# Integrative single-cell profiling of melanoma reveals a tumor microenvironment signature predictive of immunotherapy response

**DOI:** 10.64898/2026.05.13.26352980

**Authors:** Theodoros Margelos, Ioanna Mina, Aggeliki Tserga, Eirini Goula, Sophia Kondylis, Antonia Vlahou, Maria Frantzi

## Abstract

**Background:** Immune checkpoint inhibitors have transformed cancer treatment, yet a large number of patients fail to respond. Identifying molecular characteristics that predict response before treatment initiation remains an unmet need. Towards that end, this study presents a large-scale integrative analysis of existing single-cell and bulk tissue datasets, aimed at identifying predictive features while providing insights into their cellular origin and potential function within the tumor microenvironment.

**Methods:** A stepwise analysis was performed using single-cell RNA-sequencing data from 60 melanoma patients at baseline, separated into discovery (n=41) and validation (n=19) sets. An integrated bulk transcriptomics dataset (n=128) from melanoma patients and a bladder cancer dataset (n=298) were used for further validation.

**Results:** Integrative analysis of melanoma single-cell datasets revealed that responders exhibit distinct molecular profiles across multiple cell types compared to non-responders. Notably, these included downregulation of the TNFR superfamily and other immunosuppressive genes (TNFRSF18, TNFRSF9, TNFRSF4, LGALS1, BATF, IL12RB2, LINGO1, DUSP4, SDC4, VCAM1) in T-cells. By investigating the findings from the immune cell populations in the bulk tumor context, 13 transcripts were found to be consistently associated with response across all cohorts. These were differentially expressed in T-cells (SELL, EPB41, CD96, UHFR2, LINGO1, LGALS1), B-cells (ALDH5A1), NK cells (PLEC, PDGFRB) and Monocytes (TLR10, ST6GAL1, IKZF1, MPRIP). A predictive model based on these features effectively discriminated responders from non-responders in melanoma (AUC=0.73). The model maintained significant predictive power in an independent bladder cancer dataset (IMvigor210; AUC=0.64). Of high clinical relevance, it demonstrated enhanced performance in identifying responders among patients with low tumor mutational burden (AUC=0.75).

**Conclusion:** Our study reveals pre-treatment molecular features related to immune-cancer crosstalk that are associated with response to immunotherapy. A 13-gene model demonstrates potential added clinical value in stratifying responders, particularly in patients with low tumor mutational burden, meriting further validation.

## Supplementary Table 1 for "Integrative single-cell profiling of melanoma reveals a tumor microenvironment signature predictive of immunotherapy response" (part 1 of 3)

### Sheet: CD4+ T-cells
baseMean	log2FoldChange	lfcSE	stat	pvalue	cell_type	genes	comparison
89.7409	-1.65071	0.385373	-4.28342	1.84046e-05	CD4+ T-cells	IL2RA	R_vs_NR
23.6663	0.73676	0.195788	3.76306	0.000167848	CD4+ T-cells	ST6GAL1	R_vs_NR
15.0501	0.572107	0.157788	3.6258	0.000288066	CD4+ T-cells	PPP6R2	R_vs_NR
0.751941	-2.14879	0.622541	-3.45164	0.000557192	CD4+ T-cells	NRP2	R_vs_NR
13.8849	-1.6232	0.471893	-3.43977	0.000582214	CD4+ T-cells	CD80	R_vs_NR
82.2543	0.767845	0.224177	3.42518	0.000614396	CD4+ T-cells	GIMAP7	R_vs_NR
1.18605	-1.36654	0.402197	-3.3977	0.000679553	CD4+ T-cells	TNFRSF12A	R_vs_NR
9.91921	-1.60683	0.473084	-3.3965	0.000682528	CD4+ T-cells	IL1R2	R_vs_NR
33.2059	-0.881376	0.265857	-3.31523	0.000915678	CD4+ T-cells	PBX4	R_vs_NR
63.5347	-0.633102	0.194838	-3.24938	0.00115657	CD4+ T-cells	HERPUD1	R_vs_NR
3.81443	-1.21925	0.376485	-3.23851	0.00120154	CD4+ T-cells	SLC25A4	R_vs_NR
15.4625	-0.83794	0.260429	-3.21754	0.00129293	CD4+ T-cells	ZC3H12A	R_vs_NR
0.568509	-1.49203	0.46833	-3.18585	0.00144331	CD4+ T-cells	C3orf52	R_vs_NR
4.78071	-0.871574	0.273842	-3.18277	0.00145875	CD4+ T-cells	CTNNAL1	R_vs_NR
50.6024	-0.636103	0.201321	-3.15964	0.00157961	CD4+ T-cells	TUBA1A	R_vs_NR
43.3945	-1.02818	0.329199	-3.12328	0.00178849	CD4+ T-cells	PHLDA1	R_vs_NR
0.661645	-1.75567	0.564212	-3.11172	0.00186004	CD4+ T-cells	CDKN2B	R_vs_NR
45.0763	-0.991616	0.318932	-3.10918	0.00187609	CD4+ T-cells	GK	R_vs_NR
12.5632	0.441442	0.14394	3.06684	0.00216332	CD4+ T-cells	STX17	R_vs_NR
77.274	0.533699	0.175479	3.04138	0.00235497	CD4+ T-cells	RARRES3	R_vs_NR
26.8423	-0.722971	0.238048	-3.03708	0.00238883	CD4+ T-cells	STAM	R_vs_NR
12.6859	-1.37131	0.453052	-3.02681	0.00247145	CD4+ T-cells	GCNT1	R_vs_NR
0.312178	-2.3291	0.770635	-3.02231	0.0025085	CD4+ T-cells	GAS2L1	R_vs_NR
12.5461	0.722628	0.2401	3.0097	0.00261507	CD4+ T-cells	RALBP1	R_vs_NR
2.73737	-0.767538	0.255958	-2.99868	0.00271148	CD4+ T-cells	PANX1	R_vs_NR
7.85991	-1.13514	0.380318	-2.98472	0.00283838	CD4+ T-cells	RBBP8	R_vs_NR
1.84841	-1.48337	0.498065	-2.97828	0.00289875	CD4+ T-cells	MMP9	R_vs_NR
14.2211	0.569984	0.191824	2.97139	0.00296458	CD4+ T-cells	GIMAP6	R_vs_NR
16.2473	-0.481297	0.162405	-2.96357	0.00304094	CD4+ T-cells	GFPT1	R_vs_NR
136.364	-0.845583	0.28758	-2.94034	0.00327856	CD4+ T-cells	BATF	R_vs_NR
6.89794	-0.899034	0.308464	-2.91455	0.00356198	CD4+ T-cells	AGPAT4	R_vs_NR
23.444	-0.655501	0.225404	-2.90811	0.00363619	CD4+ T-cells	APLP2	R_vs_NR
21.3724	-0.499617	0.172806	-2.8912	0.0038378	CD4+ T-cells	HBS1L	R_vs_NR
34.5313	-0.491448	0.171426	-2.86683	0.00414608	CD4+ T-cells	ASXL1	R_vs_NR
13.7725	-0.740518	0.258887	-2.86039	0.00423119	CD4+ T-cells	MIIP	R_vs_NR
38.4877	-0.479978	0.168081	-2.85563	0.00429511	CD4+ T-cells	SMC5	R_vs_NR
2.44955	-1.27773	0.447993	-2.85212	0.00434287	CD4+ T-cells	SMC1B	R_vs_NR
10.5762	-1.71301	0.603865	-2.83674	0.00455768	CD4+ T-cells	FANK1	R_vs_NR
4.73808	-0.930619	0.328485	-2.83306	0.00461042	CD4+ T-cells	TUBB2A	R_vs_NR
8.06312	0.79763	0.282074	2.82773	0.00468793	CD4+ T-cells	CTDNEP1	R_vs_NR
12.1106	-0.95907	0.339229	-2.82721	0.0046956	CD4+ T-cells	SPAG1	R_vs_NR
34.2247	-0.541028	0.19194	-2.81873	0.00482145	CD4+ T-cells	HUWE1	R_vs_NR
119.552	-0.732432	0.261293	-2.80311	0.00506127	CD4+ T-cells	REL	R_vs_NR
2.46126	-1.23063	0.439154	-2.80227	0.00507447	CD4+ T-cells	NLRP3	R_vs_NR
30.5825	-0.872201	0.311359	-2.80127	0.00509013	CD4+ T-cells	CRY1	R_vs_NR
15.0638	-1.26934	0.453174	-2.80099	0.00509453	CD4+ T-cells	LAYN	R_vs_NR
21.176	0.504432	0.180597	2.79313	0.00522	CD4+ T-cells	RASAL3	R_vs_NR
2.59904	-0.724672	0.260331	-2.78365	0.00537504	CD4+ T-cells	GCLC	R_vs_NR
12.7097	-0.692571	0.249053	-2.78082	0.00542223	CD4+ T-cells	ABHD5	R_vs_NR
384.023	-0.418459	0.150481	-2.78081	0.00542234	CD4+ T-cells	UBC	R_vs_NR
19.5387	-2.27041	0.821695	-2.76308	0.00572592	CD4+ T-cells	CCL20	R_vs_NR
74.7809	-0.939731	0.34015	-2.7627	0.00573258	CD4+ T-cells	PMAIP1	R_vs_NR
6.75686	-1.16118	0.420868	-2.75901	0.00579762	CD4+ T-cells	HOPX	R_vs_NR
0.725349	-1.64224	0.595622	-2.75718	0.00583023	CD4+ T-cells	TGFB1I1	R_vs_NR
80.0773	0.477112	0.173147	2.75554	0.00585958	CD4+ T-cells	COTL1	R_vs_NR
2.34735	-1.28025	0.464722	-2.75487	0.00587147	CD4+ T-cells	UTS2	R_vs_NR
30.2865	0.414864	0.151084	2.74592	0.00603407	CD4+ T-cells	LNPEP	R_vs_NR
206.111	-0.786816	0.28739	-2.7378	0.00618522	CD4+ T-cells	NFKBIA	R_vs_NR
5.26213	-1.1334	0.415729	-2.72629	0.00640506	CD4+ T-cells	PHLDA2	R_vs_NR
12.7649	-0.930987	0.343632	-2.70926	0.00674344	CD4+ T-cells	PTP4A3	R_vs_NR
7.00444	-1.61242	0.595675	-2.70688	0.00679181	CD4+ T-cells	ARG2	R_vs_NR
1.5113	-1.08346	0.400627	-2.70442	0.00684236	CD4+ T-cells	SLC19A2	R_vs_NR
14.9772	0.597807	0.221084	2.70398	0.0068515	CD4+ T-cells	TRADD	R_vs_NR
6.21576	-1.03948	0.387166	-2.68484	0.00725656	CD4+ T-cells	IER3	R_vs_NR
353.059	-0.493525	0.183884	-2.6839	0.00727697	CD4+ T-cells	VIM	R_vs_NR
7.15578	-0.715286	0.266614	-2.68285	0.00729976	CD4+ T-cells	RAD18	R_vs_NR
4.97383	-0.558473	0.208306	-2.68103	0.0073397	CD4+ T-cells	AEN	R_vs_NR
0.987159	-1.30156	0.485948	-2.67839	0.00739769	CD4+ T-cells	LATS2	R_vs_NR
54.6126	-1.16151	0.43562	-2.66635	0.00766804	CD4+ T-cells	IL12RB2	R_vs_NR
3.64024	0.707651	0.265469	2.66567	0.00768354	CD4+ T-cells	CARF	R_vs_NR
1.01857	-0.951262	0.35995	-2.64276	0.00822341	CD4+ T-cells	CUZD1	R_vs_NR
93.588	-0.727882	0.276656	-2.631	0.00851348	CD4+ T-cells	AHNAK	R_vs_NR
2.15906	-1.07677	0.410319	-2.62423	0.00868452	CD4+ T-cells	RND1	R_vs_NR
6.12412	-0.821501	0.314367	-2.61319	0.00897002	CD4+ T-cells	KBTBD8	R_vs_NR
2.62459	-1.23298	0.473269	-2.60524	0.00918098	CD4+ T-cells	HBEGF	R_vs_NR
17.0494	0.642988	0.248165	2.59097	0.00957069	CD4+ T-cells	MAF1	R_vs_NR
2.91041	-0.826502	0.319411	-2.58758	0.00966519	CD4+ T-cells	RRS1	R_vs_NR
0.624732	-1.64015	0.63444	-2.58519	0.0097325	CD4+ T-cells	IL5RA	R_vs_NR
69.2087	-0.601619	0.233152	-2.58037	0.00986949	CD4+ T-cells	CCND2	R_vs_NR
1.00022	-1.17011	0.453664	-2.57925	0.00990146	CD4+ T-cells	BAIAP2L1	R_vs_NR
9.94309	0.546269	0.211836	2.57873	0.00991636	CD4+ T-cells	ZNF107	R_vs_NR
9.03644	0.899199	0.349895	2.56991	0.0101724	CD4+ T-cells	CMTM8	R_vs_NR
6.6172	-0.467064	0.181793	-2.56921	0.0101932	CD4+ T-cells	RNF6	R_vs_NR
16.0078	0.675843	0.263995	2.56006	0.0104655	CD4+ T-cells	GIMAP2	R_vs_NR
2.60683	-1.45014	0.566586	-2.55944	0.0104842	CD4+ T-cells	PARD6G	R_vs_NR
69.5065	0.579717	0.226667	2.55758	0.0105405	CD4+ T-cells	GIMAP4	R_vs_NR
20.4922	-0.606833	0.237709	-2.55284	0.0106849	CD4+ T-cells	TNFSF8	R_vs_NR
3.56955	-1.09332	0.428319	-2.55257	0.0106931	CD4+ T-cells	RXRA	R_vs_NR
5.28427	-1.00337	0.393272	-2.55133	0.0107311	CD4+ T-cells	WEE1	R_vs_NR
5.87126	-0.838362	0.329652	-2.54317	0.0109851	CD4+ T-cells	RIPK2	R_vs_NR
8.81194	-0.624638	0.24619	-2.53722	0.0111738	CD4+ T-cells	FAM126A	R_vs_NR
20.1024	-0.524769	0.206906	-2.53627	0.0112041	CD4+ T-cells	ATP2A2	R_vs_NR
17.4712	-0.986632	0.389981	-2.52994	0.011408	CD4+ T-cells	FILIP1L	R_vs_NR
1.97751	-0.931353	0.368831	-2.52515	0.011565	CD4+ T-cells	HSPA2	R_vs_NR
11.2136	-0.63998	0.254268	-2.51695	0.0118376	CD4+ T-cells	WDR44	R_vs_NR
0.723561	-2.09421	0.834152	-2.51059	0.0120529	CD4+ T-cells	CTSV	R_vs_NR
3.0996	0.784798	0.312853	2.50852	0.0121237	CD4+ T-cells	GIMAP8	R_vs_NR
25.3448	-0.511732	0.204154	-2.50659	0.0121901	CD4+ T-cells	BACH1	R_vs_NR
0.627011	-1.46055	0.583441	-2.50335	0.0123025	CD4+ T-cells	ACOXL	R_vs_NR
7.9229	0.546765	0.218889	2.49791	0.0124927	CD4+ T-cells	WIPI2	R_vs_NR
40.9789	0.460382	0.184318	2.49775	0.0124983	CD4+ T-cells	RNASET2	R_vs_NR
35.8227	0.385502	0.154924	2.48833	0.0128346	CD4+ T-cells	BTN3A2	R_vs_NR
3.53131	-0.613085	0.24663	-2.48584	0.0129244	CD4+ T-cells	ZNF738	R_vs_NR
33.8647	-0.564362	0.227731	-2.47819	0.0132049	CD4+ T-cells	ABCC1	R_vs_NR
0.709155	-1.15898	0.46774	-2.47782	0.0132188	CD4+ T-cells	WDR63	R_vs_NR
17.1931	0.839602	0.338875	2.47761	0.0132264	CD4+ T-cells	PASK	R_vs_NR
15.075	0.61091	0.24715	2.47182	0.0134428	CD4+ T-cells	CDC25B	R_vs_NR
1.39982	-1.66204	0.673106	-2.4692	0.0135414	CD4+ T-cells	MACC1	R_vs_NR
9.20956	-0.841444	0.343241	-2.45146	0.0142277	CD4+ T-cells	SETD7	R_vs_NR
50.5012	-0.604123	0.246436	-2.45144	0.0142287	CD4+ T-cells	TRAF3	R_vs_NR
4.89081	0.588803	0.240545	2.44778	0.0143738	CD4+ T-cells	ZNF397	R_vs_NR
15.3374	0.42128	0.172381	2.44389	0.01453	CD4+ T-cells	RRP1B	R_vs_NR
0.167879	-1.83344	0.750564	-2.44274	0.0145761	CD4+ T-cells	FEZ1	R_vs_NR
1.62014	-1.15657	0.475373	-2.43298	0.0149749	CD4+ T-cells	PPP2R3A	R_vs_NR
0.342426	-1.56494	0.643471	-2.43203	0.0150146	CD4+ T-cells	ABI3BP	R_vs_NR
12.7301	-0.716148	0.295544	-2.42315	0.0153865	CD4+ T-cells	KIF13B	R_vs_NR
1.66533	0.719959	0.297408	2.42077	0.0154875	CD4+ T-cells	LPAR5	R_vs_NR
3.74415	0.598279	0.247323	2.41902	0.0155625	CD4+ T-cells	ZBTB14	R_vs_NR
29.0238	0.368907	0.152678	2.41625	0.0156814	CD4+ T-cells	ARHGAP25	R_vs_NR
10.9443	-0.62983	0.261126	-2.41198	0.0158662	CD4+ T-cells	FLNB	R_vs_NR
2.18767	-1.166	0.483454	-2.4118	0.0158738	CD4+ T-cells	MAGI1	R_vs_NR
0.418515	-1.41696	0.588426	-2.40805	0.0160381	CD4+ T-cells	OMD	R_vs_NR
1.81641	-1.20201	0.499736	-2.40528	0.0161601	CD4+ T-cells	CABLES1	R_vs_NR
10.4262	-0.435993	0.181384	-2.4037	0.0162299	CD4+ T-cells	CHP1	R_vs_NR
1.16134	-1.8001	0.749582	-2.40148	0.0163289	CD4+ T-cells	IGFBP6	R_vs_NR
18.4535	0.660155	0.275213	2.39871	0.0164529	CD4+ T-cells	GIMAP1	R_vs_NR
15.235	-0.65622	0.273704	-2.39755	0.0165051	CD4+ T-cells	BCL2L1	R_vs_NR
5.15489	-0.490964	0.204801	-2.39727	0.0165175	CD4+ T-cells	ABHD17B	R_vs_NR
0.280322	-1.71048	0.71387	-2.39607	0.0165721	CD4+ T-cells	ABCC6	R_vs_NR
2.82669	-0.996432	0.415914	-2.39577	0.0165857	CD4+ T-cells	EPB41L5	R_vs_NR
2.7293	-0.997186	0.416231	-2.39575	0.0165863	CD4+ T-cells	GGT1	R_vs_NR
9.72715	-0.470715	0.196712	-2.39292	0.0167148	CD4+ T-cells	ATP6V1A	R_vs_NR
6.3962	-0.803157	0.335746	-2.39215	0.0167498	CD4+ T-cells	EDARADD	R_vs_NR
1.40966	-0.986764	0.412566	-2.39177	0.0167672	CD4+ T-cells	NEDD4L	R_vs_NR
2.06114	0.645962	0.270079	2.39176	0.0167679	CD4+ T-cells	MTA1	R_vs_NR
45.9255	0.449633	0.188704	2.38275	0.0171839	CD4+ T-cells	KANSL1	R_vs_NR
136.505	-0.622083	0.26114	-2.38218	0.0172105	CD4+ T-cells	SAMSN1	R_vs_NR
0.782394	-1.25629	0.527608	-2.38111	0.0172605	CD4+ T-cells	ZFP28	R_vs_NR
1.22936	-1.90656	0.801149	-2.37978	0.0173231	CD4+ T-cells	MMP19	R_vs_NR
0.512241	-1.75448	0.737602	-2.37863	0.0173773	CD4+ T-cells	NGFR	R_vs_NR
11.5338	-0.573064	0.241114	-2.37673	0.0174667	CD4+ T-cells	USP12	R_vs_NR
4.72	-1.28554	0.540993	-2.37626	0.017489	CD4+ T-cells	NPTXR	R_vs_NR
25.1249	-0.5189	0.218389	-2.37604	0.0174995	CD4+ T-cells	GRK5	R_vs_NR
16.1845	0.571048	0.24099	2.36959	0.0178076	CD4+ T-cells	R3HDM2	R_vs_NR
1.16643	-1.04945	0.443124	-2.36829	0.0178706	CD4+ T-cells	NT5DC3	R_vs_NR
168.089	0.613134	0.259122	2.3662	0.0179718	CD4+ T-cells	RPL36A	R_vs_NR
57.7481	-0.612477	0.25895	-2.36523	0.0180189	CD4+ T-cells	NFKB1	R_vs_NR
57.9071	-0.926409	0.392529	-2.3601	0.0182698	CD4+ T-cells	LMNA	R_vs_NR
17.0721	-0.864219	0.366269	-2.35952	0.0182987	CD4+ T-cells	CCR6	R_vs_NR
25.4704	-0.893779	0.379009	-2.3582	0.0183637	CD4+ T-cells	LGALS3	R_vs_NR
8.81267	-0.778193	0.331096	-2.35036	0.0187553	CD4+ T-cells	ACP6	R_vs_NR
27.3036	-0.908262	0.387428	-2.34434	0.0190608	CD4+ T-cells	FRMD4B	R_vs_NR
5.86915	-0.548494	0.234167	-2.34232	0.0191645	CD4+ T-cells	PEA15	R_vs_NR
3.09598	-0.699774	0.298936	-2.34088	0.0192383	CD4+ T-cells	DARS2	R_vs_NR
6.82586	-0.669725	0.286238	-2.33975	0.0192966	CD4+ T-cells	CEP120	R_vs_NR
28.7012	-0.545949	0.23352	-2.33791	0.0193922	CD4+ T-cells	RHBDD2	R_vs_NR
9.88375	-1.59604	0.682733	-2.33773	0.0194015	CD4+ T-cells	ADAM12	R_vs_NR
23.8115	-0.645048	0.275984	-2.33726	0.0194255	CD4+ T-cells	SERTAD1	R_vs_NR
14.7766	0.362693	0.155332	2.33495	0.0195459	CD4+ T-cells	R3HDM1	R_vs_NR
0.637191	-1.3421	0.575167	-2.33341	0.0196264	CD4+ T-cells	C17orf53	R_vs_NR
0.383798	-1.5829	0.679563	-2.32929	0.0198438	CD4+ T-cells	DNAJC6	R_vs_NR
1.12699	-0.792583	0.340681	-2.32646	0.0199938	CD4+ T-cells	RHEBL1	R_vs_NR
4.79047	-1.29611	0.557951	-2.32298	0.0201804	CD4+ T-cells	CCR8	R_vs_NR
1.12387	-1.45349	0.62594	-2.32209	0.0202281	CD4+ T-cells	EFNB2	R_vs_NR
33.9362	-0.605791	0.260926	-2.3217	0.0202493	CD4+ T-cells	ZC3H12D	R_vs_NR
0.320359	-1.71471	0.738742	-2.32113	0.02028	CD4+ T-cells	VCAM1	R_vs_NR
1.4001	-1.16871	0.504032	-2.31872	0.0204102	CD4+ T-cells	MXRA7	R_vs_NR
15.0759	-0.349514	0.150834	-2.31721	0.0204925	CD4+ T-cells	TAF2	R_vs_NR
0.550595	-1.88778	0.816846	-2.31106	0.0208295	CD4+ T-cells	ENPEP	R_vs_NR
0.53406	-1.83255	0.793202	-2.31032	0.0208705	CD4+ T-cells	NID1	R_vs_NR
5.31504	0.4009	0.174027	2.30367	0.0212412	CD4+ T-cells	NFRKB	R_vs_NR
511.685	-0.598429	0.259779	-2.30361	0.0212446	CD4+ T-cells	HSP90AA1	R_vs_NR
3.10946	-0.802543	0.349336	-2.29734	0.0215994	CD4+ T-cells	SLFNL1	R_vs_NR
14.5655	-0.378919	0.165666	-2.28724	0.0221818	CD4+ T-cells	MED21	R_vs_NR
3.3878	-1.15732	0.506664	-2.28419	0.0223603	CD4+ T-cells	CLU	R_vs_NR
7.57169	-0.959455	0.420907	-2.27949	0.0226378	CD4+ T-cells	TG	R_vs_NR
29.933	-0.839198	0.368524	-2.27719	0.022775	CD4+ T-cells	NR4A1	R_vs_NR
8.57737	0.505784	0.222368	2.27453	0.0229339	CD4+ T-cells	ARSG	R_vs_NR
25.6446	-0.772375	0.339676	-2.27386	0.0229744	CD4+ T-cells	CRADD	R_vs_NR
1.99917	-0.788352	0.34672	-2.27374	0.0229817	CD4+ T-cells	DRAM1	R_vs_NR
29.4182	-0.523666	0.230392	-2.27294	0.02303	CD4+ T-cells	AKIRIN2	R_vs_NR
15.8274	-0.348853	0.153587	-2.27138	0.0231241	CD4+ T-cells	ZNF622	R_vs_NR
11.8206	-0.815941	0.36053	-2.26317	0.023625	CD4+ T-cells	CDKN1A	R_vs_NR
60.5952	-0.589325	0.26044	-2.2628	0.0236479	CD4+ T-cells	PELI1	R_vs_NR
2.14064	-1.16926	0.517033	-2.26147	0.02373	CD4+ T-cells	ADRB2	R_vs_NR
0.398992	-1.79508	0.795476	-2.2566	0.0240328	CD4+ T-cells	NNMT	R_vs_NR
297.205	-0.451359	0.200086	-2.25582	0.024082	CD4+ T-cells	HSP90AB1	R_vs_NR
9.36009	-0.42039	0.186369	-2.25569	0.0240902	CD4+ T-cells	EIF2AK3	R_vs_NR
4.59334	-0.802049	0.355924	-2.25343	0.0242322	CD4+ T-cells	SAMD4A	R_vs_NR
9.19286	-1.03302	0.458487	-2.2531	0.024253	CD4+ T-cells	EPAS1	R_vs_NR
6.55328	-0.55304	0.245604	-2.25175	0.0243378	CD4+ T-cells	AGBL5	R_vs_NR
0.165054	-1.88716	0.839728	-2.24734	0.0246181	CD4+ T-cells	RORB	R_vs_NR
11.2018	-0.388852	0.173175	-2.24543	0.0247407	CD4+ T-cells	TMEM30A	R_vs_NR
0.686012	-1.24006	0.552726	-2.24353	0.0248628	CD4+ T-cells	PC	R_vs_NR
2.78551	-0.826807	0.368749	-2.2422	0.0249487	CD4+ T-cells	CCNE2	R_vs_NR
2.29151	-0.579254	0.258355	-2.24208	0.024956	CD4+ T-cells	FAM206A	R_vs_NR
6.86736	0.398138	0.177834	2.23882	0.0251677	CD4+ T-cells	ADCY7	R_vs_NR
0.701299	-1.41317	0.631464	-2.23793	0.0252254	CD4+ T-cells	TNFAIP2	R_vs_NR
4.55106	0.554559	0.247812	2.23782	0.0252331	CD4+ T-cells	NPHP3	R_vs_NR
5.16981	-0.655853	0.293316	-2.236	0.025352	CD4+ T-cells	CCDC65	R_vs_NR
2.63713	-0.949784	0.424861	-2.23552	0.0253835	CD4+ T-cells	LMOD3	R_vs_NR
18.9638	-0.633772	0.283664	-2.23423	0.0254677	CD4+ T-cells	NAB1	R_vs_NR
2.16318	0.726314	0.325166	2.23367	0.0255047	CD4+ T-cells	TRIB3	R_vs_NR
0.578309	-1.09882	0.492706	-2.23017	0.0257363	CD4+ T-cells	ZNF841	R_vs_NR
8.8902	-0.64487	0.289375	-2.22849	0.0258478	CD4+ T-cells	SLC35F2	R_vs_NR
22.6574	-0.584374	0.262658	-2.22485	0.0260913	CD4+ T-cells	EFHD2	R_vs_NR
14.1876	0.388685	0.174882	2.22256	0.0262458	CD4+ T-cells	NIPAL3	R_vs_NR
1.63039	-1.20727	0.543745	-2.22028	0.0263995	CD4+ T-cells	PLA2G4C	R_vs_NR
106.53	-0.65032	0.293609	-2.21492	0.0267655	CD4+ T-cells	CTSC	R_vs_NR
12.7828	-0.416381	0.188003	-2.21476	0.0267768	CD4+ T-cells	CALU	R_vs_NR
5.60492	-0.780116	0.352658	-2.21211	0.0269592	CD4+ T-cells	SMIM13	R_vs_NR
25.7933	0.470446	0.21291	2.2096	0.0271328	CD4+ T-cells	PHYKPL	R_vs_NR
2.43897	0.89552	0.405574	2.20803	0.0272423	CD4+ T-cells	TGIF2	R_vs_NR
4.64854	-0.569395	0.258023	-2.20676	0.0273307	CD4+ T-cells	EMC1	R_vs_NR
30.5724	0.357128	0.162254	2.20105	0.0277324	CD4+ T-cells	MBD5	R_vs_NR
12.0692	0.420751	0.191213	2.20043	0.0277762	CD4+ T-cells	TFCP2	R_vs_NR
21.4147	0.779312	0.354171	2.20039	0.0277796	CD4+ T-cells	ST8SIA1	R_vs_NR
10.1112	-0.631285	0.286985	-2.19971	0.0278271	CD4+ T-cells	LST1	R_vs_NR
16.6563	-0.446123	0.202832	-2.19947	0.0278447	CD4+ T-cells	JMJD6	R_vs_NR
44.3724	0.408827	0.185923	2.1989	0.0278849	CD4+ T-cells	PACS1	R_vs_NR
9.20987	-0.385089	0.175276	-2.19705	0.0280172	CD4+ T-cells	BCL10	R_vs_NR
3.32678	-0.481046	0.219101	-2.19554	0.0281246	CD4+ T-cells	UGDH	R_vs_NR
5.61652	0.52125	0.237463	2.19507	0.0281583	CD4+ T-cells	MKL2	R_vs_NR
151.871	-0.851946	0.389282	-2.18851	0.0286328	CD4+ T-cells	LGALS1	R_vs_NR
4.23686	-1.106	0.505885	-2.18626	0.0287966	CD4+ T-cells	SOCS2	R_vs_NR
12.3696	-0.566739	0.259322	-2.18546	0.0288549	CD4+ T-cells	ACOT9	R_vs_NR
26.267	0.398155	0.182606	2.18041	0.0292273	CD4+ T-cells	RBL2	R_vs_NR
1.09931	-0.813171	0.373053	-2.17978	0.0292741	CD4+ T-cells	ZBTB26	R_vs_NR
25.9995	-0.333867	0.1532	-2.17929	0.0293103	CD4+ T-cells	RAB5A	R_vs_NR
4.12782	-0.470767	0.216124	-2.17823	0.0293887	CD4+ T-cells	PANK3	R_vs_NR
0.405924	-1.64377	0.755273	-2.17639	0.0295261	CD4+ T-cells	PHYHD1	R_vs_NR
5.82375	-0.879438	0.404543	-2.1739	0.0297124	CD4+ T-cells	ZFAND2A	R_vs_NR
3.97945	-0.550116	0.25306	-2.17386	0.0297156	CD4+ T-cells	TSPYL4	R_vs_NR
12.2673	-0.274028	0.126062	-2.17375	0.0297237	CD4+ T-cells	RIOK1	R_vs_NR
0.582331	-1.61328	0.742244	-2.17351	0.0297417	CD4+ T-cells	PLAC9	R_vs_NR
46.068	-0.507188	0.234165	-2.16594	0.0303157	CD4+ T-cells	PTPN1	R_vs_NR
53.4577	-0.584625	0.270011	-2.16519	0.0303731	CD4+ T-cells	HSPH1	R_vs_NR
22.4328	0.410777	0.189799	2.16427	0.0304436	CD4+ T-cells	IFNAR2	R_vs_NR
8.06145	0.372457	0.172311	2.16153	0.0306542	CD4+ T-cells	PLEKHF1	R_vs_NR
55.5314	-0.289551	0.134044	-2.16013	0.030763	CD4+ T-cells	UBE2B	R_vs_NR
8.46934	-1.29592	0.600427	-2.15834	0.0309015	CD4+ T-cells	PMCH	R_vs_NR
1.81981	-0.816304	0.378223	-2.15826	0.0309074	CD4+ T-cells	TMEM241	R_vs_NR
0.16269	-1.55127	0.720014	-2.1545	0.0312009	CD4+ T-cells	SOBP	R_vs_NR
4.30752	-0.549012	0.254901	-2.15382	0.0312541	CD4+ T-cells	CCDC117	R_vs_NR
20.3997	-0.438388	0.203811	-2.15095	0.0314799	CD4+ T-cells	UHRF2	R_vs_NR
0.346521	-1.50286	0.699277	-2.14916	0.031622	CD4+ T-cells	ADCY10	R_vs_NR
2.07464	-1.13333	0.527348	-2.14911	0.0316259	CD4+ T-cells	PRRG4	R_vs_NR
21.9309	-0.763742	0.355469	-2.14855	0.0316704	CD4+ T-cells	CD83	R_vs_NR
0.574789	-1.71203	0.796842	-2.14851	0.031673	CD4+ T-cells	FAM124B	R_vs_NR
30.0372	-0.422225	0.19671	-2.14643	0.0318388	CD4+ T-cells	COPB1	R_vs_NR
2.71957	-0.607268	0.283008	-2.14576	0.0318917	CD4+ T-cells	UBQLN4	R_vs_NR
14.1637	-0.543543	0.253369	-2.14527	0.0319316	CD4+ T-cells	SESN1	R_vs_NR
3.84537	1.10458	0.515225	2.14387	0.0320431	CD4+ T-cells	CXCR5	R_vs_NR
3.09082	0.506328	0.236231	2.14336	0.0320843	CD4+ T-cells	SLC35B4	R_vs_NR
2.99819	0.565702	0.264039	2.1425	0.0321536	CD4+ T-cells	TRIM66	R_vs_NR
0.593005	-1.16789	0.545419	-2.14127	0.0322521	CD4+ T-cells	C16orf46	R_vs_NR
27.0196	0.40091	0.187316	2.14029	0.0323316	CD4+ T-cells	NIN	R_vs_NR
1.75099	-0.775917	0.362619	-2.13976	0.0323743	CD4+ T-cells	FKRP	R_vs_NR
1.28629	-0.830019	0.388551	-2.13619	0.0326637	CD4+ T-cells	SCLY	R_vs_NR
0.297249	-1.15288	0.539763	-2.13589	0.0326881	CD4+ T-cells	ZFHX2	R_vs_NR
8.70058	0.465674	0.218117	2.13498	0.032763	CD4+ T-cells	ZFP14	R_vs_NR
0.515731	-1.17788	0.552006	-2.13382	0.0328577	CD4+ T-cells	MYH7B	R_vs_NR
10.1686	-0.341017	0.159919	-2.13244	0.0329709	CD4+ T-cells	PNO1	R_vs_NR
9.36586	0.473323	0.222087	2.13126	0.033068	CD4+ T-cells	NHLRC3	R_vs_NR
29.7174	0.33871	0.15894	2.13106	0.0330845	CD4+ T-cells	REST	R_vs_NR
35.8523	-0.366161	0.17194	-2.12958	0.0332063	CD4+ T-cells	IDI1	R_vs_NR
10.102	0.411234	0.193372	2.12665	0.0334496	CD4+ T-cells	TMEM87B	R_vs_NR
8.52626	-0.407308	0.19153	-2.1266	0.033453	CD4+ T-cells	FRS2	R_vs_NR
23.0259	-0.540826	0.254327	-2.1265	0.0334617	CD4+ T-cells	PIM3	R_vs_NR
77.8467	-0.194928	0.0916792	-2.12619	0.0334874	CD4+ T-cells	SAP18	R_vs_NR
79.2391	-0.51812	0.243799	-2.12519	0.0335704	CD4+ T-cells	TANK	R_vs_NR
18.3588	-0.656003	0.308776	-2.12453	0.0336261	CD4+ T-cells	RAB9A	R_vs_NR
2.30791	0.520491	0.245076	2.12379	0.0336873	CD4+ T-cells	SPIN2B	R_vs_NR
16.4781	-0.395978	0.186504	-2.12316	0.0337403	CD4+ T-cells	INO80	R_vs_NR
19.4692	-0.498316	0.234844	-2.12191	0.0338456	CD4+ T-cells	RANGAP1	R_vs_NR
13.7791	-0.435362	0.205193	-2.12172	0.0338616	CD4+ T-cells	DLD	R_vs_NR
75.2287	-0.651239	0.307151	-2.12026	0.0339844	CD4+ T-cells	DUSP2	R_vs_NR
7.78693	-0.85497	0.40325	-2.1202	0.0339895	CD4+ T-cells	NCAPG2	R_vs_NR
30.816	0.862638	0.406928	2.11988	0.0340163	CD4+ T-cells	PDCD1	R_vs_NR
1.34542	-1.59471	0.75258	-2.11899	0.0340917	CD4+ T-cells	RAI14	R_vs_NR
11.2422	-0.546456	0.258061	-2.11755	0.0342134	CD4+ T-cells	OSBP	R_vs_NR
24.8891	-0.640068	0.302273	-2.11752	0.0342159	CD4+ T-cells	FAS	R_vs_NR
8.68101	0.327485	0.154712	2.11673	0.0342824	CD4+ T-cells	GAR1	R_vs_NR
37.2067	-0.489154	0.231308	-2.11473	0.0344528	CD4+ T-cells	EIF4A3	R_vs_NR
1.63793	-0.696635	0.329913	-2.11157	0.0347232	CD4+ T-cells	SNX16	R_vs_NR
2.20838	-0.690059	0.326835	-2.11134	0.0347434	CD4+ T-cells	FKBP14	R_vs_NR
0.812958	-1.81025	0.857432	-2.11125	0.0347507	CD4+ T-cells	THBS1	R_vs_NR
18.5354	-0.502362	0.238497	-2.10637	0.0351724	CD4+ T-cells	SEC14L1	R_vs_NR
0.575895	-1.10094	0.523065	-2.10478	0.0353104	CD4+ T-cells	LRRIQ3	R_vs_NR
4.5727	-0.570303	0.271086	-2.10377	0.0353987	CD4+ T-cells	ZW10	R_vs_NR
9.18608	-0.613333	0.29207	-2.09995	0.0357333	CD4+ T-cells	ZC3H11A	R_vs_NR
0.370384	-1.58655	0.75561	-2.09969	0.0357561	CD4+ T-cells	CLEC12A	R_vs_NR
0.54043	-1.66335	0.792195	-2.09967	0.0357581	CD4+ T-cells	COL5A1	R_vs_NR
0.11418	-2.11358	1.00669	-2.09954	0.0357691	CD4+ T-cells	TPPP	R_vs_NR
4.17161	0.53937	0.25703	2.09847	0.0358633	CD4+ T-cells	PRR12	R_vs_NR
23.0192	0.41609	0.198342	2.09784	0.0359191	CD4+ T-cells	INPP4A	R_vs_NR
1.83264	-0.681477	0.324931	-2.0973	0.0359672	CD4+ T-cells	KLHL25	R_vs_NR
24.186	0.429321	0.204725	2.09706	0.0359878	CD4+ T-cells	GTF2I	R_vs_NR
18.3692	-0.356466	0.170043	-2.09633	0.0360526	CD4+ T-cells	CUL1	R_vs_NR
0.756159	-0.943654	0.450201	-2.09607	0.0360757	CD4+ T-cells	DYRK3	R_vs_NR
12.2684	0.42519	0.202884	2.09573	0.0361063	CD4+ T-cells	IQSEC1	R_vs_NR
4.45929	0.533802	0.254802	2.09497	0.0361739	CD4+ T-cells	C1RL	R_vs_NR
8.97577	-0.342149	0.16343	-2.09355	0.0363002	CD4+ T-cells	ELP5	R_vs_NR
29.4513	-0.918498	0.438764	-2.09338	0.0363156	CD4+ T-cells	NFE2L3	R_vs_NR
2.41381	-0.897332	0.428767	-2.09282	0.0363653	CD4+ T-cells	CRIM1	R_vs_NR
1.43404	-0.987837	0.472187	-2.09205	0.0364345	CD4+ T-cells	TUFT1	R_vs_NR
5.33287	-0.725512	0.346841	-2.09177	0.0364592	CD4+ T-cells	SLC41A2	R_vs_NR
11.1778	-0.690339	0.330886	-2.08634	0.0369482	CD4+ T-cells	GLA	R_vs_NR
0.291037	-1.28378	0.6156	-2.08541	0.0370325	CD4+ T-cells	FSIP1	R_vs_NR
0.764351	-1.23986	0.594673	-2.08494	0.037075	CD4+ T-cells	CDC42BPA	R_vs_NR
6.97943	-0.535246	0.256838	-2.08398	0.0371621	CD4+ T-cells	SEC24A	R_vs_NR
10.9917	-0.389493	0.186944	-2.08347	0.037208	CD4+ T-cells	C18orf25	R_vs_NR
37.028	-0.593519	0.285182	-2.08119	0.0374163	CD4+ T-cells	BAZ1B	R_vs_NR
23.8298	-0.311331	0.149595	-2.08116	0.037419	CD4+ T-cells	DNAJC3	R_vs_NR
10.8596	0.402563	0.193446	2.08101	0.0374326	CD4+ T-cells	ZNF160	R_vs_NR
1.21333	-0.844812	0.405989	-2.08087	0.0374456	CD4+ T-cells	STX1A	R_vs_NR
22.7433	-0.349336	0.168099	-2.07815	0.0376952	CD4+ T-cells	TDG	R_vs_NR
32.6623	-0.510336	0.245851	-2.0758	0.0379128	CD4+ T-cells	CD58	R_vs_NR
1.40169	-0.910776	0.438791	-2.07565	0.0379264	CD4+ T-cells	ENPP2	R_vs_NR
0.107069	-1.96637	0.947685	-2.07492	0.0379944	CD4+ T-cells	MAATS1	R_vs_NR
4.43997	-0.46158	0.222485	-2.07466	0.0380182	CD4+ T-cells	TMEM64	R_vs_NR
30.3918	0.353378	0.170373	2.07414	0.0380663	CD4+ T-cells	CLNS1A	R_vs_NR
6.31319	0.469815	0.226511	2.07413	0.038067	CD4+ T-cells	CBR4	R_vs_NR
14.6164	-0.5398	0.260512	-2.07208	0.0382582	CD4+ T-cells	ACBD3	R_vs_NR
51.2881	-0.979534	0.472995	-2.07092	0.0383664	CD4+ T-cells	TNFRSF9	R_vs_NR
28.2725	0.393107	0.189824	2.0709	0.0383679	CD4+ T-cells	SYNE1	R_vs_NR
15.2489	0.540945	0.261396	2.06945	0.0385043	CD4+ T-cells	AKR7A2	R_vs_NR
0.282412	-1.55309	0.750561	-2.06924	0.0385238	CD4+ T-cells	CDKN1C	R_vs_NR
1.74792	-0.649818	0.314088	-2.06891	0.0385548	CD4+ T-cells	RP2	R_vs_NR
1.78451	-1.1068	0.53507	-2.06852	0.0385916	CD4+ T-cells	NTRK2	R_vs_NR
8.94265	-0.854485	0.413207	-2.06793	0.0386462	CD4+ T-cells	HIP1	R_vs_NR
0.544657	-2.04762	0.990862	-2.0665	0.0387811	CD4+ T-cells	TMEM236	R_vs_NR
21.9479	-0.344411	0.166808	-2.06472	0.0389495	CD4+ T-cells	AZIN1	R_vs_NR
15.6775	-0.413916	0.200644	-2.06294	0.0391185	CD4+ T-cells	WDR61	R_vs_NR
1.62713	-2.28452	1.10763	-2.06252	0.039158	CD4+ T-cells	CHDH	R_vs_NR
11.9101	-0.459371	0.222813	-2.06169	0.039237	CD4+ T-cells	AKAP8	R_vs_NR
13.5924	-0.419829	0.203704	-2.06098	0.039305	CD4+ T-cells	UBAP2	R_vs_NR
0.27294	-2.00511	0.972918	-2.06093	0.0393098	CD4+ T-cells	ATP1A4	R_vs_NR
11.0315	0.389625	0.189188	2.05946	0.0394501	CD4+ T-cells	NAAA	R_vs_NR
7.46321	0.328835	0.159826	2.05745	0.0396426	CD4+ T-cells	SMIM20	R_vs_NR
3.78499	-0.790833	0.38442	-2.05721	0.0396659	CD4+ T-cells	MYB	R_vs_NR
1.29101	-1.58877	0.772314	-2.05715	0.0396714	CD4+ T-cells	ASB9	R_vs_NR
8.7029	0.373401	0.181586	2.05633	0.0397509	CD4+ T-cells	SNX20	R_vs_NR
11.7873	-0.5567	0.271321	-2.05181	0.0401877	CD4+ T-cells	ANKRD37	R_vs_NR
23.0195	0.36825	0.179483	2.05173	0.0401956	CD4+ T-cells	GNB2	R_vs_NR
0.227947	-1.35635	0.661331	-2.05094	0.0402731	CD4+ T-cells	MAP1LC3B2	R_vs_NR
19.9868	-0.426208	0.207872	-2.05034	0.0403315	CD4+ T-cells	ING3	R_vs_NR
70.8899	-0.251419	0.122628	-2.05025	0.0403399	CD4+ T-cells	EIF4G2	R_vs_NR
0.65526	-1.06352	0.51875	-2.05016	0.0403489	CD4+ T-cells	CACNA2D3	R_vs_NR
9.50895	0.412765	0.201338	2.05011	0.0403539	CD4+ T-cells	ANKRD26	R_vs_NR
0.983366	-1.02073	0.498106	-2.04923	0.0404395	CD4+ T-cells	TP53TG5	R_vs_NR
13.2615	-0.399594	0.195024	-2.04895	0.0404674	CD4+ T-cells	MED17	R_vs_NR
8.69012	0.371072	0.181148	2.04844	0.0405168	CD4+ T-cells	SLC2A4RG	R_vs_NR
7.49339	-0.665104	0.324795	-2.04777	0.0405826	CD4+ T-cells	CTSH	R_vs_NR
6.02599	-0.60798	0.29707	-2.04659	0.0406986	CD4+ T-cells	SLC9A1	R_vs_NR
1.56688	-0.916333	0.448088	-2.04498	0.0408566	CD4+ T-cells	SLC18A2	R_vs_NR
12.5766	-1.05973	0.518663	-2.0432	0.0410327	CD4+ T-cells	ATF3	R_vs_NR
45.6035	-0.357024	0.174856	-2.04182	0.0411695	CD4+ T-cells	G3BP2	R_vs_NR
34.6659	0.341565	0.167396	2.04046	0.0413042	CD4+ T-cells	NSD1	R_vs_NR
203.764	1.90908	0.935762	2.04013	0.041337	CD4+ T-cells	CXCL13	R_vs_NR
0.860359	-1.77422	0.870861	-2.03732	0.041618	CD4+ T-cells	NCS1	R_vs_NR
1.43927	-0.786131	0.386083	-2.03617	0.0417331	CD4+ T-cells	ZNF496	R_vs_NR
20.1467	0.426282	0.2094	2.03573	0.0417772	CD4+ T-cells	TAOK1	R_vs_NR
0.252816	-1.7284	0.849235	-2.03525	0.041826	CD4+ T-cells	HCRT	R_vs_NR
3.0126	-0.722615	0.355104	-2.03494	0.0418567	CD4+ T-cells	ZNF367	R_vs_NR
12.8953	0.599618	0.294719	2.03454	0.0418968	CD4+ T-cells	OAS2	R_vs_NR
21.6907	-0.996184	0.489991	-2.03307	0.0420459	CD4+ T-cells	PMF1	R_vs_NR
628.3	0.35143	0.172899	2.03257	0.0420957	CD4+ T-cells	RPL14	R_vs_NR
7.16127	0.572271	0.281927	2.02985	0.0423715	CD4+ T-cells	ATP8B2	R_vs_NR
0.419376	-1.63524	0.80621	-2.0283	0.0425294	CD4+ T-cells	CACNA1D	R_vs_NR
2.61473	-0.850926	0.419961	-2.0262	0.0427442	CD4+ T-cells	SERPINH1	R_vs_NR
4.01733	0.531761	0.2626	2.02498	0.042869	CD4+ T-cells	RECK	R_vs_NR
106.494	-0.668203	0.330185	-2.02372	0.0429985	CD4+ T-cells	TNFRSF18	R_vs_NR
38.641	-0.579206	0.286313	-2.02298	0.0430747	CD4+ T-cells	TOB1	R_vs_NR
0.797434	-0.920236	0.455068	-2.02219	0.0431563	CD4+ T-cells	MAPK10	R_vs_NR
1.17405	-1.02175	0.505855	-2.01985	0.0433984	CD4+ T-cells	ALK	R_vs_NR
7.02821	-0.5924	0.2934	-2.01908	0.0434785	CD4+ T-cells	CUL9	R_vs_NR
1.81291	-1.08885	0.539752	-2.01731	0.0436627	CD4+ T-cells	DOCK5	R_vs_NR
0.488403	-1.19561	0.593185	-2.01557	0.0438452	CD4+ T-cells	NLRC4	R_vs_NR
0.318915	-1.47195	0.730567	-2.01481	0.0439244	CD4+ T-cells	OTOA	R_vs_NR
7.77903	0.397463	0.197304	2.01447	0.04396	CD4+ T-cells	USP32	R_vs_NR
18.8839	-0.555721	0.276216	-2.01191	0.0442296	CD4+ T-cells	ACSL4	R_vs_NR
11.7694	-0.537282	0.267239	-2.01049	0.0443791	CD4+ T-cells	INSIG1	R_vs_NR
15.7903	-0.342733	0.170566	-2.00939	0.0444958	CD4+ T-cells	KLHL28	R_vs_NR
9.09264	0.492828	0.245317	2.00894	0.0445436	CD4+ T-cells	STAT6	R_vs_NR
7.27266	-0.578055	0.287844	-2.00822	0.0446194	CD4+ T-cells	CASS4	R_vs_NR
2.01405	0.595907	0.296922	2.00694	0.0447556	CD4+ T-cells	PRMT6	R_vs_NR
20.7573	-0.567409	0.282738	-2.00684	0.0447669	CD4+ T-cells	ARL4A	R_vs_NR
20.3365	-0.266286	0.132732	-2.00618	0.0448367	CD4+ T-cells	CWC25	R_vs_NR
12.8465	-0.568718	0.283488	-2.00614	0.044841	CD4+ T-cells	STX11	R_vs_NR
0.927737	-1.07294	0.534885	-2.00593	0.044864	CD4+ T-cells	NRIP3	R_vs_NR
0.293064	-1.55368	0.774692	-2.00554	0.0449049	CD4+ T-cells	PCDH11Y	R_vs_NR
10.6896	-1.11738	0.55765	-2.00373	0.0450987	CD4+ T-cells	HPGD	R_vs_NR
0.237392	-1.49671	0.747469	-2.00238	0.0452442	CD4+ T-cells	PEBP4	R_vs_NR
18.1392	0.439378	0.219551	2.00126	0.0453646	CD4+ T-cells	ARHGAP4	R_vs_NR
3.14877	-1.174	0.586652	-2.00119	0.0453724	CD4+ T-cells	ESCO2	R_vs_NR
3.8217	0.470281	0.235053	2.00074	0.0454199	CD4+ T-cells	BTBD2	R_vs_NR
1295.86	0.347117	0.173515	2.0005	0.0454461	CD4+ T-cells	RPS15A	R_vs_NR
48.9036	0.385599	0.192752	2.00049	0.0454469	CD4+ T-cells	PCED1B	R_vs_NR
19.8498	-0.386572	0.193296	-1.9999	0.0455108	CD4+ T-cells	GBF1	R_vs_NR
3.37769	-0.851085	0.425672	-1.99939	0.0455658	CD4+ T-cells	ZBTB32	R_vs_NR
31.2052	0.229917	0.115087	1.99776	0.0457427	CD4+ T-cells	BIN2	R_vs_NR
2.28122	-0.72122	0.361254	-1.99643	0.0458869	CD4+ T-cells	CD274	R_vs_NR
7.5447	-0.573198	0.287238	-1.99555	0.045983	CD4+ T-cells	TRIM23	R_vs_NR
26.427	-0.356222	0.17855	-1.99508	0.0460344	CD4+ T-cells	FNDC3A	R_vs_NR
4.11629	0.500132	0.250916	1.99323	0.0462364	CD4+ T-cells	ZNF780B	R_vs_NR
20.1058	-0.499233	0.250497	-1.99297	0.0462646	CD4+ T-cells	NPC1	R_vs_NR
3.50483	-0.640879	0.321777	-1.99169	0.0464052	CD4+ T-cells	GEN1	R_vs_NR
4.30296	-0.567125	0.284952	-1.99025	0.0465634	CD4+ T-cells	SLC2A1	R_vs_NR
1.30187	-0.643207	0.323267	-1.98971	0.0466231	CD4+ T-cells	RPP40	R_vs_NR
0.948343	-1.02648	0.515932	-1.98955	0.0466402	CD4+ T-cells	RNF128	R_vs_NR
59.4603	-0.386174	0.194288	-1.98764	0.0468517	CD4+ T-cells	PRDM2	R_vs_NR
3.7901	-0.560445	0.28204	-1.98711	0.0469104	CD4+ T-cells	AP4M1	R_vs_NR
4.05923	0.503417	0.25359	1.98516	0.0471267	CD4+ T-cells	KCNK6	R_vs_NR
82.6786	-0.46148	0.232517	-1.98472	0.0471759	CD4+ T-cells	PPP1R15A	R_vs_NR
3.62674	-1.41869	0.715278	-1.98341	0.0473222	CD4+ T-cells	SYNM	R_vs_NR
8.59545	-0.347033	0.174978	-1.9833	0.0473344	CD4+ T-cells	HACL1	R_vs_NR
21.9487	0.455982	0.230073	1.9819	0.04749	CD4+ T-cells	SORL1	R_vs_NR
4.64201	0.476231	0.240446	1.98062	0.0476344	CD4+ T-cells	RYK	R_vs_NR
79.6016	-0.307013	0.155043	-1.98018	0.047683	CD4+ T-cells	EIF5	R_vs_NR
2.56266	-0.592856	0.299555	-1.97912	0.047802	CD4+ T-cells	LRRCC1	R_vs_NR
1.13442	-1.05718	0.534342	-1.97847	0.0478762	CD4+ T-cells	NUP210L	R_vs_NR
0.239961	-1.44589	0.730969	-1.97804	0.0479237	CD4+ T-cells	WSCD1	R_vs_NR
2.14819	-0.571748	0.28946	-1.97522	0.0482429	CD4+ T-cells	ZNF79	R_vs_NR
31.4674	0.466135	0.235998	1.97517	0.0482493	CD4+ T-cells	DENND2D	R_vs_NR
15.2201	-0.564856	0.286	-1.97502	0.0482659	CD4+ T-cells	SGPP2	R_vs_NR
17.3662	-0.340245	0.172383	-1.97378	0.048407	CD4+ T-cells	SAR1A	R_vs_NR
60.5204	-0.370385	0.187723	-1.97304	0.048491	CD4+ T-cells	OSBPL8	R_vs_NR
13.8417	0.362578	0.18379	1.97278	0.0485205	CD4+ T-cells	SMIM7	R_vs_NR
12.0577	-0.634321	0.321835	-1.97095	0.0487291	CD4+ T-cells	GMNN	R_vs_NR
9.89754	-0.797897	0.405356	-1.96839	0.0490237	CD4+ T-cells	NAF1	R_vs_NR
6.97997	-0.371849	0.189	-1.96745	0.0491312	CD4+ T-cells	CRCP	R_vs_NR
0.391518	-1.1668	0.593165	-1.96707	0.0491751	CD4+ T-cells	SLC23A1	R_vs_NR
1.90744	-0.977885	0.497339	-1.96623	0.0492717	CD4+ T-cells	FSCN1	R_vs_NR
8.77835	0.289858	0.147453	1.96577	0.0493252	CD4+ T-cells	DTD1	R_vs_NR
0.0718132	-2.01966	1.02788	-1.96489	0.0494273	CD4+ T-cells	TGFB2	R_vs_NR
42.36	-0.215996	0.10995	-1.96449	0.0494739	CD4+ T-cells	KIF5B	R_vs_NR
1.60471	0.624995	0.31821	1.9641	0.049519	CD4+ T-cells	TMCO6	R_vs_NR
952.819	0.398147	0.202722	1.96401	0.0495291	CD4+ T-cells	RPS3A	R_vs_NR
0.441482	-1.74005	0.886729	-1.96233	0.049724	CD4+ T-cells	SH3BP4	R_vs_NR
64.8039	-0.545594	0.278277	-1.96061	0.049924	CD4+ T-cells	RUNX3	R_vs_NR
6.23438	-0.785225	0.400501	-1.96061	0.049925	CD4+ T-cells	FEN1	R_vs_NR
1.28486	-1.03259	0.526772	-1.96022	0.0499697	CD4+ T-cells	PLEKHA6	R_vs_NR
18.7855	-0.488531	0.24928	-1.95977	0.0500231	CD4+ T-cells	ARNTL	R_vs_NR
0.112392	-1.87645	0.958395	-1.95791	0.0502407	CD4+ T-cells	LDHAL6A	R_vs_NR
55.4192	-0.46615	0.238134	-1.95752	0.0502869	CD4+ T-cells	NEDD9	R_vs_NR
4.81285	-1.00903	0.515527	-1.95728	0.0503142	CD4+ T-cells	RHD	R_vs_NR
2.36423	-1.22018	0.623653	-1.9565	0.0504059	CD4+ T-cells	STX3	R_vs_NR
4.42954	-0.814993	0.416561	-1.95648	0.0504086	CD4+ T-cells	DNAJA4	R_vs_NR
19.2934	-0.255431	0.130559	-1.95643	0.0504141	CD4+ T-cells	EMC3	R_vs_NR
264.864	-0.250103	0.127849	-1.95624	0.0504368	CD4+ T-cells	UBB	R_vs_NR
3.26102	-0.785657	0.40168	-1.95592	0.050474	CD4+ T-cells	CLIC4	R_vs_NR
9.05449	0.314265	0.160792	1.95449	0.0506437	CD4+ T-cells	APTX	R_vs_NR
0.156481	-2.04563	1.04681	-1.95416	0.0506825	CD4+ T-cells	CREB3L3	R_vs_NR
6.87177	0.484915	0.24819	1.95381	0.0507242	CD4+ T-cells	P4HTM	R_vs_NR
0.612841	-1.16726	0.597624	-1.95317	0.0507994	CD4+ T-cells	MYRIP	R_vs_NR
30.6492	-0.320687	0.164195	-1.95308	0.0508103	CD4+ T-cells	COX20	R_vs_NR
25.7215	-0.361938	0.18545	-1.95167	0.0509768	CD4+ T-cells	SUPT16H	R_vs_NR
0.342247	-0.971576	0.498637	-1.94846	0.0513594	CD4+ T-cells	MBOAT2	R_vs_NR
3.82164	0.525595	0.269796	1.94812	0.0514004	CD4+ T-cells	LRIG2	R_vs_NR
26.4987	-0.366986	0.188462	-1.94727	0.0515019	CD4+ T-cells	MRPL18	R_vs_NR
26.2822	-0.215799	0.111096	-1.94245	0.0520822	CD4+ T-cells	MPC2	R_vs_NR
12.7174	-0.545381	0.281105	-1.94013	0.0523637	CD4+ T-cells	COMTD1	R_vs_NR
5.52369	0.488244	0.251667	1.94004	0.0523749	CD4+ T-cells	TECPR1	R_vs_NR
1.65929	0.696576	0.359062	1.93999	0.052381	CD4+ T-cells	PLBD2	R_vs_NR
17.265	-0.277557	0.143082	-1.93984	0.0523987	CD4+ T-cells	TIMM17A	R_vs_NR
5.96433	0.56437	0.291027	1.93924	0.0524727	CD4+ T-cells	PTGES2	R_vs_NR
3.0318	-0.494362	0.255039	-1.93838	0.0525768	CD4+ T-cells	TAX1BP3	R_vs_NR
4.61101	-0.884349	0.456291	-1.93812	0.052608	CD4+ T-cells	PLAUR	R_vs_NR
1.38945	-0.880321	0.454473	-1.93701	0.0527436	CD4+ T-cells	SORBS1	R_vs_NR
44.6111	0.643249	0.332153	1.9366	0.0527941	CD4+ T-cells	TC2N	R_vs_NR
6.92095	-0.640899	0.331121	-1.93554	0.0529237	CD4+ T-cells	LMNB2	R_vs_NR
25.232	-0.409055	0.211537	-1.93373	0.0531463	CD4+ T-cells	TRIM69	R_vs_NR
14.1554	-0.3597	0.186115	-1.93267	0.0532764	CD4+ T-cells	OTUD5	R_vs_NR
69.4009	-0.322107	0.16672	-1.93203	0.053356	CD4+ T-cells	CAST	R_vs_NR
5.70686	-0.5346	0.276811	-1.93128	0.0534487	CD4+ T-cells	ITGAV	R_vs_NR
4.72453	0.385662	0.199738	1.93084	0.0535031	CD4+ T-cells	DROSHA	R_vs_NR
6.10058	-0.905137	0.469233	-1.92897	0.0537346	CD4+ T-cells	CTTNBP2NL	R_vs_NR
32.1524	-0.352797	0.183056	-1.92726	0.0539468	CD4+ T-cells	B4GALT1	R_vs_NR
0.452915	-1.21959	0.632811	-1.92725	0.053948	CD4+ T-cells	KLF5	R_vs_NR
0.822104	-0.75429	0.391665	-1.92586	0.0541223	CD4+ T-cells	DCLRE1B	R_vs_NR
161.023	-0.334833	0.174034	-1.92395	0.0543609	CD4+ T-cells	NCL	R_vs_NR
36.8137	0.412835	0.21465	1.92329	0.0544433	CD4+ T-cells	ETV6	R_vs_NR
13.8693	0.431342	0.224336	1.92275	0.0545113	CD4+ T-cells	PHKB	R_vs_NR
0.596625	-1.13811	0.592063	-1.92228	0.0545703	CD4+ T-cells	OPCML	R_vs_NR
8.57327	-0.305733	0.159072	-1.92198	0.0546081	CD4+ T-cells	MED19	R_vs_NR
261.407	-0.529439	0.27548	-1.92188	0.0546212	CD4+ T-cells	CXCR4	R_vs_NR
0.815064	-0.745776	0.38889	-1.9177	0.0551489	CD4+ T-cells	SPATA7	R_vs_NR
635.153	0.59777	0.311791	1.91721	0.0552111	CD4+ T-cells	RPS26	R_vs_NR
5.22972	0.373089	0.194741	1.91582	0.0553879	CD4+ T-cells	ARHGAP1	R_vs_NR
5.28101	0.452361	0.236164	1.91545	0.055435	CD4+ T-cells	MTA3	R_vs_NR
0.797163	-1.1988	0.626026	-1.91493	0.0555013	CD4+ T-cells	CX3CR1	R_vs_NR
1.16916	-0.925974	0.483647	-1.91457	0.0555478	CD4+ T-cells	ERRFI1	R_vs_NR
7.9132	-0.400821	0.209372	-1.91439	0.0555697	CD4+ T-cells	TMEM43	R_vs_NR
36.2494	0.919192	0.48066	1.91235	0.055831	CD4+ T-cells	RPL17	R_vs_NR
8.30276	0.312512	0.163455	1.91191	0.0558872	CD4+ T-cells	ASB8	R_vs_NR
13.2449	-0.377081	0.197279	-1.91141	0.055952	CD4+ T-cells	ACAT2	R_vs_NR
1.51952	0.577555	0.302169	1.91136	0.0559581	CD4+ T-cells	PAFAH2	R_vs_NR
34.9847	-0.282064	0.147688	-1.90986	0.0561507	CD4+ T-cells	TCP1	R_vs_NR
0.471647	-1.21867	0.638343	-1.90911	0.0562479	CD4+ T-cells	TLDC2	R_vs_NR
4.46627	-0.425229	0.222888	-1.90781	0.0564154	CD4+ T-cells	SLC35A2	R_vs_NR
0.297623	-1.50963	0.791891	-1.90637	0.0566028	CD4+ T-cells	JAG1	R_vs_NR
3.51258	-0.689168	0.361626	-1.90575	0.0566827	CD4+ T-cells	ABHD6	R_vs_NR
25.0666	0.258949	0.135884	1.90566	0.0566943	CD4+ T-cells	IMP3	R_vs_NR
0.408241	-1.32757	0.696681	-1.90556	0.0567068	CD4+ T-cells	CNFN	R_vs_NR
46.9083	-0.286017	0.150171	-1.90461	0.0568314	CD4+ T-cells	OPTN	R_vs_NR
2.07246	-0.634859	0.333444	-1.90394	0.0569179	CD4+ T-cells	RSPH3	R_vs_NR
30.0613	0.452998	0.238153	1.90213	0.0571543	CD4+ T-cells	IL16	R_vs_NR
23.1966	-0.501235	0.263796	-1.90009	0.0574219	CD4+ T-cells	GLUD1	R_vs_NR
10.6991	-0.332674	0.175152	-1.89934	0.0575195	CD4+ T-cells	MED1	R_vs_NR
0.390505	-3.03882	1.60012	-1.89912	0.0575491	CD4+ T-cells	TCN1	R_vs_NR
12.9124	-0.408853	0.215347	-1.89858	0.0576198	CD4+ T-cells	NFKBIB	R_vs_NR
20.9854	-0.395308	0.208247	-1.89826	0.0576613	CD4+ T-cells	HSPA4	R_vs_NR
5.93979	0.454266	0.239323	1.89813	0.0576788	CD4+ T-cells	ZYG11B	R_vs_NR
0.628334	-0.917058	0.483272	-1.8976	0.0577487	CD4+ T-cells	DNMBP	R_vs_NR
6.55087	-0.341058	0.179767	-1.89722	0.0577993	CD4+ T-cells	PGGT1B	R_vs_NR
5.4394	0.392853	0.207151	1.89645	0.0579	CD4+ T-cells	CLIP4	R_vs_NR
0.904762	-0.916164	0.483267	-1.89577	0.0579899	CD4+ T-cells	FBXL6	R_vs_NR
16.9895	-0.462027	0.243916	-1.8942	0.0581982	CD4+ T-cells	TTF2	R_vs_NR
43.6048	-0.48056	0.253733	-1.89396	0.0582304	CD4+ T-cells	SPAG9	R_vs_NR
0.243555	-2.01091	1.0619	-1.8937	0.0582655	CD4+ T-cells	PDZD4	R_vs_NR
8.4028	0.322024	0.17007	1.89347	0.0582949	CD4+ T-cells	DHRS4L2	R_vs_NR
168.986	-1.31141	0.692634	-1.89336	0.0583096	CD4+ T-cells	TOP2A	R_vs_NR
1.47775	-0.889436	0.46996	-1.89258	0.0584141	CD4+ T-cells	LONRF3	R_vs_NR
3.10495	-0.452525	0.239149	-1.89223	0.0584598	CD4+ T-cells	FAM174A	R_vs_NR
0.716718	-1.15963	0.613275	-1.89088	0.0586409	CD4+ T-cells	ASIP	R_vs_NR
0.893104	-0.897503	0.474935	-1.88974	0.0587927	CD4+ T-cells	AP001816.1	R_vs_NR
30.8401	0.372883	0.197361	1.88935	0.0588452	CD4+ T-cells	UBAC2	R_vs_NR
43.681	0.426471	0.225798	1.88873	0.0589279	CD4+ T-cells	CD6	R_vs_NR
0.472706	-1.10483	0.58501	-1.88857	0.0589495	CD4+ T-cells	NHSL1	R_vs_NR
15.0957	-0.599537	0.317713	-1.88704	0.0591546	CD4+ T-cells	SGK1	R_vs_NR
4.0366	-0.585569	0.310312	-1.88703	0.0591561	CD4+ T-cells	ZNF689	R_vs_NR
0.360337	-1.23711	0.655783	-1.88646	0.0592333	CD4+ T-cells	HSD11B2	R_vs_NR
3.418	0.42721	0.226486	1.88626	0.0592606	CD4+ T-cells	RABGGTA	R_vs_NR
57.1748	-0.578222	0.306862	-1.88431	0.0595235	CD4+ T-cells	GADD45B	R_vs_NR
1302.12	0.456817	0.242438	1.88426	0.0595294	CD4+ T-cells	RPL41	R_vs_NR
1.98108	0.5891	0.312711	1.88385	0.0595853	CD4+ T-cells	ATAD3B	R_vs_NR
41.3071	0.282819	0.150291	1.88181	0.0598613	CD4+ T-cells	RBM6	R_vs_NR
2.72359	-0.594409	0.31596	-1.88128	0.0599338	CD4+ T-cells	TWSG1	R_vs_NR
58.9214	0.66672	0.35443	1.88111	0.0599575	CD4+ T-cells	ILF3	R_vs_NR
6.5473	-0.887432	0.471852	-1.88074	0.060007	CD4+ T-cells	PPAN	R_vs_NR
1.18121	0.700573	0.372555	1.88046	0.060046	CD4+ T-cells	ZBTB45	R_vs_NR
5.33678	0.356201	0.189526	1.87943	0.0601858	CD4+ T-cells	ST6GALNAC6	R_vs_NR
9.82664	-0.480076	0.255451	-1.87932	0.0602002	CD4+ T-cells	FAM122C	R_vs_NR
6.51617	-0.83895	0.446788	-1.87774	0.0604174	CD4+ T-cells	MYBL1	R_vs_NR
3.50627	-0.559601	0.298026	-1.87769	0.0604237	CD4+ T-cells	AAED1	R_vs_NR
122.939	-0.391838	0.208846	-1.87621	0.0606265	CD4+ T-cells	DDIT4	R_vs_NR
1.59474	-1.34407	0.71665	-1.87549	0.0607248	CD4+ T-cells	IL23R	R_vs_NR
0.964456	-0.972623	0.51861	-1.87544	0.0607321	CD4+ T-cells	TIMD4	R_vs_NR
24.5859	-0.436884	0.233111	-1.87414	0.0609109	CD4+ T-cells	PLIN2	R_vs_NR
6.3304	-0.407324	0.217916	-1.86918	0.061598	CD4+ T-cells	MVD	R_vs_NR
4.88989	0.453962	0.242979	1.86832	0.0617177	CD4+ T-cells	ZNF493	R_vs_NR
0.398878	-1.58953	0.850837	-1.8682	0.0617346	CD4+ T-cells	SLC35F4	R_vs_NR
0.550388	-1.10481	0.591674	-1.86727	0.0618642	CD4+ T-cells	CACFD1	R_vs_NR
1.10107	0.770028	0.412733	1.86568	0.062086	CD4+ T-cells	ZNF513	R_vs_NR
14.5567	-0.525682	0.281795	-1.86548	0.0621145	CD4+ T-cells	DEDD2	R_vs_NR
0.394069	-1.72606	0.92542	-1.86516	0.0621589	CD4+ T-cells	PPP1R36	R_vs_NR
8.72525	-0.473324	0.254112	-1.86266	0.0625103	CD4+ T-cells	KIF3B	R_vs_NR
2.10046	-1.39205	0.747365	-1.86261	0.0625174	CD4+ T-cells	PLEKHH2	R_vs_NR
81.4038	0.531722	0.285492	1.86248	0.0625357	CD4+ T-cells	EIF3L	R_vs_NR
0.502445	-1.19723	0.643065	-1.86176	0.0626367	CD4+ T-cells	C9orf153	R_vs_NR
1.91721	0.847237	0.455377	1.86052	0.0628119	CD4+ T-cells	ZBTB18	R_vs_NR
0.895146	-1.12228	0.603669	-1.8591	0.0630136	CD4+ T-cells	KYNU	R_vs_NR
18.0236	-0.310464	0.167054	-1.85846	0.0631032	CD4+ T-cells	ZNF394	R_vs_NR
1.78239	0.711613	0.383069	1.85766	0.0632168	CD4+ T-cells	LTB4R	R_vs_NR
16.4031	-0.227854	0.122677	-1.85734	0.0632625	CD4+ T-cells	RBM22	R_vs_NR
2.11036	-1.02042	0.549445	-1.85718	0.0632854	CD4+ T-cells	LINGO3	R_vs_NR
10.3008	-0.360797	0.194432	-1.85565	0.0635033	CD4+ T-cells	LRRC59	R_vs_NR
12.9024	-0.588272	0.317081	-1.85528	0.0635568	CD4+ T-cells	DUSP10	R_vs_NR
1.49299	-0.815396	0.439541	-1.85511	0.063581	CD4+ T-cells	TREX2	R_vs_NR
174.366	-0.51069	0.275306	-1.85499	0.0635971	CD4+ T-cells	BIRC3	R_vs_NR
23.9802	-0.283317	0.152766	-1.85457	0.063657	CD4+ T-cells	SMU1	R_vs_NR
3.70114	-1.19842	0.646325	-1.8542	0.0637106	CD4+ T-cells	HLF	R_vs_NR
1.34476	-0.590948	0.31875	-1.85395	0.0637457	CD4+ T-cells	LYSMD4	R_vs_NR
8.29235	-0.437457	0.23599	-1.85371	0.0637803	CD4+ T-cells	AAMDC	R_vs_NR
3.30577	-0.477527	0.25766	-1.85332	0.0638368	CD4+ T-cells	TULP3	R_vs_NR
2.28538	-0.564596	0.304644	-1.8533	0.0638396	CD4+ T-cells	LIN7B	R_vs_NR
13.9697	-0.487114	0.262975	-1.85232	0.0639802	CD4+ T-cells	ATL2	R_vs_NR
1.92744	-0.560477	0.302796	-1.851	0.0641693	CD4+ T-cells	MVK	R_vs_NR
31.6676	-0.406363	0.21959	-1.85055	0.0642338	CD4+ T-cells	SGMS1	R_vs_NR
2.2979	-1.97355	1.06666	-1.85022	0.064282	CD4+ T-cells	CRYBB2	R_vs_NR
1.17601	-0.798279	0.431633	-1.84944	0.0643941	CD4+ T-cells	IQCH	R_vs_NR
3.85171	0.475191	0.256939	1.84943	0.0643959	CD4+ T-cells	WDR5	R_vs_NR
67.0422	-0.597225	0.322999	-1.849	0.0644579	CD4+ T-cells	NAMPT	R_vs_NR
1.45824	-0.763002	0.413008	-1.84743	0.0646853	CD4+ T-cells	KLHL23	R_vs_NR
0.288459	-1.23691	0.669685	-1.847	0.0647475	CD4+ T-cells	SLC24A2	R_vs_NR
32.3144	0.318244	0.172416	1.8458	0.0649218	CD4+ T-cells	SFXN1	R_vs_NR
12.0998	-0.299433	0.162484	-1.84284	0.0653519	CD4+ T-cells	SUCLA2	R_vs_NR
222.792	-0.479537	0.260276	-1.84242	0.0654138	CD4+ T-cells	KLF6	R_vs_NR
6.35618	0.341098	0.185185	1.84193	0.065486	CD4+ T-cells	TSC2	R_vs_NR
10.4509	-0.356942	0.193865	-1.84119	0.0655941	CD4+ T-cells	CDC37L1	R_vs_NR
0.653367	-1.33752	0.726618	-1.84075	0.0656582	CD4+ T-cells	MBOAT4	R_vs_NR
1.00781	-0.771712	0.419275	-1.84059	0.0656821	CD4+ T-cells	MYLPF	R_vs_NR
11.0732	-0.342068	0.185865	-1.84041	0.0657074	CD4+ T-cells	SIRT2	R_vs_NR
2.59867	-0.532459	0.289329	-1.84033	0.0657202	CD4+ T-cells	POFUT1	R_vs_NR
3.34987	0.383821	0.208572	1.84023	0.0657343	CD4+ T-cells	DHRS12	R_vs_NR
11.187	-0.539506	0.29327	-1.83962	0.0658236	CD4+ T-cells	MCUR1	R_vs_NR
1.60567	-0.638031	0.346898	-1.83925	0.0658786	CD4+ T-cells	SLC51A	R_vs_NR
19.8038	-0.375373	0.204144	-1.83876	0.0659504	CD4+ T-cells	PSMD2	R_vs_NR
18.3643	-0.508357	0.276516	-1.83844	0.0659979	CD4+ T-cells	SEPT11	R_vs_NR
7.4226	-0.570144	0.310277	-1.83753	0.0661315	CD4+ T-cells	TNFRSF10B	R_vs_NR
11.009	-0.576805	0.314013	-1.83688	0.0662272	CD4+ T-cells	PPP1R15B	R_vs_NR
2.2549	-0.741503	0.40375	-1.83654	0.066278	CD4+ T-cells	CACNA1A	R_vs_NR
15.3976	-0.359561	0.195794	-1.83643	0.0662941	CD4+ T-cells	DIS3	R_vs_NR
8.98974	0.396032	0.215724	1.83582	0.0663837	CD4+ T-cells	KDELR2	R_vs_NR
1.2644	-0.973883	0.530968	-1.83417	0.0666293	CD4+ T-cells	DOCK4	R_vs_NR
3.06171	-0.581612	0.317246	-1.83332	0.0667554	CD4+ T-cells	SETD9	R_vs_NR
9.14566	-0.728903	0.397683	-1.83288	0.0668208	CD4+ T-cells	PTGER2	R_vs_NR
36.7914	0.580587	0.316881	1.83219	0.0669234	CD4+ T-cells	SRP72	R_vs_NR
13.9124	0.273642	0.149369	1.83199	0.066953	CD4+ T-cells	RAD23B	R_vs_NR
1.03715	-1.27989	0.699645	-1.82934	0.0673488	CD4+ T-cells	MYL9	R_vs_NR
0.26175	-1.1065	0.605423	-1.82764	0.0676034	CD4+ T-cells	MYCBPAP	R_vs_NR
24.4917	0.312753	0.171134	1.82753	0.06762	CD4+ T-cells	CRLF3	R_vs_NR
9.95692	-0.421452	0.230634	-1.82736	0.067645	CD4+ T-cells	TRAK2	R_vs_NR
18.8826	0.261576	0.14317	1.82703	0.0676957	CD4+ T-cells	SUSD3	R_vs_NR
9.89625	0.606734	0.332137	1.82676	0.0677363	CD4+ T-cells	PKD2	R_vs_NR
2.3154	-0.656195	0.359421	-1.8257	0.0678957	CD4+ T-cells	FAM83D	R_vs_NR
0.654316	-1.29832	0.711357	-1.82514	0.0679806	CD4+ T-cells	CHSY3	R_vs_NR
0.695584	-0.748342	0.410074	-1.82489	0.0680171	CD4+ T-cells	ZDHHC9	R_vs_NR
88.2494	-0.400053	0.21943	-1.82315	0.0682808	CD4+ T-cells	HSPD1	R_vs_NR
5.40952	-0.618463	0.339295	-1.82279	0.0683356	CD4+ T-cells	SGCB	R_vs_NR
24.5202	-0.427928	0.234771	-1.82275	0.0683419	CD4+ T-cells	AP1G1	R_vs_NR
15.0299	-0.34526	0.189493	-1.82202	0.0684518	CD4+ T-cells	KIF3A	R_vs_NR
0.37161	-1.08038	0.59333	-1.82088	0.0686251	CD4+ T-cells	PCDH15	R_vs_NR
4.70391	0.497288	0.273206	1.8202	0.068729	CD4+ T-cells	ZNF672	R_vs_NR
0.183951	-2.77802	1.52636	-1.82003	0.0687545	CD4+ T-cells	EPGN	R_vs_NR
4.90558	-0.647352	0.355783	-1.81951	0.0688329	CD4+ T-cells	IZUMO4	R_vs_NR
0.694047	-0.824052	0.452984	-1.81916	0.0688865	CD4+ T-cells	SMKR1	R_vs_NR
4.39056	0.432425	0.237789	1.81853	0.0689836	CD4+ T-cells	ST3GAL2	R_vs_NR
6.06076	-0.572133	0.314883	-1.81697	0.0692218	CD4+ T-cells	TBC1D8	R_vs_NR
4.97467	0.485194	0.267044	1.81691	0.0692308	CD4+ T-cells	CBX7	R_vs_NR
15.8798	-0.352249	0.193938	-1.81629	0.0693255	CD4+ T-cells	DYNC1LI1	R_vs_NR
9.36434	0.31249	0.172092	1.81583	0.0693967	CD4+ T-cells	ZNF22	R_vs_NR
36.6472	0.329624	0.181605	1.81506	0.0695151	CD4+ T-cells	SEMA4D	R_vs_NR
0.688389	-0.878706	0.484157	-1.81492	0.0695364	CD4+ T-cells	MEGF11	R_vs_NR
46.9208	-0.686909	0.378545	-1.8146	0.069585	CD4+ T-cells	IKZF2	R_vs_NR
1238.31	0.442353	0.24391	1.8136	0.0697401	CD4+ T-cells	EEF1A1	R_vs_NR
47.9894	0.300588	0.165766	1.81332	0.0697819	CD4+ T-cells	PRKCB	R_vs_NR
8.8591	-0.345709	0.190658	-1.81324	0.0697944	CD4+ T-cells	MSMO1	R_vs_NR
8.04528	0.271999	0.15022	1.81066	0.0701928	CD4+ T-cells	SIL1	R_vs_NR
3.89582	0.605846	0.334668	1.81029	0.070251	CD4+ T-cells	FADD	R_vs_NR
12.5174	0.305898	0.169014	1.8099	0.0703113	CD4+ T-cells	ATR	R_vs_NR
2.1556	-0.549666	0.303728	-1.80973	0.0703376	CD4+ T-cells	SLC2A13	R_vs_NR
17.606	0.557479	0.308145	1.80914	0.0704286	CD4+ T-cells	ABHD17A	R_vs_NR
4.16203	-0.575523	0.318168	-1.80887	0.0704715	CD4+ T-cells	MMD	R_vs_NR
14.6096	0.249629	0.138066	1.80804	0.070601	CD4+ T-cells	CWC27	R_vs_NR
4.31398	-0.552043	0.305389	-1.80767	0.0706575	CD4+ T-cells	SLC9A7	R_vs_NR
56.0469	-0.549622	0.304065	-1.80758	0.0706716	CD4+ T-cells	TFRC	R_vs_NR
6.85002	-0.319173	0.176606	-1.80726	0.0707216	CD4+ T-cells	NQO2	R_vs_NR
17.4183	0.240815	0.133251	1.80724	0.0707252	CD4+ T-cells	FNTA	R_vs_NR
81.6446	0.27796	0.153913	1.80596	0.0709242	CD4+ T-cells	PCBP2	R_vs_NR
16.2527	-0.319306	0.176818	-1.80584	0.0709428	CD4+ T-cells	PARVG	R_vs_NR
1.58505	-0.698241	0.386943	-1.80451	0.071152	CD4+ T-cells	GDPD5	R_vs_NR
0.902758	-1.54602	0.85696	-1.80407	0.07122	CD4+ T-cells	CXCL2	R_vs_NR
0.545077	-1.18558	0.657261	-1.80382	0.071259	CD4+ T-cells	IRGM	R_vs_NR
0.88223	-0.968138	0.537351	-1.80169	0.0715948	CD4+ T-cells	E2F7	R_vs_NR
0.339084	-1.02386	0.568438	-1.80119	0.0716733	CD4+ T-cells	PLGLB1	R_vs_NR
2.00004	0.765514	0.425041	1.80104	0.0716971	CD4+ T-cells	THRA	R_vs_NR
293.121	0.341622	0.189846	1.79947	0.0719444	CD4+ T-cells	RPL22	R_vs_NR
1.25486	-0.710166	0.394738	-1.79908	0.0720059	CD4+ T-cells	CASC1	R_vs_NR
0.453615	-1.51651	0.843676	-1.79751	0.0722553	CD4+ T-cells	SNAI1	R_vs_NR
8.62306	-1.01644	0.565472	-1.7975	0.0722557	CD4+ T-cells	ETV5	R_vs_NR
10.3905	0.371798	0.206853	1.7974	0.0722717	CD4+ T-cells	ATIC	R_vs_NR
7.74498	-0.498449	0.277499	-1.79622	0.0724601	CD4+ T-cells	FAM13A	R_vs_NR
46.173	-0.542366	0.302151	-1.79502	0.0726506	CD4+ T-cells	ANXA2	R_vs_NR
3.32598	-0.476405	0.26544	-1.79478	0.0726894	CD4+ T-cells	FIG4	R_vs_NR
48.0774	-0.345232	0.192357	-1.79474	0.072695	CD4+ T-cells	CMTM6	R_vs_NR
23.6027	-0.498557	0.27788	-1.79415	0.07279	CD4+ T-cells	UBALD2	R_vs_NR
86.7877	-0.360859	0.201134	-1.79413	0.0727928	CD4+ T-cells	IQGAP1	R_vs_NR
5.67035	0.621467	0.346979	1.79108	0.0732808	CD4+ T-cells	EBPL	R_vs_NR
6.03036	-0.649981	0.363013	-1.79052	0.0733711	CD4+ T-cells	MCOLN2	R_vs_NR
0.176766	-1.30126	0.726892	-1.79016	0.0734274	CD4+ T-cells	HYAL3	R_vs_NR
48.5245	-0.40891	0.228424	-1.79014	0.0734318	CD4+ T-cells	CHD4	R_vs_NR
21.7033	-0.694264	0.387928	-1.78967	0.0735063	CD4+ T-cells	TTN	R_vs_NR
0.43169	-1.30359	0.728394	-1.78967	0.0735066	CD4+ T-cells	COL5A3	R_vs_NR
18.6572	0.60617	0.33875	1.78943	0.0735451	CD4+ T-cells	SRSF9	R_vs_NR
11.285	-0.602339	0.336654	-1.78919	0.073584	CD4+ T-cells	F5	R_vs_NR
12.4368	0.30414	0.169995	1.78911	0.0735963	CD4+ T-cells	FLOT2	R_vs_NR
3.92572	-0.792829	0.443167	-1.78901	0.0736135	CD4+ T-cells	TRIM59	R_vs_NR
39.0317	-0.676027	0.377888	-1.78896	0.0736209	CD4+ T-cells	RTKN2	R_vs_NR
8.0145	-0.788558	0.440816	-1.78886	0.0736372	CD4+ T-cells	B4GALT5	R_vs_NR
25.3976	0.635143	0.355383	1.78721	0.0739037	CD4+ T-cells	MX1	R_vs_NR
81.2195	0.336035	0.18806	1.78685	0.0739621	CD4+ T-cells	AAK1	R_vs_NR
30.4697	-0.265185	0.148419	-1.78673	0.073981	CD4+ T-cells	CENPC	R_vs_NR
1.81632	-0.997621	0.558554	-1.78608	0.0740867	CD4+ T-cells	FGD4	R_vs_NR
16.7653	0.224957	0.125981	1.78564	0.0741569	CD4+ T-cells	MRPS33	R_vs_NR
8.88817	-0.32979	0.184729	-1.78526	0.0742195	CD4+ T-cells	USPL1	R_vs_NR
0.492265	-1.20776	0.676715	-1.78474	0.0743032	CD4+ T-cells	LRFN4	R_vs_NR
0.260323	-1.33145	0.747119	-1.78211	0.0747314	CD4+ T-cells	MAP3K15	R_vs_NR
11.1107	0.381058	0.213825	1.7821	0.0747324	CD4+ T-cells	ECI2	R_vs_NR
4.41181	-0.538364	0.30218	-1.7816	0.0748145	CD4+ T-cells	OSBPL11	R_vs_NR
9.94752	-0.357835	0.200914	-1.78104	0.0749061	CD4+ T-cells	RIT1	R_vs_NR
17.4113	-0.422281	0.237364	-1.77905	0.0752318	CD4+ T-cells	LSG1	R_vs_NR
2.52752	0.463337	0.260518	1.77852	0.0753185	CD4+ T-cells	TMEM254	R_vs_NR
38.1681	-0.422334	0.237503	-1.77823	0.0753666	CD4+ T-cells	PHPT1	R_vs_NR
0.722697	-1.27452	0.71723	-1.777	0.0755675	CD4+ T-cells	CLCN2	R_vs_NR
15.3267	-0.443403	0.24958	-1.7766	0.0756342	CD4+ T-cells	SMARCAD1	R_vs_NR
0.737185	-0.989861	0.55738	-1.77592	0.0757465	CD4+ T-cells	FCGR2B	R_vs_NR
2.54479	-0.504918	0.284745	-1.77323	0.0761907	CD4+ T-cells	SLC31A1	R_vs_NR
1.82667	-0.564674	0.318535	-1.77272	0.0762752	CD4+ T-cells	ZNF614	R_vs_NR
0.502021	-1.22681	0.692057	-1.77271	0.0762771	CD4+ T-cells	PIWIL4	R_vs_NR
8.97254	0.419502	0.23683	1.77132	0.0765072	CD4+ T-cells	CCZ1	R_vs_NR
11.8066	-0.514572	0.290626	-1.77056	0.0766335	CD4+ T-cells	NEU1	R_vs_NR
19.3647	-0.517537	0.292334	-1.77037	0.0766663	CD4+ T-cells	ATAD2	R_vs_NR
7.27883	0.29944	0.169156	1.7702	0.0766932	CD4+ T-cells	UTP3	R_vs_NR
43.534	0.323625	0.182868	1.76972	0.076774	CD4+ T-cells	EPB41	R_vs_NR
3.97625	0.437954	0.247593	1.76885	0.0769192	CD4+ T-cells	GNS	R_vs_NR
4.43733	-0.826469	0.467618	-1.7674	0.0771609	CD4+ T-cells	PLK2	R_vs_NR
8.03593	-0.335596	0.189884	-1.76737	0.0771657	CD4+ T-cells	BPGM	R_vs_NR
0.515026	-1.27484	0.721415	-1.76714	0.077205	CD4+ T-cells	LRRC34	R_vs_NR
3.00843	0.442121	0.250208	1.76701	0.0772261	CD4+ T-cells	ALKBH4	R_vs_NR
6.54132	0.396479	0.2246	1.76527	0.0775189	CD4+ T-cells	DNASE1	R_vs_NR
2.5692	0.541478	0.306782	1.76502	0.0775596	CD4+ T-cells	TEP1	R_vs_NR
1.94127	-0.578155	0.327756	-1.76398	0.0777352	CD4+ T-cells	HMGN5	R_vs_NR
22.5847	-0.707341	0.401033	-1.7638	0.0777656	CD4+ T-cells	ANKRD28	R_vs_NR
0.227569	-1.45154	0.823248	-1.76319	0.0778679	CD4+ T-cells	TF	R_vs_NR
2.05685	-0.950962	0.53941	-1.76297	0.077906	CD4+ T-cells	IRAK3	R_vs_NR
0.618209	-1.04796	0.594703	-1.76216	0.0780421	CD4+ T-cells	AASS	R_vs_NR
3.33848	-0.406144	0.230503	-1.76199	0.0780705	CD4+ T-cells	CLP1	R_vs_NR
14.7984	-0.270272	0.153445	-1.76136	0.0781779	CD4+ T-cells	COPS2	R_vs_NR
13.4683	-0.470454	0.267162	-1.76093	0.07825	CD4+ T-cells	DGKE	R_vs_NR
12.486	0.299342	0.170037	1.76045	0.0783308	CD4+ T-cells	AP2A2	R_vs_NR
5.02076	0.504057	0.286386	1.76006	0.0783978	CD4+ T-cells	TARBP1	R_vs_NR
11.5231	-0.33919	0.193008	-1.75739	0.0788516	CD4+ T-cells	LARP4	R_vs_NR
4.35274	0.359625	0.204835	1.75568	0.0791428	CD4+ T-cells	MTMR4	R_vs_NR
20.9043	-0.372492	0.212286	-1.75467	0.0793155	CD4+ T-cells	NAA50	R_vs_NR
3.10612	-0.723472	0.412508	-1.75384	0.0794579	CD4+ T-cells	C4orf19	R_vs_NR
31.2295	-0.366538	0.209312	-1.75116	0.0799192	CD4+ T-cells	CASP8	R_vs_NR
0.580077	-1.59131	0.908801	-1.751	0.0799455	CD4+ T-cells	COL16A1	R_vs_NR
7.82462	-0.543041	0.310163	-1.75083	0.0799758	CD4+ T-cells	SLC35D1	R_vs_NR
12.6463	0.28719	0.164041	1.75073	0.0799932	CD4+ T-cells	CCDC69	R_vs_NR
47.8917	-0.2305	0.131731	-1.74977	0.0801572	CD4+ T-cells	PNN	R_vs_NR
7.3186	-0.785564	0.449082	-1.74927	0.080245	CD4+ T-cells	IL1R1	R_vs_NR
12.3892	-0.756442	0.432477	-1.74909	0.0802751	CD4+ T-cells	CENPW	R_vs_NR
26.5118	-0.702561	0.401693	-1.749	0.0802912	CD4+ T-cells	HDGF	R_vs_NR
0.46921	-1.68406	0.96319	-1.74842	0.0803917	CD4+ T-cells	PTGS2	R_vs_NR
0.637073	-0.798368	0.457009	-1.74694	0.0806477	CD4+ T-cells	TRIM3	R_vs_NR
0.536278	-1.11378	0.637623	-1.74678	0.0806764	CD4+ T-cells	SYS1-DBNDD2	R_vs_NR
0.170849	-1.55648	0.89153	-1.74586	0.0808358	CD4+ T-cells	DMKN	R_vs_NR
5.81163	-0.705636	0.404258	-1.74551	0.0808961	CD4+ T-cells	TIMM23B	R_vs_NR
21.5858	-0.400506	0.229524	-1.74494	0.0809952	CD4+ T-cells	MATR3	R_vs_NR
6.73287	0.488418	0.279926	1.74481	0.0810172	CD4+ T-cells	KDM7A	R_vs_NR
0.643814	-1.02281	0.586213	-1.74477	0.0810247	CD4+ T-cells	CIB2	R_vs_NR
0.220205	-1.64412	0.942519	-1.74439	0.0810917	CD4+ T-cells	PTHLH	R_vs_NR
0.116257	-2.19104	1.25651	-1.74376	0.0812014	CD4+ T-cells	CCDC181	R_vs_NR
1.50312	-0.794798	0.455864	-1.7435	0.0812464	CD4+ T-cells	MED12L	R_vs_NR
10.6943	-0.673714	0.386598	-1.74267	0.0813907	CD4+ T-cells	SDC4	R_vs_NR
0.160024	-1.63397	0.937703	-1.74252	0.0814167	CD4+ T-cells	CYP4F22	R_vs_NR
4.01769	0.449617	0.258144	1.74173	0.0815555	CD4+ T-cells	MIB2	R_vs_NR
0.284551	-1.53867	0.883777	-1.74101	0.0816814	CD4+ T-cells	SH3RF2	R_vs_NR
11.098	-0.482969	0.277771	-1.73873	0.0820814	CD4+ T-cells	CCDC97	R_vs_NR
21.9439	-0.551635	0.317363	-1.73818	0.0821788	CD4+ T-cells	IL18R1	R_vs_NR
11.3713	-0.428491	0.246549	-1.73796	0.0822186	CD4+ T-cells	POR	R_vs_NR
84.1615	0.420815	0.242149	1.73784	0.0822393	CD4+ T-cells	BCL11B	R_vs_NR
20.1818	0.250121	0.143932	1.73777	0.082251	CD4+ T-cells	PRKACB	R_vs_NR
4.96814	-0.531925	0.306193	-1.73722	0.0823486	CD4+ T-cells	IL23A	R_vs_NR
4.99961	-0.395111	0.227475	-1.73695	0.0823968	CD4+ T-cells	CCP110	R_vs_NR
4.95239	-0.686229	0.39509	-1.7369	0.0824057	CD4+ T-cells	CYTH3	R_vs_NR
40.8877	0.481289	0.277137	1.73664	0.0824499	CD4+ T-cells	TCF7	R_vs_NR
0.493808	-0.931001	0.536115	-1.73657	0.0824633	CD4+ T-cells	CDC42EP4	R_vs_NR
0.387094	-1.06829	0.615302	-1.7362	0.0825286	CD4+ T-cells	ALS2CR12	R_vs_NR
11.1257	-0.430123	0.247759	-1.73605	0.0825545	CD4+ T-cells	SERTAD2	R_vs_NR
6.29083	0.434664	0.250405	1.73584	0.0825913	CD4+ T-cells	FLYWCH1	R_vs_NR
112.663	-0.279413	0.160977	-1.73573	0.0826108	CD4+ T-cells	PARK7	R_vs_NR
0.358633	-1.38618	0.799365	-1.7341	0.0829006	CD4+ T-cells	RAB3C	R_vs_NR
0.805657	-0.834414	0.481952	-1.73132	0.0833944	CD4+ T-cells	TMEM136	R_vs_NR
3.82322	-0.512548	0.296156	-1.73067	0.0835108	CD4+ T-cells	AHDC1	R_vs_NR
0.26069	-1.58707	0.917728	-1.72935	0.0837464	CD4+ T-cells	FSD2	R_vs_NR
5.43072	0.396968	0.229562	1.72924	0.0837663	CD4+ T-cells	WDR77	R_vs_NR
33.7369	-0.227196	0.131433	-1.72861	0.0838794	CD4+ T-cells	BUD31	R_vs_NR
7.03365	-0.477955	0.276596	-1.72799	0.0839903	CD4+ T-cells	GPR89B	R_vs_NR
4.31945	0.627159	0.362976	1.72783	0.0840195	CD4+ T-cells	DPEP2	R_vs_NR
0.790345	-0.955071	0.5528	-1.7277	0.0840425	CD4+ T-cells	PHOSPHO2	R_vs_NR
119.86	0.239814	0.138818	1.72754	0.0840707	CD4+ T-cells	EVL	R_vs_NR
0.348004	-1.35477	0.784337	-1.72729	0.0841164	CD4+ T-cells	SAMD5	R_vs_NR
5.41079	-0.628635	0.364071	-1.72668	0.0842243	CD4+ T-cells	CCDC28B	R_vs_NR
2.61315	0.614231	0.355772	1.72647	0.0842625	CD4+ T-cells	NAGPA	R_vs_NR
39.178	0.279704	0.162039	1.72616	0.084319	CD4+ T-cells	RASA2	R_vs_NR
8.08513	-0.330182	0.19129	-1.72608	0.0843333	CD4+ T-cells	WDR46	R_vs_NR
50.8368	-0.465297	0.269695	-1.72528	0.0844779	CD4+ T-cells	RAB11FIP1	R_vs_NR
0.838109	-0.839931	0.486877	-1.72514	0.084502	CD4+ T-cells	TMPRSS3	R_vs_NR
5.79001	-0.451312	0.261635	-1.72497	0.0845328	CD4+ T-cells	POLG2	R_vs_NR
26.9957	-0.381722	0.221434	-1.72387	0.0847315	CD4+ T-cells	ZC3H7A	R_vs_NR
49.91	0.383834	0.222686	1.72366	0.0847698	CD4+ T-cells	ATM	R_vs_NR
5.04048	-0.42192	0.244838	-1.72326	0.0848411	CD4+ T-cells	ACSL1	R_vs_NR
22.172	0.320806	0.186167	1.72322	0.0848492	CD4+ T-cells	C19orf66	R_vs_NR
4.81612	-0.409969	0.237929	-1.72307	0.0848757	CD4+ T-cells	KHNYN	R_vs_NR
33.2505	-0.417711	0.242483	-1.72264	0.0849537	CD4+ T-cells	BTG3	R_vs_NR
21.405	-0.557431	0.323651	-1.72232	0.0850111	CD4+ T-cells	MAST4	R_vs_NR
19.1651	0.316072	0.183558	1.72191	0.0850851	CD4+ T-cells	MAZ	R_vs_NR
0.628132	-0.864617	0.502251	-1.72149	0.0851628	CD4+ T-cells	PSEN2	R_vs_NR
4.96574	-0.471392	0.274215	-1.71906	0.0856033	CD4+ T-cells	GTF3C4	R_vs_NR
8.10199	0.386203	0.224691	1.71882	0.0856472	CD4+ T-cells	MRPL45	R_vs_NR
20.4479	0.5102	0.297006	1.71781	0.085831	CD4+ T-cells	NELL2	R_vs_NR
9.66291	0.451297	0.262752	1.71758	0.0858735	CD4+ T-cells	TMEM63A	R_vs_NR
44.0962	0.285801	0.166409	1.71747	0.0858942	CD4+ T-cells	PPP1CC	R_vs_NR
0.386206	-1.17853	0.686427	-1.71691	0.0859956	CD4+ T-cells	AC009065.1	R_vs_NR
11.2787	0.348227	0.202993	1.71547	0.08626	CD4+ T-cells	DNMT3A	R_vs_NR
131.219	0.432212	0.251967	1.71535	0.0862805	CD4+ T-cells	SLC2A3	R_vs_NR
5.32574	0.449308	0.262011	1.71484	0.0863738	CD4+ T-cells	MARCH2	R_vs_NR
93.4368	-1.04077	0.607682	-1.71269	0.0867687	CD4+ T-cells	CENPF	R_vs_NR
0.527109	-1.25293	0.731687	-1.71239	0.0868248	CD4+ T-cells	PTPN3	R_vs_NR
1.15638	-1.55703	0.909688	-1.71161	0.0869681	CD4+ T-cells	HSPB9	R_vs_NR
0.651839	-0.791341	0.46245	-1.71119	0.0870457	CD4+ T-cells	SLC30A4	R_vs_NR
1.61248	-0.804791	0.47063	-1.71003	0.0872603	CD4+ T-cells	NOMO3	R_vs_NR
8.46969	-0.356794	0.208831	-1.70854	0.0875369	CD4+ T-cells	ZBTB24	R_vs_NR
60.0213	-0.341798	0.200085	-1.70826	0.0875876	CD4+ T-cells	SQSTM1	R_vs_NR
9.33669	-0.9529	0.557857	-1.70814	0.08761	CD4+ T-cells	PDGFA	R_vs_NR
20.3432	-0.403272	0.236105	-1.70802	0.0876327	CD4+ T-cells	GLIPR2	R_vs_NR
0.18994	-1.62011	0.948638	-1.70783	0.087668	CD4+ T-cells	ADAMTS2	R_vs_NR
1.01254	-0.754078	0.441879	-1.70653	0.0879102	CD4+ T-cells	C7orf61	R_vs_NR
1.31354	-0.953148	0.559063	-1.7049	0.0882125	CD4+ T-cells	PRKAR2B	R_vs_NR
13.4257	0.347406	0.203947	1.70341	0.0884906	CD4+ T-cells	PTPN18	R_vs_NR
5.7469	-0.588637	0.345577	-1.70335	0.088503	CD4+ T-cells	SLFN11	R_vs_NR
10.6566	0.368844	0.216584	1.70301	0.0885671	CD4+ T-cells	TAF1	R_vs_NR
248.388	0.330127	0.193876	1.70277	0.0886106	CD4+ T-cells	PABPC1	R_vs_NR
18.8187	-0.500862	0.294153	-1.70273	0.0886195	CD4+ T-cells	VAV3	R_vs_NR
5.31581	0.438201	0.257521	1.70162	0.0888275	CD4+ T-cells	TRMT1L	R_vs_NR
3.36583	0.363086	0.213628	1.69962	0.0892032	CD4+ T-cells	PRIMPOL	R_vs_NR
2.63699	-0.598916	0.352474	-1.69918	0.0892862	CD4+ T-cells	SNAPC4	R_vs_NR
32.7751	-0.353483	0.20813	-1.69837	0.0894376	CD4+ T-cells	RLF	R_vs_NR
0.821994	-0.887825	0.522758	-1.69835	0.0894422	CD4+ T-cells	CLIP2	R_vs_NR
10.4976	-0.506663	0.298428	-1.69777	0.0895512	CD4+ T-cells	SKAP2	R_vs_NR
7.58975	0.289214	0.170367	1.69759	0.0895844	CD4+ T-cells	GPANK1	R_vs_NR
391.719	-0.263806	0.155406	-1.69753	0.089597	CD4+ T-cells	DDX5	R_vs_NR
33.1441	-0.752126	0.44328	-1.69673	0.089748	CD4+ T-cells	CD81	R_vs_NR
0.488587	-0.935856	0.551873	-1.69578	0.089927	CD4+ T-cells	ASPN	R_vs_NR
89.0728	-0.424251	0.250207	-1.69561	0.0899606	CD4+ T-cells	SYTL3	R_vs_NR
40.958	-0.238167	0.140523	-1.69487	0.0901007	CD4+ T-cells	HNRNPUL1	R_vs_NR
0.0811975	-1.84083	1.08628	-1.69462	0.0901474	CD4+ T-cells	SHISA6	R_vs_NR
6.18555	-0.339192	0.20026	-1.69376	0.0903109	CD4+ T-cells	PAK1IP1	R_vs_NR
8.15837	0.336462	0.198743	1.69295	0.0904645	CD4+ T-cells	PDK3	R_vs_NR
0.148272	-1.51674	0.895964	-1.69286	0.090483	CD4+ T-cells	CCDC113	R_vs_NR
8.70852	-0.301398	0.178063	-1.69265	0.0905227	CD4+ T-cells	RAB35	R_vs_NR
44.277	0.272492	0.161009	1.6924	0.0905702	CD4+ T-cells	SEPT9	R_vs_NR
0.167701	-1.4994	0.886307	-1.69174	0.0906958	CD4+ T-cells	SEMA6D	R_vs_NR
4.77196	0.58927	0.34833	1.6917	0.0907028	CD4+ T-cells	ALDH5A1	R_vs_NR
0.790511	-0.838364	0.495597	-1.69162	0.0907181	CD4+ T-cells	ZCCHC18	R_vs_NR
26.6798	0.53128	0.314115	1.69136	0.0907687	CD4+ T-cells	FHIT	R_vs_NR
0.674538	-1.01308	0.599019	-1.69123	0.0907932	CD4+ T-cells	KDELC1	R_vs_NR
110.256	-0.165786	0.0980305	-1.69117	0.0908045	CD4+ T-cells	PTGES3	R_vs_NR
1.08624	-0.676169	0.4001	-1.69	0.0910284	CD4+ T-cells	TP53INP2	R_vs_NR
13.4264	0.336661	0.199337	1.68891	0.0912374	CD4+ T-cells	ANKFY1	R_vs_NR
17.5185	0.581211	0.344397	1.68762	0.0914846	CD4+ T-cells	CCDC50	R_vs_NR
6.01238	-0.564024	0.334222	-1.68757	0.0914929	CD4+ T-cells	SHC1	R_vs_NR
3.91453	0.642826	0.381004	1.68719	0.0915669	CD4+ T-cells	SLC15A4	R_vs_NR
32.2619	-0.229285	0.135941	-1.68665	0.0916708	CD4+ T-cells	RAB1A	R_vs_NR
40.6046	0.330916	0.196257	1.68614	0.0917697	CD4+ T-cells	TMEM123	R_vs_NR
0.243495	-1.10059	0.652933	-1.68561	0.0918706	CD4+ T-cells	RADIL	R_vs_NR
8.87751	0.307214	0.182333	1.68491	0.092006	CD4+ T-cells	MRPS22	R_vs_NR
1.01631	-0.548136	0.32543	-1.68434	0.0921151	CD4+ T-cells	TMEM91	R_vs_NR
4.20669	-0.614493	0.364893	-1.68404	0.0921745	CD4+ T-cells	ANKRD33B	R_vs_NR
11.0698	-0.329199	0.195635	-1.68272	0.092429	CD4+ T-cells	CYB5A	R_vs_NR
0.770534	-1.38256	0.822174	-1.68159	0.0926493	CD4+ T-cells	HRH1	R_vs_NR
4.4631	-0.466853	0.277697	-1.68116	0.0927327	CD4+ T-cells	SPRED2	R_vs_NR
0.243008	-1.88909	1.12371	-1.68111	0.0927415	CD4+ T-cells	ZCCHC12	R_vs_NR
11.0232	0.444664	0.264517	1.68104	0.0927544	CD4+ T-cells	ORAI2	R_vs_NR
0.752395	-0.852257	0.507119	-1.68058	0.0928436	CD4+ T-cells	FGD6	R_vs_NR
0.852282	-0.830702	0.494342	-1.68042	0.0928757	CD4+ T-cells	CXorf65	R_vs_NR
0.379603	-1.07137	0.637563	-1.68041	0.0928774	CD4+ T-cells	NUP62CL	R_vs_NR
17.8705	-0.362284	0.21563	-1.68012	0.0929335	CD4+ T-cells	HTATIP2	R_vs_NR
0.648164	-0.951299	0.566356	-1.67968	0.0930189	CD4+ T-cells	RAVER2	R_vs_NR
11.9538	0.330912	0.197095	1.67895	0.0931628	CD4+ T-cells	IL17RA	R_vs_NR
0.22171	-1.99555	1.18859	-1.67892	0.0931679	CD4+ T-cells	CRABP2	R_vs_NR
78.4506	-0.495676	0.295314	-1.67847	0.0932551	CD4+ T-cells	ATP1B3	R_vs_NR
63.7436	0.308764	0.184005	1.67802	0.0933432	CD4+ T-cells	IL6ST	R_vs_NR
26.2476	-0.682772	0.407043	-1.67739	0.0934656	CD4+ T-cells	SC5D	R_vs_NR
9.96502	0.293169	0.174818	1.67699	0.0935435	CD4+ T-cells	UBXN2A	R_vs_NR
6.12777	-0.718633	0.428691	-1.67634	0.0936707	CD4+ T-cells	BAG3	R_vs_NR
1.1055	-0.739914	0.441447	-1.67611	0.0937165	CD4+ T-cells	CNTD1	R_vs_NR
15.1145	0.450053	0.26873	1.67474	0.0939845	CD4+ T-cells	MLEC	R_vs_NR
12.3179	-0.610577	0.364657	-1.67439	0.0940546	CD4+ T-cells	IER5	R_vs_NR
1.29819	-1.70572	1.01912	-1.67372	0.0941865	CD4+ T-cells	CXCL3	R_vs_NR
49.2665	-0.35443	0.211769	-1.67366	0.0941972	CD4+ T-cells	CDC14A	R_vs_NR
0.222777	-1.4401	0.860577	-1.67341	0.094246	CD4+ T-cells	ZNF774	R_vs_NR
4.60088	0.424494	0.253679	1.67335	0.0942585	CD4+ T-cells	PARP11	R_vs_NR
0.277286	-1.35164	0.807889	-1.67305	0.0943174	CD4+ T-cells	BAMBI	R_vs_NR
4.42184	-0.558319	0.333902	-1.67211	0.0945033	CD4+ T-cells	FHOD1	R_vs_NR
0.375229	-0.953669	0.570503	-1.67163	0.0945974	CD4+ T-cells	SLC5A10	R_vs_NR
0.249753	-1.17972	0.705924	-1.67117	0.094688	CD4+ T-cells	TSNAX-DISC1	R_vs_NR
0.22317	-1.23537	0.739415	-1.67074	0.0947723	CD4+ T-cells	APC2	R_vs_NR
0.139868	-1.22754	0.734784	-1.67062	0.0947973	CD4+ T-cells	SERF1B	R_vs_NR
1.61976	-0.643374	0.385143	-1.67048	0.0948244	CD4+ T-cells	WDR62	R_vs_NR
0.256716	-1.24905	0.74815	-1.66952	0.0950141	CD4+ T-cells	SGMS2	R_vs_NR
0.41395	-0.914749	0.548071	-1.66903	0.0951105	CD4+ T-cells	KIF3C	R_vs_NR
13.6416	0.230926	0.138375	1.66884	0.0951495	CD4+ T-cells	MED6	R_vs_NR
1.11875	-0.852393	0.510774	-1.66883	0.0951519	CD4+ T-cells	ARHGEF40	R_vs_NR
15.3534	-0.629638	0.377349	-1.66858	0.0952002	CD4+ T-cells	CAPG	R_vs_NR
8.36603	-0.299029	0.179319	-1.66758	0.0953991	CD4+ T-cells	PMM2	R_vs_NR
0.873188	-1.11756	0.670416	-1.66696	0.0955226	CD4+ T-cells	HSPG2	R_vs_NR
7.74109	0.689866	0.414267	1.66527	0.095859	CD4+ T-cells	C22orf34	R_vs_NR
0.618439	-0.888467	0.53359	-1.66508	0.0958976	CD4+ T-cells	NRXN3	R_vs_NR
80.7541	0.164862	0.0990137	1.66505	0.0959035	CD4+ T-cells	SSR2	R_vs_NR
47.1255	-0.297462	0.178684	-1.66474	0.0959645	CD4+ T-cells	TBCB	R_vs_NR
18.3745	-0.434845	0.26123	-1.66461	0.0959906	CD4+ T-cells	ZNF267	R_vs_NR
1.49278	-0.59529	0.35763	-1.66454	0.0960045	CD4+ T-cells	CENPBD1	R_vs_NR
1.49808	-0.782538	0.470162	-1.6644	0.0960325	CD4+ T-cells	TMEM200A	R_vs_NR
3.19635	0.41988	0.252358	1.66383	0.0961462	CD4+ T-cells	RBM43	R_vs_NR
0.148992	-1.42647	0.857345	-1.66383	0.0961472	CD4+ T-cells	SERF1A	R_vs_NR
1.95001	-1.00179	0.602195	-1.66356	0.0962005	CD4+ T-cells	EXO1	R_vs_NR
36.1631	-0.293936	0.176748	-1.66302	0.0963082	CD4+ T-cells	SOD2	R_vs_NR
3.79832	-0.78649	0.473322	-1.66164	0.0965854	CD4+ T-cells	OGFRL1	R_vs_NR
0.147386	-1.27526	0.767784	-1.66096	0.0967212	CD4+ T-cells	DDAH1	R_vs_NR
0.919607	-1.46719	0.883638	-1.6604	0.0968341	CD4+ T-cells	FAM222A	R_vs_NR
1.2567	-0.598782	0.360674	-1.66017	0.0968794	CD4+ T-cells	TSPAN4	R_vs_NR
4.58903	-0.660175	0.397792	-1.6596	0.0969955	CD4+ T-cells	SPON2	R_vs_NR
1.2579	-0.660106	0.397942	-1.6588	0.0971563	CD4+ T-cells	FBXW9	R_vs_NR
0.356113	-1.44034	0.868805	-1.65784	0.0973508	CD4+ T-cells	PID1	R_vs_NR
2.84277	-0.571745	0.344975	-1.65735	0.0974485	CD4+ T-cells	GINS4	R_vs_NR
0.165585	-1.32662	0.800451	-1.65734	0.0974501	CD4+ T-cells	MYT1L	R_vs_NR
1.39313	-1.23392	0.744721	-1.65689	0.0975408	CD4+ T-cells	CCR10	R_vs_NR
9.63191	0.575897	0.347669	1.65645	0.0976298	CD4+ T-cells	TMUB1	R_vs_NR
643.266	0.290481	0.175364	1.65645	0.0976313	CD4+ T-cells	RPL9	R_vs_NR
46.6251	-0.354093	0.213825	-1.65599	0.097723	CD4+ T-cells	SMC3	R_vs_NR
0.976357	-0.785664	0.474481	-1.65584	0.0977544	CD4+ T-cells	ATP6V1G2	R_vs_NR
16.2846	-0.242113	0.146238	-1.65561	0.0978017	CD4+ T-cells	PPIE	R_vs_NR
0.740662	-0.862646	0.521116	-1.65538	0.0978471	CD4+ T-cells	ATP6V1C2	R_vs_NR
6.09675	-0.301695	0.182274	-1.65518	0.0978887	CD4+ T-cells	KLHL7	R_vs_NR
0.16479	-1.61202	0.974634	-1.65397	0.0981329	CD4+ T-cells	XG	R_vs_NR
8.95861	-0.422149	0.255297	-1.65356	0.0982167	CD4+ T-cells	MKNK1	R_vs_NR
0.363608	-1.82089	1.10128	-1.65342	0.0982452	CD4+ T-cells	PDZRN3	R_vs_NR
90.2969	-0.347224	0.210031	-1.65321	0.0982888	CD4+ T-cells	MCL1	R_vs_NR
0.998644	-0.638823	0.386576	-1.65252	0.0984294	CD4+ T-cells	CDK2AP1	R_vs_NR
2.55696	-0.721799	0.436912	-1.65205	0.0985246	CD4+ T-cells	PRELID2	R_vs_NR
3.6707	0.420317	0.254479	1.65168	0.0986007	CD4+ T-cells	DCAKD	R_vs_NR
1.0457	0.586506	0.355111	1.65162	0.0986129	CD4+ T-cells	GEMIN4	R_vs_NR
8.78453	0.382916	0.231856	1.65153	0.098631	CD4+ T-cells	TM7SF3	R_vs_NR
0.344149	-1.12906	0.683725	-1.65134	0.0986693	CD4+ T-cells	ERC2	R_vs_NR
5.15044	-0.361786	0.219175	-1.65067	0.0988057	CD4+ T-cells	ZNF260	R_vs_NR
5.61165	-0.285419	0.172918	-1.6506	0.09882	CD4+ T-cells	INTS4	R_vs_NR
64.2106	-0.382212	0.23162	-1.65017	0.0989079	CD4+ T-cells	HSPB1	R_vs_NR
0.413456	-1.07873	0.653736	-1.6501	0.0989224	CD4+ T-cells	MUC12	R_vs_NR
18.9804	-0.39677	0.240598	-1.6491	0.0991281	CD4+ T-cells	PSMC1	R_vs_NR
32.3822	0.291301	0.176705	1.64852	0.0992459	CD4+ T-cells	DGKA	R_vs_NR
0.598565	-1.00588	0.610693	-1.64711	0.0995351	CD4+ T-cells	TMEM150C	R_vs_NR
3638.43	0.215201	0.130681	1.64677	0.0996058	CD4+ T-cells	TMSB4X	R_vs_NR
39.9197	-0.442134	0.268608	-1.64602	0.0997593	CD4+ T-cells	RFTN1	R_vs_NR
7.32919	0.273349	0.166075	1.64593	0.0997774	CD4+ T-cells	THAP7	R_vs_NR
0.401816	-1.18795	0.721751	-1.64592	0.0997796	CD4+ T-cells	TUB	R_vs_NR
13.9396	-0.325981	0.198152	-1.6451	0.0999482	CD4+ T-cells	TOR1AIP2	R_vs_NR
21.2634	-0.297754	0.181063	-1.64448	0.100078	CD4+ T-cells	LRRFIP2	R_vs_NR
5.01815	-0.630604	0.383531	-1.64421	0.100133	CD4+ T-cells	TTC4	R_vs_NR
36.8701	0.204414	0.124331	1.64411	0.100154	CD4+ T-cells	MRPL20	R_vs_NR
0.124444	-2.46454	1.49955	-1.64352	0.100276	CD4+ T-cells	CCL18	R_vs_NR
64.1947	-0.290169	0.176581	-1.64326	0.100329	CD4+ T-cells	HSPA5	R_vs_NR
0.415282	-1.14603	0.69786	-1.64221	0.100546	CD4+ T-cells	TM6SF1	R_vs_NR
0.147935	-1.52403	0.928123	-1.64206	0.100578	CD4+ T-cells	PP2D1	R_vs_NR
9.97393	-0.463164	0.282276	-1.64082	0.100835	CD4+ T-cells	PDPR	R_vs_NR
1358.71	0.335394	0.204439	1.64056	0.100889	CD4+ T-cells	RPL32	R_vs_NR
15.4815	-0.377052	0.229834	-1.64054	0.100893	CD4+ T-cells	P4HA1	R_vs_NR
0.498098	-0.928142	0.56581	-1.64038	0.100926	CD4+ T-cells	RARRES1	R_vs_NR
3.75934	-0.550353	0.335659	-1.63962	0.101084	CD4+ T-cells	RFX2	R_vs_NR
39.6807	0.230095	0.140374	1.63916	0.101181	CD4+ T-cells	ARHGAP30	R_vs_NR
22.2285	0.266848	0.162811	1.63901	0.101212	CD4+ T-cells	PHC3	R_vs_NR
0.181218	-1.14658	0.699663	-1.63876	0.101264	CD4+ T-cells	CCDC154	R_vs_NR
1.74723	-0.452359	0.276065	-1.63859	0.101298	CD4+ T-cells	ATAT1	R_vs_NR
17.8016	-0.822686	0.502238	-1.63804	0.101413	CD4+ T-cells	SOX4	R_vs_NR
0.687422	-0.908897	0.555085	-1.6374	0.101547	CD4+ T-cells	ECSCR	R_vs_NR
0.213721	-0.960954	0.587059	-1.63689	0.101653	CD4+ T-cells	TRIM61	R_vs_NR
15.7959	-0.437625	0.267352	-1.63689	0.101654	CD4+ T-cells	FOXO3	R_vs_NR
20.8528	-0.342852	0.209652	-1.63534	0.101978	CD4+ T-cells	STIP1	R_vs_NR
0.152323	-1.43606	0.878157	-1.63531	0.101984	CD4+ T-cells	SLC29A4	R_vs_NR
0.368895	-0.836481	0.511633	-1.63493	0.102065	CD4+ T-cells	PEX11A	R_vs_NR
19.3078	0.393253	0.240551	1.6348	0.102091	CD4+ T-cells	SLBP	R_vs_NR
127.941	-0.326932	0.199996	-1.63469	0.102113	CD4+ T-cells	EZR	R_vs_NR
13.1908	-0.24213	0.148123	-1.63465	0.102121	CD4+ T-cells	GOLT1B	R_vs_NR
18.905	0.470182	0.287648	1.63458	0.102138	CD4+ T-cells	SH2D1A	R_vs_NR
391.337	-0.403463	0.247074	-1.63296	0.102476	CD4+ T-cells	MT-ND5	R_vs_NR
8.60263	0.332656	0.203738	1.63276	0.10252	CD4+ T-cells	ZNF75A	R_vs_NR
0.434791	-1.66376	1.01919	-1.63244	0.102588	CD4+ T-cells	PGF	R_vs_NR
8.2869	-1.15907	0.710034	-1.63241	0.102593	CD4+ T-cells	G0S2	R_vs_NR
15.9937	-0.348876	0.21376	-1.63209	0.102661	CD4+ T-cells	KPNA4	R_vs_NR
0.218204	-1.29617	0.79419	-1.63207	0.102665	CD4+ T-cells	LCAT	R_vs_NR
0.237244	-1.23806	0.758691	-1.63183	0.102714	CD4+ T-cells	SPOCK3	R_vs_NR
0.461158	-1.00966	0.618736	-1.63181	0.10272	CD4+ T-cells	C18orf54	R_vs_NR
2.35073	-0.549519	0.336806	-1.63156	0.102772	CD4+ T-cells	GTPBP2	R_vs_NR
0.282328	-1.10307	0.676658	-1.63017	0.103066	CD4+ T-cells	RHOXF1	R_vs_NR
4.25657	0.347555	0.213367	1.62891	0.103333	CD4+ T-cells	NPRL3	R_vs_NR
0.431081	-1.09621	0.673531	-1.62755	0.10362	CD4+ T-cells	ZNF358	R_vs_NR
6.68092	0.381754	0.234648	1.62692	0.103755	CD4+ T-cells	DNAJA3	R_vs_NR
0.217054	-2.36855	1.45628	-1.62644	0.103855	CD4+ T-cells	CCL17	R_vs_NR
1.23794	-0.929541	0.571551	-1.62635	0.103876	CD4+ T-cells	MARCKS	R_vs_NR
7.98101	0.343396	0.211185	1.62605	0.10394	CD4+ T-cells	TRAPPC12	R_vs_NR
5.75903	-0.396677	0.243952	-1.62604	0.10394	CD4+ T-cells	ALKBH1	R_vs_NR
45.0855	-0.268613	0.165214	-1.62585	0.103982	CD4+ T-cells	SMARCA5	R_vs_NR
18.6416	-0.403676	0.248303	-1.62574	0.104005	CD4+ T-cells	DDIT3	R_vs_NR
40.9036	0.286343	0.176172	1.62536	0.104086	CD4+ T-cells	ADD3	R_vs_NR
4.56995	-0.582765	0.35873	-1.62452	0.104264	CD4+ T-cells	PARPBP	R_vs_NR
1.22663	-0.920882	0.567298	-1.62328	0.10453	CD4+ T-cells	ARNTL2	R_vs_NR
0.449465	0.944661	0.582139	1.62274	0.104645	CD4+ T-cells	GAS6	R_vs_NR
4.72562	-0.736736	0.454195	-1.62207	0.104789	CD4+ T-cells	CHKA	R_vs_NR
2.91065	-0.817651	0.504151	-1.62184	0.104838	CD4+ T-cells	RHOB	R_vs_NR
0.138563	-1.55539	0.959455	-1.62112	0.104993	CD4+ T-cells	WASF3	R_vs_NR
0.184846	-1.709	1.05422	-1.6211	0.104997	CD4+ T-cells	CD163	R_vs_NR
4.7357	0.361089	0.222764	1.62095	0.105029	CD4+ T-cells	DOPEY2	R_vs_NR
5.37354	0.394144	0.243367	1.61955	0.10533	CD4+ T-cells	ATRN	R_vs_NR
0.465247	-1.22217	0.755055	-1.61864	0.105524	CD4+ T-cells	ARC	R_vs_NR
0.210694	-1.70251	1.05201	-1.61834	0.105589	CD4+ T-cells	PXDC1	R_vs_NR
0.360182	-1.31873	0.815218	-1.61764	0.10574	CD4+ T-cells	HRASLS2	R_vs_NR
16.5201	-0.415799	0.257065	-1.61748	0.105774	CD4+ T-cells	SLC16A1	R_vs_NR
1768.88	0.3354	0.207393	1.61722	0.105831	CD4+ T-cells	RPL34	R_vs_NR
4.47052	0.386268	0.238921	1.61672	0.10594	CD4+ T-cells	POLM	R_vs_NR
21.0472	-0.236807	0.146556	-1.61582	0.106134	CD4+ T-cells	EMC7	R_vs_NR
45.3189	0.230598	0.142776	1.6151	0.106288	CD4+ T-cells	CD47	R_vs_NR
0.799177	-0.66956	0.414705	-1.61455	0.106409	CD4+ T-cells	POMK	R_vs_NR
0.121709	-1.39258	0.863216	-1.61324	0.106692	CD4+ T-cells	LINC00908	R_vs_NR
1.22587	-0.745219	0.462085	-1.61273	0.106803	CD4+ T-cells	GXYLT2	R_vs_NR
1.90043	0.642241	0.398285	1.61252	0.106849	CD4+ T-cells	NBPF9	R_vs_NR
3.27904	-1.00425	0.623275	-1.61124	0.107127	CD4+ T-cells	PIF1	R_vs_NR
1.8076	0.58229	0.361446	1.611	0.107179	CD4+ T-cells	FAN1	R_vs_NR
0.655586	-0.848336	0.526967	-1.60985	0.107432	CD4+ T-cells	PLBD1	R_vs_NR
0.307771	-0.854516	0.530853	-1.6097	0.107462	CD4+ T-cells	AGBL2	R_vs_NR
5.92268	-0.758114	0.471459	-1.60802	0.107832	CD4+ T-cells	SPDYA	R_vs_NR
37.2566	-0.564421	0.35107	-1.60772	0.107897	CD4+ T-cells	GADD45A	R_vs_NR
3.74945	-1.13503	0.705988	-1.60772	0.107897	CD4+ T-cells	P4HA2	R_vs_NR
0.705977	-0.711873	0.442842	-1.60751	0.107942	CD4+ T-cells	ANKRD6	R_vs_NR
0.325419	-0.85955	0.534846	-1.6071	0.108033	CD4+ T-cells	NPW	R_vs_NR
42.2013	-0.335647	0.208888	-1.60683	0.108092	CD4+ T-cells	SERPINB9	R_vs_NR
49.1353	-0.365705	0.2276	-1.60679	0.108101	CD4+ T-cells	GOLGB1	R_vs_NR
1.00687	-0.812406	0.505961	-1.60567	0.108347	CD4+ T-cells	C4orf36	R_vs_NR
19.2549	-0.245859	0.153145	-1.60539	0.108407	CD4+ T-cells	PITPNB	R_vs_NR
5.93195	-0.333261	0.207598	-1.60532	0.108424	CD4+ T-cells	PRR14	R_vs_NR
10.5284	0.430919	0.268486	1.60499	0.108495	CD4+ T-cells	FBXW4	R_vs_NR
0.250749	-1.49278	0.93009	-1.60498	0.108497	CD4+ T-cells	MAP7D2	R_vs_NR
0.95486	-0.655244	0.408489	-1.60407	0.108699	CD4+ T-cells	GNAL	R_vs_NR
18.4307	0.304931	0.190111	1.60396	0.108722	CD4+ T-cells	PPP1R21	R_vs_NR
31.3474	-0.421627	0.263003	-1.60312	0.108907	CD4+ T-cells	SMS	R_vs_NR
0.188049	-1.11602	0.696253	-1.60289	0.108959	CD4+ T-cells	LRRK2	R_vs_NR
0.429059	-1.07233	0.669004	-1.60288	0.108961	CD4+ T-cells	TP53I3	R_vs_NR
7.5996	-0.513043	0.320132	-1.6026	0.109024	CD4+ T-cells	CCDC141	R_vs_NR
0.583878	-1.03442	0.645494	-1.60253	0.109039	CD4+ T-cells	NPAS3	R_vs_NR
13.7185	-0.211291	0.131854	-1.60246	0.109054	CD4+ T-cells	TSR2	R_vs_NR
33.6421	-0.517967	0.323246	-1.60239	0.109069	CD4+ T-cells	LUZP1	R_vs_NR
11.2979	-0.876482	0.547226	-1.60168	0.109226	CD4+ T-cells	GNLY	R_vs_NR
63.8377	-0.214822	0.134137	-1.60151	0.109264	CD4+ T-cells	AKAP9	R_vs_NR
0.226813	-1.34112	0.837721	-1.60091	0.109397	CD4+ T-cells	NOSTRIN	R_vs_NR
6.6963	0.36153	0.22584	1.60082	0.109416	CD4+ T-cells	ATG16L2	R_vs_NR
135.603	-0.468904	0.292915	-1.60082	0.109417	CD4+ T-cells	CREM	R_vs_NR
0.300329	-1.17757	0.735723	-1.60056	0.109473	CD4+ T-cells	SLC4A4	R_vs_NR
390.626	0.384124	0.240048	1.6002	0.109554	CD4+ T-cells	RPL26	R_vs_NR
0.092728	-1.48047	0.92541	-1.5998	0.109643	CD4+ T-cells	SHROOM4	R_vs_NR
35.2719	-0.32297	0.20189	-1.59973	0.109658	CD4+ T-cells	RPS6KA5	R_vs_NR
71.3724	0.39005	0.24403	1.59837	0.109962	CD4+ T-cells	TSHZ2	R_vs_NR
0.0929058	-1.49357	0.934654	-1.59799	0.110045	CD4+ T-cells	PDE1C	R_vs_NR
24.1611	-0.376503	0.235626	-1.59788	0.110069	CD4+ T-cells	GPR132	R_vs_NR
4.56431	0.439072	0.274948	1.59693	0.110282	CD4+ T-cells	ING2	R_vs_NR
1.60519	-0.700307	0.438588	-1.59673	0.110326	CD4+ T-cells	PLK4	R_vs_NR
2.95738	0.714606	0.447555	1.59669	0.110335	CD4+ T-cells	POU2AF1	R_vs_NR
17.0002	-0.379135	0.237482	-1.59648	0.110382	CD4+ T-cells	SYNJ2	R_vs_NR
9.34383	-0.443449	0.277803	-1.59627	0.110428	CD4+ T-cells	KIF1B	R_vs_NR
63.8522	0.246274	0.154325	1.59581	0.11053	CD4+ T-cells	NSA2	R_vs_NR
819.282	0.316492	0.198363	1.59552	0.110596	CD4+ T-cells	RPL35A	R_vs_NR
0.159288	-1.30651	0.818907	-1.59543	0.110615	CD4+ T-cells	AXDND1	R_vs_NR
37.9563	-0.222271	0.139364	-1.59489	0.110736	CD4+ T-cells	NUDC	R_vs_NR
20.6239	0.181417	0.11375	1.59488	0.11074	CD4+ T-cells	IRF3	R_vs_NR
1.6474	-0.776366	0.486869	-1.59461	0.1108	CD4+ T-cells	SLC26A5	R_vs_NR
0.571105	-1.0704	0.671273	-1.59458	0.110806	CD4+ T-cells	B4GALT6	R_vs_NR
0.322805	-1.06267	0.666435	-1.59456	0.11081	CD4+ T-cells	NINL	R_vs_NR
0.569356	-1.21145	0.759763	-1.59451	0.110823	CD4+ T-cells	PNMA5	R_vs_NR
5.52042	-0.612527	0.384299	-1.59388	0.110962	CD4+ T-cells	RNASE6	R_vs_NR
5.22692	0.733991	0.460649	1.59339	0.111074	CD4+ T-cells	S1PR1	R_vs_NR
32.4811	0.387795	0.243406	1.5932	0.111115	CD4+ T-cells	THEMIS	R_vs_NR
0.370139	-1.41011	0.885314	-1.59278	0.111209	CD4+ T-cells	ADIRF	R_vs_NR
26.9611	-0.420468	0.264052	-1.59237	0.111302	CD4+ T-cells	CMSS1	R_vs_NR
1.99553	-0.660543	0.415089	-1.59133	0.111536	CD4+ T-cells	DENND3	R_vs_NR
0.938088	-0.672819	0.422948	-1.59078	0.111658	CD4+ T-cells	KIF26B	R_vs_NR
3.99216	-0.391399	0.246057	-1.59068	0.111681	CD4+ T-cells	TBC1D9B	R_vs_NR
72.4636	-0.350938	0.220632	-1.59061	0.111698	CD4+ T-cells	DNAJB6	R_vs_NR
0.667965	-1.01552	0.638495	-1.5905	0.111723	CD4+ T-cells	ATP1A3	R_vs_NR
18.6326	0.280203	0.17618	1.59043	0.111737	CD4+ T-cells	MSL3	R_vs_NR
6.40483	-0.638978	0.401777	-1.59038	0.111749	CD4+ T-cells	CXorf21	R_vs_NR
0.0882142	-1.62297	1.02093	-1.5897	0.111903	CD4+ T-cells	LRRC43	R_vs_NR
9.9281	-0.642458	0.40426	-1.58922	0.11201	CD4+ T-cells	CISH	R_vs_NR
0.608001	-1.05762	0.665513	-1.58918	0.11202	CD4+ T-cells	GPC5	R_vs_NR
1.72992	-1.25459	0.789524	-1.58905	0.112049	CD4+ T-cells	C5orf17	R_vs_NR
134.811	-0.508925	0.320379	-1.58851	0.112172	CD4+ T-cells	DNAJB1	R_vs_NR
0.851416	-0.739769	0.465722	-1.58843	0.112188	CD4+ T-cells	ITSN1	R_vs_NR
0.357362	-1.58775	0.999831	-1.58802	0.112282	CD4+ T-cells	RGMA	R_vs_NR
9.38433	-0.251796	0.158588	-1.58773	0.112347	CD4+ T-cells	TRIAP1	R_vs_NR
56.7006	-0.266274	0.167722	-1.58759	0.112379	CD4+ T-cells	BZW1	R_vs_NR
24.0151	-0.268729	0.169274	-1.58753	0.112392	CD4+ T-cells	PPIL4	R_vs_NR
2.09163	0.450567	0.284039	1.58629	0.112674	CD4+ T-cells	GSDMB	R_vs_NR
0.2664	-1.39007	0.876842	-1.58531	0.112896	CD4+ T-cells	TLL2	R_vs_NR
4.88786	0.370972	0.234017	1.58524	0.112912	CD4+ T-cells	APPL2	R_vs_NR
13.8239	0.322344	0.203435	1.5845	0.11308	CD4+ T-cells	TMEM156	R_vs_NR
3.52138	0.416967	0.263296	1.58364	0.113275	CD4+ T-cells	GRAP	R_vs_NR
0.529708	-0.785674	0.496121	-1.58364	0.113277	CD4+ T-cells	HSD17B1	R_vs_NR
10.6766	0.25355	0.160125	1.58345	0.113318	CD4+ T-cells	ORC4	R_vs_NR
23.8005	-0.481843	0.304327	-1.58331	0.113351	CD4+ T-cells	CSRNP1	R_vs_NR
0.192939	-1.84219	1.16379	-1.58293	0.113438	CD4+ T-cells	GLP1R	R_vs_NR
3.42167	0.390232	0.246568	1.58266	0.1135	CD4+ T-cells	APEX2	R_vs_NR
0.318513	-1.2855	0.812449	-1.58226	0.113591	CD4+ T-cells	KLHDC8B	R_vs_NR
38.239	0.241438	0.152644	1.5817	0.113717	CD4+ T-cells	ADAR	R_vs_NR
0.850066	-0.729132	0.461126	-1.5812	0.113833	CD4+ T-cells	SNX32	R_vs_NR
2.21616	-0.608138	0.384755	-1.58059	0.113973	CD4+ T-cells	PLA2G15	R_vs_NR
0.746031	-0.856365	0.541823	-1.58053	0.113986	CD4+ T-cells	FGD1	R_vs_NR
2.75234	-0.36232	0.229352	-1.57975	0.114164	CD4+ T-cells	IPPK	R_vs_NR
60.5249	-0.22609	0.14312	-1.57973	0.114168	CD4+ T-cells	SLTM	R_vs_NR
0.970608	-0.657036	0.416036	-1.57928	0.114272	CD4+ T-cells	NUDT13	R_vs_NR
0.246579	-1.19213	0.755103	-1.57877	0.114389	CD4+ T-cells	ZNF497	R_vs_NR
8.70578	-0.30968	0.196164	-1.57868	0.114409	CD4+ T-cells	UBA5	R_vs_NR
85.934	-0.239576	0.151774	-1.5785	0.114451	CD4+ T-cells	XRCC5	R_vs_NR
6.6182	0.614285	0.389171	1.57844	0.114464	CD4+ T-cells	TSPAN32	R_vs_NR
2.31233	-0.449115	0.28469	-1.57756	0.114667	CD4+ T-cells	TAOK2	R_vs_NR
5.37806	0.306522	0.194323	1.57738	0.114707	CD4+ T-cells	CNOT3	R_vs_NR
2.49285	-0.920551	0.583636	-1.57727	0.114734	CD4+ T-cells	GIPR	R_vs_NR
0.304452	-0.826316	0.52397	-1.57703	0.114789	CD4+ T-cells	C19orf73	R_vs_NR
6.49709	0.446832	0.28334	1.57702	0.114791	CD4+ T-cells	STX16	R_vs_NR
6.64399	0.343407	0.217896	1.57601	0.115023	CD4+ T-cells	NFIC	R_vs_NR
0.318277	-1.09164	0.692691	-1.57595	0.115038	CD4+ T-cells	FAM72A	R_vs_NR
9.14099	-0.754075	0.47851	-1.57588	0.115053	CD4+ T-cells	CTSD	R_vs_NR
3.61172	-0.792032	0.502771	-1.57533	0.11518	CD4+ T-cells	ENOX1	R_vs_NR
79.638	-0.22566	0.143477	-1.57279	0.115766	CD4+ T-cells	PAK2	R_vs_NR
0.150408	-1.35485	0.861502	-1.57266	0.115798	CD4+ T-cells	TEX11	R_vs_NR
0.618733	-0.86586	0.550601	-1.57257	0.115817	CD4+ T-cells	CXADR	R_vs_NR
2.77005	0.522021	0.33217	1.57155	0.116056	CD4+ T-cells	ZNF248	R_vs_NR
0.302495	-1.20325	0.765765	-1.5713	0.116113	CD4+ T-cells	ROR2	R_vs_NR
11.566	-0.479076	0.305196	-1.56973	0.116477	CD4+ T-cells	GOLGA8A	R_vs_NR
8.73045	-0.27717	0.176584	-1.56962	0.116504	CD4+ T-cells	NOP14	R_vs_NR
19.4969	0.357752	0.227939	1.56951	0.116529	CD4+ T-cells	PIK3CD	R_vs_NR
74.4411	-0.857194	0.546166	-1.56948	0.116537	CD4+ T-cells	GZMA	R_vs_NR
74.3262	-0.242652	0.154611	-1.56944	0.116546	CD4+ T-cells	CYCS	R_vs_NR
19.9052	-0.319796	0.203768	-1.56941	0.116551	CD4+ T-cells	RTN3	R_vs_NR
0.385299	-1.65158	1.05236	-1.56941	0.116553	CD4+ T-cells	NEURL1B	R_vs_NR
0.150946	-1.28959	0.821781	-1.56926	0.116588	CD4+ T-cells	STOX1	R_vs_NR
0.740987	-1.00896	0.643013	-1.56911	0.116623	CD4+ T-cells	TUT1	R_vs_NR
17.4303	-0.541392	0.345061	-1.56898	0.116653	CD4+ T-cells	NME1	R_vs_NR
0.854021	-0.882474	0.562593	-1.56858	0.116745	CD4+ T-cells	PARD3	R_vs_NR
40.1497	-0.330061	0.210498	-1.568	0.11688	CD4+ T-cells	FLNA	R_vs_NR
2.67912	-0.398453	0.254272	-1.56703	0.117107	CD4+ T-cells	PAK4	R_vs_NR
9.22186	0.249905	0.159524	1.56656	0.117216	CD4+ T-cells	FBXO42	R_vs_NR
3.91545	-0.513301	0.327882	-1.56551	0.117464	CD4+ T-cells	COCH	R_vs_NR
40.5052	-0.371093	0.237081	-1.56526	0.117523	CD4+ T-cells	IFI27L2	R_vs_NR
0.284906	-1.02429	0.654414	-1.5652	0.117536	CD4+ T-cells	ST6GALNAC2	R_vs_NR
0.392392	-1.02763	0.656581	-1.56512	0.117555	CD4+ T-cells	NT5M	R_vs_NR
22.7875	0.25415	0.162472	1.56427	0.117754	CD4+ T-cells	PRKCQ	R_vs_NR
0.327248	-1.15436	0.737982	-1.5642	0.117769	CD4+ T-cells	FCRL6	R_vs_NR
20.236	0.175013	0.111943	1.56341	0.117955	CD4+ T-cells	UBE2E1	R_vs_NR
9.75524	0.408583	0.261354	1.56333	0.117975	CD4+ T-cells	MAP2K5	R_vs_NR
1.66719	-0.727671	0.46551	-1.56317	0.118013	CD4+ T-cells	SLC27A3	R_vs_NR
1.23903	-0.616341	0.394307	-1.5631	0.118029	CD4+ T-cells	FBXL2	R_vs_NR
11.2385	-0.274405	0.175597	-1.5627	0.118124	CD4+ T-cells	C1orf52	R_vs_NR
4.03972	0.403097	0.257959	1.56264	0.118137	CD4+ T-cells	ALPK1	R_vs_NR
8.36617	0.322285	0.206327	1.56201	0.118286	CD4+ T-cells	ZNF708	R_vs_NR
0.981389	-0.847016	0.542271	-1.56198	0.118293	CD4+ T-cells	METTL1	R_vs_NR
0.135197	-1.31504	0.841973	-1.56185	0.118323	CD4+ T-cells	PIGZ	R_vs_NR
0.361695	-1.15783	0.74151	-1.56145	0.118418	CD4+ T-cells	TNFAIP6	R_vs_NR
7.91507	0.293979	0.188293	1.56128	0.118457	CD4+ T-cells	RAD50	R_vs_NR
0.744842	-1.01347	0.649134	-1.56126	0.118462	CD4+ T-cells	SCRG1	R_vs_NR
0.340459	-1.15254	0.738238	-1.56121	0.118475	CD4+ T-cells	GYPE	R_vs_NR
0.303808	-0.988652	0.633328	-1.56104	0.118514	CD4+ T-cells	ROPN1L	R_vs_NR
20.0798	-0.351145	0.225043	-1.56035	0.118678	CD4+ T-cells	KDM2B	R_vs_NR
3.48084	-0.44975	0.288278	-1.56013	0.11873	CD4+ T-cells	PPRC1	R_vs_NR
20.0974	-0.324334	0.207962	-1.55958	0.118859	CD4+ T-cells	ZC3H18	R_vs_NR
0.130389	-1.48571	0.952732	-1.55942	0.118898	CD4+ T-cells	PRG4	R_vs_NR
12.1298	0.341026	0.218745	1.55901	0.118993	CD4+ T-cells	TMCC1	R_vs_NR
23.564	0.270289	0.173418	1.5586	0.119091	CD4+ T-cells	HERC4	R_vs_NR
47.1726	-0.179813	0.115373	-1.55853	0.119107	CD4+ T-cells	TAF1D	R_vs_NR
12.9328	-0.325924	0.209215	-1.55784	0.119271	CD4+ T-cells	CASP3	R_vs_NR
67.1519	0.346994	0.222752	1.55776	0.119291	CD4+ T-cells	CD48	R_vs_NR
0.278645	-1.17538	0.754902	-1.557	0.119471	CD4+ T-cells	DCDC2	R_vs_NR
26.4881	-0.393269	0.25259	-1.55694	0.119484	CD4+ T-cells	NUDT1	R_vs_NR
5.0305	0.349592	0.224631	1.55629	0.119639	CD4+ T-cells	TMEM116	R_vs_NR
0.411087	-0.917547	0.589577	-1.55628	0.119642	CD4+ T-cells	VASN	R_vs_NR
0.895017	-0.786784	0.505672	-1.55592	0.119727	CD4+ T-cells	PLXNA1	R_vs_NR
0.755714	-0.648354	0.416777	-1.55564	0.119795	CD4+ T-cells	EFCAB5	R_vs_NR
1.47981	-1.39365	0.896464	-1.55461	0.12004	CD4+ T-cells	FXYD3	R_vs_NR
14.3158	-0.261195	0.168064	-1.55414	0.120151	CD4+ T-cells	NUPL2	R_vs_NR
17.7759	-0.385185	0.24788	-1.55392	0.120204	CD4+ T-cells	GCH1	R_vs_NR
22.5782	-0.331484	0.213336	-1.55381	0.120229	CD4+ T-cells	MARCH3	R_vs_NR
8.85698	-0.527701	0.339634	-1.55374	0.120247	CD4+ T-cells	CTNNA1	R_vs_NR
2.51001	-0.52902	0.340541	-1.55347	0.120311	CD4+ T-cells	CNNM4	R_vs_NR
1.34683	0.815618	0.525111	1.55323	0.120368	CD4+ T-cells	HPS6	R_vs_NR
61.8154	0.199913	0.12874	1.55285	0.12046	CD4+ T-cells	C4orf3	R_vs_NR
28.7676	0.374981	0.241496	1.55274	0.120485	CD4+ T-cells	VOPP1	R_vs_NR
0.493403	-0.982955	0.633138	-1.55251	0.12054	CD4+ T-cells	TICRR	R_vs_NR
0.250203	-1.36881	0.881885	-1.55214	0.120629	CD4+ T-cells	TMEM150B	R_vs_NR
0.4155	-1.20507	0.776658	-1.55161	0.120755	CD4+ T-cells	SHANK1	R_vs_NR
3.05537	-0.70496	0.454602	-1.55072	0.120969	CD4+ T-cells	CYP7B1	R_vs_NR
2.64795	-0.58356	0.376377	-1.55046	0.12103	CD4+ T-cells	C1S	R_vs_NR
0.7858	-1.0268	0.6624	-1.55013	0.121111	CD4+ T-cells	FAM160A1	R_vs_NR
0.269832	-1.39716	0.901914	-1.5491	0.121356	CD4+ T-cells	KCNJ6	R_vs_NR
3.34894	-0.513199	0.331306	-1.54902	0.121377	CD4+ T-cells	PER2	R_vs_NR
20.7125	-0.210562	0.135935	-1.549	0.121382	CD4+ T-cells	RALA	R_vs_NR
2.72166	0.417476	0.269684	1.54802	0.121618	CD4+ T-cells	SLC25A42	R_vs_NR
2.36757	-0.699297	0.45188	-1.54753	0.121736	CD4+ T-cells	CRTAM	R_vs_NR
17.8347	-0.225833	0.145967	-1.54715	0.121827	CD4+ T-cells	RIOK3	R_vs_NR
0.682107	-0.853754	0.551836	-1.54712	0.121835	CD4+ T-cells	TSSK6	R_vs_NR
8.22587	0.258359	0.166996	1.5471	0.12184	CD4+ T-cells	PPIL2	R_vs_NR
1.26293	0.533118	0.344633	1.54691	0.121884	CD4+ T-cells	ZNF500	R_vs_NR
0.235733	-1.57726	1.01977	-1.54669	0.121938	CD4+ T-cells	CTRC	R_vs_NR
34.1011	0.569966	0.368657	1.54606	0.12209	CD4+ T-cells	SOCS3	R_vs_NR
3.96595	0.341392	0.22086	1.54574	0.122167	CD4+ T-cells	MADD	R_vs_NR
0.38706	-1.85561	1.20082	-1.54529	0.122277	CD4+ T-cells	EEF1A2	R_vs_NR
17.4754	0.649947	0.420605	1.54527	0.122282	CD4+ T-cells	PLAC8	R_vs_NR
8.12062	0.37448	0.242361	1.54513	0.122314	CD4+ T-cells	CXorf38	R_vs_NR
4.46044	0.413164	0.267472	1.5447	0.122418	CD4+ T-cells	PGPEP1	R_vs_NR
1.89143	-0.469872	0.304207	-1.54458	0.122448	CD4+ T-cells	ZNF813	R_vs_NR
5.35121	-0.290088	0.187821	-1.54449	0.122469	CD4+ T-cells	RALB	R_vs_NR
5.60284	0.38346	0.248282	1.54445	0.122479	CD4+ T-cells	WBP1L	R_vs_NR
16.8748	-0.344492	0.223059	-1.5444	0.122491	CD4+ T-cells	NSF	R_vs_NR
5.38663	-0.427127	0.276804	-1.54307	0.122814	CD4+ T-cells	PEAK1	R_vs_NR
0.10966	-1.436	0.931051	-1.54234	0.122991	CD4+ T-cells	CACNA1F	R_vs_NR
5.95704	-0.380617	0.246781	-1.54233	0.122994	CD4+ T-cells	DIRC2	R_vs_NR
5.23524	0.421047	0.273011	1.54223	0.123017	CD4+ T-cells	BOD1	R_vs_NR
2.33325	-0.527942	0.342464	-1.5416	0.123171	CD4+ T-cells	ACSM3	R_vs_NR
22.607	0.22091	0.143304	1.54155	0.123184	CD4+ T-cells	COA1	R_vs_NR
23.6361	-0.35964	0.233464	-1.54045	0.12345	CD4+ T-cells	ZBTB1	R_vs_NR
8.46525	-0.909205	0.590247	-1.54038	0.123467	CD4+ T-cells	CDT1	R_vs_NR
85.7896	-0.324157	0.210452	-1.54029	0.123489	CD4+ T-cells	GNG2	R_vs_NR
40.1105	-0.286655	0.186127	-1.54011	0.123534	CD4+ T-cells	CTNNB1	R_vs_NR
37.3382	-0.247542	0.160741	-1.54001	0.123559	CD4+ T-cells	FGFR1OP2	R_vs_NR
646.757	0.326836	0.212352	1.53913	0.123774	CD4+ T-cells	RPS13	R_vs_NR
3.61356	-1.22779	0.797835	-1.5389	0.123828	CD4+ T-cells	COL4A1	R_vs_NR
0.692202	-0.886416	0.576096	-1.53866	0.123887	CD4+ T-cells	MASP2	R_vs_NR
0.221376	-1.03195	0.670822	-1.53834	0.123966	CD4+ T-cells	BEND3	R_vs_NR
5.8565	0.310446	0.201808	1.53832	0.12397	CD4+ T-cells	OGFOD3	R_vs_NR
13.9686	0.292834	0.190363	1.53829	0.123977	CD4+ T-cells	MLLT10	R_vs_NR
6.5337	0.826319	0.53746	1.53745	0.124182	CD4+ T-cells	MEF2C	R_vs_NR
0.257781	-1.17872	0.767047	-1.5367	0.124366	CD4+ T-cells	VLDLR	R_vs_NR
260.04	-0.318289	0.207168	-1.53638	0.124446	CD4+ T-cells	S100A6	R_vs_NR
0.990631	0.501998	0.326824	1.53599	0.124541	CD4+ T-cells	DET1	R_vs_NR
64.2839	-0.385697	0.251113	-1.53595	0.124551	CD4+ T-cells	NFAT5	R_vs_NR
21.9871	-0.210692	0.137175	-1.53594	0.124554	CD4+ T-cells	DNTTIP2	R_vs_NR
2.78756	0.416021	0.270889	1.53577	0.124596	CD4+ T-cells	ZNF444	R_vs_NR
0.15321	-1.18295	0.770296	-1.5357	0.124611	CD4+ T-cells	TNFRSF11A	R_vs_NR
3.20693	-0.761269	0.495716	-1.5357	0.124613	CD4+ T-cells	RWDD3	R_vs_NR
0.578775	-0.949811	0.618658	-1.53528	0.124716	CD4+ T-cells	IL1RL2	R_vs_NR
53.742	-0.308103	0.200697	-1.53517	0.124743	CD4+ T-cells	NFE2L2	R_vs_NR
6.52975	0.37054	0.24137	1.53515	0.124747	CD4+ T-cells	NUBPL	R_vs_NR
0.394894	-1.00395	0.654279	-1.53444	0.124921	CD4+ T-cells	LCTL	R_vs_NR
4.10609	0.472242	0.307815	1.53418	0.124986	CD4+ T-cells	THEMIS2	R_vs_NR
10.1197	-0.225792	0.147285	-1.53303	0.125269	CD4+ T-cells	PRCC	R_vs_NR
13.0173	0.289187	0.188646	1.53297	0.125284	CD4+ T-cells	SART1	R_vs_NR
0.405062	-1.57481	1.02745	-1.53274	0.12534	CD4+ T-cells	GRIK2	R_vs_NR
825.83	0.259063	0.169028	1.53266	0.12536	CD4+ T-cells	RPL23A	R_vs_NR
136.791	0.418461	0.27303	1.53266	0.12536	CD4+ T-cells	ITM2A	R_vs_NR
0.0863746	-1.8326	1.19571	-1.53264	0.125364	CD4+ T-cells	IL31RA	R_vs_NR
4.12034	0.346824	0.226304	1.53256	0.125384	CD4+ T-cells	CUL4B	R_vs_NR
0.910246	-0.819134	0.534964	-1.53119	0.125721	CD4+ T-cells	DDX43	R_vs_NR
21.8473	-0.216386	0.14136	-1.53075	0.125832	CD4+ T-cells	UPF3A	R_vs_NR
9.00588	0.342002	0.223466	1.53045	0.125906	CD4+ T-cells	HIBADH	R_vs_NR
2.14364	-0.659429	0.430886	-1.5304	0.125917	CD4+ T-cells	SLC39A14	R_vs_NR
0.24272	-1.07843	0.704831	-1.53005	0.126004	CD4+ T-cells	NCKAP5	R_vs_NR
438.584	0.188351	0.123102	1.53004	0.126007	CD4+ T-cells	RPL24	R_vs_NR
9.03426	0.315352	0.206183	1.52947	0.126147	CD4+ T-cells	CREBZF	R_vs_NR
17.0199	-0.606284	0.396515	-1.52903	0.126257	CD4+ T-cells	GOLGA8B	R_vs_NR
0.933637	-0.837196	0.547588	-1.52888	0.126295	CD4+ T-cells	SULT1A3	R_vs_NR
3.93496	-0.539476	0.353186	-1.52746	0.126648	CD4+ T-cells	SH3D19	R_vs_NR
43.1435	-0.318395	0.208499	-1.52708	0.126741	CD4+ T-cells	NCOA3	R_vs_NR
0.249683	-1.07179	0.702492	-1.5257	0.127084	CD4+ T-cells	SLC22A4	R_vs_NR
0.449147	-0.834067	0.546752	-1.52549	0.127136	CD4+ T-cells	KCNA2	R_vs_NR
16.2399	0.334652	0.219416	1.52519	0.127211	CD4+ T-cells	PURA	R_vs_NR
0.908139	-0.670574	0.43977	-1.52483	0.127302	CD4+ T-cells	DCLRE1A	R_vs_NR
3.5776	0.29933	0.196404	1.52405	0.127496	CD4+ T-cells	CES2	R_vs_NR
1.57956	-0.544154	0.357075	-1.52392	0.127528	CD4+ T-cells	SERAC1	R_vs_NR
16.0321	0.326878	0.214533	1.52367	0.127592	CD4+ T-cells	ANKIB1	R_vs_NR
2.47759	0.54083	0.354965	1.52361	0.127605	CD4+ T-cells	TMEM129	R_vs_NR
6.28042	0.479968	0.315026	1.52358	0.127614	CD4+ T-cells	DYRK2	R_vs_NR
14.1311	0.301495	0.197994	1.52275	0.127821	CD4+ T-cells	ISCA2	R_vs_NR
34.1879	0.233982	0.153708	1.52225	0.127946	CD4+ T-cells	ORMDL1	R_vs_NR
13.7322	0.292733	0.192363	1.52177	0.128067	CD4+ T-cells	CCDC84	R_vs_NR
17.4951	-0.39204	0.257702	-1.52129	0.128187	CD4+ T-cells	ATP13A3	R_vs_NR
9.35903	-0.616529	0.405548	-1.52024	0.128451	CD4+ T-cells	ZC2HC1A	R_vs_NR
0.783181	0.915685	0.602338	1.52022	0.128456	CD4+ T-cells	NR2F6	R_vs_NR
1.16363	-0.837226	0.550888	-1.51977	0.128568	CD4+ T-cells	TMEM217	R_vs_NR
3.38918	0.379463	0.249704	1.51965	0.1286	CD4+ T-cells	BOLA1	R_vs_NR
5.45867	0.65002	0.427793	1.51947	0.128643	CD4+ T-cells	HIST1H2AG	R_vs_NR
28.0282	-0.38911	0.256092	-1.51942	0.128658	CD4+ T-cells	MYO1G	R_vs_NR
1.29068	-0.673895	0.443607	-1.51913	0.128731	CD4+ T-cells	F2RL2	R_vs_NR
11.325	-0.229049	0.150789	-1.51901	0.128761	CD4+ T-cells	UTP18	R_vs_NR
9.39793	0.267796	0.176324	1.51878	0.128819	CD4+ T-cells	PRCP	R_vs_NR
0.502649	-0.906285	0.596807	-1.51856	0.128874	CD4+ T-cells	OSMR	R_vs_NR
26.7093	-0.248018	0.163392	-1.51794	0.12903	CD4+ T-cells	PDCD5	R_vs_NR
1.08356	-0.736243	0.485207	-1.51738	0.129171	CD4+ T-cells	SLCO5A1	R_vs_NR
15.9625	0.513321	0.338297	1.51737	0.129174	CD4+ T-cells	MINOS1	R_vs_NR
35.5091	-0.284907	0.187799	-1.51708	0.129246	CD4+ T-cells	DNAJC1	R_vs_NR
11.229	-0.452027	0.298022	-1.51676	0.129327	CD4+ T-cells	PHLPP1	R_vs_NR
13.3305	-0.248411	0.163852	-1.51607	0.129503	CD4+ T-cells	KATNBL1	R_vs_NR
5.68877	-0.347826	0.229459	-1.51585	0.129557	CD4+ T-cells	PITRM1	R_vs_NR
0.0771428	-1.8305	1.2076	-1.51582	0.129566	CD4+ T-cells	ATP12A	R_vs_NR
8.99085	0.417876	0.27568	1.5158	0.12957	CD4+ T-cells	ZBTB4	R_vs_NR
0.36358	-0.905388	0.597404	-1.51554	0.129637	CD4+ T-cells	TCN2	R_vs_NR
0.985573	-0.595979	0.39328	-1.51541	0.129669	CD4+ T-cells	ENTPD7	R_vs_NR
6.45456	0.532353	0.351342	1.5152	0.129721	CD4+ T-cells	UNC93B1	R_vs_NR
12.2326	-0.349453	0.230657	-1.51503	0.129764	CD4+ T-cells	ADIPOR2	R_vs_NR
1.40767	-0.975272	0.644022	-1.51435	0.129938	CD4+ T-cells	STAC3	R_vs_NR
119.474	-0.228904	0.151205	-1.51386	0.130061	CD4+ T-cells	ARID4B	R_vs_NR
2.7591	0.437016	0.2888	1.51322	0.130225	CD4+ T-cells	FAM160B2	R_vs_NR
17.5349	-0.289462	0.191332	-1.51287	0.130312	CD4+ T-cells	MAGT1	R_vs_NR
1.10362	-0.755923	0.499777	-1.51252	0.130402	CD4+ T-cells	RASD1	R_vs_NR
1.16308	-0.592362	0.391788	-1.51195	0.130547	CD4+ T-cells	ADAM9	R_vs_NR
8.18164	-0.616259	0.407629	-1.51181	0.130581	CD4+ T-cells	NETO2	R_vs_NR
77.9312	-0.29976	0.198312	-1.51156	0.130647	CD4+ T-cells	GPBP1	R_vs_NR
6.40918	-0.369628	0.244631	-1.51096	0.130798	CD4+ T-cells	ASB7	R_vs_NR
70.3837	0.21111	0.139725	1.5109	0.130813	CD4+ T-cells	ABRACL	R_vs_NR
20.3701	-0.248237	0.164316	-1.51073	0.130857	CD4+ T-cells	TIPRL	R_vs_NR
0.123163	-1.46988	0.973212	-1.51034	0.130957	CD4+ T-cells	MYO3A	R_vs_NR
0.457293	-0.836483	0.553874	-1.51024	0.130982	CD4+ T-cells	CNKSR1	R_vs_NR
0.505437	-0.823096	0.545151	-1.50985	0.131081	CD4+ T-cells	CHRM5	R_vs_NR
1.42588	0.522641	0.346167	1.5098	0.131095	CD4+ T-cells	FBP1	R_vs_NR
0.392284	-1.23234	0.816286	-1.50969	0.131122	CD4+ T-cells	SHROOM3	R_vs_NR
28.0647	-0.545696	0.361577	-1.50921	0.131246	CD4+ T-cells	FOXP3	R_vs_NR
64.8214	-0.524157	0.347486	-1.50842	0.131446	CD4+ T-cells	SMC4	R_vs_NR
0.14306	-1.22493	0.812171	-1.50822	0.131498	CD4+ T-cells	IL34	R_vs_NR
29.0834	-0.247122	0.163856	-1.50817	0.131511	CD4+ T-cells	COQ10B	R_vs_NR
0.552732	-0.783987	0.519895	-1.50797	0.131561	CD4+ T-cells	STARD13	R_vs_NR
28.9824	-0.395168	0.262054	-1.50796	0.131565	CD4+ T-cells	ANKLE2	R_vs_NR
2.81961	0.425539	0.282211	1.50787	0.131587	CD4+ T-cells	ACAD10	R_vs_NR
79.0873	0.385346	0.255569	1.5078	0.131606	CD4+ T-cells	MAML2	R_vs_NR
9.34568	0.237653	0.157622	1.50774	0.131622	CD4+ T-cells	VAPB	R_vs_NR
10.7615	-0.310446	0.205919	-1.50761	0.131653	CD4+ T-cells	KAT5	R_vs_NR
12.8544	0.247228	0.16404	1.50712	0.131781	CD4+ T-cells	OXLD1	R_vs_NR
14.9056	-0.324211	0.215139	-1.50698	0.131815	CD4+ T-cells	SSSCA1	R_vs_NR
5.0279	-0.622007	0.412751	-1.50698	0.131817	CD4+ T-cells	RBKS	R_vs_NR
5.13958	0.37026	0.245815	1.50626	0.132001	CD4+ T-cells	HABP4	R_vs_NR
9.04781	0.232059	0.154106	1.50584	0.132109	CD4+ T-cells	EBAG9	R_vs_NR
1.28372	-0.96867	0.643345	-1.50568	0.13215	CD4+ T-cells	ULBP2	R_vs_NR
3.70932	-0.834682	0.554409	-1.50554	0.132186	CD4+ T-cells	DLG5	R_vs_NR
6.16284	-0.501195	0.33291	-1.5055	0.132196	CD4+ T-cells	EEF2K	R_vs_NR
6.20137	-0.444032	0.294999	-1.5052	0.132273	CD4+ T-cells	TMEM8A	R_vs_NR
0.441831	-1.01722	0.675971	-1.50482	0.13237	CD4+ T-cells	TMCC3	R_vs_NR
0.777753	-0.845653	0.56216	-1.50429	0.132506	CD4+ T-cells	KCNQ3	R_vs_NR
11.5407	0.326121	0.216803	1.50423	0.132523	CD4+ T-cells	CDIPT	R_vs_NR
6.28	0.54142	0.359985	1.50401	0.132579	CD4+ T-cells	CD79A	R_vs_NR
104.856	-0.51107	0.339822	-1.50393	0.132598	CD4+ T-cells	ZFP36	R_vs_NR
1044.83	0.272339	0.1811	1.50381	0.13263	CD4+ T-cells	RPL19	R_vs_NR
79.0706	-0.306661	0.203935	-1.50372	0.132654	CD4+ T-cells	BCL2	R_vs_NR
16.1538	-0.325711	0.216604	-1.50371	0.132655	CD4+ T-cells	IGF2R	R_vs_NR
2.07991	0.784388	0.521887	1.50299	0.132843	CD4+ T-cells	SORD	R_vs_NR
16.3459	0.496534	0.330592	1.50195	0.133109	CD4+ T-cells	GIMAP5	R_vs_NR
8.41167	-0.427518	0.284759	-1.50133	0.133269	CD4+ T-cells	SLC12A2	R_vs_NR
0.0936953	-1.89873	1.26493	-1.50106	0.133341	CD4+ T-cells	OSR2	R_vs_NR
0.0886619	-1.42876	0.952261	-1.50039	0.133513	CD4+ T-cells	ZMYND10	R_vs_NR
0.538664	-0.711294	0.474108	-1.50028	0.133542	CD4+ T-cells	FSD1L	R_vs_NR
45.6685	-0.299129	0.1994	-1.50014	0.133577	CD4+ T-cells	ARPP19	R_vs_NR
1.42779	-0.542613	0.361721	-1.50008	0.133593	CD4+ T-cells	FBXO30	R_vs_NR
2.08841	-0.500233	0.333477	-1.50005	0.133601	CD4+ T-cells	DAG1	R_vs_NR
3.67685	0.372181	0.248251	1.49921	0.133818	CD4+ T-cells	PEMT	R_vs_NR
0.312905	-0.933319	0.622781	-1.49863	0.133969	CD4+ T-cells	BNIPL	R_vs_NR
0.315316	-1.00052	0.667925	-1.49796	0.134145	CD4+ T-cells	LINGO2	R_vs_NR
2.50048	0.368523	0.246045	1.49778	0.134189	CD4+ T-cells	PUS3	R_vs_NR
38.7058	0.196868	0.13145	1.49767	0.13422	CD4+ T-cells	TGOLN2	R_vs_NR
67.2205	-0.233811	0.156118	-1.49765	0.134224	CD4+ T-cells	NOP58	R_vs_NR
3.47	-0.357411	0.238716	-1.49722	0.134336	CD4+ T-cells	ARSB	R_vs_NR
4.66804	-0.38589	0.257846	-1.49659	0.134499	CD4+ T-cells	PYGB	R_vs_NR
1.88218	0.528663	0.353309	1.49632	0.13457	CD4+ T-cells	KIAA0930	R_vs_NR
0.112526	-1.23543	0.825676	-1.49626	0.134585	CD4+ T-cells	ABCB5	R_vs_NR
7.70623	-0.341438	0.228202	-1.49621	0.134598	CD4+ T-cells	SMPD4	R_vs_NR
27.4851	-0.290575	0.194219	-1.49612	0.134623	CD4+ T-cells	CHIC2	R_vs_NR
2.11236	0.477832	0.319453	1.49578	0.13471	CD4+ T-cells	DHX33	R_vs_NR
0.312351	-0.992587	0.663621	-1.49571	0.134728	CD4+ T-cells	NSUN7	R_vs_NR
23.3369	-0.456178	0.305029	-1.49552	0.134778	CD4+ T-cells	PPP3CA	R_vs_NR
29.1562	-0.222362	0.148723	-1.49514	0.134879	CD4+ T-cells	FUBP1	R_vs_NR
11.7483	-0.628135	0.420433	-1.49402	0.135171	CD4+ T-cells	LMCD1	R_vs_NR
0.179583	-1.30656	0.874881	-1.49342	0.135327	CD4+ T-cells	SMARCA1	R_vs_NR
10.9944	-0.243688	0.163202	-1.49317	0.135394	CD4+ T-cells	GLTP	R_vs_NR
9.12816	0.285153	0.190999	1.49296	0.135448	CD4+ T-cells	YDJC	R_vs_NR
25.9162	0.270966	0.181515	1.49281	0.135488	CD4+ T-cells	ARID1A	R_vs_NR
0.165521	-1.07255	0.718506	-1.49275	0.135502	CD4+ T-cells	RPGRIP1	R_vs_NR
8.84155	-0.231361	0.154998	-1.49267	0.135524	CD4+ T-cells	ATP2C1	R_vs_NR
8.96723	-0.320508	0.214729	-1.49262	0.135538	CD4+ T-cells	COG2	R_vs_NR
0.493032	-1.18618	0.794972	-1.49211	0.135672	CD4+ T-cells	MEX3B	R_vs_NR
16.7067	-0.640603	0.429524	-1.49142	0.13585	CD4+ T-cells	TNIP3	R_vs_NR
27.2657	-0.24289	0.162917	-1.49088	0.135994	CD4+ T-cells	AATF	R_vs_NR
3.61869	0.3327	0.223219	1.49047	0.136102	CD4+ T-cells	MAPK3	R_vs_NR
51.7593	-0.381239	0.255805	-1.49035	0.136131	CD4+ T-cells	PLP2	R_vs_NR
6.6039	0.513139	0.344474	1.48963	0.136321	CD4+ T-cells	KLHDC7B	R_vs_NR
0.640622	-0.656473	0.440697	-1.48962	0.136323	CD4+ T-cells	DGCR6	R_vs_NR
0.570259	-0.710894	0.477246	-1.48958	0.136336	CD4+ T-cells	IL18	R_vs_NR
0.134367	-1.19819	0.80443	-1.48949	0.136357	CD4+ T-cells	SORCS2	R_vs_NR
0.197408	-1.44269	0.968684	-1.48933	0.1364	CD4+ T-cells	GNA14	R_vs_NR
16.3776	0.291836	0.195986	1.48906	0.13647	CD4+ T-cells	FRA10AC1	R_vs_NR
3.78354	-0.484454	0.325367	-1.48895	0.136502	CD4+ T-cells	CHAC2	R_vs_NR
0.2547	-0.914701	0.614423	-1.48871	0.136563	CD4+ T-cells	PANK1	R_vs_NR
26.2758	-0.30754	0.206586	-1.48868	0.136573	CD4+ T-cells	USP1	R_vs_NR
118.342	-0.228526	0.15351	-1.48867	0.136574	CD4+ T-cells	SRSF7	R_vs_NR
0.925426	-0.753004	0.505841	-1.48862	0.136588	CD4+ T-cells	THBS3	R_vs_NR
5.10141	0.419676	0.282163	1.48735	0.136922	CD4+ T-cells	PCMTD2	R_vs_NR
1.30988	-0.542446	0.364791	-1.487	0.137014	CD4+ T-cells	TEC	R_vs_NR
0.105208	-1.47792	0.994123	-1.48666	0.137105	CD4+ T-cells	ANO3	R_vs_NR
8.44605	0.360994	0.242839	1.48656	0.137131	CD4+ T-cells	KRI1	R_vs_NR
0.098566	-1.54384	1.03887	-1.48608	0.137258	CD4+ T-cells	SYNPO	R_vs_NR
7.2684	0.309076	0.208048	1.4856	0.137386	CD4+ T-cells	BTN3A3	R_vs_NR
11.4146	0.288093	0.193994	1.48506	0.137527	CD4+ T-cells	KLHL36	R_vs_NR
0.729196	-0.797292	0.536963	-1.48482	0.137592	CD4+ T-cells	ZNF619	R_vs_NR
9.86497	-0.307599	0.207167	-1.48479	0.137599	CD4+ T-cells	NOC3L	R_vs_NR
0.245693	-1.25372	0.844842	-1.48397	0.137816	CD4+ T-cells	NIM1K	R_vs_NR
9.0073	0.243368	0.164025	1.48373	0.13788	CD4+ T-cells	PRPSAP2	R_vs_NR
1.25801	-0.88719	0.597971	-1.48367	0.137897	CD4+ T-cells	CYP51A1	R_vs_NR
23.5983	0.361891	0.243954	1.48344	0.137958	CD4+ T-cells	YPEL3	R_vs_NR
14.2144	-0.387601	0.261358	-1.48303	0.138067	CD4+ T-cells	STAT5A	R_vs_NR
2.18498	0.508588	0.343376	1.48114	0.138569	CD4+ T-cells	ATP6V1E2	R_vs_NR
2.35814	-0.414775	0.280105	-1.48078	0.138664	CD4+ T-cells	SETD6	R_vs_NR
7.18816	0.593215	0.400649	1.48063	0.138704	CD4+ T-cells	TRAPPC5	R_vs_NR
5.63818	0.467895	0.316042	1.48048	0.138744	CD4+ T-cells	NIPSNAP1	R_vs_NR
0.794106	-0.612005	0.413395	-1.48043	0.138757	CD4+ T-cells	ITPKC	R_vs_NR
27.1777	-0.232914	0.15735	-1.48024	0.13881	CD4+ T-cells	MKLN1	R_vs_NR
0.0813101	-1.42971	0.966518	-1.47924	0.139078	CD4+ T-cells	GABRB3	R_vs_NR
0.942236	-0.465109	0.314479	-1.47898	0.139145	CD4+ T-cells	F8	R_vs_NR
23.465	-0.288607	0.195197	-1.47854	0.139262	CD4+ T-cells	MFSD10	R_vs_NR
0.819026	-0.731221	0.494588	-1.47844	0.139289	CD4+ T-cells	TGFBI	R_vs_NR
1.77804	-0.781557	0.528682	-1.47831	0.139324	CD4+ T-cells	FAM78B	R_vs_NR
7.39078	0.278131	0.188154	1.47821	0.139352	CD4+ T-cells	IPO5	R_vs_NR
0.332027	-1.64562	1.1141	-1.47709	0.139652	CD4+ T-cells	FOXC1	R_vs_NR
357.375	0.217139	0.147015	1.47699	0.13968	CD4+ T-cells	NACA	R_vs_NR
0.288742	-1.00873	0.683609	-1.47559	0.140053	CD4+ T-cells	GLI1	R_vs_NR
3.93121	-0.324264	0.219817	-1.47516	0.140171	CD4+ T-cells	GEMIN8	R_vs_NR
3.23506	-0.388035	0.263082	-1.47496	0.140223	CD4+ T-cells	INTS7	R_vs_NR
0.290233	-1.20599	0.817751	-1.47477	0.140275	CD4+ T-cells	ANKRD53	R_vs_NR
4.99022	0.454625	0.308554	1.4734	0.140642	CD4+ T-cells	BCAS4	R_vs_NR
0.14165	-1.23962	0.841338	-1.47339	0.140646	CD4+ T-cells	LIN7A	R_vs_NR
42.7926	0.173659	0.117871	1.47329	0.140672	CD4+ T-cells	GLG1	R_vs_NR
5.4816	0.332856	0.225948	1.47315	0.14071	CD4+ T-cells	FBXL4	R_vs_NR
0.201703	-1.24038	0.84231	-1.4726	0.140859	CD4+ T-cells	UNC13B	R_vs_NR
0.11728	-1.56665	1.06401	-1.4724	0.140913	CD4+ T-cells	DNAH10	R_vs_NR
4.94436	-0.944006	0.64123	-1.47218	0.140972	CD4+ T-cells	SPC25	R_vs_NR
0.23987	-1.08907	0.739784	-1.47215	0.14098	CD4+ T-cells	PIEZO2	R_vs_NR
11.5089	-0.321185	0.218213	-1.47189	0.141051	CD4+ T-cells	UBE2Z	R_vs_NR
0.396682	-0.901178	0.612272	-1.47186	0.141059	CD4+ T-cells	ATL1	R_vs_NR
9.93384	-0.390015	0.265004	-1.47174	0.141092	CD4+ T-cells	AGTRAP	R_vs_NR
5.28216	0.379508	0.257894	1.47157	0.141138	CD4+ T-cells	TLDC1	R_vs_NR
10.2476	0.234438	0.159371	1.47102	0.141286	CD4+ T-cells	ZNF611	R_vs_NR
0.316112	-1.15747	0.786962	-1.47081	0.141343	CD4+ T-cells	GMPR	R_vs_NR
1.74731	-0.64207	0.436866	-1.46972	0.141638	CD4+ T-cells	MAFF	R_vs_NR
88.3415	-0.234617	0.159701	-1.4691	0.141805	CD4+ T-cells	USP15	R_vs_NR
15.9743	0.233714	0.159148	1.46853	0.141959	CD4+ T-cells	KRIT1	R_vs_NR
0.107861	-1.30709	0.89024	-1.46824	0.142039	CD4+ T-cells	AL441883.1	R_vs_NR
8.74369	0.336786	0.229403	1.4681	0.142078	CD4+ T-cells	TRAFD1	R_vs_NR
33.8439	-0.235558	0.16056	-1.46711	0.142347	CD4+ T-cells	BAX	R_vs_NR
8.38241	0.456563	0.311218	1.46702	0.142371	CD4+ T-cells	BCL9L	R_vs_NR
1.00245	-0.844	0.575361	-1.4669	0.142402	CD4+ T-cells	SPAG5	R_vs_NR
12.3149	0.290295	0.198	1.46614	0.14261	CD4+ T-cells	MPHOSPH9	R_vs_NR
0.535189	-0.769219	0.524704	-1.466	0.142647	CD4+ T-cells	C3orf18	R_vs_NR
14.0114	0.573714	0.391666	1.4648	0.142975	CD4+ T-cells	ZNRF1	R_vs_NR
0.715383	-0.756543	0.516578	-1.46453	0.143049	CD4+ T-cells	MAP1A	R_vs_NR
5.54034	0.322834	0.22048	1.46423	0.143131	CD4+ T-cells	DFFA	R_vs_NR
26.9833	-0.289839	0.198154	-1.4627	0.14355	CD4+ T-cells	REV3L	R_vs_NR
0.243615	-1.31058	0.896037	-1.46264	0.143566	CD4+ T-cells	TEPP	R_vs_NR
12.7233	-0.287175	0.196468	-1.46169	0.143827	CD4+ T-cells	TOPBP1	R_vs_NR
3.76104	0.874229	0.598164	1.46152	0.143872	CD4+ T-cells	CAV1	R_vs_NR
6.32962	0.621562	0.425332	1.46136	0.143917	CD4+ T-cells	LYSMD2	R_vs_NR
0.437294	-1.24863	0.85463	-1.46102	0.144011	CD4+ T-cells	SCGB3A1	R_vs_NR
3.95942	-0.715168	0.489516	-1.46097	0.144024	CD4+ T-cells	INSL3	R_vs_NR
0.154087	-1.04542	0.715594	-1.46091	0.144041	CD4+ T-cells	MEIG1	R_vs_NR
3.63455	-0.431489	0.295389	-1.46075	0.144084	CD4+ T-cells	ATP6V0A1	R_vs_NR
71.4765	0.236104	0.161635	1.46072	0.144092	CD4+ T-cells	IKZF1	R_vs_NR
19.709	0.334407	0.229018	1.46018	0.144241	CD4+ T-cells	FCHSD2	R_vs_NR
23.0314	-0.23897	0.163659	-1.46017	0.144242	CD4+ T-cells	ELF2	R_vs_NR
0.112599	-1.4281	0.978271	-1.45982	0.144338	CD4+ T-cells	OPN1SW	R_vs_NR
3.95657	-0.575442	0.394325	-1.45931	0.14448	CD4+ T-cells	MCM8	R_vs_NR
4.43693	-0.463096	0.317357	-1.45923	0.144502	CD4+ T-cells	POMC	R_vs_NR
26.8711	-0.186067	0.127529	-1.45901	0.144562	CD4+ T-cells	RAB14	R_vs_NR
0.758652	-0.805353	0.552135	-1.45862	0.14467	CD4+ T-cells	TLE1	R_vs_NR
3.10141	-0.41725	0.286101	-1.4584	0.14473	CD4+ T-cells	B3GNTL1	R_vs_NR
2.15492	-0.496402	0.340458	-1.45804	0.144829	CD4+ T-cells	PIK3R3	R_vs_NR
8.91274	0.289264	0.198446	1.45764	0.144939	CD4+ T-cells	VPS4A	R_vs_NR
29.5909	-0.251006	0.172226	-1.45742	0.145	CD4+ T-cells	USP8	R_vs_NR
11.1505	0.407804	0.27983	1.45733	0.145026	CD4+ T-cells	CRELD2	R_vs_NR
24.7099	0.272203	0.186792	1.45725	0.145046	CD4+ T-cells	BRWD1	R_vs_NR
18.1516	0.239397	0.164321	1.45688	0.145149	CD4+ T-cells	TMEM179B	R_vs_NR
5.9953	-0.300945	0.206593	-1.45671	0.145197	CD4+ T-cells	POLH	R_vs_NR
0.579217	-1.07035	0.735098	-1.45606	0.145376	CD4+ T-cells	TIGD4	R_vs_NR
1.4496	-0.934064	0.641606	-1.45582	0.145442	CD4+ T-cells	IL1RN	R_vs_NR
0.238641	-1.21777	0.836703	-1.45543	0.145549	CD4+ T-cells	CAP2	R_vs_NR
5.65448	-0.673762	0.462929	-1.45543	0.145549	CD4+ T-cells	UNC119	R_vs_NR
11.0021	-0.712467	0.489631	-1.45511	0.145639	CD4+ T-cells	SEMA4A	R_vs_NR
0.512701	-0.966006	0.66397	-1.4549	0.145698	CD4+ T-cells	LRRC63	R_vs_NR
6.86286	-0.27637	0.19006	-1.45412	0.145913	CD4+ T-cells	SLC39A6	R_vs_NR
1.49707	-0.933484	0.641965	-1.4541	0.145918	CD4+ T-cells	SPTBN4	R_vs_NR
240.49	0.303216	0.208543	1.45397	0.145954	CD4+ T-cells	EEF1B2	R_vs_NR
0.214193	-1.02036	0.702426	-1.45262	0.146329	CD4+ T-cells	PLN	R_vs_NR
1.98873	-0.421585	0.290226	-1.45261	0.146332	CD4+ T-cells	NAT1	R_vs_NR
1.96931	-0.415683	0.286267	-1.45208	0.146479	CD4+ T-cells	IFT46	R_vs_NR
0.503832	-0.910701	0.627248	-1.4519	0.14653	CD4+ T-cells	SPOCK1	R_vs_NR
4.36534	-1.13878	0.784674	-1.45128	0.146703	CD4+ T-cells	MRPL12	R_vs_NR
0.154106	-1.31834	0.908739	-1.45074	0.146853	CD4+ T-cells	ZNF763	R_vs_NR
3.64162	-0.396861	0.273595	-1.45054	0.146908	CD4+ T-cells	PRKAB2	R_vs_NR
58.2821	0.281514	0.194077	1.45053	0.146911	CD4+ T-cells	NAP1L4	R_vs_NR
15.0386	-0.352429	0.243023	-1.45019	0.147006	CD4+ T-cells	DDB2	R_vs_NR
1.28	-0.657515	0.453494	-1.44989	0.14709	CD4+ T-cells	CREB3L4	R_vs_NR
0.289253	-1.68827	1.16458	-1.44968	0.147148	CD4+ T-cells	CRISPLD1	R_vs_NR
13.0862	0.317687	0.219178	1.44945	0.147212	CD4+ T-cells	DSTYK	R_vs_NR
9.89969	-0.385279	0.265862	-1.44917	0.14729	CD4+ T-cells	MOB1B	R_vs_NR
4.73744	-0.298864	0.206231	-1.44917	0.147291	CD4+ T-cells	KIAA1191	R_vs_NR
32.9027	-0.311308	0.214826	-1.44912	0.147304	CD4+ T-cells	VAMP5	R_vs_NR
9.88316	-0.288324	0.198971	-1.44908	0.147316	CD4+ T-cells	SAMD8	R_vs_NR
0.392289	-1.01152	0.698187	-1.44879	0.147398	CD4+ T-cells	GFPT2	R_vs_NR
8.67123	-0.249071	0.171944	-1.44856	0.147461	CD4+ T-cells	CIAPIN1	R_vs_NR
0.346019	-0.843949	0.582658	-1.44845	0.147492	CD4+ T-cells	TTYH1	R_vs_NR
8.6593	0.442525	0.305544	1.44832	0.147528	CD4+ T-cells	AKAP7	R_vs_NR
11.3404	-0.374027	0.258351	-1.44775	0.147688	CD4+ T-cells	AIFM1	R_vs_NR
146.95	-0.354083	0.244606	-1.44756	0.14774	CD4+ T-cells	DNAJA1	R_vs_NR
2.43334	-0.469529	0.324401	-1.44737	0.147793	CD4+ T-cells	CENPJ	R_vs_NR
0.563339	-0.870798	0.601672	-1.4473	0.147814	CD4+ T-cells	NPAS1	R_vs_NR
17.9353	0.267072	0.184539	1.44724	0.14783	CD4+ T-cells	CBL	R_vs_NR
0.58092	-1.06663	0.737175	-1.44692	0.147921	CD4+ T-cells	KIF7	R_vs_NR
12.9663	0.332747	0.230149	1.44579	0.148237	CD4+ T-cells	SNX29	R_vs_NR
0.0747159	-1.93584	1.33938	-1.44532	0.148367	CD4+ T-cells	FAT2	R_vs_NR
1.1515	-0.669892	0.46355	-1.44513	0.14842	CD4+ T-cells	EVA1A	R_vs_NR
0.57738	-0.667983	0.462297	-1.44492	0.14848	CD4+ T-cells	USP35	R_vs_NR
2.47158	0.407705	0.282244	1.44451	0.148596	CD4+ T-cells	HECTD3	R_vs_NR
3.6341	-0.890418	0.616471	-1.44438	0.148632	CD4+ T-cells	ZNF548	R_vs_NR
1.63431	-0.713232	0.493802	-1.44437	0.148635	CD4+ T-cells	SLC24A1	R_vs_NR
32.2664	0.245347	0.169929	1.44382	0.148791	CD4+ T-cells	NDUFB3	R_vs_NR
1724.9	0.254351	0.17622	1.44337	0.148915	CD4+ T-cells	RPS18	R_vs_NR
0.431906	-0.742401	0.51437	-1.44332	0.14893	CD4+ T-cells	CLIC2	R_vs_NR
0.309954	-1.01086	0.700541	-1.44297	0.149028	CD4+ T-cells	GPC3	R_vs_NR
3.90391	-1.05222	0.729257	-1.44287	0.149058	CD4+ T-cells	HOXB4	R_vs_NR
4.2723	0.313101	0.217023	1.44271	0.149103	CD4+ T-cells	ZNF680	R_vs_NR
4.61436	0.397662	0.275703	1.44236	0.149201	CD4+ T-cells	LTBP4	R_vs_NR
47.8952	0.270181	0.187345	1.44216	0.149258	CD4+ T-cells	EIF4B	R_vs_NR
5.30811	0.423311	0.293554	1.44202	0.149297	CD4+ T-cells	TRIM5	R_vs_NR
0.129507	-1.42855	0.990806	-1.4418	0.149358	CD4+ T-cells	GABRA3	R_vs_NR
1.32976	-0.58665	0.407032	-1.44129	0.149503	CD4+ T-cells	MAP3K6	R_vs_NR
0.18806	-1.04023	0.721928	-1.44091	0.149611	CD4+ T-cells	CD160	R_vs_NR
0.189178	-1.06406	0.738548	-1.44075	0.149654	CD4+ T-cells	GTSF1L	R_vs_NR
1075.84	-0.319031	0.221466	-1.44054	0.149714	CD4+ T-cells	HLA-A	R_vs_NR
1.65599	-0.398753	0.277055	-1.43926	0.150077	CD4+ T-cells	NCEH1	R_vs_NR
9.4566	0.261675	0.181855	1.43893	0.150172	CD4+ T-cells	CTDSP2	R_vs_NR
0.17785	-1.18307	0.822252	-1.43882	0.150202	CD4+ T-cells	MICALL2	R_vs_NR
4.41077	-0.33179	0.230739	-1.43795	0.15045	CD4+ T-cells	COG6	R_vs_NR
6.2052	-0.689663	0.479785	-1.43744	0.150592	CD4+ T-cells	RGPD2	R_vs_NR
113.28	-0.396948	0.276189	-1.43724	0.150651	CD4+ T-cells	RNF19A	R_vs_NR
5.5493	-0.504358	0.350966	-1.43706	0.150701	CD4+ T-cells	KCNQ1	R_vs_NR
0.530622	-0.736114	0.512328	-1.4368	0.150774	CD4+ T-cells	ERMN	R_vs_NR
5.06936	0.310603	0.216328	1.4358	0.15106	CD4+ T-cells	ACSF3	R_vs_NR
6.85703	-0.276438	0.19262	-1.43514	0.151246	CD4+ T-cells	MLH1	R_vs_NR
232.849	-0.165192	0.11511	-1.43508	0.151265	CD4+ T-cells	CALM1	R_vs_NR
0.77	-0.589585	0.410886	-1.43491	0.151312	CD4+ T-cells	GOLM1	R_vs_NR
0.487112	-0.89062	0.620747	-1.43476	0.151357	CD4+ T-cells	BMP1	R_vs_NR
0.46795	-1.03669	0.723259	-1.43336	0.151756	CD4+ T-cells	ITGA9	R_vs_NR
0.555511	-1.17213	0.817752	-1.43335	0.151757	CD4+ T-cells	C3	R_vs_NR
4.8195	0.257376	0.179599	1.43306	0.151842	CD4+ T-cells	EIF2D	R_vs_NR
4.56838	-0.818486	0.571211	-1.4329	0.151888	CD4+ T-cells	DGKI	R_vs_NR
0.239815	-1.17506	0.820161	-1.43272	0.151939	CD4+ T-cells	THSD1	R_vs_NR
0.210227	-1.5389	1.07481	-1.43178	0.152206	CD4+ T-cells	NTNG1	R_vs_NR
1.91308	0.398254	0.278271	1.43118	0.152379	CD4+ T-cells	ZNF623	R_vs_NR
3.75941	0.636571	0.444837	1.43102	0.152424	CD4+ T-cells	RHNO1	R_vs_NR
8.00014	0.33499	0.234105	1.43094	0.152448	CD4+ T-cells	TMEM168	R_vs_NR
2.61713	-0.382044	0.267001	-1.43087	0.152467	CD4+ T-cells	MSANTD2	R_vs_NR
5.26184	0.29788	0.208192	1.43079	0.15249	CD4+ T-cells	TRAPPC8	R_vs_NR
0.43478	-0.77692	0.543915	-1.42839	0.153181	CD4+ T-cells	LHFPL3	R_vs_NR
8.13695	0.410044	0.287085	1.4283	0.153204	CD4+ T-cells	CTSW	R_vs_NR
41.708	-0.225143	0.157636	-1.42825	0.15322	CD4+ T-cells	ARF4	R_vs_NR
12.1191	-0.424678	0.297383	-1.42805	0.153277	CD4+ T-cells	ESR2	R_vs_NR
18.6152	-0.318975	0.223477	-1.42733	0.153485	CD4+ T-cells	KIAA0232	R_vs_NR
0.23593	-1.06705	0.747699	-1.42711	0.153549	CD4+ T-cells	CPA6	R_vs_NR
0.587859	-0.580662	0.406901	-1.42703	0.15357	CD4+ T-cells	C16orf86	R_vs_NR
0.552076	-0.715293	0.501257	-1.427	0.15358	CD4+ T-cells	LRFN1	R_vs_NR
1.52925	0.44144	0.309351	1.42699	0.153583	CD4+ T-cells	RABL2A	R_vs_NR
0.335597	-1.02403	0.717658	-1.4269	0.153608	CD4+ T-cells	LRP12	R_vs_NR
12.8277	-0.344674	0.241555	-1.4269	0.153609	CD4+ T-cells	PPP1R12B	R_vs_NR
0.802065	-0.746586	0.523289	-1.42672	0.153661	CD4+ T-cells	UPB1	R_vs_NR
10.1593	-0.309326	0.21689	-1.42619	0.153813	CD4+ T-cells	HTRA2	R_vs_NR
0.343901	-0.880346	0.617278	-1.42617	0.153818	CD4+ T-cells	EML6	R_vs_NR
4.45116	0.362537	0.254205	1.42616	0.153821	CD4+ T-cells	CMTR1	R_vs_NR
24.1663	-0.315986	0.221568	-1.42614	0.153829	CD4+ T-cells	IFRD1	R_vs_NR
0.222034	-1.19013	0.83456	-1.42605	0.153853	CD4+ T-cells	PDE3A	R_vs_NR
8.30041	-0.368403	0.258354	-1.42596	0.15388	CD4+ T-cells	GPR108	R_vs_NR
0.289117	-0.820248	0.575271	-1.42585	0.153913	CD4+ T-cells	SPIN4	R_vs_NR
8.63051	0.235371	0.16508	1.42579	0.153928	CD4+ T-cells	STRN	R_vs_NR
78.7605	0.310844	0.218023	1.42574	0.153945	CD4+ T-cells	PDE3B	R_vs_NR
17.0984	0.29796	0.209027	1.42546	0.154024	CD4+ T-cells	TRIM33	R_vs_NR
7.30211	-0.825501	0.579118	-1.42545	0.154028	CD4+ T-cells	AC093323.1	R_vs_NR
0.376544	-1.08838	0.763797	-1.42496	0.154169	CD4+ T-cells	HNMT	R_vs_NR
0.221409	-1.05337	0.739265	-1.42489	0.15419	CD4+ T-cells	CKMT2	R_vs_NR
9.24766	-0.65247	0.457983	-1.42466	0.154256	CD4+ T-cells	CD70	R_vs_NR
39.8076	-0.245136	0.17208	-1.42455	0.154287	CD4+ T-cells	TMF1	R_vs_NR
0.480319	-0.697645	0.489981	-1.42382	0.154498	CD4+ T-cells	SYP	R_vs_NR
11.3007	0.193177	0.135678	1.42379	0.154507	CD4+ T-cells	CNOT8	R_vs_NR
77.5352	0.184133	0.129374	1.42327	0.154658	CD4+ T-cells	TNFAIP8	R_vs_NR
2.50647	0.42846	0.301276	1.42215	0.154983	CD4+ T-cells	SRRD	R_vs_NR
1.60773	-0.405892	0.285489	-1.42174	0.1551	CD4+ T-cells	ADCK5	R_vs_NR
25.0016	-0.224208	0.157872	-1.42019	0.155553	CD4+ T-cells	SUGT1	R_vs_NR
0.369574	-1.34865	0.949839	-1.41987	0.155645	CD4+ T-cells	MYLK4	R_vs_NR
8.34282	-0.261557	0.184274	-1.41939	0.155784	CD4+ T-cells	SCYL2	R_vs_NR
4.17891	0.31956	0.225208	1.41895	0.155912	CD4+ T-cells	DNAJC13	R_vs_NR
21.72	0.218378	0.153953	1.41847	0.156054	CD4+ T-cells	CRBN	R_vs_NR
24.0621	-0.609476	0.429695	-1.41839	0.156076	CD4+ T-cells	DPYSL2	R_vs_NR
5.02523	-1.06765	0.752871	-1.4181	0.156162	CD4+ T-cells	ACTG2	R_vs_NR
5.93923	-0.394786	0.278403	-1.41804	0.15618	CD4+ T-cells	UBR7	R_vs_NR
3.32603	0.438432	0.309393	1.41708	0.156461	CD4+ T-cells	PIGM	R_vs_NR
20.1949	0.300069	0.211823	1.41661	0.156598	CD4+ T-cells	NUCB2	R_vs_NR
783.909	0.368289	0.259986	1.41657	0.156607	CD4+ T-cells	RPL30	R_vs_NR
16.8706	0.286181	0.202029	1.41654	0.156619	CD4+ T-cells	CCDC28A	R_vs_NR
0.0813612	-1.77523	1.25384	-1.41583	0.156825	CD4+ T-cells	SPRED3	R_vs_NR
0.671437	-0.75576	0.53383	-1.41573	0.156855	CD4+ T-cells	TEF	R_vs_NR
47.3847	0.305042	0.215476	1.41567	0.156873	CD4+ T-cells	CNN2	R_vs_NR
17.7399	-0.280366	0.198046	-1.41566	0.156876	CD4+ T-cells	UBE2A	R_vs_NR
2.34923	-0.477	0.337193	-1.41462	0.15718	CD4+ T-cells	FICD	R_vs_NR
16.6362	-0.423806	0.299635	-1.41441	0.157242	CD4+ T-cells	MFHAS1	R_vs_NR
3.51701	0.374142	0.26457	1.41415	0.157318	CD4+ T-cells	UBE3D	R_vs_NR
5.92124	-0.27621	0.195326	-1.4141	0.157333	CD4+ T-cells	RBM4B	R_vs_NR
0.173986	-0.9983	0.705981	-1.41406	0.157344	CD4+ T-cells	TYRO3	R_vs_NR
1220.5	0.269395	0.190512	1.41406	0.157344	CD4+ T-cells	RPS28	R_vs_NR
0.141115	-1.1623	0.822139	-1.41375	0.157435	CD4+ T-cells	DYNC1I1	R_vs_NR
3.94209	0.293011	0.207278	1.41362	0.157474	CD4+ T-cells	DNAJC30	R_vs_NR
0.0725832	-1.42327	1.00685	-1.41358	0.157485	CD4+ T-cells	GUCY2C	R_vs_NR
2.56297	-0.38271	0.270739	-1.41357	0.157487	CD4+ T-cells	SS18L1	R_vs_NR
0.242949	-1.02857	0.727655	-1.41354	0.157498	CD4+ T-cells	NTN1	R_vs_NR
34.2031	-0.695876	0.492297	-1.41353	0.157501	CD4+ T-cells	MTRNR2L8	R_vs_NR
0.787239	-0.781933	0.553251	-1.41334	0.157555	CD4+ T-cells	ORC1	R_vs_NR
25.025	-0.275009	0.194594	-1.41324	0.157585	CD4+ T-cells	SFSWAP	R_vs_NR
17.4314	-0.257032	0.181884	-1.41316	0.157608	CD4+ T-cells	NANS	R_vs_NR
1.31129	-0.575422	0.407325	-1.41268	0.157748	CD4+ T-cells	HDX	R_vs_NR
42.9335	-0.223007	0.15787	-1.4126	0.157774	CD4+ T-cells	ATP6V0B	R_vs_NR
30.6945	0.203581	0.144181	1.41198	0.157956	CD4+ T-cells	MRPS34	R_vs_NR
4.60269	-0.664609	0.47083	-1.41157	0.158077	CD4+ T-cells	SLC10A1	R_vs_NR
0.639627	-0.638657	0.452466	-1.4115	0.158096	CD4+ T-cells	ZNF223	R_vs_NR
1.18855	-0.64883	0.459677	-1.41149	0.1581	CD4+ T-cells	NCF2	R_vs_NR
0.326766	-1.22606	0.868931	-1.411	0.158246	CD4+ T-cells	EREG	R_vs_NR
26.2587	-0.285053	0.202098	-1.41047	0.158402	CD4+ T-cells	STX5	R_vs_NR
8.99638	0.435296	0.308728	1.40997	0.15855	CD4+ T-cells	APP	R_vs_NR
2.32116	-0.706296	0.501088	-1.40953	0.15868	CD4+ T-cells	ELOVL6	R_vs_NR
1.79695	-0.493374	0.350045	-1.40946	0.1587	CD4+ T-cells	NSMF	R_vs_NR
0.745671	-0.688229	0.488328	-1.40936	0.15873	CD4+ T-cells	CRISPLD2	R_vs_NR
9.29037	0.237277	0.168441	1.40866	0.158935	CD4+ T-cells	AKT2	R_vs_NR
1331.41	0.241604	0.171564	1.40825	0.159058	CD4+ T-cells	RPS27A	R_vs_NR
7.36569	0.371442	0.263766	1.40822	0.159065	CD4+ T-cells	TRAP1	R_vs_NR
0.367795	-0.865134	0.614349	-1.40821	0.159068	CD4+ T-cells	AXL	R_vs_NR
0.238802	-1.06229	0.754403	-1.40812	0.159096	CD4+ T-cells	CSRNP3	R_vs_NR
666.984	0.180879	0.128554	1.40703	0.159418	CD4+ T-cells	RPS24	R_vs_NR
1.73525	-0.762206	0.541792	-1.40682	0.15948	CD4+ T-cells	FMNL2	R_vs_NR
0.474442	-0.870892	0.619051	-1.40682	0.159482	CD4+ T-cells	GRB14	R_vs_NR
31.7219	-0.191397	0.136064	-1.40667	0.159526	CD4+ T-cells	VASP	R_vs_NR
0.259024	-1.00127	0.712639	-1.40502	0.160016	CD4+ T-cells	LYG1	R_vs_NR
7.08781	-0.609939	0.43412	-1.405	0.160021	CD4+ T-cells	COL9A2	R_vs_NR
1.88699	-0.57172	0.406946	-1.4049	0.16005	CD4+ T-cells	UHRF1BP1	R_vs_NR
3.34482	0.382883	0.272714	1.40397	0.160328	CD4+ T-cells	MAST3	R_vs_NR
1.4392	-0.832279	0.592824	-1.40392	0.160342	CD4+ T-cells	CARD17	R_vs_NR
7.75114	-0.46212	0.329318	-1.40326	0.160538	CD4+ T-cells	GABARAPL1	R_vs_NR
7.88836	-0.326255	0.232505	-1.40321	0.160553	CD4+ T-cells	RUFY1	R_vs_NR
21.1796	-0.395782	0.282129	-1.40284	0.160665	CD4+ T-cells	FNDC3B	R_vs_NR
0.213593	-1.06112	0.75649	-1.40269	0.160709	CD4+ T-cells	NAV3	R_vs_NR
7.32307	0.717225	0.51135	1.40261	0.160733	CD4+ T-cells	MZB1	R_vs_NR
4.45782	-0.311734	0.222282	-1.40242	0.160788	CD4+ T-cells	ZNF266	R_vs_NR
5.0236	-0.769685	0.548956	-1.40209	0.160888	CD4+ T-cells	CCDC144A	R_vs_NR
3.29821	0.453225	0.323291	1.40191	0.160942	CD4+ T-cells	PPP1R3E	R_vs_NR
1.82941	-0.410515	0.292865	-1.40172	0.160999	CD4+ T-cells	ZNF684	R_vs_NR
1.02932	-0.902023	0.643548	-1.40164	0.161022	CD4+ T-cells	CCDC80	R_vs_NR
12.8219	0.290917	0.207589	1.40141	0.161093	CD4+ T-cells	RNF126	R_vs_NR
23.322	-0.384816	0.274597	-1.40138	0.1611	CD4+ T-cells	TDRD3	R_vs_NR
6.23401	0.345854	0.246813	1.40128	0.16113	CD4+ T-cells	ATP6V0A2	R_vs_NR
0.211791	-1.36658	0.975371	-1.40109	0.161187	CD4+ T-cells	FITM1	R_vs_NR
1.4334	0.46182	0.329654	1.40092	0.161238	CD4+ T-cells	PINK1	R_vs_NR
0.379998	-0.965195	0.689074	-1.40071	0.1613	CD4+ T-cells	IQCJ-SCHIP1	R_vs_NR
52.9697	-0.183737	0.131174	-1.40071	0.161302	CD4+ T-cells	PAFAH1B1	R_vs_NR
1.47619	-0.486745	0.347512	-1.40066	0.161317	CD4+ T-cells	PALB2	R_vs_NR
2.76749	0.310403	0.221626	1.40057	0.161341	CD4+ T-cells	GYS1	R_vs_NR
2.85138	0.342618	0.244781	1.39969	0.161605	CD4+ T-cells	POLL	R_vs_NR
0.299201	-0.885772	0.632931	-1.39948	0.16167	CD4+ T-cells	PIWIL2	R_vs_NR
1.26231	1.03528	0.739922	1.39917	0.161761	CD4+ T-cells	MRPS24	R_vs_NR
33.7007	-0.460351	0.329023	-1.39915	0.161769	CD4+ T-cells	KIF20B	R_vs_NR
19.7816	0.171298	0.12243	1.39914	0.16177	CD4+ T-cells	ZNF428	R_vs_NR
5.57396	-0.309383	0.221213	-1.39858	0.16194	CD4+ T-cells	AREL1	R_vs_NR
0.20324	-1.00223	0.716756	-1.39829	0.162026	CD4+ T-cells	TTC23L	R_vs_NR
6.61589	-0.235737	0.168593	-1.39826	0.162035	CD4+ T-cells	HIF1AN	R_vs_NR
0.393904	-0.857511	0.613446	-1.39786	0.162156	CD4+ T-cells	SHROOM2	R_vs_NR
0.664204	-0.763461	0.546418	-1.39721	0.16235	CD4+ T-cells	WNT5B	R_vs_NR
7.64375	-0.346754	0.248187	-1.39715	0.162369	CD4+ T-cells	TTC21B	R_vs_NR
3.74771	-0.735344	0.526354	-1.39705	0.162398	CD4+ T-cells	DUSP19	R_vs_NR
0.214798	-1.10614	0.791837	-1.39692	0.162437	CD4+ T-cells	TRPM3	R_vs_NR
0.590242	-1.00447	0.719511	-1.39605	0.162699	CD4+ T-cells	RIMS2	R_vs_NR
1.57976	-0.551131	0.394922	-1.39555	0.162851	CD4+ T-cells	SUOX	R_vs_NR
2.84683	-0.426116	0.305363	-1.39544	0.162883	CD4+ T-cells	ZNF736	R_vs_NR
0.55989	-1.66035	1.18984	-1.39544	0.162884	CD4+ T-cells	PRELP	R_vs_NR
0.791833	-0.58007	0.415728	-1.39531	0.162923	CD4+ T-cells	CCDC15	R_vs_NR
4.83663	-0.286477	0.205316	-1.3953	0.162926	CD4+ T-cells	KDM4A	R_vs_NR
1.67015	-0.450929	0.323247	-1.395	0.163016	CD4+ T-cells	SLC38A7	R_vs_NR
7.66767	-0.321909	0.230846	-1.39447	0.163175	CD4+ T-cells	ISOC1	R_vs_NR
1.09227	-0.67741	0.485812	-1.39439	0.163201	CD4+ T-cells	RPS10-NUDT3	R_vs_NR
16.4922	0.283133	0.20306	1.39433	0.163218	CD4+ T-cells	HDDC2	R_vs_NR
0.377288	-1.5395	1.10447	-1.39388	0.163355	CD4+ T-cells	PTGIS	R_vs_NR
1.08515	-0.475076	0.340974	-1.39329	0.163532	CD4+ T-cells	ZNF599	R_vs_NR
164.133	0.28317	0.203313	1.39278	0.163688	CD4+ T-cells	ARHGAP15	R_vs_NR
11.1358	-0.403128	0.289518	-1.39241	0.163798	CD4+ T-cells	PKP4	R_vs_NR
27.8784	-0.2187	0.157077	-1.39231	0.163828	CD4+ T-cells	VPS4B	R_vs_NR
5.00331	0.368073	0.264453	1.39183	0.163975	CD4+ T-cells	FAM98C	R_vs_NR
0.162695	-1.26942	0.912113	-1.39174	0.164001	CD4+ T-cells	SLC9A2	R_vs_NR
127.719	0.169567	0.121841	1.3917	0.164013	CD4+ T-cells	HMGN1	R_vs_NR
1.40666	-1.13859	0.818143	-1.39167	0.164021	CD4+ T-cells	JAG2	R_vs_NR
0.0580458	-1.54744	1.11215	-1.39139	0.164108	CD4+ T-cells	PGM5	R_vs_NR
11.6817	-0.472803	0.339887	-1.39106	0.164207	CD4+ T-cells	NINJ2	R_vs_NR
0.45598	-0.908864	0.653427	-1.39092	0.16425	CD4+ T-cells	PFKFB4	R_vs_NR
3.61016	0.434847	0.312672	1.39075	0.164303	CD4+ T-cells	HSD17B8	R_vs_NR
55.6437	-0.279781	0.201176	-1.39073	0.164307	CD4+ T-cells	CARD16	R_vs_NR
1.23094	-1.06242	0.764022	-1.39057	0.164357	CD4+ T-cells	CMBL	R_vs_NR
142.639	-0.289324	0.208117	-1.3902	0.164469	CD4+ T-cells	ARID5B	R_vs_NR
0.497738	-0.713664	0.513471	-1.38988	0.164565	CD4+ T-cells	KDELR3	R_vs_NR
14.0853	-0.293782	0.211421	-1.38956	0.164662	CD4+ T-cells	CSGALNACT2	R_vs_NR
0.0528758	-1.73405	1.24796	-1.38951	0.164679	CD4+ T-cells	RASEF	R_vs_NR
17.9452	-0.441315	0.317777	-1.38876	0.164907	CD4+ T-cells	IRF4	R_vs_NR
1.94661	0.439006	0.316146	1.38862	0.164949	CD4+ T-cells	ARIH2OS	R_vs_NR
39.6351	0.343848	0.24764	1.3885	0.164984	CD4+ T-cells	TMC8	R_vs_NR
89.6608	-0.320496	0.230822	-1.3885	0.164985	CD4+ T-cells	FAM107B	R_vs_NR
29.2356	-0.184243	0.132696	-1.38847	0.164995	CD4+ T-cells	PPP4R2	R_vs_NR
3.68699	-0.420512	0.302893	-1.38832	0.165039	CD4+ T-cells	HEATR6	R_vs_NR
20.2577	0.433768	0.312561	1.38779	0.165203	CD4+ T-cells	ABLIM1	R_vs_NR
22.5731	0.247396	0.178279	1.38769	0.165231	CD4+ T-cells	GRAP2	R_vs_NR
625.923	0.212103	0.152847	1.38769	0.165233	CD4+ T-cells	RPS7	R_vs_NR
6.36757	0.273194	0.196921	1.38733	0.165342	CD4+ T-cells	PIGP	R_vs_NR
4.14369	-0.441422	0.318219	-1.38717	0.165391	CD4+ T-cells	CHPT1	R_vs_NR
1.3489	-0.881025	0.635213	-1.38698	0.165449	CD4+ T-cells	CLN6	R_vs_NR
4.66097	0.486671	0.350992	1.38656	0.165577	CD4+ T-cells	SERPINB6	R_vs_NR
0.236915	-0.875138	0.631164	-1.38655	0.165581	CD4+ T-cells	KLHL17	R_vs_NR
7.94253	0.523491	0.37793	1.38515	0.166005	CD4+ T-cells	BEX2	R_vs_NR
0.388117	-0.877245	0.63335	-1.38509	0.166026	CD4+ T-cells	PADI4	R_vs_NR
4.53662	0.308706	0.222924	1.3848	0.166113	CD4+ T-cells	GOLGA1	R_vs_NR
0.326822	-0.884545	0.639065	-1.38412	0.166321	CD4+ T-cells	RASA4B	R_vs_NR
22.6256	-0.307417	0.222169	-1.38371	0.166447	CD4+ T-cells	RRP7A	R_vs_NR
2.60315	-0.514197	0.371609	-1.3837	0.166449	CD4+ T-cells	PLB1	R_vs_NR
49.5203	0.225278	0.16282	1.3836	0.166481	CD4+ T-cells	ISCU	R_vs_NR
42.2215	0.208547	0.150731	1.38357	0.166489	CD4+ T-cells	JAK3	R_vs_NR
2.21036	-0.501726	0.362677	-1.3834	0.166544	CD4+ T-cells	AP1S3	R_vs_NR
0.391647	-0.673016	0.486555	-1.38323	0.166595	CD4+ T-cells	ZNF555	R_vs_NR
0.286202	-0.97292	0.703728	-1.38252	0.166811	CD4+ T-cells	FMN2	R_vs_NR
4.28374	-0.313575	0.226847	-1.38232	0.166873	CD4+ T-cells	TMEM39A	R_vs_NR
1.00256	0.663154	0.479751	1.38229	0.166884	CD4+ T-cells	SYK	R_vs_NR
7.287	0.27712	0.200481	1.38227	0.166888	CD4+ T-cells	TSEN34	R_vs_NR
5.48442	0.436847	0.316159	1.38173	0.167054	CD4+ T-cells	RRP36	R_vs_NR
0.0984031	-1.26536	0.916157	-1.38116	0.167228	CD4+ T-cells	PIFO	R_vs_NR
17.8355	0.268669	0.194532	1.3811	0.167247	CD4+ T-cells	ATXN7L1	R_vs_NR
20.8565	-0.318742	0.230803	-1.38101	0.167275	CD4+ T-cells	MBNL2	R_vs_NR
7.88288	0.478643	0.346598	1.38097	0.167287	CD4+ T-cells	ZNF862	R_vs_NR
5.38385	0.261951	0.18969	1.38095	0.167296	CD4+ T-cells	ERCC4	R_vs_NR
0.0964811	-1.50176	1.08755	-1.38087	0.16732	CD4+ T-cells	MLIP	R_vs_NR
1.78981	-0.463548	0.335712	-1.38079	0.167343	CD4+ T-cells	HYLS1	R_vs_NR
5.55226	0.299077	0.216618	1.38067	0.167382	CD4+ T-cells	SPRYD3	R_vs_NR
0.429495	-0.826439	0.598613	-1.38059	0.167405	CD4+ T-cells	THSD4	R_vs_NR
0.177823	-1.24802	0.904468	-1.37984	0.167636	CD4+ T-cells	FAM167A	R_vs_NR
0.80926	-1.20716	0.874958	-1.37968	0.167685	CD4+ T-cells	BGN	R_vs_NR
0.662119	-0.75424	0.546729	-1.37955	0.167725	CD4+ T-cells	CSMD1	R_vs_NR
3.92094	-0.552033	0.400176	-1.37948	0.167748	CD4+ T-cells	MAP7	R_vs_NR
64.6528	-0.342436	0.24824	-1.37946	0.167755	CD4+ T-cells	TBC1D4	R_vs_NR
134.923	0.211711	0.153488	1.37933	0.167793	CD4+ T-cells	EIF3E	R_vs_NR
0.575462	-1.1447	0.829984	-1.37918	0.167839	CD4+ T-cells	ST6GALNAC5	R_vs_NR
23.7807	-0.21121	0.153186	-1.37879	0.167961	CD4+ T-cells	RHEB	R_vs_NR
0.632155	-0.80523	0.58417	-1.37842	0.168075	CD4+ T-cells	PLD1	R_vs_NR
3.52092	0.382563	0.277574	1.37824	0.16813	CD4+ T-cells	ZNF234	R_vs_NR
0.115415	-1.12885	0.819223	-1.37795	0.168219	CD4+ T-cells	MST1	R_vs_NR
72.9238	-0.863744	0.62686	-1.37789	0.168237	CD4+ T-cells	MKI67	R_vs_NR
193.711	-0.358381	0.26012	-1.37775	0.16828	CD4+ T-cells	ENO1	R_vs_NR
30.8184	-0.470969	0.341852	-1.3777	0.168296	CD4+ T-cells	JMY	R_vs_NR
12.893	-0.315532	0.229041	-1.37762	0.16832	CD4+ T-cells	TCOF1	R_vs_NR
0.663346	-0.7044	0.51144	-1.37729	0.168423	CD4+ T-cells	ZDHHC15	R_vs_NR
5.59405	0.332808	0.241699	1.37695	0.168527	CD4+ T-cells	KMT2D	R_vs_NR
0.761232	-0.567449	0.412214	-1.37659	0.168639	CD4+ T-cells	CDH23	R_vs_NR
5.07172	0.391525	0.284435	1.3765	0.168666	CD4+ T-cells	CCDC7	R_vs_NR
34.443	-0.285925	0.207774	-1.37614	0.168779	CD4+ T-cells	CCNH	R_vs_NR
10.5017	-0.49044	0.356407	-1.37607	0.168801	CD4+ T-cells	LEPROT	R_vs_NR
10.2659	-0.571521	0.415439	-1.3757	0.168913	CD4+ T-cells	CYB561D2	R_vs_NR
5.42297	-0.357027	0.259541	-1.37561	0.168943	CD4+ T-cells	MTHFD2L	R_vs_NR
6.91827	0.298757	0.217213	1.37541	0.169004	CD4+ T-cells	SNX27	R_vs_NR
0.956922	-0.635881	0.462395	-1.37519	0.169072	CD4+ T-cells	NDRG2	R_vs_NR
1.63744	-0.389709	0.283416	-1.37504	0.169119	CD4+ T-cells	NEU3	R_vs_NR
3.7177	0.306116	0.222626	1.37502	0.169124	CD4+ T-cells	TCAIM	R_vs_NR
0.301825	-0.84987	0.61808	-1.37502	0.169127	CD4+ T-cells	ABCA6	R_vs_NR
86.2854	0.137315	0.0998877	1.3747	0.169226	CD4+ T-cells	GPSM3	R_vs_NR
4.67634	0.323287	0.235173	1.37468	0.169231	CD4+ T-cells	DENND4B	R_vs_NR
1.29605	-0.97179	0.706925	-1.37467	0.169233	CD4+ T-cells	LTC4S	R_vs_NR
4.81983	-0.58223	0.423561	-1.37461	0.169253	CD4+ T-cells	HECTD2	R_vs_NR
13.6547	0.296016	0.215385	1.37436	0.169331	CD4+ T-cells	C1GALT1	R_vs_NR
0.150274	-1.16927	0.850909	-1.37415	0.169396	CD4+ T-cells	ZNF300	R_vs_NR
10.0464	0.388481	0.282748	1.37395	0.169457	CD4+ T-cells	SLC16A7	R_vs_NR
25.1577	-0.265724	0.193434	-1.37372	0.169527	CD4+ T-cells	RECQL	R_vs_NR
0.279294	-0.753932	0.548995	-1.37329	0.169661	CD4+ T-cells	EHHADH	R_vs_NR
15.7669	-0.380996	0.277622	-1.37235	0.169953	CD4+ T-cells	ACAA2	R_vs_NR
14.4842	0.232425	0.169371	1.37229	0.169974	CD4+ T-cells	PRKD2	R_vs_NR
21.4242	-0.338298	0.246522	-1.37229	0.169974	CD4+ T-cells	NFKB2	R_vs_NR
43.9213	-0.330194	0.240645	-1.37212	0.170025	CD4+ T-cells	GSPT1	R_vs_NR
1.14772	-0.812463	0.592266	-1.37179	0.17013	CD4+ T-cells	E2F2	R_vs_NR
57.0536	0.16247	0.118449	1.37164	0.170175	CD4+ T-cells	NDUFB4	R_vs_NR
47.6145	0.444961	0.324468	1.37136	0.170263	CD4+ T-cells	CCR7	R_vs_NR
8.38322	0.254582	0.185657	1.37125	0.170298	CD4+ T-cells	FOXK1	R_vs_NR
21.8137	-0.393227	0.286843	-1.37088	0.170414	CD4+ T-cells	JOSD1	R_vs_NR
21.2604	0.189672	0.138395	1.37051	0.170527	CD4+ T-cells	CREB1	R_vs_NR
0.181756	-1.3283	0.969655	-1.36987	0.170728	CD4+ T-cells	MCF2	R_vs_NR
569.677	0.175286	0.127985	1.36959	0.170816	CD4+ T-cells	RPL10A	R_vs_NR
17.9365	-0.384613	0.280882	-1.3693	0.170905	CD4+ T-cells	ARRDC3	R_vs_NR
12.5434	0.281093	0.205306	1.36914	0.170954	CD4+ T-cells	USP20	R_vs_NR
5.70147	0.23183	0.169423	1.36835	0.171201	CD4+ T-cells	GCFC2	R_vs_NR
9.21369	0.391356	0.286093	1.36793	0.171333	CD4+ T-cells	SLAMF6	R_vs_NR
66.403	0.224493	0.164119	1.36787	0.171354	CD4+ T-cells	RGS10	R_vs_NR
1.04096	-0.868749	0.635132	-1.36782	0.171367	CD4+ T-cells	C1orf21	R_vs_NR
7.38939	-0.266325	0.194714	-1.36778	0.171382	CD4+ T-cells	CHUK	R_vs_NR
2.60226	0.325962	0.238346	1.3676	0.171437	CD4+ T-cells	ALAD	R_vs_NR
0.435841	-0.956722	0.699723	-1.36729	0.171536	CD4+ T-cells	LDHC	R_vs_NR
0.278938	-1.1091	0.811437	-1.36684	0.171675	CD4+ T-cells	MAMDC4	R_vs_NR
34.1575	-0.289575	0.211909	-1.36651	0.17178	CD4+ T-cells	CUL3	R_vs_NR
0.15583	-1.39324	1.01975	-1.36626	0.171857	CD4+ T-cells	PROK2	R_vs_NR
0.607636	-0.837089	0.612951	-1.36567	0.172042	CD4+ T-cells	PRSS27	R_vs_NR
1.82818	-0.657188	0.481234	-1.36563	0.172055	CD4+ T-cells	NAV2	R_vs_NR
0.163157	-1.2661	0.927144	-1.36559	0.172067	CD4+ T-cells	ZNF98	R_vs_NR
19.7795	-0.180727	0.132357	-1.36545	0.172111	CD4+ T-cells	ZCCHC10	R_vs_NR
1.22078	-0.579141	0.424149	-1.36542	0.172121	CD4+ T-cells	WDR19	R_vs_NR
0.2372	-0.988032	0.723924	-1.36483	0.172307	CD4+ T-cells	CCDC40	R_vs_NR
3.15618	-0.310554	0.22755	-1.36477	0.172326	CD4+ T-cells	TCP11L1	R_vs_NR
7.9982	-0.322144	0.236101	-1.36443	0.172432	CD4+ T-cells	FTSJ1	R_vs_NR
3.93417	-0.471298	0.345422	-1.36441	0.172438	CD4+ T-cells	CRY2	R_vs_NR
0.244503	-0.885512	0.649095	-1.36422	0.172497	CD4+ T-cells	ZNF385D	R_vs_NR
7.67381	-0.333563	0.244514	-1.36419	0.172509	CD4+ T-cells	LRIG1	R_vs_NR
3.528	-0.296132	0.217082	-1.36415	0.17252	CD4+ T-cells	TFB2M	R_vs_NR
38.0941	-0.313911	0.230123	-1.3641	0.172535	CD4+ T-cells	GLRX	R_vs_NR
2.86917	-0.346626	0.254131	-1.36397	0.172578	CD4+ T-cells	ZNF461	R_vs_NR
21.4859	0.251619	0.184477	1.36396	0.172581	CD4+ T-cells	NUP210	R_vs_NR
0.714273	-1.78932	1.31199	-1.36382	0.172625	CD4+ T-cells	AC005082.1	R_vs_NR
0.804794	-0.633862	0.464796	-1.36374	0.172649	CD4+ T-cells	SLC30A1	R_vs_NR
16.338	-0.309964	0.22733	-1.3635	0.172726	CD4+ T-cells	TXNDC11	R_vs_NR
3.18866	-0.345711	0.253692	-1.36272	0.172971	CD4+ T-cells	SSFA2	R_vs_NR
0.435051	-1.02675	0.753516	-1.36261	0.173006	CD4+ T-cells	LSMEM1	R_vs_NR
0.146126	-1.10696	0.81256	-1.36231	0.173099	CD4+ T-cells	INCA1	R_vs_NR
1.31898	-0.603928	0.443386	-1.36208	0.173172	CD4+ T-cells	PAM16	R_vs_NR
4.33826	0.441406	0.324117	1.36187	0.173238	CD4+ T-cells	CNNM2	R_vs_NR
6.1847	0.619281	0.454759	1.36178	0.173268	CD4+ T-cells	LRP8	R_vs_NR
0.393073	-0.798918	0.586682	-1.36176	0.173274	CD4+ T-cells	TMEM44	R_vs_NR
3.59575	-0.407824	0.299505	-1.36166	0.173305	CD4+ T-cells	SLC4A2	R_vs_NR
15.9533	0.160072	0.117626	1.36086	0.173559	CD4+ T-cells	MRPL43	R_vs_NR
2.17847	0.338001	0.248439	1.3605	0.173672	CD4+ T-cells	AKT1S1	R_vs_NR
5.35026	0.470687	0.346043	1.3602	0.173768	CD4+ T-cells	GATAD1	R_vs_NR
28.9882	-0.249215	0.18323	-1.36012	0.173792	CD4+ T-cells	COMMD1	R_vs_NR
0.221559	-0.961878	0.707228	-1.36007	0.173808	CD4+ T-cells	C9orf24	R_vs_NR
1.20767	-0.448186	0.329533	-1.36007	0.173809	CD4+ T-cells	SLC29A3	R_vs_NR
1.33345	0.9465	0.695945	1.36002	0.173823	CD4+ T-cells	PCSK1N	R_vs_NR
2.79714	-0.460929	0.339138	-1.35912	0.174109	CD4+ T-cells	HEATR3	R_vs_NR
61.2716	-0.363905	0.267765	-1.35904	0.174133	CD4+ T-cells	TUBB4B	R_vs_NR
4.59564	0.308892	0.227302	1.35895	0.174163	CD4+ T-cells	TMEM192	R_vs_NR
0.184209	-1.04661	0.770307	-1.3587	0.174242	CD4+ T-cells	KCNAB3	R_vs_NR
7.64064	0.253946	0.186925	1.35854	0.174292	CD4+ T-cells	TRRAP	R_vs_NR
71.5127	0.281448	0.207181	1.35846	0.174316	CD4+ T-cells	C12orf57	R_vs_NR
2.40153	-0.484617	0.356746	-1.35844	0.174325	CD4+ T-cells	MCC	R_vs_NR
1.04826	-0.555922	0.409273	-1.35832	0.174363	CD4+ T-cells	JMJD7-PLA2G4B	R_vs_NR
0.119451	-1.20724	0.888841	-1.35822	0.174395	CD4+ T-cells	CNTN2	R_vs_NR
0.316615	-0.958511	0.70585	-1.35795	0.174479	CD4+ T-cells	HTRA4	R_vs_NR
5.89443	-0.789547	0.581553	-1.35765	0.174574	CD4+ T-cells	ZBTB16	R_vs_NR
669.066	-0.327818	0.241588	-1.35693	0.174804	CD4+ T-cells	S100A4	R_vs_NR
23.4777	0.264365	0.194831	1.35689	0.174815	CD4+ T-cells	COG5	R_vs_NR
52.2873	-0.147414	0.108676	-1.35646	0.174954	CD4+ T-cells	ZC3H15	R_vs_NR
41.1903	0.306679	0.226146	1.35611	0.175064	CD4+ T-cells	SERINC5	R_vs_NR
137.746	-0.389424	0.287204	-1.35592	0.175126	CD4+ T-cells	TNFRSF4	R_vs_NR
1.00727	0.649589	0.479111	1.35582	0.175155	CD4+ T-cells	IL18BP	R_vs_NR
14.6219	-0.326755	0.241002	-1.35582	0.175156	CD4+ T-cells	MDM2	R_vs_NR
92.9586	-0.267295	0.197154	-1.35577	0.175173	CD4+ T-cells	CHD2	R_vs_NR
0.256733	-1.00791	0.743452	-1.35572	0.17519	CD4+ T-cells	HIST1H4I	R_vs_NR
24.0872	0.380142	0.280483	1.35531	0.175317	CD4+ T-cells	HMGA1	R_vs_NR
0.709965	-0.978036	0.72164	-1.3553	0.175323	CD4+ T-cells	NPM2	R_vs_NR
3.66735	-0.526792	0.38877	-1.35502	0.175411	CD4+ T-cells	ISY1	R_vs_NR
6.37959	0.284211	0.20983	1.35448	0.175582	CD4+ T-cells	ST3GAL3	R_vs_NR
0.741619	-0.586929	0.433379	-1.35431	0.175638	CD4+ T-cells	STAP2	R_vs_NR
4.41173	-0.45623	0.336891	-1.35424	0.175661	CD4+ T-cells	EPB41L2	R_vs_NR
0.215633	-0.89299	0.659616	-1.3538	0.1758	CD4+ T-cells	FSD1	R_vs_NR
1.07711	0.641489	0.47387	1.35372	0.175825	CD4+ T-cells	ZNF441	R_vs_NR
0.14622	-1.06295	0.785253	-1.35364	0.175852	CD4+ T-cells	YAP1	R_vs_NR
115.066	-0.251256	0.185621	-1.3536	0.175865	CD4+ T-cells	S100A10	R_vs_NR
13.8365	-0.223487	0.165112	-1.35355	0.175879	CD4+ T-cells	OPA1	R_vs_NR
0.114361	-1.33641	0.987469	-1.35336	0.175939	CD4+ T-cells	MSH4	R_vs_NR
12.6284	0.269854	0.1994	1.35333	0.175949	CD4+ T-cells	ATXN2	R_vs_NR
2.17908	-0.734496	0.542769	-1.35324	0.175979	CD4+ T-cells	PXMP2	R_vs_NR
3.98719	0.317649	0.234752	1.35312	0.176016	CD4+ T-cells	UNKL	R_vs_NR
0.0704997	-1.45965	1.07879	-1.35304	0.176042	CD4+ T-cells	ACSM1	R_vs_NR
16.2183	-0.248765	0.183878	-1.35288	0.176093	CD4+ T-cells	ETF1	R_vs_NR
0.182108	-1.17806	0.871019	-1.3525	0.176215	CD4+ T-cells	GLB1L3	R_vs_NR
0.165561	-0.995243	0.735877	-1.35246	0.176229	CD4+ T-cells	SEPT3	R_vs_NR
4.51029	-0.473408	0.350041	-1.35244	0.176235	CD4+ T-cells	ATP10D	R_vs_NR
16.2898	-0.298777	0.220961	-1.35217	0.176321	CD4+ T-cells	C21orf91	R_vs_NR
4.9589	0.284928	0.210754	1.35195	0.176392	CD4+ T-cells	CDK9	R_vs_NR
1.54325	0.509912	0.377225	1.35175	0.176457	CD4+ T-cells	ZNF681	R_vs_NR
13.3531	-0.59014	0.436777	-1.35113	0.176655	CD4+ T-cells	IKZF4	R_vs_NR
1.09737	-0.67746	0.501731	-1.35025	0.176937	CD4+ T-cells	DGKG	R_vs_NR
9.60169	0.24005	0.177806	1.35006	0.176995	CD4+ T-cells	IBTK	R_vs_NR
3.06334	-0.463615	0.343438	-1.34992	0.177041	CD4+ T-cells	NKIRAS1	R_vs_NR
0.685527	0.69101	0.512066	1.34945	0.177191	CD4+ T-cells	NECAB3	R_vs_NR
2.58816	0.333598	0.247218	1.34941	0.177205	CD4+ T-cells	ZNF227	R_vs_NR
1483.16	0.339022	0.251276	1.3492	0.177273	CD4+ T-cells	RPS12	R_vs_NR
21.3115	0.228429	0.169339	1.34895	0.177354	CD4+ T-cells	APEX1	R_vs_NR
24.9808	0.151559	0.112357	1.34891	0.177365	CD4+ T-cells	RAD23A	R_vs_NR
17.0341	0.208604	0.15465	1.34888	0.177377	CD4+ T-cells	FAM162A	R_vs_NR
13.2707	-0.39176	0.290438	-1.34886	0.177382	CD4+ T-cells	TIPARP	R_vs_NR
0.12195	-1.4379	1.06607	-1.34879	0.177406	CD4+ T-cells	LOXL3	R_vs_NR
2.84762	0.414375	0.307244	1.34868	0.177439	CD4+ T-cells	RNASEL	R_vs_NR
41.8946	0.242405	0.179762	1.34848	0.177504	CD4+ T-cells	CCM2	R_vs_NR
0.440899	-1.00075	0.742192	-1.34837	0.17754	CD4+ T-cells	ESM1	R_vs_NR
7.67408	0.323989	0.240289	1.34833	0.177553	CD4+ T-cells	INVS	R_vs_NR
10.6504	0.304003	0.225493	1.34817	0.177604	CD4+ T-cells	TRIM4	R_vs_NR
12.0818	-0.213588	0.158519	-1.3474	0.177851	CD4+ T-cells	PPID	R_vs_NR
3.84099	-0.486749	0.361412	-1.3468	0.178045	CD4+ T-cells	DIRC3	R_vs_NR
7.27316	0.320027	0.237675	1.34649	0.178144	CD4+ T-cells	SURF6	R_vs_NR
5.75868	-0.343459	0.255099	-1.34638	0.178181	CD4+ T-cells	TRMT11	R_vs_NR
0.100793	-1.20136	0.892464	-1.34612	0.178264	CD4+ T-cells	KIAA1211L	R_vs_NR
0.245568	-1.17803	0.875153	-1.34608	0.178276	CD4+ T-cells	P2RY6	R_vs_NR
0.296801	-0.754106	0.560351	-1.34577	0.178375	CD4+ T-cells	C1orf74	R_vs_NR
10.0823	0.204113	0.151689	1.3456	0.178431	CD4+ T-cells	CUL4A	R_vs_NR
2.95931	-0.41685	0.309811	-1.3455	0.178465	CD4+ T-cells	MEOX1	R_vs_NR
200.024	-0.308936	0.229609	-1.34549	0.178468	CD4+ T-cells	SAT1	R_vs_NR
6.76136	-0.654709	0.486716	-1.34516	0.178575	CD4+ T-cells	SHCBP1	R_vs_NR
8.08651	0.356521	0.265194	1.34438	0.178827	CD4+ T-cells	CCDC146	R_vs_NR
0.182079	-1.03281	0.76858	-1.34379	0.179017	CD4+ T-cells	TMEM231	R_vs_NR
0.0832946	-1.73769	1.29367	-1.34323	0.179198	CD4+ T-cells	FBN2	R_vs_NR
0.255664	-0.81003	0.603195	-1.3429	0.179305	CD4+ T-cells	PLCB3	R_vs_NR
8.65537	-0.295484	0.220107	-1.34245	0.179449	CD4+ T-cells	TRPV2	R_vs_NR
0.353971	-0.95427	0.71085	-1.34243	0.179455	CD4+ T-cells	CMC4	R_vs_NR
21.8827	-0.229553	0.171093	-1.34169	0.179697	CD4+ T-cells	DERL2	R_vs_NR
5.37705	-0.340702	0.254003	-1.34133	0.179814	CD4+ T-cells	CSNK1G1	R_vs_NR
2.8398	0.318182	0.237216	1.34132	0.179817	CD4+ T-cells	PIAS4	R_vs_NR
0.103972	-1.47973	1.10329	-1.3412	0.179856	CD4+ T-cells	FOXP2	R_vs_NR
1.06796	0.718735	0.536329	1.3401	0.180213	CD4+ T-cells	NBPF20	R_vs_NR
4.94478	-0.271356	0.202676	-1.33886	0.180615	CD4+ T-cells	PHF8	R_vs_NR
0.443577	-0.83656	0.624942	-1.33862	0.180694	CD4+ T-cells	DLC1	R_vs_NR
0.286664	-0.720416	0.538209	-1.33854	0.18072	CD4+ T-cells	ATP8B3	R_vs_NR
7.05717	-0.385911	0.288329	-1.33844	0.180754	CD4+ T-cells	CPSF1	R_vs_NR
0.125654	-1.36334	1.01876	-1.33824	0.180819	CD4+ T-cells	SLC8A2	R_vs_NR
0.191185	-1.47135	1.10027	-1.33726	0.181138	CD4+ T-cells	CPNE9	R_vs_NR
8.59734	0.361919	0.270666	1.33714	0.181177	CD4+ T-cells	ANKS3	R_vs_NR
21.7156	-0.31222	0.233511	-1.33707	0.181201	CD4+ T-cells	TET2	R_vs_NR
3.87694	0.286508	0.214288	1.33702	0.181215	CD4+ T-cells	NUP43	R_vs_NR
13.9575	0.304489	0.227759	1.33689	0.181259	CD4+ T-cells	RASSF3	R_vs_NR
0.165865	-1.12494	0.841541	-1.33676	0.181302	CD4+ T-cells	UNC5C	R_vs_NR
0.637536	-1.1257	0.842128	-1.33674	0.181308	CD4+ T-cells	GRIK4	R_vs_NR
70.3662	-0.338384	0.253162	-1.33663	0.181343	CD4+ T-cells	SNX9	R_vs_NR
5.86291	-0.437077	0.327115	-1.33616	0.181497	CD4+ T-cells	FAM174B	R_vs_NR
4.96013	-0.714539	0.535085	-1.33537	0.181754	CD4+ T-cells	GNG8	R_vs_NR
9.91882	0.405527	0.303684	1.33536	0.18176	CD4+ T-cells	SRP19	R_vs_NR
2.19157	-0.890662	0.667068	-1.33519	0.181814	CD4+ T-cells	RYR2	R_vs_NR
6.22138	0.249428	0.186815	1.33516	0.181824	CD4+ T-cells	THOC5	R_vs_NR
0.224065	-0.865701	0.648488	-1.33495	0.181892	CD4+ T-cells	EFCAB12	R_vs_NR
34.9947	0.19005	0.142388	1.33473	0.181964	CD4+ T-cells	BBX	R_vs_NR
3.02912	-0.527112	0.395013	-1.33442	0.182067	CD4+ T-cells	C4orf47	R_vs_NR
40.1326	-0.238659	0.178872	-1.33425	0.182122	CD4+ T-cells	ZNF644	R_vs_NR
2.03057	-0.682939	0.511858	-1.33423	0.182127	CD4+ T-cells	MCM10	R_vs_NR
0.776452	-0.702766	0.526782	-1.33408	0.182179	CD4+ T-cells	ALPK2	R_vs_NR
1.53368	-0.499807	0.374841	-1.33339	0.182405	CD4+ T-cells	SLC35G2	R_vs_NR
11.3499	-0.424747	0.318608	-1.33314	0.182487	CD4+ T-cells	LINGO1	R_vs_NR
86.0985	-0.468044	0.351105	-1.33306	0.182513	CD4+ T-cells	FAM129A	R_vs_NR
17.1595	-0.328768	0.246646	-1.33295	0.182547	CD4+ T-cells	PFKP	R_vs_NR
6.82537	0.294207	0.220742	1.33281	0.182593	CD4+ T-cells	ZNF511	R_vs_NR
0.305233	-1.33446	1.00163	-1.33229	0.182765	CD4+ T-cells	TFPI	R_vs_NR
12.4929	0.174221	0.130879	1.33116	0.183137	CD4+ T-cells	APPL1	R_vs_NR
63.4933	0.392927	0.29532	1.33051	0.183349	CD4+ T-cells	ISG15	R_vs_NR
1.64582	-0.545661	0.410325	-1.32983	0.183576	CD4+ T-cells	PSMC3IP	R_vs_NR
0.116815	-1.27831	0.961418	-1.3296	0.183649	CD4+ T-cells	ATCAY	R_vs_NR
1.05465	-0.829588	0.623954	-1.32957	0.183662	CD4+ T-cells	MDGA1	R_vs_NR
15.8953	-0.353952	0.266221	-1.32954	0.18367	CD4+ T-cells	CPD	R_vs_NR
10.6756	0.258049	0.194102	1.32945	0.1837	CD4+ T-cells	TPP2	R_vs_NR
4.05325	0.678666	0.510524	1.32935	0.183732	CD4+ T-cells	RDH10	R_vs_NR
0.109191	-1.14156	0.85891	-1.32907	0.183823	CD4+ T-cells	PIK3C2G	R_vs_NR
1.81036	0.484038	0.364261	1.32882	0.183907	CD4+ T-cells	ULK2	R_vs_NR
7.5708	-0.654397	0.492476	-1.32879	0.183917	CD4+ T-cells	ZDHHC14	R_vs_NR
17.0033	0.244156	0.183793	1.32842	0.184038	CD4+ T-cells	CHMP4B	R_vs_NR
4.52035	0.314263	0.236638	1.32803	0.184167	CD4+ T-cells	B3GALT4	R_vs_NR
0.140431	-1.17848	0.887884	-1.32729	0.184412	CD4+ T-cells	CMYA5	R_vs_NR
6.99525	-0.405623	0.305621	-1.32721	0.18444	CD4+ T-cells	SLC25A19	R_vs_NR
8.58982	0.22114	0.166787	1.32588	0.184878	CD4+ T-cells	PPIP5K2	R_vs_NR
15.0911	0.471351	0.355606	1.32549	0.18501	CD4+ T-cells	NCF1	R_vs_NR
18.0015	-0.199032	0.150192	-1.32519	0.185109	CD4+ T-cells	TERF1	R_vs_NR
5.07913	0.345549	0.260821	1.32485	0.185221	CD4+ T-cells	PAAF1	R_vs_NR
0.38136	-0.996652	0.75235	-1.32472	0.185265	CD4+ T-cells	PRR22	R_vs_NR
0.31452	-0.865515	0.653812	-1.3238	0.18557	CD4+ T-cells	FAM177B	R_vs_NR
7.05419	-0.360979	0.272734	-1.32355	0.185651	CD4+ T-cells	MXD1	R_vs_NR
5.21895	-0.429354	0.324534	-1.32298	0.185841	CD4+ T-cells	NOP2	R_vs_NR
15.3768	-0.333062	0.251813	-1.32265	0.18595	CD4+ T-cells	AHCYL1	R_vs_NR
32.7556	-0.293868	0.222214	-1.32245	0.186017	CD4+ T-cells	ADNP	R_vs_NR
51.3966	0.350077	0.26477	1.32219	0.186105	CD4+ T-cells	CAMK4	R_vs_NR
2.36488	-0.334118	0.252823	-1.32155	0.186319	CD4+ T-cells	ZCCHC4	R_vs_NR
46.3913	0.158287	0.119779	1.3215	0.186335	CD4+ T-cells	SNRPF	R_vs_NR
13.9485	0.303011	0.229354	1.32115	0.18645	CD4+ T-cells	RFX7	R_vs_NR
6.14034	0.226685	0.171584	1.32113	0.186458	CD4+ T-cells	NDRG3	R_vs_NR
0.455693	-0.847348	0.641476	-1.32093	0.186524	CD4+ T-cells	SRSF12	R_vs_NR
25.6038	-0.341071	0.258271	-1.32059	0.186638	CD4+ T-cells	MED13	R_vs_NR
1.4793	-1.03493	0.783843	-1.32032	0.186727	CD4+ T-cells	IL1B	R_vs_NR
11.2749	0.313736	0.237653	1.32014	0.186788	CD4+ T-cells	SNAPIN	R_vs_NR
1.58762	-0.410762	0.311307	-1.31948	0.18701	CD4+ T-cells	EID2B	R_vs_NR
5.94012	0.3603	0.273119	1.3192	0.187102	CD4+ T-cells	TNK2	R_vs_NR
0.341995	-0.807984	0.612482	-1.3192	0.187103	CD4+ T-cells	CCDC24	R_vs_NR
15.3273	-0.230449	0.174765	-1.31862	0.187295	CD4+ T-cells	EBP	R_vs_NR
0.120991	-1.09512	0.830739	-1.31824	0.187422	CD4+ T-cells	SYT1	R_vs_NR
14.9685	0.235819	0.178925	1.31798	0.187509	CD4+ T-cells	SS18	R_vs_NR
0.166144	-1.1164	0.847141	-1.31784	0.187558	CD4+ T-cells	S100A5	R_vs_NR
0.0981649	-1.29995	0.986463	-1.31779	0.187574	CD4+ T-cells	EML1	R_vs_NR
29.7454	-0.268548	0.203789	-1.31777	0.18758	CD4+ T-cells	ABHD3	R_vs_NR
31.4107	0.232039	0.176171	1.31712	0.187798	CD4+ T-cells	CEP85L	R_vs_NR
13.3228	-0.202958	0.154098	-1.31707	0.187816	CD4+ T-cells	RABGGTB	R_vs_NR
5.33677	-0.436234	0.331258	-1.3169	0.187871	CD4+ T-cells	PLAGL1	R_vs_NR
1.44329	-0.604675	0.459224	-1.31673	0.187928	CD4+ T-cells	AKNAD1	R_vs_NR
7.217	-0.458995	0.348664	-1.31644	0.188027	CD4+ T-cells	MMP24	R_vs_NR
2.03454	-0.344411	0.261649	-1.31631	0.18807	CD4+ T-cells	ABCC5	R_vs_NR
0.504319	-0.858642	0.652444	-1.31604	0.188161	CD4+ T-cells	HCAR1	R_vs_NR
1.75574	-0.601849	0.457372	-1.31588	0.188213	CD4+ T-cells	FUT7	R_vs_NR
0.0799826	-1.22888	0.933908	-1.31585	0.188225	CD4+ T-cells	CCDC36	R_vs_NR
1340.5	0.18447	0.14021	1.31567	0.188284	CD4+ T-cells	RPL28	R_vs_NR
7.80878	-0.219749	0.167157	-1.31463	0.188636	CD4+ T-cells	WDR75	R_vs_NR
0.413127	-0.843419	0.641626	-1.3145	0.188677	CD4+ T-cells	KIF24	R_vs_NR
0.0702962	-1.7112	1.30184	-1.31445	0.188696	CD4+ T-cells	GABRB1	R_vs_NR
18.6611	0.232391	0.176817	1.3143	0.188745	CD4+ T-cells	KCNAB2	R_vs_NR
16.5216	0.220615	0.167895	1.314	0.188846	CD4+ T-cells	CTDSP1	R_vs_NR
0.176681	-1.32627	1.00942	-1.31389	0.188883	CD4+ T-cells	RAMP3	R_vs_NR
18.8624	0.189193	0.144011	1.31374	0.188934	CD4+ T-cells	NSMCE1	R_vs_NR
1.31588	-0.551667	0.420006	-1.31347	0.189024	CD4+ T-cells	ZNF704	R_vs_NR
0.41276	-0.783214	0.596344	-1.31336	0.189062	CD4+ T-cells	CCDC73	R_vs_NR
6.48852	0.366648	0.27918	1.3133	0.18908	CD4+ T-cells	SYNJ2BP	R_vs_NR
31.6095	0.313904	0.239072	1.31301	0.189178	CD4+ T-cells	TMEM160	R_vs_NR
7.10897	-0.248102	0.189061	-1.31229	0.189424	CD4+ T-cells	RBM18	R_vs_NR
1.2594	-1.14288	0.871276	-1.31174	0.189609	CD4+ T-cells	RNASE1	R_vs_NR
19.9776	0.284738	0.217074	1.31171	0.189619	CD4+ T-cells	TXNL4A	R_vs_NR
3.9986	0.262206	0.199942	1.31141	0.189718	CD4+ T-cells	QRSL1	R_vs_NR
5.69876	-0.449608	0.342847	-1.3114	0.189724	CD4+ T-cells	PPP1R13B	R_vs_NR
0.743924	-0.584568	0.445807	-1.31126	0.18977	CD4+ T-cells	AGAP4	R_vs_NR
13.4857	0.245156	0.186989	1.31107	0.189834	CD4+ T-cells	GRK6	R_vs_NR
5.97126	0.476317	0.36337	1.31083	0.189914	CD4+ T-cells	ITGA6	R_vs_NR
0.885475	-0.697343	0.532074	-1.31061	0.189989	CD4+ T-cells	CCNE1	R_vs_NR
3.98371	0.494272	0.377132	1.31061	0.18999	CD4+ T-cells	CCDC88A	R_vs_NR
29.7749	0.219257	0.167349	1.31018	0.190137	CD4+ T-cells	LSM6	R_vs_NR
1.83669	-0.474401	0.362216	-1.30972	0.190291	CD4+ T-cells	ZSWIM3	R_vs_NR
20.0783	0.187424	0.143103	1.30971	0.190294	CD4+ T-cells	CUL5	R_vs_NR
2.43303	0.387908	0.296217	1.30954	0.190352	CD4+ T-cells	TSEN2	R_vs_NR
23.1105	-0.344406	0.263043	-1.30931	0.190429	CD4+ T-cells	RHOC	R_vs_NR
1.13391	-1.18662	0.906411	-1.30914	0.190486	CD4+ T-cells	PDLIM4	R_vs_NR
0.234165	-1.1633	0.888692	-1.309	0.190533	CD4+ T-cells	TTC24	R_vs_NR
16.0008	0.276131	0.210955	1.30896	0.190548	CD4+ T-cells	CBFA2T2	R_vs_NR
47.6009	0.206305	0.157615	1.30891	0.190564	CD4+ T-cells	RUNX1	R_vs_NR
18.5597	0.259967	0.198624	1.30884	0.190588	CD4+ T-cells	MAGED2	R_vs_NR
0.905511	-1.12968	0.863227	-1.30867	0.190647	CD4+ T-cells	OLR1	R_vs_NR
3.03795	-0.668121	0.510563	-1.3086	0.190671	CD4+ T-cells	DTL	R_vs_NR
11.5933	-0.316884	0.242206	-1.30832	0.190765	CD4+ T-cells	KIF21A	R_vs_NR
12.1086	0.293021	0.223988	1.3082	0.190806	CD4+ T-cells	KLHDC2	R_vs_NR
3.02008	-0.462793	0.353811	-1.30802	0.190865	CD4+ T-cells	SPECC1	R_vs_NR
0.37802	-0.94408	0.722078	-1.30745	0.19106	CD4+ T-cells	COLGALT2	R_vs_NR
1.86038	-1.34567	1.02943	-1.30719	0.191147	CD4+ T-cells	CH25H	R_vs_NR
8.92018	-0.251628	0.192576	-1.30664	0.191334	CD4+ T-cells	UCHL3	R_vs_NR
0.0545356	-1.49412	1.14421	-1.30581	0.191617	CD4+ T-cells	LRAT	R_vs_NR
886.543	0.255095	0.195374	1.30567	0.191664	CD4+ T-cells	RPL37	R_vs_NR
0.29684	-1.07098	0.820276	-1.30563	0.191679	CD4+ T-cells	FRRS1	R_vs_NR
50.4553	-0.251704	0.192794	-1.30556	0.191701	CD4+ T-cells	WAC	R_vs_NR
9.20663	-0.313259	0.240048	-1.30499	0.191898	CD4+ T-cells	TVP23B	R_vs_NR
20.9699	-0.295593	0.226515	-1.30496	0.191906	CD4+ T-cells	SREBF2	R_vs_NR
5.14111	-0.362866	0.278073	-1.30493	0.191917	CD4+ T-cells	CCZ1B	R_vs_NR
0.370531	-0.914173	0.700682	-1.30469	0.191998	CD4+ T-cells	MMEL1	R_vs_NR
3.02041	-0.341276	0.261582	-1.30466	0.192009	CD4+ T-cells	WDR35	R_vs_NR
24.4244	0.612124	0.469371	1.30414	0.192187	CD4+ T-cells	NMB	R_vs_NR
2.88052	0.356185	0.273224	1.30364	0.192357	CD4+ T-cells	SMAD5	R_vs_NR
0.44763	-1.14906	0.881467	-1.30358	0.192377	CD4+ T-cells	VWF	R_vs_NR
27.4344	-0.191042	0.146578	-1.30335	0.192456	CD4+ T-cells	PPP2R2A	R_vs_NR
2.50197	-0.497293	0.381567	-1.30329	0.192475	CD4+ T-cells	DENND6B	R_vs_NR
11.0295	0.326816	0.250822	1.30298	0.192582	CD4+ T-cells	KIAA0355	R_vs_NR
70.611	0.189897	0.145801	1.30244	0.192766	CD4+ T-cells	NDUFB1	R_vs_NR
4.08822	-0.36308	0.278823	-1.30219	0.192853	CD4+ T-cells	PIGA	R_vs_NR
0.107738	-1.43146	1.0994	-1.30204	0.192901	CD4+ T-cells	ACOT12	R_vs_NR
0.932919	-0.77033	0.591669	-1.30196	0.192929	CD4+ T-cells	TKTL1	R_vs_NR
22.5365	-0.352988	0.27113	-1.30192	0.192945	CD4+ T-cells	DCTN6	R_vs_NR
27.2438	0.304233	0.233692	1.30185	0.192967	CD4+ T-cells	TMEM243	R_vs_NR
25.7674	-0.256178	0.196805	-1.30169	0.193023	CD4+ T-cells	PYCARD	R_vs_NR
16.4834	-0.223618	0.171796	-1.30164	0.193038	CD4+ T-cells	TNPO1	R_vs_NR
0.234874	-0.867684	0.666734	-1.30139	0.193124	CD4+ T-cells	FSTL3	R_vs_NR
13.8037	0.289843	0.222773	1.30107	0.193236	CD4+ T-cells	LUC7L2	R_vs_NR
4.35857	-0.377522	0.29025	-1.30068	0.193369	CD4+ T-cells	NSUN4	R_vs_NR
12.8262	0.228358	0.175592	1.30051	0.193427	CD4+ T-cells	UBE3C	R_vs_NR
0.334547	-0.761165	0.585317	-1.30043	0.193453	CD4+ T-cells	TMEM132D	R_vs_NR
27.2473	0.171036	0.131567	1.29999	0.193605	CD4+ T-cells	HMOX2	R_vs_NR
40.483	-0.224209	0.172476	-1.29995	0.19362	CD4+ T-cells	ZFAND3	R_vs_NR
50.8504	-0.218184	0.167854	-1.29985	0.193654	CD4+ T-cells	EIF3J	R_vs_NR
11.2491	0.235002	0.180819	1.29965	0.19372	CD4+ T-cells	RAB4A	R_vs_NR
1.20961	-0.455596	0.350683	-1.29917	0.193887	CD4+ T-cells	SLC25A30	R_vs_NR
4.9896	0.344675	0.26532	1.29909	0.193912	CD4+ T-cells	SACS	R_vs_NR
2.06829	0.498935	0.384134	1.29886	0.193993	CD4+ T-cells	C11orf21	R_vs_NR
14.0739	-0.396393	0.305188	-1.29885	0.193996	CD4+ T-cells	PLEKHA7	R_vs_NR
29.7354	0.310291	0.238945	1.29859	0.194085	CD4+ T-cells	EIF2S3	R_vs_NR
8.1393	-0.981905	0.756317	-1.29827	0.194194	CD4+ T-cells	IGLL5	R_vs_NR
0.246955	-0.812714	0.626096	-1.29807	0.194265	CD4+ T-cells	ADCY4	R_vs_NR
0.924118	-0.624134	0.480841	-1.298	0.194286	CD4+ T-cells	GSTA4	R_vs_NR
0.184977	-1.52777	1.17708	-1.29793	0.194311	CD4+ T-cells	CA10	R_vs_NR
10.0107	-0.257657	0.198607	-1.29732	0.194521	CD4+ T-cells	STX10	R_vs_NR
40.5101	-0.300033	0.23128	-1.29727	0.194538	CD4+ T-cells	TGFB1	R_vs_NR
42.74	0.250968	0.193509	1.29693	0.194655	CD4+ T-cells	PCSK7	R_vs_NR
0.860018	-0.521885	0.402502	-1.2966	0.194767	CD4+ T-cells	ALG9	R_vs_NR
64.7227	0.248334	0.191555	1.29641	0.194834	CD4+ T-cells	PCBP1	R_vs_NR
11.6159	-0.702643	0.5421	-1.29615	0.194924	CD4+ T-cells	NCAPG	R_vs_NR
5.72897	0.268493	0.207182	1.29593	0.195001	CD4+ T-cells	ELP3	R_vs_NR
130.896	-0.184066	0.142036	-1.29591	0.195006	CD4+ T-cells	SRSF3	R_vs_NR
24.496	-0.313867	0.242282	-1.29546	0.195162	CD4+ T-cells	UVRAG	R_vs_NR
21.2935	-0.399317	0.308272	-1.29534	0.195204	CD4+ T-cells	KAT2B	R_vs_NR
2.3316	0.561435	0.433953	1.29377	0.195745	CD4+ T-cells	PRR5L	R_vs_NR
14.0193	-0.165461	0.127945	-1.29322	0.195933	CD4+ T-cells	SDF2	R_vs_NR
39.268	-0.224545	0.173654	-1.29306	0.195989	CD4+ T-cells	ABCF1	R_vs_NR
5.03339	0.266692	0.206259	1.29299	0.196013	CD4+ T-cells	DDX19A	R_vs_NR
17.1954	-0.348345	0.269438	-1.29286	0.196061	CD4+ T-cells	POLR3E	R_vs_NR
0.144252	-1.20443	0.931612	-1.29284	0.196065	CD4+ T-cells	NELL1	R_vs_NR
0.419821	-1.02749	0.794808	-1.29275	0.196096	CD4+ T-cells	FCGR2A	R_vs_NR
2.3589	0.3021	0.233741	1.29246	0.196198	CD4+ T-cells	ZNF41	R_vs_NR
0.437744	-0.668851	0.51756	-1.29232	0.196248	CD4+ T-cells	NANP	R_vs_NR
5.94637	0.70392	0.544996	1.29161	0.196493	CD4+ T-cells	MYO7A	R_vs_NR
0.117168	-1.25187	0.969254	-1.29159	0.196501	CD4+ T-cells	CELF4	R_vs_NR
0.192929	-0.803949	0.622485	-1.29152	0.196525	CD4+ T-cells	OAF	R_vs_NR
22.7152	-0.370149	0.286605	-1.2915	0.196532	CD4+ T-cells	RAB21	R_vs_NR
0.947524	-0.558437	0.432511	-1.29115	0.196652	CD4+ T-cells	SLC3A1	R_vs_NR
0.211119	-1.50422	1.16515	-1.29101	0.196702	CD4+ T-cells	CNTN6	R_vs_NR
45.4271	0.227461	0.176207	1.29087	0.196749	CD4+ T-cells	AES	R_vs_NR
7.5448	0.289513	0.224351	1.29045	0.196895	CD4+ T-cells	XKR6	R_vs_NR
2.08732	-0.423743	0.328427	-1.29022	0.196974	CD4+ T-cells	NQO1	R_vs_NR
0.44877	-0.839911	0.651105	-1.28998	0.197058	CD4+ T-cells	EPHB1	R_vs_NR
9.01409	0.256336	0.198736	1.28983	0.197109	CD4+ T-cells	ZNF766	R_vs_NR
0.157896	-1.35162	1.04796	-1.28976	0.197133	CD4+ T-cells	CNTN1	R_vs_NR
1.23702	-0.559417	0.433856	-1.28941	0.197256	CD4+ T-cells	TP53I11	R_vs_NR
18.7324	0.181889	0.141144	1.28868	0.19751	CD4+ T-cells	PRKRIP1	R_vs_NR
1.88437	0.394247	0.306013	1.28833	0.19763	CD4+ T-cells	CD99L2	R_vs_NR
0.335224	-1.19308	0.926178	-1.28818	0.197684	CD4+ T-cells	SLCO2B1	R_vs_NR
0.118867	-1.12624	0.874368	-1.28806	0.197725	CD4+ T-cells	AC068620.1	R_vs_NR
10.3545	0.212931	0.16532	1.28799	0.197748	CD4+ T-cells	DDX42	R_vs_NR
18.3243	-0.333361	0.258833	-1.28794	0.197768	CD4+ T-cells	TOPORS	R_vs_NR
31.7273	-0.378644	0.294017	-1.28783	0.197804	CD4+ T-cells	MRPL1	R_vs_NR
15.5437	-0.152307	0.11827	-1.2878	0.197816	CD4+ T-cells	SLC25A26	R_vs_NR
0.368588	-1.36923	1.06327	-1.28775	0.197832	CD4+ T-cells	SLCO2A1	R_vs_NR
13.505	0.224482	0.174326	1.28772	0.197845	CD4+ T-cells	SDCCAG8	R_vs_NR
0.21354	-1.01955	0.791767	-1.28768	0.197856	CD4+ T-cells	LTBR	R_vs_NR
5.58482	-0.788345	0.61235	-1.28741	0.197952	CD4+ T-cells	ZFP91	R_vs_NR
34.6041	-0.217343	0.168851	-1.28718	0.19803	CD4+ T-cells	PPM1B	R_vs_NR
0.617101	-1.04194	0.809764	-1.28672	0.198193	CD4+ T-cells	FAM72C	R_vs_NR
1.70552	-0.358087	0.278313	-1.28664	0.198221	CD4+ T-cells	ZNF778	R_vs_NR
9.65945	0.283234	0.220182	1.28637	0.198316	CD4+ T-cells	ITFG2	R_vs_NR
0.670464	-0.933617	0.725783	-1.28636	0.198318	CD4+ T-cells	B3GALT2	R_vs_NR
0.392958	-0.815381	0.633957	-1.28618	0.198382	CD4+ T-cells	PM20D1	R_vs_NR
2.07691	0.382121	0.297226	1.28563	0.198573	CD4+ T-cells	ANKRD23	R_vs_NR
0.53183	-0.853777	0.664332	-1.28517	0.198734	CD4+ T-cells	COL5A2	R_vs_NR
0.205816	-1.09597	0.852797	-1.28515	0.19874	CD4+ T-cells	LRRC49	R_vs_NR
14.6972	0.171786	0.133682	1.28503	0.198783	CD4+ T-cells	THYN1	R_vs_NR
13.2216	-0.173916	0.135345	-1.28499	0.198796	CD4+ T-cells	GTF2H1	R_vs_NR
4.65858	-0.312452	0.243203	-1.28474	0.198884	CD4+ T-cells	GALT	R_vs_NR
0.541306	-0.701457	0.546137	-1.2844	0.199003	CD4+ T-cells	ITGA10	R_vs_NR
18.8164	0.308203	0.239971	1.28434	0.199025	CD4+ T-cells	GPR155	R_vs_NR
4.70678	0.236979	0.184522	1.28429	0.199042	CD4+ T-cells	MED16	R_vs_NR
0.580669	-0.612928	0.47747	-1.2837	0.199247	CD4+ T-cells	TJP2	R_vs_NR
0.277301	-0.690415	0.537951	-1.28342	0.199346	CD4+ T-cells	BBS10	R_vs_NR
22.9304	0.188099	0.146569	1.28335	0.199371	CD4+ T-cells	CFDP1	R_vs_NR
2.02665	-0.437623	0.34101	-1.28331	0.199382	CD4+ T-cells	QPCTL	R_vs_NR
2.83387	-0.834201	0.650095	-1.2832	0.199422	CD4+ T-cells	RASA4	R_vs_NR
7.73455	0.314127	0.244811	1.28314	0.199442	CD4+ T-cells	ZMYM4	R_vs_NR
17.6262	0.220729	0.172052	1.28292	0.19952	CD4+ T-cells	TRAPPC9	R_vs_NR
0.358646	-0.777591	0.606157	-1.28282	0.199555	CD4+ T-cells	XKRX	R_vs_NR
15.9715	0.437623	0.341196	1.28262	0.199627	CD4+ T-cells	MGAT4A	R_vs_NR
2.88452	-0.352508	0.274848	-1.28256	0.199647	CD4+ T-cells	IL1RAP	R_vs_NR
0.142433	-1.17544	0.916648	-1.28232	0.19973	CD4+ T-cells	MARVELD2	R_vs_NR
3.72174	0.294922	0.230056	1.28196	0.199857	CD4+ T-cells	FUNDC1	R_vs_NR
0.120764	-1.21799	0.950187	-1.28184	0.199898	CD4+ T-cells	PLXNA2	R_vs_NR
1.23691	0.485106	0.378452	1.28182	0.199907	CD4+ T-cells	ZNF48	R_vs_NR
0.32049	-1.06452	0.830695	-1.28149	0.200023	CD4+ T-cells	FAM110C	R_vs_NR
21.9286	0.345955	0.269965	1.28148	0.200025	CD4+ T-cells	SLFN12L	R_vs_NR
2.37748	0.383057	0.299122	1.28061	0.200331	CD4+ T-cells	ZNF362	R_vs_NR
0.306712	-0.861437	0.672732	-1.28051	0.200367	CD4+ T-cells	WFS1	R_vs_NR
9.20703	-0.1976	0.154337	-1.28031	0.200436	CD4+ T-cells	EIF2B5	R_vs_NR
2.24572	0.414443	0.323809	1.2799	0.20058	CD4+ T-cells	MBNL3	R_vs_NR
0.274598	-0.878285	0.686217	-1.27989	0.200582	CD4+ T-cells	KIAA0895	R_vs_NR
0.499314	-0.703586	0.549783	-1.27975	0.200633	CD4+ T-cells	CLCF1	R_vs_NR
0.360063	-0.805011	0.629139	-1.27954	0.200706	CD4+ T-cells	RBM20	R_vs_NR
9.58581	-0.245754	0.192139	-1.27905	0.200881	CD4+ T-cells	CYTH2	R_vs_NR
4.98524	-0.301187	0.235493	-1.27896	0.20091	CD4+ T-cells	DIS3L	R_vs_NR
36.6802	0.319271	0.249638	1.27894	0.200919	CD4+ T-cells	SLC9A9	R_vs_NR
11.4103	-0.321206	0.251253	-1.27842	0.201103	CD4+ T-cells	KLHL18	R_vs_NR
551.993	0.221549	0.173301	1.2784	0.201107	CD4+ T-cells	RPL7A	R_vs_NR
0.36734	-0.916836	0.717191	-1.27837	0.201119	CD4+ T-cells	PTPRT	R_vs_NR
1.12868	-0.532712	0.416826	-1.27802	0.201242	CD4+ T-cells	SPIRE1	R_vs_NR
3.64689	-0.442061	0.345916	-1.27794	0.20127	CD4+ T-cells	CHST7	R_vs_NR
17.2879	-0.565487	0.44253	-1.27785	0.201302	CD4+ T-cells	GNA15	R_vs_NR
0.272168	-1.04394	0.816963	-1.27783	0.201311	CD4+ T-cells	NPIPB15	R_vs_NR
7.69201	0.227967	0.178417	1.27772	0.201346	CD4+ T-cells	TRMT13	R_vs_NR
6.74484	0.348438	0.272736	1.27756	0.201403	CD4+ T-cells	ROCK2	R_vs_NR
6.78154	-0.536233	0.419779	-1.27742	0.201455	CD4+ T-cells	RGS16	R_vs_NR
0.125958	-1.2048	0.943213	-1.27734	0.201483	CD4+ T-cells	GABRG3	R_vs_NR
51.5517	0.212037	0.166049	1.27696	0.201617	CD4+ T-cells	SRP9	R_vs_NR
0.661563	-0.598989	0.469352	-1.2762	0.201883	CD4+ T-cells	FBXO36	R_vs_NR
2.5986	-0.420292	0.329455	-1.27572	0.202056	CD4+ T-cells	ADHFE1	R_vs_NR
7.11845	-0.410532	0.321831	-1.27561	0.202092	CD4+ T-cells	BRI3BP	R_vs_NR
0.70871	-0.610053	0.478294	-1.27548	0.20214	CD4+ T-cells	ZNF620	R_vs_NR
0.194751	-1.0059	0.788671	-1.27543	0.202157	CD4+ T-cells	MTMR7	R_vs_NR
6.69359	-0.42968	0.336894	-1.27542	0.202162	CD4+ T-cells	BLM	R_vs_NR
7.14719	-0.285254	0.22373	-1.27499	0.202312	CD4+ T-cells	BICD2	R_vs_NR
126.583	0.255172	0.200144	1.27494	0.20233	CD4+ T-cells	ZFP36L1	R_vs_NR
0.219164	-1.64796	1.29276	-1.27476	0.202394	CD4+ T-cells	COL4A6	R_vs_NR
1203.76	0.215112	0.168775	1.27454	0.202471	CD4+ T-cells	RPL11	R_vs_NR
1.66954	-0.49432	0.387858	-1.27449	0.202491	CD4+ T-cells	CEP70	R_vs_NR
21.9139	-0.272223	0.213608	-1.2744	0.20252	CD4+ T-cells	SPEN	R_vs_NR
2.04789	-0.609986	0.478665	-1.27435	0.202539	CD4+ T-cells	ALDOC	R_vs_NR
4.24104	0.464349	0.364428	1.27418	0.202598	CD4+ T-cells	ZMAT1	R_vs_NR
0.0913215	-1.74605	1.37057	-1.27396	0.202677	CD4+ T-cells	SYTL4	R_vs_NR
3.45225	-0.297671	0.233664	-1.27392	0.20269	CD4+ T-cells	DVL2	R_vs_NR
12.081	-0.297982	0.233914	-1.2739	0.2027	CD4+ T-cells	GOT1	R_vs_NR
9.25664	0.237801	0.18677	1.27323	0.202936	CD4+ T-cells	RHBDD1	R_vs_NR
36.2034	-0.288853	0.226875	-1.27318	0.202954	CD4+ T-cells	SUPT5H	R_vs_NR
1.49455	-0.457886	0.35965	-1.27314	0.202968	CD4+ T-cells	EXD2	R_vs_NR
5.83698	0.264463	0.207739	1.27306	0.202998	CD4+ T-cells	CYB561A3	R_vs_NR
4.10386	0.316922	0.248964	1.27296	0.203032	CD4+ T-cells	MZF1	R_vs_NR
0.497166	-0.815068	0.640329	-1.27289	0.203058	CD4+ T-cells	NCR3LG1	R_vs_NR
11.5908	-0.283653	0.222849	-1.27285	0.203072	CD4+ T-cells	NDRG1	R_vs_NR
22.5204	0.249172	0.195787	1.27267	0.203134	CD4+ T-cells	PRRC2B	R_vs_NR
0.859798	-0.626195	0.492126	-1.27243	0.203221	CD4+ T-cells	PHLDB2	R_vs_NR
0.818097	0.813532	0.639435	1.27227	0.203278	CD4+ T-cells	GAB1	R_vs_NR
15.9573	-0.486217	0.382209	-1.27213	0.203329	CD4+ T-cells	GADD45G	R_vs_NR
0.928725	-0.410063	0.322475	-1.27161	0.203511	CD4+ T-cells	ARL6	R_vs_NR
13.655	0.285263	0.224333	1.2716	0.203514	CD4+ T-cells	TMEM106B	R_vs_NR
0.0698958	-1.55751	1.22488	-1.27156	0.203531	CD4+ T-cells	ITPKA	R_vs_NR
13.1728	0.342408	0.269359	1.2712	0.203658	CD4+ T-cells	DOCK9	R_vs_NR
0.936742	-0.709969	0.558559	-1.27107	0.203703	CD4+ T-cells	TEX22	R_vs_NR
0.238828	-1.13954	0.896958	-1.27045	0.203924	CD4+ T-cells	GRK7	R_vs_NR
38.1845	-0.193517	0.152388	-1.2699	0.20412	CD4+ T-cells	YTHDC1	R_vs_NR
27.3327	-0.202462	0.159434	-1.26988	0.204127	CD4+ T-cells	PPP2R3C	R_vs_NR
0.314858	-0.827879	0.652054	-1.26965	0.204211	CD4+ T-cells	PRUNE2	R_vs_NR
0.108778	-1.27519	1.00457	-1.26939	0.204302	CD4+ T-cells	NUTM2G	R_vs_NR
5.30324	-0.665278	0.524237	-1.26904	0.204426	CD4+ T-cells	ZC3H12C	R_vs_NR
0.77704	-0.96424	0.759844	-1.269	0.204442	CD4+ T-cells	BCKDHA	R_vs_NR
0.326803	-0.869954	0.685548	-1.26899	0.204445	CD4+ T-cells	GAPT	R_vs_NR
8.17278	-0.330013	0.260084	-1.26887	0.204487	CD4+ T-cells	CCNG2	R_vs_NR
17.832	-0.230082	0.181349	-1.26872	0.20454	CD4+ T-cells	MRPL22	R_vs_NR
11.7733	-0.180956	0.142639	-1.26863	0.204573	CD4+ T-cells	NIPA2	R_vs_NR
20.2341	-0.593687	0.468016	-1.26852	0.204613	CD4+ T-cells	SERPINE2	R_vs_NR
0.198558	-0.924042	0.72851	-1.2684	0.204655	CD4+ T-cells	RHBDL1	R_vs_NR
3.21097	-0.593343	0.467815	-1.26833	0.20468	CD4+ T-cells	ADAP1	R_vs_NR
0.332332	-0.612494	0.482961	-1.26821	0.204725	CD4+ T-cells	EFNB1	R_vs_NR
5.66274	0.335768	0.264802	1.268	0.204799	CD4+ T-cells	BLOC1S4	R_vs_NR
12.6803	0.249348	0.196651	1.26797	0.204807	CD4+ T-cells	DTNBP1	R_vs_NR
4.51028	-0.437484	0.345098	-1.26771	0.204902	CD4+ T-cells	KLF10	R_vs_NR
21.224	0.359921	0.284211	1.26639	0.205374	CD4+ T-cells	MAL	R_vs_NR
21.2835	0.30474	0.240637	1.26639	0.205375	CD4+ T-cells	SEL1L3	R_vs_NR
0.391606	-0.875581	0.69149	-1.26623	0.205433	CD4+ T-cells	EIF3CL	R_vs_NR
0.660299	-0.865038	0.683214	-1.26613	0.205467	CD4+ T-cells	NRBP2	R_vs_NR
7.71844	0.275001	0.2172	1.26612	0.205471	CD4+ T-cells	GCA	R_vs_NR
15.4249	-0.555268	0.438686	-1.26575	0.205601	CD4+ T-cells	PDE4A	R_vs_NR
21.3038	-0.365611	0.288855	-1.26573	0.205611	CD4+ T-cells	IL21R	R_vs_NR
0.0864367	-1.48354	1.17209	-1.26573	0.205611	CD4+ T-cells	NDST3	R_vs_NR
2.90249	1.09407	0.864442	1.26563	0.205644	CD4+ T-cells	EDNRB	R_vs_NR
30.2847	0.235851	0.186357	1.26559	0.205661	CD4+ T-cells	ZCCHC7	R_vs_NR
68.849	0.209593	0.16564	1.26535	0.205744	CD4+ T-cells	SERP1	R_vs_NR
0.0862204	-1.37424	1.0863	-1.26507	0.205847	CD4+ T-cells	DNAAF1	R_vs_NR
0.686931	-1.23268	0.974604	-1.2648	0.205944	CD4+ T-cells	COL4A2	R_vs_NR
8.06959	0.30371	0.240148	1.26468	0.205986	CD4+ T-cells	SLC25A45	R_vs_NR
0.404252	-0.752324	0.594913	-1.2646	0.206016	CD4+ T-cells	HCK	R_vs_NR
8.85977	-0.286034	0.22624	-1.2643	0.206124	CD4+ T-cells	MRPS18A	R_vs_NR
1.19199	0.402189	0.318239	1.26379	0.206304	CD4+ T-cells	RFESD	R_vs_NR
0.604294	-0.719995	0.56977	-1.26366	0.206352	CD4+ T-cells	ISPD	R_vs_NR
73.6347	-0.142545	0.112813	-1.26356	0.206389	CD4+ T-cells	APBB1IP	R_vs_NR
2.22324	-0.472662	0.374123	-1.26339	0.20645	CD4+ T-cells	ST7	R_vs_NR
1.53161	-0.629077	0.497972	-1.26328	0.20649	CD4+ T-cells	ARHGEF39	R_vs_NR
1.55405	-0.445792	0.352901	-1.26322	0.20651	CD4+ T-cells	CAB39L	R_vs_NR
0.498818	-0.937987	0.74279	-1.26279	0.206665	CD4+ T-cells	ANK2	R_vs_NR
0.0999047	-1.15092	0.911453	-1.26273	0.206687	CD4+ T-cells	MTTP	R_vs_NR
14.4677	-0.253678	0.200903	-1.26269	0.206701	CD4+ T-cells	MED30	R_vs_NR
3.49728	-0.44522	0.3526	-1.26268	0.206705	CD4+ T-cells	DGAT1	R_vs_NR
16.7055	0.32097	0.254224	1.26255	0.206752	CD4+ T-cells	IRF2BP2	R_vs_NR
3.13429	-0.339667	0.269055	-1.26244	0.206789	CD4+ T-cells	ERCC6	R_vs_NR
0.160449	-0.984765	0.780117	-1.26233	0.20683	CD4+ T-cells	MYO5B	R_vs_NR
3.34243	-0.426768	0.338184	-1.26194	0.20697	CD4+ T-cells	PLAGL2	R_vs_NR
10.4795	0.311898	0.247238	1.26153	0.207119	CD4+ T-cells	SLC44A2	R_vs_NR
2.55721	-0.373215	0.295976	-1.26096	0.207322	CD4+ T-cells	ARMCX5	R_vs_NR
4.24	-0.304456	0.241457	-1.26091	0.20734	CD4+ T-cells	PARP16	R_vs_NR
100.695	0.430386	0.341451	1.26046	0.207504	CD4+ T-cells	ZFP36L2	R_vs_NR
141.254	-0.178232	0.141467	-1.25988	0.207713	CD4+ T-cells	HNRNPC	R_vs_NR
14.7487	-0.17351	0.13775	-1.2596	0.207813	CD4+ T-cells	IMP4	R_vs_NR
1.68115	-0.515224	0.409068	-1.25951	0.207847	CD4+ T-cells	ATG9A	R_vs_NR
13.7844	-0.268196	0.212976	-1.25928	0.20793	CD4+ T-cells	UBN1	R_vs_NR
11.5334	0.281263	0.223391	1.25906	0.208008	CD4+ T-cells	STAT2	R_vs_NR
51.7859	0.246384	0.19575	1.25867	0.20815	CD4+ T-cells	GPRIN3	R_vs_NR
0.208897	-0.888078	0.705643	-1.25854	0.208198	CD4+ T-cells	ANGPT1	R_vs_NR
12.1788	0.245571	0.195153	1.25836	0.208263	CD4+ T-cells	ZNF83	R_vs_NR
0.776062	-0.72299	0.574636	-1.25817	0.20833	CD4+ T-cells	GNAO1	R_vs_NR
0.102361	-1.11138	0.883464	-1.25798	0.208399	CD4+ T-cells	RXFP1	R_vs_NR
0.631047	-0.52738	0.419231	-1.25797	0.208403	CD4+ T-cells	ZNF613	R_vs_NR
65.4869	-0.193086	0.153493	-1.25795	0.208411	CD4+ T-cells	EIF5B	R_vs_NR
63.4351	0.171539	0.13637	1.2579	0.20843	CD4+ T-cells	ERP29	R_vs_NR
8.23797	-0.243821	0.193887	-1.25754	0.208557	CD4+ T-cells	PEX3	R_vs_NR
592.662	0.282799	0.224887	1.25751	0.208567	CD4+ T-cells	RPS21	R_vs_NR
7.02478	0.407168	0.323788	1.25751	0.208568	CD4+ T-cells	UVSSA	R_vs_NR
4.85039	0.328447	0.261243	1.25725	0.208664	CD4+ T-cells	FCGRT	R_vs_NR
6.60497	-0.204493	0.16268	-1.25702	0.208746	CD4+ T-cells	TEN1	R_vs_NR
1.03974	-0.684275	0.544396	-1.25694	0.208774	CD4+ T-cells	ARSD	R_vs_NR
3.44083	-0.276192	0.219733	-1.25694	0.208775	CD4+ T-cells	BNIP1	R_vs_NR
407.975	0.156635	0.124627	1.25683	0.208816	CD4+ T-cells	UBA52	R_vs_NR
0.362992	-0.835322	0.66479	-1.25652	0.208927	CD4+ T-cells	CADPS	R_vs_NR
100.089	-0.200802	0.159813	-1.25649	0.20894	CD4+ T-cells	EIF4A1	R_vs_NR
5.95246	-0.362084	0.288261	-1.2561	0.209081	CD4+ T-cells	BTN2A2	R_vs_NR
0.0859383	-1.5099	1.20245	-1.25568	0.209232	CD4+ T-cells	ART3	R_vs_NR
18.0537	-0.316656	0.2522	-1.25558	0.209269	CD4+ T-cells	JAZF1	R_vs_NR
8.76416	0.44685	0.355955	1.25536	0.20935	CD4+ T-cells	GPR174	R_vs_NR
4.72646	0.274756	0.218882	1.25527	0.20938	CD4+ T-cells	AMN1	R_vs_NR
1.35482	-0.576149	0.459138	-1.25485	0.209533	CD4+ T-cells	ACER2	R_vs_NR
1.53269	-0.526302	0.419617	-1.25424	0.209754	CD4+ T-cells	NPAS2	R_vs_NR
0.643976	-0.84303	0.672196	-1.25414	0.20979	CD4+ T-cells	ELOVL4	R_vs_NR
3.39313	-0.304367	0.242744	-1.25386	0.209894	CD4+ T-cells	TAF5L	R_vs_NR
0.712428	-0.707534	0.564313	-1.2538	0.209916	CD4+ T-cells	RASAL2	R_vs_NR
23.5128	-0.313813	0.250298	-1.25376	0.209931	CD4+ T-cells	TNIP2	R_vs_NR
15.3681	0.298934	0.238502	1.25338	0.210068	CD4+ T-cells	TBC1D2B	R_vs_NR
0.216553	-0.787813	0.628832	-1.25282	0.210272	CD4+ T-cells	PLEKHG5	R_vs_NR
3.3763	-0.438803	0.350291	-1.25268	0.210322	CD4+ T-cells	CCNYL1	R_vs_NR
1.58406	-0.464567	0.370909	-1.25251	0.210384	CD4+ T-cells	LONRF1	R_vs_NR
0.113809	-1.26329	1.00879	-1.25228	0.210468	CD4+ T-cells	ANXA10	R_vs_NR
21.0135	-0.216101	0.172567	-1.25227	0.210472	CD4+ T-cells	ETFA	R_vs_NR
8.02102	-0.280294	0.223885	-1.25196	0.210586	CD4+ T-cells	BCAP29	R_vs_NR
0.283378	-0.728072	0.581563	-1.25192	0.210598	CD4+ T-cells	RYR3	R_vs_NR
19.0051	-0.173996	0.138989	-1.25187	0.210617	CD4+ T-cells	IAH1	R_vs_NR
0.109408	-1.07674	0.860132	-1.25183	0.210633	CD4+ T-cells	BTBD18	R_vs_NR
0.174422	-1.04981	0.838626	-1.25182	0.210634	CD4+ T-cells	VAT1L	R_vs_NR
0.228757	-1.56116	1.24719	-1.25174	0.210664	CD4+ T-cells	COL11A2	R_vs_NR
115.066	0.341251	0.272624	1.25173	0.210669	CD4+ T-cells	YBX1	R_vs_NR
42.7375	0.274056	0.218948	1.25169	0.210682	CD4+ T-cells	ITGAL	R_vs_NR
4.34485	-0.275625	0.220259	-1.25136	0.210802	CD4+ T-cells	BTD	R_vs_NR
5.9495	-0.267391	0.2137	-1.25125	0.210844	CD4+ T-cells	ASL	R_vs_NR
0.707842	0.679886	0.543598	1.25072	0.211038	CD4+ T-cells	HIST1H4A	R_vs_NR
1329.24	0.22423	0.179299	1.25059	0.211084	CD4+ T-cells	RPL21	R_vs_NR
2.73625	0.459053	0.367153	1.2503	0.211189	CD4+ T-cells	TTC12	R_vs_NR
170.015	0.201561	0.161285	1.24972	0.211401	CD4+ T-cells	LDHB	R_vs_NR
2.68942	-0.539917	0.432181	-1.24929	0.21156	CD4+ T-cells	P2RY14	R_vs_NR
27.8708	0.250373	0.200472	1.24892	0.211696	CD4+ T-cells	DDOST	R_vs_NR
23.2428	-0.15735	0.125998	-1.24883	0.211728	CD4+ T-cells	RNF114	R_vs_NR
3.66458	-0.266478	0.213586	-1.24764	0.212163	CD4+ T-cells	GPATCH3	R_vs_NR
0.717677	0.868606	0.696254	1.24754	0.212199	CD4+ T-cells	ACE	R_vs_NR
1.30645	0.475518	0.381239	1.24729	0.212289	CD4+ T-cells	GTF2H2C	R_vs_NR
0.877978	-0.688215	0.551888	-1.24702	0.21239	CD4+ T-cells	GIPC2	R_vs_NR
6.79564	0.621803	0.498655	1.24696	0.212412	CD4+ T-cells	AIF1	R_vs_NR
63.621	0.203967	0.163576	1.24692	0.212426	CD4+ T-cells	KLF12	R_vs_NR
11.0852	0.276963	0.222142	1.24678	0.212477	CD4+ T-cells	HMG20B	R_vs_NR
21.2492	-0.429991	0.345026	-1.24626	0.21267	CD4+ T-cells	HIST1H1C	R_vs_NR
22.2873	0.24962	0.200321	1.2461	0.212728	CD4+ T-cells	ALKBH7	R_vs_NR
4.0232	-0.292686	0.235089	-1.245	0.213131	CD4+ T-cells	NUDT15	R_vs_NR
1.2895	-0.56844	0.456588	-1.24497	0.213141	CD4+ T-cells	BTBD19	R_vs_NR
0.329562	-0.916771	0.736414	-1.24491	0.213164	CD4+ T-cells	FHAD1	R_vs_NR
206.05	0.222083	0.178414	1.24477	0.213217	CD4+ T-cells	TOMM7	R_vs_NR
1.17738	-0.582817	0.468465	-1.2441	0.213463	CD4+ T-cells	SYCE2	R_vs_NR
9.32288	0.251194	0.201915	1.24406	0.213479	CD4+ T-cells	PRPF19	R_vs_NR
3.82058	-0.289602	0.232797	-1.24401	0.213495	CD4+ T-cells	ZNF345	R_vs_NR
4.84719	0.505632	0.406467	1.24397	0.213511	CD4+ T-cells	TMEM141	R_vs_NR
6.68097	0.240906	0.193718	1.24359	0.21365	CD4+ T-cells	HELQ	R_vs_NR
0.121425	-1.40493	1.12981	-1.24351	0.213681	CD4+ T-cells	PPP4R4	R_vs_NR
0.141141	-1.22674	0.986566	-1.24344	0.213705	CD4+ T-cells	RSPH9	R_vs_NR
0.0981236	-1.19765	0.963313	-1.24326	0.213774	CD4+ T-cells	EFCAB6	R_vs_NR
775.492	0.296561	0.238541	1.24323	0.213783	CD4+ T-cells	RPL39	R_vs_NR
0.204613	-1.26293	1.01606	-1.24297	0.21388	CD4+ T-cells	FGF18	R_vs_NR
17.9561	-0.252539	0.203197	-1.24283	0.21393	CD4+ T-cells	MRPL27	R_vs_NR
0.155823	-0.969182	0.77991	-1.24268	0.213984	CD4+ T-cells	SLX1B	R_vs_NR
0.388978	-0.60149	0.484034	-1.24266	0.213993	CD4+ T-cells	C1orf61	R_vs_NR
0.406874	-1.98122	1.59507	-1.24209	0.214204	CD4+ T-cells	NXPH3	R_vs_NR
8.26922	0.257819	0.20758	1.24202	0.214228	CD4+ T-cells	ZDHHC17	R_vs_NR
0.095071	-1.88826	1.52066	-1.24174	0.214333	CD4+ T-cells	CLDN16	R_vs_NR
7.79473	-0.393057	0.316543	-1.24172	0.214341	CD4+ T-cells	DEAF1	R_vs_NR
5.18108	0.324131	0.261038	1.2417	0.214346	CD4+ T-cells	ZNF264	R_vs_NR
0.386521	-0.963671	0.776126	-1.24164	0.214369	CD4+ T-cells	MATN2	R_vs_NR
0.496388	-1.07642	0.86703	-1.2415	0.214421	CD4+ T-cells	WIPF3	R_vs_NR
0.284907	-2.10109	1.69238	-1.2415	0.214422	CD4+ T-cells	FRZB	R_vs_NR
6.71234	0.263009	0.211908	1.24115	0.21455	CD4+ T-cells	MAP3K3	R_vs_NR
66.2886	-0.376999	0.303846	-1.24076	0.214695	CD4+ T-cells	ARIH1	R_vs_NR
51.0561	0.210691	0.169865	1.24034	0.214848	CD4+ T-cells	GCC2	R_vs_NR
0.47396	-0.724403	0.584045	-1.24032	0.214857	CD4+ T-cells	SLC2A9	R_vs_NR
0.723786	-0.934189	0.753668	-1.23952	0.215152	CD4+ T-cells	RNF31	R_vs_NR
0.205401	-0.950308	0.766707	-1.23947	0.215172	CD4+ T-cells	DNAH2	R_vs_NR
0.0782963	-1.35533	1.09362	-1.23931	0.21523	CD4+ T-cells	AK7	R_vs_NR
7.69058	-0.253913	0.204896	-1.23923	0.215262	CD4+ T-cells	ATG13	R_vs_NR
1340.05	0.232533	0.187695	1.23889	0.215387	CD4+ T-cells	RPS14	R_vs_NR
3.6701	-0.433082	0.349575	-1.23888	0.21539	CD4+ T-cells	ZNF114	R_vs_NR
0.659697	1.30429	1.05302	1.23862	0.215487	CD4+ T-cells	CDH19	R_vs_NR
0.175021	-0.942312	0.76081	-1.23856	0.215507	CD4+ T-cells	RUNDC3B	R_vs_NR
1.42343	-1.45023	1.17151	-1.23792	0.215746	CD4+ T-cells	FSTL1	R_vs_NR
0.261269	-0.996237	0.804901	-1.23771	0.215822	CD4+ T-cells	KCNH4	R_vs_NR
12.3937	0.165771	0.133951	1.23755	0.215882	CD4+ T-cells	PTBP2	R_vs_NR
6.40081	0.263029	0.212585	1.23729	0.215981	CD4+ T-cells	CNOT11	R_vs_NR
0.131357	-1.0487	0.847718	-1.23709	0.216054	CD4+ T-cells	ADCY2	R_vs_NR
25.0016	-0.277342	0.224221	-1.23691	0.216119	CD4+ T-cells	CASP1	R_vs_NR
11.8126	-0.619062	0.500554	-1.23675	0.216178	CD4+ T-cells	ZSWIM4	R_vs_NR
6.06924	-0.201202	0.162695	-1.23669	0.216203	CD4+ T-cells	RCL1	R_vs_NR
10.2836	0.245343	0.198411	1.23654	0.216257	CD4+ T-cells	LENG8	R_vs_NR
0.917738	0.696288	0.563214	1.23628	0.216356	CD4+ T-cells	MLLT1	R_vs_NR
0.0745728	-1.78245	1.44194	-1.23615	0.216404	CD4+ T-cells	ACRV1	R_vs_NR
6.83038	0.280877	0.227308	1.23567	0.216581	CD4+ T-cells	DEPDC5	R_vs_NR
0.120128	-1.24132	1.00481	-1.23538	0.21669	CD4+ T-cells	LUZP2	R_vs_NR
0.0766408	-1.4947	1.20997	-1.23532	0.216711	CD4+ T-cells	TTC6	R_vs_NR
4.90365	0.264105	0.21381	1.23523	0.216744	CD4+ T-cells	UBA7	R_vs_NR
36.2308	-0.268174	0.217126	-1.2351	0.216792	CD4+ T-cells	ATF4	R_vs_NR
12.1211	-0.405118	0.328163	-1.2345	0.217016	CD4+ T-cells	BARD1	R_vs_NR
0.0806977	-1.34141	1.0869	-1.23417	0.217139	CD4+ T-cells	C10orf90	R_vs_NR
0.277449	-0.783243	0.634813	-1.23382	0.217271	CD4+ T-cells	FAM229A	R_vs_NR
2.85406	0.379566	0.307871	1.23287	0.217624	CD4+ T-cells	NUDT18	R_vs_NR
34.3799	0.219741	0.178241	1.23283	0.217639	CD4+ T-cells	HMGN3	R_vs_NR
6.21703	-0.261321	0.211986	-1.23273	0.217677	CD4+ T-cells	STT3A	R_vs_NR
33.5662	0.121265	0.0983715	1.23272	0.21768	CD4+ T-cells	SSU72	R_vs_NR
3.16587	-0.353329	0.286675	-1.2325	0.217761	CD4+ T-cells	TSHZ1	R_vs_NR
399.98	0.183269	0.148708	1.2324	0.217798	CD4+ T-cells	RPL27	R_vs_NR
0.107048	-1.69496	1.37542	-1.23232	0.21783	CD4+ T-cells	WLS	R_vs_NR
7.19981	0.194809	0.158124	1.232	0.21795	CD4+ T-cells	STX18	R_vs_NR
11.7451	0.287316	0.233229	1.23191	0.217984	CD4+ T-cells	ITGB7	R_vs_NR
21.6263	-0.184852	0.150107	-1.23147	0.218147	CD4+ T-cells	KRR1	R_vs_NR
54.5221	-0.221694	0.180026	-1.23145	0.218153	CD4+ T-cells	CLK1	R_vs_NR
0.801098	-0.516543	0.419587	-1.23107	0.218295	CD4+ T-cells	FAM209A	R_vs_NR
33.0415	0.474953	0.385866	1.23087	0.21837	CD4+ T-cells	FAM118A	R_vs_NR
11.0781	-0.403272	0.327652	-1.23079	0.2184	CD4+ T-cells	SRGAP2	R_vs_NR
11.1606	0.259299	0.210678	1.23078	0.218404	CD4+ T-cells	ZC3H6	R_vs_NR
48.5953	-0.140006	0.113808	-1.23019	0.218625	CD4+ T-cells	TAPBP	R_vs_NR
43.8134	-0.194617	0.158235	-1.22993	0.218724	CD4+ T-cells	DOK2	R_vs_NR
0.145548	-1.06455	0.865775	-1.2296	0.218848	CD4+ T-cells	EPHA5	R_vs_NR
10.5674	-0.265603	0.216062	-1.22929	0.218963	CD4+ T-cells	GYG1	R_vs_NR
0.187971	-1.58116	1.28631	-1.22923	0.218987	CD4+ T-cells	SNX7	R_vs_NR
0.0855379	-1.39398	1.13417	-1.22908	0.219043	CD4+ T-cells	SNX31	R_vs_NR
3.7233	-0.521889	0.424718	-1.22879	0.21915	CD4+ T-cells	TMEM67	R_vs_NR
0.268251	-1.13901	0.92706	-1.22863	0.21921	CD4+ T-cells	SPRY2	R_vs_NR
90.7282	-0.155475	0.126552	-1.22855	0.219242	CD4+ T-cells	MYH9	R_vs_NR
0.536916	-0.635862	0.51766	-1.22834	0.21932	CD4+ T-cells	TSHZ3	R_vs_NR
0.924477	-0.53202	0.433253	-1.22797	0.21946	CD4+ T-cells	LRTOMT	R_vs_NR
61.4114	-0.320668	0.261142	-1.22794	0.219468	CD4+ T-cells	PDE4B	R_vs_NR
0.188735	-0.80547	0.655987	-1.22787	0.219494	CD4+ T-cells	RIMS3	R_vs_NR
43.6271	0.667277	0.543556	1.22761	0.219592	CD4+ T-cells	HLA-DQA1	R_vs_NR
1.58367	-0.675224	0.550039	-1.22759	0.2196	CD4+ T-cells	ZNF564	R_vs_NR
107.527	0.187033	0.152365	1.22753	0.219623	CD4+ T-cells	N4BP2L2	R_vs_NR
0.259999	-1.39832	1.13917	-1.22749	0.219637	CD4+ T-cells	SAA1	R_vs_NR
0.399578	-1.0786	0.878943	-1.22715	0.219765	CD4+ T-cells	B3GALNT1	R_vs_NR
1.85811	-1.10181	0.898013	-1.22694	0.219846	CD4+ T-cells	COL3A1	R_vs_NR
0.0512111	-1.84072	1.50046	-1.22677	0.21991	CD4+ T-cells	CDH10	R_vs_NR
20.4597	0.244181	0.199048	1.22674	0.219919	CD4+ T-cells	COMMD10	R_vs_NR
2.59342	0.504798	0.411567	1.22653	0.22	CD4+ T-cells	GKAP1	R_vs_NR
33.0086	0.196421	0.160183	1.22623	0.220112	CD4+ T-cells	KAT6B	R_vs_NR
9.92929	-0.196069	0.159973	-1.22564	0.220334	CD4+ T-cells	TMUB2	R_vs_NR
5.50631	-0.504264	0.411436	-1.22562	0.220342	CD4+ T-cells	CHAF1A	R_vs_NR
86.4048	0.562034	0.4586	1.22554	0.220371	CD4+ T-cells	IFITM1	R_vs_NR
0.0593192	-1.66074	1.35533	-1.22534	0.220447	CD4+ T-cells	DPEP1	R_vs_NR
0.145267	-0.943234	0.769805	-1.22529	0.220466	CD4+ T-cells	ITIH4	R_vs_NR
81.041	-0.36791	0.300294	-1.22517	0.220512	CD4+ T-cells	DENND4A	R_vs_NR
1.99801	0.442509	0.361236	1.22498	0.220581	CD4+ T-cells	ZBTB41	R_vs_NR
4.88198	-0.587214	0.479442	-1.22479	0.220656	CD4+ T-cells	CHEK1	R_vs_NR
0.118263	-1.11906	0.913705	-1.22475	0.220669	CD4+ T-cells	HUNK	R_vs_NR
35.1006	0.290459	0.237297	1.22403	0.22094	CD4+ T-cells	GLCCI1	R_vs_NR
47.7573	-0.380543	0.310907	-1.22398	0.220961	CD4+ T-cells	CST7	R_vs_NR
0.368847	-0.818714	0.669091	-1.22362	0.221095	CD4+ T-cells	FGF12	R_vs_NR
2.69029	0.49241	0.402431	1.22359	0.221107	CD4+ T-cells	KCNA3	R_vs_NR
0.320656	-0.862935	0.705286	-1.22352	0.221132	CD4+ T-cells	AUNIP	R_vs_NR
30.8539	-0.277337	0.226706	-1.22333	0.221205	CD4+ T-cells	FBXO11	R_vs_NR
0.135992	-1.29575	1.05937	-1.22314	0.221279	CD4+ T-cells	ST18	R_vs_NR
0.106969	-1.22223	0.999277	-1.22312	0.221285	CD4+ T-cells	TMC2	R_vs_NR
512.197	0.196648	0.160782	1.22308	0.221301	CD4+ T-cells	RPS5	R_vs_NR
0.204374	-1.15103	0.941178	-1.22297	0.221343	CD4+ T-cells	NPHS1	R_vs_NR
12.5592	0.249112	0.203701	1.22293	0.221355	CD4+ T-cells	NMI	R_vs_NR
7.8112	-0.274952	0.224868	-1.22272	0.221434	CD4+ T-cells	ARL13B	R_vs_NR
0.109121	-1.31446	1.07528	-1.22243	0.221546	CD4+ T-cells	FBN3	R_vs_NR
4.20243	-0.282009	0.230703	-1.22239	0.22156	CD4+ T-cells	HINFP	R_vs_NR
4.46107	0.343578	0.281107	1.22223	0.221619	CD4+ T-cells	MON1B	R_vs_NR
0.275631	-0.981026	0.802684	-1.22218	0.221639	CD4+ T-cells	KLRC1	R_vs_NR
12.4828	0.696806	0.570205	1.22203	0.221697	CD4+ T-cells	IFI44L	R_vs_NR
1.92296	-0.395014	0.323313	-1.22177	0.221795	CD4+ T-cells	GBA2	R_vs_NR
22.9533	-0.238708	0.195403	-1.22162	0.221852	CD4+ T-cells	ST8SIA4	R_vs_NR
4.10459	0.297126	0.243234	1.22157	0.221872	CD4+ T-cells	FBXO44	R_vs_NR
7.18444	-0.496048	0.406083	-1.22154	0.221881	CD4+ T-cells	APOBEC3F	R_vs_NR
18.4258	0.198475	0.162545	1.22104	0.222069	CD4+ T-cells	POGZ	R_vs_NR
4.08303	0.382881	0.313587	1.22097	0.222096	CD4+ T-cells	PHF10	R_vs_NR
4.7183	-0.87171	0.713958	-1.22096	0.222103	CD4+ T-cells	SPRED1	R_vs_NR
0.0465118	-1.86402	1.52672	-1.22093	0.222111	CD4+ T-cells	CACNA1E	R_vs_NR
4.04235	-0.349113	0.286005	-1.22065	0.222217	CD4+ T-cells	CPNE8	R_vs_NR
1.62146	0.349597	0.286508	1.2202	0.222388	CD4+ T-cells	PSKH1	R_vs_NR
6.69438	0.223987	0.183569	1.22018	0.222397	CD4+ T-cells	SCAF4	R_vs_NR
12.3557	-0.259621	0.212784	-1.22011	0.222422	CD4+ T-cells	PLEKHJ1	R_vs_NR
0.715448	-0.510246	0.418223	-1.22003	0.222452	CD4+ T-cells	ZNF286B	R_vs_NR
3.04257	0.391072	0.320568	1.21993	0.22249	CD4+ T-cells	ARL8A	R_vs_NR
4.39946	0.814161	0.667896	1.21899	0.222846	CD4+ T-cells	HIST1H4E	R_vs_NR
4.10662	0.297767	0.244311	1.2188	0.22292	CD4+ T-cells	ABCD3	R_vs_NR
54.231	-0.804469	0.660176	-1.21857	0.223008	CD4+ T-cells	ASPM	R_vs_NR
30.564	-0.524193	0.430216	-1.21844	0.223056	CD4+ T-cells	CXCR6	R_vs_NR
0.196002	-1.56593	1.28532	-1.21832	0.223101	CD4+ T-cells	CPN1	R_vs_NR
6.89676	-0.318775	0.261726	-1.21797	0.223234	CD4+ T-cells	TRIM24	R_vs_NR
0.110794	-1.36386	1.12004	-1.21769	0.22334	CD4+ T-cells	LYPD5	R_vs_NR
0.131246	-1.20637	0.990753	-1.21763	0.223365	CD4+ T-cells	NRXN1	R_vs_NR
4.82423	-0.579928	0.476295	-1.21758	0.223382	CD4+ T-cells	MB21D2	R_vs_NR
13.0829	0.263226	0.216189	1.21757	0.223386	CD4+ T-cells	ENOSF1	R_vs_NR
4.00825	-0.260702	0.214135	-1.21746	0.223427	CD4+ T-cells	TWF1	R_vs_NR
0.2959	-0.929624	0.763596	-1.21743	0.223441	CD4+ T-cells	ZNF541	R_vs_NR
7.22168	0.247156	0.203027	1.21735	0.22347	CD4+ T-cells	NVL	R_vs_NR
15.1333	0.204522	0.168069	1.21689	0.223645	CD4+ T-cells	MCPH1	R_vs_NR
10.0031	0.237093	0.19485	1.2168	0.223681	CD4+ T-cells	ZNF302	R_vs_NR
424.06	0.20507	0.168538	1.21676	0.223697	CD4+ T-cells	RPS11	R_vs_NR
0.358088	-1.63491	1.34377	-1.21666	0.223735	CD4+ T-cells	ZFP57	R_vs_NR
3.17379	-0.606059	0.498153	-1.21661	0.223752	CD4+ T-cells	NEK10	R_vs_NR
0.377538	-0.806329	0.662777	-1.21659	0.22376	CD4+ T-cells	HAAO	R_vs_NR
5.35704	0.29866	0.245512	1.21648	0.223803	CD4+ T-cells	DPH5	R_vs_NR
0.625556	-0.652985	0.536786	-1.21647	0.223806	CD4+ T-cells	TMEM88	R_vs_NR
52.5997	-0.174723	0.143655	-1.21627	0.223882	CD4+ T-cells	SF3B1	R_vs_NR
20.7069	0.159642	0.131262	1.21621	0.223905	CD4+ T-cells	NCBP2	R_vs_NR
4.96543	-0.631997	0.519665	-1.21616	0.223923	CD4+ T-cells	SNTA1	R_vs_NR
10.4506	0.244098	0.200795	1.21566	0.224115	CD4+ T-cells	VPS8	R_vs_NR
13.9996	0.259544	0.213546	1.2154	0.224214	CD4+ T-cells	ZNF101	R_vs_NR
37.9116	-0.201917	0.16619	-1.21497	0.224376	CD4+ T-cells	MED4	R_vs_NR
67.8401	-0.177529	0.146181	-1.21444	0.224578	CD4+ T-cells	YWHAE	R_vs_NR
825.568	0.169295	0.139404	1.21441	0.22459	CD4+ T-cells	RPL12	R_vs_NR
1.37002	-0.865174	0.712658	-1.21401	0.224744	CD4+ T-cells	MRC1	R_vs_NR
3.9543	0.241398	0.198869	1.21386	0.224803	CD4+ T-cells	EDC3	R_vs_NR
0.622631	-0.554334	0.456783	-1.21356	0.224915	CD4+ T-cells	FMO5	R_vs_NR
0.631958	-0.505968	0.416956	-1.21348	0.224946	CD4+ T-cells	RWDD2A	R_vs_NR
0.109246	-1.14985	0.947663	-1.21335	0.224994	CD4+ T-cells	TTC30A	R_vs_NR
0.204078	-0.723949	0.596662	-1.21333	0.225003	CD4+ T-cells	DEPTOR	R_vs_NR
3.62689	-0.317364	0.261592	-1.2132	0.225053	CD4+ T-cells	ING1	R_vs_NR
2.39152	0.341755	0.281793	1.21279	0.225211	CD4+ T-cells	ZFP64	R_vs_NR
7.83356	0.284765	0.234979	1.21187	0.225561	CD4+ T-cells	SPG21	R_vs_NR
0.739902	0.590857	0.487561	1.21186	0.225565	CD4+ T-cells	ZNF816	R_vs_NR
0.241745	-1.06942	0.882556	-1.21172	0.225618	CD4+ T-cells	GPR153	R_vs_NR
2125.2	0.191658	0.158194	1.21154	0.22569	CD4+ T-cells	RPL10	R_vs_NR
321.505	-0.384762	0.317629	-1.21136	0.225759	CD4+ T-cells	RGS1	R_vs_NR
1.02806	-0.535636	0.442186	-1.21134	0.225766	CD4+ T-cells	AC137932.1	R_vs_NR
0.340536	-0.740733	0.611564	-1.21121	0.225815	CD4+ T-cells	OTUD7A	R_vs_NR
44.2968	-0.240091	0.198241	-1.21111	0.225853	CD4+ T-cells	PIM2	R_vs_NR
5.92351	0.276141	0.228047	1.2109	0.225935	CD4+ T-cells	TNFRSF1A	R_vs_NR
17.9704	0.17699	0.146218	1.21045	0.226105	CD4+ T-cells	RAB6A	R_vs_NR
528.663	0.1798	0.148541	1.21044	0.22611	CD4+ T-cells	RPSA	R_vs_NR
0.235989	-1.1551	0.954391	-1.2103	0.226163	CD4+ T-cells	KLRF1	R_vs_NR
1.37935	-0.366541	0.302956	-1.20988	0.226324	CD4+ T-cells	SPATA2	R_vs_NR
2.97774	0.292715	0.241955	1.20979	0.22636	CD4+ T-cells	CTSO	R_vs_NR
0.25732	-0.823643	0.68085	-1.20973	0.226383	CD4+ T-cells	MORN4	R_vs_NR
3.67163	0.314249	0.259772	1.20971	0.226389	CD4+ T-cells	AXIN1	R_vs_NR
5.04544	-0.262247	0.216797	-1.20964	0.226416	CD4+ T-cells	DBR1	R_vs_NR
0.235539	-0.836001	0.691277	-1.20936	0.226526	CD4+ T-cells	SLIT3	R_vs_NR
0.243281	-0.758998	0.627651	-1.20927	0.226561	CD4+ T-cells	FAM151B	R_vs_NR
580.071	0.253101	0.209357	1.20894	0.226686	CD4+ T-cells	RPS25	R_vs_NR
3.99112	0.550814	0.455782	1.2085	0.226854	CD4+ T-cells	ANKS1B	R_vs_NR
50.3902	-0.254997	0.211115	-1.20786	0.227102	CD4+ T-cells	PHF20	R_vs_NR
39.4025	-0.205622	0.170252	-1.20775	0.227144	CD4+ T-cells	LMAN2	R_vs_NR
10.4665	-0.361223	0.299119	-1.20762	0.227192	CD4+ T-cells	BCL2L11	R_vs_NR
0.101434	-1.87235	1.55059	-1.20751	0.227237	CD4+ T-cells	KCND2	R_vs_NR
0.504186	-0.931656	0.771748	-1.2072	0.227354	CD4+ T-cells	RIBC2	R_vs_NR
15.5526	-0.191407	0.158628	-1.20664	0.227571	CD4+ T-cells	TOR1AIP1	R_vs_NR
36.3722	-0.211549	0.175371	-1.2063	0.227703	CD4+ T-cells	DYNC1H1	R_vs_NR
0.577656	-0.54258	0.449878	-1.20606	0.227794	CD4+ T-cells	C3orf33	R_vs_NR
6.23947	-0.228304	0.189337	-1.20581	0.227891	CD4+ T-cells	CYHR1	R_vs_NR
6.01998	0.234314	0.194381	1.20544	0.228034	CD4+ T-cells	GPX7	R_vs_NR
3.1503	0.293901	0.243884	1.20508	0.228171	CD4+ T-cells	COX15	R_vs_NR
0.288496	-0.878479	0.729096	-1.20489	0.228246	CD4+ T-cells	DNAH3	R_vs_NR
0.65378	-0.829488	0.68894	-1.20401	0.228587	CD4+ T-cells	CPE	R_vs_NR
0.314992	-0.849365	0.705565	-1.20381	0.228664	CD4+ T-cells	NIPAL1	R_vs_NR
12.1663	-0.219208	0.182105	-1.20374	0.228689	CD4+ T-cells	CSNK1G3	R_vs_NR
0.0730607	-1.6386	1.36159	-1.20345	0.228804	CD4+ T-cells	CNTNAP3B	R_vs_NR
1.98448	-0.554291	0.460625	-1.20334	0.228843	CD4+ T-cells	CNKSR2	R_vs_NR
188.513	-0.371452	0.308854	-1.20268	0.229102	CD4+ T-cells	HIST1H4C	R_vs_NR
0.101973	-1.23549	1.02734	-1.20261	0.229129	CD4+ T-cells	FAM196A	R_vs_NR
77.0326	-0.208488	0.173426	-1.20217	0.229297	CD4+ T-cells	TRA2B	R_vs_NR
16.6085	-0.23068	0.191895	-1.20211	0.229319	CD4+ T-cells	MAPK6	R_vs_NR
29.3895	0.25123	0.209004	1.20203	0.22935	CD4+ T-cells	CARD11	R_vs_NR
17.4411	-0.209427	0.174231	-1.20201	0.22936	CD4+ T-cells	TMEM70	R_vs_NR
15.0902	-0.277039	0.230585	-1.20146	0.229572	CD4+ T-cells	MAPK8	R_vs_NR
0.16236	-1.22773	1.02196	-1.20135	0.229616	CD4+ T-cells	AC005841.1	R_vs_NR
2.48876	-0.602242	0.501312	-1.20133	0.229623	CD4+ T-cells	MCM2	R_vs_NR
0.0923474	-1.30565	1.08716	-1.20097	0.229761	CD4+ T-cells	MYLK3	R_vs_NR
0.166217	-1.08559	0.904009	-1.20086	0.229804	CD4+ T-cells	STX19	R_vs_NR
0.166968	-1.01343	0.843969	-1.2008	0.229831	CD4+ T-cells	PTPRR	R_vs_NR
0.390521	-0.793128	0.660565	-1.20068	0.229875	CD4+ T-cells	TMEM232	R_vs_NR
10.0924	-0.436305	0.36339	-1.20065	0.229886	CD4+ T-cells	MAN2A2	R_vs_NR
26.3596	-0.202216	0.168463	-1.20036	0.230001	CD4+ T-cells	ACIN1	R_vs_NR
4.87965	0.194162	0.161772	1.20022	0.230054	CD4+ T-cells	TSPAN31	R_vs_NR
17.6133	-0.214791	0.178985	-1.20005	0.23012	CD4+ T-cells	EIF2S1	R_vs_NR
35.0689	-0.413793	0.344884	-1.1998	0.230216	CD4+ T-cells	TUBA1C	R_vs_NR
26.662	0.320644	0.267301	1.19956	0.23031	CD4+ T-cells	ITPKB	R_vs_NR
3.97572	-0.317994	0.26512	-1.19943	0.23036	CD4+ T-cells	HPSE	R_vs_NR
4.33613	-0.531348	0.443054	-1.19928	0.230417	CD4+ T-cells	MYO5C	R_vs_NR
31.6789	0.255987	0.213465	1.1992	0.230452	CD4+ T-cells	SVIP	R_vs_NR
180.359	-0.222846	0.185836	-1.19915	0.230468	CD4+ T-cells	CLIC1	R_vs_NR
1.36566	0.4112	0.342935	1.19906	0.230504	CD4+ T-cells	SLC43A1	R_vs_NR
0.588774	-0.708459	0.59088	-1.19899	0.230532	CD4+ T-cells	SLC24A3	R_vs_NR
3.49245	0.277346	0.231338	1.19888	0.230575	CD4+ T-cells	C6orf47	R_vs_NR
1.83008	-0.627015	0.523002	-1.19888	0.230576	CD4+ T-cells	DSCC1	R_vs_NR
32.4086	0.21519	0.179501	1.19882	0.230597	CD4+ T-cells	NPC2	R_vs_NR
10.4235	-0.35378	0.295108	-1.19882	0.230599	CD4+ T-cells	ZDHHC18	R_vs_NR
18.0603	0.16484	0.137528	1.19859	0.230687	CD4+ T-cells	CARD8	R_vs_NR
1.80147	-0.718268	0.599398	-1.19831	0.230795	CD4+ T-cells	GP6	R_vs_NR
0.252992	-0.846155	0.706121	-1.19831	0.230795	CD4+ T-cells	CADM2	R_vs_NR
26.1639	-0.257986	0.2153	-1.19826	0.230814	CD4+ T-cells	TTC19	R_vs_NR
11.3008	-0.302653	0.252581	-1.19824	0.230824	CD4+ T-cells	SMURF1	R_vs_NR
0.7945	-0.428879	0.358109	-1.19762	0.231065	CD4+ T-cells	WDR78	R_vs_NR
0.318775	-0.865349	0.722588	-1.19757	0.231085	CD4+ T-cells	CDH12	R_vs_NR
36.4751	0.157378	0.131416	1.19755	0.231093	CD4+ T-cells	HAX1	R_vs_NR
3.58722	-0.300752	0.251189	-1.19731	0.231185	CD4+ T-cells	TICAM1	R_vs_NR
0.234075	-0.878497	0.733773	-1.19723	0.231216	CD4+ T-cells	PDE1A	R_vs_NR
0.28825	-1.35277	1.13014	-1.197	0.231306	CD4+ T-cells	MLXIPL	R_vs_NR
0.057167	-1.3434	1.12258	-1.19671	0.231422	CD4+ T-cells	CDC42EP2	R_vs_NR
0.634123	-0.775054	0.647727	-1.19657	0.231472	CD4+ T-cells	CDH24	R_vs_NR
0.0861125	-1.216	1.01627	-1.19653	0.231489	CD4+ T-cells	ZNF536	R_vs_NR
3.08799	0.29351	0.245308	1.19649	0.231505	CD4+ T-cells	KIF16B	R_vs_NR
0.811706	-0.554284	0.463333	-1.1963	0.231581	CD4+ T-cells	POLR2J3	R_vs_NR
15.6802	-0.61145	0.511155	-1.19621	0.231613	CD4+ T-cells	CLEC7A	R_vs_NR
8.16871	0.289716	0.242222	1.19607	0.231667	CD4+ T-cells	MSRA	R_vs_NR
0.0827527	-1.45883	1.22016	-1.1956	0.231851	CD4+ T-cells	RNF217	R_vs_NR
5.43926	-0.319703	0.267447	-1.19539	0.231936	CD4+ T-cells	ECI1	R_vs_NR
9.46512	0.31402	0.262728	1.19523	0.231997	CD4+ T-cells	TSPAN3	R_vs_NR
16.5889	0.286101	0.23944	1.19488	0.232135	CD4+ T-cells	CUX1	R_vs_NR
0.114164	-1.13846	0.95306	-1.19453	0.232269	CD4+ T-cells	SEL1L2	R_vs_NR
0.264166	-0.892076	0.74694	-1.19431	0.232358	CD4+ T-cells	SCD5	R_vs_NR
0.879237	0.549034	0.459781	1.19412	0.23243	CD4+ T-cells	NEIL1	R_vs_NR
6.83331	0.505022	0.422925	1.19412	0.232432	CD4+ T-cells	ARL17A	R_vs_NR
0.694098	-0.592555	0.496258	-1.19405	0.23246	CD4+ T-cells	MOK	R_vs_NR
0.466627	-0.547381	0.458442	-1.194	0.232477	CD4+ T-cells	SLC12A4	R_vs_NR
0.506667	-0.668813	0.560361	-1.19354	0.232658	CD4+ T-cells	ZNRF3	R_vs_NR
10.1836	-0.278191	0.233104	-1.19342	0.232706	CD4+ T-cells	CDC23	R_vs_NR
5.15663	-0.216898	0.181752	-1.19337	0.232724	CD4+ T-cells	RANBP10	R_vs_NR
8.21819	0.199819	0.167446	1.19333	0.232738	CD4+ T-cells	REXO4	R_vs_NR
1.0721	-0.742611	0.622304	-1.19333	0.232742	CD4+ T-cells	ANKRD22	R_vs_NR
0.0907644	-1.27629	1.06988	-1.19293	0.232895	CD4+ T-cells	LRRC6	R_vs_NR
9.20598	-0.252434	0.211623	-1.19285	0.23293	CD4+ T-cells	SENP1	R_vs_NR
0.0784889	-1.75892	1.4747	-1.19273	0.232975	CD4+ T-cells	CNIH2	R_vs_NR
0.213964	-1.38191	1.15917	-1.19215	0.233201	CD4+ T-cells	PLAU	R_vs_NR
3.8758	-0.210864	0.176884	-1.1921	0.233221	CD4+ T-cells	EIF1AD	R_vs_NR
9.16653	-0.244041	0.204739	-1.19196	0.233278	CD4+ T-cells	AARS	R_vs_NR
0.508947	-0.574841	0.482303	-1.19187	0.233313	CD4+ T-cells	DECR2	R_vs_NR
4.30047	0.357896	0.300309	1.19176	0.233356	CD4+ T-cells	GCNT2	R_vs_NR
51.6614	-0.321595	0.269874	-1.19165	0.233399	CD4+ T-cells	GATA3	R_vs_NR
12.7269	-0.220018	0.184669	-1.19142	0.233488	CD4+ T-cells	APPBP2	R_vs_NR
0.125627	-1.59132	1.33568	-1.19139	0.2335	CD4+ T-cells	HS6ST2	R_vs_NR
3.63111	0.280465	0.235412	1.19138	0.233504	CD4+ T-cells	ALDH6A1	R_vs_NR
0.902655	-0.581118	0.48795	-1.19094	0.233678	CD4+ T-cells	PRKG1	R_vs_NR
0.0718938	-1.35067	1.13447	-1.19057	0.233822	CD4+ T-cells	ITGB4	R_vs_NR
0.11567	-1.70696	1.43383	-1.19048	0.233856	CD4+ T-cells	DKK2	R_vs_NR
34.6529	-0.178771	0.150186	-1.19033	0.233917	CD4+ T-cells	MAP1LC3B	R_vs_NR
0.903166	-0.640717	0.538532	-1.18975	0.234145	CD4+ T-cells	FXYD2	R_vs_NR
0.144266	-1.33551	1.12264	-1.18961	0.2342	CD4+ T-cells	BCL2L15	R_vs_NR
0.202378	-0.779124	0.65526	-1.18903	0.234428	CD4+ T-cells	RASL11B	R_vs_NR
17.4455	0.233034	0.196008	1.1889	0.234479	CD4+ T-cells	PIBF1	R_vs_NR
0.405302	-0.985822	0.829279	-1.18877	0.23453	CD4+ T-cells	PAQR6	R_vs_NR
1.3245	-0.491762	0.413691	-1.18872	0.234551	CD4+ T-cells	CHST14	R_vs_NR
34.5958	-0.234128	0.196998	-1.18848	0.234645	CD4+ T-cells	USP47	R_vs_NR
42.8413	0.281225	0.236663	1.18829	0.234719	CD4+ T-cells	EVI2B	R_vs_NR
3.81113	0.608113	0.511762	1.18827	0.234725	CD4+ T-cells	RNF144A	R_vs_NR
0.0682489	-1.41751	1.19303	-1.18816	0.23477	CD4+ T-cells	SPTBN5	R_vs_NR
0.632767	-0.94296	0.793669	-1.1881	0.234793	CD4+ T-cells	KRT7	R_vs_NR
0.821619	-0.773808	0.651713	-1.18734	0.235092	CD4+ T-cells	ECM2	R_vs_NR
0.0859013	-2.42702	2.04435	-1.18719	0.235155	CD4+ T-cells	TRIM72	R_vs_NR
0.242859	-0.976412	0.822466	-1.18718	0.235158	CD4+ T-cells	TTBK1	R_vs_NR
8.18483	0.234516	0.197587	1.1869	0.235267	CD4+ T-cells	HERC3	R_vs_NR
437.23	-0.302538	0.254911	-1.18684	0.235292	CD4+ T-cells	LTB	R_vs_NR
6.77034	-0.277049	0.233531	-1.18635	0.235485	CD4+ T-cells	GPR68	R_vs_NR
8.90048	-0.303392	0.255739	-1.18634	0.23549	CD4+ T-cells	OAT	R_vs_NR
0.0872361	-1.18289	0.997169	-1.18625	0.235524	CD4+ T-cells	CETP	R_vs_NR
1.85086	-0.351289	0.296136	-1.18624	0.235527	CD4+ T-cells	TMEM234	R_vs_NR
0.104895	-1.18805	1.00161	-1.18614	0.235567	CD4+ T-cells	EPB41L1	R_vs_NR
17.4984	-0.250877	0.21153	-1.18601	0.235617	CD4+ T-cells	HIBCH	R_vs_NR
5.6976	-0.297871	0.2512	-1.18579	0.235705	CD4+ T-cells	SLC25A1	R_vs_NR
8.4644	-0.20485	0.172817	-1.18536	0.235877	CD4+ T-cells	SART3	R_vs_NR
1.22343	-0.59683	0.503546	-1.18526	0.235917	CD4+ T-cells	AC090186.1	R_vs_NR
1.11738	-0.53119	0.448202	-1.18516	0.235955	CD4+ T-cells	KCNAB1	R_vs_NR
0.149041	-1.30774	1.10355	-1.18504	0.236003	CD4+ T-cells	LYVE1	R_vs_NR
7.30618	-0.407618	0.344005	-1.18492	0.23605	CD4+ T-cells	DPP4	R_vs_NR
5.02738	0.409524	0.345695	1.18464	0.236161	CD4+ T-cells	TMEM204	R_vs_NR
2.7101	-0.473564	0.39984	-1.18438	0.236261	CD4+ T-cells	FAM196B	R_vs_NR
0.750647	-0.714088	0.602942	-1.18434	0.236279	CD4+ T-cells	CHRNA5	R_vs_NR
3.4207	-0.30871	0.260676	-1.18427	0.236306	CD4+ T-cells	RGL2	R_vs_NR
1.5837	-0.546386	0.461372	-1.18426	0.23631	CD4+ T-cells	TNFRSF13B	R_vs_NR
634.547	0.282682	0.238715	1.18418	0.236341	CD4+ T-cells	RPS23	R_vs_NR
18.9078	0.195152	0.164822	1.18402	0.236406	CD4+ T-cells	XIAP	R_vs_NR
3.69193	-0.263568	0.222633	-1.18387	0.236464	CD4+ T-cells	FANCM	R_vs_NR
4.44793	-0.409921	0.34626	-1.18385	0.236471	CD4+ T-cells	PCBP4	R_vs_NR
4.58165	0.270456	0.228483	1.1837	0.23653	CD4+ T-cells	SFXN4	R_vs_NR
0.361953	-0.848562	0.71694	-1.18359	0.236576	CD4+ T-cells	CUX2	R_vs_NR
0.583138	-0.636005	0.537404	-1.18348	0.236621	CD4+ T-cells	DSCAML1	R_vs_NR
2.49508	-0.822828	0.69534	-1.18335	0.236672	CD4+ T-cells	CNKSR3	R_vs_NR
2.68842	-0.894417	0.755953	-1.18317	0.236744	CD4+ T-cells	DCT	R_vs_NR
45.0997	-0.286005	0.241754	-1.18304	0.236792	CD4+ T-cells	RBM23	R_vs_NR
8.52435	0.174265	0.147358	1.18259	0.236971	CD4+ T-cells	DPP8	R_vs_NR
6.47527	-0.289024	0.244452	-1.18233	0.237073	CD4+ T-cells	ZNF490	R_vs_NR
0.166115	-0.957022	0.809523	-1.18221	0.237124	CD4+ T-cells	INSRR	R_vs_NR
0.963054	-0.799459	0.676267	-1.18216	0.23714	CD4+ T-cells	ERBB4	R_vs_NR
1.59136	-0.607275	0.513823	-1.18188	0.237255	CD4+ T-cells	RAD51	R_vs_NR
0.627621	1.00027	0.846502	1.18165	0.237344	CD4+ T-cells	PCDH7	R_vs_NR
42.3633	0.161838	0.136963	1.18162	0.237358	CD4+ T-cells	TOMM20	R_vs_NR
10.3657	-0.207001	0.175186	-1.18161	0.23736	CD4+ T-cells	RAE1	R_vs_NR
33.0582	0.305255	0.258346	1.18157	0.237375	CD4+ T-cells	LEF1	R_vs_NR
20.6908	0.202895	0.171779	1.18114	0.237548	CD4+ T-cells	KRAS	R_vs_NR
1.58995	-0.482381	0.408415	-1.1811	0.237561	CD4+ T-cells	ADCY9	R_vs_NR
3.13272	0.301612	0.255419	1.18085	0.237662	CD4+ T-cells	EFCAB7	R_vs_NR
7.16749	-0.28526	0.241645	-1.18049	0.237805	CD4+ T-cells	TMTC2	R_vs_NR
9.34609	0.425895	0.360866	1.1802	0.23792	CD4+ T-cells	SH3YL1	R_vs_NR
5.43512	0.372327	0.315543	1.17996	0.238018	CD4+ T-cells	TRIM11	R_vs_NR
3.51727	-0.24171	0.204861	-1.17987	0.238051	CD4+ T-cells	EAF1	R_vs_NR
1.36276	-0.377682	0.32013	-1.17978	0.238089	CD4+ T-cells	SERPINI1	R_vs_NR
56.8896	-0.198615	0.168354	-1.17974	0.238102	CD4+ T-cells	TRA2A	R_vs_NR
40.1366	-0.228831	0.194016	-1.17944	0.238221	CD4+ T-cells	UBE2K	R_vs_NR
1.05241	-0.580799	0.492535	-1.1792	0.238317	CD4+ T-cells	CACNA1C	R_vs_NR
16.5806	-0.574631	0.487386	-1.17901	0.238396	CD4+ T-cells	CLSPN	R_vs_NR
0.273981	-0.879403	0.746352	-1.17827	0.23869	CD4+ T-cells	PDZK1	R_vs_NR
3.39834	0.298839	0.253719	1.17783	0.238863	CD4+ T-cells	AAAS	R_vs_NR
41.7432	-0.752729	0.63921	-1.17759	0.238959	CD4+ T-cells	CENPE	R_vs_NR
29.5412	-0.254585	0.216212	-1.17748	0.239003	CD4+ T-cells	IL10RA	R_vs_NR
0.938843	-0.72689	0.617354	-1.17743	0.239024	CD4+ T-cells	ACER1	R_vs_NR
10.5942	0.209758	0.178195	1.17713	0.239146	CD4+ T-cells	ELAVL1	R_vs_NR
0.330442	-1.08622	0.922954	-1.1769	0.239236	CD4+ T-cells	SLC6A8	R_vs_NR
4.86631	-0.348093	0.295775	-1.17688	0.239242	CD4+ T-cells	RRAS2	R_vs_NR
0.179145	-0.838907	0.713049	-1.17651	0.239392	CD4+ T-cells	SPATA17	R_vs_NR
1.7847	-0.502097	0.426826	-1.17635	0.239454	CD4+ T-cells	CEP112	R_vs_NR
6.29041	0.477122	0.405614	1.1763	0.239477	CD4+ T-cells	TMEM203	R_vs_NR
21.525	-0.301148	0.256018	-1.17628	0.239483	CD4+ T-cells	WDR26	R_vs_NR
7.19286	-0.34434	0.292739	-1.17627	0.239488	CD4+ T-cells	DDAH2	R_vs_NR
0.658395	-1.01469	0.86271	-1.17617	0.239529	CD4+ T-cells	FES	R_vs_NR
60.6519	0.233195	0.198279	1.17609	0.239558	CD4+ T-cells	BPTF	R_vs_NR
0.305765	-1.62265	1.37976	-1.17604	0.23958	CD4+ T-cells	CDC42EP1	R_vs_NR
1.27296	-0.377709	0.321183	-1.17599	0.239597	CD4+ T-cells	TIGD1	R_vs_NR
0.106171	-1.01579	0.863981	-1.17571	0.239709	CD4+ T-cells	GHR	R_vs_NR
10.1255	0.230993	0.196498	1.17555	0.239776	CD4+ T-cells	TMEM248	R_vs_NR
8.88421	0.202757	0.172485	1.17551	0.239792	CD4+ T-cells	AAGAB	R_vs_NR
11.5757	-0.328412	0.279426	-1.17531	0.239872	CD4+ T-cells	PITPNA	R_vs_NR
0.107576	-1.09271	0.930158	-1.17476	0.24009	CD4+ T-cells	UPK1B	R_vs_NR
0.146968	-1.06578	0.907428	-1.1745	0.240193	CD4+ T-cells	GRM8	R_vs_NR
3.58083	-0.648303	0.552084	-1.17428	0.240282	CD4+ T-cells	SAP30	R_vs_NR
5.97167	0.235072	0.200235	1.17398	0.240403	CD4+ T-cells	RABEPK	R_vs_NR
0.203132	-1.32603	1.12954	-1.17395	0.240415	CD4+ T-cells	AHRR	R_vs_NR
21.8167	-0.295718	0.251931	-1.17381	0.240472	CD4+ T-cells	EXT1	R_vs_NR
6.80305	-0.315933	0.269163	-1.17376	0.240491	CD4+ T-cells	MBD6	R_vs_NR
1.57453	-0.604817	0.515294	-1.17373	0.240502	CD4+ T-cells	TAC4	R_vs_NR
0.0852862	-1.40356	1.19599	-1.17356	0.240572	CD4+ T-cells	RSPH1	R_vs_NR
5.62247	0.248131	0.211439	1.17353	0.240583	CD4+ T-cells	CLUAP1	R_vs_NR
11.9763	-0.206774	0.176251	-1.17318	0.240724	CD4+ T-cells	VTA1	R_vs_NR
36.6792	-0.315402	0.268884	-1.173	0.240794	CD4+ T-cells	SMC1A	R_vs_NR
0.113417	-1.51874	1.2948	-1.17295	0.240817	CD4+ T-cells	PTGS1	R_vs_NR
8.11154	0.282796	0.24111	1.17289	0.24084	CD4+ T-cells	PDK1	R_vs_NR
2.23165	-0.718416	0.612606	-1.17272	0.240908	CD4+ T-cells	CDC45	R_vs_NR
9.28905	0.346782	0.295742	1.17258	0.240963	CD4+ T-cells	PIK3CG	R_vs_NR
6.43986	-1.16407	0.992918	-1.17237	0.241047	CD4+ T-cells	HSPA6	R_vs_NR
0.993153	-0.434851	0.370956	-1.17224	0.241099	CD4+ T-cells	TFAP2E	R_vs_NR
12.8755	-0.231192	0.197281	-1.17189	0.241242	CD4+ T-cells	AEBP2	R_vs_NR
12.0477	-0.217404	0.185588	-1.17143	0.241425	CD4+ T-cells	ZNF326	R_vs_NR
6.73094	-0.489101	0.417591	-1.17124	0.241501	CD4+ T-cells	ORC6	R_vs_NR
19.9337	0.416691	0.355825	1.17106	0.241575	CD4+ T-cells	TXK	R_vs_NR
21.8449	-0.183479	0.156701	-1.17089	0.241643	CD4+ T-cells	CDC73	R_vs_NR
0.141574	-0.884791	0.756037	-1.1703	0.24188	CD4+ T-cells	SATB2	R_vs_NR
3.47466	0.363235	0.310391	1.17025	0.2419	CD4+ T-cells	CDC34	R_vs_NR
0.0650454	-1.41975	1.21342	-1.17004	0.241986	CD4+ T-cells	GUCY1A2	R_vs_NR
0.42504	-0.975699	0.833939	-1.16999	0.242006	CD4+ T-cells	CALML4	R_vs_NR
3.28883	-0.304533	0.260356	-1.16968	0.24213	CD4+ T-cells	MSTO1	R_vs_NR
0.17603	-0.949439	0.811725	-1.16966	0.242139	CD4+ T-cells	KCNE1	R_vs_NR
2.32788	-0.445205	0.380637	-1.16963	0.242149	CD4+ T-cells	TRIP6	R_vs_NR
30.4427	0.163753	0.14003	1.16941	0.242239	CD4+ T-cells	RSBN1L	R_vs_NR
0.16955	-0.912721	0.780551	-1.16933	0.242271	CD4+ T-cells	HOXA1	R_vs_NR
0.162121	-0.878189	0.751024	-1.16932	0.242274	CD4+ T-cells	DENND2A	R_vs_NR
4.47161	-0.277702	0.237493	-1.16931	0.24228	CD4+ T-cells	TTI2	R_vs_NR
0.125113	-1.14166	0.976782	-1.1688	0.242485	CD4+ T-cells	BAIAP3	R_vs_NR
0.343407	-0.827091	0.707649	-1.16879	0.242489	CD4+ T-cells	ST5	R_vs_NR
42.9401	-0.257289	0.220172	-1.16858	0.242571	CD4+ T-cells	DNPH1	R_vs_NR
25.3095	0.284822	0.243776	1.16838	0.242654	CD4+ T-cells	CD40LG	R_vs_NR
0.184754	-1.38323	1.18404	-1.16823	0.242715	CD4+ T-cells	CNDP1	R_vs_NR
0.12641	-1.20364	1.03061	-1.16789	0.242853	CD4+ T-cells	STAB2	R_vs_NR
2.15515	-0.267931	0.229419	-1.16787	0.242861	CD4+ T-cells	PRDM10	R_vs_NR
0.0906651	-1.35901	1.16373	-1.1678	0.242885	CD4+ T-cells	GRM3	R_vs_NR
22.1239	0.171859	0.147285	1.16684	0.243275	CD4+ T-cells	CSNK1D	R_vs_NR
11.6596	-0.300582	0.257675	-1.16651	0.243406	CD4+ T-cells	RNF187	R_vs_NR
5.29224	-0.277304	0.237735	-1.16644	0.243436	CD4+ T-cells	NRAS	R_vs_NR
3.39115	-0.233138	0.199875	-1.16641	0.243447	CD4+ T-cells	GNE	R_vs_NR
0.279178	-1.15463	0.989928	-1.16638	0.24346	CD4+ T-cells	EGR4	R_vs_NR
25.3126	0.160378	0.137504	1.16636	0.24347	CD4+ T-cells	CEP57	R_vs_NR
12.2028	-0.52233	0.447969	-1.166	0.243616	CD4+ T-cells	BRCA2	R_vs_NR
28.4124	-0.265565	0.227813	-1.16571	0.24373	CD4+ T-cells	UBE2H	R_vs_NR
1.30376	-0.468333	0.401929	-1.16521	0.243933	CD4+ T-cells	PPM1L	R_vs_NR
7.73118	0.206919	0.177613	1.165	0.244018	CD4+ T-cells	MRPS27	R_vs_NR
12.4608	-0.262835	0.225622	-1.16493	0.244047	CD4+ T-cells	BTBD7	R_vs_NR
5.13166	-0.253251	0.217461	-1.16459	0.244187	CD4+ T-cells	BLZF1	R_vs_NR
0.324215	-0.775284	0.665727	-1.16457	0.244194	CD4+ T-cells	PTPRG	R_vs_NR
1.97674	-0.552146	0.474153	-1.16449	0.244226	CD4+ T-cells	ITPRIPL1	R_vs_NR
854.636	0.226016	0.194099	1.16444	0.244246	CD4+ T-cells	RPS4X	R_vs_NR
41.066	-0.285724	0.245437	-1.16414	0.244367	CD4+ T-cells	CCDC167	R_vs_NR
3.40727	-0.246745	0.21201	-1.16384	0.244491	CD4+ T-cells	TMEM159	R_vs_NR
4.43869	0.335615	0.288418	1.16364	0.244569	CD4+ T-cells	C11orf1	R_vs_NR
3.88863	-0.637108	0.547725	-1.16319	0.244753	CD4+ T-cells	ABTB2	R_vs_NR
34.958	0.197151	0.169508	1.16307	0.2448	CD4+ T-cells	PGLS	R_vs_NR
0.110735	-1.04657	0.899918	-1.16297	0.244843	CD4+ T-cells	EVPL	R_vs_NR
1.01791	-0.622386	0.535208	-1.16289	0.244875	CD4+ T-cells	CNTNAP2	R_vs_NR
126.028	0.141058	0.121305	1.16284	0.244894	CD4+ T-cells	CD3G	R_vs_NR
0.210667	-0.930772	0.800459	-1.1628	0.244912	CD4+ T-cells	TMC5	R_vs_NR
11.2277	0.246345	0.211891	1.1626	0.244991	CD4+ T-cells	TRIM13	R_vs_NR
7.3968	0.240061	0.206546	1.16226	0.245128	CD4+ T-cells	POLDIP2	R_vs_NR
42.4581	0.149481	0.128634	1.16207	0.245209	CD4+ T-cells	NDUFA2	R_vs_NR
0.138267	-0.835385	0.719104	-1.1617	0.245356	CD4+ T-cells	AL627171.2	R_vs_NR
21.074	-0.225375	0.194008	-1.16168	0.245367	CD4+ T-cells	EHD1	R_vs_NR
0.0524723	-1.23758	1.06538	-1.16163	0.245384	CD4+ T-cells	DNAJC12	R_vs_NR
2.68439	-0.566484	0.487691	-1.16156	0.245413	CD4+ T-cells	ID1	R_vs_NR
0.106616	-1.04984	0.904068	-1.16124	0.245546	CD4+ T-cells	HSF2BP	R_vs_NR
1.26819	-0.331587	0.285549	-1.16123	0.245549	CD4+ T-cells	PSTK	R_vs_NR
29.9128	-0.318683	0.27448	-1.16104	0.245624	CD4+ T-cells	TLE4	R_vs_NR
28.0168	-0.166765	0.143637	-1.16102	0.245634	CD4+ T-cells	CNST	R_vs_NR
9.53887	0.254337	0.219143	1.1606	0.245805	CD4+ T-cells	STAU2	R_vs_NR
0.170848	-0.989515	0.852774	-1.16035	0.245907	CD4+ T-cells	GNG11	R_vs_NR
0.0863895	-1.50662	1.29842	-1.16035	0.245908	CD4+ T-cells	LAMB3	R_vs_NR
0.18108	-0.888547	0.765774	-1.16033	0.245916	CD4+ T-cells	ANKRD30B	R_vs_NR
32.2511	0.179191	0.154456	1.16014	0.245991	CD4+ T-cells	CCAR1	R_vs_NR
27.9748	0.18054	0.155643	1.15997	0.246062	CD4+ T-cells	AKNA	R_vs_NR
2.98682	-0.372199	0.320906	-1.15984	0.246116	CD4+ T-cells	ABCF2	R_vs_NR
0.284813	-0.916064	0.789994	-1.15958	0.246219	CD4+ T-cells	ZNF683	R_vs_NR
0.17414	-1.06284	0.916745	-1.15937	0.246307	CD4+ T-cells	CD33	R_vs_NR
4.03378	0.270373	0.233225	1.15928	0.246342	CD4+ T-cells	SCRN3	R_vs_NR
0.0569008	-1.91582	1.65295	-1.15903	0.246443	CD4+ T-cells	CPA2	R_vs_NR
1136.12	0.196531	0.169567	1.15902	0.246448	CD4+ T-cells	RPS6	R_vs_NR
0.626662	-0.713362	0.615594	-1.15882	0.24653	CD4+ T-cells	MNDA	R_vs_NR
27.4325	0.187146	0.161521	1.15865	0.2466	CD4+ T-cells	PUM2	R_vs_NR
0.150299	-1.06084	0.915692	-1.15851	0.246655	CD4+ T-cells	SH2D4B	R_vs_NR
0.14473	-1.04807	0.904801	-1.15834	0.246724	CD4+ T-cells	C1orf53	R_vs_NR
7.08882	-0.406872	0.351278	-1.15826	0.246757	CD4+ T-cells	MECOM	R_vs_NR
12.0643	-0.145099	0.125283	-1.15817	0.246796	CD4+ T-cells	USE1	R_vs_NR
0.63584	-0.664437	0.573791	-1.15798	0.246873	CD4+ T-cells	CTIF	R_vs_NR
1.12935	-0.437299	0.377676	-1.15787	0.246918	CD4+ T-cells	LEPR	R_vs_NR
0.386193	-1.07807	0.931213	-1.15771	0.246984	CD4+ T-cells	CEACAM4	R_vs_NR
2.74856	0.271455	0.234493	1.15763	0.247017	CD4+ T-cells	ZNF12	R_vs_NR
53.0286	0.288889	0.24959	1.15746	0.247086	CD4+ T-cells	PITPNC1	R_vs_NR
5.34515	0.22764	0.196702	1.15728	0.247157	CD4+ T-cells	RGP1	R_vs_NR
0.283646	-0.748192	0.646544	-1.15722	0.247184	CD4+ T-cells	SMPDL3A	R_vs_NR
11.9987	0.215894	0.186584	1.15708	0.247238	CD4+ T-cells	PPP3CB	R_vs_NR
0.374025	-0.620791	0.536531	-1.15705	0.247254	CD4+ T-cells	RAPGEFL1	R_vs_NR
12.2659	0.271712	0.234834	1.15704	0.247256	CD4+ T-cells	LAMP1	R_vs_NR
84.3642	-0.222117	0.191975	-1.15701	0.247268	CD4+ T-cells	EPC1	R_vs_NR
0.429747	-0.671727	0.580582	-1.15699	0.247277	CD4+ T-cells	LRRC37A	R_vs_NR
4.8895	-0.335774	0.290219	-1.15697	0.247286	CD4+ T-cells	CD200R1	R_vs_NR
1.1228	-0.524748	0.45357	-1.15693	0.247302	CD4+ T-cells	IL20RB	R_vs_NR
0.975314	-0.725376	0.627047	-1.15681	0.247349	CD4+ T-cells	FAM72D	R_vs_NR
2.64898	-0.549906	0.475572	-1.1563	0.247557	CD4+ T-cells	COL6A2	R_vs_NR
0.481794	-0.653447	0.565299	-1.15593	0.247709	CD4+ T-cells	PTPRD	R_vs_NR
2.57252	0.283165	0.245018	1.15569	0.247808	CD4+ T-cells	FBXW8	R_vs_NR
14.6961	0.287769	0.249012	1.15564	0.247826	CD4+ T-cells	CAPNS1	R_vs_NR
0.870349	-0.923212	0.798881	-1.15563	0.247832	CD4+ T-cells	MAP1B	R_vs_NR
22.3472	0.167993	0.145371	1.15562	0.247837	CD4+ T-cells	LRCH3	R_vs_NR
33.259	-0.139145	0.120412	-1.15557	0.247858	CD4+ T-cells	ATG12	R_vs_NR
20.5195	0.189253	0.163775	1.15556	0.247859	CD4+ T-cells	TADA3	R_vs_NR
79.6686	0.162592	0.140721	1.15541	0.247921	CD4+ T-cells	UQCR10	R_vs_NR
6.82349	0.345672	0.29923	1.1552	0.248007	CD4+ T-cells	TMED8	R_vs_NR
12.4043	0.224987	0.194771	1.15514	0.248034	CD4+ T-cells	NMRK1	R_vs_NR
3.36232	-0.383357	0.331891	-1.15507	0.248062	CD4+ T-cells	WDR92	R_vs_NR
1.26774	-0.492647	0.426644	-1.1547	0.248212	CD4+ T-cells	HYAL2	R_vs_NR
0.0461429	-1.58705	1.37497	-1.15424	0.248401	CD4+ T-cells	ABCA13	R_vs_NR
2.72619	-0.29197	0.252957	-1.15423	0.248407	CD4+ T-cells	TMTC3	R_vs_NR
0.895209	-0.529051	0.458367	-1.15421	0.248415	CD4+ T-cells	SEMA4F	R_vs_NR
0.180448	-1.0851	0.940197	-1.15412	0.248451	CD4+ T-cells	FSTL5	R_vs_NR
0.0961697	-1.50141	1.30097	-1.15407	0.24847	CD4+ T-cells	TRHDE	R_vs_NR
2.49458	-0.506951	0.439348	-1.15387	0.248553	CD4+ T-cells	IRF5	R_vs_NR
10.2331	-0.171523	0.148709	-1.15341	0.248741	CD4+ T-cells	ZDHHC6	R_vs_NR
16.6338	0.203508	0.176443	1.15339	0.24875	CD4+ T-cells	VPS53	R_vs_NR
81.0318	-0.261266	0.226521	-1.15339	0.248751	CD4+ T-cells	STAT4	R_vs_NR
0.0583201	-1.73211	1.50197	-1.15323	0.248817	CD4+ T-cells	NWD1	R_vs_NR
3.81885	-0.775339	0.672495	-1.15293	0.24894	CD4+ T-cells	PSRC1	R_vs_NR
0.190478	-1.32504	1.14958	-1.15263	0.249062	CD4+ T-cells	INTU	R_vs_NR
58.0116	0.203367	0.176439	1.15262	0.249065	CD4+ T-cells	UTRN	R_vs_NR
0.355362	-0.868689	0.753666	-1.15262	0.249067	CD4+ T-cells	ETNK2	R_vs_NR
6.34221	0.234078	0.203092	1.15257	0.249088	CD4+ T-cells	USB1	R_vs_NR
0.440741	-0.847498	0.735687	-1.15198	0.249329	CD4+ T-cells	B3GAT1	R_vs_NR
5.19495	0.263691	0.228972	1.15163	0.249473	CD4+ T-cells	USP5	R_vs_NR
0.22397	-0.903212	0.784587	-1.15119	0.249652	CD4+ T-cells	KCNH1	R_vs_NR
0.434868	-1.02515	0.890578	-1.15111	0.249687	CD4+ T-cells	GREB1	R_vs_NR
8.32639	0.199203	0.173077	1.15095	0.249753	CD4+ T-cells	DNASE2	R_vs_NR
0.952497	-0.565728	0.4916	-1.15079	0.249819	CD4+ T-cells	MAPT	R_vs_NR
5.35881	0.221363	0.192479	1.15006	0.250119	CD4+ T-cells	MIS12	R_vs_NR
0.978255	-0.790795	0.687693	-1.14992	0.250175	CD4+ T-cells	SERPING1	R_vs_NR
0.502403	-0.612533	0.532729	-1.1498	0.250225	CD4+ T-cells	GPR137C	R_vs_NR
0.0935117	-1.30915	1.13877	-1.14962	0.250302	CD4+ T-cells	EBF4	R_vs_NR
0.209667	-0.992147	0.863436	-1.14907	0.250528	CD4+ T-cells	NPHP1	R_vs_NR
329.434	0.414928	0.361102	1.14906	0.250531	CD4+ T-cells	FOS	R_vs_NR
17.569	-0.58429	0.508591	-1.14884	0.250622	CD4+ T-cells	CDK1	R_vs_NR
11.2976	0.275091	0.239493	1.14864	0.250704	CD4+ T-cells	MRPL17	R_vs_NR
3.45292	0.301371	0.262431	1.14838	0.250812	CD4+ T-cells	GPATCH1	R_vs_NR
0.057717	-1.88288	1.6396	-1.14838	0.250813	CD4+ T-cells	CHAC1	R_vs_NR
0.238259	-0.729387	0.635156	-1.14836	0.250821	CD4+ T-cells	PELI3	R_vs_NR
0.340213	-0.662232	0.5767	-1.14831	0.250839	CD4+ T-cells	IMPG2	R_vs_NR
11.4244	0.226959	0.197656	1.14825	0.250864	CD4+ T-cells	FYTTD1	R_vs_NR
11.4434	-0.244709	0.21316	-1.14801	0.250966	CD4+ T-cells	YTHDF3	R_vs_NR
2.02796	0.570062	0.496702	1.14769	0.251095	CD4+ T-cells	SLC14A1	R_vs_NR
3.35603	0.616183	0.53699	1.14748	0.251185	CD4+ T-cells	IFIT3	R_vs_NR
35.9718	-0.295732	0.257768	-1.14728	0.251266	CD4+ T-cells	SYNGR2	R_vs_NR
7.21398	0.215847	0.188219	1.14679	0.251469	CD4+ T-cells	DNAJC17	R_vs_NR
7.72192	-0.241577	0.210711	-1.14648	0.251596	CD4+ T-cells	TP53BP2	R_vs_NR
2.21558	0.484315	0.42245	1.14644	0.251612	CD4+ T-cells	GFI1	R_vs_NR
5.07128	-0.386624	0.337244	-1.14642	0.251621	CD4+ T-cells	PIGS	R_vs_NR
0.595712	-0.628338	0.548133	-1.14632	0.251661	CD4+ T-cells	MMACHC	R_vs_NR
16.1888	0.179329	0.156439	1.14632	0.251662	CD4+ T-cells	ESF1	R_vs_NR
109.765	0.154446	0.134763	1.14605	0.251774	CD4+ T-cells	SNRPD2	R_vs_NR
18.1033	0.208712	0.182121	1.14601	0.251792	CD4+ T-cells	CPNE1	R_vs_NR
0.0786214	-1.13377	0.98941	-1.14591	0.251834	CD4+ T-cells	C4orf50	R_vs_NR
1.81377	-0.498579	0.435115	-1.14586	0.251854	CD4+ T-cells	DNA2	R_vs_NR
16.9915	-0.168177	0.146774	-1.14582	0.251869	CD4+ T-cells	DEGS1	R_vs_NR
7.04565	0.2414	0.210695	1.14573	0.251905	CD4+ T-cells	HPS4	R_vs_NR
11.3005	-0.268956	0.23475	-1.14571	0.251914	CD4+ T-cells	DUSP23	R_vs_NR
3.35143	0.322292	0.281367	1.14545	0.252022	CD4+ T-cells	CTNNBIP1	R_vs_NR
6.75442	0.313287	0.27353	1.14535	0.252064	CD4+ T-cells	RAB33A	R_vs_NR
3.18415	-0.607479	0.530387	-1.14535	0.252064	CD4+ T-cells	CCDC173	R_vs_NR
24.182	-0.315492	0.275456	-1.14534	0.252066	CD4+ T-cells	HIVEP1	R_vs_NR
700.386	0.158924	0.138766	1.14526	0.252101	CD4+ T-cells	RPL6	R_vs_NR
4.17719	0.322799	0.281883	1.14515	0.252146	CD4+ T-cells	SLC39A3	R_vs_NR
5.55048	-0.230573	0.201348	-1.14514	0.25215	CD4+ T-cells	ZBTB17	R_vs_NR
8.35072	0.244011	0.213101	1.14505	0.252189	CD4+ T-cells	TRMT10B	R_vs_NR
0.908233	-0.587725	0.513278	-1.14504	0.252192	CD4+ T-cells	CCDC62	R_vs_NR
0.10846	-1.34485	1.17483	-1.14472	0.252325	CD4+ T-cells	PLA2R1	R_vs_NR
72.759	0.254659	0.222483	1.14462	0.252365	CD4+ T-cells	STK17A	R_vs_NR
45.5072	-0.21564	0.188402	-1.14458	0.252385	CD4+ T-cells	ADK	R_vs_NR
99.925	-0.163261	0.142669	-1.14433	0.252487	CD4+ T-cells	KMT2E	R_vs_NR
77.3584	-0.170187	0.148727	-1.14429	0.252503	CD4+ T-cells	RBM8A	R_vs_NR
7.17315	-0.20736	0.181219	-1.14425	0.252521	CD4+ T-cells	PTS	R_vs_NR
2.88585	0.385814	0.337306	1.14381	0.252702	CD4+ T-cells	SGK3	R_vs_NR
635.789	0.204362	0.178684	1.14371	0.252745	CD4+ T-cells	ACTG1	R_vs_NR
56.0623	-0.195411	0.170867	-1.14364	0.252772	CD4+ T-cells	DDX21	R_vs_NR
7.90923	-0.283249	0.24769	-1.14356	0.252806	CD4+ T-cells	TSC1	R_vs_NR
0.0856807	-1.18263	1.0342	-1.14352	0.252821	CD4+ T-cells	AL136376.1	R_vs_NR
0.380067	-0.758545	0.663555	-1.14315	0.252976	CD4+ T-cells	VEPH1	R_vs_NR
3.71372	0.367918	0.322128	1.14215	0.253393	CD4+ T-cells	TCEAL3	R_vs_NR
41.8055	0.220585	0.193173	1.14191	0.253493	CD4+ T-cells	PDE7A	R_vs_NR
0.898481	-1.08294	0.948603	-1.14162	0.253613	CD4+ T-cells	DCN	R_vs_NR
0.244626	-0.924448	0.80987	-1.14148	0.253671	CD4+ T-cells	C22orf23	R_vs_NR
2133.49	-0.234788	0.205692	-1.14146	0.25368	CD4+ T-cells	MT-CO2	R_vs_NR
15.4106	-0.25525	0.223624	-1.14143	0.253693	CD4+ T-cells	LYAR	R_vs_NR
4.11255	0.384024	0.336467	1.14134	0.253728	CD4+ T-cells	RNPEP	R_vs_NR
41.3884	-0.2778	0.243432	-1.14118	0.253795	CD4+ T-cells	NCOA2	R_vs_NR
6.22785	0.259632	0.227566	1.14091	0.253908	CD4+ T-cells	PPM1A	R_vs_NR
56.323	-0.256727	0.225029	-1.14086	0.253928	CD4+ T-cells	CACYBP	R_vs_NR
14.6469	-0.552642	0.48448	-1.14069	0.253999	CD4+ T-cells	EGR1	R_vs_NR
0.0496676	-1.43791	1.26057	-1.14068	0.254001	CD4+ T-cells	ELAVL2	R_vs_NR
138.844	0.178241	0.156268	1.14061	0.254032	CD4+ T-cells	RAC2	R_vs_NR
7.16012	-0.227868	0.199798	-1.14049	0.254081	CD4+ T-cells	SCYL1	R_vs_NR
59.8117	0.362703	0.318052	1.14039	0.254123	CD4+ T-cells	ITGA4	R_vs_NR
0.5828	-0.855495	0.750468	-1.13995	0.254308	CD4+ T-cells	CIPC	R_vs_NR
13.5691	-0.239494	0.210175	-1.1395	0.254496	CD4+ T-cells	ANKRD13C	R_vs_NR
5.90667	0.253626	0.222609	1.13934	0.254563	CD4+ T-cells	RPP25L	R_vs_NR
142.928	-0.412258	0.361865	-1.13926	0.254594	CD4+ T-cells	JUND	R_vs_NR
58.252	-0.310829	0.272862	-1.13914	0.254643	CD4+ T-cells	TMPO	R_vs_NR
2.77593	-0.412705	0.362312	-1.13909	0.254666	CD4+ T-cells	CHSY1	R_vs_NR
83.1726	-0.20467	0.179717	-1.13885	0.254765	CD4+ T-cells	ARGLU1	R_vs_NR
17.7628	-0.250175	0.219688	-1.13877	0.254798	CD4+ T-cells	PDCL3	R_vs_NR
35.0827	-0.28479	0.250086	-1.13877	0.254799	CD4+ T-cells	GLS	R_vs_NR
0.413923	-0.801189	0.703596	-1.13871	0.254826	CD4+ T-cells	FBLIM1	R_vs_NR
89.4511	-0.518141	0.455266	-1.13811	0.255076	CD4+ T-cells	HSPA1A	R_vs_NR
67.5942	-0.158034	0.138877	-1.13795	0.255143	CD4+ T-cells	EIF3A	R_vs_NR
4.70435	-0.395947	0.347986	-1.13782	0.255195	CD4+ T-cells	B3GALNT2	R_vs_NR
0.448192	-0.653656	0.57464	-1.13751	0.255327	CD4+ T-cells	MMP25	R_vs_NR
7.50899	-0.461745	0.405952	-1.13744	0.255356	CD4+ T-cells	CORO7	R_vs_NR
25.103	-0.240894	0.211826	-1.13723	0.255444	CD4+ T-cells	PRMT1	R_vs_NR
18.9879	-0.227554	0.200109	-1.13715	0.255476	CD4+ T-cells	HPRT1	R_vs_NR
0.622679	-1.10914	0.975392	-1.13713	0.255486	CD4+ T-cells	FCER2	R_vs_NR
0.571521	-0.604308	0.531508	-1.13697	0.255551	CD4+ T-cells	SNTG2	R_vs_NR
5.07271	-0.228357	0.200907	-1.13663	0.255692	CD4+ T-cells	IKZF5	R_vs_NR
12.3605	-0.246812	0.217173	-1.13647	0.255758	CD4+ T-cells	IP6K1	R_vs_NR
5.69242	0.268499	0.236314	1.1362	0.255874	CD4+ T-cells	PIAS2	R_vs_NR
0.192761	-1.62877	1.43389	-1.13591	0.255993	CD4+ T-cells	SCT	R_vs_NR
12.87	-0.217761	0.191708	-1.1359	0.255999	CD4+ T-cells	MARS	R_vs_NR
4.65272	-0.693822	0.610878	-1.13578	0.256049	CD4+ T-cells	FAM111B	R_vs_NR
1.26116	-0.726883	0.640199	-1.1354	0.256207	CD4+ T-cells	CTH	R_vs_NR
20.8353	-0.181136	0.159549	-1.13531	0.256247	CD4+ T-cells	POLE3	R_vs_NR
0.437416	-0.75008	0.660921	-1.1349	0.256416	CD4+ T-cells	VIL1	R_vs_NR
26.1489	-0.32075	0.28272	-1.13451	0.256579	CD4+ T-cells	IPCEF1	R_vs_NR
4.75787	0.234393	0.206631	1.13436	0.256645	CD4+ T-cells	RMND1	R_vs_NR
29.7758	0.229195	0.202074	1.13421	0.256706	CD4+ T-cells	FBL	R_vs_NR
1.70903	-0.406752	0.358735	-1.13385	0.256858	CD4+ T-cells	CCDC157	R_vs_NR
8.99709	-0.252133	0.222376	-1.13381	0.256874	CD4+ T-cells	MAML1	R_vs_NR
150.336	0.208634	0.184014	1.13379	0.256883	CD4+ T-cells	CD7	R_vs_NR
3.10381	-0.335093	0.295571	-1.13372	0.256914	CD4+ T-cells	POLI	R_vs_NR
0.0359243	-1.9861	1.75194	-1.13366	0.256938	CD4+ T-cells	ATP2B2	R_vs_NR
5.19933	-0.337001	0.297309	-1.13351	0.257002	CD4+ T-cells	ADNP2	R_vs_NR
10.655	0.25758	0.227248	1.13348	0.257014	CD4+ T-cells	SLC39A10	R_vs_NR
0.0954656	-0.971877	0.857946	-1.1328	0.2573	CD4+ T-cells	GLT8D2	R_vs_NR
8.4907	-0.205206	0.181234	-1.13227	0.257521	CD4+ T-cells	METAP1	R_vs_NR
3.44311	-0.550579	0.486262	-1.13227	0.257522	CD4+ T-cells	LY75	R_vs_NR
19.9343	-0.309049	0.272999	-1.13205	0.257612	CD4+ T-cells	INPP5F	R_vs_NR
0.820085	0.822072	0.726266	1.13192	0.25767	CD4+ T-cells	CTSF	R_vs_NR
40.9909	-0.238681	0.210877	-1.13185	0.257699	CD4+ T-cells	U2AF1	R_vs_NR
0.082477	-1.24862	1.10371	-1.13129	0.257932	CD4+ T-cells	CLSTN2	R_vs_NR
6.10671	-0.280293	0.247795	-1.13115	0.257991	CD4+ T-cells	ZMIZ2	R_vs_NR
0.385507	-0.72729	0.643045	-1.13101	0.258051	CD4+ T-cells	NIPSNAP3B	R_vs_NR
30.7897	-0.201242	0.177933	-1.131	0.258054	CD4+ T-cells	RNMT	R_vs_NR
3.56009	0.251383	0.222274	1.13096	0.258072	CD4+ T-cells	TMEM9	R_vs_NR
0.375528	-0.748136	0.661534	-1.13091	0.258093	CD4+ T-cells	B4GALNT3	R_vs_NR
1.19166	-0.694396	0.614079	-1.13079	0.258142	CD4+ T-cells	LZTS1	R_vs_NR
1.98799	-0.615482	0.544374	-1.13062	0.258214	CD4+ T-cells	TTK	R_vs_NR
5.04437	0.266086	0.235393	1.13039	0.258311	CD4+ T-cells	ZER1	R_vs_NR
200.92	-0.33542	0.29674	-1.13035	0.258328	CD4+ T-cells	TNFAIP3	R_vs_NR
14.9674	0.270232	0.239069	1.13035	0.258329	CD4+ T-cells	SHPRH	R_vs_NR
3.58367	0.301677	0.266895	1.13032	0.258342	CD4+ T-cells	DNAJC16	R_vs_NR
26.2131	-0.263306	0.233006	-1.13004	0.258459	CD4+ T-cells	MIS18BP1	R_vs_NR
13.2128	0.204014	0.180575	1.1298	0.258561	CD4+ T-cells	ZNF146	R_vs_NR
4.33634	-0.326733	0.289243	-1.12961	0.258639	CD4+ T-cells	ZNF124	R_vs_NR
0.364579	-0.59687	0.528389	-1.1296	0.258644	CD4+ T-cells	C19orf54	R_vs_NR
2.78403	0.396597	0.351133	1.12948	0.258696	CD4+ T-cells	SNAI3	R_vs_NR
19.6644	0.213219	0.188814	1.12925	0.258791	CD4+ T-cells	TTC14	R_vs_NR
1.96425	-0.382632	0.338884	-1.12909	0.258859	CD4+ T-cells	SEPT8	R_vs_NR
1.25109	-1.07987	0.956432	-1.12907	0.25887	CD4+ T-cells	MOCOS	R_vs_NR
2.48411	0.297823	0.26382	1.12889	0.258946	CD4+ T-cells	ZNF140	R_vs_NR
2.5561	-0.323215	0.286317	-1.12887	0.258952	CD4+ T-cells	CTPS2	R_vs_NR
11.3066	0.25942	0.229932	1.12825	0.259215	CD4+ T-cells	HEATR5B	R_vs_NR
0.398563	-0.713566	0.632499	-1.12817	0.259249	CD4+ T-cells	SH3D21	R_vs_NR
7.08167	-0.237023	0.210126	-1.128	0.259318	CD4+ T-cells	GMFB	R_vs_NR
44.8704	-0.178062	0.157858	-1.12799	0.259325	CD4+ T-cells	STAG2	R_vs_NR
0.738895	0.572039	0.507277	1.12767	0.259461	CD4+ T-cells	FTCDNL1	R_vs_NR
3.40273	-0.338266	0.299981	-1.12763	0.259478	CD4+ T-cells	MICB	R_vs_NR
49.397	-0.306513	0.271838	-1.12756	0.259507	CD4+ T-cells	DUSP16	R_vs_NR
27.3124	-0.349704	0.310146	-1.12755	0.25951	CD4+ T-cells	ZNRF2	R_vs_NR
0.77238	-0.537234	0.476512	-1.12743	0.259561	CD4+ T-cells	DNAH14	R_vs_NR
5.20238	-0.406077	0.360215	-1.12732	0.259607	CD4+ T-cells	HDAC9	R_vs_NR
8.88819	-0.257629	0.228571	-1.12713	0.259688	CD4+ T-cells	AGPAT5	R_vs_NR
1.69184	-0.554347	0.491831	-1.12711	0.259697	CD4+ T-cells	ADAM28	R_vs_NR
9.96327	-0.209239	0.185665	-1.12697	0.259754	CD4+ T-cells	UBE2D1	R_vs_NR
4.76277	-0.289485	0.256873	-1.12696	0.259761	CD4+ T-cells	THAP2	R_vs_NR
6.24903	-0.401034	0.355859	-1.12694	0.259766	CD4+ T-cells	TESC	R_vs_NR
0.695856	-0.560886	0.497847	-1.12662	0.259902	CD4+ T-cells	MAPRE3	R_vs_NR
5.78416	0.209402	0.185874	1.12658	0.259921	CD4+ T-cells	TMCO4	R_vs_NR
0.288296	-0.961344	0.853337	-1.12657	0.259924	CD4+ T-cells	EFHC2	R_vs_NR
6.3335	0.240669	0.21369	1.12625	0.260058	CD4+ T-cells	PARP15	R_vs_NR
91.2289	-0.190986	0.1696	-1.1261	0.260125	CD4+ T-cells	RPS27L	R_vs_NR
0.46665	-0.681963	0.605767	-1.12579	0.260256	CD4+ T-cells	TMPRSS9	R_vs_NR
2.16795	-0.295502	0.26251	-1.12568	0.260301	CD4+ T-cells	FEM1C	R_vs_NR
0.551563	-1.08224	0.961417	-1.12567	0.260304	CD4+ T-cells	THY1	R_vs_NR
0.313792	-0.642924	0.57125	-1.12547	0.260391	CD4+ T-cells	C16orf95	R_vs_NR
0.260496	-0.667639	0.593232	-1.12543	0.260408	CD4+ T-cells	RAB19	R_vs_NR
0.503872	-0.55415	0.492409	-1.12539	0.260425	CD4+ T-cells	ZNF74	R_vs_NR
10.5119	0.238986	0.212392	1.12521	0.2605	CD4+ T-cells	ZBTB25	R_vs_NR
2779.35	0.255055	0.226683	1.12516	0.260521	CD4+ T-cells	RPS27	R_vs_NR
0.531107	-0.734214	0.652568	-1.12511	0.260541	CD4+ T-cells	ARHGEF38	R_vs_NR
4.03917	0.342817	0.304725	1.12501	0.260587	CD4+ T-cells	JMJD8	R_vs_NR
17.7282	-0.222362	0.19767	-1.12492	0.260624	CD4+ T-cells	DNM1L	R_vs_NR
0.102076	-1.22619	1.09052	-1.12441	0.260839	CD4+ T-cells	USP43	R_vs_NR
8.90023	-0.226692	0.20163	-1.1243	0.260885	CD4+ T-cells	YIPF6	R_vs_NR
4.26432	0.347678	0.309253	1.12425	0.260908	CD4+ T-cells	XXYLT1	R_vs_NR
0.129654	-1.06223	0.944948	-1.12411	0.260965	CD4+ T-cells	ARG1	R_vs_NR
5.3928	-0.859024	0.764577	-1.12353	0.261213	CD4+ T-cells	EID3	R_vs_NR
18.6952	-0.615822	0.548324	-1.1231	0.261395	CD4+ T-cells	HIST1H1B	R_vs_NR
0.172036	-1.12116	0.998284	-1.12309	0.261399	CD4+ T-cells	PADI2	R_vs_NR
6.41744	0.213864	0.190429	1.12306	0.261411	CD4+ T-cells	STYX	R_vs_NR
0.284118	-1.02813	0.915507	-1.12302	0.26143	CD4+ T-cells	TNFRSF19	R_vs_NR
23.8652	0.158564	0.141199	1.12298	0.261446	CD4+ T-cells	UBE2G2	R_vs_NR
1.22552	-0.378828	0.337352	-1.12294	0.261461	CD4+ T-cells	EMILIN2	R_vs_NR
0.157798	-1.00352	0.893775	-1.12279	0.261526	CD4+ T-cells	ACKR3	R_vs_NR
6.69337	0.649242	0.578448	1.12239	0.261698	CD4+ T-cells	ZBED2	R_vs_NR
0.25466	-1.58052	1.40818	-1.12239	0.261699	CD4+ T-cells	MB	R_vs_NR
13.6076	-0.19751	0.175979	-1.12235	0.261714	CD4+ T-cells	GARS	R_vs_NR
9.91429	-0.238663	0.212663	-1.12226	0.261752	CD4+ T-cells	PRPF39	R_vs_NR
70.8568	0.154316	0.137527	1.12208	0.261829	CD4+ T-cells	TRMT112	R_vs_NR
3.79875	-0.323015	0.287931	-1.12185	0.261927	CD4+ T-cells	NTHL1	R_vs_NR
72.4129	0.165732	0.147737	1.12181	0.261945	CD4+ T-cells	SUMO2	R_vs_NR
1.24438	-0.64283	0.573082	-1.12171	0.261987	CD4+ T-cells	DENND2C	R_vs_NR
0.678975	-0.651538	0.580942	-1.12152	0.262067	CD4+ T-cells	ZNF296	R_vs_NR
0.116157	-1.05123	0.937407	-1.12142	0.262107	CD4+ T-cells	ADAMTS13	R_vs_NR
0.0778878	-1.21985	1.08791	-1.12127	0.262172	CD4+ T-cells	ZNF556	R_vs_NR
1.8664	-0.375209	0.334632	-1.12126	0.262178	CD4+ T-cells	PARD6B	R_vs_NR
26.9271	0.215574	0.192292	1.12108	0.262255	CD4+ T-cells	APOL6	R_vs_NR
0.0912909	-1.32876	1.1853	-1.12104	0.262273	CD4+ T-cells	NMU	R_vs_NR
0.266181	-0.808352	0.721208	-1.12083	0.26236	CD4+ T-cells	MILR1	R_vs_NR
16.6443	-0.174604	0.155797	-1.12071	0.26241	CD4+ T-cells	MRPS16	R_vs_NR
39.8405	-0.154412	0.137797	-1.12057	0.262471	CD4+ T-cells	SNW1	R_vs_NR
13.387	-0.296242	0.264374	-1.12054	0.262484	CD4+ T-cells	TMEM181	R_vs_NR
0.0614945	-1.38917	1.23991	-1.12038	0.262552	CD4+ T-cells	RHBDL3	R_vs_NR
0.175854	-1.26515	1.12947	-1.12013	0.262659	CD4+ T-cells	ALDH3B1	R_vs_NR
0.599996	-0.48974	0.437403	-1.11965	0.262861	CD4+ T-cells	PIGW	R_vs_NR
0.968763	-0.655493	0.585507	-1.11953	0.262914	CD4+ T-cells	PLEKHG3	R_vs_NR
17.5747	-0.265864	0.23756	-1.11915	0.263078	CD4+ T-cells	ZNF281	R_vs_NR
4.46556	0.498859	0.445763	1.11911	0.263092	CD4+ T-cells	SLC40A1	R_vs_NR
1.76458	-0.344248	0.307616	-1.11909	0.263104	CD4+ T-cells	SSX2IP	R_vs_NR
4.85519	-0.638535	0.570808	-1.11865	0.263289	CD4+ T-cells	CD276	R_vs_NR
1.36265	-0.747016	0.667908	-1.11844	0.263378	CD4+ T-cells	RHOU	R_vs_NR
3.23854	-0.625079	0.558953	-1.1183	0.263437	CD4+ T-cells	TMEM42	R_vs_NR
1.44041	-0.620018	0.554464	-1.11823	0.263469	CD4+ T-cells	FOSL1	R_vs_NR
0.127973	-1.44661	1.29376	-1.11814	0.263507	CD4+ T-cells	C6orf163	R_vs_NR
22.2322	-0.242294	0.216702	-1.11809	0.263527	CD4+ T-cells	ILK	R_vs_NR
10.3515	-0.215611	0.192844	-1.11806	0.263542	CD4+ T-cells	SEC61A1	R_vs_NR
17.5302	-0.217555	0.194628	-1.1178	0.263653	CD4+ T-cells	ESYT1	R_vs_NR
63.2956	0.159168	0.142399	1.11776	0.263668	CD4+ T-cells	ASH1L	R_vs_NR
5.21336	0.429567	0.384337	1.11768	0.263702	CD4+ T-cells	FRMD4A	R_vs_NR
0.102032	-1.43703	1.2858	-1.11761	0.263732	CD4+ T-cells	ERVMER34-1	R_vs_NR
9.78236	0.598445	0.535643	1.11725	0.263889	CD4+ T-cells	ARL17B	R_vs_NR
0.0998932	-1.04644	0.936746	-1.1171	0.26395	CD4+ T-cells	LAMB4	R_vs_NR
0.697943	-0.628913	0.563005	-1.11706	0.263967	CD4+ T-cells	EFR3B	R_vs_NR
11.4807	0.434538	0.389024	1.117	0.263996	CD4+ T-cells	RASGRP2	R_vs_NR
0.0904935	-1.29476	1.15944	-1.11672	0.264116	CD4+ T-cells	DEPDC7	R_vs_NR
0.385815	-0.802393	0.718611	-1.11659	0.26417	CD4+ T-cells	OSBPL6	R_vs_NR
0.269252	-1.25353	1.1228	-1.11643	0.264239	CD4+ T-cells	NKAPL	R_vs_NR
116.61	-0.210092	0.188211	-1.11626	0.264313	CD4+ T-cells	EMP3	R_vs_NR
0.113416	-1.07164	0.960376	-1.11586	0.264483	CD4+ T-cells	FAT4	R_vs_NR
0.0651285	-1.38473	1.241	-1.11582	0.264501	CD4+ T-cells	SLC46A2	R_vs_NR
40.9523	-0.245875	0.220421	-1.11548	0.264646	CD4+ T-cells	ZBTB38	R_vs_NR
0.127969	-0.917078	0.822186	-1.11541	0.264673	CD4+ T-cells	SLC13A3	R_vs_NR
0.374164	-0.820545	0.735743	-1.11526	0.264739	CD4+ T-cells	HSD3B7	R_vs_NR
4.88052	0.386319	0.3464	1.11524	0.264747	CD4+ T-cells	AIG1	R_vs_NR
1.44926	-1.13586	1.01855	-1.11517	0.264776	CD4+ T-cells	RND2	R_vs_NR
25.4402	-0.184271	0.16526	-1.11504	0.264834	CD4+ T-cells	RAB8A	R_vs_NR
16.3406	-0.357258	0.320463	-1.11482	0.264928	CD4+ T-cells	CCDC6	R_vs_NR
4.18896	0.333425	0.299085	1.11482	0.264928	CD4+ T-cells	CEP41	R_vs_NR
11.6041	0.208729	0.187318	1.1143	0.265151	CD4+ T-cells	PARN	R_vs_NR
0.0566261	-1.54486	1.38689	-1.1139	0.26532	CD4+ T-cells	NPNT	R_vs_NR
3.56868	0.284733	0.255639	1.11381	0.26536	CD4+ T-cells	ZNF263	R_vs_NR
1.23012	-0.68457	0.614649	-1.11376	0.265383	CD4+ T-cells	COL6A1	R_vs_NR
86.7063	0.183671	0.164937	1.11358	0.265457	CD4+ T-cells	LEPROTL1	R_vs_NR
27.4468	0.150979	0.135588	1.11352	0.265486	CD4+ T-cells	NFATC2IP	R_vs_NR
3.37064	-0.589595	0.529548	-1.11339	0.265539	CD4+ T-cells	SLC16A10	R_vs_NR
3.60636	0.298367	0.268015	1.11325	0.265603	CD4+ T-cells	WWC3	R_vs_NR
10.6996	-0.256434	0.230377	-1.1131	0.265664	CD4+ T-cells	NUP88	R_vs_NR
26.5238	0.271735	0.244132	1.11307	0.26568	CD4+ T-cells	TMEM165	R_vs_NR
0.3334	-0.806422	0.724572	-1.11296	0.265724	CD4+ T-cells	ZNF597	R_vs_NR
2.00145	-0.345357	0.310334	-1.11286	0.26577	CD4+ T-cells	SPATA21	R_vs_NR
1.65392	-1.04339	0.938008	-1.11235	0.265989	CD4+ T-cells	IGFBP5	R_vs_NR
7.07423	0.237222	0.213308	1.11211	0.266092	CD4+ T-cells	FAM98B	R_vs_NR
32.1188	0.21183	0.190482	1.11207	0.266106	CD4+ T-cells	NFATC3	R_vs_NR
12.3255	0.333441	0.299901	1.11184	0.266207	CD4+ T-cells	RGL4	R_vs_NR
2.38844	0.317703	0.28576	1.11178	0.266231	CD4+ T-cells	ERCC2	R_vs_NR
1.7403	-0.496125	0.446267	-1.11172	0.266258	CD4+ T-cells	HS6ST1	R_vs_NR
25.0587	-0.238012	0.214117	-1.11159	0.266312	CD4+ T-cells	OGDH	R_vs_NR
1.62635	-0.55117	0.495952	-1.11134	0.266423	CD4+ T-cells	KLF4	R_vs_NR
12.0458	-0.296553	0.266848	-1.11132	0.266431	CD4+ T-cells	SHMT2	R_vs_NR
0.349526	-0.843601	0.759275	-1.11106	0.266542	CD4+ T-cells	KHDRBS3	R_vs_NR
0.250782	-0.79065	0.711673	-1.11097	0.26658	CD4+ T-cells	HECW1	R_vs_NR
17.56	0.229561	0.206669	1.11077	0.266669	CD4+ T-cells	ZNF148	R_vs_NR
0.34139	-1.30358	1.17363	-1.11073	0.266685	CD4+ T-cells	PXDN	R_vs_NR
2.1955	0.391335	0.352409	1.11046	0.266802	CD4+ T-cells	GK5	R_vs_NR
0.206783	-1.15154	1.03702	-1.11043	0.266813	CD4+ T-cells	SLAMF8	R_vs_NR
0.0594777	-1.50009	1.35124	-1.11016	0.266932	CD4+ T-cells	NRXN2	R_vs_NR
0.0648845	-1.2108	1.09068	-1.11013	0.266944	CD4+ T-cells	MFAP3L	R_vs_NR
853.169	-0.402548	0.362746	-1.10973	0.267117	CD4+ T-cells	MT-ND1	R_vs_NR
0.0836853	-1.04227	0.93946	-1.10944	0.26724	CD4+ T-cells	NLGN2	R_vs_NR
3.42863	-0.227333	0.204932	-1.10931	0.267297	CD4+ T-cells	CNEP1R1	R_vs_NR
0.329144	-0.742138	0.669121	-1.10912	0.267377	CD4+ T-cells	GPR35	R_vs_NR
3.18414	-0.331348	0.298825	-1.10884	0.267501	CD4+ T-cells	DAPK1	R_vs_NR
20.1242	-0.21571	0.194588	-1.10855	0.267624	CD4+ T-cells	RARS2	R_vs_NR
1.8753	-0.492609	0.444422	-1.10843	0.267678	CD4+ T-cells	TMEM178B	R_vs_NR
8.04882	-0.278562	0.251327	-1.10836	0.267705	CD4+ T-cells	KBTBD2	R_vs_NR
13.1585	-0.351897	0.317519	-1.10827	0.267746	CD4+ T-cells	MAP1LC3A	R_vs_NR
9.54982	-0.289714	0.261428	-1.1082	0.267776	CD4+ T-cells	CERS4	R_vs_NR
1.5774	-0.312171	0.281697	-1.10818	0.267783	CD4+ T-cells	NPL	R_vs_NR
0.898224	-0.458347	0.41363	-1.10811	0.267815	CD4+ T-cells	ACOT4	R_vs_NR
32.0231	-0.191244	0.172595	-1.10804	0.267842	CD4+ T-cells	GON4L	R_vs_NR
0.0871349	-1.41442	1.27755	-1.10714	0.268234	CD4+ T-cells	FAM163A	R_vs_NR
20.1985	0.161196	0.145608	1.10705	0.268272	CD4+ T-cells	UBE2G1	R_vs_NR
2.34454	-0.391853	0.353978	-1.107	0.268295	CD4+ T-cells	RAB4B	R_vs_NR
14.8199	0.235696	0.212939	1.10687	0.26835	CD4+ T-cells	TRIM14	R_vs_NR
0.38263	-0.66789	0.603405	-1.10687	0.268351	CD4+ T-cells	IL17RE	R_vs_NR
3.66407	0.301334	0.272462	1.10597	0.26874	CD4+ T-cells	ZNF429	R_vs_NR
0.364172	-0.989908	0.895114	-1.1059	0.268769	CD4+ T-cells	PPM1H	R_vs_NR
5.56154	-0.513577	0.464398	-1.1059	0.268771	CD4+ T-cells	SLC35E1	R_vs_NR
0.337301	-0.820962	0.742576	-1.10556	0.268917	CD4+ T-cells	RGS7	R_vs_NR
5.58158	0.606973	0.549039	1.10552	0.268934	CD4+ T-cells	IGF1R	R_vs_NR
28.9308	-0.204063	0.18461	-1.10537	0.268998	CD4+ T-cells	SNRNP40	R_vs_NR
0.266283	-0.67829	0.613725	-1.1052	0.269072	CD4+ T-cells	MYO15A	R_vs_NR
11.1041	0.23397	0.211701	1.10519	0.269077	CD4+ T-cells	HMCES	R_vs_NR
6.7535	0.238419	0.215744	1.1051	0.269118	CD4+ T-cells	ZNF557	R_vs_NR
5.53223	0.228707	0.207093	1.10437	0.269433	CD4+ T-cells	PIGF	R_vs_NR
13.2065	-0.302896	0.274325	-1.10415	0.269528	CD4+ T-cells	SLC12A6	R_vs_NR
59.3922	-0.190896	0.172945	-1.10379	0.269683	CD4+ T-cells	ANXA6	R_vs_NR
8.30236	0.223997	0.202939	1.10377	0.269694	CD4+ T-cells	YPEL2	R_vs_NR
19.4502	-0.15496	0.1404	-1.1037	0.269722	CD4+ T-cells	ACTR10	R_vs_NR
0.112297	-1.30112	1.17917	-1.10342	0.269846	CD4+ T-cells	KCNG3	R_vs_NR
1.90956	-0.6959	0.630789	-1.10322	0.269931	CD4+ T-cells	HSD11B1	R_vs_NR
2.06489	-0.603932	0.547484	-1.1031	0.269982	CD4+ T-cells	RGS9	R_vs_NR
3.05238	0.295307	0.267761	1.10288	0.270081	CD4+ T-cells	COX18	R_vs_NR
7.4172	0.238178	0.216063	1.10235	0.270309	CD4+ T-cells	ATG10	R_vs_NR
4.90154	-0.421099	0.38202	-1.1023	0.270332	CD4+ T-cells	INO80B	R_vs_NR
1.60796	0.455026	0.412805	1.10228	0.270341	CD4+ T-cells	THEM6	R_vs_NR
0.378477	-0.795304	0.721729	-1.10194	0.270486	CD4+ T-cells	SYT2	R_vs_NR
16.0294	-0.194346	0.176372	-1.10191	0.270501	CD4+ T-cells	NXT1	R_vs_NR
623.982	0.202312	0.183658	1.10156	0.270651	CD4+ T-cells	RPL31	R_vs_NR
42.253	-0.301614	0.273807	-1.10156	0.270655	CD4+ T-cells	NUFIP2	R_vs_NR
0.242634	-1.22667	1.11373	-1.1014	0.270722	CD4+ T-cells	CHRNA10	R_vs_NR
17.4402	0.187001	0.169868	1.10086	0.270959	CD4+ T-cells	NUB1	R_vs_NR
0.0894456	-1.22429	1.11243	-1.10056	0.271088	CD4+ T-cells	SEC14L5	R_vs_NR
0.161151	-0.720069	0.654275	-1.10056	0.271088	CD4+ T-cells	WDR17	R_vs_NR
0.149301	-1.14571	1.04125	-1.10032	0.271193	CD4+ T-cells	ACTN2	R_vs_NR
0.203643	-0.916092	0.832724	-1.10012	0.271282	CD4+ T-cells	SPTLC3	R_vs_NR
16.33	0.280136	0.254677	1.09997	0.271347	CD4+ T-cells	CMTM3	R_vs_NR
5.66773	-0.26961	0.245196	-1.09957	0.271521	CD4+ T-cells	UBAC1	R_vs_NR
3.8919	-0.256864	0.233669	-1.09926	0.271653	CD4+ T-cells	ENTPD6	R_vs_NR
14.1818	-0.254343	0.231387	-1.09921	0.271676	CD4+ T-cells	NRF1	R_vs_NR
4.97258	-0.327525	0.297968	-1.0992	0.271683	CD4+ T-cells	CBR3	R_vs_NR
1.37499	-0.418149	0.380465	-1.09905	0.271748	CD4+ T-cells	TPST1	R_vs_NR
14.2175	-0.324207	0.295006	-1.09898	0.271776	CD4+ T-cells	PKIA	R_vs_NR
0.444552	-0.566918	0.515861	-1.09897	0.271779	CD4+ T-cells	ACOT11	R_vs_NR
0.542481	-0.534235	0.486186	-1.09883	0.271843	CD4+ T-cells	SERHL2	R_vs_NR
0.624936	-0.772663	0.703434	-1.09842	0.272023	CD4+ T-cells	ITGAM	R_vs_NR
14.108	0.188952	0.172036	1.09833	0.27206	CD4+ T-cells	TIMM17B	R_vs_NR
0.0933354	-1.17269	1.06774	-1.0983	0.272075	CD4+ T-cells	GDA	R_vs_NR
5.56032	-0.536112	0.488227	-1.09808	0.27217	CD4+ T-cells	SIK1	R_vs_NR
9.6711	0.250464	0.228095	1.09807	0.272176	CD4+ T-cells	KIAA0586	R_vs_NR
8.44471	-0.20103	0.183091	-1.09798	0.272215	CD4+ T-cells	KLHDC4	R_vs_NR
7.76128	0.178426	0.162507	1.09796	0.272222	CD4+ T-cells	FLYWCH2	R_vs_NR
0.0630259	-1.33072	1.21215	-1.09781	0.272287	CD4+ T-cells	SV2B	R_vs_NR
3.59971	-0.356652	0.324895	-1.09775	0.272316	CD4+ T-cells	KIF18A	R_vs_NR
13.5489	-0.227261	0.207054	-1.0976	0.27238	CD4+ T-cells	FAM126B	R_vs_NR
4.43144	-0.329054	0.299843	-1.09742	0.272458	CD4+ T-cells	HECW2	R_vs_NR
4.47659	0.421742	0.38443	1.09706	0.272616	CD4+ T-cells	RDH14	R_vs_NR
10.5643	0.226667	0.206618	1.09703	0.272628	CD4+ T-cells	METTL23	R_vs_NR
5.76438	0.227168	0.20708	1.09701	0.272638	CD4+ T-cells	ZNF32	R_vs_NR
0.131365	-1.61022	1.46798	-1.0969	0.272687	CD4+ T-cells	WFDC1	R_vs_NR
0.134066	-1.03629	0.944809	-1.09682	0.272719	CD4+ T-cells	PLSCR2	R_vs_NR
0.0967077	-1.28545	1.17202	-1.09678	0.272737	CD4+ T-cells	CYP1B1	R_vs_NR
5.35414	0.458072	0.417672	1.09673	0.27276	CD4+ T-cells	PSMA6	R_vs_NR
9.04632	-0.433927	0.39573	-1.09652	0.27285	CD4+ T-cells	HIST1H2BK	R_vs_NR
20.474	-0.162137	0.147868	-1.0965	0.27286	CD4+ T-cells	BNIP3L	R_vs_NR
1.01833	-0.559331	0.510118	-1.09647	0.272872	CD4+ T-cells	CAMKK1	R_vs_NR
9.08233	0.299452	0.273171	1.0962	0.272989	CD4+ T-cells	TPGS1	R_vs_NR
0.123476	-1.31729	1.20183	-1.09607	0.273048	CD4+ T-cells	SLC6A4	R_vs_NR
19.7174	0.322247	0.294023	1.09599	0.273083	CD4+ T-cells	HECTD1	R_vs_NR
95.9813	-0.200012	0.182531	-1.09577	0.27318	CD4+ T-cells	ELF1	R_vs_NR
2.592	0.370972	0.338563	1.09573	0.273199	CD4+ T-cells	CAPN15	R_vs_NR
0.453269	-0.577766	0.527318	-1.09567	0.273223	CD4+ T-cells	DLG4	R_vs_NR
0.662514	-0.545122	0.497532	-1.09565	0.273231	CD4+ T-cells	EIF5AL1	R_vs_NR
0.36753	-0.800419	0.730571	-1.09561	0.273251	CD4+ T-cells	GRIN3A	R_vs_NR
1.33853	0.430591	0.393075	1.09544	0.273323	CD4+ T-cells	NEK8	R_vs_NR
3.31307	-0.446051	0.407195	-1.09542	0.273331	CD4+ T-cells	BRIP1	R_vs_NR
0.670117	-0.960995	0.877358	-1.09533	0.273373	CD4+ T-cells	DIRAS3	R_vs_NR
33.4839	0.1879	0.171569	1.09519	0.273435	CD4+ T-cells	BCAS3	R_vs_NR
0.403975	-0.628878	0.574511	-1.09463	0.273678	CD4+ T-cells	TNS4	R_vs_NR
10.394	0.285897	0.261205	1.09453	0.273723	CD4+ T-cells	RBM4	R_vs_NR
3.1546	-0.272107	0.248611	-1.09451	0.273731	CD4+ T-cells	TRAF6	R_vs_NR
51.574	-0.138004	0.126088	-1.09451	0.273732	CD4+ T-cells	IK	R_vs_NR
0.368752	-0.914412	0.835463	-1.0945	0.273737	CD4+ T-cells	LIMCH1	R_vs_NR
3.48573	-0.258172	0.235911	-1.09436	0.273796	CD4+ T-cells	TBC1D25	R_vs_NR
4.46022	-0.468849	0.42847	-1.09424	0.27385	CD4+ T-cells	ITGA3	R_vs_NR
2.61515	-0.513407	0.469356	-1.09385	0.274019	CD4+ T-cells	RBM47	R_vs_NR
16.1709	-0.403379	0.36883	-1.09367	0.274099	CD4+ T-cells	CENPM	R_vs_NR
25.716	0.241098	0.220484	1.0935	0.274176	CD4+ T-cells	IL6R	R_vs_NR
10.465	0.214662	0.196308	1.09349	0.274177	CD4+ T-cells	PEX26	R_vs_NR
0.490809	-0.582738	0.533013	-1.09329	0.274266	CD4+ T-cells	NRGN	R_vs_NR
11.3346	-0.17579	0.160809	-1.09316	0.274324	CD4+ T-cells	SLC25A38	R_vs_NR
0.347568	-0.758771	0.694231	-1.09297	0.274409	CD4+ T-cells	RANBP17	R_vs_NR
19.6158	-0.207621	0.190018	-1.09264	0.274553	CD4+ T-cells	UXS1	R_vs_NR
4.89754	-0.299379	0.274016	-1.09256	0.274587	CD4+ T-cells	TDRD7	R_vs_NR
14.5819	-0.160491	0.146895	-1.09256	0.274589	CD4+ T-cells	IARS	R_vs_NR
6.12629	0.291202	0.266541	1.09253	0.274602	CD4+ T-cells	D2HGDH	R_vs_NR
0.97542	-0.589742	0.539949	-1.09222	0.274737	CD4+ T-cells	ARHGEF26	R_vs_NR
17.1678	0.303878	0.278331	1.09179	0.274927	CD4+ T-cells	NFATC1	R_vs_NR
13.7113	-0.296838	0.271908	-1.09169	0.274971	CD4+ T-cells	HIRIP3	R_vs_NR
0.185064	-0.798916	0.732125	-1.09123	0.275172	CD4+ T-cells	TPTE2	R_vs_NR
10.1729	-0.247108	0.22646	-1.09118	0.275194	CD4+ T-cells	COPG1	R_vs_NR
0.682645	-0.673869	0.61781	-1.09074	0.275388	CD4+ T-cells	KAZN	R_vs_NR
0.048066	-1.67488	1.53592	-1.09048	0.275504	CD4+ T-cells	TMEM40	R_vs_NR
62.8912	-0.22445	0.205862	-1.0903	0.275582	CD4+ T-cells	TXNRD1	R_vs_NR
64.4371	-0.143533	0.131694	-1.08989	0.27576	CD4+ T-cells	CSNK1A1	R_vs_NR
4.05873	-0.54338	0.498591	-1.08983	0.275788	CD4+ T-cells	PLOD1	R_vs_NR
7.60293	0.197008	0.180802	1.08963	0.275875	CD4+ T-cells	ING5	R_vs_NR
13.277	0.200418	0.183996	1.08925	0.276042	CD4+ T-cells	EP400	R_vs_NR
1.26343	-0.701637	0.644414	-1.0888	0.276243	CD4+ T-cells	C15orf48	R_vs_NR
0.636205	0.526503	0.483661	1.08858	0.27634	CD4+ T-cells	SMPD3	R_vs_NR
4.17925	-0.287569	0.264191	-1.08849	0.276379	CD4+ T-cells	NOTCH2NL	R_vs_NR
5.90744	0.24849	0.228346	1.08821	0.2765	CD4+ T-cells	PARG	R_vs_NR
4.9381	0.358051	0.329198	1.08765	0.27675	CD4+ T-cells	PAQR8	R_vs_NR
1.01961	-0.462252	0.425004	-1.08764	0.276754	CD4+ T-cells	KLF16	R_vs_NR
80.3327	-0.162033	0.149114	-1.08664	0.277195	CD4+ T-cells	TAGLN2	R_vs_NR
2.81817	-0.598538	0.550824	-1.08662	0.277203	CD4+ T-cells	SNCA	R_vs_NR
0.173652	-0.93787	0.863434	-1.08621	0.277386	CD4+ T-cells	BST1	R_vs_NR
6.49585	0.530881	0.48876	1.08618	0.2774	CD4+ T-cells	MAN1C1	R_vs_NR
49.571	0.184186	0.169591	1.08606	0.277453	CD4+ T-cells	LCP2	R_vs_NR
2270	-0.384567	0.354118	-1.08598	0.277486	CD4+ T-cells	MT-CO3	R_vs_NR
10.728	0.224077	0.206354	1.08588	0.27753	CD4+ T-cells	JADE2	R_vs_NR
8.78131	0.235172	0.216599	1.08575	0.27759	CD4+ T-cells	PAIP1	R_vs_NR
1.75239	-0.337475	0.310849	-1.08566	0.277631	CD4+ T-cells	ARMC2	R_vs_NR
0.107245	-0.979966	0.902706	-1.08559	0.277661	CD4+ T-cells	DRAXIN	R_vs_NR
1866.97	0.181403	0.167108	1.08554	0.277682	CD4+ T-cells	RPL13	R_vs_NR
0.815492	-0.881689	0.812214	-1.08554	0.277683	CD4+ T-cells	MUC6	R_vs_NR
0.170653	-1.11821	1.03016	-1.08547	0.277715	CD4+ T-cells	MPZL2	R_vs_NR
31.1623	0.298344	0.274873	1.08539	0.27775	CD4+ T-cells	WDR74	R_vs_NR
0.338968	-0.659747	0.607848	-1.08538	0.277752	CD4+ T-cells	ROBO1	R_vs_NR
0.214812	-0.702071	0.646961	-1.08518	0.277841	CD4+ T-cells	NEFM	R_vs_NR
0.113812	-1.04366	0.961964	-1.08493	0.277953	CD4+ T-cells	C6orf132	R_vs_NR
89.291	-0.161762	0.149142	-1.08462	0.278091	CD4+ T-cells	CIRBP	R_vs_NR
39.6444	-0.230634	0.21265	-1.08457	0.278112	CD4+ T-cells	RCAN3	R_vs_NR
1.29858	0.540963	0.49903	1.08403	0.278352	CD4+ T-cells	RABGEF1	R_vs_NR
12.2819	-0.194518	0.179458	-1.08392	0.278401	CD4+ T-cells	MRPL50	R_vs_NR
0.314488	-0.714287	0.65937	-1.08329	0.278681	CD4+ T-cells	TSPAN33	R_vs_NR
0.415801	-0.812287	0.749893	-1.0832	0.278718	CD4+ T-cells	ARHGAP23	R_vs_NR
0.321189	-1.01295	0.935227	-1.0831	0.278763	CD4+ T-cells	ZNF662	R_vs_NR
20.4644	0.46747	0.431639	1.08301	0.278803	CD4+ T-cells	LMO4	R_vs_NR
3.35997	0.247912	0.228924	1.08294	0.278833	CD4+ T-cells	ZNF398	R_vs_NR
0.207723	-1.43046	1.32102	-1.08285	0.278877	CD4+ T-cells	TMEM144	R_vs_NR
16.8448	-0.257665	0.237958	-1.08281	0.278891	CD4+ T-cells	CYSLTR1	R_vs_NR
0.380563	-0.710491	0.65616	-1.0828	0.278896	CD4+ T-cells	KMO	R_vs_NR
11.0078	-0.246981	0.22816	-1.08249	0.279035	CD4+ T-cells	TP53BP1	R_vs_NR
0.351174	-0.791772	0.731555	-1.08231	0.279113	CD4+ T-cells	LNX1	R_vs_NR
24.0815	-0.160172	0.148009	-1.08218	0.279172	CD4+ T-cells	MMADHC	R_vs_NR
0.115091	-1.14034	1.05388	-1.08204	0.279237	CD4+ T-cells	TSSK3	R_vs_NR
2.62084	-0.663652	0.613597	-1.08157	0.279441	CD4+ T-cells	SLC9A3	R_vs_NR
5.97324	-0.253183	0.23412	-1.08143	0.279508	CD4+ T-cells	PDZD8	R_vs_NR
3.91491	-0.318075	0.294189	-1.08119	0.27961	CD4+ T-cells	PPP1R12C	R_vs_NR
7.15211	-0.407801	0.377181	-1.08118	0.279617	CD4+ T-cells	ICAM1	R_vs_NR
19.3875	-0.212455	0.196543	-1.08096	0.279716	CD4+ T-cells	FIBP	R_vs_NR
0.219025	-0.932145	0.86237	-1.08091	0.279737	CD4+ T-cells	AFAP1L1	R_vs_NR
7.08432	0.230056	0.212846	1.08086	0.279761	CD4+ T-cells	DPH6	R_vs_NR
2.22653	0.467934	0.432977	1.08074	0.279814	CD4+ T-cells	SLC22A5	R_vs_NR
2.22708	-0.46277	0.428201	-1.08073	0.279817	CD4+ T-cells	PPFIBP1	R_vs_NR
9.84715	0.181163	0.167642	1.08065	0.279851	CD4+ T-cells	POM121	R_vs_NR
5.92701	-0.232979	0.215625	-1.08048	0.279929	CD4+ T-cells	CDK7	R_vs_NR
0.0721077	-1.32152	1.22325	-1.08034	0.279993	CD4+ T-cells	COL10A1	R_vs_NR
1.91463	-0.277889	0.257247	-1.08024	0.280035	CD4+ T-cells	SLC25A14	R_vs_NR
1.32463	-0.491794	0.455395	-1.07993	0.280173	CD4+ T-cells	NR1D1	R_vs_NR
0.0860201	-1.2929	1.19741	-1.07975	0.280254	CD4+ T-cells	NPPC	R_vs_NR
2.50047	-0.296722	0.274824	-1.07968	0.280284	CD4+ T-cells	ZFYVE19	R_vs_NR
14.6085	-0.192405	0.178246	-1.07944	0.280394	CD4+ T-cells	UBE4A	R_vs_NR
5.01548	-0.204273	0.189284	-1.07919	0.280504	CD4+ T-cells	TTC33	R_vs_NR
15.8191	-0.147705	0.136882	-1.07907	0.280556	CD4+ T-cells	EFCAB14	R_vs_NR
841.547	0.15067	0.13967	1.07875	0.280697	CD4+ T-cells	RPL18A	R_vs_NR
0.806941	-0.598391	0.554717	-1.07873	0.280707	CD4+ T-cells	WNT2B	R_vs_NR
5.61259	-0.374578	0.347355	-1.07837	0.280868	CD4+ T-cells	DHRS4	R_vs_NR
0.191082	-0.870978	0.807704	-1.07834	0.280883	CD4+ T-cells	FAM155A	R_vs_NR
2.70392	-0.657492	0.609902	-1.07803	0.281021	CD4+ T-cells	PBK	R_vs_NR
4.39124	-0.276186	0.256249	-1.0778	0.281123	CD4+ T-cells	SEPHS1	R_vs_NR
8.73268	0.237106	0.220001	1.07775	0.281145	CD4+ T-cells	TANGO6	R_vs_NR
0.317705	-1.09933	1.02005	-1.07772	0.281159	CD4+ T-cells	MSH5	R_vs_NR
3.18313	-0.432752	0.401581	-1.07762	0.281203	CD4+ T-cells	SPRY1	R_vs_NR
10.3646	0.166328	0.154366	1.07749	0.281262	CD4+ T-cells	NOC2L	R_vs_NR
2.54291	0.480714	0.446174	1.07741	0.281295	CD4+ T-cells	TMEM102	R_vs_NR
0.290316	-0.738916	0.685837	-1.07739	0.281305	CD4+ T-cells	USP50	R_vs_NR
0.329462	-0.708914	0.658073	-1.07726	0.281365	CD4+ T-cells	FAM114A1	R_vs_NR
39.5325	-0.182409	0.169336	-1.0772	0.281391	CD4+ T-cells	SPTAN1	R_vs_NR
8.83681	-0.210657	0.195596	-1.077	0.28148	CD4+ T-cells	GTF3C1	R_vs_NR
2.93923	-0.461816	0.428805	-1.07699	0.281487	CD4+ T-cells	C5orf30	R_vs_NR
0.609458	0.677564	0.629178	1.0769	0.281524	CD4+ T-cells	TMEM45B	R_vs_NR
6.1507	0.226066	0.209923	1.0769	0.281525	CD4+ T-cells	NIT1	R_vs_NR
0.0837452	-1.06674	0.99062	-1.07684	0.281552	CD4+ T-cells	IQCA1	R_vs_NR
136.114	-0.195223	0.181301	-1.07679	0.281574	CD4+ T-cells	RHOH	R_vs_NR
51.1256	-0.143152	0.132962	-1.07664	0.281641	CD4+ T-cells	CDC37	R_vs_NR
6.6441	0.252071	0.234185	1.07638	0.281759	CD4+ T-cells	GUF1	R_vs_NR
3.85156	-0.240565	0.223507	-1.07632	0.281785	CD4+ T-cells	TXNL4B	R_vs_NR
3.61921	-0.277906	0.258215	-1.07626	0.281811	CD4+ T-cells	MAST2	R_vs_NR
0.0744506	-1.15089	1.06941	-1.07619	0.281841	CD4+ T-cells	BEND4	R_vs_NR
0.0403246	-1.67842	1.55989	-1.07599	0.281933	CD4+ T-cells	SLC47A2	R_vs_NR
0.130608	-1.17178	1.08917	-1.07584	0.282	CD4+ T-cells	CDC42BPG	R_vs_NR
0.0762895	-1.10452	1.02669	-1.07581	0.282014	CD4+ T-cells	ZC2HC1C	R_vs_NR
17.0547	-0.170392	0.158397	-1.07573	0.282049	CD4+ T-cells	DERL1	R_vs_NR
1.35965	-0.391636	0.364091	-1.07565	0.282082	CD4+ T-cells	ZFP1	R_vs_NR
1.16729	-0.477517	0.443953	-1.0756	0.282105	CD4+ T-cells	PRDM11	R_vs_NR
28.1194	-0.266334	0.247623	-1.07556	0.282123	CD4+ T-cells	PPP3CC	R_vs_NR
0.541653	-0.568109	0.528217	-1.07552	0.282141	CD4+ T-cells	RAD9B	R_vs_NR
17.9215	0.257023	0.239018	1.07533	0.282228	CD4+ T-cells	STK38	R_vs_NR
5.89804	0.252352	0.234686	1.07528	0.28225	CD4+ T-cells	MAP4K2	R_vs_NR
0.148328	-1.02441	0.952707	-1.07527	0.282256	CD4+ T-cells	GPR173	R_vs_NR
3.38616	0.303326	0.282095	1.07526	0.282258	CD4+ T-cells	POMT1	R_vs_NR
0.181658	-0.94217	0.87628	-1.07519	0.282288	CD4+ T-cells	AP3B2	R_vs_NR
0.11652	-1.03076	0.958767	-1.07509	0.282336	CD4+ T-cells	ADGB	R_vs_NR
0.31932	-0.594288	0.552805	-1.07504	0.282357	CD4+ T-cells	NLGN3	R_vs_NR
8.66146	0.258714	0.24069	1.07488	0.282427	CD4+ T-cells	MGRN1	R_vs_NR
1.07079	0.409646	0.381142	1.07479	0.282471	CD4+ T-cells	ZNF649	R_vs_NR
10.0458	0.193102	0.17968	1.0747	0.28251	CD4+ T-cells	MCCC2	R_vs_NR
6.12944	0.303578	0.282639	1.07409	0.282784	CD4+ T-cells	HERC6	R_vs_NR
7.11967	-0.280002	0.26069	-1.07408	0.282787	CD4+ T-cells	ZBTB43	R_vs_NR
3.84238	0.416734	0.388078	1.07384	0.282893	CD4+ T-cells	SPINT2	R_vs_NR
7.79567	-0.285916	0.266317	-1.07359	0.283006	CD4+ T-cells	ELL	R_vs_NR
877.819	0.22526	0.209824	1.07357	0.283016	CD4+ T-cells	RPS8	R_vs_NR
0.153304	-0.834079	0.777003	-1.07346	0.283066	CD4+ T-cells	OTOF	R_vs_NR
4.58261	-0.942969	0.878684	-1.07316	0.283199	CD4+ T-cells	MTRNR2L10	R_vs_NR
2.99716	0.361629	0.337078	1.07283	0.283345	CD4+ T-cells	URGCP	R_vs_NR
7.69731	-0.289751	0.270154	-1.07254	0.283478	CD4+ T-cells	SLC41A1	R_vs_NR
0.200984	-0.936708	0.873452	-1.07242	0.283531	CD4+ T-cells	VWA3A	R_vs_NR
5.06473	0.223259	0.208195	1.07236	0.283559	CD4+ T-cells	CPSF4	R_vs_NR
2.11	-0.390985	0.364632	-1.07227	0.283597	CD4+ T-cells	PDZD2	R_vs_NR
1.2327	-0.934719	0.871758	-1.07222	0.28362	CD4+ T-cells	CCNJL	R_vs_NR
0.68101	-0.51175	0.477602	-1.0715	0.283946	CD4+ T-cells	EYS	R_vs_NR
0.0550585	-1.34212	1.25262	-1.07144	0.28397	CD4+ T-cells	ADAMTS19	R_vs_NR
1.33566	-0.464785	0.434052	-1.0708	0.284258	CD4+ T-cells	FAM89A	R_vs_NR
1.6059	-0.371647	0.347075	-1.0708	0.28426	CD4+ T-cells	PROCA1	R_vs_NR
0.342592	-0.708013	0.661416	-1.07045	0.284417	CD4+ T-cells	GTF2IRD1	R_vs_NR
0.0445268	-1.48635	1.38854	-1.07044	0.28442	CD4+ T-cells	PCDH19	R_vs_NR
28.5169	-0.155026	0.144835	-1.07037	0.284455	CD4+ T-cells	SMAP1	R_vs_NR
3.8374	0.256997	0.24011	1.07033	0.28447	CD4+ T-cells	ANKRD52	R_vs_NR
15.3312	0.172267	0.160955	1.07028	0.284495	CD4+ T-cells	SUPT20H	R_vs_NR
0.362031	-0.903957	0.844745	-1.07009	0.284577	CD4+ T-cells	PLCH1	R_vs_NR
0.411026	-0.703731	0.657895	-1.06967	0.284768	CD4+ T-cells	TSPAN15	R_vs_NR
0.338245	-0.745366	0.696853	-1.06962	0.284792	CD4+ T-cells	BRICD5	R_vs_NR
0.0596568	-1.22143	1.14217	-1.06939	0.284894	CD4+ T-cells	GABRP	R_vs_NR
24.9691	-0.129383	0.120992	-1.06935	0.284911	CD4+ T-cells	TMED4	R_vs_NR
0.411499	-1.36832	1.27969	-1.06926	0.284953	CD4+ T-cells	PDK4	R_vs_NR
19.7902	-0.295235	0.276144	-1.06913	0.28501	CD4+ T-cells	QKI	R_vs_NR
0.0645442	-1.49209	1.39568	-1.06908	0.285034	CD4+ T-cells	OCA2	R_vs_NR
6.11897	-0.20348	0.190355	-1.06895	0.285092	CD4+ T-cells	RFK	R_vs_NR
7.3105	-0.186287	0.174291	-1.06882	0.285149	CD4+ T-cells	TMEM167B	R_vs_NR
0.048731	-1.15936	1.08488	-1.06866	0.285223	CD4+ T-cells	CYP2J2	R_vs_NR
0.76775	-0.534714	0.500418	-1.06853	0.28528	CD4+ T-cells	TLCD1	R_vs_NR
0.135381	-0.999877	0.935911	-1.06835	0.285364	CD4+ T-cells	AC079354.1	R_vs_NR
0.218529	-0.687749	0.64383	-1.06822	0.285423	CD4+ T-cells	EPB41L4A	R_vs_NR
46.7462	0.149725	0.14017	1.06817	0.285445	CD4+ T-cells	COX7A2L	R_vs_NR
0.740292	-0.641677	0.600793	-1.06805	0.285498	CD4+ T-cells	CTNNA3	R_vs_NR
6.6101	0.251853	0.235832	1.06794	0.285549	CD4+ T-cells	GNPTG	R_vs_NR
2.66888	0.257085	0.240795	1.06765	0.285678	CD4+ T-cells	CRTC2	R_vs_NR
43.8715	0.384379	0.360047	1.06758	0.28571	CD4+ T-cells	IFI6	R_vs_NR
0.584817	-0.676225	0.633433	-1.06756	0.285721	CD4+ T-cells	HIST1H2AI	R_vs_NR
4.68093	-0.413793	0.387626	-1.06751	0.285744	CD4+ T-cells	ADAM15	R_vs_NR
0.141614	-1.09804	1.029	-1.06709	0.285933	CD4+ T-cells	ITIH5	R_vs_NR
0.231576	-0.784782	0.735661	-1.06677	0.286075	CD4+ T-cells	LILRB3	R_vs_NR
0.687573	-0.512612	0.480548	-1.06672	0.286096	CD4+ T-cells	ZNF577	R_vs_NR
2.69943	0.25769	0.241613	1.06654	0.286179	CD4+ T-cells	MPI	R_vs_NR
17.697	-0.28515	0.2674	-1.06638	0.286251	CD4+ T-cells	NINJ1	R_vs_NR
5.7039	-0.330568	0.310129	-1.0659	0.286467	CD4+ T-cells	POLR3A	R_vs_NR
9.6728	-0.202499	0.189994	-1.06581	0.286508	CD4+ T-cells	LMBR1L	R_vs_NR
7.4411	0.669917	0.628726	1.06551	0.286643	CD4+ T-cells	CDC20	R_vs_NR
109.34	-0.153672	0.144274	-1.06514	0.286813	CD4+ T-cells	SRSF5	R_vs_NR
18.8129	-0.276187	0.259314	-1.06507	0.286846	CD4+ T-cells	ATF6	R_vs_NR
123.364	-0.141083	0.13247	-1.06502	0.286866	CD4+ T-cells	PRRC2C	R_vs_NR
5.80088	-0.230608	0.216556	-1.06489	0.286926	CD4+ T-cells	SDE2	R_vs_NR
9.6506	0.293315	0.2755	1.06466	0.287028	CD4+ T-cells	BEX4	R_vs_NR
0.561021	-0.610612	0.573548	-1.06462	0.287047	CD4+ T-cells	KLF8	R_vs_NR
3.85335	0.273721	0.257108	1.06462	0.287049	CD4+ T-cells	DBT	R_vs_NR
7.88495	0.225929	0.212221	1.06459	0.28706	CD4+ T-cells	PHF23	R_vs_NR
4.7392	-0.261265	0.245464	-1.06437	0.287161	CD4+ T-cells	ZC3HC1	R_vs_NR
8.25392	-0.224872	0.211299	-1.06423	0.287224	CD4+ T-cells	ATP6V1C1	R_vs_NR
13.9378	-0.328236	0.308487	-1.06402	0.28732	CD4+ T-cells	PFKFB3	R_vs_NR
21.3052	0.208102	0.195585	1.064	0.287329	CD4+ T-cells	FBXL17	R_vs_NR
16.3628	-0.179526	0.168739	-1.06393	0.287361	CD4+ T-cells	ZMYM5	R_vs_NR
3.48303	-0.346249	0.32547	-1.06384	0.287399	CD4+ T-cells	HDAC5	R_vs_NR
3.40591	0.362505	0.340789	1.06372	0.287454	CD4+ T-cells	TMEM80	R_vs_NR
0.472664	-0.74076	0.696573	-1.06343	0.287585	CD4+ T-cells	ARHGEF28	R_vs_NR
16.2074	0.168606	0.158578	1.06324	0.287674	CD4+ T-cells	PKN1	R_vs_NR
7.90687	0.189978	0.178682	1.06322	0.287683	CD4+ T-cells	MAP2K4	R_vs_NR
11.1142	0.2206	0.207526	1.063	0.287782	CD4+ T-cells	NFX1	R_vs_NR
0.141093	-1.15348	1.08515	-1.06298	0.287792	CD4+ T-cells	OPLAH	R_vs_NR
13.6419	-0.228398	0.214867	-1.06297	0.287795	CD4+ T-cells	ELMSAN1	R_vs_NR
0.31801	-0.851048	0.800677	-1.06291	0.287822	CD4+ T-cells	CDH20	R_vs_NR
4.25903	-0.402729	0.37892	-1.06283	0.287857	CD4+ T-cells	SMAD7	R_vs_NR
19.0706	0.182821	0.172049	1.06261	0.287958	CD4+ T-cells	SDHA	R_vs_NR
0.987213	-0.545612	0.513504	-1.06253	0.287997	CD4+ T-cells	RAD54L	R_vs_NR
0.0861144	-1.25359	1.17989	-1.06246	0.288026	CD4+ T-cells	SGIP1	R_vs_NR
46.0507	-0.162522	0.152995	-1.06227	0.288111	CD4+ T-cells	CCT3	R_vs_NR
6.72372	-0.297633	0.280235	-1.06208	0.288198	CD4+ T-cells	PTOV1	R_vs_NR
0.0341308	-1.66594	1.56878	-1.06193	0.288269	CD4+ T-cells	PDLIM3	R_vs_NR
4.5627	0.268883	0.253398	1.06111	0.288639	CD4+ T-cells	RBM12B	R_vs_NR
6.87638	0.385811	0.363625	1.06101	0.288684	CD4+ T-cells	ZNF347	R_vs_NR
0.332998	-0.90578	0.853835	-1.06084	0.288764	CD4+ T-cells	CNRIP1	R_vs_NR
41.4339	-0.208157	0.196227	-1.0608	0.288781	CD4+ T-cells	MALT1	R_vs_NR
14.8265	-0.200993	0.189494	-1.06069	0.288833	CD4+ T-cells	TMA16	R_vs_NR
0.228823	-0.712554	0.671794	-1.06067	0.288839	CD4+ T-cells	CD244	R_vs_NR
10.1619	-0.159996	0.150873	-1.06047	0.288932	CD4+ T-cells	C3orf38	R_vs_NR
6.75125	-0.274148	0.258539	-1.06037	0.288976	CD4+ T-cells	TAF13	R_vs_NR
1.61034	-0.509461	0.480478	-1.06032	0.288998	CD4+ T-cells	LEAP2	R_vs_NR
5.6008	-0.204355	0.192747	-1.06022	0.289045	CD4+ T-cells	PCIF1	R_vs_NR
0.27798	-0.861994	0.813089	-1.06015	0.289077	CD4+ T-cells	DNAH7	R_vs_NR
0.039466	-1.84995	1.74527	-1.05998	0.289155	CD4+ T-cells	RHOBTB1	R_vs_NR
92.2077	0.180272	0.170076	1.05995	0.289166	CD4+ T-cells	TNRC6B	R_vs_NR
4.5252	-0.36352	0.343012	-1.05979	0.289242	CD4+ T-cells	ENGASE	R_vs_NR
10.486	0.194297	0.183354	1.05968	0.289289	CD4+ T-cells	DMTF1	R_vs_NR
0.252572	-0.637511	0.601621	-1.05965	0.289302	CD4+ T-cells	SLC16A11	R_vs_NR
2.55297	-0.694385	0.655514	-1.0593	0.289464	CD4+ T-cells	PLXDC2	R_vs_NR
1.8551	-0.449307	0.42435	-1.05881	0.289685	CD4+ T-cells	CHODL	R_vs_NR
3.43295	0.42684	0.403187	1.05867	0.289752	CD4+ T-cells	TMEM185B	R_vs_NR
12.9096	0.323598	0.305674	1.05864	0.289765	CD4+ T-cells	DDX60	R_vs_NR
3.0234	0.336633	0.318006	1.05858	0.289793	CD4+ T-cells	ZNF573	R_vs_NR
0.11183	-1.25503	1.18584	-1.05835	0.289895	CD4+ T-cells	HIPK4	R_vs_NR
0.282936	-0.660002	0.623779	-1.05807	0.290023	CD4+ T-cells	PDZD7	R_vs_NR
0.1041	-1.40967	1.33267	-1.05777	0.290159	CD4+ T-cells	MYPN	R_vs_NR
5.10538	0.196184	0.185477	1.05773	0.290179	CD4+ T-cells	BRCC3	R_vs_NR
0.11419	-1.15048	1.08778	-1.05764	0.290221	CD4+ T-cells	CCDC170	R_vs_NR
19.9889	0.21884	0.206936	1.05752	0.290272	CD4+ T-cells	ATP9B	R_vs_NR
0.67821	-1.2048	1.13993	-1.05691	0.290555	CD4+ T-cells	TLCD2	R_vs_NR
0.560354	-0.797853	0.754918	-1.05687	0.29057	CD4+ T-cells	ERCC6L	R_vs_NR
9.54366	-0.194317	0.183875	-1.05679	0.290607	CD4+ T-cells	CSPP1	R_vs_NR
4.23065	0.254988	0.241295	1.05675	0.290627	CD4+ T-cells	AKT1	R_vs_NR
11.4326	0.27884	0.263867	1.05675	0.290628	CD4+ T-cells	MTA2	R_vs_NR
59.6761	-0.26099	0.247017	-1.05657	0.290709	CD4+ T-cells	PHTF2	R_vs_NR
0.130509	-0.938498	0.888328	-1.05648	0.29075	CD4+ T-cells	SLC25A18	R_vs_NR
145.858	0.176216	0.166804	1.05642	0.290774	CD4+ T-cells	COMMD6	R_vs_NR
0.109043	-1.23409	1.16818	-1.05642	0.290776	CD4+ T-cells	TNR	R_vs_NR
0.0811227	-1.38683	1.31294	-1.05627	0.290843	CD4+ T-cells	SLCO4C1	R_vs_NR
4.83206	0.271564	0.257116	1.05619	0.29088	CD4+ T-cells	CBWD1	R_vs_NR
0.368294	-0.844036	0.799287	-1.05599	0.290975	CD4+ T-cells	NOS1AP	R_vs_NR
0.0820449	-1.19643	1.1331	-1.05589	0.291019	CD4+ T-cells	PRLR	R_vs_NR
44.4789	-0.181071	0.17149	-1.05587	0.291028	CD4+ T-cells	SAMHD1	R_vs_NR
32.9428	-0.254749	0.241284	-1.05581	0.291057	CD4+ T-cells	HDAC7	R_vs_NR
0.253514	-0.790905	0.749192	-1.05568	0.291116	CD4+ T-cells	CMTM4	R_vs_NR
1.96839	0.399433	0.378385	1.05562	0.29114	CD4+ T-cells	DHRS13	R_vs_NR
0.157248	-0.960863	0.910636	-1.05516	0.291354	CD4+ T-cells	KIF6	R_vs_NR
5.44666	-0.233244	0.221063	-1.05511	0.291377	CD4+ T-cells	XPOT	R_vs_NR
6.2947	0.215399	0.204172	1.05499	0.291432	CD4+ T-cells	MRPL49	R_vs_NR
1.09146	-0.614844	0.582803	-1.05498	0.291436	CD4+ T-cells	RAB31	R_vs_NR
7.69123	-0.28114	0.2665	-1.05493	0.291455	CD4+ T-cells	GUCD1	R_vs_NR
10.0835	-0.210698	0.199742	-1.05485	0.291493	CD4+ T-cells	IMPA1	R_vs_NR
10.3812	-0.309027	0.293005	-1.05468	0.291572	CD4+ T-cells	ALCAM	R_vs_NR
0.216042	-0.800052	0.75872	-1.05448	0.291665	CD4+ T-cells	TSPAN9	R_vs_NR
2.31095	-0.453276	0.429919	-1.05433	0.291732	CD4+ T-cells	TIMELESS	R_vs_NR
4.77905	0.263505	0.249933	1.0543	0.291745	CD4+ T-cells	AGAP2	R_vs_NR
3.71589	0.257541	0.244281	1.05428	0.291753	CD4+ T-cells	GSPT2	R_vs_NR
0.46365	-0.650159	0.616753	-1.05417	0.291807	CD4+ T-cells	IQCC	R_vs_NR
0.306376	-0.66115	0.627252	-1.05404	0.291864	CD4+ T-cells	TANC1	R_vs_NR
7.72252	0.314978	0.298921	1.05372	0.292011	CD4+ T-cells	NOTCH1	R_vs_NR
37.0591	-0.190522	0.180829	-1.05361	0.292064	CD4+ T-cells	MRPS6	R_vs_NR
173.755	-0.141821	0.134611	-1.05356	0.292083	CD4+ T-cells	SON	R_vs_NR
4.42972	-0.396978	0.376829	-1.05347	0.292126	CD4+ T-cells	CLECL1	R_vs_NR
2.43983	-0.548576	0.520807	-1.05332	0.292195	CD4+ T-cells	HILPDA	R_vs_NR
0.355101	-0.794081	0.753915	-1.05328	0.292215	CD4+ T-cells	DPY19L2	R_vs_NR
1.02137	-0.596878	0.566855	-1.05297	0.292357	CD4+ T-cells	PLS3	R_vs_NR
0.273965	-0.841954	0.799752	-1.05277	0.292447	CD4+ T-cells	ZFP41	R_vs_NR
11.8576	0.282772	0.26866	1.05253	0.292556	CD4+ T-cells	PNPLA2	R_vs_NR
0.448825	-0.552072	0.524667	-1.05223	0.292693	CD4+ T-cells	FAM83G	R_vs_NR
3.32893	0.312631	0.297112	1.05223	0.292693	CD4+ T-cells	LRSAM1	R_vs_NR
608.359	-0.129133	0.122732	-1.05215	0.29273	CD4+ T-cells	EIF1	R_vs_NR
25.1145	-0.146485	0.139267	-1.05182	0.29288	CD4+ T-cells	ATG3	R_vs_NR
0.420072	-0.714794	0.679693	-1.05164	0.292964	CD4+ T-cells	LRRC56	R_vs_NR
5.7031	0.208212	0.197994	1.05161	0.292978	CD4+ T-cells	RXRB	R_vs_NR
23.03	-0.37431	0.355973	-1.05151	0.293023	CD4+ T-cells	PNRC2	R_vs_NR
287.361	0.138129	0.131376	1.05141	0.293072	CD4+ T-cells	ARHGDIB	R_vs_NR
4.80933	0.256093	0.24362	1.0512	0.293168	CD4+ T-cells	FAM219B	R_vs_NR
0.189938	-0.865897	0.823768	-1.05114	0.293193	CD4+ T-cells	KLB	R_vs_NR
2.59738	0.318944	0.303459	1.05103	0.293245	CD4+ T-cells	ZNF639	R_vs_NR
1.24109	0.667384	0.635023	1.05096	0.293277	CD4+ T-cells	BCL11A	R_vs_NR
10.2343	-0.265145	0.25233	-1.05079	0.293356	CD4+ T-cells	GLRX5	R_vs_NR
0.387997	-0.6831	0.650094	-1.05077	0.293364	CD4+ T-cells	RNF32	R_vs_NR
5.57754	-0.25306	0.240834	-1.05077	0.293366	CD4+ T-cells	NSUN3	R_vs_NR
13.7121	-0.384887	0.366319	-1.05069	0.293401	CD4+ T-cells	SLC7A5	R_vs_NR
48.6325	0.179855	0.171212	1.05048	0.293498	CD4+ T-cells	SP110	R_vs_NR
18.3261	0.187628	0.178628	1.05038	0.293542	CD4+ T-cells	DNM2	R_vs_NR
0.113971	-1.34438	1.28008	-1.05023	0.293612	CD4+ T-cells	CCDC148	R_vs_NR
11.0185	-0.476994	0.454197	-1.05019	0.293631	CD4+ T-cells	NEDD8-MDP1	R_vs_NR
8.4157	0.262976	0.25043	1.0501	0.293674	CD4+ T-cells	CLYBL	R_vs_NR
6.41251	-0.333604	0.317833	-1.04962	0.293892	CD4+ T-cells	ADAT2	R_vs_NR
1.9019	-0.612956	0.584019	-1.04955	0.293926	CD4+ T-cells	ITGB8	R_vs_NR
2247.72	0.144672	0.137849	1.0495	0.29395	CD4+ T-cells	RPLP1	R_vs_NR
3.06911	-0.288628	0.275041	-1.0494	0.293993	CD4+ T-cells	TUBGCP5	R_vs_NR
11.3314	-0.232637	0.22176	-1.04905	0.294155	CD4+ T-cells	SNIP1	R_vs_NR
0.206011	-0.8432	0.80395	-1.04882	0.29426	CD4+ T-cells	ADORA3	R_vs_NR
4.19694	0.262754	0.250646	1.0483	0.294498	CD4+ T-cells	TMEM187	R_vs_NR
0.234286	-0.749296	0.714847	-1.04819	0.294551	CD4+ T-cells	ZNF625	R_vs_NR
4.12049	-0.492908	0.470287	-1.0481	0.294592	CD4+ T-cells	GGH	R_vs_NR
32.4124	-0.215767	0.205921	-1.04782	0.294723	CD4+ T-cells	TNIP1	R_vs_NR
0.168933	-0.812922	0.775902	-1.04771	0.294771	CD4+ T-cells	SOWAHD	R_vs_NR
6.75339	0.308248	0.294276	1.04748	0.294878	CD4+ T-cells	ANKAR	R_vs_NR
0.313877	-0.967282	0.923555	-1.04735	0.29494	CD4+ T-cells	FPR1	R_vs_NR
10.4242	-0.171991	0.164248	-1.04715	0.295032	CD4+ T-cells	TRMT6	R_vs_NR
26.5589	-0.181863	0.17373	-1.04682	0.295184	CD4+ T-cells	SDF2L1	R_vs_NR
7.43348	-0.315357	0.301309	-1.04663	0.295273	CD4+ T-cells	TFE3	R_vs_NR
4.36987	0.23855	0.227948	1.04651	0.295325	CD4+ T-cells	ELAC2	R_vs_NR
1.17784	0.448988	0.42913	1.04628	0.295434	CD4+ T-cells	KLHL3	R_vs_NR
6.47116	0.215644	0.206143	1.04609	0.295519	CD4+ T-cells	ZFP90	R_vs_NR
6.66736	0.251752	0.240675	1.04602	0.295551	CD4+ T-cells	CRELD1	R_vs_NR
0.0568371	-1.36349	1.30383	-1.04576	0.295674	CD4+ T-cells	GLRA2	R_vs_NR
10.7126	0.332578	0.318164	1.0453	0.295883	CD4+ T-cells	SNRPN	R_vs_NR
6.4204	-0.367251	0.35135	-1.04526	0.295904	CD4+ T-cells	INPP1	R_vs_NR
1.03446	-0.453818	0.434226	-1.04512	0.295968	CD4+ T-cells	OMG	R_vs_NR
9.77583	-0.356133	0.340854	-1.04483	0.296103	CD4+ T-cells	PAK1	R_vs_NR
0.403252	-0.522319	0.500023	-1.04459	0.296212	CD4+ T-cells	IPO4	R_vs_NR
39.3027	-0.208625	0.19973	-1.04454	0.296236	CD4+ T-cells	SNRPD1	R_vs_NR
0.19861	-0.677845	0.648986	-1.04447	0.296269	CD4+ T-cells	PRRT2	R_vs_NR
0.375347	-0.600584	0.575046	-1.04441	0.296296	CD4+ T-cells	LRP11	R_vs_NR
10.1873	0.242196	0.231911	1.04435	0.296324	CD4+ T-cells	ZNF76	R_vs_NR
10.3199	0.187345	0.179394	1.04432	0.296337	CD4+ T-cells	PEX2	R_vs_NR
3.18635	0.29854	0.285872	1.04431	0.29634	CD4+ T-cells	RAB11FIP4	R_vs_NR
100.343	0.139593	0.133675	1.04427	0.296359	CD4+ T-cells	PNISR	R_vs_NR
9.83954	0.273823	0.262248	1.04414	0.296422	CD4+ T-cells	MRTO4	R_vs_NR
8.31106	0.140085	0.134166	1.04411	0.296433	CD4+ T-cells	FBXO25	R_vs_NR
1.01836	-0.58297	0.558582	-1.04366	0.296643	CD4+ T-cells	ETV1	R_vs_NR
13.1843	0.138829	0.133022	1.04366	0.296644	CD4+ T-cells	ILKAP	R_vs_NR
12.1031	-0.28214	0.270354	-1.04359	0.296674	CD4+ T-cells	HMGCS1	R_vs_NR
7.18606	-0.185114	0.177388	-1.04355	0.296693	CD4+ T-cells	PISD	R_vs_NR
4.48856	0.228699	0.219201	1.04333	0.296796	CD4+ T-cells	HKR1	R_vs_NR
12.3821	-0.300162	0.287714	-1.04327	0.296825	CD4+ T-cells	ATG2A	R_vs_NR
4.89388	-0.291153	0.279081	-1.04325	0.29683	CD4+ T-cells	SLC26A2	R_vs_NR
0.158951	-0.793348	0.760521	-1.04316	0.296873	CD4+ T-cells	RAPSN	R_vs_NR
23.228	-0.208549	0.200083	-1.04231	0.297268	CD4+ T-cells	SLC7A6	R_vs_NR
5.98087	0.265175	0.254533	1.04181	0.297501	CD4+ T-cells	PRMT7	R_vs_NR
20.0148	-0.170065	0.163266	-1.04165	0.297576	CD4+ T-cells	PSPC1	R_vs_NR
828.856	-0.236724	0.227314	-1.04139	0.297692	CD4+ T-cells	IL32	R_vs_NR
38.2906	-0.431927	0.414814	-1.04125	0.297757	CD4+ T-cells	ELL2	R_vs_NR
0.612381	0.445578	0.428116	1.04079	0.297974	CD4+ T-cells	ZNF606	R_vs_NR
0.086744	-1.22379	1.1761	-1.04054	0.298088	CD4+ T-cells	FAM83E	R_vs_NR
2.21956	-0.268609	0.258148	-1.04052	0.298097	CD4+ T-cells	MFAP3	R_vs_NR
0.157761	-1.03735	0.997065	-1.04041	0.298151	CD4+ T-cells	GDAP1L1	R_vs_NR
0.349154	-0.95232	0.91534	-1.0404	0.298154	CD4+ T-cells	TUBB4A	R_vs_NR
12.3181	-0.20678	0.198751	-1.0404	0.298155	CD4+ T-cells	CCDC93	R_vs_NR
0.147505	-0.762998	0.733549	-1.04015	0.298272	CD4+ T-cells	CORO2B	R_vs_NR
6.51773	-0.358473	0.344638	-1.04015	0.298272	CD4+ T-cells	TTPAL	R_vs_NR
68.7232	0.141219	0.135794	1.03995	0.298364	CD4+ T-cells	TBCA	R_vs_NR
0.0501685	-1.56564	1.50573	-1.03979	0.298437	CD4+ T-cells	CLDN4	R_vs_NR
11.0771	0.178308	0.171498	1.03971	0.298477	CD4+ T-cells	NDUFV3	R_vs_NR
0.238658	-0.679647	0.653846	-1.03946	0.298591	CD4+ T-cells	PGBD1	R_vs_NR
18.0025	-0.251363	0.241907	-1.03909	0.298764	CD4+ T-cells	DNAJC9	R_vs_NR
0.202417	-1.09498	1.05408	-1.0388	0.298896	CD4+ T-cells	PRRX2	R_vs_NR
0.980695	-0.458365	0.441305	-1.03866	0.298964	CD4+ T-cells	DVL1	R_vs_NR
14.2751	-0.23031	0.221741	-1.03865	0.298969	CD4+ T-cells	OSER1	R_vs_NR
0.53769	-0.51747	0.498304	-1.03846	0.299054	CD4+ T-cells	ABLIM2	R_vs_NR
0.130052	-0.953379	0.918104	-1.03842	0.299074	CD4+ T-cells	C16orf71	R_vs_NR
0.258835	-1.22476	1.17947	-1.0384	0.299083	CD4+ T-cells	CD1C	R_vs_NR
0.893128	-0.749574	0.722132	-1.038	0.299269	CD4+ T-cells	PLLP	R_vs_NR
7.41247	0.204148	0.196688	1.03793	0.299304	CD4+ T-cells	MRPL35	R_vs_NR
1.40842	-0.51956	0.500617	-1.03784	0.299344	CD4+ T-cells	RASSF4	R_vs_NR
405.005	-0.1713	0.165072	-1.03773	0.299396	CD4+ T-cells	MYL6	R_vs_NR
1.56843	-0.808354	0.779055	-1.03761	0.299452	CD4+ T-cells	ABHD16A	R_vs_NR
0.725946	-0.571275	0.550572	-1.0376	0.299455	CD4+ T-cells	EPB41L3	R_vs_NR
9.69421	0.230802	0.222485	1.03738	0.299557	CD4+ T-cells	RPTOR	R_vs_NR
21.5448	-0.200818	0.193599	-1.03728	0.299604	CD4+ T-cells	WDR20	R_vs_NR
3.19495	0.275968	0.26605	1.03728	0.299607	CD4+ T-cells	C5orf63	R_vs_NR
0.621911	-0.655214	0.631676	-1.03726	0.299613	CD4+ T-cells	C5orf66	R_vs_NR
10.0094	0.207089	0.199667	1.03717	0.299656	CD4+ T-cells	TTC37	R_vs_NR
28.6444	-0.183488	0.176938	-1.03702	0.299727	CD4+ T-cells	RBM5	R_vs_NR
1.28392	-0.44905	0.433053	-1.03694	0.299764	CD4+ T-cells	FLVCR2	R_vs_NR
5.62643	0.230826	0.222651	1.03672	0.299868	CD4+ T-cells	MTHFS	R_vs_NR
14.0032	0.218643	0.210919	1.03662	0.299913	CD4+ T-cells	LARP1	R_vs_NR
14.9998	-0.164574	0.158779	-1.03649	0.299972	CD4+ T-cells	SPSB3	R_vs_NR
15.7731	-0.219493	0.211839	-1.03613	0.300141	CD4+ T-cells	PDCD7	R_vs_NR
213.262	0.138619	0.133786	1.03612	0.300146	CD4+ T-cells	TMA7	R_vs_NR
21.139	-0.315346	0.304418	-1.0359	0.30025	CD4+ T-cells	KDM6B	R_vs_NR
3.09007	-0.498156	0.480944	-1.03579	0.300301	CD4+ T-cells	CCND1	R_vs_NR
0.938246	-0.396049	0.382401	-1.03569	0.300347	CD4+ T-cells	MAPK7	R_vs_NR
0.0895637	-1.36197	1.31581	-1.03508	0.300632	CD4+ T-cells	FREM3	R_vs_NR
0.252474	-1.51786	1.46662	-1.03494	0.300698	CD4+ T-cells	C10orf25	R_vs_NR
33.675	-0.224044	0.216482	-1.03493	0.300702	CD4+ T-cells	ARAP2	R_vs_NR
1.01332	0.592992	0.573003	1.03488	0.300723	CD4+ T-cells	ZMYM6	R_vs_NR
0.422511	-0.509391	0.492255	-1.03481	0.300757	CD4+ T-cells	RHOBTB2	R_vs_NR
0.276181	-0.817111	0.789634	-1.0348	0.300764	CD4+ T-cells	NCAM2	R_vs_NR
13.2212	-0.249163	0.240792	-1.03477	0.300779	CD4+ T-cells	AP3D1	R_vs_NR
10.9439	0.220786	0.213396	1.03463	0.300842	CD4+ T-cells	R3HDM4	R_vs_NR
18.3208	0.175392	0.169523	1.03462	0.300847	CD4+ T-cells	IRAK4	R_vs_NR
13.1122	0.258983	0.250368	1.03441	0.300944	CD4+ T-cells	HPCAL1	R_vs_NR
56.6757	0.127537	0.123298	1.03438	0.300958	CD4+ T-cells	MRPS21	R_vs_NR
2.74844	-0.25673	0.2482	-1.03437	0.300964	CD4+ T-cells	SYVN1	R_vs_NR
8.89362	0.236307	0.228468	1.03431	0.300989	CD4+ T-cells	EBNA1BP2	R_vs_NR
45.2129	-0.602123	0.582249	-1.03413	0.301074	CD4+ T-cells	GZMK	R_vs_NR
7.37076	0.260622	0.252022	1.03413	0.301077	CD4+ T-cells	ZDHHC24	R_vs_NR
2.37572	-0.396916	0.383837	-1.03407	0.301102	CD4+ T-cells	SESTD1	R_vs_NR
0.149913	-0.8769	0.848187	-1.03385	0.301205	CD4+ T-cells	FLT3	R_vs_NR
0.254153	-0.758347	0.733608	-1.03372	0.301266	CD4+ T-cells	RTN4R	R_vs_NR
0.244949	-0.660056	0.638658	-1.03351	0.301367	CD4+ T-cells	CRB3	R_vs_NR
0.277324	-0.834668	0.807655	-1.03345	0.301395	CD4+ T-cells	PEX5L	R_vs_NR
11.1162	0.203896	0.197305	1.03341	0.301414	CD4+ T-cells	TRANK1	R_vs_NR
0.827382	-0.953218	0.922627	-1.03316	0.301531	CD4+ T-cells	POSTN	R_vs_NR
40.3732	0.236958	0.229498	1.0325	0.301837	CD4+ T-cells	RPS6KA3	R_vs_NR
27.7617	-0.176375	0.17083	-1.03246	0.301856	CD4+ T-cells	ASCC3	R_vs_NR
8.80517	-0.25408	0.246096	-1.03244	0.301864	CD4+ T-cells	COG4	R_vs_NR
12.4903	-0.174052	0.168605	-1.03231	0.301929	CD4+ T-cells	DCUN1D5	R_vs_NR
0.277789	-0.707072	0.68498	-1.03225	0.301954	CD4+ T-cells	SHISA4	R_vs_NR
96.1226	-0.171939	0.166572	-1.03222	0.301969	CD4+ T-cells	CYTIP	R_vs_NR
7.52563	0.222247	0.215333	1.03211	0.302022	CD4+ T-cells	EMC8	R_vs_NR
0.110307	-1.01641	0.984939	-1.03195	0.302094	CD4+ T-cells	MANEAL	R_vs_NR
4.79383	-0.335832	0.325434	-1.03195	0.302095	CD4+ T-cells	CORO1C	R_vs_NR
0.106675	-1.93327	1.87389	-1.03169	0.302218	CD4+ T-cells	C1QL1	R_vs_NR
3.32484	-0.262367	0.254357	-1.03149	0.302311	CD4+ T-cells	GORAB	R_vs_NR
2.37856	0.354561	0.343744	1.03147	0.302321	CD4+ T-cells	IRAK1	R_vs_NR
33.2559	0.178668	0.17323	1.03139	0.302357	CD4+ T-cells	CDC42SE1	R_vs_NR
5.56272	0.3989	0.386808	1.03126	0.302417	CD4+ T-cells	IGFBP4	R_vs_NR
0.685753	-0.565019	0.547896	-1.03125	0.302423	CD4+ T-cells	ZNF628	R_vs_NR
8.18979	-0.196851	0.190888	-1.03124	0.30243	CD4+ T-cells	TCTN3	R_vs_NR
0.0639629	-1.22882	1.19193	-1.03096	0.302562	CD4+ T-cells	H3F3C	R_vs_NR
0.237637	-0.855604	0.829953	-1.03091	0.302584	CD4+ T-cells	PRKD1	R_vs_NR
15.6366	0.167114	0.162173	1.03047	0.302791	CD4+ T-cells	MRPS18B	R_vs_NR
9.49097	0.284601	0.276261	1.03019	0.302922	CD4+ T-cells	PLEKHA3	R_vs_NR
0.505347	-0.860995	0.835795	-1.03015	0.302939	CD4+ T-cells	GOLGA8M	R_vs_NR
12.054	-0.218104	0.21178	-1.02986	0.303076	CD4+ T-cells	AKAP17A	R_vs_NR
0.104709	-1.02161	0.992016	-1.02983	0.303091	CD4+ T-cells	TLL1	R_vs_NR
9.78104	0.210799	0.204721	1.02969	0.303157	CD4+ T-cells	ZBED5	R_vs_NR
2.64666	0.290976	0.282675	1.02937	0.303307	CD4+ T-cells	ESRRA	R_vs_NR
10.8671	0.200829	0.195133	1.02919	0.303391	CD4+ T-cells	ZNF224	R_vs_NR
11.4951	0.144951	0.140844	1.02916	0.303405	CD4+ T-cells	TYW3	R_vs_NR
4.66725	-0.213912	0.207875	-1.02904	0.303461	CD4+ T-cells	SFXN3	R_vs_NR
17.0729	-0.159336	0.154865	-1.02887	0.303541	CD4+ T-cells	SDAD1	R_vs_NR
10.7704	-0.422761	0.410909	-1.02884	0.303553	CD4+ T-cells	LDLR	R_vs_NR
40.236	-0.180184	0.17514	-1.0288	0.303574	CD4+ T-cells	YY1	R_vs_NR
5.05807	-0.243103	0.236325	-1.02868	0.303631	CD4+ T-cells	GDAP2	R_vs_NR
25.8935	-0.218392	0.212326	-1.02857	0.303682	CD4+ T-cells	FBXW11	R_vs_NR
4.05424	0.585308	0.569129	1.02843	0.303748	CD4+ T-cells	TCF4	R_vs_NR
27.3428	0.191444	0.186169	1.02834	0.303792	CD4+ T-cells	MED13L	R_vs_NR
65.4066	0.338912	0.329623	1.02818	0.303866	CD4+ T-cells	SELL	R_vs_NR
0.147313	-0.700187	0.681142	-1.02796	0.303969	CD4+ T-cells	SPAG8	R_vs_NR
0.0531461	-1.42774	1.38905	-1.02785	0.304019	CD4+ T-cells	CPXM2	R_vs_NR
0.247953	-0.572863	0.557428	-1.02769	0.304096	CD4+ T-cells	ZSWIM1	R_vs_NR
11.8882	-0.162684	0.158312	-1.02762	0.30413	CD4+ T-cells	DHX8	R_vs_NR
1.60485	-0.346577	0.337273	-1.02759	0.304145	CD4+ T-cells	PPP2R5B	R_vs_NR
0.401502	-0.518971	0.505049	-1.02757	0.304154	CD4+ T-cells	FANCE	R_vs_NR
117.774	0.157169	0.152959	1.02752	0.304174	CD4+ T-cells	SEPT6	R_vs_NR
5.50565	0.31155	0.303219	1.02747	0.304198	CD4+ T-cells	AK9	R_vs_NR
0.139565	-0.893951	0.870084	-1.02743	0.304218	CD4+ T-cells	FAAH	R_vs_NR
0.118282	-1.29651	1.26228	-1.02711	0.304366	CD4+ T-cells	PPP2R2C	R_vs_NR
19.5969	0.234437	0.228255	1.02708	0.304381	CD4+ T-cells	SCAPER	R_vs_NR
1.62753	-0.451227	0.439579	-1.0265	0.304657	CD4+ T-cells	PLCE1	R_vs_NR
15.0827	-0.117616	0.114659	-1.02579	0.304992	CD4+ T-cells	RPF1	R_vs_NR
2.96378	-0.397648	0.387665	-1.02575	0.305009	CD4+ T-cells	CHPF	R_vs_NR
103.657	-0.288204	0.280995	-1.02565	0.305054	CD4+ T-cells	SIK3	R_vs_NR
6.40577	-0.333459	0.325183	-1.02545	0.305151	CD4+ T-cells	IRAK1BP1	R_vs_NR
12.8888	0.219491	0.214051	1.02541	0.305169	CD4+ T-cells	PABPC4	R_vs_NR
2.21199	0.250093	0.243956	1.02515	0.305291	CD4+ T-cells	C11orf71	R_vs_NR
0.144436	-1.09496	1.06812	-1.02512	0.305306	CD4+ T-cells	PPFIA2	R_vs_NR
7.73781	-0.241253	0.235357	-1.02505	0.305339	CD4+ T-cells	PDE12	R_vs_NR
22.2968	0.182994	0.178576	1.02474	0.305484	CD4+ T-cells	CRTC3	R_vs_NR
0.123614	-1.26056	1.23019	-1.02469	0.30551	CD4+ T-cells	KIAA1614	R_vs_NR
18.3225	0.272153	0.26566	1.02444	0.305628	CD4+ T-cells	C19orf24	R_vs_NR
0.505394	-0.607471	0.593092	-1.02424	0.30572	CD4+ T-cells	SYCP3	R_vs_NR
2.83091	0.233656	0.228174	1.02403	0.305823	CD4+ T-cells	ZNF3	R_vs_NR
4.15352	-0.267126	0.260911	-1.02382	0.305921	CD4+ T-cells	MED25	R_vs_NR
0.069213	-1.50815	1.47325	-1.02369	0.305981	CD4+ T-cells	PCYT1B	R_vs_NR
4.78134	0.255801	0.249967	1.02334	0.306148	CD4+ T-cells	XPNPEP1	R_vs_NR
1.39558	-0.460428	0.449955	-1.02328	0.306177	CD4+ T-cells	LRRN3	R_vs_NR
0.0585523	-1.5309	1.49612	-1.02325	0.30619	CD4+ T-cells	PRCD	R_vs_NR
134.546	-0.151854	0.148416	-1.02316	0.306232	CD4+ T-cells	UBL5	R_vs_NR
2.57936	0.357464	0.349439	1.02297	0.306324	CD4+ T-cells	LIPE	R_vs_NR
0.108496	-0.997659	0.975514	-1.0227	0.306449	CD4+ T-cells	LGALSL	R_vs_NR
5.35335	0.241565	0.236249	1.0225	0.306544	CD4+ T-cells	EIF2AK4	R_vs_NR
0.878854	-0.523736	0.512242	-1.02244	0.306573	CD4+ T-cells	KCNMB4	R_vs_NR
2.52486	0.43769	0.428131	1.02233	0.306626	CD4+ T-cells	JAKMIP2	R_vs_NR
2.6735	0.444877	0.435163	1.02232	0.306629	CD4+ T-cells	CDHR3	R_vs_NR
4.21232	0.506428	0.49561	1.02183	0.306863	CD4+ T-cells	GPR18	R_vs_NR
1.27632	-0.641464	0.627884	-1.02163	0.306957	CD4+ T-cells	TNFSF9	R_vs_NR
23.3214	0.192696	0.188643	1.02148	0.307026	CD4+ T-cells	MTR	R_vs_NR
7.79324	0.49362	0.483247	1.02147	0.307033	CD4+ T-cells	LAPTM4B	R_vs_NR
3.04622	0.345347	0.338111	1.0214	0.307064	CD4+ T-cells	RTP4	R_vs_NR
33.3765	-0.146742	0.143705	-1.02114	0.307189	CD4+ T-cells	CCDC107	R_vs_NR
6.38104	0.320592	0.313998	1.021	0.307254	CD4+ T-cells	FAM110A	R_vs_NR
16.7312	-0.188476	0.184648	-1.02073	0.307383	CD4+ T-cells	RAB3GAP2	R_vs_NR
19.1694	0.216576	0.212232	1.02047	0.307507	CD4+ T-cells	DOCK11	R_vs_NR
1.89741	0.383568	0.375916	1.02036	0.307559	CD4+ T-cells	ZNF257	R_vs_NR
9.13143	0.384186	0.376677	1.01993	0.30776	CD4+ T-cells	HOXB2	R_vs_NR
0.544907	-0.692541	0.679107	-1.01978	0.307832	CD4+ T-cells	SORCS1	R_vs_NR
11.3122	-0.25177	0.246958	-1.01949	0.307972	CD4+ T-cells	SLK	R_vs_NR
7.88972	-0.399346	0.391719	-1.01947	0.307979	CD4+ T-cells	SLC35E4	R_vs_NR
1.42814	-0.387428	0.380031	-1.01947	0.307982	CD4+ T-cells	ABCA2	R_vs_NR
45.8125	-0.111577	0.109472	-1.01923	0.308094	CD4+ T-cells	UFC1	R_vs_NR
0.398871	-0.684363	0.671486	-1.01918	0.308119	CD4+ T-cells	CRMP1	R_vs_NR
11.8783	-0.576598	0.565765	-1.01915	0.308133	CD4+ T-cells	TK1	R_vs_NR
0.10939	-1.201	1.17861	-1.019	0.308204	CD4+ T-cells	RUSC2	R_vs_NR
0.180377	-1.30026	1.27608	-1.01895	0.308225	CD4+ T-cells	MN1	R_vs_NR
0.202549	-1.01326	0.994899	-1.01845	0.308463	CD4+ T-cells	OPRL1	R_vs_NR
1.06793	-0.534672	0.525094	-1.01824	0.308563	CD4+ T-cells	CHRNA6	R_vs_NR
0.192437	-0.947374	0.930527	-1.01811	0.308628	CD4+ T-cells	SHISA2	R_vs_NR
2.46103	-0.276163	0.271305	-1.01791	0.308722	CD4+ T-cells	PPOX	R_vs_NR
0.543055	-0.728747	0.71597	-1.01785	0.308751	CD4+ T-cells	NFIB	R_vs_NR
0.0990552	-1.02081	1.00294	-1.01782	0.308761	CD4+ T-cells	MARVELD1	R_vs_NR
2.73972	-0.537817	0.528743	-1.01716	0.309077	CD4+ T-cells	RAB27B	R_vs_NR
0.475002	-0.771145	0.75821	-1.01706	0.309125	CD4+ T-cells	RASSF8	R_vs_NR
0.116795	-1.20272	1.18255	-1.01705	0.309128	CD4+ T-cells	PHF21B	R_vs_NR
22.012	-0.318012	0.31279	-1.01669	0.309299	CD4+ T-cells	RYBP	R_vs_NR
9.60796	-0.305203	0.300211	-1.01663	0.30933	CD4+ T-cells	RPGR	R_vs_NR
0.147312	-1.05367	1.03666	-1.01641	0.309434	CD4+ T-cells	CD163L1	R_vs_NR
277.728	0.136446	0.134252	1.01635	0.309465	CD4+ T-cells	PFDN5	R_vs_NR
0.125977	-1.01579	0.999464	-1.01633	0.309472	CD4+ T-cells	ARHGAP42	R_vs_NR
0.156037	-0.938294	0.923374	-1.01616	0.309554	CD4+ T-cells	PALD1	R_vs_NR
1.31275	-0.63216	0.622126	-1.01613	0.309567	CD4+ T-cells	SKA3	R_vs_NR
0.233077	1.29598	1.27558	1.01599	0.309633	CD4+ T-cells	TMEM45A	R_vs_NR
0.132045	-0.858493	0.845248	-1.01567	0.309787	CD4+ T-cells	LRRC9	R_vs_NR
10.7566	0.223126	0.219729	1.01546	0.309888	CD4+ T-cells	APEH	R_vs_NR
0.0449348	-1.58237	1.55871	-1.01518	0.310021	CD4+ T-cells	SCUBE2	R_vs_NR
16.5352	-0.146599	0.144424	-1.01506	0.310076	CD4+ T-cells	DHX15	R_vs_NR
1.72067	-0.277116	0.273039	-1.01493	0.310139	CD4+ T-cells	CLPB	R_vs_NR
20.1664	0.17541	0.172843	1.01485	0.310175	CD4+ T-cells	CYB5B	R_vs_NR
7.24953	-0.269558	0.265631	-1.01478	0.310209	CD4+ T-cells	RFC4	R_vs_NR
9.62867	0.159734	0.157443	1.01455	0.310319	CD4+ T-cells	PABPN1	R_vs_NR
90.0689	0.32776	0.323165	1.01422	0.310478	CD4+ T-cells	NR4A2	R_vs_NR
6.71239	-0.224729	0.221647	-1.0139	0.31063	CD4+ T-cells	PPTC7	R_vs_NR
84.1255	-0.153104	0.151019	-1.01381	0.310676	CD4+ T-cells	CORO1B	R_vs_NR
1.13091	-0.392672	0.387332	-1.01379	0.310684	CD4+ T-cells	EFCAB11	R_vs_NR
17.7763	-0.133963	0.132168	-1.01358	0.310782	CD4+ T-cells	COPS3	R_vs_NR
0.0841714	-1.05498	1.04111	-1.01332	0.310906	CD4+ T-cells	FRMPD1	R_vs_NR
2.27122	-0.257042	0.253667	-1.0133	0.310915	CD4+ T-cells	KLHL15	R_vs_NR
16.5625	-0.205774	0.203202	-1.01266	0.311222	CD4+ T-cells	NMT2	R_vs_NR
0.326312	-0.630356	0.622484	-1.01265	0.311229	CD4+ T-cells	AMDHD1	R_vs_NR
0.12328	-0.965614	0.953678	-1.01252	0.311291	CD4+ T-cells	EYA2	R_vs_NR
1.56949	-0.447596	0.442063	-1.01252	0.311292	CD4+ T-cells	NPHP4	R_vs_NR
26.428	-0.188356	0.186034	-1.01248	0.311307	CD4+ T-cells	GLIPR1	R_vs_NR
0.12147	-0.923111	0.91203	-1.01215	0.311467	CD4+ T-cells	NMNAT2	R_vs_NR
5.09017	0.203964	0.201599	1.01173	0.311666	CD4+ T-cells	FEM1B	R_vs_NR
9.84815	-0.207536	0.205137	-1.0117	0.311683	CD4+ T-cells	UHRF1BP1L	R_vs_NR
6.9373	-0.765635	0.756801	-1.01167	0.311695	CD4+ T-cells	HIST1H3F	R_vs_NR
22.4144	0.127423	0.125956	1.01165	0.311705	CD4+ T-cells	FUNDC2	R_vs_NR
1.29546	-0.414063	0.409367	-1.01147	0.31179	CD4+ T-cells	TRIM68	R_vs_NR
0.0625931	-1.23492	1.22114	-1.01129	0.311878	CD4+ T-cells	RPS6KA6	R_vs_NR
6.03379	-0.234051	0.231472	-1.01114	0.311949	CD4+ T-cells	ZNF586	R_vs_NR
0.163701	-0.850544	0.841186	-1.01113	0.311956	CD4+ T-cells	CTTNBP2	R_vs_NR
12.265	0.146533	0.144949	1.01093	0.31205	CD4+ T-cells	TINF2	R_vs_NR
15.5386	-0.208947	0.206699	-1.01088	0.312075	CD4+ T-cells	CISD1	R_vs_NR
0.455653	-0.516884	0.511352	-1.01082	0.312103	CD4+ T-cells	CLDN12	R_vs_NR
6.85475	-0.222666	0.220336	-1.01057	0.31222	CD4+ T-cells	SLC39A7	R_vs_NR
0.163079	-0.873988	0.864868	-1.01054	0.312235	CD4+ T-cells	PALM	R_vs_NR
0.188077	-0.816744	0.808305	-1.01044	0.312284	CD4+ T-cells	KIAA1522	R_vs_NR
9.65601	0.1719	0.170127	1.01043	0.312292	CD4+ T-cells	AASDHPPT	R_vs_NR
0.16429	-0.986035	0.975881	-1.01041	0.312301	CD4+ T-cells	CSRP2	R_vs_NR
3.26591	0.404837	0.400698	1.01033	0.312337	CD4+ T-cells	PRRT3	R_vs_NR
24.4645	-0.183982	0.18213	-1.01016	0.312417	CD4+ T-cells	SNX5	R_vs_NR
0.333125	-1.61133	1.59542	-1.00997	0.312508	CD4+ T-cells	FCER1A	R_vs_NR
17.7997	-0.357973	0.354441	-1.00997	0.312512	CD4+ T-cells	SIK2	R_vs_NR
1.06928	-0.368234	0.364685	-1.00973	0.312624	CD4+ T-cells	TRIP10	R_vs_NR
5.82804	0.283341	0.280611	1.00973	0.312624	CD4+ T-cells	PLEKHM3	R_vs_NR
9.43204	-0.195748	0.193864	-1.00972	0.312631	CD4+ T-cells	RASSF7	R_vs_NR
9.92304	-0.26645	0.263895	-1.00968	0.312648	CD4+ T-cells	A1BG	R_vs_NR
0.468297	-0.983003	0.973857	-1.00939	0.312787	CD4+ T-cells	IFNL1	R_vs_NR
0.141005	-0.935633	0.926929	-1.00939	0.312788	CD4+ T-cells	GLIS2	R_vs_NR
0.383559	-1.01051	1.00116	-1.00934	0.312813	CD4+ T-cells	ASCL1	R_vs_NR
0.225551	-0.771354	0.764283	-1.00925	0.312854	CD4+ T-cells	ZNF433	R_vs_NR
0.129484	-1.18905	1.17852	-1.00894	0.313004	CD4+ T-cells	TEX29	R_vs_NR
22.8744	0.197476	0.195734	1.0089	0.313021	CD4+ T-cells	VPS51	R_vs_NR
9.44671	-0.298162	0.295532	-1.0089	0.313022	CD4+ T-cells	FUCA2	R_vs_NR
45.962	0.21516	0.213306	1.00869	0.313122	CD4+ T-cells	TTC39C	R_vs_NR
19.3929	-0.179232	0.177689	-1.00868	0.313126	CD4+ T-cells	CBX1	R_vs_NR
9.56277	-0.303718	0.301123	-1.00862	0.313158	CD4+ T-cells	GAN	R_vs_NR
516.121	0.170925	0.169507	1.00836	0.31328	CD4+ T-cells	RPL5	R_vs_NR
18.5181	-0.137571	0.136436	-1.00832	0.313301	CD4+ T-cells	EMC6	R_vs_NR
36.9144	0.174552	0.173168	1.00799	0.313457	CD4+ T-cells	RERE	R_vs_NR
0.10538	-1.00219	0.994382	-1.00785	0.313525	CD4+ T-cells	EMCN	R_vs_NR
7.25775	0.201892	0.200342	1.00774	0.313582	CD4+ T-cells	CSTF1	R_vs_NR
1.70611	0.268207	0.26624	1.00739	0.31375	CD4+ T-cells	PDE6B	R_vs_NR
4.3296	0.299033	0.296846	1.00737	0.313759	CD4+ T-cells	ZNF438	R_vs_NR
14.305	-0.133861	0.13295	-1.00685	0.314007	CD4+ T-cells	MFAP1	R_vs_NR
10.5077	0.182497	0.181266	1.00679	0.314034	CD4+ T-cells	DICER1	R_vs_NR
65.2583	-0.287721	0.28583	-1.00662	0.31412	CD4+ T-cells	UGP2	R_vs_NR
14.7383	-0.150422	0.14944	-1.00657	0.314141	CD4+ T-cells	TSN	R_vs_NR
36.9748	-0.237718	0.236189	-1.00648	0.314187	CD4+ T-cells	SLAMF1	R_vs_NR
55.6294	-0.207644	0.206312	-1.00646	0.314195	CD4+ T-cells	PTPN22	R_vs_NR
68.6488	0.201633	0.200406	1.00612	0.314356	CD4+ T-cells	CCND3	R_vs_NR
0.135048	-1.79786	1.78693	-1.00612	0.314359	CD4+ T-cells	LRRTM2	R_vs_NR
1.70254	0.362131	0.359959	1.00604	0.314398	CD4+ T-cells	RNF135	R_vs_NR
9.68552	0.218451	0.217164	1.00592	0.314453	CD4+ T-cells	ANKRD49	R_vs_NR
0.289131	-0.679635	0.675668	-1.00587	0.314477	CD4+ T-cells	RASL11A	R_vs_NR
0.0751058	-1.70992	1.70017	-1.00574	0.314543	CD4+ T-cells	MAP6	R_vs_NR
16.6047	0.183353	0.182358	1.00546	0.314677	CD4+ T-cells	NUDCD3	R_vs_NR
22.1189	-0.293433	0.29187	-1.00535	0.314726	CD4+ T-cells	PGM2L1	R_vs_NR
3.77353	-0.393495	0.391424	-1.00529	0.314756	CD4+ T-cells	SLC35F1	R_vs_NR
8.2748	0.262178	0.260843	1.00512	0.31484	CD4+ T-cells	ZNF254	R_vs_NR
8.10959	-0.174292	0.17342	-1.00503	0.314884	CD4+ T-cells	CEBPG	R_vs_NR
0.190108	-0.818846	0.814839	-1.00492	0.314937	CD4+ T-cells	KCNIP2	R_vs_NR
0.971208	-0.7135	0.710122	-1.00476	0.315014	CD4+ T-cells	VMAC	R_vs_NR
3.9073	-0.33325	0.331694	-1.00469	0.315045	CD4+ T-cells	GPR34	R_vs_NR
7.80007	-0.189358	0.188496	-1.00457	0.315102	CD4+ T-cells	GFM1	R_vs_NR
0.266722	-0.779656	0.776306	-1.00431	0.315227	CD4+ T-cells	CDKL4	R_vs_NR
18.9634	-0.157757	0.157104	-1.00416	0.315304	CD4+ T-cells	KPNA3	R_vs_NR
1.17867	0.465526	0.463635	1.00408	0.315341	CD4+ T-cells	ACVR1B	R_vs_NR
141.803	0.136425	0.135958	1.00343	0.315651	CD4+ T-cells	PSME1	R_vs_NR
87.6244	0.205628	0.204936	1.00338	0.31568	CD4+ T-cells	KIAA1551	R_vs_NR
16.3143	0.141638	0.141162	1.00337	0.315683	CD4+ T-cells	DNAJC19	R_vs_NR
8.04036	-0.298785	0.298002	-1.00263	0.316041	CD4+ T-cells	BRD1	R_vs_NR
0.260884	-0.605817	0.604236	-1.00262	0.316046	CD4+ T-cells	STS	R_vs_NR
63.7415	-0.149134	0.148746	-1.00261	0.316047	CD4+ T-cells	BAZ1A	R_vs_NR
8.23052	-0.379051	0.378079	-1.00257	0.316068	CD4+ T-cells	ATAD5	R_vs_NR
6.30911	0.610271	0.608756	1.00249	0.316107	CD4+ T-cells	PRR11	R_vs_NR
1.40843	-0.436775	0.435786	-1.00227	0.316213	CD4+ T-cells	CHST2	R_vs_NR
0.709088	-0.627524	0.626354	-1.00187	0.316408	CD4+ T-cells	KCNN1	R_vs_NR
10.5502	0.189775	0.189479	1.00156	0.316554	CD4+ T-cells	ENTPD4	R_vs_NR
0.482034	-0.724129	0.723001	-1.00156	0.316556	CD4+ T-cells	OCLN	R_vs_NR
39.5778	0.287093	0.286659	1.00152	0.316577	CD4+ T-cells	ANK3	R_vs_NR
1.11219	0.405266	0.404659	1.0015	0.316586	CD4+ T-cells	BTBD8	R_vs_NR
0.864501	-0.455457	0.454919	-1.00118	0.316738	CD4+ T-cells	MTCP1	R_vs_NR
1.41478	0.442517	0.442002	1.00117	0.316747	CD4+ T-cells	SNN	R_vs_NR
10.1634	0.352186	0.351801	1.00109	0.316781	CD4+ T-cells	RCN2	R_vs_NR
10.2817	0.247362	0.247101	1.00106	0.3168	CD4+ T-cells	ZFAND1	R_vs_NR
2.82207	-0.382192	0.382036	-1.00041	0.317114	CD4+ T-cells	FLT1	R_vs_NR
27.1007	-0.202865	0.202833	-1.00016	0.317233	CD4+ T-cells	DNAJC15	R_vs_NR
9.75308	-0.509758	0.509765	-0.999986	0.317317	CD4+ T-cells	CCR5	R_vs_NR
2.45874	-0.457818	0.457932	-0.999752	0.317431	CD4+ T-cells	ZBTB46	R_vs_NR
6.523	-0.332693	0.33278	-0.99974	0.317436	CD4+ T-cells	SSH1	R_vs_NR
0.106505	-1.35845	1.35882	-0.999728	0.317442	CD4+ T-cells	LILRB2	R_vs_NR
0.0572144	-1.63765	1.63825	-0.999634	0.317488	CD4+ T-cells	FOXD2	R_vs_NR
0.428713	-0.594241	0.594538	-0.999501	0.317552	CD4+ T-cells	GPSM1	R_vs_NR
1.09573	-0.486025	0.486397	-0.999235	0.317681	CD4+ T-cells	RNF122	R_vs_NR
9.61562	-0.172576	0.172717	-0.999185	0.317705	CD4+ T-cells	DPH3	R_vs_NR
1.33666	-0.396243	0.396592	-0.99912	0.317736	CD4+ T-cells	P4HA3	R_vs_NR
0.471061	0.529496	0.529978	0.999091	0.317751	CD4+ T-cells	DHRS11	R_vs_NR
0.14095	-0.790895	0.791728	-0.998948	0.31782	CD4+ T-cells	GPR135	R_vs_NR
12.2605	0.206327	0.206559	0.998878	0.317854	CD4+ T-cells	STK39	R_vs_NR
0.119959	-1.11797	1.11944	-0.998686	0.317947	CD4+ T-cells	SLIT2	R_vs_NR
10.9358	-0.194822	0.195086	-0.998649	0.317965	CD4+ T-cells	TWISTNB	R_vs_NR
5.85733	0.198886	0.199192	0.99846	0.318056	CD4+ T-cells	CHMP6	R_vs_NR
3.49211	0.378295	0.378886	0.998441	0.318065	CD4+ T-cells	HSBP1L1	R_vs_NR
1.35383	-0.42856	0.429282	-0.998319	0.318125	CD4+ T-cells	RNF144B	R_vs_NR
0.410416	-0.486401	0.487289	-0.998178	0.318193	CD4+ T-cells	KCTD11	R_vs_NR
0.0829903	-1.02009	1.02206	-0.998068	0.318246	CD4+ T-cells	ZFPM2	R_vs_NR
0.47114	-0.662165	0.663493	-0.997999	0.31828	CD4+ T-cells	PTH2R	R_vs_NR
0.0883769	-1.02673	1.02887	-0.997917	0.31832	CD4+ T-cells	SGCG	R_vs_NR
1.38288	-0.961744	0.9639	-0.997763	0.318394	CD4+ T-cells	CRYAB	R_vs_NR
5.01481	-0.212121	0.2126	-0.997748	0.318402	CD4+ T-cells	PKNOX1	R_vs_NR
1.02179	-0.689019	0.690623	-0.997677	0.318436	CD4+ T-cells	HTRA1	R_vs_NR
9.62147	0.243518	0.24412	0.997534	0.318505	CD4+ T-cells	SHARPIN	R_vs_NR
36.4782	0.16094	0.161341	0.997515	0.318515	CD4+ T-cells	TECR	R_vs_NR
0.613694	-0.556329	0.557724	-0.9975	0.318522	CD4+ T-cells	EME2	R_vs_NR
0.258679	-0.800763	0.802784	-0.997482	0.31853	CD4+ T-cells	HPSE2	R_vs_NR
158.515	0.122912	0.123242	0.997319	0.31861	CD4+ T-cells	COX6C	R_vs_NR
0.539994	-0.790395	0.792569	-0.997257	0.31864	CD4+ T-cells	CA5A	R_vs_NR
1.80993	-0.305725	0.306575	-0.997227	0.318654	CD4+ T-cells	CAD	R_vs_NR
0.213765	-0.69386	0.695792	-0.997224	0.318656	CD4+ T-cells	SENP8	R_vs_NR
8.08013	-0.21478	0.215385	-0.997193	0.318671	CD4+ T-cells	NPTN	R_vs_NR
0.478411	-0.552868	0.55451	-0.99704	0.318745	CD4+ T-cells	DPP6	R_vs_NR
24.5533	-0.201677	0.202277	-0.997037	0.318746	CD4+ T-cells	SRSF6	R_vs_NR
32.9558	-0.189764	0.190331	-0.997021	0.318754	CD4+ T-cells	TRPM7	R_vs_NR
5.85085	0.238209	0.238946	0.996916	0.318805	CD4+ T-cells	GFER	R_vs_NR
43.4517	-0.364873	0.366016	-0.996877	0.318824	CD4+ T-cells	FAAH2	R_vs_NR
2.39916	0.28166	0.282548	0.99686	0.318833	CD4+ T-cells	SCAF1	R_vs_NR
14.0951	-0.17782	0.178406	-0.996716	0.318903	CD4+ T-cells	DNAJB11	R_vs_NR
0.0614104	-1.63397	1.63959	-0.996571	0.318973	CD4+ T-cells	MYOZ3	R_vs_NR
1.68742	-0.460303	0.461961	-0.99641	0.319051	CD4+ T-cells	PPP1R37	R_vs_NR
0.0962536	-1.33324	1.33826	-0.996249	0.319129	CD4+ T-cells	GLB1L2	R_vs_NR
5.4026	0.176629	0.177306	0.996182	0.319162	CD4+ T-cells	ZNF346	R_vs_NR
7.06032	-0.19518	0.195929	-0.996177	0.319164	CD4+ T-cells	NDUFAF7	R_vs_NR
0.157618	-0.887641	0.891066	-0.996156	0.319174	CD4+ T-cells	ADD2	R_vs_NR
1.68485	-1.18309	1.18789	-0.995961	0.319269	CD4+ T-cells	LUM	R_vs_NR
1.00533	-0.433008	0.434814	-0.995846	0.319325	CD4+ T-cells	DYNC2H1	R_vs_NR
2.65534	0.236382	0.237369	0.995841	0.319328	CD4+ T-cells	ERCC8	R_vs_NR
0.53678	-0.694553	0.697619	-0.995605	0.319442	CD4+ T-cells	CD93	R_vs_NR
6.0164	0.287345	0.288641	0.995509	0.319489	CD4+ T-cells	C1orf112	R_vs_NR
0.261717	-0.891034	0.895141	-0.995412	0.319536	CD4+ T-cells	CSF1R	R_vs_NR
0.665932	-0.486623	0.48892	-0.995302	0.319589	CD4+ T-cells	L3MBTL4	R_vs_NR
0.043742	-1.5197	1.52739	-0.994966	0.319753	CD4+ T-cells	NECAB1	R_vs_NR
5.59469	-0.191152	0.192185	-0.994626	0.319918	CD4+ T-cells	PATL1	R_vs_NR
26.4557	-0.184833	0.18588	-0.994369	0.320043	CD4+ T-cells	TMEM208	R_vs_NR
24.8447	-0.219886	0.221178	-0.994158	0.320146	CD4+ T-cells	HBP1	R_vs_NR
0.0492454	-1.88097	1.89208	-0.994128	0.32016	CD4+ T-cells	SEMA6C	R_vs_NR
29.8294	-0.149018	0.149943	-0.993824	0.320308	CD4+ T-cells	COPS6	R_vs_NR
1.90294	-0.497139	0.500325	-0.993632	0.320402	CD4+ T-cells	PPP1R3D	R_vs_NR
1.65625	-0.501087	0.5043	-0.993629	0.320404	CD4+ T-cells	SKA1	R_vs_NR
0.226033	-0.644921	0.64908	-0.993593	0.320421	CD4+ T-cells	PLEKHA4	R_vs_NR
1.6824	0.274599	0.276395	0.993503	0.320465	CD4+ T-cells	ANK1	R_vs_NR
0.149745	-0.712556	0.7173	-0.993386	0.320522	CD4+ T-cells	QRICH2	R_vs_NR
1.94302	-0.532976	0.536569	-0.993304	0.320562	CD4+ T-cells	POLQ	R_vs_NR
75.8135	-0.184842	0.186089	-0.993296	0.320566	CD4+ T-cells	WSB1	R_vs_NR
10.4763	-0.295418	0.297419	-0.993272	0.320578	CD4+ T-cells	ITPRIP	R_vs_NR
0.091218	-0.957808	0.964307	-0.993261	0.320583	CD4+ T-cells	ACKR4	R_vs_NR
0.152098	-0.685965	0.690643	-0.993227	0.320599	CD4+ T-cells	P2RX5-TAX1BP3	R_vs_NR
160.32	0.173612	0.174852	0.99291	0.320754	CD4+ T-cells	ITM2B	R_vs_NR
8.88796	-0.227159	0.228843	-0.992643	0.320884	CD4+ T-cells	SH2B1	R_vs_NR
15.5354	0.165456	0.166779	0.992071	0.321163	CD4+ T-cells	CHCHD5	R_vs_NR
2.70972	-0.355703	0.358583	-0.991967	0.321214	CD4+ T-cells	CARD6	R_vs_NR
27.9831	-0.133218	0.134329	-0.991736	0.321327	CD4+ T-cells	SH3GLB1	R_vs_NR
11.4972	-0.227502	0.229495	-0.991314	0.321532	CD4+ T-cells	PDZD11	R_vs_NR
5.09441	-0.186675	0.188333	-0.991199	0.321588	CD4+ T-cells	VCPKMT	R_vs_NR
17.1447	0.145426	0.146728	0.991128	0.321623	CD4+ T-cells	LARS	R_vs_NR
14.7583	-0.166105	0.167601	-0.991076	0.321649	CD4+ T-cells	DUSP11	R_vs_NR
125.204	-0.147491	0.148823	-0.991054	0.321659	CD4+ T-cells	FNBP1	R_vs_NR
8.56537	0.343715	0.346948	0.990681	0.321841	CD4+ T-cells	SBF2	R_vs_NR
15.7117	0.145766	0.147148	0.990604	0.321879	CD4+ T-cells	POLR2B	R_vs_NR
8.50781	0.3341	0.33728	0.990571	0.321895	CD4+ T-cells	SMCO4	R_vs_NR
0.34581	-0.837921	0.846141	-0.990286	0.322035	CD4+ T-cells	PRPH2	R_vs_NR
0.195312	-1.45245	1.46678	-0.990233	0.32206	CD4+ T-cells	FGFBP2	R_vs_NR
1.2504	-0.429403	0.433668	-0.990165	0.322094	CD4+ T-cells	KCTD21	R_vs_NR
0.456215	0.464403	0.469063	0.990066	0.322142	CD4+ T-cells	ZBTB3	R_vs_NR
0.38905	-0.594178	0.60016	-0.990032	0.322158	CD4+ T-cells	PPM1E	R_vs_NR
0.246451	-1.86336	1.88214	-0.990023	0.322163	CD4+ T-cells	MXRA5	R_vs_NR
34.7579	-0.157621	0.159221	-0.989949	0.322199	CD4+ T-cells	FXR1	R_vs_NR
0.171108	-0.949981	0.959765	-0.989806	0.322269	CD4+ T-cells	CNBD1	R_vs_NR
10.9692	-0.238576	0.241037	-0.989789	0.322277	CD4+ T-cells	OTUD4	R_vs_NR
1.60171	-0.424612	0.42906	-0.989633	0.322354	CD4+ T-cells	FCHO2	R_vs_NR
102.44	0.279378	0.282307	0.989626	0.322357	CD4+ T-cells	RBM25	R_vs_NR
3.2254	0.292354	0.295493	0.989377	0.322479	CD4+ T-cells	TCEA2	R_vs_NR
37.0081	-0.255497	0.258261	-0.989301	0.322516	CD4+ T-cells	PSMD14	R_vs_NR
64.4457	-0.163182	0.164947	-0.9893	0.322516	CD4+ T-cells	CSTB	R_vs_NR
37.6522	-0.151963	0.153613	-0.989256	0.322538	CD4+ T-cells	RBBP4	R_vs_NR
0.122565	-0.868816	0.87835	-0.989146	0.322592	CD4+ T-cells	MEIOB	R_vs_NR
5.40018	-0.229272	0.231788	-0.989143	0.322593	CD4+ T-cells	MGST2	R_vs_NR
8.77112	-0.162043	0.163839	-0.989042	0.322643	CD4+ T-cells	AP1B1	R_vs_NR
0.0480702	-1.25216	1.26639	-0.988769	0.322776	CD4+ T-cells	CFI	R_vs_NR
0.404013	-0.689332	0.697172	-0.988755	0.322783	CD4+ T-cells	ANGPTL4	R_vs_NR
5.59587	0.171453	0.17341	0.988712	0.322804	CD4+ T-cells	FCHO1	R_vs_NR
10.3444	-0.187281	0.189426	-0.988677	0.322821	CD4+ T-cells	PSME3	R_vs_NR
0.159686	-0.790953	0.800193	-0.988453	0.322931	CD4+ T-cells	FCRLB	R_vs_NR
0.334633	-0.638829	0.646331	-0.988393	0.32296	CD4+ T-cells	C3orf20	R_vs_NR
63.8037	-0.398534	0.403338	-0.988088	0.32311	CD4+ T-cells	PRDM1	R_vs_NR
0.0558406	-1.4799	1.49847	-0.987603	0.323347	CD4+ T-cells	RAG1	R_vs_NR
23.8929	-0.122229	0.123776	-0.987504	0.323396	CD4+ T-cells	TOX4	R_vs_NR
9.38846	-0.25857	0.261899	-0.987289	0.323501	CD4+ T-cells	MT1F	R_vs_NR
0.525643	0.507929	0.51454	0.987151	0.323569	CD4+ T-cells	ZNF117	R_vs_NR
0.758435	-0.398196	0.40347	-0.986928	0.323678	CD4+ T-cells	PYROXD2	R_vs_NR
0.534709	-0.627681	0.636185	-0.986632	0.323823	CD4+ T-cells	GALNTL6	R_vs_NR
4.86549	-0.343282	0.347936	-0.986624	0.323827	CD4+ T-cells	WDR47	R_vs_NR
0.0468311	-1.38008	1.3994	-0.986198	0.324036	CD4+ T-cells	SLC22A14	R_vs_NR
2.16936	0.34563	0.350506	0.986089	0.32409	CD4+ T-cells	RCCD1	R_vs_NR
0.0631528	-0.974242	0.988129	-0.985947	0.324159	CD4+ T-cells	FGF22	R_vs_NR
11.1506	-0.243459	0.247039	-0.985507	0.324375	CD4+ T-cells	BICD1	R_vs_NR
6.88673	0.190383	0.193187	0.985487	0.324385	CD4+ T-cells	DNAJB2	R_vs_NR
87.9922	0.118452	0.120235	0.985174	0.324539	CD4+ T-cells	CNBP	R_vs_NR
0.109989	-0.986589	1.0015	-0.98511	0.32457	CD4+ T-cells	ANTXR1	R_vs_NR
0.203618	-1.58719	1.61155	-0.984888	0.324679	CD4+ T-cells	FAM71A	R_vs_NR
12.8962	-0.191469	0.194411	-0.984867	0.324689	CD4+ T-cells	BAD	R_vs_NR
0.129665	-0.969379	0.984323	-0.984818	0.324713	CD4+ T-cells	FREM2	R_vs_NR
0.0599751	-1.25095	1.27029	-0.984773	0.324736	CD4+ T-cells	TRIM36	R_vs_NR
0.331376	-1.03353	1.04952	-0.984762	0.324741	CD4+ T-cells	COL11A1	R_vs_NR
12.1948	-0.313978	0.318853	-0.98471	0.324767	CD4+ T-cells	SQLE	R_vs_NR
0.176134	-0.836537	0.849543	-0.984691	0.324776	CD4+ T-cells	DAB2IP	R_vs_NR
30.0253	-0.169499	0.172168	-0.984495	0.324872	CD4+ T-cells	RNF181	R_vs_NR
13.6508	-0.160774	0.163344	-0.984266	0.324985	CD4+ T-cells	ATF1	R_vs_NR
0.113959	-1.1264	1.14444	-0.984235	0.325	CD4+ T-cells	COX6B2	R_vs_NR
0.0798346	-1.11071	1.12866	-0.984103	0.325065	CD4+ T-cells	ZNF521	R_vs_NR
3.05247	-0.267509	0.27189	-0.983886	0.325171	CD4+ T-cells	CEP89	R_vs_NR
12.306	-0.177309	0.180217	-0.983863	0.325183	CD4+ T-cells	MPHOSPH10	R_vs_NR
17.3395	-0.188647	0.191771	-0.983712	0.325257	CD4+ T-cells	YWHAG	R_vs_NR
8.60369	0.180515	0.183536	0.983539	0.325342	CD4+ T-cells	MOCS2	R_vs_NR
0.246373	-0.809857	0.823452	-0.983491	0.325366	CD4+ T-cells	TPD52L1	R_vs_NR
94.2261	-0.362469	0.368561	-0.98347	0.325376	CD4+ T-cells	CRIP1	R_vs_NR
0.567152	-0.697533	0.709464	-0.983183	0.325518	CD4+ T-cells	ZDHHC23	R_vs_NR
0.149639	-1.0822	1.10087	-0.983036	0.32559	CD4+ T-cells	FAM149A	R_vs_NR
0.925679	-0.372934	0.379518	-0.982651	0.325779	CD4+ T-cells	ZBTB22	R_vs_NR
3.27597	-0.368868	0.375424	-0.982538	0.325835	CD4+ T-cells	RGL1	R_vs_NR
0.104982	-1.18118	1.20217	-0.982538	0.325835	CD4+ T-cells	SYCE3	R_vs_NR
0.618593	-1.10811	1.12781	-0.98253	0.325839	CD4+ T-cells	MLPH	R_vs_NR
2.93882	0.290389	0.295563	0.982495	0.325856	CD4+ T-cells	MFGE8	R_vs_NR
12.4624	0.179443	0.182664	0.982366	0.325919	CD4+ T-cells	ZCCHC9	R_vs_NR
0.144907	-0.816167	0.830858	-0.982318	0.325943	CD4+ T-cells	CADPS2	R_vs_NR
2.60637	0.337471	0.343593	0.982185	0.326009	CD4+ T-cells	ZNF598	R_vs_NR
0.276844	-0.774071	0.788193	-0.982083	0.326059	CD4+ T-cells	MTUS2	R_vs_NR
2.01141	-0.401095	0.408475	-0.981932	0.326133	CD4+ T-cells	SLCO4A1	R_vs_NR
0.782264	-0.527309	0.537026	-0.981907	0.326145	CD4+ T-cells	EPHX1	R_vs_NR
4.63382	-0.280493	0.285682	-0.981838	0.32618	CD4+ T-cells	VCL	R_vs_NR
10.0117	0.279343	0.284558	0.981675	0.32626	CD4+ T-cells	TMEM107	R_vs_NR
0.180999	-0.802148	0.817265	-0.981503	0.326345	CD4+ T-cells	ME1	R_vs_NR
4.6808	-0.433276	0.441461	-0.98146	0.326366	CD4+ T-cells	WDR34	R_vs_NR
11.1278	0.207678	0.211631	0.981321	0.326434	CD4+ T-cells	USP25	R_vs_NR
2.66038	0.209108	0.213093	0.981298	0.326446	CD4+ T-cells	PGAP2	R_vs_NR
8.34381	-0.283104	0.288524	-0.981215	0.326487	CD4+ T-cells	IMPAD1	R_vs_NR
19.5236	-0.237827	0.24238	-0.981214	0.326487	CD4+ T-cells	NEK1	R_vs_NR
0.443201	-0.976998	0.995715	-0.981202	0.326493	CD4+ T-cells	MT1A	R_vs_NR
1.67566	-0.38468	0.392372	-0.980398	0.32689	CD4+ T-cells	TMEM237	R_vs_NR
0.851203	-0.464717	0.474027	-0.98036	0.326909	CD4+ T-cells	KIF13A	R_vs_NR
13.4484	-0.181319	0.184954	-0.980347	0.326915	CD4+ T-cells	ISCA1	R_vs_NR
0.573153	-0.805909	0.822082	-0.980326	0.326925	CD4+ T-cells	CITED4	R_vs_NR
0.612585	-0.620514	0.63299	-0.98029	0.326943	CD4+ T-cells	SYNGR3	R_vs_NR
52.9814	0.104858	0.106977	0.980192	0.326991	CD4+ T-cells	VPS28	R_vs_NR
63.7415	-0.173368	0.17689	-0.98009	0.327042	CD4+ T-cells	GUK1	R_vs_NR
5.80222	0.216514	0.220914	0.98008	0.327046	CD4+ T-cells	ANAPC4	R_vs_NR
1.39827	-0.458445	0.467808	-0.979986	0.327093	CD4+ T-cells	KRBA1	R_vs_NR
5.21873	0.256972	0.262372	0.979419	0.327373	CD4+ T-cells	TBC1D10A	R_vs_NR
0.33712	-0.534763	0.546018	-0.979386	0.327389	CD4+ T-cells	NLRP6	R_vs_NR
10.8224	-0.208605	0.212999	-0.97937	0.327397	CD4+ T-cells	SLAIN2	R_vs_NR
2.07844	0.319385	0.32633	0.978717	0.32772	CD4+ T-cells	CLK2	R_vs_NR
0.0543401	-1.49185	1.52439	-0.978652	0.327752	CD4+ T-cells	RAB39A	R_vs_NR
4.15506	-0.192624	0.196944	-0.978061	0.328044	CD4+ T-cells	MOSPD1	R_vs_NR
16.7451	-0.193503	0.197857	-0.977996	0.328076	CD4+ T-cells	RNF111	R_vs_NR
0.305997	-0.79354	0.811569	-0.977785	0.328181	CD4+ T-cells	SMOX	R_vs_NR
15.4373	-0.213312	0.218159	-0.977782	0.328182	CD4+ T-cells	ACSL3	R_vs_NR
22.3053	0.158493	0.162096	0.977769	0.328189	CD4+ T-cells	ATXN10	R_vs_NR
3.25873	-0.406429	0.415739	-0.977605	0.32827	CD4+ T-cells	AVPI1	R_vs_NR
11.7789	0.195513	0.200036	0.97739	0.328376	CD4+ T-cells	FLOT1	R_vs_NR
4.3993	-0.319851	0.327319	-0.977182	0.328479	CD4+ T-cells	SLC25A33	R_vs_NR
3.28204	-0.33126	0.339009	-0.977143	0.328498	CD4+ T-cells	POLE2	R_vs_NR
13.8357	-0.20285	0.207634	-0.976962	0.328588	CD4+ T-cells	MAPK1	R_vs_NR
47.9138	-0.207256	0.212144	-0.976961	0.328588	CD4+ T-cells	AP2B1	R_vs_NR
47.831	-0.310184	0.317511	-0.976923	0.328607	CD4+ T-cells	GBP5	R_vs_NR
0.0624965	-1.49962	1.53521	-0.976819	0.328659	CD4+ T-cells	C3orf49	R_vs_NR
0.448494	-0.873518	0.894253	-0.976813	0.328662	CD4+ T-cells	KRT86	R_vs_NR
13.4514	-0.186566	0.191035	-0.97661	0.328762	CD4+ T-cells	NRBF2	R_vs_NR
2.11585	-0.720687	0.73804	-0.976487	0.328823	CD4+ T-cells	COL1A1	R_vs_NR
1993.92	-0.345229	0.35357	-0.976411	0.328861	CD4+ T-cells	MT-ATP6	R_vs_NR
5.45241	0.255343	0.2616	0.976083	0.329023	CD4+ T-cells	PTPN9	R_vs_NR
0.215429	-0.934468	0.957446	-0.976	0.329064	CD4+ T-cells	KCTD15	R_vs_NR
0.328164	-0.989099	1.0135	-0.975928	0.3291	CD4+ T-cells	SLC24A4	R_vs_NR
13.8442	0.191729	0.196488	0.975782	0.329173	CD4+ T-cells	UBA1	R_vs_NR
8.37334	0.403872	0.413902	0.975767	0.32918	CD4+ T-cells	ZBTB10	R_vs_NR
15.8009	0.147484	0.151153	0.975729	0.329199	CD4+ T-cells	ZNF24	R_vs_NR
2.3823	-0.251337	0.257748	-0.975126	0.329498	CD4+ T-cells	URB1	R_vs_NR
5.30683	-0.395103	0.405185	-0.975118	0.329502	CD4+ T-cells	CDKN2A	R_vs_NR
0.155751	-0.953001	0.977325	-0.975112	0.329505	CD4+ T-cells	PLA2G2C	R_vs_NR
0.377398	-0.656573	0.673377	-0.975044	0.329538	CD4+ T-cells	OTUB2	R_vs_NR
0.62367	-0.449262	0.460838	-0.974881	0.32962	CD4+ T-cells	ZNF517	R_vs_NR
37.2128	0.133558	0.137002	0.974863	0.329628	CD4+ T-cells	NEMF	R_vs_NR
5.25412	0.202015	0.207285	0.974576	0.329771	CD4+ T-cells	HSD17B4	R_vs_NR
13.5069	-0.278462	0.285798	-0.974331	0.329892	CD4+ T-cells	FBXO32	R_vs_NR
0.0605245	-1.4401	1.47844	-0.974068	0.330023	CD4+ T-cells	HTR2C	R_vs_NR
0.0570102	-1.46868	1.50796	-0.973952	0.33008	CD4+ T-cells	HGF	R_vs_NR
92.0435	0.219814	0.22575	0.973705	0.330203	CD4+ T-cells	LY6E	R_vs_NR
2.06548	0.370778	0.380797	0.973688	0.330211	CD4+ T-cells	INO80C	R_vs_NR
1.61072	-0.55457	0.569611	-0.973594	0.330258	CD4+ T-cells	OVCH1-AS1	R_vs_NR
14.532	0.222272	0.228349	0.973388	0.33036	CD4+ T-cells	RRAGA	R_vs_NR
0.145393	-0.932026	0.957692	-0.973201	0.330454	CD4+ T-cells	SIGLEC9	R_vs_NR
12.011	0.223139	0.229288	0.973182	0.330463	CD4+ T-cells	USF2	R_vs_NR
1499.57	-0.233565	0.24012	-0.972702	0.330702	CD4+ T-cells	MT-CYB	R_vs_NR
2.77132	-0.256417	0.263622	-0.97267	0.330717	CD4+ T-cells	TNFAIP1	R_vs_NR
2.5307	0.282266	0.290202	0.972653	0.330726	CD4+ T-cells	MEN1	R_vs_NR
1.55115	0.592777	0.609454	0.972637	0.330734	CD4+ T-cells	LSAMP	R_vs_NR
23.6528	-0.166794	0.171517	-0.972464	0.33082	CD4+ T-cells	AUP1	R_vs_NR
0.113635	-0.878093	0.903407	-0.971979	0.331061	CD4+ T-cells	VWCE	R_vs_NR
0.217496	-0.864902	0.889906	-0.971903	0.331099	CD4+ T-cells	RPS6KL1	R_vs_NR
10.8446	-0.189836	0.195357	-0.971741	0.331179	CD4+ T-cells	LRMP	R_vs_NR
48.3296	0.139484	0.143597	0.971357	0.331371	CD4+ T-cells	FNBP4	R_vs_NR
20.1457	-0.328293	0.337999	-0.971282	0.331408	CD4+ T-cells	EZH2	R_vs_NR
3.37626	-0.345641	0.356072	-0.970705	0.331695	CD4+ T-cells	CUBN	R_vs_NR
7.0819	0.216607	0.223161	0.97063	0.331733	CD4+ T-cells	MTM1	R_vs_NR
85.2632	0.167777	0.17291	0.970311	0.331892	CD4+ T-cells	WIPF1	R_vs_NR
2.5931	-0.368937	0.380255	-0.970234	0.33193	CD4+ T-cells	POLE	R_vs_NR
11.289	0.196046	0.202077	0.97015	0.331971	CD4+ T-cells	HDAC4	R_vs_NR
1.60368	-0.298297	0.307502	-0.970068	0.332013	CD4+ T-cells	ESR1	R_vs_NR
0.945216	-0.488755	0.503842	-0.970057	0.332018	CD4+ T-cells	MAGI2	R_vs_NR
0.137644	-0.954044	0.983661	-0.969891	0.332101	CD4+ T-cells	HSD17B6	R_vs_NR
38.0266	-0.166073	0.171283	-0.969584	0.332254	CD4+ T-cells	RBM17	R_vs_NR
5.42739	-0.486203	0.50154	-0.96942	0.332336	CD4+ T-cells	TOM1L1	R_vs_NR
20.8359	-0.139577	0.144015	-0.969187	0.332452	CD4+ T-cells	POLE4	R_vs_NR
4.31032	0.33623	0.346934	0.96915	0.332471	CD4+ T-cells	MYEF2	R_vs_NR
0.186719	-0.776068	0.800955	-0.968929	0.332581	CD4+ T-cells	ADORA2B	R_vs_NR
2.37709	0.531887	0.548975	0.968874	0.332608	CD4+ T-cells	FAM153A	R_vs_NR
8.99829	-0.306362	0.316305	-0.968566	0.332762	CD4+ T-cells	GAB2	R_vs_NR
12.5427	-0.167386	0.172844	-0.968426	0.332832	CD4+ T-cells	SEC23A	R_vs_NR
5.91814	-0.18837	0.194525	-0.968359	0.332865	CD4+ T-cells	ZNF195	R_vs_NR
8.04711	-0.195969	0.20238	-0.968322	0.332884	CD4+ T-cells	RBM19	R_vs_NR
9.71899	-0.23472	0.242417	-0.96825	0.33292	CD4+ T-cells	MBOAT1	R_vs_NR
2.75982	-0.243685	0.251752	-0.967959	0.333065	CD4+ T-cells	ZNF280C	R_vs_NR
0.0657505	-1.21623	1.25663	-0.967848	0.33312	CD4+ T-cells	SIM1	R_vs_NR
22.0984	-0.207731	0.214633	-0.967842	0.333123	CD4+ T-cells	NUCB1	R_vs_NR
63.1399	0.358563	0.370543	0.967671	0.333209	CD4+ T-cells	MAF	R_vs_NR
0.606897	-0.553671	0.572204	-0.967612	0.333238	CD4+ T-cells	MRC2	R_vs_NR
15.548	0.166212	0.171795	0.967504	0.333292	CD4+ T-cells	ZDHHC20	R_vs_NR
131.718	-0.15533	0.160552	-0.967473	0.333308	CD4+ T-cells	CD44	R_vs_NR
0.423852	-0.871652	0.901139	-0.967278	0.333405	CD4+ T-cells	DIRAS2	R_vs_NR
5.29264	-0.31051	0.32111	-0.96699	0.333549	CD4+ T-cells	AMIGO2	R_vs_NR
155.531	0.105604	0.109215	0.966935	0.333576	CD4+ T-cells	SLC25A6	R_vs_NR
0.205621	-0.582756	0.602684	-0.966935	0.333577	CD4+ T-cells	TRIM16L	R_vs_NR
65.7331	0.115486	0.119438	0.96691	0.333589	CD4+ T-cells	NCOR1	R_vs_NR
14.137	-0.318308	0.329304	-0.966606	0.333741	CD4+ T-cells	ARL5B	R_vs_NR
10.0246	0.240934	0.249419	0.965982	0.334053	CD4+ T-cells	CDKN2D	R_vs_NR
3.15241	0.490249	0.507587	0.965841	0.334124	CD4+ T-cells	KSR2	R_vs_NR
5.27756	0.355064	0.367629	0.96582	0.334134	CD4+ T-cells	ANKRD39	R_vs_NR
6.7147	-0.261519	0.270784	-0.965785	0.334152	CD4+ T-cells	SNX25	R_vs_NR
16.5524	0.211889	0.219504	0.965304	0.334392	CD4+ T-cells	PTPN11	R_vs_NR
0.271199	-0.781547	0.809743	-0.965179	0.334455	CD4+ T-cells	SOWAHC	R_vs_NR
4.71611	-0.310552	0.321822	-0.964982	0.334554	CD4+ T-cells	STRN4	R_vs_NR
18.5671	0.235528	0.244097	0.964894	0.334598	CD4+ T-cells	SUPT3H	R_vs_NR
2.6092	0.390278	0.404502	0.964836	0.334627	CD4+ T-cells	C11orf24	R_vs_NR
6.29967	-0.242891	0.251757	-0.964786	0.334652	CD4+ T-cells	KCTD10	R_vs_NR
0.0908964	-1.17155	1.21438	-0.964725	0.334683	CD4+ T-cells	MYBPC3	R_vs_NR
9.43675	0.206561	0.214163	0.964507	0.334792	CD4+ T-cells	POGK	R_vs_NR
50.4273	-0.191597	0.198771	-0.96391	0.335091	CD4+ T-cells	NASP	R_vs_NR
9.64444	0.273812	0.284082	0.96385	0.335121	CD4+ T-cells	TRAPPC11	R_vs_NR
3.07132	0.844171	0.875974	0.963694	0.335199	CD4+ T-cells	APOD	R_vs_NR
15.8316	0.245291	0.254552	0.963617	0.335238	CD4+ T-cells	TNRC6C	R_vs_NR
3.56939	0.271148	0.281409	0.963536	0.335279	CD4+ T-cells	PIP5K1C	R_vs_NR
2.3024	-0.230524	0.239257	-0.963499	0.335297	CD4+ T-cells	DAGLB	R_vs_NR
5.87967	-0.279796	0.290398	-0.963492	0.335301	CD4+ T-cells	LIN9	R_vs_NR
13.8655	0.298639	0.31	0.963351	0.335372	CD4+ T-cells	RNF139	R_vs_NR
0.29306	-0.708137	0.735271	-0.963097	0.335499	CD4+ T-cells	MGAT4C	R_vs_NR
16.1461	-0.138402	0.143723	-0.962976	0.33556	CD4+ T-cells	GAPVD1	R_vs_NR
5.75947	0.191029	0.198408	0.962806	0.335645	CD4+ T-cells	HMGCL	R_vs_NR
1.99449	-0.383334	0.398274	-0.962487	0.335805	CD4+ T-cells	PER3	R_vs_NR
0.095379	-0.869024	0.902896	-0.962486	0.335806	CD4+ T-cells	LMOD1	R_vs_NR
0.349793	-1.22212	1.26995	-0.962337	0.33588	CD4+ T-cells	TMEM198	R_vs_NR
0.226231	-0.573095	0.595538	-0.962314	0.335892	CD4+ T-cells	ADAMTSL5	R_vs_NR
0.151173	-0.772686	0.803001	-0.962248	0.335925	CD4+ T-cells	ROR1	R_vs_NR
0.841286	-0.362871	0.377123	-0.962209	0.335945	CD4+ T-cells	TMEM79	R_vs_NR
5.35155	0.38224	0.39729	0.962118	0.33599	CD4+ T-cells	USP51	R_vs_NR
14.8647	-0.189632	0.197114	-0.962041	0.336029	CD4+ T-cells	NDE1	R_vs_NR
18.1079	0.208073	0.216334	0.961815	0.336143	CD4+ T-cells	ZNF791	R_vs_NR
9.95604	0.230484	0.239662	0.961703	0.336199	CD4+ T-cells	HSF1	R_vs_NR
0.192667	-0.777476	0.80857	-0.961544	0.336279	CD4+ T-cells	SHBG	R_vs_NR
0.0726059	-1.40819	1.46455	-0.961518	0.336292	CD4+ T-cells	FAM133A	R_vs_NR
5.05318	0.390361	0.406027	0.961417	0.336342	CD4+ T-cells	FBLN5	R_vs_NR
0.0982	-1.07939	1.12286	-0.961285	0.336409	CD4+ T-cells	ZNF70	R_vs_NR
30.5913	-0.204004	0.212251	-0.961146	0.336479	CD4+ T-cells	NUP98	R_vs_NR
9.97411	-0.276912	0.288172	-0.960927	0.336589	CD4+ T-cells	NCAPD3	R_vs_NR
2.11347	0.297067	0.30923	0.960664	0.336721	CD4+ T-cells	ZSCAN5A	R_vs_NR
12.86	-0.16533	0.172129	-0.960498	0.336805	CD4+ T-cells	TNPO3	R_vs_NR
2.73951	-0.266483	0.277483	-0.960361	0.336874	CD4+ T-cells	RBM45	R_vs_NR
29.7618	0.176229	0.183505	0.960353	0.336877	CD4+ T-cells	JARID2	R_vs_NR
0.521993	-0.566888	0.590335	-0.960282	0.336913	CD4+ T-cells	SORBS2	R_vs_NR
7.5297	0.226066	0.235478	0.960034	0.337038	CD4+ T-cells	THAP11	R_vs_NR
1.61805	-0.313737	0.326804	-0.960017	0.337046	CD4+ T-cells	ZNF707	R_vs_NR
0.729922	0.567639	0.59138	0.959855	0.337128	CD4+ T-cells	SEMA5A	R_vs_NR
12.7638	0.125017	0.13026	0.959749	0.337181	CD4+ T-cells	YY1AP1	R_vs_NR
0.0828943	-1.15832	1.20693	-0.959724	0.337194	CD4+ T-cells	MAP6D1	R_vs_NR
239.178	-0.166806	0.173817	-0.959669	0.337222	CD4+ T-cells	HSPA8	R_vs_NR
1.09465	-0.384142	0.400315	-0.959597	0.337258	CD4+ T-cells	UBTD1	R_vs_NR
0.875972	-0.452443	0.471495	-0.959591	0.337261	CD4+ T-cells	DHCR24	R_vs_NR
0.127388	-0.8948	0.932833	-0.959229	0.337443	CD4+ T-cells	UNC5D	R_vs_NR
0.0496058	-1.21996	1.27187	-0.95919	0.337463	CD4+ T-cells	TSLP	R_vs_NR
0.296243	-0.872794	0.910047	-0.959065	0.337526	CD4+ T-cells	DHDH	R_vs_NR
2.21027	-0.275655	0.28744	-0.959	0.337559	CD4+ T-cells	DCAF4	R_vs_NR
7.87904	0.18902	0.197121	0.958903	0.337608	CD4+ T-cells	RNF44	R_vs_NR
30.0424	-0.170952	0.178281	-0.95889	0.337614	CD4+ T-cells	CNOT2	R_vs_NR
0.0864831	-1.00805	1.05132	-0.958843	0.337638	CD4+ T-cells	DNER	R_vs_NR
7.19178	-0.437787	0.456603	-0.958791	0.337664	CD4+ T-cells	ADPRH	R_vs_NR
65.0157	-0.242355	0.252796	-0.958697	0.337711	CD4+ T-cells	CHST11	R_vs_NR
17.4819	-0.131557	0.137238	-0.958604	0.337758	CD4+ T-cells	STX12	R_vs_NR
0.10877	-1.06559	1.11168	-0.958544	0.337788	CD4+ T-cells	ZNF804B	R_vs_NR
67.5079	0.22831	0.238237	0.958335	0.337894	CD4+ T-cells	LIMS1	R_vs_NR
0.935332	-0.522095	0.544831	-0.95827	0.337927	CD4+ T-cells	SERP2	R_vs_NR
29.089	0.17507	0.182699	0.958243	0.33794	CD4+ T-cells	ZAP70	R_vs_NR
0.426947	-0.533766	0.557172	-0.957993	0.338066	CD4+ T-cells	IGSF9B	R_vs_NR
17.0124	-0.329389	0.343898	-0.957809	0.338159	CD4+ T-cells	SPATS2L	R_vs_NR
10.1015	0.183191	0.191267	0.957776	0.338176	CD4+ T-cells	ATE1	R_vs_NR
2.61738	-0.470607	0.49141	-0.957667	0.33823	CD4+ T-cells	RBFA	R_vs_NR
1.82012	-0.587982	0.613985	-0.957649	0.33824	CD4+ T-cells	TULP2	R_vs_NR
1.67566	0.259836	0.271328	0.957646	0.338241	CD4+ T-cells	UTP15	R_vs_NR
12.9646	0.222697	0.232604	0.957412	0.338359	CD4+ T-cells	BAG1	R_vs_NR
16.2234	-0.187934	0.196312	-0.95732	0.338406	CD4+ T-cells	RNPC3	R_vs_NR
4.34243	-0.267385	0.279315	-0.957289	0.338421	CD4+ T-cells	SLC25A20	R_vs_NR
16.5129	-0.22433	0.234396	-0.957054	0.33854	CD4+ T-cells	ARHGAP26	R_vs_NR
0.343916	-0.616411	0.644243	-0.956798	0.338669	CD4+ T-cells	MID1	R_vs_NR
3.05393	0.291127	0.304378	0.956468	0.338836	CD4+ T-cells	ICMT	R_vs_NR
34.8028	-0.213718	0.223491	-0.956271	0.338935	CD4+ T-cells	PSMC3	R_vs_NR
0.273358	-0.600864	0.62853	-0.955983	0.339081	CD4+ T-cells	TENM3	R_vs_NR
3.24259	0.30811	0.322323	0.955902	0.339122	CD4+ T-cells	C17orf80	R_vs_NR
0.468266	-0.468384	0.490086	-0.955718	0.339215	CD4+ T-cells	PKN3	R_vs_NR
50.9678	0.112401	0.117627	0.955573	0.339288	CD4+ T-cells	EIF3D	R_vs_NR
3.98043	-0.195599	0.204728	-0.955411	0.33937	CD4+ T-cells	DEF8	R_vs_NR
4.59671	-0.210998	0.220852	-0.955378	0.339386	CD4+ T-cells	POLR3C	R_vs_NR
0.0806899	-1.36506	1.42884	-0.955359	0.339396	CD4+ T-cells	VSIG10L	R_vs_NR
10.3833	-0.191193	0.200138	-0.955307	0.339422	CD4+ T-cells	DNAJC10	R_vs_NR
5.05672	0.530453	0.555302	0.955251	0.339451	CD4+ T-cells	RBM12	R_vs_NR
0.214974	-1.25925	1.31831	-0.955197	0.339478	CD4+ T-cells	ATOH8	R_vs_NR
12.105	-0.272562	0.285411	-0.954981	0.339587	CD4+ T-cells	UST	R_vs_NR
0.107997	-1.58064	1.65521	-0.95495	0.339603	CD4+ T-cells	CD1E	R_vs_NR
0.0946451	-0.975708	1.02188	-0.954815	0.339671	CD4+ T-cells	CORO6	R_vs_NR
1.83583	-0.335348	0.351286	-0.954629	0.339765	CD4+ T-cells	ZNF844	R_vs_NR
0.157077	-0.83952	0.879656	-0.954374	0.339894	CD4+ T-cells	RIMS1	R_vs_NR
27.9469	0.21831	0.228792	0.954185	0.33999	CD4+ T-cells	SENP7	R_vs_NR
2.79192	-0.441382	0.462651	-0.95403	0.340069	CD4+ T-cells	CATSPERB	R_vs_NR
2.49896	0.230732	0.241972	0.953548	0.340312	CD4+ T-cells	FBXO46	R_vs_NR
15.3471	-0.132405	0.138904	-0.953215	0.340481	CD4+ T-cells	TAF12	R_vs_NR
0.0537954	-1.60086	1.6799	-0.952953	0.340614	CD4+ T-cells	OR7A5	R_vs_NR
2.79351	-0.332754	0.349257	-0.952748	0.340718	CD4+ T-cells	STARD4	R_vs_NR
1.36485	0.320914	0.336899	0.952552	0.340817	CD4+ T-cells	ADO	R_vs_NR
0.0675809	-1.1381	1.1948	-0.952541	0.340823	CD4+ T-cells	GRIN2A	R_vs_NR
0.102877	-0.995324	1.04494	-0.952517	0.340835	CD4+ T-cells	CYGB	R_vs_NR
0.146555	-0.930001	0.976496	-0.952386	0.340901	CD4+ T-cells	CERS3	R_vs_NR
33.2617	0.140458	0.147498	0.952266	0.340962	CD4+ T-cells	CYFIP2	R_vs_NR
18.2583	-0.201636	0.211769	-0.952151	0.34102	CD4+ T-cells	ASNA1	R_vs_NR
40.862	-0.163862	0.172146	-0.951881	0.341157	CD4+ T-cells	AURKAIP1	R_vs_NR
4.64192	-0.181585	0.190819	-0.951612	0.341294	CD4+ T-cells	C16orf91	R_vs_NR
3.57778	-0.429029	0.450859	-0.951581	0.34131	CD4+ T-cells	ZBED1	R_vs_NR
14.0133	0.169552	0.178222	0.951354	0.341425	CD4+ T-cells	SP140L	R_vs_NR
24.2487	-0.177621	0.186708	-0.951328	0.341438	CD4+ T-cells	NOP56	R_vs_NR
8.32393	0.547746	0.575934	0.951057	0.341576	CD4+ T-cells	CHI3L2	R_vs_NR
0.165636	-1.02527	1.07807	-0.951031	0.341589	CD4+ T-cells	KCND3	R_vs_NR
0.0823786	-0.918477	0.965962	-0.950841	0.341685	CD4+ T-cells	ZSCAN31	R_vs_NR
0.541645	-0.502742	0.528755	-0.950803	0.341704	CD4+ T-cells	CXCL16	R_vs_NR
0.106922	-0.91084	0.958152	-0.950622	0.341796	CD4+ T-cells	MFSD2B	R_vs_NR
8.30222	0.242579	0.255247	0.950369	0.341925	CD4+ T-cells	BCL7B	R_vs_NR
8.34928	-0.224555	0.23636	-0.950052	0.342086	CD4+ T-cells	MDM1	R_vs_NR
0.176022	-0.838054	0.882236	-0.94992	0.342153	CD4+ T-cells	PDE10A	R_vs_NR
0.193028	-0.746614	0.786264	-0.949572	0.34233	CD4+ T-cells	SLC12A8	R_vs_NR
0.141699	-0.851626	0.896931	-0.949489	0.342372	CD4+ T-cells	C19orf57	R_vs_NR
1.9109	0.653506	0.688359	0.949369	0.342433	CD4+ T-cells	CCL4L2	R_vs_NR
0.388554	-0.589574	0.621028	-0.949352	0.342442	CD4+ T-cells	BSPRY	R_vs_NR
8.30695	0.199551	0.2102	0.94934	0.342448	CD4+ T-cells	TAZ	R_vs_NR
0.0401776	-1.63287	1.72021	-0.949227	0.342505	CD4+ T-cells	OXER1	R_vs_NR
4.95398	0.32397	0.341333	0.949133	0.342553	CD4+ T-cells	SGSH	R_vs_NR
1324.28	0.248269	0.261583	0.949102	0.342569	CD4+ T-cells	RPS29	R_vs_NR
0.238869	-0.715179	0.753833	-0.948723	0.342761	CD4+ T-cells	KCTD19	R_vs_NR
0.146769	-0.792029	0.835127	-0.948394	0.342929	CD4+ T-cells	ADPRHL1	R_vs_NR
3.48258	-0.515243	0.543359	-0.948256	0.342999	CD4+ T-cells	SDK1	R_vs_NR
9.03353	0.583972	0.615838	0.948256	0.342999	CD4+ T-cells	GZMB	R_vs_NR
11.364	0.217502	0.229438	0.947978	0.34314	CD4+ T-cells	PTTG1IP	R_vs_NR
10.4231	0.173132	0.18265	0.94789	0.343185	CD4+ T-cells	NSMCE4A	R_vs_NR
0.132081	-0.872447	0.920744	-0.947545	0.343361	CD4+ T-cells	RPH3A	R_vs_NR
26.2371	0.140568	0.148351	0.947534	0.343367	CD4+ T-cells	PPM1K	R_vs_NR
0.572348	-0.588248	0.621051	-0.947182	0.343546	CD4+ T-cells	CARD9	R_vs_NR
1.10492	-0.456256	0.48181	-0.946961	0.343659	CD4+ T-cells	DNAH6	R_vs_NR
5.96503	-0.582242	0.61521	-0.946413	0.343938	CD4+ T-cells	CCR1	R_vs_NR
0.585809	0.719137	0.759857	0.946411	0.343939	CD4+ T-cells	BLNK	R_vs_NR
0.364387	-0.811183	0.857364	-0.946136	0.344079	CD4+ T-cells	FGFBP3	R_vs_NR
10.3059	0.156318	0.165243	0.945984	0.344157	CD4+ T-cells	SLC25A12	R_vs_NR
0.446139	-0.502353	0.531099	-0.945875	0.344213	CD4+ T-cells	CAND2	R_vs_NR
23.0586	-0.179882	0.190223	-0.945637	0.344334	CD4+ T-cells	CMC2	R_vs_NR
0.12747	-0.86301	0.912705	-0.945552	0.344377	CD4+ T-cells	CACNA1B	R_vs_NR
16.6728	0.189343	0.200252	0.945523	0.344392	CD4+ T-cells	HSD17B11	R_vs_NR
0.383501	-0.635993	0.672784	-0.945315	0.344498	CD4+ T-cells	C5AR1	R_vs_NR
19.9324	0.191298	0.202378	0.945253	0.34453	CD4+ T-cells	ATF6B	R_vs_NR
0.141909	-0.889869	0.941529	-0.945132	0.344592	CD4+ T-cells	ATRNL1	R_vs_NR
24.68	-0.299183	0.316585	-0.945031	0.344643	CD4+ T-cells	DSE	R_vs_NR
0.75686	-0.498367	0.52745	-0.944861	0.34473	CD4+ T-cells	DDR2	R_vs_NR
134.073	0.168466	0.178329	0.944696	0.344814	CD4+ T-cells	PSMB9	R_vs_NR
25.3921	-0.111923	0.11849	-0.944584	0.344871	CD4+ T-cells	TROVE2	R_vs_NR
66.1479	-0.19775	0.209419	-0.944277	0.345028	CD4+ T-cells	PCM1	R_vs_NR
1.17889	-1.10094	1.16614	-0.944097	0.34512	CD4+ T-cells	SFRP1	R_vs_NR
0.386209	-0.601871	0.637527	-0.944072	0.345133	CD4+ T-cells	CLMN	R_vs_NR
2.17062	-0.252291	0.26734	-0.943707	0.345319	CD4+ T-cells	DPH2	R_vs_NR
5.67467	-0.201744	0.213781	-0.943696	0.345325	CD4+ T-cells	NUP188	R_vs_NR
7.9033	0.23078	0.244562	0.943646	0.34535	CD4+ T-cells	PLEKHO1	R_vs_NR
96.4832	0.0858316	0.0909646	0.943571	0.345389	CD4+ T-cells	NDUFS5	R_vs_NR
6.69194	-0.477778	0.506357	-0.943558	0.345395	CD4+ T-cells	TSHR	R_vs_NR
0.0649414	-1.17218	1.24275	-0.943222	0.345567	CD4+ T-cells	LRRC36	R_vs_NR
0.216004	-0.6683	0.70854	-0.943207	0.345575	CD4+ T-cells	EPS8L1	R_vs_NR
4.90947	-0.173448	0.183903	-0.94315	0.345604	CD4+ T-cells	TMEM41A	R_vs_NR
4.74055	0.193899	0.205588	0.943146	0.345606	CD4+ T-cells	SLC11A2	R_vs_NR
0.287494	-0.614009	0.651206	-0.94288	0.345742	CD4+ T-cells	DOCK6	R_vs_NR
2.44546	-0.240379	0.254959	-0.942814	0.345776	CD4+ T-cells	CEP76	R_vs_NR
0.214331	-0.597083	0.633441	-0.942603	0.345884	CD4+ T-cells	C15orf65	R_vs_NR
4.13403	0.337025	0.357607	0.942446	0.345964	CD4+ T-cells	CLN8	R_vs_NR
14.8779	-0.521075	0.552901	-0.942438	0.345968	CD4+ T-cells	CKAP2L	R_vs_NR
4.16379	-0.492281	0.522388	-0.942367	0.346005	CD4+ T-cells	RAD51AP1	R_vs_NR
1.95103	-0.267905	0.284342	-0.942192	0.346094	CD4+ T-cells	ZNF805	R_vs_NR
0.086619	-0.993639	1.05463	-0.942169	0.346106	CD4+ T-cells	PLCXD3	R_vs_NR
7.00105	0.265887	0.282305	0.941842	0.346274	CD4+ T-cells	MAPK8IP3	R_vs_NR
0.0879742	-0.931079	0.988589	-0.941826	0.346282	CD4+ T-cells	HYDIN	R_vs_NR
20.2347	-0.179468	0.190622	-0.941485	0.346456	CD4+ T-cells	TRPC4AP	R_vs_NR
1.89292	-0.290515	0.308632	-0.941299	0.346552	CD4+ T-cells	MTBP	R_vs_NR
0.170978	-0.802804	0.853319	-0.940801	0.346807	CD4+ T-cells	LTK	R_vs_NR
0.320802	-0.651362	0.692464	-0.940643	0.346888	CD4+ T-cells	MPEG1	R_vs_NR
0.214797	-0.806313	0.857284	-0.940543	0.346939	CD4+ T-cells	GSG1	R_vs_NR
12.9228	-0.215131	0.228735	-0.940525	0.346948	CD4+ T-cells	EML2	R_vs_NR
4.96706	0.37545	0.399222	0.940453	0.346985	CD4+ T-cells	OAS3	R_vs_NR
317.321	0.198991	0.2116	0.940409	0.347008	CD4+ T-cells	RPL23	R_vs_NR
12.4823	0.180476	0.191956	0.940195	0.347117	CD4+ T-cells	OGFR	R_vs_NR
6.90613	-0.391092	0.416027	-0.940064	0.347185	CD4+ T-cells	DUSP5	R_vs_NR
0.89013	-0.547961	0.582951	-0.939977	0.34723	CD4+ T-cells	ALOX5	R_vs_NR
21.2714	-0.174133	0.185259	-0.939946	0.347245	CD4+ T-cells	NARS	R_vs_NR
0.308889	-0.652078	0.6938	-0.939864	0.347287	CD4+ T-cells	RDM1	R_vs_NR
358.207	-0.215871	0.229686	-0.939849	0.347295	CD4+ T-cells	CD2	R_vs_NR
0.149738	-0.804636	0.856188	-0.939789	0.347326	CD4+ T-cells	CHIT1	R_vs_NR
22.3481	-0.203976	0.217058	-0.939728	0.347357	CD4+ T-cells	TIMM8B	R_vs_NR
157.686	0.0972073	0.103445	0.939704	0.34737	CD4+ T-cells	OST4	R_vs_NR
3.8968	-0.813586	0.865936	-0.939545	0.347451	CD4+ T-cells	CKB	R_vs_NR
0.514125	-0.568544	0.60513	-0.93954	0.347454	CD4+ T-cells	MAP3K19	R_vs_NR
255.718	-0.284799	0.303145	-0.93948	0.347484	CD4+ T-cells	TSC22D3	R_vs_NR
3.26081	-0.290876	0.309638	-0.939407	0.347522	CD4+ T-cells	ZNF570	R_vs_NR
0.391005	-0.693182	0.737996	-0.939276	0.347589	CD4+ T-cells	SH2D4A	R_vs_NR
0.0611821	-1.27977	1.36278	-0.939085	0.347687	CD4+ T-cells	FRRS1L	R_vs_NR
84.5424	-0.210703	0.224378	-0.939051	0.347704	CD4+ T-cells	HSPE1	R_vs_NR
0.242307	-0.828198	0.882031	-0.938967	0.347748	CD4+ T-cells	CSMD2	R_vs_NR
6.18475	0.215898	0.229936	0.938949	0.347757	CD4+ T-cells	CEP104	R_vs_NR
7.50363	-0.143228	0.152545	-0.938922	0.347771	CD4+ T-cells	HAUS2	R_vs_NR
7.56056	-0.15994	0.170355	-0.938866	0.3478	CD4+ T-cells	BIN3	R_vs_NR
0.328811	-0.669542	0.713174	-0.938821	0.347823	CD4+ T-cells	ENPP3	R_vs_NR
0.258979	-0.709723	0.756156	-0.938593	0.34794	CD4+ T-cells	DSEL	R_vs_NR
2.50025	0.230421	0.245529	0.938466	0.348005	CD4+ T-cells	CYB561D1	R_vs_NR
0.0864645	-1.21403	1.29381	-0.938341	0.348069	CD4+ T-cells	TRIM45	R_vs_NR
12.3827	0.180414	0.192291	0.938234	0.348124	CD4+ T-cells	PDSS2	R_vs_NR
0.196188	-0.768086	0.818824	-0.938036	0.348226	CD4+ T-cells	ARMC12	R_vs_NR
0.049905	-1.42509	1.51944	-0.937904	0.348294	CD4+ T-cells	AC112721.1	R_vs_NR
24.4352	-0.208378	0.222184	-0.937864	0.348314	CD4+ T-cells	DYRK1A	R_vs_NR
1.27872	0.436279	0.465187	0.937857	0.348318	CD4+ T-cells	BLK	R_vs_NR
0.0775501	-1.02293	1.09077	-0.937807	0.348343	CD4+ T-cells	WNT3	R_vs_NR
1.89082	0.310602	0.331262	0.937631	0.348434	CD4+ T-cells	ZNF384	R_vs_NR
1055.61	0.128034	0.136558	0.937576	0.348462	CD4+ T-cells	RPS15	R_vs_NR
191.371	0.162675	0.173534	0.937427	0.348539	CD4+ T-cells	EEF2	R_vs_NR
17.7456	0.209127	0.223086	0.937427	0.348539	CD4+ T-cells	URI1	R_vs_NR
7.58852	0.226577	0.241709	0.937397	0.348554	CD4+ T-cells	FBXO38	R_vs_NR
0.205572	-0.63524	0.677719	-0.93732	0.348594	CD4+ T-cells	FBXO10	R_vs_NR
14.7964	-0.182409	0.194608	-0.937314	0.348597	CD4+ T-cells	VPS26A	R_vs_NR
17.9084	0.125054	0.133434	0.937194	0.348659	CD4+ T-cells	ZNHIT3	R_vs_NR
0.36924	-0.709051	0.756648	-0.937095	0.34871	CD4+ T-cells	COL27A1	R_vs_NR
4.38134	-0.374986	0.40016	-0.937091	0.348712	CD4+ T-cells	MFSD12	R_vs_NR
12.2926	-0.245318	0.261829	-0.93694	0.34879	CD4+ T-cells	EIF3B	R_vs_NR
0.22547	-0.801402	0.85538	-0.936896	0.348812	CD4+ T-cells	TSPAN6	R_vs_NR
33.4521	0.197163	0.210458	0.936828	0.348847	CD4+ T-cells	NCOA1	R_vs_NR
5.3525	-0.498189	0.53182	-0.936763	0.348881	CD4+ T-cells	FAM53B	R_vs_NR
0.0541901	-1.81566	1.93846	-0.93665	0.348939	CD4+ T-cells	POU2F3	R_vs_NR
1.56771	-0.260502	0.278125	-0.936637	0.348945	CD4+ T-cells	BIK	R_vs_NR
1.92768	-0.479947	0.51255	-0.936391	0.349072	CD4+ T-cells	CBWD6	R_vs_NR
4681.06	-0.121337	0.129614	-0.936139	0.349201	CD4+ T-cells	B2M	R_vs_NR
86.015	0.118696	0.126797	0.936116	0.349214	CD4+ T-cells	EIF3H	R_vs_NR
28.1138	-0.193951	0.207198	-0.936065	0.349239	CD4+ T-cells	RABAC1	R_vs_NR
0.071357	-1.19085	1.27231	-0.935979	0.349284	CD4+ T-cells	LRRC25	R_vs_NR
2.56292	-0.196462	0.209932	-0.935838	0.349357	CD4+ T-cells	SLC9A6	R_vs_NR
15.7703	0.162383	0.173544	0.935691	0.349432	CD4+ T-cells	PPP2R5A	R_vs_NR
4.03121	0.245432	0.262338	0.935555	0.349502	CD4+ T-cells	MMS19	R_vs_NR
7.62734	0.157766	0.168649	0.935469	0.349546	CD4+ T-cells	TMEM223	R_vs_NR
11.2463	-0.167461	0.179037	-0.935344	0.349611	CD4+ T-cells	KPNA1	R_vs_NR
66.5845	-0.135335	0.144726	-0.935116	0.349729	CD4+ T-cells	PRPF38B	R_vs_NR
0.0484143	-1.80622	1.93155	-0.935114	0.34973	CD4+ T-cells	SLC7A2	R_vs_NR
10.3574	0.182309	0.19502	0.934819	0.349882	CD4+ T-cells	MTOR	R_vs_NR
9.73116	-0.306767	0.328186	-0.934734	0.349926	CD4+ T-cells	GPR82	R_vs_NR
0.236558	-0.839212	0.897831	-0.93471	0.349938	CD4+ T-cells	AKR1C1	R_vs_NR
26.159	0.14239	0.15244	0.934072	0.350267	CD4+ T-cells	MTIF3	R_vs_NR
2414.93	-0.265544	0.284377	-0.933777	0.350419	CD4+ T-cells	MT-CO1	R_vs_NR
10.8565	0.175998	0.188481	0.933771	0.350422	CD4+ T-cells	UBASH3A	R_vs_NR
0.194577	-1.24892	1.3375	-0.933769	0.350423	CD4+ T-cells	CSF2	R_vs_NR
4.65024	-0.493318	0.528448	-0.933524	0.35055	CD4+ T-cells	CCDC150	R_vs_NR
2.77579	-0.247986	0.265663	-0.93346	0.350583	CD4+ T-cells	POLR3F	R_vs_NR
3.57893	-0.258234	0.276647	-0.933442	0.350592	CD4+ T-cells	RCBTB1	R_vs_NR
0.765472	-0.651452	0.69803	-0.933273	0.350679	CD4+ T-cells	GLDC	R_vs_NR
7.75439	0.198681	0.212999	0.93278	0.350934	CD4+ T-cells	OXR1	R_vs_NR
8.73697	-0.163634	0.175461	-0.932593	0.35103	CD4+ T-cells	TBC1D23	R_vs_NR
6.97099	-0.487607	0.523051	-0.932236	0.351215	CD4+ T-cells	CIT	R_vs_NR
16.8807	0.218372	0.234266	0.932153	0.351257	CD4+ T-cells	DIP2A	R_vs_NR
0.538523	-0.771209	0.827439	-0.932043	0.351314	CD4+ T-cells	BHLHE41	R_vs_NR
10.0519	-0.15205	0.163163	-0.931887	0.351395	CD4+ T-cells	IREB2	R_vs_NR
0.133116	-1.00961	1.08397	-0.931401	0.351646	CD4+ T-cells	CRTAC1	R_vs_NR
23.0065	-0.229775	0.246742	-0.931238	0.351731	CD4+ T-cells	EED	R_vs_NR
3.21604	-0.407116	0.437226	-0.931134	0.351784	CD4+ T-cells	TANC2	R_vs_NR
10.7477	0.188841	0.202809	0.931128	0.351787	CD4+ T-cells	RPL26L1	R_vs_NR
1.02546	-0.688951	0.739987	-0.931031	0.351838	CD4+ T-cells	MT1G	R_vs_NR
8.75681	0.195996	0.210539	0.930924	0.351893	CD4+ T-cells	CD2AP	R_vs_NR
2.47145	0.344571	0.370345	0.930405	0.352161	CD4+ T-cells	COQ2	R_vs_NR
1.9831	0.292617	0.314517	0.930368	0.352181	CD4+ T-cells	ZNF677	R_vs_NR
4.03752	-0.300501	0.322992	-0.930367	0.352181	CD4+ T-cells	SWT1	R_vs_NR
1.03486	-0.393491	0.423035	-0.930161	0.352288	CD4+ T-cells	CKAP4	R_vs_NR
0.316791	-0.766966	0.824701	-0.929994	0.352374	CD4+ T-cells	CACHD1	R_vs_NR
5.42695	0.186796	0.20087	0.929933	0.352406	CD4+ T-cells	MAPKAPK5	R_vs_NR
0.351424	0.508616	0.54699	0.929844	0.352452	CD4+ T-cells	ZNF154	R_vs_NR
11.1642	-0.264797	0.284822	-0.929693	0.35253	CD4+ T-cells	CCDC88B	R_vs_NR
0.352904	-0.955132	1.02738	-0.929674	0.35254	CD4+ T-cells	BCHE	R_vs_NR
5.64962	0.203674	0.219112	0.929544	0.352607	CD4+ T-cells	RNF170	R_vs_NR
0.185117	-0.650153	0.699522	-0.929425	0.352669	CD4+ T-cells	GRHL1	R_vs_NR
0.140325	-0.825018	0.887779	-0.929306	0.35273	CD4+ T-cells	PRDM5	R_vs_NR
10.3579	0.20333	0.218808	0.929263	0.352753	CD4+ T-cells	PBX3	R_vs_NR
1.343	-0.440772	0.474381	-0.929151	0.352811	CD4+ T-cells	FBXL13	R_vs_NR
6.20141	0.197368	0.212468	0.928929	0.352926	CD4+ T-cells	MAN1B1	R_vs_NR
3.59709	0.201632	0.217081	0.928834	0.352975	CD4+ T-cells	SMARCAL1	R_vs_NR
0.121108	-0.884294	0.952114	-0.928769	0.353009	CD4+ T-cells	GABRR1	R_vs_NR
0.0514061	-1.37003	1.4756	-0.928462	0.353168	CD4+ T-cells	TLR3	R_vs_NR
4.8561	-0.4777	0.514656	-0.928192	0.353308	CD4+ T-cells	SDHAF2	R_vs_NR
0.209511	-0.8059	0.86826	-0.928178	0.353315	CD4+ T-cells	FGF14	R_vs_NR
3.60802	-0.275495	0.296835	-0.928111	0.35335	CD4+ T-cells	RMI1	R_vs_NR
0.202755	-0.883087	0.951599	-0.928003	0.353406	CD4+ T-cells	FBN1	R_vs_NR
0.0968448	-0.996547	1.07389	-0.927977	0.353419	CD4+ T-cells	WASF1	R_vs_NR
6.94482	-0.191575	0.206483	-0.9278	0.353511	CD4+ T-cells	MRPS28	R_vs_NR
0.0748745	-0.913415	0.984745	-0.927565	0.353633	CD4+ T-cells	TACC2	R_vs_NR
25.9813	-0.214912	0.231774	-0.927246	0.353799	CD4+ T-cells	ATG7	R_vs_NR
0.07984	-1.4585	1.5734	-0.926974	0.35394	CD4+ T-cells	ADRA2B	R_vs_NR
146.873	0.0975015	0.105201	0.926812	0.354024	CD4+ T-cells	GMFG	R_vs_NR
20.9296	-0.197642	0.213274	-0.926704	0.35408	CD4+ T-cells	IVNS1ABP	R_vs_NR
5.81094	0.254333	0.274454	0.926687	0.354089	CD4+ T-cells	CASD1	R_vs_NR
11.2207	-0.224777	0.242618	-0.926467	0.354203	CD4+ T-cells	RCC2	R_vs_NR
1392.65	0.153496	0.165704	0.926329	0.354275	CD4+ T-cells	RPL13A	R_vs_NR
13.262	0.165922	0.179156	0.926127	0.35438	CD4+ T-cells	UBE4B	R_vs_NR
2.03935	0.437217	0.472135	0.926041	0.354425	CD4+ T-cells	METRN	R_vs_NR
3.0987	-0.278863	0.301141	-0.926022	0.354434	CD4+ T-cells	ZNF445	R_vs_NR
2.50263	0.261669	0.282615	0.925884	0.354506	CD4+ T-cells	ALG14	R_vs_NR
5.9461	-0.203034	0.219315	-0.925762	0.35457	CD4+ T-cells	GPR107	R_vs_NR
7.33929	-0.164741	0.17796	-0.925719	0.354592	CD4+ T-cells	NF2	R_vs_NR
35.1371	-0.10911	0.117901	-0.925444	0.354735	CD4+ T-cells	DNAJC7	R_vs_NR
27.3464	-0.149499	0.161544	-0.925438	0.354738	CD4+ T-cells	SRA1	R_vs_NR
0.876383	-0.509981	0.551217	-0.925191	0.354867	CD4+ T-cells	TTC7B	R_vs_NR
23.8114	-0.129424	0.13994	-0.924854	0.355042	CD4+ T-cells	SAP30BP	R_vs_NR
0.0509616	-1.28832	1.3932	-0.924716	0.355113	CD4+ T-cells	KLRG2	R_vs_NR
0.119026	-0.994969	1.07606	-0.924643	0.355152	CD4+ T-cells	AL627309.1	R_vs_NR
8.35683	-0.405594	0.438649	-0.924643	0.355152	CD4+ T-cells	FGFR1	R_vs_NR
1.58003	-0.698684	0.755804	-0.924425	0.355265	CD4+ T-cells	BCAS1	R_vs_NR
3.87746	0.272766	0.295068	0.924416	0.35527	CD4+ T-cells	PPARA	R_vs_NR
284.784	0.0888305	0.0960951	0.924402	0.355277	CD4+ T-cells	CD3D	R_vs_NR
12.9482	0.161667	0.174893	0.924377	0.35529	CD4+ T-cells	CTNNBL1	R_vs_NR
0.336019	-0.621009	0.671877	-0.92429	0.355335	CD4+ T-cells	DPP10	R_vs_NR
0.311869	-0.732752	0.793049	-0.923968	0.355503	CD4+ T-cells	FAM189A1	R_vs_NR
0.697991	-0.546643	0.591783	-0.923722	0.355631	CD4+ T-cells	TOR4A	R_vs_NR
0.169778	-0.858571	0.929875	-0.923318	0.355842	CD4+ T-cells	ZFP2	R_vs_NR
27.7816	-0.188155	0.203798	-0.923244	0.35588	CD4+ T-cells	EP300	R_vs_NR
0.355075	-0.695633	0.753596	-0.923086	0.355962	CD4+ T-cells	MCF2L	R_vs_NR
18.7679	-0.253841	0.27502	-0.922989	0.356013	CD4+ T-cells	ID3	R_vs_NR
4.3259	-0.485258	0.525837	-0.922831	0.356095	CD4+ T-cells	ZNF280B	R_vs_NR
22.7385	-0.14735	0.159682	-0.922773	0.356125	CD4+ T-cells	CDC40	R_vs_NR
1.04736	-0.494624	0.536225	-0.922419	0.35631	CD4+ T-cells	PLXNA4	R_vs_NR
4.04095	-0.342472	0.371312	-0.92233	0.356356	CD4+ T-cells	DDX51	R_vs_NR
7.80493	-0.18653	0.202243	-0.922307	0.356369	CD4+ T-cells	YARS2	R_vs_NR
0.0782524	-0.994665	1.07863	-0.922157	0.356447	CD4+ T-cells	PRSS16	R_vs_NR
0.327081	-0.551693	0.598271	-0.922147	0.356452	CD4+ T-cells	SPATA32	R_vs_NR
26.7622	0.167199	0.181325	0.922096	0.356478	CD4+ T-cells	PHB2	R_vs_NR
0.660089	-0.466301	0.505723	-0.922048	0.356503	CD4+ T-cells	SOX6	R_vs_NR
0.0439152	-1.44124	1.56308	-0.922046	0.356504	CD4+ T-cells	MYOCD	R_vs_NR
0.17697	-0.71192	0.772171	-0.921973	0.356543	CD4+ T-cells	TSKS	R_vs_NR
0.0553805	-1.38833	1.50598	-0.921881	0.356591	CD4+ T-cells	SCARA5	R_vs_NR
0.184085	-0.682871	0.741074	-0.921462	0.356809	CD4+ T-cells	TCF7L1	R_vs_NR
2.40066	-0.50868	0.552056	-0.921428	0.356827	CD4+ T-cells	FOXP4	R_vs_NR
11.3485	-0.186729	0.202665	-0.921364	0.356861	CD4+ T-cells	TP53	R_vs_NR
0.322087	-0.760672	0.825656	-0.921295	0.356897	CD4+ T-cells	ADM2	R_vs_NR
9.18466	-0.182839	0.198521	-0.921008	0.357046	CD4+ T-cells	METTL4	R_vs_NR
5.61155	0.198632	0.215691	0.920909	0.357098	CD4+ T-cells	NAT10	R_vs_NR
2.31939	-0.424123	0.460564	-0.920878	0.357114	CD4+ T-cells	AMZ1	R_vs_NR
15.8914	-0.282178	0.306427	-0.920865	0.357121	CD4+ T-cells	UBASH3B	R_vs_NR
0.373609	-0.451131	0.489944	-0.920782	0.357164	CD4+ T-cells	BBS1	R_vs_NR
73.9959	-0.146917	0.159567	-0.920721	0.357196	CD4+ T-cells	TSPO	R_vs_NR
4.25009	0.195118	0.211929	0.920673	0.357221	CD4+ T-cells	PCGF3	R_vs_NR
28.9087	0.184623	0.200609	0.920312	0.35741	CD4+ T-cells	CMTM7	R_vs_NR
2.70968	0.271796	0.29535	0.920252	0.357441	CD4+ T-cells	CDK5	R_vs_NR
0.575461	-0.467967	0.508621	-0.92007	0.357536	CD4+ T-cells	FPGT	R_vs_NR
2.32662	-0.418753	0.455198	-0.919936	0.357606	CD4+ T-cells	MTFP1	R_vs_NR
1.71938	-0.292116	0.317586	-0.919803	0.357676	CD4+ T-cells	MAP3K9	R_vs_NR
0.539456	-0.42575	0.462884	-0.919778	0.357689	CD4+ T-cells	PKIB	R_vs_NR
0.0676239	-0.973611	1.0586	-0.919713	0.357723	CD4+ T-cells	ZSCAN20	R_vs_NR
8.80478	0.356459	0.387597	0.919664	0.357748	CD4+ T-cells	IFI44	R_vs_NR
44.9628	-0.146023	0.158785	-0.919622	0.35777	CD4+ T-cells	HERC1	R_vs_NR
0.10317	-1.06593	1.15921	-0.919533	0.357817	CD4+ T-cells	ZYG11A	R_vs_NR
0.125907	-1.36378	1.48407	-0.918945	0.358125	CD4+ T-cells	TBX20	R_vs_NR
0.169909	-0.900838	0.980321	-0.918921	0.358137	CD4+ T-cells	ZGLP1	R_vs_NR
0.831352	-0.547704	0.596043	-0.918901	0.358148	CD4+ T-cells	PPL	R_vs_NR
5.5518	-0.277606	0.302107	-0.9189	0.358148	CD4+ T-cells	DCTN1	R_vs_NR
16.2499	0.106358	0.11576	0.918776	0.358213	CD4+ T-cells	SDHB	R_vs_NR
15.1778	0.228521	0.248773	0.918595	0.358307	CD4+ T-cells	ZCCHC2	R_vs_NR
10.8054	0.210712	0.229397	0.91855	0.358331	CD4+ T-cells	EEFSEC	R_vs_NR
0.105162	-1.2669	1.3793	-0.918505	0.358354	CD4+ T-cells	IQUB	R_vs_NR
0.0678243	-1.1055	1.20366	-0.918446	0.358385	CD4+ T-cells	CNGB3	R_vs_NR
0.142173	-0.86072	0.937151	-0.918443	0.358387	CD4+ T-cells	PLAC8L1	R_vs_NR
1.53084	-0.309725	0.33723	-0.918439	0.358389	CD4+ T-cells	DDX28	R_vs_NR
0.361252	-0.55601	0.605395	-0.918426	0.358396	CD4+ T-cells	POPDC2	R_vs_NR
53.1074	0.173356	0.188825	0.91808	0.358577	CD4+ T-cells	SMYD3	R_vs_NR
0.13169	-1.00142	1.09114	-0.917772	0.358738	CD4+ T-cells	THSD7B	R_vs_NR
1.88339	0.286094	0.311744	0.91772	0.358765	CD4+ T-cells	ATAD3A	R_vs_NR
7.28572	0.187813	0.204652	0.917715	0.358768	CD4+ T-cells	PIGK	R_vs_NR
0.921587	-0.724514	0.789525	-0.917659	0.358798	CD4+ T-cells	CEBPD	R_vs_NR
1.00161	-0.369624	0.402792	-0.917655	0.3588	CD4+ T-cells	FOXO4	R_vs_NR
0.209841	-1.20505	1.31321	-0.917635	0.35881	CD4+ T-cells	TPBG	R_vs_NR
9.56039	0.210801	0.229762	0.917473	0.358895	CD4+ T-cells	RMND5B	R_vs_NR
0.156015	-0.755986	0.82411	-0.917337	0.358966	CD4+ T-cells	TRPC3	R_vs_NR
1.22345	0.618122	0.673827	0.91733	0.35897	CD4+ T-cells	PIR	R_vs_NR
0.0700337	-1.1381	1.24078	-0.917243	0.359016	CD4+ T-cells	TNNT3	R_vs_NR
9.8525	0.218724	0.238464	0.917219	0.359028	CD4+ T-cells	ANAPC13	R_vs_NR
1.8203	-0.379105	0.413355	-0.917143	0.359067	CD4+ T-cells	ZNF410	R_vs_NR
8.05378	-0.428213	0.466955	-0.917032	0.359126	CD4+ T-cells	MYO1E	R_vs_NR
54.2253	0.132498	0.144497	0.916962	0.359163	CD4+ T-cells	UXT	R_vs_NR
32.0917	-0.13582	0.148121	-0.916956	0.359166	CD4+ T-cells	CD46	R_vs_NR
11.3878	-0.358229	0.390785	-0.916691	0.359305	CD4+ T-cells	ACTA2	R_vs_NR
16.2037	0.317431	0.346285	0.916676	0.359313	CD4+ T-cells	TOX2	R_vs_NR
4.06147	-0.234606	0.255948	-0.916615	0.359344	CD4+ T-cells	ATG2B	R_vs_NR
1.92895	0.340775	0.371859	0.916408	0.359453	CD4+ T-cells	ATRIP	R_vs_NR
1.22428	-0.340136	0.371199	-0.916317	0.3595	CD4+ T-cells	USP54	R_vs_NR
2.74306	-0.22969	0.250691	-0.916226	0.359548	CD4+ T-cells	HINT3	R_vs_NR
1.0289	0.351771	0.383943	0.916205	0.359559	CD4+ T-cells	ZNF575	R_vs_NR
0.667727	-0.470023	0.513081	-0.91608	0.359625	CD4+ T-cells	GPM6A	R_vs_NR
711.513	0.137882	0.150543	0.915896	0.359722	CD4+ T-cells	RPL18	R_vs_NR
3.31607	-0.273275	0.298369	-0.915895	0.359722	CD4+ T-cells	RFC5	R_vs_NR
0.0940505	-0.95794	1.04591	-0.915892	0.359723	CD4+ T-cells	PSPN	R_vs_NR
0.384587	-1.00139	1.09352	-0.915743	0.359802	CD4+ T-cells	ALPK3	R_vs_NR
17.2146	-0.138336	0.151087	-0.915609	0.359872	CD4+ T-cells	SLMAP	R_vs_NR
57.8546	-0.170737	0.186489	-0.915533	0.359912	CD4+ T-cells	DOCK10	R_vs_NR
5.05215	-0.286954	0.313457	-0.91545	0.359955	CD4+ T-cells	ACOX3	R_vs_NR
1.32488	-0.353046	0.385718	-0.915296	0.360036	CD4+ T-cells	RLN2	R_vs_NR
13.0542	-0.149412	0.163298	-0.914967	0.360209	CD4+ T-cells	API5	R_vs_NR
0.277869	-0.978031	1.06918	-0.914748	0.360324	CD4+ T-cells	VSIG4	R_vs_NR
20.9852	-0.168905	0.184698	-0.914493	0.360458	CD4+ T-cells	PTRHD1	R_vs_NR
3.7986	-0.206137	0.225481	-0.914213	0.360605	CD4+ T-cells	APOBEC3D	R_vs_NR
14.0583	0.220185	0.240905	0.91399	0.360722	CD4+ T-cells	ATP8A1	R_vs_NR
70.6118	-0.26291	0.287655	-0.913977	0.360729	CD4+ T-cells	ANP32E	R_vs_NR
1.12669	-0.377359	0.412927	-0.913862	0.360789	CD4+ T-cells	PGBD4	R_vs_NR
6.49298	-0.212363	0.232403	-0.913769	0.360838	CD4+ T-cells	TMEM161B	R_vs_NR
1.68804	-0.520626	0.569875	-0.913579	0.360938	CD4+ T-cells	TAGLN	R_vs_NR
0.267582	-0.547179	0.59897	-0.913533	0.360962	CD4+ T-cells	FBXO15	R_vs_NR
0.0680701	-1.33275	1.45929	-0.913292	0.361089	CD4+ T-cells	PDE6A	R_vs_NR
0.0688667	-1.11786	1.22406	-0.913245	0.361114	CD4+ T-cells	ABCC11	R_vs_NR
5.72961	0.212383	0.232577	0.913174	0.361151	CD4+ T-cells	COQ7	R_vs_NR
51.0612	-0.225383	0.246815	-0.913169	0.361154	CD4+ T-cells	RAB8B	R_vs_NR
20.0766	0.191154	0.209429	0.912743	0.361378	CD4+ T-cells	LCOR	R_vs_NR
0.137541	-0.818409	0.896657	-0.912734	0.361383	CD4+ T-cells	DNAJC28	R_vs_NR
712.026	0.182659	0.200201	0.91238	0.361569	CD4+ T-cells	RPS3	R_vs_NR
0.117871	-0.861289	0.944403	-0.911993	0.361772	CD4+ T-cells	GPR1	R_vs_NR
15.4804	-0.191546	0.210031	-0.911987	0.361776	CD4+ T-cells	UBAP1	R_vs_NR
96.5661	0.186707	0.204727	0.91198	0.361779	CD4+ T-cells	PPP2R5C	R_vs_NR
2.22415	-0.435412	0.477595	-0.911678	0.361938	CD4+ T-cells	SLC43A3	R_vs_NR
0.223787	-0.604291	0.66289	-0.911601	0.361979	CD4+ T-cells	PCSK6	R_vs_NR
0.0638756	-1.48666	1.631	-0.911505	0.362029	CD4+ T-cells	PIP5KL1	R_vs_NR
0.131531	-1.04997	1.15193	-0.911491	0.362037	CD4+ T-cells	EGFL6	R_vs_NR
0.115187	-1.00428	1.10189	-0.911416	0.362076	CD4+ T-cells	CACNA2D1	R_vs_NR
0.0635602	-1.26524	1.38835	-0.911322	0.362126	CD4+ T-cells	PPP1R42	R_vs_NR
0.402992	-0.774171	0.849747	-0.91106	0.362264	CD4+ T-cells	FAM57A	R_vs_NR
26.6484	0.367602	0.403496	0.911042	0.362273	CD4+ T-cells	UBE2S	R_vs_NR
4.3532	-0.34786	0.381842	-0.911004	0.362293	CD4+ T-cells	FDXR	R_vs_NR
0.104131	-0.927745	1.01867	-0.910741	0.362432	CD4+ T-cells	TMPRSS5	R_vs_NR
0.247563	-1.2741	1.39898	-0.910731	0.362437	CD4+ T-cells	SULF1	R_vs_NR
0.12219	-0.933692	1.02525	-0.910699	0.362454	CD4+ T-cells	PLEKHG7	R_vs_NR
5.22897	-0.580552	0.63753	-0.910627	0.362492	CD4+ T-cells	FN1	R_vs_NR
7.37059	0.406263	0.446271	0.910351	0.362638	CD4+ T-cells	ERCC5	R_vs_NR
24.7281	-0.178891	0.196511	-0.910336	0.362645	CD4+ T-cells	TBC1D15	R_vs_NR
12.4101	-0.210409	0.231148	-0.910275	0.362677	CD4+ T-cells	KIAA0040	R_vs_NR
7.99376	0.307526	0.337954	0.909963	0.362842	CD4+ T-cells	POLA1	R_vs_NR
0.062557	-1.19188	1.3099	-0.9099	0.362875	CD4+ T-cells	ESAM	R_vs_NR
2.73149	-0.902219	0.992086	-0.909417	0.36313	CD4+ T-cells	CDO1	R_vs_NR
1.1893	-0.33877	0.372561	-0.9093	0.363192	CD4+ T-cells	FADS3	R_vs_NR
8.16964	-0.279854	0.307829	-0.90912	0.363287	CD4+ T-cells	FAM102B	R_vs_NR
0.355527	-0.667153	0.733936	-0.909007	0.363346	CD4+ T-cells	C20orf197	R_vs_NR
0.46629	-0.771751	0.849167	-0.908834	0.363438	CD4+ T-cells	AIF1L	R_vs_NR
0.477171	-0.54906	0.604281	-0.908617	0.363552	CD4+ T-cells	ZNF502	R_vs_NR
0.652629	-0.556742	0.612847	-0.908453	0.363639	CD4+ T-cells	GRAMD1C	R_vs_NR
1.26177	0.40635	0.447316	0.908419	0.363657	CD4+ T-cells	GPRASP1	R_vs_NR
13.4129	-0.147498	0.162416	-0.90815	0.363799	CD4+ T-cells	BCCIP	R_vs_NR
0.0514561	-1.23377	1.35891	-0.907914	0.363924	CD4+ T-cells	EBF2	R_vs_NR
0.0518907	-1.97337	2.17386	-0.907774	0.363998	CD4+ T-cells	BMP8A	R_vs_NR
1.48253	0.236767	0.26087	0.907606	0.364086	CD4+ T-cells	ZNF230	R_vs_NR
4.3809	0.23333	0.257178	0.907271	0.364264	CD4+ T-cells	SZT2	R_vs_NR
6.35108	-0.278384	0.306877	-0.907153	0.364326	CD4+ T-cells	ANXA4	R_vs_NR
19.3172	-0.235607	0.259745	-0.90707	0.36437	CD4+ T-cells	FOXN2	R_vs_NR
0.457473	-0.76757	0.847098	-0.906117	0.364874	CD4+ T-cells	STAB1	R_vs_NR
30.0968	0.20815	0.229739	0.906028	0.364921	CD4+ T-cells	TTC3	R_vs_NR
0.202866	-0.664663	0.733818	-0.905761	0.365062	CD4+ T-cells	ATP6V0A4	R_vs_NR
0.180963	-0.76725	0.847363	-0.905456	0.365224	CD4+ T-cells	PAPSS2	R_vs_NR
0.637671	-0.393143	0.434198	-0.905447	0.365229	CD4+ T-cells	NEXN	R_vs_NR
0.0693219	-1.2157	1.3427	-0.905415	0.365245	CD4+ T-cells	STARD8	R_vs_NR
58.9649	0.132167	0.145975	0.905408	0.365249	CD4+ T-cells	SLC38A1	R_vs_NR
6.52981	-0.251262	0.277523	-0.905373	0.365268	CD4+ T-cells	LRRC23	R_vs_NR
3.77453	0.20165	0.222768	0.9052	0.365359	CD4+ T-cells	MAP1S	R_vs_NR
28.3042	0.127924	0.141326	0.905165	0.365378	CD4+ T-cells	ZMAT2	R_vs_NR
6.96298	-0.354147	0.391263	-0.905138	0.365392	CD4+ T-cells	EGR2	R_vs_NR
13.267	-0.261036	0.288425	-0.905039	0.365445	CD4+ T-cells	SAMD3	R_vs_NR
3.56269	-0.634939	0.701593	-0.904996	0.365468	CD4+ T-cells	IL13RA1	R_vs_NR
13.9191	0.13544	0.14968	0.904862	0.365538	CD4+ T-cells	ARMCX3	R_vs_NR
0.0549206	-1.33659	1.47727	-0.904769	0.365588	CD4+ T-cells	NAALAD2	R_vs_NR
12.7446	-0.187528	0.207348	-0.904412	0.365777	CD4+ T-cells	GPS1	R_vs_NR
0.162186	-0.843875	0.933142	-0.904337	0.365817	CD4+ T-cells	C14orf132	R_vs_NR
12.0959	0.148803	0.16456	0.90425	0.365863	CD4+ T-cells	CLEC16A	R_vs_NR
0.243477	-0.783331	0.866291	-0.904235	0.365871	CD4+ T-cells	NRCAM	R_vs_NR
16.413	0.250444	0.276981	0.90419	0.365895	CD4+ T-cells	IMPDH2	R_vs_NR
0.118418	-0.903632	0.999837	-0.903779	0.366112	CD4+ T-cells	GPC4	R_vs_NR
7.04745	0.232874	0.257698	0.903672	0.36617	CD4+ T-cells	MBOAT7	R_vs_NR
43.7824	0.115468	0.127803	0.90348	0.366271	CD4+ T-cells	LSM14A	R_vs_NR
24.9133	-0.205173	0.227118	-0.903377	0.366326	CD4+ T-cells	AHSA1	R_vs_NR
11.7153	0.208492	0.230876	0.903046	0.366501	CD4+ T-cells	PDE4DIP	R_vs_NR
0.120186	-0.912625	1.01073	-0.902936	0.36656	CD4+ T-cells	NRARP	R_vs_NR
2.21241	-0.314464	0.348318	-0.902807	0.366628	CD4+ T-cells	SUV39H1	R_vs_NR
55.6946	-0.113869	0.126143	-0.902699	0.366686	CD4+ T-cells	CSDE1	R_vs_NR
0.343061	-0.614896	0.681254	-0.902594	0.366742	CD4+ T-cells	ATP10B	R_vs_NR
0.410849	-0.684224	0.758254	-0.902368	0.366861	CD4+ T-cells	CLEC4A	R_vs_NR
0.613799	-0.36996	0.410055	-0.902221	0.36694	CD4+ T-cells	ZNF341	R_vs_NR
1.10891	0.370206	0.410443	0.901967	0.367074	CD4+ T-cells	RHPN1	R_vs_NR
55.1599	0.189865	0.210602	0.901534	0.367304	CD4+ T-cells	SLFN5	R_vs_NR
8.4024	-0.229263	0.254306	-0.901523	0.36731	CD4+ T-cells	USP38	R_vs_NR
0.0798805	-1.02047	1.13202	-0.901461	0.367343	CD4+ T-cells	PIWIL1	R_vs_NR
0.207787	-0.879777	0.976043	-0.901371	0.367391	CD4+ T-cells	STK31	R_vs_NR
1.93232	0.291417	0.32333	0.9013	0.367429	CD4+ T-cells	CA11	R_vs_NR
18.6536	-0.164545	0.182565	-0.901296	0.367431	CD4+ T-cells	COL4A3BP	R_vs_NR
10.7359	0.151117	0.167687	0.901183	0.367491	CD4+ T-cells	LETMD1	R_vs_NR
7.21174	0.182525	0.202546	0.901155	0.367506	CD4+ T-cells	NLK	R_vs_NR
0.635097	-0.595121	0.660484	-0.901038	0.367568	CD4+ T-cells	OSBPL5	R_vs_NR
13.2138	0.414532	0.460072	0.901016	0.36758	CD4+ T-cells	DLGAP1	R_vs_NR
7.30603	-0.271828	0.301828	-0.900606	0.367798	CD4+ T-cells	MYO1D	R_vs_NR
1.76831	-0.590504	0.655783	-0.900456	0.367878	CD4+ T-cells	MAMLD1	R_vs_NR
4.15156	0.276861	0.307492	0.900384	0.367916	CD4+ T-cells	ERMARD	R_vs_NR
2.88295	-0.215758	0.23964	-0.900342	0.367938	CD4+ T-cells	ZNF189	R_vs_NR
0.0941708	-1.07085	1.18974	-0.900073	0.368081	CD4+ T-cells	PRR19	R_vs_NR
3.18744	-0.427625	0.475128	-0.900021	0.368109	CD4+ T-cells	FAM169A	R_vs_NR
6.01558	-0.235224	0.261366	-0.899977	0.368132	CD4+ T-cells	RRP1	R_vs_NR
6.64739	-0.153425	0.170484	-0.899939	0.368153	CD4+ T-cells	BRAP	R_vs_NR
1.15016	-0.389548	0.433105	-0.89943	0.368424	CD4+ T-cells	HIST1H2AK	R_vs_NR
0.842177	-0.513529	0.570952	-0.899427	0.368425	CD4+ T-cells	EFCAB10	R_vs_NR
0.0592715	-1.26388	1.40522	-0.899413	0.368433	CD4+ T-cells	HEPHL1	R_vs_NR
66.3044	-0.116022	0.129038	-0.89913	0.368584	CD4+ T-cells	ENSA	R_vs_NR
4.86727	-0.553305	0.615557	-0.898869	0.368723	CD4+ T-cells	HIST1H1A	R_vs_NR
21.1436	-0.191237	0.212776	-0.89877	0.368775	CD4+ T-cells	RNF168	R_vs_NR
33.3667	-0.127459	0.141816	-0.898757	0.368782	CD4+ T-cells	LPXN	R_vs_NR
30.8178	0.137461	0.152969	0.898621	0.368855	CD4+ T-cells	OSTC	R_vs_NR
0.0724197	-1.24816	1.38899	-0.898608	0.368862	CD4+ T-cells	LHFPL1	R_vs_NR
6.61196	0.208531	0.232078	0.898539	0.368899	CD4+ T-cells	ZNF274	R_vs_NR
0.632376	-0.429912	0.478629	-0.898216	0.369071	CD4+ T-cells	GUCA1B	R_vs_NR
7.63868	0.237934	0.264919	0.898141	0.36911	CD4+ T-cells	AGGF1	R_vs_NR
5.74918	-0.409694	0.456184	-0.898088	0.369138	CD4+ T-cells	ZNF726	R_vs_NR
0.0418328	-1.58254	1.76232	-0.897986	0.369193	CD4+ T-cells	C7orf57	R_vs_NR
3.49968	-0.347167	0.386658	-0.897865	0.369257	CD4+ T-cells	PLEK	R_vs_NR
0.20346	-0.591255	0.658623	-0.897714	0.369338	CD4+ T-cells	ZNF492	R_vs_NR
0.130904	-0.895081	0.997214	-0.897581	0.369409	CD4+ T-cells	EXOC3L2	R_vs_NR
12.3054	0.20464	0.228052	0.897338	0.369538	CD4+ T-cells	FBXO33	R_vs_NR
0.651206	-0.381542	0.425229	-0.897262	0.369579	CD4+ T-cells	FAM86C1	R_vs_NR
33.5689	-0.177716	0.19807	-0.897236	0.369593	CD4+ T-cells	BDP1	R_vs_NR
0.165117	-0.736794	0.821257	-0.897154	0.369637	CD4+ T-cells	PCOLCE2	R_vs_NR
0.0380613	-1.78141	1.98565	-0.89714	0.369644	CD4+ T-cells	NR1H4	R_vs_NR
15.3452	-0.233651	0.260484	-0.896987	0.369726	CD4+ T-cells	KIAA1328	R_vs_NR
4.26183	-0.322653	0.359769	-0.896834	0.369808	CD4+ T-cells	C8orf44	R_vs_NR
4.08214	0.211929	0.236318	0.896794	0.369829	CD4+ T-cells	DCAF15	R_vs_NR
20.0648	-0.313626	0.349751	-0.896714	0.369872	CD4+ T-cells	MYADM	R_vs_NR
4.05875	0.247243	0.275748	0.896625	0.369919	CD4+ T-cells	AAR2	R_vs_NR
0.171223	-0.69912	0.779727	-0.896622	0.369921	CD4+ T-cells	PAPPA2	R_vs_NR
7.97638	-0.207602	0.231539	-0.896617	0.369923	CD4+ T-cells	PCBD1	R_vs_NR
0.348146	-0.568761	0.63448	-0.896421	0.370028	CD4+ T-cells	PCDH11X	R_vs_NR
2.7424	-0.315016	0.351476	-0.896264	0.370112	CD4+ T-cells	CLIC5	R_vs_NR
1.06767	-0.433906	0.484461	-0.895646	0.370442	CD4+ T-cells	BBS12	R_vs_NR
36.6046	0.126414	0.141157	0.895556	0.37049	CD4+ T-cells	EWSR1	R_vs_NR
0.385969	-0.577668	0.64513	-0.895429	0.370558	CD4+ T-cells	CCDC3	R_vs_NR
69.9409	-0.145958	0.163032	-0.895272	0.370642	CD4+ T-cells	NDUFV2	R_vs_NR
0.739574	-0.386634	0.431906	-0.89518	0.370691	CD4+ T-cells	ZDHHC8	R_vs_NR
0.16739	-0.719257	0.803481	-0.895177	0.370693	CD4+ T-cells	TDRD12	R_vs_NR
2.05896	-0.26309	0.293898	-0.895173	0.370695	CD4+ T-cells	GIN1	R_vs_NR
2.08183	0.281878	0.314897	0.895145	0.370709	CD4+ T-cells	ABHD8	R_vs_NR
2.80106	0.246656	0.275568	0.895081	0.370744	CD4+ T-cells	SRD5A1	R_vs_NR
39.5599	0.09886	0.110448	0.895078	0.370745	CD4+ T-cells	SNX3	R_vs_NR
0.367947	-0.434356	0.485323	-0.894984	0.370796	CD4+ T-cells	SIRT4	R_vs_NR
8.48117	0.230868	0.257992	0.894863	0.37086	CD4+ T-cells	ATP11A	R_vs_NR
9.07015	-0.184756	0.20649	-0.894744	0.370924	CD4+ T-cells	ZBTB7B	R_vs_NR
2.47727	-0.246568	0.275639	-0.894534	0.371036	CD4+ T-cells	C6orf136	R_vs_NR
20.1604	0.191129	0.213743	0.894199	0.371215	CD4+ T-cells	KIAA1109	R_vs_NR
8.52507	0.214269	0.239624	0.894188	0.371221	CD4+ T-cells	RNPEPL1	R_vs_NR
0.297057	-0.552668	0.61848	-0.893592	0.37154	CD4+ T-cells	LRRC39	R_vs_NR
1.76119	-0.592178	0.662779	-0.893477	0.371602	CD4+ T-cells	GREM2	R_vs_NR
0.25035	-0.876606	0.981169	-0.89343	0.371627	CD4+ T-cells	CD180	R_vs_NR
0.108719	-1.06503	1.19207	-0.893425	0.37163	CD4+ T-cells	SFTPD	R_vs_NR
0.225805	-0.584586	0.654418	-0.893292	0.371701	CD4+ T-cells	C8orf88	R_vs_NR
0.106816	-1.03201	1.15573	-0.892953	0.371882	CD4+ T-cells	LGALS9C	R_vs_NR
3.09184	-0.268694	0.300983	-0.89272	0.372007	CD4+ T-cells	LRRC8A	R_vs_NR
10.3284	0.185879	0.208217	0.892718	0.372008	CD4+ T-cells	RAP2B	R_vs_NR
1.54426	0.294324	0.329724	0.89264	0.37205	CD4+ T-cells	KDELC2	R_vs_NR
0.145913	-0.882958	0.989193	-0.892604	0.372069	CD4+ T-cells	BMPR1B	R_vs_NR
0.117744	-1.03244	1.15677	-0.892524	0.372112	CD4+ T-cells	EFCAB8	R_vs_NR
29.6576	0.17239	0.193182	0.892373	0.372193	CD4+ T-cells	METTL9	R_vs_NR
9.21945	-0.271727	0.304505	-0.892357	0.372201	CD4+ T-cells	PLEKHG2	R_vs_NR
0.349819	-1.03903	1.16477	-0.89205	0.372366	CD4+ T-cells	ANGPTL7	R_vs_NR
0.348997	-0.635163	0.712065	-0.892002	0.372392	CD4+ T-cells	RHBDL2	R_vs_NR
0.155888	-0.774667	0.868701	-0.891753	0.372525	CD4+ T-cells	USH2A	R_vs_NR
0.0906145	-0.979156	1.09802	-0.891744	0.37253	CD4+ T-cells	HCN1	R_vs_NR
0.0628313	-1.37351	1.54033	-0.891698	0.372555	CD4+ T-cells	SRCIN1	R_vs_NR
0.160587	-0.729823	0.818523	-0.891633	0.37259	CD4+ T-cells	SLC26A8	R_vs_NR
0.318778	-0.582	0.652793	-0.891554	0.372632	CD4+ T-cells	HFE	R_vs_NR
2.00423	-0.284569	0.319212	-0.891476	0.372674	CD4+ T-cells	UBTD2	R_vs_NR
5.92314	-0.206343	0.231489	-0.891371	0.37273	CD4+ T-cells	RAB2B	R_vs_NR
2.74116	-0.254284	0.285306	-0.891265	0.372787	CD4+ T-cells	SLC5A6	R_vs_NR
1.64656	0.544983	0.61155	0.89115	0.372849	CD4+ T-cells	POU3F1	R_vs_NR
0.0725215	-1.07351	1.20472	-0.891089	0.372881	CD4+ T-cells	CNN1	R_vs_NR
3.15182	-0.356687	0.400341	-0.890958	0.372952	CD4+ T-cells	FAH	R_vs_NR
1.70851	-0.295382	0.33156	-0.890885	0.372991	CD4+ T-cells	CD40	R_vs_NR
1.96358	-0.25022	0.280886	-0.890826	0.373023	CD4+ T-cells	LNX2	R_vs_NR
6.29831	0.173561	0.194864	0.890677	0.373103	CD4+ T-cells	LANCL1	R_vs_NR
7.84129	-0.197595	0.221891	-0.890505	0.373195	CD4+ T-cells	HCFC1R1	R_vs_NR
4.02575	0.273896	0.30759	0.890458	0.37322	CD4+ T-cells	C3orf62	R_vs_NR
4.68397	0.253709	0.284933	0.890419	0.373241	CD4+ T-cells	CORO2A	R_vs_NR
3.18443	0.528545	0.593612	0.890387	0.373258	CD4+ T-cells	NGRN	R_vs_NR
0.745219	-0.415648	0.466832	-0.890359	0.373273	CD4+ T-cells	TRIM46	R_vs_NR
2.19338	0.343564	0.385933	0.890216	0.37335	CD4+ T-cells	RAD51D	R_vs_NR
1.23954	-0.411059	0.461883	-0.889965	0.373485	CD4+ T-cells	CYB5D1	R_vs_NR
0.207673	-0.571096	0.641792	-0.889846	0.373549	CD4+ T-cells	PCOLCE	R_vs_NR
2.13718	-0.293828	0.33021	-0.88982	0.373563	CD4+ T-cells	C4orf46	R_vs_NR
10.5422	-0.172388	0.193747	-0.889758	0.373596	CD4+ T-cells	VCPIP1	R_vs_NR
0.371043	-0.70428	0.792113	-0.889116	0.373941	CD4+ T-cells	RNF165	R_vs_NR
4.97685	-0.286097	0.321853	-0.888904	0.374055	CD4+ T-cells	ASPH	R_vs_NR
12.7254	-0.158399	0.178328	-0.888242	0.37441	CD4+ T-cells	YIF1A	R_vs_NR
59.72	-0.290107	0.326629	-0.888184	0.374442	CD4+ T-cells	TYMP	R_vs_NR
0.112896	-1.22556	1.38026	-0.887914	0.374587	CD4+ T-cells	TMSB15A	R_vs_NR
0.0524885	-1.68496	1.89817	-0.887676	0.374715	CD4+ T-cells	SLC16A12	R_vs_NR
32.6166	-0.298886	0.336745	-0.887575	0.374769	CD4+ T-cells	INTS6	R_vs_NR
7.59584	0.182959	0.206142	0.887543	0.374787	CD4+ T-cells	UBQLN2	R_vs_NR
85.0816	-0.240165	0.270625	-0.887446	0.374839	CD4+ T-cells	GBP2	R_vs_NR
9.70406	0.285422	0.321626	0.887433	0.374846	CD4+ T-cells	TOMM40	R_vs_NR
14.8534	0.12126	0.136669	0.887253	0.374943	CD4+ T-cells	PPP1R11	R_vs_NR
0.160839	-0.844203	0.951575	-0.887163	0.374991	CD4+ T-cells	PRX	R_vs_NR
0.0864623	-0.937137	1.05634	-0.887157	0.374995	CD4+ T-cells	FAT3	R_vs_NR
0.335066	-0.558876	0.630023	-0.887072	0.37504	CD4+ T-cells	ADAMTS3	R_vs_NR
7.81506	0.395835	0.446561	0.886409	0.375397	CD4+ T-cells	ACTN1	R_vs_NR
18.8017	0.193815	0.218663	0.886365	0.375421	CD4+ T-cells	PHF21A	R_vs_NR
0.897673	-0.347143	0.391677	-0.886299	0.375456	CD4+ T-cells	CAPS2	R_vs_NR
3.10748	0.219902	0.248125	0.886253	0.375481	CD4+ T-cells	GANC	R_vs_NR
5.05969	-0.18012	0.203259	-0.886161	0.375531	CD4+ T-cells	GOLGA5	R_vs_NR
2.69485	-0.531822	0.600175	-0.886112	0.375557	CD4+ T-cells	MAGIX	R_vs_NR
4.69027	0.227084	0.256272	0.886106	0.37556	CD4+ T-cells	DGKD	R_vs_NR
2.98923	-0.413217	0.466429	-0.885916	0.375663	CD4+ T-cells	BASP1	R_vs_NR
5.88535	-0.209841	0.236887	-0.885828	0.37571	CD4+ T-cells	SNAPC2	R_vs_NR
4.42091	0.327636	0.369891	0.885764	0.375745	CD4+ T-cells	BRPF1	R_vs_NR
6.53356	0.214946	0.242835	0.885152	0.376075	CD4+ T-cells	FAM76B	R_vs_NR
0.0513935	-1.22185	1.38087	-0.884844	0.376241	CD4+ T-cells	FBP2	R_vs_NR
6.16953	0.227865	0.257529	0.884814	0.376257	CD4+ T-cells	PLCG1	R_vs_NR
7.89312	0.159338	0.180083	0.884805	0.376262	CD4+ T-cells	YEATS2	R_vs_NR
0.0666221	-1.00919	1.1407	-0.884705	0.376316	CD4+ T-cells	SLC26A4	R_vs_NR
0.241491	-0.624629	0.706471	-0.884153	0.376614	CD4+ T-cells	NRG2	R_vs_NR
1.80106	-0.39865	0.451006	-0.883913	0.376743	CD4+ T-cells	NEO1	R_vs_NR
1.97923	-0.466935	0.528402	-0.883673	0.376873	CD4+ T-cells	CHTF18	R_vs_NR
0.110014	-0.944981	1.06942	-0.883636	0.376892	CD4+ T-cells	PDE2A	R_vs_NR
0.109386	-1.05644	1.19558	-0.883616	0.376903	CD4+ T-cells	TTLL10	R_vs_NR
1.24938	-0.810983	0.917845	-0.883573	0.376927	CD4+ T-cells	PDE6G	R_vs_NR
0.212209	-0.92513	1.04703	-0.883572	0.376927	CD4+ T-cells	EPHB4	R_vs_NR
20.4722	0.248472	0.281277	0.883369	0.377037	CD4+ T-cells	ZNF276	R_vs_NR
2.86874	0.202593	0.229389	0.883187	0.377135	CD4+ T-cells	ELK1	R_vs_NR
19.2427	0.133526	0.15124	0.882877	0.377303	CD4+ T-cells	MRPS15	R_vs_NR
43.9414	-0.112293	0.127193	-0.882859	0.377312	CD4+ T-cells	NOL7	R_vs_NR
6.31954	0.185386	0.209999	0.882798	0.377345	CD4+ T-cells	DDX59	R_vs_NR
0.111051	-0.973013	1.10225	-0.882752	0.37737	CD4+ T-cells	GPRC5A	R_vs_NR
0.291794	-1.30937	1.4836	-0.882562	0.377473	CD4+ T-cells	LPIN3	R_vs_NR
0.118845	-1.03652	1.17445	-0.882553	0.377478	CD4+ T-cells	CCER2	R_vs_NR
1.69171	-0.345333	0.391304	-0.882519	0.377496	CD4+ T-cells	C2orf88	R_vs_NR
2.28129	-0.275433	0.312155	-0.882359	0.377583	CD4+ T-cells	LRRC45	R_vs_NR
32.6931	0.139737	0.158384	0.882264	0.377634	CD4+ T-cells	ARID5A	R_vs_NR
0.0703276	-1.06524	1.20743	-0.882242	0.377646	CD4+ T-cells	RGS22	R_vs_NR
0.122268	-1.03423	1.17249	-0.882082	0.377732	CD4+ T-cells	KCNIP1	R_vs_NR
1.14342	-0.390522	0.442891	-0.881755	0.37791	CD4+ T-cells	PILRA	R_vs_NR
0.183616	-0.742202	0.841772	-0.881714	0.377932	CD4+ T-cells	C1QTNF7	R_vs_NR
0.109411	-1.26832	1.43855	-0.881669	0.377956	CD4+ T-cells	SLC45A2	R_vs_NR
7.87227	0.191592	0.217334	0.881556	0.378017	CD4+ T-cells	CRTAP	R_vs_NR
16.0673	-0.194608	0.220768	-0.881507	0.378043	CD4+ T-cells	HECTD4	R_vs_NR
9.65945	0.133165	0.15114	0.881071	0.378279	CD4+ T-cells	ZNF524	R_vs_NR
109.577	0.101923	0.115717	0.880797	0.378428	CD4+ T-cells	EIF3K	R_vs_NR
0.733932	-1.01289	1.15012	-0.880688	0.378486	CD4+ T-cells	IFI30	R_vs_NR
10.0308	0.237862	0.270124	0.880566	0.378553	CD4+ T-cells	IRF7	R_vs_NR
4.52025	0.218342	0.247981	0.880479	0.3786	CD4+ T-cells	TARS2	R_vs_NR
3.31398	-0.267238	0.303535	-0.880422	0.378631	CD4+ T-cells	SGSM2	R_vs_NR
14.525	0.211535	0.240282	0.880363	0.378663	CD4+ T-cells	SCAMP3	R_vs_NR
12.6022	0.183888	0.208902	0.880257	0.37872	CD4+ T-cells	DIMT1	R_vs_NR
16.4388	0.402282	0.457036	0.880198	0.378752	CD4+ T-cells	PDE7B	R_vs_NR
1.31153	0.356765	0.405324	0.880198	0.378752	CD4+ T-cells	ZNF594	R_vs_NR
0.0766485	-1.27912	1.45338	-0.880097	0.378807	CD4+ T-cells	NAA11	R_vs_NR
49.4128	-0.197079	0.223955	-0.879996	0.378861	CD4+ T-cells	CHD1	R_vs_NR
0.134979	-1.0782	1.22553	-0.879783	0.378977	CD4+ T-cells	CCDC17	R_vs_NR
0.0815619	-1.34888	1.5335	-0.879609	0.379071	CD4+ T-cells	C1QTNF1	R_vs_NR
2.99142	-0.544782	0.619642	-0.879188	0.379299	CD4+ T-cells	CD302	R_vs_NR
5.58769	-0.212439	0.241748	-0.878765	0.379529	CD4+ T-cells	STK38L	R_vs_NR
2.21145	0.376559	0.428543	0.878695	0.379566	CD4+ T-cells	ZNF891	R_vs_NR
0.215654	-1.49414	1.7005	-0.878643	0.379595	CD4+ T-cells	MPP4	R_vs_NR
4.08984	-0.198454	0.225923	-0.878411	0.379721	CD4+ T-cells	RNF40	R_vs_NR
16.7543	0.161977	0.184405	0.87838	0.379738	CD4+ T-cells	EXOC7	R_vs_NR
20.6922	-0.165589	0.188523	-0.878345	0.379757	CD4+ T-cells	CHCHD1	R_vs_NR
4.67818	-0.205276	0.233711	-0.878336	0.379762	CD4+ T-cells	TTC32	R_vs_NR
0.192827	-0.812655	0.925257	-0.878302	0.37978	CD4+ T-cells	TEAD4	R_vs_NR
0.216133	-0.526003	0.598907	-0.878271	0.379797	CD4+ T-cells	SLC13A4	R_vs_NR
19.1025	0.161471	0.183873	0.878168	0.379852	CD4+ T-cells	AP1S2	R_vs_NR
23.2221	0.127283	0.14497	0.877991	0.379948	CD4+ T-cells	ZNRD1	R_vs_NR
91.0882	-0.160778	0.183124	-0.877969	0.37996	CD4+ T-cells	HNRNPM	R_vs_NR
15.4101	-0.314443	0.358153	-0.877959	0.379966	CD4+ T-cells	AHR	R_vs_NR
10.1287	0.17444	0.198737	0.877742	0.380084	CD4+ T-cells	CTBS	R_vs_NR
14.9764	-0.214246	0.244117	-0.877639	0.38014	CD4+ T-cells	CPEB4	R_vs_NR
0.738888	-0.503797	0.574096	-0.87755	0.380188	CD4+ T-cells	PYCR1	R_vs_NR
3.49372	-0.228993	0.261036	-0.877247	0.380352	CD4+ T-cells	KATNB1	R_vs_NR
3.4799	0.221015	0.251997	0.877054	0.380458	CD4+ T-cells	GALC	R_vs_NR
12.9991	-0.153742	0.175298	-0.877032	0.380469	CD4+ T-cells	SF3B4	R_vs_NR
0.398433	-0.815071	0.929411	-0.876976	0.3805	CD4+ T-cells	CLEC10A	R_vs_NR
11.4154	0.1879	0.214281	0.876887	0.380548	CD4+ T-cells	SNRK	R_vs_NR
5.15282	0.259807	0.296353	0.876679	0.380661	CD4+ T-cells	ZCCHC14	R_vs_NR
2.65188	-0.29204	0.333161	-0.876574	0.380718	CD4+ T-cells	PPP1R3F	R_vs_NR
6.89839	-0.293699	0.335057	-0.876563	0.380724	CD4+ T-cells	EVA1C	R_vs_NR
2.41354	-0.477155	0.544373	-0.876522	0.380746	CD4+ T-cells	CCR2	R_vs_NR
67.3128	0.116131	0.132501	0.87645	0.380785	CD4+ T-cells	TRAF3IP3	R_vs_NR
0.345875	-0.570918	0.651555	-0.87624	0.3809	CD4+ T-cells	OXT	R_vs_NR
7.16175	0.176431	0.201397	0.876036	0.381011	CD4+ T-cells	TBC1D14	R_vs_NR
0.145492	-1.06151	1.21192	-0.875892	0.381089	CD4+ T-cells	SH2D1B	R_vs_NR
1.47091	-0.271764	0.310301	-0.87581	0.381133	CD4+ T-cells	MED22	R_vs_NR
62.9632	0.126023	0.143918	0.875659	0.381215	CD4+ T-cells	DAZAP2	R_vs_NR
29.9063	0.169346	0.193448	0.87541	0.381351	CD4+ T-cells	ST3GAL1	R_vs_NR
30.0389	-0.221439	0.253027	-0.87516	0.381487	CD4+ T-cells	CD79B	R_vs_NR
0.121948	-1.22885	1.40419	-0.875125	0.381506	CD4+ T-cells	MAOB	R_vs_NR
112.084	0.136386	0.155871	0.87499	0.381579	CD4+ T-cells	ANKRD44	R_vs_NR
0.105142	-0.762715	0.871688	-0.874986	0.381582	CD4+ T-cells	STOX2	R_vs_NR
1.25498	0.273185	0.312331	0.874664	0.381757	CD4+ T-cells	MON1A	R_vs_NR
0.19879	-0.780405	0.89226	-0.874639	0.38177	CD4+ T-cells	HIST1H2BL	R_vs_NR
0.0805488	-0.893803	1.02204	-0.874525	0.381833	CD4+ T-cells	MET	R_vs_NR
4.57054	0.207155	0.236879	0.87452	0.381835	CD4+ T-cells	MAVS	R_vs_NR
1089.29	0.163299	0.186737	0.874486	0.381854	CD4+ T-cells	TPT1	R_vs_NR
1.00507	0.451181	0.516035	0.874322	0.381943	CD4+ T-cells	NBPF3	R_vs_NR
0.156188	-0.725372	0.829671	-0.874289	0.381961	CD4+ T-cells	CDK18	R_vs_NR
0.74045	-0.390304	0.446463	-0.874212	0.382003	CD4+ T-cells	LACC1	R_vs_NR
0.602148	-0.537197	0.614543	-0.874141	0.382041	CD4+ T-cells	NAP1L3	R_vs_NR
5.17115	0.254894	0.291696	0.873836	0.382208	CD4+ T-cells	MLH3	R_vs_NR
0.556811	-0.370344	0.423829	-0.873806	0.382224	CD4+ T-cells	STARD5	R_vs_NR
0.679163	-0.4525	0.517876	-0.87376	0.382249	CD4+ T-cells	GPR157	R_vs_NR
9.74314	-0.124963	0.143049	-0.873571	0.382352	CD4+ T-cells	GNL2	R_vs_NR
31.8909	0.166498	0.190601	0.873543	0.382367	CD4+ T-cells	CNTRL	R_vs_NR
0.611416	-0.49489	0.566605	-0.873431	0.382428	CD4+ T-cells	NEB	R_vs_NR
0.456546	-0.497483	0.569644	-0.873322	0.382488	CD4+ T-cells	GP1BA	R_vs_NR
0.853914	-0.3882	0.444604	-0.873136	0.382589	CD4+ T-cells	RBMS2	R_vs_NR
4.88362	-0.369485	0.423188	-0.873099	0.382609	CD4+ T-cells	CD109	R_vs_NR
15.5317	-0.135567	0.155348	-0.872662	0.382847	CD4+ T-cells	LYRM4	R_vs_NR
5.03829	0.220337	0.252498	0.872628	0.382866	CD4+ T-cells	DHRS1	R_vs_NR
3.46168	0.203944	0.233726	0.872577	0.382894	CD4+ T-cells	PDK2	R_vs_NR
0.0390898	-1.51649	1.73795	-0.872571	0.382897	CD4+ T-cells	LOXHD1	R_vs_NR
1.56901	0.278295	0.318977	0.87246	0.382957	CD4+ T-cells	FAM120C	R_vs_NR
6.6511	0.181819	0.2084	0.872451	0.382962	CD4+ T-cells	WDR73	R_vs_NR
5.95505	0.21026	0.241026	0.872354	0.383015	CD4+ T-cells	ZNF827	R_vs_NR
0.194083	-0.712381	0.816812	-0.872148	0.383128	CD4+ T-cells	EPHA6	R_vs_NR
0.431348	-0.611334	0.701034	-0.872046	0.383184	CD4+ T-cells	BCO2	R_vs_NR
0.475853	-0.675335	0.774491	-0.871973	0.383223	CD4+ T-cells	DLEU7	R_vs_NR
12.2633	-0.166724	0.191214	-0.871927	0.383248	CD4+ T-cells	YARS	R_vs_NR
3.85146	0.191473	0.219615	0.871859	0.383285	CD4+ T-cells	LIAS	R_vs_NR
0.0969283	-0.80374	0.921986	-0.871748	0.383346	CD4+ T-cells	MTRNR2L3	R_vs_NR
13.2619	-0.208777	0.239509	-0.871688	0.383379	CD4+ T-cells	TTC7A	R_vs_NR
3.12209	0.237235	0.272362	0.871031	0.383737	CD4+ T-cells	PARP6	R_vs_NR
21.872	-0.133156	0.152907	-0.870827	0.383849	CD4+ T-cells	EMC4	R_vs_NR
152.576	-0.16246	0.186582	-0.870712	0.383911	CD4+ T-cells	STAT3	R_vs_NR
123.51	0.132215	0.15185	0.870691	0.383923	CD4+ T-cells	LAPTM5	R_vs_NR
17.3506	0.139953	0.160749	0.870634	0.383954	CD4+ T-cells	GIT2	R_vs_NR
24.9721	-0.177783	0.204227	-0.870517	0.384018	CD4+ T-cells	ANKRD10	R_vs_NR
0.250008	-0.6064	0.69669	-0.870402	0.384081	CD4+ T-cells	CHRNE	R_vs_NR
3.94077	-0.235486	0.270582	-0.870295	0.384139	CD4+ T-cells	TOP3A	R_vs_NR
20.4021	-0.144617	0.166196	-0.87016	0.384213	CD4+ T-cells	TMEM147	R_vs_NR
14.5335	0.253847	0.291751	0.870082	0.384256	CD4+ T-cells	SPATA13	R_vs_NR
1.05171	-0.519259	0.596834	-0.870022	0.384288	CD4+ T-cells	SMCR8	R_vs_NR
3.73323	0.280057	0.32194	0.869903	0.384354	CD4+ T-cells	ANKMY1	R_vs_NR
0.158275	-0.842419	0.968494	-0.869824	0.384397	CD4+ T-cells	NFAM1	R_vs_NR
0.934471	-0.349564	0.401887	-0.869807	0.384406	CD4+ T-cells	TTC26	R_vs_NR
0.138078	-0.775337	0.891611	-0.869592	0.384523	CD4+ T-cells	NPR2	R_vs_NR
0.17175	-0.651565	0.749436	-0.869407	0.384625	CD4+ T-cells	TMC7	R_vs_NR
5.67234	0.457629	0.526384	0.869382	0.384638	CD4+ T-cells	C5orf34	R_vs_NR
11.8932	-0.315984	0.363507	-0.869264	0.384703	CD4+ T-cells	FKBP4	R_vs_NR
1.65567	-0.473443	0.544664	-0.869238	0.384717	CD4+ T-cells	DEPDC4	R_vs_NR
558.677	0.132778	0.15276	0.86919	0.384743	CD4+ T-cells	FAU	R_vs_NR
4.34297	0.187665	0.215915	0.869162	0.384759	CD4+ T-cells	NUP155	R_vs_NR
114.405	-0.152564	0.175534	-0.869142	0.384769	CD4+ T-cells	SERBP1	R_vs_NR
11.705	0.14469	0.166512	0.868947	0.384876	CD4+ T-cells	TBC1D1	R_vs_NR
9.69248	-0.16185	0.186329	-0.868622	0.385054	CD4+ T-cells	CRNKL1	R_vs_NR
0.058109	-1.32093	1.5209	-0.86852	0.38511	CD4+ T-cells	GPR84	R_vs_NR
12.1969	-0.27646	0.318379	-0.868336	0.38521	CD4+ T-cells	SLC1A5	R_vs_NR
0.192209	-0.634904	0.731253	-0.868242	0.385262	CD4+ T-cells	SRRM5	R_vs_NR
0.058593	-1.34351	1.54755	-0.868152	0.385311	CD4+ T-cells	LRRC52	R_vs_NR
7.34163	-0.164616	0.189696	-0.86779	0.385509	CD4+ T-cells	EXOSC10	R_vs_NR
1.89247	0.318408	0.366948	0.86772	0.385548	CD4+ T-cells	ISYNA1	R_vs_NR
0.808734	-0.472191	0.544198	-0.867683	0.385568	CD4+ T-cells	PDLIM1	R_vs_NR
0.373087	-0.683634	0.788071	-0.867478	0.38568	CD4+ T-cells	VWDE	R_vs_NR
14.0566	-0.179858	0.207355	-0.867389	0.385729	CD4+ T-cells	EXOC1	R_vs_NR
4.34215	0.259807	0.299681	0.866945	0.385972	CD4+ T-cells	FAM210B	R_vs_NR
0.0534794	-1.08771	1.2547	-0.866908	0.385992	CD4+ T-cells	COL21A1	R_vs_NR
24.6123	-0.20162	0.232574	-0.866908	0.385992	CD4+ T-cells	GABPB1	R_vs_NR
7.23089	0.184861	0.213243	0.866903	0.385995	CD4+ T-cells	UBL4A	R_vs_NR
0.299177	-0.605052	0.698015	-0.866817	0.386042	CD4+ T-cells	NRG1	R_vs_NR
3.36286	0.238233	0.274908	0.866592	0.386166	CD4+ T-cells	WDR41	R_vs_NR
0.0971099	-0.927649	1.07055	-0.866518	0.386206	CD4+ T-cells	TMCO2	R_vs_NR
4.13242	0.326426	0.376779	0.866359	0.386293	CD4+ T-cells	ZNF787	R_vs_NR
0.08641	-1.04665	1.20811	-0.866355	0.386295	CD4+ T-cells	MEIS3	R_vs_NR
0.040229	-1.34358	1.55128	-0.866112	0.386429	CD4+ T-cells	ASB11	R_vs_NR
4.15648	0.237653	0.274392	0.866109	0.38643	CD4+ T-cells	CDK16	R_vs_NR
0.11228	-1.01605	1.17328	-0.865989	0.386496	CD4+ T-cells	SNAP25	R_vs_NR
18.6384	0.215022	0.2483	0.865975	0.386504	CD4+ T-cells	TARSL2	R_vs_NR
0.0959929	-1.02207	1.18029	-0.865951	0.386517	CD4+ T-cells	RHOV	R_vs_NR
3.94687	0.259158	0.299343	0.865757	0.386624	CD4+ T-cells	C2CD2	R_vs_NR
0.12015	-0.753095	0.869902	-0.865724	0.386642	CD4+ T-cells	FGF2	R_vs_NR
0.0670847	-1.28396	1.48334	-0.865585	0.386718	CD4+ T-cells	EPB41L4B	R_vs_NR
0.143624	-0.832251	0.961516	-0.865561	0.386731	CD4+ T-cells	ITGB6	R_vs_NR
0.184224	-0.79099	0.914032	-0.865386	0.386827	CD4+ T-cells	SLC25A34	R_vs_NR
0.130656	-1.00153	1.15747	-0.865268	0.386891	CD4+ T-cells	PCSK2	R_vs_NR
0.534536	-0.495133	0.572284	-0.865188	0.386936	CD4+ T-cells	FHL2	R_vs_NR
4.67083	0.169044	0.19539	0.865162	0.38695	CD4+ T-cells	MED24	R_vs_NR
0.0978207	-0.953038	1.10157	-0.865161	0.38695	CD4+ T-cells	CHRNB4	R_vs_NR
25.2333	0.1329	0.153617	0.865138	0.386963	CD4+ T-cells	NLRP1	R_vs_NR
0.0858616	-1.00634	1.16353	-0.864901	0.387093	CD4+ T-cells	PLCD3	R_vs_NR
6.41947	-0.449885	0.520162	-0.864894	0.387097	CD4+ T-cells	IL4I1	R_vs_NR
116.18	0.101954	0.117892	0.864802	0.387148	CD4+ T-cells	LCK	R_vs_NR
16.1302	-0.127303	0.147217	-0.864725	0.38719	CD4+ T-cells	CHMP2B	R_vs_NR
0.53338	-0.443878	0.51349	-0.864434	0.38735	CD4+ T-cells	MYH3	R_vs_NR
77.4257	-0.158049	0.182851	-0.86436	0.38739	CD4+ T-cells	SRSF2	R_vs_NR
4.52138	-0.249951	0.289211	-0.864252	0.387449	CD4+ T-cells	UBN2	R_vs_NR
4.2424	-0.585015	0.677469	-0.863531	0.387845	CD4+ T-cells	BTNL9	R_vs_NR
2.0469	0.238712	0.276443	0.863513	0.387856	CD4+ T-cells	RETSAT	R_vs_NR
0.217406	-0.893666	1.03525	-0.863234	0.388009	CD4+ T-cells	GSDMA	R_vs_NR
0.146189	-0.789243	0.914465	-0.863065	0.388102	CD4+ T-cells	NRIP2	R_vs_NR
2.18879	0.34122	0.395401	0.862973	0.388152	CD4+ T-cells	MYH11	R_vs_NR
5.67744	-0.36289	0.420529	-0.862935	0.388173	CD4+ T-cells	KATNAL1	R_vs_NR
65.4967	0.193128	0.223831	0.862828	0.388232	CD4+ T-cells	SSH2	R_vs_NR
0.0604881	-1.01388	1.17514	-0.862774	0.388262	CD4+ T-cells	MMP23B	R_vs_NR
10.0388	0.169609	0.196629	0.862584	0.388366	CD4+ T-cells	ZNF226	R_vs_NR
11.0413	-0.235497	0.273014	-0.862581	0.388368	CD4+ T-cells	ACAA1	R_vs_NR
0.561691	-0.395141	0.458376	-0.862045	0.388663	CD4+ T-cells	ALG10B	R_vs_NR
0.0380767	-1.16751	1.3545	-0.861949	0.388715	CD4+ T-cells	CRIP3	R_vs_NR
0.863105	0.521251	0.604761	0.861913	0.388736	CD4+ T-cells	WDFY4	R_vs_NR
10.8737	0.195434	0.226789	0.861745	0.388828	CD4+ T-cells	CSNK1E	R_vs_NR
45.9836	0.163707	0.190012	0.861561	0.388929	CD4+ T-cells	TRAT1	R_vs_NR
3.50269	0.290366	0.337062	0.861462	0.388983	CD4+ T-cells	ZNF626	R_vs_NR
0.486357	-0.555145	0.644461	-0.86141	0.389012	CD4+ T-cells	SIPA1L2	R_vs_NR
0.0654545	-0.92594	1.0754	-0.86102	0.389227	CD4+ T-cells	ANGPTL6	R_vs_NR
0.311397	-0.598438	0.695321	-0.860664	0.389423	CD4+ T-cells	RGS6	R_vs_NR
0.0578617	-1.17356	1.36366	-0.860596	0.389461	CD4+ T-cells	PDC	R_vs_NR
0.0401927	-1.2151	1.41234	-0.860343	0.3896	CD4+ T-cells	CCDC74B	R_vs_NR
0.170073	-0.686881	0.798686	-0.860014	0.389781	CD4+ T-cells	FBXL7	R_vs_NR
34.2128	0.154114	0.17926	0.859726	0.38994	CD4+ T-cells	SCAMP2	R_vs_NR
0.284427	-0.665255	0.773805	-0.859719	0.389944	CD4+ T-cells	EFHD1	R_vs_NR
1.74641	0.228962	0.266375	0.859548	0.390038	CD4+ T-cells	RAI1	R_vs_NR
10.8706	0.260378	0.303026	0.859259	0.390198	CD4+ T-cells	CPQ	R_vs_NR
9.73424	0.150144	0.174754	0.859174	0.390245	CD4+ T-cells	ZNF280D	R_vs_NR
0.0886805	-1.08671	1.26484	-0.859172	0.390246	CD4+ T-cells	MEIS2	R_vs_NR
0.162246	-0.570036	0.663619	-0.858981	0.390351	CD4+ T-cells	GPT2	R_vs_NR
15.8506	-0.151797	0.176731	-0.858914	0.390388	CD4+ T-cells	TBCC	R_vs_NR
189.648	-0.218363	0.254233	-0.858909	0.390391	CD4+ T-cells	RNF213	R_vs_NR
28.1586	-0.156584	0.182377	-0.858574	0.390576	CD4+ T-cells	TNFRSF25	R_vs_NR
12.9571	0.166257	0.193699	0.858326	0.390713	CD4+ T-cells	EDEM2	R_vs_NR
13.6126	0.277137	0.322889	0.858305	0.390724	CD4+ T-cells	LY9	R_vs_NR
0.746612	-0.455263	0.530457	-0.858247	0.390756	CD4+ T-cells	CCDC106	R_vs_NR
0.0593335	-1.41807	1.6524	-0.858192	0.390786	CD4+ T-cells	IDO2	R_vs_NR
0.573231	-0.387007	0.451094	-0.857929	0.390932	CD4+ T-cells	ENO3	R_vs_NR
0.263184	-0.560287	0.653246	-0.857697	0.39106	CD4+ T-cells	PSMA8	R_vs_NR
0.141019	-0.831262	0.969359	-0.857538	0.391148	CD4+ T-cells	COL6A6	R_vs_NR
0.0955207	-0.829717	0.967617	-0.857485	0.391177	CD4+ T-cells	PITPNM3	R_vs_NR
1.54387	-0.444858	0.518819	-0.857444	0.3912	CD4+ T-cells	OSBPL10	R_vs_NR
4.88549	0.269058	0.313845	0.857296	0.391281	CD4+ T-cells	ATXN7L3	R_vs_NR
35.677	0.131618	0.153531	0.857271	0.391295	CD4+ T-cells	MRPL33	R_vs_NR
22.2086	0.204451	0.238504	0.857223	0.391322	CD4+ T-cells	AKIRIN1	R_vs_NR
21.0756	-0.12414	0.144853	-0.85701	0.39144	CD4+ T-cells	ATG5	R_vs_NR
25.4828	-0.159214	0.185815	-0.856841	0.391533	CD4+ T-cells	RIF1	R_vs_NR
0.173183	-0.625633	0.730228	-0.856765	0.391575	CD4+ T-cells	NRG4	R_vs_NR
0.221494	-0.710113	0.828919	-0.856674	0.391625	CD4+ T-cells	ESPN	R_vs_NR
31.615	0.147107	0.171728	0.856633	0.391648	CD4+ T-cells	MAT2B	R_vs_NR
3.48835	-0.247843	0.289333	-0.8566	0.391666	CD4+ T-cells	APOL1	R_vs_NR
0.130639	-0.790509	0.92289	-0.856559	0.391689	CD4+ T-cells	CORIN	R_vs_NR
2.38299	-0.475236	0.554849	-0.856515	0.391713	CD4+ T-cells	PELO	R_vs_NR
0.0715846	-0.971316	1.13437	-0.856257	0.391855	CD4+ T-cells	KCNS3	R_vs_NR
2.45426	0.355455	0.41516	0.856189	0.391893	CD4+ T-cells	ZNF486	R_vs_NR
9.44107	-0.13732	0.160423	-0.855987	0.392005	CD4+ T-cells	SPRTN	R_vs_NR
0.26342	-0.664346	0.776326	-0.855757	0.392132	CD4+ T-cells	SLC12A5	R_vs_NR
0.271863	-0.553343	0.646666	-0.855687	0.392171	CD4+ T-cells	ARHGAP44	R_vs_NR
5.22285	0.242848	0.283847	0.855558	0.392242	CD4+ T-cells	SKP2	R_vs_NR
1149.45	-0.162654	0.190141	-0.855441	0.392307	CD4+ T-cells	HLA-B	R_vs_NR
24.0813	-0.146775	0.171615	-0.855258	0.392409	CD4+ T-cells	OXCT1	R_vs_NR
13.8647	0.145402	0.170018	0.855217	0.392431	CD4+ T-cells	SLC25A11	R_vs_NR
0.0717659	-1.29573	1.51531	-0.855096	0.392498	CD4+ T-cells	GPR161	R_vs_NR
82.4813	-0.131146	0.153463	-0.854577	0.392786	CD4+ T-cells	MSN	R_vs_NR
0.445547	-0.498203	0.583033	-0.854501	0.392827	CD4+ T-cells	MIPOL1	R_vs_NR
0.0490793	-1.07814	1.26236	-0.854069	0.393067	CD4+ T-cells	NLRP7	R_vs_NR
0.0997065	-0.932302	1.09163	-0.854048	0.393078	CD4+ T-cells	PLXNB1	R_vs_NR
0.0742351	-1.24841	1.46177	-0.85404	0.393083	CD4+ T-cells	RASIP1	R_vs_NR
7.79471	-0.194542	0.227794	-0.854028	0.393089	CD4+ T-cells	DUSP22	R_vs_NR
3.72676	0.167758	0.196473	0.853849	0.393189	CD4+ T-cells	IFT43	R_vs_NR
0.0534178	-1.05948	1.24085	-0.853838	0.393195	CD4+ T-cells	SPAG17	R_vs_NR
9.27522	0.211655	0.247889	0.85383	0.393199	CD4+ T-cells	ANKRD13D	R_vs_NR
1.05568	0.314338	0.368162	0.853802	0.393214	CD4+ T-cells	ZNF354B	R_vs_NR
0.165813	-0.753043	0.882121	-0.853673	0.393286	CD4+ T-cells	CR1L	R_vs_NR
11.8696	0.1344	0.157546	0.853084	0.393613	CD4+ T-cells	AK3	R_vs_NR
8.26617	-0.11722	0.137438	-0.852894	0.393718	CD4+ T-cells	LAMTOR3	R_vs_NR
8.77617	0.149338	0.175132	0.852717	0.393816	CD4+ T-cells	ING4	R_vs_NR
3.9985	-0.435122	0.5103	-0.852679	0.393837	CD4+ T-cells	CPNE2	R_vs_NR
11.3493	0.128618	0.150882	0.852442	0.393969	CD4+ T-cells	NELFCD	R_vs_NR
2.70648	-0.384632	0.451274	-0.852325	0.394034	CD4+ T-cells	PAK3	R_vs_NR
1.35625	0.332073	0.389782	0.851945	0.394245	CD4+ T-cells	SEC31B	R_vs_NR
11.9209	-0.169827	0.199354	-0.851886	0.394277	CD4+ T-cells	C6orf106	R_vs_NR
0.117546	-0.90938	1.06784	-0.851606	0.394433	CD4+ T-cells	HSF4	R_vs_NR
5.07188	0.194855	0.228813	0.851591	0.394441	CD4+ T-cells	UBXN6	R_vs_NR
20.4579	-0.106169	0.124677	-0.851552	0.394463	CD4+ T-cells	PRPF38A	R_vs_NR
12.9835	-0.141289	0.165947	-0.851405	0.394544	CD4+ T-cells	SMNDC1	R_vs_NR
47.7486	-0.198304	0.23292	-0.851382	0.394557	CD4+ T-cells	NABP1	R_vs_NR
0.134437	-1.53741	1.80583	-0.851358	0.39457	CD4+ T-cells	MKX	R_vs_NR
23.1372	-0.452786	0.531882	-0.85129	0.394608	CD4+ T-cells	KIF11	R_vs_NR
10.0196	-0.188029	0.220877	-0.851283	0.394612	CD4+ T-cells	POP7	R_vs_NR
8.32627	-0.181219	0.212884	-0.851253	0.394629	CD4+ T-cells	ATP6V1B2	R_vs_NR
0.02789	-1.56429	1.83774	-0.851202	0.394657	CD4+ T-cells	SYT12	R_vs_NR
5.1636	0.188856	0.221881	0.851162	0.394679	CD4+ T-cells	TNRC18	R_vs_NR
27.4888	0.249216	0.292808	0.851124	0.3947	CD4+ T-cells	C1QBP	R_vs_NR
0.0885935	-1.05259	1.23676	-0.851081	0.394724	CD4+ T-cells	KCNC2	R_vs_NR
7.05721	0.211845	0.248951	0.85095	0.394797	CD4+ T-cells	EML3	R_vs_NR
0.393405	-0.571327	0.671407	-0.85094	0.394803	CD4+ T-cells	KRT8	R_vs_NR
5.78207	-0.171746	0.201847	-0.850872	0.394841	CD4+ T-cells	C8orf76	R_vs_NR
18.4488	-0.183429	0.215579	-0.850867	0.394843	CD4+ T-cells	MOB4	R_vs_NR
3.89901	0.201682	0.237036	0.85085	0.394853	CD4+ T-cells	ADAT1	R_vs_NR
14.459	0.147786	0.173693	0.850844	0.394856	CD4+ T-cells	ARL2BP	R_vs_NR
0.158175	-0.933143	1.09683	-0.850762	0.394902	CD4+ T-cells	CYP27C1	R_vs_NR
26.1977	0.179745	0.211293	0.850693	0.39494	CD4+ T-cells	TRIM22	R_vs_NR
5.84909	-0.170143	0.200038	-0.850554	0.395017	CD4+ T-cells	WDTC1	R_vs_NR
2.20375	-0.289516	0.340429	-0.850444	0.395078	CD4+ T-cells	CDC7	R_vs_NR
2.58345	-0.183096	0.215309	-0.850388	0.395109	CD4+ T-cells	TMEM63B	R_vs_NR
51.6785	-0.204108	0.240034	-0.850329	0.395142	CD4+ T-cells	FAM177A1	R_vs_NR
35.5038	-0.10807	0.127121	-0.850139	0.395248	CD4+ T-cells	RAB10	R_vs_NR
1.24338	-0.456424	0.537104	-0.849787	0.395444	CD4+ T-cells	PHLDA3	R_vs_NR
6.83749	-0.203143	0.239119	-0.849546	0.395578	CD4+ T-cells	INTS9	R_vs_NR
9.49078	0.146148	0.172068	0.849365	0.395678	CD4+ T-cells	TMEM101	R_vs_NR
3.63359	-0.239789	0.282406	-0.849094	0.395829	CD4+ T-cells	FLVCR1	R_vs_NR
7.75878	-0.277346	0.326646	-0.849071	0.395842	CD4+ T-cells	CEP152	R_vs_NR
5.37542	0.200768	0.236461	0.849052	0.395852	CD4+ T-cells	MSRB2	R_vs_NR
20.5815	-0.168042	0.197923	-0.849026	0.395867	CD4+ T-cells	SENP5	R_vs_NR
0.173335	-0.763695	0.899524	-0.849	0.395882	CD4+ T-cells	PLCD4	R_vs_NR
9.32351	0.164848	0.194191	0.848896	0.395939	CD4+ T-cells	USP22	R_vs_NR
0.0570894	-1.56015	1.83801	-0.848824	0.395979	CD4+ T-cells	RBM44	R_vs_NR
42.1757	0.161908	0.190752	0.84879	0.395998	CD4+ T-cells	PAG1	R_vs_NR
0.117928	-0.992613	1.16947	-0.848769	0.39601	CD4+ T-cells	RNF152	R_vs_NR
4.57062	-0.261352	0.308026	-0.848474	0.396174	CD4+ T-cells	ZNF785	R_vs_NR
1.65246	-0.358946	0.423228	-0.848116	0.396373	CD4+ T-cells	NUDT6	R_vs_NR
4.50491	0.186629	0.220059	0.848087	0.39639	CD4+ T-cells	TTC5	R_vs_NR
13.2406	0.213053	0.251277	0.847881	0.396504	CD4+ T-cells	ST3GAL5	R_vs_NR
3.34715	-0.391704	0.461986	-0.84787	0.39651	CD4+ T-cells	ANKUB1	R_vs_NR
2.0531	-0.418681	0.493903	-0.847699	0.396605	CD4+ T-cells	RDH5	R_vs_NR
18.7607	-0.14164	0.167122	-0.847526	0.396702	CD4+ T-cells	METTL16	R_vs_NR
0.252363	-0.699288	0.825398	-0.847214	0.396876	CD4+ T-cells	IQSEC2	R_vs_NR
4.74945	0.239052	0.282345	0.846665	0.397182	CD4+ T-cells	ZNF563	R_vs_NR
0.0440829	-1.65799	1.95874	-0.84646	0.397296	CD4+ T-cells	PTGER3	R_vs_NR
0.0893699	-1.12313	1.3272	-0.846242	0.397418	CD4+ T-cells	SEMA3G	R_vs_NR
6.03932	-0.194966	0.230392	-0.846235	0.397422	CD4+ T-cells	EIF2B2	R_vs_NR
10.6877	0.190911	0.225605	0.846219	0.397431	CD4+ T-cells	CERK	R_vs_NR
3.25049	0.498652	0.589279	0.846207	0.397437	CD4+ T-cells	IFIT1	R_vs_NR
0.460205	-0.675374	0.79823	-0.846089	0.397503	CD4+ T-cells	TMC1	R_vs_NR
1.04172	0.294399	0.347985	0.846008	0.397548	CD4+ T-cells	PRICKLE3	R_vs_NR
8.23106	-0.261048	0.308567	-0.846001	0.397552	CD4+ T-cells	CENPP	R_vs_NR
0.107015	-1.1206	1.32464	-0.845962	0.397574	CD4+ T-cells	FAM182B	R_vs_NR
6.88379	0.243573	0.287953	0.845878	0.397621	CD4+ T-cells	ZNF641	R_vs_NR
1.66721	0.356956	0.42208	0.845707	0.397716	CD4+ T-cells	LIMS2	R_vs_NR
5.08544	-0.228553	0.270255	-0.845693	0.397724	CD4+ T-cells	MINPP1	R_vs_NR
0.0603861	-1.2624	1.49292	-0.845593	0.39778	CD4+ T-cells	OLFML3	R_vs_NR
0.763909	-0.684753	0.809796	-0.845587	0.397783	CD4+ T-cells	SLC35F6	R_vs_NR
13.6324	-0.14444	0.170817	-0.845585	0.397785	CD4+ T-cells	NGDN	R_vs_NR
60.9109	-0.132887	0.157209	-0.845285	0.397952	CD4+ T-cells	ICAM3	R_vs_NR
1.17965	-0.271537	0.321259	-0.845229	0.397983	CD4+ T-cells	ZSCAN2	R_vs_NR
11.0955	0.178296	0.21095	0.845202	0.397998	CD4+ T-cells	CEP170	R_vs_NR
3.74996	0.183105	0.216642	0.845196	0.398002	CD4+ T-cells	ANKRD54	R_vs_NR
1.25679	0.252444	0.298686	0.845185	0.398008	CD4+ T-cells	FAM216A	R_vs_NR
6.56758	-0.31492	0.372781	-0.844787	0.39823	CD4+ T-cells	HNRNPUL2	R_vs_NR
3.00255	0.170046	0.201296	0.844755	0.398248	CD4+ T-cells	LHPP	R_vs_NR
15.0549	-0.19335	0.228912	-0.844647	0.398308	CD4+ T-cells	PRIM2	R_vs_NR
63.1851	0.149017	0.176492	0.844327	0.398487	CD4+ T-cells	ERH	R_vs_NR
12.3484	0.191767	0.227132	0.844301	0.398501	CD4+ T-cells	CEP63	R_vs_NR
0.0483928	-1.30123	1.54146	-0.844155	0.398583	CD4+ T-cells	C6orf58	R_vs_NR
0.130928	-0.731493	0.866544	-0.844149	0.398586	CD4+ T-cells	ENTHD1	R_vs_NR
0.141653	-0.750135	0.888647	-0.844131	0.398596	CD4+ T-cells	ZNF157	R_vs_NR
2.5652	-0.235989	0.279569	-0.844117	0.398604	CD4+ T-cells	RAD52	R_vs_NR
0.45614	-0.780326	0.92471	-0.843861	0.398747	CD4+ T-cells	TBC1D30	R_vs_NR
1.59246	-0.959068	1.13676	-0.843685	0.398845	CD4+ T-cells	VGF	R_vs_NR
14.5903	-0.238271	0.282437	-0.843623	0.39888	CD4+ T-cells	TGIF1	R_vs_NR
1.41953	-0.650784	0.771571	-0.843453	0.398975	CD4+ T-cells	SCIN	R_vs_NR
0.0805053	-1.11213	1.31923	-0.843018	0.399218	CD4+ T-cells	GPRIN1	R_vs_NR
3.37869	-0.254949	0.302441	-0.842971	0.399245	CD4+ T-cells	COG1	R_vs_NR
76.2494	0.247026	0.293083	0.842853	0.399311	CD4+ T-cells	MIF	R_vs_NR
1.66018	-0.404251	0.47965	-0.842803	0.399338	CD4+ T-cells	POC1A	R_vs_NR
1.76582	-0.312271	0.370545	-0.842734	0.399377	CD4+ T-cells	OSBPL7	R_vs_NR
37.4902	0.126656	0.150316	0.842594	0.399455	CD4+ T-cells	LSM5	R_vs_NR
0.34736	-0.615303	0.730361	-0.842465	0.399528	CD4+ T-cells	ASAP2	R_vs_NR
18.1618	-0.275906	0.32751	-0.842437	0.399543	CD4+ T-cells	GEM	R_vs_NR
8.76627	-0.182338	0.216479	-0.842293	0.399624	CD4+ T-cells	JKAMP	R_vs_NR
20.6347	-0.198843	0.236099	-0.842201	0.399675	CD4+ T-cells	DPM2	R_vs_NR
2.59212	0.353737	0.420106	0.842019	0.399778	CD4+ T-cells	TRAF4	R_vs_NR
6.58155	-0.200237	0.237822	-0.841963	0.399809	CD4+ T-cells	SUPV3L1	R_vs_NR
0.410836	-0.533144	0.633246	-0.841922	0.399832	CD4+ T-cells	ARL11	R_vs_NR
2.68718	-0.304708	0.361989	-0.841762	0.399921	CD4+ T-cells	SLC45A4	R_vs_NR
0.290941	-0.906445	1.077	-0.841637	0.399991	CD4+ T-cells	AATK	R_vs_NR
10.1747	0.112287	0.13344	0.841479	0.40008	CD4+ T-cells	UIMC1	R_vs_NR
7.42184	0.245699	0.291985	0.841478	0.40008	CD4+ T-cells	ALMS1	R_vs_NR
0.202252	-0.595066	0.707316	-0.841302	0.400179	CD4+ T-cells	KDM4D	R_vs_NR
0.301328	-0.598946	0.711959	-0.841265	0.4002	CD4+ T-cells	ZBTB8A	R_vs_NR
29.0504	0.157594	0.187397	0.840961	0.40037	CD4+ T-cells	MGST3	R_vs_NR
2.68695	-0.285822	0.340108	-0.840387	0.400691	CD4+ T-cells	KIAA1841	R_vs_NR
38.5204	0.160986	0.191574	0.840337	0.400719	CD4+ T-cells	NFATC2	R_vs_NR
0.0470913	-1.09399	1.3019	-0.840305	0.400737	CD4+ T-cells	CLGN	R_vs_NR
0.0830432	-1.31829	1.56915	-0.840134	0.400833	CD4+ T-cells	C9orf163	R_vs_NR
0.385657	-0.477904	0.568991	-0.839916	0.400956	CD4+ T-cells	MME	R_vs_NR
27.2161	-0.147857	0.176067	-0.839776	0.401034	CD4+ T-cells	MRPL47	R_vs_NR
5.62484	-0.361964	0.431119	-0.839591	0.401138	CD4+ T-cells	SAC3D1	R_vs_NR
0.0592416	-1.15681	1.378	-0.839485	0.401197	CD4+ T-cells	ANO1	R_vs_NR
4.96379	0.162066	0.193054	0.839484	0.401198	CD4+ T-cells	SLC35A4	R_vs_NR
1.08927	-0.413247	0.492273	-0.839467	0.401207	CD4+ T-cells	CRB1	R_vs_NR
15.7297	0.145648	0.173504	0.839452	0.401216	CD4+ T-cells	CACUL1	R_vs_NR
23.2795	-0.2834	0.337694	-0.839219	0.401346	CD4+ T-cells	BHLHE40	R_vs_NR
0.0401539	-1.64364	1.95893	-0.839052	0.40144	CD4+ T-cells	CLDN10	R_vs_NR
16.4717	0.18636	0.222126	0.838987	0.401477	CD4+ T-cells	VPS13A	R_vs_NR
34.6826	-0.119862	0.142866	-0.838986	0.401477	CD4+ T-cells	C19orf70	R_vs_NR
0.283999	-0.545372	0.65011	-0.838891	0.40153	CD4+ T-cells	PLS1	R_vs_NR
5.95265	0.194841	0.23231	0.838713	0.401631	CD4+ T-cells	TSFM	R_vs_NR
4.92357	-0.428844	0.511448	-0.838489	0.401756	CD4+ T-cells	CENPU	R_vs_NR
1.95088	-0.354055	0.422371	-0.838256	0.401887	CD4+ T-cells	RGPD8	R_vs_NR
58.9609	0.14284	0.170411	0.838208	0.401914	CD4+ T-cells	LRBA	R_vs_NR
1.18769	0.285407	0.340566	0.838038	0.40201	CD4+ T-cells	JRKL	R_vs_NR
3.72508	0.204909	0.24454	0.837938	0.402065	CD4+ T-cells	ZNF337	R_vs_NR
2.4121	-0.458813	0.547561	-0.837921	0.402075	CD4+ T-cells	NFIL3	R_vs_NR
894.637	0.139387	0.166351	0.837907	0.402083	CD4+ T-cells	RPL36	R_vs_NR
21.6592	0.150812	0.180023	0.837739	0.402177	CD4+ T-cells	NUMB	R_vs_NR
0.0506761	-1.28132	1.52951	-0.837731	0.402182	CD4+ T-cells	ZNF385B	R_vs_NR
26.0459	0.167426	0.199911	0.837505	0.402309	CD4+ T-cells	MYO9B	R_vs_NR
0.147936	-0.840547	1.00368	-0.837465	0.402331	CD4+ T-cells	KLHL13	R_vs_NR
1.01585	-0.405515	0.484261	-0.837389	0.402374	CD4+ T-cells	CCRL2	R_vs_NR
4.08109	0.198393	0.236927	0.837359	0.402391	CD4+ T-cells	IFT74	R_vs_NR
1.19733	-0.384353	0.45901	-0.837352	0.402395	CD4+ T-cells	GREB1L	R_vs_NR
0.0688041	-1.1261	1.34519	-0.83713	0.402519	CD4+ T-cells	LMO2	R_vs_NR
0.105325	-1.16877	1.39667	-0.836824	0.402692	CD4+ T-cells	C5AR2	R_vs_NR
0.492932	-0.438838	0.52443	-0.836792	0.40271	CD4+ T-cells	ZNF582	R_vs_NR
2.07946	-0.271917	0.325017	-0.836625	0.402804	CD4+ T-cells	POLN	R_vs_NR
2.74661	0.232022	0.277368	0.836514	0.402866	CD4+ T-cells	RRNAD1	R_vs_NR
12.111	0.151602	0.181233	0.836499	0.402874	CD4+ T-cells	ARMC1	R_vs_NR
5.65011	-0.227549	0.272036	-0.836467	0.402892	CD4+ T-cells	ITPK1	R_vs_NR
8.89165	-0.203668	0.243489	-0.836454	0.4029	CD4+ T-cells	ZMPSTE24	R_vs_NR
14.7355	0.195818	0.234133	0.836352	0.402957	CD4+ T-cells	FAM102A	R_vs_NR
5.22488	0.184327	0.220451	0.836135	0.403079	CD4+ T-cells	EPN1	R_vs_NR
2.41913	-0.656846	0.785574	-0.836135	0.403079	CD4+ T-cells	DVL3	R_vs_NR
12.6094	-0.146693	0.175463	-0.836034	0.403136	CD4+ T-cells	NAA16	R_vs_NR
4.66873	0.45643	0.545971	0.835998	0.403156	CD4+ T-cells	METRNL	R_vs_NR
0.139278	-1.04058	1.24484	-0.835917	0.403201	CD4+ T-cells	MLC1	R_vs_NR
4.05091	-0.3142	0.375889	-0.835887	0.403219	CD4+ T-cells	TCF19	R_vs_NR
0.702205	-0.407861	0.487953	-0.835862	0.403232	CD4+ T-cells	FRMD6	R_vs_NR
0.337613	-0.841567	1.00732	-0.835451	0.403464	CD4+ T-cells	ARHGEF10L	R_vs_NR
46.3659	-0.157284	0.188329	-0.835157	0.403629	CD4+ T-cells	MRPL51	R_vs_NR
0.0604302	-1.14953	1.37655	-0.835081	0.403672	CD4+ T-cells	STXBP5L	R_vs_NR
8.50983	0.223539	0.267705	0.835018	0.403707	CD4+ T-cells	STRBP	R_vs_NR
6.15059	0.17863	0.213997	0.834728	0.403871	CD4+ T-cells	TAMM41	R_vs_NR
0.731475	-0.586586	0.702784	-0.83466	0.403909	CD4+ T-cells	RGPD1	R_vs_NR
9.72725	0.152457	0.182717	0.834392	0.40406	CD4+ T-cells	CTBP1	R_vs_NR
39.3276	-0.126774	0.151938	-0.834382	0.404066	CD4+ T-cells	NDUFB7	R_vs_NR
17.3783	0.224948	0.269618	0.83432	0.4041	CD4+ T-cells	WDFY1	R_vs_NR
4.95327	0.223276	0.267708	0.834029	0.404265	CD4+ T-cells	SDHAF1	R_vs_NR
19.3711	-0.172681	0.207049	-0.834011	0.404275	CD4+ T-cells	RB1	R_vs_NR
5.27794	-0.145298	0.17423	-0.833943	0.404313	CD4+ T-cells	SWI5	R_vs_NR
0.851596	-0.51295	0.61514	-0.833876	0.404351	CD4+ T-cells	FOXRED2	R_vs_NR
2.52991	-0.268777	0.322366	-0.833766	0.404413	CD4+ T-cells	ZNF324	R_vs_NR
5.75189	-0.392762	0.471121	-0.833675	0.404464	CD4+ T-cells	CALD1	R_vs_NR
15.102	-0.313591	0.376203	-0.833568	0.404525	CD4+ T-cells	HELLS	R_vs_NR
212.109	-0.103123	0.123737	-0.833404	0.404617	CD4+ T-cells	SRP14	R_vs_NR
4.78687	0.179004	0.214797	0.833364	0.404639	CD4+ T-cells	TRMT2B	R_vs_NR
3.19586	-0.314618	0.377573	-0.833264	0.404696	CD4+ T-cells	C17orf67	R_vs_NR
0.0380916	-1.62328	1.9481	-0.833261	0.404698	CD4+ T-cells	PCDH17	R_vs_NR
3.1602	0.236694	0.284104	0.833124	0.404775	CD4+ T-cells	ACTR8	R_vs_NR
0.646603	-0.595602	0.71492	-0.833103	0.404787	CD4+ T-cells	TVP23C	R_vs_NR
3.42176	0.200889	0.241141	0.833078	0.404801	CD4+ T-cells	ANKRD46	R_vs_NR
3.31427	0.271675	0.326218	0.832802	0.404957	CD4+ T-cells	ATMIN	R_vs_NR
0.798547	0.462174	0.555064	0.83265	0.405042	CD4+ T-cells	CHKB	R_vs_NR
0.38688	-0.431476	0.518251	-0.832562	0.405092	CD4+ T-cells	ZNF132	R_vs_NR
0.119548	-1.12579	1.35227	-0.83252	0.405116	CD4+ T-cells	FAM198B	R_vs_NR
0.281307	-0.686377	0.8245	-0.832477	0.40514	CD4+ T-cells	NKPD1	R_vs_NR
5.08181	0.488495	0.586812	0.832456	0.405151	CD4+ T-cells	HIST1H2BG	R_vs_NR
0.198501	-0.753886	0.905623	-0.83245	0.405155	CD4+ T-cells	PBX1	R_vs_NR
0.290429	-0.597782	0.718234	-0.832295	0.405243	CD4+ T-cells	NTM	R_vs_NR
9.7365	-0.168807	0.20287	-0.832094	0.405356	CD4+ T-cells	SEC24D	R_vs_NR
0.0953253	-1.39669	1.67874	-0.831991	0.405414	CD4+ T-cells	IL6	R_vs_NR
7.0363	0.173892	0.209086	0.831676	0.405592	CD4+ T-cells	SDR39U1	R_vs_NR
645.985	0.115262	0.138591	0.831671	0.405595	CD4+ T-cells	RPS16	R_vs_NR
0.525019	-0.770532	0.926582	-0.831585	0.405643	CD4+ T-cells	SCNN1B	R_vs_NR
4.53994	0.202033	0.24297	0.831515	0.405683	CD4+ T-cells	ABCB8	R_vs_NR
0.208777	-0.620424	0.746242	-0.831397	0.405749	CD4+ T-cells	AMER1	R_vs_NR
4.98078	-0.202609	0.243715	-0.831334	0.405785	CD4+ T-cells	LPAR2	R_vs_NR
0.179987	-0.714188	0.859171	-0.831252	0.405831	CD4+ T-cells	MARCH10	R_vs_NR
15.3348	-0.151028	0.181867	-0.830433	0.406294	CD4+ T-cells	UBR4	R_vs_NR
4.37522	0.206341	0.24853	0.830246	0.4064	CD4+ T-cells	TPCN1	R_vs_NR
0.372571	-0.571222	0.688071	-0.83018	0.406437	CD4+ T-cells	PDE8B	R_vs_NR
3.76108	0.20371	0.245419	0.830047	0.406512	CD4+ T-cells	EVI5	R_vs_NR
62.0096	0.175724	0.211706	0.830038	0.406517	CD4+ T-cells	EMB	R_vs_NR
3.45873	-0.220067	0.265152	-0.829964	0.406559	CD4+ T-cells	PNPLA6	R_vs_NR
6.09291	-0.171168	0.206238	-0.829954	0.406565	CD4+ T-cells	SNX11	R_vs_NR
0.169451	-0.676709	0.815412	-0.829899	0.406596	CD4+ T-cells	PROSER2	R_vs_NR
9.34159	0.218974	0.263919	0.829703	0.406707	CD4+ T-cells	VRK2	R_vs_NR
23.3972	-0.155882	0.187886	-0.829661	0.406731	CD4+ T-cells	PSMD11	R_vs_NR
0.566199	-0.419686	0.506084	-0.829281	0.406945	CD4+ T-cells	ZCCHC24	R_vs_NR
674.29	0.13137	0.15844	0.829147	0.407021	CD4+ T-cells	RPL7	R_vs_NR
2.27319	0.227398	0.274268	0.829108	0.407044	CD4+ T-cells	IFT122	R_vs_NR
20.1172	0.103658	0.125031	0.829057	0.407072	CD4+ T-cells	CSNK2A1	R_vs_NR
0.279845	-0.656206	0.791556	-0.829007	0.4071	CD4+ T-cells	CAV2	R_vs_NR
7.78701	-0.195063	0.235354	-0.828805	0.407215	CD4+ T-cells	NUP133	R_vs_NR
3.46335	-0.268049	0.32344	-0.828745	0.407249	CD4+ T-cells	SPDYE1	R_vs_NR
8.90356	0.163362	0.197161	0.828568	0.407349	CD4+ T-cells	KLHDC3	R_vs_NR
8.3038	-0.239866	0.289499	-0.828554	0.407357	CD4+ T-cells	WDR18	R_vs_NR
0.136482	-0.687888	0.830449	-0.828333	0.407482	CD4+ T-cells	DGAT2	R_vs_NR
4.66691	-0.186133	0.224738	-0.828225	0.407543	CD4+ T-cells	TMEM117	R_vs_NR
0.356124	-0.548477	0.662274	-0.828173	0.407572	CD4+ T-cells	CTNNA2	R_vs_NR
13.2889	-0.4116	0.497111	-0.827985	0.407679	CD4+ T-cells	LAIR2	R_vs_NR
26.2401	0.137699	0.166309	0.827971	0.407687	CD4+ T-cells	DCAF7	R_vs_NR
0.0517603	-1.10057	1.32935	-0.827904	0.407725	CD4+ T-cells	RAB36	R_vs_NR
0.674637	-0.500414	0.604448	-0.827886	0.407735	CD4+ T-cells	ISM1	R_vs_NR
6.03694	0.393414	0.475293	0.827729	0.407824	CD4+ T-cells	KLF3	R_vs_NR
31.6003	0.136629	0.165069	0.827709	0.407835	CD4+ T-cells	SIGIRR	R_vs_NR
0.598194	-0.403578	0.487617	-0.827653	0.407867	CD4+ T-cells	ZXDA	R_vs_NR
0.501115	-0.559172	0.675639	-0.82762	0.407886	CD4+ T-cells	ASB14	R_vs_NR
1.35373	-0.388023	0.468874	-0.827565	0.407917	CD4+ T-cells	AFAP1L2	R_vs_NR
0.150104	-0.811905	0.981113	-0.827534	0.407934	CD4+ T-cells	GJC1	R_vs_NR
0.0980593	-0.993301	1.20057	-0.827358	0.408034	CD4+ T-cells	SYT14	R_vs_NR
0.049262	-1.13854	1.37629	-0.827255	0.408092	CD4+ T-cells	KIF5A	R_vs_NR
9.283	-0.21803	0.263566	-0.827231	0.408106	CD4+ T-cells	FAM199X	R_vs_NR
17.0799	-0.217202	0.262597	-0.827132	0.408162	CD4+ T-cells	SLC27A4	R_vs_NR
0.0438741	-1.39064	1.68151	-0.82702	0.408226	CD4+ T-cells	SEMA3F	R_vs_NR
1.91423	-0.283725	0.343099	-0.826949	0.408266	CD4+ T-cells	GTSF1	R_vs_NR
22.4027	-0.168659	0.203975	-0.82686	0.408316	CD4+ T-cells	VPS13D	R_vs_NR
8.86807	-0.144083	0.174298	-0.826653	0.408434	CD4+ T-cells	FAM168B	R_vs_NR
2.32292	0.284859	0.344607	0.82662	0.408452	CD4+ T-cells	PTCD2	R_vs_NR
6.1487	0.210462	0.254654	0.826462	0.408542	CD4+ T-cells	ABL1	R_vs_NR
3.40913	-0.22211	0.268754	-0.826444	0.408553	CD4+ T-cells	CDKL3	R_vs_NR
2.75226	-0.226046	0.273521	-0.826431	0.408559	CD4+ T-cells	AMMECR1L	R_vs_NR
0.222697	-1.07458	1.30063	-0.8262	0.408691	CD4+ T-cells	FHDC1	R_vs_NR
1.41428	-0.431181	0.521953	-0.826092	0.408752	CD4+ T-cells	KLRD1	R_vs_NR
13.805	-0.131234	0.158875	-0.826019	0.408793	CD4+ T-cells	CLK3	R_vs_NR
1.29026	0.424212	0.51362	0.825926	0.408846	CD4+ T-cells	EPHA1	R_vs_NR
0.305996	-0.662864	0.803017	-0.825468	0.409106	CD4+ T-cells	EMP2	R_vs_NR
13.5103	0.124562	0.150906	0.825429	0.409128	CD4+ T-cells	TPRKB	R_vs_NR
6.25293	0.235282	0.285069	0.82535	0.409173	CD4+ T-cells	SLC38A9	R_vs_NR
51.1847	-0.205822	0.249401	-0.825265	0.409221	CD4+ T-cells	ANXA5	R_vs_NR
0.0814765	-0.925175	1.12112	-0.825225	0.409244	CD4+ T-cells	STYK1	R_vs_NR
0.153625	-0.683456	0.828268	-0.825163	0.409279	CD4+ T-cells	ENO4	R_vs_NR
45.4474	0.194513	0.23573	0.825154	0.409284	CD4+ T-cells	VCP	R_vs_NR
0.269721	-0.519895	0.630325	-0.824804	0.409483	CD4+ T-cells	IGF2BP3	R_vs_NR
11.2691	0.189494	0.229828	0.824504	0.409653	CD4+ T-cells	RIC3	R_vs_NR
4.64053	-0.391728	0.475148	-0.824432	0.409694	CD4+ T-cells	IFI27	R_vs_NR
5.74904	0.343571	0.41675	0.824406	0.409709	CD4+ T-cells	ZNF580	R_vs_NR
33.4369	-0.166995	0.202631	-0.824131	0.409865	CD4+ T-cells	STAT5B	R_vs_NR
1.01747	-0.481006	0.583669	-0.824107	0.409879	CD4+ T-cells	SCD	R_vs_NR
156.85	0.135667	0.164658	0.823931	0.409979	CD4+ T-cells	H3F3A	R_vs_NR
5.68182	-0.150733	0.182954	-0.823882	0.410007	CD4+ T-cells	CGRRF1	R_vs_NR
3.26205	0.185353	0.225006	0.823767	0.410072	CD4+ T-cells	C5orf22	R_vs_NR
87.9688	-0.120153	0.145865	-0.823728	0.410094	CD4+ T-cells	JAK1	R_vs_NR
9.39399	-0.161067	0.195547	-0.823676	0.410124	CD4+ T-cells	CDKN2AIP	R_vs_NR
0.383108	-0.688419	0.83603	-0.823437	0.410259	CD4+ T-cells	AKAP6	R_vs_NR
0.351638	-0.639463	0.776636	-0.823376	0.410294	CD4+ T-cells	C19orf18	R_vs_NR
0.910304	0.35979	0.437014	0.823291	0.410342	CD4+ T-cells	DIXDC1	R_vs_NR
7.08405	-0.30111	0.365795	-0.823165	0.410414	CD4+ T-cells	MASTL	R_vs_NR
28.381	-0.192566	0.233991	-0.822966	0.410527	CD4+ T-cells	MAP3K2	R_vs_NR
39.2052	0.194265	0.236084	0.822863	0.410586	CD4+ T-cells	IKZF3	R_vs_NR
0.0375725	-1.40977	1.71332	-0.82283	0.410605	CD4+ T-cells	AC010336.1	R_vs_NR
3.75398	0.253126	0.307687	0.822675	0.410693	CD4+ T-cells	ACVR1	R_vs_NR
0.0610245	-1.04365	1.2698	-0.821903	0.411132	CD4+ T-cells	HSD17B2	R_vs_NR
10.8908	-0.122117	0.148581	-0.82189	0.41114	CD4+ T-cells	MLX	R_vs_NR
515.124	-0.0936024	0.113913	-0.821698	0.411249	CD4+ T-cells	H3F3B	R_vs_NR
23.4709	-0.145359	0.176904	-0.821687	0.411255	CD4+ T-cells	NCOA7	R_vs_NR
8.46565	0.136245	0.165819	0.821649	0.411277	CD4+ T-cells	MTX2	R_vs_NR
10.9834	-0.187345	0.228012	-0.821644	0.41128	CD4+ T-cells	TMEM242	R_vs_NR
0.31384	-0.538945	0.655959	-0.821614	0.411297	CD4+ T-cells	RAB23	R_vs_NR
0.0724277	-1.0595	1.28957	-0.821586	0.411313	CD4+ T-cells	LRFN5	R_vs_NR
1.90634	-0.445953	0.542801	-0.821577	0.411318	CD4+ T-cells	NKD1	R_vs_NR
0.170242	-0.745904	0.907933	-0.82154	0.411339	CD4+ T-cells	GPR156	R_vs_NR
12.0127	0.140043	0.170469	0.821516	0.411352	CD4+ T-cells	TBC1D20	R_vs_NR
0.171804	-0.856374	1.04245	-0.821502	0.41136	CD4+ T-cells	FNDC7	R_vs_NR
2.515	0.221208	0.269288	0.821455	0.411387	CD4+ T-cells	FBF1	R_vs_NR
8.78095	0.151271	0.18415	0.821452	0.411389	CD4+ T-cells	ARFRP1	R_vs_NR
0.077457	-1.09314	1.33138	-0.821059	0.411613	CD4+ T-cells	GRHL2	R_vs_NR
9.92528	0.160107	0.195045	0.820873	0.411719	CD4+ T-cells	ERCC6L2	R_vs_NR
1.44947	0.241154	0.293788	0.820843	0.411735	CD4+ T-cells	INTS5	R_vs_NR
2.7535	0.282145	0.34382	0.820618	0.411864	CD4+ T-cells	SNX18	R_vs_NR
6.4662	0.180742	0.220289	0.820475	0.411945	CD4+ T-cells	C22orf46	R_vs_NR
0.129589	-0.980106	1.19481	-0.820303	0.412043	CD4+ T-cells	SYCE1	R_vs_NR
16.9424	-0.171618	0.209252	-0.82015	0.412131	CD4+ T-cells	SHKBP1	R_vs_NR
0.689356	0.311223	0.379481	0.820127	0.412143	CD4+ T-cells	ZNF665	R_vs_NR
2.48602	-0.412411	0.50288	-0.820097	0.412161	CD4+ T-cells	CD8A	R_vs_NR
0.255701	-0.753046	0.918481	-0.819882	0.412284	CD4+ T-cells	B3GNT8	R_vs_NR
4.0433	0.237271	0.289477	0.819653	0.412414	CD4+ T-cells	BCR	R_vs_NR
1.1961	-0.33645	0.410493	-0.819623	0.412431	CD4+ T-cells	RPGRIP1L	R_vs_NR
1.30501	-0.287715	0.351046	-0.819593	0.412448	CD4+ T-cells	RAB3D	R_vs_NR
0.0615054	-0.89563	1.093	-0.819421	0.412546	CD4+ T-cells	C22orf15	R_vs_NR
0.428168	-0.519346	0.63384	-0.819365	0.412578	CD4+ T-cells	NXN	R_vs_NR
12.3147	-0.199489	0.243481	-0.819319	0.412604	CD4+ T-cells	SLC25A17	R_vs_NR
63.5097	0.135774	0.165789	0.818954	0.412813	CD4+ T-cells	LBH	R_vs_NR
8.13239	-0.155148	0.189473	-0.818839	0.412878	CD4+ T-cells	SETDB2	R_vs_NR
0.448962	-0.524076	0.640161	-0.818662	0.412979	CD4+ T-cells	HES6	R_vs_NR
8.00159	-0.209541	0.255972	-0.818611	0.413008	CD4+ T-cells	MTFR1	R_vs_NR
2.65476	-0.317646	0.388103	-0.818459	0.413095	CD4+ T-cells	TESK1	R_vs_NR
7.8496	0.196468	0.240053	0.818435	0.413109	CD4+ T-cells	PLSCR1	R_vs_NR
17.9804	0.1336	0.163246	0.818396	0.413131	CD4+ T-cells	SEPHS2	R_vs_NR
119.212	-0.213245	0.260566	-0.818391	0.413134	CD4+ T-cells	RORA	R_vs_NR
0.325669	-0.512686	0.626813	-0.817925	0.4134	CD4+ T-cells	PAX8	R_vs_NR
1.05249	-0.391157	0.478296	-0.817812	0.413465	CD4+ T-cells	PSD	R_vs_NR
20.9975	0.1119	0.136847	0.817702	0.413528	CD4+ T-cells	MRPL34	R_vs_NR
0.0991961	-0.69986	0.855907	-0.817683	0.413538	CD4+ T-cells	DOK4	R_vs_NR
53.8385	-0.146024	0.178591	-0.817645	0.41356	CD4+ T-cells	VPS13C	R_vs_NR
0.429561	-0.46908	0.573749	-0.817571	0.413602	CD4+ T-cells	ABHD1	R_vs_NR
6.1655	0.165481	0.202421	0.817507	0.413639	CD4+ T-cells	ZNF420	R_vs_NR
52.6948	-0.0793996	0.0971241	-0.817506	0.413639	CD4+ T-cells	SF3B5	R_vs_NR
4.17723	0.217406	0.265958	0.817446	0.413673	CD4+ T-cells	KIF21B	R_vs_NR
36.256	0.272807	0.333745	0.817413	0.413693	CD4+ T-cells	USP36	R_vs_NR
20.0751	-0.113024	0.138302	-0.817224	0.4138	CD4+ T-cells	SZRD1	R_vs_NR
5.76719	0.307754	0.376611	0.817166	0.413833	CD4+ T-cells	HIST1H2BC	R_vs_NR
0.113554	-1.01454	1.24157	-0.817143	0.413847	CD4+ T-cells	CRYM	R_vs_NR
3.0518	0.16832	0.205993	0.817116	0.413862	CD4+ T-cells	GNB1L	R_vs_NR
21.0233	0.126377	0.154699	0.81692	0.413974	CD4+ T-cells	GLYR1	R_vs_NR
1.20189	-0.384596	0.471035	-0.816493	0.414218	CD4+ T-cells	BCORL1	R_vs_NR
1.77402	-0.282176	0.345603	-0.816476	0.414228	CD4+ T-cells	PALLD	R_vs_NR
9.22574	-0.149369	0.18298	-0.816315	0.41432	CD4+ T-cells	ATF2	R_vs_NR
0.909291	-0.48134	0.589763	-0.816159	0.414409	CD4+ T-cells	DNAJC14	R_vs_NR
0.0510228	-1.22998	1.50805	-0.815606	0.414726	CD4+ T-cells	TGM4	R_vs_NR
0.101057	-0.997514	1.22307	-0.815581	0.41474	CD4+ T-cells	SLC30A10	R_vs_NR
4.53511	-0.286492	0.351349	-0.815405	0.414841	CD4+ T-cells	IFFO2	R_vs_NR
0.872239	0.274829	0.337129	0.815206	0.414954	CD4+ T-cells	LRP5L	R_vs_NR
26.9262	0.170725	0.209459	0.815078	0.415027	CD4+ T-cells	PRR13	R_vs_NR
201.38	0.135781	0.166602	0.815005	0.41507	CD4+ T-cells	PPIA	R_vs_NR
7.06877	0.174755	0.214431	0.814971	0.415089	CD4+ T-cells	KNOP1	R_vs_NR
2.61796	-0.289695	0.355467	-0.814971	0.415089	CD4+ T-cells	NADK	R_vs_NR
1.05083	-0.341643	0.419218	-0.814953	0.415099	CD4+ T-cells	SMN2	R_vs_NR
34.9668	-0.117179	0.143825	-0.814736	0.415224	CD4+ T-cells	RNASEK-C17orf49	R_vs_NR
1.06593	-0.317579	0.389819	-0.814682	0.415255	CD4+ T-cells	PQLC2	R_vs_NR
2.27377	-0.249165	0.306017	-0.814219	0.415519	CD4+ T-cells	CEP85	R_vs_NR
1.84744	0.313259	0.384769	0.814147	0.415561	CD4+ T-cells	SLC25A28	R_vs_NR
3.80082	0.230509	0.283149	0.814093	0.415592	CD4+ T-cells	SLC35B2	R_vs_NR
8.80129	0.173855	0.213599	0.81393	0.415685	CD4+ T-cells	TMEM128	R_vs_NR
0.558374	-0.647489	0.795667	-0.813769	0.415778	CD4+ T-cells	CDC25A	R_vs_NR
1.63692	-0.264804	0.325415	-0.813744	0.415792	CD4+ T-cells	PTCD1	R_vs_NR
1.17065	0.31877	0.391775	0.813657	0.415841	CD4+ T-cells	SLC35G1	R_vs_NR
2.07513	-0.34909	0.429164	-0.813417	0.415979	CD4+ T-cells	SPEF2	R_vs_NR
0.0578556	-1.34768	1.65694	-0.813355	0.416015	CD4+ T-cells	VSTM2B	R_vs_NR
2.10936	-0.306393	0.376716	-0.813325	0.416032	CD4+ T-cells	UCK2	R_vs_NR
19.7727	-0.243293	0.299173	-0.813219	0.416092	CD4+ T-cells	ERN1	R_vs_NR
18.0898	0.219115	0.269469	0.813136	0.41614	CD4+ T-cells	IMMP2L	R_vs_NR
19.4668	-0.170868	0.210142	-0.813104	0.416158	CD4+ T-cells	SCLT1	R_vs_NR
0.220307	-0.686265	0.844479	-0.812649	0.416419	CD4+ T-cells	ITGB5	R_vs_NR
79.1913	0.161011	0.19817	0.81249	0.416511	CD4+ T-cells	ZBTB20	R_vs_NR
11.4919	-0.142231	0.175072	-0.812416	0.416553	CD4+ T-cells	COX11	R_vs_NR
6.26963	-0.141288	0.173957	-0.812204	0.416675	CD4+ T-cells	RNF41	R_vs_NR
0.175264	-0.693622	0.85406	-0.812146	0.416708	CD4+ T-cells	LAMA3	R_vs_NR
0.153569	-0.804645	0.990951	-0.811993	0.416796	CD4+ T-cells	ZNF391	R_vs_NR
74.9431	0.0986587	0.121519	0.811877	0.416862	CD4+ T-cells	EID1	R_vs_NR
4.30191	0.156065	0.192253	0.811771	0.416923	CD4+ T-cells	SMYD4	R_vs_NR
0.109705	-0.746521	0.919669	-0.811729	0.416947	CD4+ T-cells	TSNAXIP1	R_vs_NR
11.8325	0.126383	0.155696	0.811727	0.416948	CD4+ T-cells	MED27	R_vs_NR
17.704	-0.129061	0.159005	-0.811682	0.416974	CD4+ T-cells	GLO1	R_vs_NR
5.14878	-0.189981	0.23407	-0.81164	0.416998	CD4+ T-cells	GBE1	R_vs_NR
7.08953	-0.242044	0.29823	-0.811601	0.417021	CD4+ T-cells	CPEB3	R_vs_NR
1.41811	-0.444462	0.547657	-0.81157	0.417039	CD4+ T-cells	PHKG1	R_vs_NR
13.6584	-0.176383	0.217408	-0.8113	0.417193	CD4+ T-cells	MPHOSPH6	R_vs_NR
18.0736	-0.148053	0.182501	-0.811243	0.417226	CD4+ T-cells	COMMD8	R_vs_NR
0.327667	-0.923865	1.13895	-0.811155	0.417277	CD4+ T-cells	ANKRD20A4	R_vs_NR
10.5871	0.127222	0.156846	0.811129	0.417291	CD4+ T-cells	EIF4EBP2	R_vs_NR
3.35321	-0.207074	0.255299	-0.811104	0.417306	CD4+ T-cells	CDADC1	R_vs_NR
0.433541	-0.569612	0.702311	-0.811054	0.417335	CD4+ T-cells	STRIP2	R_vs_NR
1.13061	-0.429925	0.530216	-0.81085	0.417452	CD4+ T-cells	TPM2	R_vs_NR
1.58615	-0.474862	0.585666	-0.810807	0.417477	CD4+ T-cells	TST	R_vs_NR
1.81532	-0.284635	0.351053	-0.810803	0.417479	CD4+ T-cells	DPY19L3	R_vs_NR
25.9052	-0.130545	0.161009	-0.810793	0.417485	CD4+ T-cells	IP6K2	R_vs_NR
0.76874	-0.741553	0.914721	-0.810688	0.417545	CD4+ T-cells	ZNF419	R_vs_NR
13.698	0.111617	0.137724	0.810444	0.417685	CD4+ T-cells	WBP2	R_vs_NR
4.94938	0.324435	0.400324	0.810433	0.417692	CD4+ T-cells	ABHD14A	R_vs_NR
0.0793959	-0.897984	1.10803	-0.81043	0.417693	CD4+ T-cells	NDRG4	R_vs_NR
7.95166	-0.218204	0.269267	-0.81036	0.417733	CD4+ T-cells	ENO2	R_vs_NR
19.1659	-0.214988	0.265313	-0.810318	0.417758	CD4+ T-cells	BANP	R_vs_NR
35.4229	-0.161402	0.199195	-0.810273	0.417783	CD4+ T-cells	RBMS1	R_vs_NR
1.65539	0.23061	0.284612	0.810259	0.417791	CD4+ T-cells	AK1	R_vs_NR
0.182403	-0.644585	0.795642	-0.810144	0.417857	CD4+ T-cells	CDH3	R_vs_NR
155.099	-0.137828	0.170159	-0.809992	0.417945	CD4+ T-cells	STK17B	R_vs_NR
0.248899	-0.703256	0.868598	-0.809645	0.418144	CD4+ T-cells	CNTNAP4	R_vs_NR
0.412338	-0.567698	0.701169	-0.809644	0.418145	CD4+ T-cells	KCNRG	R_vs_NR
1.6051	-0.243325	0.300551	-0.809597	0.418172	CD4+ T-cells	DBF4B	R_vs_NR
0.95275	-0.372147	0.459675	-0.809587	0.418177	CD4+ T-cells	LLGL1	R_vs_NR
2.33505	-0.271639	0.335529	-0.809585	0.418179	CD4+ T-cells	KIAA0513	R_vs_NR
1.65325	-0.353941	0.437263	-0.809446	0.418259	CD4+ T-cells	GAS7	R_vs_NR
354.701	0.266794	0.32964	0.809349	0.418315	CD4+ T-cells	CD74	R_vs_NR
19.1761	0.120166	0.148599	0.808659	0.418712	CD4+ T-cells	PDCD6	R_vs_NR
9.25977	-0.220392	0.272581	-0.808537	0.418781	CD4+ T-cells	PDXK	R_vs_NR
0.196509	-0.596705	0.738062	-0.808475	0.418817	CD4+ T-cells	KCNK1	R_vs_NR
1.09932	-0.292426	0.361708	-0.808459	0.418827	CD4+ T-cells	MORN2	R_vs_NR
0.59581	0.857712	1.06097	0.808422	0.418848	CD4+ T-cells	TFAP2A	R_vs_NR
0.138706	-0.862289	1.06665	-0.808412	0.418854	CD4+ T-cells	MMP17	R_vs_NR
21.4464	0.116944	0.144707	0.808145	0.419007	CD4+ T-cells	SETD5	R_vs_NR
12.2724	-0.162563	0.201201	-0.807964	0.419111	CD4+ T-cells	GNL1	R_vs_NR
0.299353	-0.476589	0.58996	-0.807834	0.419186	CD4+ T-cells	MBLAC1	R_vs_NR
0.687686	-0.361249	0.447248	-0.807714	0.419255	CD4+ T-cells	MAP3K10	R_vs_NR
0.332054	0.612527	0.758588	0.807457	0.419403	CD4+ T-cells	LIPT2	R_vs_NR
0.124082	-0.778595	0.964272	-0.807444	0.419411	CD4+ T-cells	FAM135B	R_vs_NR
0.431219	-0.692617	0.857888	-0.807351	0.419464	CD4+ T-cells	PRKCG	R_vs_NR
8.99833	-0.215601	0.267079	-0.807255	0.41952	CD4+ T-cells	POLB	R_vs_NR
0.17614	-0.778551	0.964607	-0.807117	0.419599	CD4+ T-cells	CDH8	R_vs_NR
0.073237	-1.179	1.46107	-0.806947	0.419697	CD4+ T-cells	WNT10B	R_vs_NR
6.21011	-0.212616	0.263579	-0.806651	0.419868	CD4+ T-cells	TP53I13	R_vs_NR
5.84899	-0.125956	0.15616	-0.806581	0.419908	CD4+ T-cells	PDRG1	R_vs_NR
0.812902	0.335186	0.4156	0.806511	0.419948	CD4+ T-cells	TCFL5	R_vs_NR
0.544369	-0.737786	0.914821	-0.806481	0.419965	CD4+ T-cells	IL1A	R_vs_NR
0.0627384	-0.998913	1.23894	-0.806267	0.420089	CD4+ T-cells	ACPP	R_vs_NR
0.296601	-0.710878	0.881747	-0.806216	0.420118	CD4+ T-cells	DLL1	R_vs_NR
6.9395	0.224832	0.278882	0.806193	0.420131	CD4+ T-cells	THAP5	R_vs_NR
0.0809705	-1.06355	1.31923	-0.806189	0.420134	CD4+ T-cells	ANKFN1	R_vs_NR
2.17234	-0.567325	0.703828	-0.806057	0.42021	CD4+ T-cells	NEIL3	R_vs_NR
0.254623	-0.557056	0.691114	-0.806027	0.420227	CD4+ T-cells	RFTN2	R_vs_NR
1.13214	-0.278789	0.345951	-0.805862	0.420322	CD4+ T-cells	ZSCAN21	R_vs_NR
184.82	0.282036	0.349992	0.805834	0.420339	CD4+ T-cells	RPS10	R_vs_NR
0.0783559	-1.15036	1.42756	-0.805827	0.420343	CD4+ T-cells	TTPA	R_vs_NR
1.49054	0.495695	0.615229	0.805708	0.420411	CD4+ T-cells	PTPRS	R_vs_NR
1.73315	-0.357604	0.443912	-0.805575	0.420488	CD4+ T-cells	ICA1L	R_vs_NR
2.14369	0.238803	0.296454	0.805531	0.420513	CD4+ T-cells	MCAT	R_vs_NR
0.0756724	-0.933385	1.15882	-0.805464	0.420552	CD4+ T-cells	NALCN	R_vs_NR
26.1859	-0.116342	0.144461	-0.805354	0.420615	CD4+ T-cells	TMEM87A	R_vs_NR
34.8159	0.140372	0.174322	0.805247	0.420677	CD4+ T-cells	SETD2	R_vs_NR
157.728	-0.183763	0.228251	-0.80509	0.420768	CD4+ T-cells	LDHA	R_vs_NR
0.652097	-0.400924	0.498016	-0.805042	0.420795	CD4+ T-cells	SLC2A6	R_vs_NR
0.0808072	-0.818843	1.01737	-0.804866	0.420897	CD4+ T-cells	CPAMD8	R_vs_NR
0.276913	-0.715808	0.889359	-0.804858	0.420902	CD4+ T-cells	DCC	R_vs_NR
6.46921	-0.244383	0.303644	-0.804834	0.420915	CD4+ T-cells	RARA	R_vs_NR
4.70001	0.444274	0.552102	0.804695	0.420996	CD4+ T-cells	CDCA2	R_vs_NR
12.9564	0.131631	0.163601	0.804585	0.421059	CD4+ T-cells	JAGN1	R_vs_NR
4.80102	-0.150642	0.187231	-0.80458	0.421062	CD4+ T-cells	COG3	R_vs_NR
22.2212	0.102379	0.127261	0.804482	0.421119	CD4+ T-cells	BTF3L4	R_vs_NR
58.1464	0.158912	0.197564	0.804359	0.421189	CD4+ T-cells	WDR1	R_vs_NR
54.5766	0.1635	0.203268	0.804356	0.421191	CD4+ T-cells	IQGAP2	R_vs_NR
19.2759	-0.202203	0.251433	-0.804199	0.421282	CD4+ T-cells	RASA1	R_vs_NR
13.8197	0.135638	0.16869	0.804067	0.421358	CD4+ T-cells	KXD1	R_vs_NR
0.13261	-0.782192	0.972918	-0.803965	0.421417	CD4+ T-cells	MTSS1L	R_vs_NR
0.299147	0.561918	0.699021	0.803864	0.421475	CD4+ T-cells	GPC2	R_vs_NR
8.45824	0.192646	0.239702	0.803689	0.421576	CD4+ T-cells	MYO9A	R_vs_NR
0.176558	-0.645676	0.803406	-0.803674	0.421585	CD4+ T-cells	SPATC1	R_vs_NR
9.64157	-0.155686	0.19373	-0.803625	0.421614	CD4+ T-cells	KATNA1	R_vs_NR
4.66404	0.342593	0.426324	0.803598	0.421629	CD4+ T-cells	ZSCAN18	R_vs_NR
5.55037	0.224203	0.279075	0.803378	0.421756	CD4+ T-cells	ORC5	R_vs_NR
5.99413	0.158552	0.197359	0.803369	0.421761	CD4+ T-cells	NTAN1	R_vs_NR
8.41312	-0.1625	0.202273	-0.803366	0.421763	CD4+ T-cells	FAM217B	R_vs_NR
0.0700037	-0.994351	1.23811	-0.803122	0.421904	CD4+ T-cells	PDE11A	R_vs_NR
39.8161	0.155635	0.193801	0.803065	0.421937	CD4+ T-cells	CCDC85B	R_vs_NR
10.1945	0.144365	0.179771	0.803049	0.421946	CD4+ T-cells	CLSTN1	R_vs_NR
17.8242	0.11402	0.142015	0.802868	0.422051	CD4+ T-cells	MGMT	R_vs_NR
4.35975	-0.286152	0.35646	-0.80276	0.422114	CD4+ T-cells	MCTP2	R_vs_NR
29.425	-0.101545	0.12654	-0.802475	0.422278	CD4+ T-cells	RPS19BP1	R_vs_NR
0.751431	-0.30604	0.381385	-0.802443	0.422297	CD4+ T-cells	KLHL26	R_vs_NR
15.0031	0.122196	0.152298	0.802347	0.422352	CD4+ T-cells	GORASP2	R_vs_NR
5.92463	-0.178526	0.222509	-0.802329	0.422363	CD4+ T-cells	TEX10	R_vs_NR
11.3418	0.123621	0.154098	0.802222	0.422425	CD4+ T-cells	C1orf123	R_vs_NR
39.8418	-0.108488	0.135311	-0.80177	0.422686	CD4+ T-cells	ATP6V1F	R_vs_NR
17.6234	-0.319087	0.39798	-0.801767	0.422688	CD4+ T-cells	SOCS1	R_vs_NR
0.189029	-0.561329	0.700185	-0.801687	0.422734	CD4+ T-cells	BEST4	R_vs_NR
0.507641	-0.611754	0.763087	-0.801683	0.422736	CD4+ T-cells	FCN1	R_vs_NR
5.24814	-0.164464	0.20517	-0.8016	0.422784	CD4+ T-cells	NAA30	R_vs_NR
13.6934	-0.245385	0.306131	-0.801568	0.422803	CD4+ T-cells	SNX10	R_vs_NR
50.9055	0.116254	0.14504	0.801534	0.422823	CD4+ T-cells	TAOK3	R_vs_NR
0.0760494	-0.899057	1.12178	-0.801458	0.422867	CD4+ T-cells	LANCL3	R_vs_NR
0.039859	-1.40507	1.75335	-0.801364	0.422921	CD4+ T-cells	GOLT1A	R_vs_NR
9.52927	0.125486	0.156595	0.80134	0.422935	CD4+ T-cells	SCAI	R_vs_NR
14.5993	0.158495	0.197847	0.8011	0.423074	CD4+ T-cells	RBM42	R_vs_NR
0.369813	-0.529174	0.660576	-0.801079	0.423086	CD4+ T-cells	CNTN4	R_vs_NR
0.89312	0.473686	0.591413	0.800939	0.423167	CD4+ T-cells	GPR160	R_vs_NR
22.4523	-0.184501	0.230399	-0.800789	0.423254	CD4+ T-cells	ITPR1	R_vs_NR
0.133524	-0.66744	0.833538	-0.800731	0.423287	CD4+ T-cells	EPHB2	R_vs_NR
7.05728	0.17564	0.219352	0.80072	0.423294	CD4+ T-cells	DGCR2	R_vs_NR
31.9633	-0.157807	0.197084	-0.80071	0.423299	CD4+ T-cells	DSTN	R_vs_NR
6.57156	0.217713	0.271992	0.800439	0.423457	CD4+ T-cells	KAT8	R_vs_NR
14.2031	-0.150675	0.188245	-0.80042	0.423467	CD4+ T-cells	GNA13	R_vs_NR
1.69601	-0.334712	0.418256	-0.800255	0.423563	CD4+ T-cells	C1orf147	R_vs_NR
7.79323	-0.220658	0.275746	-0.800224	0.423581	CD4+ T-cells	TMEM140	R_vs_NR
0.179516	-0.917524	1.14674	-0.800114	0.423645	CD4+ T-cells	CCR9	R_vs_NR
4.85252	-0.179235	0.224017	-0.800095	0.423656	CD4+ T-cells	TOR1B	R_vs_NR
101.664	0.120262	0.150315	0.80007	0.42367	CD4+ T-cells	LIMD2	R_vs_NR
1.45543	-0.278075	0.34758	-0.800031	0.423693	CD4+ T-cells	L3MBTL1	R_vs_NR
8.54628	0.190503	0.238138	0.79997	0.423728	CD4+ T-cells	PREB	R_vs_NR
18.0262	-0.158173	0.197737	-0.799915	0.42376	CD4+ T-cells	RANBP9	R_vs_NR
0.374226	-0.603613	0.75461	-0.799901	0.423768	CD4+ T-cells	UAP1L1	R_vs_NR
46.9252	-0.111962	0.139979	-0.79985	0.423798	CD4+ T-cells	RTF1	R_vs_NR
0.032248	-1.645	2.05669	-0.799831	0.423809	CD4+ T-cells	SMCO2	R_vs_NR
22.6135	0.20542	0.25684	0.799797	0.423828	CD4+ T-cells	CLTB	R_vs_NR
0.0593799	-1.32669	1.6588	-0.799788	0.423834	CD4+ T-cells	PCP4L1	R_vs_NR
19.9745	-0.141125	0.176488	-0.799625	0.423928	CD4+ T-cells	PFDN4	R_vs_NR
2.36695	0.228784	0.28616	0.799497	0.424002	CD4+ T-cells	HEBP1	R_vs_NR
0.598452	-0.638044	0.798183	-0.79937	0.424076	CD4+ T-cells	SOX10	R_vs_NR
6.46451	-0.31956	0.399775	-0.799351	0.424087	CD4+ T-cells	SETBP1	R_vs_NR
16.0734	0.210871	0.263829	0.799273	0.424132	CD4+ T-cells	TMEM245	R_vs_NR
23.6468	0.187544	0.234645	0.799269	0.424134	CD4+ T-cells	ZYX	R_vs_NR
11.8246	0.140419	0.175734	0.799045	0.424264	CD4+ T-cells	MSH3	R_vs_NR
0.85345	0.33082	0.414063	0.798959	0.424314	CD4+ T-cells	TTYH2	R_vs_NR
0.0554721	-1.20397	1.50727	-0.798775	0.424421	CD4+ T-cells	PRSS3	R_vs_NR
0.0478643	-1.55802	1.95083	-0.798646	0.424496	CD4+ T-cells	SH3GL2	R_vs_NR
25.9897	0.145336	0.181983	0.798624	0.424508	CD4+ T-cells	SYPL1	R_vs_NR
12.5768	0.143632	0.179863	0.798561	0.424545	CD4+ T-cells	AP1M1	R_vs_NR
4.65955	0.177385	0.222195	0.798332	0.424678	CD4+ T-cells	WASL	R_vs_NR
0.138996	-0.841915	1.05463	-0.798303	0.424695	CD4+ T-cells	ABCC3	R_vs_NR
9.59607	-0.35662	0.44676	-0.798234	0.424734	CD4+ T-cells	KIFC1	R_vs_NR
0.55215	-0.513935	0.643923	-0.798131	0.424794	CD4+ T-cells	DYNLRB2	R_vs_NR
6.23849	0.177691	0.222654	0.79806	0.424835	CD4+ T-cells	HSDL2	R_vs_NR
1.29881	0.271045	0.339678	0.797947	0.424901	CD4+ T-cells	PAIP2B	R_vs_NR
16.8485	-0.153636	0.192554	-0.797885	0.424937	CD4+ T-cells	OSTM1	R_vs_NR
37.2496	0.108744	0.136297	0.797843	0.424961	CD4+ T-cells	AIP	R_vs_NR
11.8644	-0.203453	0.255065	-0.797652	0.425072	CD4+ T-cells	IQCG	R_vs_NR
0.80031	-0.439846	0.551452	-0.797613	0.425095	CD4+ T-cells	PAQR4	R_vs_NR
0.2027	-0.748672	0.938726	-0.797541	0.425137	CD4+ T-cells	TPH1	R_vs_NR
0.0557925	-1.23692	1.55103	-0.797485	0.42517	CD4+ T-cells	LHX2	R_vs_NR
9.70444	0.128356	0.160952	0.797479	0.425173	CD4+ T-cells	E2F4	R_vs_NR
0.217034	-0.806947	1.01194	-0.797425	0.425204	CD4+ T-cells	EPPK1	R_vs_NR
0.109911	-0.925401	1.16054	-0.797391	0.425224	CD4+ T-cells	DNAJC5B	R_vs_NR
0.965977	0.419146	0.525788	0.797176	0.425349	CD4+ T-cells	ZP3	R_vs_NR
32.343	-0.175821	0.220581	-0.797081	0.425404	CD4+ T-cells	MAP4	R_vs_NR
3.87975	-0.175458	0.22016	-0.796955	0.425477	CD4+ T-cells	C17orf75	R_vs_NR
1.28039	0.294734	0.369876	0.796846	0.425541	CD4+ T-cells	TPCN2	R_vs_NR
0.201861	-0.57987	0.727832	-0.796709	0.42562	CD4+ T-cells	ARHGAP39	R_vs_NR
0.0596692	-1.09877	1.37917	-0.79669	0.425631	CD4+ T-cells	SLC9C1	R_vs_NR
11.0738	-0.166541	0.209046	-0.79667	0.425643	CD4+ T-cells	RAD51C	R_vs_NR
0.537668	-0.413242	0.518801	-0.796532	0.425723	CD4+ T-cells	ZFP37	R_vs_NR
7.40151	-0.306481	0.38491	-0.796242	0.425892	CD4+ T-cells	ATP1B1	R_vs_NR
51.5006	0.109707	0.137786	0.796218	0.425905	CD4+ T-cells	EIF3M	R_vs_NR
26.2957	-0.149975	0.188396	-0.796062	0.425996	CD4+ T-cells	LAPTM4A	R_vs_NR
73.8418	0.192856	0.242288	0.795978	0.426045	CD4+ T-cells	TPM4	R_vs_NR
13.3664	0.143978	0.180902	0.795889	0.426096	CD4+ T-cells	HDAC2	R_vs_NR
4.14011	0.195778	0.246016	0.795794	0.426152	CD4+ T-cells	XPNPEP3	R_vs_NR
1.2474	0.722708	0.908386	0.795595	0.426268	CD4+ T-cells	C10orf105	R_vs_NR
9.63029	0.173779	0.218467	0.795448	0.426353	CD4+ T-cells	MLXIP	R_vs_NR
11.9554	-0.175068	0.220098	-0.795412	0.426374	CD4+ T-cells	TLK2	R_vs_NR
18.2609	-0.1372	0.172495	-0.795386	0.426389	CD4+ T-cells	TSTA3	R_vs_NR
1.26381	-0.649242	0.816493	-0.795159	0.426521	CD4+ T-cells	MRPL30	R_vs_NR
22.9831	-0.135065	0.169873	-0.795093	0.426559	CD4+ T-cells	PSMC2	R_vs_NR
18.1094	0.129711	0.163189	0.794851	0.4267	CD4+ T-cells	ZNF106	R_vs_NR
2.44316	0.28325	0.356364	0.794833	0.426711	CD4+ T-cells	TMEM177	R_vs_NR
4.20428	-0.282653	0.355634	-0.794785	0.426739	CD4+ T-cells	GZF1	R_vs_NR
3.47213	-0.362201	0.455757	-0.794723	0.426775	CD4+ T-cells	PEX19	R_vs_NR
7.89322	0.151712	0.190948	0.794521	0.426892	CD4+ T-cells	GMIP	R_vs_NR
1.10258	0.454123	0.571592	0.794488	0.426911	CD4+ T-cells	PLXDC1	R_vs_NR
0.035149	-1.42131	1.78901	-0.794466	0.426924	CD4+ T-cells	CRYBB1	R_vs_NR
0.189872	-0.84175	1.05969	-0.794339	0.426998	CD4+ T-cells	TMEM233	R_vs_NR
80.1939	0.127393	0.160395	0.794243	0.427054	CD4+ T-cells	PRKCH	R_vs_NR
19.4445	-0.127526	0.160568	-0.794217	0.427069	CD4+ T-cells	MRPS7	R_vs_NR
4.25284	0.212025	0.267026	0.794025	0.427181	CD4+ T-cells	TRIM16	R_vs_NR
0.142932	-0.7595	0.95667	-0.7939	0.427254	CD4+ T-cells	TVP23A	R_vs_NR
9.78817	0.149829	0.188728	0.793886	0.427262	CD4+ T-cells	RNF166	R_vs_NR
93.6939	-0.176975	0.222956	-0.793768	0.427331	CD4+ T-cells	ETS1	R_vs_NR
36.0025	-0.504682	0.63594	-0.793599	0.427429	CD4+ T-cells	TPX2	R_vs_NR
479.53	-0.278601	0.351097	-0.793516	0.427477	CD4+ T-cells	MT-ND2	R_vs_NR
10.6717	0.153357	0.193288	0.793411	0.427538	CD4+ T-cells	IDH3A	R_vs_NR
0.408909	-0.632961	0.797837	-0.793346	0.427576	CD4+ T-cells	NMUR1	R_vs_NR
7.60926	0.227048	0.286232	0.793231	0.427643	CD4+ T-cells	LTBP3	R_vs_NR
2.27487	-0.226105	0.285045	-0.793226	0.427646	CD4+ T-cells	ZFAND4	R_vs_NR
70.7594	0.0859351	0.108354	0.793096	0.427722	CD4+ T-cells	SPCS1	R_vs_NR
2.57641	-0.195298	0.246255	-0.79307	0.427737	CD4+ T-cells	ZFYVE1	R_vs_NR
3.38791	-0.271399	0.342328	-0.792805	0.427891	CD4+ T-cells	ST20	R_vs_NR
0.468599	-0.609685	0.769128	-0.792697	0.427954	CD4+ T-cells	SLC7A8	R_vs_NR
3.36461	-0.158228	0.199609	-0.79269	0.427958	CD4+ T-cells	TJAP1	R_vs_NR
135.083	0.122619	0.154694	0.792653	0.42798	CD4+ T-cells	PPDPF	R_vs_NR
0.646064	0.334307	0.4218	0.792571	0.428028	CD4+ T-cells	SPIN3	R_vs_NR
5.33379	0.319853	0.403675	0.792354	0.428154	CD4+ T-cells	RAP1GAP2	R_vs_NR
0.282775	-0.698434	0.881475	-0.792348	0.428158	CD4+ T-cells	GJB7	R_vs_NR
11.9587	-0.110354	0.139279	-0.792323	0.428173	CD4+ T-cells	COPS4	R_vs_NR
2.59054	0.237003	0.299211	0.792094	0.428306	CD4+ T-cells	BMPR1A	R_vs_NR
1.96883	0.2202	0.277998	0.79209	0.428308	CD4+ T-cells	TMEM99	R_vs_NR
8.07703	-0.323629	0.408597	-0.79205	0.428332	CD4+ T-cells	IKBKG	R_vs_NR
6.80314	-0.286265	0.361459	-0.79197	0.428378	CD4+ T-cells	KDM1B	R_vs_NR
0.649979	-0.345862	0.436766	-0.79187	0.428437	CD4+ T-cells	KRTCAP3	R_vs_NR
21.2764	0.146581	0.185124	0.7918	0.428477	CD4+ T-cells	RAB3GAP1	R_vs_NR
53.9068	-0.107432	0.135694	-0.79172	0.428524	CD4+ T-cells	RAB7A	R_vs_NR
8.46449	0.223329	0.282104	0.791655	0.428562	CD4+ T-cells	RBM41	R_vs_NR
28.229	-0.150165	0.189778	-0.791264	0.42879	CD4+ T-cells	AMD1	R_vs_NR
84.4865	0.164689	0.208149	0.791208	0.428822	CD4+ T-cells	DDX3X	R_vs_NR
3.10577	0.169965	0.214822	0.791187	0.428835	CD4+ T-cells	SLC27A5	R_vs_NR
0.328262	-0.474218	0.599576	-0.790922	0.428989	CD4+ T-cells	IQCD	R_vs_NR
222.03	0.102273	0.1294	0.790361	0.429317	CD4+ T-cells	BTF3	R_vs_NR
1.02985	-0.413488	0.523181	-0.790334	0.429333	CD4+ T-cells	CA13	R_vs_NR
0.179614	-0.640422	0.81054	-0.790118	0.429459	CD4+ T-cells	S100P	R_vs_NR
676.445	0.104246	0.13196	0.789986	0.429536	CD4+ T-cells	RPS9	R_vs_NR
0.071356	-0.813831	1.0303	-0.789897	0.429588	CD4+ T-cells	FA2H	R_vs_NR
9.90122	-0.437364	0.55373	-0.789851	0.429615	CD4+ T-cells	KIF4A	R_vs_NR
0.16967	-0.751647	0.951829	-0.789687	0.429711	CD4+ T-cells	AR	R_vs_NR
0.447037	-0.475206	0.601798	-0.789643	0.429736	CD4+ T-cells	RFX8	R_vs_NR
22.3867	0.315022	0.398982	0.789565	0.429782	CD4+ T-cells	C4orf48	R_vs_NR
0.0301706	-1.85627	2.35107	-0.789542	0.429795	CD4+ T-cells	TEX36	R_vs_NR
1.1382	-0.265177	0.335931	-0.789379	0.429891	CD4+ T-cells	TCEANC	R_vs_NR
7.4092	-0.182757	0.231528	-0.789352	0.429907	CD4+ T-cells	NOM1	R_vs_NR
0.332823	-0.52342	0.663118	-0.78933	0.429919	CD4+ T-cells	MYLK	R_vs_NR
4.36711	-0.165177	0.209282	-0.789254	0.429963	CD4+ T-cells	CCDC127	R_vs_NR
11.1552	0.208385	0.264039	0.789218	0.429984	CD4+ T-cells	E2F3	R_vs_NR
4.42353	-0.275597	0.349226	-0.789165	0.430016	CD4+ T-cells	KIF1C	R_vs_NR
0.0686637	-1.2813	1.62364	-0.78915	0.430024	CD4+ T-cells	HAMP	R_vs_NR
4.34815	-0.200281	0.253824	-0.789055	0.43008	CD4+ T-cells	KANSL3	R_vs_NR
2.91341	0.193862	0.245692	0.789045	0.430085	CD4+ T-cells	MOV10	R_vs_NR
0.172501	-0.70043	0.88784	-0.788915	0.430161	CD4+ T-cells	RIN2	R_vs_NR
4.62613	0.145401	0.184349	0.788726	0.430272	CD4+ T-cells	LRRC28	R_vs_NR
0.314848	-0.7092	0.899274	-0.788635	0.430325	CD4+ T-cells	TCHH	R_vs_NR
4.15913	0.231619	0.293711	0.788596	0.430348	CD4+ T-cells	PRKCZ	R_vs_NR
14.3774	-0.119826	0.151957	-0.788552	0.430374	CD4+ T-cells	STARD7	R_vs_NR
4.72708	0.338079	0.428794	0.788441	0.430439	CD4+ T-cells	NBPF15	R_vs_NR
22.2068	0.124024	0.157311	0.788404	0.43046	CD4+ T-cells	PFDN1	R_vs_NR
0.0678402	-2.31619	2.93805	-0.788344	0.430496	CD4+ T-cells	TPSAB1	R_vs_NR
36.1138	-0.105826	0.134278	-0.788111	0.430632	CD4+ T-cells	MTPN	R_vs_NR
11.8969	-0.130859	0.166066	-0.787997	0.430699	CD4+ T-cells	DDA1	R_vs_NR
28.3425	0.129589	0.164467	0.787936	0.430734	CD4+ T-cells	PHF3	R_vs_NR
3.17508	0.238181	0.302289	0.787925	0.430741	CD4+ T-cells	PITPNM2	R_vs_NR
5.7454	0.215237	0.273174	0.787913	0.430748	CD4+ T-cells	FAM193B	R_vs_NR
0.215115	-0.866821	1.10027	-0.787828	0.430797	CD4+ T-cells	GABBR2	R_vs_NR
13.2464	-0.211099	0.267973	-0.787761	0.430836	CD4+ T-cells	PRDX4	R_vs_NR
18.616	-0.150542	0.191111	-0.787724	0.430858	CD4+ T-cells	CDK5RAP3	R_vs_NR
3.1706	0.275911	0.350308	0.787624	0.430916	CD4+ T-cells	ZNF514	R_vs_NR
17.3819	-0.141013	0.179059	-0.787522	0.430976	CD4+ T-cells	DDB1	R_vs_NR
0.230357	-0.560734	0.712377	-0.787131	0.431205	CD4+ T-cells	PLEKHG6	R_vs_NR
3.35132	-0.171869	0.218442	-0.786795	0.431402	CD4+ T-cells	PRADC1	R_vs_NR
0.312667	-0.68252	0.867713	-0.786573	0.431532	CD4+ T-cells	NRN1	R_vs_NR
4.80809	0.240697	0.306133	0.78625	0.431721	CD4+ T-cells	CBX4	R_vs_NR
0.146259	-0.767253	0.975856	-0.786236	0.431729	CD4+ T-cells	L1CAM	R_vs_NR
5.05952	0.368492	0.468679	0.786235	0.43173	CD4+ T-cells	FAM19A1	R_vs_NR
23.2432	0.124584	0.158466	0.786185	0.431759	CD4+ T-cells	TAF3	R_vs_NR
14.4833	-0.333211	0.423891	-0.786078	0.431822	CD4+ T-cells	RACGAP1	R_vs_NR
0.31432	-0.97764	1.24371	-0.786071	0.431826	CD4+ T-cells	HS3ST3A1	R_vs_NR
0.190033	-0.882337	1.1225	-0.786044	0.431842	CD4+ T-cells	TSPAN1	R_vs_NR
44.8698	0.167613	0.213237	0.786041	0.431844	CD4+ T-cells	C6orf48	R_vs_NR
0.114808	-0.857763	1.0916	-0.785783	0.431995	CD4+ T-cells	TACR2	R_vs_NR
13.1989	-0.153582	0.195501	-0.785581	0.432113	CD4+ T-cells	PLRG1	R_vs_NR
18.2342	0.0905967	0.115328	0.785556	0.432128	CD4+ T-cells	CHCHD3	R_vs_NR
1.29007	-0.312072	0.39735	-0.785383	0.432229	CD4+ T-cells	HIC2	R_vs_NR
33.6351	-0.128193	0.163262	-0.785201	0.432336	CD4+ T-cells	CCT6A	R_vs_NR
1.07669	-0.713265	0.908465	-0.785131	0.432377	CD4+ T-cells	SLC9A3R2	R_vs_NR
1.1972	-0.27657	0.352332	-0.784971	0.43247	CD4+ T-cells	SDCBP2	R_vs_NR
0.569414	-0.520513	0.663139	-0.784923	0.432498	CD4+ T-cells	BARX2	R_vs_NR
5.64421	0.263192	0.33535	0.784828	0.432554	CD4+ T-cells	CCDC34	R_vs_NR
0.758268	0.495961	0.631989	0.784761	0.432593	CD4+ T-cells	TTC16	R_vs_NR
0.473819	-0.459874	0.586072	-0.784671	0.432646	CD4+ T-cells	UGGT2	R_vs_NR
10.4943	0.286158	0.36471	0.784617	0.432678	CD4+ T-cells	NCAPD2	R_vs_NR
1.22359	-0.665955	0.84882	-0.784565	0.432708	CD4+ T-cells	C11orf96	R_vs_NR
32.4768	-0.194301	0.247657	-0.78456	0.432712	CD4+ T-cells	AP3M2	R_vs_NR
0.0400524	-1.2264	1.56392	-0.784186	0.432931	CD4+ T-cells	CNTN3	R_vs_NR
43.4406	-0.389425	0.496717	-0.783997	0.433042	CD4+ T-cells	NUSAP1	R_vs_NR
35.7188	0.138029	0.176065	0.783968	0.433059	CD4+ T-cells	ARHGEF3	R_vs_NR
2.89289	-0.353079	0.450389	-0.783943	0.433074	CD4+ T-cells	OSM	R_vs_NR
1.69353	-0.284597	0.363074	-0.783855	0.433125	CD4+ T-cells	VPS9D1	R_vs_NR
6.97037	0.143453	0.18304	0.783724	0.433202	CD4+ T-cells	ZNF480	R_vs_NR
8.70427	0.189462	0.241747	0.783721	0.433204	CD4+ T-cells	METTL15	R_vs_NR
0.119205	-0.759787	0.969542	-0.783655	0.433242	CD4+ T-cells	SLC44A4	R_vs_NR
8.80979	-0.141868	0.181056	-0.783559	0.433299	CD4+ T-cells	RRP15	R_vs_NR
0.265323	-0.7168	0.914837	-0.783527	0.433318	CD4+ T-cells	SLC5A11	R_vs_NR
2.14384	-0.207706	0.265095	-0.783517	0.433324	CD4+ T-cells	VPS33B	R_vs_NR
1.59848	-0.363888	0.46444	-0.783499	0.433334	CD4+ T-cells	GCSH	R_vs_NR
6.48163	0.133734	0.170777	0.783095	0.433571	CD4+ T-cells	BTBD1	R_vs_NR
0.078531	-0.996846	1.273	-0.783069	0.433586	CD4+ T-cells	C7	R_vs_NR
4.69491	0.26342	0.336462	0.782912	0.433679	CD4+ T-cells	OLFM2	R_vs_NR
0.172391	-1.10376	1.40989	-0.782871	0.433703	CD4+ T-cells	CDRT4	R_vs_NR
7.9212	0.271657	0.347147	0.782543	0.433895	CD4+ T-cells	C9orf72	R_vs_NR
20.2944	-0.165321	0.211288	-0.782442	0.433955	CD4+ T-cells	ZDHHC12	R_vs_NR
0.387418	-0.548863	0.701557	-0.78235	0.434009	CD4+ T-cells	TENM2	R_vs_NR
9.44093	0.144904	0.185236	0.782266	0.434058	CD4+ T-cells	SMG7	R_vs_NR
1.31054	-0.32354	0.41368	-0.782103	0.434154	CD4+ T-cells	PRKCD	R_vs_NR
0.201142	-0.75594	0.966762	-0.78193	0.434256	CD4+ T-cells	SLC1A3	R_vs_NR
4.00302	0.160236	0.20497	0.781754	0.434359	CD4+ T-cells	NR2C2AP	R_vs_NR
1.79172	0.299873	0.383599	0.781737	0.434369	CD4+ T-cells	ZNF329	R_vs_NR
0.207916	-0.521909	0.667737	-0.78161	0.434444	CD4+ T-cells	CDNF	R_vs_NR
25.0664	-0.126133	0.161392	-0.781532	0.434489	CD4+ T-cells	SAFB2	R_vs_NR
0.038024	-2.2974	2.94041	-0.78132	0.434614	CD4+ T-cells	S100A14	R_vs_NR
0.189605	-0.625681	0.801117	-0.78101	0.434796	CD4+ T-cells	REPS2	R_vs_NR
0.0640571	-1.6998	2.1768	-0.780871	0.434879	CD4+ T-cells	LGALS12	R_vs_NR
34.4414	0.145221	0.186023	0.780662	0.435002	CD4+ T-cells	SETX	R_vs_NR
2361.73	0.15947	0.204313	0.780518	0.435086	CD4+ T-cells	ACTB	R_vs_NR
0.933567	-0.286238	0.366754	-0.780464	0.435118	CD4+ T-cells	GID4	R_vs_NR
1.85606	-0.244396	0.313158	-0.780425	0.435141	CD4+ T-cells	SLC31A2	R_vs_NR
0.0553056	-1.04936	1.34471	-0.78036	0.435179	CD4+ T-cells	INHBA	R_vs_NR
0.686301	-0.42271	0.541815	-0.780174	0.435288	CD4+ T-cells	TMEM8B	R_vs_NR
0.993065	-0.352277	0.451579	-0.7801	0.435332	CD4+ T-cells	BAIAP2	R_vs_NR
0.0378199	-2.29364	2.94044	-0.780032	0.435372	CD4+ T-cells	ARX	R_vs_NR
0.213288	-0.599152	0.768207	-0.779935	0.435429	CD4+ T-cells	APOBEC2	R_vs_NR
1.04485	-0.393085	0.504063	-0.779833	0.435489	CD4+ T-cells	JSRP1	R_vs_NR
2.59772	0.21646	0.277609	0.77973	0.43555	CD4+ T-cells	ALKBH2	R_vs_NR
0.0467288	-1.03905	1.33287	-0.779558	0.435651	CD4+ T-cells	C1orf115	R_vs_NR
12.0084	0.136928	0.175663	0.779496	0.435688	CD4+ T-cells	AKR1B1	R_vs_NR
0.12565	-0.63724	0.817885	-0.779131	0.435902	CD4+ T-cells	TNNC1	R_vs_NR
0.384847	-0.418903	0.537685	-0.779087	0.435929	CD4+ T-cells	REEP6	R_vs_NR
10.1297	-0.32096	0.411981	-0.779063	0.435943	CD4+ T-cells	TTL	R_vs_NR
17.8873	0.130342	0.167342	0.778897	0.436041	CD4+ T-cells	CASC4	R_vs_NR
0.150382	-0.649616	0.834092	-0.778831	0.436079	CD4+ T-cells	NLRP12	R_vs_NR
0.464393	0.436763	0.560838	0.778769	0.436116	CD4+ T-cells	HLA-DOA	R_vs_NR
0.0739343	-0.883608	1.13481	-0.778638	0.436193	CD4+ T-cells	REEP1	R_vs_NR
11.3624	0.182049	0.233864	0.778441	0.436309	CD4+ T-cells	CDK19	R_vs_NR
15.9267	-0.129456	0.166364	-0.778146	0.436483	CD4+ T-cells	FBXW2	R_vs_NR
2.5079	0.210485	0.270529	0.778051	0.436539	CD4+ T-cells	PCYT2	R_vs_NR
1.44675	0.39852	0.512224	0.778019	0.436558	CD4+ T-cells	USP18	R_vs_NR
2.57585	0.206533	0.265475	0.777977	0.436583	CD4+ T-cells	TECPR2	R_vs_NR
9.32073	-0.239447	0.307797	-0.777938	0.436605	CD4+ T-cells	ABAT	R_vs_NR
0.113447	-0.75892	0.975604	-0.777897	0.43663	CD4+ T-cells	THRB	R_vs_NR
0.047661	-1.5207	1.95495	-0.777871	0.436645	CD4+ T-cells	PON1	R_vs_NR
21.9088	-0.155356	0.199727	-0.777843	0.436661	CD4+ T-cells	MTCH2	R_vs_NR
3.88181	-0.292967	0.376649	-0.777825	0.436672	CD4+ T-cells	CXorf40A	R_vs_NR
4.07241	0.348211	0.447683	0.777808	0.436682	CD4+ T-cells	GOSR2	R_vs_NR
4.09266	-0.270081	0.347291	-0.777678	0.436759	CD4+ T-cells	AP4E1	R_vs_NR
0.143695	-0.750298	0.964806	-0.777668	0.436765	CD4+ T-cells	LHFPL4	R_vs_NR
5.55888	-0.19624	0.252391	-0.777523	0.43685	CD4+ T-cells	KSR1	R_vs_NR
0.740094	-0.328117	0.422103	-0.777338	0.436959	CD4+ T-cells	SPAG4	R_vs_NR
1.4251	-0.3213	0.41348	-0.777065	0.437121	CD4+ T-cells	AQP11	R_vs_NR
56.3214	-0.177483	0.228449	-0.776903	0.437216	CD4+ T-cells	TLN1	R_vs_NR
1.90888	0.292386	0.376359	0.776881	0.437229	CD4+ T-cells	HIST2H2BE	R_vs_NR
0.107213	-1.27087	1.63605	-0.776791	0.437282	CD4+ T-cells	KIT	R_vs_NR
2.39726	-0.463737	0.597068	-0.776691	0.437341	CD4+ T-cells	QPCT	R_vs_NR
9.82791	0.144771	0.186411	0.776625	0.43738	CD4+ T-cells	PIP5K1A	R_vs_NR
0.153606	-0.725675	0.934677	-0.776391	0.437518	CD4+ T-cells	TLR10	R_vs_NR
0.372007	-0.531109	0.684143	-0.776313	0.437564	CD4+ T-cells	PHKA1	R_vs_NR
11.7499	0.280045	0.360775	0.776233	0.437612	CD4+ T-cells	HEBP2	R_vs_NR
0.0444002	-1.20096	1.54728	-0.776173	0.437647	CD4+ T-cells	TCP10L	R_vs_NR
6.5518	0.16395	0.211231	0.776165	0.437651	CD4+ T-cells	ZNF880	R_vs_NR
105.867	-0.171271	0.220706	-0.776015	0.43774	CD4+ T-cells	IRF1	R_vs_NR
1.81163	0.206081	0.265592	0.775931	0.43779	CD4+ T-cells	NAPB	R_vs_NR
26.7962	0.241998	0.311965	0.775721	0.437914	CD4+ T-cells	SAMD9L	R_vs_NR
0.141597	-0.701654	0.904727	-0.775542	0.43802	CD4+ T-cells	SH3PXD2B	R_vs_NR
8.33567	-0.333801	0.430442	-0.775485	0.438053	CD4+ T-cells	EGR3	R_vs_NR
0.843248	-0.343381	0.442831	-0.775422	0.43809	CD4+ T-cells	ICOSLG	R_vs_NR
56.3926	-0.168936	0.217865	-0.775415	0.438094	CD4+ T-cells	PRDX2	R_vs_NR
0.310372	-0.563146	0.726302	-0.775361	0.438126	CD4+ T-cells	SNTG1	R_vs_NR
0.136614	-0.876474	1.13043	-0.775343	0.438137	CD4+ T-cells	KLLN	R_vs_NR
76.7249	0.123964	0.159908	0.775221	0.438209	CD4+ T-cells	ACTR2	R_vs_NR
87.7388	0.153716	0.19831	0.77513	0.438263	CD4+ T-cells	ISG20	R_vs_NR
20.8975	-0.121659	0.156983	-0.774981	0.438351	CD4+ T-cells	MRPS18C	R_vs_NR
74.3815	-0.101664	0.131239	-0.774644	0.43855	CD4+ T-cells	VAMP8	R_vs_NR
0.051249	-1.10668	1.42876	-0.774575	0.438591	CD4+ T-cells	SELE	R_vs_NR
0.814619	-0.428449	0.553168	-0.774536	0.438614	CD4+ T-cells	LRP1B	R_vs_NR
1.55424	-0.30098	0.388611	-0.774503	0.438633	CD4+ T-cells	ZHX3	R_vs_NR
76.1925	-0.108026	0.139487	-0.774451	0.438664	CD4+ T-cells	SNRPG	R_vs_NR
20.9029	0.146201	0.188812	0.774318	0.438743	CD4+ T-cells	COPZ1	R_vs_NR
0.295501	-0.46189	0.596514	-0.774314	0.438745	CD4+ T-cells	RHCE	R_vs_NR
2.79415	0.410566	0.530429	0.774027	0.438915	CD4+ T-cells	CPA5	R_vs_NR
10.0918	0.116018	0.149894	0.774001	0.43893	CD4+ T-cells	RBMX2	R_vs_NR
0.151358	-0.750195	0.96934	-0.773923	0.438976	CD4+ T-cells	GRID1	R_vs_NR
4.86428	0.156711	0.202584	0.773559	0.439191	CD4+ T-cells	C1orf174	R_vs_NR
18.6477	-0.104501	0.135109	-0.773455	0.439253	CD4+ T-cells	POLR2C	R_vs_NR
0.405459	-0.42018	0.543315	-0.773364	0.439307	CD4+ T-cells	DNAH11	R_vs_NR
0.0410883	-1.34421	1.73832	-0.773279	0.439357	CD4+ T-cells	FAM71E1	R_vs_NR
9.79221	0.148073	0.191508	0.773196	0.439407	CD4+ T-cells	SYMPK	R_vs_NR
0.454169	-0.576493	0.745604	-0.773189	0.439411	CD4+ T-cells	SEMA3E	R_vs_NR
0.878829	-0.321738	0.416158	-0.773115	0.439454	CD4+ T-cells	CBX8	R_vs_NR
6.02697	0.182611	0.236206	0.773099	0.439464	CD4+ T-cells	SNAPC3	R_vs_NR
1.09775	-0.628697	0.813229	-0.773087	0.439471	CD4+ T-cells	PAPPA	R_vs_NR
0.792381	-0.376104	0.486518	-0.773053	0.439491	CD4+ T-cells	SLC2A8	R_vs_NR
5.16893	-0.151575	0.196086	-0.773	0.439523	CD4+ T-cells	NUP205	R_vs_NR
24.3336	-0.144003	0.186343	-0.772785	0.43965	CD4+ T-cells	CAMK2D	R_vs_NR
8.8558	0.254662	0.329583	0.77268	0.439712	CD4+ T-cells	RUNDC1	R_vs_NR
8.61347	-0.265412	0.3436	-0.772446	0.43985	CD4+ T-cells	CTSL	R_vs_NR
0.0316896	-1.39158	1.80162	-0.772405	0.439874	CD4+ T-cells	TOX3	R_vs_NR
0.471567	-0.40192	0.520367	-0.772378	0.439891	CD4+ T-cells	VAV2	R_vs_NR
0.115013	-0.840701	1.08853	-0.772326	0.439921	CD4+ T-cells	OSCAR	R_vs_NR
0.145666	-0.632851	0.819436	-0.772302	0.439936	CD4+ T-cells	LILRA5	R_vs_NR
2.41266	0.248796	0.32216	0.772274	0.439952	CD4+ T-cells	GSTCD	R_vs_NR
3.2365	-0.321381	0.416194	-0.772189	0.440002	CD4+ T-cells	KLF11	R_vs_NR
0.186692	-0.738702	0.956709	-0.772128	0.440039	CD4+ T-cells	RHOJ	R_vs_NR
0.0724747	-0.765061	0.990937	-0.772058	0.44008	CD4+ T-cells	MYBPC2	R_vs_NR
2.78209	-0.20744	0.268766	-0.771822	0.44022	CD4+ T-cells	ARSK	R_vs_NR
4.99323	-0.201024	0.260488	-0.771722	0.440279	CD4+ T-cells	SPIN1	R_vs_NR
0.717329	-0.56548	0.732868	-0.771599	0.440352	CD4+ T-cells	TMEM176B	R_vs_NR
0.0622761	-1.17072	1.51728	-0.771594	0.440355	CD4+ T-cells	ENKUR	R_vs_NR
14.4443	-0.146425	0.189783	-0.77154	0.440387	CD4+ T-cells	TBPL1	R_vs_NR
0.0604008	-0.935133	1.21247	-0.771263	0.440551	CD4+ T-cells	DAGLA	R_vs_NR
0.763319	-0.434692	0.563678	-0.771172	0.440605	CD4+ T-cells	TTC30B	R_vs_NR
0.299776	-0.446393	0.578884	-0.771126	0.440632	CD4+ T-cells	PXT1	R_vs_NR
8.32694	0.159591	0.206978	0.771055	0.440674	CD4+ T-cells	NEK9	R_vs_NR
1.71633	0.259409	0.336473	0.770964	0.440728	CD4+ T-cells	ZKSCAN8	R_vs_NR
5.85372	-0.126786	0.164457	-0.770934	0.440746	CD4+ T-cells	NAA60	R_vs_NR
3.03821	-0.534226	0.693067	-0.770814	0.440817	CD4+ T-cells	XCL1	R_vs_NR
0.111199	-0.676895	0.878183	-0.77079	0.440831	CD4+ T-cells	XKR4	R_vs_NR
1.09308	-0.358524	0.465382	-0.770387	0.44107	CD4+ T-cells	TMEM201	R_vs_NR
0.486032	-0.331776	0.430705	-0.77031	0.441116	CD4+ T-cells	KPTN	R_vs_NR
0.0910228	-0.988407	1.28315	-0.770301	0.441122	CD4+ T-cells	MATN1	R_vs_NR
641.406	-0.174909	0.22708	-0.770253	0.44115	CD4+ T-cells	HLA-C	R_vs_NR
2.79941	-0.240582	0.312413	-0.770079	0.441253	CD4+ T-cells	ZNF487	R_vs_NR
4.52912	-0.291429	0.37846	-0.770038	0.441277	CD4+ T-cells	WIZ	R_vs_NR
19.0615	-0.169051	0.219569	-0.769922	0.441346	CD4+ T-cells	HERPUD2	R_vs_NR
3.13538	-0.293145	0.380749	-0.769916	0.44135	CD4+ T-cells	RAB34	R_vs_NR
0.652549	-1.05849	1.37496	-0.769834	0.441398	CD4+ T-cells	TRNP1	R_vs_NR
12.9535	0.122242	0.158848	0.769552	0.441565	CD4+ T-cells	DCAF5	R_vs_NR
70.6639	-0.214333	0.27852	-0.769542	0.441572	CD4+ T-cells	GPR183	R_vs_NR
16.063	0.137554	0.178763	0.769479	0.441609	CD4+ T-cells	TATDN1	R_vs_NR
41.8439	-0.122317	0.158967	-0.76945	0.441626	CD4+ T-cells	PRDX5	R_vs_NR
1.58295	-0.33412	0.434375	-0.769197	0.441777	CD4+ T-cells	TMEM182	R_vs_NR
54.3795	0.144506	0.18791	0.769013	0.441885	CD4+ T-cells	MBP	R_vs_NR
12.2781	-0.0990915	0.128866	-0.76895	0.441923	CD4+ T-cells	CHRAC1	R_vs_NR
0.144035	-0.650501	0.846083	-0.768838	0.441989	CD4+ T-cells	FAM227A	R_vs_NR
0.0244795	-1.61082	2.09527	-0.768789	0.442019	CD4+ T-cells	KIF17	R_vs_NR
80.4511	0.0888005	0.115509	0.768779	0.442024	CD4+ T-cells	ARL6IP4	R_vs_NR
20.9504	-0.135223	0.175902	-0.76874	0.442048	CD4+ T-cells	FBXW5	R_vs_NR
0.0409868	-1.21233	1.57709	-0.768719	0.44206	CD4+ T-cells	MYT1	R_vs_NR
4.68859	0.182072	0.236867	0.768665	0.442092	CD4+ T-cells	IPP	R_vs_NR
0.079056	-1.16344	1.51413	-0.768391	0.442255	CD4+ T-cells	LINC01098	R_vs_NR
0.295664	-0.608808	0.792316	-0.768391	0.442255	CD4+ T-cells	RTN4RL1	R_vs_NR
2.79759	0.238858	0.310904	0.768269	0.442328	CD4+ T-cells	ZNF678	R_vs_NR
7.91668	-0.322648	0.420014	-0.768184	0.442378	CD4+ T-cells	FANCI	R_vs_NR
1.47794	-0.370377	0.482303	-0.767934	0.442527	CD4+ T-cells	SHF	R_vs_NR
15.0929	-0.171142	0.222873	-0.767891	0.442552	CD4+ T-cells	ATXN2L	R_vs_NR
1.59463	0.202195	0.263313	0.767887	0.442554	CD4+ T-cells	ALS2	R_vs_NR
5.6163	-0.175628	0.228737	-0.767814	0.442598	CD4+ T-cells	SCARB2	R_vs_NR
13.4722	0.106296	0.138446	0.76778	0.442618	CD4+ T-cells	SLC35C2	R_vs_NR
0.17592	-1.19829	1.56078	-0.767748	0.442637	CD4+ T-cells	ZP1	R_vs_NR
33.8419	-0.14506	0.188958	-0.767682	0.442676	CD4+ T-cells	ERICH1	R_vs_NR
2.24958	-0.424689	0.553215	-0.767675	0.44268	CD4+ T-cells	MYOF	R_vs_NR
15.1906	0.137811	0.179526	0.767637	0.442703	CD4+ T-cells	URM1	R_vs_NR
7.73108	0.215462	0.28075	0.76745	0.442814	CD4+ T-cells	RIN3	R_vs_NR
1.58702	0.350651	0.456918	0.767427	0.442828	CD4+ T-cells	DOCK7	R_vs_NR
30.7596	0.192295	0.250588	0.767372	0.44286	CD4+ T-cells	TMX4	R_vs_NR
8.3334	-0.19215	0.250461	-0.767186	0.442971	CD4+ T-cells	PPM1D	R_vs_NR
13.8411	0.185485	0.241956	0.766605	0.443316	CD4+ T-cells	CHD9	R_vs_NR
8.50148	-0.159713	0.208363	-0.766515	0.44337	CD4+ T-cells	ACYP1	R_vs_NR
0.060782	-0.951359	1.24127	-0.766443	0.443413	CD4+ T-cells	ELOVL7	R_vs_NR
0.110405	-0.97547	1.27313	-0.7662	0.443557	CD4+ T-cells	CCDC39	R_vs_NR
21.5056	-0.108593	0.141735	-0.766173	0.443573	CD4+ T-cells	MRPS36	R_vs_NR
0.114162	-0.765456	0.999089	-0.766154	0.443585	CD4+ T-cells	ENPP1	R_vs_NR
0.204971	-0.660895	0.862702	-0.766075	0.443631	CD4+ T-cells	ITGA2B	R_vs_NR
4.5302	-0.270728	0.35349	-0.765872	0.443753	CD4+ T-cells	TRIOBP	R_vs_NR
0.327063	-0.530474	0.69294	-0.765541	0.443949	CD4+ T-cells	SLC45A1	R_vs_NR
0.330742	-1.11336	1.45439	-0.76552	0.443962	CD4+ T-cells	RIPK4	R_vs_NR
23.0311	0.124899	0.1632	0.765312	0.444086	CD4+ T-cells	SPG11	R_vs_NR
7.12522	0.112894	0.147524	0.765258	0.444118	CD4+ T-cells	MPPE1	R_vs_NR
32.0239	0.125522	0.164046	0.765163	0.444175	CD4+ T-cells	SECISBP2	R_vs_NR
30.9185	0.190277	0.248714	0.765044	0.444245	CD4+ T-cells	SESN3	R_vs_NR
6.08401	0.171877	0.224673	0.765012	0.444265	CD4+ T-cells	RBM48	R_vs_NR
0.204306	-0.596826	0.780172	-0.764993	0.444276	CD4+ T-cells	PAQR7	R_vs_NR
42.7559	-0.118092	0.154379	-0.764948	0.444303	CD4+ T-cells	WASF2	R_vs_NR
0.112701	-1.00459	1.31364	-0.764738	0.444428	CD4+ T-cells	PDZRN4	R_vs_NR
14.9319	0.157062	0.205405	0.764645	0.444483	CD4+ T-cells	CCNY	R_vs_NR
1.20402	-0.277655	0.363141	-0.764593	0.444514	CD4+ T-cells	PLCH2	R_vs_NR
0.588863	-1.85287	2.42424	-0.76431	0.444682	CD4+ T-cells	COX7A1	R_vs_NR
0.0959222	-1.00469	1.31468	-0.764209	0.444743	CD4+ T-cells	FBXO47	R_vs_NR
0.0831635	-0.898562	1.17583	-0.764194	0.444752	CD4+ T-cells	TTLL9	R_vs_NR
0.077254	-1.01922	1.33373	-0.764187	0.444756	CD4+ T-cells	GPER1	R_vs_NR
1.68867	0.263424	0.344733	0.764138	0.444785	CD4+ T-cells	KBTBD7	R_vs_NR
8.35333	-0.240362	0.314599	-0.764026	0.444852	CD4+ T-cells	SIRT1	R_vs_NR
0.142337	-0.894511	1.171	-0.763886	0.444935	CD4+ T-cells	KLRC4-KLRK1	R_vs_NR
63.5621	-0.164343	0.215147	-0.763864	0.444948	CD4+ T-cells	ITK	R_vs_NR
68.6522	0.150618	0.197265	0.76353	0.445147	CD4+ T-cells	CALM2	R_vs_NR
2.87344	-0.381533	0.49971	-0.76351	0.445159	CD4+ T-cells	ECT2	R_vs_NR
4.12696	-0.191577	0.250932	-0.763462	0.445188	CD4+ T-cells	RINT1	R_vs_NR
61.5188	-0.177889	0.233107	-0.763121	0.445391	CD4+ T-cells	TXN	R_vs_NR
13.7317	0.159843	0.209462	0.76311	0.445398	CD4+ T-cells	NDUFAF6	R_vs_NR
14.2051	0.243909	0.319639	0.763076	0.445418	CD4+ T-cells	LGALS9	R_vs_NR
8.10594	0.131037	0.171764	0.762885	0.445532	CD4+ T-cells	SEC22A	R_vs_NR
5.7136	0.170093	0.222972	0.762845	0.445556	CD4+ T-cells	GNPDA2	R_vs_NR
18.6745	-0.176644	0.231592	-0.762741	0.445618	CD4+ T-cells	PTP4A1	R_vs_NR
0.042029	-1.33555	1.75116	-0.762665	0.445663	CD4+ T-cells	KANK4	R_vs_NR
14.145	0.793359	1.04039	0.762557	0.445727	CD4+ T-cells	S100A1	R_vs_NR
0.610865	-0.478057	0.626967	-0.762491	0.445767	CD4+ T-cells	FADS1	R_vs_NR
27.3838	-0.153627	0.201482	-0.762485	0.445771	CD4+ T-cells	RAP1GDS1	R_vs_NR
0.0808686	-1.01413	1.3301	-0.762441	0.445797	CD4+ T-cells	LPAR3	R_vs_NR
36.44	0.176904	0.232104	0.762177	0.445954	CD4+ T-cells	TGFBR2	R_vs_NR
1.78971	0.302986	0.397584	0.762069	0.446019	CD4+ T-cells	HIST1H4H	R_vs_NR
7.37861	-0.363324	0.476802	-0.762	0.44606	CD4+ T-cells	TNS3	R_vs_NR
3.36022	-0.194107	0.254755	-0.761936	0.446098	CD4+ T-cells	TMCO3	R_vs_NR
4.12912	0.208611	0.273823	0.761844	0.446153	CD4+ T-cells	QSER1	R_vs_NR
11.8285	0.138565	0.18194	0.761601	0.446298	CD4+ T-cells	MBTPS1	R_vs_NR
4.41871	-0.165911	0.218031	-0.760951	0.446686	CD4+ T-cells	ANKHD1	R_vs_NR
4.99417	0.196092	0.257924	0.760269	0.447094	CD4+ T-cells	GALNT7	R_vs_NR
22.348	-0.120757	0.158842	-0.760233	0.447116	CD4+ T-cells	HADHB	R_vs_NR
0.032271	-1.38071	1.81624	-0.760203	0.447133	CD4+ T-cells	SPATA22	R_vs_NR
0.113852	-0.669532	0.881043	-0.759931	0.447296	CD4+ T-cells	CCBE1	R_vs_NR
5.12931	0.128516	0.169134	0.759845	0.447347	CD4+ T-cells	C12orf76	R_vs_NR
0.075458	-0.86998	1.14516	-0.759699	0.447434	CD4+ T-cells	CDC20B	R_vs_NR
18.0787	0.2475	0.3258	0.75967	0.447452	CD4+ T-cells	PSMB10	R_vs_NR
4.09757	0.13825	0.182005	0.759596	0.447496	CD4+ T-cells	FAM104B	R_vs_NR
0.232201	-0.701108	0.923213	-0.759422	0.4476	CD4+ T-cells	TGFA	R_vs_NR
2.73807	0.246716	0.324924	0.759304	0.447671	CD4+ T-cells	SLFN12	R_vs_NR
131.018	0.0994116	0.130943	0.759199	0.447733	CD4+ T-cells	HCST	R_vs_NR
0.654775	-0.401514	0.529035	-0.758956	0.447879	CD4+ T-cells	COL4A4	R_vs_NR
22.7686	-0.217974	0.287235	-0.758869	0.447931	CD4+ T-cells	RRBP1	R_vs_NR
170.011	-0.263926	0.347839	-0.758758	0.447997	CD4+ T-cells	TXNIP	R_vs_NR
8.02243	0.132087	0.174125	0.758577	0.448106	CD4+ T-cells	C19orf12	R_vs_NR
1.38498	0.252317	0.332701	0.758389	0.448218	CD4+ T-cells	ZNF382	R_vs_NR
9.57473	-0.278181	0.366961	-0.758067	0.448411	CD4+ T-cells	AKAP5	R_vs_NR
0.122738	-0.835096	1.10176	-0.757964	0.448472	CD4+ T-cells	XPNPEP2	R_vs_NR
6.67054	0.194018	0.255992	0.757907	0.448507	CD4+ T-cells	CEPT1	R_vs_NR
0.0452403	-1.69358	2.2346	-0.757889	0.448518	CD4+ T-cells	ASGR1	R_vs_NR
10.5326	0.151534	0.19997	0.757784	0.44858	CD4+ T-cells	ATXN7L3B	R_vs_NR
0.0437221	-1.34208	1.77269	-0.757082	0.449	CD4+ T-cells	GCNT3	R_vs_NR
11.2445	-0.197904	0.261432	-0.757	0.44905	CD4+ T-cells	MANEA	R_vs_NR
27.0068	-0.100028	0.132177	-0.756775	0.449185	CD4+ T-cells	ARIH2	R_vs_NR
32.7124	-0.0924744	0.122218	-0.756635	0.449269	CD4+ T-cells	USP16	R_vs_NR
3.22321	0.162704	0.215064	0.756535	0.449328	CD4+ T-cells	ACADS	R_vs_NR
0.79279	-0.432617	0.572007	-0.756313	0.449461	CD4+ T-cells	CHRNA1	R_vs_NR
2.55714	0.26949	0.356358	0.756233	0.44951	CD4+ T-cells	ITGA5	R_vs_NR
3.55406	0.597787	0.790703	0.75602	0.449637	CD4+ T-cells	SPARC	R_vs_NR
0.60038	-0.410095	0.54252	-0.755906	0.449705	CD4+ T-cells	ZFP3	R_vs_NR
0.370662	-0.38961	0.515469	-0.755835	0.449748	CD4+ T-cells	ZNF530	R_vs_NR
37.4754	0.130187	0.172251	0.755801	0.449769	CD4+ T-cells	PTP4A2	R_vs_NR
0.153913	-0.669566	0.886059	-0.755667	0.449849	CD4+ T-cells	SYT17	R_vs_NR
9.97736	-0.131847	0.174501	-0.755567	0.449909	CD4+ T-cells	C5orf15	R_vs_NR
10.7385	0.209049	0.27668	0.755561	0.449912	CD4+ T-cells	ZNF714	R_vs_NR
9.99845	0.155953	0.206423	0.755502	0.449948	CD4+ T-cells	WRN	R_vs_NR
1.35155	0.478878	0.633916	0.755427	0.449993	CD4+ T-cells	FAM153C	R_vs_NR
0.9821	-0.445087	0.58953	-0.754987	0.450257	CD4+ T-cells	ST8SIA6	R_vs_NR
0.520745	-1.09671	1.45264	-0.754974	0.450264	CD4+ T-cells	EIF4EBP3	R_vs_NR
47.0905	-0.143602	0.190246	-0.754824	0.450354	CD4+ T-cells	ATF7IP	R_vs_NR
0.103483	-0.904042	1.19796	-0.754652	0.450458	CD4+ T-cells	CCDC175	R_vs_NR
9.47981	-0.14941	0.198012	-0.754552	0.450518	CD4+ T-cells	FTSJ3	R_vs_NR
10.7471	0.15193	0.201387	0.754416	0.450599	CD4+ T-cells	ACTR1B	R_vs_NR
0.784215	-0.345397	0.457872	-0.754353	0.450637	CD4+ T-cells	TFR2	R_vs_NR
0.300722	-0.526578	0.69817	-0.754226	0.450714	CD4+ T-cells	FOXB1	R_vs_NR
9.64257	0.332456	0.440822	0.754172	0.450746	CD4+ T-cells	TWF2	R_vs_NR
0.0638863	-0.934557	1.23938	-0.754054	0.450817	CD4+ T-cells	CCDC151	R_vs_NR
4.90866	-0.300641	0.398725	-0.754005	0.450846	CD4+ T-cells	DOLK	R_vs_NR
0.0380242	-1.05509	1.39937	-0.753972	0.450866	CD4+ T-cells	PCSK4	R_vs_NR
0.30166	-0.426265	0.565555	-0.753711	0.451023	CD4+ T-cells	RAB11FIP5	R_vs_NR
5.70537	0.172025	0.228307	0.753481	0.451161	CD4+ T-cells	ZNF138	R_vs_NR
0.815763	-0.428587	0.568812	-0.753477	0.451164	CD4+ T-cells	KCNC3	R_vs_NR
0.186529	-0.617731	0.819955	-0.753372	0.451226	CD4+ T-cells	GRIA3	R_vs_NR
6.25569	0.179403	0.238152	0.753313	0.451262	CD4+ T-cells	SCAP	R_vs_NR
615.937	0.141115	0.187332	0.753291	0.451275	CD4+ T-cells	RPL29	R_vs_NR
2.5416	-0.317768	0.421924	-0.753139	0.451366	CD4+ T-cells	LETM2	R_vs_NR
7.50969	-0.326852	0.434001	-0.753114	0.451382	CD4+ T-cells	GPM6B	R_vs_NR
0.129298	-0.677263	0.899545	-0.752895	0.451513	CD4+ T-cells	SLC15A3	R_vs_NR
0.0334886	-1.32284	1.75701	-0.752894	0.451513	CD4+ T-cells	TRIM17	R_vs_NR
0.206005	-0.622147	0.826347	-0.752888	0.451517	CD4+ T-cells	RASGRF1	R_vs_NR
0.169726	-0.77604	1.03117	-0.75258	0.451703	CD4+ T-cells	SUSD5	R_vs_NR
0.0891217	-0.800052	1.06337	-0.752377	0.451824	CD4+ T-cells	PTK6	R_vs_NR
0.756951	-0.363085	0.482641	-0.752288	0.451878	CD4+ T-cells	PARD3B	R_vs_NR
0.241792	-0.490773	0.652448	-0.752203	0.451929	CD4+ T-cells	MROH6	R_vs_NR
0.101164	-0.864389	1.14949	-0.751979	0.452064	CD4+ T-cells	GRIN2D	R_vs_NR
0.117807	-0.73153	0.973044	-0.751795	0.452174	CD4+ T-cells	FAM71D	R_vs_NR
232.501	-0.269417	0.358426	-0.751667	0.452251	CD4+ T-cells	TUBA1B	R_vs_NR
29.4659	-0.107691	0.143279	-0.751613	0.452284	CD4+ T-cells	STAU1	R_vs_NR
0.330525	-0.622237	0.828011	-0.751484	0.452361	CD4+ T-cells	PAGE5	R_vs_NR
28.8358	-0.166967	0.222189	-0.751463	0.452374	CD4+ T-cells	DDX39A	R_vs_NR
0.140851	-0.773285	1.02921	-0.751342	0.452447	CD4+ T-cells	SVOPL	R_vs_NR
1.44895	0.257978	0.343357	0.75134	0.452448	CD4+ T-cells	YAE1D1	R_vs_NR
0.23239	-0.559809	0.745368	-0.751051	0.452622	CD4+ T-cells	CARD14	R_vs_NR
0.183952	-0.697083	0.928423	-0.750824	0.452759	CD4+ T-cells	GPR158	R_vs_NR
1.51468	-0.321791	0.428743	-0.750546	0.452926	CD4+ T-cells	MAFK	R_vs_NR
2.18277	-0.215739	0.287449	-0.75053	0.452936	CD4+ T-cells	DUS4L	R_vs_NR
5.30488	-0.180728	0.240976	-0.749983	0.453265	CD4+ T-cells	BAG2	R_vs_NR
0.230429	-0.508966	0.678821	-0.74978	0.453387	CD4+ T-cells	TCAP	R_vs_NR
1.90268	0.279669	0.373004	0.749776	0.45339	CD4+ T-cells	MNT	R_vs_NR
36.0233	0.175894	0.234619	0.7497	0.453435	CD4+ T-cells	PYHIN1	R_vs_NR
23.6982	-0.118528	0.158109	-0.749658	0.453461	CD4+ T-cells	ERLEC1	R_vs_NR
0.585559	-0.388109	0.517789	-0.74955	0.453526	CD4+ T-cells	CLCN5	R_vs_NR
0.0838251	-0.922205	1.23039	-0.749525	0.453541	CD4+ T-cells	CA3	R_vs_NR
0.526572	-0.393532	0.525218	-0.749274	0.453692	CD4+ T-cells	KIAA0895L	R_vs_NR
2.77294	-0.282814	0.377458	-0.749259	0.453701	CD4+ T-cells	PNMA1	R_vs_NR
22.7799	-0.104635	0.139697	-0.749013	0.45385	CD4+ T-cells	FBXO7	R_vs_NR
0.138192	-1.15682	1.54454	-0.748975	0.453872	CD4+ T-cells	KDR	R_vs_NR
1.94269	0.293517	0.392004	0.74876	0.454002	CD4+ T-cells	SLC16A6	R_vs_NR
51.2705	-0.103876	0.138776	-0.748516	0.454149	CD4+ T-cells	CCT4	R_vs_NR
1.75401	0.215119	0.287424	0.748439	0.454196	CD4+ T-cells	HS1BP3	R_vs_NR
2.51171	-0.194448	0.259829	-0.748367	0.454239	CD4+ T-cells	FAM118B	R_vs_NR
3.26383	-0.291523	0.389562	-0.748334	0.454259	CD4+ T-cells	PKD2L2	R_vs_NR
0.0449764	-1.44706	1.93378	-0.748307	0.454275	CD4+ T-cells	SERINC4	R_vs_NR
12.3915	-0.134368	0.179608	-0.74812	0.454387	CD4+ T-cells	ACTR1A	R_vs_NR
11.8914	0.101612	0.135895	0.747721	0.454628	CD4+ T-cells	EIF2B1	R_vs_NR
27.9685	-0.133087	0.178003	-0.747666	0.454661	CD4+ T-cells	UBR2	R_vs_NR
12.9449	-0.138542	0.185311	-0.747619	0.45469	CD4+ T-cells	MED31	R_vs_NR
5.21852	-0.191595	0.256399	-0.747254	0.45491	CD4+ T-cells	GPR137	R_vs_NR
2.85414	-0.202805	0.271474	-0.747051	0.455033	CD4+ T-cells	HACE1	R_vs_NR
8.3143	0.153124	0.204997	0.746954	0.455092	CD4+ T-cells	VPS41	R_vs_NR
27.0996	-0.131257	0.175735	-0.746902	0.455123	CD4+ T-cells	MARCH6	R_vs_NR
6.39531	0.138179	0.185004	0.746901	0.455124	CD4+ T-cells	UFSP2	R_vs_NR
0.568861	-0.409057	0.547758	-0.746784	0.455194	CD4+ T-cells	ATP2C2	R_vs_NR
6.59982	0.190913	0.255651	0.74677	0.455203	CD4+ T-cells	DNAJC27	R_vs_NR
0.33731	0.559149	0.748834	0.746693	0.455249	CD4+ T-cells	KALRN	R_vs_NR
4.50283	0.190799	0.255531	0.746677	0.455259	CD4+ T-cells	FAHD1	R_vs_NR
0.179061	-0.747878	1.0017	-0.746607	0.455301	CD4+ T-cells	WDR31	R_vs_NR
9.36261	-0.27999	0.375038	-0.746564	0.455327	CD4+ T-cells	ERI1	R_vs_NR
24.8002	0.232436	0.31135	0.746542	0.45534	CD4+ T-cells	RPS17	R_vs_NR
4.6214	-0.164075	0.21982	-0.746407	0.455422	CD4+ T-cells	LRRC40	R_vs_NR
3.36608	0.310867	0.416529	0.746327	0.45547	CD4+ T-cells	COPRS	R_vs_NR
0.662854	-0.404386	0.541852	-0.746304	0.455484	CD4+ T-cells	EPM2A	R_vs_NR
11.9004	0.123057	0.164889	0.746304	0.455484	CD4+ T-cells	TSSC4	R_vs_NR
13.2972	0.138241	0.185247	0.746255	0.455513	CD4+ T-cells	QARS	R_vs_NR
13.3099	0.116118	0.155692	0.745816	0.455778	CD4+ T-cells	AKAP10	R_vs_NR
16.3579	0.140273	0.1881	0.745737	0.455826	CD4+ T-cells	PITHD1	R_vs_NR
4.02938	-0.443022	0.594168	-0.745617	0.455899	CD4+ T-cells	PLEKHO2	R_vs_NR
0.0514441	-0.872641	1.17065	-0.745431	0.456011	CD4+ T-cells	BMP7	R_vs_NR
3.50069	0.185353	0.248665	0.745395	0.456033	CD4+ T-cells	AGMAT	R_vs_NR
0.139616	-0.760658	1.02082	-0.745145	0.456184	CD4+ T-cells	C1orf194	R_vs_NR
0.0681244	-1.35851	1.8244	-0.744634	0.456493	CD4+ T-cells	TRPM8	R_vs_NR
0.0964519	-0.847596	1.13843	-0.744531	0.456555	CD4+ T-cells	ZC3H12B	R_vs_NR
0.217099	-0.5502	0.739096	-0.744424	0.45662	CD4+ T-cells	SULT1A2	R_vs_NR
8.08716	0.141489	0.190078	0.744375	0.45665	CD4+ T-cells	NMRAL1	R_vs_NR
1.83333	-0.40903	0.549518	-0.744344	0.456668	CD4+ T-cells	TUBB6	R_vs_NR
22.7101	0.227183	0.305226	0.744309	0.45669	CD4+ T-cells	MX2	R_vs_NR
0.272014	-0.376251	0.505608	-0.744156	0.456782	CD4+ T-cells	TCTN2	R_vs_NR
19.6254	0.194842	0.26185	0.744101	0.456816	CD4+ T-cells	WDR11	R_vs_NR
2.45171	0.273189	0.367263	0.743852	0.456966	CD4+ T-cells	AL645728.1	R_vs_NR
1.14657	-0.335876	0.451609	-0.743731	0.457039	CD4+ T-cells	CRYBG3	R_vs_NR
48.8303	-0.167094	0.224692	-0.743658	0.457083	CD4+ T-cells	CD82	R_vs_NR
7.61075	-0.803901	1.08109	-0.743605	0.457116	CD4+ T-cells	ITPRIPL2	R_vs_NR
10.8621	-0.141078	0.189739	-0.743536	0.457157	CD4+ T-cells	CEP164	R_vs_NR
5.26452	-0.204002	0.274368	-0.743535	0.457158	CD4+ T-cells	ZNF670	R_vs_NR
7.28594	0.131993	0.177586	0.743263	0.457322	CD4+ T-cells	VEZF1	R_vs_NR
238.025	0.0952264	0.128136	0.743167	0.45738	CD4+ T-cells	HNRNPA2B1	R_vs_NR
4.00842	-0.209735	0.282376	-0.742751	0.457632	CD4+ T-cells	GTF3C3	R_vs_NR
9.75656	0.113471	0.152783	0.742691	0.457669	CD4+ T-cells	RPRD1A	R_vs_NR
30.2177	-0.0944495	0.127181	-0.74264	0.4577	CD4+ T-cells	SUMO3	R_vs_NR
8.63447	0.176828	0.238147	0.742519	0.457773	CD4+ T-cells	PIGN	R_vs_NR
6.20595	-0.182922	0.246367	-0.742479	0.457797	CD4+ T-cells	POLG	R_vs_NR
4.08642	-0.285658	0.38481	-0.742333	0.457885	CD4+ T-cells	TREX1	R_vs_NR
0.214796	-1.0125	1.36436	-0.742102	0.458025	CD4+ T-cells	AQP9	R_vs_NR
2.72808	-0.233969	0.315312	-0.742024	0.458073	CD4+ T-cells	RELT	R_vs_NR
40.4989	0.0979007	0.131968	0.74185	0.458178	CD4+ T-cells	ACAP2	R_vs_NR
18.0693	0.107908	0.145463	0.741824	0.458194	CD4+ T-cells	MKRN1	R_vs_NR
2.9252	0.193533	0.260917	0.741739	0.458246	CD4+ T-cells	ZNF273	R_vs_NR
0.130706	-0.666821	0.899398	-0.741408	0.458446	CD4+ T-cells	HS6ST3	R_vs_NR
0.595797	-0.44542	0.600841	-0.741328	0.458494	CD4+ T-cells	C1orf198	R_vs_NR
3.81544	0.262573	0.354251	0.741207	0.458568	CD4+ T-cells	SAMD1	R_vs_NR
0.994259	0.269651	0.363833	0.741139	0.458609	CD4+ T-cells	FXR2	R_vs_NR
54.3145	-0.146078	0.197109	-0.741101	0.458632	CD4+ T-cells	ZEB1	R_vs_NR
5.05821	0.17191	0.231968	0.741093	0.458637	CD4+ T-cells	NME6	R_vs_NR
0.0696444	-1.16504	1.5726	-0.740838	0.458792	CD4+ T-cells	UBE2Q2L	R_vs_NR
12.7947	0.150214	0.202766	0.740823	0.458801	CD4+ T-cells	CHMP7	R_vs_NR
0.0653609	-1.15011	1.55255	-0.740783	0.458825	CD4+ T-cells	SMOC1	R_vs_NR
20.355	-0.178342	0.24075	-0.740775	0.45883	CD4+ T-cells	UBL3	R_vs_NR
13.1826	-0.210933	0.284825	-0.740574	0.458952	CD4+ T-cells	SLC6A6	R_vs_NR
10.9474	0.104525	0.141202	0.740248	0.459149	CD4+ T-cells	SNAPC5	R_vs_NR
10.2659	0.218739	0.295612	0.739952	0.459329	CD4+ T-cells	DYNLT3	R_vs_NR
0.0626036	-1.11471	1.50681	-0.739782	0.459432	CD4+ T-cells	ELAVL4	R_vs_NR
0.322541	-1.5026	2.03125	-0.739741	0.459457	CD4+ T-cells	TEKT4	R_vs_NR
16.4658	-0.105583	0.142743	-0.739675	0.459497	CD4+ T-cells	GLOD4	R_vs_NR
11.9838	0.253308	0.342492	0.739601	0.459542	CD4+ T-cells	FKBP11	R_vs_NR
0.229026	-0.562338	0.760537	-0.739395	0.459667	CD4+ T-cells	NOXRED1	R_vs_NR
21.4875	-0.134119	0.181421	-0.73927	0.459743	CD4+ T-cells	TMED5	R_vs_NR
2.49518	0.261091	0.3532	0.739215	0.459776	CD4+ T-cells	SLAIN1	R_vs_NR
0.35509	-0.425649	0.575864	-0.739148	0.459817	CD4+ T-cells	HKDC1	R_vs_NR
0.0754848	-0.928825	1.25674	-0.739075	0.459861	CD4+ T-cells	SLC7A14	R_vs_NR
0.71309	-0.367717	0.49761	-0.738967	0.459927	CD4+ T-cells	ZNF57	R_vs_NR
1.21382	-0.425256	0.575478	-0.738961	0.459931	CD4+ T-cells	NTRK1	R_vs_NR
0.466332	-0.673199	0.911247	-0.738767	0.460049	CD4+ T-cells	MMP14	R_vs_NR
10.6672	-0.133678	0.180953	-0.738745	0.460062	CD4+ T-cells	PCID2	R_vs_NR
18.8741	-0.124469	0.168502	-0.73868	0.460101	CD4+ T-cells	REXO2	R_vs_NR
0.236093	-0.807306	1.09291	-0.738675	0.460105	CD4+ T-cells	VMO1	R_vs_NR
20.9713	0.0978082	0.132415	0.738648	0.460121	CD4+ T-cells	SUMF2	R_vs_NR
2.27594	0.199973	0.270772	0.738531	0.460192	CD4+ T-cells	MSANTD4	R_vs_NR
0.435547	-0.470097	0.636719	-0.738311	0.460325	CD4+ T-cells	MID2	R_vs_NR
4.29087	0.210649	0.285318	0.738296	0.460334	CD4+ T-cells	SAAL1	R_vs_NR
0.0344393	-1.18295	1.60253	-0.738176	0.460408	CD4+ T-cells	DOC2A	R_vs_NR
15.1389	0.0880621	0.119303	0.738138	0.46043	CD4+ T-cells	METTL5	R_vs_NR
8.18306	-0.152486	0.206591	-0.738105	0.460451	CD4+ T-cells	MEI1	R_vs_NR
0.271492	-0.56302	0.762808	-0.738089	0.46046	CD4+ T-cells	SMIM18	R_vs_NR
0.104804	-0.847618	1.14844	-0.738063	0.460476	CD4+ T-cells	SPTSSB	R_vs_NR
1.31903	-0.301332	0.408277	-0.738057	0.46048	CD4+ T-cells	LIG4	R_vs_NR
11.5764	0.299305	0.405559	0.738004	0.460512	CD4+ T-cells	PHLDB3	R_vs_NR
0.057462	-1.14598	1.55297	-0.737926	0.460559	CD4+ T-cells	CLIC6	R_vs_NR
4.64855	0.404632	0.548372	0.737878	0.460588	CD4+ T-cells	NEBL	R_vs_NR
0.956015	0.751602	1.01879	0.737741	0.460672	CD4+ T-cells	TCL1A	R_vs_NR
0.197022	-0.77681	1.05305	-0.737675	0.460712	CD4+ T-cells	MYOT	R_vs_NR
0.842535	-0.325612	0.44156	-0.737414	0.46087	CD4+ T-cells	NLN	R_vs_NR
3.34396	-0.218198	0.295987	-0.737187	0.461008	CD4+ T-cells	GLCE	R_vs_NR
0.053233	-1.39089	1.88702	-0.737081	0.461073	CD4+ T-cells	LIPH	R_vs_NR
27.134	-0.16442	0.223084	-0.737033	0.461102	CD4+ T-cells	TMEM154	R_vs_NR
0.0605528	-0.920015	1.24835	-0.736986	0.461131	CD4+ T-cells	SYNPR	R_vs_NR
3.72836	-0.60278	0.818034	-0.736864	0.461205	CD4+ T-cells	ANKRD50	R_vs_NR
0.0375445	-1.44179	1.95899	-0.735988	0.461738	CD4+ T-cells	DACT1	R_vs_NR
36.6268	-0.116526	0.158374	-0.73576	0.461877	CD4+ T-cells	RAC1	R_vs_NR
18.1598	0.155692	0.211607	0.73576	0.461877	CD4+ T-cells	TBL1X	R_vs_NR
10.2695	0.141544	0.192404	0.735659	0.461939	CD4+ T-cells	REV1	R_vs_NR
8.67184	0.19366	0.263256	0.735635	0.461953	CD4+ T-cells	TGFBR1	R_vs_NR
2.07283	-0.250087	0.339983	-0.735587	0.461982	CD4+ T-cells	BYSL	R_vs_NR
0.34403	-0.344688	0.468596	-0.735576	0.461989	CD4+ T-cells	POMT2	R_vs_NR
0.867186	-0.405868	0.551987	-0.735286	0.462166	CD4+ T-cells	OVOL2	R_vs_NR
5.53754	0.12901	0.175461	0.735262	0.46218	CD4+ T-cells	MBD1	R_vs_NR
38.535	-0.0982755	0.133681	-0.735149	0.462249	CD4+ T-cells	POLR1D	R_vs_NR
0.690751	-0.321953	0.437954	-0.735129	0.462261	CD4+ T-cells	CACNB1	R_vs_NR
16.333	0.119455	0.162573	0.734778	0.462475	CD4+ T-cells	ARRB2	R_vs_NR
3.55078	0.325841	0.443459	0.734772	0.462479	CD4+ T-cells	HIST1H2BD	R_vs_NR
0.069916	-0.831403	1.13164	-0.734689	0.462529	CD4+ T-cells	ASIC2	R_vs_NR
1.07186	0.268776	0.365841	0.73468	0.462535	CD4+ T-cells	NACC2	R_vs_NR
0.152108	-0.737034	1.00321	-0.734677	0.462536	CD4+ T-cells	ALDH4A1	R_vs_NR
13.3682	-0.164808	0.22433	-0.734669	0.462541	CD4+ T-cells	SMAD3	R_vs_NR
3.50776	0.251207	0.34196	0.734609	0.462577	CD4+ T-cells	GTF2IRD2	R_vs_NR
4.32153	0.184516	0.251276	0.734316	0.462756	CD4+ T-cells	TNFAIP8L1	R_vs_NR
13.0872	-0.194758	0.26525	-0.734244	0.4628	CD4+ T-cells	GTPBP1	R_vs_NR
1.057	0.244567	0.333112	0.734189	0.462834	CD4+ T-cells	DYNC2LI1	R_vs_NR
127.162	0.0740669	0.100914	0.733963	0.462971	CD4+ T-cells	COX6B1	R_vs_NR
26.8769	-0.108265	0.147508	-0.733959	0.462974	CD4+ T-cells	EIF4E	R_vs_NR
1.95024	0.272564	0.371372	0.733939	0.462986	CD4+ T-cells	ZNF525	R_vs_NR
18.317	-0.1558	0.21238	-0.733594	0.463196	CD4+ T-cells	GCHFR	R_vs_NR
0.0416022	-1.43674	1.95914	-0.733354	0.463342	CD4+ T-cells	VSTM1	R_vs_NR
2.34768	-0.334222	0.455782	-0.733294	0.463379	CD4+ T-cells	HVCN1	R_vs_NR
12.3385	0.143602	0.195842	0.733257	0.463402	CD4+ T-cells	TMEM131	R_vs_NR
0.281449	-1.2132	1.65466	-0.733202	0.463435	CD4+ T-cells	SFN	R_vs_NR
0.0806318	-0.878646	1.19842	-0.733169	0.463456	CD4+ T-cells	OLFML2B	R_vs_NR
0.164236	-0.827719	1.12943	-0.732863	0.463642	CD4+ T-cells	FOXJ1	R_vs_NR
0.0275506	-1.76902	2.41498	-0.73252	0.463851	CD4+ T-cells	FMR1NB	R_vs_NR
0.0456221	-1.15605	1.57821	-0.732507	0.463859	CD4+ T-cells	ANO5	R_vs_NR
0.371102	-0.50473	0.689165	-0.732379	0.463937	CD4+ T-cells	SCN8A	R_vs_NR
85.5274	0.204781	0.279708	0.732125	0.464093	CD4+ T-cells	ALOX5AP	R_vs_NR
0.424316	-0.401492	0.548478	-0.732011	0.464162	CD4+ T-cells	ZNF442	R_vs_NR
3.21946	-0.229107	0.312992	-0.73199	0.464174	CD4+ T-cells	ROGDI	R_vs_NR
5.96381	0.207998	0.284186	0.731911	0.464223	CD4+ T-cells	ATPAF1	R_vs_NR
0.0582416	-0.982891	1.34295	-0.731892	0.464234	CD4+ T-cells	PAX9	R_vs_NR
0.990498	-0.591965	0.809095	-0.731638	0.46439	CD4+ T-cells	ASTL	R_vs_NR
4.46169	-0.176849	0.241722	-0.731621	0.4644	CD4+ T-cells	CCDC159	R_vs_NR
2.34679	-0.472629	0.646024	-0.731596	0.464415	CD4+ T-cells	MYO1B	R_vs_NR
0.452648	-0.502527	0.686934	-0.73155	0.464443	CD4+ T-cells	NCAM1	R_vs_NR
0.0454085	-1.25524	1.71637	-0.731333	0.464576	CD4+ T-cells	PRMT8	R_vs_NR
3.42374	-0.336738	0.460551	-0.731164	0.464679	CD4+ T-cells	RAB26	R_vs_NR
3.79119	-0.19799	0.270836	-0.731033	0.464759	CD4+ T-cells	RANBP6	R_vs_NR
0.281945	-0.845211	1.15631	-0.730953	0.464808	CD4+ T-cells	LRRN4CL	R_vs_NR
53.1033	-0.112718	0.154212	-0.730932	0.464821	CD4+ T-cells	CASP4	R_vs_NR
4.80672	-0.162498	0.222364	-0.730772	0.464918	CD4+ T-cells	ZNF654	R_vs_NR
15.5219	-0.122506	0.167647	-0.73074	0.464938	CD4+ T-cells	EFR3A	R_vs_NR
10.3165	0.116209	0.159048	0.730655	0.46499	CD4+ T-cells	MIF4GD	R_vs_NR
5.74018	-0.195738	0.267902	-0.730632	0.465004	CD4+ T-cells	ZBTB48	R_vs_NR
16.8607	0.155046	0.212238	0.730527	0.465068	CD4+ T-cells	ACYP2	R_vs_NR
35.0115	0.228256	0.312497	0.730426	0.46513	CD4+ T-cells	NOSIP	R_vs_NR
0.0638701	-1.16568	1.5966	-0.730103	0.465327	CD4+ T-cells	SYT15	R_vs_NR
2.62776	0.992901	1.35999	0.730082	0.46534	CD4+ T-cells	S100A16	R_vs_NR
11.5786	0.0996028	0.136433	0.730052	0.465359	CD4+ T-cells	MRPS35	R_vs_NR
214.401	0.0748063	0.102485	0.729927	0.465435	CD4+ T-cells	HINT1	R_vs_NR
9.24067	-0.17489	0.239691	-0.729649	0.465605	CD4+ T-cells	DZIP3	R_vs_NR
16.3862	-0.113415	0.155458	-0.729556	0.465662	CD4+ T-cells	IQCB1	R_vs_NR
0.632926	-0.31218	0.428014	-0.729368	0.465776	CD4+ T-cells	NPIPA1	R_vs_NR
0.263492	-0.482492	0.661535	-0.729351	0.465787	CD4+ T-cells	SYNPO2	R_vs_NR
0.23976	-1.56771	2.15019	-0.729104	0.465938	CD4+ T-cells	DDIT4L	R_vs_NR
0.54939	0.386384	0.529958	0.729085	0.46595	CD4+ T-cells	ATAD3C	R_vs_NR
1.36694	-0.251995	0.345637	-0.729074	0.465956	CD4+ T-cells	GNGT2	R_vs_NR
10.5437	0.159828	0.219248	0.728983	0.466012	CD4+ T-cells	RFFL	R_vs_NR
4.09038	-0.324353	0.445056	-0.728791	0.46613	CD4+ T-cells	DGKQ	R_vs_NR
29.911	-0.138157	0.189605	-0.728657	0.466212	CD4+ T-cells	FBXW7	R_vs_NR
7.17368	-0.154646	0.212333	-0.728315	0.466421	CD4+ T-cells	SCO1	R_vs_NR
6.20005	-0.314861	0.432362	-0.728235	0.46647	CD4+ T-cells	FBXO5	R_vs_NR
19.8552	0.170101	0.233599	0.728176	0.466506	CD4+ T-cells	TRERF1	R_vs_NR
0.16428	-0.51181	0.702875	-0.728166	0.466512	CD4+ T-cells	ZSCAN23	R_vs_NR
0.533182	-0.364816	0.501016	-0.728152	0.46652	CD4+ T-cells	TIGD6	R_vs_NR
0.0405752	-1.24073	1.70409	-0.728089	0.466559	CD4+ T-cells	ASPRV1	R_vs_NR
0.930882	-0.269249	0.369833	-0.728029	0.466596	CD4+ T-cells	KDM8	R_vs_NR
5.30813	0.131111	0.180126	0.727886	0.466683	CD4+ T-cells	ATP5S	R_vs_NR
0.114736	-0.857594	1.17824	-0.727863	0.466698	CD4+ T-cells	DGKB	R_vs_NR
14.2938	0.197446	0.271312	0.727748	0.466768	CD4+ T-cells	TPST2	R_vs_NR
1.60183	0.204162	0.28056	0.727694	0.466801	CD4+ T-cells	PDCD2L	R_vs_NR
0.046763	-1.24935	1.71714	-0.727576	0.466873	CD4+ T-cells	KLHL10	R_vs_NR
22.272	-0.126835	0.174335	-0.727538	0.466897	CD4+ T-cells	COPA	R_vs_NR
1.38213	-0.695852	0.95673	-0.727323	0.467028	CD4+ T-cells	CELSR2	R_vs_NR
5.17465	-0.159867	0.219876	-0.727076	0.46718	CD4+ T-cells	DHDDS	R_vs_NR
0.055427	-2.12278	2.91967	-0.727064	0.467187	CD4+ T-cells	MMP7	R_vs_NR
17.2304	-0.204945	0.281997	-0.726763	0.467371	CD4+ T-cells	MAPKAPK2	R_vs_NR
0.0504317	-1.21177	1.66739	-0.726745	0.467382	CD4+ T-cells	RPRM	R_vs_NR
3.47317	0.183486	0.252553	0.726524	0.467518	CD4+ T-cells	HSCB	R_vs_NR
1078.19	0.149494	0.205769	0.726515	0.467523	CD4+ T-cells	RPLP2	R_vs_NR
7.15877	0.189564	0.260953	0.726429	0.467576	CD4+ T-cells	TRIM52	R_vs_NR
0.835101	-0.72916	1.00377	-0.726421	0.467581	CD4+ T-cells	PAX3	R_vs_NR
0.105883	-0.720271	0.991614	-0.726362	0.467617	CD4+ T-cells	SCNN1A	R_vs_NR
4.93274	0.180976	0.249172	0.726309	0.467649	CD4+ T-cells	RNF146	R_vs_NR
173.881	0.255136	0.351351	0.726158	0.467742	CD4+ T-cells	MT2A	R_vs_NR
0.0877123	-0.869909	1.19828	-0.725966	0.46786	CD4+ T-cells	ARL9	R_vs_NR
1.70808	0.242542	0.334144	0.725862	0.467923	CD4+ T-cells	ZBTB33	R_vs_NR
0.0294816	-2.01061	2.77055	-0.725709	0.468017	CD4+ T-cells	CHRNA9	R_vs_NR
0.124886	-0.75075	1.03467	-0.725592	0.468089	CD4+ T-cells	SH3RF1	R_vs_NR
3.4734	-0.301306	0.415346	-0.725434	0.468186	CD4+ T-cells	C3orf14	R_vs_NR
44.4969	0.153757	0.211978	0.725343	0.468241	CD4+ T-cells	XBP1	R_vs_NR
8.77845	-0.16194	0.223287	-0.725254	0.468296	CD4+ T-cells	SLC35B1	R_vs_NR
8.80622	-0.148549	0.204823	-0.725252	0.468298	CD4+ T-cells	SLC39A9	R_vs_NR
19.1708	-0.114747	0.158218	-0.725246	0.468301	CD4+ T-cells	SBNO1	R_vs_NR
6.06411	0.177822	0.245203	0.725206	0.468326	CD4+ T-cells	TBC1D31	R_vs_NR
22.2178	0.155834	0.214889	0.725183	0.46834	CD4+ T-cells	PTEN	R_vs_NR
5.30178	0.151887	0.209453	0.725161	0.468354	CD4+ T-cells	ORAOV1	R_vs_NR
5.93777	0.137156	0.189147	0.725126	0.468374	CD4+ T-cells	RAD9A	R_vs_NR
1.80703	-0.24516	0.338113	-0.725084	0.4684	CD4+ T-cells	SLC2A11	R_vs_NR
0.0619461	-0.897929	1.23874	-0.724873	0.46853	CD4+ T-cells	CPEB1	R_vs_NR
2.0797	-0.164049	0.226345	-0.724774	0.468591	CD4+ T-cells	L2HGDH	R_vs_NR
0.0720653	-0.89025	1.22844	-0.724697	0.468638	CD4+ T-cells	CLEC2L	R_vs_NR
5.08772	-0.178987	0.246994	-0.724662	0.46866	CD4+ T-cells	NUDT9	R_vs_NR
40.3602	-0.455095	0.62805	-0.724616	0.468688	CD4+ T-cells	LAG3	R_vs_NR
17.0108	-0.254885	0.351789	-0.72454	0.468734	CD4+ T-cells	ARHGAP10	R_vs_NR
0.668028	0.565283	0.780211	0.724526	0.468743	CD4+ T-cells	COL24A1	R_vs_NR
8.83635	-0.158021	0.218139	-0.724404	0.468818	CD4+ T-cells	ZMAT5	R_vs_NR
0.0862269	-0.719711	0.993989	-0.724064	0.469027	CD4+ T-cells	SPHK1	R_vs_NR
0.0735214	-1.46955	2.03017	-0.723859	0.469152	CD4+ T-cells	PKP3	R_vs_NR
27.8963	0.235787	0.325743	0.723843	0.469162	CD4+ T-cells	XAF1	R_vs_NR
2.80232	0.340578	0.47053	0.723818	0.469177	CD4+ T-cells	GNG7	R_vs_NR
1.16602	0.238817	0.329978	0.723735	0.469229	CD4+ T-cells	SLC9B1	R_vs_NR
3.28775	0.169446	0.234134	0.723716	0.46924	CD4+ T-cells	C12orf4	R_vs_NR
0.229087	-0.520826	0.719664	-0.723708	0.469245	CD4+ T-cells	GRTP1	R_vs_NR
3.8919	0.233322	0.322536	0.723398	0.469436	CD4+ T-cells	GSK3A	R_vs_NR
1.45389	-0.246757	0.341231	-0.723137	0.469596	CD4+ T-cells	BCS1L	R_vs_NR
5.34387	0.145098	0.200735	0.722834	0.469782	CD4+ T-cells	SETDB1	R_vs_NR
46.6635	-0.173554	0.240106	-0.722823	0.469788	CD4+ T-cells	GNB1	R_vs_NR
2.58328	0.207926	0.287697	0.722727	0.469848	CD4+ T-cells	ZNF845	R_vs_NR
0.659146	-0.643172	0.889928	-0.722724	0.46985	CD4+ T-cells	ZC3H10	R_vs_NR
18.7281	-0.112907	0.156238	-0.722664	0.469887	CD4+ T-cells	CCDC25	R_vs_NR
2.73852	-0.251724	0.348384	-0.722547	0.469958	CD4+ T-cells	CD300A	R_vs_NR
0.49435	-0.453625	0.627927	-0.722417	0.470038	CD4+ T-cells	CABYR	R_vs_NR
14.4226	-0.124809	0.172773	-0.722388	0.470056	CD4+ T-cells	HEXB	R_vs_NR
21.6351	0.103284	0.143023	0.722149	0.470203	CD4+ T-cells	OLA1	R_vs_NR
0.612667	-0.332985	0.461116	-0.722128	0.470216	CD4+ T-cells	CRYGS	R_vs_NR
0.0493945	-1.23841	1.7151	-0.722065	0.470254	CD4+ T-cells	SIGLEC7	R_vs_NR
0.119355	-0.63048	0.873243	-0.721998	0.470296	CD4+ T-cells	HESX1	R_vs_NR
5.51738	-0.123107	0.170519	-0.721955	0.470322	CD4+ T-cells	ARHGAP12	R_vs_NR
2.56572	-0.201887	0.279643	-0.721945	0.470328	CD4+ T-cells	TIMM8A	R_vs_NR
2.4752	-0.302692	0.41931	-0.721881	0.470367	CD4+ T-cells	TBX21	R_vs_NR
0.897448	0.26521	0.367398	0.721861	0.47038	CD4+ T-cells	FMO4	R_vs_NR
2.92034	-0.190847	0.26439	-0.72184	0.470393	CD4+ T-cells	CHRNB1	R_vs_NR
6.45295	-0.173916	0.241007	-0.721619	0.470529	CD4+ T-cells	THOC6	R_vs_NR
16.9953	0.133781	0.185399	0.721584	0.47055	CD4+ T-cells	RGS19	R_vs_NR
1.77246	0.223628	0.309936	0.721531	0.470583	CD4+ T-cells	LRRC69	R_vs_NR
8.99557	0.133177	0.184588	0.721482	0.470613	CD4+ T-cells	ZNF236	R_vs_NR
0.215279	-0.703264	0.97486	-0.7214	0.470663	CD4+ T-cells	VEGFA	R_vs_NR
3.4883	-0.324114	0.449327	-0.721332	0.470705	CD4+ T-cells	CXorf57	R_vs_NR
2.28627	0.203924	0.282714	0.721309	0.470719	CD4+ T-cells	TYSND1	R_vs_NR
7.50663	0.126491	0.175405	0.721138	0.470824	CD4+ T-cells	NAA25	R_vs_NR
11.8812	-0.146987	0.203832	-0.721118	0.470837	CD4+ T-cells	DHX38	R_vs_NR
1.35387	0.240632	0.333788	0.720913	0.470963	CD4+ T-cells	ZNF528	R_vs_NR
0.0687632	-0.83298	1.1558	-0.720697	0.471096	CD4+ T-cells	ANO7	R_vs_NR
8.81517	-0.129028	0.179061	-0.720584	0.471165	CD4+ T-cells	RBM10	R_vs_NR
31.0433	-0.137055	0.190242	-0.720422	0.471265	CD4+ T-cells	SRPK1	R_vs_NR
5.96592	-0.172036	0.238813	-0.720377	0.471293	CD4+ T-cells	CLOCK	R_vs_NR
14.5738	0.111909	0.155355	0.720348	0.471311	CD4+ T-cells	LGALS8	R_vs_NR
3.30433	-0.190437	0.264475	-0.720055	0.471491	CD4+ T-cells	ZNF317	R_vs_NR
1.68716	-0.39574	0.549766	-0.719833	0.471628	CD4+ T-cells	ANGPTL1	R_vs_NR
0.240166	-0.453109	0.62958	-0.719701	0.471709	CD4+ T-cells	TGFB3	R_vs_NR
27.3928	-0.131224	0.182337	-0.719677	0.471724	CD4+ T-cells	TSPAN14	R_vs_NR
0.638794	0.416447	0.578793	0.71951	0.471827	CD4+ T-cells	MYO16	R_vs_NR
0.185554	-0.53797	0.747949	-0.71926	0.47198	CD4+ T-cells	CHST10	R_vs_NR
0.381869	-0.391187	0.54389	-0.71924	0.471993	CD4+ T-cells	ANKRD31	R_vs_NR
7.36225	0.233117	0.324123	0.719223	0.472003	CD4+ T-cells	CDC26	R_vs_NR
11.4011	-0.198852	0.276491	-0.719199	0.472018	CD4+ T-cells	HYOU1	R_vs_NR
218.839	0.113388	0.15768	0.7191	0.472079	CD4+ T-cells	HNRNPA1	R_vs_NR
77.3065	0.14554	0.2024	0.71907	0.472098	CD4+ T-cells	CALM3	R_vs_NR
11.3449	0.131968	0.183573	0.718885	0.472212	CD4+ T-cells	MKNK2	R_vs_NR
61.3037	0.107819	0.149992	0.718832	0.472244	CD4+ T-cells	H2AFV	R_vs_NR
0.447669	-0.397942	0.553707	-0.718687	0.472334	CD4+ T-cells	CLIP3	R_vs_NR
21.9189	0.21296	0.296342	0.718629	0.47237	CD4+ T-cells	GBP4	R_vs_NR
3.48929	-0.213078	0.296546	-0.718531	0.47243	CD4+ T-cells	APH1B	R_vs_NR
0.260862	-0.601475	0.837594	-0.718098	0.472697	CD4+ T-cells	HEMGN	R_vs_NR
0.27822	-0.561539	0.782034	-0.718049	0.472727	CD4+ T-cells	AGBL4	R_vs_NR
2.52349	0.239122	0.333037	0.718005	0.472754	CD4+ T-cells	UTP14C	R_vs_NR
0.0939775	-0.81609	1.13666	-0.717974	0.472773	CD4+ T-cells	AK8	R_vs_NR
102.101	0.133077	0.185389	0.717826	0.472865	CD4+ T-cells	EIF4A2	R_vs_NR
15.47	-0.0995196	0.13866	-0.717722	0.472929	CD4+ T-cells	UBLCP1	R_vs_NR
6.74517	-0.125229	0.174481	-0.717722	0.472929	CD4+ T-cells	GTF2H3	R_vs_NR
9.89096	-0.150367	0.209508	-0.717714	0.472933	CD4+ T-cells	METTL3	R_vs_NR
0.0858621	-0.703066	0.979641	-0.717677	0.472957	CD4+ T-cells	FCRL2	R_vs_NR
0.101787	-0.634374	0.884486	-0.717223	0.473236	CD4+ T-cells	NIPAL4	R_vs_NR
0.58237	-0.438096	0.610946	-0.717078	0.473326	CD4+ T-cells	KCTD16	R_vs_NR
3.73364	0.204163	0.284722	0.717062	0.473336	CD4+ T-cells	DOK1	R_vs_NR
0.217618	-0.635105	0.885729	-0.717042	0.473348	CD4+ T-cells	PODXL	R_vs_NR
32.179	0.178586	0.249085	0.71697	0.473393	CD4+ T-cells	SAMD9	R_vs_NR
0.0468764	-1.38841	1.93667	-0.716903	0.473434	CD4+ T-cells	GGT5	R_vs_NR
0.054325	-1.07818	1.50414	-0.716809	0.473492	CD4+ T-cells	LDB3	R_vs_NR
106.704	-0.101472	0.141586	-0.716683	0.47357	CD4+ T-cells	DDX24	R_vs_NR
12.8167	-0.17506	0.244278	-0.71664	0.473596	CD4+ T-cells	ZFX	R_vs_NR
0.0629168	-1.04654	1.46059	-0.716517	0.473672	CD4+ T-cells	OLFML2A	R_vs_NR
13.4345	0.120264	0.167852	0.716487	0.473691	CD4+ T-cells	CNDP2	R_vs_NR
37.775	0.133118	0.185835	0.716323	0.473792	CD4+ T-cells	WDR83OS	R_vs_NR
14.2352	-0.124002	0.173138	-0.716201	0.473868	CD4+ T-cells	AK2	R_vs_NR
0.502978	0.453614	0.633458	0.716091	0.473935	CD4+ T-cells	LRRK1	R_vs_NR
7.45387	0.182958	0.255549	0.715941	0.474028	CD4+ T-cells	WDR54	R_vs_NR
1.59382	0.42185	0.589364	0.715771	0.474133	CD4+ T-cells	PTPN14	R_vs_NR
4.77652	-0.171918	0.240191	-0.715754	0.474143	CD4+ T-cells	MRPL39	R_vs_NR
599.612	0.131401	0.18359	0.715732	0.474157	CD4+ T-cells	PFN1	R_vs_NR
0.140745	-0.630851	0.881409	-0.71573	0.474158	CD4+ T-cells	SCARF2	R_vs_NR
5.65498	0.151113	0.211194	0.715518	0.474289	CD4+ T-cells	FAM78A	R_vs_NR
0.198212	-0.670829	0.937563	-0.715503	0.474298	CD4+ T-cells	RAI2	R_vs_NR
0.331674	-0.55886	0.781074	-0.715502	0.474299	CD4+ T-cells	MAFB	R_vs_NR
11.6847	0.363938	0.508795	0.715293	0.474428	CD4+ T-cells	SCML1	R_vs_NR
14.8941	0.253616	0.354577	0.715265	0.474446	CD4+ T-cells	KCTD7	R_vs_NR
11.256	-0.205773	0.287703	-0.715229	0.474468	CD4+ T-cells	TIAM2	R_vs_NR
12.4305	-0.132943	0.18588	-0.715212	0.474478	CD4+ T-cells	TDP1	R_vs_NR
62.1217	-0.276559	0.386769	-0.715051	0.474577	CD4+ T-cells	RBFOX2	R_vs_NR
0.249486	-0.517689	0.72444	-0.714607	0.474852	CD4+ T-cells	COL23A1	R_vs_NR
1.48616	-0.231759	0.324361	-0.714509	0.474913	CD4+ T-cells	CTNS	R_vs_NR
1.01259	0.274694	0.384481	0.714453	0.474947	CD4+ T-cells	TTLL12	R_vs_NR
0.046075	-1.25214	1.7529	-0.714326	0.475025	CD4+ T-cells	TMEM52B	R_vs_NR
7.88584	-0.20203	0.282867	-0.714222	0.47509	CD4+ T-cells	EMC9	R_vs_NR
0.0730932	-0.869007	1.21675	-0.714202	0.475102	CD4+ T-cells	FRAS1	R_vs_NR
10.4955	-0.111415	0.15601	-0.714155	0.475131	CD4+ T-cells	MARCH5	R_vs_NR
12.2896	0.174945	0.244994	0.714079	0.475178	CD4+ T-cells	DTX3L	R_vs_NR
15.0242	0.366714	0.513564	0.714057	0.475192	CD4+ T-cells	TYMS	R_vs_NR
5.39982	0.370554	0.518962	0.714028	0.47521	CD4+ T-cells	CENPA	R_vs_NR
0.849114	-0.254861	0.356935	-0.714027	0.475211	CD4+ T-cells	ZNF425	R_vs_NR
18.5382	0.115359	0.161563	0.71402	0.475215	CD4+ T-cells	TRAPPC2L	R_vs_NR
8.87022	-0.148218	0.207598	-0.713966	0.475248	CD4+ T-cells	TOM1L2	R_vs_NR
22.6023	-0.114396	0.160248	-0.71387	0.475308	CD4+ T-cells	TMEM9B	R_vs_NR
0.0622412	-1.45015	2.03184	-0.713709	0.475407	CD4+ T-cells	NANOS1	R_vs_NR
13.0623	0.138912	0.194665	0.713596	0.475477	CD4+ T-cells	POM121C	R_vs_NR
4.52921	-0.169349	0.237322	-0.713581	0.475486	CD4+ T-cells	ZNF350	R_vs_NR
8.98193	0.153454	0.215065	0.713526	0.475521	CD4+ T-cells	PIGL	R_vs_NR
17.774	-0.119918	0.168077	-0.713468	0.475556	CD4+ T-cells	RUVBL1	R_vs_NR
80.2176	0.0951698	0.133432	0.713248	0.475692	CD4+ T-cells	HNRNPF	R_vs_NR
6.84158	0.142847	0.200326	0.713073	0.4758	CD4+ T-cells	ERI3	R_vs_NR
11.7527	-0.409133	0.573786	-0.713041	0.475821	CD4+ T-cells	VKORC1	R_vs_NR
2.96713	-0.349291	0.489959	-0.7129	0.475908	CD4+ T-cells	SV2A	R_vs_NR
14.9829	-0.157569	0.221059	-0.712791	0.475975	CD4+ T-cells	RAB22A	R_vs_NR
38.5631	-0.141313	0.198258	-0.712775	0.475985	CD4+ T-cells	CBX5	R_vs_NR
3.21093	0.201383	0.282562	0.712702	0.47603	CD4+ T-cells	PMS2	R_vs_NR
58.1055	-0.396728	0.556775	-0.712547	0.476126	CD4+ T-cells	HSPA1B	R_vs_NR
0.666756	0.634881	0.891079	0.712487	0.476164	CD4+ T-cells	HIST1H3G	R_vs_NR
1.01278	-0.385168	0.54071	-0.712338	0.476256	CD4+ T-cells	B3GNT5	R_vs_NR
0.62017	-0.385489	0.541387	-0.71204	0.47644	CD4+ T-cells	SASH1	R_vs_NR
0.773209	-0.827406	1.16204	-0.712026	0.476448	CD4+ T-cells	LRG1	R_vs_NR
112.529	-0.282957	0.397445	-0.711939	0.476503	CD4+ T-cells	DUSP4	R_vs_NR
42.5848	-0.125301	0.176068	-0.711664	0.476673	CD4+ T-cells	BRD2	R_vs_NR
5.442	-0.22888	0.321672	-0.711532	0.476754	CD4+ T-cells	GORASP1	R_vs_NR
6.5848	0.112473	0.158094	0.711431	0.476817	CD4+ T-cells	EXOG	R_vs_NR
33.6088	0.122624	0.172401	0.711273	0.476915	CD4+ T-cells	MDM4	R_vs_NR
10.8981	-0.124844	0.175566	-0.711097	0.477024	CD4+ T-cells	WDR48	R_vs_NR
56.7364	-0.121578	0.170992	-0.711014	0.477075	CD4+ T-cells	SNRPB	R_vs_NR
0.70794	-0.553642	0.778782	-0.710908	0.477141	CD4+ T-cells	LPL	R_vs_NR
0.176723	-0.551365	0.775784	-0.710719	0.477258	CD4+ T-cells	SLC14A2	R_vs_NR
11.4211	0.117456	0.165337	0.710404	0.477453	CD4+ T-cells	ARMC8	R_vs_NR
7.45032	0.208728	0.293906	0.710186	0.477589	CD4+ T-cells	WHAMM	R_vs_NR
8.73248	0.140898	0.198425	0.71008	0.477654	CD4+ T-cells	KIFAP3	R_vs_NR
0.0371739	-1.41222	1.98882	-0.710078	0.477656	CD4+ T-cells	SLC16A2	R_vs_NR
1.50947	0.329246	0.463803	0.709882	0.477777	CD4+ T-cells	TENM1	R_vs_NR
25.2727	0.118913	0.167519	0.709846	0.477799	CD4+ T-cells	SPG7	R_vs_NR
5.92858	-0.237761	0.335078	-0.709568	0.477972	CD4+ T-cells	POLRMT	R_vs_NR
43.02	-0.18568	0.261713	-0.709479	0.478027	CD4+ T-cells	ACTN4	R_vs_NR
13.4139	0.292774	0.412672	0.70946	0.478039	CD4+ T-cells	C1orf162	R_vs_NR
0.260817	-0.641521	0.904432	-0.709308	0.478133	CD4+ T-cells	MYH14	R_vs_NR
1.27408	-0.286638	0.404264	-0.709036	0.478302	CD4+ T-cells	RBP5	R_vs_NR
36.9909	-0.1522	0.214678	-0.708966	0.478345	CD4+ T-cells	PICALM	R_vs_NR
2.34665	0.352732	0.497612	0.708848	0.478419	CD4+ T-cells	EDA	R_vs_NR
0.180847	-0.678615	0.957578	-0.708678	0.478524	CD4+ T-cells	CEP170B	R_vs_NR
0.882945	0.281554	0.397358	0.708565	0.478595	CD4+ T-cells	BCL9	R_vs_NR
7.34354	0.186042	0.262572	0.708536	0.478612	CD4+ T-cells	SLC25A13	R_vs_NR
0.197756	-0.778362	1.09855	-0.708533	0.478614	CD4+ T-cells	TREM1	R_vs_NR
1036.08	-0.302387	0.426823	-0.70846	0.47866	CD4+ T-cells	MT-ND4	R_vs_NR
22.2541	0.183854	0.259568	0.708307	0.478755	CD4+ T-cells	PARP9	R_vs_NR
0.0795815	-1.08746	1.53549	-0.708215	0.478812	CD4+ T-cells	SCN9A	R_vs_NR
0.500363	-0.36798	0.519614	-0.708178	0.478835	CD4+ T-cells	GRB10	R_vs_NR
0.443453	-0.402381	0.568339	-0.707994	0.478949	CD4+ T-cells	ST6GALNAC1	R_vs_NR
43.0342	0.121726	0.171932	0.707992	0.47895	CD4+ T-cells	ROMO1	R_vs_NR
3.60834	0.177224	0.250386	0.7078	0.479069	CD4+ T-cells	ZRANB3	R_vs_NR
11.9102	-0.246606	0.348502	-0.707618	0.479182	CD4+ T-cells	MCM5	R_vs_NR
0.0372342	-1.40389	1.98424	-0.707518	0.479245	CD4+ T-cells	SHOX	R_vs_NR
0.194491	-0.527195	0.74526	-0.707398	0.479319	CD4+ T-cells	CELF5	R_vs_NR
0.207974	-1.20194	1.69915	-0.707377	0.479332	CD4+ T-cells	MSX1	R_vs_NR
0.251223	-0.512129	0.724324	-0.707045	0.479539	CD4+ T-cells	ZNF239	R_vs_NR
104.822	-0.153297	0.21684	-0.706959	0.479592	CD4+ T-cells	LDLRAD4	R_vs_NR
2.68732	-0.215875	0.305396	-0.706869	0.479648	CD4+ T-cells	ARMC9	R_vs_NR
1.41768	-0.344542	0.487484	-0.706775	0.479706	CD4+ T-cells	ZSCAN9	R_vs_NR
18.3461	0.105994	0.15001	0.706582	0.479826	CD4+ T-cells	MED28	R_vs_NR
2.80862	-0.195004	0.27608	-0.706334	0.479981	CD4+ T-cells	ZNF383	R_vs_NR
6.90603	0.130414	0.184641	0.706312	0.479994	CD4+ T-cells	ATP7A	R_vs_NR
6.08028	-0.260729	0.369153	-0.70629	0.480008	CD4+ T-cells	DHRS3	R_vs_NR
0.362896	-0.368708	0.522306	-0.705924	0.480235	CD4+ T-cells	C10orf95	R_vs_NR
0.0642139	-1.42511	2.01883	-0.705908	0.480245	CD4+ T-cells	ZNF454	R_vs_NR
4.16315	0.336122	0.476157	0.705906	0.480246	CD4+ T-cells	PTK2	R_vs_NR
5.08749	0.135585	0.192101	0.705797	0.480314	CD4+ T-cells	ZDHHC4	R_vs_NR
0.695397	-0.453637	0.642813	-0.705706	0.480371	CD4+ T-cells	DUSP8	R_vs_NR
0.12013	-0.777004	1.1013	-0.705533	0.480478	CD4+ T-cells	COL4A5	R_vs_NR
91.155	-0.15377	0.21799	-0.7054	0.480561	CD4+ T-cells	GNAS	R_vs_NR
0.16212	-0.757015	1.07318	-0.705393	0.480566	CD4+ T-cells	MALRD1	R_vs_NR
53.5439	-0.130884	0.185565	-0.705329	0.480606	CD4+ T-cells	HNRNPH1	R_vs_NR
0.0291989	-1.29771	1.84017	-0.705213	0.480678	CD4+ T-cells	TECTA	R_vs_NR
12.1301	-0.166618	0.2363	-0.705111	0.480741	CD4+ T-cells	NCOR2	R_vs_NR
0.439167	-0.47047	0.667377	-0.704954	0.480839	CD4+ T-cells	RTN2	R_vs_NR
1.96676	-0.230244	0.326617	-0.704936	0.48085	CD4+ T-cells	RPS6KA2	R_vs_NR
0.222933	-0.633771	0.899735	-0.704398	0.481185	CD4+ T-cells	HIST1H2BO	R_vs_NR
0.0883558	-0.86494	1.22806	-0.704314	0.481237	CD4+ T-cells	LYPD6B	R_vs_NR
88.066	-0.177967	0.252756	-0.704107	0.481366	CD4+ T-cells	CNOT6L	R_vs_NR
5.9733	0.304346	0.432252	0.704095	0.481374	CD4+ T-cells	APBA2	R_vs_NR
25.6092	-0.257205	0.3653	-0.704093	0.481375	CD4+ T-cells	FOSL2	R_vs_NR
0.332087	-0.387825	0.551233	-0.703559	0.481708	CD4+ T-cells	GSTO2	R_vs_NR
0.21201	-0.598219	0.85042	-0.703439	0.481782	CD4+ T-cells	ARRDC4	R_vs_NR
0.0461027	-1.21881	1.73282	-0.703368	0.481826	CD4+ T-cells	P2RX6	R_vs_NR
8.32344	0.20738	0.294867	0.7033	0.481869	CD4+ T-cells	JAK2	R_vs_NR
0.0762064	-0.729305	1.03705	-0.703253	0.481898	CD4+ T-cells	CCDC96	R_vs_NR
3.03732	0.205882	0.292796	0.703158	0.481957	CD4+ T-cells	RAB11FIP2	R_vs_NR
2.07823	-0.219112	0.31165	-0.703069	0.482013	CD4+ T-cells	COQ3	R_vs_NR
2.28623	-0.326233	0.464102	-0.702934	0.482097	CD4+ T-cells	SLC29A1	R_vs_NR
0.0762205	-0.780892	1.11111	-0.702803	0.482178	CD4+ T-cells	FBXO24	R_vs_NR
0.0392802	-1.23008	1.75032	-0.702775	0.482196	CD4+ T-cells	MUC1	R_vs_NR
0.284498	-0.826608	1.17633	-0.702699	0.482243	CD4+ T-cells	ITGBL1	R_vs_NR
0.311834	-0.445108	0.633484	-0.702635	0.482283	CD4+ T-cells	NOS1	R_vs_NR
19.92	-0.132452	0.188554	-0.702464	0.48239	CD4+ T-cells	GLRX3	R_vs_NR
0.810485	0.402663	0.573216	0.702462	0.482391	CD4+ T-cells	HIST1H3H	R_vs_NR
14.9098	0.126725	0.180449	0.702275	0.482507	CD4+ T-cells	HERC2	R_vs_NR
1.82155	-0.230104	0.32766	-0.702264	0.482515	CD4+ T-cells	NPEPL1	R_vs_NR
0.174759	-0.626307	0.892003	-0.702136	0.482594	CD4+ T-cells	NKAIN3	R_vs_NR
9.04588	0.206487	0.294103	0.702089	0.482624	CD4+ T-cells	UBE2Q1	R_vs_NR
147.02	-0.186959	0.266311	-0.702033	0.482659	CD4+ T-cells	RAB11A	R_vs_NR
0.285934	-0.373978	0.53273	-0.702003	0.482677	CD4+ T-cells	LNP1	R_vs_NR
9.30912	0.148563	0.21163	0.701995	0.482682	CD4+ T-cells	MDN1	R_vs_NR
0.110539	-0.786155	1.11998	-0.701934	0.48272	CD4+ T-cells	TCTEX1D4	R_vs_NR
0.126311	-0.718041	1.02296	-0.701927	0.482725	CD4+ T-cells	FOLR2	R_vs_NR
18.822	0.123058	0.17532	0.701903	0.482739	CD4+ T-cells	EIF2AK1	R_vs_NR
1.16774	0.233016	0.332087	0.701671	0.482884	CD4+ T-cells	ZNF646	R_vs_NR
8.7403	-0.166419	0.237254	-0.701439	0.483029	CD4+ T-cells	SHQ1	R_vs_NR
1.35702	-0.331323	0.472527	-0.701172	0.483196	CD4+ T-cells	DOCK3	R_vs_NR
18.1948	-0.118047	0.168476	-0.70068	0.483503	CD4+ T-cells	KIDINS220	R_vs_NR
0.325058	-0.65874	0.940394	-0.700494	0.483619	CD4+ T-cells	DKK3	R_vs_NR
0.496136	-0.459639	0.656288	-0.700362	0.483701	CD4+ T-cells	SSTR3	R_vs_NR
0.360576	-0.769539	1.09901	-0.700214	0.483794	CD4+ T-cells	OBSL1	R_vs_NR
10.5531	-0.135942	0.194201	-0.700007	0.483923	CD4+ T-cells	ABCD4	R_vs_NR
22.3142	0.125252	0.178946	0.699941	0.483964	CD4+ T-cells	UBE2J1	R_vs_NR
36.753	-0.13706	0.195847	-0.699831	0.484033	CD4+ T-cells	MDH1	R_vs_NR
6.80936	-0.224059	0.320235	-0.699671	0.484133	CD4+ T-cells	PDP1	R_vs_NR
0.259933	-0.435053	0.621921	-0.699532	0.48422	CD4+ T-cells	CDK3	R_vs_NR
0.860562	-0.436222	0.623596	-0.699526	0.484223	CD4+ T-cells	ZNF468	R_vs_NR
0.294231	-0.547864	0.783462	-0.699286	0.484373	CD4+ T-cells	LRRC4C	R_vs_NR
76.1443	0.0812512	0.116199	0.699239	0.484403	CD4+ T-cells	RAP1A	R_vs_NR
0.0667153	-1.16063	1.65999	-0.699181	0.484439	CD4+ T-cells	TDRP	R_vs_NR
6.27505	0.218514	0.312531	0.699176	0.484442	CD4+ T-cells	ZBP1	R_vs_NR
47.9515	-0.144841	0.207167	-0.699151	0.484457	CD4+ T-cells	CTSB	R_vs_NR
0.0861431	-0.862079	1.23304	-0.699149	0.484459	CD4+ T-cells	C8orf34	R_vs_NR
0.0282196	-1.92869	2.75884	-0.699095	0.484492	CD4+ T-cells	C15orf62	R_vs_NR
1.15903	-0.289036	0.413509	-0.698983	0.484562	CD4+ T-cells	SLC4A8	R_vs_NR
12.8417	0.104753	0.149881	0.698908	0.484609	CD4+ T-cells	NTMT1	R_vs_NR
0.133779	-0.529886	0.758229	-0.698847	0.484648	CD4+ T-cells	PCDH12	R_vs_NR
44.4216	-0.130772	0.187138	-0.698799	0.484677	CD4+ T-cells	KDM5A	R_vs_NR
0.524735	-0.38032	0.544451	-0.698539	0.48484	CD4+ T-cells	NME9	R_vs_NR
0.15553	-0.875393	1.25318	-0.698539	0.48484	CD4+ T-cells	FBLN1	R_vs_NR
0.324239	-1.09562	1.56874	-0.69841	0.484921	CD4+ T-cells	GBP7	R_vs_NR
0.528259	-0.416108	0.595921	-0.698259	0.485015	CD4+ T-cells	LTBP1	R_vs_NR
0.106027	-0.655565	0.938939	-0.698197	0.485054	CD4+ T-cells	AMPH	R_vs_NR
2.3759	0.177083	0.253636	0.698176	0.485067	CD4+ T-cells	CDKL1	R_vs_NR
2.28766	-0.199098	0.285198	-0.698104	0.485112	CD4+ T-cells	STK32C	R_vs_NR
8.23255	-0.17921	0.256717	-0.698084	0.485125	CD4+ T-cells	POMGNT1	R_vs_NR
5.25996	0.143496	0.205671	0.697698	0.485366	CD4+ T-cells	C6orf203	R_vs_NR
0.0959814	-0.718971	1.03073	-0.697539	0.485466	CD4+ T-cells	C12orf56	R_vs_NR
395.197	0.161532	0.231597	0.697471	0.485508	CD4+ T-cells	RPL38	R_vs_NR
2.93452	-0.191015	0.273886	-0.697423	0.485538	CD4+ T-cells	EIF5A2	R_vs_NR
0.0353002	-1.40022	2.00832	-0.69721	0.485672	CD4+ T-cells	TEKT5	R_vs_NR
0.156071	-0.893728	1.28241	-0.696911	0.485858	CD4+ T-cells	PTPRZ1	R_vs_NR
4.74406	0.202983	0.291295	0.69683	0.485909	CD4+ T-cells	FEM1A	R_vs_NR
0.132993	-0.698491	1.00241	-0.69681	0.485921	CD4+ T-cells	LRRC4B	R_vs_NR
0.246625	-1.49312	2.14341	-0.696609	0.486048	CD4+ T-cells	PAGE2B	R_vs_NR
3.70387	0.41344	0.593523	0.696587	0.486061	CD4+ T-cells	BCAT1	R_vs_NR
0.217782	-0.618042	0.887404	-0.696461	0.48614	CD4+ T-cells	EGFL7	R_vs_NR
6.2899	-0.448939	0.644672	-0.696383	0.486189	CD4+ T-cells	TP63	R_vs_NR
6.82882	0.147513	0.211856	0.69629	0.486247	CD4+ T-cells	UNC45A	R_vs_NR
19.7488	0.156546	0.224841	0.696252	0.486271	CD4+ T-cells	TRIM56	R_vs_NR
0.0776566	-0.933088	1.34023	-0.696214	0.486295	CD4+ T-cells	CLDN1	R_vs_NR
0.246159	-0.938631	1.34843	-0.696091	0.486372	CD4+ T-cells	ANKRD9	R_vs_NR
0.0825045	-0.918802	1.32035	-0.695875	0.486507	CD4+ T-cells	NHLRC1	R_vs_NR
9.29475	-0.156006	0.224196	-0.695848	0.486524	CD4+ T-cells	SENP2	R_vs_NR
3.55885	0.205835	0.295897	0.69563	0.48666	CD4+ T-cells	PHC1	R_vs_NR
23.166	0.137782	0.198074	0.695607	0.486675	CD4+ T-cells	UBA6	R_vs_NR
8.4877	-0.262513	0.377449	-0.695492	0.486747	CD4+ T-cells	ACOT7	R_vs_NR
0.45684	-0.552834	0.794975	-0.69541	0.486799	CD4+ T-cells	UBXN10	R_vs_NR
0.684161	-0.391606	0.563263	-0.695245	0.486902	CD4+ T-cells	SUGCT	R_vs_NR
0.192063	-0.595396	0.856486	-0.695162	0.486954	CD4+ T-cells	SPR	R_vs_NR
0.998942	-0.291969	0.420091	-0.695012	0.487048	CD4+ T-cells	LRRC27	R_vs_NR
7.18955	-0.180875	0.260292	-0.694894	0.487122	CD4+ T-cells	MUT	R_vs_NR
5.86907	-0.185073	0.266412	-0.694689	0.487251	CD4+ T-cells	OSGIN2	R_vs_NR
0.899686	-0.251687	0.362311	-0.694672	0.487261	CD4+ T-cells	SPATA24	R_vs_NR
31.4328	-0.0991803	0.142775	-0.694662	0.487267	CD4+ T-cells	ZNHIT1	R_vs_NR
0.107376	-0.734319	1.05712	-0.694642	0.48728	CD4+ T-cells	ECHDC3	R_vs_NR
8.41593	0.181783	0.2617	0.694624	0.487291	CD4+ T-cells	C16orf45	R_vs_NR
0.680503	-0.325959	0.469282	-0.694592	0.487311	CD4+ T-cells	MFSD2A	R_vs_NR
11.2506	-0.178036	0.256406	-0.694354	0.48746	CD4+ T-cells	DDX58	R_vs_NR
2.24159	-0.22015	0.317173	-0.6941	0.487619	CD4+ T-cells	COLGALT1	R_vs_NR
0.163878	-0.594167	0.856318	-0.693863	0.487768	CD4+ T-cells	GOLGA6L4	R_vs_NR
11.4629	-0.135142	0.194849	-0.693577	0.487947	CD4+ T-cells	SLC25A32	R_vs_NR
11.2937	-0.273998	0.395121	-0.693453	0.488025	CD4+ T-cells	TAF4B	R_vs_NR
1.85563	-0.222193	0.320475	-0.693323	0.488107	CD4+ T-cells	XYLT2	R_vs_NR
0.167091	-0.490951	0.708244	-0.693194	0.488188	CD4+ T-cells	CLDN20	R_vs_NR
1.36893	0.332749	0.480184	0.692962	0.488333	CD4+ T-cells	AP5B1	R_vs_NR
8.86755	0.165446	0.238807	0.692803	0.488433	CD4+ T-cells	TTC39B	R_vs_NR
22.2508	0.181367	0.26182	0.692715	0.488488	CD4+ T-cells	EIF2AK2	R_vs_NR
13.3126	-0.126057	0.181981	-0.692692	0.488503	CD4+ T-cells	WBP4	R_vs_NR
0.055745	-0.876149	1.26488	-0.692672	0.488515	CD4+ T-cells	IL19	R_vs_NR
7.71257	-0.13319	0.192332	-0.692502	0.488622	CD4+ T-cells	ANAPC7	R_vs_NR
71.4228	0.0701082	0.101251	0.692417	0.488675	CD4+ T-cells	ST13	R_vs_NR
15.1261	-0.11804	0.170505	-0.6923	0.488749	CD4+ T-cells	MRPL40	R_vs_NR
16.159	0.11841	0.171043	0.692287	0.488757	CD4+ T-cells	NIFK	R_vs_NR
4.50902	0.189577	0.273842	0.692285	0.488758	CD4+ T-cells	MROH1	R_vs_NR
0.0480395	-0.969112	1.40024	-0.692103	0.488873	CD4+ T-cells	MNS1	R_vs_NR
1.9127	-0.246464	0.356135	-0.692052	0.488905	CD4+ T-cells	PRDM8	R_vs_NR
0.0351779	-1.22334	1.76772	-0.692043	0.488911	CD4+ T-cells	KLK14	R_vs_NR
10.4204	0.148337	0.214367	0.691977	0.488952	CD4+ T-cells	TMED3	R_vs_NR
28.0451	-0.0923513	0.133481	-0.691866	0.489021	CD4+ T-cells	IST1	R_vs_NR
3.43766	-0.135267	0.195511	-0.691862	0.489024	CD4+ T-cells	XPO5	R_vs_NR
0.0524049	-1.03771	1.50004	-0.691784	0.489073	CD4+ T-cells	A2ML1	R_vs_NR
5.88725	0.143083	0.2069	0.691554	0.489218	CD4+ T-cells	C18orf21	R_vs_NR
15.7992	-0.145409	0.210292	-0.691462	0.489275	CD4+ T-cells	BTN2A1	R_vs_NR
6.03428	-0.175891	0.254435	-0.691301	0.489376	CD4+ T-cells	ARMC6	R_vs_NR
1.03559	0.562486	0.813741	0.691235	0.489418	CD4+ T-cells	PMP22	R_vs_NR
3.72492	0.171787	0.248525	0.691228	0.489422	CD4+ T-cells	ERV3-1	R_vs_NR
3.117	-0.188315	0.272449	-0.691196	0.489442	CD4+ T-cells	SRF	R_vs_NR
0.896806	-0.255069	0.369096	-0.691063	0.489526	CD4+ T-cells	CUL7	R_vs_NR
5.60355	0.173278	0.25082	0.690846	0.489662	CD4+ T-cells	ZNF33B	R_vs_NR
4.30699	-0.150568	0.217952	-0.690829	0.489673	CD4+ T-cells	FAM76A	R_vs_NR
0.0603766	-1.25303	1.81406	-0.690735	0.489732	CD4+ T-cells	CACNA1H	R_vs_NR
9.41085	0.125238	0.181313	0.690731	0.489734	CD4+ T-cells	ECD	R_vs_NR
4.09299	-0.17889	0.25907	-0.690507	0.489876	CD4+ T-cells	IMPDH1	R_vs_NR
2.68081	-0.301522	0.436687	-0.690477	0.489894	CD4+ T-cells	F8A1	R_vs_NR
16.6136	-0.141333	0.204704	-0.690428	0.489925	CD4+ T-cells	CLPX	R_vs_NR
16.3945	-0.18741	0.271471	-0.690352	0.489973	CD4+ T-cells	BTAF1	R_vs_NR
3.82199	-0.596725	0.864462	-0.690285	0.490015	CD4+ T-cells	TIGD5	R_vs_NR
0.257292	-0.598595	0.867177	-0.690279	0.490019	CD4+ T-cells	GRIN2C	R_vs_NR
0.0343491	-0.904608	1.31055	-0.690253	0.490035	CD4+ T-cells	DHRS9	R_vs_NR
3.62502	-0.411596	0.596316	-0.690232	0.490048	CD4+ T-cells	BUB1B	R_vs_NR
5.82407	0.255726	0.370512	0.690194	0.490072	CD4+ T-cells	FAM160B1	R_vs_NR
0.206799	-0.93933	1.36099	-0.690184	0.490078	CD4+ T-cells	MMP16	R_vs_NR
10.7756	-0.142651	0.206687	-0.690181	0.49008	CD4+ T-cells	ZNF565	R_vs_NR
0.186701	-0.48708	0.705834	-0.690077	0.490146	CD4+ T-cells	SSC5D	R_vs_NR
32.9041	-0.0935676	0.135594	-0.690055	0.490159	CD4+ T-cells	G3BP1	R_vs_NR
0.0275111	-1.25983	1.82575	-0.690037	0.490171	CD4+ T-cells	ZNF843	R_vs_NR
40.5579	0.0722371	0.104698	0.689957	0.490221	CD4+ T-cells	ZNF706	R_vs_NR
6.19916	0.229359	0.332452	0.689902	0.490256	CD4+ T-cells	SETD1B	R_vs_NR
1.14895	-0.391255	0.56723	-0.689765	0.490342	CD4+ T-cells	LIPC	R_vs_NR
0.20334	-0.705895	1.02382	-0.689471	0.490527	CD4+ T-cells	AKAP3	R_vs_NR
53.5769	-0.122209	0.177271	-0.68939	0.490578	CD4+ T-cells	TLK1	R_vs_NR
0.104689	-0.914062	1.32603	-0.68932	0.490622	CD4+ T-cells	FHOD3	R_vs_NR
20.2667	-0.123343	0.178947	-0.689273	0.490651	CD4+ T-cells	PLEKHB2	R_vs_NR
0.566696	-0.476378	0.691184	-0.689219	0.490685	CD4+ T-cells	NLRP2	R_vs_NR
0.356073	-0.332776	0.482976	-0.689013	0.490815	CD4+ T-cells	BHLHB9	R_vs_NR
18.8009	-0.181965	0.264112	-0.688969	0.490843	CD4+ T-cells	ZNF335	R_vs_NR
0.0547845	-0.945281	1.37212	-0.68892	0.490874	CD4+ T-cells	ARHGAP29	R_vs_NR
7.25975	0.137952	0.200264	0.688851	0.490917	CD4+ T-cells	CSTF2T	R_vs_NR
0.229944	-0.96691	1.40384	-0.688759	0.490975	CD4+ T-cells	RXRG	R_vs_NR
5.07023	0.219555	0.318785	0.688724	0.490997	CD4+ T-cells	CROCC	R_vs_NR
0.300013	-0.575863	0.836254	-0.688622	0.491061	CD4+ T-cells	CTNND2	R_vs_NR
1.23037	-0.497505	0.722509	-0.68858	0.491088	CD4+ T-cells	PPFIA3	R_vs_NR
3.6558	-0.233046	0.33849	-0.688486	0.491147	CD4+ T-cells	MAGI3	R_vs_NR
175.791	-0.171357	0.248936	-0.688357	0.491228	CD4+ T-cells	PKM	R_vs_NR
325.101	0.118515	0.172213	0.688188	0.491334	CD4+ T-cells	RPL4	R_vs_NR
0.694609	-0.472962	0.687304	-0.688141	0.491364	CD4+ T-cells	ZNF221	R_vs_NR
20.5052	0.133843	0.194533	0.688024	0.491438	CD4+ T-cells	MTCH1	R_vs_NR
32.5841	0.104794	0.152337	0.687911	0.491509	CD4+ T-cells	NDUFAF3	R_vs_NR
5.07063	-0.294492	0.428131	-0.687855	0.491544	CD4+ T-cells	PDLIM2	R_vs_NR
13.0939	0.327367	0.475928	0.68785	0.491547	CD4+ T-cells	PTPN13	R_vs_NR
3.63916	0.511683	0.743962	0.687781	0.491591	CD4+ T-cells	IGFL2	R_vs_NR
6.28471	0.141958	0.206461	0.687579	0.491718	CD4+ T-cells	SSBP3	R_vs_NR
0.314352	-0.433645	0.630788	-0.687466	0.491789	CD4+ T-cells	ETV4	R_vs_NR
21.9885	-0.10448	0.15199	-0.687413	0.491822	CD4+ T-cells	PSEN1	R_vs_NR
5.27007	0.1301	0.189261	0.687411	0.491823	CD4+ T-cells	DERA	R_vs_NR
17.2232	-0.0924619	0.134531	-0.687291	0.491899	CD4+ T-cells	DNAJC2	R_vs_NR
0.0816512	-0.699941	1.01842	-0.687285	0.491903	CD4+ T-cells	GALNT18	R_vs_NR
0.471539	0.38043	0.553553	0.687251	0.491925	CD4+ T-cells	C8orf37	R_vs_NR
0.899819	-0.424119	0.617284	-0.687073	0.492036	CD4+ T-cells	HMSD	R_vs_NR
15.2224	-0.108025	0.157312	-0.686694	0.492276	CD4+ T-cells	TM2D1	R_vs_NR
4.7396	0.186888	0.272169	0.686661	0.492297	CD4+ T-cells	PPP4R1	R_vs_NR
5.98024	-0.143315	0.208778	-0.686447	0.492431	CD4+ T-cells	HSD17B7	R_vs_NR
31.0222	-0.149385	0.217655	-0.68634	0.492499	CD4+ T-cells	TAB2	R_vs_NR
13.2895	-0.133519	0.194539	-0.686335	0.492502	CD4+ T-cells	SLC7A6OS	R_vs_NR
0.172545	-0.723651	1.05452	-0.686236	0.492564	CD4+ T-cells	NANOS3	R_vs_NR
0.158819	-0.570692	0.831727	-0.686153	0.492617	CD4+ T-cells	SGK2	R_vs_NR
4.19935	-0.153883	0.224298	-0.686067	0.492671	CD4+ T-cells	PPP2R1B	R_vs_NR
2.24784	-0.279314	0.407152	-0.686019	0.492701	CD4+ T-cells	STARD9	R_vs_NR
0.0714476	-1.38579	2.02091	-0.685725	0.492887	CD4+ T-cells	PTPRU	R_vs_NR
0.155833	-0.599917	0.875021	-0.685603	0.492963	CD4+ T-cells	PROS1	R_vs_NR
0.161279	-0.544059	0.79356	-0.685592	0.49297	CD4+ T-cells	SLC9A5	R_vs_NR
4.12982	0.278166	0.405885	0.685332	0.493135	CD4+ T-cells	MAP3K12	R_vs_NR
7.66692	-0.164196	0.239667	-0.685101	0.49328	CD4+ T-cells	CHIC1	R_vs_NR
28.5791	0.12523	0.182817	0.685004	0.493342	CD4+ T-cells	LSM2	R_vs_NR
17.2994	0.0954599	0.139382	0.684881	0.493419	CD4+ T-cells	TRABD	R_vs_NR
0.501794	-0.45156	0.659395	-0.684809	0.493464	CD4+ T-cells	SERPINE3	R_vs_NR
8.28517	-0.271318	0.396323	-0.68459	0.493603	CD4+ T-cells	CEACAM1	R_vs_NR
5.24157	-0.15047	0.219842	-0.684444	0.493695	CD4+ T-cells	FZR1	R_vs_NR
5.8494	-0.165073	0.241191	-0.684408	0.493718	CD4+ T-cells	MTHFD1L	R_vs_NR
9.59184	-0.185445	0.270959	-0.684403	0.493721	CD4+ T-cells	HAPLN3	R_vs_NR
9.81469	0.27128	0.396416	0.684333	0.493765	CD4+ T-cells	YES1	R_vs_NR
6.97821	0.163266	0.238646	0.684136	0.493889	CD4+ T-cells	FAM114A2	R_vs_NR
1.95131	0.188058	0.274915	0.684059	0.493938	CD4+ T-cells	TBC1D13	R_vs_NR
0.0205024	-1.29374	1.8926	-0.683578	0.494242	CD4+ T-cells	ABLIM3	R_vs_NR
2.8779	0.191714	0.280468	0.683552	0.494258	CD4+ T-cells	ZNF333	R_vs_NR
7.59918	0.157206	0.229994	0.683523	0.494276	CD4+ T-cells	UBIAD1	R_vs_NR
88.7456	0.122214	0.17882	0.683447	0.494324	CD4+ T-cells	RABGAP1L	R_vs_NR
14.2145	0.150674	0.220493	0.683352	0.494384	CD4+ T-cells	MAP2K3	R_vs_NR
22.0184	-0.121088	0.177225	-0.683245	0.494452	CD4+ T-cells	SCAF8	R_vs_NR
1.8399	0.49016	0.717411	0.683234	0.494459	CD4+ T-cells	MED26	R_vs_NR
0.0584152	-1.03447	1.51414	-0.683207	0.494476	CD4+ T-cells	SMOC2	R_vs_NR
1.12601	0.540231	0.790763	0.683177	0.494495	CD4+ T-cells	FAM129C	R_vs_NR
7.97552	-0.137869	0.201811	-0.683158	0.494507	CD4+ T-cells	RCHY1	R_vs_NR
0.393101	-0.381171	0.558005	-0.683096	0.494546	CD4+ T-cells	PPIL6	R_vs_NR
0.0875477	-1.04683	1.53287	-0.682924	0.494655	CD4+ T-cells	RARRES2	R_vs_NR
0.0941621	-0.705817	1.03364	-0.682846	0.494704	CD4+ T-cells	RELN	R_vs_NR
0.196398	-0.549258	0.804378	-0.682836	0.494711	CD4+ T-cells	ADAMTSL1	R_vs_NR
26.0897	-0.110835	0.162322	-0.682808	0.494728	CD4+ T-cells	USP14	R_vs_NR
0.304708	-0.503733	0.737967	-0.682596	0.494862	CD4+ T-cells	ASMT	R_vs_NR
0.0408722	-1.07643	1.57699	-0.682583	0.494871	CD4+ T-cells	CMTM1	R_vs_NR
42.4409	-0.170005	0.249067	-0.682567	0.49488	CD4+ T-cells	ATP2B1	R_vs_NR
0.84835	-0.364956	0.534858	-0.682343	0.495022	CD4+ T-cells	KLHL32	R_vs_NR
7.20305	0.13783	0.202018	0.682267	0.49507	CD4+ T-cells	HMG20A	R_vs_NR
3.96681	-0.284826	0.417491	-0.682233	0.495092	CD4+ T-cells	SCO2	R_vs_NR
82.6884	-0.157156	0.230411	-0.682068	0.495196	CD4+ T-cells	CFLAR	R_vs_NR
2.4053	0.315795	0.463042	0.682001	0.495238	CD4+ T-cells	IRF8	R_vs_NR
0.0432546	-1.1821	1.73341	-0.681951	0.49527	CD4+ T-cells	CLEC6A	R_vs_NR
0.10692	-1.09415	1.60547	-0.681513	0.495547	CD4+ T-cells	CLEC18A	R_vs_NR
43.9288	0.0722614	0.106032	0.681505	0.495552	CD4+ T-cells	EIF1B	R_vs_NR
0.855334	-0.400509	0.587709	-0.681475	0.495571	CD4+ T-cells	ZNF749	R_vs_NR
19.5552	0.118413	0.17376	0.681471	0.495573	CD4+ T-cells	PSMB5	R_vs_NR
0.220274	-0.568038	0.833645	-0.68139	0.495624	CD4+ T-cells	PLA1A	R_vs_NR
15.8278	-0.145155	0.213036	-0.681365	0.495641	CD4+ T-cells	NDEL1	R_vs_NR
5.07976	0.86551	1.27059	0.681186	0.495754	CD4+ T-cells	PLP1	R_vs_NR
0.430298	-0.397794	0.583973	-0.681186	0.495754	CD4+ T-cells	KATNAL2	R_vs_NR
4.5156	-0.143681	0.210928	-0.681183	0.495755	CD4+ T-cells	TBP	R_vs_NR
2.64125	0.382376	0.561348	0.681174	0.495761	CD4+ T-cells	EVA1B	R_vs_NR
10.816	0.257601	0.378387	0.680788	0.496006	CD4+ T-cells	CAMK1	R_vs_NR
0.0632565	-1.02711	1.50875	-0.680768	0.496018	CD4+ T-cells	C2orf50	R_vs_NR
0.0505712	-1.17065	1.71965	-0.680747	0.496032	CD4+ T-cells	GRM1	R_vs_NR
26.9009	0.251714	0.36983	0.680621	0.496111	CD4+ T-cells	KIAA0319L	R_vs_NR
0.229816	-0.735027	1.08012	-0.680506	0.496184	CD4+ T-cells	OVCH1	R_vs_NR
0.0191321	-1.49989	2.20499	-0.680224	0.496363	CD4+ T-cells	NOTUM	R_vs_NR
0.925047	0.247582	0.364028	0.680119	0.496429	CD4+ T-cells	ANGEL1	R_vs_NR
0.217352	-0.708341	1.04163	-0.680032	0.496484	CD4+ T-cells	LGR6	R_vs_NR
24.6678	-0.214273	0.315135	-0.679942	0.496541	CD4+ T-cells	RELB	R_vs_NR
23.5164	0.129636	0.190673	0.679887	0.496576	CD4+ T-cells	TESPA1	R_vs_NR
84.6564	0.076749	0.11293	0.679613	0.49675	CD4+ T-cells	FAM49B	R_vs_NR
22.6589	0.092347	0.13591	0.67947	0.49684	CD4+ T-cells	FGD3	R_vs_NR
0.0781312	-0.939469	1.38317	-0.679216	0.497001	CD4+ T-cells	MS4A4E	R_vs_NR
6.9453	-0.327765	0.482598	-0.679168	0.497031	CD4+ T-cells	PLCB1	R_vs_NR
19.2118	0.183895	0.270801	0.679078	0.497088	CD4+ T-cells	SFMBT2	R_vs_NR
0.0667902	-0.802831	1.18238	-0.678998	0.497139	CD4+ T-cells	FAM83A	R_vs_NR
14.1235	-0.148078	0.218093	-0.678965	0.49716	CD4+ T-cells	APMAP	R_vs_NR
0.197087	-0.454683	0.669796	-0.678838	0.49724	CD4+ T-cells	EFNA3	R_vs_NR
0.19736	-0.602746	0.888243	-0.678582	0.497403	CD4+ T-cells	TLR2	R_vs_NR
18.5624	-0.0796129	0.117324	-0.67857	0.49741	CD4+ T-cells	EXOSC1	R_vs_NR
3.41006	-0.197434	0.290976	-0.678523	0.49744	CD4+ T-cells	MTPAP	R_vs_NR
5.96464	-0.151205	0.222847	-0.678515	0.497445	CD4+ T-cells	SGTA	R_vs_NR
5.47105	0.145052	0.213794	0.678466	0.497476	CD4+ T-cells	SUFU	R_vs_NR
2.98622	-0.258372	0.380838	-0.67843	0.497499	CD4+ T-cells	FZD6	R_vs_NR
3.54441	-0.198305	0.292303	-0.678424	0.497503	CD4+ T-cells	DNAJC18	R_vs_NR
6.1567	0.138945	0.204827	0.678354	0.497547	CD4+ T-cells	CETN3	R_vs_NR
11.9568	-0.220715	0.325378	-0.678336	0.497559	CD4+ T-cells	STEAP1B	R_vs_NR
4.52363	-0.158623	0.233851	-0.678309	0.497576	CD4+ T-cells	CCDC22	R_vs_NR
0.119344	-0.848865	1.25181	-0.678111	0.497701	CD4+ T-cells	DTNA	R_vs_NR
0.520498	-0.317991	0.468943	-0.6781	0.497708	CD4+ T-cells	SMTN	R_vs_NR
42.7394	-0.0930382	0.137206	-0.678091	0.497714	CD4+ T-cells	C9orf78	R_vs_NR
3.21007	-0.143755	0.212014	-0.678046	0.497742	CD4+ T-cells	RNF185	R_vs_NR
9.57736	-0.141433	0.208593	-0.678034	0.49775	CD4+ T-cells	AP5M1	R_vs_NR
0.182927	-0.592278	0.87354	-0.678021	0.497758	CD4+ T-cells	DCLK1	R_vs_NR
13.8311	0.123651	0.182389	0.677954	0.497801	CD4+ T-cells	MNAT1	R_vs_NR
5.32521	-0.152194	0.224518	-0.67787	0.497854	CD4+ T-cells	NOP16	R_vs_NR
23.2906	-0.129562	0.19114	-0.677838	0.497875	CD4+ T-cells	TES	R_vs_NR
15.8331	0.145063	0.214011	0.677831	0.497879	CD4+ T-cells	ATP2A3	R_vs_NR
2.04294	-0.500299	0.738105	-0.677815	0.497889	CD4+ T-cells	KLKB1	R_vs_NR
20.9849	-0.0980365	0.14468	-0.677608	0.49802	CD4+ T-cells	PSMC6	R_vs_NR
0.18861	-0.892921	1.3182	-0.677379	0.498166	CD4+ T-cells	GJB2	R_vs_NR
0.192417	-0.618418	0.913022	-0.677331	0.498196	CD4+ T-cells	RCN3	R_vs_NR
0.668303	-0.410592	0.606661	-0.676805	0.498529	CD4+ T-cells	NKAIN2	R_vs_NR
0.9852	0.320545	0.473651	0.676753	0.498563	CD4+ T-cells	PLXNA3	R_vs_NR
0.467466	-0.379009	0.560258	-0.67649	0.49873	CD4+ T-cells	SPATA6	R_vs_NR
9.9646	-0.104018	0.153762	-0.676487	0.498732	CD4+ T-cells	COQ4	R_vs_NR
0.128949	-0.629354	0.930336	-0.67648	0.498736	CD4+ T-cells	MMP11	R_vs_NR
42.685	0.0973865	0.144001	0.676288	0.498858	CD4+ T-cells	SEPT2	R_vs_NR
0.040814	-1.18699	1.7555	-0.676155	0.498942	CD4+ T-cells	DIO2	R_vs_NR
9.64136	-0.131781	0.194955	-0.675954	0.49907	CD4+ T-cells	RMDN1	R_vs_NR
1.075	-0.534883	0.791305	-0.675951	0.499072	CD4+ T-cells	PRSS23	R_vs_NR
0.121451	-0.762076	1.12757	-0.675854	0.499133	CD4+ T-cells	ALG1L	R_vs_NR
14.8351	-0.134943	0.199688	-0.675768	0.499188	CD4+ T-cells	FBLN7	R_vs_NR
0.320866	-0.518811	0.767974	-0.675558	0.499321	CD4+ T-cells	PRRG2	R_vs_NR
0.133377	-0.613449	0.908453	-0.675268	0.499506	CD4+ T-cells	SHANK2	R_vs_NR
0.100727	-0.821559	1.21684	-0.675155	0.499577	CD4+ T-cells	HHIP	R_vs_NR
15.6026	-0.127828	0.189334	-0.675144	0.499584	CD4+ T-cells	FBXO9	R_vs_NR
0.0763111	-0.963588	1.42734	-0.675093	0.499617	CD4+ T-cells	FAM86B1	R_vs_NR
0.981442	-1.39056	2.05982	-0.675089	0.499619	CD4+ T-cells	HBA2	R_vs_NR
0.251168	-0.539674	0.799529	-0.67499	0.499682	CD4+ T-cells	WDR66	R_vs_NR
9.42993	-0.130049	0.192701	-0.674876	0.499755	CD4+ T-cells	RAB28	R_vs_NR
10.7924	-0.117021	0.173412	-0.674815	0.499793	CD4+ T-cells	UBXN7	R_vs_NR
2.40399	-0.216103	0.320261	-0.674771	0.499821	CD4+ T-cells	FANCB	R_vs_NR
0.306343	-0.564209	0.836403	-0.674566	0.499952	CD4+ T-cells	CNTNAP5	R_vs_NR
0.244343	-0.484553	0.71843	-0.674461	0.500018	CD4+ T-cells	GPR63	R_vs_NR
0.453204	-0.401744	0.595736	-0.674366	0.500079	CD4+ T-cells	CTDSPL	R_vs_NR
26.7552	-0.114331	0.169665	-0.673863	0.500398	CD4+ T-cells	EIF6	R_vs_NR
0.27201	-1.07513	1.5956	-0.673805	0.500436	CD4+ T-cells	STEAP4	R_vs_NR
10.114	0.194879	0.289238	0.673766	0.50046	CD4+ T-cells	MAP3K4	R_vs_NR
11.5043	0.142542	0.211605	0.673621	0.500552	CD4+ T-cells	PRR14L	R_vs_NR
0.0453578	-1.32186	1.96238	-0.673598	0.500567	CD4+ T-cells	STMN2	R_vs_NR
2.65551	-0.228467	0.339303	-0.673342	0.50073	CD4+ T-cells	CCDC112	R_vs_NR
10.4368	0.212257	0.315233	0.673333	0.500736	CD4+ T-cells	GIT1	R_vs_NR
6.15737	0.133108	0.197775	0.673029	0.500929	CD4+ T-cells	TTC9C	R_vs_NR
1.50291	-0.266613	0.396182	-0.672956	0.500976	CD4+ T-cells	KANK3	R_vs_NR
0.685071	-0.470366	0.699006	-0.672908	0.501006	CD4+ T-cells	RGS20	R_vs_NR
7.86234	-0.0984912	0.146379	-0.672851	0.501042	CD4+ T-cells	RAD1	R_vs_NR
0.073509	-1.17748	1.75009	-0.672809	0.501069	CD4+ T-cells	EDNRA	R_vs_NR
0.143484	-0.569564	0.846622	-0.672748	0.501107	CD4+ T-cells	KCNJ15	R_vs_NR
0.193709	-0.562421	0.836013	-0.672742	0.501112	CD4+ T-cells	ANKRD24	R_vs_NR
3.67656	0.196787	0.292521	0.672729	0.50112	CD4+ T-cells	INPP5B	R_vs_NR
65.6919	0.107638	0.160014	0.672679	0.501151	CD4+ T-cells	PDIA3	R_vs_NR
0.163431	-0.769141	1.14347	-0.67264	0.501177	CD4+ T-cells	NOVA1	R_vs_NR
35.7875	-0.127418	0.189449	-0.672572	0.50122	CD4+ T-cells	GSTO1	R_vs_NR
0.353724	-1.03414	1.53776	-0.672496	0.501268	CD4+ T-cells	PTPRB	R_vs_NR
5.30424	0.175577	0.261127	0.672384	0.501339	CD4+ T-cells	LIMD1	R_vs_NR
3.06433	-0.162851	0.242231	-0.672296	0.501395	CD4+ T-cells	FAHD2A	R_vs_NR
0.399213	-0.857822	1.27636	-0.672086	0.501529	CD4+ T-cells	ACY1	R_vs_NR
27.5755	0.0872682	0.129865	0.671994	0.501587	CD4+ T-cells	TTC1	R_vs_NR
17.3879	-0.0912264	0.135769	-0.671923	0.501633	CD4+ T-cells	COX19	R_vs_NR
4.45935	-0.148876	0.221568	-0.67192	0.501635	CD4+ T-cells	ACD	R_vs_NR
89.7438	0.148309	0.220733	0.671893	0.501652	CD4+ T-cells	UCP2	R_vs_NR
4.99631	-0.257743	0.383612	-0.671885	0.501657	CD4+ T-cells	PLEKHG1	R_vs_NR
3.67918	0.206931	0.308016	0.671819	0.501699	CD4+ T-cells	HYI	R_vs_NR
3.46104	0.234919	0.349683	0.671807	0.501707	CD4+ T-cells	LMO7	R_vs_NR
0.373804	-0.520031	0.774085	-0.671801	0.50171	CD4+ T-cells	SYN3	R_vs_NR
0.175375	-0.63717	0.948473	-0.671785	0.501721	CD4+ T-cells	SRRM3	R_vs_NR
0.366324	-0.528865	0.787456	-0.671612	0.50183	CD4+ T-cells	TBC1D24	R_vs_NR
0.373759	-0.795078	1.18419	-0.671411	0.501959	CD4+ T-cells	FBXO17	R_vs_NR
18.0335	-0.131674	0.196153	-0.671283	0.50204	CD4+ T-cells	LRCH1	R_vs_NR
5.50137	0.325519	0.484932	0.671268	0.50205	CD4+ T-cells	UBE2F	R_vs_NR
17.469	-0.116161	0.173075	-0.671164	0.502116	CD4+ T-cells	MANF	R_vs_NR
0.777348	0.307346	0.457939	0.671151	0.502124	CD4+ T-cells	ZNF174	R_vs_NR
30.0241	-0.0870803	0.129755	-0.671112	0.502149	CD4+ T-cells	NT5C3A	R_vs_NR
3.17089	0.181976	0.271177	0.671061	0.502182	CD4+ T-cells	KLHL9	R_vs_NR
4.29667	-0.320032	0.476909	-0.671055	0.502186	CD4+ T-cells	HIST2H2BF	R_vs_NR
6.32642	-0.184264	0.274656	-0.670892	0.502289	CD4+ T-cells	TSR3	R_vs_NR
0.173775	-0.615488	0.917546	-0.670798	0.50235	CD4+ T-cells	DSG2	R_vs_NR
7.84435	-0.143916	0.214547	-0.670792	0.502353	CD4+ T-cells	MAN2B2	R_vs_NR
10.3172	0.124883	0.186204	0.670675	0.502428	CD4+ T-cells	ZNF431	R_vs_NR
25.8782	0.119302	0.177932	0.670489	0.502546	CD4+ T-cells	USP48	R_vs_NR
0.23599	-0.621588	0.92712	-0.67045	0.502571	CD4+ T-cells	RTN1	R_vs_NR
0.178611	-0.546159	0.81499	-0.670142	0.502767	CD4+ T-cells	DLL3	R_vs_NR
5.93299	-0.178338	0.26616	-0.67004	0.502832	CD4+ T-cells	GXYLT1	R_vs_NR
22.6009	-0.0836526	0.124856	-0.669994	0.502862	CD4+ T-cells	DDX50	R_vs_NR
6.05469	-0.261416	0.390245	-0.669877	0.502936	CD4+ T-cells	C20orf194	R_vs_NR
3.56586	-0.182688	0.27272	-0.669873	0.502939	CD4+ T-cells	LAT2	R_vs_NR
0.0442916	-1.30226	1.94413	-0.669845	0.502957	CD4+ T-cells	KLRC2	R_vs_NR
79.1321	-0.0991397	0.148026	-0.669745	0.503021	CD4+ T-cells	NDUFB2	R_vs_NR
9.80116	0.160481	0.239642	0.669671	0.503067	CD4+ T-cells	TET3	R_vs_NR
4.88586	-0.142101	0.212228	-0.669568	0.503133	CD4+ T-cells	FASTKD1	R_vs_NR
0.0707121	-0.889517	1.32854	-0.669544	0.503149	CD4+ T-cells	LURAP1	R_vs_NR
0.197456	-0.583232	0.871131	-0.669512	0.503169	CD4+ T-cells	PLD5	R_vs_NR
62.2547	0.116378	0.17388	0.669298	0.503305	CD4+ T-cells	MYCBP2	R_vs_NR
0.749031	-0.33715	0.503994	-0.668956	0.503524	CD4+ T-cells	PRTFDC1	R_vs_NR
14.1063	0.139153	0.208087	0.668725	0.503671	CD4+ T-cells	MICU1	R_vs_NR
5.4837	-0.135322	0.202365	-0.668703	0.503685	CD4+ T-cells	RIOK2	R_vs_NR
2.08425	-0.228591	0.341843	-0.668699	0.503687	CD4+ T-cells	DMPK	R_vs_NR
7.34909	-0.310983	0.465073	-0.668676	0.503702	CD4+ T-cells	NUP62	R_vs_NR
2.29912	0.16882	0.252591	0.668354	0.503908	CD4+ T-cells	MANBAL	R_vs_NR
4.77958	0.134637	0.201452	0.668333	0.503921	CD4+ T-cells	LAS1L	R_vs_NR
0.0652363	-0.886484	1.32646	-0.668307	0.503938	CD4+ T-cells	PNLDC1	R_vs_NR
4.29093	-0.35521	0.531512	-0.668301	0.503941	CD4+ T-cells	CDCA5	R_vs_NR
3.65	-0.17079	0.255575	-0.668259	0.503968	CD4+ T-cells	DPAGT1	R_vs_NR
2.2435	-0.223783	0.334877	-0.668253	0.503972	CD4+ T-cells	DPY19L1	R_vs_NR
11.1404	-0.151013	0.22599	-0.668228	0.503988	CD4+ T-cells	TCF20	R_vs_NR
4.77305	-0.336715	0.504066	-0.667999	0.504134	CD4+ T-cells	AGAP1	R_vs_NR
15.1073	0.165202	0.247334	0.667929	0.504179	CD4+ T-cells	TRIM44	R_vs_NR
51.4699	-0.0824634	0.123465	-0.66791	0.504191	CD4+ T-cells	SF3B2	R_vs_NR
5.71579	-0.199209	0.298285	-0.667849	0.50423	CD4+ T-cells	RCBTB2	R_vs_NR
1.23332	0.268867	0.402588	0.667848	0.504231	CD4+ T-cells	CXXC5	R_vs_NR
21.4526	-0.101746	0.152362	-0.667792	0.504266	CD4+ T-cells	YIPF5	R_vs_NR
2.45025	0.190381	0.285096	0.667777	0.504276	CD4+ T-cells	PIP4K2B	R_vs_NR
0.741735	-0.846346	1.26756	-0.667696	0.504328	CD4+ T-cells	SGK494	R_vs_NR
5.36286	-0.279106	0.418057	-0.667626	0.504372	CD4+ T-cells	MCM4	R_vs_NR
131.735	-0.105628	0.158241	-0.667513	0.504445	CD4+ T-cells	LCP1	R_vs_NR
5.04952	0.259162	0.388296	0.667435	0.504494	CD4+ T-cells	C12orf49	R_vs_NR
14.9816	-0.164294	0.246297	-0.667059	0.504734	CD4+ T-cells	KCTD20	R_vs_NR
17.2479	0.110344	0.165421	0.667051	0.504739	CD4+ T-cells	ADPGK	R_vs_NR
4.41874	-0.175858	0.263661	-0.666986	0.504781	CD4+ T-cells	TBC1D7	R_vs_NR
1.13074	-0.370026	0.555202	-0.666471	0.50511	CD4+ T-cells	TMEM244	R_vs_NR
12.2002	0.11103	0.166599	0.666453	0.505122	CD4+ T-cells	SECISBP2L	R_vs_NR
2.6469	-0.209061	0.313779	-0.666268	0.50524	CD4+ T-cells	CASZ1	R_vs_NR
1.46257	-0.253699	0.380888	-0.666073	0.505364	CD4+ T-cells	SLC16A4	R_vs_NR
0.354137	-0.418817	0.62887	-0.665983	0.505422	CD4+ T-cells	ALDH1L2	R_vs_NR
0.422662	-0.499938	0.750718	-0.665947	0.505445	CD4+ T-cells	AMOTL1	R_vs_NR
0.0679618	-0.905283	1.35948	-0.665905	0.505472	CD4+ T-cells	EYA4	R_vs_NR
22.8794	0.133259	0.200143	0.665818	0.505527	CD4+ T-cells	S1PR4	R_vs_NR
5.14021	0.154514	0.232071	0.665805	0.505536	CD4+ T-cells	SLC46A3	R_vs_NR
0.264845	-0.69288	1.04104	-0.665563	0.50569	CD4+ T-cells	SH3BGRL2	R_vs_NR
40.3338	-0.13729	0.206277	-0.665561	0.505692	CD4+ T-cells	DDX27	R_vs_NR
0.56659	-0.336512	0.505687	-0.665455	0.505759	CD4+ T-cells	SNURF	R_vs_NR
13.0221	0.140423	0.21104	0.665385	0.505804	CD4+ T-cells	CYTH4	R_vs_NR
8.3238	-0.123076	0.184971	-0.665379	0.505808	CD4+ T-cells	TOLLIP	R_vs_NR
63.2213	-0.0902411	0.135661	-0.665195	0.505926	CD4+ T-cells	THRAP3	R_vs_NR
6.10724	0.137429	0.206638	0.665071	0.506005	CD4+ T-cells	RNF214	R_vs_NR
15.0273	-0.246613	0.370834	-0.665022	0.506036	CD4+ T-cells	PGAP1	R_vs_NR
1.26346	0.243343	0.365954	0.664954	0.50608	CD4+ T-cells	COQ10A	R_vs_NR
0.0252209	-1.89735	2.8535	-0.664921	0.506101	CD4+ T-cells	PRKAA2	R_vs_NR
1.70736	-0.22647	0.340606	-0.664901	0.506114	CD4+ T-cells	CFP	R_vs_NR
677.44	0.0883894	0.132978	0.664692	0.506247	CD4+ T-cells	RPL8	R_vs_NR
29.8564	0.119132	0.179337	0.664288	0.506506	CD4+ T-cells	VTI1A	R_vs_NR
1.1539	-0.46094	0.693997	-0.664182	0.506574	CD4+ T-cells	ZNF165	R_vs_NR
0.685808	0.30023	0.452086	0.664101	0.506626	CD4+ T-cells	CACTIN	R_vs_NR
0.671447	-0.392284	0.590703	-0.664096	0.506629	CD4+ T-cells	HEATR4	R_vs_NR
8.23277	0.189361	0.2852	0.663961	0.506715	CD4+ T-cells	ARHGAP35	R_vs_NR
26.8969	-0.15352	0.231227	-0.663935	0.506732	CD4+ T-cells	CARHSP1	R_vs_NR
0.261561	-0.462667	0.696871	-0.663921	0.506741	CD4+ T-cells	ERBB2	R_vs_NR
0.064561	-1.35488	2.04093	-0.663857	0.506782	CD4+ T-cells	ADCY6	R_vs_NR
3.35034	-0.146722	0.221123	-0.663531	0.506991	CD4+ T-cells	KLHL12	R_vs_NR
39.8162	0.219975	0.331635	0.663306	0.507134	CD4+ T-cells	HIGD2A	R_vs_NR
1.09246	0.400257	0.60345	0.663282	0.50715	CD4+ T-cells	PLAG1	R_vs_NR
0.0925588	-0.69969	1.055	-0.663215	0.507193	CD4+ T-cells	CEBPE	R_vs_NR
16.6717	-0.125108	0.188713	-0.662957	0.507358	CD4+ T-cells	COA3	R_vs_NR
13.8111	0.121039	0.182667	0.662618	0.507575	CD4+ T-cells	AKAP8L	R_vs_NR
12.1024	0.134717	0.203313	0.662612	0.507579	CD4+ T-cells	CHMP3	R_vs_NR
1.23518	0.333992	0.504189	0.662433	0.507694	CD4+ T-cells	TTC28	R_vs_NR
70.3534	0.111695	0.168615	0.662425	0.507699	CD4+ T-cells	ITGB2	R_vs_NR
0.164292	-0.749305	1.13121	-0.66239	0.507721	CD4+ T-cells	MMP2	R_vs_NR
7.05093	0.191815	0.289585	0.66238	0.507728	CD4+ T-cells	CLN5	R_vs_NR
1.68085	-0.249785	0.377103	-0.662378	0.507729	CD4+ T-cells	FAM221A	R_vs_NR
0.0855532	-0.741753	1.11985	-0.66237	0.507734	CD4+ T-cells	THBD	R_vs_NR
1.62948	-0.293366	0.442931	-0.662329	0.50776	CD4+ T-cells	RIMKLB	R_vs_NR
3.82418	-0.330485	0.49904	-0.662242	0.507816	CD4+ T-cells	PHEX	R_vs_NR
2.60775	-0.340071	0.513533	-0.662219	0.507831	CD4+ T-cells	GLI4	R_vs_NR
1096.74	-0.0892291	0.134748	-0.662194	0.507847	CD4+ T-cells	PTMA	R_vs_NR
11.2388	-0.128851	0.194628	-0.662034	0.507949	CD4+ T-cells	PUS7L	R_vs_NR
3.75827	0.160318	0.242181	0.661976	0.507987	CD4+ T-cells	PECR	R_vs_NR
0.0330636	-1.20013	1.81303	-0.661944	0.508007	CD4+ T-cells	GCK	R_vs_NR
0.181885	-0.492001	0.743531	-0.661709	0.508158	CD4+ T-cells	LRP5	R_vs_NR
0.403946	-0.413367	0.62489	-0.661503	0.50829	CD4+ T-cells	AGRN	R_vs_NR
0.0505425	-0.844348	1.27654	-0.661436	0.508332	CD4+ T-cells	DLX2	R_vs_NR
42.5838	0.0779838	0.117902	0.661429	0.508337	CD4+ T-cells	HNRNPH3	R_vs_NR
1.65817	-0.332211	0.502288	-0.661396	0.508359	CD4+ T-cells	ZNF416	R_vs_NR
17.1408	0.156566	0.236744	0.661332	0.508399	CD4+ T-cells	KDSR	R_vs_NR
1.76918	-0.219492	0.331909	-0.661303	0.508418	CD4+ T-cells	FAIM	R_vs_NR
0.111595	-0.647549	0.979271	-0.661256	0.508448	CD4+ T-cells	PRSS36	R_vs_NR
7.3643	0.177908	0.269052	0.661242	0.508457	CD4+ T-cells	SLC35A3	R_vs_NR
0.160062	-0.703424	1.06381	-0.66123	0.508465	CD4+ T-cells	CDON	R_vs_NR
0.249165	-0.542497	0.820444	-0.661223	0.508469	CD4+ T-cells	TUBA8	R_vs_NR
14.2247	0.134027	0.202768	0.660991	0.508618	CD4+ T-cells	FBXO21	R_vs_NR
1.44711	0.224742	0.340032	0.660945	0.508648	CD4+ T-cells	ZNF783	R_vs_NR
8.46325	0.125292	0.189623	0.66074	0.508779	CD4+ T-cells	LRRC58	R_vs_NR
3.26526	-0.156086	0.236323	-0.660476	0.508948	CD4+ T-cells	SNX12	R_vs_NR
19.1052	0.133254	0.201812	0.660287	0.50907	CD4+ T-cells	MORC3	R_vs_NR
1.44192	-0.19112	0.289469	-0.660244	0.509097	CD4+ T-cells	AGAP6	R_vs_NR
18.9115	-0.168551	0.255308	-0.660188	0.509133	CD4+ T-cells	MRPL28	R_vs_NR
0.373683	-0.490181	0.742638	-0.660054	0.509219	CD4+ T-cells	ALDH1A1	R_vs_NR
1.27206	0.228899	0.346834	0.659966	0.509275	CD4+ T-cells	LDOC1	R_vs_NR
0.0421974	-0.937313	1.42036	-0.659914	0.509309	CD4+ T-cells	TRPC4	R_vs_NR
38.2697	-0.0851925	0.129102	-0.659887	0.509326	CD4+ T-cells	KHDRBS1	R_vs_NR
4.2846	-0.162709	0.246617	-0.659764	0.509405	CD4+ T-cells	DDX20	R_vs_NR
9.01127	0.103887	0.157486	0.659659	0.509472	CD4+ T-cells	TRIM27	R_vs_NR
1.32311	-0.511196	0.775079	-0.659541	0.509549	CD4+ T-cells	CHML	R_vs_NR
18.6883	-0.105943	0.160668	-0.659395	0.509642	CD4+ T-cells	CCDC174	R_vs_NR
0.126935	-0.532973	0.808465	-0.65924	0.509742	CD4+ T-cells	CBLN3	R_vs_NR
0.585463	-0.353462	0.536176	-0.659227	0.50975	CD4+ T-cells	ROM1	R_vs_NR
0.0354038	-1.17655	1.78493	-0.659157	0.509795	CD4+ T-cells	BMP4	R_vs_NR
6.32188	-0.142763	0.216596	-0.659122	0.509817	CD4+ T-cells	LACTB2	R_vs_NR
10.2314	-0.142798	0.21666	-0.659087	0.50984	CD4+ T-cells	QDPR	R_vs_NR
1.73814	-0.655055	0.994203	-0.658874	0.509976	CD4+ T-cells	EBLN2	R_vs_NR
0.0340875	-1.05598	1.60274	-0.65886	0.509985	CD4+ T-cells	M1AP	R_vs_NR
11.3321	-0.138748	0.210612	-0.658784	0.510035	CD4+ T-cells	PAFAH1B3	R_vs_NR
0.153371	-0.760744	1.15482	-0.658758	0.510051	CD4+ T-cells	DCLK2	R_vs_NR
0.0602041	-1.09568	1.66348	-0.658665	0.510111	CD4+ T-cells	DSCR4	R_vs_NR
151.055	-0.0744256	0.112999	-0.658638	0.510128	CD4+ T-cells	RBM39	R_vs_NR
6.09629	-0.253862	0.38547	-0.65858	0.510166	CD4+ T-cells	AOAH	R_vs_NR
14.5263	0.140719	0.213742	0.658357	0.510309	CD4+ T-cells	SYTL1	R_vs_NR
2.56437	0.243373	0.369669	0.658353	0.510311	CD4+ T-cells	BBS2	R_vs_NR
0.289905	-0.447039	0.679261	-0.658126	0.510457	CD4+ T-cells	FSCN3	R_vs_NR
8.42299	-0.165643	0.251763	-0.657931	0.510583	CD4+ T-cells	COX10	R_vs_NR
0.8245	-0.315524	0.479621	-0.657861	0.510627	CD4+ T-cells	FAM171A1	R_vs_NR
12.4444	0.145983	0.221906	0.657861	0.510628	CD4+ T-cells	ANKH	R_vs_NR
14.636	-0.161155	0.24498	-0.657827	0.510649	CD4+ T-cells	PARL	R_vs_NR
11.5283	-0.150481	0.228761	-0.65781	0.51066	CD4+ T-cells	EIF4G1	R_vs_NR
18.1638	0.122083	0.185678	0.657501	0.510859	CD4+ T-cells	ASNSD1	R_vs_NR
1.02881	0.216634	0.329523	0.657419	0.510912	CD4+ T-cells	CCDC142	R_vs_NR
6.53113	-0.176677	0.268747	-0.657413	0.510916	CD4+ T-cells	CSNK2A2	R_vs_NR
9.19786	-0.194874	0.2965	-0.65725	0.51102	CD4+ T-cells	GRN	R_vs_NR
24.4127	-0.168628	0.256626	-0.657097	0.511119	CD4+ T-cells	SPPL2A	R_vs_NR
0.0669531	-0.889752	1.35427	-0.656996	0.511184	CD4+ T-cells	SLC8A3	R_vs_NR
0.264625	-0.617251	0.939593	-0.656935	0.511223	CD4+ T-cells	RFPL3S	R_vs_NR
2.0133	-0.261384	0.397915	-0.656885	0.511255	CD4+ T-cells	PWP2	R_vs_NR
50.8569	-0.11408	0.173673	-0.656867	0.511266	CD4+ T-cells	DHX36	R_vs_NR
7.31339	-0.122691	0.186853	-0.656618	0.511427	CD4+ T-cells	ANAPC10	R_vs_NR
17.1309	0.1448	0.220562	0.656505	0.511499	CD4+ T-cells	ZZEF1	R_vs_NR
0.0918308	-0.87907	1.33938	-0.656325	0.511615	CD4+ T-cells	TRIML2	R_vs_NR
0.290756	-0.466079	0.710163	-0.656299	0.511632	CD4+ T-cells	USP2	R_vs_NR
0.0415102	-1.01245	1.54268	-0.656291	0.511637	CD4+ T-cells	AURKC	R_vs_NR
8.381	0.137252	0.209143	0.656258	0.511658	CD4+ T-cells	PLIN3	R_vs_NR
1.90658	-0.349827	0.533087	-0.656228	0.511677	CD4+ T-cells	SPC24	R_vs_NR
2.41018	0.19394	0.295613	0.656061	0.511785	CD4+ T-cells	APOOL	R_vs_NR
45.2447	0.126102	0.192279	0.655828	0.511935	CD4+ T-cells	PET100	R_vs_NR
35.2858	0.195985	0.298874	0.655745	0.511988	CD4+ T-cells	SCML4	R_vs_NR
0.765326	-0.304419	0.464324	-0.655618	0.51207	CD4+ T-cells	ADAM22	R_vs_NR
0.366775	-0.331322	0.505591	-0.655316	0.512264	CD4+ T-cells	PLEKHG4	R_vs_NR
2.48747	0.34499	0.526487	0.655267	0.512296	CD4+ T-cells	TSPAN13	R_vs_NR
1.26624	0.229709	0.350561	0.655262	0.512299	CD4+ T-cells	VARS2	R_vs_NR
14.3669	-0.121067	0.184806	-0.655104	0.512401	CD4+ T-cells	SMARCE1	R_vs_NR
2.05911	0.21736	0.331856	0.654983	0.512478	CD4+ T-cells	WBP2NL	R_vs_NR
6.41613	-0.137753	0.210326	-0.654952	0.512499	CD4+ T-cells	DHX57	R_vs_NR
0.0367811	-1.17836	1.79947	-0.654835	0.512574	CD4+ T-cells	NXNL2	R_vs_NR
0.496509	-0.540845	0.82605	-0.654736	0.512638	CD4+ T-cells	DAB2	R_vs_NR
0.120368	-0.694581	1.06119	-0.654533	0.512768	CD4+ T-cells	EFHB	R_vs_NR
10.4389	-0.154797	0.236515	-0.654493	0.512794	CD4+ T-cells	LPCAT3	R_vs_NR
0.0699862	-0.976324	1.49217	-0.654297	0.51292	CD4+ T-cells	NOL4	R_vs_NR
0.0640586	-0.838523	1.28223	-0.653957	0.51314	CD4+ T-cells	BRINP1	R_vs_NR
65.7684	-0.107853	0.164977	-0.653747	0.513275	CD4+ T-cells	APRT	R_vs_NR
0.432984	-0.375034	0.573695	-0.653717	0.513294	CD4+ T-cells	ZNF135	R_vs_NR
3.32124	-1.18746	1.81663	-0.653659	0.513332	CD4+ T-cells	TUBB1	R_vs_NR
0.0738223	-0.806503	1.23397	-0.653586	0.513379	CD4+ T-cells	LSMEM2	R_vs_NR
0.0714256	-1.07082	1.63856	-0.653512	0.513426	CD4+ T-cells	ENPP6	R_vs_NR
110.224	0.089692	0.137252	0.653483	0.513445	CD4+ T-cells	RHOA	R_vs_NR
0.756944	-0.355825	0.544587	-0.653385	0.513508	CD4+ T-cells	YJEFN3	R_vs_NR
16.0326	-0.127075	0.194512	-0.653304	0.51356	CD4+ T-cells	NPAT	R_vs_NR
0.851714	-1.30417	1.99637	-0.653272	0.513581	CD4+ T-cells	SHC2	R_vs_NR
0.0777309	-0.805616	1.23357	-0.653078	0.513706	CD4+ T-cells	HORMAD1	R_vs_NR
9.74775	-0.255131	0.390732	-0.652957	0.513784	CD4+ T-cells	CDKN2C	R_vs_NR
14.6889	-0.205874	0.315307	-0.652931	0.513801	CD4+ T-cells	TMEM106C	R_vs_NR
7.91411	-0.161463	0.247303	-0.652896	0.513824	CD4+ T-cells	TPMT	R_vs_NR
8.89617	0.139254	0.213414	0.652505	0.514075	CD4+ T-cells	RINL	R_vs_NR
0.0671082	-0.974636	1.49414	-0.652307	0.514203	CD4+ T-cells	CNTNAP3	R_vs_NR
4.75908	0.136679	0.209602	0.652086	0.514346	CD4+ T-cells	ZNF121	R_vs_NR
4.10443	-0.188264	0.288721	-0.652063	0.51436	CD4+ T-cells	STXBP4	R_vs_NR
27.5394	0.101824	0.156168	0.652016	0.514391	CD4+ T-cells	EHMT1	R_vs_NR
8.5758	-0.17571	0.26951	-0.651959	0.514428	CD4+ T-cells	MPDU1	R_vs_NR
0.141197	-1.04135	1.59753	-0.651852	0.514497	CD4+ T-cells	ASS1	R_vs_NR
24.5752	0.101545	0.155792	0.6518	0.51453	CD4+ T-cells	C8orf59	R_vs_NR
12.0319	0.262927	0.403486	0.651637	0.514635	CD4+ T-cells	C1orf56	R_vs_NR
104.254	0.0936059	0.143671	0.65153	0.514704	CD4+ T-cells	CD37	R_vs_NR
21.3473	-0.303438	0.465742	-0.651515	0.514714	CD4+ T-cells	CADM1	R_vs_NR
56.9391	0.142879	0.219313	0.651484	0.514734	CD4+ T-cells	BST2	R_vs_NR
0.0448186	-1.67987	2.57854	-0.651482	0.514736	CD4+ T-cells	MOV10L1	R_vs_NR
6.88599	0.124809	0.191641	0.651263	0.514877	CD4+ T-cells	TRAPPC13	R_vs_NR
93.7122	0.0624271	0.0958644	0.651202	0.514916	CD4+ T-cells	ATP6V0E1	R_vs_NR
10.632	-0.181474	0.278692	-0.651163	0.514942	CD4+ T-cells	RNF169	R_vs_NR
0.0318041	-1.33879	2.05616	-0.651111	0.514975	CD4+ T-cells	VWC2	R_vs_NR
0.249901	-0.479608	0.736759	-0.65097	0.515066	CD4+ T-cells	LDB2	R_vs_NR
56.1762	0.0804868	0.123645	0.650948	0.51508	CD4+ T-cells	MPHOSPH8	R_vs_NR
0.0807313	-0.785117	1.20623	-0.650883	0.515122	CD4+ T-cells	ZNF229	R_vs_NR
2.102	0.201155	0.309086	0.650807	0.515171	CD4+ T-cells	RPUSD2	R_vs_NR
6.89308	0.108104	0.16611	0.650798	0.515177	CD4+ T-cells	CHTF8	R_vs_NR
7.40708	0.199048	0.305956	0.650577	0.51532	CD4+ T-cells	DCAF11	R_vs_NR
22.6075	-0.187549	0.288292	-0.650553	0.515335	CD4+ T-cells	CENPK	R_vs_NR
10.0939	0.133973	0.206063	0.650155	0.515592	CD4+ T-cells	ARL16	R_vs_NR
0.0215592	-1.91367	2.94417	-0.649986	0.515701	CD4+ T-cells	PENK	R_vs_NR
1.32712	0.31115	0.478715	0.64997	0.515712	CD4+ T-cells	HIST1H2BH	R_vs_NR
10.5959	-0.154982	0.238446	-0.649967	0.515714	CD4+ T-cells	MUM1	R_vs_NR
14.6069	-0.128152	0.1972	-0.649858	0.515784	CD4+ T-cells	MTMR6	R_vs_NR
5.93656	0.200043	0.307901	0.649699	0.515887	CD4+ T-cells	HELZ2	R_vs_NR
15.5588	-0.0951992	0.146529	-0.649694	0.51589	CD4+ T-cells	ATP6V1D	R_vs_NR
9.47058	0.153858	0.23685	0.649598	0.515952	CD4+ T-cells	HMBOX1	R_vs_NR
0.146022	-0.895816	1.37907	-0.649577	0.515965	CD4+ T-cells	HIF3A	R_vs_NR
0.404033	-0.326379	0.502513	-0.649493	0.51602	CD4+ T-cells	GRAPL	R_vs_NR
0.0427019	-1.01503	1.563	-0.649408	0.516075	CD4+ T-cells	STAC2	R_vs_NR
0.0856969	-0.734988	1.13213	-0.64921	0.516203	CD4+ T-cells	TMEM184A	R_vs_NR
3.57217	0.157402	0.242588	0.648845	0.516439	CD4+ T-cells	CHAMP1	R_vs_NR
22.9434	-0.120578	0.185841	-0.648826	0.516451	CD4+ T-cells	MRPL14	R_vs_NR
2.6189	0.152342	0.234834	0.648723	0.516518	CD4+ T-cells	HCCS	R_vs_NR
106.91	-0.103741	0.159917	-0.648715	0.516523	CD4+ T-cells	ARPC5	R_vs_NR
22.9158	-0.0969096	0.149447	-0.648453	0.516692	CD4+ T-cells	FAM32A	R_vs_NR
348.211	-0.21446	0.330788	-0.648332	0.51677	CD4+ T-cells	CD69	R_vs_NR
0.190181	-0.555765	0.857647	-0.648011	0.516978	CD4+ T-cells	ILDR2	R_vs_NR
2.73221	-0.257455	0.397308	-0.648	0.516985	CD4+ T-cells	CYB561	R_vs_NR
12.4597	-0.0985042	0.152058	-0.647806	0.51711	CD4+ T-cells	IFT57	R_vs_NR
0.0782382	-1.45307	2.24313	-0.647785	0.517124	CD4+ T-cells	HOMER3	R_vs_NR
5.34403	0.121938	0.188247	0.647757	0.517142	CD4+ T-cells	GTF3C2	R_vs_NR
11.0702	-0.17639	0.272317	-0.647739	0.517154	CD4+ T-cells	ZBTB21	R_vs_NR
7.03588	0.137138	0.211723	0.647721	0.517165	CD4+ T-cells	GNPDA1	R_vs_NR
6.22485	0.194407	0.300146	0.647709	0.517173	CD4+ T-cells	ZHX1	R_vs_NR
10.339	0.119706	0.184826	0.64767	0.517198	CD4+ T-cells	BMS1	R_vs_NR
4.19021	-0.158418	0.244607	-0.647642	0.517217	CD4+ T-cells	BBS7	R_vs_NR
5.0633	0.149305	0.230593	0.647482	0.51732	CD4+ T-cells	RUFY2	R_vs_NR
10.3102	0.236104	0.364694	0.647404	0.517371	CD4+ T-cells	PLEKHB1	R_vs_NR
0.0831928	-1.0051	1.55257	-0.647378	0.517387	CD4+ T-cells	NKAIN4	R_vs_NR
3.95987	-0.167592	0.258883	-0.647367	0.517395	CD4+ T-cells	LRRC57	R_vs_NR
0.0607453	-0.994859	1.53678	-0.647366	0.517395	CD4+ T-cells	VWA7	R_vs_NR
0.265554	-0.485394	0.749957	-0.647229	0.517484	CD4+ T-cells	MMRN1	R_vs_NR
7.81482	-0.139044	0.214864	-0.647127	0.51755	CD4+ T-cells	LCORL	R_vs_NR
0.599657	0.426181	0.65858	0.647121	0.517554	CD4+ T-cells	SULT1B1	R_vs_NR
10.841	0.111614	0.172508	0.647008	0.517627	CD4+ T-cells	HEXA	R_vs_NR
4.48032	0.160054	0.247408	0.646921	0.517683	CD4+ T-cells	PITPNM1	R_vs_NR
0.509251	0.308827	0.4774	0.646894	0.5177	CD4+ T-cells	LMLN	R_vs_NR
2.21409	-0.249775	0.386137	-0.646856	0.517725	CD4+ T-cells	MPP1	R_vs_NR
0.0738646	-0.742007	1.14731	-0.646735	0.517804	CD4+ T-cells	CA12	R_vs_NR
0.120625	-0.583711	0.902644	-0.646667	0.517847	CD4+ T-cells	CYP2D6	R_vs_NR
1.78722	-0.207951	0.321689	-0.646437	0.517997	CD4+ T-cells	SUV39H2	R_vs_NR
5.04406	0.170582	0.263973	0.64621	0.518143	CD4+ T-cells	PPARD	R_vs_NR
7.61524	-0.115757	0.179175	-0.646057	0.518242	CD4+ T-cells	NME7	R_vs_NR
35.9837	0.121127	0.187516	0.645955	0.518308	CD4+ T-cells	HIF1A	R_vs_NR
19.0041	-0.105539	0.163386	-0.645946	0.518314	CD4+ T-cells	CLTC	R_vs_NR
22.5694	-0.103445	0.160163	-0.645875	0.51836	CD4+ T-cells	DHX9	R_vs_NR
59.5356	0.134375	0.208073	0.645807	0.518404	CD4+ T-cells	PSMA4	R_vs_NR
0.0678117	-1.0494	1.62528	-0.645672	0.518492	CD4+ T-cells	SVEP1	R_vs_NR
67.4729	0.0809273	0.125339	0.645669	0.518494	CD4+ T-cells	DAD1	R_vs_NR
0.574534	-0.332791	0.515547	-0.645511	0.518596	CD4+ T-cells	POLR3G	R_vs_NR
25.3229	0.115581	0.179097	0.645353	0.518698	CD4+ T-cells	ITFG1	R_vs_NR
5.81073	-0.144698	0.224223	-0.645331	0.518712	CD4+ T-cells	WRAP73	R_vs_NR
148.724	-0.0649749	0.100685	-0.645325	0.518717	CD4+ T-cells	UBE2D3	R_vs_NR
7.68713	0.112711	0.174701	0.645166	0.51882	CD4+ T-cells	RHOT1	R_vs_NR
6.78518	-0.154768	0.239896	-0.645146	0.518832	CD4+ T-cells	WDR3	R_vs_NR
3.24496	-0.27947	0.433246	-0.645061	0.518887	CD4+ T-cells	TNFRSF8	R_vs_NR
21.6004	0.17167	0.266154	0.645	0.518927	CD4+ T-cells	VAMP2	R_vs_NR
1.58746	0.341275	0.529183	0.64491	0.518986	CD4+ T-cells	HMOX1	R_vs_NR
621.472	-0.095648	0.148334	-0.644817	0.519046	CD4+ T-cells	FTH1	R_vs_NR
14.2254	-0.108414	0.168133	-0.644809	0.519051	CD4+ T-cells	PLAA	R_vs_NR
13.7673	0.213255	0.330732	0.644797	0.519059	CD4+ T-cells	LDLRAP1	R_vs_NR
0.246291	-0.544444	0.844537	-0.644666	0.519144	CD4+ T-cells	SLC44A5	R_vs_NR
1.72052	0.41399	0.642247	0.644597	0.519189	CD4+ T-cells	MYO10	R_vs_NR
0.348823	-0.60868	0.944448	-0.644482	0.519263	CD4+ T-cells	DBNDD1	R_vs_NR
0.0524172	-1.08447	1.68328	-0.644259	0.519407	CD4+ T-cells	DPYS	R_vs_NR
20.3502	-0.105045	0.163055	-0.64423	0.519426	CD4+ T-cells	CTR9	R_vs_NR
2.7206	-0.186732	0.289919	-0.644082	0.519522	CD4+ T-cells	C10orf88	R_vs_NR
0.358379	-0.379087	0.588806	-0.643824	0.519689	CD4+ T-cells	TLN2	R_vs_NR
22.9292	0.110685	0.171924	0.643804	0.519702	CD4+ T-cells	ADD1	R_vs_NR
0.550627	0.326213	0.506726	0.643766	0.519727	CD4+ T-cells	ZNF80	R_vs_NR
10.1545	-0.193584	0.300718	-0.64374	0.519744	CD4+ T-cells	BCL2L12	R_vs_NR
0.0807128	-0.781404	1.21401	-0.643655	0.519799	CD4+ T-cells	BFSP1	R_vs_NR
0.186113	-0.648919	1.00864	-0.643361	0.51999	CD4+ T-cells	CEND1	R_vs_NR
9.80895	0.152486	0.237094	0.643144	0.520131	CD4+ T-cells	HLCS	R_vs_NR
0.902763	-0.371852	0.578192	-0.643129	0.52014	CD4+ T-cells	TRAIP	R_vs_NR
0.317766	-0.459073	0.713938	-0.643016	0.520214	CD4+ T-cells	DACH1	R_vs_NR
6.16091	0.147717	0.229739	0.642976	0.52024	CD4+ T-cells	UPF1	R_vs_NR
15.8527	-0.0783818	0.121919	-0.6429	0.520289	CD4+ T-cells	CHCHD7	R_vs_NR
0.0460641	-1.4298	2.22436	-0.642792	0.520359	CD4+ T-cells	FAM81B	R_vs_NR
12.4495	-0.14582	0.226888	-0.642697	0.520421	CD4+ T-cells	SLC20A1	R_vs_NR
1.75795	0.293303	0.456364	0.642696	0.520421	CD4+ T-cells	CNNM3	R_vs_NR
2.47809	0.171246	0.2665	0.642572	0.520502	CD4+ T-cells	ZNF212	R_vs_NR
15.5546	0.11257	0.175204	0.642506	0.520545	CD4+ T-cells	ATP6V0E2	R_vs_NR
3.39666	-0.343742	0.535113	-0.642374	0.520631	CD4+ T-cells	BOP1	R_vs_NR
0.228555	-0.480681	0.748457	-0.642229	0.520724	CD4+ T-cells	RECQL4	R_vs_NR
3.81186	0.159819	0.248859	0.642207	0.520738	CD4+ T-cells	NMNAT1	R_vs_NR
15.1665	0.163638	0.254942	0.641863	0.520962	CD4+ T-cells	EIF4E3	R_vs_NR
3.48414	-0.148098	0.230742	-0.641836	0.52098	CD4+ T-cells	SKIV2L	R_vs_NR
2.62481	-0.255332	0.397853	-0.641775	0.521019	CD4+ T-cells	CENPO	R_vs_NR
4.94251	0.136546	0.212794	0.641682	0.52108	CD4+ T-cells	CRYZL1	R_vs_NR
0.0432398	-0.917224	1.4295	-0.64164	0.521107	CD4+ T-cells	KCNB2	R_vs_NR
2.86774	-0.173135	0.269857	-0.641582	0.521145	CD4+ T-cells	GEMIN2	R_vs_NR
1.13411	-0.253081	0.394544	-0.641452	0.521229	CD4+ T-cells	IRF2BP1	R_vs_NR
0.281761	-0.440052	0.686201	-0.641287	0.521336	CD4+ T-cells	COL4A3	R_vs_NR
0.296134	-1.17034	1.82579	-0.641001	0.521522	CD4+ T-cells	POPDC3	R_vs_NR
5.89299	0.178259	0.2784	0.640299	0.521978	CD4+ T-cells	NARS2	R_vs_NR
46.3539	-0.11003	0.171866	-0.640212	0.522035	CD4+ T-cells	CLTA	R_vs_NR
7.10003	-0.153828	0.240294	-0.640163	0.522066	CD4+ T-cells	RMDN3	R_vs_NR
1.83065	-0.196293	0.306632	-0.640159	0.522069	CD4+ T-cells	KAT2A	R_vs_NR
1.2628	-0.435512	0.680406	-0.640077	0.522123	CD4+ T-cells	APOBEC3B	R_vs_NR
30.3105	0.155931	0.243662	0.639947	0.522207	CD4+ T-cells	CHMP4A	R_vs_NR
0.0510417	-1.0902	1.70408	-0.639756	0.522331	CD4+ T-cells	ACHE	R_vs_NR
5.31139	0.149538	0.233769	0.63968	0.522381	CD4+ T-cells	CDK10	R_vs_NR
1.57424	-0.233725	0.365402	-0.639638	0.522408	CD4+ T-cells	YBX3	R_vs_NR
3.36166	-0.23439	0.366459	-0.639608	0.522427	CD4+ T-cells	FHL1	R_vs_NR
1.52604	-0.399602	0.62477	-0.639599	0.522433	CD4+ T-cells	UCP3	R_vs_NR
0.121758	-0.688315	1.07657	-0.639357	0.522591	CD4+ T-cells	APOA1	R_vs_NR
0.0606869	-0.874452	1.36793	-0.639251	0.52266	CD4+ T-cells	VSNL1	R_vs_NR
4.64955	-0.153203	0.23966	-0.63925	0.522661	CD4+ T-cells	MIEF1	R_vs_NR
1.04379	0.330317	0.516792	0.639169	0.522713	CD4+ T-cells	MTUS1	R_vs_NR
6.23039	-0.116161	0.181825	-0.638863	0.522912	CD4+ T-cells	TMEM11	R_vs_NR
0.199307	-0.465151	0.72817	-0.638795	0.522956	CD4+ T-cells	PRICKLE1	R_vs_NR
3.96878	-0.196004	0.307027	-0.638394	0.523217	CD4+ T-cells	UEVLD	R_vs_NR
6.99881	-0.12736	0.199509	-0.638368	0.523234	CD4+ T-cells	GPKOW	R_vs_NR
0.096757	-0.54365	0.851756	-0.63827	0.523298	CD4+ T-cells	UNC5CL	R_vs_NR
0.0924611	-0.777974	1.21895	-0.638234	0.523321	CD4+ T-cells	ABCB4	R_vs_NR
13.8837	0.113875	0.178446	0.638151	0.523376	CD4+ T-cells	AMBRA1	R_vs_NR
0.086691	-1.01398	1.58981	-0.637804	0.523601	CD4+ T-cells	ICAM4	R_vs_NR
3.45026	-0.331782	0.520268	-0.637713	0.52366	CD4+ T-cells	SLC8A1	R_vs_NR
0.0758815	-0.86396	1.3549	-0.637655	0.523698	CD4+ T-cells	DNAJB13	R_vs_NR
46.6349	0.099231	0.155674	0.637426	0.523847	CD4+ T-cells	SRPK2	R_vs_NR
0.982264	-0.422345	0.662704	-0.637306	0.523926	CD4+ T-cells	PHLDB1	R_vs_NR
8.71486	-0.184757	0.289922	-0.637263	0.523954	CD4+ T-cells	ZRANB1	R_vs_NR
8.69277	0.105914	0.166214	0.637214	0.523986	CD4+ T-cells	C5orf24	R_vs_NR
0.0439884	-1.10384	1.73244	-0.637161	0.52402	CD4+ T-cells	KCNE4	R_vs_NR
4.82648	0.214499	0.33666	0.637139	0.524035	CD4+ T-cells	MORC4	R_vs_NR
25.3826	-0.175304	0.275172	-0.637071	0.524079	CD4+ T-cells	SLC4A7	R_vs_NR
8.63525	0.0973278	0.152775	0.637065	0.524082	CD4+ T-cells	BAG6	R_vs_NR
3.40571	0.400069	0.627998	0.637054	0.52409	CD4+ T-cells	DAPK2	R_vs_NR
36.559	-0.125558	0.197129	-0.636933	0.524169	CD4+ T-cells	MARCH7	R_vs_NR
0.500353	-0.419899	0.659555	-0.63664	0.52436	CD4+ T-cells	RORC	R_vs_NR
0.672789	0.395544	0.621784	0.636144	0.524682	CD4+ T-cells	CD101	R_vs_NR
6.8388	-0.143536	0.225704	-0.635949	0.524809	CD4+ T-cells	MICAL3	R_vs_NR
3.22877	0.206894	0.325349	0.635915	0.524832	CD4+ T-cells	ZNF737	R_vs_NR
17.8091	-0.198533	0.312325	-0.635663	0.524996	CD4+ T-cells	NDUFA13	R_vs_NR
12.9228	-0.122783	0.19319	-0.635558	0.525065	CD4+ T-cells	XPR1	R_vs_NR
7.96783	0.128614	0.202385	0.635493	0.525107	CD4+ T-cells	GALK2	R_vs_NR
15.3351	0.153428	0.241506	0.635298	0.525234	CD4+ T-cells	CEP192	R_vs_NR
636.555	0.0894107	0.140756	0.635216	0.525288	CD4+ T-cells	RPL35	R_vs_NR
2.20122	-0.383442	0.603669	-0.635186	0.525307	CD4+ T-cells	TROAP	R_vs_NR
0.101516	-0.70736	1.11372	-0.635133	0.525342	CD4+ T-cells	EPHX3	R_vs_NR
0.537347	-0.395003	0.621933	-0.63512	0.52535	CD4+ T-cells	ZNF233	R_vs_NR
39.3679	-0.0986854	0.155408	-0.635008	0.525423	CD4+ T-cells	CCDC12	R_vs_NR
0.186917	-0.692734	1.09093	-0.634992	0.525434	CD4+ T-cells	FSTL4	R_vs_NR
19.0948	-0.111519	0.175648	-0.634901	0.525493	CD4+ T-cells	INO80D	R_vs_NR
2.71716	-0.216119	0.340413	-0.634872	0.525512	CD4+ T-cells	USF1	R_vs_NR
0.0185656	-1.6195	2.55106	-0.634835	0.525536	CD4+ T-cells	FZD8	R_vs_NR
6.56221	0.128335	0.202221	0.634629	0.52567	CD4+ T-cells	MRPL2	R_vs_NR
13.1871	-0.123476	0.194569	-0.634616	0.525679	CD4+ T-cells	CLK4	R_vs_NR
0.0725873	-0.949745	1.49684	-0.634501	0.525754	CD4+ T-cells	TMPRSS13	R_vs_NR
41.7204	-0.0840493	0.1325	-0.634335	0.525862	CD4+ T-cells	GHITM	R_vs_NR
12.6033	0.135044	0.212898	0.634311	0.525878	CD4+ T-cells	NUP107	R_vs_NR
0.19141	-0.623955	0.984169	-0.633992	0.526086	CD4+ T-cells	TTC34	R_vs_NR
0.865413	-0.266068	0.419682	-0.633975	0.526097	CD4+ T-cells	AC062017.1	R_vs_NR
2.73193	0.191216	0.301679	0.633838	0.526186	CD4+ T-cells	PXMP4	R_vs_NR
0.217304	-0.909122	1.43448	-0.633762	0.526236	CD4+ T-cells	HRASLS5	R_vs_NR
7.21247	-0.15108	0.238484	-0.633501	0.526407	CD4+ T-cells	LMTK2	R_vs_NR
1.53728	-0.168193	0.265512	-0.633468	0.526428	CD4+ T-cells	SLC35C1	R_vs_NR
6.81524	0.117107	0.184891	0.633384	0.526483	CD4+ T-cells	FUBP3	R_vs_NR
9.50516	0.154934	0.244623	0.633357	0.5265	CD4+ T-cells	RNF11	R_vs_NR
0.162632	-0.552953	0.873055	-0.633354	0.526503	CD4+ T-cells	NRG3	R_vs_NR
0.314	-0.321867	0.508223	-0.633319	0.526525	CD4+ T-cells	ZNF304	R_vs_NR
1.98189	0.52726	0.832666	0.633219	0.526591	CD4+ T-cells	S100A8	R_vs_NR
17.6937	-0.0999769	0.157893	-0.633193	0.526607	CD4+ T-cells	DR1	R_vs_NR
17.3048	-0.110796	0.174988	-0.633165	0.526626	CD4+ T-cells	UPF3B	R_vs_NR
14.577	-0.163478	0.258213	-0.633111	0.526661	CD4+ T-cells	TXLNG	R_vs_NR
0.0504061	-1.22494	1.93516	-0.632991	0.526739	CD4+ T-cells	DBH	R_vs_NR
7.51856	0.139512	0.220411	0.632965	0.526757	CD4+ T-cells	ZNF688	R_vs_NR
0.146655	-0.566085	0.894529	-0.632831	0.526844	CD4+ T-cells	ZNF804A	R_vs_NR
3.70706	0.137404	0.217159	0.632736	0.526906	CD4+ T-cells	FBXO8	R_vs_NR
15.7875	0.142351	0.22498	0.632726	0.526912	CD4+ T-cells	UBE2R2	R_vs_NR
24.5311	0.163851	0.258986	0.632663	0.526954	CD4+ T-cells	CD59	R_vs_NR
7.29146	0.107353	0.169752	0.632411	0.527118	CD4+ T-cells	TIMM44	R_vs_NR
0.25255	-0.531637	0.840816	-0.632287	0.5272	CD4+ T-cells	ITGA7	R_vs_NR
2.49151	0.254254	0.402142	0.632249	0.527224	CD4+ T-cells	FHL3	R_vs_NR
0.263201	-0.487109	0.770489	-0.632207	0.527251	CD4+ T-cells	GRID2	R_vs_NR
1.55486	-0.472887	0.748024	-0.632181	0.527268	CD4+ T-cells	MOB3C	R_vs_NR
1.64204	0.436948	0.69125	0.632113	0.527313	CD4+ T-cells	SYNGR1	R_vs_NR
0.185242	-0.686959	1.08693	-0.632018	0.527375	CD4+ T-cells	LPAR1	R_vs_NR
10.0057	-0.171388	0.271217	-0.631922	0.527438	CD4+ T-cells	GOT2	R_vs_NR
7.10216	-0.107392	0.169984	-0.631777	0.527533	CD4+ T-cells	TFIP11	R_vs_NR
32.3308	0.139968	0.221597	0.631632	0.527627	CD4+ T-cells	PSMA1	R_vs_NR
0.0366101	-1.01066	1.60008	-0.631628	0.52763	CD4+ T-cells	HSPB8	R_vs_NR
0.0202249	-1.85988	2.9448	-0.631579	0.527662	CD4+ T-cells	SLC22A16	R_vs_NR
8.26299	0.118078	0.186968	0.631542	0.527686	CD4+ T-cells	STK16	R_vs_NR
0.211197	-0.51859	0.821762	-0.631071	0.527994	CD4+ T-cells	GNAI1	R_vs_NR
22.7219	0.111605	0.176863	0.631022	0.528026	CD4+ T-cells	GTF2H5	R_vs_NR
0.548001	0.559148	0.886174	0.630969	0.528061	CD4+ T-cells	CR1	R_vs_NR
0.0745052	-0.786967	1.24727	-0.630953	0.528071	CD4+ T-cells	SPTB	R_vs_NR
1.03599	-0.33597	0.532499	-0.630931	0.528085	CD4+ T-cells	PEX11G	R_vs_NR
12.4127	-0.119063	0.188722	-0.630887	0.528114	CD4+ T-cells	CAT	R_vs_NR
0.0551992	-0.85552	1.35653	-0.630665	0.528259	CD4+ T-cells	KCNT2	R_vs_NR
1.93934	-0.23294	0.369383	-0.630619	0.52829	CD4+ T-cells	CAPN12	R_vs_NR
44.9115	-0.120694	0.191411	-0.630548	0.528336	CD4+ T-cells	RALY	R_vs_NR
1.26053	0.239644	0.380085	0.630502	0.528366	CD4+ T-cells	P2RY11	R_vs_NR
1.42495	-0.195841	0.310655	-0.630414	0.528424	CD4+ T-cells	ZNF616	R_vs_NR
57.9245	0.101261	0.160634	0.630388	0.528441	CD4+ T-cells	ELMO1	R_vs_NR
1.86109	0.298616	0.473712	0.630373	0.528451	CD4+ T-cells	HIST1H2BJ	R_vs_NR
0.249494	-0.492327	0.781013	-0.63037	0.528452	CD4+ T-cells	BEAN1	R_vs_NR
0.0343679	-1.12844	1.79079	-0.630134	0.528607	CD4+ T-cells	NPPA	R_vs_NR
1.3414	0.40788	0.647317	0.630109	0.528623	CD4+ T-cells	ZNF559	R_vs_NR
30.5005	0.112018	0.177779	0.630098	0.528631	CD4+ T-cells	ARL15	R_vs_NR
0.220681	-0.416898	0.661781	-0.629964	0.528718	CD4+ T-cells	MYO3B	R_vs_NR
11.475	0.154191	0.244799	0.629866	0.528782	CD4+ T-cells	DYNLL2	R_vs_NR
3.05822	-0.211332	0.335654	-0.629612	0.528949	CD4+ T-cells	FBXO6	R_vs_NR
0.100589	-0.650605	1.03345	-0.629546	0.528992	CD4+ T-cells	DPF1	R_vs_NR
31.487	0.174133	0.276652	0.629429	0.529068	CD4+ T-cells	CD84	R_vs_NR
2.76868	0.183207	0.291148	0.629259	0.529179	CD4+ T-cells	ZNF621	R_vs_NR
9.10008	0.137226	0.21809	0.62922	0.529205	CD4+ T-cells	SLC20A2	R_vs_NR
5.54119	0.127105	0.202011	0.629201	0.529217	CD4+ T-cells	APIP	R_vs_NR
4.10264	0.243354	0.386792	0.629159	0.529245	CD4+ T-cells	VEGFB	R_vs_NR
2.7149	-0.774258	1.23125	-0.628841	0.529453	CD4+ T-cells	COL1A2	R_vs_NR
10.9729	-0.123579	0.196526	-0.628819	0.529467	CD4+ T-cells	NBN	R_vs_NR
1.63339	-0.196508	0.312524	-0.628778	0.529494	CD4+ T-cells	TSNARE1	R_vs_NR
2.55194	0.283894	0.451541	0.628722	0.529531	CD4+ T-cells	HIP1R	R_vs_NR
0.294637	-0.418297	0.665533	-0.628514	0.529667	CD4+ T-cells	GPR55	R_vs_NR
17.3397	-0.136168	0.216788	-0.628114	0.529929	CD4+ T-cells	GPATCH2	R_vs_NR
34.6136	0.132356	0.210746	0.628037	0.52998	CD4+ T-cells	KAT6A	R_vs_NR
19.0866	-0.113978	0.181518	-0.627919	0.530057	CD4+ T-cells	CHD8	R_vs_NR
0.0765087	-1.14625	1.82558	-0.627883	0.530081	CD4+ T-cells	ZDHHC11	R_vs_NR
18.2485	0.118028	0.18808	0.627544	0.530303	CD4+ T-cells	BTN3A1	R_vs_NR
29.208	-0.105071	0.167444	-0.627499	0.530332	CD4+ T-cells	ETFB	R_vs_NR
22.8699	-0.160878	0.256397	-0.627458	0.530359	CD4+ T-cells	NCK2	R_vs_NR
8.46478	-0.133854	0.213352	-0.627384	0.530408	CD4+ T-cells	SPAST	R_vs_NR
23.017	-0.291598	0.464798	-0.627366	0.53042	CD4+ T-cells	NR4A3	R_vs_NR
1.65518	-0.277593	0.442489	-0.627344	0.530434	CD4+ T-cells	SULT2B1	R_vs_NR
2.00977	-0.350372	0.558587	-0.627248	0.530497	CD4+ T-cells	E2F8	R_vs_NR
5.55396	-0.144159	0.229884	-0.627097	0.530596	CD4+ T-cells	CTPS1	R_vs_NR
7.47623	0.0987697	0.157515	0.62705	0.530627	CD4+ T-cells	PIKFYVE	R_vs_NR
2.10294	-0.226878	0.361823	-0.62704	0.530633	CD4+ T-cells	NOL6	R_vs_NR
5.33386	0.15329	0.244476	0.627016	0.530649	CD4+ T-cells	SNX19	R_vs_NR
0.313578	-0.364516	0.581367	-0.626999	0.53066	CD4+ T-cells	MADCAM1	R_vs_NR
0.450077	-0.441326	0.703919	-0.626955	0.530689	CD4+ T-cells	CSF3R	R_vs_NR
2.18582	0.171623	0.273858	0.626687	0.530865	CD4+ T-cells	TIRAP	R_vs_NR
0.0946024	-0.56465	0.90103	-0.626672	0.530874	CD4+ T-cells	LGALS4	R_vs_NR
753.393	0.139073	0.221982	0.626504	0.530984	CD4+ T-cells	RPL27A	R_vs_NR
11.9022	-0.171553	0.273879	-0.626381	0.531065	CD4+ T-cells	EHD4	R_vs_NR
10.1995	0.114395	0.182628	0.626381	0.531065	CD4+ T-cells	CUTC	R_vs_NR
135.531	-0.104681	0.167137	-0.626317	0.531107	CD4+ T-cells	HNRNPU	R_vs_NR
4.68212	-0.160587	0.25642	-0.626266	0.531141	CD4+ T-cells	ARV1	R_vs_NR
6.20555	-0.136663	0.218222	-0.626255	0.531148	CD4+ T-cells	GFM2	R_vs_NR
22.8132	-0.107517	0.171698	-0.6262	0.531184	CD4+ T-cells	OS9	R_vs_NR
43.4849	-0.0927945	0.148322	-0.625628	0.531559	CD4+ T-cells	UBE2L3	R_vs_NR
9.75556	0.137669	0.220073	0.62556	0.531604	CD4+ T-cells	C20orf27	R_vs_NR
0.0706199	-0.746349	1.1932	-0.625502	0.531642	CD4+ T-cells	FUT2	R_vs_NR
0.109542	-0.777717	1.24337	-0.625494	0.531647	CD4+ T-cells	ZNF471	R_vs_NR
0.0639795	-0.671131	1.07302	-0.625461	0.531668	CD4+ T-cells	RHAG	R_vs_NR
0.220477	-0.52752	0.843573	-0.62534	0.531748	CD4+ T-cells	STON1	R_vs_NR
4.71498	0.204114	0.326554	0.625055	0.531935	CD4+ T-cells	SMIM14	R_vs_NR
3.43052	-0.221626	0.354683	-0.624855	0.532066	CD4+ T-cells	KCTD6	R_vs_NR
46.5002	0.141577	0.226591	0.624812	0.532094	CD4+ T-cells	TAGAP	R_vs_NR
3.061	0.138393	0.221519	0.624748	0.532136	CD4+ T-cells	TTC31	R_vs_NR
0.38979	-0.680995	1.09006	-0.62473	0.532148	CD4+ T-cells	SDC3	R_vs_NR
13.1309	0.09775	0.156475	0.624702	0.532167	CD4+ T-cells	PPIL3	R_vs_NR
17.4424	-0.146034	0.233787	-0.624646	0.532203	CD4+ T-cells	TMEM14A	R_vs_NR
1.15611	-0.236909	0.379343	-0.624526	0.532282	CD4+ T-cells	COA7	R_vs_NR
0.784323	-0.277814	0.444847	-0.624516	0.532289	CD4+ T-cells	HSPA1L	R_vs_NR
7.36888	-0.362146	0.579949	-0.624445	0.532336	CD4+ T-cells	EMP1	R_vs_NR
80.4915	0.0897779	0.143787	0.62438	0.532378	CD4+ T-cells	ATP6V1G1	R_vs_NR
2.45022	0.175396	0.281046	0.624084	0.532573	CD4+ T-cells	NDC1	R_vs_NR
0.0562899	-1.17134	1.87699	-0.624053	0.532592	CD4+ T-cells	B3GNT7	R_vs_NR
0.8049	-0.219435	0.351678	-0.623967	0.532649	CD4+ T-cells	AARS2	R_vs_NR
3.66415	-0.171743	0.275276	-0.623893	0.532698	CD4+ T-cells	SLC25A44	R_vs_NR
0.365359	-0.858544	1.37613	-0.623881	0.532706	CD4+ T-cells	SSTR2	R_vs_NR
36.7547	-0.121623	0.195021	-0.623639	0.532865	CD4+ T-cells	SNRNP200	R_vs_NR
6.38077	0.168167	0.269667	0.62361	0.532884	CD4+ T-cells	GEMIN6	R_vs_NR
1.66417	0.253416	0.406412	0.623544	0.532927	CD4+ T-cells	CATSPERG	R_vs_NR
0.139639	-0.51553	0.826815	-0.623513	0.532948	CD4+ T-cells	CAPN5	R_vs_NR
10.6185	0.127757	0.205005	0.623189	0.53316	CD4+ T-cells	MAGED1	R_vs_NR
18.1694	-0.0892748	0.143273	-0.623109	0.533213	CD4+ T-cells	CPSF6	R_vs_NR
8.12898	0.108471	0.174102	0.62303	0.533265	CD4+ T-cells	PDCL	R_vs_NR
11.8803	-0.105256	0.169005	-0.622798	0.533417	CD4+ T-cells	NOLC1	R_vs_NR
7.19433	-0.292558	0.469818	-0.622704	0.533479	CD4+ T-cells	ZWINT	R_vs_NR
1.36801	0.304679	0.489335	0.622638	0.533523	CD4+ T-cells	HOOK1	R_vs_NR
2.48837	0.254506	0.408793	0.62258	0.533561	CD4+ T-cells	TK2	R_vs_NR
1.94326	0.448767	0.720974	0.622445	0.533649	CD4+ T-cells	TATDN2	R_vs_NR
0.0734747	-0.932198	1.49784	-0.622361	0.533705	CD4+ T-cells	KCNG2	R_vs_NR
3.71191	-0.142586	0.229133	-0.622284	0.533755	CD4+ T-cells	RRP9	R_vs_NR
1.7707	-0.208013	0.334293	-0.622249	0.533778	CD4+ T-cells	ZNF574	R_vs_NR
0.0193714	-1.83253	2.94513	-0.622223	0.533795	CD4+ T-cells	SLITRK1	R_vs_NR
0.0944256	-0.595468	0.957181	-0.622106	0.533872	CD4+ T-cells	ZNF491	R_vs_NR
11.8509	-0.194682	0.31298	-0.622026	0.533925	CD4+ T-cells	RAPGEF2	R_vs_NR
0.101799	-0.701845	1.12863	-0.621857	0.534036	CD4+ T-cells	DRC1	R_vs_NR
15.7643	-0.112249	0.18052	-0.621808	0.534068	CD4+ T-cells	LARP4B	R_vs_NR
1.43746	-0.327054	0.526004	-0.62177	0.534093	CD4+ T-cells	RRAGD	R_vs_NR
0.302567	-0.594662	0.957076	-0.621332	0.534381	CD4+ T-cells	BEND5	R_vs_NR
4.87434	-0.110375	0.177645	-0.621324	0.534386	CD4+ T-cells	DNAJC24	R_vs_NR
6.41452	-0.139707	0.224869	-0.621284	0.534413	CD4+ T-cells	DHX40	R_vs_NR
0.11182	-0.662329	1.06628	-0.621161	0.534494	CD4+ T-cells	ZNF462	R_vs_NR
62.1675	0.107504	0.173079	0.62113	0.534514	CD4+ T-cells	CCNL1	R_vs_NR
2.7618	0.201713	0.324831	0.620978	0.534614	CD4+ T-cells	ULK1	R_vs_NR
0.108146	-0.648527	1.04441	-0.620949	0.534633	CD4+ T-cells	LONRF2	R_vs_NR
4.27857	-0.129849	0.209117	-0.62094	0.534639	CD4+ T-cells	MRS2	R_vs_NR
0.0862375	-0.676877	1.09016	-0.620897	0.534667	CD4+ T-cells	CCDC78	R_vs_NR
0.648645	-0.31123	0.501378	-0.620749	0.534765	CD4+ T-cells	TJP3	R_vs_NR
0.22111	-0.507385	0.817451	-0.620691	0.534803	CD4+ T-cells	LCA5L	R_vs_NR
0.34235	-0.556696	0.896929	-0.620669	0.534817	CD4+ T-cells	DNLZ	R_vs_NR
9.23846	-0.153869	0.247924	-0.62063	0.534843	CD4+ T-cells	FAM3C	R_vs_NR
5.07828	-0.234414	0.377706	-0.620625	0.534846	CD4+ T-cells	RASGRP3	R_vs_NR
19.5624	-0.0973333	0.156937	-0.620206	0.535122	CD4+ T-cells	PSMD12	R_vs_NR
53.6679	-0.140166	0.226122	-0.61987	0.535344	CD4+ T-cells	PGAM1	R_vs_NR
1.05631	-0.290137	0.468142	-0.619763	0.535414	CD4+ T-cells	DMXL2	R_vs_NR
109.068	-0.300634	0.485093	-0.619745	0.535426	CD4+ T-cells	STMN1	R_vs_NR
3.4897	-0.316548	0.510797	-0.619714	0.535446	CD4+ T-cells	IER5L	R_vs_NR
8.44817	0.0956184	0.154305	0.619672	0.535474	CD4+ T-cells	BCL2L13	R_vs_NR
28.0713	0.130321	0.21039	0.619423	0.535638	CD4+ T-cells	DLG1	R_vs_NR
2.22888	-0.216796	0.350103	-0.619236	0.535761	CD4+ T-cells	DHX32	R_vs_NR
5.66012	-0.150087	0.242418	-0.619123	0.535835	CD4+ T-cells	RFX5	R_vs_NR
0.260063	-0.399464	0.645258	-0.619077	0.535866	CD4+ T-cells	OCRL	R_vs_NR
0.588661	0.287023	0.463636	0.61907	0.53587	CD4+ T-cells	TMEM169	R_vs_NR
13.3267	0.107557	0.173763	0.618988	0.535924	CD4+ T-cells	NUDT22	R_vs_NR
2.90016	-0.170668	0.275729	-0.61897	0.535936	CD4+ T-cells	C16orf70	R_vs_NR
0.270928	-0.535074	0.864537	-0.618915	0.535973	CD4+ T-cells	EFNA1	R_vs_NR
0.144444	-0.773689	1.25013	-0.618887	0.535991	CD4+ T-cells	ANPEP	R_vs_NR
0.0549559	-0.769224	1.24297	-0.618861	0.536008	CD4+ T-cells	PAX6	R_vs_NR
0.293625	-0.534401	0.863809	-0.618657	0.536143	CD4+ T-cells	LDLRAD3	R_vs_NR
0.274104	-0.431129	0.697053	-0.618502	0.536244	CD4+ T-cells	UPK2	R_vs_NR
1.54916	-0.243991	0.394549	-0.618404	0.536309	CD4+ T-cells	TMOD1	R_vs_NR
0.231983	-0.533446	0.862718	-0.618331	0.536357	CD4+ T-cells	KIFC3	R_vs_NR
6.58011	-0.121254	0.196193	-0.618034	0.536553	CD4+ T-cells	SLC50A1	R_vs_NR
15.6706	0.103396	0.16732	0.617957	0.536604	CD4+ T-cells	XPO6	R_vs_NR
1.1739	-0.354834	0.574396	-0.617752	0.536739	CD4+ T-cells	IL2	R_vs_NR
19.0698	-0.109948	0.178052	-0.617504	0.536902	CD4+ T-cells	NELFE	R_vs_NR
4.52734	-0.201266	0.326029	-0.617324	0.537021	CD4+ T-cells	BRMS1L	R_vs_NR
0.0294351	-1.29295	2.09477	-0.617228	0.537084	CD4+ T-cells	NR1I2	R_vs_NR
0.600693	-0.336071	0.544527	-0.61718	0.537116	CD4+ T-cells	PAWR	R_vs_NR
12.0345	-0.101688	0.164829	-0.616929	0.537281	CD4+ T-cells	TIMMDC1	R_vs_NR
11.122	-0.161854	0.262369	-0.616895	0.537304	CD4+ T-cells	GPR137B	R_vs_NR
16.8999	0.298029	0.483141	0.616857	0.537329	CD4+ T-cells	ZEB2	R_vs_NR
5.46926	0.12302	0.199438	0.616834	0.537344	CD4+ T-cells	C12orf43	R_vs_NR
10.8019	0.210521	0.341295	0.616828	0.537348	CD4+ T-cells	PLA2G16	R_vs_NR
7.99462	0.165614	0.268509	0.616791	0.537373	CD4+ T-cells	C2CD5	R_vs_NR
0.0401997	-1.06003	1.71864	-0.616781	0.537379	CD4+ T-cells	PSORS1C1	R_vs_NR
12.0349	0.0937281	0.151998	0.616639	0.537473	CD4+ T-cells	DAXX	R_vs_NR
0.404527	0.338122	0.548384	0.616578	0.537513	CD4+ T-cells	ASB13	R_vs_NR
8.55145	0.12173	0.197478	0.61642	0.537617	CD4+ T-cells	CINP	R_vs_NR
15.0087	0.0723574	0.117417	0.616245	0.537733	CD4+ T-cells	BECN1	R_vs_NR
4.70288	0.296749	0.481653	0.616106	0.537825	CD4+ T-cells	HIST1H2AE	R_vs_NR
0.0987581	-0.575866	0.934787	-0.61604	0.537868	CD4+ T-cells	COL14A1	R_vs_NR
8.09362	0.102667	0.166665	0.616007	0.53789	CD4+ T-cells	LYRM7	R_vs_NR
51.7375	-0.0887766	0.144139	-0.615911	0.537953	CD4+ T-cells	HSPA9	R_vs_NR
6.09381	-0.135467	0.219998	-0.615767	0.538049	CD4+ T-cells	MAK16	R_vs_NR
0.351247	-0.335016	0.544108	-0.615716	0.538082	CD4+ T-cells	RPL17-C18orf32	R_vs_NR
0.15356	-1.19926	1.9482	-0.615573	0.538176	CD4+ T-cells	GOLGA8N	R_vs_NR
0.0653116	-0.947206	1.53896	-0.615486	0.538234	CD4+ T-cells	SLC9C2	R_vs_NR
0.558025	-0.445947	0.724635	-0.61541	0.538284	CD4+ T-cells	SERPINA1	R_vs_NR
0.0313299	-1.1177	1.81652	-0.615299	0.538358	CD4+ T-cells	EPHA3	R_vs_NR
7.13007	-0.135467	0.22018	-0.615255	0.538386	CD4+ T-cells	IFT27	R_vs_NR
0.0937249	-0.635021	1.03219	-0.615218	0.53841	CD4+ T-cells	DTX4	R_vs_NR
3.18103	0.224018	0.364146	0.615188	0.53843	CD4+ T-cells	ACSL6	R_vs_NR
0.25199	-0.518244	0.842425	-0.615182	0.538435	CD4+ T-cells	MOXD1	R_vs_NR
0.055504	-1.30768	2.12574	-0.615165	0.538446	CD4+ T-cells	DYDC2	R_vs_NR
1.37788	-0.236843	0.385031	-0.615127	0.538471	CD4+ T-cells	USP49	R_vs_NR
2.3132	0.228956	0.372217	0.615114	0.538479	CD4+ T-cells	PRR5	R_vs_NR
0.21779	-0.585579	0.951998	-0.615105	0.538485	CD4+ T-cells	GJB6	R_vs_NR
17.901	0.118023	0.191891	0.615051	0.538521	CD4+ T-cells	CCDC57	R_vs_NR
0.0939217	-0.695497	1.13092	-0.614983	0.538566	CD4+ T-cells	CD1D	R_vs_NR
31.8438	0.0958099	0.155838	0.614805	0.538684	CD4+ T-cells	GADD45GIP1	R_vs_NR
3.78112	0.153703	0.250038	0.614719	0.538741	CD4+ T-cells	DCUN1D4	R_vs_NR
22.9537	-0.139554	0.227121	-0.61445	0.538918	CD4+ T-cells	PRNP	R_vs_NR
0.207144	-0.9937	1.61787	-0.614204	0.53908	CD4+ T-cells	PNMT	R_vs_NR
8.59885	-0.0924943	0.15067	-0.613885	0.539291	CD4+ T-cells	AP3M1	R_vs_NR
12.9267	-0.123214	0.200734	-0.613816	0.539337	CD4+ T-cells	HMGXB4	R_vs_NR
0.881868	-0.338397	0.551385	-0.613722	0.539399	CD4+ T-cells	HCN2	R_vs_NR
31.1684	0.0941928	0.153479	0.613717	0.539402	CD4+ T-cells	CNIH1	R_vs_NR
0.960957	-0.322277	0.525127	-0.613713	0.539405	CD4+ T-cells	LAMB1	R_vs_NR
23.9178	-0.155911	0.254067	-0.613662	0.539439	CD4+ T-cells	DNAJB9	R_vs_NR
0.0409333	-1.08043	1.76071	-0.61363	0.53946	CD4+ T-cells	EGFLAM	R_vs_NR
0.112841	-0.59074	0.962705	-0.613625	0.539463	CD4+ T-cells	GLIPR1L1	R_vs_NR
0.109475	-0.7766	1.26604	-0.613411	0.539605	CD4+ T-cells	SLC30A8	R_vs_NR
0.570007	0.454055	0.740258	0.613374	0.539629	CD4+ T-cells	CHL1	R_vs_NR
11.6462	0.124234	0.202568	0.613297	0.53968	CD4+ T-cells	ZMYND11	R_vs_NR
0.406548	-0.311684	0.508298	-0.613192	0.539749	CD4+ T-cells	C9orf147	R_vs_NR
0.139481	-0.447266	0.729408	-0.61319	0.539751	CD4+ T-cells	CCDC183	R_vs_NR
0.0866564	-0.641029	1.04548	-0.613145	0.53978	CD4+ T-cells	FLT4	R_vs_NR
33.3908	0.0988025	0.161216	0.612856	0.539971	CD4+ T-cells	RICTOR	R_vs_NR
2.99793	-0.173431	0.283017	-0.612794	0.540013	CD4+ T-cells	ELF4	R_vs_NR
0.0460593	-0.861742	1.40638	-0.612736	0.540051	CD4+ T-cells	IL17RD	R_vs_NR
11.0921	0.196908	0.321377	0.6127	0.540075	CD4+ T-cells	MYC	R_vs_NR
3.85762	0.191721	0.312943	0.612638	0.540116	CD4+ T-cells	KLF7	R_vs_NR
6.29968	0.145278	0.237142	0.612619	0.540128	CD4+ T-cells	LYPLAL1	R_vs_NR
0.31901	-0.657537	1.07343	-0.612559	0.540168	CD4+ T-cells	PPP1R14A	R_vs_NR
0.139132	-0.714155	1.16594	-0.612514	0.540198	CD4+ T-cells	KCNK13	R_vs_NR
7.58704	-0.125528	0.204968	-0.612428	0.540255	CD4+ T-cells	ETFDH	R_vs_NR
4.04589	0.232974	0.380506	0.612274	0.540357	CD4+ T-cells	SH2D3A	R_vs_NR
0.428685	-0.405244	0.66203	-0.612124	0.540456	CD4+ T-cells	NEFH	R_vs_NR
20.0259	0.11381	0.185929	0.612117	0.540461	CD4+ T-cells	ARHGEF6	R_vs_NR
0.615707	-0.342397	0.559377	-0.612105	0.540468	CD4+ T-cells	TACR1	R_vs_NR
0.240728	-0.375461	0.613463	-0.612036	0.540514	CD4+ T-cells	ZNF20	R_vs_NR
5.21999	0.389589	0.636916	0.61168	0.540749	CD4+ T-cells	PLK1	R_vs_NR
0.676832	-0.28234	0.461609	-0.611643	0.540774	CD4+ T-cells	SPATA6L	R_vs_NR
2.92239	-0.274827	0.44934	-0.611623	0.540787	CD4+ T-cells	HAUS4	R_vs_NR
11.2928	-0.105195	0.172014	-0.611545	0.540839	CD4+ T-cells	LRRC8B	R_vs_NR
3.43657	0.162639	0.265969	0.611498	0.54087	CD4+ T-cells	CCDC9	R_vs_NR
11.4012	0.0846505	0.138451	0.611413	0.540926	CD4+ T-cells	GTF2E2	R_vs_NR
0.0237415	-1.49764	2.4496	-0.611382	0.540947	CD4+ T-cells	WISP1	R_vs_NR
1.84794	0.172871	0.282796	0.611291	0.541007	CD4+ T-cells	TMEM186	R_vs_NR
0.610887	-0.244783	0.400451	-0.611267	0.541023	CD4+ T-cells	STPG1	R_vs_NR
1.62423	-0.260495	0.426301	-0.61106	0.54116	CD4+ T-cells	RNF215	R_vs_NR
6.7368	0.182615	0.298901	0.610954	0.54123	CD4+ T-cells	TMEM62	R_vs_NR
13.5985	0.10647	0.174275	0.610932	0.541245	CD4+ T-cells	LTA4H	R_vs_NR
0.070985	-0.819888	1.34267	-0.610641	0.541437	CD4+ T-cells	CCDC178	R_vs_NR
6.31043	-0.240652	0.394136	-0.610582	0.541477	CD4+ T-cells	CHCHD6	R_vs_NR
54.0423	-0.098621	0.16154	-0.610506	0.541527	CD4+ T-cells	TOP1	R_vs_NR
2.22617	-0.403571	0.661068	-0.610484	0.541541	CD4+ T-cells	PKMYT1	R_vs_NR
0.238734	-0.532461	0.872342	-0.610382	0.541609	CD4+ T-cells	HIST1H2BI	R_vs_NR
0.54959	-0.3723	0.609998	-0.610331	0.541643	CD4+ T-cells	TNKS1BP1	R_vs_NR
4.90789	-0.174252	0.285539	-0.610257	0.541692	CD4+ T-cells	LRRC61	R_vs_NR
1.46993	0.170733	0.279788	0.610221	0.541716	CD4+ T-cells	MIPEP	R_vs_NR
6.00358	0.131723	0.216005	0.609813	0.541986	CD4+ T-cells	CMTR2	R_vs_NR
1.3286	0.236074	0.387127	0.609812	0.541986	CD4+ T-cells	LSM14B	R_vs_NR
1.06421	-0.244333	0.400701	-0.609765	0.542018	CD4+ T-cells	C19orf47	R_vs_NR
6.06226	-0.116207	0.190592	-0.609716	0.54205	CD4+ T-cells	FAM210A	R_vs_NR
1.31546	-0.207302	0.340052	-0.609617	0.542115	CD4+ T-cells	ARHGEF19	R_vs_NR
0.0241922	-1.30052	2.13333	-0.609617	0.542115	CD4+ T-cells	UPK1A	R_vs_NR
0.0249269	-1.12802	1.85108	-0.609384	0.54227	CD4+ T-cells	ACKR2	R_vs_NR
0.337194	-0.468186	0.768694	-0.609068	0.54248	CD4+ T-cells	ESPL1	R_vs_NR
18.0887	-0.113238	0.185922	-0.609065	0.542482	CD4+ T-cells	ACAT1	R_vs_NR
23.3103	-0.0829044	0.136126	-0.609027	0.542507	CD4+ T-cells	DPY30	R_vs_NR
26.3748	-0.0979905	0.160934	-0.608886	0.5426	CD4+ T-cells	CEBPZ	R_vs_NR
2.18225	0.15517	0.254856	0.608852	0.542622	CD4+ T-cells	DHX35	R_vs_NR
1.48452	0.199051	0.327052	0.608623	0.542774	CD4+ T-cells	LRRC42	R_vs_NR
18.815	0.100666	0.165411	0.60858	0.542803	CD4+ T-cells	AKR1A1	R_vs_NR
67.0006	-0.107861	0.177257	-0.608502	0.542855	CD4+ T-cells	GOLGA4	R_vs_NR
55.2198	-0.107836	0.17724	-0.608417	0.542911	CD4+ T-cells	STAG1	R_vs_NR
0.315903	-0.389545	0.640292	-0.608386	0.542931	CD4+ T-cells	ANKRD34A	R_vs_NR
47.686	-0.101604	0.167022	-0.608329	0.542969	CD4+ T-cells	CHMP2A	R_vs_NR
0.875809	-0.289729	0.476271	-0.608328	0.54297	CD4+ T-cells	ASPHD2	R_vs_NR
25.1098	-0.0899306	0.147833	-0.608325	0.542972	CD4+ T-cells	SRP54	R_vs_NR
4.56603	-0.166135	0.273111	-0.608306	0.542985	CD4+ T-cells	RAPH1	R_vs_NR
24.7755	-0.0965263	0.158727	-0.608129	0.543102	CD4+ T-cells	VEZT	R_vs_NR
16.8425	-0.130943	0.215333	-0.608094	0.543125	CD4+ T-cells	RCC1	R_vs_NR
3.27414	0.19932	0.328073	0.607549	0.543487	CD4+ T-cells	TPM1	R_vs_NR
5.55811	-0.0979297	0.161294	-0.607151	0.543751	CD4+ T-cells	MTRR	R_vs_NR
27.1785	0.115308	0.189918	0.607146	0.543754	CD4+ T-cells	TBC1D5	R_vs_NR
7.17224	0.120356	0.198264	0.607046	0.54382	CD4+ T-cells	EI24	R_vs_NR
30.9942	0.0900416	0.14833	0.607037	0.543826	CD4+ T-cells	ANKRD17	R_vs_NR
13.2117	0.110836	0.182623	0.606914	0.543908	CD4+ T-cells	RNF5	R_vs_NR
7.65763	0.113312	0.186724	0.606842	0.543956	CD4+ T-cells	PPFIA1	R_vs_NR
1.98355	-0.149519	0.246389	-0.60684	0.543957	CD4+ T-cells	ZBTB5	R_vs_NR
3.43201	0.339857	0.560137	0.606738	0.544025	CD4+ T-cells	DMWD	R_vs_NR
0.45296	-0.896382	1.47762	-0.606641	0.544089	CD4+ T-cells	OLFM1	R_vs_NR
29.5369	0.128101	0.211238	0.606429	0.54423	CD4+ T-cells	CD226	R_vs_NR
84.8193	0.0664314	0.109555	0.606375	0.544266	CD4+ T-cells	UQCRH	R_vs_NR
15.615	0.0875756	0.144447	0.606281	0.544328	CD4+ T-cells	APH1A	R_vs_NR
0.0687972	-1.22312	2.01745	-0.606268	0.544337	CD4+ T-cells	WNT7B	R_vs_NR
1.16678	-0.186093	0.307045	-0.606078	0.544463	CD4+ T-cells	PIGV	R_vs_NR
0.25781	-0.658357	1.08628	-0.606063	0.544473	CD4+ T-cells	GPR27	R_vs_NR
30.3334	0.109371	0.18052	0.605864	0.544605	CD4+ T-cells	MLLT3	R_vs_NR
22.7061	0.110879	0.183012	0.605859	0.544609	CD4+ T-cells	RC3H1	R_vs_NR
78.2545	0.101408	0.167402	0.605775	0.544664	CD4+ T-cells	CD96	R_vs_NR
47.2106	-0.227007	0.374812	-0.605654	0.544744	CD4+ T-cells	CCL5	R_vs_NR
11.534	-0.130895	0.216151	-0.605574	0.544797	CD4+ T-cells	YEATS4	R_vs_NR
1.36326	-0.380494	0.62847	-0.605428	0.544895	CD4+ T-cells	CXCL10	R_vs_NR
2.75612	0.295914	0.488836	0.605344	0.54495	CD4+ T-cells	DPH1	R_vs_NR
9.64084	-0.157458	0.26016	-0.605235	0.545023	CD4+ T-cells	DCTPP1	R_vs_NR
42.5959	-0.130404	0.215497	-0.605128	0.545094	CD4+ T-cells	TRAF1	R_vs_NR
15.8934	0.128183	0.211833	0.605115	0.545103	CD4+ T-cells	TULP4	R_vs_NR
0.536029	-0.384095	0.634994	-0.60488	0.545259	CD4+ T-cells	AKR1E2	R_vs_NR
13.4342	0.117779	0.194738	0.604808	0.545307	CD4+ T-cells	UNC13D	R_vs_NR
11.8999	0.113383	0.187562	0.604511	0.545504	CD4+ T-cells	MARK2	R_vs_NR
9.02738	0.143117	0.236764	0.604471	0.545531	CD4+ T-cells	UBL7	R_vs_NR
4.50333	-0.221266	0.366136	-0.604327	0.545626	CD4+ T-cells	ZFPM1	R_vs_NR
9.55812	-0.262689	0.434681	-0.604324	0.545628	CD4+ T-cells	EBI3	R_vs_NR
3.74427	-0.137299	0.227198	-0.604314	0.545635	CD4+ T-cells	ALDH18A1	R_vs_NR
21.801	0.136786	0.226409	0.604153	0.545742	CD4+ T-cells	DGKZ	R_vs_NR
2.05591	0.194512	0.322028	0.604023	0.545829	CD4+ T-cells	TMEM229B	R_vs_NR
0.0367115	-1.22525	2.02857	-0.603996	0.545846	CD4+ T-cells	C17orf64	R_vs_NR
9.00509	0.496057	0.821294	0.603995	0.545847	CD4+ T-cells	MGP	R_vs_NR
12.3022	-0.11635	0.192673	-0.603875	0.545927	CD4+ T-cells	CARS	R_vs_NR
22.194	-0.120162	0.199003	-0.603819	0.545964	CD4+ T-cells	CISD2	R_vs_NR
3.86197	-0.130691	0.21645	-0.603793	0.545981	CD4+ T-cells	PRDM4	R_vs_NR
0.10516	-0.579634	0.95999	-0.603792	0.545982	CD4+ T-cells	CKM	R_vs_NR
21.107	-0.0900998	0.149236	-0.60374	0.546017	CD4+ T-cells	ERP44	R_vs_NR
2.55526	0.234084	0.387787	0.603639	0.546083	CD4+ T-cells	CCDC136	R_vs_NR
15.5521	0.345662	0.572702	0.603563	0.546134	CD4+ T-cells	BIRC5	R_vs_NR
2.85559	0.1789	0.296474	0.603426	0.546225	CD4+ T-cells	CIDEB	R_vs_NR
11.5818	-0.0986159	0.163452	-0.603332	0.546288	CD4+ T-cells	NSFL1C	R_vs_NR
7.96022	0.111855	0.185489	0.603028	0.54649	CD4+ T-cells	DDX56	R_vs_NR
5.47262	-0.172987	0.286921	-0.602907	0.546571	CD4+ T-cells	ZNF432	R_vs_NR
4.92356	0.141346	0.234443	0.602899	0.546576	CD4+ T-cells	XRCC4	R_vs_NR
27.282	0.0942541	0.156391	0.602681	0.546721	CD4+ T-cells	TNRC6A	R_vs_NR
0.0282072	-1.09715	1.82079	-0.602569	0.546795	CD4+ T-cells	MRAS	R_vs_NR
0.0260171	-1.77318	2.9429	-0.602528	0.546823	CD4+ T-cells	PTPRN	R_vs_NR
0.0992286	-0.729818	1.21162	-0.602347	0.546943	CD4+ T-cells	TERT	R_vs_NR
2.62952	-0.225146	0.373945	-0.602084	0.547119	CD4+ T-cells	ZNF45	R_vs_NR
0.0779725	-0.762429	1.26645	-0.602022	0.54716	CD4+ T-cells	ZNF418	R_vs_NR
0.659299	0.511826	0.850239	0.601979	0.547188	CD4+ T-cells	ERBB3	R_vs_NR
0.246574	0.698399	1.16058	0.601768	0.547329	CD4+ T-cells	MATN4	R_vs_NR
0.715432	-0.351643	0.584435	-0.60168	0.547387	CD4+ T-cells	CELSR1	R_vs_NR
2.3178	-0.177647	0.295357	-0.601465	0.54753	CD4+ T-cells	CDPF1	R_vs_NR
18.2965	-0.10739	0.178568	-0.601398	0.547575	CD4+ T-cells	DCP1A	R_vs_NR
28.1047	-0.147379	0.245072	-0.60137	0.547593	CD4+ T-cells	PIK3R5	R_vs_NR
0.420542	-0.564824	0.939373	-0.601278	0.547655	CD4+ T-cells	AC132192.1	R_vs_NR
3.40988	-0.14433	0.240067	-0.601205	0.547703	CD4+ T-cells	CAMTA2	R_vs_NR
14.808	0.0914082	0.152064	0.601118	0.547762	CD4+ T-cells	PPT1	R_vs_NR
17.7364	-0.12951	0.21546	-0.601087	0.547782	CD4+ T-cells	CD320	R_vs_NR
0.699096	-0.234581	0.390264	-0.601083	0.547785	CD4+ T-cells	UNC119B	R_vs_NR
0.134083	-0.517365	0.860812	-0.60102	0.547827	CD4+ T-cells	AC008686.1	R_vs_NR
2.11364	-0.327863	0.545537	-0.600991	0.547846	CD4+ T-cells	LSM11	R_vs_NR
29.4904	-0.0945649	0.157373	-0.600895	0.54791	CD4+ T-cells	STX8	R_vs_NR
80.9571	-0.0924019	0.153813	-0.600743	0.548011	CD4+ T-cells	SRSF11	R_vs_NR
39.8905	-0.103112	0.17169	-0.600571	0.548126	CD4+ T-cells	TBRG1	R_vs_NR
0.452177	-0.448651	0.747139	-0.600492	0.548178	CD4+ T-cells	OPHN1	R_vs_NR
2.32458	-0.52835	0.879898	-0.600468	0.548195	CD4+ T-cells	DCAF4L1	R_vs_NR
1.08658	0.187355	0.312068	0.600364	0.548264	CD4+ T-cells	CAPS	R_vs_NR
3.32057	0.209058	0.348366	0.60011	0.548433	CD4+ T-cells	ZNF746	R_vs_NR
21.5751	-0.0827811	0.137943	-0.60011	0.548433	CD4+ T-cells	BLOC1S2	R_vs_NR
3.04155	0.166368	0.27725	0.600065	0.548463	CD4+ T-cells	FIGNL1	R_vs_NR
0.322536	-0.455507	0.759141	-0.60003	0.548487	CD4+ T-cells	SLC23A3	R_vs_NR
9.91412	0.104318	0.173859	0.600018	0.548494	CD4+ T-cells	RNF113A	R_vs_NR
13.6312	-0.0897998	0.149663	-0.600016	0.548496	CD4+ T-cells	ENOPH1	R_vs_NR
6.73561	0.20154	0.336009	0.599806	0.548636	CD4+ T-cells	MED7	R_vs_NR
0.0196024	-1.52347	2.53997	-0.599799	0.54864	CD4+ T-cells	SERPINB2	R_vs_NR
5.53824	0.12	0.20011	0.59967	0.548726	CD4+ T-cells	MTIF2	R_vs_NR
0.0331301	-1.07105	1.78615	-0.59964	0.548746	CD4+ T-cells	SCN2A	R_vs_NR
26.2922	-0.0958327	0.159822	-0.59962	0.54876	CD4+ T-cells	YAF2	R_vs_NR
0.0470469	-0.911257	1.51978	-0.599597	0.548775	CD4+ T-cells	KCNJ13	R_vs_NR
3.07377	0.27852	0.464588	0.599499	0.54884	CD4+ T-cells	RBMXL1	R_vs_NR
6.80371	-0.266877	0.445222	-0.599425	0.548889	CD4+ T-cells	OIP5	R_vs_NR
0.134908	-0.604342	1.00824	-0.599401	0.548906	CD4+ T-cells	KIAA1549	R_vs_NR
2.65719	-0.397052	0.662551	-0.599278	0.548988	CD4+ T-cells	ZG16B	R_vs_NR
22.7787	0.106366	0.177524	0.599163	0.549064	CD4+ T-cells	SURF4	R_vs_NR
12.3724	0.147594	0.246376	0.599059	0.549134	CD4+ T-cells	PGRMC2	R_vs_NR
1.32464	0.207889	0.34703	0.599052	0.549138	CD4+ T-cells	PARP3	R_vs_NR
5.34602	-0.172362	0.287742	-0.599014	0.549163	CD4+ T-cells	EIF4EBP1	R_vs_NR
82.6008	-0.16775	0.280057	-0.598985	0.549183	CD4+ T-cells	PNRC1	R_vs_NR
2.4271	0.159206	0.265862	0.598828	0.549288	CD4+ T-cells	POLR1B	R_vs_NR
2.68386	-0.159706	0.266729	-0.598757	0.549335	CD4+ T-cells	SLC35A1	R_vs_NR
8.21797	0.0945664	0.157966	0.598649	0.549407	CD4+ T-cells	GMPR2	R_vs_NR
3.63996	-0.410224	0.685266	-0.598635	0.549417	CD4+ T-cells	PTK7	R_vs_NR
6.84539	0.140128	0.234086	0.598619	0.549427	CD4+ T-cells	HEXDC	R_vs_NR
0.0840046	-0.73882	1.23475	-0.598354	0.549604	CD4+ T-cells	GRIA1	R_vs_NR
0.173308	-0.456532	0.763069	-0.598284	0.549651	CD4+ T-cells	DCDC2B	R_vs_NR
0.0593583	-1.28298	2.14453	-0.598258	0.549668	CD4+ T-cells	NOX4	R_vs_NR
5.42277	-0.127001	0.212286	-0.598254	0.54967	CD4+ T-cells	ZNF529	R_vs_NR
0.203184	-0.689006	1.15186	-0.59817	0.549727	CD4+ T-cells	AC002553.1	R_vs_NR
50.0792	0.0762135	0.127415	0.598153	0.549738	CD4+ T-cells	RSF1	R_vs_NR
12.8115	0.104062	0.173975	0.598144	0.549744	CD4+ T-cells	FAF2	R_vs_NR
0.339325	-0.33111	0.553662	-0.598035	0.549816	CD4+ T-cells	CACNB4	R_vs_NR
0.592757	0.471947	0.789481	0.597793	0.549978	CD4+ T-cells	SGCD	R_vs_NR
1.03294	0.198672	0.332367	0.59775	0.550007	CD4+ T-cells	HOMEZ	R_vs_NR
9.31688	0.136786	0.228872	0.597651	0.550073	CD4+ T-cells	RBM38	R_vs_NR
0.226762	-0.406298	0.680245	-0.597282	0.550319	CD4+ T-cells	JADE3	R_vs_NR
0.0856357	-1.06889	1.78988	-0.597186	0.550383	CD4+ T-cells	LTBP2	R_vs_NR
11.1709	0.112458	0.18832	0.597166	0.550397	CD4+ T-cells	ARL1	R_vs_NR
9.50651	-0.166591	0.27898	-0.597142	0.550412	CD4+ T-cells	POLR2H	R_vs_NR
7.25325	-0.118942	0.199263	-0.596911	0.550567	CD4+ T-cells	LIN52	R_vs_NR
5.83459	-0.151632	0.254105	-0.596732	0.550687	CD4+ T-cells	TTI1	R_vs_NR
1.66679	0.340329	0.570438	0.596611	0.550767	CD4+ T-cells	STAP1	R_vs_NR
4.1133	0.204294	0.342432	0.596596	0.550777	CD4+ T-cells	EEPD1	R_vs_NR
4.11899	-0.148023	0.248156	-0.596491	0.550847	CD4+ T-cells	CCDC134	R_vs_NR
3.84918	-0.139	0.233048	-0.596445	0.550878	CD4+ T-cells	CROT	R_vs_NR
4.82399	0.122914	0.206161	0.596203	0.55104	CD4+ T-cells	MDC1	R_vs_NR
0.0433438	-1.2	2.01382	-0.595884	0.551253	CD4+ T-cells	TMPRSS11D	R_vs_NR
0.120546	-0.556104	0.933267	-0.595868	0.551263	CD4+ T-cells	SEMA6B	R_vs_NR
0.0240339	-1.26862	2.12915	-0.595836	0.551285	CD4+ T-cells	TRABD2B	R_vs_NR
5.38538	-0.132574	0.222557	-0.595686	0.551385	CD4+ T-cells	DCAF17	R_vs_NR
4.75637	0.207933	0.349067	0.595681	0.551388	CD4+ T-cells	CDYL2	R_vs_NR
12.2967	-0.219903	0.369193	-0.595633	0.55142	CD4+ T-cells	PTMS	R_vs_NR
58.9557	0.0869138	0.145935	0.595564	0.551467	CD4+ T-cells	XRCC6	R_vs_NR
33.9843	0.0869772	0.146059	0.595494	0.551514	CD4+ T-cells	NDUFC1	R_vs_NR
6.84132	0.187798	0.315406	0.595414	0.551567	CD4+ T-cells	CTDP1	R_vs_NR
0.18339	-0.498284	0.837101	-0.59525	0.551676	CD4+ T-cells	RAC3	R_vs_NR
0.196248	-0.915733	1.53848	-0.59522	0.551697	CD4+ T-cells	TREM2	R_vs_NR
0.233401	-1.27496	2.14214	-0.59518	0.551723	CD4+ T-cells	TMEM47	R_vs_NR
0.953492	-0.34864	0.585893	-0.595057	0.551805	CD4+ T-cells	SCUBE3	R_vs_NR
8.30607	-0.100536	0.168972	-0.594988	0.551852	CD4+ T-cells	MCFD2	R_vs_NR
0.882843	0.276841	0.465504	0.594711	0.552037	CD4+ T-cells	ZNF35	R_vs_NR
9.1884	0.114237	0.192133	0.594573	0.552129	CD4+ T-cells	INPP5K	R_vs_NR
0.317051	-0.370411	0.62313	-0.594435	0.552221	CD4+ T-cells	SLC15A2	R_vs_NR
22.1067	-0.123622	0.207969	-0.594422	0.55223	CD4+ T-cells	NT5C	R_vs_NR
3.88054	0.174522	0.293608	0.594407	0.55224	CD4+ T-cells	TMEM185A	R_vs_NR
0.698869	-0.353498	0.594708	-0.594406	0.552241	CD4+ T-cells	ZNF585B	R_vs_NR
0.454297	-0.507706	0.854195	-0.594368	0.552266	CD4+ T-cells	MSR1	R_vs_NR
2.26189	0.172459	0.290159	0.59436	0.552271	CD4+ T-cells	SLC39A13	R_vs_NR
0.68108	-0.277004	0.466078	-0.594329	0.552292	CD4+ T-cells	IDUA	R_vs_NR
19.9634	0.0863078	0.145225	0.594305	0.552308	CD4+ T-cells	DHPS	R_vs_NR
20.7707	-0.123381	0.207608	-0.594301	0.552311	CD4+ T-cells	DIAPH2	R_vs_NR
0.432078	-0.364465	0.613369	-0.594201	0.552378	CD4+ T-cells	SH2B2	R_vs_NR
17.187	-0.120766	0.203313	-0.593989	0.55252	CD4+ T-cells	PIH1D1	R_vs_NR
0.172764	-1.17821	1.98389	-0.593887	0.552587	CD4+ T-cells	PDPN	R_vs_NR
2.87269	-0.196771	0.331327	-0.593887	0.552588	CD4+ T-cells	SLC38A5	R_vs_NR
3.08577	-0.304034	0.511943	-0.593883	0.55259	CD4+ T-cells	AC087239.1	R_vs_NR
0.358284	-0.387555	0.652645	-0.593823	0.552631	CD4+ T-cells	MAP2	R_vs_NR
0.681485	-0.360771	0.607607	-0.593757	0.552674	CD4+ T-cells	DMC1	R_vs_NR
12.3709	-0.209097	0.35223	-0.593638	0.552754	CD4+ T-cells	ETV3	R_vs_NR
2.69304	-0.193921	0.326708	-0.593563	0.552804	CD4+ T-cells	IL15RA	R_vs_NR
0.757635	-0.225237	0.379629	-0.593308	0.552975	CD4+ T-cells	TTC21A	R_vs_NR
15.7176	-0.100988	0.170214	-0.593298	0.552982	CD4+ T-cells	ZNF430	R_vs_NR
3.98716	-0.250575	0.422431	-0.593174	0.553065	CD4+ T-cells	NAIP	R_vs_NR
10.5716	0.125483	0.211558	0.593137	0.55309	CD4+ T-cells	BTRC	R_vs_NR
15.8501	-0.0900024	0.151759	-0.593061	0.55314	CD4+ T-cells	PRPF31	R_vs_NR
0.292855	-0.437122	0.737119	-0.593014	0.553172	CD4+ T-cells	SNPH	R_vs_NR
0.0392374	-1.03842	1.75129	-0.592944	0.553218	CD4+ T-cells	BHMT	R_vs_NR
212.393	0.0724575	0.122223	0.59283	0.553295	CD4+ T-cells	RPL36AL	R_vs_NR
5.43715	0.124553	0.210122	0.592764	0.553339	CD4+ T-cells	TM2D2	R_vs_NR
10.2707	-0.193465	0.326394	-0.592733	0.55336	CD4+ T-cells	IL10RB	R_vs_NR
3.30597	0.164404	0.27739	0.592682	0.553394	CD4+ T-cells	RPE	R_vs_NR
3.24064	0.139221	0.234913	0.592649	0.553416	CD4+ T-cells	TUBGCP4	R_vs_NR
0.0369033	-1.37234	2.31589	-0.592575	0.553465	CD4+ T-cells	SCN11A	R_vs_NR
12.017	-0.11623	0.196152	-0.59255	0.553482	CD4+ T-cells	CASC3	R_vs_NR
18.5398	-0.0946264	0.159694	-0.592547	0.553485	CD4+ T-cells	UBE2V2	R_vs_NR
1.41361	0.320226	0.540427	0.592542	0.553488	CD4+ T-cells	HIST1H2AH	R_vs_NR
27.6264	-0.119578	0.20182	-0.592497	0.553518	CD4+ T-cells	CREBBP	R_vs_NR
10.5991	0.110986	0.187334	0.59245	0.553549	CD4+ T-cells	PI4KA	R_vs_NR
0.687421	0.285465	0.482005	0.592245	0.553687	CD4+ T-cells	ZNF69	R_vs_NR
0.439555	-0.30173	0.509563	-0.592135	0.55376	CD4+ T-cells	ENKD1	R_vs_NR
3.34375	-0.131016	0.221278	-0.59209	0.55379	CD4+ T-cells	CHPF2	R_vs_NR
0.572613	-0.334484	0.564969	-0.59204	0.553824	CD4+ T-cells	GAS2	R_vs_NR
0.604964	-0.303858	0.513281	-0.591992	0.553856	CD4+ T-cells	RLN1	R_vs_NR
0.0735484	-0.830282	1.40269	-0.59192	0.553904	CD4+ T-cells	UNC13A	R_vs_NR
0.100323	-0.703032	1.188	-0.591777	0.554	CD4+ T-cells	ZNF711	R_vs_NR
28.2781	-0.099691	0.168498	-0.591646	0.554088	CD4+ T-cells	FERMT3	R_vs_NR
0.0423477	-1.49483	2.52657	-0.591642	0.554091	CD4+ T-cells	FOXD1	R_vs_NR
1.27165	-0.279148	0.47187	-0.591577	0.554134	CD4+ T-cells	HIGD1B	R_vs_NR
4.72321	-0.116887	0.197589	-0.591567	0.55414	CD4+ T-cells	RABEP2	R_vs_NR
16.3592	-0.099564	0.168309	-0.591556	0.554148	CD4+ T-cells	TM2D3	R_vs_NR
0.0550952	-0.922211	1.55897	-0.591551	0.554151	CD4+ T-cells	A4GALT	R_vs_NR
14.0594	-0.14529	0.245614	-0.591536	0.554161	CD4+ T-cells	RFX3	R_vs_NR
0.254237	-0.35822	0.605582	-0.591529	0.554166	CD4+ T-cells	FAM81A	R_vs_NR
23.9338	-0.113404	0.19173	-0.591477	0.554201	CD4+ T-cells	YLPM1	R_vs_NR
0.332676	-0.813433	1.37549	-0.591377	0.554268	CD4+ T-cells	CDC42EP5	R_vs_NR
29.966	0.111863	0.189177	0.591316	0.554308	CD4+ T-cells	FMNL1	R_vs_NR
4.62809	-0.157733	0.266768	-0.591274	0.554337	CD4+ T-cells	MAPKBP1	R_vs_NR
21.492	0.0950182	0.160706	0.591255	0.554349	CD4+ T-cells	SERINC3	R_vs_NR
2.06022	0.193046	0.326504	0.591251	0.554352	CD4+ T-cells	ZSCAN30	R_vs_NR
0.246983	-0.694178	1.17418	-0.591201	0.554386	CD4+ T-cells	LAMA4	R_vs_NR
35.4947	-0.110448	0.186823	-0.591191	0.554392	CD4+ T-cells	TSPAN5	R_vs_NR
3.23041	0.165394	0.27982	0.591073	0.554471	CD4+ T-cells	FBRSL1	R_vs_NR
0.132541	-0.633986	1.07271	-0.591013	0.554512	CD4+ T-cells	CLEC17A	R_vs_NR
0.585836	-0.302902	0.512516	-0.59101	0.554514	CD4+ T-cells	ZNF879	R_vs_NR
40.5234	-0.112823	0.190902	-0.591	0.554521	CD4+ T-cells	ODF2L	R_vs_NR
0.479922	0.273768	0.463229	0.590999	0.554521	CD4+ T-cells	AGAP5	R_vs_NR
12.2156	0.103496	0.175141	0.59093	0.554567	CD4+ T-cells	DLST	R_vs_NR
0.0517292	-0.725393	1.22769	-0.59086	0.554614	CD4+ T-cells	PTPRF	R_vs_NR
0.105841	-0.618494	1.04686	-0.590811	0.554647	CD4+ T-cells	TMEM139	R_vs_NR
13.457	0.115959	0.196335	0.590615	0.554778	CD4+ T-cells	PANK2	R_vs_NR
8.28574	0.11852	0.20071	0.590503	0.554854	CD4+ T-cells	PXN	R_vs_NR
0.276719	-0.439645	0.744542	-0.590491	0.554862	CD4+ T-cells	CECR2	R_vs_NR
35.8173	-0.0912644	0.154559	-0.590484	0.554866	CD4+ T-cells	ECH1	R_vs_NR
1.26725	-0.243003	0.41156	-0.590445	0.554892	CD4+ T-cells	FAM84B	R_vs_NR
1.4816	-0.28178	0.477249	-0.590427	0.554905	CD4+ T-cells	MATK	R_vs_NR
1.67989	-0.220697	0.373971	-0.590144	0.555094	CD4+ T-cells	SUSD1	R_vs_NR
0.030297	-1.23035	2.08521	-0.590035	0.555167	CD4+ T-cells	TRIM71	R_vs_NR
18.538	0.114155	0.19352	0.589887	0.555267	CD4+ T-cells	NOL8	R_vs_NR
0.101903	-0.632535	1.07238	-0.589844	0.555295	CD4+ T-cells	IGF1	R_vs_NR
3.32246	-0.69578	1.18018	-0.589552	0.555491	CD4+ T-cells	CAPN14	R_vs_NR
2.15559	-0.177838	0.301726	-0.589401	0.555593	CD4+ T-cells	ZFP30	R_vs_NR
0.26747	-0.437625	0.742636	-0.589286	0.555669	CD4+ T-cells	ACSBG1	R_vs_NR
0.0180051	-1.30433	2.21353	-0.589252	0.555692	CD4+ T-cells	HFM1	R_vs_NR
0.681106	0.246148	0.417817	0.589128	0.555775	CD4+ T-cells	FKBPL	R_vs_NR
4.15939	-0.2906	0.493287	-0.58911	0.555788	CD4+ T-cells	GRIK1	R_vs_NR
0.388214	-0.440231	0.74731	-0.589087	0.555803	CD4+ T-cells	CLTCL1	R_vs_NR
6.35802	0.129278	0.219489	0.588993	0.555866	CD4+ T-cells	NCOA6	R_vs_NR
2.92423	0.144262	0.244943	0.588959	0.555889	CD4+ T-cells	TAB1	R_vs_NR
0.673965	0.300372	0.510248	0.588678	0.556077	CD4+ T-cells	SCG5	R_vs_NR
6.70944	-0.248588	0.422379	-0.588544	0.556167	CD4+ T-cells	TRIB1	R_vs_NR
0.0412137	-0.917117	1.55832	-0.588529	0.556177	CD4+ T-cells	NSG2	R_vs_NR
14.2886	0.243214	0.413272	0.588508	0.556191	CD4+ T-cells	CHCHD10	R_vs_NR
0.76679	0.257735	0.438056	0.588361	0.55629	CD4+ T-cells	ZIK1	R_vs_NR
0.488453	-0.437889	0.744331	-0.588299	0.556332	CD4+ T-cells	IGSF3	R_vs_NR
4.2767	-0.121107	0.205865	-0.588287	0.55634	CD4+ T-cells	MTFR1L	R_vs_NR
0.598324	-0.298432	0.507308	-0.588267	0.556353	CD4+ T-cells	ZNF630	R_vs_NR
102.084	-0.138661	0.235725	-0.588235	0.556375	CD4+ T-cells	DEK	R_vs_NR
140.723	0.0719384	0.12234	0.588022	0.556518	CD4+ T-cells	MYL12B	R_vs_NR
10.0803	0.10345	0.175938	0.587992	0.556538	CD4+ T-cells	DENND1A	R_vs_NR
10.1005	0.143913	0.244857	0.587744	0.556704	CD4+ T-cells	UBE2Q2	R_vs_NR
6.8406	-0.117076	0.199218	-0.587678	0.556749	CD4+ T-cells	ANAPC1	R_vs_NR
2.67287	-0.248455	0.422797	-0.587645	0.55677	CD4+ T-cells	CTU1	R_vs_NR
1.52326	-0.157141	0.267437	-0.587581	0.556814	CD4+ T-cells	EARS2	R_vs_NR
0.275071	-0.393131	0.66907	-0.587578	0.556815	CD4+ T-cells	APBA1	R_vs_NR
5.82609	0.114709	0.195259	0.587474	0.556886	CD4+ T-cells	PRRC1	R_vs_NR
1.36477	0.198436	0.337827	0.587391	0.556941	CD4+ T-cells	TRMT12	R_vs_NR
1.96392	0.188801	0.321448	0.587346	0.556972	CD4+ T-cells	OSGEPL1	R_vs_NR
1108.19	0.0942578	0.160506	0.587255	0.557033	CD4+ T-cells	RPL3	R_vs_NR
0.0190015	-1.72983	2.94599	-0.587181	0.557082	CD4+ T-cells	PCDH18	R_vs_NR
0.368198	-0.419727	0.715001	-0.587029	0.557184	CD4+ T-cells	GNA11	R_vs_NR
3.28527	0.171725	0.292543	0.587008	0.557198	CD4+ T-cells	ZNF200	R_vs_NR
0.709496	-0.357366	0.60885	-0.586952	0.557236	CD4+ T-cells	KREMEN1	R_vs_NR
6.17693	0.177758	0.302859	0.586934	0.557248	CD4+ T-cells	ARMC10	R_vs_NR
0.120222	-0.551854	0.940461	-0.586792	0.557344	CD4+ T-cells	SLC47A1	R_vs_NR
117.917	-0.0916162	0.156143	-0.586747	0.557374	CD4+ T-cells	FUS	R_vs_NR
3.35759	-0.166002	0.282942	-0.586701	0.557405	CD4+ T-cells	TARBP2	R_vs_NR
0.500204	-1.09018	1.85823	-0.586676	0.557422	CD4+ T-cells	CERS1	R_vs_NR
1.35638	-0.330573	0.563478	-0.586665	0.557429	CD4+ T-cells	ATXN1L	R_vs_NR
32.5522	-0.132652	0.226122	-0.586638	0.557447	CD4+ T-cells	SBDS	R_vs_NR
5.29733	0.12085	0.206013	0.586611	0.557465	CD4+ T-cells	SLC37A3	R_vs_NR
3.6946	-0.141859	0.241973	-0.586259	0.557701	CD4+ T-cells	MFN2	R_vs_NR
0.119005	-0.596572	1.01808	-0.585978	0.557891	CD4+ T-cells	CYYR1	R_vs_NR
0.844977	-0.291644	0.49774	-0.585936	0.557918	CD4+ T-cells	PTPRK	R_vs_NR
15.5777	-0.137986	0.235555	-0.585791	0.558016	CD4+ T-cells	C16orf72	R_vs_NR
12.3683	0.128836	0.219998	0.585624	0.558128	CD4+ T-cells	KHSRP	R_vs_NR
3.32267	-0.153823	0.262706	-0.585533	0.55819	CD4+ T-cells	PHKA2	R_vs_NR
9.52491	-0.183574	0.313525	-0.585516	0.5582	CD4+ T-cells	BCL6	R_vs_NR
43.8232	-0.0742126	0.126763	-0.585445	0.558249	CD4+ T-cells	PAPOLA	R_vs_NR
56.1563	0.0830757	0.141909	0.585415	0.558269	CD4+ T-cells	OXNAD1	R_vs_NR
7.81834	0.113489	0.193867	0.585398	0.55828	CD4+ T-cells	TTBK2	R_vs_NR
0.0633791	-1.1988	2.04808	-0.585329	0.558327	CD4+ T-cells	RAB6B	R_vs_NR
0.211998	-0.56813	0.97066	-0.585302	0.558345	CD4+ T-cells	REEP2	R_vs_NR
32.5248	0.100012	0.170883	0.585265	0.558369	CD4+ T-cells	VDAC3	R_vs_NR
20.0831	-0.154598	0.264177	-0.585204	0.558411	CD4+ T-cells	IL4R	R_vs_NR
0.0345663	-1.05345	1.80033	-0.585145	0.55845	CD4+ T-cells	DCHS2	R_vs_NR
8.38931	-0.146281	0.250021	-0.585076	0.558497	CD4+ T-cells	SLC30A6	R_vs_NR
5.21422	-0.122805	0.209915	-0.585019	0.558535	CD4+ T-cells	THG1L	R_vs_NR
0.0518199	-0.897783	1.53498	-0.584883	0.558626	CD4+ T-cells	ELFN1	R_vs_NR
5.08613	-0.15004	0.256668	-0.584568	0.558838	CD4+ T-cells	ZNF426	R_vs_NR
0.0478676	-0.820128	1.40361	-0.584298	0.55902	CD4+ T-cells	NID2	R_vs_NR
9.08842	-0.105166	0.180015	-0.584209	0.55908	CD4+ T-cells	EDRF1	R_vs_NR
0.0290721	-1.61038	2.75662	-0.584186	0.559095	CD4+ T-cells	TMEM31	R_vs_NR
13.093	-0.106552	0.182572	-0.583615	0.55948	CD4+ T-cells	ZCCHC8	R_vs_NR
2.44361	-0.212377	0.364018	-0.583424	0.559608	CD4+ T-cells	KIF27	R_vs_NR
2.22073	-0.18779	0.321987	-0.583222	0.559744	CD4+ T-cells	ZNF740	R_vs_NR
0.442239	-0.50826	0.871598	-0.583136	0.559802	CD4+ T-cells	HPDL	R_vs_NR
15.4368	-0.124988	0.214357	-0.583081	0.559839	CD4+ T-cells	DIP2B	R_vs_NR
0.193193	-0.480383	0.824026	-0.582971	0.559913	CD4+ T-cells	SLC1A2	R_vs_NR
1.76716	0.209544	0.359453	0.582952	0.559926	CD4+ T-cells	APOBR	R_vs_NR
0.188898	-0.494501	0.848287	-0.582941	0.559933	CD4+ T-cells	PKP2	R_vs_NR
0.035293	-1.1801	2.02518	-0.582711	0.560088	CD4+ T-cells	ALPL	R_vs_NR
9.31845	-0.0951596	0.163358	-0.582521	0.560216	CD4+ T-cells	GSKIP	R_vs_NR
11.2962	0.102256	0.175551	0.582488	0.560238	CD4+ T-cells	COA5	R_vs_NR
3.2004	-0.365152	0.626887	-0.582485	0.56024	CD4+ T-cells	LRRC32	R_vs_NR
0.100882	-0.762824	1.30973	-0.582429	0.560278	CD4+ T-cells	ASAP3	R_vs_NR
4.39671	0.149984	0.257553	0.582343	0.560336	CD4+ T-cells	GPD2	R_vs_NR
6.82384	-0.116539	0.200153	-0.58225	0.560398	CD4+ T-cells	FLAD1	R_vs_NR
32.5996	0.0843405	0.144896	0.582077	0.560515	CD4+ T-cells	UQCRFS1	R_vs_NR
0.824259	0.440816	0.757362	0.582042	0.560539	CD4+ T-cells	FRAT1	R_vs_NR
0.0458718	-1.01302	1.74058	-0.581999	0.560567	CD4+ T-cells	MYOM3	R_vs_NR
5.65966	-0.1446	0.24848	-0.581938	0.560608	CD4+ T-cells	ZNF836	R_vs_NR
0.525743	-0.404463	0.695034	-0.581933	0.560612	CD4+ T-cells	CDH13	R_vs_NR
40.0217	0.191286	0.328751	0.581856	0.560663	CD4+ T-cells	ZFAND5	R_vs_NR
8.85393	-0.154299	0.26528	-0.581647	0.560805	CD4+ T-cells	PAXBP1	R_vs_NR
10.3015	0.101121	0.173879	0.581561	0.560862	CD4+ T-cells	CERS2	R_vs_NR
6.93225	0.107858	0.185474	0.581529	0.560884	CD4+ T-cells	STK40	R_vs_NR
4.26201	0.13095	0.225269	0.581304	0.561036	CD4+ T-cells	PCGF6	R_vs_NR
0.0685396	-0.724167	1.24596	-0.581213	0.561097	CD4+ T-cells	HNF4G	R_vs_NR
0.528103	-0.566715	0.975206	-0.581123	0.561157	CD4+ T-cells	EFNA4	R_vs_NR
0.0446236	-0.895936	1.54183	-0.581085	0.561183	CD4+ T-cells	PROX2	R_vs_NR
0.0384559	-1.16315	2.00312	-0.580672	0.561462	CD4+ T-cells	JPH1	R_vs_NR
19.4717	0.133976	0.230816	0.580443	0.561616	CD4+ T-cells	ACADVL	R_vs_NR
0.0289528	-1.39371	2.40113	-0.580441	0.561617	CD4+ T-cells	SLCO1A2	R_vs_NR
0.286379	-0.700509	1.20694	-0.580399	0.561645	CD4+ T-cells	C9orf43	R_vs_NR
73.9248	0.078151	0.134657	0.58037	0.561665	CD4+ T-cells	COX7B	R_vs_NR
29.8587	-0.135876	0.23416	-0.58027	0.561732	CD4+ T-cells	UBR5	R_vs_NR
1.39444	0.184138	0.317407	0.580132	0.561826	CD4+ T-cells	ZNF287	R_vs_NR
1.40032	-0.315649	0.544169	-0.580056	0.561877	CD4+ T-cells	CDC6	R_vs_NR
0.056602	-0.804558	1.3875	-0.57986	0.562009	CD4+ T-cells	KRT81	R_vs_NR
0.147041	-0.507253	0.875241	-0.579559	0.562212	CD4+ T-cells	LY6G5B	R_vs_NR
2.93326	-0.189741	0.327408	-0.579524	0.562236	CD4+ T-cells	MYPOP	R_vs_NR
0.261169	-0.43955	0.758492	-0.579506	0.562248	CD4+ T-cells	GPC6	R_vs_NR
7.1911	-0.24151	0.416763	-0.579489	0.562259	CD4+ T-cells	CENPN	R_vs_NR
8.58744	0.146583	0.25298	0.579426	0.562301	CD4+ T-cells	TMEM65	R_vs_NR
0.0742795	-0.64074	1.10611	-0.579275	0.562404	CD4+ T-cells	POU6F2	R_vs_NR
7.89856	-0.13431	0.231877	-0.579231	0.562434	CD4+ T-cells	RTTN	R_vs_NR
4.1307	-0.20403	0.352263	-0.579197	0.562456	CD4+ T-cells	CYP4V2	R_vs_NR
7.47609	0.112455	0.194156	0.579197	0.562456	CD4+ T-cells	NOTCH2	R_vs_NR
5.17483	0.168772	0.2914	0.579178	0.562469	CD4+ T-cells	NELFB	R_vs_NR
26.3229	-0.102187	0.176441	-0.57916	0.562481	CD4+ T-cells	FRG1	R_vs_NR
0.0281947	-1.37761	2.37878	-0.579127	0.562504	CD4+ T-cells	S1PR5	R_vs_NR
37.29	0.111216	0.192064	0.579058	0.56255	CD4+ T-cells	RPA3	R_vs_NR
12.3168	-0.114566	0.19785	-0.579058	0.56255	CD4+ T-cells	RHOT2	R_vs_NR
0.0481546	-0.804131	1.38906	-0.578901	0.562656	CD4+ T-cells	BSN	R_vs_NR
1.21673	-0.373136	0.645322	-0.578216	0.563118	CD4+ T-cells	ZNF551	R_vs_NR
23.3916	0.0930656	0.160963	0.578181	0.563142	CD4+ T-cells	MITD1	R_vs_NR
30.1814	-0.0791574	0.136934	-0.57807	0.563217	CD4+ T-cells	LRPAP1	R_vs_NR
0.0516287	-0.739415	1.27964	-0.577829	0.56338	CD4+ T-cells	CNGB1	R_vs_NR
1.50122	0.310832	0.537932	0.577827	0.563381	CD4+ T-cells	ENDOG	R_vs_NR
10.2985	0.141261	0.244501	0.577754	0.563431	CD4+ T-cells	ZBTB44	R_vs_NR
38.0268	0.0730745	0.126509	0.577623	0.563519	CD4+ T-cells	UQCRC2	R_vs_NR
0.124871	-1.41336	2.44709	-0.577569	0.563555	CD4+ T-cells	BCL6B	R_vs_NR
32.8952	0.077382	0.134003	0.577464	0.563626	CD4+ T-cells	SNRPA1	R_vs_NR
3.13705	0.179962	0.311741	0.577282	0.563749	CD4+ T-cells	PATZ1	R_vs_NR
0.0151607	-1.70077	2.94634	-0.577247	0.563772	CD4+ T-cells	SCGB3A2	R_vs_NR
0.0151607	-1.70077	2.94634	-0.577247	0.563772	CD4+ T-cells	FOLR3	R_vs_NR
0.0281946	-1.69844	2.94259	-0.577194	0.563808	CD4+ T-cells	GPR37L1	R_vs_NR
0.0244789	-1.0882	1.88553	-0.577131	0.563851	CD4+ T-cells	F11	R_vs_NR
0.0238278	-1.24139	2.15213	-0.57682	0.564061	CD4+ T-cells	VSIG2	R_vs_NR
12.2321	-0.109208	0.18936	-0.57672	0.564129	CD4+ T-cells	UCHL5	R_vs_NR
0.0540559	-0.994042	1.72463	-0.576379	0.564359	CD4+ T-cells	DMRT1	R_vs_NR
4.65568	0.149109	0.25872	0.576333	0.56439	CD4+ T-cells	ZNF512B	R_vs_NR
0.199968	-0.545284	0.946128	-0.576332	0.564391	CD4+ T-cells	PKHD1	R_vs_NR
1.98413	0.215229	0.373485	0.576273	0.564431	CD4+ T-cells	KANK1	R_vs_NR
0.104819	-0.72544	1.259	-0.576203	0.564478	CD4+ T-cells	GNMT	R_vs_NR
7.41072	0.128883	0.223707	0.576125	0.56453	CD4+ T-cells	USP24	R_vs_NR
2.13016	0.213592	0.370861	0.575936	0.564658	CD4+ T-cells	SNX30	R_vs_NR
3.07233	0.1536	0.266789	0.575735	0.564795	CD4+ T-cells	ZDHHC7	R_vs_NR
0.752923	-0.402114	0.698471	-0.575707	0.564814	CD4+ T-cells	GOLGA7B	R_vs_NR
5.89879	-0.104293	0.181168	-0.575669	0.564839	CD4+ T-cells	NEDD1	R_vs_NR
0.463177	-0.469534	0.815775	-0.575568	0.564907	CD4+ T-cells	COL15A1	R_vs_NR
8.53109	-0.121084	0.210388	-0.575528	0.564934	CD4+ T-cells	PARP10	R_vs_NR
4.49256	-0.154596	0.268736	-0.575271	0.565108	CD4+ T-cells	GDF11	R_vs_NR
45.1763	-0.0777376	0.135172	-0.575103	0.565221	CD4+ T-cells	RHOF	R_vs_NR
0.0244116	-1.40558	2.4443	-0.575045	0.565261	CD4+ T-cells	IGDCC3	R_vs_NR
1.57333	0.150809	0.262279	0.574995	0.565295	CD4+ T-cells	MPV17L2	R_vs_NR
38.7915	0.0867383	0.15089	0.574843	0.565397	CD4+ T-cells	ITSN2	R_vs_NR
0.870753	-0.26984	0.469488	-0.574754	0.565458	CD4+ T-cells	STXBP1	R_vs_NR
7.43685	-0.182256	0.317128	-0.574708	0.565489	CD4+ T-cells	DCP1B	R_vs_NR
0.199124	-0.536078	0.933005	-0.574571	0.565582	CD4+ T-cells	FAM171B	R_vs_NR
27.3113	0.132855	0.231289	0.574409	0.565691	CD4+ T-cells	TRAPPC1	R_vs_NR
0.0151662	-1.6917	2.9464	-0.574158	0.565861	CD4+ T-cells	NYAP1	R_vs_NR
28.8667	-0.124046	0.216064	-0.574114	0.565891	CD4+ T-cells	ADRM1	R_vs_NR
0.505493	0.317453	0.552977	0.57408	0.565914	CD4+ T-cells	MAP10	R_vs_NR
0.066471	-0.901971	1.57148	-0.573964	0.565992	CD4+ T-cells	HS3ST5	R_vs_NR
16.0734	0.103782	0.180852	0.573851	0.566069	CD4+ T-cells	TNKS2	R_vs_NR
4.72246	-0.165087	0.28769	-0.573835	0.566079	CD4+ T-cells	PPP2CB	R_vs_NR
33.1193	0.129933	0.226431	0.573828	0.566084	CD4+ T-cells	USP39	R_vs_NR
33.9406	-0.0648529	0.113061	-0.573608	0.566233	CD4+ T-cells	ENY2	R_vs_NR
32.4328	-0.0947006	0.165115	-0.573544	0.566277	CD4+ T-cells	CEP350	R_vs_NR
0.0812868	-0.694561	1.21116	-0.573467	0.566329	CD4+ T-cells	TMEM132C	R_vs_NR
4.61825	0.122296	0.213369	0.573165	0.566533	CD4+ T-cells	DNAJC5	R_vs_NR
62.3806	-0.0921439	0.160777	-0.573116	0.566566	CD4+ T-cells	TMCO1	R_vs_NR
8.63977	0.161915	0.282551	0.573048	0.566612	CD4+ T-cells	CERS6	R_vs_NR
0.174725	-0.487067	0.850043	-0.572991	0.566651	CD4+ T-cells	ZNF768	R_vs_NR
8.42791	0.111487	0.19459	0.572931	0.566691	CD4+ T-cells	TAPBPL	R_vs_NR
1.34082	-0.286745	0.500571	-0.572836	0.566756	CD4+ T-cells	JUP	R_vs_NR
0.0146743	-1.68684	2.94644	-0.572503	0.566982	CD4+ T-cells	MUSK	R_vs_NR
9.40977	0.126709	0.221327	0.572499	0.566984	CD4+ T-cells	ATP6AP1	R_vs_NR
2.50172	-0.179261	0.313192	-0.572366	0.567074	CD4+ T-cells	POP1	R_vs_NR
24.7699	-0.0758383	0.132524	-0.572263	0.567144	CD4+ T-cells	TSC22D4	R_vs_NR
0.15618	-0.764004	1.33539	-0.572121	0.56724	CD4+ T-cells	MGAT3	R_vs_NR
0.0345614	-1.02342	1.7891	-0.57203	0.567302	CD4+ T-cells	ENTPD3	R_vs_NR
0.202819	-0.403712	0.705776	-0.572012	0.567314	CD4+ T-cells	LRRN1	R_vs_NR
0.185456	-0.480145	0.839595	-0.571877	0.567405	CD4+ T-cells	WFDC3	R_vs_NR
0.0190946	-1.68409	2.94632	-0.571593	0.567598	CD4+ T-cells	FABP4	R_vs_NR
8.68189	-0.129958	0.227373	-0.571562	0.567619	CD4+ T-cells	MRPL37	R_vs_NR
0.24375	-0.384629	0.673029	-0.57149	0.567668	CD4+ T-cells	MEX3D	R_vs_NR
1.8185	-0.17076	0.298823	-0.571444	0.567699	CD4+ T-cells	CLCN6	R_vs_NR
0.036807	-0.821153	1.4371	-0.571398	0.56773	CD4+ T-cells	GALNT8	R_vs_NR
0.0380486	-1.15562	2.0227	-0.571327	0.567778	CD4+ T-cells	RASD2	R_vs_NR
0.042093	-0.829432	1.45264	-0.570982	0.568012	CD4+ T-cells	GLRA3	R_vs_NR
0.300902	-0.537352	0.941465	-0.570762	0.568161	CD4+ T-cells	SPRY4	R_vs_NR
0.0414945	-1.26719	2.22043	-0.570698	0.568204	CD4+ T-cells	EYA1	R_vs_NR
5.62485	0.231006	0.404786	0.570685	0.568213	CD4+ T-cells	GRAMD1B	R_vs_NR
9.35205	0.117526	0.205962	0.57062	0.568257	CD4+ T-cells	HTT	R_vs_NR
0.280562	0.448319	0.785716	0.570587	0.56828	CD4+ T-cells	LGALS2	R_vs_NR
0.274576	-0.49147	0.861448	-0.570516	0.568328	CD4+ T-cells	SALL2	R_vs_NR
0.159647	-1.32642	2.32503	-0.570494	0.568343	CD4+ T-cells	GYPB	R_vs_NR
54.8307	-0.110478	0.193676	-0.570429	0.568387	CD4+ T-cells	PPM1G	R_vs_NR
0.130412	-0.645902	1.1328	-0.57018	0.568556	CD4+ T-cells	SEMA4G	R_vs_NR
55.8657	-0.101581	0.178159	-0.570169	0.568563	CD4+ T-cells	JMJD1C	R_vs_NR
14.8217	0.124992	0.219244	0.570105	0.568607	CD4+ T-cells	RPA1	R_vs_NR
14.0929	0.105994	0.185934	0.570062	0.568636	CD4+ T-cells	UBE2J2	R_vs_NR
0.210106	-0.498299	0.874478	-0.569824	0.568797	CD4+ T-cells	SLC22A1	R_vs_NR
0.433817	-0.326347	0.572736	-0.569805	0.56881	CD4+ T-cells	NUMBL	R_vs_NR
5.35822	0.155878	0.273566	0.569798	0.568815	CD4+ T-cells	ST6GALNAC4	R_vs_NR
42.4182	0.0982662	0.172514	0.569613	0.56894	CD4+ T-cells	RHOG	R_vs_NR
0.0638835	-0.925473	1.6253	-0.569418	0.569073	CD4+ T-cells	OXTR	R_vs_NR
5.57591	0.131123	0.230316	0.569317	0.569141	CD4+ T-cells	RP9	R_vs_NR
0.762043	-0.34749	0.610371	-0.56931	0.569146	CD4+ T-cells	E2F1	R_vs_NR
6.07497	0.107666	0.189159	0.569182	0.569233	CD4+ T-cells	NSUN5	R_vs_NR
22.8114	0.104559	0.183732	0.569084	0.569299	CD4+ T-cells	NUMA1	R_vs_NR
12.2417	0.096206	0.169076	0.569011	0.569349	CD4+ T-cells	ZNF277	R_vs_NR
1.32758	-0.187303	0.329191	-0.56898	0.56937	CD4+ T-cells	NLE1	R_vs_NR
11.6036	-0.0930869	0.16361	-0.568956	0.569386	CD4+ T-cells	BTBD10	R_vs_NR
17.5905	-0.283676	0.498597	-0.568948	0.569391	CD4+ T-cells	NUF2	R_vs_NR
10.8237	-0.0927384	0.163003	-0.568938	0.569398	CD4+ T-cells	NOL11	R_vs_NR
0.249064	-0.431165	0.757877	-0.568912	0.569416	CD4+ T-cells	FAM71F2	R_vs_NR
4.26907	-0.203444	0.357671	-0.568801	0.569491	CD4+ T-cells	RNASEH2A	R_vs_NR
21.3817	0.33741	0.593207	0.568789	0.569499	CD4+ T-cells	GABARAP	R_vs_NR
0.395911	-0.375412	0.660079	-0.568739	0.569533	CD4+ T-cells	PFKFB2	R_vs_NR
0.209181	0.54148	0.952158	0.568687	0.569568	CD4+ T-cells	SEC14L6	R_vs_NR
3.07184	0.201268	0.353997	0.568559	0.569655	CD4+ T-cells	ZCCHC3	R_vs_NR
15.616	-0.157148	0.276406	-0.568541	0.569668	CD4+ T-cells	SLC35E3	R_vs_NR
10.6717	0.121948	0.214499	0.568524	0.569679	CD4+ T-cells	PPIH	R_vs_NR
0.0900972	-0.6256	1.1007	-0.568365	0.569787	CD4+ T-cells	GSG1L	R_vs_NR
20.6071	0.0707436	0.12447	0.56836	0.569791	CD4+ T-cells	COPB2	R_vs_NR
4.7895	-0.0888276	0.15629	-0.568352	0.569796	CD4+ T-cells	ERCC3	R_vs_NR
17.3695	0.138685	0.24424	0.567825	0.570154	CD4+ T-cells	CMIP	R_vs_NR
0.471933	0.330742	0.582643	0.567657	0.570268	CD4+ T-cells	ALDH2	R_vs_NR
4.50832	-0.125298	0.220754	-0.567592	0.570312	CD4+ T-cells	DPH7	R_vs_NR
7.75573	0.121163	0.213482	0.567557	0.570336	CD4+ T-cells	CASP6	R_vs_NR
21.6129	-0.10577	0.186392	-0.56746	0.570402	CD4+ T-cells	AGO3	R_vs_NR
13.0547	0.146014	0.257443	0.56717	0.570598	CD4+ T-cells	NENF	R_vs_NR
0.305459	-0.389866	0.687548	-0.567038	0.570688	CD4+ T-cells	CPED1	R_vs_NR
0.276815	-0.393177	0.693439	-0.566996	0.570717	CD4+ T-cells	JDP2	R_vs_NR
5.73016	0.0954623	0.168384	0.566931	0.570761	CD4+ T-cells	AGA	R_vs_NR
20.9952	0.124298	0.219294	0.566811	0.570842	CD4+ T-cells	HNRNPL	R_vs_NR
26.4482	-0.0923072	0.162869	-0.566757	0.570879	CD4+ T-cells	RFC1	R_vs_NR
0.184989	-0.561842	0.991332	-0.566755	0.570881	CD4+ T-cells	PRICKLE2	R_vs_NR
10.7666	-0.0915943	0.161707	-0.566421	0.571108	CD4+ T-cells	SMIM4	R_vs_NR
6.33711	-0.128914	0.227709	-0.566137	0.571301	CD4+ T-cells	METTL6	R_vs_NR
37.5254	-0.0909825	0.160718	-0.5661	0.571326	CD4+ T-cells	TACC1	R_vs_NR
32.7115	0.0888608	0.156987	0.56604	0.571367	CD4+ T-cells	CTSS	R_vs_NR
3.98206	-0.15911	0.281119	-0.565987	0.571402	CD4+ T-cells	TOMM34	R_vs_NR
19.798	0.0960032	0.169639	0.565926	0.571444	CD4+ T-cells	TRIM38	R_vs_NR
0.0728267	-0.76708	1.35562	-0.56585	0.571496	CD4+ T-cells	ZACN	R_vs_NR
9.43633	-0.106253	0.187803	-0.565769	0.571551	CD4+ T-cells	WDR6	R_vs_NR
148.503	-0.173772	0.307218	-0.565631	0.571645	CD4+ T-cells	HMGB2	R_vs_NR
1.76616	0.458118	0.809991	0.565584	0.571676	CD4+ T-cells	MITF	R_vs_NR
1.40779	-0.22462	0.397284	-0.565388	0.57181	CD4+ T-cells	MARCH1	R_vs_NR
0.323393	-0.551849	0.976075	-0.565375	0.571819	CD4+ T-cells	ZNF23	R_vs_NR
24.1241	-0.0951612	0.168316	-0.565372	0.57182	CD4+ T-cells	CDK12	R_vs_NR
1.00863	-0.235538	0.416644	-0.565322	0.571855	CD4+ T-cells	C12orf60	R_vs_NR
13.7625	-0.124527	0.220328	-0.565188	0.571946	CD4+ T-cells	MFSD6	R_vs_NR
17.5356	-0.109446	0.193662	-0.565139	0.57198	CD4+ T-cells	GTPBP4	R_vs_NR
8.66963	-0.122704	0.217133	-0.565112	0.571998	CD4+ T-cells	WARS2	R_vs_NR
3.65482	-0.16477	0.291586	-0.565082	0.572018	CD4+ T-cells	CSRNP2	R_vs_NR
18.8773	0.315953	0.559203	0.565006	0.57207	CD4+ T-cells	UBE2C	R_vs_NR
0.284767	-0.483778	0.85644	-0.564871	0.572162	CD4+ T-cells	PLEK2	R_vs_NR
11.4147	0.171874	0.30429	0.564835	0.572186	CD4+ T-cells	RUNX2	R_vs_NR
0.0764859	-0.916463	1.62255	-0.564829	0.57219	CD4+ T-cells	MARK1	R_vs_NR
0.0615686	-0.96367	1.70639	-0.564741	0.57225	CD4+ T-cells	ADAMTSL2	R_vs_NR
36.2586	-0.119022	0.21077	-0.564699	0.572278	CD4+ T-cells	MAP3K5	R_vs_NR
29.0703	0.127592	0.225955	0.564681	0.572291	CD4+ T-cells	GZMM	R_vs_NR
17.544	-0.0829918	0.14699	-0.56461	0.572339	CD4+ T-cells	DHX29	R_vs_NR
6.30516	-0.183523	0.325119	-0.56448	0.572427	CD4+ T-cells	C15orf41	R_vs_NR
13.0645	0.0967108	0.171389	0.564278	0.572565	CD4+ T-cells	GMCL1	R_vs_NR
3.5035	0.149218	0.264454	0.56425	0.572584	CD4+ T-cells	ZFP62	R_vs_NR
0.1164	-0.471242	0.835269	-0.56418	0.572632	CD4+ T-cells	UNC13C	R_vs_NR
2.22355	0.177773	0.315221	0.563965	0.572778	CD4+ T-cells	G6PC3	R_vs_NR
4.40122	0.125835	0.223248	0.563654	0.57299	CD4+ T-cells	MAD2L1BP	R_vs_NR
0.596809	-0.273722	0.485662	-0.563605	0.573023	CD4+ T-cells	SPINT1	R_vs_NR
20.6546	-0.0858148	0.152271	-0.563568	0.573048	CD4+ T-cells	CDR2	R_vs_NR
0.247525	-0.413863	0.734417	-0.563526	0.573077	CD4+ T-cells	HLA-DOB	R_vs_NR
20.4704	-0.096979	0.172143	-0.563362	0.573189	CD4+ T-cells	ABCE1	R_vs_NR
0.200267	-0.608379	1.07992	-0.563357	0.573192	CD4+ T-cells	ELMOD1	R_vs_NR
6.00654	0.181391	0.322101	0.563152	0.573332	CD4+ T-cells	STMN3	R_vs_NR
12.6991	0.113859	0.202198	0.563106	0.573363	CD4+ T-cells	PDCD2	R_vs_NR
0.249559	-0.486047	0.863365	-0.562968	0.573457	CD4+ T-cells	CNTN5	R_vs_NR
3.37932	0.151295	0.268784	0.562885	0.573513	CD4+ T-cells	SEPSECS	R_vs_NR
0.371344	-0.461966	0.820778	-0.56284	0.573544	CD4+ T-cells	ENAM	R_vs_NR
14.6565	-0.119021	0.211486	-0.562784	0.573582	CD4+ T-cells	PAF1	R_vs_NR
0.0303493	-1.16315	2.06744	-0.562604	0.573705	CD4+ T-cells	FST	R_vs_NR
13.2565	-0.0930117	0.165324	-0.562603	0.573706	CD4+ T-cells	ALG5	R_vs_NR
19.0306	0.259765	0.461875	0.562414	0.573834	CD4+ T-cells	MT1E	R_vs_NR
42.2565	0.0785402	0.13967	0.562326	0.573894	CD4+ T-cells	ZNF207	R_vs_NR
39.277	-0.105465	0.187631	-0.562089	0.574055	CD4+ T-cells	TCF12	R_vs_NR
6.40562	-0.204624	0.364088	-0.562019	0.574103	CD4+ T-cells	NCDN	R_vs_NR
0.2932	-0.46933	0.835386	-0.561813	0.574244	CD4+ T-cells	HPCAL4	R_vs_NR
11.5433	-0.0989561	0.176151	-0.561768	0.574274	CD4+ T-cells	PIGT	R_vs_NR
0.427292	-0.351826	0.626373	-0.561688	0.574329	CD4+ T-cells	ROBO2	R_vs_NR
0.0916513	-0.676233	1.20403	-0.56164	0.574361	CD4+ T-cells	PMFBP1	R_vs_NR
0.0382837	-0.997144	1.77567	-0.561559	0.574416	CD4+ T-cells	PPARGC1A	R_vs_NR
5.11349	-0.126458	0.225216	-0.561497	0.574459	CD4+ T-cells	ZNF568	R_vs_NR
0.256998	-0.439241	0.782277	-0.56149	0.574464	CD4+ T-cells	FAM53A	R_vs_NR
0.0177226	-1.65362	2.9457	-0.561369	0.574546	CD4+ T-cells	SERPINB7	R_vs_NR
2.09478	-0.163452	0.291211	-0.561283	0.574605	CD4+ T-cells	C1orf216	R_vs_NR
0.197598	-0.430895	0.767836	-0.561181	0.574674	CD4+ T-cells	GFRA2	R_vs_NR
3.40425	-0.16557	0.295041	-0.561176	0.574678	CD4+ T-cells	CEP57L1	R_vs_NR
0.156813	-1.65353	2.94667	-0.561151	0.574694	CD4+ T-cells	TMEM61	R_vs_NR
106.816	-0.124668	0.222179	-0.561116	0.574718	CD4+ T-cells	ZC3HAV1	R_vs_NR
0.0174692	-1.65244	2.94571	-0.560966	0.574821	CD4+ T-cells	DSC3	R_vs_NR
2.05345	-0.23041	0.41075	-0.56095	0.574831	CD4+ T-cells	FANCG	R_vs_NR
14.2105	0.117077	0.208727	0.560907	0.574861	CD4+ T-cells	KDM3B	R_vs_NR
2.47288	0.184387	0.328739	0.560892	0.574872	CD4+ T-cells	TADA2B	R_vs_NR
7.24871	0.165276	0.29468	0.560866	0.574889	CD4+ T-cells	GPR180	R_vs_NR
33.176	-0.151007	0.269247	-0.56085	0.5749	CD4+ T-cells	HNRNPAB	R_vs_NR
0.217588	-0.487769	0.869808	-0.560778	0.574949	CD4+ T-cells	FCRL5	R_vs_NR
2.7684	0.182777	0.325935	0.560778	0.574949	CD4+ T-cells	NBPF12	R_vs_NR
84.8232	-0.131791	0.235017	-0.560772	0.574953	CD4+ T-cells	ATXN1	R_vs_NR
1.87693	-0.38008	0.677897	-0.560675	0.575019	CD4+ T-cells	AEBP1	R_vs_NR
18.3412	-0.117033	0.208736	-0.560671	0.575022	CD4+ T-cells	PSME4	R_vs_NR
2.69269	-0.210431	0.375319	-0.560671	0.575022	CD4+ T-cells	ZNF184	R_vs_NR
3.14345	0.155954	0.278201	0.56058	0.575084	CD4+ T-cells	PARP12	R_vs_NR
1.41337	0.582699	1.03978	0.560408	0.575201	CD4+ T-cells	DTX1	R_vs_NR
4.00398	0.422076	0.753254	0.560337	0.57525	CD4+ T-cells	HIST1H3C	R_vs_NR
69.0399	0.104149	0.185874	0.560322	0.57526	CD4+ T-cells	FKBP1A	R_vs_NR
29.295	0.081447	0.145451	0.55996	0.575507	CD4+ T-cells	PHF14	R_vs_NR
7.60467	0.112448	0.200831	0.559914	0.575538	CD4+ T-cells	UTP14A	R_vs_NR
0.0589388	-0.766304	1.36873	-0.559864	0.575572	CD4+ T-cells	SPNS2	R_vs_NR
0.0967854	-0.476978	0.852003	-0.559831	0.575595	CD4+ T-cells	TNNC2	R_vs_NR
10.9261	-0.0947085	0.169185	-0.559793	0.575621	CD4+ T-cells	ARL8B	R_vs_NR
15.0617	-0.0857638	0.153221	-0.559741	0.575656	CD4+ T-cells	RBM27	R_vs_NR
0.137901	-0.505121	0.90249	-0.559697	0.575686	CD4+ T-cells	EFCAB3	R_vs_NR
7.69931	0.0953776	0.170448	0.559569	0.575774	CD4+ T-cells	NIP7	R_vs_NR
4.74792	-0.186238	0.332859	-0.55951	0.575813	CD4+ T-cells	RNASEK	R_vs_NR
0.0405173	-1.09476	1.9569	-0.559436	0.575864	CD4+ T-cells	KIAA1257	R_vs_NR
0.0234387	-1.38859	2.48214	-0.559432	0.575867	CD4+ T-cells	COL8A2	R_vs_NR
1.88581	-0.150074	0.268272	-0.55941	0.575882	CD4+ T-cells	TEX2	R_vs_NR
5.72065	-0.129027	0.230769	-0.559116	0.576083	CD4+ T-cells	FN3KRP	R_vs_NR
0.171275	-0.500472	0.895173	-0.559079	0.576108	CD4+ T-cells	PPP1R14C	R_vs_NR
0.0226233	-1.63084	2.91709	-0.559062	0.576119	CD4+ T-cells	MUM1L1	R_vs_NR
6.89882	0.147673	0.26415	0.55905	0.576127	CD4+ T-cells	IRF2BPL	R_vs_NR
1.04031	0.212562	0.380359	0.558846	0.576267	CD4+ T-cells	ZNF865	R_vs_NR
42.9477	0.132353	0.236965	0.558533	0.576481	CD4+ T-cells	SIRPG	R_vs_NR
26.2876	0.115007	0.205926	0.558489	0.57651	CD4+ T-cells	IKBKB	R_vs_NR
2.03063	-0.1863	0.333604	-0.558444	0.576541	CD4+ T-cells	ZNF473	R_vs_NR
6.9881	0.106182	0.190153	0.558401	0.576571	CD4+ T-cells	RAP2C	R_vs_NR
12.474	0.143353	0.256813	0.558198	0.576709	CD4+ T-cells	TLE3	R_vs_NR
50.3665	0.0957881	0.171665	0.557995	0.576847	CD4+ T-cells	KTN1	R_vs_NR
0.12301	-0.572048	1.02522	-0.557975	0.576862	CD4+ T-cells	FGF1	R_vs_NR
3.71568	-0.13061	0.234095	-0.557934	0.57689	CD4+ T-cells	UCKL1	R_vs_NR
37.9016	0.0869576	0.155881	0.557847	0.576949	CD4+ T-cells	SYNRG	R_vs_NR
9.8923	-0.115354	0.206816	-0.557761	0.577007	CD4+ T-cells	PDCD11	R_vs_NR
1.34314	-0.240455	0.431394	-0.55739	0.577261	CD4+ T-cells	RAB20	R_vs_NR
0.335544	0.358018	0.642342	0.557364	0.577279	CD4+ T-cells	SPI1	R_vs_NR
3.82242	-0.157854	0.283313	-0.557174	0.577409	CD4+ T-cells	MARCH8	R_vs_NR
4.32819	-0.754721	1.35459	-0.557159	0.577419	CD4+ T-cells	LRRC4	R_vs_NR
6.35839	0.11061	0.198602	0.556946	0.577564	CD4+ T-cells	WDR59	R_vs_NR
15.0294	-0.111416	0.200065	-0.556899	0.577597	CD4+ T-cells	CNPPD1	R_vs_NR
7.4646	0.155886	0.279946	0.556843	0.577635	CD4+ T-cells	DENND6A	R_vs_NR
1.39835	0.208922	0.375221	0.556796	0.577667	CD4+ T-cells	SLC27A1	R_vs_NR
21.8006	0.0951375	0.170889	0.55672	0.577719	CD4+ T-cells	NPEPPS	R_vs_NR
3.42412	0.509249	0.91516	0.556459	0.577897	CD4+ T-cells	GDF15	R_vs_NR
35.2216	0.0796254	0.143119	0.556357	0.577967	CD4+ T-cells	ATP6AP2	R_vs_NR
1.15526	-0.299291	0.538144	-0.556153	0.578106	CD4+ T-cells	CTBP2	R_vs_NR
75.5108	-0.116792	0.210021	-0.556098	0.578144	CD4+ T-cells	WNK1	R_vs_NR
0.0721362	-0.762395	1.37129	-0.555969	0.578232	CD4+ T-cells	GRIN2B	R_vs_NR
0.808173	-0.334922	0.602503	-0.555884	0.57829	CD4+ T-cells	KBTBD11	R_vs_NR
0.0343017	-1.00265	1.80411	-0.555761	0.578374	CD4+ T-cells	MORC1	R_vs_NR
1.24301	-0.34628	0.623076	-0.555759	0.578376	CD4+ T-cells	ZNF700	R_vs_NR
7.86501	0.125705	0.226193	0.555739	0.578389	CD4+ T-cells	TSEN15	R_vs_NR
10.8963	-0.0901189	0.162192	-0.555632	0.578462	CD4+ T-cells	SEL1L	R_vs_NR
0.873027	-0.263945	0.475188	-0.555455	0.578584	CD4+ T-cells	LAMP3	R_vs_NR
0.276653	-0.511996	0.921771	-0.555448	0.578589	CD4+ T-cells	IL9R	R_vs_NR
0.0143363	-1.63664	2.94679	-0.555398	0.578622	CD4+ T-cells	TBX5	R_vs_NR
11.4226	-0.181243	0.326394	-0.55529	0.578696	CD4+ T-cells	USP37	R_vs_NR
3.8232	-0.189025	0.340476	-0.555177	0.578773	CD4+ T-cells	ODF3B	R_vs_NR
6.96939	0.155147	0.279483	0.555122	0.578811	CD4+ T-cells	CEP68	R_vs_NR
6.69458	0.275269	0.495928	0.555059	0.578855	CD4+ T-cells	KNSTRN	R_vs_NR
1.83073	-0.164503	0.296397	-0.55501	0.578888	CD4+ T-cells	PIAS3	R_vs_NR
0.0476616	-1.07121	1.93042	-0.554911	0.578956	CD4+ T-cells	ANKRD7	R_vs_NR
212.453	-0.0787131	0.141861	-0.55486	0.578991	CD4+ T-cells	CYBA	R_vs_NR
14.6143	0.109466	0.197318	0.55477	0.579052	CD4+ T-cells	LYPLA2	R_vs_NR
133.681	0.0644816	0.116249	0.554684	0.579111	CD4+ T-cells	COX7A2	R_vs_NR
3.84089	-0.253248	0.456589	-0.554651	0.579133	CD4+ T-cells	TMEM97	R_vs_NR
15.2538	-0.1361	0.245416	-0.554568	0.57919	CD4+ T-cells	MICAL1	R_vs_NR
18.7824	-0.0926372	0.167072	-0.554475	0.579254	CD4+ T-cells	MON2	R_vs_NR
24.1611	-0.153133	0.276195	-0.554437	0.57928	CD4+ T-cells	PLCL1	R_vs_NR
10.5697	-0.120742	0.217789	-0.554399	0.579306	CD4+ T-cells	MBIP	R_vs_NR
0.0139904	-1.63336	2.94681	-0.554279	0.579388	CD4+ T-cells	ASPA	R_vs_NR
21.8231	0.131679	0.237684	0.55401	0.579572	CD4+ T-cells	STUB1	R_vs_NR
9.06515	0.123532	0.223003	0.553947	0.579615	CD4+ T-cells	SIDT1	R_vs_NR
2.26768	0.211604	0.381995	0.553944	0.579617	CD4+ T-cells	VNN2	R_vs_NR
2.58313	-0.299804	0.541361	-0.553797	0.579718	CD4+ T-cells	AARSD1	R_vs_NR
0.0211727	-1.18556	2.14114	-0.553704	0.579782	CD4+ T-cells	CTF1	R_vs_NR
0.262316	-0.767481	1.3864	-0.553577	0.579868	CD4+ T-cells	COMP	R_vs_NR
7.31622	-0.187238	0.338271	-0.553514	0.579911	CD4+ T-cells	SLC16A3	R_vs_NR
3.34322	0.282198	0.509847	0.553496	0.579924	CD4+ T-cells	UBE2E2	R_vs_NR
101.234	0.237442	0.429086	0.553367	0.580012	CD4+ T-cells	KLRB1	R_vs_NR
0.272384	-0.572614	1.03494	-0.553281	0.580071	CD4+ T-cells	CDS1	R_vs_NR
0.021321	-1.62847	2.94451	-0.553051	0.580228	CD4+ T-cells	SAA2	R_vs_NR
0.239892	-1.1741	2.12313	-0.553003	0.580262	CD4+ T-cells	CDH5	R_vs_NR
6.97158	-0.112487	0.203447	-0.552908	0.580326	CD4+ T-cells	EIF2B4	R_vs_NR
0.0740857	-0.908059	1.64235	-0.552903	0.58033	CD4+ T-cells	ASB15	R_vs_NR
0.717655	-0.624519	1.12956	-0.552887	0.580341	CD4+ T-cells	IGFBP2	R_vs_NR
0.18674	-0.591474	1.06996	-0.552801	0.5804	CD4+ T-cells	CHST9	R_vs_NR
0.120558	-0.690635	1.24956	-0.552701	0.580468	CD4+ T-cells	GPRASP2	R_vs_NR
0.123897	-0.478294	0.865408	-0.55268	0.580482	CD4+ T-cells	SIX5	R_vs_NR
0.369624	-0.40441	0.731853	-0.552583	0.580549	CD4+ T-cells	NOXA1	R_vs_NR
7.23333	-0.111574	0.202001	-0.552344	0.580713	CD4+ T-cells	RPS6KC1	R_vs_NR
37.708	-0.126045	0.228231	-0.552271	0.580763	CD4+ T-cells	POU2F2	R_vs_NR
0.233597	-0.404915	0.733319	-0.552168	0.580833	CD4+ T-cells	PINLYP	R_vs_NR
1.20953	-0.190729	0.345424	-0.552158	0.58084	CD4+ T-cells	ALG10	R_vs_NR
1.16117	-0.298428	0.540652	-0.551978	0.580964	CD4+ T-cells	FBXL22	R_vs_NR
7.98352	-0.115253	0.208882	-0.551762	0.581112	CD4+ T-cells	CYB5R1	R_vs_NR
0.504446	-0.317123	0.574865	-0.551648	0.581189	CD4+ T-cells	TEX9	R_vs_NR
8.39967	0.243853	0.442121	0.551551	0.581256	CD4+ T-cells	OASL	R_vs_NR
0.0369945	-0.987683	1.79169	-0.551258	0.581457	CD4+ T-cells	CYP2S1	R_vs_NR
17.7311	0.0895265	0.162404	0.551257	0.581457	CD4+ T-cells	CHTOP	R_vs_NR
45.3016	0.134872	0.244684	0.551207	0.581492	CD4+ T-cells	ARF6	R_vs_NR
0.0202437	-1.62316	2.94486	-0.551183	0.581508	CD4+ T-cells	SMCO3	R_vs_NR
0.0344374	-1.09246	1.98229	-0.551111	0.581557	CD4+ T-cells	INMT	R_vs_NR
10.9458	-0.136202	0.247159	-0.55107	0.581586	CD4+ T-cells	C1GALT1C1	R_vs_NR
0.0165622	-1.62255	2.94597	-0.550769	0.581792	CD4+ T-cells	HPX	R_vs_NR
0.194795	-0.51933	0.942963	-0.550742	0.58181	CD4+ T-cells	CP	R_vs_NR
13.4958	0.0877124	0.159277	0.550691	0.581846	CD4+ T-cells	BRMS1	R_vs_NR
21.188	-0.166705	0.302828	-0.550492	0.581982	CD4+ T-cells	ANKRD36C	R_vs_NR
0.992288	-0.279744	0.508373	-0.550274	0.582132	CD4+ T-cells	BSCL2	R_vs_NR
1.57325	-0.339435	0.617011	-0.550129	0.582231	CD4+ T-cells	FASTKD5	R_vs_NR
19.8523	-0.101028	0.18365	-0.550109	0.582245	CD4+ T-cells	THUMPD1	R_vs_NR
6.2586	-0.13066	0.237536	-0.550064	0.582275	CD4+ T-cells	AP1G2	R_vs_NR
0.559465	-0.309142	0.562068	-0.550009	0.582313	CD4+ T-cells	ARHGEF4	R_vs_NR
17.4033	-0.158845	0.288829	-0.549964	0.582344	CD4+ T-cells	MCM3	R_vs_NR
5.35207	0.232011	0.421919	0.549895	0.582392	CD4+ T-cells	TRIM65	R_vs_NR
0.0728608	-0.744412	1.35388	-0.549835	0.582432	CD4+ T-cells	CCDC179	R_vs_NR
31.7572	-0.0584963	0.106425	-0.549651	0.582559	CD4+ T-cells	NAA38	R_vs_NR
1.20747	0.197356	0.359121	0.549552	0.582627	CD4+ T-cells	DUSP7	R_vs_NR
1.86736	0.136242	0.247966	0.54944	0.582704	CD4+ T-cells	POLR3B	R_vs_NR
1.15146	-0.234913	0.427576	-0.549407	0.582726	CD4+ T-cells	ZMYND19	R_vs_NR
0.102092	-0.567386	1.03288	-0.549323	0.582784	CD4+ T-cells	FGFR2	R_vs_NR
0.0457973	-1.61864	2.94675	-0.549297	0.582802	CD4+ T-cells	CNR1	R_vs_NR
0.0552163	-0.760942	1.38553	-0.549208	0.582862	CD4+ T-cells	SCNN1D	R_vs_NR
4.99614	0.143755	0.261762	0.549183	0.58288	CD4+ T-cells	GLRX2	R_vs_NR
0.642978	0.346782	0.631507	0.549135	0.582913	CD4+ T-cells	PLXNB2	R_vs_NR
0.767955	-0.445342	0.811154	-0.549023	0.58299	CD4+ T-cells	ZNF587B	R_vs_NR
57.4477	-0.222617	0.405606	-0.548849	0.583109	CD4+ T-cells	OOEP	R_vs_NR
7.60717	0.157252	0.286575	0.548728	0.583192	CD4+ T-cells	ATP10A	R_vs_NR
8.13699	0.118209	0.215461	0.548635	0.583256	CD4+ T-cells	KLHL6	R_vs_NR
0.0693807	-0.916186	1.66999	-0.548619	0.583267	CD4+ T-cells	TRPC6	R_vs_NR
5.43642	0.111427	0.203127	0.548562	0.583306	CD4+ T-cells	HCFC1	R_vs_NR
2.66922	-0.1472	0.268465	-0.548304	0.583483	CD4+ T-cells	FASTKD3	R_vs_NR
0.990149	0.294255	0.536758	0.548207	0.58355	CD4+ T-cells	PPP5D1	R_vs_NR
0.121731	-0.808172	1.47436	-0.548151	0.583588	CD4+ T-cells	NUAK1	R_vs_NR
0.0194245	-1.61394	2.9451	-0.54801	0.583685	CD4+ T-cells	WDR93	R_vs_NR
0.0893057	-0.906154	1.65437	-0.547735	0.583874	CD4+ T-cells	GPR176	R_vs_NR
0.370976	-0.341477	0.623456	-0.547717	0.583887	CD4+ T-cells	CYP27B1	R_vs_NR
0.260843	-0.805094	1.47027	-0.547583	0.583978	CD4+ T-cells	RBP1	R_vs_NR
26.5868	-0.150696	0.275205	-0.547576	0.583983	CD4+ T-cells	MPZL3	R_vs_NR
0.157724	-0.449217	0.820451	-0.547524	0.584019	CD4+ T-cells	TMEM170B	R_vs_NR
4.83061	-0.148071	0.270477	-0.547445	0.584073	CD4+ T-cells	TXNDC16	R_vs_NR
7.88365	-0.172277	0.314707	-0.547419	0.584091	CD4+ T-cells	NFKBIE	R_vs_NR
31.0377	-0.0645389	0.117925	-0.547285	0.584183	CD4+ T-cells	STRAP	R_vs_NR
1.9452	0.158245	0.289206	0.547169	0.584263	CD4+ T-cells	PCGF1	R_vs_NR
3.08037	-0.131024	0.23955	-0.54696	0.584406	CD4+ T-cells	ATG4A	R_vs_NR
17.6902	0.104777	0.191568	0.546942	0.584419	CD4+ T-cells	PDXDC1	R_vs_NR
2.29928	0.309209	0.565364	0.54692	0.584434	CD4+ T-cells	KIF18B	R_vs_NR
3.55067	-0.112962	0.206555	-0.546888	0.584455	CD4+ T-cells	WDR53	R_vs_NR
0.0462503	-0.756478	1.38329	-0.546867	0.58447	CD4+ T-cells	PCLO	R_vs_NR
0.0582395	-0.812196	1.48538	-0.546794	0.58452	CD4+ T-cells	NPIPA5	R_vs_NR
0.0212525	-1.37855	2.52134	-0.546755	0.584547	CD4+ T-cells	PTPRH	R_vs_NR
181.72	0.0729066	0.133357	0.546704	0.584582	CD4+ T-cells	CD3E	R_vs_NR
14.4304	-0.131349	0.240278	-0.546653	0.584617	CD4+ T-cells	PNP	R_vs_NR
0.247058	-0.512751	0.93887	-0.546136	0.584972	CD4+ T-cells	AK4	R_vs_NR
2.56285	0.204293	0.374258	0.545863	0.58516	CD4+ T-cells	RALGPS1	R_vs_NR
0.951401	-0.2755	0.50492	-0.545631	0.58532	CD4+ T-cells	CPNE5	R_vs_NR
0.0899249	-0.567088	1.03933	-0.545626	0.585323	CD4+ T-cells	ZNF343	R_vs_NR
55.5972	0.102461	0.187798	0.545588	0.585349	CD4+ T-cells	CD4	R_vs_NR
10.4603	0.0890132	0.163194	0.545445	0.585448	CD4+ T-cells	WWP2	R_vs_NR
1.06873	0.213752	0.392132	0.545102	0.585683	CD4+ T-cells	CLDN15	R_vs_NR
24.8491	0.0987713	0.181209	0.545068	0.585707	CD4+ T-cells	HELZ	R_vs_NR
25.9757	-0.074971	0.137546	-0.54506	0.585712	CD4+ T-cells	WBP11	R_vs_NR
4.19261	-0.28618	0.52522	-0.544877	0.585838	CD4+ T-cells	KIF15	R_vs_NR
3.91613	0.152914	0.280656	0.544845	0.58586	CD4+ T-cells	TCTEX1D2	R_vs_NR
15.2228	-0.328323	0.602858	-0.544611	0.586021	CD4+ T-cells	SLC5A3	R_vs_NR
0.482824	0.277914	0.51039	0.544513	0.586088	CD4+ T-cells	DNAJB5	R_vs_NR
28.6546	-0.121871	0.22382	-0.544506	0.586093	CD4+ T-cells	CAMK1D	R_vs_NR
14.0969	0.10454	0.192003	0.544471	0.586118	CD4+ T-cells	MGAT1	R_vs_NR
26.7658	0.115864	0.212815	0.544433	0.586143	CD4+ T-cells	CTCF	R_vs_NR
36.542	0.101906	0.187223	0.544305	0.586231	CD4+ T-cells	RPL22L1	R_vs_NR
2.37434	0.210692	0.387208	0.544132	0.58635	CD4+ T-cells	RFXAP	R_vs_NR
0.035544	-1.60064	2.94169	-0.544122	0.586358	CD4+ T-cells	FTCD	R_vs_NR
19.2125	0.127317	0.234042	0.543992	0.586447	CD4+ T-cells	SPTY2D1	R_vs_NR
5.17254	0.119389	0.219483	0.543954	0.586473	CD4+ T-cells	SMYD2	R_vs_NR
0.0212515	-1.37014	2.51965	-0.543781	0.586592	CD4+ T-cells	LTF	R_vs_NR
1.29456	0.176011	0.323743	0.543675	0.586665	CD4+ T-cells	FUK	R_vs_NR
4.57336	0.123479	0.22714	0.543627	0.586698	CD4+ T-cells	FAM122B	R_vs_NR
15.1719	-0.101247	0.186285	-0.543504	0.586783	CD4+ T-cells	UROS	R_vs_NR
0.196691	-0.486445	0.895081	-0.543465	0.586809	CD4+ T-cells	RTKN	R_vs_NR
0.320865	-0.52863	0.972884	-0.543364	0.586879	CD4+ T-cells	ECM1	R_vs_NR
1.31783	-0.218421	0.402136	-0.543152	0.587025	CD4+ T-cells	CCDC180	R_vs_NR
0.057427	-0.697137	1.28375	-0.543049	0.587096	CD4+ T-cells	TAS1R1	R_vs_NR
1.06126	0.230181	0.423868	0.543049	0.587096	CD4+ T-cells	AGER	R_vs_NR
0.909319	-0.215378	0.39663	-0.543019	0.587116	CD4+ T-cells	TMEM150A	R_vs_NR
0.187211	-0.393386	0.724459	-0.543006	0.587126	CD4+ T-cells	HSPA4L	R_vs_NR
0.0703576	-0.689868	1.27056	-0.542964	0.587155	CD4+ T-cells	MIP	R_vs_NR
106.273	0.149853	0.276102	0.542745	0.587305	CD4+ T-cells	HMGN2	R_vs_NR
1.36225	-0.272191	0.501532	-0.542719	0.587324	CD4+ T-cells	ZNF283	R_vs_NR
1.53346	0.468127	0.862695	0.542633	0.587382	CD4+ T-cells	PTGDS	R_vs_NR
29.1112	0.0911045	0.167911	0.542576	0.587422	CD4+ T-cells	SASH3	R_vs_NR
4.4282	0.11194	0.206329	0.54253	0.587453	CD4+ T-cells	NKIRAS2	R_vs_NR
40.2183	0.0783371	0.144404	0.542485	0.587485	CD4+ T-cells	TAF7	R_vs_NR
3.18133	0.154772	0.285391	0.542317	0.5876	CD4+ T-cells	MORC2	R_vs_NR
4.32945	0.268111	0.494548	0.542132	0.587727	CD4+ T-cells	RYR1	R_vs_NR
2.53806	-0.18348	0.338462	-0.5421	0.58775	CD4+ T-cells	MYH10	R_vs_NR
3.56434	0.205891	0.37994	0.541905	0.587884	CD4+ T-cells	MTAP	R_vs_NR
25.0595	0.117138	0.216212	0.541773	0.587975	CD4+ T-cells	TACC3	R_vs_NR
0.0836431	-0.706489	1.30419	-0.541707	0.58802	CD4+ T-cells	C5orf58	R_vs_NR
0.0602929	-0.823081	1.5204	-0.541357	0.588261	CD4+ T-cells	KIRREL2	R_vs_NR
1.94089	-0.189908	0.350908	-0.54119	0.588376	CD4+ T-cells	BRPF3	R_vs_NR
0.0630465	-1.10498	2.04208	-0.541105	0.588435	CD4+ T-cells	PMP2	R_vs_NR
0.0361655	-1.09384	2.0218	-0.541025	0.58849	CD4+ T-cells	TRDN	R_vs_NR
4.8844	0.12134	0.224289	0.540998	0.588509	CD4+ T-cells	PRKACA	R_vs_NR
9.98412	-0.118461	0.219114	-0.540637	0.588758	CD4+ T-cells	ARL2	R_vs_NR
47.8363	-0.0772416	0.142895	-0.540547	0.58882	CD4+ T-cells	DNAJC8	R_vs_NR
7.92329	-0.139528	0.258139	-0.540513	0.588843	CD4+ T-cells	NXF1	R_vs_NR
0.115093	-0.597325	1.1056	-0.540273	0.589009	CD4+ T-cells	ABCA12	R_vs_NR
0.638969	-0.264918	0.490539	-0.540056	0.589158	CD4+ T-cells	SLC52A1	R_vs_NR
5.63272	-0.125615	0.232613	-0.54002	0.589184	CD4+ T-cells	CC2D1A	R_vs_NR
5.01142	-0.273168	0.505855	-0.540013	0.589188	CD4+ T-cells	DIAPH3	R_vs_NR
22.2153	-0.087916	0.162823	-0.53995	0.589231	CD4+ T-cells	OSBPL9	R_vs_NR
8.56093	0.0825518	0.152889	0.539945	0.589235	CD4+ T-cells	ARAF	R_vs_NR
8.04836	-0.323077	0.598607	-0.539714	0.589394	CD4+ T-cells	APOC1	R_vs_NR
0.0815745	-0.728123	1.34923	-0.53966	0.589431	CD4+ T-cells	SMO	R_vs_NR
11.1032	-0.124194	0.230177	-0.539561	0.5895	CD4+ T-cells	SPATA5	R_vs_NR
9.91589	-0.118943	0.220457	-0.539527	0.589523	CD4+ T-cells	CCNT2	R_vs_NR
0.048157	-1.15632	2.14402	-0.539326	0.589662	CD4+ T-cells	AIFM3	R_vs_NR
8.22179	-0.129843	0.240782	-0.539254	0.589711	CD4+ T-cells	RPRD1B	R_vs_NR
0.676575	-0.342015	0.634267	-0.539229	0.589729	CD4+ T-cells	NPIPB11	R_vs_NR
0.157382	-0.804506	1.49216	-0.539155	0.58978	CD4+ T-cells	HAUS7	R_vs_NR
11.0913	0.108267	0.200859	0.539021	0.589872	CD4+ T-cells	RING1	R_vs_NR
0.430947	-0.829067	1.53817	-0.538997	0.589889	CD4+ T-cells	MT1M	R_vs_NR
49.3435	0.0654653	0.12146	0.538986	0.589896	CD4+ T-cells	SSBP1	R_vs_NR
0.0426539	-1.21809	2.26033	-0.5389	0.589956	CD4+ T-cells	SIM2	R_vs_NR
0.438788	-0.412425	0.765327	-0.538887	0.589965	CD4+ T-cells	ZNF703	R_vs_NR
16.8775	0.0777645	0.144335	0.538777	0.590041	CD4+ T-cells	PHAX	R_vs_NR
1.88503	0.365172	0.677839	0.538729	0.590074	CD4+ T-cells	MS4A1	R_vs_NR
10.449	0.10101	0.187524	0.538652	0.590127	CD4+ T-cells	MRPS25	R_vs_NR
81.8641	0.0969921	0.180073	0.538626	0.590145	CD4+ T-cells	POMP	R_vs_NR
6.26991	0.313276	0.58167	0.538581	0.590176	CD4+ T-cells	TAP2	R_vs_NR
6.71875	0.114356	0.212346	0.538536	0.590207	CD4+ T-cells	TRMT1	R_vs_NR
13.8266	0.103592	0.192399	0.538423	0.590285	CD4+ T-cells	HSD17B12	R_vs_NR
1.12215	0.231943	0.430888	0.538291	0.590376	CD4+ T-cells	NFS1	R_vs_NR
7.38212	0.108156	0.201016	0.538048	0.590544	CD4+ T-cells	THAP6	R_vs_NR
41.6913	-0.0873268	0.162307	-0.538034	0.590553	CD4+ T-cells	CYLD	R_vs_NR
22.6821	-0.0658004	0.122335	-0.537871	0.590666	CD4+ T-cells	BNIP2	R_vs_NR
0.0379901	-1.43552	2.67194	-0.537256	0.591091	CD4+ T-cells	NPIPA8	R_vs_NR
0.0117891	-1.58329	2.94715	-0.537227	0.591111	CD4+ T-cells	SPIC	R_vs_NR
2.28653	0.153491	0.285717	0.537213	0.59112	CD4+ T-cells	SMAGP	R_vs_NR
0.023119	-1.34276	2.50024	-0.537051	0.591232	CD4+ T-cells	ADAMTS15	R_vs_NR
0.045342	-0.840054	1.56449	-0.536952	0.591301	CD4+ T-cells	RRH	R_vs_NR
0.695447	0.378623	0.705198	0.536903	0.591335	CD4+ T-cells	TFEC	R_vs_NR
23.9141	-0.116194	0.216425	-0.536879	0.591351	CD4+ T-cells	YWHAH	R_vs_NR
0.0392858	-0.844333	1.57285	-0.536816	0.591394	CD4+ T-cells	SCN5A	R_vs_NR
0.398956	-0.381814	0.711354	-0.536742	0.591446	CD4+ T-cells	CELSR3	R_vs_NR
27.2262	-0.172223	0.320969	-0.536571	0.591564	CD4+ T-cells	POLD4	R_vs_NR
1.17991	-0.182791	0.340702	-0.536511	0.591605	CD4+ T-cells	CLUH	R_vs_NR
12.4709	-0.131187	0.244549	-0.536444	0.591652	CD4+ T-cells	PCYT1A	R_vs_NR
6.87106	0.101802	0.189817	0.536316	0.59174	CD4+ T-cells	SLC35B3	R_vs_NR
0.0630627	-0.973641	1.81552	-0.536288	0.591759	CD4+ T-cells	KCNE3	R_vs_NR
1.73995	-0.227542	0.424307	-0.536269	0.591773	CD4+ T-cells	IQCE	R_vs_NR
0.154127	-0.420126	0.783425	-0.536269	0.591773	CD4+ T-cells	CERCAM	R_vs_NR
0.253228	-0.477357	0.890214	-0.536227	0.591801	CD4+ T-cells	CNTNAP1	R_vs_NR
1.2502	-0.239765	0.447135	-0.536226	0.591802	CD4+ T-cells	AFMID	R_vs_NR
13.4745	0.0902844	0.168385	0.536178	0.591835	CD4+ T-cells	NBEAL1	R_vs_NR
89.9655	-0.109032	0.203372	-0.536124	0.591873	CD4+ T-cells	PTPN7	R_vs_NR
5.5369	-0.133376	0.248867	-0.535932	0.592005	CD4+ T-cells	RMND5A	R_vs_NR
5.44011	0.173148	0.323221	0.535696	0.592169	CD4+ T-cells	MEPCE	R_vs_NR
1.80278	0.166386	0.310629	0.535643	0.592205	CD4+ T-cells	AACS	R_vs_NR
26.0544	0.127213	0.237561	0.535497	0.592306	CD4+ T-cells	CD5	R_vs_NR
0.520417	-0.657789	1.22851	-0.535437	0.592348	CD4+ T-cells	DCUN1D3	R_vs_NR
22.2194	-0.0788995	0.147358	-0.535428	0.592354	CD4+ T-cells	CAMLG	R_vs_NR
0.074025	-0.710168	1.32642	-0.535402	0.592372	CD4+ T-cells	DPYSL4	R_vs_NR
15.2124	0.08861	0.165554	0.535233	0.592489	CD4+ T-cells	RPAP2	R_vs_NR
0.123727	-0.725991	1.35664	-0.535138	0.592555	CD4+ T-cells	TIMP4	R_vs_NR
11.148	0.128694	0.240544	0.535013	0.592641	CD4+ T-cells	IKBKE	R_vs_NR
10.4708	-0.188865	0.353034	-0.534977	0.592666	CD4+ T-cells	PHTF1	R_vs_NR
7.07428	-0.111278	0.208038	-0.534895	0.592723	CD4+ T-cells	NMD3	R_vs_NR
35.166	-0.106785	0.199705	-0.534712	0.592849	CD4+ T-cells	MAN1A2	R_vs_NR
0.0619604	-0.714883	1.33716	-0.53463	0.592906	CD4+ T-cells	NPFFR1	R_vs_NR
8.83958	0.11185	0.209247	0.534539	0.592969	CD4+ T-cells	MED8	R_vs_NR
0.300342	-0.404898	0.757882	-0.534249	0.593169	CD4+ T-cells	SV2C	R_vs_NR
3.92725	-0.167643	0.313851	-0.534147	0.593239	CD4+ T-cells	ALAS1	R_vs_NR
6.16343	0.16865	0.315772	0.534087	0.593282	CD4+ T-cells	STK11	R_vs_NR
0.724811	-0.323231	0.605307	-0.533995	0.593345	CD4+ T-cells	NAPSA	R_vs_NR
0.597266	-0.363764	0.681416	-0.533835	0.593456	CD4+ T-cells	RAB32	R_vs_NR
0.129929	-0.531723	0.996092	-0.533809	0.593473	CD4+ T-cells	RALYL	R_vs_NR
0.100436	-0.591696	1.10864	-0.533715	0.593539	CD4+ T-cells	CXCL1	R_vs_NR
0.535462	-0.351724	0.659179	-0.53358	0.593632	CD4+ T-cells	ANKRD13B	R_vs_NR
4.49665	-0.176985	0.331724	-0.533532	0.593665	CD4+ T-cells	DENND5A	R_vs_NR
3.43405	-0.235679	0.441973	-0.533243	0.593865	CD4+ T-cells	IL7	R_vs_NR
0.759571	0.265027	0.497021	0.533232	0.593873	CD4+ T-cells	HIST1H4J	R_vs_NR
11.1435	-0.138055	0.258939	-0.533158	0.593924	CD4+ T-cells	GPAA1	R_vs_NR
0.0458057	-1.05728	1.98371	-0.532983	0.594045	CD4+ T-cells	RRAD	R_vs_NR
1.95487	0.395989	0.742982	0.532973	0.594052	CD4+ T-cells	SUSD4	R_vs_NR
8.98397	-0.106457	0.199747	-0.532961	0.594061	CD4+ T-cells	SLC30A5	R_vs_NR
4.46416	-0.217767	0.408747	-0.532768	0.594195	CD4+ T-cells	USP31	R_vs_NR
49.3448	0.0799259	0.150037	0.532708	0.594236	CD4+ T-cells	DDX18	R_vs_NR
0.928931	0.233446	0.438388	0.532511	0.594372	CD4+ T-cells	IFT140	R_vs_NR
46.0701	-0.0897569	0.168555	-0.532509	0.594373	CD4+ T-cells	PHIP	R_vs_NR
1.14295	-0.196327	0.368694	-0.532492	0.594385	CD4+ T-cells	ZNF596	R_vs_NR
4.25228	-0.114669	0.215409	-0.53233	0.594497	CD4+ T-cells	WRB	R_vs_NR
1.35861	-0.25921	0.48694	-0.532325	0.594501	CD4+ T-cells	CCSER1	R_vs_NR
24.7787	-0.0656915	0.123435	-0.532194	0.594592	CD4+ T-cells	TXNL1	R_vs_NR
0.0351507	-1.24734	2.34417	-0.532105	0.594653	CD4+ T-cells	KEL	R_vs_NR
1.73755	-0.203674	0.382819	-0.532036	0.594701	CD4+ T-cells	ZNF615	R_vs_NR
0.0113706	-1.56801	2.94725	-0.532026	0.594708	CD4+ T-cells	GRB7	R_vs_NR
7.72722	0.103698	0.194922	0.531997	0.594728	CD4+ T-cells	TANGO2	R_vs_NR
0.0148724	-1.56734	2.94715	-0.531815	0.594854	CD4+ T-cells	COLCA2	R_vs_NR
8.55433	0.0843704	0.158657	0.53178	0.594878	CD4+ T-cells	NECAP1	R_vs_NR
20.5225	0.112806	0.21215	0.531729	0.594914	CD4+ T-cells	PMVK	R_vs_NR
11.148	-0.104665	0.196852	-0.531695	0.594937	CD4+ T-cells	ZC3H14	R_vs_NR
1.37005	0.183365	0.345084	0.531363	0.595167	CD4+ T-cells	ANKRD42	R_vs_NR
0.753449	-0.529654	0.996891	-0.531306	0.595207	CD4+ T-cells	SYDE1	R_vs_NR
1.32417	-0.164981	0.310554	-0.531247	0.595247	CD4+ T-cells	RBBP9	R_vs_NR
848.037	0.0539787	0.101632	0.531119	0.595337	CD4+ T-cells	RPL15	R_vs_NR
8.19847	-0.189915	0.357623	-0.531048	0.595385	CD4+ T-cells	ALYREF	R_vs_NR
7.25144	0.153053	0.288289	0.530899	0.595489	CD4+ T-cells	GBP3	R_vs_NR
2.28872	0.185866	0.350114	0.530872	0.595507	CD4+ T-cells	KIAA1671	R_vs_NR
0.196872	-0.509352	0.959586	-0.530804	0.595555	CD4+ T-cells	CUEDC1	R_vs_NR
4.48966	0.239214	0.450675	0.530791	0.595564	CD4+ T-cells	C9orf40	R_vs_NR
0.0180737	-1.36838	2.57803	-0.530785	0.595568	CD4+ T-cells	TTLL6	R_vs_NR
13.1894	0.0988288	0.186231	0.530679	0.595641	CD4+ T-cells	NARF	R_vs_NR
0.0759546	-0.596084	1.12337	-0.530621	0.595681	CD4+ T-cells	LRP3	R_vs_NR
0.276333	0.391015	0.737191	0.530413	0.595826	CD4+ T-cells	HIST1H2AB	R_vs_NR
71.8936	-0.0829343	0.156391	-0.530301	0.595904	CD4+ T-cells	DOCK8	R_vs_NR
2.17306	-0.16606	0.313184	-0.53023	0.595953	CD4+ T-cells	PDIK1L	R_vs_NR
1.47381	0.171908	0.324245	0.530177	0.595989	CD4+ T-cells	MKS1	R_vs_NR
13.5437	0.141078	0.266138	0.530095	0.596046	CD4+ T-cells	XRRA1	R_vs_NR
0.0284784	-0.981406	1.85163	-0.530023	0.596096	CD4+ T-cells	CMTM2	R_vs_NR
14.1215	0.0650959	0.122818	0.530019	0.596099	CD4+ T-cells	SRSF1	R_vs_NR
0.0852201	-0.637282	1.20295	-0.529767	0.596273	CD4+ T-cells	FAM209B	R_vs_NR
12.6841	-0.0899131	0.169759	-0.529651	0.596354	CD4+ T-cells	TIMM10	R_vs_NR
19.5523	0.0785791	0.148441	0.529363	0.596554	CD4+ T-cells	SNF8	R_vs_NR
0.0947108	-0.664176	1.25519	-0.529144	0.596705	CD4+ T-cells	CLEC5A	R_vs_NR
29.1123	0.0810965	0.15328	0.529073	0.596755	CD4+ T-cells	MAX	R_vs_NR
8.34172	-0.130007	0.245742	-0.529038	0.596779	CD4+ T-cells	YBEY	R_vs_NR
0.028188	-1.49967	2.83498	-0.528986	0.596815	CD4+ T-cells	SEMA5B	R_vs_NR
0.032216	-1.24487	2.35383	-0.528872	0.596894	CD4+ T-cells	UBE2QL1	R_vs_NR
0.660069	0.328641	0.621462	0.52882	0.59693	CD4+ T-cells	C16orf74	R_vs_NR
0.371864	-0.342909	0.648516	-0.528759	0.596973	CD4+ T-cells	YPEL4	R_vs_NR
15.1271	-0.11169	0.211257	-0.528691	0.59702	CD4+ T-cells	SUPT6H	R_vs_NR
87.5696	0.0706887	0.133776	0.528411	0.597214	CD4+ T-cells	TMEM258	R_vs_NR
12.1837	-0.159555	0.301998	-0.528331	0.59727	CD4+ T-cells	CITED2	R_vs_NR
10.4761	0.0997268	0.188761	0.528322	0.597276	CD4+ T-cells	RIC8A	R_vs_NR
2.57969	0.23629	0.447268	0.528297	0.597293	CD4+ T-cells	NBPF14	R_vs_NR
5.1038	0.115247	0.218166	0.528252	0.597324	CD4+ T-cells	PPCDC	R_vs_NR
16.0392	0.133673	0.253087	0.528172	0.59738	CD4+ T-cells	TMEM259	R_vs_NR
28.2411	0.10161	0.192384	0.528159	0.597389	CD4+ T-cells	PIN1	R_vs_NR
29.6475	-0.0845992	0.160199	-0.528088	0.597438	CD4+ T-cells	PDS5A	R_vs_NR
1.42064	-0.259518	0.49151	-0.528001	0.597499	CD4+ T-cells	CDKL2	R_vs_NR
0.411821	-0.611502	1.15819	-0.527979	0.597514	CD4+ T-cells	TMSB4Y	R_vs_NR
13.6755	-0.115939	0.219606	-0.527943	0.597539	CD4+ T-cells	SIAH2	R_vs_NR
0.652989	-0.214154	0.405725	-0.527831	0.597617	CD4+ T-cells	ZNF850	R_vs_NR
0.614075	0.335985	0.636615	0.527769	0.59766	CD4+ T-cells	GLIS3	R_vs_NR
43.2377	-0.097782	0.185279	-0.527754	0.59767	CD4+ T-cells	BSG	R_vs_NR
16.2366	-0.145077	0.275005	-0.527542	0.597817	CD4+ T-cells	NCF4	R_vs_NR
25.6316	0.0939829	0.178279	0.527167	0.598078	CD4+ T-cells	PSMB4	R_vs_NR
0.137641	-0.465304	0.882703	-0.527135	0.5981	CD4+ T-cells	AC024940.1	R_vs_NR
0.106357	-0.854143	1.62038	-0.527126	0.598106	CD4+ T-cells	CATSPER1	R_vs_NR
2.23817	-0.144036	0.27325	-0.527121	0.59811	CD4+ T-cells	SWSAP1	R_vs_NR
26.4934	0.0986558	0.187187	0.527044	0.598163	CD4+ T-cells	MRFAP1	R_vs_NR
94.5218	-0.09147	0.173556	-0.527034	0.59817	CD4+ T-cells	PGK1	R_vs_NR
6.52885	-0.0944223	0.179184	-0.526956	0.598224	CD4+ T-cells	DMAP1	R_vs_NR
82.5542	-0.0940927	0.178561	-0.52695	0.598229	CD4+ T-cells	PSMB8	R_vs_NR
2.51135	-0.149406	0.283547	-0.526915	0.598252	CD4+ T-cells	KLC2	R_vs_NR
0.409937	-0.283645	0.538566	-0.526666	0.598425	CD4+ T-cells	NRSN2	R_vs_NR
0.138409	-0.527636	1.002	-0.526584	0.598483	CD4+ T-cells	MAPK4	R_vs_NR
0.0891205	-0.772964	1.4683	-0.526434	0.598587	CD4+ T-cells	TMIE	R_vs_NR
0.548297	-0.302375	0.57442	-0.5264	0.59861	CD4+ T-cells	RBFOX1	R_vs_NR
63.3995	-0.104564	0.198659	-0.526348	0.598646	CD4+ T-cells	CBX3	R_vs_NR
35.3561	-0.0957966	0.182021	-0.526294	0.598684	CD4+ T-cells	PTPN6	R_vs_NR
1.0034	-0.283509	0.538743	-0.526242	0.59872	CD4+ T-cells	SCGB2B2	R_vs_NR
5.63663	0.130995	0.248949	0.526193	0.598754	CD4+ T-cells	STAM2	R_vs_NR
3.44928	0.141887	0.269672	0.526145	0.598788	CD4+ T-cells	ZNF765	R_vs_NR
1.80813	-0.165866	0.315262	-0.526121	0.598804	CD4+ T-cells	DONSON	R_vs_NR
58.0931	0.0962402	0.182958	0.526024	0.598871	CD4+ T-cells	SF1	R_vs_NR
6.51585	0.222046	0.422165	0.525971	0.598908	CD4+ T-cells	NME4	R_vs_NR
0.619567	-0.224556	0.426936	-0.52597	0.598909	CD4+ T-cells	HDAC11	R_vs_NR
2.07468	-0.151399	0.287914	-0.525847	0.598994	CD4+ T-cells	ZNF627	R_vs_NR
19.3998	-0.122034	0.232229	-0.525489	0.599243	CD4+ T-cells	KLHL24	R_vs_NR
0.189062	-0.410565	0.781396	-0.525425	0.599288	CD4+ T-cells	PCP2	R_vs_NR
7.41418	0.10848	0.20651	0.525302	0.599373	CD4+ T-cells	DRG2	R_vs_NR
16.6165	0.0840738	0.160052	0.525289	0.599382	CD4+ T-cells	CCPG1	R_vs_NR
0.0298676	-0.967971	1.84286	-0.525256	0.599405	CD4+ T-cells	GRM4	R_vs_NR
5.52199	-0.145854	0.277849	-0.524939	0.599626	CD4+ T-cells	XAB2	R_vs_NR
3.31482	-0.210053	0.400198	-0.524873	0.599671	CD4+ T-cells	P2RX7	R_vs_NR
1.33922	0.214524	0.408719	0.524869	0.599675	CD4+ T-cells	PGLYRP2	R_vs_NR
0.0203711	-1.54581	2.94542	-0.524817	0.59971	CD4+ T-cells	C3orf79	R_vs_NR
8.53682	-0.0993821	0.189377	-0.524785	0.599733	CD4+ T-cells	MOAP1	R_vs_NR
11.2723	0.0720874	0.137381	0.524727	0.599773	CD4+ T-cells	ORC2	R_vs_NR
0.0413924	-1.04597	1.99349	-0.524691	0.599798	CD4+ T-cells	LIX1	R_vs_NR
13.8177	-0.148798	0.283644	-0.524597	0.599864	CD4+ T-cells	FAM184A	R_vs_NR
11.4495	0.110287	0.210243	0.524568	0.599883	CD4+ T-cells	RLIM	R_vs_NR
13.3143	0.0692622	0.132045	0.524535	0.599907	CD4+ T-cells	LRCH4	R_vs_NR
17.1246	-0.0909325	0.173364	-0.524517	0.599919	CD4+ T-cells	GNL3	R_vs_NR
0.428547	-0.35381	0.674559	-0.524506	0.599927	CD4+ T-cells	CALN1	R_vs_NR
14.5743	0.120363	0.229509	0.524438	0.599974	CD4+ T-cells	CRK	R_vs_NR
8.31055	-0.092483	0.176381	-0.524336	0.600045	CD4+ T-cells	ACLY	R_vs_NR
4.17481	-0.126945	0.242123	-0.524301	0.60007	CD4+ T-cells	NCOA5	R_vs_NR
5.34643	0.0973896	0.185766	0.524261	0.600097	CD4+ T-cells	BLVRB	R_vs_NR
9.60915	0.154538	0.294782	0.524244	0.600109	CD4+ T-cells	NUDT4	R_vs_NR
2.01819	-0.179627	0.342643	-0.524239	0.600112	CD4+ T-cells	NAP1L5	R_vs_NR
3.20785	0.270159	0.515395	0.524179	0.600154	CD4+ T-cells	MDS2	R_vs_NR
70.5247	-0.0934634	0.178323	-0.524123	0.600193	CD4+ T-cells	RSRC2	R_vs_NR
0.0376808	-0.836816	1.5967	-0.524091	0.600215	CD4+ T-cells	CTRL	R_vs_NR
14.3592	-0.108664	0.207369	-0.524015	0.600268	CD4+ T-cells	WDFY2	R_vs_NR
2.39695	-0.175461	0.334856	-0.52399	0.600286	CD4+ T-cells	CCDC51	R_vs_NR
0.0398708	-0.925095	1.76578	-0.523901	0.600347	CD4+ T-cells	RSPO4	R_vs_NR
64.929	0.0742869	0.14181	0.523848	0.600385	CD4+ T-cells	SEC62	R_vs_NR
5.05799	0.116009	0.221466	0.523821	0.600403	CD4+ T-cells	SIPA1	R_vs_NR
11.0744	0.162146	0.30957	0.523777	0.600434	CD4+ T-cells	ARL3	R_vs_NR
1.27198	-0.176824	0.337596	-0.523773	0.600437	CD4+ T-cells	MYL5	R_vs_NR
28.6867	0.0974719	0.186121	0.523702	0.600486	CD4+ T-cells	WWOX	R_vs_NR
35.56	0.130028	0.248328	0.523613	0.600548	CD4+ T-cells	EPS15	R_vs_NR
0.748459	0.232565	0.444194	0.523566	0.60058	CD4+ T-cells	RILPL1	R_vs_NR
6.4315	0.125557	0.239921	0.523326	0.600748	CD4+ T-cells	ELMO2	R_vs_NR
6.08653	0.100717	0.192457	0.52332	0.600751	CD4+ T-cells	IFRD2	R_vs_NR
4.52994	-0.160689	0.30709	-0.523265	0.60079	CD4+ T-cells	CRYZ	R_vs_NR
9.59652	-0.10303	0.196917	-0.523217	0.600823	CD4+ T-cells	EFTUD2	R_vs_NR
1.73437	-0.171138	0.327112	-0.523178	0.60085	CD4+ T-cells	OTUD3	R_vs_NR
1.04618	-0.201392	0.384966	-0.523142	0.600875	CD4+ T-cells	PEX5	R_vs_NR
0.0485434	-0.80135	1.53207	-0.523049	0.60094	CD4+ T-cells	CYP24A1	R_vs_NR
2.29025	0.159576	0.305168	0.522912	0.601036	CD4+ T-cells	FAM8A1	R_vs_NR
47.4998	0.116042	0.221915	0.52291	0.601037	CD4+ T-cells	NDUFA11	R_vs_NR
0.932266	-0.293238	0.560828	-0.522866	0.601067	CD4+ T-cells	ARHGEF35	R_vs_NR
10.3217	-0.111169	0.212644	-0.522794	0.601118	CD4+ T-cells	BROX	R_vs_NR
0.406392	-0.395603	0.756738	-0.522774	0.601131	CD4+ T-cells	TRIM9	R_vs_NR
5.10424	0.182266	0.348656	0.522769	0.601135	CD4+ T-cells	RSAD1	R_vs_NR
29.9216	0.0635765	0.121662	0.522569	0.601274	CD4+ T-cells	PYURF	R_vs_NR
30.5213	0.0976789	0.186963	0.522451	0.601356	CD4+ T-cells	HM13	R_vs_NR
114.312	0.0580491	0.111123	0.522388	0.6014	CD4+ T-cells	ANAPC16	R_vs_NR
5.9537	0.109923	0.210427	0.52238	0.601406	CD4+ T-cells	SYNJ1	R_vs_NR
6.18955	0.104739	0.200551	0.522255	0.601492	CD4+ T-cells	FPGS	R_vs_NR
0.340328	-0.361105	0.691434	-0.522255	0.601493	CD4+ T-cells	ZNF19	R_vs_NR
3.04324	-0.131146	0.251215	-0.522045	0.601639	CD4+ T-cells	NIPSNAP3A	R_vs_NR
0.0232985	-1.12645	2.15792	-0.522008	0.601665	CD4+ T-cells	PABPC3	R_vs_NR
3.21502	0.127848	0.24493	0.521979	0.601685	CD4+ T-cells	GAMT	R_vs_NR
0.2316	0.48876	0.936789	0.521739	0.601852	CD4+ T-cells	TRIQK	R_vs_NR
7.05722	-0.0973205	0.186537	-0.521721	0.601864	CD4+ T-cells	SLC52A2	R_vs_NR
4.77643	0.120155	0.230317	0.521692	0.601885	CD4+ T-cells	KIAA0100	R_vs_NR
0.0305511	-1.23049	2.35886	-0.521645	0.601918	CD4+ T-cells	UGT3A2	R_vs_NR
4.84099	0.106205	0.203625	0.521573	0.601967	CD4+ T-cells	C6orf226	R_vs_NR
0.469405	-0.459213	0.880545	-0.521509	0.602012	CD4+ T-cells	ZNF17	R_vs_NR
12.692	-0.110957	0.212781	-0.521461	0.602046	CD4+ T-cells	JOSD2	R_vs_NR
3.29708	-0.170733	0.327437	-0.521423	0.602072	CD4+ T-cells	NAGA	R_vs_NR
7.85065	-0.124858	0.239544	-0.52123	0.602206	CD4+ T-cells	CLCN3	R_vs_NR
2.35874	-0.135778	0.2606	-0.52102	0.602353	CD4+ T-cells	AP5S1	R_vs_NR
8.02276	-0.171022	0.32827	-0.520979	0.602381	CD4+ T-cells	MEF2D	R_vs_NR
0.17753	-1.36988	2.62956	-0.520954	0.602399	CD4+ T-cells	GAS1	R_vs_NR
15.4776	0.0870891	0.167194	0.520887	0.602446	CD4+ T-cells	RNF13	R_vs_NR
9.66169	-0.127145	0.244126	-0.520817	0.602494	CD4+ T-cells	TMEM60	R_vs_NR
6.54064	0.120895	0.232131	0.520803	0.602504	CD4+ T-cells	ARNT	R_vs_NR
1.68027	-0.189965	0.364793	-0.520747	0.602543	CD4+ T-cells	SARS2	R_vs_NR
7.57078	-0.172384	0.331133	-0.520589	0.602653	CD4+ T-cells	GLUL	R_vs_NR
35.5742	0.0935712	0.179795	0.520432	0.602763	CD4+ T-cells	BANF1	R_vs_NR
7.90685	-0.110581	0.212563	-0.520227	0.602905	CD4+ T-cells	ALG3	R_vs_NR
3.07583	0.270329	0.519656	0.520207	0.60292	CD4+ T-cells	GSTM3	R_vs_NR
3.25302	-0.114281	0.219697	-0.520177	0.60294	CD4+ T-cells	NFXL1	R_vs_NR
0.0657742	-0.652503	1.25447	-0.520145	0.602963	CD4+ T-cells	MST1R	R_vs_NR
58.7484	-0.0806162	0.154989	-0.520142	0.602965	CD4+ T-cells	BCLAF1	R_vs_NR
63.8985	0.0927002	0.178235	0.520099	0.602994	CD4+ T-cells	COX8A	R_vs_NR
6.26717	-0.123193	0.236896	-0.520032	0.603041	CD4+ T-cells	GTPBP6	R_vs_NR
0.0358902	-0.931777	1.79231	-0.519875	0.603151	CD4+ T-cells	HS3ST2	R_vs_NR
14.1063	-0.202654	0.389866	-0.519805	0.603199	CD4+ T-cells	TMEM184C	R_vs_NR
34.9073	0.0618293	0.118954	0.519776	0.60322	CD4+ T-cells	DGUOK	R_vs_NR
0.129369	-0.497594	0.957359	-0.519758	0.603233	CD4+ T-cells	MMRN2	R_vs_NR
7.666	0.114714	0.220714	0.51974	0.603245	CD4+ T-cells	WDR60	R_vs_NR
9.35901	-0.080856	0.155596	-0.519655	0.603304	CD4+ T-cells	RPF2	R_vs_NR
8.25526	0.121163	0.233264	0.519423	0.603466	CD4+ T-cells	ELK4	R_vs_NR
52.2993	0.132345	0.254796	0.519416	0.603471	CD4+ T-cells	TOX	R_vs_NR
4.80088	-0.162703	0.313323	-0.519283	0.603563	CD4+ T-cells	FAM135A	R_vs_NR
45.8463	0.0587981	0.113232	0.51927	0.603573	CD4+ T-cells	TAF15	R_vs_NR
17.0875	0.094463	0.181917	0.519266	0.603575	CD4+ T-cells	ESCO1	R_vs_NR
0.0943239	-0.56505	1.08823	-0.519236	0.603596	CD4+ T-cells	PLA2G4B	R_vs_NR
0.0444708	-0.863737	1.66377	-0.519144	0.60366	CD4+ T-cells	SEPT4	R_vs_NR
0.134518	-0.412502	0.794612	-0.519124	0.603675	CD4+ T-cells	BRSK1	R_vs_NR
9.25289	0.158124	0.30466	0.51902	0.603747	CD4+ T-cells	ZNF510	R_vs_NR
15.0407	0.0778711	0.150055	0.51895	0.603796	CD4+ T-cells	KDELR1	R_vs_NR
7.81412	-0.0947285	0.182564	-0.518878	0.603846	CD4+ T-cells	PMPCA	R_vs_NR
332.091	0.0580168	0.11184	0.518747	0.603937	CD4+ T-cells	SERF2	R_vs_NR
12.4664	-0.065229	0.125752	-0.518712	0.603962	CD4+ T-cells	ATP6V1H	R_vs_NR
32.6687	0.0947481	0.182683	0.518647	0.604007	CD4+ T-cells	PHF20L1	R_vs_NR
0.0236232	-1.52766	2.94559	-0.518626	0.604022	CD4+ T-cells	PDZD3	R_vs_NR
33.3198	-0.0764751	0.147506	-0.518455	0.604141	CD4+ T-cells	PRKAR1A	R_vs_NR
12.823	0.0767364	0.148038	0.518355	0.604211	CD4+ T-cells	MRFAP1L1	R_vs_NR
0.0393692	-0.897448	1.73146	-0.518319	0.604235	CD4+ T-cells	RSPO2	R_vs_NR
163.253	-0.17791	0.343246	-0.518317	0.604237	CD4+ T-cells	ZNF331	R_vs_NR
9.22145	0.10218	0.197168	0.518237	0.604293	CD4+ T-cells	UBR3	R_vs_NR
2.37384	-0.128337	0.247703	-0.51811	0.604381	CD4+ T-cells	PUS10	R_vs_NR
3.52294	-0.152511	0.294381	-0.518072	0.604408	CD4+ T-cells	SERTAD3	R_vs_NR
0.474512	-0.365319	0.705259	-0.517993	0.604463	CD4+ T-cells	TNFSF11	R_vs_NR
25.7409	-0.115366	0.222721	-0.517984	0.604469	CD4+ T-cells	MYO5A	R_vs_NR
11.1152	-0.0796301	0.153786	-0.517797	0.6046	CD4+ T-cells	NUP54	R_vs_NR
71.6121	-0.0655872	0.126671	-0.517776	0.604615	CD4+ T-cells	ARF1	R_vs_NR
0.0279008	-1.09451	2.11405	-0.517729	0.604648	CD4+ T-cells	DPYSL3	R_vs_NR
9.93672	0.0829936	0.160345	0.517595	0.604741	CD4+ T-cells	NT5C2	R_vs_NR
0.969548	-0.227157	0.438941	-0.517512	0.604799	CD4+ T-cells	NOS3	R_vs_NR
0.0157116	-1.52373	2.94662	-0.517111	0.605079	CD4+ T-cells	GJA1	R_vs_NR
0.49854	-0.493493	0.954987	-0.516753	0.605328	CD4+ T-cells	KRBA2	R_vs_NR
96.6798	0.102579	0.198518	0.516722	0.60535	CD4+ T-cells	IFI16	R_vs_NR
15.0619	0.0852295	0.164965	0.516652	0.605399	CD4+ T-cells	CCDC90B	R_vs_NR
0.0102303	-1.52276	2.94753	-0.516623	0.60542	CD4+ T-cells	KIF1A	R_vs_NR
0.228492	-0.449169	0.869544	-0.516556	0.605466	CD4+ T-cells	SIRPA	R_vs_NR
4.40648	-0.131817	0.255206	-0.516512	0.605497	CD4+ T-cells	TESK2	R_vs_NR
54.8226	0.0968956	0.18761	0.516475	0.605523	CD4+ T-cells	SDCBP	R_vs_NR
0.412048	0.542518	1.05058	0.5164	0.605575	CD4+ T-cells	PLCB4	R_vs_NR
3.9686	-0.231095	0.447529	-0.51638	0.605589	CD4+ T-cells	LYRM9	R_vs_NR
3.47991	-0.101695	0.196939	-0.516376	0.605592	CD4+ T-cells	PIK3R4	R_vs_NR
3.25171	0.223457	0.4328	0.516305	0.605641	CD4+ T-cells	RALGPS2	R_vs_NR
12.0896	-0.102275	0.198223	-0.515959	0.605883	CD4+ T-cells	ARRDC1	R_vs_NR
0.674335	0.216013	0.418665	0.515955	0.605886	CD4+ T-cells	LRRC1	R_vs_NR
0.0933936	-0.550207	1.06667	-0.515819	0.605981	CD4+ T-cells	GDF9	R_vs_NR
0.927684	0.212618	0.412293	0.515695	0.606067	CD4+ T-cells	ZNF549	R_vs_NR
0.15909	0.520369	1.00922	0.515616	0.606123	CD4+ T-cells	IDO1	R_vs_NR
3.63014	0.128182	0.248631	0.51555	0.606169	CD4+ T-cells	AMPD3	R_vs_NR
2.70384	-0.188002	0.364699	-0.515498	0.606205	CD4+ T-cells	INPP5A	R_vs_NR
1.46363	-0.212064	0.411495	-0.51535	0.606309	CD4+ T-cells	PGBD2	R_vs_NR
29.6882	-0.0662822	0.128632	-0.515285	0.606354	CD4+ T-cells	NDUFA5	R_vs_NR
1.29431	0.308527	0.598844	0.515203	0.606411	CD4+ T-cells	PI16	R_vs_NR
4.76765	-0.120447	0.233829	-0.515107	0.606479	CD4+ T-cells	RDH11	R_vs_NR
16.1772	0.0768095	0.149155	0.514964	0.606578	CD4+ T-cells	MBD4	R_vs_NR
50.3386	-0.0597618	0.116073	-0.514863	0.606649	CD4+ T-cells	SYF2	R_vs_NR
3.23529	-0.123738	0.240354	-0.514817	0.606681	CD4+ T-cells	POT1	R_vs_NR
18.4829	0.100058	0.194363	0.514801	0.606692	CD4+ T-cells	HINT2	R_vs_NR
0.0479684	-0.801089	1.55616	-0.514786	0.606702	CD4+ T-cells	SLC25A21	R_vs_NR
40.5348	-0.129685	0.251969	-0.514687	0.606772	CD4+ T-cells	RAB27A	R_vs_NR
3.03682	0.168925	0.328386	0.514409	0.606966	CD4+ T-cells	CPT2	R_vs_NR
0.164058	-0.584113	1.13551	-0.514404	0.606969	CD4+ T-cells	TLR7	R_vs_NR
4.44182	0.118634	0.230682	0.514278	0.607058	CD4+ T-cells	IGSF8	R_vs_NR
0.118782	-0.760428	1.47881	-0.514218	0.6071	CD4+ T-cells	RGS17	R_vs_NR
0.0698941	-1.20187	2.33791	-0.514079	0.607197	CD4+ T-cells	CGREF1	R_vs_NR
1.38992	-0.247524	0.481501	-0.514067	0.607205	CD4+ T-cells	TNFSF4	R_vs_NR
7.07292	0.099812	0.194209	0.513941	0.607294	CD4+ T-cells	HDDC3	R_vs_NR
14.2856	-0.169371	0.329672	-0.513758	0.607421	CD4+ T-cells	ASB2	R_vs_NR
0.0199502	-1.28724	2.50573	-0.51372	0.607448	CD4+ T-cells	AL590560.1	R_vs_NR
5.10076	-0.158453	0.308447	-0.51371	0.607455	CD4+ T-cells	ZFP82	R_vs_NR
2.6908	-0.149937	0.291884	-0.513686	0.607472	CD4+ T-cells	RNF26	R_vs_NR
4.00323	-0.196257	0.382065	-0.513675	0.607479	CD4+ T-cells	GFOD1	R_vs_NR
1.39392	-0.373061	0.726336	-0.51362	0.607517	CD4+ T-cells	TM9SF1	R_vs_NR
1.05206	0.203941	0.397095	0.513581	0.607545	CD4+ T-cells	THAP9	R_vs_NR
4.03892	-0.198351	0.386229	-0.513557	0.607562	CD4+ T-cells	KCTD2	R_vs_NR
33.5807	0.0872019	0.169879	0.513319	0.607728	CD4+ T-cells	DEF6	R_vs_NR
1.63494	-0.198611	0.386981	-0.513233	0.607788	CD4+ T-cells	MIER3	R_vs_NR
0.0195074	-1.51143	2.94571	-0.513096	0.607884	CD4+ T-cells	AQP7	R_vs_NR
0.24267	-0.375824	0.732698	-0.512932	0.607999	CD4+ T-cells	RGS18	R_vs_NR
116.099	-0.149949	0.29239	-0.512841	0.608062	CD4+ T-cells	ANXA1	R_vs_NR
12.9332	-0.223312	0.435527	-0.51274	0.608133	CD4+ T-cells	AREG	R_vs_NR
0.0815404	-0.842015	1.64219	-0.512738	0.608135	CD4+ T-cells	SLC5A12	R_vs_NR
4.86489	0.198499	0.387138	0.512734	0.608137	CD4+ T-cells	ATG4D	R_vs_NR
33.8456	0.098473	0.192216	0.512305	0.608438	CD4+ T-cells	SRI	R_vs_NR
12.802	-0.101103	0.197371	-0.51225	0.608476	CD4+ T-cells	DDX23	R_vs_NR
0.274586	-0.368171	0.718818	-0.51219	0.608518	CD4+ T-cells	DNAH12	R_vs_NR
4.77505	0.179183	0.349883	0.512122	0.608565	CD4+ T-cells	ACVR2A	R_vs_NR
5.54322	0.101472	0.198146	0.512107	0.608576	CD4+ T-cells	C2orf68	R_vs_NR
5.64707	-0.142991	0.279257	-0.51204	0.608623	CD4+ T-cells	ZNF181	R_vs_NR
0.0227702	-1.26979	2.47998	-0.512017	0.608639	CD4+ T-cells	SYBU	R_vs_NR
4.72	0.101132	0.197533	0.511977	0.608667	CD4+ T-cells	NCSTN	R_vs_NR
44.6155	0.0906349	0.177045	0.511931	0.608699	CD4+ T-cells	SEPT1	R_vs_NR
5.63754	-0.123874	0.241987	-0.511904	0.608718	CD4+ T-cells	ZNF675	R_vs_NR
0.0444271	-0.904659	1.76741	-0.511856	0.608752	CD4+ T-cells	WSCD2	R_vs_NR
25.0412	0.161761	0.316098	0.511743	0.608831	CD4+ T-cells	HIVEP3	R_vs_NR
0.0258065	-1.4599	2.85357	-0.511605	0.608928	CD4+ T-cells	ANKRD20A1	R_vs_NR
2.47123	-0.158378	0.309624	-0.511517	0.608989	CD4+ T-cells	FKTN	R_vs_NR
0.138011	-0.664925	1.29994	-0.511506	0.608997	CD4+ T-cells	MPP2	R_vs_NR
8.60572	0.110662	0.216375	0.511438	0.609045	CD4+ T-cells	CAMK2G	R_vs_NR
1.58673	-0.251086	0.491107	-0.511265	0.609165	CD4+ T-cells	AC011997.1	R_vs_NR
18.4508	0.0993883	0.194423	0.511197	0.609213	CD4+ T-cells	TPP1	R_vs_NR
3.37873	-0.132832	0.259859	-0.511168	0.609233	CD4+ T-cells	AP4B1	R_vs_NR
9.26885	0.124938	0.244488	0.51102	0.609337	CD4+ T-cells	SLC39A8	R_vs_NR
15.8622	-0.0993741	0.194514	-0.510885	0.609432	CD4+ T-cells	EXOSC8	R_vs_NR
0.00981175	-1.50587	2.94763	-0.510875	0.609439	CD4+ T-cells	KY	R_vs_NR
131.749	0.0538622	0.105455	0.510759	0.60952	CD4+ T-cells	NDUFA4	R_vs_NR
0.00983456	-1.50524	2.94764	-0.510661	0.609588	CD4+ T-cells	CPLX3	R_vs_NR
0.0374654	-0.91926	1.80098	-0.510423	0.609755	CD4+ T-cells	TNN	R_vs_NR
0.140316	-0.452237	0.886051	-0.510397	0.609774	CD4+ T-cells	PMF1-BGLAP	R_vs_NR
5.38093	0.187313	0.367012	0.510373	0.60979	CD4+ T-cells	TMEM106A	R_vs_NR
0.327879	-0.371519	0.727977	-0.510345	0.60981	CD4+ T-cells	DOCK1	R_vs_NR
3.24193	-0.195417	0.382968	-0.510269	0.609863	CD4+ T-cells	RBM34	R_vs_NR
16.4191	-0.0765427	0.150006	-0.510266	0.609865	CD4+ T-cells	BRIX1	R_vs_NR
3.15956	0.132999	0.260657	0.510244	0.609881	CD4+ T-cells	IGHMBP2	R_vs_NR
4.4523	0.126071	0.247102	0.510198	0.609913	CD4+ T-cells	ZNF507	R_vs_NR
0.072917	-0.643096	1.2605	-0.510192	0.609917	CD4+ T-cells	IGDCC4	R_vs_NR
3.07086	-0.143597	0.281531	-0.510057	0.610012	CD4+ T-cells	CENPQ	R_vs_NR
16.5339	0.10539	0.206663	0.509958	0.610081	CD4+ T-cells	BOLA3	R_vs_NR
0.091663	-0.513711	1.00745	-0.509914	0.610112	CD4+ T-cells	RERG	R_vs_NR
68.9519	-0.0917895	0.180038	-0.509835	0.610167	CD4+ T-cells	RAD21	R_vs_NR
0.555727	-0.267381	0.52445	-0.50983	0.61017	CD4+ T-cells	CEBPA	R_vs_NR
3.00492	-0.169249	0.331972	-0.509828	0.610172	CD4+ T-cells	HMBS	R_vs_NR
0.0510074	-0.979449	1.9216	-0.509705	0.610258	CD4+ T-cells	TMEM246	R_vs_NR
17.5097	-0.0956234	0.187675	-0.509516	0.61039	CD4+ T-cells	FAM208A	R_vs_NR
0.443871	-0.8668	1.70128	-0.5095	0.610402	CD4+ T-cells	DIRAS1	R_vs_NR
79.4133	-0.136658	0.268242	-0.509459	0.610431	CD4+ T-cells	TNFRSF1B	R_vs_NR
0.0819856	-0.577933	1.13444	-0.509441	0.610443	CD4+ T-cells	CDK15	R_vs_NR
0.0194125	-1.50021	2.94506	-0.509399	0.610473	CD4+ T-cells	SLC5A9	R_vs_NR
5.79349	-0.137953	0.27084	-0.509351	0.610506	CD4+ T-cells	NEK4	R_vs_NR
115.191	0.109473	0.21494	0.50932	0.610528	CD4+ T-cells	ICOS	R_vs_NR
27.396	0.0923359	0.181306	0.509282	0.610554	CD4+ T-cells	BRD4	R_vs_NR
0.162108	-0.490346	0.962962	-0.509206	0.610608	CD4+ T-cells	KLHL35	R_vs_NR
0.0696576	-1.2004	2.35742	-0.5092	0.610612	CD4+ T-cells	PTGDR2	R_vs_NR
8.09394	-0.130249	0.255797	-0.509188	0.61062	CD4+ T-cells	HS2ST1	R_vs_NR
0.0359472	-0.90092	1.76992	-0.509018	0.61074	CD4+ T-cells	JPH4	R_vs_NR
15.868	-0.0914602	0.179688	-0.508994	0.610757	CD4+ T-cells	ITPA	R_vs_NR
0.269181	-0.438679	0.861876	-0.508982	0.610765	CD4+ T-cells	LGI1	R_vs_NR
0.159253	-0.506539	0.995405	-0.508877	0.610838	CD4+ T-cells	ESRRG	R_vs_NR
0.137177	-0.416719	0.818966	-0.508836	0.610867	CD4+ T-cells	CDCP1	R_vs_NR
13.3594	0.132738	0.260932	0.508706	0.610959	CD4+ T-cells	PPM1M	R_vs_NR
0.0687268	-0.952997	1.8735	-0.508673	0.610981	CD4+ T-cells	WNT9A	R_vs_NR
26.1455	-0.113877	0.223875	-0.508663	0.610989	CD4+ T-cells	CHORDC1	R_vs_NR
6.28047	0.132266	0.260098	0.508524	0.611086	CD4+ T-cells	LRRC8D	R_vs_NR
39.7312	0.12847	0.252696	0.508396	0.611175	CD4+ T-cells	GBP1	R_vs_NR
0.514439	-0.24546	0.482847	-0.508358	0.611202	CD4+ T-cells	OGN	R_vs_NR
49.1938	-0.139065	0.273571	-0.508331	0.611221	CD4+ T-cells	BRAF	R_vs_NR
0.343284	-0.605194	1.19057	-0.508322	0.611227	CD4+ T-cells	ROPN1B	R_vs_NR
3.44896	0.113475	0.223258	0.508269	0.611265	CD4+ T-cells	SIRT5	R_vs_NR
4.11687	0.154727	0.30456	0.508034	0.611429	CD4+ T-cells	SARDH	R_vs_NR
17.5365	0.0685665	0.135	0.507899	0.611524	CD4+ T-cells	GTF2F1	R_vs_NR
4.50571	-0.147441	0.290436	-0.507652	0.611697	CD4+ T-cells	GM2A	R_vs_NR
0.178255	-0.699195	1.37739	-0.507624	0.611717	CD4+ T-cells	TSGA13	R_vs_NR
2.88327	0.119505	0.235461	0.507536	0.611779	CD4+ T-cells	HDAC6	R_vs_NR
11.2386	-0.106435	0.209748	-0.507442	0.611844	CD4+ T-cells	BRD8	R_vs_NR
10.0384	-0.141992	0.279825	-0.507431	0.611852	CD4+ T-cells	SAMD4B	R_vs_NR
11.161	0.12562	0.247577	0.507397	0.611876	CD4+ T-cells	SNX14	R_vs_NR
0.0140949	-1.49519	2.94683	-0.507388	0.611883	CD4+ T-cells	KIR3DX1	R_vs_NR
15.035	-0.093321	0.18393	-0.507373	0.611893	CD4+ T-cells	MPRIP	R_vs_NR
3.76882	0.13645	0.268958	0.507326	0.611926	CD4+ T-cells	NHLRC2	R_vs_NR
0.469236	-0.312189	0.615536	-0.507183	0.612026	CD4+ T-cells	EME1	R_vs_NR
0.0431939	-0.994719	1.96144	-0.507138	0.612058	CD4+ T-cells	ADAMTS20	R_vs_NR
0.013837	-1.49443	2.9468	-0.507136	0.612059	CD4+ T-cells	VGLL3	R_vs_NR
3.15961	-0.145052	0.286048	-0.50709	0.612092	CD4+ T-cells	TUBE1	R_vs_NR
1.58126	-0.245736	0.484789	-0.506892	0.612231	CD4+ T-cells	KIAA1958	R_vs_NR
3.04475	0.20867	0.411714	0.506833	0.612272	CD4+ T-cells	PRR4	R_vs_NR
5.51252	0.150339	0.2967	0.506704	0.612363	CD4+ T-cells	GATC	R_vs_NR
3.00719	0.144551	0.285279	0.506701	0.612365	CD4+ T-cells	USP40	R_vs_NR
3.7725	-0.135382	0.267254	-0.506568	0.612458	CD4+ T-cells	GMPPA	R_vs_NR
0.344305	-0.400296	0.790263	-0.506535	0.612481	CD4+ T-cells	RIBC1	R_vs_NR
167.142	0.060742	0.119925	0.506502	0.612505	CD4+ T-cells	UQCRB	R_vs_NR
1.50661	-0.286878	0.566397	-0.506497	0.612508	CD4+ T-cells	GRASP	R_vs_NR
0.0425083	-0.88608	1.74953	-0.506469	0.612528	CD4+ T-cells	CLUL1	R_vs_NR
7.90825	0.108586	0.214416	0.506426	0.612558	CD4+ T-cells	APBB1	R_vs_NR
17.3183	-0.0793736	0.156773	-0.506295	0.61265	CD4+ T-cells	COPS8	R_vs_NR
1.2392	-0.162087	0.320226	-0.506164	0.612742	CD4+ T-cells	EXTL3	R_vs_NR
13.2204	0.112313	0.221903	0.506137	0.61276	CD4+ T-cells	HDAC8	R_vs_NR
4.42637	-0.141876	0.280324	-0.506115	0.612776	CD4+ T-cells	ACER3	R_vs_NR
6.02555	-0.118015	0.233228	-0.506007	0.612852	CD4+ T-cells	BRAT1	R_vs_NR
5.69749	-0.0989041	0.195473	-0.505972	0.612876	CD4+ T-cells	TIMM22	R_vs_NR
1.06446	0.217655	0.430206	0.505932	0.612905	CD4+ T-cells	TRIM39	R_vs_NR
127.2	-0.0952585	0.188434	-0.505527	0.613189	CD4+ T-cells	LSP1	R_vs_NR
7.45092	0.0775352	0.153421	0.505376	0.613295	CD4+ T-cells	DCTD	R_vs_NR
2.25439	0.242697	0.480456	0.505138	0.613462	CD4+ T-cells	DBP	R_vs_NR
0.0237871	-1.46866	2.90747	-0.505134	0.613465	CD4+ T-cells	PLA2G4E	R_vs_NR
0.0291044	-1.04783	2.07467	-0.505059	0.613517	CD4+ T-cells	SLC28A1	R_vs_NR
31.4868	0.0991884	0.196396	0.505043	0.613529	CD4+ T-cells	PPP4C	R_vs_NR
0.369959	-0.409523	0.810879	-0.505036	0.613534	CD4+ T-cells	PLVAP	R_vs_NR
29.1122	-0.0965676	0.191232	-0.504977	0.613575	CD4+ T-cells	FAF1	R_vs_NR
2.55295	-0.147382	0.291885	-0.504932	0.613606	CD4+ T-cells	EOGT	R_vs_NR
9.69549	-0.0861606	0.170655	-0.504882	0.613642	CD4+ T-cells	NAA35	R_vs_NR
0.00941599	-1.48791	2.94775	-0.504763	0.613726	CD4+ T-cells	SPATA4	R_vs_NR
3.68119	-0.337135	0.668021	-0.504678	0.613785	CD4+ T-cells	CXCL9	R_vs_NR
3.93736	0.12001	0.237829	0.504605	0.613836	CD4+ T-cells	WRNIP1	R_vs_NR
4.24444	-0.10133	0.200944	-0.504271	0.614071	CD4+ T-cells	MYO19	R_vs_NR
0.596775	-0.211146	0.418716	-0.50427	0.614072	CD4+ T-cells	ALDH1B1	R_vs_NR
0.513013	-0.265185	0.525894	-0.504256	0.614081	CD4+ T-cells	SPIRE2	R_vs_NR
0.202046	-0.706755	1.40218	-0.504038	0.614234	CD4+ T-cells	AC096677.1	R_vs_NR
12.7589	0.104006	0.206414	0.503868	0.614354	CD4+ T-cells	UGCG	R_vs_NR
60.0046	0.186351	0.369914	0.50377	0.614423	CD4+ T-cells	PTTG1	R_vs_NR
4.30101	0.14775	0.293336	0.50369	0.614479	CD4+ T-cells	TUBGCP6	R_vs_NR
0.0148281	-1.48423	2.9469	-0.50366	0.614501	CD4+ T-cells	RHCG	R_vs_NR
0.328256	-0.498989	0.990953	-0.503544	0.614582	CD4+ T-cells	NOX3	R_vs_NR
2.07956	-0.219978	0.436973	-0.503413	0.614674	CD4+ T-cells	RCAN1	R_vs_NR
0.0702164	-1.18134	2.34679	-0.503383	0.614695	CD4+ T-cells	SOX15	R_vs_NR
70.288	0.0745945	0.148213	0.503293	0.614758	CD4+ T-cells	CUTA	R_vs_NR
26.0901	-0.0732075	0.145481	-0.503209	0.614817	CD4+ T-cells	GNAI3	R_vs_NR
5.8498	-0.144437	0.287047	-0.503183	0.614836	CD4+ T-cells	CBWD2	R_vs_NR
2.11393	0.132287	0.263059	0.502881	0.615048	CD4+ T-cells	KLC4	R_vs_NR
13.5706	0.0991745	0.197242	0.502805	0.615101	CD4+ T-cells	EDEM3	R_vs_NR
0.121539	-0.496041	0.986605	-0.502776	0.615122	CD4+ T-cells	SPEG	R_vs_NR
21.3665	-0.100708	0.200369	-0.502614	0.615236	CD4+ T-cells	ERAP2	R_vs_NR
1.12711	-0.207948	0.413755	-0.502588	0.615254	CD4+ T-cells	SRR	R_vs_NR
0.0194045	-1.11093	2.21054	-0.502561	0.615273	CD4+ T-cells	TDRD10	R_vs_NR
5.80373	-0.116311	0.231576	-0.502256	0.615487	CD4+ T-cells	SLC7A1	R_vs_NR
2.14336	0.213832	0.425749	0.502249	0.615492	CD4+ T-cells	CPNE7	R_vs_NR
6.85144	-0.128696	0.256264	-0.502202	0.615525	CD4+ T-cells	ZADH2	R_vs_NR
0.0464625	-0.783802	1.56111	-0.502081	0.61561	CD4+ T-cells	STON2	R_vs_NR
1.12701	0.205076	0.408464	0.502067	0.61562	CD4+ T-cells	WDR5B	R_vs_NR
24.9886	0.112374	0.223889	0.50192	0.615724	CD4+ T-cells	P2RY10	R_vs_NR
0.0511006	-0.704037	1.40289	-0.501849	0.615774	CD4+ T-cells	ST8SIA5	R_vs_NR
1.41846	-0.214373	0.427193	-0.501818	0.615796	CD4+ T-cells	PLD6	R_vs_NR
0.475462	-0.319881	0.637583	-0.501709	0.615872	CD4+ T-cells	AC040977.1	R_vs_NR
11.8513	0.0919163	0.183217	0.501679	0.615893	CD4+ T-cells	FEZ2	R_vs_NR
0.0358296	-0.994917	1.98352	-0.501593	0.615954	CD4+ T-cells	LBX2	R_vs_NR
1.92038	0.135338	0.269992	0.501268	0.616183	CD4+ T-cells	RNF25	R_vs_NR
0.299939	-0.864571	1.7249	-0.50123	0.616209	CD4+ T-cells	FAM27C	R_vs_NR
0.315316	-0.346555	0.69149	-0.501171	0.616251	CD4+ T-cells	LEMD1	R_vs_NR
4.52919	-0.108281	0.216069	-0.501143	0.616271	CD4+ T-cells	GCLM	R_vs_NR
0.0182977	-1.47559	2.94539	-0.500982	0.616384	CD4+ T-cells	SP6	R_vs_NR
0.628873	-0.213078	0.425358	-0.500939	0.616414	CD4+ T-cells	SMIM1	R_vs_NR
37.962	-0.0730051	0.145761	-0.500854	0.616474	CD4+ T-cells	TRAM1	R_vs_NR
2.65965	-0.268131	0.535481	-0.500729	0.616562	CD4+ T-cells	RBM7	R_vs_NR
27.9606	0.0912209	0.182182	0.500713	0.616573	CD4+ T-cells	NDUFAB1	R_vs_NR
186.785	0.0729819	0.145772	0.500658	0.616612	CD4+ T-cells	SUB1	R_vs_NR
13.1701	0.0866694	0.173112	0.500656	0.616613	CD4+ T-cells	SF3A1	R_vs_NR
4.9615	-0.159008	0.317644	-0.500587	0.616662	CD4+ T-cells	ARHGAP31	R_vs_NR
0.0216186	-1.25378	2.50493	-0.500525	0.616705	CD4+ T-cells	SLC4A1	R_vs_NR
0.0566848	-0.830807	1.66035	-0.500381	0.616807	CD4+ T-cells	CCDC110	R_vs_NR
0.781034	-0.188597	0.37694	-0.500337	0.616838	CD4+ T-cells	URB2	R_vs_NR
0.113114	-0.474811	0.949125	-0.500261	0.616891	CD4+ T-cells	SLC25A27	R_vs_NR
2.0103	-0.147149	0.294156	-0.500241	0.616905	CD4+ T-cells	DFFB	R_vs_NR
6.40074	-0.111435	0.22278	-0.500205	0.616931	CD4+ T-cells	SLC25A53	R_vs_NR
142.132	-0.0718264	0.143598	-0.500191	0.616941	CD4+ T-cells	COX4I1	R_vs_NR
3.04305	-0.204653	0.409173	-0.500163	0.61696	CD4+ T-cells	BBC3	R_vs_NR
0.281838	-0.387332	0.774738	-0.499952	0.617109	CD4+ T-cells	TTLL7	R_vs_NR
2.64816	0.148508	0.297243	0.499619	0.617343	CD4+ T-cells	FANCF	R_vs_NR
0.0629804	-0.753895	1.50905	-0.499581	0.61737	CD4+ T-cells	MGAT5B	R_vs_NR
0.0260052	-1.42585	2.85462	-0.499487	0.617436	CD4+ T-cells	CYP4F12	R_vs_NR
0.0753974	-0.798978	1.59963	-0.499477	0.617443	CD4+ T-cells	C9orf116	R_vs_NR
0.228024	-0.761381	1.525	-0.499266	0.617592	CD4+ T-cells	NOV	R_vs_NR
1.81725	0.206425	0.413866	0.498773	0.617939	CD4+ T-cells	GHRL	R_vs_NR
0.0173915	-1.47015	2.94757	-0.498765	0.617945	CD4+ T-cells	TRPA1	R_vs_NR
1.77974	-0.28451	0.570598	-0.498617	0.618049	CD4+ T-cells	FAM122A	R_vs_NR
0.302511	0.457535	0.917687	0.498574	0.618079	CD4+ T-cells	HIST1H4F	R_vs_NR
0.0677459	-0.908283	1.82293	-0.498253	0.618305	CD4+ T-cells	FAM47E	R_vs_NR
0.0299878	-0.913999	1.83445	-0.498241	0.618314	CD4+ T-cells	TBL1Y	R_vs_NR
0.949612	-0.265376	0.532807	-0.498072	0.618433	CD4+ T-cells	FAIM2	R_vs_NR
8.79913	-0.088153	0.177048	-0.497906	0.61855	CD4+ T-cells	MGAT2	R_vs_NR
1.83063	-0.269226	0.540726	-0.497897	0.618557	CD4+ T-cells	MCAM	R_vs_NR
25.6554	0.0962126	0.193249	0.497868	0.618577	CD4+ T-cells	NAPA	R_vs_NR
13.2168	0.100831	0.20269	0.497463	0.618863	CD4+ T-cells	ZNF217	R_vs_NR
6.37371	-0.210969	0.42416	-0.497381	0.61892	CD4+ T-cells	IGFLR1	R_vs_NR
0.443041	-0.443369	0.891621	-0.497262	0.619004	CD4+ T-cells	SDC2	R_vs_NR
1.4225	0.382055	0.768327	0.497255	0.619009	CD4+ T-cells	MACROD2	R_vs_NR
0.524571	0.383133	0.770533	0.49723	0.619027	CD4+ T-cells	CYB5RL	R_vs_NR
16.0583	-0.059416	0.119497	-0.497218	0.619035	CD4+ T-cells	GRPEL1	R_vs_NR
35.8766	0.0517813	0.104144	0.49721	0.619041	CD4+ T-cells	COX14	R_vs_NR
8.04901	0.105787	0.212843	0.497016	0.619178	CD4+ T-cells	TOR1A	R_vs_NR
0.0403284	-1.12697	2.26809	-0.496881	0.619273	CD4+ T-cells	CABP1	R_vs_NR
1.29125	0.187188	0.376827	0.496746	0.619368	CD4+ T-cells	ZNF77	R_vs_NR
20.9761	-0.0816291	0.16437	-0.496617	0.619459	CD4+ T-cells	NFYC	R_vs_NR
0.313303	-0.565852	1.13973	-0.496477	0.619558	CD4+ T-cells	HBA1	R_vs_NR
0.0528575	-0.848205	1.70939	-0.496204	0.619751	CD4+ T-cells	SCUBE1	R_vs_NR
0.0678288	-0.774309	1.56051	-0.49619	0.61976	CD4+ T-cells	SOX8	R_vs_NR
0.116927	-0.5081	1.02425	-0.496068	0.619846	CD4+ T-cells	ADAM20	R_vs_NR
0.062664	-1.02747	2.07144	-0.496017	0.619882	CD4+ T-cells	TMEM171	R_vs_NR
1.99174	-0.250721	0.505549	-0.495938	0.619938	CD4+ T-cells	HES1	R_vs_NR
22.2803	-0.112429	0.226713	-0.495912	0.619956	CD4+ T-cells	HSD17B10	R_vs_NR
1.60607	0.15852	0.319725	0.4958	0.620036	CD4+ T-cells	CNIH3	R_vs_NR
1.82695	-0.204245	0.412086	-0.495637	0.620151	CD4+ T-cells	KIAA1217	R_vs_NR
8.91261	-0.125169	0.252572	-0.495576	0.620194	CD4+ T-cells	MOSPD3	R_vs_NR
42.6923	0.0831031	0.167738	0.495433	0.620295	CD4+ T-cells	CDKN1B	R_vs_NR
28.4568	-0.0677078	0.136736	-0.495173	0.620478	CD4+ T-cells	DNAJA2	R_vs_NR
1.40896	0.213168	0.430567	0.495088	0.620538	CD4+ T-cells	SYCP2	R_vs_NR
5.69316	0.119012	0.240413	0.49503	0.620579	CD4+ T-cells	PEX11B	R_vs_NR
9.87182	-0.116775	0.235894	-0.49503	0.620579	CD4+ T-cells	SLC25A37	R_vs_NR
21.7507	-0.0693115	0.140016	-0.495026	0.620582	CD4+ T-cells	RAF1	R_vs_NR
15.1298	-0.0906438	0.183194	-0.494796	0.620744	CD4+ T-cells	SUCO	R_vs_NR
2.64104	-0.191931	0.387954	-0.494727	0.620793	CD4+ T-cells	TMEM38B	R_vs_NR
10.6223	0.101165	0.204496	0.494706	0.620807	CD4+ T-cells	ERAP1	R_vs_NR
0.473861	-0.571506	1.15587	-0.49444	0.620996	CD4+ T-cells	FUT4	R_vs_NR
0.0396945	-0.993751	2.01021	-0.494351	0.621059	CD4+ T-cells	PPP1R26	R_vs_NR
3.67732	-0.114937	0.232636	-0.494065	0.62126	CD4+ T-cells	MCEE	R_vs_NR
0.226604	-0.360057	0.729035	-0.493882	0.62139	CD4+ T-cells	MAST1	R_vs_NR
9.63802	-0.14317	0.289914	-0.493837	0.621421	CD4+ T-cells	SH3BP2	R_vs_NR
5.17653	0.136222	0.276017	0.493527	0.62164	CD4+ T-cells	SIGMAR1	R_vs_NR
26.8412	0.0696375	0.141102	0.493527	0.62164	CD4+ T-cells	ZFAND6	R_vs_NR
0.0373024	-0.770717	1.56175	-0.493495	0.621663	CD4+ T-cells	SBSPON	R_vs_NR
42.0234	-0.0944923	0.191498	-0.493437	0.621704	CD4+ T-cells	IL27RA	R_vs_NR
19.8088	-0.0876347	0.177615	-0.493397	0.621732	CD4+ T-cells	CD2BP2	R_vs_NR
0.197247	-0.377237	0.764713	-0.493305	0.621797	CD4+ T-cells	SCRN1	R_vs_NR
9.71843	-0.144251	0.29243	-0.493284	0.621812	CD4+ T-cells	ELMOD2	R_vs_NR
16.955	-0.122204	0.247752	-0.49325	0.621836	CD4+ T-cells	PNPLA8	R_vs_NR
0.374113	1.18445	2.40294	0.49292	0.622069	CD4+ T-cells	CTAG2	R_vs_NR
5.01471	-0.112525	0.228295	-0.492893	0.622088	CD4+ T-cells	VAC14	R_vs_NR
21.6748	0.0811887	0.164766	0.492753	0.622187	CD4+ T-cells	SHISA5	R_vs_NR
0.0298053	-1.0372	2.10497	-0.492739	0.622197	CD4+ T-cells	LCN12	R_vs_NR
0.0105461	-1.45251	2.94798	-0.492714	0.622214	CD4+ T-cells	AC005609.1	R_vs_NR
0.0103419	-1.45251	2.94798	-0.492714	0.622214	CD4+ T-cells	PIANP	R_vs_NR
7.41442	0.13209	0.268141	0.492614	0.622285	CD4+ T-cells	FAM50A	R_vs_NR
0.676461	0.402713	0.817711	0.492488	0.622374	CD4+ T-cells	GTSCR1	R_vs_NR
0.0229178	-1.44978	2.94385	-0.492479	0.622381	CD4+ T-cells	PANX2	R_vs_NR
1.87407	0.227515	0.462194	0.492251	0.622542	CD4+ T-cells	DNAH8	R_vs_NR
4.2016	-0.168671	0.342677	-0.492218	0.622565	CD4+ T-cells	IFI27L1	R_vs_NR
7.53446	0.117464	0.238646	0.49221	0.622571	CD4+ T-cells	MCM3AP	R_vs_NR
0.676913	0.389321	0.791027	0.492172	0.622598	CD4+ T-cells	SEMA3C	R_vs_NR
0.983549	-0.401721	0.816287	-0.492132	0.622626	CD4+ T-cells	SPECC1L	R_vs_NR
45.6911	-0.0680419	0.138277	-0.492071	0.622669	CD4+ T-cells	CD28	R_vs_NR
16.6697	-0.175925	0.357555	-0.492022	0.622704	CD4+ T-cells	VPS54	R_vs_NR
0.133537	-0.437416	0.889113	-0.49197	0.622741	CD4+ T-cells	GNAZ	R_vs_NR
67.9416	-0.0558178	0.11347	-0.491919	0.622777	CD4+ T-cells	UBXN1	R_vs_NR
1.24364	0.169248	0.344139	0.4918	0.622861	CD4+ T-cells	FAM220A	R_vs_NR
5.15414	-0.107116	0.21787	-0.49165	0.622967	CD4+ T-cells	TSR1	R_vs_NR
8.56886	-0.102706	0.208916	-0.491615	0.622991	CD4+ T-cells	CBR1	R_vs_NR
20.3839	0.0882812	0.179588	0.491577	0.623018	CD4+ T-cells	C7orf50	R_vs_NR
4.58436	0.0997158	0.202852	0.491568	0.623025	CD4+ T-cells	IFT52	R_vs_NR
12.4015	0.0791248	0.160992	0.491483	0.623085	CD4+ T-cells	BAZ2A	R_vs_NR
34.6605	-0.159385	0.324363	-0.491379	0.623158	CD4+ T-cells	APOLD1	R_vs_NR
2.65513	-0.13346	0.271612	-0.491361	0.623171	CD4+ T-cells	RPAP1	R_vs_NR
9.0691	0.128457	0.261464	0.491299	0.623215	CD4+ T-cells	AHCYL2	R_vs_NR
2.2168	-0.145776	0.296747	-0.491247	0.623252	CD4+ T-cells	GMEB2	R_vs_NR
3.60228	-0.132795	0.270358	-0.491184	0.623297	CD4+ T-cells	TRPT1	R_vs_NR
20.5089	0.0811879	0.165293	0.491176	0.623302	CD4+ T-cells	MAN2A1	R_vs_NR
1.72611	-0.182007	0.37059	-0.491129	0.623335	CD4+ T-cells	AGBL3	R_vs_NR
7.50121	0.129854	0.264401	0.491124	0.623339	CD4+ T-cells	ERLIN2	R_vs_NR
17.4842	-0.109412	0.222851	-0.490966	0.62345	CD4+ T-cells	FAM111A	R_vs_NR
3.0547	-0.296365	0.603792	-0.49084	0.623539	CD4+ T-cells	CD14	R_vs_NR
0.395688	-0.253848	0.517562	-0.490469	0.623802	CD4+ T-cells	ZNF436	R_vs_NR
2.94941	0.145587	0.29684	0.490456	0.623811	CD4+ T-cells	ATP13A1	R_vs_NR
1.71771	0.160759	0.327937	0.490213	0.623983	CD4+ T-cells	CASP10	R_vs_NR
15.7276	-0.0721712	0.147233	-0.490183	0.624004	CD4+ T-cells	ATP6V0D1	R_vs_NR
2.82046	-0.185936	0.379357	-0.490135	0.624039	CD4+ T-cells	PPP1R3B	R_vs_NR
2.57278	0.114151	0.232949	0.490027	0.624115	CD4+ T-cells	VIPAS39	R_vs_NR
5.13535	-0.13406	0.273631	-0.489929	0.624184	CD4+ T-cells	HSDL1	R_vs_NR
0.0948936	-0.86216	1.76033	-0.489771	0.624296	CD4+ T-cells	SLC22A18AS	R_vs_NR
2.84261	0.161426	0.329625	0.489727	0.624327	CD4+ T-cells	ZSCAN29	R_vs_NR
6.84635	0.113102	0.230971	0.489679	0.624361	CD4+ T-cells	CEP250	R_vs_NR
0.564544	-0.316278	0.645891	-0.489677	0.624363	CD4+ T-cells	STPG2	R_vs_NR
0.814841	-0.188758	0.385514	-0.489627	0.624398	CD4+ T-cells	TTLL4	R_vs_NR
0.92385	0.401737	0.820646	0.489537	0.624461	CD4+ T-cells	NUPR1	R_vs_NR
0.340884	-0.370335	0.756609	-0.489466	0.624511	CD4+ T-cells	CD36	R_vs_NR
4.71593	-0.104443	0.213383	-0.489463	0.624514	CD4+ T-cells	LXN	R_vs_NR
20.1838	0.145564	0.297581	0.489159	0.624729	CD4+ T-cells	SDF4	R_vs_NR
0.518555	-0.287876	0.588764	-0.48895	0.624877	CD4+ T-cells	PTGFRN	R_vs_NR
12.0867	-0.102999	0.210673	-0.488906	0.624908	CD4+ T-cells	IARS2	R_vs_NR
0.0677765	-1.34487	2.75172	-0.488738	0.625027	CD4+ T-cells	VENTX	R_vs_NR
6.08857	0.102207	0.209187	0.48859	0.625132	CD4+ T-cells	SIRT6	R_vs_NR
0.0084175	-1.43994	2.94806	-0.488435	0.625242	CD4+ T-cells	PCDH20	R_vs_NR
0.676883	-0.56814	1.16357	-0.488271	0.625358	CD4+ T-cells	AC009041.2	R_vs_NR
0.0160923	-1.43851	2.94624	-0.488253	0.625371	CD4+ T-cells	STC1	R_vs_NR
16.3109	-0.0974097	0.199588	-0.488053	0.625512	CD4+ T-cells	TXNDC9	R_vs_NR
17.6123	-0.0924964	0.189579	-0.487905	0.625617	CD4+ T-cells	SAR1B	R_vs_NR
22.0305	0.0603546	0.123708	0.487881	0.625634	CD4+ T-cells	THOC7	R_vs_NR
16.0562	0.0880784	0.180566	0.487792	0.625697	CD4+ T-cells	UFL1	R_vs_NR
0.0800909	-0.522188	1.07071	-0.487701	0.625762	CD4+ T-cells	TBX6	R_vs_NR
8.14038	-0.25005	0.5129	-0.487521	0.625889	CD4+ T-cells	DEPDC1B	R_vs_NR
0.17606	-0.503602	1.03339	-0.487332	0.626023	CD4+ T-cells	PAPLN	R_vs_NR
0.91474	0.22062	0.452716	0.487325	0.626028	CD4+ T-cells	TTLL3	R_vs_NR
0.0378162	-0.979798	2.01079	-0.48727	0.626067	CD4+ T-cells	SRL	R_vs_NR
0.137148	-0.456549	0.937347	-0.487065	0.626212	CD4+ T-cells	FKBP1C	R_vs_NR
21.7162	0.0573334	0.11774	0.486951	0.626293	CD4+ T-cells	MAPRE1	R_vs_NR
0.0474369	-0.853758	1.75346	-0.4869	0.626329	CD4+ T-cells	BMPER	R_vs_NR
41.3396	0.0877989	0.180323	0.486899	0.62633	CD4+ T-cells	CCT7	R_vs_NR
10.0413	0.175891	0.361283	0.486851	0.626364	CD4+ T-cells	ANXA2R	R_vs_NR
0.03705	-0.989002	2.03167	-0.486792	0.626406	CD4+ T-cells	ARMC4	R_vs_NR
0.283193	-0.4552	0.935221	-0.48673	0.62645	CD4+ T-cells	GPX3	R_vs_NR
14.0645	0.101931	0.209491	0.486565	0.626567	CD4+ T-cells	STAMBP	R_vs_NR
1.21071	-0.214284	0.440504	-0.486452	0.626647	CD4+ T-cells	FRMD5	R_vs_NR
11.7382	-0.0827911	0.170201	-0.486433	0.62666	CD4+ T-cells	SEC24B	R_vs_NR
8.01774	0.108232	0.222509	0.486415	0.626673	CD4+ T-cells	GGA2	R_vs_NR
12.3231	0.119552	0.245807	0.486366	0.626708	CD4+ T-cells	SUMF1	R_vs_NR
6.45583	-0.270974	0.557191	-0.486322	0.626739	CD4+ T-cells	TMEM238	R_vs_NR
0.411426	-0.237463	0.488459	-0.486146	0.626864	CD4+ T-cells	DLEC1	R_vs_NR
2.03882	0.144657	0.29756	0.486145	0.626865	CD4+ T-cells	RAB40C	R_vs_NR
0.286633	-1.15227	2.37033	-0.486122	0.626881	CD4+ T-cells	AZGP1	R_vs_NR
0.0190933	-1.4329	2.94784	-0.486085	0.626907	CD4+ T-cells	ZNF727	R_vs_NR
0.935899	0.403539	0.830297	0.486017	0.626955	CD4+ T-cells	ST3GAL6	R_vs_NR
9.36603	-0.286186	0.589044	-0.485849	0.627074	CD4+ T-cells	ATP9A	R_vs_NR
0.534999	0.236118	0.486011	0.485829	0.627088	CD4+ T-cells	ANKS6	R_vs_NR
1.14905	-0.194828	0.401163	-0.485658	0.62721	CD4+ T-cells	C17orf97	R_vs_NR
17.6848	0.0855571	0.176204	0.485557	0.627281	CD4+ T-cells	PIN4	R_vs_NR
0.22071	-0.735847	1.5162	-0.485322	0.627448	CD4+ T-cells	CHADL	R_vs_NR
0.143273	-0.733117	1.51066	-0.485294	0.627468	CD4+ T-cells	FAM69B	R_vs_NR
1.15516	-0.292362	0.602511	-0.48524	0.627506	CD4+ T-cells	CPVL	R_vs_NR
53.0275	0.111063	0.228949	0.4851	0.627606	CD4+ T-cells	CASK	R_vs_NR
14.3922	0.0765139	0.15773	0.485095	0.627609	CD4+ T-cells	MAPKAP1	R_vs_NR
0.0926682	-0.453581	0.935255	-0.484981	0.62769	CD4+ T-cells	ADAMTSL3	R_vs_NR
10.4108	0.102633	0.211683	0.484845	0.627786	CD4+ T-cells	CDK4	R_vs_NR
0.0101275	-1.42938	2.94813	-0.484842	0.627788	CD4+ T-cells	FUT6	R_vs_NR
0.00992338	-1.42938	2.94813	-0.484842	0.627788	CD4+ T-cells	ELANE	R_vs_NR
0.00992338	-1.42938	2.94813	-0.484842	0.627788	CD4+ T-cells	TBX22	R_vs_NR
0.845341	-0.285569	0.589003	-0.484835	0.627794	CD4+ T-cells	KCNIP4	R_vs_NR
0.524254	-0.424596	0.875755	-0.484834	0.627794	CD4+ T-cells	CBX2	R_vs_NR
0.736749	-0.281917	0.581495	-0.484815	0.627808	CD4+ T-cells	SEMA3A	R_vs_NR
1.51236	-0.196009	0.404383	-0.48471	0.627882	CD4+ T-cells	CCDC102B	R_vs_NR
0.166182	-0.432529	0.892347	-0.484709	0.627883	CD4+ T-cells	SIGLEC10	R_vs_NR
10.618	-0.0717673	0.148091	-0.484615	0.627949	CD4+ T-cells	FASTK	R_vs_NR
13.4886	-0.0900009	0.185722	-0.484599	0.62796	CD4+ T-cells	CAAP1	R_vs_NR
24.2077	0.0768851	0.158703	0.48446	0.628059	CD4+ T-cells	TMEM14C	R_vs_NR
2.28691	-0.170954	0.352887	-0.484444	0.628071	CD4+ T-cells	POLD1	R_vs_NR
0.0600674	-1.00134	2.06819	-0.484161	0.628272	CD4+ T-cells	PAK6	R_vs_NR
21.5324	0.0922617	0.190608	0.484038	0.628359	CD4+ T-cells	SPIDR	R_vs_NR
13.4846	-0.0826062	0.170664	-0.484029	0.628365	CD4+ T-cells	CIAO1	R_vs_NR
6.79231	0.0852505	0.176164	0.483927	0.628438	CD4+ T-cells	DDHD2	R_vs_NR
7.70687	-0.0842894	0.174192	-0.483889	0.628465	CD4+ T-cells	TM9SF4	R_vs_NR
4.73402	0.136275	0.281641	0.483858	0.628486	CD4+ T-cells	TIMM10B	R_vs_NR
4.90239	0.150868	0.311887	0.483726	0.62858	CD4+ T-cells	SIAH1	R_vs_NR
0.00978163	-1.42563	2.94816	-0.483567	0.628693	CD4+ T-cells	RNF182	R_vs_NR
0.025764	-1.0276	2.12593	-0.483363	0.628838	CD4+ T-cells	CBS	R_vs_NR
31.1359	0.0839805	0.173772	0.48328	0.628897	CD4+ T-cells	RPRD2	R_vs_NR
8.93688	-0.0805239	0.166648	-0.483196	0.628956	CD4+ T-cells	ZFAND2B	R_vs_NR
0.543384	-0.316253	0.654521	-0.483182	0.628966	CD4+ T-cells	SNX33	R_vs_NR
3.36521	0.1083	0.224145	0.483168	0.628976	CD4+ T-cells	SPICE1	R_vs_NR
1.06712	-0.3912	0.80972	-0.48313	0.629003	CD4+ T-cells	SAP25	R_vs_NR
3.43	0.221618	0.458865	0.48297	0.629117	CD4+ T-cells	SLFN13	R_vs_NR
6.56657	-0.0962449	0.199281	-0.48296	0.629124	CD4+ T-cells	NOL12	R_vs_NR
2.77129	-0.145722	0.301752	-0.48292	0.629152	CD4+ T-cells	SPSB2	R_vs_NR
7.19182	-0.12228	0.253234	-0.482873	0.629186	CD4+ T-cells	SNAPC1	R_vs_NR
1.42895	-0.230355	0.477164	-0.482759	0.629267	CD4+ T-cells	CHN2	R_vs_NR
7.84817	-0.0877968	0.181906	-0.48265	0.629344	CD4+ T-cells	OAZ2	R_vs_NR
0.0494034	-0.827804	1.71515	-0.482642	0.62935	CD4+ T-cells	CATSPER3	R_vs_NR
34.3932	-0.0874491	0.181197	-0.482618	0.629367	CD4+ T-cells	PSMD7	R_vs_NR
0.234043	-0.341297	0.707205	-0.4826	0.62938	CD4+ T-cells	ATP2A1	R_vs_NR
0.0275675	-1.00709	2.08736	-0.482473	0.62947	CD4+ T-cells	GBP6	R_vs_NR
0.0420238	-0.845971	1.75379	-0.482367	0.629546	CD4+ T-cells	SVOP	R_vs_NR
9.74849	0.0875399	0.181539	0.482209	0.629658	CD4+ T-cells	CUEDC2	R_vs_NR
42.3179	-0.10143	0.210378	-0.482132	0.629712	CD4+ T-cells	PSMB6	R_vs_NR
1.1458	-0.161712	0.335436	-0.482094	0.629739	CD4+ T-cells	FBXL14	R_vs_NR
20.576	-0.0597282	0.123908	-0.482035	0.629781	CD4+ T-cells	MRPL55	R_vs_NR
5.12932	-0.217887	0.452017	-0.482032	0.629783	CD4+ T-cells	BFSP2	R_vs_NR
0.665984	-0.424716	0.881128	-0.482014	0.629796	CD4+ T-cells	KRT1	R_vs_NR
6.63432	0.0923093	0.191508	0.482012	0.629797	CD4+ T-cells	TMEM199	R_vs_NR
6.57789	-0.163499	0.339244	-0.48195	0.629842	CD4+ T-cells	LRR1	R_vs_NR
8.03656	0.134198	0.278499	0.481862	0.629904	CD4+ T-cells	LRRC47	R_vs_NR
160.755	-0.0590709	0.122589	-0.481861	0.629905	CD4+ T-cells	CCNI	R_vs_NR
3.73027	-0.132115	0.274201	-0.481817	0.629936	CD4+ T-cells	RHBDD3	R_vs_NR
1.18075	0.397397	0.824865	0.481773	0.629967	CD4+ T-cells	VCAN	R_vs_NR
0.0581641	-0.841521	1.74702	-0.48169	0.630027	CD4+ T-cells	CLEC4E	R_vs_NR
0.0499409	-0.681494	1.41542	-0.48148	0.630176	CD4+ T-cells	C9orf152	R_vs_NR
1.37815	-0.250493	0.520297	-0.481441	0.630203	CD4+ T-cells	MTFR2	R_vs_NR
4.56022	0.107797	0.223905	0.48144	0.630204	CD4+ T-cells	POLR1C	R_vs_NR
0.60596	-0.211794	0.439922	-0.481436	0.630206	CD4+ T-cells	ABHD4	R_vs_NR
40.2434	-0.0952953	0.197944	-0.481425	0.630215	CD4+ T-cells	DYNLT1	R_vs_NR
2.92766	0.12656	0.262925	0.481355	0.630264	CD4+ T-cells	IMPACT	R_vs_NR
0.816453	0.267089	0.554878	0.481348	0.630269	CD4+ T-cells	NOP9	R_vs_NR
21.0094	-0.180732	0.375518	-0.481285	0.630314	CD4+ T-cells	ADAM19	R_vs_NR
6.4311	0.124281	0.258335	0.481084	0.630457	CD4+ T-cells	ZNF66	R_vs_NR
10.5915	-0.0963699	0.200325	-0.481067	0.630469	CD4+ T-cells	MRPL10	R_vs_NR
31.3517	0.0600033	0.12474	0.481026	0.630498	CD4+ T-cells	TNFRSF14	R_vs_NR
15.0008	0.091055	0.189304	0.480998	0.630518	CD4+ T-cells	PDHB	R_vs_NR
2.08928	0.221155	0.459795	0.480987	0.630526	CD4+ T-cells	EFHC1	R_vs_NR
6.45537	0.0960102	0.19963	0.480942	0.630558	CD4+ T-cells	THUMPD3	R_vs_NR
3.58451	-0.135825	0.282457	-0.48087	0.630609	CD4+ T-cells	ICK	R_vs_NR
0.152312	-0.436647	0.908134	-0.480818	0.630646	CD4+ T-cells	C17orf99	R_vs_NR
415.945	0.077415	0.161094	0.480556	0.630832	CD4+ T-cells	CD52	R_vs_NR
51.9403	-0.0981103	0.204172	-0.480529	0.630851	CD4+ T-cells	SMARCA2	R_vs_NR
1.06805	0.189111	0.393617	0.480444	0.630911	CD4+ T-cells	OPN3	R_vs_NR
4.3573	0.130717	0.272093	0.480413	0.630934	CD4+ T-cells	TBCE	R_vs_NR
7.31125	-0.105022	0.21865	-0.480321	0.630999	CD4+ T-cells	TBRG4	R_vs_NR
0.0161584	-1.26569	2.6359	-0.480174	0.631104	CD4+ T-cells	FCRL4	R_vs_NR
1.96125	-0.139099	0.289781	-0.480016	0.631216	CD4+ T-cells	TRUB1	R_vs_NR
0.083624	-0.69177	1.44135	-0.479946	0.631266	CD4+ T-cells	APLP1	R_vs_NR
0.638433	-0.361858	0.75408	-0.479866	0.631323	CD4+ T-cells	HPGDS	R_vs_NR
0.108631	-0.57775	1.20398	-0.479866	0.631323	CD4+ T-cells	C16orf96	R_vs_NR
2.31458	-0.152342	0.317516	-0.479794	0.631374	CD4+ T-cells	SYCE1L	R_vs_NR
7.45004	-0.118163	0.246305	-0.479742	0.631411	CD4+ T-cells	CETN2	R_vs_NR
0.753623	0.247442	0.515795	0.479729	0.63142	CD4+ T-cells	ARHGEF10	R_vs_NR
20.8175	-0.157726	0.32886	-0.479616	0.631501	CD4+ T-cells	AGFG1	R_vs_NR
4.59122	-0.151162	0.315228	-0.479531	0.631561	CD4+ T-cells	FGGY	R_vs_NR
54.347	-0.0957906	0.199813	-0.4794	0.631654	CD4+ T-cells	NKTR	R_vs_NR
20.8178	0.082968	0.173131	0.479222	0.631781	CD4+ T-cells	LONP2	R_vs_NR
0.143838	-0.435815	0.909439	-0.479213	0.631787	CD4+ T-cells	C9orf139	R_vs_NR
13.9385	-0.0758102	0.158223	-0.479134	0.631844	CD4+ T-cells	B3GAT3	R_vs_NR
9.83732	-0.0772309	0.161262	-0.478916	0.631998	CD4+ T-cells	CS	R_vs_NR
0.0382084	-0.961191	2.00765	-0.478765	0.632106	CD4+ T-cells	HTR7	R_vs_NR
6.59881	-0.102725	0.214594	-0.478696	0.632155	CD4+ T-cells	MFN1	R_vs_NR
1.41174	0.277368	0.579448	0.478677	0.632169	CD4+ T-cells	NFIX	R_vs_NR
0.274033	-0.352194	0.736354	-0.478294	0.632441	CD4+ T-cells	AXIN2	R_vs_NR
0.462085	-0.381706	0.798266	-0.478169	0.63253	CD4+ T-cells	CD22	R_vs_NR
0.0107523	-1.4093	2.94738	-0.478153	0.632541	CD4+ T-cells	TNNI1	R_vs_NR
8.97282	0.0809585	0.169333	0.478103	0.632577	CD4+ T-cells	FOPNL	R_vs_NR
12.3126	0.0995583	0.20827	0.478024	0.632633	CD4+ T-cells	LY96	R_vs_NR
64.6295	-0.0545982	0.114219	-0.478011	0.632642	CD4+ T-cells	LAMTOR4	R_vs_NR
0.799325	-0.366991	0.767748	-0.478009	0.632644	CD4+ T-cells	CREB5	R_vs_NR
5.07082	0.0843477	0.176498	0.477896	0.632724	CD4+ T-cells	SLC10A7	R_vs_NR
0.250911	-0.364723	0.763277	-0.477839	0.632765	CD4+ T-cells	ARAP3	R_vs_NR
0.425886	0.359555	0.752501	0.477814	0.632783	CD4+ T-cells	IGF2BP2	R_vs_NR
1.87045	-0.187748	0.392939	-0.477804	0.632789	CD4+ T-cells	TPRG1	R_vs_NR
0.0566332	-0.638287	1.33594	-0.47778	0.632807	CD4+ T-cells	AL590822.2	R_vs_NR
0.0498065	-0.815703	1.70794	-0.477595	0.632938	CD4+ T-cells	RFPL2	R_vs_NR
0.0959722	-0.519277	1.0874	-0.477541	0.632977	CD4+ T-cells	PLEKHD1	R_vs_NR
7.08649	0.105265	0.22052	0.477349	0.633114	CD4+ T-cells	PACSIN2	R_vs_NR
4.72378	0.0860198	0.180235	0.477264	0.633174	CD4+ T-cells	MTG2	R_vs_NR
3.14185	0.201496	0.422205	0.477248	0.633186	CD4+ T-cells	CREG1	R_vs_NR
2.17118	0.13348	0.279693	0.477237	0.633194	CD4+ T-cells	ZNF213	R_vs_NR
0.0704044	-0.528688	1.10784	-0.477225	0.633202	CD4+ T-cells	ACAN	R_vs_NR
0.264654	-0.420205	0.880607	-0.477177	0.633236	CD4+ T-cells	COLEC12	R_vs_NR
0.019022	-1.40526	2.94524	-0.477128	0.633271	CD4+ T-cells	SLC22A3	R_vs_NR
65.5065	0.0616507	0.129228	0.477069	0.633313	CD4+ T-cells	HP1BP3	R_vs_NR
11.2801	-0.0954217	0.200047	-0.476996	0.633365	CD4+ T-cells	MCMBP	R_vs_NR
31.2628	-0.123921	0.259794	-0.476996	0.633365	CD4+ T-cells	NMT1	R_vs_NR
0.0145848	-1.4054	2.94663	-0.476953	0.633395	CD4+ T-cells	SPSB4	R_vs_NR
0.0351786	-0.960928	2.01511	-0.476862	0.633461	CD4+ T-cells	ATP6V1B1	R_vs_NR
0.0706914	-0.702268	1.47282	-0.476817	0.633492	CD4+ T-cells	MYH13	R_vs_NR
0.688059	-0.241666	0.506832	-0.476816	0.633493	CD4+ T-cells	RMDN2	R_vs_NR
0.458569	0.285153	0.598119	0.47675	0.63354	CD4+ T-cells	AKAP12	R_vs_NR
0.29346	-1.12167	2.35292	-0.476716	0.633564	CD4+ T-cells	ABHD14A-ACY1	R_vs_NR
0.265861	-0.523915	1.09914	-0.47666	0.633604	CD4+ T-cells	TNFRSF21	R_vs_NR
1.6376	-0.244544	0.513064	-0.476634	0.633622	CD4+ T-cells	ZNF610	R_vs_NR
18.5522	-0.101656	0.213297	-0.476595	0.633651	CD4+ T-cells	CCDC14	R_vs_NR
9.46661	0.0931117	0.195402	0.476514	0.633708	CD4+ T-cells	RCOR3	R_vs_NR
0.132497	-0.403712	0.847287	-0.476476	0.633736	CD4+ T-cells	C17orf107	R_vs_NR
16.317	0.0769292	0.161481	0.476398	0.633791	CD4+ T-cells	DPM3	R_vs_NR
5.79574	0.100135	0.210258	0.476247	0.633899	CD4+ T-cells	SLC17A5	R_vs_NR
4.42089	-0.235596	0.494697	-0.476243	0.633901	CD4+ T-cells	MELK	R_vs_NR
0.0279846	-0.868124	1.82301	-0.476204	0.633929	CD4+ T-cells	PRDM7	R_vs_NR
70.9692	-0.0729523	0.153208	-0.476166	0.633956	CD4+ T-cells	PSMB1	R_vs_NR
12.894	0.151504	0.31823	0.476082	0.634016	CD4+ T-cells	TOM1	R_vs_NR
1.28626	-0.181717	0.381733	-0.476032	0.634052	CD4+ T-cells	CHAF1B	R_vs_NR
0.14607	-0.396448	0.83317	-0.475831	0.634195	CD4+ T-cells	LPO	R_vs_NR
0.22114	-0.443253	0.931871	-0.475659	0.634317	CD4+ T-cells	GLT1D1	R_vs_NR
39.12	-0.11169	0.23483	-0.475621	0.634344	CD4+ T-cells	ATP1A1	R_vs_NR
12.6638	0.106979	0.224957	0.475553	0.634393	CD4+ T-cells	HIPK3	R_vs_NR
5.91194	-0.107339	0.225731	-0.475516	0.634419	CD4+ T-cells	TIMM23	R_vs_NR
0.488339	-0.774538	1.62887	-0.475506	0.634427	CD4+ T-cells	MPV17L	R_vs_NR
0.345077	-0.410411	0.863258	-0.475421	0.634487	CD4+ T-cells	FKBP1B	R_vs_NR
130.578	0.0876731	0.184419	0.475402	0.6345	CD4+ T-cells	SPOCK2	R_vs_NR
0.117675	-0.526542	1.10769	-0.475352	0.634536	CD4+ T-cells	ZBTB7C	R_vs_NR
12.0647	0.13503	0.284093	0.475301	0.634573	CD4+ T-cells	GABPB2	R_vs_NR
0.467607	-0.26103	0.549192	-0.475299	0.634574	CD4+ T-cells	GPAT2	R_vs_NR
0.0567196	-1.01963	2.14532	-0.475279	0.634588	CD4+ T-cells	AIRE	R_vs_NR
0.00758037	-1.40122	2.94833	-0.475261	0.634601	CD4+ T-cells	LDLRAD2	R_vs_NR
0.37291	-0.334264	0.703488	-0.475153	0.634678	CD4+ T-cells	ZNF385A	R_vs_NR
11.2379	0.13827	0.291237	0.474769	0.634952	CD4+ T-cells	SH2D3C	R_vs_NR
5.28929	0.147775	0.311284	0.474727	0.634981	CD4+ T-cells	IFNGR2	R_vs_NR
0.905001	-0.166513	0.350829	-0.474627	0.635053	CD4+ T-cells	C14orf28	R_vs_NR
12.9102	-0.111531	0.235092	-0.474412	0.635206	CD4+ T-cells	AGPAT3	R_vs_NR
0.0229407	-1.18758	2.50363	-0.474341	0.635257	CD4+ T-cells	ADAM11	R_vs_NR
33.5578	-0.078772	0.166093	-0.474266	0.635311	CD4+ T-cells	MECP2	R_vs_NR
1.68201	-0.238751	0.503505	-0.474179	0.635372	CD4+ T-cells	EGLN3	R_vs_NR
0.872801	-0.204482	0.431321	-0.474084	0.63544	CD4+ T-cells	FBXL16	R_vs_NR
11.6548	-0.249927	0.527195	-0.474068	0.635451	CD4+ T-cells	KIF23	R_vs_NR
0.276545	-0.628105	1.32507	-0.474017	0.635488	CD4+ T-cells	AP005482.1	R_vs_NR
0.0162628	-1.24919	2.63595	-0.473904	0.635569	CD4+ T-cells	ARHGAP20	R_vs_NR
1.26241	-0.173326	0.365747	-0.473896	0.635574	CD4+ T-cells	IFT172	R_vs_NR
3.0447	-0.143386	0.302632	-0.473796	0.635646	CD4+ T-cells	ZNF526	R_vs_NR
0.371765	0.218344	0.460868	0.473768	0.635666	CD4+ T-cells	ZKSCAN3	R_vs_NR
9.32449	0.0825329	0.174257	0.473628	0.635765	CD4+ T-cells	RELA	R_vs_NR
1.80377	0.172615	0.364456	0.473624	0.635768	CD4+ T-cells	SPATA5L1	R_vs_NR
0.158471	-0.935747	1.97602	-0.473552	0.635819	CD4+ T-cells	ZNF205	R_vs_NR
26.9467	-0.0816279	0.172392	-0.473502	0.635855	CD4+ T-cells	ZNF131	R_vs_NR
12.0056	-0.10342	0.218418	-0.473494	0.63586	CD4+ T-cells	LUC7L	R_vs_NR
0.0142418	-1.39504	2.94651	-0.473456	0.635888	CD4+ T-cells	C2CD4A	R_vs_NR
0.13426	-0.688639	1.4545	-0.473453	0.63589	CD4+ T-cells	CILP2	R_vs_NR
1.23733	0.262807	0.555126	0.473419	0.635914	CD4+ T-cells	DERL3	R_vs_NR
0.0146169	-1.39496	2.9466	-0.473413	0.635919	CD4+ T-cells	CBLC	R_vs_NR
0.0989268	-0.649855	1.37298	-0.473315	0.635988	CD4+ T-cells	S1PR3	R_vs_NR
14.8922	-0.0751541	0.158873	-0.473044	0.636182	CD4+ T-cells	RTCB	R_vs_NR
19.8419	-0.0729145	0.154175	-0.472934	0.63626	CD4+ T-cells	TCERG1	R_vs_NR
2.16464	-0.22833	0.482897	-0.472834	0.636332	CD4+ T-cells	PKIG	R_vs_NR
0.0722356	-0.76957	1.62765	-0.472809	0.636349	CD4+ T-cells	BOLA2	R_vs_NR
0.0588842	-0.803439	1.69952	-0.472745	0.636395	CD4+ T-cells	FAM57B	R_vs_NR
6.64552	0.109863	0.232394	0.472745	0.636395	CD4+ T-cells	HPS3	R_vs_NR
2.31138	-0.156663	0.331471	-0.472631	0.636476	CD4+ T-cells	SFXN5	R_vs_NR
0.0136152	-1.39277	2.94749	-0.472526	0.636551	CD4+ T-cells	FOLH1	R_vs_NR
73.5884	0.0523665	0.110827	0.472508	0.636565	CD4+ T-cells	C19orf53	R_vs_NR
1.71261	-0.145092	0.307157	-0.47237	0.636662	CD4+ T-cells	PICK1	R_vs_NR
0.0317221	-1.38913	2.94129	-0.472286	0.636723	CD4+ T-cells	PLA2G1B	R_vs_NR
3.98824	0.125531	0.265801	0.472273	0.636732	CD4+ T-cells	EXT2	R_vs_NR
0.0289984	-1.39027	2.94381	-0.472268	0.636736	CD4+ T-cells	MYOD1	R_vs_NR
13.719	-0.0622728	0.131878	-0.472198	0.636785	CD4+ T-cells	C19orf25	R_vs_NR
9.52869	-0.0991201	0.209929	-0.472159	0.636813	CD4+ T-cells	RNF8	R_vs_NR
37.5821	0.0748063	0.15844	0.472142	0.636825	CD4+ T-cells	GPATCH8	R_vs_NR
0.0103565	-1.39162	2.9475	-0.472135	0.63683	CD4+ T-cells	DEFB124	R_vs_NR
0.0103565	-1.39162	2.9475	-0.472135	0.63683	CD4+ T-cells	TRIM50	R_vs_NR
0.745019	0.196127	0.41541	0.472128	0.636836	CD4+ T-cells	ZNF792	R_vs_NR
16.0358	0.0847649	0.179554	0.472087	0.636865	CD4+ T-cells	CMPK1	R_vs_NR
4.69008	0.0966162	0.204674	0.47205	0.636891	CD4+ T-cells	PHKG2	R_vs_NR
4.61533	0.112787	0.238956	0.472001	0.636926	CD4+ T-cells	TMEM209	R_vs_NR
1.98041	0.144508	0.306175	0.471979	0.636942	CD4+ T-cells	PUS7	R_vs_NR
0.164718	-0.439875	0.931999	-0.47197	0.636948	CD4+ T-cells	PPEF1	R_vs_NR
10.8952	0.1027	0.217599	0.471969	0.636949	CD4+ T-cells	ZNF831	R_vs_NR
13.4322	0.0948434	0.201062	0.471713	0.637131	CD4+ T-cells	RBL1	R_vs_NR
10.9698	-0.0897147	0.190233	-0.471605	0.637209	CD4+ T-cells	AMZ2	R_vs_NR
0.0334803	-0.962153	2.04054	-0.47152	0.637269	CD4+ T-cells	CLDN6	R_vs_NR
0.318812	-0.421938	0.894944	-0.471468	0.637306	CD4+ T-cells	FPR3	R_vs_NR
3.50711	0.0984272	0.208773	0.471457	0.637315	CD4+ T-cells	ALKBH3	R_vs_NR
0.0196157	-1.2058	2.55823	-0.471343	0.637396	CD4+ T-cells	VAX2	R_vs_NR
0.0826338	-0.666378	1.41384	-0.471324	0.63741	CD4+ T-cells	FLRT2	R_vs_NR
0.108255	-0.786648	1.66908	-0.471308	0.637421	CD4+ T-cells	TPPP3	R_vs_NR
9.39766	-0.148503	0.315164	-0.471192	0.637504	CD4+ T-cells	PTRH1	R_vs_NR
31.1263	-0.0691604	0.146781	-0.47118	0.637512	CD4+ T-cells	POLR3GL	R_vs_NR
3.75581	-0.127873	0.271423	-0.471123	0.637553	CD4+ T-cells	FARP2	R_vs_NR
7.1113	-0.134552	0.285641	-0.471052	0.637603	CD4+ T-cells	FOXRED1	R_vs_NR
15.1049	0.106112	0.225302	0.470978	0.637657	CD4+ T-cells	TPK1	R_vs_NR
2.00654	-0.257443	0.546616	-0.470975	0.637658	CD4+ T-cells	PDCD1LG2	R_vs_NR
18.259	-0.116623	0.247627	-0.470964	0.637667	CD4+ T-cells	NEK7	R_vs_NR
34.9659	-0.0906159	0.192465	-0.470819	0.63777	CD4+ T-cells	SEC11C	R_vs_NR
99.1926	-0.100481	0.213429	-0.470793	0.637789	CD4+ T-cells	SMCHD1	R_vs_NR
2.82296	-0.126839	0.269436	-0.470759	0.637813	CD4+ T-cells	ANKMY2	R_vs_NR
32.046	0.136037	0.288978	0.470752	0.637818	CD4+ T-cells	AHI1	R_vs_NR
19.8637	0.0844151	0.179331	0.470723	0.637838	CD4+ T-cells	RNF10	R_vs_NR
4.15066	0.111179	0.236216	0.470669	0.637877	CD4+ T-cells	HAUS3	R_vs_NR
0.640964	0.218709	0.46468	0.470666	0.637879	CD4+ T-cells	CPLX1	R_vs_NR
0.0301417	-0.959706	2.04009	-0.470424	0.638052	CD4+ T-cells	F3	R_vs_NR
1.32491	0.162485	0.345534	0.470244	0.63818	CD4+ T-cells	C12orf66	R_vs_NR
0.644663	-0.295349	0.628097	-0.470229	0.638192	CD4+ T-cells	ZNF516	R_vs_NR
0.0309666	-0.972165	2.0677	-0.470169	0.638235	CD4+ T-cells	NPIPB6	R_vs_NR
10.1442	-0.0816223	0.173612	-0.470141	0.638254	CD4+ T-cells	OGFOD1	R_vs_NR
7.72198	0.172716	0.367378	0.470133	0.63826	CD4+ T-cells	SLC37A4	R_vs_NR
4.69598	0.0916443	0.194988	0.47	0.638355	CD4+ T-cells	SMUG1	R_vs_NR
7.15145	-0.219446	0.466958	-0.469948	0.638392	CD4+ T-cells	PYCR2	R_vs_NR
0.174641	-0.766988	1.63216	-0.469921	0.638411	CD4+ T-cells	COLEC11	R_vs_NR
8.42687	0.108403	0.230713	0.46986	0.638455	CD4+ T-cells	GALNT11	R_vs_NR
0.168833	-0.577244	1.22857	-0.469851	0.638462	CD4+ T-cells	CHST3	R_vs_NR
0.0754121	-0.564365	1.20178	-0.46961	0.638634	CD4+ T-cells	CDH26	R_vs_NR
26.3369	-0.0845135	0.179982	-0.469567	0.638665	CD4+ T-cells	CHMP5	R_vs_NR
32.3818	0.0749442	0.159614	0.469533	0.638689	CD4+ T-cells	SLC9A3R1	R_vs_NR
0.0132516	-1.38334	2.94667	-0.469461	0.63874	CD4+ T-cells	COL13A1	R_vs_NR
0.463767	-0.294273	0.627098	-0.469262	0.638882	CD4+ T-cells	KCNH3	R_vs_NR
0.0573458	-0.703843	1.5006	-0.46904	0.639041	CD4+ T-cells	CILP	R_vs_NR
21.8607	0.096074	0.204907	0.468866	0.639166	CD4+ T-cells	PHB	R_vs_NR
4.19491	0.105778	0.225664	0.468742	0.639254	CD4+ T-cells	E4F1	R_vs_NR
16.2958	0.0720241	0.153684	0.468651	0.639319	CD4+ T-cells	TMEM126B	R_vs_NR
5.31268	0.173675	0.370643	0.468578	0.639371	CD4+ T-cells	EHBP1L1	R_vs_NR
13.4105	-0.0870221	0.185717	-0.468573	0.639375	CD4+ T-cells	SACM1L	R_vs_NR
11.3898	-0.282747	0.603528	-0.468491	0.639434	CD4+ T-cells	RRM2	R_vs_NR
11.2824	0.0998209	0.213075	0.468479	0.639442	CD4+ T-cells	NT5DC1	R_vs_NR
1.66743	-0.170292	0.363604	-0.468345	0.639538	CD4+ T-cells	IFNLR1	R_vs_NR
9.34971	0.0861051	0.18386	0.46832	0.639556	CD4+ T-cells	SIN3A	R_vs_NR
2.1383	-0.134584	0.287415	-0.468259	0.6396	CD4+ T-cells	PABPC1L	R_vs_NR
96.1456	-0.151061	0.322642	-0.468202	0.63964	CD4+ T-cells	ID2	R_vs_NR
2.95082	0.132495	0.283093	0.468026	0.639766	CD4+ T-cells	TMEM214	R_vs_NR
14.9873	-0.0655388	0.140037	-0.468012	0.639776	CD4+ T-cells	PRPS1	R_vs_NR
8.87045	-0.159959	0.341891	-0.467864	0.639882	CD4+ T-cells	PRKCE	R_vs_NR
41.7075	0.079169	0.169264	0.467726	0.639981	CD4+ T-cells	CCDC91	R_vs_NR
0.36014	-1.27303	2.72284	-0.467536	0.640117	CD4+ T-cells	WISP2	R_vs_NR
0.0390783	-0.813094	1.73913	-0.467528	0.640122	CD4+ T-cells	GIPC3	R_vs_NR
0.817907	-0.178197	0.38128	-0.467366	0.640238	CD4+ T-cells	ZNF543	R_vs_NR
0.381385	-0.511751	1.09524	-0.46725	0.640321	CD4+ T-cells	TUBB2B	R_vs_NR
12.0879	-0.0981736	0.210169	-0.467119	0.640415	CD4+ T-cells	CAPN1	R_vs_NR
12.4287	-0.0851079	0.182224	-0.467051	0.640463	CD4+ T-cells	ARFGAP3	R_vs_NR
8.16358	-0.0813892	0.174274	-0.46702	0.640486	CD4+ T-cells	VPS39	R_vs_NR
8.84509	-0.11558	0.247532	-0.466931	0.640549	CD4+ T-cells	LIMK2	R_vs_NR
4.429	-0.125816	0.269464	-0.46691	0.640564	CD4+ T-cells	ZMIZ1	R_vs_NR
0.0953458	-1.19545	2.56075	-0.466837	0.640617	CD4+ T-cells	PTGES	R_vs_NR
1.66397	0.168047	0.35999	0.466808	0.640637	CD4+ T-cells	AP3S2	R_vs_NR
0.00917145	-1.37629	2.94849	-0.466779	0.640658	CD4+ T-cells	KRT85	R_vs_NR
0.0242593	-1.31738	2.82351	-0.466577	0.640803	CD4+ T-cells	RAB17	R_vs_NR
17.3454	0.0717524	0.153826	0.466451	0.640892	CD4+ T-cells	CNPY3	R_vs_NR
0.738108	-0.195834	0.41993	-0.466349	0.640966	CD4+ T-cells	KCNMB3	R_vs_NR
4.34194	-0.13076	0.280466	-0.466225	0.641054	CD4+ T-cells	PLA2G12A	R_vs_NR
0.646349	-0.197533	0.423779	-0.466122	0.641128	CD4+ T-cells	ETV2	R_vs_NR
7.79547	-0.0960303	0.206107	-0.465924	0.64127	CD4+ T-cells	VAMP3	R_vs_NR
9.28899	0.0829402	0.178033	0.465869	0.641309	CD4+ T-cells	MAPK14	R_vs_NR
8.28002	0.127864	0.274632	0.465584	0.641514	CD4+ T-cells	CSAD	R_vs_NR
66.7752	0.0688286	0.14785	0.465531	0.641552	CD4+ T-cells	TMEM59	R_vs_NR
61.5507	-0.0818276	0.175836	-0.465364	0.641671	CD4+ T-cells	HNRNPR	R_vs_NR
26.4067	0.144161	0.309825	0.4653	0.641717	CD4+ T-cells	H1FX	R_vs_NR
0.304644	-0.417713	0.897936	-0.465193	0.641793	CD4+ T-cells	SIRPB1	R_vs_NR
0.36314	-0.319061	0.685988	-0.465112	0.641851	CD4+ T-cells	DNAH9	R_vs_NR
7.05918	0.0689507	0.148247	0.465105	0.641856	CD4+ T-cells	LYRM1	R_vs_NR
1.42581	0.136762	0.294094	0.465029	0.641911	CD4+ T-cells	TBC1D2	R_vs_NR
29.0469	0.0731138	0.157306	0.464786	0.642084	CD4+ T-cells	RNASEH2B	R_vs_NR
1.63868	0.154697	0.332838	0.464782	0.642087	CD4+ T-cells	ETAA1	R_vs_NR
19.0997	-0.0693876	0.149295	-0.46477	0.642096	CD4+ T-cells	RNGTT	R_vs_NR
0.566446	-0.235723	0.507188	-0.464765	0.6421	CD4+ T-cells	BIVM	R_vs_NR
4.96726	0.157347	0.338561	0.464754	0.642108	CD4+ T-cells	PAGR1	R_vs_NR
0.0572052	-0.872537	1.87757	-0.464715	0.642136	CD4+ T-cells	ZNF750	R_vs_NR
0.0600912	-0.953161	2.05186	-0.464535	0.642265	CD4+ T-cells	NXPH4	R_vs_NR
48.6318	0.107444	0.231349	0.464425	0.642343	CD4+ T-cells	RASGRP1	R_vs_NR
0.0507197	-0.979749	2.10977	-0.464387	0.642371	CD4+ T-cells	CASKIN2	R_vs_NR
1.45142	-0.125212	0.269656	-0.46434	0.642404	CD4+ T-cells	CD72	R_vs_NR
3.75701	-0.171629	0.369709	-0.464228	0.642484	CD4+ T-cells	FXYD7	R_vs_NR
0.0528192	-0.787144	1.69576	-0.464183	0.642517	CD4+ T-cells	TLR8	R_vs_NR
14.4289	-0.0842868	0.181581	-0.464182	0.642518	CD4+ T-cells	TARS	R_vs_NR
0.0222155	-1.3603	2.93101	-0.464107	0.642571	CD4+ T-cells	C1orf167	R_vs_NR
0.432942	-0.384354	0.828304	-0.464025	0.64263	CD4+ T-cells	FCRL1	R_vs_NR
3.53563	0.11434	0.246439	0.46397	0.642669	CD4+ T-cells	PCCB	R_vs_NR
6.46399	-0.135566	0.292252	-0.463866	0.642744	CD4+ T-cells	METTL18	R_vs_NR
1.31991	-0.182964	0.394479	-0.463812	0.642782	CD4+ T-cells	PLEKHA8	R_vs_NR
1.20005	0.146574	0.316129	0.463652	0.642897	CD4+ T-cells	MICALL1	R_vs_NR
13.6058	-0.0800559	0.17268	-0.463608	0.642928	CD4+ T-cells	PCGF5	R_vs_NR
12.8536	0.0843088	0.18186	0.463591	0.642941	CD4+ T-cells	COA6	R_vs_NR
0.0151373	-1.3663	2.94827	-0.463422	0.643062	CD4+ T-cells	TMEM130	R_vs_NR
0.0234084	-0.995122	2.1478	-0.463321	0.643135	CD4+ T-cells	PNPLA3	R_vs_NR
0.0241355	-1.36388	2.94411	-0.463259	0.643179	CD4+ T-cells	CST6	R_vs_NR
20.0664	0.123029	0.265588	0.463231	0.643199	CD4+ T-cells	METTL8	R_vs_NR
0.046981	-1.17014	2.52607	-0.463225	0.643203	CD4+ T-cells	LHX6	R_vs_NR
16.5068	-0.0793511	0.171302	-0.463223	0.643205	CD4+ T-cells	MLF2	R_vs_NR
0.956043	-0.288802	0.623492	-0.4632	0.643221	CD4+ T-cells	ZNF554	R_vs_NR
0.275341	-0.704221	1.52053	-0.463141	0.643264	CD4+ T-cells	ZNF747	R_vs_NR
77.0544	-0.0939374	0.202833	-0.463127	0.643273	CD4+ T-cells	ZNF292	R_vs_NR
0.0636152	-1.29375	2.79399	-0.463045	0.643332	CD4+ T-cells	TEX15	R_vs_NR
83.9803	0.122643	0.264874	0.463023	0.643348	CD4+ T-cells	STAT1	R_vs_NR
14.3881	-0.12145	0.262377	-0.462882	0.643449	CD4+ T-cells	GRAMD1A	R_vs_NR
2.4888	0.207253	0.447842	0.462783	0.64352	CD4+ T-cells	BTBD6	R_vs_NR
0.179895	-0.542197	1.17166	-0.46276	0.643537	CD4+ T-cells	C9orf66	R_vs_NR
2.8798	-0.130258	0.281491	-0.462741	0.64355	CD4+ T-cells	PCED1A	R_vs_NR
0.16195	-0.462731	1.00034	-0.462574	0.64367	CD4+ T-cells	CSMD3	R_vs_NR
0.0348823	-1.35962	2.94044	-0.462386	0.643804	CD4+ T-cells	XIRP1	R_vs_NR
13.924	0.0926802	0.200462	0.462334	0.643842	CD4+ T-cells	SMARCD1	R_vs_NR
0.0245462	-1.1322	2.44947	-0.462221	0.643923	CD4+ T-cells	MGAM	R_vs_NR
9.67506	0.0781171	0.169009	0.462207	0.643933	CD4+ T-cells	PRKAA1	R_vs_NR
18.6554	0.0604542	0.130892	0.461862	0.644181	CD4+ T-cells	NDUFS4	R_vs_NR
0.594697	-0.227658	0.492957	-0.461821	0.64421	CD4+ T-cells	CLMP	R_vs_NR
0.0303772	-0.958065	2.07493	-0.461733	0.644273	CD4+ T-cells	FBLN2	R_vs_NR
5.45806	-0.111145	0.240726	-0.461707	0.644292	CD4+ T-cells	ACBD5	R_vs_NR
6.45038	0.121357	0.262904	0.461604	0.644366	CD4+ T-cells	SLC8B1	R_vs_NR
0.00681707	-1.3609	2.94856	-0.461546	0.644407	CD4+ T-cells	SERPINC1	R_vs_NR
0.00874151	-1.3609	2.94856	-0.461546	0.644407	CD4+ T-cells	CLVS2	R_vs_NR
42.0045	0.128841	0.27921	0.461447	0.644478	CD4+ T-cells	PAM	R_vs_NR
9.40044	-0.125362	0.271724	-0.46136	0.644541	CD4+ T-cells	ANO6	R_vs_NR
0.0282131	-1.11317	2.4134	-0.461244	0.644624	CD4+ T-cells	TMEM63C	R_vs_NR
7.03463	-0.118664	0.25731	-0.46117	0.644677	CD4+ T-cells	PSMD9	R_vs_NR
1.41918	0.237072	0.514244	0.46101	0.644791	CD4+ T-cells	CLIC3	R_vs_NR
9.58342	-0.1568	0.340128	-0.461002	0.644797	CD4+ T-cells	MAP4K3	R_vs_NR
0.116821	-0.633851	1.37513	-0.46094	0.644842	CD4+ T-cells	TMEM155	R_vs_NR
20.3287	0.12406	0.269301	0.460675	0.645032	CD4+ T-cells	ICAM2	R_vs_NR
4.83025	0.103264	0.224181	0.460628	0.645065	CD4+ T-cells	RNF121	R_vs_NR
29.5386	0.0998042	0.216695	0.460574	0.645104	CD4+ T-cells	AKT3	R_vs_NR
1.10292	-1.35735	2.94752	-0.460508	0.645152	CD4+ T-cells	FBLL1	R_vs_NR
3.80567	-0.114273	0.248293	-0.460233	0.645349	CD4+ T-cells	WDR25	R_vs_NR
0.0216681	-1.35568	2.94591	-0.460191	0.645379	CD4+ T-cells	NETO1	R_vs_NR
0.233486	-0.361726	0.786143	-0.460127	0.645425	CD4+ T-cells	SNX22	R_vs_NR
19.0911	0.0933798	0.202967	0.460074	0.645463	CD4+ T-cells	MEF2A	R_vs_NR
0.132038	-1.29311	2.81194	-0.459863	0.645615	CD4+ T-cells	RAB42	R_vs_NR
6.35215	0.10402	0.226237	0.459783	0.645672	CD4+ T-cells	SCAMP1	R_vs_NR
0.154309	-0.643808	1.40049	-0.459702	0.64573	CD4+ T-cells	PRRX1	R_vs_NR
2.20647	-0.215897	0.469701	-0.459647	0.64577	CD4+ T-cells	CHERP	R_vs_NR
22.4934	-0.0703497	0.15306	-0.459621	0.645788	CD4+ T-cells	CLINT1	R_vs_NR
2.55197	-0.116235	0.25304	-0.459355	0.645979	CD4+ T-cells	PACRGL	R_vs_NR
18.6391	0.0900238	0.196063	0.459158	0.646121	CD4+ T-cells	POLK	R_vs_NR
3.26717	-0.13495	0.293934	-0.459115	0.646151	CD4+ T-cells	HEG1	R_vs_NR
36.355	-0.0743418	0.162017	-0.458852	0.646341	CD4+ T-cells	DPP7	R_vs_NR
6.47907	0.10909	0.237747	0.458849	0.646342	CD4+ T-cells	GOLGA3	R_vs_NR
4.30215	-0.0990737	0.216051	-0.458566	0.646546	CD4+ T-cells	ASTN2	R_vs_NR
28.9944	-0.0832056	0.181465	-0.458521	0.646578	CD4+ T-cells	SNRPC	R_vs_NR
8.06022	0.0768149	0.167539	0.458491	0.6466	CD4+ T-cells	MTMR3	R_vs_NR
5.73172	0.187275	0.408476	0.458472	0.646613	CD4+ T-cells	ARRDC2	R_vs_NR
0.310772	-0.319798	0.697552	-0.458458	0.646623	CD4+ T-cells	FRS3	R_vs_NR
1.29577	-0.130885	0.2855	-0.458441	0.646636	CD4+ T-cells	APLF	R_vs_NR
0.0177089	-1.34968	2.94556	-0.458209	0.646803	CD4+ T-cells	ADORA1	R_vs_NR
0.172006	-0.489131	1.06753	-0.458191	0.646816	CD4+ T-cells	GYG2	R_vs_NR
1.40615	-0.249932	0.545492	-0.458178	0.646825	CD4+ T-cells	FAM131A	R_vs_NR
10.5127	0.113936	0.248687	0.45815	0.646845	CD4+ T-cells	DAPP1	R_vs_NR
12.0544	0.0816712	0.178268	0.458137	0.646854	CD4+ T-cells	SGTB	R_vs_NR
37.4678	0.0813704	0.17762	0.458114	0.646871	CD4+ T-cells	ZMYM2	R_vs_NR
17.7835	0.0751221	0.163992	0.458083	0.646893	CD4+ T-cells	WDR70	R_vs_NR
2.29959	-0.151103	0.329873	-0.458064	0.646906	CD4+ T-cells	SLC18B1	R_vs_NR
0.0203187	-1.35006	2.94745	-0.458042	0.646922	CD4+ T-cells	CD209	R_vs_NR
0.313048	-0.512081	1.11803	-0.458022	0.646937	CD4+ T-cells	ZNF653	R_vs_NR
3.60402	0.105591	0.23054	0.458017	0.64694	CD4+ T-cells	PROSER1	R_vs_NR
0.0750466	-1.03037	2.24987	-0.457969	0.646975	CD4+ T-cells	GOLGA6L10	R_vs_NR
0.688619	-0.268497	0.58638	-0.457889	0.647032	CD4+ T-cells	TMC4	R_vs_NR
26.0079	0.152605	0.333421	0.457695	0.647172	CD4+ T-cells	SKIL	R_vs_NR
7.1096	-0.0703998	0.153823	-0.457668	0.647191	CD4+ T-cells	MKKS	R_vs_NR
0.203145	-0.323366	0.706556	-0.457665	0.647193	CD4+ T-cells	POF1B	R_vs_NR
0.111516	-0.56635	1.23748	-0.457664	0.647194	CD4+ T-cells	NTSR1	R_vs_NR
1.5853	0.249137	0.544421	0.457618	0.647227	CD4+ T-cells	CDC25C	R_vs_NR
6.07006	-0.273592	0.597884	-0.4576	0.64724	CD4+ T-cells	HJURP	R_vs_NR
3.11558	-0.114042	0.249227	-0.457582	0.647253	CD4+ T-cells	NEIL2	R_vs_NR
0.0356049	-1.18639	2.59355	-0.457437	0.647357	CD4+ T-cells	C1orf220	R_vs_NR
82.3781	-0.0677002	0.148007	-0.457411	0.647375	CD4+ T-cells	HSP90B1	R_vs_NR
0.0474703	-0.635342	1.38922	-0.457337	0.647429	CD4+ T-cells	GPBAR1	R_vs_NR
6.55933	-0.316279	0.69178	-0.457196	0.64753	CD4+ T-cells	DEPDC1	R_vs_NR
3.54695	0.1437	0.314359	0.457122	0.647583	CD4+ T-cells	SIN3B	R_vs_NR
10.7528	-0.0732366	0.16023	-0.457073	0.647619	CD4+ T-cells	DESI1	R_vs_NR
5.54128	0.0956766	0.209347	0.457024	0.647654	CD4+ T-cells	POLDIP3	R_vs_NR
0.0927646	-0.509207	1.1143	-0.456975	0.647689	CD4+ T-cells	MSH5-SAPCD1	R_vs_NR
0.0148223	-1.34651	2.94681	-0.456939	0.647715	CD4+ T-cells	ENTPD2	R_vs_NR
0.0222475	-1.345	2.94355	-0.45693	0.647721	CD4+ T-cells	CSDC2	R_vs_NR
1.94935	-0.148934	0.326022	-0.456822	0.647799	CD4+ T-cells	EXO5	R_vs_NR
1.76804	-0.167149	0.365941	-0.456765	0.64784	CD4+ T-cells	GABBR1	R_vs_NR
3.09205	-0.106101	0.232307	-0.456727	0.647868	CD4+ T-cells	UCK1	R_vs_NR
0.201818	-0.375427	0.822098	-0.456669	0.647909	CD4+ T-cells	SLC30A3	R_vs_NR
19.0041	-0.0629744	0.137907	-0.456644	0.647927	CD4+ T-cells	GPBP1L1	R_vs_NR
44.5962	0.073647	0.161332	0.456494	0.648035	CD4+ T-cells	SERPINB1	R_vs_NR
0.0504268	-0.686127	1.50335	-0.456399	0.648103	CD4+ T-cells	UNC80	R_vs_NR
0.0242339	-0.761824	1.66973	-0.456256	0.648206	CD4+ T-cells	PLOD2	R_vs_NR
4.42898	-0.105971	0.232286	-0.456208	0.64824	CD4+ T-cells	LIN54	R_vs_NR
38.0474	0.087762	0.192387	0.456173	0.648265	CD4+ T-cells	AFF4	R_vs_NR
0.280616	-0.239284	0.524603	-0.456123	0.648301	CD4+ T-cells	LRRC29	R_vs_NR
2.4917	-0.171936	0.376951	-0.456123	0.648302	CD4+ T-cells	MTURN	R_vs_NR
0.921174	0.198737	0.435715	0.456116	0.648306	CD4+ T-cells	PPP2R3B	R_vs_NR
3.94419	0.109039	0.239071	0.456093	0.648323	CD4+ T-cells	NFE2L1	R_vs_NR
1.7726	-0.183066	0.401451	-0.45601	0.648383	CD4+ T-cells	DDX19B	R_vs_NR
21.3206	-0.0554835	0.12174	-0.455754	0.648567	CD4+ T-cells	CWC15	R_vs_NR
0.0547668	-0.850995	1.86766	-0.455647	0.648644	CD4+ T-cells	ABHD12B	R_vs_NR
0.105433	-0.458138	1.0055	-0.45563	0.648656	CD4+ T-cells	CPT1C	R_vs_NR
4.47094	0.137563	0.301987	0.455527	0.64873	CD4+ T-cells	MIS18A	R_vs_NR
0.0209886	-1.15033	2.52527	-0.455527	0.64873	CD4+ T-cells	TMEM119	R_vs_NR
0.264584	-0.939785	2.06352	-0.455429	0.648801	CD4+ T-cells	CD34	R_vs_NR
0.466096	-0.574994	1.26263	-0.455394	0.648826	CD4+ T-cells	MRPL53	R_vs_NR
4.52877	-0.120334	0.26431	-0.455275	0.648911	CD4+ T-cells	IPMK	R_vs_NR
16.6281	0.156148	0.343036	0.455195	0.648969	CD4+ T-cells	H2AFX	R_vs_NR
0.00725186	-1.3419	2.94863	-0.455093	0.649042	CD4+ T-cells	PRND	R_vs_NR
0.0668771	-0.681912	1.49846	-0.455074	0.649056	CD4+ T-cells	DPYSL5	R_vs_NR
2.51425	0.238708	0.524733	0.454912	0.649172	CD4+ T-cells	TMIGD2	R_vs_NR
6.45541	0.0794528	0.174671	0.454871	0.649202	CD4+ T-cells	MTO1	R_vs_NR
22.8028	0.0978084	0.215027	0.454865	0.649207	CD4+ T-cells	CLASP2	R_vs_NR
0.00917465	-1.34037	2.94782	-0.4547	0.649325	CD4+ T-cells	RSPO1	R_vs_NR
6.47074	0.215533	0.47415	0.454568	0.64942	CD4+ T-cells	JAKMIP1	R_vs_NR
2.47202	-0.156995	0.345389	-0.454545	0.649436	CD4+ T-cells	MBD3	R_vs_NR
30.0792	-0.066099	0.145423	-0.454529	0.649448	CD4+ T-cells	PSMG2	R_vs_NR
0.380733	-0.281573	0.619593	-0.454449	0.649506	CD4+ T-cells	DCDC1	R_vs_NR
98.1795	-0.0576498	0.126866	-0.454414	0.649531	CD4+ T-cells	NDUFA1	R_vs_NR
21.1262	0.0911072	0.200502	0.454395	0.649545	CD4+ T-cells	GATAD2A	R_vs_NR
0.00644013	-1.33918	2.94867	-0.454166	0.64971	CD4+ T-cells	DRD2	R_vs_NR
0.00644013	-1.33918	2.94867	-0.454166	0.64971	CD4+ T-cells	WNT9B	R_vs_NR
2.07251	0.138596	0.305301	0.453965	0.649854	CD4+ T-cells	GLYCTK	R_vs_NR
36.2685	-0.0934513	0.205992	-0.453666	0.650069	CD4+ T-cells	TIAM1	R_vs_NR
15.5696	-0.0838743	0.184906	-0.453606	0.650112	CD4+ T-cells	LAMP2	R_vs_NR
0.0470011	-0.800264	1.76441	-0.45356	0.650146	CD4+ T-cells	ARSJ	R_vs_NR
6.03975	0.087594	0.193155	0.45349	0.650196	CD4+ T-cells	ALG8	R_vs_NR
0.0599709	-0.769151	1.69608	-0.453489	0.650197	CD4+ T-cells	NOX5	R_vs_NR
9.83448	0.0856402	0.188958	0.453223	0.650388	CD4+ T-cells	EXOSC7	R_vs_NR
2.80558	-0.142364	0.314166	-0.453149	0.650441	CD4+ T-cells	BDH1	R_vs_NR
5.03416	-0.0956336	0.211117	-0.45299	0.650556	CD4+ T-cells	APBA3	R_vs_NR
0.185299	-0.366596	0.809404	-0.45292	0.650606	CD4+ T-cells	RIN1	R_vs_NR
0.212837	-0.670719	1.48119	-0.452824	0.650676	CD4+ T-cells	TAS2R14	R_vs_NR
0.0698729	-0.750541	1.65751	-0.452812	0.650684	CD4+ T-cells	KRT2	R_vs_NR
9.99131	-0.101583	0.224345	-0.452797	0.650695	CD4+ T-cells	ZNHIT6	R_vs_NR
1.02217	-0.164782	0.363939	-0.452774	0.650712	CD4+ T-cells	C1orf54	R_vs_NR
12.7148	-0.136988	0.302558	-0.452765	0.650718	CD4+ T-cells	HERC5	R_vs_NR
0.0507288	-0.80055	1.7687	-0.45262	0.650822	CD4+ T-cells	CD1A	R_vs_NR
0.226793	-0.966347	2.13526	-0.452567	0.65086	CD4+ T-cells	CXCL14	R_vs_NR
0.0309071	-1.06189	2.34664	-0.452517	0.650897	CD4+ T-cells	PHYHIPL	R_vs_NR
8.22109	-0.0815814	0.180287	-0.452509	0.650902	CD4+ T-cells	STARD3NL	R_vs_NR
32.1942	-0.152751	0.337592	-0.452472	0.650929	CD4+ T-cells	KPNA2	R_vs_NR
1.7497	-0.140882	0.311506	-0.452262	0.65108	CD4+ T-cells	ACSF2	R_vs_NR
0.520114	-0.346988	0.767388	-0.452167	0.651149	CD4+ T-cells	RNF175	R_vs_NR
36.9345	-0.0836597	0.185086	-0.452005	0.651266	CD4+ T-cells	AP2S1	R_vs_NR
0.0289003	-1.33185	2.94689	-0.451951	0.651304	CD4+ T-cells	NGF	R_vs_NR
6.56207	0.107744	0.238407	0.451932	0.651318	CD4+ T-cells	FOCAD	R_vs_NR
14.3398	-0.0903422	0.199989	-0.451735	0.65146	CD4+ T-cells	MED29	R_vs_NR
5.20063	0.166716	0.369105	0.451677	0.651502	CD4+ T-cells	ZBTB37	R_vs_NR
0.100318	-0.760356	1.68352	-0.451647	0.651524	CD4+ T-cells	IL33	R_vs_NR
1.14377	-0.208241	0.461143	-0.451575	0.651575	CD4+ T-cells	SCRIB	R_vs_NR
0.0900757	-0.566154	1.25386	-0.451528	0.651609	CD4+ T-cells	RIMBP2	R_vs_NR
8.62645	-0.0954695	0.211489	-0.451416	0.65169	CD4+ T-cells	AGK	R_vs_NR
6.65397	0.0940666	0.20843	0.45131	0.651766	CD4+ T-cells	SLC23A2	R_vs_NR
13.6772	-0.0939931	0.208333	-0.451168	0.651868	CD4+ T-cells	ACTL6A	R_vs_NR
21.3016	-0.122401	0.271368	-0.451054	0.651951	CD4+ T-cells	RDX	R_vs_NR
0.0226417	-1.31675	2.91931	-0.451048	0.651955	CD4+ T-cells	KCNK2	R_vs_NR
7.06219	0.109516	0.242863	0.450936	0.652035	CD4+ T-cells	PSMG1	R_vs_NR
0.0486509	-0.859955	1.90725	-0.450888	0.65207	CD4+ T-cells	PAQR5	R_vs_NR
0.104916	-0.518589	1.15076	-0.450647	0.652244	CD4+ T-cells	RCOR2	R_vs_NR
9.42137	0.0720325	0.159855	0.45061	0.65227	CD4+ T-cells	MTMR14	R_vs_NR
6.7012	0.274013	0.608146	0.450571	0.652299	CD4+ T-cells	LYZ	R_vs_NR
0.00602157	-1.32771	2.94872	-0.450267	0.652518	CD4+ T-cells	FAM131C	R_vs_NR
32.9367	-0.0876923	0.194817	-0.450126	0.65262	CD4+ T-cells	INPP5D	R_vs_NR
41.5917	-0.0568523	0.126386	-0.449832	0.652832	CD4+ T-cells	PSMC5	R_vs_NR
0.0576868	-0.551017	1.22502	-0.449804	0.652852	CD4+ T-cells	ANKLE1	R_vs_NR
6.12926	-0.242157	0.538402	-0.44977	0.652876	CD4+ T-cells	SYS1	R_vs_NR
0.0484362	-0.687839	1.52964	-0.449674	0.652946	CD4+ T-cells	GPR150	R_vs_NR
1.92739	0.182221	0.405336	0.449556	0.653031	CD4+ T-cells	ZC4H2	R_vs_NR
15.0202	0.0815961	0.181553	0.449433	0.653119	CD4+ T-cells	MALSU1	R_vs_NR
9.87409	-0.129393	0.287967	-0.449332	0.653192	CD4+ T-cells	OPA3	R_vs_NR
1.77719	-0.122853	0.273441	-0.449286	0.653225	CD4+ T-cells	C14orf93	R_vs_NR
0.0318075	-0.921064	2.0501	-0.449278	0.653231	CD4+ T-cells	ADAMTS8	R_vs_NR
2.47285	-0.222917	0.496406	-0.449061	0.653388	CD4+ T-cells	PHACTR1	R_vs_NR
6.96864	0.104565	0.232889	0.448988	0.65344	CD4+ T-cells	C22orf39	R_vs_NR
0.0894684	-0.829403	1.84776	-0.44887	0.653526	CD4+ T-cells	ITGAD	R_vs_NR
5.01785	-0.171382	0.381825	-0.448848	0.653541	CD4+ T-cells	MAN2B1	R_vs_NR
3.04899	-0.114714	0.255577	-0.448842	0.653545	CD4+ T-cells	MTRF1	R_vs_NR
7.94815	0.0882455	0.196626	0.448799	0.653576	CD4+ T-cells	THAP1	R_vs_NR
5.97886	0.090993	0.202773	0.448744	0.653616	CD4+ T-cells	POLR2D	R_vs_NR
61.8083	-0.0630428	0.140513	-0.448663	0.653675	CD4+ T-cells	TAX1BP1	R_vs_NR
10.3858	-0.0701471	0.156354	-0.448642	0.65369	CD4+ T-cells	RABIF	R_vs_NR
1.37389	-0.250062	0.557553	-0.448498	0.653793	CD4+ T-cells	ENC1	R_vs_NR
0.0791992	-0.626711	1.39737	-0.448493	0.653797	CD4+ T-cells	TLR4	R_vs_NR
5.4967	0.0809314	0.180453	0.44849	0.6538	CD4+ T-cells	ARHGAP17	R_vs_NR
17.9424	0.103993	0.231942	0.448357	0.653895	CD4+ T-cells	WWP1	R_vs_NR
1.67407	-0.293597	0.654901	-0.448308	0.653931	CD4+ T-cells	SAMD10	R_vs_NR
9.99911	-0.0943404	0.210454	-0.448271	0.653957	CD4+ T-cells	PMM1	R_vs_NR
1.41698	-0.310409	0.692483	-0.448255	0.653969	CD4+ T-cells	SCARB1	R_vs_NR
24.6423	0.085143	0.190001	0.44812	0.654067	CD4+ T-cells	TKT	R_vs_NR
1.94462	0.13411	0.299369	0.447975	0.654171	CD4+ T-cells	WDR27	R_vs_NR
0.0757656	-0.476065	1.06313	-0.447796	0.654301	CD4+ T-cells	OAZ3	R_vs_NR
235.123	0.0678597	0.151563	0.447732	0.654346	CD4+ T-cells	ARPC2	R_vs_NR
41.1561	-0.0726685	0.162304	-0.44773	0.654348	CD4+ T-cells	MDH2	R_vs_NR
3.07109	-0.112071	0.250311	-0.447728	0.654349	CD4+ T-cells	ACAD9	R_vs_NR
0.213437	-0.372478	0.832057	-0.447659	0.654399	CD4+ T-cells	GNRH1	R_vs_NR
0.275242	-0.749016	1.67343	-0.447594	0.654446	CD4+ T-cells	EMILIN1	R_vs_NR
8.31816	0.0885748	0.197957	0.447444	0.654555	CD4+ T-cells	NADSYN1	R_vs_NR
8.31759	0.141998	0.317449	0.447311	0.654651	CD4+ T-cells	WDR76	R_vs_NR
0.0313863	-1.31773	2.94698	-0.447145	0.654771	CD4+ T-cells	C7orf71	R_vs_NR
1.73728	0.262632	0.587554	0.446992	0.654881	CD4+ T-cells	HIST1H2AL	R_vs_NR
2.01939	0.136753	0.305969	0.446951	0.654911	CD4+ T-cells	GTF2E1	R_vs_NR
19.182	0.0763882	0.170947	0.446853	0.654982	CD4+ T-cells	RABEP1	R_vs_NR
0.0208192	-1.31684	2.94699	-0.446843	0.654988	CD4+ T-cells	OTOGL	R_vs_NR
0.436052	0.492389	1.10195	0.446834	0.654995	CD4+ T-cells	NLGN1	R_vs_NR
13.9451	-0.0826964	0.18509	-0.446791	0.655026	CD4+ T-cells	CCDC130	R_vs_NR
18.7606	-0.101473	0.227172	-0.446681	0.655105	CD4+ T-cells	OTUB1	R_vs_NR
0.053891	-0.815805	1.82657	-0.446632	0.655141	CD4+ T-cells	B3GNT4	R_vs_NR
0.48806	-0.418963	0.93806	-0.446627	0.655144	CD4+ T-cells	RCAN2	R_vs_NR
0.0213104	-1.31496	2.94485	-0.44653	0.655214	CD4+ T-cells	SPATA12	R_vs_NR
6.24197	0.176204	0.394678	0.44645	0.655272	CD4+ T-cells	PON2	R_vs_NR
17.6848	0.102951	0.230647	0.446357	0.655339	CD4+ T-cells	MRPL42	R_vs_NR
0.0316447	-1.05286	2.35925	-0.44627	0.655402	CD4+ T-cells	FAM216B	R_vs_NR
4.43153	0.112302	0.251646	0.446268	0.655404	CD4+ T-cells	HAUS8	R_vs_NR
14.4187	-0.0948041	0.212456	-0.44623	0.655431	CD4+ T-cells	FARSA	R_vs_NR
0.927344	-0.405551	0.909177	-0.446064	0.655551	CD4+ T-cells	SAPCD2	R_vs_NR
0.380191	-0.260606	0.584244	-0.446056	0.655556	CD4+ T-cells	PTCH1	R_vs_NR
7.1445	0.0806035	0.180775	0.445878	0.655685	CD4+ T-cells	PRPS2	R_vs_NR
1.46848	0.17606	0.395074	0.445638	0.655859	CD4+ T-cells	LIMK1	R_vs_NR
0.182728	-0.438633	0.984617	-0.445485	0.655969	CD4+ T-cells	C10orf67	R_vs_NR
9.65997	0.127105	0.285324	0.445475	0.655976	CD4+ T-cells	ABCC10	R_vs_NR
15.9863	-0.130013	0.29204	-0.44519	0.656182	CD4+ T-cells	ARHGAP18	R_vs_NR
16.5358	0.127718	0.287048	0.444936	0.656366	CD4+ T-cells	DENND1B	R_vs_NR
0.118953	-0.504607	1.13423	-0.444889	0.6564	CD4+ T-cells	ZNF732	R_vs_NR
5.25757	-0.150821	0.339144	-0.444711	0.656529	CD4+ T-cells	NFIA	R_vs_NR
1.48692	-0.159675	0.359168	-0.444569	0.656631	CD4+ T-cells	DOLPP1	R_vs_NR
11.5081	-0.069982	0.157423	-0.444548	0.656647	CD4+ T-cells	GTPBP8	R_vs_NR
131.182	-0.0643744	0.144821	-0.44451	0.656674	CD4+ T-cells	ARL6IP5	R_vs_NR
30.4099	0.0840621	0.189139	0.444446	0.65672	CD4+ T-cells	WDR82	R_vs_NR
0.0399825	-0.894259	2.01316	-0.444206	0.656893	CD4+ T-cells	KIF25	R_vs_NR
0.0612113	-0.753151	1.69557	-0.444187	0.656907	CD4+ T-cells	CCL23	R_vs_NR
40.0146	0.116083	0.261413	0.444058	0.657	CD4+ T-cells	PIP4K2A	R_vs_NR
0.628295	0.238295	0.536709	0.443994	0.657047	CD4+ T-cells	RAB3A	R_vs_NR
0.161556	-0.617447	1.3915	-0.443727	0.65724	CD4+ T-cells	L1TD1	R_vs_NR
4.81122	0.120233	0.270966	0.443718	0.657246	CD4+ T-cells	KBTBD3	R_vs_NR
0.0695775	-0.724578	1.633	-0.44371	0.657252	CD4+ T-cells	FABP6	R_vs_NR
0.0295493	-1.24053	2.79651	-0.443597	0.657334	CD4+ T-cells	TMEM178A	R_vs_NR
22.4699	-0.0817561	0.184304	-0.443593	0.657337	CD4+ T-cells	NUTF2	R_vs_NR
2.33934	-0.114483	0.258084	-0.443591	0.657339	CD4+ T-cells	TRMT61A	R_vs_NR
0.221368	-0.357396	0.805704	-0.443582	0.657345	CD4+ T-cells	CCDC74A	R_vs_NR
0.617589	0.268147	0.6046	0.443511	0.657396	CD4+ T-cells	VASH1	R_vs_NR
5.25247	-0.0918979	0.207215	-0.44349	0.657411	CD4+ T-cells	POLR2M	R_vs_NR
0.00737494	-1.30774	2.94876	-0.443489	0.657412	CD4+ T-cells	ISL1	R_vs_NR
0.0085209	-1.30659	2.94801	-0.443209	0.657614	CD4+ T-cells	ACVRL1	R_vs_NR
4.84767	-0.072523	0.163666	-0.443114	0.657683	CD4+ T-cells	SUPT7L	R_vs_NR
2.39008	0.134838	0.304451	0.44289	0.657845	CD4+ T-cells	TCEAL1	R_vs_NR
3.09584	-0.185341	0.418498	-0.442873	0.657858	CD4+ T-cells	FBXO2	R_vs_NR
0.0456294	-0.933236	2.1073	-0.442858	0.657868	CD4+ T-cells	TM4SF1	R_vs_NR
18.7829	-0.0629433	0.142152	-0.442788	0.657919	CD4+ T-cells	TAF11	R_vs_NR
0.324103	-0.246315	0.556403	-0.442692	0.657989	CD4+ T-cells	SLC16A5	R_vs_NR
9.98801	-0.0861398	0.194585	-0.442684	0.657994	CD4+ T-cells	EXOSC9	R_vs_NR
15.1032	-0.0916663	0.207085	-0.44265	0.658019	CD4+ T-cells	NUP153	R_vs_NR
10.2147	0.0778447	0.17592	0.442501	0.658127	CD4+ T-cells	DYNC1LI2	R_vs_NR
10.3297	0.0873776	0.197472	0.442481	0.658141	CD4+ T-cells	ODF2	R_vs_NR
0.014975	-1.30377	2.94698	-0.442407	0.658195	CD4+ T-cells	HAS3	R_vs_NR
0.746443	0.173276	0.391783	0.442275	0.65829	CD4+ T-cells	DMTN	R_vs_NR
0.0916654	-0.555316	1.25569	-0.44224	0.658316	CD4+ T-cells	KIAA1024	R_vs_NR
0.079437	-0.558688	1.26365	-0.442123	0.6584	CD4+ T-cells	SIGLEC1	R_vs_NR
9.56837	-0.122783	0.277933	-0.441771	0.658655	CD4+ T-cells	AUH	R_vs_NR
4.74125	0.168199	0.380791	0.441709	0.6587	CD4+ T-cells	SDR42E2	R_vs_NR
1.99728	-0.138724	0.314107	-0.441644	0.658747	CD4+ T-cells	CLCC1	R_vs_NR
11.4416	-0.097424	0.220599	-0.441633	0.658755	CD4+ T-cells	LEMD3	R_vs_NR
3.52891	0.164458	0.372396	0.44162	0.658764	CD4+ T-cells	CRAT	R_vs_NR
5.61565	0.151528	0.343361	0.441308	0.65899	CD4+ T-cells	SNTB1	R_vs_NR
0.525572	-0.307976	0.698037	-0.441203	0.659066	CD4+ T-cells	C2orf40	R_vs_NR
30.7555	-0.0934971	0.212006	-0.441013	0.659204	CD4+ T-cells	TXNDC17	R_vs_NR
53.0122	-0.125005	0.283533	-0.440884	0.659297	CD4+ T-cells	CD63	R_vs_NR
6.63942	-0.132626	0.300859	-0.440825	0.65934	CD4+ T-cells	MLKL	R_vs_NR
3.94193	0.142792	0.323942	0.440794	0.659362	CD4+ T-cells	DEXI	R_vs_NR
45.0374	0.104704	0.237547	0.440771	0.659379	CD4+ T-cells	PRELID1	R_vs_NR
8.95739	-0.136972	0.31082	-0.440678	0.659446	CD4+ T-cells	FANCD2	R_vs_NR
0.453033	-0.309672	0.702983	-0.440512	0.659566	CD4+ T-cells	TMTC1	R_vs_NR
2.69595	0.118993	0.270143	0.440484	0.659587	CD4+ T-cells	PUS1	R_vs_NR
1.14435	-0.421873	0.957932	-0.440399	0.659648	CD4+ T-cells	FCGR1A	R_vs_NR
0.0181892	-1.29775	2.94709	-0.440351	0.659683	CD4+ T-cells	ZNF177	R_vs_NR
4.64297	0.108866	0.24731	0.440201	0.659791	CD4+ T-cells	SMARCD2	R_vs_NR
0.0270582	-1.23438	2.80445	-0.440152	0.659827	CD4+ T-cells	ELOVL3	R_vs_NR
0.658339	-0.464386	1.05517	-0.440106	0.65986	CD4+ T-cells	POLR2J2	R_vs_NR
0.0161257	-1.29693	2.94853	-0.439855	0.660042	CD4+ T-cells	TMEM221	R_vs_NR
4.70385	-0.137759	0.313214	-0.439825	0.660064	CD4+ T-cells	CLSTN3	R_vs_NR
0.0249965	-0.951966	2.16459	-0.43979	0.660089	CD4+ T-cells	DNAI1	R_vs_NR
0.269205	-0.930659	2.11883	-0.439232	0.660493	CD4+ T-cells	FRK	R_vs_NR
0.0355622	-0.868234	1.97686	-0.439199	0.660517	CD4+ T-cells	EDA2R	R_vs_NR
0.010663	-1.29441	2.94726	-0.439191	0.660523	CD4+ T-cells	GNG3	R_vs_NR
7.99149	-0.110072	0.250641	-0.439161	0.660545	CD4+ T-cells	PPP6R1	R_vs_NR
0.0337313	-1.19929	2.73123	-0.439103	0.660587	CD4+ T-cells	KRT5	R_vs_NR
4.63386	0.106724	0.243067	0.439072	0.660609	CD4+ T-cells	SLC35E2B	R_vs_NR
6.93343	-0.138307	0.315	-0.439069	0.660612	CD4+ T-cells	ZNF566	R_vs_NR
0.0213518	-1.11202	2.53345	-0.438936	0.660708	CD4+ T-cells	PNLIPRP3	R_vs_NR
26.016	-0.0642258	0.14634	-0.438882	0.660747	CD4+ T-cells	ADSS	R_vs_NR
5.94424	-0.105803	0.241126	-0.438789	0.660815	CD4+ T-cells	IDNK	R_vs_NR
10.3504	0.0669995	0.1527	0.438766	0.660831	CD4+ T-cells	TRNT1	R_vs_NR
1.4711	-0.173905	0.396465	-0.438638	0.660924	CD4+ T-cells	MVB12B	R_vs_NR
0.137133	-0.459604	1.04794	-0.438577	0.660968	CD4+ T-cells	NTN5	R_vs_NR
2.42674	0.139426	0.31795	0.438516	0.661012	CD4+ T-cells	CCDC71	R_vs_NR
14.4316	0.0741568	0.169148	0.438413	0.661087	CD4+ T-cells	OARD1	R_vs_NR
9.62413	-0.104307	0.237937	-0.438381	0.66111	CD4+ T-cells	TBCD	R_vs_NR
0.0881504	-0.556945	1.27072	-0.43829	0.661176	CD4+ T-cells	HEY2	R_vs_NR
0.19158	-0.690555	1.57564	-0.438269	0.661191	CD4+ T-cells	AC116407.2	R_vs_NR
0.0249096	-1.29071	2.94504	-0.438265	0.661194	CD4+ T-cells	C1orf127	R_vs_NR
6.57031	-0.0646698	0.147565	-0.438248	0.661207	CD4+ T-cells	VPS37A	R_vs_NR
7.60034	0.143919	0.328457	0.438166	0.661266	CD4+ T-cells	DISC1	R_vs_NR
31.8704	0.10907	0.248994	0.438042	0.661356	CD4+ T-cells	APOBEC3G	R_vs_NR
0.0700128	-0.528854	1.20742	-0.438005	0.661383	CD4+ T-cells	STX1B	R_vs_NR
0.11056	-0.569453	1.30028	-0.437948	0.661424	CD4+ T-cells	ACSS3	R_vs_NR
1.60399	-0.131236	0.299702	-0.437887	0.661468	CD4+ T-cells	TDRKH	R_vs_NR
38.6585	0.0658173	0.150323	0.437838	0.661503	CD4+ T-cells	PIAS1	R_vs_NR
0.166176	-0.540289	1.23454	-0.437642	0.661646	CD4+ T-cells	SEZ6L2	R_vs_NR
0.0167124	-1.28938	2.94626	-0.437631	0.661654	CD4+ T-cells	PAPPA-AS1	R_vs_NR
60.8748	-0.103901	0.23745	-0.437569	0.661699	CD4+ T-cells	TAP1	R_vs_NR
10.0522	0.136508	0.312289	0.437121	0.662024	CD4+ T-cells	THOC3	R_vs_NR
2.70687	0.11247	0.25731	0.437101	0.662038	CD4+ T-cells	HAUS5	R_vs_NR
0.0158223	-1.28709	2.94599	-0.436896	0.662187	CD4+ T-cells	PRSS48	R_vs_NR
0.00775439	-1.28747	2.9489	-0.436593	0.662407	CD4+ T-cells	PPP1R3G	R_vs_NR
0.00775439	-1.28747	2.9489	-0.436593	0.662407	CD4+ T-cells	CA9	R_vs_NR
0.00775439	-1.28747	2.9489	-0.436593	0.662407	CD4+ T-cells	ERICH2	R_vs_NR
0.00775439	-1.28747	2.9489	-0.436593	0.662407	CD4+ T-cells	LCN15	R_vs_NR
0.00755025	-1.28747	2.9489	-0.436593	0.662407	CD4+ T-cells	NMRK2	R_vs_NR
0.00755025	-1.28747	2.9489	-0.436593	0.662407	CD4+ T-cells	GRPR	R_vs_NR
0.00562581	-1.28747	2.9489	-0.436592	0.662407	CD4+ T-cells	C2orf72	R_vs_NR
0.00562581	-1.28747	2.9489	-0.436592	0.662407	CD4+ T-cells	CNTFR	R_vs_NR
0.0738737	-0.484293	1.10967	-0.436431	0.662524	CD4+ T-cells	SAG	R_vs_NR
0.0616365	-1.21738	2.78947	-0.43642	0.662532	CD4+ T-cells	ANKRD20A3	R_vs_NR
8.4778	-0.183289	0.420115	-0.436283	0.662631	CD4+ T-cells	RRP12	R_vs_NR
5.76913	0.26995	0.619081	0.436049	0.662801	CD4+ T-cells	S100B	R_vs_NR
0.080092	-1.28481	2.94687	-0.435992	0.662842	CD4+ T-cells	HES2	R_vs_NR
9.84969	-0.0987138	0.226439	-0.43594	0.66288	CD4+ T-cells	SLC9A8	R_vs_NR
0.0291851	-1.28419	2.94624	-0.435875	0.662928	CD4+ T-cells	DSC2	R_vs_NR
14.9728	0.0656027	0.150546	0.435766	0.663006	CD4+ T-cells	CNOT7	R_vs_NR
0.00520724	-1.28472	2.94891	-0.43566	0.663083	CD4+ T-cells	ARHGEF16	R_vs_NR
0.00520724	-1.28472	2.94891	-0.43566	0.663083	CD4+ T-cells	SUCNR1	R_vs_NR
0.00520724	-1.28472	2.94891	-0.43566	0.663083	CD4+ T-cells	PPP1R27	R_vs_NR
2.7006	-0.14271	0.32767	-0.435531	0.663177	CD4+ T-cells	AVEN	R_vs_NR
15.0778	0.104409	0.239753	0.435485	0.663211	CD4+ T-cells	VAV1	R_vs_NR
0.0387564	-0.986964	2.26662	-0.435434	0.663248	CD4+ T-cells	PRSS35	R_vs_NR
0.135066	-0.633273	1.45457	-0.435367	0.663296	CD4+ T-cells	GPC1	R_vs_NR
36.4952	0.0602585	0.13843	0.435299	0.663346	CD4+ T-cells	CSK	R_vs_NR
0.0780362	-0.72524	1.66643	-0.435207	0.663412	CD4+ T-cells	GALNT13	R_vs_NR
8.76734	0.0954654	0.219388	0.435143	0.663459	CD4+ T-cells	INO80E	R_vs_NR
13.4059	0.0767289	0.176432	0.434893	0.66364	CD4+ T-cells	CCNC	R_vs_NR
0.355325	-0.237547	0.546402	-0.434747	0.663746	CD4+ T-cells	WWC1	R_vs_NR
0.0216307	-1.281	2.94696	-0.434686	0.66379	CD4+ T-cells	PTX3	R_vs_NR
3.67015	0.113225	0.260826	0.4341	0.664216	CD4+ T-cells	OGFOD2	R_vs_NR
18.7075	-0.0567079	0.130642	-0.434072	0.664236	CD4+ T-cells	SNAP23	R_vs_NR
0.242929	-0.552252	1.27249	-0.433993	0.664293	CD4+ T-cells	GULP1	R_vs_NR
26.9715	-0.0853239	0.196605	-0.433987	0.664298	CD4+ T-cells	CCT5	R_vs_NR
0.0842601	-0.536226	1.23602	-0.433831	0.664411	CD4+ T-cells	SLC38A4	R_vs_NR
0.311195	-0.251982	0.580869	-0.433803	0.664432	CD4+ T-cells	GARNL3	R_vs_NR
7.12421	0.104719	0.241407	0.433789	0.664442	CD4+ T-cells	TRMT10A	R_vs_NR
25.2243	0.0775797	0.178879	0.433699	0.664507	CD4+ T-cells	FKBP2	R_vs_NR
0.630347	0.304071	0.701169	0.433663	0.664533	CD4+ T-cells	GCNT4	R_vs_NR
0.0213171	-1.27048	2.9309	-0.433478	0.664667	CD4+ T-cells	RAB4B-EGLN2	R_vs_NR
0.158436	-0.393719	0.908695	-0.43328	0.664811	CD4+ T-cells	MSANTD1	R_vs_NR
1.71383	-0.147655	0.340803	-0.433255	0.66483	CD4+ T-cells	SAV1	R_vs_NR
0.0754966	-0.599046	1.38304	-0.433136	0.664916	CD4+ T-cells	CCL25	R_vs_NR
31.4389	0.0806045	0.186121	0.433076	0.66496	CD4+ T-cells	TTC17	R_vs_NR
0.0163505	-1.27581	2.94602	-0.433061	0.664971	CD4+ T-cells	GSTM5	R_vs_NR
0.901251	-0.205257	0.474195	-0.432854	0.665121	CD4+ T-cells	ASAH2B	R_vs_NR
0.108097	-0.63836	1.4759	-0.432522	0.665362	CD4+ T-cells	RLBP1	R_vs_NR
14.1242	-0.123456	0.285537	-0.432365	0.665476	CD4+ T-cells	ANTXR2	R_vs_NR
0.973745	-0.278144	0.643561	-0.432195	0.6656	CD4+ T-cells	IL24	R_vs_NR
0.0299069	-1.27348	2.94716	-0.432105	0.665665	CD4+ T-cells	MEOX2	R_vs_NR
1.07648	-0.1637	0.378854	-0.432093	0.665674	CD4+ T-cells	NR1H3	R_vs_NR
0.0318672	-1.1759	2.723	-0.43184	0.665858	CD4+ T-cells	STOML3	R_vs_NR
7.35617	0.0836079	0.193658	0.43173	0.665938	CD4+ T-cells	ZNF720	R_vs_NR
0.353451	-0.268894	0.622893	-0.431685	0.66597	CD4+ T-cells	PARS2	R_vs_NR
0.0210658	-1.27104	2.94441	-0.431677	0.665976	CD4+ T-cells	DDX25	R_vs_NR
31.9137	-0.21075	0.488566	-0.431364	0.666204	CD4+ T-cells	TEX14	R_vs_NR
59.3817	0.0699095	0.162082	0.431322	0.666235	CD4+ T-cells	TERF2IP	R_vs_NR
0.662027	-0.25266	0.585842	-0.431277	0.666267	CD4+ T-cells	FAM72B	R_vs_NR
0.0215316	-1.26993	2.94504	-0.431211	0.666315	CD4+ T-cells	CNPY1	R_vs_NR
3.17623	0.105923	0.245682	0.431137	0.666369	CD4+ T-cells	ZNF197	R_vs_NR
0.509283	-0.303491	0.704057	-0.431061	0.666424	CD4+ T-cells	USP27X	R_vs_NR
16.3411	-0.185373	0.430104	-0.430996	0.666471	CD4+ T-cells	HAVCR2	R_vs_NR
0.984041	-0.218154	0.50617	-0.43099	0.666476	CD4+ T-cells	FN3K	R_vs_NR
4.27395	-0.101561	0.235748	-0.430804	0.666611	CD4+ T-cells	RNF2	R_vs_NR
0.628937	-0.360481	0.836971	-0.430697	0.666688	CD4+ T-cells	PTGDR	R_vs_NR
23.8013	-0.0776554	0.180307	-0.430684	0.666698	CD4+ T-cells	DBF4	R_vs_NR
0.0196561	-1.26898	2.94723	-0.430567	0.666784	CD4+ T-cells	GLP2R	R_vs_NR
10.0085	-0.0998541	0.231921	-0.430551	0.666795	CD4+ T-cells	FLII	R_vs_NR
5.57066	0.110964	0.257748	0.430513	0.666823	CD4+ T-cells	ZNF14	R_vs_NR
0.0117307	-1.26884	2.94737	-0.430501	0.666831	CD4+ T-cells	ZSCAN1	R_vs_NR
9.99588	-0.215767	0.501226	-0.430479	0.666847	CD4+ T-cells	FOXM1	R_vs_NR
13.69	-0.0726105	0.168698	-0.430416	0.666893	CD4+ T-cells	SCNM1	R_vs_NR
1.74345	0.176767	0.410754	0.430348	0.666943	CD4+ T-cells	QSOX2	R_vs_NR
0.0557878	-0.682816	1.58707	-0.430237	0.667023	CD4+ T-cells	DDC	R_vs_NR
13.9074	-0.0729401	0.169587	-0.430103	0.667121	CD4+ T-cells	DNPEP	R_vs_NR
1.73679	-0.154514	0.359315	-0.430024	0.667178	CD4+ T-cells	PLCXD1	R_vs_NR
13.1279	-0.10953	0.254719	-0.430004	0.667193	CD4+ T-cells	HIGD1A	R_vs_NR
0.0574421	-0.883316	2.05447	-0.429949	0.667233	CD4+ T-cells	MTRNR2L6	R_vs_NR
0.577006	-0.765387	1.78056	-0.429859	0.667298	CD4+ T-cells	HUS1B	R_vs_NR
0.10597	-0.711805	1.65616	-0.429793	0.667346	CD4+ T-cells	FZD7	R_vs_NR
0.129405	-0.573603	1.33471	-0.429759	0.667371	CD4+ T-cells	REG4	R_vs_NR
0.0673522	-1.26673	2.94843	-0.429628	0.667466	CD4+ T-cells	PI3	R_vs_NR
1.61654	-0.137456	0.320003	-0.429544	0.667527	CD4+ T-cells	INPPL1	R_vs_NR
0.0226248	-1.26574	2.94684	-0.429526	0.667541	CD4+ T-cells	DQX1	R_vs_NR
30.4369	-0.0869754	0.202505	-0.429499	0.66756	CD4+ T-cells	FDPS	R_vs_NR
1.41119	-0.261504	0.608984	-0.42941	0.667625	CD4+ T-cells	JAM3	R_vs_NR
5.6259	-0.106657	0.248417	-0.429344	0.667673	CD4+ T-cells	U2AF1L4	R_vs_NR
8.95383	0.0805659	0.187659	0.429321	0.667689	CD4+ T-cells	PIGC	R_vs_NR
9.35449	-0.0665695	0.1551	-0.429205	0.667774	CD4+ T-cells	SIKE1	R_vs_NR
0.0567178	-0.704443	1.64231	-0.428933	0.667972	CD4+ T-cells	MTMR11	R_vs_NR
8.51298	0.0999726	0.233125	0.428837	0.668042	CD4+ T-cells	C1orf122	R_vs_NR
0.2472	-0.264403	0.61671	-0.428731	0.668119	CD4+ T-cells	ZSCAN22	R_vs_NR
0.0468786	-0.654807	1.52792	-0.42856	0.668243	CD4+ T-cells	MARVELD3	R_vs_NR
21.3557	-0.0718956	0.167766	-0.428547	0.668253	CD4+ T-cells	HAT1	R_vs_NR
21.2205	-0.0900462	0.210159	-0.428467	0.668311	CD4+ T-cells	PSMC4	R_vs_NR
1.55764	0.166939	0.389626	0.42846	0.668316	CD4+ T-cells	AVIL	R_vs_NR
2.33753	0.155907	0.363994	0.428322	0.668417	CD4+ T-cells	RMI2	R_vs_NR
0.187487	-0.84148	1.96502	-0.42823	0.668484	CD4+ T-cells	SUSD2	R_vs_NR
0.211475	-0.41202	0.962167	-0.428221	0.66849	CD4+ T-cells	NR1I3	R_vs_NR
2.33671	0.109047	0.254696	0.428147	0.668544	CD4+ T-cells	ZNF28	R_vs_NR
6.75228	-0.0766041	0.178945	-0.428088	0.668587	CD4+ T-cells	ZDHHC3	R_vs_NR
1.44723	-0.189319	0.442319	-0.428015	0.66864	CD4+ T-cells	MPND	R_vs_NR
1.13603	-0.18431	0.430659	-0.427971	0.668672	CD4+ T-cells	ZNF155	R_vs_NR
0.26658	-0.41813	0.977368	-0.427812	0.668788	CD4+ T-cells	CA8	R_vs_NR
0.405427	-0.324456	0.758453	-0.427787	0.668806	CD4+ T-cells	DND1	R_vs_NR
0.836184	-0.15824	0.369966	-0.427714	0.668859	CD4+ T-cells	LZTS2	R_vs_NR
0.183628	-0.834571	1.95124	-0.427713	0.66886	CD4+ T-cells	PROB1	R_vs_NR
7.1068	0.100116	0.234104	0.427656	0.668901	CD4+ T-cells	ZSWIM7	R_vs_NR
1.91516	0.139964	0.327355	0.427562	0.66897	CD4+ T-cells	TMEM53	R_vs_NR
5.71651	-0.104215	0.243748	-0.427552	0.668977	CD4+ T-cells	SEC16A	R_vs_NR
0.0641795	-0.712463	1.66671	-0.427466	0.66904	CD4+ T-cells	CAPN8	R_vs_NR
1.76055	0.203836	0.477119	0.427223	0.669217	CD4+ T-cells	C12orf42	R_vs_NR
0.0831347	-0.459769	1.07647	-0.42711	0.669299	CD4+ T-cells	CCDC33	R_vs_NR
9.14962	0.0944547	0.221237	0.426938	0.669424	CD4+ T-cells	AP2A1	R_vs_NR
2.66292	-0.184543	0.432264	-0.426921	0.669437	CD4+ T-cells	C3AR1	R_vs_NR
6.22353	0.20097	0.47086	0.426814	0.669515	CD4+ T-cells	RSAD2	R_vs_NR
10.6018	-0.103708	0.243062	-0.426671	0.669619	CD4+ T-cells	RASSF2	R_vs_NR
0.0178351	-1.25664	2.94536	-0.426651	0.669634	CD4+ T-cells	RBM46	R_vs_NR
1.2025	-0.201483	0.472315	-0.426587	0.66968	CD4+ T-cells	ZXDB	R_vs_NR
0.0437269	-0.837482	1.96353	-0.426518	0.66973	CD4+ T-cells	ZMYND15	R_vs_NR
9.12882	-0.0918636	0.215428	-0.426423	0.6698	CD4+ T-cells	KANSL2	R_vs_NR
26.0275	0.0624936	0.146559	0.426407	0.669811	CD4+ T-cells	ACP1	R_vs_NR
0.0602812	-1.25716	2.94851	-0.426371	0.669838	CD4+ T-cells	ALX3	R_vs_NR
21.2147	-0.0542019	0.127137	-0.426327	0.669869	CD4+ T-cells	VTI1B	R_vs_NR
24.4917	-0.0895748	0.210155	-0.426232	0.669939	CD4+ T-cells	CREBRF	R_vs_NR
0.0102986	-1.25591	2.94731	-0.426121	0.670019	CD4+ T-cells	LYPD6	R_vs_NR
0.0102986	-1.25591	2.94731	-0.426121	0.670019	CD4+ T-cells	ISLR2	R_vs_NR
17.4466	0.0752999	0.176744	0.426041	0.670078	CD4+ T-cells	TYW1	R_vs_NR
8.20299	-0.0682273	0.160247	-0.425764	0.67028	CD4+ T-cells	CPSF7	R_vs_NR
2.43569	0.184792	0.434452	0.425346	0.670585	CD4+ T-cells	EVC2	R_vs_NR
25.1457	-0.102331	0.240587	-0.425337	0.670591	CD4+ T-cells	MRPL23	R_vs_NR
0.249186	-0.416715	0.979834	-0.425292	0.670624	CD4+ T-cells	DLGAP2	R_vs_NR
3.94867	-0.282344	0.664129	-0.425135	0.670738	CD4+ T-cells	FMN1	R_vs_NR
0.0179411	-1.25223	2.9457	-0.425104	0.670761	CD4+ T-cells	CACNG8	R_vs_NR
0.0664201	-0.624679	1.46955	-0.425082	0.670777	CD4+ T-cells	B3GALT1	R_vs_NR
35.4745	-0.0660511	0.155397	-0.425049	0.670801	CD4+ T-cells	THOC2	R_vs_NR
21.3881	0.0738071	0.173695	0.424924	0.670892	CD4+ T-cells	NCK1	R_vs_NR
146.482	-0.0587618	0.138298	-0.424892	0.670915	CD4+ T-cells	SOD1	R_vs_NR
0.731926	0.183715	0.432402	0.424871	0.670931	CD4+ T-cells	ZNF658	R_vs_NR
0.59912	-0.269497	0.634345	-0.424843	0.670951	CD4+ T-cells	CYSLTR2	R_vs_NR
163.346	-0.0615247	0.14486	-0.424717	0.671043	CD4+ T-cells	TPM3	R_vs_NR
4.24196	-0.135379	0.318825	-0.424618	0.671115	CD4+ T-cells	EPHB6	R_vs_NR
5.02754	0.102458	0.24135	0.42452	0.671186	CD4+ T-cells	ADARB1	R_vs_NR
1.77146	0.163749	0.385757	0.424487	0.671211	CD4+ T-cells	ENG	R_vs_NR
2.41642	-0.183378	0.432219	-0.424271	0.671368	CD4+ T-cells	OTUD1	R_vs_NR
0.0158431	-1.24978	2.94603	-0.424223	0.671403	CD4+ T-cells	COL28A1	R_vs_NR
3.99212	-0.527654	1.24381	-0.424223	0.671403	CD4+ T-cells	CLDN5	R_vs_NR
0.0641633	-0.642096	1.51371	-0.424188	0.671429	CD4+ T-cells	TNNI2	R_vs_NR
0.790759	-0.175011	0.412663	-0.424102	0.671491	CD4+ T-cells	LCMT2	R_vs_NR
0.0500275	-0.548203	1.29276	-0.424057	0.671525	CD4+ T-cells	AC131971.1	R_vs_NR
0.0334147	-0.855754	2.01833	-0.423991	0.671573	CD4+ T-cells	CHRND	R_vs_NR
0.0515628	-0.90659	2.13857	-0.423923	0.671622	CD4+ T-cells	KLC3	R_vs_NR
19.8961	0.0946839	0.22336	0.423907	0.671633	CD4+ T-cells	MLLT6	R_vs_NR
14.5913	-0.110295	0.260364	-0.423618	0.671844	CD4+ T-cells	UPP1	R_vs_NR
5.91085	-0.225179	0.531562	-0.423617	0.671845	CD4+ T-cells	FURIN	R_vs_NR
0.141922	-0.462882	1.09275	-0.423593	0.671862	CD4+ T-cells	CALCRL	R_vs_NR
0.0592303	-1.01546	2.39733	-0.423581	0.671871	CD4+ T-cells	C3orf70	R_vs_NR
1.17656	-0.224778	0.530663	-0.423581	0.671872	CD4+ T-cells	CCDC102A	R_vs_NR
33.9133	-0.0688758	0.162621	-0.423535	0.671905	CD4+ T-cells	DDT	R_vs_NR
0.0693507	-0.581328	1.37373	-0.423174	0.672169	CD4+ T-cells	PCP4	R_vs_NR
0.0770613	-0.678648	1.60374	-0.423167	0.672174	CD4+ T-cells	TMEM74	R_vs_NR
9.95352	0.122915	0.290565	0.42302	0.672281	CD4+ T-cells	DDX39B	R_vs_NR
4.6866	-0.0857408	0.202718	-0.422955	0.672328	CD4+ T-cells	ACADSB	R_vs_NR
3.46062	-0.705281	1.66805	-0.422817	0.672429	CD4+ T-cells	AC003102.1	R_vs_NR
1.36221	-0.286761	0.678326	-0.422749	0.672479	CD4+ T-cells	DPF3	R_vs_NR
45.5262	-0.084142	0.199128	-0.422551	0.672623	CD4+ T-cells	NDUFA6	R_vs_NR
0.0399438	-0.858333	2.03174	-0.422461	0.672688	CD4+ T-cells	TUBB8	R_vs_NR
0.971661	-0.221676	0.524818	-0.422387	0.672743	CD4+ T-cells	EVC	R_vs_NR
0.0801768	-0.503613	1.19239	-0.422357	0.672764	CD4+ T-cells	ACOT1	R_vs_NR
0.0326858	-0.866572	2.05233	-0.422238	0.672851	CD4+ T-cells	EDIL3	R_vs_NR
12.144	0.114023	0.270111	0.422135	0.672927	CD4+ T-cells	L3MBTL3	R_vs_NR
0.00733903	-1.24444	2.94827	-0.422092	0.672958	CD4+ T-cells	HEPN1	R_vs_NR
8.31008	-0.145281	0.344226	-0.422052	0.672987	CD4+ T-cells	TSC22D1	R_vs_NR
4.88641	0.103923	0.246238	0.422044	0.672993	CD4+ T-cells	BET1L	R_vs_NR
0.878974	-0.185133	0.43882	-0.421889	0.673106	CD4+ T-cells	DZANK1	R_vs_NR
10.2917	-0.0835114	0.197966	-0.421847	0.673137	CD4+ T-cells	FBXO28	R_vs_NR
0.0154717	-1.24249	2.94599	-0.421756	0.673203	CD4+ T-cells	SLC6A13	R_vs_NR
117.833	-0.0416724	0.0988828	-0.421432	0.67344	CD4+ T-cells	MORF4L1	R_vs_NR
0.111298	-0.53696	1.2743	-0.421375	0.673481	CD4+ T-cells	TAGLN3	R_vs_NR
1.25409	0.152759	0.362664	0.421212	0.6736	CD4+ T-cells	CTTN	R_vs_NR
51.8549	-0.0810591	0.192491	-0.421106	0.673678	CD4+ T-cells	YME1L1	R_vs_NR
10.7175	0.0925715	0.219933	0.420908	0.673822	CD4+ T-cells	OGG1	R_vs_NR
11.8741	0.0754534	0.179277	0.420877	0.673845	CD4+ T-cells	HDAC3	R_vs_NR
1.95083	-0.273429	0.649736	-0.420831	0.673878	CD4+ T-cells	ATP8B4	R_vs_NR
4.29681	-0.168566	0.400636	-0.420747	0.67394	CD4+ T-cells	PERP	R_vs_NR
0.215572	-0.423614	1.00702	-0.420662	0.674002	CD4+ T-cells	CSTA	R_vs_NR
0.17691	-0.436787	1.03858	-0.420561	0.674075	CD4+ T-cells	ENPP5	R_vs_NR
11.4782	0.0911248	0.216675	0.420561	0.674076	CD4+ T-cells	DIS3L2	R_vs_NR
30.5451	-0.103156	0.245338	-0.420466	0.674145	CD4+ T-cells	IL2RB	R_vs_NR
54.9017	0.0595366	0.141654	0.420295	0.67427	CD4+ T-cells	RSL24D1	R_vs_NR
0.430869	-0.215362	0.512417	-0.420287	0.674276	CD4+ T-cells	IQCK	R_vs_NR
5.22226	0.112136	0.266875	0.420181	0.674353	CD4+ T-cells	KDM1A	R_vs_NR
5.6407	-0.128062	0.304937	-0.419962	0.674513	CD4+ T-cells	INTS3	R_vs_NR
6.16961	-0.0902602	0.214949	-0.419914	0.674548	CD4+ T-cells	ZNF567	R_vs_NR
0.0146337	-1.23696	2.94607	-0.419866	0.674583	CD4+ T-cells	OVOL1	R_vs_NR
8.90058	-0.0972341	0.231605	-0.419827	0.674612	CD4+ T-cells	TUBD1	R_vs_NR
0.374843	-0.207444	0.494197	-0.41976	0.674661	CD4+ T-cells	ARMCX2	R_vs_NR
0.640464	-0.35902	0.855369	-0.419725	0.674686	CD4+ T-cells	SLC4A10	R_vs_NR
0.0237678	-1.23495	2.94335	-0.419573	0.674797	CD4+ T-cells	OLFM3	R_vs_NR
0.0413225	-0.743979	1.77443	-0.419278	0.675013	CD4+ T-cells	CNNM1	R_vs_NR
0.0653457	-0.704698	1.68096	-0.419223	0.675053	CD4+ T-cells	HK3	R_vs_NR
58.4089	-0.0723393	0.172584	-0.419154	0.675103	CD4+ T-cells	TUBA4A	R_vs_NR
0.0314383	-0.764036	1.82288	-0.419136	0.675117	CD4+ T-cells	ASIC3	R_vs_NR
5.96999	-0.137988	0.329275	-0.419065	0.675169	CD4+ T-cells	TNFRSF10D	R_vs_NR
9.33808	0.107544	0.256651	0.41903	0.675194	CD4+ T-cells	CDK11B	R_vs_NR
0.0121638	-1.23442	2.94671	-0.418914	0.675279	CD4+ T-cells	CACNA1G	R_vs_NR
28.9785	-0.0617436	0.147458	-0.41872	0.675421	CD4+ T-cells	SEC31A	R_vs_NR
9.9174	0.182634	0.436281	0.418615	0.675498	CD4+ T-cells	WARS	R_vs_NR
2.82721	0.15726	0.375685	0.418597	0.675511	CD4+ T-cells	DLG2	R_vs_NR
0.214623	-0.915437	2.18719	-0.418544	0.675549	CD4+ T-cells	PYGO1	R_vs_NR
0.0171878	-1.23289	2.94573	-0.418536	0.675555	CD4+ T-cells	SH3TC2	R_vs_NR
12.5437	0.0776467	0.185532	0.418509	0.675575	CD4+ T-cells	R3HCC1L	R_vs_NR
15.9139	0.0598215	0.142963	0.418439	0.675626	CD4+ T-cells	MCTS1	R_vs_NR
0.0116161	-1.23306	2.94738	-0.41836	0.675684	CD4+ T-cells	NPR1	R_vs_NR
11.5439	-0.0880196	0.210434	-0.418277	0.675745	CD4+ T-cells	MFSD11	R_vs_NR
0.510082	-0.260868	0.623736	-0.418234	0.675776	CD4+ T-cells	ECT2L	R_vs_NR
1.19948	0.182713	0.43706	0.418049	0.675912	CD4+ T-cells	ZNF691	R_vs_NR
0.0218541	-1.23067	2.94396	-0.418032	0.675923	CD4+ T-cells	SLC22A13	R_vs_NR
3.41924	-0.197386	0.472183	-0.41803	0.675926	CD4+ T-cells	SLC1A4	R_vs_NR
12.9628	-0.153979	0.368361	-0.41801	0.67594	CD4+ T-cells	TRIM8	R_vs_NR
11.2526	0.114902	0.274954	0.417896	0.676024	CD4+ T-cells	BAZ2B	R_vs_NR
5.95144	-0.0913936	0.218873	-0.417565	0.676265	CD4+ T-cells	MSH2	R_vs_NR
3.59845	-0.216176	0.517713	-0.41756	0.676269	CD4+ T-cells	S100A13	R_vs_NR
0.244177	-0.23932	0.573174	-0.417535	0.676287	CD4+ T-cells	ZNF501	R_vs_NR
0.451324	-0.279792	0.670245	-0.417448	0.676351	CD4+ T-cells	LAMA2	R_vs_NR
1.82232	-0.154605	0.37041	-0.417387	0.676395	CD4+ T-cells	DUSP14	R_vs_NR
0.159919	-0.569148	1.3637	-0.417355	0.676419	CD4+ T-cells	MEX3A	R_vs_NR
1.4322	-0.303285	0.726973	-0.417188	0.676541	CD4+ T-cells	SMIM3	R_vs_NR
0.368304	-0.55521	1.33145	-0.416998	0.67668	CD4+ T-cells	SERINC2	R_vs_NR
24.192	0.111812	0.268193	0.416909	0.676745	CD4+ T-cells	CSGALNACT1	R_vs_NR
3.59094	0.181217	0.434688	0.416891	0.676758	CD4+ T-cells	C21orf58	R_vs_NR
0.752189	-0.209754	0.503225	-0.41682	0.67681	CD4+ T-cells	ZNF781	R_vs_NR
0.0744521	-1.22877	2.94824	-0.41678	0.67684	CD4+ T-cells	ST20-MTHFS	R_vs_NR
0.11438	-0.78372	1.88066	-0.416727	0.676878	CD4+ T-cells	PDGFRB	R_vs_NR
9.62174	-0.0763396	0.183238	-0.416616	0.67696	CD4+ T-cells	SNX4	R_vs_NR
39.6641	0.0923117	0.221601	0.416566	0.676996	CD4+ T-cells	PSAP	R_vs_NR
0.157986	-1.14655	2.75275	-0.41651	0.677037	CD4+ T-cells	ZNF697	R_vs_NR
0.673107	0.253299	0.608177	0.416489	0.677052	CD4+ T-cells	VIPR2	R_vs_NR
13.4835	0.11888	0.285561	0.416305	0.677187	CD4+ T-cells	ARPC1A	R_vs_NR
0.106967	-0.525981	1.26361	-0.416253	0.677225	CD4+ T-cells	ANXA9	R_vs_NR
0.0782064	-0.471035	1.13172	-0.416213	0.677254	CD4+ T-cells	AGMO	R_vs_NR
0.423809	-0.250699	0.602454	-0.41613	0.677315	CD4+ T-cells	ANKEF1	R_vs_NR
0.0747338	-0.692005	1.66319	-0.41607	0.677358	CD4+ T-cells	ADAMTS18	R_vs_NR
17.2263	0.0627449	0.150826	0.416009	0.677403	CD4+ T-cells	PRKCSH	R_vs_NR
1.43303	0.128595	0.309139	0.41598	0.677425	CD4+ T-cells	NAIF1	R_vs_NR
0.00938768	-1.22537	2.94754	-0.415725	0.677611	CD4+ T-cells	ODF3L2	R_vs_NR
0.180176	-1.22526	2.94878	-0.415515	0.677765	CD4+ T-cells	OLIG1	R_vs_NR
0.0379142	-1.22526	2.94878	-0.415515	0.677765	CD4+ T-cells	IL11	R_vs_NR
3.6434	-0.0997205	0.240068	-0.415384	0.677861	CD4+ T-cells	TBC1D22B	R_vs_NR
3.80619	-0.0968839	0.233241	-0.41538	0.677864	CD4+ T-cells	NOC4L	R_vs_NR
0.0654962	-0.485467	1.16881	-0.41535	0.677885	CD4+ T-cells	AMN	R_vs_NR
1.30943	-0.376829	0.907356	-0.415305	0.677919	CD4+ T-cells	S1PR2	R_vs_NR
0.307734	0.261018	0.628524	0.415287	0.677931	CD4+ T-cells	MANSC1	R_vs_NR
0.00696209	-1.22432	2.94832	-0.415261	0.677951	CD4+ T-cells	NXPH2	R_vs_NR
1.36364	-0.197332	0.475229	-0.415237	0.677969	CD4+ T-cells	CD68	R_vs_NR
76.9615	0.0592178	0.142614	0.41523	0.677974	CD4+ T-cells	C9orf16	R_vs_NR
5.79831	-0.0818905	0.197224	-0.415216	0.677984	CD4+ T-cells	NDUFAF1	R_vs_NR
30.8755	0.100036	0.240964	0.415147	0.678035	CD4+ T-cells	SLC38A2	R_vs_NR
7.05165	0.069645	0.167777	0.415105	0.678065	CD4+ T-cells	MRRF	R_vs_NR
40.8092	-0.0518592	0.124997	-0.414883	0.678228	CD4+ T-cells	ABI1	R_vs_NR
0.094294	-0.466702	1.12525	-0.414753	0.678323	CD4+ T-cells	UTS2B	R_vs_NR
0.0469881	-0.655823	1.58129	-0.414738	0.678334	CD4+ T-cells	GRIK5	R_vs_NR
2.11989	0.112302	0.270915	0.414531	0.678485	CD4+ T-cells	ZNF169	R_vs_NR
15.2174	0.0812439	0.196084	0.414333	0.678631	CD4+ T-cells	PHACTR4	R_vs_NR
0.0171039	-1.22043	2.9458	-0.414294	0.678658	CD4+ T-cells	THRSP	R_vs_NR
0.0586546	-1.22088	2.94712	-0.414263	0.678681	CD4+ T-cells	RDH8	R_vs_NR
0.634422	-0.165439	0.399363	-0.414257	0.678686	CD4+ T-cells	CEP72	R_vs_NR
2.12555	-0.123038	0.297072	-0.41417	0.678749	CD4+ T-cells	METTL22	R_vs_NR
10.7616	0.136506	0.329628	0.414121	0.678786	CD4+ T-cells	ZFYVE28	R_vs_NR
0.665477	-0.151474	0.365892	-0.413984	0.678886	CD4+ T-cells	GLS2	R_vs_NR
1.4292	-0.246959	0.596647	-0.413911	0.67894	CD4+ T-cells	GINS1	R_vs_NR
0.0219146	-0.792313	1.91451	-0.413846	0.678987	CD4+ T-cells	CCDC158	R_vs_NR
2.8561	0.110901	0.268013	0.41379	0.679028	CD4+ T-cells	ZNF786	R_vs_NR
0.600882	0.403233	0.974609	0.413738	0.679066	CD4+ T-cells	VPREB3	R_vs_NR
19.7783	0.0760787	0.183893	0.413712	0.679085	CD4+ T-cells	MAD1L1	R_vs_NR
0.0600647	-0.799005	1.93151	-0.413669	0.679116	CD4+ T-cells	NME5	R_vs_NR
0.00402537	-1.21973	2.94901	-0.413605	0.679163	CD4+ T-cells	C10orf99	R_vs_NR
0.00402537	-1.21973	2.94901	-0.413605	0.679163	CD4+ T-cells	INA	R_vs_NR
0.0832942	-0.566119	1.36897	-0.413537	0.679213	CD4+ T-cells	MEIS1	R_vs_NR
3.30327	0.189529	0.458357	0.413496	0.679244	CD4+ T-cells	INCENP	R_vs_NR
0.354978	-0.260386	0.629752	-0.413474	0.67926	CD4+ T-cells	MERTK	R_vs_NR
2.82712	0.0931586	0.225367	0.413364	0.67934	CD4+ T-cells	DHTKD1	R_vs_NR
0.73229	-0.429437	1.03946	-0.413136	0.679507	CD4+ T-cells	BLOC1S3	R_vs_NR
1.5925	0.136483	0.330371	0.413119	0.679519	CD4+ T-cells	ZNF823	R_vs_NR
0.0951605	-0.538021	1.30237	-0.413109	0.679527	CD4+ T-cells	COL22A1	R_vs_NR
2.21002	0.189903	0.459824	0.41299	0.679614	CD4+ T-cells	FAM43A	R_vs_NR
0.0591065	-0.524381	1.26983	-0.412953	0.679641	CD4+ T-cells	PGBD5	R_vs_NR
4.5369	-0.127638	0.309114	-0.412914	0.679669	CD4+ T-cells	BRF2	R_vs_NR
0.34879	-0.362323	0.87766	-0.412829	0.679732	CD4+ T-cells	EPDR1	R_vs_NR
0.505085	0.209852	0.508372	0.412793	0.679758	CD4+ T-cells	ZNF470	R_vs_NR
12.5251	0.0885344	0.214523	0.412703	0.679824	CD4+ T-cells	SPPL3	R_vs_NR
0.0126446	-1.216	2.94677	-0.412654	0.67986	CD4+ T-cells	PLEKHG4B	R_vs_NR
31.5269	-0.0622633	0.150899	-0.412615	0.679889	CD4+ T-cells	PFDN2	R_vs_NR
0.619583	-0.187578	0.454738	-0.412497	0.679975	CD4+ T-cells	HAVCR1	R_vs_NR
4.92763	0.0674611	0.163674	0.412166	0.680217	CD4+ T-cells	COPS7B	R_vs_NR
0.00946142	-1.21477	2.94748	-0.412138	0.680238	CD4+ T-cells	ESPNL	R_vs_NR
1.14468	0.148899	0.361309	0.41211	0.680259	CD4+ T-cells	SLC6A16	R_vs_NR
12.0738	0.0663959	0.161118	0.412093	0.680271	CD4+ T-cells	BZW2	R_vs_NR
12.2705	-0.0761669	0.184885	-0.41197	0.680361	CD4+ T-cells	SLC25A36	R_vs_NR
0.14906	-0.360142	0.874355	-0.411894	0.680417	CD4+ T-cells	SSUH2	R_vs_NR
3.9207	0.105505	0.256223	0.41177	0.680508	CD4+ T-cells	CRTC1	R_vs_NR
0.0212409	-1.21168	2.94418	-0.41155	0.680669	CD4+ T-cells	IGF2BP1	R_vs_NR
1.08167	-0.189442	0.460368	-0.4115	0.680706	CD4+ T-cells	PPP1R13L	R_vs_NR
2.21155	-0.216642	0.526525	-0.411456	0.680738	CD4+ T-cells	STRADA	R_vs_NR
0.0662518	-0.672367	1.63444	-0.411374	0.680798	CD4+ T-cells	WNK4	R_vs_NR
0.044163	-0.63839	1.55191	-0.411356	0.680811	CD4+ T-cells	CYP39A1	R_vs_NR
0.0370695	-0.83458	2.0289	-0.411346	0.680818	CD4+ T-cells	GFI1B	R_vs_NR
2.35189	-0.174224	0.42361	-0.411285	0.680864	CD4+ T-cells	RHOBTB3	R_vs_NR
13.0999	0.0896597	0.218031	0.411224	0.680908	CD4+ T-cells	CDC16	R_vs_NR
0.015881	-1.21136	2.94621	-0.411157	0.680957	CD4+ T-cells	MYOZ1	R_vs_NR
21.1064	0.197207	0.479642	0.411155	0.680959	CD4+ T-cells	TMBIM4	R_vs_NR
5.29029	-0.0953284	0.231867	-0.411134	0.680975	CD4+ T-cells	AASDH	R_vs_NR
3.81771	0.126499	0.307799	0.41098	0.681087	CD4+ T-cells	SLC22A18	R_vs_NR
1.44676	-0.143821	0.350041	-0.410868	0.681169	CD4+ T-cells	ZNF550	R_vs_NR
0.271856	0.290757	0.707769	0.410809	0.681213	CD4+ T-cells	SRC	R_vs_NR
6.01277	0.142811	0.347791	0.410623	0.681349	CD4+ T-cells	IFFO1	R_vs_NR
3.78094	0.129863	0.31628	0.410594	0.68137	CD4+ T-cells	PEX6	R_vs_NR
0.0207304	-1.20873	2.94428	-0.410534	0.681415	CD4+ T-cells	KCNQ2	R_vs_NR
11.1827	-0.10966	0.267182	-0.41043	0.68149	CD4+ T-cells	NUP93	R_vs_NR
0.201287	-0.344539	0.839517	-0.410401	0.681512	CD4+ T-cells	TMEM86A	R_vs_NR
2.85287	-0.13214	0.322004	-0.410367	0.681536	CD4+ T-cells	IPO11	R_vs_NR
31.5199	-0.0673933	0.164248	-0.410314	0.681576	CD4+ T-cells	NDUFS8	R_vs_NR
87.3365	-0.0517079	0.126081	-0.410117	0.68172	CD4+ T-cells	CAPZA1	R_vs_NR
2.39322	-0.119091	0.290582	-0.409835	0.681927	CD4+ T-cells	PPM1F	R_vs_NR
0.0269619	-0.862776	2.10519	-0.409833	0.681928	CD4+ T-cells	ANGPTL5	R_vs_NR
2.67751	0.161584	0.394426	0.409669	0.682049	CD4+ T-cells	FRY	R_vs_NR
6.23646	0.131692	0.321539	0.409569	0.682122	CD4+ T-cells	TTC13	R_vs_NR
27.0085	-0.0909888	0.222165	-0.409554	0.682133	CD4+ T-cells	OFD1	R_vs_NR
0.188755	-0.612984	1.49741	-0.409364	0.682273	CD4+ T-cells	NHEJ1	R_vs_NR
0.0257829	-1.20424	2.94252	-0.409254	0.682353	CD4+ T-cells	NGEF	R_vs_NR
11.2928	0.116504	0.284738	0.409162	0.682421	CD4+ T-cells	GPS2	R_vs_NR
0.0409221	-0.824863	2.01599	-0.409161	0.682422	CD4+ T-cells	LRRC3B	R_vs_NR
3.75853	0.207752	0.507967	0.408987	0.682549	CD4+ T-cells	DAB1	R_vs_NR
3.16101	0.0917259	0.224308	0.408928	0.682592	CD4+ T-cells	MTFMT	R_vs_NR
0.282757	-0.357876	0.875159	-0.408927	0.682593	CD4+ T-cells	LRGUK	R_vs_NR
13.984	0.0826488	0.202147	0.408856	0.682646	CD4+ T-cells	PBDC1	R_vs_NR
0.0279794	-1.14798	2.80933	-0.408629	0.682812	CD4+ T-cells	EFCAB9	R_vs_NR
0.0896236	-0.419608	1.027	-0.408577	0.68285	CD4+ T-cells	TRIM60	R_vs_NR
49.8003	-0.0887657	0.217294	-0.408505	0.682903	CD4+ T-cells	DUT	R_vs_NR
0.0976439	-0.498715	1.22091	-0.408478	0.682923	CD4+ T-cells	LRRIQ1	R_vs_NR
2.74644	0.106096	0.259743	0.408467	0.682931	CD4+ T-cells	TRIT1	R_vs_NR
15.7262	-0.196373	0.481011	-0.40825	0.68309	CD4+ T-cells	B3GAT2	R_vs_NR
1.08684	0.161474	0.395596	0.408179	0.683142	CD4+ T-cells	PFAS	R_vs_NR
2.85169	-0.238991	0.585866	-0.407929	0.683326	CD4+ T-cells	MEGF6	R_vs_NR
14.2101	-0.0812754	0.199295	-0.407814	0.68341	CD4+ T-cells	DKC1	R_vs_NR
1.36809	-0.230063	0.564266	-0.40772	0.683479	CD4+ T-cells	TMCC2	R_vs_NR
0.0275959	-0.858713	2.10633	-0.407682	0.683507	CD4+ T-cells	CDR2L	R_vs_NR
0.0298446	-0.851722	2.08952	-0.407615	0.683556	CD4+ T-cells	PRTG	R_vs_NR
0.0114193	-1.20075	2.94683	-0.407472	0.683662	CD4+ T-cells	GRIA2	R_vs_NR
0.0834689	-0.492667	1.20919	-0.407437	0.683687	CD4+ T-cells	MFAP5	R_vs_NR
0.194611	-0.292177	0.717136	-0.407422	0.683698	CD4+ T-cells	OSCP1	R_vs_NR
10.5752	0.159593	0.391725	0.40741	0.683707	CD4+ T-cells	CEBPB	R_vs_NR
6.89749	-0.181398	0.445248	-0.407409	0.683707	CD4+ T-cells	SAMD12	R_vs_NR
2.64913	0.104864	0.25743	0.407351	0.683751	CD4+ T-cells	UBE2D4	R_vs_NR
3.93652	-0.120292	0.295305	-0.407348	0.683753	CD4+ T-cells	ABCC4	R_vs_NR
2.58732	-0.126807	0.311311	-0.407332	0.683764	CD4+ T-cells	EXOC8	R_vs_NR
45.9148	-0.0801444	0.196786	-0.407266	0.683813	CD4+ T-cells	NDUFS6	R_vs_NR
4.14073	0.115084	0.282613	0.407214	0.683851	CD4+ T-cells	BNIP3	R_vs_NR
11.0089	0.148969	0.36586	0.407174	0.683881	CD4+ T-cells	GTDC1	R_vs_NR
0.0228683	-1.20047	2.94849	-0.407148	0.683899	CD4+ T-cells	SLC6A11	R_vs_NR
10.029	0.0965666	0.23722	0.407076	0.683952	CD4+ T-cells	VPS25	R_vs_NR
3.10263	-0.116377	0.285916	-0.407033	0.683984	CD4+ T-cells	SRCAP	R_vs_NR
17.6921	-0.225531	0.554124	-0.407005	0.684004	CD4+ T-cells	CCL3	R_vs_NR
0.026821	-1.16706	2.86765	-0.406976	0.684026	CD4+ T-cells	ACTRT3	R_vs_NR
45.7141	0.073535	0.180709	0.406925	0.684063	CD4+ T-cells	EIF1AX	R_vs_NR
22.9211	0.0725086	0.178246	0.40679	0.684162	CD4+ T-cells	MRPS31	R_vs_NR
2.65064	-0.143194	0.352048	-0.406745	0.684195	CD4+ T-cells	METTL7A	R_vs_NR
0.0188796	-1.19761	2.94552	-0.406587	0.684311	CD4+ T-cells	C9	R_vs_NR
4.49964	0.103865	0.255529	0.406473	0.684395	CD4+ T-cells	SLC44A1	R_vs_NR
3.96341	0.147359	0.362548	0.406452	0.68441	CD4+ T-cells	C3orf58	R_vs_NR
0.526458	0.276896	0.68139	0.406369	0.684471	CD4+ T-cells	KCNMA1	R_vs_NR
4.5197	-0.0938932	0.231137	-0.406222	0.684579	CD4+ T-cells	TMEM19	R_vs_NR
0.741656	-0.217481	0.535407	-0.406198	0.684597	CD4+ T-cells	PCDH9	R_vs_NR
0.332211	-0.437592	1.07739	-0.406159	0.684626	CD4+ T-cells	B4GALT2	R_vs_NR
6.21946	0.0983795	0.242265	0.406083	0.684682	CD4+ T-cells	MAP3K13	R_vs_NR
0.00364844	-1.19752	2.94904	-0.406071	0.684691	CD4+ T-cells	CHRDL2	R_vs_NR
19.9351	0.0849893	0.209329	0.406009	0.684736	CD4+ T-cells	FAM96A	R_vs_NR
4.17875	0.0896891	0.220977	0.405876	0.684834	CD4+ T-cells	CIZ1	R_vs_NR
3.59315	0.103905	0.256105	0.40571	0.684955	CD4+ T-cells	DTX2	R_vs_NR
3.20773	0.15362	0.378685	0.405668	0.684987	CD4+ T-cells	PLAT	R_vs_NR
0.4903	-0.282738	0.697071	-0.405609	0.68503	CD4+ T-cells	DNAI2	R_vs_NR
3.57144	0.110577	0.272655	0.405557	0.685068	CD4+ T-cells	PTPN12	R_vs_NR
0.855501	-0.145274	0.358297	-0.405458	0.685141	CD4+ T-cells	FAM189B	R_vs_NR
5.79473	0.101203	0.249613	0.405439	0.685155	CD4+ T-cells	TAPT1	R_vs_NR
1.68702	-0.249262	0.614836	-0.405413	0.685174	CD4+ T-cells	RAB24	R_vs_NR
7.46321	-0.10172	0.250906	-0.405409	0.685177	CD4+ T-cells	DAAM1	R_vs_NR
1.12008	-0.343389	0.847201	-0.405322	0.685241	CD4+ T-cells	HMHB1	R_vs_NR
1.07302	-0.162405	0.40072	-0.405282	0.68527	CD4+ T-cells	ZNF404	R_vs_NR
3.68708	0.0803749	0.198421	0.405073	0.685424	CD4+ T-cells	COG7	R_vs_NR
5.94331	0.0945447	0.233484	0.40493	0.685529	CD4+ T-cells	UQCC1	R_vs_NR
42.4992	0.0917526	0.226648	0.404824	0.685607	CD4+ T-cells	KRTCAP2	R_vs_NR
2.40961	0.12855	0.317618	0.404731	0.685676	CD4+ T-cells	ZNF589	R_vs_NR
33.2789	-0.0797244	0.197013	-0.404666	0.685723	CD4+ T-cells	TALDO1	R_vs_NR
0.0621513	-0.608469	1.50371	-0.404644	0.685739	CD4+ T-cells	FAM92B	R_vs_NR
10.7661	0.062237	0.15386	0.404504	0.685842	CD4+ T-cells	DHX30	R_vs_NR
0.632839	0.19847	0.490713	0.404453	0.685879	CD4+ T-cells	NMNAT3	R_vs_NR
19.3365	-0.067782	0.167613	-0.404396	0.685922	CD4+ T-cells	PSMD6	R_vs_NR
15.175	0.0674781	0.1669	0.404302	0.68599	CD4+ T-cells	FAM222B	R_vs_NR
3.41757	0.112599	0.27851	0.404292	0.685998	CD4+ T-cells	EXOSC2	R_vs_NR
15.4427	-0.103273	0.255475	-0.404238	0.686037	CD4+ T-cells	GLB1	R_vs_NR
0.0148996	-1.19097	2.94661	-0.404182	0.686079	CD4+ T-cells	HS3ST6	R_vs_NR
475.384	0.0644403	0.159436	0.404176	0.686083	CD4+ T-cells	RPLP0	R_vs_NR
0.215633	-0.613129	1.51721	-0.404117	0.686127	CD4+ T-cells	GPX8	R_vs_NR
4.17768	-0.100028	0.247545	-0.404078	0.686155	CD4+ T-cells	ZDHHC16	R_vs_NR
20.1352	-0.0752723	0.186307	-0.404024	0.686195	CD4+ T-cells	ATP11B	R_vs_NR
1447.73	0.0503009	0.124508	0.403998	0.686214	CD4+ T-cells	RPS2	R_vs_NR
10.8972	-0.108399	0.26838	-0.4039	0.686286	CD4+ T-cells	TMBIM1	R_vs_NR
0.0689737	-0.542696	1.34397	-0.403802	0.686358	CD4+ T-cells	SUN3	R_vs_NR
0.190575	-0.514144	1.27331	-0.403786	0.68637	CD4+ T-cells	COL9A3	R_vs_NR
1.5433	-0.162258	0.401885	-0.403742	0.686402	CD4+ T-cells	ENPP4	R_vs_NR
13.3659	-0.0937221	0.232142	-0.403726	0.686414	CD4+ T-cells	DHX16	R_vs_NR
3.19791	0.202839	0.502451	0.403699	0.686434	CD4+ T-cells	TNFAIP8L2	R_vs_NR
0.0148654	-1.18891	2.94621	-0.403537	0.686553	CD4+ T-cells	CEACAM6	R_vs_NR
0.543687	0.261118	0.647325	0.40338	0.686669	CD4+ T-cells	RASGEF1A	R_vs_NR
58.0667	0.0512936	0.127175	0.403332	0.686704	CD4+ T-cells	LSM7	R_vs_NR
297.81	-0.131741	0.326853	-0.40306	0.686904	CD4+ T-cells	JUN	R_vs_NR
0.289988	-0.257685	0.639363	-0.403034	0.686923	CD4+ T-cells	PIK3R6	R_vs_NR
0.169458	-0.411957	1.02235	-0.402951	0.686984	CD4+ T-cells	TMEM176A	R_vs_NR
1.08806	-0.190147	0.471911	-0.40293	0.686999	CD4+ T-cells	ASPHD1	R_vs_NR
0.00869492	-1.18795	2.94841	-0.402913	0.687012	CD4+ T-cells	AJUBA	R_vs_NR
0.159465	-0.585026	1.45263	-0.402735	0.687143	CD4+ T-cells	TCEAL2	R_vs_NR
34.3144	0.063041	0.156562	0.402657	0.6872	CD4+ T-cells	MRPL52	R_vs_NR
5.16681	0.111804	0.277733	0.40256	0.687272	CD4+ T-cells	KCTD17	R_vs_NR
0.419959	-0.333339	0.82805	-0.40256	0.687272	CD4+ T-cells	PAX5	R_vs_NR
14.9827	0.0724779	0.180066	0.402508	0.68731	CD4+ T-cells	MPV17	R_vs_NR
0.0966601	-0.994225	2.47122	-0.402321	0.687448	CD4+ T-cells	CLEC14A	R_vs_NR
0.517539	-0.281355	0.699819	-0.402039	0.687655	CD4+ T-cells	RBPMS	R_vs_NR
0.0427383	-0.814481	2.02589	-0.402037	0.687657	CD4+ T-cells	FAM166B	R_vs_NR
0.00862437	-1.18465	2.94771	-0.401889	0.687766	CD4+ T-cells	PRPH	R_vs_NR
9.1949	-0.0901054	0.224218	-0.401864	0.687784	CD4+ T-cells	BAK1	R_vs_NR
0.811859	-0.236057	0.587475	-0.401816	0.687819	CD4+ T-cells	EXPH5	R_vs_NR
0.185616	-0.412336	1.0262	-0.401809	0.687824	CD4+ T-cells	GNGT1	R_vs_NR
5.71783	0.0824398	0.205213	0.401727	0.687885	CD4+ T-cells	PTPRN2	R_vs_NR
1.39104	-0.500696	1.24657	-0.401661	0.687934	CD4+ T-cells	NR2F2	R_vs_NR
0.615456	-0.191458	0.476731	-0.401607	0.687973	CD4+ T-cells	ANKRD16	R_vs_NR
0.0371142	-0.805318	2.00539	-0.401577	0.687995	CD4+ T-cells	EGF	R_vs_NR
1.39924	0.149435	0.372148	0.401547	0.688017	CD4+ T-cells	SMYD5	R_vs_NR
13.3807	0.0745679	0.185718	0.401511	0.688044	CD4+ T-cells	NDUFA8	R_vs_NR
1.70975	-0.159463	0.397203	-0.401464	0.688078	CD4+ T-cells	ERMP1	R_vs_NR
0.0165389	-1.18332	2.9476	-0.401453	0.688087	CD4+ T-cells	ULBP3	R_vs_NR
0.0197261	-1.18332	2.9476	-0.401453	0.688087	CD4+ T-cells	SYT6	R_vs_NR
16.9601	0.084793	0.211277	0.401336	0.688173	CD4+ T-cells	CLASP1	R_vs_NR
1.60893	-0.132238	0.32955	-0.40127	0.688221	CD4+ T-cells	FBXL18	R_vs_NR
0.519606	-0.269078	0.670582	-0.40126	0.688229	CD4+ T-cells	FAM167B	R_vs_NR
0.140516	-0.396328	0.987739	-0.401247	0.688238	CD4+ T-cells	DYSF	R_vs_NR
11.9783	-0.169481	0.422472	-0.401164	0.688299	CD4+ T-cells	IFITM3	R_vs_NR
19.0488	-0.0843247	0.2102	-0.401164	0.6883	CD4+ T-cells	ITGB1BP1	R_vs_NR
0.00633734	-1.18301	2.94906	-0.401147	0.688312	CD4+ T-cells	BHLHE22	R_vs_NR
0.00633734	-1.18301	2.94906	-0.401147	0.688312	CD4+ T-cells	KITLG	R_vs_NR
0.00633734	-1.18301	2.94906	-0.401147	0.688312	CD4+ T-cells	KIF26A	R_vs_NR
0.00633734	-1.18301	2.94906	-0.401147	0.688312	CD4+ T-cells	TMEM100	R_vs_NR
0.00633734	-1.18301	2.94906	-0.401147	0.688312	CD4+ T-cells	OPN4	R_vs_NR
0.00633734	-1.18301	2.94906	-0.401147	0.688312	CD4+ T-cells	SCEL	R_vs_NR
0.00633734	-1.18301	2.94906	-0.401147	0.688312	CD4+ T-cells	AQP4	R_vs_NR
0.00633734	-1.18301	2.94906	-0.401147	0.688312	CD4+ T-cells	RBP4	R_vs_NR
0.00633734	-1.18301	2.94906	-0.401147	0.688312	CD4+ T-cells	VCX3A	R_vs_NR
0.00633734	-1.18301	2.94906	-0.401147	0.688312	CD4+ T-cells	KRT83	R_vs_NR
0.00633734	-1.18301	2.94906	-0.401147	0.688312	CD4+ T-cells	GSTA3	R_vs_NR
0.00633734	-1.18301	2.94906	-0.401147	0.688312	CD4+ T-cells	CSF3	R_vs_NR
0.00633734	-1.18301	2.94906	-0.401147	0.688312	CD4+ T-cells	NPFFR2	R_vs_NR
0.00633734	-1.18301	2.94906	-0.401147	0.688312	CD4+ T-cells	TRIM15	R_vs_NR
0.00613319	-1.18301	2.94906	-0.401147	0.688312	CD4+ T-cells	DMRT3	R_vs_NR
0.00613319	-1.18301	2.94906	-0.401147	0.688312	CD4+ T-cells	SULT4A1	R_vs_NR
0.00613319	-1.18301	2.94906	-0.401147	0.688312	CD4+ T-cells	EDN2	R_vs_NR
0.00613319	-1.18301	2.94906	-0.401147	0.688312	CD4+ T-cells	GDPD2	R_vs_NR
0.00613319	-1.18301	2.94906	-0.401147	0.688312	CD4+ T-cells	TUBA3C	R_vs_NR
0.00613319	-1.18301	2.94906	-0.401147	0.688312	CD4+ T-cells	MMP10	R_vs_NR
0.00420875	-1.18301	2.94906	-0.401147	0.688312	CD4+ T-cells	PSD2	R_vs_NR
0.00420875	-1.18301	2.94906	-0.401147	0.688312	CD4+ T-cells	C1QTNF2	R_vs_NR
0.00420875	-1.18301	2.94906	-0.401147	0.688312	CD4+ T-cells	PAGE2	R_vs_NR
0.00420875	-1.18301	2.94906	-0.401147	0.688312	CD4+ T-cells	PI15	R_vs_NR
0.00420875	-1.18301	2.94906	-0.401147	0.688312	CD4+ T-cells	TPBGL	R_vs_NR
0.00420875	-1.18301	2.94906	-0.401147	0.688312	CD4+ T-cells	RNASE2	R_vs_NR
0.00420875	-1.18301	2.94906	-0.401147	0.688312	CD4+ T-cells	INPP5J	R_vs_NR
0.00420875	-1.18301	2.94906	-0.401147	0.688312	CD4+ T-cells	HES5	R_vs_NR
0.00420875	-1.18301	2.94906	-0.401147	0.688312	CD4+ T-cells	HMGCLL1	R_vs_NR
0.00420875	-1.18301	2.94906	-0.401147	0.688312	CD4+ T-cells	TRIML1	R_vs_NR
0.00420875	-1.18301	2.94906	-0.401147	0.688312	CD4+ T-cells	FAM86B2	R_vs_NR
0.00420875	-1.18301	2.94906	-0.401147	0.688312	CD4+ T-cells	CCIN	R_vs_NR
0.00420875	-1.18301	2.94906	-0.401147	0.688312	CD4+ T-cells	BPIFB4	R_vs_NR
0.00379019	-1.18301	2.94906	-0.401147	0.688312	CD4+ T-cells	STEAP3	R_vs_NR
0.00379019	-1.18301	2.94906	-0.401147	0.688312	CD4+ T-cells	ERVW-1	R_vs_NR
0.00379019	-1.18301	2.94906	-0.401147	0.688312	CD4+ T-cells	SLITRK4	R_vs_NR
0.00379019	-1.18301	2.94906	-0.401147	0.688312	CD4+ T-cells	COX4I2	R_vs_NR
0.00379019	-1.18301	2.94906	-0.401147	0.688312	CD4+ T-cells	FUT1	R_vs_NR
0.00379019	-1.18301	2.94906	-0.401147	0.688312	CD4+ T-cells	GSTT2B	R_vs_NR
0.00379019	-1.18301	2.94906	-0.401147	0.688312	CD4+ T-cells	CDHR4	R_vs_NR
0.00379019	-1.18301	2.94906	-0.401147	0.688312	CD4+ T-cells	MOGAT3	R_vs_NR
0.00379019	-1.18301	2.94906	-0.401147	0.688312	CD4+ T-cells	CLDN9	R_vs_NR
0.00379019	-1.18301	2.94906	-0.401147	0.688312	CD4+ T-cells	RGS9BP	R_vs_NR
0.00379019	-1.18301	2.94906	-0.401147	0.688312	CD4+ T-cells	PRR9	R_vs_NR
0.00379019	-1.18301	2.94906	-0.401147	0.688312	CD4+ T-cells	KCNK4	R_vs_NR
0.00379019	-1.18301	2.94906	-0.401147	0.688312	CD4+ T-cells	CLEC2A	R_vs_NR
0.00379019	-1.18301	2.94906	-0.401147	0.688312	CD4+ T-cells	SLPI	R_vs_NR
0.00379019	-1.18301	2.94906	-0.401147	0.688312	CD4+ T-cells	ACR	R_vs_NR
0.00379019	-1.18301	2.94906	-0.401147	0.688312	CD4+ T-cells	DHRS2	R_vs_NR
0.00379019	-1.18301	2.94906	-0.401147	0.688312	CD4+ T-cells	HAS1	R_vs_NR
0.00379019	-1.18301	2.94906	-0.401147	0.688312	CD4+ T-cells	CXCL5	R_vs_NR
0.00379019	-1.18301	2.94906	-0.401147	0.688312	CD4+ T-cells	FAM183A	R_vs_NR
0.00379019	-1.18301	2.94906	-0.401147	0.688312	CD4+ T-cells	IL20	R_vs_NR
0.00379019	-1.18301	2.94906	-0.401147	0.688312	CD4+ T-cells	SERPINB4	R_vs_NR
0.00379019	-1.18301	2.94906	-0.401147	0.688312	CD4+ T-cells	ADCYAP1	R_vs_NR
0.00379019	-1.18301	2.94906	-0.401147	0.688312	CD4+ T-cells	RNF113B	R_vs_NR
0.00379019	-1.18301	2.94906	-0.401147	0.688312	CD4+ T-cells	KISS1	R_vs_NR
0.00379019	-1.18301	2.94906	-0.401147	0.688312	CD4+ T-cells	MSLN	R_vs_NR
10.6747	0.0924068	0.230393	0.401084	0.688358	CD4+ T-cells	RGS14	R_vs_NR
6.93307	-0.105989	0.264356	-0.400932	0.68847	CD4+ T-cells	KCTD9	R_vs_NR
2.11731	-0.119711	0.298589	-0.400923	0.688477	CD4+ T-cells	VPS18	R_vs_NR
0.016969	-1.18081	2.946	-0.400817	0.688555	CD4+ T-cells	NYX	R_vs_NR
4.32209	-0.0991631	0.247407	-0.40081	0.68856	CD4+ T-cells	DNAJC11	R_vs_NR
0.199076	-0.440925	1.10028	-0.400738	0.688613	CD4+ T-cells	TTC39A	R_vs_NR
0.0618419	-1.09406	2.73035	-0.400704	0.688638	CD4+ T-cells	TMEM255B	R_vs_NR
0.046255	-0.780807	1.94869	-0.400683	0.688653	CD4+ T-cells	ANO2	R_vs_NR
0.771151	-0.180473	0.450436	-0.400663	0.688668	CD4+ T-cells	SLC19A1	R_vs_NR
15.8513	0.0809934	0.202166	0.400629	0.688694	CD4+ T-cells	SEC13	R_vs_NR
6.53455	-0.108126	0.269997	-0.400473	0.688808	CD4+ T-cells	TYK2	R_vs_NR
2.73568	0.107699	0.26898	0.400398	0.688863	CD4+ T-cells	LIG3	R_vs_NR
0.0498952	-0.509399	1.27264	-0.400268	0.688959	CD4+ T-cells	DNM1	R_vs_NR
0.693875	-0.208676	0.521374	-0.400242	0.688978	CD4+ T-cells	ROBO3	R_vs_NR
39.8493	-0.081091	0.202607	-0.400239	0.688981	CD4+ T-cells	SYAP1	R_vs_NR
3.52375	0.120151	0.300231	0.400195	0.689013	CD4+ T-cells	ANAPC2	R_vs_NR
0.0583657	-0.511472	1.27908	-0.399875	0.689248	CD4+ T-cells	RGL3	R_vs_NR
0.213974	-0.336811	0.842452	-0.399799	0.689305	CD4+ T-cells	SLX1A	R_vs_NR
3.09574	-0.126035	0.31525	-0.399792	0.68931	CD4+ T-cells	ZNF354A	R_vs_NR
0.722303	-0.160816	0.402281	-0.399761	0.689332	CD4+ T-cells	LOXL2	R_vs_NR
0.284982	-0.738944	1.84858	-0.399737	0.689351	CD4+ T-cells	TBX1	R_vs_NR
0.0433659	-0.562515	1.40815	-0.399472	0.689545	CD4+ T-cells	PHACTR3	R_vs_NR
0.0982692	-0.706057	1.76776	-0.399408	0.689593	CD4+ T-cells	TFCP2L1	R_vs_NR
5.2561	0.0879047	0.220101	0.399384	0.68961	CD4+ T-cells	TMEM216	R_vs_NR
0.00506211	-1.17774	2.94904	-0.399365	0.689624	CD4+ T-cells	DKK1	R_vs_NR
3.33981	-1.16431	2.91573	-0.39932	0.689657	CD4+ T-cells	GLUD2	R_vs_NR
0.0358363	-1.06994	2.68067	-0.399134	0.689795	CD4+ T-cells	DAND5	R_vs_NR
0.41073	-0.263731	0.661053	-0.398956	0.689926	CD4+ T-cells	MAGEE1	R_vs_NR
6.19184	-0.0909572	0.228105	-0.398752	0.690076	CD4+ T-cells	GPR89A	R_vs_NR
0.205379	-0.341584	0.856638	-0.39875	0.690078	CD4+ T-cells	F2RL1	R_vs_NR
0.0503368	-0.539236	1.35256	-0.398679	0.69013	CD4+ T-cells	HCN3	R_vs_NR
6.86816	0.101003	0.253488	0.398453	0.690297	CD4+ T-cells	CDYL	R_vs_NR
0.0104342	-1.17384	2.94764	-0.39823	0.69046	CD4+ T-cells	MYH7	R_vs_NR
24.1667	0.076837	0.192991	0.398138	0.690528	CD4+ T-cells	DCXR	R_vs_NR
3.59486	0.0993091	0.249486	0.398055	0.690589	CD4+ T-cells	PUSL1	R_vs_NR
4.71401	0.104972	0.263783	0.39795	0.690667	CD4+ T-cells	HSPBAP1	R_vs_NR
0.829728	0.166593	0.418684	0.397895	0.690707	CD4+ T-cells	MAMSTR	R_vs_NR
20.6058	-0.0474843	0.119357	-0.397833	0.690753	CD4+ T-cells	SNX1	R_vs_NR
0.573302	-0.270557	0.680323	-0.397689	0.690859	CD4+ T-cells	LIF	R_vs_NR
16.5431	0.117588	0.295722	0.397629	0.690903	CD4+ T-cells	GALNT1	R_vs_NR
0.00804406	-1.17253	2.94901	-0.397602	0.690923	CD4+ T-cells	LINC00346	R_vs_NR
0.00549691	-1.17253	2.94901	-0.397602	0.690923	CD4+ T-cells	ZDHHC11B	R_vs_NR
0.100739	-0.975082	2.45295	-0.397514	0.690989	CD4+ T-cells	PPT2	R_vs_NR
12.8101	-0.0717412	0.180498	-0.397462	0.691027	CD4+ T-cells	TMEM50B	R_vs_NR
5.11864	0.254772	0.641194	0.39734	0.691117	CD4+ T-cells	A2M	R_vs_NR
0.565937	-0.197381	0.4968	-0.397305	0.691143	CD4+ T-cells	AC115618.1	R_vs_NR
0.0862018	-1.03808	2.61402	-0.397119	0.691279	CD4+ T-cells	IRX3	R_vs_NR
0.188873	-0.674721	1.69927	-0.397064	0.69132	CD4+ T-cells	CYR61	R_vs_NR
0.0278247	-1.11484	2.80777	-0.397054	0.691328	CD4+ T-cells	HTR2A	R_vs_NR
0.0137405	-1.16991	2.9475	-0.396916	0.69143	CD4+ T-cells	PALMD	R_vs_NR
1.7074	-0.188736	0.47561	-0.396829	0.691494	CD4+ T-cells	LIPT1	R_vs_NR
3.02638	0.107354	0.27054	0.396815	0.691504	CD4+ T-cells	SETD4	R_vs_NR
0.972657	-0.158847	0.400346	-0.396775	0.691534	CD4+ T-cells	ZNF408	R_vs_NR
0.0222259	-0.866451	2.18426	-0.39668	0.691603	CD4+ T-cells	RPL3L	R_vs_NR
1.03059	-0.212524	0.535968	-0.396524	0.691718	CD4+ T-cells	TRPC1	R_vs_NR
12.6411	0.0708781	0.178781	0.396452	0.691772	CD4+ T-cells	SURF2	R_vs_NR
10.4305	0.0669983	0.168999	0.396441	0.69178	CD4+ T-cells	XPA	R_vs_NR
0.389135	-0.32175	0.81199	-0.396248	0.691922	CD4+ T-cells	RBM11	R_vs_NR
0.0851735	-0.579837	1.46336	-0.396238	0.691929	CD4+ T-cells	SIGLEC12	R_vs_NR
8.91417	0.149233	0.376702	0.396157	0.691989	CD4+ T-cells	SYT11	R_vs_NR
0.327711	-0.714608	1.80398	-0.396129	0.69201	CD4+ T-cells	KRT15	R_vs_NR
70.5233	0.0611407	0.154371	0.396065	0.692057	CD4+ T-cells	BRK1	R_vs_NR
38.2397	-0.0790005	0.199473	-0.396045	0.692072	CD4+ T-cells	ELOVL5	R_vs_NR
0.783844	0.153648	0.387959	0.396042	0.692074	CD4+ T-cells	C19orf38	R_vs_NR
0.934167	-0.219263	0.553795	-0.395929	0.692158	CD4+ T-cells	ALDH1A2	R_vs_NR
1.08404	-0.138142	0.348932	-0.3959	0.692179	CD4+ T-cells	ZNF256	R_vs_NR
10.516	-0.10437	0.26365	-0.395866	0.692204	CD4+ T-cells	RAB5C	R_vs_NR
0.0103161	-1.1668	2.94768	-0.395837	0.692225	CD4+ T-cells	LY6G6C	R_vs_NR
6.48664	-0.0653831	0.165195	-0.395795	0.692257	CD4+ T-cells	RRAGC	R_vs_NR
1.61388	0.2964	0.749001	0.395727	0.692307	CD4+ T-cells	MSC	R_vs_NR
2.01278	-0.107228	0.270994	-0.395686	0.692337	CD4+ T-cells	MED9	R_vs_NR
13.0059	-0.112674	0.284787	-0.395643	0.692368	CD4+ T-cells	HOOK2	R_vs_NR
1.45919	-0.108537	0.274406	-0.395533	0.692449	CD4+ T-cells	BAHD1	R_vs_NR
0.0595758	-1.16604	2.94866	-0.395449	0.692512	CD4+ T-cells	AHNAK2	R_vs_NR
1.01233	-0.170224	0.430468	-0.395439	0.692519	CD4+ T-cells	SOCS6	R_vs_NR
0.0596592	-0.551535	1.3949	-0.395394	0.692552	CD4+ T-cells	EHD2	R_vs_NR
7.12835	-0.147043	0.371932	-0.395348	0.692586	CD4+ T-cells	WDHD1	R_vs_NR
0.031805	-1.07144	2.71014	-0.395345	0.692588	CD4+ T-cells	ESYT3	R_vs_NR
11.2879	-0.0660969	0.167195	-0.395329	0.6926	CD4+ T-cells	GMPS	R_vs_NR
0.0960755	-0.452743	1.1457	-0.395166	0.692721	CD4+ T-cells	PROCR	R_vs_NR
2.85947	-0.130792	0.331042	-0.395091	0.692776	CD4+ T-cells	GPD1L	R_vs_NR
0.00876844	-1.16428	2.94898	-0.394807	0.692985	CD4+ T-cells	AOC3	R_vs_NR
2.28672	0.137047	0.347126	0.394804	0.692987	CD4+ T-cells	FASN	R_vs_NR
10.3367	0.0856107	0.216862	0.394771	0.693012	CD4+ T-cells	LIPA	R_vs_NR
0.00824744	-1.16349	2.9478	-0.394697	0.693066	CD4+ T-cells	ASXL3	R_vs_NR
0.00824744	-1.16349	2.9478	-0.394697	0.693066	CD4+ T-cells	GNAT3	R_vs_NR
3.48431	-0.0841168	0.213159	-0.39462	0.693124	CD4+ T-cells	ARAP1	R_vs_NR
5.87938	0.0793949	0.201203	0.394602	0.693137	CD4+ T-cells	DDI2	R_vs_NR
0.0574773	-0.568945	1.44191	-0.394578	0.693154	CD4+ T-cells	DDR1	R_vs_NR
0.685794	-0.203705	0.516303	-0.394546	0.693178	CD4+ T-cells	DNAJC25	R_vs_NR
0.0456269	-0.870784	2.20728	-0.394505	0.693208	CD4+ T-cells	CEL	R_vs_NR
5.9828	-0.128657	0.326185	-0.39443	0.693263	CD4+ T-cells	SPDL1	R_vs_NR
299.758	0.0658676	0.167013	0.394386	0.693296	CD4+ T-cells	MYL12A	R_vs_NR
0.0531711	-0.651781	1.6536	-0.394158	0.693465	CD4+ T-cells	SLC5A2	R_vs_NR
0.780209	0.208858	0.529949	0.394109	0.6935	CD4+ T-cells	ADAMTS10	R_vs_NR
2.69831	-0.105947	0.268873	-0.394042	0.69355	CD4+ T-cells	ZNF669	R_vs_NR
0.295548	-0.276818	0.702724	-0.393921	0.693639	CD4+ T-cells	HHEX	R_vs_NR
21.7445	-0.0554598	0.140795	-0.393903	0.693653	CD4+ T-cells	POLR2I	R_vs_NR
15.6151	-0.0677997	0.172169	-0.393798	0.69373	CD4+ T-cells	MRPS11	R_vs_NR
6.85782	0.0942596	0.239387	0.393754	0.693763	CD4+ T-cells	METTL21A	R_vs_NR
4.82423	0.110161	0.279777	0.393746	0.693769	CD4+ T-cells	SBF1	R_vs_NR
0.426486	-0.315304	0.800951	-0.393662	0.693831	CD4+ T-cells	CERKL	R_vs_NR
4.23657	-0.0886973	0.225332	-0.39363	0.693855	CD4+ T-cells	AMFR	R_vs_NR
0.724889	-0.210674	0.535218	-0.393623	0.693859	CD4+ T-cells	TRPM2	R_vs_NR
19.103	0.0816882	0.207596	0.393495	0.693954	CD4+ T-cells	PTDSS1	R_vs_NR
11.0855	-0.100667	0.255884	-0.39341	0.694017	CD4+ T-cells	LMBR1	R_vs_NR
40.9873	-0.0978401	0.248759	-0.393312	0.694089	CD4+ T-cells	SH2D2A	R_vs_NR
2.07149	-0.104785	0.266502	-0.393185	0.694182	CD4+ T-cells	TM7SF2	R_vs_NR
1.11461	-0.137302	0.349213	-0.393175	0.69419	CD4+ T-cells	FAM161A	R_vs_NR
2.11692	-0.14586	0.371019	-0.393134	0.69422	CD4+ T-cells	ZNF852	R_vs_NR
8.63013	0.0857537	0.218142	0.393109	0.694239	CD4+ T-cells	MFSD1	R_vs_NR
0.21562	-0.506662	1.2892	-0.393004	0.694316	CD4+ T-cells	RAMP2	R_vs_NR
3.48303	0.0861863	0.219308	0.392992	0.694325	CD4+ T-cells	GEMIN5	R_vs_NR
4.30743	-0.105511	0.268509	-0.39295	0.694356	CD4+ T-cells	ERAL1	R_vs_NR
0.986667	-0.202892	0.516365	-0.392925	0.694375	CD4+ T-cells	CAMK2N1	R_vs_NR
0.0193492	-1.15792	2.94772	-0.392818	0.694454	CD4+ T-cells	TWIST2	R_vs_NR
0.010979	-1.15792	2.94772	-0.392818	0.694454	CD4+ T-cells	TMEM253	R_vs_NR
4.048	0.134296	0.341945	0.392741	0.694511	CD4+ T-cells	RAB33B	R_vs_NR
0.712508	-0.194169	0.494553	-0.392614	0.694604	CD4+ T-cells	DTWD2	R_vs_NR
16.2933	-0.105686	0.269213	-0.392574	0.694634	CD4+ T-cells	SNRPA	R_vs_NR
5.00114	-0.0845989	0.215525	-0.392525	0.69467	CD4+ T-cells	PGD	R_vs_NR
0.0302929	-1.09123	2.78047	-0.392461	0.694718	CD4+ T-cells	VNN3	R_vs_NR
0.00847556	-1.15722	2.94894	-0.392419	0.694749	CD4+ T-cells	CXXC4	R_vs_NR
6.90062	0.0957339	0.244035	0.392296	0.69484	CD4+ T-cells	MOGS	R_vs_NR
0.0112054	-1.15677	2.94883	-0.392281	0.694851	CD4+ T-cells	LIPG	R_vs_NR
1.00398	0.192722	0.491301	0.392268	0.69486	CD4+ T-cells	PRSS21	R_vs_NR
12.9263	0.0832879	0.212467	0.392004	0.695055	CD4+ T-cells	YIPF3	R_vs_NR
38.46	-0.0896906	0.228859	-0.391903	0.69513	CD4+ T-cells	TMEM173	R_vs_NR
0.120513	-0.510629	1.30335	-0.391781	0.69522	CD4+ T-cells	ZNF607	R_vs_NR
0.105216	-0.955014	2.4384	-0.391657	0.695312	CD4+ T-cells	RBM14-RBM4	R_vs_NR
2.77715	-0.115114	0.294042	-0.391487	0.695438	CD4+ T-cells	SH3GLB2	R_vs_NR
0.787804	-0.179569	0.458826	-0.391367	0.695526	CD4+ T-cells	USHBP1	R_vs_NR
29.672	0.0507216	0.12966	0.391191	0.695656	CD4+ T-cells	ANAPC5	R_vs_NR
0.056854	-0.671897	1.71766	-0.391169	0.695672	CD4+ T-cells	CLDN14	R_vs_NR
27.2343	0.117921	0.30153	0.391075	0.695742	CD4+ T-cells	NDUFC2	R_vs_NR
0.167244	-0.392991	1.00491	-0.39107	0.695746	CD4+ T-cells	SDSL	R_vs_NR
2.40802	-0.146733	0.375254	-0.391024	0.69578	CD4+ T-cells	ZNF544	R_vs_NR
0.492432	-0.264958	0.677696	-0.390969	0.69582	CD4+ T-cells	OR2L13	R_vs_NR
0.0612217	-1.1524	2.94812	-0.390895	0.695875	CD4+ T-cells	SHANK3	R_vs_NR
0.0100156	-1.15202	2.94775	-0.390813	0.695936	CD4+ T-cells	GATA2	R_vs_NR
0.0100904	-1.15202	2.94775	-0.390813	0.695936	CD4+ T-cells	CSRP3	R_vs_NR
0.0224191	-1.15202	2.94775	-0.390813	0.695936	CD4+ T-cells	GABRG1	R_vs_NR
13.7738	0.0753177	0.192804	0.390644	0.69606	CD4+ T-cells	DENND1C	R_vs_NR
0.349458	-0.240596	0.616352	-0.390355	0.696274	CD4+ T-cells	ABCA10	R_vs_NR
0.257099	-0.242116	0.620422	-0.390244	0.696356	CD4+ T-cells	PPP1R32	R_vs_NR
0.059058	-0.743683	1.90612	-0.390156	0.696422	CD4+ T-cells	FFAR2	R_vs_NR
7.88479	-0.0858237	0.220038	-0.39004	0.696507	CD4+ T-cells	WDR36	R_vs_NR
20.5501	-0.0657682	0.168782	-0.389663	0.696786	CD4+ T-cells	ETNK1	R_vs_NR
0.0198384	-0.861149	2.21134	-0.389424	0.696963	CD4+ T-cells	ELFN2	R_vs_NR
0.750382	-0.324875	0.834389	-0.389357	0.697012	CD4+ T-cells	TWIST1	R_vs_NR
6.83698	0.114501	0.294175	0.389226	0.697109	CD4+ T-cells	TRIM25	R_vs_NR
33.1878	0.0639495	0.164301	0.389222	0.697112	CD4+ T-cells	VPS29	R_vs_NR
1.09946	-0.223723	0.57497	-0.389104	0.6972	CD4+ T-cells	C9orf84	R_vs_NR
19.1892	-0.0629854	0.161893	-0.389057	0.697234	CD4+ T-cells	LPIN1	R_vs_NR
0.306315	0.275012	0.706979	0.388996	0.697279	CD4+ T-cells	RHOD	R_vs_NR
2.55997	0.104265	0.268081	0.388932	0.697327	CD4+ T-cells	C6orf120	R_vs_NR
0.554162	-0.189251	0.486783	-0.388779	0.69744	CD4+ T-cells	KCNC4	R_vs_NR
0.539088	0.225277	0.579576	0.388693	0.697503	CD4+ T-cells	GATM	R_vs_NR
17.2265	0.0844529	0.217312	0.388626	0.697553	CD4+ T-cells	CAMKMT	R_vs_NR
39.5071	0.0592421	0.152446	0.388609	0.697565	CD4+ T-cells	ARHGEF1	R_vs_NR
4.66719	-0.0947645	0.243857	-0.388607	0.697567	CD4+ T-cells	PLEKHM1	R_vs_NR
0.00283411	-1.1459	2.94912	-0.388557	0.697604	CD4+ T-cells	MATN3	R_vs_NR
0.00283411	-1.1459	2.94912	-0.388557	0.697604	CD4+ T-cells	HOXA2	R_vs_NR
0.00283411	-1.1459	2.94912	-0.388557	0.697604	CD4+ T-cells	IZUMO1	R_vs_NR
26.7633	0.0424577	0.109305	0.388434	0.697695	CD4+ T-cells	TMEM219	R_vs_NR
102.337	0.0528482	0.136081	0.388359	0.697751	CD4+ T-cells	DDX17	R_vs_NR
1.17235	-0.211922	0.545814	-0.388268	0.697818	CD4+ T-cells	IGSF6	R_vs_NR
26.689	0.0672898	0.173327	0.388224	0.69785	CD4+ T-cells	SSR3	R_vs_NR
26.4081	-0.0831763	0.214263	-0.388197	0.69787	CD4+ T-cells	USP9X	R_vs_NR
0.356167	-0.892312	2.29872	-0.388179	0.697884	CD4+ T-cells	ITGB3	R_vs_NR
6.22867	-0.0915947	0.235975	-0.388154	0.697902	CD4+ T-cells	FAM91A1	R_vs_NR
0.0177274	-1.1431	2.94571	-0.388056	0.697975	CD4+ T-cells	IVL	R_vs_NR
3.6293	0.126362	0.325649	0.38803	0.697994	CD4+ T-cells	ZNF439	R_vs_NR
0.190686	-1.14365	2.94768	-0.387982	0.698029	CD4+ T-cells	GAGE2A	R_vs_NR
0.993589	-0.152079	0.391978	-0.387977	0.698033	CD4+ T-cells	ZNF546	R_vs_NR
12.5202	-0.07107	0.183223	-0.387888	0.698099	CD4+ T-cells	KIAA1468	R_vs_NR
10.7618	0.0587267	0.151436	0.387799	0.698164	CD4+ T-cells	DDX52	R_vs_NR
13.0205	-0.0752361	0.194028	-0.387759	0.698194	CD4+ T-cells	SF3A2	R_vs_NR
33.7857	0.0892433	0.230164	0.387739	0.69821	CD4+ T-cells	TNFSF10	R_vs_NR
3.83819	0.0923795	0.238312	0.387642	0.698281	CD4+ T-cells	TMEM175	R_vs_NR
10.9315	0.122161	0.315173	0.3876	0.698312	CD4+ T-cells	EXOC3	R_vs_NR
0.0881989	-0.520775	1.34375	-0.387554	0.698346	CD4+ T-cells	RASGEF1C	R_vs_NR
0.030139	-1.14117	2.94541	-0.387439	0.698431	CD4+ T-cells	CD207	R_vs_NR
21.0116	-0.0677046	0.174805	-0.387315	0.698523	CD4+ T-cells	FARS2	R_vs_NR
4.04908	0.101625	0.262476	0.387176	0.698626	CD4+ T-cells	SLC41A3	R_vs_NR
11.8637	-0.133038	0.343638	-0.387144	0.69865	CD4+ T-cells	PTPRM	R_vs_NR
0.157769	-0.331318	0.85582	-0.387135	0.698656	CD4+ T-cells	LAMC3	R_vs_NR
27.3724	0.0822192	0.212426	0.387048	0.698721	CD4+ T-cells	CLIP1	R_vs_NR
24.0764	-0.0691866	0.178758	-0.38704	0.698727	CD4+ T-cells	AFTPH	R_vs_NR
0.0425575	-0.671332	1.73473	-0.386994	0.69876	CD4+ T-cells	FGD5	R_vs_NR
0.0344398	-1.13986	2.94568	-0.386961	0.698785	CD4+ T-cells	ZIM2	R_vs_NR
0.0193426	-1.13986	2.94568	-0.386961	0.698785	CD4+ T-cells	SIRPB2	R_vs_NR
7.13184	-0.0980178	0.253358	-0.386874	0.698849	CD4+ T-cells	QSOX1	R_vs_NR
1.5437	-0.293305	0.758304	-0.386791	0.698911	CD4+ T-cells	C1R	R_vs_NR
0.171764	-0.557639	1.4418	-0.386767	0.698929	CD4+ T-cells	NDST2	R_vs_NR
10.1806	-0.0761597	0.196972	-0.386652	0.699014	CD4+ T-cells	NFU1	R_vs_NR
0.163098	-0.493413	1.27619	-0.38663	0.69903	CD4+ T-cells	VASH2	R_vs_NR
304.348	0.0850005	0.219851	0.386628	0.699031	CD4+ T-cells	HMGB1	R_vs_NR
0.0113498	-1.1384	2.94682	-0.386316	0.699263	CD4+ T-cells	BMP5	R_vs_NR
2.34395	-0.109271	0.282878	-0.386282	0.699288	CD4+ T-cells	PGM3	R_vs_NR
4.27074	-0.0860866	0.222891	-0.386227	0.699328	CD4+ T-cells	DTWD1	R_vs_NR
0.775483	-0.179836	0.465634	-0.386216	0.699336	CD4+ T-cells	TMOD2	R_vs_NR
0.698778	-0.209653	0.542938	-0.386147	0.699388	CD4+ T-cells	GALNT3	R_vs_NR
1.6333	-0.111135	0.287827	-0.386117	0.69941	CD4+ T-cells	FECH	R_vs_NR
6.33842	-0.102311	0.264985	-0.386101	0.699422	CD4+ T-cells	INF2	R_vs_NR
0.0138943	-1.13847	2.94886	-0.386072	0.699443	CD4+ T-cells	SEC14L4	R_vs_NR
4.56023	0.152243	0.39434	0.386071	0.699444	CD4+ T-cells	SH2B3	R_vs_NR
3.59006	-0.0965468	0.250108	-0.386021	0.699481	CD4+ T-cells	NUDT19	R_vs_NR
0.0140176	-1.1375	2.94885	-0.385741	0.699688	CD4+ T-cells	GBGT1	R_vs_NR
10.8667	0.137599	0.356768	0.385683	0.699732	CD4+ T-cells	CD200	R_vs_NR
4.97086	0.091713	0.238086	0.385209	0.700083	CD4+ T-cells	MYD88	R_vs_NR
0.846692	0.159374	0.414015	0.384949	0.700275	CD4+ T-cells	EIF3C	R_vs_NR
0.914632	-0.226515	0.588513	-0.384895	0.700315	CD4+ T-cells	XRCC2	R_vs_NR
3.17884	0.0985194	0.25606	0.384751	0.700422	CD4+ T-cells	SYNGAP1	R_vs_NR
0.377317	0.221925	0.577009	0.384613	0.700524	CD4+ T-cells	E2F5	R_vs_NR
4.1762	-0.0995541	0.258877	-0.384562	0.700562	CD4+ T-cells	VPS26B	R_vs_NR
36.8492	-0.106504	0.276986	-0.384511	0.7006	CD4+ T-cells	CDK6	R_vs_NR
0.0427104	-0.664012	1.72762	-0.38435	0.700719	CD4+ T-cells	GLI3	R_vs_NR
15.3302	0.0836783	0.217844	0.384119	0.70089	CD4+ T-cells	GGCT	R_vs_NR
5.65305	-0.0946397	0.246475	-0.383973	0.700999	CD4+ T-cells	ST7L	R_vs_NR
4.74959	-0.0892696	0.232498	-0.383958	0.70101	CD4+ T-cells	SIMC1	R_vs_NR
11.3822	0.0962782	0.250777	0.383919	0.701038	CD4+ T-cells	TIA1	R_vs_NR
0.118888	-0.946601	2.46581	-0.38389	0.70106	CD4+ T-cells	LAMA5	R_vs_NR
0.804281	-0.148996	0.388128	-0.383883	0.701065	CD4+ T-cells	ZNF30	R_vs_NR
0.00843187	-1.13152	2.94784	-0.383847	0.701092	CD4+ T-cells	EHF	R_vs_NR
0.00843187	-1.13152	2.94784	-0.383847	0.701092	CD4+ T-cells	CCK	R_vs_NR
0.00539419	-1.13173	2.94905	-0.38376	0.701156	CD4+ T-cells	TM4SF18	R_vs_NR
0.162192	-0.392185	1.02218	-0.383676	0.701219	CD4+ T-cells	BEGAIN	R_vs_NR
59.818	-0.0657551	0.171388	-0.383662	0.701229	CD4+ T-cells	HLA-F	R_vs_NR
0.136309	-0.871294	2.27117	-0.383632	0.701251	CD4+ T-cells	TLR6	R_vs_NR
0.0597985	0.582161	1.51767	0.383589	0.701283	CD4+ T-cells	PROX1	R_vs_NR
1.47357	0.226715	0.591217	0.383472	0.70137	CD4+ T-cells	SPATC1L	R_vs_NR
6.47792	-0.0791678	0.206451	-0.383469	0.701372	CD4+ T-cells	R3HCC1	R_vs_NR
0.0217114	-1.12886	2.94401	-0.383443	0.701391	CD4+ T-cells	COL12A1	R_vs_NR
1.19015	-0.11984	0.312644	-0.383309	0.70149	CD4+ T-cells	KBTBD6	R_vs_NR
2.96323	0.0922268	0.240728	0.383116	0.701634	CD4+ T-cells	ASB6	R_vs_NR
0.0187608	-1.12825	2.94497	-0.38311	0.701638	CD4+ T-cells	CALB2	R_vs_NR
1.49153	-0.108268	0.282626	-0.38308	0.70166	CD4+ T-cells	SMPD2	R_vs_NR
0.0665659	-0.5684	1.48411	-0.38299	0.701727	CD4+ T-cells	CCNB3	R_vs_NR
32.1242	0.0675286	0.176351	0.382922	0.701778	CD4+ T-cells	LSM3	R_vs_NR
96.2316	-0.066461	0.173665	-0.382697	0.701944	CD4+ T-cells	DYNLL1	R_vs_NR
1.88456	-0.131888	0.344823	-0.382481	0.702105	CD4+ T-cells	CD3EAP	R_vs_NR
1.16233	0.318912	0.833985	0.382395	0.702168	CD4+ T-cells	C2orf74	R_vs_NR
6.00628	0.15184	0.397091	0.382381	0.702179	CD4+ T-cells	XKR8	R_vs_NR
0.056238	-0.667205	1.74497	-0.382359	0.702195	CD4+ T-cells	SCARF1	R_vs_NR
75.5285	-0.0348575	0.091169	-0.382339	0.70221	CD4+ T-cells	UBE2D2	R_vs_NR
0.00260832	-1.12707	2.94915	-0.382167	0.702338	CD4+ T-cells	DCLK3	R_vs_NR
0.00260832	-1.12707	2.94915	-0.382167	0.702338	CD4+ T-cells	VPS37D	R_vs_NR
0.00260832	-1.12707	2.94915	-0.382167	0.702338	CD4+ T-cells	HSPA12B	R_vs_NR
0.00260832	-1.12707	2.94915	-0.382167	0.702338	CD4+ T-cells	BRSK2	R_vs_NR
0.00260832	-1.12707	2.94915	-0.382167	0.702338	CD4+ T-cells	RAET1E	R_vs_NR
3.72437	-0.0849545	0.222424	-0.381949	0.702499	CD4+ T-cells	SPOPL	R_vs_NR
0.00519169	-1.12618	2.94857	-0.381942	0.702504	CD4+ T-cells	GADL1	R_vs_NR
20.0989	0.0827466	0.216696	0.381856	0.702568	CD4+ T-cells	CCNT1	R_vs_NR
9.09119	-0.44692	1.17072	-0.381749	0.702648	CD4+ T-cells	DDX3Y	R_vs_NR
0.177182	-1.12527	2.94786	-0.381724	0.702666	CD4+ T-cells	HTRA3	R_vs_NR
5.0214	0.0713493	0.186946	0.381658	0.702715	CD4+ T-cells	ARFIP2	R_vs_NR
5.64547	0.0691054	0.181066	0.381658	0.702715	CD4+ T-cells	PGS1	R_vs_NR
5.34544	0.103283	0.27062	0.381654	0.702718	CD4+ T-cells	FBXO31	R_vs_NR
0.0263138	-1.09247	2.863	-0.381582	0.702771	CD4+ T-cells	ASGR2	R_vs_NR
3.17448	-0.155844	0.40852	-0.381484	0.702844	CD4+ T-cells	ATF7	R_vs_NR
2.91196	-0.11253	0.295067	-0.38137	0.702929	CD4+ T-cells	AMPD2	R_vs_NR
0.124195	-0.77368	2.0288	-0.381348	0.702945	CD4+ T-cells	TICAM2	R_vs_NR
80.7176	-0.0407797	0.106956	-0.381277	0.702997	CD4+ T-cells	C11orf58	R_vs_NR
0.0810115	-0.525814	1.38044	-0.380903	0.703275	CD4+ T-cells	HYAL1	R_vs_NR
0.0191306	-0.968968	2.54389	-0.380901	0.703277	CD4+ T-cells	LRRN2	R_vs_NR
7.78289	-0.0796653	0.209151	-0.380899	0.703278	CD4+ T-cells	KLHL42	R_vs_NR
6.94781	-0.114029	0.29937	-0.380896	0.703281	CD4+ T-cells	ZNF821	R_vs_NR
22.3418	-0.0704873	0.185083	-0.380841	0.703322	CD4+ T-cells	CDC123	R_vs_NR
2.00264	-0.117501	0.308639	-0.380707	0.70342	CD4+ T-cells	CAPN10	R_vs_NR
0.171518	-0.499388	1.31189	-0.380663	0.703454	CD4+ T-cells	SLC24A5	R_vs_NR
0.635085	-0.139049	0.365384	-0.380555	0.703534	CD4+ T-cells	SSH3	R_vs_NR
23.5839	-0.0804349	0.211401	-0.380486	0.703585	CD4+ T-cells	RSRC1	R_vs_NR
4.78324	0.271537	0.713811	0.380405	0.703645	CD4+ T-cells	LIN37	R_vs_NR
5.30028	0.0548912	0.14434	0.380291	0.70373	CD4+ T-cells	NELFA	R_vs_NR
10.9527	0.0947696	0.249296	0.380148	0.703835	CD4+ T-cells	GNB5	R_vs_NR
1.05601	0.254371	0.669157	0.380136	0.703845	CD4+ T-cells	GAS2L3	R_vs_NR
1.03616	-0.181858	0.478416	-0.380125	0.703853	CD4+ T-cells	CATSPER2	R_vs_NR
137.02	-0.0566899	0.149166	-0.380046	0.703912	CD4+ T-cells	PSMA7	R_vs_NR
9.99616	-0.0652319	0.171661	-0.380005	0.703942	CD4+ T-cells	PI4KB	R_vs_NR
1.02819	-0.568925	1.49741	-0.37994	0.70399	CD4+ T-cells	OVCA2	R_vs_NR
0.222448	-1.11957	2.94792	-0.379784	0.704106	CD4+ T-cells	HOXD4	R_vs_NR
58.062	-0.0794932	0.209367	-0.379683	0.704181	CD4+ T-cells	PPP1R16B	R_vs_NR
38.2172	-0.112524	0.296395	-0.379641	0.704212	CD4+ T-cells	HELB	R_vs_NR
26.1596	0.0851715	0.224353	0.379631	0.704219	CD4+ T-cells	TMEM167A	R_vs_NR
0.778554	-0.141088	0.371684	-0.379591	0.704249	CD4+ T-cells	ATP13A4	R_vs_NR
5.84468	0.0918898	0.242095	0.379561	0.704271	CD4+ T-cells	CTC1	R_vs_NR
0.0366401	-0.665266	1.75298	-0.379505	0.704313	CD4+ T-cells	WNT16	R_vs_NR
12.192	0.092308	0.243319	0.379371	0.704412	CD4+ T-cells	TASP1	R_vs_NR
8.35969	0.160261	0.422442	0.379368	0.704414	CD4+ T-cells	TMEM71	R_vs_NR
24.997	-0.0547436	0.144303	-0.379365	0.704417	CD4+ T-cells	SUPT4H1	R_vs_NR
2.06278	-0.125603	0.331276	-0.379149	0.704577	CD4+ T-cells	LSS	R_vs_NR
0.0200802	-1.11633	2.94467	-0.379101	0.704613	CD4+ T-cells	JPH2	R_vs_NR
29.5226	-0.0534365	0.140973	-0.379054	0.704648	CD4+ T-cells	SERINC1	R_vs_NR
0.0725371	-0.520388	1.37308	-0.378993	0.704693	CD4+ T-cells	SOAT2	R_vs_NR
2.07166	-0.222267	0.586647	-0.378877	0.704779	CD4+ T-cells	C8orf82	R_vs_NR
9.16271	0.0703472	0.185708	0.378805	0.704833	CD4+ T-cells	UGGT1	R_vs_NR
2.0891	0.120664	0.318561	0.378778	0.704853	CD4+ T-cells	RNF123	R_vs_NR
1.43568	-0.176223	0.465302	-0.378728	0.70489	CD4+ T-cells	IFT80	R_vs_NR
0.275893	-0.901901	2.38261	-0.378536	0.705033	CD4+ T-cells	GPR85	R_vs_NR
0.170326	-1.11578	2.9479	-0.378498	0.70506	CD4+ T-cells	SLC6A17	R_vs_NR
35.5738	0.0483982	0.127898	0.378413	0.705124	CD4+ T-cells	METAP2	R_vs_NR
1.93641	-0.14779	0.390823	-0.37815	0.705319	CD4+ T-cells	SLC36A1	R_vs_NR
4.93204	0.230488	0.609847	0.377944	0.705472	CD4+ T-cells	EEF1G	R_vs_NR
28.1619	-0.0607611	0.16078	-0.377915	0.705494	CD4+ T-cells	AP3B1	R_vs_NR
0.877229	-0.177388	0.469394	-0.377909	0.705498	CD4+ T-cells	LEKR1	R_vs_NR
7.68076	0.0836764	0.221443	0.377868	0.705529	CD4+ T-cells	FAM45A	R_vs_NR
4.64216	-0.188469	0.498892	-0.377775	0.705598	CD4+ T-cells	CCDC71L	R_vs_NR
48.9342	0.0598935	0.158572	0.377706	0.705649	CD4+ T-cells	BIRC6	R_vs_NR
2.58955	0.258157	0.683536	0.377678	0.705669	CD4+ T-cells	AK5	R_vs_NR
0.0125223	-1.11287	2.94692	-0.377638	0.705699	CD4+ T-cells	SLC25A41	R_vs_NR
2.86704	-0.109038	0.288904	-0.377421	0.705861	CD4+ T-cells	FANCC	R_vs_NR
26.0754	0.0570066	0.1511	0.377278	0.705967	CD4+ T-cells	TMC6	R_vs_NR
8.82373	0.107981	0.286304	0.377156	0.706057	CD4+ T-cells	CARS2	R_vs_NR
2.59315	0.155916	0.413544	0.377024	0.706156	CD4+ T-cells	LYL1	R_vs_NR
0.118337	-0.400525	1.0625	-0.376966	0.706199	CD4+ T-cells	MKRN3	R_vs_NR
3.91042	0.0868838	0.230564	0.376831	0.706299	CD4+ T-cells	ZNF100	R_vs_NR
0.00935755	-1.11062	2.94798	-0.376738	0.706369	CD4+ T-cells	ALDH1L1	R_vs_NR
0.00743311	-1.11062	2.94798	-0.376738	0.706369	CD4+ T-cells	GAL3ST1	R_vs_NR
8.38798	-0.0889993	0.236272	-0.376681	0.706411	CD4+ T-cells	PCCA	R_vs_NR
9.78969	-0.0730386	0.193986	-0.376514	0.706535	CD4+ T-cells	PDPK1	R_vs_NR
0.0049659	-1.11016	2.94859	-0.376505	0.706541	CD4+ T-cells	GABRD	R_vs_NR
25.2349	0.0707003	0.187826	0.376414	0.706609	CD4+ T-cells	ERGIC3	R_vs_NR
6.52547	-0.0681125	0.180974	-0.376366	0.706645	CD4+ T-cells	DLGAP4	R_vs_NR
0.135161	0.485604	1.29056	0.376273	0.706714	CD4+ T-cells	C19orf81	R_vs_NR
14.1378	-0.0677498	0.180059	-0.376264	0.706721	CD4+ T-cells	HDLBP	R_vs_NR
0.167849	-0.479923	1.27582	-0.376167	0.706793	CD4+ T-cells	MPDZ	R_vs_NR
0.0550656	-0.712303	1.89426	-0.376033	0.706892	CD4+ T-cells	EPCAM	R_vs_NR
18.5321	0.0523405	0.1392	0.376009	0.70691	CD4+ T-cells	SREK1IP1	R_vs_NR
0.30046	-0.29267	0.77845	-0.375966	0.706942	CD4+ T-cells	PPP1R9A	R_vs_NR
22.8821	-0.0932194	0.247952	-0.375957	0.706949	CD4+ T-cells	BOD1L1	R_vs_NR
0.506887	-0.301305	0.801523	-0.375915	0.70698	CD4+ T-cells	ARMCX1	R_vs_NR
0.611302	0.215088	0.572491	0.375706	0.707135	CD4+ T-cells	CNBD2	R_vs_NR
6.43453	-0.0816388	0.217321	-0.37566	0.707169	CD4+ T-cells	POC1B	R_vs_NR
0.218329	-0.27011	0.719361	-0.375487	0.707298	CD4+ T-cells	NACA2	R_vs_NR
2.20711	0.202615	0.539813	0.375342	0.707406	CD4+ T-cells	RPP21	R_vs_NR
2.11493	0.114296	0.304548	0.375295	0.707441	CD4+ T-cells	USP13	R_vs_NR
9.43025	0.0678879	0.180933	0.375209	0.707505	CD4+ T-cells	WDR37	R_vs_NR
0.213884	-0.288446	0.768832	-0.375174	0.707531	CD4+ T-cells	ASB16	R_vs_NR
0.0699254	-0.782885	2.08765	-0.375008	0.707654	CD4+ T-cells	VIT	R_vs_NR
51.3512	-0.14356	0.382828	-0.374999	0.707661	CD4+ T-cells	RGS2	R_vs_NR
16.9402	0.0652736	0.174082	0.374959	0.707691	CD4+ T-cells	RNF38	R_vs_NR
7.18807	-0.0783843	0.209122	-0.374825	0.707791	CD4+ T-cells	GSS	R_vs_NR
12.3299	0.0764704	0.204073	0.374721	0.707868	CD4+ T-cells	FAR1	R_vs_NR
1.62087	0.144221	0.384928	0.37467	0.707906	CD4+ T-cells	ZNF133	R_vs_NR
0.941326	0.155562	0.415218	0.374651	0.70792	CD4+ T-cells	GDPD1	R_vs_NR
7.03824	-0.0965339	0.257824	-0.374418	0.708093	CD4+ T-cells	PML	R_vs_NR
12.4672	0.0716771	0.191465	0.374361	0.708136	CD4+ T-cells	TMEM109	R_vs_NR
0.0299624	-0.907789	2.42502	-0.374343	0.708149	CD4+ T-cells	HLX	R_vs_NR
16.0707	0.0654679	0.174946	0.374217	0.708243	CD4+ T-cells	MFNG	R_vs_NR
1.32822	-0.271781	0.726369	-0.374164	0.708282	CD4+ T-cells	ZGPAT	R_vs_NR
9.31969	-0.0813526	0.217439	-0.37414	0.7083	CD4+ T-cells	CPSF2	R_vs_NR
0.00803611	-1.10289	2.94793	-0.374123	0.708313	CD4+ T-cells	RSPO3	R_vs_NR
0.00924294	-1.10289	2.94793	-0.374123	0.708313	CD4+ T-cells	BTBD16	R_vs_NR
0.0113715	-1.10289	2.94793	-0.374123	0.708313	CD4+ T-cells	B4GALNT1	R_vs_NR
0.00996055	-1.10289	2.94793	-0.374123	0.708313	CD4+ T-cells	KIAA1210	R_vs_NR
2.09359	0.130676	0.349372	0.37403	0.708382	CD4+ T-cells	CPEB2	R_vs_NR
7.22523	-0.0882551	0.23597	-0.374009	0.708397	CD4+ T-cells	SOCS4	R_vs_NR
25.132	-0.0493725	0.132051	-0.373889	0.708487	CD4+ T-cells	NDUFB6	R_vs_NR
0.36166	-0.249143	0.666867	-0.373602	0.7087	CD4+ T-cells	ENAH	R_vs_NR
8.29749	0.140988	0.377448	0.37353	0.708754	CD4+ T-cells	MYO1C	R_vs_NR
6.55626	0.0934974	0.250315	0.373519	0.708762	CD4+ T-cells	YIPF1	R_vs_NR
25.0663	-0.0694492	0.185969	-0.373446	0.708816	CD4+ T-cells	SHOC2	R_vs_NR
0.00223138	-1.10131	2.9492	-0.373428	0.70883	CD4+ T-cells	SLC30A2	R_vs_NR
0.00223138	-1.10131	2.9492	-0.373428	0.70883	CD4+ T-cells	C1orf116	R_vs_NR
0.00223138	-1.10131	2.9492	-0.373428	0.70883	CD4+ T-cells	RASSF9	R_vs_NR
0.00223138	-1.10131	2.9492	-0.373428	0.70883	CD4+ T-cells	ZNF625-ZNF20	R_vs_NR
0.00223138	-1.10131	2.9492	-0.373428	0.70883	CD4+ T-cells	SNCB	R_vs_NR
0.00223138	-1.10131	2.9492	-0.373428	0.70883	CD4+ T-cells	SYT13	R_vs_NR
0.00223138	-1.10131	2.9492	-0.373428	0.70883	CD4+ T-cells	DMBX1	R_vs_NR
0.00223138	-1.10131	2.9492	-0.373428	0.70883	CD4+ T-cells	DMRTA2	R_vs_NR
0.00223138	-1.10131	2.9492	-0.373428	0.70883	CD4+ T-cells	CCDC87	R_vs_NR
0.00223138	-1.10131	2.9492	-0.373428	0.70883	CD4+ T-cells	ZNF878	R_vs_NR
0.00223138	-1.10131	2.9492	-0.373428	0.70883	CD4+ T-cells	CPA1	R_vs_NR
17.7054	-0.0515091	0.137967	-0.373345	0.708892	CD4+ T-cells	TSG101	R_vs_NR
0.972523	-0.272333	0.729667	-0.373229	0.708978	CD4+ T-cells	SLC2A14	R_vs_NR
0.124625	-1.04378	2.79756	-0.373103	0.709072	CD4+ T-cells	SOX18	R_vs_NR
9.03231	0.143097	0.383644	0.372994	0.709153	CD4+ T-cells	NPDC1	R_vs_NR
48.9028	-0.0502432	0.134713	-0.372966	0.709174	CD4+ T-cells	PRMT2	R_vs_NR
2.13014	-0.185867	0.498558	-0.37281	0.70929	CD4+ T-cells	CD9	R_vs_NR
0.142417	-0.551924	1.4807	-0.372746	0.709337	CD4+ T-cells	RBP7	R_vs_NR
2.14605	0.171421	0.459931	0.37271	0.709365	CD4+ T-cells	RILP	R_vs_NR
1.59384	-0.152161	0.408256	-0.372709	0.709365	CD4+ T-cells	PI4K2A	R_vs_NR
0.0226387	-0.934653	2.50924	-0.372484	0.709533	CD4+ T-cells	SULT2A1	R_vs_NR
0.0694441	-0.431224	1.15794	-0.372407	0.70959	CD4+ T-cells	TIGD3	R_vs_NR
4.45182	0.0815414	0.21901	0.372318	0.709656	CD4+ T-cells	KRBOX4	R_vs_NR
0.0609231	-0.890539	2.39224	-0.372261	0.709699	CD4+ T-cells	LRIG3	R_vs_NR
43.3434	0.048753	0.130971	0.372244	0.709711	CD4+ T-cells	TSTD1	R_vs_NR
0.0214513	-1.09748	2.94868	-0.372194	0.709749	CD4+ T-cells	AC073569.1	R_vs_NR
0.243425	-0.275415	0.740042	-0.372162	0.709772	CD4+ T-cells	ALDH8A1	R_vs_NR
4.56483	0.229568	0.617089	0.372018	0.709879	CD4+ T-cells	NREP	R_vs_NR
0.0389263	-0.51591	1.38721	-0.371904	0.709964	CD4+ T-cells	IL12A	R_vs_NR
3.44757	-0.0760525	0.204524	-0.371852	0.710003	CD4+ T-cells	CNPY4	R_vs_NR
6.86405	0.0618493	0.166332	0.371842	0.710011	CD4+ T-cells	MAU2	R_vs_NR
33.6456	-0.0709527	0.190868	-0.371737	0.710089	CD4+ T-cells	VPS13B	R_vs_NR
0.0257027	-1.09543	2.947	-0.37171	0.710109	CD4+ T-cells	BPIFB1	R_vs_NR
22.315	0.0718725	0.193365	0.371693	0.710121	CD4+ T-cells	TRAPPC4	R_vs_NR
566.465	-0.0927535	0.249595	-0.371616	0.710179	CD4+ T-cells	SRGN	R_vs_NR
27.959	0.0739878	0.199143	0.371532	0.710242	CD4+ T-cells	MAP4K4	R_vs_NR
5.34332	-0.110344	0.297039	-0.371479	0.710281	CD4+ T-cells	TBCCD1	R_vs_NR
0.0544975	-0.795562	2.14223	-0.37137	0.710362	CD4+ T-cells	KIAA1549L	R_vs_NR
0.0608349	-0.888572	2.39389	-0.371183	0.710501	CD4+ T-cells	CES3	R_vs_NR
40.0597	-0.0538149	0.145073	-0.370951	0.710674	CD4+ T-cells	XRN2	R_vs_NR
0.0901869	-0.745584	2.01103	-0.370746	0.710826	CD4+ T-cells	NFASC	R_vs_NR
1.13654	-0.44523	1.20096	-0.37073	0.710839	CD4+ T-cells	P2RX5	R_vs_NR
3.45488	0.0883379	0.238315	0.370678	0.710878	CD4+ T-cells	METTL25	R_vs_NR
15.7969	-0.0562609	0.151807	-0.370608	0.71093	CD4+ T-cells	TFG	R_vs_NR
3.61255	0.247417	0.667664	0.370571	0.710957	CD4+ T-cells	C1QB	R_vs_NR
8.58712	0.109237	0.294905	0.370413	0.711075	CD4+ T-cells	PAXIP1	R_vs_NR
0.0596254	-0.563095	1.52026	-0.370394	0.711089	CD4+ T-cells	PTN	R_vs_NR
0.93127	0.176833	0.47777	0.370122	0.711291	CD4+ T-cells	HYPK	R_vs_NR
0.00786791	-1.09088	2.948	-0.370041	0.711352	CD4+ T-cells	ARHGEF25	R_vs_NR
2.21646	0.0970742	0.262345	0.370025	0.711364	CD4+ T-cells	PARP2	R_vs_NR
0.585516	0.26384	0.713176	0.369951	0.711419	CD4+ T-cells	NUDT8	R_vs_NR
54.785	-0.0449744	0.121577	-0.369925	0.711438	CD4+ T-cells	DRAP1	R_vs_NR
5.66692	0.0967468	0.261537	0.369916	0.711445	CD4+ T-cells	ACSS1	R_vs_NR
0.244825	-0.275978	0.746715	-0.369589	0.711689	CD4+ T-cells	KCTD3	R_vs_NR
0.0320889	-0.870231	2.35493	-0.369535	0.711729	CD4+ T-cells	CPB2	R_vs_NR
73.6611	-0.0854673	0.231298	-0.369511	0.711747	CD4+ T-cells	ITGB1	R_vs_NR
0.0238206	-1.08825	2.94703	-0.369271	0.711926	CD4+ T-cells	FERMT1	R_vs_NR
0.318692	-0.207005	0.560611	-0.369249	0.711942	CD4+ T-cells	PTPRO	R_vs_NR
0.47968	-0.296734	0.803634	-0.36924	0.711949	CD4+ T-cells	FERMT2	R_vs_NR
0.0386861	-0.716638	1.94094	-0.369223	0.711962	CD4+ T-cells	TNFAIP8L3	R_vs_NR
7.80176	-0.0700562	0.189743	-0.369216	0.711967	CD4+ T-cells	HGS	R_vs_NR
0.0333992	-0.973799	2.63795	-0.36915	0.712016	CD4+ T-cells	ZNF853	R_vs_NR
1.06624	-0.307084	0.832144	-0.369027	0.712107	CD4+ T-cells	CCDC144NL	R_vs_NR
0.00761754	-1.08779	2.94798	-0.368993	0.712133	CD4+ T-cells	COLEC10	R_vs_NR
1.14968	-0.144373	0.39131	-0.368948	0.712166	CD4+ T-cells	MFSD3	R_vs_NR
1.85316	0.108023	0.292802	0.368928	0.712181	CD4+ T-cells	CNTROB	R_vs_NR
29.6252	-0.0593083	0.160801	-0.36883	0.712255	CD4+ T-cells	SAFB	R_vs_NR
0.0859777	-1.08682	2.94723	-0.368759	0.712307	CD4+ T-cells	C1QTNF4	R_vs_NR
0.016061	-1.08598	2.94552	-0.368689	0.712359	CD4+ T-cells	AP1M2	R_vs_NR
16.2386	0.0707354	0.191936	0.368536	0.712473	CD4+ T-cells	DENND4C	R_vs_NR
0.0101653	-1.08668	2.94895	-0.368497	0.712503	CD4+ T-cells	KCNA7	R_vs_NR
0.0331716	-0.7496	2.03446	-0.368451	0.712537	CD4+ T-cells	DACT3	R_vs_NR
3.15986	-0.0825419	0.224025	-0.368449	0.712538	CD4+ T-cells	SGPL1	R_vs_NR
0.00944587	-1.08557	2.94718	-0.368341	0.712619	CD4+ T-cells	BCAM	R_vs_NR
8.90636	0.0834599	0.226609	0.368299	0.71265	CD4+ T-cells	MUS81	R_vs_NR
13.7487	0.0609009	0.165358	0.368299	0.712651	CD4+ T-cells	CCDC115	R_vs_NR
17.575	-0.0771553	0.209534	-0.368223	0.712707	CD4+ T-cells	TMX1	R_vs_NR
21.3761	0.0561527	0.152505	0.368203	0.712722	CD4+ T-cells	RPA2	R_vs_NR
3.7193	-0.0956153	0.259705	-0.368169	0.712747	CD4+ T-cells	MIOS	R_vs_NR
3.98813	0.121415	0.329819	0.368127	0.712778	CD4+ T-cells	USP19	R_vs_NR
1.84613	-0.242478	0.658855	-0.36803	0.712851	CD4+ T-cells	ZNF576	R_vs_NR
0.00811625	-1.08465	2.94799	-0.36793	0.712926	CD4+ T-cells	RAET1G	R_vs_NR
8.69508	0.0748172	0.203378	0.367874	0.712967	CD4+ T-cells	TRIM37	R_vs_NR
6.55235	0.0623139	0.169403	0.367845	0.712989	CD4+ T-cells	NXPE3	R_vs_NR
155.206	-0.0423627	0.115169	-0.36783	0.713	CD4+ T-cells	CHCHD2	R_vs_NR
23.0249	-0.0579189	0.157464	-0.367822	0.713006	CD4+ T-cells	RBM33	R_vs_NR
21.7562	-0.0613708	0.16689	-0.367732	0.713073	CD4+ T-cells	ZFC3H1	R_vs_NR
1.95512	-0.130476	0.354897	-0.367646	0.713137	CD4+ T-cells	TFAP4	R_vs_NR
9.14803	-0.127609	0.347101	-0.367642	0.71314	CD4+ T-cells	TIPIN	R_vs_NR
4.12825	-0.162396	0.441756	-0.367615	0.71316	CD4+ T-cells	PDP2	R_vs_NR
7.93284	0.0832771	0.226598	0.367511	0.713238	CD4+ T-cells	FAM120B	R_vs_NR
97.1436	0.0543101	0.1478	0.367458	0.713278	CD4+ T-cells	ANP32B	R_vs_NR
2.75323	-0.140961	0.383708	-0.367366	0.713346	CD4+ T-cells	CRLF1	R_vs_NR
28.2131	0.0551475	0.150201	0.367157	0.713502	CD4+ T-cells	NSMCE2	R_vs_NR
17.6183	0.0578917	0.157681	0.367144	0.713512	CD4+ T-cells	VPS36	R_vs_NR
0.559888	-0.366421	0.998087	-0.367124	0.713527	CD4+ T-cells	DAPL1	R_vs_NR
0.0753657	-0.502828	1.36973	-0.3671	0.713544	CD4+ T-cells	THSD7A	R_vs_NR
0.0898696	-0.824873	2.24754	-0.367011	0.71361	CD4+ T-cells	GAD1	R_vs_NR
1.62608	0.132723	0.361687	0.366954	0.713653	CD4+ T-cells	NBPF1	R_vs_NR
59.0434	-0.0700432	0.190878	-0.366952	0.713655	CD4+ T-cells	BUB3	R_vs_NR
0.0196804	-1.08058	2.94502	-0.366919	0.713679	CD4+ T-cells	OR2B6	R_vs_NR
0.0331981	-1.08183	2.94904	-0.366843	0.713736	CD4+ T-cells	HIST2H2AA3	R_vs_NR
0.283184	-0.328994	0.896965	-0.366786	0.713779	CD4+ T-cells	RASGRP4	R_vs_NR
15.5634	-0.15686	0.427863	-0.366613	0.713907	CD4+ T-cells	HIST1H1E	R_vs_NR
0.138981	-0.473834	1.29251	-0.366601	0.713917	CD4+ T-cells	HEYL	R_vs_NR
0.938074	0.173889	0.474362	0.366574	0.713937	CD4+ T-cells	TTC22	R_vs_NR
33.0051	-0.0416979	0.113788	-0.366451	0.714028	CD4+ T-cells	EAPP	R_vs_NR
0.00514928	-1.08026	2.94863	-0.366361	0.714095	CD4+ T-cells	SLC6A12	R_vs_NR
0.00514928	-1.08026	2.94863	-0.366361	0.714095	CD4+ T-cells	TM4SF19	R_vs_NR
0.00473071	-1.08026	2.94863	-0.366361	0.714095	CD4+ T-cells	TSPAN11	R_vs_NR
0.00473071	-1.08026	2.94863	-0.366361	0.714095	CD4+ T-cells	PRSS54	R_vs_NR
0.00473071	-1.08026	2.94863	-0.366361	0.714095	CD4+ T-cells	SLC17A7	R_vs_NR
0.00473071	-1.08026	2.94863	-0.366361	0.714095	CD4+ T-cells	HOXA9	R_vs_NR
0.00473071	-1.08026	2.94863	-0.366361	0.714095	CD4+ T-cells	IGSF5	R_vs_NR
0.00727786	-1.08026	2.94863	-0.366361	0.714096	CD4+ T-cells	SCG3	R_vs_NR
0.00727786	-1.08026	2.94863	-0.366361	0.714096	CD4+ T-cells	TMEM110-MUSTN1	R_vs_NR
0.00727786	-1.08026	2.94863	-0.366361	0.714096	CD4+ T-cells	PKD2L1	R_vs_NR
0.00727786	-1.08026	2.94863	-0.366361	0.714096	CD4+ T-cells	DBX2	R_vs_NR
0.00707372	-1.08026	2.94863	-0.366361	0.714096	CD4+ T-cells	ADAMTS7	R_vs_NR
0.00707372	-1.08026	2.94863	-0.366361	0.714096	CD4+ T-cells	C2CD4C	R_vs_NR
0.00662851	-1.08026	2.94863	-0.366361	0.714096	CD4+ T-cells	RCVRN	R_vs_NR
0.00662851	-1.08026	2.94863	-0.366361	0.714096	CD4+ T-cells	LRIT3	R_vs_NR
0.00662851	-1.08026	2.94863	-0.366361	0.714096	CD4+ T-cells	ZNF729	R_vs_NR
0.0209586	-0.921848	2.51629	-0.366351	0.714103	CD4+ T-cells	SLC45A3	R_vs_NR
0.0760847	-0.609981	1.66553	-0.366239	0.714187	CD4+ T-cells	CD300C	R_vs_NR
23.6184	-0.0746122	0.203739	-0.366215	0.714205	CD4+ T-cells	KDM6A	R_vs_NR
34.7955	-0.0833517	0.227607	-0.366208	0.71421	CD4+ T-cells	AFF1	R_vs_NR
4.85331	-0.100839	0.275402	-0.366152	0.714252	CD4+ T-cells	RAB11FIP3	R_vs_NR
9.97755	-0.0761229	0.207901	-0.36615	0.714253	CD4+ T-cells	PELP1	R_vs_NR
6.84114	-0.148927	0.406762	-0.366129	0.714269	CD4+ T-cells	ANGPT2	R_vs_NR
2.32293	-0.192557	0.526133	-0.365986	0.714375	CD4+ T-cells	MND1	R_vs_NR
3.90721	-0.0717202	0.19602	-0.365883	0.714452	CD4+ T-cells	TMEM69	R_vs_NR
0.344404	-0.618155	1.68972	-0.365832	0.71449	CD4+ T-cells	MARS2	R_vs_NR
2.33482	0.142963	0.390809	0.365813	0.714505	CD4+ T-cells	LZTFL1	R_vs_NR
2.26328	-0.107351	0.293529	-0.365724	0.714571	CD4+ T-cells	ZSCAN25	R_vs_NR
31.2694	0.0992097	0.271335	0.365636	0.714637	CD4+ T-cells	PPP1CB	R_vs_NR
10.6103	-0.0638721	0.174728	-0.365551	0.7147	CD4+ T-cells	MCRS1	R_vs_NR
4.96533	-0.0853732	0.233626	-0.365426	0.714793	CD4+ T-cells	TCEANC2	R_vs_NR
0.0737045	-0.447453	1.22479	-0.365331	0.714865	CD4+ T-cells	ZNF423	R_vs_NR
11.5805	0.0924753	0.253245	0.365162	0.71499	CD4+ T-cells	CKAP5	R_vs_NR
0.0321278	-1.07573	2.94596	-0.365154	0.714997	CD4+ T-cells	DKKL1	R_vs_NR
0.0414113	-0.814747	2.23157	-0.365101	0.715036	CD4+ T-cells	SERPINB5	R_vs_NR
5.23539	-0.124716	0.34165	-0.36504	0.715081	CD4+ T-cells	FAR2	R_vs_NR
16.597	-0.0757704	0.207623	-0.364942	0.715155	CD4+ T-cells	ORMDL3	R_vs_NR
2.25004	0.113406	0.310901	0.364767	0.715285	CD4+ T-cells	SFXN2	R_vs_NR
0.474609	-0.240946	0.660623	-0.364725	0.715317	CD4+ T-cells	MS4A4A	R_vs_NR
0.0157911	-1.07446	2.94596	-0.364725	0.715317	CD4+ T-cells	DUSP26	R_vs_NR
0.00813122	-1.07536	2.94861	-0.364701	0.715334	CD4+ T-cells	CLEC4G	R_vs_NR
0.00813122	-1.07536	2.94861	-0.364701	0.715334	CD4+ T-cells	CLLU1OS	R_vs_NR
0.30542	-1.07512	2.94838	-0.364649	0.715373	CD4+ T-cells	HSPB2	R_vs_NR
0.30542	-1.07512	2.94838	-0.364649	0.715373	CD4+ T-cells	LRRC8E	R_vs_NR
0.30542	-1.07512	2.94838	-0.364649	0.715373	CD4+ T-cells	EPHA8	R_vs_NR
0.190667	-1.07512	2.94838	-0.364649	0.715373	CD4+ T-cells	PNMA6A	R_vs_NR
8.90805	-0.0838302	0.229935	-0.364583	0.715423	CD4+ T-cells	N4BP2	R_vs_NR
2.38625	0.112068	0.307459	0.364498	0.715487	CD4+ T-cells	DNHD1	R_vs_NR
0.0474441	-0.433778	1.19046	-0.364378	0.715576	CD4+ T-cells	CCDC13	R_vs_NR
0.140039	-0.403102	1.10637	-0.364346	0.7156	CD4+ T-cells	TRPV3	R_vs_NR
0.0620885	-1.07396	2.94783	-0.364323	0.715617	CD4+ T-cells	GSC	R_vs_NR
8.59317	-0.0633017	0.173754	-0.364318	0.715621	CD4+ T-cells	DDX49	R_vs_NR
0.0678745	-1.07356	2.94783	-0.364188	0.715717	CD4+ T-cells	FAM189A2	R_vs_NR
0.127124	-1.07375	2.94839	-0.36418	0.715724	CD4+ T-cells	GAGE12H	R_vs_NR
0.0170356	-1.07261	2.94566	-0.364134	0.715758	CD4+ T-cells	AC090673.2	R_vs_NR
20.1956	-0.112896	0.310055	-0.364116	0.715771	CD4+ T-cells	HLA-DMA	R_vs_NR
0.0454133	-0.625045	1.71743	-0.363941	0.715902	CD4+ T-cells	FKBP6	R_vs_NR
0.0236467	-1.0728	2.94858	-0.363836	0.71598	CD4+ T-cells	POC1B-GALNT4	R_vs_NR
5.05033	0.119486	0.328459	0.363778	0.716024	CD4+ T-cells	ARMCX4	R_vs_NR
6.30931	0.074695	0.20537	0.36371	0.716074	CD4+ T-cells	METTL14	R_vs_NR
1.12033	0.349895	0.962239	0.363626	0.716137	CD4+ T-cells	NES	R_vs_NR
0.0487207	-0.622725	1.71339	-0.363446	0.716272	CD4+ T-cells	TGFBR3L	R_vs_NR
0.229289	-1.07114	2.94836	-0.3633	0.716381	CD4+ T-cells	SCG2	R_vs_NR
0.229289	-1.07114	2.94836	-0.3633	0.716381	CD4+ T-cells	TDO2	R_vs_NR
0.229289	-1.07114	2.94836	-0.3633	0.716381	CD4+ T-cells	BDKRB2	R_vs_NR
1.50018	0.0995193	0.273942	0.363286	0.716391	CD4+ T-cells	ZNF134	R_vs_NR
109.085	0.0572875	0.157739	0.363179	0.716471	CD4+ T-cells	TMBIM6	R_vs_NR
0.012997	-1.07018	2.94711	-0.363129	0.716508	CD4+ T-cells	MT4	R_vs_NR
11.1501	0.099781	0.274786	0.363123	0.716513	CD4+ T-cells	RUVBL2	R_vs_NR
0.564858	0.155565	0.428412	0.36312	0.716515	CD4+ T-cells	ZNF175	R_vs_NR
34.5792	0.0831102	0.228993	0.362937	0.716652	CD4+ T-cells	SIPA1L1	R_vs_NR
10.1352	0.0810058	0.223291	0.362782	0.716768	CD4+ T-cells	VPS45	R_vs_NR
0.0334216	-0.982504	2.70867	-0.362725	0.71681	CD4+ T-cells	CHAD	R_vs_NR
93.6206	-0.118066	0.325633	-0.362574	0.716923	CD4+ T-cells	DUSP1	R_vs_NR
38.2394	-0.0556674	0.153612	-0.362389	0.717061	CD4+ T-cells	SIVA1	R_vs_NR
0.0171187	-1.06766	2.94781	-0.362188	0.717212	CD4+ T-cells	DSCR8	R_vs_NR
2.55611	-0.143834	0.39715	-0.362166	0.717228	CD4+ T-cells	ERP27	R_vs_NR
1.8059	-0.197894	0.546462	-0.362137	0.71725	CD4+ T-cells	FLCN	R_vs_NR
1.60341	-0.161242	0.445491	-0.361941	0.717396	CD4+ T-cells	NCKAP1	R_vs_NR
5.61252	-0.0887786	0.245329	-0.361876	0.717445	CD4+ T-cells	AIMP2	R_vs_NR
0.0251378	-1.06462	2.94252	-0.361806	0.717497	CD4+ T-cells	B3GALT5	R_vs_NR
0.0152768	-0.967876	2.67559	-0.361743	0.717544	CD4+ T-cells	ECEL1	R_vs_NR
0.366158	-0.703077	1.94379	-0.361704	0.717574	CD4+ T-cells	HIST2H4B	R_vs_NR
0.380585	0.328042	0.90706	0.361655	0.71761	CD4+ T-cells	HES4	R_vs_NR
0.184173	-0.324461	0.897416	-0.36155	0.717688	CD4+ T-cells	TBC1D8B	R_vs_NR
0.0273625	-0.677405	1.87442	-0.361395	0.717804	CD4+ T-cells	MUC13	R_vs_NR
46.1264	-0.084854	0.234835	-0.361335	0.717849	CD4+ T-cells	PTPRA	R_vs_NR
0.0635045	-0.857956	2.37446	-0.361327	0.717855	CD4+ T-cells	C12orf50	R_vs_NR
3.96718	-0.0822048	0.227562	-0.361242	0.717919	CD4+ T-cells	POLR1A	R_vs_NR
0.0166322	-1.06369	2.94521	-0.361158	0.717981	CD4+ T-cells	MIOX	R_vs_NR
5.22465	-0.179537	0.497265	-0.361049	0.718063	CD4+ T-cells	EOMES	R_vs_NR
9.95136	-0.0963976	0.266995	-0.361046	0.718065	CD4+ T-cells	IFIH1	R_vs_NR
8.8284	-0.0705464	0.195395	-0.361045	0.718065	CD4+ T-cells	AP5Z1	R_vs_NR
0.0272958	-1.06447	2.94855	-0.361015	0.718088	CD4+ T-cells	AL139099.1	R_vs_NR
1.24835	-0.273282	0.757051	-0.360982	0.718113	CD4+ T-cells	MRPL38	R_vs_NR
1.64865	-0.118347	0.327849	-0.360981	0.718114	CD4+ T-cells	MAP3K7CL	R_vs_NR
23.5544	-0.0814107	0.225557	-0.360932	0.71815	CD4+ T-cells	RAD51B	R_vs_NR
8.89605	-0.208066	0.577057	-0.360564	0.718425	CD4+ T-cells	KIF14	R_vs_NR
1.8576	0.0889971	0.246935	0.360407	0.718543	CD4+ T-cells	PEX7	R_vs_NR
7.53774	0.0813028	0.225629	0.360338	0.718594	CD4+ T-cells	SPNS1	R_vs_NR
11.0616	-0.0948858	0.263451	-0.360164	0.718724	CD4+ T-cells	HMGCR	R_vs_NR
4.10434	-0.0698232	0.193918	-0.360066	0.718798	CD4+ T-cells	TAF9B	R_vs_NR
32.4009	-0.0990065	0.274987	-0.360041	0.718817	CD4+ T-cells	DYNC1I2	R_vs_NR
0.111357	-0.547325	1.52031	-0.360009	0.71884	CD4+ T-cells	P2RY13	R_vs_NR
62.1201	-0.0441422	0.122617	-0.360002	0.718846	CD4+ T-cells	HNRNPA0	R_vs_NR
18.514	-0.0512213	0.142374	-0.359765	0.719023	CD4+ T-cells	MRPL9	R_vs_NR
2.1663	0.0938943	0.261022	0.359717	0.719058	CD4+ T-cells	DNASE1L1	R_vs_NR
0.151598	-0.364955	1.01458	-0.359711	0.719063	CD4+ T-cells	KCNJ1	R_vs_NR
22.1567	-0.0769127	0.213825	-0.359699	0.719072	CD4+ T-cells	LASP1	R_vs_NR
9.02357	0.0907811	0.252428	0.359631	0.719123	CD4+ T-cells	NUP37	R_vs_NR
0.123597	-1.00677	2.79951	-0.359624	0.719128	CD4+ T-cells	AQP1	R_vs_NR
0.0174365	-1.05937	2.94603	-0.359592	0.719152	CD4+ T-cells	CD5L	R_vs_NR
0.0155803	-1.05937	2.94603	-0.359592	0.719152	CD4+ T-cells	VTCN1	R_vs_NR
1.82274	-0.342042	0.951701	-0.359401	0.719295	CD4+ T-cells	POU5F2	R_vs_NR
5.68906	-0.0981911	0.273235	-0.359365	0.719322	CD4+ T-cells	ADAL	R_vs_NR
0.388222	-0.178652	0.497218	-0.359303	0.719369	CD4+ T-cells	RNF212	R_vs_NR
0.470092	-0.37888	1.05461	-0.359262	0.719399	CD4+ T-cells	SRPX	R_vs_NR
1.93478	0.111529	0.310446	0.359255	0.719405	CD4+ T-cells	PEX10	R_vs_NR
2.47017	0.152732	0.425178	0.359219	0.719431	CD4+ T-cells	GSAP	R_vs_NR
0.24827	-0.344615	0.959545	-0.359144	0.719487	CD4+ T-cells	COBL	R_vs_NR
0.0240011	-1.03894	2.89295	-0.359129	0.719499	CD4+ T-cells	PLG	R_vs_NR
0.234409	-1.04818	2.91988	-0.358979	0.719611	CD4+ T-cells	AC013468.1	R_vs_NR
0.0846828	-0.629905	1.75499	-0.358921	0.719654	CD4+ T-cells	ARSE	R_vs_NR
0.0408673	-0.558031	1.55482	-0.358903	0.719668	CD4+ T-cells	FABP3	R_vs_NR
4.14688	-0.15528	0.432656	-0.358899	0.719671	CD4+ T-cells	EEF1E1	R_vs_NR
1.60073	0.115694	0.322456	0.358792	0.719751	CD4+ T-cells	GAA	R_vs_NR
0.759317	-0.415087	1.15697	-0.358771	0.719766	CD4+ T-cells	AP003774.4	R_vs_NR
0.0243701	-0.771035	2.15009	-0.358607	0.719889	CD4+ T-cells	ATP7B	R_vs_NR
23.1611	0.0564977	0.15755	0.358602	0.719893	CD4+ T-cells	PPP2R5E	R_vs_NR
9.97898	0.0520784	0.145265	0.358507	0.719964	CD4+ T-cells	DRAM2	R_vs_NR
52.5633	0.0766688	0.213882	0.358463	0.719997	CD4+ T-cells	RNF149	R_vs_NR
8.27627	-0.0698379	0.194897	-0.358333	0.720094	CD4+ T-cells	DESI2	R_vs_NR
6.04199	0.0936226	0.261286	0.358315	0.720108	CD4+ T-cells	HDHD3	R_vs_NR
0.0106194	-1.05662	2.94899	-0.358298	0.72012	CD4+ T-cells	TINAGL1	R_vs_NR
0.261197	-0.358142	0.999607	-0.358283	0.720132	CD4+ T-cells	SLC37A2	R_vs_NR
4.90333	-0.100349	0.280125	-0.358229	0.720172	CD4+ T-cells	MARK4	R_vs_NR
0.735098	-0.165116	0.461114	-0.358081	0.720282	CD4+ T-cells	FKBP7	R_vs_NR
0.406988	-0.367566	1.02666	-0.358022	0.720327	CD4+ T-cells	PTGR2	R_vs_NR
13.2543	-0.0610628	0.170623	-0.357882	0.720431	CD4+ T-cells	AQR	R_vs_NR
0.0377792	-0.807675	2.25711	-0.357836	0.720466	CD4+ T-cells	CCM2L	R_vs_NR
0.0538949	-0.697275	1.94881	-0.357795	0.720496	CD4+ T-cells	SLC6A9	R_vs_NR
16.2363	-0.0665931	0.186136	-0.357765	0.720519	CD4+ T-cells	MYSM1	R_vs_NR
0.71571	-0.17962	0.502084	-0.357749	0.720531	CD4+ T-cells	PAOX	R_vs_NR
0.484525	0.177928	0.49746	0.357672	0.720589	CD4+ T-cells	DPCD	R_vs_NR
0.0145903	-1.05353	2.94605	-0.357606	0.720638	CD4+ T-cells	PAMR1	R_vs_NR
15.3203	0.0614987	0.171983	0.357586	0.720653	CD4+ T-cells	COMT	R_vs_NR
32.4397	-0.0832009	0.232687	-0.357566	0.720668	CD4+ T-cells	GTF2B	R_vs_NR
0.00627007	-1.0539	2.94816	-0.357478	0.720734	CD4+ T-cells	IGFL4	R_vs_NR
11.6833	0.0636128	0.177977	0.357421	0.720777	CD4+ T-cells	NBAS	R_vs_NR
30.1035	0.0688063	0.19251	0.357417	0.72078	CD4+ T-cells	FRYL	R_vs_NR
3.52342	-0.0848564	0.237447	-0.35737	0.720815	CD4+ T-cells	NDUFAF5	R_vs_NR
3.87734	-0.0863421	0.241873	-0.356972	0.721113	CD4+ T-cells	TAF5	R_vs_NR
2.73281	-0.0854029	0.239252	-0.356958	0.721123	CD4+ T-cells	ZNF484	R_vs_NR
30.0075	0.059048	0.165452	0.356889	0.721175	CD4+ T-cells	CANX	R_vs_NR
6.24161	0.0724277	0.20305	0.356698	0.721318	CD4+ T-cells	SLX4IP	R_vs_NR
0.0907589	-0.481401	1.34974	-0.356662	0.721345	CD4+ T-cells	NDUFA4L2	R_vs_NR
0.3098	-0.287267	0.805491	-0.356636	0.721364	CD4+ T-cells	NKX3-1	R_vs_NR
0.035999	-0.82719	2.32014	-0.356526	0.721447	CD4+ T-cells	SPTBN2	R_vs_NR
8.10734	-0.10332	0.289802	-0.356518	0.721453	CD4+ T-cells	YIF1B	R_vs_NR
14.5954	-0.277164	0.777578	-0.356445	0.721508	CD4+ T-cells	APOE	R_vs_NR
0.176988	0.342773	0.961784	0.356393	0.721546	CD4+ T-cells	SLC2A5	R_vs_NR
0.030822	-0.722224	2.0269	-0.356319	0.721601	CD4+ T-cells	DLK2	R_vs_NR
0.0645478	-0.483364	1.3573	-0.35612	0.72175	CD4+ T-cells	ADAMTS12	R_vs_NR
5.22607	0.114662	0.321987	0.356107	0.72176	CD4+ T-cells	UBOX5	R_vs_NR
3.91613	-0.0964522	0.270878	-0.356072	0.721786	CD4+ T-cells	SPATA33	R_vs_NR
0.874923	0.250227	0.703152	0.355864	0.721942	CD4+ T-cells	HIST1H3B	R_vs_NR
2.66532	0.0936138	0.263083	0.355834	0.721965	CD4+ T-cells	ANO9	R_vs_NR
6.68984	0.0898955	0.252686	0.355759	0.722021	CD4+ T-cells	ABCD2	R_vs_NR
11.7234	-0.0753933	0.211979	-0.355664	0.722092	CD4+ T-cells	ABI2	R_vs_NR
5.11788	0.161852	0.455293	0.35549	0.722223	CD4+ T-cells	SDHD	R_vs_NR
25.9921	-0.0548553	0.154389	-0.355306	0.72236	CD4+ T-cells	UBTF	R_vs_NR
0.0681281	-0.487878	1.37335	-0.355247	0.722404	CD4+ T-cells	ASAH2	R_vs_NR
17.5003	0.0651833	0.183551	0.355125	0.722496	CD4+ T-cells	PCMTD1	R_vs_NR
122.496	-0.069208	0.19493	-0.35504	0.72256	CD4+ T-cells	CELF2	R_vs_NR
0.269846	-0.296432	0.834948	-0.355031	0.722567	CD4+ T-cells	FGF9	R_vs_NR
0.0169809	-1.04601	2.94649	-0.355004	0.722587	CD4+ T-cells	GRIK3	R_vs_NR
0.0280993	-1.04601	2.94649	-0.355004	0.722587	CD4+ T-cells	ADRB1	R_vs_NR
0.0551103	-0.867727	2.44461	-0.354954	0.722624	CD4+ T-cells	ALOX15B	R_vs_NR
8.75063	0.0583834	0.164498	0.35492	0.72265	CD4+ T-cells	SERGEF	R_vs_NR
4.34002	-0.0934249	0.263273	-0.35486	0.722695	CD4+ T-cells	TAB3	R_vs_NR
1.05108	-0.16863	0.475253	-0.354822	0.722723	CD4+ T-cells	FAM49A	R_vs_NR
4.00009	0.0724039	0.204072	0.354796	0.722743	CD4+ T-cells	SLC9B2	R_vs_NR
8.28597	-0.117685	0.331907	-0.354571	0.722911	CD4+ T-cells	KCNN4	R_vs_NR
1.37254	0.111657	0.314923	0.354555	0.722923	CD4+ T-cells	SETMAR	R_vs_NR
10.3829	-0.140651	0.396734	-0.354522	0.722947	CD4+ T-cells	MCM7	R_vs_NR
1.88375	-0.123298	0.347871	-0.354437	0.723012	CD4+ T-cells	LRP2BP	R_vs_NR
3.7861	-0.0897177	0.253271	-0.354236	0.723162	CD4+ T-cells	ARRB1	R_vs_NR
0.492724	-0.185571	0.524146	-0.354044	0.723306	CD4+ T-cells	GLB1L	R_vs_NR
0.275113	-0.453153	1.28054	-0.353875	0.723432	CD4+ T-cells	SYN1	R_vs_NR
0.023604	-1.04245	2.9461	-0.353839	0.723459	CD4+ T-cells	MYL3	R_vs_NR
0.049103	-1.04309	2.94801	-0.35383	0.723467	CD4+ T-cells	FAP	R_vs_NR
0.0356423	-0.823713	2.32862	-0.353734	0.723538	CD4+ T-cells	FFAR4	R_vs_NR
14.7103	-0.0617319	0.174538	-0.353687	0.723574	CD4+ T-cells	MIA3	R_vs_NR
33.626	-0.0680225	0.192376	-0.353591	0.723646	CD4+ T-cells	MORF4L2	R_vs_NR
0.0119762	-1.04233	2.94846	-0.353516	0.723701	CD4+ T-cells	AL136531.1	R_vs_NR
4.99842	-0.104198	0.294898	-0.353336	0.723836	CD4+ T-cells	ATP11C	R_vs_NR
6.14825	0.0703846	0.199219	0.353303	0.723862	CD4+ T-cells	NUS1	R_vs_NR
2.28736	0.093563	0.264826	0.3533	0.723864	CD4+ T-cells	LRWD1	R_vs_NR
115.899	-0.0545784	0.154489	-0.353284	0.723876	CD4+ T-cells	SEPT7	R_vs_NR
1.70577	0.112248	0.317731	0.35328	0.723879	CD4+ T-cells	PJA1	R_vs_NR
5.18546	0.0786969	0.222764	0.353275	0.723882	CD4+ T-cells	SPNS3	R_vs_NR
11.9221	-0.0596727	0.168924	-0.353251	0.7239	CD4+ T-cells	TRMT10C	R_vs_NR
4.66703	-0.102093	0.289065	-0.353182	0.723952	CD4+ T-cells	RFC3	R_vs_NR
0.0349656	-0.715209	2.0251	-0.353173	0.723959	CD4+ T-cells	IDI2	R_vs_NR
15.86	0.151292	0.428382	0.35317	0.723961	CD4+ T-cells	CD38	R_vs_NR
1.08841	-0.160506	0.454499	-0.353149	0.723977	CD4+ T-cells	CLHC1	R_vs_NR
9.41326	0.0588051	0.166523	0.353135	0.723987	CD4+ T-cells	CCDC43	R_vs_NR
0.0667209	-0.835267	2.36601	-0.353029	0.724067	CD4+ T-cells	C11orf45	R_vs_NR
2.29425	-0.115922	0.32837	-0.353022	0.724072	CD4+ T-cells	C1orf159	R_vs_NR
0.809821	-0.164786	0.466891	-0.352943	0.724131	CD4+ T-cells	CALCB	R_vs_NR
0.0143551	-1.03971	2.94611	-0.352908	0.724157	CD4+ T-cells	RDH12	R_vs_NR
0.00141705	-1.04067	2.94931	-0.352853	0.724199	CD4+ T-cells	RPE65	R_vs_NR
0.00141705	-1.04067	2.94931	-0.352853	0.724199	CD4+ T-cells	RGS8	R_vs_NR
0.00141705	-1.04067	2.94931	-0.352853	0.724199	CD4+ T-cells	CCDC140	R_vs_NR
0.00141705	-1.04067	2.94931	-0.352853	0.724199	CD4+ T-cells	PCDHB16	R_vs_NR
0.00141705	-1.04067	2.94931	-0.352853	0.724199	CD4+ T-cells	MAGEA11	R_vs_NR
0.00141705	-1.04067	2.94931	-0.352853	0.724199	CD4+ T-cells	MMP3	R_vs_NR
0.00141705	-1.04067	2.94931	-0.352853	0.724199	CD4+ T-cells	SLC2A10	R_vs_NR
0.00141705	-1.04067	2.94931	-0.352853	0.724199	CD4+ T-cells	GGN	R_vs_NR
0.00141705	-1.04067	2.94931	-0.352853	0.724199	CD4+ T-cells	BMP2	R_vs_NR
0.00141705	-1.04067	2.94931	-0.352853	0.724199	CD4+ T-cells	CHRM1	R_vs_NR
0.00141705	-1.04067	2.94931	-0.352853	0.724199	CD4+ T-cells	TMEM151A	R_vs_NR
0.00141705	-1.04067	2.94931	-0.352853	0.724199	CD4+ T-cells	ACTA1	R_vs_NR
0.00141705	-1.04067	2.94931	-0.352853	0.724199	CD4+ T-cells	LRTM1	R_vs_NR
0.00141705	-1.04067	2.94931	-0.352853	0.724199	CD4+ T-cells	SLC1A7	R_vs_NR
0.00141705	-1.04067	2.94931	-0.352853	0.724199	CD4+ T-cells	KLK4	R_vs_NR
0.00141705	-1.04067	2.94931	-0.352853	0.724199	CD4+ T-cells	PRL	R_vs_NR
0.00141705	-1.04067	2.94931	-0.352853	0.724199	CD4+ T-cells	FGF17	R_vs_NR
0.00141705	-1.04067	2.94931	-0.352853	0.724199	CD4+ T-cells	INHBE	R_vs_NR
0.00141705	-1.04067	2.94931	-0.352853	0.724199	CD4+ T-cells	SLC34A2	R_vs_NR
0.00141705	-1.04067	2.94931	-0.352853	0.724199	CD4+ T-cells	AKR1B10	R_vs_NR
0.00141705	-1.04067	2.94931	-0.352853	0.724199	CD4+ T-cells	FGF8	R_vs_NR
2.00023	0.0999233	0.283359	0.352639	0.724359	CD4+ T-cells	HNRNPA1L2	R_vs_NR
0.455204	-0.604699	1.71479	-0.352637	0.72436	CD4+ T-cells	TBX2	R_vs_NR
0.0405153	-0.56957	1.61562	-0.352538	0.724434	CD4+ T-cells	PROM1	R_vs_NR
0.582039	-0.205792	0.583783	-0.352514	0.724453	CD4+ T-cells	SEPT10	R_vs_NR
8.97593	0.0675706	0.191731	0.352424	0.72452	CD4+ T-cells	ARFGEF2	R_vs_NR
4.67106	0.122031	0.346298	0.352389	0.724546	CD4+ T-cells	CCSAP	R_vs_NR
14.6401	0.0978685	0.27778	0.352324	0.724595	CD4+ T-cells	PPP2CA	R_vs_NR
0.353734	-0.187401	0.531933	-0.352302	0.724612	CD4+ T-cells	ZNF696	R_vs_NR
0.0146307	-1.03868	2.94845	-0.352282	0.724627	CD4+ T-cells	FIGN	R_vs_NR
0.0144655	-1.03788	2.94644	-0.352248	0.724653	CD4+ T-cells	ELN	R_vs_NR
20.9096	-0.0581929	0.165268	-0.352113	0.724754	CD4+ T-cells	TRAPPC6A	R_vs_NR
1.74215	-0.208036	0.590902	-0.352066	0.724789	CD4+ T-cells	GEMIN7	R_vs_NR
12.325	0.0808038	0.229599	0.351935	0.724887	CD4+ T-cells	RPS6KA1	R_vs_NR
0.0586306	-0.540607	1.5366	-0.351821	0.724973	CD4+ T-cells	CCDC149	R_vs_NR
0.146045	-0.950833	2.70272	-0.351806	0.724984	CD4+ T-cells	C1QTNF3	R_vs_NR
0.993111	-0.136463	0.387894	-0.351805	0.724985	CD4+ T-cells	MED20	R_vs_NR
2.13285	-0.100978	0.287054	-0.351774	0.725008	CD4+ T-cells	PIGQ	R_vs_NR
0.0698297	-0.810386	2.30523	-0.351543	0.725181	CD4+ T-cells	NANOG	R_vs_NR
0.0123798	-1.03578	2.94645	-0.351534	0.725188	CD4+ T-cells	CRYGN	R_vs_NR
3.64458	-0.0930978	0.264857	-0.351502	0.725212	CD4+ T-cells	IPO8	R_vs_NR
0.0145553	-1.03585	2.94727	-0.351461	0.725243	CD4+ T-cells	AOC1	R_vs_NR
10.1555	-0.0852715	0.242782	-0.351226	0.725419	CD4+ T-cells	COASY	R_vs_NR
32.7928	0.0557867	0.158874	0.351137	0.725485	CD4+ T-cells	XRN1	R_vs_NR
0.36267	-0.22017	0.627267	-0.350998	0.72559	CD4+ T-cells	HOXB7	R_vs_NR
2.96355	-0.0644416	0.183612	-0.350966	0.725614	CD4+ T-cells	BUD13	R_vs_NR
5.11963	0.100345	0.286013	0.350841	0.725708	CD4+ T-cells	B4GALT4	R_vs_NR
3.42005	0.0986537	0.281244	0.350777	0.725756	CD4+ T-cells	MTHFR	R_vs_NR
0.117249	-1.03423	2.9485	-0.350766	0.725764	CD4+ T-cells	HHATL	R_vs_NR
17.7394	-0.0510547	0.145599	-0.350652	0.725849	CD4+ T-cells	CAPRIN1	R_vs_NR
0.018158	-0.914105	2.60689	-0.350649	0.725851	CD4+ T-cells	KCNU1	R_vs_NR
0.378414	-0.269995	0.770045	-0.350622	0.725872	CD4+ T-cells	HLA-G	R_vs_NR
53.0056	-0.0614233	0.175194	-0.350602	0.725887	CD4+ T-cells	PBXIP1	R_vs_NR
3.39419	0.0997963	0.284738	0.350484	0.725975	CD4+ T-cells	ANKRD40	R_vs_NR
2.82999	-0.801338	2.28739	-0.350328	0.726092	CD4+ T-cells	HBB	R_vs_NR
5.14718	0.0793089	0.226389	0.350321	0.726098	CD4+ T-cells	PIGX	R_vs_NR
0.115842	-0.470229	1.34236	-0.3503	0.726113	CD4+ T-cells	CLEC4C	R_vs_NR
0.0645703	-0.979443	2.79627	-0.350268	0.726137	CD4+ T-cells	CRABP1	R_vs_NR
0.0317122	-0.566548	1.6178	-0.350196	0.726192	CD4+ T-cells	SPATA9	R_vs_NR
5.23577	-0.0739697	0.211259	-0.350137	0.726236	CD4+ T-cells	SPAG16	R_vs_NR
0.033749	-0.716821	2.04732	-0.350127	0.726244	CD4+ T-cells	ADAM32	R_vs_NR
0.137052	-0.353523	1.00977	-0.350101	0.726263	CD4+ T-cells	HSD17B13	R_vs_NR
10.2721	-0.0866357	0.247489	-0.350058	0.726295	CD4+ T-cells	HSPA14	R_vs_NR
0.320478	-0.222221	0.634897	-0.35001	0.726331	CD4+ T-cells	NR6A1	R_vs_NR
0.0393145	-0.69747	1.99401	-0.349783	0.726502	CD4+ T-cells	NPB	R_vs_NR
0.0127951	-1.03028	2.94647	-0.349665	0.72659	CD4+ T-cells	GLIS1	R_vs_NR
8.91221	-0.155535	0.444815	-0.349662	0.726592	CD4+ T-cells	ARHGAP11A	R_vs_NR
3.55161	0.0927224	0.265198	0.349635	0.726613	CD4+ T-cells	CC2D1B	R_vs_NR
0.391877	0.451263	1.29073	0.349617	0.726626	CD4+ T-cells	TYRP1	R_vs_NR
18.7727	0.0546564	0.156383	0.349502	0.726712	CD4+ T-cells	USP33	R_vs_NR
0.0215903	-1.02927	2.94596	-0.349384	0.726801	CD4+ T-cells	SIRPD	R_vs_NR
3.90158	-0.0801986	0.22955	-0.349373	0.726809	CD4+ T-cells	SLC12A9	R_vs_NR
0.289874	-0.235533	0.674525	-0.349183	0.726952	CD4+ T-cells	SCML2	R_vs_NR
0.0475848	-0.491066	1.40651	-0.349138	0.726986	CD4+ T-cells	GPRC5C	R_vs_NR
7.21768	-0.0694234	0.198847	-0.34913	0.726992	CD4+ T-cells	FASTKD2	R_vs_NR
0.327416	0.221438	0.634408	0.349046	0.727055	CD4+ T-cells	TLE2	R_vs_NR
15.989	0.0769147	0.220403	0.348973	0.72711	CD4+ T-cells	ARHGEF7	R_vs_NR
0.0214195	-1.02743	2.94443	-0.348942	0.727133	CD4+ T-cells	CASP5	R_vs_NR
5.07092	0.0894803	0.256452	0.348917	0.727152	CD4+ T-cells	ZFYVE16	R_vs_NR
25.9082	0.0394366	0.113036	0.348884	0.727176	CD4+ T-cells	RNH1	R_vs_NR
5.43291	-0.146013	0.418562	-0.348845	0.727206	CD4+ T-cells	ST6GALNAC3	R_vs_NR
6.48938	-0.0583057	0.167163	-0.348795	0.727243	CD4+ T-cells	VAMP7	R_vs_NR
3.60058	0.0700484	0.200842	0.348774	0.727259	CD4+ T-cells	VPS11	R_vs_NR
2.90127	-0.0825183	0.236681	-0.348648	0.727353	CD4+ T-cells	NUFIP1	R_vs_NR
1.07935	0.138276	0.39671	0.348557	0.727422	CD4+ T-cells	ZNF558	R_vs_NR
2.61531	-0.166765	0.478681	-0.348384	0.727552	CD4+ T-cells	C2orf81	R_vs_NR
2.21621	-0.162213	0.465674	-0.34834	0.727585	CD4+ T-cells	CD8B	R_vs_NR
0.145559	-0.671767	1.92873	-0.348294	0.727619	CD4+ T-cells	AL118506.1	R_vs_NR
7.47226	-0.06056	0.173937	-0.348172	0.727711	CD4+ T-cells	DNAJB12	R_vs_NR
3.19612	-0.139698	0.401437	-0.347995	0.727844	CD4+ T-cells	VPS33A	R_vs_NR
0.0893399	-0.364178	1.047	-0.34783	0.727968	CD4+ T-cells	UNC45B	R_vs_NR
10.0273	-0.0752083	0.216277	-0.34774	0.728035	CD4+ T-cells	NCBP1	R_vs_NR
0.0959701	-0.442836	1.27371	-0.347674	0.728085	CD4+ T-cells	PLIN5	R_vs_NR
11.4051	-0.0994679	0.286186	-0.347564	0.728168	CD4+ T-cells	TIFA	R_vs_NR
8.97787	-0.0620136	0.178517	-0.347383	0.728304	CD4+ T-cells	DDX54	R_vs_NR
2.78433	-0.0906518	0.26103	-0.347285	0.728377	CD4+ T-cells	ZNF85	R_vs_NR
3.51631	0.0791947	0.228088	0.347212	0.728432	CD4+ T-cells	ZFPL1	R_vs_NR
0.0247004	-0.865339	2.49293	-0.347117	0.728504	CD4+ T-cells	UNC5A	R_vs_NR
20.7134	-0.0975552	0.281101	-0.347046	0.728556	CD4+ T-cells	PRKX	R_vs_NR
17.3817	-0.0992948	0.286146	-0.347008	0.728585	CD4+ T-cells	MAN1A1	R_vs_NR
0.0555924	-0.421844	1.21574	-0.346987	0.728601	CD4+ T-cells	WTIP	R_vs_NR
9.66029	0.0712431	0.205328	0.346973	0.728612	CD4+ T-cells	BID	R_vs_NR
32.7606	-0.0497381	0.143385	-0.346885	0.728678	CD4+ T-cells	WDR33	R_vs_NR
1.00728	-0.124973	0.360276	-0.346882	0.72868	CD4+ T-cells	TIGD7	R_vs_NR
0.14158	-0.595553	1.71712	-0.346833	0.728716	CD4+ T-cells	AC061992.1	R_vs_NR
0.62725	-0.246436	0.710638	-0.346781	0.728756	CD4+ T-cells	LOXL1	R_vs_NR
24.0451	0.0409005	0.117962	0.346725	0.728798	CD4+ T-cells	PPCS	R_vs_NR
3.20489	-0.136463	0.393816	-0.346515	0.728955	CD4+ T-cells	CFL2	R_vs_NR
0.01501	-1.02135	2.94821	-0.346432	0.729018	CD4+ T-cells	GRM6	R_vs_NR
0.0143144	-1.02063	2.94651	-0.346387	0.729052	CD4+ T-cells	KRT222	R_vs_NR
0.0774727	-0.562991	1.62559	-0.346331	0.729094	CD4+ T-cells	CAMSAP3	R_vs_NR
16.0772	-0.0740598	0.213873	-0.346279	0.729133	CD4+ T-cells	ELK3	R_vs_NR
8.70974	0.0758481	0.219048	0.346262	0.729146	CD4+ T-cells	FAM207A	R_vs_NR
1.94217	-0.134041	0.38712	-0.346252	0.729153	CD4+ T-cells	ZNF354C	R_vs_NR
0.048696	-0.53121	1.53448	-0.346183	0.729205	CD4+ T-cells	FNDC9	R_vs_NR
0.465415	-0.194106	0.560829	-0.346105	0.729263	CD4+ T-cells	CCDC121	R_vs_NR
0.0156881	-0.919927	2.65814	-0.346079	0.729283	CD4+ T-cells	CRHBP	R_vs_NR
0.0851645	-0.782904	2.26263	-0.346015	0.729332	CD4+ T-cells	SPOCD1	R_vs_NR
2.54087	-0.110936	0.320653	-0.34597	0.729366	CD4+ T-cells	CCDC86	R_vs_NR
1.33965	-0.173636	0.502178	-0.345766	0.729518	CD4+ T-cells	ACVR1C	R_vs_NR
2.96996	-0.148169	0.428548	-0.345746	0.729533	CD4+ T-cells	IRAK2	R_vs_NR
2.99197	0.100614	0.291107	0.345625	0.729624	CD4+ T-cells	RGS5	R_vs_NR
1.03165	-0.133593	0.386621	-0.34554	0.729689	CD4+ T-cells	TTLL11	R_vs_NR
0.656217	-0.302213	0.875156	-0.345325	0.72985	CD4+ T-cells	CXCL12	R_vs_NR
75.2081	-0.0761987	0.220749	-0.345182	0.729957	CD4+ T-cells	SFPQ	R_vs_NR
0.00354884	-1.01755	2.94872	-0.345081	0.730034	CD4+ T-cells	FZD9	R_vs_NR
0.00354884	-1.01755	2.94872	-0.345081	0.730034	CD4+ T-cells	PKP1	R_vs_NR
0.00354884	-1.01755	2.94872	-0.345081	0.730034	CD4+ T-cells	IP6K3	R_vs_NR
0.100789	-0.497227	1.44117	-0.345016	0.730082	CD4+ T-cells	PODNL1	R_vs_NR
83.637	0.0601855	0.174453	0.344996	0.730098	CD4+ T-cells	RBM3	R_vs_NR
0.0413232	-0.593658	1.72169	-0.344812	0.730236	CD4+ T-cells	MDH1B	R_vs_NR
113.709	-0.057746	0.167524	-0.344702	0.730318	CD4+ T-cells	SH3KBP1	R_vs_NR
43.2101	0.0747476	0.216903	0.344612	0.730386	CD4+ T-cells	PTPRJ	R_vs_NR
15.2966	0.0599798	0.174055	0.344602	0.730393	CD4+ T-cells	NUDCD2	R_vs_NR
0.0279701	-0.956006	2.77567	-0.344423	0.730528	CD4+ T-cells	FZD5	R_vs_NR
6.44083	-0.0891245	0.258798	-0.344379	0.730561	CD4+ T-cells	TRAF2	R_vs_NR
0.00590642	-1.01521	2.94818	-0.344352	0.730582	CD4+ T-cells	SLC6A1	R_vs_NR
0.171917	-0.308595	0.896757	-0.344124	0.730753	CD4+ T-cells	IFITM10	R_vs_NR
7.57578	0.0621333	0.180694	0.343859	0.730953	CD4+ T-cells	ASPSCR1	R_vs_NR
11.0137	-0.0965313	0.280742	-0.343843	0.730964	CD4+ T-cells	CYSTM1	R_vs_NR
3.72813	0.0832576	0.242169	0.343799	0.730997	CD4+ T-cells	ENDOV	R_vs_NR
10.4526	0.074139	0.215683	0.343741	0.731041	CD4+ T-cells	CHM	R_vs_NR
0.0121355	-1.01238	2.9463	-0.343609	0.731141	CD4+ T-cells	LRRC18	R_vs_NR
0.0203253	-1.01142	2.94448	-0.343498	0.731224	CD4+ T-cells	GPRIN2	R_vs_NR
0.519043	0.262329	0.763989	0.343368	0.731322	CD4+ T-cells	HIST1H4B	R_vs_NR
0.54409	-0.226005	0.658217	-0.34336	0.731328	CD4+ T-cells	CYBB	R_vs_NR
0.0517822	-0.603069	1.75679	-0.343278	0.731389	CD4+ T-cells	GPD1	R_vs_NR
1.94857	-0.130891	0.381378	-0.343205	0.731444	CD4+ T-cells	RRAS	R_vs_NR
12.2238	0.0641079	0.186818	0.343157	0.731481	CD4+ T-cells	SRFBP1	R_vs_NR
0.0274065	-1.01125	2.94738	-0.343101	0.731522	CD4+ T-cells	CLEC4D	R_vs_NR
0.0245114	-1.01125	2.94738	-0.343101	0.731522	CD4+ T-cells	SPACA3	R_vs_NR
0.0121826	-1.01125	2.94738	-0.343101	0.731522	CD4+ T-cells	SDR16C5	R_vs_NR
0.0410445	-0.60762	1.77115	-0.343065	0.73155	CD4+ T-cells	KCNG1	R_vs_NR
12.1394	-0.10044	0.292782	-0.343054	0.731558	CD4+ T-cells	PLEKHM2	R_vs_NR
3.64176	-0.074937	0.218628	-0.342761	0.731778	CD4+ T-cells	TRAF3IP2	R_vs_NR
10.3353	-0.0630217	0.183867	-0.342758	0.731781	CD4+ T-cells	ADIPOR1	R_vs_NR
5.05028	-0.096894	0.282725	-0.342715	0.731813	CD4+ T-cells	ZWILCH	R_vs_NR
0.788175	-0.408334	1.19161	-0.342674	0.731844	CD4+ T-cells	IL1RL1	R_vs_NR
0.543972	-0.226542	0.6612	-0.342623	0.731882	CD4+ T-cells	NEGR1	R_vs_NR
16.3988	0.0736503	0.214965	0.342615	0.731888	CD4+ T-cells	PSD4	R_vs_NR
1.69721	-0.118718	0.346508	-0.342613	0.73189	CD4+ T-cells	RFT1	R_vs_NR
0.789164	-0.320627	0.935911	-0.342583	0.731912	CD4+ T-cells	IL26	R_vs_NR
26.4114	-0.0471665	0.137682	-0.342576	0.731917	CD4+ T-cells	PTBP3	R_vs_NR
0.230767	-0.298737	0.872054	-0.342567	0.731924	CD4+ T-cells	SOX13	R_vs_NR
3.34222	-0.133372	0.389523	-0.342398	0.732052	CD4+ T-cells	ZNF268	R_vs_NR
3.62669	0.106183	0.310125	0.342388	0.732059	CD4+ T-cells	ABCA7	R_vs_NR
5.2381	0.119408	0.348802	0.342339	0.732096	CD4+ T-cells	TCP11L2	R_vs_NR
0.737408	-0.155878	0.455476	-0.342232	0.732177	CD4+ T-cells	CABLES2	R_vs_NR
0.448658	-0.218908	0.639838	-0.34213	0.732253	CD4+ T-cells	DCBLD2	R_vs_NR
5.01209	0.0762052	0.222809	0.342021	0.732335	CD4+ T-cells	NIPA1	R_vs_NR
0.0198072	-1.007	2.94625	-0.341791	0.732509	CD4+ T-cells	SLCO6A1	R_vs_NR
0.0823657	-0.871735	2.55088	-0.341739	0.732547	CD4+ T-cells	GOLGA8R	R_vs_NR
655.77	0.0566234	0.165749	0.341621	0.732636	CD4+ T-cells	RPL37A	R_vs_NR
2.59323	-0.113781	0.333107	-0.341576	0.73267	CD4+ T-cells	NT5C3B	R_vs_NR
0.897725	-0.387875	1.13561	-0.341558	0.732683	CD4+ T-cells	ASB3	R_vs_NR
14.4284	-0.0747572	0.218895	-0.341522	0.732711	CD4+ T-cells	CEP290	R_vs_NR
12.0717	0.0616628	0.180584	0.341463	0.732755	CD4+ T-cells	MAEA	R_vs_NR
17.3657	-0.082294	0.24105	-0.341398	0.732804	CD4+ T-cells	VRK1	R_vs_NR
0.230205	-0.60698	1.77793	-0.341397	0.732805	CD4+ T-cells	DNAJC25-GNG10	R_vs_NR
35.8521	0.0562872	0.165018	0.341097	0.733031	CD4+ T-cells	DECR1	R_vs_NR
23.5717	-0.16799	0.49259	-0.341034	0.733078	CD4+ T-cells	CDKN3	R_vs_NR
0.0611865	-0.58532	1.71678	-0.34094	0.733148	CD4+ T-cells	HDC	R_vs_NR
0.289464	-0.318595	0.934521	-0.340918	0.733165	CD4+ T-cells	SDS	R_vs_NR
0.889507	-0.426943	1.25291	-0.340761	0.733283	CD4+ T-cells	TMEM251	R_vs_NR
0.0609066	-1.0045	2.94796	-0.340745	0.733296	CD4+ T-cells	DLL4	R_vs_NR
13.7682	0.084134	0.247015	0.340603	0.733403	CD4+ T-cells	VWA8	R_vs_NR
0.260135	-0.409182	1.20242	-0.340299	0.733631	CD4+ T-cells	SHROOM1	R_vs_NR
0.804565	0.209714	0.616428	0.340209	0.733699	CD4+ T-cells	PNMA3	R_vs_NR
0.0202589	-1.00117	2.94453	-0.340008	0.73385	CD4+ T-cells	LRRC66	R_vs_NR
0.0278305	-1.00116	2.94453	-0.340008	0.733851	CD4+ T-cells	SH3GL3	R_vs_NR
0.150202	-1.00237	2.94828	-0.339985	0.733868	CD4+ T-cells	KCNN2	R_vs_NR
0.150202	-1.00237	2.94828	-0.339985	0.733868	CD4+ T-cells	NFE2	R_vs_NR
0.00814464	-1.00237	2.94828	-0.339985	0.733868	CD4+ T-cells	LIPJ	R_vs_NR
0.0079405	-1.00237	2.94828	-0.339985	0.733868	CD4+ T-cells	MRGPRF	R_vs_NR
0.00749529	-1.00237	2.94828	-0.339985	0.733868	CD4+ T-cells	SHISA3	R_vs_NR
0.00601606	-1.00237	2.94828	-0.339985	0.733868	CD4+ T-cells	SYT7	R_vs_NR
0.00601606	-1.00237	2.94828	-0.339985	0.733868	CD4+ T-cells	AMPD1	R_vs_NR
0.00601606	-1.00237	2.94828	-0.339985	0.733868	CD4+ T-cells	SYT10	R_vs_NR
0.0889015	-0.467448	1.37604	-0.339706	0.734078	CD4+ T-cells	PON3	R_vs_NR
5.34504	0.073899	0.217641	0.339546	0.734199	CD4+ T-cells	RAB37	R_vs_NR
0.508627	-0.271851	0.800841	-0.339458	0.734265	CD4+ T-cells	PARVA	R_vs_NR
4.47968	-0.0892508	0.262946	-0.339426	0.734289	CD4+ T-cells	RGS3	R_vs_NR
0.00897402	-1.00071	2.94914	-0.339324	0.734365	CD4+ T-cells	KRT27	R_vs_NR
0.0066992	-1.00033	2.94825	-0.339295	0.734387	CD4+ T-cells	BTC	R_vs_NR
6.47023	-0.0614889	0.181248	-0.339252	0.73442	CD4+ T-cells	SP2	R_vs_NR
21.2202	-0.0720472	0.212433	-0.339152	0.734495	CD4+ T-cells	AP3S1	R_vs_NR
0.661975	0.15735	0.463977	0.339133	0.734509	CD4+ T-cells	TBX19	R_vs_NR
0.0866538	-0.43428	1.28132	-0.338931	0.734662	CD4+ T-cells	TMEM81	R_vs_NR
4.34322	0.0928079	0.273834	0.338921	0.734669	CD4+ T-cells	TADA2A	R_vs_NR
0.152181	-0.250486	0.739114	-0.3389	0.734685	CD4+ T-cells	CARNS1	R_vs_NR
39.3551	0.0442713	0.130667	0.338809	0.734754	CD4+ T-cells	RNPS1	R_vs_NR
0.117216	-0.415886	1.22759	-0.338782	0.734774	CD4+ T-cells	SMPDL3B	R_vs_NR
2.94088	0.181158	0.53493	0.338657	0.734868	CD4+ T-cells	C17orf49	R_vs_NR
0.0100292	-0.998376	2.94826	-0.338633	0.734886	CD4+ T-cells	CACNA1S	R_vs_NR
0.0100292	-0.998376	2.94826	-0.338633	0.734886	CD4+ T-cells	BNC1	R_vs_NR
0.00982504	-0.998376	2.94826	-0.338633	0.734886	CD4+ T-cells	FAM83C	R_vs_NR
0.00982504	-0.998376	2.94826	-0.338633	0.734886	CD4+ T-cells	KERA	R_vs_NR
0.0132812	-0.998376	2.94826	-0.338633	0.734886	CD4+ T-cells	KRTAP19-1	R_vs_NR
0.0093881	-0.998376	2.94826	-0.338633	0.734886	CD4+ T-cells	C17orf82	R_vs_NR
0.00854349	-0.998376	2.94826	-0.338633	0.734886	CD4+ T-cells	IL20RA	R_vs_NR
0.00937984	-0.998376	2.94826	-0.338633	0.734886	CD4+ T-cells	ST6GAL2	R_vs_NR
0.00930512	-0.998376	2.94826	-0.338633	0.734886	CD4+ T-cells	WNT5A	R_vs_NR
0.00873874	-0.998376	2.94826	-0.338633	0.734886	CD4+ T-cells	CLEC18C	R_vs_NR
0.00809828	-0.998376	2.94826	-0.338633	0.734886	CD4+ T-cells	FAM198A	R_vs_NR
0.00809828	-0.998376	2.94826	-0.338633	0.734886	CD4+ T-cells	METTL7B	R_vs_NR
0.00725951	-0.998376	2.94826	-0.338633	0.734887	CD4+ T-cells	SLC19A3	R_vs_NR
0.00725951	-0.998376	2.94826	-0.338633	0.734887	CD4+ T-cells	TGM7	R_vs_NR
0.0079006	-0.998376	2.94826	-0.338633	0.734887	CD4+ T-cells	TRAPPC3L	R_vs_NR
0.0079006	-0.998376	2.94826	-0.338633	0.734887	CD4+ T-cells	AKR1B15	R_vs_NR
0.011802	-0.998376	2.94826	-0.338633	0.734887	CD4+ T-cells	ATP4A	R_vs_NR
0.0229203	-0.998376	2.94826	-0.338633	0.734887	CD4+ T-cells	ABCA8	R_vs_NR
0.00620049	-0.998376	2.94826	-0.338633	0.734887	CD4+ T-cells	MAGEC2	R_vs_NR
0.00620049	-0.998376	2.94826	-0.338633	0.734887	CD4+ T-cells	SATL1	R_vs_NR
0.00684095	-0.998376	2.94826	-0.338633	0.734887	CD4+ T-cells	SLC18A1	R_vs_NR
0.00748204	-0.998376	2.94826	-0.338633	0.734887	CD4+ T-cells	KAZALD1	R_vs_NR
0.0147748	-0.998376	2.94826	-0.338633	0.734887	CD4+ T-cells	KLF17	R_vs_NR
0.0147748	-0.998376	2.94826	-0.338633	0.734887	CD4+ T-cells	PRSS22	R_vs_NR
0.0225018	-0.998376	2.94826	-0.338633	0.734887	CD4+ T-cells	TBX18	R_vs_NR
0.0546853	-0.581765	1.7182	-0.33859	0.734919	CD4+ T-cells	CEACAM19	R_vs_NR
20.5533	0.0779392	0.230196	0.338578	0.734927	CD4+ T-cells	STK24	R_vs_NR
0.123848	-0.314211	0.928109	-0.33855	0.734949	CD4+ T-cells	SSPN	R_vs_NR
1.30717	-0.317953	0.939225	-0.338527	0.734966	CD4+ T-cells	SLC4A5	R_vs_NR
0.0845825	-0.892066	2.63653	-0.338349	0.7351	CD4+ T-cells	EXTL1	R_vs_NR
0.0171285	-0.996453	2.9453	-0.338319	0.735123	CD4+ T-cells	SLC10A6	R_vs_NR
0.0635621	-0.997007	2.94907	-0.338075	0.735307	CD4+ T-cells	MAGEC1	R_vs_NR
0.824646	-0.15417	0.456063	-0.338044	0.73533	CD4+ T-cells	ACVR2B	R_vs_NR
0.176385	-0.605042	1.78999	-0.338014	0.735352	CD4+ T-cells	FKBP10	R_vs_NR
1.30595	-0.124215	0.367662	-0.33785	0.735476	CD4+ T-cells	TCTE3	R_vs_NR
0.0719365	-0.925947	2.74078	-0.337841	0.735483	CD4+ T-cells	BATF2	R_vs_NR
39.9648	0.0883309	0.261631	0.337617	0.735652	CD4+ T-cells	CLEC2B	R_vs_NR
5.18171	0.0644428	0.190906	0.337562	0.735693	CD4+ T-cells	PGM1	R_vs_NR
0.223138	-0.293608	0.869879	-0.337528	0.735719	CD4+ T-cells	ZNF730	R_vs_NR
16.2198	-0.0622607	0.184499	-0.337459	0.735771	CD4+ T-cells	H2AFJ	R_vs_NR
0.0252598	-0.710289	2.10524	-0.337391	0.735822	CD4+ T-cells	TM4SF20	R_vs_NR
0.0683361	-0.802429	2.37854	-0.337361	0.735845	CD4+ T-cells	PRRG1	R_vs_NR
7.12233	-0.0558675	0.165622	-0.337319	0.735876	CD4+ T-cells	PDHX	R_vs_NR
35.1104	-0.0495247	0.146839	-0.337272	0.735912	CD4+ T-cells	MEAF6	R_vs_NR
2.01341	-0.146189	0.433776	-0.337015	0.736105	CD4+ T-cells	WWTR1	R_vs_NR
0.0145798	-0.993398	2.94823	-0.336947	0.736157	CD4+ T-cells	LGI2	R_vs_NR
1.64776	-0.214266	0.635986	-0.336903	0.73619	CD4+ T-cells	REPIN1	R_vs_NR
0.14614	-0.91427	2.71394	-0.336879	0.736208	CD4+ T-cells	SPIN2A	R_vs_NR
0.324213	-0.238706	0.708627	-0.336857	0.736225	CD4+ T-cells	MT3	R_vs_NR
0.634958	0.251711	0.747371	0.336795	0.736271	CD4+ T-cells	COBLL1	R_vs_NR
1.17387	-0.24135	0.716611	-0.336794	0.736273	CD4+ T-cells	C1QC	R_vs_NR
6.27013	-0.0574135	0.170497	-0.336741	0.736312	CD4+ T-cells	SUGP1	R_vs_NR
0.0168913	-0.99177	2.94552	-0.336704	0.73634	CD4+ T-cells	FMO1	R_vs_NR
15.69	-0.0346993	0.103101	-0.336558	0.73645	CD4+ T-cells	RPAIN	R_vs_NR
0.28142	-0.210338	0.625008	-0.336537	0.736466	CD4+ T-cells	SEZ6	R_vs_NR
0.0969279	-0.558666	1.66049	-0.336446	0.736535	CD4+ T-cells	AC126614.1	R_vs_NR
10.0452	-0.0791795	0.235344	-0.336442	0.736538	CD4+ T-cells	SMC6	R_vs_NR
0.00567124	-0.991746	2.94822	-0.336388	0.736578	CD4+ T-cells	SCN2B	R_vs_NR
0.00801424	-0.991745	2.94822	-0.336388	0.736578	CD4+ T-cells	MORN5	R_vs_NR
0.00801424	-0.991745	2.94822	-0.336388	0.736578	CD4+ T-cells	CREG2	R_vs_NR
0.0060898	-0.991745	2.94822	-0.336388	0.736578	CD4+ T-cells	CCNO	R_vs_NR
0.00317191	-0.991822	2.94876	-0.336352	0.736606	CD4+ T-cells	PPY	R_vs_NR
1.93098	0.116644	0.346837	0.336308	0.736638	CD4+ T-cells	OBSCN	R_vs_NR
0.189525	-0.543847	1.61727	-0.336274	0.736664	CD4+ T-cells	TRIM63	R_vs_NR
12.0983	-0.0789227	0.23471	-0.336256	0.736678	CD4+ T-cells	XPO4	R_vs_NR
10.8758	-0.113605	0.337914	-0.336194	0.736724	CD4+ T-cells	IRS2	R_vs_NR
0.020156	-0.99046	2.94632	-0.336169	0.736744	CD4+ T-cells	ANGPT4	R_vs_NR
0.106858	-0.416743	1.23973	-0.336157	0.736753	CD4+ T-cells	GRM5	R_vs_NR
0.0813941	0.46144	1.37283	0.336123	0.736778	CD4+ T-cells	MYO7B	R_vs_NR
58.604	-0.061439	0.18282	-0.336064	0.736823	CD4+ T-cells	PPA1	R_vs_NR
5.2124	-0.0745026	0.221722	-0.336019	0.736857	CD4+ T-cells	C12orf29	R_vs_NR
0.142145	0.308299	0.917596	0.335985	0.736882	CD4+ T-cells	SERPINF2	R_vs_NR
0.00983962	-0.989726	2.94745	-0.335791	0.737028	CD4+ T-cells	DNASE1L2	R_vs_NR
0.0548445	-0.506374	1.50842	-0.335699	0.737098	CD4+ T-cells	OSGIN1	R_vs_NR
0.0986448	-0.494111	1.47264	-0.335527	0.737227	CD4+ T-cells	MSRB3	R_vs_NR
0.0333901	-0.988441	2.94633	-0.335482	0.737261	CD4+ T-cells	MAGEA3	R_vs_NR
14.0609	0.077823	0.232072	0.33534	0.737369	CD4+ T-cells	USP7	R_vs_NR
24.9514	-0.0473135	0.141095	-0.335331	0.737375	CD4+ T-cells	EIF4H	R_vs_NR
0.0654295	-0.51661	1.54132	-0.335174	0.737494	CD4+ T-cells	FRMPD3	R_vs_NR
0.056491	-0.987752	2.94913	-0.334931	0.737677	CD4+ T-cells	KCNJ9	R_vs_NR
0.056491	-0.987752	2.94913	-0.334931	0.737677	CD4+ T-cells	TMEM37	R_vs_NR
0.056491	-0.987752	2.94913	-0.334931	0.737677	CD4+ T-cells	APLNR	R_vs_NR
0.056491	-0.987752	2.94913	-0.334931	0.737677	CD4+ T-cells	TAS2R10	R_vs_NR
0.056491	-0.987752	2.94913	-0.334931	0.737677	CD4+ T-cells	MNX1	R_vs_NR
12.9219	-0.076912	0.229637	-0.334928	0.737679	CD4+ T-cells	FAM214A	R_vs_NR
8.13137	0.0725697	0.216761	0.334792	0.737782	CD4+ T-cells	MAN2C1	R_vs_NR
0.0065246	-0.987029	2.9482	-0.33479	0.737783	CD4+ T-cells	ROBO4	R_vs_NR
0.170974	-0.253324	0.756914	-0.33468	0.737867	CD4+ T-cells	NCR1	R_vs_NR
52.1076	0.100344	0.299824	0.334675	0.73787	CD4+ T-cells	THADA	R_vs_NR
5.48223	-0.0906471	0.270982	-0.334513	0.737992	CD4+ T-cells	LEMD2	R_vs_NR
3.04881	-0.076634	0.229151	-0.334425	0.738059	CD4+ T-cells	RBM15	R_vs_NR
0.0292081	-0.69834	2.08825	-0.334414	0.738067	CD4+ T-cells	LRP2	R_vs_NR
3.53612	-0.110202	0.329544	-0.334407	0.738072	CD4+ T-cells	PSTPIP2	R_vs_NR
0.993021	0.161561	0.483152	0.33439	0.738085	CD4+ T-cells	POU6F1	R_vs_NR
1.32882	-0.133638	0.399717	-0.334331	0.738129	CD4+ T-cells	STARD10	R_vs_NR
0.0270719	-0.9855	2.9482	-0.334272	0.738174	CD4+ T-cells	CYTL1	R_vs_NR
0.0549397	-0.818145	2.44783	-0.334233	0.738204	CD4+ T-cells	CDH11	R_vs_NR
14.0514	0.0659578	0.197371	0.334181	0.738243	CD4+ T-cells	ZNF37A	R_vs_NR
0.0113429	-0.984323	2.94698	-0.334011	0.738372	CD4+ T-cells	TRIM7	R_vs_NR
33.2836	0.161465	0.483426	0.334002	0.738378	CD4+ T-cells	ENTPD1	R_vs_NR
4.79419	0.0799874	0.239488	0.333994	0.738384	CD4+ T-cells	VKORC1L1	R_vs_NR
0.0355682	-0.891892	2.67089	-0.333931	0.738432	CD4+ T-cells	CYP19A1	R_vs_NR
5.31041	-0.150057	0.449431	-0.333882	0.738468	CD4+ T-cells	GINS2	R_vs_NR
24.0968	-0.0744324	0.222963	-0.333833	0.738506	CD4+ T-cells	PCF11	R_vs_NR
0.0172772	-0.983544	2.94661	-0.333789	0.738539	CD4+ T-cells	UGT2B7	R_vs_NR
0.97603	0.123888	0.37123	0.333722	0.738589	CD4+ T-cells	DCBLD1	R_vs_NR
2.27939	0.0828425	0.248244	0.333714	0.738595	CD4+ T-cells	MTMR10	R_vs_NR
6.2666	-0.106979	0.320578	-0.333707	0.738601	CD4+ T-cells	NAB2	R_vs_NR
13.8051	-0.0748236	0.224283	-0.333612	0.738673	CD4+ T-cells	ARL6IP6	R_vs_NR
0.017282	-0.983117	2.94731	-0.333564	0.738709	CD4+ T-cells	JMJD7	R_vs_NR
0.110408	-0.333725	1.00051	-0.333556	0.738714	CD4+ T-cells	ZNF334	R_vs_NR
13.1756	0.0528637	0.158504	0.333516	0.738745	CD4+ T-cells	HARS	R_vs_NR
0.117811	-0.313289	0.939424	-0.33349	0.738764	CD4+ T-cells	DNMT3B	R_vs_NR
5.8783	0.105543	0.316491	0.333478	0.738774	CD4+ T-cells	RPS6KA4	R_vs_NR
42.8451	0.0498175	0.149411	0.333426	0.738813	CD4+ T-cells	SNRPE	R_vs_NR
0.0161322	-0.876844	2.62989	-0.333414	0.738822	CD4+ T-cells	ZNF99	R_vs_NR
1.92508	0.161526	0.484465	0.333412	0.738823	CD4+ T-cells	ZNF208	R_vs_NR
0.0573444	-0.983202	2.94911	-0.333389	0.73884	CD4+ T-cells	ADH1B	R_vs_NR
1.76888	0.151318	0.453896	0.333375	0.738851	CD4+ T-cells	SORBS3	R_vs_NR
0.00766127	-0.981956	2.94756	-0.333142	0.739027	CD4+ T-cells	FGF23	R_vs_NR
17.0834	-0.0518683	0.155741	-0.333042	0.739102	CD4+ T-cells	PPP6C	R_vs_NR
20.6661	-0.0629603	0.189088	-0.332967	0.739159	CD4+ T-cells	GSDMD	R_vs_NR
0.205273	-0.362195	1.0878	-0.332961	0.739163	CD4+ T-cells	KCNH8	R_vs_NR
5.4345	0.071007	0.213293	0.332907	0.739204	CD4+ T-cells	SH3GL1	R_vs_NR
0.60555	0.252203	0.757777	0.33282	0.73927	CD4+ T-cells	SPIB	R_vs_NR
0.382192	-0.373202	1.12148	-0.332775	0.739304	CD4+ T-cells	HEY1	R_vs_NR
0.051219	-0.425425	1.27878	-0.332679	0.739377	CD4+ T-cells	CYP4B1	R_vs_NR
0.0474097	-0.538924	1.61998	-0.332674	0.739381	CD4+ T-cells	SLC46A1	R_vs_NR
33.2841	0.102888	0.309322	0.332624	0.739418	CD4+ T-cells	GPR171	R_vs_NR
0.652619	0.164471	0.49473	0.332446	0.739553	CD4+ T-cells	SCIMP	R_vs_NR
0.0442527	-0.654224	1.96854	-0.332339	0.739633	CD4+ T-cells	KIAA1211	R_vs_NR
0.726848	-0.221941	0.66826	-0.332118	0.7398	CD4+ T-cells	CACNA2D2	R_vs_NR
0.0360585	-0.665357	2.00409	-0.331999	0.73989	CD4+ T-cells	KCNJ3	R_vs_NR
0.0134634	-0.978727	2.94798	-0.331999	0.73989	CD4+ T-cells	PALM3	R_vs_NR
0.0133641	-0.978554	2.94905	-0.331821	0.740025	CD4+ T-cells	CTAGE6	R_vs_NR
0.0550394	-0.556317	1.67693	-0.331748	0.74008	CD4+ T-cells	IGSF10	R_vs_NR
27.2522	-0.103468	0.311931	-0.331701	0.740115	CD4+ T-cells	PCNA	R_vs_NR
1.35659	0.149437	0.450567	0.331665	0.740142	CD4+ T-cells	CYP3A5	R_vs_NR
9.88447	-0.0872649	0.26317	-0.331591	0.740198	CD4+ T-cells	EPC2	R_vs_NR
0.0414131	-0.655933	1.97825	-0.331573	0.740212	CD4+ T-cells	LIN28B	R_vs_NR
0.149347	-0.275064	0.829707	-0.33152	0.740252	CD4+ T-cells	TSPYL5	R_vs_NR
0.0232793	-0.83012	2.50405	-0.331511	0.740258	CD4+ T-cells	C6	R_vs_NR
24.4609	0.0550544	0.166116	0.331421	0.740327	CD4+ T-cells	SUCLG1	R_vs_NR
0.402541	0.232033	0.700179	0.331391	0.740349	CD4+ T-cells	LILRB1	R_vs_NR
0.0119714	-0.975963	2.9467	-0.331206	0.740489	CD4+ T-cells	HMCN2	R_vs_NR
0.0278559	-0.682054	2.0596	-0.331159	0.740524	CD4+ T-cells	EPHX4	R_vs_NR
39.6832	0.0407304	0.12302	0.331087	0.740579	CD4+ T-cells	FAM96B	R_vs_NR
41.6134	-0.0815328	0.246287	-0.331049	0.740608	CD4+ T-cells	SP140	R_vs_NR
16.5176	0.056288	0.170156	0.330802	0.740794	CD4+ T-cells	FAM192A	R_vs_NR
0.0131877	-0.974358	2.94736	-0.330587	0.740957	CD4+ T-cells	BEND7	R_vs_NR
5.96846	0.0794019	0.240272	0.330467	0.741047	CD4+ T-cells	RBAK-RBAKDN	R_vs_NR
28.1596	-0.0486755	0.147398	-0.330232	0.741225	CD4+ T-cells	TOMM22	R_vs_NR
0.794544	0.164633	0.498582	0.330202	0.741247	CD4+ T-cells	CAPN3	R_vs_NR
7.19344	-0.0565172	0.171181	-0.33016	0.741279	CD4+ T-cells	EXOC5	R_vs_NR
0.110447	-0.378541	1.14659	-0.330144	0.741291	CD4+ T-cells	SLC12A3	R_vs_NR
0.76081	0.247699	0.750634	0.329986	0.74141	CD4+ T-cells	NDUFA7	R_vs_NR
4.58708	-0.091932	0.278672	-0.329893	0.741481	CD4+ T-cells	UBXN11	R_vs_NR
403.217	0.0400416	0.121429	0.329754	0.741586	CD4+ T-cells	HLA-E	R_vs_NR
19.4952	0.0451686	0.136987	0.329729	0.741605	CD4+ T-cells	UFM1	R_vs_NR
2.03642	0.109175	0.331146	0.329689	0.741635	CD4+ T-cells	FAM173B	R_vs_NR
1.03512	0.110616	0.335526	0.32968	0.741641	CD4+ T-cells	HSF5	R_vs_NR
0.868993	-0.142127	0.43135	-0.329494	0.741782	CD4+ T-cells	IMPA2	R_vs_NR
0.00947207	-0.971163	2.94751	-0.329486	0.741788	CD4+ T-cells	SLC1A6	R_vs_NR
0.0133735	-0.971163	2.94751	-0.329486	0.741788	CD4+ T-cells	WNT3A	R_vs_NR
12.5816	0.109057	0.331051	0.329425	0.741834	CD4+ T-cells	SSBP2	R_vs_NR
7.80366	-0.110768	0.336338	-0.329334	0.741903	CD4+ T-cells	LRRC37B	R_vs_NR
0.42243	-0.193458	0.587544	-0.329265	0.741956	CD4+ T-cells	LYG2	R_vs_NR
0.0598209	-0.937185	2.84652	-0.329239	0.741975	CD4+ T-cells	WFDC2	R_vs_NR
14.7434	0.0660353	0.200576	0.329228	0.741984	CD4+ T-cells	NSMAF	R_vs_NR
9.31265	0.102381	0.31102	0.329178	0.742021	CD4+ T-cells	CHMP1B	R_vs_NR
1.03351	-0.160518	0.487681	-0.329145	0.742046	CD4+ T-cells	TCF7L2	R_vs_NR
5.63775	-0.0529045	0.160739	-0.329133	0.742055	CD4+ T-cells	WDR55	R_vs_NR
10.6991	-0.116781	0.354895	-0.329059	0.742111	CD4+ T-cells	MCM6	R_vs_NR
11.3824	-0.103975	0.316053	-0.328979	0.742172	CD4+ T-cells	LTA	R_vs_NR
13.8874	-0.0500117	0.152023	-0.328975	0.742175	CD4+ T-cells	ORAI1	R_vs_NR
2.58123	-0.106914	0.325037	-0.328928	0.74221	CD4+ T-cells	PHLPP2	R_vs_NR
13.6198	0.0592082	0.180091	0.328769	0.74233	CD4+ T-cells	ZKSCAN1	R_vs_NR
50.476	0.0483048	0.146939	0.328741	0.742351	CD4+ T-cells	PPP1R18	R_vs_NR
1.05356	-0.12696	0.386352	-0.328612	0.742449	CD4+ T-cells	PORCN	R_vs_NR
0.0708692	-0.4473	1.36151	-0.328533	0.742509	CD4+ T-cells	TMEM255A	R_vs_NR
0.0131234	-0.967871	2.94691	-0.328436	0.742582	CD4+ T-cells	CCDC68	R_vs_NR
4.8729	0.107614	0.327921	0.32817	0.742783	CD4+ T-cells	STAG3	R_vs_NR
2.26236	0.151039	0.46028	0.328145	0.742802	CD4+ T-cells	PMEPA1	R_vs_NR
1.97962	0.108357	0.330269	0.328088	0.742845	CD4+ T-cells	ACTR3B	R_vs_NR
0.0219636	-0.966397	2.94642	-0.32799	0.74292	CD4+ T-cells	C8G	R_vs_NR
13.105	0.0694415	0.211731	0.32797	0.742935	CD4+ T-cells	INIP	R_vs_NR
0.0402168	-0.96628	2.94753	-0.327827	0.743042	CD4+ T-cells	MRAP2	R_vs_NR
0.017638	-0.965628	2.94609	-0.327766	0.743089	CD4+ T-cells	RGS7BP	R_vs_NR
9.88785	-0.0628345	0.191719	-0.327743	0.743106	CD4+ T-cells	CRIPT	R_vs_NR
12.2391	0.0469162	0.143178	0.327677	0.743156	CD4+ T-cells	TUBGCP2	R_vs_NR
0.0258817	-0.938372	2.86385	-0.327661	0.743168	CD4+ T-cells	NPR3	R_vs_NR
19.5209	0.0382572	0.116777	0.327609	0.743208	CD4+ T-cells	NRBP1	R_vs_NR
2.14584	-0.0912538	0.278678	-0.327452	0.743326	CD4+ T-cells	SERPINB8	R_vs_NR
16.1042	0.05916	0.180715	0.327366	0.743391	CD4+ T-cells	VMA21	R_vs_NR
0.0607578	-0.965392	2.94905	-0.327357	0.743398	CD4+ T-cells	PCDHGB6	R_vs_NR
1.05334	0.157165	0.480122	0.327344	0.743408	CD4+ T-cells	BCL7A	R_vs_NR
24.1412	0.058317	0.178167	0.327316	0.743429	CD4+ T-cells	CCT2	R_vs_NR
0.0930163	-0.403817	1.23395	-0.327255	0.743475	CD4+ T-cells	WNK2	R_vs_NR
0.028601	-0.791671	2.41928	-0.327234	0.743491	CD4+ T-cells	PIH1D2	R_vs_NR
0.145079	-0.315177	0.963183	-0.327225	0.743498	CD4+ T-cells	FAM110B	R_vs_NR
9.41968	0.069674	0.212932	0.327212	0.743507	CD4+ T-cells	PQLC3	R_vs_NR
5.2994	-0.0626555	0.191485	-0.327209	0.74351	CD4+ T-cells	DDX41	R_vs_NR
5.24778	0.11175	0.341534	0.327199	0.743518	CD4+ T-cells	ARID3A	R_vs_NR
0.119162	-0.407118	1.24431	-0.327183	0.743529	CD4+ T-cells	TEAD2	R_vs_NR
5.70066	-0.0703631	0.21507	-0.327164	0.743544	CD4+ T-cells	FGFR1OP	R_vs_NR
9.44988	-0.0854005	0.261087	-0.327096	0.743595	CD4+ T-cells	USP53	R_vs_NR
31.1047	0.0686734	0.209958	0.327081	0.743606	CD4+ T-cells	ATOX1	R_vs_NR
0.179854	-0.430838	1.31768	-0.326968	0.743692	CD4+ T-cells	MARCO	R_vs_NR
9.7172	0.0650927	0.199138	0.326872	0.743765	CD4+ T-cells	USP42	R_vs_NR
2.35556	0.0988918	0.302544	0.326867	0.743768	CD4+ T-cells	ZNF483	R_vs_NR
0.746959	0.170515	0.521801	0.326782	0.743833	CD4+ T-cells	SLC25A29	R_vs_NR
3.67524	0.168887	0.516933	0.32671	0.743887	CD4+ T-cells	CRIP2	R_vs_NR
0.130009	-0.527932	1.61595	-0.326702	0.743893	CD4+ T-cells	FAM83F	R_vs_NR
17.3828	-0.0778567	0.238313	-0.326699	0.743895	CD4+ T-cells	NOL10	R_vs_NR
0.0811623	-0.342938	1.04974	-0.326689	0.743903	CD4+ T-cells	LYSMD1	R_vs_NR
1.06511	-0.182364	0.558536	-0.326504	0.744043	CD4+ T-cells	CDK5R1	R_vs_NR
23.8047	-0.0468416	0.143494	-0.326435	0.744095	CD4+ T-cells	GOLGA7	R_vs_NR
4.04497	-0.0906457	0.277739	-0.32637	0.744144	CD4+ T-cells	HLA-DMB	R_vs_NR
6.49323	-0.0832741	0.255184	-0.32633	0.744175	CD4+ T-cells	CASP7	R_vs_NR
0.0157016	-0.961988	2.94809	-0.326309	0.744191	CD4+ T-cells	STRA6	R_vs_NR
6.39624	-0.0725918	0.222769	-0.325862	0.744529	CD4+ T-cells	TTC27	R_vs_NR
1.38445	0.0994256	0.305261	0.325707	0.744646	CD4+ T-cells	USP30	R_vs_NR
145.759	-0.0371561	0.114125	-0.325573	0.744747	CD4+ T-cells	YWHAZ	R_vs_NR
50.0001	-0.0736252	0.226252	-0.325412	0.744869	CD4+ T-cells	GALM	R_vs_NR
3.29324	0.0978054	0.300725	0.325232	0.745006	CD4+ T-cells	RRM2B	R_vs_NR
25.8686	0.0755486	0.232301	0.325219	0.745015	CD4+ T-cells	HSBP1	R_vs_NR
11.7664	-0.0864093	0.265702	-0.325211	0.745021	CD4+ T-cells	RAPGEF6	R_vs_NR
0.071119	-0.958906	2.94892	-0.325171	0.745051	CD4+ T-cells	HIST2H3PS2	R_vs_NR
24.2017	0.0670706	0.206303	0.325107	0.7451	CD4+ T-cells	ITPR2	R_vs_NR
0.014463	-0.957633	2.94588	-0.325075	0.745124	CD4+ T-cells	CACNG4	R_vs_NR
0.0519773	-0.957498	2.94808	-0.324786	0.745343	CD4+ T-cells	CYP26A1	R_vs_NR
14.2552	-0.0643896	0.198318	-0.324678	0.745424	CD4+ T-cells	ARHGEF2	R_vs_NR
0.0332079	-0.591274	1.82187	-0.324543	0.745527	CD4+ T-cells	DPPA4	R_vs_NR
0.031781	-0.957139	2.94932	-0.324529	0.745538	CD4+ T-cells	PABPC5	R_vs_NR
0.031781	-0.957139	2.94932	-0.324529	0.745538	CD4+ T-cells	CST2	R_vs_NR
0.031781	-0.957139	2.94932	-0.324529	0.745538	CD4+ T-cells	YBX2	R_vs_NR
0.031781	-0.957139	2.94932	-0.324529	0.745538	CD4+ T-cells	SAPCD1	R_vs_NR
0.0624646	-0.956709	2.94902	-0.324416	0.745623	CD4+ T-cells	OR52I1	R_vs_NR
6.82285	0.0674995	0.208071	0.324405	0.745631	CD4+ T-cells	KLHDC10	R_vs_NR
0.0307695	-0.588301	1.81369	-0.324367	0.74566	CD4+ T-cells	RAP1GAP	R_vs_NR
0.015039	-0.956127	2.94806	-0.324324	0.745693	CD4+ T-cells	MYCN	R_vs_NR
7.97953	-0.114117	0.351863	-0.324322	0.745694	CD4+ T-cells	ADTRP	R_vs_NR
23.9418	-0.0662359	0.204257	-0.324277	0.745728	CD4+ T-cells	MIEN1	R_vs_NR
14.3133	0.105138	0.324291	0.324209	0.745779	CD4+ T-cells	KIF22	R_vs_NR
9.01095	-0.065107	0.20082	-0.324206	0.745782	CD4+ T-cells	ASMTL	R_vs_NR
0.652742	-0.159978	0.493471	-0.32419	0.745794	CD4+ T-cells	NHSL2	R_vs_NR
3.4825	0.0816344	0.251884	0.324095	0.745866	CD4+ T-cells	TELO2	R_vs_NR
1.85994	0.111453	0.344061	0.323935	0.745988	CD4+ T-cells	MBTPS2	R_vs_NR
0.0426121	-0.619867	1.91404	-0.323853	0.74605	CD4+ T-cells	C7orf25	R_vs_NR
1.30913	-0.199166	0.615502	-0.323583	0.746254	CD4+ T-cells	KLHL29	R_vs_NR
5.44506	0.0887927	0.274484	0.32349	0.746325	CD4+ T-cells	SMAD4	R_vs_NR
0.0667166	-0.749084	2.31597	-0.323442	0.74636	CD4+ T-cells	SLC10A5	R_vs_NR
0.0343443	-0.86486	2.67485	-0.32333	0.746445	CD4+ T-cells	KRT19	R_vs_NR
2.12977	0.106643	0.329842	0.323315	0.746456	CD4+ T-cells	SLC10A3	R_vs_NR
12.393	-0.0820009	0.253626	-0.323314	0.746457	CD4+ T-cells	IFNGR1	R_vs_NR
0.0583732	-0.54515	1.68627	-0.323288	0.746477	CD4+ T-cells	RNF222	R_vs_NR
0.196666	-0.251928	0.779315	-0.323269	0.746491	CD4+ T-cells	UNC79	R_vs_NR
15.5283	0.0628748	0.194535	0.323205	0.74654	CD4+ T-cells	KPNA6	R_vs_NR
1.01531	-0.23792	0.736216	-0.323166	0.74657	CD4+ T-cells	ELAC1	R_vs_NR
0.0213773	-0.812417	2.51469	-0.323068	0.746644	CD4+ T-cells	PPFIA4	R_vs_NR
0.0326344	-0.952542	2.94931	-0.322971	0.746717	CD4+ T-cells	HOXD8	R_vs_NR
1.16185	-0.0967603	0.29967	-0.322889	0.746779	CD4+ T-cells	TMTC4	R_vs_NR
36.7711	-0.0942667	0.291991	-0.322841	0.746815	CD4+ T-cells	ESYT2	R_vs_NR
7.47944	0.0492697	0.152643	0.322778	0.746863	CD4+ T-cells	C9orf85	R_vs_NR
19.6631	0.0533391	0.165295	0.32269	0.74693	CD4+ T-cells	DCP2	R_vs_NR
3.57224	0.0814708	0.252503	0.322653	0.746958	CD4+ T-cells	PRR3	R_vs_NR
11.1621	0.0712737	0.220917	0.322627	0.746978	CD4+ T-cells	SMIM15	R_vs_NR
22.9178	-0.0896335	0.277852	-0.322594	0.747003	CD4+ T-cells	RASGEF1B	R_vs_NR
1.1604	-0.184708	0.572677	-0.322534	0.747048	CD4+ T-cells	CNN3	R_vs_NR
10.3866	0.0847831	0.26287	0.322529	0.747052	CD4+ T-cells	MAP3K11	R_vs_NR
1.50834	0.106562	0.330744	0.32219	0.747309	CD4+ T-cells	PHF7	R_vs_NR
0.109256	-0.777663	2.41444	-0.322088	0.747386	CD4+ T-cells	ANG	R_vs_NR
4.77165	0.0858137	0.266434	0.322083	0.74739	CD4+ T-cells	MAGEF1	R_vs_NR
1.46179	0.114595	0.355796	0.322082	0.747391	CD4+ T-cells	MLLT11	R_vs_NR
0.0545524	-0.492323	1.52875	-0.322042	0.747421	CD4+ T-cells	AIPL1	R_vs_NR
10.3285	0.0551203	0.17121	0.321945	0.747494	CD4+ T-cells	ADPRHL2	R_vs_NR
0.32144	-0.889734	2.76378	-0.321927	0.747508	CD4+ T-cells	MUC5B	R_vs_NR
0.112758	-0.431042	1.33914	-0.321879	0.747544	CD4+ T-cells	CDH2	R_vs_NR
0.0517332	-0.491267	1.52628	-0.321872	0.747549	CD4+ T-cells	FAXC	R_vs_NR
10.0062	-0.075897	0.23581	-0.321857	0.747561	CD4+ T-cells	RBBP5	R_vs_NR
14.161	0.052234	0.16232	0.321796	0.747607	CD4+ T-cells	NCOA4	R_vs_NR
0.0172669	-0.947937	2.94684	-0.321679	0.747696	CD4+ T-cells	FGFR4	R_vs_NR
0.0198721	-0.946419	2.94436	-0.321434	0.747881	CD4+ T-cells	KRT23	R_vs_NR
0.0334878	-0.947985	2.94929	-0.321428	0.747886	CD4+ T-cells	POU3F2	R_vs_NR
11.5414	-0.112869	0.35133	-0.321261	0.748013	CD4+ T-cells	SH3TC1	R_vs_NR
10.7558	-0.0699104	0.217614	-0.321259	0.748014	CD4+ T-cells	RAB30	R_vs_NR
14.8116	-0.0537113	0.167203	-0.321234	0.748033	CD4+ T-cells	LSM1	R_vs_NR
1.40253	0.11857	0.369161	0.321187	0.748069	CD4+ T-cells	ZNF793	R_vs_NR
1.80106	0.115527	0.359717	0.321161	0.748089	CD4+ T-cells	PDE9A	R_vs_NR
11.0063	-0.0886837	0.276224	-0.321057	0.748167	CD4+ T-cells	ISOC2	R_vs_NR
2.39871	0.140194	0.437382	0.320529	0.748567	CD4+ T-cells	COL18A1	R_vs_NR
18.3584	-0.0502156	0.156733	-0.320389	0.748673	CD4+ T-cells	CNOT1	R_vs_NR
0.0308459	-0.66653	2.08043	-0.32038	0.74868	CD4+ T-cells	C1orf105	R_vs_NR
0.104717	0.404505	1.26282	0.320318	0.748727	CD4+ T-cells	TNXB	R_vs_NR
25.7562	0.0587886	0.183657	0.3201	0.748893	CD4+ T-cells	RB1CC1	R_vs_NR
228.387	0.0591214	0.184745	0.320016	0.748956	CD4+ T-cells	CORO1A	R_vs_NR
29.1774	-0.0612067	0.191281	-0.319983	0.748982	CD4+ T-cells	CHD3	R_vs_NR
0.0343411	-0.943469	2.94928	-0.319899	0.749045	CD4+ T-cells	CNTF	R_vs_NR
36.555	-0.0629589	0.196893	-0.319762	0.749149	CD4+ T-cells	LMAN1	R_vs_NR
0.0250352	-0.918822	2.87352	-0.319755	0.749154	CD4+ T-cells	LDHD	R_vs_NR
4.60406	0.0757321	0.236871	0.319719	0.749181	CD4+ T-cells	PPP2R2D	R_vs_NR
0.00471516	-0.942588	2.94831	-0.319705	0.749192	CD4+ T-cells	ARSI	R_vs_NR
39.0549	0.0337282	0.10554	0.319578	0.749288	CD4+ T-cells	SSB	R_vs_NR
0.0260357	-0.910224	2.84829	-0.319569	0.749295	CD4+ T-cells	NRK	R_vs_NR
0.0123589	-0.941573	2.94654	-0.319552	0.749308	CD4+ T-cells	DZIP1	R_vs_NR
1.48024	-0.131468	0.411466	-0.319511	0.749339	CD4+ T-cells	CCDC85C	R_vs_NR
31.1253	0.0695768	0.217767	0.319501	0.749347	CD4+ T-cells	HSPB11	R_vs_NR
5.0431	-0.104853	0.328196	-0.319484	0.74936	CD4+ T-cells	GRAMD4	R_vs_NR
31.5165	-0.0448614	0.140437	-0.319442	0.749392	CD4+ T-cells	GTF2A2	R_vs_NR
13.782	0.0572057	0.179191	0.319245	0.749541	CD4+ T-cells	APOL3	R_vs_NR
0.0558256	-0.940958	2.94801	-0.319184	0.749587	CD4+ T-cells	KCND1	R_vs_NR
0.0238191	-0.797217	2.49813	-0.319125	0.749631	CD4+ T-cells	ADCY8	R_vs_NR
2.03106	-0.0977618	0.306419	-0.319046	0.749691	CD4+ T-cells	ZNF16	R_vs_NR
2.32158	0.104367	0.327169	0.319	0.749726	CD4+ T-cells	RNLS	R_vs_NR
0.0415594	-0.557839	1.74905	-0.318939	0.749773	CD4+ T-cells	ARHGEF33	R_vs_NR
8.08914	0.106749	0.33471	0.31893	0.74978	CD4+ T-cells	NRIP1	R_vs_NR
10.3927	-0.063844	0.200272	-0.318786	0.749889	CD4+ T-cells	GPALPP1	R_vs_NR
0.140813	-0.376379	1.18131	-0.318611	0.750022	CD4+ T-cells	PDGFC	R_vs_NR
0.0444156	-0.560272	1.75884	-0.318547	0.75007	CD4+ T-cells	ULBP1	R_vs_NR
0.341325	-0.217456	0.683115	-0.318329	0.750235	CD4+ T-cells	GPLD1	R_vs_NR
33.06	-0.067021	0.210545	-0.318321	0.750241	CD4+ T-cells	REEP5	R_vs_NR
0.032949	-0.646994	2.03269	-0.318295	0.750261	CD4+ T-cells	MYH15	R_vs_NR
13.881	-0.0560015	0.175943	-0.318294	0.750262	CD4+ T-cells	GOLPH3	R_vs_NR
0.0171474	-0.937216	2.94483	-0.318258	0.750289	CD4+ T-cells	ODF3L1	R_vs_NR
4.44579	0.1333	0.41886	0.318244	0.7503	CD4+ T-cells	PCTP	R_vs_NR
37.2961	0.0514084	0.161583	0.318154	0.750368	CD4+ T-cells	P4HB	R_vs_NR
5.74832	0.0890586	0.279925	0.318151	0.75037	CD4+ T-cells	MXI1	R_vs_NR
34.9362	-0.0543163	0.170802	-0.318008	0.750479	CD4+ T-cells	TMED2	R_vs_NR
0.0172287	-0.937044	2.94687	-0.317979	0.750501	CD4+ T-cells	MUCL1	R_vs_NR
0.0142843	-0.936699	2.94622	-0.317932	0.750536	CD4+ T-cells	GLDN	R_vs_NR
0.288006	-0.268464	0.844412	-0.31793	0.750538	CD4+ T-cells	LRRTM4	R_vs_NR
0.0214293	-0.936391	2.94554	-0.317901	0.75056	CD4+ T-cells	GPR3	R_vs_NR
0.526179	-0.510757	1.6067	-0.317891	0.750567	CD4+ T-cells	FAM13C	R_vs_NR
4.61052	0.0814513	0.256244	0.317866	0.750586	CD4+ T-cells	UNG	R_vs_NR
65.9229	0.0664378	0.209067	0.317783	0.75065	CD4+ T-cells	SRRM2	R_vs_NR
34.057	0.0569268	0.179147	0.317766	0.750662	CD4+ T-cells	NDUFB9	R_vs_NR
16.533	0.0474108	0.149212	0.317742	0.750681	CD4+ T-cells	PNKD	R_vs_NR
0.618639	-0.19592	0.616611	-0.317737	0.750685	CD4+ T-cells	SOX5	R_vs_NR
30.5419	0.0694199	0.2185	0.31771	0.750705	CD4+ T-cells	PPP1R10	R_vs_NR
1.3033	-0.129716	0.408331	-0.317674	0.750732	CD4+ T-cells	BCL2L14	R_vs_NR
2.68513	0.117864	0.371026	0.317671	0.750735	CD4+ T-cells	IL15	R_vs_NR
12.117	0.187076	0.589038	0.317595	0.750792	CD4+ T-cells	CCNB2	R_vs_NR
10.2922	0.118118	0.371978	0.317542	0.750833	CD4+ T-cells	MCF2L2	R_vs_NR
2.04911	0.126285	0.397878	0.317396	0.750943	CD4+ T-cells	RAP2A	R_vs_NR
0.147703	-0.290603	0.915896	-0.317288	0.751025	CD4+ T-cells	TREML2	R_vs_NR
0.0263774	-0.738702	2.32954	-0.317102	0.751166	CD4+ T-cells	CLDN7	R_vs_NR
0.0284944	-0.883368	2.78591	-0.317084	0.75118	CD4+ T-cells	SIGLEC15	R_vs_NR
10.8836	0.0647999	0.204391	0.31704	0.751214	CD4+ T-cells	NIT2	R_vs_NR
0.0171582	-0.933952	2.94623	-0.316999	0.751245	CD4+ T-cells	VWA2	R_vs_NR
0.136746	-0.885342	2.79292	-0.316995	0.751247	CD4+ T-cells	LRRC24	R_vs_NR
0.0149957	-0.934517	2.94851	-0.316946	0.751285	CD4+ T-cells	ZNF660	R_vs_NR
0.0746688	-0.501577	1.58255	-0.316942	0.751288	CD4+ T-cells	CTCFL	R_vs_NR
0.0765384	-0.472001	1.4895	-0.316886	0.75133	CD4+ T-cells	LRRD1	R_vs_NR
0.00501862	-0.933951	2.94839	-0.316766	0.751421	CD4+ T-cells	ACCSL	R_vs_NR
0.00630017	-0.933951	2.94839	-0.316766	0.751421	CD4+ T-cells	NDNF	R_vs_NR
0.00630017	-0.933951	2.94839	-0.316766	0.751421	CD4+ T-cells	SPINK1	R_vs_NR
0.00630017	-0.933951	2.94839	-0.316766	0.751421	CD4+ T-cells	GUCA1A	R_vs_NR
0.0102016	-0.933951	2.94839	-0.316766	0.751421	CD4+ T-cells	CCDC89	R_vs_NR
0.0102016	-0.933951	2.94839	-0.316766	0.751421	CD4+ T-cells	AC019171.1	R_vs_NR
0.579979	-0.133036	0.420055	-0.316711	0.751463	CD4+ T-cells	GAS8	R_vs_NR
7.96426	0.0607062	0.19174	0.316607	0.751542	CD4+ T-cells	ZNF44	R_vs_NR
6.65583	0.063678	0.201159	0.316556	0.751581	CD4+ T-cells	XRCC1	R_vs_NR
67.3031	-0.104467	0.330018	-0.316549	0.751585	CD4+ T-cells	ZNF652	R_vs_NR
0.4972	-0.186676	0.590024	-0.316387	0.751708	CD4+ T-cells	SLC11A1	R_vs_NR
8.70086	0.0703902	0.222699	0.316078	0.751943	CD4+ T-cells	SIPA1L3	R_vs_NR
15.2189	-0.0489458	0.154868	-0.316047	0.751966	CD4+ T-cells	MPC1	R_vs_NR
0.095813	-0.390998	1.2375	-0.315958	0.752034	CD4+ T-cells	TRIM54	R_vs_NR
0.00235758	-0.931376	2.94887	-0.315841	0.752123	CD4+ T-cells	EBF3	R_vs_NR
0.00235758	-0.931376	2.94887	-0.315841	0.752123	CD4+ T-cells	TSPAN19	R_vs_NR
0.00235758	-0.931376	2.94887	-0.315841	0.752123	CD4+ T-cells	ACSM5	R_vs_NR
0.00235758	-0.931376	2.94887	-0.315841	0.752123	CD4+ T-cells	CYP4X1	R_vs_NR
0.00235758	-0.931376	2.94887	-0.315841	0.752123	CD4+ T-cells	DACT2	R_vs_NR
0.00235758	-0.931376	2.94887	-0.315841	0.752123	CD4+ T-cells	KRT6A	R_vs_NR
0.00235758	-0.931376	2.94887	-0.315841	0.752123	CD4+ T-cells	HPCA	R_vs_NR
0.00235758	-0.931376	2.94887	-0.315841	0.752123	CD4+ T-cells	ISL2	R_vs_NR
0.00235758	-0.931376	2.94887	-0.315841	0.752123	CD4+ T-cells	SKOR1	R_vs_NR
0.00235758	-0.931376	2.94887	-0.315841	0.752123	CD4+ T-cells	FGL1	R_vs_NR
0.00235758	-0.931376	2.94887	-0.315841	0.752123	CD4+ T-cells	MEF2B	R_vs_NR
6.03795	0.0806665	0.255466	0.315761	0.752184	CD4+ T-cells	C19orf48	R_vs_NR
26.228	-0.0392226	0.12423	-0.315726	0.75221	CD4+ T-cells	SSR1	R_vs_NR
0.147409	-0.350523	1.11027	-0.315709	0.752224	CD4+ T-cells	PKNOX2	R_vs_NR
0.0510406	-0.391463	1.23999	-0.315698	0.752231	CD4+ T-cells	TIFAB	R_vs_NR
20.6937	0.0696789	0.220768	0.31562	0.752291	CD4+ T-cells	ZMYND8	R_vs_NR
1.93362	-0.137234	0.434868	-0.315575	0.752325	CD4+ T-cells	YRDC	R_vs_NR
1.7145	-0.107456	0.340623	-0.315469	0.752405	CD4+ T-cells	COG8	R_vs_NR
8.25502	0.0818234	0.25951	0.315299	0.752534	CD4+ T-cells	PHF12	R_vs_NR
10.8371	0.0735008	0.233114	0.315299	0.752535	CD4+ T-cells	GTPBP10	R_vs_NR
0.421514	0.160727	0.509958	0.315176	0.752628	CD4+ T-cells	ZNF485	R_vs_NR
1.74126	0.154053	0.488847	0.315136	0.752659	CD4+ T-cells	C6orf99	R_vs_NR
4.97996	0.0635416	0.201702	0.315028	0.75274	CD4+ T-cells	TP53RK	R_vs_NR
36.6587	0.0883305	0.28066	0.314724	0.752971	CD4+ T-cells	RGCC	R_vs_NR
21.0946	-0.099905	0.317536	-0.314626	0.753046	CD4+ T-cells	CD55	R_vs_NR
4.20702	-0.0866289	0.27539	-0.314568	0.75309	CD4+ T-cells	ACTR3C	R_vs_NR
192.697	0.260172	0.827179	0.31453	0.753119	CD4+ T-cells	MT-ATP8	R_vs_NR
19.7277	-0.045063	0.143333	-0.314394	0.753222	CD4+ T-cells	C1D	R_vs_NR
0.00321094	-0.927016	2.94885	-0.314365	0.753244	CD4+ T-cells	SHOX2	R_vs_NR
5.57619	0.106565	0.339009	0.314343	0.753261	CD4+ T-cells	UBE2V1	R_vs_NR
49.7007	-0.0427313	0.135946	-0.314325	0.753274	CD4+ T-cells	LITAF	R_vs_NR
25.2212	0.0656387	0.208994	0.31407	0.753468	CD4+ T-cells	PSTPIP1	R_vs_NR
82.1819	0.128643	0.409603	0.314068	0.75347	CD4+ T-cells	CTLA4	R_vs_NR
4.25105	0.0761524	0.242593	0.313911	0.753589	CD4+ T-cells	ALG2	R_vs_NR
4.92515	0.0796393	0.253721	0.313886	0.753608	CD4+ T-cells	SCRN2	R_vs_NR
12.7817	-0.0580825	0.185055	-0.313866	0.753623	CD4+ T-cells	RC3H2	R_vs_NR
0.870845	-0.117991	0.376018	-0.313792	0.753679	CD4+ T-cells	SGSM1	R_vs_NR
6.98307	-0.111991	0.356897	-0.313791	0.75368	CD4+ T-cells	UBE2O	R_vs_NR
1.87609	0.12396	0.395107	0.313739	0.753719	CD4+ T-cells	BOLA2B	R_vs_NR
0.0196797	-0.696904	2.22188	-0.313655	0.753783	CD4+ T-cells	MPP3	R_vs_NR
0.0207114	-0.924568	2.94793	-0.313633	0.753799	CD4+ T-cells	AC004528.1	R_vs_NR
21.1551	-0.0906406	0.289101	-0.313526	0.753881	CD4+ T-cells	MBD2	R_vs_NR
0.206104	-0.304717	0.972094	-0.313465	0.753928	CD4+ T-cells	RARB	R_vs_NR
6.58938	0.1406	0.448679	0.313365	0.754004	CD4+ T-cells	AURKA	R_vs_NR
2.82457	0.146204	0.466592	0.313344	0.754019	CD4+ T-cells	RNF207	R_vs_NR
0.556516	0.170851	0.545342	0.313291	0.75406	CD4+ T-cells	CCNI2	R_vs_NR
0.301706	-0.400726	1.27908	-0.313291	0.75406	CD4+ T-cells	GPR143	R_vs_NR
4.69323	0.103122	0.329242	0.31321	0.754121	CD4+ T-cells	STK19	R_vs_NR
7.51089	0.0779136	0.248771	0.313194	0.754133	CD4+ T-cells	IER3IP1	R_vs_NR
0.296709	-0.26819	0.856665	-0.313063	0.754233	CD4+ T-cells	F13A1	R_vs_NR
0.0680832	-0.528885	1.68969	-0.313007	0.754275	CD4+ T-cells	CLCN4	R_vs_NR
0.0040643	-0.922696	2.94884	-0.312902	0.754355	CD4+ T-cells	CLDN23	R_vs_NR
0.85452	0.179326	0.573145	0.312881	0.754371	CD4+ T-cells	MYO15B	R_vs_NR
0.133481	-0.36492	1.16671	-0.312777	0.75445	CD4+ T-cells	STK32B	R_vs_NR
10.621	0.0435567	0.13926	0.312774	0.754453	CD4+ T-cells	DIDO1	R_vs_NR
9.14756	0.047642	0.152391	0.31263	0.754561	CD4+ T-cells	MRPS9	R_vs_NR
3.46049	-0.0902416	0.288675	-0.312606	0.75458	CD4+ T-cells	ZNF701	R_vs_NR
0.204576	-0.670341	2.1449	-0.312528	0.754639	CD4+ T-cells	GALNT4	R_vs_NR
0.0106504	-0.920694	2.94659	-0.31246	0.754691	CD4+ T-cells	SLC6A2	R_vs_NR
0.00908517	-0.920844	2.94784	-0.31238	0.754752	CD4+ T-cells	MRO	R_vs_NR
0.162873	-0.735649	2.35524	-0.312346	0.754778	CD4+ T-cells	SELENBP1	R_vs_NR
0.00653802	-0.920628	2.94784	-0.312306	0.754808	CD4+ T-cells	GPR83	R_vs_NR
0.0621319	-0.379497	1.21516	-0.312303	0.754811	CD4+ T-cells	ZNF469	R_vs_NR
2.5841	0.0979081	0.313554	0.312253	0.754848	CD4+ T-cells	PRPF40B	R_vs_NR
9.93013	-0.0678462	0.217288	-0.312241	0.754857	CD4+ T-cells	CMAS	R_vs_NR
3.26127	-0.0894892	0.286713	-0.312121	0.754949	CD4+ T-cells	ENDOD1	R_vs_NR
0.023673	-0.918563	2.94356	-0.312059	0.754996	CD4+ T-cells	IGLON5	R_vs_NR
0.045577	-0.611227	1.95946	-0.311937	0.755089	CD4+ T-cells	KLHL14	R_vs_NR
0.216905	-0.60257	1.93217	-0.311862	0.755146	CD4+ T-cells	TBX3	R_vs_NR
0.0398651	-0.624917	2.00437	-0.311777	0.75521	CD4+ T-cells	RIMKLA	R_vs_NR
41.8332	0.0559139	0.179389	0.311692	0.755275	CD4+ T-cells	RILPL2	R_vs_NR
1.37361	0.219323	0.703671	0.311684	0.75528	CD4+ T-cells	TMEM189	R_vs_NR
2.62439	-0.106299	0.341136	-0.311602	0.755343	CD4+ T-cells	ARL10	R_vs_NR
7.71958	0.0717543	0.230281	0.311594	0.755349	CD4+ T-cells	RREB1	R_vs_NR
34.9355	0.0622079	0.199749	0.31143	0.755474	CD4+ T-cells	TBL1XR1	R_vs_NR
31.9635	0.105472	0.338689	0.311413	0.755487	CD4+ T-cells	FABP5	R_vs_NR
28.2463	0.0785599	0.252283	0.311396	0.755499	CD4+ T-cells	MYLIP	R_vs_NR
77.8827	0.0402521	0.129271	0.311377	0.755514	CD4+ T-cells	HCLS1	R_vs_NR
3.40481	-0.0944991	0.303564	-0.311298	0.755574	CD4+ T-cells	NACC1	R_vs_NR
7.67085	0.0603039	0.193735	0.31127	0.755596	CD4+ T-cells	SNX13	R_vs_NR
5.92083	-0.0624959	0.200779	-0.311268	0.755597	CD4+ T-cells	TRMT2A	R_vs_NR
0.00639627	-0.917484	2.94784	-0.311239	0.755619	CD4+ T-cells	TBX15	R_vs_NR
0.0191691	-0.916583	2.94498	-0.311236	0.755621	CD4+ T-cells	ART4	R_vs_NR
0.0886675	-0.540557	1.73687	-0.311224	0.75563	CD4+ T-cells	DDTL	R_vs_NR
0.0512303	-0.917301	2.9482	-0.31114	0.755695	CD4+ T-cells	TUSC1	R_vs_NR
1.4906	0.141255	0.454055	0.311098	0.755726	CD4+ T-cells	CIITA	R_vs_NR
8.75008	-0.0613721	0.197296	-0.311066	0.75575	CD4+ T-cells	EIF2B3	R_vs_NR
42.8726	-0.0491782	0.158105	-0.311048	0.755765	CD4+ T-cells	ARPC5L	R_vs_NR
0.152097	-0.289116	0.929682	-0.310984	0.755813	CD4+ T-cells	LZTS3	R_vs_NR
48.6808	-0.0583794	0.187807	-0.310848	0.755916	CD4+ T-cells	COPE	R_vs_NR
0.63587	-0.160076	0.515245	-0.31068	0.756044	CD4+ T-cells	AFF2	R_vs_NR
26.8884	0.0706439	0.227392	0.31067	0.756052	CD4+ T-cells	CEACAM21	R_vs_NR
0.0106317	-0.915282	2.94706	-0.310575	0.756124	CD4+ T-cells	PKLR	R_vs_NR
0.0230352	-0.915282	2.94706	-0.310575	0.756124	CD4+ T-cells	FOXA3	R_vs_NR
24.0815	0.0702174	0.22616	0.310477	0.756198	CD4+ T-cells	CYC1	R_vs_NR
0.426537	-0.520824	1.67799	-0.310386	0.756268	CD4+ T-cells	PDF	R_vs_NR
0.0171579	-0.812351	2.61876	-0.310205	0.756405	CD4+ T-cells	NPIPA2	R_vs_NR
3.93074	-0.117026	0.377291	-0.310175	0.756428	CD4+ T-cells	APOPT1	R_vs_NR
0.0122387	-0.913857	2.94633	-0.310168	0.756433	CD4+ T-cells	LOR	R_vs_NR
19.3086	0.0565386	0.182322	0.310104	0.756482	CD4+ T-cells	ZCRB1	R_vs_NR
1.98305	-0.0952303	0.307304	-0.30989	0.756645	CD4+ T-cells	ALKBH8	R_vs_NR
6.03803	-0.0631292	0.203757	-0.309826	0.756693	CD4+ T-cells	C2orf69	R_vs_NR
0.889159	0.109435	0.35335	0.309707	0.756784	CD4+ T-cells	WDR24	R_vs_NR
0.0584773	-0.875019	2.82585	-0.309648	0.756829	CD4+ T-cells	LRCH2	R_vs_NR
7.17906	0.0830156	0.268139	0.309599	0.756866	CD4+ T-cells	ZFYVE21	R_vs_NR
0.0820026	-0.448421	1.44844	-0.30959	0.756873	CD4+ T-cells	AC011484.1	R_vs_NR
0.0525084	-0.893287	2.88605	-0.309519	0.756927	CD4+ T-cells	CAMK2N2	R_vs_NR
0.0354044	-0.553082	1.78781	-0.309363	0.757045	CD4+ T-cells	C17orf78	R_vs_NR
0.196178	-0.202231	0.653969	-0.309236	0.757142	CD4+ T-cells	DOK3	R_vs_NR
3.33317	0.13008	0.420792	0.309131	0.757222	CD4+ T-cells	RHBDF2	R_vs_NR
0.0357822	-0.500179	1.61826	-0.309084	0.757258	CD4+ T-cells	GPX2	R_vs_NR
0.268385	-0.258347	0.835885	-0.30907	0.757268	CD4+ T-cells	ZNF618	R_vs_NR
13.3982	-0.0663087	0.214587	-0.309006	0.757317	CD4+ T-cells	CISD3	R_vs_NR
0.0340618	-0.733726	2.37485	-0.308957	0.757354	CD4+ T-cells	NXPH1	R_vs_NR
4.36443	0.077554	0.25114	0.308807	0.757468	CD4+ T-cells	TRDMT1	R_vs_NR
0.00403869	-0.9104	2.94845	-0.308773	0.757495	CD4+ T-cells	LRRC15	R_vs_NR
9.4709	-0.0808871	0.261969	-0.308766	0.7575	CD4+ T-cells	SLCO3A1	R_vs_NR
0.00592323	-0.909662	2.94845	-0.308523	0.757685	CD4+ T-cells	TCEAL5	R_vs_NR
0.00982463	-0.909662	2.94845	-0.308523	0.757685	CD4+ T-cells	SLC25A2	R_vs_NR
0.00982463	-0.909662	2.94845	-0.308523	0.757685	CD4+ T-cells	DKK4	R_vs_NR
0.013216	-0.909662	2.94845	-0.308523	0.757685	CD4+ T-cells	KCTD14	R_vs_NR
0.013216	-0.909662	2.94845	-0.308523	0.757685	CD4+ T-cells	CIDEA	R_vs_NR
0.013216	-0.909662	2.94845	-0.308523	0.757685	CD4+ T-cells	MAPK8IP2	R_vs_NR
0.020943	-0.909662	2.94845	-0.308523	0.757685	CD4+ T-cells	MAL2	R_vs_NR
0.020943	-0.909662	2.94845	-0.308523	0.757685	CD4+ T-cells	ZNF716	R_vs_NR
6.12751	-0.0972193	0.315159	-0.308478	0.757719	CD4+ T-cells	SYNE3	R_vs_NR
1.41695	-0.137769	0.446723	-0.3084	0.757778	CD4+ T-cells	PIK3AP1	R_vs_NR
9.39652	0.0816593	0.264872	0.308298	0.757856	CD4+ T-cells	PAPSS1	R_vs_NR
8.26143	0.0572279	0.185645	0.308266	0.75788	CD4+ T-cells	BET1	R_vs_NR
0.129139	-0.400624	1.30003	-0.308165	0.757957	CD4+ T-cells	HTR2B	R_vs_NR
0.0725816	-0.90872	2.94886	-0.30816	0.75796	CD4+ T-cells	OR4D9	R_vs_NR
15.9553	0.0999696	0.324478	0.308094	0.758011	CD4+ T-cells	HIPK2	R_vs_NR
0.0166254	-0.907489	2.9455	-0.308093	0.758011	CD4+ T-cells	ADAMTS16	R_vs_NR
1.78667	-0.0991603	0.322009	-0.307942	0.758126	CD4+ T-cells	HEATR5A	R_vs_NR
0.000853361	-0.90818	2.9496	-0.3079	0.758159	CD4+ T-cells	ANKRD65	R_vs_NR
0.000853361	-0.90818	2.9496	-0.3079	0.758159	CD4+ T-cells	GJA4	R_vs_NR
0.000853361	-0.90818	2.9496	-0.3079	0.758159	CD4+ T-cells	PKDCC	R_vs_NR
0.000853361	-0.90818	2.9496	-0.3079	0.758159	CD4+ T-cells	POU3F3	R_vs_NR
0.000853361	-0.90818	2.9496	-0.3079	0.758159	CD4+ T-cells	KLF15	R_vs_NR
0.000853361	-0.90818	2.9496	-0.3079	0.758159	CD4+ T-cells	PDGFRA	R_vs_NR
0.000853361	-0.90818	2.9496	-0.3079	0.758159	CD4+ T-cells	PCDHB15	R_vs_NR
0.000853361	-0.90818	2.9496	-0.3079	0.758159	CD4+ T-cells	PCDHGA9	R_vs_NR
0.000853361	-0.90818	2.9496	-0.3079	0.758159	CD4+ T-cells	MYCT1	R_vs_NR
0.000853361	-0.90818	2.9496	-0.3079	0.758159	CD4+ T-cells	EN2	R_vs_NR
0.000853361	-0.90818	2.9496	-0.3079	0.758159	CD4+ T-cells	TCEAL7	R_vs_NR
0.000853361	-0.90818	2.9496	-0.3079	0.758159	CD4+ T-cells	IL13RA2	R_vs_NR
0.000853361	-0.90818	2.9496	-0.3079	0.758159	CD4+ T-cells	MRVI1	R_vs_NR
0.000853361	-0.90818	2.9496	-0.3079	0.758159	CD4+ T-cells	KLHL33	R_vs_NR
0.000853361	-0.90818	2.9496	-0.3079	0.758159	CD4+ T-cells	CHST6	R_vs_NR
0.000853361	-0.90818	2.9496	-0.3079	0.758159	CD4+ T-cells	ZNF112	R_vs_NR
0.000853361	-0.90818	2.9496	-0.3079	0.758159	CD4+ T-cells	ADAMTS5	R_vs_NR
0.000853361	-0.90818	2.9496	-0.3079	0.758159	CD4+ T-cells	CFHR1	R_vs_NR
0.000853361	-0.90818	2.9496	-0.3079	0.758159	CD4+ T-cells	VAX1	R_vs_NR
0.000853361	-0.90818	2.9496	-0.3079	0.758159	CD4+ T-cells	PCDHGA2	R_vs_NR
0.000853361	-0.90818	2.9496	-0.3079	0.758159	CD4+ T-cells	CCL14	R_vs_NR
0.000853361	-0.90818	2.9496	-0.3079	0.758159	CD4+ T-cells	PCDHGB2	R_vs_NR
0.000853361	-0.90818	2.9496	-0.3079	0.758159	CD4+ T-cells	SHISA8	R_vs_NR
0.000853361	-0.90818	2.9496	-0.3079	0.758159	CD4+ T-cells	AL391152.1	R_vs_NR
0.000853361	-0.90818	2.9496	-0.3079	0.758159	CD4+ T-cells	PCDHGB1	R_vs_NR
0.000853361	-0.90818	2.9496	-0.3079	0.758159	CD4+ T-cells	KLK2	R_vs_NR
0.000853361	-0.90818	2.9496	-0.3079	0.758159	CD4+ T-cells	PDZK1IP1	R_vs_NR
0.164938	-0.253642	0.823905	-0.307854	0.758194	CD4+ T-cells	NEK5	R_vs_NR
0.0822127	-0.907675	2.94873	-0.307819	0.75822	CD4+ T-cells	PCDHGA10	R_vs_NR
5.9623	0.0543897	0.176718	0.307777	0.758252	CD4+ T-cells	COMMD9	R_vs_NR
0.343061	-0.252858	0.821678	-0.307734	0.758285	CD4+ T-cells	HIC1	R_vs_NR
22.4038	0.0495409	0.161021	0.307668	0.758335	CD4+ T-cells	EIF4E2	R_vs_NR
0.425822	-0.808707	2.63151	-0.307316	0.758603	CD4+ T-cells	KRT14	R_vs_NR
2.51957	-0.0891525	0.290129	-0.307286	0.758626	CD4+ T-cells	UBFD1	R_vs_NR
12.5705	-0.0992903	0.323157	-0.307251	0.758652	CD4+ T-cells	CTSZ	R_vs_NR
33.5291	-0.0705926	0.22977	-0.307232	0.758667	CD4+ T-cells	BLOC1S1	R_vs_NR
0.431561	-0.273	0.888587	-0.307229	0.758669	CD4+ T-cells	HIST3H2BB	R_vs_NR
8.95859	-0.067597	0.22003	-0.307217	0.758678	CD4+ T-cells	DCUN1D1	R_vs_NR
4.16961	0.0891697	0.290383	0.307076	0.758786	CD4+ T-cells	BRF1	R_vs_NR
10.6157	-0.0629663	0.205081	-0.307031	0.75882	CD4+ T-cells	B4GALT3	R_vs_NR
23.3348	-0.0399094	0.129986	-0.307029	0.758821	CD4+ T-cells	MED10	R_vs_NR
0.0432303	-0.413766	1.34797	-0.306955	0.758877	CD4+ T-cells	ADM5	R_vs_NR
6.29769	0.0582122	0.189685	0.306889	0.758928	CD4+ T-cells	DPP9	R_vs_NR
0.0182625	-0.904472	2.94773	-0.306836	0.758968	CD4+ T-cells	ICAM5	R_vs_NR
0.0102456	-0.904471	2.94773	-0.306836	0.758968	CD4+ T-cells	HAPLN2	R_vs_NR
0.0211699	-0.904471	2.94773	-0.306836	0.758968	CD4+ T-cells	PALM2	R_vs_NR
0.0958283	-0.33646	1.09667	-0.306801	0.758995	CD4+ T-cells	PKHD1L1	R_vs_NR
0.862887	0.132934	0.433482	0.306666	0.759097	CD4+ T-cells	HCG27	R_vs_NR
0.116566	-0.357315	1.16521	-0.306652	0.759108	CD4+ T-cells	PTCHD1	R_vs_NR
0.272619	0.238915	0.779152	0.306634	0.759122	CD4+ T-cells	FGF13	R_vs_NR
156.836	-0.0714686	0.233075	-0.306633	0.759123	CD4+ T-cells	H2AFZ	R_vs_NR
10.0477	0.053987	0.176154	0.306475	0.759243	CD4+ T-cells	PIK3CB	R_vs_NR
0.105736	-0.629397	2.0538	-0.306454	0.759259	CD4+ T-cells	ZNF547	R_vs_NR
6.33971	0.0665978	0.217396	0.306344	0.759343	CD4+ T-cells	DALRD3	R_vs_NR
0.00170672	-0.903563	2.94958	-0.306336	0.759349	CD4+ T-cells	FPGT-TNNI3K	R_vs_NR
0.00170672	-0.903563	2.94958	-0.306336	0.759349	CD4+ T-cells	EPHB3	R_vs_NR
0.00170672	-0.903563	2.94958	-0.306336	0.759349	CD4+ T-cells	NR2F1	R_vs_NR
0.00170672	-0.903563	2.94958	-0.306336	0.759349	CD4+ T-cells	PCDHGA12	R_vs_NR
0.00170672	-0.903563	2.94958	-0.306336	0.759349	CD4+ T-cells	TRIM51	R_vs_NR
0.00170672	-0.903563	2.94958	-0.306336	0.759349	CD4+ T-cells	HOXC10	R_vs_NR
0.00170672	-0.903563	2.94958	-0.306336	0.759349	CD4+ T-cells	S100A7	R_vs_NR
0.00170672	-0.903563	2.94958	-0.306336	0.759349	CD4+ T-cells	NPY1R	R_vs_NR
0.00170672	-0.903563	2.94958	-0.306336	0.759349	CD4+ T-cells	ZNF676	R_vs_NR
0.00170672	-0.903563	2.94958	-0.306336	0.759349	CD4+ T-cells	AL022328.1	R_vs_NR
1.65201	0.0976196	0.318672	0.306332	0.759352	CD4+ T-cells	ZNF440	R_vs_NR
0.00842256	-0.902873	2.94774	-0.306293	0.759381	CD4+ T-cells	SYT16	R_vs_NR
0.012324	-0.902873	2.94774	-0.306293	0.759381	CD4+ T-cells	VNN1	R_vs_NR
0.0207513	-0.902873	2.94774	-0.306293	0.759381	CD4+ T-cells	CLDN19	R_vs_NR
6.71571	-0.0629965	0.205723	-0.30622	0.759437	CD4+ T-cells	RRAGB	R_vs_NR
2.97451	-0.20373	0.665942	-0.305928	0.75966	CD4+ T-cells	GRIP1	R_vs_NR
0.0502728	-0.585237	1.91306	-0.305917	0.759668	CD4+ T-cells	TMEFF2	R_vs_NR
4.60472	-0.0610872	0.199736	-0.30584	0.759726	CD4+ T-cells	KBTBD4	R_vs_NR
42.9667	-0.0644106	0.210602	-0.30584	0.759727	CD4+ T-cells	TSPYL2	R_vs_NR
0.203103	-0.213486	0.698124	-0.3058	0.759757	CD4+ T-cells	ADSSL1	R_vs_NR
1.0005	0.103621	0.338944	0.305718	0.759819	CD4+ T-cells	NRL	R_vs_NR
2.20848	0.120836	0.39532	0.305666	0.759859	CD4+ T-cells	OSBP2	R_vs_NR
0.251198	-0.194689	0.636959	-0.305653	0.759868	CD4+ T-cells	CAGE1	R_vs_NR
0.0194698	-0.899832	2.94463	-0.305584	0.759921	CD4+ T-cells	NRTN	R_vs_NR
0.0022271	-0.900782	2.94957	-0.305394	0.760066	CD4+ T-cells	FAM110D	R_vs_NR
0.0022271	-0.900782	2.94957	-0.305394	0.760066	CD4+ T-cells	CHRFAM7A	R_vs_NR
3.096	-0.0827683	0.271023	-0.305392	0.760068	CD4+ T-cells	GSE1	R_vs_NR
0.0082061	-0.899574	2.94775	-0.305173	0.760234	CD4+ T-cells	MUC7	R_vs_NR
0.00969449	-0.899536	2.94772	-0.305164	0.760242	CD4+ T-cells	ZBBX	R_vs_NR
0.0570931	-0.858258	2.81266	-0.305141	0.760259	CD4+ T-cells	TRIM58	R_vs_NR
0.0542774	-0.617915	2.02533	-0.305094	0.760295	CD4+ T-cells	ZBTB12	R_vs_NR
67.3963	0.0525406	0.172228	0.305064	0.760317	CD4+ T-cells	PDCD4	R_vs_NR
0.00411243	-0.899037	2.94839	-0.304924	0.760424	CD4+ T-cells	IAPP	R_vs_NR
0.00411243	-0.899037	2.94839	-0.304924	0.760424	CD4+ T-cells	ACADL	R_vs_NR
0.00256008	-0.898987	2.94956	-0.304787	0.760529	CD4+ T-cells	VWA1	R_vs_NR
0.00256008	-0.898987	2.94956	-0.304787	0.760529	CD4+ T-cells	CFB	R_vs_NR
0.00256008	-0.898987	2.94956	-0.304787	0.760529	CD4+ T-cells	SNCG	R_vs_NR
0.00256008	-0.898987	2.94956	-0.304787	0.760529	CD4+ T-cells	PCDHA10	R_vs_NR
0.00256008	-0.898987	2.94956	-0.304787	0.760529	CD4+ T-cells	AP001350.1	R_vs_NR
79.7429	0.0451975	0.148327	0.304714	0.760584	CD4+ T-cells	SCAF11	R_vs_NR
0.0545441	-0.572455	1.87917	-0.304631	0.760647	CD4+ T-cells	ASIC1	R_vs_NR
0.0170021	-0.803069	2.6363	-0.30462	0.760656	CD4+ T-cells	TRPV4	R_vs_NR
10.7815	0.0510307	0.167556	0.304559	0.760702	CD4+ T-cells	PYROXD1	R_vs_NR
8.95844	-0.0720941	0.236786	-0.304469	0.760771	CD4+ T-cells	FH	R_vs_NR
18.7146	0.0373963	0.122844	0.304422	0.760806	CD4+ T-cells	FAM204A	R_vs_NR
3.15003	0.068238	0.224217	0.304339	0.76087	CD4+ T-cells	NARFL	R_vs_NR
2.45683	0.0665913	0.218838	0.304295	0.760903	CD4+ T-cells	KCTD18	R_vs_NR
0.298213	-0.523312	1.71976	-0.304294	0.760904	CD4+ T-cells	PPIAL4G	R_vs_NR
143.869	0.0292247	0.0960531	0.304256	0.760933	CD4+ T-cells	SKP1	R_vs_NR
0.0281769	-0.847455	2.78554	-0.304234	0.76095	CD4+ T-cells	AZU1	R_vs_NR
17.0271	0.0479302	0.157567	0.30419	0.760983	CD4+ T-cells	KRCC1	R_vs_NR
18.2413	0.173466	0.570419	0.304103	0.76105	CD4+ T-cells	HMMR	R_vs_NR
4.98857	-0.0916073	0.301305	-0.304036	0.761101	CD4+ T-cells	ZNF814	R_vs_NR
33.2382	-0.0489558	0.161023	-0.30403	0.761105	CD4+ T-cells	CCNDBP1	R_vs_NR
0.00848332	-0.89627	2.94838	-0.303987	0.761138	CD4+ T-cells	GABRE	R_vs_NR
0.00308046	-0.896232	2.94955	-0.303854	0.761239	CD4+ T-cells	PCDHGC3	R_vs_NR
0.0137506	-0.894642	2.94571	-0.30371	0.761349	CD4+ T-cells	KLHDC8A	R_vs_NR
0.702973	0.120195	0.396218	0.303355	0.76162	CD4+ T-cells	GDPGP1	R_vs_NR
5.08602	0.0877441	0.289276	0.303323	0.761643	CD4+ T-cells	KIAA2013	R_vs_NR
3.46023	0.0821756	0.270921	0.303319	0.761646	CD4+ T-cells	GHDC	R_vs_NR
0.00341345	-0.894453	2.94955	-0.303251	0.761699	CD4+ T-cells	ADRA2A	R_vs_NR
0.00341345	-0.894453	2.94955	-0.303251	0.761699	CD4+ T-cells	DNAH10OS	R_vs_NR
0.00341345	-0.894453	2.94955	-0.303251	0.761699	CD4+ T-cells	TMEM56-RWDD3	R_vs_NR
0.00341345	-0.894453	2.94955	-0.303251	0.761699	CD4+ T-cells	OR2L5	R_vs_NR
0.00341345	-0.894453	2.94955	-0.303251	0.761699	CD4+ T-cells	MAB21L2	R_vs_NR
0.145021	-0.441867	1.45724	-0.303222	0.761721	CD4+ T-cells	FAT1	R_vs_NR
15.7999	0.112301	0.370421	0.303172	0.761759	CD4+ T-cells	CKS1B	R_vs_NR
0.597944	-0.136062	0.448872	-0.30312	0.761798	CD4+ T-cells	S100Z	R_vs_NR
37.1202	-0.0549004	0.181134	-0.303093	0.761819	CD4+ T-cells	RBBP6	R_vs_NR
3.18646	-0.170479	0.562574	-0.303034	0.761864	CD4+ T-cells	PCSK5	R_vs_NR
6.5465	0.105428	0.347938	0.303009	0.761883	CD4+ T-cells	FANCA	R_vs_NR
0.411367	-0.261523	0.863193	-0.302971	0.761912	CD4+ T-cells	ADM	R_vs_NR
2.04546	-0.486235	1.6049	-0.302969	0.761914	CD4+ T-cells	KCNC1	R_vs_NR
0.0393243	-0.704538	2.32585	-0.302916	0.761954	CD4+ T-cells	GABRB2	R_vs_NR
0.115728	-0.403747	1.33306	-0.302872	0.761988	CD4+ T-cells	RERGL	R_vs_NR
24.7838	0.0368208	0.121572	0.302871	0.761988	CD4+ T-cells	RNF4	R_vs_NR
16.6358	0.0776737	0.256491	0.302832	0.762018	CD4+ T-cells	DDX60L	R_vs_NR
7.37804	0.0784381	0.259022	0.302824	0.762024	CD4+ T-cells	FXN	R_vs_NR
20.9238	-0.0615802	0.20339	-0.302769	0.762066	CD4+ T-cells	RPN1	R_vs_NR
0.050544	-0.89263	2.94829	-0.302761	0.762072	CD4+ T-cells	AMOTL2	R_vs_NR
19.3733	-0.0568854	0.187943	-0.302673	0.762139	CD4+ T-cells	APC	R_vs_NR
7.60313	-0.0739213	0.24432	-0.302559	0.762226	CD4+ T-cells	PGM2	R_vs_NR
1.81972	-0.197933	0.654468	-0.302434	0.762321	CD4+ T-cells	FCGR3A	R_vs_NR
1.29323	0.154687	0.511485	0.302426	0.762327	CD4+ T-cells	ARHGEF5	R_vs_NR
0.114518	-0.239201	0.790961	-0.302419	0.762333	CD4+ T-cells	SLC17A9	R_vs_NR
10.0509	0.0518439	0.171449	0.302386	0.762358	CD4+ T-cells	RALGAPB	R_vs_NR
32.353	0.0572465	0.189347	0.302336	0.762396	CD4+ T-cells	SMG1	R_vs_NR
0.00393382	-0.891723	2.94954	-0.302326	0.762403	CD4+ T-cells	KLRK1	R_vs_NR
0.0346518	-0.622592	2.06021	-0.302198	0.762501	CD4+ T-cells	MYCL	R_vs_NR
6.88246	-0.0739024	0.244577	-0.302165	0.762527	CD4+ T-cells	SGPP1	R_vs_NR
0.0451082	-0.595466	1.97102	-0.30211	0.762568	CD4+ T-cells	SLC38A11	R_vs_NR
2.91952	0.0789861	0.261473	0.302081	0.76259	CD4+ T-cells	PTPMT1	R_vs_NR
0.0131415	-0.889718	2.94577	-0.302032	0.762627	CD4+ T-cells	THEGL	R_vs_NR
0.0217713	-0.763896	2.53053	-0.301872	0.76275	CD4+ T-cells	CSPG5	R_vs_NR
0.136736	-0.520482	1.7245	-0.301816	0.762792	CD4+ T-cells	GOLGA6L9	R_vs_NR
0.00426681	-0.889959	2.94953	-0.301729	0.762859	CD4+ T-cells	OCLM	R_vs_NR
0.00426681	-0.889959	2.94953	-0.301729	0.762859	CD4+ T-cells	OR3A3	R_vs_NR
0.00426681	-0.889959	2.94953	-0.301729	0.762859	CD4+ T-cells	BGLAP	R_vs_NR
0.00426681	-0.889959	2.94953	-0.301729	0.762859	CD4+ T-cells	OR56B1	R_vs_NR
0.327433	-0.222322	0.737076	-0.301627	0.762936	CD4+ T-cells	ASCL2	R_vs_NR
0.0491934	-0.879409	2.91622	-0.301558	0.762989	CD4+ T-cells	ENHO	R_vs_NR
6.17114	-0.0586973	0.194733	-0.301424	0.763091	CD4+ T-cells	SPATS2	R_vs_NR
2.7792	-0.150283	0.498616	-0.301401	0.763109	CD4+ T-cells	DOK6	R_vs_NR
0.0104126	-0.887657	2.94707	-0.3012	0.763262	CD4+ T-cells	EPHA7	R_vs_NR
0.193808	-0.232873	0.773188	-0.301186	0.763273	CD4+ T-cells	IQGAP3	R_vs_NR
19.1481	0.0507654	0.168573	0.301147	0.763302	CD4+ T-cells	VBP1	R_vs_NR
5.57927	0.0986013	0.327491	0.301081	0.763353	CD4+ T-cells	SH3PXD2A	R_vs_NR
0.0180335	-0.886567	2.94477	-0.301065	0.763365	CD4+ T-cells	PLA2G5	R_vs_NR
1.1118	-0.143478	0.476685	-0.300991	0.763421	CD4+ T-cells	ATP8A2	R_vs_NR
29.2374	-0.0501546	0.166633	-0.300989	0.763423	CD4+ T-cells	PCMT1	R_vs_NR
0.201652	-0.887176	2.94779	-0.300963	0.763443	CD4+ T-cells	EMILIN3	R_vs_NR
1.35774	-0.106519	0.354064	-0.300846	0.763532	CD4+ T-cells	TRAF3IP1	R_vs_NR
21.1208	-0.0325016	0.108035	-0.300843	0.763535	CD4+ T-cells	YTHDF2	R_vs_NR
0.141907	-0.282099	0.937997	-0.300746	0.763608	CD4+ T-cells	TSPAN12	R_vs_NR
0.00909588	-0.886618	2.94833	-0.300718	0.763629	CD4+ T-cells	CEACAM3	R_vs_NR
0.075452	-0.459419	1.52774	-0.300717	0.76363	CD4+ T-cells	IL17B	R_vs_NR
0.0256613	-0.645898	2.14787	-0.300716	0.763631	CD4+ T-cells	TEKT3	R_vs_NR
2.32952	0.108759	0.361824	0.300585	0.763731	CD4+ T-cells	SPDYE3	R_vs_NR
0.770532	-0.13816	0.459709	-0.300539	0.763766	CD4+ T-cells	PNPLA7	R_vs_NR
16.0948	0.0525188	0.174777	0.30049	0.763803	CD4+ T-cells	NDUFS1	R_vs_NR
32.7646	-0.0431268	0.143556	-0.300418	0.763859	CD4+ T-cells	TMOD3	R_vs_NR
8.03466	0.057317	0.190803	0.300399	0.763872	CD4+ T-cells	C15orf61	R_vs_NR
17.2099	-0.0483629	0.161032	-0.300331	0.763925	CD4+ T-cells	BFAR	R_vs_NR
0.0831617	-0.427641	1.42401	-0.300308	0.763942	CD4+ T-cells	ATP1B2	R_vs_NR
0.0164252	-0.884336	2.94509	-0.300275	0.763968	CD4+ T-cells	GFRA1	R_vs_NR
0.00512017	-0.885505	2.94951	-0.300221	0.764009	CD4+ T-cells	ABCB6	R_vs_NR
0.00512017	-0.885505	2.94951	-0.300221	0.764009	CD4+ T-cells	OR2L2	R_vs_NR
1.00888	0.165557	0.551476	0.300207	0.76402	CD4+ T-cells	FAM213A	R_vs_NR
0.139796	-0.45216	1.50627	-0.300185	0.764036	CD4+ T-cells	ARHGAP28	R_vs_NR
6.56694	0.0537239	0.178993	0.300144	0.764067	CD4+ T-cells	ABHD13	R_vs_NR
3.12253	0.0779947	0.259872	0.300127	0.76408	CD4+ T-cells	C12orf73	R_vs_NR
1.13726	0.143215	0.477182	0.300127	0.764081	CD4+ T-cells	EML5	R_vs_NR
0.0669864	-0.569725	1.89834	-0.300118	0.764087	CD4+ T-cells	OVGP1	R_vs_NR
0.00530756	-0.88456	2.94951	-0.299901	0.764253	CD4+ T-cells	ELL3	R_vs_NR
0.128108	-0.352907	1.17681	-0.299885	0.764265	CD4+ T-cells	ZNF667	R_vs_NR
0.0739628	-0.386278	1.28826	-0.299845	0.764296	CD4+ T-cells	KIF19	R_vs_NR
0.289898	-0.176332	0.588084	-0.299841	0.764298	CD4+ T-cells	AMACR	R_vs_NR
5.37578	-0.064642	0.215649	-0.299755	0.764364	CD4+ T-cells	CALCOCO1	R_vs_NR
9.14208	0.0719716	0.240131	0.299719	0.764392	CD4+ T-cells	SUGP2	R_vs_NR
0.820859	-0.143791	0.479854	-0.299657	0.764439	CD4+ T-cells	TONSL	R_vs_NR
0.0251355	-0.858986	2.86666	-0.299647	0.764447	CD4+ T-cells	GABRA2	R_vs_NR
3.31669	0.0766758	0.25591	0.29962	0.764467	CD4+ T-cells	OTUD6B	R_vs_NR
8.2484	-0.0714826	0.238748	-0.299406	0.76463	CD4+ T-cells	SUN1	R_vs_NR
0.00564054	-0.882822	2.9495	-0.299312	0.764702	CD4+ T-cells	TMEM56	R_vs_NR
45.1335	-0.0565929	0.189108	-0.299263	0.764739	CD4+ T-cells	H2AFY	R_vs_NR
5.67975	-0.0759445	0.253857	-0.299163	0.764816	CD4+ T-cells	VPS16	R_vs_NR
15.0945	-0.0829447	0.27728	-0.299137	0.764835	CD4+ T-cells	MAPKAPK3	R_vs_NR
0.0507674	-0.491039	1.64231	-0.298993	0.764945	CD4+ T-cells	THAP10	R_vs_NR
12.3635	-0.0610106	0.204066	-0.298975	0.764959	CD4+ T-cells	ASH2L	R_vs_NR
5.85633	0.155786	0.52113	0.298939	0.764986	CD4+ T-cells	TRIM73	R_vs_NR
0.136041	-0.833484	2.78836	-0.298916	0.765004	CD4+ T-cells	HR	R_vs_NR
19.244	-0.0354804	0.118702	-0.298903	0.765014	CD4+ T-cells	TIAL1	R_vs_NR
107.176	0.085869	0.287317	0.298865	0.765043	CD4+ T-cells	IER2	R_vs_NR
0.177651	-0.242592	0.811815	-0.298826	0.765072	CD4+ T-cells	TTC23	R_vs_NR
5.86414	-0.0689045	0.230618	-0.298782	0.765106	CD4+ T-cells	TSTD2	R_vs_NR
0.0155963	-0.879849	2.94577	-0.298682	0.765183	CD4+ T-cells	BCL2L10	R_vs_NR
1.11058	-0.147399	0.493544	-0.298654	0.765204	CD4+ T-cells	HIST1H2BF	R_vs_NR
114.112	0.0962272	0.322304	0.29856	0.765276	CD4+ T-cells	RBPJ	R_vs_NR
5.88507	0.0647785	0.217012	0.298502	0.76532	CD4+ T-cells	STYXL1	R_vs_NR
27.3165	-0.0532715	0.178583	-0.2983	0.765474	CD4+ T-cells	LAMTOR2	R_vs_NR
0.0190143	-0.753449	2.52602	-0.298275	0.765493	CD4+ T-cells	HOXC4	R_vs_NR
2.66203	0.105848	0.355024	0.298142	0.765594	CD4+ T-cells	OMA1	R_vs_NR
0.210175	-0.192391	0.64553	-0.298035	0.765676	CD4+ T-cells	HID1	R_vs_NR
0.0118262	-0.877976	2.94613	-0.29801	0.765696	CD4+ T-cells	TGM5	R_vs_NR
0.0119499	-0.878103	2.94685	-0.29798	0.765718	CD4+ T-cells	PASD1	R_vs_NR
0.0164176	-0.878103	2.94685	-0.29798	0.765718	CD4+ T-cells	DDO	R_vs_NR
28.8644	-0.0910272	0.305485	-0.297976	0.765721	CD4+ T-cells	CHURC1	R_vs_NR
0.200312	-0.313798	1.0532	-0.297947	0.765744	CD4+ T-cells	ZKSCAN7	R_vs_NR
0.00976238	-0.877844	2.94685	-0.297892	0.765785	CD4+ T-cells	DHH	R_vs_NR
0.0555785	-0.721633	2.4228	-0.297851	0.765817	CD4+ T-cells	MAG	R_vs_NR
0.0064939	-0.87843	2.94949	-0.297824	0.765837	CD4+ T-cells	GDF7	R_vs_NR
0.014537	-0.87729	2.94575	-0.297815	0.765844	CD4+ T-cells	LHFPL5	R_vs_NR
0.0485076	-0.453052	1.52147	-0.297772	0.765877	CD4+ T-cells	SYNE4	R_vs_NR
10.0392	-0.0578764	0.194465	-0.297619	0.765994	CD4+ T-cells	GCDH	R_vs_NR
2.33674	0.125712	0.422456	0.297575	0.766028	CD4+ T-cells	CCDC122	R_vs_NR
19.9446	-0.0459602	0.154462	-0.29755	0.766046	CD4+ T-cells	TEX264	R_vs_NR
0.59718	-0.155257	0.52181	-0.297536	0.766057	CD4+ T-cells	KCTD12	R_vs_NR
0.366013	0.231262	0.777548	0.297424	0.766143	CD4+ T-cells	ARNT2	R_vs_NR
0.0307168	-0.608281	2.04531	-0.297403	0.766159	CD4+ T-cells	TNFSF15	R_vs_NR
0.0408475	-0.780416	2.6247	-0.297335	0.766211	CD4+ T-cells	FLRT1	R_vs_NR
0.516947	-0.273069	0.91839	-0.297335	0.766211	CD4+ T-cells	ZNF443	R_vs_NR
9.60677	0.0719555	0.242052	0.297273	0.766258	CD4+ T-cells	FAM200B	R_vs_NR
0.00682689	-0.876712	2.94948	-0.297243	0.766281	CD4+ T-cells	AC009060.1	R_vs_NR
3.13873	0.0892081	0.300192	0.29717	0.766337	CD4+ T-cells	ZNF253	R_vs_NR
0.0763898	-0.360467	1.21305	-0.297158	0.766346	CD4+ T-cells	COPZ2	R_vs_NR
0.0158928	-0.791699	2.66424	-0.297157	0.766346	CD4+ T-cells	SYNGR4	R_vs_NR
36.3497	-0.0396005	0.133302	-0.297074	0.76641	CD4+ T-cells	PRPF40A	R_vs_NR
2.33187	-0.198648	0.668874	-0.296988	0.766475	CD4+ T-cells	ARHGAP24	R_vs_NR
1.12647	0.136383	0.459357	0.296899	0.766544	CD4+ T-cells	FIZ1	R_vs_NR
0.0424097	-0.874895	2.94696	-0.296881	0.766558	CD4+ T-cells	PCSK1	R_vs_NR
1.76781	-0.0848711	0.286012	-0.296739	0.766666	CD4+ T-cells	CTU2	R_vs_NR
0.131663	-0.270711	0.91234	-0.296722	0.766679	CD4+ T-cells	TMEM132B	R_vs_NR
0.461004	0.203121	0.684688	0.296662	0.766725	CD4+ T-cells	AC093157.1	R_vs_NR
3.49194	-0.0777668	0.262144	-0.296657	0.766729	CD4+ T-cells	CEP97	R_vs_NR
16.9587	0.050795	0.17131	0.29651	0.76684	CD4+ T-cells	TTF1	R_vs_NR
0.0165117	-0.873643	2.94762	-0.296389	0.766933	CD4+ T-cells	CES1	R_vs_NR
1.91201	0.129206	0.43596	0.296371	0.766947	CD4+ T-cells	QPRT	R_vs_NR
0.318428	-0.172926	0.583518	-0.296351	0.766962	CD4+ T-cells	JAM2	R_vs_NR
11.3276	-0.0655345	0.22126	-0.296187	0.767087	CD4+ T-cells	CDIP1	R_vs_NR
1.53643	-0.113254	0.382407	-0.29616	0.767108	CD4+ T-cells	COLQ	R_vs_NR
0.0977062	-0.313999	1.0604	-0.296113	0.767144	CD4+ T-cells	NUDT11	R_vs_NR
1.40721	-0.11579	0.391085	-0.296073	0.767174	CD4+ T-cells	C11orf65	R_vs_NR
0.00755697	-0.873217	2.94947	-0.296059	0.767185	CD4+ T-cells	MAGEA6	R_vs_NR
0.00755697	-0.873217	2.94947	-0.296059	0.767185	CD4+ T-cells	ZFP92	R_vs_NR
0.00755697	-0.873217	2.94947	-0.296059	0.767185	CD4+ T-cells	C1orf226	R_vs_NR
0.00755697	-0.873217	2.94947	-0.296059	0.767185	CD4+ T-cells	MAS1	R_vs_NR
0.00755697	-0.873217	2.94947	-0.296059	0.767185	CD4+ T-cells	SIGLEC8	R_vs_NR
0.00755697	-0.873217	2.94947	-0.296059	0.767185	CD4+ T-cells	SPTA1	R_vs_NR
0.00755697	-0.873217	2.94947	-0.296059	0.767185	CD4+ T-cells	GABRG2	R_vs_NR
0.00755697	-0.873217	2.94947	-0.296059	0.767185	CD4+ T-cells	GALR2	R_vs_NR
0.00755697	-0.873217	2.94947	-0.296059	0.767185	CD4+ T-cells	PRSS53	R_vs_NR
0.00755697	-0.873217	2.94947	-0.296059	0.767185	CD4+ T-cells	AL031590.1	R_vs_NR
0.00755697	-0.873217	2.94947	-0.296059	0.767185	CD4+ T-cells	GAGE1	R_vs_NR
0.00755697	-0.873217	2.94947	-0.296059	0.767185	CD4+ T-cells	OR52K1	R_vs_NR
0.00755697	-0.873217	2.94947	-0.296059	0.767185	CD4+ T-cells	NUTM2B	R_vs_NR
0.00755697	-0.873217	2.94947	-0.296059	0.767185	CD4+ T-cells	MYO1A	R_vs_NR
0.00755697	-0.873217	2.94947	-0.296059	0.767185	CD4+ T-cells	MIA-RAB4B	R_vs_NR
0.00755697	-0.873217	2.94947	-0.296059	0.767185	CD4+ T-cells	C19orf84	R_vs_NR
5.90756	-0.0828246	0.279825	-0.295987	0.76724	CD4+ T-cells	ALG12	R_vs_NR
0.0462296	-0.462873	1.56399	-0.295955	0.767264	CD4+ T-cells	GAGE10	R_vs_NR
0.0144221	-0.871719	2.94565	-0.295934	0.76728	CD4+ T-cells	CKMT1B	R_vs_NR
10.0568	-0.120977	0.409013	-0.295779	0.767399	CD4+ T-cells	PPP1R14B	R_vs_NR
3.8164	0.0717419	0.242568	0.29576	0.767414	CD4+ T-cells	ZNF780A	R_vs_NR
0.0975916	-0.382928	1.29486	-0.295728	0.767438	CD4+ T-cells	EPHA2	R_vs_NR
2.17159	0.0976578	0.330314	0.295651	0.767497	CD4+ T-cells	NLRX1	R_vs_NR
0.82202	0.153322	0.518913	0.295467	0.767637	CD4+ T-cells	ZNF777	R_vs_NR
8.47659	0.107439	0.363666	0.295433	0.767663	CD4+ T-cells	RNF157	R_vs_NR
16.8173	-0.0772553	0.261593	-0.295327	0.767744	CD4+ T-cells	MAP7D3	R_vs_NR
12.5856	0.0478416	0.162081	0.295171	0.767863	CD4+ T-cells	EXOC2	R_vs_NR
12.5617	0.0554282	0.187818	0.295116	0.767905	CD4+ T-cells	CDK5RAP2	R_vs_NR
0.0687945	-0.503021	1.70478	-0.295065	0.767944	CD4+ T-cells	MPPED2	R_vs_NR
0.294237	-0.299975	1.01668	-0.295054	0.767953	CD4+ T-cells	TUSC3	R_vs_NR
9.50473	-0.19596	0.664246	-0.295011	0.767985	CD4+ T-cells	NEK2	R_vs_NR
21.5247	0.0480473	0.162908	0.294936	0.768043	CD4+ T-cells	PJA2	R_vs_NR
0.257469	-0.184985	0.62727	-0.294905	0.768066	CD4+ T-cells	IRS1	R_vs_NR
0.132117	-0.257066	0.872078	-0.294774	0.768167	CD4+ T-cells	RAB25	R_vs_NR
1.4525	-0.127785	0.43361	-0.2947	0.768223	CD4+ T-cells	PSPH	R_vs_NR
28.0194	0.0452863	0.15372	0.294603	0.768297	CD4+ T-cells	ZFR	R_vs_NR
0.00841033	-0.868905	2.94946	-0.294598	0.768301	CD4+ T-cells	KLRC4	R_vs_NR
10.9756	0.169256	0.574539	0.294595	0.768303	CD4+ T-cells	GNG4	R_vs_NR
0.0845899	-0.516373	1.75339	-0.2945	0.768376	CD4+ T-cells	IQSEC3	R_vs_NR
2.25668	0.169176	0.574504	0.294473	0.768396	CD4+ T-cells	ALKBH6	R_vs_NR
0.0382803	-0.573543	1.94784	-0.294451	0.768413	CD4+ T-cells	SPRY3	R_vs_NR
0.00853361	-0.868069	2.94945	-0.294315	0.768517	CD4+ T-cells	PTTG2	R_vs_NR
3.71672	-0.0820486	0.278819	-0.294271	0.768551	CD4+ T-cells	CAMSAP1	R_vs_NR
1.21791	-0.0963854	0.328164	-0.293711	0.768979	CD4+ T-cells	ZNF446	R_vs_NR
3.50696	0.0755317	0.257227	0.293638	0.769035	CD4+ T-cells	MED12	R_vs_NR
1.00031	-0.171568	0.584543	-0.293508	0.769134	CD4+ T-cells	FADS2	R_vs_NR
32.825	0.0431775	0.147123	0.29348	0.769156	CD4+ T-cells	STK10	R_vs_NR
19.1236	-0.0621283	0.211747	-0.293408	0.769211	CD4+ T-cells	SSRP1	R_vs_NR
2.09177	-0.112496	0.383522	-0.293325	0.769274	CD4+ T-cells	SLC43A2	R_vs_NR
0.0346673	-0.780617	2.66161	-0.293288	0.769302	CD4+ T-cells	PRSS12	R_vs_NR
2.74014	0.126211	0.430344	0.293279	0.769309	CD4+ T-cells	GPR19	R_vs_NR
0.00926369	-0.86463	2.94944	-0.293151	0.769407	CD4+ T-cells	VANGL2	R_vs_NR
0.00926369	-0.86463	2.94944	-0.293151	0.769407	CD4+ T-cells	FMO2	R_vs_NR
0.00926369	-0.86463	2.94944	-0.293151	0.769407	CD4+ T-cells	ROPN1	R_vs_NR
0.00926369	-0.86463	2.94944	-0.293151	0.769407	CD4+ T-cells	PCDHGA7	R_vs_NR
0.00926369	-0.86463	2.94944	-0.293151	0.769407	CD4+ T-cells	PCDHGA8	R_vs_NR
0.00926369	-0.86463	2.94944	-0.293151	0.769407	CD4+ T-cells	TRIM6	R_vs_NR
0.00926369	-0.86463	2.94944	-0.293151	0.769407	CD4+ T-cells	PTGES3L	R_vs_NR
7.32153	-0.0600999	0.205028	-0.293131	0.769422	CD4+ T-cells	CYP2R1	R_vs_NR
0.142148	-0.270948	0.924709	-0.293009	0.769515	CD4+ T-cells	RHPN2	R_vs_NR
1.12225	-0.12816	0.437468	-0.292959	0.769554	CD4+ T-cells	SLC25A15	R_vs_NR
0.0343539	-0.517293	1.76585	-0.292943	0.769565	CD4+ T-cells	SAMD15	R_vs_NR
9.47449	-0.0390947	0.133482	-0.292884	0.769611	CD4+ T-cells	IFT20	R_vs_NR
0.208573	-0.26832	0.916235	-0.29285	0.769636	CD4+ T-cells	TCERG1L	R_vs_NR
2.91884	0.0868232	0.296504	0.292823	0.769658	CD4+ T-cells	CHEK2	R_vs_NR
0.01665	-0.862353	2.94536	-0.292784	0.769687	CD4+ T-cells	MSI1	R_vs_NR
5.12437	-0.087518	0.298928	-0.292773	0.769696	CD4+ T-cells	KCTD5	R_vs_NR
3.73967	0.0773537	0.264213	0.292771	0.769698	CD4+ T-cells	CAMKK2	R_vs_NR
0.0459256	-0.655643	2.24	-0.292698	0.769753	CD4+ T-cells	CFTR	R_vs_NR
1.21953	-0.110348	0.377038	-0.29267	0.769774	CD4+ T-cells	TTYH3	R_vs_NR
20.1751	-0.0457006	0.156166	-0.29264	0.769797	CD4+ T-cells	GSK3B	R_vs_NR
4.49577	0.0781732	0.267186	0.29258	0.769843	CD4+ T-cells	SASS6	R_vs_NR
0.191457	-0.292711	1.00061	-0.292533	0.769879	CD4+ T-cells	RAPGEF5	R_vs_NR
2.56105	-0.0762016	0.260573	-0.292438	0.769951	CD4+ T-cells	MUL1	R_vs_NR
12.4055	-0.0646407	0.221198	-0.292231	0.77011	CD4+ T-cells	DCTN4	R_vs_NR
2.84886	-0.0842655	0.288357	-0.292226	0.770114	CD4+ T-cells	HIST3H2A	R_vs_NR
0.00990735	-0.861229	2.94943	-0.291999	0.770288	CD4+ T-cells	AC007952.5	R_vs_NR
0.00974781	-0.860334	2.94746	-0.29189	0.770371	CD4+ T-cells	PRRT4	R_vs_NR
18.0881	-0.0622947	0.213422	-0.291885	0.770374	CD4+ T-cells	CDK11A	R_vs_NR
2.92622	0.0788111	0.27001	0.291882	0.770377	CD4+ T-cells	MTHFSD	R_vs_NR
0.0621909	-0.697477	2.39031	-0.291794	0.770444	CD4+ T-cells	CKLF-CMTM1	R_vs_NR
31.6384	0.0486682	0.166791	0.291791	0.770446	CD4+ T-cells	MOB1A	R_vs_NR
0.0124234	-0.859591	2.94597	-0.291786	0.77045	CD4+ T-cells	MAOA	R_vs_NR
0.0101171	-0.86039	2.94943	-0.291714	0.770505	CD4+ T-cells	TAS2R20	R_vs_NR
0.0101171	-0.86039	2.94943	-0.291714	0.770505	CD4+ T-cells	AC012360.1	R_vs_NR
10.0987	-0.0458387	0.157155	-0.291677	0.770533	CD4+ T-cells	PEX16	R_vs_NR
0.0174715	-0.85981	2.94858	-0.291601	0.770591	CD4+ T-cells	MAFA	R_vs_NR
15.0587	-0.277876	0.953304	-0.291487	0.770679	CD4+ T-cells	IL10	R_vs_NR
6.84287	-0.100016	0.343596	-0.291086	0.770986	CD4+ T-cells	ARHGAP21	R_vs_NR
6.50186	0.0752091	0.258482	0.290965	0.771078	CD4+ T-cells	HDAC10	R_vs_NR
1.0374	-0.198554	0.682595	-0.290881	0.771143	CD4+ T-cells	TP73	R_vs_NR
9.18604	-0.0498195	0.171282	-0.290863	0.771156	CD4+ T-cells	SCOC	R_vs_NR
0.0106151	-0.857772	2.94942	-0.290828	0.771183	CD4+ T-cells	MALL	R_vs_NR
20.0519	-0.0653076	0.224813	-0.290497	0.771436	CD4+ T-cells	SUZ12	R_vs_NR
0.0262788	-0.819765	2.82296	-0.290392	0.771517	CD4+ T-cells	MOG	R_vs_NR
31.796	-0.042698	0.147072	-0.29032	0.771572	CD4+ T-cells	PHF11	R_vs_NR
0.0109704	-0.856184	2.94941	-0.29029	0.771594	CD4+ T-cells	CSNK2A3	R_vs_NR
15.5592	-0.0532511	0.183442	-0.290289	0.771595	CD4+ T-cells	PLGRKT	R_vs_NR
14.3791	-0.0464085	0.15989	-0.290252	0.771623	CD4+ T-cells	DPF2	R_vs_NR
3.10095	-0.0736754	0.253833	-0.290251	0.771624	CD4+ T-cells	B4GALT7	R_vs_NR
0.0200549	-0.854414	2.94455	-0.290168	0.771688	CD4+ T-cells	SLC17A8	R_vs_NR
0.00864083	-0.854982	2.94731	-0.290089	0.771748	CD4+ T-cells	TCL1B	R_vs_NR
0.0110937	-0.855371	2.94941	-0.290014	0.771805	CD4+ T-cells	FAM171A2	R_vs_NR
6.61563	-0.0596006	0.205519	-0.290001	0.771816	CD4+ T-cells	GPATCH11	R_vs_NR
0.0248021	-0.828487	2.85768	-0.289916	0.77188	CD4+ T-cells	ESRP2	R_vs_NR
8.81485	0.048508	0.167369	0.289827	0.771948	CD4+ T-cells	TDP2	R_vs_NR
0.662119	0.137153	0.473318	0.289769	0.771993	CD4+ T-cells	ZNF837	R_vs_NR
2.88918	-0.117696	0.406191	-0.289756	0.772003	CD4+ T-cells	TSGA10	R_vs_NR
78.9056	-0.0936326	0.323165	-0.289736	0.772018	CD4+ T-cells	FOSB	R_vs_NR
9.28911	0.0580661	0.200547	0.289539	0.772169	CD4+ T-cells	SEC23IP	R_vs_NR
2.62642	0.0914272	0.315857	0.289458	0.772231	CD4+ T-cells	ARMC7	R_vs_NR
0.0114908	-0.853649	2.9494	-0.289431	0.772251	CD4+ T-cells	PPIC	R_vs_NR
0.0114908	-0.853649	2.9494	-0.289431	0.772251	CD4+ T-cells	UBD	R_vs_NR
0.0100257	-0.852818	2.94741	-0.289344	0.772318	CD4+ T-cells	FGFR3	R_vs_NR
4.45668	0.13489	0.466427	0.289199	0.772429	CD4+ T-cells	ANKRD55	R_vs_NR
0.0161303	-0.85174	2.94526	-0.289191	0.772436	CD4+ T-cells	CLEC4F	R_vs_NR
0.934665	-0.144629	0.500299	-0.289084	0.772517	CD4+ T-cells	SECTM1	R_vs_NR
20.3189	-0.0950905	0.328938	-0.289083	0.772518	CD4+ T-cells	ARPC4	R_vs_NR
0.306605	-0.322931	1.11722	-0.289049	0.772544	CD4+ T-cells	FAM24B	R_vs_NR
0.106757	-0.456257	1.57874	-0.289001	0.772581	CD4+ T-cells	HIST2H2AA4	R_vs_NR
0.555335	0.164305	0.568714	0.288905	0.772654	CD4+ T-cells	LENG9	R_vs_NR
0.00322436	-0.85183	2.94857	-0.288896	0.772661	CD4+ T-cells	LYPD1	R_vs_NR
0.00322436	-0.85183	2.94857	-0.288896	0.772661	CD4+ T-cells	CARD10	R_vs_NR
0.00322436	-0.85183	2.94857	-0.288896	0.772661	CD4+ T-cells	DUOXA1	R_vs_NR
0.00322436	-0.85183	2.94857	-0.288896	0.772661	CD4+ T-cells	GATA1	R_vs_NR
0.00446781	-0.85183	2.94857	-0.288896	0.772661	CD4+ T-cells	SMIM17	R_vs_NR
0.00503419	-0.85183	2.94857	-0.288896	0.772661	CD4+ T-cells	TMEM200B	R_vs_NR
0.00503419	-0.85183	2.94857	-0.288896	0.772661	CD4+ T-cells	TNNI3K	R_vs_NR
0.00503419	-0.85183	2.94857	-0.288896	0.772661	CD4+ T-cells	ADAM33	R_vs_NR
0.00503419	-0.85183	2.94857	-0.288896	0.772661	CD4+ T-cells	HRASLS	R_vs_NR
0.00510891	-0.85183	2.94857	-0.288896	0.772661	CD4+ T-cells	LEP	R_vs_NR
0.00510891	-0.85183	2.94857	-0.288896	0.772661	CD4+ T-cells	CBLN2	R_vs_NR
0.00510891	-0.85183	2.94857	-0.288896	0.772661	CD4+ T-cells	RAB44	R_vs_NR
0.00510891	-0.85183	2.94857	-0.288896	0.772661	CD4+ T-cells	PAH	R_vs_NR
0.0118238	-0.852013	2.9494	-0.288877	0.772675	CD4+ T-cells	GPR75	R_vs_NR
0.0118238	-0.852013	2.9494	-0.288877	0.772675	CD4+ T-cells	AC007952.6	R_vs_NR
0.0118238	-0.852013	2.9494	-0.288877	0.772675	CD4+ T-cells	OR51M1	R_vs_NR
0.0118238	-0.852013	2.9494	-0.288877	0.772675	CD4+ T-cells	TAS2R13	R_vs_NR
14.6718	-0.0441664	0.152906	-0.288847	0.772698	CD4+ T-cells	MPLKIP	R_vs_NR
0.00726305	-0.851341	2.94749	-0.288836	0.772707	CD4+ T-cells	CAMK2A	R_vs_NR
0.0373632	-0.851213	2.94768	-0.288774	0.772754	CD4+ T-cells	TMEM59L	R_vs_NR
15.3139	-0.054117	0.187435	-0.288724	0.772793	CD4+ T-cells	CABIN1	R_vs_NR
8.50903	0.0729091	0.252568	0.288671	0.772833	CD4+ T-cells	TSEN54	R_vs_NR
8.29588	-0.0772186	0.26757	-0.288592	0.772894	CD4+ T-cells	ULK4	R_vs_NR
17.9909	0.0684285	0.237177	0.288513	0.772954	CD4+ T-cells	CCDC66	R_vs_NR
4.26549	0.0940412	0.326132	0.288354	0.773076	CD4+ T-cells	RBM15B	R_vs_NR
2.5719	0.0844506	0.292935	0.288292	0.773123	CD4+ T-cells	DUS2	R_vs_NR
0.0169656	-0.849249	2.94613	-0.288259	0.773149	CD4+ T-cells	PPP1R1C	R_vs_NR
2.34181	-0.0948742	0.329227	-0.288173	0.773215	CD4+ T-cells	EPOR	R_vs_NR
1.40862	0.0951963	0.330359	0.28816	0.773224	CD4+ T-cells	MYOM2	R_vs_NR
0.828995	0.260856	0.905314	0.288139	0.773241	CD4+ T-cells	AC104532.2	R_vs_NR
9.41398	0.0621748	0.215802	0.288111	0.773262	CD4+ T-cells	ZNF512	R_vs_NR
8.60508	0.107116	0.37185	0.288062	0.773299	CD4+ T-cells	TNFSF14	R_vs_NR
3.32011	-0.141411	0.490927	-0.288048	0.77331	CD4+ T-cells	PTGIR	R_vs_NR
0.00888344	-0.848418	2.94727	-0.287866	0.77345	CD4+ T-cells	FGF10	R_vs_NR
0.0327216	-0.848782	2.94885	-0.287835	0.773473	CD4+ T-cells	SLC6A15	R_vs_NR
0.67019	-0.151349	0.525839	-0.287824	0.773482	CD4+ T-cells	FGD2	R_vs_NR
69.6499	-0.0361025	0.125474	-0.287729	0.773554	CD4+ T-cells	SRRM1	R_vs_NR
0.182503	-0.259112	0.901254	-0.287502	0.773728	CD4+ T-cells	TEAD3	R_vs_NR
1.16743	0.165934	0.577201	0.28748	0.773745	CD4+ T-cells	BTNL8	R_vs_NR
0.00468072	-0.847492	2.94855	-0.287427	0.773786	CD4+ T-cells	SIX1	R_vs_NR
0.0616704	-0.482957	1.68056	-0.287378	0.773823	CD4+ T-cells	ARVCF	R_vs_NR
0.0302721	-0.688346	2.39714	-0.287153	0.773995	CD4+ T-cells	LCNL1	R_vs_NR
0.019864	-0.844744	2.94403	-0.286934	0.774163	CD4+ T-cells	ZNF534	R_vs_NR
0.726752	0.123847	0.431678	0.286897	0.774191	CD4+ T-cells	ZNF532	R_vs_NR
59.9878	0.0404572	0.141046	0.286837	0.774237	CD4+ T-cells	CYTH1	R_vs_NR
38.0078	-0.0684049	0.238509	-0.286802	0.774264	CD4+ T-cells	MAPRE2	R_vs_NR
20.3238	-0.0458641	0.159921	-0.286792	0.774271	CD4+ T-cells	PPWD1	R_vs_NR
6.76488	-0.0699336	0.243866	-0.28677	0.774288	CD4+ T-cells	STRIP1	R_vs_NR
3.00253	0.149863	0.522775	0.286669	0.774366	CD4+ T-cells	F2R	R_vs_NR
7.10164	0.0594238	0.207298	0.286658	0.774374	CD4+ T-cells	RFWD3	R_vs_NR
6.02986	-0.107713	0.375754	-0.286658	0.774374	CD4+ T-cells	NUDT16	R_vs_NR
2.95533	0.107792	0.376052	0.286642	0.774387	CD4+ T-cells	ZNF775	R_vs_NR
0.216791	0.268547	0.936907	0.286632	0.774394	CD4+ T-cells	AGBL1	R_vs_NR
0.0603783	-0.524792	1.83102	-0.286612	0.774409	CD4+ T-cells	FZD1	R_vs_NR
5.96457	-0.0961399	0.335643	-0.286435	0.774545	CD4+ T-cells	LFNG	R_vs_NR
0.0211284	-0.842633	2.94447	-0.286174	0.774745	CD4+ T-cells	CD1B	R_vs_NR
0.0155483	-0.843193	2.94665	-0.286153	0.774761	CD4+ T-cells	DNAAF3	R_vs_NR
22.416	0.0427082	0.149294	0.286068	0.774826	CD4+ T-cells	SEC63	R_vs_NR
12.6966	0.0623146	0.217847	0.286047	0.774842	CD4+ T-cells	SH3BP5	R_vs_NR
117.772	-0.026399	0.0923402	-0.285888	0.774964	CD4+ T-cells	EDF1	R_vs_NR
9.53836	-0.0494605	0.173064	-0.285794	0.775036	CD4+ T-cells	C8orf33	R_vs_NR
2.12381	-0.0922119	0.322655	-0.285791	0.775038	CD4+ T-cells	C9orf64	R_vs_NR
3.08538	0.0718219	0.251319	0.28578	0.775047	CD4+ T-cells	NFYA	R_vs_NR
0.756158	-0.174108	0.609247	-0.285775	0.77505	CD4+ T-cells	MRPS17	R_vs_NR
2.49652	-0.0727627	0.254628	-0.285761	0.775061	CD4+ T-cells	TIMM21	R_vs_NR
4.28207	-0.0768395	0.268952	-0.2857	0.775108	CD4+ T-cells	VARS	R_vs_NR
1.42395	-0.087061	0.304869	-0.285568	0.775209	CD4+ T-cells	CES4A	R_vs_NR
0.212355	-0.441297	1.54604	-0.285438	0.775309	CD4+ T-cells	DDX47	R_vs_NR
15.4981	-0.0467345	0.163738	-0.285422	0.775321	CD4+ T-cells	PRKRA	R_vs_NR
18.2718	0.0526226	0.184428	0.285329	0.775392	CD4+ T-cells	C12orf65	R_vs_NR
0.240979	-0.215311	0.7547	-0.285294	0.775419	CD4+ T-cells	ABCG2	R_vs_NR
0.0140286	-0.841239	2.94936	-0.285228	0.77547	CD4+ T-cells	SLC26A1	R_vs_NR
14.5085	0.0443824	0.155645	0.285152	0.775528	CD4+ T-cells	ME2	R_vs_NR
0.007336	-0.840602	2.94852	-0.285093	0.775573	CD4+ T-cells	MEFV	R_vs_NR
0.0032981	-0.839784	2.94852	-0.284816	0.775785	CD4+ T-cells	TMEM105	R_vs_NR
3.20937	-0.0702283	0.246583	-0.284806	0.775793	CD4+ T-cells	PPP1R9B	R_vs_NR
0.0143839	-0.839699	2.94935	-0.284706	0.77587	CD4+ T-cells	GPR52	R_vs_NR
0.0143839	-0.839699	2.94935	-0.284706	0.77587	CD4+ T-cells	AL035681.1	R_vs_NR
0.0143839	-0.839699	2.94935	-0.284706	0.77587	CD4+ T-cells	TAS2R46	R_vs_NR
2.35708	0.124478	0.437228	0.284699	0.775874	CD4+ T-cells	DUSP3	R_vs_NR
15.6662	-0.0564918	0.198654	-0.284373	0.776124	CD4+ T-cells	RPAP3	R_vs_NR
7.70535	-0.0696357	0.244924	-0.284316	0.776168	CD4+ T-cells	MRPL15	R_vs_NR
3.95412	0.0935324	0.329129	0.284181	0.776272	CD4+ T-cells	IFIT5	R_vs_NR
40.9616	-0.0519341	0.182753	-0.284176	0.776275	CD4+ T-cells	DIAPH1	R_vs_NR
0.615741	-0.36089	1.27001	-0.284164	0.776284	CD4+ T-cells	ZBED6CL	R_vs_NR
0.0565703	-0.837851	2.94894	-0.284119	0.776319	CD4+ T-cells	YY2	R_vs_NR
0.306349	-0.671304	2.36442	-0.283919	0.776472	CD4+ T-cells	DLX5	R_vs_NR
1.02873	-0.122274	0.430862	-0.283789	0.776572	CD4+ T-cells	FRMD3	R_vs_NR
1.55251	-0.0931942	0.328411	-0.283773	0.776584	CD4+ T-cells	EDC4	R_vs_NR
1.54548	-0.156021	0.54982	-0.283767	0.776589	CD4+ T-cells	PLEKHN1	R_vs_NR
0.343545	-0.195791	0.690136	-0.283699	0.776641	CD4+ T-cells	TNK1	R_vs_NR
0.0109913	-0.836044	2.94731	-0.283663	0.776669	CD4+ T-cells	MYL2	R_vs_NR
0.0105549	-0.836044	2.94731	-0.283663	0.776669	CD4+ T-cells	NKD2	R_vs_NR
0.0241653	-0.836043	2.94731	-0.283663	0.776669	CD4+ T-cells	PCSK9	R_vs_NR
0.0191293	-0.836043	2.94731	-0.283663	0.776669	CD4+ T-cells	CPB1	R_vs_NR
6.81948	-0.0689948	0.243239	-0.28365	0.776678	CD4+ T-cells	AGFG2	R_vs_NR
0.0151139	-0.836436	2.94934	-0.283601	0.776716	CD4+ T-cells	TMEM240	R_vs_NR
0.0151139	-0.836436	2.94934	-0.283601	0.776716	CD4+ T-cells	MMP21	R_vs_NR
5.30566	0.0573858	0.20247	0.283428	0.776849	CD4+ T-cells	GABPA	R_vs_NR
4.92061	0.0824464	0.290977	0.283343	0.776914	CD4+ T-cells	H6PD	R_vs_NR
10.0263	0.1051	0.370994	0.283294	0.776952	CD4+ T-cells	ARHGEF12	R_vs_NR
4.73355	0.103654	0.365902	0.283282	0.77696	CD4+ T-cells	MAML3	R_vs_NR
28.2848	-0.0666922	0.235465	-0.283236	0.776996	CD4+ T-cells	TM9SF3	R_vs_NR
3.6742	-0.087705	0.309692	-0.2832	0.777023	CD4+ T-cells	KLHL8	R_vs_NR
2.94529	-0.0886719	0.313281	-0.283042	0.777144	CD4+ T-cells	AFAP1	R_vs_NR
15.2874	0.0566811	0.200389	0.282856	0.777287	CD4+ T-cells	PTK2B	R_vs_NR
0.0155897	-0.833885	2.94934	-0.282737	0.777379	CD4+ T-cells	OR3A2	R_vs_NR
0.175935	0.378027	1.33705	0.282732	0.777382	CD4+ T-cells	ZNF215	R_vs_NR
8.76325	0.0761981	0.269667	0.282564	0.777511	CD4+ T-cells	BMI1	R_vs_NR
4.83062	-0.0918101	0.325185	-0.282332	0.777689	CD4+ T-cells	DNAL1	R_vs_NR
0.0497297	-0.832314	2.9485	-0.282284	0.777726	CD4+ T-cells	COL2A1	R_vs_NR
0.0159673	-0.83242	2.94933	-0.28224	0.777759	CD4+ T-cells	HOXA5	R_vs_NR
18.9023	-0.0523006	0.185323	-0.282213	0.77778	CD4+ T-cells	TIMM13	R_vs_NR
4.37465	-0.0946776	0.335618	-0.282099	0.777867	CD4+ T-cells	PDE5A	R_vs_NR
13.7	0.0607663	0.215449	0.282045	0.777909	CD4+ T-cells	FAM69A	R_vs_NR
0.0175303	-0.830485	2.94473	-0.282024	0.777925	CD4+ T-cells	RUNDC3A	R_vs_NR
0.0923069	-0.45214	1.60335	-0.281998	0.777945	CD4+ T-cells	DSC1	R_vs_NR
0.520292	-0.142261	0.504514	-0.281976	0.777962	CD4+ T-cells	PPARGC1B	R_vs_NR
2.92304	0.102014	0.361914	0.281874	0.77804	CD4+ T-cells	ZDHHC2	R_vs_NR
5.80267	-0.0570153	0.20231	-0.281821	0.778081	CD4+ T-cells	EZH1	R_vs_NR
11.4094	0.0933807	0.331407	0.28177	0.77812	CD4+ T-cells	PARVB	R_vs_NR
0.821158	-0.130114	0.46195	-0.281663	0.778202	CD4+ T-cells	ZNF319	R_vs_NR
0.023978	-0.699041	2.48198	-0.281646	0.778215	CD4+ T-cells	LGR5	R_vs_NR
0.0325596	-0.654924	2.32597	-0.28157	0.778274	CD4+ T-cells	SLC28A2	R_vs_NR
0.340878	0.219189	0.778462	0.281567	0.778276	CD4+ T-cells	LGI4	R_vs_NR
4.72465	-0.0565901	0.201012	-0.281525	0.778308	CD4+ T-cells	LARP1B	R_vs_NR
21.4078	-0.0730764	0.259657	-0.281434	0.778378	CD4+ T-cells	RNF145	R_vs_NR
35.4483	0.0472538	0.167915	0.281416	0.778392	CD4+ T-cells	SYNCRIP	R_vs_NR
30.7073	0.109683	0.389781	0.281396	0.778407	CD4+ T-cells	VPS37B	R_vs_NR
5.27591	0.0875459	0.31112	0.281389	0.778412	CD4+ T-cells	LSR	R_vs_NR
56.3852	0.0350117	0.12443	0.281376	0.778422	CD4+ T-cells	GTF3A	R_vs_NR
20.7565	0.0472424	0.167915	0.281348	0.778444	CD4+ T-cells	GATAD2B	R_vs_NR
6.53521	0.0932168	0.331372	0.281306	0.778476	CD4+ T-cells	KLF9	R_vs_NR
0.229128	-0.322456	1.14671	-0.281201	0.778556	CD4+ T-cells	ESRP1	R_vs_NR
0.00921463	-0.828595	2.94734	-0.281133	0.778608	CD4+ T-cells	MRGPRX3	R_vs_NR
0.0918391	-0.828921	2.94857	-0.281126	0.778614	CD4+ T-cells	TAS2R19	R_vs_NR
11.8697	-0.0509072	0.181105	-0.281092	0.77864	CD4+ T-cells	GPATCH4	R_vs_NR
2.398	-0.0942694	0.335471	-0.281006	0.778706	CD4+ T-cells	TBCEL	R_vs_NR
7.75681	0.0619484	0.220468	0.280986	0.778721	CD4+ T-cells	VAMP4	R_vs_NR
16.3807	0.0579016	0.206066	0.280986	0.778721	CD4+ T-cells	GPI	R_vs_NR
19.951	0.103787	0.369442	0.28093	0.778764	CD4+ T-cells	TSC22D2	R_vs_NR
0.0221104	-0.827721	2.94726	-0.280844	0.77883	CD4+ T-cells	RAB3IL1	R_vs_NR
0.967195	-0.138672	0.49378	-0.280837	0.778835	CD4+ T-cells	NCKAP5L	R_vs_NR
0.120433	-0.378526	1.34801	-0.280804	0.778861	CD4+ T-cells	ABCG8	R_vs_NR
12.7215	0.0545574	0.194382	0.280671	0.778962	CD4+ T-cells	YTHDC2	R_vs_NR
0.0169439	-0.82767	2.94931	-0.280631	0.778993	CD4+ T-cells	VSIG8	R_vs_NR
10.2934	-0.0439507	0.156633	-0.280596	0.77902	CD4+ T-cells	VHL	R_vs_NR
0.0870267	-0.388614	1.38508	-0.28057	0.77904	CD4+ T-cells	CAMK2B	R_vs_NR
0.439177	0.141842	0.505683	0.280497	0.779096	CD4+ T-cells	IGIP	R_vs_NR
5.64381	0.124088	0.442514	0.280416	0.779158	CD4+ T-cells	SNED1	R_vs_NR
0.105376	-0.375125	1.33795	-0.280372	0.779192	CD4+ T-cells	HIST2H3D	R_vs_NR
0.0353192	-0.82654	2.94805	-0.280368	0.779195	CD4+ T-cells	GPR22	R_vs_NR
2.79842	0.0754615	0.269234	0.280282	0.779261	CD4+ T-cells	MRGBP	R_vs_NR
0.113781	-0.456408	1.62855	-0.280255	0.779282	CD4+ T-cells	LGALS9B	R_vs_NR
0.462486	0.198538	0.708512	0.280219	0.77931	CD4+ T-cells	GPA33	R_vs_NR
1.0581	-0.15145	0.540533	-0.280186	0.779335	CD4+ T-cells	FRAT2	R_vs_NR
18.143	0.0553316	0.197487	0.280178	0.779341	CD4+ T-cells	PDS5B	R_vs_NR
0.148119	-0.242069	0.864136	-0.280129	0.779379	CD4+ T-cells	RAB9B	R_vs_NR
1165.73	-0.0767609	0.274041	-0.280107	0.779395	CD4+ T-cells	MT-ND3	R_vs_NR
8.66284	-0.0800733	0.285888	-0.280086	0.779411	CD4+ T-cells	MMS22L	R_vs_NR
11.6819	-0.0570964	0.203942	-0.279964	0.779505	CD4+ T-cells	GLT8D1	R_vs_NR
3.378	-0.0781434	0.279221	-0.279862	0.779583	CD4+ T-cells	DMGDH	R_vs_NR
0.017442	-0.825217	2.94931	-0.2798	0.779631	CD4+ T-cells	ZNF285	R_vs_NR
33.2024	0.0742975	0.265705	0.279624	0.779766	CD4+ T-cells	DDHD1	R_vs_NR
31.3593	0.0400167	0.143135	0.279574	0.779805	CD4+ T-cells	LAMTOR1	R_vs_NR
0.950207	0.132133	0.47269	0.279535	0.779834	CD4+ T-cells	GNB4	R_vs_NR
0.642981	-0.186545	0.667482	-0.279475	0.77988	CD4+ T-cells	SLC28A3	R_vs_NR
0.529511	0.164146	0.587581	0.279358	0.77997	CD4+ T-cells	CDH1	R_vs_NR
2.99432	0.148375	0.531162	0.27934	0.779984	CD4+ T-cells	TIMP2	R_vs_NR
0.0177973	-0.823721	2.9493	-0.279294	0.78002	CD4+ T-cells	AC127496.1	R_vs_NR
0.0407996	-0.650646	2.32976	-0.279276	0.780033	CD4+ T-cells	CD300LB	R_vs_NR
5.57079	-0.0898597	0.321764	-0.279272	0.780036	CD4+ T-cells	PRKD3	R_vs_NR
16.0596	0.0683344	0.244713	0.279243	0.780058	CD4+ T-cells	RNF138	R_vs_NR
6.56702	0.0615386	0.220555	0.279017	0.780232	CD4+ T-cells	TEFM	R_vs_NR
3.38668	-0.0719843	0.258112	-0.278888	0.780331	CD4+ T-cells	GGCX	R_vs_NR
0.553134	-0.116769	0.4188	-0.278817	0.780385	CD4+ T-cells	PDIA5	R_vs_NR
0.628686	0.147438	0.528848	0.278792	0.780405	CD4+ T-cells	LOH12CR2	R_vs_NR
59.4716	0.0600696	0.215488	0.27876	0.780429	CD4+ T-cells	COX5A	R_vs_NR
44.656	0.0673641	0.241773	0.278626	0.780532	CD4+ T-cells	UQCR11	R_vs_NR
6.11855	-0.0924307	0.331884	-0.278503	0.780626	CD4+ T-cells	STK3	R_vs_NR
2.6251	-0.0818052	0.293892	-0.278351	0.780743	CD4+ T-cells	DXO	R_vs_NR
14.3891	-0.046903	0.168562	-0.278254	0.780817	CD4+ T-cells	ZNF451	R_vs_NR
0.043101	-0.395508	1.42152	-0.278228	0.780837	CD4+ T-cells	NLGN4X	R_vs_NR
0.0185274	-0.820555	2.94929	-0.278221	0.780843	CD4+ T-cells	ZBTB8B	R_vs_NR
0.0185274	-0.820555	2.94929	-0.278221	0.780843	CD4+ T-cells	C2orf27B	R_vs_NR
0.0185274	-0.820555	2.94929	-0.278221	0.780843	CD4+ T-cells	PCDHGA5	R_vs_NR
12.2667	0.0585976	0.210648	0.278178	0.780876	CD4+ T-cells	ZNF91	R_vs_NR
56.6088	0.0436432	0.156932	0.278103	0.780933	CD4+ T-cells	ROCK1	R_vs_NR
12.0337	-0.0576029	0.207141	-0.278085	0.780947	CD4+ T-cells	MGA	R_vs_NR
0.0243828	-0.819552	2.94729	-0.278069	0.780959	CD4+ T-cells	TM6SF2	R_vs_NR
3.09093	-0.0736787	0.265131	-0.277896	0.781092	CD4+ T-cells	ERLIN1	R_vs_NR
0.044193	-0.818206	2.94458	-0.277868	0.781113	CD4+ T-cells	ABCA4	R_vs_NR
0.0943991	-0.819104	2.94854	-0.2778	0.781166	CD4+ T-cells	RPA4	R_vs_NR
2.57336	-0.102784	0.370026	-0.277775	0.781185	CD4+ T-cells	SRD5A3	R_vs_NR
14.5099	-0.153621	0.553113	-0.277738	0.781213	CD4+ T-cells	GTSE1	R_vs_NR
0.187217	-0.226518	0.815756	-0.277678	0.781259	CD4+ T-cells	GLIPR1L2	R_vs_NR
6.98095	-0.0582637	0.210015	-0.277426	0.781453	CD4+ T-cells	NISCH	R_vs_NR
5.86963	-0.0606183	0.218549	-0.277368	0.781498	CD4+ T-cells	NUP85	R_vs_NR
11.0826	0.131294	0.473373	0.277358	0.781506	CD4+ T-cells	HMGB3	R_vs_NR
13.5906	0.0729653	0.263145	0.277281	0.781564	CD4+ T-cells	EVI2A	R_vs_NR
0.158924	-0.625848	2.2571	-0.27728	0.781565	CD4+ T-cells	TAS2R30	R_vs_NR
8.11014	0.0570489	0.205815	0.277185	0.781638	CD4+ T-cells	NFYB	R_vs_NR
1.82765	0.0865714	0.312366	0.277148	0.781667	CD4+ T-cells	CBY1	R_vs_NR
9.56238	-0.100749	0.363521	-0.277147	0.781667	CD4+ T-cells	PLEKHA5	R_vs_NR
1.19494	-0.192953	0.696564	-0.277006	0.781775	CD4+ T-cells	KIF20A	R_vs_NR
0.0272393	-0.78092	2.81955	-0.276966	0.781806	CD4+ T-cells	ST8SIA2	R_vs_NR
11.5917	-0.0631409	0.228011	-0.27692	0.781841	CD4+ T-cells	MAD2L2	R_vs_NR
41.5744	0.0499137	0.18025	0.276913	0.781847	CD4+ T-cells	SIT1	R_vs_NR
0.0268692	-0.816053	2.94729	-0.276882	0.78187	CD4+ T-cells	SLITRK5	R_vs_NR
55.4272	-0.0608333	0.219755	-0.276824	0.781916	CD4+ T-cells	PIK3IP1	R_vs_NR
0.0241396	-0.787958	2.84785	-0.276686	0.782022	CD4+ T-cells	FMOD	R_vs_NR
0.987808	-0.101292	0.366323	-0.27651	0.782156	CD4+ T-cells	TLR1	R_vs_NR
0.0107813	-0.815138	2.94841	-0.276466	0.78219	CD4+ T-cells	SPINK9	R_vs_NR
7.63013	0.0567022	0.205292	0.276202	0.782393	CD4+ T-cells	TMEM18	R_vs_NR
0.134909	-0.497971	1.8031	-0.276175	0.782414	CD4+ T-cells	TMEM54	R_vs_NR
15.5401	0.0514024	0.186247	0.275991	0.782555	CD4+ T-cells	PPA2	R_vs_NR
16.7518	0.0433702	0.157172	0.27594	0.782594	CD4+ T-cells	FBXL20	R_vs_NR
6.82744	-0.0901069	0.326591	-0.275902	0.782624	CD4+ T-cells	MPST	R_vs_NR
0.0988952	-0.428664	1.55397	-0.275851	0.782663	CD4+ T-cells	ABCC9	R_vs_NR
0.787417	-0.0945478	0.342822	-0.275792	0.782707	CD4+ T-cells	CCDC171	R_vs_NR
0.801968	0.177237	0.642653	0.275789	0.78271	CD4+ T-cells	NAALADL2	R_vs_NR
4.52512	0.0827193	0.299981	0.275749	0.782741	CD4+ T-cells	GALNT6	R_vs_NR
18.3553	-0.0653551	0.237048	-0.275704	0.782775	CD4+ T-cells	HEXIM1	R_vs_NR
17.5745	0.0420863	0.152727	0.275565	0.782882	CD4+ T-cells	C14orf119	R_vs_NR
1.05225	-0.122648	0.445207	-0.275485	0.782944	CD4+ T-cells	TPRN	R_vs_NR
0.423305	-0.19776	0.718018	-0.275426	0.782989	CD4+ T-cells	CLDN11	R_vs_NR
75.7965	0.0479922	0.174273	0.275386	0.78302	CD4+ T-cells	RAP1B	R_vs_NR
0.321423	-0.173769	0.631212	-0.275294	0.78309	CD4+ T-cells	IL17RC	R_vs_NR
27.4736	0.0954705	0.346802	0.275288	0.783095	CD4+ T-cells	DGKH	R_vs_NR
17.4951	-0.0395212	0.143648	-0.275125	0.78322	CD4+ T-cells	RAB18	R_vs_NR
0.17986	-0.242588	0.882364	-0.274929	0.783371	CD4+ T-cells	ARHGAP22	R_vs_NR
16.8449	-0.0679128	0.247086	-0.274855	0.783428	CD4+ T-cells	MSH6	R_vs_NR
0.0571395	-0.41804	1.5216	-0.274738	0.783518	CD4+ T-cells	FAM90A1	R_vs_NR
8.62002	-0.0705375	0.256815	-0.274662	0.783576	CD4+ T-cells	CRLS1	R_vs_NR
0.0969592	-0.809465	2.94851	-0.274534	0.783675	CD4+ T-cells	TIAF1	R_vs_NR
3.4065	0.0949654	0.345974	0.274487	0.783711	CD4+ T-cells	SEC14L2	R_vs_NR
2.37797	-0.1529	0.557274	-0.274372	0.783799	CD4+ T-cells	BANK1	R_vs_NR
0.0210875	-0.808953	2.94925	-0.274291	0.783861	CD4+ T-cells	PCDHGA6	R_vs_NR
0.0210875	-0.808953	2.94925	-0.274291	0.783861	CD4+ T-cells	AC007216.2	R_vs_NR
0.656137	-0.170223	0.620597	-0.274289	0.783862	CD4+ T-cells	CDH4	R_vs_NR
0.00558221	-0.80857	2.94793	-0.274284	0.783867	CD4+ T-cells	ALDH3A1	R_vs_NR
0.00622267	-0.80857	2.94793	-0.274284	0.783867	CD4+ T-cells	GNB3	R_vs_NR
0.00622267	-0.80857	2.94793	-0.274284	0.783867	CD4+ T-cells	AC010536.1	R_vs_NR
0.0191925	-0.80857	2.94793	-0.274284	0.783867	CD4+ T-cells	CCL26	R_vs_NR
0.0601829	-0.807851	2.94836	-0.274001	0.784084	CD4+ T-cells	SMIM22	R_vs_NR
0.285626	-0.318114	1.16106	-0.273987	0.784095	CD4+ T-cells	BEX1	R_vs_NR
0.953277	-0.172823	0.631319	-0.273749	0.784278	CD4+ T-cells	AGAP9	R_vs_NR
3.74467	0.0817454	0.298692	0.273678	0.784332	CD4+ T-cells	KIF9	R_vs_NR
0.0337747	-0.635746	2.32342	-0.273625	0.784373	CD4+ T-cells	NOVA2	R_vs_NR
0.0293923	-0.806354	2.94838	-0.273491	0.784476	CD4+ T-cells	DPT	R_vs_NR
0.409018	0.175663	0.642321	0.273482	0.784483	CD4+ T-cells	ZBTB42	R_vs_NR
0.223641	-0.183474	0.670881	-0.273482	0.784483	CD4+ T-cells	PTAFR	R_vs_NR
0.0798895	-0.549199	2.00892	-0.273381	0.78456	CD4+ T-cells	LARP6	R_vs_NR
0.222627	0.197754	0.723583	0.273298	0.784624	CD4+ T-cells	ZNF185	R_vs_NR
70.3197	-0.0558567	0.204382	-0.273296	0.784626	CD4+ T-cells	FOXO1	R_vs_NR
0.575903	-0.153802	0.562824	-0.273269	0.784646	CD4+ T-cells	CHRM3	R_vs_NR
12.1465	-0.0522376	0.191344	-0.273003	0.784851	CD4+ T-cells	ATXN3	R_vs_NR
0.000940525	-0.804637	2.94915	-0.272837	0.784979	CD4+ T-cells	SYPL2	R_vs_NR
0.000940525	-0.804637	2.94915	-0.272837	0.784979	CD4+ T-cells	KLHL41	R_vs_NR
0.000940525	-0.804637	2.94915	-0.272837	0.784979	CD4+ T-cells	FGF5	R_vs_NR
0.000940525	-0.804637	2.94915	-0.272837	0.784979	CD4+ T-cells	SCARA3	R_vs_NR
0.000940525	-0.804637	2.94915	-0.272837	0.784979	CD4+ T-cells	OR1N2	R_vs_NR
0.000940525	-0.804637	2.94915	-0.272837	0.784979	CD4+ T-cells	ANGPTL2	R_vs_NR
0.000940525	-0.804637	2.94915	-0.272837	0.784979	CD4+ T-cells	MEDAG	R_vs_NR
0.000940525	-0.804637	2.94915	-0.272837	0.784979	CD4+ T-cells	EFS	R_vs_NR
0.000940525	-0.804637	2.94915	-0.272837	0.784979	CD4+ T-cells	ARHGEF15	R_vs_NR
0.000940525	-0.804637	2.94915	-0.272837	0.784979	CD4+ T-cells	C2orf73	R_vs_NR
0.000940525	-0.804637	2.94915	-0.272837	0.784979	CD4+ T-cells	KIAA1024L	R_vs_NR
0.000940525	-0.804637	2.94915	-0.272837	0.784979	CD4+ T-cells	SLC25A48	R_vs_NR
0.000940525	-0.804637	2.94915	-0.272837	0.784979	CD4+ T-cells	C1QL4	R_vs_NR
0.000940525	-0.804637	2.94915	-0.272837	0.784979	CD4+ T-cells	SOSTDC1	R_vs_NR
0.000940525	-0.804637	2.94915	-0.272837	0.784979	CD4+ T-cells	SCGB2A2	R_vs_NR
0.000940525	-0.804637	2.94915	-0.272837	0.784979	CD4+ T-cells	ALDH3B2	R_vs_NR
0.000940525	-0.804637	2.94915	-0.272837	0.784979	CD4+ T-cells	NTF3	R_vs_NR
0.000940525	-0.804637	2.94915	-0.272837	0.784979	CD4+ T-cells	ITLN2	R_vs_NR
0.000940525	-0.804637	2.94915	-0.272837	0.784979	CD4+ T-cells	VTN	R_vs_NR
0.000940525	-0.804637	2.94915	-0.272837	0.784979	CD4+ T-cells	ETNPPL	R_vs_NR
0.000940525	-0.804637	2.94915	-0.272837	0.784979	CD4+ T-cells	NTS	R_vs_NR
0.000940525	-0.804637	2.94915	-0.272837	0.784979	CD4+ T-cells	CKMT1A	R_vs_NR
0.000940525	-0.804637	2.94915	-0.272837	0.784979	CD4+ T-cells	VHLL	R_vs_NR
0.000940525	-0.804637	2.94915	-0.272837	0.784979	CD4+ T-cells	PANX3	R_vs_NR
0.000940525	-0.804637	2.94915	-0.272837	0.784979	CD4+ T-cells	XDH	R_vs_NR
0.000940525	-0.804637	2.94915	-0.272837	0.784979	CD4+ T-cells	SERPINB13	R_vs_NR
0.000940525	-0.804637	2.94915	-0.272837	0.784979	CD4+ T-cells	CYP4F3	R_vs_NR
0.000940525	-0.804637	2.94915	-0.272837	0.784979	CD4+ T-cells	OR52A1	R_vs_NR
0.000940525	-0.804637	2.94915	-0.272837	0.784979	CD4+ T-cells	CTAGE15	R_vs_NR
0.000940525	-0.804637	2.94915	-0.272837	0.784979	CD4+ T-cells	TMEM196	R_vs_NR
0.000940525	-0.804637	2.94915	-0.272837	0.784979	CD4+ T-cells	CALCA	R_vs_NR
0.000940525	-0.804637	2.94915	-0.272837	0.784979	CD4+ T-cells	PHOX2A	R_vs_NR
0.000940525	-0.804637	2.94915	-0.272837	0.784979	CD4+ T-cells	GLTPD2	R_vs_NR
0.000940525	-0.804637	2.94915	-0.272837	0.784979	CD4+ T-cells	C1QTNF9B	R_vs_NR
0.000940525	-0.804637	2.94915	-0.272837	0.784979	CD4+ T-cells	SLC35G6	R_vs_NR
0.000940525	-0.804637	2.94915	-0.272837	0.784979	CD4+ T-cells	MYH2	R_vs_NR
0.000940525	-0.804637	2.94915	-0.272837	0.784979	CD4+ T-cells	C1orf195	R_vs_NR
0.000940525	-0.804637	2.94915	-0.272837	0.784979	CD4+ T-cells	POTEI	R_vs_NR
0.0151093	-0.804024	2.94726	-0.272804	0.785004	CD4+ T-cells	TMPRSS2	R_vs_NR
0.274125	0.272521	0.99914	0.272756	0.785041	CD4+ T-cells	SLC35G5	R_vs_NR
0.0437605	-0.803778	2.94712	-0.272733	0.785058	CD4+ T-cells	HOXD3	R_vs_NR
0.0136463	-0.803778	2.94712	-0.272733	0.785058	CD4+ T-cells	TACSTD2	R_vs_NR
0.0135716	-0.803778	2.94712	-0.272733	0.785058	CD4+ T-cells	COL7A1	R_vs_NR
0.00902935	-0.803777	2.94712	-0.272733	0.785058	CD4+ T-cells	MAGEB2	R_vs_NR
0.0416319	-0.803777	2.94712	-0.272733	0.785058	CD4+ T-cells	ZIC1	R_vs_NR
0.155779	-0.803777	2.94712	-0.272733	0.785059	CD4+ T-cells	AC023469.1	R_vs_NR
0.118012	-0.776835	2.84854	-0.272714	0.785073	CD4+ T-cells	RNASE4	R_vs_NR
2.12466	0.0944258	0.346277	0.272688	0.785093	CD4+ T-cells	SAP30L	R_vs_NR
31.5778	0.0324119	0.118872	0.272662	0.785113	CD4+ T-cells	RASSF5	R_vs_NR
0.0609615	-0.803661	2.94834	-0.272581	0.785176	CD4+ T-cells	HEPH	R_vs_NR
10.308	0.0914827	0.335702	0.272512	0.785229	CD4+ T-cells	GNA12	R_vs_NR
0.390184	-0.266263	0.977198	-0.272476	0.785256	CD4+ T-cells	COL19A1	R_vs_NR
9.99686	-0.0924591	0.339331	-0.272474	0.785257	CD4+ T-cells	BMPR2	R_vs_NR
5.02628	0.053033	0.194693	0.272393	0.78532	CD4+ T-cells	WDR83	R_vs_NR
18.3104	0.0480992	0.176642	0.272297	0.785393	CD4+ T-cells	CDC5L	R_vs_NR
0.0312513	-0.750539	2.75647	-0.272283	0.785405	CD4+ T-cells	GNRH2	R_vs_NR
0.0228823	-0.794108	2.91676	-0.272257	0.785425	CD4+ T-cells	AOX1	R_vs_NR
161.698	-0.0871318	0.320075	-0.272223	0.78545	CD4+ T-cells	TUBB	R_vs_NR
0.0416302	-0.465283	1.70926	-0.272212	0.785459	CD4+ T-cells	HIST1H3E	R_vs_NR
21.7332	0.053666	0.197211	0.272125	0.785526	CD4+ T-cells	OXA1L	R_vs_NR
7.13918	-0.0884425	0.325166	-0.271992	0.785628	CD4+ T-cells	HRH2	R_vs_NR
12.2933	-0.0685571	0.252058	-0.271989	0.78563	CD4+ T-cells	IL12RB1	R_vs_NR
0.0226709	-0.802082	2.94923	-0.271963	0.785651	CD4+ T-cells	CC2D2B	R_vs_NR
0.0226709	-0.802082	2.94923	-0.271963	0.785651	CD4+ T-cells	OR2B11	R_vs_NR
0.0226709	-0.802082	2.94923	-0.271963	0.785651	CD4+ T-cells	F8A3	R_vs_NR
0.0327246	-0.562394	2.0689	-0.271833	0.785751	CD4+ T-cells	CHD5	R_vs_NR
0.0531846	-0.585548	2.15409	-0.271832	0.785752	CD4+ T-cells	ZNF572	R_vs_NR
0.0213941	-0.799994	2.94388	-0.271748	0.785816	CD4+ T-cells	RP1L1	R_vs_NR
27.1761	0.0630249	0.232046	0.271605	0.785926	CD4+ T-cells	CTSA	R_vs_NR
27.7315	0.0398586	0.146757	0.271595	0.785933	CD4+ T-cells	CELF1	R_vs_NR
0.648666	-0.121733	0.448221	-0.271592	0.785936	CD4+ T-cells	ZNF776	R_vs_NR
0.0197157	-0.799858	2.94541	-0.271561	0.785959	CD4+ T-cells	TOMM20L	R_vs_NR
7.92378	0.0645118	0.237703	0.271396	0.786086	CD4+ T-cells	CCDC58	R_vs_NR
0.00179389	-0.800314	2.94914	-0.271372	0.786105	CD4+ T-cells	CHRDL1	R_vs_NR
0.00179389	-0.800314	2.94914	-0.271372	0.786105	CD4+ T-cells	KCNJ5	R_vs_NR
0.00179389	-0.800314	2.94914	-0.271372	0.786105	CD4+ T-cells	KCNJ8	R_vs_NR
0.969808	-0.799455	2.94668	-0.271307	0.786155	CD4+ T-cells	IGSF21	R_vs_NR
21.9383	-0.0463066	0.170869	-0.271007	0.786386	CD4+ T-cells	NDUFS3	R_vs_NR
32.0925	-0.0626696	0.23132	-0.270922	0.786451	CD4+ T-cells	FUT8	R_vs_NR
17.9937	-0.0393992	0.145459	-0.270861	0.786498	CD4+ T-cells	ECHDC2	R_vs_NR
31.253	0.066461	0.245495	0.270723	0.786604	CD4+ T-cells	IDH2	R_vs_NR
5.19644	-0.0575858	0.212764	-0.270656	0.786655	CD4+ T-cells	SPHK2	R_vs_NR
5.42795	-0.0535291	0.197782	-0.270647	0.786663	CD4+ T-cells	ZNF789	R_vs_NR
0.0927169	-0.409889	1.51521	-0.270517	0.786762	CD4+ T-cells	CLEC9A	R_vs_NR
1.36357	0.199033	0.735752	0.270517	0.786763	CD4+ T-cells	SPARCL1	R_vs_NR
0.558876	-0.109665	0.405465	-0.270468	0.7868	CD4+ T-cells	RAB15	R_vs_NR
1.36915	-0.0869303	0.321435	-0.270444	0.786819	CD4+ T-cells	ZNF527	R_vs_NR
22.9948	0.0448219	0.165748	0.270422	0.786836	CD4+ T-cells	IWS1	R_vs_NR
3.0122	-0.0798485	0.295307	-0.270391	0.786859	CD4+ T-cells	PAQR3	R_vs_NR
2.78994	0.0807357	0.298624	0.270359	0.786884	CD4+ T-cells	ZSCAN32	R_vs_NR
47.6248	0.0574173	0.212463	0.270247	0.78697	CD4+ T-cells	RCSD1	R_vs_NR
3.22989	0.186627	0.690702	0.2702	0.787007	CD4+ T-cells	PPARG	R_vs_NR
7.92096	-0.083655	0.309673	-0.27014	0.787053	CD4+ T-cells	STXBP5	R_vs_NR
3.26594	0.0659435	0.244133	0.270113	0.787074	CD4+ T-cells	POLR3H	R_vs_NR
0.253396	0.182685	0.676437	0.270069	0.787107	CD4+ T-cells	REM2	R_vs_NR
4.25615	-0.0950759	0.35219	-0.269957	0.787194	CD4+ T-cells	MCOLN1	R_vs_NR
87.5337	0.0408371	0.151278	0.269947	0.787201	CD4+ T-cells	FOXN3	R_vs_NR
0.0132992	-0.794172	2.94709	-0.269476	0.787563	CD4+ T-cells	VEGFC	R_vs_NR
127.871	-0.0432083	0.160343	-0.269475	0.787564	CD4+ T-cells	LRRFIP1	R_vs_NR
0.008728	-0.793934	2.94699	-0.269405	0.787618	CD4+ T-cells	AKR7A3	R_vs_NR
0.00925124	-0.793936	2.94716	-0.269391	0.787629	CD4+ T-cells	WNT2	R_vs_NR
0.0255525	-0.793936	2.94716	-0.269391	0.787629	CD4+ T-cells	GABRA5	R_vs_NR
0.0183919	-0.793936	2.94716	-0.269391	0.787629	CD4+ T-cells	FBXW12	R_vs_NR
0.023428	-0.793936	2.94716	-0.269391	0.787629	CD4+ T-cells	C2CD4B	R_vs_NR
10.6459	-0.0976396	0.36256	-0.269306	0.787694	CD4+ T-cells	MICAL2	R_vs_NR
14.3766	0.0560316	0.208127	0.269218	0.787762	CD4+ T-cells	TCHP	R_vs_NR
0.070597	-0.366877	1.36291	-0.269186	0.787787	CD4+ T-cells	TLE6	R_vs_NR
0.921793	-0.102029	0.379186	-0.269075	0.787872	CD4+ T-cells	ABCD1	R_vs_NR
17.0449	-0.0444752	0.165295	-0.269065	0.78788	CD4+ T-cells	GOSR1	R_vs_NR
13.4398	-0.0558617	0.207689	-0.268968	0.787954	CD4+ T-cells	S100PBP	R_vs_NR
1.42696	-0.100768	0.374648	-0.268967	0.787955	CD4+ T-cells	LPCAT1	R_vs_NR
4.80391	-0.0500702	0.186183	-0.26893	0.787984	CD4+ T-cells	RPP14	R_vs_NR
5.22928	-0.0627775	0.233711	-0.268612	0.788228	CD4+ T-cells	RNF141	R_vs_NR
1.86644	-0.106713	0.397424	-0.268512	0.788305	CD4+ T-cells	ZNF773	R_vs_NR
0.00350061	-0.791779	2.94911	-0.268481	0.788329	CD4+ T-cells	KCNJ10	R_vs_NR
30.0969	-0.0535437	0.199451	-0.268455	0.788349	CD4+ T-cells	CWF19L2	R_vs_NR
3.26753	0.0668473	0.249086	0.268371	0.788414	CD4+ T-cells	ZNF710	R_vs_NR
13.7025	0.0455501	0.169765	0.268312	0.788459	CD4+ T-cells	SH3BP1	R_vs_NR
0.0109574	-0.790618	2.94717	-0.268264	0.788496	CD4+ T-cells	GGT6	R_vs_NR
0.0306537	-0.790618	2.94717	-0.268264	0.788496	CD4+ T-cells	AC079341.1	R_vs_NR
0.309126	-0.236581	0.881961	-0.268245	0.788511	CD4+ T-cells	S100A2	R_vs_NR
1.25013	-0.177075	0.660558	-0.268068	0.788647	CD4+ T-cells	PPFIBP2	R_vs_NR
1.71543	0.0888589	0.331715	0.267877	0.788794	CD4+ T-cells	MTX3	R_vs_NR
0.00834532	-0.787949	2.94713	-0.267362	0.789191	CD4+ T-cells	GIP	R_vs_NR
2.95165	-0.0707606	0.264681	-0.267343	0.789205	CD4+ T-cells	GRPEL2	R_vs_NR
0.018622	-0.787778	2.94714	-0.267302	0.789236	CD4+ T-cells	CRB2	R_vs_NR
2.835	-0.0960243	0.359252	-0.267289	0.789247	CD4+ T-cells	OXSM	R_vs_NR
31.7764	-0.0447833	0.167715	-0.267021	0.789453	CD4+ T-cells	SDHC	R_vs_NR
14.2568	-0.0704178	0.263734	-0.267003	0.789466	CD4+ T-cells	OSBPL3	R_vs_NR
0.260309	-0.353928	1.32626	-0.266861	0.789576	CD4+ T-cells	ANKHD1-EIF4EBP3	R_vs_NR
0.0239966	-0.782683	2.93622	-0.266561	0.789807	CD4+ T-cells	SULT1C4	R_vs_NR
0.307977	-0.213243	0.800397	-0.266422	0.789914	CD4+ T-cells	HMGA2	R_vs_NR
2.32032	-0.108793	0.408373	-0.266406	0.789927	CD4+ T-cells	ABCF3	R_vs_NR
5.82833	-0.141133	0.529873	-0.266353	0.789968	CD4+ T-cells	LIME1	R_vs_NR
7.78762	-0.0704819	0.264747	-0.266223	0.790067	CD4+ T-cells	DAPK3	R_vs_NR
19.5925	0.0324623	0.121975	0.266138	0.790133	CD4+ T-cells	EMC10	R_vs_NR
0.0902991	-0.466241	1.75212	-0.266102	0.790161	CD4+ T-cells	ZFHX4	R_vs_NR
9.08875	0.0631861	0.237556	0.265985	0.790251	CD4+ T-cells	EPM2AIP1	R_vs_NR
2.27014	0.100743	0.378759	0.265982	0.790253	CD4+ T-cells	ACOT2	R_vs_NR
15.0862	0.055902	0.21019	0.265959	0.790271	CD4+ T-cells	STAMBPL1	R_vs_NR
0.0268869	-0.562229	2.11479	-0.265856	0.79035	CD4+ T-cells	MGARP	R_vs_NR
0.681422	-0.107555	0.404592	-0.265835	0.790367	CD4+ T-cells	FNTB	R_vs_NR
0.0383491	-0.605798	2.27893	-0.265826	0.790373	CD4+ T-cells	LY6H	R_vs_NR
0.15378	-0.297343	1.11889	-0.265748	0.790433	CD4+ T-cells	PLA2G4A	R_vs_NR
7.47512	-0.0622906	0.234442	-0.265698	0.790472	CD4+ T-cells	MAPK13	R_vs_NR
0.0588738	-0.640697	2.4121	-0.265618	0.790533	CD4+ T-cells	MSX2	R_vs_NR
7.52574	-0.0709127	0.267049	-0.265542	0.790592	CD4+ T-cells	CALHM2	R_vs_NR
0.885015	-0.124719	0.469788	-0.265479	0.790641	CD4+ T-cells	RAPGEF4	R_vs_NR
0.463896	-0.251012	0.945623	-0.265446	0.790666	CD4+ T-cells	ZNF835	R_vs_NR
0.450078	-0.148089	0.557972	-0.265406	0.790697	CD4+ T-cells	GPR146	R_vs_NR
75.4506	0.043711	0.164729	0.26535	0.79074	CD4+ T-cells	SEC61G	R_vs_NR
14.7955	0.0494402	0.186335	0.26533	0.790755	CD4+ T-cells	UBE2E3	R_vs_NR
0.0532561	-0.368877	1.39149	-0.265095	0.790936	CD4+ T-cells	METTL24	R_vs_NR
0.0254769	-0.652451	2.46259	-0.264945	0.791052	CD4+ T-cells	GDF5	R_vs_NR
0.649498	-0.117237	0.442672	-0.264839	0.791133	CD4+ T-cells	NPIPB3	R_vs_NR
6.98408	-0.0840342	0.317307	-0.264836	0.791136	CD4+ T-cells	PLCXD2	R_vs_NR
6.32137	-0.0657126	0.248165	-0.264794	0.791168	CD4+ T-cells	TRIM41	R_vs_NR
1.55624	0.0971776	0.367031	0.264767	0.791189	CD4+ T-cells	PPP1R16A	R_vs_NR
0.0298179	-0.555164	2.09755	-0.264672	0.791262	CD4+ T-cells	DPEP3	R_vs_NR
0.107239	-0.777257	2.93717	-0.264628	0.791296	CD4+ T-cells	DNAJC22	R_vs_NR
0.107239	-0.777257	2.93717	-0.264628	0.791296	CD4+ T-cells	HOXB6	R_vs_NR
37.9383	0.0860213	0.325108	0.264593	0.791323	CD4+ T-cells	CXCR3	R_vs_NR
0.664494	0.10657	0.403257	0.264273	0.791569	CD4+ T-cells	ZNF182	R_vs_NR
9.23434	0.0443239	0.167725	0.264266	0.791575	CD4+ T-cells	OSGEP	R_vs_NR
21.6923	0.0435396	0.164781	0.264228	0.791605	CD4+ T-cells	XPC	R_vs_NR
49.9294	-0.0571088	0.216149	-0.26421	0.791618	CD4+ T-cells	PDE4D	R_vs_NR
0.422092	-0.237371	0.899325	-0.263944	0.791823	CD4+ T-cells	TRPM1	R_vs_NR
4.98266	0.0913699	0.346328	0.263825	0.791915	CD4+ T-cells	LRRC37A2	R_vs_NR
4.91303	-0.065266	0.247387	-0.263821	0.791918	CD4+ T-cells	COQ6	R_vs_NR
81.4451	0.110999	0.420771	0.263799	0.791935	CD4+ T-cells	MT-ND6	R_vs_NR
2.29997	-0.0789022	0.29914	-0.263763	0.791962	CD4+ T-cells	VSIG10	R_vs_NR
0.948821	-0.102822	0.389872	-0.263732	0.791986	CD4+ T-cells	MEST	R_vs_NR
8.28577	0.0640782	0.242992	0.263705	0.792007	CD4+ T-cells	NIF3L1	R_vs_NR
1.35271	-0.0886072	0.33608	-0.263649	0.79205	CD4+ T-cells	SENP3	R_vs_NR
30.5532	-0.041136	0.156081	-0.263555	0.792123	CD4+ T-cells	LRP10	R_vs_NR
2.31533	-0.158834	0.602683	-0.263545	0.792131	CD4+ T-cells	MDK	R_vs_NR
0.0335883	-0.776149	2.94855	-0.26323	0.792373	CD4+ T-cells	BDNF	R_vs_NR
0.0335883	-0.776149	2.94855	-0.26323	0.792373	CD4+ T-cells	SALL1	R_vs_NR
12.6964	-0.0539021	0.204787	-0.26321	0.792389	CD4+ T-cells	LLPH	R_vs_NR
32.3538	0.0586935	0.223314	0.26283	0.792682	CD4+ T-cells	RPN2	R_vs_NR
4.54733	-0.0662146	0.251973	-0.262784	0.792717	CD4+ T-cells	EXOSC5	R_vs_NR
0.248486	-0.200988	0.765261	-0.26264	0.792828	CD4+ T-cells	TMEM30B	R_vs_NR
6.40561	0.0467048	0.177831	0.262636	0.792831	CD4+ T-cells	SMPD1	R_vs_NR
23.9553	0.0792186	0.301673	0.262598	0.792861	CD4+ T-cells	HIST1H1D	R_vs_NR
1.74678	-0.0919105	0.350331	-0.262353	0.793049	CD4+ T-cells	ZKSCAN4	R_vs_NR
0.0294978	-0.773681	2.94912	-0.262343	0.793057	CD4+ T-cells	TMED6	R_vs_NR
10.8819	-0.0841771	0.320891	-0.262323	0.793073	CD4+ T-cells	GALNT10	R_vs_NR
5.05517	0.0625817	0.238579	0.26231	0.793082	CD4+ T-cells	MRI1	R_vs_NR
0.0727445	-0.773454	2.94874	-0.2623	0.79309	CD4+ T-cells	SNX15	R_vs_NR
0.33138	-0.198964	0.75854	-0.262299	0.793091	CD4+ T-cells	LGR4	R_vs_NR
7.39331	-0.0660752	0.251973	-0.262231	0.793143	CD4+ T-cells	RNF24	R_vs_NR
13.0916	-0.0424958	0.162056	-0.262229	0.793145	CD4+ T-cells	FBXL5	R_vs_NR
0.01829	-0.771993	2.94479	-0.262155	0.793202	CD4+ T-cells	PTH1R	R_vs_NR
0.016796	-0.772203	2.94563	-0.262153	0.793204	CD4+ T-cells	CHST8	R_vs_NR
0.122278	-0.310831	1.18594	-0.262096	0.793247	CD4+ T-cells	UGT8	R_vs_NR
0.0380932	-0.600015	2.28946	-0.262077	0.793262	CD4+ T-cells	TP53TG3D	R_vs_NR
9.38416	0.0528334	0.201607	0.262061	0.793274	CD4+ T-cells	INTS8	R_vs_NR
6.30661	-0.0885983	0.338278	-0.26191	0.793391	CD4+ T-cells	VILL	R_vs_NR
12.8979	-0.0529431	0.202151	-0.261899	0.7934	CD4+ T-cells	ZMAT3	R_vs_NR
0.155211	-0.252806	0.965644	-0.261801	0.793475	CD4+ T-cells	STRC	R_vs_NR
0.0163471	-0.771299	2.94619	-0.261795	0.793479	CD4+ T-cells	TMEM213	R_vs_NR
0.0147811	-0.770887	2.94562	-0.261706	0.793548	CD4+ T-cells	THEM5	R_vs_NR
1.18279	0.104929	0.401003	0.261667	0.793578	CD4+ T-cells	ZNF595	R_vs_NR
0.183809	-0.688706	2.63219	-0.261647	0.793593	CD4+ T-cells	MFAP2	R_vs_NR
0.781164	-0.120214	0.459585	-0.261571	0.793653	CD4+ T-cells	MACROD1	R_vs_NR
16.585	0.0487789	0.186509	0.261536	0.793679	CD4+ T-cells	DCAF13	R_vs_NR
5.28184	0.048585	0.185823	0.261458	0.793739	CD4+ T-cells	THAP4	R_vs_NR
14.1911	-0.102304	0.39132	-0.261433	0.793758	CD4+ T-cells	CPM	R_vs_NR
3.377	-0.0598272	0.228952	-0.261308	0.793855	CD4+ T-cells	DUSP18	R_vs_NR
0.0233679	-0.760664	2.91308	-0.26112	0.794	CD4+ T-cells	RGN	R_vs_NR
2.22968	0.0738509	0.282939	0.261014	0.794082	CD4+ T-cells	NUDT7	R_vs_NR
2.17554	-0.0794944	0.304584	-0.260993	0.794098	CD4+ T-cells	WDR91	R_vs_NR
4.16794	0.101424	0.388642	0.26097	0.794116	CD4+ T-cells	MAFG	R_vs_NR
106.398	0.0347855	0.133312	0.260933	0.794145	CD4+ T-cells	CAPZB	R_vs_NR
9.80068	0.0602634	0.230959	0.260927	0.794149	CD4+ T-cells	PHF6	R_vs_NR
1.57027	0.160798	0.616644	0.260763	0.794276	CD4+ T-cells	FAM153B	R_vs_NR
0.0112913	-0.76802	2.94691	-0.260618	0.794387	CD4+ T-cells	PRSS57	R_vs_NR
0.0106484	-0.768019	2.94691	-0.260618	0.794387	CD4+ T-cells	RGS11	R_vs_NR
4.7182	0.0641303	0.246179	0.260502	0.794476	CD4+ T-cells	FBXO4	R_vs_NR
9.57027	-0.0492221	0.189119	-0.260271	0.794655	CD4+ T-cells	KIN	R_vs_NR
0.0744289	-0.767329	2.94871	-0.260225	0.79469	CD4+ T-cells	TRIM34	R_vs_NR
0.138773	-0.347714	1.3363	-0.260206	0.794705	CD4+ T-cells	HRK	R_vs_NR
8.1761	-0.0475999	0.182936	-0.260199	0.79471	CD4+ T-cells	NOA1	R_vs_NR
0.629633	-0.168673	0.648385	-0.260144	0.794753	CD4+ T-cells	ZNF717	R_vs_NR
12.018	0.0477922	0.183728	0.260125	0.794767	CD4+ T-cells	SNRNP27	R_vs_NR
7.8365	-0.0532125	0.204636	-0.260035	0.794836	CD4+ T-cells	PEX14	R_vs_NR
0.998871	0.16565	0.637198	0.259966	0.79489	CD4+ T-cells	MSANTD3	R_vs_NR
28.5699	-0.0489153	0.188461	-0.259552	0.795209	CD4+ T-cells	PDCD10	R_vs_NR
0.00637042	-0.764611	2.94756	-0.259405	0.795323	CD4+ T-cells	ALLC	R_vs_NR
5.19416	-0.0866028	0.333921	-0.259351	0.795364	CD4+ T-cells	KNTC1	R_vs_NR
5.53278	-0.101758	0.392571	-0.259208	0.795475	CD4+ T-cells	DNAJB4	R_vs_NR
5.12464	-0.0686521	0.264863	-0.259199	0.795482	CD4+ T-cells	WSB2	R_vs_NR
8.75869	0.0664915	0.256669	0.259056	0.795592	CD4+ T-cells	BCOR	R_vs_NR
0.297031	-0.180346	0.696174	-0.259053	0.795595	CD4+ T-cells	PRAM1	R_vs_NR
53.721	0.0419332	0.161879	0.25904	0.795605	CD4+ T-cells	NDUFA3	R_vs_NR
0.16704	-0.503409	1.9438	-0.258982	0.795649	CD4+ T-cells	CTGF	R_vs_NR
1.35174	0.0856607	0.330928	0.25885	0.795751	CD4+ T-cells	N6AMT1	R_vs_NR
2.11966	-0.133604	0.516225	-0.25881	0.795782	CD4+ T-cells	MREG	R_vs_NR
29.0489	-0.0419988	0.162307	-0.258761	0.795819	CD4+ T-cells	TXN2	R_vs_NR
10.8534	0.0596654	0.230609	0.25873	0.795844	CD4+ T-cells	ARHGEF9	R_vs_NR
0.0605581	-0.625829	2.41914	-0.258699	0.795868	CD4+ T-cells	SOX9	R_vs_NR
0.76176	-0.120489	0.465864	-0.258636	0.795916	CD4+ T-cells	ZNF324B	R_vs_NR
1.04405	-0.10141	0.392179	-0.258582	0.795958	CD4+ T-cells	ZNF829	R_vs_NR
2.45444	0.111991	0.433356	0.258426	0.796078	CD4+ T-cells	MCTP1	R_vs_NR
7.55433	-0.0675139	0.26128	-0.258397	0.796101	CD4+ T-cells	GDE1	R_vs_NR
4.00153	0.0572181	0.221538	0.258277	0.796193	CD4+ T-cells	ZNF585A	R_vs_NR
8.38284	0.0608127	0.235504	0.258224	0.796234	CD4+ T-cells	UROD	R_vs_NR
19.3394	-0.0406824	0.157609	-0.258123	0.796312	CD4+ T-cells	ECHS1	R_vs_NR
16.6873	0.0397583	0.154033	0.258116	0.796317	CD4+ T-cells	ECHDC1	R_vs_NR
31.8497	0.0327887	0.127092	0.257992	0.796413	CD4+ T-cells	PRDX6	R_vs_NR
22.4632	0.0521155	0.202032	0.257957	0.79644	CD4+ T-cells	CCNK	R_vs_NR
0.103877	-0.760101	2.94765	-0.257867	0.79651	CD4+ T-cells	TFPI2	R_vs_NR
22.371	-0.0622938	0.241581	-0.257859	0.796516	CD4+ T-cells	RALGDS	R_vs_NR
0.0671158	-0.438465	1.70135	-0.257716	0.796626	CD4+ T-cells	SHD	R_vs_NR
4.4069	0.0467515	0.181452	0.257652	0.796676	CD4+ T-cells	SLC25A16	R_vs_NR
9.99401	0.0749063	0.290746	0.257635	0.796689	CD4+ T-cells	SBNO2	R_vs_NR
10.5494	0.0677931	0.263164	0.257607	0.79671	CD4+ T-cells	FDX1	R_vs_NR
0.534389	-0.121141	0.470335	-0.257564	0.796743	CD4+ T-cells	ADAP2	R_vs_NR
4.15958	-0.0623638	0.242423	-0.257253	0.796984	CD4+ T-cells	GOLPH3L	R_vs_NR
0.0350056	-0.437406	1.70036	-0.257243	0.796991	CD4+ T-cells	PLEKHH3	R_vs_NR
5.09389	0.0559208	0.217434	0.257185	0.797036	CD4+ T-cells	PSMD10	R_vs_NR
13.7611	0.0464417	0.180719	0.256983	0.797192	CD4+ T-cells	ELP2	R_vs_NR
22.1562	-0.0421692	0.164119	-0.256943	0.797223	CD4+ T-cells	MPG	R_vs_NR
0.0722765	-0.352386	1.37238	-0.25677	0.797357	CD4+ T-cells	PARM1	R_vs_NR
7.23285	-0.0908559	0.353842	-0.25677	0.797357	CD4+ T-cells	ANO10	R_vs_NR
1.01416	-0.290875	1.13307	-0.256714	0.7974	CD4+ T-cells	NRROS	R_vs_NR
2.6906	0.0718518	0.279994	0.256619	0.797473	CD4+ T-cells	FAM20B	R_vs_NR
0.00584599	-0.756297	2.94768	-0.256574	0.797508	CD4+ T-cells	MYH1	R_vs_NR
51.9893	-0.0390051	0.152083	-0.256472	0.797587	CD4+ T-cells	SRSF4	R_vs_NR
7.52219	-0.0674964	0.263255	-0.256391	0.797649	CD4+ T-cells	NXT2	R_vs_NR
0.384962	0.160861	0.627596	0.256313	0.797709	CD4+ T-cells	MGLL	R_vs_NR
1.31025	0.0880836	0.343692	0.256286	0.79773	CD4+ T-cells	STK11IP	R_vs_NR
267.251	0.0436215	0.170233	0.256246	0.797761	CD4+ T-cells	EEF1D	R_vs_NR
0.0175226	-0.7547	2.94696	-0.256095	0.797878	CD4+ T-cells	PURG	R_vs_NR
0.203539	-0.247983	0.968334	-0.256092	0.79788	CD4+ T-cells	AL020996.1	R_vs_NR
0.0173699	-0.753909	2.94465	-0.256027	0.79793	CD4+ T-cells	HAPLN1	R_vs_NR
19.8468	-0.0297472	0.116229	-0.255936	0.798	CD4+ T-cells	MFF	R_vs_NR
0.0636835	-0.703429	2.74943	-0.255845	0.79807	CD4+ T-cells	FAM124A	R_vs_NR
0.0469222	-0.446775	1.74726	-0.255701	0.798182	CD4+ T-cells	GALNT15	R_vs_NR
0.336926	-0.275862	1.07896	-0.255674	0.798203	CD4+ T-cells	MAPK8IP1	R_vs_NR
0.656151	0.199012	0.778891	0.255507	0.798331	CD4+ T-cells	PLD4	R_vs_NR
24.2866	0.0345588	0.135371	0.255289	0.7985	CD4+ T-cells	CAND1	R_vs_NR
1.40831	-0.109602	0.429505	-0.255182	0.798583	CD4+ T-cells	EID2	R_vs_NR
0.279698	0.166575	0.652802	0.25517	0.798592	CD4+ T-cells	B9D1	R_vs_NR
6.62908	0.0734684	0.288002	0.255097	0.798648	CD4+ T-cells	EGLN2	R_vs_NR
125.724	-0.0664244	0.260405	-0.255082	0.79866	CD4+ T-cells	IL2RG	R_vs_NR
7.00175	0.0556757	0.218326	0.255012	0.798714	CD4+ T-cells	NDUFAF4	R_vs_NR
0.00476788	-0.751595	2.94806	-0.254946	0.798765	CD4+ T-cells	PRODH	R_vs_NR
0.00540834	-0.751595	2.94806	-0.254946	0.798765	CD4+ T-cells	C9orf50	R_vs_NR
0.0133422	-0.751595	2.94806	-0.254946	0.798765	CD4+ T-cells	ZNF280A	R_vs_NR
89.5386	0.106059	0.416037	0.254927	0.798779	CD4+ T-cells	ALDOA	R_vs_NR
2.07893	0.109184	0.428434	0.254843	0.798844	CD4+ T-cells	TSPAN2	R_vs_NR
3.34759	-0.0697123	0.273575	-0.25482	0.798862	CD4+ T-cells	FAM227B	R_vs_NR
0.203277	-0.571664	2.24414	-0.254737	0.798926	CD4+ T-cells	SFRP2	R_vs_NR
0.0164026	-0.666628	2.61711	-0.254719	0.79894	CD4+ T-cells	TMEM74B	R_vs_NR
0.729584	0.163007	0.640289	0.254583	0.799045	CD4+ T-cells	TNFRSF13C	R_vs_NR
0.749934	-0.111272	0.43708	-0.25458	0.799048	CD4+ T-cells	SLC25A35	R_vs_NR
0.12595	-0.615485	2.41837	-0.254504	0.799106	CD4+ T-cells	LAMB2	R_vs_NR
0.677157	0.162134	0.637064	0.254501	0.799108	CD4+ T-cells	SPESP1	R_vs_NR
0.0435299	-0.497599	1.95549	-0.254462	0.799138	CD4+ T-cells	GDF10	R_vs_NR
3.92119	0.0746253	0.293373	0.25437	0.79921	CD4+ T-cells	REEP4	R_vs_NR
0.0115551	-0.749516	2.94681	-0.254348	0.799227	CD4+ T-cells	LINC00923	R_vs_NR
0.0115551	-0.749516	2.94681	-0.254348	0.799227	CD4+ T-cells	AGR2	R_vs_NR
1.59598	0.0745784	0.29327	0.2543	0.799264	CD4+ T-cells	PIGO	R_vs_NR
0.0483275	-0.319486	1.25712	-0.254141	0.799386	CD4+ T-cells	IRF6	R_vs_NR
2.73592	-0.0823587	0.32439	-0.253887	0.799583	CD4+ T-cells	DYRK1B	R_vs_NR
8.71751	-0.0578436	0.227866	-0.25385	0.799612	CD4+ T-cells	TFB1M	R_vs_NR
15.7837	-0.0524139	0.206494	-0.253828	0.799629	CD4+ T-cells	PRKAG1	R_vs_NR
0.0345971	-0.685126	2.69948	-0.253799	0.799651	CD4+ T-cells	CHRM2	R_vs_NR
17.4996	0.0377518	0.148778	0.253746	0.799692	CD4+ T-cells	SMIM19	R_vs_NR
2.65637	0.0705378	0.277993	0.253739	0.799697	CD4+ T-cells	DHCR7	R_vs_NR
24.3421	-0.0342801	0.135188	-0.253573	0.799826	CD4+ T-cells	UBA2	R_vs_NR
0.0141956	-0.747443	2.94804	-0.253539	0.799852	CD4+ T-cells	RUNX1T1	R_vs_NR
1.08963	-0.111942	0.441862	-0.253342	0.800004	CD4+ T-cells	CTNND1	R_vs_NR
11.7226	-0.0556288	0.21963	-0.253285	0.800048	CD4+ T-cells	CHID1	R_vs_NR
0.654576	-0.125221	0.494554	-0.253199	0.800115	CD4+ T-cells	SPAG6	R_vs_NR
12.04	-0.0491099	0.194001	-0.253142	0.800158	CD4+ T-cells	WDR43	R_vs_NR
6.68724	-0.0588113	0.232326	-0.253142	0.800159	CD4+ T-cells	MCU	R_vs_NR
0.228914	-0.561412	2.21782	-0.253137	0.800162	CD4+ T-cells	CA14	R_vs_NR
1.63734	-0.118002	0.466392	-0.253011	0.800259	CD4+ T-cells	FASLG	R_vs_NR
0.0176347	-0.744727	2.94459	-0.252914	0.800335	CD4+ T-cells	SIX3	R_vs_NR
0.109302	-0.313272	1.239	-0.252843	0.80039	CD4+ T-cells	TNFRSF10C	R_vs_NR
7.7945	-0.0787483	0.311502	-0.252802	0.800421	CD4+ T-cells	DSN1	R_vs_NR
29.3185	-0.0480758	0.190177	-0.252795	0.800427	CD4+ T-cells	CDK2AP2	R_vs_NR
0.0187278	-0.744807	2.94697	-0.252736	0.800472	CD4+ T-cells	ADAMDEC1	R_vs_NR
27.4245	-0.0483123	0.19129	-0.25256	0.800608	CD4+ T-cells	ASAP1	R_vs_NR
8.3588	0.0470863	0.186586	0.252356	0.800766	CD4+ T-cells	AMMECR1	R_vs_NR
3.0856	-0.0557673	0.221019	-0.252318	0.800795	CD4+ T-cells	C2orf42	R_vs_NR
0.0322233	-0.743393	2.94663	-0.252286	0.80082	CD4+ T-cells	LCN10	R_vs_NR
0.0709659	-0.401218	1.59038	-0.252279	0.800826	CD4+ T-cells	PLAC1	R_vs_NR
0.086561	-0.511507	2.0277	-0.252259	0.800841	CD4+ T-cells	MXRA8	R_vs_NR
4.58864	0.130087	0.515739	0.252233	0.800861	CD4+ T-cells	RNFT2	R_vs_NR
2.7908	0.153737	0.609507	0.252231	0.800862	CD4+ T-cells	S100A9	R_vs_NR
33.243	0.0286089	0.113435	0.252205	0.800883	CD4+ T-cells	WAS	R_vs_NR
6.48822	0.0757211	0.300258	0.252187	0.800897	CD4+ T-cells	NPIPB5	R_vs_NR
21.5053	0.0456863	0.181241	0.252075	0.800983	CD4+ T-cells	ARHGAP9	R_vs_NR
6.90635	0.0481201	0.191024	0.251907	0.801113	CD4+ T-cells	STX7	R_vs_NR
31.7991	0.0680597	0.270263	0.251827	0.801175	CD4+ T-cells	PREX1	R_vs_NR
0.0760573	-0.337032	1.33843	-0.251812	0.801186	CD4+ T-cells	BMX	R_vs_NR
2.54557	-0.156908	0.62326	-0.251753	0.801232	CD4+ T-cells	PPP3R1	R_vs_NR
30.0109	0.0489842	0.194624	0.251687	0.801283	CD4+ T-cells	SELPLG	R_vs_NR
4.12234	0.0736988	0.292824	0.251683	0.801286	CD4+ T-cells	ALDH3A2	R_vs_NR
0.0541578	-0.525893	2.09039	-0.251577	0.801368	CD4+ T-cells	NHLH1	R_vs_NR
0.896764	-0.129668	0.515484	-0.251546	0.801392	CD4+ T-cells	PDE1B	R_vs_NR
1.14545	-0.153894	0.611861	-0.251519	0.801413	CD4+ T-cells	ZNF664	R_vs_NR
11.7837	-0.0352786	0.140294	-0.251463	0.801456	CD4+ T-cells	CCNL2	R_vs_NR
0.0552029	-0.378904	1.50681	-0.251461	0.801457	CD4+ T-cells	SAMD14	R_vs_NR
0.0185036	-0.74023	2.94433	-0.251409	0.801498	CD4+ T-cells	XCR1	R_vs_NR
0.0379081	-0.741235	2.94899	-0.251352	0.801542	CD4+ T-cells	AL354993.1	R_vs_NR
0.243653	-0.217987	0.867399	-0.251311	0.801574	CD4+ T-cells	GRM7	R_vs_NR
0.0143031	-0.740952	2.94894	-0.251261	0.801612	CD4+ T-cells	WNT1	R_vs_NR
23.7049	0.0326199	0.129839	0.251234	0.801633	CD4+ T-cells	DENR	R_vs_NR
0.0224719	-0.74045	2.94733	-0.251227	0.801638	CD4+ T-cells	HEPACAM	R_vs_NR
0.009502	-0.74045	2.94733	-0.251227	0.801639	CD4+ T-cells	CYP7A1	R_vs_NR
0.0348378	-0.574492	2.28708	-0.251189	0.801668	CD4+ T-cells	FAM215A	R_vs_NR
7.78843	0.0676048	0.269344	0.250998	0.801816	CD4+ T-cells	PLCB2	R_vs_NR
0.125693	-0.325364	1.29764	-0.250735	0.802019	CD4+ T-cells	MPO	R_vs_NR
8.66932	0.0423204	0.168852	0.250635	0.802096	CD4+ T-cells	TRIM26	R_vs_NR
16.8226	-0.0509373	0.203277	-0.25058	0.802139	CD4+ T-cells	MRPL4	R_vs_NR
0.0228468	-0.544365	2.17595	-0.250174	0.802453	CD4+ T-cells	MOGAT1	R_vs_NR
22.006	-0.0339445	0.135703	-0.250138	0.802481	CD4+ T-cells	TAF9	R_vs_NR
0.417484	-0.147523	0.590124	-0.249986	0.802598	CD4+ T-cells	ADCY1	R_vs_NR
5.42509	0.0477608	0.191133	0.249883	0.802678	CD4+ T-cells	DCAF16	R_vs_NR
0.0184548	-0.735615	2.94443	-0.249833	0.802717	CD4+ T-cells	TPH2	R_vs_NR
0.0120811	-0.735993	2.94671	-0.249768	0.802767	CD4+ T-cells	FGF11	R_vs_NR
16.8726	0.0515705	0.20651	0.249724	0.802801	CD4+ T-cells	WDR7	R_vs_NR
1.98386	-0.0747647	0.299414	-0.249703	0.802817	CD4+ T-cells	EXD3	R_vs_NR
0.805445	0.125952	0.504439	0.249687	0.802829	CD4+ T-cells	ME3	R_vs_NR
1.37646	-0.101999	0.408554	-0.24966	0.802851	CD4+ T-cells	DMD	R_vs_NR
25.3069	-0.0732268	0.293686	-0.249337	0.8031	CD4+ T-cells	NCALD	R_vs_NR
21.11	-0.0642484	0.25795	-0.249073	0.803305	CD4+ T-cells	N4BP1	R_vs_NR
2.61338	0.0679558	0.272864	0.249046	0.803325	CD4+ T-cells	CCDC77	R_vs_NR
3.36488	-0.0616509	0.247783	-0.24881	0.803508	CD4+ T-cells	ULK3	R_vs_NR
0.0160545	-0.73345	2.94891	-0.248719	0.803578	CD4+ T-cells	WFIKKN1	R_vs_NR
0.0160545	-0.73345	2.94891	-0.248719	0.803578	CD4+ T-cells	MMP8	R_vs_NR
0.0160545	-0.73345	2.94891	-0.248719	0.803578	CD4+ T-cells	FAM69C	R_vs_NR
19.5454	0.0302963	0.121811	0.248716	0.803581	CD4+ T-cells	LSM10	R_vs_NR
14.9756	-0.0389205	0.1565	-0.248693	0.803598	CD4+ T-cells	VRK3	R_vs_NR
0.00644899	-0.732285	2.94757	-0.248437	0.803796	CD4+ T-cells	CLCA4	R_vs_NR
19.4049	0.0408271	0.164443	0.248275	0.803922	CD4+ T-cells	RPL7L1	R_vs_NR
21.3637	0.037124	0.149578	0.248191	0.803987	CD4+ T-cells	CLDND1	R_vs_NR
0.123517	-0.497558	2.00549	-0.248098	0.804058	CD4+ T-cells	TXNDC5	R_vs_NR
2.63312	-0.186509	0.751804	-0.248082	0.804071	CD4+ T-cells	IL21	R_vs_NR
24.3539	0.0470983	0.189866	0.24806	0.804088	CD4+ T-cells	RNF115	R_vs_NR
11.4878	0.0562193	0.226677	0.248015	0.804123	CD4+ T-cells	SPTLC2	R_vs_NR
6.55771	-0.0541867	0.218637	-0.247838	0.80426	CD4+ T-cells	ARFIP1	R_vs_NR
3.76159	0.144707	0.583901	0.247828	0.804267	CD4+ T-cells	RAB13	R_vs_NR
1.90933	-0.0672573	0.271492	-0.247732	0.804342	CD4+ T-cells	SLC25A22	R_vs_NR
8.15202	-0.0732786	0.295845	-0.247692	0.804372	CD4+ T-cells	PGP	R_vs_NR
5.01188	-0.0751056	0.303247	-0.247671	0.804389	CD4+ T-cells	ZNF682	R_vs_NR
11.4273	-0.0425157	0.171668	-0.247663	0.804395	CD4+ T-cells	CCDC137	R_vs_NR
3.88615	-0.0761618	0.307579	-0.247618	0.80443	CD4+ T-cells	NKRF	R_vs_NR
0.00180731	-0.730069	2.94885	-0.247578	0.804461	CD4+ T-cells	TAL1	R_vs_NR
0.00180731	-0.730069	2.94885	-0.247578	0.804461	CD4+ T-cells	TBR1	R_vs_NR
0.00180731	-0.730069	2.94885	-0.247578	0.804461	CD4+ T-cells	HOXD1	R_vs_NR
0.00180731	-0.730069	2.94885	-0.247578	0.804461	CD4+ T-cells	KRBOX1	R_vs_NR
0.00180731	-0.730069	2.94885	-0.247578	0.804461	CD4+ T-cells	LYNX1	R_vs_NR
0.00180731	-0.730069	2.94885	-0.247578	0.804461	CD4+ T-cells	PATE2	R_vs_NR
0.00180731	-0.730069	2.94885	-0.247578	0.804461	CD4+ T-cells	KCNA1	R_vs_NR
0.00180731	-0.730069	2.94885	-0.247578	0.804461	CD4+ T-cells	CYP1A1	R_vs_NR
0.00180731	-0.730069	2.94885	-0.247578	0.804461	CD4+ T-cells	AC009802.1	R_vs_NR
0.00180731	-0.730069	2.94885	-0.247578	0.804461	CD4+ T-cells	REM1	R_vs_NR
0.00180731	-0.730069	2.94885	-0.247578	0.804461	CD4+ T-cells	MTRNR2L11	R_vs_NR
0.00180731	-0.730069	2.94885	-0.247578	0.804461	CD4+ T-cells	IBSP	R_vs_NR
0.00180731	-0.730069	2.94885	-0.247578	0.804461	CD4+ T-cells	GSDMC	R_vs_NR
0.00180731	-0.730069	2.94885	-0.247578	0.804461	CD4+ T-cells	GPR162	R_vs_NR
0.00180731	-0.730069	2.94885	-0.247578	0.804461	CD4+ T-cells	RNF183	R_vs_NR
0.00180731	-0.730069	2.94885	-0.247578	0.804461	CD4+ T-cells	SSBP3-AS1	R_vs_NR
0.00180731	-0.730069	2.94885	-0.247578	0.804461	CD4+ T-cells	DIRC1	R_vs_NR
0.00180731	-0.730069	2.94885	-0.247578	0.804461	CD4+ T-cells	DIO3	R_vs_NR
0.00180731	-0.730069	2.94885	-0.247578	0.804461	CD4+ T-cells	CST5	R_vs_NR
0.00180731	-0.730069	2.94885	-0.247578	0.804461	CD4+ T-cells	CCNA1	R_vs_NR
0.00180731	-0.730069	2.94885	-0.247578	0.804461	CD4+ T-cells	DUSP27	R_vs_NR
0.00180731	-0.730069	2.94885	-0.247578	0.804461	CD4+ T-cells	GHRH	R_vs_NR
0.00180731	-0.730069	2.94885	-0.247578	0.804461	CD4+ T-cells	SLC22A31	R_vs_NR
0.00180731	-0.730069	2.94885	-0.247578	0.804461	CD4+ T-cells	GPR42	R_vs_NR
0.00180731	-0.730069	2.94885	-0.247578	0.804461	CD4+ T-cells	IL22RA1	R_vs_NR
0.00180731	-0.730069	2.94885	-0.247578	0.804461	CD4+ T-cells	DUOX2	R_vs_NR
0.00180731	-0.730069	2.94885	-0.247578	0.804461	CD4+ T-cells	EVPLL	R_vs_NR
0.00180731	-0.730069	2.94885	-0.247578	0.804461	CD4+ T-cells	CTSE	R_vs_NR
0.00180731	-0.730069	2.94885	-0.247578	0.804461	CD4+ T-cells	RAB40AL	R_vs_NR
0.0024103	-0.730069	2.94885	-0.247578	0.804461	CD4+ T-cells	GJA5	R_vs_NR
0.0024103	-0.730069	2.94885	-0.247578	0.804461	CD4+ T-cells	MMP1	R_vs_NR
0.0024103	-0.730069	2.94885	-0.247578	0.804461	CD4+ T-cells	EMX2	R_vs_NR
0.0024103	-0.730069	2.94885	-0.247578	0.804461	CD4+ T-cells	MCHR1	R_vs_NR
0.0024103	-0.730069	2.94885	-0.247578	0.804461	CD4+ T-cells	TMEM200C	R_vs_NR
0.0024103	-0.730069	2.94885	-0.247578	0.804461	CD4+ T-cells	MYBPHL	R_vs_NR
0.0024103	-0.730069	2.94885	-0.247578	0.804461	CD4+ T-cells	GPT	R_vs_NR
0.0024103	-0.730069	2.94885	-0.247578	0.804461	CD4+ T-cells	SIGLEC6	R_vs_NR
0.0024103	-0.730069	2.94885	-0.247578	0.804461	CD4+ T-cells	TAC1	R_vs_NR
0.00305076	-0.730069	2.94885	-0.247578	0.804461	CD4+ T-cells	SLAMF9	R_vs_NR
0.00305076	-0.730069	2.94885	-0.247578	0.804461	CD4+ T-cells	SOX11	R_vs_NR
0.00305076	-0.730069	2.94885	-0.247578	0.804461	CD4+ T-cells	SLIT1	R_vs_NR
0.00305076	-0.730069	2.94885	-0.247578	0.804461	CD4+ T-cells	C15orf59	R_vs_NR
0.00305076	-0.730069	2.94885	-0.247578	0.804461	CD4+ T-cells	NAT16	R_vs_NR
0.00305076	-0.730069	2.94885	-0.247578	0.804461	CD4+ T-cells	BTBD17	R_vs_NR
0.00305076	-0.730069	2.94885	-0.247578	0.804461	CD4+ T-cells	EPN3	R_vs_NR
0.00305076	-0.730069	2.94885	-0.247578	0.804461	CD4+ T-cells	PCK1	R_vs_NR
0.00361714	-0.730069	2.94885	-0.247578	0.804461	CD4+ T-cells	CHRNB2	R_vs_NR
0.00361714	-0.730069	2.94885	-0.247578	0.804461	CD4+ T-cells	GDNF	R_vs_NR
0.00361714	-0.730069	2.94885	-0.247578	0.804461	CD4+ T-cells	TMEM26	R_vs_NR
0.00361714	-0.730069	2.94885	-0.247578	0.804461	CD4+ T-cells	ASCL4	R_vs_NR
0.00361714	-0.730069	2.94885	-0.247578	0.804461	CD4+ T-cells	SLC4A11	R_vs_NR
0.00361714	-0.730069	2.94885	-0.247578	0.804461	CD4+ T-cells	LHX8	R_vs_NR
0.00361714	-0.730069	2.94885	-0.247578	0.804461	CD4+ T-cells	MASP1	R_vs_NR
0.00361714	-0.730069	2.94885	-0.247578	0.804461	CD4+ T-cells	HTN3	R_vs_NR
0.00361714	-0.730069	2.94885	-0.247578	0.804461	CD4+ T-cells	HTN1	R_vs_NR
0.00361714	-0.730069	2.94885	-0.247578	0.804461	CD4+ T-cells	SLC5A4	R_vs_NR
0.00361714	-0.730069	2.94885	-0.247578	0.804461	CD4+ T-cells	SLC51B	R_vs_NR
0.00361714	-0.730069	2.94885	-0.247578	0.804461	CD4+ T-cells	KLK6	R_vs_NR
0.00361714	-0.730069	2.94885	-0.247578	0.804461	CD4+ T-cells	OR2AE1	R_vs_NR
0.00361714	-0.730069	2.94885	-0.247578	0.804461	CD4+ T-cells	PRTN3	R_vs_NR
0.00361714	-0.730069	2.94885	-0.247578	0.804461	CD4+ T-cells	VSX1	R_vs_NR
0.00361714	-0.730069	2.94885	-0.247578	0.804461	CD4+ T-cells	TMEM262	R_vs_NR
0.00361714	-0.730069	2.94885	-0.247578	0.804461	CD4+ T-cells	NKX2-3	R_vs_NR
0.00361714	-0.730069	2.94885	-0.247578	0.804461	CD4+ T-cells	HMX2	R_vs_NR
0.00369185	-0.730069	2.94885	-0.247578	0.804461	CD4+ T-cells	OLFML1	R_vs_NR
0.00369185	-0.730069	2.94885	-0.247578	0.804461	CD4+ T-cells	CYP17A1	R_vs_NR
0.00369185	-0.730069	2.94885	-0.247578	0.804461	CD4+ T-cells	AC012123.1	R_vs_NR
0.00369185	-0.730069	2.94885	-0.247578	0.804461	CD4+ T-cells	LILRA1	R_vs_NR
0.00369185	-0.730069	2.94885	-0.247578	0.804461	CD4+ T-cells	TFAP2B	R_vs_NR
0.00369185	-0.730069	2.94885	-0.247578	0.804461	CD4+ T-cells	PRDM13	R_vs_NR
0.00369185	-0.730069	2.94885	-0.247578	0.804461	CD4+ T-cells	AC004466.1	R_vs_NR
0.00369185	-0.730069	2.94885	-0.247578	0.804461	CD4+ T-cells	CHRNA3	R_vs_NR
0.00369185	-0.730069	2.94885	-0.247578	0.804461	CD4+ T-cells	CALCR	R_vs_NR
0.00369185	-0.730069	2.94885	-0.247578	0.804461	CD4+ T-cells	BARX1	R_vs_NR
0.00369185	-0.730069	2.94885	-0.247578	0.804461	CD4+ T-cells	RNF39	R_vs_NR
0.00369185	-0.730069	2.94885	-0.247578	0.804461	CD4+ T-cells	FAM3D	R_vs_NR
0.00369185	-0.730069	2.94885	-0.247578	0.804461	CD4+ T-cells	PLSCR5	R_vs_NR
0.00369185	-0.730069	2.94885	-0.247578	0.804461	CD4+ T-cells	RFPL1	R_vs_NR
0.0187116	-0.730069	2.94885	-0.247578	0.804461	CD4+ T-cells	STEAP1	R_vs_NR
0.0187116	-0.730069	2.94885	-0.247578	0.804461	CD4+ T-cells	MAGEA9B	R_vs_NR
0.0187116	-0.730069	2.94885	-0.247578	0.804461	CD4+ T-cells	MDGA2	R_vs_NR
0.0187116	-0.730069	2.94885	-0.247578	0.804461	CD4+ T-cells	CPA3	R_vs_NR
0.0187116	-0.730069	2.94885	-0.247578	0.804461	CD4+ T-cells	TRIM48	R_vs_NR
0.0160206	-0.730069	2.94885	-0.247578	0.804461	CD4+ T-cells	CLDN18	R_vs_NR
0.0160206	-0.730069	2.94885	-0.247578	0.804461	CD4+ T-cells	CCL13	R_vs_NR
0.0160206	-0.730069	2.94885	-0.247578	0.804461	CD4+ T-cells	LCN2	R_vs_NR
0.0160206	-0.730069	2.94885	-0.247578	0.804461	CD4+ T-cells	MAT1A	R_vs_NR
0.0109846	-0.730069	2.94885	-0.247578	0.804461	CD4+ T-cells	FLG2	R_vs_NR
0.0109846	-0.730069	2.94885	-0.247578	0.804461	CD4+ T-cells	MAGEA1	R_vs_NR
0.0109846	-0.730069	2.94885	-0.247578	0.804461	CD4+ T-cells	SCN4B	R_vs_NR
0.0109846	-0.730069	2.94885	-0.247578	0.804461	CD4+ T-cells	F2RL3	R_vs_NR
0.0109846	-0.730069	2.94885	-0.247578	0.804461	CD4+ T-cells	C20orf202	R_vs_NR
0.0109846	-0.730069	2.94885	-0.247578	0.804461	CD4+ T-cells	FOXD4	R_vs_NR
0.0109846	-0.730069	2.94885	-0.247578	0.804461	CD4+ T-cells	AL356215.1	R_vs_NR
0.0109846	-0.730069	2.94885	-0.247578	0.804461	CD4+ T-cells	DEFB126	R_vs_NR
0.00759325	-0.730069	2.94885	-0.247578	0.804461	CD4+ T-cells	CCDC160	R_vs_NR
0.00759325	-0.730069	2.94885	-0.247578	0.804461	CD4+ T-cells	FIBCD1	R_vs_NR
6.49976	-0.066702	0.269429	-0.247568	0.804468	CD4+ T-cells	ZDHHC5	R_vs_NR
1.14523	-0.0898627	0.363206	-0.247416	0.804587	CD4+ T-cells	NADK2	R_vs_NR
0.155665	-0.410903	1.66109	-0.247369	0.804623	CD4+ T-cells	MDFI	R_vs_NR
2.86725	-0.070706	0.285896	-0.247314	0.804666	CD4+ T-cells	USP28	R_vs_NR
1.84451	0.101256	0.409612	0.2472	0.804753	CD4+ T-cells	C11orf68	R_vs_NR
12.2374	-0.052029	0.210484	-0.247187	0.804763	CD4+ T-cells	GRIPAP1	R_vs_NR
25.7414	-0.132192	0.534826	-0.247169	0.804778	CD4+ T-cells	CCNB1	R_vs_NR
0.0136824	-0.728063	2.94585	-0.247149	0.804793	CD4+ T-cells	CA4	R_vs_NR
4.05456	0.149695	0.606152	0.246959	0.80494	CD4+ T-cells	SLAMF7	R_vs_NR
0.0190658	-0.62391	2.52799	-0.246801	0.805062	CD4+ T-cells	ELF3	R_vs_NR
1.47826	-0.0745596	0.302127	-0.246783	0.805076	CD4+ T-cells	TMEM104	R_vs_NR
4.7288	-0.0710558	0.287987	-0.246733	0.805115	CD4+ T-cells	LPCAT4	R_vs_NR
1.17268	-0.0973595	0.394637	-0.246706	0.805135	CD4+ T-cells	UBAP1L	R_vs_NR
0.0124583	-0.726421	2.94664	-0.246525	0.805276	CD4+ T-cells	AADAT	R_vs_NR
0.0321545	-0.726421	2.94664	-0.246525	0.805276	CD4+ T-cells	TEKT2	R_vs_NR
0.0178389	-0.72642	2.94664	-0.246525	0.805276	CD4+ T-cells	DCX	R_vs_NR
0.0887596	-0.271594	1.10191	-0.246475	0.805315	CD4+ T-cells	SLC26A7	R_vs_NR
0.495215	-0.174687	0.708919	-0.246414	0.805362	CD4+ T-cells	BNC2	R_vs_NR
0.921672	-0.106701	0.433069	-0.246384	0.805385	CD4+ T-cells	FBXL19	R_vs_NR
15.0071	-0.0582985	0.236643	-0.246356	0.805407	CD4+ T-cells	MAP2K2	R_vs_NR
7.78648	-0.0444701	0.180515	-0.246351	0.80541	CD4+ T-cells	CEP95	R_vs_NR
0.0236089	-0.602485	2.44714	-0.2462	0.805528	CD4+ T-cells	ITGA11	R_vs_NR
0.0431908	-0.725978	2.94893	-0.246183	0.80554	CD4+ T-cells	C9orf47	R_vs_NR
1.48837	-0.13613	0.55309	-0.246127	0.805584	CD4+ T-cells	SH3RF3	R_vs_NR
0.00266067	-0.725773	2.94883	-0.246122	0.805588	CD4+ T-cells	C8orf48	R_vs_NR
0.00326366	-0.725773	2.94883	-0.246122	0.805588	CD4+ T-cells	CYP4F11	R_vs_NR
0.00390412	-0.725773	2.94883	-0.246122	0.805588	CD4+ T-cells	PCDHB14	R_vs_NR
0.00454521	-0.725773	2.94883	-0.246122	0.805588	CD4+ T-cells	GOLGA8Q	R_vs_NR
4.88563	0.058003	0.235673	0.246116	0.805592	CD4+ T-cells	RITA1	R_vs_NR
0.0421303	-0.72538	2.94893	-0.245981	0.805697	CD4+ T-cells	ZNF772	R_vs_NR
3.16996	-0.0703052	0.285868	-0.245936	0.805732	CD4+ T-cells	SPATA2L	R_vs_NR
1.58551	0.0746639	0.303707	0.245842	0.805804	CD4+ T-cells	ZNF25	R_vs_NR
12.9626	-0.124041	0.504581	-0.24583	0.805814	CD4+ T-cells	CEP55	R_vs_NR
0.943484	-0.113842	0.463114	-0.245819	0.805822	CD4+ T-cells	XKR9	R_vs_NR
0.0518119	-0.387662	1.57713	-0.245802	0.805835	CD4+ T-cells	SLC16A9	R_vs_NR
394.184	0.0397298	0.161665	0.245754	0.805873	CD4+ T-cells	SH3BGRL3	R_vs_NR
1.90518	0.0985454	0.401093	0.245692	0.805921	CD4+ T-cells	FITM2	R_vs_NR
0.343044	0.132732	0.540463	0.24559	0.806	CD4+ T-cells	ANO8	R_vs_NR
0.00999202	-0.723719	2.94737	-0.245547	0.806033	CD4+ T-cells	QRFPR	R_vs_NR
0.416179	-0.117223	0.477565	-0.24546	0.8061	CD4+ T-cells	MSS51	R_vs_NR
0.4477	-0.161783	0.659222	-0.245415	0.806135	CD4+ T-cells	PDGFD	R_vs_NR
0.0889366	-0.723295	2.94852	-0.245308	0.806218	CD4+ T-cells	TMPPE	R_vs_NR
0.00652273	-0.722943	2.94752	-0.245271	0.806246	CD4+ T-cells	FAM228A	R_vs_NR
0.873977	-0.0974952	0.39755	-0.24524	0.806271	CD4+ T-cells	IPO13	R_vs_NR
2.2044	-0.0816455	0.332961	-0.245211	0.806293	CD4+ T-cells	PIP5K1B	R_vs_NR
0.0440441	-0.722859	2.94892	-0.245127	0.806358	CD4+ T-cells	FXYD6	R_vs_NR
2.5888	0.105347	0.429918	0.24504	0.806425	CD4+ T-cells	ZNF282	R_vs_NR
0.249126	-0.311199	1.27111	-0.244824	0.806593	CD4+ T-cells	CSPG4	R_vs_NR
0.00411702	-0.721514	2.94882	-0.244679	0.806705	CD4+ T-cells	HIST2H4A	R_vs_NR
0.00411702	-0.721514	2.94882	-0.244679	0.806705	CD4+ T-cells	LRRC70	R_vs_NR
0.00929998	-0.721514	2.94882	-0.244679	0.806705	CD4+ T-cells	FZD4	R_vs_NR
0.388615	-0.141835	0.579944	-0.244567	0.806792	CD4+ T-cells	FBXO27	R_vs_NR
4.76663	0.0648379	0.265127	0.244554	0.806802	CD4+ T-cells	SHMT1	R_vs_NR
0.168144	-0.216	0.883673	-0.244434	0.806894	CD4+ T-cells	ANKRD29	R_vs_NR
0.32578	-0.577788	2.36455	-0.244354	0.806957	CD4+ T-cells	GPR37	R_vs_NR
146.164	-0.0362696	0.148582	-0.244105	0.807149	CD4+ T-cells	CDC42SE2	R_vs_NR
1.25469	0.0805275	0.329914	0.244087	0.807164	CD4+ T-cells	ZMYM3	R_vs_NR
0.0386225	-0.719409	2.94742	-0.244081	0.807168	CD4+ T-cells	GLRB	R_vs_NR
21.4318	-0.0531177	0.217713	-0.24398	0.807246	CD4+ T-cells	CDC42EP3	R_vs_NR
10.0957	0.0490954	0.201426	0.243739	0.807433	CD4+ T-cells	LEO1	R_vs_NR
5.15064	-0.0632332	0.259497	-0.243676	0.807482	CD4+ T-cells	PRIM1	R_vs_NR
8.28111	0.055158	0.226386	0.243646	0.807505	CD4+ T-cells	GIPC1	R_vs_NR
0.0744677	-0.341104	1.40011	-0.243627	0.807519	CD4+ T-cells	CMKLR1	R_vs_NR
22.6495	-0.0629361	0.258395	-0.243566	0.807567	CD4+ T-cells	COX16	R_vs_NR
10.5816	-0.0397265	0.163229	-0.243378	0.807712	CD4+ T-cells	SEC22C	R_vs_NR
6.07132	0.03785	0.155541	0.243344	0.807739	CD4+ T-cells	HUS1	R_vs_NR
44.5643	0.0438779	0.180319	0.243335	0.807746	CD4+ T-cells	PSMA5	R_vs_NR
15.2487	0.0356421	0.146486	0.243315	0.807762	CD4+ T-cells	LAGE3	R_vs_NR
0.634824	-0.161772	0.665159	-0.243208	0.807844	CD4+ T-cells	TJP1	R_vs_NR
5.81049	-0.0944255	0.38831	-0.24317	0.807873	CD4+ T-cells	DUSP6	R_vs_NR
1.2602	-0.264525	1.08833	-0.243057	0.807961	CD4+ T-cells	GET4	R_vs_NR
5.57402	0.06602	0.271772	0.242924	0.808064	CD4+ T-cells	MEMO1	R_vs_NR
0.0705241	-0.348091	1.4334	-0.242843	0.808127	CD4+ T-cells	MYRF	R_vs_NR
3.61927	-0.0468619	0.192975	-0.242839	0.80813	CD4+ T-cells	SLC25A40	R_vs_NR
0.0953478	-0.359724	1.48137	-0.242832	0.808136	CD4+ T-cells	DRP2	R_vs_NR
0.0555025	-0.512245	2.10962	-0.242815	0.808149	CD4+ T-cells	APCDD1	R_vs_NR
0.144628	-0.290124	1.19494	-0.242794	0.808165	CD4+ T-cells	HIST1H2BM	R_vs_NR
48.5843	-0.0312618	0.128761	-0.24279	0.808168	CD4+ T-cells	TBC1D10C	R_vs_NR
0.0701062	-0.638406	2.63055	-0.242689	0.808246	CD4+ T-cells	ZNF713	R_vs_NR
0.0893042	-0.619559	2.55365	-0.242617	0.808302	CD4+ T-cells	LOXL4	R_vs_NR
1.84761	-0.0708191	0.292016	-0.242518	0.808379	CD4+ T-cells	DHODH	R_vs_NR
3.19003	0.0737986	0.304306	0.242514	0.808382	CD4+ T-cells	STK35	R_vs_NR
2.42647	-0.0924972	0.381581	-0.242405	0.808466	CD4+ T-cells	RARG	R_vs_NR
0.237803	-0.204674	0.844403	-0.24239	0.808478	CD4+ T-cells	VSTM4	R_vs_NR
0.00188105	-0.714579	2.94879	-0.24233	0.808525	CD4+ T-cells	PCDHB2	R_vs_NR
0.00188105	-0.714579	2.94879	-0.24233	0.808525	CD4+ T-cells	MAGEA12	R_vs_NR
0.00188105	-0.714579	2.94879	-0.24233	0.808525	CD4+ T-cells	SIGLEC14	R_vs_NR
0.00188105	-0.714579	2.94879	-0.24233	0.808525	CD4+ T-cells	PCDHGA1	R_vs_NR
0.00188105	-0.714579	2.94879	-0.24233	0.808525	CD4+ T-cells	PRSS33	R_vs_NR
0.00188105	-0.714579	2.94879	-0.24233	0.808525	CD4+ T-cells	TNFSF18	R_vs_NR
0.00188105	-0.714579	2.94879	-0.24233	0.808525	CD4+ T-cells	PITX3	R_vs_NR
1.04537	0.154414	0.637217	0.242326	0.808527	CD4+ T-cells	NRP1	R_vs_NR
0.0208207	-0.713585	2.94575	-0.242242	0.808592	CD4+ T-cells	OPRD1	R_vs_NR
0.0567123	-0.407454	1.68281	-0.242128	0.808681	CD4+ T-cells	POU5F1	R_vs_NR
0.449532	-0.151143	0.624247	-0.242121	0.808686	CD4+ T-cells	CACNB3	R_vs_NR
10.8294	-0.0445004	0.18387	-0.242021	0.808764	CD4+ T-cells	SAMM50	R_vs_NR
36.5191	-0.0674131	0.278543	-0.24202	0.808764	CD4+ T-cells	RALGAPA1	R_vs_NR
0.0884095	-0.318011	1.31411	-0.241997	0.808783	CD4+ T-cells	PDGFRL	R_vs_NR
0.224523	-0.227595	0.94067	-0.24195	0.808819	CD4+ T-cells	C1QL3	R_vs_NR
0.151756	0.305981	1.26493	0.241895	0.808861	CD4+ T-cells	PNOC	R_vs_NR
0.0112571	-0.712744	2.94653	-0.241893	0.808863	CD4+ T-cells	MAEL	R_vs_NR
2.01536	0.0780054	0.322542	0.241846	0.8089	CD4+ T-cells	ACBD4	R_vs_NR
38.1309	-0.056136	0.232119	-0.241841	0.808903	CD4+ T-cells	LBR	R_vs_NR
0.0071053	-0.713101	2.94879	-0.241828	0.808913	CD4+ T-cells	TSPYL6	R_vs_NR
18.517	-0.0381393	0.157743	-0.241781	0.80895	CD4+ T-cells	IFNAR1	R_vs_NR
0.278902	-0.189297	0.783266	-0.241677	0.809031	CD4+ T-cells	AMOT	R_vs_NR
0.690867	-0.363004	1.5023	-0.241632	0.809065	CD4+ T-cells	ADORA2A	R_vs_NR
41.785	0.0596356	0.246823	0.241613	0.80908	CD4+ T-cells	RANBP2	R_vs_NR
12.4519	-0.0333984	0.138334	-0.241433	0.80922	CD4+ T-cells	LCMT1	R_vs_NR
0.48853	-0.143271	0.593723	-0.241309	0.809316	CD4+ T-cells	CYBRD1	R_vs_NR
0.0795266	-0.26961	1.11735	-0.241295	0.809327	CD4+ T-cells	LRRC17	R_vs_NR
0.606699	0.125605	0.52063	0.241255	0.809357	CD4+ T-cells	FNBP1L	R_vs_NR
6.16854	0.0522667	0.216739	0.241151	0.809438	CD4+ T-cells	GGA3	R_vs_NR
1.40037	-0.238089	0.987461	-0.241112	0.809468	CD4+ T-cells	CLN3	R_vs_NR
6.02158	0.0428269	0.177693	0.241016	0.809543	CD4+ T-cells	RAB5B	R_vs_NR
1.16537	-0.0989664	0.410695	-0.240973	0.809576	CD4+ T-cells	ERI2	R_vs_NR
0.00273441	-0.710505	2.94877	-0.240949	0.809594	CD4+ T-cells	PRR26	R_vs_NR
0.0477686	-0.710476	2.94887	-0.240931	0.809608	CD4+ T-cells	FLRT3	R_vs_NR
0.0477686	-0.710476	2.94887	-0.240931	0.809608	CD4+ T-cells	HOXC5	R_vs_NR
4.18462	-0.0766666	0.31823	-0.240915	0.809621	CD4+ T-cells	KANSL1L	R_vs_NR
0.250069	-0.193848	0.804664	-0.240906	0.809628	CD4+ T-cells	NTN4	R_vs_NR
3.46448	0.0510169	0.212018	0.240625	0.809846	CD4+ T-cells	SLC37A1	R_vs_NR
41.3806	-0.0392626	0.163179	-0.240611	0.809856	CD4+ T-cells	ILF2	R_vs_NR
0.0254794	-0.595512	2.47504	-0.240607	0.80986	CD4+ T-cells	ABCG5	R_vs_NR
0.0497262	-0.461424	1.91936	-0.240405	0.810016	CD4+ T-cells	PTPN21	R_vs_NR
13.8276	0.0403213	0.167756	0.240357	0.810053	CD4+ T-cells	CTDSPL2	R_vs_NR
0.0483127	-0.708668	2.94886	-0.240319	0.810083	CD4+ T-cells	S100A3	R_vs_NR
0.0483127	-0.708668	2.94886	-0.240319	0.810083	CD4+ T-cells	PABPC4L	R_vs_NR
0.0483127	-0.708668	2.94886	-0.240319	0.810083	CD4+ T-cells	SSX1	R_vs_NR
0.0483127	-0.708668	2.94886	-0.240319	0.810083	CD4+ T-cells	HOXB9	R_vs_NR
0.0483127	-0.708668	2.94886	-0.240319	0.810083	CD4+ T-cells	DLK1	R_vs_NR
0.0483127	-0.708668	2.94886	-0.240319	0.810083	CD4+ T-cells	COL20A1	R_vs_NR
0.0483127	-0.708668	2.94886	-0.240319	0.810083	CD4+ T-cells	RTEL1-TNFRSF6B	R_vs_NR
35.2566	-0.0526738	0.219223	-0.240275	0.810117	CD4+ T-cells	GSTP1	R_vs_NR
1.42483	0.100446	0.418356	0.240098	0.810255	CD4+ T-cells	RIPK3	R_vs_NR
0.0309796	-0.651791	2.71502	-0.240069	0.810277	CD4+ T-cells	TRO	R_vs_NR
17.0019	-0.0938239	0.390858	-0.240046	0.810294	CD4+ T-cells	APOBEC3C	R_vs_NR
8.39675	-0.106165	0.442367	-0.239993	0.810336	CD4+ T-cells	NKG7	R_vs_NR
3.96703	-0.0623162	0.259669	-0.239984	0.810343	CD4+ T-cells	CSTF2	R_vs_NR
0.203511	-0.19223	0.801455	-0.239852	0.810445	CD4+ T-cells	ZFR2	R_vs_NR
0.266197	-0.311667	1.29947	-0.239842	0.810453	CD4+ T-cells	ANXA3	R_vs_NR
0.666277	0.106606	0.444629	0.239765	0.810513	CD4+ T-cells	ADCK1	R_vs_NR
0.705419	-0.0832659	0.34736	-0.239711	0.810555	CD4+ T-cells	KHK	R_vs_NR
3.81618	0.0903384	0.377006	0.239621	0.810624	CD4+ T-cells	MLYCD	R_vs_NR
0.0474184	-0.706527	2.94886	-0.239593	0.810645	CD4+ T-cells	TAS2R31	R_vs_NR
0.788212	-0.138267	0.577164	-0.239564	0.810669	CD4+ T-cells	GSTM2	R_vs_NR
2.35875	-0.0722064	0.301521	-0.239474	0.810738	CD4+ T-cells	ALG11	R_vs_NR
18.8537	0.0455891	0.190384	0.239459	0.81075	CD4+ T-cells	TOP2B	R_vs_NR
1.30983	-0.129296	0.540018	-0.239429	0.810773	CD4+ T-cells	SLC25A51	R_vs_NR
33.1064	-0.0521555	0.217895	-0.239361	0.810826	CD4+ T-cells	SLC3A2	R_vs_NR
0.049166	-0.705646	2.94885	-0.239295	0.810877	CD4+ T-cells	PCDHGA3	R_vs_NR
0.0346734	-0.558065	2.33339	-0.239165	0.810978	CD4+ T-cells	RNF180	R_vs_NR
2.83613	0.073513	0.307428	0.239123	0.81101	CD4+ T-cells	MPZL1	R_vs_NR
25.5285	0.0417557	0.174627	0.239114	0.811017	CD4+ T-cells	LYPLA1	R_vs_NR
3.15308	0.0715897	0.299479	0.239048	0.811068	CD4+ T-cells	GSR	R_vs_NR
1.1416	-0.12956	0.542294	-0.23891	0.811175	CD4+ T-cells	TTC9	R_vs_NR
0.493119	-0.125555	0.52558	-0.238888	0.811192	CD4+ T-cells	ZNF417	R_vs_NR
13.4652	-0.0595115	0.249262	-0.238751	0.811299	CD4+ T-cells	REEP3	R_vs_NR
0.0291661	-0.668159	2.79896	-0.238717	0.811325	CD4+ T-cells	OIT3	R_vs_NR
0.876761	0.12759	0.534658	0.238638	0.811386	CD4+ T-cells	NAT14	R_vs_NR
0.150766	-0.651768	2.73155	-0.238607	0.81141	CD4+ T-cells	ISLR	R_vs_NR
0.0500194	-0.702642	2.94884	-0.238277	0.811666	CD4+ T-cells	VN1R1	R_vs_NR
0.0499957	-0.702608	2.94884	-0.238266	0.811675	CD4+ T-cells	CLEC3B	R_vs_NR
5.99075	0.0609462	0.255909	0.238156	0.81176	CD4+ T-cells	PPP2R5D	R_vs_NR
0.897158	-0.336797	1.4146	-0.238086	0.811815	CD4+ T-cells	BCAN	R_vs_NR
0.907709	-0.0947402	0.398176	-0.237935	0.811931	CD4+ T-cells	THAP8	R_vs_NR
6.32849	-0.0556132	0.233797	-0.23787	0.811982	CD4+ T-cells	TFDP1	R_vs_NR
2.52862	-0.097048	0.408084	-0.237814	0.812025	CD4+ T-cells	GSTM4	R_vs_NR
6.24611	-0.0886119	0.372774	-0.237709	0.812107	CD4+ T-cells	DHFR	R_vs_NR
164.204	0.0412626	0.173607	0.237678	0.81213	CD4+ T-cells	FXYD5	R_vs_NR
0.00833353	-0.700426	2.94742	-0.23764	0.81216	CD4+ T-cells	PLIN4	R_vs_NR
0.394894	-0.184059	0.774595	-0.237619	0.812176	CD4+ T-cells	PACRG	R_vs_NR
9.91676	-0.046742	0.196717	-0.23761	0.812184	CD4+ T-cells	NR2C2	R_vs_NR
11.3202	0.0525077	0.221001	0.237591	0.812198	CD4+ T-cells	MBTD1	R_vs_NR
16.4824	0.0525711	0.221351	0.237501	0.812268	CD4+ T-cells	SLC38A10	R_vs_NR
0.106674	-0.294604	1.24054	-0.237481	0.812284	CD4+ T-cells	MT1H	R_vs_NR
4.29679	-0.053722	0.226266	-0.237429	0.812324	CD4+ T-cells	CCAR2	R_vs_NR
0.0644236	-0.436142	1.83721	-0.237394	0.812351	CD4+ T-cells	C14orf39	R_vs_NR
0.0732535	-0.351686	1.48152	-0.237381	0.812361	CD4+ T-cells	NEU4	R_vs_NR
6.84068	-0.119288	0.50274	-0.237276	0.812442	CD4+ T-cells	BLOC1S5	R_vs_NR
4.96809	-0.0669097	0.281997	-0.237271	0.812447	CD4+ T-cells	PHYH	R_vs_NR
0.0508727	-0.699654	2.94883	-0.237265	0.812451	CD4+ T-cells	SERPINA5	R_vs_NR
97.7316	0.0454981	0.191882	0.237116	0.812567	CD4+ T-cells	CAP1	R_vs_NR
10.2964	-0.0384111	0.162004	-0.237099	0.81258	CD4+ T-cells	NUP160	R_vs_NR
4.52122	0.0625641	0.264158	0.236843	0.812778	CD4+ T-cells	POLA2	R_vs_NR
102.39	0.0737909	0.311579	0.236829	0.81279	CD4+ T-cells	HLA-DRA	R_vs_NR
0.0242935	-0.69791	2.94714	-0.236809	0.812805	CD4+ T-cells	COL6A5	R_vs_NR
0.00927379	-0.69791	2.94714	-0.236809	0.812805	CD4+ T-cells	TCP11	R_vs_NR
0.0998225	-0.405905	1.71412	-0.2368	0.812812	CD4+ T-cells	CPXM1	R_vs_NR
7.53586	0.0617929	0.260971	0.23678	0.812827	CD4+ T-cells	PPP5C	R_vs_NR
8.87253	-0.0391599	0.165412	-0.236741	0.812857	CD4+ T-cells	PRPSAP1	R_vs_NR
10.6952	0.0497091	0.209985	0.236727	0.812869	CD4+ T-cells	LCLAT1	R_vs_NR
0.00503167	-0.69778	2.9478	-0.236712	0.81288	CD4+ T-cells	FSCN2	R_vs_NR
19.3928	-0.0600345	0.253647	-0.236685	0.812901	CD4+ T-cells	GMDS	R_vs_NR
19.25	0.0553328	0.233975	0.23649	0.813052	CD4+ T-cells	PIM1	R_vs_NR
122.929	0.042732	0.180783	0.236371	0.813144	CD4+ T-cells	RAN	R_vs_NR
5.18175	-0.043489	0.184058	-0.236279	0.813216	CD4+ T-cells	CDKN2AIPNL	R_vs_NR
24.286	-0.070179	0.29707	-0.236237	0.813249	CD4+ T-cells	PHF19	R_vs_NR
0.354342	-0.174949	0.740805	-0.23616	0.813308	CD4+ T-cells	FGR	R_vs_NR
53.1397	-0.0280752	0.118945	-0.236034	0.813406	CD4+ T-cells	SNX6	R_vs_NR
3.0407	-0.0515738	0.218579	-0.23595	0.813471	CD4+ T-cells	THAP3	R_vs_NR
0.0126998	-0.695178	2.94642	-0.23594	0.813479	CD4+ T-cells	ANKRD18B	R_vs_NR
0.0520354	-0.695488	2.94882	-0.235853	0.813547	CD4+ T-cells	HOXA4	R_vs_NR
7.10403	-0.0527742	0.223846	-0.235761	0.813618	CD4+ T-cells	APOL2	R_vs_NR
12.443	0.0546285	0.231833	0.235638	0.813714	CD4+ T-cells	DAZAP1	R_vs_NR
0.10243	0.287541	1.22078	0.235539	0.81379	CD4+ T-cells	CCDC81	R_vs_NR
20.0363	-0.0369132	0.156738	-0.235509	0.813814	CD4+ T-cells	FAM13B	R_vs_NR
3.08348	0.0785969	0.333901	0.23539	0.813906	CD4+ T-cells	ZNF414	R_vs_NR
0.0183894	-0.693529	2.9466	-0.235366	0.813925	CD4+ T-cells	CWH43	R_vs_NR
103.2	0.0421645	0.179248	0.235229	0.814031	CD4+ T-cells	STK4	R_vs_NR
0.00936427	-0.69343	2.94873	-0.235163	0.814083	CD4+ T-cells	PDE6H	R_vs_NR
0.00996727	-0.69343	2.94873	-0.235163	0.814083	CD4+ T-cells	HHIPL1	R_vs_NR
0.0111741	-0.69343	2.94873	-0.235163	0.814083	CD4+ T-cells	CASKIN1	R_vs_NR
0.0112488	-0.69343	2.94873	-0.235163	0.814083	CD4+ T-cells	ARHGAP8	R_vs_NR
0.0235776	-0.69343	2.94873	-0.235163	0.814083	CD4+ T-cells	GPR179	R_vs_NR
0.0185416	-0.69343	2.94873	-0.235163	0.814083	CD4+ T-cells	MAGEA10	R_vs_NR
0.0512233	-0.693107	2.94881	-0.235047	0.814173	CD4+ T-cells	GPR25	R_vs_NR
63.5873	-0.0457855	0.194812	-0.235024	0.81419	CD4+ T-cells	PDIA6	R_vs_NR
3.6314	0.0819386	0.34868	0.234997	0.814211	CD4+ T-cells	PKD1	R_vs_NR
0.0261447	-0.56809	2.41823	-0.23492	0.814271	CD4+ T-cells	IYD	R_vs_NR
0.00988884	-0.691834	2.94659	-0.234792	0.81437	CD4+ T-cells	AOC2	R_vs_NR
1.49189	0.0905434	0.385829	0.234673	0.814463	CD4+ T-cells	FUZ	R_vs_NR
0.0812211	-0.606107	2.58289	-0.234663	0.814471	CD4+ T-cells	ADAT3	R_vs_NR
25.9441	0.0439323	0.187312	0.234541	0.814565	CD4+ T-cells	SAE1	R_vs_NR
9.88028	-0.0881957	0.376146	-0.234472	0.814619	CD4+ T-cells	ZDBF2	R_vs_NR
3.56349	0.0770064	0.328525	0.234401	0.814674	CD4+ T-cells	ACO1	R_vs_NR
38.3705	-0.0419674	0.179051	-0.234388	0.814683	CD4+ T-cells	CCT8	R_vs_NR
78.5597	0.0519314	0.221634	0.234312	0.814743	CD4+ T-cells	INPP4B	R_vs_NR
6.23655	-0.110833	0.473031	-0.234305	0.814748	CD4+ T-cells	KCNQ5	R_vs_NR
44.6313	0.0421006	0.179694	0.234291	0.814759	CD4+ T-cells	FKBP8	R_vs_NR
0.0193242	-0.689714	2.9451	-0.23419	0.814837	CD4+ T-cells	FAM3B	R_vs_NR
0.819428	-0.178893	0.763947	-0.23417	0.814853	CD4+ T-cells	PVALB	R_vs_NR
2.50578	-0.0684149	0.292164	-0.234166	0.814856	CD4+ T-cells	EAF2	R_vs_NR
35.7326	0.0379408	0.162202	0.233912	0.815054	CD4+ T-cells	PSIP1	R_vs_NR
15.9788	0.212789	0.909722	0.233906	0.815058	CD4+ T-cells	MTRNR2L1	R_vs_NR
5.51518	0.0692795	0.296223	0.233876	0.815081	CD4+ T-cells	ILVBL	R_vs_NR
0.809789	-0.371097	1.58685	-0.233858	0.815095	CD4+ T-cells	AL049840.1	R_vs_NR
0.0108206	-0.689432	2.94871	-0.233808	0.815134	CD4+ T-cells	LILRA2	R_vs_NR
10.1111	-0.0419989	0.179708	-0.233707	0.815213	CD4+ T-cells	CYB5R4	R_vs_NR
9.75372	0.053597	0.229339	0.233702	0.815216	CD4+ T-cells	EHBP1	R_vs_NR
1.31199	0.0834347	0.357019	0.233698	0.815219	CD4+ T-cells	VWA5A	R_vs_NR
95.9968	0.036266	0.155186	0.233693	0.815223	CD4+ T-cells	SLC25A3	R_vs_NR
33.6923	0.0332924	0.142486	0.233654	0.815254	CD4+ T-cells	PBRM1	R_vs_NR
1.33066	-0.0924342	0.395737	-0.233575	0.815315	CD4+ T-cells	PTDSS2	R_vs_NR
0.0404987	-0.411392	1.76151	-0.233545	0.815338	CD4+ T-cells	F10	R_vs_NR
0.0526668	-0.688648	2.94879	-0.233536	0.815345	CD4+ T-cells	TRPV1	R_vs_NR
2.22643	-0.0976582	0.418724	-0.233228	0.815584	CD4+ T-cells	HIST4H4	R_vs_NR
0.0132342	-0.687025	2.9458	-0.233221	0.815589	CD4+ T-cells	CCDC114	R_vs_NR
4.75732	-0.0397793	0.170648	-0.233107	0.815678	CD4+ T-cells	ATPAF2	R_vs_NR
0.0142854	-0.686609	2.94557	-0.233099	0.815685	CD4+ T-cells	GRM2	R_vs_NR
3.33599	0.0572829	0.245792	0.233054	0.81572	CD4+ T-cells	KCTD13	R_vs_NR
0.361374	-0.146289	0.627784	-0.233024	0.815743	CD4+ T-cells	ZBTB9	R_vs_NR
5.20087	-0.0662352	0.284358	-0.232929	0.815817	CD4+ T-cells	DOHH	R_vs_NR
0.282233	-0.143678	0.616872	-0.232915	0.815828	CD4+ T-cells	TTC8	R_vs_NR
88.0005	0.101556	0.436091	0.232879	0.815855	CD4+ T-cells	FKBP5	R_vs_NR
0.342585	-0.118088	0.507144	-0.232849	0.815879	CD4+ T-cells	PBLD	R_vs_NR
27.8487	0.0395182	0.169723	0.232839	0.815886	CD4+ T-cells	USP3	R_vs_NR
1.14101	-0.125642	0.539682	-0.232807	0.815911	CD4+ T-cells	ITGA1	R_vs_NR
4.17866	0.0524263	0.225214	0.232784	0.815929	CD4+ T-cells	MEGF9	R_vs_NR
0.0911347	-0.262132	1.12654	-0.232686	0.816005	CD4+ T-cells	LAMA1	R_vs_NR
4.37986	-0.0560787	0.241065	-0.232629	0.816049	CD4+ T-cells	TMED1	R_vs_NR
2.43587	-0.116919	0.50262	-0.232618	0.816058	CD4+ T-cells	PELI2	R_vs_NR
2.10459	0.0780458	0.33551	0.232618	0.816058	CD4+ T-cells	TRMT5	R_vs_NR
0.556478	-0.127065	0.546277	-0.232601	0.816071	CD4+ T-cells	WDR64	R_vs_NR
6.98294	-0.0456793	0.196402	-0.23258	0.816087	CD4+ T-cells	AGPAT2	R_vs_NR
10.2454	0.0596311	0.256394	0.232576	0.816091	CD4+ T-cells	NUDT3	R_vs_NR
0.0156636	-0.684442	2.94504	-0.232405	0.816223	CD4+ T-cells	LGSN	R_vs_NR
0.041248	-0.407257	1.75388	-0.232204	0.81638	CD4+ T-cells	EDN1	R_vs_NR
0.0553256	-0.684334	2.94877	-0.232074	0.81648	CD4+ T-cells	LILRB5	R_vs_NR
4.69893	0.0522283	0.22509	0.232033	0.816512	CD4+ T-cells	GLE1	R_vs_NR
2.02641	0.0673582	0.29043	0.231926	0.816596	CD4+ T-cells	MYO6	R_vs_NR
0.013249	-0.683285	2.94656	-0.231893	0.816621	CD4+ T-cells	TNFSF13	R_vs_NR
0.058355	-0.322193	1.38952	-0.231874	0.816636	CD4+ T-cells	ATP6V0D2	R_vs_NR
16.7155	0.0443667	0.191358	0.231852	0.816653	CD4+ T-cells	ATF7IP2	R_vs_NR
0.49971	-0.132042	0.569841	-0.231718	0.816757	CD4+ T-cells	LHFPL2	R_vs_NR
6.02937	-0.0442573	0.191144	-0.231539	0.816896	CD4+ T-cells	PRPF4	R_vs_NR
0.0558696	-0.68261	2.94877	-0.23149	0.816934	CD4+ T-cells	TTR	R_vs_NR
8.28585	-0.0448051	0.193565	-0.231473	0.816948	CD4+ T-cells	C11orf54	R_vs_NR
12.6104	-0.0347559	0.150219	-0.231368	0.817029	CD4+ T-cells	CEP135	R_vs_NR
29.4494	-0.0908971	0.392909	-0.231344	0.817048	CD4+ T-cells	NFKBID	R_vs_NR
5.99255	0.0683592	0.295663	0.231207	0.817154	CD4+ T-cells	MSRB1	R_vs_NR
12.543	0.0358346	0.155016	0.231168	0.817184	CD4+ T-cells	ABT1	R_vs_NR
20.403	-0.0610816	0.264265	-0.231137	0.817208	CD4+ T-cells	PLEC	R_vs_NR
1.27637	0.152268	0.659084	0.231029	0.817292	CD4+ T-cells	IGFBP7	R_vs_NR
10.3639	-0.0480978	0.208353	-0.230848	0.817433	CD4+ T-cells	ANKRD13A	R_vs_NR
0.365796	-0.166474	0.721358	-0.230779	0.817486	CD4+ T-cells	ARHGAP6	R_vs_NR
0.12182	-0.274702	1.19075	-0.230697	0.81755	CD4+ T-cells	BCL2L2	R_vs_NR
0.0351319	-0.67995	2.94809	-0.23064	0.817594	CD4+ T-cells	CAMP	R_vs_NR
0.0857391	-0.392589	1.70233	-0.230618	0.817612	CD4+ T-cells	BMP8B	R_vs_NR
2.35082	-0.07025	0.304738	-0.230526	0.817683	CD4+ T-cells	NOD1	R_vs_NR
1.16431	-0.131831	0.571969	-0.230486	0.817714	CD4+ T-cells	SRGAP1	R_vs_NR
20.9677	-0.0586765	0.254595	-0.23047	0.817727	CD4+ T-cells	GNPTAB	R_vs_NR
0.659926	-0.104321	0.452747	-0.230417	0.817768	CD4+ T-cells	AMY2B	R_vs_NR
0.0219151	-0.580362	2.52023	-0.230281	0.817873	CD4+ T-cells	ZNF311	R_vs_NR
4.62473	-0.063166	0.274716	-0.229932	0.818144	CD4+ T-cells	RAD54L2	R_vs_NR
0.0257828	-0.436504	1.89853	-0.229917	0.818156	CD4+ T-cells	EFCC1	R_vs_NR
57.9153	0.0547821	0.238292	0.229895	0.818173	CD4+ T-cells	RANBP1	R_vs_NR
14.9503	-0.0534208	0.232414	-0.229852	0.818207	CD4+ T-cells	SP4	R_vs_NR
0.0145875	-0.677624	2.94867	-0.229806	0.818242	CD4+ T-cells	COL8A1	R_vs_NR
2.20026	-0.102048	0.444223	-0.229723	0.818307	CD4+ T-cells	ANKRD35	R_vs_NR
7.3711	-0.0695121	0.302592	-0.229722	0.818307	CD4+ T-cells	MYL6B	R_vs_NR
0.0428393	0.67488	2.93899	0.22963	0.818379	CD4+ T-cells	LENEP	R_vs_NR
0.012635	-0.676318	2.94601	-0.229571	0.818425	CD4+ T-cells	BRINP2	R_vs_NR
0.0575763	-0.67687	2.94875	-0.229545	0.818445	CD4+ T-cells	TMEM132A	R_vs_NR
1.60446	-0.0712897	0.310641	-0.229493	0.818486	CD4+ T-cells	DNAH1	R_vs_NR
0.0959379	-0.562328	2.45106	-0.229422	0.818541	CD4+ T-cells	AC012313.1	R_vs_NR
37.1261	0.0448662	0.195572	0.229411	0.81855	CD4+ T-cells	KMT2C	R_vs_NR
36.4975	-0.0316289	0.137898	-0.229364	0.818586	CD4+ T-cells	U2SURP	R_vs_NR
0.564474	-0.0971719	0.423752	-0.229313	0.818626	CD4+ T-cells	ZNF320	R_vs_NR
5.12611	-0.0663928	0.289629	-0.229234	0.818687	CD4+ T-cells	SLC25A24	R_vs_NR
16.4518	-0.0252619	0.110204	-0.229228	0.818692	CD4+ T-cells	NKAP	R_vs_NR
0.00627512	-0.67553	2.94769	-0.229173	0.818735	CD4+ T-cells	TEX38	R_vs_NR
0.0185377	-0.582289	2.54686	-0.22863	0.819156	CD4+ T-cells	CRX	R_vs_NR
0.0261381	-0.563301	2.46444	-0.228571	0.819202	CD4+ T-cells	PPP1R3C	R_vs_NR
13.9516	0.035058	0.153389	0.228556	0.819214	CD4+ T-cells	ASCC2	R_vs_NR
5.32473	-0.0521972	0.228585	-0.228349	0.819375	CD4+ T-cells	COPS7A	R_vs_NR
33.0444	0.0611523	0.267948	0.228225	0.819472	CD4+ T-cells	ARL6IP1	R_vs_NR
0.00784019	-0.672543	2.94714	-0.228202	0.819489	CD4+ T-cells	KLF1	R_vs_NR
0.058739	-0.67288	2.94873	-0.228193	0.819496	CD4+ T-cells	PCDHGB7	R_vs_NR
18.2956	-0.0328767	0.144084	-0.228177	0.819508	CD4+ T-cells	SLU7	R_vs_NR
118.788	-0.0908657	0.398357	-0.228101	0.819568	CD4+ T-cells	HLA-DRB1	R_vs_NR
2.94386	-0.0598507	0.262596	-0.227919	0.819709	CD4+ T-cells	FAHD2B	R_vs_NR
21.456	-0.0325571	0.142857	-0.2279	0.819724	CD4+ T-cells	ZBTB8OS	R_vs_NR
0.0296476	-0.670039	2.94064	-0.227855	0.819759	CD4+ T-cells	FPR2	R_vs_NR
33.5181	-0.0318219	0.13979	-0.227641	0.819925	CD4+ T-cells	AIMP1	R_vs_NR
1.28011	0.0912529	0.400926	0.227606	0.819953	CD4+ T-cells	IL11RA	R_vs_NR
0.354753	-0.203137	0.892822	-0.227523	0.820017	CD4+ T-cells	SYDE2	R_vs_NR
11.9431	0.0363182	0.159625	0.227521	0.820018	CD4+ T-cells	HPS1	R_vs_NR
3.10726	-0.0732389	0.321963	-0.227476	0.820053	CD4+ T-cells	TRIM35	R_vs_NR
10.1415	0.0373399	0.164274	0.227303	0.820188	CD4+ T-cells	CLPTM1	R_vs_NR
20.8259	0.0432852	0.190639	0.227054	0.820382	CD4+ T-cells	RAB11B	R_vs_NR
37.3814	-0.0397725	0.175236	-0.226965	0.820451	CD4+ T-cells	CAPZA2	R_vs_NR
39.1395	-0.0462226	0.203751	-0.226858	0.820534	CD4+ T-cells	OGT	R_vs_NR
0.016592	-0.667768	2.94484	-0.226758	0.820612	CD4+ T-cells	CPT1B	R_vs_NR
0.0422025	-0.519104	2.29042	-0.226641	0.820703	CD4+ T-cells	CYP2F1	R_vs_NR
12.4384	-0.0453066	0.199939	-0.226602	0.820733	CD4+ T-cells	ASAH1	R_vs_NR
0.160123	-0.613707	2.71162	-0.226325	0.820949	CD4+ T-cells	CCL21	R_vs_NR
0.510525	-0.134645	0.595031	-0.226283	0.820982	CD4+ T-cells	NAGS	R_vs_NR
3.59137	0.065262	0.288526	0.226191	0.821053	CD4+ T-cells	THOP1	R_vs_NR
1.66081	-0.12636	0.558831	-0.226115	0.821112	CD4+ T-cells	TIGD2	R_vs_NR
19.0427	-0.0541518	0.239586	-0.226023	0.821184	CD4+ T-cells	CKAP2	R_vs_NR
0.310809	0.216515	0.957967	0.226016	0.821189	CD4+ T-cells	PVR	R_vs_NR
20.6325	-0.048882	0.216435	-0.225851	0.821317	CD4+ T-cells	UQCC2	R_vs_NR
6.44027	0.0603997	0.267547	0.225754	0.821393	CD4+ T-cells	KLHL22	R_vs_NR
28.0552	0.0683282	0.302785	0.225666	0.821461	CD4+ T-cells	GPHN	R_vs_NR
0.01468	-0.664105	2.94699	-0.22535	0.821707	CD4+ T-cells	PPT2-EGFL8	R_vs_NR
3.81783	-0.0586102	0.260102	-0.225335	0.821719	CD4+ T-cells	ZNF808	R_vs_NR
7.00807	-0.0399101	0.177193	-0.225236	0.821796	CD4+ T-cells	CHD1L	R_vs_NR
1.9407	0.0736195	0.326883	0.225217	0.821811	CD4+ T-cells	CCHCR1	R_vs_NR
0.0192807	-0.582275	2.58705	-0.225074	0.821922	CD4+ T-cells	GCSAML	R_vs_NR
2.99172	0.15643	0.695147	0.225031	0.821955	CD4+ T-cells	ITGA2	R_vs_NR
0.137918	-0.199811	0.887947	-0.225026	0.821959	CD4+ T-cells	CLDND2	R_vs_NR
4.32601	-0.0388453	0.172698	-0.224932	0.822032	CD4+ T-cells	TMEM218	R_vs_NR
0.0347407	-0.603954	2.68676	-0.224789	0.822143	CD4+ T-cells	ADAMTS14	R_vs_NR
1.09867	-0.106517	0.473908	-0.224763	0.822163	CD4+ T-cells	ZCWPW2	R_vs_NR
13.4456	-0.0409405	0.182197	-0.224705	0.822209	CD4+ T-cells	CYB5R3	R_vs_NR
0.882509	-0.313444	1.39524	-0.224652	0.82225	CD4+ T-cells	ZBED6	R_vs_NR
36.712	0.037634	0.167654	0.224474	0.822388	CD4+ T-cells	PRKDC	R_vs_NR
1.04969	-0.112346	0.500513	-0.224461	0.822399	CD4+ T-cells	PHGDH	R_vs_NR
3.1903	0.0586583	0.261476	0.224335	0.822497	CD4+ T-cells	C5orf51	R_vs_NR
0.0925409	-0.311132	1.38808	-0.224146	0.822644	CD4+ T-cells	TBXA2R	R_vs_NR
10.1344	-0.0434242	0.193738	-0.224139	0.822649	CD4+ T-cells	MRPS30	R_vs_NR
9.73151	0.0518721	0.231456	0.224112	0.82267	CD4+ T-cells	CCNB1IP1	R_vs_NR
4.03913	0.0482459	0.215365	0.224019	0.822743	CD4+ T-cells	HCFC2	R_vs_NR
34.5182	0.0641407	0.286397	0.223957	0.822791	CD4+ T-cells	TIMP1	R_vs_NR
27.2465	0.0523741	0.234002	0.223819	0.822898	CD4+ T-cells	P2RY8	R_vs_NR
56.4417	0.0606429	0.271014	0.223763	0.822942	CD4+ T-cells	EIF5A	R_vs_NR
14.2076	-0.0513711	0.229639	-0.223704	0.822987	CD4+ T-cells	N4BP2L1	R_vs_NR
0.981056	-0.122066	0.545657	-0.223704	0.822988	CD4+ T-cells	FARP1	R_vs_NR
4.9304	-0.0440395	0.196867	-0.223702	0.822989	CD4+ T-cells	TRAF7	R_vs_NR
0.0211091	-0.5674	2.53654	-0.22369	0.822998	CD4+ T-cells	CDH7	R_vs_NR
4.50279	0.0643019	0.287505	0.223655	0.823026	CD4+ T-cells	EXOSC6	R_vs_NR
0.116489	-0.246464	1.10235	-0.22358	0.823084	CD4+ T-cells	ZPLD1	R_vs_NR
0.0169212	-0.659239	2.94862	-0.223576	0.823087	CD4+ T-cells	TMEM158	R_vs_NR
7.23558	-0.115214	0.515472	-0.223511	0.823138	CD4+ T-cells	DTHD1	R_vs_NR
36.991	-0.040743	0.182307	-0.223485	0.823158	CD4+ T-cells	PIK3R1	R_vs_NR
0.0345336	-0.392363	1.75596	-0.223446	0.823189	CD4+ T-cells	PTCHD4	R_vs_NR
0.0170445	-0.658528	2.94861	-0.223335	0.823275	CD4+ T-cells	C9orf131	R_vs_NR
0.0339488	-0.658528	2.94861	-0.223335	0.823275	CD4+ T-cells	COL17A1	R_vs_NR
0.127144	0.330129	1.47819	0.223333	0.823276	CD4+ T-cells	HRH4	R_vs_NR
6.50318	-0.0519632	0.232836	-0.223175	0.8234	CD4+ T-cells	NPLOC4	R_vs_NR
0.589249	-0.18075	0.810428	-0.22303	0.823512	CD4+ T-cells	WDFY3	R_vs_NR
44.8023	-0.0271711	0.121864	-0.222962	0.823565	CD4+ T-cells	ZRANB2	R_vs_NR
2.85914	-0.148811	0.667515	-0.222932	0.823588	CD4+ T-cells	NTNG2	R_vs_NR
18.0198	-0.0417911	0.187584	-0.222786	0.823702	CD4+ T-cells	CYP20A1	R_vs_NR
0.00859635	-0.656415	2.94722	-0.222723	0.823751	CD4+ T-cells	DNAH5	R_vs_NR
0.00867106	-0.656415	2.94722	-0.222723	0.823751	CD4+ T-cells	P2RY2	R_vs_NR
0.00738951	-0.656415	2.94722	-0.222723	0.823751	CD4+ T-cells	TAS1R3	R_vs_NR
62.3623	-0.03092	0.138846	-0.222692	0.823775	CD4+ T-cells	EIF3G	R_vs_NR
0.0111583	-0.656246	2.94694	-0.222687	0.823779	CD4+ T-cells	CAMKV	R_vs_NR
0.101076	-0.551178	2.47726	-0.222495	0.823929	CD4+ T-cells	SLC25A10	R_vs_NR
11.2878	-0.0392854	0.176648	-0.222394	0.824007	CD4+ T-cells	BABAM1	R_vs_NR
6.29624	-0.0990741	0.445603	-0.222337	0.824052	CD4+ T-cells	CSF1	R_vs_NR
0.0183776	-0.655498	2.94861	-0.222308	0.824074	CD4+ T-cells	TDRD15	R_vs_NR
3.90547	-0.0589731	0.265429	-0.22218	0.824174	CD4+ T-cells	TBL2	R_vs_NR
29.6418	-0.0521239	0.234671	-0.222115	0.824225	CD4+ T-cells	BTBD9	R_vs_NR
0.0793974	-0.310772	1.39936	-0.222081	0.824251	CD4+ T-cells	CDA	R_vs_NR
4.14377	0.166724	0.750786	0.222066	0.824263	CD4+ T-cells	GPNMB	R_vs_NR
47.0483	0.0540667	0.243478	0.22206	0.824267	CD4+ T-cells	LYST	R_vs_NR
10.7811	0.056355	0.253973	0.221893	0.824397	CD4+ T-cells	SMG5	R_vs_NR
0.0168705	-0.652945	2.94484	-0.221725	0.824528	CD4+ T-cells	ANKRD30BL	R_vs_NR
557.296	-0.0654088	0.295101	-0.221648	0.824588	CD4+ T-cells	JUNB	R_vs_NR
4.91383	-0.0663408	0.299341	-0.221623	0.824607	CD4+ T-cells	ZNF846	R_vs_NR
1.16615	-0.0857816	0.38719	-0.221549	0.824665	CD4+ T-cells	F11R	R_vs_NR
0.0145096	-0.652399	2.94612	-0.221443	0.824747	CD4+ T-cells	TNFRSF11B	R_vs_NR
7.22113	0.0492764	0.222548	0.221419	0.824767	CD4+ T-cells	ZFYVE27	R_vs_NR
186.171	0.03405	0.153794	0.2214	0.824781	CD4+ T-cells	COX7C	R_vs_NR
2.49774	0.0539957	0.243886	0.221397	0.824783	CD4+ T-cells	C16orf58	R_vs_NR
7.64584	-0.0693637	0.313344	-0.221366	0.824807	CD4+ T-cells	NR1D2	R_vs_NR
1.19207	-0.244812	1.10615	-0.22132	0.824843	CD4+ T-cells	GSTM1	R_vs_NR
16.3403	0.0489018	0.221027	0.221248	0.824899	CD4+ T-cells	NDFIP2	R_vs_NR
0.102726	-0.541708	2.44846	-0.221244	0.824902	CD4+ T-cells	CCL3L1	R_vs_NR
1.48396	0.093519	0.422981	0.221095	0.825018	CD4+ T-cells	KRT18	R_vs_NR
7.00361	-0.0609223	0.275628	-0.221031	0.825068	CD4+ T-cells	PPP1R35	R_vs_NR
0.565209	0.175364	0.793434	0.221019	0.825077	CD4+ T-cells	EDAR	R_vs_NR
5.14639	0.0557434	0.252365	0.220884	0.825183	CD4+ T-cells	IVD	R_vs_NR
31.6745	0.0400593	0.18137	0.220871	0.825193	CD4+ T-cells	FAM172A	R_vs_NR
0.123343	-0.401092	1.81597	-0.220869	0.825195	CD4+ T-cells	CHST1	R_vs_NR
0.5877	-0.308125	1.39546	-0.220805	0.825244	CD4+ T-cells	IL13	R_vs_NR
4.27765	-0.154081	0.697974	-0.220754	0.825284	CD4+ T-cells	C1QA	R_vs_NR
0.028034	-0.612382	2.77461	-0.220709	0.825319	CD4+ T-cells	SLC2A12	R_vs_NR
4.77721	-0.054511	0.247248	-0.220471	0.825504	CD4+ T-cells	EIF4ENIF1	R_vs_NR
2.05787	0.109647	0.497423	0.220429	0.825537	CD4+ T-cells	HIST1H3J	R_vs_NR
9.27352	-0.0777026	0.352591	-0.220376	0.825578	CD4+ T-cells	REC8	R_vs_NR
13.8361	0.0479107	0.217556	0.220222	0.825698	CD4+ T-cells	EMD	R_vs_NR
0.0658617	-0.649103	2.94865	-0.220136	0.825765	CD4+ T-cells	TBC1D29	R_vs_NR
0.0122724	-0.648437	2.94613	-0.220098	0.825795	CD4+ T-cells	SLC6A3	R_vs_NR
62.9554	-0.0228787	0.10397	-0.220052	0.825831	CD4+ T-cells	JTB	R_vs_NR
1.42937	-0.074224	0.337316	-0.220043	0.825838	CD4+ T-cells	APBB3	R_vs_NR
50.4168	0.0406856	0.185092	0.219813	0.826017	CD4+ T-cells	COX17	R_vs_NR
7.41736	-0.0558833	0.254278	-0.219773	0.826048	CD4+ T-cells	HLTF	R_vs_NR
6.00587	0.106033	0.482485	0.219765	0.826054	CD4+ T-cells	ASF1B	R_vs_NR
9.39585	0.0933916	0.425076	0.219706	0.8261	CD4+ T-cells	ARHGAP11B	R_vs_NR
0.051691	-0.47365	2.15604	-0.219685	0.826116	CD4+ T-cells	ELAVL3	R_vs_NR
0.106102	-0.36746	1.67272	-0.219679	0.826121	CD4+ T-cells	C2CD4D	R_vs_NR
1.06844	0.108289	0.493015	0.219646	0.826147	CD4+ T-cells	NBL1	R_vs_NR
15.7717	0.0389399	0.17733	0.21959	0.82619	CD4+ T-cells	SIRT7	R_vs_NR
2.25936	0.104777	0.477355	0.219495	0.826264	CD4+ T-cells	LYN	R_vs_NR
0.633478	-0.0961116	0.437975	-0.219445	0.826303	CD4+ T-cells	ATXN7L2	R_vs_NR
0.00623765	-0.645915	2.94755	-0.219136	0.826544	CD4+ T-cells	CAMK1G	R_vs_NR
0.00744449	-0.645915	2.94755	-0.219136	0.826544	CD4+ T-cells	IGSF9	R_vs_NR
0.0075192	-0.645915	2.94755	-0.219136	0.826544	CD4+ T-cells	NLRP11	R_vs_NR
0.0225389	-0.645915	2.94755	-0.219136	0.826544	CD4+ T-cells	ZNF560	R_vs_NR
0.019848	-0.645915	2.94755	-0.219136	0.826544	CD4+ T-cells	ITIH6	R_vs_NR
0.00872604	-0.645915	2.94755	-0.219136	0.826544	CD4+ T-cells	CLEC12B	R_vs_NR
0.0237458	-0.645915	2.94755	-0.219136	0.826544	CD4+ T-cells	SOX2	R_vs_NR
8.68936	0.0429401	0.195995	0.219087	0.826582	CD4+ T-cells	PLD3	R_vs_NR
0.024033	-0.634149	2.89531	-0.219026	0.82663	CD4+ T-cells	CREB3L1	R_vs_NR
7.8473	-0.0539747	0.246471	-0.21899	0.826658	CD4+ T-cells	RIC8B	R_vs_NR
0.104492	-0.542378	2.47704	-0.218962	0.82668	CD4+ T-cells	HOXA10	R_vs_NR
3.94002	-0.0709805	0.32423	-0.21892	0.826712	CD4+ T-cells	MPP6	R_vs_NR
4.09602	-0.0471603	0.215455	-0.218887	0.826738	CD4+ T-cells	ZBTB40	R_vs_NR
9.80787	0.0725263	0.331459	0.218809	0.826799	CD4+ T-cells	TNFSF13B	R_vs_NR
7.62784	-0.0421642	0.192704	-0.218803	0.826803	CD4+ T-cells	RANBP3	R_vs_NR
4.24666	0.0716946	0.327743	0.218752	0.826843	CD4+ T-cells	ZNF81	R_vs_NR
11.968	-0.0327972	0.149945	-0.218728	0.826862	CD4+ T-cells	C1orf35	R_vs_NR
3.09465	-0.0528078	0.241463	-0.2187	0.826884	CD4+ T-cells	ACAD8	R_vs_NR
18.7556	0.0461624	0.211095	0.21868	0.826899	CD4+ T-cells	PLCL2	R_vs_NR
0.15457	-0.24178	1.10566	-0.218674	0.826904	CD4+ T-cells	STK33	R_vs_NR
0.217856	-0.201202	0.920576	-0.218561	0.826992	CD4+ T-cells	TNFRSF17	R_vs_NR
5.01889	0.0718719	0.328904	0.218519	0.827025	CD4+ T-cells	TPRA1	R_vs_NR
0.118671	-0.35005	1.60371	-0.218276	0.827214	CD4+ T-cells	RNF208	R_vs_NR
6.43591	-0.0775847	0.355595	-0.218183	0.827287	CD4+ T-cells	NBEAL2	R_vs_NR
0.124272	-0.247917	1.13632	-0.218176	0.827292	CD4+ T-cells	NKAIN1	R_vs_NR
21.3495	-0.0371727	0.170456	-0.218078	0.827368	CD4+ T-cells	MKL1	R_vs_NR
1.63197	-0.101349	0.464773	-0.218062	0.827381	CD4+ T-cells	SLC35F3	R_vs_NR
4.30346	-0.046686	0.214169	-0.217987	0.82744	CD4+ T-cells	TCTA	R_vs_NR
0.016177	-0.64149	2.94508	-0.217818	0.827571	CD4+ T-cells	LINC00632	R_vs_NR
0.00274783	-0.642157	2.94842	-0.217797	0.827587	CD4+ T-cells	PCDHB5	R_vs_NR
0.00274783	-0.642157	2.94842	-0.217797	0.827587	CD4+ T-cells	VSTM5	R_vs_NR
0.00274783	-0.642157	2.94842	-0.217797	0.827587	CD4+ T-cells	HOXB13	R_vs_NR
0.00274783	-0.642157	2.94842	-0.217797	0.827587	CD4+ T-cells	SMTNL2	R_vs_NR
0.00274783	-0.642157	2.94842	-0.217797	0.827587	CD4+ T-cells	CLCA2	R_vs_NR
0.00274783	-0.642157	2.94842	-0.217797	0.827587	CD4+ T-cells	WNT11	R_vs_NR
3.6135	0.112238	0.515424	0.217759	0.827617	CD4+ T-cells	ARL4D	R_vs_NR
0.430851	-0.216339	0.993509	-0.217752	0.827622	CD4+ T-cells	MCOLN3	R_vs_NR
10.3407	0.108772	0.499678	0.217683	0.827676	CD4+ T-cells	AFF3	R_vs_NR
0.0872978	-0.304926	1.4009	-0.217665	0.82769	CD4+ T-cells	SIAH3	R_vs_NR
6.71649	-0.0414918	0.190683	-0.217596	0.827744	CD4+ T-cells	CREB3	R_vs_NR
17.8552	0.0332817	0.152972	0.217567	0.827766	CD4+ T-cells	SMARCC2	R_vs_NR
2.94739	-0.100183	0.460778	-0.217422	0.82788	CD4+ T-cells	TMX2	R_vs_NR
0.716449	-0.100621	0.462914	-0.217365	0.827924	CD4+ T-cells	C6orf52	R_vs_NR
0.0672972	-0.640918	2.94862	-0.217362	0.827926	CD4+ T-cells	FDXACB1	R_vs_NR
0.521061	0.231299	1.0647	0.217244	0.828018	CD4+ T-cells	TMEM98	R_vs_NR
12.2148	0.0712535	0.328176	0.21712	0.828115	CD4+ T-cells	TP53INP1	R_vs_NR
7.8543	-0.0460829	0.212294	-0.217071	0.828153	CD4+ T-cells	CDK5RAP1	R_vs_NR
0.641019	-0.187364	0.863325	-0.217026	0.828188	CD4+ T-cells	NEURL4	R_vs_NR
59.0778	0.0265938	0.122541	0.21702	0.828193	CD4+ T-cells	LUC7L3	R_vs_NR
3.7271	0.0604854	0.278736	0.216999	0.828209	CD4+ T-cells	ALG1	R_vs_NR
1.73984	-0.0660303	0.304419	-0.216906	0.828281	CD4+ T-cells	ZSCAN16	R_vs_NR
3.17473	-0.111598	0.514894	-0.21674	0.828411	CD4+ T-cells	MYBL2	R_vs_NR
0.741585	-0.179664	0.82915	-0.216685	0.828454	CD4+ T-cells	PDE4C	R_vs_NR
1.97754	0.0691074	0.31899	0.216644	0.828486	CD4+ T-cells	WDR4	R_vs_NR
69.4078	0.0371088	0.171399	0.216505	0.828594	CD4+ T-cells	SPCS2	R_vs_NR
6.74917	-0.0391851	0.180999	-0.216493	0.828603	CD4+ T-cells	L3MBTL2	R_vs_NR
13.6014	0.0436649	0.201824	0.216351	0.828714	CD4+ T-cells	SRRT	R_vs_NR
0.0128394	-0.637429	2.94628	-0.21635	0.828715	CD4+ T-cells	GATA4	R_vs_NR
0.0680449	-0.595343	2.75235	-0.216303	0.828751	CD4+ T-cells	DNALI1	R_vs_NR
2.81682	0.052654	0.243438	0.216293	0.828759	CD4+ T-cells	MYBBP1A	R_vs_NR
8.77817	0.0506787	0.234386	0.21622	0.828817	CD4+ T-cells	POLD2	R_vs_NR
0.0136851	-0.636855	2.94625	-0.216158	0.828865	CD4+ T-cells	HOXA3	R_vs_NR
22.0837	0.0566627	0.262249	0.216064	0.828938	CD4+ T-cells	GNAQ	R_vs_NR
0.0288588	-0.455114	2.1069	-0.216011	0.828979	CD4+ T-cells	KNDC1	R_vs_NR
3.57059	-0.0634396	0.293749	-0.215965	0.829015	CD4+ T-cells	LZTR1	R_vs_NR
3.03313	0.0655976	0.303887	0.215862	0.829096	CD4+ T-cells	RCN1	R_vs_NR
12.2348	-0.0390211	0.18084	-0.215777	0.829162	CD4+ T-cells	ECE1	R_vs_NR
6.79952	-0.0370843	0.171866	-0.215774	0.829164	CD4+ T-cells	CWF19L1	R_vs_NR
4.53073	0.0518718	0.240607	0.215587	0.82931	CD4+ T-cells	LACTB	R_vs_NR
6.87852	-0.0408188	0.18936	-0.215562	0.829329	CD4+ T-cells	TMEM135	R_vs_NR
3.46739	-0.0497615	0.230984	-0.215433	0.82943	CD4+ T-cells	RAB3IP	R_vs_NR
6.90187	-0.0636872	0.295722	-0.215362	0.829485	CD4+ T-cells	ATN1	R_vs_NR
0.0481527	-0.364837	1.69414	-0.215352	0.829493	CD4+ T-cells	FAM186B	R_vs_NR
8.53317	-0.0280811	0.130397	-0.215351	0.829493	CD4+ T-cells	MOB2	R_vs_NR
3.61619	-0.0756073	0.351094	-0.215347	0.829496	CD4+ T-cells	KIF5C	R_vs_NR
10.281	0.0416602	0.19351	0.215287	0.829544	CD4+ T-cells	BAG5	R_vs_NR
0.102678	-0.545887	2.53849	-0.215044	0.829733	CD4+ T-cells	MEGF10	R_vs_NR
17.1562	-0.0370447	0.172378	-0.214903	0.829843	CD4+ T-cells	C1orf131	R_vs_NR
5.15422	-0.0467529	0.21762	-0.214837	0.829894	CD4+ T-cells	YKT6	R_vs_NR
18.2307	0.0565463	0.263253	0.214799	0.829924	CD4+ T-cells	ZNF800	R_vs_NR
0.0076533	-0.632955	2.94712	-0.214771	0.829946	CD4+ T-cells	SMIM2	R_vs_NR
4.17227	-0.0988282	0.460203	-0.214749	0.829963	CD4+ T-cells	SMIM8	R_vs_NR
0.0119251	-0.632933	2.94837	-0.214672	0.830023	CD4+ T-cells	C12orf54	R_vs_NR
0.00335082	-0.632933	2.94837	-0.214672	0.830023	CD4+ T-cells	SLN	R_vs_NR
0.00335082	-0.632933	2.94837	-0.214672	0.830023	CD4+ T-cells	HSPB6	R_vs_NR
0.00399128	-0.632933	2.94837	-0.214672	0.830023	CD4+ T-cells	SCN7A	R_vs_NR
0.00399128	-0.632933	2.94837	-0.214672	0.830023	CD4+ T-cells	EXOC3L1	R_vs_NR
0.00399128	-0.632933	2.94837	-0.214672	0.830023	CD4+ T-cells	IZUMO2	R_vs_NR
0.00853378	-0.632933	2.94837	-0.214672	0.830023	CD4+ T-cells	PNMA2	R_vs_NR
0.00853378	-0.632933	2.94837	-0.214672	0.830023	CD4+ T-cells	DLX4	R_vs_NR
0.00455766	-0.632933	2.94837	-0.214672	0.830023	CD4+ T-cells	ONECUT1	R_vs_NR
0.00455766	-0.632933	2.94837	-0.214672	0.830023	CD4+ T-cells	PSG4	R_vs_NR
0.00455766	-0.632933	2.94837	-0.214672	0.830023	CD4+ T-cells	POTEF	R_vs_NR
0.00463238	-0.632933	2.94837	-0.214672	0.830023	CD4+ T-cells	LEFTY2	R_vs_NR
0.00463238	-0.632933	2.94837	-0.214672	0.830023	CD4+ T-cells	CASP14	R_vs_NR
0.00463238	-0.632933	2.94837	-0.214672	0.830023	CD4+ T-cells	NOS2	R_vs_NR
0.00282158	-0.632691	2.94837	-0.21459	0.830087	CD4+ T-cells	C10orf55	R_vs_NR
15.5994	0.0310616	0.144799	0.214516	0.830145	CD4+ T-cells	NUP50	R_vs_NR
1.68889	0.126742	0.590876	0.214498	0.830159	CD4+ T-cells	ADCK2	R_vs_NR
4.59629	0.0710066	0.331151	0.214424	0.830216	CD4+ T-cells	ADCY3	R_vs_NR
19.7661	0.0302988	0.141345	0.21436	0.830266	CD4+ T-cells	VPS35	R_vs_NR
27.5066	-0.0330785	0.154417	-0.214215	0.830379	CD4+ T-cells	ARID2	R_vs_NR
10.324	-0.046754	0.218301	-0.214172	0.830413	CD4+ T-cells	GUSB	R_vs_NR
0.0704428	-0.445627	2.08086	-0.214156	0.830426	CD4+ T-cells	FNDC4	R_vs_NR
8.19882	0.0392626	0.183385	0.214099	0.83047	CD4+ T-cells	SNUPN	R_vs_NR
4.61552	0.046097	0.215394	0.214012	0.830537	CD4+ T-cells	MUTYH	R_vs_NR
52.929	-0.0352882	0.164947	-0.213937	0.830596	CD4+ T-cells	PSMD8	R_vs_NR
8.88304	-0.046303	0.216434	-0.213936	0.830597	CD4+ T-cells	CSTF3	R_vs_NR
1.03963	-0.0795813	0.371992	-0.213933	0.830599	CD4+ T-cells	ERMAP	R_vs_NR
69.7563	0.0268726	0.125623	0.213915	0.830613	CD4+ T-cells	NDUFB11	R_vs_NR
0.751292	0.092387	0.432003	0.213857	0.830658	CD4+ T-cells	HAGHL	R_vs_NR
0.133527	-0.592859	2.77283	-0.21381	0.830695	CD4+ T-cells	AC091948.1	R_vs_NR
0.812756	0.0881533	0.41242	0.213746	0.830745	CD4+ T-cells	MYOM1	R_vs_NR
33.8982	-0.0362948	0.169804	-0.213746	0.830745	CD4+ T-cells	SNRPD3	R_vs_NR
1.41215	0.0815758	0.381805	0.213658	0.830814	CD4+ T-cells	TPRG1L	R_vs_NR
0.0120372	-0.629382	2.9462	-0.213625	0.830839	CD4+ T-cells	LURAP1L	R_vs_NR
4.34666	-0.0471379	0.220695	-0.213588	0.830868	CD4+ T-cells	MLST8	R_vs_NR
26.3106	0.0456305	0.213674	0.213551	0.830897	CD4+ T-cells	PPP2R1A	R_vs_NR
15.1535	0.0450388	0.210911	0.213544	0.830902	CD4+ T-cells	AKAP11	R_vs_NR
0.0383868	-0.485312	2.27266	-0.213543	0.830903	CD4+ T-cells	GALNT5	R_vs_NR
36.7774	-0.0362417	0.169815	-0.213418	0.831001	CD4+ T-cells	DCTN3	R_vs_NR
0.317015	-0.147509	0.691428	-0.21334	0.831062	CD4+ T-cells	IGSF11	R_vs_NR
0.0356263	-0.492083	2.30862	-0.21315	0.83121	CD4+ T-cells	FOXO6	R_vs_NR
0.647295	0.156352	0.733744	0.213088	0.831259	CD4+ T-cells	RGMB	R_vs_NR
9.67834	-0.0456105	0.21409	-0.213044	0.831293	CD4+ T-cells	TNFRSF10A	R_vs_NR
2.01607	0.0500521	0.234946	0.213036	0.831299	CD4+ T-cells	E2F6	R_vs_NR
0.0337202	-0.627203	2.94755	-0.212788	0.831493	CD4+ T-cells	HTR6	R_vs_NR
3.24057	0.0686852	0.322817	0.212768	0.831508	CD4+ T-cells	GGACT	R_vs_NR
0.133999	-0.591222	2.78101	-0.212593	0.831645	CD4+ T-cells	PDXP	R_vs_NR
0.131453	-0.23123	1.08868	-0.212395	0.831799	CD4+ T-cells	PLA2G7	R_vs_NR
1.51141	-0.13282	0.625847	-0.212225	0.831932	CD4+ T-cells	SERPINF1	R_vs_NR
8.14841	-0.0465866	0.219665	-0.21208	0.832045	CD4+ T-cells	KDM5C	R_vs_NR
0.365599	0.229419	1.08187	0.212058	0.832062	CD4+ T-cells	CD248	R_vs_NR
19.0843	-0.053186	0.250841	-0.21203	0.832083	CD4+ T-cells	TRAPPC10	R_vs_NR
81.3303	-0.0320907	0.151458	-0.211878	0.832202	CD4+ T-cells	POLR2L	R_vs_NR
58.5037	-0.0330761	0.156172	-0.211792	0.832269	CD4+ T-cells	GPX4	R_vs_NR
11.7318	-0.0575211	0.271714	-0.211697	0.832343	CD4+ T-cells	TXLNA	R_vs_NR
4.97169	-0.19827	0.936778	-0.211651	0.832379	CD4+ T-cells	ZFY	R_vs_NR
13.4626	-0.0414992	0.196133	-0.211587	0.832429	CD4+ T-cells	DHRSX	R_vs_NR
0.0431326	-0.485809	2.29639	-0.211554	0.832455	CD4+ T-cells	RET	R_vs_NR
0.413939	-0.13144	0.621398	-0.211524	0.832479	CD4+ T-cells	ELMO3	R_vs_NR
16.2339	-0.0329112	0.155596	-0.211517	0.832484	CD4+ T-cells	ARFGAP2	R_vs_NR
2.45203	-0.12761	0.603561	-0.211428	0.832553	CD4+ T-cells	LYPD3	R_vs_NR
27.543	0.040941	0.193782	0.211274	0.832674	CD4+ T-cells	TRIP11	R_vs_NR
3.84542	0.0514559	0.24357	0.211257	0.832687	CD4+ T-cells	DISP1	R_vs_NR
1.4198	0.0698179	0.330512	0.211241	0.832699	CD4+ T-cells	MIER2	R_vs_NR
20.2267	-0.03835	0.181577	-0.211205	0.832727	CD4+ T-cells	HOOK3	R_vs_NR
8.96009	-0.0571829	0.270975	-0.211027	0.832866	CD4+ T-cells	BLVRA	R_vs_NR
0.83547	-0.104228	0.494095	-0.210947	0.832929	CD4+ T-cells	INSR	R_vs_NR
0.0791606	-0.62178	2.94855	-0.210876	0.832984	CD4+ T-cells	HCAR2	R_vs_NR
0.256349	-0.62178	2.94855	-0.210876	0.832984	CD4+ T-cells	DCD	R_vs_NR
0.256349	-0.62178	2.94855	-0.210876	0.832984	CD4+ T-cells	KRT16	R_vs_NR
0.45184	-0.191675	0.909035	-0.210855	0.833	CD4+ T-cells	ERG	R_vs_NR
0.182772	-0.17641	0.836726	-0.210833	0.833017	CD4+ T-cells	ZNF578	R_vs_NR
10.8969	0.0410292	0.194753	0.210673	0.833142	CD4+ T-cells	SF3B3	R_vs_NR
1.53975	0.0857359	0.407003	0.210652	0.833159	CD4+ T-cells	TRIO	R_vs_NR
0.0266303	-0.439398	2.08653	-0.210588	0.833209	CD4+ T-cells	SOX7	R_vs_NR
1.40939	-0.068958	0.327718	-0.210419	0.833341	CD4+ T-cells	ACSS2	R_vs_NR
40.6608	-0.050403	0.239579	-0.210381	0.83337	CD4+ T-cells	POLR2A	R_vs_NR
1.05962	-0.125103	0.594951	-0.210275	0.833453	CD4+ T-cells	ACCS	R_vs_NR
0.0755164	-0.619926	2.94855	-0.210248	0.833474	CD4+ T-cells	NHLRC4	R_vs_NR
1.95106	-0.0762006	0.362742	-0.210068	0.833614	CD4+ T-cells	PET117	R_vs_NR
0.0642332	-0.349354	1.66533	-0.20978	0.833839	CD4+ T-cells	ZMAT4	R_vs_NR
0.21093	-0.542176	2.58709	-0.20957	0.834003	CD4+ T-cells	HOXC9	R_vs_NR
14.2881	-0.0625528	0.29855	-0.209522	0.834041	CD4+ T-cells	ARHGAP5	R_vs_NR
4.52251	0.0461586	0.220335	0.209492	0.834064	CD4+ T-cells	PRMT3	R_vs_NR
3.51661	-0.13217	0.631674	-0.209237	0.834263	CD4+ T-cells	HIST1H4D	R_vs_NR
0.0276413	-0.616671	2.94849	-0.209148	0.834332	CD4+ T-cells	DISP2	R_vs_NR
1.58113	0.246995	1.18115	0.209114	0.834359	CD4+ T-cells	PRAME	R_vs_NR
0.0540619	-0.323538	1.5472	-0.209112	0.834361	CD4+ T-cells	TNNT1	R_vs_NR
0.170686	-0.169166	0.809084	-0.209083	0.834384	CD4+ T-cells	TMEM51	R_vs_NR
0.0217498	-0.615934	2.94704	-0.209001	0.834448	CD4+ T-cells	USP41	R_vs_NR
0.318474	-0.148285	0.709729	-0.208932	0.834501	CD4+ T-cells	KLK1	R_vs_NR
0.0233168	-0.52056	2.49211	-0.208883	0.83454	CD4+ T-cells	SLC16A8	R_vs_NR
2.66414	-0.0771207	0.369418	-0.208763	0.834634	CD4+ T-cells	TAF1C	R_vs_NR
2.68035	0.0553881	0.265338	0.208745	0.834647	CD4+ T-cells	METTL2A	R_vs_NR
2.99813	0.0630534	0.302275	0.208596	0.834764	CD4+ T-cells	FAM228B	R_vs_NR
0.0170393	-0.614488	2.94588	-0.208592	0.834767	CD4+ T-cells	C12orf74	R_vs_NR
0.0192556	-0.614328	2.94618	-0.208517	0.834825	CD4+ T-cells	RAB40A	R_vs_NR
32.1591	-0.0392066	0.188072	-0.208465	0.834866	CD4+ T-cells	USP4	R_vs_NR
16.2984	-0.0613879	0.294521	-0.208433	0.834891	CD4+ T-cells	PXK	R_vs_NR
28.1477	-0.0552211	0.26501	-0.208374	0.834937	CD4+ T-cells	BRD7	R_vs_NR
0.0190974	-0.539224	2.58878	-0.208293	0.835	CD4+ T-cells	NNAT	R_vs_NR
0.547356	0.122873	0.590021	0.208253	0.835032	CD4+ T-cells	ABHD17C	R_vs_NR
9.05939	0.0431215	0.207213	0.208102	0.835149	CD4+ T-cells	WDR89	R_vs_NR
50.8086	-0.0271203	0.13035	-0.208057	0.835185	CD4+ T-cells	UBE2I	R_vs_NR
1.62048	-0.109731	0.527678	-0.20795	0.835268	CD4+ T-cells	IL18RAP	R_vs_NR
3.72519	-0.0594662	0.286004	-0.207921	0.83529	CD4+ T-cells	RCE1	R_vs_NR
12.8489	-0.0433213	0.208492	-0.207784	0.835398	CD4+ T-cells	KAT7	R_vs_NR
1.50185	-0.0703697	0.339109	-0.207514	0.835609	CD4+ T-cells	BPHL	R_vs_NR
70.5372	0.0285105	0.1374	0.207499	0.83562	CD4+ T-cells	MTDH	R_vs_NR
1.14718	-0.144311	0.695629	-0.207453	0.835656	CD4+ T-cells	ZNF605	R_vs_NR
4.46194	0.0513765	0.24771	0.207406	0.835693	CD4+ T-cells	TGDS	R_vs_NR
383.091	0.0287741	0.138764	0.207361	0.835728	CD4+ T-cells	CFL1	R_vs_NR
9.93837	-0.0371916	0.179456	-0.207246	0.835818	CD4+ T-cells	LENG1	R_vs_NR
0.703561	-0.146767	0.708269	-0.207219	0.835839	CD4+ T-cells	ALDH7A1	R_vs_NR
0.158727	0.375418	1.81251	0.207125	0.835912	CD4+ T-cells	AGAP2-AS1	R_vs_NR
8.87201	0.0587398	0.283639	0.207093	0.835937	CD4+ T-cells	PPIL1	R_vs_NR
53.5597	-0.0334407	0.161576	-0.206966	0.836037	CD4+ T-cells	MZT2A	R_vs_NR
0.257529	-0.309091	1.49373	-0.206925	0.836068	CD4+ T-cells	TIE1	R_vs_NR
6.76488	0.0874931	0.422964	0.206857	0.836121	CD4+ T-cells	COL6A3	R_vs_NR
0.0492532	-0.609556	2.94855	-0.20673	0.83622	CD4+ T-cells	LIN28A	R_vs_NR
4.01413	0.0445559	0.215623	0.206637	0.836293	CD4+ T-cells	DDX55	R_vs_NR
1.75246	-0.0594491	0.287898	-0.206494	0.836405	CD4+ T-cells	ZKSCAN5	R_vs_NR
0.778935	-0.339117	1.6425	-0.206463	0.836429	CD4+ T-cells	DBNDD2	R_vs_NR
112.811	-0.0465983	0.225736	-0.206428	0.836456	CD4+ T-cells	SYNE2	R_vs_NR
0.393113	-0.139552	0.676241	-0.206364	0.836506	CD4+ T-cells	CELA1	R_vs_NR
10.0951	0.0438384	0.212472	0.206326	0.836536	CD4+ T-cells	MFSD8	R_vs_NR
0.00986522	-0.60791	2.94828	-0.206192	0.836641	CD4+ T-cells	PIGR	R_vs_NR
4.34142	-0.0470414	0.228333	-0.206021	0.836774	CD4+ T-cells	TOR2A	R_vs_NR
13.4474	-0.0456612	0.221801	-0.205866	0.836896	CD4+ T-cells	DTNB	R_vs_NR
28.0807	0.0358186	0.174006	0.205846	0.836911	CD4+ T-cells	DBNL	R_vs_NR
14.4398	-0.0309978	0.150633	-0.205784	0.83696	CD4+ T-cells	DAP3	R_vs_NR
10.5247	-0.0342462	0.166433	-0.205765	0.836974	CD4+ T-cells	SNAP29	R_vs_NR
9.27285	0.0421208	0.204825	0.205643	0.83707	CD4+ T-cells	NUP214	R_vs_NR
87.9631	-0.040183	0.195434	-0.205609	0.837096	CD4+ T-cells	CALR	R_vs_NR
8.81201	-0.0426444	0.207463	-0.205551	0.837141	CD4+ T-cells	ZNF593	R_vs_NR
1.18052	-0.0649151	0.315879	-0.205506	0.837177	CD4+ T-cells	FAM219A	R_vs_NR
0.0213724	-0.604841	2.94364	-0.205474	0.837202	CD4+ T-cells	CCL27	R_vs_NR
4.92231	-0.125696	0.611834	-0.205441	0.837228	CD4+ T-cells	HOMER1	R_vs_NR
26.2103	-0.0353988	0.172352	-0.205387	0.83727	CD4+ T-cells	ARFGEF1	R_vs_NR
11.8743	-0.0361632	0.176164	-0.205282	0.837352	CD4+ T-cells	DRG1	R_vs_NR
0.0180629	-0.456306	2.22323	-0.205244	0.837381	CD4+ T-cells	CXorf36	R_vs_NR
0.388694	-0.180214	0.878103	-0.205232	0.837391	CD4+ T-cells	SYT5	R_vs_NR
0.358414	-0.1287	0.627398	-0.205133	0.837468	CD4+ T-cells	SHC4	R_vs_NR
0.231608	-0.278998	1.36014	-0.205125	0.837474	CD4+ T-cells	GJB1	R_vs_NR
0.063592	-0.493561	2.40785	-0.20498	0.837588	CD4+ T-cells	MMP15	R_vs_NR
8.89713	-0.0503322	0.245809	-0.204761	0.837759	CD4+ T-cells	C9orf3	R_vs_NR
3.84751	0.0517979	0.253112	0.204644	0.83785	CD4+ T-cells	ZNF322	R_vs_NR
44.5775	-0.0586791	0.287096	-0.204389	0.83805	CD4+ T-cells	RNF125	R_vs_NR
67.6726	-0.0319689	0.156508	-0.204264	0.838147	CD4+ T-cells	SEC11A	R_vs_NR
6.16145	0.0511205	0.250483	0.204087	0.838285	CD4+ T-cells	NFKBIL1	R_vs_NR
0.405935	-0.152618	0.747987	-0.204039	0.838323	CD4+ T-cells	SLC16A14	R_vs_NR
15.3303	0.0382552	0.187529	0.203997	0.838356	CD4+ T-cells	MRPL16	R_vs_NR
5.92076	0.0396365	0.194507	0.20378	0.838526	CD4+ T-cells	MKRN2	R_vs_NR
0.0291006	-0.600224	2.9457	-0.203762	0.838539	CD4+ T-cells	MESP2	R_vs_NR
0.0193828	-0.600221	2.9457	-0.203762	0.83854	CD4+ T-cells	POU4F1	R_vs_NR
0.43766	-0.153835	0.755086	-0.203732	0.838563	CD4+ T-cells	RBFOX3	R_vs_NR
10.7548	-0.0787043	0.386587	-0.203588	0.838676	CD4+ T-cells	KLRG1	R_vs_NR
0.213159	-0.228402	1.12191	-0.203584	0.838678	CD4+ T-cells	DCHS1	R_vs_NR
15.5561	-0.0266451	0.131007	-0.203387	0.838833	CD4+ T-cells	POP5	R_vs_NR
0.195675	-0.449593	2.21119	-0.203326	0.83888	CD4+ T-cells	RTEL1	R_vs_NR
7.88083	-0.0409825	0.201588	-0.203298	0.838902	CD4+ T-cells	TPD52L2	R_vs_NR
0.464236	-0.146116	0.718875	-0.203257	0.838934	CD4+ T-cells	N4BP3	R_vs_NR
2.60622	-0.0575439	0.283131	-0.203241	0.838947	CD4+ T-cells	DTX3	R_vs_NR
0.396806	-0.11858	0.58356	-0.203201	0.838978	CD4+ T-cells	KCNN3	R_vs_NR
3.56781	0.0734427	0.361577	0.203118	0.839043	CD4+ T-cells	TMEM25	R_vs_NR
0.0499256	-0.596061	2.93472	-0.203106	0.839052	CD4+ T-cells	DAW1	R_vs_NR
0.631652	-0.104117	0.51275	-0.203057	0.83909	CD4+ T-cells	CDC42BPB	R_vs_NR
6.21028	0.0510333	0.251448	0.202958	0.839168	CD4+ T-cells	HSH2D	R_vs_NR
3.57923	0.0723064	0.356313	0.202929	0.83919	CD4+ T-cells	SPSB1	R_vs_NR
7.19083	-0.0623491	0.307501	-0.202761	0.839322	CD4+ T-cells	LRRC14	R_vs_NR
0.181612	-0.249173	1.22964	-0.202639	0.839417	CD4+ T-cells	MS4A7	R_vs_NR
4.35754	-0.063225	0.3122	-0.202514	0.839515	CD4+ T-cells	HRAS	R_vs_NR
0.130514	-0.241628	1.19334	-0.20248	0.839542	CD4+ T-cells	ST14	R_vs_NR
2.98075	0.0553526	0.273422	0.202444	0.83957	CD4+ T-cells	ZNF275	R_vs_NR
10.7537	0.039693	0.196078	0.202434	0.839577	CD4+ T-cells	SMIM12	R_vs_NR
20.8516	-0.0385306	0.190359	-0.202411	0.839596	CD4+ T-cells	ASXL2	R_vs_NR
9.28666	-0.0788713	0.389664	-0.202409	0.839597	CD4+ T-cells	EPHX2	R_vs_NR
9.24716	-0.0426235	0.210599	-0.202392	0.839611	CD4+ T-cells	IMMP1L	R_vs_NR
0.0304054	-0.42527	2.10204	-0.202313	0.839672	CD4+ T-cells	SMIM6	R_vs_NR
24.4282	-0.0230987	0.114286	-0.202113	0.839828	CD4+ T-cells	NECAP2	R_vs_NR
0.0231113	-0.59501	2.94566	-0.201995	0.83992	CD4+ T-cells	MRAP	R_vs_NR
15.3235	0.0304435	0.150829	0.201841	0.840041	CD4+ T-cells	DGCR6L	R_vs_NR
5.91808	-0.0490659	0.243232	-0.201725	0.840132	CD4+ T-cells	FUOM	R_vs_NR
32.7581	-0.0370695	0.183812	-0.20167	0.840175	CD4+ T-cells	NDUFS7	R_vs_NR
9.24664	0.046058	0.228447	0.201613	0.840219	CD4+ T-cells	ELOVL1	R_vs_NR
35.7143	0.0426747	0.211677	0.201603	0.840227	CD4+ T-cells	UBE2L6	R_vs_NR
6.35121	0.0458638	0.22766	0.201457	0.840341	CD4+ T-cells	ABI3	R_vs_NR
5.29337	-0.0491062	0.243826	-0.201398	0.840387	CD4+ T-cells	NAALADL1	R_vs_NR
5.84962	0.0496115	0.246358	0.201379	0.840402	CD4+ T-cells	NAPEPLD	R_vs_NR
4.72046	0.0619918	0.307861	0.201363	0.840415	CD4+ T-cells	TYW5	R_vs_NR
45.6499	-0.0304518	0.151236	-0.201352	0.840423	CD4+ T-cells	RAB2A	R_vs_NR
0.0305255	-0.592797	2.94839	-0.201058	0.840653	CD4+ T-cells	ZNF709	R_vs_NR
1.03747	0.153904	0.765603	0.201023	0.840681	CD4+ T-cells	RBAK	R_vs_NR
65.7127	-0.0259906	0.129316	-0.200986	0.84071	CD4+ T-cells	TPR	R_vs_NR
0.956666	0.0804037	0.400193	0.200912	0.840767	CD4+ T-cells	TOMM40L	R_vs_NR
0.556145	-0.261148	1.30018	-0.200856	0.840812	CD4+ T-cells	EGFL8	R_vs_NR
21.3384	0.0717931	0.35754	0.200797	0.840857	CD4+ T-cells	ARF5	R_vs_NR
0.275356	-0.130286	0.649361	-0.200637	0.840983	CD4+ T-cells	GDPD3	R_vs_NR
14.8301	-0.0405525	0.202165	-0.200591	0.841018	CD4+ T-cells	FAM136A	R_vs_NR
17.7177	0.0434468	0.216615	0.200571	0.841034	CD4+ T-cells	GRSF1	R_vs_NR
1.97486	0.110161	0.549403	0.200511	0.841081	CD4+ T-cells	TSPAN18	R_vs_NR
8.23504	-0.0448183	0.223918	-0.200155	0.841359	CD4+ T-cells	CSE1L	R_vs_NR
5.89806	0.0415034	0.207382	0.20013	0.841379	CD4+ T-cells	RNFT1	R_vs_NR
4.96986	-0.0462888	0.231331	-0.200098	0.841404	CD4+ T-cells	ZNF92	R_vs_NR
0.0863816	-0.589836	2.94843	-0.200051	0.841441	CD4+ T-cells	TSKU	R_vs_NR
2.01814	0.101739	0.508647	0.200019	0.841466	CD4+ T-cells	KIAA1324L	R_vs_NR
3.98289	-0.0509607	0.255109	-0.19976	0.841668	CD4+ T-cells	SLC25A25	R_vs_NR
0.035386	-0.536452	2.68761	-0.199601	0.841792	CD4+ T-cells	DSP	R_vs_NR
3.17019	-0.0609397	0.30534	-0.199579	0.84181	CD4+ T-cells	HSF2	R_vs_NR
86.799	0.0415083	0.208052	0.199509	0.841865	CD4+ T-cells	SLC25A5	R_vs_NR
12.0864	-0.0630498	0.316228	-0.199381	0.841965	CD4+ T-cells	PER1	R_vs_NR
0.912836	-0.116616	0.585222	-0.199268	0.842053	CD4+ T-cells	ZNF286A	R_vs_NR
12.5942	0.033263	0.166952	0.199237	0.842077	CD4+ T-cells	RARS	R_vs_NR
1.44383	0.0559547	0.280912	0.19919	0.842114	CD4+ T-cells	ZNF18	R_vs_NR
4.46269	-0.0794792	0.399108	-0.199142	0.842151	CD4+ T-cells	RNF130	R_vs_NR
19.5754	0.038665	0.194202	0.199097	0.842187	CD4+ T-cells	CWC22	R_vs_NR
10.8902	-0.0419056	0.210495	-0.199081	0.842199	CD4+ T-cells	STXBP2	R_vs_NR
0.0321089	-0.586886	2.94837	-0.199054	0.84222	CD4+ T-cells	SCN3B	R_vs_NR
18.5548	0.0375893	0.189015	0.198869	0.842365	CD4+ T-cells	PIK3C2A	R_vs_NR
0.0464966	-0.386726	1.94568	-0.198761	0.842449	CD4+ T-cells	SHC3	R_vs_NR
11.2135	-0.0393985	0.198232	-0.19875	0.842459	CD4+ T-cells	SEC23B	R_vs_NR
111.67	0.0352051	0.177228	0.198643	0.842542	CD4+ T-cells	CD27	R_vs_NR
12.0342	0.0443735	0.223419	0.198611	0.842567	CD4+ T-cells	TCIRG1	R_vs_NR
2.7377	-0.0571242	0.287878	-0.198432	0.842707	CD4+ T-cells	BCDIN3D	R_vs_NR
5.10059	0.033875	0.170819	0.198309	0.842804	CD4+ T-cells	FRMD8	R_vs_NR
3.16713	-0.0633465	0.319604	-0.198203	0.842886	CD4+ T-cells	CBWD5	R_vs_NR
14.0556	-0.0356958	0.180101	-0.198199	0.84289	CD4+ T-cells	AAMP	R_vs_NR
0.0125722	-0.583882	2.94596	-0.198198	0.84289	CD4+ T-cells	SCN4A	R_vs_NR
0.223051	-0.178277	0.900566	-0.197961	0.843075	CD4+ T-cells	SLC7A11	R_vs_NR
0.491496	0.16805	0.848995	0.19794	0.843092	CD4+ T-cells	WNT7A	R_vs_NR
0.0493927	-0.341457	1.72546	-0.197893	0.843129	CD4+ T-cells	RSPH4A	R_vs_NR
0.66194	-0.103701	0.524325	-0.197781	0.843217	CD4+ T-cells	ZNF219	R_vs_NR
3.56192	-0.0417782	0.211362	-0.197662	0.84331	CD4+ T-cells	RPUSD4	R_vs_NR
1.36778	-0.0995008	0.503438	-0.197643	0.843325	CD4+ T-cells	TMEM121	R_vs_NR
0.138587	-0.201997	1.02222	-0.197606	0.843353	CD4+ T-cells	SLC27A6	R_vs_NR
0.056427	-0.577873	2.92467	-0.197586	0.843369	CD4+ T-cells	FFAR3	R_vs_NR
0.708766	-0.580724	2.93946	-0.197561	0.843388	CD4+ T-cells	PAEP	R_vs_NR
4.36375	-0.037698	0.190832	-0.197545	0.843401	CD4+ T-cells	PIGG	R_vs_NR
0.0464575	-0.58217	2.94758	-0.197508	0.84343	CD4+ T-cells	CX3CL1	R_vs_NR
8.41676	-0.0412098	0.208785	-0.197379	0.843531	CD4+ T-cells	MAP7D1	R_vs_NR
0.945661	-0.0922872	0.467591	-0.197367	0.84354	CD4+ T-cells	SBK1	R_vs_NR
3.23556	0.0500482	0.253674	0.197294	0.843598	CD4+ T-cells	ARHGAP27	R_vs_NR
0.0249371	-0.48358	2.45339	-0.197107	0.843744	CD4+ T-cells	BEND6	R_vs_NR
27.9701	-0.0284565	0.144379	-0.197096	0.843753	CD4+ T-cells	SS18L2	R_vs_NR
7.78816	-0.0356332	0.180825	-0.197059	0.843781	CD4+ T-cells	PPP1R8	R_vs_NR
0.0168527	-0.580502	2.94686	-0.19699	0.843835	CD4+ T-cells	CALB1	R_vs_NR
6.36202	-0.0510491	0.259171	-0.196971	0.84385	CD4+ T-cells	CDCA4	R_vs_NR
11.0489	-0.0501766	0.254752	-0.196963	0.843857	CD4+ T-cells	RFX1	R_vs_NR
16.2591	-0.0443986	0.2255	-0.196889	0.843914	CD4+ T-cells	KCMF1	R_vs_NR
1.01279	0.0790281	0.401407	0.196878	0.843923	CD4+ T-cells	ARHGEF18	R_vs_NR
20.9793	0.0337549	0.171495	0.196828	0.843962	CD4+ T-cells	FDFT1	R_vs_NR
0.128087	-0.16824	0.854863	-0.196803	0.843982	CD4+ T-cells	ABCC2	R_vs_NR
3.12669	-0.099162	0.503888	-0.196794	0.843989	CD4+ T-cells	SFT2D3	R_vs_NR
2.11822	-0.0864791	0.439812	-0.196627	0.844119	CD4+ T-cells	TET1	R_vs_NR
1.85886	-0.0769621	0.391462	-0.196602	0.844139	CD4+ T-cells	PGAP3	R_vs_NR
2.65556	-0.0642231	0.326713	-0.196574	0.844161	CD4+ T-cells	ZNF584	R_vs_NR
4.73035	-0.0534995	0.272279	-0.196488	0.844228	CD4+ T-cells	BCKDK	R_vs_NR
25.3399	-0.0288327	0.146782	-0.196432	0.844272	CD4+ T-cells	ATRAID	R_vs_NR
0.0872178	-0.214702	1.09301	-0.196431	0.844273	CD4+ T-cells	FAM218A	R_vs_NR
22.4926	-0.0313252	0.159537	-0.196351	0.844336	CD4+ T-cells	POLR2F	R_vs_NR
10.2766	0.0324442	0.165283	0.196295	0.844379	CD4+ T-cells	SRP68	R_vs_NR
5.43851	0.0528301	0.2692	0.196249	0.844416	CD4+ T-cells	PES1	R_vs_NR
14.2298	0.0373579	0.190396	0.196212	0.844445	CD4+ T-cells	ATG4B	R_vs_NR
0.0322296	-0.466556	2.37868	-0.196141	0.8445	CD4+ T-cells	TRPM6	R_vs_NR
10.5609	-0.0560517	0.285965	-0.196009	0.844603	CD4+ T-cells	SFMBT1	R_vs_NR
2.82991	0.0603691	0.308002	0.196002	0.844608	CD4+ T-cells	TGFBRAP1	R_vs_NR
8.3302	-0.0366933	0.187299	-0.195908	0.844682	CD4+ T-cells	TFPT	R_vs_NR
30.4672	0.0454329	0.231945	0.195878	0.844706	CD4+ T-cells	CSNK2B	R_vs_NR
1.55208	0.0587993	0.300226	0.19585	0.844728	CD4+ T-cells	TRIM32	R_vs_NR
0.252965	-0.127674	0.651951	-0.195833	0.844741	CD4+ T-cells	DLGAP3	R_vs_NR
0.320573	-0.105873	0.54101	-0.195696	0.844848	CD4+ T-cells	MPZ	R_vs_NR
12.5188	-0.0434238	0.221957	-0.195641	0.844891	CD4+ T-cells	ZNF600	R_vs_NR
0.0199187	-0.575834	2.94364	-0.19562	0.844908	CD4+ T-cells	FAM169B	R_vs_NR
29.8205	0.0432133	0.220955	0.195576	0.844942	CD4+ T-cells	OSTF1	R_vs_NR
0.00361461	-0.576353	2.94807	-0.195502	0.845	CD4+ T-cells	FHL5	R_vs_NR
0.00361461	-0.576353	2.94807	-0.195502	0.845	CD4+ T-cells	TTC36	R_vs_NR
0.00361461	-0.576353	2.94807	-0.195502	0.845	CD4+ T-cells	CIDEC	R_vs_NR
69.7531	0.0391677	0.200378	0.195469	0.845026	CD4+ T-cells	ARID1B	R_vs_NR
29.7541	0.0269182	0.137739	0.195429	0.845057	CD4+ T-cells	DARS	R_vs_NR
12.0594	0.0320669	0.16413	0.195375	0.845099	CD4+ T-cells	SLC25A39	R_vs_NR
0.179005	-0.437885	2.24163	-0.195343	0.845125	CD4+ T-cells	FSBP	R_vs_NR
4.71174	-0.0403722	0.206738	-0.195282	0.845172	CD4+ T-cells	FAM98A	R_vs_NR
0.180024	0.176177	0.902388	0.195234	0.845209	CD4+ T-cells	BTK	R_vs_NR
0.298436	-0.191751	0.982488	-0.195169	0.84526	CD4+ T-cells	HAL	R_vs_NR
0.0525513	-0.574651	2.94738	-0.19497	0.845416	CD4+ T-cells	CDH6	R_vs_NR
4.53377	0.0604482	0.310226	0.194852	0.845508	CD4+ T-cells	TERF2	R_vs_NR
31.0771	0.0402373	0.20659	0.194769	0.845574	CD4+ T-cells	SPCS3	R_vs_NR
9.13452	0.0345882	0.177691	0.194653	0.845665	CD4+ T-cells	MED11	R_vs_NR
19.9409	0.0333844	0.171605	0.194542	0.845751	CD4+ T-cells	ADH5	R_vs_NR
3.93915	0.0492541	0.253237	0.194498	0.845786	CD4+ T-cells	YIPF2	R_vs_NR
0.877275	-0.0834331	0.429336	-0.194331	0.845917	CD4+ T-cells	AIFM2	R_vs_NR
6.49523	0.047626	0.24509	0.194321	0.845925	CD4+ T-cells	TMEM170A	R_vs_NR
0.159586	-0.523897	2.69726	-0.194233	0.845994	CD4+ T-cells	ARPC4-TTLL3	R_vs_NR
0.0147163	-0.572162	2.94585	-0.194226	0.845999	CD4+ T-cells	FAM107A	R_vs_NR
0.00446797	-0.572548	2.94806	-0.194212	0.84601	CD4+ T-cells	HOXA7	R_vs_NR
1.1792	-0.101869	0.524695	-0.194148	0.84606	CD4+ T-cells	CNTLN	R_vs_NR
0.630463	-0.12221	0.629656	-0.19409	0.846106	CD4+ T-cells	NUGGC	R_vs_NR
0.0608018	0.372238	1.91799	0.194077	0.846115	CD4+ T-cells	UPK3A	R_vs_NR
0.0212145	-0.571719	2.94585	-0.194076	0.846116	CD4+ T-cells	DZIP1L	R_vs_NR
11.3171	0.0294366	0.151777	0.193946	0.846218	CD4+ T-cells	INTS10	R_vs_NR
32.2293	0.0236835	0.122234	0.193756	0.846367	CD4+ T-cells	PPP6R3	R_vs_NR
17.5671	-0.0286028	0.14775	-0.193589	0.846497	CD4+ T-cells	ATAD1	R_vs_NR
3.45373	0.0422258	0.218287	0.193442	0.846613	CD4+ T-cells	WDR13	R_vs_NR
0.0393292	-0.505565	2.61358	-0.193438	0.846616	CD4+ T-cells	MYOC	R_vs_NR
11.7704	-0.0334396	0.17297	-0.193327	0.846703	CD4+ T-cells	STARD3	R_vs_NR
5.69713	0.0716169	0.370485	0.193306	0.84672	CD4+ T-cells	HIST1H2BN	R_vs_NR
13.4615	-0.0481545	0.249127	-0.193293	0.84673	CD4+ T-cells	ADSL	R_vs_NR
16.32	0.0547281	0.283273	0.193199	0.846803	CD4+ T-cells	MAGEH1	R_vs_NR
4.74884	0.0419978	0.217438	0.193148	0.846843	CD4+ T-cells	PEX13	R_vs_NR
0.0910535	-0.569127	2.94832	-0.193034	0.846932	CD4+ T-cells	OR2A25	R_vs_NR
5.31277	0.0510859	0.264722	0.192979	0.846975	CD4+ T-cells	GTF2A1	R_vs_NR
0.404144	0.144038	0.747124	0.19279	0.847124	CD4+ T-cells	FAM129B	R_vs_NR
7.2862	-0.0414849	0.215211	-0.192764	0.847144	CD4+ T-cells	HAUS6	R_vs_NR
17.5456	0.0310148	0.160899	0.192759	0.847148	CD4+ T-cells	MRPS5	R_vs_NR
0.00368836	-0.568051	2.94803	-0.192688	0.847203	CD4+ T-cells	CDH15	R_vs_NR
8.71107	0.0388095	0.201618	0.19249	0.847358	CD4+ T-cells	SRBD1	R_vs_NR
0.0346794	-0.395044	2.05245	-0.192474	0.847371	CD4+ T-cells	C20orf144	R_vs_NR
1.20457	-0.0715611	0.371973	-0.192382	0.847443	CD4+ T-cells	ZNF232	R_vs_NR
32.7019	0.0384468	0.1999	0.19233	0.847484	CD4+ T-cells	GTF3C6	R_vs_NR
0.198522	-0.225099	1.17069	-0.192279	0.847524	CD4+ T-cells	PVRIG	R_vs_NR
7.29218	0.041512	0.215936	0.192242	0.847553	CD4+ T-cells	DHRS7B	R_vs_NR
2.2118	-0.0869119	0.452476	-0.192081	0.847679	CD4+ T-cells	PTCH2	R_vs_NR
4.47325	-0.0483576	0.251799	-0.192048	0.847704	CD4+ T-cells	FAM200A	R_vs_NR
0.0133544	-0.564749	2.94581	-0.191713	0.847967	CD4+ T-cells	WDR72	R_vs_NR
0.64408	-0.108745	0.567319	-0.191682	0.847991	CD4+ T-cells	HS3ST1	R_vs_NR
0.89562	0.0813886	0.424765	0.191609	0.848049	CD4+ T-cells	CCDC120	R_vs_NR
18.0321	-0.0325407	0.16984	-0.191596	0.848059	CD4+ T-cells	DPM1	R_vs_NR
0.90016	0.073113	0.381674	0.191559	0.848088	CD4+ T-cells	PFKM	R_vs_NR
0.0800866	-0.37861	1.97656	-0.19155	0.848095	CD4+ T-cells	PLSCR4	R_vs_NR
1.01232	-0.102641	0.536622	-0.191273	0.848312	CD4+ T-cells	SLC22A17	R_vs_NR
2.05155	-0.0683117	0.35729	-0.191194	0.848374	CD4+ T-cells	RUSC1	R_vs_NR
25.3585	0.0346676	0.181353	0.191161	0.8484	CD4+ T-cells	RNASEH2C	R_vs_NR
109.535	-0.0342204	0.179061	-0.19111	0.848439	CD4+ T-cells	IFITM2	R_vs_NR
81.7594	-0.0450956	0.236136	-0.190973	0.848547	CD4+ T-cells	SET	R_vs_NR
12.9711	-0.0652509	0.341715	-0.190951	0.848564	CD4+ T-cells	SNTB2	R_vs_NR
12.6719	0.0321951	0.168755	0.190779	0.848698	CD4+ T-cells	ANAPC15	R_vs_NR
0.719061	0.090033	0.472378	0.190595	0.848843	CD4+ T-cells	ARHGAP33	R_vs_NR
13.3397	0.0366234	0.192162	0.190586	0.84885	CD4+ T-cells	TMEM41B	R_vs_NR
5.0751	0.0393492	0.206491	0.190561	0.848869	CD4+ T-cells	PYGO2	R_vs_NR
7.10466	0.0521934	0.274279	0.190293	0.849079	CD4+ T-cells	ZMYM1	R_vs_NR
0.956264	0.0884331	0.464834	0.190246	0.849116	CD4+ T-cells	HEXIM2	R_vs_NR
5.29722	0.0487672	0.256435	0.190173	0.849173	CD4+ T-cells	ZXDC	R_vs_NR
1.67147	-0.0597962	0.314644	-0.190044	0.849275	CD4+ T-cells	ABHD11	R_vs_NR
0.851729	0.0883437	0.464932	0.190014	0.849298	CD4+ T-cells	LRRC2	R_vs_NR
4.0667	-0.0850352	0.447536	-0.190008	0.849303	CD4+ T-cells	AUTS2	R_vs_NR
0.0494957	-0.327142	1.72208	-0.189969	0.849333	CD4+ T-cells	B3GNT3	R_vs_NR
18.7881	0.031455	0.165717	0.189812	0.849456	CD4+ T-cells	ERCC1	R_vs_NR
0.115131	0.214304	1.1318	0.189348	0.84982	CD4+ T-cells	WDR49	R_vs_NR
0.0137381	-0.557612	2.94534	-0.18932	0.849842	CD4+ T-cells	CGN	R_vs_NR
0.121968	-0.397843	2.10169	-0.189296	0.849861	CD4+ T-cells	SNAI2	R_vs_NR
0.00940056	-0.557751	2.94798	-0.189198	0.849938	CD4+ T-cells	MS4A8	R_vs_NR
0.00549916	-0.557751	2.94798	-0.189198	0.849938	CD4+ T-cells	B4GALNT4	R_vs_NR
0.00549916	-0.557751	2.94798	-0.189198	0.849938	CD4+ T-cells	GJA3	R_vs_NR
0.00485807	-0.557751	2.94798	-0.189198	0.849938	CD4+ T-cells	BOK	R_vs_NR
11.2095	0.0714295	0.377973	0.188981	0.850108	CD4+ T-cells	UBE2M	R_vs_NR
4.53799	-0.0897978	0.475229	-0.188957	0.850127	CD4+ T-cells	BRCA1	R_vs_NR
1.71875	-0.126214	0.667963	-0.188953	0.85013	CD4+ T-cells	GZMH	R_vs_NR
86.034	-0.0472174	0.249907	-0.18894	0.85014	CD4+ T-cells	SLA	R_vs_NR
0.0574209	-0.319957	1.69381	-0.188898	0.850173	CD4+ T-cells	CHRNA7	R_vs_NR
1.08308	-0.0879183	0.465429	-0.188898	0.850173	CD4+ T-cells	VANGL1	R_vs_NR
3.86245	0.045032	0.238447	0.188856	0.850206	CD4+ T-cells	TRIM21	R_vs_NR
9.38379	0.0603639	0.319718	0.188804	0.850247	CD4+ T-cells	SNAP47	R_vs_NR
0.0163907	-0.555966	2.94535	-0.188761	0.85028	CD4+ T-cells	GATA6	R_vs_NR
0.544803	-0.109212	0.57871	-0.188716	0.850315	CD4+ T-cells	HSD17B14	R_vs_NR
0.0291989	-0.447385	2.37396	-0.188455	0.85052	CD4+ T-cells	MYL4	R_vs_NR
20.3393	-0.0413771	0.21961	-0.188412	0.850554	CD4+ T-cells	PSMD1	R_vs_NR
3.06378	0.0591874	0.314223	0.188361	0.850594	CD4+ T-cells	TUBG1	R_vs_NR
0.138732	-0.199538	1.06029	-0.188191	0.850727	CD4+ T-cells	NOTCH3	R_vs_NR
2.09043	0.0979688	0.520608	0.188182	0.850734	CD4+ T-cells	MICU3	R_vs_NR
0.983394	-0.0774013	0.411802	-0.187957	0.85091	CD4+ T-cells	ZNF202	R_vs_NR
0.575807	-0.288729	1.5366	-0.187901	0.850954	CD4+ T-cells	BIRC7	R_vs_NR
0.609434	-0.117674	0.626266	-0.187897	0.850957	CD4+ T-cells	SEMA7A	R_vs_NR
0.537699	0.099969	0.532332	0.187795	0.851038	CD4+ T-cells	AC027307.3	R_vs_NR
7.75212	0.028952	0.154229	0.187721	0.851095	CD4+ T-cells	SLC4A1AP	R_vs_NR
13.7846	0.0259716	0.138366	0.187702	0.85111	CD4+ T-cells	ALDH9A1	R_vs_NR
25.5969	-0.0368111	0.196179	-0.18764	0.851159	CD4+ T-cells	KDM4C	R_vs_NR
0.159178	-0.257833	1.37455	-0.187576	0.851209	CD4+ T-cells	ZNF629	R_vs_NR
18.072	-0.034032	0.181444	-0.187562	0.85122	CD4+ T-cells	DDRGK1	R_vs_NR
0.0234385	-0.400856	2.13782	-0.187507	0.851263	CD4+ T-cells	CYP2E1	R_vs_NR
11.1517	-0.0292859	0.156254	-0.187424	0.851328	CD4+ T-cells	C12orf10	R_vs_NR
14.0292	0.0288569	0.15412	0.187237	0.851475	CD4+ T-cells	IDH3B	R_vs_NR
5.52273	0.0777431	0.41573	0.187004	0.851658	CD4+ T-cells	IRF9	R_vs_NR
0.0592114	-0.550982	2.94828	-0.186882	0.851753	CD4+ T-cells	CLEC1A	R_vs_NR
27.8694	-0.0197435	0.105686	-0.186813	0.851807	CD4+ T-cells	RNF7	R_vs_NR
7.65901	0.0352746	0.188825	0.186811	0.851809	CD4+ T-cells	DMXL1	R_vs_NR
18.2565	0.0519192	0.277976	0.186776	0.851836	CD4+ T-cells	LAP3	R_vs_NR
12.1643	-0.0416239	0.223125	-0.186549	0.852014	CD4+ T-cells	SMG9	R_vs_NR
36.2975	-0.0260818	0.139825	-0.186532	0.852028	CD4+ T-cells	PTPN2	R_vs_NR
1.99803	0.0983323	0.527233	0.186506	0.852048	CD4+ T-cells	TCEA3	R_vs_NR
16.9428	-0.02859	0.153402	-0.186373	0.852152	CD4+ T-cells	ZNF721	R_vs_NR
24.9913	-0.0435846	0.233915	-0.186327	0.852189	CD4+ T-cells	MT1X	R_vs_NR
16.3557	-0.037176	0.199539	-0.18631	0.852202	CD4+ T-cells	PNKP	R_vs_NR
17.5469	-0.0465848	0.250127	-0.186245	0.852253	CD4+ T-cells	KDM5B	R_vs_NR
0.101178	-0.546714	2.93547	-0.186244	0.852253	CD4+ T-cells	ADAMTS1	R_vs_NR
0.0146074	-0.548339	2.94528	-0.186176	0.852307	CD4+ T-cells	KRT80	R_vs_NR
17.964	0.0405472	0.217857	0.186119	0.852352	CD4+ T-cells	PSMD3	R_vs_NR
0.0128657	-0.548452	2.94793	-0.186046	0.852409	CD4+ T-cells	SLCO1C1	R_vs_NR
0.00549819	-0.548452	2.94793	-0.186046	0.852409	CD4+ T-cells	HBM	R_vs_NR
0.00549819	-0.548452	2.94793	-0.186046	0.852409	CD4+ T-cells	DCDC2C	R_vs_NR
0.00493181	-0.548452	2.94793	-0.186046	0.852409	CD4+ T-cells	LHB	R_vs_NR
0.00429135	-0.548452	2.94793	-0.186046	0.852409	CD4+ T-cells	PGR	R_vs_NR
0.105043	-0.354678	1.90686	-0.186001	0.852444	CD4+ T-cells	SAMD11	R_vs_NR
14.2861	-0.0297701	0.160062	-0.185991	0.852452	CD4+ T-cells	CDS2	R_vs_NR
1.3102	0.126936	0.682681	0.185938	0.852493	CD4+ T-cells	CD86	R_vs_NR
9.87869	0.0362028	0.194743	0.1859	0.852523	CD4+ T-cells	AHCTF1	R_vs_NR
0.0269935	-0.44126	2.37477	-0.185812	0.852592	CD4+ T-cells	REP15	R_vs_NR
0.00708516	-0.547621	2.94794	-0.185764	0.85263	CD4+ T-cells	LAD1	R_vs_NR
3.98401	-0.0532504	0.286675	-0.185752	0.852639	CD4+ T-cells	WIPI1	R_vs_NR
13.015	-0.0309108	0.16647	-0.185684	0.852692	CD4+ T-cells	PTCD3	R_vs_NR
0.0673138	-0.376939	2.03018	-0.185668	0.852705	CD4+ T-cells	ABCA9	R_vs_NR
2.82889	-0.0929258	0.500586	-0.185634	0.852732	CD4+ T-cells	ABCA1	R_vs_NR
10.7813	0.0357061	0.192381	0.185601	0.852757	CD4+ T-cells	PAFAH1B2	R_vs_NR
280.236	0.135291	0.72903	0.185577	0.852777	CD4+ T-cells	MT-ND4L	R_vs_NR
1.06829	-0.112478	0.60641	-0.185483	0.852851	CD4+ T-cells	CFD	R_vs_NR
4.11602	-0.0898246	0.484487	-0.185402	0.852914	CD4+ T-cells	CACNB2	R_vs_NR
1.5925	0.0977572	0.527399	0.185357	0.852949	CD4+ T-cells	NUAK2	R_vs_NR
7.3389	-0.0479528	0.258732	-0.185337	0.852964	CD4+ T-cells	HSPBP1	R_vs_NR
5.32491	-0.0470867	0.2542	-0.185235	0.853045	CD4+ T-cells	HENMT1	R_vs_NR
0.192717	0.201403	1.08774	0.185157	0.853106	CD4+ T-cells	RETN	R_vs_NR
3.60642	-0.129428	0.699325	-0.185076	0.85317	CD4+ T-cells	ZNF579	R_vs_NR
3.68369	-0.0464944	0.251541	-0.184838	0.853356	CD4+ T-cells	DHX34	R_vs_NR
4.29636	0.0448622	0.242733	0.184821	0.853369	CD4+ T-cells	CEP19	R_vs_NR
3.29572	-0.0504499	0.272972	-0.184817	0.853373	CD4+ T-cells	FBXO45	R_vs_NR
13.6074	-0.0404002	0.218875	-0.184581	0.853558	CD4+ T-cells	TNKS	R_vs_NR
5.93777	0.0555647	0.301128	0.184522	0.853604	CD4+ T-cells	PHF2	R_vs_NR
12.6338	0.036142	0.195929	0.184465	0.853649	CD4+ T-cells	WIPF2	R_vs_NR
0.0111716	-0.543787	2.94796	-0.184462	0.853651	CD4+ T-cells	STEAP2	R_vs_NR
9.20314	0.0632074	0.342773	0.1844	0.8537	CD4+ T-cells	SMURF2	R_vs_NR
0.190166	0.276155	1.49774	0.184382	0.853714	CD4+ T-cells	ALDH1A3	R_vs_NR
10.3651	0.0269305	0.14608	0.184354	0.853736	CD4+ T-cells	GID8	R_vs_NR
22.273	0.0359162	0.194904	0.184276	0.853797	CD4+ T-cells	TBC1D22A	R_vs_NR
31.1194	-0.053731	0.291674	-0.184216	0.853844	CD4+ T-cells	CDK17	R_vs_NR
3.64902	-0.0827844	0.450121	-0.183916	0.85408	CD4+ T-cells	WNT10A	R_vs_NR
0.280981	-0.150115	0.816502	-0.183851	0.85413	CD4+ T-cells	CYP46A1	R_vs_NR
0.859931	0.142203	0.774731	0.183552	0.854365	CD4+ T-cells	CCL2	R_vs_NR
0.0418168	-0.495285	2.7022	-0.18329	0.854571	CD4+ T-cells	CXCL11	R_vs_NR
22.0147	0.0649967	0.354923	0.183129	0.854697	CD4+ T-cells	PTGER4	R_vs_NR
0.393753	0.175079	0.956141	0.18311	0.854712	CD4+ T-cells	CA6	R_vs_NR
0.126377	-0.342858	1.87242	-0.183109	0.854712	CD4+ T-cells	CHMP4C	R_vs_NR
30.2321	-0.0364769	0.199251	-0.18307	0.854743	CD4+ T-cells	TM9SF2	R_vs_NR
4.43838	0.0550564	0.300831	0.183014	0.854787	CD4+ T-cells	FXYD1	R_vs_NR
3.23655	0.0561649	0.306922	0.182994	0.854803	CD4+ T-cells	CPPED1	R_vs_NR
0.0174209	-0.538814	2.94451	-0.182989	0.854806	CD4+ T-cells	HTR3A	R_vs_NR
12.698	0.0268623	0.146839	0.182937	0.854847	CD4+ T-cells	MR1	R_vs_NR
0.013506	-0.538795	2.94566	-0.182912	0.854867	CD4+ T-cells	PLK5	R_vs_NR
6.81572	-0.0319353	0.174756	-0.182743	0.855	CD4+ T-cells	STK25	R_vs_NR
0.110876	-0.348825	1.90898	-0.182728	0.855011	CD4+ T-cells	PREX2	R_vs_NR
0.0385502	-0.364192	1.99335	-0.182704	0.855031	CD4+ T-cells	KCNH2	R_vs_NR
0.105036	-0.535966	2.93674	-0.182504	0.855188	CD4+ T-cells	ID4	R_vs_NR
36.6492	-0.028986	0.158866	-0.182456	0.855225	CD4+ T-cells	PRPF4B	R_vs_NR
0.823259	-0.115141	0.631176	-0.182424	0.85525	CD4+ T-cells	MAMDC2	R_vs_NR
8.39714	-0.073438	0.402938	-0.182257	0.855381	CD4+ T-cells	MIA2	R_vs_NR
22.4535	-0.0294549	0.161631	-0.182236	0.855398	CD4+ T-cells	CALCOCO2	R_vs_NR
0.851548	0.155983	0.856402	0.182137	0.855475	CD4+ T-cells	DEGS2	R_vs_NR
11.1734	-0.0690102	0.378959	-0.182105	0.855501	CD4+ T-cells	NDC80	R_vs_NR
15.3191	-0.0402798	0.221313	-0.182004	0.85558	CD4+ T-cells	MRPL13	R_vs_NR
0.378645	-0.116284	0.639136	-0.181939	0.855631	CD4+ T-cells	NEURL2	R_vs_NR
0.370114	-0.130836	0.719155	-0.18193	0.855637	CD4+ T-cells	CLVS1	R_vs_NR
12.6919	-0.026457	0.145517	-0.181813	0.855729	CD4+ T-cells	TMEM126A	R_vs_NR
13.914	0.0458615	0.252407	0.181696	0.855821	CD4+ T-cells	PRKAG2	R_vs_NR
0.588089	-0.126742	0.698055	-0.181564	0.855925	CD4+ T-cells	IL1RAPL1	R_vs_NR
15.5609	-0.0316177	0.174185	-0.181518	0.855961	CD4+ T-cells	FTO	R_vs_NR
24.8737	-0.0322307	0.177566	-0.181514	0.855964	CD4+ T-cells	PRPF8	R_vs_NR
0.81971	-0.0818988	0.45153	-0.18138	0.856069	CD4+ T-cells	TBC1D16	R_vs_NR
0.0184261	-0.533729	2.94562	-0.181194	0.856215	CD4+ T-cells	LMO1	R_vs_NR
1.27609	0.121236	0.669184	0.181169	0.856235	CD4+ T-cells	RAB38	R_vs_NR
0.783654	-0.10281	0.567481	-0.181169	0.856235	CD4+ T-cells	NOL3	R_vs_NR
0.345338	-0.146613	0.809482	-0.181119	0.856274	CD4+ T-cells	ZNF608	R_vs_NR
0.0135797	-0.533403	2.94562	-0.181083	0.856302	CD4+ T-cells	ALX4	R_vs_NR
2.95475	0.0434739	0.24013	0.181043	0.856334	CD4+ T-cells	FUT11	R_vs_NR
0.0321923	-0.36812	2.03432	-0.180955	0.856403	CD4+ T-cells	TMEM52	R_vs_NR
0.050723	-0.533435	2.94823	-0.180934	0.856419	CD4+ T-cells	NKX2-5	R_vs_NR
0.0513634	-0.533435	2.94823	-0.180934	0.856419	CD4+ T-cells	CTXN1	R_vs_NR
5.19548	-0.065577	0.362497	-0.180904	0.856443	CD4+ T-cells	BEX5	R_vs_NR
3.03256	0.0588117	0.325139	0.180882	0.85646	CD4+ T-cells	CDK2	R_vs_NR
3.67761	-0.0427768	0.236501	-0.180873	0.856467	CD4+ T-cells	LMBRD2	R_vs_NR
12.8702	-0.0290963	0.160872	-0.180867	0.856472	CD4+ T-cells	CCS	R_vs_NR
11.3201	0.0482004	0.266498	0.180866	0.856473	CD4+ T-cells	AP1S1	R_vs_NR
2.69537	0.0883314	0.488403	0.180858	0.856479	CD4+ T-cells	ERF	R_vs_NR
4.70296	-0.037339	0.20653	-0.180792	0.856531	CD4+ T-cells	ASTE1	R_vs_NR
0.0048206	-0.532819	2.94785	-0.180748	0.856565	CD4+ T-cells	ATP1A2	R_vs_NR
0.0211219	-0.532819	2.94785	-0.180748	0.856565	CD4+ T-cells	RASL10B	R_vs_NR
0.0184309	-0.532819	2.94785	-0.180748	0.856565	CD4+ T-cells	C5orf49	R_vs_NR
0.00610215	-0.532819	2.94785	-0.180748	0.856565	CD4+ T-cells	PPP1R1B	R_vs_NR
0.00610215	-0.532819	2.94785	-0.180748	0.856565	CD4+ T-cells	ADRA1D	R_vs_NR
0.0100036	-0.532819	2.94785	-0.180748	0.856565	CD4+ T-cells	ALAS2	R_vs_NR
0.00730899	-0.532819	2.94785	-0.180748	0.856565	CD4+ T-cells	TECRL	R_vs_NR
0.00723427	-0.532819	2.94785	-0.180748	0.856565	CD4+ T-cells	DCSTAMP	R_vs_NR
0.00723427	-0.532819	2.94785	-0.180748	0.856565	CD4+ T-cells	IGSF1	R_vs_NR
0.0073837	-0.532819	2.94785	-0.180748	0.856565	CD4+ T-cells	ALOX15	R_vs_NR
0.0196378	-0.532819	2.94785	-0.180748	0.856565	CD4+ T-cells	AC011239.1	R_vs_NR
0.0224034	-0.532819	2.94785	-0.180748	0.856565	CD4+ T-cells	CMTM5	R_vs_NR
0.0146018	-0.532819	2.94785	-0.180748	0.856565	CD4+ T-cells	C1QTNF9	R_vs_NR
0.0112851	-0.532819	2.94785	-0.180748	0.856565	CD4+ T-cells	ARHGDIG	R_vs_NR
0.0296962	-0.532819	2.94785	-0.180748	0.856565	CD4+ T-cells	TULP1	R_vs_NR
0.0219692	-0.532819	2.94785	-0.180748	0.856565	CD4+ T-cells	GPR87	R_vs_NR
13.9775	0.027561	0.15261	0.180597	0.856684	CD4+ T-cells	GTF2F2	R_vs_NR
2.24267	0.0570044	0.315648	0.180595	0.856686	CD4+ T-cells	SOCS7	R_vs_NR
0.01609	-0.532107	2.94701	-0.180558	0.856715	CD4+ T-cells	FAM71F1	R_vs_NR
45.1171	-0.0492301	0.27279	-0.180469	0.856784	CD4+ T-cells	SRSF10	R_vs_NR
15.9255	0.0329834	0.182788	0.180446	0.856802	CD4+ T-cells	ABCB7	R_vs_NR
8.00506	-0.0320004	0.177341	-0.180446	0.856802	CD4+ T-cells	RPP30	R_vs_NR
3.60901	0.0466801	0.258908	0.180297	0.85692	CD4+ T-cells	BBS4	R_vs_NR
5.33848	-0.0481204	0.266976	-0.180242	0.856962	CD4+ T-cells	BBS9	R_vs_NR
9.45326	-0.0379313	0.21067	-0.180051	0.857113	CD4+ T-cells	PRKCI	R_vs_NR
2.84507	-0.0454271	0.252624	-0.179821	0.857293	CD4+ T-cells	CXorf56	R_vs_NR
6.57704	0.0318712	0.177277	0.179782	0.857324	CD4+ T-cells	CXXC1	R_vs_NR
1.82602	0.0676544	0.376701	0.179597	0.857469	CD4+ T-cells	SMN1	R_vs_NR
4.17969	-0.0542069	0.301828	-0.179595	0.85747	CD4+ T-cells	RAB12	R_vs_NR
26.5002	0.0286937	0.160072	0.179254	0.857738	CD4+ T-cells	DHRS7	R_vs_NR
13.6073	-0.0470631	0.26262	-0.179206	0.857776	CD4+ T-cells	SRM	R_vs_NR
0.365058	-0.116112	0.647973	-0.179192	0.857787	CD4+ T-cells	TBC1D9	R_vs_NR
2.73467	0.0433112	0.241778	0.179137	0.857831	CD4+ T-cells	TMEM39B	R_vs_NR
18.7843	0.0633483	0.353953	0.178974	0.857958	CD4+ T-cells	AQP3	R_vs_NR
1.5385	0.118815	0.664178	0.17889	0.858024	CD4+ T-cells	HIST1H2BE	R_vs_NR
2.25695	0.0409312	0.228917	0.178803	0.858092	CD4+ T-cells	DHX37	R_vs_NR
13.1301	-0.0370261	0.207126	-0.178761	0.858125	CD4+ T-cells	SLA2	R_vs_NR
0.121822	-0.234271	1.31077	-0.178727	0.858152	CD4+ T-cells	SLC6A20	R_vs_NR
6.0141	0.0581907	0.325877	0.178566	0.858278	CD4+ T-cells	TMEM164	R_vs_NR
4.80263	0.0476771	0.267078	0.178514	0.85832	CD4+ T-cells	CYB5D2	R_vs_NR
0.0601308	-0.294783	1.65166	-0.178477	0.858349	CD4+ T-cells	KCNJ2	R_vs_NR
72.4754	0.0251984	0.141212	0.178443	0.858375	CD4+ T-cells	LAT	R_vs_NR
0.0260521	-0.370275	2.07861	-0.178136	0.858616	CD4+ T-cells	DOK7	R_vs_NR
10.6601	0.0418883	0.235312	0.178012	0.858713	CD4+ T-cells	TCEAL4	R_vs_NR
0.264759	0.170384	0.958097	0.177836	0.858852	CD4+ T-cells	CR2	R_vs_NR
10.7424	0.0415692	0.23384	0.177768	0.858905	CD4+ T-cells	ZBTB7A	R_vs_NR
0.45883	-0.120854	0.679921	-0.177747	0.858921	CD4+ T-cells	FAM178B	R_vs_NR
0.0506744	-0.351726	1.98269	-0.177398	0.859196	CD4+ T-cells	EGFR	R_vs_NR
6.4068	0.0365373	0.206165	0.177224	0.859333	CD4+ T-cells	BLMH	R_vs_NR
5.7231	0.0617695	0.34857	0.177209	0.859345	CD4+ T-cells	AGO4	R_vs_NR
0.660062	0.0757282	0.427357	0.177201	0.85935	CD4+ T-cells	POMGNT2	R_vs_NR
24.5017	-0.0300579	0.169762	-0.17706	0.859462	CD4+ T-cells	PUF60	R_vs_NR
3.70895	0.0539405	0.304726	0.177013	0.859498	CD4+ T-cells	CCL28	R_vs_NR
3.91457	0.0451589	0.255588	0.176686	0.859755	CD4+ T-cells	ZNF518B	R_vs_NR
1.16089	0.0534483	0.302618	0.17662	0.859807	CD4+ T-cells	ZNF90	R_vs_NR
1.60589	0.0763947	0.432566	0.176608	0.859816	CD4+ T-cells	GCC1	R_vs_NR
0.085137	-0.215508	1.22076	-0.176536	0.859873	CD4+ T-cells	LAMP5	R_vs_NR
133.145	-0.0436539	0.247534	-0.176355	0.860015	CD4+ T-cells	NR3C1	R_vs_NR
19.3989	-0.030773	0.174504	-0.176346	0.860022	CD4+ T-cells	PQBP1	R_vs_NR
0.104385	-0.230448	1.30729	-0.17628	0.860074	CD4+ T-cells	KIAA1755	R_vs_NR
8.39605	0.0457481	0.259562	0.176251	0.860097	CD4+ T-cells	ABR	R_vs_NR
1.54756	0.0650487	0.369252	0.176163	0.860166	CD4+ T-cells	MIEF2	R_vs_NR
8.34951	-0.0427553	0.242738	-0.176138	0.860186	CD4+ T-cells	TNPO2	R_vs_NR
2.49087	0.0527558	0.29955	0.176117	0.860202	CD4+ T-cells	MMAA	R_vs_NR
5.50257	-0.0418049	0.237533	-0.175997	0.860297	CD4+ T-cells	ZDHHC13	R_vs_NR
9.10899	0.0896487	0.509422	0.175981	0.860309	CD4+ T-cells	SLC27A2	R_vs_NR
24.0868	-0.0251399	0.142923	-0.175899	0.860373	CD4+ T-cells	NDUFB5	R_vs_NR
7.97659	-0.0405899	0.230963	-0.175742	0.860497	CD4+ T-cells	OCEL1	R_vs_NR
0.0128909	-0.517553	2.94606	-0.175676	0.860548	CD4+ T-cells	IL27	R_vs_NR
33.4188	-0.0338258	0.192618	-0.175611	0.8606	CD4+ T-cells	NLRC5	R_vs_NR
9.48568	0.0389003	0.221702	0.175462	0.860716	CD4+ T-cells	ABTB1	R_vs_NR
4.54723	-0.0497674	0.283753	-0.17539	0.860773	CD4+ T-cells	SIRT3	R_vs_NR
33.1366	-0.033459	0.190882	-0.175286	0.860855	CD4+ T-cells	CCSER2	R_vs_NR
1.35454	0.0681196	0.388665	0.175265	0.860871	CD4+ T-cells	RECQL5	R_vs_NR
11.7685	-0.0325642	0.185815	-0.175251	0.860883	CD4+ T-cells	DCAF6	R_vs_NR
0.970333	-0.0570728	0.326416	-0.174847	0.8612	CD4+ T-cells	APOM	R_vs_NR
6.44523	-0.030261	0.173186	-0.174731	0.861291	CD4+ T-cells	CBLL1	R_vs_NR
56.7902	-0.0437378	0.250327	-0.174723	0.861297	CD4+ T-cells	FAM133B	R_vs_NR
5.35546	-0.0719992	0.412084	-0.17472	0.8613	CD4+ T-cells	DST	R_vs_NR
10.4938	-0.0366709	0.209946	-0.174668	0.86134	CD4+ T-cells	POLR3K	R_vs_NR
0.0323939	-0.355158	2.03345	-0.174657	0.861349	CD4+ T-cells	TEK	R_vs_NR
0.012406	-0.482147	2.76485	-0.174384	0.861563	CD4+ T-cells	ZNF860	R_vs_NR
63.8838	-0.0402583	0.231096	-0.174206	0.861704	CD4+ T-cells	ANKRD11	R_vs_NR
5.12797	-0.0388881	0.22325	-0.174191	0.861715	CD4+ T-cells	SAP130	R_vs_NR
0.377527	-0.218028	1.25171	-0.174184	0.861721	CD4+ T-cells	FAM20C	R_vs_NR
1.50537	0.0605578	0.348097	0.173968	0.861891	CD4+ T-cells	KIAA0753	R_vs_NR
36.418	-0.0260902	0.150033	-0.173897	0.861947	CD4+ T-cells	EIF3I	R_vs_NR
1.08376	-0.0554224	0.31872	-0.173891	0.861951	CD4+ T-cells	MFSD9	R_vs_NR
30.7728	0.0221542	0.127475	0.173792	0.862029	CD4+ T-cells	IGBP1	R_vs_NR
14.7463	-0.0932975	0.536845	-0.173789	0.862032	CD4+ T-cells	AURKB	R_vs_NR
23.4461	-0.0284115	0.163498	-0.173772	0.862045	CD4+ T-cells	RNF167	R_vs_NR
39.849	0.0284383	0.163716	0.173705	0.862097	CD4+ T-cells	LPP	R_vs_NR
1.09152	0.0766899	0.441772	0.173596	0.862183	CD4+ T-cells	NEK11	R_vs_NR
0.0420097	-0.388566	2.23941	-0.173513	0.862248	CD4+ T-cells	DSG3	R_vs_NR
0.529323	-0.113036	0.651486	-0.173504	0.862255	CD4+ T-cells	SNX21	R_vs_NR
10.6196	-0.0483701	0.278795	-0.173497	0.862261	CD4+ T-cells	TOMM5	R_vs_NR
8.09946	0.0432465	0.249317	0.17346	0.86229	CD4+ T-cells	FBRS	R_vs_NR
9.16735	-0.0570803	0.329143	-0.173421	0.86232	CD4+ T-cells	NUDT14	R_vs_NR
9.76407	-0.0267803	0.154448	-0.173394	0.862342	CD4+ T-cells	AZI2	R_vs_NR
0.377638	-0.0967691	0.558125	-0.173383	0.862351	CD4+ T-cells	FAM20A	R_vs_NR
2.903	0.0701964	0.40489	0.173372	0.862359	CD4+ T-cells	SLC12A7	R_vs_NR
15.1338	0.0368735	0.212767	0.173305	0.862412	CD4+ T-cells	FBXL15	R_vs_NR
6.46758	0.0892744	0.515371	0.173224	0.862476	CD4+ T-cells	IL3RA	R_vs_NR
12.5016	-0.0377186	0.218011	-0.173012	0.862642	CD4+ T-cells	NSUN6	R_vs_NR
5.80673	-0.0455164	0.263214	-0.172925	0.86271	CD4+ T-cells	BDH2	R_vs_NR
1.42643	-0.10339	0.598019	-0.172887	0.86274	CD4+ T-cells	NR5A2	R_vs_NR
0.00455514	-0.509546	2.94774	-0.17286	0.862761	CD4+ T-cells	ASPG	R_vs_NR
12.1143	-0.0307318	0.177795	-0.17285	0.862769	CD4+ T-cells	TXNDC15	R_vs_NR
0.0111476	-0.509049	2.94777	-0.172689	0.862896	CD4+ T-cells	FABP7	R_vs_NR
0.0275236	-0.509049	2.94777	-0.172689	0.862896	CD4+ T-cells	AL031666.2	R_vs_NR
0.0577359	-0.508855	2.94815	-0.172601	0.862965	CD4+ T-cells	RHBDF1	R_vs_NR
0.581161	0.155248	0.899661	0.172563	0.862995	CD4+ T-cells	NDN	R_vs_NR
1.63236	0.0614074	0.356017	0.172485	0.863057	CD4+ T-cells	WDSUB1	R_vs_NR
9.53786	-0.0373497	0.216561	-0.172468	0.86307	CD4+ T-cells	CHMP1A	R_vs_NR
36.0894	-0.0263048	0.152554	-0.172429	0.8631	CD4+ T-cells	PSMB7	R_vs_NR
0.858508	-0.0968135	0.561804	-0.172326	0.863181	CD4+ T-cells	MOB3B	R_vs_NR
0.0357824	-0.507982	2.94797	-0.172316	0.863189	CD4+ T-cells	AC008914.1	R_vs_NR
1.08301	-0.0655838	0.380877	-0.172192	0.863287	CD4+ T-cells	GRK4	R_vs_NR
4.38267	0.0440248	0.255705	0.172171	0.863303	CD4+ T-cells	BCAT2	R_vs_NR
0.113974	-0.418816	2.43387	-0.172078	0.863376	CD4+ T-cells	CCDC168	R_vs_NR
22.7947	0.0328752	0.191181	0.171959	0.86347	CD4+ T-cells	FKBP3	R_vs_NR
9.29482	0.0302572	0.176012	0.171905	0.863512	CD4+ T-cells	MRPL48	R_vs_NR
9.36781	-0.047128	0.27427	-0.171831	0.863571	CD4+ T-cells	TBC1D19	R_vs_NR
0.0747045	-0.506569	2.94815	-0.171826	0.863574	CD4+ T-cells	PIK3R2	R_vs_NR
0.2659	-0.199211	1.16078	-0.171619	0.863737	CD4+ T-cells	SFRP4	R_vs_NR
1.2488	-0.0716313	0.417467	-0.171586	0.863763	CD4+ T-cells	NAGLU	R_vs_NR
32.132	-0.0204352	0.119222	-0.171405	0.863905	CD4+ T-cells	TMED10	R_vs_NR
3.23413	0.0349727	0.204309	0.171176	0.864086	CD4+ T-cells	ACOX1	R_vs_NR
11.2691	-0.0430385	0.251456	-0.171158	0.8641	CD4+ T-cells	COMMD4	R_vs_NR
0.01569	-0.504406	2.94778	-0.171114	0.864134	CD4+ T-cells	SULT1C2	R_vs_NR
0.493157	0.0885687	0.518174	0.170925	0.864283	CD4+ T-cells	KCTD1	R_vs_NR
37.8996	0.0514933	0.301304	0.170902	0.864301	CD4+ T-cells	ZHX2	R_vs_NR
7.13009	-0.0458079	0.268258	-0.170761	0.864412	CD4+ T-cells	POLD3	R_vs_NR
7.26723	-0.0388779	0.22783	-0.170645	0.864503	CD4+ T-cells	KEAP1	R_vs_NR
8.35511	-0.0355649	0.208431	-0.170631	0.864514	CD4+ T-cells	EHMT2	R_vs_NR
1.03632	0.0709358	0.415766	0.170615	0.864527	CD4+ T-cells	MOCS3	R_vs_NR
2.31562	0.074526	0.436877	0.170588	0.864548	CD4+ T-cells	CCNF	R_vs_NR
4.32774	0.0918782	0.538803	0.170523	0.864599	CD4+ T-cells	KIF2C	R_vs_NR
3.30088	-0.0659546	0.38686	-0.170487	0.864627	CD4+ T-cells	GTF2H2	R_vs_NR
0.212959	-0.30965	1.81698	-0.17042	0.86468	CD4+ T-cells	LTB4R2	R_vs_NR
5.19161	0.0575765	0.337868	0.170411	0.864687	CD4+ T-cells	PACS2	R_vs_NR
25.9762	0.040939	0.240549	0.17019	0.864861	CD4+ T-cells	EIF4G3	R_vs_NR
23.7502	0.0191347	0.112451	0.17016	0.864885	CD4+ T-cells	RNF34	R_vs_NR
16.8993	0.0264748	0.155734	0.170001	0.86501	CD4+ T-cells	MRPL3	R_vs_NR
0.011876	-0.500723	2.9464	-0.169944	0.865054	CD4+ T-cells	FNDC1	R_vs_NR
5.19283	-0.0428591	0.252234	-0.169918	0.865075	CD4+ T-cells	MEX3C	R_vs_NR
123.881	0.0351549	0.206927	0.169891	0.865096	CD4+ T-cells	S100A11	R_vs_NR
13.3733	-0.105602	0.621662	-0.169871	0.865112	CD4+ T-cells	NDUFB8	R_vs_NR
18.5944	-0.039694	0.233675	-0.169868	0.865114	CD4+ T-cells	C16orf87	R_vs_NR
0.0289544	-0.482767	2.84262	-0.169832	0.865142	CD4+ T-cells	WISP3	R_vs_NR
10.6712	-0.0475184	0.279962	-0.169732	0.865221	CD4+ T-cells	ENOX2	R_vs_NR
3.53199	-0.0378336	0.222922	-0.169717	0.865233	CD4+ T-cells	HSPA13	R_vs_NR
3.58649	-0.0437801	0.258028	-0.169672	0.865268	CD4+ T-cells	AMDHD2	R_vs_NR
0.158	-0.296663	1.74935	-0.169584	0.865337	CD4+ T-cells	FCRLA	R_vs_NR
0.0092518	-0.499624	2.94682	-0.169547	0.865367	CD4+ T-cells	LEFTY1	R_vs_NR
6.25129	0.0618621	0.364874	0.169544	0.865369	CD4+ T-cells	CD151	R_vs_NR
11.8061	-0.0443806	0.261806	-0.169517	0.86539	CD4+ T-cells	HAUS1	R_vs_NR
111.802	0.0258434	0.152727	0.169213	0.865629	CD4+ T-cells	CDC42	R_vs_NR
0.332587	-0.169001	0.998901	-0.169187	0.86565	CD4+ T-cells	IL17RB	R_vs_NR
69.3382	-0.0374582	0.22142	-0.169172	0.865661	CD4+ T-cells	KMT2A	R_vs_NR
10.5453	0.0291819	0.172533	0.169138	0.865688	CD4+ T-cells	UTP23	R_vs_NR
12.5607	-0.0384444	0.227347	-0.1691	0.865718	CD4+ T-cells	AFG3L2	R_vs_NR
8.6643	0.0471666	0.278972	0.169073	0.865739	CD4+ T-cells	KMT2B	R_vs_NR
5.89808	-0.0527827	0.312249	-0.16904	0.865765	CD4+ T-cells	SIDT2	R_vs_NR
65.2965	-0.0264693	0.156655	-0.168965	0.865824	CD4+ T-cells	YWHAQ	R_vs_NR
13.2225	0.0420963	0.249355	0.168821	0.865938	CD4+ T-cells	WDR45B	R_vs_NR
0.0371666	-0.343834	2.03877	-0.168648	0.866074	CD4+ T-cells	KCNE2	R_vs_NR
20.1573	0.0230729	0.136824	0.168631	0.866087	CD4+ T-cells	ERGIC2	R_vs_NR
2.20422	0.0679745	0.403139	0.168613	0.866101	CD4+ T-cells	ZNF771	R_vs_NR
6.69311	-0.0393397	0.233317	-0.168611	0.866103	CD4+ T-cells	DCAF12	R_vs_NR
15.7668	-0.0348899	0.206969	-0.168575	0.866131	CD4+ T-cells	STXBP3	R_vs_NR
0.102235	-0.225502	1.33781	-0.16856	0.866142	CD4+ T-cells	KCNK10	R_vs_NR
1.55136	-0.0513195	0.30457	-0.168498	0.866191	CD4+ T-cells	PLA2G6	R_vs_NR
3.04226	0.058569	0.347866	0.168367	0.866295	CD4+ T-cells	PIK3C2B	R_vs_NR
25.0461	0.0251214	0.149321	0.168238	0.866396	CD4+ T-cells	PKN2	R_vs_NR
3.0657	0.0495735	0.294833	0.168141	0.866473	CD4+ T-cells	CASP9	R_vs_NR
96.9856	0.0158166	0.094079	0.16812	0.866489	CD4+ T-cells	HNRNPDL	R_vs_NR
6.84256	0.0403316	0.240127	0.167959	0.866615	CD4+ T-cells	CIC	R_vs_NR
3.33026	-0.0669701	0.398811	-0.167924	0.866643	CD4+ T-cells	NRM	R_vs_NR
0.219457	-0.1919	1.14317	-0.167867	0.866688	CD4+ T-cells	STXBP6	R_vs_NR
63.6017	0.0226613	0.135057	0.167791	0.866748	CD4+ T-cells	PPP1R12A	R_vs_NR
27.4601	0.0256878	0.153212	0.167662	0.866849	CD4+ T-cells	PPP1R7	R_vs_NR
1.4911	0.071632	0.42733	0.167627	0.866877	CD4+ T-cells	USP6NL	R_vs_NR
0.227704	-0.234975	1.4021	-0.167588	0.866908	CD4+ T-cells	RAB43	R_vs_NR
1.82175	-0.0481171	0.287127	-0.167581	0.866913	CD4+ T-cells	TMSB15B	R_vs_NR
21.4847	-0.0289169	0.172737	-0.167404	0.867052	CD4+ T-cells	MEA1	R_vs_NR
0.626469	0.105618	0.630993	0.167383	0.867069	CD4+ T-cells	CTSK	R_vs_NR
30.5377	0.0173934	0.104042	0.167177	0.867231	CD4+ T-cells	VDAC2	R_vs_NR
6.98322	0.0341943	0.204754	0.167002	0.867369	CD4+ T-cells	LTV1	R_vs_NR
0.68509	0.0814679	0.487914	0.166972	0.867392	CD4+ T-cells	KIFC2	R_vs_NR
1.30096	-0.0575094	0.344787	-0.166797	0.86753	CD4+ T-cells	WDR81	R_vs_NR
0.0646217	-0.366719	2.19984	-0.166702	0.867604	CD4+ T-cells	CD300LF	R_vs_NR
0.0154318	-0.490825	2.94499	-0.166664	0.867634	CD4+ T-cells	GLI2	R_vs_NR
0.0116069	-0.490648	2.94589	-0.166553	0.867722	CD4+ T-cells	BBOX1	R_vs_NR
4.376	0.0439689	0.264031	0.166529	0.867741	CD4+ T-cells	PCK2	R_vs_NR
31.8448	0.0221031	0.13275	0.166502	0.867762	CD4+ T-cells	CIR1	R_vs_NR
21.819	0.0464664	0.279265	0.166388	0.867851	CD4+ T-cells	HIPK1	R_vs_NR
3.55301	-0.0400869	0.240972	-0.166355	0.867878	CD4+ T-cells	TXNRD2	R_vs_NR
3.41548	-0.0507121	0.305237	-0.16614	0.868047	CD4+ T-cells	TBC1D32	R_vs_NR
7.12547	-0.0513186	0.309324	-0.165906	0.868231	CD4+ T-cells	PURB	R_vs_NR
15.1819	0.0326413	0.19684	0.165827	0.868293	CD4+ T-cells	FAM104A	R_vs_NR
13.6817	-0.030609	0.184686	-0.165735	0.868365	CD4+ T-cells	SMARCA4	R_vs_NR
9.49509	0.0284963	0.172033	0.165644	0.868437	CD4+ T-cells	COIL	R_vs_NR
0.724837	-0.11821	0.715832	-0.165137	0.868836	CD4+ T-cells	SORT1	R_vs_NR
6.38298	-0.0360262	0.218176	-0.165124	0.868846	CD4+ T-cells	TRMT61B	R_vs_NR
3.28762	-0.0471933	0.286097	-0.164956	0.868979	CD4+ T-cells	HHLA3	R_vs_NR
3.41425	0.0365245	0.221429	0.164949	0.868984	CD4+ T-cells	AGPAT1	R_vs_NR
7.98502	0.0329745	0.199929	0.164931	0.868998	CD4+ T-cells	UPK3B	R_vs_NR
0.184979	-0.181424	1.10007	-0.16492	0.869007	CD4+ T-cells	RGS4	R_vs_NR
4.81814	-0.0361595	0.219489	-0.164744	0.869145	CD4+ T-cells	ZNF136	R_vs_NR
33.2939	0.0359665	0.218406	0.164677	0.869198	CD4+ T-cells	PTBP1	R_vs_NR
0.204091	0.264396	1.60607	0.164623	0.869241	CD4+ T-cells	HPN	R_vs_NR
0.100453	-0.21363	1.29847	-0.164524	0.869319	CD4+ T-cells	WNT6	R_vs_NR
6.55413	-0.0391537	0.238187	-0.164383	0.86943	CD4+ T-cells	ABHD12	R_vs_NR
16.1623	0.0396551	0.241285	0.16435	0.869456	CD4+ T-cells	RABL6	R_vs_NR
16.9866	-0.0506747	0.308382	-0.164325	0.869476	CD4+ T-cells	FLT3LG	R_vs_NR
0.536941	-0.097925	0.596597	-0.164139	0.869621	CD4+ T-cells	HIST2H2AB	R_vs_NR
17.2929	-0.0320583	0.19549	-0.163989	0.869739	CD4+ T-cells	ZNF33A	R_vs_NR
2.03709	-0.087842	0.535813	-0.163942	0.869777	CD4+ T-cells	NHS	R_vs_NR
0.0187685	-0.48314	2.94761	-0.163909	0.869803	CD4+ T-cells	CLEC18B	R_vs_NR
0.0103411	-0.48314	2.94761	-0.163909	0.869803	CD4+ T-cells	BHMT2	R_vs_NR
0.0103411	-0.48314	2.94761	-0.163909	0.869803	CD4+ T-cells	C2orf91	R_vs_NR
0.00515813	-0.48314	2.94761	-0.163909	0.869803	CD4+ T-cells	C19orf33	R_vs_NR
41.117	0.0214374	0.130897	0.163773	0.86991	CD4+ T-cells	HADHA	R_vs_NR
0.987097	-0.0614261	0.375218	-0.163708	0.869961	CD4+ T-cells	USP21	R_vs_NR
17.7915	0.0394156	0.240783	0.163698	0.869969	CD4+ T-cells	LMF2	R_vs_NR
0.0328979	-0.334002	2.04075	-0.163667	0.869994	CD4+ T-cells	UNC5B	R_vs_NR
15.2341	-0.116149	0.710424	-0.163493	0.870131	CD4+ T-cells	DLGAP5	R_vs_NR
1.60529	-0.0746147	0.45666	-0.163392	0.87021	CD4+ T-cells	DTD2	R_vs_NR
46.0143	-0.0155293	0.0950898	-0.163312	0.870273	CD4+ T-cells	VAPA	R_vs_NR
6.9981	-0.0311709	0.190905	-0.16328	0.870298	CD4+ T-cells	ORC3	R_vs_NR
0.840385	0.086619	0.530595	0.163249	0.870323	CD4+ T-cells	WWC2	R_vs_NR
12.1422	0.0454996	0.278793	0.163202	0.870359	CD4+ T-cells	SKI	R_vs_NR
0.894884	-0.0622065	0.381292	-0.163147	0.870403	CD4+ T-cells	ZNF687	R_vs_NR
0.543765	-0.114981	0.704861	-0.163125	0.87042	CD4+ T-cells	PYGM	R_vs_NR
0.0160719	-0.480182	2.94491	-0.163055	0.870475	CD4+ T-cells	ZNF366	R_vs_NR
16.1735	-0.0493142	0.302539	-0.163002	0.870517	CD4+ T-cells	LMNB1	R_vs_NR
2.11462	0.0612515	0.376178	0.162826	0.870655	CD4+ T-cells	AGAP3	R_vs_NR
3.33514	-0.0467297	0.287001	-0.162821	0.87066	CD4+ T-cells	C4orf33	R_vs_NR
0.527207	-0.0871799	0.535451	-0.162816	0.870663	CD4+ T-cells	TMEM86B	R_vs_NR
68.0079	-0.0320523	0.196863	-0.162815	0.870664	CD4+ T-cells	MACF1	R_vs_NR
0.0480627	-0.315347	1.93768	-0.162745	0.870719	CD4+ T-cells	KCNQ4	R_vs_NR
0.12329	-0.153672	0.944632	-0.162679	0.870771	CD4+ T-cells	C19orf71	R_vs_NR
0.0125911	-0.479273	2.94626	-0.162671	0.870777	CD4+ T-cells	GAL	R_vs_NR
6.68715	-0.0385447	0.237179	-0.162513	0.870902	CD4+ T-cells	PAPOLG	R_vs_NR
0.0148241	-0.47855	2.94524	-0.162482	0.870926	CD4+ T-cells	PLEKHS1	R_vs_NR
19.0412	0.0376529	0.231906	0.162363	0.87102	CD4+ T-cells	PLEKHA2	R_vs_NR
3.94624	-0.0468988	0.289368	-0.162073	0.871248	CD4+ T-cells	CCDC125	R_vs_NR
11.1371	-0.0245843	0.151725	-0.162032	0.871281	CD4+ T-cells	G2E3	R_vs_NR
8.96517	-0.0341756	0.21094	-0.162016	0.871293	CD4+ T-cells	HMGXB3	R_vs_NR
12.9353	0.0255244	0.157628	0.161928	0.871363	CD4+ T-cells	BBIP1	R_vs_NR
0.418721	-0.265807	1.64249	-0.161832	0.871439	CD4+ T-cells	GAD2	R_vs_NR
1.27924	0.0660192	0.407959	0.161828	0.871441	CD4+ T-cells	ST3GAL4	R_vs_NR
0.526889	-0.101793	0.629373	-0.161737	0.871513	CD4+ T-cells	MESP1	R_vs_NR
63.2299	-0.0412175	0.254967	-0.161659	0.871575	CD4+ T-cells	CKLF	R_vs_NR
1.18765	-0.0637452	0.394371	-0.161638	0.871591	CD4+ T-cells	GCAT	R_vs_NR
33.381	-0.028671	0.177536	-0.161494	0.871704	CD4+ T-cells	UPF2	R_vs_NR
0.0862663	-0.333105	2.06273	-0.161487	0.87171	CD4+ T-cells	CITED1	R_vs_NR
22.39	-0.0281793	0.174562	-0.161429	0.871756	CD4+ T-cells	SND1	R_vs_NR
69.2509	-0.0405788	0.251432	-0.161391	0.871786	CD4+ T-cells	HLA-DPB1	R_vs_NR
0.0410077	-0.425873	2.63982	-0.161326	0.871836	CD4+ T-cells	VSTM2L	R_vs_NR
0.00523187	-0.47518	2.94757	-0.16121	0.871928	CD4+ T-cells	SMAD6	R_vs_NR
1.80165	-0.049927	0.309824	-0.161147	0.871978	CD4+ T-cells	ACTR5	R_vs_NR
2.27979	-0.0514529	0.319325	-0.16113	0.871991	CD4+ T-cells	RENBP	R_vs_NR
0.00966404	-0.47432	2.94668	-0.160968	0.872119	CD4+ T-cells	STAR	R_vs_NR
9.63602	0.033918	0.210717	0.160964	0.872122	CD4+ T-cells	CASP2	R_vs_NR
0.0730241	-0.243379	1.5123	-0.160933	0.872146	CD4+ T-cells	APCDD1L	R_vs_NR
10.2167	-0.0395751	0.246105	-0.160806	0.872246	CD4+ T-cells	TBCK	R_vs_NR
39.3687	-0.0277091	0.17233	-0.160791	0.872258	CD4+ T-cells	ANAPC11	R_vs_NR
0.0952151	-0.473989	2.94798	-0.160784	0.872263	CD4+ T-cells	KIAA0408	R_vs_NR
64.82	-0.0617877	0.384686	-0.160618	0.872394	CD4+ T-cells	BACH2	R_vs_NR
18.2005	0.0372831	0.232529	0.160337	0.872616	CD4+ T-cells	C16orf54	R_vs_NR
10.6741	-0.0367002	0.229042	-0.160233	0.872697	CD4+ T-cells	ZBTB11	R_vs_NR
4.4124	-0.0473695	0.295915	-0.160078	0.87282	CD4+ T-cells	TBL3	R_vs_NR
0.529307	0.0822236	0.513651	0.160077	0.872821	CD4+ T-cells	PIPOX	R_vs_NR
0.0196956	-0.471479	2.94756	-0.159956	0.872916	CD4+ T-cells	GALNT16	R_vs_NR
0.00608524	-0.471479	2.94756	-0.159956	0.872916	CD4+ T-cells	ZDHHC1	R_vs_NR
9.51505	-0.0335981	0.210047	-0.159955	0.872916	CD4+ T-cells	PDLIM5	R_vs_NR
15.248	-0.0357169	0.223362	-0.159906	0.872955	CD4+ T-cells	SFT2D2	R_vs_NR
19.7718	0.0355566	0.222534	0.159781	0.873054	CD4+ T-cells	CBX6	R_vs_NR
14.1129	0.0302873	0.189722	0.159641	0.873164	CD4+ T-cells	SMAD2	R_vs_NR
14.4297	-0.0359171	0.225083	-0.159573	0.873218	CD4+ T-cells	PTPRE	R_vs_NR
2.89798	0.0417554	0.261757	0.15952	0.873259	CD4+ T-cells	JMJD4	R_vs_NR
0.0387846	-0.417682	2.61979	-0.159434	0.873327	CD4+ T-cells	COLCA1	R_vs_NR
8.46916	0.0306886	0.192799	0.159174	0.873532	CD4+ T-cells	MAP4K5	R_vs_NR
81.5162	-0.0236041	0.148337	-0.159125	0.873571	CD4+ T-cells	PPP1R2	R_vs_NR
6.81275	0.0806142	0.506872	0.159043	0.873635	CD4+ T-cells	TSNAX	R_vs_NR
2.54562	0.0424771	0.267376	0.158867	0.873774	CD4+ T-cells	BPNT1	R_vs_NR
0.219052	-0.350085	2.20457	-0.1588	0.873827	CD4+ T-cells	SOD3	R_vs_NR
8.27972	-0.0444494	0.279984	-0.158757	0.87386	CD4+ T-cells	MYO18A	R_vs_NR
0.972724	0.0706002	0.444721	0.158752	0.873865	CD4+ T-cells	SEMA4C	R_vs_NR
0.0300126	-0.467177	2.94424	-0.158675	0.873925	CD4+ T-cells	PRIMA1	R_vs_NR
0.264454	-0.125868	0.793961	-0.158532	0.874038	CD4+ T-cells	STK32A	R_vs_NR
0.0766275	-0.363442	2.29265	-0.158525	0.874043	CD4+ T-cells	CSAG1	R_vs_NR
1.40908	0.118036	0.745335	0.158366	0.874168	CD4+ T-cells	ARHGAP19	R_vs_NR
18.2729	0.0400123	0.252721	0.158326	0.8742	CD4+ T-cells	UQCRC1	R_vs_NR
0.0380874	-0.315846	1.99498	-0.15832	0.874205	CD4+ T-cells	KCNIP3	R_vs_NR
4.11505	0.205721	1.30014	0.15823	0.874276	CD4+ T-cells	ATP6V0C	R_vs_NR
1.53338	0.062696	0.396345	0.158185	0.874311	CD4+ T-cells	KLHDC1	R_vs_NR
0.0458755	-0.278085	1.75818	-0.158166	0.874326	CD4+ T-cells	XK	R_vs_NR
1.35319	0.0481296	0.304351	0.158138	0.874348	CD4+ T-cells	H2AFY2	R_vs_NR
0.0285088	-0.465888	2.94762	-0.158055	0.874413	CD4+ T-cells	DMRT2	R_vs_NR
10.4497	0.0358678	0.227089	0.157946	0.874499	CD4+ T-cells	HADH	R_vs_NR
11.5277	0.0292408	0.185148	0.157932	0.87451	CD4+ T-cells	ACOT13	R_vs_NR
0.235248	-0.105072	0.665565	-0.157869	0.87456	CD4+ T-cells	SOGA1	R_vs_NR
5.27292	-0.0344396	0.218389	-0.157698	0.874695	CD4+ T-cells	SEC24C	R_vs_NR
0.00942494	-0.464805	2.94755	-0.157692	0.8747	CD4+ T-cells	HTR1F	R_vs_NR
0.663933	0.0761607	0.4832	0.157617	0.874758	CD4+ T-cells	HIST1H3A	R_vs_NR
5.88131	-0.0401157	0.254785	-0.157449	0.874891	CD4+ T-cells	ADPRM	R_vs_NR
3.36125	-0.0816858	0.519171	-0.157339	0.874978	CD4+ T-cells	C17orf58	R_vs_NR
9.54029	0.0319845	0.203298	0.157328	0.874986	CD4+ T-cells	VGLL4	R_vs_NR
1.52598	0.0897662	0.57077	0.157272	0.87503	CD4+ T-cells	RNF103	R_vs_NR
0.0122098	-0.463249	2.94573	-0.157261	0.875039	CD4+ T-cells	AC026740.1	R_vs_NR
8.80304	-0.0330387	0.210164	-0.157204	0.875084	CD4+ T-cells	SLC39A1	R_vs_NR
107.626	0.0286894	0.182536	0.157171	0.87511	CD4+ T-cells	AKAP13	R_vs_NR
4.3086	-0.0325198	0.206986	-0.157111	0.875157	CD4+ T-cells	UTP20	R_vs_NR
4.74851	0.035591	0.226587	0.157074	0.875186	CD4+ T-cells	MYCBP	R_vs_NR
29.707	0.0253736	0.161553	0.15706	0.875197	CD4+ T-cells	POLR2G	R_vs_NR
37.1206	-0.0529258	0.337007	-0.157047	0.875208	CD4+ T-cells	CKS2	R_vs_NR
6.51462	-0.0271188	0.17302	-0.156738	0.875451	CD4+ T-cells	FKBP15	R_vs_NR
0.205445	-0.163151	1.04094	-0.156735	0.875454	CD4+ T-cells	KRT72	R_vs_NR
0.974793	0.0750553	0.47944	0.156548	0.875601	CD4+ T-cells	CCDC30	R_vs_NR
3.29553	-0.0419376	0.268039	-0.156461	0.87567	CD4+ T-cells	VAMP1	R_vs_NR
0.552208	-0.0918496	0.587211	-0.156417	0.875704	CD4+ T-cells	CC2D2A	R_vs_NR
5.14381	0.0413345	0.264268	0.156412	0.875709	CD4+ T-cells	ATG4C	R_vs_NR
7.54848	0.0343812	0.220078	0.156223	0.875857	CD4+ T-cells	FARSB	R_vs_NR
1.43367	-0.0935721	0.60039	-0.155852	0.87615	CD4+ T-cells	DNAH17	R_vs_NR
17.6199	-0.0406388	0.260775	-0.155838	0.87616	CD4+ T-cells	COMMD7	R_vs_NR
13.0975	-0.0263908	0.169377	-0.155811	0.876182	CD4+ T-cells	BSDC1	R_vs_NR
0.0681841	-0.322891	2.07342	-0.155728	0.876247	CD4+ T-cells	CDHR1	R_vs_NR
0.285416	0.12272	0.788071	0.155722	0.876252	CD4+ T-cells	SCAMP5	R_vs_NR
0.126824	-0.171938	1.10501	-0.155598	0.87635	CD4+ T-cells	MGST1	R_vs_NR
1.71445	-0.0827678	0.532016	-0.155574	0.876369	CD4+ T-cells	ZSWIM5	R_vs_NR
2.39471	0.0450185	0.289463	0.155524	0.876408	CD4+ T-cells	BORA	R_vs_NR
2.85123	-0.0470888	0.303442	-0.155182	0.876678	CD4+ T-cells	MTMR8	R_vs_NR
13.5576	-0.0331919	0.214003	-0.1551	0.876742	CD4+ T-cells	ACADM	R_vs_NR
0.35025	-0.229053	1.47745	-0.155033	0.876796	CD4+ T-cells	ADAMTSL4	R_vs_NR
51.652	-0.0188342	0.121602	-0.154883	0.876913	CD4+ T-cells	DDX46	R_vs_NR
9.77735	0.0361159	0.233266	0.154827	0.876958	CD4+ T-cells	FBXL3	R_vs_NR
4.51045	-0.0375713	0.242811	-0.154734	0.877031	CD4+ T-cells	C21orf2	R_vs_NR
0.00542192	-0.456063	2.94748	-0.15473	0.877034	CD4+ T-cells	PROM2	R_vs_NR
0.00542192	-0.456063	2.94748	-0.15473	0.877034	CD4+ T-cells	ASB18	R_vs_NR
27.9109	-0.0374258	0.242007	-0.154648	0.877099	CD4+ T-cells	PRDX3	R_vs_NR
9.22693	0.0392877	0.254137	0.154593	0.877142	CD4+ T-cells	PBX2	R_vs_NR
26.5936	0.0267509	0.173068	0.154569	0.877161	CD4+ T-cells	SSNA1	R_vs_NR
0.997188	-0.0655864	0.424398	-0.15454	0.877184	CD4+ T-cells	ARMC5	R_vs_NR
9.46232	0.0402105	0.260445	0.154391	0.877301	CD4+ T-cells	PEX1	R_vs_NR
10.7942	0.0246839	0.159933	0.154339	0.877342	CD4+ T-cells	RPIA	R_vs_NR
0.285373	-0.326956	2.11963	-0.154251	0.877412	CD4+ T-cells	HAS2	R_vs_NR
2.9205	-0.0323104	0.209483	-0.154239	0.877421	CD4+ T-cells	GTPBP3	R_vs_NR
15.231	-0.0241935	0.156889	-0.154208	0.877446	CD4+ T-cells	THOC1	R_vs_NR
2.363	0.0402151	0.261166	0.153983	0.877623	CD4+ T-cells	HIRA	R_vs_NR
1.4921	-0.0802446	0.52166	-0.153825	0.877747	CD4+ T-cells	GOLIM4	R_vs_NR
15.5065	0.0336109	0.218537	0.1538	0.877768	CD4+ T-cells	EEA1	R_vs_NR
0.795379	-0.103278	0.672858	-0.153491	0.878011	CD4+ T-cells	CFH	R_vs_NR
5.44282	0.050622	0.330502	0.153167	0.878267	CD4+ T-cells	CENPH	R_vs_NR
1.71543	-0.0406708	0.265586	-0.153136	0.878291	CD4+ T-cells	TAF1A	R_vs_NR
0.0139966	-0.45126	2.94751	-0.153099	0.87832	CD4+ T-cells	CRYBA1	R_vs_NR
14.5099	0.0446314	0.291956	0.15287	0.8785	CD4+ T-cells	HS3ST3B1	R_vs_NR
17.6888	-0.0457987	0.299644	-0.152844	0.878521	CD4+ T-cells	PLK3	R_vs_NR
6.29459	0.0525358	0.343837	0.152793	0.878562	CD4+ T-cells	CDK14	R_vs_NR
2.87185	-0.0389927	0.255392	-0.152678	0.878652	CD4+ T-cells	COPG2	R_vs_NR
2.82625	-0.0406625	0.266469	-0.152597	0.878716	CD4+ T-cells	USP45	R_vs_NR
5.74914	0.0358222	0.234758	0.152592	0.87872	CD4+ T-cells	XPO7	R_vs_NR
4.35149	0.0472863	0.309958	0.152557	0.878747	CD4+ T-cells	PDLIM7	R_vs_NR
9.45739	-0.0247501	0.162306	-0.15249	0.878801	CD4+ T-cells	TMEM33	R_vs_NR
33.8635	0.0238823	0.156648	0.152459	0.878825	CD4+ T-cells	TUFM	R_vs_NR
0.551091	-0.0901598	0.591379	-0.152457	0.878827	CD4+ T-cells	ZBTB39	R_vs_NR
8.41839	0.0339722	0.222847	0.152446	0.878835	CD4+ T-cells	PREPL	R_vs_NR
24.3509	-0.0314426	0.206415	-0.152327	0.878929	CD4+ T-cells	C6orf62	R_vs_NR
0.00640158	-0.4489	2.94745	-0.152301	0.878949	CD4+ T-cells	UGT2B17	R_vs_NR
0.0245544	-0.4489	2.94745	-0.152301	0.878949	CD4+ T-cells	ELF5	R_vs_NR
0.0121509	-0.4489	2.94745	-0.152301	0.878949	CD4+ T-cells	TLX2	R_vs_NR
0.00832423	-0.4489	2.94745	-0.152301	0.878949	CD4+ T-cells	KCNK3	R_vs_NR
3.69029	-0.0987913	0.649279	-0.152155	0.879064	CD4+ T-cells	PZP	R_vs_NR
11.3488	0.0508789	0.334469	0.152119	0.879093	CD4+ T-cells	ATXN7	R_vs_NR
0.888489	-0.0570086	0.374942	-0.152046	0.879151	CD4+ T-cells	EXTL2	R_vs_NR
12.5238	0.0372533	0.245236	0.151908	0.879259	CD4+ T-cells	ZNF506	R_vs_NR
1.08352	-0.0635075	0.418721	-0.15167	0.879447	CD4+ T-cells	SIAE	R_vs_NR
13.2512	-0.0241104	0.159005	-0.151633	0.879477	CD4+ T-cells	NAA20	R_vs_NR
28.2103	0.0275613	0.181778	0.151621	0.879486	CD4+ T-cells	UBR1	R_vs_NR
0.0517599	-0.446681	2.94776	-0.151533	0.879556	CD4+ T-cells	SEC16B	R_vs_NR
2.09648	-0.0921109	0.608147	-0.151462	0.879612	CD4+ T-cells	C2orf48	R_vs_NR
1.93493	0.0550119	0.363523	0.15133	0.879715	CD4+ T-cells	CCDC152	R_vs_NR
1.19526	-0.0531609	0.351351	-0.151304	0.879736	CD4+ T-cells	SLC25A23	R_vs_NR
1.01235	0.162633	1.07585	0.151166	0.879844	CD4+ T-cells	NT5DC2	R_vs_NR
0.283627	-0.0780299	0.516591	-0.151048	0.879938	CD4+ T-cells	NUDT17	R_vs_NR
0.00910287	-0.445097	2.94744	-0.151012	0.879966	CD4+ T-cells	GPR141	R_vs_NR
0.131275	-0.311335	2.06188	-0.150995	0.879979	CD4+ T-cells	P2RY1	R_vs_NR
0.0516635	-0.444941	2.94775	-0.150942	0.880021	CD4+ T-cells	ART5	R_vs_NR
46.9351	-0.0398578	0.264115	-0.15091	0.880046	CD4+ T-cells	PARP8	R_vs_NR
14.5507	-0.047077	0.312229	-0.150777	0.880152	CD4+ T-cells	DTYMK	R_vs_NR
0.159396	-0.404755	2.68652	-0.150662	0.880243	CD4+ T-cells	FKBP9	R_vs_NR
0.0544306	-0.259042	1.72005	-0.150602	0.88029	CD4+ T-cells	PRDM16	R_vs_NR
48.7819	0.0195366	0.129727	0.150598	0.880293	CD4+ T-cells	RSL1D1	R_vs_NR
6.58688	-0.0378044	0.251151	-0.150525	0.880351	CD4+ T-cells	MTRF1L	R_vs_NR
13.5164	-0.0235559	0.156533	-0.150486	0.880382	CD4+ T-cells	MED15	R_vs_NR
46.1891	0.0240462	0.159854	0.150426	0.880429	CD4+ T-cells	KIF2A	R_vs_NR
3.14282	0.0548157	0.364532	0.150373	0.880471	CD4+ T-cells	NBPF10	R_vs_NR
14.0964	0.032917	0.218909	0.150368	0.880474	CD4+ T-cells	LRRC41	R_vs_NR
2.91451	0.0478259	0.318072	0.150362	0.880479	CD4+ T-cells	ZNF668	R_vs_NR
5.26423	0.058833	0.391471	0.150287	0.880538	CD4+ T-cells	RNF19B	R_vs_NR
13.5274	-0.0397072	0.264371	-0.150195	0.880611	CD4+ T-cells	LPAR6	R_vs_NR
15.2311	-0.037116	0.247179	-0.150159	0.880639	CD4+ T-cells	IFI35	R_vs_NR
1.06304	0.0590412	0.393206	0.150153	0.880644	CD4+ T-cells	YOD1	R_vs_NR
0.590892	-0.0783512	0.521953	-0.150112	0.880677	CD4+ T-cells	ZBTB34	R_vs_NR
0.780984	0.0555626	0.370218	0.150081	0.880701	CD4+ T-cells	ZNF674	R_vs_NR
0.451257	-0.091735	0.61143	-0.150033	0.880738	CD4+ T-cells	MC1R	R_vs_NR
0.0598832	-0.42112	2.80766	-0.14999	0.880773	CD4+ T-cells	NFATC4	R_vs_NR
0.499627	-0.0956624	0.637964	-0.149949	0.880805	CD4+ T-cells	TMEM163	R_vs_NR
0.910719	-0.0958712	0.639365	-0.149947	0.880806	CD4+ T-cells	RAMP1	R_vs_NR
8.7879	-0.0320612	0.214065	-0.149773	0.880944	CD4+ T-cells	EPG5	R_vs_NR
51.4252	0.0202017	0.134892	0.149763	0.880952	CD4+ T-cells	CD164	R_vs_NR
0.0139324	-0.441323	2.94742	-0.149732	0.880976	CD4+ T-cells	ACOX2	R_vs_NR
14.9979	0.02195	0.146749	0.149575	0.8811	CD4+ T-cells	SF3A3	R_vs_NR
3.61696	-0.0401914	0.268885	-0.149474	0.881179	CD4+ T-cells	LANCL2	R_vs_NR
24.6498	0.089257	0.597381	0.149414	0.881227	CD4+ T-cells	IFNG	R_vs_NR
40.5317	0.0258404	0.173015	0.149354	0.881275	CD4+ T-cells	DDX6	R_vs_NR
0.029815	-0.422359	2.82828	-0.149334	0.88129	CD4+ T-cells	FCAR	R_vs_NR
5.73336	0.0372663	0.2496	0.149304	0.881314	CD4+ T-cells	IDE	R_vs_NR
3.23757	0.0531584	0.356173	0.149249	0.881357	CD4+ T-cells	TBC1D10B	R_vs_NR
15.1327	0.0258633	0.173316	0.149226	0.881375	CD4+ T-cells	RASSF1	R_vs_NR
0.227876	-0.135361	0.9077	-0.149126	0.881455	CD4+ T-cells	LAMC1	R_vs_NR
0.467062	-0.100423	0.673705	-0.14906	0.881506	CD4+ T-cells	UFSP1	R_vs_NR
0.615852	0.0862371	0.578652	0.149031	0.881529	CD4+ T-cells	MROH8	R_vs_NR
4.34251	0.0488365	0.327784	0.14899	0.881562	CD4+ T-cells	STX2	R_vs_NR
24.9911	-0.023613	0.158494	-0.148984	0.881567	CD4+ T-cells	PSMF1	R_vs_NR
0.0250898	-0.31074	2.0884	-0.148793	0.881717	CD4+ T-cells	POU5F1B	R_vs_NR
15.6048	0.0458484	0.308301	0.148713	0.88178	CD4+ T-cells	MPP7	R_vs_NR
137.993	-0.0281754	0.189462	-0.148713	0.88178	CD4+ T-cells	FYN	R_vs_NR
23.1563	0.0289757	0.194856	0.148703	0.881788	CD4+ T-cells	RBM26	R_vs_NR
8.56789	0.0359908	0.242058	0.148687	0.881801	CD4+ T-cells	DCAF8	R_vs_NR
11.6745	-0.0275951	0.185707	-0.148595	0.881873	CD4+ T-cells	COMMD2	R_vs_NR
0.475638	-0.073699	0.49671	-0.148374	0.882047	CD4+ T-cells	FAM156A	R_vs_NR
14.1307	0.0399957	0.269732	0.14828	0.882122	CD4+ T-cells	MIB1	R_vs_NR
21.1987	0.0297628	0.200843	0.148189	0.882193	CD4+ T-cells	HK1	R_vs_NR
7.65153	-0.0618046	0.417212	-0.148137	0.882235	CD4+ T-cells	UBE2T	R_vs_NR
2.77533	0.0459773	0.310645	0.148006	0.882338	CD4+ T-cells	ORAI3	R_vs_NR
8.17688	0.0446587	0.301762	0.147993	0.882348	CD4+ T-cells	CLPTM1L	R_vs_NR
0.677085	-0.0924619	0.624797	-0.147987	0.882353	CD4+ T-cells	LY86	R_vs_NR
0.131173	-0.148049	1.0014	-0.147841	0.882468	CD4+ T-cells	CBFA2T3	R_vs_NR
14.9552	-0.0423515	0.286493	-0.147827	0.882479	CD4+ T-cells	ODC1	R_vs_NR
11.8551	-0.0244645	0.165561	-0.147767	0.882526	CD4+ T-cells	ZNF143	R_vs_NR
0.387054	0.15834	1.07165	0.147753	0.882537	CD4+ T-cells	PTCRA	R_vs_NR
14.4217	-0.0396887	0.268616	-0.147753	0.882538	CD4+ T-cells	EXOC6B	R_vs_NR
19.1159	-0.0275021	0.186186	-0.147713	0.882569	CD4+ T-cells	CCDC59	R_vs_NR
0.0291925	-0.408671	2.76794	-0.147644	0.882623	CD4+ T-cells	IRX4	R_vs_NR
123.886	0.0206524	0.139925	0.147596	0.882662	CD4+ T-cells	NAP1L1	R_vs_NR
5.3359	0.045649	0.309341	0.147569	0.882683	CD4+ T-cells	SOCS5	R_vs_NR
2.58651	-0.0512039	0.346999	-0.147562	0.882688	CD4+ T-cells	ZNF460	R_vs_NR
9.86558	-0.0261646	0.177386	-0.147501	0.882737	CD4+ T-cells	AKTIP	R_vs_NR
3.81895	-0.036219	0.245706	-0.147408	0.88281	CD4+ T-cells	LARS2	R_vs_NR
5.27042	0.0360409	0.244628	0.147329	0.882872	CD4+ T-cells	B9D2	R_vs_NR
36.0644	0.0232999	0.158459	0.14704	0.8831	CD4+ T-cells	DNMT1	R_vs_NR
36.1988	0.0285155	0.193931	0.14704	0.883101	CD4+ T-cells	SENP6	R_vs_NR
0.565045	0.0725382	0.493588	0.146961	0.883163	CD4+ T-cells	LMTK3	R_vs_NR
3.73755	0.035513	0.242089	0.146694	0.883374	CD4+ T-cells	ITPR3	R_vs_NR
2.30827	-0.0388132	0.26474	-0.146609	0.883441	CD4+ T-cells	TADA1	R_vs_NR
0.0379379	-0.378628	2.58505	-0.146468	0.883552	CD4+ T-cells	GP5	R_vs_NR
0.0824243	-0.431618	2.9478	-0.14642	0.883589	CD4+ T-cells	GREM1	R_vs_NR
0.170534	0.159005	1.08622	0.146384	0.883618	CD4+ T-cells	ZNF415	R_vs_NR
0.024255	-0.431048	2.94607	-0.146313	0.883674	CD4+ T-cells	LCA5	R_vs_NR
2.18503	0.0374834	0.256225	0.146291	0.883692	CD4+ T-cells	CLCN7	R_vs_NR
2.99587	-0.0492322	0.337212	-0.145998	0.883923	CD4+ T-cells	PANK4	R_vs_NR
7.62435	-0.0344976	0.236464	-0.14589	0.884008	CD4+ T-cells	BRD3	R_vs_NR
3.55574	0.129379	0.887083	0.145848	0.884041	CD4+ T-cells	MLANA	R_vs_NR
0.0608765	0.226766	1.55531	0.145801	0.884078	CD4+ T-cells	OSTN	R_vs_NR
9.05219	-0.0283049	0.194271	-0.145698	0.88416	CD4+ T-cells	PI4K2B	R_vs_NR
0.10588	-0.172605	1.18538	-0.145611	0.884229	CD4+ T-cells	CPS1	R_vs_NR
2.04581	-0.0456834	0.313751	-0.145604	0.884234	CD4+ T-cells	CACNA2D4	R_vs_NR
5.02424	-0.0722477	0.49634	-0.145561	0.884268	CD4+ T-cells	RBMS3	R_vs_NR
3.3821	-0.0560445	0.385063	-0.145546	0.88428	CD4+ T-cells	BMP2K	R_vs_NR
4.10989	0.0345526	0.237478	0.145498	0.884318	CD4+ T-cells	CCDC126	R_vs_NR
8.55828	0.0299204	0.205665	0.145481	0.884331	CD4+ T-cells	NRDE2	R_vs_NR
3.10054	-0.038266	0.2631	-0.145443	0.884361	CD4+ T-cells	SCAMP4	R_vs_NR
1.55749	-0.118392	0.814183	-0.145412	0.884386	CD4+ T-cells	AL627171.1	R_vs_NR
16.2953	0.0230017	0.158293	0.14531	0.884466	CD4+ T-cells	COA4	R_vs_NR
0.0575518	-0.427996	2.94642	-0.14526	0.884506	CD4+ T-cells	PLA2G2A	R_vs_NR
0.263942	-0.418194	2.87949	-0.145232	0.884528	CD4+ T-cells	LGALS7B	R_vs_NR
10.3781	0.023021	0.158744	0.14502	0.884695	CD4+ T-cells	TUSC2	R_vs_NR
6.05057	-0.0306578	0.212043	-0.144583	0.88504	CD4+ T-cells	COQ5	R_vs_NR
0.347662	0.0836301	0.578445	0.144577	0.885045	CD4+ T-cells	SDR42E1	R_vs_NR
11.6088	-0.0349762	0.242026	-0.144514	0.885095	CD4+ T-cells	MSL1	R_vs_NR
11.6902	-0.0322542	0.223653	-0.144215	0.885331	CD4+ T-cells	GALNT2	R_vs_NR
0.0223262	-0.42434	2.94733	-0.143974	0.885521	CD4+ T-cells	SLC25A21-AS1	R_vs_NR
0.266975	0.120863	0.840239	0.143844	0.885624	CD4+ T-cells	DNASE1L3	R_vs_NR
3.54835	0.0384074	0.267023	0.143836	0.88563	CD4+ T-cells	RUFY3	R_vs_NR
0.558734	0.0823401	0.5734	0.1436	0.885816	CD4+ T-cells	PODXL2	R_vs_NR
0.300173	0.0777309	0.541443	0.143563	0.885846	CD4+ T-cells	PEX12	R_vs_NR
0.692266	0.0657688	0.458172	0.143546	0.885859	CD4+ T-cells	CYP2U1	R_vs_NR
12.1782	-0.0228212	0.159048	-0.143486	0.885906	CD4+ T-cells	GLMN	R_vs_NR
0.593745	-0.0892369	0.622086	-0.143448	0.885936	CD4+ T-cells	TEAD1	R_vs_NR
9.98479	-0.0371634	0.259158	-0.143401	0.885974	CD4+ T-cells	TTLL5	R_vs_NR
0.0380859	-0.326064	2.27386	-0.143397	0.885977	CD4+ T-cells	C16orf89	R_vs_NR
2.30395	-0.0417654	0.291286	-0.143383	0.885988	CD4+ T-cells	NET1	R_vs_NR
1.05537	0.0756524	0.52765	0.143376	0.885993	CD4+ T-cells	CHGB	R_vs_NR
25.8788	0.0255688	0.17836	0.143355	0.88601	CD4+ T-cells	MARK3	R_vs_NR
40.7854	0.0398513	0.278149	0.143273	0.886074	CD4+ T-cells	ICA1	R_vs_NR
0.899886	0.0590461	0.412377	0.143185	0.886144	CD4+ T-cells	PPM1N	R_vs_NR
1.16306	-0.0645362	0.450813	-0.143155	0.886168	CD4+ T-cells	MDP1	R_vs_NR
0.0105308	-0.421366	2.94638	-0.143011	0.886281	CD4+ T-cells	GRIN1	R_vs_NR
0.0396607	-0.32511	2.27424	-0.142953	0.886327	CD4+ T-cells	RTN4RL2	R_vs_NR
9.06417	-0.0329772	0.23087	-0.142839	0.886417	CD4+ T-cells	FBXO22	R_vs_NR
9.17552	0.0282005	0.197571	0.142736	0.886499	CD4+ T-cells	ECSIT	R_vs_NR
26.9	-0.0839013	0.587888	-0.142716	0.886514	CD4+ T-cells	HLA-DRB5	R_vs_NR
36.378	-0.0260303	0.182573	-0.142575	0.886626	CD4+ T-cells	PSMD13	R_vs_NR
31.0385	0.0245876	0.172477	0.142556	0.886641	CD4+ T-cells	CDKAL1	R_vs_NR
348.688	-0.0157274	0.110356	-0.142515	0.886673	CD4+ T-cells	FTL	R_vs_NR
19.4063	0.0224897	0.157853	0.142472	0.886707	CD4+ T-cells	CCNG1	R_vs_NR
20.7362	0.0209717	0.147255	0.142418	0.88675	CD4+ T-cells	USP10	R_vs_NR
4.26898	-0.0299526	0.210524	-0.142277	0.886861	CD4+ T-cells	DEDD	R_vs_NR
0.0138289	-0.419059	2.94548	-0.142272	0.886865	CD4+ T-cells	FAM19A3	R_vs_NR
1.69132	0.039311	0.276648	0.142097	0.887003	CD4+ T-cells	ZNF782	R_vs_NR
86.6633	0.020082	0.141355	0.142068	0.887026	CD4+ T-cells	EIF3F	R_vs_NR
1.64503	-0.0462419	0.325721	-0.141968	0.887106	CD4+ T-cells	ACACB	R_vs_NR
1.17088	0.0749391	0.528357	0.141834	0.887211	CD4+ T-cells	HSPA12A	R_vs_NR
10.805	0.0274454	0.193588	0.141772	0.88726	CD4+ T-cells	EXOC6	R_vs_NR
27.8964	-0.0226446	0.159818	-0.14169	0.887325	CD4+ T-cells	CGGBP1	R_vs_NR
8.2473	0.0404048	0.285257	0.141644	0.887362	CD4+ T-cells	ALKBH5	R_vs_NR
0.0224	-0.417263	2.9473	-0.141575	0.887416	CD4+ T-cells	PRR16	R_vs_NR
0.014673	-0.417263	2.9473	-0.141575	0.887416	CD4+ T-cells	SYNPO2L	R_vs_NR
7.65363	-0.0298679	0.211251	-0.141386	0.887565	CD4+ T-cells	DNAAF2	R_vs_NR
0.0152401	-0.416325	2.94734	-0.141255	0.887669	CD4+ T-cells	FCGR1B	R_vs_NR
7.78057	0.0395655	0.280177	0.141216	0.887699	CD4+ T-cells	MGME1	R_vs_NR
87.3064	-0.0269244	0.190666	-0.141212	0.887702	CD4+ T-cells	PRDX1	R_vs_NR
20.8947	0.0202488	0.143434	0.141172	0.887734	CD4+ T-cells	NDUFA10	R_vs_NR
1.07872	-0.0657892	0.466856	-0.14092	0.887933	CD4+ T-cells	SLC26A6	R_vs_NR
9.99072	0.0241572	0.17156	0.140809	0.888021	CD4+ T-cells	LYSMD3	R_vs_NR
