## Supplementary Table 1 for "Integrative single-cell profiling of melanoma reveals a tumor microenvironment signature predictive of immunotherapy response" (part 2 of 3)

### Sheet: CD4+ T-cells (continued)
baseMean	log2FoldChange	lfcSE	stat	pvalue	cell_type	genes	comparison
3.29955	-0.029368	0.20858	-0.1408	0.888028	CD4+ T-cells	RAB39B	R_vs_NR
1.45815	-0.0526692	0.374174	-0.140761	0.888059	CD4+ T-cells	FAM214B	R_vs_NR
18.403	0.0231555	0.164871	0.140446	0.888308	CD4+ T-cells	NBR1	R_vs_NR
10.1365	0.025239	0.179748	0.140413	0.888334	CD4+ T-cells	NOB1	R_vs_NR
42.3842	-0.0168924	0.120333	-0.14038	0.888359	CD4+ T-cells	GGNBP2	R_vs_NR
3.56067	-0.0357648	0.254785	-0.140372	0.888366	CD4+ T-cells	C7orf26	R_vs_NR
0.0115476	-0.413226	2.94634	-0.140251	0.888462	CD4+ T-cells	LINC01119	R_vs_NR
86.9438	0.0292782	0.20926	0.139912	0.888729	CD4+ T-cells	MZT2B	R_vs_NR
2.87396	0.0729276	0.521279	0.139901	0.888738	CD4+ T-cells	TNFSF12	R_vs_NR
1.34193	0.0548947	0.392842	0.139737	0.888867	CD4+ T-cells	PHF13	R_vs_NR
6.17176	0.0306387	0.219278	0.139725	0.888877	CD4+ T-cells	THUMPD2	R_vs_NR
4.2816	0.0478871	0.343043	0.139595	0.88898	CD4+ T-cells	RHOQ	R_vs_NR
5.38144	0.0439714	0.315611	0.139322	0.889196	CD4+ T-cells	ZBED4	R_vs_NR
147.832	0.0332916	0.238998	0.139296	0.889216	CD4+ T-cells	TPI1	R_vs_NR
3.64741	-0.0476457	0.342441	-0.139135	0.889343	CD4+ T-cells	MAP9	R_vs_NR
9.91577	0.0313657	0.22577	0.138927	0.889508	CD4+ T-cells	JADE1	R_vs_NR
54.6691	-0.02035	0.14651	-0.138898	0.88953	CD4+ T-cells	SUMO1	R_vs_NR
35.63	-0.0206873	0.148998	-0.138842	0.889575	CD4+ T-cells	CCDC88C	R_vs_NR
12.326	0.0268678	0.193676	0.138725	0.889667	CD4+ T-cells	TARDBP	R_vs_NR
0.111966	-0.138805	1.00103	-0.138662	0.889717	CD4+ T-cells	THNSL2	R_vs_NR
21.1036	-0.0268774	0.1939	-0.138615	0.889754	CD4+ T-cells	SMG6	R_vs_NR
1.46492	-0.0614792	0.443704	-0.138559	0.889799	CD4+ T-cells	RAVER1	R_vs_NR
0.111966	-0.281879	2.03446	-0.138552	0.889804	CD4+ T-cells	ZNF222	R_vs_NR
0.301946	-0.0924519	0.667628	-0.138478	0.889863	CD4+ T-cells	NCMAP	R_vs_NR
0.0803023	0.26445	1.9102	0.138441	0.889892	CD4+ T-cells	SDC1	R_vs_NR
4.80095	0.0546654	0.395041	0.138379	0.889941	CD4+ T-cells	ZNF540	R_vs_NR
12.8404	-0.020613	0.148986	-0.138356	0.889959	CD4+ T-cells	TFAM	R_vs_NR
7.43332	0.025658	0.185493	0.138323	0.889985	CD4+ T-cells	SPTLC1	R_vs_NR
0.480201	-0.104911	0.759082	-0.138207	0.890077	CD4+ T-cells	SGCE	R_vs_NR
0.683641	-0.0668349	0.483682	-0.138179	0.890099	CD4+ T-cells	ZNF624	R_vs_NR
7.08483	0.0267731	0.193805	0.138145	0.890126	CD4+ T-cells	TRAK1	R_vs_NR
33.1747	0.0289058	0.209425	0.138025	0.890221	CD4+ T-cells	HIVEP2	R_vs_NR
12.9801	0.0252264	0.182779	0.138016	0.890228	CD4+ T-cells	MRPS23	R_vs_NR
19.6665	0.0287437	0.208282	0.138004	0.890238	CD4+ T-cells	NUDT21	R_vs_NR
1.66421	-0.0562616	0.40773	-0.137987	0.89025	CD4+ T-cells	YPEL1	R_vs_NR
9.16873	-0.0281121	0.203792	-0.137945	0.890284	CD4+ T-cells	GDI1	R_vs_NR
6.5218	-0.0265053	0.192285	-0.137843	0.890364	CD4+ T-cells	KDM3A	R_vs_NR
15.331	0.0374506	0.271969	0.137702	0.890476	CD4+ T-cells	BTBD11	R_vs_NR
52.7964	0.0199209	0.144834	0.137542	0.890602	CD4+ T-cells	TMEM50A	R_vs_NR
1.39693	-0.0483686	0.352268	-0.137306	0.890789	CD4+ T-cells	NEURL1	R_vs_NR
4.92947	-0.0261259	0.190843	-0.136897	0.891112	CD4+ T-cells	RABL3	R_vs_NR
5.26714	-0.0301941	0.220819	-0.136737	0.891239	CD4+ T-cells	DUS3L	R_vs_NR
4.89762	-0.0367161	0.268548	-0.136721	0.891251	CD4+ T-cells	RDH13	R_vs_NR
0.912348	-0.0493242	0.360785	-0.136714	0.891257	CD4+ T-cells	INPP5E	R_vs_NR
0.028993	-0.328374	2.40246	-0.136683	0.891282	CD4+ T-cells	TCTE1	R_vs_NR
12.4664	-0.033029	0.241774	-0.136611	0.891338	CD4+ T-cells	SARNP	R_vs_NR
0.323937	-0.24943	1.82864	-0.136402	0.891504	CD4+ T-cells	LMX1B	R_vs_NR
19.6299	0.0178671	0.13102	0.136369	0.89153	CD4+ T-cells	CAMTA1	R_vs_NR
11.3129	-0.0223983	0.164325	-0.136305	0.89158	CD4+ T-cells	STX4	R_vs_NR
4.34523	-0.0328418	0.241118	-0.136206	0.891658	CD4+ T-cells	REXO1	R_vs_NR
0.120906	-0.127897	0.939045	-0.136199	0.891664	CD4+ T-cells	ACRBP	R_vs_NR
0.492126	-0.0867376	0.636876	-0.136192	0.891669	CD4+ T-cells	PXDNL	R_vs_NR
0.211177	0.112299	0.824674	0.136174	0.891684	CD4+ T-cells	KCNK12	R_vs_NR
0.648512	0.0580399	0.426776	0.135996	0.891824	CD4+ T-cells	SMARCD3	R_vs_NR
3.45556	0.0488765	0.359837	0.13583	0.891956	CD4+ T-cells	KIAA0825	R_vs_NR
0.121295	-0.15136	1.11515	-0.13573	0.892034	CD4+ T-cells	SYCP2L	R_vs_NR
1.08247	-0.0880829	0.648995	-0.135722	0.892041	CD4+ T-cells	DOK5	R_vs_NR
0.073733	-0.209972	1.54973	-0.13549	0.892225	CD4+ T-cells	UCHL1	R_vs_NR
0.164818	-0.321376	2.37216	-0.135478	0.892234	CD4+ T-cells	HES7	R_vs_NR
80.1803	0.0242987	0.179491	0.135376	0.892315	CD4+ T-cells	NUCKS1	R_vs_NR
0.812433	0.0853679	0.63077	0.135339	0.892344	CD4+ T-cells	SMG8	R_vs_NR
20.1559	-0.0229512	0.169587	-0.135336	0.892346	CD4+ T-cells	EIF2A	R_vs_NR
0.873819	-0.0634177	0.468938	-0.135237	0.892425	CD4+ T-cells	ZSCAN12	R_vs_NR
132.596	0.0263644	0.195101	0.135132	0.892507	CD4+ T-cells	FOXP1	R_vs_NR
0.0185118	-0.397362	2.944	-0.134973	0.892633	CD4+ T-cells	WT1	R_vs_NR
0.532833	0.0735332	0.545047	0.134912	0.892682	CD4+ T-cells	C8orf58	R_vs_NR
17.206	0.0226088	0.167607	0.134892	0.892697	CD4+ T-cells	GGA1	R_vs_NR
0.0726177	-0.2481	1.84011	-0.134829	0.892747	CD4+ T-cells	LRRC46	R_vs_NR
1.90287	0.0405807	0.301267	0.1347	0.892849	CD4+ T-cells	PM20D2	R_vs_NR
9.66148	0.0237637	0.176626	0.134543	0.892974	CD4+ T-cells	EPS15L1	R_vs_NR
0.0118593	-0.396234	2.94723	-0.134443	0.893052	CD4+ T-cells	DNAJB7	R_vs_NR
21.1973	0.041567	0.309406	0.134345	0.89313	CD4+ T-cells	AP2M1	R_vs_NR
7.43215	0.0307973	0.229488	0.1342	0.893244	CD4+ T-cells	FMR1	R_vs_NR
5.72318	0.0263501	0.196351	0.134199	0.893245	CD4+ T-cells	ACOT8	R_vs_NR
98.568	0.0239307	0.17837	0.134163	0.893273	CD4+ T-cells	EML4	R_vs_NR
52.5816	-0.0141089	0.105332	-0.133946	0.893445	CD4+ T-cells	SNRPB2	R_vs_NR
0.0165186	-0.394334	2.94457	-0.133919	0.893467	CD4+ T-cells	SLC4A3	R_vs_NR
43.5192	0.0222988	0.166579	0.133863	0.893511	CD4+ T-cells	DOCK2	R_vs_NR
3.34669	0.0357296	0.267047	0.133795	0.893565	CD4+ T-cells	ZNF569	R_vs_NR
8.10561	0.0331064	0.247509	0.133758	0.893594	CD4+ T-cells	KDM4B	R_vs_NR
3.46837	-0.0355131	0.265528	-0.133745	0.893604	CD4+ T-cells	DLAT	R_vs_NR
11.0759	0.021948	0.164296	0.133588	0.893729	CD4+ T-cells	DCAF10	R_vs_NR
28.1683	-0.0226825	0.169926	-0.133484	0.89381	CD4+ T-cells	SREK1	R_vs_NR
13.6676	0.0518872	0.389063	0.133365	0.893905	CD4+ T-cells	OAS1	R_vs_NR
0.0773827	0.247365	1.85535	0.133325	0.893936	CD4+ T-cells	RAPGEF3	R_vs_NR
45.9427	0.0214277	0.160725	0.133319	0.893941	CD4+ T-cells	UBE2N	R_vs_NR
8.65523	0.0361845	0.271583	0.133235	0.894007	CD4+ T-cells	TSPAN17	R_vs_NR
9.6304	0.0310888	0.233917	0.132905	0.894268	CD4+ T-cells	GART	R_vs_NR
25.7038	-0.014107	0.106282	-0.132732	0.894405	CD4+ T-cells	MAPK1IP1L	R_vs_NR
0.829335	0.0602176	0.454053	0.132622	0.894492	CD4+ T-cells	GINS3	R_vs_NR
11.1943	0.0616861	0.465166	0.132611	0.894501	CD4+ T-cells	PLCG2	R_vs_NR
18.3225	0.0279582	0.210973	0.13252	0.894573	CD4+ T-cells	GMEB1	R_vs_NR
0.19754	0.0962919	0.726781	0.132491	0.894596	CD4+ T-cells	ZNF467	R_vs_NR
0.953646	-0.117479	0.887261	-0.132406	0.894663	CD4+ T-cells	TLR5	R_vs_NR
0.0473009	-0.254772	1.92553	-0.132313	0.894737	CD4+ T-cells	MARC2	R_vs_NR
0.968263	0.0543871	0.411303	0.132231	0.894801	CD4+ T-cells	PSD3	R_vs_NR
0.0344451	-0.371607	2.813	-0.132104	0.894902	CD4+ T-cells	KBTBD12	R_vs_NR
0.281436	-0.0956623	0.724602	-0.13202	0.894968	CD4+ T-cells	CACNA1I	R_vs_NR
8.83532	-0.025238	0.191377	-0.131876	0.895082	CD4+ T-cells	CNOT10	R_vs_NR
0.0122839	-0.387522	2.94571	-0.131555	0.895336	CD4+ T-cells	C12orf77	R_vs_NR
7.99296	0.0228951	0.174035	0.131555	0.895337	CD4+ T-cells	PTAR1	R_vs_NR
5.75114	0.0250586	0.19071	0.131396	0.895462	CD4+ T-cells	P2RX4	R_vs_NR
0.210238	-0.126797	0.965097	-0.131383	0.895473	CD4+ T-cells	PACSIN3	R_vs_NR
2.86621	-0.0285559	0.217361	-0.131376	0.895478	CD4+ T-cells	SLC35A5	R_vs_NR
3.75804	-0.0302423	0.230307	-0.131313	0.895528	CD4+ T-cells	ARID3B	R_vs_NR
4.77458	0.0267997	0.204097	0.131309	0.895531	CD4+ T-cells	GPN3	R_vs_NR
0.0778905	-0.186273	1.42138	-0.131051	0.895735	CD4+ T-cells	PCDH1	R_vs_NR
0.788021	-0.053253	0.406606	-0.130969	0.895799	CD4+ T-cells	HOMER2	R_vs_NR
2.60374	0.0470713	0.359662	0.130876	0.895873	CD4+ T-cells	TOP3B	R_vs_NR
1.08971	-0.0392765	0.300115	-0.130872	0.895877	CD4+ T-cells	C7orf31	R_vs_NR
0.428446	-0.147182	1.12497	-0.130832	0.895908	CD4+ T-cells	RAB3B	R_vs_NR
9.43398	0.0270115	0.206464	0.130829	0.89591	CD4+ T-cells	KPNA5	R_vs_NR
7.3709	-0.0326615	0.249784	-0.130759	0.895966	CD4+ T-cells	CXorf40B	R_vs_NR
3.19135	-0.0458545	0.350998	-0.13064	0.89606	CD4+ T-cells	DDX11	R_vs_NR
0.0138327	-0.384584	2.94569	-0.130558	0.896125	CD4+ T-cells	SIGLEC5	R_vs_NR
0.0781075	-0.178235	1.36576	-0.130502	0.896169	CD4+ T-cells	GRIN3B	R_vs_NR
3.01781	-0.0310935	0.23856	-0.130338	0.896299	CD4+ T-cells	FAM160A2	R_vs_NR
6.37552	-0.0315742	0.242282	-0.13032	0.896313	CD4+ T-cells	LSM12	R_vs_NR
65.1715	-0.0282249	0.21708	-0.13002	0.89655	CD4+ T-cells	PSMB3	R_vs_NR
4.45182	-0.0241191	0.185569	-0.129973	0.896587	CD4+ T-cells	MMAB	R_vs_NR
0.0415429	-0.228737	1.76085	-0.129902	0.896644	CD4+ T-cells	PPM1J	R_vs_NR
0.25886	-0.234434	1.8055	-0.129845	0.896689	CD4+ T-cells	TAS2R4	R_vs_NR
4.7565	-0.0404132	0.311372	-0.129791	0.896732	CD4+ T-cells	ZNF71	R_vs_NR
1.97721	0.0345142	0.266341	0.129587	0.896894	CD4+ T-cells	ZNF211	R_vs_NR
1.21187	-0.0668205	0.515769	-0.129555	0.896918	CD4+ T-cells	TRIP13	R_vs_NR
0.0242108	-0.381796	2.9471	-0.12955	0.896923	CD4+ T-cells	TRIM29	R_vs_NR
0.0281122	-0.381796	2.9471	-0.12955	0.896923	CD4+ T-cells	SNCAIP	R_vs_NR
0.00911629	-0.381796	2.9471	-0.12955	0.896923	CD4+ T-cells	WNT4	R_vs_NR
37.5424	-0.0311985	0.240859	-0.12953	0.896938	CD4+ T-cells	TMED9	R_vs_NR
1.0331	-0.0553215	0.427646	-0.129363	0.89707	CD4+ T-cells	SMAD1	R_vs_NR
1.43278	-0.0880409	0.68072	-0.129335	0.897093	CD4+ T-cells	BATF3	R_vs_NR
17.6383	-0.0194218	0.150226	-0.129284	0.897133	CD4+ T-cells	TGS1	R_vs_NR
0.63976	0.0912557	0.70627	0.129208	0.897193	CD4+ T-cells	PLTP	R_vs_NR
15.8773	-0.017909	0.138643	-0.129173	0.897221	CD4+ T-cells	CDC27	R_vs_NR
47.5112	-0.0166894	0.129303	-0.129072	0.897301	CD4+ T-cells	GDI2	R_vs_NR
27.8674	-0.0266578	0.206647	-0.129002	0.897356	CD4+ T-cells	STIM1	R_vs_NR
0.0969272	-0.148589	1.15417	-0.128741	0.897563	CD4+ T-cells	TRPM4	R_vs_NR
9.21193	0.0333156	0.259099	0.128583	0.897688	CD4+ T-cells	PCNT	R_vs_NR
13.077	0.0205719	0.160084	0.128507	0.897748	CD4+ T-cells	ELOF1	R_vs_NR
91.9151	0.019982	0.155528	0.128479	0.89777	CD4+ T-cells	CD53	R_vs_NR
35.8645	-0.0297111	0.231346	-0.128427	0.897811	CD4+ T-cells	PARP14	R_vs_NR
0.0446574	-0.252176	1.96946	-0.128043	0.898115	CD4+ T-cells	FREM1	R_vs_NR
12.9953	0.0309107	0.241458	0.128017	0.898136	CD4+ T-cells	DCTN5	R_vs_NR
13.4188	-0.0259477	0.202984	-0.127831	0.898282	CD4+ T-cells	RAB1B	R_vs_NR
0.0197378	-0.321437	2.5149	-0.127813	0.898297	CD4+ T-cells	ZBTB47	R_vs_NR
0.0682875	-0.376664	2.94737	-0.127797	0.89831	CD4+ T-cells	KCNJ12	R_vs_NR
0.0340996	-0.297503	2.32955	-0.127708	0.89838	CD4+ T-cells	ELOVL2	R_vs_NR
16.3887	-0.0225482	0.176627	-0.12766	0.898418	CD4+ T-cells	SNX2	R_vs_NR
5.00333	0.0512071	0.401177	0.127642	0.898432	CD4+ T-cells	FNIP1	R_vs_NR
0.322149	-0.139494	1.09294	-0.127633	0.89844	CD4+ T-cells	TSPAN7	R_vs_NR
45.0041	-0.038895	0.305277	-0.127409	0.898617	CD4+ T-cells	HLA-DQB1	R_vs_NR
6.28328	-0.0310285	0.243593	-0.127379	0.898641	CD4+ T-cells	ANKRD27	R_vs_NR
6.86257	0.0266858	0.209589	0.127325	0.898684	CD4+ T-cells	EDEM1	R_vs_NR
2.24665	-0.0313092	0.246053	-0.127246	0.898746	CD4+ T-cells	FCHSD1	R_vs_NR
0.466464	-0.0893544	0.703558	-0.127004	0.898937	CD4+ T-cells	TENM4	R_vs_NR
2.84449	-0.032923	0.25938	-0.12693	0.898996	CD4+ T-cells	RABL2B	R_vs_NR
1.27188	-0.041259	0.325199	-0.126873	0.899041	CD4+ T-cells	NCKIPSD	R_vs_NR
0.169862	-0.373834	2.94725	-0.126842	0.899066	CD4+ T-cells	OR4D1	R_vs_NR
3.94681	-0.057044	0.449879	-0.126799	0.8991	CD4+ T-cells	FGL2	R_vs_NR
2.47471	-0.0538799	0.425053	-0.12676	0.89913	CD4+ T-cells	SREBF1	R_vs_NR
0.00926475	-0.373498	2.94705	-0.126737	0.899149	CD4+ T-cells	GALR1	R_vs_NR
5.63591	-0.02103	0.166214	-0.126524	0.899317	CD4+ T-cells	PRAF2	R_vs_NR
33.9934	-0.0316747	0.250559	-0.126416	0.899403	CD4+ T-cells	CDK13	R_vs_NR
185.301	-0.029567	0.233921	-0.126398	0.899417	CD4+ T-cells	IL7R	R_vs_NR
1.4923	-0.0950432	0.751967	-0.126393	0.899421	CD4+ T-cells	PEG10	R_vs_NR
0.231156	-0.114203	0.904151	-0.12631	0.899487	CD4+ T-cells	SOX12	R_vs_NR
17.2942	-0.0266404	0.210928	-0.126301	0.899494	CD4+ T-cells	CMC1	R_vs_NR
6.18094	0.0367635	0.291316	0.126198	0.899575	CD4+ T-cells	ZNF587	R_vs_NR
6.0926	0.02713	0.215044	0.12616	0.899605	CD4+ T-cells	ZC3H7B	R_vs_NR
1.89072	0.0551349	0.437333	0.126071	0.899676	CD4+ T-cells	GCSAM	R_vs_NR
93.0139	0.0240192	0.190613	0.12601	0.899724	CD4+ T-cells	SP100	R_vs_NR
2.65708	-0.0655364	0.520144	-0.125997	0.899735	CD4+ T-cells	ZNF581	R_vs_NR
2.00246	0.0547179	0.43543	0.125664	0.899998	CD4+ T-cells	ZNF571	R_vs_NR
0.120807	-0.138282	1.10057	-0.125646	0.900012	CD4+ T-cells	ILDR1	R_vs_NR
63.1747	0.019024	0.151454	0.12561	0.900041	CD4+ T-cells	TCF25	R_vs_NR
2.94148	0.0431678	0.343728	0.125587	0.900059	CD4+ T-cells	PSAT1	R_vs_NR
21.9711	-0.027382	0.218093	-0.125552	0.900087	CD4+ T-cells	RRM1	R_vs_NR
19.6939	-0.0201984	0.161034	-0.125429	0.900184	CD4+ T-cells	SCFD1	R_vs_NR
5.72912	-0.0243054	0.193918	-0.125339	0.900255	CD4+ T-cells	TRMU	R_vs_NR
17.2819	-0.0219953	0.175501	-0.125329	0.900263	CD4+ T-cells	SLC30A9	R_vs_NR
6.97096	-0.022496	0.179592	-0.125262	0.900316	CD4+ T-cells	PTRH2	R_vs_NR
5.9977	-0.0325412	0.259794	-0.125258	0.900319	CD4+ T-cells	NCAPH2	R_vs_NR
7.47427	0.0249504	0.199202	0.125252	0.900324	CD4+ T-cells	ATL3	R_vs_NR
0.0944054	-0.153194	1.22375	-0.125183	0.900378	CD4+ T-cells	GJC3	R_vs_NR
3.65585	-0.0479334	0.383149	-0.125104	0.900441	CD4+ T-cells	CCR4	R_vs_NR
0.0884882	-0.220409	1.76527	-0.124858	0.900636	CD4+ T-cells	ARHGEF17	R_vs_NR
67.1348	-0.017022	0.136396	-0.124799	0.900683	CD4+ T-cells	UBXN4	R_vs_NR
7.19971	-0.0270056	0.216648	-0.124652	0.900799	CD4+ T-cells	DOPEY1	R_vs_NR
0.00696544	-0.367277	2.94701	-0.124627	0.900819	CD4+ T-cells	CCDC85A	R_vs_NR
0.494785	0.0737621	0.592691	0.124453	0.900957	CD4+ T-cells	PDGFB	R_vs_NR
1.33034	-0.110581	0.888709	-0.124429	0.900976	CD4+ T-cells	SUMO4	R_vs_NR
49.8366	-0.0211649	0.170313	-0.12427	0.901101	CD4+ T-cells	VDAC1	R_vs_NR
2.2608	0.0499716	0.402287	0.124219	0.901142	CD4+ T-cells	GSN	R_vs_NR
0.0193176	-0.319776	2.57577	-0.124148	0.901198	CD4+ T-cells	FOXA1	R_vs_NR
43.6954	-0.0234318	0.18881	-0.124103	0.901234	CD4+ T-cells	BCAS2	R_vs_NR
0.543339	-0.0581749	0.468875	-0.124073	0.901257	CD4+ T-cells	MEGF8	R_vs_NR
79.6126	-0.0368113	0.296773	-0.124039	0.901285	CD4+ T-cells	BTG2	R_vs_NR
0.0270892	-0.355058	2.86458	-0.123948	0.901357	CD4+ T-cells	JPH3	R_vs_NR
4.75637	-0.0325154	0.262472	-0.123881	0.901409	CD4+ T-cells	SLC39A4	R_vs_NR
0.890883	-0.0528913	0.428282	-0.123496	0.901714	CD4+ T-cells	IFT81	R_vs_NR
1.43807	0.0633389	0.51318	0.123424	0.901771	CD4+ T-cells	ATG9B	R_vs_NR
5.7522	-0.0275761	0.223577	-0.123341	0.901837	CD4+ T-cells	ABL2	R_vs_NR
0.195212	0.125875	1.02099	0.123287	0.90188	CD4+ T-cells	PROC	R_vs_NR
0.42783	-0.0604752	0.490553	-0.12328	0.901886	CD4+ T-cells	C20orf96	R_vs_NR
166.736	-0.0133751	0.108496	-0.123277	0.901888	CD4+ T-cells	YWHAB	R_vs_NR
2.30149	-0.0411968	0.334355	-0.123213	0.901939	CD4+ T-cells	LDB1	R_vs_NR
22.0224	0.0227396	0.184605	0.12318	0.901965	CD4+ T-cells	ATAD2B	R_vs_NR
10.4549	-0.0336387	0.273203	-0.123127	0.902006	CD4+ T-cells	SCMH1	R_vs_NR
8.19459	-0.0311268	0.253348	-0.122862	0.902216	CD4+ T-cells	CPT1A	R_vs_NR
1.97089	0.0818139	0.666214	0.122804	0.902262	CD4+ T-cells	ADARB2	R_vs_NR
24.9949	0.0215968	0.175923	0.122763	0.902295	CD4+ T-cells	SUCLG2	R_vs_NR
0.0391851	-0.223653	1.8227	-0.122705	0.902341	CD4+ T-cells	TMPRSS4	R_vs_NR
3.36041	-0.0372982	0.304229	-0.122599	0.902425	CD4+ T-cells	SARM1	R_vs_NR
0.14179	-0.106993	0.873098	-0.122544	0.902468	CD4+ T-cells	MAPK12	R_vs_NR
0.097592	-0.144558	1.17977	-0.122531	0.902478	CD4+ T-cells	KCNB1	R_vs_NR
0.00824699	-0.361033	2.94697	-0.12251	0.902495	CD4+ T-cells	GLYATL2	R_vs_NR
10.6515	0.0565588	0.461761	0.122485	0.902515	CD4+ T-cells	CST3	R_vs_NR
0.0143969	-0.360745	2.94525	-0.122484	0.902516	CD4+ T-cells	CPA4	R_vs_NR
38.916	0.0120419	0.0983569	0.122431	0.902558	CD4+ T-cells	GABARAPL2	R_vs_NR
8.57611	-0.040177	0.328242	-0.122401	0.902582	CD4+ T-cells	FYCO1	R_vs_NR
1.6775	-0.0401491	0.32806	-0.122383	0.902595	CD4+ T-cells	TAF4	R_vs_NR
3.26037	0.027371	0.223657	0.122379	0.902599	CD4+ T-cells	ZNF251	R_vs_NR
9.07361	0.0245099	0.200454	0.122272	0.902684	CD4+ T-cells	CEP78	R_vs_NR
4.27951	-0.0251633	0.205946	-0.122184	0.902753	CD4+ T-cells	OSBPL2	R_vs_NR
23.0749	-0.0340168	0.278415	-0.122181	0.902756	CD4+ T-cells	SOS1	R_vs_NR
6.12981	0.0365125	0.299075	0.122085	0.902832	CD4+ T-cells	PAXIP1-AS2	R_vs_NR
3.22829	0.0382938	0.313938	0.121979	0.902916	CD4+ T-cells	PRR7	R_vs_NR
5.75218	0.0357521	0.29314	0.121962	0.902929	CD4+ T-cells	TRMT44	R_vs_NR
0.817551	-0.0699385	0.574426	-0.121754	0.903094	CD4+ T-cells	SDK2	R_vs_NR
31.5255	-0.0278507	0.22876	-0.121747	0.9031	CD4+ T-cells	MDFIC	R_vs_NR
55.2538	0.0191251	0.157145	0.121703	0.903134	CD4+ T-cells	GNG5	R_vs_NR
0.0471236	0.274876	2.25893	0.121684	0.903149	CD4+ T-cells	EPYC	R_vs_NR
14.52	0.0324893	0.267029	0.12167	0.903161	CD4+ T-cells	RASA3	R_vs_NR
14.3669	0.026126	0.214911	0.121567	0.903242	CD4+ T-cells	FAM120A	R_vs_NR
25.1991	0.0257022	0.211686	0.121417	0.903361	CD4+ T-cells	CAPN2	R_vs_NR
8.08266	0.0236487	0.194927	0.121321	0.903437	CD4+ T-cells	PRPF18	R_vs_NR
0.635564	-0.0741149	0.611152	-0.121271	0.903477	CD4+ T-cells	CENPI	R_vs_NR
3.91265	-0.0479258	0.395226	-0.121262	0.903484	CD4+ T-cells	MLF1	R_vs_NR
0.679228	-0.0936128	0.772089	-0.121246	0.903496	CD4+ T-cells	UACA	R_vs_NR
0.0163905	-0.357169	2.94604	-0.121237	0.903503	CD4+ T-cells	CYP11A1	R_vs_NR
2.43546	0.0401118	0.330857	0.121236	0.903504	CD4+ T-cells	DHX58	R_vs_NR
5.65385	-0.0326421	0.269344	-0.121191	0.90354	CD4+ T-cells	MED14	R_vs_NR
0.467836	0.102961	0.85023	0.121098	0.903614	CD4+ T-cells	LPCAT2	R_vs_NR
1.80021	-0.0564984	0.466573	-0.121092	0.903618	CD4+ T-cells	ADAMTS17	R_vs_NR
0.0224648	-0.305715	2.52695	-0.120982	0.903705	CD4+ T-cells	TPTE	R_vs_NR
3.64664	0.0382555	0.316285	0.120953	0.903729	CD4+ T-cells	FCRL3	R_vs_NR
5.38401	0.0306735	0.253733	0.120889	0.903779	CD4+ T-cells	ZSWIM8	R_vs_NR
23.1001	-0.0147741	0.122252	-0.12085	0.90381	CD4+ T-cells	TXNDC12	R_vs_NR
0.352974	-0.328345	2.71916	-0.120752	0.903887	CD4+ T-cells	HOXD9	R_vs_NR
0.328945	0.064621	0.535283	0.120723	0.903911	CD4+ T-cells	C19orf44	R_vs_NR
0.0186316	-0.354949	2.94395	-0.120569	0.904033	CD4+ T-cells	RAD21L1	R_vs_NR
2.17195	-0.0883669	0.733063	-0.120545	0.904052	CD4+ T-cells	ZNF26	R_vs_NR
7.37375	-0.0288552	0.239458	-0.120502	0.904085	CD4+ T-cells	ZNF592	R_vs_NR
15.1243	0.0304404	0.252963	0.120336	0.904217	CD4+ T-cells	TOB2	R_vs_NR
0.797745	0.0479283	0.398832	0.120172	0.904347	CD4+ T-cells	EVI5L	R_vs_NR
14.51	0.0242229	0.201782	0.120045	0.904448	CD4+ T-cells	NAA10	R_vs_NR
0.171754	0.150439	1.25465	0.119905	0.904558	CD4+ T-cells	RBPMS2	R_vs_NR
1.14169	0.0529557	0.441676	0.119897	0.904565	CD4+ T-cells	RGS12	R_vs_NR
0.592794	0.103115	0.860452	0.119838	0.904611	CD4+ T-cells	CA2	R_vs_NR
4.88749	-0.0278019	0.232042	-0.119814	0.904631	CD4+ T-cells	FAM19A2	R_vs_NR
3.74617	-0.0547917	0.457691	-0.119713	0.90471	CD4+ T-cells	FAM184B	R_vs_NR
7.42669	0.0249765	0.20864	0.119711	0.904712	CD4+ T-cells	LIX1L	R_vs_NR
7.04391	-0.0225837	0.188728	-0.119663	0.90475	CD4+ T-cells	GPN1	R_vs_NR
0.620411	0.0588222	0.491707	0.119629	0.904777	CD4+ T-cells	ZNF449	R_vs_NR
0.498508	-0.081407	0.680614	-0.119608	0.904794	CD4+ T-cells	KANK2	R_vs_NR
17.4635	-0.0475335	0.398274	-0.119349	0.904999	CD4+ T-cells	MAP3K8	R_vs_NR
8.24084	0.0331119	0.277477	0.119332	0.905012	CD4+ T-cells	GRINA	R_vs_NR
8.65602	-0.0221392	0.185608	-0.119279	0.905054	CD4+ T-cells	CUL2	R_vs_NR
11.5589	-0.0225036	0.188916	-0.11912	0.90518	CD4+ T-cells	MZT1	R_vs_NR
0.0176569	-0.350855	2.94546	-0.119117	0.905183	CD4+ T-cells	KCNK9	R_vs_NR
3.16349	0.0311393	0.261947	0.118876	0.905374	CD4+ T-cells	GALNS	R_vs_NR
0.0297001	-0.334376	2.81946	-0.118596	0.905596	CD4+ T-cells	SEMA3D	R_vs_NR
19.4549	-0.0251761	0.212303	-0.118586	0.905604	CD4+ T-cells	MAP4K1	R_vs_NR
0.594598	-0.062483	0.527392	-0.118475	0.905691	CD4+ T-cells	LRRC20	R_vs_NR
0.56029	-0.0605328	0.51103	-0.118452	0.905709	CD4+ T-cells	XYLB	R_vs_NR
1.97034	0.0315133	0.266089	0.118432	0.905726	CD4+ T-cells	NSDHL	R_vs_NR
0.0124139	-0.348777	2.9469	-0.118354	0.905787	CD4+ T-cells	CORT	R_vs_NR
1.60878	-0.0515421	0.43586	-0.118254	0.905866	CD4+ T-cells	PGAM5	R_vs_NR
0.0228329	-0.348447	2.94697	-0.118239	0.905878	CD4+ T-cells	AARD	R_vs_NR
3.94258	-0.0569316	0.481604	-0.118213	0.905899	CD4+ T-cells	FZD3	R_vs_NR
0.0450834	-0.180444	1.52647	-0.11821	0.905901	CD4+ T-cells	SMAD9	R_vs_NR
3.55967	0.0286607	0.242519	0.118179	0.905926	CD4+ T-cells	FAM50B	R_vs_NR
22.5434	-0.0241036	0.203991	-0.11816	0.905941	CD4+ T-cells	RNF216	R_vs_NR
0.00831976	-0.347676	2.94689	-0.117981	0.906083	CD4+ T-cells	DMRTA1	R_vs_NR
0.766571	0.0491796	0.416887	0.117969	0.906093	CD4+ T-cells	THNSL1	R_vs_NR
0.564005	-0.0529452	0.449065	-0.117901	0.906146	CD4+ T-cells	CCNJ	R_vs_NR
34.3391	0.0236222	0.200798	0.117642	0.906351	CD4+ T-cells	SUN2	R_vs_NR
11.4536	0.0250147	0.212834	0.117531	0.906439	CD4+ T-cells	GGPS1	R_vs_NR
11.6848	-0.0248749	0.211819	-0.117435	0.906516	CD4+ T-cells	CCDC124	R_vs_NR
0.273181	-0.106533	0.907428	-0.117401	0.906542	CD4+ T-cells	ZBED3	R_vs_NR
3.4525	0.0239997	0.204615	0.117292	0.906629	CD4+ T-cells	ZC3H3	R_vs_NR
0.0710515	-0.146431	1.24958	-0.117185	0.906714	CD4+ T-cells	DCST2	R_vs_NR
73.3717	-0.0211851	0.181221	-0.116902	0.906937	CD4+ T-cells	DBI	R_vs_NR
1.96436	0.0362592	0.310192	0.116893	0.906945	CD4+ T-cells	USP46	R_vs_NR
14.7798	0.0326355	0.279336	0.116832	0.906993	CD4+ T-cells	CREB3L2	R_vs_NR
13.1972	-0.0264279	0.226241	-0.116813	0.907008	CD4+ T-cells	TAF10	R_vs_NR
5.53999	-0.0304812	0.260994	-0.116789	0.907027	CD4+ T-cells	PLEKHF2	R_vs_NR
27.8793	-0.0290212	0.249112	-0.116499	0.907257	CD4+ T-cells	NF1	R_vs_NR
6.44936	-0.0286743	0.246555	-0.1163	0.907415	CD4+ T-cells	PRKAR1B	R_vs_NR
0.0715572	-0.2309	1.98668	-0.116224	0.907475	CD4+ T-cells	RND3	R_vs_NR
16.218	0.0227523	0.196515	0.115779	0.907828	CD4+ T-cells	ITGB3BP	R_vs_NR
8.0116	0.0339494	0.293367	0.115723	0.907872	CD4+ T-cells	ADAM8	R_vs_NR
0.854047	0.0488077	0.422454	0.115534	0.908022	CD4+ T-cells	XRCC3	R_vs_NR
0.0240101	-0.287877	2.49181	-0.115529	0.908026	CD4+ T-cells	FAM180A	R_vs_NR
4.34652	0.0503416	0.435904	0.115488	0.908058	CD4+ T-cells	FER	R_vs_NR
5.34811	-0.0224416	0.194408	-0.115436	0.9081	CD4+ T-cells	RRP8	R_vs_NR
37.1881	-0.0187425	0.162592	-0.115273	0.908229	CD4+ T-cells	POLR2K	R_vs_NR
14.5848	-0.0231211	0.200676	-0.115217	0.908273	CD4+ T-cells	PEF1	R_vs_NR
0.217386	-0.0981998	0.852311	-0.115216	0.908274	CD4+ T-cells	MMP28	R_vs_NR
0.324279	-0.10139	0.880702	-0.115124	0.908347	CD4+ T-cells	HLA-DQB2	R_vs_NR
0.672347	0.0799521	0.694546	0.115114	0.908355	CD4+ T-cells	EBF1	R_vs_NR
90.6759	0.154025	1.34113	0.114847	0.908566	CD4+ T-cells	RPS4Y1	R_vs_NR
0.009794	-0.338387	2.94684	-0.114831	0.908579	CD4+ T-cells	KIR3DL1	R_vs_NR
2.39771	-0.0630483	0.549231	-0.114794	0.908609	CD4+ T-cells	SULF2	R_vs_NR
6.53742	0.0292112	0.254542	0.11476	0.908635	CD4+ T-cells	ZNF7	R_vs_NR
16.6472	0.0317778	0.276968	0.114735	0.908655	CD4+ T-cells	FBXO34	R_vs_NR
0.827986	-0.0539541	0.470403	-0.114698	0.908685	CD4+ T-cells	TAF6L	R_vs_NR
0.383133	-0.0687298	0.599959	-0.114557	0.908796	CD4+ T-cells	LHX4	R_vs_NR
2.75138	0.0420067	0.366825	0.114514	0.90883	CD4+ T-cells	METAP1D	R_vs_NR
1.48398	0.0553297	0.48324	0.114497	0.908844	CD4+ T-cells	PLXND1	R_vs_NR
7.81597	0.0255566	0.223234	0.114483	0.908855	CD4+ T-cells	MED23	R_vs_NR
10.0639	0.0292916	0.25613	0.114362	0.908951	CD4+ T-cells	METTL17	R_vs_NR
8.99052	-0.022501	0.196955	-0.114244	0.909044	CD4+ T-cells	VPS72	R_vs_NR
3.92116	-0.0507296	0.444361	-0.114163	0.909109	CD4+ T-cells	DUOX1	R_vs_NR
18.9397	0.0267062	0.234374	0.113947	0.90928	CD4+ T-cells	KIAA2026	R_vs_NR
1.71203	-0.0912558	0.802188	-0.113759	0.909429	CD4+ T-cells	DHRS4-AS1	R_vs_NR
0.150273	-0.131356	1.15511	-0.113718	0.909462	CD4+ T-cells	RNF150	R_vs_NR
2.35203	-0.107035	0.942351	-0.113583	0.909568	CD4+ T-cells	NLGN4Y	R_vs_NR
0.0154991	-0.334236	2.94689	-0.11342	0.909698	CD4+ T-cells	FBXO40	R_vs_NR
0.0188297	-0.334211	2.94687	-0.113412	0.909704	CD4+ T-cells	FCN3	R_vs_NR
0.752552	0.0638046	0.562909	0.113348	0.909755	CD4+ T-cells	DBN1	R_vs_NR
3.861	-0.0312219	0.275949	-0.113144	0.909916	CD4+ T-cells	SLC26A11	R_vs_NR
6.17248	-0.0259112	0.229159	-0.113071	0.909974	CD4+ T-cells	POC5	R_vs_NR
9.69013	0.0223274	0.197823	0.112866	0.910137	CD4+ T-cells	PRPF3	R_vs_NR
2.23364	0.0382641	0.339137	0.112828	0.910167	CD4+ T-cells	MAK	R_vs_NR
1.08149	0.0519056	0.460142	0.112803	0.910186	CD4+ T-cells	TMEM220	R_vs_NR
29.4279	-0.0168088	0.149023	-0.112793	0.910195	CD4+ T-cells	PRPF6	R_vs_NR
0.0764647	-0.178805	1.58609	-0.112733	0.910242	CD4+ T-cells	PFN4	R_vs_NR
19.8373	-0.02095	0.185855	-0.112723	0.91025	CD4+ T-cells	CCDC47	R_vs_NR
0.405609	0.0904155	0.803186	0.112571	0.910371	CD4+ T-cells	GAL3ST4	R_vs_NR
12.1309	0.0274023	0.243509	0.112531	0.910402	CD4+ T-cells	TBK1	R_vs_NR
6.45497	-0.0284175	0.252556	-0.112519	0.910412	CD4+ T-cells	CNP	R_vs_NR
52.864	0.0173041	0.153824	0.112493	0.910433	CD4+ T-cells	NOP10	R_vs_NR
0.149886	0.166731	1.48244	0.112471	0.91045	CD4+ T-cells	LRRC3	R_vs_NR
13.5575	-0.0228768	0.203613	-0.112354	0.910542	CD4+ T-cells	TFDP2	R_vs_NR
18.5099	-0.0284827	0.253524	-0.112347	0.910548	CD4+ T-cells	MGAT5	R_vs_NR
47.1578	-0.0170572	0.15196	-0.112248	0.910627	CD4+ T-cells	PSMA3	R_vs_NR
0.110042	-0.200432	1.78782	-0.11211	0.910736	CD4+ T-cells	BBS5	R_vs_NR
9.52629	0.0199611	0.17811	0.112072	0.910767	CD4+ T-cells	EMC2	R_vs_NR
20.7784	-0.0201138	0.179614	-0.111984	0.910836	CD4+ T-cells	ETHE1	R_vs_NR
1.72994	0.044991	0.402614	0.111747	0.911024	CD4+ T-cells	H1F0	R_vs_NR
25.0853	-0.0137104	0.122763	-0.111682	0.911076	CD4+ T-cells	SARS	R_vs_NR
26.7013	-0.0209246	0.187434	-0.111637	0.911111	CD4+ T-cells	NDUFA12	R_vs_NR
3.174	-0.0249735	0.22395	-0.111514	0.911209	CD4+ T-cells	TMEM206	R_vs_NR
19.6411	0.017765	0.159335	0.111495	0.911224	CD4+ T-cells	SPOP	R_vs_NR
7.20411	-0.0345859	0.310446	-0.111407	0.911293	CD4+ T-cells	IFT88	R_vs_NR
26.476	-0.0162039	0.145488	-0.111376	0.911318	CD4+ T-cells	HDAC1	R_vs_NR
0.0203111	-0.3279	2.94589	-0.111308	0.911372	CD4+ T-cells	SYTL5	R_vs_NR
7.78831	0.0392382	0.352861	0.1112	0.911458	CD4+ T-cells	TGFBR3	R_vs_NR
1.11774	0.0399812	0.359612	0.111179	0.911474	CD4+ T-cells	AMT	R_vs_NR
2.87191	0.045614	0.410702	0.111063	0.911566	CD4+ T-cells	ZFYVE9	R_vs_NR
4.2964	0.02522	0.22712	0.111043	0.911582	CD4+ T-cells	WDR12	R_vs_NR
11.2406	0.0230919	0.208057	0.110988	0.911626	CD4+ T-cells	C6orf89	R_vs_NR
17.2762	-0.0289222	0.260768	-0.110912	0.911686	CD4+ T-cells	ACP5	R_vs_NR
16.5077	-0.0300459	0.270912	-0.110906	0.91169	CD4+ T-cells	HECA	R_vs_NR
1.85518	0.0417455	0.376489	0.110881	0.911711	CD4+ T-cells	IBA57	R_vs_NR
9.50635	0.0146212	0.131935	0.110821	0.911758	CD4+ T-cells	LZIC	R_vs_NR
3.22466	0.0250011	0.225796	0.110724	0.911835	CD4+ T-cells	VPS52	R_vs_NR
13.568	0.0263946	0.238525	0.110658	0.911888	CD4+ T-cells	XYLT1	R_vs_NR
62.3668	0.0325225	0.29394	0.110643	0.911899	CD4+ T-cells	EPSTI1	R_vs_NR
0.968298	-0.0480961	0.434955	-0.110577	0.911952	CD4+ T-cells	PLD2	R_vs_NR
12.8728	0.0192077	0.173774	0.110532	0.911987	CD4+ T-cells	CHFR	R_vs_NR
1.83694	-0.0345757	0.312822	-0.110528	0.91199	CD4+ T-cells	SPRYD7	R_vs_NR
0.0156353	-0.325157	2.94481	-0.110417	0.912079	CD4+ T-cells	KCNK7	R_vs_NR
0.0161427	-0.325337	2.94676	-0.110405	0.912088	CD4+ T-cells	CPN2	R_vs_NR
5.05935	-0.0320795	0.29085	-0.110296	0.912175	CD4+ T-cells	PLXNC1	R_vs_NR
0.997619	0.0556011	0.504215	0.110273	0.912193	CD4+ T-cells	PWWP2B	R_vs_NR
0.796898	-0.106071	0.962716	-0.110179	0.912267	CD4+ T-cells	KTI12	R_vs_NR
5.02661	-0.0264411	0.240322	-0.110024	0.912391	CD4+ T-cells	ABCA5	R_vs_NR
0.0859671	-0.143489	1.30435	-0.110008	0.912403	CD4+ T-cells	LIFR	R_vs_NR
0.284458	0.0806708	0.733934	0.109916	0.912476	CD4+ T-cells	LRP1	R_vs_NR
0.0104345	-0.323849	2.94675	-0.1099	0.912488	CD4+ T-cells	OGDHL	R_vs_NR
0.0183683	-0.323849	2.94675	-0.1099	0.912488	CD4+ T-cells	TSSK4	R_vs_NR
0.0110756	-0.323849	2.94675	-0.1099	0.912488	CD4+ T-cells	DEFB1	R_vs_NR
3.67305	0.0340503	0.310763	0.10957	0.91275	CD4+ T-cells	FNIP2	R_vs_NR
0.317171	0.0835248	0.762324	0.109566	0.912754	CD4+ T-cells	KCNMB1	R_vs_NR
0.0883577	-0.159759	1.45816	-0.109562	0.912756	CD4+ T-cells	GJC2	R_vs_NR
0.273699	-0.0728762	0.66525	-0.109547	0.912769	CD4+ T-cells	WDR90	R_vs_NR
33.2381	0.0283411	0.259154	0.10936	0.912917	CD4+ T-cells	NEDD8	R_vs_NR
8.9109	0.0206258	0.188798	0.109248	0.913006	CD4+ T-cells	ZNF770	R_vs_NR
7.81775	0.025317	0.231787	0.109226	0.913024	CD4+ T-cells	CANT1	R_vs_NR
1.80184	-0.0756453	0.692867	-0.109177	0.913062	CD4+ T-cells	TBKBP1	R_vs_NR
6.22455	0.0216728	0.198624	0.109114	0.913112	CD4+ T-cells	MTF1	R_vs_NR
11.0452	-0.0212779	0.195063	-0.109082	0.913138	CD4+ T-cells	PIGH	R_vs_NR
10.7589	0.0231109	0.211936	0.109047	0.913166	CD4+ T-cells	TOR3A	R_vs_NR
0.692674	-0.104192	0.955495	-0.109045	0.913167	CD4+ T-cells	DNAL4	R_vs_NR
1.27832	0.0500502	0.45971	0.108873	0.913303	CD4+ T-cells	RNF43	R_vs_NR
0.451598	0.0487155	0.44754	0.108852	0.91332	CD4+ T-cells	SELP	R_vs_NR
26.422	-0.019254	0.176972	-0.108797	0.913364	CD4+ T-cells	LPIN2	R_vs_NR
17.5889	0.0189408	0.174352	0.108636	0.913492	CD4+ T-cells	PFDN6	R_vs_NR
1.92293	0.0419557	0.386231	0.108629	0.913497	CD4+ T-cells	DLG3	R_vs_NR
0.0111384	-0.320053	2.94674	-0.108613	0.91351	CD4+ T-cells	RASL10A	R_vs_NR
14.9722	0.0229889	0.211786	0.108548	0.913561	CD4+ T-cells	GPATCH2L	R_vs_NR
0.0304016	0.257756	2.37797	0.108393	0.913684	CD4+ T-cells	AICDA	R_vs_NR
22.3717	0.0184876	0.170587	0.108377	0.913697	CD4+ T-cells	RSU1	R_vs_NR
79.4801	0.027342	0.252741	0.108182	0.913852	CD4+ T-cells	PHACTR2	R_vs_NR
0.128553	0.0998168	0.922938	0.108151	0.913876	CD4+ T-cells	NOTCH4	R_vs_NR
0.834594	0.0441668	0.408609	0.108091	0.913924	CD4+ T-cells	MORN1	R_vs_NR
10.5314	-0.028488	0.263606	-0.10807	0.91394	CD4+ T-cells	CSNK1G2	R_vs_NR
10.2979	-0.0523882	0.484863	-0.108048	0.913958	CD4+ T-cells	APOBEC3H	R_vs_NR
18.2607	-0.0236774	0.219295	-0.10797	0.914019	CD4+ T-cells	AGO2	R_vs_NR
0.276916	-0.115352	1.06885	-0.107921	0.914058	CD4+ T-cells	KCNMB2	R_vs_NR
0.150919	-0.0985619	0.914071	-0.107827	0.914133	CD4+ T-cells	TMEM38A	R_vs_NR
0.106034	-0.317514	2.94722	-0.107733	0.914207	CD4+ T-cells	ALX1	R_vs_NR
0.0937809	-0.317327	2.94723	-0.10767	0.914258	CD4+ T-cells	LGI3	R_vs_NR
1.15507	0.127479	1.18489	0.107588	0.914323	CD4+ T-cells	TYR	R_vs_NR
27.4643	-0.0291511	0.271067	-0.107542	0.914359	CD4+ T-cells	SKA2	R_vs_NR
29.0555	0.0217064	0.201858	0.107533	0.914366	CD4+ T-cells	MVP	R_vs_NR
2.03584	0.0369772	0.344138	0.107449	0.914433	CD4+ T-cells	SULT1A1	R_vs_NR
0.62783	0.055906	0.52035	0.107439	0.914441	CD4+ T-cells	ZFP69	R_vs_NR
13.5242	-0.0201667	0.187743	-0.107416	0.914459	CD4+ T-cells	UBA3	R_vs_NR
0.119179	-0.161387	1.50639	-0.107135	0.914682	CD4+ T-cells	TUBB3	R_vs_NR
5.3693	-0.0202342	0.1893	-0.10689	0.914877	CD4+ T-cells	ZNF790	R_vs_NR
4.91086	-0.0290313	0.272088	-0.106698	0.915028	CD4+ T-cells	TBC1D17	R_vs_NR
25.2931	0.0206185	0.193333	0.106648	0.915069	CD4+ T-cells	POLR2E	R_vs_NR
21.9752	0.0156712	0.14695	0.106643	0.915072	CD4+ T-cells	TRAPPC3	R_vs_NR
2.15182	-0.0401271	0.37677	-0.106503	0.915183	CD4+ T-cells	GAB3	R_vs_NR
4.65753	-0.0338167	0.318022	-0.106335	0.915317	CD4+ T-cells	NEDD4	R_vs_NR
3.83048	0.0268459	0.252649	0.106258	0.915378	CD4+ T-cells	MOSPD2	R_vs_NR
1555.91	-0.0157915	0.14864	-0.10624	0.915392	CD4+ T-cells	TMSB10	R_vs_NR
0.0269853	-0.312532	2.94356	-0.106175	0.915444	CD4+ T-cells	LAMC2	R_vs_NR
35.0989	0.0232987	0.219514	0.106138	0.915473	CD4+ T-cells	IDS	R_vs_NR
12.7413	-0.0162626	0.153333	-0.106061	0.915534	CD4+ T-cells	ASCC1	R_vs_NR
3.50048	0.0263235	0.248198	0.106059	0.915536	CD4+ T-cells	PRMT5	R_vs_NR
26.3882	-0.0182773	0.172497	-0.105957	0.915616	CD4+ T-cells	NDUFS2	R_vs_NR
1.73589	-0.0333006	0.314445	-0.105903	0.915659	CD4+ T-cells	GALE	R_vs_NR
0.040171	-0.311421	2.94668	-0.105685	0.915832	CD4+ T-cells	LY6K	R_vs_NR
0.0101315	-0.311421	2.94668	-0.105685	0.915832	CD4+ T-cells	NPTX1	R_vs_NR
0.00884935	-0.311421	2.94668	-0.105685	0.915832	CD4+ T-cells	NYNRIN	R_vs_NR
24.8302	0.0164151	0.155346	0.105668	0.915846	CD4+ T-cells	MRPL54	R_vs_NR
12.9637	-0.115235	1.09176	-0.105549	0.91594	CD4+ T-cells	UTY	R_vs_NR
6.22123	-0.0227103	0.215361	-0.105452	0.916017	CD4+ T-cells	DUSP12	R_vs_NR
0.0648524	-0.220824	2.09491	-0.10541	0.916051	CD4+ T-cells	TPO	R_vs_NR
61.3004	0.0173742	0.164881	0.105374	0.916079	CD4+ T-cells	TNIK	R_vs_NR
11.8334	-0.018219	0.173336	-0.105108	0.91629	CD4+ T-cells	MRPL19	R_vs_NR
68.4897	-0.028788	0.273966	-0.105079	0.916313	CD4+ T-cells	SMAP2	R_vs_NR
7.13927	-0.0242949	0.231208	-0.105078	0.916314	CD4+ T-cells	QTRT1	R_vs_NR
0.0692169	-0.249565	2.37532	-0.105066	0.916324	CD4+ T-cells	MOCS1	R_vs_NR
3.00698	0.0362594	0.345371	0.104987	0.916386	CD4+ T-cells	NAA40	R_vs_NR
0.0576229	0.308011	2.93646	0.104892	0.916461	CD4+ T-cells	CCL7	R_vs_NR
28.2639	0.025351	0.24177	0.104856	0.91649	CD4+ T-cells	TRAF5	R_vs_NR
0.161552	0.0849221	0.810761	0.104744	0.916579	CD4+ T-cells	SH3BGR	R_vs_NR
0.0250418	-0.257269	2.45622	-0.104742	0.916581	CD4+ T-cells	RDH16	R_vs_NR
0.444061	-0.0493641	0.472248	-0.10453	0.916749	CD4+ T-cells	TXLNB	R_vs_NR
0.0109849	-0.30787	2.94666	-0.104481	0.916788	CD4+ T-cells	TMEM17	R_vs_NR
2.39381	-0.0269074	0.257903	-0.104331	0.916906	CD4+ T-cells	DDX31	R_vs_NR
0.0765473	-0.142414	1.36511	-0.104324	0.916912	CD4+ T-cells	KISS1R	R_vs_NR
12.5301	0.0340276	0.326587	0.104192	0.917017	CD4+ T-cells	CHN1	R_vs_NR
13.0387	-0.0244363	0.234701	-0.104117	0.917077	CD4+ T-cells	PWWP2A	R_vs_NR
12.9565	0.0172906	0.166072	0.104115	0.917078	CD4+ T-cells	NSL1	R_vs_NR
11.8641	0.0359471	0.345451	0.104058	0.917123	CD4+ T-cells	HIST2H2AC	R_vs_NR
0.0361177	-0.212326	2.04131	-0.104014	0.917158	CD4+ T-cells	C4BPB	R_vs_NR
23.5031	-0.022524	0.216887	-0.103851	0.917287	CD4+ T-cells	PRKAR2A	R_vs_NR
7.00524	-0.0249402	0.240393	-0.103747	0.91737	CD4+ T-cells	SLC33A1	R_vs_NR
0.512698	-0.30474	2.94677	-0.103415	0.917634	CD4+ T-cells	LGALS7	R_vs_NR
2.70646	-0.0585449	0.56702	-0.10325	0.917764	CD4+ T-cells	AC023590.1	R_vs_NR
7.93874	0.0165538	0.16048	0.103152	0.917842	CD4+ T-cells	REPS1	R_vs_NR
5.48107	0.0196299	0.190443	0.103075	0.917903	CD4+ T-cells	UBE3B	R_vs_NR
2.21909	0.0230893	0.224112	0.103026	0.917942	CD4+ T-cells	DPY19L4	R_vs_NR
0.899359	0.0479912	0.466926	0.102781	0.918137	CD4+ T-cells	C2	R_vs_NR
2.33444	-0.0377715	0.368004	-0.102639	0.91825	CD4+ T-cells	ZBTB6	R_vs_NR
5.87336	-0.0208337	0.203225	-0.102515	0.918348	CD4+ T-cells	CENPT	R_vs_NR
1.67863	0.0474412	0.462878	0.102492	0.918366	CD4+ T-cells	ADAMTS6	R_vs_NR
23.3418	0.0168375	0.164304	0.102478	0.918377	CD4+ T-cells	YIPF4	R_vs_NR
60.0502	0.0122305	0.119384	0.102447	0.918402	CD4+ T-cells	SH3BGRL	R_vs_NR
0.1964	-0.163421	1.5954	-0.102433	0.918413	CD4+ T-cells	ZNF799	R_vs_NR
78.9917	-0.0313164	0.306175	-0.102283	0.918532	CD4+ T-cells	YPEL5	R_vs_NR
9.7074	-0.027368	0.267677	-0.102243	0.918564	CD4+ T-cells	HMGN4	R_vs_NR
143.714	-0.0144521	0.14142	-0.102192	0.918604	CD4+ T-cells	SKAP1	R_vs_NR
0.0722269	0.121099	1.18513	0.102182	0.918612	CD4+ T-cells	ZNF396	R_vs_NR
4.39993	0.0285745	0.279715	0.102156	0.918633	CD4+ T-cells	YTHDF1	R_vs_NR
2.47709	0.0384586	0.376642	0.102109	0.91867	CD4+ T-cells	B3GALT6	R_vs_NR
0.976521	-0.0557981	0.546916	-0.102023	0.918738	CD4+ T-cells	HBG2	R_vs_NR
0.391766	0.0567338	0.556247	0.101994	0.918761	CD4+ T-cells	FBXO16	R_vs_NR
119.854	-0.013307	0.130492	-0.101975	0.918776	CD4+ T-cells	CD247	R_vs_NR
13.7573	-0.0181951	0.178445	-0.101965	0.918785	CD4+ T-cells	PIK3C3	R_vs_NR
0.757455	-0.0472492	0.463766	-0.101882	0.918851	CD4+ T-cells	STX16-NPEPL1	R_vs_NR
21.2468	0.0204371	0.200985	0.101685	0.919007	CD4+ T-cells	MAP2K1	R_vs_NR
6.03051	-0.0420553	0.413645	-0.10167	0.919019	CD4+ T-cells	NIPAL2	R_vs_NR
2.6344	-0.0294122	0.289689	-0.10153	0.919129	CD4+ T-cells	STRADB	R_vs_NR
0.0738985	-0.144896	1.42841	-0.101438	0.919202	CD4+ T-cells	USP6	R_vs_NR
0.176734	0.0770448	0.760248	0.101342	0.919279	CD4+ T-cells	STK36	R_vs_NR
103.886	-0.0276539	0.273125	-0.10125	0.919352	CD4+ T-cells	TIGIT	R_vs_NR
0.0241788	0.297024	2.94203	0.100959	0.919583	CD4+ T-cells	INHBB	R_vs_NR
13.3028	0.0192283	0.190552	0.100908	0.919623	CD4+ T-cells	PILRB	R_vs_NR
4.31328	-0.0415458	0.412578	-0.100698	0.91979	CD4+ T-cells	DPP3	R_vs_NR
3.75077	0.0279496	0.278162	0.100479	0.919964	CD4+ T-cells	CCDC92	R_vs_NR
0.104036	-0.0926495	0.923507	-0.100324	0.920087	CD4+ T-cells	CCDC153	R_vs_NR
20.2904	-0.0181448	0.181009	-0.100242	0.920152	CD4+ T-cells	CHD6	R_vs_NR
12.1719	0.0196794	0.196438	0.100181	0.920201	CD4+ T-cells	QRICH1	R_vs_NR
19.033	-0.0187283	0.187328	-0.099976	0.920363	CD4+ T-cells	PFKL	R_vs_NR
9.91974	-0.0224885	0.225164	-0.0998758	0.920443	CD4+ T-cells	KLHL5	R_vs_NR
0.0419189	-0.29423	2.94664	-0.0998528	0.920461	CD4+ T-cells	PSCA	R_vs_NR
3.00131	-0.0314595	0.315514	-0.0997089	0.920575	CD4+ T-cells	TOP1MT	R_vs_NR
14.4277	-0.019069	0.19125	-0.099707	0.920577	CD4+ T-cells	TMX3	R_vs_NR
0.0330122	-0.232492	2.33609	-0.0995217	0.920724	CD4+ T-cells	RANBP3L	R_vs_NR
0.449537	0.0771474	0.775668	0.0994593	0.920774	CD4+ T-cells	HIST1H2BB	R_vs_NR
16.2917	-0.0269392	0.270862	-0.0994574	0.920775	CD4+ T-cells	BTLA	R_vs_NR
5.46942	-0.0293107	0.294775	-0.0994342	0.920794	CD4+ T-cells	LMF1	R_vs_NR
0.755969	-0.0574176	0.577727	-0.0993853	0.920832	CD4+ T-cells	KCNJ14	R_vs_NR
0.322545	-0.112375	1.13166	-0.0993008	0.920899	CD4+ T-cells	SALL4	R_vs_NR
3.22712	0.0352524	0.355156	0.0992589	0.920933	CD4+ T-cells	ARMCX6	R_vs_NR
12.6043	0.0246907	0.249002	0.0991586	0.921012	CD4+ T-cells	FMNL3	R_vs_NR
6.30779	-0.0213876	0.215972	-0.0990293	0.921115	CD4+ T-cells	C2CD3	R_vs_NR
2.32637	0.0546167	0.551716	0.0989942	0.921143	CD4+ T-cells	HOXB3	R_vs_NR
0.0167457	-0.291522	2.94656	-0.0989364	0.921189	CD4+ T-cells	STON1-GTF2A1L	R_vs_NR
1.63651	0.0595777	0.603225	0.0987654	0.921325	CD4+ T-cells	RGS13	R_vs_NR
6.20077	0.0165749	0.167822	0.0987645	0.921325	CD4+ T-cells	C1orf50	R_vs_NR
4.76596	0.0348461	0.353377	0.0986089	0.921449	CD4+ T-cells	MAP2K6	R_vs_NR
43.8555	0.0160686	0.163057	0.0985461	0.921499	CD4+ T-cells	MIER1	R_vs_NR
1.30147	0.0463135	0.470058	0.0985271	0.921514	CD4+ T-cells	THBS4	R_vs_NR
7.27749	-0.0159589	0.162157	-0.0984159	0.921602	CD4+ T-cells	ANGEL2	R_vs_NR
11.8511	-0.0209867	0.213892	-0.0981179	0.921839	CD4+ T-cells	EMG1	R_vs_NR
0.792238	0.0592281	0.603994	0.0980608	0.921884	CD4+ T-cells	CENPV	R_vs_NR
28.0588	-0.0325355	0.331866	-0.0980382	0.921902	CD4+ T-cells	SATB1	R_vs_NR
33.2616	-0.019663	0.200586	-0.0980282	0.92191	CD4+ T-cells	ZC3H13	R_vs_NR
1.16653	-0.0682911	0.700885	-0.0974356	0.922381	CD4+ T-cells	GNG12	R_vs_NR
2.09262	0.0236831	0.243394	0.0973035	0.922485	CD4+ T-cells	MED18	R_vs_NR
3.51456	0.0194992	0.200823	0.0970964	0.92265	CD4+ T-cells	C2orf76	R_vs_NR
15.3573	0.0209839	0.216262	0.0970298	0.922703	CD4+ T-cells	MRPS12	R_vs_NR
14.7169	-0.0181001	0.186695	-0.0969501	0.922766	CD4+ T-cells	ORMDL2	R_vs_NR
0.0364329	-0.196998	2.03251	-0.0969238	0.922787	CD4+ T-cells	FZD2	R_vs_NR
10.7961	0.0197402	0.203721	0.0968983	0.922807	CD4+ T-cells	AGTPBP1	R_vs_NR
21.3975	0.0258486	0.267241	0.0967239	0.922946	CD4+ T-cells	MIDN	R_vs_NR
12.1671	-0.0147882	0.153207	-0.0965248	0.923104	CD4+ T-cells	KIAA1143	R_vs_NR
504.047	0.0226316	0.234526	0.0964992	0.923124	CD4+ T-cells	RPS20	R_vs_NR
6.11578	0.0190152	0.19717	0.0964408	0.92317	CD4+ T-cells	ZNF43	R_vs_NR
0.223937	-0.181097	1.88253	-0.0961988	0.923363	CD4+ T-cells	FNDC5	R_vs_NR
2.44243	0.0286185	0.297889	0.0960711	0.923464	CD4+ T-cells	ATP13A2	R_vs_NR
8.1295	-0.022013	0.22918	-0.096051	0.92348	CD4+ T-cells	PCBD2	R_vs_NR
25.5502	-0.0155822	0.162689	-0.0957792	0.923696	CD4+ T-cells	COPS5	R_vs_NR
8.01919	0.0325539	0.33992	0.0957694	0.923704	CD4+ T-cells	KIAA1324	R_vs_NR
238.784	0.0128573	0.134493	0.0955988	0.923839	CD4+ T-cells	NPM1	R_vs_NR
0.224296	-0.0970679	1.01542	-0.0955943	0.923843	CD4+ T-cells	APOBEC3A	R_vs_NR
2.74956	0.0300896	0.315067	0.0955024	0.923916	CD4+ T-cells	ZNF180	R_vs_NR
3.68171	-0.0238071	0.249295	-0.0954976	0.92392	CD4+ T-cells	AGO1	R_vs_NR
15.7183	0.0232013	0.243017	0.0954718	0.92394	CD4+ T-cells	GAK	R_vs_NR
4.59534	-0.0223884	0.23466	-0.0954081	0.923991	CD4+ T-cells	TATDN3	R_vs_NR
1.69494	0.0262212	0.274917	0.0953785	0.924014	CD4+ T-cells	ZNHIT2	R_vs_NR
0.0194622	-0.280459	2.94363	-0.0952766	0.924095	CD4+ T-cells	NPIPB8	R_vs_NR
33.5541	0.0147956	0.155603	0.0950856	0.924247	CD4+ T-cells	SMARCC1	R_vs_NR
0.0205568	-0.279599	2.94322	-0.0949974	0.924317	CD4+ T-cells	LHCGR	R_vs_NR
10.5425	-0.0183218	0.192995	-0.0949341	0.924367	CD4+ T-cells	C2orf49	R_vs_NR
34.5407	0.0139662	0.14744	0.094725	0.924533	CD4+ T-cells	LSM4	R_vs_NR
1.72468	0.0299172	0.31588	0.0947107	0.924545	CD4+ T-cells	THTPA	R_vs_NR
13.4065	0.0189856	0.200478	0.0947017	0.924552	CD4+ T-cells	TMEM14B	R_vs_NR
0.0669876	-0.277669	2.9469	-0.0942242	0.924931	CD4+ T-cells	HNRNPUL2-BSCL2	R_vs_NR
0.561986	-0.0624995	0.663491	-0.0941979	0.924952	CD4+ T-cells	USP44	R_vs_NR
15.9083	0.0132158	0.140329	0.0941774	0.924968	CD4+ T-cells	SURF1	R_vs_NR
0.0415522	-0.184098	1.9569	-0.0940761	0.925049	CD4+ T-cells	ASB4	R_vs_NR
2.44024	0.0381509	0.405736	0.0940288	0.925086	CD4+ T-cells	KCNK5	R_vs_NR
0.337244	-0.0745936	0.794917	-0.0938383	0.925238	CD4+ T-cells	RUFY4	R_vs_NR
12.0558	-0.0158467	0.169244	-0.0936324	0.925401	CD4+ T-cells	ACTR6	R_vs_NR
8.39267	0.0285214	0.304667	0.0936149	0.925415	CD4+ T-cells	FAM117A	R_vs_NR
1.46491	-0.0371584	0.397163	-0.0935597	0.925459	CD4+ T-cells	HHAT	R_vs_NR
16.6804	0.0217038	0.232323	0.0934211	0.925569	CD4+ T-cells	ITGAE	R_vs_NR
9.88429	0.0189622	0.202995	0.093412	0.925576	CD4+ T-cells	AGPS	R_vs_NR
1.77482	-0.0388505	0.415917	-0.0934092	0.925578	CD4+ T-cells	EPN2	R_vs_NR
2.96771	-0.021574	0.231502	-0.0931914	0.925751	CD4+ T-cells	TMLHE	R_vs_NR
0.0231939	-0.201238	2.16041	-0.0931478	0.925786	CD4+ T-cells	MUC16	R_vs_NR
8.50045	-0.0356137	0.382705	-0.0930578	0.925858	CD4+ T-cells	RASGRF2	R_vs_NR
0.45979	-0.0581351	0.625449	-0.0929493	0.925944	CD4+ T-cells	ALS2CL	R_vs_NR
0.269974	-0.0715132	0.769861	-0.092891	0.92599	CD4+ T-cells	C10orf91	R_vs_NR
0.757742	-0.0473192	0.509791	-0.0928208	0.926046	CD4+ T-cells	ZNF365	R_vs_NR
11.3251	0.0185554	0.200196	0.0926862	0.926153	CD4+ T-cells	ADAM17	R_vs_NR
15.3713	0.0342742	0.369982	0.0926375	0.926192	CD4+ T-cells	RCOR1	R_vs_NR
0.177338	0.0872271	0.941952	0.0926025	0.926219	CD4+ T-cells	KIRREL3	R_vs_NR
0.0173862	-0.272836	2.94646	-0.0925981	0.926223	CD4+ T-cells	CGNL1	R_vs_NR
15.4572	0.027118	0.293057	0.0925347	0.926273	CD4+ T-cells	BLOC1S6	R_vs_NR
20.0348	-0.0132448	0.143528	-0.09228	0.926476	CD4+ T-cells	SPAG7	R_vs_NR
2.13644	0.0258079	0.279926	0.0921953	0.926543	CD4+ T-cells	ZNF692	R_vs_NR
0.0480424	-0.150462	1.63265	-0.0921583	0.926572	CD4+ T-cells	GAP43	R_vs_NR
7.96997	-0.0190152	0.206795	-0.091952	0.926736	CD4+ T-cells	FAM168A	R_vs_NR
0.334455	-0.0493228	0.53647	-0.0919397	0.926746	CD4+ T-cells	SLC29A2	R_vs_NR
47.6454	-0.0151286	0.164564	-0.0919311	0.926753	CD4+ T-cells	NIPBL	R_vs_NR
5.14264	0.0188488	0.20527	0.0918242	0.926838	CD4+ T-cells	PHRF1	R_vs_NR
8.20488	-0.0198416	0.216512	-0.0916419	0.926983	CD4+ T-cells	AIDA	R_vs_NR
136.585	0.0157285	0.171822	0.0915393	0.927064	CD4+ T-cells	ANKRD12	R_vs_NR
6.04452	-0.0185233	0.202709	-0.0913789	0.927192	CD4+ T-cells	SETD3	R_vs_NR
0.0410702	0.162304	1.77719	0.0913258	0.927234	CD4+ T-cells	ZDHHC19	R_vs_NR
35.7576	0.0154455	0.169253	0.0912573	0.927288	CD4+ T-cells	PSMD4	R_vs_NR
0.116722	0.0954095	1.04711	0.0911168	0.9274	CD4+ T-cells	SPHKAP	R_vs_NR
0.300738	0.0613881	0.673742	0.0911152	0.927401	CD4+ T-cells	B3GNT9	R_vs_NR
3.8894	-0.0200544	0.220653	-0.0908864	0.927583	CD4+ T-cells	EPS8L2	R_vs_NR
0.0418086	-0.2674	2.94668	-0.0907462	0.927694	CD4+ T-cells	GTF2H4	R_vs_NR
70.6598	-0.0116833	0.128976	-0.0905848	0.927823	CD4+ T-cells	SEC61B	R_vs_NR
0.19649	-0.0880738	0.97302	-0.0905159	0.927877	CD4+ T-cells	EMID1	R_vs_NR
0.613334	0.0521284	0.576264	0.0904592	0.927922	CD4+ T-cells	FCGBP	R_vs_NR
12.3017	-0.0216991	0.240039	-0.0903983	0.927971	CD4+ T-cells	ISG20L2	R_vs_NR
0.0747971	-0.185146	2.0504	-0.0902973	0.928051	CD4+ T-cells	BAAT	R_vs_NR
8.74578	0.0237016	0.262629	0.0902475	0.928091	CD4+ T-cells	ALG6	R_vs_NR
5.1292	-0.0210601	0.233694	-0.0901185	0.928193	CD4+ T-cells	UMPS	R_vs_NR
0.216832	-0.0880963	0.977837	-0.0900931	0.928213	CD4+ T-cells	CCL19	R_vs_NR
0.0228039	-0.264656	2.94245	-0.0899442	0.928332	CD4+ T-cells	ANKRD2	R_vs_NR
0.262483	0.0805675	0.896714	0.0898475	0.928408	CD4+ T-cells	KIR3DL2	R_vs_NR
16.1003	0.0240546	0.267799	0.0898235	0.928427	CD4+ T-cells	MAP3K1	R_vs_NR
5.3263	-0.0330828	0.368452	-0.0897886	0.928455	CD4+ T-cells	SYNC	R_vs_NR
0.283038	-0.0679098	0.757204	-0.089685	0.928538	CD4+ T-cells	ZMYND12	R_vs_NR
7.32283	-0.0591675	0.662432	-0.0893186	0.928829	CD4+ T-cells	PMEL	R_vs_NR
0.454165	0.0554812	0.622523	0.0891233	0.928984	CD4+ T-cells	C11orf74	R_vs_NR
13.0946	0.0155844	0.174952	0.089078	0.92902	CD4+ T-cells	HAGH	R_vs_NR
7.56361	0.0285075	0.320091	0.0890605	0.929034	CD4+ T-cells	DUS1L	R_vs_NR
0.225195	0.0794577	0.895922	0.0886882	0.92933	CD4+ T-cells	AMIGO1	R_vs_NR
0.274927	-0.21523	2.42721	-0.0886737	0.929341	CD4+ T-cells	SPINK5	R_vs_NR
15.944	-0.0187064	0.211169	-0.0885848	0.929412	CD4+ T-cells	ZRSR2	R_vs_NR
0.0155618	-0.260716	2.94482	-0.0885336	0.929453	CD4+ T-cells	NYAP2	R_vs_NR
4.85488	0.023556	0.266305	0.0884547	0.929515	CD4+ T-cells	PREP	R_vs_NR
15.008	0.0166458	0.188375	0.0883651	0.929586	CD4+ T-cells	DDX1	R_vs_NR
39.5019	0.0139862	0.158309	0.0883477	0.9296	CD4+ T-cells	ANXA11	R_vs_NR
15.3915	-0.0149674	0.169511	-0.088298	0.92964	CD4+ T-cells	BIRC2	R_vs_NR
43.1013	-0.0174755	0.198303	-0.0881253	0.929777	CD4+ T-cells	USP34	R_vs_NR
6.91122	-0.0220168	0.250041	-0.0880528	0.929835	CD4+ T-cells	MTX1	R_vs_NR
0.114725	-0.101354	1.15222	-0.0879637	0.929906	CD4+ T-cells	CADM4	R_vs_NR
7.41375	0.0207075	0.235513	0.0879252	0.929936	CD4+ T-cells	LETM1	R_vs_NR
1.3004	-0.0500952	0.570724	-0.0877749	0.930056	CD4+ T-cells	BACE2	R_vs_NR
0.0297885	-0.210173	2.40234	-0.0874867	0.930285	CD4+ T-cells	CYS1	R_vs_NR
28.7664	0.0152388	0.174217	0.0874703	0.930298	CD4+ T-cells	RBBP7	R_vs_NR
0.0166187	-0.257449	2.94454	-0.0874328	0.930328	CD4+ T-cells	WIF1	R_vs_NR
18.6815	-0.0153756	0.175972	-0.0873752	0.930373	CD4+ T-cells	SFI1	R_vs_NR
2.21846	-0.0328919	0.376475	-0.0873681	0.930379	CD4+ T-cells	NOMO1	R_vs_NR
13.0125	-0.0209302	0.239882	-0.0872519	0.930471	CD4+ T-cells	DNAJC21	R_vs_NR
7.03846	-0.0350703	0.40236	-0.0871614	0.930543	CD4+ T-cells	CCDC138	R_vs_NR
9.9344	0.0175428	0.201354	0.0871241	0.930573	CD4+ T-cells	KLHL20	R_vs_NR
7.30637	-0.0180522	0.2073	-0.0870825	0.930606	CD4+ T-cells	RNF220	R_vs_NR
20.6645	0.0125996	0.144821	0.0870016	0.93067	CD4+ T-cells	IDH3G	R_vs_NR
0.642186	0.0502097	0.578872	0.0867372	0.93088	CD4+ T-cells	CNR2	R_vs_NR
0.00911027	-0.255394	2.94636	-0.0866814	0.930925	CD4+ T-cells	NR5A1	R_vs_NR
0.0103572	-0.255323	2.94636	-0.0866573	0.930944	CD4+ T-cells	ADAD2	R_vs_NR
0.0626282	-0.20658	2.3847	-0.086627	0.930968	CD4+ T-cells	PLA2G2D	R_vs_NR
0.344983	-0.0894654	1.03277	-0.0866267	0.930968	CD4+ T-cells	PLEKHH1	R_vs_NR
81.0224	-0.0171828	0.198445	-0.0865873	0.931	CD4+ T-cells	NDFIP1	R_vs_NR
4.40988	0.0306569	0.354119	0.0865724	0.931011	CD4+ T-cells	PLOD3	R_vs_NR
2.6292	0.0208499	0.241116	0.0864723	0.931091	CD4+ T-cells	HEMK1	R_vs_NR
24.4821	0.0154588	0.179086	0.0863203	0.931212	CD4+ T-cells	LARP7	R_vs_NR
0.0809958	-0.153417	1.77762	-0.0863049	0.931224	CD4+ T-cells	HAP1	R_vs_NR
0.0988161	0.106866	1.2385	0.0862865	0.931239	CD4+ T-cells	ZNF385C	R_vs_NR
0.22118	0.0629171	0.730854	0.0860872	0.931397	CD4+ T-cells	F12	R_vs_NR
1.9487	-0.0224277	0.260573	-0.0860704	0.93141	CD4+ T-cells	FAM149B1	R_vs_NR
4.09006	-0.0250999	0.291637	-0.0860655	0.931414	CD4+ T-cells	KIAA1147	R_vs_NR
0.495386	-0.0631378	0.7357	-0.08582	0.93161	CD4+ T-cells	EFCAB13	R_vs_NR
244.151	-0.0111109	0.129468	-0.0858194	0.93161	CD4+ T-cells	OAZ1	R_vs_NR
0.0561932	-0.18348	2.13898	-0.0857791	0.931642	CD4+ T-cells	CASQ2	R_vs_NR
339.028	0.0221005	0.257709	0.0857576	0.931659	CD4+ T-cells	BTG1	R_vs_NR
7.74228	0.0291835	0.340343	0.0857473	0.931667	CD4+ T-cells	RELL1	R_vs_NR
91.7896	0.0116265	0.135734	0.0856561	0.93174	CD4+ T-cells	ACAP1	R_vs_NR
7.62047	0.014667	0.171313	0.0856152	0.931772	CD4+ T-cells	RRN3	R_vs_NR
1.56061	-0.0727696	0.851201	-0.0854904	0.931872	CD4+ T-cells	ZNF8	R_vs_NR
5.82045	0.0196408	0.229945	0.0854154	0.931931	CD4+ T-cells	HPS5	R_vs_NR
9.19562	-0.0760609	0.892267	-0.0852446	0.932067	CD4+ T-cells	SPP1	R_vs_NR
7.44723	-0.0143402	0.168511	-0.0850991	0.932183	CD4+ T-cells	PSMG4	R_vs_NR
6.96434	0.0287276	0.337598	0.0850941	0.932187	CD4+ T-cells	ABHD14B	R_vs_NR
6.11348	0.0181216	0.21317	0.0850102	0.932253	CD4+ T-cells	MRPS2	R_vs_NR
10.9993	-0.0178825	0.210377	-0.0850025	0.932259	CD4+ T-cells	MRPL44	R_vs_NR
2.2006	-0.0250692	0.295439	-0.0848539	0.932378	CD4+ T-cells	CARM1	R_vs_NR
0.367215	-0.0873069	1.03163	-0.0846304	0.932555	CD4+ T-cells	TGM2	R_vs_NR
9.68492	0.0170447	0.201495	0.0845908	0.932587	CD4+ T-cells	STX6	R_vs_NR
2.40618	-0.0233461	0.27611	-0.0845536	0.932616	CD4+ T-cells	DGCR8	R_vs_NR
74.2336	0.0118379	0.14007	0.084514	0.932648	CD4+ T-cells	ATRX	R_vs_NR
31.5003	-0.0310037	0.36786	-0.0842812	0.932833	CD4+ T-cells	ZSWIM6	R_vs_NR
3.3735	0.0187306	0.222481	0.0841897	0.932906	CD4+ T-cells	MMGT1	R_vs_NR
40.9193	-0.0216518	0.257374	-0.0841259	0.932956	CD4+ T-cells	HNRNPLL	R_vs_NR
0.0120161	-0.247556	2.94632	-0.0840224	0.933039	CD4+ T-cells	EDN3	R_vs_NR
0.0159175	-0.247556	2.94632	-0.0840224	0.933039	CD4+ T-cells	TMEM92	R_vs_NR
0.0232102	-0.247556	2.94632	-0.0840224	0.933039	CD4+ T-cells	ACSM2B	R_vs_NR
0.16484	-0.0735602	0.87697	-0.08388	0.933152	CD4+ T-cells	TDRD9	R_vs_NR
2.00676	-0.040778	0.486544	-0.0838116	0.933206	CD4+ T-cells	TRIM2	R_vs_NR
7.19839	-0.021329	0.254583	-0.0837801	0.933231	CD4+ T-cells	PTER	R_vs_NR
0.233486	-0.0654541	0.782204	-0.083679	0.933312	CD4+ T-cells	CHST15	R_vs_NR
8.8668	0.0223454	0.267309	0.0835939	0.933379	CD4+ T-cells	PIK3CA	R_vs_NR
3.5135	-0.03426	0.410224	-0.0835153	0.933442	CD4+ T-cells	NSG1	R_vs_NR
0.138498	-0.113082	1.35528	-0.0834385	0.933503	CD4+ T-cells	PCGF2	R_vs_NR
20.3445	0.0132957	0.159386	0.0834179	0.933519	CD4+ T-cells	IMMT	R_vs_NR
1.65833	-0.038347	0.461453	-0.0831005	0.933772	CD4+ T-cells	ZNF10	R_vs_NR
8.27672	0.0176421	0.212335	0.0830863	0.933783	CD4+ T-cells	TAF1B	R_vs_NR
6.49093	-0.0404436	0.487626	-0.0829397	0.933899	CD4+ T-cells	MS4A6A	R_vs_NR
10.049	0.0157393	0.190693	0.0825374	0.934219	CD4+ T-cells	NNT	R_vs_NR
2.02163	-0.0651103	0.793745	-0.0820293	0.934623	CD4+ T-cells	TMED7	R_vs_NR
2.62548	0.0276539	0.337142	0.0820243	0.934627	CD4+ T-cells	CDCA7L	R_vs_NR
11.4781	0.0960744	1.17142	0.0820153	0.934635	CD4+ T-cells	EIF1AY	R_vs_NR
12.4048	-0.0124205	0.151927	-0.0817531	0.934843	CD4+ T-cells	MRPL32	R_vs_NR
0.253692	-0.0771091	0.94508	-0.08159	0.934973	CD4+ T-cells	SCN1B	R_vs_NR
7.02486	-0.0195289	0.239665	-0.0814841	0.935057	CD4+ T-cells	ZNF561	R_vs_NR
0.0161658	-0.23969	2.94468	-0.0813977	0.935126	CD4+ T-cells	NME8	R_vs_NR
0.0551604	0.157094	1.93065	0.0813685	0.935149	CD4+ T-cells	NAT8L	R_vs_NR
25.1834	-0.0145842	0.179419	-0.0812857	0.935215	CD4+ T-cells	CLPP	R_vs_NR
18.5124	-0.0119968	0.147812	-0.0811626	0.935313	CD4+ T-cells	TMEM256	R_vs_NR
1.12498	-0.0296861	0.367274	-0.0808282	0.935579	CD4+ T-cells	RAB40B	R_vs_NR
28.7704	-0.0183194	0.227434	-0.080548	0.935801	CD4+ T-cells	GPCPD1	R_vs_NR
0.50212	0.0377219	0.468858	0.0804548	0.935876	CD4+ T-cells	BMF	R_vs_NR
3.41966	-0.0285961	0.356435	-0.0802279	0.936056	CD4+ T-cells	SWAP70	R_vs_NR
0.02401	-0.199567	2.49077	-0.0801227	0.93614	CD4+ T-cells	SCN1A	R_vs_NR
1.22102	-0.0315979	0.394961	-0.0800027	0.936235	CD4+ T-cells	DIP2C	R_vs_NR
0.162762	0.0760575	0.950891	0.0799855	0.936249	CD4+ T-cells	KLHL34	R_vs_NR
1.42747	-0.0236039	0.295164	-0.0799688	0.936262	CD4+ T-cells	DCUN1D2	R_vs_NR
0.0624533	-0.136864	1.71182	-0.0799523	0.936275	CD4+ T-cells	KCNK17	R_vs_NR
4.12833	-0.0185385	0.231968	-0.0799183	0.936302	CD4+ T-cells	ABHD10	R_vs_NR
5.61874	-0.0232486	0.291	-0.0798921	0.936323	CD4+ T-cells	TMEM127	R_vs_NR
12.8264	-0.0130988	0.16419	-0.0797786	0.936413	CD4+ T-cells	MRPS14	R_vs_NR
0.0341956	-0.186241	2.34209	-0.0795192	0.93662	CD4+ T-cells	PNCK	R_vs_NR
0.0754805	-0.14357	1.80668	-0.0794662	0.936662	CD4+ T-cells	INSC	R_vs_NR
6.08563	0.0218211	0.275223	0.0792851	0.936806	CD4+ T-cells	TMEM205	R_vs_NR
5.94423	0.022447	0.283311	0.079231	0.936849	CD4+ T-cells	SAYSD1	R_vs_NR
0.0382521	-0.233356	2.94627	-0.0792039	0.93687	CD4+ T-cells	LOX	R_vs_NR
36.4495	0.0205526	0.259568	0.0791799	0.93689	CD4+ T-cells	RAPGEF1	R_vs_NR
1.82046	-0.0308797	0.390227	-0.0791325	0.936927	CD4+ T-cells	ABHD15	R_vs_NR
0.099957	-0.130224	1.64727	-0.0790542	0.93699	CD4+ T-cells	BAALC	R_vs_NR
8.37032	0.0163202	0.206527	0.0790221	0.937015	CD4+ T-cells	DNTTIP1	R_vs_NR
1.21165	0.0537991	0.68085	0.0790176	0.937019	CD4+ T-cells	VIPR1	R_vs_NR
79.0116	0.0138132	0.175119	0.0788791	0.937129	CD4+ T-cells	RBMX	R_vs_NR
7.21146	0.0235709	0.299273	0.0787607	0.937223	CD4+ T-cells	TEX30	R_vs_NR
10.7148	0.0223009	0.283188	0.0787495	0.937232	CD4+ T-cells	B3GNT2	R_vs_NR
4.87572	0.0275047	0.351141	0.0783297	0.937566	CD4+ T-cells	ATP8B1	R_vs_NR
7.65754	-0.0201309	0.257005	-0.0783288	0.937567	CD4+ T-cells	PCYOX1	R_vs_NR
2.71405	0.0607008	0.775014	0.0783222	0.937572	CD4+ T-cells	WBP1	R_vs_NR
4.42552	0.0243042	0.311037	0.0781393	0.937717	CD4+ T-cells	SLC35D2	R_vs_NR
5.21734	0.0184135	0.235751	0.0781054	0.937744	CD4+ T-cells	METTL13	R_vs_NR
0.0419355	0.159301	2.04002	0.0780881	0.937758	CD4+ T-cells	TDRD1	R_vs_NR
9.67499	0.0145544	0.186635	0.0779833	0.937841	CD4+ T-cells	MRPL24	R_vs_NR
12.0571	-0.0123526	0.158786	-0.0777941	0.937992	CD4+ T-cells	ZNF830	R_vs_NR
2.02793	-0.0319859	0.411187	-0.077789	0.937996	CD4+ T-cells	SLC25A43	R_vs_NR
2.18549	-0.0340986	0.439652	-0.0775583	0.938179	CD4+ T-cells	FAM229B	R_vs_NR
0.0354085	-0.22817	2.9446	-0.0774876	0.938236	CD4+ T-cells	ADCY5	R_vs_NR
0.0204228	-0.228146	2.94628	-0.0774354	0.938277	CD4+ T-cells	MIXL1	R_vs_NR
6.19331	0.0174868	0.225865	0.0774216	0.938288	CD4+ T-cells	EXOSC4	R_vs_NR
6.26332	-0.0214301	0.277126	-0.0773299	0.938361	CD4+ T-cells	RFC2	R_vs_NR
1.10867	0.025649	0.331936	0.0772709	0.938408	CD4+ T-cells	ZNF839	R_vs_NR
1.95541	-0.0311717	0.403511	-0.0772514	0.938424	CD4+ T-cells	DNM3	R_vs_NR
9.63495	-0.0219177	0.283739	-0.0772462	0.938428	CD4+ T-cells	PLEKHA1	R_vs_NR
1.8506	0.0303432	0.392926	0.0772237	0.938446	CD4+ T-cells	ACAP3	R_vs_NR
6.90812	-0.0190263	0.246581	-0.0771605	0.938496	CD4+ T-cells	MTMR12	R_vs_NR
0.273208	-0.0699065	0.908617	-0.0769372	0.938674	CD4+ T-cells	FAM83H	R_vs_NR
32.0135	0.0134191	0.17482	0.0767593	0.938815	CD4+ T-cells	SFT2D1	R_vs_NR
0.211895	0.0659056	0.859216	0.0767043	0.938859	CD4+ T-cells	KLHDC9	R_vs_NR
0.996353	-0.0327596	0.427533	-0.0766247	0.938922	CD4+ T-cells	NAP1L2	R_vs_NR
0.0354762	-0.207276	2.70552	-0.0766124	0.938932	CD4+ T-cells	ASIC4	R_vs_NR
34.1505	0.0181712	0.237959	0.0763627	0.939131	CD4+ T-cells	KRT10	R_vs_NR
40.1342	-0.0118124	0.155235	-0.0760933	0.939345	CD4+ T-cells	PCNP	R_vs_NR
2.6772	0.0224133	0.2947	0.0760546	0.939376	CD4+ T-cells	PNPO	R_vs_NR
7.52819	0.0144785	0.190375	0.0760522	0.939378	CD4+ T-cells	ELMOD3	R_vs_NR
2.01104	0.0282726	0.371833	0.0760357	0.939391	CD4+ T-cells	ETS2	R_vs_NR
25.1697	-0.0190055	0.249977	-0.0760288	0.939396	CD4+ T-cells	SPN	R_vs_NR
5.88177	-0.0183853	0.242085	-0.0759458	0.939462	CD4+ T-cells	RNF219	R_vs_NR
4.16718	-0.0214393	0.282702	-0.0758372	0.939549	CD4+ T-cells	SGSM3	R_vs_NR
11.3489	0.0152668	0.201409	0.0758003	0.939578	CD4+ T-cells	DCLRE1C	R_vs_NR
0.0679373	-0.101272	1.33636	-0.075782	0.939593	CD4+ T-cells	SMIM5	R_vs_NR
9.22457	0.0122907	0.162339	0.0757103	0.93965	CD4+ T-cells	MVB12A	R_vs_NR
12.6803	-0.0193117	0.255317	-0.0756382	0.939707	CD4+ T-cells	MSL2	R_vs_NR
7.0032	-0.0149007	0.197095	-0.0756016	0.939736	CD4+ T-cells	PMS1	R_vs_NR
1.32654	0.0505767	0.669256	0.0755716	0.93976	CD4+ T-cells	UBE2W	R_vs_NR
12.6291	0.0154018	0.204107	0.0754596	0.939849	CD4+ T-cells	MRPL36	R_vs_NR
0.0585454	-0.129803	1.72175	-0.0753903	0.939904	CD4+ T-cells	KLHL4	R_vs_NR
2.68464	-0.0289882	0.384688	-0.0753552	0.939932	CD4+ T-cells	C7orf43	R_vs_NR
1.57456	0.0243861	0.323679	0.0753406	0.939944	CD4+ T-cells	CDC14B	R_vs_NR
0.517145	0.0420752	0.558612	0.075321	0.939959	CD4+ T-cells	ZNF284	R_vs_NR
2.33088	-0.0197609	0.262506	-0.0752779	0.939994	CD4+ T-cells	ZFYVE26	R_vs_NR
9.67939	-0.0173035	0.229948	-0.0752496	0.940016	CD4+ T-cells	ADA	R_vs_NR
0.0179961	-0.196167	2.61024	-0.0751527	0.940093	CD4+ T-cells	SAMD13	R_vs_NR
3.02295	0.0234672	0.312381	0.0751237	0.940116	CD4+ T-cells	GBA	R_vs_NR
2.56548	-0.030544	0.406594	-0.0751218	0.940118	CD4+ T-cells	TRIM47	R_vs_NR
0.0886323	-0.0958792	1.27972	-0.074922	0.940277	CD4+ T-cells	ACY3	R_vs_NR
0.506073	-0.0411007	0.54869	-0.0749069	0.940289	CD4+ T-cells	SLC7A7	R_vs_NR
12.6914	0.0204098	0.272471	0.0749062	0.940289	CD4+ T-cells	MXD4	R_vs_NR
62.4638	0.0164976	0.22055	0.0748022	0.940372	CD4+ T-cells	MSI2	R_vs_NR
0.0400312	-0.170491	2.28082	-0.0747498	0.940414	CD4+ T-cells	LHX1	R_vs_NR
0.015428	-0.220091	2.94617	-0.0747042	0.94045	CD4+ T-cells	MS4A14	R_vs_NR
2.17156	-0.018906	0.253086	-0.074702	0.940452	CD4+ T-cells	LY6G5C	R_vs_NR
0.255015	0.0705817	0.944966	0.0746923	0.94046	CD4+ T-cells	GPRC5B	R_vs_NR
0.119824	-0.0736475	0.986926	-0.0746231	0.940515	CD4+ T-cells	LRP4	R_vs_NR
5.1614	-0.0306449	0.411557	-0.0744608	0.940644	CD4+ T-cells	GTF2IRD2B	R_vs_NR
73.5081	-0.01201	0.161451	-0.0743879	0.940702	CD4+ T-cells	GSTK1	R_vs_NR
19.2641	-0.012419	0.167019	-0.0743569	0.940726	CD4+ T-cells	NAA15	R_vs_NR
0.0403193	0.171702	2.31093	0.0742999	0.940772	CD4+ T-cells	FAM19A5	R_vs_NR
5.51968	-0.015659	0.210958	-0.074228	0.940829	CD4+ T-cells	TRUB2	R_vs_NR
1.62862	-0.0238629	0.321821	-0.0741498	0.940891	CD4+ T-cells	ZNF142	R_vs_NR
36.9477	0.0123112	0.166118	0.0741109	0.940922	CD4+ T-cells	BCAP31	R_vs_NR
1.18447	0.0348167	0.469805	0.0741089	0.940924	CD4+ T-cells	ZFHX3	R_vs_NR
0.370784	0.0540161	0.731512	0.0738417	0.941136	CD4+ T-cells	COL25A1	R_vs_NR
9.79801	-0.0152717	0.207189	-0.0737089	0.941242	CD4+ T-cells	GANAB	R_vs_NR
0.0321646	-0.216999	2.94453	-0.0736956	0.941253	CD4+ T-cells	MYOZ2	R_vs_NR
82.8323	0.0181429	0.246572	0.0735803	0.941344	CD4+ T-cells	CBLB	R_vs_NR
0.561899	-0.0481347	0.654566	-0.0735368	0.941379	CD4+ T-cells	IGFBP3	R_vs_NR
5.64388	-0.0167353	0.227658	-0.0735108	0.9414	CD4+ T-cells	TMEM260	R_vs_NR
10.6398	0.0123965	0.16869	0.073487	0.941419	CD4+ T-cells	SOAT1	R_vs_NR
10.6502	-0.0441097	0.601266	-0.0733614	0.941519	CD4+ T-cells	CDCA8	R_vs_NR
4.60948	0.0217386	0.296621	0.0732876	0.941577	CD4+ T-cells	INTS2	R_vs_NR
1.3851	0.035895	0.489821	0.0732819	0.941582	CD4+ T-cells	KIAA0391	R_vs_NR
7.26676	-0.0147127	0.200777	-0.073279	0.941584	CD4+ T-cells	HEATR1	R_vs_NR
115.721	-0.0150906	0.206406	-0.0731111	0.941718	CD4+ T-cells	PSME2	R_vs_NR
0.0662694	-0.116923	1.59968	-0.0730917	0.941733	CD4+ T-cells	TXNRD3	R_vs_NR
0.149866	-0.0783846	1.07663	-0.0728056	0.941961	CD4+ T-cells	ITGA8	R_vs_NR
30.8245	0.0121954	0.16779	0.0726827	0.942059	CD4+ T-cells	C1orf43	R_vs_NR
2.81427	-0.0182916	0.251724	-0.0726651	0.942073	CD4+ T-cells	UPRT	R_vs_NR
8.74074	0.0137972	0.189895	0.0726566	0.942079	CD4+ T-cells	CREBL2	R_vs_NR
6.5226	-0.0357069	0.491577	-0.0726375	0.942095	CD4+ T-cells	SVIL	R_vs_NR
5.18932	0.0230653	0.317767	0.0725855	0.942136	CD4+ T-cells	SNX8	R_vs_NR
0.0862558	-0.0860797	1.18598	-0.0725808	0.94214	CD4+ T-cells	TSACC	R_vs_NR
17.2661	-0.0176462	0.243751	-0.0723942	0.942288	CD4+ T-cells	PSENEN	R_vs_NR
13.7486	-0.0154508	0.213646	-0.0723199	0.942347	CD4+ T-cells	NDUFAF2	R_vs_NR
1.31906	0.0266779	0.369396	0.0722204	0.942426	CD4+ T-cells	L3HYPDH	R_vs_NR
8.09691	0.0166593	0.230829	0.0721713	0.942466	CD4+ T-cells	IKBIP	R_vs_NR
0.477935	-0.0612112	0.848359	-0.0721525	0.942481	CD4+ T-cells	KHDRBS2	R_vs_NR
0.44958	-0.0518733	0.719112	-0.0721353	0.942494	CD4+ T-cells	P2RX1	R_vs_NR
24.4137	-0.0111669	0.154905	-0.0720885	0.942532	CD4+ T-cells	UBQLN1	R_vs_NR
0.0234577	-0.179336	2.50051	-0.0717197	0.942825	CD4+ T-cells	CNTD2	R_vs_NR
1.56054	-0.0225213	0.314381	-0.071637	0.942891	CD4+ T-cells	LMAN2L	R_vs_NR
22.357	-0.0133278	0.18606	-0.0716318	0.942895	CD4+ T-cells	NUDT5	R_vs_NR
2.8143	0.0186173	0.260029	0.071597	0.942923	CD4+ T-cells	SFR1	R_vs_NR
4.51538	0.0130488	0.182349	0.0715595	0.942952	CD4+ T-cells	TAF8	R_vs_NR
0.974886	-0.0230478	0.324557	-0.071013	0.943387	CD4+ T-cells	HARBI1	R_vs_NR
2.44337	-0.0191418	0.270026	-0.0708887	0.943486	CD4+ T-cells	ZBTB49	R_vs_NR
0.160892	-0.07282	1.02734	-0.0708821	0.943492	CD4+ T-cells	ANO4	R_vs_NR
0.967141	0.0387465	0.54761	0.0707556	0.943592	CD4+ T-cells	NBEA	R_vs_NR
2.84022	0.0777535	1.10237	0.070533	0.943769	CD4+ T-cells	KDM5D	R_vs_NR
0.124672	-0.0757216	1.07616	-0.0703631	0.943905	CD4+ T-cells	NUDT10	R_vs_NR
15.8836	0.0129379	0.183937	0.0703385	0.943924	CD4+ T-cells	MRPS10	R_vs_NR
33.4587	0.00978399	0.139216	0.0702791	0.943972	CD4+ T-cells	SNRNP70	R_vs_NR
7.57317	-0.0159021	0.227021	-0.0700469	0.944156	CD4+ T-cells	FAM3A	R_vs_NR
9.58628	0.0243819	0.348618	0.0699387	0.944242	CD4+ T-cells	COMMD3	R_vs_NR
0.0260418	-0.199943	2.86236	-0.0698527	0.944311	CD4+ T-cells	SHE	R_vs_NR
0.876945	0.0399086	0.572894	0.0696614	0.944463	CD4+ T-cells	CMPK2	R_vs_NR
5.1162	-0.0236581	0.339865	-0.0696103	0.944504	CD4+ T-cells	GGT7	R_vs_NR
0.948646	0.0224957	0.32343	0.0695535	0.944549	CD4+ T-cells	ZNF2	R_vs_NR
0.86741	0.030562	0.439647	0.0695148	0.94458	CD4+ T-cells	GPAM	R_vs_NR
9.06983	-0.0110144	0.158806	-0.0693576	0.944705	CD4+ T-cells	RANGRF	R_vs_NR
6.83241	0.0243172	0.351209	0.0692384	0.9448	CD4+ T-cells	ABCB10	R_vs_NR
14.6944	0.0128991	0.186318	0.0692316	0.944805	CD4+ T-cells	ARCN1	R_vs_NR
13.7807	-0.0113891	0.164537	-0.0692187	0.944816	CD4+ T-cells	CCDC82	R_vs_NR
23.5443	0.0140992	0.203857	0.0691624	0.94486	CD4+ T-cells	FLI1	R_vs_NR
10.6869	-0.0169109	0.245736	-0.0688176	0.945135	CD4+ T-cells	STRN3	R_vs_NR
44.1663	-0.0112139	0.163168	-0.0687262	0.945208	CD4+ T-cells	ZNF638	R_vs_NR
9.19074	-0.0115132	0.167545	-0.0687172	0.945215	CD4+ T-cells	RSPRY1	R_vs_NR
10.7878	0.0138905	0.202428	0.0686195	0.945292	CD4+ T-cells	RPS6KB1	R_vs_NR
0.139942	-0.0966905	1.40914	-0.0686166	0.945295	CD4+ T-cells	FGF7	R_vs_NR
22.7325	0.0169747	0.247846	0.0684889	0.945396	CD4+ T-cells	ZNF609	R_vs_NR
0.71766	-0.038008	0.555195	-0.0684588	0.94542	CD4+ T-cells	HIST1H2AM	R_vs_NR
17.7605	-0.0126937	0.185528	-0.068419	0.945452	CD4+ T-cells	MAT2A	R_vs_NR
8.18718	0.0356217	0.523487	0.068047	0.945748	CD4+ T-cells	PCBP3	R_vs_NR
2.97343	-0.0300828	0.442189	-0.0680317	0.94576	CD4+ T-cells	MXD3	R_vs_NR
5.01601	-0.0154418	0.227158	-0.0679782	0.945803	CD4+ T-cells	ATG16L1	R_vs_NR
4.54735	-0.0541385	0.796679	-0.0679552	0.945821	CD4+ T-cells	MIA	R_vs_NR
21.0655	0.0118439	0.175668	0.0674219	0.946246	CD4+ T-cells	ZC3H8	R_vs_NR
0.0272113	0.191691	2.84465	0.0673863	0.946274	CD4+ T-cells	SYNDIG1	R_vs_NR
27.4742	0.0103655	0.153876	0.0673625	0.946293	CD4+ T-cells	ESD	R_vs_NR
0.196152	-0.0557629	0.829392	-0.0672335	0.946396	CD4+ T-cells	MUC20	R_vs_NR
1.29171	0.0226884	0.337515	0.067222	0.946405	CD4+ T-cells	POMZP3	R_vs_NR
9.57491	-0.0125245	0.186429	-0.0671811	0.946437	CD4+ T-cells	TMEM222	R_vs_NR
0.0157655	-0.197673	2.94604	-0.0670978	0.946504	CD4+ T-cells	GABRA1	R_vs_NR
0.0119388	-0.197673	2.94604	-0.0670978	0.946504	CD4+ T-cells	NPTX2	R_vs_NR
5.64453	-0.0119456	0.178214	-0.0670295	0.946558	CD4+ T-cells	MINK1	R_vs_NR
0.247825	0.0635977	0.948959	0.0670184	0.946567	CD4+ T-cells	CABP4	R_vs_NR
7.24249	0.0212279	0.316876	0.0669911	0.946589	CD4+ T-cells	RPL39L	R_vs_NR
2.98375	-0.0455	0.679252	-0.0669855	0.946593	CD4+ T-cells	CTHRC1	R_vs_NR
1.5963	-0.0204225	0.304994	-0.0669603	0.946613	CD4+ T-cells	TTLL1	R_vs_NR
0.270909	-0.11319	1.69624	-0.0667298	0.946797	CD4+ T-cells	SLC7A10	R_vs_NR
0.913269	0.0305433	0.459735	0.0664367	0.94703	CD4+ T-cells	BEST1	R_vs_NR
0.0106192	-0.19535	2.94603	-0.0663096	0.947131	CD4+ T-cells	SH2D6	R_vs_NR
10.9726	0.0146317	0.221056	0.06619	0.947227	CD4+ T-cells	DNAJC4	R_vs_NR
20.5362	-0.0167675	0.253467	-0.0661523	0.947257	CD4+ T-cells	ARL5A	R_vs_NR
1.63498	-0.0231356	0.349754	-0.0661482	0.94726	CD4+ T-cells	SETD1A	R_vs_NR
3.62413	-0.0410245	0.620645	-0.0660997	0.947298	CD4+ T-cells	C15orf53	R_vs_NR
32.9678	-0.0135029	0.204564	-0.0660082	0.947371	CD4+ T-cells	NSRP1	R_vs_NR
7.41944	0.0154835	0.234975	0.065894	0.947462	CD4+ T-cells	GRHPR	R_vs_NR
7.76343	0.0141511	0.215168	0.0657676	0.947563	CD4+ T-cells	DAP	R_vs_NR
2.33053	-0.0387322	0.589091	-0.0657491	0.947578	CD4+ T-cells	ANLN	R_vs_NR
0.373127	-0.0433512	0.660095	-0.0656742	0.947637	CD4+ T-cells	C3orf67	R_vs_NR
11.7288	0.019147	0.29172	0.065635	0.947668	CD4+ T-cells	TMEM120B	R_vs_NR
3.19822	0.0149078	0.227152	0.0656292	0.947673	CD4+ T-cells	PIP4K2C	R_vs_NR
19.9393	-0.0159052	0.242433	-0.0656065	0.947691	CD4+ T-cells	PTPN4	R_vs_NR
4.64886	0.0319231	0.486985	0.0655524	0.947734	CD4+ T-cells	TYROBP	R_vs_NR
3.79947	-0.0202835	0.309455	-0.0655458	0.947739	CD4+ T-cells	MAPK9	R_vs_NR
62.3833	-0.00973813	0.14859	-0.065537	0.947746	CD4+ T-cells	PA2G4	R_vs_NR
10.1042	0.0249011	0.380945	0.0653666	0.947882	CD4+ T-cells	PPP2R2B	R_vs_NR
23.4455	-0.011122	0.170177	-0.0653555	0.947891	CD4+ T-cells	NME3	R_vs_NR
1.97637	0.0226422	0.347332	0.065189	0.948024	CD4+ T-cells	DYRK4	R_vs_NR
22.6698	-0.0145416	0.223249	-0.0651363	0.948065	CD4+ T-cells	TCEAL8	R_vs_NR
27.6719	0.00946718	0.145535	0.0650508	0.948134	CD4+ T-cells	POLR2J	R_vs_NR
100.888	0.00691424	0.106328	0.0650275	0.948152	CD4+ T-cells	SSR4	R_vs_NR
65.8645	0.0162064	0.249699	0.0649037	0.948251	CD4+ T-cells	HNRNPD	R_vs_NR
0.0747816	-0.133053	2.05331	-0.0647991	0.948334	CD4+ T-cells	DOC2B	R_vs_NR
36.0634	0.00641332	0.0991106	0.0647088	0.948406	CD4+ T-cells	TMEM230	R_vs_NR
13.4933	-0.0102874	0.159017	-0.064694	0.948418	CD4+ T-cells	PSMD5	R_vs_NR
0.269242	-0.046409	0.717655	-0.0646676	0.948439	CD4+ T-cells	MYO18B	R_vs_NR
6.3073	-0.0153736	0.238478	-0.0644654	0.9486	CD4+ T-cells	COQ9	R_vs_NR
0.0380783	0.130502	2.02535	0.0644344	0.948624	CD4+ T-cells	IL17D	R_vs_NR
45.7237	-0.0150527	0.233849	-0.0643692	0.948676	CD4+ T-cells	ATP2B4	R_vs_NR
9.59543	-0.0158713	0.246716	-0.0643303	0.948707	CD4+ T-cells	USP11	R_vs_NR
80.6157	0.00621557	0.0968552	0.0641738	0.948832	CD4+ T-cells	CIB1	R_vs_NR
2.73099	-0.0185894	0.290116	-0.0640757	0.94891	CD4+ T-cells	FOXJ2	R_vs_NR
0.0200111	-0.188635	2.94495	-0.0640537	0.948927	CD4+ T-cells	ANXA13	R_vs_NR
3.04894	-0.0153256	0.239374	-0.0640236	0.948951	CD4+ T-cells	IDH1	R_vs_NR
8.54874	-0.0177673	0.277534	-0.0640186	0.948955	CD4+ T-cells	TCF3	R_vs_NR
57.1193	-0.010902	0.170473	-0.0639513	0.949009	CD4+ T-cells	RBX1	R_vs_NR
6.88611	0.0131506	0.205715	0.063926	0.949029	CD4+ T-cells	SP1	R_vs_NR
3.72336	-0.0234318	0.366629	-0.0639114	0.949041	CD4+ T-cells	PHC2	R_vs_NR
32.8129	0.00975821	0.152725	0.0638942	0.949055	CD4+ T-cells	PDAP1	R_vs_NR
8.98367	0.0110483	0.173381	0.0637226	0.949191	CD4+ T-cells	FBXO3	R_vs_NR
6.5312	0.0112661	0.177031	0.0636392	0.949258	CD4+ T-cells	PIGB	R_vs_NR
13.3404	0.0124367	0.195427	0.063639	0.949258	CD4+ T-cells	HNRNPH2	R_vs_NR
51.757	0.0148119	0.232976	0.0635767	0.949307	CD4+ T-cells	SMDT1	R_vs_NR
35.7088	-0.0131614	0.207303	-0.0634887	0.949377	CD4+ T-cells	EXOC4	R_vs_NR
1.62104	-0.0347046	0.546665	-0.0634842	0.949381	CD4+ T-cells	TMEM108	R_vs_NR
27.6784	0.011253	0.177466	0.0634095	0.94944	CD4+ T-cells	PUM1	R_vs_NR
7.50361	-0.0153926	0.242991	-0.0633461	0.949491	CD4+ T-cells	EGLN1	R_vs_NR
4.40988	0.0131535	0.207775	0.0633066	0.949522	CD4+ T-cells	SCYL3	R_vs_NR
0.231223	-0.0700096	1.10611	-0.0632937	0.949533	CD4+ T-cells	NTRK3	R_vs_NR
72.179	0.00857086	0.135463	0.0632711	0.949551	CD4+ T-cells	GYPC	R_vs_NR
7.98092	-0.0155645	0.246215	-0.0632152	0.949595	CD4+ T-cells	ZBTB2	R_vs_NR
10.2445	-0.0104254	0.165162	-0.0631221	0.949669	CD4+ T-cells	PSMG3	R_vs_NR
16.3963	0.0137594	0.219524	0.0626784	0.950023	CD4+ T-cells	EYA3	R_vs_NR
1.21356	-0.0232889	0.372046	-0.0625968	0.950088	CD4+ T-cells	MRM1	R_vs_NR
0.292103	-0.0622738	1.00054	-0.0622404	0.950371	CD4+ T-cells	CD19	R_vs_NR
13.6491	-0.0116775	0.188412	-0.0619787	0.95058	CD4+ T-cells	MAP2K7	R_vs_NR
1.9309	0.0166968	0.269924	0.0618575	0.950676	CD4+ T-cells	TRIM62	R_vs_NR
2.41126	-0.0346325	0.560206	-0.061821	0.950705	CD4+ T-cells	IRGQ	R_vs_NR
28.7734	-0.00999114	0.161658	-0.0618043	0.950719	CD4+ T-cells	UBE3A	R_vs_NR
0.208036	-0.0463633	0.751214	-0.0617178	0.950788	CD4+ T-cells	ADAMTS4	R_vs_NR
20.6387	-0.014495	0.235526	-0.0615432	0.950927	CD4+ T-cells	TPGS2	R_vs_NR
0.0160131	-0.181044	2.9449	-0.0614773	0.950979	CD4+ T-cells	LRRC26	R_vs_NR
12.4452	-0.026488	0.430886	-0.0614734	0.950982	CD4+ T-cells	ETV7	R_vs_NR
4.98525	0.0152743	0.248646	0.0614298	0.951017	CD4+ T-cells	LONP1	R_vs_NR
114.365	0.00882339	0.143895	0.0613182	0.951106	CD4+ T-cells	ACTR3	R_vs_NR
26.9095	-0.0111652	0.182246	-0.0612644	0.951149	CD4+ T-cells	RSBN1	R_vs_NR
1.14986	-0.0294423	0.480944	-0.0612178	0.951186	CD4+ T-cells	CSF2RB	R_vs_NR
1.06141	0.026585	0.434697	0.0611575	0.951234	CD4+ T-cells	ABCB9	R_vs_NR
0.0976195	-0.0836991	1.36988	-0.0610994	0.95128	CD4+ T-cells	RASSF6	R_vs_NR
9.11378	-0.00919307	0.150611	-0.0610384	0.951329	CD4+ T-cells	GINM1	R_vs_NR
15.472	-0.0110774	0.181486	-0.0610373	0.95133	CD4+ T-cells	SLC30A7	R_vs_NR
0.828345	-0.0471743	0.773126	-0.0610176	0.951345	CD4+ T-cells	HMCN1	R_vs_NR
5.52072	-0.0262377	0.430318	-0.0609728	0.951381	CD4+ T-cells	FANCL	R_vs_NR
0.0414183	-0.160103	2.62619	-0.060964	0.951388	CD4+ T-cells	GRIA4	R_vs_NR
0.707003	0.0294347	0.482861	0.060959	0.951392	CD4+ T-cells	ATP6AP1L	R_vs_NR
1.09409	0.0207971	0.341343	0.0609271	0.951417	CD4+ T-cells	PAN2	R_vs_NR
9.14082	-0.0205198	0.336844	-0.0609178	0.951425	CD4+ T-cells	MTHFD1	R_vs_NR
18.5565	0.0101772	0.167204	0.0608667	0.951465	CD4+ T-cells	UHMK1	R_vs_NR
13.2855	-0.0098036	0.161174	-0.0608263	0.951498	CD4+ T-cells	PHF5A	R_vs_NR
1.17145	0.0480999	0.790839	0.0608213	0.951502	CD4+ T-cells	TIMP3	R_vs_NR
7.46558	0.0134668	0.221444	0.0608138	0.951508	CD4+ T-cells	UNC50	R_vs_NR
4.85301	-0.0218901	0.359975	-0.06081	0.951511	CD4+ T-cells	EPHA4	R_vs_NR
15.2662	-0.0110932	0.182786	-0.0606894	0.951607	CD4+ T-cells	DYM	R_vs_NR
23.4538	0.0101276	0.167407	0.0604971	0.95176	CD4+ T-cells	THEM4	R_vs_NR
0.108854	-0.0630702	1.04384	-0.0604214	0.95182	CD4+ T-cells	CALY	R_vs_NR
1.40236	0.0263554	0.436364	0.0603978	0.951839	CD4+ T-cells	CDKL5	R_vs_NR
12.3563	-0.00921967	0.152917	-0.0602922	0.951923	CD4+ T-cells	PEPD	R_vs_NR
0.616059	-0.0274862	0.456684	-0.0601864	0.952007	CD4+ T-cells	ZNF784	R_vs_NR
6.17593	-0.0112458	0.187113	-0.0601013	0.952075	CD4+ T-cells	METTL2B	R_vs_NR
28.019	0.00908793	0.151865	0.059842	0.952281	CD4+ T-cells	MAGOH	R_vs_NR
0.376654	-0.0352192	0.589466	-0.0597477	0.952357	CD4+ T-cells	EHD3	R_vs_NR
44.4663	0.0152745	0.255901	0.0596891	0.952403	CD4+ T-cells	COX6A1	R_vs_NR
0.494719	-0.0575195	0.966326	-0.059524	0.952535	CD4+ T-cells	PYGL	R_vs_NR
0.041581	-0.135357	2.27572	-0.0594786	0.952571	CD4+ T-cells	P2RY12	R_vs_NR
34.0984	-0.00853457	0.143519	-0.0594664	0.952581	CD4+ T-cells	SCAND1	R_vs_NR
3.77723	-0.0135006	0.228661	-0.0590419	0.952919	CD4+ T-cells	LIN7C	R_vs_NR
5.90046	-0.0131274	0.22253	-0.0589915	0.952959	CD4+ T-cells	TAF6	R_vs_NR
4.69138	0.0140567	0.238612	0.0589106	0.953023	CD4+ T-cells	G6PD	R_vs_NR
14.5588	0.00692133	0.117817	0.0587466	0.953154	CD4+ T-cells	TMEM134	R_vs_NR
32.0943	0.0158721	0.270304	0.0587195	0.953175	CD4+ T-cells	MYO1F	R_vs_NR
18.9674	-0.0151659	0.258338	-0.0587057	0.953187	CD4+ T-cells	GOLGA2	R_vs_NR
10.8221	0.0126912	0.216657	0.0585774	0.953289	CD4+ T-cells	CSRP1	R_vs_NR
2.76747	0.0206946	0.353365	0.0585643	0.953299	CD4+ T-cells	SPRYD4	R_vs_NR
4.61887	-0.0111533	0.19106	-0.0583761	0.953449	CD4+ T-cells	GPN2	R_vs_NR
3.41518	-0.0195578	0.335117	-0.0583611	0.953461	CD4+ T-cells	ZNF250	R_vs_NR
1.38534	0.0177808	0.305494	0.0582033	0.953587	CD4+ T-cells	PRDM15	R_vs_NR
21.4384	-0.013269	0.228633	-0.0580362	0.95372	CD4+ T-cells	LIMA1	R_vs_NR
8.26883	-0.010206	0.176526	-0.0578158	0.953895	CD4+ T-cells	MID1IP1	R_vs_NR
13.321	-0.00828611	0.143409	-0.0577794	0.953924	CD4+ T-cells	RPS6KB2	R_vs_NR
127.095	0.00613894	0.106431	0.0576802	0.954003	CD4+ T-cells	HNRNPK	R_vs_NR
6.81933	-0.0172881	0.299844	-0.0576568	0.954022	CD4+ T-cells	LIG1	R_vs_NR
0.416325	-0.0483815	0.839532	-0.0576291	0.954044	CD4+ T-cells	BTBD3	R_vs_NR
4.31775	-0.0194586	0.337686	-0.0576233	0.954049	CD4+ T-cells	ATF5	R_vs_NR
0.603465	-0.0360193	0.626881	-0.0574579	0.95418	CD4+ T-cells	NT5E	R_vs_NR
9.88742	0.0115014	0.200301	0.0574205	0.95421	CD4+ T-cells	RNF20	R_vs_NR
8.52886	-0.0122474	0.213723	-0.057305	0.954302	CD4+ T-cells	PNPT1	R_vs_NR
5.26996	-0.0130081	0.227138	-0.0572697	0.95433	CD4+ T-cells	INSIG2	R_vs_NR
33.7481	0.00862689	0.15157	0.0569168	0.954611	CD4+ T-cells	WTAP	R_vs_NR
7.87237	0.00977514	0.172703	0.056601	0.954863	CD4+ T-cells	TIMM9	R_vs_NR
9.10015	-0.00993634	0.1759	-0.0564886	0.954953	CD4+ T-cells	POGLUT1	R_vs_NR
4.88475	-0.0381968	0.676576	-0.0564561	0.954978	CD4+ T-cells	FBXO43	R_vs_NR
0.172058	-0.0722883	1.28139	-0.0564141	0.955012	CD4+ T-cells	S100A12	R_vs_NR
18.0831	-0.0113767	0.201722	-0.056398	0.955025	CD4+ T-cells	CBFB	R_vs_NR
0.449852	-0.0301313	0.535334	-0.056285	0.955115	CD4+ T-cells	C5	R_vs_NR
79.175	-0.0090281	0.160452	-0.0562665	0.955129	CD4+ T-cells	UQCRQ	R_vs_NR
2.86001	0.014018	0.249549	0.0561731	0.955204	CD4+ T-cells	C1orf109	R_vs_NR
120.69	0.0204113	0.363419	0.0561646	0.955211	CD4+ T-cells	VMP1	R_vs_NR
32.6817	0.00877654	0.157003	0.0559005	0.955421	CD4+ T-cells	MRPL41	R_vs_NR
10.5976	-0.0121139	0.216776	-0.055882	0.955436	CD4+ T-cells	FOXK2	R_vs_NR
18.6116	-0.012757	0.228733	-0.0557725	0.955523	CD4+ T-cells	PARP4	R_vs_NR
0.228859	-0.0555793	0.996911	-0.0557515	0.95554	CD4+ T-cells	UCN	R_vs_NR
0.554363	0.02826	0.50779	0.055653	0.955618	CD4+ T-cells	ZKSCAN2	R_vs_NR
1.99526	0.0197435	0.354968	0.0556204	0.955644	CD4+ T-cells	PLCD1	R_vs_NR
0.0282232	-0.136534	2.45682	-0.0555734	0.955682	CD4+ T-cells	HNF1A	R_vs_NR
0.257736	-0.0518417	0.934317	-0.0554862	0.955751	CD4+ T-cells	BICC1	R_vs_NR
6.04202	-0.0118271	0.213276	-0.0554543	0.955777	CD4+ T-cells	BCKDHB	R_vs_NR
16.7405	-0.012242	0.220982	-0.0553982	0.955821	CD4+ T-cells	ANKRD36	R_vs_NR
9.34528	-0.0117799	0.213042	-0.0552937	0.955904	CD4+ T-cells	LTN1	R_vs_NR
11.9836	-0.00836964	0.152061	-0.0550413	0.956106	CD4+ T-cells	MRPS26	R_vs_NR
3.19036	-0.0181236	0.329637	-0.0549805	0.956154	CD4+ T-cells	MORN3	R_vs_NR
0.281532	-0.038027	0.692214	-0.0549352	0.95619	CD4+ T-cells	SLC22A15	R_vs_NR
149.743	0.00999138	0.181932	0.0549181	0.956204	CD4+ T-cells	ARPC1B	R_vs_NR
4.53476	0.0119663	0.218278	0.0548212	0.956281	CD4+ T-cells	RNF14	R_vs_NR
17.1019	0.0156366	0.286691	0.0545418	0.956504	CD4+ T-cells	CEP128	R_vs_NR
0.0393799	-0.11146	2.04769	-0.054432	0.956591	CD4+ T-cells	APOL4	R_vs_NR
5.57479	0.0118203	0.217494	0.0543478	0.956658	CD4+ T-cells	MCM9	R_vs_NR
0.736534	-0.0266653	0.490922	-0.0543167	0.956683	CD4+ T-cells	RAD54B	R_vs_NR
0.0665109	-0.100589	1.85461	-0.0542371	0.956746	CD4+ T-cells	KRT73	R_vs_NR
7.90261	-0.0146832	0.270854	-0.0542106	0.956767	CD4+ T-cells	NABP2	R_vs_NR
8.73181	0.011196	0.206865	0.0541222	0.956838	CD4+ T-cells	LRIF1	R_vs_NR
19.4163	0.0060967	0.112956	0.0539741	0.956956	CD4+ T-cells	KARS	R_vs_NR
37.0058	0.00721537	0.134108	0.0538027	0.957092	CD4+ T-cells	NONO	R_vs_NR
13.4327	-0.0106564	0.198269	-0.0537474	0.957136	CD4+ T-cells	CNPY2	R_vs_NR
24.3033	-0.00861709	0.160662	-0.0536348	0.957226	CD4+ T-cells	SNX17	R_vs_NR
21.7612	-0.00714707	0.133258	-0.0536334	0.957227	CD4+ T-cells	IRF2	R_vs_NR
1.82722	0.0175095	0.326967	0.0535514	0.957293	CD4+ T-cells	POFUT2	R_vs_NR
0.0320284	-0.125149	2.34626	-0.0533396	0.957461	CD4+ T-cells	SIX4	R_vs_NR
1.65248	0.0350837	0.658892	0.0532465	0.957536	CD4+ T-cells	XCL2	R_vs_NR
10.5071	-0.0101036	0.190148	-0.0531352	0.957624	CD4+ T-cells	RPUSD3	R_vs_NR
0.125142	0.0731023	1.37601	0.0531261	0.957631	CD4+ T-cells	FDCSP	R_vs_NR
0.0249572	0.155227	2.92919	0.0529934	0.957737	CD4+ T-cells	NKX2-2	R_vs_NR
2.24956	-0.0418685	0.792531	-0.0528289	0.957868	CD4+ T-cells	TEX261	R_vs_NR
3.65553	-0.0114155	0.216174	-0.052807	0.957886	CD4+ T-cells	PDSS1	R_vs_NR
7.50777	0.0154287	0.292543	0.0527398	0.957939	CD4+ T-cells	TOE1	R_vs_NR
6.00608	-0.0171433	0.325402	-0.0526833	0.957984	CD4+ T-cells	AHCY	R_vs_NR
34.7168	0.00792963	0.151447	0.0523592	0.958242	CD4+ T-cells	SCP2	R_vs_NR
0.0357806	0.106106	2.02746	0.0523346	0.958262	CD4+ T-cells	TAF7L	R_vs_NR
40.4636	-0.00971776	0.1859	-0.052274	0.95831	CD4+ T-cells	NDUFB10	R_vs_NR
90.5916	0.00977117	0.187237	0.0521862	0.95838	CD4+ T-cells	CD99	R_vs_NR
0.0579572	-0.153691	2.94602	-0.0521688	0.958394	CD4+ T-cells	DUSP15	R_vs_NR
1.10192	-0.0230979	0.442783	-0.0521653	0.958397	CD4+ T-cells	ZNF764	R_vs_NR
1.60053	-0.0156854	0.300849	-0.0521371	0.958419	CD4+ T-cells	KLHL21	R_vs_NR
33.9001	-0.0142714	0.273953	-0.0520943	0.958454	CD4+ T-cells	SPTBN1	R_vs_NR
6.27383	-0.0097267	0.187037	-0.0520042	0.958525	CD4+ T-cells	INTS12	R_vs_NR
2.15213	0.0209593	0.403289	0.0519709	0.958552	CD4+ T-cells	ZNF34	R_vs_NR
0.0159384	-0.152573	2.94578	-0.0517939	0.958693	CD4+ T-cells	KL	R_vs_NR
8.01228	0.0105605	0.204186	0.0517202	0.958752	CD4+ T-cells	POLR1E	R_vs_NR
1.941	0.0145085	0.281246	0.0515864	0.958858	CD4+ T-cells	PNPLA4	R_vs_NR
3.3135	-0.0197701	0.383277	-0.0515818	0.958862	CD4+ T-cells	MARCH9	R_vs_NR
0.0732071	0.0811852	1.57588	0.0515174	0.958913	CD4+ T-cells	GAPDHS	R_vs_NR
2.42244	-0.0161569	0.313719	-0.0515013	0.958926	CD4+ T-cells	MFSD5	R_vs_NR
4.29154	0.015651	0.303968	0.051489	0.958936	CD4+ T-cells	PQLC1	R_vs_NR
0.976374	0.0169442	0.329504	0.0514233	0.958988	CD4+ T-cells	STOML1	R_vs_NR
3.40971	0.0121116	0.235529	0.0514231	0.958988	CD4+ T-cells	GNPNAT1	R_vs_NR
2.38959	0.0218297	0.425382	0.0513179	0.959072	CD4+ T-cells	C2orf15	R_vs_NR
27.8035	-0.00823093	0.160425	-0.0513069	0.959081	CD4+ T-cells	RER1	R_vs_NR
3.54147	-0.013145	0.256234	-0.0513006	0.959086	CD4+ T-cells	KIAA0556	R_vs_NR
2.29179	-0.014814	0.288795	-0.051296	0.95909	CD4+ T-cells	RWDD2B	R_vs_NR
42.4206	0.00669214	0.130598	0.0512422	0.959132	CD4+ T-cells	TCEA1	R_vs_NR
13.0375	-0.017411	0.339895	-0.0512246	0.959147	CD4+ T-cells	STOM	R_vs_NR
2.67487	0.0181319	0.354278	0.05118	0.959182	CD4+ T-cells	TMEM143	R_vs_NR
13.0024	0.00744342	0.146084	0.0509529	0.959363	CD4+ T-cells	NUDT16L1	R_vs_NR
0.389291	0.0293699	0.57674	0.050924	0.959386	CD4+ T-cells	C17orf100	R_vs_NR
4.6767	0.0143887	0.28269	0.0508992	0.959406	CD4+ T-cells	KLHL2	R_vs_NR
8.10166	-0.013382	0.263101	-0.0508628	0.959435	CD4+ T-cells	SCFD2	R_vs_NR
13.3706	-0.0109261	0.214899	-0.050843	0.959451	CD4+ T-cells	DCPS	R_vs_NR
6.90652	0.0141205	0.27777	0.0508353	0.959457	CD4+ T-cells	EFCAB2	R_vs_NR
1.14818	-0.0190196	0.374698	-0.0507599	0.959517	CD4+ T-cells	ARRDC5	R_vs_NR
2.51012	-0.0158312	0.312698	-0.0506279	0.959622	CD4+ T-cells	VAT1	R_vs_NR
0.0634483	-0.0776636	1.53773	-0.0505052	0.95972	CD4+ T-cells	ARPP21	R_vs_NR
18.4634	0.00687042	0.136558	0.0503115	0.959874	CD4+ T-cells	CNIH4	R_vs_NR
0.986924	-0.0224528	0.446392	-0.0502984	0.959885	CD4+ T-cells	ABCA3	R_vs_NR
20.2562	-0.0125186	0.249633	-0.0501482	0.960004	CD4+ T-cells	CCDC18	R_vs_NR
4.24773	0.0248748	0.496843	0.0500657	0.96007	CD4+ T-cells	PRC1	R_vs_NR
2.23852	-0.0209566	0.419055	-0.0500093	0.960115	CD4+ T-cells	RFNG	R_vs_NR
2.10164	0.0231383	0.463728	0.0498962	0.960205	CD4+ T-cells	NEK6	R_vs_NR
59.2674	-0.00987613	0.197966	-0.0498879	0.960212	CD4+ T-cells	ARL4C	R_vs_NR
0.143764	0.0608582	1.22502	0.0496792	0.960378	CD4+ T-cells	SLC44A3	R_vs_NR
0.740841	0.0206446	0.416731	0.0495394	0.960489	CD4+ T-cells	RPH3AL	R_vs_NR
0.100556	-0.0842866	1.7059	-0.0494088	0.960593	CD4+ T-cells	AC110615.1	R_vs_NR
0.660439	-0.0308454	0.625234	-0.0493342	0.960653	CD4+ T-cells	NBPF11	R_vs_NR
1.04591	0.0230121	0.466607	0.049318	0.960666	CD4+ T-cells	PTGR1	R_vs_NR
11.681	-0.00728675	0.148099	-0.0492019	0.960758	CD4+ T-cells	NR1H2	R_vs_NR
22.7086	0.00895911	0.182218	0.049167	0.960786	CD4+ T-cells	STT3B	R_vs_NR
0.385025	-0.0323073	0.657388	-0.0491449	0.960804	CD4+ T-cells	SHPK	R_vs_NR
1.58692	0.0208718	0.428458	0.0487137	0.961147	CD4+ T-cells	LRRC37A3	R_vs_NR
2.04398	-0.0256978	0.528364	-0.0486365	0.961209	CD4+ T-cells	ZNF84	R_vs_NR
0.0206292	-0.143153	2.94567	-0.0485979	0.96124	CD4+ T-cells	PSG9	R_vs_NR
0.857472	-0.0292776	0.602634	-0.0485827	0.961252	CD4+ T-cells	CSF2RA	R_vs_NR
10.3658	-0.0143116	0.29484	-0.0485404	0.961286	CD4+ T-cells	ARSA	R_vs_NR
10.1514	0.010871	0.224476	0.0484285	0.961375	CD4+ T-cells	CLASRP	R_vs_NR
1.02684	0.0176202	0.365513	0.0482067	0.961552	CD4+ T-cells	FBXL8	R_vs_NR
3.48651	-0.018981	0.393754	-0.0482051	0.961553	CD4+ T-cells	DOT1L	R_vs_NR
8.97198	0.010448	0.216762	0.0482006	0.961556	CD4+ T-cells	CDK8	R_vs_NR
1.51982	-0.0159348	0.330887	-0.0481577	0.961591	CD4+ T-cells	NOMO2	R_vs_NR
0.703068	0.0238619	0.495845	0.0481237	0.961618	CD4+ T-cells	SEMA6A	R_vs_NR
4.22608	0.00990656	0.206067	0.0480745	0.961657	CD4+ T-cells	MICA	R_vs_NR
8.08714	0.0158086	0.329359	0.0479981	0.961718	CD4+ T-cells	HGSNAT	R_vs_NR
2.75318	0.0129418	0.269681	0.0479891	0.961725	CD4+ T-cells	DUSP28	R_vs_NR
25.1134	0.0103164	0.215375	0.0478998	0.961796	CD4+ T-cells	GIGYF2	R_vs_NR
0.739699	0.0218984	0.458901	0.0477192	0.96194	CD4+ T-cells	ZNF395	R_vs_NR
25.2919	0.00992668	0.208446	0.0476224	0.962017	CD4+ T-cells	USO1	R_vs_NR
0.643707	0.0282994	0.595298	0.0475381	0.962084	CD4+ T-cells	ACTL10	R_vs_NR
4.96755	-0.0153375	0.322834	-0.047509	0.962108	CD4+ T-cells	MTSS1	R_vs_NR
0.405758	-0.0280653	0.59161	-0.0474389	0.962163	CD4+ T-cells	ZFP69B	R_vs_NR
14.8571	-0.00827057	0.174441	-0.047412	0.962185	CD4+ T-cells	CPNE3	R_vs_NR
6.28091	-0.00928345	0.19701	-0.0471217	0.962416	CD4+ T-cells	RWDD4	R_vs_NR
9.83293	-0.0108099	0.229527	-0.0470965	0.962436	CD4+ T-cells	TRIB2	R_vs_NR
3.322	-0.0103744	0.220447	-0.0470609	0.962465	CD4+ T-cells	ASNS	R_vs_NR
1.80967	-0.0148299	0.317011	-0.0467803	0.962688	CD4+ T-cells	FAM185A	R_vs_NR
6.19426	-0.0272921	0.584874	-0.0466632	0.962782	CD4+ T-cells	SPTSSA	R_vs_NR
4.86864	0.010592	0.22705	0.0466505	0.962792	CD4+ T-cells	PIGU	R_vs_NR
5.33657	-0.0162115	0.347716	-0.0466228	0.962814	CD4+ T-cells	OTUD7B	R_vs_NR
1.96022	-0.0134217	0.288007	-0.046602	0.96283	CD4+ T-cells	ZFAT	R_vs_NR
22.6709	-0.00776646	0.166782	-0.0465664	0.962859	CD4+ T-cells	FAM208B	R_vs_NR
14.0424	-0.0174422	0.376747	-0.0462969	0.963074	CD4+ T-cells	MARCKSL1	R_vs_NR
7.76989	-0.00876081	0.18935	-0.0462679	0.963097	CD4+ T-cells	ACACA	R_vs_NR
12.9261	-0.00985605	0.21434	-0.0459833	0.963324	CD4+ T-cells	BRI3	R_vs_NR
7.53874	-0.0101742	0.221745	-0.0458823	0.963404	CD4+ T-cells	ABHD2	R_vs_NR
1.76684	0.016496	0.359827	0.0458443	0.963434	CD4+ T-cells	SPATA20	R_vs_NR
36.9396	0.00518373	0.11314	0.0458169	0.963456	CD4+ T-cells	FIS1	R_vs_NR
6.70987	-0.00839102	0.183528	-0.0457207	0.963533	CD4+ T-cells	SNRNP48	R_vs_NR
0.0523151	-0.104891	2.29638	-0.0456765	0.963568	CD4+ T-cells	HIST1H4L	R_vs_NR
11.7628	0.00958117	0.209942	0.0456371	0.963599	CD4+ T-cells	BRWD3	R_vs_NR
8.2682	0.0107572	0.236033	0.0455749	0.963649	CD4+ T-cells	WDPCP	R_vs_NR
12.8662	-0.00646837	0.142073	-0.0455284	0.963686	CD4+ T-cells	ACO2	R_vs_NR
9.16543	0.0127308	0.280065	0.0454567	0.963743	CD4+ T-cells	ITM2C	R_vs_NR
19.5133	0.0087542	0.192761	0.0454147	0.963777	CD4+ T-cells	NGLY1	R_vs_NR
0.0352656	-0.133325	2.9456	-0.0452623	0.963898	CD4+ T-cells	MYBPC1	R_vs_NR
0.18367	-0.0382832	0.846427	-0.0452292	0.963925	CD4+ T-cells	FILIP1	R_vs_NR
3.83353	0.0101854	0.225313	0.0452058	0.963943	CD4+ T-cells	APAF1	R_vs_NR
94.1954	-0.0072296	0.160165	-0.0451386	0.963997	CD4+ T-cells	PPIB	R_vs_NR
9.37203	0.0504795	1.11913	0.0451058	0.964023	CD4+ T-cells	HLA-DQA2	R_vs_NR
2.21263	-0.0207558	0.461416	-0.0449827	0.964121	CD4+ T-cells	SLX4	R_vs_NR
3.42171	0.0111416	0.248197	0.0448904	0.964195	CD4+ T-cells	ARFGAP1	R_vs_NR
8.03701	0.0151903	0.339901	0.0446904	0.964354	CD4+ T-cells	ZNF655	R_vs_NR
0.0232298	-0.1115	2.50438	-0.0445219	0.964488	CD4+ T-cells	TMEM132E	R_vs_NR
9.09789	-0.00849666	0.191205	-0.0444375	0.964556	CD4+ T-cells	MAP3K7	R_vs_NR
32.696	-0.00710541	0.160091	-0.0443834	0.964599	CD4+ T-cells	DNAJB14	R_vs_NR
2.35088	0.0142002	0.320078	0.0443648	0.964614	CD4+ T-cells	TTC38	R_vs_NR
0.73599	-0.0214158	0.482845	-0.0443535	0.964623	CD4+ T-cells	FAXDC2	R_vs_NR
0.427704	0.0285164	0.644115	0.0442722	0.964687	CD4+ T-cells	ANKDD1B	R_vs_NR
0.0743079	-0.0744798	1.68836	-0.0441138	0.964814	CD4+ T-cells	ANKRD34B	R_vs_NR
3.9782	-0.0103009	0.233833	-0.0440523	0.964863	CD4+ T-cells	TMEM161A	R_vs_NR
10.7352	0.00866325	0.196888	0.044001	0.964904	CD4+ T-cells	TMEM138	R_vs_NR
0.350145	-0.0241437	0.549	-0.0439776	0.964922	CD4+ T-cells	GALNT12	R_vs_NR
6.98098	-0.00897068	0.204311	-0.0439071	0.964978	CD4+ T-cells	ERGIC1	R_vs_NR
11.6016	-0.00783739	0.178683	-0.043862	0.965014	CD4+ T-cells	RABGAP1	R_vs_NR
6.64784	0.0522116	1.19046	0.0438583	0.965017	CD4+ T-cells	NME2	R_vs_NR
3.39609	-0.0120536	0.275111	-0.0438135	0.965053	CD4+ T-cells	TMEM115	R_vs_NR
9.81403	-0.0154645	0.353004	-0.0438083	0.965057	CD4+ T-cells	SNRNP25	R_vs_NR
4.17421	-0.0143886	0.330412	-0.0435476	0.965265	CD4+ T-cells	CENPB	R_vs_NR
4.50257	0.0088049	0.202751	0.0434271	0.965361	CD4+ T-cells	NAT9	R_vs_NR
3.56351	0.0116477	0.268325	0.0434089	0.965376	CD4+ T-cells	MTMR2	R_vs_NR
0.18022	-0.041748	0.965279	-0.0432497	0.965502	CD4+ T-cells	PRRT1	R_vs_NR
0.102464	-0.0956424	2.21455	-0.0431883	0.965551	CD4+ T-cells	EFEMP1	R_vs_NR
11.4418	0.00565789	0.131013	0.0431858	0.965553	CD4+ T-cells	NUBP2	R_vs_NR
1.00085	-0.0491677	1.14102	-0.0430909	0.965629	CD4+ T-cells	RGPD5	R_vs_NR
0.482794	-0.0257964	0.598782	-0.0430815	0.965637	CD4+ T-cells	FGFRL1	R_vs_NR
6.46445	0.00980846	0.227731	0.0430704	0.965645	CD4+ T-cells	NPM3	R_vs_NR
19.707	-0.00715907	0.166356	-0.0430346	0.965674	CD4+ T-cells	ZCCHC17	R_vs_NR
10.0683	-0.00978791	0.227491	-0.0430255	0.965681	CD4+ T-cells	MAGOHB	R_vs_NR
29.3714	0.006631	0.154609	0.0428888	0.96579	CD4+ T-cells	NHP2	R_vs_NR
18.4659	0.00841845	0.196847	0.0427663	0.965888	CD4+ T-cells	DCK	R_vs_NR
0.0363239	0.101754	2.38477	0.0426683	0.965966	CD4+ T-cells	AJAP1	R_vs_NR
24.2094	-0.0122099	0.286585	-0.0426048	0.966017	CD4+ T-cells	BRD9	R_vs_NR
4.17954	0.0138528	0.325257	0.0425903	0.966028	CD4+ T-cells	PCYOX1L	R_vs_NR
2.47718	-0.012964	0.304696	-0.0425473	0.966062	CD4+ T-cells	NEK3	R_vs_NR
6.47385	-0.00911479	0.214474	-0.0424982	0.966102	CD4+ T-cells	ANKRA2	R_vs_NR
4.48031	0.014645	0.347811	0.0421061	0.966414	CD4+ T-cells	ZNF318	R_vs_NR
5.65794	0.0123071	0.292567	0.0420658	0.966446	CD4+ T-cells	PIEZO1	R_vs_NR
12.0472	-0.00630284	0.150627	-0.041844	0.966623	CD4+ T-cells	RTCA	R_vs_NR
7.24078	0.0169094	0.404219	0.0418321	0.966633	CD4+ T-cells	FAM117B	R_vs_NR
1.64131	0.0132666	0.317201	0.0418239	0.966639	CD4+ T-cells	ENTPD5	R_vs_NR
5.84898	-0.00873244	0.210325	-0.0415188	0.966882	CD4+ T-cells	NOL9	R_vs_NR
9.76491	-0.00641311	0.154481	-0.0415138	0.966886	CD4+ T-cells	NAGK	R_vs_NR
1.02467	0.0246093	0.593358	0.0414745	0.966918	CD4+ T-cells	TNC	R_vs_NR
1.63908	0.012019	0.290683	0.0413473	0.967019	CD4+ T-cells	NDOR1	R_vs_NR
7.1963	0.00955422	0.231116	0.0413394	0.967025	CD4+ T-cells	ZC3H4	R_vs_NR
4.44079	0.0109404	0.265546	0.0411997	0.967137	CD4+ T-cells	GIGYF1	R_vs_NR
5.06392	0.0145514	0.353341	0.0411824	0.96715	CD4+ T-cells	NCR3	R_vs_NR
0.0502702	-0.0911782	2.21744	-0.0411187	0.967201	CD4+ T-cells	NDST1	R_vs_NR
11.1904	-0.0109513	0.266982	-0.0410188	0.967281	CD4+ T-cells	KLC1	R_vs_NR
0.928499	-0.0188352	0.460056	-0.0409411	0.967343	CD4+ T-cells	CAMSAP2	R_vs_NR
0.0128441	-0.120244	2.9455	-0.0408228	0.967437	CD4+ T-cells	TCTEX1D1	R_vs_NR
0.169272	-0.039364	0.964477	-0.0408139	0.967444	CD4+ T-cells	MYEOV	R_vs_NR
9.85296	0.00927692	0.227429	0.0407904	0.967463	CD4+ T-cells	SSBP4	R_vs_NR
0.0201538	-0.119835	2.94318	-0.0407163	0.967522	CD4+ T-cells	PGAM2	R_vs_NR
22.6597	-0.00825116	0.202692	-0.0407079	0.967529	CD4+ T-cells	CAPN7	R_vs_NR
5.28269	-0.00843365	0.20852	-0.0404452	0.967738	CD4+ T-cells	HDHD2	R_vs_NR
2.22605	0.0113013	0.279485	0.0404363	0.967745	CD4+ T-cells	ZNF583	R_vs_NR
27.8973	-0.00888035	0.221529	-0.0400867	0.968024	CD4+ T-cells	CAB39	R_vs_NR
11.1149	0.00880202	0.219826	0.0400408	0.968061	CD4+ T-cells	NSUN2	R_vs_NR
13.8284	-0.0062416	0.156572	-0.0398641	0.968201	CD4+ T-cells	U2AF2	R_vs_NR
43.7846	0.00536051	0.134623	0.0398187	0.968238	CD4+ T-cells	GRB2	R_vs_NR
7.5247	0.00765014	0.192871	0.0396645	0.968361	CD4+ T-cells	GTF3C5	R_vs_NR
2.89583	0.0121216	0.305913	0.0396243	0.968393	CD4+ T-cells	ZNF235	R_vs_NR
6.67862	0.0158275	0.400247	0.0395444	0.968456	CD4+ T-cells	C18orf32	R_vs_NR
6.40064	0.00734339	0.185825	0.0395177	0.968478	CD4+ T-cells	AGL	R_vs_NR
0.467208	0.026357	0.6674	0.0394921	0.968498	CD4+ T-cells	ARHGAP32	R_vs_NR
0.0138234	-0.116242	2.94547	-0.0394646	0.96852	CD4+ T-cells	AKR1C2	R_vs_NR
0.0138234	-0.116242	2.94547	-0.0394646	0.96852	CD4+ T-cells	RIMS4	R_vs_NR
11.6271	0.00883505	0.224959	0.0392741	0.968672	CD4+ T-cells	PRRC2A	R_vs_NR
4.7783	-0.00990583	0.252411	-0.0392449	0.968695	CD4+ T-cells	ALDH16A1	R_vs_NR
17.2472	-0.00802133	0.205144	-0.039101	0.96881	CD4+ T-cells	SP3	R_vs_NR
3.00463	-0.012538	0.322263	-0.0389062	0.968965	CD4+ T-cells	PRKAB1	R_vs_NR
14.7223	0.00621806	0.15988	0.0388921	0.968976	CD4+ T-cells	PDIA4	R_vs_NR
19.7964	-0.00733979	0.189884	-0.0386541	0.969166	CD4+ T-cells	AVL9	R_vs_NR
2.14798	-0.014555	0.377289	-0.0385779	0.969227	CD4+ T-cells	CPOX	R_vs_NR
0.241012	0.0385554	0.999545	0.0385729	0.969231	CD4+ T-cells	SORCS3	R_vs_NR
0.747923	0.0181777	0.47422	0.0383318	0.969423	CD4+ T-cells	FBXO41	R_vs_NR
0.177068	-0.0295506	0.772356	-0.0382604	0.96948	CD4+ T-cells	HIST1H3I	R_vs_NR
12.1115	0.0119455	0.312563	0.038218	0.969514	CD4+ T-cells	TRABD2A	R_vs_NR
49.4817	-0.00372217	0.0976192	-0.0381295	0.969584	CD4+ T-cells	RWDD1	R_vs_NR
0.486243	-0.0237435	0.623067	-0.0381075	0.969602	CD4+ T-cells	MCMDC2	R_vs_NR
1.61219	-0.11135	2.93992	-0.037875	0.969787	CD4+ T-cells	PRRG3	R_vs_NR
13.3781	-0.00678277	0.179225	-0.0378451	0.969811	CD4+ T-cells	IPO7	R_vs_NR
64.2597	0.00840238	0.223378	0.037615	0.969995	CD4+ T-cells	GNAI2	R_vs_NR
1.01971	0.0154017	0.409927	0.0375719	0.970029	CD4+ T-cells	NOD2	R_vs_NR
18.9115	-0.00605976	0.161798	-0.0374526	0.970124	CD4+ T-cells	STIM2	R_vs_NR
3.49031	0.00994905	0.265733	0.03744	0.970134	CD4+ T-cells	RPUSD1	R_vs_NR
21.7593	0.00526569	0.140703	0.0374242	0.970147	CD4+ T-cells	RBCK1	R_vs_NR
8.03803	0.00748352	0.201111	0.0372109	0.970317	CD4+ T-cells	CRYL1	R_vs_NR
1.34042	-0.0135349	0.364715	-0.0371109	0.970397	CD4+ T-cells	ZNF671	R_vs_NR
0.291074	-0.049117	1.32456	-0.0370816	0.97042	CD4+ T-cells	ITGB1BP2	R_vs_NR
10.284	-0.00673492	0.181835	-0.0370387	0.970454	CD4+ T-cells	ACSL5	R_vs_NR
0.0283356	-0.108734	2.94548	-0.0369157	0.970552	CD4+ T-cells	CCL8	R_vs_NR
2.9286	-0.011805	0.32022	-0.0368654	0.970592	CD4+ T-cells	SEC61A2	R_vs_NR
9.46625	-0.00658128	0.179691	-0.0366255	0.970784	CD4+ T-cells	ANKZF1	R_vs_NR
12.6388	0.00756193	0.206977	0.0365352	0.970856	CD4+ T-cells	POP4	R_vs_NR
14.1782	-0.00656226	0.180278	-0.0364009	0.970963	CD4+ T-cells	ASF1A	R_vs_NR
4.43018	-0.0110027	0.302556	-0.036366	0.970991	CD4+ T-cells	LLGL2	R_vs_NR
0.697038	0.0227139	0.625503	0.036313	0.971033	CD4+ T-cells	DENND5B	R_vs_NR
3.44756	-0.017443	0.480502	-0.0363016	0.971042	CD4+ T-cells	MTG1	R_vs_NR
1.8281	-0.0129813	0.358307	-0.0362294	0.971099	CD4+ T-cells	FBXO48	R_vs_NR
6.33036	0.00939101	0.260024	0.0361159	0.97119	CD4+ T-cells	PPAT	R_vs_NR
1.07825	0.0161639	0.448739	0.0360208	0.971266	CD4+ T-cells	BCAR3	R_vs_NR
1.94945	0.012214	0.339748	0.0359502	0.971322	CD4+ T-cells	WRAP53	R_vs_NR
10.9193	0.00530741	0.147682	0.0359382	0.971332	CD4+ T-cells	SAT2	R_vs_NR
26.7587	-0.00975943	0.2738	-0.0356443	0.971566	CD4+ T-cells	ADAM10	R_vs_NR
16.7506	0.00624727	0.175416	0.0356141	0.97159	CD4+ T-cells	MRPL11	R_vs_NR
8.5378	-0.0106927	0.302209	-0.0353817	0.971775	CD4+ T-cells	NCLN	R_vs_NR
0.0209156	-0.104022	2.94301	-0.0353453	0.971804	CD4+ T-cells	ADAMTS9	R_vs_NR
13.1604	-0.00699123	0.198035	-0.035303	0.971838	CD4+ T-cells	UBAP2L	R_vs_NR
15.3005	-0.00713783	0.202577	-0.0352351	0.971892	CD4+ T-cells	SNRNP35	R_vs_NR
11.6434	-0.00717829	0.203731	-0.0352342	0.971893	CD4+ T-cells	SLC39A11	R_vs_NR
36.5891	-0.00548989	0.155961	-0.0352005	0.97192	CD4+ T-cells	RTN4	R_vs_NR
5.32132	-0.0188317	0.536689	-0.0350887	0.972009	CD4+ T-cells	LRRC8C	R_vs_NR
0.051629	-0.0763362	2.1779	-0.0350504	0.97204	CD4+ T-cells	ZNF503	R_vs_NR
6.15018	-0.013849	0.395232	-0.0350403	0.972048	CD4+ T-cells	SRGAP3	R_vs_NR
2.48057	-0.00826926	0.237104	-0.0348761	0.972179	CD4+ T-cells	FUCA1	R_vs_NR
2.24603	0.0166611	0.478987	0.034784	0.972252	CD4+ T-cells	RBM14	R_vs_NR
0.853862	-0.0170293	0.490931	-0.0346877	0.972329	CD4+ T-cells	ZNF225	R_vs_NR
38.1481	-0.00520521	0.150322	-0.0346271	0.972377	CD4+ T-cells	SLIRP	R_vs_NR
20.312	0.00785576	0.226958	0.0346133	0.972388	CD4+ T-cells	ERC1	R_vs_NR
2.5207	0.00858926	0.24896	0.0345005	0.972478	CD4+ T-cells	GFOD2	R_vs_NR
6.13865	0.00780178	0.226262	0.0344811	0.972494	CD4+ T-cells	SLC36A4	R_vs_NR
1.95104	0.0111318	0.323214	0.0344408	0.972526	CD4+ T-cells	KHDC1	R_vs_NR
0.0263804	-0.100012	2.94536	-0.0339558	0.972912	CD4+ T-cells	MARC1	R_vs_NR
11.9655	0.00685193	0.201826	0.0339497	0.972917	CD4+ T-cells	ATG14	R_vs_NR
12.7751	0.00577491	0.170187	0.0339327	0.972931	CD4+ T-cells	BLCAP	R_vs_NR
0.0173497	-0.0996779	2.94423	-0.0338553	0.972993	CD4+ T-cells	GFRA3	R_vs_NR
1.36603	0.0292908	0.869255	0.0336964	0.973119	CD4+ T-cells	GNG10	R_vs_NR
0.664616	0.0144619	0.429856	0.0336435	0.973161	CD4+ T-cells	CCT6B	R_vs_NR
44.8353	0.00601043	0.178918	0.0335933	0.973201	CD4+ T-cells	KDM2A	R_vs_NR
113.11	-0.0294843	0.879432	-0.0335265	0.973255	CD4+ T-cells	CCL4	R_vs_NR
0.284663	-0.0300219	0.898783	-0.0334029	0.973353	CD4+ T-cells	DAAM2	R_vs_NR
27.7643	-0.00924612	0.27913	-0.0331247	0.973575	CD4+ T-cells	CDV3	R_vs_NR
33.9122	-0.00377956	0.11417	-0.0331048	0.973591	CD4+ T-cells	PPHLN1	R_vs_NR
12.0264	-0.00726436	0.219984	-0.0330222	0.973657	CD4+ T-cells	ZNF407	R_vs_NR
0.0284094	0.0926455	2.82228	0.0328265	0.973813	CD4+ T-cells	TMEM145	R_vs_NR
0.915787	0.0135671	0.413836	0.0327838	0.973847	CD4+ T-cells	RPP25	R_vs_NR
8.82118	-0.00742908	0.226702	-0.0327702	0.973858	CD4+ T-cells	DDX10	R_vs_NR
1.11983	0.0154342	0.472104	0.0326924	0.97392	CD4+ T-cells	CLEC11A	R_vs_NR
0.0622024	0.0629214	1.93304	0.0325505	0.974033	CD4+ T-cells	MROH9	R_vs_NR
15.5315	0.0126992	0.391049	0.0324747	0.974093	CD4+ T-cells	MAD2L1	R_vs_NR
0.688495	0.023227	0.715999	0.03244	0.974121	CD4+ T-cells	EFNA5	R_vs_NR
11.6737	0.0131916	0.407147	0.0324	0.974153	CD4+ T-cells	CLNK	R_vs_NR
20.9148	-0.00959292	0.297849	-0.0322073	0.974307	CD4+ T-cells	C12orf75	R_vs_NR
10.1288	0.00740159	0.229968	0.0321853	0.974324	CD4+ T-cells	COMMD5	R_vs_NR
10.994	-0.00932412	0.290355	-0.0321129	0.974382	CD4+ T-cells	PAICS	R_vs_NR
6.37229	0.0103597	0.322639	0.0321091	0.974385	CD4+ T-cells	MECR	R_vs_NR
104.116	0.00475745	0.15	0.0317163	0.974698	CD4+ T-cells	HNRNPA3	R_vs_NR
0.283797	0.0533475	1.68204	0.0317159	0.974699	CD4+ T-cells	THBS2	R_vs_NR
39.1032	0.00857763	0.271966	0.0315393	0.974839	CD4+ T-cells	PRKCA	R_vs_NR
21.3256	0.0118932	0.380129	0.0312873	0.97504	CD4+ T-cells	FAM89B	R_vs_NR
0.937366	0.0150854	0.483264	0.0312157	0.975098	CD4+ T-cells	PTPDC1	R_vs_NR
3.69757	-0.0123828	0.397816	-0.0311271	0.975168	CD4+ T-cells	MGAT4B	R_vs_NR
7.53811	0.00524615	0.168601	0.0311158	0.975177	CD4+ T-cells	PDE6D	R_vs_NR
1543.29	0.00415507	0.134012	0.0310052	0.975265	CD4+ T-cells	RPS19	R_vs_NR
0.0668558	0.0529777	1.71574	0.0308775	0.975367	CD4+ T-cells	STARD6	R_vs_NR
3.31131	0.0149388	0.484207	0.0308521	0.975388	CD4+ T-cells	STAC	R_vs_NR
17.6386	-0.00461236	0.149931	-0.0307631	0.975458	CD4+ T-cells	PMPCB	R_vs_NR
0.196632	0.0330207	1.07555	0.0307012	0.975508	CD4+ T-cells	KCNK15	R_vs_NR
3.08525	0.00974186	0.318478	0.0305888	0.975597	CD4+ T-cells	HARS2	R_vs_NR
679.316	0.00703151	0.230278	0.0305348	0.975641	CD4+ T-cells	GAPDH	R_vs_NR
1.33446	0.0154478	0.507157	0.0304595	0.975701	CD4+ T-cells	WDR86	R_vs_NR
7.37515	-0.0056413	0.185571	-0.0303997	0.975748	CD4+ T-cells	PGRMC1	R_vs_NR
7.1912	-0.00610808	0.201232	-0.0303534	0.975785	CD4+ T-cells	MRPL46	R_vs_NR
17.7354	-0.00736778	0.243679	-0.0302356	0.975879	CD4+ T-cells	SOS2	R_vs_NR
0.0950009	-0.0505856	1.67671	-0.0301695	0.975932	CD4+ T-cells	CD300E	R_vs_NR
0.090388	0.0381629	1.26634	0.0301363	0.975958	CD4+ T-cells	SMIM10	R_vs_NR
5.06902	-0.014389	0.47843	-0.0300755	0.976007	CD4+ T-cells	LGMN	R_vs_NR
0.0445281	-0.0884452	2.94555	-0.0300267	0.976046	CD4+ T-cells	GPR15	R_vs_NR
7.64333	-0.0062342	0.207702	-0.0300152	0.976055	CD4+ T-cells	UBP1	R_vs_NR
4.37071	-0.00710135	0.236597	-0.0300146	0.976055	CD4+ T-cells	CNOT6	R_vs_NR
10.005	0.00758497	0.253705	0.0298968	0.976149	CD4+ T-cells	PATL2	R_vs_NR
12.3662	-0.00588525	0.197529	-0.0297944	0.976231	CD4+ T-cells	ELP4	R_vs_NR
3.2838	0.00615591	0.207495	0.0296678	0.976332	CD4+ T-cells	NUP35	R_vs_NR
72.4248	-0.00890279	0.301354	-0.0295426	0.976432	CD4+ T-cells	HLA-DPA1	R_vs_NR
0.0305818	-0.0812715	2.75182	-0.0295337	0.976439	CD4+ T-cells	SCNN1G	R_vs_NR
6.55972	-0.00554561	0.188007	-0.0294968	0.976468	CD4+ T-cells	PPME1	R_vs_NR
18.7746	0.0110614	0.376618	0.0293704	0.976569	CD4+ T-cells	KLF2	R_vs_NR
25.0101	-0.00626113	0.213953	-0.029264	0.976654	CD4+ T-cells	LMBRD1	R_vs_NR
9.6748	0.0100297	0.342983	0.0292425	0.976671	CD4+ T-cells	SYTL2	R_vs_NR
4.07468	0.00713514	0.24422	0.029216	0.976692	CD4+ T-cells	ZNF699	R_vs_NR
17.7434	-0.00610088	0.209554	-0.0291137	0.976774	CD4+ T-cells	ZNFX1	R_vs_NR
1.32753	-0.0117909	0.405263	-0.0290946	0.976789	CD4+ T-cells	TCTN1	R_vs_NR
18.4856	0.00470575	0.162891	0.0288889	0.976953	CD4+ T-cells	HTATSF1	R_vs_NR
39.1152	-0.0108118	0.374608	-0.0288616	0.976975	CD4+ T-cells	PSMA2	R_vs_NR
235.775	0.0152907	0.530744	0.0288099	0.977016	CD4+ T-cells	MTRNR2L12	R_vs_NR
7.38534	-0.00815626	0.283135	-0.028807	0.977019	CD4+ T-cells	ZNF141	R_vs_NR
2.71272	0.00888272	0.308567	0.028787	0.977034	CD4+ T-cells	RTN4IP1	R_vs_NR
1.33543	-0.0132142	0.461028	-0.0286624	0.977134	CD4+ T-cells	SLC16A13	R_vs_NR
1.95775	-0.0101932	0.358928	-0.028399	0.977344	CD4+ T-cells	TFEB	R_vs_NR
50.7939	-0.00432006	0.152675	-0.0282958	0.977426	CD4+ T-cells	OCIAD2	R_vs_NR
0.136151	-0.0310392	1.09758	-0.0282798	0.977439	CD4+ T-cells	GALNT14	R_vs_NR
12.2884	-0.0075545	0.267425	-0.028249	0.977464	CD4+ T-cells	ZDHHC21	R_vs_NR
104.988	0.0171036	0.613075	0.0278981	0.977743	CD4+ T-cells	PTPRCAP	R_vs_NR
5.98606	-0.00660433	0.239409	-0.027586	0.977992	CD4+ T-cells	POLR3D	R_vs_NR
14.7275	0.00486295	0.176525	0.0275482	0.978022	CD4+ T-cells	C11orf49	R_vs_NR
0.641291	0.0171182	0.621753	0.0275322	0.978035	CD4+ T-cells	BAIAP2L2	R_vs_NR
1.44981	0.0105717	0.385539	0.0274206	0.978124	CD4+ T-cells	FUT10	R_vs_NR
4.16863	0.00853725	0.312087	0.0273553	0.978176	CD4+ T-cells	CYFIP1	R_vs_NR
0.0479613	-0.0523761	1.91674	-0.0273256	0.9782	CD4+ T-cells	EFEMP2	R_vs_NR
6.60618	-0.00544566	0.19952	-0.0272938	0.978225	CD4+ T-cells	NUBP1	R_vs_NR
46.4328	-0.00436804	0.160047	-0.0272923	0.978227	CD4+ T-cells	ANP32A	R_vs_NR
0.0469957	-0.0474579	1.74775	-0.0271538	0.978337	CD4+ T-cells	SCN3A	R_vs_NR
3.7366	-0.013086	0.482678	-0.0271112	0.978371	CD4+ T-cells	BUB1	R_vs_NR
16.6831	-0.00395165	0.146465	-0.0269802	0.978476	CD4+ T-cells	SMARCB1	R_vs_NR
0.423327	-0.0344782	1.28186	-0.026897	0.978542	CD4+ T-cells	BCAR1	R_vs_NR
12.9665	-0.00396133	0.147979	-0.0267695	0.978644	CD4+ T-cells	FAM120AOS	R_vs_NR
3.8127	-0.00878906	0.329127	-0.0267042	0.978696	CD4+ T-cells	AKAP1	R_vs_NR
5.75752	0.00508826	0.190851	0.0266608	0.97873	CD4+ T-cells	MCCC1	R_vs_NR
12.7031	0.00778539	0.29225	0.0266394	0.978747	CD4+ T-cells	HIST1H2AC	R_vs_NR
12.7947	0.00381629	0.143839	0.0265317	0.978833	CD4+ T-cells	PWP1	R_vs_NR
6.24246	-0.01442	0.544144	-0.0265003	0.978858	CD4+ T-cells	PRH1	R_vs_NR
0.0790166	-0.0432532	1.6388	-0.0263932	0.978944	CD4+ T-cells	TSPAN8	R_vs_NR
7.87473	-0.00860009	0.326963	-0.0263029	0.979016	CD4+ T-cells	PDE8A	R_vs_NR
10.9514	-0.00483519	0.184045	-0.0262718	0.979041	CD4+ T-cells	RFXANK	R_vs_NR
3.2888	-0.00736036	0.282113	-0.0260901	0.979185	CD4+ T-cells	AP4S1	R_vs_NR
19.4835	0.00945698	0.364625	0.0259361	0.979308	CD4+ T-cells	TNF	R_vs_NR
9.01623	0.00513794	0.198646	0.0258649	0.979365	CD4+ T-cells	IPO9	R_vs_NR
0.0370845	-0.0615419	2.38209	-0.0258352	0.979389	CD4+ T-cells	NDP	R_vs_NR
8.21694	0.0121482	0.470306	0.0258305	0.979393	CD4+ T-cells	NCAPH	R_vs_NR
0.0139549	-0.0756182	2.94519	-0.0256751	0.979516	CD4+ T-cells	IGLL1	R_vs_NR
7.22979	0.00575677	0.227154	0.0253431	0.979781	CD4+ T-cells	WDR45	R_vs_NR
6.80956	-0.0048765	0.192528	-0.0253288	0.979793	CD4+ T-cells	UNK	R_vs_NR
431.534	-0.00435373	0.17338	-0.0251109	0.979966	CD4+ T-cells	PTPRC	R_vs_NR
46.5858	-0.00371827	0.148853	-0.0249795	0.980071	CD4+ T-cells	LAMTOR5	R_vs_NR
0.954612	-0.009807	0.392911	-0.0249598	0.980087	CD4+ T-cells	ARHGEF37	R_vs_NR
3.94806	-0.00559463	0.224256	-0.0249475	0.980097	CD4+ T-cells	ASB1	R_vs_NR
0.478262	0.0253074	1.01561	0.0249183	0.98012	CD4+ T-cells	AKAP2	R_vs_NR
31.9373	-0.0059841	0.24265	-0.0246615	0.980325	CD4+ T-cells	PSMB2	R_vs_NR
3.22588	-0.00766454	0.31233	-0.0245399	0.980422	CD4+ T-cells	INTS1	R_vs_NR
13.34	0.00371413	0.152454	0.0243623	0.980564	CD4+ T-cells	LRPPRC	R_vs_NR
5.28477	-0.00635225	0.260904	-0.0243471	0.980576	CD4+ T-cells	UAP1	R_vs_NR
1.1645	0.00952421	0.393996	0.0241734	0.980714	CD4+ T-cells	C1QTNF6	R_vs_NR
0.195103	0.0248563	1.02881	0.0241603	0.980725	CD4+ T-cells	TNS1	R_vs_NR
35.551	0.0069703	0.290879	0.0239629	0.980882	CD4+ T-cells	TRPS1	R_vs_NR
1.53015	-0.00780969	0.326675	-0.0239066	0.980927	CD4+ T-cells	RELL2	R_vs_NR
25.3142	-0.00344316	0.144546	-0.0238205	0.980996	CD4+ T-cells	FIP1L1	R_vs_NR
13.3522	0.00619023	0.259956	0.0238126	0.981002	CD4+ T-cells	PHF1	R_vs_NR
8.8136	-0.00948747	0.398477	-0.0238093	0.981005	CD4+ T-cells	FAM173A	R_vs_NR
4.2354	-0.00947861	0.402211	-0.0235662	0.981199	CD4+ T-cells	STIL	R_vs_NR
0.100828	-0.0311569	1.32497	-0.0235151	0.981239	CD4+ T-cells	CNGA1	R_vs_NR
34.6849	0.0033808	0.144031	0.0234727	0.981273	CD4+ T-cells	ANXA7	R_vs_NR
51.4614	0.00286059	0.122565	0.0233393	0.98138	CD4+ T-cells	PAIP2	R_vs_NR
0.984411	-0.014458	0.619686	-0.0233311	0.981386	CD4+ T-cells	SPINK2	R_vs_NR
0.53934	0.0125598	0.542917	0.0231339	0.981543	CD4+ T-cells	C17orf51	R_vs_NR
12.1252	-0.0134045	0.581147	-0.0230657	0.981598	CD4+ T-cells	VDR	R_vs_NR
1.81903	0.00859266	0.375648	0.0228742	0.981751	CD4+ T-cells	TUBG2	R_vs_NR
5.59365	0.00499323	0.219155	0.022784	0.981823	CD4+ T-cells	UBXN2B	R_vs_NR
5.57912	0.00539492	0.237728	0.0226937	0.981895	CD4+ T-cells	C12orf45	R_vs_NR
2.0465	0.0101287	0.44802	0.0226077	0.981963	CD4+ T-cells	C15orf39	R_vs_NR
17.4631	-0.00387332	0.172064	-0.0225109	0.98204	CD4+ T-cells	MOB3A	R_vs_NR
6.37957	-0.00616247	0.275088	-0.0224018	0.982127	CD4+ T-cells	PPIF	R_vs_NR
0.039841	0.0457467	2.04389	0.0223822	0.982143	CD4+ T-cells	GPR39	R_vs_NR
7.81562	-0.0102089	0.456266	-0.022375	0.982149	CD4+ T-cells	NR3C2	R_vs_NR
6.11432	0.00475585	0.212759	0.0223532	0.982166	CD4+ T-cells	MYNN	R_vs_NR
11.0183	-0.00455562	0.203921	-0.0223401	0.982177	CD4+ T-cells	FAM193A	R_vs_NR
0.333399	-0.0135555	0.609383	-0.0222445	0.982253	CD4+ T-cells	ARHGEF11	R_vs_NR
3.59515	-0.00518825	0.233366	-0.0222323	0.982263	CD4+ T-cells	NUDCD1	R_vs_NR
9.51231	0.0040559	0.18325	0.0221331	0.982342	CD4+ T-cells	FCF1	R_vs_NR
47.0899	-0.00287859	0.131709	-0.0218556	0.982563	CD4+ T-cells	DYNLRB1	R_vs_NR
8.41176	-0.00577116	0.265532	-0.0217343	0.98266	CD4+ T-cells	AKIP1	R_vs_NR
58.6815	0.00284751	0.132001	0.0215719	0.982789	CD4+ T-cells	PPIG	R_vs_NR
8.82435	-0.00374057	0.173553	-0.0215529	0.982805	CD4+ T-cells	C15orf40	R_vs_NR
5.27194	0.00713962	0.331268	0.0215524	0.982805	CD4+ T-cells	CAPRIN2	R_vs_NR
4.97774	0.00522063	0.242661	0.0215141	0.982836	CD4+ T-cells	TACO1	R_vs_NR
1.35164	-0.00669582	0.311959	-0.0214638	0.982876	CD4+ T-cells	C2CD2L	R_vs_NR
1.25682	0.0125397	0.586066	0.0213964	0.982929	CD4+ T-cells	SLC22A23	R_vs_NR
4.58303	0.00418815	0.195998	0.0213683	0.982952	CD4+ T-cells	TMEM68	R_vs_NR
21.5034	0.00356562	0.167628	0.021271	0.98303	CD4+ T-cells	FOXJ3	R_vs_NR
3.75213	-0.00521006	0.245379	-0.0212327	0.98306	CD4+ T-cells	CRKL	R_vs_NR
6.95293	-0.00385502	0.181602	-0.0212278	0.983064	CD4+ T-cells	UTP6	R_vs_NR
6.56471	0.00523924	0.248048	0.0211218	0.983148	CD4+ T-cells	ZNF519	R_vs_NR
17.4318	0.00457254	0.218163	0.0209593	0.983278	CD4+ T-cells	RIPK1	R_vs_NR
8.60789	0.00440745	0.210514	0.0209366	0.983296	CD4+ T-cells	TUBGCP3	R_vs_NR
1.59924	-0.00682231	0.326517	-0.0208942	0.98333	CD4+ T-cells	SH3BP5L	R_vs_NR
2.80551	-0.00689839	0.331137	-0.0208324	0.983379	CD4+ T-cells	ZCWPW1	R_vs_NR
8.64423	-0.00441075	0.215279	-0.0204885	0.983654	CD4+ T-cells	TRAPPC2	R_vs_NR
2.59261	0.00973846	0.475571	0.0204774	0.983663	CD4+ T-cells	ANKDD1A	R_vs_NR
47.4039	-0.0033449	0.163684	-0.0204351	0.983696	CD4+ T-cells	KPNB1	R_vs_NR
9.22676	-0.00468416	0.231726	-0.0202143	0.983872	CD4+ T-cells	RALGAPA2	R_vs_NR
0.12613	-0.0222971	1.10681	-0.0201454	0.983927	CD4+ T-cells	NME1-NME2	R_vs_NR
0.642567	0.0111637	0.558363	0.0199936	0.984048	CD4+ T-cells	MAPK11	R_vs_NR
14.8892	-0.00366132	0.18452	-0.0198424	0.984169	CD4+ T-cells	SUDS3	R_vs_NR
33.2915	-0.00564773	0.284699	-0.0198376	0.984173	CD4+ T-cells	MTHFD2	R_vs_NR
0.388447	0.0141424	0.717522	0.01971	0.984275	CD4+ T-cells	CYP27A1	R_vs_NR
0.293675	0.0257857	1.31076	0.0196724	0.984305	CD4+ T-cells	NOG	R_vs_NR
6.88443	0.00673184	0.346485	0.019429	0.984499	CD4+ T-cells	GPSM2	R_vs_NR
16.7227	0.00270538	0.140261	0.0192882	0.984611	CD4+ T-cells	LYRM2	R_vs_NR
3.54804	-0.00719937	0.373913	-0.0192541	0.984638	CD4+ T-cells	AIM2	R_vs_NR
0.159321	0.0215851	1.1298	0.0191052	0.984757	CD4+ T-cells	BMP6	R_vs_NR
0.27705	0.0132495	0.693934	0.0190933	0.984767	CD4+ T-cells	HYKK	R_vs_NR
23.7909	-0.00307515	0.161883	-0.0189962	0.984844	CD4+ T-cells	ADI1	R_vs_NR
0.48695	-0.0087357	0.461407	-0.0189327	0.984895	CD4+ T-cells	LRFN3	R_vs_NR
23.3951	-0.00486863	0.258107	-0.0188628	0.984951	CD4+ T-cells	KLF13	R_vs_NR
0.190118	0.015884	0.848706	0.0187155	0.985068	CD4+ T-cells	NUDT12	R_vs_NR
4.11602	-0.00459053	0.247298	-0.0185628	0.98519	CD4+ T-cells	TMEM184B	R_vs_NR
2.88089	-0.00640212	0.34751	-0.0184228	0.985302	CD4+ T-cells	SNX24	R_vs_NR
0.44036	-0.0170927	0.933262	-0.018315	0.985388	CD4+ T-cells	LILRA4	R_vs_NR
1.59532	-0.00799662	0.437563	-0.0182754	0.985419	CD4+ T-cells	LRRC7	R_vs_NR
9.49255	0.00577351	0.318327	0.018137	0.98553	CD4+ T-cells	BCL2A1	R_vs_NR
0.23108	0.0115547	0.649349	0.0177943	0.985803	CD4+ T-cells	WNK3	R_vs_NR
9.46815	-0.00954081	0.538473	-0.0177183	0.985864	CD4+ T-cells	CCNA2	R_vs_NR
12.604	0.00420078	0.238549	0.0176097	0.98595	CD4+ T-cells	NUDT2	R_vs_NR
0.0319328	0.0356995	2.05098	0.017406	0.986113	CD4+ T-cells	CCDC155	R_vs_NR
9.91355	-0.00457432	0.264769	-0.0172766	0.986216	CD4+ T-cells	CHST12	R_vs_NR
4.40804	-0.0084063	0.487919	-0.0172289	0.986254	CD4+ T-cells	FCER1G	R_vs_NR
0.144281	0.0134513	0.790423	0.0170178	0.986422	CD4+ T-cells	HSD11B1L	R_vs_NR
0.381022	-0.0170315	1.00119	-0.0170112	0.986428	CD4+ T-cells	ACAD11	R_vs_NR
1.2053	0.00684914	0.407111	0.0168238	0.986577	CD4+ T-cells	BACE1	R_vs_NR
0.242813	0.0118495	0.704958	0.0168088	0.986589	CD4+ T-cells	ANKRD18A	R_vs_NR
1.0845	-0.00804488	0.481481	-0.0167086	0.986669	CD4+ T-cells	CCDC61	R_vs_NR
8.29972	0.00287511	0.175066	0.016423	0.986897	CD4+ T-cells	BAG4	R_vs_NR
8.72849	-0.00367201	0.224766	-0.016337	0.986966	CD4+ T-cells	GRWD1	R_vs_NR
0.0514751	0.0357018	2.18852	0.0163132	0.986985	CD4+ T-cells	CHI3L1	R_vs_NR
196.837	0.00259421	0.159424	0.0162724	0.987017	CD4+ T-cells	MBNL1	R_vs_NR
11.148	0.00374773	0.231734	0.0161726	0.987097	CD4+ T-cells	TPD52	R_vs_NR
1.61864	-0.00598158	0.37393	-0.0159965	0.987237	CD4+ T-cells	PPIP5K1	R_vs_NR
1.13011	0.00485625	0.307592	0.015788	0.987404	CD4+ T-cells	SEMA4B	R_vs_NR
0.0346482	-0.0325558	2.0707	-0.0157221	0.987456	CD4+ T-cells	DRD4	R_vs_NR
10.7117	-0.00282265	0.180555	-0.0156332	0.987527	CD4+ T-cells	CERS5	R_vs_NR
0.715994	-0.00627812	0.405941	-0.0154656	0.987661	CD4+ T-cells	IGSF22	R_vs_NR
2.53683	-0.00513747	0.332416	-0.015455	0.987669	CD4+ T-cells	KLHL11	R_vs_NR
22.594	-0.00293441	0.191097	-0.0153556	0.987748	CD4+ T-cells	PDCD6IP	R_vs_NR
26.7961	0.00237591	0.156795	0.0151529	0.98791	CD4+ T-cells	CNOT4	R_vs_NR
1.90132	0.0122515	0.814724	0.0150376	0.988002	CD4+ T-cells	GMPPB	R_vs_NR
10.7427	-0.00478887	0.320852	-0.0149255	0.988092	CD4+ T-cells	EXOSC3	R_vs_NR
0.0411194	0.043891	2.9443	0.0149071	0.988106	CD4+ T-cells	APOC2	R_vs_NR
4.28612	0.00376765	0.254963	0.0147772	0.98821	CD4+ T-cells	NPIPB4	R_vs_NR
5.57472	-0.00327037	0.221418	-0.0147701	0.988216	CD4+ T-cells	MTMR1	R_vs_NR
0.0144635	-0.0432763	2.94496	-0.014695	0.988275	CD4+ T-cells	NCR2	R_vs_NR
9.69409	-0.00489863	0.336778	-0.0145456	0.988395	CD4+ T-cells	BCL3	R_vs_NR
2.60317	-0.00396109	0.272514	-0.0145354	0.988403	CD4+ T-cells	PARD6A	R_vs_NR
0.0368955	0.0286828	1.97661	0.0145111	0.988422	CD4+ T-cells	AL590867.1	R_vs_NR
3.78408	0.00674175	0.465307	0.0144888	0.98844	CD4+ T-cells	IFIT2	R_vs_NR
25.1723	-0.00238955	0.165303	-0.0144556	0.988467	CD4+ T-cells	BIN1	R_vs_NR
6.60623	0.00422965	0.293138	0.0144289	0.988488	CD4+ T-cells	RNASEH1	R_vs_NR
0.429931	0.00913868	0.637311	0.0143394	0.988559	CD4+ T-cells	APBB2	R_vs_NR
0.382329	0.0100775	0.704778	0.0142988	0.988592	CD4+ T-cells	LILRB4	R_vs_NR
2.01912	0.00663591	0.46937	0.0141379	0.98872	CD4+ T-cells	ABCB1	R_vs_NR
15.5101	0.00200491	0.143485	0.0139729	0.988852	CD4+ T-cells	NAPG	R_vs_NR
4.23455	0.00558351	0.402088	0.0138863	0.988921	CD4+ T-cells	CDCA7	R_vs_NR
9.82111	-0.0029551	0.214107	-0.0138019	0.988988	CD4+ T-cells	TRIP4	R_vs_NR
0.257493	-0.00851663	0.618637	-0.0137668	0.989016	CD4+ T-cells	CDK20	R_vs_NR
3.71733	0.00382777	0.278781	0.0137304	0.989045	CD4+ T-cells	ZNF562	R_vs_NR
18.0596	0.00204543	0.149493	0.0136824	0.989083	CD4+ T-cells	EPRS	R_vs_NR
4.67892	0.00346285	0.2541	0.0136279	0.989127	CD4+ T-cells	MPP5	R_vs_NR
2.1124	-0.00407801	0.303554	-0.0134342	0.989281	CD4+ T-cells	PTPN23	R_vs_NR
3.65712	-0.00429731	0.321434	-0.0133692	0.989333	CD4+ T-cells	GSTZ1	R_vs_NR
0.0542087	0.026395	1.97881	0.0133388	0.989357	CD4+ T-cells	KREMEN2	R_vs_NR
3.00029	0.00289706	0.219456	0.0132011	0.989467	CD4+ T-cells	APOO	R_vs_NR
42.9318	-0.00347604	0.264213	-0.0131562	0.989503	CD4+ T-cells	NFKBIZ	R_vs_NR
24.4792	-0.00240524	0.183019	-0.0131421	0.989514	CD4+ T-cells	DCTN2	R_vs_NR
10.1041	-0.00245639	0.189454	-0.0129656	0.989655	CD4+ T-cells	TRIM28	R_vs_NR
29.2102	0.00247656	0.191676	0.0129206	0.989691	CD4+ T-cells	PAN3	R_vs_NR
1.26814	-0.00431137	0.336867	-0.0127985	0.989789	CD4+ T-cells	SLC48A1	R_vs_NR
38.7633	0.00305303	0.24026	0.0127072	0.989861	CD4+ T-cells	DPYD	R_vs_NR
35.0946	-0.00109323	0.0861385	-0.0126915	0.989874	CD4+ T-cells	OCIAD1	R_vs_NR
16.7583	0.00342603	0.273226	0.0125392	0.989995	CD4+ T-cells	LAX1	R_vs_NR
3.47166	-0.00344317	0.279692	-0.0123106	0.990178	CD4+ T-cells	FAM213B	R_vs_NR
10.7133	-0.00285379	0.234844	-0.0121518	0.990304	CD4+ T-cells	BCL7C	R_vs_NR
4.85263	0.00252097	0.21002	0.0120035	0.990423	CD4+ T-cells	UBALD1	R_vs_NR
21.9206	-0.0027223	0.228253	-0.0119267	0.990484	CD4+ T-cells	NDUFV1	R_vs_NR
1.57693	-0.0052208	0.443986	-0.0117589	0.990618	CD4+ T-cells	OSBPL1A	R_vs_NR
30.1559	0.00217485	0.186428	0.0116659	0.990692	CD4+ T-cells	NCKAP1L	R_vs_NR
7.80678	0.00167545	0.143763	0.0116542	0.990701	CD4+ T-cells	TRAPPC6B	R_vs_NR
7.39993	-0.00290499	0.249377	-0.011649	0.990706	CD4+ T-cells	GNL3L	R_vs_NR
2.94144	-0.00312684	0.272288	-0.0114836	0.990838	CD4+ T-cells	WDYHV1	R_vs_NR
0.447134	-0.00624474	0.544696	-0.0114646	0.990853	CD4+ T-cells	RASAL1	R_vs_NR
21.4938	-0.00156519	0.139449	-0.0112241	0.991045	CD4+ T-cells	MICU2	R_vs_NR
2.5596	-0.00269002	0.24213	-0.0111098	0.991136	CD4+ T-cells	AP1AR	R_vs_NR
2.10094	-0.00723871	0.6648	-0.0108885	0.991312	CD4+ T-cells	ADAM23	R_vs_NR
7.97589	0.00209862	0.192869	0.010881	0.991318	CD4+ T-cells	MANBA	R_vs_NR
7.29693	0.00294678	0.271318	0.010861	0.991334	CD4+ T-cells	LGALS3BP	R_vs_NR
6.32427	0.00271017	0.260037	0.0104222	0.991684	CD4+ T-cells	CEP44	R_vs_NR
4.77501	0.00237046	0.229716	0.0103191	0.991767	CD4+ T-cells	ZNF75D	R_vs_NR
5.66223	-0.00315451	0.31353	-0.0100613	0.991972	CD4+ T-cells	ACP2	R_vs_NR
6.98056	0.0115462	1.1505	0.0100358	0.991993	CD4+ T-cells	USP9Y	R_vs_NR
0.0190415	-0.0292208	2.94353	-0.00992712	0.992079	CD4+ T-cells	SERPINA9	R_vs_NR
9.95847	-0.00258061	0.264108	-0.00977103	0.992204	CD4+ T-cells	NDUFA9	R_vs_NR
0.109474	-0.014304	1.48731	-0.00961735	0.992327	CD4+ T-cells	FSIP2	R_vs_NR
1.16344	0.00348247	0.36348	0.00958091	0.992356	CD4+ T-cells	TRAM2	R_vs_NR
48.2662	0.00150989	0.161372	0.00935657	0.992535	CD4+ T-cells	ARHGDIA	R_vs_NR
0.736991	0.00710601	0.766091	0.00927566	0.992599	CD4+ T-cells	SLC1A1	R_vs_NR
61.6306	0.00140367	0.151547	0.00926229	0.99261	CD4+ T-cells	EIF2S2	R_vs_NR
9.07634	-0.00186086	0.205984	-0.00903401	0.992792	CD4+ T-cells	RAD17	R_vs_NR
0.246444	-0.00915866	1.01752	-0.009001	0.992818	CD4+ T-cells	ZC3HAV1L	R_vs_NR
8.14101	0.00261204	0.29087	0.00898007	0.992835	CD4+ T-cells	ARF3	R_vs_NR
1.36411	0.00309172	0.34569	0.00894363	0.992864	CD4+ T-cells	ASRGL1	R_vs_NR
0.199729	0.00769106	0.870383	0.00883641	0.99295	CD4+ T-cells	TBC1D12	R_vs_NR
0.708032	-0.00361509	0.411196	-0.00879164	0.992985	CD4+ T-cells	CDAN1	R_vs_NR
24.6335	-0.0025053	0.288811	-0.00867452	0.993079	CD4+ T-cells	GPR65	R_vs_NR
16.8895	-0.0014277	0.165032	-0.00865107	0.993098	CD4+ T-cells	TMEM183A	R_vs_NR
10.6841	-0.0015045	0.174613	-0.00861621	0.993125	CD4+ T-cells	SRPRB	R_vs_NR
31.8705	-0.00156626	0.185251	-0.0084548	0.993254	CD4+ T-cells	ATP6V1E1	R_vs_NR
13.4089	-0.00174357	0.20912	-0.00833763	0.993348	CD4+ T-cells	ARL14EP	R_vs_NR
0.0358737	0.0140787	1.76108	0.00799434	0.993622	CD4+ T-cells	MSMP	R_vs_NR
75.1269	-0.000829271	0.104278	-0.00795249	0.993655	CD4+ T-cells	PEBP1	R_vs_NR
0.947696	-0.00568521	0.722762	-0.00786594	0.993724	CD4+ T-cells	HIST1H2AJ	R_vs_NR
15.8695	-0.0016687	0.212389	-0.00785685	0.993731	CD4+ T-cells	POU2F1	R_vs_NR
0.724633	0.00392158	0.524931	0.00747067	0.994039	CD4+ T-cells	LRP6	R_vs_NR
15.7043	-0.00149197	0.201906	-0.00738942	0.994104	CD4+ T-cells	LATS1	R_vs_NR
8.91583	0.00236877	0.325956	0.00726715	0.994202	CD4+ T-cells	PRF1	R_vs_NR
13.4406	-0.00157503	0.218031	-0.0072239	0.994236	CD4+ T-cells	RBM28	R_vs_NR
3.9798	0.00180272	0.252105	0.00715069	0.994295	CD4+ T-cells	SCPEP1	R_vs_NR
12.1367	-0.00120805	0.16898	-0.00714905	0.994296	CD4+ T-cells	NAE1	R_vs_NR
0.272396	-0.00582779	0.818072	-0.00712381	0.994316	CD4+ T-cells	PRKG2	R_vs_NR
22.9548	-0.00135522	0.191389	-0.00708095	0.99435	CD4+ T-cells	XPO1	R_vs_NR
4.86963	-0.00127618	0.186527	-0.00684179	0.994541	CD4+ T-cells	SEH1L	R_vs_NR
104.846	-0.00125527	0.18503	-0.00678415	0.994587	CD4+ T-cells	CLEC2D	R_vs_NR
6.40975	0.00176803	0.262361	0.00673891	0.994623	CD4+ T-cells	ZNF552	R_vs_NR
9.65785	-0.00166313	0.251028	-0.00662527	0.994714	CD4+ T-cells	CA5B	R_vs_NR
10.5211	-0.00166997	0.260853	-0.00640193	0.994892	CD4+ T-cells	CPSF3	R_vs_NR
0.900793	0.00251044	0.397045	0.0063228	0.994955	CD4+ T-cells	MBLAC2	R_vs_NR
3.51121	0.00158512	0.251624	0.00629956	0.994974	CD4+ T-cells	CHCHD4	R_vs_NR
5.81666	-0.00203255	0.324045	-0.00627243	0.994995	CD4+ T-cells	EPS8	R_vs_NR
0.0195353	-0.0181866	2.94342	-0.00617874	0.99507	CD4+ T-cells	LPAR4	R_vs_NR
23.6168	0.00113962	0.18511	0.00615645	0.995088	CD4+ T-cells	M6PR	R_vs_NR
11.1673	-0.00139254	0.228463	-0.00609525	0.995137	CD4+ T-cells	CHD7	R_vs_NR
11.5755	-0.000930524	0.155501	-0.00598404	0.995225	CD4+ T-cells	ZNF330	R_vs_NR
4.67957	0.00193181	0.333221	0.00579739	0.995374	CD4+ T-cells	SESN2	R_vs_NR
9.4741	-0.00101303	0.185678	-0.00545584	0.995647	CD4+ T-cells	GNPAT	R_vs_NR
17.5978	-0.00101158	0.18826	-0.0053733	0.995713	CD4+ T-cells	ACBD6	R_vs_NR
4.97853	0.00108851	0.2133	0.00510317	0.995928	CD4+ T-cells	NR2C1	R_vs_NR
0.0966173	-0.0128149	2.53686	-0.0050515	0.99597	CD4+ T-cells	CYB5R2	R_vs_NR
17.4632	-0.000913896	0.186438	-0.00490187	0.996089	CD4+ T-cells	STOML2	R_vs_NR
81.3797	-0.00080009	0.165167	-0.00484411	0.996135	CD4+ T-cells	PPP1CA	R_vs_NR
30.6387	0.00174936	0.395472	0.00442346	0.996471	CD4+ T-cells	SMC2	R_vs_NR
5.75671	-0.00078955	0.181219	-0.00435687	0.996524	CD4+ T-cells	NPRL2	R_vs_NR
0.412092	0.00310073	0.732898	0.00423078	0.996624	CD4+ T-cells	PACSIN1	R_vs_NR
90.1573	-0.000459028	0.109013	-0.00421076	0.99664	CD4+ T-cells	COX5B	R_vs_NR
10.2882	-0.00148172	0.356428	-0.00415713	0.996683	CD4+ T-cells	ABCG1	R_vs_NR
2.75314	-0.00105646	0.275635	-0.00383281	0.996942	CD4+ T-cells	SLC38A6	R_vs_NR
30.6747	-0.000580681	0.151705	-0.00382771	0.996946	CD4+ T-cells	ARID4A	R_vs_NR
23.8189	-0.000595413	0.155989	-0.00381701	0.996954	CD4+ T-cells	ITCH	R_vs_NR
6.40641	0.00099781	0.263628	0.00378491	0.99698	CD4+ T-cells	ANKS1A	R_vs_NR
1.48782	0.00125454	0.334268	0.0037531	0.997005	CD4+ T-cells	VPS37C	R_vs_NR
6.16063	0.000716663	0.19106	0.00375098	0.997007	CD4+ T-cells	MTMR9	R_vs_NR
0.681162	0.00189528	0.539318	0.00351421	0.997196	CD4+ T-cells	ITGAX	R_vs_NR
3.59447	-0.000809229	0.230675	-0.00350809	0.997201	CD4+ T-cells	KIAA1586	R_vs_NR
0.412998	-0.00290579	0.847851	-0.00342724	0.997265	CD4+ T-cells	SERPINE1	R_vs_NR
4.63037	0.000994144	0.298772	0.00332743	0.997345	CD4+ T-cells	GALK1	R_vs_NR
15.6241	-0.000678801	0.205696	-0.00330002	0.997367	CD4+ T-cells	SLC25A46	R_vs_NR
14.1275	0.000560912	0.171304	0.00327436	0.997387	CD4+ T-cells	TRNAU1AP	R_vs_NR
1.64852	-0.00132338	0.410035	-0.00322748	0.997425	CD4+ T-cells	ZNF93	R_vs_NR
45.7124	0.000597842	0.186219	0.00321043	0.997438	CD4+ T-cells	PARP1	R_vs_NR
9.40749	-0.000615736	0.196768	-0.00312926	0.997503	CD4+ T-cells	ELP6	R_vs_NR
15.8319	-0.00049936	0.162513	-0.00307273	0.997548	CD4+ T-cells	GOPC	R_vs_NR
28.8441	0.000506863	0.166494	0.00304433	0.997571	CD4+ T-cells	TRIP12	R_vs_NR
2.8645	-0.000838272	0.285466	-0.0029365	0.997657	CD4+ T-cells	CENPL	R_vs_NR
0.12616	0.00707551	2.44524	0.00289358	0.997691	CD4+ T-cells	COL9A1	R_vs_NR
7.66299	0.000650879	0.229988	0.00283005	0.997742	CD4+ T-cells	NTPCR	R_vs_NR
12.1179	-0.000939259	0.349756	-0.00268547	0.997857	CD4+ T-cells	TBXAS1	R_vs_NR
6.0559	-0.000622198	0.234292	-0.00265565	0.997881	CD4+ T-cells	SLC35F5	R_vs_NR
12.7808	-0.000829618	0.319278	-0.00259842	0.997927	CD4+ T-cells	FAM53C	R_vs_NR
20.084	-0.000716794	0.283698	-0.00252661	0.997984	CD4+ T-cells	ALG13	R_vs_NR
15.9688	-0.000482281	0.192861	-0.00250067	0.998005	CD4+ T-cells	OXSR1	R_vs_NR
1.43305	0.00129079	0.520168	0.00248149	0.99802	CD4+ T-cells	VSIG1	R_vs_NR
1.25556	-0.0011766	0.479195	-0.00245536	0.998041	CD4+ T-cells	AKR1C3	R_vs_NR
3.08268	0.00141164	0.584887	0.00241352	0.998074	CD4+ T-cells	CDCA3	R_vs_NR
11.6063	-0.00034163	0.158185	-0.00215968	0.998277	CD4+ T-cells	PDHA1	R_vs_NR
18.7949	0.000514548	0.241574	0.00212999	0.998301	CD4+ T-cells	TSPYL1	R_vs_NR
3.09212	-0.000469625	0.220499	-0.00212983	0.998301	CD4+ T-cells	BAP1	R_vs_NR
0.0720127	0.00329599	1.61939	0.00203533	0.998376	CD4+ T-cells	BOC	R_vs_NR
4.15524	0.000592936	0.294734	0.00201177	0.998395	CD4+ T-cells	C11orf80	R_vs_NR
27.5989	0.000275926	0.139171	0.00198265	0.998418	CD4+ T-cells	MTF2	R_vs_NR
0.87782	0.00100733	0.508428	0.00198126	0.998419	CD4+ T-cells	PFN2	R_vs_NR
0.0423466	0.00430479	2.26986	0.0018965	0.998487	CD4+ T-cells	CDH22	R_vs_NR
6.33088	0.000386473	0.206102	0.00187515	0.998504	CD4+ T-cells	LPGAT1	R_vs_NR
0.0249628	0.00464547	2.50556	0.00185406	0.998521	CD4+ T-cells	KCNA5	R_vs_NR
0.0243858	0.00495568	2.94192	0.0016845	0.998656	CD4+ T-cells	CAPN11	R_vs_NR
8.19255	0.000358732	0.220495	0.00162694	0.998702	CD4+ T-cells	TIMM50	R_vs_NR
0.915391	-0.000681646	0.475835	-0.00143252	0.998857	CD4+ T-cells	NAV1	R_vs_NR
13.5925	-0.000215526	0.155317	-0.00138765	0.998893	CD4+ T-cells	MRPL21	R_vs_NR
8.23033	0.000181295	0.151439	0.00119715	0.999045	CD4+ T-cells	RPP38	R_vs_NR
0.170049	-0.00271357	2.32727	-0.00116599	0.99907	CD4+ T-cells	TFF3	R_vs_NR
3.16394	-0.000342333	0.301163	-0.0011367	0.999093	CD4+ T-cells	GDAP1	R_vs_NR
1.8142	0.00043133	0.386201	0.00111685	0.999109	CD4+ T-cells	FAM161B	R_vs_NR
1.31025	0.000394913	0.353764	0.00111632	0.999109	CD4+ T-cells	HK2	R_vs_NR
4.25516	0.000260097	0.255206	0.00101917	0.999187	CD4+ T-cells	FBXL12	R_vs_NR
1.24122	-0.000211239	0.432081	-0.000488888	0.99961	CD4+ T-cells	CBWD3	R_vs_NR
0.0156307	-0.000656707	2.94467	-0.000223015	0.999822	CD4+ T-cells	MUC19	R_vs_NR
5.69235	6.30102e-05	0.345253	0.000182505	0.999854	CD4+ T-cells	LAIR1	R_vs_NR
3.72145	-4.48314e-05	0.375148	-0.000119503	0.999905	CD4+ T-cells	SCCPDH	R_vs_NR
130.644	1.01259e-05	0.131279	7.71324e-05	0.999938	CD4+ T-cells	ARPC3	R_vs_NR
0.957428	3.04121e-05	0.396721	7.66586e-05	0.999939	CD4+ T-cells	SPA17	R_vs_NR
0.169721	3.51681e-05	0.92527	3.80085e-05	0.99997	CD4+ T-cells	TGM1	R_vs_NR
0					CD4+ T-cells	HSPB7	R_vs_NR
0					CD4+ T-cells	CLCNKA	R_vs_NR
0					CD4+ T-cells	CLCNKB	R_vs_NR
0					CD4+ T-cells	FAM43B	R_vs_NR
0					CD4+ T-cells	OXCT2	R_vs_NR
0					CD4+ T-cells	ARTN	R_vs_NR
0					CD4+ T-cells	PODN	R_vs_NR
0					CD4+ T-cells	MROH7	R_vs_NR
0					CD4+ T-cells	FOXD3	R_vs_NR
0					CD4+ T-cells	AL139147.1	R_vs_NR
0					CD4+ T-cells	PTGFR	R_vs_NR
0					CD4+ T-cells	DNASE2B	R_vs_NR
0					CD4+ T-cells	HRNR	R_vs_NR
0					CD4+ T-cells	PEAR1	R_vs_NR
0					CD4+ T-cells	CADM3	R_vs_NR
0					CD4+ T-cells	FMO3	R_vs_NR
0					CD4+ T-cells	ANKRD45	R_vs_NR
0					CD4+ T-cells	AL596220.1	R_vs_NR
0					CD4+ T-cells	CFHR3	R_vs_NR
0					CD4+ T-cells	IGFN1	R_vs_NR
0					CD4+ T-cells	SERTAD4	R_vs_NR
0					CD4+ T-cells	AGT	R_vs_NR
0					CD4+ T-cells	LYPD8	R_vs_NR
0					CD4+ T-cells	FAM84A	R_vs_NR
0					CD4+ T-cells	OSR1	R_vs_NR
0					CD4+ T-cells	LINC01118	R_vs_NR
0					CD4+ T-cells	OTX1	R_vs_NR
0					CD4+ T-cells	CYP26B1	R_vs_NR
0					CD4+ T-cells	EN1	R_vs_NR
0					CD4+ T-cells	DLX1	R_vs_NR
0					CD4+ T-cells	HOXD13	R_vs_NR
0					CD4+ T-cells	HOXD11	R_vs_NR
0					CD4+ T-cells	HOXD10	R_vs_NR
0					CD4+ T-cells	INHA	R_vs_NR
0					CD4+ T-cells	UCN2	R_vs_NR
0					CD4+ T-cells	UROC1	R_vs_NR
0					CD4+ T-cells	ZIC4	R_vs_NR
0					CD4+ T-cells	SCHIP1	R_vs_NR
0					CD4+ T-cells	C3orf80	R_vs_NR
0					CD4+ T-cells	ADRA2C	R_vs_NR
0					CD4+ T-cells	NKX3-2	R_vs_NR
0					CD4+ T-cells	SPATA18	R_vs_NR
0					CD4+ T-cells	CXCL6	R_vs_NR
0					CD4+ T-cells	TRAM1L1	R_vs_NR
0					CD4+ T-cells	HAND2	R_vs_NR
0					CD4+ T-cells	IRX2	R_vs_NR
0					CD4+ T-cells	C5orf38	R_vs_NR
0					CD4+ T-cells	PRDM6	R_vs_NR
0					CD4+ T-cells	SOWAHA	R_vs_NR
0					CD4+ T-cells	PCDHA4	R_vs_NR
0					CD4+ T-cells	PCDHB3	R_vs_NR
0					CD4+ T-cells	PCDHB4	R_vs_NR
0					CD4+ T-cells	PCDHB6	R_vs_NR
0					CD4+ T-cells	PCDHB7	R_vs_NR
0					CD4+ T-cells	PCDHB10	R_vs_NR
0					CD4+ T-cells	PCDHB11	R_vs_NR
0					CD4+ T-cells	PCDHB12	R_vs_NR
0					CD4+ T-cells	PCDHB13	R_vs_NR
0					CD4+ T-cells	PCDHGA11	R_vs_NR
0					CD4+ T-cells	PCDHGC4	R_vs_NR
0					CD4+ T-cells	C5orf46	R_vs_NR
0					CD4+ T-cells	CDX1	R_vs_NR
0					CD4+ T-cells	STC2	R_vs_NR
0					CD4+ T-cells	FOXQ1	R_vs_NR
0					CD4+ T-cells	FOXF2	R_vs_NR
0					CD4+ T-cells	LRRC73	R_vs_NR
0					CD4+ T-cells	TMEM151B	R_vs_NR
0					CD4+ T-cells	TDRD6	R_vs_NR
0					CD4+ T-cells	BVES	R_vs_NR
0					CD4+ T-cells	FAM162B	R_vs_NR
0					CD4+ T-cells	SOGA3	R_vs_NR
0					CD4+ T-cells	HOXA6	R_vs_NR
0					CD4+ T-cells	HOXA13	R_vs_NR
0					CD4+ T-cells	NACAD	R_vs_NR
0					CD4+ T-cells	PKD1L1	R_vs_NR
0					CD4+ T-cells	AC002451.1	R_vs_NR
0					CD4+ T-cells	DLX6	R_vs_NR
0					CD4+ T-cells	FLNC	R_vs_NR
0					CD4+ T-cells	KLF14	R_vs_NR
0					CD4+ T-cells	FAM131B	R_vs_NR
0					CD4+ T-cells	OR2A5	R_vs_NR
0					CD4+ T-cells	OR2A12	R_vs_NR
0					CD4+ T-cells	OR2A7	R_vs_NR
0					CD4+ T-cells	DDX53	R_vs_NR
0					CD4+ T-cells	NR0B1	R_vs_NR
0					CD4+ T-cells	GAGE12F	R_vs_NR
0					CD4+ T-cells	SRPX2	R_vs_NR
0					CD4+ T-cells	APLN	R_vs_NR
0					CD4+ T-cells	CDR1	R_vs_NR
0					CD4+ T-cells	SLITRK2	R_vs_NR
0					CD4+ T-cells	GABRQ	R_vs_NR
0					CD4+ T-cells	MAGEA2	R_vs_NR
0					CD4+ T-cells	PLXNB3	R_vs_NR
0					CD4+ T-cells	SRPK3	R_vs_NR
0					CD4+ T-cells	PHYHIP	R_vs_NR
0					CD4+ T-cells	SOX17	R_vs_NR
0					CD4+ T-cells	GPIHBP1	R_vs_NR
0					CD4+ T-cells	TMEM249	R_vs_NR
0					CD4+ T-cells	HRCT1	R_vs_NR
0					CD4+ T-cells	SHB	R_vs_NR
0					CD4+ T-cells	C9orf170	R_vs_NR
0					CD4+ T-cells	PALM2-AKAP2	R_vs_NR
0					CD4+ T-cells	LCN1	R_vs_NR
0					CD4+ T-cells	OBP2A	R_vs_NR
0					CD4+ T-cells	SYT8	R_vs_NR
0					CD4+ T-cells	OR51E1	R_vs_NR
0					CD4+ T-cells	OR51B5	R_vs_NR
0					CD4+ T-cells	OR51B2	R_vs_NR
0					CD4+ T-cells	UBQLNL	R_vs_NR
0					CD4+ T-cells	OR52H1	R_vs_NR
0					CD4+ T-cells	OR2AG2	R_vs_NR
0					CD4+ T-cells	OR6A2	R_vs_NR
0					CD4+ T-cells	ZNF214	R_vs_NR
0					CD4+ T-cells	FIBIN	R_vs_NR
0					CD4+ T-cells	KCNA4	R_vs_NR
0					CD4+ T-cells	FJX1	R_vs_NR
0					CD4+ T-cells	FAM180B	R_vs_NR
0					CD4+ T-cells	MS4A2	R_vs_NR
0					CD4+ T-cells	GAL3ST3	R_vs_NR
0					CD4+ T-cells	FAM181B	R_vs_NR
0					CD4+ T-cells	MMP13	R_vs_NR
0					CD4+ T-cells	TREH	R_vs_NR
0					CD4+ T-cells	BLID	R_vs_NR
0					CD4+ T-cells	CASC10	R_vs_NR
0					CD4+ T-cells	SKIDA1	R_vs_NR
0					CD4+ T-cells	NUTM2D	R_vs_NR
0					CD4+ T-cells	HOGA1	R_vs_NR
0					CD4+ T-cells	HOXC6	R_vs_NR
0					CD4+ T-cells	HOXC8	R_vs_NR
0					CD4+ T-cells	SLC26A10	R_vs_NR
0					CD4+ T-cells	AVPR1A	R_vs_NR
0					CD4+ T-cells	AL445989.1	R_vs_NR
0					CD4+ T-cells	SLITRK6	R_vs_NR
0					CD4+ T-cells	OR11G2	R_vs_NR
0					CD4+ T-cells	OR10G3	R_vs_NR
0					CD4+ T-cells	SERPINA3	R_vs_NR
0					CD4+ T-cells	CTXN2	R_vs_NR
0					CD4+ T-cells	RASL12	R_vs_NR
0					CD4+ T-cells	AC105020.1	R_vs_NR
0					CD4+ T-cells	PLIN1	R_vs_NR
0					CD4+ T-cells	OR4F15	R_vs_NR
0					CD4+ T-cells	HBZ	R_vs_NR
0					CD4+ T-cells	PDIA2	R_vs_NR
0					CD4+ T-cells	TPSD1	R_vs_NR
0					CD4+ T-cells	COX6A2	R_vs_NR
0					CD4+ T-cells	IRX5	R_vs_NR
0					CD4+ T-cells	IRX6	R_vs_NR
0					CD4+ T-cells	FOXC2	R_vs_NR
0					CD4+ T-cells	FOXL1	R_vs_NR
0					CD4+ T-cells	EFNB3	R_vs_NR
0					CD4+ T-cells	MYH4	R_vs_NR
0					CD4+ T-cells	MFAP4	R_vs_NR
0					CD4+ T-cells	RNF112	R_vs_NR
0					CD4+ T-cells	CCL11	R_vs_NR
0					CD4+ T-cells	KRT12	R_vs_NR
0					CD4+ T-cells	KRT17	R_vs_NR
0					CD4+ T-cells	SOST	R_vs_NR
0					CD4+ T-cells	CD300LG	R_vs_NR
0					CD4+ T-cells	HOXB5	R_vs_NR
0					CD4+ T-cells	AC132872.2	R_vs_NR
0					CD4+ T-cells	ONECUT2	R_vs_NR
0					CD4+ T-cells	GRP	R_vs_NR
0					CD4+ T-cells	SLC52A3	R_vs_NR
0					CD4+ T-cells	SPEF1	R_vs_NR
0					CD4+ T-cells	CST1	R_vs_NR
0					CD4+ T-cells	FOXS1	R_vs_NR
0					CD4+ T-cells	CBLN4	R_vs_NR
0					CD4+ T-cells	TFAP2C	R_vs_NR
0					CD4+ T-cells	AMH	R_vs_NR
0					CD4+ T-cells	PTGER1	R_vs_NR
0					CD4+ T-cells	OR7C1	R_vs_NR
0					CD4+ T-cells	OR7A17	R_vs_NR
0					CD4+ T-cells	AC020907.1	R_vs_NR
0					CD4+ T-cells	GPR4	R_vs_NR
0					CD4+ T-cells	CCDC8	R_vs_NR
0					CD4+ T-cells	HRC	R_vs_NR
0					CD4+ T-cells	LILRA6	R_vs_NR
0					CD4+ T-cells	PEG3	R_vs_NR
0					CD4+ T-cells	GAB4	R_vs_NR
0					CD4+ T-cells	GJB3	R_vs_NR
0					CD4+ T-cells	SIX2	R_vs_NR
0					CD4+ T-cells	CHST13	R_vs_NR
0					CD4+ T-cells	AGTR1	R_vs_NR
0					CD4+ T-cells	CHRD	R_vs_NR
0					CD4+ T-cells	MTRNR2L13	R_vs_NR
0					CD4+ T-cells	CLDN22	R_vs_NR
0					CD4+ T-cells	IRX1	R_vs_NR
0					CD4+ T-cells	MYL10	R_vs_NR
0					CD4+ T-cells	AVPR2	R_vs_NR
0					CD4+ T-cells	GPR20	R_vs_NR
0					CD4+ T-cells	LCN6	R_vs_NR
0					CD4+ T-cells	OR51E2	R_vs_NR
0					CD4+ T-cells	LRRC10B	R_vs_NR
0					CD4+ T-cells	C1QTNF5	R_vs_NR
0					CD4+ T-cells	AL137026.1	R_vs_NR
0					CD4+ T-cells	HCAR3	R_vs_NR
0					CD4+ T-cells	FZD10	R_vs_NR
0					CD4+ T-cells	BDKRB1	R_vs_NR
0					CD4+ T-cells	MTRNR2L4	R_vs_NR
0					CD4+ T-cells	FOXF1	R_vs_NR
0					CD4+ T-cells	SLC2A4	R_vs_NR
0					CD4+ T-cells	SGCA	R_vs_NR
0					CD4+ T-cells	TCF15	R_vs_NR
0					CD4+ T-cells	SIGLEC11	R_vs_NR
0					CD4+ T-cells	ZNF695	R_vs_NR
0					CD4+ T-cells	C1orf229	R_vs_NR
0					CD4+ T-cells	OR2L8	R_vs_NR
0					CD4+ T-cells	C2orf70	R_vs_NR
0					CD4+ T-cells	REG3G	R_vs_NR
0					CD4+ T-cells	LRRTM1	R_vs_NR
0					CD4+ T-cells	AC012360.2	R_vs_NR
0					CD4+ T-cells	LINC01124	R_vs_NR
0					CD4+ T-cells	SP5	R_vs_NR
0					CD4+ T-cells	GBX2	R_vs_NR
0					CD4+ T-cells	PRLH	R_vs_NR
0					CD4+ T-cells	PCDH10	R_vs_NR
0					CD4+ T-cells	PITX1	R_vs_NR
0					CD4+ T-cells	HIST1H1T	R_vs_NR
0					CD4+ T-cells	NPVF	R_vs_NR
0					CD4+ T-cells	HOXA11	R_vs_NR
0					CD4+ T-cells	DUSP9	R_vs_NR
0					CD4+ T-cells	SFTPC	R_vs_NR
0					CD4+ T-cells	TMEM215	R_vs_NR
0					CD4+ T-cells	FOXD4L5	R_vs_NR
0					CD4+ T-cells	AL358113.1	R_vs_NR
0					CD4+ T-cells	ALDOB	R_vs_NR
0					CD4+ T-cells	KIF12	R_vs_NR
0					CD4+ T-cells	PGA3	R_vs_NR
0					CD4+ T-cells	RGR	R_vs_NR
0					CD4+ T-cells	GDF3	R_vs_NR
0					CD4+ T-cells	HOXC13	R_vs_NR
0					CD4+ T-cells	HOXC11	R_vs_NR
0					CD4+ T-cells	GPR12	R_vs_NR
0					CD4+ T-cells	SOHLH2	R_vs_NR
0					CD4+ T-cells	CCDC169	R_vs_NR
0					CD4+ T-cells	ZIC2	R_vs_NR
0					CD4+ T-cells	SOX1	R_vs_NR
0					CD4+ T-cells	F7	R_vs_NR
0					CD4+ T-cells	FSCB	R_vs_NR
0					CD4+ T-cells	HBQ1	R_vs_NR
0					CD4+ T-cells	CBLN1	R_vs_NR
0					CD4+ T-cells	HOXB8	R_vs_NR
0					CD4+ T-cells	KIR2DL4	R_vs_NR
0					CD4+ T-cells	TNNI3	R_vs_NR
0					CD4+ T-cells	LCE2A	R_vs_NR
0					CD4+ T-cells	SPRR1B	R_vs_NR
0					CD4+ T-cells	SPRR2E	R_vs_NR
0					CD4+ T-cells	ZNF648	R_vs_NR
0					CD4+ T-cells	OR2M3	R_vs_NR
0					CD4+ T-cells	OR2T12	R_vs_NR
0					CD4+ T-cells	CXCR2	R_vs_NR
0					CD4+ T-cells	DES	R_vs_NR
0					CD4+ T-cells	ITIH3	R_vs_NR
0					CD4+ T-cells	OR5H14	R_vs_NR
0					CD4+ T-cells	FOXL2	R_vs_NR
0					CD4+ T-cells	HGFAC	R_vs_NR
0					CD4+ T-cells	NKX6-1	R_vs_NR
0					CD4+ T-cells	PITX2	R_vs_NR
0					CD4+ T-cells	HSPB3	R_vs_NR
0					CD4+ T-cells	RBM24	R_vs_NR
0					CD4+ T-cells	C6orf141	R_vs_NR
0					CD4+ T-cells	ADCYAP1R1	R_vs_NR
0					CD4+ T-cells	PIP	R_vs_NR
0					CD4+ T-cells	VCX	R_vs_NR
0					CD4+ T-cells	TNMD	R_vs_NR
0					CD4+ T-cells	IRS4	R_vs_NR
0					CD4+ T-cells	CAPN6	R_vs_NR
0					CD4+ T-cells	DEFB134	R_vs_NR
0					CD4+ T-cells	DCAF4L2	R_vs_NR
0					CD4+ T-cells	LY6D	R_vs_NR
0					CD4+ T-cells	SCGB1D2	R_vs_NR
0					CD4+ T-cells	MMP27	R_vs_NR
0					CD4+ T-cells	TP53AIP1	R_vs_NR
0					CD4+ T-cells	CALML5	R_vs_NR
0					CD4+ T-cells	CALML3	R_vs_NR
0					CD4+ T-cells	C10orf82	R_vs_NR
0					CD4+ T-cells	LMO3	R_vs_NR
0					CD4+ T-cells	DDN	R_vs_NR
0					CD4+ T-cells	AQP5	R_vs_NR
0					CD4+ T-cells	KRT82	R_vs_NR
0					CD4+ T-cells	KRT6B	R_vs_NR
0					CD4+ T-cells	KRT6C	R_vs_NR
0					CD4+ T-cells	KRT71	R_vs_NR
0					CD4+ T-cells	KRT77	R_vs_NR
0					CD4+ T-cells	KRT79	R_vs_NR
0					CD4+ T-cells	PPP1R1A	R_vs_NR
0					CD4+ T-cells	ATP4B	R_vs_NR
0					CD4+ T-cells	CTSG	R_vs_NR
0					CD4+ T-cells	NKX2-8	R_vs_NR
0					CD4+ T-cells	SSTR1	R_vs_NR
0					CD4+ T-cells	MYZAP	R_vs_NR
0					CD4+ T-cells	IGFALS	R_vs_NR
0					CD4+ T-cells	PRSS8	R_vs_NR
0					CD4+ T-cells	CAPNS2	R_vs_NR
0					CD4+ T-cells	KRT25	R_vs_NR
0					CD4+ T-cells	KRT31	R_vs_NR
0					CD4+ T-cells	KRT35	R_vs_NR
0					CD4+ T-cells	DLX3	R_vs_NR
0					CD4+ T-cells	DSG1	R_vs_NR
0					CD4+ T-cells	NKX2-4	R_vs_NR
0					CD4+ T-cells	KRTDAP	R_vs_NR
0					CD4+ T-cells	SBSN	R_vs_NR
0					CD4+ T-cells	C22orf31	R_vs_NR
0					CD4+ T-cells	KRTAP11-1	R_vs_NR
0					CD4+ T-cells	TFF2	R_vs_NR
0					CD4+ T-cells	AL357673.1	R_vs_NR
0					CD4+ T-cells	OR2M4	R_vs_NR
0					CD4+ T-cells	KLHL30	R_vs_NR
0					CD4+ T-cells	PCDHGA4	R_vs_NR
0					CD4+ T-cells	MUC3A	R_vs_NR
0					CD4+ T-cells	XAGE2	R_vs_NR
0					CD4+ T-cells	LBX1	R_vs_NR
0					CD4+ T-cells	TAS2R43	R_vs_NR
0					CD4+ T-cells	ENDOU	R_vs_NR
0					CD4+ T-cells	MAB21L1	R_vs_NR
0					CD4+ T-cells	ACTC1	R_vs_NR
0					CD4+ T-cells	CCL16	R_vs_NR
0					CD4+ T-cells	AL121761.2	R_vs_NR
0					CD4+ T-cells	AWAT2	R_vs_NR
0					CD4+ T-cells	AC092384.1	R_vs_NR
0					CD4+ T-cells	NCCRP1	R_vs_NR
0					CD4+ T-cells	FABP1	R_vs_NR
0					CD4+ T-cells	CPZ	R_vs_NR
0					CD4+ T-cells	GABRA4	R_vs_NR
0					CD4+ T-cells	PCDHGB4	R_vs_NR
0					CD4+ T-cells	KHDC1L	R_vs_NR
0					CD4+ T-cells	OTUD6A	R_vs_NR
0					CD4+ T-cells	GPR182	R_vs_NR
0					CD4+ T-cells	EXOC3L4	R_vs_NR
0					CD4+ T-cells	TMEM95	R_vs_NR
0					CD4+ T-cells	C1QTNF1-AS1	R_vs_NR
0					CD4+ T-cells	KRTAP13-4	R_vs_NR
0					CD4+ T-cells	ACTL8	R_vs_NR
0					CD4+ T-cells	SH2D5	R_vs_NR
0					CD4+ T-cells	AL356356.1	R_vs_NR
0					CD4+ T-cells	GPR17	R_vs_NR
0					CD4+ T-cells	OTOL1	R_vs_NR
0					CD4+ T-cells	THPO	R_vs_NR
0					CD4+ T-cells	SULT1E1	R_vs_NR
0					CD4+ T-cells	ERVFRD-1	R_vs_NR
0					CD4+ T-cells	SFTA2	R_vs_NR
0					CD4+ T-cells	TMEM229A	R_vs_NR
0					CD4+ T-cells	VCX3B	R_vs_NR
0					CD4+ T-cells	SMPX	R_vs_NR
0					CD4+ T-cells	FAM155B	R_vs_NR
0					CD4+ T-cells	SLC7A3	R_vs_NR
0					CD4+ T-cells	DCAF12L2	R_vs_NR
0					CD4+ T-cells	ATP2B3	R_vs_NR
0					CD4+ T-cells	GDF6	R_vs_NR
0					CD4+ T-cells	SPATA31A1	R_vs_NR
0					CD4+ T-cells	TMEFF1	R_vs_NR
0					CD4+ T-cells	SLC22A11	R_vs_NR
0					CD4+ T-cells	FOLR1	R_vs_NR
0					CD4+ T-cells	OR2AT4	R_vs_NR
0					CD4+ T-cells	OR10D3	R_vs_NR
0					CD4+ T-cells	OR8G5	R_vs_NR
0					CD4+ T-cells	OR8A1	R_vs_NR
0					CD4+ T-cells	ZNF488	R_vs_NR
0					CD4+ T-cells	ANKRD1	R_vs_NR
0					CD4+ T-cells	AMHR2	R_vs_NR
0					CD4+ T-cells	AMER2	R_vs_NR
0					CD4+ T-cells	RD3L	R_vs_NR
0					CD4+ T-cells	MAGEL2	R_vs_NR
0					CD4+ T-cells	NECAB2	R_vs_NR
0					CD4+ T-cells	TEX19	R_vs_NR
0					CD4+ T-cells	C20orf141	R_vs_NR
0					CD4+ T-cells	KCNS1	R_vs_NR
0					CD4+ T-cells	HAPLN4	R_vs_NR
0					CD4+ T-cells	TTC9B	R_vs_NR
0					CD4+ T-cells	SLC7A4	R_vs_NR
0					CD4+ T-cells	KCNJ4	R_vs_NR
0					CD4+ T-cells	OLIG2	R_vs_NR
0					CD4+ T-cells	LCE1E	R_vs_NR
0					CD4+ T-cells	AL590714.1	R_vs_NR
0					CD4+ T-cells	C1orf143	R_vs_NR
0					CD4+ T-cells	GTF2A1L	R_vs_NR
0					CD4+ T-cells	NAT8	R_vs_NR
0					CD4+ T-cells	ANKRD20A2	R_vs_NR
0					CD4+ T-cells	SPATA31A6	R_vs_NR
0					CD4+ T-cells	GPR88	R_vs_NR
0					CD4+ T-cells	RAD51AP2	R_vs_NR
0					CD4+ T-cells	TCF23	R_vs_NR
0					CD4+ T-cells	AADAC	R_vs_NR
0					CD4+ T-cells	SPATA8	R_vs_NR
0					CD4+ T-cells	CHP2	R_vs_NR
0					CD4+ T-cells	TLR9	R_vs_NR
0					CD4+ T-cells	LCN8	R_vs_NR
0					CD4+ T-cells	PPBP	R_vs_NR
0					CD4+ T-cells	CLDN3	R_vs_NR
0					CD4+ T-cells	AC073342.1	R_vs_NR
0					CD4+ T-cells	PAGE1	R_vs_NR
0					CD4+ T-cells	XAGE5	R_vs_NR
0					CD4+ T-cells	MAGEA4	R_vs_NR
0					CD4+ T-cells	CTAG1B	R_vs_NR
0					CD4+ T-cells	HOXC12	R_vs_NR
0					CD4+ T-cells	AL359736.1	R_vs_NR
0					CD4+ T-cells	OR3A1	R_vs_NR
0					CD4+ T-cells	POTEC	R_vs_NR
0					CD4+ T-cells	FFAR1	R_vs_NR
0					CD4+ T-cells	MAGEA2B	R_vs_NR
0					CD4+ T-cells	SEPT5	R_vs_NR
0					CD4+ T-cells	C4A	R_vs_NR
0					CD4+ T-cells	C4B	R_vs_NR
0					CD4+ T-cells	ADAM30	R_vs_NR
0					CD4+ T-cells	FCGR3B	R_vs_NR
0					CD4+ T-cells	C2orf66	R_vs_NR
0					CD4+ T-cells	PYDC2	R_vs_NR
0					CD4+ T-cells	PCDHGB3	R_vs_NR
0					CD4+ T-cells	TREML1	R_vs_NR
0					CD4+ T-cells	TREML4	R_vs_NR
0					CD4+ T-cells	C6orf223	R_vs_NR
0					CD4+ T-cells	RP1	R_vs_NR
0					CD4+ T-cells	MAPK15	R_vs_NR
0					CD4+ T-cells	TAL2	R_vs_NR
0					CD4+ T-cells	OR52N5	R_vs_NR
0					CD4+ T-cells	OR52N1	R_vs_NR
0					CD4+ T-cells	OR56A1	R_vs_NR
0					CD4+ T-cells	B3GNT6	R_vs_NR
0					CD4+ T-cells	RNASE3	R_vs_NR
0					CD4+ T-cells	OR5AU1	R_vs_NR
0					CD4+ T-cells	OR10H1	R_vs_NR
0					CD4+ T-cells	ZNF728	R_vs_NR
0					CD4+ T-cells	CD164L2	R_vs_NR
0					CD4+ T-cells	UBL4B	R_vs_NR
0					CD4+ T-cells	SST	R_vs_NR
0					CD4+ T-cells	NEUROG2	R_vs_NR
0					CD4+ T-cells	FRG2	R_vs_NR
0					CD4+ T-cells	PCDHGC5	R_vs_NR
0					CD4+ T-cells	PSORS1C2	R_vs_NR
0					CD4+ T-cells	GSTA1	R_vs_NR
0					CD4+ T-cells	PAPOLB	R_vs_NR
0					CD4+ T-cells	AC073333.1	R_vs_NR
0					CD4+ T-cells	C11orf87	R_vs_NR
0					CD4+ T-cells	SIX6	R_vs_NR
0					CD4+ T-cells	EFNA2	R_vs_NR
0					CD4+ T-cells	GALR3	R_vs_NR
0					CD4+ T-cells	LHX9	R_vs_NR
0					CD4+ T-cells	AGXT	R_vs_NR
0					CD4+ T-cells	CYP26C1	R_vs_NR
0					CD4+ T-cells	FOXG1	R_vs_NR
0					CD4+ T-cells	PCDHA9	R_vs_NR
0					CD4+ T-cells	NR2E1	R_vs_NR
0					CD4+ T-cells	KRTAP2-3	R_vs_NR
0					CD4+ T-cells	SALL3	R_vs_NR
0					CD4+ T-cells	BARHL2	R_vs_NR
0					CD4+ T-cells	CDK5R2	R_vs_NR
0					CD4+ T-cells	SPINK6	R_vs_NR
0					CD4+ T-cells	OR56A3	R_vs_NR
0					CD4+ T-cells	AGRP	R_vs_NR
0					CD4+ T-cells	RTBDN	R_vs_NR
0					CD4+ T-cells	AC020922.1	R_vs_NR
0					CD4+ T-cells	HSD3B1	R_vs_NR
0					CD4+ T-cells	FLG	R_vs_NR
0					CD4+ T-cells	ITLN1	R_vs_NR
0					CD4+ T-cells	TMEM78	R_vs_NR
0					CD4+ T-cells	SMYD1	R_vs_NR
0					CD4+ T-cells	AC117395.1	R_vs_NR
0					CD4+ T-cells	MCIDAS	R_vs_NR
0					CD4+ T-cells	TMED7-TICAM2	R_vs_NR
0					CD4+ T-cells	CYP2W1	R_vs_NR
0					CD4+ T-cells	ANKRD61	R_vs_NR
0					CD4+ T-cells	PRR15	R_vs_NR
0					CD4+ T-cells	TAS2R5	R_vs_NR
0					CD4+ T-cells	FAM9C	R_vs_NR
0					CD4+ T-cells	ATXN3L	R_vs_NR
0					CD4+ T-cells	TGIF2LX	R_vs_NR
0					CD4+ T-cells	TFDP3	R_vs_NR
0					CD4+ T-cells	KLHL38	R_vs_NR
0					CD4+ T-cells	FOXH1	R_vs_NR
0					CD4+ T-cells	ENTPD8	R_vs_NR
0					CD4+ T-cells	OR52E6	R_vs_NR
0					CD4+ T-cells	OR52E8	R_vs_NR
0					CD4+ T-cells	OR52E4	R_vs_NR
0					CD4+ T-cells	C11orf91	R_vs_NR
0					CD4+ T-cells	OR8D1	R_vs_NR
0					CD4+ T-cells	KLRC3	R_vs_NR
0					CD4+ T-cells	COX8C	R_vs_NR
0					CD4+ T-cells	TPSG1	R_vs_NR
0					CD4+ T-cells	CTRB2	R_vs_NR
0					CD4+ T-cells	SPEM1	R_vs_NR
0					CD4+ T-cells	CDRT1	R_vs_NR
0					CD4+ T-cells	SRXN1	R_vs_NR
0					CD4+ T-cells	SPATA25	R_vs_NR
0					CD4+ T-cells	CALR3	R_vs_NR
0					CD4+ T-cells	KIR2DL3	R_vs_NR
0					CD4+ T-cells	KIR2DL1	R_vs_NR
0					CD4+ T-cells	AL645608.1	R_vs_NR
0					CD4+ T-cells	TCF21	R_vs_NR
0					CD4+ T-cells	KCNS2	R_vs_NR
0					CD4+ T-cells	OR2T2	R_vs_NR
0					CD4+ T-cells	OR2G6	R_vs_NR
0					CD4+ T-cells	ARL14	R_vs_NR
0					CD4+ T-cells	UTF1	R_vs_NR
0					CD4+ T-cells	VPREB1	R_vs_NR
0					CD4+ T-cells	GJB5	R_vs_NR
0					CD4+ T-cells	MAB21L3	R_vs_NR
0					CD4+ T-cells	PGLYRP4	R_vs_NR
0					CD4+ T-cells	TNNT2	R_vs_NR
0					CD4+ T-cells	UGT1A7	R_vs_NR
0					CD4+ T-cells	UGT1A1	R_vs_NR
0					CD4+ T-cells	C2orf54	R_vs_NR
0					CD4+ T-cells	AADACL2	R_vs_NR
0					CD4+ T-cells	FGFBP1	R_vs_NR
0					CD4+ T-cells	FAM83B	R_vs_NR
0					CD4+ T-cells	SP8	R_vs_NR
0					CD4+ T-cells	CRHR2	R_vs_NR
0					CD4+ T-cells	TRPV6	R_vs_NR
0					CD4+ T-cells	EFCAB1	R_vs_NR
0					CD4+ T-cells	FOXE1	R_vs_NR
0					CD4+ T-cells	MUC15	R_vs_NR
0					CD4+ T-cells	ANXA8L1	R_vs_NR
0					CD4+ T-cells	ANXA8	R_vs_NR
0					CD4+ T-cells	SOX21	R_vs_NR
0					CD4+ T-cells	SLC39A2	R_vs_NR
0					CD4+ T-cells	PLA2G4F	R_vs_NR
0					CD4+ T-cells	FOXN1	R_vs_NR
0					CD4+ T-cells	KRT9	R_vs_NR
0					CD4+ T-cells	RAX	R_vs_NR
0					CD4+ T-cells	SERPINB3	R_vs_NR
0					CD4+ T-cells	WFDC5	R_vs_NR
0					CD4+ T-cells	IGFL1	R_vs_NR
0					CD4+ T-cells	NTF4	R_vs_NR
0					CD4+ T-cells	KLK7	R_vs_NR
0					CD4+ T-cells	KLK8	R_vs_NR
0					CD4+ T-cells	KLK10	R_vs_NR
0					CD4+ T-cells	KLK11	R_vs_NR
0					CD4+ T-cells	PLA2G3	R_vs_NR
0					CD4+ T-cells	CLDN8	R_vs_NR
0					CD4+ T-cells	GRHL3	R_vs_NR
0					CD4+ T-cells	SPRR2A	R_vs_NR
0					CD4+ T-cells	S100A7A	R_vs_NR
0					CD4+ T-cells	SLURP1	R_vs_NR
0					CD4+ T-cells	KRT75	R_vs_NR
0					CD4+ T-cells	CMA1	R_vs_NR
0					CD4+ T-cells	KRT13	R_vs_NR
0					CD4+ T-cells	PAX1	R_vs_NR
0					CD4+ T-cells	IGFL3	R_vs_NR
0					CD4+ T-cells	RIIAD1	R_vs_NR
0					CD4+ T-cells	FOXD4L1	R_vs_NR
0					CD4+ T-cells	SLC10A4	R_vs_NR
0					CD4+ T-cells	KIF4B	R_vs_NR
0					CD4+ T-cells	NUTM2A	R_vs_NR
0					CD4+ T-cells	OR2AK2	R_vs_NR
0					CD4+ T-cells	PF4	R_vs_NR
0					CD4+ T-cells	CYP21A2	R_vs_NR
0					CD4+ T-cells	C9orf92	R_vs_NR
0					CD4+ T-cells	OXGR1	R_vs_NR
0					CD4+ T-cells	SERPINA12	R_vs_NR
0					CD4+ T-cells	HP	R_vs_NR
0					CD4+ T-cells	AC003101.1	R_vs_NR
0					CD4+ T-cells	PRR5-ARHGAP8	R_vs_NR
0					CD4+ T-cells	INSL5	R_vs_NR
0					CD4+ T-cells	AMY2A	R_vs_NR
0					CD4+ T-cells	LRRC71	R_vs_NR
0					CD4+ T-cells	MYBPH	R_vs_NR
0					CD4+ T-cells	MAP1LC3C	R_vs_NR
0					CD4+ T-cells	OR2C3	R_vs_NR
0					CD4+ T-cells	KCNF1	R_vs_NR
0					CD4+ T-cells	PROKR1	R_vs_NR
0					CD4+ T-cells	REG1A	R_vs_NR
0					CD4+ T-cells	SP9	R_vs_NR
0					CD4+ T-cells	CRYGC	R_vs_NR
0					CD4+ T-cells	OTOS	R_vs_NR
0					CD4+ T-cells	SMR3B	R_vs_NR
0					CD4+ T-cells	LECT2	R_vs_NR
0					CD4+ T-cells	PCDHA11	R_vs_NR
0					CD4+ T-cells	PCDHA12	R_vs_NR
0					CD4+ T-cells	PCDHAC1	R_vs_NR
0					CD4+ T-cells	PCDHAC2	R_vs_NR
0					CD4+ T-cells	NRSN1	R_vs_NR
0					CD4+ T-cells	KLHL31	R_vs_NR
0					CD4+ T-cells	RIPPLY2	R_vs_NR
0					CD4+ T-cells	NPY	R_vs_NR
0					CD4+ T-cells	AMELX	R_vs_NR
0					CD4+ T-cells	POU3F4	R_vs_NR
0					CD4+ T-cells	NAT2	R_vs_NR
0					CD4+ T-cells	IFNE	R_vs_NR
0					CD4+ T-cells	ORM1	R_vs_NR
0					CD4+ T-cells	USH1C	R_vs_NR
0					CD4+ T-cells	OTOG	R_vs_NR
0					CD4+ T-cells	LRRC55	R_vs_NR
0					CD4+ T-cells	AP003062.1	R_vs_NR
0					CD4+ T-cells	LIPN	R_vs_NR
0					CD4+ T-cells	SFRP5	R_vs_NR
0					CD4+ T-cells	SERTM1	R_vs_NR
0					CD4+ T-cells	ZIC5	R_vs_NR
0					CD4+ T-cells	PRAC1	R_vs_NR
0					CD4+ T-cells	SYT4	R_vs_NR
0					CD4+ T-cells	FOXA2	R_vs_NR
0					CD4+ T-cells	BPIFA2	R_vs_NR
0					CD4+ T-cells	AP000695.1	R_vs_NR
0					CD4+ T-cells	HTR1D	R_vs_NR
0					CD4+ T-cells	PRSS56	R_vs_NR
0					CD4+ T-cells	PHOX2B	R_vs_NR
0					CD4+ T-cells	DMP1	R_vs_NR
0					CD4+ T-cells	PCDHA5	R_vs_NR
0					CD4+ T-cells	PCDHA7	R_vs_NR
0					CD4+ T-cells	CER1	R_vs_NR
0					CD4+ T-cells	ANKRD33	R_vs_NR
0					CD4+ T-cells	TMEM114	R_vs_NR
0					CD4+ T-cells	TBX4	R_vs_NR
0					CD4+ T-cells	NHLH2	R_vs_NR
0					CD4+ T-cells	GAGE12D	R_vs_NR
0					CD4+ T-cells	GAGE12E	R_vs_NR
0					CD4+ T-cells	SPANXC	R_vs_NR
0					CD4+ T-cells	SLCO1B1	R_vs_NR
0					CD4+ T-cells	TP53TG3	R_vs_NR
0					CD4+ T-cells	MC5R	R_vs_NR
0					CD4+ T-cells	AL626787.1	R_vs_NR
0					CD4+ T-cells	RNF103-CHMP3	R_vs_NR
0					CD4+ T-cells	ADRA1B	R_vs_NR
0					CD4+ T-cells	TLX3	R_vs_NR
0					CD4+ T-cells	GAGE13	R_vs_NR
0					CD4+ T-cells	XAGE3	R_vs_NR
0					CD4+ T-cells	OC90	R_vs_NR
0					CD4+ T-cells	OR8B3	R_vs_NR
0					CD4+ T-cells	TAS2R8	R_vs_NR
0					CD4+ T-cells	CHGA	R_vs_NR
0					CD4+ T-cells	CCDC103	R_vs_NR
0					CD4+ T-cells	ZNF559-ZNF177	R_vs_NR
0					CD4+ T-cells	CGB7	R_vs_NR
0					CD4+ T-cells	KRTAP19-5	R_vs_NR
0					CD4+ T-cells	SSX5	R_vs_NR
0					CD4+ T-cells	DCAF12L1	R_vs_NR
0					CD4+ T-cells	C8orf49	R_vs_NR
0					CD4+ T-cells	ATOH7	R_vs_NR
0					CD4+ T-cells	OR7D2	R_vs_NR
0					CD4+ T-cells	AQP12B	R_vs_NR
0					CD4+ T-cells	PCDHA6	R_vs_NR
0					CD4+ T-cells	PCDHA13	R_vs_NR
0					CD4+ T-cells	CLPS	R_vs_NR
0					CD4+ T-cells	NKX2-6	R_vs_NR
0					CD4+ T-cells	OBP2B	R_vs_NR
0					CD4+ T-cells	SOHLH1	R_vs_NR
0					CD4+ T-cells	TH	R_vs_NR
0					CD4+ T-cells	AS3MT	R_vs_NR
0					CD4+ T-cells	ANHX	R_vs_NR
0					CD4+ T-cells	C17orf77	R_vs_NR
0					CD4+ T-cells	SCRT2	R_vs_NR

### Sheet: CD8+ T-cells
baseMean	log2FoldChange	lfcSE	stat	pvalue	cell_type	genes	comparison
12.6165	-0.92512	0.193412	-4.78315	1.72571e-06	CD8+ T-cells	AEN	R_vs_NR
4.86089	-2.65995	0.576081	-4.61733	3.88711e-06	CD8+ T-cells	SHROOM3	R_vs_NR
60.0611	-1.09984	0.245581	-4.47853	7.51594e-06	CD8+ T-cells	GK	R_vs_NR
10.7897	0.759871	0.17261	4.40223	1.07142e-05	CD8+ T-cells	ABCB10	R_vs_NR
12.8121	-1.86892	0.428181	-4.36479	1.27243e-05	CD8+ T-cells	TP63	R_vs_NR
4.06876	-1.33368	0.320136	-4.16598	3.10022e-05	CD8+ T-cells	ENPP2	R_vs_NR
14.6594	-1.47966	0.363245	-4.07345	4.63223e-05	CD8+ T-cells	DRAM1	R_vs_NR
36.0738	-0.538973	0.133716	-4.03073	5.56042e-05	CD8+ T-cells	TCTN3	R_vs_NR
1.47707	-1.52652	0.386275	-3.95188	7.75384e-05	CD8+ T-cells	MAP1LC3B2	R_vs_NR
18.686	-0.716362	0.18142	-3.94863	7.85986e-05	CD8+ T-cells	ZNF260	R_vs_NR
138.578	-1.45702	0.369792	-3.94011	8.14458e-05	CD8+ T-cells	TNFRSF18	R_vs_NR
47.321	-0.687461	0.178353	-3.85449	0.000115969	CD8+ T-cells	EIF2AK3	R_vs_NR
107.057	-1.28306	0.335174	-3.82803	0.000129171	CD8+ T-cells	TNFRSF4	R_vs_NR
1.89106	-1.24296	0.325751	-3.81566	0.000135819	CD8+ T-cells	ZFHX2	R_vs_NR
12.9397	0.62319	0.164924	3.77866	0.000157677	CD8+ T-cells	NOD1	R_vs_NR
8.83746	-1.76269	0.469487	-3.75451	0.000173684	CD8+ T-cells	MARCKS	R_vs_NR
9.49257	-1.17175	0.313728	-3.73493	0.000187769	CD8+ T-cells	IZUMO4	R_vs_NR
81.2376	-0.870019	0.23313	-3.73191	0.000190033	CD8+ T-cells	GRK5	R_vs_NR
85.5899	0.54579	0.150223	3.63319	0.000279935	CD8+ T-cells	ADD3	R_vs_NR
13.2045	-0.453353	0.125551	-3.61091	0.000305125	CD8+ T-cells	BNIP1	R_vs_NR
35.6686	-0.854914	0.237686	-3.59682	0.000322127	CD8+ T-cells	BPGM	R_vs_NR
32.8084	-0.922568	0.258643	-3.56695	0.000361159	CD8+ T-cells	SGPP2	R_vs_NR
21.2297	-0.463693	0.130792	-3.54528	0.000392201	CD8+ T-cells	VCPKMT	R_vs_NR
88.6655	0.36241	0.102536	3.53446	0.000408615	CD8+ T-cells	PRKACB	R_vs_NR
12.0649	-1.37546	0.390676	-3.52073	0.000430362	CD8+ T-cells	RASSF4	R_vs_NR
0.910864	-3.39258	0.980475	-3.46014	0.000539904	CD8+ T-cells	CRYBB2	R_vs_NR
68.8168	0.6961	0.201885	3.448	0.000564756	CD8+ T-cells	ST6GAL1	R_vs_NR
0.794287	-1.44211	0.419904	-3.43439	0.000593891	CD8+ T-cells	TRIM36	R_vs_NR
29.7759	-0.912456	0.265801	-3.43286	0.00059725	CD8+ T-cells	CEP120	R_vs_NR
25.1624	-0.96122	0.280342	-3.42873	0.000606401	CD8+ T-cells	ACSL1	R_vs_NR
1.95018	-1.81659	0.530681	-3.42313	0.000619054	CD8+ T-cells	TLL1	R_vs_NR
2.79896	-1.42649	0.416835	-3.4222	0.000621177	CD8+ T-cells	PEG10	R_vs_NR
9.56136	-1.05319	0.307774	-3.42196	0.000621724	CD8+ T-cells	BBC3	R_vs_NR
14.0659	0.741986	0.216849	3.42168	0.000622362	CD8+ T-cells	ATP8B2	R_vs_NR
22.9875	-0.862751	0.252394	-3.41827	0.000630194	CD8+ T-cells	EPB41L2	R_vs_NR
28.4645	-0.684912	0.200589	-3.4145	0.000638982	CD8+ T-cells	ALCAM	R_vs_NR
40.4818	-0.534753	0.156758	-3.41133	0.000646466	CD8+ T-cells	OSER1	R_vs_NR
9.37655	-0.881386	0.258946	-3.40374	0.0006647	CD8+ T-cells	SLC41A2	R_vs_NR
92.1308	0.520931	0.15394	3.38398	0.00071444	CD8+ T-cells	GRAP2	R_vs_NR
2.11274	-1.71912	0.516276	-3.32984	0.000868966	CD8+ T-cells	TRIM9	R_vs_NR
271.026	0.50233	0.151611	3.31329	0.000922052	CD8+ T-cells	GIMAP7	R_vs_NR
1.94088	-0.929435	0.28054	-3.31302	0.000922938	CD8+ T-cells	ATXN7L2	R_vs_NR
50.3811	-0.746443	0.225601	-3.30868	0.000937374	CD8+ T-cells	SPAG1	R_vs_NR
6.94493	-1.68826	0.514823	-3.27929	0.00104067	CD8+ T-cells	G0S2	R_vs_NR
4.37727	-1.53185	0.468801	-3.2676	0.00108464	CD8+ T-cells	CDKN2B	R_vs_NR
2.73232	0.835086	0.25557	3.26754	0.00108486	CD8+ T-cells	IMPA2	R_vs_NR
69.9989	-0.660503	0.202768	-3.25744	0.00112423	CD8+ T-cells	SEC14L1	R_vs_NR
14.8628	-1.0541	0.323644	-3.25699	0.00112599	CD8+ T-cells	GOLM1	R_vs_NR
89.1577	-0.767539	0.235924	-3.25333	0.00114061	CD8+ T-cells	BHLHE40	R_vs_NR
2.96255	-1.97023	0.607147	-3.24506	0.00117425	CD8+ T-cells	C5AR1	R_vs_NR
51.3993	-0.863478	0.266683	-3.23785	0.00120435	CD8+ T-cells	DUSP10	R_vs_NR
1211.61	-0.41436	0.128071	-3.23539	0.00121478	CD8+ T-cells	UBC	R_vs_NR
1.46727	-1.86456	0.579147	-3.21948	0.00128421	CD8+ T-cells	LRP12	R_vs_NR
25.8415	0.34827	0.108318	3.21524	0.00130334	CD8+ T-cells	ARHGAP1	R_vs_NR
1.18846	-2.34733	0.731329	-3.20968	0.00132881	CD8+ T-cells	NPHS1	R_vs_NR
16.5157	1.5654	0.491203	3.18687	0.0014382	CD8+ T-cells	CD160	R_vs_NR
3.37875	-1.83382	0.577599	-3.1749	0.00149886	CD8+ T-cells	GRIK4	R_vs_NR
12.4239	-0.563463	0.177901	-3.16729	0.00153868	CD8+ T-cells	ZNF574	R_vs_NR
54.3877	-0.656943	0.208461	-3.15139	0.00162495	CD8+ T-cells	PIM3	R_vs_NR
6.40048	0.723557	0.230206	3.14308	0.0016718	CD8+ T-cells	ULK2	R_vs_NR
6.0538	-1.02135	0.32511	-3.14153	0.00168065	CD8+ T-cells	ELOVL4	R_vs_NR
8.18035	-1.70765	0.544448	-3.13649	0.00170986	CD8+ T-cells	TMEM155	R_vs_NR
0.875088	-2.52801	0.806827	-3.13327	0.0017287	CD8+ T-cells	TRPM8	R_vs_NR
57.0836	-1.40271	0.44872	-3.12602	0.00177191	CD8+ T-cells	IL2RA	R_vs_NR
27.3933	-0.943083	0.301737	-3.12551	0.00177498	CD8+ T-cells	FLNB	R_vs_NR
1.35834	-2.14882	0.68884	-3.11948	0.00181172	CD8+ T-cells	LARP6	R_vs_NR
7.52862	-0.657838	0.212355	-3.09782	0.00194953	CD8+ T-cells	ZNF670	R_vs_NR
17.5943	1.45433	0.470472	3.09121	0.00199341	CD8+ T-cells	FCRL6	R_vs_NR
16.972	-0.764953	0.248876	-3.07363	0.00211475	CD8+ T-cells	SLFNL1	R_vs_NR
87.5225	0.416696	0.135623	3.07245	0.00212309	CD8+ T-cells	CCM2	R_vs_NR
29.5613	-0.697977	0.227222	-3.07178	0.00212785	CD8+ T-cells	SEC24A	R_vs_NR
47.6933	-0.605484	0.197247	-3.06967	0.00214295	CD8+ T-cells	STAM	R_vs_NR
8.15211	-1.45845	0.475466	-3.06742	0.00215917	CD8+ T-cells	ADTRP	R_vs_NR
0.436924	-2.1301	0.695728	-3.06168	0.00220096	CD8+ T-cells	CHAC1	R_vs_NR
2.49978	-1.74307	0.570521	-3.05523	0.0022489	CD8+ T-cells	MERTK	R_vs_NR
10.8289	0.722142	0.236393	3.05484	0.00225184	CD8+ T-cells	HAGHL	R_vs_NR
132.262	0.782941	0.256586	3.05138	0.0022779	CD8+ T-cells	ITGAE	R_vs_NR
73.7738	0.397428	0.130246	3.05137	0.00227798	CD8+ T-cells	RASAL3	R_vs_NR
6.16696	-1.15489	0.378735	-3.04934	0.00229346	CD8+ T-cells	RND1	R_vs_NR
1.12277	-1.35995	0.447484	-3.03911	0.00237282	CD8+ T-cells	GRK7	R_vs_NR
14.1676	0.575424	0.190023	3.02817	0.00246037	CD8+ T-cells	ZRANB3	R_vs_NR
48.2598	-0.671147	0.222757	-3.01291	0.00258752	CD8+ T-cells	STX11	R_vs_NR
152.845	0.547169	0.182008	3.00629	0.00264454	CD8+ T-cells	ATM	R_vs_NR
0.579349	-2.29883	0.764818	-3.00572	0.00264949	CD8+ T-cells	INSRR	R_vs_NR
12.1688	-0.437187	0.14563	-3.00204	0.00268179	CD8+ T-cells	TMEM159	R_vs_NR
6.73167	-0.807397	0.269698	-2.99371	0.00275608	CD8+ T-cells	SLC19A2	R_vs_NR
1007.81	-0.657023	0.219487	-2.99344	0.00275852	CD8+ T-cells	CXCR4	R_vs_NR
1059.14	-0.255676	0.0854581	-2.99183	0.00277307	CD8+ T-cells	UBB	R_vs_NR
15.8361	-1.48842	0.497966	-2.98899	0.00279904	CD8+ T-cells	PLAUR	R_vs_NR
17.2511	-0.796161	0.267578	-2.97543	0.00292575	CD8+ T-cells	LANCL2	R_vs_NR
1.51762	-1.50901	0.508588	-2.96706	0.00300664	CD8+ T-cells	SERF1B	R_vs_NR
35.3708	-1.10539	0.372629	-2.96646	0.00301248	CD8+ T-cells	IER3	R_vs_NR
79.0209	0.363397	0.122511	2.96625	0.00301457	CD8+ T-cells	COA1	R_vs_NR
26.9976	0.553876	0.186959	2.96255	0.003051	CD8+ T-cells	KDM7A	R_vs_NR
3.32738	-1.32771	0.448839	-2.9581	0.00309539	CD8+ T-cells	HBEGF	R_vs_NR
44.2874	-0.552783	0.187614	-2.94639	0.00321509	CD8+ T-cells	NINJ1	R_vs_NR
51.7088	-0.803575	0.272933	-2.94422	0.00323771	CD8+ T-cells	SQLE	R_vs_NR
2.27747	-2.02389	0.688178	-2.94095	0.0032721	CD8+ T-cells	STAB1	R_vs_NR
2.77037	-1.01933	0.347225	-2.93565	0.00332846	CD8+ T-cells	RGL1	R_vs_NR
26.4902	-0.392741	0.13419	-2.92675	0.00342522	CD8+ T-cells	PATL1	R_vs_NR
37.9965	-0.597973	0.204468	-2.92453	0.00344972	CD8+ T-cells	EDARADD	R_vs_NR
1.68171	-1.71002	0.585442	-2.92091	0.00349013	CD8+ T-cells	ENPEP	R_vs_NR
237.138	-0.414328	0.142417	-2.90926	0.00362283	CD8+ T-cells	EIF5	R_vs_NR
54.7109	-0.552835	0.190993	-2.89453	0.00379733	CD8+ T-cells	FAS	R_vs_NR
7.02731	-1.27511	0.44137	-2.88899	0.00386479	CD8+ T-cells	EBI3	R_vs_NR
72.4437	-0.543518	0.188666	-2.88084	0.00396613	CD8+ T-cells	JMJD6	R_vs_NR
12.4961	-0.745417	0.25898	-2.87829	0.00399843	CD8+ T-cells	SDC4	R_vs_NR
4.58734	-1.35447	0.47202	-2.86951	0.00411104	CD8+ T-cells	ULBP2	R_vs_NR
43.4046	0.30311	0.105786	2.8653	0.00416611	CD8+ T-cells	IBTK	R_vs_NR
19.1848	-0.963488	0.336899	-2.85987	0.00423812	CD8+ T-cells	BAG3	R_vs_NR
2.22683	-1.36998	0.479444	-2.85743	0.00427084	CD8+ T-cells	HLA-G	R_vs_NR
87.029	0.510875	0.178848	2.85647	0.0042838	CD8+ T-cells	ATP8A1	R_vs_NR
29.7938	-0.407638	0.142835	-2.85391	0.00431853	CD8+ T-cells	MIIP	R_vs_NR
31.5598	-0.306464	0.107426	-2.8528	0.00433363	CD8+ T-cells	SLC25A32	R_vs_NR
35.0025	-1.199	0.420574	-2.85087	0.00436004	CD8+ T-cells	TNFSF4	R_vs_NR
82.5215	-0.580953	0.204324	-2.84329	0.00446511	CD8+ T-cells	IL21R	R_vs_NR
5.53953	-1.31199	0.462002	-2.83979	0.00451428	CD8+ T-cells	ABCA1	R_vs_NR
42.6182	-0.688391	0.242889	-2.83418	0.00459428	CD8+ T-cells	GLA	R_vs_NR
59.2144	-0.405474	0.143077	-2.83395	0.00459765	CD8+ T-cells	BACH1	R_vs_NR
6.67009	-0.93976	0.331915	-2.83133	0.00463555	CD8+ T-cells	CD80	R_vs_NR
0.445249	-1.81014	0.6395	-2.83055	0.00464673	CD8+ T-cells	CCDC181	R_vs_NR
277.879	-0.882053	0.314564	-2.80405	0.00504658	CD8+ T-cells	PMAIP1	R_vs_NR
356.74	-0.668486	0.238541	-2.8024	0.00507244	CD8+ T-cells	BIRC3	R_vs_NR
1.87185	-1.51155	0.540523	-2.79646	0.00516657	CD8+ T-cells	MMP9	R_vs_NR
0.780731	-2.01248	0.720889	-2.79166	0.00524385	CD8+ T-cells	EYA2	R_vs_NR
3.46343	0.749153	0.268884	2.78616	0.00533373	CD8+ T-cells	DCLRE1A	R_vs_NR
50.3151	0.368312	0.132273	2.78448	0.00536135	CD8+ T-cells	UFL1	R_vs_NR
0.595519	-1.80668	0.649155	-2.78312	0.0053839	CD8+ T-cells	DNAAF1	R_vs_NR
45.6593	-0.410581	0.147765	-2.77862	0.00545904	CD8+ T-cells	ING3	R_vs_NR
24.301	-0.740093	0.266461	-2.77749	0.00547812	CD8+ T-cells	CHPT1	R_vs_NR
54.3278	-0.547112	0.197313	-2.77281	0.00555751	CD8+ T-cells	PHTF1	R_vs_NR
1.42085	-1.6749	0.604243	-2.7719	0.005573	CD8+ T-cells	CEBPA	R_vs_NR
11.5773	-0.742047	0.268675	-2.76188	0.00574697	CD8+ T-cells	RHEBL1	R_vs_NR
0.719623	-1.41449	0.512234	-2.76141	0.00575518	CD8+ T-cells	ZNF98	R_vs_NR
8.45082	-1.14346	0.414447	-2.75901	0.00579766	CD8+ T-cells	BASP1	R_vs_NR
32.0051	-0.386911	0.140803	-2.74789	0.00599807	CD8+ T-cells	POGLUT1	R_vs_NR
31.3546	-1.8581	0.680656	-2.72987	0.00633599	CD8+ T-cells	FXYD2	R_vs_NR
198.197	-0.450821	0.165356	-2.72637	0.00640357	CD8+ T-cells	TUBA1A	R_vs_NR
0.197594	-2.09721	0.769273	-2.72622	0.00640647	CD8+ T-cells	ADAMTS19	R_vs_NR
0.554075	-1.51986	0.557882	-2.72433	0.00644311	CD8+ T-cells	STOX1	R_vs_NR
5.14657	-1.46241	0.536918	-2.72371	0.00645539	CD8+ T-cells	KYNU	R_vs_NR
0.507026	-2.09742	0.771042	-2.72025	0.0065233	CD8+ T-cells	RHOXF1	R_vs_NR
1.92386	-1.44551	0.531688	-2.71872	0.00655347	CD8+ T-cells	ALDH1A1	R_vs_NR
2.19188	-1.13434	0.417282	-2.71841	0.00655959	CD8+ T-cells	PPL	R_vs_NR
1.13932	-1.4842	0.547018	-2.71325	0.00666276	CD8+ T-cells	UNC13B	R_vs_NR
9.23871	0.485023	0.178824	2.7123	0.00668184	CD8+ T-cells	APOOL	R_vs_NR
0.645625	-1.56895	0.578475	-2.71222	0.00668338	CD8+ T-cells	OSBPL6	R_vs_NR
42.5836	-0.302153	0.111684	-2.70544	0.00682142	CD8+ T-cells	C3orf38	R_vs_NR
45.5083	0.583245	0.215697	2.70401	0.00685092	CD8+ T-cells	RAB3GAP1	R_vs_NR
2.8553	-1.34602	0.498305	-2.7012	0.00690893	CD8+ T-cells	CMYA5	R_vs_NR
5.82571	-1.34836	0.499276	-2.70062	0.00692094	CD8+ T-cells	MYO1B	R_vs_NR
2.77002	-1.00371	0.372155	-2.69703	0.00699608	CD8+ T-cells	SLC3A1	R_vs_NR
8.36767	-0.947663	0.351443	-2.69649	0.00700742	CD8+ T-cells	ANKRD33B	R_vs_NR
64.5715	0.297235	0.110249	2.69603	0.00701708	CD8+ T-cells	CARD8	R_vs_NR
5.74871	-1.07162	0.397962	-2.69276	0.00708631	CD8+ T-cells	TNFRSF12A	R_vs_NR
4.79928	-1.40564	0.522764	-2.68887	0.00716942	CD8+ T-cells	PLA2G4C	R_vs_NR
4.11483	-1.10692	0.412524	-2.68329	0.00729022	CD8+ T-cells	TUFT1	R_vs_NR
5.27484	-2.17298	0.811335	-2.67828	0.00740009	CD8+ T-cells	VGF	R_vs_NR
2.85331	0.633599	0.236662	2.67723	0.00742329	CD8+ T-cells	NR1H3	R_vs_NR
8.35978	-1.5152	0.566006	-2.67701	0.00742834	CD8+ T-cells	DOCK4	R_vs_NR
47.0426	-0.682837	0.255255	-2.67512	0.00747032	CD8+ T-cells	TSC22D1	R_vs_NR
0.847386	-1.64088	0.614144	-2.67181	0.00754426	CD8+ T-cells	ITGA8	R_vs_NR
134.333	-0.933804	0.349678	-2.67047	0.0075745	CD8+ T-cells	ELL2	R_vs_NR
59.2997	-0.78555	0.294271	-2.66948	0.00759699	CD8+ T-cells	CD70	R_vs_NR
71.1698	-0.542255	0.203134	-2.66944	0.0075978	CD8+ T-cells	PLIN2	R_vs_NR
43.0076	-0.485769	0.18207	-2.66804	0.00762952	CD8+ T-cells	AKAP8	R_vs_NR
1.70501	-2.07664	0.77879	-2.66649	0.00766476	CD8+ T-cells	MMP19	R_vs_NR
78.9375	-0.944078	0.354081	-2.66627	0.0076697	CD8+ T-cells	CD83	R_vs_NR
3.22601	-0.611315	0.229538	-2.66324	0.00773926	CD8+ T-cells	ZBTB26	R_vs_NR
5.64982	-1.37694	0.517104	-2.6628	0.00774931	CD8+ T-cells	LINGO3	R_vs_NR
50.1942	0.288136	0.108254	2.66168	0.00777516	CD8+ T-cells	AK3	R_vs_NR
193.306	-0.228403	0.0858293	-2.66113	0.00778787	CD8+ T-cells	SF3B1	R_vs_NR
161.255	-0.800218	0.300827	-2.66006	0.00781264	CD8+ T-cells	PHLDA1	R_vs_NR
7.021	-1.46968	0.552921	-2.65802	0.00786005	CD8+ T-cells	CLEC7A	R_vs_NR
0.653243	-1.6428	0.62027	-2.64852	0.0080845	CD8+ T-cells	PGF	R_vs_NR
2.67455	-1.50827	0.571535	-2.63899	0.00831533	CD8+ T-cells	IL13RA1	R_vs_NR
0.985592	-1.37882	0.523039	-2.63617	0.00838489	CD8+ T-cells	DCC	R_vs_NR
19.0919	0.428871	0.162744	2.63526	0.00840733	CD8+ T-cells	FBXL4	R_vs_NR
120.964	-0.550156	0.208786	-2.63502	0.00841325	CD8+ T-cells	HNRNPLL	R_vs_NR
71.487	0.30906	0.117489	2.63053	0.00852514	CD8+ T-cells	R3HDM1	R_vs_NR
120.994	-0.548712	0.208938	-2.6262	0.00863439	CD8+ T-cells	PELI1	R_vs_NR
34.4128	0.414838	0.158082	2.6242	0.00868526	CD8+ T-cells	CDK19	R_vs_NR
73.7806	-0.696731	0.265516	-2.62406	0.00868888	CD8+ T-cells	IKZF2	R_vs_NR
260.959	-0.457689	0.174602	-2.62132	0.00875887	CD8+ T-cells	ARID5B	R_vs_NR
22.2766	0.378534	0.144423	2.62101	0.00876686	CD8+ T-cells	FOCAD	R_vs_NR
0.854261	-2.73751	1.04618	-2.61668	0.00887904	CD8+ T-cells	CLEC4E	R_vs_NR
43.4397	-0.517359	0.197884	-2.61445	0.00893715	CD8+ T-cells	ZBTB43	R_vs_NR
1.70309	-1.38361	0.529519	-2.61295	0.00897645	CD8+ T-cells	SNAI1	R_vs_NR
12.3668	0.486009	0.186171	2.61055	0.00903962	CD8+ T-cells	CCL28	R_vs_NR
2.62222	-1.01524	0.38893	-2.61034	0.0090453	CD8+ T-cells	MUC12	R_vs_NR
1.74058	-1.52298	0.583823	-2.60864	0.00909034	CD8+ T-cells	PTH2R	R_vs_NR
54.1126	-0.29805	0.114272	-2.60825	0.00910074	CD8+ T-cells	TOR1AIP1	R_vs_NR
21.0662	-0.391953	0.150375	-2.6065	0.00914726	CD8+ T-cells	EIF4ENIF1	R_vs_NR
9.75131	-0.51224	0.196591	-2.60561	0.00917103	CD8+ T-cells	GORAB	R_vs_NR
1.81968	-1.16157	0.445927	-2.60485	0.00919157	CD8+ T-cells	AASS	R_vs_NR
5.80918	0.465059	0.178581	2.60419	0.0092091	CD8+ T-cells	PRDM15	R_vs_NR
68.3696	-0.383416	0.147254	-2.60376	0.00922066	CD8+ T-cells	HBS1L	R_vs_NR
3.31409	-1.70348	0.654395	-2.60314	0.00923738	CD8+ T-cells	MAFB	R_vs_NR
6.47819	-1.0612	0.407705	-2.60285	0.00924511	CD8+ T-cells	CTTNBP2NL	R_vs_NR
0.798264	-2.16073	0.830739	-2.60098	0.00929589	CD8+ T-cells	SLC6A3	R_vs_NR
3.30349	-1.41961	0.545802	-2.60097	0.00929609	CD8+ T-cells	ALPK2	R_vs_NR
1.5688	-1.32909	0.511036	-2.60078	0.00930128	CD8+ T-cells	LCTL	R_vs_NR
1.09585	-1.25122	0.481294	-2.5997	0.00933061	CD8+ T-cells	SYN3	R_vs_NR
63.5781	-0.32022	0.123195	-2.5993	0.00934154	CD8+ T-cells	CASP3	R_vs_NR
23.7557	0.698107	0.268583	2.59922	0.00934364	CD8+ T-cells	TMEM63A	R_vs_NR
74.8366	-0.222435	0.085612	-2.59818	0.00937197	CD8+ T-cells	SAP30BP	R_vs_NR
1.02828	-1.43253	0.552258	-2.59394	0.0094882	CD8+ T-cells	RAPGEF5	R_vs_NR
7.28524	-1.33519	0.514879	-2.59321	0.00950835	CD8+ T-cells	FGD4	R_vs_NR
1.14143	-0.974627	0.375855	-2.59309	0.00951168	CD8+ T-cells	TMEM231	R_vs_NR
10.0457	-0.930057	0.358715	-2.59275	0.00952125	CD8+ T-cells	PTP4A3	R_vs_NR
10.3215	0.489408	0.188885	2.59104	0.00956867	CD8+ T-cells	TEP1	R_vs_NR
204.799	-0.459869	0.177593	-2.58946	0.00961264	CD8+ T-cells	SQSTM1	R_vs_NR
16.8605	-0.661189	0.256301	-2.57974	0.0098874	CD8+ T-cells	ACOX3	R_vs_NR
123.857	-0.415495	0.161179	-2.57784	0.00994188	CD8+ T-cells	PHPT1	R_vs_NR
82.8813	-0.514153	0.199486	-2.57739	0.009955	CD8+ T-cells	LRMP	R_vs_NR
0.32582	-2.04123	0.792365	-2.57613	0.00999141	CD8+ T-cells	TCHH	R_vs_NR
19.5752	0.411155	0.159605	2.57607	0.00999295	CD8+ T-cells	NPRL3	R_vs_NR
15.0359	-0.522487	0.203077	-2.57285	0.0100864	CD8+ T-cells	TULP3	R_vs_NR
15.1326	0.455335	0.176984	2.57275	0.0100894	CD8+ T-cells	DNAJC16	R_vs_NR
14.2656	0.909396	0.353767	2.57061	0.010152	CD8+ T-cells	MAN1C1	R_vs_NR
96.2804	0.519512	0.20252	2.56524	0.0103105	CD8+ T-cells	LYAR	R_vs_NR
58.0843	0.480197	0.187337	2.56328	0.0103688	CD8+ T-cells	IFNAR2	R_vs_NR
79.1887	0.408088	0.159311	2.56158	0.0104196	CD8+ T-cells	METTL9	R_vs_NR
1.4032	-1.71128	0.668545	-2.55971	0.0104758	CD8+ T-cells	TGFB2	R_vs_NR
56.2837	-0.540934	0.211339	-2.55956	0.0104805	CD8+ T-cells	NFKB2	R_vs_NR
17.9956	-0.827108	0.323751	-2.55476	0.010626	CD8+ T-cells	ABHD6	R_vs_NR
1.58618	-1.17237	0.459132	-2.55346	0.0106658	CD8+ T-cells	HCAR1	R_vs_NR
17.2375	-0.930364	0.364763	-2.5506	0.0107539	CD8+ T-cells	ARG2	R_vs_NR
6.56962	-0.85521	0.33567	-2.54777	0.0108413	CD8+ T-cells	SAMD4A	R_vs_NR
101.202	-0.29283	0.115171	-2.54256	0.0110044	CD8+ T-cells	CMTM6	R_vs_NR
42.0927	0.323934	0.127426	2.54214	0.0110177	CD8+ T-cells	NIPAL3	R_vs_NR
7.61758	-0.715511	0.281541	-2.54141	0.0110407	CD8+ T-cells	CHST7	R_vs_NR
17.5385	-0.46163	0.181798	-2.53925	0.0111091	CD8+ T-cells	GPR137	R_vs_NR
1.6854	-2.15256	0.849086	-2.53515	0.0112399	CD8+ T-cells	DIRAS3	R_vs_NR
27.1095	-0.646488	0.25505	-2.53475	0.0112529	CD8+ T-cells	CTNNAL1	R_vs_NR
0.810196	-2.01629	0.795798	-2.53367	0.0112875	CD8+ T-cells	DTNA	R_vs_NR
82.9605	-0.40549	0.160151	-2.53192	0.0113439	CD8+ T-cells	ST8SIA4	R_vs_NR
2.70549	-1.46971	0.58054	-2.53163	0.0113533	CD8+ T-cells	NTM	R_vs_NR
72.7948	0.436632	0.172741	2.52766	0.0114825	CD8+ T-cells	PIK3CD	R_vs_NR
11.0039	0.477977	0.189215	2.5261	0.0115336	CD8+ T-cells	TRIM66	R_vs_NR
83.138	-0.327761	0.129946	-2.52228	0.0116595	CD8+ T-cells	TDG	R_vs_NR
103.177	-0.448828	0.178017	-2.52126	0.0116934	CD8+ T-cells	BTG3	R_vs_NR
0.247515	-2.13272	0.846492	-2.51948	0.0117529	CD8+ T-cells	AC068620.1	R_vs_NR
1.12491	-1.35782	0.539286	-2.51781	0.0118086	CD8+ T-cells	SNTG1	R_vs_NR
2.1383	-1.70244	0.676261	-2.51743	0.0118216	CD8+ T-cells	SLCO2B1	R_vs_NR
61.1367	-0.376145	0.149437	-2.51708	0.0118334	CD8+ T-cells	DNM1L	R_vs_NR
110.365	-0.266051	0.105704	-2.51695	0.0118377	CD8+ T-cells	MED4	R_vs_NR
0.232048	-1.9287	0.766924	-2.51485	0.0119081	CD8+ T-cells	LURAP1	R_vs_NR
34.2386	0.44379	0.176472	2.51479	0.0119102	CD8+ T-cells	SLC44A2	R_vs_NR
98.4643	-0.386838	0.153971	-2.5124	0.0119914	CD8+ T-cells	CD58	R_vs_NR
0.976721	-1.47948	0.589093	-2.51145	0.0120237	CD8+ T-cells	NTRK2	R_vs_NR
529.881	-0.661382	0.263414	-2.51081	0.0120455	CD8+ T-cells	NFKBIA	R_vs_NR
86.0606	0.319847	0.127534	2.50794	0.0121438	CD8+ T-cells	MLLT3	R_vs_NR
0.628359	-1.24732	0.497665	-2.50635	0.0121984	CD8+ T-cells	COL16A1	R_vs_NR
25.3208	0.484974	0.193526	2.50598	0.0122111	CD8+ T-cells	XKR6	R_vs_NR
243.755	-0.483432	0.193049	-2.50419	0.0122733	CD8+ T-cells	HERPUD1	R_vs_NR
113.464	-0.479755	0.191696	-2.50269	0.0123253	CD8+ T-cells	TRAF3	R_vs_NR
49.9101	-0.464514	0.185762	-2.50059	0.0123987	CD8+ T-cells	P4HA1	R_vs_NR
22.0031	-0.358747	0.143515	-2.49973	0.0124289	CD8+ T-cells	CEBPG	R_vs_NR
51.6788	-0.246063	0.0986998	-2.49304	0.0126654	CD8+ T-cells	BRIX1	R_vs_NR
15.3972	0.453152	0.181795	2.49266	0.0126791	CD8+ T-cells	TADA2A	R_vs_NR
7.5906	-1.87762	0.753437	-2.49207	0.0127002	CD8+ T-cells	OLR1	R_vs_NR
177.193	-0.821104	0.329516	-2.49185	0.0127081	CD8+ T-cells	BAZ1B	R_vs_NR
78.3428	-0.458379	0.1841	-2.48984	0.01278	CD8+ T-cells	AKIRIN2	R_vs_NR
0.923545	-1.99564	0.802083	-2.48807	0.0128438	CD8+ T-cells	PXDC1	R_vs_NR
18.4986	-0.639185	0.256954	-2.48755	0.0128627	CD8+ T-cells	NFKBIE	R_vs_NR
55.8538	-0.473969	0.190826	-2.48378	0.0129996	CD8+ T-cells	TOPORS	R_vs_NR
136.972	-0.532601	0.214452	-2.48354	0.0130083	CD8+ T-cells	NAMPT	R_vs_NR
1.00409	-1.80969	0.72967	-2.48015	0.0131328	CD8+ T-cells	IGF1	R_vs_NR
11.3379	0.701075	0.282807	2.47898	0.0131757	CD8+ T-cells	GOSR2	R_vs_NR
2.36925	-1.26841	0.512624	-2.47434	0.0133483	CD8+ T-cells	CDKL2	R_vs_NR
2.57757	-1.10872	0.448356	-2.47286	0.0134035	CD8+ T-cells	MICALL2	R_vs_NR
1.202	-1.73461	0.701813	-2.47162	0.0134503	CD8+ T-cells	SPTBN2	R_vs_NR
0.289618	-1.67299	0.676973	-2.47129	0.0134628	CD8+ T-cells	COL4A5	R_vs_NR
51.0874	-0.247119	0.100099	-2.46875	0.0135587	CD8+ T-cells	IQCB1	R_vs_NR
12.6273	-0.573449	0.232529	-2.46614	0.0136577	CD8+ T-cells	ZNF461	R_vs_NR
28.4969	-0.539869	0.218921	-2.46604	0.0136616	CD8+ T-cells	GRINA	R_vs_NR
1.28849	-1.53614	0.623041	-2.46556	0.0136799	CD8+ T-cells	LGR4	R_vs_NR
0.496596	-2.53844	1.03074	-2.46274	0.0137878	CD8+ T-cells	IL1A	R_vs_NR
0.353673	-2.03891	0.828574	-2.46075	0.0138649	CD8+ T-cells	STON2	R_vs_NR
18.3671	0.500312	0.203422	2.45948	0.0139138	CD8+ T-cells	CTDSP2	R_vs_NR
20.1663	0.254944	0.103704	2.45837	0.0139568	CD8+ T-cells	NCBP1	R_vs_NR
1.65847	-0.968382	0.39397	-2.45801	0.0139711	CD8+ T-cells	ZNF20	R_vs_NR
19.0891	0.419334	0.171054	2.45148	0.0142272	CD8+ T-cells	APPL2	R_vs_NR
16.8082	-0.721869	0.294794	-2.44872	0.0143363	CD8+ T-cells	CHKA	R_vs_NR
0.529396	-1.25374	0.512037	-2.44853	0.0143441	CD8+ T-cells	PPFIA2	R_vs_NR
8.17862	-0.547185	0.223476	-2.44851	0.0143447	CD8+ T-cells	PANX1	R_vs_NR
22.1688	-0.341241	0.13938	-2.44827	0.0143544	CD8+ T-cells	RBM4B	R_vs_NR
3.13189	1.21181	0.495217	2.44702	0.0144041	CD8+ T-cells	ZNF700	R_vs_NR
46.8328	0.632001	0.258365	2.44616	0.0144387	CD8+ T-cells	GALNT2	R_vs_NR
1.81777	-0.917199	0.37519	-2.44463	0.0145001	CD8+ T-cells	HFE	R_vs_NR
31.701	0.442403	0.181118	2.44262	0.0145811	CD8+ T-cells	HLCS	R_vs_NR
6.97799	1.35889	0.557261	2.43852	0.0147476	CD8+ T-cells	PMP22	R_vs_NR
542.729	-0.315229	0.129275	-2.43845	0.0147506	CD8+ T-cells	SRSF7	R_vs_NR
18.7347	-0.460789	0.18902	-2.43778	0.0147778	CD8+ T-cells	PKP4	R_vs_NR
1.30881	-1.4001	0.575334	-2.43354	0.0149522	CD8+ T-cells	CADM2	R_vs_NR
65.8703	-0.479294	0.196967	-2.43336	0.0149593	CD8+ T-cells	SEPT11	R_vs_NR
0.715781	-1.19519	0.491271	-2.43286	0.01498	CD8+ T-cells	DHDH	R_vs_NR
1.53511	-1.2516	0.514648	-2.43196	0.0150175	CD8+ T-cells	DOK4	R_vs_NR
42.9305	-0.323109	0.132899	-2.43123	0.0150476	CD8+ T-cells	MED21	R_vs_NR
20.2597	0.575314	0.236855	2.42897	0.0151418	CD8+ T-cells	TLDC1	R_vs_NR
63.1104	-0.456786	0.188071	-2.4288	0.0151491	CD8+ T-cells	GPHN	R_vs_NR
0.97792	-1.21045	0.498773	-2.42687	0.0152298	CD8+ T-cells	JAG1	R_vs_NR
29.2133	-0.315955	0.130218	-2.42635	0.0152515	CD8+ T-cells	PDRG1	R_vs_NR
12.4422	-0.46289	0.190888	-2.42493	0.0153113	CD8+ T-cells	ZNF689	R_vs_NR
28.9371	0.406552	0.167699	2.4243	0.0153378	CD8+ T-cells	DENND6A	R_vs_NR
11.1959	-0.506673	0.209038	-2.42384	0.0153575	CD8+ T-cells	C4orf46	R_vs_NR
2.99466	-0.903945	0.373009	-2.42339	0.0153765	CD8+ T-cells	C16orf46	R_vs_NR
53.3878	-0.273575	0.112907	-2.423	0.0153929	CD8+ T-cells	OPA1	R_vs_NR
1.8702	-0.953906	0.394336	-2.41902	0.0155625	CD8+ T-cells	MASP2	R_vs_NR
15.6636	0.411923	0.170393	2.41749	0.0156278	CD8+ T-cells	SZT2	R_vs_NR
80.7854	-0.237597	0.0983157	-2.41668	0.0156629	CD8+ T-cells	DNAJA2	R_vs_NR
0.528193	-1.722	0.712718	-2.41611	0.0156874	CD8+ T-cells	PADI2	R_vs_NR
6.04909	0.551574	0.228373	2.41524	0.015725	CD8+ T-cells	TMEM143	R_vs_NR
162.345	-0.455927	0.188776	-2.41518	0.0157274	CD8+ T-cells	GOLGB1	R_vs_NR
34.7436	-0.989764	0.410061	-2.4137	0.0157914	CD8+ T-cells	FILIP1L	R_vs_NR
10.0387	0.383187	0.158764	2.41356	0.0157973	CD8+ T-cells	RPAP1	R_vs_NR
19.7346	-0.425234	0.176364	-2.41112	0.0159038	CD8+ T-cells	TMEM39A	R_vs_NR
139.252	-0.525574	0.218238	-2.40826	0.0160287	CD8+ T-cells	CD82	R_vs_NR
157.236	0.6653	0.276261	2.40823	0.0160302	CD8+ T-cells	TC2N	R_vs_NR
7.49059	-0.699007	0.290432	-2.40678	0.0160939	CD8+ T-cells	RXRA	R_vs_NR
3.74239	-1.12485	0.468511	-2.40091	0.0163545	CD8+ T-cells	STARD13	R_vs_NR
76.6447	-0.265675	0.110674	-2.40052	0.0163717	CD8+ T-cells	ETNK1	R_vs_NR
31.0219	-0.733816	0.305768	-2.39991	0.0163993	CD8+ T-cells	SEMA4A	R_vs_NR
35.1276	-0.316686	0.132008	-2.39898	0.0164406	CD8+ T-cells	MED19	R_vs_NR
0.376625	-1.53814	0.641732	-2.39686	0.0165363	CD8+ T-cells	ATRNL1	R_vs_NR
41.5206	0.488602	0.203865	2.39669	0.0165438	CD8+ T-cells	CDC25B	R_vs_NR
0.670062	-2.26125	0.944472	-2.39419	0.016657	CD8+ T-cells	EDN1	R_vs_NR
2.63183	0.892043	0.372895	2.39221	0.0167473	CD8+ T-cells	PINLYP	R_vs_NR
0.616582	-1.12237	0.469206	-2.39206	0.016754	CD8+ T-cells	TMC5	R_vs_NR
1.7182	-0.819326	0.343138	-2.38775	0.016952	CD8+ T-cells	EFNB1	R_vs_NR
18.3495	-1.03224	0.432631	-2.38596	0.0170347	CD8+ T-cells	FOXP3	R_vs_NR
226.478	-0.307935	0.129086	-2.3855	0.0170558	CD8+ T-cells	NOP58	R_vs_NR
42.8186	-0.335805	0.140873	-2.38375	0.0171372	CD8+ T-cells	FBXO28	R_vs_NR
111.034	-0.313085	0.131368	-2.38327	0.0171597	CD8+ T-cells	SMC5	R_vs_NR
2.06344	-1.49988	0.629675	-2.38199	0.0172193	CD8+ T-cells	LPCAT2	R_vs_NR
275.059	0.384184	0.161322	2.38148	0.0172433	CD8+ T-cells	GIMAP4	R_vs_NR
10.4848	-0.681145	0.286229	-2.37972	0.0173259	CD8+ T-cells	FDXR	R_vs_NR
48.5057	0.246799	0.103728	2.37929	0.0173461	CD8+ T-cells	GTF2E2	R_vs_NR
1.51764	-1.59473	0.670569	-2.37818	0.0173982	CD8+ T-cells	BAALC	R_vs_NR
51.0656	0.273212	0.114909	2.37764	0.017424	CD8+ T-cells	CCDC57	R_vs_NR
288.154	-0.312085	0.131414	-2.37483	0.0175572	CD8+ T-cells	CYCS	R_vs_NR
235.035	-0.468843	0.197424	-2.3748	0.0175583	CD8+ T-cells	TANK	R_vs_NR
0.975234	-1.64596	0.693202	-2.37443	0.0175762	CD8+ T-cells	SLC6A8	R_vs_NR
2.60264	-1.32474	0.558054	-2.37385	0.0176038	CD8+ T-cells	KMO	R_vs_NR
261.673	0.186015	0.0784396	2.37144	0.0177188	CD8+ T-cells	FAM49B	R_vs_NR
0.62444	-1.14079	0.481113	-2.37114	0.0177335	CD8+ T-cells	RADIL	R_vs_NR
9.89456	-0.480976	0.203134	-2.36778	0.0178953	CD8+ T-cells	PPRC1	R_vs_NR
0.5892	-1.44371	0.609999	-2.36674	0.0179455	CD8+ T-cells	NIPAL4	R_vs_NR
1.58328	-1.56905	0.663097	-2.36624	0.0179699	CD8+ T-cells	JDP2	R_vs_NR
2.62621	-1.34539	0.569567	-2.36213	0.0181703	CD8+ T-cells	RORB	R_vs_NR
14.5635	0.498815	0.2112	2.36181	0.0181858	CD8+ T-cells	CLUAP1	R_vs_NR
121.91	-1.2029	0.509383	-2.36148	0.0182019	CD8+ T-cells	VCAM1	R_vs_NR
58.0483	-0.670135	0.284342	-2.35679	0.0184337	CD8+ T-cells	PEX14	R_vs_NR
76.5146	-0.272578	0.115763	-2.35463	0.0185411	CD8+ T-cells	RNF114	R_vs_NR
0.542268	-1.77389	0.754043	-2.35251	0.0186473	CD8+ T-cells	ZNF215	R_vs_NR
4.25505	1.53165	0.651304	2.35167	0.0186893	CD8+ T-cells	PIR	R_vs_NR
2.25909	-0.995327	0.423245	-2.35165	0.0186902	CD8+ T-cells	NUP62CL	R_vs_NR
12.3842	0.465266	0.197951	2.35041	0.0187528	CD8+ T-cells	VPS52	R_vs_NR
8.42755	-0.713557	0.303653	-2.34991	0.018778	CD8+ T-cells	FZD6	R_vs_NR
13.5924	-0.411135	0.174996	-2.3494	0.0188037	CD8+ T-cells	TOE1	R_vs_NR
36.7474	0.446469	0.190057	2.34913	0.0188173	CD8+ T-cells	NAAA	R_vs_NR
17.6032	-0.362628	0.154434	-2.34811	0.0188688	CD8+ T-cells	MTF1	R_vs_NR
0.531139	-2.0854	0.888134	-2.34807	0.0188709	CD8+ T-cells	SYCE1	R_vs_NR
38.2748	0.550061	0.23427	2.34798	0.0188755	CD8+ T-cells	AKR7A2	R_vs_NR
0.470391	-1.65808	0.70652	-2.34683	0.0189339	CD8+ T-cells	IDO2	R_vs_NR
0.410487	-1.48013	0.63077	-2.34655	0.0189484	CD8+ T-cells	KIRREL2	R_vs_NR
7.0755	-1.5376	0.655296	-2.34642	0.0189546	CD8+ T-cells	IL1B	R_vs_NR
229.138	-0.661487	0.281962	-2.34601	0.0189755	CD8+ T-cells	FAM129A	R_vs_NR
30.1209	0.295856	0.126125	2.34574	0.0189895	CD8+ T-cells	RAD9A	R_vs_NR
0.301011	-1.85673	0.791758	-2.34507	0.0190235	CD8+ T-cells	TMEM233	R_vs_NR
0.531476	-1.5887	0.67754	-2.3448	0.0190372	CD8+ T-cells	NTNG1	R_vs_NR
0.431371	-1.94755	0.830752	-2.34432	0.0190616	CD8+ T-cells	C7	R_vs_NR
4.04404	0.56423	0.240777	2.34337	0.0191104	CD8+ T-cells	ZNF681	R_vs_NR
0.442122	-1.25604	0.53637	-2.34174	0.0191942	CD8+ T-cells	KIAA1522	R_vs_NR
0.439838	-1.42386	0.608301	-2.34072	0.0192466	CD8+ T-cells	MATN1	R_vs_NR
0.356799	-1.31046	0.559996	-2.34012	0.0192774	CD8+ T-cells	CNKSR1	R_vs_NR
10.633	-1.06617	0.455796	-2.33914	0.0193281	CD8+ T-cells	CLIC4	R_vs_NR
61.6534	-0.220129	0.0941662	-2.33767	0.0194046	CD8+ T-cells	SAR1B	R_vs_NR
30.8683	0.328275	0.140509	2.33632	0.0194744	CD8+ T-cells	ADCY7	R_vs_NR
19.3517	0.317555	0.135936	2.33606	0.0194879	CD8+ T-cells	UQCC1	R_vs_NR
38.9145	-0.270653	0.115874	-2.33577	0.0195035	CD8+ T-cells	MRPS30	R_vs_NR
449.949	0.576966	0.247085	2.33509	0.0195387	CD8+ T-cells	RPL36A	R_vs_NR
0.622536	-1.67365	0.716833	-2.33478	0.0195548	CD8+ T-cells	DDIT4L	R_vs_NR
10.3154	-0.922078	0.395292	-2.33265	0.0196667	CD8+ T-cells	NETO2	R_vs_NR
23.3827	-0.468031	0.200657	-2.33249	0.0196747	CD8+ T-cells	BTN2A2	R_vs_NR
16.7908	-0.993649	0.426047	-2.33225	0.0196874	CD8+ T-cells	ABTB2	R_vs_NR
24.6941	-0.38204	0.163952	-2.33019	0.0197961	CD8+ T-cells	ATL2	R_vs_NR
21.7979	0.650853	0.279485	2.32876	0.0198717	CD8+ T-cells	GPR18	R_vs_NR
0.148971	-2.40361	1.03327	-2.32621	0.0200071	CD8+ T-cells	TMEFF2	R_vs_NR
0.469684	-1.4627	0.629594	-2.32324	0.0201662	CD8+ T-cells	GRIN2D	R_vs_NR
5.48155	-1.48279	0.638426	-2.32257	0.0202025	CD8+ T-cells	ANKRD50	R_vs_NR
38.1778	0.481577	0.207366	2.32235	0.020214	CD8+ T-cells	WDFY1	R_vs_NR
0.849429	-1.68823	0.727376	-2.32099	0.0202873	CD8+ T-cells	COL11A1	R_vs_NR
0.660621	-1.27239	0.548278	-2.32071	0.0203028	CD8+ T-cells	PKP2	R_vs_NR
41.9202	-0.721911	0.311148	-2.32015	0.0203328	CD8+ T-cells	SGK1	R_vs_NR
3.43078	-1.03286	0.445516	-2.31834	0.0204308	CD8+ T-cells	CYP7B1	R_vs_NR
8.64438	-0.734101	0.316696	-2.318	0.0204492	CD8+ T-cells	GGT1	R_vs_NR
1.73198	-1.09502	0.472883	-2.31561	0.0205793	CD8+ T-cells	JAM2	R_vs_NR
69.2847	-0.250387	0.108152	-2.31513	0.0206057	CD8+ T-cells	IMMT	R_vs_NR
0.756173	-1.25772	0.543325	-2.31486	0.0206204	CD8+ T-cells	PPM1H	R_vs_NR
0.377658	-1.50807	0.651536	-2.31463	0.0206329	CD8+ T-cells	ARHGAP23	R_vs_NR
193.339	0.365059	0.157786	2.31363	0.020688	CD8+ T-cells	PRKCB	R_vs_NR
9.94041	-0.969058	0.419081	-2.31234	0.0207588	CD8+ T-cells	PHLDA2	R_vs_NR
5.97354	-0.609679	0.263896	-2.3103	0.0208716	CD8+ T-cells	SLC39A14	R_vs_NR
79.1084	-0.193248	0.0836516	-2.31015	0.0208798	CD8+ T-cells	MAPRE1	R_vs_NR
168.961	-0.474619	0.20555	-2.30902	0.0209427	CD8+ T-cells	CHD1	R_vs_NR
64.272	-0.461585	0.199931	-2.30872	0.0209594	CD8+ T-cells	APLP2	R_vs_NR
2.11732	-1.33817	0.579866	-2.30773	0.0210143	CD8+ T-cells	CCL18	R_vs_NR
135.63	-0.25033	0.10849	-2.30741	0.0210317	CD8+ T-cells	MAP1LC3B	R_vs_NR
342.869	0.263128	0.114047	2.30718	0.0210448	CD8+ T-cells	ANKRD44	R_vs_NR
0.76322	-1.70476	0.739337	-2.30579	0.0211222	CD8+ T-cells	LRRC32	R_vs_NR
19.8988	0.404893	0.175659	2.30499	0.0211672	CD8+ T-cells	MAVS	R_vs_NR
38.9653	0.369643	0.160375	2.30486	0.0211745	CD8+ T-cells	KLHDC4	R_vs_NR
37.1829	0.305409	0.132664	2.30213	0.021328	CD8+ T-cells	DAZAP1	R_vs_NR
61.5482	0.393984	0.171271	2.30036	0.0214279	CD8+ T-cells	INPP4A	R_vs_NR
0.293452	-1.90797	0.8308	-2.29655	0.0216446	CD8+ T-cells	ACRV1	R_vs_NR
0.340721	-2.22118	0.967282	-2.29631	0.0216582	CD8+ T-cells	CLDN1	R_vs_NR
30.943	0.297861	0.129804	2.29469	0.0217507	CD8+ T-cells	MRPS27	R_vs_NR
33.8915	-0.273531	0.119226	-2.29423	0.0217774	CD8+ T-cells	LAMTOR3	R_vs_NR
214.094	-0.613619	0.26757	-2.2933	0.0218306	CD8+ T-cells	NFKB1	R_vs_NR
0.331052	-1.58819	0.692567	-2.2932	0.0218366	CD8+ T-cells	ARMC12	R_vs_NR
39.3791	-0.309697	0.135053	-2.29315	0.0218396	CD8+ T-cells	ACSL3	R_vs_NR
24.8941	0.557535	0.243147	2.29299	0.0218486	CD8+ T-cells	SERPINB6	R_vs_NR
19.0035	-0.304988	0.13306	-2.29211	0.0218992	CD8+ T-cells	C12orf29	R_vs_NR
208.717	0.474073	0.206917	2.29113	0.0219561	CD8+ T-cells	PITPNC1	R_vs_NR
75.4472	-0.292149	0.12754	-2.29064	0.0219844	CD8+ T-cells	GBF1	R_vs_NR
11.601	-1.57272	0.686697	-2.29027	0.0220058	CD8+ T-cells	COL1A1	R_vs_NR
0.261272	-1.66852	0.728722	-2.28965	0.0220417	CD8+ T-cells	NOX4	R_vs_NR
1.28502	-1.23645	0.540133	-2.28916	0.0220703	CD8+ T-cells	VASN	R_vs_NR
47.1651	0.418888	0.182988	2.28915	0.0220705	CD8+ T-cells	DGKA	R_vs_NR
0.191234	-2.26081	0.987801	-2.28873	0.0220953	CD8+ T-cells	GALNT15	R_vs_NR
0.413021	-1.83332	0.801396	-2.28766	0.0221573	CD8+ T-cells	FAM124B	R_vs_NR
2.71071	-1.50364	0.65765	-2.28639	0.0222315	CD8+ T-cells	GNG8	R_vs_NR
34.6285	-0.273047	0.119442	-2.28603	0.0222528	CD8+ T-cells	CRNKL1	R_vs_NR
27.4941	0.289048	0.126534	2.28436	0.0223507	CD8+ T-cells	FAM217B	R_vs_NR
0.386113	-1.28113	0.560843	-2.2843	0.022354	CD8+ T-cells	RNF150	R_vs_NR
0.368057	-1.3911	0.609243	-2.28332	0.0224113	CD8+ T-cells	GRHL2	R_vs_NR
1.37699	-0.944073	0.413511	-2.28306	0.0224266	CD8+ T-cells	OAF	R_vs_NR
45.404	-0.43563	0.190882	-2.2822	0.0224776	CD8+ T-cells	LPCAT3	R_vs_NR
0.323964	-1.49529	0.655452	-2.28132	0.0225297	CD8+ T-cells	GPR1	R_vs_NR
0.434645	-2.12567	0.93218	-2.28032	0.0225884	CD8+ T-cells	MYOD1	R_vs_NR
15.6792	-0.457836	0.200847	-2.27953	0.0226355	CD8+ T-cells	SERTAD3	R_vs_NR
64.0825	-0.447114	0.196187	-2.27902	0.0226658	CD8+ T-cells	RHBDD2	R_vs_NR
0.372716	-1.66624	0.731941	-2.27647	0.0228181	CD8+ T-cells	CAMSAP3	R_vs_NR
263.068	-0.182835	0.0803335	-2.27595	0.022849	CD8+ T-cells	SAP18	R_vs_NR
15.9011	1.02056	0.448604	2.27497	0.0229075	CD8+ T-cells	S1PR1	R_vs_NR
0.838317	-1.70251	0.74837	-2.27496	0.0229083	CD8+ T-cells	PLOD2	R_vs_NR
22.0215	0.422863	0.186208	2.27092	0.0231518	CD8+ T-cells	ZFP14	R_vs_NR
0.652068	-1.41635	0.624135	-2.2693	0.0232501	CD8+ T-cells	CPNE9	R_vs_NR
0.759547	-1.38233	0.609203	-2.26907	0.0232639	CD8+ T-cells	NOS1AP	R_vs_NR
0.176528	-1.84649	0.813855	-2.26882	0.0232791	CD8+ T-cells	KIF19	R_vs_NR
1.1638	-1.02559	0.452108	-2.26846	0.0233011	CD8+ T-cells	OPCML	R_vs_NR
26.5805	-0.535862	0.236235	-2.26834	0.0233084	CD8+ T-cells	SYNE3	R_vs_NR
15.2751	-0.304032	0.134039	-2.26823	0.0233151	CD8+ T-cells	RBM15	R_vs_NR
1.95417	-0.772367	0.340585	-2.26777	0.0233433	CD8+ T-cells	PDCD1LG2	R_vs_NR
1.09111	-1.31396	0.579712	-2.26658	0.0234162	CD8+ T-cells	FAM177B	R_vs_NR
0.282756	-2.02106	0.8933	-2.26247	0.0236684	CD8+ T-cells	FAM71A	R_vs_NR
6.74891	0.484499	0.214178	2.26213	0.0236893	CD8+ T-cells	COQ3	R_vs_NR
0.60261	-1.53661	0.679508	-2.26135	0.0237374	CD8+ T-cells	DKK2	R_vs_NR
1.98538	-1.17107	0.518066	-2.26047	0.0237921	CD8+ T-cells	IQCJ-SCHIP1	R_vs_NR
24.1615	-0.371107	0.164232	-2.25965	0.0238431	CD8+ T-cells	RBM19	R_vs_NR
16.4389	-1.21041	0.535682	-2.25956	0.0238484	CD8+ T-cells	CCR6	R_vs_NR
11.098	0.511632	0.226503	2.25883	0.023894	CD8+ T-cells	ZHX1	R_vs_NR
2.58429	-1.72417	0.76331	-2.25881	0.0238951	CD8+ T-cells	MMP2	R_vs_NR
1.7245	-1.99244	0.882548	-2.2576	0.0239705	CD8+ T-cells	TREM2	R_vs_NR
3.41857	-1.2608	0.558899	-2.25587	0.024079	CD8+ T-cells	PHLDA3	R_vs_NR
0.390573	-1.86758	0.828106	-2.25524	0.0241182	CD8+ T-cells	NPPC	R_vs_NR
0.239931	-1.64324	0.728905	-2.25439	0.0241717	CD8+ T-cells	HS3ST3A1	R_vs_NR
79.8357	-0.370472	0.164422	-2.25317	0.0242482	CD8+ T-cells	STX5	R_vs_NR
71.3662	-0.659547	0.292823	-2.25237	0.0242986	CD8+ T-cells	NAB1	R_vs_NR
0.616062	-1.60938	0.714821	-2.25145	0.0243572	CD8+ T-cells	ZNF503	R_vs_NR
0.567281	-1.40921	0.626074	-2.25088	0.0243934	CD8+ T-cells	SYT1	R_vs_NR
0.550167	-1.39674	0.620596	-2.25064	0.0244085	CD8+ T-cells	DNAH2	R_vs_NR
93.349	-0.561072	0.24934	-2.25023	0.0244345	CD8+ T-cells	EZH2	R_vs_NR
107.295	0.27667	0.122962	2.25004	0.0244463	CD8+ T-cells	LNPEP	R_vs_NR
2.87474	-1.09644	0.487324	-2.24992	0.0244541	CD8+ T-cells	SLC24A3	R_vs_NR
10.4242	0.45917	0.20435	2.24698	0.024641	CD8+ T-cells	DLG3	R_vs_NR
0.35726	-1.4705	0.654913	-2.24533	0.0247469	CD8+ T-cells	ATCAY	R_vs_NR
0.796758	-1.49779	0.667443	-2.24407	0.0248282	CD8+ T-cells	GPRC5A	R_vs_NR
107.68	0.924976	0.412191	2.24405	0.0248293	CD8+ T-cells	RPL17	R_vs_NR
12.8369	-0.355836	0.158588	-2.24378	0.0248467	CD8+ T-cells	ZNF317	R_vs_NR
0.406929	-1.94954	0.868949	-2.24357	0.0248604	CD8+ T-cells	CCDC148	R_vs_NR
27.2475	-0.254677	0.113568	-2.24251	0.0249287	CD8+ T-cells	RIT1	R_vs_NR
6.96478	0.448966	0.200369	2.2407	0.0250457	CD8+ T-cells	ZNF169	R_vs_NR
63.0406	0.325658	0.14538	2.24005	0.025088	CD8+ T-cells	CCDC69	R_vs_NR
0.287393	-2.05056	0.915663	-2.23943	0.0251279	CD8+ T-cells	IL6	R_vs_NR
1.4402	-1.48401	0.662679	-2.23941	0.0251294	CD8+ T-cells	WDFY3	R_vs_NR
37.861	-0.308667	0.137993	-2.23683	0.0252974	CD8+ T-cells	PMM2	R_vs_NR
1.3375	-1.83421	0.820441	-2.23564	0.0253756	CD8+ T-cells	PDK4	R_vs_NR
77.517	0.321723	0.143933	2.23523	0.0254023	CD8+ T-cells	CPNE1	R_vs_NR
1.14673	-1.23081	0.550977	-2.23386	0.0254921	CD8+ T-cells	GPC3	R_vs_NR
54.6797	-0.49281	0.22067	-2.23325	0.0255327	CD8+ T-cells	INSIG1	R_vs_NR
26.37	0.567769	0.254299	2.23268	0.0255697	CD8+ T-cells	GAB3	R_vs_NR
4.19729	0.423588	0.189723	2.23266	0.0255712	CD8+ T-cells	APOM	R_vs_NR
0.252246	-1.76951	0.792919	-2.23164	0.0256387	CD8+ T-cells	ADGB	R_vs_NR
18.268	0.460591	0.206419	2.23134	0.0256584	CD8+ T-cells	MTM1	R_vs_NR
2.0327	-1.71042	0.767369	-2.22895	0.0258175	CD8+ T-cells	CSF1R	R_vs_NR
60.5537	-0.550345	0.247097	-2.22725	0.0259309	CD8+ T-cells	TGIF1	R_vs_NR
37.6959	-0.930094	0.417606	-2.2272	0.0259338	CD8+ T-cells	SOX4	R_vs_NR
31.8217	-0.412376	0.185156	-2.22719	0.0259349	CD8+ T-cells	WARS2	R_vs_NR
20.8943	-0.567564	0.254853	-2.22702	0.0259457	CD8+ T-cells	ARHGAP21	R_vs_NR
29.0718	-0.294656	0.132384	-2.22577	0.0260298	CD8+ T-cells	POLR2D	R_vs_NR
0.519719	-1.30169	0.584926	-2.22539	0.0260553	CD8+ T-cells	ABCC6	R_vs_NR
2.9478	-1.27404	0.572605	-2.22498	0.0260824	CD8+ T-cells	IRAK3	R_vs_NR
1.04318	-1.02344	0.460112	-2.22433	0.026126	CD8+ T-cells	CLIC2	R_vs_NR
0.466758	-1.41132	0.6345	-2.22431	0.0261276	CD8+ T-cells	ANO3	R_vs_NR
25.6424	0.356213	0.160161	2.2241	0.0261419	CD8+ T-cells	TRMT13	R_vs_NR
5.57873	-0.525366	0.236569	-2.22077	0.0263665	CD8+ T-cells	YOD1	R_vs_NR
6.55619	-0.562927	0.253527	-2.22038	0.0263927	CD8+ T-cells	PER3	R_vs_NR
0.475004	-1.2607	0.567915	-2.21987	0.0264274	CD8+ T-cells	CR1L	R_vs_NR
100.662	0.348465	0.157045	2.21888	0.0264949	CD8+ T-cells	TGFBR2	R_vs_NR
44.2793	-0.347793	0.156779	-2.21836	0.0265301	CD8+ T-cells	TWISTNB	R_vs_NR
13.1639	0.45551	0.205375	2.21795	0.0265585	CD8+ T-cells	MBNL3	R_vs_NR
17.4788	-1.59905	0.721222	-2.21714	0.0266134	CD8+ T-cells	CCL20	R_vs_NR
38.1283	-0.50338	0.227087	-2.21668	0.0266447	CD8+ T-cells	ZC3H12D	R_vs_NR
6.85301	0.493164	0.22268	2.21467	0.0267827	CD8+ T-cells	TMCO6	R_vs_NR
0.468358	-1.31899	0.595902	-2.21344	0.0268674	CD8+ T-cells	TRO	R_vs_NR
0.443693	-1.55706	0.70361	-2.21295	0.0269008	CD8+ T-cells	LRRC6	R_vs_NR
44.0315	-0.377804	0.170732	-2.21284	0.0269084	CD8+ T-cells	NDUFAF6	R_vs_NR
6.98272	-1.19743	0.541277	-2.21224	0.0269503	CD8+ T-cells	IL1R2	R_vs_NR
36.6553	-0.337664	0.152651	-2.21201	0.0269662	CD8+ T-cells	PHF6	R_vs_NR
3.81518	-0.89477	0.404653	-2.2112	0.027022	CD8+ T-cells	BAIAP2L1	R_vs_NR
14.3771	-0.386097	0.174634	-2.2109	0.027043	CD8+ T-cells	RAB3IP	R_vs_NR
4.23397	-0.870703	0.393945	-2.21021	0.0270905	CD8+ T-cells	TMEM217	R_vs_NR
1.04537	-2.04965	0.927557	-2.20972	0.0271243	CD8+ T-cells	PTN	R_vs_NR
1.38483	-0.960117	0.434586	-2.20927	0.0271562	CD8+ T-cells	OMD	R_vs_NR
19.3381	0.306001	0.138513	2.20918	0.0271618	CD8+ T-cells	BRCC3	R_vs_NR
34.6173	-0.749167	0.339344	-2.20769	0.0272658	CD8+ T-cells	GADD45G	R_vs_NR
0.432776	-1.43181	0.649112	-2.2058	0.0273978	CD8+ T-cells	NLGN1	R_vs_NR
34.9082	-0.21545	0.0976938	-2.20536	0.0274288	CD8+ T-cells	ZDHHC6	R_vs_NR
31.1633	-0.471145	0.213833	-2.20333	0.0275714	CD8+ T-cells	ABHD5	R_vs_NR
0.323962	-1.49446	0.678299	-2.20325	0.0275772	CD8+ T-cells	EGFLAM	R_vs_NR
2.03444	-1.43474	0.651273	-2.20297	0.0275968	CD8+ T-cells	AXL	R_vs_NR
137.387	0.55383	0.251425	2.20276	0.0276114	CD8+ T-cells	CAMK4	R_vs_NR
48.6919	-0.269782	0.122478	-2.20269	0.0276166	CD8+ T-cells	CALU	R_vs_NR
24.869	-0.471974	0.214304	-2.20235	0.0276405	CD8+ T-cells	TMTC2	R_vs_NR
41.3651	-0.408473	0.185497	-2.20205	0.0276616	CD8+ T-cells	BLVRA	R_vs_NR
15.9287	0.309512	0.140624	2.20098	0.0277374	CD8+ T-cells	WDR12	R_vs_NR
0.396888	-2.25005	1.02275	-2.20001	0.027806	CD8+ T-cells	TNFAIP8L3	R_vs_NR
25.3146	-0.278977	0.126844	-2.19938	0.0278507	CD8+ T-cells	BLZF1	R_vs_NR
59.5271	0.240635	0.109482	2.19795	0.0279527	CD8+ T-cells	GIT2	R_vs_NR
50.225	-0.509943	0.232075	-2.19732	0.0279978	CD8+ T-cells	DEDD2	R_vs_NR
0.294791	-1.77637	0.808435	-2.1973	0.0279992	CD8+ T-cells	ALG1L	R_vs_NR
0.182485	-1.73654	0.790324	-2.19725	0.0280029	CD8+ T-cells	CLUL1	R_vs_NR
66.2504	-0.679357	0.309268	-2.19666	0.0280448	CD8+ T-cells	PBX4	R_vs_NR
192.108	-0.72014	0.327877	-2.19637	0.0280652	CD8+ T-cells	TNFRSF9	R_vs_NR
165.902	-0.300076	0.136693	-2.19525	0.0281456	CD8+ T-cells	COX17	R_vs_NR
5.31667	-0.787805	0.359166	-2.19343	0.0282765	CD8+ T-cells	SLC26A5	R_vs_NR
13.9474	-0.872017	0.397956	-2.19124	0.0284343	CD8+ T-cells	TIMP2	R_vs_NR
29.7473	0.488066	0.222735	2.19124	0.0284344	CD8+ T-cells	SH2D3C	R_vs_NR
98.8488	0.301726	0.137738	2.19058	0.0284821	CD8+ T-cells	TBC1D5	R_vs_NR
21.8323	0.358601	0.163704	2.19054	0.028485	CD8+ T-cells	CBR4	R_vs_NR
113.123	-0.540219	0.246638	-2.19033	0.0285005	CD8+ T-cells	TOB1	R_vs_NR
5.02175	1.4452	0.66031	2.18867	0.0286211	CD8+ T-cells	PCSK1N	R_vs_NR
99.7772	0.282263	0.129067	2.18695	0.028746	CD8+ T-cells	ZCCHC7	R_vs_NR
47.7061	-0.547581	0.250442	-2.18646	0.0287821	CD8+ T-cells	RAB9A	R_vs_NR
2.61784	-1.44833	0.662644	-2.18568	0.0288389	CD8+ T-cells	PDLIM3	R_vs_NR
0.709391	-1.35183	0.618629	-2.1852	0.0288744	CD8+ T-cells	PDE2A	R_vs_NR
43.4997	-0.206439	0.0945018	-2.18449	0.028926	CD8+ T-cells	RTCA	R_vs_NR
56.5022	-0.503844	0.23065	-2.18445	0.0289289	CD8+ T-cells	TIAM1	R_vs_NR
0.425643	-2.34211	1.07241	-2.18397	0.0289645	CD8+ T-cells	CA10	R_vs_NR
0.656525	-1.1562	0.529619	-2.18309	0.0290292	CD8+ T-cells	CELF5	R_vs_NR
0.164564	-2.03304	0.931339	-2.18292	0.0290418	CD8+ T-cells	CNDP1	R_vs_NR
28.6364	-0.504616	0.231247	-2.18215	0.0290987	CD8+ T-cells	EGLN1	R_vs_NR
55.1276	-0.382693	0.175404	-2.18178	0.0291261	CD8+ T-cells	ADIPOR2	R_vs_NR
30.9791	0.351781	0.16126	2.18145	0.0291501	CD8+ T-cells	TMEM168	R_vs_NR
2.11545	-1.20045	0.550404	-2.18103	0.0291812	CD8+ T-cells	CYGB	R_vs_NR
0.809232	-1.02528	0.47011	-2.18094	0.0291882	CD8+ T-cells	PTPRO	R_vs_NR
1.00023	-1.25159	0.573877	-2.18093	0.0291882	CD8+ T-cells	ARRDC4	R_vs_NR
20.0154	0.302396	0.138762	2.17924	0.0293135	CD8+ T-cells	ELP3	R_vs_NR
2.39891	-0.869875	0.399215	-2.17896	0.0293344	CD8+ T-cells	TMCC2	R_vs_NR
9.36663	0.475614	0.218311	2.17861	0.0293606	CD8+ T-cells	ZYG11B	R_vs_NR
51.762	0.383093	0.175876	2.1782	0.0293912	CD8+ T-cells	TACC3	R_vs_NR
0.487212	-1.86784	0.857721	-2.17768	0.0294301	CD8+ T-cells	BRINP1	R_vs_NR
12.0903	-0.875621	0.402251	-2.1768	0.0294953	CD8+ T-cells	SERPINH1	R_vs_NR
120.718	0.374578	0.172129	2.17614	0.0295448	CD8+ T-cells	PACS1	R_vs_NR
91.7384	-0.248725	0.114353	-2.17507	0.0296251	CD8+ T-cells	CEBPZ	R_vs_NR
57.7164	0.377507	0.173575	2.1749	0.0296378	CD8+ T-cells	STK38	R_vs_NR
0.189133	-1.80052	0.82803	-2.17447	0.0296702	CD8+ T-cells	CMTM1	R_vs_NR
414.847	-0.342896	0.157714	-2.17416	0.0296932	CD8+ T-cells	STAT3	R_vs_NR
122.779	-0.352813	0.162284	-2.17404	0.0297018	CD8+ T-cells	PTPN1	R_vs_NR
10.8225	-0.422049	0.194189	-2.1734	0.0297504	CD8+ T-cells	SS18L1	R_vs_NR
396.367	-0.72433	0.333282	-2.17332	0.0297561	CD8+ T-cells	DUSP4	R_vs_NR
0.280975	-1.74251	0.801813	-2.17322	0.029764	CD8+ T-cells	RRAD	R_vs_NR
10.4566	0.588027	0.270794	2.17149	0.0298941	CD8+ T-cells	RAD51D	R_vs_NR
131.096	-0.360517	0.166035	-2.17134	0.0299057	CD8+ T-cells	RNASEK-C17orf49	R_vs_NR
0.31749	-1.5864	0.730888	-2.17051	0.0299684	CD8+ T-cells	CGN	R_vs_NR
0.144786	-1.84173	0.84883	-2.16972	0.0300278	CD8+ T-cells	KLHL10	R_vs_NR
3.15661	-1.87763	0.865439	-2.16957	0.0300394	CD8+ T-cells	VSIG4	R_vs_NR
16.3516	-0.407665	0.187994	-2.1685	0.0301208	CD8+ T-cells	BTD	R_vs_NR
0.292359	-1.5473	0.7136	-2.1683	0.030136	CD8+ T-cells	TMEM86A	R_vs_NR
57.6754	-0.294587	0.135914	-2.16746	0.0301998	CD8+ T-cells	NFKBIB	R_vs_NR
39.5371	0.501637	0.231611	2.16587	0.0303214	CD8+ T-cells	STRBP	R_vs_NR
100.571	0.512524	0.236681	2.16546	0.0303525	CD8+ T-cells	TTC39C	R_vs_NR
1.86696	-0.882454	0.407598	-2.16501	0.030387	CD8+ T-cells	RIMS3	R_vs_NR
742.759	-0.556662	0.257193	-2.16437	0.0304356	CD8+ T-cells	TSC22D3	R_vs_NR
64.3685	-0.511265	0.236308	-2.16355	0.0304988	CD8+ T-cells	KIF13B	R_vs_NR
0.806976	-1.3237	0.611967	-2.16302	0.0305394	CD8+ T-cells	ANKRD53	R_vs_NR
0.225465	-1.35517	0.626556	-2.16289	0.0305496	CD8+ T-cells	PFN4	R_vs_NR
133.131	0.462614	0.21393	2.16245	0.0305832	CD8+ T-cells	SAMD3	R_vs_NR
1.21451	-0.945047	0.437076	-2.1622	0.0306025	CD8+ T-cells	SLC12A5	R_vs_NR
10.8818	-0.316221	0.146259	-2.16206	0.0306134	CD8+ T-cells	GFOD2	R_vs_NR
51.4729	-0.319716	0.14789	-2.16185	0.0306301	CD8+ T-cells	NXT1	R_vs_NR
41.3826	-0.33628	0.155612	-2.16102	0.0306937	CD8+ T-cells	RABGGTB	R_vs_NR
15.0515	0.699394	0.323921	2.15915	0.0308387	CD8+ T-cells	PLCL1	R_vs_NR
0.206664	-1.63669	0.75858	-2.15756	0.0309617	CD8+ T-cells	RIMBP2	R_vs_NR
6.19415	-0.705062	0.326834	-2.15725	0.0309862	CD8+ T-cells	ATP6V0A1	R_vs_NR
28.9547	0.447644	0.207574	2.15655	0.0310404	CD8+ T-cells	DGKD	R_vs_NR
2.12081	-1.15953	0.537753	-2.15624	0.0310647	CD8+ T-cells	NLRP6	R_vs_NR
37.7309	-0.233805	0.108438	-2.15611	0.0310748	CD8+ T-cells	KAT7	R_vs_NR
243.496	0.686911	0.318679	2.1555	0.031123	CD8+ T-cells	VMP1	R_vs_NR
1.77812	-1.02629	0.476176	-2.15528	0.0311397	CD8+ T-cells	DIRAS2	R_vs_NR
154.043	0.363126	0.168506	2.15498	0.0311635	CD8+ T-cells	ITGAL	R_vs_NR
50.3457	-0.300427	0.139418	-2.15486	0.0311731	CD8+ T-cells	TRIM26	R_vs_NR
0.527748	-1.40766	0.65325	-2.15485	0.0311733	CD8+ T-cells	EVPL	R_vs_NR
0.312903	-1.51247	0.701949	-2.15467	0.0311874	CD8+ T-cells	ZNF536	R_vs_NR
32.4567	-0.263873	0.122466	-2.15466	0.0311888	CD8+ T-cells	PNO1	R_vs_NR
0.178448	-1.77299	0.823234	-2.15369	0.0312646	CD8+ T-cells	IGDCC3	R_vs_NR
16.2357	0.382264	0.177516	2.15341	0.0312863	CD8+ T-cells	NIF3L1	R_vs_NR
2.74397	-1.93761	0.900045	-2.1528	0.0313348	CD8+ T-cells	FXYD3	R_vs_NR
14.0355	-0.400205	0.185935	-2.15239	0.0313669	CD8+ T-cells	TRAF6	R_vs_NR
6.52598	-0.695805	0.323748	-2.14922	0.0316173	CD8+ T-cells	RNF207	R_vs_NR
20.1519	-0.651291	0.303058	-2.14907	0.031629	CD8+ T-cells	LMCD1	R_vs_NR
0.395101	-1.40711	0.654848	-2.14875	0.031654	CD8+ T-cells	GPC4	R_vs_NR
4.40405	-0.722064	0.33604	-2.14874	0.0316547	CD8+ T-cells	HDX	R_vs_NR
17.186	0.363384	0.169115	2.14874	0.031655	CD8+ T-cells	VKORC1L1	R_vs_NR
29.0647	-0.358926	0.167107	-2.14788	0.0317229	CD8+ T-cells	SOCS4	R_vs_NR
327.261	-0.488051	0.227293	-2.14723	0.0317747	CD8+ T-cells	DDIT4	R_vs_NR
13.4259	0.303435	0.14135	2.1467	0.0318175	CD8+ T-cells	NUP43	R_vs_NR
39.3922	0.459066	0.213858	2.14659	0.0318258	CD8+ T-cells	PATL2	R_vs_NR
0.590828	-1.53821	0.716666	-2.14633	0.0318463	CD8+ T-cells	PPP1R14C	R_vs_NR
1.74483	-1.20847	0.563239	-2.14558	0.0319067	CD8+ T-cells	TNFAIP2	R_vs_NR
2.82081	-1.20275	0.560826	-2.14461	0.0319838	CD8+ T-cells	P2RY1	R_vs_NR
66.4977	-0.307811	0.143554	-2.14422	0.0320153	CD8+ T-cells	UHRF2	R_vs_NR
88.3099	-0.319777	0.149187	-2.14346	0.0320759	CD8+ T-cells	COQ10B	R_vs_NR
2.43697	-1.15162	0.537316	-2.14329	0.0320897	CD8+ T-cells	FANK1	R_vs_NR
160.205	-0.336666	0.157105	-2.14293	0.0321187	CD8+ T-cells	G3BP2	R_vs_NR
42.8222	0.397357	0.185443	2.14274	0.032134	CD8+ T-cells	SLC16A7	R_vs_NR
36.4485	-0.376888	0.175943	-2.1421	0.0321854	CD8+ T-cells	CSPP1	R_vs_NR
0.118101	-1.98181	0.92524	-2.14194	0.0321984	CD8+ T-cells	NPNT	R_vs_NR
0.368357	-1.69857	0.793131	-2.1416	0.0322254	CD8+ T-cells	PTPRN	R_vs_NR
23.8165	0.455639	0.212763	2.14153	0.0322311	CD8+ T-cells	RREB1	R_vs_NR
26.9875	-0.450463	0.210489	-2.14008	0.0323479	CD8+ T-cells	ZFYVE16	R_vs_NR
0.78565	-1.79071	0.837129	-2.13911	0.0324271	CD8+ T-cells	CPXM2	R_vs_NR
1.30706	-1.18685	0.554909	-2.13881	0.0324511	CD8+ T-cells	SLC7A8	R_vs_NR
0.96477	-1.42889	0.668161	-2.13854	0.0324732	CD8+ T-cells	FAM198B	R_vs_NR
0.477465	-1.24667	0.582966	-2.1385	0.0324762	CD8+ T-cells	CCDC170	R_vs_NR
52.0662	-0.258485	0.12089	-2.13818	0.0325022	CD8+ T-cells	YY1AP1	R_vs_NR
5.36145	-1.37223	0.641866	-2.13788	0.0325262	CD8+ T-cells	MS4A7	R_vs_NR
302.562	0.283228	0.132484	2.13783	0.0325302	CD8+ T-cells	CD96	R_vs_NR
1.14213	-1.65963	0.776617	-2.137	0.0325977	CD8+ T-cells	CXCL12	R_vs_NR
113.801	-0.448173	0.209755	-2.13665	0.0326269	CD8+ T-cells	MAP3K8	R_vs_NR
18.2609	0.355496	0.166435	2.13595	0.0326838	CD8+ T-cells	TMEM260	R_vs_NR
5.72345	-0.519565	0.243265	-2.1358	0.0326957	CD8+ T-cells	ZFP1	R_vs_NR
8.99159	0.502604	0.235398	2.13512	0.0327511	CD8+ T-cells	SRD5A1	R_vs_NR
5.20868	-0.773672	0.362507	-2.13423	0.0328243	CD8+ T-cells	SMC1B	R_vs_NR
0.391309	-1.2386	0.580706	-2.13293	0.0329306	CD8+ T-cells	MYO3A	R_vs_NR
1.90815	-1.00101	0.469428	-2.1324	0.0329736	CD8+ T-cells	C9orf153	R_vs_NR
177.762	0.29714	0.13935	2.13232	0.0329803	CD8+ T-cells	PCED1B	R_vs_NR
68.5991	0.251388	0.117905	2.13212	0.0329966	CD8+ T-cells	RPRD2	R_vs_NR
63.1617	-0.370036	0.173598	-2.13157	0.0330426	CD8+ T-cells	ATF6	R_vs_NR
0.685442	-1.77808	0.835185	-2.12896	0.0332573	CD8+ T-cells	CTSV	R_vs_NR
0.26016	-1.84612	0.867596	-2.12786	0.0333485	CD8+ T-cells	FMO1	R_vs_NR
0.177947	-1.61792	0.760585	-2.12721	0.0334029	CD8+ T-cells	LOXHD1	R_vs_NR
14.5795	0.445623	0.209568	2.12638	0.0334712	CD8+ T-cells	KLHL22	R_vs_NR
104.759	-0.276348	0.130033	-2.12522	0.033568	CD8+ T-cells	ASXL1	R_vs_NR
16.4481	-0.6506	0.306177	-2.12492	0.0335936	CD8+ T-cells	CCNYL1	R_vs_NR
19.7143	0.493836	0.232413	2.12482	0.0336019	CD8+ T-cells	TARBP1	R_vs_NR
2.29658	-1.13659	0.53501	-2.12443	0.0336338	CD8+ T-cells	FAM160A1	R_vs_NR
1.3924	-1.09013	0.513177	-2.12427	0.0336474	CD8+ T-cells	TTLL7	R_vs_NR
28.2218	-0.446801	0.210349	-2.12409	0.0336625	CD8+ T-cells	ATP10D	R_vs_NR
28.0009	-0.660005	0.311009	-2.12214	0.0338261	CD8+ T-cells	MFHAS1	R_vs_NR
3.50779	-1.35342	0.6378	-2.12201	0.0338367	CD8+ T-cells	IGSF3	R_vs_NR
17.9774	-0.416477	0.196465	-2.11985	0.0340184	CD8+ T-cells	SLC25A33	R_vs_NR
17.0276	0.379054	0.178818	2.11977	0.0340253	CD8+ T-cells	XPO7	R_vs_NR
173.75	-0.47588	0.22451	-2.11964	0.0340365	CD8+ T-cells	HSPB1	R_vs_NR
0.106292	-1.90808	0.900243	-2.11952	0.0340466	CD8+ T-cells	KIAA1257	R_vs_NR
9.20307	-0.335056	0.158085	-2.11947	0.0340505	CD8+ T-cells	ZNF280C	R_vs_NR
32.3188	-0.73201	0.345439	-2.11907	0.0340843	CD8+ T-cells	CDKN1A	R_vs_NR
376.604	-0.280807	0.132607	-2.11759	0.0342094	CD8+ T-cells	ARID4B	R_vs_NR
25.2103	-0.658324	0.310981	-2.11693	0.0342657	CD8+ T-cells	MTMR8	R_vs_NR
46.2844	-0.230536	0.108928	-2.1164	0.0343109	CD8+ T-cells	SMNDC1	R_vs_NR
1.9714	-0.883557	0.417499	-2.11631	0.0343185	CD8+ T-cells	SYS1-DBNDD2	R_vs_NR
0.841619	-0.813369	0.384725	-2.11416	0.034502	CD8+ T-cells	CPLX1	R_vs_NR
3.61535	-0.81221	0.384203	-2.11401	0.0345143	CD8+ T-cells	MACROD2	R_vs_NR
13.3027	-1.08078	0.511618	-2.11248	0.0346451	CD8+ T-cells	SDK1	R_vs_NR
0.291826	-1.48842	0.704587	-2.11247	0.0346461	CD8+ T-cells	HCN1	R_vs_NR
0.353478	-1.4149	0.669892	-2.11213	0.0346755	CD8+ T-cells	SH2D4B	R_vs_NR
0.30611	-1.37856	0.652802	-2.11175	0.0347078	CD8+ T-cells	PAPPA2	R_vs_NR
16.6489	-0.304937	0.14445	-2.11102	0.034771	CD8+ T-cells	CDADC1	R_vs_NR
214.623	0.737045	0.349246	2.11039	0.0348248	CD8+ T-cells	KLRD1	R_vs_NR
8.6499	0.484815	0.229797	2.10976	0.0348792	CD8+ T-cells	ACAD10	R_vs_NR
26.345	0.521748	0.247475	2.10828	0.0350064	CD8+ T-cells	CCDC50	R_vs_NR
70.2503	0.58679	0.278359	2.10803	0.0350281	CD8+ T-cells	HMGA1	R_vs_NR
24.2637	-0.394792	0.187364	-2.10709	0.0351098	CD8+ T-cells	CPEB3	R_vs_NR
0.241957	-1.43955	0.683248	-2.10693	0.035124	CD8+ T-cells	SYT14	R_vs_NR
0.445398	-1.54289	0.732341	-2.1068	0.0351351	CD8+ T-cells	CCDC113	R_vs_NR
200.367	-0.192248	0.0912555	-2.1067	0.0351433	CD8+ T-cells	SLTM	R_vs_NR
38.2648	-0.277493	0.13172	-2.10668	0.035145	CD8+ T-cells	BCAP29	R_vs_NR
0.239145	-1.76867	0.839686	-2.10635	0.0351742	CD8+ T-cells	KCNIP2	R_vs_NR
251.314	0.806475	0.382962	2.10588	0.0352143	CD8+ T-cells	MT-ND6	R_vs_NR
49.425	0.199519	0.0947633	2.10544	0.0352527	CD8+ T-cells	NAE1	R_vs_NR
0.237148	-1.8505	0.878938	-2.10539	0.0352577	CD8+ T-cells	TMEM74B	R_vs_NR
41.2042	-0.396741	0.188583	-2.1038	0.0353961	CD8+ T-cells	BCL2L1	R_vs_NR
2.55369	-1.00118	0.475942	-2.10357	0.035416	CD8+ T-cells	POU3F1	R_vs_NR
51.139	-0.335857	0.159673	-2.10341	0.0354298	CD8+ T-cells	GFPT1	R_vs_NR
1.77233	-1.38124	0.657025	-2.10226	0.0355301	CD8+ T-cells	SALL4	R_vs_NR
1.10185	-1.00029	0.476113	-2.10095	0.0356453	CD8+ T-cells	RHBDL2	R_vs_NR
890.267	-0.214401	0.102086	-2.1002	0.035711	CD8+ T-cells	CALM1	R_vs_NR
0.370535	-1.41771	0.675873	-2.0976	0.0359406	CD8+ T-cells	EML1	R_vs_NR
7.63086	-1.17954	0.563878	-2.09183	0.0364533	CD8+ T-cells	FMNL2	R_vs_NR
0.340072	-1.57129	0.751266	-2.09152	0.0364812	CD8+ T-cells	ALPK3	R_vs_NR
42.4469	-0.312781	0.149595	-2.09084	0.036542	CD8+ T-cells	WDR48	R_vs_NR
30.8201	-0.354568	0.169593	-2.0907	0.0365551	CD8+ T-cells	PXK	R_vs_NR
64.4748	0.528751	0.253164	2.08858	0.0367459	CD8+ T-cells	ABLIM1	R_vs_NR
21.9554	-0.352915	0.168977	-2.08854	0.0367487	CD8+ T-cells	STK38L	R_vs_NR
0.171057	-1.68622	0.807446	-2.08834	0.0367675	CD8+ T-cells	HORMAD1	R_vs_NR
0.387064	-1.13427	0.543167	-2.08824	0.0367759	CD8+ T-cells	SALL2	R_vs_NR
90.7728	0.563412	0.269861	2.08778	0.0368174	CD8+ T-cells	C1QBP	R_vs_NR
393.642	-0.303121	0.145203	-2.08757	0.0368362	CD8+ T-cells	EZR	R_vs_NR
0.18472	-1.52616	0.73121	-2.08716	0.0368732	CD8+ T-cells	NAA11	R_vs_NR
0.459447	-1.57891	0.756504	-2.08711	0.0368782	CD8+ T-cells	UPK1B	R_vs_NR
0.175938	-1.90748	0.914611	-2.08556	0.0370185	CD8+ T-cells	FOXC1	R_vs_NR
1.30171	-1.21165	0.581211	-2.0847	0.0370962	CD8+ T-cells	FSTL3	R_vs_NR
1.87844	-1.23057	0.590324	-2.08457	0.0371083	CD8+ T-cells	HLA-DQB2	R_vs_NR
4.44234	0.515918	0.247766	2.08228	0.0373172	CD8+ T-cells	SLC25A35	R_vs_NR
128.909	0.611204	0.293628	2.08156	0.037383	CD8+ T-cells	WDR74	R_vs_NR
0.767995	-1.27307	0.612184	-2.07955	0.037567	CD8+ T-cells	ARC	R_vs_NR
0.748996	-1.37575	0.66175	-2.07896	0.0376209	CD8+ T-cells	NUDT10	R_vs_NR
4.81129	-0.80817	0.388814	-2.07855	0.0376584	CD8+ T-cells	CCDC73	R_vs_NR
62.1356	0.300057	0.144367	2.07843	0.0376701	CD8+ T-cells	RRP1B	R_vs_NR
0.929847	-1.65905	0.799002	-2.0764	0.0378569	CD8+ T-cells	BMP6	R_vs_NR
7.76694	0.856317	0.412471	2.07606	0.037888	CD8+ T-cells	RNF144A	R_vs_NR
18.9674	-0.696064	0.335373	-2.0755	0.0379405	CD8+ T-cells	EPAS1	R_vs_NR
23.3103	0.670584	0.323319	2.07406	0.0380735	CD8+ T-cells	C22orf34	R_vs_NR
63.0576	-0.286446	0.138131	-2.07373	0.0381047	CD8+ T-cells	CTDSPL2	R_vs_NR
1.68058	-0.825999	0.39864	-2.07204	0.0382615	CD8+ T-cells	FHAD1	R_vs_NR
60.619	0.349758	0.168922	2.07053	0.0384028	CD8+ T-cells	MPHOSPH9	R_vs_NR
100.114	0.877662	0.423904	2.07043	0.0384122	CD8+ T-cells	SELL	R_vs_NR
1.54888	-0.959497	0.463455	-2.07031	0.038423	CD8+ T-cells	NGFR	R_vs_NR
0.428691	-1.64434	0.794304	-2.07016	0.0384371	CD8+ T-cells	TMEM52B	R_vs_NR
7.85182	0.521524	0.251985	2.06966	0.0384839	CD8+ T-cells	EFHC1	R_vs_NR
201.44	0.329575	0.159348	2.06827	0.0386145	CD8+ T-cells	KLF12	R_vs_NR
47.6693	-0.332874	0.16096	-2.06805	0.0386351	CD8+ T-cells	ACAT2	R_vs_NR
407.016	-0.450706	0.218016	-2.06731	0.0387051	CD8+ T-cells	RUNX3	R_vs_NR
1.52756	-1.34521	0.650709	-2.0673	0.038706	CD8+ T-cells	INTU	R_vs_NR
0.217451	-1.27477	0.617154	-2.06557	0.0388693	CD8+ T-cells	FAT4	R_vs_NR
1.5069	-0.830661	0.402164	-2.06548	0.0388777	CD8+ T-cells	ZNF541	R_vs_NR
473.651	-0.267371	0.129451	-2.06543	0.0388823	CD8+ T-cells	PARK7	R_vs_NR
0.817704	-1.11293	0.538844	-2.06539	0.0388856	CD8+ T-cells	PACRG	R_vs_NR
1.20273	-1.0494	0.508183	-2.06501	0.0389222	CD8+ T-cells	GPR158	R_vs_NR
1.79927	-1.19912	0.580776	-2.06469	0.0389523	CD8+ T-cells	SHANK1	R_vs_NR
0.917923	-1.35988	0.658836	-2.06407	0.039011	CD8+ T-cells	NFAM1	R_vs_NR
15.2821	-0.527637	0.255816	-2.06256	0.0391542	CD8+ T-cells	PER2	R_vs_NR
543.792	-0.631998	0.306451	-2.06232	0.0391776	CD8+ T-cells	ZNF331	R_vs_NR
7.73036	-0.793087	0.384646	-2.06186	0.0392207	CD8+ T-cells	PPP2R3A	R_vs_NR
25.1607	-0.371307	0.180353	-2.05878	0.0395155	CD8+ T-cells	TRAF2	R_vs_NR
0.401414	-1.17745	0.572825	-2.05551	0.0398296	CD8+ T-cells	AKAP3	R_vs_NR
0.207806	-1.67511	0.81503	-2.05527	0.0398527	CD8+ T-cells	KIAA1549L	R_vs_NR
0.67146	-1.14955	0.559412	-2.05492	0.0398863	CD8+ T-cells	ACTRT3	R_vs_NR
0.445925	-1.45551	0.708391	-2.05467	0.0399114	CD8+ T-cells	LAMA5	R_vs_NR
1.29703	-1.48321	0.721912	-2.05456	0.0399216	CD8+ T-cells	ANGPTL7	R_vs_NR
0.253357	-1.6006	0.779079	-2.05447	0.0399299	CD8+ T-cells	SRRM3	R_vs_NR
1.10925	-0.815728	0.39737	-2.05282	0.0400904	CD8+ T-cells	TTC23	R_vs_NR
463.033	-0.456114	0.222266	-2.05211	0.040159	CD8+ T-cells	RNF19A	R_vs_NR
4.18028	0.474506	0.231246	2.05195	0.0401744	CD8+ T-cells	PFAS	R_vs_NR
29.7069	-0.325224	0.158556	-2.05116	0.0402517	CD8+ T-cells	HTRA2	R_vs_NR
3.91018	-0.746194	0.363901	-2.05054	0.0403114	CD8+ T-cells	TRIM2	R_vs_NR
57.8781	-0.329139	0.160564	-2.04989	0.0403752	CD8+ T-cells	MOB4	R_vs_NR
30.2302	0.431997	0.210779	2.04953	0.0404108	CD8+ T-cells	ARSG	R_vs_NR
0.163173	-1.92862	0.941388	-2.0487	0.0404912	CD8+ T-cells	C1QTNF1	R_vs_NR
0.411185	-1.27758	0.623691	-2.04842	0.0405192	CD8+ T-cells	SVOPL	R_vs_NR
6.90694	-0.929681	0.45389	-2.04825	0.0405353	CD8+ T-cells	DIRC3	R_vs_NR
0.488437	-1.13428	0.553808	-2.04815	0.0405456	CD8+ T-cells	TEAD4	R_vs_NR
188.282	-0.362529	0.177039	-2.04774	0.0405859	CD8+ T-cells	NFAT5	R_vs_NR
3.73869	-0.56878	0.277795	-2.04748	0.0406112	CD8+ T-cells	SLC12A4	R_vs_NR
0.1772	-1.62782	0.795182	-2.04711	0.0406477	CD8+ T-cells	NPIPA5	R_vs_NR
16.0099	-0.86216	0.421208	-2.04687	0.0406705	CD8+ T-cells	PRRG4	R_vs_NR
0.611914	-1.54702	0.755797	-2.04687	0.0406708	CD8+ T-cells	CD163L1	R_vs_NR
0.232404	-1.56254	0.763666	-2.0461	0.0407466	CD8+ T-cells	FA2H	R_vs_NR
0.160234	-2.17325	1.06252	-2.04537	0.0408181	CD8+ T-cells	DSC2	R_vs_NR
35.4441	-0.543841	0.265911	-2.0452	0.0408355	CD8+ T-cells	PON2	R_vs_NR
100.065	0.338787	0.165693	2.04466	0.0408884	CD8+ T-cells	UBAC2	R_vs_NR
0.219057	-1.4869	0.727366	-2.04422	0.0409319	CD8+ T-cells	LRRC17	R_vs_NR
32.1599	0.38892	0.190352	2.04317	0.041036	CD8+ T-cells	NUP37	R_vs_NR
387.928	-0.533659	0.261228	-2.04289	0.0410636	CD8+ T-cells	CREM	R_vs_NR
6.66307	-0.511887	0.250572	-2.04288	0.0410645	CD8+ T-cells	KBTBD8	R_vs_NR
50.8676	-0.225164	0.110222	-2.04282	0.0410704	CD8+ T-cells	ARL8B	R_vs_NR
18.5483	-0.600475	0.294093	-2.04179	0.0411729	CD8+ T-cells	TUBB2A	R_vs_NR
95.675	-0.289236	0.141719	-2.04092	0.041259	CD8+ T-cells	COPB1	R_vs_NR
29.4721	-0.511233	0.250527	-2.04063	0.0412878	CD8+ T-cells	CEP152	R_vs_NR
11.4746	-0.366039	0.179397	-2.04038	0.041312	CD8+ T-cells	TMEM64	R_vs_NR
76.869	-0.361246	0.177083	-2.03998	0.041352	CD8+ T-cells	ITPR1	R_vs_NR
1.44866	-1.09721	0.537933	-2.03967	0.0413827	CD8+ T-cells	GRB10	R_vs_NR
0.240683	-1.97926	0.970456	-2.03952	0.0413981	CD8+ T-cells	DHRS9	R_vs_NR
28.2624	-0.72269	0.354346	-2.0395	0.0414	CD8+ T-cells	KIAA1324	R_vs_NR
16.4481	-0.880232	0.431634	-2.0393	0.0414201	CD8+ T-cells	GNA15	R_vs_NR
9.6742	-0.488476	0.239629	-2.03847	0.041503	CD8+ T-cells	TRIP6	R_vs_NR
2.17938	-2.13958	1.05009	-2.03752	0.0415979	CD8+ T-cells	CDO1	R_vs_NR
8.75065	0.43511	0.213551	2.0375	0.0416002	CD8+ T-cells	ZNF41	R_vs_NR
56.2064	-0.288027	0.141418	-2.03671	0.0416792	CD8+ T-cells	CYP20A1	R_vs_NR
14.2561	-0.548057	0.269199	-2.03588	0.0417624	CD8+ T-cells	ZNF79	R_vs_NR
1.55279	-0.951164	0.467315	-2.03538	0.0418123	CD8+ T-cells	GPC5	R_vs_NR
98.716	-0.482355	0.237021	-2.03508	0.0418433	CD8+ T-cells	RAB11FIP1	R_vs_NR
0.878557	-1.33261	0.654844	-2.035	0.0418505	CD8+ T-cells	SULT1A2	R_vs_NR
1.68209	-1.45349	0.714456	-2.0344	0.041911	CD8+ T-cells	ARHGAP20	R_vs_NR
53.7032	0.276913	0.136119	2.03435	0.0419166	CD8+ T-cells	CBL	R_vs_NR
3.79749	-0.794322	0.39076	-2.03276	0.0420768	CD8+ T-cells	PAK3	R_vs_NR
3.27863	1.1831	0.582123	2.03238	0.0421151	CD8+ T-cells	S1PR5	R_vs_NR
58.2565	-0.554042	0.272608	-2.03237	0.0421158	CD8+ T-cells	FNDC3B	R_vs_NR
56.7594	-0.263913	0.12987	-2.03213	0.0421403	CD8+ T-cells	ARFGAP3	R_vs_NR
1.45814	-1.80009	0.88599	-2.03173	0.0421809	CD8+ T-cells	SDC3	R_vs_NR
3.74347	-1.09981	0.541419	-2.03134	0.04222	CD8+ T-cells	SLC16A11	R_vs_NR
113.431	0.324733	0.159916	2.03065	0.0422902	CD8+ T-cells	EPB41	R_vs_NR
0.763404	-1.23048	0.606076	-2.03024	0.0423324	CD8+ T-cells	TMPRSS13	R_vs_NR
0.17926	-1.55747	0.767198	-2.03007	0.0423494	CD8+ T-cells	ERVMER34-1	R_vs_NR
317.064	-0.49675	0.244773	-2.02943	0.0424144	CD8+ T-cells	ATP1B3	R_vs_NR
30.4593	0.323282	0.1593	2.02939	0.0424182	CD8+ T-cells	WDPCP	R_vs_NR
20.6507	-0.239753	0.118174	-2.02881	0.0424773	CD8+ T-cells	CDK7	R_vs_NR
16.7292	0.392335	0.193454	2.02806	0.0425541	CD8+ T-cells	TATDN3	R_vs_NR
27.6711	-0.414909	0.204658	-2.02733	0.0426288	CD8+ T-cells	TP53BP2	R_vs_NR
12.9691	0.424173	0.209232	2.02729	0.0426326	CD8+ T-cells	CCDC7	R_vs_NR
0.57204	-1.12276	0.553945	-2.02684	0.0426786	CD8+ T-cells	PROS1	R_vs_NR
0.654427	-1.03526	0.510791	-2.02677	0.0426863	CD8+ T-cells	OTOA	R_vs_NR
5.24143	-0.825627	0.407446	-2.02635	0.0427291	CD8+ T-cells	FCGR2B	R_vs_NR
6.63914	-0.498445	0.246019	-2.02604	0.0427607	CD8+ T-cells	ZNF773	R_vs_NR
0.655445	-1.55266	0.766413	-2.02588	0.0427771	CD8+ T-cells	FAM20C	R_vs_NR
6.27082	-0.753815	0.372106	-2.02581	0.0427848	CD8+ T-cells	CCR2	R_vs_NR
8.10498	-0.370498	0.182915	-2.02552	0.0428144	CD8+ T-cells	POP1	R_vs_NR
12.5515	-0.533414	0.263456	-2.02468	0.0429004	CD8+ T-cells	CCNE2	R_vs_NR
0.849266	-1.1669	0.576496	-2.02412	0.0429577	CD8+ T-cells	PTHLH	R_vs_NR
26.1769	-0.291374	0.143962	-2.02397	0.0429734	CD8+ T-cells	ETFDH	R_vs_NR
2.70912	-0.840994	0.415777	-2.02271	0.0431035	CD8+ T-cells	RGPD1	R_vs_NR
0.980517	-1.00609	0.49756	-2.02205	0.0431712	CD8+ T-cells	FGF12	R_vs_NR
12.6045	0.273774	0.135399	2.02198	0.0431784	CD8+ T-cells	GUF1	R_vs_NR
0.143594	-1.65259	0.817317	-2.02197	0.0431796	CD8+ T-cells	KCNE4	R_vs_NR
7.40475	-0.503877	0.249227	-2.02176	0.0432013	CD8+ T-cells	ITPRIPL1	R_vs_NR
0.28131	-1.42158	0.703255	-2.02143	0.043235	CD8+ T-cells	ITPKA	R_vs_NR
0.304125	-1.75939	0.870502	-2.02112	0.0432672	CD8+ T-cells	LTBP2	R_vs_NR
41.3854	-0.545141	0.26984	-2.02024	0.043359	CD8+ T-cells	LINGO1	R_vs_NR
4.40387	-1.12184	0.55543	-2.01977	0.043407	CD8+ T-cells	DSCAML1	R_vs_NR
32.8136	-0.629454	0.311722	-2.01928	0.0434581	CD8+ T-cells	FRMD4B	R_vs_NR
0.244921	-1.54495	0.765697	-2.01771	0.0436218	CD8+ T-cells	C16orf96	R_vs_NR
43.7198	0.219026	0.108554	2.01766	0.0436268	CD8+ T-cells	SUPT20H	R_vs_NR
0.205382	-1.4739	0.73069	-2.01713	0.0436815	CD8+ T-cells	CNTN3	R_vs_NR
0.323744	-1.41634	0.702205	-2.01699	0.0436965	CD8+ T-cells	KCNG3	R_vs_NR
0.781413	-1.00336	0.49795	-2.01499	0.0439061	CD8+ T-cells	FSD2	R_vs_NR
0.608274	-1.51732	0.753262	-2.01434	0.0439742	CD8+ T-cells	ARHGEF10L	R_vs_NR
3.45539	-0.547255	0.271687	-2.01428	0.04398	CD8+ T-cells	DCLRE1B	R_vs_NR
34.9319	-0.397885	0.197542	-2.01418	0.043991	CD8+ T-cells	USP12	R_vs_NR
16.2039	0.367356	0.182452	2.01343	0.0440689	CD8+ T-cells	PRMT3	R_vs_NR
131.238	-0.46851	0.232698	-2.01338	0.0440749	CD8+ T-cells	CDK6	R_vs_NR
12.8233	-0.402721	0.200175	-2.01184	0.0442367	CD8+ T-cells	ZNF669	R_vs_NR
0.658649	-1.14484	0.56946	-2.0104	0.0443885	CD8+ T-cells	SPEG	R_vs_NR
7.56467	0.471563	0.234743	2.00885	0.0445535	CD8+ T-cells	USP40	R_vs_NR
52.658	-0.346789	0.172634	-2.00881	0.0445575	CD8+ T-cells	CSNK1G3	R_vs_NR
1.3796	-0.660757	0.328937	-2.00877	0.0445618	CD8+ T-cells	TCTN2	R_vs_NR
0.117135	-1.92284	0.957419	-2.00835	0.0446058	CD8+ T-cells	RRH	R_vs_NR
0.386383	-1.61452	0.80406	-2.00796	0.0446472	CD8+ T-cells	SCNN1B	R_vs_NR
40.5226	-0.280403	0.139647	-2.00793	0.0446503	CD8+ T-cells	APPBP2	R_vs_NR
0.466874	-0.933622	0.465157	-2.00711	0.0447376	CD8+ T-cells	ADAMTSL3	R_vs_NR
0.906653	-1.47984	0.737525	-2.0065	0.044803	CD8+ T-cells	OSR2	R_vs_NR
0.136996	-1.88968	0.942113	-2.00579	0.0448787	CD8+ T-cells	ARMC4	R_vs_NR
0.466638	-1.01215	0.504814	-2.005	0.0449625	CD8+ T-cells	GRIN3A	R_vs_NR
28.8951	-0.496395	0.247673	-2.00423	0.045045	CD8+ T-cells	LRRC23	R_vs_NR
4.02433	-0.810609	0.404578	-2.00359	0.0451136	CD8+ T-cells	NTNG2	R_vs_NR
0.146015	-1.71647	0.856777	-2.00341	0.0451335	CD8+ T-cells	DDC	R_vs_NR
57.2362	-0.465281	0.23231	-2.00285	0.0451937	CD8+ T-cells	ZNF267	R_vs_NR
124.267	0.455109	0.227383	2.00151	0.0453373	CD8+ T-cells	GBP1	R_vs_NR
1.78639	-1.1931	0.596105	-2.0015	0.0453384	CD8+ T-cells	DACT3	R_vs_NR
35.8203	-0.308231	0.154079	-2.00047	0.045449	CD8+ T-cells	ACOT9	R_vs_NR
202.448	-0.200502	0.100239	-2.00024	0.045474	CD8+ T-cells	CSNK1A1	R_vs_NR
8.76262	0.774157	0.387181	1.99947	0.0455571	CD8+ T-cells	KCNA3	R_vs_NR
3.23316	-1.26066	0.630495	-1.99947	0.0455575	CD8+ T-cells	ST6GALNAC5	R_vs_NR
38.1946	0.266639	0.133388	1.99897	0.0456121	CD8+ T-cells	VPS8	R_vs_NR
7.26778	0.454122	0.227233	1.99849	0.045664	CD8+ T-cells	GRAP	R_vs_NR
1.21791	-1.33262	0.666857	-1.99836	0.0456776	CD8+ T-cells	MAP7D2	R_vs_NR
52.0699	-0.229969	0.115095	-1.99808	0.0457075	CD8+ T-cells	DEGS1	R_vs_NR
3.17758	-0.7268	0.363797	-1.99781	0.0457368	CD8+ T-cells	ITSN1	R_vs_NR
54.1024	0.304241	0.152336	1.99717	0.0458068	CD8+ T-cells	PPP1R21	R_vs_NR
9.48152	0.510022	0.25539	1.99703	0.0458214	CD8+ T-cells	HIST3H2A	R_vs_NR
27.3981	-0.279366	0.139899	-1.99691	0.0458351	CD8+ T-cells	GPR107	R_vs_NR
0.114517	-2.30202	1.15284	-1.99683	0.0458441	CD8+ T-cells	FUT6	R_vs_NR
3.62263	-1.12509	0.563557	-1.99641	0.0458892	CD8+ T-cells	NEB	R_vs_NR
12.3624	-0.397802	0.199274	-1.99626	0.0459059	CD8+ T-cells	FEM1C	R_vs_NR
0.836354	-1.3815	0.692263	-1.99562	0.0459749	CD8+ T-cells	HSD11B2	R_vs_NR
123.14	-0.808915	0.405419	-1.99526	0.0460149	CD8+ T-cells	LMNA	R_vs_NR
39.8612	-0.232462	0.116515	-1.99513	0.046029	CD8+ T-cells	CLPTM1	R_vs_NR
0.235369	-1.66245	0.833271	-1.99509	0.046033	CD8+ T-cells	MGAM	R_vs_NR
61.9343	-0.254078	0.127354	-1.99505	0.0460375	CD8+ T-cells	ZMYM5	R_vs_NR
0.248425	-1.48427	0.744033	-1.9949	0.0460539	CD8+ T-cells	NWD1	R_vs_NR
30.1142	0.22659	0.113625	1.99419	0.0461313	CD8+ T-cells	CSTF3	R_vs_NR
41.8646	-0.242004	0.121407	-1.99332	0.0462261	CD8+ T-cells	GOLT1B	R_vs_NR
0.542212	-1.03896	0.521226	-1.9933	0.0462282	CD8+ T-cells	CDC42EP2	R_vs_NR
30.4181	-0.240744	0.120777	-1.9933	0.0462287	CD8+ T-cells	HACL1	R_vs_NR
58.8092	0.553798	0.277911	1.99272	0.0462925	CD8+ T-cells	FKBP11	R_vs_NR
3.89424	0.63638	0.319405	1.99239	0.0463285	CD8+ T-cells	ZNF777	R_vs_NR
0.304447	-1.52552	0.765808	-1.99204	0.0463663	CD8+ T-cells	SMPDL3B	R_vs_NR
15.7043	-0.681918	0.342332	-1.99198	0.0463735	CD8+ T-cells	ATP9A	R_vs_NR
0.519849	-1.23073	0.617968	-1.99157	0.046418	CD8+ T-cells	TBX20	R_vs_NR
114.394	-0.417214	0.209502	-1.99146	0.0464301	CD8+ T-cells	KPNA2	R_vs_NR
19.7377	0.34866	0.175129	1.99088	0.0464946	CD8+ T-cells	TACO1	R_vs_NR
0.404739	-1.5489	0.778065	-1.99071	0.0465132	CD8+ T-cells	FNDC7	R_vs_NR
0.267649	-1.3683	0.687947	-1.98896	0.0467054	CD8+ T-cells	LYPD6B	R_vs_NR
2.81298	0.493047	0.247916	1.98877	0.0467271	CD8+ T-cells	PPARGC1B	R_vs_NR
30.9948	-0.257091	0.129321	-1.98802	0.04681	CD8+ T-cells	MGAT2	R_vs_NR
0.465421	-1.31846	0.663598	-1.98684	0.0469405	CD8+ T-cells	LGALS4	R_vs_NR
0.407819	-1.27985	0.644314	-1.98637	0.0469922	CD8+ T-cells	CTRC	R_vs_NR
0.22749	-1.86133	0.937206	-1.98604	0.0470285	CD8+ T-cells	FAM92B	R_vs_NR
89.5232	-0.36397	0.183301	-1.98565	0.0470727	CD8+ T-cells	TNFSF10	R_vs_NR
26.6191	-0.62194	0.313311	-1.98506	0.0471383	CD8+ T-cells	ZFAND2A	R_vs_NR
82.1183	0.326953	0.164831	1.98357	0.0473038	CD8+ T-cells	TXNL4A	R_vs_NR
39.0098	-0.247212	0.124633	-1.98352	0.0473096	CD8+ T-cells	CUL2	R_vs_NR
0.256823	-1.33254	0.671939	-1.98313	0.0473531	CD8+ T-cells	FBXO17	R_vs_NR
12.6198	-0.299219	0.150913	-1.98272	0.0473991	CD8+ T-cells	DBR1	R_vs_NR
41.2028	-0.335478	0.169249	-1.98215	0.0474619	CD8+ T-cells	GTF3C1	R_vs_NR
20.422	-0.319387	0.161132	-1.98214	0.0474633	CD8+ T-cells	HYOU1	R_vs_NR
0.755919	-1.15449	0.582585	-1.98167	0.0475157	CD8+ T-cells	LMO2	R_vs_NR
2.24757	-1.1074	0.558821	-1.98166	0.047517	CD8+ T-cells	ITGB5	R_vs_NR
98.9348	0.261181	0.131871	1.98058	0.0476386	CD8+ T-cells	RNASEH2B	R_vs_NR
0.158075	-1.74119	0.879485	-1.97979	0.0477273	CD8+ T-cells	JPH3	R_vs_NR
5.96137	-0.779089	0.393643	-1.97918	0.0477958	CD8+ T-cells	FARP1	R_vs_NR
1.20232	-1.49409	0.754948	-1.97906	0.0478093	CD8+ T-cells	F13A1	R_vs_NR
227.855	-0.170565	0.086198	-1.97876	0.0478425	CD8+ T-cells	EIF4G2	R_vs_NR
0.579691	-1.14152	0.576895	-1.97873	0.0478469	CD8+ T-cells	RPGRIP1	R_vs_NR
3.73413	-1.05278	0.532142	-1.97838	0.0478856	CD8+ T-cells	RAB20	R_vs_NR
2.36214	-1.0897	0.551035	-1.97755	0.0479789	CD8+ T-cells	NHSL1	R_vs_NR
0.622457	-1.32173	0.66885	-1.97612	0.0481413	CD8+ T-cells	SLC44A3	R_vs_NR
73.1048	-0.599556	0.303474	-1.97564	0.0481955	CD8+ T-cells	JMY	R_vs_NR
0.324176	-1.40022	0.709112	-1.97461	0.0483125	CD8+ T-cells	KCND3	R_vs_NR
21.1657	0.361585	0.183211	1.9736	0.0484271	CD8+ T-cells	ST6GALNAC6	R_vs_NR
0.514935	-2.29207	1.1614	-1.97353	0.0484348	CD8+ T-cells	CLDN16	R_vs_NR
124.024	-0.270862	0.137251	-1.97349	0.0484401	CD8+ T-cells	IDI1	R_vs_NR
0.633868	-1.41411	0.71671	-1.97306	0.0484888	CD8+ T-cells	IL17D	R_vs_NR
79.5174	0.315715	0.160024	1.97292	0.0485044	CD8+ T-cells	SELPLG	R_vs_NR
1.79104	-0.838524	0.425166	-1.97223	0.0485836	CD8+ T-cells	NKAIN2	R_vs_NR
0.246158	-1.59097	0.807008	-1.97144	0.0486736	CD8+ T-cells	PTCHD4	R_vs_NR
0.152564	-1.73791	0.881741	-1.971	0.0487237	CD8+ T-cells	THEGL	R_vs_NR
1.16382	-0.922936	0.468303	-1.97081	0.0487454	CD8+ T-cells	CDH24	R_vs_NR
65.1443	-0.294758	0.149597	-1.97034	0.0487989	CD8+ T-cells	MAT2A	R_vs_NR
27.2474	0.234103	0.118819	1.97024	0.0488106	CD8+ T-cells	BCL2L13	R_vs_NR
0.243095	-1.38514	0.703082	-1.97009	0.0488278	CD8+ T-cells	COL28A1	R_vs_NR
26.2115	-1.16003	0.588915	-1.96977	0.0488644	CD8+ T-cells	FN1	R_vs_NR
49.3038	-0.800519	0.406435	-1.96961	0.0488827	CD8+ T-cells	ZC3H12C	R_vs_NR
186.925	0.445767	0.226456	1.96845	0.0490165	CD8+ T-cells	MAML2	R_vs_NR
0.247548	-1.73596	0.882713	-1.96662	0.0492273	CD8+ T-cells	TRNP1	R_vs_NR
52.1535	0.262755	0.133648	1.96601	0.049297	CD8+ T-cells	ATXN2	R_vs_NR
43.4992	0.325735	0.165912	1.9633	0.0496117	CD8+ T-cells	COMMD4	R_vs_NR
2.7063	-0.975778	0.497533	-1.96123	0.0498521	CD8+ T-cells	HMSD	R_vs_NR
92.7273	0.23473	0.119747	1.96023	0.0499694	CD8+ T-cells	SFXN1	R_vs_NR
4.82968	-0.945938	0.482599	-1.96009	0.0499852	CD8+ T-cells	RNF144B	R_vs_NR
13.7942	0.265591	0.13552	1.95979	0.0500198	CD8+ T-cells	TCEANC2	R_vs_NR
0.857264	-0.845557	0.431507	-1.95954	0.050049	CD8+ T-cells	HYAL3	R_vs_NR
0.516302	-1.24937	0.637653	-1.95932	0.0500749	CD8+ T-cells	RNF152	R_vs_NR
0.557122	-1.22816	0.627179	-1.95823	0.0502028	CD8+ T-cells	USH2A	R_vs_NR
79.9642	0.227437	0.116156	1.95803	0.0502269	CD8+ T-cells	TTC14	R_vs_NR
0.0917113	-2.09716	1.07108	-1.958	0.0502303	CD8+ T-cells	SPATA9	R_vs_NR
7.61863	0.370524	0.189241	1.95795	0.0502363	CD8+ T-cells	AKT1S1	R_vs_NR
5.81369	-1.00458	0.51321	-1.95744	0.050296	CD8+ T-cells	PLTP	R_vs_NR
53.6813	-0.311235	0.159068	-1.95662	0.0503923	CD8+ T-cells	AP1G1	R_vs_NR
0.950124	-0.813119	0.415659	-1.95622	0.0504398	CD8+ T-cells	TIGD4	R_vs_NR
3.57321	-0.924663	0.472714	-1.95607	0.0504566	CD8+ T-cells	NRIP3	R_vs_NR
5.07194	1.6629	0.850145	1.95603	0.0504622	CD8+ T-cells	PRAME	R_vs_NR
13.7654	0.820524	0.419488	1.95601	0.0504635	CD8+ T-cells	RAP1GAP2	R_vs_NR
14.3065	0.403169	0.206221	1.95503	0.0505791	CD8+ T-cells	PRR12	R_vs_NR
28.6526	-0.289649	0.148173	-1.95481	0.0506057	CD8+ T-cells	RNF6	R_vs_NR
6.7772	-0.498251	0.255002	-1.95391	0.0507114	CD8+ T-cells	ADAM22	R_vs_NR
26.3349	-0.323213	0.165436	-1.9537	0.0507362	CD8+ T-cells	ZMAT3	R_vs_NR
0.166642	-1.62316	0.830948	-1.95339	0.0507736	CD8+ T-cells	SLC26A4	R_vs_NR
48.7294	0.230275	0.117933	1.95258	0.0508691	CD8+ T-cells	SMIM19	R_vs_NR
216.727	0.518936	0.265944	1.9513	0.0510215	CD8+ T-cells	STAT1	R_vs_NR
0.454504	-1.1038	0.565735	-1.9511	0.0510456	CD8+ T-cells	AP3B2	R_vs_NR
74.4638	-0.165211	0.0846893	-1.95079	0.0510824	CD8+ T-cells	EMC3	R_vs_NR
44.2529	-0.543652	0.278689	-1.95074	0.0510874	CD8+ T-cells	ZC3H12A	R_vs_NR
0.622157	-1.15447	0.592175	-1.94955	0.0512299	CD8+ T-cells	WASF1	R_vs_NR
6.30064	-0.896686	0.459958	-1.9495	0.0512363	CD8+ T-cells	RAB31	R_vs_NR
2.88491	-1.04544	0.536277	-1.94945	0.051242	CD8+ T-cells	VEGFA	R_vs_NR
124.188	0.320093	0.164229	1.94907	0.0512873	CD8+ T-cells	LSM5	R_vs_NR
147.666	0.422821	0.216946	1.94897	0.0512986	CD8+ T-cells	NUCB2	R_vs_NR
0.990833	-1.4041	0.72056	-1.94862	0.0513409	CD8+ T-cells	PLAU	R_vs_NR
2.09886	-0.846355	0.434588	-1.94749	0.0514761	CD8+ T-cells	UPB1	R_vs_NR
74.1225	0.295085	0.151558	1.94701	0.0515338	CD8+ T-cells	SAMHD1	R_vs_NR
4.17216	-2.03371	1.04473	-1.94663	0.0515786	CD8+ T-cells	CH25H	R_vs_NR
0.545597	-1.30764	0.671842	-1.94635	0.0516131	CD8+ T-cells	RHOJ	R_vs_NR
438.219	-0.280328	0.144038	-1.9462	0.0516305	CD8+ T-cells	FNBP1	R_vs_NR
26.779	0.311154	0.159884	1.94613	0.0516397	CD8+ T-cells	PRPSAP2	R_vs_NR
1.05076	-1.37344	0.706271	-1.94463	0.0518191	CD8+ T-cells	GPX3	R_vs_NR
0.400288	-1.59269	0.819169	-1.94427	0.051863	CD8+ T-cells	HIPK4	R_vs_NR
47.0382	1.03808	0.534344	1.94272	0.0520503	CD8+ T-cells	PLAC8	R_vs_NR
42.2721	0.278109	0.143182	1.94235	0.0520949	CD8+ T-cells	FLOT2	R_vs_NR
0.241851	-1.48028	0.762147	-1.94225	0.0521065	CD8+ T-cells	LRRIQ1	R_vs_NR
21.692	-0.444987	0.229132	-1.94206	0.0521302	CD8+ T-cells	CXorf40B	R_vs_NR
11.9981	-0.850514	0.438016	-1.94174	0.0521682	CD8+ T-cells	PARD6G	R_vs_NR
120.544	-0.36326	0.1871	-1.94153	0.0521939	CD8+ T-cells	GSPT1	R_vs_NR
72.5787	0.263698	0.13594	1.93981	0.0524025	CD8+ T-cells	TRABD	R_vs_NR
4.48226	-0.952899	0.491298	-1.93955	0.0524338	CD8+ T-cells	MB21D2	R_vs_NR
0.695744	-0.912578	0.470555	-1.93936	0.052457	CD8+ T-cells	EFCAB12	R_vs_NR
8.06117	-0.39903	0.205824	-1.93869	0.0525389	CD8+ T-cells	SLC35C1	R_vs_NR
8.37064	-0.900328	0.464407	-1.93866	0.0525425	CD8+ T-cells	RASD1	R_vs_NR
37.5029	0.456297	0.235483	1.9377	0.0526594	CD8+ T-cells	OAS2	R_vs_NR
0.50191	-1.73478	0.895572	-1.93706	0.0527375	CD8+ T-cells	ALDH3B1	R_vs_NR
6.86499	0.538714	0.278215	1.93632	0.0528281	CD8+ T-cells	SUSD1	R_vs_NR
26.5189	0.417164	0.215485	1.93593	0.0528762	CD8+ T-cells	ATP10A	R_vs_NR
0.478894	-1.18406	0.611701	-1.93568	0.0529072	CD8+ T-cells	PLXNA2	R_vs_NR
7.24793	-0.611274	0.315929	-1.93485	0.053009	CD8+ T-cells	NOD2	R_vs_NR
25.0193	-0.256339	0.132502	-1.9346	0.0530392	CD8+ T-cells	C5orf15	R_vs_NR
0.835143	-1.30246	0.673327	-1.93436	0.0530685	CD8+ T-cells	AHRR	R_vs_NR
53.1306	-0.286143	0.147928	-1.93434	0.053071	CD8+ T-cells	WDR61	R_vs_NR
0.196463	-1.54428	0.798717	-1.93345	0.0531811	CD8+ T-cells	GRM3	R_vs_NR
30.4697	-0.238683	0.12346	-1.93328	0.0532023	CD8+ T-cells	SCYL2	R_vs_NR
4.30723	-0.629523	0.325626	-1.93327	0.0532029	CD8+ T-cells	FRMD6	R_vs_NR
0.963668	-0.854627	0.442067	-1.93325	0.0532054	CD8+ T-cells	SHROOM2	R_vs_NR
74.2873	0.223518	0.11564	1.93288	0.0532506	CD8+ T-cells	GATAD2B	R_vs_NR
53.0151	0.324177	0.167744	1.93258	0.0532886	CD8+ T-cells	RFX7	R_vs_NR
16.38	0.3352	0.173508	1.9319	0.0533715	CD8+ T-cells	MAST3	R_vs_NR
0.44657	-1.38257	0.715695	-1.93178	0.0533865	CD8+ T-cells	SPTLC3	R_vs_NR
8.45375	-0.745221	0.385773	-1.93176	0.0533891	CD8+ T-cells	EFNA5	R_vs_NR
53.4455	0.385809	0.199776	1.93121	0.0534568	CD8+ T-cells	RALBP1	R_vs_NR
10.6988	0.550266	0.285013	1.93067	0.0535242	CD8+ T-cells	URGCP	R_vs_NR
419.405	-0.422953	0.219157	-1.92991	0.0536185	CD8+ T-cells	SYTL3	R_vs_NR
46.0348	0.318306	0.165009	1.92903	0.0537275	CD8+ T-cells	NHLRC3	R_vs_NR
15.503	0.593253	0.307541	1.92902	0.0537283	CD8+ T-cells	C21orf58	R_vs_NR
0.467924	-1.14578	0.59398	-1.92899	0.0537326	CD8+ T-cells	SLC27A6	R_vs_NR
0.214425	-1.50175	0.778568	-1.92886	0.0537484	CD8+ T-cells	HPN	R_vs_NR
9.0021	-0.33751	0.174987	-1.92877	0.0537589	CD8+ T-cells	RP2	R_vs_NR
8.58935	0.661487	0.342965	1.92873	0.0537644	CD8+ T-cells	DPEP2	R_vs_NR
3.65404	-1.2118	0.628419	-1.92834	0.0538131	CD8+ T-cells	EPB41L3	R_vs_NR
7.10065	0.535517	0.277714	1.9283	0.0538176	CD8+ T-cells	DBP	R_vs_NR
0.281038	-2.12445	1.10179	-1.92818	0.0538328	CD8+ T-cells	LYVE1	R_vs_NR
0.320309	-1.48671	0.771403	-1.92728	0.0539453	CD8+ T-cells	FGD5	R_vs_NR
22.555	0.239288	0.124173	1.92706	0.0539725	CD8+ T-cells	ANKRD13A	R_vs_NR
0.486032	-2.31948	1.20412	-1.9263	0.0540674	CD8+ T-cells	ASS1	R_vs_NR
0.351254	-1.44073	0.747931	-1.92629	0.054068	CD8+ T-cells	BMX	R_vs_NR
5.57668	-0.527271	0.273735	-1.92621	0.0540783	CD8+ T-cells	C2orf88	R_vs_NR
3.84653	-0.511249	0.265421	-1.92618	0.0540816	CD8+ T-cells	PIGW	R_vs_NR
121.658	-0.382363	0.198622	-1.92508	0.0542192	CD8+ T-cells	SH2D2A	R_vs_NR
33.1254	-0.481198	0.249989	-1.92488	0.0542444	CD8+ T-cells	SLC12A2	R_vs_NR
1.35434	-1.10825	0.57579	-1.92474	0.0542619	CD8+ T-cells	LDHC	R_vs_NR
0.54631	-1.11781	0.580934	-1.92416	0.0543344	CD8+ T-cells	HECW1	R_vs_NR
9.55524	-0.36754	0.191103	-1.92326	0.0544475	CD8+ T-cells	PRDM10	R_vs_NR
0.375308	-1.25009	0.650032	-1.92312	0.0544652	CD8+ T-cells	DSG2	R_vs_NR
0.152649	-1.47843	0.7688	-1.92303	0.0544758	CD8+ T-cells	LAMB3	R_vs_NR
41.2242	0.283129	0.147235	1.92297	0.0544842	CD8+ T-cells	CCDC18	R_vs_NR
5.14922	-0.70476	0.366558	-1.92264	0.054525	CD8+ T-cells	ITGB8	R_vs_NR
2.97081	-0.761222	0.395953	-1.92251	0.0545421	CD8+ T-cells	GPM6A	R_vs_NR
11.8777	-0.482408	0.251106	-1.92114	0.0547146	CD8+ T-cells	ZNF184	R_vs_NR
0.249258	-1.51537	0.788994	-1.92064	0.054777	CD8+ T-cells	TMC2	R_vs_NR
0.192081	-1.53188	0.797665	-1.92046	0.0548	CD8+ T-cells	BSN	R_vs_NR
31.9184	0.310042	0.161542	1.91927	0.0549508	CD8+ T-cells	AKT2	R_vs_NR
0.232788	-1.34388	0.700646	-1.91806	0.0551036	CD8+ T-cells	KNDC1	R_vs_NR
68.9712	0.312995	0.1632	1.91786	0.0551284	CD8+ T-cells	DIP2A	R_vs_NR
29.191	-0.192336	0.100377	-1.91615	0.0553463	CD8+ T-cells	RAD1	R_vs_NR
1.99334	-1.17675	0.614203	-1.9159	0.0553782	CD8+ T-cells	AMOTL1	R_vs_NR
6.07056	0.855368	0.446483	1.91579	0.0553916	CD8+ T-cells	ZNF664	R_vs_NR
1.38373	-1.04732	0.54674	-1.91557	0.0554202	CD8+ T-cells	RIMS1	R_vs_NR
27.3759	-0.266556	0.139227	-1.91454	0.0555507	CD8+ T-cells	ANKRA2	R_vs_NR
3.65538	-0.585263	0.305694	-1.91454	0.0555517	CD8+ T-cells	ZXDB	R_vs_NR
33.7885	-0.236268	0.123435	-1.9141	0.0556068	CD8+ T-cells	RBM18	R_vs_NR
0.3622	-1.16686	0.609773	-1.91361	0.0556705	CD8+ T-cells	KIAA1549	R_vs_NR
29.7203	0.297288	0.155361	1.91354	0.0556795	CD8+ T-cells	TMEM87B	R_vs_NR
59.1347	-0.327483	0.171186	-1.91302	0.0557451	CD8+ T-cells	PTP4A1	R_vs_NR
0.211492	-1.51184	0.790454	-1.91262	0.0557961	CD8+ T-cells	EGFL6	R_vs_NR
61.9302	-0.336	0.17573	-1.91203	0.0558729	CD8+ T-cells	HBP1	R_vs_NR
4.45986	-0.544148	0.284617	-1.91186	0.0558942	CD8+ T-cells	ZNF2	R_vs_NR
0.397009	-1.06629	0.557772	-1.9117	0.0559153	CD8+ T-cells	NKAIN1	R_vs_NR
249.826	0.54329	0.284255	1.91128	0.055969	CD8+ T-cells	EIF3L	R_vs_NR
0.604736	-1.75704	0.920124	-1.90957	0.0561891	CD8+ T-cells	MS4A4E	R_vs_NR
0.741634	-0.955982	0.500711	-1.90925	0.05623	CD8+ T-cells	FMN2	R_vs_NR
1.32969	-2.09558	1.09786	-1.90879	0.0562898	CD8+ T-cells	TMEM255B	R_vs_NR
12.3084	0.265656	0.139179	1.90874	0.0562953	CD8+ T-cells	GTPBP3	R_vs_NR
13.8595	-0.34848	0.182571	-1.90874	0.0562963	CD8+ T-cells	FAM174A	R_vs_NR
2.99867	-0.908264	0.475884	-1.90859	0.0563156	CD8+ T-cells	NUP210L	R_vs_NR
7.93907	0.57353	0.300561	1.9082	0.0563654	CD8+ T-cells	RCCD1	R_vs_NR
19.4055	0.445286	0.233421	1.90765	0.0564366	CD8+ T-cells	MID1IP1	R_vs_NR
0.565213	-1.36676	0.716606	-1.90727	0.0564853	CD8+ T-cells	APOBEC2	R_vs_NR
28.2186	0.458838	0.240666	1.90654	0.0565807	CD8+ T-cells	CCZ1	R_vs_NR
2.2915	-1.00322	0.526222	-1.90646	0.0565904	CD8+ T-cells	SRSF12	R_vs_NR
0.181044	-1.43914	0.755419	-1.90508	0.0567693	CD8+ T-cells	DNER	R_vs_NR
19.3414	-0.677939	0.355864	-1.90505	0.0567734	CD8+ T-cells	SIK1	R_vs_NR
2.65995	-1.26891	0.66641	-1.9041	0.0568974	CD8+ T-cells	CCR8	R_vs_NR
5.52195	-0.695001	0.365094	-1.90362	0.0569594	CD8+ T-cells	SORBS1	R_vs_NR
3.39619	-0.697505	0.36647	-1.90331	0.0570002	CD8+ T-cells	ACER2	R_vs_NR
315.157	0.357323	0.187865	1.90202	0.0571689	CD8+ T-cells	STK17A	R_vs_NR
6.70769	0.492623	0.259004	1.90199	0.0571729	CD8+ T-cells	CNNM3	R_vs_NR
13.1924	-0.369702	0.194698	-1.89885	0.0575843	CD8+ T-cells	PRDM4	R_vs_NR
50.2516	0.278174	0.146523	1.89851	0.0576296	CD8+ T-cells	TRANK1	R_vs_NR
1.46678	-1.05607	0.556559	-1.89749	0.0577629	CD8+ T-cells	PLA1A	R_vs_NR
21.496	-0.223975	0.118051	-1.89727	0.0577921	CD8+ T-cells	BAG4	R_vs_NR
130.069	-0.43219	0.227797	-1.89726	0.0577939	CD8+ T-cells	CORO1B	R_vs_NR
23.8236	-0.308688	0.162777	-1.89638	0.0579098	CD8+ T-cells	FASTKD1	R_vs_NR
26.6323	-0.355894	0.187675	-1.89633	0.0579162	CD8+ T-cells	WDR59	R_vs_NR
78.8177	0.255417	0.134704	1.89613	0.0579427	CD8+ T-cells	TBC1D22A	R_vs_NR
49.7395	-0.265458	0.140059	-1.89533	0.0580488	CD8+ T-cells	KDM5B	R_vs_NR
1.84101	-1.07078	0.565081	-1.89491	0.0581038	CD8+ T-cells	LINGO2	R_vs_NR
1.19698	-1.08284	0.571465	-1.89485	0.0581128	CD8+ T-cells	SLC9A3R2	R_vs_NR
0.159089	-1.67559	0.884415	-1.89458	0.0581481	CD8+ T-cells	ANKRD7	R_vs_NR
24.2832	0.338421	0.178629	1.89455	0.0581527	CD8+ T-cells	SLC38A9	R_vs_NR
225.112	0.260477	0.137503	1.89434	0.0581796	CD8+ T-cells	H2AFV	R_vs_NR
0.769456	-1.43387	0.75707	-1.89397	0.0582285	CD8+ T-cells	OLFML3	R_vs_NR
61.2766	0.208426	0.110059	1.89376	0.0582569	CD8+ T-cells	MAZ	R_vs_NR
26.8337	-0.317987	0.16798	-1.89301	0.0583564	CD8+ T-cells	WDR44	R_vs_NR
8.71585	-0.530203	0.280156	-1.89253	0.0584209	CD8+ T-cells	GCC1	R_vs_NR
14.3404	0.391615	0.207011	1.89176	0.0585235	CD8+ T-cells	DCAKD	R_vs_NR
135.114	-0.223313	0.118066	-1.89143	0.0585665	CD8+ T-cells	OPTN	R_vs_NR
0.326135	-1.20653	0.637944	-1.89127	0.0585878	CD8+ T-cells	PCP4	R_vs_NR
115.087	-0.239003	0.126382	-1.89112	0.0586089	CD8+ T-cells	CCDC107	R_vs_NR
99.9465	-0.192433	0.101761	-1.89103	0.05862	CD8+ T-cells	IP6K2	R_vs_NR
0.669708	-0.988007	0.522494	-1.89094	0.0586321	CD8+ T-cells	NRG3	R_vs_NR
114.863	0.322317	0.170471	1.89074	0.058659	CD8+ T-cells	SYNE1	R_vs_NR
0.728208	-0.93643	0.495534	-1.88974	0.058793	CD8+ T-cells	CECR2	R_vs_NR
41.5307	0.420923	0.222785	1.88937	0.0588426	CD8+ T-cells	TRADD	R_vs_NR
21.0564	0.238712	0.126364	1.88908	0.0588811	CD8+ T-cells	GLE1	R_vs_NR
1.4497	0.767795	0.406464	1.88896	0.0588968	CD8+ T-cells	TTC30B	R_vs_NR
2.70089	-0.764444	0.404852	-1.8882	0.0589987	CD8+ T-cells	PLEKHA6	R_vs_NR
2.72761	-0.712773	0.377488	-1.8882	0.0589993	CD8+ T-cells	RIBC2	R_vs_NR
43.7301	-0.714427	0.378487	-1.88759	0.0590815	CD8+ T-cells	CLECL1	R_vs_NR
20.1451	-0.649799	0.34431	-1.88725	0.0591266	CD8+ T-cells	PLEKHG1	R_vs_NR
12.158	0.340957	0.180683	1.88705	0.0591542	CD8+ T-cells	NAPEPLD	R_vs_NR
13.9152	-0.545012	0.288867	-1.88672	0.0591977	CD8+ T-cells	SESTD1	R_vs_NR
23.4858	-0.211078	0.11188	-1.88665	0.0592079	CD8+ T-cells	YARS2	R_vs_NR
15.9467	-0.394573	0.209149	-1.88657	0.0592187	CD8+ T-cells	STARD4	R_vs_NR
14.8415	0.517255	0.274281	1.88586	0.059314	CD8+ T-cells	KCTD17	R_vs_NR
48.7599	-0.486167	0.257814	-1.88573	0.0593314	CD8+ T-cells	CCDC6	R_vs_NR
0.239779	-1.43175	0.759445	-1.88527	0.0593941	CD8+ T-cells	SNAP25	R_vs_NR
117.674	-0.170901	0.0906556	-1.88516	0.0594077	CD8+ T-cells	BUD31	R_vs_NR
14.4833	-0.302346	0.160399	-1.88497	0.0594345	CD8+ T-cells	NUDT15	R_vs_NR
1.63135	-1.14758	0.609318	-1.88338	0.0596488	CD8+ T-cells	SLC15A3	R_vs_NR
34.1432	-0.526862	0.279954	-1.88195	0.0598422	CD8+ T-cells	MTFR1	R_vs_NR
131.202	0.545003	0.289628	1.88174	0.059872	CD8+ T-cells	AOAH	R_vs_NR
57.3504	-0.373848	0.198713	-1.88134	0.059925	CD8+ T-cells	ATP2A2	R_vs_NR
11.638	-0.641428	0.341073	-1.88062	0.0600237	CD8+ T-cells	CPM	R_vs_NR
20.1585	-0.525939	0.279677	-1.88052	0.0600369	CD8+ T-cells	CASZ1	R_vs_NR
0.460344	-0.986492	0.524626	-1.88037	0.0600576	CD8+ T-cells	STX19	R_vs_NR
4.50938	0.577234	0.30702	1.88012	0.0600915	CD8+ T-cells	BIVM	R_vs_NR
1.6828	-1.49383	0.795703	-1.87737	0.0604676	CD8+ T-cells	FPR1	R_vs_NR
0.254517	-1.33702	0.712182	-1.87735	0.0604697	CD8+ T-cells	EXOC3L2	R_vs_NR
6.32918	-0.751117	0.400102	-1.87731	0.0604751	CD8+ T-cells	ERRFI1	R_vs_NR
22.6464	0.427027	0.22749	1.87713	0.0605009	CD8+ T-cells	MMS22L	R_vs_NR
1.58843	-1.3414	0.71463	-1.87705	0.0605116	CD8+ T-cells	TUB	R_vs_NR
0.543135	-1.11964	0.596597	-1.8767	0.0605586	CD8+ T-cells	MSH4	R_vs_NR
232.709	-0.273084	0.145515	-1.87667	0.0605633	CD8+ T-cells	CTSC	R_vs_NR
0.157792	-1.81446	0.967202	-1.87599	0.0606564	CD8+ T-cells	LIPH	R_vs_NR
17.6994	0.302464	0.161233	1.87594	0.0606637	CD8+ T-cells	TECPR1	R_vs_NR
8.73471	0.815545	0.434965	1.87497	0.0607975	CD8+ T-cells	POU2AF1	R_vs_NR
2.76388	-1.06588	0.56854	-1.87476	0.0608256	CD8+ T-cells	ARNT2	R_vs_NR
3.31401	-1.03165	0.550314	-1.87465	0.0608403	CD8+ T-cells	KCTD12	R_vs_NR
0.526299	-1.47605	0.787468	-1.87443	0.0608713	CD8+ T-cells	C1QTNF7	R_vs_NR
51.5221	-0.624316	0.333076	-1.8744	0.0608758	CD8+ T-cells	CCDC141	R_vs_NR
69.9407	-0.157656	0.084153	-1.87345	0.0610064	CD8+ T-cells	TOX4	R_vs_NR
0.733484	-1.30722	0.697961	-1.87292	0.0610794	CD8+ T-cells	TLR2	R_vs_NR
18.8194	-0.299829	0.16011	-1.87265	0.0611165	CD8+ T-cells	RPP14	R_vs_NR
0.258772	-1.44245	0.770527	-1.87203	0.0612021	CD8+ T-cells	CPN1	R_vs_NR
1.78292	0.658308	0.351688	1.87186	0.0612266	CD8+ T-cells	BTBD8	R_vs_NR
20.5651	0.2942	0.157177	1.87178	0.0612376	CD8+ T-cells	HPS4	R_vs_NR
165.107	0.333018	0.178001	1.87088	0.0613624	CD8+ T-cells	SSH2	R_vs_NR
0.354287	-1.30336	0.696946	-1.87009	0.0614707	CD8+ T-cells	ABCC11	R_vs_NR
1.38994	-0.904876	0.48395	-1.86977	0.0615155	CD8+ T-cells	DPP6	R_vs_NR
186.801	-0.373516	0.199776	-1.86967	0.0615291	CD8+ T-cells	BATF	R_vs_NR
73.7832	-0.361645	0.193522	-1.86875	0.061657	CD8+ T-cells	DDIT3	R_vs_NR
0.303153	-1.18369	0.633413	-1.86875	0.0616579	CD8+ T-cells	SLC30A10	R_vs_NR
0.518788	-1.15154	0.616219	-1.86872	0.0616619	CD8+ T-cells	NUTM2G	R_vs_NR
2.398	-0.954754	0.510918	-1.8687	0.061664	CD8+ T-cells	SPTBN4	R_vs_NR
8.48219	-0.343686	0.183951	-1.86836	0.0617119	CD8+ T-cells	PACRGL	R_vs_NR
27.8057	-0.34013	0.182048	-1.86835	0.0617131	CD8+ T-cells	ARL13B	R_vs_NR
1.60545	-0.739658	0.395902	-1.86828	0.0617226	CD8+ T-cells	ZNF597	R_vs_NR
0.303278	-1.31969	0.706769	-1.86722	0.0618705	CD8+ T-cells	PLAC1	R_vs_NR
56.5168	-0.252665	0.135384	-1.86629	0.0620013	CD8+ T-cells	PDCL3	R_vs_NR
1.40067	-0.813545	0.43594	-1.86619	0.0620154	CD8+ T-cells	NIM1K	R_vs_NR
37.6747	-0.214248	0.11481	-1.86611	0.0620262	CD8+ T-cells	RAB35	R_vs_NR
21.6179	0.236332	0.126645	1.8661	0.0620271	CD8+ T-cells	NF2	R_vs_NR
19.6458	-0.350957	0.18808	-1.866	0.062041	CD8+ T-cells	GBE1	R_vs_NR
0.52451	-1.58793	0.851338	-1.86522	0.0621508	CD8+ T-cells	GFI1B	R_vs_NR
30.1969	-0.257382	0.137992	-1.8652	0.0621541	CD8+ T-cells	DNASE2	R_vs_NR
38.8842	-0.401564	0.215294	-1.86518	0.0621558	CD8+ T-cells	MXD1	R_vs_NR
100.539	-0.279634	0.149959	-1.86473	0.0622195	CD8+ T-cells	ABCF1	R_vs_NR
32.0316	-0.283461	0.152018	-1.86466	0.0622287	CD8+ T-cells	DHX38	R_vs_NR
27.7632	0.270772	0.145264	1.864	0.0623213	CD8+ T-cells	MGME1	R_vs_NR
9.50542	-0.497024	0.266671	-1.86381	0.0623483	CD8+ T-cells	QPCTL	R_vs_NR
11.8213	0.387924	0.208161	1.86358	0.0623807	CD8+ T-cells	UBE3D	R_vs_NR
1.29259	-1.08808	0.583891	-1.86351	0.0623911	CD8+ T-cells	TBC1D12	R_vs_NR
0.429439	-1.09669	0.588517	-1.86349	0.062394	CD8+ T-cells	CSMD3	R_vs_NR
19.112	0.304199	0.163248	1.86341	0.0624042	CD8+ T-cells	MON1B	R_vs_NR
31.0691	0.378516	0.20314	1.86332	0.0624174	CD8+ T-cells	SMAD3	R_vs_NR
16.5025	-0.315621	0.169409	-1.86308	0.0624514	CD8+ T-cells	SLC35F2	R_vs_NR
2.88729	-0.756685	0.406178	-1.86294	0.0624706	CD8+ T-cells	PSD	R_vs_NR
102.438	-0.268094	0.143937	-1.86259	0.0625204	CD8+ T-cells	TMF1	R_vs_NR
15.0874	0.494456	0.265489	1.86244	0.0625411	CD8+ T-cells	KIAA1671	R_vs_NR
27.9958	0.462018	0.24817	1.8617	0.0626458	CD8+ T-cells	DHFR	R_vs_NR
20.1292	0.334441	0.179687	1.86124	0.0627101	CD8+ T-cells	PCBD2	R_vs_NR
79.3471	-0.13808	0.0742014	-1.86088	0.0627614	CD8+ T-cells	YTHDF2	R_vs_NR
0.964864	-0.935257	0.502748	-1.86029	0.0628447	CD8+ T-cells	TMEM81	R_vs_NR
4.64808	-0.803707	0.432053	-1.8602	0.0628568	CD8+ T-cells	LONRF3	R_vs_NR
0.190784	-1.43949	0.773931	-1.85998	0.0628889	CD8+ T-cells	SLC8A2	R_vs_NR
38.2632	-0.285973	0.153777	-1.85966	0.0629334	CD8+ T-cells	RABIF	R_vs_NR
40.1118	-0.239251	0.128654	-1.85964	0.062936	CD8+ T-cells	DHX8	R_vs_NR
4.71443	-0.959666	0.516267	-1.85886	0.0630475	CD8+ T-cells	FAM222A	R_vs_NR
3.00561	-0.990313	0.5329	-1.85835	0.0631197	CD8+ T-cells	IL18	R_vs_NR
1.1226	-1.0061	0.541482	-1.85805	0.0631624	CD8+ T-cells	KLF5	R_vs_NR
0.375984	-1.09879	0.591546	-1.85749	0.0632416	CD8+ T-cells	ANKRD29	R_vs_NR
0.948788	-0.813821	0.438168	-1.85733	0.0632648	CD8+ T-cells	GPR153	R_vs_NR
1.29244	-0.881598	0.474746	-1.85699	0.0633125	CD8+ T-cells	SEPT10	R_vs_NR
53.9612	0.368908	0.198682	1.85678	0.0633432	CD8+ T-cells	ACYP2	R_vs_NR
72.082	-0.507297	0.27324	-1.8566	0.0633683	CD8+ T-cells	SLC7A5	R_vs_NR
31.3203	0.557768	0.300433	1.85655	0.0633753	CD8+ T-cells	MIA2	R_vs_NR
26.3471	0.341037	0.183813	1.85534	0.0635475	CD8+ T-cells	TRAPPC12	R_vs_NR
0.512868	-1.17529	0.633526	-1.85515	0.063575	CD8+ T-cells	SHBG	R_vs_NR
0.47837	-1.33269	0.718623	-1.85451	0.0636665	CD8+ T-cells	CYP27C1	R_vs_NR
0.151147	-1.39158	0.75057	-1.85403	0.063735	CD8+ T-cells	CNNM1	R_vs_NR
0.408225	-1.17712	0.634917	-1.85398	0.0637419	CD8+ T-cells	PPARGC1A	R_vs_NR
81.1966	-0.211243	0.11394	-1.85398	0.0637424	CD8+ T-cells	ANKRD10	R_vs_NR
2.07519	-1.39455	0.752361	-1.85357	0.063801	CD8+ T-cells	FPR3	R_vs_NR
1.33357	-1.52505	0.823537	-1.85183	0.0640501	CD8+ T-cells	SLC1A3	R_vs_NR
98.6414	-0.208149	0.112409	-1.85171	0.0640678	CD8+ T-cells	NAA50	R_vs_NR
6.24597	-0.647147	0.349491	-1.85168	0.0640717	CD8+ T-cells	SFT2D3	R_vs_NR
0.193653	-1.42379	0.768994	-1.8515	0.064098	CD8+ T-cells	COL8A2	R_vs_NR
27.3511	-0.239588	0.129409	-1.8514	0.0641116	CD8+ T-cells	SPRTN	R_vs_NR
10.195	0.367966	0.19875	1.8514	0.0641126	CD8+ T-cells	ALDH16A1	R_vs_NR
61.5786	0.238449	0.128849	1.85061	0.0642251	CD8+ T-cells	ZDHHC20	R_vs_NR
4.58674	-0.541454	0.292585	-1.85059	0.0642288	CD8+ T-cells	CD274	R_vs_NR
1.80093	-1.01615	0.549112	-1.85054	0.0642363	CD8+ T-cells	GTF2IRD1	R_vs_NR
86.3035	-0.154565	0.0835247	-1.85054	0.0642365	CD8+ T-cells	ADSS	R_vs_NR
0.611019	-0.936279	0.506106	-1.84997	0.0643186	CD8+ T-cells	CLCN2	R_vs_NR
201.665	-0.441949	0.238898	-1.84995	0.0643213	CD8+ T-cells	SMAP2	R_vs_NR
156.305	-0.530812	0.286946	-1.84987	0.0643329	CD8+ T-cells	HSPH1	R_vs_NR
3.14793	0.647939	0.350463	1.84881	0.0644855	CD8+ T-cells	SMPD3	R_vs_NR
0.767776	-0.850471	0.460089	-1.84849	0.064531	CD8+ T-cells	ANGPT1	R_vs_NR
5.30388	1.00509	0.543823	1.84819	0.0645751	CD8+ T-cells	BCL11A	R_vs_NR
58.4964	0.2312	0.125102	1.8481	0.0645881	CD8+ T-cells	CHCHD5	R_vs_NR
0.788684	-1.2081	0.653722	-1.84803	0.0645983	CD8+ T-cells	CREB3L3	R_vs_NR
174.788	-0.274295	0.148479	-1.84737	0.0646932	CD8+ T-cells	ITK	R_vs_NR
0.105526	-2.13573	1.15622	-1.84716	0.0647233	CD8+ T-cells	SYTL5	R_vs_NR
46.2886	-0.247884	0.134215	-1.84691	0.0647601	CD8+ T-cells	KLHL28	R_vs_NR
13.984	0.365403	0.197912	1.8463	0.0648493	CD8+ T-cells	INTS2	R_vs_NR
25.4815	-0.270597	0.146569	-1.84621	0.0648613	CD8+ T-cells	INTS4	R_vs_NR
0.687486	-0.991514	0.53712	-1.84598	0.0648947	CD8+ T-cells	MCMDC2	R_vs_NR
28.5657	0.19637	0.106455	1.84463	0.0650913	CD8+ T-cells	SCAI	R_vs_NR
60.711	-0.316666	0.171696	-1.84434	0.0651332	CD8+ T-cells	ZC3H7A	R_vs_NR
32.7685	-0.274413	0.148869	-1.84331	0.0652834	CD8+ T-cells	MPHOSPH6	R_vs_NR
4.96533	0.432889	0.234909	1.8428	0.0653585	CD8+ T-cells	RABL2A	R_vs_NR
10.8461	1.04172	0.565365	1.84256	0.0653929	CD8+ T-cells	SPARC	R_vs_NR
32.7592	0.237993	0.129252	1.84131	0.0655757	CD8+ T-cells	ANKFY1	R_vs_NR
50.1091	-0.25598	0.139043	-1.84101	0.0656196	CD8+ T-cells	ZNF394	R_vs_NR
0.118388	-1.95825	1.06376	-1.84088	0.0656398	CD8+ T-cells	CACNG4	R_vs_NR
0.173851	-1.86365	1.01251	-1.84063	0.0656759	CD8+ T-cells	CRX	R_vs_NR
0.390162	-1.15213	0.626002	-1.84046	0.065701	CD8+ T-cells	PP2D1	R_vs_NR
2.0013	-0.802074	0.435815	-1.8404	0.0657094	CD8+ T-cells	SCRG1	R_vs_NR
1.79138	-0.891984	0.484796	-1.83992	0.0657802	CD8+ T-cells	LILRB3	R_vs_NR
0.361672	-1.36655	0.742828	-1.83966	0.0658185	CD8+ T-cells	SEPT3	R_vs_NR
31.6775	0.61835	0.336195	1.83926	0.0658774	CD8+ T-cells	CDCA7	R_vs_NR
1.59275	-0.77633	0.422094	-1.83924	0.0658805	CD8+ T-cells	ASIP	R_vs_NR
14.9645	0.572695	0.311489	1.83857	0.0659783	CD8+ T-cells	P2RY11	R_vs_NR
0.126663	-1.82903	0.995246	-1.83777	0.0660964	CD8+ T-cells	TMEM40	R_vs_NR
28.3527	-0.291746	0.158765	-1.8376	0.066121	CD8+ T-cells	ARHGAP17	R_vs_NR
4.92685	-0.976251	0.531726	-1.836	0.066357	CD8+ T-cells	FOSL1	R_vs_NR
3.50096	-1.08249	0.589625	-1.8359	0.0663724	CD8+ T-cells	FCGR2A	R_vs_NR
134.4	0.237216	0.129244	1.83541	0.0664454	CD8+ T-cells	ARHGEF1	R_vs_NR
24.8165	0.283139	0.154319	1.83476	0.066541	CD8+ T-cells	RHBDD1	R_vs_NR
1.22312	-0.780496	0.425689	-1.83349	0.0667297	CD8+ T-cells	AC009065.1	R_vs_NR
23.51	-0.359174	0.195945	-1.83304	0.0667966	CD8+ T-cells	LMTK2	R_vs_NR
0.216335	-1.59602	0.871231	-1.83192	0.0669639	CD8+ T-cells	ELOVL7	R_vs_NR
88.6334	-0.308958	0.168662	-1.83182	0.0669784	CD8+ T-cells	PHTF2	R_vs_NR
4.87896	-0.83364	0.455258	-1.83114	0.06708	CD8+ T-cells	CXCL16	R_vs_NR
7.95898	0.402633	0.219974	1.83037	0.0671946	CD8+ T-cells	PEX10	R_vs_NR
19.9628	0.377725	0.206423	1.82985	0.0672718	CD8+ T-cells	RBM12B	R_vs_NR
25.6259	0.199964	0.109283	1.82978	0.0672832	CD8+ T-cells	CHD1L	R_vs_NR
34.4101	-0.571997	0.312613	-1.82973	0.06729	CD8+ T-cells	TG	R_vs_NR
0.966901	-1.43496	0.784418	-1.82933	0.0673497	CD8+ T-cells	DLGAP2	R_vs_NR
0.96789	-1.06767	0.583858	-1.82864	0.0674532	CD8+ T-cells	MYLK3	R_vs_NR
40.4943	-0.317172	0.173493	-1.82815	0.0675264	CD8+ T-cells	DCTN4	R_vs_NR
4.50565	-0.655445	0.358562	-1.82798	0.0675524	CD8+ T-cells	AKNAD1	R_vs_NR
40.5383	-0.452291	0.247427	-1.82797	0.0675534	CD8+ T-cells	PHLPP1	R_vs_NR
34.2496	0.380716	0.20828	1.82791	0.0675631	CD8+ T-cells	NSUN6	R_vs_NR
0.612209	-1.52112	0.832315	-1.82758	0.0676131	CD8+ T-cells	SIGLEC1	R_vs_NR
0.875211	-1.02587	0.561497	-1.82702	0.067696	CD8+ T-cells	ARHGAP6	R_vs_NR
44.3889	-0.388111	0.212504	-1.82637	0.0677948	CD8+ T-cells	ACBD3	R_vs_NR
0.678136	-1.09097	0.597407	-1.82617	0.067825	CD8+ T-cells	CCDC154	R_vs_NR
1.22593	-1.21345	0.664606	-1.82582	0.067878	CD8+ T-cells	PDE4C	R_vs_NR
75.9981	0.432053	0.236657	1.82565	0.0679029	CD8+ T-cells	UBE2S	R_vs_NR
19.4276	-0.479674	0.262748	-1.82561	0.0679094	CD8+ T-cells	LTA	R_vs_NR
6.71193	-1.26211	0.691464	-1.82527	0.06796	CD8+ T-cells	CXCL3	R_vs_NR
0.351455	-1.17161	0.641995	-1.82495	0.0680085	CD8+ T-cells	CCDC178	R_vs_NR
7.83297	-0.397085	0.217746	-1.82361	0.0682109	CD8+ T-cells	AMPD2	R_vs_NR
10.5735	0.433582	0.237769	1.82355	0.0682207	CD8+ T-cells	CARF	R_vs_NR
17.4077	0.4837	0.265293	1.82327	0.068263	CD8+ T-cells	PM20D2	R_vs_NR
69.6266	0.469589	0.25758	1.82308	0.0682912	CD8+ T-cells	CD226	R_vs_NR
19.6047	-0.360362	0.1977	-1.82277	0.0683386	CD8+ T-cells	INTS7	R_vs_NR
129.325	0.268225	0.1472	1.82218	0.0684276	CD8+ T-cells	NFATC3	R_vs_NR
71.16	-0.338189	0.185608	-1.82206	0.0684454	CD8+ T-cells	EFHD2	R_vs_NR
10.68	-0.461063	0.253056	-1.82198	0.0684584	CD8+ T-cells	CPNE8	R_vs_NR
62.2224	-0.176055	0.0966448	-1.82167	0.0685053	CD8+ T-cells	DPM1	R_vs_NR
24.6726	-0.280565	0.154028	-1.82152	0.0685274	CD8+ T-cells	ZNF92	R_vs_NR
8.51591	0.475648	0.261209	1.82094	0.0686152	CD8+ T-cells	NFS1	R_vs_NR
0.633791	-1.03485	0.568385	-1.82068	0.068655	CD8+ T-cells	TMC1	R_vs_NR
1.66797	-1.67185	0.918398	-1.8204	0.0686987	CD8+ T-cells	RBP1	R_vs_NR
0.2488	-1.957	1.07507	-1.82035	0.0687059	CD8+ T-cells	PKP3	R_vs_NR
7.14392	-1.01828	0.559598	-1.81966	0.0688107	CD8+ T-cells	SLC16A10	R_vs_NR
39.2559	0.419922	0.230802	1.8194	0.0688503	CD8+ T-cells	DDX60	R_vs_NR
0.834214	-1.04768	0.575854	-1.81935	0.0688575	CD8+ T-cells	NSUN7	R_vs_NR
83.6367	-0.217816	0.11977	-1.81862	0.0689698	CD8+ T-cells	SAFB2	R_vs_NR
41.661	-0.486887	0.267771	-1.8183	0.0690182	CD8+ T-cells	GMNN	R_vs_NR
0.344193	-1.37625	0.757025	-1.81797	0.0690686	CD8+ T-cells	MYH13	R_vs_NR
124.838	-0.260648	0.143375	-1.81795	0.069071	CD8+ T-cells	CNOT2	R_vs_NR
0.243212	-1.27998	0.704166	-1.81773	0.0691057	CD8+ T-cells	FBN3	R_vs_NR
30.4231	-0.629613	0.346419	-1.81749	0.0691424	CD8+ T-cells	AFAP1L2	R_vs_NR
71.5319	-0.397948	0.218974	-1.81733	0.0691659	CD8+ T-cells	QKI	R_vs_NR
0.156808	-1.94063	1.06807	-1.81695	0.0692241	CD8+ T-cells	ICAM5	R_vs_NR
72.8047	-0.151441	0.0833769	-1.81635	0.0693173	CD8+ T-cells	TIPRL	R_vs_NR
4.2548	-0.473305	0.260621	-1.81607	0.0693598	CD8+ T-cells	NPHP4	R_vs_NR
15.4822	-1.15401	0.635481	-1.81597	0.0693753	CD8+ T-cells	PLXDC2	R_vs_NR
263.057	0.371575	0.20469	1.8153	0.0694771	CD8+ T-cells	FOXP1	R_vs_NR
0.490608	-1.3253	0.730114	-1.81519	0.0694941	CD8+ T-cells	GPR141	R_vs_NR
18.4603	-0.396076	0.218203	-1.81517	0.0694972	CD8+ T-cells	AP4E1	R_vs_NR
39.3539	0.436689	0.240639	1.8147	0.0695695	CD8+ T-cells	HPCAL1	R_vs_NR
6.66861	0.431487	0.237781	1.81464	0.0695799	CD8+ T-cells	PEX7	R_vs_NR
9.8392	0.574504	0.316756	1.81371	0.0697224	CD8+ T-cells	PRR11	R_vs_NR
0.256582	-1.37131	0.756125	-1.8136	0.0697397	CD8+ T-cells	PCYT1B	R_vs_NR
0.27644	-1.33699	0.737207	-1.81359	0.0697413	CD8+ T-cells	CCDC175	R_vs_NR
0.240224	-1.41587	0.78076	-1.81345	0.069762	CD8+ T-cells	TMEM184A	R_vs_NR
85.9047	-0.170574	0.0940741	-1.81319	0.0698023	CD8+ T-cells	TMEM87A	R_vs_NR
110.571	0.204407	0.11277	1.8126	0.0698934	CD8+ T-cells	NSD1	R_vs_NR
18.3179	0.267578	0.147641	1.81235	0.0699326	CD8+ T-cells	TEFM	R_vs_NR
1.35338	-0.927724	0.511892	-1.81234	0.0699331	CD8+ T-cells	RCN3	R_vs_NR
5.15136	-1.30954	0.72329	-1.81054	0.0702126	CD8+ T-cells	CCR10	R_vs_NR
1.14141	-0.976983	0.539786	-1.80994	0.0703044	CD8+ T-cells	SYT2	R_vs_NR
0.651831	-0.813598	0.449546	-1.80982	0.0703233	CD8+ T-cells	NOXRED1	R_vs_NR
48.3485	-0.552952	0.305535	-1.80978	0.0703293	CD8+ T-cells	MTSS1	R_vs_NR
1.11581	-0.99458	0.549585	-1.80969	0.0703435	CD8+ T-cells	RIN2	R_vs_NR
52.0245	0.187337	0.103525	1.80959	0.070359	CD8+ T-cells	KRIT1	R_vs_NR
0.863616	-0.920282	0.508659	-1.80923	0.0704149	CD8+ T-cells	FAM189A1	R_vs_NR
16.3804	-0.457296	0.252859	-1.8085	0.0705283	CD8+ T-cells	PLEKHG2	R_vs_NR
19.2951	-0.29408	0.16262	-1.80839	0.0705451	CD8+ T-cells	TTC33	R_vs_NR
0.667524	-2.04457	1.13085	-1.80799	0.070608	CD8+ T-cells	COX7A1	R_vs_NR
3.33895	-0.559053	0.309336	-1.80727	0.0707207	CD8+ T-cells	ZNF304	R_vs_NR
2.94309	-0.997743	0.552233	-1.80674	0.0708026	CD8+ T-cells	PKIB	R_vs_NR
16.8027	0.325277	0.180067	1.80642	0.0708524	CD8+ T-cells	TMEM192	R_vs_NR
22.7229	-0.302124	0.16727	-1.8062	0.0708869	CD8+ T-cells	TSTD2	R_vs_NR
8.49188	-0.551889	0.305562	-1.80615	0.0708956	CD8+ T-cells	TSPAN2	R_vs_NR
1.83734	-1.10617	0.612474	-1.80607	0.0709081	CD8+ T-cells	FNDC9	R_vs_NR
253.533	-0.313733	0.17378	-1.80535	0.0710206	CD8+ T-cells	GPBP1	R_vs_NR
1.33055	-1.2612	0.698793	-1.80482	0.0711022	CD8+ T-cells	RTN1	R_vs_NR
8.36277	-0.536344	0.297274	-1.80421	0.0711989	CD8+ T-cells	IFT80	R_vs_NR
3.30522	-0.535328	0.296742	-1.80402	0.0712283	CD8+ T-cells	ZNF404	R_vs_NR
0.458261	-1.02029	0.565628	-1.80382	0.0712603	CD8+ T-cells	GRM8	R_vs_NR
41.3279	0.363204	0.201366	1.8037	0.0712787	CD8+ T-cells	ST3GAL5	R_vs_NR
4.43486	0.772122	0.428169	1.80331	0.0713395	CD8+ T-cells	LRRC2	R_vs_NR
8.42362	0.364315	0.202035	1.80323	0.0713528	CD8+ T-cells	LSM14B	R_vs_NR
54.8219	0.138913	0.0770455	1.80299	0.0713891	CD8+ T-cells	CDC27	R_vs_NR
0.780536	-1.3535	0.750697	-1.80299	0.0713895	CD8+ T-cells	CDC42BPG	R_vs_NR
2216.8	0.39188	0.217429	1.80234	0.0714924	CD8+ T-cells	RPL39	R_vs_NR
0.426315	-1.10074	0.610745	-1.80229	0.0714994	CD8+ T-cells	LAMC3	R_vs_NR
140.467	-0.263849	0.146446	-1.80168	0.0715958	CD8+ T-cells	SPTAN1	R_vs_NR
0.151176	-1.62675	0.903345	-1.80081	0.0717326	CD8+ T-cells	DPYSL5	R_vs_NR
1.47541	-1.90416	1.05773	-1.80023	0.0718242	CD8+ T-cells	FCER1A	R_vs_NR
45.0874	-0.267154	0.148432	-1.79984	0.0718854	CD8+ T-cells	SIAH2	R_vs_NR
0.259112	-1.77489	0.986389	-1.79938	0.0719586	CD8+ T-cells	DSC3	R_vs_NR
2.22362	-0.954657	0.530636	-1.79908	0.072006	CD8+ T-cells	PIP5KL1	R_vs_NR
22.3625	-0.396478	0.220383	-1.79904	0.0720116	CD8+ T-cells	SUPV3L1	R_vs_NR
277.47	0.498622	0.27733	1.79794	0.0721865	CD8+ T-cells	AKAP9	R_vs_NR
0.23406	-1.43304	0.797186	-1.79762	0.0722367	CD8+ T-cells	SCARA5	R_vs_NR
28.0547	-0.243252	0.135361	-1.79706	0.0723268	CD8+ T-cells	RRN3	R_vs_NR
91.1411	0.208158	0.115836	1.797	0.0723352	CD8+ T-cells	SENP6	R_vs_NR
2.11696	-0.531768	0.295973	-1.79668	0.0723868	CD8+ T-cells	ZNF436	R_vs_NR
1.87359	-1.07995	0.601228	-1.79624	0.0724558	CD8+ T-cells	JAG2	R_vs_NR
2.95002	-0.819865	0.456615	-1.79553	0.0725695	CD8+ T-cells	MYOF	R_vs_NR
8.93976	0.372956	0.207724	1.79544	0.0725833	CD8+ T-cells	DHX33	R_vs_NR
5.74373	-0.592684	0.330117	-1.79538	0.0725934	CD8+ T-cells	SETD7	R_vs_NR
12.4902	-0.516106	0.287517	-1.79505	0.0726461	CD8+ T-cells	GRAMD4	R_vs_NR
254.566	-0.340479	0.189688	-1.79494	0.0726631	CD8+ T-cells	CFLAR	R_vs_NR
2.27493	-1.04227	0.580759	-1.79467	0.072707	CD8+ T-cells	TDRD12	R_vs_NR
0.57632	-1.11709	0.622467	-1.79462	0.0727143	CD8+ T-cells	RALYL	R_vs_NR
35.6704	-0.283534	0.158072	-1.79371	0.0728602	CD8+ T-cells	PPM1D	R_vs_NR
0.556381	-1.06665	0.594721	-1.79353	0.0728875	CD8+ T-cells	LRRC49	R_vs_NR
3.46949	-0.898901	0.501203	-1.79349	0.072895	CD8+ T-cells	SMPDL3A	R_vs_NR
15.2789	0.412659	0.230125	1.7932	0.0729415	CD8+ T-cells	PRKCI	R_vs_NR
0.196014	-1.26494	0.705474	-1.79304	0.0729668	CD8+ T-cells	CCDC13	R_vs_NR
0.805812	-0.819001	0.456792	-1.79294	0.0729828	CD8+ T-cells	HSD17B6	R_vs_NR
17.3212	-0.340974	0.190381	-1.79101	0.0732914	CD8+ T-cells	RAD18	R_vs_NR
0.214255	-1.49453	0.834833	-1.79021	0.0734201	CD8+ T-cells	TMCO2	R_vs_NR
42.7713	0.273554	0.152966	1.78834	0.0737218	CD8+ T-cells	HDAC8	R_vs_NR
6.02394	-1.0961	0.612918	-1.78832	0.0737239	CD8+ T-cells	TULP2	R_vs_NR
1.06188	-1.01045	0.565408	-1.78712	0.0739182	CD8+ T-cells	PPP1R36	R_vs_NR
4.44112	-0.689673	0.385979	-1.78682	0.0739673	CD8+ T-cells	KRT18	R_vs_NR
3.81057	-0.487787	0.272996	-1.78679	0.0739713	CD8+ T-cells	RBBP9	R_vs_NR
1.73575	-0.651321	0.364593	-1.78644	0.0740287	CD8+ T-cells	CHRM5	R_vs_NR
48.3552	0.335842	0.18801	1.7863	0.0740513	CD8+ T-cells	TBL1X	R_vs_NR
0.949851	-1.25807	0.704735	-1.78517	0.0742343	CD8+ T-cells	CNRIP1	R_vs_NR
0.617881	-1.79368	1.00498	-1.7848	0.074294	CD8+ T-cells	EEF1A2	R_vs_NR
13.7544	-0.306637	0.171843	-1.7844	0.0743583	CD8+ T-cells	PIP4K2C	R_vs_NR
45.8587	0.402456	0.225648	1.78356	0.0744952	CD8+ T-cells	TMEM107	R_vs_NR
0.306676	-1.48051	0.830293	-1.78312	0.074567	CD8+ T-cells	C5AR2	R_vs_NR
113.505	-0.148095	0.0830818	-1.78252	0.0746642	CD8+ T-cells	WDR33	R_vs_NR
0.503442	-1.17551	0.659521	-1.78237	0.0746895	CD8+ T-cells	ANKRD30B	R_vs_NR
0.181884	-1.7219	0.966191	-1.78215	0.0747242	CD8+ T-cells	ADAMTS12	R_vs_NR
79.9999	0.25797	0.144783	1.78177	0.0747861	CD8+ T-cells	TAOK1	R_vs_NR
2.17536	-0.942509	0.529114	-1.7813	0.074864	CD8+ T-cells	ALDH1A2	R_vs_NR
43.6563	0.372218	0.208968	1.78122	0.074877	CD8+ T-cells	RASSF3	R_vs_NR
30.2267	-0.555063	0.31164	-1.7811	0.0748956	CD8+ T-cells	ICAM1	R_vs_NR
60.9752	-0.507231	0.284853	-1.78068	0.0749655	CD8+ T-cells	RYBP	R_vs_NR
140.623	-0.237453	0.133425	-1.77967	0.0751296	CD8+ T-cells	BAX	R_vs_NR
0.229243	-1.35212	0.759947	-1.77923	0.0752024	CD8+ T-cells	HSPB9	R_vs_NR
20.9258	-0.236946	0.133174	-1.77923	0.0752026	CD8+ T-cells	C2orf69	R_vs_NR
0.356185	-1.65373	0.929532	-1.7791	0.0752241	CD8+ T-cells	TMEM144	R_vs_NR
22.3099	0.258712	0.145444	1.77877	0.0752771	CD8+ T-cells	XPNPEP1	R_vs_NR
0.232981	-1.48173	0.833038	-1.77871	0.075287	CD8+ T-cells	RSPH4A	R_vs_NR
513.379	-0.399695	0.224813	-1.7779	0.0754197	CD8+ T-cells	DNAJA1	R_vs_NR
107.528	-0.256696	0.144424	-1.77738	0.0755052	CD8+ T-cells	RILPL2	R_vs_NR
0.883455	-1.31452	0.739586	-1.77737	0.0755078	CD8+ T-cells	MUC6	R_vs_NR
13.4341	0.358256	0.201592	1.77714	0.0755456	CD8+ T-cells	CDKL1	R_vs_NR
1.77881	-1.07879	0.60704	-1.77713	0.0755474	CD8+ T-cells	PHF21B	R_vs_NR
1.22343	-1.81046	1.01908	-1.77656	0.0756407	CD8+ T-cells	CSF2	R_vs_NR
0.321852	-1.19235	0.671342	-1.77606	0.0757226	CD8+ T-cells	LPO	R_vs_NR
0.861878	-0.843734	0.475132	-1.77579	0.0757682	CD8+ T-cells	NACA2	R_vs_NR
0.610802	-1.24812	0.703052	-1.77529	0.0758506	CD8+ T-cells	PCDH12	R_vs_NR
50.0027	0.300477	0.169352	1.77428	0.0760172	CD8+ T-cells	MFNG	R_vs_NR
85.3271	0.272781	0.153799	1.77363	0.0761252	CD8+ T-cells	SUN2	R_vs_NR
0.919803	-0.879053	0.495629	-1.77361	0.0761278	CD8+ T-cells	MAP3K15	R_vs_NR
0.566324	-1.14622	0.646296	-1.77352	0.0761427	CD8+ T-cells	PMF1-BGLAP	R_vs_NR
28.2466	-0.369265	0.208221	-1.77342	0.0761585	CD8+ T-cells	MCU	R_vs_NR
33.0185	0.279124	0.157423	1.77309	0.0762146	CD8+ T-cells	E2F3	R_vs_NR
223.1	-0.300889	0.16978	-1.77223	0.0763567	CD8+ T-cells	DNAJB6	R_vs_NR
14.6124	-0.72205	0.407452	-1.77211	0.0763758	CD8+ T-cells	ADAM28	R_vs_NR
8.44341	0.575051	0.32468	1.77113	0.0765386	CD8+ T-cells	TMEM102	R_vs_NR
133.439	-0.347453	0.196187	-1.77103	0.076556	CD8+ T-cells	ZBTB38	R_vs_NR
0.42801	-1.23704	0.698607	-1.77073	0.0766058	CD8+ T-cells	ARHGEF11	R_vs_NR
45.6865	-0.231957	0.13101	-1.77053	0.0766392	CD8+ T-cells	TFPT	R_vs_NR
0.590139	-1.13089	0.638829	-1.77025	0.0766858	CD8+ T-cells	CD1D	R_vs_NR
0.181596	-1.82105	1.02895	-1.76981	0.0767585	CD8+ T-cells	TSLP	R_vs_NR
9.58589	-0.927267	0.52398	-1.76966	0.0767836	CD8+ T-cells	RBM47	R_vs_NR
202.242	0.267376	0.151095	1.76959	0.076795	CD8+ T-cells	ABRACL	R_vs_NR
4339.11	0.416837	0.235562	1.76955	0.0768028	CD8+ T-cells	RPL41	R_vs_NR
92.5864	-0.236664	0.133812	-1.76863	0.0769558	CD8+ T-cells	COPA	R_vs_NR
7.22698	0.376759	0.213067	1.76826	0.0770175	CD8+ T-cells	STK32C	R_vs_NR
93.14	0.30245	0.171048	1.76822	0.0770244	CD8+ T-cells	PTPN4	R_vs_NR
0.265872	-1.29565	0.732767	-1.76816	0.0770347	CD8+ T-cells	HSPB8	R_vs_NR
2.83143	-0.724845	0.410002	-1.76791	0.0770767	CD8+ T-cells	DMD	R_vs_NR
18.1953	-0.403137	0.228069	-1.76761	0.0771269	CD8+ T-cells	TSHZ1	R_vs_NR
28.0152	0.235016	0.132962	1.76755	0.0771367	CD8+ T-cells	NEK9	R_vs_NR
116.941	-0.317337	0.179548	-1.76742	0.0771576	CD8+ T-cells	RFTN1	R_vs_NR
1.48572	-0.814176	0.460682	-1.76733	0.0771736	CD8+ T-cells	ZNF730	R_vs_NR
14.1101	-0.77301	0.437462	-1.76703	0.0772224	CD8+ T-cells	RAB26	R_vs_NR
44.2084	-0.318482	0.180239	-1.767	0.0772287	CD8+ T-cells	OTUD5	R_vs_NR
100.867	0.226684	0.128293	1.76693	0.0772399	CD8+ T-cells	CCDC88C	R_vs_NR
0.300231	-1.42255	0.805209	-1.76669	0.0772805	CD8+ T-cells	CRYBB1	R_vs_NR
15.4523	0.35613	0.201638	1.76619	0.0773647	CD8+ T-cells	DPH5	R_vs_NR
315.588	0.320256	0.181442	1.76506	0.0775536	CD8+ T-cells	ZFP36L1	R_vs_NR
0.152544	-1.49092	0.845163	-1.76406	0.0777212	CD8+ T-cells	ANKRD18B	R_vs_NR
0.49337	-0.917693	0.520309	-1.76375	0.0777746	CD8+ T-cells	PLXNB1	R_vs_NR
0.346377	-1.73877	0.985942	-1.76356	0.0778057	CD8+ T-cells	SNX31	R_vs_NR
0.255018	-2.10047	1.19159	-1.76274	0.0779443	CD8+ T-cells	TMEM119	R_vs_NR
16.1222	0.371089	0.210533	1.76262	0.0779651	CD8+ T-cells	MZF1	R_vs_NR
164.663	-0.290546	0.164868	-1.76229	0.0780203	CD8+ T-cells	ZEB1	R_vs_NR
1.90679	-0.601308	0.341238	-1.76214	0.0780461	CD8+ T-cells	POPDC2	R_vs_NR
0.705217	-0.935299	0.530805	-1.76204	0.0780628	CD8+ T-cells	PDE1A	R_vs_NR
2.06197	-0.657872	0.373379	-1.76194	0.0780794	CD8+ T-cells	ARHGEF38	R_vs_NR
15.6594	0.265537	0.150732	1.76165	0.0781278	CD8+ T-cells	ZNF680	R_vs_NR
19.0085	0.300856	0.170793	1.76153	0.078149	CD8+ T-cells	TCF3	R_vs_NR
2.29689	0.645993	0.366774	1.76128	0.0781903	CD8+ T-cells	FTCDNL1	R_vs_NR
5.22467	-0.462438	0.262573	-1.76118	0.0782082	CD8+ T-cells	ZNF829	R_vs_NR
0.283595	-1.53399	0.871321	-1.76053	0.0783176	CD8+ T-cells	HIF3A	R_vs_NR
1.29326	-1.08895	0.618746	-1.75993	0.07842	CD8+ T-cells	ZNF469	R_vs_NR
5.84466	-0.960737	0.545925	-1.75984	0.0784357	CD8+ T-cells	NRP1	R_vs_NR
329.226	-0.312137	0.177382	-1.75969	0.0784608	CD8+ T-cells	GNAS	R_vs_NR
0.817604	-0.962604	0.547045	-1.75965	0.078468	CD8+ T-cells	APC2	R_vs_NR
11.1724	-1.11288	0.632686	-1.75897	0.0785823	CD8+ T-cells	PMCH	R_vs_NR
6.10183	0.577107	0.328208	1.75836	0.0786863	CD8+ T-cells	METAP1D	R_vs_NR
0.340875	-1.29062	0.734096	-1.75811	0.0787292	CD8+ T-cells	FAM83E	R_vs_NR
49.736	0.393053	0.223583	1.75797	0.0787526	CD8+ T-cells	IMPDH2	R_vs_NR
0.122987	-1.69342	0.963497	-1.75757	0.0788199	CD8+ T-cells	ZFHX4	R_vs_NR
134.944	0.214494	0.122078	1.75702	0.0789139	CD8+ T-cells	CD47	R_vs_NR
24.0733	-0.284622	0.161997	-1.75696	0.0789253	CD8+ T-cells	MSMO1	R_vs_NR
22.2051	0.279763	0.159242	1.75684	0.0789454	CD8+ T-cells	ZNF280D	R_vs_NR
46.0481	0.952404	0.542359	1.75604	0.0790815	CD8+ T-cells	IFI44L	R_vs_NR
31.4845	0.306087	0.174313	1.75597	0.0790943	CD8+ T-cells	PARP15	R_vs_NR
40.8342	0.341504	0.194521	1.75562	0.079154	CD8+ T-cells	ARHGAP4	R_vs_NR
0.897098	-1.37517	0.783523	-1.75512	0.0792394	CD8+ T-cells	VMO1	R_vs_NR
0.621744	-0.875046	0.49866	-1.75479	0.0792945	CD8+ T-cells	HSPA4L	R_vs_NR
64.3106	-0.188727	0.107592	-1.7541	0.0794126	CD8+ T-cells	ZFC3H1	R_vs_NR
0.312591	-1.41215	0.805122	-1.75396	0.0794376	CD8+ T-cells	COL4A6	R_vs_NR
2.84575	-0.632267	0.360502	-1.75385	0.0794558	CD8+ T-cells	CES4A	R_vs_NR
0.523423	-1.06398	0.606724	-1.75365	0.0794902	CD8+ T-cells	CYP2D6	R_vs_NR
34.4668	0.379735	0.216553	1.75354	0.0795087	CD8+ T-cells	ZDHHC24	R_vs_NR
0.323426	-1.19596	0.68208	-1.7534	0.0795338	CD8+ T-cells	SNX7	R_vs_NR
4.89189	0.446952	0.254976	1.75292	0.0796161	CD8+ T-cells	NPEPL1	R_vs_NR
0.22645	-1.28871	0.735432	-1.75232	0.0797189	CD8+ T-cells	SLC6A9	R_vs_NR
5.08468	-0.736517	0.420331	-1.75223	0.0797342	CD8+ T-cells	MOXD1	R_vs_NR
11.3593	0.318349	0.181747	1.75161	0.0798414	CD8+ T-cells	SMARCAL1	R_vs_NR
0.349046	-1.22817	0.701302	-1.75127	0.0798987	CD8+ T-cells	LRRC9	R_vs_NR
0.572255	-1.70874	0.975755	-1.7512	0.0799116	CD8+ T-cells	ZCCHC12	R_vs_NR
11.1852	-0.579953	0.331231	-1.7509	0.0799632	CD8+ T-cells	MYB	R_vs_NR
0.221034	-1.33254	0.761195	-1.75059	0.0800169	CD8+ T-cells	ADM5	R_vs_NR
0.718798	-1.25881	0.719132	-1.75046	0.0800384	CD8+ T-cells	PLCD4	R_vs_NR
52.7079	0.207816	0.118784	1.74953	0.0801989	CD8+ T-cells	ATR	R_vs_NR
3.41027	-0.605332	0.346048	-1.74928	0.0802434	CD8+ T-cells	FGD6	R_vs_NR
32.6074	0.338717	0.193671	1.74893	0.0803032	CD8+ T-cells	DNASE1	R_vs_NR
90.3094	0.258492	0.147841	1.74844	0.0803877	CD8+ T-cells	PRKCQ	R_vs_NR
1.3241	-0.87985	0.503248	-1.74834	0.0804046	CD8+ T-cells	RAC3	R_vs_NR
12.9179	-0.346957	0.198512	-1.74779	0.0805012	CD8+ T-cells	SLC25A44	R_vs_NR
2.05817	-0.872336	0.499154	-1.74763	0.0805281	CD8+ T-cells	MYRIP	R_vs_NR
43.9958	0.42144	0.241219	1.74712	0.080616	CD8+ T-cells	XYLT1	R_vs_NR
199.542	0.342103	0.19582	1.74703	0.0806327	CD8+ T-cells	MBP	R_vs_NR
393.754	-0.438348	0.250917	-1.74698	0.0806404	CD8+ T-cells	REL	R_vs_NR
1.50472	-0.929869	0.532301	-1.74689	0.0806571	CD8+ T-cells	NCS1	R_vs_NR
17.4841	1.41415	0.809795	1.74631	0.0807577	CD8+ T-cells	CCL3L1	R_vs_NR
8.22569	-0.378442	0.216757	-1.74593	0.0808237	CD8+ T-cells	ZNF211	R_vs_NR
114.469	-0.336025	0.19247	-1.74585	0.0808363	CD8+ T-cells	ATP2B1	R_vs_NR
14.1876	0.406533	0.23292	1.74538	0.0809193	CD8+ T-cells	ZNF429	R_vs_NR
0.334013	-1.3701	0.785035	-1.74527	0.0809383	CD8+ T-cells	AATK	R_vs_NR
0.269635	-1.07874	0.61812	-1.7452	0.0809503	CD8+ T-cells	BST1	R_vs_NR
65.628	0.249066	0.142719	1.74515	0.0809583	CD8+ T-cells	NSMCE1	R_vs_NR
115.563	-0.194056	0.111264	-1.7441	0.081141	CD8+ T-cells	CAPZA2	R_vs_NR
1.52776	-0.831566	0.476817	-1.74399	0.0811601	CD8+ T-cells	TENM4	R_vs_NR
21.0319	0.229174	0.131411	1.74394	0.0811691	CD8+ T-cells	HMGCL	R_vs_NR
57.7192	0.149083	0.085491	1.74384	0.0811871	CD8+ T-cells	ECHDC1	R_vs_NR
0.380821	-1.13093	0.648584	-1.74368	0.0812141	CD8+ T-cells	GPR156	R_vs_NR
2.97365	0.714171	0.409617	1.74351	0.0812448	CD8+ T-cells	NPW	R_vs_NR
30.9247	-0.274591	0.157661	-1.74165	0.0815689	CD8+ T-cells	BCL10	R_vs_NR
0.13958	-2.13185	1.2241	-1.74156	0.0815849	CD8+ T-cells	RHOV	R_vs_NR
353.452	-0.141009	0.0810474	-1.73984	0.0818871	CD8+ T-cells	LRRFIP1	R_vs_NR
93.5052	-0.212474	0.122157	-1.73935	0.0819729	CD8+ T-cells	EIF4E	R_vs_NR
28.6314	1.10824	0.63728	1.73901	0.0820331	CD8+ T-cells	ZNF683	R_vs_NR
13.686	-0.344821	0.198307	-1.73883	0.0820652	CD8+ T-cells	E2F6	R_vs_NR
12.6769	-1.04552	0.601471	-1.73827	0.0821627	CD8+ T-cells	ZBTB16	R_vs_NR
63.4281	0.177115	0.101921	1.73777	0.0822519	CD8+ T-cells	DGCR6L	R_vs_NR
0.663355	-2.19778	1.26474	-1.73773	0.082259	CD8+ T-cells	LILRB5	R_vs_NR
0.751217	-1.03631	0.596413	-1.73758	0.082285	CD8+ T-cells	PTK6	R_vs_NR
7.4601	0.787364	0.453176	1.73744	0.0823102	CD8+ T-cells	IL18RAP	R_vs_NR
1826.46	-0.19981	0.115014	-1.73726	0.0823411	CD8+ T-cells	EIF1	R_vs_NR
1.89681	-1.18887	0.684392	-1.73712	0.0823661	CD8+ T-cells	PAPSS2	R_vs_NR
5.70581	-0.826952	0.476379	-1.73591	0.082579	CD8+ T-cells	MCAM	R_vs_NR
0.680555	-1.02982	0.59332	-1.7357	0.0826174	CD8+ T-cells	FITM1	R_vs_NR
0.467721	-1.01146	0.582746	-1.73569	0.0826195	CD8+ T-cells	H3F3C	R_vs_NR
392.533	-0.20605	0.118758	-1.73504	0.0827334	CD8+ T-cells	DYNLL1	R_vs_NR
35.2051	-0.786228	0.453271	-1.73457	0.0828177	CD8+ T-cells	RGS16	R_vs_NR
6.19436	0.502976	0.290011	1.73433	0.0828587	CD8+ T-cells	TK2	R_vs_NR
0.64658	-1.37087	0.790463	-1.73427	0.0828711	CD8+ T-cells	FGF18	R_vs_NR
0.511597	-1.40719	0.811418	-1.73424	0.0828763	CD8+ T-cells	PRRX1	R_vs_NR
122.058	-0.357039	0.205911	-1.73395	0.0829275	CD8+ T-cells	GTF2B	R_vs_NR
0.909489	-1.10944	0.639844	-1.73392	0.082933	CD8+ T-cells	GRIA3	R_vs_NR
5.72695	0.913036	0.526688	1.73354	0.0829994	CD8+ T-cells	TNFAIP8L2	R_vs_NR
0.220808	-1.3246	0.76413	-1.73347	0.0830121	CD8+ T-cells	GNMT	R_vs_NR
37.1726	-0.306025	0.176549	-1.73338	0.0830288	CD8+ T-cells	MANBA	R_vs_NR
0.33385	-1.2584	0.726018	-1.73328	0.0830451	CD8+ T-cells	RND2	R_vs_NR
77.1494	-0.409454	0.236239	-1.73322	0.0830571	CD8+ T-cells	DNAJB9	R_vs_NR
56.0971	-0.463853	0.267652	-1.73305	0.0830876	CD8+ T-cells	ARL4A	R_vs_NR
176.687	0.279476	0.161272	1.73294	0.0831057	CD8+ T-cells	PYHIN1	R_vs_NR
20.9783	-0.540506	0.311965	-1.73259	0.0831693	CD8+ T-cells	NFIL3	R_vs_NR
23.7676	-0.339494	0.195957	-1.73249	0.0831858	CD8+ T-cells	PEAK1	R_vs_NR
1.5994	-1.02181	0.589865	-1.73229	0.0832226	CD8+ T-cells	LHFPL4	R_vs_NR
3.70638	-0.684438	0.395134	-1.73217	0.0832438	CD8+ T-cells	TOM1L1	R_vs_NR
37.4845	-0.23076	0.133265	-1.73159	0.0833475	CD8+ T-cells	CCDC93	R_vs_NR
46.6879	-0.259969	0.150143	-1.73148	0.083367	CD8+ T-cells	DUSP11	R_vs_NR
30.0762	0.352782	0.203826	1.7308	0.0834876	CD8+ T-cells	PRKAR1B	R_vs_NR
379.959	-0.280751	0.162252	-1.73034	0.0835693	CD8+ T-cells	S100A11	R_vs_NR
11.0687	0.541028	0.312745	1.72993	0.0836422	CD8+ T-cells	PAQR8	R_vs_NR
95.7034	0.119629	0.0691573	1.72981	0.0836648	CD8+ T-cells	TTC1	R_vs_NR
438.716	0.318881	0.184523	1.72813	0.0839643	CD8+ T-cells	LDHB	R_vs_NR
0.227836	-1.68891	0.97733	-1.72809	0.083972	CD8+ T-cells	MYOZ3	R_vs_NR
0.232289	-1.3249	0.76695	-1.72749	0.0840801	CD8+ T-cells	TSSK3	R_vs_NR
0.735808	-0.969051	0.561002	-1.72736	0.0841037	CD8+ T-cells	BEAN1	R_vs_NR
10.9496	-0.717237	0.415317	-1.72697	0.0841739	CD8+ T-cells	ENOX1	R_vs_NR
12.9684	0.397694	0.230306	1.7268	0.0842027	CD8+ T-cells	LPAR5	R_vs_NR
2.43714	-0.568409	0.329174	-1.72678	0.0842081	CD8+ T-cells	RNF128	R_vs_NR
0.396599	-1.20443	0.697505	-1.72677	0.0842087	CD8+ T-cells	MOCOS	R_vs_NR
0.836444	-1.30916	0.758206	-1.72665	0.0842298	CD8+ T-cells	CADPS2	R_vs_NR
0.267318	-1.59852	0.925793	-1.72665	0.0842306	CD8+ T-cells	CNGA1	R_vs_NR
52.8689	-0.280836	0.162666	-1.72646	0.0842648	CD8+ T-cells	KIAA0232	R_vs_NR
0.85256	-0.911771	0.52827	-1.72596	0.0843553	CD8+ T-cells	TSNAX-DISC1	R_vs_NR
0.374008	-1.38675	0.803663	-1.72554	0.0844298	CD8+ T-cells	NAALAD2	R_vs_NR
37.5241	-0.212622	0.123224	-1.72549	0.0844387	CD8+ T-cells	MAPK6	R_vs_NR
53.6617	-0.228617	0.132497	-1.72545	0.0844456	CD8+ T-cells	MDM2	R_vs_NR
0.169513	-2.44961	1.42	-1.72507	0.0845144	CD8+ T-cells	RAB42	R_vs_NR
30.5055	-0.433071	0.251154	-1.72433	0.0846489	CD8+ T-cells	RBBP8	R_vs_NR
6.98897	-0.3406	0.197654	-1.72321	0.0848501	CD8+ T-cells	NEU3	R_vs_NR
1.08158	-0.902787	0.523947	-1.72305	0.0848795	CD8+ T-cells	MGAT4C	R_vs_NR
6.74459	-0.471497	0.273694	-1.72272	0.0849398	CD8+ T-cells	ADAM9	R_vs_NR
15.1224	0.414582	0.240665	1.72266	0.0849508	CD8+ T-cells	GIMAP8	R_vs_NR
67.3466	-0.203179	0.117957	-1.72249	0.0849817	CD8+ T-cells	ZCCHC10	R_vs_NR
0.733448	-0.947012	0.549882	-1.72221	0.0850314	CD8+ T-cells	WSCD1	R_vs_NR
13.7238	-0.73713	0.428044	-1.72209	0.0850535	CD8+ T-cells	PLK2	R_vs_NR
71.0003	-0.18334	0.106517	-1.72123	0.0852096	CD8+ T-cells	SLU7	R_vs_NR
8.38244	0.821735	0.477506	1.72089	0.0852711	CD8+ T-cells	HIST1H2BG	R_vs_NR
76.4014	-0.438209	0.254645	-1.72086	0.085276	CD8+ T-cells	SYNGR2	R_vs_NR
0.338142	-1.26855	0.737236	-1.72069	0.0853073	CD8+ T-cells	HGF	R_vs_NR
16.7952	0.246253	0.143141	1.72035	0.0853694	CD8+ T-cells	C2orf68	R_vs_NR
1.47319	-0.757039	0.440072	-1.72026	0.0853848	CD8+ T-cells	NME9	R_vs_NR
0.145251	-1.59551	0.927629	-1.71999	0.085435	CD8+ T-cells	DNAJC12	R_vs_NR
0.169985	-1.39824	0.813171	-1.71948	0.0855262	CD8+ T-cells	GRM5	R_vs_NR
20.1853	-0.352208	0.204877	-1.71912	0.0855923	CD8+ T-cells	AGBL5	R_vs_NR
77.3564	0.583897	0.339698	1.71887	0.085638	CD8+ T-cells	TYMS	R_vs_NR
7.10025	0.365843	0.2129	1.71838	0.0857278	CD8+ T-cells	PHF7	R_vs_NR
0.71617	-1.04863	0.610573	-1.71745	0.0858967	CD8+ T-cells	KCNH4	R_vs_NR
35.2423	-0.305512	0.177905	-1.71728	0.0859278	CD8+ T-cells	ARNTL	R_vs_NR
17.5876	-0.466994	0.271978	-1.71703	0.0859739	CD8+ T-cells	PIK3R3	R_vs_NR
7.46554	-0.564199	0.328602	-1.71697	0.0859847	CD8+ T-cells	SEMA7A	R_vs_NR
134.925	0.237277	0.138199	1.71692	0.0859944	CD8+ T-cells	ADAR	R_vs_NR
6.06903	-1.23173	0.717444	-1.71683	0.0860099	CD8+ T-cells	CXCL2	R_vs_NR
2.62153	-1.10799	0.645499	-1.71649	0.086072	CD8+ T-cells	BMP8B	R_vs_NR
5.58456	-0.565566	0.329626	-1.71578	0.0862019	CD8+ T-cells	ITGA3	R_vs_NR
0.113325	-1.55494	0.90632	-1.71566	0.0862241	CD8+ T-cells	TPH2	R_vs_NR
2.72667	0.63677	0.371549	1.71382	0.0865609	CD8+ T-cells	ZNF117	R_vs_NR
0.532782	-1.53235	0.894352	-1.71336	0.0866463	CD8+ T-cells	CXCL1	R_vs_NR
0.833642	-1.12714	0.657928	-1.71316	0.0866823	CD8+ T-cells	NOVA1	R_vs_NR
230.014	-0.231789	0.135321	-1.71288	0.0867338	CD8+ T-cells	HSPA5	R_vs_NR
0.297651	-1.23317	0.719948	-1.71286	0.0867376	CD8+ T-cells	RGL3	R_vs_NR
45.1611	-0.211825	0.123671	-1.71281	0.0867466	CD8+ T-cells	BSDC1	R_vs_NR
37.6523	0.310496	0.181298	1.71263	0.0867811	CD8+ T-cells	ATIC	R_vs_NR
64.6487	0.447658	0.261466	1.71211	0.0868766	CD8+ T-cells	RPS17	R_vs_NR
79.6764	0.283699	0.165752	1.71158	0.0869733	CD8+ T-cells	PHYKPL	R_vs_NR
5.6528	0.663789	0.387842	1.71149	0.0869902	CD8+ T-cells	PLXDC1	R_vs_NR
49.5267	-0.659838	0.385561	-1.71137	0.087013	CD8+ T-cells	SOCS1	R_vs_NR
179.428	-0.332651	0.194396	-1.7112	0.0870433	CD8+ T-cells	CCND2	R_vs_NR
53.7247	-0.148676	0.0868985	-1.71092	0.0870957	CD8+ T-cells	RPF1	R_vs_NR
1.30844	-0.691516	0.404198	-1.71083	0.0871116	CD8+ T-cells	ZFP37	R_vs_NR
33.6039	-0.242485	0.141754	-1.7106	0.0871548	CD8+ T-cells	ATP6V1B2	R_vs_NR
180.264	-0.289527	0.169264	-1.71051	0.0871722	CD8+ T-cells	GALM	R_vs_NR
0.287279	-1.28616	0.752042	-1.71023	0.0872232	CD8+ T-cells	MUC16	R_vs_NR
22.8195	-0.329119	0.192483	-1.70986	0.0872921	CD8+ T-cells	MAPK13	R_vs_NR
0.854575	-1.16528	0.681568	-1.70971	0.0873196	CD8+ T-cells	UNC80	R_vs_NR
15.9248	0.265215	0.155135	1.70958	0.0873441	CD8+ T-cells	DNAJC11	R_vs_NR
0.27936	-1.8132	1.06075	-1.70937	0.0873829	CD8+ T-cells	FCGR1B	R_vs_NR
2.03175	-1.08541	0.635097	-1.70904	0.0874431	CD8+ T-cells	BHLHE41	R_vs_NR
0.219186	-1.86867	1.09343	-1.709	0.0874515	CD8+ T-cells	MAP6	R_vs_NR
0.763807	-1.1505	0.673295	-1.70876	0.0874951	CD8+ T-cells	TNFAIP6	R_vs_NR
2.48821	-0.603518	0.353315	-1.70816	0.0876068	CD8+ T-cells	AC137932.1	R_vs_NR
0.315859	-1.2787	0.748592	-1.70813	0.0876114	CD8+ T-cells	FOXD2	R_vs_NR
9.87979	-0.41579	0.243445	-1.70794	0.0876469	CD8+ T-cells	UTP15	R_vs_NR
9.50987	-0.317726	0.186047	-1.70777	0.087679	CD8+ T-cells	ZNF142	R_vs_NR
0.234463	-1.31081	0.767662	-1.70753	0.0877234	CD8+ T-cells	FAT2	R_vs_NR
0.307212	-1.21345	0.710667	-1.70748	0.0877338	CD8+ T-cells	PLEK2	R_vs_NR
0.184532	-1.34392	0.78725	-1.70711	0.0878014	CD8+ T-cells	THAP10	R_vs_NR
100.503	-0.380382	0.222977	-1.70593	0.0880219	CD8+ T-cells	MRPL1	R_vs_NR
0.165852	-1.62222	0.95106	-1.7057	0.0880639	CD8+ T-cells	ZNF750	R_vs_NR
63.6209	0.307675	0.180397	1.70555	0.088092	CD8+ T-cells	ANKIB1	R_vs_NR
0.524444	-1.02329	0.600113	-1.70516	0.0881649	CD8+ T-cells	THSD7B	R_vs_NR
15.2948	-0.403098	0.23659	-1.70378	0.0884214	CD8+ T-cells	MYO1C	R_vs_NR
54.4699	-0.177277	0.104056	-1.70368	0.0884417	CD8+ T-cells	DERL2	R_vs_NR
0.117786	-1.63618	0.960397	-1.70365	0.0884466	CD8+ T-cells	FAM186B	R_vs_NR
0.805719	-0.877248	0.514975	-1.70348	0.0884791	CD8+ T-cells	FAM171B	R_vs_NR
27.1765	-0.375156	0.220245	-1.70336	0.0885014	CD8+ T-cells	MARCH3	R_vs_NR
1.48848	-1.14784	0.674098	-1.70278	0.0886084	CD8+ T-cells	ARHGAP22	R_vs_NR
1.18319	-0.919729	0.540364	-1.70205	0.0887453	CD8+ T-cells	NCKAP5	R_vs_NR
287.521	0.500322	0.293976	1.70192	0.0887708	CD8+ T-cells	FABP5	R_vs_NR
24.616	-0.191071	0.11228	-1.70174	0.0888043	CD8+ T-cells	FKBP15	R_vs_NR
0.358698	-1.07152	0.62968	-1.70169	0.088813	CD8+ T-cells	PDE1C	R_vs_NR
4038.5	0.280045	0.164573	1.70165	0.0888215	CD8+ T-cells	RPS15A	R_vs_NR
0.617748	-1.1969	0.703547	-1.70124	0.0888983	CD8+ T-cells	HEY1	R_vs_NR
0.824825	-1.30336	0.766541	-1.70032	0.0890714	CD8+ T-cells	SYDE1	R_vs_NR
75.4727	-0.256452	0.150844	-1.70011	0.0891099	CD8+ T-cells	PPIL4	R_vs_NR
7.06017	0.344323	0.202537	1.70005	0.0891215	CD8+ T-cells	GGACT	R_vs_NR
8.89597	-1.03383	0.608248	-1.69968	0.0891902	CD8+ T-cells	PDLIM4	R_vs_NR
1.06556	-1.28113	0.753918	-1.6993	0.0892634	CD8+ T-cells	ESPN	R_vs_NR
1.08943	-0.731946	0.430777	-1.69913	0.0892948	CD8+ T-cells	TNK1	R_vs_NR
4.87672	-0.821065	0.483255	-1.69903	0.0893133	CD8+ T-cells	DAB2	R_vs_NR
15.1457	0.291697	0.171687	1.699	0.0893186	CD8+ T-cells	SEPHS1	R_vs_NR
9.12485	-0.644376	0.37947	-1.69809	0.08949	CD8+ T-cells	HSPA2	R_vs_NR
3.28212	-0.954744	0.562433	-1.69752	0.0895978	CD8+ T-cells	HCK	R_vs_NR
43.6646	0.236476	0.139307	1.69752	0.0895991	CD8+ T-cells	PDSS2	R_vs_NR
0.0859431	-2.063	1.21538	-1.69741	0.0896197	CD8+ T-cells	HNF1A	R_vs_NR
8.83061	-0.584917	0.344747	-1.69666	0.0897615	CD8+ T-cells	OSM	R_vs_NR
6.20979	-0.368894	0.217466	-1.69633	0.0898231	CD8+ T-cells	EXO5	R_vs_NR
21.8233	-1.11961	0.660045	-1.69627	0.0898349	CD8+ T-cells	C1QB	R_vs_NR
5.89795	0.340442	0.20072	1.69611	0.0898653	CD8+ T-cells	ZNF845	R_vs_NR
54.5867	0.388565	0.229129	1.69584	0.0899163	CD8+ T-cells	CUX1	R_vs_NR
14.4636	-0.354471	0.209063	-1.69552	0.0899767	CD8+ T-cells	WEE1	R_vs_NR
0.776715	-0.876579	0.517055	-1.69533	0.0900125	CD8+ T-cells	HRH1	R_vs_NR
0.306699	-1.31809	0.777582	-1.69511	0.0900543	CD8+ T-cells	SLC9C2	R_vs_NR
0.187313	-1.33391	0.786927	-1.69508	0.0900598	CD8+ T-cells	PGBD5	R_vs_NR
56.8873	0.211794	0.124987	1.69452	0.0901669	CD8+ T-cells	MRPS33	R_vs_NR
23.1711	-0.64123	0.378461	-1.69431	0.0902066	CD8+ T-cells	SLC1A4	R_vs_NR
0.175457	-1.61575	0.954142	-1.69341	0.0903772	CD8+ T-cells	KCNJ13	R_vs_NR
29.7481	0.409867	0.242074	1.69315	0.0904278	CD8+ T-cells	DYRK2	R_vs_NR
126.867	0.332558	0.196492	1.69248	0.0905547	CD8+ T-cells	RCSD1	R_vs_NR
1.54041	-0.864734	0.510988	-1.69228	0.0905933	CD8+ T-cells	TMTC1	R_vs_NR
1.55755	-0.769566	0.454829	-1.69199	0.0906477	CD8+ T-cells	HSD11B1	R_vs_NR
0.196312	-1.32277	0.781805	-1.69195	0.0906556	CD8+ T-cells	HS3ST5	R_vs_NR
0.230374	-1.07451	0.635152	-1.69174	0.090695	CD8+ T-cells	ANO7	R_vs_NR
9.43811	-0.318268	0.188133	-1.69171	0.0907009	CD8+ T-cells	MSANTD2	R_vs_NR
4.32279	0.491069	0.290485	1.69051	0.0909296	CD8+ T-cells	SYCP2	R_vs_NR
37.0425	0.293391	0.173554	1.69049	0.0909349	CD8+ T-cells	PQLC3	R_vs_NR
0.334401	-1.68077	0.994766	-1.68961	0.0911022	CD8+ T-cells	PRLR	R_vs_NR
18.0385	0.335565	0.198638	1.68932	0.0911572	CD8+ T-cells	ABCD2	R_vs_NR
3.62791	-1.04068	0.616262	-1.6887	0.0912766	CD8+ T-cells	PON3	R_vs_NR
0.843634	-0.803354	0.475877	-1.68816	0.0913813	CD8+ T-cells	BEND3	R_vs_NR
0.492052	-0.957233	0.567041	-1.68812	0.0913886	CD8+ T-cells	BMP8A	R_vs_NR
342.357	0.366148	0.216898	1.68811	0.0913896	CD8+ T-cells	CD8B	R_vs_NR
33.7414	-0.272184	0.161237	-1.6881	0.0913921	CD8+ T-cells	SENP2	R_vs_NR
48.1295	0.236508	0.140154	1.68748	0.0915111	CD8+ T-cells	MRPL40	R_vs_NR
25.907	-0.291804	0.17293	-1.68741	0.0915241	CD8+ T-cells	LSM12	R_vs_NR
91.7864	0.215088	0.127471	1.68736	0.0915349	CD8+ T-cells	VDAC3	R_vs_NR
3.19037	-0.499522	0.296135	-1.6868	0.091641	CD8+ T-cells	NT5DC3	R_vs_NR
0.689806	-0.849652	0.503798	-1.68649	0.0917011	CD8+ T-cells	TVP23A	R_vs_NR
85.6342	-0.340054	0.201689	-1.68603	0.0917895	CD8+ T-cells	RHOC	R_vs_NR
93.4729	-0.165917	0.098436	-1.68553	0.091886	CD8+ T-cells	FIP1L1	R_vs_NR
0.687505	-0.851562	0.505234	-1.68548	0.0918959	CD8+ T-cells	NTN1	R_vs_NR
0.847738	-0.721494	0.428199	-1.68495	0.0919983	CD8+ T-cells	FAM227A	R_vs_NR
150.23	-0.199509	0.118422	-1.68473	0.0920401	CD8+ T-cells	DNAJC1	R_vs_NR
0.769946	-0.885242	0.525548	-1.68442	0.0921012	CD8+ T-cells	UCN	R_vs_NR
16.9671	-0.420187	0.249468	-1.68433	0.0921179	CD8+ T-cells	BRMS1L	R_vs_NR
11.3709	-0.260811	0.1549	-1.68374	0.0922328	CD8+ T-cells	MICA	R_vs_NR
10.8702	0.360354	0.214034	1.68363	0.0922535	CD8+ T-cells	AP4S1	R_vs_NR
12.2342	0.30138	0.179042	1.6833	0.092318	CD8+ T-cells	MRI1	R_vs_NR
0.334068	-1.13211	0.672598	-1.68319	0.092339	CD8+ T-cells	CNTNAP3	R_vs_NR
109.92	-0.214689	0.127571	-1.6829	0.0923937	CD8+ T-cells	TLK1	R_vs_NR
0.105742	-1.9373	1.15122	-1.68282	0.0924099	CD8+ T-cells	CHD5	R_vs_NR
5.71077	-0.592271	0.351968	-1.68274	0.0924251	CD8+ T-cells	MOK	R_vs_NR
1.63858	-0.787192	0.467819	-1.68268	0.0924361	CD8+ T-cells	FAM78B	R_vs_NR
1.83981	-1.00711	0.598575	-1.68251	0.0924704	CD8+ T-cells	CCDC40	R_vs_NR
3.33025	-0.823524	0.489536	-1.68225	0.09252	CD8+ T-cells	GIPC2	R_vs_NR
69.0007	-0.208735	0.124094	-1.68208	0.0925536	CD8+ T-cells	UPF3B	R_vs_NR
26.828	-0.481902	0.286498	-1.68204	0.0925604	CD8+ T-cells	TNFSF8	R_vs_NR
2.03805	-0.762769	0.453579	-1.68167	0.0926329	CD8+ T-cells	HHEX	R_vs_NR
1.70953	-0.733166	0.436419	-1.67996	0.0929655	CD8+ T-cells	ATP2C2	R_vs_NR
0.296703	-1.23217	0.733671	-1.67945	0.0930634	CD8+ T-cells	NTSR1	R_vs_NR
42.615	0.424304	0.252652	1.6794	0.0930738	CD8+ T-cells	MINOS1	R_vs_NR
8.11086	-0.510742	0.304199	-1.67897	0.0931574	CD8+ T-cells	RASGRP3	R_vs_NR
20.5287	-0.228349	0.136053	-1.67838	0.093273	CD8+ T-cells	KLHL7	R_vs_NR
0.463657	-1.31098	0.781155	-1.67826	0.0932973	CD8+ T-cells	PLEKHH1	R_vs_NR
1.10413	-0.731375	0.43597	-1.67758	0.0934292	CD8+ T-cells	DNAH3	R_vs_NR
0.326087	-1.03709	0.618253	-1.67746	0.0934525	CD8+ T-cells	GRID1	R_vs_NR
7.27586	0.519653	0.309844	1.67714	0.0935148	CD8+ T-cells	PPP1R3E	R_vs_NR
2.10548	-1.01365	0.60445	-1.67697	0.0935484	CD8+ T-cells	HKDC1	R_vs_NR
26.5624	0.218875	0.130532	1.6768	0.0935824	CD8+ T-cells	ORC3	R_vs_NR
0.878506	-0.869011	0.518264	-1.67677	0.0935867	CD8+ T-cells	DNAH12	R_vs_NR
9.15032	0.938276	0.559692	1.67642	0.0936568	CD8+ T-cells	EEF1G	R_vs_NR
0.447276	-1.05025	0.626644	-1.67599	0.0937398	CD8+ T-cells	RNF217	R_vs_NR
0.175321	-1.26652	0.756149	-1.67497	0.0939407	CD8+ T-cells	SAMD14	R_vs_NR
3.33784	-0.691443	0.412863	-1.67475	0.0939828	CD8+ T-cells	SPAG4	R_vs_NR
7.34538	0.407449	0.243296	1.6747	0.0939929	CD8+ T-cells	ZSCAN30	R_vs_NR
69.3404	-0.240762	0.143796	-1.67432	0.0940668	CD8+ T-cells	RAB5A	R_vs_NR
0.252437	-1.34733	0.804711	-1.6743	0.0940718	CD8+ T-cells	ATP1A4	R_vs_NR
0.226798	-1.51091	0.902602	-1.67395	0.094141	CD8+ T-cells	C17orf78	R_vs_NR
0.676304	-0.935652	0.559097	-1.6735	0.094228	CD8+ T-cells	MCF2	R_vs_NR
3.35983	-0.486812	0.2909	-1.67347	0.0942356	CD8+ T-cells	FOXO4	R_vs_NR
1.25781	-0.817695	0.48886	-1.67266	0.0943947	CD8+ T-cells	EIF3CL	R_vs_NR
1.09003	-1.07782	0.644428	-1.67253	0.0944207	CD8+ T-cells	SAMD5	R_vs_NR
31.6911	-0.266405	0.159293	-1.67243	0.09444	CD8+ T-cells	KBTBD2	R_vs_NR
0.436654	-0.91627	0.547884	-1.67238	0.0944497	CD8+ T-cells	CEACAM19	R_vs_NR
28.1724	0.268491	0.160583	1.67198	0.0945279	CD8+ T-cells	TBCK	R_vs_NR
16.6897	-0.594659	0.355696	-1.67182	0.0945606	CD8+ T-cells	AGAP1	R_vs_NR
0.436865	-1.06504	0.637264	-1.67127	0.0946684	CD8+ T-cells	PDE11A	R_vs_NR
222.017	-0.284963	0.170508	-1.67126	0.0946709	CD8+ T-cells	WNK1	R_vs_NR
61.2342	-0.400132	0.239542	-1.6704	0.0948398	CD8+ T-cells	GALNT11	R_vs_NR
12.4535	0.326152	0.195256	1.67038	0.0948437	CD8+ T-cells	GSR	R_vs_NR
0.51288	-1.07656	0.644517	-1.67034	0.0948527	CD8+ T-cells	NKAIN3	R_vs_NR
0.641675	-0.805709	0.482397	-1.67022	0.0948758	CD8+ T-cells	CTTNBP2	R_vs_NR
10.3829	0.354052	0.211988	1.67016	0.0948885	CD8+ T-cells	DNASE1L1	R_vs_NR
5.66276	-0.751972	0.45027	-1.67004	0.0949105	CD8+ T-cells	FSCN1	R_vs_NR
1.73392	-0.950744	0.569334	-1.66992	0.0949344	CD8+ T-cells	SECTM1	R_vs_NR
1.46662	-0.778402	0.466154	-1.66984	0.094951	CD8+ T-cells	PFKFB4	R_vs_NR
47.1471	0.463862	0.277825	1.66962	0.0949948	CD8+ T-cells	LY9	R_vs_NR
0.986448	-0.848213	0.508537	-1.66795	0.0953265	CD8+ T-cells	ZNF433	R_vs_NR
21.3443	-0.263723	0.15818	-1.66723	0.0954682	CD8+ T-cells	USP38	R_vs_NR
45.4085	0.224668	0.134788	1.66683	0.0955486	CD8+ T-cells	MLLT10	R_vs_NR
0.174517	-1.26074	0.756437	-1.66668	0.0955781	CD8+ T-cells	SV2B	R_vs_NR
90.011	-0.842372	0.505454	-1.66656	0.095601	CD8+ T-cells	AREG	R_vs_NR
0.249743	-1.72934	1.03768	-1.66655	0.0956046	CD8+ T-cells	SYNPR	R_vs_NR
0.392338	-1.0294	0.617699	-1.66651	0.0956113	CD8+ T-cells	RASGRF1	R_vs_NR
1.47989	-1.47838	0.887165	-1.66641	0.0956326	CD8+ T-cells	CYTL1	R_vs_NR
3.56322	-0.900622	0.54076	-1.66548	0.0958178	CD8+ T-cells	CNKSR3	R_vs_NR
31.635	-0.274343	0.164728	-1.66543	0.0958269	CD8+ T-cells	USPL1	R_vs_NR
15.2267	-0.811153	0.487198	-1.66494	0.0959253	CD8+ T-cells	IL4I1	R_vs_NR
0.19714	-1.30819	0.785852	-1.66467	0.0959784	CD8+ T-cells	EPB41L4B	R_vs_NR
58.6888	-0.417775	0.250997	-1.66447	0.0960195	CD8+ T-cells	SPATS2L	R_vs_NR
0.176632	-1.40073	0.841567	-1.66443	0.096027	CD8+ T-cells	ASPA	R_vs_NR
1.07797	-1.14008	0.685388	-1.6634	0.0962316	CD8+ T-cells	RGMA	R_vs_NR
1.31067	-0.624636	0.375547	-1.66327	0.0962581	CD8+ T-cells	SMAD1	R_vs_NR
120.355	-0.177557	0.10677	-1.66298	0.0963156	CD8+ T-cells	HNRNPUL1	R_vs_NR
77.5279	-0.237572	0.142875	-1.66279	0.0963538	CD8+ T-cells	SENP5	R_vs_NR
1.08428	-1.18508	0.712724	-1.66275	0.0963632	CD8+ T-cells	HLF	R_vs_NR
0.379315	-1.02971	0.619437	-1.66234	0.096445	CD8+ T-cells	GABRR1	R_vs_NR
1.43305	-1.53615	0.924155	-1.66222	0.0964684	CD8+ T-cells	KRT7	R_vs_NR
12.6837	0.352968	0.21236	1.66213	0.0964874	CD8+ T-cells	FBXW8	R_vs_NR
23.7457	0.366696	0.220667	1.66176	0.0965606	CD8+ T-cells	NLK	R_vs_NR
0.306638	-1.06135	0.638711	-1.66171	0.0965714	CD8+ T-cells	ZFPM2	R_vs_NR
0.395918	-1.04969	0.631791	-1.66144	0.0966245	CD8+ T-cells	DPYSL3	R_vs_NR
10.9283	1.01543	0.611264	1.66119	0.0966751	CD8+ T-cells	S100A9	R_vs_NR
1.20306	-0.787457	0.47409	-1.66099	0.0967163	CD8+ T-cells	CTNNA2	R_vs_NR
63.2148	-0.401035	0.241456	-1.6609	0.0967336	CD8+ T-cells	EXT1	R_vs_NR
25.5702	0.331004	0.199316	1.6607	0.0967743	CD8+ T-cells	DNAJA3	R_vs_NR
0.234452	-1.10576	0.665848	-1.66068	0.0967786	CD8+ T-cells	ITIH5	R_vs_NR
23.068	0.401023	0.241527	1.66037	0.0968409	CD8+ T-cells	NPM3	R_vs_NR
43.1141	0.377916	0.227632	1.6602	0.0968733	CD8+ T-cells	ANXA2R	R_vs_NR
0.681416	-1.66764	1.00472	-1.6598	0.0969546	CD8+ T-cells	KCNK15	R_vs_NR
0.13826	-1.59721	0.962749	-1.65901	0.0971129	CD8+ T-cells	TMPRSS4	R_vs_NR
0.413699	-1.02702	0.619183	-1.65866	0.0971835	CD8+ T-cells	GSG1L	R_vs_NR
0.306533	-1.03973	0.626985	-1.65829	0.0972581	CD8+ T-cells	PCLO	R_vs_NR
6.90851	0.448735	0.270605	1.65827	0.0972636	CD8+ T-cells	DGAT1	R_vs_NR
0.856699	-0.897695	0.54151	-1.65776	0.0973653	CD8+ T-cells	GRM7	R_vs_NR
57.7294	-0.229989	0.138766	-1.65739	0.0974415	CD8+ T-cells	EED	R_vs_NR
0.480082	-1.14015	0.687958	-1.6573	0.0974584	CD8+ T-cells	PGM5	R_vs_NR
5.97523	0.374862	0.226205	1.65718	0.0974832	CD8+ T-cells	TOP3B	R_vs_NR
32.7979	0.878888	0.530385	1.65708	0.097504	CD8+ T-cells	ARL17B	R_vs_NR
0.110816	-1.66964	1.00833	-1.65585	0.0977518	CD8+ T-cells	HAS3	R_vs_NR
0.897168	-0.736292	0.444745	-1.65554	0.0978154	CD8+ T-cells	SLCO5A1	R_vs_NR
4.40329	-0.549344	0.331875	-1.65527	0.0978691	CD8+ T-cells	TMOD1	R_vs_NR
1.03644	-0.786673	0.47534	-1.65497	0.0979308	CD8+ T-cells	CDK18	R_vs_NR
8.91934	-1.20302	0.727092	-1.65456	0.098014	CD8+ T-cells	RNASE1	R_vs_NR
70.4871	-0.188457	0.113906	-1.6545	0.0980259	CD8+ T-cells	SRA1	R_vs_NR
62.342	-0.191952	0.116018	-1.6545	0.0980259	CD8+ T-cells	TMED5	R_vs_NR
1.36002	-0.747137	0.451605	-1.65441	0.0980452	CD8+ T-cells	CLTCL1	R_vs_NR
219.847	-0.241301	0.145901	-1.65386	0.0981553	CD8+ T-cells	GOLGA4	R_vs_NR
41.6379	-0.294286	0.177958	-1.65369	0.0981912	CD8+ T-cells	CDC37L1	R_vs_NR
59.833	0.32962	0.199335	1.6536	0.0982082	CD8+ T-cells	SEL1L3	R_vs_NR
16.4665	-0.260983	0.157846	-1.6534	0.0982495	CD8+ T-cells	EIF1AD	R_vs_NR
150.073	0.272093	0.164567	1.65338	0.098253	CD8+ T-cells	SEPT9	R_vs_NR
0.560304	-0.872813	0.528069	-1.65284	0.0983635	CD8+ T-cells	PCP2	R_vs_NR
0.490029	-0.932857	0.564485	-1.65258	0.0984164	CD8+ T-cells	IL34	R_vs_NR
0.298548	-1.08137	0.654357	-1.65256	0.09842	CD8+ T-cells	JPH4	R_vs_NR
37.4028	-0.176811	0.107009	-1.6523	0.0984726	CD8+ T-cells	SART3	R_vs_NR
0.602349	-0.940383	0.56919	-1.65214	0.0985054	CD8+ T-cells	ADCY10	R_vs_NR
64.3213	-0.708035	0.428601	-1.65197	0.0985412	CD8+ T-cells	NFE2L3	R_vs_NR
34.5871	-0.444124	0.268874	-1.6518	0.0985763	CD8+ T-cells	ANKRD37	R_vs_NR
0.514906	-1.31627	0.796911	-1.65172	0.098592	CD8+ T-cells	CDC20B	R_vs_NR
19.2958	0.269066	0.162913	1.65159	0.098618	CD8+ T-cells	RAB11FIP4	R_vs_NR
0.245953	-1.29035	0.78142	-1.65129	0.0986798	CD8+ T-cells	GUCY2C	R_vs_NR
7.33249	0.376636	0.228086	1.65128	0.0986804	CD8+ T-cells	ACO1	R_vs_NR
47.6892	0.225217	0.136425	1.65085	0.0987686	CD8+ T-cells	DTNBP1	R_vs_NR
0.1866	-1.49254	0.90441	-1.65029	0.0988836	CD8+ T-cells	SPHKAP	R_vs_NR
22.2385	-0.593958	0.360074	-1.64955	0.099036	CD8+ T-cells	ZDBF2	R_vs_NR
15.1379	-0.540798	0.327857	-1.6495	0.0990462	CD8+ T-cells	CXXC5	R_vs_NR
3.09156	-1.10539	0.670255	-1.64921	0.099104	CD8+ T-cells	CDC42EP1	R_vs_NR
0.0857148	-1.93994	1.17631	-1.64917	0.0991124	CD8+ T-cells	WDR93	R_vs_NR
6.10017	0.423787	0.256992	1.64903	0.0991414	CD8+ T-cells	ABHD15	R_vs_NR
3.82658	0.430374	0.261035	1.64872	0.0992047	CD8+ T-cells	DET1	R_vs_NR
38.9185	0.173481	0.105258	1.64814	0.0993242	CD8+ T-cells	PEX2	R_vs_NR
0.0937187	-1.99595	1.2114	-1.64763	0.0994281	CD8+ T-cells	GRIA2	R_vs_NR
31.6863	-0.298503	0.181216	-1.64722	0.0995121	CD8+ T-cells	POR	R_vs_NR
0.483136	-1.00457	0.609901	-1.6471	0.0995378	CD8+ T-cells	TSPAN1	R_vs_NR
1.45298	-0.648385	0.393865	-1.64621	0.09972	CD8+ T-cells	TMEM232	R_vs_NR
2.6694	-0.616058	0.374417	-1.64538	0.0998914	CD8+ T-cells	OGN	R_vs_NR
47.7109	0.234355	0.142452	1.64514	0.09994	CD8+ T-cells	PCID2	R_vs_NR
0.208805	-1.61951	0.984849	-1.64442	0.100089	CD8+ T-cells	SIRPB2	R_vs_NR
0.448172	-1.43569	0.873108	-1.64434	0.100105	CD8+ T-cells	CRISPLD1	R_vs_NR
10.0105	-0.37468	0.227879	-1.6442	0.100134	CD8+ T-cells	FAM206A	R_vs_NR
14.6963	0.593603	0.361068	1.64402	0.100173	CD8+ T-cells	SDHAF2	R_vs_NR
0.121085	-1.67655	1.01981	-1.64398	0.100181	CD8+ T-cells	CCL25	R_vs_NR
28.2584	-0.273213	0.166194	-1.64394	0.100188	CD8+ T-cells	CTPS1	R_vs_NR
43.4211	-0.344869	0.209832	-1.64355	0.10027	CD8+ T-cells	METTL8	R_vs_NR
18.0721	-0.459125	0.279391	-1.64331	0.10032	CD8+ T-cells	ANKRD35	R_vs_NR
0.517561	-0.853641	0.519626	-1.6428	0.100424	CD8+ T-cells	WASF3	R_vs_NR
21.1344	0.380709	0.231757	1.64271	0.100443	CD8+ T-cells	TRAP1	R_vs_NR
0.359034	-0.945754	0.575918	-1.64217	0.100555	CD8+ T-cells	AK7	R_vs_NR
0.204332	-1.4302	0.871025	-1.64197	0.100596	CD8+ T-cells	HEPHL1	R_vs_NR
2.9367	0.581981	0.354444	1.64195	0.1006	CD8+ T-cells	RPP25	R_vs_NR
0.356369	-1.09882	0.669216	-1.64195	0.100601	CD8+ T-cells	CLSTN2	R_vs_NR
0.310065	-1.187	0.722957	-1.64186	0.100619	CD8+ T-cells	PPFIA4	R_vs_NR
143.168	-0.217685	0.132607	-1.64158	0.100677	CD8+ T-cells	DOK2	R_vs_NR
75.7198	0.385218	0.234678	1.64147	0.100699	CD8+ T-cells	YPEL3	R_vs_NR
0.35529	-1.08278	0.659835	-1.64098	0.100801	CD8+ T-cells	PITPNM3	R_vs_NR
0.449322	-1.05665	0.644447	-1.63963	0.101082	CD8+ T-cells	ITGB6	R_vs_NR
0.855625	-0.790998	0.482447	-1.63955	0.101098	CD8+ T-cells	NANOS3	R_vs_NR
84.6489	-0.302434	0.184492	-1.63927	0.101156	CD8+ T-cells	ABCC1	R_vs_NR
0.272563	-1.03153	0.629337	-1.63908	0.101196	CD8+ T-cells	TSNAXIP1	R_vs_NR
8.3421	-0.318303	0.194225	-1.63883	0.101248	CD8+ T-cells	ZNF614	R_vs_NR
0.993738	-0.87959	0.536778	-1.63865	0.101287	CD8+ T-cells	ZDHHC15	R_vs_NR
0.174742	-1.60113	0.977569	-1.63787	0.101448	CD8+ T-cells	ART3	R_vs_NR
16.4809	0.195133	0.119157	1.63761	0.101503	CD8+ T-cells	XPO5	R_vs_NR
4.25556	-0.632264	0.386152	-1.63735	0.101558	CD8+ T-cells	ATL1	R_vs_NR
0.0971037	-1.6577	1.01257	-1.63713	0.101604	CD8+ T-cells	TCL1B	R_vs_NR
8.25467	-0.358665	0.219096	-1.63702	0.101625	CD8+ T-cells	MFSD9	R_vs_NR
26.233	-0.244157	0.149154	-1.63695	0.101641	CD8+ T-cells	GSKIP	R_vs_NR
7.62627	0.308523	0.188499	1.63673	0.101686	CD8+ T-cells	MLLT11	R_vs_NR
0.181598	-1.84184	1.12559	-1.63634	0.101769	CD8+ T-cells	GLRA2	R_vs_NR
92.0415	-0.318695	0.194791	-1.63609	0.101822	CD8+ T-cells	ATAD2	R_vs_NR
28.5691	0.297383	0.1818	1.63577	0.101887	CD8+ T-cells	HADH	R_vs_NR
0.257955	-1.12832	0.689872	-1.63556	0.101932	CD8+ T-cells	DPYS	R_vs_NR
28.0346	-0.205601	0.125721	-1.63537	0.101971	CD8+ T-cells	HMGXB3	R_vs_NR
0.146673	-1.28578	0.78634	-1.63514	0.10202	CD8+ T-cells	ADAMTS18	R_vs_NR
67.8394	-0.172625	0.105575	-1.6351	0.102027	CD8+ T-cells	CDC5L	R_vs_NR
98.2961	-0.2171	0.13279	-1.63492	0.102066	CD8+ T-cells	ADRM1	R_vs_NR
13.5497	0.359063	0.219645	1.63474	0.102103	CD8+ T-cells	ECI1	R_vs_NR
26.8623	0.415151	0.254042	1.63418	0.102221	CD8+ T-cells	STXBP5	R_vs_NR
53.9279	0.230018	0.140777	1.63392	0.102276	CD8+ T-cells	ARHGEF6	R_vs_NR
1.02039	-1.14067	0.698163	-1.63382	0.102298	CD8+ T-cells	TNS1	R_vs_NR
0.149201	-1.58755	0.971851	-1.63354	0.102356	CD8+ T-cells	C6orf58	R_vs_NR
31.2589	0.310437	0.190057	1.63339	0.102387	CD8+ T-cells	TMCC1	R_vs_NR
58.3635	-0.19712	0.120757	-1.63237	0.102602	CD8+ T-cells	NUP153	R_vs_NR
0.569176	-1.03837	0.636223	-1.63209	0.10266	CD8+ T-cells	CASKIN2	R_vs_NR
272.869	0.163635	0.100261	1.63209	0.102661	CD8+ T-cells	DDX17	R_vs_NR
3.49988	-0.77064	0.47234	-1.63154	0.102777	CD8+ T-cells	MME	R_vs_NR
15.9438	0.292965	0.179572	1.63147	0.102792	CD8+ T-cells	CNNM2	R_vs_NR
0.192002	-1.3557	0.830969	-1.63146	0.102792	CD8+ T-cells	SLC7A4	R_vs_NR
8.37105	-0.715073	0.43836	-1.63124	0.102839	CD8+ T-cells	TNFRSF10D	R_vs_NR
2.5046	0.426258	0.261323	1.63115	0.102858	CD8+ T-cells	TMEM182	R_vs_NR
2.06179	-0.717605	0.440015	-1.63086	0.102919	CD8+ T-cells	CACFD1	R_vs_NR
0.32054	-0.998064	0.612043	-1.63071	0.102952	CD8+ T-cells	GUCY1A2	R_vs_NR
0.131127	-1.66029	1.01816	-1.63068	0.102958	CD8+ T-cells	CSPG5	R_vs_NR
1.79881	-0.693918	0.425554	-1.63062	0.10297	CD8+ T-cells	CHRNA5	R_vs_NR
204.995	0.217908	0.133647	1.63048	0.103001	CD8+ T-cells	TRAF3IP3	R_vs_NR
45.4384	-0.33756	0.20708	-1.63009	0.103083	CD8+ T-cells	ZNF281	R_vs_NR
0.210598	-1.16164	0.712682	-1.62995	0.103111	CD8+ T-cells	C8orf34	R_vs_NR
3.14472	-0.553507	0.339743	-1.62919	0.103273	CD8+ T-cells	MAGIX	R_vs_NR
39.7518	-0.489262	0.300311	-1.62918	0.103274	CD8+ T-cells	LAYN	R_vs_NR
22.9855	0.270393	0.166042	1.62846	0.103427	CD8+ T-cells	GOLGA1	R_vs_NR
6.08058	0.434116	0.266648	1.62805	0.103515	CD8+ T-cells	TTC12	R_vs_NR
0.692014	-1.22367	0.751739	-1.62779	0.103569	CD8+ T-cells	NID2	R_vs_NR
0.930237	-0.849567	0.521959	-1.62765	0.103599	CD8+ T-cells	C7orf25	R_vs_NR
55.6745	0.396318	0.243496	1.62761	0.103607	CD8+ T-cells	C19orf24	R_vs_NR
10.5071	-0.266533	0.163787	-1.62732	0.10367	CD8+ T-cells	PABPC1L	R_vs_NR
9.4067	0.250748	0.154103	1.62715	0.103706	CD8+ T-cells	IMPACT	R_vs_NR
0.31261	-1.3314	0.818282	-1.62706	0.103724	CD8+ T-cells	MAATS1	R_vs_NR
0.313558	-1.10256	0.677659	-1.62702	0.103733	CD8+ T-cells	CLDN14	R_vs_NR
6.70177	-0.397565	0.24442	-1.62656	0.10383	CD8+ T-cells	AFMID	R_vs_NR
35.7276	-0.300838	0.184963	-1.62647	0.103849	CD8+ T-cells	ELK3	R_vs_NR
0.289285	-1.15265	0.708788	-1.62622	0.103902	CD8+ T-cells	EPHX3	R_vs_NR
2.9611	-0.692671	0.425945	-1.6262	0.103908	CD8+ T-cells	SNX32	R_vs_NR
15.8693	0.336706	0.207089	1.6259	0.10397	CD8+ T-cells	SLC39A4	R_vs_NR
0.30988	-1.04809	0.644686	-1.62574	0.104004	CD8+ T-cells	NALCN	R_vs_NR
0.40488	-1.35707	0.835018	-1.6252	0.104121	CD8+ T-cells	PNMA5	R_vs_NR
0.16394	-1.20669	0.742615	-1.62492	0.104179	CD8+ T-cells	PDE6A	R_vs_NR
3.05231	0.811279	0.499421	1.62444	0.104282	CD8+ T-cells	ZBTB18	R_vs_NR
0.198693	-1.3536	0.833312	-1.62436	0.104299	CD8+ T-cells	NOL4	R_vs_NR
0.262599	-1.15453	0.710862	-1.62413	0.104349	CD8+ T-cells	PPP4R4	R_vs_NR
0.621751	-1.11168	0.684547	-1.62397	0.104383	CD8+ T-cells	CALCRL	R_vs_NR
4.33072	-0.869707	0.535567	-1.6239	0.104397	CD8+ T-cells	PPARG	R_vs_NR
1.43785	-1.06596	0.656442	-1.62384	0.10441	CD8+ T-cells	GREM2	R_vs_NR
41.7994	-0.234068	0.14416	-1.62366	0.104448	CD8+ T-cells	LAMP2	R_vs_NR
25.7545	-0.218491	0.134584	-1.62345	0.104493	CD8+ T-cells	PEX3	R_vs_NR
116.026	-0.244016	0.150311	-1.62341	0.104503	CD8+ T-cells	RNF115	R_vs_NR
404.319	0.210481	0.129658	1.62336	0.104512	CD8+ T-cells	RARRES3	R_vs_NR
159.428	-0.290083	0.178698	-1.62331	0.104523	CD8+ T-cells	CACYBP	R_vs_NR
6.63506	0.464184	0.285972	1.62318	0.104551	CD8+ T-cells	TTLL3	R_vs_NR
0.371063	-1.18117	0.727715	-1.62312	0.104564	CD8+ T-cells	THSD7A	R_vs_NR
26.2116	-0.212571	0.13098	-1.62293	0.104604	CD8+ T-cells	NEDD1	R_vs_NR
0.543362	-1.07524	0.662799	-1.62227	0.104745	CD8+ T-cells	DLEU7	R_vs_NR
94.7358	-0.179111	0.110408	-1.62226	0.104748	CD8+ T-cells	CNOT4	R_vs_NR
0.110933	-1.71167	1.05519	-1.62215	0.104772	CD8+ T-cells	EGFR	R_vs_NR
21.2028	-0.223192	0.137594	-1.62211	0.10478	CD8+ T-cells	RPRD1B	R_vs_NR
35.9333	-0.984258	0.606957	-1.62163	0.104883	CD8+ T-cells	LAIR2	R_vs_NR
20.5775	0.272861	0.168292	1.62136	0.104941	CD8+ T-cells	PARP11	R_vs_NR
0.440863	-0.981471	0.605394	-1.62121	0.104973	CD8+ T-cells	NLRC4	R_vs_NR
48.1604	0.282922	0.174528	1.62107	0.105004	CD8+ T-cells	TMEM245	R_vs_NR
1.652	-0.75718	0.467098	-1.62103	0.105011	CD8+ T-cells	ARNTL2	R_vs_NR
23.0165	-0.242952	0.149889	-1.62088	0.105043	CD8+ T-cells	SDE2	R_vs_NR
215.682	0.162414	0.100205	1.62083	0.105054	CD8+ T-cells	C4orf3	R_vs_NR
77.2313	0.204047	0.125891	1.62082	0.105056	CD8+ T-cells	SECISBP2	R_vs_NR
0.129912	-1.6499	1.01799	-1.62074	0.105073	CD8+ T-cells	TAS1R1	R_vs_NR
0.807398	-0.696556	0.429808	-1.62062	0.105098	CD8+ T-cells	ASB16	R_vs_NR
0.904778	-1.07675	0.664541	-1.62029	0.10517	CD8+ T-cells	MSANTD1	R_vs_NR
8.84692	-0.512972	0.316693	-1.61978	0.10528	CD8+ T-cells	C5orf30	R_vs_NR
0.924423	-0.819662	0.506068	-1.61967	0.105304	CD8+ T-cells	CD276	R_vs_NR
36.473	-0.219632	0.135606	-1.61963	0.105311	CD8+ T-cells	AHCTF1	R_vs_NR
1.31437	-1.27422	0.786742	-1.61962	0.105313	CD8+ T-cells	AC002553.1	R_vs_NR
0.38694	-1.00083	0.617993	-1.61949	0.105342	CD8+ T-cells	ENPP6	R_vs_NR
80.4661	0.272172	0.168127	1.61885	0.105481	CD8+ T-cells	GTF2I	R_vs_NR
77.8504	-0.481284	0.297393	-1.61834	0.105589	CD8+ T-cells	RELB	R_vs_NR
0.137225	-1.34314	0.830041	-1.61817	0.105627	CD8+ T-cells	C1orf127	R_vs_NR
0.396939	-1.47431	0.911132	-1.61811	0.10564	CD8+ T-cells	HEYL	R_vs_NR
7.43599	-0.334051	0.206449	-1.61809	0.105644	CD8+ T-cells	MVK	R_vs_NR
0.271338	-1.52636	0.943467	-1.61782	0.105702	CD8+ T-cells	SEMA3F	R_vs_NR
15.0661	0.332798	0.205721	1.61771	0.105725	CD8+ T-cells	CASP6	R_vs_NR
12.5821	-0.332416	0.205546	-1.61723	0.105828	CD8+ T-cells	DAG1	R_vs_NR
25.6253	0.280446	0.173458	1.61679	0.105924	CD8+ T-cells	MED14	R_vs_NR
0.0798617	-2.06917	1.2806	-1.61578	0.106143	CD8+ T-cells	GRB7	R_vs_NR
32.9827	0.236098	0.146127	1.6157	0.106159	CD8+ T-cells	VPS41	R_vs_NR
0.107482	-1.96002	1.21343	-1.61527	0.106252	CD8+ T-cells	DYDC2	R_vs_NR
10.8876	0.257159	0.159208	1.61524	0.106259	CD8+ T-cells	GNB1L	R_vs_NR
22.1303	-0.275565	0.170609	-1.61518	0.106271	CD8+ T-cells	RNF121	R_vs_NR
0.273293	-1.08474	0.671629	-1.61508	0.106293	CD8+ T-cells	FAM135B	R_vs_NR
10.0263	-0.581052	0.359795	-1.61495	0.106321	CD8+ T-cells	STARD10	R_vs_NR
5.53488	0.536348	0.332113	1.61495	0.106321	CD8+ T-cells	CCDC30	R_vs_NR
0.161065	-1.59574	0.988399	-1.61447	0.106426	CD8+ T-cells	SERPINB2	R_vs_NR
0.667765	-0.842968	0.52222	-1.6142	0.106484	CD8+ T-cells	LCA5	R_vs_NR
7.24079	-0.437669	0.27114	-1.61418	0.106488	CD8+ T-cells	SLC2A6	R_vs_NR
2.82793	-1.06964	0.662692	-1.61409	0.106508	CD8+ T-cells	FCRL5	R_vs_NR
0.132085	-1.42546	0.883189	-1.614	0.106528	CD8+ T-cells	ITIH6	R_vs_NR
1.02234	-1.24857	0.773685	-1.6138	0.106572	CD8+ T-cells	SIRPA	R_vs_NR
1.71488	-0.657313	0.407449	-1.61324	0.106692	CD8+ T-cells	ARHGAP44	R_vs_NR
0.51254	-0.912238	0.565503	-1.61314	0.106713	CD8+ T-cells	CACNA2D1	R_vs_NR
59.7719	-0.259916	0.161206	-1.61232	0.106892	CD8+ T-cells	AZIN1	R_vs_NR
0.504512	-1.09696	0.680774	-1.61134	0.107105	CD8+ T-cells	TEX29	R_vs_NR
1.83733	-0.701113	0.435118	-1.61132	0.10711	CD8+ T-cells	B3GNT9	R_vs_NR
13.071	-0.364362	0.226139	-1.61123	0.10713	CD8+ T-cells	PIGA	R_vs_NR
52.9368	-0.370088	0.229698	-1.61119	0.107137	CD8+ T-cells	HMGCS1	R_vs_NR
0.807909	-1.84595	1.14584	-1.611	0.10718	CD8+ T-cells	SAA1	R_vs_NR
0.803182	-0.811421	0.503842	-1.61047	0.107296	CD8+ T-cells	ACY3	R_vs_NR
14.1204	0.248927	0.154579	1.61035	0.107321	CD8+ T-cells	PRIMPOL	R_vs_NR
42.4514	-0.215431	0.133798	-1.61012	0.107371	CD8+ T-cells	NGDN	R_vs_NR
0.136173	-1.52997	0.950293	-1.60999	0.107399	CD8+ T-cells	KCNQ4	R_vs_NR
0.427601	-1.01025	0.627505	-1.60994	0.107411	CD8+ T-cells	IL12A	R_vs_NR
2.41223	-0.94731	0.588426	-1.60991	0.107418	CD8+ T-cells	CARD17	R_vs_NR
54.0027	-0.341418	0.212103	-1.60968	0.107469	CD8+ T-cells	TET2	R_vs_NR
82.3459	0.228	0.141648	1.60963	0.107479	CD8+ T-cells	PHC3	R_vs_NR
25.9268	-1.08348	0.673344	-1.6091	0.107594	CD8+ T-cells	C1QA	R_vs_NR
25.7044	0.210165	0.130611	1.60909	0.107596	CD8+ T-cells	HAUS6	R_vs_NR
12.9143	0.296513	0.184295	1.60891	0.107637	CD8+ T-cells	ZNF100	R_vs_NR
6.38568	-0.615888	0.382911	-1.60844	0.10774	CD8+ T-cells	HS6ST1	R_vs_NR
1.1461	-0.757086	0.470904	-1.60773	0.107894	CD8+ T-cells	RANBP17	R_vs_NR
20.0891	0.254739	0.158456	1.60763	0.107917	CD8+ T-cells	VPS45	R_vs_NR
0.468937	-0.906656	0.564225	-1.6069	0.108075	CD8+ T-cells	NRXN1	R_vs_NR
0.855981	-0.944575	0.58796	-1.60653	0.108158	CD8+ T-cells	FBN2	R_vs_NR
0.301499	-0.942986	0.586976	-1.60652	0.108161	CD8+ T-cells	PLCD3	R_vs_NR
2.71508	-0.809305	0.503782	-1.60646	0.108173	CD8+ T-cells	SRGAP1	R_vs_NR
21.9118	-0.244988	0.15251	-1.60637	0.108193	CD8+ T-cells	BRAP	R_vs_NR
0.894019	-0.80177	0.499137	-1.60631	0.108205	CD8+ T-cells	MAMDC4	R_vs_NR
108.704	0.244384	0.152176	1.60593	0.108289	CD8+ T-cells	EPS15	R_vs_NR
0.369602	-1.01684	0.633305	-1.60561	0.108359	CD8+ T-cells	FAT3	R_vs_NR
3.80234	-0.588348	0.366448	-1.60554	0.108374	CD8+ T-cells	NRBP2	R_vs_NR
0.643854	-0.891601	0.555503	-1.60504	0.108486	CD8+ T-cells	KDM4D	R_vs_NR
0.982187	-0.929923	0.579395	-1.60499	0.108496	CD8+ T-cells	COL4A2	R_vs_NR
0.461234	-0.937058	0.583889	-1.60486	0.108526	CD8+ T-cells	SHISA6	R_vs_NR
10.9959	-0.306501	0.191033	-1.60444	0.108617	CD8+ T-cells	TUBE1	R_vs_NR
129.342	0.139903	0.0871989	1.60441	0.108624	CD8+ T-cells	SRPK2	R_vs_NR
11.9122	0.686425	0.427873	1.60428	0.108653	CD8+ T-cells	MYBL2	R_vs_NR
0.182636	-1.44954	0.903739	-1.60393	0.108729	CD8+ T-cells	ANO2	R_vs_NR
47.2426	-0.250345	0.15612	-1.60354	0.108815	CD8+ T-cells	UBAP2	R_vs_NR
6.1748	0.408109	0.254573	1.60311	0.10891	CD8+ T-cells	TMEM229B	R_vs_NR
0.123929	-1.68454	1.05082	-1.60307	0.108918	CD8+ T-cells	SLCO2A1	R_vs_NR
0.944148	-0.764705	0.477038	-1.60303	0.108928	CD8+ T-cells	PIWIL4	R_vs_NR
0.820073	-0.857782	0.53511	-1.603	0.108935	CD8+ T-cells	PMFBP1	R_vs_NR
33.089	-0.20834	0.129974	-1.60294	0.108947	CD8+ T-cells	COG2	R_vs_NR
0.341189	-1.10977	0.692419	-1.60274	0.108992	CD8+ T-cells	CHRNB4	R_vs_NR
0.332463	-1.05175	0.65647	-1.60213	0.109127	CD8+ T-cells	SLC25A18	R_vs_NR
48.7608	0.214575	0.133952	1.60188	0.109182	CD8+ T-cells	AP1M1	R_vs_NR
1.77719	-0.938549	0.586263	-1.6009	0.109399	CD8+ T-cells	NNMT	R_vs_NR
1.7747	-0.76419	0.477467	-1.60051	0.109486	CD8+ T-cells	PLBD1	R_vs_NR
0.527006	-0.940548	0.587836	-1.60002	0.109595	CD8+ T-cells	EFCAB3	R_vs_NR
9.82552	-0.277726	0.173625	-1.59957	0.109694	CD8+ T-cells	SLC35A2	R_vs_NR
18.1388	0.312481	0.195371	1.59942	0.109727	CD8+ T-cells	KDM1A	R_vs_NR
34.0714	0.391375	0.244747	1.5991	0.109798	CD8+ T-cells	ZNF655	R_vs_NR
65.1497	-0.275458	0.172306	-1.59865	0.109898	CD8+ T-cells	N4BP2L1	R_vs_NR
135.657	-0.144339	0.0903006	-1.59843	0.109948	CD8+ T-cells	GGNBP2	R_vs_NR
47.0575	-0.371689	0.232596	-1.598	0.110043	CD8+ T-cells	NDFIP2	R_vs_NR
0.140648	-1.57146	0.983474	-1.59787	0.110072	CD8+ T-cells	CCDC33	R_vs_NR
142.522	0.364751	0.228278	1.59784	0.110079	CD8+ T-cells	GZMM	R_vs_NR
64.9841	-0.183867	0.115133	-1.597	0.110266	CD8+ T-cells	GLOD4	R_vs_NR
35.7968	-0.175176	0.109691	-1.597	0.110266	CD8+ T-cells	SLC25A38	R_vs_NR
80.1498	-0.247848	0.155255	-1.59639	0.110402	CD8+ T-cells	DNAJC9	R_vs_NR
26.1999	-0.269365	0.168773	-1.59602	0.110484	CD8+ T-cells	ATP7A	R_vs_NR
0.222261	-1.39493	0.874148	-1.59576	0.110543	CD8+ T-cells	SVEP1	R_vs_NR
65.2577	-0.256197	0.16063	-1.59495	0.110724	CD8+ T-cells	DCP1A	R_vs_NR
0.89336	-0.880565	0.552109	-1.59491	0.110732	CD8+ T-cells	C3orf20	R_vs_NR
0.260334	-1.22415	0.767613	-1.59474	0.110769	CD8+ T-cells	C5orf58	R_vs_NR
0.332039	-1.05555	0.662334	-1.59369	0.111006	CD8+ T-cells	LIMCH1	R_vs_NR
105.135	-0.403863	0.253464	-1.59337	0.111076	CD8+ T-cells	SERTAD1	R_vs_NR
0.109728	-1.50775	0.946675	-1.59268	0.111233	CD8+ T-cells	CCDC74B	R_vs_NR
12.3792	0.252787	0.158725	1.59261	0.111248	CD8+ T-cells	RMI1	R_vs_NR
0.64989	-0.862953	0.542038	-1.59205	0.111373	CD8+ T-cells	CDH3	R_vs_NR
4.84586	-0.395917	0.248684	-1.59205	0.111374	CD8+ T-cells	MAP3K9	R_vs_NR
0.419742	-1.71079	1.07505	-1.59136	0.111528	CD8+ T-cells	LGALS9B	R_vs_NR
47.3372	-0.224012	0.140769	-1.59135	0.111532	CD8+ T-cells	LRCH1	R_vs_NR
0.146064	-2.00938	1.2631	-1.59083	0.111648	CD8+ T-cells	THEM5	R_vs_NR
18.0946	0.271783	0.1709	1.59031	0.111765	CD8+ T-cells	ZNF397	R_vs_NR
0.180233	-1.64021	1.03209	-1.58922	0.11201	CD8+ T-cells	IRF6	R_vs_NR
0.199928	-2.09137	1.31607	-1.5891	0.112038	CD8+ T-cells	FTCD	R_vs_NR
0.306803	-1.08321	0.681799	-1.58875	0.112117	CD8+ T-cells	AK8	R_vs_NR
0.47406	-1.07731	0.678112	-1.58869	0.11213	CD8+ T-cells	TEX11	R_vs_NR
71.0673	0.235744	0.148395	1.58863	0.112143	CD8+ T-cells	AGO3	R_vs_NR
2.45478	-0.803569	0.505842	-1.58858	0.112156	CD8+ T-cells	SASH1	R_vs_NR
103.973	-0.237758	0.14967	-1.58855	0.112162	CD8+ T-cells	SOD2	R_vs_NR
0.429694	-0.902096	0.567935	-1.58838	0.112201	CD8+ T-cells	LDHAL6A	R_vs_NR
3.06993	0.431579	0.271717	1.58834	0.11221	CD8+ T-cells	GPAM	R_vs_NR
0.923152	-0.924705	0.582226	-1.58822	0.112236	CD8+ T-cells	CHST15	R_vs_NR
1.37428	-1.16638	0.734448	-1.5881	0.112265	CD8+ T-cells	PTGS2	R_vs_NR
199.655	0.18936	0.119245	1.58799	0.112289	CD8+ T-cells	TBCA	R_vs_NR
0.387289	-0.819757	0.516253	-1.5879	0.112309	CD8+ T-cells	DDAH1	R_vs_NR
0.200509	-1.11791	0.704039	-1.58785	0.11232	CD8+ T-cells	CHRNA7	R_vs_NR
3.65956	0.463293	0.291866	1.58735	0.112434	CD8+ T-cells	HIST1H4J	R_vs_NR
0.199946	-1.22247	0.770173	-1.58727	0.112451	CD8+ T-cells	ZNF385B	R_vs_NR
38.6015	-0.294614	0.185619	-1.5872	0.112468	CD8+ T-cells	OAT	R_vs_NR
65.1765	-0.318864	0.200914	-1.58707	0.112498	CD8+ T-cells	AGFG1	R_vs_NR
1.68959	-1.2503	0.787805	-1.58707	0.112498	CD8+ T-cells	PRKCG	R_vs_NR
1.24823	-1.16754	0.735706	-1.58697	0.11252	CD8+ T-cells	CLEC10A	R_vs_NR
0.176794	-1.47699	0.930962	-1.58652	0.112621	CD8+ T-cells	CHADL	R_vs_NR
5.71984	0.887385	0.559453	1.58617	0.112701	CD8+ T-cells	CXCR5	R_vs_NR
18.6726	-0.311124	0.19615	-1.58616	0.112704	CD8+ T-cells	TMEM205	R_vs_NR
62.4727	0.358839	0.226233	1.58614	0.112706	CD8+ T-cells	ITPKB	R_vs_NR
37.2449	0.217945	0.137408	1.58611	0.112714	CD8+ T-cells	FAM222B	R_vs_NR
306.957	-0.450896	0.284293	-1.58603	0.112733	CD8+ T-cells	DUSP2	R_vs_NR
0.14782	-1.70435	1.07463	-1.58598	0.112743	CD8+ T-cells	IL27	R_vs_NR
1.80243	-1.0651	0.671707	-1.58566	0.112815	CD8+ T-cells	IL21	R_vs_NR
0.210978	-1.2816	0.808261	-1.58563	0.112824	CD8+ T-cells	AURKC	R_vs_NR
0.163272	-1.86728	1.17769	-1.58555	0.11284	CD8+ T-cells	PLA2G2C	R_vs_NR
1.07964	-0.954686	0.602309	-1.58504	0.112957	CD8+ T-cells	GTSF1L	R_vs_NR
0.501605	-1.05625	0.666456	-1.58488	0.112994	CD8+ T-cells	DGKB	R_vs_NR
1.06182	-1.55598	0.981834	-1.58477	0.113019	CD8+ T-cells	SLC6A17	R_vs_NR
0.838502	-1.12925	0.712574	-1.58475	0.113023	CD8+ T-cells	LILRB2	R_vs_NR
27.1819	-0.199907	0.126163	-1.58451	0.113078	CD8+ T-cells	POLR3D	R_vs_NR
0.275077	-1.48148	0.935026	-1.58443	0.113096	CD8+ T-cells	GPR84	R_vs_NR
1.50115	-0.893475	0.564082	-1.58395	0.113206	CD8+ T-cells	NUDT11	R_vs_NR
0.862972	-0.930223	0.587344	-1.58378	0.113244	CD8+ T-cells	NCMAP	R_vs_NR
0.322302	-1.13724	0.718076	-1.58373	0.113256	CD8+ T-cells	RSPH9	R_vs_NR
19.4725	-0.249195	0.15735	-1.5837	0.113263	CD8+ T-cells	ALAS1	R_vs_NR
18.8128	0.276333	0.174533	1.58327	0.11336	CD8+ T-cells	DNAJC5	R_vs_NR
1.02076	-0.860531	0.543523	-1.58325	0.113365	CD8+ T-cells	CNTN5	R_vs_NR
180.612	0.163957	0.103563	1.58317	0.113384	CD8+ T-cells	SEC11A	R_vs_NR
3.35462	-0.550479	0.347734	-1.58304	0.113411	CD8+ T-cells	ZIK1	R_vs_NR
6.45288	0.397704	0.25123	1.58303	0.113416	CD8+ T-cells	ADO	R_vs_NR
0.151975	-1.7111	1.08094	-1.58297	0.113427	CD8+ T-cells	OR7A5	R_vs_NR
21.3015	-0.260405	0.164513	-1.58288	0.113449	CD8+ T-cells	PKNOX1	R_vs_NR
0.373013	-1.32206	0.835239	-1.58285	0.113456	CD8+ T-cells	SLC45A2	R_vs_NR
189.037	-0.253261	0.160059	-1.5823	0.113582	CD8+ T-cells	GPX4	R_vs_NR
1.32613	-0.779581	0.492778	-1.58201	0.113647	CD8+ T-cells	OPHN1	R_vs_NR
0.0767272	-2.07986	1.31471	-1.58199	0.113651	CD8+ T-cells	CLEC4D	R_vs_NR
2.89268	-0.827364	0.523033	-1.58186	0.113682	CD8+ T-cells	PDGFB	R_vs_NR
0.742717	-0.868262	0.548957	-1.58166	0.113728	CD8+ T-cells	AXDND1	R_vs_NR
287.382	-0.406709	0.25716	-1.58154	0.113755	CD8+ T-cells	AHNAK	R_vs_NR
1.72116	-0.768514	0.485937	-1.58151	0.113762	CD8+ T-cells	EFCAB10	R_vs_NR
78.1766	-0.230774	0.145947	-1.58122	0.113828	CD8+ T-cells	USP1	R_vs_NR
74.8553	0.261275	0.165253	1.58106	0.113864	CD8+ T-cells	RAD51B	R_vs_NR
81.8451	-0.319352	0.202002	-1.58093	0.113893	CD8+ T-cells	TFRC	R_vs_NR
0.362047	-1.38059	0.873499	-1.58053	0.113986	CD8+ T-cells	SLC2A10	R_vs_NR
19.4811	0.275292	0.17418	1.58051	0.113991	CD8+ T-cells	DNAJC13	R_vs_NR
0.415781	-0.986437	0.624425	-1.57975	0.114164	CD8+ T-cells	EFHB	R_vs_NR
3.5811	0.672436	0.425737	1.57946	0.11423	CD8+ T-cells	KIFC3	R_vs_NR
0.529544	-0.953225	0.603692	-1.57899	0.114337	CD8+ T-cells	QRICH2	R_vs_NR
2.48634	-0.494576	0.313382	-1.57819	0.114522	CD8+ T-cells	PARD3	R_vs_NR
51.7486	0.228193	0.144598	1.57812	0.114539	CD8+ T-cells	NAA10	R_vs_NR
34.9371	-0.201278	0.127567	-1.57782	0.114607	CD8+ T-cells	GFM1	R_vs_NR
10.9465	-0.574014	0.363842	-1.57764	0.114647	CD8+ T-cells	FURIN	R_vs_NR
47.0457	0.237124	0.15035	1.57714	0.114762	CD8+ T-cells	ARL2BP	R_vs_NR
0.216094	-1.33857	0.849429	-1.57585	0.115061	CD8+ T-cells	ADAMTS20	R_vs_NR
18.5807	-0.308001	0.195518	-1.57531	0.115185	CD8+ T-cells	KLHL9	R_vs_NR
8.63129	0.52649	0.334224	1.57526	0.115196	CD8+ T-cells	RBMXL1	R_vs_NR
118.61	-0.157997	0.100311	-1.57508	0.115238	CD8+ T-cells	TMED10	R_vs_NR
0.558996	-1.47143	0.934491	-1.57458	0.115354	CD8+ T-cells	ADRA2B	R_vs_NR
58.1312	-0.292826	0.185994	-1.57438	0.115399	CD8+ T-cells	BTAF1	R_vs_NR
1.969	-0.70581	0.448376	-1.57415	0.115453	CD8+ T-cells	CDC42EP4	R_vs_NR
0.300768	-1.37614	0.874231	-1.57411	0.115461	CD8+ T-cells	GPER1	R_vs_NR
1.04012	-1.08435	0.688898	-1.57403	0.11548	CD8+ T-cells	AMOT	R_vs_NR
17.3634	0.227005	0.144234	1.57386	0.115519	CD8+ T-cells	MTA2	R_vs_NR
75.4123	0.170145	0.108111	1.57379	0.115536	CD8+ T-cells	THOC7	R_vs_NR
113.369	0.305616	0.194276	1.57311	0.115694	CD8+ T-cells	TMC8	R_vs_NR
9.23367	-0.484498	0.30804	-1.57284	0.115756	CD8+ T-cells	C4orf47	R_vs_NR
40.096	-0.140343	0.0892304	-1.57281	0.115762	CD8+ T-cells	PRKRA	R_vs_NR
52.1775	-0.457409	0.290897	-1.57241	0.115855	CD8+ T-cells	CSRNP1	R_vs_NR
0.404415	-1.3891	0.883454	-1.57235	0.115869	CD8+ T-cells	HS6ST2	R_vs_NR
15.5708	-0.289957	0.184433	-1.57216	0.115914	CD8+ T-cells	KDM4A	R_vs_NR
20.1308	0.23928	0.152239	1.57174	0.116011	CD8+ T-cells	NDRG3	R_vs_NR
26.7716	0.311389	0.198138	1.57158	0.116049	CD8+ T-cells	ARNT	R_vs_NR
48.961	-0.234897	0.149467	-1.57156	0.116053	CD8+ T-cells	ZNF622	R_vs_NR
1.07741	-0.942972	0.600121	-1.5713	0.116112	CD8+ T-cells	ASB14	R_vs_NR
72.8287	-0.191557	0.12192	-1.57117	0.116143	CD8+ T-cells	PITPNB	R_vs_NR
0.125503	-1.52191	0.968667	-1.57114	0.11615	CD8+ T-cells	SLC5A2	R_vs_NR
0.266351	-1.25009	0.796054	-1.57035	0.116333	CD8+ T-cells	DLX2	R_vs_NR
22.1903	-0.269195	0.171431	-1.57028	0.116351	CD8+ T-cells	IFT57	R_vs_NR
0.422999	-1.19906	0.763874	-1.56971	0.116482	CD8+ T-cells	TMSB15A	R_vs_NR
0.154792	-1.34544	0.857151	-1.56967	0.116492	CD8+ T-cells	DMRT1	R_vs_NR
145.46	-0.247152	0.157456	-1.56966	0.116494	CD8+ T-cells	SERPINB9	R_vs_NR
94.1485	0.446891	0.284709	1.56964	0.116498	CD8+ T-cells	ITM2C	R_vs_NR
0.234673	-1.11667	0.711438	-1.56959	0.116511	CD8+ T-cells	CCNB3	R_vs_NR
12.1743	0.366	0.233199	1.56947	0.116538	CD8+ T-cells	OMA1	R_vs_NR
35.66	-0.436641	0.278245	-1.56927	0.116585	CD8+ T-cells	BRD1	R_vs_NR
1.94467	-0.546757	0.348423	-1.56924	0.116593	CD8+ T-cells	MMACHC	R_vs_NR
296.68	-0.211047	0.134557	-1.56846	0.116774	CD8+ T-cells	DDX24	R_vs_NR
0.391956	-0.891924	0.568676	-1.56842	0.116783	CD8+ T-cells	VWA7	R_vs_NR
3.91703	0.481626	0.30714	1.5681	0.116858	CD8+ T-cells	FOXP4	R_vs_NR
2.45833	-0.72289	0.461108	-1.56772	0.116946	CD8+ T-cells	CDC42BPB	R_vs_NR
0.298493	-1.41395	0.901913	-1.56772	0.116946	CD8+ T-cells	LINC01098	R_vs_NR
0.239493	-1.15655	0.737909	-1.56733	0.117038	CD8+ T-cells	HUNK	R_vs_NR
23.9209	0.239476	0.152806	1.56719	0.11707	CD8+ T-cells	ATG10	R_vs_NR
19.2647	-0.341723	0.218067	-1.56706	0.117102	CD8+ T-cells	ITGAV	R_vs_NR
91.1637	-0.307425	0.196228	-1.56667	0.117191	CD8+ T-cells	CHORDC1	R_vs_NR
29.9828	0.24517	0.1565	1.56658	0.117213	CD8+ T-cells	AGPAT5	R_vs_NR
13.8968	-0.555276	0.354489	-1.56641	0.117252	CD8+ T-cells	TRIB1	R_vs_NR
5.98969	0.596959	0.3811	1.56641	0.117252	CD8+ T-cells	CDHR3	R_vs_NR
14.2419	-0.319889	0.204367	-1.56527	0.11752	CD8+ T-cells	KLC2	R_vs_NR
2.23747	-0.72076	0.460473	-1.56526	0.117522	CD8+ T-cells	FAM57A	R_vs_NR
72.1503	0.165536	0.105786	1.56482	0.117625	CD8+ T-cells	MAX	R_vs_NR
49.3193	0.422977	0.270365	1.56446	0.117709	CD8+ T-cells	SLAMF7	R_vs_NR
1.4123	-0.720376	0.460466	-1.56445	0.117712	CD8+ T-cells	PTGIR	R_vs_NR
4.15652	-0.929147	0.594245	-1.56358	0.117917	CD8+ T-cells	MRAS	R_vs_NR
24.9875	-0.22001	0.140716	-1.5635	0.117935	CD8+ T-cells	FRS2	R_vs_NR
27.2865	-0.202824	0.12973	-1.56343	0.117951	CD8+ T-cells	NMD3	R_vs_NR
4.72381	-0.384711	0.246118	-1.56312	0.118025	CD8+ T-cells	KLHL26	R_vs_NR
23.6193	0.200286	0.128164	1.56273	0.118116	CD8+ T-cells	ELMOD3	R_vs_NR
15.3925	-0.193203	0.123633	-1.56272	0.118118	CD8+ T-cells	GFM2	R_vs_NR
1.21809	-0.795409	0.509061	-1.5625	0.11817	CD8+ T-cells	FAM155A	R_vs_NR
38.5911	-0.318853	0.204087	-1.56234	0.118209	CD8+ T-cells	EHD4	R_vs_NR
190.333	0.285651	0.182841	1.5623	0.118218	CD8+ T-cells	KANSL1	R_vs_NR
0.359664	-0.958962	0.613858	-1.56219	0.118243	CD8+ T-cells	ARHGAP39	R_vs_NR
49.4997	0.221796	0.141978	1.56218	0.118245	CD8+ T-cells	POU2F1	R_vs_NR
0.258339	-1.43464	0.918502	-1.56193	0.118304	CD8+ T-cells	HS3ST2	R_vs_NR
0.15685	-1.8643	1.1936	-1.56191	0.118309	CD8+ T-cells	KRT85	R_vs_NR
0.130443	-1.62376	1.03997	-1.56135	0.118442	CD8+ T-cells	OIT3	R_vs_NR
83.6558	-0.244829	0.156863	-1.56078	0.118575	CD8+ T-cells	RSBN1	R_vs_NR
3.5187	-0.644813	0.41319	-1.56057	0.118624	CD8+ T-cells	MRC2	R_vs_NR
1.02604	-0.620139	0.397453	-1.56028	0.118694	CD8+ T-cells	EFR3B	R_vs_NR
0.958302	-0.608112	0.38988	-1.55974	0.118821	CD8+ T-cells	CLVS1	R_vs_NR
0.121955	-1.66226	1.06573	-1.55973	0.118823	CD8+ T-cells	CILP2	R_vs_NR
0.895005	-0.90744	0.581835	-1.55962	0.11885	CD8+ T-cells	MILR1	R_vs_NR
8.74998	-0.361518	0.231936	-1.55869	0.119069	CD8+ T-cells	SEPT8	R_vs_NR
64.6137	-0.238554	0.153059	-1.55858	0.119096	CD8+ T-cells	MAN2A1	R_vs_NR
13.8761	-0.281634	0.18071	-1.55848	0.119119	CD8+ T-cells	LPAR2	R_vs_NR
46.5141	-0.42519	0.272907	-1.558	0.119233	CD8+ T-cells	MAST4	R_vs_NR
2.27867	-0.540666	0.347051	-1.55789	0.11926	CD8+ T-cells	POMK	R_vs_NR
0.123072	-1.42302	0.913506	-1.55776	0.119291	CD8+ T-cells	ASIC2	R_vs_NR
0.0855406	-1.93723	1.24363	-1.55773	0.119297	CD8+ T-cells	IDI2	R_vs_NR
4.88327	0.616744	0.396078	1.55713	0.11944	CD8+ T-cells	SMCR8	R_vs_NR
0.14766	-1.61793	1.03917	-1.55695	0.119483	CD8+ T-cells	ASIC1	R_vs_NR
5.56644	0.533269	0.342557	1.55673	0.119534	CD8+ T-cells	CENPV	R_vs_NR
8.13322	-0.316008	0.203008	-1.55663	0.119559	CD8+ T-cells	ZSCAN32	R_vs_NR
21.0252	0.243886	0.156697	1.55642	0.119609	CD8+ T-cells	CYB561A3	R_vs_NR
0.377604	-1.19787	0.7697	-1.55628	0.119641	CD8+ T-cells	ATP12A	R_vs_NR
29.0376	-0.39808	0.255845	-1.55594	0.119722	CD8+ T-cells	MAP1LC3A	R_vs_NR
0.326648	-1.36175	0.875359	-1.55565	0.119792	CD8+ T-cells	FZD7	R_vs_NR
1.0636	-1.09458	0.703775	-1.5553	0.119876	CD8+ T-cells	LRP3	R_vs_NR
0.180153	-1.60614	1.03283	-1.55509	0.119924	CD8+ T-cells	KEL	R_vs_NR
30.7312	-0.236163	0.151871	-1.55502	0.119941	CD8+ T-cells	PI4K2B	R_vs_NR
35.7971	-0.328043	0.210967	-1.55494	0.119959	CD8+ T-cells	SLC1A5	R_vs_NR
0.510871	-1.24751	0.802315	-1.55489	0.119973	CD8+ T-cells	LRRC24	R_vs_NR
0.166239	-1.34652	0.866564	-1.55386	0.120217	CD8+ T-cells	LIN7A	R_vs_NR
1.13755	-0.800426	0.515174	-1.5537	0.120256	CD8+ T-cells	CDH12	R_vs_NR
7.52815	-0.658982	0.424171	-1.55358	0.120285	CD8+ T-cells	SCD	R_vs_NR
0.777386	-0.951958	0.612879	-1.55326	0.120362	CD8+ T-cells	CARD9	R_vs_NR
48.4182	0.473351	0.304811	1.55293	0.120439	CD8+ T-cells	IMMP2L	R_vs_NR
0.342206	-1.01343	0.652825	-1.55238	0.120572	CD8+ T-cells	PPP1R42	R_vs_NR
41.8229	0.235133	0.151474	1.5523	0.120592	CD8+ T-cells	NNT	R_vs_NR
0.248414	-1.04969	0.676243	-1.55224	0.120606	CD8+ T-cells	OPRL1	R_vs_NR
0.444996	-0.890938	0.574026	-1.55209	0.120642	CD8+ T-cells	LAMA1	R_vs_NR
27.7327	-0.510882	0.32921	-1.55184	0.120701	CD8+ T-cells	FBXO5	R_vs_NR
125.793	-0.163869	0.10566	-1.55091	0.120923	CD8+ T-cells	YTHDC1	R_vs_NR
33.1815	0.322693	0.208087	1.55076	0.12096	CD8+ T-cells	IL17RA	R_vs_NR
1.09006	-0.72313	0.466344	-1.55064	0.120989	CD8+ T-cells	CRMP1	R_vs_NR
1.30161	-0.78838	0.508493	-1.55043	0.121039	CD8+ T-cells	SLC24A2	R_vs_NR
36.5368	-0.147379	0.0951038	-1.54967	0.121221	CD8+ T-cells	CLK3	R_vs_NR
46.4817	-0.320173	0.206633	-1.54948	0.121266	CD8+ T-cells	GPR137B	R_vs_NR
278.499	0.347291	0.224135	1.54947	0.121268	CD8+ T-cells	SLC25A5	R_vs_NR
0.198981	-1.29872	0.838264	-1.5493	0.121309	CD8+ T-cells	DAGLA	R_vs_NR
34.1886	-0.218758	0.141201	-1.54926	0.121319	CD8+ T-cells	B4GALT3	R_vs_NR
0.130092	-1.54571	0.99787	-1.549	0.121381	CD8+ T-cells	CYP11A1	R_vs_NR
27.1784	0.28964	0.187039	1.54855	0.12149	CD8+ T-cells	NUDT3	R_vs_NR
0.623775	-1.0031	0.647787	-1.5485	0.121502	CD8+ T-cells	ITGA2B	R_vs_NR
9.88466	1.29032	0.833347	1.54836	0.121536	CD8+ T-cells	EDNRB	R_vs_NR
105.113	-0.239262	0.154554	-1.54808	0.121603	CD8+ T-cells	ABHD3	R_vs_NR
157.525	-0.255882	0.165314	-1.54785	0.121657	CD8+ T-cells	SMARCA2	R_vs_NR
49.8092	0.248848	0.160825	1.54733	0.121785	CD8+ T-cells	GRK6	R_vs_NR
0.149024	-1.38106	0.892878	-1.54676	0.121922	CD8+ T-cells	HTR2B	R_vs_NR
1.47062	-0.830838	0.537204	-1.5466	0.12196	CD8+ T-cells	SERF1A	R_vs_NR
0.205216	-1.13675	0.73525	-1.54607	0.122088	CD8+ T-cells	RAB36	R_vs_NR
0.140802	-1.31069	0.848122	-1.5454	0.12225	CD8+ T-cells	LHFPL1	R_vs_NR
0.796499	-0.738856	0.478124	-1.54532	0.122268	CD8+ T-cells	TENM2	R_vs_NR
1.73862	-0.661211	0.427918	-1.54518	0.122303	CD8+ T-cells	TTYH2	R_vs_NR
1.46064	-0.769059	0.497727	-1.54514	0.122312	CD8+ T-cells	KHDRBS3	R_vs_NR
9.03512	-0.580142	0.375529	-1.54487	0.122379	CD8+ T-cells	CD68	R_vs_NR
0.841118	-1.0877	0.704127	-1.54476	0.122405	CD8+ T-cells	MTMR11	R_vs_NR
0.17518	-1.36363	0.88292	-1.54446	0.122477	CD8+ T-cells	SLC2A12	R_vs_NR
26.1038	-0.298487	0.193266	-1.54444	0.122482	CD8+ T-cells	ABHD12	R_vs_NR
1.14592	-0.652169	0.422277	-1.54441	0.122489	CD8+ T-cells	LRRC39	R_vs_NR
0.530675	-0.782548	0.506728	-1.54432	0.122512	CD8+ T-cells	FRRS1	R_vs_NR
180.042	-0.356294	0.230719	-1.54428	0.122522	CD8+ T-cells	SNX9	R_vs_NR
0.273395	-0.965446	0.625269	-1.54405	0.122577	CD8+ T-cells	NDRG4	R_vs_NR
0.456999	-0.925035	0.599119	-1.54399	0.122591	CD8+ T-cells	SLC25A34	R_vs_NR
19.7675	-0.167776	0.108682	-1.54373	0.122653	CD8+ T-cells	HUS1	R_vs_NR
0.592073	-0.895278	0.580215	-1.54301	0.122828	CD8+ T-cells	PCSK4	R_vs_NR
2018.62	0.463953	0.301027	1.54123	0.12326	CD8+ T-cells	RPS26	R_vs_NR
70.5666	0.289181	0.187634	1.5412	0.123269	CD8+ T-cells	S1PR4	R_vs_NR
19.9443	0.204222	0.132537	1.54086	0.123351	CD8+ T-cells	TRIM5	R_vs_NR
0.154511	-1.3659	0.886565	-1.54066	0.123399	CD8+ T-cells	OXTR	R_vs_NR
36.2514	0.250399	0.162533	1.5406	0.123413	CD8+ T-cells	LENG8	R_vs_NR
7.07204	-0.921189	0.598022	-1.54039	0.123464	CD8+ T-cells	CXCL10	R_vs_NR
2.43871	-0.468951	0.304493	-1.54011	0.123534	CD8+ T-cells	MFSD2A	R_vs_NR
11.4773	-0.269122	0.174752	-1.54003	0.123554	CD8+ T-cells	B9D2	R_vs_NR
3.76739	-0.489866	0.318103	-1.53996	0.12357	CD8+ T-cells	C17orf53	R_vs_NR
1.76417	-0.676694	0.439424	-1.53996	0.123571	CD8+ T-cells	CDH13	R_vs_NR
1.12011	-0.680834	0.442148	-1.53983	0.123601	CD8+ T-cells	MKRN3	R_vs_NR
0.189883	-1.23021	0.799006	-1.53968	0.123639	CD8+ T-cells	ELAVL2	R_vs_NR
0.181629	-1.86031	1.20832	-1.53959	0.123661	CD8+ T-cells	PNMT	R_vs_NR
2.52506	-0.504024	0.32738	-1.53957	0.123666	CD8+ T-cells	CACNA2D3	R_vs_NR
0.145996	-1.86621	1.21231	-1.53938	0.123712	CD8+ T-cells	AADAT	R_vs_NR
4.09686	-0.847253	0.550617	-1.53873	0.123869	CD8+ T-cells	PCDH9	R_vs_NR
253.734	-0.151121	0.0982272	-1.53849	0.12393	CD8+ T-cells	RBM8A	R_vs_NR
0.16617	-1.4258	0.926825	-1.53837	0.123958	CD8+ T-cells	GFRA1	R_vs_NR
5.93269	0.261192	0.169787	1.53836	0.123962	CD8+ T-cells	POLR3B	R_vs_NR
2.55315	-0.67929	0.441614	-1.5382	0.124	CD8+ T-cells	SORCS1	R_vs_NR
0.259123	-1.42381	0.925638	-1.53819	0.124002	CD8+ T-cells	C1orf194	R_vs_NR
39.1059	0.708187	0.460562	1.53766	0.124133	CD8+ T-cells	LEF1	R_vs_NR
75.6119	0.252429	0.164167	1.53764	0.124137	CD8+ T-cells	HERC4	R_vs_NR
14.601	-0.366418	0.238309	-1.53758	0.124152	CD8+ T-cells	FAHD2B	R_vs_NR
102.346	-0.208395	0.135545	-1.53747	0.124179	CD8+ T-cells	RNMT	R_vs_NR
8.07462	-0.455014	0.296028	-1.53707	0.124277	CD8+ T-cells	SCLY	R_vs_NR
0.301635	-1.45239	0.944942	-1.53701	0.124291	CD8+ T-cells	OVGP1	R_vs_NR
0.384782	-1.10391	0.718284	-1.53687	0.124326	CD8+ T-cells	FBXO47	R_vs_NR
19.2581	0.271945	0.176993	1.53647	0.124423	CD8+ T-cells	ZNF512	R_vs_NR
3.35976	-0.606684	0.394861	-1.53645	0.124428	CD8+ T-cells	BRSK1	R_vs_NR
0.21054	-1.04166	0.67803	-1.53631	0.124463	CD8+ T-cells	ASAH2	R_vs_NR
23.2689	0.220021	0.143226	1.53618	0.124494	CD8+ T-cells	MCM9	R_vs_NR
15.641	-0.27154	0.176766	-1.53615	0.124501	CD8+ T-cells	GCA	R_vs_NR
39.805	0.237893	0.154922	1.53557	0.124644	CD8+ T-cells	PPP6R1	R_vs_NR
0.210675	-1.31232	0.854882	-1.53509	0.124761	CD8+ T-cells	CORIN	R_vs_NR
68.898	0.201136	0.131032	1.53501	0.124781	CD8+ T-cells	CRLF3	R_vs_NR
17.5907	-0.21805	0.142056	-1.53496	0.124794	CD8+ T-cells	ASTE1	R_vs_NR
0.198317	-1.21454	0.791357	-1.53476	0.124844	CD8+ T-cells	TACR2	R_vs_NR
11.0932	-0.667628	0.435052	-1.53459	0.124883	CD8+ T-cells	DOCK5	R_vs_NR
0.457151	-0.924545	0.602495	-1.53453	0.1249	CD8+ T-cells	DNAH10	R_vs_NR
4.62948	0.774906	0.505105	1.53415	0.124993	CD8+ T-cells	TEX261	R_vs_NR
0.22294	-1.0543	0.687261	-1.53406	0.125014	CD8+ T-cells	CETP	R_vs_NR
30.308	-0.195301	0.127319	-1.53395	0.125041	CD8+ T-cells	TMEM30A	R_vs_NR
11.6815	-0.647808	0.422414	-1.53359	0.125131	CD8+ T-cells	KCNQ1	R_vs_NR
11.5522	0.261855	0.170799	1.53312	0.125246	CD8+ T-cells	DUSP28	R_vs_NR
0.442698	-1.14527	0.747293	-1.53256	0.125384	CD8+ T-cells	ACHE	R_vs_NR
0.351535	-0.931648	0.608082	-1.53211	0.125495	CD8+ T-cells	TNNT3	R_vs_NR
4.35972	-0.695745	0.454137	-1.53202	0.125518	CD8+ T-cells	MEOX1	R_vs_NR
97.4348	-0.2156	0.140756	-1.53174	0.125588	CD8+ T-cells	FXR1	R_vs_NR
59.0419	0.362103	0.236463	1.53133	0.125687	CD8+ T-cells	MAF1	R_vs_NR
71.1193	-0.366088	0.239155	-1.53076	0.12583	CD8+ T-cells	HIVEP1	R_vs_NR
0.0843743	-2.16415	1.41408	-1.53042	0.125912	CD8+ T-cells	RANBP3L	R_vs_NR
0.433482	-0.910459	0.594913	-1.53041	0.125916	CD8+ T-cells	HSD3B7	R_vs_NR
43.1088	-0.222105	0.145207	-1.52958	0.126121	CD8+ T-cells	SLC7A6OS	R_vs_NR
5.41712	0.389888	0.254901	1.52956	0.126125	CD8+ T-cells	MAP3K7CL	R_vs_NR
23.9332	-0.234631	0.153414	-1.52939	0.126167	CD8+ T-cells	ZNF567	R_vs_NR
3.26786	-0.597636	0.390802	-1.52925	0.126201	CD8+ T-cells	SMN2	R_vs_NR
79.392	-0.186346	0.121869	-1.52907	0.126246	CD8+ T-cells	ZNF106	R_vs_NR
1.12491	-0.661405	0.432664	-1.52868	0.126344	CD8+ T-cells	SGMS2	R_vs_NR
19.3202	0.280078	0.183247	1.52842	0.126408	CD8+ T-cells	RDH11	R_vs_NR
2.06906	0.980338	0.641547	1.52808	0.126491	CD8+ T-cells	PTPN3	R_vs_NR
0.775142	-0.85285	0.558201	-1.52785	0.126549	CD8+ T-cells	NELL1	R_vs_NR
17.2486	-0.608633	0.398615	-1.52687	0.126793	CD8+ T-cells	DNAJA4	R_vs_NR
37.068	0.216545	0.141902	1.52602	0.127005	CD8+ T-cells	TMEM156	R_vs_NR
2.3129	0.52226	0.342261	1.52591	0.127032	CD8+ T-cells	FAM72A	R_vs_NR
0.289378	-1.61968	1.0615	-1.52584	0.127049	CD8+ T-cells	PPP1R3C	R_vs_NR
64.4426	0.230841	0.151343	1.52528	0.12719	CD8+ T-cells	TNRC6A	R_vs_NR
0.184545	-1.24613	0.817409	-1.52449	0.127386	CD8+ T-cells	RNF222	R_vs_NR
3.36296	-0.801238	0.525591	-1.52445	0.127395	CD8+ T-cells	GFPT2	R_vs_NR
0.871265	-0.882201	0.578744	-1.52434	0.127425	CD8+ T-cells	SLC5A11	R_vs_NR
13.4142	0.268779	0.176349	1.52413	0.127476	CD8+ T-cells	UEVLD	R_vs_NR
8.07589	0.342819	0.224942	1.52403	0.1275	CD8+ T-cells	FKTN	R_vs_NR
37.6144	0.24415	0.160202	1.52401	0.127505	CD8+ T-cells	CD2AP	R_vs_NR
0.482024	-0.83859	0.550322	-1.52382	0.127554	CD8+ T-cells	SLC9C1	R_vs_NR
1.44643	-0.826395	0.542342	-1.52375	0.127571	CD8+ T-cells	SPOCK1	R_vs_NR
323.084	0.206175	0.135309	1.52374	0.127574	CD8+ T-cells	N4BP2L2	R_vs_NR
0.2538	-1.29009	0.846763	-1.52355	0.127621	CD8+ T-cells	FAT1	R_vs_NR
0.50396	-1.39104	0.913176	-1.5233	0.127684	CD8+ T-cells	ADORA3	R_vs_NR
0.1746	-1.37841	0.905431	-1.52238	0.127914	CD8+ T-cells	CNTN6	R_vs_NR
1.1511	-0.792379	0.520505	-1.52233	0.127927	CD8+ T-cells	BICC1	R_vs_NR
12.7753	-0.267053	0.175499	-1.52168	0.12809	CD8+ T-cells	ZW10	R_vs_NR
0.512467	-1.19163	0.783107	-1.52167	0.128092	CD8+ T-cells	ASGR1	R_vs_NR
7.11015	0.344539	0.226424	1.52165	0.128096	CD8+ T-cells	ENTPD5	R_vs_NR
32.403	0.206416	0.13573	1.52078	0.128316	CD8+ T-cells	TRAPPC2	R_vs_NR
0.158236	-1.16359	0.765342	-1.52036	0.128421	CD8+ T-cells	ATOH8	R_vs_NR
56.5443	-0.254927	0.167762	-1.51958	0.128617	CD8+ T-cells	SLC7A6	R_vs_NR
90.9838	0.271578	0.178722	1.51955	0.128623	CD8+ T-cells	SH2D1A	R_vs_NR
69.5643	0.748589	0.49269	1.51939	0.128664	CD8+ T-cells	CCR7	R_vs_NR
6.26465	0.368816	0.242748	1.51934	0.128677	CD8+ T-cells	C15orf39	R_vs_NR
0.936204	-0.770485	0.507182	-1.51915	0.128725	CD8+ T-cells	TENM3	R_vs_NR
0.662918	-1.65458	1.08954	-1.51861	0.128861	CD8+ T-cells	PTGER3	R_vs_NR
0.359611	-1.58816	1.04588	-1.51849	0.128891	CD8+ T-cells	TMEM200B	R_vs_NR
35.1754	-0.207288	0.136518	-1.5184	0.128914	CD8+ T-cells	TAF1B	R_vs_NR
0.212066	-2.3822	1.569	-1.51829	0.128941	CD8+ T-cells	STEAP3	R_vs_NR
0.221753	-1.3261	0.873462	-1.51822	0.12896	CD8+ T-cells	GABRB1	R_vs_NR
0.989951	0.967623	0.637475	1.5179	0.12904	CD8+ T-cells	GPA33	R_vs_NR
43.8538	0.34135	0.224916	1.51768	0.129095	CD8+ T-cells	SLAMF6	R_vs_NR
5.6642	-0.459042	0.302531	-1.51734	0.129181	CD8+ T-cells	ADAM15	R_vs_NR
8.36602	-0.376838	0.248459	-1.5167	0.129341	CD8+ T-cells	DCAF4	R_vs_NR
11.7018	-0.302747	0.199634	-1.51651	0.12939	CD8+ T-cells	OSBPL7	R_vs_NR
44.433	0.206058	0.135879	1.51648	0.129399	CD8+ T-cells	PARN	R_vs_NR
0.502033	-0.92674	0.611136	-1.51642	0.129413	CD8+ T-cells	TGFB1I1	R_vs_NR
48.8846	-0.190984	0.125961	-1.51622	0.129465	CD8+ T-cells	CCDC47	R_vs_NR
2.12584	-0.429889	0.283618	-1.51573	0.129587	CD8+ T-cells	ZNF57	R_vs_NR
0.177073	-2.74004	1.80785	-1.51563	0.129613	CD8+ T-cells	CPA3	R_vs_NR
0.525498	-0.821117	0.541847	-1.51541	0.12967	CD8+ T-cells	CCDC96	R_vs_NR
17.8434	0.225895	0.149073	1.51533	0.12969	CD8+ T-cells	PIGN	R_vs_NR
2.41961	-0.62405	0.411827	-1.51532	0.129691	CD8+ T-cells	RPS10-NUDT3	R_vs_NR
71.0514	-0.318505	0.210199	-1.51526	0.129708	CD8+ T-cells	KDM2B	R_vs_NR
1.06488	-0.665305	0.43916	-1.51495	0.129785	CD8+ T-cells	NIPAL1	R_vs_NR
0.173643	-1.56496	1.03301	-1.51495	0.129786	CD8+ T-cells	LRRN2	R_vs_NR
0.294165	-1.02617	0.677779	-1.51402	0.130022	CD8+ T-cells	INCA1	R_vs_NR
0.587772	-1.05853	0.699306	-1.51368	0.130107	CD8+ T-cells	PAPPA	R_vs_NR
0.431014	-1.0517	0.694855	-1.51356	0.130138	CD8+ T-cells	SCARF1	R_vs_NR
0.257528	-1.14146	0.754218	-1.51344	0.130168	CD8+ T-cells	MEIOB	R_vs_NR
0.29485	-1.14422	0.756062	-1.5134	0.130179	CD8+ T-cells	USP43	R_vs_NR
91.2978	-0.29115	0.192395	-1.5133	0.130204	CD8+ T-cells	IFRD1	R_vs_NR
0.285759	-0.999297	0.660526	-1.51288	0.13031	CD8+ T-cells	CPAMD8	R_vs_NR
36.5771	-0.438489	0.289848	-1.51282	0.130325	CD8+ T-cells	IER5	R_vs_NR
23.0749	0.262692	0.173698	1.51235	0.130445	CD8+ T-cells	PPP1R35	R_vs_NR
1.22841	-0.645526	0.426874	-1.51222	0.130479	CD8+ T-cells	SLC5A10	R_vs_NR
26.7526	0.225246	0.148953	1.51219	0.130485	CD8+ T-cells	PEX26	R_vs_NR
0.517429	-0.992929	0.656633	-1.51215	0.130495	CD8+ T-cells	SLC22A4	R_vs_NR
41.5513	-0.26814	0.177346	-1.51196	0.130544	CD8+ T-cells	LRRC59	R_vs_NR
0.258181	-1.12518	0.744204	-1.51192	0.130554	CD8+ T-cells	TWIST1	R_vs_NR
20.1807	-0.441014	0.291733	-1.5117	0.13061	CD8+ T-cells	TNFRSF10B	R_vs_NR
25.5106	-0.206337	0.136504	-1.51158	0.130641	CD8+ T-cells	NAA60	R_vs_NR
9.70969	0.362068	0.239548	1.51146	0.130671	CD8+ T-cells	C11orf21	R_vs_NR
61.2119	0.194269	0.128537	1.51138	0.130691	CD8+ T-cells	MCTS1	R_vs_NR
5.06115	-0.721041	0.477264	-1.51078	0.130845	CD8+ T-cells	E2F7	R_vs_NR
6.0044	-0.483926	0.320438	-1.5102	0.130993	CD8+ T-cells	PLCE1	R_vs_NR
0.43525	-1.03029	0.682235	-1.51017	0.131	CD8+ T-cells	ZNF804B	R_vs_NR
0.619747	-2.73407	1.81076	-1.5099	0.131069	CD8+ T-cells	VENTX	R_vs_NR
270.214	0.217688	0.144189	1.50974	0.13111	CD8+ T-cells	ANP32B	R_vs_NR
17.2627	0.265188	0.1757	1.50933	0.131215	CD8+ T-cells	WDR89	R_vs_NR
1.23315	-0.649893	0.430617	-1.50921	0.131244	CD8+ T-cells	GUCA1B	R_vs_NR
7.19262	-0.404589	0.268228	-1.50838	0.131458	CD8+ T-cells	NPL	R_vs_NR
21.5555	0.456545	0.302682	1.50833	0.131469	CD8+ T-cells	STMN3	R_vs_NR
253.256	-0.236425	0.156774	-1.50806	0.131539	CD8+ T-cells	EPC1	R_vs_NR
0.127847	-1.32778	0.880642	-1.50774	0.13162	CD8+ T-cells	CYP4F12	R_vs_NR
0.506622	-0.776256	0.515175	-1.50678	0.131867	CD8+ T-cells	ADAMTS13	R_vs_NR
0.783557	-0.825268	0.547726	-1.50672	0.131883	CD8+ T-cells	CKMT2	R_vs_NR
0.300382	-0.871341	0.5785	-1.50621	0.132014	CD8+ T-cells	SPNS2	R_vs_NR
14.1325	-0.503317	0.334173	-1.50616	0.132027	CD8+ T-cells	SPRED2	R_vs_NR
0.172538	-1.46964	0.975967	-1.50583	0.132112	CD8+ T-cells	SLC28A1	R_vs_NR
0.0933157	-1.43867	0.955406	-1.50582	0.132113	CD8+ T-cells	ZNF572	R_vs_NR
8.17868	-0.527454	0.350313	-1.50566	0.132153	CD8+ T-cells	DYNC2H1	R_vs_NR
87.5096	-0.273465	0.181701	-1.50503	0.132316	CD8+ T-cells	HSPA4	R_vs_NR
569.05	-0.455875	0.302902	-1.50502	0.132319	CD8+ T-cells	HLA-DRB1	R_vs_NR
84.1252	-0.200951	0.13352	-1.50502	0.132319	CD8+ T-cells	CENPC	R_vs_NR
65.9183	-0.157471	0.104692	-1.50414	0.132546	CD8+ T-cells	RIOK3	R_vs_NR
3.2253	-0.947021	0.629626	-1.5041	0.132556	CD8+ T-cells	LZTS1	R_vs_NR
16.9634	-0.197439	0.131268	-1.50409	0.132557	CD8+ T-cells	HSPA13	R_vs_NR
0.672398	-0.841317	0.55945	-1.50383	0.132625	CD8+ T-cells	MTMR7	R_vs_NR
98.1177	0.229461	0.152662	1.50307	0.132821	CD8+ T-cells	RBL2	R_vs_NR
2.21463	-0.423564	0.281806	-1.50303	0.132831	CD8+ T-cells	USHBP1	R_vs_NR
0.617747	-0.882591	0.587219	-1.503	0.132839	CD8+ T-cells	FSTL5	R_vs_NR
28.5701	0.414873	0.276079	1.50273	0.132908	CD8+ T-cells	STX16	R_vs_NR
232.464	0.287183	0.191139	1.50248	0.132973	CD8+ T-cells	IKZF3	R_vs_NR
10.4871	-0.429419	0.285824	-1.50239	0.132996	CD8+ T-cells	SLC45A4	R_vs_NR
5.02644	-0.400582	0.26667	-1.50216	0.133055	CD8+ T-cells	ZNF543	R_vs_NR
7.80459	-0.277422	0.184747	-1.50163	0.133192	CD8+ T-cells	AP4M1	R_vs_NR
16.4512	0.20027	0.133394	1.50134	0.133266	CD8+ T-cells	COX15	R_vs_NR
0.474951	-1.7142	1.14206	-1.50098	0.133361	CD8+ T-cells	MAG	R_vs_NR
0.215118	-1.19004	0.792989	-1.50071	0.133432	CD8+ T-cells	GLIS2	R_vs_NR
1.22625	-0.984834	0.65633	-1.50052	0.13348	CD8+ T-cells	ZNF804A	R_vs_NR
1.66093	-0.809082	0.539202	-1.50052	0.13348	CD8+ T-cells	SH3RF1	R_vs_NR
5.71353	-0.923088	0.615207	-1.50045	0.133498	CD8+ T-cells	ASTL	R_vs_NR
34.1236	-0.31453	0.209737	-1.49964	0.133709	CD8+ T-cells	SLC16A1	R_vs_NR
0.273487	-1.24673	0.831376	-1.49959	0.13372	CD8+ T-cells	TMEM63C	R_vs_NR
1.25827	-0.640921	0.427499	-1.49923	0.133814	CD8+ T-cells	STPG2	R_vs_NR
0.131856	-2.19731	1.46639	-1.49844	0.134018	CD8+ T-cells	KCNJ12	R_vs_NR
31.4076	0.260093	0.173594	1.49828	0.134059	CD8+ T-cells	ZNF302	R_vs_NR
101.775	-0.139253	0.0929452	-1.49823	0.134074	CD8+ T-cells	MPC2	R_vs_NR
20.6587	-0.225645	0.150617	-1.49814	0.134098	CD8+ T-cells	CRKL	R_vs_NR
0.639084	-0.989098	0.660224	-1.49813	0.1341	CD8+ T-cells	FBXL7	R_vs_NR
13.5102	-0.561189	0.374675	-1.4978	0.134184	CD8+ T-cells	PPAN	R_vs_NR
29.1422	-0.34991	0.233633	-1.4977	0.134212	CD8+ T-cells	ACTA2	R_vs_NR
364.021	-0.496485	0.33156	-1.49742	0.134284	CD8+ T-cells	RGS2	R_vs_NR
130.42	-0.341105	0.227803	-1.49737	0.134297	CD8+ T-cells	PUF60	R_vs_NR
31.1396	-0.218947	0.146248	-1.49709	0.134369	CD8+ T-cells	PAPOLG	R_vs_NR
32.0237	0.190344	0.127187	1.49657	0.134506	CD8+ T-cells	GANAB	R_vs_NR
1.54307	-0.786287	0.525416	-1.4965	0.134522	CD8+ T-cells	SLC7A7	R_vs_NR
0.126614	-1.78278	1.19143	-1.49634	0.134566	CD8+ T-cells	ARSJ	R_vs_NR
0.137963	-1.58226	1.05754	-1.49617	0.13461	CD8+ T-cells	ASB11	R_vs_NR
0.388941	-1.22886	0.821443	-1.49598	0.134659	CD8+ T-cells	CKM	R_vs_NR
0.852626	-0.738805	0.493907	-1.49584	0.134696	CD8+ T-cells	HAAO	R_vs_NR
0.4726	-1.62306	1.08522	-1.49561	0.134756	CD8+ T-cells	KCNC2	R_vs_NR
65.6625	-0.17786	0.118927	-1.49554	0.134774	CD8+ T-cells	PSMD12	R_vs_NR
2.34795	-0.717551	0.479829	-1.49543	0.134802	CD8+ T-cells	B4GALNT3	R_vs_NR
0.200259	-1.62444	1.08682	-1.49467	0.135001	CD8+ T-cells	ALOX15B	R_vs_NR
43.3956	0.293769	0.196555	1.49459	0.135021	CD8+ T-cells	C16orf54	R_vs_NR
13.2493	0.511779	0.342451	1.49446	0.135056	CD8+ T-cells	VPS33A	R_vs_NR
0.985694	-0.923541	0.618264	-1.49377	0.135237	CD8+ T-cells	CSRNP3	R_vs_NR
14.773	0.236455	0.158305	1.49367	0.135261	CD8+ T-cells	LIAS	R_vs_NR
1.8718	-0.628647	0.420909	-1.49355	0.135294	CD8+ T-cells	CSMD1	R_vs_NR
16.9625	0.316956	0.212262	1.49323	0.135376	CD8+ T-cells	MLH3	R_vs_NR
91.1209	0.180673	0.120995	1.49323	0.135378	CD8+ T-cells	SASH3	R_vs_NR
1.4253	-0.859586	0.575809	-1.49283	0.135481	CD8+ T-cells	EHD2	R_vs_NR
0.128435	-1.44023	0.964889	-1.49264	0.135532	CD8+ T-cells	ZNF534	R_vs_NR
18.3837	0.217586	0.145786	1.49251	0.135567	CD8+ T-cells	MCCC1	R_vs_NR
28.0881	-0.247803	0.166037	-1.49246	0.135579	CD8+ T-cells	ADAT1	R_vs_NR
1387.66	-0.20142	0.134959	-1.49245	0.13558	CD8+ T-cells	FTL	R_vs_NR
41.7932	-0.370837	0.248477	-1.49244	0.135585	CD8+ T-cells	POLR3E	R_vs_NR
2212.23	0.283464	0.190013	1.49181	0.135749	CD8+ T-cells	ACTG1	R_vs_NR
172.947	-0.166379	0.111534	-1.49174	0.135768	CD8+ T-cells	RTF1	R_vs_NR
0.486829	-0.949599	0.636626	-1.49161	0.135801	CD8+ T-cells	MTTP	R_vs_NR
1.28906	-0.624567	0.418769	-1.49144	0.135847	CD8+ T-cells	ACOT11	R_vs_NR
3.57987	-0.841833	0.564469	-1.49137	0.135864	CD8+ T-cells	SPRED1	R_vs_NR
0.659074	-0.9693	0.650127	-1.49094	0.135977	CD8+ T-cells	FAM149A	R_vs_NR
69.3852	0.241206	0.161795	1.49082	0.13601	CD8+ T-cells	ALKBH7	R_vs_NR
9.06023	-0.310563	0.208349	-1.49058	0.136071	CD8+ T-cells	ZNF134	R_vs_NR
1.4847	-1.14747	0.769849	-1.49051	0.136089	CD8+ T-cells	EREG	R_vs_NR
21.1428	0.263734	0.176954	1.49041	0.136116	CD8+ T-cells	KIF21B	R_vs_NR
127.389	0.247576	0.166136	1.4902	0.136171	CD8+ T-cells	NFATC2	R_vs_NR
19.6301	-0.287394	0.192875	-1.49005	0.136211	CD8+ T-cells	TTC21B	R_vs_NR
42.0483	-0.167378	0.112366	-1.48957	0.136336	CD8+ T-cells	ATAD1	R_vs_NR
0.163584	-1.41801	0.952159	-1.48925	0.136421	CD8+ T-cells	ACOT1	R_vs_NR
56.3532	0.178101	0.119599	1.48915	0.136449	CD8+ T-cells	DCAF5	R_vs_NR
44.5914	-0.220413	0.148065	-1.48863	0.136585	CD8+ T-cells	TMEM50B	R_vs_NR
14.3539	0.263964	0.177335	1.4885	0.136618	CD8+ T-cells	UNKL	R_vs_NR
99.6286	0.180632	0.121403	1.48787	0.136786	CD8+ T-cells	RICTOR	R_vs_NR
34.2116	0.27591	0.185497	1.48741	0.136906	CD8+ T-cells	ZNF511	R_vs_NR
67.0237	0.280908	0.188877	1.48725	0.136948	CD8+ T-cells	RERE	R_vs_NR
40.538	-0.167542	0.112656	-1.4872	0.136961	CD8+ T-cells	NOL11	R_vs_NR
2.73483	-0.610267	0.410385	-1.48706	0.136999	CD8+ T-cells	DYRK3	R_vs_NR
0.183218	-1.18958	0.80025	-1.48651	0.137144	CD8+ T-cells	CDH10	R_vs_NR
0.363199	-1.30949	0.880983	-1.4864	0.137173	CD8+ T-cells	MARK1	R_vs_NR
18.1522	-0.537931	0.361908	-1.48637	0.13718	CD8+ T-cells	AGPAT4	R_vs_NR
3.37422	0.47283	0.318138	1.48624	0.137216	CD8+ T-cells	DMC1	R_vs_NR
48.9802	-0.239005	0.160814	-1.48623	0.13722	CD8+ T-cells	MED29	R_vs_NR
0.375859	-0.886917	0.596883	-1.48591	0.137302	CD8+ T-cells	PLAC8L1	R_vs_NR
80.4516	-0.147836	0.0994932	-1.48589	0.137308	CD8+ T-cells	UPF3A	R_vs_NR
100.55	-0.16995	0.114388	-1.48574	0.137349	CD8+ T-cells	UBR2	R_vs_NR
4.87279	-0.737492	0.496384	-1.48573	0.137351	CD8+ T-cells	SOCS2	R_vs_NR
21.6871	0.354909	0.238881	1.48572	0.137354	CD8+ T-cells	SYNJ2BP	R_vs_NR
18.2512	-0.240466	0.161864	-1.48561	0.137383	CD8+ T-cells	TCP11L1	R_vs_NR
10.3972	-0.264586	0.178115	-1.48547	0.137418	CD8+ T-cells	SLC31A1	R_vs_NR
31.0613	-0.229992	0.154866	-1.4851	0.137517	CD8+ T-cells	ASMTL	R_vs_NR
89.7863	-0.16079	0.108287	-1.48485	0.137584	CD8+ T-cells	VPS4B	R_vs_NR
11.3123	-0.721563	0.486016	-1.48465	0.137637	CD8+ T-cells	CTHRC1	R_vs_NR
38.1782	0.278099	0.187365	1.48427	0.137739	CD8+ T-cells	SRM	R_vs_NR
16.7985	0.318386	0.214513	1.48423	0.137748	CD8+ T-cells	C11orf1	R_vs_NR
26.4551	-0.204707	0.137927	-1.48417	0.137764	CD8+ T-cells	HSD17B7	R_vs_NR
15.1732	0.265687	0.179058	1.4838	0.137862	CD8+ T-cells	ZNF507	R_vs_NR
0.188499	-1.28655	0.867174	-1.48361	0.137911	CD8+ T-cells	OLFML2B	R_vs_NR
7.62104	0.480731	0.324115	1.48321	0.138018	CD8+ T-cells	SUV39H1	R_vs_NR
350.57	0.674035	0.454663	1.48249	0.138209	CD8+ T-cells	IFITM1	R_vs_NR
9.76687	0.387592	0.261482	1.48229	0.138264	CD8+ T-cells	SLC25A43	R_vs_NR
0.0996243	-1.6416	1.1077	-1.48199	0.138344	CD8+ T-cells	ANKRD30BL	R_vs_NR
117.445	-0.17997	0.121447	-1.48187	0.138374	CD8+ T-cells	PYCARD	R_vs_NR
169.367	0.15136	0.102175	1.48138	0.138505	CD8+ T-cells	NDUFB4	R_vs_NR
15.2443	-0.33	0.222865	-1.48072	0.138682	CD8+ T-cells	LGALS3BP	R_vs_NR
18.189	0.284885	0.192415	1.48057	0.13872	CD8+ T-cells	CTC1	R_vs_NR
0.53243	-0.992317	0.670417	-1.48015	0.138834	CD8+ T-cells	FAM182B	R_vs_NR
2.76605	-0.528886	0.357379	-1.4799	0.138899	CD8+ T-cells	DTD2	R_vs_NR
43.9374	0.205315	0.13875	1.47975	0.138941	CD8+ T-cells	CRTC3	R_vs_NR
32.9992	-0.190156	0.128539	-1.47936	0.139044	CD8+ T-cells	KAT5	R_vs_NR
403.33	0.296916	0.20073	1.47918	0.139092	CD8+ T-cells	COTL1	R_vs_NR
58.0948	-0.1615	0.109205	-1.47886	0.139178	CD8+ T-cells	TM2D3	R_vs_NR
0.924584	-0.969396	0.655968	-1.47781	0.139459	CD8+ T-cells	TUSC3	R_vs_NR
0.222377	-1.1217	0.759065	-1.47774	0.139477	CD8+ T-cells	CDK15	R_vs_NR
1.62497	-0.599149	0.405497	-1.47757	0.139523	CD8+ T-cells	ZNF416	R_vs_NR
0.244723	-1.29786	0.878382	-1.47756	0.139527	CD8+ T-cells	HHIP	R_vs_NR
1.10191	-0.712233	0.48204	-1.47754	0.139531	CD8+ T-cells	RHOD	R_vs_NR
19.7402	0.214974	0.145519	1.47729	0.139597	CD8+ T-cells	MYCBP	R_vs_NR
39.9566	0.265836	0.179953	1.47725	0.139608	CD8+ T-cells	VWA8	R_vs_NR
0.25441	-1.04324	0.706336	-1.47698	0.139682	CD8+ T-cells	BAIAP3	R_vs_NR
129.061	-0.476496	0.32262	-1.47696	0.139687	CD8+ T-cells	ZSWIM6	R_vs_NR
0.607108	-0.871797	0.590379	-1.47667	0.139763	CD8+ T-cells	TTC23L	R_vs_NR
43.8216	-0.229727	0.155605	-1.47635	0.139851	CD8+ T-cells	YTHDC2	R_vs_NR
0.104237	-1.40186	0.949558	-1.47633	0.139855	CD8+ T-cells	SLC47A2	R_vs_NR
4.45011	1.16232	0.787353	1.47623	0.139881	CD8+ T-cells	AP003774.4	R_vs_NR
0.599166	-1.22122	0.827494	-1.4758	0.139997	CD8+ T-cells	FZD1	R_vs_NR
0.254288	-0.851645	0.577089	-1.47576	0.140008	CD8+ T-cells	CPT1C	R_vs_NR
1.33589	-0.605853	0.410544	-1.47573	0.140016	CD8+ T-cells	GPSM1	R_vs_NR
37.2889	0.479215	0.324853	1.47517	0.140166	CD8+ T-cells	TGFBR3	R_vs_NR
24.0485	-0.181226	0.122852	-1.47516	0.140168	CD8+ T-cells	SUPT7L	R_vs_NR
0.991092	-0.670166	0.454541	-1.47438	0.140379	CD8+ T-cells	JADE3	R_vs_NR
38.4145	-0.342556	0.232391	-1.47405	0.140468	CD8+ T-cells	ABR	R_vs_NR
9.25802	-0.470429	0.319166	-1.47393	0.140501	CD8+ T-cells	ZC2HC1A	R_vs_NR
0.129347	-1.78183	1.20929	-1.47346	0.140628	CD8+ T-cells	SRL	R_vs_NR
21.8763	-0.334576	0.22711	-1.47319	0.1407	CD8+ T-cells	PPP2CB	R_vs_NR
0.399946	-1.00658	0.683355	-1.47299	0.140754	CD8+ T-cells	KCNS3	R_vs_NR
0.694249	-0.714621	0.485166	-1.47294	0.140767	CD8+ T-cells	VAT1L	R_vs_NR
98.6082	0.257683	0.174959	1.47282	0.140801	CD8+ T-cells	ZAP70	R_vs_NR
0.731172	0.641325	0.43545	1.47278	0.140809	CD8+ T-cells	AMPH	R_vs_NR
1.3704	-0.677701	0.460155	-1.47277	0.140814	CD8+ T-cells	C3orf52	R_vs_NR
2.60986	0.414835	0.281678	1.47273	0.140823	CD8+ T-cells	PPP1R13L	R_vs_NR
0.966498	-0.77544	0.526603	-1.47253	0.140878	CD8+ T-cells	LRRC4C	R_vs_NR
2.10603	-0.725745	0.492882	-1.47245	0.140899	CD8+ T-cells	WNT2B	R_vs_NR
23.7638	0.205371	0.139478	1.47243	0.140906	CD8+ T-cells	PIGF	R_vs_NR
0.68266	-0.976098	0.662933	-1.47239	0.140915	CD8+ T-cells	EMCN	R_vs_NR
0.539531	-1.00988	0.685915	-1.47232	0.140935	CD8+ T-cells	PTGS1	R_vs_NR
0.374048	-1.0131	0.688219	-1.47207	0.141003	CD8+ T-cells	SLC38A4	R_vs_NR
0.66934	-0.769164	0.522566	-1.4719	0.141048	CD8+ T-cells	DDR1	R_vs_NR
44.833	0.209002	0.142001	1.47183	0.141065	CD8+ T-cells	TFCP2	R_vs_NR
11.135	0.244585	0.166182	1.47179	0.141078	CD8+ T-cells	METTL25	R_vs_NR
38.4366	0.272024	0.184833	1.47173	0.141094	CD8+ T-cells	ZNF407	R_vs_NR
0.22977	-1.25169	0.850512	-1.47169	0.141105	CD8+ T-cells	SLC16A2	R_vs_NR
135.446	-0.202379	0.137608	-1.47069	0.141374	CD8+ T-cells	ZNF644	R_vs_NR
16.3604	-0.246643	0.167787	-1.46998	0.141568	CD8+ T-cells	NUFIP1	R_vs_NR
38.9307	0.175215	0.119228	1.46958	0.141676	CD8+ T-cells	PPIL3	R_vs_NR
188.309	0.179052	0.12188	1.46909	0.141808	CD8+ T-cells	SNRPF	R_vs_NR
65.541	0.207389	0.141201	1.46875	0.1419	CD8+ T-cells	ADH5	R_vs_NR
9.81093	0.333266	0.226904	1.46875	0.141901	CD8+ T-cells	CAPN10	R_vs_NR
56.1736	0.162779	0.110847	1.46851	0.141967	CD8+ T-cells	LARS	R_vs_NR
2.64464	-0.737052	0.502079	-1.468	0.142104	CD8+ T-cells	FAM20A	R_vs_NR
197.83	0.284985	0.194157	1.4678	0.142158	CD8+ T-cells	DUT	R_vs_NR
20.3444	0.224715	0.153107	1.4677	0.142186	CD8+ T-cells	KLHL42	R_vs_NR
26.6645	0.226075	0.15404	1.46764	0.142201	CD8+ T-cells	KHSRP	R_vs_NR
0.33041	-1.30869	0.891776	-1.46751	0.142238	CD8+ T-cells	KCND1	R_vs_NR
0.0664491	-2.71697	1.85153	-1.46742	0.142261	CD8+ T-cells	TEX36	R_vs_NR
1.32178	-0.632621	0.431119	-1.46739	0.142269	CD8+ T-cells	CNTN4	R_vs_NR
89.6418	-0.14986	0.102156	-1.46698	0.142381	CD8+ T-cells	ACIN1	R_vs_NR
0.331907	-1.30538	0.890171	-1.46644	0.142529	CD8+ T-cells	ZBTB47	R_vs_NR
0.147776	-1.41081	0.962171	-1.46627	0.142574	CD8+ T-cells	ARHGEF25	R_vs_NR
0.333496	-1.06962	0.729532	-1.46617	0.142602	CD8+ T-cells	ABCC9	R_vs_NR
14.5361	0.279285	0.190542	1.46574	0.14272	CD8+ T-cells	MRGBP	R_vs_NR
0.190558	-1.43521	0.979283	-1.46557	0.142765	CD8+ T-cells	SLC30A8	R_vs_NR
2.23519	-0.416734	0.284359	-1.46552	0.14278	CD8+ T-cells	GLB1L	R_vs_NR
60.0241	0.179892	0.122839	1.46445	0.143072	CD8+ T-cells	NIFK	R_vs_NR
37.3315	-0.216302	0.14771	-1.46437	0.143093	CD8+ T-cells	UBE2D1	R_vs_NR
0.611789	-0.793599	0.542013	-1.46417	0.143148	CD8+ T-cells	FSCN3	R_vs_NR
1.61119	1.08703	0.742522	1.46397	0.143201	CD8+ T-cells	AP005482.1	R_vs_NR
0.535325	-0.933594	0.637735	-1.46392	0.143215	CD8+ T-cells	KANK4	R_vs_NR
10.8999	0.315213	0.215385	1.46349	0.143333	CD8+ T-cells	NAB2	R_vs_NR
6.98957	-0.271491	0.185542	-1.46324	0.143403	CD8+ T-cells	SERAC1	R_vs_NR
111.681	-0.291486	0.19921	-1.46321	0.14341	CD8+ T-cells	ADNP	R_vs_NR
90.7646	0.286829	0.196041	1.46311	0.143438	CD8+ T-cells	TMEM160	R_vs_NR
43.1044	-0.182161	0.124538	-1.4627	0.143551	CD8+ T-cells	TARS	R_vs_NR
115.845	-0.186621	0.127592	-1.46264	0.143567	CD8+ T-cells	RAB1A	R_vs_NR
126.291	0.332685	0.227481	1.46247	0.143613	CD8+ T-cells	CD84	R_vs_NR
0.116016	-1.60186	1.09531	-1.46247	0.143613	CD8+ T-cells	AARD	R_vs_NR
47.5325	0.201414	0.137733	1.46235	0.143647	CD8+ T-cells	FAM208A	R_vs_NR
37.6547	-0.154495	0.105667	-1.46209	0.143716	CD8+ T-cells	BTBD10	R_vs_NR
30.9766	-0.478348	0.327171	-1.46207	0.143721	CD8+ T-cells	ZBED4	R_vs_NR
18.7312	0.241788	0.165374	1.46207	0.143722	CD8+ T-cells	TRAPPC11	R_vs_NR
106.896	0.415997	0.284531	1.46205	0.143729	CD8+ T-cells	XAF1	R_vs_NR
0.263384	-1.18225	0.808631	-1.46204	0.143731	CD8+ T-cells	PIK3C2G	R_vs_NR
57.3168	-0.275309	0.188334	-1.46181	0.143793	CD8+ T-cells	DNAJC21	R_vs_NR
7.32617	0.366385	0.250642	1.46179	0.143799	CD8+ T-cells	LIPE	R_vs_NR
66.3239	-0.208107	0.142378	-1.46165	0.143838	CD8+ T-cells	RTN3	R_vs_NR
1.08103	-0.728615	0.498622	-1.46126	0.143945	CD8+ T-cells	PDE3A	R_vs_NR
33.4315	-0.230857	0.158	-1.46112	0.143984	CD8+ T-cells	NOP14	R_vs_NR
64.2325	0.343203	0.234912	1.46098	0.14402	CD8+ T-cells	PARP9	R_vs_NR
6.46756	-0.444889	0.304559	-1.46077	0.14408	CD8+ T-cells	EMILIN2	R_vs_NR
0.236815	-1.10811	0.758588	-1.46075	0.144084	CD8+ T-cells	C12orf56	R_vs_NR
55.1729	0.311809	0.213461	1.46073	0.14409	CD8+ T-cells	TBC1D2B	R_vs_NR
130.496	-0.213375	0.146084	-1.46063	0.144117	CD8+ T-cells	MORF4L2	R_vs_NR
6.33383	0.436105	0.298602	1.46049	0.144156	CD8+ T-cells	ENPP4	R_vs_NR
1.52666	-0.735755	0.503927	-1.46004	0.144279	CD8+ T-cells	NID1	R_vs_NR
16.9725	0.181556	0.124396	1.4595	0.144428	CD8+ T-cells	XPOT	R_vs_NR
17.2407	0.224328	0.15376	1.45895	0.14458	CD8+ T-cells	CRYZL1	R_vs_NR
50.4999	0.218241	0.149593	1.45889	0.144595	CD8+ T-cells	UBE3C	R_vs_NR
48.7665	0.252219	0.1729	1.45876	0.144631	CD8+ T-cells	SUSD3	R_vs_NR
1.28028	-0.843998	0.578702	-1.45843	0.144721	CD8+ T-cells	TF	R_vs_NR
1.48115	-0.984899	0.675452	-1.45813	0.144804	CD8+ T-cells	VWDE	R_vs_NR
114.704	0.251622	0.172609	1.45775	0.144908	CD8+ T-cells	TNIK	R_vs_NR
14.5527	0.791374	0.542917	1.45763	0.144941	CD8+ T-cells	TAP2	R_vs_NR
31.5304	-0.206343	0.141564	-1.45759	0.144953	CD8+ T-cells	CDKN2AIP	R_vs_NR
4.90482	-0.516032	0.35418	-1.45697	0.145124	CD8+ T-cells	PRELID2	R_vs_NR
419.601	-0.14329	0.0983664	-1.4567	0.145199	CD8+ T-cells	SRSF3	R_vs_NR
70.2521	0.201766	0.138569	1.45607	0.145374	CD8+ T-cells	ESD	R_vs_NR
0.180385	-1.58625	1.08947	-1.45599	0.145396	CD8+ T-cells	ZMYND15	R_vs_NR
7.32308	-0.270587	0.185845	-1.45598	0.145397	CD8+ T-cells	NAT1	R_vs_NR
0.922068	-0.798419	0.548518	-1.45559	0.145505	CD8+ T-cells	ZNF385D	R_vs_NR
0.54543	-0.990514	0.680589	-1.45538	0.145565	CD8+ T-cells	KCNIP1	R_vs_NR
15.0858	-0.257919	0.177248	-1.45513	0.145633	CD8+ T-cells	TBC1D25	R_vs_NR
3.46614	-0.680001	0.467368	-1.45496	0.145681	CD8+ T-cells	BTBD19	R_vs_NR
58.023	0.230392	0.158364	1.45482	0.145718	CD8+ T-cells	MRPL4	R_vs_NR
227.699	-0.163824	0.11263	-1.45454	0.145798	CD8+ T-cells	USP15	R_vs_NR
10.7546	-0.443133	0.304699	-1.45433	0.145855	CD8+ T-cells	ZNF563	R_vs_NR
17.3298	0.267307	0.18381	1.45426	0.145874	CD8+ T-cells	TMED8	R_vs_NR
20.7186	-0.200985	0.138235	-1.45394	0.145963	CD8+ T-cells	KIAA1191	R_vs_NR
3.66246	-0.508389	0.349715	-1.45373	0.146022	CD8+ T-cells	C3orf33	R_vs_NR
191.577	-0.235305	0.161896	-1.45344	0.146103	CD8+ T-cells	OSBPL8	R_vs_NR
358.111	-0.158966	0.10938	-1.45334	0.146128	CD8+ T-cells	SRSF5	R_vs_NR
8.59427	-0.314293	0.216295	-1.45307	0.146203	CD8+ T-cells	PIGO	R_vs_NR
79.1656	-0.330974	0.227819	-1.45279	0.146281	CD8+ T-cells	MALT1	R_vs_NR
0.128767	-1.30245	0.89665	-1.45257	0.146344	CD8+ T-cells	LHCGR	R_vs_NR
0.396565	-0.784685	0.540405	-1.45203	0.146493	CD8+ T-cells	AC005841.1	R_vs_NR
9.99999	0.318896	0.219648	1.45185	0.146544	CD8+ T-cells	ERMARD	R_vs_NR
1.95165	-0.830346	0.571977	-1.45171	0.146582	CD8+ T-cells	ANKRD9	R_vs_NR
71.1383	-0.184203	0.12692	-1.45133	0.146688	CD8+ T-cells	CNOT1	R_vs_NR
151.191	-0.417774	0.287865	-1.45128	0.146701	CD8+ T-cells	AHI1	R_vs_NR
0.698321	-0.920088	0.634176	-1.45084	0.146824	CD8+ T-cells	GPR173	R_vs_NR
2.84504	-0.947016	0.652746	-1.45082	0.146831	CD8+ T-cells	THBS1	R_vs_NR
19.6518	0.206308	0.142203	1.4508	0.146837	CD8+ T-cells	ZNF592	R_vs_NR
421.035	0.333825	0.230177	1.4503	0.146976	CD8+ T-cells	ITM2A	R_vs_NR
0.810273	-1.02459	0.706733	-1.44976	0.147127	CD8+ T-cells	ZC3H12B	R_vs_NR
48.3317	0.442775	0.305572	1.449	0.147336	CD8+ T-cells	SORL1	R_vs_NR
1.80244	-0.873103	0.602596	-1.4489	0.147365	CD8+ T-cells	ADM	R_vs_NR
2.62428	-0.629769	0.434747	-1.44859	0.147452	CD8+ T-cells	NR6A1	R_vs_NR
3.78457	-0.427994	0.29551	-1.44833	0.147526	CD8+ T-cells	ZNF620	R_vs_NR
2.24052	-0.579904	0.40043	-1.4482	0.14756	CD8+ T-cells	KIF26B	R_vs_NR
21.0334	0.275326	0.190156	1.4479	0.147646	CD8+ T-cells	TNRC18	R_vs_NR
166.343	0.128914	0.0890353	1.44789	0.147647	CD8+ T-cells	SSBP1	R_vs_NR
55.6407	-0.207398	0.143249	-1.44781	0.14767	CD8+ T-cells	TBCC	R_vs_NR
14.9165	0.309872	0.214108	1.44727	0.147821	CD8+ T-cells	APOL1	R_vs_NR
3.37524	-0.737809	0.509828	-1.44717	0.147848	CD8+ T-cells	MAGI1	R_vs_NR
1.47025	-0.527536	0.364534	-1.44715	0.147854	CD8+ T-cells	UBTD1	R_vs_NR
20.1317	0.18413	0.127256	1.44693	0.147917	CD8+ T-cells	MDC1	R_vs_NR
0.252376	-1.21647	0.840804	-1.44679	0.147955	CD8+ T-cells	FGFR2	R_vs_NR
7.58497	-0.76401	0.528079	-1.44677	0.14796	CD8+ T-cells	BNC2	R_vs_NR
0.0862401	-1.44635	0.999723	-1.44675	0.147967	CD8+ T-cells	KCNU1	R_vs_NR
1.1716	-1.26292	0.872969	-1.4467	0.147982	CD8+ T-cells	FCGR1A	R_vs_NR
0.308694	-1.20965	0.836176	-1.44665	0.147996	CD8+ T-cells	LRP2	R_vs_NR
0.719866	-0.724018	0.500498	-1.4466	0.14801	CD8+ T-cells	CDKL4	R_vs_NR
0.0933307	-1.87772	1.29806	-1.44656	0.148021	CD8+ T-cells	LINC00632	R_vs_NR
10.3031	0.309324	0.213893	1.44616	0.148131	CD8+ T-cells	ZNF786	R_vs_NR
0.354864	-0.940617	0.650455	-1.44609	0.148152	CD8+ T-cells	LINC00908	R_vs_NR
25.2288	-0.143903	0.0995217	-1.44594	0.148193	CD8+ T-cells	VAMP7	R_vs_NR
23.8901	0.272401	0.188468	1.44534	0.148362	CD8+ T-cells	PIK3CA	R_vs_NR
76.6649	0.330793	0.228876	1.44529	0.148376	CD8+ T-cells	GIMAP1	R_vs_NR
0.328461	-1.07874	0.746446	-1.44517	0.14841	CD8+ T-cells	RHBDL3	R_vs_NR
17.6122	0.219616	0.15198	1.44504	0.148448	CD8+ T-cells	ABCB8	R_vs_NR
42.471	0.500454	0.346352	1.44493	0.148478	CD8+ T-cells	CDKN3	R_vs_NR
53.2833	0.217231	0.150361	1.44472	0.148535	CD8+ T-cells	LARP1	R_vs_NR
429.067	0.175755	0.121657	1.44468	0.148549	CD8+ T-cells	GMFG	R_vs_NR
0.736552	-0.802097	0.555257	-1.44455	0.148584	CD8+ T-cells	UNC5C	R_vs_NR
31.2224	-0.420796	0.291325	-1.44442	0.14862	CD8+ T-cells	CEBPB	R_vs_NR
32.4705	-0.311454	0.21569	-1.44399	0.148742	CD8+ T-cells	CPT1A	R_vs_NR
155.174	-0.180065	0.124721	-1.44375	0.14881	CD8+ T-cells	UBE2B	R_vs_NR
71.2982	0.164258	0.113782	1.44362	0.148847	CD8+ T-cells	TRAPPC2L	R_vs_NR
109.242	-0.330098	0.228664	-1.4436	0.148852	CD8+ T-cells	DUSP16	R_vs_NR
0.526248	-0.938344	0.650484	-1.44253	0.149152	CD8+ T-cells	PCDH11Y	R_vs_NR
0.125979	-1.43188	0.992928	-1.44208	0.14928	CD8+ T-cells	SHC3	R_vs_NR
2.53088	0.53221	0.369199	1.44153	0.149436	CD8+ T-cells	PWWP2B	R_vs_NR
0.496901	-0.908447	0.630233	-1.44145	0.149459	CD8+ T-cells	LGALSL	R_vs_NR
0.0630301	-2.12795	1.47641	-1.4413	0.1495	CD8+ T-cells	OXER1	R_vs_NR
1.36207	-0.84692	0.587685	-1.44111	0.149553	CD8+ T-cells	GRIN2C	R_vs_NR
24.4365	0.202317	0.140393	1.44108	0.149563	CD8+ T-cells	TUBGCP3	R_vs_NR
28.9044	0.251273	0.17438	1.44095	0.149599	CD8+ T-cells	HEATR5B	R_vs_NR
3.43682	-0.65283	0.453105	-1.44079	0.149644	CD8+ T-cells	TAC4	R_vs_NR
30.4067	0.222419	0.154375	1.44077	0.149649	CD8+ T-cells	DENND1A	R_vs_NR
0.520847	-0.813912	0.564944	-1.44069	0.149671	CD8+ T-cells	ZNF491	R_vs_NR
8.69314	0.299004	0.207546	1.44067	0.149679	CD8+ T-cells	CCDC125	R_vs_NR
16.0811	-0.333255	0.231383	-1.44028	0.149789	CD8+ T-cells	CCDC28B	R_vs_NR
1.68742	-0.582528	0.404472	-1.44022	0.149806	CD8+ T-cells	BSPRY	R_vs_NR
1.05712	-0.810047	0.56245	-1.44021	0.149808	CD8+ T-cells	KIR3DL1	R_vs_NR
0.131312	-1.57099	1.09154	-1.43924	0.150082	CD8+ T-cells	LRAT	R_vs_NR
0.37142	-0.845731	0.587638	-1.4392	0.150093	CD8+ T-cells	DYNC1I1	R_vs_NR
0.35821	-1.17021	0.813386	-1.43869	0.150237	CD8+ T-cells	RFPL2	R_vs_NR
5.89818	-0.664413	0.461844	-1.43861	0.150262	CD8+ T-cells	WNT10A	R_vs_NR
0.585516	-0.790031	0.549237	-1.43842	0.150316	CD8+ T-cells	ADCY2	R_vs_NR
748.059	0.655475	0.455736	1.43828	0.150355	CD8+ T-cells	MTRNR2L12	R_vs_NR
0.343827	-0.994874	0.691774	-1.43815	0.150392	CD8+ T-cells	GHR	R_vs_NR
0.114628	-1.56846	1.0908	-1.4379	0.150462	CD8+ T-cells	CCDC158	R_vs_NR
34.8731	0.19417	0.135095	1.43729	0.150637	CD8+ T-cells	MALSU1	R_vs_NR
0.90918	-0.656257	0.456674	-1.43704	0.150707	CD8+ T-cells	CNTNAP4	R_vs_NR
49.38	0.270253	0.188082	1.43689	0.15075	CD8+ T-cells	PLCL2	R_vs_NR
62.4444	0.171626	0.119449	1.43681	0.150771	CD8+ T-cells	MGMT	R_vs_NR
0.2505	-1.28036	0.891197	-1.43668	0.15081	CD8+ T-cells	LRRC4B	R_vs_NR
1.81092	-1.28745	0.896177	-1.4366	0.150832	CD8+ T-cells	CYR61	R_vs_NR
1.50083	-0.859132	0.598183	-1.43624	0.150935	CD8+ T-cells	COX6B2	R_vs_NR
5.94288	-0.502683	0.350016	-1.43617	0.150953	CD8+ T-cells	RABGEF1	R_vs_NR
30.0279	0.224001	0.155971	1.43617	0.150953	CD8+ T-cells	LCLAT1	R_vs_NR
13.8778	0.258781	0.180199	1.43609	0.150978	CD8+ T-cells	PDP1	R_vs_NR
42.3232	0.242205	0.168679	1.43589	0.151033	CD8+ T-cells	COA6	R_vs_NR
22.3056	0.48018	0.334451	1.43573	0.15108	CD8+ T-cells	EBPL	R_vs_NR
119.227	-0.159514	0.111171	-1.43486	0.151327	CD8+ T-cells	SMARCA5	R_vs_NR
119.012	0.180974	0.126145	1.43465	0.151388	CD8+ T-cells	INPP5D	R_vs_NR
26.9282	-0.196555	0.137008	-1.43463	0.151393	CD8+ T-cells	FBXO25	R_vs_NR
26.6071	0.557721	0.388772	1.43457	0.151409	CD8+ T-cells	CLNK	R_vs_NR
28.6969	0.296478	0.206681	1.43447	0.151438	CD8+ T-cells	SIPA1L3	R_vs_NR
1.09871	-0.745166	0.519528	-1.43431	0.151483	CD8+ T-cells	EPB41L1	R_vs_NR
10.7731	-0.530753	0.370093	-1.43411	0.151541	CD8+ T-cells	COL9A2	R_vs_NR
0.0988203	-1.654	1.15333	-1.4341	0.151542	CD8+ T-cells	C9orf152	R_vs_NR
26.0439	0.779469	0.543633	1.43382	0.151625	CD8+ T-cells	KLRC2	R_vs_NR
0.787444	-0.67502	0.47079	-1.4338	0.151628	CD8+ T-cells	MYO3B	R_vs_NR
21.8167	-0.219735	0.153275	-1.4336	0.151687	CD8+ T-cells	POLH	R_vs_NR
0.128192	-1.45582	1.01562	-1.43343	0.151735	CD8+ T-cells	TRIM72	R_vs_NR
1.12206	-0.970358	0.677015	-1.43329	0.151775	CD8+ T-cells	PLA2G4A	R_vs_NR
95.0635	0.131759	0.0919487	1.43296	0.151869	CD8+ T-cells	SETD5	R_vs_NR
41.5096	-1.10042	0.767973	-1.43288	0.151891	CD8+ T-cells	RYR2	R_vs_NR
55.4653	-0.177998	0.124242	-1.43267	0.151953	CD8+ T-cells	CCDC174	R_vs_NR
1.95993	-0.758114	0.529173	-1.43264	0.151961	CD8+ T-cells	FGF2	R_vs_NR
11.0102	0.813964	0.568197	1.43254	0.15199	CD8+ T-cells	HIST1H3B	R_vs_NR
10.9531	0.517714	0.361402	1.43251	0.151997	CD8+ T-cells	PTCH2	R_vs_NR
0.593099	-0.874073	0.610236	-1.43235	0.152043	CD8+ T-cells	CHRNA6	R_vs_NR
23.9732	0.37555	0.262206	1.43227	0.152066	CD8+ T-cells	TSPAN32	R_vs_NR
8.78217	-0.264417	0.184619	-1.43222	0.15208	CD8+ T-cells	C1orf216	R_vs_NR
89.6274	-0.155746	0.108764	-1.43196	0.152156	CD8+ T-cells	IST1	R_vs_NR
11.235	0.476293	0.33264	1.43186	0.152185	CD8+ T-cells	STRADA	R_vs_NR
0.467561	-1.60938	1.12401	-1.43182	0.152194	CD8+ T-cells	PLA2G5	R_vs_NR
0.515571	-0.896614	0.626462	-1.43124	0.152363	CD8+ T-cells	RCOR2	R_vs_NR
0.414585	-1.47308	1.02942	-1.43098	0.152435	CD8+ T-cells	ADCY6	R_vs_NR
2.02555	-0.723641	0.505764	-1.43079	0.152491	CD8+ T-cells	EFNB2	R_vs_NR
2.71274	0.874401	0.611143	1.43076	0.152498	CD8+ T-cells	HIST1H4B	R_vs_NR
2.27266	-0.832595	0.582058	-1.43043	0.152593	CD8+ T-cells	TCN2	R_vs_NR
62.5959	-0.216434	0.151348	-1.43004	0.152704	CD8+ T-cells	PSMC1	R_vs_NR
42.6329	0.24641	0.172378	1.42947	0.152869	CD8+ T-cells	ANKRD36	R_vs_NR
120.213	-0.208371	0.14582	-1.42896	0.153015	CD8+ T-cells	ARF4	R_vs_NR
0.607851	-0.738285	0.516755	-1.42869	0.153092	CD8+ T-cells	C19orf57	R_vs_NR
0.205067	-1.1863	0.830437	-1.42853	0.153141	CD8+ T-cells	PDZRN4	R_vs_NR
129.542	-0.260987	0.182791	-1.42779	0.153352	CD8+ T-cells	IL10RA	R_vs_NR
87.9321	0.287701	0.201511	1.42772	0.153372	CD8+ T-cells	CLDND1	R_vs_NR
2.53754	0.37062	0.259606	1.42763	0.153399	CD8+ T-cells	GDPGP1	R_vs_NR
0.566568	-1.04145	0.729619	-1.42739	0.153469	CD8+ T-cells	GRHL1	R_vs_NR
8.14685	0.759312	0.532242	1.42663	0.153687	CD8+ T-cells	CD101	R_vs_NR
7.98466	0.687648	0.482036	1.42655	0.15371	CD8+ T-cells	HIST1H4E	R_vs_NR
11.2512	0.389108	0.272787	1.42642	0.153748	CD8+ T-cells	MPP6	R_vs_NR
0.248307	-1.07757	0.755554	-1.4262	0.15381	CD8+ T-cells	UNC5B	R_vs_NR
0.64506	-0.891055	0.62482	-1.4261	0.153839	CD8+ T-cells	PARM1	R_vs_NR
1.68473	-0.556152	0.389991	-1.42606	0.15385	CD8+ T-cells	GARNL3	R_vs_NR
4.1511	-0.65684	0.460667	-1.42585	0.153912	CD8+ T-cells	ALK	R_vs_NR
7.27787	-0.318472	0.223408	-1.42552	0.154007	CD8+ T-cells	CLCN6	R_vs_NR
1.66659	-0.662195	0.464727	-1.42491	0.154183	CD8+ T-cells	CNIH2	R_vs_NR
0.445317	-1.45334	1.02005	-1.42477	0.154223	CD8+ T-cells	APCDD1L	R_vs_NR
14.9723	0.309547	0.217299	1.42452	0.154295	CD8+ T-cells	ANKAR	R_vs_NR
51.9148	-0.20669	0.1451	-1.42446	0.154313	CD8+ T-cells	NRBF2	R_vs_NR
88.6911	-0.249644	0.175267	-1.42436	0.154342	CD8+ T-cells	AHSA1	R_vs_NR
195.699	-0.203446	0.142842	-1.42427	0.154368	CD8+ T-cells	SDCBP	R_vs_NR
0.992831	-0.760215	0.533929	-1.42381	0.154501	CD8+ T-cells	ABI3BP	R_vs_NR
24.7688	0.182743	0.12837	1.42356	0.154573	CD8+ T-cells	SETDB2	R_vs_NR
30.5053	0.18463	0.129703	1.42348	0.154598	CD8+ T-cells	COA5	R_vs_NR
13.2651	-0.306073	0.215027	-1.42341	0.154617	CD8+ T-cells	DIRC2	R_vs_NR
20.6887	-0.201553	0.141605	-1.42335	0.154634	CD8+ T-cells	SMPD4	R_vs_NR
0.506934	-0.888914	0.625005	-1.42225	0.154953	CD8+ T-cells	CNGB3	R_vs_NR
243.288	-0.200227	0.140838	-1.42168	0.155119	CD8+ T-cells	RPS27L	R_vs_NR
23.9289	0.244562	0.172099	1.42106	0.1553	CD8+ T-cells	CEPT1	R_vs_NR
26.1493	-0.186067	0.130937	-1.42104	0.155304	CD8+ T-cells	CBLL1	R_vs_NR
98.4868	0.203636	0.143354	1.42051	0.155459	CD8+ T-cells	ST3GAL1	R_vs_NR
0.467563	-1.40155	0.986683	-1.42047	0.155472	CD8+ T-cells	MUCL1	R_vs_NR
0.570989	-0.905884	0.637836	-1.42025	0.155536	CD8+ T-cells	RAPSN	R_vs_NR
21.4261	0.358917	0.252809	1.41972	0.155691	CD8+ T-cells	TSPAN3	R_vs_NR
38.0317	-0.196185	0.138188	-1.4197	0.155694	CD8+ T-cells	C18orf25	R_vs_NR
0.394855	-1.49378	1.05228	-1.41956	0.155735	CD8+ T-cells	P2RY13	R_vs_NR
7.51748	0.340101	0.23965	1.41916	0.155853	CD8+ T-cells	RTN4IP1	R_vs_NR
5.43798	0.536256	0.377896	1.41906	0.155883	CD8+ T-cells	TTC28	R_vs_NR
0.529504	-1.32642	0.935412	-1.41801	0.156188	CD8+ T-cells	STEAP4	R_vs_NR
0.208485	-1.312	0.925267	-1.41797	0.156201	CD8+ T-cells	MYBPC3	R_vs_NR
0.492106	-0.980554	0.691552	-1.4179	0.156219	CD8+ T-cells	RIMKLA	R_vs_NR
50.886	-0.244884	0.172713	-1.41787	0.156229	CD8+ T-cells	ZRSR2	R_vs_NR
0.571635	-0.840706	0.592957	-1.41782	0.156244	CD8+ T-cells	PRX	R_vs_NR
2.85523	-0.762079	0.537621	-1.4175	0.156336	CD8+ T-cells	DAB2IP	R_vs_NR
85.5867	0.182799	0.128964	1.41745	0.156353	CD8+ T-cells	NDUFB5	R_vs_NR
31.2561	0.308989	0.218004	1.41735	0.156379	CD8+ T-cells	CDYL	R_vs_NR
9.6677	-0.465854	0.328684	-1.41733	0.156387	CD8+ T-cells	SWAP70	R_vs_NR
0.126764	-1.35332	0.955028	-1.41705	0.156469	CD8+ T-cells	BEND7	R_vs_NR
28.5013	0.260323	0.183721	1.41695	0.156499	CD8+ T-cells	ZFP90	R_vs_NR
45.5752	0.294205	0.20764	1.4169	0.156513	CD8+ T-cells	STK39	R_vs_NR
429.748	-0.401352	0.283362	-1.41639	0.15666	CD8+ T-cells	SIK3	R_vs_NR
3.02295	0.332825	0.23499	1.41634	0.156677	CD8+ T-cells	ABCD1	R_vs_NR
27.3182	-0.204598	0.144489	-1.41601	0.156771	CD8+ T-cells	ATG14	R_vs_NR
3.8191	0.374446	0.264493	1.41571	0.156859	CD8+ T-cells	ZKSCAN4	R_vs_NR
100.892	0.219428	0.155011	1.41557	0.156903	CD8+ T-cells	MGST3	R_vs_NR
0.116816	-1.47717	1.04366	-1.41538	0.156958	CD8+ T-cells	PROM1	R_vs_NR
0.309602	-1.58613	1.12076	-1.41523	0.157001	CD8+ T-cells	WNT4	R_vs_NR
0.813345	-0.887788	0.627379	-1.41507	0.157047	CD8+ T-cells	THRB	R_vs_NR
284.108	0.22029	0.155724	1.41462	0.15718	CD8+ T-cells	PCBP2	R_vs_NR
0.506765	-1.0727	0.758402	-1.41442	0.157239	CD8+ T-cells	TSKS	R_vs_NR
0.578322	-0.802951	0.567759	-1.41425	0.157289	CD8+ T-cells	TBX6	R_vs_NR
1.66764	-0.464815	0.328837	-1.41351	0.157505	CD8+ T-cells	GLS2	R_vs_NR
111.371	-0.262288	0.18556	-1.41349	0.157511	CD8+ T-cells	GATA3	R_vs_NR
3.35759	-0.599053	0.423965	-1.41298	0.157663	CD8+ T-cells	TP53I3	R_vs_NR
17.2794	0.376834	0.266735	1.41277	0.157724	CD8+ T-cells	ATPAF1	R_vs_NR
3.42357	0.453598	0.321102	1.41263	0.157764	CD8+ T-cells	WDR5B	R_vs_NR
39.324	0.471287	0.33367	1.41243	0.157822	CD8+ T-cells	FAM173A	R_vs_NR
293.318	0.137039	0.0970311	1.41232	0.157857	CD8+ T-cells	CD53	R_vs_NR
1.60089	-0.753065	0.533234	-1.41226	0.157874	CD8+ T-cells	BEND4	R_vs_NR
0.0935939	-2.32564	1.64676	-1.41225	0.157876	CD8+ T-cells	GATA2	R_vs_NR
32.9916	-0.476919	0.337725	-1.41215	0.157904	CD8+ T-cells	CD200R1	R_vs_NR
16.7231	0.203947	0.144426	1.41212	0.157914	CD8+ T-cells	ZNF346	R_vs_NR
3.28226	-0.642248	0.454856	-1.41198	0.157955	CD8+ T-cells	SYCP3	R_vs_NR
16.489	-0.186263	0.131928	-1.41185	0.157995	CD8+ T-cells	FEM1B	R_vs_NR
0.104863	-1.64037	1.16189	-1.41181	0.158006	CD8+ T-cells	RSPO4	R_vs_NR
135.557	-0.206347	0.14616	-1.41179	0.158011	CD8+ T-cells	CARD16	R_vs_NR
0.47729	-0.806705	0.571614	-1.41128	0.158163	CD8+ T-cells	NMNAT2	R_vs_NR
0.308943	-0.907366	0.643194	-1.41072	0.158327	CD8+ T-cells	TNNC1	R_vs_NR
2.9156	0.744183	0.527661	1.41034	0.158438	CD8+ T-cells	HIST1H2AB	R_vs_NR
16.3493	0.490048	0.347536	1.41006	0.158521	CD8+ T-cells	CPNE7	R_vs_NR
10.1987	-0.253694	0.180037	-1.40912	0.1588	CD8+ T-cells	TAF9B	R_vs_NR
96.0322	-0.208728	0.14821	-1.40833	0.159034	CD8+ T-cells	HUWE1	R_vs_NR
0.234433	-1.43131	1.01658	-1.40797	0.15914	CD8+ T-cells	APOL4	R_vs_NR
1.38402	-1.05159	0.746893	-1.40795	0.159145	CD8+ T-cells	GPX8	R_vs_NR
0.677685	-0.691533	0.491368	-1.40736	0.15932	CD8+ T-cells	AL441883.1	R_vs_NR
0.148737	-1.68743	1.19937	-1.40694	0.159446	CD8+ T-cells	KDR	R_vs_NR
43.7226	-0.281045	0.19979	-1.4067	0.159516	CD8+ T-cells	CYSTM1	R_vs_NR
0.44294	-0.791531	0.562711	-1.40664	0.159534	CD8+ T-cells	CELF4	R_vs_NR
2.64218	-0.396998	0.282246	-1.40657	0.159555	CD8+ T-cells	FAM209A	R_vs_NR
1.30421	-1.67821	1.19318	-1.4065	0.159575	CD8+ T-cells	COMP	R_vs_NR
1.17685	-0.675346	0.480171	-1.40647	0.159584	CD8+ T-cells	ERC2	R_vs_NR
42.1842	-0.22574	0.160558	-1.40597	0.159732	CD8+ T-cells	ATP6V1A	R_vs_NR
0.0731737	-1.69634	1.20729	-1.40508	0.159997	CD8+ T-cells	CPA2	R_vs_NR
34.6602	0.344348	0.245081	1.40504	0.160009	CD8+ T-cells	EVI2A	R_vs_NR
1.90383	-0.687876	0.489726	-1.40461	0.160136	CD8+ T-cells	GALNTL6	R_vs_NR
0.065046	-1.72814	1.23039	-1.40454	0.160158	CD8+ T-cells	F10	R_vs_NR
1.81597	-0.738105	0.525551	-1.40444	0.160188	CD8+ T-cells	KCTD16	R_vs_NR
74.8645	0.280485	0.199724	1.40436	0.160211	CD8+ T-cells	TMEM243	R_vs_NR
0.275327	-1.17561	0.837262	-1.40411	0.160285	CD8+ T-cells	GAS1	R_vs_NR
0.893883	-0.842512	0.600259	-1.40358	0.160444	CD8+ T-cells	RND3	R_vs_NR
20.5078	-0.205533	0.146454	-1.4034	0.160499	CD8+ T-cells	SMG9	R_vs_NR
0.0672502	-1.85616	1.32262	-1.40339	0.160499	CD8+ T-cells	KLK14	R_vs_NR
123.629	-0.264603	0.1888	-1.4015	0.161065	CD8+ T-cells	UGP2	R_vs_NR
901.54	0.292834	0.208952	1.40144	0.161081	CD8+ T-cells	GZMA	R_vs_NR
6.08222	-0.559859	0.3996	-1.40105	0.1612	CD8+ T-cells	PDGFA	R_vs_NR
27.3907	0.235889	0.168385	1.40089	0.161246	CD8+ T-cells	ZDHHC17	R_vs_NR
4.41396	0.288135	0.205725	1.40059	0.161338	CD8+ T-cells	DFFB	R_vs_NR
0.522049	-0.781581	0.558144	-1.40032	0.161417	CD8+ T-cells	CCDC183	R_vs_NR
1.00675	-0.707145	0.505029	-1.40021	0.161451	CD8+ T-cells	PTPRT	R_vs_NR
1.65704	-0.757606	0.541122	-1.40006	0.161494	CD8+ T-cells	CXADR	R_vs_NR
4.59891	-0.590666	0.421897	-1.40002	0.161506	CD8+ T-cells	CYB5D1	R_vs_NR
13.9595	0.242683	0.173416	1.39943	0.161685	CD8+ T-cells	PLEKHM3	R_vs_NR
7.85647	0.758989	0.542442	1.39921	0.161751	CD8+ T-cells	TMIGD2	R_vs_NR
1.67336	-0.605953	0.433117	-1.39905	0.161798	CD8+ T-cells	LMTK3	R_vs_NR
3.61691	0.444217	0.317569	1.39881	0.161871	CD8+ T-cells	IGIP	R_vs_NR
0.200736	-1.33959	0.95781	-1.3986	0.161934	CD8+ T-cells	RHBDF1	R_vs_NR
23.7692	-0.268213	0.191783	-1.39853	0.161955	CD8+ T-cells	FBXO44	R_vs_NR
64.5666	0.292842	0.209408	1.39843	0.161984	CD8+ T-cells	R3HDM2	R_vs_NR
68.5481	-0.258276	0.184734	-1.3981	0.162084	CD8+ T-cells	KPNA4	R_vs_NR
0.988552	-1.64502	1.17669	-1.39801	0.162111	CD8+ T-cells	FXYD6	R_vs_NR
32.8765	-0.327079	0.233976	-1.39791	0.16214	CD8+ T-cells	ANTXR2	R_vs_NR
14.6134	-0.243219	0.174024	-1.39761	0.162229	CD8+ T-cells	CHPF2	R_vs_NR
20.5781	0.217526	0.155779	1.39637	0.162603	CD8+ T-cells	TRMT2A	R_vs_NR
16.1348	0.370425	0.265368	1.39589	0.162747	CD8+ T-cells	HNRNPUL2	R_vs_NR
4.75984	0.342007	0.24503	1.39577	0.162783	CD8+ T-cells	CA11	R_vs_NR
138.525	-0.222199	0.159203	-1.39569	0.162807	CD8+ T-cells	CYLD	R_vs_NR
12.851	-0.236497	0.169453	-1.39565	0.162819	CD8+ T-cells	THAP3	R_vs_NR
0.115464	-1.5397	1.10332	-1.39552	0.16286	CD8+ T-cells	EFEMP1	R_vs_NR
0.121176	-1.3741	0.984771	-1.39535	0.16291	CD8+ T-cells	CSDC2	R_vs_NR
16.3548	-0.296766	0.212713	-1.39515	0.162971	CD8+ T-cells	RGL2	R_vs_NR
0.333661	-1.54207	1.10543	-1.395	0.163015	CD8+ T-cells	APOC2	R_vs_NR
58.2331	0.282062	0.202297	1.3943	0.163227	CD8+ T-cells	ALG13	R_vs_NR
1.06043	-0.563074	0.403864	-1.39422	0.163252	CD8+ T-cells	ZNF223	R_vs_NR
44.4352	0.234847	0.168448	1.39418	0.163263	CD8+ T-cells	USP25	R_vs_NR
0.707567	-0.788618	0.565857	-1.39367	0.163417	CD8+ T-cells	CCDC36	R_vs_NR
15.42	0.349232	0.250595	1.39361	0.163435	CD8+ T-cells	ARHGAP12	R_vs_NR
0.771439	-0.731955	0.525267	-1.39349	0.163471	CD8+ T-cells	MEIG1	R_vs_NR
28.1437	-0.331223	0.237711	-1.39339	0.163503	CD8+ T-cells	SESN1	R_vs_NR
84.9989	-0.195688	0.140449	-1.39331	0.163527	CD8+ T-cells	TNIP1	R_vs_NR
1.16545	-0.691689	0.49651	-1.3931	0.163589	CD8+ T-cells	FERMT2	R_vs_NR
0.54411	-0.776544	0.557522	-1.39285	0.163666	CD8+ T-cells	RASL11B	R_vs_NR
21.7133	0.356307	0.255839	1.3927	0.16371	CD8+ T-cells	MAP2K6	R_vs_NR
8.13632	-0.57363	0.411938	-1.39251	0.163767	CD8+ T-cells	PTPN13	R_vs_NR
14.8944	-0.17881	0.128413	-1.39246	0.163784	CD8+ T-cells	ACOX1	R_vs_NR
0.234983	-1.12078	0.805155	-1.39201	0.163921	CD8+ T-cells	ADAM32	R_vs_NR
0.339574	-1.46494	1.05248	-1.3919	0.163953	CD8+ T-cells	SLC7A2	R_vs_NR
0.118933	-2.83447	2.03646	-1.39186	0.163965	CD8+ T-cells	BMP2	R_vs_NR
9.98649	-0.385036	0.276662	-1.39172	0.164007	CD8+ T-cells	CENPO	R_vs_NR
14.8342	-0.274534	0.197267	-1.39169	0.164017	CD8+ T-cells	NSUN4	R_vs_NR
113.162	-0.204431	0.146898	-1.39166	0.164026	CD8+ T-cells	BDP1	R_vs_NR
4.4246	0.40982	0.29449	1.39163	0.164036	CD8+ T-cells	GALNT12	R_vs_NR
0.0944325	-1.80371	1.29623	-1.39151	0.164072	CD8+ T-cells	C1orf167	R_vs_NR
0.382454	-0.822499	0.591187	-1.39127	0.164144	CD8+ T-cells	TRPM4	R_vs_NR
12.6935	-0.361169	0.259612	-1.39119	0.164168	CD8+ T-cells	NT5C3B	R_vs_NR
0.964263	-0.990224	0.711809	-1.39114	0.164184	CD8+ T-cells	SOWAHC	R_vs_NR
10.0173	0.303282	0.218182	1.39004	0.164517	CD8+ T-cells	TECPR2	R_vs_NR
4.50755	0.417914	0.300661	1.38999	0.164533	CD8+ T-cells	SLC6A16	R_vs_NR
7.04369	-0.790505	0.568809	-1.38976	0.164603	CD8+ T-cells	C15orf48	R_vs_NR
28.4639	-0.230739	0.166035	-1.3897	0.164619	CD8+ T-cells	CALCOCO1	R_vs_NR
0.742123	-0.90397	0.650891	-1.38882	0.164888	CD8+ T-cells	NR1I3	R_vs_NR
0.0880268	-1.73161	1.24728	-1.38831	0.165042	CD8+ T-cells	CNR1	R_vs_NR
0.0987774	-1.69772	1.22288	-1.3883	0.165047	CD8+ T-cells	ALX4	R_vs_NR
663.644	0.25274	0.182063	1.3882	0.165076	CD8+ T-cells	PABPC1	R_vs_NR
27.4695	0.588742	0.424114	1.38817	0.165086	CD8+ T-cells	CCNB2	R_vs_NR
0.257404	-0.89374	0.643868	-1.38808	0.165113	CD8+ T-cells	SGK2	R_vs_NR
0.122537	-1.50163	1.08214	-1.38766	0.165242	CD8+ T-cells	KLRG2	R_vs_NR
105.487	-0.321011	0.231342	-1.38761	0.165256	CD8+ T-cells	LGALS3	R_vs_NR
8.70425	0.307221	0.221427	1.38746	0.165301	CD8+ T-cells	C2CD2	R_vs_NR
0.167799	-1.14002	0.821699	-1.38739	0.165322	CD8+ T-cells	ZACN	R_vs_NR
1.04228	-0.800123	0.576714	-1.38738	0.165325	CD8+ T-cells	PODXL	R_vs_NR
1.04166	-0.924516	0.666422	-1.38728	0.165355	CD8+ T-cells	C2CD4D	R_vs_NR
37.524	-0.177961	0.128307	-1.387	0.165443	CD8+ T-cells	NAA35	R_vs_NR
38.8002	0.1982	0.142901	1.38697	0.165451	CD8+ T-cells	ZNF766	R_vs_NR
9.11992	0.196376	0.141595	1.38689	0.165477	CD8+ T-cells	GMEB2	R_vs_NR
0.109382	-1.53338	1.10576	-1.38672	0.165527	CD8+ T-cells	TGM5	R_vs_NR
63.1308	-0.237977	0.171614	-1.3867	0.165534	CD8+ T-cells	SUPT6H	R_vs_NR
39.5604	-0.134353	0.0968884	-1.38668	0.16554	CD8+ T-cells	FBXW2	R_vs_NR
31.0708	-0.204674	0.147615	-1.38654	0.165582	CD8+ T-cells	DNAJB12	R_vs_NR
0.552299	-0.886372	0.639432	-1.38619	0.16569	CD8+ T-cells	XG	R_vs_NR
80.1245	-0.226722	0.16356	-1.38617	0.165694	CD8+ T-cells	STIP1	R_vs_NR
5.83796	0.677786	0.489118	1.38573	0.165829	CD8+ T-cells	P2RY14	R_vs_NR
4.00148	-0.312056	0.225263	-1.38529	0.165963	CD8+ T-cells	ZSCAN12	R_vs_NR
226.234	0.272554	0.196767	1.38516	0.166003	CD8+ T-cells	CD48	R_vs_NR
10.0652	0.257875	0.186229	1.38472	0.166138	CD8+ T-cells	SARM1	R_vs_NR
8.40292	0.328893	0.237579	1.38435	0.16625	CD8+ T-cells	GTF2H2C	R_vs_NR
12.3382	0.390541	0.282128	1.38427	0.166276	CD8+ T-cells	ZNF737	R_vs_NR
10.9186	0.290363	0.209844	1.38371	0.166448	CD8+ T-cells	ICMT	R_vs_NR
164.714	-0.102605	0.0741564	-1.38363	0.166473	CD8+ T-cells	VAPA	R_vs_NR
4.80999	0.477204	0.345037	1.38305	0.166648	CD8+ T-cells	SLC16A6	R_vs_NR
0.250275	-1.09786	0.793858	-1.38294	0.166682	CD8+ T-cells	SMAD9	R_vs_NR
47.7829	-0.151093	0.109291	-1.38248	0.166823	CD8+ T-cells	PHAX	R_vs_NR
0.236738	-0.858739	0.621296	-1.38217	0.166919	CD8+ T-cells	LRRC46	R_vs_NR
24.6432	-0.248398	0.179732	-1.38205	0.166957	CD8+ T-cells	AGA	R_vs_NR
0.410868	-0.793557	0.574373	-1.38161	0.167093	CD8+ T-cells	TMEM150B	R_vs_NR
0.336296	-0.949941	0.687599	-1.38153	0.167115	CD8+ T-cells	RPH3A	R_vs_NR
0.602221	-0.693278	0.501908	-1.38128	0.167192	CD8+ T-cells	PLCH1	R_vs_NR
1.60543	-0.473446	0.342796	-1.38113	0.167239	CD8+ T-cells	THBS4	R_vs_NR
26.7612	-0.174575	0.126408	-1.38104	0.167265	CD8+ T-cells	SPTLC1	R_vs_NR
18.2587	0.246389	0.178412	1.38102	0.167274	CD8+ T-cells	LRIG2	R_vs_NR
0.0954386	-1.77103	1.28271	-1.38069	0.167374	CD8+ T-cells	TMEM213	R_vs_NR
110.814	0.144723	0.104844	1.38037	0.167474	CD8+ T-cells	DECR1	R_vs_NR
13.9553	0.250306	0.181342	1.38029	0.167496	CD8+ T-cells	TARS2	R_vs_NR
0.425075	-0.927346	0.671859	-1.38027	0.167504	CD8+ T-cells	KIAA1211	R_vs_NR
64.4603	0.198809	0.14404	1.38023	0.167516	CD8+ T-cells	VPS51	R_vs_NR
37.1013	-0.224256	0.16253	-1.37979	0.167652	CD8+ T-cells	SERTAD2	R_vs_NR
75.3824	-0.152328	0.110425	-1.37946	0.167752	CD8+ T-cells	IWS1	R_vs_NR
0.401767	-0.856197	0.620753	-1.37929	0.167806	CD8+ T-cells	VWA3A	R_vs_NR
2.68756	-0.555383	0.402809	-1.37877	0.167964	CD8+ T-cells	ERBB4	R_vs_NR
0.834471	-0.575698	0.417548	-1.37876	0.167968	CD8+ T-cells	C15orf65	R_vs_NR
0.0995007	-2.53628	1.83965	-1.37868	0.167995	CD8+ T-cells	IRX3	R_vs_NR
23.7253	0.275298	0.19969	1.37862	0.168011	CD8+ T-cells	CASD1	R_vs_NR
0.254775	-1.19492	0.866822	-1.37851	0.168046	CD8+ T-cells	GALNT13	R_vs_NR
0.329015	-1.23216	0.893962	-1.37831	0.168107	CD8+ T-cells	RAMP3	R_vs_NR
488.35	0.249759	0.181295	1.37764	0.168314	CD8+ T-cells	RAC2	R_vs_NR
7.57163	0.348626	0.25308	1.37753	0.168348	CD8+ T-cells	ATAD3A	R_vs_NR
42.05	-0.211895	0.153911	-1.37673	0.168595	CD8+ T-cells	NANS	R_vs_NR
1.9641	-0.516647	0.375351	-1.37644	0.168687	CD8+ T-cells	GSTA4	R_vs_NR
0.351442	-0.938636	0.681974	-1.37635	0.168713	CD8+ T-cells	RAG1	R_vs_NR
2.20635	-0.72408	0.526123	-1.37625	0.168743	CD8+ T-cells	ARHGEF40	R_vs_NR
111.321	0.65125	0.473387	1.37572	0.168907	CD8+ T-cells	XCL2	R_vs_NR
1.37416	-0.498592	0.362631	-1.37493	0.169154	CD8+ T-cells	FSIP1	R_vs_NR
39.1308	0.222731	0.161996	1.37491	0.169158	CD8+ T-cells	CTBP1	R_vs_NR
0.277177	-0.92722	0.674419	-1.37484	0.16918	CD8+ T-cells	UNC13A	R_vs_NR
39.1932	-0.217608	0.15829	-1.37475	0.16921	CD8+ T-cells	FBXO21	R_vs_NR
31.9323	0.213607	0.155383	1.37471	0.169221	CD8+ T-cells	JAK2	R_vs_NR
77.6381	-0.252121	0.183414	-1.3746	0.169256	CD8+ T-cells	MEF2A	R_vs_NR
72.8035	-0.168905	0.122885	-1.3745	0.169288	CD8+ T-cells	CCDC59	R_vs_NR
150.596	0.185805	0.135216	1.37414	0.169399	CD8+ T-cells	SNRPE	R_vs_NR
24.3034	0.3379	0.245913	1.37406	0.169422	CD8+ T-cells	TGFBR1	R_vs_NR
0.439568	-0.813009	0.591738	-1.37394	0.169462	CD8+ T-cells	PKHD1	R_vs_NR
10.204	-0.345277	0.251312	-1.3739	0.169473	CD8+ T-cells	PCBP4	R_vs_NR
6.17537	-0.351672	0.255991	-1.37376	0.169515	CD8+ T-cells	ZNF805	R_vs_NR
17.9625	-0.323141	0.235242	-1.37365	0.16955	CD8+ T-cells	CSTF2	R_vs_NR
9.85937	-0.330086	0.240332	-1.37346	0.16961	CD8+ T-cells	DARS2	R_vs_NR
12.5021	-0.36779	0.267806	-1.37335	0.169644	CD8+ T-cells	CRY2	R_vs_NR
0.23908	-1.05208	0.766284	-1.37297	0.169762	CD8+ T-cells	PCDH1	R_vs_NR
39.4324	-0.260251	0.18956	-1.37292	0.169776	CD8+ T-cells	TXNDC11	R_vs_NR
343.783	-0.169412	0.123418	-1.37267	0.169855	CD8+ T-cells	KMT2E	R_vs_NR
64.246	-0.181787	0.13252	-1.37177	0.170135	CD8+ T-cells	ETF1	R_vs_NR
1.67126	-0.617462	0.450159	-1.37165	0.170172	CD8+ T-cells	PTPRD	R_vs_NR
0.0976491	-1.28877	0.93968	-1.3715	0.170219	CD8+ T-cells	FBP2	R_vs_NR
10.9422	0.480394	0.350279	1.37146	0.170232	CD8+ T-cells	OLFM2	R_vs_NR
0.655642	-0.743988	0.542668	-1.37098	0.170381	CD8+ T-cells	LRP11	R_vs_NR
0.483659	-0.89181	0.650491	-1.37098	0.170381	CD8+ T-cells	WFDC3	R_vs_NR
26.0976	-0.294841	0.215092	-1.37077	0.170447	CD8+ T-cells	KDM3A	R_vs_NR
49.7131	0.172108	0.125568	1.37063	0.170489	CD8+ T-cells	TBC1D1	R_vs_NR
15.8945	0.239721	0.17495	1.37022	0.170617	CD8+ T-cells	HEXDC	R_vs_NR
1.42864	-0.803937	0.586758	-1.37013	0.170645	CD8+ T-cells	ZNF653	R_vs_NR
0.230089	-1.20548	0.880062	-1.36976	0.170761	CD8+ T-cells	HYAL1	R_vs_NR
3.56419	-0.536784	0.391904	-1.36968	0.170786	CD8+ T-cells	SOX6	R_vs_NR
5.03406	0.355396	0.259503	1.36952	0.170836	CD8+ T-cells	TMTC4	R_vs_NR
0.380515	-0.918802	0.670917	-1.36947	0.170852	CD8+ T-cells	ENO4	R_vs_NR
0.861281	-0.737638	0.538632	-1.36947	0.170854	CD8+ T-cells	FGF14	R_vs_NR
0.850535	-0.796894	0.582062	-1.36909	0.170972	CD8+ T-cells	NPAS3	R_vs_NR
17.6314	0.272587	0.199266	1.36795	0.171327	CD8+ T-cells	RAPGEF6	R_vs_NR
0.254077	-1.30422	0.953452	-1.3679	0.171344	CD8+ T-cells	LONRF2	R_vs_NR
0.144829	-1.30198	0.951824	-1.36788	0.171351	CD8+ T-cells	BHMT	R_vs_NR
0.114549	-2.47819	1.81182	-1.36779	0.171378	CD8+ T-cells	RHCG	R_vs_NR
24.4822	0.38458	0.281279	1.36725	0.171546	CD8+ T-cells	SMCO4	R_vs_NR
5.2201	0.466747	0.341487	1.36681	0.171686	CD8+ T-cells	C9orf40	R_vs_NR
0.347518	-1.48943	1.08985	-1.36663	0.171741	CD8+ T-cells	SLC6A15	R_vs_NR
31.2196	-0.178452	0.130579	-1.36662	0.171745	CD8+ T-cells	BIN3	R_vs_NR
0.177819	-1.36135	0.996335	-1.36636	0.171826	CD8+ T-cells	PAX6	R_vs_NR
28.041	0.321868	0.235609	1.36611	0.171904	CD8+ T-cells	PLCG1	R_vs_NR
41.9448	-0.247819	0.181415	-1.36603	0.171929	CD8+ T-cells	TP53BP1	R_vs_NR
0.281015	-2.03105	1.48698	-1.36589	0.171974	CD8+ T-cells	IL1RL1	R_vs_NR
0.290165	-1.32002	0.966447	-1.36584	0.171988	CD8+ T-cells	HLX	R_vs_NR
34.5346	0.16609	0.121658	1.36521	0.172186	CD8+ T-cells	MDN1	R_vs_NR
102.538	0.197602	0.144748	1.36515	0.172206	CD8+ T-cells	TRIM22	R_vs_NR
1.41	-0.716545	0.524917	-1.36506	0.172233	CD8+ T-cells	IQSEC2	R_vs_NR
0.330122	-0.997173	0.730501	-1.36505	0.172236	CD8+ T-cells	ZYG11A	R_vs_NR
111.105	0.274924	0.201436	1.36482	0.172308	CD8+ T-cells	IL16	R_vs_NR
60.9763	0.215702	0.158054	1.36474	0.172335	CD8+ T-cells	TRAPPC9	R_vs_NR
3.66174	-0.832889	0.610365	-1.36457	0.172387	CD8+ T-cells	NRP2	R_vs_NR
0.39739	-0.864526	0.63363	-1.3644	0.172441	CD8+ T-cells	STXBP5L	R_vs_NR
37.778	-0.199418	0.146201	-1.364	0.172569	CD8+ T-cells	NSF	R_vs_NR
58.5942	-0.199948	0.146593	-1.36397	0.172578	CD8+ T-cells	SIRT7	R_vs_NR
67.0222	0.180181	0.132105	1.36392	0.172592	CD8+ T-cells	BRWD1	R_vs_NR
10.5187	-0.328538	0.240885	-1.36388	0.172606	CD8+ T-cells	SPATA2	R_vs_NR
0.239582	-1.07303	0.786777	-1.36383	0.172621	CD8+ T-cells	LMOD1	R_vs_NR
47.9318	-0.498026	0.365202	-1.3637	0.172663	CD8+ T-cells	PDE4A	R_vs_NR
15.8479	0.269079	0.197421	1.36297	0.17289	CD8+ T-cells	HSPBAP1	R_vs_NR
47.2309	-0.166541	0.122195	-1.36291	0.17291	CD8+ T-cells	ATF1	R_vs_NR
20.5644	0.167217	0.122737	1.36241	0.17307	CD8+ T-cells	AMMECR1	R_vs_NR
86.9131	0.179236	0.131629	1.36168	0.173299	CD8+ T-cells	STIM1	R_vs_NR
0.410227	-0.888975	0.652958	-1.36146	0.173369	CD8+ T-cells	UNC5D	R_vs_NR
2.73261	-0.641789	0.471557	-1.361	0.173514	CD8+ T-cells	OTUD7A	R_vs_NR
15.2328	-0.250335	0.18397	-1.36074	0.173596	CD8+ T-cells	TTC32	R_vs_NR
6.05824	0.966778	0.710784	1.36016	0.17378	CD8+ T-cells	NRROS	R_vs_NR
17.4326	0.246788	0.181463	1.35999	0.173833	CD8+ T-cells	ARID3B	R_vs_NR
0.337957	-1.20747	0.887914	-1.3599	0.173863	CD8+ T-cells	FBXO40	R_vs_NR
74.9729	0.299969	0.220661	1.35941	0.174016	CD8+ T-cells	STUB1	R_vs_NR
123.114	-0.125674	0.092449	-1.35939	0.174024	CD8+ T-cells	DNAJC7	R_vs_NR
14.2139	0.404738	0.297737	1.35938	0.174026	CD8+ T-cells	TCP11L2	R_vs_NR
21.2129	-0.315994	0.232473	-1.35927	0.174061	CD8+ T-cells	CALHM2	R_vs_NR
0.172427	-0.969424	0.713403	-1.35887	0.174187	CD8+ T-cells	GRIK2	R_vs_NR
1.31594	-0.586568	0.43172	-1.35868	0.17425	CD8+ T-cells	TNS4	R_vs_NR
0.235103	-1.03353	0.76093	-1.35825	0.174384	CD8+ T-cells	GRIN2A	R_vs_NR
16.4689	-0.224866	0.165643	-1.35753	0.174612	CD8+ T-cells	FUT11	R_vs_NR
1.52633	-0.667981	0.492056	-1.35753	0.174613	CD8+ T-cells	KRT8	R_vs_NR
20.2063	0.250347	0.184476	1.35707	0.174759	CD8+ T-cells	PTPN9	R_vs_NR
0.24929	-0.966501	0.712236	-1.35699	0.174783	CD8+ T-cells	NPPA	R_vs_NR
0.459807	-1.15995	0.854836	-1.35693	0.174804	CD8+ T-cells	FOXD1	R_vs_NR
1.34069	-1.02464	0.755288	-1.35662	0.174902	CD8+ T-cells	IRGM	R_vs_NR
15.6039	0.321034	0.236646	1.3566	0.174908	CD8+ T-cells	RCN1	R_vs_NR
5.33013	0.340508	0.251055	1.35631	0.175001	CD8+ T-cells	TRIM16	R_vs_NR
39.7617	-0.229261	0.169036	-1.35629	0.175008	CD8+ T-cells	GTPBP8	R_vs_NR
25.8074	0.287872	0.21228	1.35609	0.175069	CD8+ T-cells	NUDT4	R_vs_NR
0.346192	-0.926217	0.683007	-1.35609	0.175071	CD8+ T-cells	FAM209B	R_vs_NR
1.32613	-0.537442	0.39639	-1.35584	0.17515	CD8+ T-cells	LHFPL3	R_vs_NR
53.4852	-0.345317	0.254705	-1.35575	0.175178	CD8+ T-cells	GADD45A	R_vs_NR
0.849194	-0.579585	0.427655	-1.35526	0.175334	CD8+ T-cells	APBA1	R_vs_NR
0.232989	-1.05413	0.777922	-1.35505	0.1754	CD8+ T-cells	SEC14L5	R_vs_NR
7.12188	0.29569	0.218224	1.35498	0.175422	CD8+ T-cells	FAM149B1	R_vs_NR
3.00444	0.510086	0.376617	1.35439	0.175613	CD8+ T-cells	IGFBP6	R_vs_NR
73.6976	-0.166428	0.122885	-1.35434	0.175629	CD8+ T-cells	DHX9	R_vs_NR
0.408416	-1.0452	0.771871	-1.35412	0.175699	CD8+ T-cells	AL627309.1	R_vs_NR
0.211102	-1.24603	0.92019	-1.35411	0.175703	CD8+ T-cells	RASGRP4	R_vs_NR
19.1387	0.263527	0.194626	1.35401	0.175732	CD8+ T-cells	SBNO2	R_vs_NR
2.88228	-0.381913	0.282065	-1.35399	0.17574	CD8+ T-cells	CXorf65	R_vs_NR
22.182	0.281053	0.207583	1.35393	0.175759	CD8+ T-cells	WDR77	R_vs_NR
0.196729	-1.39365	1.02944	-1.3538	0.175801	CD8+ T-cells	RPS6KA6	R_vs_NR
7366.09	0.283012	0.209058	1.35374	0.175818	CD8+ T-cells	ACTB	R_vs_NR
0.393082	-1.06552	0.787464	-1.3531	0.176025	CD8+ T-cells	NOX3	R_vs_NR
10.9873	-0.294322	0.217573	-1.35275	0.176136	CD8+ T-cells	TMEM63B	R_vs_NR
833.805	0.240061	0.177532	1.35221	0.176308	CD8+ T-cells	RPL22	R_vs_NR
1.43025	-0.789572	0.584142	-1.35168	0.176478	CD8+ T-cells	GRTP1	R_vs_NR
0.996743	-0.806614	0.596811	-1.35154	0.176522	CD8+ T-cells	COL14A1	R_vs_NR
0.544234	-0.831819	0.615643	-1.35114	0.176651	CD8+ T-cells	CNBD1	R_vs_NR
0.41096	-0.892526	0.660746	-1.35078	0.176765	CD8+ T-cells	RAB3C	R_vs_NR
13.2451	-0.490986	0.36349	-1.35075	0.176775	CD8+ T-cells	MCTP1	R_vs_NR
73.7252	-0.319468	0.236587	-1.35032	0.176913	CD8+ T-cells	LUZP1	R_vs_NR
0.481473	-1.1034	0.817156	-1.35029	0.176924	CD8+ T-cells	FSIP2	R_vs_NR
1.21183	-0.651593	0.482648	-1.35004	0.177004	CD8+ T-cells	CSF2RB	R_vs_NR
1.71622	-0.921021	0.682233	-1.35001	0.177012	CD8+ T-cells	TMEM51	R_vs_NR
0.52801	-1.18217	0.875706	-1.34996	0.17703	CD8+ T-cells	TLR4	R_vs_NR
0.514865	-0.824532	0.610891	-1.34972	0.177106	CD8+ T-cells	TBC1D30	R_vs_NR
0.193822	-1.81264	1.34328	-1.34941	0.177204	CD8+ T-cells	LOX	R_vs_NR
15.2346	-0.214269	0.158799	-1.34931	0.177238	CD8+ T-cells	ZNF569	R_vs_NR
0.174022	-1.25977	0.933648	-1.3493	0.17724	CD8+ T-cells	LIN28B	R_vs_NR
0.260769	-1.22273	0.906222	-1.34926	0.177252	CD8+ T-cells	ABLIM3	R_vs_NR
148.832	0.218973	0.162297	1.34921	0.177268	CD8+ T-cells	BTN3A2	R_vs_NR
29.1109	-0.445376	0.33012	-1.34914	0.177294	CD8+ T-cells	UST	R_vs_NR
0.326546	-1.54781	1.1474	-1.34897	0.177348	CD8+ T-cells	MKX	R_vs_NR
10.6567	0.336802	0.249678	1.34895	0.177354	CD8+ T-cells	SAC3D1	R_vs_NR
46.3237	-0.155299	0.115134	-1.34885	0.177385	CD8+ T-cells	TAF2	R_vs_NR
9.60065	0.278862	0.206742	1.34884	0.177388	CD8+ T-cells	KCTD18	R_vs_NR
0.460743	-0.873364	0.647588	-1.34864	0.177452	CD8+ T-cells	FAM151B	R_vs_NR
23.2218	0.1572	0.116573	1.34851	0.177495	CD8+ T-cells	ZNF236	R_vs_NR
0.177552	-1.09492	0.812139	-1.34819	0.177596	CD8+ T-cells	HNF4G	R_vs_NR
115.795	-0.0971501	0.0720602	-1.34818	0.177601	CD8+ T-cells	PPHLN1	R_vs_NR
26.4565	-0.242949	0.18022	-1.34807	0.177636	CD8+ T-cells	PAK1IP1	R_vs_NR
0.0979267	-1.65007	1.2241	-1.34799	0.177663	CD8+ T-cells	DCHS2	R_vs_NR
0.132033	-1.48672	1.10299	-1.3479	0.177689	CD8+ T-cells	TLR8	R_vs_NR
0.113425	-1.72793	1.28195	-1.34789	0.177694	CD8+ T-cells	LHX2	R_vs_NR
1.88115	-0.663214	0.492438	-1.3468	0.178045	CD8+ T-cells	LRRK2	R_vs_NR
11.4635	0.29806	0.221337	1.34663	0.178098	CD8+ T-cells	POLR3H	R_vs_NR
0.276366	-0.938572	0.697148	-1.3463	0.178205	CD8+ T-cells	LIFR	R_vs_NR
96.2271	-0.151441	0.112507	-1.34605	0.178285	CD8+ T-cells	ARID4A	R_vs_NR
25.2219	0.263492	0.195768	1.34594	0.178321	CD8+ T-cells	PIGL	R_vs_NR
0.571185	-1.02036	0.758098	-1.34594	0.178322	CD8+ T-cells	RNF175	R_vs_NR
6.74612	-0.434306	0.322691	-1.34589	0.178339	CD8+ T-cells	SLC43A2	R_vs_NR
2.54947	-1.42997	1.0628	-1.34547	0.178474	CD8+ T-cells	STC1	R_vs_NR
45.0645	0.178305	0.132544	1.34525	0.178545	CD8+ T-cells	RNF13	R_vs_NR
0.329988	-1.22952	0.913998	-1.34521	0.178558	CD8+ T-cells	CLGN	R_vs_NR
0.418178	-0.815252	0.606069	-1.34515	0.178578	CD8+ T-cells	EDIL3	R_vs_NR
0.311454	-0.972128	0.722809	-1.34493	0.178648	CD8+ T-cells	HAL	R_vs_NR
1.22175	-0.71388	0.530822	-1.34486	0.178671	CD8+ T-cells	TMPRSS9	R_vs_NR
13.7718	-0.300144	0.223183	-1.34483	0.178679	CD8+ T-cells	ZFYVE1	R_vs_NR
4.60176	0.34652	0.257674	1.3448	0.178689	CD8+ T-cells	ZNF691	R_vs_NR
51.6481	0.187407	0.139357	1.3448	0.178691	CD8+ T-cells	IDH3B	R_vs_NR
48.3102	0.148227	0.110239	1.3446	0.178754	CD8+ T-cells	TPP2	R_vs_NR
73.3808	0.395592	0.294216	1.34456	0.178766	CD8+ T-cells	MT1E	R_vs_NR
1.55628	-0.913157	0.679257	-1.34435	0.178836	CD8+ T-cells	PON1	R_vs_NR
0.381548	-0.818126	0.60868	-1.3441	0.178916	CD8+ T-cells	HSF4	R_vs_NR
106.716	0.136448	0.101527	1.34395	0.178964	CD8+ T-cells	CYFIP2	R_vs_NR
0.156485	-1.76553	1.31372	-1.34392	0.178973	CD8+ T-cells	PTX3	R_vs_NR
1.06802	-1.24697	0.927979	-1.34375	0.179029	CD8+ T-cells	AQP9	R_vs_NR
1.30918	-0.729426	0.542943	-1.34347	0.179121	CD8+ T-cells	SLC2A9	R_vs_NR
16.5607	0.227416	0.169303	1.34325	0.179191	CD8+ T-cells	RFK	R_vs_NR
54.3108	-0.149164	0.111051	-1.3432	0.179207	CD8+ T-cells	PPID	R_vs_NR
8.69993	0.404555	0.301199	1.34315	0.179223	CD8+ T-cells	PITPNM2	R_vs_NR
15.0134	0.247565	0.184326	1.34308	0.179245	CD8+ T-cells	FUCA2	R_vs_NR
6.63548	-0.408738	0.30437	-1.3429	0.179305	CD8+ T-cells	VANGL1	R_vs_NR
21.2137	-0.287897	0.214426	-1.34264	0.179389	CD8+ T-cells	MOB1B	R_vs_NR
0.906043	-0.815506	0.607455	-1.3425	0.179435	CD8+ T-cells	OR2L13	R_vs_NR
7.57012	0.271355	0.202133	1.34246	0.179447	CD8+ T-cells	NMNAT1	R_vs_NR
137.84	-0.22823	0.170009	-1.34246	0.179447	CD8+ T-cells	SYAP1	R_vs_NR
0.142081	-1.45463	1.08371	-1.34227	0.179508	CD8+ T-cells	UBE2QL1	R_vs_NR
0.286359	-1.05852	0.78869	-1.34213	0.179554	CD8+ T-cells	CHST9	R_vs_NR
59.2254	0.20629	0.153721	1.34198	0.179603	CD8+ T-cells	GNPTAB	R_vs_NR
1.06417	-0.688275	0.512903	-1.34192	0.179622	CD8+ T-cells	COL25A1	R_vs_NR
23.0718	0.427456	0.318558	1.34185	0.179646	CD8+ T-cells	NBL1	R_vs_NR
120.247	0.247679	0.184591	1.34177	0.17967	CD8+ T-cells	PHACTR2	R_vs_NR
0.330061	-0.782765	0.583474	-1.34156	0.179739	CD8+ T-cells	STOX2	R_vs_NR
25.0341	0.211981	0.158028	1.34141	0.179787	CD8+ T-cells	FAM78A	R_vs_NR
1.11184	-1.13528	0.846357	-1.34137	0.179801	CD8+ T-cells	TMEM178A	R_vs_NR
5.19292	0.336289	0.250712	1.34134	0.179811	CD8+ T-cells	ACAP3	R_vs_NR
10.2934	0.227367	0.169529	1.34116	0.179867	CD8+ T-cells	B4GALT7	R_vs_NR
167.096	-0.156271	0.116527	-1.34107	0.179899	CD8+ T-cells	PAFAH1B1	R_vs_NR
18.7346	-0.25248	0.188282	-1.34096	0.179932	CD8+ T-cells	ZNF322	R_vs_NR
3.00652	-0.379796	0.283303	-1.3406	0.18005	CD8+ T-cells	TFAP2E	R_vs_NR
9.33433	-0.751974	0.561089	-1.3402	0.180179	CD8+ T-cells	SLC8A1	R_vs_NR
0.332816	-0.962784	0.718433	-1.34012	0.180208	CD8+ T-cells	STAB2	R_vs_NR
1.03592	-0.777095	0.579928	-1.33998	0.18025	CD8+ T-cells	MLC1	R_vs_NR
15.6093	0.234433	0.174981	1.33976	0.180322	CD8+ T-cells	C6orf203	R_vs_NR
0.102496	-1.32632	0.990245	-1.33939	0.180445	CD8+ T-cells	DSCR4	R_vs_NR
7.86571	0.215255	0.160745	1.33911	0.180535	CD8+ T-cells	TBC1D13	R_vs_NR
11.7266	-0.294358	0.21984	-1.33897	0.180582	CD8+ T-cells	SLC41A3	R_vs_NR
0.757763	-1.73635	1.29691	-1.33884	0.180623	CD8+ T-cells	LRRC15	R_vs_NR
17.9607	0.291888	0.218032	1.33874	0.180656	CD8+ T-cells	NARS2	R_vs_NR
0.698083	-1.00427	0.750488	-1.33816	0.180845	CD8+ T-cells	ZNF334	R_vs_NR
251.051	-0.187803	0.14037	-1.33791	0.180925	CD8+ T-cells	CYTIP	R_vs_NR
78.7657	-0.239566	0.179077	-1.33778	0.180968	CD8+ T-cells	GABPB1	R_vs_NR
2.04927	-1.04914	0.784295	-1.33768	0.181001	CD8+ T-cells	SCIN	R_vs_NR
22.7597	0.177599	0.132824	1.3371	0.181191	CD8+ T-cells	SPAST	R_vs_NR
32.7853	-0.207223	0.154986	-1.33704	0.181208	CD8+ T-cells	PREPL	R_vs_NR
232.498	-0.16596	0.124126	-1.33703	0.181213	CD8+ T-cells	TSPO	R_vs_NR
0.602037	-0.762727	0.570502	-1.33694	0.181242	CD8+ T-cells	ALDH8A1	R_vs_NR
100.473	-0.296284	0.221619	-1.33691	0.181252	CD8+ T-cells	CASP8	R_vs_NR
0.258014	-1.27484	0.953659	-1.33679	0.181291	CD8+ T-cells	FRZB	R_vs_NR
7.00937	-0.304415	0.227734	-1.33671	0.181316	CD8+ T-cells	PPP2R5B	R_vs_NR
44.4916	-0.201944	0.151079	-1.33668	0.181327	CD8+ T-cells	MED31	R_vs_NR
15.6366	0.425736	0.318727	1.33574	0.181635	CD8+ T-cells	TPRG1	R_vs_NR
50.894	-0.259266	0.19412	-1.33559	0.181682	CD8+ T-cells	LAX1	R_vs_NR
0.140607	-1.40036	1.0487	-1.33533	0.18177	CD8+ T-cells	PCP4L1	R_vs_NR
12.6938	-0.663402	0.496847	-1.33522	0.181803	CD8+ T-cells	SLC10A1	R_vs_NR
9.10619	-0.329187	0.246592	-1.33495	0.181893	CD8+ T-cells	FBXO30	R_vs_NR
16.7038	-0.298804	0.223842	-1.33489	0.181913	CD8+ T-cells	SNX8	R_vs_NR
227.872	-0.128075	0.0959512	-1.33479	0.181945	CD8+ T-cells	TPR	R_vs_NR
43.7173	0.25838	0.193581	1.33474	0.181962	CD8+ T-cells	GPR155	R_vs_NR
76.1615	0.323236	0.242173	1.33473	0.181964	CD8+ T-cells	ABHD17A	R_vs_NR
1.98956	-0.86478	0.648105	-1.33432	0.182099	CD8+ T-cells	CD93	R_vs_NR
27.619	-0.216076	0.161967	-1.33407	0.18218	CD8+ T-cells	PRPF18	R_vs_NR
44.2122	0.203567	0.15261	1.33391	0.182234	CD8+ T-cells	VMA21	R_vs_NR
3.85134	-0.547485	0.410486	-1.33375	0.182286	CD8+ T-cells	ESR1	R_vs_NR
53.4111	-0.498402	0.373728	-1.33359	0.182337	CD8+ T-cells	FAAH2	R_vs_NR
0.856032	-0.719149	0.539308	-1.33347	0.182379	CD8+ T-cells	KCNC3	R_vs_NR
0.139184	-1.29538	0.971491	-1.3334	0.182401	CD8+ T-cells	RHAG	R_vs_NR
8.39811	0.289122	0.21684	1.33334	0.182419	CD8+ T-cells	MNT	R_vs_NR
2.81419	-0.608739	0.456594	-1.33322	0.182461	CD8+ T-cells	TP53TG5	R_vs_NR
0.694486	-0.733945	0.550513	-1.3332	0.182466	CD8+ T-cells	NPB	R_vs_NR
138.186	0.24799	0.186028	1.33308	0.182506	CD8+ T-cells	MYO1F	R_vs_NR
57.5026	0.163669	0.122776	1.33307	0.18251	CD8+ T-cells	POLE3	R_vs_NR
22.0418	-0.348601	0.261558	-1.33279	0.182601	CD8+ T-cells	CDKN2C	R_vs_NR
33.0853	0.321271	0.241091	1.33257	0.182672	CD8+ T-cells	PAICS	R_vs_NR
0.828665	-0.782909	0.58756	-1.33248	0.182704	CD8+ T-cells	IGSF9B	R_vs_NR
2.2175	-0.505584	0.379474	-1.33233	0.182753	CD8+ T-cells	NECAB3	R_vs_NR
0.815144	-0.842726	0.632563	-1.33224	0.182781	CD8+ T-cells	CTNND2	R_vs_NR
0.0745541	-1.64371	1.2338	-1.33223	0.182784	CD8+ T-cells	RPL3L	R_vs_NR
34.1173	0.731126	0.548802	1.33222	0.182787	CD8+ T-cells	AFF3	R_vs_NR
7.21098	0.278672	0.209221	1.33195	0.182876	CD8+ T-cells	CBY1	R_vs_NR
0.209741	-1.17939	0.885726	-1.33156	0.183006	CD8+ T-cells	SLC6A4	R_vs_NR
0.588285	-1.02363	0.768765	-1.33152	0.183017	CD8+ T-cells	FOXJ1	R_vs_NR
18.7617	-0.281014	0.211058	-1.33146	0.183039	CD8+ T-cells	EEF2K	R_vs_NR
19.8828	0.505016	0.379298	1.33145	0.183041	CD8+ T-cells	EPHA4	R_vs_NR
1.41335	-0.774437	0.581663	-1.33142	0.183051	CD8+ T-cells	ZG16B	R_vs_NR
4.08698	-0.668345	0.501996	-1.33138	0.183065	CD8+ T-cells	TBC1D24	R_vs_NR
4.26155	-0.749902	0.563302	-1.33126	0.183103	CD8+ T-cells	B4GALT6	R_vs_NR
8.2629	-0.457593	0.343769	-1.33111	0.183154	CD8+ T-cells	TPST1	R_vs_NR
12.4824	0.293546	0.220539	1.33104	0.183176	CD8+ T-cells	CEP41	R_vs_NR
94.4641	-0.143568	0.107871	-1.33092	0.183214	CD8+ T-cells	GNAI3	R_vs_NR
22.5843	-0.26159	0.196578	-1.33072	0.183283	CD8+ T-cells	ADNP2	R_vs_NR
11.2937	-0.30865	0.231973	-1.33054	0.18334	CD8+ T-cells	GIN1	R_vs_NR
13.8649	0.67548	0.507862	1.33005	0.183502	CD8+ T-cells	PTGDR	R_vs_NR
0.499605	-1.05563	0.793834	-1.32978	0.183589	CD8+ T-cells	METTL24	R_vs_NR
457.399	-0.193655	0.145695	-1.32919	0.183787	CD8+ T-cells	SAT1	R_vs_NR
20.6116	-0.1679	0.126326	-1.3291	0.183816	CD8+ T-cells	PISD	R_vs_NR
55.9852	-0.19998	0.150487	-1.32888	0.183886	CD8+ T-cells	IPO7	R_vs_NR
5.55103	-0.35228	0.265145	-1.32863	0.18397	CD8+ T-cells	ERI2	R_vs_NR
0.217916	-1.09076	0.820989	-1.32859	0.183984	CD8+ T-cells	POF1B	R_vs_NR
16.8209	-0.393486	0.296177	-1.32855	0.183996	CD8+ T-cells	IFFO2	R_vs_NR
2.24063	-0.419317	0.315638	-1.32847	0.184021	CD8+ T-cells	STAP2	R_vs_NR
32.8967	0.179198	0.134916	1.32822	0.184106	CD8+ T-cells	E2F4	R_vs_NR
198.323	-0.188948	0.142261	-1.32818	0.184119	CD8+ T-cells	SPOCK2	R_vs_NR
1.68265	-0.613045	0.46162	-1.32803	0.184169	CD8+ T-cells	CTNNA3	R_vs_NR
0.231538	-1.10798	0.834387	-1.32789	0.184214	CD8+ T-cells	CLEC2L	R_vs_NR
110.978	0.210731	0.158714	1.32774	0.184266	CD8+ T-cells	NLRC5	R_vs_NR
0.378893	-0.959274	0.722599	-1.32753	0.184333	CD8+ T-cells	CMBL	R_vs_NR
63.4307	-0.28406	0.214	-1.32738	0.184382	CD8+ T-cells	SREBF2	R_vs_NR
4.68915	-0.389512	0.293679	-1.32632	0.184734	CD8+ T-cells	TRIP10	R_vs_NR
23.5484	0.220954	0.16662	1.32609	0.184809	CD8+ T-cells	SACS	R_vs_NR
11.2311	-0.195096	0.147144	-1.32589	0.184877	CD8+ T-cells	UPRT	R_vs_NR
38.9204	-0.176754	0.133334	-1.32565	0.184956	CD8+ T-cells	C21orf91	R_vs_NR
115.214	0.230488	0.173876	1.32559	0.184975	CD8+ T-cells	CD6	R_vs_NR
27.3731	0.272016	0.205208	1.32556	0.184985	CD8+ T-cells	GABPB2	R_vs_NR
169.245	-0.189785	0.143177	-1.32553	0.184997	CD8+ T-cells	TOP1	R_vs_NR
5.20472	-0.441373	0.333075	-1.32515	0.185123	CD8+ T-cells	RGPD8	R_vs_NR
58.2166	-0.145213	0.109603	-1.3249	0.185204	CD8+ T-cells	NKAP	R_vs_NR
12.5161	0.217897	0.164486	1.32472	0.185265	CD8+ T-cells	SCAF1	R_vs_NR
0.466397	-0.791791	0.597719	-1.32469	0.185275	CD8+ T-cells	MAPK4	R_vs_NR
0.0615188	-2.24166	1.69228	-1.32464	0.185291	CD8+ T-cells	CACNG8	R_vs_NR
12.4337	-0.200222	0.15117	-1.32448	0.185342	CD8+ T-cells	TXNL4B	R_vs_NR
0.167004	-1.29315	0.976601	-1.32413	0.18546	CD8+ T-cells	ACOT12	R_vs_NR
11.2653	-0.370356	0.279791	-1.32369	0.185607	CD8+ T-cells	C1S	R_vs_NR
105.531	0.184365	0.139315	1.32337	0.185713	CD8+ T-cells	ARHGAP25	R_vs_NR
48.0682	-0.311284	0.23528	-1.32304	0.185823	CD8+ T-cells	TXLNG	R_vs_NR
0.915092	-0.778143	0.588239	-1.32283	0.18589	CD8+ T-cells	EPHA6	R_vs_NR
0.221577	-1.00048	0.756737	-1.3221	0.186134	CD8+ T-cells	BATF2	R_vs_NR
0.492286	-1.19901	0.907009	-1.32194	0.186189	CD8+ T-cells	CRABP2	R_vs_NR
0.268236	-0.963515	0.729127	-1.32146	0.186347	CD8+ T-cells	TIGD3	R_vs_NR
0.182738	-1.23537	0.93508	-1.32114	0.186454	CD8+ T-cells	ZNF835	R_vs_NR
0.220307	-1.08802	0.823749	-1.32081	0.186565	CD8+ T-cells	POU6F2	R_vs_NR
8.51757	0.391087	0.296124	1.32069	0.186606	CD8+ T-cells	ZNF584	R_vs_NR
28.4492	0.200482	0.15181	1.32061	0.18663	CD8+ T-cells	YEATS2	R_vs_NR
107.636	-0.22609	0.17122	-1.32047	0.186679	CD8+ T-cells	BOD1L1	R_vs_NR
0.373681	-1.11394	0.843629	-1.32041	0.186698	CD8+ T-cells	TUBB1	R_vs_NR
58.2146	0.173578	0.131463	1.32035	0.186717	CD8+ T-cells	HDAC2	R_vs_NR
488.021	-0.13939	0.105578	-1.32026	0.186749	CD8+ T-cells	SON	R_vs_NR
39.3549	0.189644	0.143655	1.32013	0.186792	CD8+ T-cells	MSH3	R_vs_NR
10.719	-0.260022	0.196972	-1.32009	0.186804	CD8+ T-cells	METTL22	R_vs_NR
0.450231	-0.880341	0.667087	-1.31968	0.186942	CD8+ T-cells	CACNA1B	R_vs_NR
42.7099	0.204919	0.15528	1.31967	0.186944	CD8+ T-cells	ERAP1	R_vs_NR
12.1807	0.267882	0.203047	1.31931	0.187065	CD8+ T-cells	FLYWCH1	R_vs_NR
3.88314	0.470225	0.356482	1.31907	0.187145	CD8+ T-cells	SLC19A1	R_vs_NR
4.76306	0.315779	0.239415	1.31896	0.187182	CD8+ T-cells	CLDN15	R_vs_NR
0.631566	-0.99155	0.751808	-1.31889	0.187207	CD8+ T-cells	CATSPER1	R_vs_NR
59.2726	-0.136228	0.103306	-1.31869	0.187274	CD8+ T-cells	ATP6V1D	R_vs_NR
6.35579	0.293091	0.222279	1.31857	0.187312	CD8+ T-cells	TMEM104	R_vs_NR
72.1565	-0.126346	0.0958321	-1.31841	0.187368	CD8+ T-cells	TROVE2	R_vs_NR
92.8268	-0.230506	0.17484	-1.31838	0.187377	CD8+ T-cells	OFD1	R_vs_NR
0.426383	-1.29504	0.982563	-1.31802	0.187497	CD8+ T-cells	SIGLEC15	R_vs_NR
12.9755	0.248679	0.188688	1.31794	0.187525	CD8+ T-cells	C11orf80	R_vs_NR
99.264	0.224144	0.170087	1.31782	0.187565	CD8+ T-cells	FBL	R_vs_NR
385.956	0.219841	0.166827	1.31778	0.187577	CD8+ T-cells	LY6E	R_vs_NR
3.34953	-0.65602	0.497833	-1.31775	0.187587	CD8+ T-cells	RASAL2	R_vs_NR
151.533	0.139194	0.105653	1.31747	0.187682	CD8+ T-cells	SYNRG	R_vs_NR
10.6101	-0.291289	0.221121	-1.31733	0.187729	CD8+ T-cells	PAQR3	R_vs_NR
0.124685	-1.24219	0.943223	-1.31697	0.187849	CD8+ T-cells	FAM169B	R_vs_NR
65.2337	0.65466	0.497166	1.31678	0.187911	CD8+ T-cells	ITGA1	R_vs_NR
0.28593	-1.19111	0.904677	-1.31661	0.187969	CD8+ T-cells	COL22A1	R_vs_NR
2.52258	-0.694643	0.527652	-1.31648	0.188013	CD8+ T-cells	CDKN1C	R_vs_NR
1.22643	-0.756182	0.574589	-1.31604	0.188161	CD8+ T-cells	WTIP	R_vs_NR
0.5339	-1.64195	1.24786	-1.31582	0.188235	CD8+ T-cells	AMOTL2	R_vs_NR
14.7168	0.270792	0.205873	1.31534	0.188397	CD8+ T-cells	RSAD1	R_vs_NR
37.1188	0.211934	0.161136	1.31525	0.188426	CD8+ T-cells	UBXN2A	R_vs_NR
48.2787	-0.195289	0.148493	-1.31515	0.188461	CD8+ T-cells	C1orf52	R_vs_NR
76.208	0.12184	0.0926441	1.31514	0.188464	CD8+ T-cells	OLA1	R_vs_NR
5.3997	-0.387498	0.294669	-1.31503	0.188501	CD8+ T-cells	ZNF408	R_vs_NR
27.8299	-0.405799	0.308717	-1.31447	0.188689	CD8+ T-cells	TAF4B	R_vs_NR
55.3798	0.296111	0.225281	1.31441	0.188709	CD8+ T-cells	TBCD	R_vs_NR
6.36694	0.380324	0.289367	1.31433	0.188734	CD8+ T-cells	ZNF500	R_vs_NR
39.0739	-0.171458	0.130468	-1.31418	0.188786	CD8+ T-cells	LENG1	R_vs_NR
2.35183	-0.48324	0.367772	-1.31397	0.188857	CD8+ T-cells	TMPRSS3	R_vs_NR
7.19709	-0.905295	0.689001	-1.31392	0.188871	CD8+ T-cells	C5orf17	R_vs_NR
1.37257	-0.929791	0.707693	-1.31383	0.188902	CD8+ T-cells	CSRP2	R_vs_NR
84.7514	-0.166428	0.126683	-1.31374	0.188934	CD8+ T-cells	OS9	R_vs_NR
4.3483	0.269342	0.205026	1.3137	0.188948	CD8+ T-cells	SEMA4B	R_vs_NR
0.119789	-1.21522	0.925321	-1.3133	0.189082	CD8+ T-cells	EGF	R_vs_NR
37.1808	0.276992	0.210918	1.31327	0.189092	CD8+ T-cells	CDKN2D	R_vs_NR
1385.31	-0.411074	0.313039	-1.31317	0.189125	CD8+ T-cells	RGS1	R_vs_NR
0.8297	-0.781273	0.595114	-1.31281	0.189246	CD8+ T-cells	CABP4	R_vs_NR
40.5485	0.237289	0.180755	1.31277	0.189261	CD8+ T-cells	KLHDC2	R_vs_NR
3.43009	-0.605924	0.461628	-1.31258	0.189325	CD8+ T-cells	NTRK1	R_vs_NR
76.8131	-0.195996	0.149323	-1.31257	0.189329	CD8+ T-cells	CHD3	R_vs_NR
7.89114	-0.282883	0.215533	-1.31248	0.189358	CD8+ T-cells	SERPINB8	R_vs_NR
3.37548	-0.520434	0.396535	-1.31245	0.189367	CD8+ T-cells	JUP	R_vs_NR
763.513	0.130109	0.099141	1.31237	0.189397	CD8+ T-cells	HNRNPA2B1	R_vs_NR
2.03043	-0.662254	0.504814	-1.31188	0.189561	CD8+ T-cells	KCNN1	R_vs_NR
14.4392	-0.417552	0.318295	-1.31184	0.189574	CD8+ T-cells	IKZF4	R_vs_NR
0.703951	-0.704324	0.536958	-1.31169	0.189624	CD8+ T-cells	GLIPR1L2	R_vs_NR
0.203882	-1.11726	0.852083	-1.31121	0.189785	CD8+ T-cells	CDH8	R_vs_NR
0.316424	-1.07257	0.818038	-1.31115	0.189807	CD8+ T-cells	LRP4	R_vs_NR
0.116291	-1.21422	0.926179	-1.311	0.189857	CD8+ T-cells	GSDMA	R_vs_NR
2.96861	0.653442	0.498516	1.31077	0.189935	CD8+ T-cells	PRSS21	R_vs_NR
12.8442	0.25789	0.196764	1.31066	0.189972	CD8+ T-cells	WDR41	R_vs_NR
0.188138	-1.16041	0.885384	-1.31063	0.189984	CD8+ T-cells	POU2F3	R_vs_NR
0.170127	-1.25753	0.95956	-1.31053	0.190018	CD8+ T-cells	ZBTB7C	R_vs_NR
112.717	-0.247	0.188517	-1.31023	0.19012	CD8+ T-cells	STAT5B	R_vs_NR
30.7078	0.181924	0.138916	1.3096	0.190331	CD8+ T-cells	ZNF224	R_vs_NR
0.128204	-1.17668	0.898632	-1.30941	0.190395	CD8+ T-cells	KISS1R	R_vs_NR
62.9585	-0.170004	0.129834	-1.30939	0.190401	CD8+ T-cells	LRP10	R_vs_NR
0.2923	-1.24582	0.951578	-1.30921	0.190463	CD8+ T-cells	GLIS1	R_vs_NR
10.2315	0.277122	0.211762	1.30865	0.190654	CD8+ T-cells	GSTCD	R_vs_NR
6.39257	-0.373309	0.285278	-1.30858	0.190678	CD8+ T-cells	TMEM237	R_vs_NR
8.35518	-0.282442	0.215911	-1.30814	0.190825	CD8+ T-cells	SLC5A6	R_vs_NR
83.9632	-0.194622	0.148782	-1.3081	0.19084	CD8+ T-cells	COMMD1	R_vs_NR
3.45452	-0.377036	0.288294	-1.30782	0.190935	CD8+ T-cells	ZNF256	R_vs_NR
3.31258	0.670919	0.513152	1.30745	0.191061	CD8+ T-cells	KANK2	R_vs_NR
0.778911	-0.87655	0.670468	-1.30737	0.191087	CD8+ T-cells	MMP11	R_vs_NR
15.1032	0.19727	0.150899	1.3073	0.191111	CD8+ T-cells	SLC35B4	R_vs_NR
51.365	0.196168	0.150094	1.30697	0.191223	CD8+ T-cells	PHKB	R_vs_NR
0.285997	-0.875858	0.670144	-1.30697	0.191223	CD8+ T-cells	TERT	R_vs_NR
0.740409	-1.20949	0.92585	-1.30636	0.191431	CD8+ T-cells	MRC1	R_vs_NR
0.454732	-0.873369	0.668762	-1.30595	0.19157	CD8+ T-cells	SLC26A8	R_vs_NR
0.159945	-1.21603	0.931163	-1.30593	0.191577	CD8+ T-cells	TNN	R_vs_NR
1.86484	0.432894	0.331497	1.30588	0.191595	CD8+ T-cells	SPIN3	R_vs_NR
33.4753	-0.166081	0.127212	-1.30555	0.191705	CD8+ T-cells	DPH3	R_vs_NR
22.109	0.229943	0.176133	1.30551	0.191719	CD8+ T-cells	TBC1D31	R_vs_NR
0.456043	-0.879606	0.673767	-1.3055	0.191721	CD8+ T-cells	ZNF157	R_vs_NR
0.945988	-0.9634	0.738013	-1.3054	0.191758	CD8+ T-cells	FCRL2	R_vs_NR
0.568653	-0.960933	0.736261	-1.30515	0.191841	CD8+ T-cells	ANTXR1	R_vs_NR
1.80206	-0.484105	0.370921	-1.30514	0.191844	CD8+ T-cells	ZNF470	R_vs_NR
1.20357	-0.697101	0.534229	-1.30487	0.191936	CD8+ T-cells	PTAFR	R_vs_NR
45.666	-0.147252	0.112854	-1.3048	0.191962	CD8+ T-cells	MPHOSPH10	R_vs_NR
0.518792	-0.681087	0.522023	-1.30471	0.191992	CD8+ T-cells	NAV3	R_vs_NR
0.297394	-1.13561	0.870468	-1.30459	0.192031	CD8+ T-cells	SPATC1	R_vs_NR
0.672745	-0.668153	0.512184	-1.30452	0.192057	CD8+ T-cells	TLDC2	R_vs_NR
0.11913	-1.27562	0.977991	-1.30433	0.192123	CD8+ T-cells	NR1I2	R_vs_NR
41.2596	-0.252702	0.193752	-1.30425	0.192147	CD8+ T-cells	FBXO32	R_vs_NR
0.13214	-1.25161	0.959855	-1.30396	0.192249	CD8+ T-cells	GPD1	R_vs_NR
1.40576	-0.775461	0.594719	-1.30391	0.192264	CD8+ T-cells	SLC35G5	R_vs_NR
1.13555	-0.456483	0.350146	-1.3037	0.192337	CD8+ T-cells	PAQR7	R_vs_NR
14.6882	-0.186641	0.143197	-1.30338	0.192444	CD8+ T-cells	ASB7	R_vs_NR
0.645981	-1.26263	0.968837	-1.30324	0.192493	CD8+ T-cells	IL33	R_vs_NR
0.0984345	-1.60444	1.2312	-1.30315	0.192525	CD8+ T-cells	FAM216B	R_vs_NR
2.21061	-0.660605	0.506971	-1.30304	0.19256	CD8+ T-cells	TBC1D9	R_vs_NR
14.4749	0.289831	0.222451	1.3029	0.192611	CD8+ T-cells	NIPSNAP1	R_vs_NR
1.47888	-0.531553	0.408033	-1.30272	0.192671	CD8+ T-cells	RAB23	R_vs_NR
35.3873	-0.168998	0.129732	-1.30268	0.192685	CD8+ T-cells	KATNA1	R_vs_NR
28.2136	0.195442	0.150032	1.30267	0.192686	CD8+ T-cells	TMEM41B	R_vs_NR
112.974	-0.181954	0.139684	-1.30261	0.192707	CD8+ T-cells	TCP1	R_vs_NR
0.317606	-1.33294	1.02343	-1.30242	0.192772	CD8+ T-cells	AC005082.1	R_vs_NR
17.341	-0.351988	0.270299	-1.30221	0.192843	CD8+ T-cells	FAM184A	R_vs_NR
0.475365	-0.928736	0.713269	-1.30208	0.192888	CD8+ T-cells	TMEM132B	R_vs_NR
23.4232	0.233513	0.179349	1.302	0.192917	CD8+ T-cells	TBC1D14	R_vs_NR
175.703	-0.319537	0.245445	-1.30187	0.192962	CD8+ T-cells	GADD45B	R_vs_NR
0.274005	-0.988734	0.759496	-1.30183	0.192975	CD8+ T-cells	MNS1	R_vs_NR
0.80601	-0.904296	0.694729	-1.30165	0.193035	CD8+ T-cells	SLX1B	R_vs_NR
2.74406	-0.466217	0.358208	-1.30153	0.193078	CD8+ T-cells	STRIP2	R_vs_NR
83.6728	-0.160999	0.123703	-1.30149	0.19309	CD8+ T-cells	DDX27	R_vs_NR
1.66604	-0.564753	0.433945	-1.30144	0.193108	CD8+ T-cells	CHRM3	R_vs_NR
6.89224	-0.512042	0.393468	-1.30136	0.193137	CD8+ T-cells	SLC24A1	R_vs_NR
76.5297	-0.188616	0.144947	-1.30127	0.193166	CD8+ T-cells	ZNF430	R_vs_NR
0.64307	-1.90575	1.46477	-1.30106	0.193237	CD8+ T-cells	CLDN5	R_vs_NR
0.886964	-0.725254	0.557537	-1.30082	0.193321	CD8+ T-cells	SLC2A5	R_vs_NR
33.274	0.151863	0.116747	1.30079	0.193332	CD8+ T-cells	DTD1	R_vs_NR
15.8877	0.28562	0.219583	1.30074	0.193348	CD8+ T-cells	LTBP3	R_vs_NR
0.733818	-0.568339	0.436986	-1.30059	0.193399	CD8+ T-cells	LYG1	R_vs_NR
45.7324	0.307857	0.236709	1.30057	0.193405	CD8+ T-cells	FAM102A	R_vs_NR
24.51	0.260749	0.200498	1.30051	0.193427	CD8+ T-cells	COQ7	R_vs_NR
8.88464	0.305939	0.235314	1.30013	0.193555	CD8+ T-cells	SULT1A1	R_vs_NR
8.98188	-0.51579	0.396758	-1.30001	0.193597	CD8+ T-cells	FLT1	R_vs_NR
0.590947	-0.807358	0.621181	-1.29972	0.193698	CD8+ T-cells	AC079354.1	R_vs_NR
0.506288	-0.768706	0.591453	-1.29969	0.193707	CD8+ T-cells	GFRA2	R_vs_NR
3.99696	-0.414276	0.31883	-1.29936	0.19382	CD8+ T-cells	SLC31A2	R_vs_NR
19.4546	0.262959	0.202394	1.29924	0.19386	CD8+ T-cells	PKD2	R_vs_NR
21.0277	0.191643	0.147519	1.29911	0.193905	CD8+ T-cells	ALG8	R_vs_NR
29.2378	-0.218374	0.168097	-1.29909	0.193912	CD8+ T-cells	THUMPD2	R_vs_NR
0.161076	-1.66702	1.28331	-1.29901	0.193941	CD8+ T-cells	KY	R_vs_NR
0.555926	-0.594845	0.457938	-1.29896	0.193957	CD8+ T-cells	ITGB4	R_vs_NR
24.8759	0.200166	0.154176	1.2983	0.194185	CD8+ T-cells	UTP3	R_vs_NR
0.515521	-1.01122	0.778972	-1.29815	0.194235	CD8+ T-cells	KCNK13	R_vs_NR
3.1216	-0.911938	0.702553	-1.29804	0.194275	CD8+ T-cells	TRIM63	R_vs_NR
1.26239	-1.8391	1.41696	-1.29792	0.194316	CD8+ T-cells	ZFP57	R_vs_NR
134.038	0.27549	0.212289	1.29771	0.194386	CD8+ T-cells	DENND2D	R_vs_NR
11.7687	-0.270824	0.208706	-1.29764	0.194411	CD8+ T-cells	GPATCH3	R_vs_NR
0.085645	-1.76892	1.36319	-1.29764	0.194412	CD8+ T-cells	SLC17A8	R_vs_NR
0.809778	-0.838026	0.646074	-1.29711	0.194595	CD8+ T-cells	SLC9A2	R_vs_NR
0.345257	-0.920595	0.709911	-1.29678	0.194708	CD8+ T-cells	ELMOD1	R_vs_NR
105.397	-0.347522	0.26799	-1.29677	0.194709	CD8+ T-cells	MCTP2	R_vs_NR
7.73929	-0.306727	0.236559	-1.29662	0.194763	CD8+ T-cells	NCEH1	R_vs_NR
70.6225	-0.201905	0.155728	-1.29652	0.194796	CD8+ T-cells	UBE2E3	R_vs_NR
20.429	0.307768	0.237406	1.29638	0.194845	CD8+ T-cells	KLHL6	R_vs_NR
0.443721	-0.798578	0.616203	-1.29597	0.194987	CD8+ T-cells	CPS1	R_vs_NR
0.369599	-0.756636	0.58387	-1.2959	0.195011	CD8+ T-cells	ZSCAN20	R_vs_NR
4.66867	0.538985	0.416005	1.29562	0.195106	CD8+ T-cells	HIST1H2BF	R_vs_NR
66.5322	-0.142312	0.109859	-1.29541	0.195179	CD8+ T-cells	TIMM17A	R_vs_NR
40.7476	0.20106	0.155234	1.2952	0.195251	CD8+ T-cells	PANK2	R_vs_NR
10.2537	0.243733	0.188188	1.29516	0.195266	CD8+ T-cells	SIRT5	R_vs_NR
0.269562	-0.856358	0.661355	-1.29485	0.195371	CD8+ T-cells	PRR19	R_vs_NR
4.27388	-0.416401	0.321669	-1.2945	0.195491	CD8+ T-cells	ZNF35	R_vs_NR
7.44199	-0.392754	0.303422	-1.29441	0.195523	CD8+ T-cells	GLCE	R_vs_NR
1.2963	-0.719177	0.55564	-1.29432	0.195555	CD8+ T-cells	S100Z	R_vs_NR
1.62657	-0.525356	0.405912	-1.29426	0.195575	CD8+ T-cells	ARL11	R_vs_NR
17.0393	0.416354	0.3217	1.29423	0.195586	CD8+ T-cells	NCR3	R_vs_NR
1.50314	-0.854546	0.66035	-1.29408	0.195638	CD8+ T-cells	HNMT	R_vs_NR
1.40029	-0.653219	0.504822	-1.29396	0.19568	CD8+ T-cells	TSPAN33	R_vs_NR
52.5273	-0.257441	0.199046	-1.29338	0.195881	CD8+ T-cells	RNF169	R_vs_NR
25.2888	0.192267	0.148683	1.29313	0.195964	CD8+ T-cells	ZNF480	R_vs_NR
93.8497	0.154563	0.119539	1.293	0.196012	CD8+ T-cells	CLNS1A	R_vs_NR
165.077	-0.279261	0.216005	-1.29284	0.196065	CD8+ T-cells	PDE4B	R_vs_NR
22.3009	0.180903	0.139933	1.29278	0.196086	CD8+ T-cells	MRRF	R_vs_NR
52.8228	-0.184787	0.142937	-1.29278	0.196087	CD8+ T-cells	NPC1	R_vs_NR
20.8659	0.18456	0.142782	1.2926	0.196148	CD8+ T-cells	DENND4B	R_vs_NR
50.341	0.252574	0.19548	1.29207	0.196332	CD8+ T-cells	RASA3	R_vs_NR
44.6003	0.161517	0.125034	1.29179	0.196431	CD8+ T-cells	TUBGCP2	R_vs_NR
21.7141	-0.154719	0.119774	-1.29176	0.196442	CD8+ T-cells	ZNF195	R_vs_NR
16.3349	0.301153	0.233142	1.29171	0.196457	CD8+ T-cells	FAR2	R_vs_NR
46.6442	0.240145	0.185937	1.29154	0.196516	CD8+ T-cells	RRM1	R_vs_NR
40.0064	0.353234	0.273579	1.29116	0.196648	CD8+ T-cells	H2AFX	R_vs_NR
36.7076	-0.142292	0.11024	-1.29075	0.196791	CD8+ T-cells	TMX3	R_vs_NR
1.11867	-0.830495	0.643449	-1.29069	0.19681	CD8+ T-cells	KCNB1	R_vs_NR
25.6388	0.214098	0.165887	1.29063	0.196833	CD8+ T-cells	EI24	R_vs_NR
81.0531	0.513867	0.398198	1.29048	0.196883	CD8+ T-cells	TNF	R_vs_NR
18.3719	-0.223703	0.173379	-1.29026	0.196961	CD8+ T-cells	NUP188	R_vs_NR
10.846	-0.205829	0.159526	-1.29026	0.196962	CD8+ T-cells	SGCB	R_vs_NR
35.0165	-0.154801	0.119995	-1.29006	0.197029	CD8+ T-cells	MED17	R_vs_NR
17.5414	0.285365	0.221232	1.28989	0.197089	CD8+ T-cells	MRPL45	R_vs_NR
28.1603	-0.16539	0.12826	-1.28949	0.197228	CD8+ T-cells	WDR36	R_vs_NR
44.2216	-0.153583	0.119106	-1.28946	0.197237	CD8+ T-cells	KIN	R_vs_NR
50.4484	0.185285	0.143701	1.28937	0.197269	CD8+ T-cells	PRKCSH	R_vs_NR
453.771	-0.210611	0.163345	-1.28937	0.19727	CD8+ T-cells	STK17B	R_vs_NR
0.110846	-1.23263	0.956077	-1.28926	0.197308	CD8+ T-cells	CREB3L1	R_vs_NR
16.2957	0.240345	0.186474	1.28889	0.197436	CD8+ T-cells	PGS1	R_vs_NR
10.8669	-0.323801	0.251293	-1.28854	0.197559	CD8+ T-cells	SPSB2	R_vs_NR
0.529949	-0.840414	0.652349	-1.28829	0.197645	CD8+ T-cells	GLI3	R_vs_NR
35.7754	0.198786	0.154315	1.28818	0.197682	CD8+ T-cells	PRR14L	R_vs_NR
0.141822	-1.54162	1.19679	-1.28812	0.197703	CD8+ T-cells	PDPN	R_vs_NR
18.2341	-0.267842	0.207973	-1.28787	0.197791	CD8+ T-cells	ZDHHC18	R_vs_NR
0.695186	-0.816552	0.634131	-1.28767	0.19786	CD8+ T-cells	SEPT4	R_vs_NR
2.29208	-0.464031	0.360377	-1.28763	0.197876	CD8+ T-cells	ZNF284	R_vs_NR
9.44359	-0.276413	0.214777	-1.28698	0.198101	CD8+ T-cells	IL1RAP	R_vs_NR
7.42254	0.33847	0.263006	1.28693	0.19812	CD8+ T-cells	SPDYE3	R_vs_NR
39.9114	0.226199	0.175798	1.28669	0.198201	CD8+ T-cells	DTX3L	R_vs_NR
38.5811	0.194413	0.151119	1.28649	0.198272	CD8+ T-cells	ZMYND11	R_vs_NR
28.8522	-0.179964	0.139889	-1.28648	0.198276	CD8+ T-cells	PCIF1	R_vs_NR
1.13331	-0.784593	0.610001	-1.28622	0.198368	CD8+ T-cells	SERPINE3	R_vs_NR
0.105972	-1.31505	1.0225	-1.28611	0.198404	CD8+ T-cells	TTPA	R_vs_NR
24.9223	0.200337	0.155776	1.28606	0.198421	CD8+ T-cells	APOL2	R_vs_NR
0.179158	-1.05499	0.82033	-1.28605	0.198426	CD8+ T-cells	MFAP3L	R_vs_NR
0.185987	-1.2724	0.989398	-1.28603	0.198431	CD8+ T-cells	ANKRD20A1	R_vs_NR
14.0028	-0.196921	0.153158	-1.28574	0.198533	CD8+ T-cells	HMGCR	R_vs_NR
233.228	0.247588	0.192578	1.28565	0.198566	CD8+ T-cells	PCBP1	R_vs_NR
58.7313	-0.17825	0.13865	-1.28561	0.198578	CD8+ T-cells	RNF111	R_vs_NR
10.1043	0.284383	0.221245	1.28538	0.198661	CD8+ T-cells	ZNF248	R_vs_NR
0.130135	-1.57067	1.22236	-1.28494	0.198812	CD8+ T-cells	CA9	R_vs_NR
1.10254	-0.900447	0.700804	-1.28488	0.198835	CD8+ T-cells	KIF6	R_vs_NR
0.214478	-1.24965	0.972587	-1.28488	0.198836	CD8+ T-cells	SFTPD	R_vs_NR
16.4358	-0.40573	0.315814	-1.28471	0.198894	CD8+ T-cells	FAM13A	R_vs_NR
0.392964	-1.0255	0.798248	-1.28469	0.198901	CD8+ T-cells	KCNJ1	R_vs_NR
0.650382	-0.688716	0.53612	-1.28463	0.198921	CD8+ T-cells	SLC23A1	R_vs_NR
0.274773	-1.19502	0.930351	-1.28449	0.198972	CD8+ T-cells	PNLDC1	R_vs_NR
10.9078	-0.503436	0.391968	-1.28438	0.19901	CD8+ T-cells	PHACTR1	R_vs_NR
1.40054	-0.759333	0.591307	-1.28416	0.199086	CD8+ T-cells	LIF	R_vs_NR
0.124001	-1.36943	1.06659	-1.28393	0.199165	CD8+ T-cells	SIM1	R_vs_NR
36.0042	0.542728	0.422796	1.28366	0.19926	CD8+ T-cells	PASK	R_vs_NR
11.4263	-0.384913	0.29986	-1.28364	0.199267	CD8+ T-cells	USF1	R_vs_NR
0.825289	-0.957412	0.746011	-1.28338	0.199361	CD8+ T-cells	ITGBL1	R_vs_NR
0.462906	-0.81273	0.633494	-1.28293	0.199515	CD8+ T-cells	ANKRD24	R_vs_NR
1.60817	-0.547431	0.426724	-1.28287	0.199538	CD8+ T-cells	TMEM88	R_vs_NR
15.4552	0.246392	0.192118	1.2825	0.199667	CD8+ T-cells	SLX4IP	R_vs_NR
50.6675	-0.294701	0.229788	-1.28249	0.199671	CD8+ T-cells	DDX58	R_vs_NR
96.3623	-0.229213	0.178746	-1.28234	0.199725	CD8+ T-cells	TAB2	R_vs_NR
83.6022	-0.149216	0.116365	-1.28231	0.199735	CD8+ T-cells	ASCC3	R_vs_NR
1.66392	-0.546144	0.426208	-1.2814	0.200053	CD8+ T-cells	REEP6	R_vs_NR
76.9394	-0.280843	0.219244	-1.28096	0.200207	CD8+ T-cells	MBNL2	R_vs_NR
0.916539	-0.656359	0.512488	-1.28073	0.200288	CD8+ T-cells	C6orf132	R_vs_NR
30.3169	-0.265655	0.207441	-1.28063	0.200324	CD8+ T-cells	OSBP	R_vs_NR
0.41457	-0.865057	0.675534	-1.28055	0.20035	CD8+ T-cells	KIAA1614	R_vs_NR
23.4294	0.212147	0.165678	1.28048	0.200376	CD8+ T-cells	MRPL35	R_vs_NR
0.143002	-1.26916	0.991265	-1.28034	0.200424	CD8+ T-cells	SERPINB7	R_vs_NR
10.927	-0.285287	0.222843	-1.28021	0.200471	CD8+ T-cells	ABCF2	R_vs_NR
40.1164	-0.209038	0.163307	-1.28003	0.200535	CD8+ T-cells	UBE2Z	R_vs_NR
0.210259	-1.14485	0.89448	-1.2799	0.200579	CD8+ T-cells	MYPN	R_vs_NR
4.99638	0.299955	0.234402	1.27966	0.200665	CD8+ T-cells	KCTD2	R_vs_NR
18.1916	-0.136939	0.10702	-1.27955	0.200702	CD8+ T-cells	METTL2B	R_vs_NR
3.61449	0.623144	0.487118	1.27924	0.200811	CD8+ T-cells	CNR2	R_vs_NR
29.2969	0.180763	0.141324	1.27907	0.200871	CD8+ T-cells	ORC4	R_vs_NR
0.254728	-1.03794	0.811511	-1.27903	0.200887	CD8+ T-cells	TLL2	R_vs_NR
16.0776	0.581451	0.454633	1.27894	0.200917	CD8+ T-cells	IFIT3	R_vs_NR
5.2428	0.37948	0.296723	1.27891	0.20093	CD8+ T-cells	SLC2A11	R_vs_NR
0.113777	-1.45108	1.13467	-1.27886	0.200948	CD8+ T-cells	UGT3A2	R_vs_NR
28.6369	-0.478682	0.374374	-1.27862	0.201031	CD8+ T-cells	GPM6B	R_vs_NR
126.965	0.143629	0.112347	1.27845	0.201092	CD8+ T-cells	RBM6	R_vs_NR
3.38839	-0.375633	0.293822	-1.27844	0.201095	CD8+ T-cells	PRDM11	R_vs_NR
9.01119	-0.634572	0.49641	-1.27832	0.201136	CD8+ T-cells	IGFBP7	R_vs_NR
23.1581	-0.246884	0.193144	-1.27824	0.201165	CD8+ T-cells	LARP1B	R_vs_NR
0.257076	-1.4804	1.15842	-1.27794	0.201269	CD8+ T-cells	STMN2	R_vs_NR
53.7652	-0.143852	0.11259	-1.27767	0.201367	CD8+ T-cells	GTPBP4	R_vs_NR
20.2061	0.205725	0.161018	1.27766	0.201371	CD8+ T-cells	LYPLAL1	R_vs_NR
1.39417	-0.780771	0.611102	-1.27764	0.201375	CD8+ T-cells	AXIN2	R_vs_NR
38.0569	-0.327512	0.256351	-1.27759	0.201393	CD8+ T-cells	PER1	R_vs_NR
191.975	0.254154	0.198938	1.27756	0.201406	CD8+ T-cells	MAPRE2	R_vs_NR
0.4308	-0.793473	0.621117	-1.27749	0.201428	CD8+ T-cells	PRSS3	R_vs_NR
0.227785	-1.18579	0.928366	-1.27729	0.201501	CD8+ T-cells	CPEB1	R_vs_NR
1.49926	-0.586469	0.459165	-1.27725	0.201513	CD8+ T-cells	PXDNL	R_vs_NR
0.150083	-1.22237	0.957156	-1.27709	0.201572	CD8+ T-cells	GRIA4	R_vs_NR
33.2302	0.242884	0.190187	1.27708	0.201575	CD8+ T-cells	EIF4EBP1	R_vs_NR
88.8451	-0.132416	0.103701	-1.27691	0.201636	CD8+ T-cells	NRBP1	R_vs_NR
0.755733	-0.69662	0.545648	-1.27668	0.201714	CD8+ T-cells	USP50	R_vs_NR
28.0201	-0.19804	0.15516	-1.27636	0.20183	CD8+ T-cells	GCDH	R_vs_NR
3.41168	-0.843935	0.661343	-1.27609	0.201923	CD8+ T-cells	SERPING1	R_vs_NR
0.070332	-1.58668	1.24351	-1.27597	0.201966	CD8+ T-cells	LMX1B	R_vs_NR
55.879	0.165185	0.129496	1.2756	0.202097	CD8+ T-cells	DOCK11	R_vs_NR
1.48487	-0.42976	0.336914	-1.27558	0.202105	CD8+ T-cells	ROBO2	R_vs_NR
19.8172	-0.171124	0.134176	-1.27537	0.202178	CD8+ T-cells	IFT52	R_vs_NR
56.7998	0.292394	0.229313	1.27509	0.202278	CD8+ T-cells	TNRC6C	R_vs_NR
4.67778	0.325885	0.255599	1.27499	0.202314	CD8+ T-cells	ZNF839	R_vs_NR
26.7967	-0.372236	0.292021	-1.27469	0.20242	CD8+ T-cells	ARHGAP5	R_vs_NR
0.108024	-1.2684	0.995183	-1.27454	0.202472	CD8+ T-cells	DOC2A	R_vs_NR
0.951575	-0.598606	0.469714	-1.2744	0.20252	CD8+ T-cells	SNX33	R_vs_NR
133.839	-0.13642	0.107085	-1.27394	0.202683	CD8+ T-cells	SCAND1	R_vs_NR
2.01219	0.822127	0.6456	1.27343	0.202865	CD8+ T-cells	SIRPB1	R_vs_NR
132.16	0.198016	0.155499	1.27343	0.202867	CD8+ T-cells	SMYD3	R_vs_NR
0.905549	-0.722567	0.567464	-1.27333	0.202902	CD8+ T-cells	LAMA3	R_vs_NR
38.0336	-0.162075	0.127303	-1.27314	0.202967	CD8+ T-cells	ATP2C1	R_vs_NR
23.4001	-0.257014	0.201888	-1.27305	0.203	CD8+ T-cells	ALDH3A2	R_vs_NR
0.835593	-0.622199	0.488752	-1.27303	0.203006	CD8+ T-cells	LRGUK	R_vs_NR
58.5087	-0.102049	0.080167	-1.27295	0.203035	CD8+ T-cells	CHCHD7	R_vs_NR
12.7337	0.501705	0.394128	1.27295	0.203036	CD8+ T-cells	ANKS1B	R_vs_NR
13.6656	0.229125	0.180002	1.2729	0.203052	CD8+ T-cells	SLC11A2	R_vs_NR
54.0784	0.216808	0.170326	1.2729	0.203054	CD8+ T-cells	HDDC2	R_vs_NR
5.32288	0.328508	0.258117	1.27271	0.203121	CD8+ T-cells	ZNF48	R_vs_NR
310.833	0.295543	0.232293	1.27229	0.203271	CD8+ T-cells	SLC2A3	R_vs_NR
17.0746	-0.419426	0.329743	-1.27198	0.203381	CD8+ T-cells	SLC2A8	R_vs_NR
13.9024	-0.194978	0.153327	-1.27165	0.203498	CD8+ T-cells	TMEM19	R_vs_NR
0.676467	-0.761672	0.59917	-1.27121	0.203653	CD8+ T-cells	EPHB2	R_vs_NR
151.807	0.158414	0.124629	1.27108	0.203698	CD8+ T-cells	ARHGAP30	R_vs_NR
226.028	0.118542	0.0932823	1.27079	0.203805	CD8+ T-cells	ACTR2	R_vs_NR
154.462	0.17114	0.134674	1.27077	0.20381	CD8+ T-cells	PPP1R18	R_vs_NR
1266.34	0.253534	0.199518	1.27073	0.203823	CD8+ T-cells	RPL26	R_vs_NR
0.0946573	-1.51304	1.19071	-1.2707	0.203834	CD8+ T-cells	PNPLA3	R_vs_NR
273.943	-0.156134	0.122877	-1.27065	0.203852	CD8+ T-cells	ARGLU1	R_vs_NR
37.3387	0.246722	0.194206	1.27041	0.203937	CD8+ T-cells	PPM1M	R_vs_NR
0.0861575	-2.35349	1.85282	-1.27022	0.204006	CD8+ T-cells	TMEM37	R_vs_NR
0.181151	-0.899729	0.708372	-1.27014	0.204036	CD8+ T-cells	NECAB1	R_vs_NR
2.09499	-0.88267	0.695014	-1.27	0.204083	CD8+ T-cells	KLKB1	R_vs_NR
21.0024	-0.288703	0.227357	-1.26982	0.204148	CD8+ T-cells	ERI1	R_vs_NR
107.666	0.306781	0.241608	1.26975	0.204175	CD8+ T-cells	GPR171	R_vs_NR
44.4997	-0.134117	0.105626	-1.26973	0.204179	CD8+ T-cells	UBE4A	R_vs_NR
7.27632	0.269176	0.211995	1.26973	0.204181	CD8+ T-cells	SOCS7	R_vs_NR
399.732	-0.21019	0.16554	-1.26972	0.204184	CD8+ T-cells	RHOH	R_vs_NR
64.6837	0.362457	0.28549	1.2696	0.204228	CD8+ T-cells	MGAT4A	R_vs_NR
2.34066	-0.670211	0.527978	-1.26939	0.204301	CD8+ T-cells	NOL3	R_vs_NR
0.513485	-0.840225	0.662124	-1.26898	0.204447	CD8+ T-cells	LOXL3	R_vs_NR
0.224604	-0.993816	0.783254	-1.26883	0.204501	CD8+ T-cells	GRIA1	R_vs_NR
40.7689	0.140863	0.111027	1.26872	0.20454	CD8+ T-cells	CACUL1	R_vs_NR
1.01566	-0.646832	0.509834	-1.26871	0.204544	CD8+ T-cells	NPHP1	R_vs_NR
91.6754	0.228989	0.180494	1.26868	0.204555	CD8+ T-cells	POLR2E	R_vs_NR
56.4107	0.177489	0.139957	1.26817	0.204738	CD8+ T-cells	MCPH1	R_vs_NR
88.7754	0.19133	0.150887	1.26803	0.204787	CD8+ T-cells	SUCLG2	R_vs_NR
0.162164	-1.60058	1.26254	-1.26775	0.204888	CD8+ T-cells	IZUMO1	R_vs_NR
1.91271	-0.43492	0.343191	-1.26728	0.205054	CD8+ T-cells	ATP6V1C2	R_vs_NR
46.3639	-0.200833	0.158527	-1.26687	0.205201	CD8+ T-cells	LATS1	R_vs_NR
0.0998064	-1.38193	1.09094	-1.26673	0.20525	CD8+ T-cells	PRDM7	R_vs_NR
18.1568	-0.17946	0.141681	-1.26664	0.205282	CD8+ T-cells	POLR2M	R_vs_NR
62.6903	-0.197657	0.156061	-1.26654	0.20532	CD8+ T-cells	HIBCH	R_vs_NR
0.0737442	-1.81315	1.43229	-1.26591	0.205546	CD8+ T-cells	SP6	R_vs_NR
42.4326	0.367994	0.2907	1.26589	0.205552	CD8+ T-cells	RCN2	R_vs_NR
16.4398	0.163258	0.128971	1.26585	0.205567	CD8+ T-cells	NFRKB	R_vs_NR
164.097	0.137234	0.108421	1.26575	0.205603	CD8+ T-cells	EIF3M	R_vs_NR
5.60112	-0.503524	0.397812	-1.26573	0.205609	CD8+ T-cells	LYL1	R_vs_NR
64.5467	-0.244286	0.193029	-1.26555	0.205676	CD8+ T-cells	GLUD1	R_vs_NR
15.8068	0.165036	0.13045	1.26513	0.205825	CD8+ T-cells	UBE3B	R_vs_NR
1.78735	-0.529995	0.41896	-1.26503	0.205862	CD8+ T-cells	ICOSLG	R_vs_NR
52.3426	-0.143772	0.113657	-1.26496	0.205887	CD8+ T-cells	NCOA4	R_vs_NR
6.62299	0.533881	0.422086	1.26486	0.205921	CD8+ T-cells	SULF2	R_vs_NR
0.322344	-0.808227	0.639043	-1.26475	0.205962	CD8+ T-cells	ZDHHC11	R_vs_NR
0.6874	-0.547844	0.433179	-1.26471	0.205977	CD8+ T-cells	C17orf99	R_vs_NR
79.1961	0.195824	0.154877	1.26438	0.206093	CD8+ T-cells	SMG6	R_vs_NR
42.5329	0.288227	0.227982	1.26425	0.20614	CD8+ T-cells	MCM6	R_vs_NR
1.10844	-0.984626	0.778821	-1.26425	0.20614	CD8+ T-cells	HPGDS	R_vs_NR
0.0893372	-1.83894	1.45548	-1.26346	0.206424	CD8+ T-cells	GRIK3	R_vs_NR
89.9514	-0.191555	0.151666	-1.26301	0.206586	CD8+ T-cells	LPIN2	R_vs_NR
69.5784	-0.124606	0.0986587	-1.263	0.206589	CD8+ T-cells	CDC73	R_vs_NR
0.330872	-0.976912	0.773873	-1.26237	0.206816	CD8+ T-cells	C9orf116	R_vs_NR
33.0384	-0.127225	0.1008	-1.26215	0.206895	CD8+ T-cells	IFT20	R_vs_NR
94.6583	-0.142021	0.112536	-1.26201	0.206946	CD8+ T-cells	SRP54	R_vs_NR
1.16266	-1.01579	0.80499	-1.26187	0.206995	CD8+ T-cells	XK	R_vs_NR
3.17218	-0.383306	0.303794	-1.26173	0.207046	CD8+ T-cells	SYCE2	R_vs_NR
10.9216	-0.425415	0.337183	-1.26167	0.207066	CD8+ T-cells	SH3D19	R_vs_NR
3.63125	-0.623307	0.494057	-1.26161	0.20709	CD8+ T-cells	CTH	R_vs_NR
1.55794	-0.443956	0.351956	-1.2614	0.207167	CD8+ T-cells	RAB3D	R_vs_NR
12.6998	0.205757	0.163143	1.26121	0.207235	CD8+ T-cells	DUS2	R_vs_NR
106.135	-0.115794	0.0918154	-1.26116	0.20725	CD8+ T-cells	RER1	R_vs_NR
70.7979	-0.212695	0.168672	-1.261	0.20731	CD8+ T-cells	MATR3	R_vs_NR
13.8371	-0.497545	0.394614	-1.26084	0.207366	CD8+ T-cells	ZBTB32	R_vs_NR
52.6508	0.132804	0.105344	1.26068	0.207426	CD8+ T-cells	CBFB	R_vs_NR
0.363825	-0.806834	0.640017	-1.26064	0.207437	CD8+ T-cells	IQCA1	R_vs_NR
0.380664	-0.961417	0.762846	-1.2603	0.20756	CD8+ T-cells	GPRASP2	R_vs_NR
32.6941	-0.336827	0.267279	-1.26021	0.207594	CD8+ T-cells	PRR5L	R_vs_NR
11.7979	0.252336	0.200253	1.26008	0.20764	CD8+ T-cells	USP45	R_vs_NR
1.05595	-0.823071	0.653289	-1.25989	0.20771	CD8+ T-cells	SATB2	R_vs_NR
26.7528	-0.19851	0.157565	-1.25986	0.207721	CD8+ T-cells	RMND5A	R_vs_NR
0.508172	-0.685162	0.543844	-1.25985	0.207723	CD8+ T-cells	ZSWIM1	R_vs_NR
46.2864	-0.146084	0.115966	-1.25972	0.207772	CD8+ T-cells	WDR20	R_vs_NR
0.543499	-0.790572	0.627601	-1.25967	0.207788	CD8+ T-cells	GAL3ST4	R_vs_NR
26.9766	0.226917	0.180174	1.25944	0.207873	CD8+ T-cells	CERK	R_vs_NR
3.42596	-0.312304	0.247976	-1.25941	0.207881	CD8+ T-cells	CUZD1	R_vs_NR
38.5923	-0.322532	0.256121	-1.25929	0.207924	CD8+ T-cells	CCR5	R_vs_NR
0.0808074	-1.36718	1.08608	-1.25882	0.208094	CD8+ T-cells	DRD2	R_vs_NR
33.0903	0.249757	0.198422	1.25872	0.208132	CD8+ T-cells	TPK1	R_vs_NR
0.514815	-0.716092	0.568935	-1.25865	0.208155	CD8+ T-cells	MSH5-SAPCD1	R_vs_NR
1561.46	-0.188237	0.149555	-1.25865	0.208157	CD8+ T-cells	FTH1	R_vs_NR
0.493039	-0.922346	0.732859	-1.25856	0.20819	CD8+ T-cells	ZNF205	R_vs_NR
37.3267	-0.384866	0.30586	-1.25831	0.20828	CD8+ T-cells	AHR	R_vs_NR
6.62854	0.251323	0.199731	1.2583	0.208282	CD8+ T-cells	HS1BP3	R_vs_NR
1.39766	0.428235	0.340412	1.25799	0.208395	CD8+ T-cells	ROM1	R_vs_NR
0.836112	-0.569366	0.452714	-1.25767	0.208511	CD8+ T-cells	DENND2A	R_vs_NR
34.4414	0.23883	0.190011	1.25692	0.208781	CD8+ T-cells	FMR1	R_vs_NR
0.349771	-0.886556	0.705547	-1.25655	0.208916	CD8+ T-cells	HS6ST3	R_vs_NR
0.201182	-0.992544	0.790106	-1.25622	0.209038	CD8+ T-cells	CFI	R_vs_NR
8.27289	0.473831	0.377207	1.25616	0.209059	CD8+ T-cells	NBPF14	R_vs_NR
4.13991	-0.755507	0.601476	-1.25609	0.209084	CD8+ T-cells	CKB	R_vs_NR
118.902	0.266343	0.212067	1.25594	0.209139	CD8+ T-cells	KRT10	R_vs_NR
36.8449	0.229681	0.18288	1.25591	0.209148	CD8+ T-cells	ISCA2	R_vs_NR
8.74463	0.375831	0.299304	1.25568	0.20923	CD8+ T-cells	TBCEL	R_vs_NR
16.6745	0.258994	0.206268	1.25562	0.209255	CD8+ T-cells	RNF170	R_vs_NR
56.6344	-0.344524	0.274394	-1.25558	0.209267	CD8+ T-cells	TOX2	R_vs_NR
0.432929	-0.756972	0.602887	-1.25558	0.209269	CD8+ T-cells	SEL1L2	R_vs_NR
2.2416	-0.455583	0.362868	-1.25551	0.209295	CD8+ T-cells	KAZN	R_vs_NR
24.7946	-0.1455	0.115893	-1.25547	0.209308	CD8+ T-cells	PRR14	R_vs_NR
462.225	0.338572	0.269784	1.25497	0.209489	CD8+ T-cells	CD8A	R_vs_NR
0.677215	-0.990187	0.789142	-1.25476	0.209565	CD8+ T-cells	ASIC3	R_vs_NR
2.19062	-0.519069	0.41372	-1.25464	0.20961	CD8+ T-cells	DGKI	R_vs_NR
3.85654	0.637561	0.508263	1.25439	0.2097	CD8+ T-cells	HIST2H2AB	R_vs_NR
2.38678	-0.360823	0.287724	-1.25406	0.20982	CD8+ T-cells	SLC48A1	R_vs_NR
0.644819	-0.725055	0.578349	-1.25366	0.209965	CD8+ T-cells	ABCB5	R_vs_NR
0.78448	-0.616577	0.491861	-1.25356	0.210002	CD8+ T-cells	NRG4	R_vs_NR
0.143044	-1.02671	0.819078	-1.25349	0.210027	CD8+ T-cells	KCNB2	R_vs_NR
0.327469	-0.993843	0.792869	-1.25348	0.210032	CD8+ T-cells	RNF180	R_vs_NR
60.8823	0.136066	0.108555	1.25342	0.210051	CD8+ T-cells	NPEPPS	R_vs_NR
7.61016	-0.34039	0.271569	-1.25342	0.210053	CD8+ T-cells	NACC2	R_vs_NR
0.663699	-0.688984	0.54972	-1.25334	0.210083	CD8+ T-cells	UNC79	R_vs_NR
90.5216	-0.257027	0.205096	-1.2532	0.210132	CD8+ T-cells	IVNS1ABP	R_vs_NR
62.7652	-0.145602	0.116197	-1.25305	0.210186	CD8+ T-cells	EIF2S1	R_vs_NR
0.215752	-1.18407	0.945001	-1.25298	0.210214	CD8+ T-cells	DRC1	R_vs_NR
0.533767	-0.702722	0.561121	-1.25235	0.210441	CD8+ T-cells	ZGLP1	R_vs_NR
3.4352	0.334646	0.267349	1.25172	0.210673	CD8+ T-cells	ZNF674	R_vs_NR
1.67404	-0.473847	0.378681	-1.25131	0.210822	CD8+ T-cells	NXN	R_vs_NR
97.0792	-0.147342	0.117846	-1.25029	0.211193	CD8+ T-cells	TACC1	R_vs_NR
72.8309	-0.162436	0.129933	-1.25016	0.211242	CD8+ T-cells	ARID2	R_vs_NR
17.6364	-0.252989	0.202388	-1.25002	0.211292	CD8+ T-cells	ARSB	R_vs_NR
502.418	0.22768	0.182198	1.24963	0.211433	CD8+ T-cells	EEF2	R_vs_NR
15.8003	0.223209	0.17864	1.24949	0.211486	CD8+ T-cells	MAPK3	R_vs_NR
92.0883	0.178842	0.143138	1.24944	0.211504	CD8+ T-cells	TOMM22	R_vs_NR
0.343511	-0.976099	0.781232	-1.24943	0.211506	CD8+ T-cells	SBSPON	R_vs_NR
35.6799	0.210884	0.168812	1.24922	0.211583	CD8+ T-cells	MGRN1	R_vs_NR
0.530952	-1.27092	1.01777	-1.24872	0.211766	CD8+ T-cells	AKR1C1	R_vs_NR
0.308061	-1.05436	0.844382	-1.24867	0.211784	CD8+ T-cells	ZPLD1	R_vs_NR
22.776	0.203335	0.162857	1.24855	0.21183	CD8+ T-cells	THAP11	R_vs_NR
0.818702	-0.965467	0.773291	-1.24852	0.211842	CD8+ T-cells	PRPH2	R_vs_NR
0.55884	-0.995928	0.797739	-1.24844	0.21187	CD8+ T-cells	FSTL4	R_vs_NR
1.42702	-0.446741	0.357941	-1.24809	0.212	CD8+ T-cells	TXLNB	R_vs_NR
14.8825	-0.253159	0.202856	-1.24797	0.212041	CD8+ T-cells	MMD	R_vs_NR
46.4787	-0.132174	0.105916	-1.24792	0.212062	CD8+ T-cells	ATP6V1H	R_vs_NR
47.4484	-0.160048	0.12827	-1.24773	0.212128	CD8+ T-cells	TXNDC15	R_vs_NR
0.874812	-0.571573	0.458151	-1.24756	0.212191	CD8+ T-cells	GRID2	R_vs_NR
30.6811	-0.338963	0.271796	-1.24712	0.212353	CD8+ T-cells	TP53INP1	R_vs_NR
0.254451	-1.13508	0.91022	-1.24703	0.212385	CD8+ T-cells	DZIP1L	R_vs_NR
21.977	0.397647	0.31888	1.24701	0.212393	CD8+ T-cells	BUB1	R_vs_NR
0.0916147	-1.51562	1.21574	-1.24667	0.21252	CD8+ T-cells	TRIM71	R_vs_NR
0.154794	-1.39722	1.12083	-1.24659	0.212546	CD8+ T-cells	TGM4	R_vs_NR
44.8509	0.187453	0.150496	1.24557	0.212923	CD8+ T-cells	SNX14	R_vs_NR
112.081	0.21231	0.17053	1.245	0.21313	CD8+ T-cells	NDUFB3	R_vs_NR
0.382835	-0.926832	0.744504	-1.2449	0.213169	CD8+ T-cells	DEPDC7	R_vs_NR
0.269179	-1.02486	0.823281	-1.24485	0.213187	CD8+ T-cells	SHOX	R_vs_NR
1.60816	-0.368077	0.295705	-1.24474	0.213226	CD8+ T-cells	GAS8	R_vs_NR
7.60431	0.320182	0.257239	1.24469	0.213246	CD8+ T-cells	RAB40C	R_vs_NR
52.6564	0.164868	0.132459	1.24467	0.213253	CD8+ T-cells	DPP8	R_vs_NR
5.11918	0.4246	0.341155	1.24459	0.213281	CD8+ T-cells	NUAK2	R_vs_NR
21.7697	-0.199755	0.16052	-1.24442	0.213345	CD8+ T-cells	ZNF136	R_vs_NR
0.682029	-0.758602	0.609836	-1.24395	0.21352	CD8+ T-cells	FAM57B	R_vs_NR
2.04619	-0.538886	0.43326	-1.24379	0.213576	CD8+ T-cells	GRAMD1C	R_vs_NR
14.3505	-0.577799	0.464693	-1.2434	0.21372	CD8+ T-cells	TANC2	R_vs_NR
1.05153	-0.782725	0.629631	-1.24315	0.213813	CD8+ T-cells	AC079341.1	R_vs_NR
0.124574	-1.24696	1.00328	-1.24289	0.213909	CD8+ T-cells	SIX3	R_vs_NR
94.189	0.301876	0.242884	1.24288	0.213911	CD8+ T-cells	SAMD9L	R_vs_NR
1.50739	-0.471545	0.379442	-1.24273	0.213967	CD8+ T-cells	FAIM2	R_vs_NR
106.507	-0.270365	0.217613	-1.24241	0.214085	CD8+ T-cells	ZBTB1	R_vs_NR
0.658971	-0.617116	0.496719	-1.24239	0.214094	CD8+ T-cells	TMC7	R_vs_NR
0.24051	-0.945197	0.760918	-1.24218	0.21417	CD8+ T-cells	MARVELD2	R_vs_NR
252.038	-0.146094	0.117626	-1.24202	0.214228	CD8+ T-cells	PPP1R2	R_vs_NR
25.1612	-0.223985	0.180349	-1.24196	0.214253	CD8+ T-cells	HELQ	R_vs_NR
85.4171	0.163522	0.131698	1.24164	0.214368	CD8+ T-cells	PPM1K	R_vs_NR
0.895366	-0.628485	0.50623	-1.2415	0.214421	CD8+ T-cells	WDR64	R_vs_NR
8.43687	-0.365419	0.294393	-1.24127	0.214508	CD8+ T-cells	TRAF3IP1	R_vs_NR
33.1137	0.220844	0.177925	1.24122	0.214525	CD8+ T-cells	CKAP5	R_vs_NR
7.94128	0.278879	0.224724	1.24098	0.214613	CD8+ T-cells	CYB561D1	R_vs_NR
2.18156	-0.482692	0.388965	-1.24096	0.214619	CD8+ T-cells	ISPD	R_vs_NR
24.6997	-0.184431	0.14863	-1.24087	0.214652	CD8+ T-cells	DGKE	R_vs_NR
0.239236	-1.23552	0.995881	-1.24063	0.214743	CD8+ T-cells	ABCG8	R_vs_NR
20.962	0.652903	0.526424	1.24026	0.214879	CD8+ T-cells	PZP	R_vs_NR
0.0742776	-1.49499	1.20571	-1.23993	0.215001	CD8+ T-cells	CRIP3	R_vs_NR
146.219	-0.26724	0.215537	-1.23988	0.21502	CD8+ T-cells	TSPYL2	R_vs_NR
54.1182	-0.173874	0.140244	-1.2398	0.21505	CD8+ T-cells	GNL3	R_vs_NR
29.849	-0.406919	0.328255	-1.23964	0.215107	CD8+ T-cells	PKIA	R_vs_NR
40.2756	-0.190093	0.153346	-1.23964	0.21511	CD8+ T-cells	GPATCH2	R_vs_NR
27.5769	-0.226931	0.183088	-1.23947	0.215173	CD8+ T-cells	MEI1	R_vs_NR
3.37921	-0.906032	0.731035	-1.23938	0.215204	CD8+ T-cells	AL590822.2	R_vs_NR
214.672	-0.132308	0.106765	-1.23924	0.215255	CD8+ T-cells	TAX1BP1	R_vs_NR
167.325	-0.0989939	0.0799034	-1.23892	0.215375	CD8+ T-cells	DNAJC8	R_vs_NR
70.641	-0.154365	0.124605	-1.23883	0.215408	CD8+ T-cells	THUMPD1	R_vs_NR
6.24848	0.289108	0.233432	1.23851	0.215527	CD8+ T-cells	CCDC142	R_vs_NR
0.132731	-1.89986	1.53425	-1.2383	0.215604	CD8+ T-cells	ELFN1	R_vs_NR
27.2698	0.212805	0.171865	1.23821	0.215638	CD8+ T-cells	EPN1	R_vs_NR
20.6323	0.281755	0.227594	1.23797	0.215726	CD8+ T-cells	LIMK1	R_vs_NR
25.5964	0.17284	0.139619	1.23794	0.21574	CD8+ T-cells	CCDC84	R_vs_NR
29.2848	0.225215	0.18199	1.23751	0.215896	CD8+ T-cells	SNX20	R_vs_NR
5.80051	-0.446812	0.361106	-1.23734	0.21596	CD8+ T-cells	FADS3	R_vs_NR
1.90493	-1.06277	0.859002	-1.23721	0.216008	CD8+ T-cells	FKBP9	R_vs_NR
26.7725	0.189418	0.153109	1.23715	0.216032	CD8+ T-cells	ZNF688	R_vs_NR
27.1026	-0.17065	0.13796	-1.23696	0.216104	CD8+ T-cells	FAM91A1	R_vs_NR
62.5175	0.382329	0.309114	1.23685	0.216142	CD8+ T-cells	KCNQ5	R_vs_NR
236.886	0.191119	0.154545	1.23665	0.216215	CD8+ T-cells	AAK1	R_vs_NR
0.709449	-0.552885	0.447187	-1.23636	0.216324	CD8+ T-cells	GPRIN1	R_vs_NR
0.105864	-1.38861	1.12325	-1.23625	0.216366	CD8+ T-cells	GAL3ST1	R_vs_NR
10.831	0.264488	0.213992	1.23597	0.216468	CD8+ T-cells	OSGEPL1	R_vs_NR
0.113432	-1.59827	1.29315	-1.23595	0.216476	CD8+ T-cells	COLEC11	R_vs_NR
57.2382	-0.142334	0.115164	-1.23592	0.216487	CD8+ T-cells	SDAD1	R_vs_NR
13.4419	-0.318462	0.257681	-1.23588	0.216504	CD8+ T-cells	FKBP14	R_vs_NR
34.2253	-0.220631	0.178538	-1.23576	0.216546	CD8+ T-cells	JKAMP	R_vs_NR
37.1582	0.198123	0.160369	1.23542	0.216675	CD8+ T-cells	MRPS25	R_vs_NR
3.15821	-0.588641	0.476471	-1.23542	0.216675	CD8+ T-cells	WDR86	R_vs_NR
24.4668	0.202412	0.163882	1.23511	0.216791	CD8+ T-cells	CLIP4	R_vs_NR
81.3425	-0.196003	0.158696	-1.23508	0.2168	CD8+ T-cells	IGF2R	R_vs_NR
6.49355	-0.372761	0.301852	-1.23491	0.216863	CD8+ T-cells	PWP2	R_vs_NR
8.51455	0.455042	0.36854	1.23472	0.216936	CD8+ T-cells	ZBED1	R_vs_NR
87.4834	-0.206062	0.16694	-1.23434	0.217075	CD8+ T-cells	PSMD14	R_vs_NR
52.8553	0.476937	0.38644	1.23418	0.217135	CD8+ T-cells	HIST1H1E	R_vs_NR
4.37771	-0.598178	0.484755	-1.23398	0.21721	CD8+ T-cells	ALOX5	R_vs_NR
2.29271	-1.03438	0.838294	-1.23391	0.217237	CD8+ T-cells	ZNF629	R_vs_NR
120.182	-0.126958	0.102906	-1.23372	0.217306	CD8+ T-cells	DPP7	R_vs_NR
61.299	0.179892	0.145834	1.23354	0.217374	CD8+ T-cells	PFDN4	R_vs_NR
66.8671	-0.113478	0.0920062	-1.23338	0.217435	CD8+ T-cells	COPB2	R_vs_NR
0.30403	-0.814713	0.660584	-1.23332	0.217456	CD8+ T-cells	TTLL9	R_vs_NR
1.19849	-0.74065	0.60061	-1.23316	0.217515	CD8+ T-cells	APLP1	R_vs_NR
63.3719	0.180189	0.146127	1.2331	0.217538	CD8+ T-cells	HSD17B11	R_vs_NR
15.7276	0.159555	0.129401	1.23302	0.217566	CD8+ T-cells	ABHD10	R_vs_NR
9.06014	-0.220327	0.178698	-1.23296	0.217592	CD8+ T-cells	AMMECR1L	R_vs_NR
691.419	0.232167	0.188368	1.23252	0.217755	CD8+ T-cells	PPIA	R_vs_NR
73.7093	0.231807	0.188092	1.23241	0.217795	CD8+ T-cells	CD28	R_vs_NR
0.0983974	-1.45121	1.17756	-1.23238	0.217806	CD8+ T-cells	ULBP1	R_vs_NR
62.1505	0.215048	0.174508	1.23231	0.217834	CD8+ T-cells	GIMAP2	R_vs_NR
24.2392	0.410871	0.333444	1.2322	0.217873	CD8+ T-cells	LDLRAP1	R_vs_NR
5.31958	-0.393973	0.319746	-1.23214	0.217896	CD8+ T-cells	BIK	R_vs_NR
0.581954	-0.747748	0.60687	-1.23214	0.217897	CD8+ T-cells	MEIS2	R_vs_NR
3.6741	-0.590103	0.478963	-1.23204	0.217933	CD8+ T-cells	AC090186.1	R_vs_NR
1.61688	-0.970695	0.788008	-1.23183	0.218011	CD8+ T-cells	MMP14	R_vs_NR
0.239575	-0.855406	0.694542	-1.23161	0.218094	CD8+ T-cells	TRIM54	R_vs_NR
6.84925	0.337731	0.274222	1.2316	0.2181	CD8+ T-cells	ATP6V1E2	R_vs_NR
11.4713	0.269297	0.218659	1.23158	0.218106	CD8+ T-cells	SCRN3	R_vs_NR
28.8221	0.242724	0.197121	1.23135	0.218192	CD8+ T-cells	RBM38	R_vs_NR
24.7459	-0.207904	0.168856	-1.23125	0.21823	CD8+ T-cells	HS2ST1	R_vs_NR
12.7902	0.242109	0.196694	1.23089	0.218363	CD8+ T-cells	SLC8B1	R_vs_NR
43.5811	0.199487	0.162134	1.23038	0.218554	CD8+ T-cells	TRIM14	R_vs_NR
326.908	0.200929	0.163306	1.23038	0.218555	CD8+ T-cells	EIF3E	R_vs_NR
22.0658	0.399021	0.324489	1.22969	0.218813	CD8+ T-cells	MYC	R_vs_NR
3.84862	-0.55005	0.447479	-1.22922	0.218989	CD8+ T-cells	B3GNT5	R_vs_NR
10.0296	0.283015	0.230313	1.22883	0.219137	CD8+ T-cells	MTA1	R_vs_NR
201.26	-0.387969	0.315745	-1.22874	0.219168	CD8+ T-cells	CD81	R_vs_NR
0.118882	-1.35063	1.09932	-1.2286	0.219223	CD8+ T-cells	IGDCC4	R_vs_NR
1.34817	1.09665	0.892754	1.22839	0.219302	CD8+ T-cells	SCT	R_vs_NR
51.6918	0.180427	0.146889	1.22833	0.219324	CD8+ T-cells	NUDCD2	R_vs_NR
3.11552	-0.466354	0.379779	-1.22796	0.219461	CD8+ T-cells	EIF5AL1	R_vs_NR
41.0338	0.189281	0.154148	1.22792	0.219477	CD8+ T-cells	SMIM7	R_vs_NR
6.8825	-0.27462	0.223653	-1.22788	0.219491	CD8+ T-cells	PNPO	R_vs_NR
0.42199	-0.798134	0.650016	-1.22787	0.219496	CD8+ T-cells	C16orf71	R_vs_NR
10.92	0.280944	0.228808	1.22786	0.219499	CD8+ T-cells	PNPLA4	R_vs_NR
1.52243	-0.932502	0.759538	-1.22772	0.219551	CD8+ T-cells	NRARP	R_vs_NR
45.2289	0.127128	0.103554	1.22765	0.21958	CD8+ T-cells	GMCL1	R_vs_NR
20.7234	-0.203346	0.165647	-1.22759	0.219603	CD8+ T-cells	FAM114A2	R_vs_NR
0.094517	-1.37034	1.11633	-1.22754	0.219621	CD8+ T-cells	GCK	R_vs_NR
19.3314	0.15577	0.126901	1.22749	0.219638	CD8+ T-cells	GTF3C2	R_vs_NR
11.5426	-0.202033	0.164594	-1.22746	0.219649	CD8+ T-cells	FAM118B	R_vs_NR
54.8093	-0.149209	0.121564	-1.22741	0.219667	CD8+ T-cells	FBXL5	R_vs_NR
3.13839	-0.367676	0.299607	-1.2272	0.219749	CD8+ T-cells	OMG	R_vs_NR
17.976	0.288605	0.235202	1.22705	0.219802	CD8+ T-cells	NPHP3	R_vs_NR
12.093	-0.166314	0.135554	-1.22692	0.219853	CD8+ T-cells	TJAP1	R_vs_NR
0.393531	-0.800659	0.652585	-1.2269	0.219859	CD8+ T-cells	LILRA5	R_vs_NR
1.73017	-0.579062	0.472081	-1.22662	0.219967	CD8+ T-cells	RFX8	R_vs_NR
0.104014	-1.62192	1.32232	-1.22657	0.219986	CD8+ T-cells	TRPC4	R_vs_NR
2.83367	-0.475474	0.387654	-1.22654	0.219994	CD8+ T-cells	HYPK	R_vs_NR
0.462443	-0.693281	0.565297	-1.2264	0.220048	CD8+ T-cells	RAB39A	R_vs_NR
16.6	-0.25791	0.210359	-1.22604	0.220182	CD8+ T-cells	ZNF552	R_vs_NR
5.80663	-0.398492	0.32504	-1.22598	0.220207	CD8+ T-cells	RNF122	R_vs_NR
0.615942	-0.922909	0.752929	-1.22576	0.220289	CD8+ T-cells	CACHD1	R_vs_NR
12.7811	0.453662	0.370115	1.22573	0.2203	CD8+ T-cells	NFIA	R_vs_NR
0.148593	-1.24099	1.01255	-1.22561	0.220346	CD8+ T-cells	KCNT2	R_vs_NR
2.67121	-0.881142	0.718967	-1.22557	0.220362	CD8+ T-cells	SLC2A14	R_vs_NR
0.310369	-0.729183	0.59513	-1.22525	0.220481	CD8+ T-cells	TLE6	R_vs_NR
83.462	0.227886	0.186013	1.2251	0.220536	CD8+ T-cells	PPP2R1A	R_vs_NR
2.9529	-0.467795	0.381896	-1.22493	0.220603	CD8+ T-cells	FANCE	R_vs_NR
6.11515	-0.430697	0.351659	-1.22476	0.220667	CD8+ T-cells	FKRP	R_vs_NR
61.9862	-0.168743	0.13781	-1.22446	0.22078	CD8+ T-cells	CHD8	R_vs_NR
29.7583	0.140854	0.11505	1.22429	0.220843	CD8+ T-cells	PDK3	R_vs_NR
8.1097	0.234289	0.191441	1.22382	0.221021	CD8+ T-cells	RNF123	R_vs_NR
480.554	0.229685	0.18773	1.22348	0.221147	CD8+ T-cells	ARHGAP15	R_vs_NR
120.04	0.142505	0.116481	1.22342	0.221172	CD8+ T-cells	MRPS6	R_vs_NR
0.566875	-0.866178	0.708188	-1.22309	0.221295	CD8+ T-cells	C1QL1	R_vs_NR
4.20694	0.642862	0.525623	1.22305	0.221311	CD8+ T-cells	TMEM251	R_vs_NR
1.49772	-0.438353	0.35844	-1.22295	0.22135	CD8+ T-cells	NPAS1	R_vs_NR
0.610636	-0.649612	0.531198	-1.22292	0.221361	CD8+ T-cells	ZMYND12	R_vs_NR
3.99336	-0.425826	0.348209	-1.22291	0.221365	CD8+ T-cells	IL7	R_vs_NR
22.5628	0.212214	0.173537	1.22287	0.221377	CD8+ T-cells	ZDHHC21	R_vs_NR
6.95836	-0.234481	0.191752	-1.22283	0.221394	CD8+ T-cells	LY6G5C	R_vs_NR
6.64529	0.246757	0.201883	1.22227	0.221604	CD8+ T-cells	ZNF213	R_vs_NR
0.432325	-0.723926	0.592288	-1.22225	0.221612	CD8+ T-cells	STK32B	R_vs_NR
52.7739	0.124813	0.102162	1.22172	0.221814	CD8+ T-cells	CCDC25	R_vs_NR
24.4725	0.474452	0.3884	1.22155	0.221877	CD8+ T-cells	APBA2	R_vs_NR
7.39284	-0.263023	0.21534	-1.22143	0.221923	CD8+ T-cells	ZNF180	R_vs_NR
34.1782	0.171476	0.140394	1.2214	0.221936	CD8+ T-cells	TBC1D20	R_vs_NR
1.1045	-0.48105	0.393857	-1.22138	0.221941	CD8+ T-cells	PSPN	R_vs_NR
127.419	-0.127189	0.104136	-1.22137	0.221945	CD8+ T-cells	NUDC	R_vs_NR
7.43574	0.385932	0.31605	1.22111	0.222044	CD8+ T-cells	RAB34	R_vs_NR
1.48306	-0.634535	0.519682	-1.22101	0.222083	CD8+ T-cells	ITIH4	R_vs_NR
0.88105	-0.802679	0.657396	-1.221	0.222087	CD8+ T-cells	FABP3	R_vs_NR
5.376	-0.474983	0.389018	-1.22098	0.222093	CD8+ T-cells	METTL1	R_vs_NR
11.0317	-0.358209	0.293435	-1.22075	0.222182	CD8+ T-cells	IRF2BPL	R_vs_NR
3885.01	0.306995	0.251509	1.22061	0.222233	CD8+ T-cells	EEF1A1	R_vs_NR
763.284	0.144338	0.11826	1.22052	0.222268	CD8+ T-cells	HCST	R_vs_NR
158.619	-0.111562	0.0914091	-1.22046	0.222289	CD8+ T-cells	TCEA1	R_vs_NR
41.781	-0.177674	0.145581	-1.22045	0.222295	CD8+ T-cells	INO80	R_vs_NR
23.2239	0.401038	0.328626	1.22035	0.222333	CD8+ T-cells	ADAMTS6	R_vs_NR
14.1451	-0.265955	0.217955	-1.22023	0.222377	CD8+ T-cells	HARS2	R_vs_NR
36.073	-0.213369	0.174922	-1.2198	0.222543	CD8+ T-cells	KIF3A	R_vs_NR
64.4346	0.201365	0.165131	1.21942	0.222683	CD8+ T-cells	BTN3A1	R_vs_NR
7.49231	-0.384624	0.315447	-1.2193	0.222731	CD8+ T-cells	FAM196B	R_vs_NR
1.55383	0.864213	0.708873	1.21914	0.222792	CD8+ T-cells	GPR55	R_vs_NR
21.5102	0.191542	0.157132	1.21899	0.222848	CD8+ T-cells	EIF2B4	R_vs_NR
2.10178	-0.430431	0.353166	-1.21878	0.222929	CD8+ T-cells	GAS2	R_vs_NR
27.5914	0.213412	0.175109	1.21874	0.222945	CD8+ T-cells	PCCA	R_vs_NR
87.011	-0.353099	0.289748	-1.21864	0.22298	CD8+ T-cells	HIST1H1C	R_vs_NR
19.429	0.18288	0.150108	1.21832	0.223103	CD8+ T-cells	WDTC1	R_vs_NR
4.73247	-0.494976	0.406394	-1.21797	0.223235	CD8+ T-cells	LATS2	R_vs_NR
0.190388	-0.883005	0.724995	-1.21795	0.223245	CD8+ T-cells	CNTD2	R_vs_NR
0.174072	-1.07999	0.886802	-1.21785	0.223282	CD8+ T-cells	ST8SIA5	R_vs_NR
137.447	-0.108363	0.0890082	-1.21745	0.223431	CD8+ T-cells	NAA38	R_vs_NR
83.6804	-0.175659	0.144302	-1.2173	0.223489	CD8+ T-cells	MANF	R_vs_NR
219.092	-0.103262	0.0848367	-1.21718	0.223535	CD8+ T-cells	THRAP3	R_vs_NR
41.5406	0.138907	0.114138	1.21701	0.223602	CD8+ T-cells	MRPL19	R_vs_NR
6.87855	0.546409	0.449174	1.21648	0.223803	CD8+ T-cells	ITGAX	R_vs_NR
2.74481	-0.673954	0.554026	-1.21647	0.223807	CD8+ T-cells	ENAH	R_vs_NR
0.134786	-1.49694	1.23077	-1.21626	0.223886	CD8+ T-cells	CNGB1	R_vs_NR
47.9524	-0.133439	0.109713	-1.21626	0.223887	CD8+ T-cells	TFG	R_vs_NR
2.29343	-0.756347	0.622181	-1.21564	0.224123	CD8+ T-cells	IL5RA	R_vs_NR
1.09334	0.547001	0.450066	1.21538	0.224222	CD8+ T-cells	C9orf139	R_vs_NR
33.87	0.204532	0.168313	1.21518	0.224297	CD8+ T-cells	WIPI2	R_vs_NR
12.9493	-0.185529	0.152686	-1.2151	0.224327	CD8+ T-cells	CNEP1R1	R_vs_NR
27.832	0.239502	0.197107	1.21508	0.224334	CD8+ T-cells	ERGIC1	R_vs_NR
18.4127	-0.343355	0.282637	-1.21482	0.224433	CD8+ T-cells	TNFSF13B	R_vs_NR
0.0883689	-2.24429	1.84749	-1.21478	0.224451	CD8+ T-cells	IL20RA	R_vs_NR
1.71311	-0.544756	0.448455	-1.21474	0.224466	CD8+ T-cells	PPP1R32	R_vs_NR
65.9717	-0.260065	0.2141	-1.21469	0.224483	CD8+ T-cells	APOBEC3C	R_vs_NR
0.7662	-0.616587	0.507712	-1.21444	0.224579	CD8+ T-cells	CDON	R_vs_NR
213.464	0.170401	0.140326	1.21432	0.224625	CD8+ T-cells	ERH	R_vs_NR
0.511735	-0.750835	0.61865	-1.21367	0.224875	CD8+ T-cells	SLCO4C1	R_vs_NR
2.78812	-0.457405	0.376902	-1.21359	0.224903	CD8+ T-cells	NCF2	R_vs_NR
1.73598	-0.576144	0.474782	-1.21349	0.224942	CD8+ T-cells	HSD17B14	R_vs_NR
9.36483	-0.25615	0.211135	-1.2132	0.225052	CD8+ T-cells	EARS2	R_vs_NR
45.141	-0.20735	0.170916	-1.21317	0.225065	CD8+ T-cells	ATXN2L	R_vs_NR
6.42541	0.596612	0.491882	1.21292	0.225161	CD8+ T-cells	ELAC1	R_vs_NR
0.109336	-1.37561	1.13413	-1.21292	0.225161	CD8+ T-cells	CBLC	R_vs_NR
1.85941	-0.517847	0.42696	-1.21287	0.225179	CD8+ T-cells	SCN8A	R_vs_NR
2.07463	-0.451336	0.372127	-1.21285	0.225185	CD8+ T-cells	C7orf61	R_vs_NR
14.6111	-0.164055	0.135321	-1.21234	0.225382	CD8+ T-cells	HINFP	R_vs_NR
15.5167	0.25991	0.214397	1.21228	0.225403	CD8+ T-cells	RAD54L2	R_vs_NR
137.21	0.238407	0.196684	1.21213	0.225464	CD8+ T-cells	UQCR11	R_vs_NR
16.9009	0.285678	0.235737	1.21185	0.225569	CD8+ T-cells	ATRN	R_vs_NR
52.2703	0.25348	0.209223	1.21153	0.225691	CD8+ T-cells	DCK	R_vs_NR
77.8854	0.132666	0.10951	1.21145	0.225724	CD8+ T-cells	NCKAP1L	R_vs_NR
16.9402	-0.244598	0.201949	-1.21118	0.225826	CD8+ T-cells	SLC41A1	R_vs_NR
10.0796	-0.430032	0.355094	-1.21104	0.225881	CD8+ T-cells	SERP2	R_vs_NR
0.126098	-1.20224	0.992773	-1.21099	0.225899	CD8+ T-cells	CCER2	R_vs_NR
8.8662	-0.307201	0.253686	-1.21095	0.225915	CD8+ T-cells	CPEB2	R_vs_NR
6.64775	-0.380908	0.314605	-1.21075	0.225992	CD8+ T-cells	CYFIP1	R_vs_NR
33.2464	-0.320919	0.265063	-1.21073	0.226	CD8+ T-cells	NINJ2	R_vs_NR
0.8777	-0.946747	0.78202	-1.21064	0.226032	CD8+ T-cells	EGFL8	R_vs_NR
9.78724	-0.818657	0.67634	-1.21042	0.226117	CD8+ T-cells	KRT86	R_vs_NR
37.9407	-0.135247	0.111738	-1.2104	0.226127	CD8+ T-cells	ELP5	R_vs_NR
38.6986	0.127	0.10494	1.21021	0.226198	CD8+ T-cells	DAXX	R_vs_NR
12.1441	-0.279123	0.230647	-1.21017	0.226212	CD8+ T-cells	PEA15	R_vs_NR
0.501185	-0.99929	0.825856	-1.21	0.226277	CD8+ T-cells	SHISA2	R_vs_NR
99.101	0.201536	0.166559	1.21	0.226281	CD8+ T-cells	MDM4	R_vs_NR
2.21743	-0.556997	0.460406	-1.2098	0.226357	CD8+ T-cells	CNTD1	R_vs_NR
0.709185	-0.645582	0.533668	-1.20971	0.226392	CD8+ T-cells	STRC	R_vs_NR
51.9234	-0.178358	0.14744	-1.2097	0.226396	CD8+ T-cells	TBPL1	R_vs_NR
14.589	0.271015	0.224094	1.20938	0.226517	CD8+ T-cells	TMEM116	R_vs_NR
39.2099	-0.232597	0.192332	-1.20935	0.226528	CD8+ T-cells	PITPNA	R_vs_NR
72.3972	-0.130145	0.107619	-1.20931	0.226546	CD8+ T-cells	DBF4	R_vs_NR
7.07683	0.29454	0.243599	1.20912	0.226619	CD8+ T-cells	FUK	R_vs_NR
0.581397	-0.726411	0.600821	-1.20903	0.226651	CD8+ T-cells	DNAH7	R_vs_NR
13.238	-0.174055	0.144079	-1.20805	0.227029	CD8+ T-cells	ZFPL1	R_vs_NR
0.318583	-0.964862	0.798784	-1.20791	0.227081	CD8+ T-cells	COL11A2	R_vs_NR
0.378807	-0.74579	0.617492	-1.20777	0.227135	CD8+ T-cells	RFPL3S	R_vs_NR
45.7985	0.137909	0.114185	1.20776	0.227139	CD8+ T-cells	GMPS	R_vs_NR
0.212459	-1.0067	0.833583	-1.20767	0.227172	CD8+ T-cells	RSPH1	R_vs_NR
4.37794	-0.459939	0.380869	-1.2076	0.2272	CD8+ T-cells	PTGR1	R_vs_NR
0.527234	-0.695468	0.57598	-1.20745	0.227259	CD8+ T-cells	USP27X	R_vs_NR
9.46436	-0.272802	0.225932	-1.20745	0.227259	CD8+ T-cells	KLHL21	R_vs_NR
0.416616	-1.0431	0.863933	-1.20738	0.227284	CD8+ T-cells	ZNF732	R_vs_NR
63.2775	0.144447	0.119638	1.20737	0.227292	CD8+ T-cells	SUCLG1	R_vs_NR
11.4552	0.468043	0.387717	1.20718	0.227365	CD8+ T-cells	CYB561	R_vs_NR
4.44769	0.674776	0.558973	1.20717	0.227367	CD8+ T-cells	DNAL4	R_vs_NR
0.129025	-1.3357	1.10677	-1.20684	0.227492	CD8+ T-cells	CLEC1A	R_vs_NR
0.349774	-1.26706	1.0499	-1.20684	0.227495	CD8+ T-cells	CCL8	R_vs_NR
0.315317	-0.895422	0.742028	-1.20672	0.227539	CD8+ T-cells	KCNG2	R_vs_NR
16.8984	0.459282	0.380675	1.20649	0.227628	CD8+ T-cells	ANGPT2	R_vs_NR
0.844721	-0.496108	0.411251	-1.20634	0.227687	CD8+ T-cells	RAB19	R_vs_NR
4.33873	-0.55305	0.458576	-1.20602	0.227811	CD8+ T-cells	SLC18A2	R_vs_NR
15.7538	-0.161632	0.134083	-1.20546	0.228026	CD8+ T-cells	MMGT1	R_vs_NR
5.99993	1.23476	1.02446	1.20527	0.228099	CD8+ T-cells	TYR	R_vs_NR
0.117227	-1.3044	1.0824	-1.2051	0.228164	CD8+ T-cells	LMO1	R_vs_NR
0.871076	-0.797262	0.661593	-1.20506	0.228179	CD8+ T-cells	AKR1E2	R_vs_NR
0.292618	-0.991178	0.822571	-1.20498	0.228213	CD8+ T-cells	DBH	R_vs_NR
17.2447	-0.20979	0.174146	-1.20468	0.228329	CD8+ T-cells	ZBTB2	R_vs_NR
19.2477	-0.186949	0.155224	-1.20438	0.228442	CD8+ T-cells	CGRRF1	R_vs_NR
0.865089	-0.769354	0.638817	-1.20434	0.228458	CD8+ T-cells	MMEL1	R_vs_NR
17.9181	-0.188318	0.156369	-1.20432	0.228467	CD8+ T-cells	OCEL1	R_vs_NR
28.6263	-0.211508	0.175639	-1.20422	0.228505	CD8+ T-cells	CHID1	R_vs_NR
565.393	-0.297916	0.247407	-1.20415	0.228531	CD8+ T-cells	LGALS1	R_vs_NR
1.61366	0.431539	0.358394	1.20409	0.228555	CD8+ T-cells	USP35	R_vs_NR
11.6063	-0.243457	0.202206	-1.204	0.228588	CD8+ T-cells	RELT	R_vs_NR
16.8136	0.214029	0.177765	1.204	0.22859	CD8+ T-cells	AGO1	R_vs_NR
0.389177	-0.894405	0.742903	-1.20393	0.228616	CD8+ T-cells	TFCP2L1	R_vs_NR
0.126288	-1.60151	1.33032	-1.20386	0.228645	CD8+ T-cells	OPRD1	R_vs_NR
10.2642	0.176375	0.146516	1.20379	0.22867	CD8+ T-cells	SEPSECS	R_vs_NR
4.35622	-0.304394	0.252923	-1.2035	0.228781	CD8+ T-cells	SNX16	R_vs_NR
29.3413	-0.146837	0.12203	-1.20329	0.228865	CD8+ T-cells	WDR46	R_vs_NR
5.86712	0.276363	0.229684	1.20323	0.228887	CD8+ T-cells	ZNF823	R_vs_NR
16.1271	-0.187037	0.155459	-1.20313	0.228928	CD8+ T-cells	MAST2	R_vs_NR
1.41967	-0.461889	0.384084	-1.20257	0.229142	CD8+ T-cells	TSSK6	R_vs_NR
49.2365	0.149869	0.124634	1.20247	0.229182	CD8+ T-cells	GID8	R_vs_NR
4.35094	0.236289	0.196533	1.20229	0.229252	CD8+ T-cells	RECQL5	R_vs_NR
0.280887	-1.05277	0.875719	-1.20218	0.229295	CD8+ T-cells	PAX9	R_vs_NR
29.297	0.175824	0.14629	1.20189	0.229407	CD8+ T-cells	ZNF160	R_vs_NR
0.360618	-0.931559	0.77508	-1.20189	0.229407	CD8+ T-cells	ZNF423	R_vs_NR
0.0547115	-2.31332	1.92487	-1.20181	0.229438	CD8+ T-cells	IGSF5	R_vs_NR
2.17597	-0.593496	0.494011	-1.20138	0.229603	CD8+ T-cells	FAM114A1	R_vs_NR
196.62	0.11486	0.0956196	1.20122	0.229665	CD8+ T-cells	LSM7	R_vs_NR
0.974669	-0.530166	0.441427	-1.20103	0.22974	CD8+ T-cells	ATP10B	R_vs_NR
1.6062	-0.610405	0.508361	-1.20073	0.229855	CD8+ T-cells	KIAA0895	R_vs_NR
1845.24	0.256935	0.214042	1.20039	0.229987	CD8+ T-cells	RPS13	R_vs_NR
0.629081	-0.544822	0.453909	-1.20029	0.230027	CD8+ T-cells	RPL17-C18orf32	R_vs_NR
0.735799	-1.06689	0.88887	-1.20028	0.230031	CD8+ T-cells	CDH7	R_vs_NR
1.24069	-0.539098	0.449156	-1.20025	0.230043	CD8+ T-cells	SPATA32	R_vs_NR
0.83838	-1.38202	1.15146	-1.20023	0.230049	CD8+ T-cells	EPCAM	R_vs_NR
42.5335	-0.172069	0.143392	-1.19999	0.230144	CD8+ T-cells	MBTPS1	R_vs_NR
30.2786	-0.112372	0.0936597	-1.19979	0.230219	CD8+ T-cells	COIL	R_vs_NR
0.109359	-1.44476	1.20419	-1.19977	0.230227	CD8+ T-cells	TEKT5	R_vs_NR
0.208352	-1.34661	1.12248	-1.19968	0.230265	CD8+ T-cells	TPBG	R_vs_NR
0.119128	-1.26983	1.05879	-1.19933	0.230401	CD8+ T-cells	XPNPEP2	R_vs_NR
1.66005	-0.587087	0.489569	-1.19919	0.230453	CD8+ T-cells	ANKRD22	R_vs_NR
55.3884	-0.119107	0.0993441	-1.19893	0.230555	CD8+ T-cells	CUL1	R_vs_NR
236.263	0.785577	0.655251	1.1989	0.230569	CD8+ T-cells	HSPA1B	R_vs_NR
34.6492	-0.165229	0.137854	-1.19858	0.230692	CD8+ T-cells	IMPA1	R_vs_NR
2.143	-0.43671	0.364358	-1.19857	0.230694	CD8+ T-cells	ASPN	R_vs_NR
25.1738	0.182018	0.151901	1.19827	0.230813	CD8+ T-cells	PCYT1A	R_vs_NR
38.7069	-0.408818	0.341191	-1.19821	0.230836	CD8+ T-cells	DUSP5	R_vs_NR
148.706	0.170205	0.142072	1.19802	0.230909	CD8+ T-cells	NSA2	R_vs_NR
0.0747797	-1.27514	1.06441	-1.19798	0.230924	CD8+ T-cells	FST	R_vs_NR
3.90988	-0.649705	0.542489	-1.19764	0.231058	CD8+ T-cells	PLEKHG3	R_vs_NR
24.9062	-0.148838	0.12428	-1.1976	0.231072	CD8+ T-cells	DMAP1	R_vs_NR
7.20921	0.306789	0.2562	1.19746	0.231129	CD8+ T-cells	TRIT1	R_vs_NR
28.6306	-0.207837	0.173632	-1.197	0.231308	CD8+ T-cells	CEP170	R_vs_NR
0.0780979	-1.32275	1.10532	-1.19671	0.231419	CD8+ T-cells	LRRC3B	R_vs_NR
263.65	0.216607	0.181047	1.19641	0.231535	CD8+ T-cells	BCL11B	R_vs_NR
10.7726	0.203669	0.170337	1.19569	0.231819	CD8+ T-cells	PARP6	R_vs_NR
0.0817643	-1.41866	1.18677	-1.1954	0.231931	CD8+ T-cells	SH2D6	R_vs_NR
6.09585	-0.327258	0.273804	-1.19523	0.231999	CD8+ T-cells	TSNARE1	R_vs_NR
0.312046	-0.847257	0.709029	-1.19495	0.232105	CD8+ T-cells	DGAT2	R_vs_NR
252.069	-0.179716	0.15041	-1.19484	0.23215	CD8+ T-cells	IQGAP1	R_vs_NR
26.8084	0.276395	0.231364	1.19463	0.232232	CD8+ T-cells	SCFD2	R_vs_NR
0.537459	-0.804561	0.67358	-1.19445	0.2323	CD8+ T-cells	AFAP1L1	R_vs_NR
2.47956	0.4032	0.337608	1.19428	0.232367	CD8+ T-cells	TRIM46	R_vs_NR
76.7249	-0.116623	0.0976518	-1.19427	0.23237	CD8+ T-cells	FBXO7	R_vs_NR
2.14762	-0.484821	0.405981	-1.1942	0.232401	CD8+ T-cells	SIPA1L2	R_vs_NR
7.43078	-0.473178	0.39636	-1.19381	0.232553	CD8+ T-cells	EXO1	R_vs_NR
10.6921	0.362705	0.303907	1.19347	0.232684	CD8+ T-cells	COPRS	R_vs_NR
17.8074	-0.21216	0.177771	-1.19344	0.232695	CD8+ T-cells	SLC2A13	R_vs_NR
25.5078	0.238649	0.200065	1.19286	0.232926	CD8+ T-cells	NCOA6	R_vs_NR
31.4288	0.390635	0.327527	1.19268	0.232995	CD8+ T-cells	OAS1	R_vs_NR
16.7559	0.219628	0.184171	1.19252	0.233057	CD8+ T-cells	PEX1	R_vs_NR
1.61287	-0.57856	0.48529	-1.19219	0.233185	CD8+ T-cells	IL1RAPL1	R_vs_NR
26.5001	0.213069	0.178745	1.19203	0.23325	CD8+ T-cells	ERI3	R_vs_NR
29.3236	-0.203254	0.170581	-1.19154	0.233443	CD8+ T-cells	LRRC41	R_vs_NR
2.51918	0.916456	0.76921	1.19143	0.233487	CD8+ T-cells	DTX1	R_vs_NR
0.610696	-0.726835	0.610107	-1.19132	0.233527	CD8+ T-cells	FKBP1C	R_vs_NR
46.2703	-0.519604	0.43625	-1.19107	0.233627	CD8+ T-cells	METRNL	R_vs_NR
3.3756	0.350911	0.294642	1.19097	0.233664	CD8+ T-cells	FITM2	R_vs_NR
26.7392	-0.159402	0.133851	-1.19089	0.233698	CD8+ T-cells	RBM48	R_vs_NR
0.453144	-1.52589	1.28166	-1.19056	0.233828	CD8+ T-cells	GOLGA8N	R_vs_NR
29.4257	0.208648	0.175267	1.19046	0.233867	CD8+ T-cells	KIAA0586	R_vs_NR
0.142799	-1.30762	1.09856	-1.1903	0.233928	CD8+ T-cells	FAM86B1	R_vs_NR
12.6457	0.22953	0.192849	1.19021	0.233965	CD8+ T-cells	ZNF445	R_vs_NR
0.157789	-1.14907	0.965439	-1.19021	0.233966	CD8+ T-cells	DRP2	R_vs_NR
201.194	-0.157517	0.132362	-1.19004	0.23403	CD8+ T-cells	TRA2A	R_vs_NR
366.645	-0.331173	0.278327	-1.18987	0.234098	CD8+ T-cells	CRIP1	R_vs_NR
0.869324	-0.645776	0.542754	-1.18982	0.234119	CD8+ T-cells	ENPP3	R_vs_NR
0.167625	-1.03581	0.870714	-1.18961	0.234201	CD8+ T-cells	C14orf39	R_vs_NR
36.6609	0.290851	0.244554	1.18931	0.234318	CD8+ T-cells	C16orf45	R_vs_NR
80.9955	-0.231563	0.194759	-1.18897	0.23445	CD8+ T-cells	ZFAND5	R_vs_NR
13.4876	0.324512	0.272943	1.18894	0.234464	CD8+ T-cells	SLC25A42	R_vs_NR
2.58977	-0.666764	0.560835	-1.18888	0.234488	CD8+ T-cells	PCDH7	R_vs_NR
0.0865561	-1.29144	1.08656	-1.18856	0.234613	CD8+ T-cells	KCNIP3	R_vs_NR
7.70547	-0.626843	0.527412	-1.18853	0.234627	CD8+ T-cells	GP6	R_vs_NR
4.89896	-0.486415	0.409262	-1.18852	0.23463	CD8+ T-cells	NCKAP1	R_vs_NR
46.0994	-0.947262	0.797432	-1.18789	0.234876	CD8+ T-cells	SPP1	R_vs_NR
11.711	0.229383	0.193156	1.18755	0.235009	CD8+ T-cells	PPP1R12C	R_vs_NR
39.6333	-0.133639	0.112544	-1.18743	0.235056	CD8+ T-cells	LCMT1	R_vs_NR
17.8053	-0.202425	0.170474	-1.18742	0.235062	CD8+ T-cells	RCL1	R_vs_NR
0.789166	-0.83349	0.701983	-1.18734	0.235095	CD8+ T-cells	BEX1	R_vs_NR
1.38353	-0.816609	0.687894	-1.18712	0.235182	CD8+ T-cells	DCHS1	R_vs_NR
0.178308	-1.03388	0.871053	-1.18694	0.235252	CD8+ T-cells	KLHL34	R_vs_NR
0.733888	-0.614436	0.517711	-1.18683	0.235294	CD8+ T-cells	SIRT4	R_vs_NR
41.0143	0.189137	0.159369	1.18679	0.235311	CD8+ T-cells	ATP2A3	R_vs_NR
31.5952	-0.164494	0.138643	-1.18646	0.235441	CD8+ T-cells	LEMD3	R_vs_NR
0.307935	-0.845803	0.713063	-1.18615	0.235561	CD8+ T-cells	TRPC6	R_vs_NR
257.222	-0.186643	0.157362	-1.18607	0.235595	CD8+ T-cells	CHD2	R_vs_NR
0.157528	-0.965428	0.814148	-1.18581	0.235696	CD8+ T-cells	WNK2	R_vs_NR
83.1729	0.210967	0.177918	1.18575	0.23572	CD8+ T-cells	MED13L	R_vs_NR
38.5833	-0.12435	0.104873	-1.18572	0.235731	CD8+ T-cells	NUP54	R_vs_NR
85.8447	0.261746	0.220769	1.18561	0.235776	CD8+ T-cells	TMEM123	R_vs_NR
9.82183	0.211557	0.178488	1.18527	0.235909	CD8+ T-cells	FAM160B2	R_vs_NR
77.2834	0.213985	0.18057	1.18505	0.235996	CD8+ T-cells	TKT	R_vs_NR
0.289395	-0.811207	0.684564	-1.185	0.236018	CD8+ T-cells	ERG	R_vs_NR
0.54156	-1.10268	0.930569	-1.18495	0.236038	CD8+ T-cells	SYBU	R_vs_NR
83.98	-0.153981	0.129957	-1.18487	0.236071	CD8+ T-cells	UBE2A	R_vs_NR
6.07518	0.642753	0.542508	1.18478	0.236105	CD8+ T-cells	KLRF1	R_vs_NR
1927.25	0.204185	0.172369	1.18458	0.236182	CD8+ T-cells	RPL14	R_vs_NR
1.44799	-0.713067	0.601962	-1.18457	0.236187	CD8+ T-cells	TCF7L1	R_vs_NR
0.568385	-0.635885	0.536915	-1.18433	0.236282	CD8+ T-cells	SRRM5	R_vs_NR
20.7174	-0.455153	0.38434	-1.18425	0.236315	CD8+ T-cells	IER5L	R_vs_NR
1.0117	-1.03277	0.872435	-1.18378	0.236499	CD8+ T-cells	PTPRZ1	R_vs_NR
111.09	0.187407	0.158368	1.18336	0.236667	CD8+ T-cells	LPP	R_vs_NR
14.0244	0.346288	0.292675	1.18318	0.236737	CD8+ T-cells	SMIM14	R_vs_NR
5.05181	0.251021	0.212224	1.18281	0.236883	CD8+ T-cells	QSOX2	R_vs_NR
4.95331	0.299753	0.253433	1.18277	0.2369	CD8+ T-cells	CACNA2D4	R_vs_NR
0.173044	-2.74122	2.3179	-1.18263	0.236954	CD8+ T-cells	SIGLEC8	R_vs_NR
8.34338	-0.535196	0.452665	-1.18232	0.237077	CD8+ T-cells	SHC4	R_vs_NR
21.3811	-0.235335	0.199056	-1.18226	0.237104	CD8+ T-cells	PANK3	R_vs_NR
0.0850635	-1.92613	1.62933	-1.18216	0.237142	CD8+ T-cells	FAM69C	R_vs_NR
0.0540532	-2.02957	1.71758	-1.18164	0.237348	CD8+ T-cells	GPR37L1	R_vs_NR
0.40149	-0.623951	0.52807	-1.18157	0.237377	CD8+ T-cells	PLA2R1	R_vs_NR
4.41398	-0.597419	0.505626	-1.18154	0.237388	CD8+ T-cells	SLC11A1	R_vs_NR
28.4419	0.154585	0.130854	1.18135	0.237462	CD8+ T-cells	CINP	R_vs_NR
0.235126	-0.916621	0.775945	-1.1813	0.237485	CD8+ T-cells	MUC1	R_vs_NR
0.128817	-1.31219	1.11089	-1.1812	0.237523	CD8+ T-cells	CGREF1	R_vs_NR
14.0448	0.211656	0.179191	1.18117	0.237533	CD8+ T-cells	FAHD2A	R_vs_NR
40.3341	-0.194842	0.164975	-1.18104	0.237585	CD8+ T-cells	FAM193A	R_vs_NR
0.209806	-1.33035	1.127	-1.18044	0.237826	CD8+ T-cells	HTR7	R_vs_NR
24.1955	-0.145535	0.123298	-1.18036	0.237859	CD8+ T-cells	PTRH2	R_vs_NR
107.971	0.143657	0.121716	1.18027	0.237895	CD8+ T-cells	ORMDL1	R_vs_NR
35.7837	-0.166712	0.141266	-1.18013	0.237948	CD8+ T-cells	PAF1	R_vs_NR
4.38361	-0.531186	0.450151	-1.18002	0.237994	CD8+ T-cells	FADS1	R_vs_NR
14.7322	0.171129	0.145041	1.17986	0.238055	CD8+ T-cells	SPRYD3	R_vs_NR
0.475242	-0.752385	0.63778	-1.17969	0.238122	CD8+ T-cells	BFSP1	R_vs_NR
45.6172	-0.1416	0.120048	-1.17953	0.238187	CD8+ T-cells	SMIM15	R_vs_NR
122.535	0.152327	0.129162	1.17935	0.238259	CD8+ T-cells	HSPB11	R_vs_NR
31.8315	0.206565	0.175203	1.179	0.238397	CD8+ T-cells	TET3	R_vs_NR
1.5269	-0.586666	0.497629	-1.17892	0.238429	CD8+ T-cells	DCDC1	R_vs_NR
3.12788	-0.283159	0.24021	-1.17879	0.23848	CD8+ T-cells	ENTPD7	R_vs_NR
0.208006	-0.886616	0.752262	-1.1786	0.238558	CD8+ T-cells	C3orf49	R_vs_NR
0.347393	-0.881299	0.747756	-1.17859	0.238561	CD8+ T-cells	ACPP	R_vs_NR
7.6132	-0.469633	0.398536	-1.1784	0.238639	CD8+ T-cells	ZFHX3	R_vs_NR
121.31	-0.135118	0.114668	-1.17834	0.238661	CD8+ T-cells	ILF3	R_vs_NR
16.9418	-0.221898	0.18832	-1.17831	0.238675	CD8+ T-cells	SNX11	R_vs_NR
25.0294	-0.199754	0.169552	-1.17813	0.238744	CD8+ T-cells	SMG5	R_vs_NR
2.68092	-0.452253	0.3839	-1.17805	0.238777	CD8+ T-cells	SOCS6	R_vs_NR
71.739	-0.115344	0.0979125	-1.17803	0.238785	CD8+ T-cells	BLOC1S2	R_vs_NR
24.8334	0.217471	0.184679	1.17756	0.238972	CD8+ T-cells	C20orf27	R_vs_NR
24.0152	0.305407	0.259436	1.1772	0.239117	CD8+ T-cells	RHBDF2	R_vs_NR
0.229284	-1.36927	1.16322	-1.17714	0.239138	CD8+ T-cells	GPR150	R_vs_NR
34.6277	-0.219822	0.186752	-1.17708	0.239165	CD8+ T-cells	CSRP1	R_vs_NR
483.997	-0.228107	0.193884	-1.17651	0.239391	CD8+ T-cells	CD27	R_vs_NR
0.147635	-1.46543	1.24559	-1.1765	0.239396	CD8+ T-cells	SYNDIG1	R_vs_NR
0.841722	-0.644081	0.547514	-1.17637	0.239446	CD8+ T-cells	CPA6	R_vs_NR
5.18641	0.376183	0.319788	1.17635	0.239454	CD8+ T-cells	LRRC37A3	R_vs_NR
3.32275	0.660601	0.561686	1.17611	0.239553	CD8+ T-cells	AC093157.1	R_vs_NR
38.225	-0.18289	0.155536	-1.17587	0.239647	CD8+ T-cells	LCORL	R_vs_NR
0.0807933	-1.42747	1.21415	-1.17569	0.239717	CD8+ T-cells	NOX5	R_vs_NR
22.4319	-0.363178	0.308973	-1.17543	0.239821	CD8+ T-cells	PPP1R13B	R_vs_NR
36.7548	-0.127463	0.108449	-1.17532	0.239865	CD8+ T-cells	RARS2	R_vs_NR
22.2177	-0.281123	0.239194	-1.17529	0.239877	CD8+ T-cells	ABL2	R_vs_NR
15.693	-0.142555	0.121301	-1.17522	0.239908	CD8+ T-cells	CHUK	R_vs_NR
8.0395	-0.351965	0.299538	-1.17503	0.239984	CD8+ T-cells	IRAK2	R_vs_NR
137.428	-0.108663	0.092501	-1.17472	0.240107	CD8+ T-cells	POLR2K	R_vs_NR
40.0944	0.19255	0.163931	1.17458	0.240161	CD8+ T-cells	SSBP4	R_vs_NR
36.0636	-0.153283	0.130517	-1.17444	0.24022	CD8+ T-cells	ZNF830	R_vs_NR
0.255639	-0.878721	0.748238	-1.17439	0.24024	CD8+ T-cells	XKR4	R_vs_NR
0.729867	-0.701213	0.597126	-1.17431	0.24027	CD8+ T-cells	DNAI2	R_vs_NR
106.8	-0.214169	0.182382	-1.17429	0.240281	CD8+ T-cells	NUP98	R_vs_NR
4.30207	0.409104	0.348413	1.17419	0.240319	CD8+ T-cells	LILRB1	R_vs_NR
2.64442	-0.386685	0.329325	-1.17417	0.240325	CD8+ T-cells	ZNF879	R_vs_NR
26.3437	-0.190336	0.162104	-1.17416	0.240331	CD8+ T-cells	POLR3C	R_vs_NR
0.424422	-0.746583	0.63596	-1.17395	0.240416	CD8+ T-cells	GDA	R_vs_NR
29.6726	0.230129	0.196045	1.17386	0.240451	CD8+ T-cells	POLR2H	R_vs_NR
1.40399	0.857039	0.73017	1.17375	0.240494	CD8+ T-cells	WIPF3	R_vs_NR
152.591	0.18666	0.159035	1.17371	0.240512	CD8+ T-cells	SERPINB1	R_vs_NR
26.9615	-0.131567	0.112099	-1.17366	0.24053	CD8+ T-cells	CXXC1	R_vs_NR
10.1419	-0.322896	0.275124	-1.17364	0.24054	CD8+ T-cells	TBC1D8	R_vs_NR
1.67246	-0.626584	0.53392	-1.17355	0.240574	CD8+ T-cells	DYSF	R_vs_NR
0.821717	-0.630588	0.537402	-1.1734	0.240635	CD8+ T-cells	PXT1	R_vs_NR
37.7673	-0.137938	0.117563	-1.17331	0.240671	CD8+ T-cells	GTF2H1	R_vs_NR
9.14757	-0.367364	0.31312	-1.17324	0.240701	CD8+ T-cells	MAGI3	R_vs_NR
121.209	-0.149468	0.127405	-1.17317	0.240729	CD8+ T-cells	DYNC1H1	R_vs_NR
60.8832	-0.276916	0.236042	-1.17316	0.24073	CD8+ T-cells	RNF145	R_vs_NR
14.6963	0.319804	0.272645	1.17297	0.240808	CD8+ T-cells	ARRDC2	R_vs_NR
0.757777	-0.615847	0.525136	-1.17274	0.240901	CD8+ T-cells	DNAJC5B	R_vs_NR
5.82301	0.253346	0.216033	1.17272	0.240909	CD8+ T-cells	MED18	R_vs_NR
28.2007	0.173948	0.148341	1.17262	0.240948	CD8+ T-cells	CEP250	R_vs_NR
46.9187	-0.354868	0.302661	-1.17249	0.240999	CD8+ T-cells	FAM89B	R_vs_NR
0.104415	-1.1226	0.957517	-1.17241	0.241034	CD8+ T-cells	GALNT16	R_vs_NR
0.0968708	-1.75024	1.49301	-1.17229	0.241082	CD8+ T-cells	FAM180A	R_vs_NR
26.1948	-0.133538	0.113944	-1.17196	0.241214	CD8+ T-cells	RANBP3	R_vs_NR
14.3655	0.228765	0.195231	1.17176	0.241292	CD8+ T-cells	NUDT19	R_vs_NR
0.0971635	-1.41844	1.21076	-1.17153	0.241385	CD8+ T-cells	CCDC85A	R_vs_NR
8.1679	-0.409983	0.350011	-1.17134	0.241462	CD8+ T-cells	CXorf21	R_vs_NR
0.245661	-0.94733	0.809144	-1.17078	0.241687	CD8+ T-cells	STEAP1	R_vs_NR
0.695528	-0.805387	0.687923	-1.17075	0.241699	CD8+ T-cells	LRRC25	R_vs_NR
0.254953	-1.09209	0.932843	-1.17071	0.241716	CD8+ T-cells	UBE2Q2L	R_vs_NR
11.5277	-0.21438	0.183126	-1.17067	0.241731	CD8+ T-cells	EOGT	R_vs_NR
3.18657	-0.652532	0.557406	-1.17066	0.241736	CD8+ T-cells	SPI1	R_vs_NR
0.152386	-1.22862	1.04953	-1.17063	0.241748	CD8+ T-cells	GJC2	R_vs_NR
1.00534	-0.733631	0.626768	-1.1705	0.241801	CD8+ T-cells	SULT1B1	R_vs_NR
0.0533732	-2.25675	1.92806	-1.17048	0.24181	CD8+ T-cells	CHRDL2	R_vs_NR
0.20935	-0.902758	0.771336	-1.17038	0.241847	CD8+ T-cells	LPIN3	R_vs_NR
13.4374	0.243818	0.208333	1.17033	0.241869	CD8+ T-cells	GATC	R_vs_NR
3.77392	-0.400844	0.342644	-1.16986	0.242059	CD8+ T-cells	IL20RB	R_vs_NR
0.882715	-0.63329	0.541354	-1.16983	0.242071	CD8+ T-cells	SMIM18	R_vs_NR
652.438	-0.301929	0.258101	-1.16981	0.242079	CD8+ T-cells	TNFAIP3	R_vs_NR
0.231758	-0.938934	0.802649	-1.16979	0.242084	CD8+ T-cells	LSMEM2	R_vs_NR
11.3432	0.29208	0.249753	1.16948	0.242212	CD8+ T-cells	CAPRIN2	R_vs_NR
31.207	-0.167879	0.143634	-1.1688	0.242485	CD8+ T-cells	TRIAP1	R_vs_NR
36.3378	-0.205174	0.175566	-1.16865	0.242546	CD8+ T-cells	TTC7A	R_vs_NR
0.278304	-0.689697	0.590183	-1.16862	0.242559	CD8+ T-cells	SAG	R_vs_NR
1.15332	-0.610671	0.522615	-1.16849	0.242609	CD8+ T-cells	NOS1	R_vs_NR
0.904414	-0.600418	0.513935	-1.16828	0.242695	CD8+ T-cells	ALDH4A1	R_vs_NR
23.4296	-0.160979	0.137793	-1.16826	0.2427	CD8+ T-cells	NRAS	R_vs_NR
0.20432	-0.953589	0.816359	-1.1681	0.242767	CD8+ T-cells	SYTL4	R_vs_NR
30.1522	0.141591	0.121222	1.16803	0.242795	CD8+ T-cells	CEP78	R_vs_NR
66.4182	0.244694	0.209511	1.16793	0.242835	CD8+ T-cells	MLEC	R_vs_NR
26.6406	0.171181	0.146574	1.16788	0.242857	CD8+ T-cells	RNF214	R_vs_NR
0.077138	-1.25798	1.07748	-1.16752	0.243001	CD8+ T-cells	IQUB	R_vs_NR
4.65645	-0.527651	0.452013	-1.16734	0.243074	CD8+ T-cells	GABBR1	R_vs_NR
1.71378	0.606125	0.51926	1.16729	0.243095	CD8+ T-cells	KIR3DL2	R_vs_NR
10.6064	0.399852	0.342613	1.16707	0.243183	CD8+ T-cells	USP18	R_vs_NR
2.09455	-0.370818	0.317863	-1.16659	0.243374	CD8+ T-cells	ITPKC	R_vs_NR
176.583	-0.150247	0.128805	-1.16646	0.243428	CD8+ T-cells	STAG1	R_vs_NR
1.13537	-0.660201	0.566072	-1.16629	0.243499	CD8+ T-cells	MYH7B	R_vs_NR
2.53217	-0.457839	0.392596	-1.16618	0.24354	CD8+ T-cells	TJP1	R_vs_NR
10.4437	-0.657836	0.56419	-1.16598	0.243621	CD8+ T-cells	FMN1	R_vs_NR
26.9091	0.309424	0.265385	1.16594	0.243638	CD8+ T-cells	AGO4	R_vs_NR
0.129682	-1.01333	0.869167	-1.16586	0.243671	CD8+ T-cells	F3	R_vs_NR
12.8281	-0.528193	0.453057	-1.16584	0.243678	CD8+ T-cells	SPDYA	R_vs_NR
1.28659	-0.525952	0.45114	-1.16583	0.243683	CD8+ T-cells	NRG1	R_vs_NR
0.05896	-1.56189	1.33973	-1.16582	0.243685	CD8+ T-cells	ELAVL3	R_vs_NR
11.9003	0.328044	0.281393	1.16578	0.243702	CD8+ T-cells	DBN1	R_vs_NR
3.03735	-0.451212	0.387184	-1.16537	0.24387	CD8+ T-cells	GNAL	R_vs_NR
324.644	0.237092	0.203454	1.16534	0.243883	CD8+ T-cells	ISG20	R_vs_NR
1.96454	0.479924	0.411868	1.16524	0.243923	CD8+ T-cells	LRRC63	R_vs_NR
13.8314	0.523878	0.449689	1.16498	0.244028	CD8+ T-cells	LRRC8C	R_vs_NR
0.0848321	-1.25596	1.07828	-1.16478	0.244107	CD8+ T-cells	PIH1D2	R_vs_NR
0.121496	-1.32075	1.13391	-1.16478	0.24411	CD8+ T-cells	COL13A1	R_vs_NR
178.213	0.196613	0.168838	1.16451	0.244218	CD8+ T-cells	HNRNPD	R_vs_NR
21.403	-0.133043	0.114267	-1.16432	0.244295	CD8+ T-cells	ATG13	R_vs_NR
0.24374	-0.822079	0.706235	-1.16403	0.244412	CD8+ T-cells	PLEKHG7	R_vs_NR
0.894867	-0.643152	0.552618	-1.16383	0.244494	CD8+ T-cells	PLN	R_vs_NR
2.35167	-0.644679	0.553983	-1.16372	0.244539	CD8+ T-cells	SPATA6	R_vs_NR
18.961	0.198626	0.17069	1.16367	0.244559	CD8+ T-cells	FBXO38	R_vs_NR
19.2466	0.194156	0.166869	1.16352	0.244617	CD8+ T-cells	CYHR1	R_vs_NR
209.331	-0.293501	0.252256	-1.1635	0.244625	CD8+ T-cells	RORA	R_vs_NR
143.601	0.121844	0.104731	1.1634	0.244667	CD8+ T-cells	NDUFB7	R_vs_NR
58.2681	-0.131574	0.113098	-1.16336	0.244682	CD8+ T-cells	BNIP3L	R_vs_NR
0.458392	-0.86096	0.740112	-1.16328	0.244715	CD8+ T-cells	KCNE1	R_vs_NR
0.162982	-0.985466	0.847453	-1.16286	0.244888	CD8+ T-cells	JPH1	R_vs_NR
1.90974	0.57843	0.497527	1.16261	0.244988	CD8+ T-cells	SMKR1	R_vs_NR
8.79109	0.501142	0.43116	1.16231	0.24511	CD8+ T-cells	CMTM8	R_vs_NR
14.7516	0.19049	0.163911	1.16215	0.245175	CD8+ T-cells	C12orf73	R_vs_NR
104.336	0.177581	0.152814	1.16207	0.245206	CD8+ T-cells	CCT7	R_vs_NR
23.9402	0.241025	0.207437	1.16192	0.245268	CD8+ T-cells	MAPK8IP3	R_vs_NR
0.832146	-0.658277	0.566575	-1.16185	0.245295	CD8+ T-cells	ECT2L	R_vs_NR
80.695	-0.249252	0.21454	-1.1618	0.245318	CD8+ T-cells	RALGDS	R_vs_NR
420.889	-0.378281	0.325647	-1.16163	0.245386	CD8+ T-cells	JUND	R_vs_NR
301.021	0.164686	0.141887	1.16068	0.245771	CD8+ T-cells	SLC25A3	R_vs_NR
33.4015	-0.210808	0.181633	-1.16063	0.245794	CD8+ T-cells	AFG3L2	R_vs_NR
33.564	-0.2592	0.223351	-1.16051	0.245843	CD8+ T-cells	ABHD17B	R_vs_NR
0.230814	-0.812864	0.700534	-1.16035	0.245906	CD8+ T-cells	SLC29A4	R_vs_NR
177.571	-0.392635	0.338377	-1.16035	0.245906	CD8+ T-cells	PRDM1	R_vs_NR
27.0206	0.215152	0.185433	1.16027	0.245938	CD8+ T-cells	TM7SF3	R_vs_NR
1.20179	-0.599238	0.516507	-1.16018	0.245977	CD8+ T-cells	TSPAN9	R_vs_NR
10.0012	0.361783	0.311855	1.1601	0.246008	CD8+ T-cells	KLHDC7B	R_vs_NR
2.7681	0.601446	0.51848	1.16002	0.246042	CD8+ T-cells	PACSIN1	R_vs_NR
50.1223	0.126032	0.108654	1.15994	0.246072	CD8+ T-cells	TRNAU1AP	R_vs_NR
23.161	0.20273	0.174782	1.1599	0.246088	CD8+ T-cells	MOGS	R_vs_NR
3.55555	-0.756113	0.651882	-1.15989	0.246093	CD8+ T-cells	DEGS2	R_vs_NR
4.20815	0.400485	0.345284	1.15987	0.246101	CD8+ T-cells	TTC24	R_vs_NR
29.7461	0.174014	0.150032	1.15984	0.246112	CD8+ T-cells	CIAPIN1	R_vs_NR
37.9697	-0.187069	0.161304	-1.15973	0.246159	CD8+ T-cells	KANSL2	R_vs_NR
0.625376	-1.45298	1.25295	-1.15964	0.246195	CD8+ T-cells	IL13	R_vs_NR
14.2407	-0.207323	0.178786	-1.15961	0.246206	CD8+ T-cells	MUL1	R_vs_NR
4.52956	0.5654	0.487622	1.15951	0.24625	CD8+ T-cells	CTSF	R_vs_NR
27.5433	-0.144177	0.124348	-1.15946	0.246269	CD8+ T-cells	PI4KB	R_vs_NR
1.20375	-0.463342	0.399726	-1.15915	0.246395	CD8+ T-cells	PPIL6	R_vs_NR
0.799143	-0.941617	0.812388	-1.15907	0.246426	CD8+ T-cells	RAPGEF3	R_vs_NR
0.24263	-1.63148	1.40759	-1.15907	0.24643	CD8+ T-cells	B4GALNT1	R_vs_NR
43.1803	-0.112772	0.0973	-1.15901	0.246452	CD8+ T-cells	DDA1	R_vs_NR
91.6541	0.193296	0.166797	1.15887	0.246508	CD8+ T-cells	RASSF1	R_vs_NR
1.39738	-0.754886	0.651453	-1.15877	0.246549	CD8+ T-cells	FCRL1	R_vs_NR
30.3487	-0.29415	0.253877	-1.15863	0.246607	CD8+ T-cells	TRIB2	R_vs_NR
0.717541	-0.718959	0.620639	-1.15842	0.246694	CD8+ T-cells	ZNF385A	R_vs_NR
39.56	-0.152465	0.131629	-1.15829	0.246747	CD8+ T-cells	MED1	R_vs_NR
16.2317	-0.190189	0.164208	-1.15822	0.246773	CD8+ T-cells	CANT1	R_vs_NR
5.21055	-0.542427	0.468475	-1.15786	0.246923	CD8+ T-cells	MAP1A	R_vs_NR
84.8196	0.354694	0.30635	1.15781	0.246944	CD8+ T-cells	HIST1H1D	R_vs_NR
1.61419	-0.443883	0.383417	-1.1577	0.246985	CD8+ T-cells	GRB14	R_vs_NR
31.5658	0.195647	0.169029	1.15748	0.247078	CD8+ T-cells	APEH	R_vs_NR
0.325124	-0.744785	0.643818	-1.15682	0.247344	CD8+ T-cells	CORO6	R_vs_NR
0.408807	-0.815474	0.704945	-1.15679	0.247358	CD8+ T-cells	RBPMS2	R_vs_NR
114.536	0.151842	0.131295	1.15649	0.247479	CD8+ T-cells	MRPS34	R_vs_NR
22.8205	0.202876	0.175429	1.15646	0.247493	CD8+ T-cells	KCTD9	R_vs_NR
18.1557	-0.20327	0.17578	-1.15639	0.247521	CD8+ T-cells	ZFYVE21	R_vs_NR
15.3693	0.247699	0.214215	1.15631	0.247553	CD8+ T-cells	PARP12	R_vs_NR
9.87025	0.417356	0.361016	1.15606	0.247658	CD8+ T-cells	FBLN5	R_vs_NR
1.00564	-0.603021	0.521637	-1.15602	0.247674	CD8+ T-cells	NOSTRIN	R_vs_NR
1.39862	-0.635154	0.549528	-1.15582	0.247756	CD8+ T-cells	IMPG2	R_vs_NR
42.8534	0.249002	0.21544	1.15578	0.247769	CD8+ T-cells	ZNF276	R_vs_NR
1.15165	-0.532158	0.460441	-1.15576	0.247781	CD8+ T-cells	DPP10	R_vs_NR
23.2857	-0.157816	0.136548	-1.15575	0.247783	CD8+ T-cells	FASTKD2	R_vs_NR
40.5354	0.154944	0.134091	1.15551	0.24788	CD8+ T-cells	DMTF1	R_vs_NR
120.244	-0.29083	0.251708	-1.15543	0.247916	CD8+ T-cells	CDC14A	R_vs_NR
8.45443	-0.388013	0.336005	-1.15479	0.248178	CD8+ T-cells	CREG1	R_vs_NR
40.3746	0.179742	0.155738	1.15413	0.248448	CD8+ T-cells	PRIM2	R_vs_NR
0.306631	-0.89549	0.775924	-1.1541	0.248461	CD8+ T-cells	RASGEF1C	R_vs_NR
0.316326	-0.943049	0.817266	-1.15391	0.248538	CD8+ T-cells	CALY	R_vs_NR
0.0668629	-1.91251	1.65751	-1.15384	0.248564	CD8+ T-cells	EPHA7	R_vs_NR
56.9617	-0.236968	0.205407	-1.15365	0.248643	CD8+ T-cells	MCOLN2	R_vs_NR
7.03871	0.427058	0.37019	1.15362	0.248657	CD8+ T-cells	MYH11	R_vs_NR
17.4323	0.206337	0.178891	1.15342	0.248737	CD8+ T-cells	MTA3	R_vs_NR
52.8056	-0.308043	0.267071	-1.15341	0.248742	CD8+ T-cells	ZCCHC2	R_vs_NR
0.488971	-0.658017	0.570509	-1.15339	0.248752	CD8+ T-cells	SYT17	R_vs_NR
67.7184	0.207237	0.17968	1.15337	0.24876	CD8+ T-cells	CHD9	R_vs_NR
0.643571	-0.709738	0.615464	-1.15318	0.248838	CD8+ T-cells	PHYHD1	R_vs_NR
19.1345	0.199161	0.172777	1.15271	0.249031	CD8+ T-cells	YIPF1	R_vs_NR
58.8616	0.147334	0.127818	1.15269	0.249039	CD8+ T-cells	NCBP2	R_vs_NR
21.9612	0.241281	0.209329	1.15264	0.249059	CD8+ T-cells	CARS2	R_vs_NR
38.6213	0.162776	0.141222	1.15263	0.249064	CD8+ T-cells	ITFG2	R_vs_NR
106.003	-0.177112	0.153664	-1.15259	0.249078	CD8+ T-cells	RLF	R_vs_NR
0.165002	-1.05296	0.91358	-1.15257	0.249088	CD8+ T-cells	CACNA1E	R_vs_NR
7.30387	0.349828	0.303573	1.15237	0.24917	CD8+ T-cells	ADAP1	R_vs_NR
6.45356	0.249199	0.216341	1.15188	0.249372	CD8+ T-cells	ARL10	R_vs_NR
9.62972	0.185821	0.16134	1.15173	0.249431	CD8+ T-cells	PHKA2	R_vs_NR
3.7096	-0.312072	0.271018	-1.15148	0.249534	CD8+ T-cells	CARD6	R_vs_NR
71.2111	0.182127	0.158168	1.15148	0.249535	CD8+ T-cells	PTK2B	R_vs_NR
0.111448	-1.31396	1.14126	-1.15132	0.249599	CD8+ T-cells	C15orf62	R_vs_NR
2.56662	-0.497032	0.431718	-1.15129	0.249613	CD8+ T-cells	EXPH5	R_vs_NR
32.9023	0.235811	0.204942	1.15062	0.249887	CD8+ T-cells	SIPA1	R_vs_NR
0.0890208	-1.37793	1.19757	-1.15061	0.249892	CD8+ T-cells	TDRD10	R_vs_NR
13.2385	0.235631	0.204819	1.15044	0.249965	CD8+ T-cells	LTBP4	R_vs_NR
25.947	-0.141069	0.122637	-1.1503	0.250022	CD8+ T-cells	DHX16	R_vs_NR
71.8495	0.142179	0.123617	1.15016	0.25008	CD8+ T-cells	ETFA	R_vs_NR
90.5467	0.156241	0.135879	1.14985	0.250206	CD8+ T-cells	ARID1A	R_vs_NR
41.5721	-0.165555	0.143983	-1.14982	0.250218	CD8+ T-cells	DIS3	R_vs_NR
1.94229	-0.4795	0.417074	-1.14968	0.250277	CD8+ T-cells	EPHX1	R_vs_NR
11.8311	0.508518	0.442384	1.14949	0.250353	CD8+ T-cells	TMEM189	R_vs_NR
45.8947	-0.13524	0.117668	-1.14934	0.250417	CD8+ T-cells	SEL1L	R_vs_NR
0.101876	-1.44236	1.25501	-1.14928	0.250439	CD8+ T-cells	VAX2	R_vs_NR
23.6373	0.172642	0.150218	1.14928	0.250442	CD8+ T-cells	TTC9C	R_vs_NR
4.89136	-0.427387	0.371921	-1.14913	0.250501	CD8+ T-cells	SLC51A	R_vs_NR
4.48573	0.330313	0.287447	1.14913	0.250503	CD8+ T-cells	ZNF665	R_vs_NR
35.6465	-0.134396	0.116978	-1.1489	0.250598	CD8+ T-cells	CLPX	R_vs_NR
34.7859	0.141193	0.122909	1.14876	0.250656	CD8+ T-cells	RMDN1	R_vs_NR
18.4462	-0.235616	0.205141	-1.14856	0.250739	CD8+ T-cells	ZNF880	R_vs_NR
0.16881	-0.9579	0.834028	-1.14852	0.250753	CD8+ T-cells	KIAA1024	R_vs_NR
115.17	0.116892	0.101778	1.1485	0.250762	CD8+ T-cells	THOC2	R_vs_NR
102.896	0.197628	0.172121	1.14819	0.250888	CD8+ T-cells	DSTN	R_vs_NR
1.15772	-0.895828	0.780892	-1.14719	0.251305	CD8+ T-cells	TMEM139	R_vs_NR
5.10063	-0.266515	0.232326	-1.14716	0.251316	CD8+ T-cells	URB2	R_vs_NR
1.27244	-0.415753	0.362515	-1.14686	0.251441	CD8+ T-cells	KLHL17	R_vs_NR
5.46977	-0.379412	0.33084	-1.14681	0.25146	CD8+ T-cells	KLF11	R_vs_NR
98.6119	-0.123665	0.107835	-1.1468	0.251465	CD8+ T-cells	EIF4H	R_vs_NR
0.266053	-0.909544	0.793257	-1.14659	0.25155	CD8+ T-cells	FAM131B	R_vs_NR
20.2763	-0.259498	0.22638	-1.14629	0.251675	CD8+ T-cells	DUS3L	R_vs_NR
15.1112	-0.180777	0.157708	-1.14627	0.251682	CD8+ T-cells	NUP35	R_vs_NR
5.51696	-0.26514	0.231328	-1.14616	0.251728	CD8+ T-cells	PDP2	R_vs_NR
19.6607	-0.167927	0.146526	-1.14606	0.251772	CD8+ T-cells	PTRH1	R_vs_NR
49.2043	-0.255535	0.222979	-1.146	0.251793	CD8+ T-cells	PLEKHO1	R_vs_NR
5.73906	0.36347	0.317187	1.14592	0.251829	CD8+ T-cells	DDX19B	R_vs_NR
33.3182	0.147394	0.128662	1.14559	0.251965	CD8+ T-cells	RALGAPB	R_vs_NR
13.4083	-0.582284	0.508382	-1.14537	0.252057	CD8+ T-cells	RGS13	R_vs_NR
28.3858	0.191087	0.166845	1.1453	0.252086	CD8+ T-cells	RINL	R_vs_NR
27.3319	-0.183998	0.160656	-1.14529	0.252089	CD8+ T-cells	GOT1	R_vs_NR
54.9334	0.192402	0.168012	1.14517	0.25214	CD8+ T-cells	GIMAP6	R_vs_NR
63.1458	-0.102523	0.0895371	-1.14503	0.252195	CD8+ T-cells	ATG5	R_vs_NR
20.3708	-0.145705	0.127262	-1.14492	0.25224	CD8+ T-cells	DDX59	R_vs_NR
33.1164	0.180777	0.157896	1.14492	0.252244	CD8+ T-cells	PBX3	R_vs_NR
106.221	-0.222385	0.19426	-1.14478	0.2523	CD8+ T-cells	SBDS	R_vs_NR
49.5047	0.32119	0.280605	1.14463	0.252361	CD8+ T-cells	CLIC3	R_vs_NR
170.931	0.373505	0.326322	1.14459	0.252379	CD8+ T-cells	LAG3	R_vs_NR
0.573781	-0.841022	0.734812	-1.14454	0.2524	CD8+ T-cells	CHDH	R_vs_NR
104.435	-0.117785	0.10291	-1.14454	0.2524	CD8+ T-cells	NDUFA5	R_vs_NR
0.128434	-1.01293	0.885035	-1.1445	0.252415	CD8+ T-cells	CCDC110	R_vs_NR
2.77589	0.424857	0.371226	1.14447	0.252428	CD8+ T-cells	LSM11	R_vs_NR
3.06531	0.298424	0.26076	1.14444	0.252441	CD8+ T-cells	TCFL5	R_vs_NR
0.287845	-0.657643	0.574849	-1.14403	0.252612	CD8+ T-cells	NLRP12	R_vs_NR
45.406	0.214898	0.18787	1.14387	0.252677	CD8+ T-cells	RNF126	R_vs_NR
31.2802	0.258874	0.226322	1.14383	0.252693	CD8+ T-cells	ARHGAP35	R_vs_NR
1.48122	-0.496258	0.433872	-1.14379	0.252711	CD8+ T-cells	PRRT2	R_vs_NR
23.2186	-0.180727	0.158076	-1.14329	0.252919	CD8+ T-cells	SNIP1	R_vs_NR
0.975668	-1.45517	1.27282	-1.14326	0.252929	CD8+ T-cells	MTRNR2L11	R_vs_NR
0.498049	-0.860316	0.752592	-1.14314	0.252981	CD8+ T-cells	CLEC5A	R_vs_NR
3.55258	-0.364064	0.318575	-1.14279	0.253126	CD8+ T-cells	CASC1	R_vs_NR
7.81594	-0.639468	0.559679	-1.14256	0.253221	CD8+ T-cells	RAMP1	R_vs_NR
0.123334	-0.892368	0.781038	-1.14254	0.253229	CD8+ T-cells	ACKR2	R_vs_NR
21.0345	0.168043	0.14714	1.14206	0.253428	CD8+ T-cells	FARSB	R_vs_NR
16.1573	-0.169763	0.148653	-1.14201	0.253451	CD8+ T-cells	EAF1	R_vs_NR
46.283	-0.181907	0.159293	-1.14196	0.253469	CD8+ T-cells	TCOF1	R_vs_NR
93.6467	-0.136984	0.119977	-1.14175	0.253556	CD8+ T-cells	CIR1	R_vs_NR
0.492622	-0.733228	0.64222	-1.14171	0.253575	CD8+ T-cells	PDZD7	R_vs_NR
35.8027	-0.194995	0.170822	-1.14151	0.253658	CD8+ T-cells	NAGK	R_vs_NR
0.20319	-1.30112	1.13989	-1.14144	0.253687	CD8+ T-cells	OLFM3	R_vs_NR
2.00455	-0.596893	0.522932	-1.14144	0.253688	CD8+ T-cells	WWC2	R_vs_NR
1263.15	0.206681	0.181109	1.1412	0.253787	CD8+ T-cells	CD52	R_vs_NR
4.80776	-0.465238	0.407716	-1.14108	0.253835	CD8+ T-cells	NAV2	R_vs_NR
0.180747	-1.14487	1.0037	-1.14064	0.254019	CD8+ T-cells	USP6	R_vs_NR
19.0251	0.173915	0.15248	1.14058	0.254046	CD8+ T-cells	TMEM209	R_vs_NR
35.1256	0.161477	0.141644	1.14002	0.254279	CD8+ T-cells	ZNF75A	R_vs_NR
81.2986	-0.155355	0.136351	-1.13937	0.254547	CD8+ T-cells	MFSD10	R_vs_NR
6.36796	0.29097	0.255405	1.13925	0.254599	CD8+ T-cells	TSEN2	R_vs_NR
93.9052	-0.134699	0.118251	-1.13909	0.254664	CD8+ T-cells	COX20	R_vs_NR
6.08428	0.227872	0.200075	1.13893	0.254732	CD8+ T-cells	PSKH1	R_vs_NR
23.6904	0.245678	0.215756	1.13868	0.254836	CD8+ T-cells	CLPTM1L	R_vs_NR
40.2654	-0.165611	0.145452	-1.13859	0.254873	CD8+ T-cells	ADAM17	R_vs_NR
0.487993	-0.646357	0.567875	-1.1382	0.255035	CD8+ T-cells	SEMA3E	R_vs_NR
0.44939	-0.654937	0.575449	-1.13813	0.255066	CD8+ T-cells	TEAD3	R_vs_NR
0.878591	-0.710499	0.624274	-1.13812	0.25507	CD8+ T-cells	TNFRSF19	R_vs_NR
55.6167	-0.219449	0.192864	-1.13784	0.255185	CD8+ T-cells	IL4R	R_vs_NR
62.7202	0.275861	0.242446	1.13782	0.255194	CD8+ T-cells	STOM	R_vs_NR
32.6893	-0.158661	0.139459	-1.13769	0.255248	CD8+ T-cells	FBRS	R_vs_NR
8.63983	0.267993	0.235627	1.13736	0.255387	CD8+ T-cells	EFCAB11	R_vs_NR
19.104	-0.433893	0.381493	-1.13735	0.25539	CD8+ T-cells	ATP1B1	R_vs_NR
27.0496	-0.124108	0.109128	-1.13727	0.255425	CD8+ T-cells	CYTH2	R_vs_NR
13.7926	0.284346	0.250029	1.13725	0.255433	CD8+ T-cells	GSDMB	R_vs_NR
13.7124	-0.173285	0.152394	-1.13709	0.255501	CD8+ T-cells	SLC25A19	R_vs_NR
0.576641	-0.79826	0.70204	-1.13706	0.255514	CD8+ T-cells	CDS1	R_vs_NR
0.212467	-1.18558	1.04274	-1.13698	0.255546	CD8+ T-cells	ASB15	R_vs_NR
0.45981	-0.680237	0.598348	-1.13686	0.255598	CD8+ T-cells	SEZ6L2	R_vs_NR
1.80034	-0.52101	0.4583	-1.13683	0.255609	CD8+ T-cells	PRR22	R_vs_NR
0.204399	-0.901405	0.79298	-1.13673	0.255651	CD8+ T-cells	SGIP1	R_vs_NR
0.217393	-0.986909	0.868298	-1.1366	0.255705	CD8+ T-cells	AL590867.1	R_vs_NR
0.981823	-0.468701	0.412405	-1.13651	0.255744	CD8+ T-cells	ATP2A1	R_vs_NR
134.814	-0.106622	0.0938319	-1.13631	0.255829	CD8+ T-cells	KIF5B	R_vs_NR
4.9204	-0.307996	0.271098	-1.13611	0.255912	CD8+ T-cells	C19orf47	R_vs_NR
13.8232	0.315842	0.278017	1.13605	0.255935	CD8+ T-cells	ZBTB37	R_vs_NR
63.5368	0.135312	0.119117	1.13597	0.255971	CD8+ T-cells	UBE2V2	R_vs_NR
17.9147	0.149591	0.131726	1.13562	0.256116	CD8+ T-cells	HDHD2	R_vs_NR
10.7021	-0.224503	0.197733	-1.13538	0.256214	CD8+ T-cells	ZFP82	R_vs_NR
186.879	-0.362093	0.319	-1.13509	0.256339	CD8+ T-cells	HLA-DQA1	R_vs_NR
0.316764	-0.731021	0.644089	-1.13497	0.256388	CD8+ T-cells	SYT12	R_vs_NR
0.290842	-0.865047	0.762424	-1.1346	0.256542	CD8+ T-cells	S100P	R_vs_NR
0.257333	-0.749225	0.660348	-1.13459	0.256546	CD8+ T-cells	CLCN4	R_vs_NR
0.745469	-0.941445	0.82989	-1.13442	0.256618	CD8+ T-cells	FZD5	R_vs_NR
0.753042	-0.616493	0.543452	-1.1344	0.256626	CD8+ T-cells	PTPRR	R_vs_NR
27.2297	0.188318	0.16603	1.13424	0.256694	CD8+ T-cells	MAP3K13	R_vs_NR
19.1233	-0.291229	0.256791	-1.13411	0.256749	CD8+ T-cells	CPPED1	R_vs_NR
12.5532	0.272416	0.240243	1.13392	0.25683	CD8+ T-cells	APOBR	R_vs_NR
51.6063	0.140286	0.123733	1.13379	0.256884	CD8+ T-cells	FBXL20	R_vs_NR
0.358039	-0.824496	0.727307	-1.13363	0.256951	CD8+ T-cells	LAMB4	R_vs_NR
15.7375	0.545059	0.480843	1.13355	0.256984	CD8+ T-cells	PLK1	R_vs_NR
81.021	-0.154056	0.135921	-1.13342	0.257039	CD8+ T-cells	SPPL2A	R_vs_NR
13.5434	0.257176	0.226904	1.13341	0.25704	CD8+ T-cells	ERV3-1	R_vs_NR
0.150101	-1.45373	1.28291	-1.13315	0.257152	CD8+ T-cells	CYP2J2	R_vs_NR
0.797641	-0.607191	0.535935	-1.13296	0.257232	CD8+ T-cells	ROR2	R_vs_NR
1.89225	-0.666987	0.58885	-1.13269	0.257343	CD8+ T-cells	FAM72D	R_vs_NR
135.869	-0.170038	0.150123	-1.13266	0.257359	CD8+ T-cells	PRPF4B	R_vs_NR
4.51747	-0.690853	0.609973	-1.1326	0.257383	CD8+ T-cells	CSF2RA	R_vs_NR
0.188198	-1.08338	0.956593	-1.13254	0.257409	CD8+ T-cells	PLCXD3	R_vs_NR
0.995175	-0.667023	0.589347	-1.1318	0.257718	CD8+ T-cells	ZNF703	R_vs_NR
21.6299	0.130654	0.115441	1.13178	0.257725	CD8+ T-cells	SNAPC3	R_vs_NR
14.377	0.128875	0.113924	1.13124	0.257952	CD8+ T-cells	MTFMT	R_vs_NR
3.6401	0.639489	0.565301	1.13124	0.257956	CD8+ T-cells	FAM167B	R_vs_NR
47.6712	0.223612	0.197689	1.13113	0.258002	CD8+ T-cells	NMT2	R_vs_NR
0.143568	-1.22744	1.0852	-1.13107	0.258027	CD8+ T-cells	SLC6A13	R_vs_NR
1.22329	-0.530781	0.469396	-1.13077	0.25815	CD8+ T-cells	DEPTOR	R_vs_NR
0.107582	-1.22792	1.08597	-1.13072	0.258174	CD8+ T-cells	ABCA4	R_vs_NR
14.4092	-0.181928	0.160926	-1.13051	0.258261	CD8+ T-cells	ACAD8	R_vs_NR
0.998117	-0.589741	0.521914	-1.12996	0.258494	CD8+ T-cells	THSD4	R_vs_NR
0.096933	-1.1466	1.01484	-1.12983	0.258546	CD8+ T-cells	TOX3	R_vs_NR
41.7971	-0.149469	0.132357	-1.12928	0.258778	CD8+ T-cells	C6orf106	R_vs_NR
0.896133	-0.988772	0.875611	-1.12924	0.258798	CD8+ T-cells	CSPG4	R_vs_NR
10.5529	0.202532	0.179373	1.12911	0.258851	CD8+ T-cells	FAM20B	R_vs_NR
74.1671	-0.109047	0.0965967	-1.12889	0.258945	CD8+ T-cells	ERP44	R_vs_NR
7.71006	-0.545302	0.483109	-1.12873	0.25901	CD8+ T-cells	IL10	R_vs_NR
0.494365	-0.922781	0.817574	-1.12868	0.259032	CD8+ T-cells	ELAVL4	R_vs_NR
0.72024	-0.549315	0.486767	-1.1285	0.25911	CD8+ T-cells	CDK20	R_vs_NR
64.8238	0.188661	0.167195	1.12839	0.259156	CD8+ T-cells	TMEM14B	R_vs_NR
0.501285	-0.84787	0.751411	-1.12837	0.259164	CD8+ T-cells	ABCC3	R_vs_NR
0.554116	-0.655047	0.58059	-1.12824	0.259217	CD8+ T-cells	SLC35F4	R_vs_NR
0.36406	-0.717691	0.636259	-1.12799	0.259326	CD8+ T-cells	SLIT2	R_vs_NR
24.9697	-0.150731	0.133637	-1.12791	0.259357	CD8+ T-cells	MYNN	R_vs_NR
10.8515	0.430358	0.381689	1.12751	0.259527	CD8+ T-cells	MND1	R_vs_NR
12.2128	-0.195958	0.173798	-1.12751	0.259528	CD8+ T-cells	PPP1R9B	R_vs_NR
3.08465	-0.345716	0.306626	-1.12748	0.259538	CD8+ T-cells	HYAL2	R_vs_NR
6.73969	-0.527197	0.467605	-1.12744	0.259556	CD8+ T-cells	ADAMTS3	R_vs_NR
172.917	0.179529	0.159238	1.12743	0.259561	CD8+ T-cells	TNFAIP8	R_vs_NR
1887.82	0.296956	0.263421	1.12731	0.259613	CD8+ T-cells	RPS21	R_vs_NR
65.3927	-0.149677	0.132788	-1.12719	0.259662	CD8+ T-cells	AKR1A1	R_vs_NR
22.2477	0.199319	0.17686	1.12699	0.259746	CD8+ T-cells	CNOT11	R_vs_NR
0.218526	-0.950085	0.843124	-1.12686	0.259801	CD8+ T-cells	ADAMDEC1	R_vs_NR
67.3337	-0.39766	0.352897	-1.12684	0.259808	CD8+ T-cells	CADM1	R_vs_NR
252.201	0.137589	0.122125	1.12662	0.259903	CD8+ T-cells	LEPROTL1	R_vs_NR
2.77751	-0.631366	0.560431	-1.12657	0.259923	CD8+ T-cells	ANKRD55	R_vs_NR
0.836954	-0.760334	0.675568	-1.12547	0.260388	CD8+ T-cells	LRRN1	R_vs_NR
39.5879	0.16043	0.142565	1.12532	0.260455	CD8+ T-cells	SLC25A36	R_vs_NR
13.3049	-0.263555	0.23425	-1.1251	0.260547	CD8+ T-cells	ZNF699	R_vs_NR
5.8063	-0.287034	0.255134	-1.12503	0.260575	CD8+ T-cells	RPP40	R_vs_NR
0.487684	-0.646701	0.574851	-1.12499	0.260594	CD8+ T-cells	RERG	R_vs_NR
2.10058	-0.665945	0.591976	-1.12495	0.260609	CD8+ T-cells	RASSF8	R_vs_NR
44.526	0.139266	0.123812	1.12481	0.260668	CD8+ T-cells	PTBP2	R_vs_NR
0.703302	-1.16392	1.03485	-1.12472	0.260706	CD8+ T-cells	EXTL1	R_vs_NR
1.69869	-0.579809	0.51564	-1.12444	0.260824	CD8+ T-cells	MACC1	R_vs_NR
0.170623	-0.87019	0.774035	-1.12423	0.260917	CD8+ T-cells	PTPN21	R_vs_NR
0.475898	-0.792325	0.704792	-1.1242	0.260929	CD8+ T-cells	GNAZ	R_vs_NR
16.3208	0.362756	0.322788	1.12382	0.261089	CD8+ T-cells	PIF1	R_vs_NR
1.93999	-0.758697	0.67511	-1.12381	0.261092	CD8+ T-cells	WLS	R_vs_NR
4.48859	0.660038	0.587339	1.12378	0.261108	CD8+ T-cells	P2RX5	R_vs_NR
1.96061	-0.517884	0.460953	-1.12351	0.261222	CD8+ T-cells	GPR35	R_vs_NR
0.445576	-0.943962	0.840351	-1.1233	0.261312	CD8+ T-cells	TUBB3	R_vs_NR
15.9769	0.191531	0.170558	1.12297	0.261452	CD8+ T-cells	ANKS3	R_vs_NR
1.73877	-0.627232	0.55861	-1.12284	0.261504	CD8+ T-cells	NMNAT3	R_vs_NR
3.03155	0.463808	0.413115	1.12271	0.261561	CD8+ T-cells	BEST1	R_vs_NR
4.3537	-0.486278	0.433285	-1.12231	0.261732	CD8+ T-cells	ARHGEF26	R_vs_NR
0.363706	-0.700807	0.624519	-1.12215	0.261797	CD8+ T-cells	ADD2	R_vs_NR
217.117	-0.203167	0.181093	-1.12189	0.261909	CD8+ T-cells	TNFRSF1B	R_vs_NR
61.5665	-0.154667	0.137866	-1.12187	0.26192	CD8+ T-cells	PSEN1	R_vs_NR
2121.32	-0.195304	0.174121	-1.12166	0.262009	CD8+ T-cells	IL32	R_vs_NR
0.724183	-0.522154	0.465576	-1.12152	0.262066	CD8+ T-cells	OSCP1	R_vs_NR
15.0543	-0.206736	0.184339	-1.1215	0.262075	CD8+ T-cells	ALKBH1	R_vs_NR
0.227418	-0.843036	0.751878	-1.12124	0.262186	CD8+ T-cells	FCAR	R_vs_NR
29.4105	0.165684	0.147807	1.12095	0.26231	CD8+ T-cells	LRRC58	R_vs_NR
4.66861	-0.611685	0.545707	-1.1209	0.262329	CD8+ T-cells	TMCC3	R_vs_NR
0.690433	-1.00064	0.892821	-1.12076	0.262388	CD8+ T-cells	TMEM17	R_vs_NR
0.655565	-0.5915	0.527801	-1.12069	0.262421	CD8+ T-cells	RBFOX3	R_vs_NR
0.164382	-1.10078	0.982371	-1.12053	0.262486	CD8+ T-cells	TRHDE	R_vs_NR
50.3875	-0.147459	0.131624	-1.12031	0.262583	CD8+ T-cells	JOSD2	R_vs_NR
31.4336	-0.138168	0.123335	-1.12027	0.262601	CD8+ T-cells	STX6	R_vs_NR
1.43484	-0.606465	0.541406	-1.12017	0.262643	CD8+ T-cells	ASAP2	R_vs_NR
0.465253	-0.936709	0.836552	-1.11972	0.262831	CD8+ T-cells	IL1RL2	R_vs_NR
12.9748	-0.232645	0.207836	-1.11937	0.262983	CD8+ T-cells	RANBP6	R_vs_NR
36.8663	-0.228252	0.203925	-1.1193	0.263014	CD8+ T-cells	PAXBP1	R_vs_NR
0.133449	-1.04799	0.93654	-1.119	0.263139	CD8+ T-cells	TMEM74	R_vs_NR
14.9167	-0.190956	0.170666	-1.11888	0.263189	CD8+ T-cells	MFN2	R_vs_NR
19.2579	-0.17068	0.152549	-1.11885	0.263203	CD8+ T-cells	TBC1D9B	R_vs_NR
94.762	-0.231419	0.206837	-1.11885	0.263204	CD8+ T-cells	CDV3	R_vs_NR
68.2725	0.19223	0.171834	1.1187	0.263269	CD8+ T-cells	CTSA	R_vs_NR
2.51771	-0.408173	0.364866	-1.11869	0.263271	CD8+ T-cells	ZCCHC24	R_vs_NR
83.8277	0.137958	0.123325	1.11865	0.263291	CD8+ T-cells	TXN2	R_vs_NR
31.8603	0.212637	0.19011	1.11849	0.263356	CD8+ T-cells	ZNF254	R_vs_NR
0.327678	-1.33708	1.19578	-1.11817	0.263495	CD8+ T-cells	FAM83F	R_vs_NR
66.6572	0.138197	0.123606	1.11804	0.263548	CD8+ T-cells	LYPLA1	R_vs_NR
77.2924	0.237011	0.212023	1.11786	0.263628	CD8+ T-cells	DDHD1	R_vs_NR
0.271646	-0.773451	0.691984	-1.11773	0.263682	CD8+ T-cells	ATP1B2	R_vs_NR
10.283	-0.179159	0.160321	-1.1175	0.263781	CD8+ T-cells	ZNF189	R_vs_NR
11.7877	-0.231251	0.20695	-1.11742	0.263813	CD8+ T-cells	LRRC45	R_vs_NR
3.14134	-0.65026	0.582241	-1.11682	0.26407	CD8+ T-cells	NUAK1	R_vs_NR
0.191794	-0.963183	0.862896	-1.11622	0.264328	CD8+ T-cells	PHACTR3	R_vs_NR
0.263672	-0.819937	0.734615	-1.11615	0.26436	CD8+ T-cells	NRIP2	R_vs_NR
0.327806	-0.690333	0.618509	-1.11613	0.264368	CD8+ T-cells	COBL	R_vs_NR
26.11	-0.358001	0.320904	-1.1156	0.264593	CD8+ T-cells	PGAP1	R_vs_NR
0.288996	-0.826859	0.741339	-1.11536	0.264697	CD8+ T-cells	PRTG	R_vs_NR
299.566	0.132401	0.118726	1.11518	0.264775	CD8+ T-cells	EID1	R_vs_NR
8.37449	0.249306	0.223565	1.11514	0.264789	CD8+ T-cells	RNF26	R_vs_NR
0.85573	0.957872	0.859096	1.11498	0.26486	CD8+ T-cells	KLHL4	R_vs_NR
3.96541	0.54747	0.491018	1.11497	0.264863	CD8+ T-cells	KIF20A	R_vs_NR
0.0818994	-1.34507	1.20645	-1.1149	0.264894	CD8+ T-cells	WNT7B	R_vs_NR
1.74719	-0.681963	0.6117	-1.11487	0.264908	CD8+ T-cells	WNT9A	R_vs_NR
2.84664	-0.261546	0.234641	-1.11467	0.264994	CD8+ T-cells	FBXL14	R_vs_NR
16.3504	-0.152036	0.136484	-1.11394	0.265303	CD8+ T-cells	TWF1	R_vs_NR
0.439823	-0.658228	0.590938	-1.11387	0.265335	CD8+ T-cells	ABCA12	R_vs_NR
10.1416	-0.262736	0.235903	-1.11375	0.265387	CD8+ T-cells	GM2A	R_vs_NR
0.315894	-0.854864	0.767616	-1.11366	0.265425	CD8+ T-cells	ZNF415	R_vs_NR
24.0497	1.01795	0.914066	1.11365	0.265431	CD8+ T-cells	COL1A2	R_vs_NR
8.83438	-0.246621	0.221461	-1.11361	0.265447	CD8+ T-cells	PIAS3	R_vs_NR
1.28491	-0.439937	0.395149	-1.11335	0.26556	CD8+ T-cells	EHD3	R_vs_NR
76.6277	0.101062	0.0907752	1.11332	0.265569	CD8+ T-cells	VPS36	R_vs_NR
0.4956	-0.69663	0.625726	-1.11331	0.265573	CD8+ T-cells	LUZP2	R_vs_NR
64.5842	-0.23092	0.207458	-1.11309	0.265668	CD8+ T-cells	CENPK	R_vs_NR
0.302227	-0.947295	0.851409	-1.11262	0.265871	CD8+ T-cells	NKPD1	R_vs_NR
26.7067	0.393633	0.3538	1.11259	0.265886	CD8+ T-cells	ARL17A	R_vs_NR
8.52056	0.218217	0.196137	1.11258	0.265891	CD8+ T-cells	HECTD3	R_vs_NR
99.7542	-0.122114	0.109771	-1.11244	0.265949	CD8+ T-cells	PRKAR1A	R_vs_NR
143.794	0.3286	0.295429	1.11228	0.266017	CD8+ T-cells	SCML4	R_vs_NR
0.126097	-1.29148	1.16127	-1.11213	0.266082	CD8+ T-cells	GDF5	R_vs_NR
0.0719746	-1.86425	1.67639	-1.11206	0.266112	CD8+ T-cells	WNT5A	R_vs_NR
4.93231	-0.464336	0.417578	-1.11198	0.266148	CD8+ T-cells	SUOX	R_vs_NR
0.685395	-0.756912	0.680696	-1.11197	0.266152	CD8+ T-cells	C4orf50	R_vs_NR
17.3828	-0.205687	0.18503	-1.11165	0.26629	CD8+ T-cells	KSR1	R_vs_NR
0.07137	-1.83669	1.65264	-1.11137	0.26641	CD8+ T-cells	PPP2R2C	R_vs_NR
24.7078	0.179864	0.161944	1.11066	0.266717	CD8+ T-cells	AIDA	R_vs_NR
8.60482	-0.393299	0.354129	-1.11061	0.266737	CD8+ T-cells	CXorf57	R_vs_NR
0.144782	-1.32454	1.19285	-1.1104	0.266827	CD8+ T-cells	CDR2L	R_vs_NR
23.8992	-0.164839	0.148456	-1.11035	0.266846	CD8+ T-cells	NPTN	R_vs_NR
29.8053	-0.133432	0.120188	-1.11019	0.266916	CD8+ T-cells	RCHY1	R_vs_NR
0.262861	-0.891862	0.80343	-1.11007	0.26697	CD8+ T-cells	FRRS1L	R_vs_NR
1.77873	-0.427767	0.385405	-1.10992	0.267035	CD8+ T-cells	PC	R_vs_NR
45.29	-0.137526	0.123955	-1.10949	0.267221	CD8+ T-cells	PRKAA1	R_vs_NR
1.80055	-0.532607	0.48022	-1.10909	0.267392	CD8+ T-cells	SLC23A3	R_vs_NR
42.8072	-0.144486	0.130277	-1.10907	0.267399	CD8+ T-cells	REV1	R_vs_NR
67.3779	0.193744	0.174711	1.10894	0.267457	CD8+ T-cells	GYG1	R_vs_NR
2.06857	-0.435371	0.392656	-1.10879	0.267523	CD8+ T-cells	TTC21A	R_vs_NR
1.31463	0.593611	0.535399	1.10873	0.267549	CD8+ T-cells	CELSR3	R_vs_NR
2.35821	-0.446033	0.402305	-1.1087	0.267562	CD8+ T-cells	PAWR	R_vs_NR
1.14655	-0.685905	0.618666	-1.10868	0.267566	CD8+ T-cells	SLC28A3	R_vs_NR
26.3941	0.198736	0.179304	1.10837	0.2677	CD8+ T-cells	RNF44	R_vs_NR
0.0811664	-1.24957	1.1275	-1.10827	0.267746	CD8+ T-cells	GCNT3	R_vs_NR
2.49555	-0.805226	0.726618	-1.10818	0.267783	CD8+ T-cells	C3	R_vs_NR
0.252213	-0.957084	0.863729	-1.10808	0.267826	CD8+ T-cells	HTR2C	R_vs_NR
0.338859	-0.929181	0.83857	-1.10805	0.267839	CD8+ T-cells	C10orf67	R_vs_NR
2.09921	-0.548681	0.495259	-1.10787	0.26792	CD8+ T-cells	GPR63	R_vs_NR
76.0411	0.107913	0.0974871	1.10695	0.268315	CD8+ T-cells	MTIF3	R_vs_NR
6.89371	0.386622	0.34928	1.10691	0.268332	CD8+ T-cells	HIST4H4	R_vs_NR
1.2144	-0.601701	0.543694	-1.10669	0.268428	CD8+ T-cells	LTBR	R_vs_NR
35.8955	0.17948	0.16218	1.10667	0.268437	CD8+ T-cells	PTPN18	R_vs_NR
97.9981	-0.233861	0.211323	-1.10665	0.268445	CD8+ T-cells	TBC1D4	R_vs_NR
108.642	0.115413	0.104293	1.10663	0.268456	CD8+ T-cells	MRPL33	R_vs_NR
5.43204	-0.402324	0.363565	-1.10661	0.268462	CD8+ T-cells	TM9SF1	R_vs_NR
80.6204	0.128514	0.116139	1.10655	0.268488	CD8+ T-cells	CREB1	R_vs_NR
0.073093	-1.38496	1.25174	-1.10643	0.268542	CD8+ T-cells	OTOGL	R_vs_NR
25.3369	-0.155503	0.140557	-1.10634	0.268581	CD8+ T-cells	PHKG2	R_vs_NR
65.3275	-0.219931	0.198805	-1.10627	0.268612	CD8+ T-cells	TMEM173	R_vs_NR
0.245744	-1.1987	1.08357	-1.10625	0.26862	CD8+ T-cells	FAM107A	R_vs_NR
21.5859	0.16763	0.151539	1.10618	0.268647	CD8+ T-cells	TPMT	R_vs_NR
42.1242	-0.335232	0.30318	-1.10572	0.268848	CD8+ T-cells	CCDC97	R_vs_NR
0.143634	-1.16353	1.0523	-1.1057	0.268856	CD8+ T-cells	ALPL	R_vs_NR
39.3684	-0.124982	0.113053	-1.10552	0.268934	CD8+ T-cells	BAD	R_vs_NR
23.7366	-0.422301	0.382026	-1.10542	0.268976	CD8+ T-cells	TNFSF9	R_vs_NR
37.6219	0.124634	0.112753	1.10538	0.268996	CD8+ T-cells	SMG7	R_vs_NR
26.8661	0.151407	0.136993	1.10522	0.269065	CD8+ T-cells	MAU2	R_vs_NR
0.385666	-0.832421	0.753273	-1.10507	0.269128	CD8+ T-cells	FGF11	R_vs_NR
1.17311	-0.615617	0.557254	-1.10473	0.269275	CD8+ T-cells	MARVELD1	R_vs_NR
1.04619	-0.492352	0.445813	-1.10439	0.269424	CD8+ T-cells	TMEM132D	R_vs_NR
0.114149	-1.13199	1.02502	-1.10436	0.269436	CD8+ T-cells	SCN2A	R_vs_NR
55.404	-0.13944	0.126264	-1.10435	0.26944	CD8+ T-cells	SUCO	R_vs_NR
169.713	0.129672	0.117438	1.10417	0.269518	CD8+ T-cells	ELMO1	R_vs_NR
0.939273	-0.913397	0.82723	-1.10416	0.269522	CD8+ T-cells	TREM1	R_vs_NR
4.01765	-0.397845	0.360325	-1.10413	0.269538	CD8+ T-cells	CLIP2	R_vs_NR
39.7021	0.540694	0.490071	1.1033	0.269898	CD8+ T-cells	GNG4	R_vs_NR
0.434301	-0.648222	0.587628	-1.10312	0.269976	CD8+ T-cells	SPTBN5	R_vs_NR
5.16947	-0.373732	0.338849	-1.10295	0.270051	CD8+ T-cells	CAPS2	R_vs_NR
0.613263	-0.516756	0.468527	-1.10294	0.270055	CD8+ T-cells	GLT8D2	R_vs_NR
20.4845	0.16199	0.146889	1.10281	0.27011	CD8+ T-cells	C6orf226	R_vs_NR
42.5392	0.369129	0.334781	1.1026	0.270202	CD8+ T-cells	FASLG	R_vs_NR
53.4734	-0.13216	0.11988	-1.10244	0.270271	CD8+ T-cells	COPS2	R_vs_NR
2.53782	-0.417898	0.379092	-1.10237	0.270303	CD8+ T-cells	NAP1L2	R_vs_NR
1.33108	-0.616166	0.559136	-1.102	0.270463	CD8+ T-cells	ZNF502	R_vs_NR
3.33251	0.453711	0.411759	1.10189	0.270511	CD8+ T-cells	NLRP2	R_vs_NR
1.15348	-0.407144	0.369512	-1.10184	0.27053	CD8+ T-cells	ZNF497	R_vs_NR
23.7326	0.169547	0.153885	1.10178	0.270558	CD8+ T-cells	NUS1	R_vs_NR
14.9234	0.20907	0.189762	1.10175	0.270571	CD8+ T-cells	CENPB	R_vs_NR
110.372	0.173646	0.157634	1.10157	0.270647	CD8+ T-cells	HNRNPAB	R_vs_NR
54.3116	-0.174819	0.158704	-1.10154	0.270662	CD8+ T-cells	MED30	R_vs_NR
49.8209	-0.201697	0.183148	-1.10127	0.270777	CD8+ T-cells	BTBD7	R_vs_NR
1.59884	-0.395738	0.35939	-1.10114	0.270836	CD8+ T-cells	ZFP69B	R_vs_NR
10.0351	0.251424	0.228353	1.10103	0.270883	CD8+ T-cells	FBF1	R_vs_NR
308.443	-0.248149	0.225396	-1.10094	0.270921	CD8+ T-cells	CNOT6L	R_vs_NR
68.2099	0.183705	0.166912	1.10061	0.271065	CD8+ T-cells	PITHD1	R_vs_NR
80.5004	-0.22361	0.203186	-1.10052	0.271106	CD8+ T-cells	KIF20B	R_vs_NR
28.7574	-0.198576	0.180476	-1.10029	0.271207	CD8+ T-cells	CLSTN3	R_vs_NR
177.19	-0.186625	0.169655	-1.10003	0.271319	CD8+ T-cells	CLK1	R_vs_NR
25.7806	-0.153079	0.139174	-1.09991	0.271373	CD8+ T-cells	GPN1	R_vs_NR
7.91065	0.298878	0.271756	1.0998	0.271417	CD8+ T-cells	AGMAT	R_vs_NR
40.2551	-0.412982	0.375549	-1.09968	0.271473	CD8+ T-cells	ATP8B4	R_vs_NR
1.37794	-0.441935	0.401879	-1.09967	0.271475	CD8+ T-cells	MAPK10	R_vs_NR
46.4189	-0.187378	0.170398	-1.09965	0.271484	CD8+ T-cells	A1BG	R_vs_NR
178.699	0.143034	0.130104	1.09938	0.271603	CD8+ T-cells	GTF3A	R_vs_NR
0.652647	-0.712292	0.647972	-1.09926	0.271653	CD8+ T-cells	CDCP1	R_vs_NR
0.433044	-1.03182	0.939008	-1.09884	0.271838	CD8+ T-cells	CNN1	R_vs_NR
2.46024	-0.621485	0.565625	-1.09876	0.271874	CD8+ T-cells	NOS3	R_vs_NR
1.80896	-0.522976	0.476475	-1.0976	0.272381	CD8+ T-cells	TEAD1	R_vs_NR
20.6849	-0.189455	0.172626	-1.09749	0.272428	CD8+ T-cells	STT3A	R_vs_NR
0.672042	-0.569479	0.518932	-1.09741	0.272463	CD8+ T-cells	MYO15A	R_vs_NR
0.299416	-0.791664	0.721589	-1.09711	0.272593	CD8+ T-cells	NEU4	R_vs_NR
57.4397	-0.423103	0.385652	-1.09711	0.272593	CD8+ T-cells	MAP4K3	R_vs_NR
298.907	-0.122404	0.111574	-1.09707	0.272612	CD8+ T-cells	HSP90B1	R_vs_NR
2.15519	-0.45626	0.415982	-1.09683	0.272717	CD8+ T-cells	KCTD11	R_vs_NR
7.47358	0.271117	0.247261	1.09648	0.272869	CD8+ T-cells	KIAA0753	R_vs_NR
5.72456	-0.313178	0.285781	-1.09587	0.273137	CD8+ T-cells	GZF1	R_vs_NR
6.18269	0.234234	0.21375	1.09583	0.273152	CD8+ T-cells	FAM173B	R_vs_NR
0.470214	-0.535733	0.488889	-1.09582	0.273159	CD8+ T-cells	S100A5	R_vs_NR
3.35551	0.355055	0.324051	1.09568	0.27322	CD8+ T-cells	RBMS2	R_vs_NR
24.0335	0.172139	0.157122	1.09557	0.273266	CD8+ T-cells	KLHL36	R_vs_NR
2.21896	0.59002	0.538584	1.0955	0.273297	CD8+ T-cells	SPIB	R_vs_NR
38.8146	-0.162069	0.147985	-1.09517	0.273441	CD8+ T-cells	PLAA	R_vs_NR
7.37551	-0.179781	0.164186	-1.09499	0.273523	CD8+ T-cells	SMIM13	R_vs_NR
0.113587	-1.77694	1.62288	-1.09493	0.273547	CD8+ T-cells	DOC2B	R_vs_NR
111.596	-0.166747	0.152295	-1.0949	0.273562	CD8+ T-cells	SDF2L1	R_vs_NR
1.52155	-0.607651	0.555037	-1.09479	0.273607	CD8+ T-cells	DMKN	R_vs_NR
14.7535	0.177947	0.162563	1.09463	0.273678	CD8+ T-cells	APH1B	R_vs_NR
30.8466	0.242631	0.221681	1.0945	0.273735	CD8+ T-cells	FAM69A	R_vs_NR
0.475048	-0.867532	0.792712	-1.09438	0.273786	CD8+ T-cells	RHOBTB1	R_vs_NR
38.7749	0.235865	0.215551	1.09424	0.273849	CD8+ T-cells	ODC1	R_vs_NR
2.92092	-0.370363	0.33848	-1.0942	0.273869	CD8+ T-cells	FPGT	R_vs_NR
55.7354	0.149015	0.136227	1.09387	0.274012	CD8+ T-cells	ESYT1	R_vs_NR
0.0393811	-1.69408	1.54918	-1.09354	0.274159	CD8+ T-cells	DNAJC22	R_vs_NR
9.11251	0.221402	0.20247	1.09351	0.274171	CD8+ T-cells	LRRC42	R_vs_NR
19.7368	0.42536	0.389004	1.09346	0.274193	CD8+ T-cells	KLF3	R_vs_NR
8.01664	-0.653295	0.597487	-1.0934	0.274217	CD8+ T-cells	BARX2	R_vs_NR
47.1576	0.350076	0.32019	1.09334	0.274245	CD8+ T-cells	GIMAP5	R_vs_NR
17.1409	0.457354	0.418351	1.09323	0.274292	CD8+ T-cells	CDCA2	R_vs_NR
0.20754	-1.14058	1.04367	-1.09286	0.274456	CD8+ T-cells	CYP2S1	R_vs_NR
21.7998	0.23729	0.217155	1.09272	0.274516	CD8+ T-cells	EXOC3	R_vs_NR
0.137472	-1.64095	1.50193	-1.09255	0.274589	CD8+ T-cells	MOG	R_vs_NR
124.816	0.151503	0.138682	1.09244	0.274638	CD8+ T-cells	STK10	R_vs_NR
0.410331	-0.682752	0.625095	-1.09224	0.274729	CD8+ T-cells	FRMPD1	R_vs_NR
0.18703	-1.08423	0.992817	-1.09207	0.2748	CD8+ T-cells	PREX2	R_vs_NR
13.0609	0.191982	0.17581	1.09198	0.274841	CD8+ T-cells	TMEM62	R_vs_NR
1.5284	-0.781274	0.715576	-1.09181	0.274916	CD8+ T-cells	LRRC4	R_vs_NR
8.9887	-0.286299	0.262322	-1.0914	0.275095	CD8+ T-cells	RSPH3	R_vs_NR
1.12116	-0.693502	0.635479	-1.09131	0.275139	CD8+ T-cells	SCN1B	R_vs_NR
2.14781	-0.558907	0.51221	-1.09117	0.275199	CD8+ T-cells	ZNF358	R_vs_NR
16.043	0.410614	0.376307	1.09117	0.2752	CD8+ T-cells	HIST1H2BD	R_vs_NR
8.27713	-0.315409	0.289116	-1.09094	0.275298	CD8+ T-cells	KIF27	R_vs_NR
398.273	0.190668	0.174786	1.09087	0.275332	CD8+ T-cells	LIMD2	R_vs_NR
15.1027	0.168207	0.154221	1.09068	0.275412	CD8+ T-cells	PROSER1	R_vs_NR
14.6108	-0.179051	0.164175	-1.09061	0.275443	CD8+ T-cells	UGDH	R_vs_NR
3430.26	0.203179	0.1863	1.0906	0.275449	CD8+ T-cells	RPS28	R_vs_NR
26.0329	-0.358502	0.328775	-1.09042	0.27553	CD8+ T-cells	CRIM1	R_vs_NR
0.299472	-0.752995	0.690609	-1.09033	0.275566	CD8+ T-cells	CEP170B	R_vs_NR
93.6201	-0.197673	0.181335	-1.0901	0.275668	CD8+ T-cells	SPAG9	R_vs_NR
19.9469	-0.295668	0.271271	-1.08993	0.275742	CD8+ T-cells	WDR47	R_vs_NR
0.101535	-1.48487	1.36238	-1.08991	0.275753	CD8+ T-cells	GYPB	R_vs_NR
0.51542	-0.863382	0.792408	-1.08957	0.275904	CD8+ T-cells	PCDH19	R_vs_NR
10.8358	-0.496342	0.455564	-1.08951	0.275929	CD8+ T-cells	DUSP8	R_vs_NR
12.8551	-0.348607	0.319977	-1.08948	0.275944	CD8+ T-cells	GNB4	R_vs_NR
26.03	0.187841	0.172427	1.0894	0.275979	CD8+ T-cells	TSC2	R_vs_NR
106.406	0.126347	0.115995	1.08924	0.276046	CD8+ T-cells	C8orf59	R_vs_NR
3.10638	0.322122	0.295833	1.08887	0.276213	CD8+ T-cells	MBLAC2	R_vs_NR
238.962	0.0960456	0.0882102	1.08883	0.27623	CD8+ T-cells	ARL6IP4	R_vs_NR
8.42325	-0.345698	0.317498	-1.08882	0.276234	CD8+ T-cells	PSMC3IP	R_vs_NR
11.4063	0.236165	0.216916	1.08874	0.276269	CD8+ T-cells	NBPF12	R_vs_NR
18.6122	0.159405	0.146443	1.08851	0.276368	CD8+ T-cells	FOXRED1	R_vs_NR
56.0528	0.175849	0.16162	1.08804	0.276578	CD8+ T-cells	MRPL42	R_vs_NR
5.09357	-0.860895	0.791473	-1.08771	0.276722	CD8+ T-cells	POSTN	R_vs_NR
3.86533	0.421119	0.387162	1.08771	0.276724	CD8+ T-cells	STX16-NPEPL1	R_vs_NR
23.0886	-0.203486	0.187079	-1.0877	0.276726	CD8+ T-cells	ZNF529	R_vs_NR
1.02013	-0.522513	0.480418	-1.08762	0.276763	CD8+ T-cells	WFS1	R_vs_NR
8.8791	0.191776	0.17633	1.0876	0.276773	CD8+ T-cells	ZFP64	R_vs_NR
0.869496	-0.516301	0.475153	-1.0866	0.277214	CD8+ T-cells	PCDH15	R_vs_NR
29.165	0.285925	0.263169	1.08647	0.277272	CD8+ T-cells	TMEM71	R_vs_NR
0.350114	-1.33706	1.23066	-1.08646	0.277275	CD8+ T-cells	ANGPTL2	R_vs_NR
1.16983	-0.645723	0.594337	-1.08646	0.277276	CD8+ T-cells	SH3PXD2B	R_vs_NR
109.381	-0.156388	0.143952	-1.08639	0.277308	CD8+ T-cells	SEC11C	R_vs_NR
17.7829	0.211894	0.195052	1.08634	0.277328	CD8+ T-cells	ST3GAL2	R_vs_NR
0.22823	-0.839875	0.773213	-1.08621	0.277384	CD8+ T-cells	SHE	R_vs_NR
84.9258	-0.201496	0.185512	-1.08616	0.277407	CD8+ T-cells	CD2BP2	R_vs_NR
41.5875	0.14886	0.137057	1.08611	0.277428	CD8+ T-cells	TTC37	R_vs_NR
39.465	-0.142269	0.130992	-1.08609	0.277441	CD8+ T-cells	DDX23	R_vs_NR
23.6224	0.202183	0.18616	1.08608	0.277445	CD8+ T-cells	MAP3K3	R_vs_NR
91.2234	0.348232	0.320651	1.08602	0.277472	CD8+ T-cells	PSMB10	R_vs_NR
5.48262	-0.396503	0.365205	-1.0857	0.277612	CD8+ T-cells	PPFIBP1	R_vs_NR
6.91158	-0.602923	0.555477	-1.08542	0.277738	CD8+ T-cells	CFD	R_vs_NR
0.605787	-0.581198	0.535468	-1.0854	0.277743	CD8+ T-cells	RPS6KL1	R_vs_NR
26.416	-0.110612	0.101914	-1.08534	0.277769	CD8+ T-cells	MIS12	R_vs_NR
0.153029	-1.02259	0.942233	-1.08528	0.277796	CD8+ T-cells	PRMT8	R_vs_NR
0.236443	-0.782908	0.721436	-1.08521	0.27783	CD8+ T-cells	NSG2	R_vs_NR
0.0583168	-1.59665	1.47143	-1.0851	0.277879	CD8+ T-cells	SULT1C2	R_vs_NR
1.74076	-0.401951	0.370465	-1.08499	0.277925	CD8+ T-cells	TEF	R_vs_NR
4.17329	-0.484603	0.446698	-1.08486	0.277985	CD8+ T-cells	JSRP1	R_vs_NR
0.5269	-0.788323	0.726729	-1.08476	0.27803	CD8+ T-cells	CPT1B	R_vs_NR
1.11643	-0.730474	0.673423	-1.08472	0.278047	CD8+ T-cells	TRPC3	R_vs_NR
29.2333	-0.209894	0.193519	-1.08462	0.27809	CD8+ T-cells	TMEM170A	R_vs_NR
19.8678	-0.235514	0.217166	-1.08449	0.278148	CD8+ T-cells	MED25	R_vs_NR
0.425446	-0.589524	0.543744	-1.08419	0.278279	CD8+ T-cells	BTBD18	R_vs_NR
441.924	0.16204	0.14946	1.08417	0.27829	CD8+ T-cells	CDC42SE2	R_vs_NR
44.2036	0.168397	0.155345	1.08402	0.278358	CD8+ T-cells	USP24	R_vs_NR
0.115659	-1.41368	1.30416	-1.08398	0.278375	CD8+ T-cells	KCNH2	R_vs_NR
3.06487	-0.377021	0.347846	-1.08387	0.278421	CD8+ T-cells	SCGB2B2	R_vs_NR
0.919624	-0.593631	0.547746	-1.08377	0.278467	CD8+ T-cells	SLC37A2	R_vs_NR
49.8896	-0.120496	0.111189	-1.08371	0.278495	CD8+ T-cells	HARS	R_vs_NR
16.1846	-0.338876	0.312777	-1.08344	0.278612	CD8+ T-cells	IFNGR2	R_vs_NR
3.49729	0.753063	0.695164	1.08329	0.278681	CD8+ T-cells	HIST1H4F	R_vs_NR
50.4063	-0.2939	0.271307	-1.08327	0.278687	CD8+ T-cells	YES1	R_vs_NR
50.6163	-0.124847	0.115276	-1.08303	0.278794	CD8+ T-cells	TFAM	R_vs_NR
0.930198	-0.560359	0.517454	-1.08292	0.278846	CD8+ T-cells	RUNDC3B	R_vs_NR
0.885621	-0.60781	0.561571	-1.08234	0.279103	CD8+ T-cells	C22orf23	R_vs_NR
0.899215	-0.559524	0.517039	-1.08217	0.279177	CD8+ T-cells	SMOX	R_vs_NR
4.38043	0.321421	0.297018	1.08216	0.279181	CD8+ T-cells	ZNF550	R_vs_NR
9.28752	-0.232398	0.214774	-1.08206	0.279225	CD8+ T-cells	ZNF570	R_vs_NR
84.2457	-0.155359	0.143604	-1.08186	0.279316	CD8+ T-cells	PJA2	R_vs_NR
24.3876	0.172139	0.159121	1.08181	0.279336	CD8+ T-cells	FAM98B	R_vs_NR
6.83292	-0.272807	0.25219	-1.08175	0.279362	CD8+ T-cells	AGBL3	R_vs_NR
53.5564	0.124403	0.115011	1.08167	0.279401	CD8+ T-cells	DPM3	R_vs_NR
13.9305	0.305065	0.282049	1.0816	0.27943	CD8+ T-cells	SLC35D2	R_vs_NR
336.972	0.244923	0.22651	1.08129	0.279568	CD8+ T-cells	HMGN2	R_vs_NR
5.91477	-0.27163	0.251261	-1.08107	0.279666	CD8+ T-cells	TMSB15B	R_vs_NR
17.0303	-0.204519	0.189193	-1.081	0.279695	CD8+ T-cells	ARV1	R_vs_NR
54.2493	0.098025	0.0907173	1.08055	0.279895	CD8+ T-cells	ITPA	R_vs_NR
0.711782	-0.804341	0.74445	-1.08045	0.279942	CD8+ T-cells	ST18	R_vs_NR
0.613452	-0.609051	0.563722	-1.08041	0.279959	CD8+ T-cells	ARHGAP29	R_vs_NR
10.3928	0.342455	0.317007	1.08028	0.280019	CD8+ T-cells	GKAP1	R_vs_NR
223.584	-0.153286	0.1419	-1.08024	0.280035	CD8+ T-cells	RSRC2	R_vs_NR
54.0341	-0.260922	0.241554	-1.08018	0.280062	CD8+ T-cells	RAB21	R_vs_NR
13072.2	0.140353	0.129943	1.08012	0.28009	CD8+ T-cells	TMSB4X	R_vs_NR
8.04174	-0.330216	0.30579	-1.07988	0.280197	CD8+ T-cells	FBLN7	R_vs_NR
9.43411	-0.451874	0.418464	-1.07984	0.280215	CD8+ T-cells	UNC119	R_vs_NR
14.3493	0.1922	0.178008	1.07972	0.280265	CD8+ T-cells	TMEM69	R_vs_NR
11.1178	0.228263	0.211444	1.07954	0.280346	CD8+ T-cells	QSER1	R_vs_NR
136.549	-0.163126	0.151152	-1.07922	0.28049	CD8+ T-cells	KDM2A	R_vs_NR
2.46883	-0.654573	0.606546	-1.07918	0.280507	CD8+ T-cells	MS4A4A	R_vs_NR
0.133548	-1.03954	0.963291	-1.07915	0.280519	CD8+ T-cells	POPDC3	R_vs_NR
84.1795	-0.328962	0.304854	-1.07908	0.280552	CD8+ T-cells	CRY1	R_vs_NR
34.9737	0.17694	0.164011	1.07883	0.280663	CD8+ T-cells	SRBD1	R_vs_NR
0.0787794	-1.80562	1.67389	-1.0787	0.280723	CD8+ T-cells	CYP19A1	R_vs_NR
8.81167	0.251264	0.232937	1.07868	0.280731	CD8+ T-cells	CCDC51	R_vs_NR
34.8555	0.119228	0.110536	1.07863	0.280751	CD8+ T-cells	C5orf24	R_vs_NR
7.69129	-0.750737	0.696112	-1.07847	0.280824	CD8+ T-cells	RGS4	R_vs_NR
11.7358	-0.376293	0.348931	-1.07842	0.280847	CD8+ T-cells	TP53I11	R_vs_NR
66.8643	-0.145504	0.134968	-1.07807	0.281005	CD8+ T-cells	VEZT	R_vs_NR
246.687	0.242287	0.224813	1.07773	0.281156	CD8+ T-cells	ZBTB20	R_vs_NR
0.205872	-0.908913	0.843474	-1.07758	0.28122	CD8+ T-cells	CNTNAP3B	R_vs_NR
0.821709	-0.982315	0.911593	-1.07758	0.281221	CD8+ T-cells	IGFL2	R_vs_NR
16.688	0.207123	0.192249	1.07737	0.281315	CD8+ T-cells	SLC39A3	R_vs_NR
36.1429	-0.213286	0.197997	-1.07722	0.281384	CD8+ T-cells	ZNF565	R_vs_NR
29.4675	0.269077	0.249799	1.07717	0.281404	CD8+ T-cells	FBXW4	R_vs_NR
0.0922004	-1.34286	1.24666	-1.07717	0.281404	CD8+ T-cells	CCDC68	R_vs_NR
0.753646	-0.619714	0.575383	-1.07705	0.28146	CD8+ T-cells	TMEM45A	R_vs_NR
0.0703645	-1.53894	1.42891	-1.077	0.281481	CD8+ T-cells	ISL2	R_vs_NR
34.2948	0.140053	0.130041	1.07699	0.281483	CD8+ T-cells	AP2A1	R_vs_NR
15.6523	0.192638	0.178894	1.07683	0.281557	CD8+ T-cells	ANKRD52	R_vs_NR
0.71402	-0.503904	0.467959	-1.07681	0.281564	CD8+ T-cells	PIWIL2	R_vs_NR
7.16955	-0.356668	0.33127	-1.07667	0.28163	CD8+ T-cells	ZNF571	R_vs_NR
49.9877	-0.160526	0.149098	-1.07664	0.281639	CD8+ T-cells	FAM126B	R_vs_NR
7.58774	-0.350311	0.325438	-1.07643	0.281736	CD8+ T-cells	TRIM47	R_vs_NR
106.41	-0.144863	0.134584	-1.07637	0.281762	CD8+ T-cells	ARPP19	R_vs_NR
18.0843	-0.255932	0.23783	-1.07611	0.281876	CD8+ T-cells	CCDC117	R_vs_NR
6.2513	0.25344	0.235516	1.07611	0.28188	CD8+ T-cells	MBTPS2	R_vs_NR
26.1347	-0.241926	0.224844	-1.07597	0.281941	CD8+ T-cells	FCGRT	R_vs_NR
14.9995	-0.389724	0.362256	-1.07583	0.282005	CD8+ T-cells	ENC1	R_vs_NR
131.586	-0.13878	0.129008	-1.07574	0.282042	CD8+ T-cells	ZC3H13	R_vs_NR
42.5342	-0.140846	0.130949	-1.07558	0.282114	CD8+ T-cells	ZNF431	R_vs_NR
19.0101	0.200647	0.186562	1.0755	0.282152	CD8+ T-cells	GALNT7	R_vs_NR
21.4515	0.15967	0.148463	1.07549	0.282156	CD8+ T-cells	CIZ1	R_vs_NR
43.363	-0.158896	0.147804	-1.07505	0.282354	CD8+ T-cells	SEC61A1	R_vs_NR
9.00937	-0.419704	0.390434	-1.07497	0.282389	CD8+ T-cells	DPF3	R_vs_NR
4.19951	0.308323	0.286862	1.07481	0.282458	CD8+ T-cells	EPM2A	R_vs_NR
0.315747	-0.891263	0.829386	-1.07461	0.282551	CD8+ T-cells	PGAM2	R_vs_NR
69.8774	-0.144605	0.134585	-1.07445	0.282619	CD8+ T-cells	RAD23B	R_vs_NR
0.335517	-1.17371	1.09241	-1.07441	0.282637	CD8+ T-cells	CD1E	R_vs_NR
18.7705	0.198706	0.18496	1.07432	0.282679	CD8+ T-cells	XRCC4	R_vs_NR
0.389035	-0.673965	0.62742	-1.07418	0.28274	CD8+ T-cells	PLSCR2	R_vs_NR
0.0703624	-1.72066	1.60222	-1.07392	0.282858	CD8+ T-cells	FZD2	R_vs_NR
0.122717	-1.05274	0.980458	-1.07372	0.282946	CD8+ T-cells	TOMM20L	R_vs_NR
0.46563	-0.727021	0.677151	-1.07365	0.282981	CD8+ T-cells	GABRA3	R_vs_NR
0.179484	-0.848765	0.7906	-1.07357	0.283016	CD8+ T-cells	IGSF10	R_vs_NR
0.0807389	-1.59054	1.48158	-1.07355	0.283027	CD8+ T-cells	TRIM7	R_vs_NR
0.143951	-2.1747	2.02634	-1.07321	0.283176	CD8+ T-cells	FFAR3	R_vs_NR
90.5429	0.17886	0.166658	1.07321	0.283176	CD8+ T-cells	SETD2	R_vs_NR
295.242	0.514567	0.479473	1.07319	0.283185	CD8+ T-cells	IFNG	R_vs_NR
144.175	0.120624	0.112406	1.07311	0.283221	CD8+ T-cells	SNX3	R_vs_NR
21.0498	0.141148	0.131544	1.07301	0.283267	CD8+ T-cells	TRIM41	R_vs_NR
25.7779	0.284928	0.265553	1.07296	0.283289	CD8+ T-cells	BCL9L	R_vs_NR
7.89071	0.296595	0.276435	1.07293	0.283304	CD8+ T-cells	SLC4A8	R_vs_NR
12.1456	0.630436	0.587612	1.07288	0.283326	CD8+ T-cells	ZFP91	R_vs_NR
84.7296	0.360401	0.335952	1.07277	0.283373	CD8+ T-cells	FAM118A	R_vs_NR
59.6902	-0.140587	0.131058	-1.07271	0.283402	CD8+ T-cells	TBK1	R_vs_NR
37.7227	-0.161465	0.150558	-1.07244	0.283522	CD8+ T-cells	STX10	R_vs_NR
81.8018	-0.143676	0.133973	-1.07242	0.283531	CD8+ T-cells	RBM33	R_vs_NR
0.105394	-1.15844	1.08021	-1.07242	0.283532	CD8+ T-cells	DNAH5	R_vs_NR
17.4885	0.315279	0.294011	1.07234	0.283569	CD8+ T-cells	GPSM2	R_vs_NR
12.3387	-0.420728	0.39242	-1.07214	0.283657	CD8+ T-cells	LAPTM4B	R_vs_NR
69.8861	-0.1692	0.157828	-1.07205	0.283695	CD8+ T-cells	TBC1D15	R_vs_NR
0.306822	-0.985272	0.919056	-1.07205	0.283698	CD8+ T-cells	PTPRU	R_vs_NR
0.140123	-1.32651	1.23746	-1.07196	0.283739	CD8+ T-cells	P2RY12	R_vs_NR
2.96749	-0.464225	0.433122	-1.07181	0.283805	CD8+ T-cells	ECM2	R_vs_NR
10.8758	0.198926	0.185619	1.07169	0.283859	CD8+ T-cells	TNFAIP8L1	R_vs_NR
3.96755	-0.365462	0.341028	-1.07165	0.283879	CD8+ T-cells	DZANK1	R_vs_NR
36.9091	0.268567	0.250677	1.07137	0.284005	CD8+ T-cells	FAM102B	R_vs_NR
47.1218	0.161921	0.151142	1.07131	0.28403	CD8+ T-cells	XPO6	R_vs_NR
13.7886	0.162655	0.1519	1.0708	0.284259	CD8+ T-cells	TRMT1L	R_vs_NR
59.1681	0.141616	0.132257	1.07076	0.284277	CD8+ T-cells	FAM120A	R_vs_NR
41.9945	0.250577	0.234084	1.07046	0.284413	CD8+ T-cells	SNTB1	R_vs_NR
0.204468	-0.822142	0.76828	-1.07011	0.284571	CD8+ T-cells	PODNL1	R_vs_NR
0.81024	-0.683091	0.638342	-1.0701	0.284574	CD8+ T-cells	TRIQK	R_vs_NR
66.0968	-0.138518	0.129455	-1.07001	0.284613	CD8+ T-cells	CWC25	R_vs_NR
80.6102	-0.111556	0.104262	-1.06996	0.284639	CD8+ T-cells	CAMTA1	R_vs_NR
0.0540263	-1.62015	1.51441	-1.06983	0.284698	CD8+ T-cells	DAND5	R_vs_NR
0.0623387	-1.58705	1.48445	-1.06912	0.285017	CD8+ T-cells	FAM47E	R_vs_NR
9.91945	0.345354	0.323041	1.06907	0.285037	CD8+ T-cells	PYCR2	R_vs_NR
0.530616	-0.595643	0.557169	-1.06905	0.285047	CD8+ T-cells	TPTE2	R_vs_NR
9.97901	0.531663	0.497528	1.06861	0.285246	CD8+ T-cells	IGF1R	R_vs_NR
0.175313	-1.16304	1.08845	-1.06852	0.285285	CD8+ T-cells	VSTM2L	R_vs_NR
0.0923449	-1.10333	1.0326	-1.06849	0.285297	CD8+ T-cells	TAF7L	R_vs_NR
0.412262	-0.565277	0.529105	-1.06836	0.285356	CD8+ T-cells	HSF2BP	R_vs_NR
0.323417	-0.652148	0.610426	-1.06835	0.285363	CD8+ T-cells	MAP6D1	R_vs_NR
14.937	0.216692	0.202839	1.06829	0.285389	CD8+ T-cells	BCAT2	R_vs_NR
64.6075	-0.195857	0.183365	-1.06813	0.285463	CD8+ T-cells	KIAA0319L	R_vs_NR
2.97657	0.411601	0.385357	1.0681	0.285474	CD8+ T-cells	MESP1	R_vs_NR
33.723	0.18527	0.173467	1.06804	0.285502	CD8+ T-cells	RNF187	R_vs_NR
0.134957	-1.22461	1.14668	-1.06796	0.285537	CD8+ T-cells	CYS1	R_vs_NR
222.028	0.141192	0.132212	1.06792	0.285559	CD8+ T-cells	NDUFB1	R_vs_NR
5.46443	-0.340066	0.318476	-1.06779	0.285614	CD8+ T-cells	SPATA24	R_vs_NR
44.6105	0.14044	0.131537	1.06769	0.28566	CD8+ T-cells	STAMBP	R_vs_NR
48.1187	0.289163	0.270847	1.06763	0.28569	CD8+ T-cells	TMUB1	R_vs_NR
5.18061	-0.245116	0.229592	-1.06762	0.285693	CD8+ T-cells	LZTS2	R_vs_NR
13.298	0.166151	0.155674	1.0673	0.285836	CD8+ T-cells	MAP1S	R_vs_NR
51.1377	0.0945678	0.0886137	1.06719	0.285885	CD8+ T-cells	OARD1	R_vs_NR
2696.4	0.208988	0.195834	1.06717	0.285896	CD8+ T-cells	RPS3A	R_vs_NR
0.219605	-0.93005	0.871575	-1.06709	0.285931	CD8+ T-cells	DPEP3	R_vs_NR
0.106812	-1.45038	1.35923	-1.06706	0.285946	CD8+ T-cells	WSCD2	R_vs_NR
7.4753	-0.541249	0.507362	-1.06679	0.286067	CD8+ T-cells	EMP1	R_vs_NR
7.81463	0.711928	0.667419	1.06669	0.286113	CD8+ T-cells	ITPRIPL2	R_vs_NR
0.0824813	-1.76708	1.65682	-1.06655	0.286175	CD8+ T-cells	SLCO6A1	R_vs_NR
104.987	0.133088	0.124793	1.06647	0.286211	CD8+ T-cells	PUM2	R_vs_NR
19.1376	-0.172791	0.162032	-1.0664	0.286242	CD8+ T-cells	INTS9	R_vs_NR
14.8501	-0.154865	0.145234	-1.06632	0.286281	CD8+ T-cells	TOP3A	R_vs_NR
19.4004	0.147077	0.137954	1.06613	0.286363	CD8+ T-cells	DEPDC5	R_vs_NR
25.3577	-0.169658	0.159161	-1.06596	0.286443	CD8+ T-cells	ANXA4	R_vs_NR
8.99104	-0.322909	0.302947	-1.06589	0.286472	CD8+ T-cells	TPCN2	R_vs_NR
7.36295	-0.227371	0.213327	-1.06583	0.2865	CD8+ T-cells	SNAPC4	R_vs_NR
24.9852	0.259588	0.243556	1.06583	0.286503	CD8+ T-cells	TNK2	R_vs_NR
0.466139	-0.728187	0.683233	-1.0658	0.286515	CD8+ T-cells	SLC13A4	R_vs_NR
0.418866	-1.15046	1.07969	-1.06555	0.286627	CD8+ T-cells	RXRG	R_vs_NR
2.36979	-0.393639	0.369438	-1.06551	0.286646	CD8+ T-cells	CTIF	R_vs_NR
0.41838	-0.706146	0.662804	-1.06539	0.286699	CD8+ T-cells	TNR	R_vs_NR
55.3587	-0.124706	0.117091	-1.06503	0.286861	CD8+ T-cells	ZNF24	R_vs_NR
46.5481	0.113372	0.106464	1.06488	0.28693	CD8+ T-cells	LYRM2	R_vs_NR
32.7283	0.166463	0.156342	1.06474	0.286996	CD8+ T-cells	ANAPC13	R_vs_NR
68.7711	0.12388	0.116352	1.06471	0.287009	CD8+ T-cells	FGD3	R_vs_NR
104.302	-0.158037	0.148469	-1.06444	0.287129	CD8+ T-cells	PDCD5	R_vs_NR
0.37913	-0.679977	0.638961	-1.06419	0.287242	CD8+ T-cells	ENKUR	R_vs_NR
2969.94	0.187248	0.175954	1.06418	0.287245	CD8+ T-cells	RPS6	R_vs_NR
20.7256	0.192955	0.18132	1.06417	0.287252	CD8+ T-cells	C1GALT1C1	R_vs_NR
67.8036	-0.135373	0.12722	-1.06408	0.287291	CD8+ T-cells	PSMC2	R_vs_NR
88.9543	0.129496	0.121698	1.06408	0.287294	CD8+ T-cells	KRAS	R_vs_NR
4.54948	0.362091	0.340353	1.06387	0.287389	CD8+ T-cells	C11orf65	R_vs_NR
62.818	0.235931	0.221778	1.06382	0.287411	CD8+ T-cells	HIVEP3	R_vs_NR
3.72757	0.535604	0.503532	1.06369	0.287467	CD8+ T-cells	NDUFA7	R_vs_NR
1.69687	-0.462523	0.434884	-1.06355	0.287531	CD8+ T-cells	GOLGA6L4	R_vs_NR
30.1195	0.124434	0.117019	1.06337	0.287614	CD8+ T-cells	ZCCHC9	R_vs_NR
90.172	0.120251	0.113106	1.06317	0.287707	CD8+ T-cells	NSMCE2	R_vs_NR
9.27976	-0.364013	0.342446	-1.06298	0.287792	CD8+ T-cells	SPDYE1	R_vs_NR
5.43141	0.352524	0.331672	1.06287	0.287841	CD8+ T-cells	PPP2R3B	R_vs_NR
10.71	-0.212174	0.199633	-1.06282	0.287863	CD8+ T-cells	ZNF273	R_vs_NR
100.965	0.36602	0.344449	1.06262	0.287953	CD8+ T-cells	TCF7	R_vs_NR
0.153661	-0.958386	0.901988	-1.06253	0.287997	CD8+ T-cells	PCSK2	R_vs_NR
17.703	0.154382	0.145305	1.06246	0.288025	CD8+ T-cells	LIMK2	R_vs_NR
2.81918	-0.810522	0.762875	-1.06246	0.288028	CD8+ T-cells	COL4A1	R_vs_NR
29.2563	-0.192224	0.180926	-1.06244	0.288034	CD8+ T-cells	UAP1	R_vs_NR
5.9411	0.209047	0.196819	1.06212	0.288179	CD8+ T-cells	PAN2	R_vs_NR
26.5997	-0.218897	0.206177	-1.06169	0.288377	CD8+ T-cells	ZNF274	R_vs_NR
608.727	0.150434	0.141726	1.06144	0.288489	CD8+ T-cells	PSMB9	R_vs_NR
30.5095	0.144932	0.136562	1.06129	0.288559	CD8+ T-cells	GPANK1	R_vs_NR
178.089	-0.236531	0.222879	-1.06125	0.288574	CD8+ T-cells	PDE4D	R_vs_NR
0.567151	-0.586118	0.552381	-1.06107	0.288656	CD8+ T-cells	ZFR2	R_vs_NR
0.358505	-0.712685	0.671671	-1.06106	0.288661	CD8+ T-cells	SLC7A14	R_vs_NR
11.6929	-0.199805	0.188327	-1.06095	0.288714	CD8+ T-cells	URB1	R_vs_NR
36.9864	-0.228167	0.21509	-1.0608	0.288781	CD8+ T-cells	ADA	R_vs_NR
0.838423	-0.694231	0.654633	-1.06049	0.288922	CD8+ T-cells	CCDC81	R_vs_NR
6.27745	-0.302694	0.285436	-1.06046	0.288935	CD8+ T-cells	MORC4	R_vs_NR
25.0982	-0.133893	0.126284	-1.06025	0.289031	CD8+ T-cells	TMEM167B	R_vs_NR
1.75969	-0.614093	0.579327	-1.06001	0.28914	CD8+ T-cells	PKHD1L1	R_vs_NR
1.01382	-0.456545	0.430794	-1.05978	0.289247	CD8+ T-cells	RYR3	R_vs_NR
1.85966	-0.679626	0.641596	-1.05927	0.289475	CD8+ T-cells	CHSY3	R_vs_NR
17.1686	0.216442	0.20437	1.05907	0.289568	CD8+ T-cells	AGAP2	R_vs_NR
1.61432	-0.531763	0.502105	-1.05907	0.289569	CD8+ T-cells	THSD1	R_vs_NR
63.0692	0.173915	0.164276	1.05868	0.289745	CD8+ T-cells	SENP7	R_vs_NR
0.10561	-1.10167	1.04067	-1.05861	0.289776	CD8+ T-cells	CGNL1	R_vs_NR
15.0705	0.351648	0.332185	1.05859	0.289787	CD8+ T-cells	METRN	R_vs_NR
29.9912	-0.153363	0.144875	-1.05859	0.289788	CD8+ T-cells	NAA16	R_vs_NR
25.6743	-0.208605	0.19706	-1.05858	0.28979	CD8+ T-cells	SLC25A24	R_vs_NR
0.150919	-1.13021	1.06768	-1.05856	0.289799	CD8+ T-cells	ADAM11	R_vs_NR
13.2761	0.156943	0.148263	1.05854	0.289808	CD8+ T-cells	C17orf75	R_vs_NR
0.859592	-1.25308	1.18419	-1.05818	0.289975	CD8+ T-cells	PALMD	R_vs_NR
0.51738	-0.707052	0.668393	-1.05784	0.290129	CD8+ T-cells	SERINC2	R_vs_NR
0.159156	-0.884092	0.836044	-1.05747	0.290297	CD8+ T-cells	FLRT2	R_vs_NR
186.999	0.162642	0.153825	1.05732	0.290367	CD8+ T-cells	RGS10	R_vs_NR
110.04	0.134007	0.126756	1.0572	0.290418	CD8+ T-cells	CSK	R_vs_NR
0.0692045	-1.72866	1.63513	-1.0572	0.29042	CD8+ T-cells	SYT10	R_vs_NR
11.2338	-0.325286	0.307716	-1.0571	0.290467	CD8+ T-cells	CNNM4	R_vs_NR
54.3674	-0.137168	0.129768	-1.05703	0.2905	CD8+ T-cells	CCDC115	R_vs_NR
1.7729	-0.559335	0.529176	-1.05699	0.290515	CD8+ T-cells	SLC7A11	R_vs_NR
0.0853296	-1.51259	1.43128	-1.05681	0.290597	CD8+ T-cells	PABPC3	R_vs_NR
16.3182	0.229185	0.216866	1.0568	0.290602	CD8+ T-cells	MEPCE	R_vs_NR
1.27883	-0.385147	0.364477	-1.05671	0.290643	CD8+ T-cells	CCDC3	R_vs_NR
57.0583	-0.125358	0.118631	-1.0567	0.290646	CD8+ T-cells	SFSWAP	R_vs_NR
0.135154	-0.963917	0.912404	-1.05646	0.290759	CD8+ T-cells	CAPN8	R_vs_NR
38.3376	0.137928	0.130588	1.05621	0.290873	CD8+ T-cells	NDUFV3	R_vs_NR
0.173038	-0.93774	0.887842	-1.0562	0.290876	CD8+ T-cells	HIST1H3E	R_vs_NR
223.223	0.180303	0.170764	1.05586	0.291033	CD8+ T-cells	COX5A	R_vs_NR
20.9802	-0.225788	0.213846	-1.05584	0.291039	CD8+ T-cells	SLC25A25	R_vs_NR
0.716834	-0.514222	0.487026	-1.05584	0.291041	CD8+ T-cells	C19orf44	R_vs_NR
13.1141	0.230734	0.21855	1.05575	0.291082	CD8+ T-cells	MBD3	R_vs_NR
0.621198	-0.713326	0.675901	-1.05537	0.291256	CD8+ T-cells	CDH20	R_vs_NR
54.1364	-0.166451	0.157735	-1.05526	0.291307	CD8+ T-cells	GNL1	R_vs_NR
25.3799	0.178196	0.16887	1.05522	0.291324	CD8+ T-cells	ATP6V0A2	R_vs_NR
0.711286	-0.572418	0.542573	-1.05501	0.291423	CD8+ T-cells	AGBL1	R_vs_NR
20.8364	-0.177521	0.168269	-1.05498	0.291433	CD8+ T-cells	FAM76A	R_vs_NR
11.9051	-0.244193	0.231471	-1.05496	0.291443	CD8+ T-cells	TICAM1	R_vs_NR
115.072	0.406338	0.385169	1.05496	0.291444	CD8+ T-cells	CD38	R_vs_NR
18.5502	0.299008	0.283551	1.05451	0.291648	CD8+ T-cells	TMEM204	R_vs_NR
1.55017	-0.57831	0.548425	-1.05449	0.291657	CD8+ T-cells	KLHL29	R_vs_NR
357.359	0.19159	0.181709	1.05438	0.29171	CD8+ T-cells	CLEC2D	R_vs_NR
4.68339	0.296181	0.280929	1.05429	0.291751	CD8+ T-cells	TRIM65	R_vs_NR
11.4632	0.261414	0.247975	1.05419	0.291794	CD8+ T-cells	ZNF444	R_vs_NR
4.14733	0.414463	0.393169	1.05416	0.29181	CD8+ T-cells	CBWD3	R_vs_NR
15.0964	-0.15482	0.146869	-1.05414	0.291819	CD8+ T-cells	RPUSD4	R_vs_NR
32.773	-0.135693	0.128748	-1.05394	0.29191	CD8+ T-cells	TRIM37	R_vs_NR
16.5405	-0.570147	0.541012	-1.05385	0.29195	CD8+ T-cells	CD40LG	R_vs_NR
5.85441	0.379978	0.360588	1.05378	0.291986	CD8+ T-cells	CMPK2	R_vs_NR
4.39553	0.225916	0.214426	1.05358	0.292074	CD8+ T-cells	BPHL	R_vs_NR
3.00307	0.388668	0.368919	1.05353	0.292098	CD8+ T-cells	WDR90	R_vs_NR
18.5865	-0.188741	0.179211	-1.05318	0.292259	CD8+ T-cells	CCDC159	R_vs_NR
0.178272	-0.955003	0.906937	-1.053	0.292342	CD8+ T-cells	AZU1	R_vs_NR
19.7412	0.163284	0.155201	1.05208	0.292761	CD8+ T-cells	TSFM	R_vs_NR
72.5212	-0.372654	0.354207	-1.05208	0.292763	CD8+ T-cells	PNRC2	R_vs_NR
45.4408	-0.148406	0.14106	-1.05208	0.292763	CD8+ T-cells	CCNT2	R_vs_NR
21.4992	-0.380393	0.361699	-1.05168	0.292945	CD8+ T-cells	VDR	R_vs_NR
0.368788	-1.62897	1.54898	-1.05164	0.292964	CD8+ T-cells	SPINK5	R_vs_NR
28.0218	-0.164223	0.156182	-1.05149	0.293036	CD8+ T-cells	NOTCH2	R_vs_NR
0.276828	-1.23641	1.17618	-1.05121	0.293163	CD8+ T-cells	NPIPA8	R_vs_NR
55.8198	0.137266	0.130586	1.05115	0.293188	CD8+ T-cells	CHMP4B	R_vs_NR
14.8674	0.187019	0.177939	1.05103	0.293247	CD8+ T-cells	LARS2	R_vs_NR
130.524	-0.239818	0.228184	-1.05099	0.293264	CD8+ T-cells	PIK3IP1	R_vs_NR
53.3397	0.199001	0.189349	1.05097	0.293272	CD8+ T-cells	PURA	R_vs_NR
7.32226	0.207654	0.197626	1.05074	0.293378	CD8+ T-cells	LIG3	R_vs_NR
20.511	-0.305185	0.290487	-1.0506	0.293442	CD8+ T-cells	RHOQ	R_vs_NR
73.3262	-0.132642	0.126269	-1.05047	0.293504	CD8+ T-cells	SBNO1	R_vs_NR
0.158286	-0.966236	0.919852	-1.05043	0.293523	CD8+ T-cells	SRCIN1	R_vs_NR
109.844	-0.150443	0.143221	-1.05042	0.293524	CD8+ T-cells	PUM1	R_vs_NR
43.2317	-0.133253	0.126857	-1.05042	0.293525	CD8+ T-cells	MRPL50	R_vs_NR
43.7192	-0.103465	0.0985048	-1.05035	0.293556	CD8+ T-cells	LZIC	R_vs_NR
1.05808	-0.737445	0.702129	-1.0503	0.293581	CD8+ T-cells	DBNDD1	R_vs_NR
59.4272	-0.103082	0.0981549	-1.05019	0.293628	CD8+ T-cells	DNAJC2	R_vs_NR
3.14677	0.371744	0.353994	1.05014	0.293652	CD8+ T-cells	HCG27	R_vs_NR
0.686974	-0.768788	0.73222	-1.04994	0.293745	CD8+ T-cells	TPH1	R_vs_NR
0.224234	-1.19264	1.13603	-1.04983	0.293795	CD8+ T-cells	ACSM1	R_vs_NR
93.1913	-0.108891	0.10373	-1.04976	0.293828	CD8+ T-cells	DARS	R_vs_NR
7.51273	-0.21853	0.208185	-1.04969	0.293859	CD8+ T-cells	PUS7	R_vs_NR
1.11709	-0.716637	0.682763	-1.04961	0.293895	CD8+ T-cells	LSMEM1	R_vs_NR
0.446153	-1.01651	0.968491	-1.04959	0.293909	CD8+ T-cells	LHFPL5	R_vs_NR
5.56381	0.409647	0.390302	1.04957	0.293918	CD8+ T-cells	FLCN	R_vs_NR
50.453	-0.15262	0.145431	-1.04943	0.29398	CD8+ T-cells	MAGT1	R_vs_NR
0.197019	-1.05361	1.00439	-1.049	0.294176	CD8+ T-cells	FAP	R_vs_NR
6.78836	0.34056	0.324663	1.04896	0.294195	CD8+ T-cells	ZNF257	R_vs_NR
16.1921	-0.235808	0.224857	-1.0487	0.294316	CD8+ T-cells	ZNF14	R_vs_NR
99.0078	0.13426	0.128108	1.04803	0.294627	CD8+ T-cells	LSM6	R_vs_NR
28.6706	-0.222251	0.212069	-1.04801	0.294633	CD8+ T-cells	NPLOC4	R_vs_NR
84.7515	0.199453	0.190328	1.04794	0.294665	CD8+ T-cells	TRIM56	R_vs_NR
0.252383	-0.847136	0.808594	-1.04766	0.294793	CD8+ T-cells	ANKFN1	R_vs_NR
52.7209	-0.115771	0.110512	-1.0476	0.294825	CD8+ T-cells	GRPEL1	R_vs_NR
17.374	-0.30539	0.291551	-1.04747	0.294885	CD8+ T-cells	TESK1	R_vs_NR
0.242652	-0.929595	0.887532	-1.04739	0.294918	CD8+ T-cells	UPK3A	R_vs_NR
13.54	0.281353	0.268659	1.04725	0.294984	CD8+ T-cells	ABCA2	R_vs_NR
15.4414	0.198099	0.189172	1.04719	0.295012	CD8+ T-cells	DBT	R_vs_NR
3.44076	-0.323148	0.308616	-1.04709	0.295058	CD8+ T-cells	ZNF155	R_vs_NR
14.6477	-0.188933	0.180439	-1.04707	0.295065	CD8+ T-cells	AP4B1	R_vs_NR
136.77	-0.161701	0.154433	-1.04706	0.295071	CD8+ T-cells	EIF3J	R_vs_NR
175.73	-0.146162	0.139598	-1.04703	0.295088	CD8+ T-cells	CCT4	R_vs_NR
0.286989	-1.75769	1.67914	-1.04678	0.295202	CD8+ T-cells	LINC00346	R_vs_NR
102.573	-0.123113	0.117659	-1.04636	0.295397	CD8+ T-cells	RAB10	R_vs_NR
6.17808	-0.222304	0.212529	-1.04599	0.295564	CD8+ T-cells	RAD52	R_vs_NR
0.270794	-0.709135	0.677954	-1.04599	0.295565	CD8+ T-cells	TTC34	R_vs_NR
11.1541	0.332109	0.317632	1.04557	0.295757	CD8+ T-cells	GCSH	R_vs_NR
0.549296	-0.846537	0.81021	-1.04484	0.296098	CD8+ T-cells	SULF1	R_vs_NR
58.2348	0.0913982	0.0874783	1.04481	0.296111	CD8+ T-cells	CWC27	R_vs_NR
64.1173	0.129653	0.124153	1.04431	0.296344	CD8+ T-cells	MED15	R_vs_NR
0.731748	-0.531007	0.508539	-1.04418	0.296401	CD8+ T-cells	WDR17	R_vs_NR
0.21975	-0.800443	0.766649	-1.04408	0.296448	CD8+ T-cells	GPBAR1	R_vs_NR
0.0617268	-1.43844	1.37813	-1.04376	0.296595	CD8+ T-cells	SPACA3	R_vs_NR
31.1872	-0.124449	0.11925	-1.0436	0.296671	CD8+ T-cells	PELP1	R_vs_NR
4984.71	0.186667	0.178875	1.04356	0.29669	CD8+ T-cells	RPS18	R_vs_NR
3.32363	0.304898	0.292179	1.04353	0.296703	CD8+ T-cells	ZMYND19	R_vs_NR
19.5694	0.211208	0.202407	1.04348	0.296725	CD8+ T-cells	SMAD5	R_vs_NR
67.4827	-0.304289	0.291631	-1.0434	0.296762	CD8+ T-cells	DSE	R_vs_NR
20.194	-0.177485	0.170144	-1.04315	0.296881	CD8+ T-cells	RNF2	R_vs_NR
29.2637	-0.164579	0.157874	-1.04247	0.297194	CD8+ T-cells	SAMD8	R_vs_NR
91.6331	0.107932	0.103563	1.04219	0.297325	CD8+ T-cells	PPP1R7	R_vs_NR
3723.35	0.221367	0.212417	1.04213	0.29735	CD8+ T-cells	RPL32	R_vs_NR
0.963863	-0.514531	0.493764	-1.04206	0.297384	CD8+ T-cells	ECSCR	R_vs_NR
24.5738	-0.174305	0.167273	-1.04204	0.297395	CD8+ T-cells	LMBR1L	R_vs_NR
0.640171	-0.507298	0.486897	-1.0419	0.297458	CD8+ T-cells	DCDC2B	R_vs_NR
0.065619	-1.54317	1.48156	-1.04158	0.297604	CD8+ T-cells	ABCG5	R_vs_NR
97.0433	0.151838	0.145827	1.04122	0.297773	CD8+ T-cells	EIF2S3	R_vs_NR
12.2081	0.177907	0.170919	1.04088	0.29793	CD8+ T-cells	TAB1	R_vs_NR
2.80537	-0.582981	0.560107	-1.04084	0.29795	CD8+ T-cells	AUNIP	R_vs_NR
43.5006	-0.112329	0.107948	-1.04059	0.298067	CD8+ T-cells	CYB5R4	R_vs_NR
38.0025	0.169305	0.162758	1.04022	0.298237	CD8+ T-cells	CEP192	R_vs_NR
28.2976	-0.268503	0.258137	-1.04016	0.298268	CD8+ T-cells	PFKFB3	R_vs_NR
39.7965	0.136669	0.131414	1.03999	0.298345	CD8+ T-cells	ZNF611	R_vs_NR
9.28783	-0.351461	0.337973	-1.03991	0.298382	CD8+ T-cells	EPB41L5	R_vs_NR
20.6929	0.20639	0.198502	1.03974	0.298463	CD8+ T-cells	GSE1	R_vs_NR
0.109156	-1.45405	1.39881	-1.03949	0.298578	CD8+ T-cells	TCTE1	R_vs_NR
5.52832	-0.682914	0.656998	-1.03944	0.298598	CD8+ T-cells	CD14	R_vs_NR
17.5474	0.132025	0.127017	1.03943	0.298604	CD8+ T-cells	UTP20	R_vs_NR
0.178288	-0.931885	0.896554	-1.03941	0.298615	CD8+ T-cells	ATP7B	R_vs_NR
21.4269	0.208713	0.200813	1.03934	0.298647	CD8+ T-cells	LIMD1	R_vs_NR
0.0985012	-1.27282	1.22466	-1.03932	0.298655	CD8+ T-cells	MEFV	R_vs_NR
3.70223	-0.36906	0.355133	-1.03922	0.298704	CD8+ T-cells	NINL	R_vs_NR
43.8597	-0.156798	0.150881	-1.03921	0.298707	CD8+ T-cells	UXS1	R_vs_NR
23.4893	-0.118884	0.114414	-1.03907	0.298772	CD8+ T-cells	FAM210A	R_vs_NR
18.5205	0.182413	0.175558	1.03905	0.298783	CD8+ T-cells	ZNF493	R_vs_NR
0.138968	-1.37734	1.32559	-1.03904	0.298788	CD8+ T-cells	TEKT4	R_vs_NR
69.5106	0.17878	0.172113	1.03874	0.298928	CD8+ T-cells	TIMM13	R_vs_NR
39.6048	0.122657	0.118088	1.0387	0.298947	CD8+ T-cells	AKAP10	R_vs_NR
0.0864894	-1.39429	1.34251	-1.03857	0.299004	CD8+ T-cells	KLF1	R_vs_NR
44.5051	0.250123	0.240924	1.03818	0.299185	CD8+ T-cells	GPS2	R_vs_NR
16.9075	-0.356112	0.343148	-1.03778	0.299373	CD8+ T-cells	ST3GAL4	R_vs_NR
80.1307	-0.120087	0.115717	-1.03776	0.29938	CD8+ T-cells	CALCOCO2	R_vs_NR
4453.49	0.219574	0.21161	1.03764	0.29944	CD8+ T-cells	RPL34	R_vs_NR
24.8926	-0.27701	0.267033	-1.03736	0.299567	CD8+ T-cells	CTNNA1	R_vs_NR
0.133733	-1.24068	1.19642	-1.03699	0.299739	CD8+ T-cells	BMPER	R_vs_NR
0.110886	-1.01601	0.979782	-1.03698	0.299745	CD8+ T-cells	LDHD	R_vs_NR
11.6818	-0.459115	0.442779	-1.03689	0.299785	CD8+ T-cells	ALKBH6	R_vs_NR
14.9736	0.20547	0.198167	1.03686	0.299803	CD8+ T-cells	SLC10A3	R_vs_NR
2.37564	0.382103	0.368561	1.03674	0.299856	CD8+ T-cells	BRICD5	R_vs_NR
391.955	0.111373	0.107431	1.03669	0.299881	CD8+ T-cells	NAP1L1	R_vs_NR
10.0607	0.173338	0.167233	1.03651	0.299964	CD8+ T-cells	ALAD	R_vs_NR
69.2982	-0.11759	0.113451	-1.03648	0.299979	CD8+ T-cells	NCOA7	R_vs_NR
0.482179	-0.506737	0.488918	-1.03645	0.299994	CD8+ T-cells	TNNC2	R_vs_NR
0.218818	-0.859492	0.829329	-1.03637	0.30003	CD8+ T-cells	MYLK4	R_vs_NR
18.9909	0.391908	0.3782	1.03624	0.300088	CD8+ T-cells	SYS1	R_vs_NR
292.504	-0.20304	0.196016	-1.03583	0.30028	CD8+ T-cells	MCL1	R_vs_NR
37.1208	0.143343	0.138391	1.03578	0.300304	CD8+ T-cells	IMMP1L	R_vs_NR
0.113374	-1.24126	1.19843	-1.03573	0.300327	CD8+ T-cells	FKBP6	R_vs_NR
80.7236	0.433176	0.41826	1.03566	0.300359	CD8+ T-cells	UBE2C	R_vs_NR
3.59809	0.279609	0.270074	1.03531	0.300525	CD8+ T-cells	RBP5	R_vs_NR
24.0302	0.179756	0.173634	1.03526	0.300546	CD8+ T-cells	ATP11C	R_vs_NR
273.076	0.127146	0.122831	1.03513	0.300608	CD8+ T-cells	HNRNPF	R_vs_NR
12.1837	0.254778	0.246154	1.03503	0.300653	CD8+ T-cells	CDC7	R_vs_NR
22.0061	0.202726	0.195918	1.03475	0.300786	CD8+ T-cells	ORC5	R_vs_NR
21.0408	0.166648	0.161076	1.03459	0.300859	CD8+ T-cells	GTPBP6	R_vs_NR
30.2559	0.123241	0.119134	1.03448	0.300914	CD8+ T-cells	PSMG3	R_vs_NR
0.279495	-0.846448	0.818531	-1.03411	0.301087	CD8+ T-cells	NLGN4X	R_vs_NR
157.365	0.161902	0.156607	1.03381	0.301225	CD8+ T-cells	NDFIP1	R_vs_NR
9.44832	-0.215477	0.208464	-1.03364	0.301303	CD8+ T-cells	GTF3C4	R_vs_NR
0.165135	-0.936618	0.90622	-1.03354	0.30135	CD8+ T-cells	MROH9	R_vs_NR
0.103076	-1.34444	1.3009	-1.03347	0.301385	CD8+ T-cells	CLEC6A	R_vs_NR
19.4455	0.172903	0.167316	1.03339	0.301419	CD8+ T-cells	OGFOD3	R_vs_NR
87.1795	0.42899	0.415238	1.03312	0.301548	CD8+ T-cells	PDCD1	R_vs_NR
33.9361	-0.38595	0.373604	-1.03305	0.301582	CD8+ T-cells	CHN1	R_vs_NR
79.7622	-0.260113	0.251839	-1.03285	0.301673	CD8+ T-cells	TRAPPC10	R_vs_NR
36.352	0.150693	0.145901	1.03285	0.301676	CD8+ T-cells	PSD4	R_vs_NR
13.6559	0.220091	0.213107	1.03277	0.301711	CD8+ T-cells	BRI3BP	R_vs_NR
11.3508	0.19795	0.19167	1.03277	0.301712	CD8+ T-cells	PXMP4	R_vs_NR
2.26845	-0.307599	0.297881	-1.03262	0.301781	CD8+ T-cells	CRYGS	R_vs_NR
4.62121	0.240098	0.232515	1.03261	0.301784	CD8+ T-cells	ANGEL1	R_vs_NR
14.1401	0.263842	0.255536	1.0325	0.301837	CD8+ T-cells	AK9	R_vs_NR
36.4446	0.181763	0.176047	1.03247	0.301852	CD8+ T-cells	MRPL24	R_vs_NR
31.9594	0.232005	0.224724	1.0324	0.301885	CD8+ T-cells	RAB37	R_vs_NR
14.472	-0.198838	0.1926	-1.03239	0.30189	CD8+ T-cells	RWDD2B	R_vs_NR
3.71492	-0.395101	0.382735	-1.03231	0.301926	CD8+ T-cells	BAIAP2	R_vs_NR
16.6959	0.313197	0.303589	1.03165	0.302237	CD8+ T-cells	SH3YL1	R_vs_NR
14.7912	-0.185992	0.180289	-1.03163	0.302245	CD8+ T-cells	STRIP1	R_vs_NR
1.10661	-1.1025	1.06894	-1.0314	0.302355	CD8+ T-cells	SDC1	R_vs_NR
97.7378	0.102354	0.0992482	1.03129	0.302403	CD8+ T-cells	RFC1	R_vs_NR
0.578878	-0.84791	0.822293	-1.03115	0.302469	CD8+ T-cells	CCDC149	R_vs_NR
32.5952	0.14758	0.14313	1.03109	0.302497	CD8+ T-cells	CDC16	R_vs_NR
29.3511	-0.173395	0.168192	-1.03094	0.30257	CD8+ T-cells	SEC24D	R_vs_NR
0.0758674	-1.40188	1.36017	-1.03066	0.302699	CD8+ T-cells	MPO	R_vs_NR
8.91226	0.178307	0.173007	1.03063	0.302712	CD8+ T-cells	ALKBH8	R_vs_NR
13.7732	0.264268	0.256424	1.03059	0.302732	CD8+ T-cells	CORO2A	R_vs_NR
11.8998	0.557952	0.54142	1.03053	0.30276	CD8+ T-cells	FGFBP2	R_vs_NR
1.96882	-0.394861	0.383178	-1.03049	0.302779	CD8+ T-cells	NRSN2	R_vs_NR
5.9305	0.524432	0.50918	1.02995	0.303032	CD8+ T-cells	RBAK	R_vs_NR
3.81605	-0.272321	0.264406	-1.02994	0.30304	CD8+ T-cells	PSEN2	R_vs_NR
0.159291	-1.04784	1.01741	-1.02991	0.303052	CD8+ T-cells	JPH2	R_vs_NR
26.1931	0.165005	0.160376	1.02887	0.303541	CD8+ T-cells	TMEM101	R_vs_NR
5.75962	-0.520209	0.505667	-1.02876	0.303594	CD8+ T-cells	RAB32	R_vs_NR
27.8094	0.147016	0.142975	1.02826	0.303826	CD8+ T-cells	SEC22A	R_vs_NR
8.2124	-0.265833	0.258548	-1.02818	0.303866	CD8+ T-cells	ZNF778	R_vs_NR
6.1521	0.272381	0.264935	1.0281	0.303901	CD8+ T-cells	ZNF25	R_vs_NR
6.94126	0.221242	0.215224	1.02796	0.303968	CD8+ T-cells	SWSAP1	R_vs_NR
3.35132	-0.498949	0.485414	-1.02788	0.304006	CD8+ T-cells	P4HA2	R_vs_NR
76.6883	-0.189478	0.184355	-1.02779	0.30405	CD8+ T-cells	SLC4A7	R_vs_NR
54.2303	0.135545	0.131897	1.02766	0.304111	CD8+ T-cells	UBE2G2	R_vs_NR
3.45897	0.838068	0.815526	1.02764	0.304119	CD8+ T-cells	KLRK1	R_vs_NR
0.449148	-0.768913	0.748391	-1.02742	0.304222	CD8+ T-cells	DCDC2	R_vs_NR
153.236	-0.303169	0.295108	-1.02732	0.304272	CD8+ T-cells	RGCC	R_vs_NR
0.278577	-0.761517	0.741408	-1.02712	0.304363	CD8+ T-cells	ACSS3	R_vs_NR
57.3881	-0.221104	0.215271	-1.0271	0.304375	CD8+ T-cells	MAPKAPK2	R_vs_NR
0.244468	-0.931376	0.90729	-1.02655	0.304634	CD8+ T-cells	TRPM6	R_vs_NR
1.08092	-1.13332	1.10403	-1.02653	0.304642	CD8+ T-cells	AC026740.1	R_vs_NR
32.659	-0.16827	0.163935	-1.02644	0.304684	CD8+ T-cells	GDI1	R_vs_NR
0.2076	-0.728643	0.709952	-1.02633	0.304738	CD8+ T-cells	ANO5	R_vs_NR
1.84679	-0.416763	0.406092	-1.02628	0.304761	CD8+ T-cells	OVOL2	R_vs_NR
0.127646	-1.11126	1.08295	-1.02614	0.304826	CD8+ T-cells	NRK	R_vs_NR
0.0570931	-1.55306	1.51367	-1.02603	0.304879	CD8+ T-cells	STOML3	R_vs_NR
5.55338	-0.248019	0.241837	-1.02556	0.305098	CD8+ T-cells	ZNF93	R_vs_NR
29.0024	0.234185	0.22837	1.02546	0.305145	CD8+ T-cells	MPST	R_vs_NR
3.95972	0.477502	0.46567	1.02541	0.30517	CD8+ T-cells	NREP	R_vs_NR
0.175642	-0.790266	0.770838	-1.0252	0.305267	CD8+ T-cells	LRIG3	R_vs_NR
1.5542	-0.686628	0.669782	-1.02515	0.305291	CD8+ T-cells	CD1C	R_vs_NR
0.647404	-0.535762	0.522729	-1.02493	0.305396	CD8+ T-cells	CLEC4A	R_vs_NR
3.25408	0.429447	0.419044	1.02482	0.305446	CD8+ T-cells	CENPI	R_vs_NR
3.86916	-0.710627	0.693451	-1.02477	0.305472	CD8+ T-cells	EMILIN1	R_vs_NR
38.7263	0.301917	0.294671	1.02459	0.305556	CD8+ T-cells	LYSMD2	R_vs_NR
1.25218	-0.583378	0.569505	-1.02436	0.305665	CD8+ T-cells	TKTL1	R_vs_NR
11.467	0.267687	0.26137	1.02417	0.305756	CD8+ T-cells	SFXN2	R_vs_NR
184.347	0.217584	0.212478	1.02403	0.305819	CD8+ T-cells	CNN2	R_vs_NR
90.8973	0.251407	0.245513	1.02401	0.305832	CD8+ T-cells	SPN	R_vs_NR
0.099713	-1.15335	1.12639	-1.02394	0.305862	CD8+ T-cells	NXPH1	R_vs_NR
285.02	0.10773	0.105228	1.02378	0.305939	CD8+ T-cells	UQCR10	R_vs_NR
4.71098	0.33993	0.332068	1.02367	0.305989	CD8+ T-cells	TMEM44	R_vs_NR
44.6211	-0.128739	0.125775	-1.02357	0.30604	CD8+ T-cells	NSFL1C	R_vs_NR
6.27483	-0.296289	0.289491	-1.02348	0.306079	CD8+ T-cells	KLHL25	R_vs_NR
25.7265	0.15588	0.152382	1.02295	0.306329	CD8+ T-cells	EHMT2	R_vs_NR
0.726275	-0.515467	0.50391	-1.02294	0.306338	CD8+ T-cells	SLC29A2	R_vs_NR
1.00333	-0.398121	0.389234	-1.02283	0.306387	CD8+ T-cells	TNKS1BP1	R_vs_NR
1.69412	-0.461834	0.451561	-1.02275	0.306425	CD8+ T-cells	CCDC62	R_vs_NR
114.766	0.133353	0.130387	1.02275	0.306428	CD8+ T-cells	BIN1	R_vs_NR
3.47427	-0.388306	0.379709	-1.02264	0.306477	CD8+ T-cells	HIGD1B	R_vs_NR
142.129	0.20732	0.202752	1.02253	0.306531	CD8+ T-cells	RPS6KA3	R_vs_NR
0.0662562	-1.76644	1.72759	-1.02249	0.306548	CD8+ T-cells	LYNX1	R_vs_NR
0.140569	-1.13498	1.11038	-1.02215	0.306708	CD8+ T-cells	CFTR	R_vs_NR
34.5134	-0.385768	0.377415	-1.02213	0.306718	CD8+ T-cells	HIST1H2BK	R_vs_NR
19.6108	0.221067	0.216299	1.02204	0.306761	CD8+ T-cells	GEMIN6	R_vs_NR
67.4061	0.174217	0.170461	1.02203	0.306765	CD8+ T-cells	PPP6R2	R_vs_NR
1.20914	-0.988719	0.967613	-1.02181	0.30687	CD8+ T-cells	AC110615.1	R_vs_NR
0.0931883	-1.15448	1.12999	-1.02167	0.306938	CD8+ T-cells	TTLL6	R_vs_NR
470.039	-0.113618	0.111241	-1.02137	0.307081	CD8+ T-cells	CCNI	R_vs_NR
5.09002	0.632982	0.619778	1.02131	0.30711	CD8+ T-cells	PLEKHO2	R_vs_NR
2.82623	0.513473	0.502766	1.0213	0.307115	CD8+ T-cells	RHOU	R_vs_NR
8.09157	-0.209984	0.205608	-1.02128	0.307122	CD8+ T-cells	CLP1	R_vs_NR
0.0415407	-1.57823	1.54537	-1.02126	0.307129	CD8+ T-cells	LDLRAD2	R_vs_NR
5.12833	-0.64478	0.631398	-1.0212	0.307162	CD8+ T-cells	ABHD16A	R_vs_NR
2.73256	-0.519512	0.508754	-1.02115	0.307185	CD8+ T-cells	SORT1	R_vs_NR
0.11953	-0.970809	0.950822	-1.02102	0.307245	CD8+ T-cells	M1AP	R_vs_NR
24.4649	0.200722	0.196607	1.02093	0.307286	CD8+ T-cells	GPX7	R_vs_NR
50.7415	-0.125629	0.123075	-1.02075	0.307374	CD8+ T-cells	SNAP23	R_vs_NR
442.106	0.125758	0.123212	1.02066	0.307415	CD8+ T-cells	CD3G	R_vs_NR
44.2737	0.183458	0.179771	1.02051	0.307488	CD8+ T-cells	MAGED1	R_vs_NR
38.8641	-0.182226	0.178604	-1.02028	0.307596	CD8+ T-cells	ATP13A3	R_vs_NR
1.09229	-0.386642	0.379023	-1.0201	0.307681	CD8+ T-cells	C19orf73	R_vs_NR
16.6556	-0.227906	0.223426	-1.02005	0.307705	CD8+ T-cells	TSPYL4	R_vs_NR
12.9534	0.251882	0.246961	1.01992	0.307765	CD8+ T-cells	IRAK1	R_vs_NR
20.9616	-0.152189	0.149228	-1.01984	0.307804	CD8+ T-cells	PDE12	R_vs_NR
14.5439	0.292306	0.286773	1.01929	0.308063	CD8+ T-cells	SLC15A4	R_vs_NR
15.4162	-0.143999	0.141302	-1.01909	0.30816	CD8+ T-cells	B4GALT4	R_vs_NR
0.765665	-0.496161	0.48692	-1.01898	0.308213	CD8+ T-cells	PLEKHG5	R_vs_NR
36.5811	-0.137128	0.134605	-1.01875	0.308321	CD8+ T-cells	TRNT1	R_vs_NR
0.0709312	-1.32713	1.30282	-1.01866	0.308364	CD8+ T-cells	PLIN5	R_vs_NR
0.157118	-1.08242	1.06277	-1.01849	0.308443	CD8+ T-cells	TPTE	R_vs_NR
62.1427	-0.371428	0.364701	-1.01845	0.308466	CD8+ T-cells	GEM	R_vs_NR
37.1245	0.139267	0.136751	1.0184	0.308487	CD8+ T-cells	WWP2	R_vs_NR
88.7507	0.117827	0.1157	1.01838	0.308495	CD8+ T-cells	IRF3	R_vs_NR
45.275	-0.147567	0.144979	-1.01785	0.308747	CD8+ T-cells	UBN1	R_vs_NR
45.1641	0.143974	0.141464	1.01774	0.308799	CD8+ T-cells	APOL3	R_vs_NR
2.21686	-0.432411	0.424972	-1.0175	0.308914	CD8+ T-cells	MEGF11	R_vs_NR
1.8792	-0.82521	0.811114	-1.01738	0.308973	CD8+ T-cells	ENAM	R_vs_NR
55.0523	0.274586	0.269975	1.01708	0.309116	CD8+ T-cells	ZNRF2	R_vs_NR
1.54552	-0.439734	0.432395	-1.01697	0.309167	CD8+ T-cells	NRXN3	R_vs_NR
4.96352	-0.269839	0.265357	-1.01689	0.309205	CD8+ T-cells	HYLS1	R_vs_NR
1.24813	-0.473206	0.465385	-1.01681	0.309246	CD8+ T-cells	CMC4	R_vs_NR
63.1959	-0.222554	0.218983	-1.01631	0.309484	CD8+ T-cells	JOSD1	R_vs_NR
0.310331	-0.98064	0.965081	-1.01612	0.309572	CD8+ T-cells	LRFN5	R_vs_NR
1.06223	0.997156	0.981463	1.01599	0.309635	CD8+ T-cells	TMEM98	R_vs_NR
60.0221	0.0977403	0.0962179	1.01582	0.309714	CD8+ T-cells	TAF12	R_vs_NR
7.61437	-0.255637	0.251726	-1.01554	0.30985	CD8+ T-cells	CTPS2	R_vs_NR
3.60699	0.312018	0.307337	1.01523	0.309996	CD8+ T-cells	ZNF546	R_vs_NR
12.9661	0.193205	0.190307	1.01523	0.309997	CD8+ T-cells	PCYOX1	R_vs_NR
0.288471	-0.822878	0.810602	-1.01514	0.310037	CD8+ T-cells	LRRC43	R_vs_NR
5.54587	-0.272643	0.268635	-1.01492	0.310144	CD8+ T-cells	TIGD7	R_vs_NR
6.3291	-0.603289	0.59445	-1.01487	0.310168	CD8+ T-cells	MDGA1	R_vs_NR
0.0903438	-1.47383	1.45265	-1.01458	0.310308	CD8+ T-cells	SLC45A3	R_vs_NR
0.361541	-0.633654	0.624612	-1.01448	0.310356	CD8+ T-cells	PRICKLE2	R_vs_NR
0.217354	-0.761383	0.750556	-1.01443	0.31038	CD8+ T-cells	TMEM255A	R_vs_NR
41.5076	-0.240844	0.237487	-1.01414	0.310518	CD8+ T-cells	ITPRIP	R_vs_NR
20.1598	-0.181557	0.179028	-1.01413	0.310522	CD8+ T-cells	CCP110	R_vs_NR
106.552	0.18365	0.181158	1.01376	0.310699	CD8+ T-cells	OSTF1	R_vs_NR
0.841692	-0.821205	0.81008	-1.01373	0.31071	CD8+ T-cells	ALDH1A3	R_vs_NR
6.90629	0.297269	0.293267	1.01365	0.310751	CD8+ T-cells	PLBD2	R_vs_NR
10.7172	-0.33972	0.335152	-1.01363	0.31076	CD8+ T-cells	NBPF10	R_vs_NR
0.462719	-0.484828	0.478334	-1.01358	0.310785	CD8+ T-cells	C10orf25	R_vs_NR
214.432	0.11365	0.112146	1.01341	0.310863	CD8+ T-cells	YWHAQ	R_vs_NR
0.241508	-0.765355	0.755463	-1.01309	0.311015	CD8+ T-cells	PIFO	R_vs_NR
36.0464	-0.329616	0.325365	-1.01307	0.311029	CD8+ T-cells	CSF1	R_vs_NR
24.2033	-0.139363	0.137582	-1.01294	0.311088	CD8+ T-cells	SLC39A6	R_vs_NR
0.28977	-0.992918	0.98027	-1.0129	0.311107	CD8+ T-cells	CCDC179	R_vs_NR
1.0182	-0.486822	0.480695	-1.01275	0.311181	CD8+ T-cells	DNAH9	R_vs_NR
24.7447	0.208945	0.20633	1.01267	0.311216	CD8+ T-cells	TMEM128	R_vs_NR
9.88367	0.239983	0.237103	1.01215	0.311466	CD8+ T-cells	BOD1	R_vs_NR
8.51812	-0.284368	0.28102	-1.01191	0.31158	CD8+ T-cells	CFL2	R_vs_NR
15.95	0.255719	0.252723	1.01186	0.311607	CD8+ T-cells	IMPDH1	R_vs_NR
144.71	0.106107	0.104864	1.01186	0.311607	CD8+ T-cells	MRPL20	R_vs_NR
8.44396	0.200228	0.197895	1.01179	0.311638	CD8+ T-cells	NADK	R_vs_NR
1.42999	-0.503569	0.497873	-1.01144	0.311806	CD8+ T-cells	RAI14	R_vs_NR
73.6834	-0.171634	0.16972	-1.01128	0.311884	CD8+ T-cells	LCOR	R_vs_NR
28.9887	0.185001	0.182972	1.01109	0.311971	CD8+ T-cells	USP28	R_vs_NR
6.77247	0.253517	0.250853	1.01062	0.312199	CD8+ T-cells	CCDC86	R_vs_NR
0.0554448	-1.38021	1.36577	-1.01057	0.312221	CD8+ T-cells	KIAA1210	R_vs_NR
39.0022	0.149266	0.147712	1.01052	0.312247	CD8+ T-cells	SPTLC2	R_vs_NR
0.159424	-1.03858	1.02786	-1.01043	0.312288	CD8+ T-cells	SLC22A14	R_vs_NR
0.0956608	-1.64289	1.62619	-1.01027	0.312367	CD8+ T-cells	TNFSF15	R_vs_NR
23.8408	-0.129802	0.128497	-1.01015	0.312423	CD8+ T-cells	RAB2B	R_vs_NR
19.9144	0.124171	0.122932	1.01008	0.312455	CD8+ T-cells	TAF6	R_vs_NR
28.622	0.166093	0.164436	1.01008	0.312458	CD8+ T-cells	FAM168A	R_vs_NR
0.25235	-0.771988	0.764312	-1.01004	0.312475	CD8+ T-cells	RERGL	R_vs_NR
22.9584	0.191333	0.189467	1.00985	0.312566	CD8+ T-cells	NUBPL	R_vs_NR
0.493392	-0.668228	0.661919	-1.00953	0.312719	CD8+ T-cells	REPS2	R_vs_NR
2.88051	-0.327952	0.324873	-1.00948	0.312745	CD8+ T-cells	SPATA7	R_vs_NR
1.07384	-0.533569	0.528647	-1.00931	0.312825	CD8+ T-cells	GLI1	R_vs_NR
0.0693886	-1.54549	1.5313	-1.00927	0.312846	CD8+ T-cells	KCNN2	R_vs_NR
0.608682	-0.657605	0.651717	-1.00904	0.312958	CD8+ T-cells	UPK2	R_vs_NR
84.1109	-0.490072	0.485736	-1.00893	0.31301	CD8+ T-cells	ATF3	R_vs_NR
169.65	-0.213168	0.211294	-1.00887	0.313037	CD8+ T-cells	TMPO	R_vs_NR
6.02951	-0.192093	0.19041	-1.00884	0.313053	CD8+ T-cells	FAM214B	R_vs_NR
0.501585	-1.29516	1.28392	-1.00875	0.313094	CD8+ T-cells	ANXA3	R_vs_NR
365.084	-0.100104	0.0992371	-1.00874	0.313099	CD8+ T-cells	ARL6IP5	R_vs_NR
9.29345	-0.196528	0.19484	-1.00867	0.313135	CD8+ T-cells	HEATR6	R_vs_NR
0.246557	-0.788893	0.782134	-1.00864	0.313147	CD8+ T-cells	MLIP	R_vs_NR
0.176452	-0.980372	0.972065	-1.00855	0.313193	CD8+ T-cells	TMPRSS5	R_vs_NR
0.142838	-1.06859	1.0597	-1.0084	0.313265	CD8+ T-cells	SLC8A3	R_vs_NR
1625.27	0.17616	0.174704	1.00833	0.313294	CD8+ T-cells	RPL31	R_vs_NR
32.939	-0.154275	0.153005	-1.00831	0.313308	CD8+ T-cells	CASP7	R_vs_NR
0.182142	-1.27204	1.26158	-1.00829	0.313314	CD8+ T-cells	DSCR8	R_vs_NR
24.3594	0.179432	0.177976	1.00818	0.313368	CD8+ T-cells	THOC6	R_vs_NR
135.886	0.0886778	0.0879669	1.00808	0.313415	CD8+ T-cells	RWDD1	R_vs_NR
0.073559	-1.49884	1.48683	-1.00808	0.313417	CD8+ T-cells	TMEM130	R_vs_NR
4.32969	0.496518	0.49256	1.00804	0.313438	CD8+ T-cells	C12orf42	R_vs_NR
59.592	0.211722	0.210048	1.00797	0.313469	CD8+ T-cells	S100PBP	R_vs_NR
0.486089	-0.734915	0.729257	-1.00776	0.31357	CD8+ T-cells	GULP1	R_vs_NR
0.759022	-0.5451	0.541135	-1.00733	0.313777	CD8+ T-cells	COL5A3	R_vs_NR
23.1367	-0.213706	0.212163	-1.00727	0.313805	CD8+ T-cells	SNAPC1	R_vs_NR
2.37213	-0.552921	0.548949	-1.00724	0.313822	CD8+ T-cells	AKAP2	R_vs_NR
0.0557961	-1.70057	1.68839	-1.00721	0.313832	CD8+ T-cells	PGR	R_vs_NR
1.59154	-0.469132	0.465923	-1.00689	0.313989	CD8+ T-cells	SUGCT	R_vs_NR
0.204122	-1.79948	1.78725	-1.00684	0.31401	CD8+ T-cells	CDH6	R_vs_NR
0.728506	0.630754	0.626641	1.00656	0.314145	CD8+ T-cells	CLEC4C	R_vs_NR
20.1982	-0.126237	0.125439	-1.00636	0.314242	CD8+ T-cells	C2CD3	R_vs_NR
18.6706	0.238093	0.236604	1.00629	0.314274	CD8+ T-cells	CBWD1	R_vs_NR
0.0500574	-1.70007	1.68948	-1.00627	0.314287	CD8+ T-cells	B3GNT3	R_vs_NR
26.5759	-0.18014	0.179025	-1.00623	0.314306	CD8+ T-cells	AARS	R_vs_NR
76.7201	-0.146028	0.145131	-1.00618	0.314328	CD8+ T-cells	NUCB1	R_vs_NR
21.3397	-0.164774	0.163827	-1.00578	0.314521	CD8+ T-cells	MINK1	R_vs_NR
25.5385	-0.157638	0.15678	-1.00547	0.314669	CD8+ T-cells	MTO1	R_vs_NR
0.271738	-1.39982	1.39245	-1.00529	0.314757	CD8+ T-cells	ROPN1	R_vs_NR
9.41271	0.256703	0.255371	1.00522	0.314792	CD8+ T-cells	ARIH2OS	R_vs_NR
47.4183	0.141939	0.141236	1.00498	0.314907	CD8+ T-cells	APPL1	R_vs_NR
42.6229	0.160962	0.160168	1.00495	0.314919	CD8+ T-cells	KDM3B	R_vs_NR
0.797771	-0.601461	0.59854	-1.00488	0.314954	CD8+ T-cells	LY6G5B	R_vs_NR
6.92216	0.189577	0.188673	1.00479	0.314998	CD8+ T-cells	DPY19L4	R_vs_NR
1.70086	-0.44023	0.438159	-1.00473	0.315028	CD8+ T-cells	IL17RC	R_vs_NR
0.20689	-1.00648	1.00194	-1.00454	0.315119	CD8+ T-cells	SIAH3	R_vs_NR
0.113335	-0.922271	0.918112	-1.00453	0.315124	CD8+ T-cells	PLA2G1B	R_vs_NR
0.192536	-0.880948	0.87721	-1.00426	0.315253	CD8+ T-cells	NKAPL	R_vs_NR
40.8557	0.169286	0.168638	1.00384	0.315455	CD8+ T-cells	GNB5	R_vs_NR
0.128105	-0.939646	0.936062	-1.00383	0.315461	CD8+ T-cells	TNNT1	R_vs_NR
0.931164	-0.664951	0.662837	-1.00319	0.31577	CD8+ T-cells	ADAMTS2	R_vs_NR
1.44699	-0.60702	0.605127	-1.00313	0.315799	CD8+ T-cells	NDST1	R_vs_NR
0.150283	-0.833227	0.830668	-1.00308	0.315822	CD8+ T-cells	SEMA6C	R_vs_NR
77.7492	0.170225	0.169719	1.00299	0.315868	CD8+ T-cells	RBM26	R_vs_NR
177.854	0.149663	0.149261	1.00269	0.316009	CD8+ T-cells	AES	R_vs_NR
7.49306	0.211907	0.211449	1.00217	0.316264	CD8+ T-cells	KDM1B	R_vs_NR
154.451	-0.157838	0.157505	-1.00211	0.316288	CD8+ T-cells	ISCU	R_vs_NR
234.415	0.137353	0.137089	1.00192	0.316381	CD8+ T-cells	TRMT112	R_vs_NR
0.0919341	-1.09459	1.09285	-1.00158	0.316544	CD8+ T-cells	RAP1GAP	R_vs_NR
1.56942	0.372999	0.372489	1.00137	0.316649	CD8+ T-cells	LRFN1	R_vs_NR
0.100041	-1.29996	1.29845	-1.00116	0.31675	CD8+ T-cells	SLC1A6	R_vs_NR
15.7951	0.163904	0.163718	1.00113	0.316763	CD8+ T-cells	ANKRD54	R_vs_NR
101.36	0.0882077	0.0881117	1.00109	0.316783	CD8+ T-cells	CEP57	R_vs_NR
78.313	0.143701	0.143546	1.00108	0.31679	CD8+ T-cells	APEX1	R_vs_NR
46.379	0.175549	0.175363	1.00106	0.316797	CD8+ T-cells	TULP4	R_vs_NR
0.25749	-0.810493	0.809785	-1.00087	0.316888	CD8+ T-cells	EFCAB8	R_vs_NR
153.28	-0.190135	0.190006	-1.00068	0.316982	CD8+ T-cells	PRDM2	R_vs_NR
27.3814	-0.118683	0.118609	-1.00062	0.317009	CD8+ T-cells	SLC52A2	R_vs_NR
42.2183	-0.101009	0.10095	-1.00058	0.317029	CD8+ T-cells	UTP18	R_vs_NR
92.0757	0.120908	0.120849	1.00049	0.317073	CD8+ T-cells	HAX1	R_vs_NR
1.24785	-0.522699	0.522511	-1.00036	0.317136	CD8+ T-cells	VWF	R_vs_NR
18.0867	0.182694	0.182634	1.00033	0.31715	CD8+ T-cells	PTER	R_vs_NR
0.1437	-0.874654	0.874373	-1.00032	0.317155	CD8+ T-cells	WNT2	R_vs_NR
1.05758	-0.613461	0.613277	-1.0003	0.317166	CD8+ T-cells	B3GNT8	R_vs_NR
17.7952	-0.253643	0.253603	-1.00016	0.317235	CD8+ T-cells	RNF19B	R_vs_NR
14.6433	0.198346	0.19837	0.999883	0.317367	CD8+ T-cells	SLC33A1	R_vs_NR
147.154	0.141572	0.141646	0.999474	0.317565	CD8+ T-cells	MZT2A	R_vs_NR
61.0149	0.178973	0.179086	0.999373	0.317614	CD8+ T-cells	PTPRE	R_vs_NR
292.686	0.162538	0.162642	0.999366	0.317617	CD8+ T-cells	SEPT6	R_vs_NR
0.627164	-0.522362	0.522856	-0.999055	0.317768	CD8+ T-cells	NCAM2	R_vs_NR
5.80048	-0.324862	0.325203	-0.998952	0.317818	CD8+ T-cells	MYH10	R_vs_NR
3.0228	-0.357623	0.358023	-0.998883	0.317851	CD8+ T-cells	FKBP1B	R_vs_NR
116.686	0.123983	0.124145	0.998701	0.317939	CD8+ T-cells	CDC42SE1	R_vs_NR
17.4198	0.20122	0.201587	0.998179	0.318193	CD8+ T-cells	ARAP1	R_vs_NR
20.0832	0.197029	0.19739	0.998169	0.318197	CD8+ T-cells	SLC25A13	R_vs_NR
19.9693	0.278767	0.279335	0.997966	0.318296	CD8+ T-cells	RIC3	R_vs_NR
21.7277	0.0985741	0.0988042	0.997671	0.318439	CD8+ T-cells	TAF8	R_vs_NR
20.0958	0.205423	0.205911	0.997631	0.318458	CD8+ T-cells	B3GALT4	R_vs_NR
22.534	0.125485	0.125788	0.997591	0.318478	CD8+ T-cells	WDR55	R_vs_NR
382.472	0.177146	0.177581	0.997554	0.318496	CD8+ T-cells	PPP2R5C	R_vs_NR
171.814	0.119466	0.119814	0.997102	0.318715	CD8+ T-cells	MRPS21	R_vs_NR
34.1012	-0.126636	0.127004	-0.997097	0.318717	CD8+ T-cells	CEP135	R_vs_NR
15.9215	-0.15892	0.159414	-0.996904	0.318811	CD8+ T-cells	RALB	R_vs_NR
1.40613	0.303395	0.304347	0.996873	0.318826	CD8+ T-cells	KCTD1	R_vs_NR
32.1327	-0.166493	0.16706	-0.996606	0.318956	CD8+ T-cells	PIP5K1A	R_vs_NR
0.593727	-0.583092	0.585145	-0.996491	0.319011	CD8+ T-cells	ZNF418	R_vs_NR
52.3857	-0.104529	0.104901	-0.996453	0.31903	CD8+ T-cells	ARMCX3	R_vs_NR
1.49217	-0.65395	0.656334	-0.996368	0.319071	CD8+ T-cells	CSF3R	R_vs_NR
0.822526	-0.512065	0.513996	-0.996244	0.319132	CD8+ T-cells	FAM178B	R_vs_NR
32.3766	0.14305	0.143594	0.99621	0.319148	CD8+ T-cells	MRPL48	R_vs_NR
0.0712939	-1.36817	1.37349	-0.996127	0.319188	CD8+ T-cells	TPO	R_vs_NR
97.3112	-0.119276	0.119758	-0.99597	0.319265	CD8+ T-cells	CGGBP1	R_vs_NR
0.107518	-1.00249	1.00656	-0.995957	0.319271	CD8+ T-cells	DCST2	R_vs_NR
98.5936	0.144623	0.145225	0.99586	0.319318	CD8+ T-cells	MBD5	R_vs_NR
0.836579	-0.795032	0.798793	-0.995292	0.319594	CD8+ T-cells	ABCA13	R_vs_NR
5.04503	-0.407646	0.409585	-0.995266	0.319607	CD8+ T-cells	TTC9	R_vs_NR
0.280335	-0.70215	0.705497	-0.995256	0.319612	CD8+ T-cells	RGS22	R_vs_NR
12.0172	0.232866	0.234001	0.995152	0.319662	CD8+ T-cells	FAM228B	R_vs_NR
10.6922	0.221521	0.222668	0.994845	0.319812	CD8+ T-cells	PCGF1	R_vs_NR
3.35051	0.584377	0.587477	0.994722	0.319871	CD8+ T-cells	NT5E	R_vs_NR
13.8387	-0.203814	0.204921	-0.994596	0.319933	CD8+ T-cells	UHRF1BP1	R_vs_NR
18.9332	0.246567	0.247921	0.994537	0.319962	CD8+ T-cells	DOHH	R_vs_NR
218.536	-0.106531	0.107126	-0.994448	0.320005	CD8+ T-cells	VAMP8	R_vs_NR
1.64419	-0.536261	0.539319	-0.994331	0.320062	CD8+ T-cells	AFF2	R_vs_NR
72.9943	-0.09849	0.0990518	-0.994328	0.320063	CD8+ T-cells	DNTTIP2	R_vs_NR
2.06507	-0.545377	0.548509	-0.99429	0.320082	CD8+ T-cells	PTPRF	R_vs_NR
44.0209	0.190679	0.191779	0.994262	0.320095	CD8+ T-cells	DCTPP1	R_vs_NR
8.78465	-0.1787	0.179771	-0.994046	0.3202	CD8+ T-cells	EFCAB7	R_vs_NR
1.03798	-0.590825	0.594381	-0.994018	0.320214	CD8+ T-cells	SLIT3	R_vs_NR
4.03108	-0.360441	0.362617	-0.994001	0.320222	CD8+ T-cells	ZCWPW2	R_vs_NR
16.9545	0.180746	0.181851	0.993924	0.32026	CD8+ T-cells	PPCDC	R_vs_NR
46.2763	0.164683	0.165717	0.993762	0.320339	CD8+ T-cells	VPS13D	R_vs_NR
1.16088	0.385808	0.388248	0.993714	0.320362	CD8+ T-cells	NUMBL	R_vs_NR
78.9133	0.180714	0.181887	0.993553	0.32044	CD8+ T-cells	KDM4C	R_vs_NR
18.5994	0.204752	0.206119	0.993369	0.32053	CD8+ T-cells	POLA1	R_vs_NR
7.4345	-0.458517	0.461768	-0.992959	0.32073	CD8+ T-cells	DST	R_vs_NR
15.805	0.363635	0.366251	0.99286	0.320778	CD8+ T-cells	DPP4	R_vs_NR
94.2279	0.283592	0.285657	0.992772	0.320821	CD8+ T-cells	MX1	R_vs_NR
90.0848	-0.194669	0.196131	-0.992547	0.320931	CD8+ T-cells	DYNC1I2	R_vs_NR
1.89475	-0.557468	0.561813	-0.992266	0.321068	CD8+ T-cells	LAMC1	R_vs_NR
18.1116	0.188511	0.190034	0.991982	0.321206	CD8+ T-cells	LACTB2	R_vs_NR
18.45	-0.188128	0.189666	-0.991889	0.321252	CD8+ T-cells	ZNF124	R_vs_NR
29.0922	-0.415935	0.419544	-0.991398	0.321491	CD8+ T-cells	FCER1G	R_vs_NR
75.1901	-0.12787	0.129035	-0.990966	0.321702	CD8+ T-cells	CSNK1D	R_vs_NR
12.5397	0.236669	0.238852	0.990862	0.321753	CD8+ T-cells	SRRD	R_vs_NR
0.146568	-1.00936	1.01891	-0.990623	0.32187	CD8+ T-cells	RET	R_vs_NR
88.4664	-0.177599	0.179316	-0.990428	0.321965	CD8+ T-cells	CAB39	R_vs_NR
15.8154	0.147366	0.148793	0.990413	0.321972	CD8+ T-cells	ACAD9	R_vs_NR
0.16042	-0.923699	0.932673	-0.990378	0.32199	CD8+ T-cells	SULT2A1	R_vs_NR
28.7296	0.141273	0.142685	0.990104	0.322123	CD8+ T-cells	APTX	R_vs_NR
62.2329	0.110879	0.111988	0.990096	0.322127	CD8+ T-cells	POLR2B	R_vs_NR
47.3019	0.163875	0.165514	0.990096	0.322127	CD8+ T-cells	CBFA2T2	R_vs_NR
14.0694	0.195632	0.197604	0.99002	0.322164	CD8+ T-cells	UBXN6	R_vs_NR
55.3004	-0.122235	0.123511	-0.98967	0.322335	CD8+ T-cells	STARD7	R_vs_NR
0.133268	-0.899788	0.909507	-0.989314	0.32251	CD8+ T-cells	PSORS1C1	R_vs_NR
0.0715861	-1.47217	1.48807	-0.989311	0.322511	CD8+ T-cells	FOLR3	R_vs_NR
27.0599	-0.253645	0.256434	-0.989123	0.322603	CD8+ T-cells	SSH1	R_vs_NR
1.41089	-0.559168	0.565441	-0.988905	0.322709	CD8+ T-cells	CEND1	R_vs_NR
0.793788	-0.538255	0.544458	-0.988607	0.322855	CD8+ T-cells	SHANK2	R_vs_NR
1.54773	-0.551132	0.557484	-0.988605	0.322857	CD8+ T-cells	SSPN	R_vs_NR
2.05519	-0.528448	0.534645	-0.98841	0.322952	CD8+ T-cells	COL5A2	R_vs_NR
142.119	-0.118875	0.120279	-0.988333	0.32299	CD8+ T-cells	RAC1	R_vs_NR
69.1819	0.194241	0.196546	0.988272	0.32302	CD8+ T-cells	FCHSD2	R_vs_NR
0.0593002	-1.50375	1.52176	-0.988164	0.323072	CD8+ T-cells	GPRIN2	R_vs_NR
0.535826	-0.570574	0.577687	-0.987687	0.323306	CD8+ T-cells	HSD17B13	R_vs_NR
3.15873	-0.514277	0.520761	-0.98755	0.323373	CD8+ T-cells	LNX1	R_vs_NR
4.51019	-0.515951	0.522623	-0.987234	0.323528	CD8+ T-cells	TGFBI	R_vs_NR
60.2155	-0.173664	0.17596	-0.986954	0.323665	CD8+ T-cells	UBAP1	R_vs_NR
11.2769	0.220227	0.223176	0.986787	0.323747	CD8+ T-cells	PUS1	R_vs_NR
1.7594	-0.4966	0.5033	-0.986689	0.323795	CD8+ T-cells	RTN2	R_vs_NR
123.426	-0.153585	0.15566	-0.986664	0.323807	CD8+ T-cells	AP2B1	R_vs_NR
18.3927	-0.24089	0.244152	-0.986638	0.32382	CD8+ T-cells	APOBEC3D	R_vs_NR
82.1773	0.150702	0.152788	0.986344	0.323964	CD8+ T-cells	ITFG1	R_vs_NR
0.0994431	-1.2875	1.30534	-0.986334	0.323969	CD8+ T-cells	DNAAF3	R_vs_NR
21.7886	0.137784	0.139696	0.986311	0.32398	CD8+ T-cells	DDHD2	R_vs_NR
15.7158	0.221483	0.224582	0.986198	0.324036	CD8+ T-cells	PTPN12	R_vs_NR
20.3493	0.157286	0.159535	0.985904	0.32418	CD8+ T-cells	GTPBP10	R_vs_NR
0.390644	-1.56882	1.59126	-0.985899	0.324183	CD8+ T-cells	SHISA8	R_vs_NR
0.10831	-1.04167	1.05659	-0.98588	0.324192	CD8+ T-cells	FAM83A	R_vs_NR
0.390312	-0.698487	0.70866	-0.985644	0.324308	CD8+ T-cells	KIF17	R_vs_NR
0.220037	-0.70968	0.720023	-0.985636	0.324312	CD8+ T-cells	FAM71E1	R_vs_NR
13.4043	-0.165625	0.168068	-0.985468	0.324394	CD8+ T-cells	HINT3	R_vs_NR
18.4524	0.173001	0.175581	0.985311	0.324471	CD8+ T-cells	SGTB	R_vs_NR
0.474966	-0.864801	0.877779	-0.985215	0.324519	CD8+ T-cells	LPAR3	R_vs_NR
0.724435	-0.478259	0.485471	-0.985145	0.324553	CD8+ T-cells	TMEM136	R_vs_NR
71.1751	-0.126297	0.128233	-0.984901	0.324673	CD8+ T-cells	CISD2	R_vs_NR
2.02928	0.301495	0.306206	0.984616	0.324813	CD8+ T-cells	ERMAP	R_vs_NR
11.7315	-0.179936	0.18275	-0.984605	0.324818	CD8+ T-cells	DDX20	R_vs_NR
28.4599	0.158575	0.161074	0.984481	0.324879	CD8+ T-cells	TRPV2	R_vs_NR
104.408	0.140892	0.14313	0.984366	0.324936	CD8+ T-cells	NIN	R_vs_NR
18.2373	0.164205	0.166836	0.984228	0.325003	CD8+ T-cells	INPP5B	R_vs_NR
0.0535551	-1.68752	1.7146	-0.984204	0.325015	CD8+ T-cells	GUCA1A	R_vs_NR
32.711	-0.12836	0.130428	-0.984149	0.325042	CD8+ T-cells	CPSF7	R_vs_NR
86.029	-0.192758	0.19587	-0.984112	0.325061	CD8+ T-cells	TRPC4AP	R_vs_NR
39.6448	0.114805	0.116689	0.983856	0.325186	CD8+ T-cells	NT5C2	R_vs_NR
32.4969	-0.178052	0.180993	-0.98375	0.325238	CD8+ T-cells	KIF3B	R_vs_NR
39.1952	-0.155008	0.157602	-0.983541	0.325341	CD8+ T-cells	KIAA0040	R_vs_NR
15.2751	-0.131576	0.133799	-0.983384	0.325419	CD8+ T-cells	NAT9	R_vs_NR
8.29889	0.186344	0.189493	0.983382	0.325419	CD8+ T-cells	PHC2	R_vs_NR
65.5114	0.140333	0.142717	0.9833	0.32546	CD8+ T-cells	NLRP1	R_vs_NR
43.9393	-0.289882	0.294815	-0.98327	0.325474	CD8+ T-cells	RAPGEF2	R_vs_NR
56.4134	-0.140833	0.143231	-0.983256	0.325482	CD8+ T-cells	CARS	R_vs_NR
0.0654596	-1.80538	1.83651	-0.983048	0.325584	CD8+ T-cells	MSX1	R_vs_NR
0.894639	-0.722102	0.73476	-0.982773	0.325719	CD8+ T-cells	ILDR1	R_vs_NR
0.169932	-0.91384	0.930044	-0.982578	0.325815	CD8+ T-cells	CLDN4	R_vs_NR
108.391	-0.177816	0.180969	-0.982577	0.325815	CD8+ T-cells	EIF4A3	R_vs_NR
48.4582	0.202444	0.206038	0.982557	0.325826	CD8+ T-cells	CDK4	R_vs_NR
2.02752	-0.437977	0.445778	-0.9825	0.325854	CD8+ T-cells	FAM171A1	R_vs_NR
0.208227	-0.804076	0.818472	-0.982412	0.325897	CD8+ T-cells	ANGPTL5	R_vs_NR
58.1074	0.146176	0.148828	0.982179	0.326012	CD8+ T-cells	LAGE3	R_vs_NR
0.472402	-0.684741	0.697187	-0.982147	0.326027	CD8+ T-cells	GPC1	R_vs_NR
37.6381	-0.188638	0.192165	-0.981645	0.326275	CD8+ T-cells	RFXANK	R_vs_NR
0.237287	-0.777491	0.792222	-0.981405	0.326393	CD8+ T-cells	RNF208	R_vs_NR
118.047	-0.138567	0.141197	-0.981374	0.326408	CD8+ T-cells	CDKN1B	R_vs_NR
194.246	0.159067	0.162112	0.981222	0.326483	CD8+ T-cells	UTRN	R_vs_NR
16.7592	-0.404283	0.412115	-0.980997	0.326594	CD8+ T-cells	MCM10	R_vs_NR
107.339	-0.20696	0.210974	-0.980974	0.326606	CD8+ T-cells	MTHFD2	R_vs_NR
6.27314	0.19334	0.197123	0.980807	0.326688	CD8+ T-cells	IFT46	R_vs_NR
127.22	-0.117839	0.120173	-0.980573	0.326803	CD8+ T-cells	UBE2K	R_vs_NR
6.76571	-0.340128	0.346906	-0.980462	0.326858	CD8+ T-cells	RCAN1	R_vs_NR
0.688857	0.508045	0.518267	0.980277	0.326949	CD8+ T-cells	NEK5	R_vs_NR
0.598851	-0.62908	0.641758	-0.980245	0.326965	CD8+ T-cells	C19orf18	R_vs_NR
382.199	-0.089645	0.091462	-0.980134	0.32702	CD8+ T-cells	EDF1	R_vs_NR
33.6024	0.144092	0.147013	0.980131	0.327021	CD8+ T-cells	ZNF277	R_vs_NR
1.97589	-0.422797	0.431567	-0.979679	0.327245	CD8+ T-cells	DOK3	R_vs_NR
0.566194	-0.859884	0.877721	-0.979678	0.327245	CD8+ T-cells	CD300LF	R_vs_NR
0.049644	-2.17416	2.21932	-0.979652	0.327258	CD8+ T-cells	NYX	R_vs_NR
48.3194	0.133866	0.136664	0.979526	0.32732	CD8+ T-cells	CDK5RAP2	R_vs_NR
75.4422	0.111605	0.113938	0.979518	0.327324	CD8+ T-cells	KCNAB2	R_vs_NR
29.6556	-0.23657	0.24156	-0.979344	0.32741	CD8+ T-cells	ATP11A	R_vs_NR
39.6466	0.220752	0.22543	0.979251	0.327456	CD8+ T-cells	PNPLA2	R_vs_NR
13.1358	0.204935	0.209308	0.979105	0.327528	CD8+ T-cells	LRRC8D	R_vs_NR
4.48354	-0.483583	0.493965	-0.978982	0.327589	CD8+ T-cells	VASH1	R_vs_NR
140.432	-0.0713808	0.0729168	-0.978934	0.327613	CD8+ T-cells	ZC3H15	R_vs_NR
8.33334	0.342549	0.349995	0.978725	0.327716	CD8+ T-cells	CUBN	R_vs_NR
1207.98	0.100598	0.102787	0.978698	0.327729	CD8+ T-cells	PTPRC	R_vs_NR
115.596	0.14373	0.146948	0.978103	0.328023	CD8+ T-cells	BIN2	R_vs_NR
34.9325	0.193328	0.197672	0.978025	0.328062	CD8+ T-cells	MRPL37	R_vs_NR
1.50329	-0.606128	0.619923	-0.977747	0.328199	CD8+ T-cells	PID1	R_vs_NR
0.273039	-0.899671	0.920187	-0.977705	0.32822	CD8+ T-cells	GAP43	R_vs_NR
35.6805	0.156436	0.160018	0.977614	0.328265	CD8+ T-cells	ZBTB25	R_vs_NR
281.899	-0.203989	0.208741	-0.977235	0.328453	CD8+ T-cells	ETS1	R_vs_NR
30.2645	0.129657	0.132684	0.977187	0.328477	CD8+ T-cells	CNOT10	R_vs_NR
60.0618	-0.160707	0.16458	-0.976464	0.328834	CD8+ T-cells	SHKBP1	R_vs_NR
0.416516	-0.578834	0.592795	-0.976449	0.328842	CD8+ T-cells	VWCE	R_vs_NR
2.93395	0.3002	0.307455	0.976404	0.328864	CD8+ T-cells	FIZ1	R_vs_NR
80.8819	-0.105677	0.108261	-0.976132	0.328999	CD8+ T-cells	PPP2R2A	R_vs_NR
0.605969	-0.449285	0.460319	-0.976029	0.32905	CD8+ T-cells	PRRT1	R_vs_NR
6.48995	0.435107	0.445822	0.975964	0.329082	CD8+ T-cells	TMEM42	R_vs_NR
2931.95	0.193544	0.198312	0.975956	0.329086	CD8+ T-cells	CCL5	R_vs_NR
0.241931	-0.722705	0.740684	-0.975726	0.3292	CD8+ T-cells	SEMA4G	R_vs_NR
4.46858	-0.768922	0.788105	-0.97566	0.329233	CD8+ T-cells	NLGN4Y	R_vs_NR
13.2628	-0.198332	0.203289	-0.975615	0.329255	CD8+ T-cells	FAM135A	R_vs_NR
72.8249	0.297328	0.304821	0.975419	0.329352	CD8+ T-cells	ARF5	R_vs_NR
0.428762	-0.60438	0.619631	-0.975387	0.329368	CD8+ T-cells	MYT1L	R_vs_NR
9.86033	0.458675	0.47029	0.975302	0.329411	CD8+ T-cells	RBM7	R_vs_NR
0.39632	-0.800376	0.820714	-0.97522	0.329451	CD8+ T-cells	FAM19A5	R_vs_NR
7.86428	-0.616675	0.632401	-0.975133	0.329494	CD8+ T-cells	CRYAB	R_vs_NR
198.738	-0.200974	0.206099	-0.975133	0.329494	CD8+ T-cells	BCL2	R_vs_NR
0.504002	-0.655412	0.672325	-0.974843	0.329638	CD8+ T-cells	ADAMTSL1	R_vs_NR
19.9271	-0.410441	0.421162	-0.974545	0.329786	CD8+ T-cells	HDAC9	R_vs_NR
31.0259	-0.207673	0.213103	-0.974521	0.329798	CD8+ T-cells	SLC16A3	R_vs_NR
0.946222	-0.627633	0.644232	-0.974234	0.32994	CD8+ T-cells	SIGLEC10	R_vs_NR
1.21929	-0.404384	0.4151	-0.974184	0.329965	CD8+ T-cells	BEST4	R_vs_NR
17.918	0.307093	0.315231	0.974184	0.329965	CD8+ T-cells	C9orf72	R_vs_NR
1.14271	-0.52684	0.540842	-0.97411	0.330002	CD8+ T-cells	KCNA2	R_vs_NR
7.66187	0.303296	0.311424	0.973903	0.330105	CD8+ T-cells	FUT10	R_vs_NR
0.272032	-0.760752	0.781319	-0.973676	0.330217	CD8+ T-cells	CTF1	R_vs_NR
0.253011	-0.675873	0.694297	-0.973464	0.330323	CD8+ T-cells	WDR31	R_vs_NR
1.77842	-0.398343	0.409301	-0.973228	0.33044	CD8+ T-cells	SPIRE2	R_vs_NR
4.94877	0.499486	0.513259	0.973165	0.330471	CD8+ T-cells	MED26	R_vs_NR
12.6683	0.25894	0.266087	0.973141	0.330483	CD8+ T-cells	ZNF66	R_vs_NR
1.21083	-0.452384	0.465076	-0.972711	0.330697	CD8+ T-cells	PPM1E	R_vs_NR
11.7216	0.201433	0.207108	0.972599	0.330752	CD8+ T-cells	CENPJ	R_vs_NR
62.1809	-0.114189	0.117433	-0.972379	0.330862	CD8+ T-cells	ATP6V0D1	R_vs_NR
149.282	-0.095233	0.0979424	-0.972336	0.330883	CD8+ T-cells	PSMA3	R_vs_NR
45.7978	-0.297672	0.306156	-0.972289	0.330907	CD8+ T-cells	UBE2M	R_vs_NR
36.764	-0.118728	0.122148	-0.972002	0.331049	CD8+ T-cells	SMIM4	R_vs_NR
15.061	0.178952	0.18412	0.971931	0.331085	CD8+ T-cells	ALKBH3	R_vs_NR
15.0828	0.296649	0.305272	0.971752	0.331174	CD8+ T-cells	ANKMY1	R_vs_NR
35.7196	0.14117	0.145302	0.971564	0.331267	CD8+ T-cells	CPSF2	R_vs_NR
42.119	-0.273532	0.281599	-0.971353	0.331372	CD8+ T-cells	SETBP1	R_vs_NR
31.9736	0.103319	0.106371	0.971306	0.331396	CD8+ T-cells	MRPL2	R_vs_NR
0.608639	-0.476059	0.490155	-0.97124	0.331429	CD8+ T-cells	ZMYND10	R_vs_NR
76.7891	0.104741	0.10785	0.971173	0.331462	CD8+ T-cells	EHMT1	R_vs_NR
8.47786	-0.203351	0.209398	-0.971123	0.331487	CD8+ T-cells	ARMC9	R_vs_NR
0.229081	-0.800372	0.824313	-0.970957	0.33157	CD8+ T-cells	HFM1	R_vs_NR
16.933	0.241402	0.248641	0.970884	0.331606	CD8+ T-cells	STK11	R_vs_NR
0.358917	-0.624335	0.643096	-0.970826	0.331635	CD8+ T-cells	ZFP2	R_vs_NR
0.0779858	-1.28361	1.32221	-0.970805	0.331645	CD8+ T-cells	KIF25	R_vs_NR
0.16175	-0.867366	0.89346	-0.970795	0.331651	CD8+ T-cells	CACNA1H	R_vs_NR
0.237968	-0.893318	0.920198	-0.970789	0.331653	CD8+ T-cells	ASPRV1	R_vs_NR
0.204105	-0.921996	0.950028	-0.970494	0.3318	CD8+ T-cells	SEMA3G	R_vs_NR
3.5113	-0.340636	0.351234	-0.969826	0.332133	CD8+ T-cells	DGKG	R_vs_NR
95.3366	-0.153737	0.158529	-0.969769	0.332162	CD8+ T-cells	APMAP	R_vs_NR
9.01868	0.175865	0.18137	0.969649	0.332221	CD8+ T-cells	ZNF333	R_vs_NR
12.5991	-0.247345	0.25515	-0.969411	0.33234	CD8+ T-cells	ZNF85	R_vs_NR
1.90385	-0.521825	0.538485	-0.969062	0.332514	CD8+ T-cells	HS3ST1	R_vs_NR
31.0717	-0.130074	0.134236	-0.968993	0.332549	CD8+ T-cells	EFTUD2	R_vs_NR
0.0495356	-1.65833	1.71155	-0.968909	0.33259	CD8+ T-cells	CDH22	R_vs_NR
51.347	-0.108885	0.112421	-0.968548	0.332771	CD8+ T-cells	ARMC8	R_vs_NR
0.123391	-1.06096	1.09546	-0.968509	0.33279	CD8+ T-cells	NGEF	R_vs_NR
10.4683	-0.174656	0.180368	-0.968328	0.33288	CD8+ T-cells	TUBGCP6	R_vs_NR
31.0608	0.11206	0.115736	0.96824	0.332925	CD8+ T-cells	FAM120AOS	R_vs_NR
0.322613	-1.0195	1.05305	-0.968147	0.332971	CD8+ T-cells	FAM171A2	R_vs_NR
24.336	-0.207752	0.21467	-0.967775	0.333157	CD8+ T-cells	IFIH1	R_vs_NR
2.90985	-0.42419	0.438344	-0.967712	0.333188	CD8+ T-cells	CACNB3	R_vs_NR
35.986	-0.147165	0.152134	-0.967337	0.333376	CD8+ T-cells	SRFBP1	R_vs_NR
20.4174	-0.266065	0.275115	-0.967104	0.333492	CD8+ T-cells	CDYL2	R_vs_NR
128.037	0.147873	0.152913	0.967044	0.333522	CD8+ T-cells	MDH2	R_vs_NR
2.89294	-0.521274	0.53909	-0.966953	0.333567	CD8+ T-cells	B3GNT7	R_vs_NR
37.2586	0.147973	0.153037	0.966911	0.333588	CD8+ T-cells	RPL26L1	R_vs_NR
92.7274	-0.126045	0.130364	-0.966866	0.333611	CD8+ T-cells	PRMT1	R_vs_NR
15.5141	-0.144863	0.149843	-0.966763	0.333663	CD8+ T-cells	PYGO2	R_vs_NR
40.3324	-0.128865	0.133298	-0.966743	0.333672	CD8+ T-cells	USP42	R_vs_NR
0.0905643	-1.28937	1.33375	-0.966722	0.333683	CD8+ T-cells	CD5L	R_vs_NR
12.9974	0.188754	0.195256	0.966701	0.333694	CD8+ T-cells	DPAGT1	R_vs_NR
3.45042	0.476019	0.492449	0.966635	0.333727	CD8+ T-cells	DIXDC1	R_vs_NR
8.57558	-0.19695	0.203765	-0.966554	0.333767	CD8+ T-cells	DAGLB	R_vs_NR
37.5974	0.14551	0.150551	0.966515	0.333786	CD8+ T-cells	DCLRE1C	R_vs_NR
28.6116	-0.140804	0.1457	-0.966396	0.333846	CD8+ T-cells	GDE1	R_vs_NR
177.522	-0.521909	0.540067	-0.966379	0.333855	CD8+ T-cells	KLRB1	R_vs_NR
311.654	0.21216	0.219556	0.966315	0.333886	CD8+ T-cells	TIGIT	R_vs_NR
0.114238	-1.05118	1.08784	-0.966303	0.333892	CD8+ T-cells	OR2B6	R_vs_NR
15.9039	0.224581	0.232438	0.966198	0.333945	CD8+ T-cells	FXN	R_vs_NR
27.6361	-0.128528	0.133074	-0.965837	0.334126	CD8+ T-cells	PDCL	R_vs_NR
306.521	0.115063	0.119142	0.965769	0.33416	CD8+ T-cells	WIPF1	R_vs_NR
37.9767	-0.375119	0.388421	-0.965754	0.334167	CD8+ T-cells	NEDD8-MDP1	R_vs_NR
4.5162	-0.221268	0.229134	-0.965672	0.334208	CD8+ T-cells	MAPK7	R_vs_NR
1.58123	-0.593405	0.614532	-0.965621	0.334234	CD8+ T-cells	CACNA2D2	R_vs_NR
0.095753	-1.40115	1.45118	-0.965523	0.334283	CD8+ T-cells	TIMP4	R_vs_NR
48.1128	0.202042	0.209335	0.965161	0.334464	CD8+ T-cells	RGL4	R_vs_NR
140.834	0.274824	0.284751	0.965136	0.334477	CD8+ T-cells	GBP5	R_vs_NR
0.663786	0.894342	0.926707	0.965075	0.334507	CD8+ T-cells	CCL19	R_vs_NR
0.511327	-0.507056	0.525439	-0.965014	0.334538	CD8+ T-cells	MEX3B	R_vs_NR
12.4086	0.149015	0.154418	0.965011	0.33454	CD8+ T-cells	SLC27A5	R_vs_NR
0.258801	-0.84636	0.877061	-0.964995	0.334547	CD8+ T-cells	CPB2	R_vs_NR
190.243	-0.233204	0.241697	-0.964861	0.334614	CD8+ T-cells	TGFB1	R_vs_NR
29.782	0.188668	0.195565	0.964732	0.334679	CD8+ T-cells	LIPA	R_vs_NR
4.54122	-0.37347	0.387141	-0.964686	0.334702	CD8+ T-cells	CDK2AP1	R_vs_NR
0.329832	-0.652386	0.67627	-0.964684	0.334703	CD8+ T-cells	HESX1	R_vs_NR
0.0923793	-1.13795	1.17963	-0.964665	0.334713	CD8+ T-cells	SYNGR4	R_vs_NR
0.0972659	-1.38301	1.4337	-0.964642	0.334724	CD8+ T-cells	SCG3	R_vs_NR
15.6016	0.198184	0.205462	0.964579	0.334756	CD8+ T-cells	ARMCX6	R_vs_NR
18.617	-0.192311	0.199386	-0.964515	0.334788	CD8+ T-cells	NUDT16	R_vs_NR
57.1267	0.252211	0.261513	0.964431	0.33483	CD8+ T-cells	CMTM3	R_vs_NR
16.7885	-0.181797	0.188537	-0.964249	0.334921	CD8+ T-cells	RINT1	R_vs_NR
4.4166	-0.330166	0.34241	-0.964242	0.334925	CD8+ T-cells	PPP1R3D	R_vs_NR
0.583722	-0.885509	0.918759	-0.963809	0.335142	CD8+ T-cells	THY1	R_vs_NR
4.56922	-0.356643	0.370036	-0.963807	0.335143	CD8+ T-cells	SV2A	R_vs_NR
6.31558	-0.283813	0.294478	-0.963784	0.335154	CD8+ T-cells	TOMM40L	R_vs_NR
15.8782	0.163947	0.170164	0.963465	0.335314	CD8+ T-cells	NARFL	R_vs_NR
3.75083	0.643295	0.66769	0.963463	0.335315	CD8+ T-cells	GPR143	R_vs_NR
18.9136	0.147545	0.153162	0.963325	0.335384	CD8+ T-cells	UMPS	R_vs_NR
53.2278	-0.202623	0.210364	-0.963199	0.335447	CD8+ T-cells	TOB2	R_vs_NR
3.67075	-0.22883	0.237574	-0.963194	0.33545	CD8+ T-cells	VPS37C	R_vs_NR
42.925	-0.149286	0.155004	-0.963109	0.335493	CD8+ T-cells	ACTR1A	R_vs_NR
159.982	0.0998461	0.10368	0.963023	0.335536	CD8+ T-cells	KPNB1	R_vs_NR
1.31342	-0.540564	0.561348	-0.962976	0.335559	CD8+ T-cells	CD19	R_vs_NR
3.90268	0.232831	0.241801	0.962904	0.335596	CD8+ T-cells	ZNF783	R_vs_NR
0.244789	-1.07645	1.11802	-0.962818	0.335639	CD8+ T-cells	NKAIN4	R_vs_NR
32.3417	0.176532	0.183414	0.962476	0.33581	CD8+ T-cells	ZNF708	R_vs_NR
0.798291	-0.81999	0.852171	-0.962236	0.335931	CD8+ T-cells	GABBR2	R_vs_NR
0.172268	-0.936622	0.973439	-0.962178	0.33596	CD8+ T-cells	BMP7	R_vs_NR
18.9575	-0.187156	0.194571	-0.961891	0.336104	CD8+ T-cells	ZSWIM8	R_vs_NR
0.0529317	-1.44444	1.50188	-0.961749	0.336176	CD8+ T-cells	BTC	R_vs_NR
31.2741	0.398165	0.414078	0.961571	0.336265	CD8+ T-cells	GTSE1	R_vs_NR
0.797278	-0.478891	0.498165	-0.96131	0.336397	CD8+ T-cells	MTUS2	R_vs_NR
24.9342	0.357063	0.371462	0.961236	0.336433	CD8+ T-cells	HMMR	R_vs_NR
26.0611	-0.259708	0.270233	-0.961053	0.336525	CD8+ T-cells	NAF1	R_vs_NR
327.025	0.109304	0.113772	0.960725	0.336691	CD8+ T-cells	HNRNPA3	R_vs_NR
0.0941295	-1.36586	1.4221	-0.960452	0.336828	CD8+ T-cells	RCVRN	R_vs_NR
50.2623	-0.132826	0.138304	-0.960392	0.336858	CD8+ T-cells	TIMMDC1	R_vs_NR
28.7062	0.437406	0.455452	0.960378	0.336865	CD8+ T-cells	CDC20	R_vs_NR
33.2865	0.291426	0.303485	0.960265	0.336922	CD8+ T-cells	SNTB2	R_vs_NR
1.07544	-0.589953	0.614465	-0.960108	0.337001	CD8+ T-cells	TSPAN15	R_vs_NR
10.9011	-0.220658	0.229843	-0.96004	0.337035	CD8+ T-cells	ATF5	R_vs_NR
0.193183	-0.712593	0.742362	-0.9599	0.337106	CD8+ T-cells	FBXO24	R_vs_NR
0.580945	-0.91427	0.952701	-0.959661	0.337226	CD8+ T-cells	APOBEC3A	R_vs_NR
14.9471	-0.225622	0.23512	-0.959604	0.337255	CD8+ T-cells	ALG1	R_vs_NR
0.272088	-0.771699	0.804205	-0.95958	0.337267	CD8+ T-cells	CDA	R_vs_NR
1.85041	-0.398242	0.415099	-0.959391	0.337362	CD8+ T-cells	ACVR2B	R_vs_NR
26.9668	-0.346064	0.36083	-0.959078	0.33752	CD8+ T-cells	RRP12	R_vs_NR
55.0355	-0.161052	0.167938	-0.958996	0.337561	CD8+ T-cells	CBX6	R_vs_NR
147.39	-0.122191	0.127421	-0.958955	0.337581	CD8+ T-cells	TSTD1	R_vs_NR
115.195	-0.102114	0.106489	-0.958907	0.337605	CD8+ T-cells	MEAF6	R_vs_NR
25.5852	-0.115459	0.120421	-0.958794	0.337662	CD8+ T-cells	RAB5B	R_vs_NR
86.8234	-0.0949783	0.0990646	-0.958751	0.337684	CD8+ T-cells	TXNL1	R_vs_NR
3.03873	-0.563809	0.588094	-0.958706	0.337707	CD8+ T-cells	GAS2L1	R_vs_NR
0.11291	-1.23784	1.29153	-0.958431	0.337845	CD8+ T-cells	EFCC1	R_vs_NR
0.0374107	-2.25813	2.35636	-0.958314	0.337905	CD8+ T-cells	PLK5	R_vs_NR
0.097522	-1.0349	1.07994	-0.9583	0.337911	CD8+ T-cells	SCN11A	R_vs_NR
5.17869	-0.702556	0.733297	-0.958078	0.338024	CD8+ T-cells	C10orf105	R_vs_NR
0.51607	-0.678494	0.708302	-0.957916	0.338105	CD8+ T-cells	THBD	R_vs_NR
33.6248	0.23092	0.241108	0.957747	0.338191	CD8+ T-cells	TRIM8	R_vs_NR
0.184628	-1.07249	1.12001	-0.957571	0.338279	CD8+ T-cells	CEACAM4	R_vs_NR
1.64218	-0.442774	0.462396	-0.957564	0.338283	CD8+ T-cells	CDC42BPA	R_vs_NR
79.8352	-0.0944553	0.0986427	-0.957549	0.33829	CD8+ T-cells	KRR1	R_vs_NR
123.881	-0.175015	0.182829	-0.95726	0.338436	CD8+ T-cells	B4GALT1	R_vs_NR
8.75155	-0.244853	0.255798	-0.957213	0.33846	CD8+ T-cells	SWT1	R_vs_NR
0.182857	-0.854566	0.892984	-0.956978	0.338578	CD8+ T-cells	EDA2R	R_vs_NR
261.27	-0.102128	0.106727	-0.956914	0.338611	CD8+ T-cells	MYH9	R_vs_NR
15.6734	-0.176497	0.184488	-0.95669	0.338724	CD8+ T-cells	UBR7	R_vs_NR
219.405	0.119036	0.124435	0.956609	0.338765	CD8+ T-cells	RBX1	R_vs_NR
3.90632	-0.373428	0.390379	-0.956578	0.33878	CD8+ T-cells	NAV1	R_vs_NR
7.81573	0.195794	0.204684	0.956567	0.338786	CD8+ T-cells	ZSCAN25	R_vs_NR
0.306152	-0.580751	0.607161	-0.956502	0.338818	CD8+ T-cells	LYPD5	R_vs_NR
12.6674	0.766065	0.800998	0.956389	0.338876	CD8+ T-cells	S100A8	R_vs_NR
0.934549	-0.576155	0.602697	-0.955962	0.339091	CD8+ T-cells	CACNA1F	R_vs_NR
37.8761	0.154401	0.161532	0.955857	0.339145	CD8+ T-cells	AKAP11	R_vs_NR
0.469579	-1.17627	1.23065	-0.955817	0.339165	CD8+ T-cells	AZGP1	R_vs_NR
0.301507	-0.641899	0.671681	-0.95566	0.339244	CD8+ T-cells	CNTN1	R_vs_NR
0.149899	-0.90604	0.948191	-0.955546	0.339302	CD8+ T-cells	CXorf36	R_vs_NR
0.244987	-0.96711	1.01217	-0.955478	0.339336	CD8+ T-cells	TP53TG3D	R_vs_NR
102.921	0.102921	0.107719	0.955455	0.339348	CD8+ T-cells	CELF1	R_vs_NR
246.484	-0.0797398	0.0834622	-0.9554	0.339376	CD8+ T-cells	SRRM1	R_vs_NR
31.371	0.335799	0.351556	0.95518	0.339487	CD8+ T-cells	ASF1B	R_vs_NR
0.638165	-0.507942	0.531861	-0.955028	0.339563	CD8+ T-cells	SLX1A	R_vs_NR
38.4023	-0.137415	0.143918	-0.954817	0.33967	CD8+ T-cells	PEX16	R_vs_NR
190.884	-0.089673	0.0939342	-0.954637	0.339762	CD8+ T-cells	UBE2I	R_vs_NR
42.9496	-0.0915532	0.0959175	-0.954499	0.339831	CD8+ T-cells	LRCH4	R_vs_NR
28.9508	0.1342	0.140599	0.954486	0.339838	CD8+ T-cells	STRN	R_vs_NR
4376.31	0.156229	0.163742	0.954114	0.340026	CD8+ T-cells	RPL28	R_vs_NR
1.30381	-0.389062	0.407814	-0.954019	0.340074	CD8+ T-cells	CRISPLD2	R_vs_NR
46.5797	-0.14346	0.150386	-0.953945	0.340111	CD8+ T-cells	CDK11B	R_vs_NR
73.7274	-0.263576	0.276345	-0.953794	0.340188	CD8+ T-cells	SIK2	R_vs_NR
0.165732	-1.11492	1.16923	-0.953549	0.340312	CD8+ T-cells	PRR26	R_vs_NR
3312.11	0.134078	0.140618	0.953489	0.340342	CD8+ T-cells	RPS15	R_vs_NR
0.380536	-0.814134	0.854017	-0.9533	0.340438	CD8+ T-cells	KCNMB1	R_vs_NR
40.4182	-0.0981014	0.102938	-0.953019	0.340581	CD8+ T-cells	CHMP2B	R_vs_NR
222.158	-0.0929999	0.0975943	-0.952924	0.340629	CD8+ T-cells	PRPF38B	R_vs_NR
36.6863	0.121101	0.127087	0.952895	0.340643	CD8+ T-cells	AASDHPPT	R_vs_NR
8.49709	0.262114	0.275077	0.952874	0.340654	CD8+ T-cells	BDH1	R_vs_NR
84.1779	0.195004	0.204672	0.952765	0.340709	CD8+ T-cells	TRERF1	R_vs_NR
23.2901	0.128609	0.134987	0.952747	0.340719	CD8+ T-cells	ZNF138	R_vs_NR
21.3469	0.186636	0.195937	0.952527	0.34083	CD8+ T-cells	EML3	R_vs_NR
8.50122	-0.194032	0.203715	-0.952465	0.340861	CD8+ T-cells	MFAP3	R_vs_NR
22.1839	0.133584	0.140301	0.952125	0.341034	CD8+ T-cells	WDR6	R_vs_NR
0.966758	-0.789568	0.829399	-0.951977	0.341109	CD8+ T-cells	MB	R_vs_NR
71.095	-0.126816	0.13324	-0.951793	0.341202	CD8+ T-cells	DNAJC3	R_vs_NR
5.74041	-0.246398	0.258894	-0.951731	0.341234	CD8+ T-cells	ZNF410	R_vs_NR
0.277141	-0.900927	0.946661	-0.951689	0.341255	CD8+ T-cells	CA3	R_vs_NR
8.75454	0.225384	0.236908	0.951355	0.341424	CD8+ T-cells	HEATR5A	R_vs_NR
0.351054	-0.619968	0.651825	-0.951127	0.34154	CD8+ T-cells	KCNK7	R_vs_NR
22.3213	-0.255693	0.268903	-0.950875	0.341668	CD8+ T-cells	BLOC1S4	R_vs_NR
3.99349	-0.517591	0.544348	-0.950846	0.341683	CD8+ T-cells	C15orf53	R_vs_NR
0.245529	-0.66308	0.697502	-0.95065	0.341782	CD8+ T-cells	REEP1	R_vs_NR
0.419108	-0.631736	0.664684	-0.95043	0.341894	CD8+ T-cells	RXFP1	R_vs_NR
0.997778	-0.448241	0.471673	-0.950321	0.341949	CD8+ T-cells	MROH6	R_vs_NR
30.6988	0.254231	0.267537	0.950264	0.341978	CD8+ T-cells	CAMK2G	R_vs_NR
1.50056	-0.371537	0.390987	-0.950254	0.341983	CD8+ T-cells	DEPDC4	R_vs_NR
11.2176	-0.187837	0.197672	-0.950246	0.341988	CD8+ T-cells	ZFAND4	R_vs_NR
123.479	0.12418	0.130688	0.950204	0.342008	CD8+ T-cells	CEP85L	R_vs_NR
24.225	0.15517	0.16332	0.950101	0.342061	CD8+ T-cells	ZNF76	R_vs_NR
40.3297	-0.187406	0.19725	-0.95009	0.342066	CD8+ T-cells	CRK	R_vs_NR
0.323434	-0.557736	0.587117	-0.949956	0.342135	CD8+ T-cells	GABRB3	R_vs_NR
4.76189	-0.398503	0.419555	-0.949824	0.342202	CD8+ T-cells	PLB1	R_vs_NR
0.279606	-0.742543	0.781799	-0.949788	0.34222	CD8+ T-cells	GDAP1L1	R_vs_NR
0.190358	-0.68001	0.715962	-0.949785	0.342221	CD8+ T-cells	TGM1	R_vs_NR
166.384	-0.228174	0.240253	-0.949727	0.342251	CD8+ T-cells	BRAF	R_vs_NR
74.4812	-0.119017	0.125355	-0.94944	0.342397	CD8+ T-cells	ZNF428	R_vs_NR
27.0726	-0.573902	0.604609	-0.949212	0.342513	CD8+ T-cells	PMEL	R_vs_NR
2.00528	0.276989	0.291851	0.949078	0.342581	CD8+ T-cells	ZNF792	R_vs_NR
33.1353	0.408201	0.430174	0.948922	0.34266	CD8+ T-cells	MPP7	R_vs_NR
61.8405	0.293716	0.309573	0.948779	0.342733	CD8+ T-cells	PPP2R2B	R_vs_NR
32.9441	-0.164016	0.172898	-0.948629	0.342809	CD8+ T-cells	AKTIP	R_vs_NR
0.604645	-0.612567	0.645939	-0.948336	0.342959	CD8+ T-cells	COL8A1	R_vs_NR
26.2962	-0.348878	0.367911	-0.948266	0.342994	CD8+ T-cells	UBE2F	R_vs_NR
29.2669	-0.147066	0.15509	-0.948264	0.342995	CD8+ T-cells	DIMT1	R_vs_NR
99.7823	-0.212732	0.224347	-0.948227	0.343014	CD8+ T-cells	NMT1	R_vs_NR
14.6152	0.248463	0.26203	0.948224	0.343015	CD8+ T-cells	ATP8B1	R_vs_NR
23.8004	-0.12399	0.130762	-0.948213	0.343021	CD8+ T-cells	DHRS7B	R_vs_NR
15.5628	-0.166281	0.175403	-0.947991	0.343134	CD8+ T-cells	ZNF484	R_vs_NR
76.4522	0.140606	0.148322	0.947976	0.343142	CD8+ T-cells	SPG11	R_vs_NR
44.1322	-0.155617	0.164196	-0.94775	0.343257	CD8+ T-cells	TMA16	R_vs_NR
11.4547	-0.170233	0.179619	-0.947746	0.343259	CD8+ T-cells	PITRM1	R_vs_NR
0.424013	-0.616553	0.650567	-0.947716	0.343274	CD8+ T-cells	WDR49	R_vs_NR
1.66691	-0.756607	0.798522	-0.947508	0.34338	CD8+ T-cells	MLPH	R_vs_NR
0.12342	-1.29812	1.37014	-0.94744	0.343414	CD8+ T-cells	MUC13	R_vs_NR
0.0533843	-1.44583	1.52615	-0.947374	0.343448	CD8+ T-cells	CHAD	R_vs_NR
264.808	-0.0765932	0.0808743	-0.947065	0.343606	CD8+ T-cells	SRSF11	R_vs_NR
0.391874	-0.576117	0.608365	-0.946993	0.343643	CD8+ T-cells	GPRC5C	R_vs_NR
10.6227	0.239161	0.252555	0.946966	0.343656	CD8+ T-cells	IPO11	R_vs_NR
0.235572	-0.689855	0.728503	-0.946949	0.343665	CD8+ T-cells	OPLAH	R_vs_NR
31.6855	0.112614	0.118929	0.946903	0.343688	CD8+ T-cells	EXOG	R_vs_NR
1.45198	-0.449697	0.474949	-0.946832	0.343725	CD8+ T-cells	CPED1	R_vs_NR
0.0566283	-1.4393	1.52015	-0.946815	0.343733	CD8+ T-cells	TEX15	R_vs_NR
0.448605	-0.599962	0.633706	-0.94675	0.343766	CD8+ T-cells	FRAS1	R_vs_NR
89.331	0.0988149	0.104376	0.946724	0.343779	CD8+ T-cells	PTPN2	R_vs_NR
18.3991	0.15268	0.161288	0.946631	0.343827	CD8+ T-cells	FBXO4	R_vs_NR
25.5626	-0.109005	0.11516	-0.946547	0.34387	CD8+ T-cells	VPS37A	R_vs_NR
83.9494	-0.0975994	0.103119	-0.946471	0.343909	CD8+ T-cells	PPP4R2	R_vs_NR
16.758	0.163034	0.172323	0.946094	0.344101	CD8+ T-cells	ERCC4	R_vs_NR
23.4388	0.122514	0.129515	0.945943	0.344177	CD8+ T-cells	MFSD8	R_vs_NR
3507.72	0.144072	0.152322	0.945839	0.344231	CD8+ T-cells	RPL21	R_vs_NR
0.122317	-1.02096	1.0796	-0.945683	0.34431	CD8+ T-cells	HMCN2	R_vs_NR
3.14437	-0.331424	0.350538	-0.945473	0.344417	CD8+ T-cells	PLCB3	R_vs_NR
19.507	0.13051	0.138039	0.945457	0.344425	CD8+ T-cells	FAM122B	R_vs_NR
10.3339	0.123508	0.130683	0.9451	0.344608	CD8+ T-cells	NDUFAF5	R_vs_NR
22.5666	0.210603	0.222842	0.945075	0.344621	CD8+ T-cells	D2HGDH	R_vs_NR
1.27223	-0.843702	0.892929	-0.94487	0.344725	CD8+ T-cells	IL2	R_vs_NR
89.8982	0.17385	0.184016	0.944758	0.344782	CD8+ T-cells	PLEKHA2	R_vs_NR
11.7987	-0.153543	0.162555	-0.944557	0.344885	CD8+ T-cells	NFXL1	R_vs_NR
2.16287	-0.289655	0.30666	-0.944546	0.344891	CD8+ T-cells	MAMSTR	R_vs_NR
0.430775	-0.816843	0.864834	-0.944508	0.34491	CD8+ T-cells	S100A12	R_vs_NR
77.2804	0.211365	0.223797	0.944451	0.344939	CD8+ T-cells	RIN3	R_vs_NR
1.03553	-0.579265	0.613363	-0.944408	0.344961	CD8+ T-cells	CITED4	R_vs_NR
0.566068	-0.463279	0.490675	-0.944165	0.345085	CD8+ T-cells	SCARF2	R_vs_NR
0.328827	-0.852354	0.902778	-0.944146	0.345095	CD8+ T-cells	TTLL10	R_vs_NR
9.32281	0.307923	0.326205	0.943958	0.345191	CD8+ T-cells	RFXAP	R_vs_NR
1.05074	-0.521268	0.552233	-0.943929	0.345206	CD8+ T-cells	ANGPTL4	R_vs_NR
158.221	-0.0820712	0.0869502	-0.943888	0.345227	CD8+ T-cells	PRPF40A	R_vs_NR
38.66	-0.122049	0.12932	-0.943769	0.345288	CD8+ T-cells	GLTP	R_vs_NR
35.8533	0.110777	0.117394	0.943634	0.345357	CD8+ T-cells	TRIM27	R_vs_NR
11.5436	0.216106	0.229072	0.943394	0.345479	CD8+ T-cells	CAMKK2	R_vs_NR
0.668532	-0.469354	0.497522	-0.943384	0.345484	CD8+ T-cells	HOXA1	R_vs_NR
0.0579986	-1.40871	1.49326	-0.943378	0.345488	CD8+ T-cells	ELOVL3	R_vs_NR
0.196064	-0.803283	0.851552	-0.943316	0.345519	CD8+ T-cells	GABRB2	R_vs_NR
91.3577	0.160342	0.169987	0.943261	0.345548	CD8+ T-cells	BCAS3	R_vs_NR
135.856	-0.166167	0.176191	-0.943109	0.345625	CD8+ T-cells	NEDD9	R_vs_NR
30.2108	-0.141851	0.150412	-0.943083	0.345638	CD8+ T-cells	DDX49	R_vs_NR
22.5116	0.137543	0.145856	0.943003	0.345679	CD8+ T-cells	CDK10	R_vs_NR
55.5352	0.140522	0.149058	0.942733	0.345817	CD8+ T-cells	COMMD10	R_vs_NR
2.70442	-0.436026	0.462598	-0.942559	0.345906	CD8+ T-cells	LANCL3	R_vs_NR
31.5308	0.138082	0.146519	0.942416	0.34598	CD8+ T-cells	SMIM20	R_vs_NR
0.217892	-0.777069	0.824615	-0.942341	0.346018	CD8+ T-cells	CCDC151	R_vs_NR
1708.61	-0.105602	0.112067	-0.942315	0.346031	CD8+ T-cells	H3F3B	R_vs_NR
10.1436	-0.197374	0.209486	-0.942183	0.346099	CD8+ T-cells	MYBBP1A	R_vs_NR
0.394354	-0.782435	0.830752	-0.941839	0.346275	CD8+ T-cells	ADIRF	R_vs_NR
1.56924	-0.516154	0.548186	-0.941567	0.346414	CD8+ T-cells	EMP2	R_vs_NR
0.429576	-0.630662	0.669827	-0.94153	0.346433	CD8+ T-cells	FOXB1	R_vs_NR
9.57904	-0.245684	0.260955	-0.941482	0.346458	CD8+ T-cells	IL15	R_vs_NR
83.3615	-0.191028	0.202919	-0.941399	0.3465	CD8+ T-cells	MED13	R_vs_NR
6.79631	0.294272	0.312591	0.941397	0.346502	CD8+ T-cells	ZNF677	R_vs_NR
2.91508	-0.249371	0.265033	-0.940904	0.346754	CD8+ T-cells	VAV2	R_vs_NR
19.8868	0.156149	0.165956	0.940904	0.346754	CD8+ T-cells	SLC25A37	R_vs_NR
11.6528	0.151177	0.1608	0.940157	0.347137	CD8+ T-cells	POLL	R_vs_NR
48.2336	0.133684	0.142203	0.940097	0.347168	CD8+ T-cells	UBA3	R_vs_NR
0.130218	-0.978065	1.04048	-0.940018	0.347208	CD8+ T-cells	OLFML2A	R_vs_NR
17.7878	0.203699	0.216699	0.940009	0.347213	CD8+ T-cells	ARMC10	R_vs_NR
0.410584	-0.969542	1.0316	-0.939847	0.347296	CD8+ T-cells	PCDH17	R_vs_NR
1.39606	-0.671501	0.715089	-0.939045	0.347708	CD8+ T-cells	RUFY4	R_vs_NR
0.388384	-0.603265	0.642459	-0.938993	0.347734	CD8+ T-cells	KCNJ15	R_vs_NR
5.61197	-0.431689	0.459743	-0.938978	0.347742	CD8+ T-cells	TP73	R_vs_NR
0.321527	-0.9511	1.01297	-0.938922	0.347771	CD8+ T-cells	CITED1	R_vs_NR
53.3275	0.132687	0.14132	0.938911	0.347776	CD8+ T-cells	PPA2	R_vs_NR
0.880851	-0.579524	0.617314	-0.938783	0.347842	CD8+ T-cells	KCNMB2	R_vs_NR
533.465	0.110495	0.117774	0.938192	0.348146	CD8+ T-cells	UQCRB	R_vs_NR
41.2257	-0.140304	0.14959	-0.937919	0.348286	CD8+ T-cells	CEP290	R_vs_NR
13.9211	0.177494	0.189258	0.937838	0.348328	CD8+ T-cells	AMFR	R_vs_NR
0.236468	-0.863283	0.920747	-0.93759	0.348455	CD8+ T-cells	ATP6V0D2	R_vs_NR
0.297672	-0.727787	0.776429	-0.937352	0.348577	CD8+ T-cells	SIGLEC7	R_vs_NR
104.946	-0.118323	0.126272	-0.937044	0.348736	CD8+ T-cells	FGFR1OP2	R_vs_NR
1.53553	-0.62653	0.668675	-0.936972	0.348773	CD8+ T-cells	MFAP5	R_vs_NR
82.056	0.193142	0.206171	0.936806	0.348859	CD8+ T-cells	CMTM7	R_vs_NR
23.8069	-0.151835	0.1621	-0.936676	0.348925	CD8+ T-cells	POLG	R_vs_NR
9.90043	0.375762	0.401222	0.936544	0.348993	CD8+ T-cells	GSTM3	R_vs_NR
31.1149	0.167285	0.178641	0.936434	0.34905	CD8+ T-cells	GLRX5	R_vs_NR
24.9425	0.132959	0.14199	0.936398	0.349069	CD8+ T-cells	PGM1	R_vs_NR
0.991091	-0.675492	0.721426	-0.936328	0.349104	CD8+ T-cells	IQSEC3	R_vs_NR
4.67336	-0.263744	0.281763	-0.936051	0.349247	CD8+ T-cells	TCTN1	R_vs_NR
70.9357	-0.120093	0.12833	-0.935819	0.349366	CD8+ T-cells	EMC6	R_vs_NR
11.5256	-0.193085	0.206338	-0.935773	0.34939	CD8+ T-cells	PHF2	R_vs_NR
0.130407	-1.15458	1.23437	-0.935358	0.349604	CD8+ T-cells	VNN1	R_vs_NR
2000.59	0.166406	0.177941	0.935172	0.3497	CD8+ T-cells	RPS7	R_vs_NR
321.642	0.225351	0.240974	0.935167	0.349702	CD8+ T-cells	RBM25	R_vs_NR
1.52306	-0.570882	0.610587	-0.934974	0.349802	CD8+ T-cells	CCDC144NL	R_vs_NR
15.1419	0.468805	0.501563	0.934688	0.349949	CD8+ T-cells	SCML1	R_vs_NR
0.0409131	-1.64246	1.75743	-0.934576	0.350007	CD8+ T-cells	ACCSL	R_vs_NR
3.54107	-0.380078	0.406686	-0.934575	0.350008	CD8+ T-cells	NIPAL2	R_vs_NR
15.5053	-0.150892	0.161471	-0.934488	0.350052	CD8+ T-cells	TMEM127	R_vs_NR
163.034	-0.160099	0.17133	-0.934449	0.350072	CD8+ T-cells	ANP32E	R_vs_NR
14.7552	0.159025	0.170223	0.934219	0.350191	CD8+ T-cells	RITA1	R_vs_NR
13.7514	0.18045	0.193157	0.934216	0.350192	CD8+ T-cells	MBD6	R_vs_NR
190.956	-0.080216	0.0858667	-0.934192	0.350205	CD8+ T-cells	PAIP2	R_vs_NR
0.605756	-0.59827	0.640556	-0.933985	0.350312	CD8+ T-cells	KBTBD11	R_vs_NR
17.5729	0.129904	0.13909	0.933952	0.350328	CD8+ T-cells	RMND1	R_vs_NR
19.7702	0.232129	0.24855	0.933933	0.350339	CD8+ T-cells	TRIM11	R_vs_NR
84.421	0.149428	0.160043	0.933674	0.350472	CD8+ T-cells	GNB2	R_vs_NR
13.3748	-0.190654	0.204221	-0.933565	0.350528	CD8+ T-cells	CLCN7	R_vs_NR
23.8476	0.189618	0.203118	0.933537	0.350543	CD8+ T-cells	RBAK-RBAKDN	R_vs_NR
3.15409	0.290907	0.311623	0.933524	0.35055	CD8+ T-cells	IL11RA	R_vs_NR
1.85474	-0.529499	0.567213	-0.933512	0.350556	CD8+ T-cells	AC132192.1	R_vs_NR
0.106854	-1.13207	1.21271	-0.933499	0.350563	CD8+ T-cells	ACSM5	R_vs_NR
5.99659	-0.31732	0.340025	-0.933225	0.350704	CD8+ T-cells	PDZD2	R_vs_NR
49.707	-0.105195	0.112739	-0.933085	0.350776	CD8+ T-cells	SFT2D2	R_vs_NR
24.4448	-0.135381	0.145127	-0.932846	0.350899	CD8+ T-cells	TSPAN31	R_vs_NR
4.85815	-0.355705	0.381364	-0.932718	0.350966	CD8+ T-cells	ANGPTL1	R_vs_NR
10.5709	-0.155126	0.166317	-0.932712	0.350969	CD8+ T-cells	GNE	R_vs_NR
1659.29	0.131712	0.141218	0.932691	0.35098	CD8+ T-cells	RPL7	R_vs_NR
15.5887	0.168128	0.180278	0.932606	0.351024	CD8+ T-cells	SH2B1	R_vs_NR
48.9188	-0.123683	0.132633	-0.932518	0.351069	CD8+ T-cells	YIF1A	R_vs_NR
0.0717948	-1.28308	1.37617	-0.932351	0.351155	CD8+ T-cells	CDH15	R_vs_NR
16.4454	0.193472	0.20752	0.932306	0.351179	CD8+ T-cells	PRR3	R_vs_NR
2.84791	0.293153	0.314494	0.932142	0.351263	CD8+ T-cells	BBS12	R_vs_NR
71.0592	0.123442	0.132444	0.93203	0.351321	CD8+ T-cells	ADD1	R_vs_NR
9.98405	0.26973	0.289423	0.93196	0.351357	CD8+ T-cells	XKR8	R_vs_NR
0.207726	-1.375	1.47579	-0.931705	0.351489	CD8+ T-cells	SLC5A4	R_vs_NR
3.65367	0.372704	0.400058	0.931623	0.351531	CD8+ T-cells	CTSK	R_vs_NR
366.099	0.250205	0.268577	0.931594	0.351546	CD8+ T-cells	YBX1	R_vs_NR
8.77753	0.349788	0.375577	0.931335	0.351681	CD8+ T-cells	ZNF704	R_vs_NR
0.131437	-1.44306	1.54955	-0.931276	0.351711	CD8+ T-cells	PCSK1	R_vs_NR
0.987759	-0.456695	0.490434	-0.931207	0.351747	CD8+ T-cells	RNF212	R_vs_NR
4.27914	-0.397514	0.426891	-0.931184	0.351758	CD8+ T-cells	SHF	R_vs_NR
8.62839	-0.377724	0.405763	-0.930899	0.351906	CD8+ T-cells	RAD51	R_vs_NR
0.231889	-0.864574	0.928819	-0.930831	0.351941	CD8+ T-cells	SLC38A11	R_vs_NR
2.56214	-0.491811	0.528483	-0.930607	0.352057	CD8+ T-cells	SLC1A1	R_vs_NR
0.0972999	-1.20957	1.29983	-0.930559	0.352082	CD8+ T-cells	ULBP3	R_vs_NR
190.584	0.17322	0.186167	0.930458	0.352134	CD8+ T-cells	PRELID1	R_vs_NR
2.33513	0.298408	0.32074	0.930374	0.352177	CD8+ T-cells	XYLB	R_vs_NR
136.226	-0.111191	0.119515	-0.930349	0.35219	CD8+ T-cells	C9orf78	R_vs_NR
14.5164	0.166749	0.179243	0.930297	0.352218	CD8+ T-cells	NELFB	R_vs_NR
268.003	0.116284	0.125003	0.930251	0.352241	CD8+ T-cells	SNRPG	R_vs_NR
121.004	0.147959	0.159073	0.930134	0.352301	CD8+ T-cells	TBL1XR1	R_vs_NR
0.19737	-0.775806	0.834151	-0.930054	0.352343	CD8+ T-cells	P2RX6	R_vs_NR
110.225	-0.17701	0.190325	-0.930045	0.352348	CD8+ T-cells	CCDC167	R_vs_NR
504.569	-0.0946056	0.101724	-0.930023	0.352359	CD8+ T-cells	NCL	R_vs_NR
3.43621	-0.479446	0.515713	-0.929676	0.352539	CD8+ T-cells	H1F0	R_vs_NR
52.3215	0.140655	0.151311	0.929575	0.352591	CD8+ T-cells	ATAD2B	R_vs_NR
48.4945	0.0949936	0.102208	0.929416	0.352674	CD8+ T-cells	C1GALT1	R_vs_NR
99.8128	-0.283794	0.305383	-0.929307	0.35273	CD8+ T-cells	FAM3C	R_vs_NR
2.55853	-0.450457	0.484794	-0.929172	0.3528	CD8+ T-cells	HSPG2	R_vs_NR
1.85623	-0.889695	0.957524	-0.929162	0.352805	CD8+ T-cells	NOV	R_vs_NR
0.910803	-0.508121	0.547003	-0.928918	0.352932	CD8+ T-cells	LEMD1	R_vs_NR
0.679626	-0.961019	1.03459	-0.928892	0.352945	CD8+ T-cells	LOXL4	R_vs_NR
2.46714	1.00522	1.08229	0.928792	0.352997	CD8+ T-cells	SCGB3A1	R_vs_NR
1.13858	-0.414483	0.446386	-0.928533	0.353131	CD8+ T-cells	FRS3	R_vs_NR
97.5937	-0.172548	0.185837	-0.928491	0.353153	CD8+ T-cells	FBXW7	R_vs_NR
7.365	0.204435	0.220187	0.928459	0.353169	CD8+ T-cells	ZSCAN29	R_vs_NR
13.8352	-0.20145	0.216976	-0.928447	0.353176	CD8+ T-cells	ZDHHC7	R_vs_NR
98.9255	-0.166676	0.179534	-0.928383	0.353209	CD8+ T-cells	DNPH1	R_vs_NR
188.803	0.163268	0.175872	0.928335	0.353234	CD8+ T-cells	SLFN5	R_vs_NR
0.504852	-0.643274	0.693155	-0.928038	0.353388	CD8+ T-cells	ACKR3	R_vs_NR
330.111	-0.0749088	0.0807356	-0.927828	0.353497	CD8+ T-cells	MORF4L1	R_vs_NR
3.02034	0.432784	0.466465	0.927795	0.353514	CD8+ T-cells	GSTM2	R_vs_NR
131.1	0.448038	0.483134	0.927359	0.35374	CD8+ T-cells	XCL1	R_vs_NR
26.7208	0.176597	0.190431	0.927353	0.353743	CD8+ T-cells	SLC12A6	R_vs_NR
0.881776	-0.87245	0.940869	-0.927281	0.353781	CD8+ T-cells	HAMP	R_vs_NR
0.193058	-1.27834	1.37859	-0.927277	0.353783	CD8+ T-cells	TSKU	R_vs_NR
90.526	-0.202724	0.218656	-0.927137	0.353856	CD8+ T-cells	KLF13	R_vs_NR
30.8595	0.135704	0.14637	0.927125	0.353861	CD8+ T-cells	PMS1	R_vs_NR
1.00834	-0.352544	0.380278	-0.927068	0.353891	CD8+ T-cells	DOCK6	R_vs_NR
18.7768	0.38141	0.411433	0.927029	0.353911	CD8+ T-cells	COL6A3	R_vs_NR
0.402788	-0.602231	0.649877	-0.926684	0.354091	CD8+ T-cells	SEMA6B	R_vs_NR
45.2742	0.0889457	0.0959849	0.926663	0.354102	CD8+ T-cells	LGALS8	R_vs_NR
0.987994	-0.435953	0.470485	-0.926603	0.354133	CD8+ T-cells	LRP6	R_vs_NR
230.536	-0.0914584	0.0987115	-0.926522	0.354175	CD8+ T-cells	ENSA	R_vs_NR
0.128108	-1.67277	1.80576	-0.926353	0.354262	CD8+ T-cells	CD209	R_vs_NR
8.79352	0.350405	0.378354	0.92613	0.354379	CD8+ T-cells	TRIM73	R_vs_NR
2.34307	-0.552889	0.597105	-0.925949	0.354473	CD8+ T-cells	MSR1	R_vs_NR
0.940725	-0.497264	0.537041	-0.925932	0.354481	CD8+ T-cells	KREMEN1	R_vs_NR
0.321856	-0.967103	1.04489	-0.925559	0.354675	CD8+ T-cells	ZIC1	R_vs_NR
17.2917	-0.162396	0.175461	-0.92554	0.354685	CD8+ T-cells	GOLGA5	R_vs_NR
129.535	0.147577	0.159503	0.925233	0.354845	CD8+ T-cells	SEMA4D	R_vs_NR
2075.62	0.210807	0.227853	0.925188	0.354868	CD8+ T-cells	RPS23	R_vs_NR
426.484	0.082483	0.0891741	0.924965	0.354984	CD8+ T-cells	COX7A2	R_vs_NR
104.87	0.270542	0.292552	0.924762	0.35509	CD8+ T-cells	SRSF9	R_vs_NR
20.5245	0.369576	0.39967	0.924705	0.35512	CD8+ T-cells	RBM12	R_vs_NR
73.9424	0.0694859	0.0751562	0.924553	0.355199	CD8+ T-cells	DENR	R_vs_NR
0.227145	-0.608258	0.657953	-0.92447	0.355242	CD8+ T-cells	SYNE4	R_vs_NR
5.09627	-0.276754	0.299407	-0.92434	0.35531	CD8+ T-cells	CCDC102A	R_vs_NR
56.486	-0.193294	0.209116	-0.924336	0.355312	CD8+ T-cells	DCTN6	R_vs_NR
0.829535	-0.486207	0.5261	-0.924172	0.355397	CD8+ T-cells	ST6GALNAC2	R_vs_NR
62.1831	0.211878	0.229289	0.924066	0.355452	CD8+ T-cells	ARL5A	R_vs_NR
1.86856	-0.444721	0.48164	-0.923347	0.355827	CD8+ T-cells	XKR9	R_vs_NR
17.1716	-0.1873	0.202853	-0.923325	0.355838	CD8+ T-cells	TXNDC16	R_vs_NR
4.81046	0.412058	0.446276	0.923324	0.355838	CD8+ T-cells	RWDD3	R_vs_NR
7.43934	0.354333	0.383775	0.923282	0.35586	CD8+ T-cells	HSBP1L1	R_vs_NR
0.302728	-0.58738	0.636234	-0.923214	0.355896	CD8+ T-cells	SYCE3	R_vs_NR
52.9252	-0.078041	0.0845332	-0.9232	0.355903	CD8+ T-cells	POLR2C	R_vs_NR
7.96249	0.349131	0.378237	0.923046	0.355983	CD8+ T-cells	LTB4R	R_vs_NR
35.6268	0.185837	0.201338	0.923007	0.356003	CD8+ T-cells	HSF1	R_vs_NR
44.1749	-0.156997	0.170101	-0.922966	0.356025	CD8+ T-cells	YTHDF3	R_vs_NR
25.9661	-0.114315	0.123877	-0.922806	0.356108	CD8+ T-cells	OGFOD1	R_vs_NR
18.3332	0.353657	0.383252	0.922779	0.356122	CD8+ T-cells	KIF14	R_vs_NR
0.40722	-0.566866	0.61439	-0.922649	0.35619	CD8+ T-cells	CCBE1	R_vs_NR
0.132244	-0.82988	0.899506	-0.922595	0.356218	CD8+ T-cells	AC112721.1	R_vs_NR
28.9477	0.249947	0.270938	0.922524	0.356255	CD8+ T-cells	SLC39A10	R_vs_NR
70.4684	0.090608	0.0982198	0.922503	0.356267	CD8+ T-cells	SUMF2	R_vs_NR
1.19542	-0.372407	0.403727	-0.922423	0.356308	CD8+ T-cells	SLC9A5	R_vs_NR
125.217	-0.181181	0.196435	-0.922346	0.356348	CD8+ T-cells	NCALD	R_vs_NR
11.2522	0.279598	0.303175	0.922235	0.356406	CD8+ T-cells	SH2D3A	R_vs_NR
0.433267	-0.667296	0.72363	-0.922151	0.35645	CD8+ T-cells	SERPINF2	R_vs_NR
36.3071	0.116997	0.126877	0.922131	0.35646	CD8+ T-cells	DDX10	R_vs_NR
0.212118	-1.93211	2.09552	-0.92202	0.356518	CD8+ T-cells	PNMA6A	R_vs_NR
19.6383	0.262569	0.284821	0.921876	0.356593	CD8+ T-cells	GALNT6	R_vs_NR
72.7091	0.168794	0.183102	0.921861	0.356601	CD8+ T-cells	FBXL17	R_vs_NR
0.0328395	-1.9099	2.07183	-0.921846	0.356609	CD8+ T-cells	SLC16A9	R_vs_NR
5.83043	-0.29865	0.324127	-0.921399	0.356842	CD8+ T-cells	RPS6KA2	R_vs_NR
39.3794	0.154623	0.167836	0.921275	0.356907	CD8+ T-cells	HSD17B12	R_vs_NR
48.634	-0.104027	0.113015	-0.920464	0.35733	CD8+ T-cells	WBP4	R_vs_NR
42.7792	0.144209	0.156685	0.920373	0.357378	CD8+ T-cells	CUL4A	R_vs_NR
76.2027	-0.0775502	0.0842731	-0.920225	0.357455	CD8+ T-cells	RNF34	R_vs_NR
10.5268	0.315212	0.34256	0.920165	0.357486	CD8+ T-cells	ACSL6	R_vs_NR
2.01741	-0.397324	0.431884	-0.919977	0.357585	CD8+ T-cells	RLN1	R_vs_NR
20.9921	-0.438611	0.476785	-0.919935	0.357607	CD8+ T-cells	VKORC1	R_vs_NR
1.06063	-0.45147	0.490809	-0.919849	0.357652	CD8+ T-cells	EFNA3	R_vs_NR
20.8631	-0.541558	0.588839	-0.919705	0.357727	CD8+ T-cells	APOC1	R_vs_NR
33.5549	0.183937	0.200009	0.919645	0.357758	CD8+ T-cells	YDJC	R_vs_NR
1.01119	-0.622876	0.677714	-0.919084	0.358052	CD8+ T-cells	GNA14	R_vs_NR
5.82046	0.315245	0.343029	0.919003	0.358094	CD8+ T-cells	PAOX	R_vs_NR
3.18063	-0.250148	0.272217	-0.91893	0.358132	CD8+ T-cells	CENPBD1	R_vs_NR
193.711	-0.113686	0.123791	-0.918371	0.358425	CD8+ T-cells	EIF5B	R_vs_NR
10.2334	0.2706	0.294659	0.918352	0.358435	CD8+ T-cells	ENDOG	R_vs_NR
38.7418	0.0891853	0.0971231	0.918271	0.358477	CD8+ T-cells	ATXN3	R_vs_NR
216.928	-0.123514	0.13455	-0.91798	0.358629	CD8+ T-cells	WSB1	R_vs_NR
31.9999	0.18694	0.203687	0.917777	0.358736	CD8+ T-cells	NFATC1	R_vs_NR
34.452	0.140187	0.15276	0.917692	0.35878	CD8+ T-cells	METTL15	R_vs_NR
0.0560705	-1.79123	1.95196	-0.917656	0.358799	CD8+ T-cells	CABP1	R_vs_NR
1.93467	0.727498	0.792833	0.917593	0.358832	CD8+ T-cells	S100A16	R_vs_NR
473.423	-0.0977398	0.106549	-0.91732	0.358975	CD8+ T-cells	TPM3	R_vs_NR
2.93037	-0.262479	0.286225	-0.917037	0.359123	CD8+ T-cells	CEP72	R_vs_NR
71.811	-0.102497	0.111791	-0.91686	0.359216	CD8+ T-cells	HADHB	R_vs_NR
288.868	0.341555	0.372545	0.916814	0.35924	CD8+ T-cells	GZMH	R_vs_NR
7.8043	-0.176799	0.192856	-0.916745	0.359276	CD8+ T-cells	ZNF18	R_vs_NR
3.78133	-0.673486	0.734709	-0.916671	0.359315	CD8+ T-cells	IL23R	R_vs_NR
23.1205	0.223206	0.243498	0.916667	0.359317	CD8+ T-cells	MRPS2	R_vs_NR
0.199241	-0.717925	0.783303	-0.916535	0.359386	CD8+ T-cells	PIWIL1	R_vs_NR
0.478479	-0.602408	0.657537	-0.916158	0.359584	CD8+ T-cells	CRTAC1	R_vs_NR
2.68562	-0.452606	0.494048	-0.916118	0.359605	CD8+ T-cells	PLXNB2	R_vs_NR
3.38564	-0.333456	0.364008	-0.916069	0.359631	CD8+ T-cells	KCNAB1	R_vs_NR
84.0574	0.101289	0.110588	0.915913	0.359712	CD8+ T-cells	PTBP3	R_vs_NR
114.276	0.134477	0.14688	0.915559	0.359898	CD8+ T-cells	LSM4	R_vs_NR
172.385	0.104981	0.114679	0.915437	0.359963	CD8+ T-cells	RAD21	R_vs_NR
50.0359	-0.226006	0.246888	-0.915419	0.359972	CD8+ T-cells	FOXO3	R_vs_NR
0.123643	-1.01051	1.10401	-0.915304	0.360032	CD8+ T-cells	SLC16A12	R_vs_NR
0.37443	-0.940933	1.02803	-0.915276	0.360047	CD8+ T-cells	RNASE2	R_vs_NR
1.50957	-0.581475	0.63532	-0.915248	0.360061	CD8+ T-cells	PALD1	R_vs_NR
1.87679	-0.587515	0.642087	-0.915007	0.360188	CD8+ T-cells	MAPK8IP1	R_vs_NR
28.3785	0.340012	0.371656	0.914857	0.360266	CD8+ T-cells	NUF2	R_vs_NR
109.182	0.13087	0.143053	0.914837	0.360277	CD8+ T-cells	NHP2	R_vs_NR
33.9561	-0.139033	0.152004	-0.914664	0.360368	CD8+ T-cells	INPP5K	R_vs_NR
0.510834	-0.437755	0.478753	-0.914366	0.360525	CD8+ T-cells	FAM71D	R_vs_NR
40.5586	-0.21698	0.237329	-0.914261	0.36058	CD8+ T-cells	HLA-DMB	R_vs_NR
13.0518	-0.248857	0.272211	-0.914205	0.360609	CD8+ T-cells	SLC35F1	R_vs_NR
101.309	-0.873973	0.956056	-0.914144	0.360641	CD8+ T-cells	IGLL5	R_vs_NR
3.08007	-0.356815	0.390363	-0.91406	0.360685	CD8+ T-cells	ERCC6L	R_vs_NR
1.60779	0.579519	0.63419	0.913795	0.360825	CD8+ T-cells	NOTCH4	R_vs_NR
0.399492	-0.614841	0.67297	-0.913624	0.360915	CD8+ T-cells	EFCAB6	R_vs_NR
30.5002	0.213092	0.233262	0.913532	0.360963	CD8+ T-cells	CTDNEP1	R_vs_NR
10.8508	-0.153135	0.167686	-0.913224	0.361125	CD8+ T-cells	RAB39B	R_vs_NR
0.277955	-0.672633	0.736663	-0.913081	0.3612	CD8+ T-cells	MYH15	R_vs_NR
0.734455	-0.546599	0.59866	-0.913038	0.361223	CD8+ T-cells	PALM	R_vs_NR
21.8765	-0.125102	0.137041	-0.912881	0.361305	CD8+ T-cells	RNF40	R_vs_NR
0.426075	-0.821638	0.900563	-0.91236	0.361579	CD8+ T-cells	GGT5	R_vs_NR
27.7632	0.28544	0.312889	0.912273	0.361625	CD8+ T-cells	CHN2	R_vs_NR
12.8361	0.249686	0.273716	0.912211	0.361658	CD8+ T-cells	PAXIP1-AS2	R_vs_NR
2654.59	0.186752	0.204748	0.912107	0.361712	CD8+ T-cells	RPL37	R_vs_NR
8.85711	0.17316	0.189862	0.912034	0.361751	CD8+ T-cells	PAFAH2	R_vs_NR
12.3831	0.20124	0.220757	0.911591	0.361984	CD8+ T-cells	SFR1	R_vs_NR
3.44263	-0.337855	0.370629	-0.91157	0.361995	CD8+ T-cells	CNTNAP2	R_vs_NR
7.47991	0.292351	0.320737	0.911497	0.362033	CD8+ T-cells	NEDD4	R_vs_NR
5.43022	0.434623	0.476871	0.911406	0.362082	CD8+ T-cells	TENM1	R_vs_NR
36.5922	0.222971	0.244667	0.911324	0.362125	CD8+ T-cells	BCL2A1	R_vs_NR
0.044969	-1.59924	1.75518	-0.911159	0.362212	CD8+ T-cells	MUC19	R_vs_NR
5.54524	0.218728	0.240117	0.91092	0.362338	CD8+ T-cells	PTCD2	R_vs_NR
31.0771	-0.185742	0.203919	-0.910861	0.362368	CD8+ T-cells	OTUD4	R_vs_NR
22.1217	-0.152376	0.167337	-0.910595	0.362509	CD8+ T-cells	GPR89A	R_vs_NR
0.356322	-0.517023	0.56781	-0.910557	0.362529	CD8+ T-cells	WNK3	R_vs_NR
167.377	-0.127516	0.140047	-0.91052	0.362548	CD8+ T-cells	ICAM3	R_vs_NR
30.6468	-0.228468	0.250932	-0.910475	0.362572	CD8+ T-cells	TIFA	R_vs_NR
0.878063	-0.799255	0.877901	-0.910416	0.362603	CD8+ T-cells	SPTSSB	R_vs_NR
7.18517	-0.328772	0.361186	-0.910257	0.362687	CD8+ T-cells	LEAP2	R_vs_NR
97.0077	0.129162	0.141904	0.910208	0.362713	CD8+ T-cells	SNRPC	R_vs_NR
20.5825	-0.171829	0.18878	-0.910206	0.362714	CD8+ T-cells	ZNF654	R_vs_NR
2.22961	-0.666613	0.732479	-0.910077	0.362782	CD8+ T-cells	FCER2	R_vs_NR
1.09631	-0.420348	0.461886	-0.91007	0.362786	CD8+ T-cells	C5orf66	R_vs_NR
21.7577	0.177812	0.195385	0.910056	0.362793	CD8+ T-cells	ZER1	R_vs_NR
0.0910352	-1.51171	1.6614	-0.909902	0.362874	CD8+ T-cells	CLDN23	R_vs_NR
79.0611	0.221285	0.243211	0.909849	0.362902	CD8+ T-cells	H1FX	R_vs_NR
0.542159	-0.56449	0.620571	-0.909631	0.363017	CD8+ T-cells	CCDC39	R_vs_NR
0.546749	-0.455512	0.500843	-0.90949	0.363092	CD8+ T-cells	RHPN2	R_vs_NR
19.9907	0.171832	0.18897	0.909312	0.363186	CD8+ T-cells	OTUD7B	R_vs_NR
39.7008	0.115879	0.127472	0.909062	0.363318	CD8+ T-cells	BTN3A3	R_vs_NR
14.2383	0.299265	0.329247	0.90894	0.363382	CD8+ T-cells	ZNF580	R_vs_NR
19.8812	0.104916	0.115464	0.908653	0.363533	CD8+ T-cells	SLC25A16	R_vs_NR
41.4213	0.127777	0.140631	0.908598	0.363562	CD8+ T-cells	ARHGEF7	R_vs_NR
0.287352	-0.689012	0.758386	-0.908523	0.363602	CD8+ T-cells	GALNT14	R_vs_NR
60.8918	-0.123585	0.136086	-0.908141	0.363804	CD8+ T-cells	P2RY10	R_vs_NR
0.130165	-0.938074	1.03303	-0.90808	0.363836	CD8+ T-cells	MT1H	R_vs_NR
5.33145	0.233501	0.257142	0.908062	0.363845	CD8+ T-cells	FAM220A	R_vs_NR
92.1722	-0.110739	0.122001	-0.907688	0.364043	CD8+ T-cells	RHEB	R_vs_NR
133.313	0.125763	0.138581	0.90751	0.364137	CD8+ T-cells	RUNX1	R_vs_NR
5.70834	-0.426086	0.469611	-0.907316	0.36424	CD8+ T-cells	STX3	R_vs_NR
86.8913	0.24314	0.268002	0.907232	0.364284	CD8+ T-cells	P2RY8	R_vs_NR
48.5291	-0.102703	0.113233	-0.907002	0.364405	CD8+ T-cells	ELOF1	R_vs_NR
0.0582518	-1.77638	1.95875	-0.906898	0.364461	CD8+ T-cells	RAB3IL1	R_vs_NR
1.06866	-0.575049	0.634178	-0.906764	0.364532	CD8+ T-cells	LRRC36	R_vs_NR
36.2375	0.121313	0.133866	0.906227	0.364816	CD8+ T-cells	FBXO42	R_vs_NR
19.7874	0.165946	0.183139	0.906121	0.364872	CD8+ T-cells	CMTR1	R_vs_NR
2.15794	-0.574852	0.634475	-0.906027	0.364921	CD8+ T-cells	DAAM2	R_vs_NR
0.119093	-1.1779	1.30018	-0.90595	0.364963	CD8+ T-cells	DMRT2	R_vs_NR
166.093	0.162644	0.179532	0.905929	0.364973	CD8+ T-cells	IDH2	R_vs_NR
17.697	0.256595	0.283251	0.905894	0.364992	CD8+ T-cells	CROCC	R_vs_NR
35.0208	-0.202901	0.224044	-0.905632	0.365131	CD8+ T-cells	PGM2L1	R_vs_NR
1.38055	-0.680236	0.75112	-0.90563	0.365132	CD8+ T-cells	DNLZ	R_vs_NR
1.51165	-0.353979	0.390891	-0.90557	0.365163	CD8+ T-cells	TJP2	R_vs_NR
70.846	-0.141232	0.155964	-0.90554	0.365179	CD8+ T-cells	COL4A3BP	R_vs_NR
4.77037	-0.408074	0.450646	-0.905532	0.365183	CD8+ T-cells	NLRP3	R_vs_NR
1.31548	-0.429279	0.474069	-0.905521	0.36519	CD8+ T-cells	NPM2	R_vs_NR
32.8922	0.101643	0.11225	0.905502	0.365199	CD8+ T-cells	BAG6	R_vs_NR
0.206326	-1.12123	1.2383	-0.90546	0.365222	CD8+ T-cells	LRRC52	R_vs_NR
0.560259	-0.639178	0.705917	-0.905458	0.365223	CD8+ T-cells	PPP1R14A	R_vs_NR
55.5577	-0.162731	0.179726	-0.905436	0.365234	CD8+ T-cells	PNPLA8	R_vs_NR
2.34103	-0.339668	0.375173	-0.905363	0.365273	CD8+ T-cells	HEATR4	R_vs_NR
2.15173	-0.269555	0.29778	-0.905218	0.36535	CD8+ T-cells	PFN2	R_vs_NR
65.3865	-0.0899817	0.0994069	-0.905185	0.365367	CD8+ T-cells	NECAP2	R_vs_NR
1.69748	-0.432822	0.478189	-0.905129	0.365397	CD8+ T-cells	PPFIA3	R_vs_NR
168.213	0.094173	0.104082	0.904792	0.365576	CD8+ T-cells	TAOK3	R_vs_NR
30.9138	0.204941	0.226564	0.90456	0.365698	CD8+ T-cells	RUVBL2	R_vs_NR
0.513476	-0.647585	0.715959	-0.904501	0.36573	CD8+ T-cells	MARCH10	R_vs_NR
41.8432	-0.389449	0.430592	-0.90445	0.365757	CD8+ T-cells	PMF1	R_vs_NR
25.5486	0.469193	0.518779	0.904417	0.365775	CD8+ T-cells	NEBL	R_vs_NR
12.4135	-0.214144	0.236817	-0.904262	0.365857	CD8+ T-cells	RFX2	R_vs_NR
0.111795	-1.21841	1.34783	-0.90398	0.366006	CD8+ T-cells	FAM90A1	R_vs_NR
898.855	0.138064	0.152766	0.903759	0.366123	CD8+ T-cells	CORO1A	R_vs_NR
56.56	-0.172229	0.190585	-0.90369	0.36616	CD8+ T-cells	ACADVL	R_vs_NR
11.4417	0.324847	0.359517	0.903565	0.366226	CD8+ T-cells	ZMAT1	R_vs_NR
18.855	-0.120213	0.133059	-0.903454	0.366285	CD8+ T-cells	C16orf91	R_vs_NR
26.7796	0.135961	0.150497	0.903411	0.366308	CD8+ T-cells	NSUN5	R_vs_NR
13.2407	0.222054	0.245807	0.903367	0.366331	CD8+ T-cells	CBWD5	R_vs_NR
53.0351	-0.117944	0.130596	-0.903124	0.36646	CD8+ T-cells	GLMN	R_vs_NR
6.59616	0.314497	0.3483	0.902948	0.366554	CD8+ T-cells	CATSPER2	R_vs_NR
1.12543	-0.54822	0.607199	-0.902866	0.366597	CD8+ T-cells	PROC	R_vs_NR
47.9295	0.115227	0.127741	0.902034	0.367039	CD8+ T-cells	CASC4	R_vs_NR
0.701796	0.660622	0.732481	0.901897	0.367112	CD8+ T-cells	DND1	R_vs_NR
0.603985	-0.646997	0.71741	-0.901851	0.367136	CD8+ T-cells	ST14	R_vs_NR
66.0728	0.14218	0.157689	0.901645	0.367245	CD8+ T-cells	ZMYND8	R_vs_NR
2.39404	-0.58248	0.646052	-0.9016	0.367269	CD8+ T-cells	KRBA2	R_vs_NR
36.7846	0.175974	0.195207	0.901475	0.367336	CD8+ T-cells	RRAGA	R_vs_NR
277.77	-0.164166	0.182173	-0.901155	0.367506	CD8+ T-cells	LITAF	R_vs_NR
46.0032	0.136884	0.151925	0.900999	0.367589	CD8+ T-cells	MRPS14	R_vs_NR
8.53299	0.161996	0.179803	0.900966	0.367606	CD8+ T-cells	SKP2	R_vs_NR
14.2397	0.191822	0.212971	0.900693	0.367751	CD8+ T-cells	RPUSD1	R_vs_NR
7.37629	0.196548	0.218222	0.900679	0.367759	CD8+ T-cells	POLRMT	R_vs_NR
0.0819725	-1.36365	1.51404	-0.900674	0.367762	CD8+ T-cells	DLL4	R_vs_NR
121	-0.0736664	0.0817952	-0.90062	0.36779	CD8+ T-cells	CCDC12	R_vs_NR
1.12013	-0.348607	0.387163	-0.900413	0.3679	CD8+ T-cells	FGD1	R_vs_NR
70.1277	-0.150422	0.167071	-0.900347	0.367936	CD8+ T-cells	PSMD2	R_vs_NR
19.3214	0.18705	0.207822	0.900047	0.368095	CD8+ T-cells	FAM98C	R_vs_NR
3.31698	-0.283177	0.314724	-0.899762	0.368247	CD8+ T-cells	SLC22A5	R_vs_NR
1.44156	-0.311883	0.346634	-0.899748	0.368255	CD8+ T-cells	ZFP69	R_vs_NR
31.1698	-0.130685	0.14525	-0.899723	0.368267	CD8+ T-cells	ACOT13	R_vs_NR
1.29313	-0.467595	0.519791	-0.899583	0.368342	CD8+ T-cells	CALN1	R_vs_NR
13.2789	0.207188	0.230338	0.899497	0.368388	CD8+ T-cells	NDC1	R_vs_NR
40.8132	-0.177586	0.197467	-0.899323	0.368481	CD8+ T-cells	SYT11	R_vs_NR
20.7778	-0.16126	0.179365	-0.89906	0.368621	CD8+ T-cells	DHX40	R_vs_NR
46.8372	0.137489	0.152952	0.898905	0.368703	CD8+ T-cells	RNPEPL1	R_vs_NR
9.06289	-0.195994	0.218042	-0.898882	0.368716	CD8+ T-cells	ZNF114	R_vs_NR
0.0497088	-1.76675	1.96589	-0.898704	0.36881	CD8+ T-cells	HAS1	R_vs_NR
13.7848	0.224354	0.249687	0.898541	0.368897	CD8+ T-cells	PLCXD2	R_vs_NR
49.2902	-0.0992691	0.110487	-0.898469	0.368936	CD8+ T-cells	TSR2	R_vs_NR
144.178	0.106457	0.118491	0.898434	0.368954	CD8+ T-cells	SP110	R_vs_NR
0.135626	-0.918766	1.02277	-0.898314	0.369018	CD8+ T-cells	TREML2	R_vs_NR
2.66014	0.229069	0.25501	0.898275	0.369039	CD8+ T-cells	TMEM25	R_vs_NR
4.70154	-0.331064	0.368679	-0.897972	0.3692	CD8+ T-cells	TP53INP2	R_vs_NR
19.9398	0.152569	0.169972	0.897616	0.36939	CD8+ T-cells	MEGF9	R_vs_NR
86.3174	0.0911914	0.101597	0.897576	0.369412	CD8+ T-cells	NFATC2IP	R_vs_NR
5.35834	0.243471	0.271267	0.897534	0.369434	CD8+ T-cells	SBK1	R_vs_NR
52.3865	-0.0846213	0.0942885	-0.897471	0.369467	CD8+ T-cells	GOSR1	R_vs_NR
41.2471	-0.089515	0.0997415	-0.89747	0.369468	CD8+ T-cells	RIOK1	R_vs_NR
1.57742	0.329913	0.367653	0.897351	0.369532	CD8+ T-cells	LRRC34	R_vs_NR
41.1343	0.100109	0.111574	0.897246	0.369588	CD8+ T-cells	FAF2	R_vs_NR
0.639601	-0.542794	0.605045	-0.897113	0.369659	CD8+ T-cells	SLC13A3	R_vs_NR
37.539	0.113454	0.126469	0.89709	0.369671	CD8+ T-cells	LEO1	R_vs_NR
57.4826	0.306409	0.34157	0.89706	0.369687	CD8+ T-cells	NCF1	R_vs_NR
0.708162	-0.535392	0.596949	-0.89688	0.369783	CD8+ T-cells	FOLR2	R_vs_NR
7.65325	-0.320031	0.356864	-0.896787	0.369833	CD8+ T-cells	OGFRL1	R_vs_NR
1.48307	-0.336628	0.375407	-0.896703	0.369877	CD8+ T-cells	CYP27B1	R_vs_NR
0.422816	-0.520686	0.580684	-0.896676	0.369892	CD8+ T-cells	ABCB4	R_vs_NR
84.9716	0.208504	0.23253	0.896676	0.369892	CD8+ T-cells	PRDX3	R_vs_NR
0.81522	-0.391823	0.437007	-0.896607	0.369929	CD8+ T-cells	ERBB2	R_vs_NR
57.3518	-0.112473	0.125449	-0.896568	0.369949	CD8+ T-cells	ATF7IP2	R_vs_NR
16.5069	0.217959	0.243113	0.896535	0.369967	CD8+ T-cells	GSK3A	R_vs_NR
0.0621469	-1.34404	1.49922	-0.896495	0.369988	CD8+ T-cells	KIAA1755	R_vs_NR
7.08526	0.152814	0.170466	0.896444	0.370015	CD8+ T-cells	IFT122	R_vs_NR
7.24147	0.536601	0.598647	0.896356	0.370063	CD8+ T-cells	ZGPAT	R_vs_NR
0.417031	-0.666098	0.743149	-0.896319	0.370083	CD8+ T-cells	GALNT8	R_vs_NR
1.19196	-0.451301	0.503659	-0.896044	0.37023	CD8+ T-cells	BTK	R_vs_NR
6.97216	-0.369198	0.412059	-0.895983	0.370262	CD8+ T-cells	SCD5	R_vs_NR
77.156	0.0891075	0.0994543	0.895965	0.370272	CD8+ T-cells	RPA2	R_vs_NR
103.929	-0.0971207	0.108452	-0.895515	0.370512	CD8+ T-cells	PCMT1	R_vs_NR
37.665	-0.116677	0.130334	-0.895218	0.37067	CD8+ T-cells	PIK3C3	R_vs_NR
0.0599959	-2.63338	2.94164	-0.89521	0.370675	CD8+ T-cells	SCGB3A2	R_vs_NR
0.744139	-0.522592	0.583782	-0.895184	0.370689	CD8+ T-cells	KIF5A	R_vs_NR
15.926	0.194046	0.216773	0.895159	0.370702	CD8+ T-cells	MIS18A	R_vs_NR
5.08567	0.226397	0.252926	0.895111	0.370728	CD8+ T-cells	USP31	R_vs_NR
3.08625	-0.495289	0.553362	-0.895053	0.370759	CD8+ T-cells	CCDC153	R_vs_NR
38.8332	-0.134754	0.150557	-0.895036	0.370768	CD8+ T-cells	SEC23B	R_vs_NR
37.4527	0.102244	0.114265	0.894801	0.370894	CD8+ T-cells	TATDN1	R_vs_NR
24.1707	-0.117314	0.131172	-0.894357	0.371131	CD8+ T-cells	OSBPL2	R_vs_NR
2.99773	-0.318908	0.356612	-0.894274	0.371175	CD8+ T-cells	RHOBTB2	R_vs_NR
28.7741	-0.113576	0.127012	-0.894219	0.371205	CD8+ T-cells	SLC39A7	R_vs_NR
0.100658	-0.948936	1.06121	-0.8942	0.371215	CD8+ T-cells	SPRY3	R_vs_NR
16.2887	-0.138815	0.155288	-0.893924	0.371362	CD8+ T-cells	CCDC22	R_vs_NR
0.134694	-0.913113	1.02148	-0.893913	0.371368	CD8+ T-cells	AGMO	R_vs_NR
0.151174	-0.817778	0.914911	-0.893833	0.371411	CD8+ T-cells	TSPAN12	R_vs_NR
100.613	0.174987	0.195772	0.89383	0.371413	CD8+ T-cells	AKT3	R_vs_NR
10.4192	-0.214855	0.240476	-0.893459	0.371611	CD8+ T-cells	MGST2	R_vs_NR
21.99	0.120057	0.134397	0.893302	0.371696	CD8+ T-cells	ING5	R_vs_NR
0.221341	-0.707066	0.791723	-0.893073	0.371818	CD8+ T-cells	SLC25A21	R_vs_NR
0.557187	0.764515	0.85613	0.892989	0.371863	CD8+ T-cells	TSPAN7	R_vs_NR
29.1155	-0.125486	0.140528	-0.892964	0.371876	CD8+ T-cells	PRPF39	R_vs_NR
104.326	-0.106441	0.119279	-0.892366	0.372197	CD8+ T-cells	ZFR	R_vs_NR
2.27878	0.469486	0.526237	0.892156	0.372309	CD8+ T-cells	IGF2BP2	R_vs_NR
14.4465	-0.218515	0.244946	-0.892094	0.372343	CD8+ T-cells	AHDC1	R_vs_NR
35.9153	-0.238716	0.267631	-0.891961	0.372414	CD8+ T-cells	GAN	R_vs_NR
0.0362953	-1.58288	1.77467	-0.891929	0.372431	CD8+ T-cells	CRYGN	R_vs_NR
2.60103	-0.389453	0.43665	-0.891911	0.372441	CD8+ T-cells	RBM20	R_vs_NR
0.373858	-0.622847	0.698496	-0.891697	0.372555	CD8+ T-cells	UNC13C	R_vs_NR
0.0893899	-1.23838	1.38892	-0.891616	0.372599	CD8+ T-cells	TIFAB	R_vs_NR
2.69518	-0.55592	0.623508	-0.891601	0.372607	CD8+ T-cells	AMIGO1	R_vs_NR
7.77134	0.331182	0.37151	0.891449	0.372689	CD8+ T-cells	EEPD1	R_vs_NR
52.9839	-0.11566	0.129749	-0.89141	0.37271	CD8+ T-cells	API5	R_vs_NR
0.197837	-0.967937	1.08593	-0.891342	0.372746	CD8+ T-cells	TBL1Y	R_vs_NR
0.0480482	-1.40011	1.57135	-0.891025	0.372916	CD8+ T-cells	C6	R_vs_NR
1.85682	-0.460801	0.517158	-0.891024	0.372916	CD8+ T-cells	LRP1	R_vs_NR
8.67062	-0.156895	0.176093	-0.890981	0.372939	CD8+ T-cells	ZNF684	R_vs_NR
0.264329	-0.752135	0.844186	-0.890958	0.372952	CD8+ T-cells	SSTR3	R_vs_NR
0.164923	-1.10035	1.23506	-0.890925	0.372969	CD8+ T-cells	EPPK1	R_vs_NR
2.60802	-0.420113	0.471568	-0.890885	0.372991	CD8+ T-cells	TYRO3	R_vs_NR
0.326444	0.760892	0.854187	0.890779	0.373048	CD8+ T-cells	LCNL1	R_vs_NR
117.406	-0.0812377	0.091201	-0.890755	0.373061	CD8+ T-cells	USP16	R_vs_NR
72.0119	0.162066	0.181995	0.890496	0.373199	CD8+ T-cells	PRKAR2A	R_vs_NR
33.6078	-0.167127	0.187743	-0.890193	0.373362	CD8+ T-cells	PLD3	R_vs_NR
28.054	0.21373	0.240153	0.889976	0.373479	CD8+ T-cells	SLC35A3	R_vs_NR
1.21626	-0.33167	0.37269	-0.889934	0.373502	CD8+ T-cells	DNAH11	R_vs_NR
3.30367	0.435855	0.489814	0.889838	0.373553	CD8+ T-cells	FBP1	R_vs_NR
0.0499517	-1.54187	1.73332	-0.889548	0.373708	CD8+ T-cells	MUSK	R_vs_NR
0.469043	-0.551721	0.620279	-0.889472	0.373749	CD8+ T-cells	FHOD3	R_vs_NR
16.6839	0.178114	0.20027	0.88937	0.373804	CD8+ T-cells	CRYL1	R_vs_NR
80.3902	0.122693	0.137973	0.889253	0.373867	CD8+ T-cells	FIBP	R_vs_NR
17.3156	0.214337	0.241032	0.889248	0.37387	CD8+ T-cells	GRAMD1B	R_vs_NR
0.775565	-0.48073	0.540623	-0.889215	0.373888	CD8+ T-cells	MET	R_vs_NR
612.977	0.130891	0.147234	0.889006	0.374	CD8+ T-cells	CD3E	R_vs_NR
25.8483	0.146592	0.164898	0.888987	0.37401	CD8+ T-cells	MRPL44	R_vs_NR
15.3537	0.228577	0.257148	0.888891	0.374061	CD8+ T-cells	CEP68	R_vs_NR
0.69683	0.988525	1.11242	0.888628	0.374203	CD8+ T-cells	MT1M	R_vs_NR
2.64148	0.581807	0.654845	0.888466	0.37429	CD8+ T-cells	VIPR2	R_vs_NR
3.32315	0.524413	0.590353	0.888303	0.374378	CD8+ T-cells	COL19A1	R_vs_NR
55.4871	-0.360955	0.406374	-0.888234	0.374415	CD8+ T-cells	IL12RB2	R_vs_NR
0.0814961	-1.16471	1.31144	-0.888118	0.374478	CD8+ T-cells	COLCA1	R_vs_NR
42.0735	0.138267	0.155693	0.888076	0.3745	CD8+ T-cells	VPS4A	R_vs_NR
140.268	-0.0806062	0.0907848	-0.887882	0.374604	CD8+ T-cells	RAB2A	R_vs_NR
45.3437	-0.198829	0.22395	-0.887828	0.374634	CD8+ T-cells	F2R	R_vs_NR
45.0528	-0.104627	0.117849	-0.887808	0.374644	CD8+ T-cells	SUDS3	R_vs_NR
24.7072	0.236784	0.266722	0.887757	0.374671	CD8+ T-cells	SAMD4B	R_vs_NR
0.0905105	-1.32505	1.49297	-0.887527	0.374795	CD8+ T-cells	KCNE2	R_vs_NR
41.9125	0.109271	0.123157	0.887252	0.374943	CD8+ T-cells	NUDCD3	R_vs_NR
76.8105	-0.112593	0.12692	-0.88712	0.375014	CD8+ T-cells	TMX1	R_vs_NR
37.2124	-0.259579	0.292618	-0.887092	0.375029	CD8+ T-cells	CTSZ	R_vs_NR
2.5682	-0.32779	0.369574	-0.88694	0.375111	CD8+ T-cells	PBLD	R_vs_NR
22.0006	-0.180482	0.203494	-0.886919	0.375122	CD8+ T-cells	ZC3H7B	R_vs_NR
21.8257	0.199874	0.225363	0.886894	0.375136	CD8+ T-cells	CCDC146	R_vs_NR
355.036	-0.0917852	0.103514	-0.886692	0.375245	CD8+ T-cells	TMBIM6	R_vs_NR
0.0787369	-1.28476	1.4496	-0.886282	0.375466	CD8+ T-cells	SLC10A6	R_vs_NR
177.268	0.235695	0.265984	0.886125	0.37555	CD8+ T-cells	IFI6	R_vs_NR
224.048	0.147554	0.16653	0.886048	0.375592	CD8+ T-cells	IKZF1	R_vs_NR
0.214347	-0.751928	0.848789	-0.885884	0.37568	CD8+ T-cells	SMO	R_vs_NR
894.556	0.133509	0.150741	0.885689	0.375785	CD8+ T-cells	ARHGDIB	R_vs_NR
0.286501	-0.703208	0.794164	-0.885469	0.375903	CD8+ T-cells	ADAMTS14	R_vs_NR
4.65983	-0.343735	0.388283	-0.88527	0.376011	CD8+ T-cells	TPRN	R_vs_NR
30.4298	-0.137076	0.154846	-0.88524	0.376027	CD8+ T-cells	LPGAT1	R_vs_NR
12.3816	0.172721	0.195116	0.885221	0.376037	CD8+ T-cells	GANC	R_vs_NR
0.249156	-0.733832	0.829033	-0.885166	0.376067	CD8+ T-cells	SAMD13	R_vs_NR
15.1771	0.244203	0.27601	0.884762	0.376285	CD8+ T-cells	ZDHHC2	R_vs_NR
1.2627	-0.696164	0.787085	-0.884483	0.376435	CD8+ T-cells	GJB7	R_vs_NR
41.7549	-0.0866265	0.0979468	-0.884424	0.376467	CD8+ T-cells	CCDC137	R_vs_NR
45.7606	0.120017	0.135724	0.884269	0.376551	CD8+ T-cells	UBE2J2	R_vs_NR
2.68188	-0.230854	0.261153	-0.88398	0.376707	CD8+ T-cells	CA13	R_vs_NR
348.209	-0.093628	0.105918	-0.883963	0.376716	CD8+ T-cells	PTGES3	R_vs_NR
881.261	-0.148389	0.167931	-0.883628	0.376897	CD8+ T-cells	HSP90AB1	R_vs_NR
103.098	-0.196167	0.222013	-0.883583	0.376921	CD8+ T-cells	CUL3	R_vs_NR
1.03088	-0.427485	0.483833	-0.883539	0.376945	CD8+ T-cells	PRUNE2	R_vs_NR
3.39084	-0.415926	0.470756	-0.883528	0.376951	CD8+ T-cells	ITGA9	R_vs_NR
145.806	-0.105999	0.119993	-0.883371	0.377036	CD8+ T-cells	HSPA9	R_vs_NR
40.3229	0.230425	0.260869	0.883298	0.377075	CD8+ T-cells	KCTD7	R_vs_NR
0.117119	-0.916975	1.03833	-0.883123	0.37717	CD8+ T-cells	OSGIN1	R_vs_NR
118.499	-0.152442	0.172623	-0.883093	0.377186	CD8+ T-cells	ARL15	R_vs_NR
194.696	-0.128288	0.145284	-0.883018	0.377227	CD8+ T-cells	ANXA6	R_vs_NR
0.155221	-0.90711	1.02749	-0.882842	0.377322	CD8+ T-cells	TPPP	R_vs_NR
13.4772	0.395649	0.448162	0.882827	0.37733	CD8+ T-cells	RAB24	R_vs_NR
260.677	-0.143635	0.162723	-0.882692	0.377403	CD8+ T-cells	CIRBP	R_vs_NR
12.3377	-0.169045	0.191543	-0.882547	0.377481	CD8+ T-cells	FUCA1	R_vs_NR
8.22663	-0.162068	0.183737	-0.882064	0.377742	CD8+ T-cells	DHODH	R_vs_NR
6.30125	0.193576	0.219504	0.881881	0.377841	CD8+ T-cells	DUS4L	R_vs_NR
0.446128	-0.871932	0.988811	-0.881798	0.377886	CD8+ T-cells	LPAR1	R_vs_NR
0.103478	-1.54699	1.75443	-0.881758	0.377908	CD8+ T-cells	PYGO1	R_vs_NR
235.801	-0.120102	0.136219	-0.881687	0.377946	CD8+ T-cells	GUK1	R_vs_NR
231.426	-0.0537235	0.0609329	-0.881683	0.377948	CD8+ T-cells	UBXN4	R_vs_NR
2.58467	-0.561122	0.636516	-0.881552	0.378019	CD8+ T-cells	RIN1	R_vs_NR
0.386037	-0.668952	0.758986	-0.881376	0.378114	CD8+ T-cells	BOLA2	R_vs_NR
0.94997	-0.368708	0.418371	-0.881295	0.378158	CD8+ T-cells	GDPD3	R_vs_NR
0.398805	-0.600889	0.682025	-0.881037	0.378298	CD8+ T-cells	GABRG3	R_vs_NR
14.1613	-0.240098	0.272529	-0.880999	0.378318	CD8+ T-cells	GINS4	R_vs_NR
60.7488	0.273146	0.31006	0.880947	0.378346	CD8+ T-cells	GFOD1	R_vs_NR
16.0984	0.464523	0.527356	0.880854	0.378397	CD8+ T-cells	NSG1	R_vs_NR
3.08639	0.525596	0.596691	0.880851	0.378398	CD8+ T-cells	DCUN1D3	R_vs_NR
37.912	-0.174907	0.198603	-0.880687	0.378487	CD8+ T-cells	IQCG	R_vs_NR
146.261	-0.436032	0.495147	-0.880611	0.378528	CD8+ T-cells	MTRNR2L8	R_vs_NR
13.2531	0.159612	0.181279	0.880477	0.378601	CD8+ T-cells	SPATA33	R_vs_NR
1.37548	-0.452396	0.513869	-0.880371	0.378658	CD8+ T-cells	ACER1	R_vs_NR
435.215	-0.128	0.145394	-0.880367	0.378661	CD8+ T-cells	FUS	R_vs_NR
1.71912	-0.457546	0.51973	-0.880353	0.378668	CD8+ T-cells	OSMR	R_vs_NR
14.1358	-0.217012	0.246506	-0.880352	0.378669	CD8+ T-cells	MFSD5	R_vs_NR
15.4216	0.139296	0.158256	0.8802	0.378751	CD8+ T-cells	PITPNM1	R_vs_NR
61.4261	-0.0847865	0.0963407	-0.88007	0.378821	CD8+ T-cells	FAM204A	R_vs_NR
2.02636	-0.414457	0.470978	-0.879992	0.378864	CD8+ T-cells	ROBO1	R_vs_NR
0.232578	-0.708105	0.804724	-0.879936	0.378894	CD8+ T-cells	C17orf64	R_vs_NR
19.1437	0.293226	0.333312	0.879734	0.379004	CD8+ T-cells	AURKA	R_vs_NR
51.9794	-0.243618	0.276966	-0.879595	0.379079	CD8+ T-cells	CITED2	R_vs_NR
0.66095	-0.707337	0.804294	-0.879451	0.379157	CD8+ T-cells	DSP	R_vs_NR
33.1864	0.119184	0.135533	0.879377	0.379197	CD8+ T-cells	FRA10AC1	R_vs_NR
11.9477	-0.185979	0.211492	-0.879369	0.379201	CD8+ T-cells	RMND5B	R_vs_NR
0.351824	-0.614277	0.6986	-0.879297	0.37924	CD8+ T-cells	CCNJL	R_vs_NR
6.23481	0.327645	0.372658	0.879213	0.379286	CD8+ T-cells	WWTR1	R_vs_NR
457.735	-0.269536	0.306607	-0.879093	0.379351	CD8+ T-cells	ZFP36L2	R_vs_NR
0.0947019	-1.07209	1.21963	-0.879033	0.379383	CD8+ T-cells	IL31RA	R_vs_NR
10.7083	0.302785	0.344487	0.878946	0.379431	CD8+ T-cells	KNSTRN	R_vs_NR
1.35214	-0.279668	0.318208	-0.878883	0.379465	CD8+ T-cells	CDK3	R_vs_NR
18.7333	0.130424	0.148414	0.878786	0.379517	CD8+ T-cells	SCYL3	R_vs_NR
0.127268	-0.9888	1.12523	-0.878751	0.379536	CD8+ T-cells	SLC46A2	R_vs_NR
0.0865748	-0.89977	1.02404	-0.878649	0.379592	CD8+ T-cells	WNK4	R_vs_NR
0.157243	-1.06033	1.20683	-0.878608	0.379614	CD8+ T-cells	MEIS3	R_vs_NR
7.1963	-0.31756	0.361476	-0.87851	0.379667	CD8+ T-cells	GLI4	R_vs_NR
8.47041	0.213654	0.243285	0.878208	0.379831	CD8+ T-cells	FAM120C	R_vs_NR
0.0780669	-0.905909	1.03164	-0.87813	0.379873	CD8+ T-cells	ZNF560	R_vs_NR
30.5151	0.169766	0.193331	0.878108	0.379885	CD8+ T-cells	RALGAPA2	R_vs_NR
1.2952	-0.345851	0.393864	-0.878096	0.379891	CD8+ T-cells	STS	R_vs_NR
20.5665	-0.181213	0.206393	-0.878001	0.379943	CD8+ T-cells	TVP23B	R_vs_NR
28.4314	-0.103889	0.118329	-0.877963	0.379964	CD8+ T-cells	CS	R_vs_NR
52.5824	-0.120152	0.136877	-0.877812	0.380046	CD8+ T-cells	LUC7L	R_vs_NR
11.8991	-0.137802	0.156987	-0.877793	0.380056	CD8+ T-cells	RABL2B	R_vs_NR
65.0964	-0.118071	0.134529	-0.877663	0.380127	CD8+ T-cells	NELFCD	R_vs_NR
0.12809	-1.18053	1.34542	-0.877444	0.380246	CD8+ T-cells	SLC22A13	R_vs_NR
18.3085	0.299004	0.340803	0.877353	0.380295	CD8+ T-cells	CENPA	R_vs_NR
56.9872	-0.102713	0.11708	-0.877289	0.380329	CD8+ T-cells	USP4	R_vs_NR
17.6497	0.129559	0.147689	0.877245	0.380353	CD8+ T-cells	KANSL3	R_vs_NR
60.181	-0.164843	0.18791	-0.877243	0.380355	CD8+ T-cells	NEK1	R_vs_NR
4.8786	-0.261987	0.298676	-0.877159	0.3804	CD8+ T-cells	APBB3	R_vs_NR
0.0612512	-1.49817	1.70822	-0.877032	0.380469	CD8+ T-cells	GCSAML	R_vs_NR
1.77613	-0.392776	0.44803	-0.876671	0.380665	CD8+ T-cells	DNAH8	R_vs_NR
1.25041	-0.390697	0.445759	-0.876477	0.380771	CD8+ T-cells	DLGAP3	R_vs_NR
0.15367	-0.941866	1.07464	-0.87645	0.380785	CD8+ T-cells	TECTA	R_vs_NR
42.6995	0.14198	0.162004	0.876397	0.380814	CD8+ T-cells	JADE1	R_vs_NR
6.83282	-0.294395	0.33593	-0.876359	0.380835	CD8+ T-cells	HLA-DOA	R_vs_NR
0.189403	-0.889039	1.01448	-0.876348	0.380841	CD8+ T-cells	GLUD2	R_vs_NR
96.9649	0.0844838	0.0964201	0.876205	0.380918	CD8+ T-cells	CCAR1	R_vs_NR
26.7594	-0.148932	0.169988	-0.87613	0.380959	CD8+ T-cells	FTSJ3	R_vs_NR
14.9005	0.184007	0.210025	0.876117	0.380966	CD8+ T-cells	IFIT5	R_vs_NR
0.561475	-0.461072	0.526408	-0.875883	0.381094	CD8+ T-cells	UBXN10	R_vs_NR
2.58689	-0.445594	0.508864	-0.875664	0.381213	CD8+ T-cells	LHFPL2	R_vs_NR
3.22164	-0.288304	0.329291	-0.87553	0.381286	CD8+ T-cells	AMER1	R_vs_NR
50.6689	0.107137	0.122402	0.87529	0.381416	CD8+ T-cells	IRAK4	R_vs_NR
6.84543	-0.152671	0.174457	-0.87512	0.381509	CD8+ T-cells	ATAT1	R_vs_NR
18.5035	0.329769	0.376851	0.875065	0.381538	CD8+ T-cells	CDCA5	R_vs_NR
0.101939	-1.15966	1.3253	-0.875017	0.381565	CD8+ T-cells	SOX7	R_vs_NR
9.61783	-0.218856	0.250139	-0.874937	0.381608	CD8+ T-cells	SLC16A4	R_vs_NR
1.04607	-0.471239	0.538699	-0.874772	0.381698	CD8+ T-cells	KLF8	R_vs_NR
0.611283	-0.603974	0.69142	-0.873528	0.382376	CD8+ T-cells	PDGFC	R_vs_NR
13.2112	-0.144818	0.16579	-0.873501	0.38239	CD8+ T-cells	SSFA2	R_vs_NR
27.3016	0.155536	0.178122	0.873199	0.382555	CD8+ T-cells	ANKRD26	R_vs_NR
41.6687	0.151034	0.172982	0.873117	0.382599	CD8+ T-cells	TAF1	R_vs_NR
34.642	0.133039	0.152394	0.872991	0.382668	CD8+ T-cells	MFSD11	R_vs_NR
9.21166	-0.282592	0.323748	-0.872875	0.382731	CD8+ T-cells	ETS2	R_vs_NR
842.472	-0.0918404	0.105218	-0.87286	0.382739	CD8+ T-cells	OAZ1	R_vs_NR
0.262994	-0.720449	0.825542	-0.872699	0.382827	CD8+ T-cells	CLIC6	R_vs_NR
210.108	0.147265	0.168751	0.872672	0.382842	CD8+ T-cells	RANBP1	R_vs_NR
6.0273	0.283685	0.325129	0.872533	0.382918	CD8+ T-cells	VPS9D1	R_vs_NR
35.84	-0.204783	0.234701	-0.872528	0.382921	CD8+ T-cells	KMT2B	R_vs_NR
0.0953187	-0.85413	0.978922	-0.87252	0.382925	CD8+ T-cells	GBP6	R_vs_NR
0.199943	-0.69435	0.795802	-0.872516	0.382927	CD8+ T-cells	COL21A1	R_vs_NR
102.958	0.088393	0.101324	0.872381	0.383	CD8+ T-cells	SSU72	R_vs_NR
0.0891531	-0.981252	1.1253	-0.87199	0.383214	CD8+ T-cells	ADAMTS7	R_vs_NR
0.315288	-0.697572	0.800005	-0.871959	0.383231	CD8+ T-cells	KLK1	R_vs_NR
9.48438	-0.203738	0.233656	-0.871958	0.383231	CD8+ T-cells	RNF25	R_vs_NR
0.352358	-0.795967	0.913073	-0.871745	0.383347	CD8+ T-cells	LTK	R_vs_NR
0.0675446	-1.05475	1.20993	-0.871744	0.383348	CD8+ T-cells	PNCK	R_vs_NR
15.3728	-0.195799	0.224672	-0.87149	0.383486	CD8+ T-cells	TCEAL3	R_vs_NR
8.97893	0.33219	0.381234	0.871355	0.38356	CD8+ T-cells	THRA	R_vs_NR
24.2848	-0.203227	0.233243	-0.871308	0.383586	CD8+ T-cells	ULK4	R_vs_NR
28.3148	0.175166	0.20105	0.871255	0.383615	CD8+ T-cells	AGGF1	R_vs_NR
8.89937	0.193204	0.221759	0.871235	0.383626	CD8+ T-cells	DONSON	R_vs_NR
1.26956	0.473807	0.544074	0.870851	0.383836	CD8+ T-cells	HIST1H2BI	R_vs_NR
27.1344	-0.135837	0.156026	-0.870605	0.38397	CD8+ T-cells	MTMR9	R_vs_NR
62.1225	0.17431	0.200221	0.870588	0.383979	CD8+ T-cells	HNRNPL	R_vs_NR
36.0738	-0.288579	0.331477	-0.870586	0.38398	CD8+ T-cells	GAS7	R_vs_NR
155.903	-0.132349	0.152023	-0.870583	0.383982	CD8+ T-cells	SP140	R_vs_NR
8.37022	0.176831	0.203187	0.870286	0.384144	CD8+ T-cells	TMEM241	R_vs_NR
35.6538	0.186494	0.214331	0.870122	0.384234	CD8+ T-cells	UBL7	R_vs_NR
55.8274	-0.168305	0.193433	-0.870092	0.38425	CD8+ T-cells	ARL6IP6	R_vs_NR
0.144953	-0.829239	0.953118	-0.870028	0.384285	CD8+ T-cells	TUBB8	R_vs_NR
0.387114	-0.852353	0.979753	-0.869967	0.384318	CD8+ T-cells	DZIP1	R_vs_NR
18.4358	-0.129147	0.148466	-0.869874	0.384369	CD8+ T-cells	TMEM68	R_vs_NR
30.3533	-0.260182	0.299113	-0.869844	0.384385	CD8+ T-cells	CDKN2A	R_vs_NR
111.334	-0.181498	0.208677	-0.869755	0.384434	CD8+ T-cells	TRAF1	R_vs_NR
5.54617	-0.386912	0.444863	-0.869733	0.384446	CD8+ T-cells	CYP51A1	R_vs_NR
7.79941	0.233202	0.268187	0.86955	0.384546	CD8+ T-cells	WDR27	R_vs_NR
0.218303	-0.890124	1.02369	-0.869528	0.384558	CD8+ T-cells	GRIN2B	R_vs_NR
9.75914	-0.294437	0.338637	-0.869476	0.384587	CD8+ T-cells	FNIP2	R_vs_NR
39.9278	-0.369496	0.425005	-0.869393	0.384632	CD8+ T-cells	MAL	R_vs_NR
1.60769	-0.453418	0.521544	-0.869376	0.384641	CD8+ T-cells	ZNRF3	R_vs_NR
42.4763	0.164014	0.18872	0.869085	0.384801	CD8+ T-cells	WWP1	R_vs_NR
2.60728	0.282162	0.32469	0.869019	0.384837	CD8+ T-cells	ZKSCAN3	R_vs_NR
15.6868	-0.226369	0.26052	-0.868912	0.384895	CD8+ T-cells	CDK2	R_vs_NR
0.110624	-0.983369	1.13176	-0.868886	0.384909	CD8+ T-cells	WISP1	R_vs_NR
0.42408	-0.602355	0.693436	-0.868652	0.385038	CD8+ T-cells	FGF7	R_vs_NR
77.8278	-0.13029	0.150003	-0.868584	0.385075	CD8+ T-cells	GLRX	R_vs_NR
0.0638895	-1.29762	1.49434	-0.868357	0.385199	CD8+ T-cells	LRCH2	R_vs_NR
0.159455	-0.730371	0.84127	-0.868176	0.385298	CD8+ T-cells	SPTB	R_vs_NR
0.0552584	-1.66729	1.92076	-0.868035	0.385375	CD8+ T-cells	HPX	R_vs_NR
2.14895	0.382924	0.441192	0.86793	0.385433	CD8+ T-cells	HIST1H4D	R_vs_NR
8.16396	-0.286061	0.329606	-0.867888	0.385456	CD8+ T-cells	ACSM3	R_vs_NR
2.03169	0.480938	0.554341	0.867586	0.385621	CD8+ T-cells	NFIB	R_vs_NR
11.8842	0.161118	0.18572	0.867531	0.385651	CD8+ T-cells	ALKBH4	R_vs_NR
3.77784	0.320777	0.369769	0.867505	0.385665	CD8+ T-cells	GPRASP1	R_vs_NR
1.25658	-0.697799	0.804445	-0.867429	0.385707	CD8+ T-cells	SDS	R_vs_NR
14.2808	-0.240401	0.277144	-0.867423	0.38571	CD8+ T-cells	RIPK2	R_vs_NR
194.704	-0.2463	0.283947	-0.867416	0.385714	CD8+ T-cells	ARIH1	R_vs_NR
0.122435	-0.952246	1.09789	-0.867342	0.385755	CD8+ T-cells	PRR16	R_vs_NR
72.7335	0.106141	0.122376	0.867332	0.38576	CD8+ T-cells	ATXN10	R_vs_NR
337.111	-0.144206	0.16628	-0.867245	0.385808	CD8+ T-cells	EMP3	R_vs_NR
36.577	0.103349	0.119191	0.867084	0.385896	CD8+ T-cells	SIKE1	R_vs_NR
0.145884	-0.932346	1.07558	-0.866828	0.386036	CD8+ T-cells	VSTM2B	R_vs_NR
5.8472	0.274338	0.316537	0.866684	0.386115	CD8+ T-cells	FRAT2	R_vs_NR
34.0705	0.380895	0.439696	0.866268	0.386343	CD8+ T-cells	CCNA2	R_vs_NR
51.8649	-0.1447	0.16704	-0.866261	0.386347	CD8+ T-cells	HMGXB4	R_vs_NR
22.0514	0.254647	0.293978	0.86621	0.386375	CD8+ T-cells	CLYBL	R_vs_NR
166.028	-0.0814	0.0940087	-0.865877	0.386558	CD8+ T-cells	CSDE1	R_vs_NR
141.994	-0.16905	0.195266	-0.865739	0.386633	CD8+ T-cells	NFE2L2	R_vs_NR
0.0953589	-1.04773	1.2103	-0.865673	0.38667	CD8+ T-cells	C20orf144	R_vs_NR
1.56778	-0.472514	0.545918	-0.865539	0.386743	CD8+ T-cells	KHDRBS2	R_vs_NR
20.9052	-0.137537	0.158903	-0.865538	0.386744	CD8+ T-cells	ZBTB17	R_vs_NR
0.535989	-0.596123	0.688773	-0.865486	0.386772	CD8+ T-cells	CORO2B	R_vs_NR
32.8041	-0.135387	0.156467	-0.865273	0.386889	CD8+ T-cells	GMIP	R_vs_NR
0.142587	-0.868456	1.00381	-0.865157	0.386952	CD8+ T-cells	TNFSF13	R_vs_NR
3.37097	-0.271547	0.313879	-0.865133	0.386966	CD8+ T-cells	TMEM86B	R_vs_NR
1.45233	-0.462902	0.535086	-0.865098	0.386985	CD8+ T-cells	CA2	R_vs_NR
135.364	-0.104655	0.120984	-0.865029	0.387023	CD8+ T-cells	METAP2	R_vs_NR
35.6203	0.21032	0.243143	0.865008	0.387034	CD8+ T-cells	DYNLT3	R_vs_NR
2.97888	-0.324482	0.37515	-0.86494	0.387071	CD8+ T-cells	CYP2U1	R_vs_NR
68.3002	0.0968074	0.111933	0.864871	0.38711	CD8+ T-cells	POLE4	R_vs_NR
2.27774	-0.317359	0.366996	-0.864748	0.387177	CD8+ T-cells	HSF5	R_vs_NR
0.853325	-0.362101	0.418736	-0.864747	0.387178	CD8+ T-cells	ARHGEF10	R_vs_NR
0.0657373	-1.28848	1.49003	-0.864735	0.387184	CD8+ T-cells	CALCR	R_vs_NR
0.15253	-0.854366	0.988125	-0.864634	0.38724	CD8+ T-cells	MORN5	R_vs_NR
0.0834414	-0.955511	1.10525	-0.864519	0.387303	CD8+ T-cells	MYT1	R_vs_NR
110.854	0.0782385	0.0905117	0.864402	0.387367	CD8+ T-cells	ANAPC5	R_vs_NR
4.5631	-0.402749	0.465985	-0.864296	0.387425	CD8+ T-cells	TLE1	R_vs_NR
3.31362	0.219515	0.253982	0.86429	0.387429	CD8+ T-cells	PPP1R3F	R_vs_NR
131.433	-0.114194	0.132135	-0.86422	0.387467	CD8+ T-cells	MIER1	R_vs_NR
4.3686	0.404911	0.468538	0.864201	0.387477	CD8+ T-cells	ARHGAP19	R_vs_NR
0.226568	-0.58108	0.672484	-0.86408	0.387544	CD8+ T-cells	ARVCF	R_vs_NR
109.339	0.113267	0.131087	0.864054	0.387558	CD8+ T-cells	RTN4	R_vs_NR
1153.88	0.0813774	0.0942399	0.863513	0.387855	CD8+ T-cells	SERF2	R_vs_NR
30.3543	0.312631	0.362078	0.863436	0.387898	CD8+ T-cells	RASGRP2	R_vs_NR
18.9525	-0.139434	0.161506	-0.863334	0.387954	CD8+ T-cells	MAN2C1	R_vs_NR
0.053968	-1.43415	1.66143	-0.8632	0.388028	CD8+ T-cells	HES2	R_vs_NR
0.413119	-0.550197	0.637427	-0.863153	0.388053	CD8+ T-cells	COL10A1	R_vs_NR
33.4019	-0.11891	0.137781	-0.863034	0.388119	CD8+ T-cells	MAP2K4	R_vs_NR
0.488173	-0.690894	0.800617	-0.862952	0.388164	CD8+ T-cells	SIGLEC9	R_vs_NR
0.441583	-0.800677	0.927984	-0.862814	0.38824	CD8+ T-cells	ELF3	R_vs_NR
7.22261	-0.356072	0.412714	-0.862758	0.38827	CD8+ T-cells	E2F2	R_vs_NR
19.0785	0.180726	0.209494	0.862675	0.388316	CD8+ T-cells	MKL2	R_vs_NR
0.108214	-1.03742	1.20277	-0.86253	0.388396	CD8+ T-cells	GLP1R	R_vs_NR
0.232539	-0.605568	0.702119	-0.862487	0.38842	CD8+ T-cells	NTN5	R_vs_NR
85.3471	0.160197	0.185744	0.862463	0.388433	CD8+ T-cells	RNASET2	R_vs_NR
6.34457	0.415761	0.482129	0.862343	0.388499	CD8+ T-cells	ATXN1L	R_vs_NR
0.208797	-1.23562	1.43323	-0.862126	0.388618	CD8+ T-cells	WISP2	R_vs_NR
16.2689	0.193943	0.224976	0.862061	0.388654	CD8+ T-cells	GIT1	R_vs_NR
8.70671	-0.264236	0.306526	-0.862035	0.388668	CD8+ T-cells	PTPRK	R_vs_NR
1.91451	-0.430084	0.498923	-0.862025	0.388674	CD8+ T-cells	BTNL9	R_vs_NR
45.7689	0.187805	0.217882	0.861961	0.388709	CD8+ T-cells	SYTL1	R_vs_NR
583.034	0.159628	0.185212	0.86187	0.388759	CD8+ T-cells	H2AFZ	R_vs_NR
1.64196	0.398546	0.462461	0.861795	0.388801	CD8+ T-cells	ZFP41	R_vs_NR
0.862025	-0.392821	0.456028	-0.861396	0.38902	CD8+ T-cells	SHISA4	R_vs_NR
8.56836	-0.218599	0.253786	-0.861353	0.389044	CD8+ T-cells	PLAGL2	R_vs_NR
0.163696	-0.794999	0.922992	-0.861328	0.389057	CD8+ T-cells	AC010336.1	R_vs_NR
45.4573	0.155282	0.18031	0.861191	0.389133	CD8+ T-cells	ZNF506	R_vs_NR
9.19815	0.276181	0.32071	0.861156	0.389152	CD8+ T-cells	RBFA	R_vs_NR
0.60221	-0.419912	0.487661	-0.861073	0.389198	CD8+ T-cells	ACRBP	R_vs_NR
421.987	0.154571	0.179556	0.860855	0.389318	CD8+ T-cells	RAN	R_vs_NR
4.29572	0.2747	0.319104	0.860846	0.389323	CD8+ T-cells	CYP3A5	R_vs_NR
4.8372	0.218952	0.254358	0.860801	0.389348	CD8+ T-cells	DNAH1	R_vs_NR
0.119106	-0.999848	1.16171	-0.860666	0.389422	CD8+ T-cells	KCNJ5	R_vs_NR
0.160206	-0.917002	1.0658	-0.86039	0.389574	CD8+ T-cells	RHBDL1	R_vs_NR
1.66532	-0.752954	0.875293	-0.860231	0.389662	CD8+ T-cells	ZNF547	R_vs_NR
0.108602	-1.03713	1.20581	-0.860112	0.389727	CD8+ T-cells	CDRT4	R_vs_NR
0.160871	-0.981881	1.14209	-0.859723	0.389942	CD8+ T-cells	SUCNR1	R_vs_NR
0.912469	-0.312107	0.363172	-0.859389	0.390126	CD8+ T-cells	PLS1	R_vs_NR
26.2986	0.109307	0.127207	0.859284	0.390184	CD8+ T-cells	STX18	R_vs_NR
40.3791	-0.276489	0.321801	-0.859194	0.390233	CD8+ T-cells	ADAM19	R_vs_NR
25.5621	-0.134184	0.156206	-0.859019	0.39033	CD8+ T-cells	TOLLIP	R_vs_NR
13.9389	-0.166537	0.193946	-0.858677	0.390519	CD8+ T-cells	ZNF738	R_vs_NR
2.65661	0.289292	0.336929	0.858613	0.390554	CD8+ T-cells	PDIA5	R_vs_NR
1.02843	-0.469962	0.547393	-0.858546	0.390591	CD8+ T-cells	MBOAT4	R_vs_NR
1.77221	0.33114	0.385791	0.858341	0.390704	CD8+ T-cells	C16orf95	R_vs_NR
1.84158	0.669056	0.779552	0.858256	0.390751	CD8+ T-cells	CD248	R_vs_NR
0.482308	-0.643686	0.75006	-0.85818	0.390793	CD8+ T-cells	DLK2	R_vs_NR
89.0122	-0.105385	0.122801	-0.858173	0.390797	CD8+ T-cells	FAM13B	R_vs_NR
61.1485	-0.302884	0.353002	-0.858022	0.39088	CD8+ T-cells	MIB2	R_vs_NR
0.0811145	-1.15563	1.34729	-0.857744	0.391034	CD8+ T-cells	SEC14L4	R_vs_NR
107.596	-0.0930742	0.108522	-0.857652	0.391085	CD8+ T-cells	RAD23A	R_vs_NR
3.89471	-0.235869	0.275043	-0.857573	0.391128	CD8+ T-cells	SLC30A1	R_vs_NR
55.6392	0.0956244	0.111515	0.857505	0.391166	CD8+ T-cells	UBA6	R_vs_NR
36.7499	0.141111	0.164564	0.857484	0.391177	CD8+ T-cells	RAB4A	R_vs_NR
17.5098	0.269461	0.314278	0.857398	0.391225	CD8+ T-cells	ABHD14A	R_vs_NR
12.9712	-0.2476	0.288795	-0.857358	0.391247	CD8+ T-cells	DENND3	R_vs_NR
134.63	-0.124563	0.145356	-0.856953	0.391471	CD8+ T-cells	RABAC1	R_vs_NR
6.68669	-0.399103	0.465755	-0.856896	0.391502	CD8+ T-cells	ZNF559	R_vs_NR
0.953976	0.409696	0.478131	0.85687	0.391517	CD8+ T-cells	CP	R_vs_NR
0.710876	-1.53169	1.78797	-0.856661	0.391632	CD8+ T-cells	SFN	R_vs_NR
47.3031	0.132679	0.15488	0.856655	0.391636	CD8+ T-cells	ECI2	R_vs_NR
37.8656	-0.11684	0.136395	-0.856627	0.391651	CD8+ T-cells	CHP1	R_vs_NR
46.3338	0.252419	0.294697	0.856537	0.391701	CD8+ T-cells	ABCB1	R_vs_NR
0.99027	0.386088	0.450759	0.856528	0.391706	CD8+ T-cells	ZNF343	R_vs_NR
0.145972	-0.934226	1.09126	-0.856101	0.391942	CD8+ T-cells	KCNE3	R_vs_NR
0.446896	-0.581923	0.680144	-0.855588	0.392226	CD8+ T-cells	PLLP	R_vs_NR
532.068	0.111627	0.130474	0.855551	0.392246	CD8+ T-cells	H3F3A	R_vs_NR
33.7664	0.138295	0.161663	0.855453	0.392301	CD8+ T-cells	TCHP	R_vs_NR
14.5153	0.198376	0.23194	0.855288	0.392392	CD8+ T-cells	IFT88	R_vs_NR
0.734344	-0.441682	0.51642	-0.855276	0.392398	CD8+ T-cells	MFSD2B	R_vs_NR
1.62887	-0.592357	0.692652	-0.855202	0.392439	CD8+ T-cells	TNFRSF11A	R_vs_NR
0.920724	-0.303045	0.354357	-0.855197	0.392442	CD8+ T-cells	ZKSCAN2	R_vs_NR
0.206721	-0.732986	0.857174	-0.855119	0.392485	CD8+ T-cells	MPP3	R_vs_NR
6.02498	0.203519	0.238003	0.855109	0.392491	CD8+ T-cells	CLUH	R_vs_NR
0.15111	-0.838135	0.980299	-0.854979	0.392563	CD8+ T-cells	C1orf220	R_vs_NR
0.430393	-1.12838	1.31977	-0.854977	0.392564	CD8+ T-cells	ROPN1B	R_vs_NR
40.4896	0.146957	0.171923	0.854787	0.392669	CD8+ T-cells	DDX60L	R_vs_NR
9.98543	0.213219	0.249446	0.85477	0.392678	CD8+ T-cells	TTLL1	R_vs_NR
383.418	-0.0868182	0.101627	-0.854279	0.39295	CD8+ T-cells	PRRC2C	R_vs_NR
51.1321	-0.117278	0.137313	-0.854093	0.393053	CD8+ T-cells	SIRT2	R_vs_NR
0.227254	-0.639149	0.748551	-0.853849	0.393189	CD8+ T-cells	SPRED3	R_vs_NR
77.5127	-0.0815801	0.0955447	-0.853842	0.393192	CD8+ T-cells	AATF	R_vs_NR
7.22978	0.180608	0.211544	0.853762	0.393237	CD8+ T-cells	ERCC2	R_vs_NR
13.1743	0.209909	0.245978	0.853363	0.393458	CD8+ T-cells	LMF1	R_vs_NR
3.17051	0.303074	0.355312	0.852979	0.393671	CD8+ T-cells	CLHC1	R_vs_NR
0.0393616	-1.53309	1.79734	-0.852977	0.393672	CD8+ T-cells	TNFSF18	R_vs_NR
441.633	-0.141791	0.166262	-0.852819	0.39376	CD8+ T-cells	AKAP13	R_vs_NR
1.41013	-0.351876	0.412622	-0.852783	0.39378	CD8+ T-cells	DLG4	R_vs_NR
7.33496	0.380097	0.445802	0.852614	0.393873	CD8+ T-cells	C2orf74	R_vs_NR
48.1764	-0.191722	0.224896	-0.852495	0.39394	CD8+ T-cells	SLK	R_vs_NR
5.89303	0.233332	0.273763	0.852315	0.394039	CD8+ T-cells	PDIK1L	R_vs_NR
99.1316	-0.259664	0.304678	-0.852257	0.394071	CD8+ T-cells	TNIP3	R_vs_NR
0.296304	-0.70605	0.828465	-0.852239	0.394082	CD8+ T-cells	AC131971.1	R_vs_NR
0.513133	-0.394821	0.463311	-0.852172	0.394118	CD8+ T-cells	ADPRHL1	R_vs_NR
74.6146	0.118778	0.139389	0.852134	0.394139	CD8+ T-cells	NT5C	R_vs_NR
4.7114	-0.338782	0.39766	-0.851938	0.394248	CD8+ T-cells	SPIRE1	R_vs_NR
0.386558	-0.495928	0.582152	-0.851888	0.394276	CD8+ T-cells	WNT3	R_vs_NR
39.0517	0.0962003	0.112935	0.851823	0.394313	CD8+ T-cells	LYRM1	R_vs_NR
1.10382	-0.573361	0.673552	-0.85125	0.39463	CD8+ T-cells	FAM218A	R_vs_NR
0.376745	-0.507725	0.596707	-0.850878	0.394837	CD8+ T-cells	FUT2	R_vs_NR
5.25575	0.405516	0.476639	0.850781	0.394891	CD8+ T-cells	HIST1H2AJ	R_vs_NR
22.9215	0.236282	0.277756	0.850683	0.394946	CD8+ T-cells	B4GALT5	R_vs_NR
1748.39	0.147824	0.173785	0.850616	0.394983	CD8+ T-cells	RPL9	R_vs_NR
10.4207	-0.156819	0.184369	-0.850572	0.395007	CD8+ T-cells	CRTC2	R_vs_NR
591.663	-0.296515	0.348733	-0.850264	0.395178	CD8+ T-cells	LTB	R_vs_NR
36.4779	-0.196497	0.231126	-0.850173	0.395229	CD8+ T-cells	TNFRSF25	R_vs_NR
23.919	0.119997	0.141165	0.850048	0.395298	CD8+ T-cells	MRPS22	R_vs_NR
1.45712	-0.426997	0.502379	-0.84995	0.395353	CD8+ T-cells	TACR1	R_vs_NR
0.148546	-0.783995	0.922433	-0.849921	0.395369	CD8+ T-cells	NR1H4	R_vs_NR
3.12056	0.445683	0.524398	0.849895	0.395384	CD8+ T-cells	VMAC	R_vs_NR
0.27802	-0.621067	0.730794	-0.849852	0.395407	CD8+ T-cells	EPHA3	R_vs_NR
3.00509	-0.310279	0.365109	-0.849826	0.395422	CD8+ T-cells	SPA17	R_vs_NR
0.15851	-0.841108	0.989934	-0.849661	0.395514	CD8+ T-cells	TRIML2	R_vs_NR
39.3524	-0.299517	0.352519	-0.849649	0.39552	CD8+ T-cells	GOLIM4	R_vs_NR
0.881878	-0.492366	0.579517	-0.849614	0.39554	CD8+ T-cells	WWC1	R_vs_NR
29.8948	0.197677	0.232679	0.849569	0.395565	CD8+ T-cells	ZBTB4	R_vs_NR
4.22561	-0.229245	0.269854	-0.849515	0.395595	CD8+ T-cells	FRMD5	R_vs_NR
52.5436	-0.139646	0.164393	-0.849464	0.395623	CD8+ T-cells	SMARCAD1	R_vs_NR
120.018	-0.223378	0.263048	-0.849191	0.395775	CD8+ T-cells	TRPS1	R_vs_NR
0.263038	-0.825919	0.972918	-0.848909	0.395932	CD8+ T-cells	DNAJB13	R_vs_NR
9.66188	-0.172104	0.202798	-0.848649	0.396077	CD8+ T-cells	TFE3	R_vs_NR
0.355151	-0.593323	0.699216	-0.848554	0.39613	CD8+ T-cells	SORCS3	R_vs_NR
3.53021	-0.536959	0.63285	-0.848478	0.396172	CD8+ T-cells	CD22	R_vs_NR
4.39246	0.705181	0.831206	0.848383	0.396225	CD8+ T-cells	PLP1	R_vs_NR
8.11897	0.170155	0.200564	0.848381	0.396226	CD8+ T-cells	FAM216A	R_vs_NR
4.07385	-0.233309	0.275098	-0.848094	0.396385	CD8+ T-cells	ZNF649	R_vs_NR
5.0545	-0.274876	0.324131	-0.848038	0.396417	CD8+ T-cells	PILRA	R_vs_NR
57.7941	0.163527	0.19286	0.847904	0.396492	CD8+ T-cells	OXA1L	R_vs_NR
2.51118	-0.490689	0.578717	-0.847892	0.396498	CD8+ T-cells	RNF31	R_vs_NR
16.7301	-0.147445	0.173943	-0.847665	0.396624	CD8+ T-cells	ZNF420	R_vs_NR
0.162424	-0.757699	0.893894	-0.847639	0.396639	CD8+ T-cells	TCP10L	R_vs_NR
2.40381	-0.419826	0.495317	-0.847591	0.396666	CD8+ T-cells	DDX43	R_vs_NR
16.5597	0.226795	0.267598	0.847523	0.396704	CD8+ T-cells	TTL	R_vs_NR
26.8231	-0.141043	0.166438	-0.84742	0.396761	CD8+ T-cells	CYB5A	R_vs_NR
36.6643	0.15372	0.181402	0.847401	0.396771	CD8+ T-cells	PUS7L	R_vs_NR
0.0809721	-1.02164	1.20577	-0.847289	0.396834	CD8+ T-cells	VNN3	R_vs_NR
0.785811	-0.625187	0.737894	-0.847258	0.396851	CD8+ T-cells	SLC16A8	R_vs_NR
0.049681	-1.45896	1.72284	-0.846833	0.397088	CD8+ T-cells	CACNA1G	R_vs_NR
16.4683	0.164472	0.194223	0.846822	0.397094	CD8+ T-cells	DOPEY2	R_vs_NR
28.7406	-0.152309	0.17986	-0.846822	0.397095	CD8+ T-cells	R3HCC1	R_vs_NR
1.31112	-0.303846	0.358816	-0.846802	0.397105	CD8+ T-cells	SENP8	R_vs_NR
145.416	-0.176422	0.208347	-0.846772	0.397122	CD8+ T-cells	POLR2A	R_vs_NR
37.693	-0.0959626	0.113333	-0.846732	0.397144	CD8+ T-cells	CHRAC1	R_vs_NR
424.902	-0.200672	0.237006	-0.846694	0.397166	CD8+ T-cells	RAB11A	R_vs_NR
127.505	-0.123053	0.145358	-0.846552	0.397245	CD8+ T-cells	DNMT1	R_vs_NR
15.2777	-0.347055	0.410022	-0.846432	0.397312	CD8+ T-cells	ZNF26	R_vs_NR
1.92139	-0.365839	0.432265	-0.846329	0.397369	CD8+ T-cells	PARD3B	R_vs_NR
9.90251	-0.416824	0.492619	-0.846138	0.397476	CD8+ T-cells	TSHR	R_vs_NR
49.6648	0.0936688	0.110704	0.846117	0.397488	CD8+ T-cells	XPA	R_vs_NR
72.1322	-0.0837214	0.0989494	-0.846104	0.397495	CD8+ T-cells	RAB18	R_vs_NR
60.7306	-0.0834608	0.0986503	-0.846027	0.397538	CD8+ T-cells	PWP1	R_vs_NR
6.63568	0.222696	0.263234	0.845999	0.397553	CD8+ T-cells	L3HYPDH	R_vs_NR
31.8041	-0.124414	0.147153	-0.845472	0.397847	CD8+ T-cells	SLC39A1	R_vs_NR
0.143002	-0.713265	0.843634	-0.845467	0.39785	CD8+ T-cells	MDH1B	R_vs_NR
1.47484	0.734491	0.869079	0.845136	0.398035	CD8+ T-cells	PTCRA	R_vs_NR
9.78107	0.199735	0.236335	0.845132	0.398037	CD8+ T-cells	SLC35A1	R_vs_NR
49.3577	0.341425	0.404078	0.844947	0.39814	CD8+ T-cells	BIRC5	R_vs_NR
2.79329	-0.508282	0.601565	-0.844933	0.398148	CD8+ T-cells	BLOC1S3	R_vs_NR
436.95	-0.0794996	0.0941041	-0.844805	0.39822	CD8+ T-cells	HNRNPC	R_vs_NR
0.0906055	-1.10935	1.31327	-0.844724	0.398265	CD8+ T-cells	METTL7B	R_vs_NR
32.3452	-0.161712	0.191502	-0.844442	0.398422	CD8+ T-cells	PDZD8	R_vs_NR
80.6034	0.16862	0.199696	0.844384	0.398455	CD8+ T-cells	NUDT1	R_vs_NR
39.0585	0.124356	0.1474	0.843668	0.398855	CD8+ T-cells	LETMD1	R_vs_NR
12.1922	0.250956	0.29748	0.843605	0.39889	CD8+ T-cells	HIP1R	R_vs_NR
140.662	0.127677	0.151376	0.843445	0.39898	CD8+ T-cells	EIF4B	R_vs_NR
43.186	0.0728274	0.0863532	0.843367	0.399023	CD8+ T-cells	UIMC1	R_vs_NR
0.960967	-0.543897	0.644914	-0.843363	0.399025	CD8+ T-cells	BTBD3	R_vs_NR
0.226812	-0.717562	0.850937	-0.843261	0.399082	CD8+ T-cells	MYBPC2	R_vs_NR
0.984384	-0.418901	0.496874	-0.843074	0.399187	CD8+ T-cells	SPOCK3	R_vs_NR
150.827	0.115279	0.136759	0.84294	0.399262	CD8+ T-cells	SLC9A3R1	R_vs_NR
37.4937	0.119468	0.141736	0.842892	0.399289	CD8+ T-cells	UBE4B	R_vs_NR
3.989	0.537052	0.637278	0.842727	0.399381	CD8+ T-cells	RASA4	R_vs_NR
0.0675273	-1.16015	1.37684	-0.842618	0.399442	CD8+ T-cells	NLRP11	R_vs_NR
0.1584	-0.820967	0.974333	-0.842594	0.399456	CD8+ T-cells	ST6GALNAC1	R_vs_NR
8.92147	0.372824	0.442519	0.842504	0.399506	CD8+ T-cells	TMEM121	R_vs_NR
27.0165	-0.136793	0.162365	-0.842501	0.399507	CD8+ T-cells	ZNF43	R_vs_NR
0.179249	-0.733622	0.870869	-0.842401	0.399563	CD8+ T-cells	ARHGAP28	R_vs_NR
0.0585479	-1.63287	1.93845	-0.842362	0.399585	CD8+ T-cells	MYOC	R_vs_NR
55.7872	-0.177512	0.210857	-0.841862	0.399865	CD8+ T-cells	STAT5A	R_vs_NR
0.0703325	-1.1818	1.40449	-0.841441	0.400101	CD8+ T-cells	MORC1	R_vs_NR
66.9789	0.143011	0.169977	0.841357	0.400148	CD8+ T-cells	PDS5B	R_vs_NR
30.9628	0.184153	0.218898	0.841275	0.400194	CD8+ T-cells	MLXIP	R_vs_NR
1.53231	-0.468659	0.557082	-0.841274	0.400194	CD8+ T-cells	PYGM	R_vs_NR
33.4237	0.108881	0.129431	0.841229	0.40022	CD8+ T-cells	ATE1	R_vs_NR
0.353741	-0.701904	0.834465	-0.841143	0.400268	CD8+ T-cells	RBP7	R_vs_NR
0.0389785	-1.9552	2.32492	-0.840974	0.400363	CD8+ T-cells	KCNK4	R_vs_NR
0.430073	-0.68812	0.818256	-0.84096	0.400371	CD8+ T-cells	CLEC9A	R_vs_NR
2.55509	0.509572	0.605943	0.840957	0.400372	CD8+ T-cells	TNFRSF13C	R_vs_NR
50.3002	-0.0804823	0.0957077	-0.840917	0.400394	CD8+ T-cells	IARS	R_vs_NR
6.87809	0.22238	0.264459	0.840886	0.400412	CD8+ T-cells	TFAP4	R_vs_NR
64.5294	0.121153	0.1441	0.840757	0.400484	CD8+ T-cells	TADA3	R_vs_NR
15.3607	-0.156854	0.186623	-0.840487	0.400636	CD8+ T-cells	FEM1A	R_vs_NR
298.71	-0.067091	0.0798282	-0.840442	0.400661	CD8+ T-cells	ATP6V0E1	R_vs_NR
74.0599	-0.0896774	0.106756	-0.840021	0.400896	CD8+ T-cells	WBP11	R_vs_NR
2658.86	-0.103085	0.122724	-0.839973	0.400923	CD8+ T-cells	RPL15	R_vs_NR
1.65453	-0.355746	0.423549	-0.839917	0.400955	CD8+ T-cells	DLG5	R_vs_NR
80.801	-0.147163	0.175237	-0.839795	0.401023	CD8+ T-cells	ITPR2	R_vs_NR
25.5139	0.168749	0.201004	0.839528	0.401173	CD8+ T-cells	USP20	R_vs_NR
33.2241	-0.128629	0.153219	-0.839515	0.40118	CD8+ T-cells	ARRDC1	R_vs_NR
0.103299	-0.993405	1.18343	-0.839431	0.401227	CD8+ T-cells	ZDHHC19	R_vs_NR
0.603933	-0.603996	0.719674	-0.839264	0.401321	CD8+ T-cells	VSNL1	R_vs_NR
0.151357	-1.12238	1.33739	-0.83923	0.40134	CD8+ T-cells	FAM81B	R_vs_NR
1.38626	-0.387275	0.461598	-0.838988	0.401476	CD8+ T-cells	GSTO2	R_vs_NR
135.004	-0.107603	0.12827	-0.838876	0.401539	CD8+ T-cells	TAF1D	R_vs_NR
107.383	-0.100708	0.120105	-0.838503	0.401748	CD8+ T-cells	PSMB7	R_vs_NR
156.284	0.161062	0.192137	0.838264	0.401883	CD8+ T-cells	ARF6	R_vs_NR
0.0650166	-1.28239	1.52983	-0.838259	0.401885	CD8+ T-cells	SIRPD	R_vs_NR
3.73373	-0.420124	0.501276	-0.838109	0.401969	CD8+ T-cells	LY86	R_vs_NR
3.98031	-0.390779	0.466336	-0.837978	0.402043	CD8+ T-cells	PLD1	R_vs_NR
6.31806	-0.191508	0.228566	-0.837866	0.402106	CD8+ T-cells	ARHGEF19	R_vs_NR
0.149208	-0.882328	1.05311	-0.837833	0.402125	CD8+ T-cells	KRT2	R_vs_NR
7.78528	-0.235335	0.280895	-0.837805	0.40214	CD8+ T-cells	NBPF9	R_vs_NR
1.87829	-0.342046	0.408289	-0.837756	0.402168	CD8+ T-cells	COL4A4	R_vs_NR
123.001	-0.0754868	0.0901143	-0.837679	0.402211	CD8+ T-cells	EIF1B	R_vs_NR
9.81201	-0.256147	0.305824	-0.837565	0.402275	CD8+ T-cells	FAH	R_vs_NR
2.20588	-0.371567	0.443714	-0.837402	0.402367	CD8+ T-cells	CABLES1	R_vs_NR
0.951615	0.683525	0.816355	0.837289	0.40243	CD8+ T-cells	PLCB4	R_vs_NR
128.875	0.0814527	0.0972898	0.837218	0.40247	CD8+ T-cells	KIF2A	R_vs_NR
1.27953	-0.583241	0.696701	-0.837146	0.402511	CD8+ T-cells	PROSER2	R_vs_NR
30.6907	0.1141	0.136329	0.836951	0.40262	CD8+ T-cells	RAP2C	R_vs_NR
234.748	0.0980614	0.117175	0.83688	0.40266	CD8+ T-cells	RAP1B	R_vs_NR
64.6901	-0.100704	0.12035	-0.836757	0.402729	CD8+ T-cells	RECQL	R_vs_NR
143.388	-0.32546	0.388979	-0.836702	0.40276	CD8+ T-cells	OOEP	R_vs_NR
18.577	-0.178673	0.213546	-0.836694	0.402764	CD8+ T-cells	HAUS8	R_vs_NR
33.831	-0.101512	0.12135	-0.836527	0.402859	CD8+ T-cells	RBM10	R_vs_NR
47.0089	0.182555	0.218234	0.83651	0.402868	CD8+ T-cells	SPATA13	R_vs_NR
26.2326	0.183043	0.21885	0.836386	0.402938	CD8+ T-cells	NOTCH1	R_vs_NR
3.88248	0.242405	0.289867	0.836261	0.403008	CD8+ T-cells	NOP9	R_vs_NR
40.3579	-0.128622	0.153836	-0.8361	0.403099	CD8+ T-cells	JAGN1	R_vs_NR
0.676418	-0.519397	0.621275	-0.836017	0.403146	CD8+ T-cells	ABCC2	R_vs_NR
1.95997	0.255713	0.305886	0.835977	0.403168	CD8+ T-cells	ZNF324B	R_vs_NR
0.552504	-0.740743	0.886162	-0.8359	0.403211	CD8+ T-cells	DCAF4L1	R_vs_NR
63.4309	-0.198266	0.237216	-0.835804	0.403265	CD8+ T-cells	VAV3	R_vs_NR
24.0185	-0.206479	0.247126	-0.835521	0.403425	CD8+ T-cells	SLC35D1	R_vs_NR
38.2168	-0.115964	0.138837	-0.835252	0.403576	CD8+ T-cells	PDCD7	R_vs_NR
20.2239	-0.149089	0.178572	-0.834896	0.403776	CD8+ T-cells	AREL1	R_vs_NR
0.141283	-0.781075	0.935631	-0.834811	0.403824	CD8+ T-cells	GRM1	R_vs_NR
116.769	0.137214	0.16437	0.834789	0.403836	CD8+ T-cells	C6orf48	R_vs_NR
2.61521	0.225351	0.269989	0.834667	0.403905	CD8+ T-cells	ZBTB39	R_vs_NR
133.192	0.0911353	0.109189	0.834656	0.403911	CD8+ T-cells	TOMM20	R_vs_NR
22.2074	0.206623	0.247572	0.834598	0.403944	CD8+ T-cells	FADD	R_vs_NR
2.89822	0.615919	0.737997	0.834582	0.403953	CD8+ T-cells	SPINK2	R_vs_NR
195.813	-0.0670795	0.0803815	-0.834514	0.403992	CD8+ T-cells	PPIG	R_vs_NR
0.99344	-0.40854	0.489813	-0.834072	0.40424	CD8+ T-cells	ZNF233	R_vs_NR
0.0467874	-1.89982	2.27807	-0.83396	0.404303	CD8+ T-cells	CRYBA1	R_vs_NR
0.0752184	-2.05206	2.4613	-0.833728	0.404435	CD8+ T-cells	TPSAB1	R_vs_NR
36.0406	0.176309	0.211557	0.833388	0.404626	CD8+ T-cells	SUMF1	R_vs_NR
32.4677	0.309984	0.371994	0.833304	0.404673	CD8+ T-cells	DAPK2	R_vs_NR
0.0510459	-2.45158	2.9421	-0.833275	0.404689	CD8+ T-cells	TUBA3C	R_vs_NR
30.0226	0.117582	0.141161	0.832958	0.404868	CD8+ T-cells	CSE1L	R_vs_NR
3.088	-0.315033	0.378223	-0.832929	0.404885	CD8+ T-cells	L3MBTL4	R_vs_NR
0.558838	-0.655754	0.787736	-0.832455	0.405152	CD8+ T-cells	ACTN2	R_vs_NR
4.25794	-0.211709	0.254334	-0.832403	0.405182	CD8+ T-cells	CABLES2	R_vs_NR
28.2147	-0.277343	0.333227	-0.832296	0.405242	CD8+ T-cells	APOBEC3H	R_vs_NR
0.0395859	-1.69788	2.04002	-0.832284	0.405249	CD8+ T-cells	FCRL4	R_vs_NR
0.514315	-0.516506	0.620612	-0.832253	0.405266	CD8+ T-cells	TMEM132C	R_vs_NR
80.6818	0.112049	0.134645	0.832183	0.405306	CD8+ T-cells	CTCF	R_vs_NR
38.783	0.131697	0.158285	0.832029	0.405393	CD8+ T-cells	LIMA1	R_vs_NR
4.01883	0.308332	0.370673	0.831818	0.405512	CD8+ T-cells	SMARCD3	R_vs_NR
34.1409	-0.151647	0.182308	-0.831815	0.405513	CD8+ T-cells	TXLNA	R_vs_NR
13.5862	-0.156765	0.188552	-0.831418	0.405737	CD8+ T-cells	TWSG1	R_vs_NR
44.3202	0.300084	0.360956	0.831359	0.405771	CD8+ T-cells	ARHGAP11B	R_vs_NR
13.2613	-0.132237	0.159088	-0.831222	0.405848	CD8+ T-cells	GCLC	R_vs_NR
0.356063	-0.571866	0.688531	-0.83056	0.406222	CD8+ T-cells	PDE8B	R_vs_NR
8.00413	0.153841	0.18531	0.830182	0.406436	CD8+ T-cells	LZTR1	R_vs_NR
20.6103	0.321742	0.387703	0.829867	0.406614	CD8+ T-cells	PAGR1	R_vs_NR
1.5929	-0.358446	0.431982	-0.82977	0.406669	CD8+ T-cells	FBXO16	R_vs_NR
124.636	-0.0506893	0.0610906	-0.829739	0.406686	CD8+ T-cells	OCIAD1	R_vs_NR
23.3384	0.167159	0.2015	0.829572	0.406781	CD8+ T-cells	SDR39U1	R_vs_NR
154.188	-0.147986	0.178399	-0.82952	0.40681	CD8+ T-cells	DDX21	R_vs_NR
55.3843	0.104506	0.126017	0.8293	0.406935	CD8+ T-cells	SDCCAG8	R_vs_NR
1.27338	-0.35846	0.432403	-0.828995	0.407107	CD8+ T-cells	AMDHD1	R_vs_NR
133.347	0.275104	0.331855	0.828988	0.407111	CD8+ T-cells	PSMA2	R_vs_NR
4.40721	-0.340737	0.411032	-0.828979	0.407116	CD8+ T-cells	CAMK2N1	R_vs_NR
0.989654	-0.437166	0.527442	-0.828842	0.407194	CD8+ T-cells	PBX1	R_vs_NR
9.3509	0.244007	0.294458	0.828664	0.407295	CD8+ T-cells	ERMP1	R_vs_NR
3.92415	-0.442627	0.534267	-0.828475	0.407401	CD8+ T-cells	FADS2	R_vs_NR
30.6355	0.18613	0.224725	0.828255	0.407526	CD8+ T-cells	C19orf48	R_vs_NR
0.0781969	-0.934297	1.12829	-0.828063	0.407635	CD8+ T-cells	COLCA2	R_vs_NR
34.5837	0.131296	0.158571	0.827994	0.407674	CD8+ T-cells	MAP7D1	R_vs_NR
61.2377	0.176337	0.212975	0.82797	0.407688	CD8+ T-cells	PIM1	R_vs_NR
0.0389969	-1.27933	1.54588	-0.827575	0.407911	CD8+ T-cells	MAOA	R_vs_NR
300.255	-0.273311	0.33033	-0.827387	0.408018	CD8+ T-cells	DUSP1	R_vs_NR
6.43583	-0.450352	0.544413	-0.827225	0.40811	CD8+ T-cells	AL627171.1	R_vs_NR
302.918	0.255562	0.309013	0.827028	0.408221	CD8+ T-cells	MIF	R_vs_NR
0.216932	-1.00395	1.21397	-0.826997	0.408239	CD8+ T-cells	PDC	R_vs_NR
5.60702	0.193013	0.233457	0.82676	0.408373	CD8+ T-cells	SLX4	R_vs_NR
88.0409	0.12009	0.145274	0.826646	0.408437	CD8+ T-cells	PHF3	R_vs_NR
85.1808	-0.13144	0.159026	-0.826526	0.408506	CD8+ T-cells	LASP1	R_vs_NR
37.7741	-0.0755078	0.0913811	-0.826295	0.408636	CD8+ T-cells	DPF2	R_vs_NR
82.4476	0.124684	0.150922	0.826148	0.40872	CD8+ T-cells	SPIDR	R_vs_NR
6.61279	-0.178669	0.216268	-0.826146	0.408721	CD8+ T-cells	CDPF1	R_vs_NR
0.156045	-0.810215	0.980986	-0.825919	0.40885	CD8+ T-cells	MIP	R_vs_NR
236.309	-0.293334	0.355164	-0.825911	0.408854	CD8+ T-cells	CRTAM	R_vs_NR
0.0614624	-1.11219	1.34704	-0.825654	0.409	CD8+ T-cells	AC010536.1	R_vs_NR
5.56884	0.249422	0.302126	0.825557	0.409055	CD8+ T-cells	RNLS	R_vs_NR
29.7647	0.11432	0.13853	0.825234	0.409239	CD8+ T-cells	RHOT1	R_vs_NR
0.194444	-0.767028	0.929523	-0.825185	0.409267	CD8+ T-cells	MST1R	R_vs_NR
8.95796	0.139489	0.169098	0.824899	0.409429	CD8+ T-cells	NAPB	R_vs_NR
12.6637	-0.249967	0.303029	-0.824896	0.409431	CD8+ T-cells	COCH	R_vs_NR
1.74002	-0.351599	0.426267	-0.824834	0.409466	CD8+ T-cells	C4orf36	R_vs_NR
0.227192	-0.933114	1.13137	-0.824762	0.409507	CD8+ T-cells	SEMA3D	R_vs_NR
0.629941	-0.445343	0.540116	-0.824532	0.409637	CD8+ T-cells	FAM53A	R_vs_NR
32.0637	0.113004	0.13707	0.824428	0.409696	CD8+ T-cells	SIL1	R_vs_NR
0.639277	-0.570493	0.692389	-0.823948	0.409969	CD8+ T-cells	CDHR1	R_vs_NR
17.6548	-0.188237	0.228507	-0.823767	0.410072	CD8+ T-cells	NKRF	R_vs_NR
275.06	-0.0936448	0.113689	-0.823696	0.410112	CD8+ T-cells	PTPN7	R_vs_NR
0.333409	-0.955606	1.16019	-0.82366	0.410133	CD8+ T-cells	AR	R_vs_NR
1.88853	-0.45132	0.548085	-0.823448	0.410253	CD8+ T-cells	ZNF516	R_vs_NR
62.2635	-0.182794	0.222022	-0.823315	0.410329	CD8+ T-cells	PLEK	R_vs_NR
0.137864	-0.798537	0.970221	-0.823047	0.410481	CD8+ T-cells	LGR5	R_vs_NR
8.42158	0.153542	0.186563	0.823002	0.410507	CD8+ T-cells	PGM3	R_vs_NR
5.97869	0.222539	0.270402	0.822992	0.410512	CD8+ T-cells	DNM3	R_vs_NR
30.1297	0.156503	0.190171	0.822959	0.410531	CD8+ T-cells	MRPL15	R_vs_NR
26.9191	-0.10249	0.124542	-0.822936	0.410545	CD8+ T-cells	SUGP1	R_vs_NR
189.733	-0.103114	0.125311	-0.822868	0.410583	CD8+ T-cells	RAB7A	R_vs_NR
13.3343	0.161276	0.196135	0.82227	0.410923	CD8+ T-cells	IMPAD1	R_vs_NR
0.155801	-0.903941	1.09941	-0.822206	0.41096	CD8+ T-cells	RASD2	R_vs_NR
56.189	0.110066	0.13388	0.822123	0.411007	CD8+ T-cells	PDHB	R_vs_NR
22.6602	-0.124223	0.151147	-0.821866	0.411153	CD8+ T-cells	SLC35B3	R_vs_NR
2.48552	0.393962	0.479423	0.821741	0.411224	CD8+ T-cells	BCL7A	R_vs_NR
36.6548	0.0944835	0.115006	0.821552	0.411332	CD8+ T-cells	MTMR14	R_vs_NR
60.0973	0.0864193	0.105209	0.821405	0.411416	CD8+ T-cells	NUMB	R_vs_NR
9.62405	0.134086	0.163243	0.821389	0.411425	CD8+ T-cells	ATG4C	R_vs_NR
26.9765	0.161391	0.196518	0.821253	0.411502	CD8+ T-cells	EMC8	R_vs_NR
2.16582	0.63172	0.769222	0.821246	0.411506	CD8+ T-cells	DNASE1L3	R_vs_NR
433.722	0.124798	0.151966	0.821219	0.411522	CD8+ T-cells	CD99	R_vs_NR
0.0492872	-1.43679	1.74972	-0.821152	0.41156	CD8+ T-cells	C9	R_vs_NR
3.0181	-0.355851	0.433373	-0.821121	0.411577	CD8+ T-cells	BAIAP2L2	R_vs_NR
149.599	0.109205	0.133004	0.821062	0.411611	CD8+ T-cells	CLTA	R_vs_NR
2.10109	-0.335673	0.408898	-0.820922	0.411691	CD8+ T-cells	LRP1B	R_vs_NR
47.4674	0.107192	0.130578	0.820901	0.411703	CD8+ T-cells	NDUFA8	R_vs_NR
0.0802474	-1.08556	1.32259	-0.820787	0.411767	CD8+ T-cells	TM4SF20	R_vs_NR
6.66409	-0.180537	0.219971	-0.820731	0.4118	CD8+ T-cells	NSMF	R_vs_NR
38.6949	-0.396977	0.483745	-0.820632	0.411856	CD8+ T-cells	SERPINE2	R_vs_NR
0.0546586	-1.38398	1.68674	-0.820505	0.411928	CD8+ T-cells	CACNA1S	R_vs_NR
43.2654	0.122884	0.149805	0.820296	0.412047	CD8+ T-cells	NFX1	R_vs_NR
31.4225	0.112961	0.137716	0.820248	0.412075	CD8+ T-cells	AAGAB	R_vs_NR
2.09962	-0.258875	0.315609	-0.820239	0.41208	CD8+ T-cells	CACNA1C	R_vs_NR
0.987104	-0.523407	0.638148	-0.820196	0.412104	CD8+ T-cells	ZNF135	R_vs_NR
35.0343	0.16517	0.201445	0.819924	0.412259	CD8+ T-cells	CDIPT	R_vs_NR
14.3016	-0.203062	0.247676	-0.819869	0.412291	CD8+ T-cells	KLHL15	R_vs_NR
8.80765	0.21907	0.267219	0.819815	0.412321	CD8+ T-cells	DGKQ	R_vs_NR
0.742458	-0.458137	0.558985	-0.819587	0.412452	CD8+ T-cells	PLD5	R_vs_NR
45.0329	-0.151592	0.185011	-0.819368	0.412576	CD8+ T-cells	SNX10	R_vs_NR
0.415997	-0.968214	1.18173	-0.819321	0.412603	CD8+ T-cells	CDH5	R_vs_NR
6.62618	0.405508	0.495024	0.819169	0.41269	CD8+ T-cells	TMED7	R_vs_NR
0.114506	-0.93771	1.14485	-0.819066	0.412749	CD8+ T-cells	TNFRSF10C	R_vs_NR
15.9547	0.312629	0.381751	0.818934	0.412824	CD8+ T-cells	KIF15	R_vs_NR
206.535	0.179823	0.219592	0.818898	0.412845	CD8+ T-cells	GBP2	R_vs_NR
30.969	-0.358127	0.437349	-0.818858	0.412867	CD8+ T-cells	ETV1	R_vs_NR
188.872	-0.0717957	0.0876871	-0.818772	0.412917	CD8+ T-cells	ST13	R_vs_NR
0.970365	0.742367	0.906707	0.818751	0.412928	CD8+ T-cells	ZNF799	R_vs_NR
23.7492	-0.210814	0.257533	-0.81859	0.41302	CD8+ T-cells	PLAGL1	R_vs_NR
68.6554	0.157888	0.192899	0.8185	0.413072	CD8+ T-cells	LAP3	R_vs_NR
11.8061	0.225942	0.276052	0.818475	0.413086	CD8+ T-cells	GSTZ1	R_vs_NR
0.971724	-0.381483	0.466134	-0.818398	0.41313	CD8+ T-cells	CAP2	R_vs_NR
15.0227	0.210644	0.257447	0.818202	0.413242	CD8+ T-cells	EXOSC5	R_vs_NR
73.8549	0.101294	0.123803	0.818185	0.413252	CD8+ T-cells	FKBP3	R_vs_NR
0.927426	-0.386635	0.472622	-0.818064	0.413321	CD8+ T-cells	C17orf107	R_vs_NR
39.2794	-0.14324	0.175142	-0.817849	0.413443	CD8+ T-cells	MKNK2	R_vs_NR
16.618	-0.126999	0.155285	-0.817845	0.413446	CD8+ T-cells	PEX13	R_vs_NR
941.224	0.584029	0.714176	0.817766	0.413491	CD8+ T-cells	MT-ND4L	R_vs_NR
0.102718	-0.896492	1.0967	-0.817441	0.413676	CD8+ T-cells	ADAMTS16	R_vs_NR
16.6376	0.184018	0.225186	0.817185	0.413823	CD8+ T-cells	KIAA0930	R_vs_NR
0.332266	-0.68621	0.839741	-0.817169	0.413832	CD8+ T-cells	LGALS9C	R_vs_NR
0.4557	-0.46698	0.57156	-0.817028	0.413912	CD8+ T-cells	TRPV3	R_vs_NR
7.84138	0.257661	0.315388	0.816966	0.413948	CD8+ T-cells	STAG3	R_vs_NR
4.67865	-0.292934	0.358588	-0.81691	0.41398	CD8+ T-cells	ATP1A3	R_vs_NR
5.97802	-0.19186	0.234866	-0.81689	0.413992	CD8+ T-cells	POLN	R_vs_NR
1.75501	-0.415629	0.50892	-0.816689	0.414106	CD8+ T-cells	ERMN	R_vs_NR
1.23151	-0.426731	0.522666	-0.816451	0.414242	CD8+ T-cells	RASL11A	R_vs_NR
130.724	-0.138083	0.169134	-0.81641	0.414265	CD8+ T-cells	JARID2	R_vs_NR
13.1768	0.176044	0.215654	0.816325	0.414314	CD8+ T-cells	MROH1	R_vs_NR
7.05544	0.204758	0.25086	0.816223	0.414372	CD8+ T-cells	TMEM186	R_vs_NR
0.994952	-0.404	0.494981	-0.816194	0.414389	CD8+ T-cells	KCTD19	R_vs_NR
2.8553	-0.274856	0.336817	-0.81604	0.414477	CD8+ T-cells	HOXB7	R_vs_NR
22.4296	0.108896	0.133457	0.815963	0.414522	CD8+ T-cells	HGS	R_vs_NR
30.6317	0.120927	0.148211	0.815912	0.41455	CD8+ T-cells	MCCC2	R_vs_NR
0.262724	-0.622749	0.763279	-0.815887	0.414565	CD8+ T-cells	HK3	R_vs_NR
0.773515	-0.510988	0.62636	-0.815805	0.414611	CD8+ T-cells	PDE10A	R_vs_NR
0.0421092	-1.45583	1.78455	-0.815798	0.414616	CD8+ T-cells	CNPY1	R_vs_NR
0.0547003	-1.14214	1.4002	-0.815701	0.414671	CD8+ T-cells	VWA2	R_vs_NR
3.98604	-0.192673	0.236291	-0.815409	0.414838	CD8+ T-cells	TTLL4	R_vs_NR
0.0891596	-1.25519	1.53938	-0.815387	0.414851	CD8+ T-cells	ADAMTS15	R_vs_NR
54.1265	-0.118049	0.144858	-0.814932	0.415111	CD8+ T-cells	HOOK3	R_vs_NR
14.0866	-0.187171	0.229735	-0.814726	0.415229	CD8+ T-cells	SGSM3	R_vs_NR
17.5156	0.144931	0.177913	0.81462	0.41529	CD8+ T-cells	TBCE	R_vs_NR
21.7366	-0.137754	0.169104	-0.814611	0.415295	CD8+ T-cells	GTF3C5	R_vs_NR
0.204512	-0.80508	0.988513	-0.814436	0.415395	CD8+ T-cells	CDH2	R_vs_NR
53.6333	0.104739	0.12862	0.814329	0.415456	CD8+ T-cells	C12orf65	R_vs_NR
0.14042	-0.81399	0.999672	-0.814258	0.415497	CD8+ T-cells	MMP15	R_vs_NR
16.2776	0.157653	0.193623	0.814228	0.415515	CD8+ T-cells	KCNK6	R_vs_NR
114.934	-0.104478	0.128332	-0.814124	0.415574	CD8+ T-cells	PSMD4	R_vs_NR
240.589	0.126095	0.154893	0.814078	0.4156	CD8+ T-cells	COX8A	R_vs_NR
7.61035	0.43059	0.529018	0.813942	0.415678	CD8+ T-cells	PLS3	R_vs_NR
1.34799	-0.518486	0.637022	-0.813921	0.41569	CD8+ T-cells	TNNI2	R_vs_NR
12.8758	0.170338	0.209307	0.813819	0.415748	CD8+ T-cells	RNASEL	R_vs_NR
477.989	0.239532	0.29436	0.81374	0.415794	CD8+ T-cells	TUBB	R_vs_NR
19.3513	-0.294509	0.362038	-0.813473	0.415947	CD8+ T-cells	IRS2	R_vs_NR
2.79522	-0.430255	0.528913	-0.813469	0.415949	CD8+ T-cells	TICRR	R_vs_NR
12.4217	0.202499	0.248934	0.813463	0.415953	CD8+ T-cells	ZNF641	R_vs_NR
0.180862	-0.620524	0.762837	-0.813442	0.415965	CD8+ T-cells	TRPV4	R_vs_NR
30.0187	0.271111	0.333378	0.813223	0.41609	CD8+ T-cells	BRCA1	R_vs_NR
0.081845	-1.19914	1.4748	-0.813083	0.41617	CD8+ T-cells	B3GALT5	R_vs_NR
1.00884	-0.385011	0.473542	-0.813045	0.416192	CD8+ T-cells	SDR42E1	R_vs_NR
4.64677	0.483631	0.594857	0.81302	0.416207	CD8+ T-cells	DKK3	R_vs_NR
0.130691	-0.776197	0.95475	-0.812985	0.416227	CD8+ T-cells	FAM13C	R_vs_NR
24.4648	0.129474	0.159259	0.812978	0.416231	CD8+ T-cells	VAMP4	R_vs_NR
0.141617	-0.782749	0.963322	-0.812552	0.416475	CD8+ T-cells	SPAG17	R_vs_NR
5.0344	0.214805	0.264454	0.812255	0.416645	CD8+ T-cells	FBXO41	R_vs_NR
41.4954	-0.132226	0.162796	-0.812219	0.416666	CD8+ T-cells	ISCA1	R_vs_NR
1.32308	0.461211	0.567913	0.812116	0.416725	CD8+ T-cells	N4BP3	R_vs_NR
0.951194	-0.444328	0.54726	-0.811914	0.416841	CD8+ T-cells	PEBP4	R_vs_NR
18.7338	0.172372	0.212306	0.811906	0.416845	CD8+ T-cells	UBL4A	R_vs_NR
52.2703	-0.0842463	0.103767	-0.811882	0.416859	CD8+ T-cells	LRRFIP2	R_vs_NR
30.0112	-0.156381	0.192621	-0.811859	0.416872	CD8+ T-cells	PACSIN2	R_vs_NR
18.0454	0.324232	0.399378	0.811844	0.416881	CD8+ T-cells	ZBTB10	R_vs_NR
12.6866	0.167478	0.206302	0.811808	0.416902	CD8+ T-cells	LHPP	R_vs_NR
9.44748	-0.224624	0.276735	-0.811694	0.416967	CD8+ T-cells	ACP6	R_vs_NR
0.0739102	-1.18993	1.46624	-0.811555	0.417047	CD8+ T-cells	CHST8	R_vs_NR
9.7402	0.216989	0.267391	0.811505	0.417076	CD8+ T-cells	MGAT4B	R_vs_NR
9.58414	-0.218735	0.269543	-0.811504	0.417076	CD8+ T-cells	DAPK1	R_vs_NR
1725.08	-0.203252	0.2505	-0.811384	0.417145	CD8+ T-cells	HSP90AA1	R_vs_NR
91.5932	0.116608	0.143777	0.811034	0.417346	CD8+ T-cells	SHISA5	R_vs_NR
63.8099	-0.108058	0.133243	-0.810985	0.417374	CD8+ T-cells	PTPN11	R_vs_NR
8.39842	0.198579	0.24495	0.810691	0.417543	CD8+ T-cells	GLYCTK	R_vs_NR
13.6404	0.129289	0.15957	0.810233	0.417806	CD8+ T-cells	DTX2	R_vs_NR
0.0747911	-1.23334	1.5223	-0.810184	0.417834	CD8+ T-cells	FGF23	R_vs_NR
0.589857	-0.867604	1.07112	-0.809997	0.417942	CD8+ T-cells	TPPP3	R_vs_NR
0.975023	-0.352644	0.435403	-0.809924	0.417984	CD8+ T-cells	RIMS2	R_vs_NR
119.664	-0.148182	0.182961	-0.809913	0.41799	CD8+ T-cells	ELOVL5	R_vs_NR
12.6759	0.173569	0.214311	0.809894	0.418001	CD8+ T-cells	JMJD8	R_vs_NR
50.3628	0.102339	0.126363	0.809879	0.418009	CD8+ T-cells	EIF2AK1	R_vs_NR
42.9667	-0.115744	0.142922	-0.809838	0.418033	CD8+ T-cells	BID	R_vs_NR
13.4018	0.244716	0.302181	0.809835	0.418035	CD8+ T-cells	PHGDH	R_vs_NR
22.3802	-0.187885	0.232022	-0.809772	0.418071	CD8+ T-cells	TBC1D10A	R_vs_NR
52.3786	0.0940163	0.116163	0.809345	0.418316	CD8+ T-cells	SURF1	R_vs_NR
23.4814	-0.129537	0.160057	-0.809319	0.418332	CD8+ T-cells	SLC7A1	R_vs_NR
46.4594	-0.114042	0.140941	-0.809142	0.418433	CD8+ T-cells	STX12	R_vs_NR
12.9104	-0.261628	0.323353	-0.809108	0.418453	CD8+ T-cells	BCAT1	R_vs_NR
0.761223	-0.582541	0.720052	-0.809026	0.4185	CD8+ T-cells	ECHDC3	R_vs_NR
15.0334	0.175749	0.217262	0.808925	0.418558	CD8+ T-cells	C7orf26	R_vs_NR
2.30439	0.499179	0.617216	0.808758	0.418654	CD8+ T-cells	EFNA4	R_vs_NR
22.4398	-0.15112	0.186877	-0.808664	0.418708	CD8+ T-cells	ZDHHC5	R_vs_NR
16.0272	-0.141877	0.175461	-0.808595	0.418748	CD8+ T-cells	TFB2M	R_vs_NR
2.94625	-0.459707	0.568609	-0.808477	0.418816	CD8+ T-cells	DCBLD2	R_vs_NR
13.8853	-0.125807	0.15568	-0.808117	0.419023	CD8+ T-cells	MED12	R_vs_NR
1.58592	-0.64751	0.801495	-0.807877	0.419161	CD8+ T-cells	CMKLR1	R_vs_NR
0.140467	-1.03854	1.28555	-0.807861	0.419171	CD8+ T-cells	UPK1A	R_vs_NR
90.7489	-0.112345	0.13907	-0.80783	0.419189	CD8+ T-cells	MARCH6	R_vs_NR
10.2574	-0.25517	0.315872	-0.807827	0.41919	CD8+ T-cells	WDSUB1	R_vs_NR
0.137943	-0.919032	1.13778	-0.807738	0.419241	CD8+ T-cells	MXRA5	R_vs_NR
419.106	-0.133109	0.164803	-0.807684	0.419273	CD8+ T-cells	LAPTM5	R_vs_NR
77.8125	0.0763381	0.0945157	0.807676	0.419277	CD8+ T-cells	GON4L	R_vs_NR
93.418	0.0845533	0.104694	0.807619	0.41931	CD8+ T-cells	PHF14	R_vs_NR
20.2653	0.17934	0.222107	0.807451	0.419407	CD8+ T-cells	KIAA2013	R_vs_NR
13.1596	0.240688	0.298195	0.80715	0.41958	CD8+ T-cells	PLA2G12A	R_vs_NR
16.9154	0.120313	0.14906	0.807142	0.419585	CD8+ T-cells	SPHK2	R_vs_NR
307.179	0.0862069	0.106809	0.807109	0.419604	CD8+ T-cells	UQCRH	R_vs_NR
0.649452	-0.671941	0.832535	-0.807103	0.419607	CD8+ T-cells	ZNF660	R_vs_NR
44.3174	0.110296	0.136665	0.807052	0.419636	CD8+ T-cells	RC3H2	R_vs_NR
4.56375	-0.226064	0.280151	-0.806937	0.419703	CD8+ T-cells	DOLK	R_vs_NR
13.2986	-0.118834	0.147267	-0.806929	0.419707	CD8+ T-cells	TMEM206	R_vs_NR
22.1946	0.109747	0.136013	0.806889	0.41973	CD8+ T-cells	EDEM1	R_vs_NR
104.135	-0.184493	0.228673	-0.806798	0.419783	CD8+ T-cells	UBE2H	R_vs_NR
40.345	-0.120327	0.149182	-0.806578	0.41991	CD8+ T-cells	ANKRD13C	R_vs_NR
49.028	0.108471	0.134485	0.806567	0.419916	CD8+ T-cells	TPRKB	R_vs_NR
11.5675	0.172321	0.213648	0.806566	0.419917	CD8+ T-cells	FIGNL1	R_vs_NR
41.3328	0.15127	0.187575	0.80645	0.419983	CD8+ T-cells	MYO9A	R_vs_NR
27.2049	-0.269111	0.333778	-0.806256	0.420095	CD8+ T-cells	HMOX1	R_vs_NR
1181.21	-0.137544	0.170638	-0.806058	0.42021	CD8+ T-cells	VIM	R_vs_NR
12.3882	0.281322	0.349072	0.805913	0.420293	CD8+ T-cells	PELO	R_vs_NR
0.847217	-0.422833	0.524675	-0.805895	0.420303	CD8+ T-cells	CLDN20	R_vs_NR
0.171575	-0.716756	0.889449	-0.805843	0.420333	CD8+ T-cells	ARHGEF33	R_vs_NR
12.3403	0.212524	0.263731	0.805835	0.420338	CD8+ T-cells	TCEA2	R_vs_NR
90.2364	-0.0977309	0.121296	-0.805722	0.420403	CD8+ T-cells	CMC2	R_vs_NR
57.7012	-0.102322	0.127011	-0.805611	0.420467	CD8+ T-cells	GOLPH3	R_vs_NR
48.322	-0.196103	0.243505	-0.805335	0.420626	CD8+ T-cells	TIPARP	R_vs_NR
63.8223	0.0867569	0.107745	0.805207	0.4207	CD8+ T-cells	RPL7L1	R_vs_NR
70.1761	-0.0847823	0.105301	-0.805141	0.420738	CD8+ T-cells	CLTC	R_vs_NR
2.70683	-0.430612	0.53483	-0.805138	0.42074	CD8+ T-cells	TMEM244	R_vs_NR
0.54375	-0.402866	0.500425	-0.805049	0.420791	CD8+ T-cells	UNC5CL	R_vs_NR
29.3018	0.126693	0.157411	0.804855	0.420903	CD8+ T-cells	CASP2	R_vs_NR
0.179913	-0.648379	0.805607	-0.804833	0.420916	CD8+ T-cells	KLLN	R_vs_NR
0.27159	-0.597089	0.74191	-0.8048	0.420935	CD8+ T-cells	CAMK2B	R_vs_NR
30.4038	-0.108305	0.134629	-0.804466	0.421128	CD8+ T-cells	RING1	R_vs_NR
7.66731	-0.180688	0.224607	-0.804461	0.421131	CD8+ T-cells	MMAA	R_vs_NR
50.5041	-0.153604	0.190967	-0.804344	0.421198	CD8+ T-cells	TARSL2	R_vs_NR
0.179179	-0.618515	0.76905	-0.804259	0.421247	CD8+ T-cells	CTRL	R_vs_NR
1.72212	0.664458	0.826704	0.803743	0.421545	CD8+ T-cells	SMIM3	R_vs_NR
0.257369	-0.579355	0.720848	-0.803713	0.421563	CD8+ T-cells	SH3GL2	R_vs_NR
3065.68	0.150773	0.187611	0.803648	0.4216	CD8+ T-cells	RPLP2	R_vs_NR
956.86	0.139592	0.173709	0.803596	0.42163	CD8+ T-cells	MYL12A	R_vs_NR
8.53346	-0.168493	0.209698	-0.8035	0.421686	CD8+ T-cells	ZNF589	R_vs_NR
1.73845	0.426078	0.530351	0.803389	0.42175	CD8+ T-cells	PADI4	R_vs_NR
17.6415	0.238511	0.296917	0.803292	0.421806	CD8+ T-cells	FNIP1	R_vs_NR
214.857	-0.122386	0.152397	-0.803074	0.421932	CD8+ T-cells	SNRPB	R_vs_NR
2.55192	-0.304659	0.379375	-0.803057	0.421942	CD8+ T-cells	TRIM61	R_vs_NR
15.6221	0.200206	0.249416	0.802698	0.422149	CD8+ T-cells	LY96	R_vs_NR
57.9834	0.0814371	0.101479	0.8025	0.422264	CD8+ T-cells	VPS35	R_vs_NR
11.8898	-0.130156	0.162205	-0.802417	0.422312	CD8+ T-cells	TTI1	R_vs_NR
1156.69	0.137373	0.171233	0.802255	0.422405	CD8+ T-cells	RPL27	R_vs_NR
88.3952	0.207699	0.258921	0.802171	0.422454	CD8+ T-cells	KLRG1	R_vs_NR
70.4816	-0.173372	0.216166	-0.802032	0.422534	CD8+ T-cells	SPTY2D1	R_vs_NR
715.598	0.122799	0.153126	0.801948	0.422583	CD8+ T-cells	HNRNPA1	R_vs_NR
1.6364	-0.416992	0.520026	-0.801868	0.422629	CD8+ T-cells	ZNF286A	R_vs_NR
2.39932	-0.406392	0.50685	-0.8018	0.422669	CD8+ T-cells	SCUBE3	R_vs_NR
59.6293	-0.115301	0.143805	-0.801788	0.422675	CD8+ T-cells	MNAT1	R_vs_NR
7.90263	0.240419	0.299909	0.801639	0.422762	CD8+ T-cells	TET1	R_vs_NR
46.4966	-0.26683	0.332944	-0.801425	0.422886	CD8+ T-cells	ZNRF1	R_vs_NR
12.0051	-0.160819	0.200732	-0.801164	0.423037	CD8+ T-cells	PRADC1	R_vs_NR
15.0298	-0.33146	0.413758	-0.801095	0.423077	CD8+ T-cells	C17orf49	R_vs_NR
0.292468	-0.61471	0.767366	-0.801065	0.423094	CD8+ T-cells	SGCG	R_vs_NR
199.76	0.124753	0.155748	0.800995	0.423135	CD8+ T-cells	DAZAP2	R_vs_NR
18.0985	-0.121817	0.152083	-0.800987	0.423139	CD8+ T-cells	UCKL1	R_vs_NR
2444.35	0.149133	0.186191	0.800966	0.423151	CD8+ T-cells	RPL35A	R_vs_NR
38.8095	0.153477	0.191649	0.800826	0.423232	CD8+ T-cells	DNMT3A	R_vs_NR
7.56926	-0.174842	0.218406	-0.800534	0.423402	CD8+ T-cells	GORASP1	R_vs_NR
41.9248	0.141598	0.176885	0.800509	0.423416	CD8+ T-cells	MRPL10	R_vs_NR
0.621872	-0.397166	0.4964	-0.800093	0.423657	CD8+ T-cells	DCLK1	R_vs_NR
0.0891924	-0.945611	1.18197	-0.800026	0.423695	CD8+ T-cells	RUNDC3A	R_vs_NR
20.2994	-0.244346	0.305462	-0.799921	0.423757	CD8+ T-cells	NOP2	R_vs_NR
1.81689	0.393522	0.491952	0.799919	0.423757	CD8+ T-cells	CIPC	R_vs_NR
49.9097	-0.117128	0.146425	-0.799919	0.423758	CD8+ T-cells	STXBP2	R_vs_NR
17.1276	-0.13874	0.173494	-0.79968	0.423896	CD8+ T-cells	PNPLA6	R_vs_NR
32.5238	-0.103489	0.129433	-0.799561	0.423965	CD8+ T-cells	PMM1	R_vs_NR
41.9958	-0.157521	0.197045	-0.799419	0.424048	CD8+ T-cells	CD79B	R_vs_NR
18.3454	0.265628	0.332279	0.799413	0.424051	CD8+ T-cells	JAKMIP2	R_vs_NR
129.318	0.121004	0.151374	0.799368	0.424077	CD8+ T-cells	OCIAD2	R_vs_NR
0.0682654	-1.18075	1.47734	-0.799243	0.42415	CD8+ T-cells	VSTM1	R_vs_NR
1.66873	-0.318169	0.398209	-0.799	0.424291	CD8+ T-cells	ZXDA	R_vs_NR
33.8782	-0.107903	0.135051	-0.798975	0.424305	CD8+ T-cells	RRP15	R_vs_NR
24.8256	-0.107989	0.135182	-0.798845	0.42438	CD8+ T-cells	HPS5	R_vs_NR
25.838	0.34891	0.436849	0.798696	0.424466	CD8+ T-cells	CCNB1	R_vs_NR
0.0687176	-1.57801	1.97577	-0.798681	0.424476	CD8+ T-cells	CLEC2A	R_vs_NR
0.779188	-0.549139	0.687806	-0.798392	0.424643	CD8+ T-cells	DIO2	R_vs_NR
0.874846	-0.402646	0.50435	-0.798346	0.42467	CD8+ T-cells	KCNH1	R_vs_NR
41.2841	-0.076665	0.0960317	-0.798331	0.424679	CD8+ T-cells	NOL10	R_vs_NR
21.3045	0.156934	0.19658	0.798318	0.424686	CD8+ T-cells	RABEPK	R_vs_NR
0.0806229	-0.958269	1.20037	-0.798314	0.424689	CD8+ T-cells	MIOX	R_vs_NR
28.1483	0.135408	0.16963	0.798256	0.424722	CD8+ T-cells	TAPBPL	R_vs_NR
3.50587	-0.281989	0.353314	-0.798125	0.424798	CD8+ T-cells	CDH23	R_vs_NR
20.1483	0.129903	0.162777	0.798042	0.424846	CD8+ T-cells	PIGK	R_vs_NR
613.82	-0.215428	0.269958	-0.798007	0.424866	CD8+ T-cells	HLA-DRA	R_vs_NR
23.0644	-0.141871	0.177811	-0.797874	0.424944	CD8+ T-cells	ARF3	R_vs_NR
6.72779	0.358249	0.449035	0.797821	0.424974	CD8+ T-cells	POC1A	R_vs_NR
0.109932	-0.801677	1.00511	-0.797603	0.425101	CD8+ T-cells	FAM133A	R_vs_NR
15.9416	0.211191	0.264897	0.797256	0.425302	CD8+ T-cells	FAM210B	R_vs_NR
39.8544	0.109451	0.137302	0.797154	0.425361	CD8+ T-cells	SIN3A	R_vs_NR
276.977	0.228719	0.286951	0.797064	0.425414	CD8+ T-cells	PRF1	R_vs_NR
1.07682	0.3707	0.465363	0.796581	0.425694	CD8+ T-cells	SH2B2	R_vs_NR
70.4843	-0.0897643	0.112691	-0.796552	0.425711	CD8+ T-cells	TAF9	R_vs_NR
1.46983	-0.44266	0.55581	-0.796424	0.425786	CD8+ T-cells	BCAS1	R_vs_NR
1.74223	-0.600767	0.75439	-0.79636	0.425823	CD8+ T-cells	EGR4	R_vs_NR
5.57893	0.242024	0.304009	0.796107	0.42597	CD8+ T-cells	PLOD1	R_vs_NR
101.191	-0.096786	0.121576	-0.796094	0.425977	CD8+ T-cells	TMOD3	R_vs_NR
193.46	-0.108783	0.136674	-0.795928	0.426074	CD8+ T-cells	CAST	R_vs_NR
78.4293	0.0936636	0.117706	0.795741	0.426182	CD8+ T-cells	SREK1	R_vs_NR
1.68025	0.419951	0.527934	0.795461	0.426345	CD8+ T-cells	PLEKHH2	R_vs_NR
19.8241	0.0911498	0.114597	0.795391	0.426386	CD8+ T-cells	MOCS2	R_vs_NR
648.056	-0.186131	0.234118	-0.795031	0.426596	CD8+ T-cells	KLF6	R_vs_NR
10.9367	-0.146409	0.184191	-0.794877	0.426685	CD8+ T-cells	AACS	R_vs_NR
0.429598	-0.727813	0.915648	-0.794861	0.426694	CD8+ T-cells	TMEM54	R_vs_NR
0.0489268	-1.31819	1.65871	-0.794705	0.426785	CD8+ T-cells	PRSS12	R_vs_NR
0.747619	-0.414068	0.521139	-0.794543	0.426879	CD8+ T-cells	FAM167A	R_vs_NR
67.5625	-0.0729879	0.0918756	-0.794421	0.426951	CD8+ T-cells	TRAPPC3	R_vs_NR
9.81519	0.142363	0.179228	0.794314	0.427013	CD8+ T-cells	ELF4	R_vs_NR
0.0797125	-1.54102	1.94036	-0.794191	0.427084	CD8+ T-cells	LIPN	R_vs_NR
0.968622	-0.351271	0.442304	-0.794183	0.427089	CD8+ T-cells	ADSSL1	R_vs_NR
0.552019	-0.460958	0.580517	-0.794048	0.427168	CD8+ T-cells	EMID1	R_vs_NR
14.6403	-0.165488	0.20845	-0.793898	0.427255	CD8+ T-cells	CHAC2	R_vs_NR
1.20029	-0.543919	0.685395	-0.793585	0.427437	CD8+ T-cells	TSPAN6	R_vs_NR
0.0935552	-1.17731	1.48363	-0.793529	0.42747	CD8+ T-cells	CYP2F1	R_vs_NR
17.7184	-0.133223	0.167888	-0.793526	0.427471	CD8+ T-cells	TUBGCP5	R_vs_NR
55.2205	0.12396	0.15622	0.793496	0.427489	CD8+ T-cells	MAPK1	R_vs_NR
22.4427	-0.174887	0.220494	-0.793157	0.427686	CD8+ T-cells	PDPR	R_vs_NR
37.8827	0.137381	0.173214	0.793132	0.427701	CD8+ T-cells	VRK2	R_vs_NR
70.6375	-0.0830163	0.104696	-0.792929	0.427819	CD8+ T-cells	FBXW5	R_vs_NR
24.7134	0.163054	0.205648	0.79288	0.427848	CD8+ T-cells	YPEL2	R_vs_NR
8.08218	-0.272992	0.344307	-0.792873	0.427852	CD8+ T-cells	SLAIN1	R_vs_NR
158.644	-0.0760506	0.0959281	-0.792787	0.427902	CD8+ T-cells	DYNLRB1	R_vs_NR
1.04651	-0.475806	0.600221	-0.792718	0.427942	CD8+ T-cells	MANSC1	R_vs_NR
0.544252	-0.369118	0.46581	-0.792423	0.428114	CD8+ T-cells	TSACC	R_vs_NR
3.11165	-0.269188	0.339742	-0.79233	0.428168	CD8+ T-cells	LSAMP	R_vs_NR
1.38893	-0.472977	0.597088	-0.792139	0.42828	CD8+ T-cells	MYO18B	R_vs_NR
20.7423	0.130995	0.16537	0.79213	0.428285	CD8+ T-cells	UBAC1	R_vs_NR
0.449233	-0.720614	0.910043	-0.791846	0.42845	CD8+ T-cells	L1TD1	R_vs_NR
8.65467	-0.142762	0.180291	-0.791843	0.428452	CD8+ T-cells	SEC61A2	R_vs_NR
126.873	0.147475	0.186269	0.791733	0.428516	CD8+ T-cells	RPA3	R_vs_NR
43.5457	-0.133062	0.168086	-0.791632	0.428575	CD8+ T-cells	NUP88	R_vs_NR
0.823312	-0.423889	0.535485	-0.791599	0.428594	CD8+ T-cells	FBXO27	R_vs_NR
0.0597232	-1.53785	1.94311	-0.791439	0.428688	CD8+ T-cells	TBX15	R_vs_NR
0.168464	-0.588105	0.743273	-0.791237	0.428806	CD8+ T-cells	MGAT5B	R_vs_NR
1.75617	-0.290436	0.367087	-0.791192	0.428832	CD8+ T-cells	SERHL2	R_vs_NR
55.3335	-0.102346	0.129359	-0.791183	0.428837	CD8+ T-cells	RTCB	R_vs_NR
39.3989	-0.0997086	0.126043	-0.791068	0.428904	CD8+ T-cells	ATF2	R_vs_NR
25.5696	0.144505	0.182721	0.790847	0.429033	CD8+ T-cells	ST3GAL3	R_vs_NR
12.5404	0.189481	0.239681	0.790554	0.429204	CD8+ T-cells	RAPH1	R_vs_NR
110.218	-0.298676	0.377839	-0.790486	0.429244	CD8+ T-cells	GPR183	R_vs_NR
163.155	0.0598785	0.075755	0.790424	0.42928	CD8+ T-cells	DDX46	R_vs_NR
53.2069	-0.0871752	0.110309	-0.790279	0.429365	CD8+ T-cells	LARP4B	R_vs_NR
215.872	0.110634	0.139994	0.790273	0.429368	CD8+ T-cells	ATP6V1G1	R_vs_NR
0.0854167	-0.981339	1.24195	-0.790161	0.429434	CD8+ T-cells	POU4F1	R_vs_NR
250.423	-0.192254	0.243311	-0.790157	0.429436	CD8+ T-cells	PPP1R15A	R_vs_NR
5.2572	0.166269	0.210434	0.790122	0.429457	CD8+ T-cells	TMEM53	R_vs_NR
10.3264	-0.16508	0.208992	-0.789887	0.429594	CD8+ T-cells	RUSC1	R_vs_NR
29.3701	0.134555	0.170379	0.789739	0.42968	CD8+ T-cells	CHM	R_vs_NR
26.1856	-0.167085	0.211578	-0.789706	0.429699	CD8+ T-cells	PTOV1	R_vs_NR
0.128577	-0.814201	1.03116	-0.789599	0.429762	CD8+ T-cells	TSPAN8	R_vs_NR
16.4469	-0.196079	0.248369	-0.789464	0.429841	CD8+ T-cells	B3GALNT2	R_vs_NR
19.4277	-0.112625	0.142673	-0.789393	0.429882	CD8+ T-cells	MTG2	R_vs_NR
21.1938	-0.203111	0.257311	-0.78936	0.429901	CD8+ T-cells	DPYSL2	R_vs_NR
40.6112	0.0940425	0.119154	0.789248	0.429967	CD8+ T-cells	RARS	R_vs_NR
0.118068	-0.896796	1.13681	-0.788871	0.430187	CD8+ T-cells	LAMC2	R_vs_NR
4.39977	0.210338	0.266657	0.788796	0.430231	CD8+ T-cells	MIEF2	R_vs_NR
7.72827	0.176521	0.223855	0.788552	0.430374	CD8+ T-cells	TRIM62	R_vs_NR
79.5589	-0.107274	0.136043	-0.788527	0.430389	CD8+ T-cells	PSMC4	R_vs_NR
56.4644	-0.1732	0.219667	-0.788466	0.430424	CD8+ T-cells	NCK2	R_vs_NR
12.1947	-0.149949	0.190181	-0.788453	0.430432	CD8+ T-cells	MSTO1	R_vs_NR
60.8602	-0.132324	0.167831	-0.788434	0.430443	CD8+ T-cells	MGAT1	R_vs_NR
105.885	0.118869	0.150785	0.788337	0.4305	CD8+ T-cells	RPN2	R_vs_NR
2.46134	-0.218544	0.277314	-0.788072	0.430655	CD8+ T-cells	ASPHD1	R_vs_NR
242.212	0.0639726	0.0811894	0.787943	0.43073	CD8+ T-cells	C19orf53	R_vs_NR
1.85249	-0.420265	0.533381	-0.787925	0.43074	CD8+ T-cells	GMPR	R_vs_NR
26.3183	0.345486	0.438489	0.7879	0.430755	CD8+ T-cells	RDH10	R_vs_NR
86.74	0.111557	0.141616	0.787748	0.430844	CD8+ T-cells	IMP3	R_vs_NR
0.244259	-0.911173	1.1567	-0.787735	0.430852	CD8+ T-cells	CD1A	R_vs_NR
88.4832	-0.115795	0.147007	-0.787684	0.430882	CD8+ T-cells	ATP11B	R_vs_NR
11.9116	-0.276978	0.351638	-0.787679	0.430884	CD8+ T-cells	UNC93B1	R_vs_NR
56.1963	0.21926	0.278412	0.787538	0.430967	CD8+ T-cells	ZFYVE28	R_vs_NR
26.6832	0.106754	0.135617	0.787172	0.431181	CD8+ T-cells	MTOR	R_vs_NR
28.9718	0.121606	0.154544	0.786869	0.431358	CD8+ T-cells	TRAK1	R_vs_NR
2.19605	-0.472638	0.600731	-0.786771	0.431416	CD8+ T-cells	ZNF587B	R_vs_NR
43.9968	0.0807501	0.102648	0.786667	0.431477	CD8+ T-cells	CNDP2	R_vs_NR
0.84853	-0.511531	0.650266	-0.786649	0.431487	CD8+ T-cells	GPC2	R_vs_NR
19.8022	-0.104842	0.133291	-0.786563	0.431538	CD8+ T-cells	WDR13	R_vs_NR
11.5253	-0.327498	0.416376	-0.786543	0.431549	CD8+ T-cells	CLU	R_vs_NR
4.46602	-0.446883	0.568191	-0.786502	0.431573	CD8+ T-cells	SLC4A4	R_vs_NR
0.741138	-0.3838	0.488135	-0.786258	0.431717	CD8+ T-cells	ZNF19	R_vs_NR
9.96041	0.120079	0.152739	0.786169	0.431768	CD8+ T-cells	ZNF28	R_vs_NR
0.242803	-0.538864	0.685552	-0.786029	0.43185	CD8+ T-cells	GFRA3	R_vs_NR
35.8933	-0.111343	0.14166	-0.785989	0.431874	CD8+ T-cells	CAAP1	R_vs_NR
9.82812	-0.244196	0.310697	-0.78596	0.431891	CD8+ T-cells	TFEB	R_vs_NR
150.061	-0.322673	0.410578	-0.785899	0.431926	CD8+ T-cells	TEX14	R_vs_NR
29.1725	0.497298	0.632831	0.78583	0.431967	CD8+ T-cells	LYZ	R_vs_NR
25.044	0.202828	0.25813	0.785759	0.432009	CD8+ T-cells	EXOC6B	R_vs_NR
38.1894	0.104096	0.13248	0.78575	0.432014	CD8+ T-cells	ATL3	R_vs_NR
17.7478	0.10669	0.135792	0.785683	0.432053	CD8+ T-cells	QRSL1	R_vs_NR
37.465	-0.107872	0.137298	-0.785679	0.432056	CD8+ T-cells	SLC25A46	R_vs_NR
23.9742	0.35763	0.455198	0.785658	0.432068	CD8+ T-cells	TRAPPC5	R_vs_NR
1.12066	-0.409242	0.520939	-0.785584	0.432111	CD8+ T-cells	TLR3	R_vs_NR
13.3737	-0.13597	0.1731	-0.785502	0.43216	CD8+ T-cells	LXN	R_vs_NR
5.75466	0.364245	0.463751	0.785434	0.432199	CD8+ T-cells	DOK6	R_vs_NR
19.4396	0.201487	0.256662	0.785029	0.432437	CD8+ T-cells	MARCH2	R_vs_NR
3.90051	0.340436	0.433693	0.78497	0.432471	CD8+ T-cells	HIST1H2BE	R_vs_NR
1.80587	-0.290342	0.369973	-0.784768	0.43259	CD8+ T-cells	PIPOX	R_vs_NR
0.124774	-0.857454	1.09298	-0.784508	0.432742	CD8+ T-cells	BCAM	R_vs_NR
0.718599	-0.644794	0.822112	-0.784314	0.432856	CD8+ T-cells	COL5A1	R_vs_NR
185.164	-0.0789794	0.100717	-0.784175	0.432937	CD8+ T-cells	SF3B2	R_vs_NR
0.235209	-1.32731	1.69283	-0.784077	0.432995	CD8+ T-cells	FABP4	R_vs_NR
0.53819	-0.465115	0.593283	-0.783969	0.433058	CD8+ T-cells	CNTN2	R_vs_NR
19.7205	-0.129947	0.165778	-0.783864	0.43312	CD8+ T-cells	PIEZO1	R_vs_NR
5.79979	-0.322171	0.411062	-0.783754	0.433184	CD8+ T-cells	RAB38	R_vs_NR
0.389456	-0.653588	0.833978	-0.7837	0.433216	CD8+ T-cells	PAGE5	R_vs_NR
0.417582	-0.516267	0.658969	-0.783446	0.433365	CD8+ T-cells	HCRT	R_vs_NR
21.3916	0.278426	0.355398	0.783421	0.43338	CD8+ T-cells	GOLGA8B	R_vs_NR
1.38656	0.36241	0.462618	0.783389	0.433399	CD8+ T-cells	SOX12	R_vs_NR
1.61176	0.689016	0.879914	0.783049	0.433598	CD8+ T-cells	MARS2	R_vs_NR
10.0105	0.152188	0.194366	0.782997	0.433629	CD8+ T-cells	DHX35	R_vs_NR
16.667	-0.186926	0.238753	-0.782928	0.43367	CD8+ T-cells	GNGT2	R_vs_NR
38.0189	0.104273	0.133191	0.782881	0.433697	CD8+ T-cells	C1orf122	R_vs_NR
13.6032	-0.144551	0.184651	-0.782836	0.433724	CD8+ T-cells	EMC1	R_vs_NR
2.33184	-0.331329	0.423382	-0.782576	0.433876	CD8+ T-cells	ZFP28	R_vs_NR
21.2795	-0.23918	0.305632	-0.782576	0.433876	CD8+ T-cells	MMP24	R_vs_NR
3.07937	0.400445	0.511716	0.782555	0.433889	CD8+ T-cells	ASCL2	R_vs_NR
36.4319	0.145381	0.185787	0.782514	0.433912	CD8+ T-cells	AKAP7	R_vs_NR
64.9666	-0.0683445	0.087381	-0.782144	0.43413	CD8+ T-cells	TGS1	R_vs_NR
17.587	0.168641	0.215622	0.782115	0.434147	CD8+ T-cells	WIPI1	R_vs_NR
43.8929	0.10096	0.1291	0.782028	0.434198	CD8+ T-cells	SS18	R_vs_NR
98.3875	-0.165387	0.211543	-0.781813	0.434325	CD8+ T-cells	MAP3K2	R_vs_NR
28.9804	0.120275	0.153846	0.781787	0.43434	CD8+ T-cells	MSH2	R_vs_NR
92.4597	0.127448	0.163029	0.781753	0.43436	CD8+ T-cells	WWOX	R_vs_NR
0.116334	-0.752845	0.963108	-0.781683	0.434401	CD8+ T-cells	PTPRH	R_vs_NR
29.0933	0.0984056	0.125928	0.781444	0.434541	CD8+ T-cells	UGGT1	R_vs_NR
0.0252903	-1.95703	2.50469	-0.781346	0.434599	CD8+ T-cells	TBX18	R_vs_NR
4.38038	0.207198	0.265194	0.781308	0.434621	CD8+ T-cells	RMDN2	R_vs_NR
190.116	0.101208	0.129536	0.781306	0.434623	CD8+ T-cells	SF1	R_vs_NR
21.2	-0.199595	0.25547	-0.781284	0.434636	CD8+ T-cells	VCL	R_vs_NR
5.70404	0.359149	0.459935	0.780868	0.43488	CD8+ T-cells	FASTKD5	R_vs_NR
0.198947	-0.643104	0.82379	-0.780666	0.434999	CD8+ T-cells	TSGA13	R_vs_NR
0.795639	0.459662	0.58883	0.780637	0.435016	CD8+ T-cells	BCL2L2	R_vs_NR
27.6912	-0.122126	0.156459	-0.78056	0.435061	CD8+ T-cells	ZFYVE27	R_vs_NR
15.0653	-0.136816	0.175293	-0.780499	0.435097	CD8+ T-cells	FIG4	R_vs_NR
19.1827	-0.192028	0.246038	-0.780484	0.435106	CD8+ T-cells	KCNN4	R_vs_NR
187.307	-0.113317	0.145211	-0.780363	0.435177	CD8+ T-cells	COPE	R_vs_NR
19.61	0.15322	0.196376	0.780238	0.435251	CD8+ T-cells	RBM41	R_vs_NR
3.08144	0.202222	0.259208	0.780154	0.4353	CD8+ T-cells	LRRC20	R_vs_NR
108.807	0.149175	0.191227	0.780096	0.435334	CD8+ T-cells	SAMD9	R_vs_NR
15.6961	-0.156444	0.200655	-0.779668	0.435586	CD8+ T-cells	TMEM9	R_vs_NR
53.9615	0.343027	0.440151	0.77934	0.435779	CD8+ T-cells	EGR1	R_vs_NR
16.8856	0.151381	0.194273	0.779216	0.435852	CD8+ T-cells	ZNF585A	R_vs_NR
24.0925	-0.107642	0.138157	-0.779128	0.435904	CD8+ T-cells	POLR1E	R_vs_NR
37.9732	0.0984285	0.126347	0.779036	0.435959	CD8+ T-cells	DDX54	R_vs_NR
2.79224	-0.336385	0.431807	-0.779016	0.43597	CD8+ T-cells	EYS	R_vs_NR
0.406789	-0.610072	0.783135	-0.779013	0.435972	CD8+ T-cells	TXNRD3	R_vs_NR
2.70479	-0.345933	0.444128	-0.778904	0.436036	CD8+ T-cells	FES	R_vs_NR
0.795767	-0.542623	0.696717	-0.778828	0.436081	CD8+ T-cells	IL19	R_vs_NR
0.912916	-1.2659	1.626	-0.778538	0.436252	CD8+ T-cells	CERS1	R_vs_NR
4721.63	0.167256	0.214861	0.778437	0.436311	CD8+ T-cells	RPS12	R_vs_NR
65.071	0.093283	0.119846	0.778358	0.436358	CD8+ T-cells	PSMD6	R_vs_NR
0.153772	-0.74322	0.954974	-0.778262	0.436415	CD8+ T-cells	MYL4	R_vs_NR
11.3426	-0.27958	0.359263	-0.778204	0.436449	CD8+ T-cells	MSC	R_vs_NR
0.0554418	-1.16071	1.49153	-0.778199	0.436452	CD8+ T-cells	SLC6A11	R_vs_NR
1.21963	-0.490316	0.630117	-0.778134	0.43649	CD8+ T-cells	CYP4F22	R_vs_NR
37.9599	-0.143777	0.184826	-0.777901	0.436628	CD8+ T-cells	TTF2	R_vs_NR
0.21599	-1.0692	1.37447	-0.7779	0.436628	CD8+ T-cells	COL9A1	R_vs_NR
0.0880498	-1.18545	1.5242	-0.777753	0.436715	CD8+ T-cells	GLRA3	R_vs_NR
0.905312	-0.399416	0.513556	-0.777745	0.43672	CD8+ T-cells	LRP5	R_vs_NR
66.4997	-0.0768624	0.0988491	-0.777573	0.436821	CD8+ T-cells	RAF1	R_vs_NR
5.69748	0.304612	0.391759	0.777549	0.436835	CD8+ T-cells	GHRL	R_vs_NR
50.5292	-0.158187	0.203456	-0.777498	0.436865	CD8+ T-cells	MAPK8	R_vs_NR
59.6476	-0.0965417	0.124183	-0.777415	0.436914	CD8+ T-cells	DNAJB11	R_vs_NR
35.0372	0.130073	0.167322	0.777383	0.436933	CD8+ T-cells	ZBTB44	R_vs_NR
27.1708	0.113492	0.146024	0.777213	0.437033	CD8+ T-cells	CCNB1IP1	R_vs_NR
0.391359	-0.437249	0.562669	-0.777097	0.437102	CD8+ T-cells	ROR1	R_vs_NR
46.9591	-0.0836582	0.107659	-0.777065	0.43712	CD8+ T-cells	NBR1	R_vs_NR
0.094832	-0.850195	1.09426	-0.776961	0.437182	CD8+ T-cells	FERMT1	R_vs_NR
186.001	-0.137367	0.176866	-0.776676	0.43735	CD8+ T-cells	BRD2	R_vs_NR
5.62356	0.230763	0.297163	0.776556	0.437421	CD8+ T-cells	KLHDC1	R_vs_NR
11.2961	-0.294068	0.378752	-0.776413	0.437505	CD8+ T-cells	CD86	R_vs_NR
141.055	-0.0966334	0.124467	-0.776378	0.437526	CD8+ T-cells	CYTH1	R_vs_NR
10.2268	-0.154067	0.19846	-0.776316	0.437563	CD8+ T-cells	FAM200A	R_vs_NR
0.0534155	-1.50197	1.93511	-0.77617	0.437649	CD8+ T-cells	ALLC	R_vs_NR
17.6289	-0.134058	0.172733	-0.776096	0.437693	CD8+ T-cells	MSRB1	R_vs_NR
118.295	-0.0847299	0.109176	-0.776087	0.437698	CD8+ T-cells	ABI1	R_vs_NR
150.554	0.343828	0.443126	0.775913	0.4378	CD8+ T-cells	CTLA4	R_vs_NR
17.1397	0.113765	0.146625	0.775894	0.437812	CD8+ T-cells	TTC5	R_vs_NR
1.74118	-0.583041	0.75145	-0.775888	0.437815	CD8+ T-cells	HES4	R_vs_NR
48.3091	-0.114244	0.147249	-0.775857	0.437833	CD8+ T-cells	ZKSCAN1	R_vs_NR
22.9078	0.103104	0.132891	0.775853	0.437836	CD8+ T-cells	GALT	R_vs_NR
27.6053	0.16855	0.217257	0.77581	0.437861	CD8+ T-cells	TFB1M	R_vs_NR
12.8292	0.204033	0.263083	0.775546	0.438017	CD8+ T-cells	USP13	R_vs_NR
53.0541	-0.0835256	0.10771	-0.775465	0.438065	CD8+ T-cells	FAM104A	R_vs_NR
0.138242	-1.09503	1.41222	-0.775399	0.438104	CD8+ T-cells	CHST6	R_vs_NR
11.9902	0.129132	0.166544	0.775364	0.438125	CD8+ T-cells	PECR	R_vs_NR
0.0508727	-1.51769	1.95754	-0.775303	0.438161	CD8+ T-cells	C9orf50	R_vs_NR
0.386598	-1.20796	1.55865	-0.775004	0.438337	CD8+ T-cells	APCDD1	R_vs_NR
12.7794	-0.307434	0.396787	-0.774807	0.438454	CD8+ T-cells	TREX1	R_vs_NR
35.4107	-0.171543	0.22141	-0.774777	0.438472	CD8+ T-cells	BEX4	R_vs_NR
72.7086	-0.127761	0.164912	-0.774724	0.438503	CD8+ T-cells	AFF1	R_vs_NR
7.5284	0.18341	0.236763	0.774657	0.438543	CD8+ T-cells	PRPF40B	R_vs_NR
12.9871	-0.109796	0.141749	-0.774581	0.438587	CD8+ T-cells	KLHL12	R_vs_NR
0.875797	-0.341746	0.441205	-0.774574	0.438591	CD8+ T-cells	ABCA10	R_vs_NR
88.2929	0.115731	0.149418	0.774542	0.43861	CD8+ T-cells	SIGIRR	R_vs_NR
39.9421	0.124771	0.161125	0.774377	0.438708	CD8+ T-cells	PI4KA	R_vs_NR
26.6665	0.177447	0.229175	0.774286	0.438762	CD8+ T-cells	EIF4E3	R_vs_NR
20.3386	-0.176161	0.227517	-0.77428	0.438765	CD8+ T-cells	DHRS4	R_vs_NR
11.0941	-0.149854	0.193576	-0.774135	0.438851	CD8+ T-cells	ALKBH2	R_vs_NR
0.064147	-1.25328	1.61944	-0.773893	0.438994	CD8+ T-cells	ADAMTS9	R_vs_NR
0.155556	-0.763248	0.986275	-0.773869	0.439008	CD8+ T-cells	ABCA9	R_vs_NR
1.76901	-0.526131	0.680025	-0.773693	0.439112	CD8+ T-cells	LCA5L	R_vs_NR
1.15793	-0.530232	0.685922	-0.77302	0.43951	CD8+ T-cells	CSTA	R_vs_NR
42.3459	-0.103245	0.133589	-0.772857	0.439607	CD8+ T-cells	EP400	R_vs_NR
0.0886018	-1.14169	1.47761	-0.772656	0.439726	CD8+ T-cells	MYOM3	R_vs_NR
0.207507	-0.613517	0.794139	-0.772556	0.439785	CD8+ T-cells	CSMD2	R_vs_NR
5.21014	0.230643	0.298621	0.772362	0.4399	CD8+ T-cells	MAP3K10	R_vs_NR
1.83216	-0.40199	0.520532	-0.772268	0.439956	CD8+ T-cells	GXYLT2	R_vs_NR
28.664	-0.084042	0.108877	-0.771901	0.440173	CD8+ T-cells	EPS15L1	R_vs_NR
2.12824	0.498738	0.646934	0.770926	0.440751	CD8+ T-cells	CHGB	R_vs_NR
24.5968	0.139957	0.181553	0.770887	0.440774	CD8+ T-cells	TTBK2	R_vs_NR
0.157773	-0.787675	1.02213	-0.77062	0.440932	CD8+ T-cells	NDNF	R_vs_NR
22.6009	-0.132418	0.171854	-0.770525	0.440988	CD8+ T-cells	MLKL	R_vs_NR
40.1308	0.115839	0.150364	0.770388	0.44107	CD8+ T-cells	SLC2A4RG	R_vs_NR
2.70516	-0.481699	0.62528	-0.770373	0.441078	CD8+ T-cells	PHLDB1	R_vs_NR
5.34845	-0.182395	0.236792	-0.770274	0.441138	CD8+ T-cells	BRPF3	R_vs_NR
59.1283	-0.0810878	0.105277	-0.770232	0.441162	CD8+ T-cells	CABIN1	R_vs_NR
74.3315	-0.122587	0.159156	-0.770231	0.441163	CD8+ T-cells	CASP1	R_vs_NR
0.187249	-0.938639	1.21884	-0.770107	0.441237	CD8+ T-cells	SH3TC2	R_vs_NR
23.9225	0.238409	0.309612	0.770027	0.441284	CD8+ T-cells	SLFN11	R_vs_NR
0.0869894	-0.950662	1.23462	-0.770005	0.441297	CD8+ T-cells	SVOP	R_vs_NR
4.6005	-0.171479	0.222733	-0.769887	0.441367	CD8+ T-cells	FKBPL	R_vs_NR
6.24468	-0.454712	0.590691	-0.769796	0.441421	CD8+ T-cells	TTC39A	R_vs_NR
23.235	0.18203	0.236497	0.769692	0.441482	CD8+ T-cells	AHCYL2	R_vs_NR
5.53855	0.231556	0.300855	0.769663	0.4415	CD8+ T-cells	RIPK3	R_vs_NR
3.39001	-0.327134	0.425048	-0.769641	0.441513	CD8+ T-cells	NCR3LG1	R_vs_NR
0.138934	-0.861708	1.11981	-0.769515	0.441587	CD8+ T-cells	CHRNA9	R_vs_NR
1.72882	0.615931	0.800713	0.769228	0.441758	CD8+ T-cells	VSIG1	R_vs_NR
162.962	0.106035	0.137851	0.7692	0.441774	CD8+ T-cells	GCC2	R_vs_NR
75.8953	0.119327	0.155146	0.769125	0.441819	CD8+ T-cells	PHACTR4	R_vs_NR
2561.52	0.163745	0.212938	0.768983	0.441903	CD8+ T-cells	RPS8	R_vs_NR
13.492	-0.401842	0.522591	-0.768942	0.441928	CD8+ T-cells	RGPD2	R_vs_NR
8.07954	-0.175209	0.227868	-0.768908	0.441948	CD8+ T-cells	TRAF3IP2	R_vs_NR
378.243	0.104327	0.135694	0.768844	0.441986	CD8+ T-cells	PRKCH	R_vs_NR
61.9938	-0.139355	0.181268	-0.768781	0.442023	CD8+ T-cells	ATP6V0E2	R_vs_NR
4.05978	-0.24112	0.313673	-0.768701	0.442071	CD8+ T-cells	TEC	R_vs_NR
0.143315	-0.908949	1.18245	-0.768698	0.442072	CD8+ T-cells	PTCHD1	R_vs_NR
4.88109	0.195722	0.25463	0.768649	0.442101	CD8+ T-cells	PPIP5K1	R_vs_NR
9.41116	-0.133189	0.173284	-0.768615	0.442122	CD8+ T-cells	PTPN23	R_vs_NR
29.4173	0.0987815	0.128524	0.768583	0.442141	CD8+ T-cells	PTAR1	R_vs_NR
0.939495	-0.827654	1.07698	-0.768493	0.442195	CD8+ T-cells	TM4SF18	R_vs_NR
416.026	0.243496	0.316899	0.76837	0.442267	CD8+ T-cells	STMN1	R_vs_NR
1192.08	0.123773	0.161105	0.768273	0.442325	CD8+ T-cells	HMGB1	R_vs_NR
0.805641	-0.53866	0.701243	-0.76815	0.442398	CD8+ T-cells	PDZD4	R_vs_NR
3.51936	0.20318	0.264517	0.768116	0.442419	CD8+ T-cells	SPIN4	R_vs_NR
1.16369	-0.355985	0.463498	-0.768039	0.442464	CD8+ T-cells	CA5A	R_vs_NR
6.81944	-0.213363	0.277904	-0.767757	0.442632	CD8+ T-cells	CCDC85C	R_vs_NR
23.0616	-0.107642	0.140247	-0.767516	0.442775	CD8+ T-cells	DAPK3	R_vs_NR
5.82665	0.267642	0.348718	0.767503	0.442782	CD8+ T-cells	PAQR4	R_vs_NR
0.256359	-0.694911	0.905664	-0.767294	0.442907	CD8+ T-cells	CEBPE	R_vs_NR
6.64238	-0.152095	0.19832	-0.766917	0.443131	CD8+ T-cells	ZBTB5	R_vs_NR
12.2605	-0.143418	0.187099	-0.766536	0.443357	CD8+ T-cells	FHOD1	R_vs_NR
10.2132	0.173272	0.226086	0.766398	0.443439	CD8+ T-cells	GBA	R_vs_NR
0.412775	-0.385887	0.50352	-0.766378	0.443451	CD8+ T-cells	LYSMD1	R_vs_NR
25.4856	0.110324	0.14397	0.766297	0.4435	CD8+ T-cells	TRAPPC8	R_vs_NR
27.5898	0.0995037	0.129865	0.766209	0.443552	CD8+ T-cells	NTAN1	R_vs_NR
16.8829	-0.0922346	0.120378	-0.766206	0.443554	CD8+ T-cells	SLC35F5	R_vs_NR
48.6689	0.114297	0.149196	0.766087	0.443624	CD8+ T-cells	DENND4C	R_vs_NR
50.6897	0.217548	0.284013	0.765981	0.443688	CD8+ T-cells	ST8SIA1	R_vs_NR
36.8836	-0.104173	0.136001	-0.765972	0.443693	CD8+ T-cells	SRPRB	R_vs_NR
0.0764797	-1.20906	1.57868	-0.765865	0.443757	CD8+ T-cells	HAP1	R_vs_NR
1.36085	-0.470797	0.614733	-0.765855	0.443762	CD8+ T-cells	LPL	R_vs_NR
4.34131	-0.369397	0.482362	-0.765808	0.44379	CD8+ T-cells	UACA	R_vs_NR
53.8843	-0.103646	0.135374	-0.765626	0.443899	CD8+ T-cells	CCNG1	R_vs_NR
7.02172	0.332047	0.433698	0.765617	0.443904	CD8+ T-cells	ZNF576	R_vs_NR
0.0868311	-0.905608	1.18294	-0.765555	0.443941	CD8+ T-cells	RAB40A	R_vs_NR
30.685	0.125179	0.163541	0.765431	0.444015	CD8+ T-cells	MED11	R_vs_NR
10.5887	0.141695	0.185244	0.764913	0.444323	CD8+ T-cells	OGFOD2	R_vs_NR
30.1451	0.163777	0.214156	0.764755	0.444417	CD8+ T-cells	SH3BP5	R_vs_NR
2.08218	-0.448738	0.586877	-0.76462	0.444498	CD8+ T-cells	AK4	R_vs_NR
2.01557	-0.410846	0.537377	-0.764541	0.444545	CD8+ T-cells	TANC1	R_vs_NR
63.1944	-0.188735	0.246871	-0.764506	0.444566	CD8+ T-cells	HELLS	R_vs_NR
34.0262	-0.117268	0.153476	-0.764077	0.444821	CD8+ T-cells	PAIP1	R_vs_NR
6.86559	0.257315	0.336841	0.763906	0.444923	CD8+ T-cells	ERP27	R_vs_NR
18.6343	0.185137	0.242452	0.763602	0.445105	CD8+ T-cells	ESRRA	R_vs_NR
30.5005	-0.113263	0.148405	-0.763202	0.445343	CD8+ T-cells	UHRF1BP1L	R_vs_NR
18.2468	-0.112464	0.147386	-0.763058	0.445429	CD8+ T-cells	TMEM41A	R_vs_NR
8.09211	-0.217002	0.284386	-0.763053	0.445432	CD8+ T-cells	ZNF496	R_vs_NR
0.0698754	-1.14334	1.49852	-0.762981	0.445475	CD8+ T-cells	CPB1	R_vs_NR
16.9809	0.129037	0.169149	0.76286	0.445547	CD8+ T-cells	FZR1	R_vs_NR
30.9482	0.14703	0.192773	0.76271	0.445637	CD8+ T-cells	MRTO4	R_vs_NR
35.1682	0.143989	0.188794	0.762679	0.445655	CD8+ T-cells	STAU2	R_vs_NR
111.789	0.110594	0.145018	0.762618	0.445691	CD8+ T-cells	ADK	R_vs_NR
156.548	-0.0913174	0.119747	-0.762585	0.445711	CD8+ T-cells	CDC37	R_vs_NR
0.0316305	-1.57953	2.0715	-0.762503	0.44576	CD8+ T-cells	BRINP2	R_vs_NR
24.8333	0.160316	0.210257	0.762475	0.445776	CD8+ T-cells	TPGS1	R_vs_NR
0.375709	-0.567405	0.744271	-0.762364	0.445843	CD8+ T-cells	MPP2	R_vs_NR
2646.33	0.151774	0.199108	0.762273	0.445897	CD8+ T-cells	RPS4X	R_vs_NR
6.74892	0.234435	0.307607	0.762125	0.445985	CD8+ T-cells	ZHX3	R_vs_NR
5.14672	-0.294369	0.386364	-0.761896	0.446122	CD8+ T-cells	BCORL1	R_vs_NR
2.11449	-0.341213	0.447891	-0.761822	0.446166	CD8+ T-cells	HYKK	R_vs_NR
14.0831	0.134061	0.175978	0.761808	0.446175	CD8+ T-cells	HEMK1	R_vs_NR
0.338667	-0.924062	1.21313	-0.761715	0.44623	CD8+ T-cells	BAAT	R_vs_NR
0.811227	-0.630968	0.828605	-0.761482	0.446369	CD8+ T-cells	GAPDHS	R_vs_NR
2.22748	-0.369909	0.485895	-0.761294	0.446482	CD8+ T-cells	GPR157	R_vs_NR
12.8907	0.255225	0.335261	0.761273	0.446494	CD8+ T-cells	CD300A	R_vs_NR
0.44443	-0.579465	0.761408	-0.761044	0.446631	CD8+ T-cells	F2RL1	R_vs_NR
286.351	-0.129241	0.169931	-0.760548	0.446927	CD8+ T-cells	NR3C1	R_vs_NR
79.4956	-0.0833866	0.109659	-0.76042	0.447004	CD8+ T-cells	SAFB	R_vs_NR
0.0864195	-1.04036	1.36817	-0.760403	0.447013	CD8+ T-cells	HAPLN1	R_vs_NR
13.039	0.1776	0.233572	0.760362	0.447038	CD8+ T-cells	CCDC58	R_vs_NR
12.0211	0.189002	0.248583	0.760317	0.447065	CD8+ T-cells	ABCC4	R_vs_NR
155.94	0.116514	0.153247	0.760304	0.447073	CD8+ T-cells	GPRIN3	R_vs_NR
0.988431	-0.599264	0.788242	-0.760254	0.447103	CD8+ T-cells	LGI1	R_vs_NR
0.681928	-0.483547	0.636062	-0.760219	0.447124	CD8+ T-cells	RGS17	R_vs_NR
0.282674	-0.524557	0.690065	-0.760156	0.447161	CD8+ T-cells	SCNN1D	R_vs_NR
8.30835	-0.176261	0.231918	-0.760013	0.447247	CD8+ T-cells	UBTD2	R_vs_NR
264.698	0.0865723	0.113917	0.759959	0.447279	CD8+ T-cells	COX7B	R_vs_NR
9.82127	0.394016	0.518614	0.759747	0.447406	CD8+ T-cells	FAM19A1	R_vs_NR
90.9385	-0.109193	0.143728	-0.759722	0.447421	CD8+ T-cells	RALA	R_vs_NR
26.749	0.249062	0.327872	0.759632	0.447475	CD8+ T-cells	CENPN	R_vs_NR
1.97351	0.287559	0.378587	0.759558	0.447519	CD8+ T-cells	LEKR1	R_vs_NR
4.39036	-0.3499	0.460686	-0.75952	0.447542	CD8+ T-cells	GDPD5	R_vs_NR
6.18434	-0.201831	0.265753	-0.75947	0.447571	CD8+ T-cells	ZNF558	R_vs_NR
52.7657	-0.104799	0.13801	-0.759357	0.447639	CD8+ T-cells	SF3B3	R_vs_NR
0.31908	-0.837653	1.10328	-0.759241	0.447708	CD8+ T-cells	HNRNPUL2-BSCL2	R_vs_NR
6.58177	0.180958	0.238349	0.759215	0.447724	CD8+ T-cells	PRTFDC1	R_vs_NR
37.7123	-0.0817852	0.107728	-0.759186	0.447741	CD8+ T-cells	IREB2	R_vs_NR
0.0569136	-1.26394	1.66502	-0.759114	0.447784	CD8+ T-cells	SPSB4	R_vs_NR
0.162159	-0.920656	1.21298	-0.759005	0.44785	CD8+ T-cells	PDGFRL	R_vs_NR
25.6938	-0.0919428	0.121147	-0.758938	0.44789	CD8+ T-cells	MLH1	R_vs_NR
89.9767	-0.111504	0.146922	-0.758933	0.447893	CD8+ T-cells	RBM23	R_vs_NR
2.14439	-0.42438	0.559232	-0.758863	0.447935	CD8+ T-cells	SOX13	R_vs_NR
22.725	-0.280119	0.369152	-0.758816	0.447963	CD8+ T-cells	PIP5K1B	R_vs_NR
0.0524689	-1.32044	1.74102	-0.75843	0.448194	CD8+ T-cells	PTH1R	R_vs_NR
0.37715	-0.680785	0.898055	-0.758066	0.448412	CD8+ T-cells	PMP2	R_vs_NR
3.30557	0.222837	0.293983	0.757991	0.448456	CD8+ T-cells	HEXIM2	R_vs_NR
0.400359	-0.45504	0.600509	-0.757758	0.448596	CD8+ T-cells	CRB3	R_vs_NR
5.07766	0.174303	0.230055	0.75766	0.448654	CD8+ T-cells	EVI5L	R_vs_NR
11.9429	0.16185	0.213679	0.757444	0.448784	CD8+ T-cells	ZBTB14	R_vs_NR
0.0483647	-1.47291	1.94479	-0.757365	0.448832	CD8+ T-cells	NXPH2	R_vs_NR
26.8113	-0.188196	0.2486	-0.757024	0.449036	CD8+ T-cells	KLF9	R_vs_NR
30.4424	-0.124517	0.164491	-0.756985	0.449059	CD8+ T-cells	ARHGEF2	R_vs_NR
35.3498	-0.126683	0.167356	-0.756966	0.44907	CD8+ T-cells	BROX	R_vs_NR
18.6543	-0.25213	0.333151	-0.756804	0.449167	CD8+ T-cells	DEPDC1B	R_vs_NR
12.0356	-0.117127	0.154767	-0.756795	0.449173	CD8+ T-cells	DVL2	R_vs_NR
54.6939	0.155068	0.204961	0.756572	0.449306	CD8+ T-cells	USF2	R_vs_NR
8.04614	0.263045	0.347799	0.756314	0.449461	CD8+ T-cells	MAP3K12	R_vs_NR
4.26655	0.373604	0.494023	0.756247	0.449501	CD8+ T-cells	PGLYRP2	R_vs_NR
558.138	0.084073	0.111201	0.756044	0.449623	CD8+ T-cells	PSME1	R_vs_NR
0.35145	-0.464187	0.614056	-0.755937	0.449687	CD8+ T-cells	SLC30A3	R_vs_NR
2.41603	-0.236012	0.312277	-0.755778	0.449782	CD8+ T-cells	ZNF320	R_vs_NR
0.110541	-0.96682	1.27955	-0.755597	0.449891	CD8+ T-cells	HRH4	R_vs_NR
7.68659	0.150089	0.198664	0.755494	0.449952	CD8+ T-cells	ACTR3C	R_vs_NR
17.1691	-0.117716	0.15589	-0.755118	0.450178	CD8+ T-cells	CCDC127	R_vs_NR
10.1077	-0.132526	0.175591	-0.754745	0.450402	CD8+ T-cells	ZNF836	R_vs_NR
20.2062	0.101616	0.134682	0.754489	0.450556	CD8+ T-cells	DDX55	R_vs_NR
6.09569	0.394427	0.522839	0.754395	0.450612	CD8+ T-cells	GEMIN7	R_vs_NR
18.918	0.10346	0.137145	0.754382	0.45062	CD8+ T-cells	FGFR1OP	R_vs_NR
14.8211	0.142283	0.188692	0.754046	0.450822	CD8+ T-cells	ZMYM1	R_vs_NR
64.7815	-0.0747363	0.0991734	-0.753592	0.451094	CD8+ T-cells	CAPRIN1	R_vs_NR
15.1007	-0.175171	0.232466	-0.753536	0.451128	CD8+ T-cells	C17orf67	R_vs_NR
25.6956	0.16474	0.218688	0.753314	0.451261	CD8+ T-cells	DNAAF2	R_vs_NR
15.9095	0.36609	0.48609	0.753133	0.45137	CD8+ T-cells	ACTN1	R_vs_NR
9.32623	-0.164083	0.217878	-0.753096	0.451392	CD8+ T-cells	ZBTB6	R_vs_NR
0.102363	-0.851392	1.13053	-0.753091	0.451395	CD8+ T-cells	AL590560.1	R_vs_NR
2.02888	-0.298394	0.396233	-0.753076	0.451404	CD8+ T-cells	FLVCR2	R_vs_NR
16.241	-0.149395	0.198414	-0.752946	0.451482	CD8+ T-cells	BBS4	R_vs_NR
34.3504	-0.120895	0.16058	-0.752868	0.451529	CD8+ T-cells	NUBP1	R_vs_NR
14.7541	-0.126346	0.167865	-0.752665	0.451651	CD8+ T-cells	PYGB	R_vs_NR
9.17799	0.296804	0.394448	0.752452	0.451779	CD8+ T-cells	RAB13	R_vs_NR
207.426	0.168562	0.224022	0.752437	0.451788	CD8+ T-cells	THEMIS	R_vs_NR
1.47536	-0.51434	0.68358	-0.752421	0.451798	CD8+ T-cells	ECM1	R_vs_NR
37.5339	-0.186061	0.247314	-0.752326	0.451855	CD8+ T-cells	CRADD	R_vs_NR
4.27395	0.323185	0.429608	0.752278	0.451884	CD8+ T-cells	ITGAM	R_vs_NR
216.183	0.164637	0.218936	0.751985	0.45206	CD8+ T-cells	CKLF	R_vs_NR
3.02122	-0.280732	0.373337	-0.751952	0.45208	CD8+ T-cells	MACROD1	R_vs_NR
0.0725377	-1.07451	1.42896	-0.75195	0.452081	CD8+ T-cells	AIPL1	R_vs_NR
10.995	0.183979	0.244672	0.751944	0.452085	CD8+ T-cells	HMBS	R_vs_NR
1.83265	-0.318322	0.423374	-0.75187	0.452129	CD8+ T-cells	MMP25	R_vs_NR
10.2612	-0.132582	0.176345	-0.751834	0.452151	CD8+ T-cells	MTRF1	R_vs_NR
10.5609	0.312053	0.415085	0.751781	0.452183	CD8+ T-cells	NME4	R_vs_NR
0.181074	-0.612282	0.814531	-0.751698	0.452232	CD8+ T-cells	MYCL	R_vs_NR
10.5745	-0.203286	0.270458	-0.751638	0.452269	CD8+ T-cells	PRKAB1	R_vs_NR
13.7694	-0.157497	0.209571	-0.751522	0.452339	CD8+ T-cells	MINPP1	R_vs_NR
29.7988	-0.0950302	0.126456	-0.75149	0.452358	CD8+ T-cells	YIPF6	R_vs_NR
1.27947	-0.424604	0.565018	-0.751487	0.452359	CD8+ T-cells	DLEC1	R_vs_NR
32.6434	-0.199435	0.265441	-0.751334	0.452452	CD8+ T-cells	HGSNAT	R_vs_NR
7.09957	0.184874	0.246081	0.75127	0.45249	CD8+ T-cells	PIGM	R_vs_NR
76.4072	0.0689024	0.0917176	0.751245	0.452505	CD8+ T-cells	NDUFA10	R_vs_NR
15.9459	0.126788	0.168804	0.751091	0.452598	CD8+ T-cells	SAAL1	R_vs_NR
1.41816	-0.251469	0.334829	-0.751037	0.45263	CD8+ T-cells	C17orf100	R_vs_NR
2539.23	0.145827	0.19418	0.750988	0.45266	CD8+ T-cells	RPL23A	R_vs_NR
0.23357	-0.599841	0.798783	-0.750943	0.452687	CD8+ T-cells	TRIM17	R_vs_NR
12.3368	-0.139638	0.185956	-0.750917	0.452702	CD8+ T-cells	UBFD1	R_vs_NR
0.0353302	-1.53753	2.04798	-0.750753	0.452801	CD8+ T-cells	COLEC10	R_vs_NR
0.210687	-0.65797	0.876463	-0.750711	0.452827	CD8+ T-cells	ADAMTSL2	R_vs_NR
0.616763	-0.364826	0.485975	-0.750709	0.452828	CD8+ T-cells	SPATA17	R_vs_NR
0.598094	-0.482474	0.642762	-0.750625	0.452878	CD8+ T-cells	CYSLTR2	R_vs_NR
6.7281	0.184528	0.245837	0.750611	0.452887	CD8+ T-cells	ZNF746	R_vs_NR
1.66804	-0.363865	0.484825	-0.750507	0.452949	CD8+ T-cells	CC2D2A	R_vs_NR
46.2158	-0.117613	0.156741	-0.750362	0.453037	CD8+ T-cells	IP6K1	R_vs_NR
0.0781313	-1.1378	1.51669	-0.750187	0.453142	CD8+ T-cells	PROX1	R_vs_NR
35.0032	0.103632	0.138142	0.750183	0.453144	CD8+ T-cells	KIFAP3	R_vs_NR
16.4636	-0.223275	0.297748	-0.749881	0.453326	CD8+ T-cells	NPDC1	R_vs_NR
36.0559	0.237017	0.316102	0.74981	0.453369	CD8+ T-cells	UBE2T	R_vs_NR
4.60757	-0.294063	0.392232	-0.749716	0.453426	CD8+ T-cells	GCAT	R_vs_NR
10.7295	0.260113	0.34697	0.749671	0.453453	CD8+ T-cells	GSAP	R_vs_NR
48.056	0.0923186	0.123149	0.749651	0.453465	CD8+ T-cells	MKRN1	R_vs_NR
0.429348	-0.519384	0.692889	-0.749591	0.453501	CD8+ T-cells	MYEOV	R_vs_NR
40.8626	0.142188	0.189696	0.749557	0.453522	CD8+ T-cells	R3HDM4	R_vs_NR
38.3884	0.118593	0.158235	0.749474	0.453571	CD8+ T-cells	ZNF101	R_vs_NR
18.9875	0.155082	0.20697	0.749295	0.45368	CD8+ T-cells	FAM219B	R_vs_NR
3.9465	-0.148711	0.1985	-0.749177	0.45375	CD8+ T-cells	VWA5A	R_vs_NR
23.5577	-0.157212	0.209866	-0.749104	0.453794	CD8+ T-cells	MICAL1	R_vs_NR
2379.58	0.0947706	0.126519	0.749061	0.45382	CD8+ T-cells	RPS24	R_vs_NR
0.066504	-1.12576	1.50305	-0.748988	0.453865	CD8+ T-cells	LPAR4	R_vs_NR
0.146506	-0.676153	0.90281	-0.748943	0.453891	CD8+ T-cells	FAM163A	R_vs_NR
11.6498	0.198107	0.264553	0.748836	0.453956	CD8+ T-cells	ENG	R_vs_NR
0.0586681	-1.32845	1.77432	-0.748707	0.454034	CD8+ T-cells	CEACAM6	R_vs_NR
3.00153	-0.280484	0.374648	-0.748659	0.454063	CD8+ T-cells	HBG2	R_vs_NR
0.0972129	-0.987488	1.31917	-0.74857	0.454116	CD8+ T-cells	FAM189A2	R_vs_NR
30.9127	0.118505	0.158326	0.748488	0.454166	CD8+ T-cells	ABI2	R_vs_NR
46.8902	-0.117307	0.156759	-0.748327	0.454263	CD8+ T-cells	YWHAG	R_vs_NR
3.75987	-0.357425	0.477632	-0.748327	0.454263	CD8+ T-cells	TRPM2	R_vs_NR
43.043	-0.121105	0.161893	-0.748052	0.454429	CD8+ T-cells	TCIRG1	R_vs_NR
1.20805	-0.377367	0.504491	-0.748015	0.454451	CD8+ T-cells	SLC15A2	R_vs_NR
2.49543	-0.428106	0.572342	-0.74799	0.454466	CD8+ T-cells	WNT10B	R_vs_NR
43.8252	0.141491	0.189204	0.747824	0.454567	CD8+ T-cells	TARDBP	R_vs_NR
12.2668	0.316467	0.423201	0.747793	0.454585	CD8+ T-cells	PKMYT1	R_vs_NR
3.51604	0.242606	0.324491	0.747651	0.454671	CD8+ T-cells	SLC25A15	R_vs_NR
49.3655	0.0875766	0.117136	0.747648	0.454672	CD8+ T-cells	COPS5	R_vs_NR
50.0241	-0.0668012	0.089351	-0.747627	0.454685	CD8+ T-cells	DHX29	R_vs_NR
12.51	0.122302	0.163635	0.747408	0.454817	CD8+ T-cells	ZNF519	R_vs_NR
51.414	0.0908809	0.121647	0.747086	0.455012	CD8+ T-cells	MRPS10	R_vs_NR
0.0664353	-1.11402	1.49161	-0.746854	0.455152	CD8+ T-cells	PPP1R26	R_vs_NR
6.67037	-0.310453	0.415723	-0.74678	0.455197	CD8+ T-cells	LMOD3	R_vs_NR
26.4887	0.313716	0.42013	0.746712	0.455237	CD8+ T-cells	DLGAP5	R_vs_NR
163.498	0.0901111	0.120687	0.746651	0.455274	CD8+ T-cells	PRMT2	R_vs_NR
0.0582888	-1.1296	1.51314	-0.746528	0.455349	CD8+ T-cells	ART4	R_vs_NR
19.6019	0.124282	0.166495	0.746464	0.455387	CD8+ T-cells	SMYD4	R_vs_NR
0.0319748	-1.80338	2.4161	-0.7464	0.455426	CD8+ T-cells	RDH8	R_vs_NR
1.67454	-0.403767	0.54097	-0.746376	0.45544	CD8+ T-cells	RIBC1	R_vs_NR
0.0442572	-1.99469	2.67256	-0.746361	0.455449	CD8+ T-cells	MYO1A	R_vs_NR
1.07915	0.442645	0.593098	0.746326	0.455471	CD8+ T-cells	GNAI1	R_vs_NR
10.9922	-0.126571	0.169598	-0.746301	0.455486	CD8+ T-cells	ASB6	R_vs_NR
0.431985	-0.603455	0.808855	-0.74606	0.455631	CD8+ T-cells	CLEC17A	R_vs_NR
102.421	0.138072	0.185074	0.746037	0.455645	CD8+ T-cells	USP39	R_vs_NR
12.8958	0.187539	0.251399	0.745985	0.455677	CD8+ T-cells	C1RL	R_vs_NR
28.8854	-0.161555	0.216627	-0.745775	0.455803	CD8+ T-cells	TRIM24	R_vs_NR
200.554	-0.329115	0.441493	-0.745458	0.455995	CD8+ T-cells	FKBP5	R_vs_NR
5.64536	-0.32375	0.434317	-0.745423	0.456016	CD8+ T-cells	DMXL2	R_vs_NR
25.838	0.0983994	0.13202	0.745336	0.456069	CD8+ T-cells	RNF20	R_vs_NR
1.27308	-0.435771	0.584756	-0.745218	0.45614	CD8+ T-cells	TM6SF1	R_vs_NR
0.0924292	-0.995144	1.33567	-0.745052	0.45624	CD8+ T-cells	GNB3	R_vs_NR
7.07031	-0.508018	0.681954	-0.744945	0.456305	CD8+ T-cells	MRPL38	R_vs_NR
0.800442	0.47971	0.644162	0.744704	0.456451	CD8+ T-cells	BEND5	R_vs_NR
24.8931	-0.0829378	0.111389	-0.744577	0.456528	CD8+ T-cells	TIMM22	R_vs_NR
1.98723	-0.328307	0.440946	-0.744552	0.456542	CD8+ T-cells	CHRNE	R_vs_NR
46.9157	0.157919	0.21211	0.744518	0.456563	CD8+ T-cells	IRF7	R_vs_NR
13.9782	-0.272867	0.366509	-0.744504	0.456572	CD8+ T-cells	GSN	R_vs_NR
35.4179	0.15415	0.207104	0.744311	0.456689	CD8+ T-cells	ZNF593	R_vs_NR
0.09495	-0.852095	1.14553	-0.743842	0.456972	CD8+ T-cells	C10orf55	R_vs_NR
38.6676	0.0707408	0.0951298	0.743624	0.457104	CD8+ T-cells	EIF2B1	R_vs_NR
48.3437	-0.112454	0.151273	-0.743386	0.457248	CD8+ T-cells	METTL16	R_vs_NR
0.0968814	-1.00156	1.34744	-0.743307	0.457296	CD8+ T-cells	TNNI1	R_vs_NR
25.5369	0.13366	0.179839	0.743222	0.457347	CD8+ T-cells	TOM1L2	R_vs_NR
209.203	-0.118588	0.159574	-0.743152	0.45739	CD8+ T-cells	TLN1	R_vs_NR
0.710348	-0.340887	0.458738	-0.743097	0.457423	CD8+ T-cells	RUSC2	R_vs_NR
23.8781	0.171772	0.231179	0.743026	0.457466	CD8+ T-cells	IER3IP1	R_vs_NR
52.8257	0.0775895	0.104443	0.742888	0.45755	CD8+ T-cells	ESF1	R_vs_NR
9.66327	-0.126592	0.170428	-0.742789	0.45761	CD8+ T-cells	DHX37	R_vs_NR
18.9578	0.150915	0.203182	0.742758	0.457628	CD8+ T-cells	TTC38	R_vs_NR
0.326432	-0.808625	1.08876	-0.742701	0.457663	CD8+ T-cells	CCL17	R_vs_NR
0.469496	-0.783097	1.05453	-0.7426	0.457724	CD8+ T-cells	WFDC1	R_vs_NR
5.08781	-0.295239	0.397588	-0.742574	0.457739	CD8+ T-cells	CLEC11A	R_vs_NR
41.3888	-0.0779029	0.104956	-0.742242	0.457941	CD8+ T-cells	USE1	R_vs_NR
33.3544	0.110671	0.149104	0.742238	0.457943	CD8+ T-cells	RGS3	R_vs_NR
0.239287	-0.575213	0.775021	-0.742191	0.457972	CD8+ T-cells	NPIPB6	R_vs_NR
16.8609	-0.139483	0.187949	-0.742136	0.458005	CD8+ T-cells	ZNF814	R_vs_NR
27.5349	-0.195836	0.263922	-0.742024	0.458073	CD8+ T-cells	SC5D	R_vs_NR
85.9945	-0.0843896	0.113739	-0.741957	0.458113	CD8+ T-cells	SEC31A	R_vs_NR
0.324601	-0.572361	0.77143	-0.741947	0.458119	CD8+ T-cells	MEIS1	R_vs_NR
0.384271	-0.483885	0.652299	-0.741815	0.4582	CD8+ T-cells	COL6A6	R_vs_NR
54.7252	0.120858	0.16294	0.741733	0.458249	CD8+ T-cells	PSME4	R_vs_NR
200.18	-0.13027	0.175642	-0.741679	0.458282	CD8+ T-cells	TUBA4A	R_vs_NR
82.8261	0.0997147	0.134489	0.741435	0.45843	CD8+ T-cells	SUPT4H1	R_vs_NR
6.47847	-0.302686	0.408268	-0.74139	0.458457	CD8+ T-cells	EDC4	R_vs_NR
4.32365	-0.358636	0.483789	-0.741306	0.458508	CD8+ T-cells	ETV5	R_vs_NR
5.50931	-0.253866	0.342462	-0.741296	0.458514	CD8+ T-cells	ABHD17C	R_vs_NR
30.4447	0.179713	0.242493	0.741105	0.45863	CD8+ T-cells	ARPC1A	R_vs_NR
0.60383	-1.29739	1.75076	-0.741048	0.458665	CD8+ T-cells	FZD8	R_vs_NR
14.5077	0.173202	0.23373	0.741037	0.458671	CD8+ T-cells	ZNF263	R_vs_NR
62.5792	-0.104891	0.141575	-0.740881	0.458766	CD8+ T-cells	SMARCA4	R_vs_NR
49.5322	-0.157176	0.212174	-0.740789	0.458821	CD8+ T-cells	ELMSAN1	R_vs_NR
0.0455324	-1.45182	1.96019	-0.740653	0.458904	CD8+ T-cells	ERICH2	R_vs_NR
17.6306	0.362398	0.489305	0.740638	0.458913	CD8+ T-cells	IL3RA	R_vs_NR
0.452302	-0.511578	0.690764	-0.740597	0.458938	CD8+ T-cells	PKNOX2	R_vs_NR
20.2865	-0.144947	0.195744	-0.740493	0.459001	CD8+ T-cells	IPMK	R_vs_NR
174.015	-0.129526	0.174979	-0.740238	0.459156	CD8+ T-cells	PAG1	R_vs_NR
0.908387	-0.294446	0.397897	-0.740006	0.459296	CD8+ T-cells	TRPM3	R_vs_NR
0.0589562	-1.39671	1.88776	-0.739879	0.459374	CD8+ T-cells	NMRK2	R_vs_NR
5.75111	0.205272	0.277446	0.739861	0.459385	CD8+ T-cells	CNKSR2	R_vs_NR
0.668318	-0.608942	0.823059	-0.739852	0.45939	CD8+ T-cells	PXDN	R_vs_NR
22.2704	-0.119718	0.161823	-0.73981	0.459415	CD8+ T-cells	SAYSD1	R_vs_NR
38.014	0.180115	0.243482	0.739747	0.459453	CD8+ T-cells	SHMT2	R_vs_NR
6.68995	0.349319	0.472259	0.739677	0.459496	CD8+ T-cells	SPEF2	R_vs_NR
18.9635	0.166606	0.225255	0.739632	0.459523	CD8+ T-cells	PCMTD2	R_vs_NR
0.389359	-0.467935	0.632705	-0.739578	0.459556	CD8+ T-cells	LDB3	R_vs_NR
7.77244	-0.216085	0.292183	-0.739555	0.45957	CD8+ T-cells	WDR62	R_vs_NR
10.881	-0.362361	0.489995	-0.739521	0.459591	CD8+ T-cells	FAM184B	R_vs_NR
1.18355	-0.387188	0.523589	-0.73949	0.45961	CD8+ T-cells	SLC1A2	R_vs_NR
57.9506	0.0745279	0.100789	0.739444	0.459638	CD8+ T-cells	PPT1	R_vs_NR
10.4454	-0.201509	0.272524	-0.739418	0.459653	CD8+ T-cells	GTPBP2	R_vs_NR
0.0998329	-0.952641	1.28839	-0.739407	0.45966	CD8+ T-cells	TMEM52	R_vs_NR
0.598574	-0.348322	0.471166	-0.739277	0.459739	CD8+ T-cells	PIEZO2	R_vs_NR
6.48565	0.243512	0.32941	0.739237	0.459763	CD8+ T-cells	AK1	R_vs_NR
0.987023	0.276548	0.374108	0.739222	0.459772	CD8+ T-cells	MC1R	R_vs_NR
3.09125	-0.212389	0.287314	-0.739222	0.459772	CD8+ T-cells	PNPLA7	R_vs_NR
209.396	0.119928	0.162238	0.73921	0.45978	CD8+ T-cells	PSMA4	R_vs_NR
485.256	-0.0706891	0.0956416	-0.739104	0.459844	CD8+ T-cells	RBM39	R_vs_NR
18.1495	-0.199131	0.269481	-0.738944	0.459941	CD8+ T-cells	CAPN12	R_vs_NR
0.275235	-1.01125	1.36866	-0.738862	0.459991	CD8+ T-cells	ZNF695	R_vs_NR
8.80618	0.148488	0.201005	0.73873	0.460071	CD8+ T-cells	CCDC9	R_vs_NR
81.8662	-0.140913	0.190765	-0.738676	0.460104	CD8+ T-cells	CTSB	R_vs_NR
25.5619	0.11103	0.150355	0.738455	0.460238	CD8+ T-cells	CLCN3	R_vs_NR
87.7802	-0.0787035	0.106612	-0.738226	0.460377	CD8+ T-cells	SUMO3	R_vs_NR
15.8899	-0.117304	0.158927	-0.738103	0.460452	CD8+ T-cells	GNPDA2	R_vs_NR
23.4916	0.639729	0.866783	0.73805	0.460484	CD8+ T-cells	ATP6V0C	R_vs_NR
11.0033	-0.307921	0.417304	-0.737883	0.460586	CD8+ T-cells	EVA1B	R_vs_NR
0.136771	-0.698275	0.946388	-0.737832	0.460617	CD8+ T-cells	NNAT	R_vs_NR
29.1937	-0.0972238	0.131798	-0.737671	0.460715	CD8+ T-cells	TRAPPC6B	R_vs_NR
61.7974	0.0834773	0.113174	0.737602	0.460756	CD8+ T-cells	ERGIC2	R_vs_NR
0.317823	-0.882233	1.19633	-0.737453	0.460847	CD8+ T-cells	BOK	R_vs_NR
14.1928	0.147983	0.200684	0.737396	0.460882	CD8+ T-cells	SCAP	R_vs_NR
2.18508	0.397766	0.539473	0.737323	0.460926	CD8+ T-cells	COL24A1	R_vs_NR
1.58205	0.512167	0.694762	0.737184	0.46101	CD8+ T-cells	MSH5	R_vs_NR
0.26393	1.23606	1.6769	0.737106	0.461058	CD8+ T-cells	ARPP21	R_vs_NR
0.15597	-0.886012	1.20205	-0.737086	0.46107	CD8+ T-cells	TMEM236	R_vs_NR
31.2402	-0.0842016	0.114281	-0.736793	0.461249	CD8+ T-cells	EMC2	R_vs_NR
0.887277	-0.436827	0.592941	-0.736712	0.461298	CD8+ T-cells	MYO5B	R_vs_NR
118.472	-0.0745161	0.101148	-0.736702	0.461303	CD8+ T-cells	STRAP	R_vs_NR
27.702	0.119216	0.16183	0.736678	0.461318	CD8+ T-cells	PIK3CG	R_vs_NR
4.9199	0.171381	0.232658	0.736622	0.461353	CD8+ T-cells	HOMEZ	R_vs_NR
15.77	0.150874	0.204826	0.736594	0.461369	CD8+ T-cells	NPIPB4	R_vs_NR
9.1183	-0.191082	0.259456	-0.736474	0.461442	CD8+ T-cells	CSRNP2	R_vs_NR
24.4523	-0.181036	0.245826	-0.736438	0.461464	CD8+ T-cells	POLG2	R_vs_NR
8.09241	0.124702	0.169351	0.736356	0.461514	CD8+ T-cells	HSDL1	R_vs_NR
30.6438	-0.203627	0.276643	-0.736065	0.461691	CD8+ T-cells	HAPLN3	R_vs_NR
12.8961	0.133057	0.180795	0.735953	0.46176	CD8+ T-cells	MAPKBP1	R_vs_NR
9.11484	-0.19107	0.259624	-0.735949	0.461761	CD8+ T-cells	TM7SF2	R_vs_NR
6.7767	-0.184198	0.250344	-0.735783	0.461863	CD8+ T-cells	MYL5	R_vs_NR
10.1708	0.177655	0.241463	0.735745	0.461886	CD8+ T-cells	TPCN1	R_vs_NR
438.202	0.134715	0.18312	0.735664	0.461936	CD8+ T-cells	COMMD6	R_vs_NR
21.5023	0.177571	0.241379	0.735651	0.461943	CD8+ T-cells	HERC6	R_vs_NR
55.7348	-0.0903418	0.122824	-0.73554	0.462011	CD8+ T-cells	BTF3L4	R_vs_NR
4.15675	-0.302356	0.411207	-0.73529	0.462163	CD8+ T-cells	GRIK1	R_vs_NR
19.7294	0.141682	0.192705	0.735225	0.462203	CD8+ T-cells	C12orf45	R_vs_NR
0.0947067	-0.859992	1.16978	-0.735175	0.462233	CD8+ T-cells	LCN12	R_vs_NR
0.100401	-0.742954	1.01063	-0.735137	0.462256	CD8+ T-cells	CASP5	R_vs_NR
41.6975	0.274883	0.374149	0.734688	0.46253	CD8+ T-cells	TK1	R_vs_NR
0.806834	-0.387049	0.526835	-0.734667	0.462542	CD8+ T-cells	HPSE2	R_vs_NR
0.205439	-0.670365	0.912546	-0.734609	0.462578	CD8+ T-cells	NDST3	R_vs_NR
312.722	-0.075314	0.102569	-0.734277	0.46278	CD8+ T-cells	SH3KBP1	R_vs_NR
28.0037	-0.134812	0.183606	-0.734246	0.462799	CD8+ T-cells	CRCP	R_vs_NR
25.8026	0.17839	0.242983	0.734167	0.462847	CD8+ T-cells	ABL1	R_vs_NR
52.724	-0.170314	0.232015	-0.734067	0.462908	CD8+ T-cells	C16orf72	R_vs_NR
0.68339	-0.477921	0.651076	-0.734048	0.462919	CD8+ T-cells	SH3RF2	R_vs_NR
10.4742	-0.298207	0.40625	-0.734048	0.46292	CD8+ T-cells	RALGPS2	R_vs_NR
0.118049	-1.35752	1.84977	-0.733887	0.463018	CD8+ T-cells	C4BPB	R_vs_NR
1519.22	0.121529	0.165641	0.733687	0.46314	CD8+ T-cells	RPL5	R_vs_NR
4.57842	0.20951	0.285569	0.733659	0.463157	CD8+ T-cells	ZSCAN9	R_vs_NR
0.693543	-0.401447	0.547321	-0.733476	0.463268	CD8+ T-cells	TTBK1	R_vs_NR
67.7993	0.102279	0.139482	0.733278	0.463389	CD8+ T-cells	CRBN	R_vs_NR
8.31842	-0.210239	0.286726	-0.733241	0.463411	CD8+ T-cells	MAFG	R_vs_NR
0.0424534	-2.15796	2.94312	-0.733223	0.463423	CD8+ T-cells	KLHDC8A	R_vs_NR
14.7818	0.232009	0.316425	0.733218	0.463425	CD8+ T-cells	LRRC37A2	R_vs_NR
0.256205	-0.603652	0.823475	-0.733055	0.463525	CD8+ T-cells	TBX1	R_vs_NR
28.8299	0.140354	0.191495	0.732938	0.463596	CD8+ T-cells	TNFRSF1A	R_vs_NR
1.75407	-0.313411	0.427632	-0.732899	0.46362	CD8+ T-cells	ARHGAP42	R_vs_NR
0.464696	-0.3838	0.523694	-0.732872	0.463637	CD8+ T-cells	DNM1	R_vs_NR
58.6729	-0.0723717	0.0987697	-0.732733	0.463721	CD8+ T-cells	ACTR10	R_vs_NR
41.5661	-0.142382	0.194337	-0.732655	0.463769	CD8+ T-cells	ZNF335	R_vs_NR
18.2247	0.103736	0.141598	0.732611	0.463796	CD8+ T-cells	DDX19A	R_vs_NR
24.4552	0.111895	0.152837	0.732119	0.464096	CD8+ T-cells	VPS26B	R_vs_NR
16.2445	0.33518	0.457849	0.732074	0.464123	CD8+ T-cells	C2orf48	R_vs_NR
14.2398	0.158439	0.216581	0.731547	0.464445	CD8+ T-cells	MTHFR	R_vs_NR
14.7936	0.153852	0.210343	0.731435	0.464514	CD8+ T-cells	BMPR1A	R_vs_NR
16.9532	0.111778	0.152901	0.73105	0.464748	CD8+ T-cells	POLR3A	R_vs_NR
0.096241	-0.74162	1.01448	-0.731038	0.464756	CD8+ T-cells	TEKT3	R_vs_NR
15.65	0.140774	0.192598	0.730922	0.464827	CD8+ T-cells	MMS19	R_vs_NR
47.9407	0.114266	0.156337	0.730897	0.464842	CD8+ T-cells	TPP1	R_vs_NR
11.5354	-0.115415	0.157911	-0.730889	0.464847	CD8+ T-cells	MOSPD1	R_vs_NR
101.813	0.11179	0.15299	0.730706	0.464959	CD8+ T-cells	SSR3	R_vs_NR
232.641	0.0679088	0.0929359	0.730706	0.464959	CD8+ T-cells	APBB1IP	R_vs_NR
176.768	-0.0825832	0.113022	-0.730685	0.464972	CD8+ T-cells	PNN	R_vs_NR
0.083182	-1.17277	1.60513	-0.730634	0.465003	CD8+ T-cells	GJA3	R_vs_NR
16.3872	0.155162	0.21237	0.73062	0.465011	CD8+ T-cells	REXO1	R_vs_NR
17.2209	0.160206	0.219278	0.730605	0.465021	CD8+ T-cells	PDK1	R_vs_NR
0.76346	-0.411866	0.563825	-0.730486	0.465093	CD8+ T-cells	SV2C	R_vs_NR
0.262491	-0.604414	0.827511	-0.7304	0.465146	CD8+ T-cells	GOLGA7B	R_vs_NR
0.537718	-0.463226	0.634332	-0.730258	0.465233	CD8+ T-cells	KLB	R_vs_NR
31.1853	-0.141924	0.194397	-0.730072	0.465346	CD8+ T-cells	VPS54	R_vs_NR
18.4041	0.0985253	0.134973	0.729961	0.465414	CD8+ T-cells	ARFIP2	R_vs_NR
2.1059	-0.387235	0.530575	-0.72984	0.465488	CD8+ T-cells	ALDH1L2	R_vs_NR
27.0271	0.11162	0.152942	0.729819	0.465501	CD8+ T-cells	KRI1	R_vs_NR
0.49038	-0.728805	0.998792	-0.729687	0.465582	CD8+ T-cells	TRPA1	R_vs_NR
3.74946	-0.257435	0.35283	-0.72963	0.465616	CD8+ T-cells	C1orf198	R_vs_NR
1.86348	-0.32721	0.448654	-0.729316	0.465809	CD8+ T-cells	SYNPO2	R_vs_NR
8.78323	0.136491	0.187211	0.729076	0.465955	CD8+ T-cells	PIP5K1C	R_vs_NR
6.72309	-0.232291	0.318621	-0.729052	0.46597	CD8+ T-cells	SPATA21	R_vs_NR
0.892302	-0.478566	0.65651	-0.728955	0.466029	CD8+ T-cells	MUC20	R_vs_NR
0.0421029	-1.4419	1.97819	-0.728901	0.466062	CD8+ T-cells	IL11	R_vs_NR
0.0758984	-0.977021	1.34064	-0.728771	0.466142	CD8+ T-cells	NPR3	R_vs_NR
8.16012	0.194304	0.266652	0.728682	0.466196	CD8+ T-cells	ZNF623	R_vs_NR
37.9305	0.132585	0.18196	0.728647	0.466218	CD8+ T-cells	DNAJC4	R_vs_NR
0.0637704	-1.38271	1.89838	-0.728365	0.46639	CD8+ T-cells	CALB1	R_vs_NR
52.7119	-0.156579	0.215001	-0.728272	0.466447	CD8+ T-cells	BANP	R_vs_NR
3.18815	0.395586	0.543277	0.728149	0.466523	CD8+ T-cells	ZNF419	R_vs_NR
1.72527	-0.344992	0.473807	-0.728127	0.466536	CD8+ T-cells	CCDC74A	R_vs_NR
0.0931815	-0.812653	1.11616	-0.728081	0.466564	CD8+ T-cells	MGARP	R_vs_NR
67.245	-0.201319	0.276525	-0.728032	0.466594	CD8+ T-cells	KDM6B	R_vs_NR
272.171	-0.172817	0.237376	-0.72803	0.466595	CD8+ T-cells	HSPD1	R_vs_NR
0.559288	-0.641039	0.880525	-0.728019	0.466602	CD8+ T-cells	CPXM1	R_vs_NR
47.7196	-0.326458	0.448512	-0.727869	0.466694	CD8+ T-cells	ZSWIM4	R_vs_NR
6.6111	0.212347	0.291773	0.727781	0.466748	CD8+ T-cells	NEK8	R_vs_NR
1.55675	-0.42032	0.577576	-0.727731	0.466778	CD8+ T-cells	FAM72C	R_vs_NR
0.0847099	-1.49691	2.05697	-0.727729	0.46678	CD8+ T-cells	ARX	R_vs_NR
1.9778	0.447451	0.615247	0.727271	0.46706	CD8+ T-cells	MRPL53	R_vs_NR
52.3011	-0.0723193	0.0994414	-0.727255	0.46707	CD8+ T-cells	USP10	R_vs_NR
4.25357	-0.267042	0.367246	-0.727145	0.467137	CD8+ T-cells	POLR2J3	R_vs_NR
2.80135	-0.198573	0.273096	-0.727115	0.467155	CD8+ T-cells	ZBTB34	R_vs_NR
15.2017	0.195886	0.269425	0.727053	0.467194	CD8+ T-cells	MED7	R_vs_NR
0.0369753	-1.46854	2.02019	-0.726931	0.467269	CD8+ T-cells	CCL26	R_vs_NR
2.29971	-0.327144	0.450075	-0.726866	0.467308	CD8+ T-cells	PLXNA1	R_vs_NR
2.57022	-0.379222	0.521745	-0.726835	0.467327	CD8+ T-cells	HTRA4	R_vs_NR
53.5759	-0.127081	0.174861	-0.726756	0.467375	CD8+ T-cells	ACAA2	R_vs_NR
0.850548	-0.396604	0.545756	-0.726705	0.467407	CD8+ T-cells	MEX3D	R_vs_NR
101.279	0.0753292	0.103678	0.726569	0.46749	CD8+ T-cells	NEMF	R_vs_NR
3.1171	0.245718	0.338206	0.726531	0.467513	CD8+ T-cells	PAIP2B	R_vs_NR
0.578064	-1.17202	1.61322	-0.726508	0.467528	CD8+ T-cells	GOLGA6L10	R_vs_NR
31.894	0.131075	0.180426	0.726475	0.467548	CD8+ T-cells	IKBKE	R_vs_NR
1.27999	-0.472116	0.649893	-0.726451	0.467562	CD8+ T-cells	ICAM4	R_vs_NR
0.22446	-0.633212	0.871758	-0.726362	0.467617	CD8+ T-cells	GDF9	R_vs_NR
0.0832488	-0.877518	1.20819	-0.72631	0.467649	CD8+ T-cells	SAA2	R_vs_NR
1.97788	-0.464953	0.640164	-0.726304	0.467653	CD8+ T-cells	TMEM176B	R_vs_NR
12.1731	-0.276818	0.381197	-0.726179	0.467729	CD8+ T-cells	CCDC173	R_vs_NR
0.77904	-0.304829	0.419782	-0.72616	0.46774	CD8+ T-cells	ABCA6	R_vs_NR
21.1231	-0.158663	0.218498	-0.726155	0.467744	CD8+ T-cells	GNA12	R_vs_NR
15.1395	0.14403	0.198382	0.726023	0.467825	CD8+ T-cells	HKR1	R_vs_NR
5.28841	0.261374	0.360039	0.725958	0.467864	CD8+ T-cells	RDH5	R_vs_NR
197.484	-0.0719623	0.0991783	-0.725584	0.468094	CD8+ T-cells	EIF3A	R_vs_NR
0.0610312	-0.897091	1.23639	-0.725576	0.468099	CD8+ T-cells	RDH16	R_vs_NR
14.1179	0.128543	0.1772	0.725411	0.4682	CD8+ T-cells	SLC25A40	R_vs_NR
0.08523	-1.08336	1.49351	-0.725383	0.468217	CD8+ T-cells	DAW1	R_vs_NR
70.2797	-0.108966	0.150219	-0.725377	0.468221	CD8+ T-cells	FAM208B	R_vs_NR
0.0705451	-1.08764	1.49995	-0.725121	0.468378	CD8+ T-cells	DNASE1L2	R_vs_NR
1.0242	-0.351441	0.484726	-0.72503	0.468433	CD8+ T-cells	TUBA8	R_vs_NR
0.204631	-0.783244	1.08033	-0.725003	0.46845	CD8+ T-cells	IL17B	R_vs_NR
0.144145	-0.846253	1.16732	-0.724951	0.468482	CD8+ T-cells	ASGR2	R_vs_NR
0.313322	-0.630169	0.869367	-0.724859	0.468538	CD8+ T-cells	B3GALT1	R_vs_NR
19.78	0.167037	0.230459	0.724802	0.468573	CD8+ T-cells	PHF10	R_vs_NR
10.0051	0.205704	0.283815	0.72478	0.468587	CD8+ T-cells	LRP8	R_vs_NR
0.785824	-0.380176	0.52467	-0.7246	0.468698	CD8+ T-cells	HID1	R_vs_NR
0.371073	-0.823461	1.13651	-0.724554	0.468725	CD8+ T-cells	MAPK8IP2	R_vs_NR
4.33952	-0.388158	0.535912	-0.724294	0.468886	CD8+ T-cells	CCR4	R_vs_NR
8.42359	-0.131971	0.182226	-0.724215	0.468934	CD8+ T-cells	ARSK	R_vs_NR
3.19801	-0.235496	0.325288	-0.72396	0.469091	CD8+ T-cells	AQP11	R_vs_NR
86.7681	0.130689	0.180521	0.723956	0.469093	CD8+ T-cells	HERPUD2	R_vs_NR
0.663156	-0.502242	0.693971	-0.723722	0.469236	CD8+ T-cells	EPHA5	R_vs_NR
16.0514	-0.19714	0.272457	-0.723563	0.469334	CD8+ T-cells	PARPBP	R_vs_NR
2.1781	-0.26292	0.363387	-0.723528	0.469356	CD8+ T-cells	LRRIQ3	R_vs_NR
3.86438	-0.353747	0.488929	-0.723513	0.469365	CD8+ T-cells	GNG12	R_vs_NR
1.90025	-0.425707	0.588434	-0.723458	0.469399	CD8+ T-cells	CD302	R_vs_NR
27.4909	0.113096	0.15636	0.723305	0.469492	CD8+ T-cells	ZSWIM7	R_vs_NR
19.0755	-0.117198	0.162037	-0.723276	0.469511	CD8+ T-cells	INSIG2	R_vs_NR
6.5925	0.174824	0.241722	0.723244	0.46953	CD8+ T-cells	C2orf15	R_vs_NR
11.3439	0.18427	0.254791	0.72322	0.469544	CD8+ T-cells	PACS2	R_vs_NR
1.99315	1.22489	1.69454	0.722845	0.469775	CD8+ T-cells	KRT5	R_vs_NR
12.07	0.229481	0.317539	0.722685	0.469873	CD8+ T-cells	MTAP	R_vs_NR
18.2661	-0.116733	0.161572	-0.722485	0.469996	CD8+ T-cells	CYB5R1	R_vs_NR
11.7456	0.200944	0.278195	0.722313	0.470102	CD8+ T-cells	EID2	R_vs_NR
57.8522	0.0730712	0.101164	0.722303	0.470108	CD8+ T-cells	GLYR1	R_vs_NR
48.8015	-0.0834924	0.115597	-0.722269	0.470129	CD8+ T-cells	DDB1	R_vs_NR
0.496284	-0.460777	0.637978	-0.722246	0.470143	CD8+ T-cells	CA8	R_vs_NR
13.9651	-0.147769	0.204715	-0.721826	0.470402	CD8+ T-cells	MICB	R_vs_NR
0.0313312	-1.51465	2.09888	-0.721648	0.470511	CD8+ T-cells	HBQ1	R_vs_NR
0.875165	-0.430858	0.597094	-0.721591	0.470546	CD8+ T-cells	RTN4RL1	R_vs_NR
12.4379	0.178286	0.247127	0.721435	0.470642	CD8+ T-cells	FBRSL1	R_vs_NR
7.72838	0.183561	0.25454	0.721147	0.470819	CD8+ T-cells	PRMT6	R_vs_NR
8.82767	-0.198279	0.274955	-0.721133	0.470828	CD8+ T-cells	INPP5A	R_vs_NR
37.0665	0.112202	0.155656	0.720834	0.471012	CD8+ T-cells	STAT6	R_vs_NR
50.277	-0.139742	0.193906	-0.720668	0.471114	CD8+ T-cells	TLK2	R_vs_NR
0.288732	-0.623842	0.865825	-0.720518	0.471206	CD8+ T-cells	DPYSL4	R_vs_NR
14.2735	-0.130429	0.181023	-0.720508	0.471212	CD8+ T-cells	CPSF1	R_vs_NR
0.452396	-0.451327	0.626478	-0.72042	0.471267	CD8+ T-cells	SLC45A1	R_vs_NR
2.1863	0.249375	0.346172	0.720378	0.471292	CD8+ T-cells	ANKS6	R_vs_NR
17.2836	0.260426	0.361523	0.72036	0.471304	CD8+ T-cells	CHERP	R_vs_NR
90.1724	-0.0873165	0.121231	-0.720249	0.471372	CD8+ T-cells	SNRNP200	R_vs_NR
29.7948	0.102936	0.142927	0.7202	0.471402	CD8+ T-cells	AP5Z1	R_vs_NR
5.66921	0.1681	0.233489	0.71995	0.471556	CD8+ T-cells	ZNF813	R_vs_NR
0.049933	-1.61182	2.23922	-0.719815	0.471639	CD8+ T-cells	C1orf105	R_vs_NR
6.21636	0.186538	0.259148	0.71981	0.471642	CD8+ T-cells	ZBTB45	R_vs_NR
0.0653257	-1.20039	1.6685	-0.719441	0.471869	CD8+ T-cells	CHMP4C	R_vs_NR
33.3767	0.112323	0.156126	0.719436	0.471872	CD8+ T-cells	PRPF19	R_vs_NR
32.8376	-0.132359	0.184003	-0.719329	0.471938	CD8+ T-cells	TMEM43	R_vs_NR
0.793461	-0.378019	0.525547	-0.719286	0.471965	CD8+ T-cells	TRIM60	R_vs_NR
126.485	-0.0932833	0.129713	-0.719149	0.472049	CD8+ T-cells	WTAP	R_vs_NR
0.338126	-1.5853	2.20477	-0.71903	0.472123	CD8+ T-cells	CYP26B1	R_vs_NR
0.15065	-0.798764	1.11108	-0.718908	0.472198	CD8+ T-cells	GRIN3B	R_vs_NR
63.5042	0.09514	0.132365	0.718771	0.472282	CD8+ T-cells	FUNDC2	R_vs_NR
51.2357	-0.139768	0.194491	-0.718635	0.472366	CD8+ T-cells	RNF138	R_vs_NR
272.687	-0.093215	0.129718	-0.718596	0.47239	CD8+ T-cells	FOXN3	R_vs_NR
1.46033	-0.489896	0.681951	-0.718375	0.472526	CD8+ T-cells	CCL23	R_vs_NR
214.96	0.128964	0.179545	0.71828	0.472585	CD8+ T-cells	BPTF	R_vs_NR
527.29	0.201788	0.280957	0.718216	0.472624	CD8+ T-cells	HMGB2	R_vs_NR
0.0615201	-0.976124	1.3593	-0.718107	0.472691	CD8+ T-cells	MPP4	R_vs_NR
0.237456	-0.690737	0.962312	-0.717789	0.472887	CD8+ T-cells	CD300C	R_vs_NR
0.0445994	-1.23559	1.72156	-0.717711	0.472936	CD8+ T-cells	NPIPB8	R_vs_NR
0.434831	-0.752827	1.04917	-0.717546	0.473037	CD8+ T-cells	CD300E	R_vs_NR
48.4193	-0.0839104	0.11695	-0.717487	0.473074	CD8+ T-cells	WBP2	R_vs_NR
24.1191	-0.15146	0.211142	-0.717339	0.473165	CD8+ T-cells	GIPC1	R_vs_NR
1043.67	-0.0969673	0.135184	-0.717299	0.47319	CD8+ T-cells	DDX5	R_vs_NR
217.097	0.0650345	0.0906775	0.717206	0.473247	CD8+ T-cells	LUC7L3	R_vs_NR
61.2558	-0.0787127	0.109767	-0.717085	0.473321	CD8+ T-cells	SERINC3	R_vs_NR
0.694376	-0.399117	0.556633	-0.71702	0.473361	CD8+ T-cells	NTN4	R_vs_NR
72.5232	0.125251	0.174697	0.71696	0.473399	CD8+ T-cells	SAE1	R_vs_NR
5.73542	-0.150141	0.209439	-0.716874	0.473452	CD8+ T-cells	ZNF707	R_vs_NR
19.0945	0.195783	0.273131	0.716809	0.473492	CD8+ T-cells	SAMD1	R_vs_NR
104.901	-0.0683525	0.095377	-0.716656	0.473587	CD8+ T-cells	EAPP	R_vs_NR
0.0521782	-1.09329	1.52599	-0.716448	0.473715	CD8+ T-cells	FOLH1	R_vs_NR
0.0758903	-0.875311	1.22176	-0.716434	0.473723	CD8+ T-cells	MATN4	R_vs_NR
53.2666	-0.0716314	0.0999905	-0.716382	0.473755	CD8+ T-cells	B3GAT3	R_vs_NR
3.28526	-0.32601	0.455091	-0.716362	0.473768	CD8+ T-cells	HAVCR1	R_vs_NR
25.5134	0.113049	0.157826	0.716285	0.473815	CD8+ T-cells	CTBS	R_vs_NR
0.14202	-0.836915	1.16849	-0.716235	0.473846	CD8+ T-cells	MOGAT1	R_vs_NR
5.2939	0.230858	0.322366	0.716136	0.473908	CD8+ T-cells	IBA57	R_vs_NR
2.143	0.459557	0.641767	0.71608	0.473942	CD8+ T-cells	ACTG2	R_vs_NR
85.416	0.158334	0.221123	0.716045	0.473964	CD8+ T-cells	ZYX	R_vs_NR
1.50135	-0.333218	0.465488	-0.715848	0.474085	CD8+ T-cells	YAP1	R_vs_NR
20.1973	-0.137921	0.192677	-0.715816	0.474105	CD8+ T-cells	BBS7	R_vs_NR
189.125	0.0902302	0.126063	0.715755	0.474142	CD8+ T-cells	TMEM50A	R_vs_NR
0.0562573	-1.11046	1.55153	-0.715717	0.474166	CD8+ T-cells	GADL1	R_vs_NR
21.6601	0.114262	0.159671	0.715605	0.474235	CD8+ T-cells	NHLRC2	R_vs_NR
95.786	-0.0843322	0.117853	-0.71557	0.474257	CD8+ T-cells	STAU1	R_vs_NR
30.2798	-0.117692	0.164508	-0.715417	0.474351	CD8+ T-cells	MTMR6	R_vs_NR
2150.74	0.114502	0.160104	0.715169	0.474505	CD8+ T-cells	RPL18	R_vs_NR
1.12639	-0.228707	0.319798	-0.715162	0.474509	CD8+ T-cells	RAD9B	R_vs_NR
41.5385	-0.112393	0.157158	-0.715161	0.47451	CD8+ T-cells	CLK4	R_vs_NR
84.5226	0.0883543	0.123559	0.715077	0.474562	CD8+ T-cells	NUDT5	R_vs_NR
253.319	-0.141248	0.197533	-0.715059	0.474573	CD8+ T-cells	ANKRD11	R_vs_NR
35.5536	0.0725733	0.101503	0.714989	0.474616	CD8+ T-cells	RNPC3	R_vs_NR
0.2291	-0.560386	0.783908	-0.714862	0.474694	CD8+ T-cells	PLA2G4B	R_vs_NR
21.7427	-0.300122	0.419868	-0.714801	0.474732	CD8+ T-cells	TNS3	R_vs_NR
1.22013	-0.480337	0.671998	-0.714789	0.474739	CD8+ T-cells	TGFA	R_vs_NR
169.536	0.163642	0.229035	0.714483	0.474928	CD8+ T-cells	TAGAP	R_vs_NR
0.0689179	-1.36712	1.91371	-0.714384	0.47499	CD8+ T-cells	C6orf223	R_vs_NR
61.8413	0.102207	0.143122	0.714123	0.475151	CD8+ T-cells	FAM162A	R_vs_NR
13.3338	0.264889	0.370973	0.714038	0.475204	CD8+ T-cells	POLQ	R_vs_NR
2.00652	0.275157	0.385478	0.713809	0.475345	CD8+ T-cells	POLR3G	R_vs_NR
49.728	0.138445	0.193997	0.713645	0.475447	CD8+ T-cells	ZNF217	R_vs_NR
47.9861	-0.107077	0.150044	-0.713635	0.475453	CD8+ T-cells	NRF1	R_vs_NR
124.243	0.104671	0.146741	0.713302	0.475659	CD8+ T-cells	LSM3	R_vs_NR
154.061	-0.121197	0.169941	-0.713171	0.47574	CD8+ T-cells	ACTN4	R_vs_NR
52.6779	0.107646	0.151024	0.71278	0.475982	CD8+ T-cells	MTR	R_vs_NR
5.1077	0.304959	0.427865	0.712746	0.476003	CD8+ T-cells	C16orf74	R_vs_NR
0.548774	-0.38722	0.543527	-0.712422	0.476204	CD8+ T-cells	PEX5L	R_vs_NR
49.9183	-0.0950321	0.133399	-0.712392	0.476222	CD8+ T-cells	EXOSC9	R_vs_NR
3.82183	0.32002	0.449298	0.712268	0.476299	CD8+ T-cells	SLC25A29	R_vs_NR
18.2945	-0.127974	0.179678	-0.712238	0.476317	CD8+ T-cells	TRIM23	R_vs_NR
5.05601	0.188201	0.264241	0.712233	0.476321	CD8+ T-cells	NLE1	R_vs_NR
0.0707645	-1.04934	1.47339	-0.712194	0.476345	CD8+ T-cells	FNDC1	R_vs_NR
0.0291776	-1.74369	2.44842	-0.71217	0.47636	CD8+ T-cells	SERPINC1	R_vs_NR
54.6545	-0.102694	0.1442	-0.712166	0.476362	CD8+ T-cells	WDR43	R_vs_NR
3.62885	-0.199372	0.280103	-0.71178	0.476601	CD8+ T-cells	TBC1D2	R_vs_NR
23.1354	0.126384	0.177561	0.711775	0.476604	CD8+ T-cells	KAT8	R_vs_NR
13.5518	0.124136	0.174412	0.711741	0.476625	CD8+ T-cells	LMBRD2	R_vs_NR
6.53595	-0.215984	0.303504	-0.711636	0.47669	CD8+ T-cells	PGAP3	R_vs_NR
23.9651	-0.0750356	0.105443	-0.711624	0.476698	CD8+ T-cells	SEC23IP	R_vs_NR
51.4015	-0.124595	0.175093	-0.71159	0.476719	CD8+ T-cells	BCAS4	R_vs_NR
0.0849821	-0.961129	1.35085	-0.711501	0.476774	CD8+ T-cells	CLDN6	R_vs_NR
6.98199	-0.204781	0.287817	-0.711499	0.476775	CD8+ T-cells	PI4K2A	R_vs_NR
0.0702351	-1.08177	1.52092	-0.71126	0.476923	CD8+ T-cells	PLIN4	R_vs_NR
72.0505	-0.106157	0.149282	-0.711118	0.477011	CD8+ T-cells	EMC4	R_vs_NR
27.5581	0.0986362	0.138713	0.71108	0.477035	CD8+ T-cells	CEP95	R_vs_NR
1.2883	-0.34914	0.491027	-0.71104	0.47706	CD8+ T-cells	MAPRE3	R_vs_NR
0.687368	-0.53436	0.751561	-0.711	0.477084	CD8+ T-cells	HRASLS5	R_vs_NR
69.9857	0.068375	0.0962064	0.710712	0.477263	CD8+ T-cells	FNTA	R_vs_NR
119.257	0.141447	0.199111	0.710394	0.47746	CD8+ T-cells	SLFN12L	R_vs_NR
10.0475	-0.229017	0.322486	-0.71016	0.477605	CD8+ T-cells	CXorf40A	R_vs_NR
18.6164	0.113245	0.159469	0.710143	0.477615	CD8+ T-cells	C12orf76	R_vs_NR
87.9198	0.0857453	0.120758	0.710058	0.477668	CD8+ T-cells	ACP1	R_vs_NR
0.46511	-0.735493	1.03597	-0.709955	0.477732	CD8+ T-cells	PRELP	R_vs_NR
1.17041	-0.317189	0.446878	-0.70979	0.477835	CD8+ T-cells	SLC52A1	R_vs_NR
26.5003	-0.100231	0.141246	-0.709623	0.477938	CD8+ T-cells	FAM168B	R_vs_NR
7.5405	0.140405	0.197904	0.709461	0.478038	CD8+ T-cells	ZSCAN16	R_vs_NR
37.925	-0.116133	0.163693	-0.709457	0.478041	CD8+ T-cells	TRIM4	R_vs_NR
1.84071	0.34312	0.483659	0.709424	0.478061	CD8+ T-cells	UGT8	R_vs_NR
9.32729	-0.279793	0.394561	-0.709123	0.478248	CD8+ T-cells	F5	R_vs_NR
4.10374	0.172894	0.243838	0.709055	0.47829	CD8+ T-cells	USP30	R_vs_NR
1717.71	0.157147	0.221648	0.708996	0.478327	CD8+ T-cells	RPS25	R_vs_NR
7.50303	0.168028	0.236998	0.708983	0.478335	CD8+ T-cells	WIZ	R_vs_NR
0.0474062	-1.3778	1.94359	-0.708894	0.47839	CD8+ T-cells	SLCO1C1	R_vs_NR
3.91646	-0.182104	0.256891	-0.708876	0.478402	CD8+ T-cells	C14orf28	R_vs_NR
5.63176	-0.225932	0.31884	-0.708606	0.478569	CD8+ T-cells	AMZ1	R_vs_NR
0.0865509	-1.02852	1.4516	-0.708542	0.478609	CD8+ T-cells	IGSF21	R_vs_NR
3.04268	-0.371385	0.524187	-0.708496	0.478637	CD8+ T-cells	SLC40A1	R_vs_NR
39.3536	0.0879534	0.124147	0.708462	0.478659	CD8+ T-cells	APC	R_vs_NR
18.0021	0.108131	0.15263	0.708451	0.478665	CD8+ T-cells	COG7	R_vs_NR
4.52745	0.215213	0.303865	0.70825	0.47879	CD8+ T-cells	ASRGL1	R_vs_NR
60.5727	-0.117817	0.166383	-0.708106	0.47888	CD8+ T-cells	ZNF791	R_vs_NR
0.0685192	-1.17517	1.65967	-0.708073	0.4789	CD8+ T-cells	VSIG2	R_vs_NR
0.0288213	-1.49514	2.1122	-0.70786	0.479032	CD8+ T-cells	SCEL	R_vs_NR
1.08487	0.260926	0.368658	0.707773	0.479086	CD8+ T-cells	CAND2	R_vs_NR
124.137	0.0822863	0.116274	0.707694	0.479135	CD8+ T-cells	NONO	R_vs_NR
48.0183	0.0956948	0.135248	0.707549	0.479225	CD8+ T-cells	ITGB3BP	R_vs_NR
10.898	-0.224945	0.317949	-0.707487	0.479264	CD8+ T-cells	AVPI1	R_vs_NR
57.4824	-0.142814	0.201879	-0.707423	0.479304	CD8+ T-cells	UBALD2	R_vs_NR
27.2928	0.156211	0.220833	0.707374	0.479334	CD8+ T-cells	GNPTG	R_vs_NR
106.462	0.174065	0.246198	0.707011	0.47956	CD8+ T-cells	SKIL	R_vs_NR
22.6524	0.126564	0.179025	0.706965	0.479588	CD8+ T-cells	DOPEY1	R_vs_NR
7.07259	0.156181	0.220963	0.70682	0.479679	CD8+ T-cells	C11orf71	R_vs_NR
164.951	-0.0915249	0.129499	-0.706761	0.479715	CD8+ T-cells	DHX36	R_vs_NR
87.8026	-0.126902	0.179573	-0.706685	0.479762	CD8+ T-cells	RPS6KA5	R_vs_NR
5.54647	0.174665	0.247201	0.706573	0.479832	CD8+ T-cells	VARS2	R_vs_NR
40.8081	-0.0693416	0.0981397	-0.70656	0.47984	CD8+ T-cells	NIPA2	R_vs_NR
9.95799	-0.239963	0.339726	-0.706342	0.479975	CD8+ T-cells	TTYH3	R_vs_NR
44.7655	-0.131881	0.186719	-0.706308	0.479996	CD8+ T-cells	BARD1	R_vs_NR
498.263	0.112894	0.159876	0.706134	0.480105	CD8+ T-cells	ITM2B	R_vs_NR
42.5317	-0.0932436	0.13206	-0.706069	0.480145	CD8+ T-cells	MYSM1	R_vs_NR
0.816226	-0.367539	0.520548	-0.706062	0.48015	CD8+ T-cells	CBLN3	R_vs_NR
0.0907674	-0.732802	1.03816	-0.705868	0.48027	CD8+ T-cells	ITGB1BP2	R_vs_NR
64.3935	0.108995	0.154439	0.705747	0.480346	CD8+ T-cells	FAM111A	R_vs_NR
0.788638	-0.427001	0.605114	-0.705654	0.480403	CD8+ T-cells	ENPP1	R_vs_NR
15.439	-0.296391	0.420437	-0.704958	0.480836	CD8+ T-cells	HJURP	R_vs_NR
0.112614	-1.03195	1.46421	-0.704786	0.480944	CD8+ T-cells	DOK7	R_vs_NR
0.0365411	-1.64957	2.34139	-0.704529	0.481104	CD8+ T-cells	AOC3	R_vs_NR
37.2088	0.084265	0.119606	0.70452	0.481109	CD8+ T-cells	SLC35C2	R_vs_NR
0.169183	-0.724715	1.02879	-0.704434	0.481162	CD8+ T-cells	UNC5A	R_vs_NR
13.706	0.318391	0.452087	0.704269	0.481265	CD8+ T-cells	C5orf34	R_vs_NR
34.2016	0.158669	0.225344	0.704118	0.481359	CD8+ T-cells	GBP3	R_vs_NR
1.34881	-0.398219	0.565741	-0.70389	0.481501	CD8+ T-cells	TEPP	R_vs_NR
0.0451745	-1.39006	1.97518	-0.703765	0.481579	CD8+ T-cells	AC090673.2	R_vs_NR
2.84599	-0.339985	0.483128	-0.703716	0.48161	CD8+ T-cells	LAMA2	R_vs_NR
47.1982	-0.0976611	0.138855	-0.703334	0.481848	CD8+ T-cells	EXOC7	R_vs_NR
16.5622	0.213528	0.303619	0.703277	0.481883	CD8+ T-cells	CCDC88A	R_vs_NR
57.8115	-0.161073	0.229046	-0.703236	0.481909	CD8+ T-cells	GCH1	R_vs_NR
16.5251	-0.124297	0.176757	-0.703207	0.481927	CD8+ T-cells	ENO2	R_vs_NR
1.44595	-0.304525	0.433102	-0.703125	0.481978	CD8+ T-cells	SLC22A23	R_vs_NR
45.4713	0.255138	0.362867	0.703118	0.481982	CD8+ T-cells	C1orf56	R_vs_NR
0.389183	-0.823209	1.1712	-0.702875	0.482134	CD8+ T-cells	MXRA8	R_vs_NR
4.55574	-0.251782	0.358242	-0.702826	0.482164	CD8+ T-cells	C1R	R_vs_NR
78.6909	0.0628058	0.0893643	0.702806	0.482177	CD8+ T-cells	UBE2G1	R_vs_NR
8.30888	0.23964	0.340988	0.702781	0.482192	CD8+ T-cells	TMOD2	R_vs_NR
16.4458	-0.113645	0.161752	-0.702585	0.482314	CD8+ T-cells	ZNF75D	R_vs_NR
32.0267	-0.134147	0.191028	-0.702238	0.482531	CD8+ T-cells	BLOC1S6	R_vs_NR
0.509231	-0.638316	0.909017	-0.702204	0.482552	CD8+ T-cells	MMP16	R_vs_NR
0.342853	-0.546399	0.778122	-0.702202	0.482553	CD8+ T-cells	IL17RD	R_vs_NR
57.1531	0.111978	0.159581	0.701701	0.482865	CD8+ T-cells	CKAP2	R_vs_NR
18.4188	0.118044	0.168228	0.701688	0.482874	CD8+ T-cells	ZNF562	R_vs_NR
52.0314	-0.0712052	0.101489	-0.701606	0.482925	CD8+ T-cells	ABCE1	R_vs_NR
2.00059	0.335916	0.478926	0.701393	0.483058	CD8+ T-cells	ZNF564	R_vs_NR
18.2691	0.113234	0.161443	0.701388	0.483061	CD8+ T-cells	INTS3	R_vs_NR
95.164	0.111944	0.159723	0.700859	0.483391	CD8+ T-cells	DEF6	R_vs_NR
7.12254	-0.255167	0.364102	-0.700811	0.483421	CD8+ T-cells	RNASE6	R_vs_NR
70.0383	-0.075584	0.10787	-0.700692	0.483495	CD8+ T-cells	GPBP1L1	R_vs_NR
52.5976	0.116742	0.166635	0.700584	0.483562	CD8+ T-cells	HDGF	R_vs_NR
150.473	0.113605	0.162161	0.700573	0.48357	CD8+ T-cells	EIF1AX	R_vs_NR
0.875857	0.29311	0.418444	0.700476	0.48363	CD8+ T-cells	TMEM169	R_vs_NR
1246.45	0.0897374	0.128123	0.700402	0.483676	CD8+ T-cells	UBA52	R_vs_NR
4.54585	-0.213407	0.304728	-0.700318	0.483729	CD8+ T-cells	NEK10	R_vs_NR
0.0614712	-2.06029	2.94214	-0.700268	0.48376	CD8+ T-cells	EPGN	R_vs_NR
25.2529	-0.0953996	0.136286	-0.699996	0.48393	CD8+ T-cells	IDH3A	R_vs_NR
100.292	0.113207	0.161745	0.69991	0.483984	CD8+ T-cells	PAN3	R_vs_NR
14.847	-0.167777	0.239807	-0.69963	0.484158	CD8+ T-cells	C3orf62	R_vs_NR
231.695	-0.170698	0.244005	-0.699567	0.484198	CD8+ T-cells	YPEL5	R_vs_NR
547.604	0.602895	0.861945	0.699459	0.484265	CD8+ T-cells	MT-ATP8	R_vs_NR
12.062	0.133032	0.190196	0.699447	0.484272	CD8+ T-cells	TAX1BP3	R_vs_NR
0.0448835	-1.39292	1.99214	-0.699207	0.484423	CD8+ T-cells	RGN	R_vs_NR
50.7216	-0.10149	0.145153	-0.699196	0.48443	CD8+ T-cells	R3HCC1L	R_vs_NR
0.686905	-0.427117	0.611012	-0.699032	0.484532	CD8+ T-cells	NME1-NME2	R_vs_NR
5.48954	-0.193971	0.277641	-0.698639	0.484778	CD8+ T-cells	ZNF595	R_vs_NR
11.1051	0.133637	0.191295	0.698594	0.484806	CD8+ T-cells	HIRA	R_vs_NR
0.0602791	-1.18732	1.69959	-0.69859	0.484808	CD8+ T-cells	SIGLEC5	R_vs_NR
4.74432	0.167458	0.239777	0.698392	0.484932	CD8+ T-cells	MED20	R_vs_NR
148.159	0.0618749	0.0885998	0.698364	0.484949	CD8+ T-cells	ATP6V1F	R_vs_NR
0.105876	-0.692954	0.992268	-0.698354	0.484956	CD8+ T-cells	DDX25	R_vs_NR
9.80179	0.14942	0.213973	0.698313	0.484981	CD8+ T-cells	LDB1	R_vs_NR
2768.91	-0.203508	0.291431	-0.698303	0.484987	CD8+ T-cells	MT-ND1	R_vs_NR
0.129002	-0.916301	1.31221	-0.69829	0.484996	CD8+ T-cells	SYNPO2L	R_vs_NR
10.1794	0.311885	0.446665	0.698253	0.485019	CD8+ T-cells	HIST1H2BH	R_vs_NR
11.2949	-0.143295	0.205239	-0.698183	0.485063	CD8+ T-cells	FAM227B	R_vs_NR
0.534295	0.934146	1.33855	0.697881	0.485251	CD8+ T-cells	HOXA7	R_vs_NR
17.678	0.130292	0.186705	0.697851	0.485271	CD8+ T-cells	KBTBD3	R_vs_NR
9.29775	-0.183093	0.262428	-0.697689	0.485372	CD8+ T-cells	INO80C	R_vs_NR
53.6532	0.092183	0.132149	0.697571	0.485446	CD8+ T-cells	CTDSP1	R_vs_NR
0.799055	-0.354119	0.507699	-0.697499	0.485491	CD8+ T-cells	NRG2	R_vs_NR
0.218938	-0.602294	0.863563	-0.697453	0.48552	CD8+ T-cells	SPATA22	R_vs_NR
2.3775	-0.424045	0.608077	-0.697354	0.485581	CD8+ T-cells	SERPINA1	R_vs_NR
22.6096	-0.176371	0.252949	-0.69726	0.48564	CD8+ T-cells	FKBP4	R_vs_NR
13.5487	-0.123588	0.177257	-0.69722	0.485665	CD8+ T-cells	NFYA	R_vs_NR
221.441	0.12791	0.183463	0.6972	0.485678	CD8+ T-cells	BST2	R_vs_NR
4.79843	0.173951	0.249583	0.696966	0.485824	CD8+ T-cells	TTLL12	R_vs_NR
10.8943	0.221904	0.318393	0.696948	0.485835	CD8+ T-cells	NAGPA	R_vs_NR
1.52782	-0.308685	0.442937	-0.696906	0.485862	CD8+ T-cells	SPESP1	R_vs_NR
64.1685	-0.0877936	0.125994	-0.696806	0.485924	CD8+ T-cells	NARS	R_vs_NR
0.148819	-0.789242	1.13285	-0.696686	0.485999	CD8+ T-cells	HEY2	R_vs_NR
0.341681	-0.578618	0.830534	-0.696681	0.486002	CD8+ T-cells	S1PR3	R_vs_NR
7.58952	0.164338	0.235895	0.696658	0.486017	CD8+ T-cells	SMPD2	R_vs_NR
0.130852	-0.65575	0.941593	-0.696427	0.486162	CD8+ T-cells	SYT6	R_vs_NR
1.09891	-0.312658	0.44895	-0.69642	0.486166	CD8+ T-cells	PCDH11X	R_vs_NR
9.78412	0.192016	0.275751	0.696337	0.486218	CD8+ T-cells	MLYCD	R_vs_NR
0.035395	-1.25703	1.80564	-0.696168	0.486324	CD8+ T-cells	EFCAB9	R_vs_NR
54.49	0.388734	0.558397	0.69616	0.486329	CD8+ T-cells	GABARAP	R_vs_NR
225.874	-0.205845	0.2957	-0.696129	0.486348	CD8+ T-cells	CMC1	R_vs_NR
1121.9	0.0592007	0.0850456	0.696105	0.486363	CD8+ T-cells	CD3D	R_vs_NR
0.210162	-0.600584	0.863038	-0.695895	0.486494	CD8+ T-cells	STK31	R_vs_NR
65.9266	0.30189	0.433894	0.695771	0.486573	CD8+ T-cells	ASPM	R_vs_NR
28.4769	-0.126754	0.182204	-0.695668	0.486637	CD8+ T-cells	PSMG1	R_vs_NR
0.124209	-0.859153	1.23502	-0.695661	0.486641	CD8+ T-cells	ACVRL1	R_vs_NR
52.7997	-0.0804153	0.115609	-0.695577	0.486694	CD8+ T-cells	C1orf131	R_vs_NR
1578.77	0.118939	0.171039	0.695391	0.48681	CD8+ T-cells	RPS5	R_vs_NR
0.71728	-0.315612	0.454005	-0.695174	0.486946	CD8+ T-cells	TCAP	R_vs_NR
16.6611	0.214474	0.308576	0.695044	0.487028	CD8+ T-cells	C3orf14	R_vs_NR
70.9189	-0.0783586	0.112745	-0.695008	0.48705	CD8+ T-cells	VBP1	R_vs_NR
41.8589	-0.11013	0.158474	-0.694938	0.487094	CD8+ T-cells	CAT	R_vs_NR
7.12753	0.160997	0.231733	0.694752	0.487211	CD8+ T-cells	SLC43A1	R_vs_NR
37.1878	0.087459	0.125891	0.694722	0.48723	CD8+ T-cells	STX17	R_vs_NR
9.19795	0.156864	0.225796	0.694715	0.487234	CD8+ T-cells	ZNF692	R_vs_NR
42.9468	0.174558	0.251274	0.694692	0.487248	CD8+ T-cells	CD59	R_vs_NR
13.3075	0.206989	0.298021	0.694546	0.48734	CD8+ T-cells	TBCCD1	R_vs_NR
6.01634	-0.189394	0.272823	-0.6942	0.487557	CD8+ T-cells	TREX2	R_vs_NR
22.2516	-0.285492	0.411556	-0.693688	0.487878	CD8+ T-cells	DHRS3	R_vs_NR
28.2668	0.165081	0.238027	0.693539	0.487971	CD8+ T-cells	PTGES2	R_vs_NR
10.0677	-0.136529	0.196947	-0.693229	0.488166	CD8+ T-cells	SLC38A6	R_vs_NR
579.256	0.0935754	0.135017	0.693064	0.488269	CD8+ T-cells	FYN	R_vs_NR
129.785	-0.0875529	0.126342	-0.692984	0.48832	CD8+ T-cells	CHMP2A	R_vs_NR
90.7467	-0.10654	0.153761	-0.692889	0.488379	CD8+ T-cells	DHRS7	R_vs_NR
0.0703648	-1.04274	1.50519	-0.692765	0.488457	CD8+ T-cells	TRABD2B	R_vs_NR
33.25	-0.121418	0.175271	-0.692743	0.488471	CD8+ T-cells	SLC30A5	R_vs_NR
1.27296	-0.508147	0.733793	-0.692493	0.488628	CD8+ T-cells	GOLGA8M	R_vs_NR
0.110752	-0.755129	1.09055	-0.69243	0.488667	CD8+ T-cells	C2orf50	R_vs_NR
3.60292	-0.226444	0.327044	-0.692396	0.488689	CD8+ T-cells	BACE1	R_vs_NR
25.3678	-0.167212	0.241625	-0.692028	0.488919	CD8+ T-cells	TERF2	R_vs_NR
19.7308	-0.190819	0.275756	-0.691984	0.488947	CD8+ T-cells	ISY1	R_vs_NR
0.768719	-0.366425	0.529531	-0.691979	0.48895	CD8+ T-cells	HCN3	R_vs_NR
26.7602	-0.0996132	0.143957	-0.691966	0.488959	CD8+ T-cells	ISOC1	R_vs_NR
3.71471	0.170258	0.24611	0.691796	0.489066	CD8+ T-cells	ZNF133	R_vs_NR
87.5521	0.0948599	0.13713	0.691752	0.489093	CD8+ T-cells	THADA	R_vs_NR
133.312	-0.0969944	0.140221	-0.691725	0.48911	CD8+ T-cells	BCAS2	R_vs_NR
462.167	0.0794471	0.114882	0.691557	0.489215	CD8+ T-cells	COX6C	R_vs_NR
17.2003	-0.150622	0.21781	-0.691529	0.489233	CD8+ T-cells	ALG12	R_vs_NR
3.8044	-0.262784	0.380035	-0.691474	0.489268	CD8+ T-cells	NEDD4L	R_vs_NR
101.214	-0.0957812	0.138547	-0.691326	0.489361	CD8+ T-cells	PSTPIP1	R_vs_NR
10.5569	0.198724	0.287467	0.691293	0.489381	CD8+ T-cells	SNAI3	R_vs_NR
85.6117	0.0866855	0.125431	0.691099	0.489503	CD8+ T-cells	LAMTOR2	R_vs_NR
310.295	-0.135566	0.196165	-0.691082	0.489514	CD8+ T-cells	ZC3HAV1	R_vs_NR
34.3086	-0.240169	0.347529	-0.691078	0.489517	CD8+ T-cells	HEBP2	R_vs_NR
4.48491	-0.210284	0.304354	-0.69092	0.489616	CD8+ T-cells	RLN2	R_vs_NR
10.2806	-0.27129	0.392653	-0.690915	0.489619	CD8+ T-cells	PDLIM1	R_vs_NR
20.9008	-0.112046	0.162208	-0.690752	0.489721	CD8+ T-cells	FTSJ1	R_vs_NR
26.7205	0.112557	0.162954	0.690733	0.489734	CD8+ T-cells	MRPS28	R_vs_NR
0.974745	0.585075	0.847216	0.690586	0.489826	CD8+ T-cells	STXBP6	R_vs_NR
107.467	-0.0867045	0.125566	-0.690507	0.489876	CD8+ T-cells	MRPL54	R_vs_NR
7.94087	0.210095	0.304373	0.690256	0.490033	CD8+ T-cells	LZTFL1	R_vs_NR
8.72549	-0.128759	0.186542	-0.69024	0.490043	CD8+ T-cells	TNFAIP1	R_vs_NR
4.91917	0.587635	0.852072	0.689654	0.490412	CD8+ T-cells	TCL1A	R_vs_NR
0.481255	-0.372256	0.539862	-0.689538	0.490485	CD8+ T-cells	SLC24A4	R_vs_NR
14.9337	0.135507	0.196566	0.689371	0.49059	CD8+ T-cells	BOLA1	R_vs_NR
0.125288	-0.638453	0.926289	-0.689259	0.49066	CD8+ T-cells	OCA2	R_vs_NR
11.405	0.337688	0.48997	0.6892	0.490697	CD8+ T-cells	HIST1H2AH	R_vs_NR
0.0730847	-1.10018	1.59671	-0.689031	0.490804	CD8+ T-cells	BMP4	R_vs_NR
16.5247	0.100001	0.14517	0.688853	0.490916	CD8+ T-cells	DNAJC24	R_vs_NR
392.354	0.0663973	0.096389	0.688847	0.490919	CD8+ T-cells	HMGN1	R_vs_NR
29.2661	0.212815	0.30895	0.688833	0.490928	CD8+ T-cells	TNFSF14	R_vs_NR
14.5901	0.124639	0.180947	0.688812	0.490941	CD8+ T-cells	GGCX	R_vs_NR
208.402	0.0830268	0.120543	0.688771	0.490967	CD8+ T-cells	ERP29	R_vs_NR
30.3509	-0.10113	0.146833	-0.688737	0.490989	CD8+ T-cells	DDX41	R_vs_NR
0.902351	-0.320946	0.46617	-0.688473	0.491155	CD8+ T-cells	TCERG1L	R_vs_NR
41.409	0.132165	0.191989	0.688399	0.491201	CD8+ T-cells	EDEM2	R_vs_NR
0.368848	-0.578797	0.8409	-0.688306	0.49126	CD8+ T-cells	STARD8	R_vs_NR
5.58681	-0.191223	0.277869	-0.688177	0.491341	CD8+ T-cells	HIC2	R_vs_NR
9.3879	-0.133373	0.193843	-0.688047	0.491423	CD8+ T-cells	TRIM35	R_vs_NR
36.2151	0.114867	0.166958	0.688001	0.491452	CD8+ T-cells	PHF12	R_vs_NR
0.758547	-0.281248	0.409021	-0.687612	0.491697	CD8+ T-cells	YPEL4	R_vs_NR
0.667271	-0.464511	0.675599	-0.687554	0.491734	CD8+ T-cells	OSCAR	R_vs_NR
60.3876	0.133513	0.194224	0.687417	0.49182	CD8+ T-cells	POU2F2	R_vs_NR
22.2121	0.116617	0.169708	0.687161	0.491981	CD8+ T-cells	FOXK1	R_vs_NR
0.188808	-0.646244	0.940757	-0.686941	0.49212	CD8+ T-cells	FOXO6	R_vs_NR
20.3367	-0.134845	0.196379	-0.686658	0.492298	CD8+ T-cells	MEX3C	R_vs_NR
51.4848	-0.0846262	0.123262	-0.686558	0.492362	CD8+ T-cells	AQR	R_vs_NR
32.7969	0.126603	0.184442	0.686411	0.492454	CD8+ T-cells	TTC39B	R_vs_NR
27.5738	0.0981629	0.143012	0.686397	0.492463	CD8+ T-cells	BRD3	R_vs_NR
11.1141	-0.20733	0.302098	-0.686301	0.492523	CD8+ T-cells	EPHB6	R_vs_NR
34.0737	0.0871618	0.127014	0.686237	0.492564	CD8+ T-cells	MAP4K5	R_vs_NR
176.987	0.132657	0.193318	0.68621	0.492581	CD8+ T-cells	PGAM1	R_vs_NR
9.29598	-0.131116	0.191085	-0.686162	0.492611	CD8+ T-cells	DYRK1B	R_vs_NR
50.9167	0.103346	0.15066	0.685958	0.49274	CD8+ T-cells	RPA1	R_vs_NR
0.0272668	-1.68698	2.45952	-0.685899	0.492777	CD8+ T-cells	FMR1NB	R_vs_NR
2.2163	-0.337686	0.492364	-0.685847	0.492809	CD8+ T-cells	ZP3	R_vs_NR
0.192305	-0.782776	1.14139	-0.685806	0.492835	CD8+ T-cells	SERINC4	R_vs_NR
52.5293	-0.0747566	0.109016	-0.68574	0.492877	CD8+ T-cells	VTI1B	R_vs_NR
1.1279	0.310158	0.452354	0.685653	0.492932	CD8+ T-cells	ZNF70	R_vs_NR
88.2568	-0.12521	0.182662	-0.685472	0.493046	CD8+ T-cells	PHB	R_vs_NR
0.967248	-0.504403	0.736207	-0.685138	0.493257	CD8+ T-cells	FAAH	R_vs_NR
1.4775	0.375069	0.547587	0.684949	0.493376	CD8+ T-cells	EGFL7	R_vs_NR
38.6284	-0.0667327	0.0974374	-0.684878	0.493421	CD8+ T-cells	VTA1	R_vs_NR
0.303592	-0.960545	1.40275	-0.68476	0.493496	CD8+ T-cells	VWA1	R_vs_NR
0.144239	-0.84757	1.23802	-0.684617	0.493585	CD8+ T-cells	KCNG1	R_vs_NR
97.2917	0.154963	0.226366	0.684566	0.493618	CD8+ T-cells	ARL6IP1	R_vs_NR
52.0952	0.116711	0.170492	0.684552	0.493627	CD8+ T-cells	PTEN	R_vs_NR
8.24395	0.25952	0.379226	0.684342	0.493759	CD8+ T-cells	FAM43A	R_vs_NR
26.9367	0.100532	0.146932	0.684211	0.493842	CD8+ T-cells	CERS2	R_vs_NR
19.629	0.110256	0.161153	0.684167	0.49387	CD8+ T-cells	TOR2A	R_vs_NR
1.31408	-0.266307	0.38932	-0.684031	0.493956	CD8+ T-cells	MAP3K19	R_vs_NR
0.246309	-0.612094	0.894914	-0.68397	0.493994	CD8+ T-cells	PRSS16	R_vs_NR
0.295204	-0.609689	0.891418	-0.683954	0.494004	CD8+ T-cells	VIT	R_vs_NR
23.7384	0.117082	0.17124	0.683727	0.494147	CD8+ T-cells	GOLGA3	R_vs_NR
185.24	0.12677	0.185411	0.683726	0.494148	CD8+ T-cells	CSTB	R_vs_NR
10.5646	0.158986	0.232555	0.683647	0.494198	CD8+ T-cells	FAM50B	R_vs_NR
62.3845	-0.0822153	0.120263	-0.68363	0.494209	CD8+ T-cells	HDLBP	R_vs_NR
0.166513	-0.630953	0.923057	-0.683547	0.494261	CD8+ T-cells	PPT2-EGFL8	R_vs_NR
0.601105	-0.517521	0.757173	-0.683491	0.494297	CD8+ T-cells	ARHGEF17	R_vs_NR
25.3739	-0.111776	0.16361	-0.683187	0.494489	CD8+ T-cells	HEATR1	R_vs_NR
7.9067	-0.2252	0.329691	-0.683062	0.494568	CD8+ T-cells	ARHGAP33	R_vs_NR
105.09	-0.114054	0.166989	-0.683005	0.494603	CD8+ T-cells	PSMC3	R_vs_NR
9.64328	0.220318	0.322608	0.68293	0.494651	CD8+ T-cells	HPSE	R_vs_NR
37.2052	-0.0720837	0.105567	-0.682821	0.49472	CD8+ T-cells	GMEB1	R_vs_NR
23.7841	0.097496	0.142788	0.682803	0.494732	CD8+ T-cells	MUS81	R_vs_NR
0.25294	-0.537069	0.786675	-0.682707	0.494792	CD8+ T-cells	BCAR1	R_vs_NR
7.39727	-0.184764	0.270641	-0.68269	0.494803	CD8+ T-cells	ZNF347	R_vs_NR
17.2274	-0.0985526	0.144378	-0.682603	0.494857	CD8+ T-cells	SP2	R_vs_NR
29.6124	-0.108626	0.159174	-0.682436	0.494963	CD8+ T-cells	SLC35B1	R_vs_NR
5.38805	0.34846	0.510636	0.682404	0.494984	CD8+ T-cells	ZNF80	R_vs_NR
16.2191	0.248742	0.364714	0.682018	0.495227	CD8+ T-cells	IRF8	R_vs_NR
11.4442	-0.289692	0.424813	-0.681927	0.495285	CD8+ T-cells	CTSL	R_vs_NR
0.0554375	-1.31637	1.93104	-0.681689	0.495435	CD8+ T-cells	GRPR	R_vs_NR
0.145674	-0.976941	1.43318	-0.68166	0.495454	CD8+ T-cells	MARC1	R_vs_NR
0.0441581	-1.35976	1.99489	-0.681619	0.49548	CD8+ T-cells	DACT1	R_vs_NR
1.91888	-0.319882	0.4693	-0.681614	0.495483	CD8+ T-cells	WDR66	R_vs_NR
0.303119	-0.427633	0.627474	-0.681514	0.495546	CD8+ T-cells	ENTHD1	R_vs_NR
0.0529197	-1.05117	1.54251	-0.681465	0.495577	CD8+ T-cells	ANXA13	R_vs_NR
41.306	0.120128	0.176282	0.681458	0.495582	CD8+ T-cells	PPP3CB	R_vs_NR
26.3395	0.114885	0.16862	0.681323	0.495667	CD8+ T-cells	DUSP22	R_vs_NR
20.4779	-0.14222	0.208755	-0.681276	0.495697	CD8+ T-cells	INPP1	R_vs_NR
45.5365	0.168076	0.246737	0.681194	0.495749	CD8+ T-cells	CRELD2	R_vs_NR
191.692	0.150541	0.221029	0.681091	0.495814	CD8+ T-cells	ARID1B	R_vs_NR
3.76669	-0.300633	0.44152	-0.680905	0.495932	CD8+ T-cells	FCHO2	R_vs_NR
0.360066	-0.64316	0.944569	-0.680903	0.495933	CD8+ T-cells	FAM110C	R_vs_NR
0.217101	-0.600786	0.882355	-0.68089	0.495941	CD8+ T-cells	SMOC1	R_vs_NR
17.1605	-0.126787	0.186216	-0.680859	0.495961	CD8+ T-cells	MANEA	R_vs_NR
0.311811	-0.520753	0.764914	-0.6808	0.495998	CD8+ T-cells	NANOS1	R_vs_NR
0.0397325	-1.55749	2.28797	-0.680733	0.496041	CD8+ T-cells	TMEM105	R_vs_NR
20.2708	-0.10468	0.153835	-0.680474	0.496205	CD8+ T-cells	MAN2B2	R_vs_NR
0.0351303	-1.40644	2.06688	-0.680463	0.496211	CD8+ T-cells	DNALI1	R_vs_NR
0.451599	-0.448877	0.659707	-0.680419	0.496239	CD8+ T-cells	DNAJC28	R_vs_NR
37.0647	0.060533	0.0889925	0.680203	0.496376	CD8+ T-cells	DHX30	R_vs_NR
46.8373	0.0691541	0.101685	0.680084	0.496451	CD8+ T-cells	INTS10	R_vs_NR
37.084	-0.112334	0.16519	-0.680029	0.496486	CD8+ T-cells	NPAT	R_vs_NR
0.585378	-0.426199	0.627094	-0.679641	0.496732	CD8+ T-cells	THNSL2	R_vs_NR
0.363492	-0.628486	0.924815	-0.67958	0.49677	CD8+ T-cells	DDTL	R_vs_NR
6.77943	-0.244368	0.359646	-0.679468	0.496841	CD8+ T-cells	TMEM185B	R_vs_NR
0.132247	-1.04111	1.53268	-0.679276	0.496963	CD8+ T-cells	MEOX2	R_vs_NR
0.284942	-0.624019	0.918779	-0.679183	0.497022	CD8+ T-cells	DPEP1	R_vs_NR
17.5087	0.1105	0.16271	0.67912	0.497062	CD8+ T-cells	POGK	R_vs_NR
6.5456	0.105632	0.155563	0.67903	0.497119	CD8+ T-cells	DNAL1	R_vs_NR
0.693822	-0.506836	0.746542	-0.678912	0.497194	CD8+ T-cells	PTPRB	R_vs_NR
23.8886	0.107576	0.158462	0.678873	0.497219	CD8+ T-cells	EZH1	R_vs_NR
44.9145	-0.100752	0.148413	-0.678865	0.497223	CD8+ T-cells	PAFAH1B2	R_vs_NR
43.2983	0.0967655	0.142561	0.678767	0.497286	CD8+ T-cells	HEXA	R_vs_NR
0.0397857	-1.19613	1.76229	-0.678739	0.497303	CD8+ T-cells	SPIC	R_vs_NR
0.166726	-0.712945	1.05041	-0.678727	0.497311	CD8+ T-cells	ENTPD3	R_vs_NR
7.29663	0.126715	0.186707	0.678685	0.497337	CD8+ T-cells	DCUN1D2	R_vs_NR
5.09333	0.252904	0.372717	0.678543	0.497427	CD8+ T-cells	NBPF1	R_vs_NR
44.8431	-0.0781868	0.115228	-0.678541	0.497429	CD8+ T-cells	DDX52	R_vs_NR
79.5394	0.0686962	0.101259	0.678419	0.497506	CD8+ T-cells	POLR2I	R_vs_NR
51.1849	0.108428	0.159851	0.678311	0.497575	CD8+ T-cells	CISD3	R_vs_NR
174.433	-0.288147	0.424814	-0.67829	0.497588	CD8+ T-cells	ENTPD1	R_vs_NR
3.50696	-0.30816	0.454373	-0.67821	0.497638	CD8+ T-cells	INSR	R_vs_NR
63.6075	0.0974489	0.143705	0.678119	0.497696	CD8+ T-cells	SMARCB1	R_vs_NR
114.82	0.0772911	0.114002	0.677982	0.497783	CD8+ T-cells	CTSS	R_vs_NR
41.2982	0.102731	0.151532	0.677948	0.497805	CD8+ T-cells	GUSB	R_vs_NR
0.0930324	-0.987213	1.45646	-0.677817	0.497888	CD8+ T-cells	AOX1	R_vs_NR
0.092174	-1.00466	1.48243	-0.677713	0.497954	CD8+ T-cells	CBS	R_vs_NR
273.825	0.0838331	0.123746	0.677464	0.498112	CD8+ T-cells	EIF3H	R_vs_NR
81.7271	-0.110683	0.163393	-0.677406	0.498148	CD8+ T-cells	CREBBP	R_vs_NR
3.32851	-0.449861	0.664254	-0.677243	0.498252	CD8+ T-cells	ACOXL	R_vs_NR
18.6611	0.140513	0.207579	0.676911	0.498463	CD8+ T-cells	GIGYF1	R_vs_NR
1.3307	-0.631527	0.932959	-0.676907	0.498465	CD8+ T-cells	SPIN2A	R_vs_NR
0.63447	-0.461693	0.682068	-0.676902	0.498468	CD8+ T-cells	NFASC	R_vs_NR
2.43955	-0.473564	0.699613	-0.676894	0.498473	CD8+ T-cells	ADAM23	R_vs_NR
13.8185	0.118313	0.174798	0.676858	0.498496	CD8+ T-cells	VARS	R_vs_NR
31.2187	0.140408	0.207461	0.676793	0.498537	CD8+ T-cells	DYNLL2	R_vs_NR
0.6908	-0.344312	0.508897	-0.676585	0.49867	CD8+ T-cells	FOXP2	R_vs_NR
7.51218	-0.147091	0.21746	-0.676406	0.498783	CD8+ T-cells	ALDH6A1	R_vs_NR
26.1689	-0.178638	0.264178	-0.676203	0.498912	CD8+ T-cells	CASS4	R_vs_NR
4.48715	0.167115	0.24718	0.676084	0.498987	CD8+ T-cells	FAM219A	R_vs_NR
8.69443	-0.233236	0.345025	-0.675998	0.499042	CD8+ T-cells	XRCC2	R_vs_NR
17.8296	-0.132488	0.195998	-0.675963	0.499064	CD8+ T-cells	FARP2	R_vs_NR
21.7914	-0.106911	0.158176	-0.675897	0.499106	CD8+ T-cells	GGA3	R_vs_NR
5.45939	0.184822	0.273472	0.675836	0.499144	CD8+ T-cells	DHRS13	R_vs_NR
26.7769	0.0933009	0.138055	0.675825	0.499151	CD8+ T-cells	AP1G2	R_vs_NR
207.393	-0.0754668	0.111666	-0.675825	0.499152	CD8+ T-cells	HNRNPA0	R_vs_NR
1.63944	-0.336042	0.497263	-0.675783	0.499178	CD8+ T-cells	ANGPTL6	R_vs_NR
0.532571	-0.399149	0.590732	-0.675686	0.49924	CD8+ T-cells	NIPSNAP3B	R_vs_NR
34.0877	0.0792908	0.11738	0.675503	0.499356	CD8+ T-cells	GAR1	R_vs_NR
106.673	0.107951	0.159813	0.675485	0.499368	CD8+ T-cells	ARHGEF3	R_vs_NR
1422.16	-0.207672	0.307483	-0.675393	0.499426	CD8+ T-cells	JUNB	R_vs_NR
32.1694	0.128487	0.190338	0.675047	0.499646	CD8+ T-cells	ZNF831	R_vs_NR
13.5644	-0.129266	0.191576	-0.674751	0.499834	CD8+ T-cells	C4orf33	R_vs_NR
23.7893	-0.105314	0.156093	-0.674689	0.499873	CD8+ T-cells	PGGT1B	R_vs_NR
82.0877	-0.0588622	0.0872638	-0.674531	0.499974	CD8+ T-cells	MTF2	R_vs_NR
24.5133	-0.143099	0.212217	-0.674305	0.500117	CD8+ T-cells	KIF1B	R_vs_NR
77.8284	-0.0781087	0.115883	-0.674034	0.50029	CD8+ T-cells	CD46	R_vs_NR
0.0604439	-1.11737	1.65777	-0.674016	0.500301	CD8+ T-cells	TTC36	R_vs_NR
16.0332	-0.198668	0.294755	-0.674011	0.500304	CD8+ T-cells	BRIP1	R_vs_NR
0.211842	-0.576028	0.854718	-0.673939	0.50035	CD8+ T-cells	GABRP	R_vs_NR
20.3805	-0.275525	0.40884	-0.673917	0.500364	CD8+ T-cells	LDLR	R_vs_NR
0.0667642	-1.1236	1.66738	-0.673873	0.500392	CD8+ T-cells	SMYD1	R_vs_NR
27.1436	0.155149	0.230285	0.673726	0.500485	CD8+ T-cells	CHMP1B	R_vs_NR
0.579813	-0.381985	0.567024	-0.673667	0.500523	CD8+ T-cells	CAPN5	R_vs_NR
18.2204	0.340758	0.505869	0.67361	0.500559	CD8+ T-cells	TCF4	R_vs_NR
8.7869	0.140422	0.208588	0.673204	0.500818	CD8+ T-cells	ATAD3B	R_vs_NR
12.3389	-0.151558	0.22516	-0.673115	0.500874	CD8+ T-cells	LRWD1	R_vs_NR
51.6187	0.123597	0.18362	0.673111	0.500876	CD8+ T-cells	METTL23	R_vs_NR
16.3777	0.130085	0.193283	0.67303	0.500928	CD8+ T-cells	COG6	R_vs_NR
83.9058	0.0812302	0.120715	0.67291	0.501005	CD8+ T-cells	USP48	R_vs_NR
4.37177	0.180636	0.26847	0.672832	0.501054	CD8+ T-cells	GEMIN4	R_vs_NR
3.13106	0.364402	0.541805	0.672571	0.501221	CD8+ T-cells	LYPD3	R_vs_NR
76.8492	0.148614	0.220974	0.672539	0.50124	CD8+ T-cells	ZNF609	R_vs_NR
57.2052	-0.0958465	0.142516	-0.672531	0.501246	CD8+ T-cells	ORAI1	R_vs_NR
1.28718	-0.374579	0.556992	-0.672504	0.501263	CD8+ T-cells	CD180	R_vs_NR
0.0310815	-1.62077	2.41013	-0.67248	0.501278	CD8+ T-cells	POTEF	R_vs_NR
0.887168	-0.447599	0.665661	-0.672412	0.501321	CD8+ T-cells	STK32A	R_vs_NR
1.32699	-0.335982	0.499723	-0.672335	0.50137	CD8+ T-cells	C8orf88	R_vs_NR
2.97546	0.213391	0.317442	0.672221	0.501443	CD8+ T-cells	C1QTNF6	R_vs_NR
4.09305	-0.376282	0.559798	-0.672175	0.501473	CD8+ T-cells	STYK1	R_vs_NR
2.45526	-0.442946	0.65899	-0.672159	0.501483	CD8+ T-cells	CXCL9	R_vs_NR
2.55264	-0.230638	0.343278	-0.671869	0.501667	CD8+ T-cells	ZNF225	R_vs_NR
4.59137	-0.280047	0.416835	-0.671842	0.501684	CD8+ T-cells	CTTN	R_vs_NR
14.0641	-0.119141	0.177408	-0.671567	0.501859	CD8+ T-cells	KIAA0556	R_vs_NR
36.3777	0.111225	0.165662	0.671398	0.501967	CD8+ T-cells	KPNA5	R_vs_NR
56.6308	0.110911	0.165207	0.671346	0.502	CD8+ T-cells	MTCH2	R_vs_NR
103.513	-0.101793	0.151661	-0.671191	0.502099	CD8+ T-cells	CTNNB1	R_vs_NR
27.2367	-0.103644	0.154428	-0.671149	0.502126	CD8+ T-cells	C2orf49	R_vs_NR
12.6395	-0.122325	0.182313	-0.670961	0.502245	CD8+ T-cells	SETD4	R_vs_NR
114.486	-0.0888954	0.132491	-0.670956	0.502248	CD8+ T-cells	CEP350	R_vs_NR
0.0560953	-1.481	2.20784	-0.670789	0.502355	CD8+ T-cells	CDHR4	R_vs_NR
164.936	-0.0610771	0.0910803	-0.670586	0.502485	CD8+ T-cells	SYF2	R_vs_NR
130.985	0.078677	0.11738	0.670276	0.502682	CD8+ T-cells	PPP1CC	R_vs_NR
21.0287	-0.104224	0.1555	-0.670253	0.502697	CD8+ T-cells	ABHD13	R_vs_NR
2.4362	-0.231206	0.344956	-0.670248	0.5027	CD8+ T-cells	NPTXR	R_vs_NR
0.286451	-0.483164	0.720903	-0.670221	0.502717	CD8+ T-cells	TIE1	R_vs_NR
20.4596	0.161331	0.240774	0.670052	0.502825	CD8+ T-cells	HEG1	R_vs_NR
67.6117	0.0890507	0.13295	0.669806	0.502981	CD8+ T-cells	UBTF	R_vs_NR
5.53864	0.194249	0.290052	0.669702	0.503048	CD8+ T-cells	ARMCX4	R_vs_NR
9.00435	0.117388	0.175314	0.669589	0.50312	CD8+ T-cells	MEN1	R_vs_NR
134.351	0.0710579	0.106151	0.669402	0.503239	CD8+ T-cells	ACAP2	R_vs_NR
15.8784	-0.100291	0.149837	-0.669332	0.503284	CD8+ T-cells	HDAC10	R_vs_NR
12.9786	-0.0903907	0.135054	-0.669294	0.503308	CD8+ T-cells	ATG4A	R_vs_NR
1.14161	0.422314	0.631316	0.668943	0.503532	CD8+ T-cells	HPDL	R_vs_NR
2.93408	-0.26862	0.401573	-0.668919	0.503547	CD8+ T-cells	LAMP3	R_vs_NR
15.5063	0.149064	0.222874	0.668829	0.503605	CD8+ T-cells	POLE2	R_vs_NR
344.242	-0.0814384	0.121798	-0.668634	0.503729	CD8+ T-cells	HNRNPU	R_vs_NR
72.2613	-0.0857244	0.128233	-0.668502	0.503813	CD8+ T-cells	MRPS7	R_vs_NR
72.8286	-0.108775	0.162733	-0.668429	0.50386	CD8+ T-cells	RNF168	R_vs_NR
1.82266	-0.422647	0.632374	-0.66835	0.50391	CD8+ T-cells	TBC1D8B	R_vs_NR
179.014	-0.0715787	0.107138	-0.668097	0.504072	CD8+ T-cells	YWHAE	R_vs_NR
13.8391	0.272926	0.408616	0.667927	0.50418	CD8+ T-cells	FAM53B	R_vs_NR
10.0367	-0.134085	0.200777	-0.667832	0.504241	CD8+ T-cells	ZNF473	R_vs_NR
0.10903	-0.737395	1.1043	-0.66775	0.504293	CD8+ T-cells	MOV10L1	R_vs_NR
3.85918	-0.209772	0.314202	-0.667635	0.504367	CD8+ T-cells	SLC25A23	R_vs_NR
19.6794	0.130301	0.195185	0.667577	0.504404	CD8+ T-cells	ZXDC	R_vs_NR
0.963336	-0.362365	0.542825	-0.667555	0.504418	CD8+ T-cells	MTSS1L	R_vs_NR
11.9188	0.165386	0.247754	0.667543	0.504425	CD8+ T-cells	BTBD2	R_vs_NR
35.6315	-0.097464	0.146017	-0.667485	0.504463	CD8+ T-cells	MCRS1	R_vs_NR
12.3062	-0.212505	0.318395	-0.667425	0.504501	CD8+ T-cells	KCNK5	R_vs_NR
66.8882	0.093689	0.140382	0.667388	0.504524	CD8+ T-cells	TRIP11	R_vs_NR
0.654759	-0.408856	0.612771	-0.667224	0.504629	CD8+ T-cells	FREM2	R_vs_NR
1.63628	0.240697	0.360925	0.666888	0.504844	CD8+ T-cells	SPINT1	R_vs_NR
13.7824	0.123663	0.185452	0.666821	0.504886	CD8+ T-cells	SLC12A9	R_vs_NR
59.3524	-0.0661676	0.0992375	-0.66676	0.504925	CD8+ T-cells	FAM192A	R_vs_NR
195.367	0.0892212	0.133875	0.666452	0.505122	CD8+ T-cells	LCP2	R_vs_NR
29.5721	0.343392	0.515262	0.666443	0.505128	CD8+ T-cells	CHI3L2	R_vs_NR
0.180417	-0.715327	1.07339	-0.66642	0.505143	CD8+ T-cells	GPR39	R_vs_NR
5.71029	-0.190574	0.285976	-0.666398	0.505157	CD8+ T-cells	MAP3K6	R_vs_NR
46.2938	-0.0781883	0.117331	-0.666392	0.505161	CD8+ T-cells	IARS2	R_vs_NR
204.802	-0.0705262	0.105839	-0.666353	0.505186	CD8+ T-cells	UBXN1	R_vs_NR
178.687	0.103031	0.154683	0.666078	0.505361	CD8+ T-cells	DOCK10	R_vs_NR
18.5891	0.216725	0.325413	0.665999	0.505412	CD8+ T-cells	DISC1	R_vs_NR
57.2037	-0.104113	0.156346	-0.665912	0.505467	CD8+ T-cells	TRIM69	R_vs_NR
67.6969	0.0926518	0.139138	0.6659	0.505475	CD8+ T-cells	MRPS12	R_vs_NR
0.840726	-0.483558	0.726308	-0.665775	0.505555	CD8+ T-cells	GPRC5B	R_vs_NR
491.38	-0.196552	0.295224	-0.665772	0.505557	CD8+ T-cells	TXNIP	R_vs_NR
215.582	-0.0813836	0.12224	-0.665768	0.505559	CD8+ T-cells	TCF25	R_vs_NR
2.51771	0.380376	0.571365	0.665733	0.505582	CD8+ T-cells	MPEG1	R_vs_NR
0.441514	0.43303	0.650457	0.665732	0.505582	CD8+ T-cells	TMEM171	R_vs_NR
0.947938	0.419988	0.630965	0.665629	0.505648	CD8+ T-cells	NUDT12	R_vs_NR
39.8477	0.105081	0.157872	0.66561	0.505661	CD8+ T-cells	QARS	R_vs_NR
5.92785	-0.215689	0.324054	-0.665595	0.50567	CD8+ T-cells	MPND	R_vs_NR
22.9381	0.137379	0.206505	0.665255	0.505887	CD8+ T-cells	CRTAP	R_vs_NR
16.3596	-0.0906241	0.136289	-0.664941	0.506088	CD8+ T-cells	TMEM218	R_vs_NR
7.66583	-0.14964	0.225134	-0.664671	0.506261	CD8+ T-cells	SH3BP5L	R_vs_NR
8.55564	-0.232862	0.350408	-0.664546	0.506341	CD8+ T-cells	FAM174B	R_vs_NR
146.45	0.080216	0.120766	0.664228	0.506545	CD8+ T-cells	DDX18	R_vs_NR
13.6192	-0.10171	0.153127	-0.664219	0.50655	CD8+ T-cells	GOLPH3L	R_vs_NR
3.56763	-0.212985	0.320696	-0.664135	0.506604	CD8+ T-cells	RILPL1	R_vs_NR
49.8769	-0.0987975	0.148794	-0.663987	0.506699	CD8+ T-cells	CAPN7	R_vs_NR
128.577	0.0827853	0.12475	0.66361	0.50694	CD8+ T-cells	NDUFS8	R_vs_NR
8.9493	0.186351	0.280817	0.663601	0.506946	CD8+ T-cells	F8A1	R_vs_NR
0.383233	-0.605262	0.912457	-0.663332	0.507118	CD8+ T-cells	RASSF6	R_vs_NR
8.40766	-0.203962	0.30749	-0.663311	0.507131	CD8+ T-cells	RRAS	R_vs_NR
27.8086	-0.0862673	0.130066	-0.663256	0.507166	CD8+ T-cells	NISCH	R_vs_NR
28.444	0.134478	0.202774	0.663191	0.507208	CD8+ T-cells	PTPRN2	R_vs_NR
7.10255	0.203301	0.30656	0.663168	0.507223	CD8+ T-cells	GPR19	R_vs_NR
16.8977	0.180837	0.272769	0.662967	0.507352	CD8+ T-cells	UBE2V1	R_vs_NR
0.251134	-0.455376	0.686945	-0.662901	0.507394	CD8+ T-cells	MMRN2	R_vs_NR
0.112275	-0.742002	1.11945	-0.662826	0.507442	CD8+ T-cells	SLC5A12	R_vs_NR
7.44395	0.188392	0.284238	0.662796	0.507461	CD8+ T-cells	OXSM	R_vs_NR
190.975	-0.0846805	0.127784	-0.662683	0.507533	CD8+ T-cells	PSMD8	R_vs_NR
29.7854	0.0959134	0.144738	0.662668	0.507543	CD8+ T-cells	TIA1	R_vs_NR
0.0996593	-0.792168	1.19627	-0.662199	0.507844	CD8+ T-cells	ESYT3	R_vs_NR
22.5669	0.123122	0.185937	0.662169	0.507863	CD8+ T-cells	C2CD5	R_vs_NR
0.078923	-0.914236	1.38087	-0.662072	0.507925	CD8+ T-cells	SLC22A16	R_vs_NR
16.2884	0.134793	0.203605	0.66203	0.507952	CD8+ T-cells	TMCO4	R_vs_NR
0.166201	-0.525765	0.794194	-0.662011	0.507964	CD8+ T-cells	FFAR2	R_vs_NR
2.5981	-0.4606	0.696076	-0.661709	0.508158	CD8+ T-cells	VIPR1	R_vs_NR
94.984	0.0952668	0.143985	0.661643	0.5082	CD8+ T-cells	OGT	R_vs_NR
1.23147	-0.318506	0.481417	-0.6616	0.508227	CD8+ T-cells	SH3D21	R_vs_NR
75.8745	0.0922546	0.139545	0.661109	0.508542	CD8+ T-cells	NSRP1	R_vs_NR
1.11083	-0.77035	1.16579	-0.660798	0.508742	CD8+ T-cells	TUSC1	R_vs_NR
4.26817	-0.240883	0.364543	-0.660781	0.508753	CD8+ T-cells	LDOC1	R_vs_NR
10.4395	-0.167495	0.253515	-0.660691	0.508811	CD8+ T-cells	CEP70	R_vs_NR
9.05469	-0.112736	0.170687	-0.660484	0.508943	CD8+ T-cells	NXT2	R_vs_NR
12.9741	0.214603	0.324936	0.660449	0.508966	CD8+ T-cells	HIST1H2BC	R_vs_NR
81.3608	0.0907828	0.137533	0.660078	0.509204	CD8+ T-cells	PTBP1	R_vs_NR
28.6261	-0.145866	0.220991	-0.660052	0.50922	CD8+ T-cells	NXF1	R_vs_NR
3.68077	0.301526	0.456822	0.66005	0.509222	CD8+ T-cells	MOB3C	R_vs_NR
100.612	-0.0949117	0.143815	-0.659958	0.509281	CD8+ T-cells	VPS13B	R_vs_NR
0.118425	-0.628162	0.95208	-0.659779	0.509396	CD8+ T-cells	KCNJ3	R_vs_NR
0.0554404	-1.42981	2.16716	-0.659761	0.509408	CD8+ T-cells	B4GALNT4	R_vs_NR
8.80551	0.11469	0.173839	0.659749	0.509415	CD8+ T-cells	ZKSCAN8	R_vs_NR
0.0407768	-1.16614	1.76765	-0.659713	0.509438	CD8+ T-cells	LHB	R_vs_NR
128.723	-0.181631	0.275364	-0.659603	0.509509	CD8+ T-cells	VPS37B	R_vs_NR
54.1621	-0.108011	0.163755	-0.659588	0.509518	CD8+ T-cells	INO80D	R_vs_NR
15.1255	0.0994224	0.150755	0.659498	0.509576	CD8+ T-cells	MRS2	R_vs_NR
3751	0.155002	0.235038	0.659478	0.509589	CD8+ T-cells	RPS29	R_vs_NR
0.71591	-0.349744	0.530381	-0.65942	0.509626	CD8+ T-cells	FILIP1	R_vs_NR
59.3904	0.50643	0.767995	0.659419	0.509627	CD8+ T-cells	MTRNR2L1	R_vs_NR
1.43624	-0.292071	0.442946	-0.659382	0.509651	CD8+ T-cells	TMEM150C	R_vs_NR
23.7271	0.248598	0.377033	0.659353	0.509669	CD8+ T-cells	GINS2	R_vs_NR
3.10516	0.302241	0.458412	0.659322	0.509689	CD8+ T-cells	ANKEF1	R_vs_NR
30.9178	-0.172565	0.261747	-0.65928	0.509716	CD8+ T-cells	IL10RB	R_vs_NR
37.8999	-0.0634041	0.0961845	-0.659192	0.509772	CD8+ T-cells	ARMC1	R_vs_NR
1.14723	-0.414431	0.62912	-0.658747	0.510058	CD8+ T-cells	LOXL1	R_vs_NR
32.8742	0.0997592	0.151473	0.658595	0.510156	CD8+ T-cells	ZBED5	R_vs_NR
0.51215	-0.344787	0.523669	-0.658406	0.510277	CD8+ T-cells	ADAM20	R_vs_NR
33.0364	0.192799	0.292828	0.658404	0.510279	CD8+ T-cells	NDC80	R_vs_NR
0.0886638	-0.813142	1.23505	-0.658387	0.510289	CD8+ T-cells	CKLF-CMTM1	R_vs_NR
0.0502082	-1.28712	1.95511	-0.658339	0.51032	CD8+ T-cells	TWIST2	R_vs_NR
25.3038	0.150973	0.229331	0.658321	0.510332	CD8+ T-cells	BTLA	R_vs_NR
10.8465	-0.117305	0.178194	-0.658299	0.510346	CD8+ T-cells	CHRNB1	R_vs_NR
2.71531	0.175814	0.267122	0.658179	0.510423	CD8+ T-cells	FBXL19	R_vs_NR
14.2877	0.182142	0.27674	0.65817	0.510429	CD8+ T-cells	PRR5	R_vs_NR
340.41	0.064843	0.0985323	0.658088	0.510481	CD8+ T-cells	ACTR3	R_vs_NR
15.0782	0.111161	0.168946	0.657964	0.510561	CD8+ T-cells	CHAMP1	R_vs_NR
1.59677	-0.439257	0.667836	-0.657732	0.51071	CD8+ T-cells	HIST1H2BM	R_vs_NR
148.725	-0.110735	0.168407	-0.657543	0.510832	CD8+ T-cells	NCOA1	R_vs_NR
42.3086	0.0948877	0.14433	0.657434	0.510902	CD8+ T-cells	BCCIP	R_vs_NR
39.4528	-0.085823	0.13055	-0.657397	0.510925	CD8+ T-cells	STX4	R_vs_NR
18.1248	-0.100267	0.15254	-0.657319	0.510976	CD8+ T-cells	MTFR1L	R_vs_NR
2.54466	0.593941	0.903835	0.657134	0.511094	CD8+ T-cells	CDH19	R_vs_NR
0.81593	-0.293561	0.446757	-0.657094	0.511121	CD8+ T-cells	MAST1	R_vs_NR
55.1976	0.0736363	0.112083	0.656981	0.511193	CD8+ T-cells	TNKS2	R_vs_NR
52.4111	-0.144216	0.219774	-0.656204	0.511693	CD8+ T-cells	B3GNT2	R_vs_NR
14.8812	-0.0849021	0.129429	-0.655976	0.511839	CD8+ T-cells	SGPP1	R_vs_NR
13.3105	0.161682	0.246525	0.655845	0.511924	CD8+ T-cells	ZNF626	R_vs_NR
4.11616	-0.274874	0.419281	-0.655584	0.512092	CD8+ T-cells	DHCR24	R_vs_NR
0.0243006	-1.92984	2.94416	-0.655479	0.51216	CD8+ T-cells	QRFPR	R_vs_NR
0.246493	-0.532988	0.813307	-0.655335	0.512252	CD8+ T-cells	ZNF697	R_vs_NR
67.9095	-0.103895	0.158544	-0.655308	0.51227	CD8+ T-cells	SHOC2	R_vs_NR
0.160927	-0.845423	1.29016	-0.655285	0.512284	CD8+ T-cells	ELOVL2	R_vs_NR
3.37918	-0.213908	0.326455	-0.655247	0.512309	CD8+ T-cells	AGAP4	R_vs_NR
0.683336	-0.36298	0.554	-0.655198	0.51234	CD8+ T-cells	RASA4B	R_vs_NR
185.177	-0.104709	0.159816	-0.655186	0.512348	CD8+ T-cells	PPM1G	R_vs_NR
0.900124	0.66312	1.01213	0.655174	0.512356	CD8+ T-cells	CCR9	R_vs_NR
51.8213	0.126203	0.192642	0.655115	0.512394	CD8+ T-cells	AP1S2	R_vs_NR
43.6982	0.0972263	0.148437	0.655001	0.512467	CD8+ T-cells	MSL3	R_vs_NR
22.0592	-0.0711635	0.108708	-0.654628	0.512707	CD8+ T-cells	WDR83	R_vs_NR
25.0245	0.0991743	0.151504	0.654601	0.512725	CD8+ T-cells	METTL4	R_vs_NR
9.51746	-0.167896	0.256507	-0.654548	0.512759	CD8+ T-cells	DYRK4	R_vs_NR
0.44956	-0.468524	0.715819	-0.654528	0.512772	CD8+ T-cells	TLR7	R_vs_NR
79.4117	0.266931	0.407827	0.654521	0.512776	CD8+ T-cells	TSHZ2	R_vs_NR
17.2884	-0.223665	0.341729	-0.654511	0.512783	CD8+ T-cells	ADRB2	R_vs_NR
31.7872	0.156933	0.239786	0.654469	0.51281	CD8+ T-cells	RRP36	R_vs_NR
61.2705	0.12107	0.185026	0.654339	0.512894	CD8+ T-cells	SPTBN1	R_vs_NR
91.0293	0.127218	0.194436	0.654291	0.512924	CD8+ T-cells	COG5	R_vs_NR
14.2285	-0.180931	0.276567	-0.654202	0.512982	CD8+ T-cells	CBR3	R_vs_NR
1.24125	-0.462388	0.70688	-0.654125	0.513031	CD8+ T-cells	HMHB1	R_vs_NR
84.9118	0.101105	0.15457	0.654105	0.513044	CD8+ T-cells	ARFGEF1	R_vs_NR
18.6709	0.196238	0.300033	0.654055	0.513076	CD8+ T-cells	SMAD7	R_vs_NR
0.0595074	-1.25555	1.91995	-0.65395	0.513144	CD8+ T-cells	SNCAIP	R_vs_NR
122.792	-0.166049	0.253921	-0.653941	0.51315	CD8+ T-cells	RASGEF1B	R_vs_NR
97.1347	-0.256671	0.392751	-0.653521	0.513421	CD8+ T-cells	NUSAP1	R_vs_NR
65.4638	-0.123838	0.189508	-0.653472	0.513452	CD8+ T-cells	KDELR1	R_vs_NR
5.93835	0.14817	0.226761	0.653418	0.513487	CD8+ T-cells	USP19	R_vs_NR
6.21889	0.157389	0.240871	0.653415	0.513489	CD8+ T-cells	DDX51	R_vs_NR
5.07516	0.165155	0.252809	0.653281	0.513575	CD8+ T-cells	IQCE	R_vs_NR
3.20875	-0.298874	0.457634	-0.653086	0.513701	CD8+ T-cells	EVA1A	R_vs_NR
2.48414	-0.191823	0.293731	-0.653057	0.513719	CD8+ T-cells	MYLPF	R_vs_NR
16.0498	0.129142	0.197753	0.653048	0.513725	CD8+ T-cells	CRTC1	R_vs_NR
0.45096	-0.51779	0.793028	-0.652928	0.513802	CD8+ T-cells	ZNF300	R_vs_NR
0.45023	-0.758827	1.16239	-0.652817	0.513874	CD8+ T-cells	LRRC3	R_vs_NR
93.5875	0.123267	0.188846	0.652738	0.513925	CD8+ T-cells	VOPP1	R_vs_NR
2.60901	0.299801	0.459391	0.652605	0.514011	CD8+ T-cells	NBEA	R_vs_NR
110.075	0.106738	0.163559	0.652596	0.514017	CD8+ T-cells	PRR13	R_vs_NR
39.7246	-0.0683714	0.104796	-0.652427	0.514126	CD8+ T-cells	NFU1	R_vs_NR
0.832637	-0.289878	0.444331	-0.652393	0.514148	CD8+ T-cells	FBLIM1	R_vs_NR
0.931357	-0.322443	0.494271	-0.652361	0.514168	CD8+ T-cells	CBX2	R_vs_NR
32.9454	-0.149712	0.229522	-0.652277	0.514223	CD8+ T-cells	RFX1	R_vs_NR
13.8887	-0.135372	0.207577	-0.652151	0.514304	CD8+ T-cells	KLHL8	R_vs_NR
0.833167	-0.362662	0.556332	-0.65188	0.514479	CD8+ T-cells	PDE6G	R_vs_NR
0.188156	-0.444222	0.681483	-0.651846	0.514501	CD8+ T-cells	C9orf43	R_vs_NR
0.125819	-0.829238	1.2724	-0.651711	0.514587	CD8+ T-cells	ASIC4	R_vs_NR
2.54164	-0.260966	0.400526	-0.651558	0.514687	CD8+ T-cells	ARMCX1	R_vs_NR
31.5747	0.119742	0.183803	0.651469	0.514744	CD8+ T-cells	L3MBTL3	R_vs_NR
222.23	0.0756261	0.116088	0.651452	0.514755	CD8+ T-cells	BRK1	R_vs_NR
156.838	0.130692	0.200621	0.651438	0.514764	CD8+ T-cells	C12orf75	R_vs_NR
1.01332	0.257942	0.396042	0.651301	0.514852	CD8+ T-cells	MYCBPAP	R_vs_NR
0.0761702	-0.782615	1.20176	-0.651225	0.514901	CD8+ T-cells	PKLR	R_vs_NR
0.0454092	-1.73419	2.66456	-0.650834	0.515153	CD8+ T-cells	ETNPPL	R_vs_NR
44.3436	-0.109433	0.168252	-0.650408	0.515429	CD8+ T-cells	C16orf87	R_vs_NR
12.2948	-0.180454	0.277577	-0.650107	0.515623	CD8+ T-cells	RALGPS1	R_vs_NR
2.03378	-0.263852	0.406003	-0.649878	0.515771	CD8+ T-cells	FCRLB	R_vs_NR
0.0838412	-1.23444	1.89962	-0.649836	0.515798	CD8+ T-cells	CCDC155	R_vs_NR
84.7777	0.0929192	0.142994	0.649813	0.515813	CD8+ T-cells	MAT2B	R_vs_NR
0.0824579	-0.998327	1.53638	-0.64979	0.515828	CD8+ T-cells	TACSTD2	R_vs_NR
80.725	-0.0759112	0.116877	-0.649496	0.516018	CD8+ T-cells	CDC123	R_vs_NR
88.4979	0.0924559	0.142374	0.649389	0.516087	CD8+ T-cells	TSPAN14	R_vs_NR
1.4237	-0.363271	0.559463	-0.64932	0.516132	CD8+ T-cells	CNTNAP5	R_vs_NR
4.98359	-0.203151	0.312902	-0.64925	0.516177	CD8+ T-cells	PTCD1	R_vs_NR
10.4554	0.293756	0.452521	0.649155	0.516238	CD8+ T-cells	CD9	R_vs_NR
2.27082	0.278796	0.42953	0.649071	0.516292	CD8+ T-cells	PLAG1	R_vs_NR
13.2055	0.121593	0.187382	0.648905	0.516399	CD8+ T-cells	ANKHD1	R_vs_NR
91.0073	0.10713	0.165165	0.648624	0.516581	CD8+ T-cells	DCXR	R_vs_NR
16.3597	0.0958127	0.147766	0.648406	0.516722	CD8+ T-cells	THAP4	R_vs_NR
0.349936	-0.457278	0.705431	-0.648225	0.516839	CD8+ T-cells	BMPR1B	R_vs_NR
151.116	0.145341	0.224219	0.648213	0.516847	CD8+ T-cells	PCSK7	R_vs_NR
3.92176	0.135603	0.209197	0.648206	0.516852	CD8+ T-cells	CUL7	R_vs_NR
0.0487172	-1.44012	2.22177	-0.648185	0.516865	CD8+ T-cells	CCNO	R_vs_NR
0.925078	-0.24155	0.372671	-0.648159	0.516882	CD8+ T-cells	IRS1	R_vs_NR
121.832	-0.0802609	0.123831	-0.648147	0.51689	CD8+ T-cells	ATP6V0B	R_vs_NR
57.7675	0.0692522	0.106862	0.648052	0.516951	CD8+ T-cells	TCERG1	R_vs_NR
0.712754	-0.289407	0.446701	-0.647877	0.517065	CD8+ T-cells	ADCY4	R_vs_NR
1038.24	-0.158751	0.245111	-0.647668	0.5172	CD8+ T-cells	BTG1	R_vs_NR
2.21974	0.54679	0.844368	0.647573	0.517261	CD8+ T-cells	PI16	R_vs_NR
1.0514	-0.379444	0.585977	-0.64754	0.517282	CD8+ T-cells	ADAMTSL5	R_vs_NR
5.55973	-0.175069	0.270363	-0.647533	0.517287	CD8+ T-cells	USP21	R_vs_NR
0.208773	-0.484622	0.748466	-0.647486	0.517317	CD8+ T-cells	RAB3B	R_vs_NR
9.21067	-0.196476	0.303489	-0.647391	0.517379	CD8+ T-cells	DNA2	R_vs_NR
16.9349	-0.0767151	0.1185	-0.647383	0.517384	CD8+ T-cells	PPP2R1B	R_vs_NR
25.4483	0.0895036	0.138272	0.6473	0.517438	CD8+ T-cells	TMEM242	R_vs_NR
121.486	-0.14185	0.219151	-0.64727	0.517457	CD8+ T-cells	GLS	R_vs_NR
0.0652756	-0.891184	1.37708	-0.647154	0.517532	CD8+ T-cells	ZNF311	R_vs_NR
42.2791	0.073271	0.113233	0.647084	0.517578	CD8+ T-cells	NDUFS1	R_vs_NR
0.438796	-0.882241	1.36416	-0.646729	0.517807	CD8+ T-cells	TEK	R_vs_NR
11.4344	0.644934	0.997363	0.64664	0.517865	CD8+ T-cells	DCT	R_vs_NR
0.139183	-0.656895	1.01611	-0.64648	0.517969	CD8+ T-cells	ZNF471	R_vs_NR
20.2669	-0.103037	0.159427	-0.646293	0.51809	CD8+ T-cells	NKIRAS2	R_vs_NR
92.6699	0.144559	0.223833	0.645833	0.518387	CD8+ T-cells	EIF2AK2	R_vs_NR
2.04308	-0.550922	0.853896	-0.645187	0.518806	CD8+ T-cells	KRT81	R_vs_NR
0.263607	-0.602165	0.933676	-0.64494	0.518966	CD8+ T-cells	CYP2E1	R_vs_NR
0.895546	0.765746	1.18735	0.644922	0.518978	CD8+ T-cells	FDCSP	R_vs_NR
0.760366	-0.900198	1.39616	-0.644769	0.519077	CD8+ T-cells	GABRD	R_vs_NR
0.623948	-0.322556	0.500279	-0.644751	0.519088	CD8+ T-cells	TMEM38A	R_vs_NR
12.6931	-0.145334	0.22542	-0.644726	0.519105	CD8+ T-cells	PCK2	R_vs_NR
59.9799	-0.0652439	0.101218	-0.64459	0.519193	CD8+ T-cells	PRPF38A	R_vs_NR
6.35794	0.167412	0.259734	0.64455	0.519219	CD8+ T-cells	ZNF785	R_vs_NR
113.042	-0.138611	0.215068	-0.644499	0.519252	CD8+ T-cells	SMC1A	R_vs_NR
6.84718	-0.177766	0.275851	-0.644427	0.519298	CD8+ T-cells	NOMO3	R_vs_NR
121.289	0.0864035	0.134081	0.644412	0.519309	CD8+ T-cells	GADD45GIP1	R_vs_NR
0.468476	-0.510592	0.792854	-0.643992	0.51958	CD8+ T-cells	CDC42EP5	R_vs_NR
96.8877	-0.0639481	0.0993192	-0.643864	0.519664	CD8+ T-cells	SH3GLB1	R_vs_NR
362.065	0.0622173	0.0966397	0.643807	0.519701	CD8+ T-cells	LCK	R_vs_NR
0.445719	-0.460897	0.715936	-0.643768	0.519726	CD8+ T-cells	UNC45B	R_vs_NR
3.96227	0.178042	0.276599	0.643684	0.51978	CD8+ T-cells	MOCS3	R_vs_NR
43.3357	0.106898	0.166089	0.643621	0.519821	CD8+ T-cells	LYPLA2	R_vs_NR
249.98	0.158553	0.246394	0.643494	0.519904	CD8+ T-cells	ISG15	R_vs_NR
36.3131	0.085004	0.132104	0.643463	0.519924	CD8+ T-cells	NME7	R_vs_NR
65.0075	0.0578382	0.0899018	0.643349	0.519998	CD8+ T-cells	TXNDC12	R_vs_NR
26.7545	-0.103941	0.161606	-0.643177	0.520109	CD8+ T-cells	MRPL46	R_vs_NR
2.08355	-0.373702	0.581157	-0.64303	0.520204	CD8+ T-cells	TUT1	R_vs_NR
2.25974	0.228351	0.355197	0.642886	0.520298	CD8+ T-cells	AGAP5	R_vs_NR
15.9961	0.152214	0.236785	0.642836	0.52033	CD8+ T-cells	PIGS	R_vs_NR
4.42394	0.167383	0.260432	0.642715	0.520409	CD8+ T-cells	F11R	R_vs_NR
0.198311	-0.834276	1.29901	-0.64224	0.520718	CD8+ T-cells	AC011484.1	R_vs_NR
33.1387	0.126698	0.197327	0.642071	0.520827	CD8+ T-cells	NABP2	R_vs_NR
1.30534	0.436539	0.67997	0.641997	0.520875	CD8+ T-cells	CYP46A1	R_vs_NR
136.356	-0.0810611	0.126284	-0.641897	0.52094	CD8+ T-cells	BBX	R_vs_NR
25.8884	-0.0659404	0.102776	-0.641595	0.521136	CD8+ T-cells	PIGB	R_vs_NR
56.2164	0.343724	0.535774	0.641546	0.521168	CD8+ T-cells	MZB1	R_vs_NR
1.92453	-0.233771	0.364542	-0.641273	0.521345	CD8+ T-cells	HSD17B1	R_vs_NR
24.4878	-0.124988	0.194937	-0.641172	0.521411	CD8+ T-cells	MAGEH1	R_vs_NR
25.8936	0.153539	0.239491	0.641105	0.521455	CD8+ T-cells	WDR18	R_vs_NR
0.619981	-0.329924	0.51471	-0.640989	0.52153	CD8+ T-cells	CCDC78	R_vs_NR
0.0314351	-1.84615	2.88053	-0.640908	0.521583	CD8+ T-cells	NTF3	R_vs_NR
0.207667	-0.513157	0.800832	-0.640779	0.521666	CD8+ T-cells	ELN	R_vs_NR
12.5516	-0.135679	0.211783	-0.640652	0.521749	CD8+ T-cells	GPR89B	R_vs_NR
645.959	-0.148297	0.231491	-0.640616	0.521772	CD8+ T-cells	ID2	R_vs_NR
52.9081	-0.0492121	0.0768239	-0.640584	0.521793	CD8+ T-cells	GTF2F2	R_vs_NR
1.77356	-0.266206	0.415686	-0.640402	0.521911	CD8+ T-cells	LRRC37A	R_vs_NR
0.041516	-1.13738	1.77615	-0.640363	0.521937	CD8+ T-cells	BMP5	R_vs_NR
0.458837	-0.346943	0.542304	-0.639756	0.522331	CD8+ T-cells	ZNF391	R_vs_NR
75.904	-0.0811766	0.126888	-0.639748	0.522337	CD8+ T-cells	CDK12	R_vs_NR
0.0942133	-0.792311	1.23854	-0.639712	0.52236	CD8+ T-cells	XDH	R_vs_NR
25.4328	-0.0829243	0.129633	-0.639687	0.522376	CD8+ T-cells	L3MBTL2	R_vs_NR
98.5134	0.0855687	0.133773	0.639657	0.522395	CD8+ T-cells	ETFB	R_vs_NR
2.00547	-0.25755	0.402691	-0.639573	0.52245	CD8+ T-cells	RTN4R	R_vs_NR
24.2027	0.114354	0.178805	0.639544	0.522469	CD8+ T-cells	ZC3H4	R_vs_NR
121.023	0.127622	0.199612	0.63935	0.522595	CD8+ T-cells	CARD11	R_vs_NR
434.275	-0.147372	0.230518	-0.63931	0.522621	CD8+ T-cells	HLA-DPA1	R_vs_NR
26.9916	-0.148978	0.233072	-0.639193	0.522698	CD8+ T-cells	RFC3	R_vs_NR
0.0549307	-1.28283	2.00748	-0.639026	0.522806	CD8+ T-cells	LINC01119	R_vs_NR
53.6469	-0.129813	0.203211	-0.63881	0.522947	CD8+ T-cells	PLEC	R_vs_NR
7.804	-0.184777	0.289334	-0.638627	0.523066	CD8+ T-cells	TSPAN4	R_vs_NR
8.97169	-0.285171	0.446746	-0.63833	0.523259	CD8+ T-cells	LGMN	R_vs_NR
1.44505	-0.263098	0.412194	-0.638286	0.523288	CD8+ T-cells	ANKRD34A	R_vs_NR
201.648	0.106617	0.16705	0.638234	0.523322	CD8+ T-cells	TPM4	R_vs_NR
0.185533	-1.02	1.59888	-0.637946	0.523509	CD8+ T-cells	DSC1	R_vs_NR
0.0885031	-0.864756	1.35555	-0.637937	0.523514	CD8+ T-cells	ATP6V1B1	R_vs_NR
0.166738	-0.72374	1.13503	-0.637641	0.523708	CD8+ T-cells	FFAR4	R_vs_NR
15.6935	0.136519	0.214191	0.637368	0.523885	CD8+ T-cells	PGPEP1	R_vs_NR
1.46244	-0.3559	0.558502	-0.63724	0.523968	CD8+ T-cells	CLMN	R_vs_NR
6.81884	-0.290744	0.456444	-0.636976	0.524141	CD8+ T-cells	SULT1A3	R_vs_NR
11.232	0.144149	0.226329	0.6369	0.52419	CD8+ T-cells	ZNF337	R_vs_NR
13.096	-0.109213	0.171478	-0.636889	0.524197	CD8+ T-cells	CHIC1	R_vs_NR
9.4273	-0.154056	0.241903	-0.636852	0.524221	CD8+ T-cells	CDKL3	R_vs_NR
2.09282	-0.20785	0.326378	-0.636838	0.52423	CD8+ T-cells	STARD5	R_vs_NR
17.165	-0.0967291	0.151891	-0.63683	0.524236	CD8+ T-cells	ZBTB40	R_vs_NR
18.1414	-0.0884315	0.139044	-0.635998	0.524778	CD8+ T-cells	NR2C2AP	R_vs_NR
7.35714	0.172817	0.271774	0.635885	0.524852	CD8+ T-cells	ZNF525	R_vs_NR
67.9246	-0.0901948	0.141847	-0.635861	0.524867	CD8+ T-cells	YWHAH	R_vs_NR
5.50047	-0.266784	0.419678	-0.635686	0.524981	CD8+ T-cells	CHODL	R_vs_NR
0.850168	-0.253589	0.398943	-0.635651	0.525004	CD8+ T-cells	SLC14A2	R_vs_NR
0.0468456	-1.10285	1.73529	-0.635545	0.525073	CD8+ T-cells	C1QTNF2	R_vs_NR
742.087	0.0900973	0.141803	0.635371	0.525186	CD8+ T-cells	BTF3	R_vs_NR
37.9622	0.0927501	0.145986	0.635334	0.52521	CD8+ T-cells	GART	R_vs_NR
117.079	0.0904491	0.142366	0.635328	0.525214	CD8+ T-cells	RBBP6	R_vs_NR
3.37565	-0.188222	0.296298	-0.635246	0.525268	CD8+ T-cells	ZNF286B	R_vs_NR
15.4597	0.085502	0.134621	0.635133	0.525342	CD8+ T-cells	CAMTA2	R_vs_NR
37.5743	0.0858977	0.135262	0.635046	0.525398	CD8+ T-cells	NOC2L	R_vs_NR
23.5497	-0.100673	0.158559	-0.634923	0.525479	CD8+ T-cells	NUP133	R_vs_NR
24.8634	0.0610178	0.0961083	0.634886	0.525503	CD8+ T-cells	EIF2B5	R_vs_NR
9.44485	-0.161965	0.255119	-0.634859	0.525521	CD8+ T-cells	EXD3	R_vs_NR
7.41678	0.142755	0.224885	0.634791	0.525565	CD8+ T-cells	PCTP	R_vs_NR
0.770079	-0.586591	0.92412	-0.634756	0.525587	CD8+ T-cells	SMOC2	R_vs_NR
0.390199	0.509586	0.802968	0.634628	0.525671	CD8+ T-cells	MPDZ	R_vs_NR
378.516	-0.0885912	0.139604	-0.634589	0.525697	CD8+ T-cells	ANKRD12	R_vs_NR
32.7589	-0.0967392	0.152456	-0.634538	0.52573	CD8+ T-cells	RPS6KB1	R_vs_NR
0.601218	-0.358437	0.565203	-0.634174	0.525968	CD8+ T-cells	SORCS2	R_vs_NR
1.767	0.196386	0.309672	0.634172	0.525968	CD8+ T-cells	MBLAC1	R_vs_NR
74.3866	-0.106768	0.168363	-0.634152	0.525982	CD8+ T-cells	EP300	R_vs_NR
0.022528	-1.86705	2.94451	-0.634079	0.526029	CD8+ T-cells	TRAPPC3L	R_vs_NR
8.41099	-0.376316	0.593638	-0.633914	0.526137	CD8+ T-cells	APOBEC3B	R_vs_NR
314.087	0.067183	0.105998	0.633816	0.526201	CD8+ T-cells	CAP1	R_vs_NR
61.3446	0.0550665	0.0869063	0.633631	0.526322	CD8+ T-cells	NDUFS4	R_vs_NR
13.9322	0.19723	0.311289	0.633592	0.526347	CD8+ T-cells	ZFAT	R_vs_NR
20.9551	0.237513	0.374882	0.633567	0.526363	CD8+ T-cells	RNASEH2A	R_vs_NR
12.9252	0.103659	0.163619	0.633538	0.526383	CD8+ T-cells	TNPO2	R_vs_NR
51.6174	-0.118525	0.187145	-0.633331	0.526518	CD8+ T-cells	HECTD4	R_vs_NR
2.51033	-0.248324	0.392196	-0.633164	0.526627	CD8+ T-cells	CCDC106	R_vs_NR
63.7782	-0.102167	0.161434	-0.632867	0.52682	CD8+ T-cells	OSBPL3	R_vs_NR
1.25261	-0.357205	0.564635	-0.632631	0.526975	CD8+ T-cells	PNOC	R_vs_NR
121.858	0.0709208	0.112179	0.632213	0.527248	CD8+ T-cells	KDM5A	R_vs_NR
0.585142	-0.849449	1.34375	-0.632151	0.527289	CD8+ T-cells	GBP7	R_vs_NR
12.9592	0.17192	0.271961	0.632149	0.52729	CD8+ T-cells	TBX21	R_vs_NR
196.588	0.0709723	0.112285	0.632072	0.52734	CD8+ T-cells	XRCC6	R_vs_NR
53.4973	-0.128671	0.203575	-0.63206	0.527348	CD8+ T-cells	BCL7C	R_vs_NR
6.32224	0.270159	0.427449	0.632025	0.52737	CD8+ T-cells	AC093323.1	R_vs_NR
72.1234	0.100428	0.158979	0.631704	0.52758	CD8+ T-cells	TMEM167A	R_vs_NR
0.145081	-0.639435	1.01229	-0.63167	0.527603	CD8+ T-cells	PAQR5	R_vs_NR
51.3918	-0.0722064	0.114333	-0.631543	0.527686	CD8+ T-cells	ARFGAP2	R_vs_NR
19.7172	-0.139525	0.220995	-0.631351	0.527811	CD8+ T-cells	LRIG1	R_vs_NR
1.51338	-0.255779	0.405172	-0.631285	0.527854	CD8+ T-cells	STK36	R_vs_NR
45.4682	-0.110578	0.175177	-0.631235	0.527887	CD8+ T-cells	HMCES	R_vs_NR
158.109	-0.0898023	0.142276	-0.631182	0.527921	CD8+ T-cells	DDX6	R_vs_NR
0.0221959	-1.85855	2.94456	-0.63118	0.527923	CD8+ T-cells	AQP7	R_vs_NR
2.2865	0.534359	0.846794	0.631038	0.528016	CD8+ T-cells	LAMA4	R_vs_NR
50.996	0.0849398	0.134629	0.630917	0.528095	CD8+ T-cells	BOLA3	R_vs_NR
10.5903	0.305861	0.484873	0.630808	0.528166	CD8+ T-cells	IFIT1	R_vs_NR
3.72802	0.311377	0.493636	0.630784	0.528182	CD8+ T-cells	COLGALT2	R_vs_NR
1.4729	0.29849	0.473293	0.630666	0.528259	CD8+ T-cells	ADCY1	R_vs_NR
67.9333	0.09803	0.155478	0.630508	0.528362	CD8+ T-cells	NEK7	R_vs_NR
7.0277	-0.15336	0.243234	-0.630503	0.528366	CD8+ T-cells	ZNF528	R_vs_NR
1.61233	-0.233795	0.370824	-0.630474	0.528385	CD8+ T-cells	CLDN12	R_vs_NR
0.0717655	-1.19805	1.90065	-0.630338	0.528473	CD8+ T-cells	RP1L1	R_vs_NR
75.4414	0.0799912	0.126917	0.630265	0.528521	CD8+ T-cells	NDUFS2	R_vs_NR
0.0392125	-1.2778	2.02754	-0.63022	0.52855	CD8+ T-cells	C11orf45	R_vs_NR
442.439	-0.119074	0.189088	-0.629725	0.528874	CD8+ T-cells	PKM	R_vs_NR
66.3174	-0.0587748	0.0933425	-0.629668	0.528912	CD8+ T-cells	TAF11	R_vs_NR
3.92058	-0.378476	0.601187	-0.629548	0.52899	CD8+ T-cells	GNG10	R_vs_NR
20.1323	0.129516	0.205754	0.629472	0.52904	CD8+ T-cells	PIAS2	R_vs_NR
173.893	0.104447	0.16599	0.629236	0.529194	CD8+ T-cells	CCDC85B	R_vs_NR
67.9348	0.152206	0.241908	0.629191	0.529224	CD8+ T-cells	MRPL23	R_vs_NR
51.9267	-0.0873979	0.13895	-0.628986	0.529358	CD8+ T-cells	NDE1	R_vs_NR
53.6528	-0.0776587	0.123472	-0.628956	0.529378	CD8+ T-cells	TM2D1	R_vs_NR
20.7007	0.0981868	0.15616	0.628759	0.529507	CD8+ T-cells	APAF1	R_vs_NR
0.184646	-0.695427	1.10626	-0.628627	0.529593	CD8+ T-cells	ADCY8	R_vs_NR
0.329344	-0.480152	0.763953	-0.62851	0.52967	CD8+ T-cells	ZNF229	R_vs_NR
0.855126	0.442847	0.704692	0.628426	0.529725	CD8+ T-cells	BCHE	R_vs_NR
8.06308	0.122495	0.19493	0.628408	0.529737	CD8+ T-cells	ZNF275	R_vs_NR
204.785	0.0844888	0.134492	0.628207	0.529869	CD8+ T-cells	GNG5	R_vs_NR
0.0471368	-1.84836	2.94301	-0.628052	0.52997	CD8+ T-cells	GPR42	R_vs_NR
8.5655	-0.130982	0.208556	-0.628042	0.529976	CD8+ T-cells	ZNF384	R_vs_NR
93.4447	-0.0525996	0.0837973	-0.6277	0.5302	CD8+ T-cells	SRP72	R_vs_NR
23.7853	-0.128834	0.205305	-0.627526	0.530314	CD8+ T-cells	LEPROT	R_vs_NR
3.09121	-0.210518	0.335478	-0.627517	0.530321	CD8+ T-cells	DNMBP	R_vs_NR
0.0447667	-1.43407	2.28541	-0.62749	0.530338	CD8+ T-cells	RAET1E	R_vs_NR
10.5407	-0.0930256	0.148279	-0.627369	0.530418	CD8+ T-cells	L2HGDH	R_vs_NR
0.0288026	-1.84735	2.94463	-0.627363	0.530422	CD8+ T-cells	RAET1G	R_vs_NR
24.8828	-0.0841076	0.134097	-0.627215	0.530518	CD8+ T-cells	THAP1	R_vs_NR
0.043084	-1.26134	2.01109	-0.627191	0.530534	CD8+ T-cells	PASD1	R_vs_NR
71.3806	-0.061136	0.0974858	-0.627127	0.530576	CD8+ T-cells	EPRS	R_vs_NR
0.129793	-1.00808	1.60753	-0.627097	0.530596	CD8+ T-cells	GABRA1	R_vs_NR
8.18109	0.261676	0.417292	0.627082	0.530606	CD8+ T-cells	FZD3	R_vs_NR
14.1707	-0.11526	0.183922	-0.626679	0.53087	CD8+ T-cells	RNF185	R_vs_NR
234.867	0.12167	0.194157	0.626659	0.530883	CD8+ T-cells	CCND3	R_vs_NR
3.15005	-0.246647	0.393667	-0.626537	0.530963	CD8+ T-cells	IQCH	R_vs_NR
27.0149	-0.0825819	0.131848	-0.62634	0.531092	CD8+ T-cells	POLDIP3	R_vs_NR
6.92486	-0.333726	0.532821	-0.626339	0.531093	CD8+ T-cells	GRIP1	R_vs_NR
0.0379546	-1.45725	2.32665	-0.626327	0.5311	CD8+ T-cells	FCN3	R_vs_NR
9.38135	0.123625	0.19739	0.6263	0.531118	CD8+ T-cells	ZNF627	R_vs_NR
11.8174	0.134265	0.214398	0.626242	0.531156	CD8+ T-cells	CDK5	R_vs_NR
0.81765	-0.411348	0.656916	-0.626181	0.531196	CD8+ T-cells	PRCD	R_vs_NR
10.2497	-0.125314	0.200183	-0.625995	0.531318	CD8+ T-cells	ZNF432	R_vs_NR
89.6496	-0.0888122	0.141875	-0.62599	0.531321	CD8+ T-cells	YAF2	R_vs_NR
66.6201	-0.131067	0.209442	-0.62579	0.531452	CD8+ T-cells	TM9SF3	R_vs_NR
30.6623	0.291113	0.465195	0.625786	0.531455	CD8+ T-cells	AURKB	R_vs_NR
11.9918	-0.103916	0.166071	-0.625729	0.531493	CD8+ T-cells	ZNF736	R_vs_NR
95.2456	0.143442	0.229262	0.625671	0.531531	CD8+ T-cells	CEACAM21	R_vs_NR
11.891	0.154597	0.247093	0.625663	0.531536	CD8+ T-cells	WDR5	R_vs_NR
28.6487	0.270656	0.432651	0.625576	0.531593	CD8+ T-cells	ZBED2	R_vs_NR
501.689	0.198072	0.316664	0.625497	0.531645	CD8+ T-cells	RPS10	R_vs_NR
53.9161	-0.139224	0.222676	-0.625232	0.531819	CD8+ T-cells	FBXO33	R_vs_NR
4.27289	-0.134742	0.21559	-0.624989	0.531978	CD8+ T-cells	HHLA3	R_vs_NR
5.55769	0.203732	0.326023	0.624902	0.532035	CD8+ T-cells	KIAA1958	R_vs_NR
0.674851	-0.30457	0.487425	-0.624855	0.532066	CD8+ T-cells	PRSS36	R_vs_NR
126.337	-0.130189	0.208415	-0.624662	0.532193	CD8+ T-cells	CHD4	R_vs_NR
7.74119	0.151029	0.241782	0.624649	0.532202	CD8+ T-cells	CDC14B	R_vs_NR
2.0577	-0.290941	0.465893	-0.624479	0.532313	CD8+ T-cells	WNT5B	R_vs_NR
38.2322	-0.10611	0.169917	-0.624479	0.532313	CD8+ T-cells	PSENEN	R_vs_NR
0.0737679	-0.836183	1.33919	-0.624396	0.532368	CD8+ T-cells	INA	R_vs_NR
15.5153	0.118004	0.189069	0.624132	0.532541	CD8+ T-cells	FAM199X	R_vs_NR
34.5382	-0.112521	0.180321	-0.624005	0.532624	CD8+ T-cells	MPDU1	R_vs_NR
15.8465	0.355686	0.5701	0.6239	0.532693	CD8+ T-cells	NR3C2	R_vs_NR
45.4318	0.0895206	0.143492	0.623872	0.532712	CD8+ T-cells	U2AF2	R_vs_NR
0.747901	-0.420648	0.674349	-0.623784	0.532769	CD8+ T-cells	LRRTM4	R_vs_NR
42.1015	-0.0596732	0.0956669	-0.62376	0.532785	CD8+ T-cells	RPS6KB2	R_vs_NR
2.76272	-0.290881	0.466531	-0.623497	0.532958	CD8+ T-cells	MOB3B	R_vs_NR
11.5438	0.164495	0.263839	0.623467	0.532978	CD8+ T-cells	ZNF787	R_vs_NR
15.2531	0.13694	0.219657	0.623425	0.533005	CD8+ T-cells	LRSAM1	R_vs_NR
0.707036	-0.347069	0.556879	-0.62324	0.533127	CD8+ T-cells	SLC22A1	R_vs_NR
0.0214834	-1.83516	2.9447	-0.623206	0.533149	CD8+ T-cells	PDZD3	R_vs_NR
1068.52	0.128009	0.205414	0.623174	0.53317	CD8+ T-cells	RPL38	R_vs_NR
0.0585733	-0.870212	1.39661	-0.623089	0.533226	CD8+ T-cells	CYP4B1	R_vs_NR
1.7235	-0.285588	0.458344	-0.623086	0.533228	CD8+ T-cells	PRICKLE1	R_vs_NR
159.304	-0.083363	0.133802	-0.623033	0.533263	CD8+ T-cells	BZW1	R_vs_NR
57.8207	0.177833	0.285444	0.623006	0.53328	CD8+ T-cells	MCM7	R_vs_NR
53.6273	0.0932294	0.149662	0.622931	0.53333	CD8+ T-cells	GAK	R_vs_NR
0.0302888	-1.31983	2.11908	-0.622831	0.533395	CD8+ T-cells	FAM19A3	R_vs_NR
153.751	0.0640484	0.102871	0.62261	0.533541	CD8+ T-cells	EIF3D	R_vs_NR
21.2835	0.119552	0.192031	0.622567	0.533569	CD8+ T-cells	BLM	R_vs_NR
5.05567	0.143526	0.230571	0.622481	0.533626	CD8+ T-cells	CNIH3	R_vs_NR
24.8017	0.078983	0.126893	0.62244	0.533652	CD8+ T-cells	MBIP	R_vs_NR
0.850179	-0.622022	0.999715	-0.622199	0.533811	CD8+ T-cells	FIGN	R_vs_NR
45.5599	0.0891594	0.143302	0.62218	0.533823	CD8+ T-cells	PQBP1	R_vs_NR
143.672	0.0798865	0.128469	0.621836	0.53405	CD8+ T-cells	CCDC91	R_vs_NR
124.786	-0.106629	0.17148	-0.621817	0.534062	CD8+ T-cells	IDS	R_vs_NR
3.28804	-0.170869	0.27486	-0.621659	0.534166	CD8+ T-cells	ADPRH	R_vs_NR
11.5232	0.116934	0.188194	0.62135	0.534369	CD8+ T-cells	CLK2	R_vs_NR
24.6098	-0.165893	0.267023	-0.621269	0.534423	CD8+ T-cells	ZNF490	R_vs_NR
52.0872	0.0823072	0.132485	0.621257	0.534431	CD8+ T-cells	MRPS18B	R_vs_NR
28.8519	0.108237	0.17424	0.621195	0.534471	CD8+ T-cells	DHRS4L2	R_vs_NR
0.946289	0.351499	0.56599	0.621033	0.534578	CD8+ T-cells	MSRB3	R_vs_NR
14.6359	-0.107083	0.172433	-0.621014	0.53459	CD8+ T-cells	WRB	R_vs_NR
34.8745	0.0935241	0.15063	0.620887	0.534674	CD8+ T-cells	C11orf49	R_vs_NR
217.09	-0.0980173	0.157882	-0.620827	0.534713	CD8+ T-cells	CCNL1	R_vs_NR
125.877	0.0825916	0.133042	0.620795	0.534734	CD8+ T-cells	XRN1	R_vs_NR
67.4114	0.056636	0.0912533	0.620646	0.534833	CD8+ T-cells	RAB6A	R_vs_NR
0.471589	-0.487001	0.785041	-0.620351	0.535027	CD8+ T-cells	SLC12A3	R_vs_NR
59.5137	0.0901232	0.145285	0.62032	0.535047	CD8+ T-cells	WDR70	R_vs_NR
11.5081	0.179883	0.290011	0.620265	0.535084	CD8+ T-cells	ATF7	R_vs_NR
47.8185	-0.0758265	0.122298	-0.620012	0.53525	CD8+ T-cells	CWC22	R_vs_NR
1.1952	-0.32202	0.519398	-0.619987	0.535266	CD8+ T-cells	SSC5D	R_vs_NR
109.771	-0.108645	0.175254	-0.619927	0.535306	CD8+ T-cells	TSPAN5	R_vs_NR
0.0574652	-0.960256	1.54903	-0.61991	0.535317	CD8+ T-cells	AKR7A3	R_vs_NR
0.0393764	-1.43819	2.32064	-0.619739	0.53543	CD8+ T-cells	PTGFR	R_vs_NR
16.0839	0.132165	0.21333	0.619531	0.535567	CD8+ T-cells	NCLN	R_vs_NR
110.66	-0.0938473	0.151517	-0.619383	0.535664	CD8+ T-cells	MT1X	R_vs_NR
30.1009	0.0773938	0.124955	0.619374	0.53567	CD8+ T-cells	SCAF4	R_vs_NR
0.373107	-0.748647	1.20886	-0.619298	0.53572	CD8+ T-cells	HOXA3	R_vs_NR
0.0210819	-1.82348	2.94478	-0.619226	0.535767	CD8+ T-cells	BBOX1	R_vs_NR
406.577	-0.14981	0.241934	-0.619219	0.535772	CD8+ T-cells	SAMSN1	R_vs_NR
69.0908	0.100505	0.162311	0.619214	0.535776	CD8+ T-cells	ADAM10	R_vs_NR
12.5438	-0.16152	0.26086	-0.619183	0.535796	CD8+ T-cells	EAF2	R_vs_NR
4.30009	0.142315	0.22986	0.619139	0.535825	CD8+ T-cells	CREB3L4	R_vs_NR
0.700874	0.314561	0.508161	0.619017	0.535905	CD8+ T-cells	ITGA7	R_vs_NR
78.9075	-0.126919	0.205079	-0.61888	0.535996	CD8+ T-cells	BRD7	R_vs_NR
1.11948	-0.268187	0.433346	-0.618877	0.535998	CD8+ T-cells	PRRX2	R_vs_NR
3317.6	0.10985	0.177563	0.618651	0.536146	CD8+ T-cells	RPL11	R_vs_NR
25.2475	-0.0970194	0.156862	-0.618503	0.536244	CD8+ T-cells	DAP	R_vs_NR
24.2037	0.0867502	0.140267	0.618466	0.536268	CD8+ T-cells	STYX	R_vs_NR
3.49365	-0.434502	0.702656	-0.618371	0.536331	CD8+ T-cells	IGFBP5	R_vs_NR
4.39954	0.168219	0.272094	0.618239	0.536418	CD8+ T-cells	PCYOX1L	R_vs_NR
58.3824	0.0681632	0.110265	0.618175	0.53646	CD8+ T-cells	MAPKAP1	R_vs_NR
9.13026	-0.117947	0.190804	-0.618158	0.536471	CD8+ T-cells	CEP76	R_vs_NR
20.0498	0.072703	0.117625	0.618089	0.536517	CD8+ T-cells	SNRNP48	R_vs_NR
1.05202	-0.402071	0.650531	-0.618066	0.536532	CD8+ T-cells	TJP3	R_vs_NR
6.09964	0.192629	0.311676	0.618041	0.536548	CD8+ T-cells	CCDC122	R_vs_NR
24.8873	0.12003	0.194294	0.617774	0.536724	CD8+ T-cells	KCTD5	R_vs_NR
16.2988	-0.128204	0.207527	-0.617773	0.536725	CD8+ T-cells	DNAJC30	R_vs_NR
0.353893	-0.588286	0.952385	-0.617698	0.536775	CD8+ T-cells	GPR27	R_vs_NR
0.927084	0.299471	0.48484	0.617669	0.536794	CD8+ T-cells	DNMT3B	R_vs_NR
0.21702	-0.774436	1.25389	-0.617628	0.536821	CD8+ T-cells	GALNT5	R_vs_NR
0.0734996	-1.30547	2.11404	-0.617523	0.53689	CD8+ T-cells	OLIG1	R_vs_NR
33.6456	-0.103206	0.167149	-0.617446	0.536941	CD8+ T-cells	AGPAT2	R_vs_NR
37.0529	0.0699898	0.113359	0.617415	0.536961	CD8+ T-cells	NUPL2	R_vs_NR
8.21408	0.110488	0.178993	0.617276	0.537053	CD8+ T-cells	KDELC2	R_vs_NR
10.7845	-0.118291	0.191666	-0.617175	0.537119	CD8+ T-cells	COX18	R_vs_NR
0.845588	-0.297523	0.482079	-0.617166	0.537125	CD8+ T-cells	ZNF768	R_vs_NR
45.4769	0.0788336	0.127745	0.617115	0.537159	CD8+ T-cells	NSL1	R_vs_NR
0.164715	-0.526071	0.852758	-0.616906	0.537297	CD8+ T-cells	CCDC114	R_vs_NR
0.573434	0.613287	0.994742	0.616529	0.537546	CD8+ T-cells	SOAT2	R_vs_NR
0.123114	-0.760985	1.23441	-0.616478	0.537579	CD8+ T-cells	FABP6	R_vs_NR
0.229189	-0.50954	0.826596	-0.616432	0.537609	CD8+ T-cells	A2ML1	R_vs_NR
80.5697	0.0841244	0.136486	0.616361	0.537656	CD8+ T-cells	NDUFS3	R_vs_NR
9.82129	-0.295083	0.47879	-0.616309	0.53769	CD8+ T-cells	CEBPD	R_vs_NR
57.0337	0.208491	0.3383	0.61629	0.537703	CD8+ T-cells	PPP1R14B	R_vs_NR
168.002	-0.0701392	0.113826	-0.616199	0.537763	CD8+ T-cells	VPS28	R_vs_NR
4.18567	-0.149009	0.241867	-0.616079	0.537842	CD8+ T-cells	PQLC2	R_vs_NR
94.3312	-0.17164	0.27863	-0.616015	0.537885	CD8+ T-cells	NUFIP2	R_vs_NR
165.573	-0.0994275	0.161458	-0.61581	0.53802	CD8+ T-cells	WAC	R_vs_NR
14.8135	0.145577	0.236412	0.615775	0.538043	CD8+ T-cells	NBEAL2	R_vs_NR
0.0342293	-1.27723	2.0744	-0.615711	0.538085	CD8+ T-cells	DDO	R_vs_NR
9.19332	0.304277	0.494317	0.615549	0.538192	CD8+ T-cells	SPINT2	R_vs_NR
38.0669	-0.10507	0.170708	-0.615496	0.538227	CD8+ T-cells	ACTL6A	R_vs_NR
0.18903	-0.464008	0.753908	-0.61547	0.538245	CD8+ T-cells	EPHB4	R_vs_NR
24.4227	0.117409	0.190768	0.615452	0.538256	CD8+ T-cells	DCAF8	R_vs_NR
32.4542	0.0906871	0.147365	0.615389	0.538298	CD8+ T-cells	RCOR3	R_vs_NR
2.04857	-0.374703	0.609064	-0.615212	0.538415	CD8+ T-cells	COL15A1	R_vs_NR
43.8278	-0.0541075	0.0879617	-0.615126	0.538472	CD8+ T-cells	KIAA1143	R_vs_NR
49.7099	0.256235	0.416661	0.614973	0.538573	CD8+ T-cells	TMBIM4	R_vs_NR
1.26218	-0.312632	0.508382	-0.614954	0.538585	CD8+ T-cells	SYT5	R_vs_NR
28.8913	0.12651	0.205724	0.61495	0.538588	CD8+ T-cells	UBE2Q1	R_vs_NR
373.444	-0.12321	0.200377	-0.61489	0.538628	CD8+ T-cells	S100A10	R_vs_NR
13.0132	-0.290518	0.472528	-0.614817	0.538676	CD8+ T-cells	TNFSF12	R_vs_NR
0.0342047	-1.1135	1.81124	-0.614771	0.538706	CD8+ T-cells	STON1-GTF2A1L	R_vs_NR
44.3337	0.202356	0.329175	0.614737	0.538728	CD8+ T-cells	TWF2	R_vs_NR
1.10576	0.327102	0.53212	0.614715	0.538743	CD8+ T-cells	KCNK12	R_vs_NR
0.0560968	-0.84072	1.36814	-0.614496	0.538888	CD8+ T-cells	FMOD	R_vs_NR
136.955	-0.126819	0.206392	-0.614456	0.538914	CD8+ T-cells	RAPGEF1	R_vs_NR
13.4778	0.13525	0.220115	0.61445	0.538918	CD8+ T-cells	TBC1D17	R_vs_NR
0.0635656	-0.907436	1.47688	-0.614427	0.538933	CD8+ T-cells	TMPRSS2	R_vs_NR
0.635493	-0.319592	0.520317	-0.614226	0.539066	CD8+ T-cells	REM2	R_vs_NR
7.30186	0.378115	0.615982	0.613841	0.539321	CD8+ T-cells	SYNGR1	R_vs_NR
0.513664	-0.411462	0.670442	-0.613718	0.539402	CD8+ T-cells	LBX2	R_vs_NR
27.1621	0.0880229	0.143433	0.613688	0.539422	CD8+ T-cells	RPP25L	R_vs_NR
13.0187	0.149786	0.244076	0.613685	0.539423	CD8+ T-cells	ABCA7	R_vs_NR
4.68776	0.160223	0.261088	0.613674	0.539431	CD8+ T-cells	F8	R_vs_NR
36.8731	0.169115	0.275596	0.613634	0.539457	CD8+ T-cells	PRDX4	R_vs_NR
59.9114	-0.0717468	0.116972	-0.613365	0.539635	CD8+ T-cells	COMMD8	R_vs_NR
4.77949	-0.188546	0.307463	-0.613231	0.539723	CD8+ T-cells	GIPR	R_vs_NR
62.1082	0.137446	0.224153	0.61318	0.539757	CD8+ T-cells	ARPC4	R_vs_NR
42.2207	-0.135482	0.221047	-0.612911	0.539935	CD8+ T-cells	KLHL18	R_vs_NR
0.020842	-1.80469	2.94489	-0.612821	0.539995	CD8+ T-cells	RGS9BP	R_vs_NR
131.89	0.100713	0.164392	0.612643	0.540113	CD8+ T-cells	OXNAD1	R_vs_NR
37.5419	0.103891	0.169622	0.612481	0.54022	CD8+ T-cells	MAP3K1	R_vs_NR
0.756362	-0.432333	0.706097	-0.612285	0.540349	CD8+ T-cells	ISM1	R_vs_NR
12.1885	0.118117	0.192972	0.612095	0.540475	CD8+ T-cells	CDC34	R_vs_NR
22.3843	-0.14228	0.232614	-0.611658	0.540764	CD8+ T-cells	RAB11FIP3	R_vs_NR
1.14391	-0.43136	0.705344	-0.611559	0.540829	CD8+ T-cells	EPHX4	R_vs_NR
1.53094	-0.236324	0.38654	-0.611383	0.540946	CD8+ T-cells	KRBA1	R_vs_NR
11.4657	-0.228896	0.374487	-0.611225	0.54105	CD8+ T-cells	ERF	R_vs_NR
50.2177	0.0931326	0.15238	0.611185	0.541077	CD8+ T-cells	NUP107	R_vs_NR
0.129795	-0.965121	1.57914	-0.611169	0.541087	CD8+ T-cells	XIRP1	R_vs_NR
0.586617	-0.352663	0.577188	-0.611002	0.541198	CD8+ T-cells	SSUH2	R_vs_NR
0.0943003	-0.756879	1.23885	-0.610954	0.54123	CD8+ T-cells	LIPG	R_vs_NR
0.319451	-0.526446	0.862089	-0.610663	0.541423	CD8+ T-cells	C10orf90	R_vs_NR
4.09328	-0.170374	0.279056	-0.610537	0.541506	CD8+ T-cells	PCOLCE	R_vs_NR
0.0896845	-1.03028	1.68783	-0.610415	0.541587	CD8+ T-cells	FAM124A	R_vs_NR
0.0246318	-1.3158	2.15624	-0.610231	0.541709	CD8+ T-cells	LRRC8E	R_vs_NR
6.4961	-0.19237	0.315273	-0.610169	0.54175	CD8+ T-cells	CEACAM1	R_vs_NR
13.2601	0.148327	0.243121	0.610094	0.5418	CD8+ T-cells	CTNNBIP1	R_vs_NR
45.7151	0.0732966	0.120147	0.610056	0.541825	CD8+ T-cells	PDHA1	R_vs_NR
118.148	0.140245	0.229987	0.609797	0.541996	CD8+ T-cells	SFMBT2	R_vs_NR
0.0442734	-1.06369	1.74509	-0.609534	0.54217	CD8+ T-cells	FAM3D	R_vs_NR
0.0307392	-1.46592	2.4056	-0.609379	0.542273	CD8+ T-cells	GABRG1	R_vs_NR
34.1096	0.11887	0.195101	0.609274	0.542343	CD8+ T-cells	KLHDC3	R_vs_NR
0.796969	-0.319604	0.524767	-0.609039	0.542498	CD8+ T-cells	ZSCAN23	R_vs_NR
0.131415	-0.666493	1.09458	-0.608906	0.542587	CD8+ T-cells	IGF2BP1	R_vs_NR
0.65842	-0.351758	0.577794	-0.608794	0.542661	CD8+ T-cells	C19orf71	R_vs_NR
0.632939	0.458658	0.753401	0.608783	0.542668	CD8+ T-cells	ZC3HAV1L	R_vs_NR
69.6954	-0.112997	0.185627	-0.608731	0.542703	CD8+ T-cells	SHPRH	R_vs_NR
2.53736	-0.201672	0.331313	-0.608706	0.542719	CD8+ T-cells	BCL2L14	R_vs_NR
0.139953	-0.753534	1.23832	-0.608516	0.542846	CD8+ T-cells	KRT80	R_vs_NR
1.93546	0.411612	0.676477	0.608464	0.54288	CD8+ T-cells	SEMA3C	R_vs_NR
0.190288	-0.617522	1.01534	-0.608192	0.54306	CD8+ T-cells	BTBD16	R_vs_NR
402.082	-0.157942	0.259723	-0.608119	0.543109	CD8+ T-cells	ANXA1	R_vs_NR
126.1	0.0810564	0.133309	0.608035	0.543164	CD8+ T-cells	LSM2	R_vs_NR
5.77672	0.275555	0.45323	0.607981	0.5432	CD8+ T-cells	DNAJC14	R_vs_NR
20.9908	0.061635	0.101406	0.607804	0.543318	CD8+ T-cells	GCFC2	R_vs_NR
6.28776	0.145177	0.238866	0.607776	0.543336	CD8+ T-cells	L3MBTL1	R_vs_NR
0.258129	-0.479855	0.789677	-0.60766	0.543413	CD8+ T-cells	ZNF662	R_vs_NR
52.2325	0.109168	0.179727	0.607408	0.54358	CD8+ T-cells	SPPL3	R_vs_NR
0.188241	-0.492617	0.811104	-0.607342	0.543624	CD8+ T-cells	TMEM246	R_vs_NR
0.532906	-0.426457	0.702191	-0.607323	0.543636	CD8+ T-cells	CD33	R_vs_NR
2655.6	0.144291	0.237602	0.607279	0.543666	CD8+ T-cells	RPL30	R_vs_NR
1.89778	-0.317651	0.523142	-0.607199	0.543719	CD8+ T-cells	ZNF468	R_vs_NR
0.336389	-0.71403	1.17608	-0.607129	0.543766	CD8+ T-cells	SNCB	R_vs_NR
15.8143	0.104211	0.171773	0.606681	0.544063	CD8+ T-cells	ZNF780A	R_vs_NR
0.0357302	-1.43127	2.35935	-0.606637	0.544092	CD8+ T-cells	PRDM6	R_vs_NR
13.6454	-0.147108	0.242518	-0.606588	0.544124	CD8+ T-cells	LMNB2	R_vs_NR
19.5249	-0.140568	0.231858	-0.606268	0.544337	CD8+ T-cells	ARL8A	R_vs_NR
103.523	-0.0684827	0.112981	-0.606146	0.544418	CD8+ T-cells	PBRM1	R_vs_NR
4.38198	-0.201969	0.333298	-0.605971	0.544534	CD8+ T-cells	TAF6L	R_vs_NR
9.61455	0.130714	0.215714	0.60596	0.544541	CD8+ T-cells	CAPN15	R_vs_NR
1.77723	-0.285859	0.471887	-0.605779	0.544661	CD8+ T-cells	SEMA3A	R_vs_NR
384.908	0.0880177	0.145357	0.605527	0.544829	CD8+ T-cells	CELF2	R_vs_NR
19.9096	0.0780678	0.128953	0.605397	0.544915	CD8+ T-cells	SLC30A6	R_vs_NR
17.234	-0.221922	0.366635	-0.605294	0.544983	CD8+ T-cells	SARDH	R_vs_NR
58.3536	0.153625	0.253834	0.605219	0.545034	CD8+ T-cells	ARRDC3	R_vs_NR
0.45448	-0.295028	0.487478	-0.605214	0.545037	CD8+ T-cells	CNFN	R_vs_NR
793.376	-0.108921	0.17998	-0.605186	0.545056	CD8+ T-cells	HSPA8	R_vs_NR
22.6447	-0.0947316	0.156552	-0.605112	0.545104	CD8+ T-cells	SLC36A4	R_vs_NR
57.617	-0.0626462	0.103533	-0.605084	0.545123	CD8+ T-cells	MFAP1	R_vs_NR
0.147756	-0.674032	1.11403	-0.605039	0.545153	CD8+ T-cells	GRIK5	R_vs_NR
14.2231	0.170376	0.281617	0.604993	0.545184	CD8+ T-cells	C12orf49	R_vs_NR
19.0135	0.137069	0.226602	0.604888	0.545254	CD8+ T-cells	GNPDA1	R_vs_NR
0.201934	-0.455703	0.753432	-0.604836	0.545288	CD8+ T-cells	GLI2	R_vs_NR
7.94742	-0.220308	0.364254	-0.604819	0.545299	CD8+ T-cells	MLLT1	R_vs_NR
4.20379	0.21429	0.354313	0.604804	0.545309	CD8+ T-cells	SNN	R_vs_NR
3.2656	-0.319206	0.527993	-0.604565	0.545468	CD8+ T-cells	KCNIP4	R_vs_NR
10.3346	0.20694	0.342296	0.604565	0.545468	CD8+ T-cells	DSCC1	R_vs_NR
73.0322	0.0849847	0.140596	0.60446	0.545538	CD8+ T-cells	ETV6	R_vs_NR
1.65087	-0.286551	0.474085	-0.604429	0.545559	CD8+ T-cells	CELSR1	R_vs_NR
1.55148	-0.224087	0.370811	-0.604315	0.545635	CD8+ T-cells	ZNF501	R_vs_NR
23.5917	-0.215508	0.356624	-0.604299	0.545645	CD8+ T-cells	CEP55	R_vs_NR
23.1382	0.185812	0.307536	0.604197	0.545713	CD8+ T-cells	BCL6	R_vs_NR
0.0998141	-0.715857	1.18492	-0.604137	0.545752	CD8+ T-cells	ACAN	R_vs_NR
8.92747	0.221323	0.366378	0.604084	0.545788	CD8+ T-cells	RHNO1	R_vs_NR
4.69905	0.297464	0.492452	0.604047	0.545812	CD8+ T-cells	CHRNA1	R_vs_NR
0.115968	-1.0164	1.68273	-0.604021	0.54583	CD8+ T-cells	KERA	R_vs_NR
0.0200193	-1.77868	2.94503	-0.603961	0.54587	CD8+ T-cells	TMEM26	R_vs_NR
754.881	0.0831256	0.137639	0.603941	0.545883	CD8+ T-cells	NPM1	R_vs_NR
118.761	-0.118376	0.196044	-0.603823	0.545961	CD8+ T-cells	CARHSP1	R_vs_NR
6.09999	0.313813	0.519759	0.603767	0.545998	CD8+ T-cells	AC023590.1	R_vs_NR
22.8246	0.157269	0.260497	0.603726	0.546026	CD8+ T-cells	C1orf21	R_vs_NR
8.14966	0.136634	0.226369	0.60359	0.546116	CD8+ T-cells	ZNF526	R_vs_NR
0.539396	-0.435217	0.721129	-0.603522	0.546162	CD8+ T-cells	MYO16	R_vs_NR
59.6238	0.0871449	0.144396	0.603512	0.546168	CD8+ T-cells	NMI	R_vs_NR
31.2192	0.17244	0.285851	0.60325	0.546342	CD8+ T-cells	ADSL	R_vs_NR
1.00131	-0.207294	0.343702	-0.603121	0.546428	CD8+ T-cells	ANKDD1B	R_vs_NR
48.9063	-0.0573558	0.095132	-0.602907	0.54657	CD8+ T-cells	DYNC1LI1	R_vs_NR
30.7927	-0.103696	0.172024	-0.602801	0.546641	CD8+ T-cells	RASSF7	R_vs_NR
121.495	-0.0564321	0.0936232	-0.602757	0.54667	CD8+ T-cells	CANX	R_vs_NR
39.972	0.128603	0.213374	0.60271	0.546701	CD8+ T-cells	TLE3	R_vs_NR
47.393	-0.104954	0.174162	-0.602624	0.546759	CD8+ T-cells	CD320	R_vs_NR
51.8904	0.347837	0.577277	0.602549	0.546809	CD8+ T-cells	KLRC1	R_vs_NR
293.575	-0.068245	0.113262	-0.602543	0.546813	CD8+ T-cells	ACAP1	R_vs_NR
14.5057	0.155288	0.257768	0.602432	0.546886	CD8+ T-cells	TRDMT1	R_vs_NR
67.591	-0.0776704	0.128935	-0.602399	0.546909	CD8+ T-cells	TMEM9B	R_vs_NR
4.48584	0.218615	0.36294	0.602344	0.546945	CD8+ T-cells	ADCK2	R_vs_NR
2.81756	-0.185479	0.30793	-0.602341	0.546947	CD8+ T-cells	ESM1	R_vs_NR
52.1209	0.0788193	0.130922	0.602032	0.547153	CD8+ T-cells	ME2	R_vs_NR
6.10653	-0.1553	0.257981	-0.601983	0.547186	CD8+ T-cells	RBM34	R_vs_NR
51.8172	0.114896	0.190883	0.601917	0.547229	CD8+ T-cells	SLC20A1	R_vs_NR
1.39594	-0.230397	0.382906	-0.601706	0.54737	CD8+ T-cells	ZBTB42	R_vs_NR
48.5389	-0.085269	0.141727	-0.601643	0.547412	CD8+ T-cells	CCNL2	R_vs_NR
28.8443	-0.0982372	0.16331	-0.601538	0.547482	CD8+ T-cells	KIAA1328	R_vs_NR
3.37926	0.212229	0.352972	0.601264	0.547664	CD8+ T-cells	MBOAT2	R_vs_NR
152.523	0.0855613	0.142342	0.601097	0.547775	CD8+ T-cells	CCSER2	R_vs_NR
0.0489532	-1.18895	1.97803	-0.60108	0.547787	CD8+ T-cells	OVOL1	R_vs_NR
0.0898536	-0.887631	1.47705	-0.600946	0.547876	CD8+ T-cells	MS4A14	R_vs_NR
0.493313	-0.329948	0.549093	-0.600896	0.547909	CD8+ T-cells	PPEF1	R_vs_NR
77.1405	-0.0846129	0.14082	-0.600858	0.547935	CD8+ T-cells	PSMD1	R_vs_NR
84.7817	0.106324	0.17708	0.60043	0.54822	CD8+ T-cells	C6orf62	R_vs_NR
2.17305	0.202808	0.337807	0.600367	0.548262	CD8+ T-cells	RPH3AL	R_vs_NR
70.2093	0.0780519	0.130042	0.600204	0.54837	CD8+ T-cells	ARRB2	R_vs_NR
46.339	-0.0799106	0.133171	-0.600059	0.548467	CD8+ T-cells	NBEAL1	R_vs_NR
2.05929	-0.203099	0.338503	-0.599992	0.548512	CD8+ T-cells	USP51	R_vs_NR
8.22522	0.14355	0.239296	0.599884	0.548583	CD8+ T-cells	ZNF362	R_vs_NR
9.5499	0.225436	0.375922	0.599687	0.548715	CD8+ T-cells	DNAJB4	R_vs_NR
122.351	0.286856	0.478403	0.599612	0.548765	CD8+ T-cells	MKI67	R_vs_NR
24.6623	0.0912282	0.152192	0.599429	0.548887	CD8+ T-cells	ZNF524	R_vs_NR
26.0336	-0.100591	0.167838	-0.599338	0.548948	CD8+ T-cells	SH3BP2	R_vs_NR
2.05003	0.473023	0.789315	0.599282	0.548985	CD8+ T-cells	HMCN1	R_vs_NR
35.2944	0.221665	0.369986	0.599118	0.549094	CD8+ T-cells	SRGAP3	R_vs_NR
28.9086	-0.141546	0.236373	-0.598826	0.549289	CD8+ T-cells	PGP	R_vs_NR
22.1865	-0.0948722	0.158459	-0.598718	0.549361	CD8+ T-cells	GRWD1	R_vs_NR
15.7916	0.190044	0.317466	0.598629	0.54942	CD8+ T-cells	ARHGAP11A	R_vs_NR
1.88127	-0.209196	0.349489	-0.598576	0.549456	CD8+ T-cells	STX1A	R_vs_NR
5.98135	0.304919	0.509435	0.598544	0.549477	CD8+ T-cells	MYO10	R_vs_NR
43.796	-0.108584	0.181423	-0.598511	0.549499	CD8+ T-cells	RFX3	R_vs_NR
0.165092	-0.970932	1.62226	-0.598505	0.549503	CD8+ T-cells	KITLG	R_vs_NR
5.95043	0.523	0.874206	0.598258	0.549668	CD8+ T-cells	ITGAD	R_vs_NR
55.3737	-0.101561	0.169774	-0.598217	0.549695	CD8+ T-cells	CDK11A	R_vs_NR
1.90223	-0.205543	0.343605	-0.598194	0.54971	CD8+ T-cells	KIAA1217	R_vs_NR
0.615629	-0.869506	1.45355	-0.598194	0.549711	CD8+ T-cells	STEAP2	R_vs_NR
21.9278	-0.0934309	0.156273	-0.597869	0.549927	CD8+ T-cells	TMEM199	R_vs_NR
66.1123	0.0935543	0.156591	0.597442	0.550212	CD8+ T-cells	CLASP2	R_vs_NR
2.5345	-0.386344	0.646799	-0.597316	0.550296	CD8+ T-cells	MAMDC2	R_vs_NR
5.56981	-0.225568	0.377686	-0.597236	0.55035	CD8+ T-cells	SLC16A13	R_vs_NR
55.1732	0.0642889	0.107672	0.59708	0.550454	CD8+ T-cells	MPLKIP	R_vs_NR
0.0473949	-1.1663	1.95334	-0.597079	0.550455	CD8+ T-cells	ALDH3A1	R_vs_NR
5.52545	0.172776	0.289412	0.596989	0.550515	CD8+ T-cells	DIP2C	R_vs_NR
6.56645	0.136596	0.22881	0.596984	0.550518	CD8+ T-cells	MAK	R_vs_NR
11.0906	0.115722	0.193844	0.596982	0.550519	CD8+ T-cells	PPOX	R_vs_NR
1.20464	0.245719	0.411609	0.596971	0.550527	CD8+ T-cells	SEZ6	R_vs_NR
187.414	-0.0677543	0.113541	-0.596738	0.550682	CD8+ T-cells	ARPC5L	R_vs_NR
179.097	-0.0674716	0.113121	-0.596457	0.55087	CD8+ T-cells	PRDX5	R_vs_NR
28.3523	0.112669	0.188963	0.596247	0.55101	CD8+ T-cells	RASSF2	R_vs_NR
263.698	0.0759099	0.127314	0.596242	0.551014	CD8+ T-cells	UQCRQ	R_vs_NR
64.804	0.0986468	0.165499	0.596055	0.551139	CD8+ T-cells	UQCC2	R_vs_NR
23.7254	0.0816562	0.137009	0.595992	0.551181	CD8+ T-cells	THUMPD3	R_vs_NR
2.15462	0.259672	0.435811	0.595836	0.551285	CD8+ T-cells	UCP3	R_vs_NR
21.6917	-0.129126	0.216757	-0.595721	0.551362	CD8+ T-cells	SNX25	R_vs_NR
12.3976	0.137672	0.231117	0.595683	0.551387	CD8+ T-cells	H6PD	R_vs_NR
84.0366	-0.117827	0.197813	-0.595651	0.551408	CD8+ T-cells	TTC19	R_vs_NR
0.307981	-0.538201	0.903661	-0.595579	0.551457	CD8+ T-cells	ZNF711	R_vs_NR
14.7701	0.101852	0.171065	0.595399	0.551577	CD8+ T-cells	YIPF2	R_vs_NR
8.41361	-0.136741	0.229683	-0.595347	0.551611	CD8+ T-cells	PALB2	R_vs_NR
24.6863	0.325685	0.547244	0.595136	0.551752	CD8+ T-cells	IFI27	R_vs_NR
25.5844	-0.0745047	0.125229	-0.594947	0.551879	CD8+ T-cells	SLC50A1	R_vs_NR
0.717167	-0.26554	0.446332	-0.594937	0.551885	CD8+ T-cells	LRRC29	R_vs_NR
92.8432	-0.17006	0.28587	-0.594884	0.551921	CD8+ T-cells	OASL	R_vs_NR
3.00627	-0.262478	0.441293	-0.594792	0.551982	CD8+ T-cells	ZNF551	R_vs_NR
1.28946	-0.325368	0.547061	-0.594756	0.552006	CD8+ T-cells	CD36	R_vs_NR
0.1698	-0.57767	0.971459	-0.594642	0.552083	CD8+ T-cells	BOC	R_vs_NR
26.4397	0.0681599	0.114624	0.594637	0.552086	CD8+ T-cells	METAP1	R_vs_NR
307.04	-0.0783502	0.131767	-0.594613	0.552103	CD8+ T-cells	ELF1	R_vs_NR
114.713	0.0886026	0.149033	0.594518	0.552165	CD8+ T-cells	NCOA2	R_vs_NR
158.213	-0.126336	0.212509	-0.594498	0.552179	CD8+ T-cells	GNB1	R_vs_NR
9.8587	0.0917003	0.154255	0.594472	0.552196	CD8+ T-cells	SPIN2B	R_vs_NR
0.0496306	-0.992054	1.66909	-0.594367	0.552267	CD8+ T-cells	SLC19A3	R_vs_NR
2.41687	-0.278745	0.468992	-0.594348	0.552279	CD8+ T-cells	ANK2	R_vs_NR
9.59012	0.0870761	0.146539	0.594218	0.552366	CD8+ T-cells	PIP4K2B	R_vs_NR
0.0237198	-1.74932	2.94493	-0.59401	0.552505	CD8+ T-cells	PPP1R27	R_vs_NR
5.94514	-0.165724	0.278992	-0.594007	0.552507	CD8+ T-cells	CCSAP	R_vs_NR
15.0524	-0.105508	0.177651	-0.593905	0.552576	CD8+ T-cells	ULK3	R_vs_NR
44.6238	-0.136059	0.229093	-0.593903	0.552577	CD8+ T-cells	JAZF1	R_vs_NR
56.1661	-0.108661	0.182995	-0.593791	0.552652	CD8+ T-cells	CNPY2	R_vs_NR
7.82443	-0.152115	0.256188	-0.593763	0.55267	CD8+ T-cells	LRP2BP	R_vs_NR
21.6051	0.119996	0.202146	0.593611	0.552772	CD8+ T-cells	ZNF32	R_vs_NR
0.321799	-0.397105	0.669012	-0.593568	0.552801	CD8+ T-cells	EYA4	R_vs_NR
117.967	0.16	0.269609	0.593452	0.552878	CD8+ T-cells	HIGD2A	R_vs_NR
18.6424	0.130382	0.219712	0.593421	0.552899	CD8+ T-cells	VNN2	R_vs_NR
3.61314	-0.230401	0.388321	-0.593325	0.552964	CD8+ T-cells	GAS2L3	R_vs_NR
6.78324	0.159948	0.269597	0.593284	0.552991	CD8+ T-cells	ANKRD23	R_vs_NR
112.07	0.135493	0.228424	0.593166	0.55307	CD8+ T-cells	ARHGAP26	R_vs_NR
4.52635	-0.24916	0.420108	-0.593084	0.553125	CD8+ T-cells	SLAMF8	R_vs_NR
0.111955	-1.15613	1.9505	-0.592732	0.55336	CD8+ T-cells	GPR83	R_vs_NR
770.653	0.0754603	0.127309	0.592732	0.553361	CD8+ T-cells	TMA7	R_vs_NR
5.62601	-0.167537	0.282669	-0.592697	0.553384	CD8+ T-cells	DHCR7	R_vs_NR
0.588134	-1.05393	1.77866	-0.59254	0.553489	CD8+ T-cells	ADAMTS5	R_vs_NR
0.0926731	-1.07067	1.80751	-0.592343	0.553621	CD8+ T-cells	EFS	R_vs_NR
2.29816	0.189416	0.319795	0.592303	0.553648	CD8+ T-cells	AMY2B	R_vs_NR
46.7783	-0.0967047	0.163278	-0.592272	0.553668	CD8+ T-cells	ABT1	R_vs_NR
47.0919	-0.217163	0.366743	-0.592138	0.553758	CD8+ T-cells	CLSPN	R_vs_NR
4.98146	-0.253467	0.428307	-0.591788	0.553992	CD8+ T-cells	SYNGR3	R_vs_NR
7.92753	0.313798	0.530267	0.591773	0.554002	CD8+ T-cells	LRRN3	R_vs_NR
27.0078	-0.109013	0.184229	-0.591727	0.554034	CD8+ T-cells	METTL21A	R_vs_NR
6.75656	-0.140317	0.237161	-0.591653	0.554083	CD8+ T-cells	ZNF510	R_vs_NR
62.9104	-0.0643774	0.108853	-0.591413	0.554244	CD8+ T-cells	ERLEC1	R_vs_NR
11.4251	0.113497	0.191929	0.591352	0.554285	CD8+ T-cells	MUT	R_vs_NR
213.433	-0.0968493	0.163792	-0.591296	0.554322	CD8+ T-cells	APRT	R_vs_NR
0.135791	-0.570495	0.965009	-0.591181	0.554399	CD8+ T-cells	VPS37D	R_vs_NR
3.28279	-0.325325	0.550345	-0.59113	0.554433	CD8+ T-cells	NEO1	R_vs_NR
0.457565	-0.580976	0.983262	-0.590866	0.55461	CD8+ T-cells	ALX1	R_vs_NR
9.66815	0.109675	0.185622	0.59085	0.554621	CD8+ T-cells	KLC4	R_vs_NR
15.533	-0.0904925	0.153161	-0.590832	0.554633	CD8+ T-cells	MMAB	R_vs_NR
9.38244	0.0900609	0.152433	0.590821	0.55464	CD8+ T-cells	HACE1	R_vs_NR
1.94052	-0.277211	0.469282	-0.590712	0.554713	CD8+ T-cells	ME3	R_vs_NR
1.34405	0.213191	0.360999	0.59056	0.554815	CD8+ T-cells	TGFB3	R_vs_NR
35.0396	-0.0694278	0.117661	-0.590067	0.555146	CD8+ T-cells	GNL2	R_vs_NR
26.9862	0.111773	0.189454	0.589971	0.55521	CD8+ T-cells	SPNS1	R_vs_NR
25.8226	0.0751871	0.127477	0.589808	0.555319	CD8+ T-cells	ZDHHC3	R_vs_NR
0.466036	-0.392319	0.665193	-0.589782	0.555337	CD8+ T-cells	RNF165	R_vs_NR
246.049	0.122962	0.208488	0.589781	0.555338	CD8+ T-cells	FAM107B	R_vs_NR
16.2338	0.0859415	0.145755	0.58963	0.555439	CD8+ T-cells	TUBGCP4	R_vs_NR
10.7841	-0.0985133	0.167122	-0.589468	0.555547	CD8+ T-cells	ZFYVE19	R_vs_NR
104.145	0.0666751	0.113141	0.589308	0.555655	CD8+ T-cells	RBM17	R_vs_NR
97.3031	-0.0757748	0.128585	-0.589298	0.555662	CD8+ T-cells	LARP7	R_vs_NR
77.0733	-0.166345	0.282326	-0.589195	0.55573	CD8+ T-cells	SNAP47	R_vs_NR
0.355046	-0.391084	0.663981	-0.588999	0.555862	CD8+ T-cells	XKRX	R_vs_NR
176.979	-0.0659466	0.111972	-0.588954	0.555892	CD8+ T-cells	SRSF4	R_vs_NR
7.48485	0.125476	0.213133	0.588722	0.556048	CD8+ T-cells	TMEM187	R_vs_NR
4.37485	0.165365	0.280891	0.588718	0.556051	CD8+ T-cells	ZNF287	R_vs_NR
0.0710371	-0.698676	1.18713	-0.58854	0.55617	CD8+ T-cells	SLC6A12	R_vs_NR
102.144	-0.0727843	0.12368	-0.588487	0.556206	CD8+ T-cells	PSMD7	R_vs_NR
0.690003	-1.03667	1.76217	-0.588294	0.556335	CD8+ T-cells	CLCA2	R_vs_NR
39.0296	0.0906826	0.154241	0.587928	0.556581	CD8+ T-cells	SNRNP27	R_vs_NR
907.341	-0.0990359	0.168474	-0.58784	0.55664	CD8+ T-cells	S100A6	R_vs_NR
0.0184169	-1.7313	2.94526	-0.587824	0.556651	CD8+ T-cells	CHRNA3	R_vs_NR
0.030548	-1.23115	2.09485	-0.587703	0.556732	CD8+ T-cells	CIDEC	R_vs_NR
0.936501	-0.288669	0.491346	-0.587507	0.556863	CD8+ T-cells	NAGS	R_vs_NR
4.86145	-0.251775	0.428604	-0.58743	0.556915	CD8+ T-cells	MDK	R_vs_NR
2.10996	0.40877	0.695897	0.5874	0.556935	CD8+ T-cells	FAM153A	R_vs_NR
34.5814	-0.267206	0.454905	-0.587388	0.556943	CD8+ T-cells	MYBL1	R_vs_NR
34.3563	0.0897541	0.152803	0.587386	0.556944	CD8+ T-cells	SART1	R_vs_NR
36.7027	-0.115001	0.195858	-0.587165	0.557093	CD8+ T-cells	MAPKAPK3	R_vs_NR
1859.87	0.0967654	0.164814	0.587119	0.557124	CD8+ T-cells	FAU	R_vs_NR
147.191	0.114761	0.195484	0.587061	0.557163	CD8+ T-cells	RASGRP1	R_vs_NR
0.169697	-0.455121	0.775407	-0.586945	0.557241	CD8+ T-cells	AP1M2	R_vs_NR
14.8071	-0.0956466	0.162967	-0.586908	0.557265	CD8+ T-cells	NUDCD1	R_vs_NR
158.724	0.0796613	0.135739	0.586872	0.55729	CD8+ T-cells	RASA2	R_vs_NR
59.977	-0.120485	0.205303	-0.586861	0.557297	CD8+ T-cells	PDE4DIP	R_vs_NR
0.600426	-0.418028	0.712314	-0.586859	0.557298	CD8+ T-cells	HEMGN	R_vs_NR
0.402983	-0.41271	0.703431	-0.586711	0.557398	CD8+ T-cells	FGF1	R_vs_NR
65.7042	0.0926318	0.157888	0.586694	0.557409	CD8+ T-cells	AKR1B1	R_vs_NR
37.2016	-0.0763079	0.13007	-0.586666	0.557428	CD8+ T-cells	SNAPC5	R_vs_NR
28.5269	-0.0904812	0.154257	-0.586563	0.557497	CD8+ T-cells	RUFY1	R_vs_NR
54.2665	-0.0879809	0.150001	-0.586535	0.557516	CD8+ T-cells	CDK5RAP3	R_vs_NR
3.76468	-0.283121	0.482702	-0.586534	0.557517	CD8+ T-cells	CREB5	R_vs_NR
26.3726	-0.15542	0.265023	-0.586441	0.557579	CD8+ T-cells	CD4	R_vs_NR
68.0214	0.112953	0.192653	0.586301	0.557673	CD8+ T-cells	DENND1B	R_vs_NR
19.122	0.0869843	0.148369	0.586269	0.557695	CD8+ T-cells	SNX27	R_vs_NR
2.9667	0.31443	0.536369	0.586219	0.557728	CD8+ T-cells	HIST1H3A	R_vs_NR
5.69255	-0.248341	0.423786	-0.586005	0.557872	CD8+ T-cells	MAP7	R_vs_NR
2.71254	-0.269513	0.459921	-0.585999	0.557876	CD8+ T-cells	ST5	R_vs_NR
2.01401	-0.371663	0.634244	-0.585993	0.55788	CD8+ T-cells	SNTG2	R_vs_NR
54.0849	-0.0570106	0.0972893	-0.585991	0.557882	CD8+ T-cells	RBM22	R_vs_NR
116.546	0.0678827	0.115852	0.585943	0.557914	CD8+ T-cells	LAMTOR1	R_vs_NR
27.4221	-0.0626325	0.106893	-0.585938	0.557917	CD8+ T-cells	CWF19L1	R_vs_NR
52.9679	0.0683356	0.116681	0.585662	0.558103	CD8+ T-cells	MRPS26	R_vs_NR
95.6415	0.0694513	0.118604	0.585574	0.558162	CD8+ T-cells	SSNA1	R_vs_NR
25.4686	0.188438	0.321922	0.585354	0.558309	CD8+ T-cells	SBF2	R_vs_NR
0.750174	-0.285469	0.487749	-0.585279	0.55836	CD8+ T-cells	TMEM30B	R_vs_NR
1.47216	0.360848	0.616565	0.585256	0.558376	CD8+ T-cells	EPB41L4A	R_vs_NR
0.214286	-0.545245	0.931894	-0.585093	0.558485	CD8+ T-cells	MYRF	R_vs_NR
55.384	0.0664073	0.11351	0.585037	0.558523	CD8+ T-cells	FYTTD1	R_vs_NR
36.7565	0.127445	0.217978	0.584667	0.558771	CD8+ T-cells	KDELR2	R_vs_NR
1.10992	-0.32757	0.560317	-0.584615	0.558807	CD8+ T-cells	KCTD3	R_vs_NR
0.0372695	-1.38225	2.36542	-0.584357	0.55898	CD8+ T-cells	LRTM1	R_vs_NR
51.4369	-0.0721973	0.123555	-0.584331	0.558998	CD8+ T-cells	SECISBP2L	R_vs_NR
3957.52	0.103605	0.177356	0.584163	0.559111	CD8+ T-cells	RPS14	R_vs_NR
0.0200366	-1.71955	2.9452	-0.583848	0.559322	CD8+ T-cells	STC2	R_vs_NR
0.0586066	-1.00319	1.71827	-0.583836	0.559331	CD8+ T-cells	CYP24A1	R_vs_NR
0.38644	-0.359889	0.616513	-0.583749	0.559389	CD8+ T-cells	ASAP3	R_vs_NR
8.84793	-0.140296	0.240349	-0.583717	0.559411	CD8+ T-cells	ZNF782	R_vs_NR
7.41543	0.203006	0.347796	0.583693	0.559427	CD8+ T-cells	FXYD1	R_vs_NR
50.073	0.102218	0.175223	0.583363	0.559649	CD8+ T-cells	RBM42	R_vs_NR
15.5534	-0.267055	0.457855	-0.583274	0.559709	CD8+ T-cells	QPRT	R_vs_NR
13.4407	-0.130228	0.223337	-0.583101	0.559825	CD8+ T-cells	TESK2	R_vs_NR
0.0908301	-0.835999	1.43389	-0.58303	0.559873	CD8+ T-cells	FAM71F1	R_vs_NR
55.5351	-0.104633	0.179518	-0.582855	0.559991	CD8+ T-cells	HDAC7	R_vs_NR
3.28113	0.139739	0.239823	0.582676	0.560112	CD8+ T-cells	AARS2	R_vs_NR
81.8825	-0.0823928	0.14141	-0.582653	0.560127	CD8+ T-cells	MARCH7	R_vs_NR
4768.36	-0.0781483	0.134162	-0.582493	0.560235	CD8+ T-cells	RPS19	R_vs_NR
4.37141	-0.246434	0.423091	-0.582461	0.560256	CD8+ T-cells	PTK7	R_vs_NR
25.8997	-0.117061	0.201009	-0.582367	0.56032	CD8+ T-cells	WWC3	R_vs_NR
5.48582	0.164683	0.282802	0.582326	0.560347	CD8+ T-cells	ZNF483	R_vs_NR
0.698648	-0.508803	0.873968	-0.582176	0.560448	CD8+ T-cells	ALS2CL	R_vs_NR
4.32347	-0.180418	0.30991	-0.582162	0.560457	CD8+ T-cells	TCTE3	R_vs_NR
12.3713	0.0872519	0.149884	0.582128	0.56048	CD8+ T-cells	KATNB1	R_vs_NR
29.0846	-0.0848779	0.145812	-0.582105	0.560496	CD8+ T-cells	ZC3H14	R_vs_NR
10.1115	0.138775	0.238474	0.581931	0.560613	CD8+ T-cells	MORC2	R_vs_NR
22.8731	0.098692	0.169611	0.581873	0.560652	CD8+ T-cells	EPG5	R_vs_NR
43.2363	-0.0661119	0.113621	-0.581863	0.560659	CD8+ T-cells	OSGEP	R_vs_NR
507.182	0.102863	0.176789	0.581838	0.560676	CD8+ T-cells	TPI1	R_vs_NR
0.0767003	-1.07196	1.84297	-0.581647	0.560804	CD8+ T-cells	CTSE	R_vs_NR
60.1272	0.151479	0.260474	0.581552	0.560868	CD8+ T-cells	FBXO34	R_vs_NR
5.87141	-0.150564	0.25891	-0.581529	0.560884	CD8+ T-cells	ZNF182	R_vs_NR
18.555	0.17425	0.299858	0.58111	0.561167	CD8+ T-cells	SDHD	R_vs_NR
21.208	0.096471	0.166022	0.581072	0.561192	CD8+ T-cells	MAPKAPK5	R_vs_NR
37.7234	-0.090051	0.15498	-0.581048	0.561208	CD8+ T-cells	TMEM70	R_vs_NR
1.78108	-0.326076	0.561261	-0.580969	0.561261	CD8+ T-cells	SMARCA1	R_vs_NR
1.0325	-0.28009	0.48224	-0.58081	0.561368	CD8+ T-cells	FAM83H	R_vs_NR
0.0429464	-1.57917	2.72014	-0.580547	0.561546	CD8+ T-cells	PRSS54	R_vs_NR
0.79158	-0.426539	0.735042	-0.580293	0.561717	CD8+ T-cells	COLEC12	R_vs_NR
81.8678	0.08718	0.150238	0.580279	0.561727	CD8+ T-cells	RSRC1	R_vs_NR
81.3417	-0.0983508	0.169558	-0.580044	0.561885	CD8+ T-cells	RAB1B	R_vs_NR
7.39999	-0.353109	0.608923	-0.579891	0.561988	CD8+ T-cells	C1QC	R_vs_NR
94.9035	-0.0703484	0.121314	-0.579885	0.561992	CD8+ T-cells	NOP56	R_vs_NR
52.7772	0.0735601	0.12687	0.579807	0.562045	CD8+ T-cells	ZNF22	R_vs_NR
151.493	-0.17184	0.296463	-0.579636	0.56216	CD8+ T-cells	INTS6	R_vs_NR
57.299	-0.108424	0.187142	-0.579371	0.562339	CD8+ T-cells	ORMDL3	R_vs_NR
3.79085	-0.212146	0.36617	-0.579365	0.562343	CD8+ T-cells	CNBD2	R_vs_NR
0.562332	-0.583311	1.00681	-0.579362	0.562345	CD8+ T-cells	STAC2	R_vs_NR
8.37997	-0.097422	0.168176	-0.579287	0.562395	CD8+ T-cells	ZKSCAN5	R_vs_NR
78.1981	-0.120198	0.207542	-0.579149	0.562489	CD8+ T-cells	N4BP1	R_vs_NR
59.7011	0.0615629	0.106306	0.579108	0.562516	CD8+ T-cells	ZNHIT3	R_vs_NR
71.3376	0.111114	0.191879	0.579081	0.562534	CD8+ T-cells	PLA2G16	R_vs_NR
79.173	0.0865857	0.149537	0.579024	0.562573	CD8+ T-cells	SUZ12	R_vs_NR
15.1791	-0.0943888	0.163022	-0.578994	0.562593	CD8+ T-cells	METTL2A	R_vs_NR
60.908	0.0770436	0.133083	0.578914	0.562647	CD8+ T-cells	PFDN6	R_vs_NR
35.7596	-0.0656937	0.11348	-0.578899	0.562657	CD8+ T-cells	ACLY	R_vs_NR
88.3589	0.0993669	0.171662	0.578852	0.562689	CD8+ T-cells	PGLS	R_vs_NR
0.110598	-1.13751	1.96532	-0.57879	0.562731	CD8+ T-cells	HSPB6	R_vs_NR
0.436565	-0.432815	0.747847	-0.578747	0.56276	CD8+ T-cells	KCTD15	R_vs_NR
134.713	-0.0503057	0.086931	-0.578685	0.562802	CD8+ T-cells	CASP4	R_vs_NR
63.7874	-0.0632417	0.109285	-0.578684	0.562802	CD8+ T-cells	CNOT7	R_vs_NR
0.0264216	-1.70319	2.94375	-0.57858	0.562872	CD8+ T-cells	GLYATL2	R_vs_NR
9.43852	0.16482	0.284923	0.578471	0.562946	CD8+ T-cells	POLD1	R_vs_NR
21.8438	0.096379	0.166698	0.578167	0.563151	CD8+ T-cells	DNAJC27	R_vs_NR
1.92494	-0.357565	0.618658	-0.577969	0.563285	CD8+ T-cells	SOX10	R_vs_NR
68.5497	0.100955	0.174684	0.577929	0.563312	CD8+ T-cells	SGMS1	R_vs_NR
0.0555762	-1.31429	2.27448	-0.577845	0.563369	CD8+ T-cells	CLEC4F	R_vs_NR
8.39831	0.193459	0.334794	0.577843	0.56337	CD8+ T-cells	TMEM129	R_vs_NR
11.9289	-0.234048	0.405164	-0.577663	0.563492	CD8+ T-cells	TATDN2	R_vs_NR
30.5515	-0.137862	0.238679	-0.577607	0.56353	CD8+ T-cells	BCL3	R_vs_NR
6.81788	-0.168433	0.291803	-0.577215	0.563794	CD8+ T-cells	CCRL2	R_vs_NR
0.0649855	-1.06818	1.85074	-0.577162	0.56383	CD8+ T-cells	ADRA2A	R_vs_NR
0.0269879	-1.67556	2.90409	-0.576966	0.563963	CD8+ T-cells	MOGAT3	R_vs_NR
0.285988	-0.444997	0.771337	-0.576917	0.563996	CD8+ T-cells	SCN3A	R_vs_NR
52.7911	-0.0773828	0.134138	-0.576888	0.564015	CD8+ T-cells	YLPM1	R_vs_NR
0.0331446	-0.914028	1.58463	-0.576808	0.564069	CD8+ T-cells	WIF1	R_vs_NR
23.1454	0.169438	0.293812	0.576686	0.564151	CD8+ T-cells	PDE8A	R_vs_NR
2.86808	0.276938	0.480238	0.576669	0.564163	CD8+ T-cells	NT5DC2	R_vs_NR
21.7859	0.104324	0.180971	0.57647	0.564298	CD8+ T-cells	ACOT8	R_vs_NR
12.8595	-0.0939247	0.162939	-0.576441	0.564317	CD8+ T-cells	ZNF557	R_vs_NR
0.0485818	-1.00174	1.73835	-0.576258	0.564441	CD8+ T-cells	SCNN1G	R_vs_NR
14.3389	-0.125489	0.217766	-0.576254	0.564443	CD8+ T-cells	TMEM184B	R_vs_NR
18.2956	0.0982503	0.170511	0.576212	0.564472	CD8+ T-cells	POC5	R_vs_NR
44.4506	0.102155	0.17732	0.576103	0.564546	CD8+ T-cells	IQSEC1	R_vs_NR
41.1837	0.176581	0.306573	0.575984	0.564626	CD8+ T-cells	HMGN4	R_vs_NR
87.231	-0.0558593	0.0969872	-0.575945	0.564652	CD8+ T-cells	ARIH2	R_vs_NR
602.568	0.0825897	0.143437	0.575792	0.564756	CD8+ T-cells	CD7	R_vs_NR
56.5528	-0.0686014	0.119162	-0.575696	0.564821	CD8+ T-cells	DCUN1D5	R_vs_NR
7.5997	-0.117298	0.203853	-0.575406	0.565017	CD8+ T-cells	DMGDH	R_vs_NR
21.3143	0.112614	0.19577	0.575235	0.565132	CD8+ T-cells	FANCD2	R_vs_NR
65.5664	-0.0823587	0.143182	-0.575204	0.565154	CD8+ T-cells	OGDH	R_vs_NR
0.0720949	-1.69183	2.94194	-0.575073	0.565242	CD8+ T-cells	LY6K	R_vs_NR
0.211604	-1.15298	2.00494	-0.575068	0.565245	CD8+ T-cells	HAPLN2	R_vs_NR
0.648063	-0.793774	1.38041	-0.575027	0.565273	CD8+ T-cells	SOX8	R_vs_NR
0.279972	-0.399709	0.695142	-0.575003	0.565289	CD8+ T-cells	MLXIPL	R_vs_NR
3.89361	0.143248	0.249179	0.574879	0.565373	CD8+ T-cells	SMYD5	R_vs_NR
99.6489	0.0654318	0.113833	0.574805	0.565423	CD8+ T-cells	RASSF5	R_vs_NR
17.7763	0.112387	0.195537	0.57476	0.565453	CD8+ T-cells	SFXN4	R_vs_NR
82.384	-0.0768867	0.133784	-0.574706	0.56549	CD8+ T-cells	UBR1	R_vs_NR
4.58737	-0.265872	0.462625	-0.574703	0.565492	CD8+ T-cells	PSRC1	R_vs_NR
22.9179	-0.117147	0.20385	-0.574674	0.565512	CD8+ T-cells	U2AF1L4	R_vs_NR
343.76	0.0916609	0.159529	0.574572	0.565581	CD8+ T-cells	PPIB	R_vs_NR
19.2806	-0.118368	0.206016	-0.574558	0.56559	CD8+ T-cells	PLEKHF2	R_vs_NR
1.14068	-0.346531	0.603161	-0.574525	0.565613	CD8+ T-cells	TEAD2	R_vs_NR
0.0236754	-1.45306	2.52973	-0.574393	0.565702	CD8+ T-cells	MRAP2	R_vs_NR
8.38043	0.231527	0.40319	0.574237	0.565808	CD8+ T-cells	UBE2W	R_vs_NR
1.79097	-0.172101	0.299726	-0.574194	0.565837	CD8+ T-cells	FMO5	R_vs_NR
58.7392	-0.0747745	0.13025	-0.574084	0.565911	CD8+ T-cells	SDF2	R_vs_NR
18.975	0.138785	0.241835	0.573883	0.566047	CD8+ T-cells	DGCR8	R_vs_NR
19.963	0.137833	0.240192	0.573846	0.566072	CD8+ T-cells	FAM110A	R_vs_NR
0.199681	-0.560252	0.976347	-0.573824	0.566087	CD8+ T-cells	BEND6	R_vs_NR
278.351	-0.0686089	0.119575	-0.573771	0.566123	CD8+ T-cells	DBI	R_vs_NR
8.22865	0.159084	0.27728	0.573732	0.56615	CD8+ T-cells	ULK1	R_vs_NR
2.6872	0.229065	0.399258	0.573727	0.566152	CD8+ T-cells	ZNF696	R_vs_NR
35.0385	-0.0554801	0.0967232	-0.573596	0.566241	CD8+ T-cells	PRCC	R_vs_NR
174.061	-0.0933904	0.162876	-0.573384	0.566385	CD8+ T-cells	SIT1	R_vs_NR
0.902821	0.467907	0.816182	0.573287	0.56645	CD8+ T-cells	ACAD11	R_vs_NR
4.97106	-0.199356	0.347754	-0.573267	0.566464	CD8+ T-cells	SNX24	R_vs_NR
20.7778	0.130992	0.228515	0.573231	0.566489	CD8+ T-cells	RAB33A	R_vs_NR
75.4777	0.0842827	0.147033	0.573222	0.566494	CD8+ T-cells	CNIH1	R_vs_NR
62.9719	-0.0498483	0.0869816	-0.57309	0.566584	CD8+ T-cells	CDC40	R_vs_NR
5.02955	0.239264	0.417634	0.572902	0.566711	CD8+ T-cells	ZNF717	R_vs_NR
13.1503	0.145702	0.254353	0.572834	0.566757	CD8+ T-cells	PRKCZ	R_vs_NR
1.161	-0.429151	0.749614	-0.572496	0.566986	CD8+ T-cells	AIF1L	R_vs_NR
0.267063	-0.538101	0.939958	-0.572473	0.567001	CD8+ T-cells	FAM196A	R_vs_NR
1675.91	0.086884	0.151793	0.572384	0.567062	CD8+ T-cells	RPL10A	R_vs_NR
5.43504	-0.147502	0.257745	-0.572278	0.567133	CD8+ T-cells	DOLPP1	R_vs_NR
59.0633	-0.078881	0.137858	-0.572189	0.567194	CD8+ T-cells	SPSB3	R_vs_NR
0.857698	-0.323645	0.565651	-0.572164	0.567211	CD8+ T-cells	C20orf197	R_vs_NR
8.28232	-0.178473	0.312042	-0.571953	0.567354	CD8+ T-cells	TMEM67	R_vs_NR
52.3758	0.0841862	0.147192	0.57195	0.567356	CD8+ T-cells	MRPS11	R_vs_NR
0.204268	-0.467381	0.817233	-0.571907	0.567385	CD8+ T-cells	SLC22A18AS	R_vs_NR
0.0506987	-0.808204	1.41327	-0.571866	0.567413	CD8+ T-cells	WNT3A	R_vs_NR
774.084	-0.0760281	0.133006	-0.571615	0.567583	CD8+ T-cells	RPL36AL	R_vs_NR
49.2723	-0.0636991	0.111459	-0.571502	0.56766	CD8+ T-cells	KPNA3	R_vs_NR
0.0490315	-1.00387	1.75707	-0.571328	0.567777	CD8+ T-cells	SKIDA1	R_vs_NR
1.49395	-0.247811	0.433805	-0.57125	0.56783	CD8+ T-cells	SLC12A8	R_vs_NR
6.32642	0.261182	0.457276	0.571169	0.567885	CD8+ T-cells	NUDT8	R_vs_NR
0.204219	-0.519053	0.909023	-0.571	0.567999	CD8+ T-cells	MARVELD3	R_vs_NR
32.8115	0.120097	0.210335	0.57098	0.568013	CD8+ T-cells	PCNT	R_vs_NR
5.26763	0.133053	0.233042	0.570942	0.568039	CD8+ T-cells	FBXL18	R_vs_NR
5.67624	0.170427	0.298536	0.570877	0.568083	CD8+ T-cells	METTL7A	R_vs_NR
26.6738	0.0686998	0.120367	0.570754	0.568166	CD8+ T-cells	ANAPC1	R_vs_NR
79.0021	0.0693668	0.121561	0.570634	0.568248	CD8+ T-cells	CAPN2	R_vs_NR
203.822	0.0641537	0.112427	0.570624	0.568255	CD8+ T-cells	PA2G4	R_vs_NR
106.488	0.0606725	0.106327	0.57062	0.568257	CD8+ T-cells	ECH1	R_vs_NR
0.424313	-0.363638	0.637402	-0.570501	0.568338	CD8+ T-cells	GPR161	R_vs_NR
55.1985	-0.0635352	0.11137	-0.570486	0.568348	CD8+ T-cells	GORASP2	R_vs_NR
91.9051	-0.0930321	0.163104	-0.570385	0.568417	CD8+ T-cells	SCAMP2	R_vs_NR
3.56814	0.152754	0.267825	0.570349	0.568441	CD8+ T-cells	CCDC171	R_vs_NR
0.677086	-0.395858	0.69411	-0.570309	0.568468	CD8+ T-cells	TNXB	R_vs_NR
30.5752	0.0655878	0.115016	0.570252	0.568507	CD8+ T-cells	RWDD4	R_vs_NR
0.0169749	-1.67962	2.94554	-0.570227	0.568524	CD8+ T-cells	CCK	R_vs_NR
7.49908	0.193049	0.338601	0.570138	0.568584	CD8+ T-cells	ZNF594	R_vs_NR
22.4969	0.127533	0.22369	0.570135	0.568586	CD8+ T-cells	P4HTM	R_vs_NR
5.79009	0.121739	0.213528	0.57013	0.56859	CD8+ T-cells	ADCK5	R_vs_NR
63.8637	-0.0897257	0.157387	-0.570094	0.568614	CD8+ T-cells	EHD1	R_vs_NR
8.54576	0.219827	0.385635	0.570038	0.568652	CD8+ T-cells	NCR1	R_vs_NR
0.699632	-0.483736	0.848706	-0.569969	0.568699	CD8+ T-cells	NR2F2	R_vs_NR
9.87675	-0.127043	0.22291	-0.569929	0.568726	CD8+ T-cells	SOCS5	R_vs_NR
21.7185	-0.130176	0.228455	-0.569808	0.568808	CD8+ T-cells	RNF24	R_vs_NR
35.2461	0.111217	0.19523	0.569672	0.5689	CD8+ T-cells	LMBR1	R_vs_NR
225.867	0.0710482	0.124741	0.569567	0.568972	CD8+ T-cells	TMEM59	R_vs_NR
10.6132	-0.138561	0.243306	-0.569493	0.569021	CD8+ T-cells	COQ10A	R_vs_NR
2.63951	-0.195301	0.342987	-0.569413	0.569076	CD8+ T-cells	ZFP3	R_vs_NR
4.14911	0.187212	0.328906	0.569196	0.569223	CD8+ T-cells	C1orf147	R_vs_NR
0.0488003	-0.985479	1.73153	-0.569136	0.569264	CD8+ T-cells	STAR	R_vs_NR
0.124716	-0.633644	1.114	-0.568799	0.569492	CD8+ T-cells	CATSPER3	R_vs_NR
30.6848	0.127072	0.223458	0.568662	0.569586	CD8+ T-cells	RFC4	R_vs_NR
29.9836	-0.133418	0.234622	-0.568651	0.569593	CD8+ T-cells	FAM122C	R_vs_NR
0.0744668	-1.00671	1.7711	-0.568412	0.569755	CD8+ T-cells	RNF182	R_vs_NR
0.0501445	-1.67301	2.94392	-0.568294	0.569836	CD8+ T-cells	AQP4	R_vs_NR
75.834	-0.193646	0.340765	-0.568268	0.569853	CD8+ T-cells	HIPK2	R_vs_NR
5.18292	-0.120825	0.212667	-0.568143	0.569938	CD8+ T-cells	NAIF1	R_vs_NR
0.024462	-1.67196	2.94393	-0.567937	0.570078	CD8+ T-cells	KIF1A	R_vs_NR
25.51	-0.104825	0.184586	-0.567891	0.570109	CD8+ T-cells	PLEKHM1	R_vs_NR
16.7018	-0.20807	0.366421	-0.567846	0.57014	CD8+ T-cells	MECOM	R_vs_NR
4.13796	-0.409663	0.721444	-0.567837	0.570146	CD8+ T-cells	HIST1H3F	R_vs_NR
9.65039	0.115018	0.202558	0.567825	0.570154	CD8+ T-cells	ALG14	R_vs_NR
15.7443	0.0882228	0.155432	0.567596	0.570309	CD8+ T-cells	IDNK	R_vs_NR
34.1692	0.280347	0.494267	0.567198	0.57058	CD8+ T-cells	PLCB1	R_vs_NR
45.0236	0.0917569	0.161842	0.566954	0.570746	CD8+ T-cells	LUC7L2	R_vs_NR
18.6154	0.17054	0.300813	0.566931	0.570761	CD8+ T-cells	ZNF862	R_vs_NR
38.3139	-0.0743672	0.131381	-0.566043	0.571365	CD8+ T-cells	MLX	R_vs_NR
5.80097	0.205843	0.363675	0.566008	0.571388	CD8+ T-cells	TSPAN13	R_vs_NR
152.71	-0.0561183	0.0991625	-0.565923	0.571446	CD8+ T-cells	IK	R_vs_NR
480.341	0.0759255	0.134188	0.565815	0.57152	CD8+ T-cells	ARPC3	R_vs_NR
90.6817	-0.0890397	0.157406	-0.565668	0.57162	CD8+ T-cells	SFT2D1	R_vs_NR
351.808	-0.184036	0.325364	-0.565632	0.571644	CD8+ T-cells	RBPJ	R_vs_NR
4.20504	0.217095	0.38383	0.565602	0.571665	CD8+ T-cells	SAPCD2	R_vs_NR
88.003	-0.138157	0.244326	-0.565462	0.57176	CD8+ T-cells	PPP3CA	R_vs_NR
47.827	-0.0929368	0.164389	-0.565347	0.571838	CD8+ T-cells	NBAS	R_vs_NR
2.16538	-0.465962	0.824239	-0.565324	0.571854	CD8+ T-cells	TNFRSF17	R_vs_NR
0.103356	-0.963844	1.7053	-0.565206	0.571934	CD8+ T-cells	CD1B	R_vs_NR
70.4432	-0.0573331	0.101455	-0.565109	0.571999	CD8+ T-cells	CSNK2A1	R_vs_NR
5.60104	-0.209857	0.371534	-0.564839	0.572183	CD8+ T-cells	MTUS1	R_vs_NR
229.65	0.127524	0.225869	0.564595	0.57235	CD8+ T-cells	STAT4	R_vs_NR
20.9337	-0.147635	0.261612	-0.564327	0.572531	CD8+ T-cells	PLEKHM2	R_vs_NR
44.4087	-0.0808711	0.143329	-0.564236	0.572594	CD8+ T-cells	QRICH1	R_vs_NR
25.9425	0.208136	0.368914	0.564186	0.572627	CD8+ T-cells	BTBD11	R_vs_NR
59.3434	-0.0895881	0.158807	-0.564133	0.572664	CD8+ T-cells	VPS26A	R_vs_NR
12.4922	-0.134172	0.237845	-0.564115	0.572676	CD8+ T-cells	MCM8	R_vs_NR
7.98377	-0.154416	0.273742	-0.564093	0.572691	CD8+ T-cells	POMZP3	R_vs_NR
9.88709	0.225416	0.399616	0.564081	0.572699	CD8+ T-cells	GNG7	R_vs_NR
0.323607	-0.394136	0.698816	-0.564005	0.572751	CD8+ T-cells	STARD6	R_vs_NR
66.0219	-0.0942932	0.167214	-0.563907	0.572818	CD8+ T-cells	CCNT1	R_vs_NR
0.0860049	-0.672066	1.19186	-0.563878	0.572837	CD8+ T-cells	C1orf115	R_vs_NR
0.0797257	-1.03956	1.84391	-0.563779	0.572904	CD8+ T-cells	OGDHL	R_vs_NR
0.0760481	-0.756024	1.34106	-0.563751	0.572924	CD8+ T-cells	PKD2L1	R_vs_NR
109.816	-0.0956978	0.169834	-0.56348	0.573108	CD8+ T-cells	ASXL2	R_vs_NR
8.60815	-0.165467	0.293672	-0.563442	0.573134	CD8+ T-cells	ABHD8	R_vs_NR
4.16685	-0.523617	0.929377	-0.563407	0.573158	CD8+ T-cells	LUM	R_vs_NR
0.163683	-0.660181	1.17223	-0.563183	0.57331	CD8+ T-cells	LRRD1	R_vs_NR
18.7285	0.148669	0.264003	0.563135	0.573343	CD8+ T-cells	RNPEP	R_vs_NR
18.7928	-0.118789	0.210963	-0.563083	0.573379	CD8+ T-cells	ZMIZ2	R_vs_NR
4.53105	0.223155	0.396438	0.562901	0.573503	CD8+ T-cells	PTK2	R_vs_NR
0.686766	-0.556106	0.987983	-0.56287	0.573524	CD8+ T-cells	ITGA11	R_vs_NR
41.0125	0.0928525	0.164983	0.5628	0.573571	CD8+ T-cells	AGTPBP1	R_vs_NR
12.1195	0.119886	0.213029	0.562767	0.573593	CD8+ T-cells	CEP57L1	R_vs_NR
0.325134	-0.430971	0.765841	-0.562742	0.573611	CD8+ T-cells	SEMA5B	R_vs_NR
0.0362664	-1.65672	2.94402	-0.562741	0.573612	CD8+ T-cells	CALB2	R_vs_NR
26.2066	-0.0938784	0.166875	-0.562568	0.573729	CD8+ T-cells	KLHL5	R_vs_NR
68.5793	0.0948862	0.168709	0.562427	0.573825	CD8+ T-cells	MLLT6	R_vs_NR
23.6098	-0.218763	0.388966	-0.562421	0.573829	CD8+ T-cells	CISH	R_vs_NR
0.0459902	-1.00518	1.78751	-0.562338	0.573886	CD8+ T-cells	CCM2L	R_vs_NR
13.002	0.10532	0.18731	0.562275	0.573929	CD8+ T-cells	ARMC7	R_vs_NR
11.1045	0.0903156	0.160662	0.562146	0.574017	CD8+ T-cells	PDK2	R_vs_NR
0.985868	-0.258442	0.459935	-0.561909	0.574178	CD8+ T-cells	ANKRD13B	R_vs_NR
5.40871	-0.191355	0.340661	-0.561717	0.574309	CD8+ T-cells	TMEM178B	R_vs_NR
1.64962	-0.299777	0.533761	-0.561631	0.574367	CD8+ T-cells	SGCE	R_vs_NR
39.0403	-0.102125	0.181878	-0.561502	0.574456	CD8+ T-cells	BICD1	R_vs_NR
93.605	0.120004	0.213721	0.561498	0.574458	CD8+ T-cells	SUPT3H	R_vs_NR
3.20903	-0.206966	0.368626	-0.561454	0.574488	CD8+ T-cells	FSD1L	R_vs_NR
116.627	0.075192	0.134033	0.560995	0.574801	CD8+ T-cells	FRYL	R_vs_NR
18.2213	-0.102683	0.183076	-0.560879	0.57488	CD8+ T-cells	PCGF6	R_vs_NR
63.6297	-0.0682754	0.121744	-0.560812	0.574925	CD8+ T-cells	SNX1	R_vs_NR
58.5973	-0.0967577	0.172536	-0.560797	0.574936	CD8+ T-cells	SNRK	R_vs_NR
5.98548	-0.312923	0.558241	-0.560551	0.575104	CD8+ T-cells	LIPC	R_vs_NR
89.4481	-0.0673407	0.120154	-0.560452	0.575171	CD8+ T-cells	IGBP1	R_vs_NR
8.81327	-0.196527	0.350688	-0.560403	0.575205	CD8+ T-cells	ARRB1	R_vs_NR
0.875288	-0.745915	1.33111	-0.560371	0.575227	CD8+ T-cells	C1QTNF4	R_vs_NR
37.1757	0.110042	0.196406	0.560276	0.575291	CD8+ T-cells	FOXK2	R_vs_NR
87.189	0.0793462	0.141623	0.560262	0.5753	CD8+ T-cells	XPO1	R_vs_NR
15.1694	-0.0953236	0.170231	-0.559966	0.575503	CD8+ T-cells	ZNF227	R_vs_NR
16.2364	0.145511	0.259898	0.559876	0.575564	CD8+ T-cells	MBOAT1	R_vs_NR
8.73929	-0.176798	0.315803	-0.559837	0.57559	CD8+ T-cells	CD3EAP	R_vs_NR
2.54138	0.450974	0.805597	0.559802	0.575615	CD8+ T-cells	SGK494	R_vs_NR
36.3689	0.0924083	0.165086	0.559758	0.575644	CD8+ T-cells	CRIPT	R_vs_NR
0.110809	-0.625875	1.11846	-0.559586	0.575762	CD8+ T-cells	LIX1	R_vs_NR
0.0361453	-1.57259	2.81103	-0.559436	0.575864	CD8+ T-cells	SPATA12	R_vs_NR
21.0348	0.102544	0.183391	0.559159	0.576053	CD8+ T-cells	RMDN3	R_vs_NR
56.0627	-0.125021	0.223589	-0.559158	0.576054	CD8+ T-cells	SLAMF1	R_vs_NR
13.0671	-0.143836	0.25733	-0.558955	0.576192	CD8+ T-cells	SLC25A4	R_vs_NR
0.27973	-0.575543	1.02986	-0.558856	0.57626	CD8+ T-cells	ASCL1	R_vs_NR
6.5123	0.125719	0.224966	0.558835	0.576274	CD8+ T-cells	SCRIB	R_vs_NR
56.4171	-0.0687151	0.122974	-0.558778	0.576313	CD8+ T-cells	TSTA3	R_vs_NR
22.4364	-0.183151	0.327835	-0.558669	0.576388	CD8+ T-cells	PRC1	R_vs_NR
23.3161	0.0636202	0.113893	0.558595	0.576438	CD8+ T-cells	ASPSCR1	R_vs_NR
0.077088	-0.687974	1.23193	-0.558453	0.576535	CD8+ T-cells	CHRM2	R_vs_NR
147.354	-0.0734062	0.13147	-0.55835	0.576605	CD8+ T-cells	ANXA11	R_vs_NR
58.3687	-0.0880768	0.157751	-0.558327	0.576621	CD8+ T-cells	PDIA4	R_vs_NR
80.7273	0.115037	0.20605	0.558295	0.576643	CD8+ T-cells	TMEM165	R_vs_NR
7.17018	-0.205927	0.368985	-0.558091	0.576782	CD8+ T-cells	OTUD1	R_vs_NR
0.0812111	-0.936976	1.67924	-0.557977	0.57686	CD8+ T-cells	EDNRA	R_vs_NR
16.5625	-0.0954376	0.171175	-0.557544	0.577156	CD8+ T-cells	ZNF266	R_vs_NR
49.2261	0.0770233	0.138148	0.557542	0.577157	CD8+ T-cells	PRKAG1	R_vs_NR
30.8361	-0.0810919	0.145471	-0.557443	0.577225	CD8+ T-cells	ASH2L	R_vs_NR
643.479	0.201643	0.361748	0.557412	0.577246	CD8+ T-cells	GZMK	R_vs_NR
17.0018	-0.152471	0.273558	-0.557362	0.57728	CD8+ T-cells	SNX18	R_vs_NR
1.33449	0.316967	0.568731	0.557323	0.577307	CD8+ T-cells	TGFBR3L	R_vs_NR
14.819	0.081818	0.146888	0.557008	0.577522	CD8+ T-cells	C12orf4	R_vs_NR
38.3856	0.091326	0.164016	0.556813	0.577655	CD8+ T-cells	LYRM4	R_vs_NR
0.0169853	-1.63987	2.94576	-0.55669	0.577739	CD8+ T-cells	FGFR3	R_vs_NR
7.9546	0.110144	0.197922	0.556504	0.577866	CD8+ T-cells	SLC9A6	R_vs_NR
27.3827	-0.0717717	0.128986	-0.55643	0.577917	CD8+ T-cells	PPP1R8	R_vs_NR
9.89617	-0.0993086	0.17851	-0.55632	0.577992	CD8+ T-cells	ZNF212	R_vs_NR
11.0451	0.100722	0.181064	0.556281	0.578019	CD8+ T-cells	HDAC6	R_vs_NR
0.050418	-0.856072	1.53922	-0.556172	0.578093	CD8+ T-cells	PRKAA2	R_vs_NR
175.684	0.0720095	0.129481	0.556141	0.578115	CD8+ T-cells	KTN1	R_vs_NR
49.5456	0.0957462	0.172162	0.55614	0.578115	CD8+ T-cells	MAP2K3	R_vs_NR
0.198336	-0.742311	1.33501	-0.556035	0.578187	CD8+ T-cells	IGLL1	R_vs_NR
5.67941	0.174641	0.314085	0.556029	0.578191	CD8+ T-cells	FAN1	R_vs_NR
4.47605	0.275151	0.494967	0.555897	0.578281	CD8+ T-cells	SNCA	R_vs_NR
13.212	-0.240975	0.433762	-0.555547	0.578521	CD8+ T-cells	DLGAP1	R_vs_NR
8.91583	-0.247957	0.446345	-0.555528	0.578533	CD8+ T-cells	NR5A2	R_vs_NR
82.0961	0.070501	0.126932	0.555425	0.578604	CD8+ T-cells	MICU2	R_vs_NR
3.01135	0.250794	0.451743	0.555169	0.578779	CD8+ T-cells	PPP1R9A	R_vs_NR
3.51516	0.220829	0.397938	0.554933	0.57894	CD8+ T-cells	ESPL1	R_vs_NR
379.359	-0.120969	0.218004	-0.554893	0.578968	CD8+ T-cells	ATXN1	R_vs_NR
715.374	0.11954	0.215471	0.554785	0.579042	CD8+ T-cells	EEF1B2	R_vs_NR
103.981	-0.102531	0.184823	-0.554755	0.579062	CD8+ T-cells	SVIP	R_vs_NR
36.2267	-0.0898644	0.162033	-0.554604	0.579165	CD8+ T-cells	DIP2B	R_vs_NR
0.0421432	-1.11753	2.01509	-0.554582	0.579181	CD8+ T-cells	C2CD4C	R_vs_NR
11.9596	0.108816	0.196229	0.554537	0.579211	CD8+ T-cells	FLVCR1	R_vs_NR
17.8806	-0.194673	0.351061	-0.554528	0.579218	CD8+ T-cells	CYTH3	R_vs_NR
9.28029	0.13396	0.241654	0.554348	0.579341	CD8+ T-cells	ZNF414	R_vs_NR
0.0244576	-1.63192	2.94417	-0.55429	0.57938	CD8+ T-cells	SMIM22	R_vs_NR
0.969797	-0.254314	0.458849	-0.554244	0.579412	CD8+ T-cells	TLE2	R_vs_NR
0.961219	0.301251	0.543612	0.554166	0.579465	CD8+ T-cells	NEURL1B	R_vs_NR
7.98335	0.105446	0.190281	0.554158	0.579471	CD8+ T-cells	ELK1	R_vs_NR
18.5856	-0.0624748	0.112746	-0.554118	0.579498	CD8+ T-cells	C1orf50	R_vs_NR
1.4495	-0.305279	0.550977	-0.554067	0.579533	CD8+ T-cells	MATN2	R_vs_NR
9.13961	0.105706	0.190782	0.554065	0.579534	CD8+ T-cells	TRMT61A	R_vs_NR
271.159	-0.111168	0.200677	-0.553963	0.579604	CD8+ T-cells	CHST11	R_vs_NR
91.0014	-0.086582	0.156349	-0.553773	0.579734	CD8+ T-cells	ABI3	R_vs_NR
13.5377	-0.345032	0.623338	-0.553523	0.579905	CD8+ T-cells	GPNMB	R_vs_NR
33.1221	-0.100884	0.182292	-0.553421	0.579975	CD8+ T-cells	FBXL3	R_vs_NR
1.49409	-0.263759	0.476665	-0.553343	0.580029	CD8+ T-cells	ABHD1	R_vs_NR
56.0901	-0.0517937	0.0936202	-0.553232	0.580105	CD8+ T-cells	CTR9	R_vs_NR
36.9029	-0.16376	0.296013	-0.553219	0.580113	CD8+ T-cells	PLK3	R_vs_NR
35.3598	-0.0877323	0.158654	-0.552978	0.580279	CD8+ T-cells	ECE1	R_vs_NR
1.11658	-0.331926	0.600295	-0.552938	0.580306	CD8+ T-cells	KLHL35	R_vs_NR
144.282	-0.0834571	0.150949	-0.552881	0.580345	CD8+ T-cells	SMC3	R_vs_NR
30.9207	0.0784986	0.142089	0.552461	0.580632	CD8+ T-cells	INIP	R_vs_NR
6.49787	-0.216657	0.392306	-0.552265	0.580767	CD8+ T-cells	SPAG5	R_vs_NR
35.1014	0.0872692	0.158024	0.552253	0.580775	CD8+ T-cells	CLEC16A	R_vs_NR
0.814892	-0.260713	0.47215	-0.552183	0.580823	CD8+ T-cells	SNX22	R_vs_NR
1.30255	-0.295093	0.534457	-0.552136	0.580855	CD8+ T-cells	GATM	R_vs_NR
0.702912	-0.344118	0.623298	-0.552092	0.580886	CD8+ T-cells	USP2	R_vs_NR
83.5752	-0.0771453	0.139743	-0.55205	0.580914	CD8+ T-cells	TMEM179B	R_vs_NR
0.153745	-0.573798	1.03981	-0.551831	0.581064	CD8+ T-cells	TCTEX1D4	R_vs_NR
27.4891	0.118311	0.214401	0.551821	0.581071	CD8+ T-cells	INVS	R_vs_NR
16.6913	0.120433	0.218324	0.551626	0.581205	CD8+ T-cells	METTL18	R_vs_NR
57.9791	-0.0734382	0.133142	-0.551578	0.581238	CD8+ T-cells	CCDC82	R_vs_NR
2.94205	0.135671	0.245972	0.551571	0.581243	CD8+ T-cells	EFCAB5	R_vs_NR
0.994939	-0.234828	0.425774	-0.551532	0.581269	CD8+ T-cells	PRRG2	R_vs_NR
10.0925	-0.251959	0.456879	-0.551478	0.581306	CD8+ T-cells	BANK1	R_vs_NR
34.223	0.12152	0.220383	0.551403	0.581357	CD8+ T-cells	MRPL17	R_vs_NR
9.08692	0.11795	0.213984	0.551209	0.58149	CD8+ T-cells	WDYHV1	R_vs_NR
3.52383	-0.15774	0.286211	-0.551134	0.581542	CD8+ T-cells	CBX8	R_vs_NR
4.26844	-0.26707	0.4846	-0.551115	0.581555	CD8+ T-cells	PLGLB1	R_vs_NR
0.0166835	-1.62306	2.94586	-0.550964	0.581658	CD8+ T-cells	C17orf77	R_vs_NR
36.4544	-0.0859179	0.155988	-0.550799	0.581772	CD8+ T-cells	RHOT2	R_vs_NR
317.837	0.0740348	0.134431	0.550728	0.58182	CD8+ T-cells	PPP1CA	R_vs_NR
23.9637	-0.0978337	0.177674	-0.550637	0.581883	CD8+ T-cells	ALG3	R_vs_NR
0.0399082	-0.850282	1.54425	-0.550612	0.5819	CD8+ T-cells	KCTD14	R_vs_NR
3.75728	0.338846	0.61552	0.550504	0.581974	CD8+ T-cells	HOXB4	R_vs_NR
279.354	0.0484594	0.0880514	0.550354	0.582077	CD8+ T-cells	JAK1	R_vs_NR
1.29519	-0.267338	0.485854	-0.550243	0.582153	CD8+ T-cells	CADPS	R_vs_NR
1.45628	-0.247744	0.45033	-0.550139	0.582224	CD8+ T-cells	RNF32	R_vs_NR
0.481181	-0.344045	0.625561	-0.549978	0.582334	CD8+ T-cells	ROPN1L	R_vs_NR
58.858	-0.066634	0.121167	-0.549934	0.582364	CD8+ T-cells	TNPO1	R_vs_NR
0.0154591	-1.61936	2.94588	-0.549705	0.582522	CD8+ T-cells	LECT2	R_vs_NR
8164.94	0.110206	0.20052	0.549601	0.582593	CD8+ T-cells	RPS27	R_vs_NR
0.079561	-0.805208	1.46567	-0.549379	0.582745	CD8+ T-cells	HSPA12B	R_vs_NR
0.0301527	-1.58074	2.87756	-0.549332	0.582778	CD8+ T-cells	MEDAG	R_vs_NR
2.69883	-0.254855	0.464022	-0.549231	0.582847	CD8+ T-cells	OTUB2	R_vs_NR
46.8766	0.0741622	0.135103	0.548932	0.583052	CD8+ T-cells	MRPL36	R_vs_NR
6.92271	0.127934	0.233087	0.548868	0.583096	CD8+ T-cells	AVEN	R_vs_NR
15.3693	-0.0704187	0.128311	-0.548813	0.583134	CD8+ T-cells	METTL6	R_vs_NR
29.6698	-0.0707095	0.128934	-0.548414	0.583407	CD8+ T-cells	HDDC3	R_vs_NR
23.6491	0.13374	0.243884	0.548377	0.583433	CD8+ T-cells	ATG16L2	R_vs_NR
0.121967	-0.526446	0.960637	-0.548018	0.58368	CD8+ T-cells	KLC3	R_vs_NR
1394	0.121939	0.222621	0.547741	0.58387	CD8+ T-cells	RPLP0	R_vs_NR
0.486453	-0.33639	0.614178	-0.547707	0.583893	CD8+ T-cells	LZTS3	R_vs_NR
111.907	0.0514919	0.0940574	0.547452	0.584068	CD8+ T-cells	MAGOH	R_vs_NR
0.0403487	-1.11718	2.04145	-0.547248	0.584209	CD8+ T-cells	GAD1	R_vs_NR
516.897	0.41441	0.757363	0.547175	0.584258	CD8+ T-cells	PTPRCAP	R_vs_NR
16.5237	0.128492	0.234868	0.547081	0.584323	CD8+ T-cells	POMC	R_vs_NR
9.31773	-0.109539	0.200251	-0.547007	0.584374	CD8+ T-cells	UBE2D4	R_vs_NR
81.7719	0.0857436	0.156773	0.54693	0.584427	CD8+ T-cells	CWF19L2	R_vs_NR
32.1881	0.0905633	0.16561	0.546847	0.584484	CD8+ T-cells	TFDP1	R_vs_NR
2.68673	-0.154366	0.28245	-0.546525	0.584705	CD8+ T-cells	ZNF202	R_vs_NR
5.20706	-0.203177	0.371804	-0.546462	0.584748	CD8+ T-cells	TFR2	R_vs_NR
15.6596	-0.117954	0.215927	-0.546271	0.584879	CD8+ T-cells	GNS	R_vs_NR
15.4345	0.107794	0.197327	0.546269	0.584881	CD8+ T-cells	C6orf47	R_vs_NR
58.596	-0.0774055	0.141744	-0.546093	0.585002	CD8+ T-cells	NELFE	R_vs_NR
14.5341	-0.0937315	0.171707	-0.545881	0.585148	CD8+ T-cells	CEP89	R_vs_NR
9.17716	-0.139752	0.256012	-0.545878	0.58515	CD8+ T-cells	CYSLTR1	R_vs_NR
62.9507	0.0544927	0.0998348	0.545828	0.585184	CD8+ T-cells	KARS	R_vs_NR
1.83089	-0.25608	0.469178	-0.545807	0.585199	CD8+ T-cells	MYOM2	R_vs_NR
0.0470548	-0.951212	1.7428	-0.545796	0.585206	CD8+ T-cells	SHISA3	R_vs_NR
3.96157	0.210761	0.386264	0.545641	0.585313	CD8+ T-cells	NEIL1	R_vs_NR
83.6888	0.0578042	0.10595	0.545578	0.585356	CD8+ T-cells	POLR2F	R_vs_NR
4.40425	-0.139812	0.256281	-0.545543	0.58538	CD8+ T-cells	ZNF771	R_vs_NR
7.78974	-0.192123	0.3522	-0.545495	0.585413	CD8+ T-cells	ZBTB46	R_vs_NR
416.023	0.0868802	0.159289	0.545424	0.585462	CD8+ T-cells	SNRPD2	R_vs_NR
0.29293	-0.818056	1.50021	-0.545294	0.585551	CD8+ T-cells	GPR22	R_vs_NR
2.07454	-0.364666	0.668762	-0.545285	0.585557	CD8+ T-cells	KCNJ2	R_vs_NR
72.586	0.0824069	0.151133	0.545261	0.585574	CD8+ T-cells	ZNF148	R_vs_NR
1.48888	-0.191079	0.350457	-0.545229	0.585596	CD8+ T-cells	PANK1	R_vs_NR
3.65094	0.326514	0.599392	0.544742	0.585931	CD8+ T-cells	DOK5	R_vs_NR
17.3693	-0.0818642	0.150298	-0.544681	0.585973	CD8+ T-cells	POLR1C	R_vs_NR
34.3492	-0.0709936	0.130358	-0.544606	0.586024	CD8+ T-cells	PDPK1	R_vs_NR
0.0277774	-1.15472	2.12035	-0.54459	0.586035	CD8+ T-cells	MESP2	R_vs_NR
41.4639	-0.0536643	0.0985518	-0.544529	0.586077	CD8+ T-cells	SLC30A9	R_vs_NR
11.8931	0.133744	0.245688	0.544366	0.586189	CD8+ T-cells	CTSO	R_vs_NR
0.303667	-0.512118	0.940777	-0.544357	0.586196	CD8+ T-cells	AC024940.1	R_vs_NR
5.07644	-0.145183	0.266857	-0.54405	0.586407	CD8+ T-cells	DUSP3	R_vs_NR
0.0482026	-1.43861	2.64478	-0.543941	0.586482	CD8+ T-cells	FGL1	R_vs_NR
12.3121	0.173042	0.318238	0.543752	0.586612	CD8+ T-cells	RBM14	R_vs_NR
32.2341	-0.216296	0.397842	-0.543671	0.586668	CD8+ T-cells	RHOB	R_vs_NR
28.867	0.0731113	0.1345	0.543578	0.586732	CD8+ T-cells	PSMG4	R_vs_NR
10.2278	-0.168976	0.310886	-0.543529	0.586765	CD8+ T-cells	AGAP3	R_vs_NR
72.1046	-0.107744	0.198264	-0.543436	0.586829	CD8+ T-cells	TUBA1C	R_vs_NR
15.3243	-0.118889	0.218779	-0.543418	0.586842	CD8+ T-cells	TMEM185A	R_vs_NR
9.03675	-0.181396	0.333849	-0.543346	0.586892	CD8+ T-cells	ANKUB1	R_vs_NR
40.7439	-0.071454	0.131536	-0.543226	0.586974	CD8+ T-cells	OXLD1	R_vs_NR
22.1888	0.195151	0.35926	0.543203	0.58699	CD8+ T-cells	EGR2	R_vs_NR
18.7769	0.122951	0.226412	0.54304	0.587102	CD8+ T-cells	C15orf61	R_vs_NR
0.0592983	-0.837128	1.54181	-0.542951	0.587164	CD8+ T-cells	KCNK2	R_vs_NR
1.06588	0.47312	0.87149	0.542886	0.587208	CD8+ T-cells	TFPI	R_vs_NR
6.88241	-0.201072	0.370381	-0.542879	0.587213	CD8+ T-cells	RARG	R_vs_NR
126.021	0.0876534	0.161473	0.542836	0.587243	CD8+ T-cells	TTC3	R_vs_NR
0.373773	-0.36598	0.674255	-0.542793	0.587273	CD8+ T-cells	ANXA10	R_vs_NR
17.6186	-0.109891	0.202458	-0.542786	0.587277	CD8+ T-cells	TOR1B	R_vs_NR
3.91445	-0.141215	0.260319	-0.542468	0.587496	CD8+ T-cells	ALG10	R_vs_NR
112.965	0.134382	0.247734	0.542445	0.587512	CD8+ T-cells	PCNA	R_vs_NR
2087.14	0.117943	0.217541	0.542163	0.587706	CD8+ T-cells	PFN1	R_vs_NR
2.19462	-0.158378	0.292202	-0.542015	0.587808	CD8+ T-cells	NEK11	R_vs_NR
19.7508	0.0732038	0.135066	0.541984	0.587829	CD8+ T-cells	ANAPC4	R_vs_NR
0.107338	-0.672267	1.24102	-0.541704	0.588023	CD8+ T-cells	MRAP	R_vs_NR
0.0906318	-0.731673	1.3508	-0.541657	0.588055	CD8+ T-cells	LY6H	R_vs_NR
4.73213	0.2029	0.374698	0.541502	0.588162	CD8+ T-cells	ZNF395	R_vs_NR
29.2136	-0.0727181	0.134341	-0.541297	0.588303	CD8+ T-cells	TMEM138	R_vs_NR
2.03319	-0.154077	0.284676	-0.541236	0.588345	CD8+ T-cells	WDR78	R_vs_NR
15.7822	-0.0815674	0.15072	-0.541183	0.588382	CD8+ T-cells	APBA3	R_vs_NR
7.59106	0.14554	0.268972	0.541098	0.58844	CD8+ T-cells	ZNF793	R_vs_NR
90.9285	-0.0919943	0.170023	-0.54107	0.588459	CD8+ T-cells	DNAJC15	R_vs_NR
2.15666	-0.18668	0.345028	-0.541057	0.588469	CD8+ T-cells	APBB2	R_vs_NR
126.589	-0.0983153	0.181726	-0.541008	0.588502	CD8+ T-cells	LIMS1	R_vs_NR
1.00759	-0.406132	0.750874	-0.54088	0.58859	CD8+ T-cells	INHBA	R_vs_NR
20.5799	-0.113904	0.21062	-0.540804	0.588642	CD8+ T-cells	LPCAT4	R_vs_NR
0.367708	-0.999456	1.84824	-0.540761	0.588672	CD8+ T-cells	GSTT2B	R_vs_NR
0.034204	-1.30563	2.41478	-0.540683	0.588726	CD8+ T-cells	GLP2R	R_vs_NR
9.90607	-0.136255	0.252033	-0.540623	0.588768	CD8+ T-cells	VILL	R_vs_NR
112.964	0.0935461	0.173053	0.540563	0.588809	CD8+ T-cells	PTPRA	R_vs_NR
35.3751	0.0889384	0.164557	0.540472	0.588871	CD8+ T-cells	SP4	R_vs_NR
19.3649	0.0871433	0.161236	0.54047	0.588873	CD8+ T-cells	SYNJ1	R_vs_NR
0.014853	-1.59219	2.94604	-0.540452	0.588886	CD8+ T-cells	MT4	R_vs_NR
92.8424	-0.0920053	0.17028	-0.540318	0.588978	CD8+ T-cells	PBXIP1	R_vs_NR
80.4758	0.108377	0.20058	0.540317	0.588978	CD8+ T-cells	HIVEP2	R_vs_NR
18.6046	0.119224	0.220677	0.540265	0.589014	CD8+ T-cells	FH	R_vs_NR
0.666307	-0.381557	0.706537	-0.540039	0.58917	CD8+ T-cells	GSG1	R_vs_NR
70.8698	-0.078141	0.144756	-0.539813	0.589326	CD8+ T-cells	RNF38	R_vs_NR
0.0230942	-1.58942	2.94443	-0.539806	0.589331	CD8+ T-cells	HHIPL1	R_vs_NR
3.25161	0.165638	0.306975	0.539582	0.589485	CD8+ T-cells	IFT140	R_vs_NR
64.8536	-0.108114	0.200421	-0.539435	0.589586	CD8+ T-cells	EMD	R_vs_NR
148.089	-0.158971	0.294721	-0.539397	0.589613	CD8+ T-cells	HOPX	R_vs_NR
59.8455	-0.0685574	0.127111	-0.539352	0.589644	CD8+ T-cells	BIRC2	R_vs_NR
2.74452	-0.186867	0.346489	-0.539315	0.589669	CD8+ T-cells	RAD54B	R_vs_NR
72.741	0.0602134	0.111671	0.539206	0.589745	CD8+ T-cells	TAF3	R_vs_NR
10.3473	0.258969	0.48062	0.538824	0.590009	CD8+ T-cells	SPRY2	R_vs_NR
0.312636	-0.382029	0.709358	-0.538556	0.590193	CD8+ T-cells	MTRNR2L3	R_vs_NR
39.0062	0.2241	0.41619	0.538457	0.590262	CD8+ T-cells	SLC5A3	R_vs_NR
49.6097	0.173793	0.322878	0.538263	0.590395	CD8+ T-cells	HIST2H2AC	R_vs_NR
0.190145	-0.480879	0.893582	-0.538148	0.590475	CD8+ T-cells	ZNF843	R_vs_NR
141.373	0.132718	0.246677	0.538021	0.590563	CD8+ T-cells	SIRPG	R_vs_NR
151.358	0.0939465	0.174648	0.53792	0.590633	CD8+ T-cells	RNF149	R_vs_NR
6.95987	0.126224	0.234695	0.537821	0.5907	CD8+ T-cells	ZMYM3	R_vs_NR
3.26792	0.13728	0.255256	0.537813	0.590706	CD8+ T-cells	SLC35G1	R_vs_NR
9.2701	-0.118857	0.221003	-0.537807	0.59071	CD8+ T-cells	ROGDI	R_vs_NR
0.524378	-0.549156	1.02128	-0.537715	0.590774	CD8+ T-cells	RAB6B	R_vs_NR
71.4014	0.0628657	0.116974	0.537432	0.59097	CD8+ T-cells	WDR82	R_vs_NR
8.64839	-0.0934247	0.173855	-0.537371	0.591011	CD8+ T-cells	OSGIN2	R_vs_NR
30.6017	-0.132112	0.245897	-0.537265	0.591084	CD8+ T-cells	ARHGAP10	R_vs_NR
114.098	-0.0748551	0.13938	-0.537058	0.591227	CD8+ T-cells	MECP2	R_vs_NR
1.67864	-0.159894	0.297817	-0.536887	0.591346	CD8+ T-cells	SGSM1	R_vs_NR
152.614	0.0755023	0.140637	0.536859	0.591365	CD8+ T-cells	PSMA5	R_vs_NR
0.135738	-1.32447	2.46739	-0.536788	0.591414	CD8+ T-cells	PRL	R_vs_NR
46.603	-0.0657033	0.122401	-0.536786	0.591416	CD8+ T-cells	UBLCP1	R_vs_NR
1.28323	-0.248467	0.462931	-0.536724	0.591458	CD8+ T-cells	FBXO10	R_vs_NR
6.09412	-0.163015	0.303741	-0.536689	0.591482	CD8+ T-cells	DHX32	R_vs_NR
1.11611	-0.24439	0.455538	-0.536486	0.591623	CD8+ T-cells	SOBP	R_vs_NR
28.731	0.155089	0.289123	0.536413	0.591673	CD8+ T-cells	BEX2	R_vs_NR
46.2152	0.108171	0.201657	0.53641	0.591675	CD8+ T-cells	BAG1	R_vs_NR
1.62672	-0.203172	0.378825	-0.536321	0.591737	CD8+ T-cells	ZSCAN22	R_vs_NR
65.4368	0.0820776	0.153057	0.536254	0.591783	CD8+ T-cells	TMEM14C	R_vs_NR
9.84727	0.208939	0.389648	0.536224	0.591804	CD8+ T-cells	CDC25C	R_vs_NR
0.266574	-0.397569	0.741665	-0.536049	0.591925	CD8+ T-cells	UTS2B	R_vs_NR
21.282	0.0559091	0.104316	0.535958	0.591987	CD8+ T-cells	NDUFAF1	R_vs_NR
43.151	-0.0731092	0.136444	-0.535818	0.592085	CD8+ T-cells	KPNA1	R_vs_NR
1.55585	-0.42411	0.791563	-0.535788	0.592105	CD8+ T-cells	TRPV1	R_vs_NR
4.50397	-0.211083	0.394054	-0.53567	0.592187	CD8+ T-cells	STAP1	R_vs_NR
22.6124	-0.102889	0.192083	-0.535647	0.592203	CD8+ T-cells	YBEY	R_vs_NR
32.5967	0.064009	0.119501	0.535634	0.592211	CD8+ T-cells	OAZ2	R_vs_NR
0.021613	-1.576	2.94452	-0.535232	0.59249	CD8+ T-cells	ZNF214	R_vs_NR
146.539	0.0614408	0.114868	0.534883	0.592731	CD8+ T-cells	GHITM	R_vs_NR
2.52414	-0.185358	0.346611	-0.534773	0.592807	CD8+ T-cells	DNAH14	R_vs_NR
569.126	0.0660754	0.123585	0.534655	0.592888	CD8+ T-cells	CHCHD2	R_vs_NR
42.939	-0.0810551	0.151608	-0.534636	0.592901	CD8+ T-cells	AP3D1	R_vs_NR
4.82039	0.296087	0.553856	0.534592	0.592932	CD8+ T-cells	LTC4S	R_vs_NR
6.18721	0.215345	0.402888	0.534505	0.592992	CD8+ T-cells	NAT14	R_vs_NR
11.9963	-0.104899	0.1963	-0.534379	0.593079	CD8+ T-cells	PAK4	R_vs_NR
23.0018	0.10398	0.194629	0.534247	0.593171	CD8+ T-cells	TMEM60	R_vs_NR
89.7662	0.0739684	0.13853	0.533954	0.593374	CD8+ T-cells	HELZ	R_vs_NR
28.5291	-0.119285	0.22342	-0.533903	0.593408	CD8+ T-cells	PPP1R15B	R_vs_NR
16.8176	-0.0650275	0.121799	-0.533893	0.593416	CD8+ T-cells	BUD13	R_vs_NR
41.0934	0.197987	0.370851	0.533872	0.59343	CD8+ T-cells	AIF1	R_vs_NR
1907.93	0.103158	0.193312	0.533635	0.593594	CD8+ T-cells	RPL7A	R_vs_NR
230.569	0.0768016	0.143937	0.533578	0.593633	CD8+ T-cells	CALM2	R_vs_NR
17.6985	0.0771733	0.144669	0.533446	0.593725	CD8+ T-cells	GTF2H3	R_vs_NR
21.0256	0.0964372	0.180812	0.533355	0.593788	CD8+ T-cells	GNL3L	R_vs_NR
0.510926	0.604226	1.13316	0.533222	0.59388	CD8+ T-cells	WNT7A	R_vs_NR
225.73	0.081773	0.153362	0.533202	0.593894	CD8+ T-cells	GSTK1	R_vs_NR
32.9989	-0.0641527	0.120331	-0.533137	0.593939	CD8+ T-cells	SLC39A9	R_vs_NR
29.0772	-0.118258	0.221825	-0.533113	0.593955	CD8+ T-cells	TMEM140	R_vs_NR
0.0396768	-1.48063	2.77758	-0.533066	0.593988	CD8+ T-cells	TREML1	R_vs_NR
7.24631	-0.114814	0.215453	-0.532895	0.594106	CD8+ T-cells	FBXO45	R_vs_NR
0.0508828	-0.915199	1.7175	-0.532867	0.594126	CD8+ T-cells	NPFFR2	R_vs_NR
0.301726	-0.404479	0.759085	-0.532851	0.594137	CD8+ T-cells	CCDC17	R_vs_NR
4.07559	0.288017	0.540749	0.532625	0.594293	CD8+ T-cells	SAMD10	R_vs_NR
240.318	0.0612761	0.115069	0.532518	0.594367	CD8+ T-cells	SPCS1	R_vs_NR
0.256734	-0.783684	1.47177	-0.532476	0.594396	CD8+ T-cells	TYRP1	R_vs_NR
24.9257	-0.0858207	0.161215	-0.532337	0.594493	CD8+ T-cells	RIOK2	R_vs_NR
1.18201	-0.332667	0.624952	-0.532309	0.594512	CD8+ T-cells	BAMBI	R_vs_NR
38.5642	0.143146	0.268988	0.532166	0.594611	CD8+ T-cells	XRRA1	R_vs_NR
22.0806	0.178365	0.335229	0.532069	0.594678	CD8+ T-cells	PHLDB3	R_vs_NR
1.417	-0.290933	0.546818	-0.532048	0.594693	CD8+ T-cells	DACH1	R_vs_NR
0.0241524	-1.56745	2.94618	-0.532029	0.594706	CD8+ T-cells	GABRA5	R_vs_NR
0.0169329	-1.56745	2.94618	-0.532028	0.594706	CD8+ T-cells	KLK6	R_vs_NR
15.5313	-0.148425	0.278986	-0.532017	0.594715	CD8+ T-cells	SIRT3	R_vs_NR
8.76098	0.101692	0.191152	0.531998	0.594728	CD8+ T-cells	TAF4	R_vs_NR
3.63363	-0.152213	0.286307	-0.531642	0.594974	CD8+ T-cells	WDR19	R_vs_NR
4.2445	-0.194781	0.366457	-0.531525	0.595055	CD8+ T-cells	STXBP1	R_vs_NR
493.731	-0.0965031	0.18164	-0.531289	0.595218	CD8+ T-cells	LSP1	R_vs_NR
2.30657	0.153197	0.288356	0.531278	0.595226	CD8+ T-cells	TTC26	R_vs_NR
4.65242	-0.263713	0.49644	-0.531209	0.595274	CD8+ T-cells	JAM3	R_vs_NR
7.86584	0.104817	0.197363	0.531088	0.595358	CD8+ T-cells	CCHCR1	R_vs_NR
18.9684	-0.187787	0.353683	-0.530948	0.595455	CD8+ T-cells	CKAP2L	R_vs_NR
5.01159	0.172189	0.324375	0.530832	0.595535	CD8+ T-cells	ZNF441	R_vs_NR
65.293	-0.0909028	0.1713	-0.530666	0.59565	CD8+ T-cells	NME3	R_vs_NR
29.5564	0.0859582	0.162026	0.530521	0.595751	CD8+ T-cells	USP32	R_vs_NR
59.6791	-0.0631532	0.119044	-0.530505	0.595762	CD8+ T-cells	PCGF5	R_vs_NR
97.2698	-0.182691	0.344452	-0.530382	0.595847	CD8+ T-cells	DTHD1	R_vs_NR
34.6678	-0.163927	0.309093	-0.53035	0.595869	CD8+ T-cells	FANCI	R_vs_NR
20.1468	-0.0913693	0.1723	-0.530292	0.59591	CD8+ T-cells	RFX5	R_vs_NR
160.427	-0.0698955	0.131817	-0.530248	0.59594	CD8+ T-cells	STAG2	R_vs_NR
0.0358186	-1.08937	2.05485	-0.530147	0.59601	CD8+ T-cells	MAL2	R_vs_NR
47.5811	0.0603619	0.113874	0.530076	0.596059	CD8+ T-cells	CTNNBL1	R_vs_NR
15.6533	-0.261833	0.494029	-0.529995	0.596115	CD8+ T-cells	MS4A1	R_vs_NR
2.26209	-0.234665	0.442844	-0.529904	0.596178	CD8+ T-cells	ZNF154	R_vs_NR
46.956	0.123751	0.233555	0.529859	0.59621	CD8+ T-cells	PLEKHF1	R_vs_NR
16.4722	-0.0661609	0.124877	-0.529807	0.596246	CD8+ T-cells	FRMD8	R_vs_NR
3.68619	-0.269311	0.508481	-0.529638	0.596363	CD8+ T-cells	HIST1H2AI	R_vs_NR
2.78261	-0.224554	0.424005	-0.529602	0.596388	CD8+ T-cells	ALDH7A1	R_vs_NR
724.977	0.158592	0.299477	0.529562	0.596415	CD8+ T-cells	MT2A	R_vs_NR
0.129167	-1.14632	2.16476	-0.529538	0.596432	CD8+ T-cells	C9orf131	R_vs_NR
14.3857	-0.0814867	0.153904	-0.529466	0.596482	CD8+ T-cells	OTUD6B	R_vs_NR
13.9132	0.251692	0.475418	0.529412	0.596519	CD8+ T-cells	FXYD7	R_vs_NR
15.1984	-0.127339	0.240647	-0.529153	0.596699	CD8+ T-cells	KIF18A	R_vs_NR
15.3943	0.08596	0.162458	0.529122	0.596721	CD8+ T-cells	THG1L	R_vs_NR
6.99392	-0.124565	0.235427	-0.529103	0.596734	CD8+ T-cells	LSS	R_vs_NR
0.978808	-0.362236	0.684666	-0.52907	0.596757	CD8+ T-cells	PLEKHG6	R_vs_NR
17.2379	-0.0705307	0.133313	-0.52906	0.596764	CD8+ T-cells	SP1	R_vs_NR
1.81875	-0.28914	0.546688	-0.528893	0.596879	CD8+ T-cells	ABLIM2	R_vs_NR
9.03577	-0.109367	0.206784	-0.528893	0.596879	CD8+ T-cells	PARD6A	R_vs_NR
1.03289	-0.540321	1.0217	-0.528847	0.596911	CD8+ T-cells	TMSB4Y	R_vs_NR
22.8963	-0.09005	0.170287	-0.528813	0.596935	CD8+ T-cells	C11orf54	R_vs_NR
44.6334	0.126872	0.240003	0.528625	0.597066	CD8+ T-cells	BAZ2B	R_vs_NR
25.311	0.0755992	0.143018	0.528598	0.597084	CD8+ T-cells	DLST	R_vs_NR
21.9068	0.0899442	0.170175	0.52854	0.597125	CD8+ T-cells	PPP4R1	R_vs_NR
22.3892	0.0750675	0.142046	0.528472	0.597172	CD8+ T-cells	DCAF15	R_vs_NR
200.433	-0.0439246	0.0831218	-0.528436	0.597197	CD8+ T-cells	SF3B5	R_vs_NR
32.4472	0.0748125	0.141635	0.528206	0.597357	CD8+ T-cells	FBXO22	R_vs_NR
0.102394	-1.21472	2.30002	-0.528134	0.597407	CD8+ T-cells	HEPH	R_vs_NR
53.9843	0.0845182	0.16005	0.528073	0.597448	CD8+ T-cells	ZNF33A	R_vs_NR
0.523016	-0.270259	0.511808	-0.528047	0.597467	CD8+ T-cells	MST1	R_vs_NR
0.0280355	-1.12268	2.12677	-0.527879	0.597583	CD8+ T-cells	GAGE10	R_vs_NR
452.239	0.0446786	0.0846517	0.527793	0.597643	CD8+ T-cells	YWHAZ	R_vs_NR
0.31747	-0.44403	0.841299	-0.527791	0.597644	CD8+ T-cells	C14orf132	R_vs_NR
0.0377616	-1.55352	2.94464	-0.527575	0.597794	CD8+ T-cells	CTSG	R_vs_NR
1.90989	-0.363731	0.689527	-0.527507	0.597841	CD8+ T-cells	SDSL	R_vs_NR
58.006	-0.0743931	0.141048	-0.527432	0.597894	CD8+ T-cells	VPS53	R_vs_NR
0.187872	-0.663584	1.25857	-0.527252	0.598018	CD8+ T-cells	ZNF709	R_vs_NR
10.9087	-0.0922092	0.174929	-0.527124	0.598108	CD8+ T-cells	SLC26A2	R_vs_NR
11.1452	0.0855406	0.162316	0.527001	0.598193	CD8+ T-cells	ZNF398	R_vs_NR
7.03145	0.131338	0.249275	0.526881	0.598276	CD8+ T-cells	COG8	R_vs_NR
0.128533	-0.514997	0.977586	-0.526805	0.598329	CD8+ T-cells	BVES	R_vs_NR
167.62	-0.0780736	0.148225	-0.526725	0.598384	CD8+ T-cells	IFI27L2	R_vs_NR
10.3544	-0.0855786	0.16248	-0.526703	0.5984	CD8+ T-cells	DCAF17	R_vs_NR
37.6888	0.121826	0.231381	0.526518	0.598528	CD8+ T-cells	CSNK1G2	R_vs_NR
30.7373	0.14717	0.279628	0.526307	0.598675	CD8+ T-cells	HOOK2	R_vs_NR
31.3708	-0.0689692	0.131069	-0.526205	0.598746	CD8+ T-cells	MCMBP	R_vs_NR
0.577316	-0.438306	0.832998	-0.526179	0.598764	CD8+ T-cells	ZNF607	R_vs_NR
3.06297	0.249368	0.474038	0.526052	0.598852	CD8+ T-cells	CRYBG3	R_vs_NR
0.0138452	-1.54975	2.94626	-0.526006	0.598884	CD8+ T-cells	COX4I2	R_vs_NR
4.09877	-0.11948	0.227274	-0.525708	0.599091	CD8+ T-cells	ZNF615	R_vs_NR
18.2055	0.113131	0.215225	0.525642	0.599137	CD8+ T-cells	RUFY3	R_vs_NR
0.0220537	-1.54761	2.94467	-0.525562	0.599193	CD8+ T-cells	CWH43	R_vs_NR
3491.71	-0.0870537	0.165662	-0.52549	0.599242	CD8+ T-cells	HLA-A	R_vs_NR
44.8713	0.0928043	0.176644	0.525375	0.599323	CD8+ T-cells	DCPS	R_vs_NR
0.889436	-0.336876	0.641226	-0.525363	0.599331	CD8+ T-cells	PCGF2	R_vs_NR
14.4124	0.171415	0.32631	0.525312	0.599367	CD8+ T-cells	WDR34	R_vs_NR
0.111124	-0.765164	1.45673	-0.525263	0.599401	CD8+ T-cells	GRM4	R_vs_NR
317.407	-0.0524019	0.0997874	-0.525136	0.599489	CD8+ T-cells	CD247	R_vs_NR
60.5756	0.13563	0.258319	0.525049	0.599549	CD8+ T-cells	UBASH3B	R_vs_NR
55.2664	0.0543128	0.103444	0.525047	0.599551	CD8+ T-cells	UBQLN1	R_vs_NR
35.379	0.115396	0.219918	0.524722	0.599776	CD8+ T-cells	MTHFD1	R_vs_NR
45.384	-0.110236	0.210183	-0.524474	0.599949	CD8+ T-cells	NCOR2	R_vs_NR
10.4298	0.200582	0.382446	0.524472	0.599951	CD8+ T-cells	SPC24	R_vs_NR
71.2349	-0.0636096	0.121299	-0.524404	0.599998	CD8+ T-cells	EMC7	R_vs_NR
1.18215	-0.192695	0.367498	-0.524343	0.60004	CD8+ T-cells	ZNF784	R_vs_NR
0.0352362	-1.46113	2.78729	-0.524213	0.600131	CD8+ T-cells	IL22RA1	R_vs_NR
18.0784	-0.0815659	0.155602	-0.524195	0.600143	CD8+ T-cells	NCSTN	R_vs_NR
35.1135	0.0812064	0.154934	0.524136	0.600184	CD8+ T-cells	PPIL2	R_vs_NR
0.464657	-0.338129	0.645167	-0.524095	0.600213	CD8+ T-cells	VASH2	R_vs_NR
18.6163	-0.0780127	0.148854	-0.524089	0.600217	CD8+ T-cells	COG3	R_vs_NR
13.6629	-0.121249	0.231402	-0.523977	0.600294	CD8+ T-cells	ATXN7L3	R_vs_NR
8.1584	0.160259	0.305916	0.523866	0.600371	CD8+ T-cells	RMI2	R_vs_NR
14.7905	0.0753613	0.143862	0.523846	0.600386	CD8+ T-cells	DHRS12	R_vs_NR
1.30672	-0.207557	0.396312	-0.52372	0.600473	CD8+ T-cells	ZNF837	R_vs_NR
5.46625	0.18847	0.359884	0.523696	0.60049	CD8+ T-cells	EVC2	R_vs_NR
41.2846	0.126049	0.24071	0.523655	0.600518	CD8+ T-cells	SRP19	R_vs_NR
4.91498	0.120649	0.2304	0.52365	0.600522	CD8+ T-cells	NCKIPSD	R_vs_NR
34.695	0.0579274	0.110628	0.523622	0.600542	CD8+ T-cells	COQ4	R_vs_NR
8.11429	-0.169182	0.323202	-0.523455	0.600657	CD8+ T-cells	GAA	R_vs_NR
11.7251	-0.101391	0.193724	-0.523377	0.600712	CD8+ T-cells	DXO	R_vs_NR
19.8048	-0.164049	0.313454	-0.523361	0.600723	CD8+ T-cells	SLFN13	R_vs_NR
30.0991	-0.0883176	0.168802	-0.523204	0.600832	CD8+ T-cells	TMEM11	R_vs_NR
37.6665	0.0885728	0.169374	0.522941	0.601015	CD8+ T-cells	GPS1	R_vs_NR
6.04094	-0.203962	0.390048	-0.522915	0.601033	CD8+ T-cells	MSANTD3	R_vs_NR
30.682	-0.0893198	0.170879	-0.522708	0.601178	CD8+ T-cells	REEP3	R_vs_NR
55.3922	0.169626	0.324582	0.522598	0.601254	CD8+ T-cells	SOCS3	R_vs_NR
54.8523	-0.0832118	0.159229	-0.522593	0.601258	CD8+ T-cells	RBM27	R_vs_NR
0.0902819	-0.858435	1.6439	-0.522194	0.601535	CD8+ T-cells	CTCFL	R_vs_NR
0.0517344	-0.73968	1.41666	-0.522131	0.601579	CD8+ T-cells	ADAMTS8	R_vs_NR
123.168	0.0610424	0.116931	0.522038	0.601644	CD8+ T-cells	MOB1A	R_vs_NR
1.28341	-0.523868	1.00389	-0.521838	0.601783	CD8+ T-cells	SUSD5	R_vs_NR
3.13271	0.382097	0.732488	0.521642	0.60192	CD8+ T-cells	CUX2	R_vs_NR
17.5612	0.113434	0.217476	0.521594	0.601953	CD8+ T-cells	SIGMAR1	R_vs_NR
0.649984	-0.229571	0.440147	-0.521578	0.601964	CD8+ T-cells	ZSCAN31	R_vs_NR
27.913	-0.0784029	0.150359	-0.521439	0.602061	CD8+ T-cells	ARFIP1	R_vs_NR
0.0255608	-1.30778	2.50814	-0.521414	0.602079	CD8+ T-cells	SLC22A3	R_vs_NR
2.20784	-0.248067	0.475932	-0.521223	0.602212	CD8+ T-cells	SDK2	R_vs_NR
0.495776	-0.313831	0.602229	-0.521116	0.602286	CD8+ T-cells	ARL9	R_vs_NR
25.3866	-0.196483	0.377078	-0.521067	0.60232	CD8+ T-cells	KIF11	R_vs_NR
37.3018	0.0922522	0.17711	0.520874	0.602455	CD8+ T-cells	ZFAND1	R_vs_NR
55.8027	0.0470076	0.0902585	0.52081	0.602499	CD8+ T-cells	UBE2E1	R_vs_NR
0.0422104	-1.38666	2.66299	-0.520716	0.602564	CD8+ T-cells	MAFA	R_vs_NR
73.6605	-0.0852102	0.163676	-0.520604	0.602643	CD8+ T-cells	UBR5	R_vs_NR
0.781356	0.613116	1.17778	0.520567	0.602668	CD8+ T-cells	CSAG1	R_vs_NR
2.24232	-0.264659	0.508539	-0.52043	0.602764	CD8+ T-cells	TRPC1	R_vs_NR
1.65182	-0.18638	0.358208	-0.520311	0.602847	CD8+ T-cells	INSL3	R_vs_NR
10.9715	-0.182333	0.350439	-0.5203	0.602855	CD8+ T-cells	MCC	R_vs_NR
0.7964	-0.250715	0.481886	-0.520278	0.60287	CD8+ T-cells	MORN4	R_vs_NR
0.0319833	-1.24648	2.39812	-0.519775	0.60322	CD8+ T-cells	KCNK9	R_vs_NR
51.7838	-0.0826933	0.159143	-0.519615	0.603332	CD8+ T-cells	EIF4G1	R_vs_NR
4.08676	-0.159389	0.306762	-0.519584	0.603353	CD8+ T-cells	KIF7	R_vs_NR
3.73867	0.132404	0.254883	0.519472	0.603432	CD8+ T-cells	HOMER2	R_vs_NR
15.6329	-0.146838	0.282674	-0.519461	0.603439	CD8+ T-cells	CLN5	R_vs_NR
6.02637	-0.133074	0.256209	-0.519395	0.603485	CD8+ T-cells	PPP1R16A	R_vs_NR
5.90657	-0.186431	0.359042	-0.519246	0.603589	CD8+ T-cells	SLC27A1	R_vs_NR
0.352974	-1.33983	2.58085	-0.519141	0.603663	CD8+ T-cells	KRTDAP	R_vs_NR
1.79454	-0.169783	0.327092	-0.51907	0.603712	CD8+ T-cells	ZNF283	R_vs_NR
0.0415319	-1.52645	2.94282	-0.518704	0.603967	CD8+ T-cells	MYH7	R_vs_NR
97.2439	-0.0594404	0.114618	-0.518596	0.604043	CD8+ T-cells	UBE3A	R_vs_NR
0.749284	-0.333272	0.64266	-0.518582	0.604052	CD8+ T-cells	MT1A	R_vs_NR
32.5527	-0.0828473	0.159775	-0.518526	0.604092	CD8+ T-cells	STK16	R_vs_NR
8.72153	0.0998185	0.192515	0.518496	0.604112	CD8+ T-cells	RBM15B	R_vs_NR
4.73109	-0.187421	0.361496	-0.518461	0.604137	CD8+ T-cells	KANK1	R_vs_NR
32.9	-0.10335	0.199419	-0.518254	0.604281	CD8+ T-cells	SYNJ2	R_vs_NR
33.4894	0.0593722	0.114577	0.518184	0.60433	CD8+ T-cells	RPP30	R_vs_NR
0.49375	-0.41289	0.796931	-0.5181	0.604388	CD8+ T-cells	NYAP2	R_vs_NR
0.0428752	-1.17127	2.26172	-0.517867	0.604551	CD8+ T-cells	CASQ2	R_vs_NR
0.38978	-0.493453	0.952908	-0.517839	0.604571	CD8+ T-cells	PROK2	R_vs_NR
0.218633	-0.482629	0.932127	-0.517771	0.604618	CD8+ T-cells	GLDN	R_vs_NR
2.3998	0.185919	0.359222	0.517561	0.604765	CD8+ T-cells	RECQL4	R_vs_NR
36.5719	-0.0722869	0.139682	-0.517511	0.6048	CD8+ T-cells	LTN1	R_vs_NR
1.12525	0.32834	0.63447	0.517502	0.604806	CD8+ T-cells	ZNF222	R_vs_NR
4.10304	-0.163198	0.315436	-0.517373	0.604896	CD8+ T-cells	CHST2	R_vs_NR
14.7836	-0.0919986	0.177826	-0.517353	0.60491	CD8+ T-cells	IKZF5	R_vs_NR
0.0676311	-0.892698	1.72575	-0.517282	0.604959	CD8+ T-cells	CORT	R_vs_NR
0.0580223	-0.883807	1.70876	-0.517221	0.605002	CD8+ T-cells	BHMT2	R_vs_NR
158.655	0.0766165	0.148138	0.517198	0.605018	CD8+ T-cells	AKNA	R_vs_NR
19.6501	-0.14877	0.287684	-0.51713	0.605066	CD8+ T-cells	CCZ1B	R_vs_NR
1.44601	0.269488	0.521159	0.517093	0.605091	CD8+ T-cells	SMG8	R_vs_NR
60.1501	-0.0440931	0.0852996	-0.51692	0.605212	CD8+ T-cells	MBD4	R_vs_NR
0.110319	-0.695881	1.34665	-0.516751	0.60533	CD8+ T-cells	KL	R_vs_NR
8.07215	0.0931426	0.180259	0.516716	0.605355	CD8+ T-cells	POFUT1	R_vs_NR
5.43173	0.183244	0.354633	0.516713	0.605356	CD8+ T-cells	TRIP13	R_vs_NR
9.21779	0.105997	0.205186	0.51659	0.605442	CD8+ T-cells	SKIV2L	R_vs_NR
47.2532	0.0648402	0.12555	0.51645	0.60554	CD8+ T-cells	ALG5	R_vs_NR
229.664	0.0556243	0.107718	0.516389	0.605583	CD8+ T-cells	LRBA	R_vs_NR
29.5709	0.0866953	0.168016	0.515994	0.605859	CD8+ T-cells	ACBD5	R_vs_NR
12.8733	0.146201	0.283422	0.515844	0.605964	CD8+ T-cells	MSRB2	R_vs_NR
0.0458494	-1.38432	2.68547	-0.515485	0.606214	CD8+ T-cells	DSG3	R_vs_NR
0.0520684	-1.00263	1.94529	-0.515412	0.606265	CD8+ T-cells	KCNQ2	R_vs_NR
12.673	-0.218462	0.423878	-0.515389	0.606282	CD8+ T-cells	SAMD12	R_vs_NR
0.069139	-0.862778	1.67428	-0.515313	0.606334	CD8+ T-cells	TAS1R3	R_vs_NR
6.38997	0.111444	0.216277	0.515286	0.606353	CD8+ T-cells	MAFK	R_vs_NR
0.035352	-1.04978	2.03775	-0.515168	0.606436	CD8+ T-cells	HMX2	R_vs_NR
0.345153	-0.86578	1.68108	-0.515012	0.606544	CD8+ T-cells	MAGEA6	R_vs_NR
1971.75	0.0825316	0.160286	0.514903	0.606621	CD8+ T-cells	RPL8	R_vs_NR
75.704	0.19739	0.383363	0.514891	0.606629	CD8+ T-cells	PDE7B	R_vs_NR
0.373508	-0.42552	0.826724	-0.514707	0.606758	CD8+ T-cells	GPR176	R_vs_NR
28.1032	-0.102583	0.199311	-0.514688	0.606771	CD8+ T-cells	TIMM50	R_vs_NR
31.1377	0.0857052	0.166521	0.514682	0.606775	CD8+ T-cells	FCF1	R_vs_NR
1507.66	0.095743	0.18603	0.514664	0.606788	CD8+ T-cells	RPSA	R_vs_NR
9.28946	0.201894	0.392315	0.514622	0.606817	CD8+ T-cells	ARRDC5	R_vs_NR
9.19492	0.187276	0.363923	0.514605	0.606829	CD8+ T-cells	ZNF10	R_vs_NR
0.957363	-0.349503	0.679282	-0.514519	0.606889	CD8+ T-cells	P2RX5-TAX1BP3	R_vs_NR
35.3008	-0.0871498	0.169416	-0.514413	0.606963	CD8+ T-cells	PDE6D	R_vs_NR
2.96025	0.207436	0.403429	0.514183	0.607124	CD8+ T-cells	NBPF20	R_vs_NR
91.1647	-0.0801995	0.155984	-0.514152	0.607145	CD8+ T-cells	USP8	R_vs_NR
24.182	0.0923342	0.17961	0.514081	0.607195	CD8+ T-cells	SPNS3	R_vs_NR
6.10638	-0.150224	0.292225	-0.514071	0.607202	CD8+ T-cells	CCDC157	R_vs_NR
1.07709	0.240019	0.466922	0.514045	0.60722	CD8+ T-cells	ZNF485	R_vs_NR
6.90055	0.119752	0.232988	0.513984	0.607263	CD8+ T-cells	SENP3	R_vs_NR
33.4512	-0.112586	0.219101	-0.513856	0.607353	CD8+ T-cells	PARVB	R_vs_NR
0.302283	-0.395339	0.769499	-0.513762	0.607418	CD8+ T-cells	ESAM	R_vs_NR
166.838	0.0632776	0.12321	0.513574	0.60755	CD8+ T-cells	NDUFS6	R_vs_NR
0.0505495	-0.783529	1.52587	-0.513497	0.607604	CD8+ T-cells	LHX1	R_vs_NR
1.12558	-0.37623	0.732864	-0.51337	0.607693	CD8+ T-cells	NMU	R_vs_NR
0.774677	0.232946	0.453917	0.513191	0.607818	CD8+ T-cells	CCDC121	R_vs_NR
22.2342	0.10462	0.203875	0.513157	0.607841	CD8+ T-cells	ZNF264	R_vs_NR
1.72478	0.36658	0.714364	0.513156	0.607842	CD8+ T-cells	PACSIN3	R_vs_NR
909.43	-0.0741065	0.144449	-0.513028	0.607931	CD8+ T-cells	CD2	R_vs_NR
66.9613	-0.0590413	0.115102	-0.51295	0.607987	CD8+ T-cells	C14orf119	R_vs_NR
0.533214	-0.492432	0.960112	-0.51289	0.608028	CD8+ T-cells	PRSS35	R_vs_NR
1.91612	-0.290011	0.565456	-0.51288	0.608036	CD8+ T-cells	ZDHHC23	R_vs_NR
137.963	-0.0461385	0.0899658	-0.512845	0.60806	CD8+ T-cells	GLG1	R_vs_NR
37.3746	-0.0999255	0.194853	-0.512826	0.608073	CD8+ T-cells	N4BP2	R_vs_NR
25.6506	-0.0659869	0.128685	-0.51278	0.608105	CD8+ T-cells	HAUS2	R_vs_NR
3.12119	-0.199389	0.389049	-0.512504	0.608298	CD8+ T-cells	NPIPB11	R_vs_NR
14.7575	-0.0763401	0.148995	-0.512366	0.608395	CD8+ T-cells	C5orf22	R_vs_NR
0.0131726	-1.50914	2.94645	-0.512189	0.608518	CD8+ T-cells	PDE6H	R_vs_NR
2.99226	0.207402	0.405162	0.511898	0.608723	CD8+ T-cells	LENG9	R_vs_NR
30.0729	-0.0730709	0.142749	-0.511886	0.608731	CD8+ T-cells	ADPRHL2	R_vs_NR
5.01723	0.229985	0.449524	0.511618	0.608918	CD8+ T-cells	PELI2	R_vs_NR
0.5854	-0.392997	0.76819	-0.511588	0.608939	CD8+ T-cells	OBSL1	R_vs_NR
0.746539	-0.421515	0.824417	-0.511288	0.609149	CD8+ T-cells	KCNJ6	R_vs_NR
138.579	0.195786	0.382953	0.511253	0.609174	CD8+ T-cells	BACH2	R_vs_NR
0.0504431	-0.901553	1.76353	-0.511222	0.609196	CD8+ T-cells	IP6K3	R_vs_NR
9.46232	-0.125827	0.246176	-0.511127	0.609262	CD8+ T-cells	SYCE1L	R_vs_NR
83.7008	-0.0893831	0.17489	-0.511082	0.609294	CD8+ T-cells	LAPTM4A	R_vs_NR
2.70579	-0.175319	0.343263	-0.510743	0.609531	CD8+ T-cells	HSPA1L	R_vs_NR
37.5916	0.101295	0.198342	0.51071	0.609554	CD8+ T-cells	KLC1	R_vs_NR
3.66449	0.135675	0.265788	0.510463	0.609727	CD8+ T-cells	GDPD1	R_vs_NR
77.9334	0.0960743	0.188212	0.510459	0.60973	CD8+ T-cells	NUDT21	R_vs_NR
60.833	0.110105	0.215802	0.510212	0.609903	CD8+ T-cells	CLTB	R_vs_NR
0.0258496	-1.50218	2.94491	-0.510093	0.609986	CD8+ T-cells	GNG3	R_vs_NR
83.6697	-0.0830874	0.16291	-0.51002	0.610037	CD8+ T-cells	REV3L	R_vs_NR
234.836	0.0776221	0.152324	0.509586	0.610341	CD8+ T-cells	SEC61G	R_vs_NR
61.5579	0.0766404	0.150411	0.509539	0.610374	CD8+ T-cells	ATF6B	R_vs_NR
14.8495	-0.0978778	0.192095	-0.509528	0.610382	CD8+ T-cells	ZNF790	R_vs_NR
2.07425	0.204514	0.401406	0.509493	0.610406	CD8+ T-cells	PLD6	R_vs_NR
54.045	-0.0663219	0.130205	-0.509363	0.610498	CD8+ T-cells	UBR4	R_vs_NR
2.57197	-0.25308	0.497008	-0.509207	0.610607	CD8+ T-cells	KCNMA1	R_vs_NR
4.04581	-0.275035	0.540307	-0.509035	0.610728	CD8+ T-cells	DLC1	R_vs_NR
19.0488	0.143564	0.282062	0.508981	0.610766	CD8+ T-cells	GAB2	R_vs_NR
7.31067	-0.134444	0.264143	-0.50898	0.610766	CD8+ T-cells	ACTR5	R_vs_NR
95.6242	0.0520249	0.102235	0.508873	0.610841	CD8+ T-cells	DCAF7	R_vs_NR
6.83667	-0.100547	0.19759	-0.508867	0.610845	CD8+ T-cells	VPS33B	R_vs_NR
0.0275014	-1.49849	2.94482	-0.508855	0.610854	CD8+ T-cells	FLRT1	R_vs_NR
20.2875	0.0770212	0.151372	0.508819	0.610879	CD8+ T-cells	MTIF2	R_vs_NR
79.2925	0.0995919	0.195777	0.508701	0.610961	CD8+ T-cells	CYC1	R_vs_NR
1.0642	-0.305119	0.599851	-0.508658	0.610992	CD8+ T-cells	MAP2	R_vs_NR
12.2685	0.100109	0.19682	0.508632	0.61101	CD8+ T-cells	BMI1	R_vs_NR
0.115229	-0.966097	1.89959	-0.508582	0.611045	CD8+ T-cells	ALAS2	R_vs_NR
40.2408	0.103549	0.203649	0.508467	0.611126	CD8+ T-cells	ARHGEF9	R_vs_NR
70.2501	-0.0548908	0.107954	-0.508466	0.611127	CD8+ T-cells	C1D	R_vs_NR
0.44213	-0.331801	0.652561	-0.50846	0.61113	CD8+ T-cells	TACC2	R_vs_NR
125.092	-0.0619969	0.121997	-0.508185	0.611323	CD8+ T-cells	LMAN2	R_vs_NR
4.06328	-0.123813	0.24365	-0.508158	0.611342	CD8+ T-cells	LRP5L	R_vs_NR
0.80805	-0.407006	0.800996	-0.508125	0.611366	CD8+ T-cells	ZNF667	R_vs_NR
5.77121	-0.109961	0.216414	-0.508104	0.61138	CD8+ T-cells	BCS1L	R_vs_NR
36.0398	-0.0884725	0.174146	-0.508036	0.611428	CD8+ T-cells	LMF2	R_vs_NR
25.3463	-0.0712692	0.140285	-0.50803	0.611432	CD8+ T-cells	SETD3	R_vs_NR
0.149515	-1.28227	2.5243	-0.507971	0.611473	CD8+ T-cells	MAGEA1	R_vs_NR
25.6824	0.083198	0.163845	0.507785	0.611604	CD8+ T-cells	HCFC1	R_vs_NR
54.5092	0.0747168	0.147167	0.507701	0.611663	CD8+ T-cells	CHCHD1	R_vs_NR
22.222	-0.111816	0.220277	-0.507614	0.611724	CD8+ T-cells	DLGAP4	R_vs_NR
0.0205292	-1.49487	2.94495	-0.507604	0.611731	CD8+ T-cells	TEX38	R_vs_NR
84.6107	-0.0596997	0.117628	-0.507528	0.611784	CD8+ T-cells	LRPAP1	R_vs_NR
0.0557667	-0.876863	1.7288	-0.50721	0.612007	CD8+ T-cells	ZNF860	R_vs_NR
75.8459	0.0545652	0.107599	0.507117	0.612073	CD8+ T-cells	SNF8	R_vs_NR
13.6394	0.0812087	0.160169	0.507018	0.612142	CD8+ T-cells	RRAGB	R_vs_NR
27.7985	0.081329	0.160439	0.506917	0.612213	CD8+ T-cells	TMEM135	R_vs_NR
161.652	-0.0741137	0.146208	-0.506907	0.61222	CD8+ T-cells	VCP	R_vs_NR
39.827	-0.0765683	0.151054	-0.506894	0.612229	CD8+ T-cells	TMEM248	R_vs_NR
5.65414	0.133423	0.263224	0.50688	0.612239	CD8+ T-cells	ZNF671	R_vs_NR
3.62045	-0.163875	0.323359	-0.506788	0.612303	CD8+ T-cells	KCTD21	R_vs_NR
0.222596	-0.74491	1.4702	-0.506673	0.612384	CD8+ T-cells	GJB2	R_vs_NR
20.7435	-0.0601717	0.118762	-0.506657	0.612395	CD8+ T-cells	RNF41	R_vs_NR
8.12109	0.169176	0.333978	0.506549	0.612472	CD8+ T-cells	PPP1R37	R_vs_NR
0.0286445	-1.48991	2.94132	-0.506544	0.612475	CD8+ T-cells	ZBBX	R_vs_NR
6.23281	-0.195202	0.385472	-0.506397	0.612578	CD8+ T-cells	C2orf81	R_vs_NR
41.3323	0.0717898	0.141774	0.506368	0.612598	CD8+ T-cells	EIF4EBP2	R_vs_NR
0.863531	-0.221757	0.437958	-0.506344	0.612616	CD8+ T-cells	ANKRD31	R_vs_NR
0.0460389	-1.49111	2.94497	-0.506326	0.612628	CD8+ T-cells	THRSP	R_vs_NR
0.044752	-0.997544	1.97027	-0.506299	0.612647	CD8+ T-cells	TRIM29	R_vs_NR
0.230171	-0.48271	0.953689	-0.506151	0.612751	CD8+ T-cells	SLC25A27	R_vs_NR
15.0452	0.106455	0.210332	0.506129	0.612766	CD8+ T-cells	RECK	R_vs_NR
55.1408	-0.0818099	0.161693	-0.505958	0.612886	CD8+ T-cells	SMC6	R_vs_NR
0.104239	-1.0173	2.01323	-0.505307	0.613343	CD8+ T-cells	ANKRD20A3	R_vs_NR
0.0490845	-0.995724	1.97056	-0.505299	0.613349	CD8+ T-cells	SCN7A	R_vs_NR
5.8277	-0.148209	0.293458	-0.505044	0.613528	CD8+ T-cells	ZNF174	R_vs_NR
43.9163	0.0888012	0.175839	0.505015	0.613548	CD8+ T-cells	CISD1	R_vs_NR
5.29724	0.109013	0.215947	0.504812	0.613691	CD8+ T-cells	WDR91	R_vs_NR
0.041489	-1.37253	2.71894	-0.504801	0.613698	CD8+ T-cells	RAB44	R_vs_NR
6.89738	-0.118083	0.233934	-0.504769	0.613721	CD8+ T-cells	STK11IP	R_vs_NR
9.42193	0.142043	0.281515	0.504565	0.613864	CD8+ T-cells	EVI5	R_vs_NR
20.8955	0.155137	0.307506	0.504501	0.613909	CD8+ T-cells	PDGFD	R_vs_NR
63.3204	-0.0771582	0.152946	-0.50448	0.613924	CD8+ T-cells	ZC3H18	R_vs_NR
15.681	-0.110715	0.219509	-0.504374	0.613999	CD8+ T-cells	STK3	R_vs_NR
32.3919	0.0919532	0.182334	0.504311	0.614043	CD8+ T-cells	TRAFD1	R_vs_NR
3.75096	0.139991	0.277596	0.504296	0.614053	CD8+ T-cells	MFSD3	R_vs_NR
29.0764	0.0603042	0.119593	0.504245	0.614089	CD8+ T-cells	MTX2	R_vs_NR
0.077019	-1.03008	2.04356	-0.504061	0.614218	CD8+ T-cells	VANGL2	R_vs_NR
20.0925	0.0507658	0.100721	0.504023	0.614245	CD8+ T-cells	NELFA	R_vs_NR
15.3712	0.175062	0.34733	0.504023	0.614245	CD8+ T-cells	RNF130	R_vs_NR
5.34781	0.313177	0.62157	0.503849	0.614368	CD8+ T-cells	EBLN2	R_vs_NR
62.9791	-0.0513448	0.101938	-0.503685	0.614483	CD8+ T-cells	SF3A3	R_vs_NR
37.2457	-0.105514	0.2095	-0.503647	0.61451	CD8+ T-cells	HIRIP3	R_vs_NR
0.0313453	-1.48306	2.94501	-0.503585	0.614553	CD8+ T-cells	CA4	R_vs_NR
0.914775	-0.197211	0.391725	-0.503443	0.614653	CD8+ T-cells	C9orf147	R_vs_NR
2.20159	-0.349278	0.69378	-0.503441	0.614654	CD8+ T-cells	CNTNAP1	R_vs_NR
0.502713	-0.307183	0.610342	-0.503297	0.614756	CD8+ T-cells	TGM2	R_vs_NR
6.21516	0.115111	0.228719	0.503283	0.614766	CD8+ T-cells	PDCD2L	R_vs_NR
3.30968	-0.20412	0.405727	-0.503096	0.614897	CD8+ T-cells	KDELR3	R_vs_NR
15.5246	0.0984072	0.195675	0.502911	0.615027	CD8+ T-cells	SGPL1	R_vs_NR
5.42423	0.341278	0.678757	0.502799	0.615105	CD8+ T-cells	VCAN	R_vs_NR
64.3096	-0.10958	0.217965	-0.502743	0.615145	CD8+ T-cells	RASA1	R_vs_NR
57.1392	0.0929325	0.18487	0.502691	0.615182	CD8+ T-cells	TRIM33	R_vs_NR
11.9574	-0.12801	0.254656	-0.502676	0.615192	CD8+ T-cells	AAED1	R_vs_NR
19.3486	-0.118723	0.236197	-0.502642	0.615216	CD8+ T-cells	ZBTB21	R_vs_NR
19.4407	0.0650234	0.129373	0.502604	0.615243	CD8+ T-cells	SPOPL	R_vs_NR
68.9474	0.0860482	0.171208	0.502594	0.615249	CD8+ T-cells	TMEM109	R_vs_NR
56.4236	-0.0946945	0.188419	-0.502573	0.615265	CD8+ T-cells	KCMF1	R_vs_NR
9.64198	0.109106	0.217122	0.50251	0.615309	CD8+ T-cells	GTF2E1	R_vs_NR
28.5742	0.0956365	0.190341	0.502448	0.615353	CD8+ T-cells	NUDT2	R_vs_NR
20.0826	-0.0836168	0.166462	-0.502319	0.615443	CD8+ T-cells	NQO2	R_vs_NR
2.16847	0.197549	0.393325	0.502254	0.615489	CD8+ T-cells	NEFH	R_vs_NR
7.26277	-0.112615	0.224241	-0.502206	0.615522	CD8+ T-cells	CTNS	R_vs_NR
0.114449	-1.10191	2.19428	-0.502176	0.615543	CD8+ T-cells	PALM3	R_vs_NR
101.482	0.0788291	0.157086	0.501821	0.615793	CD8+ T-cells	FMNL1	R_vs_NR
20.9607	-0.0741994	0.147892	-0.501712	0.61587	CD8+ T-cells	SEC16A	R_vs_NR
72.9361	-0.132522	0.264228	-0.501542	0.615989	CD8+ T-cells	FAM53C	R_vs_NR
2.9889	-0.237405	0.473461	-0.501426	0.616071	CD8+ T-cells	AMACR	R_vs_NR
60.7111	-0.0620454	0.123755	-0.501355	0.616121	CD8+ T-cells	EBP	R_vs_NR
15.9932	0.106124	0.211716	0.501254	0.616192	CD8+ T-cells	GAMT	R_vs_NR
7.15067	-0.188424	0.376122	-0.500966	0.616395	CD8+ T-cells	ELOVL6	R_vs_NR
53.23	0.0649873	0.129794	0.500696	0.616585	CD8+ T-cells	FARS2	R_vs_NR
17.2423	-0.0907919	0.181358	-0.500622	0.616637	CD8+ T-cells	ALG2	R_vs_NR
0.0294718	-1.21084	2.41895	-0.500566	0.616677	CD8+ T-cells	KLK2	R_vs_NR
5.15221	-0.201268	0.402213	-0.500401	0.616793	CD8+ T-cells	CCSER1	R_vs_NR
10.2931	0.111796	0.223592	0.500001	0.617074	CD8+ T-cells	BORA	R_vs_NR
104.452	-0.0639831	0.127974	-0.499971	0.617096	CD8+ T-cells	PDCD10	R_vs_NR
0.0751191	-0.677669	1.35572	-0.499861	0.617173	CD8+ T-cells	GABRA2	R_vs_NR
25.5584	0.085835	0.171753	0.499758	0.617245	CD8+ T-cells	ENOX2	R_vs_NR
5.41903	0.175139	0.35054	0.499628	0.617337	CD8+ T-cells	RNF43	R_vs_NR
2493.53	0.0863344	0.172799	0.499622	0.617341	CD8+ T-cells	RPL36	R_vs_NR
0.230104	-0.456137	0.913008	-0.499598	0.617358	CD8+ T-cells	KCND2	R_vs_NR
22.2674	0.0671399	0.1344	0.499554	0.617389	CD8+ T-cells	DPP9	R_vs_NR
68.532	-0.0505481	0.101195	-0.499513	0.617418	CD8+ T-cells	AFTPH	R_vs_NR
19.3436	0.084226	0.168688	0.499299	0.617569	CD8+ T-cells	XPNPEP3	R_vs_NR
481.245	0.126047	0.252467	0.499261	0.617596	CD8+ T-cells	NR4A2	R_vs_NR
13.6095	-0.0822647	0.164789	-0.499211	0.617631	CD8+ T-cells	EDC3	R_vs_NR
41.1384	-0.079738	0.159776	-0.499062	0.617736	CD8+ T-cells	PPFIA1	R_vs_NR
0.846287	-0.401447	0.804443	-0.499037	0.617753	CD8+ T-cells	SYNPO	R_vs_NR
1.50145	0.160517	0.321776	0.498845	0.617889	CD8+ T-cells	NUDT17	R_vs_NR
0.211065	-0.59738	1.19796	-0.498664	0.618016	CD8+ T-cells	TRDN	R_vs_NR
122.944	0.0541698	0.108644	0.498599	0.618062	CD8+ T-cells	FIS1	R_vs_NR
558	0.0527474	0.105799	0.49856	0.618089	CD8+ T-cells	EVL	R_vs_NR
32.8672	0.0774311	0.155342	0.498457	0.618162	CD8+ T-cells	ZNF107	R_vs_NR
2.01323	0.182377	0.365965	0.498345	0.618241	CD8+ T-cells	ZNF585B	R_vs_NR
7.55892	0.110893	0.222536	0.498313	0.618264	CD8+ T-cells	CHCHD4	R_vs_NR
360.122	0.0694956	0.139502	0.498169	0.618365	CD8+ T-cells	SSR4	R_vs_NR
0.0460781	-0.999305	2.00656	-0.498018	0.618472	CD8+ T-cells	NPIPA2	R_vs_NR
46.2373	0.0510304	0.102496	0.497879	0.618569	CD8+ T-cells	PRKRIP1	R_vs_NR
5.52963	0.125689	0.25248	0.497818	0.618613	CD8+ T-cells	C7orf31	R_vs_NR
0.0465305	-1.11991	2.25064	-0.497596	0.618769	CD8+ T-cells	SGCA	R_vs_NR
2.4675	-0.174303	0.350362	-0.497493	0.618841	CD8+ T-cells	TTLL11	R_vs_NR
0.0450076	-0.975132	1.96012	-0.497485	0.618847	CD8+ T-cells	NYNRIN	R_vs_NR
0.0703607	-0.942249	1.89415	-0.497453	0.61887	CD8+ T-cells	KREMEN2	R_vs_NR
0.0298746	-1.04858	2.10816	-0.497389	0.618915	CD8+ T-cells	ANKRD20A2	R_vs_NR
25.9363	-0.077689	0.156264	-0.497166	0.619072	CD8+ T-cells	TTLL5	R_vs_NR
94.7234	-0.0489029	0.0983775	-0.497095	0.619122	CD8+ T-cells	NT5C3A	R_vs_NR
5.13069	-0.128655	0.258933	-0.496864	0.619285	CD8+ T-cells	CCDC136	R_vs_NR
44.9114	-0.069236	0.139378	-0.49675	0.619365	CD8+ T-cells	DRG1	R_vs_NR
33.9618	0.0834774	0.168052	0.496737	0.619374	CD8+ T-cells	PCBD1	R_vs_NR
61.3167	-0.0587081	0.118209	-0.496647	0.619438	CD8+ T-cells	NUDT22	R_vs_NR
0.399883	-0.759656	1.52976	-0.496585	0.619481	CD8+ T-cells	VWC2	R_vs_NR
5.75129	-0.195548	0.393863	-0.496487	0.619551	CD8+ T-cells	TUBB6	R_vs_NR
0.0442191	-1.3314	2.68178	-0.496462	0.619569	CD8+ T-cells	ODF3L1	R_vs_NR
0.0455911	-1.32642	2.67179	-0.496452	0.619576	CD8+ T-cells	C5orf46	R_vs_NR
72.89	0.0562066	0.113313	0.496028	0.619874	CD8+ T-cells	PPCS	R_vs_NR
4.16475	-0.218322	0.440141	-0.496027	0.619875	CD8+ T-cells	KLF4	R_vs_NR
72.773	0.0637486	0.128522	0.496013	0.619886	CD8+ T-cells	LONP2	R_vs_NR
28.9276	-0.0827482	0.166873	-0.495876	0.619982	CD8+ T-cells	FAM126A	R_vs_NR
2.21958	-0.273531	0.551611	-0.495876	0.619982	CD8+ T-cells	EFHD1	R_vs_NR
0.189246	-1.00615	2.02934	-0.495801	0.620035	CD8+ T-cells	SCHIP1	R_vs_NR
0.0184335	-1.45989	2.94514	-0.495693	0.620111	CD8+ T-cells	C2CD4A	R_vs_NR
53.8122	0.0644214	0.129975	0.495646	0.620145	CD8+ T-cells	ZNF83	R_vs_NR
10.6253	-0.102559	0.206958	-0.495555	0.620208	CD8+ T-cells	INPPL1	R_vs_NR
9.21006	-0.137582	0.277701	-0.495434	0.620294	CD8+ T-cells	PNMA1	R_vs_NR
146.563	0.0990047	0.199931	0.495195	0.620462	CD8+ T-cells	RPL22L1	R_vs_NR
0.0464876	-1.45747	2.94324	-0.495193	0.620464	CD8+ T-cells	MRGPRX3	R_vs_NR
0.0847553	-1.15449	2.3315	-0.49517	0.62048	CD8+ T-cells	SSX1	R_vs_NR
1.64072	-0.281936	0.569652	-0.494927	0.620651	CD8+ T-cells	GLIS3	R_vs_NR
1.89332	-0.211749	0.427894	-0.494862	0.620698	CD8+ T-cells	ZBTB8A	R_vs_NR
7.25996	0.0948551	0.191733	0.494723	0.620795	CD8+ T-cells	ACBD4	R_vs_NR
5.99167	-0.12127	0.245132	-0.494713	0.620802	CD8+ T-cells	ZNF852	R_vs_NR
10.1636	0.135906	0.274746	0.494662	0.620839	CD8+ T-cells	TRIB3	R_vs_NR
125.731	0.0859734	0.173903	0.494377	0.62104	CD8+ T-cells	HERC1	R_vs_NR
16.713	-0.0750886	0.151886	-0.494375	0.621042	CD8+ T-cells	C2orf76	R_vs_NR
11.8171	0.158287	0.320388	0.494047	0.621273	CD8+ T-cells	MARCH9	R_vs_NR
0.0276087	-1.45408	2.94602	-0.493576	0.621606	CD8+ T-cells	HTR1F	R_vs_NR
16.9902	0.114769	0.232542	0.493542	0.62163	CD8+ T-cells	PPARA	R_vs_NR
73.1949	0.056091	0.113683	0.493399	0.621731	CD8+ T-cells	TMED4	R_vs_NR
66.1167	0.076388	0.154831	0.493363	0.621756	CD8+ T-cells	URM1	R_vs_NR
60.6307	0.0845834	0.171445	0.493356	0.621761	CD8+ T-cells	SLC25A39	R_vs_NR
37.2786	0.0676495	0.137134	0.493309	0.621794	CD8+ T-cells	STAMBPL1	R_vs_NR
27.8977	0.0660869	0.13398	0.49326	0.621829	CD8+ T-cells	SERGEF	R_vs_NR
1.49884	-0.220372	0.446852	-0.493165	0.621896	CD8+ T-cells	CLDND2	R_vs_NR
0.0664533	-0.727428	1.47574	-0.492923	0.622067	CD8+ T-cells	ARSI	R_vs_NR
868.849	0.0853523	0.173177	0.492862	0.62211	CD8+ T-cells	RPL23	R_vs_NR
156.517	0.110665	0.224554	0.492823	0.622138	CD8+ T-cells	NDUFA11	R_vs_NR
0.0596097	-0.936615	1.90073	-0.492766	0.622178	CD8+ T-cells	ROBO4	R_vs_NR
31.5788	0.0609681	0.123731	0.492746	0.622192	CD8+ T-cells	FBXO3	R_vs_NR
2.27369	0.17645	0.358124	0.492708	0.622219	CD8+ T-cells	ZNF577	R_vs_NR
22.8749	-0.069709	0.141493	-0.492668	0.622247	CD8+ T-cells	NOL12	R_vs_NR
0.0432602	-1.30897	2.65709	-0.492633	0.622272	CD8+ T-cells	PRIMA1	R_vs_NR
30.1219	-0.0943223	0.191466	-0.492632	0.622273	CD8+ T-cells	MRPS18A	R_vs_NR
0.0556645	-1.05405	2.13982	-0.49259	0.622302	CD8+ T-cells	SCN3B	R_vs_NR
0.0114673	-1.4509	2.94675	-0.492372	0.622456	CD8+ T-cells	FGF17	R_vs_NR
0.0543565	-0.860353	1.74747	-0.492342	0.622478	CD8+ T-cells	DKKL1	R_vs_NR
17.182	0.0697804	0.141754	0.492263	0.622533	CD8+ T-cells	SMUG1	R_vs_NR
14.4266	0.146119	0.296831	0.492263	0.622533	CD8+ T-cells	CD244	R_vs_NR
1.28228	-0.257581	0.52329	-0.492235	0.622554	CD8+ T-cells	CDH4	R_vs_NR
56.5667	0.0947248	0.192506	0.492061	0.622676	CD8+ T-cells	TAF10	R_vs_NR
91.6517	-0.0936362	0.190356	-0.4919	0.62279	CD8+ T-cells	APOL6	R_vs_NR
4.15848	-0.1525	0.310147	-0.491703	0.622929	CD8+ T-cells	CCT6B	R_vs_NR
27.8003	0.128304	0.260991	0.491602	0.623001	CD8+ T-cells	HIST1H2AC	R_vs_NR
21.5865	-0.0676637	0.137647	-0.491574	0.623021	CD8+ T-cells	ZNF675	R_vs_NR
66.7661	0.0772081	0.157095	0.491475	0.62309	CD8+ T-cells	KIAA1109	R_vs_NR
0.0964942	-0.673713	1.3716	-0.491187	0.623294	CD8+ T-cells	TDRP	R_vs_NR
0.855606	0.235206	0.478863	0.491175	0.623303	CD8+ T-cells	PARS2	R_vs_NR
128.149	-0.109379	0.222742	-0.491056	0.623387	CD8+ T-cells	CDK13	R_vs_NR
372.805	0.062133	0.126589	0.490825	0.62355	CD8+ T-cells	EIF3K	R_vs_NR
33.7311	0.0819746	0.167023	0.490798	0.623569	CD8+ T-cells	STRN3	R_vs_NR
623.596	0.064224	0.130872	0.49074	0.623611	CD8+ T-cells	MBNL1	R_vs_NR
71.0969	0.0745517	0.151964	0.490589	0.623717	CD8+ T-cells	CAMK2D	R_vs_NR
20.9799	-0.152265	0.310584	-0.490253	0.623955	CD8+ T-cells	ORC6	R_vs_NR
1497.36	-0.162774	0.332132	-0.490087	0.624072	CD8+ T-cells	CD74	R_vs_NR
26.8002	0.103684	0.211606	0.489987	0.624143	CD8+ T-cells	PIK3CB	R_vs_NR
10.3582	-0.112601	0.229862	-0.489864	0.62423	CD8+ T-cells	FAM160A2	R_vs_NR
66.2037	-0.0678892	0.138589	-0.489859	0.624234	CD8+ T-cells	SDHB	R_vs_NR
44.295	0.0650457	0.132804	0.489787	0.624285	CD8+ T-cells	TYW1	R_vs_NR
0.0178215	-1.44245	2.94524	-0.489758	0.624305	CD8+ T-cells	TULP1	R_vs_NR
22.3448	0.0972734	0.19869	0.489573	0.624436	CD8+ T-cells	ANKS1A	R_vs_NR
5.07284	-0.115972	0.237117	-0.48909	0.624778	CD8+ T-cells	TDRD7	R_vs_NR
55.5058	0.0847514	0.173293	0.489063	0.624797	CD8+ T-cells	UBE2R2	R_vs_NR
0.434894	0.253924	0.519236	0.489034	0.624818	CD8+ T-cells	CALML4	R_vs_NR
15.3153	-0.0808262	0.165338	-0.488856	0.624944	CD8+ T-cells	LRRC57	R_vs_NR
1.31406	0.168824	0.345363	0.48883	0.624962	CD8+ T-cells	PEX12	R_vs_NR
299.406	0.0459812	0.0940745	0.488774	0.625002	CD8+ T-cells	NDUFS5	R_vs_NR
48.0547	-0.0515322	0.105434	-0.488763	0.62501	CD8+ T-cells	TSN	R_vs_NR
3.51584	0.11848	0.242499	0.488581	0.625138	CD8+ T-cells	ZSCAN2	R_vs_NR
7.03939	0.324326	0.663871	0.488537	0.625169	CD8+ T-cells	POU5F2	R_vs_NR
86.5867	0.0518001	0.106042	0.488485	0.625207	CD8+ T-cells	TMC6	R_vs_NR
13.6998	0.204717	0.419103	0.488464	0.625221	CD8+ T-cells	CDCA3	R_vs_NR
2.17752	0.237639	0.486931	0.488035	0.625525	CD8+ T-cells	AC027307.3	R_vs_NR
20.486	0.118671	0.243203	0.487951	0.625584	CD8+ T-cells	EXOSC3	R_vs_NR
0.0311299	-1.43637	2.94527	-0.487685	0.625773	CD8+ T-cells	PPP1R1B	R_vs_NR
4.03238	0.135822	0.278556	0.487595	0.625837	CD8+ T-cells	ZNF613	R_vs_NR
2.75214	-0.195583	0.401149	-0.487556	0.625864	CD8+ T-cells	KIF13A	R_vs_NR
146.385	0.0486085	0.0997197	0.487451	0.625939	CD8+ T-cells	GDI2	R_vs_NR
138.639	0.0700639	0.143754	0.487388	0.625984	CD8+ T-cells	P4HB	R_vs_NR
4.54632	0.168162	0.345027	0.487387	0.625984	CD8+ T-cells	CACNA1A	R_vs_NR
29.3187	0.0954291	0.195802	0.487376	0.625992	CD8+ T-cells	UPK3B	R_vs_NR
15.4068	0.0912108	0.187155	0.487355	0.626007	CD8+ T-cells	RPS6KA4	R_vs_NR
23.473	0.0975092	0.200116	0.487264	0.626071	CD8+ T-cells	PREB	R_vs_NR
5.21031	0.185908	0.381626	0.487147	0.626154	CD8+ T-cells	ZMYM6	R_vs_NR
70.1728	0.0492877	0.101215	0.486962	0.626285	CD8+ T-cells	SREK1IP1	R_vs_NR
11.7436	0.169913	0.348928	0.486956	0.62629	CD8+ T-cells	ZNF84	R_vs_NR
2.69917	-0.216916	0.445492	-0.486913	0.62632	CD8+ T-cells	CAMKK1	R_vs_NR
25.7812	0.0964177	0.198038	0.486865	0.626354	CD8+ T-cells	SLC35E3	R_vs_NR
0.147506	-0.647875	1.33078	-0.486838	0.626373	CD8+ T-cells	KBTBD12	R_vs_NR
0.0305259	-1.38758	2.85038	-0.486804	0.626397	CD8+ T-cells	TMEM151A	R_vs_NR
0.424921	-0.475577	0.976939	-0.486803	0.626398	CD8+ T-cells	BBS5	R_vs_NR
20.8716	-0.0615074	0.12638	-0.486687	0.62648	CD8+ T-cells	PIGG	R_vs_NR
21.2961	-0.177519	0.364857	-0.486545	0.626581	CD8+ T-cells	MYO1D	R_vs_NR
1.56819	-0.169391	0.348168	-0.486521	0.626598	CD8+ T-cells	EHHADH	R_vs_NR
0.026133	-1.43201	2.94358	-0.486485	0.626623	CD8+ T-cells	C20orf202	R_vs_NR
6.74728	-0.152791	0.314343	-0.486065	0.626921	CD8+ T-cells	CTU1	R_vs_NR
49.8413	0.0735318	0.151318	0.485941	0.627009	CD8+ T-cells	HNRNPH2	R_vs_NR
16.0775	0.0782028	0.161038	0.485618	0.627238	CD8+ T-cells	SUN1	R_vs_NR
4.78444	-0.182798	0.376436	-0.4856	0.627251	CD8+ T-cells	ARHGEF39	R_vs_NR
30.4494	-0.194481	0.400505	-0.48559	0.627258	CD8+ T-cells	PTGER2	R_vs_NR
0.898816	-0.251513	0.518035	-0.485514	0.627312	CD8+ T-cells	KCNRG	R_vs_NR
23.1819	0.0681325	0.140387	0.48532	0.627449	CD8+ T-cells	DTWD1	R_vs_NR
1.4052	-0.533327	1.0994	-0.485107	0.6276	CD8+ T-cells	HOMER3	R_vs_NR
30.2629	0.340095	0.701153	0.48505	0.627641	CD8+ T-cells	LIME1	R_vs_NR
1.28122	-0.267954	0.552477	-0.485006	0.627672	CD8+ T-cells	HIST1H3I	R_vs_NR
77.7953	-0.0745264	0.153686	-0.484928	0.627727	CD8+ T-cells	CHIC2	R_vs_NR
316.505	-0.0733176	0.151329	-0.484491	0.628037	CD8+ T-cells	DEK	R_vs_NR
2.42779	-0.180253	0.372103	-0.484418	0.628089	CD8+ T-cells	DGCR6	R_vs_NR
24.5595	-0.069337	0.143145	-0.484382	0.628115	CD8+ T-cells	MRPL49	R_vs_NR
0.231737	-0.490642	1.01302	-0.484337	0.628147	CD8+ T-cells	HIST2H2AA4	R_vs_NR
64.4613	0.102336	0.21132	0.484269	0.628195	CD8+ T-cells	SYTL2	R_vs_NR
0.628375	-0.233954	0.483257	-0.484119	0.628301	CD8+ T-cells	SH3BGR	R_vs_NR
63.1696	-0.0468718	0.0968311	-0.484058	0.628345	CD8+ T-cells	LSM10	R_vs_NR
9.78032	-0.108384	0.22393	-0.48401	0.628379	CD8+ T-cells	MCOLN1	R_vs_NR
0.235982	-0.398114	0.822864	-0.483815	0.628517	CD8+ T-cells	AL136376.1	R_vs_NR
1.776	-0.1907	0.394241	-0.483715	0.628588	CD8+ T-cells	KCNH3	R_vs_NR
26.2314	0.0923317	0.190904	0.483654	0.628631	CD8+ T-cells	PGRMC1	R_vs_NR
21.7686	0.0856557	0.177105	0.483644	0.628638	CD8+ T-cells	TMEM161B	R_vs_NR
0.01805	-1.42447	2.94534	-0.483636	0.628644	CD8+ T-cells	NECAB2	R_vs_NR
11.773	-0.0806445	0.166764	-0.483584	0.628681	CD8+ T-cells	DNAJC18	R_vs_NR
0.0564993	-1.04841	2.16837	-0.4835	0.628741	CD8+ T-cells	SBSN	R_vs_NR
26.8424	0.08537	0.176576	0.483475	0.628759	CD8+ T-cells	DAAM1	R_vs_NR
14.1957	-0.0794726	0.164436	-0.483303	0.62888	CD8+ T-cells	POMGNT1	R_vs_NR
56.6799	0.0828633	0.171464	0.48327	0.628904	CD8+ T-cells	TCEAL8	R_vs_NR
2.75867	-0.200012	0.413886	-0.483255	0.628915	CD8+ T-cells	NEGR1	R_vs_NR
1.11531	-0.231696	0.479565	-0.483137	0.628998	CD8+ T-cells	ARAP3	R_vs_NR
58.2444	0.0666261	0.137933	0.483031	0.629074	CD8+ T-cells	MRPL43	R_vs_NR
2.89192	0.306867	0.635298	0.483028	0.629076	CD8+ T-cells	HIST1H3C	R_vs_NR
15.6461	0.0794277	0.16444	0.483018	0.629083	CD8+ T-cells	PPP2R5D	R_vs_NR
28.1317	0.0981496	0.203255	0.482889	0.629174	CD8+ T-cells	COMTD1	R_vs_NR
13.548	-0.121818	0.252331	-0.482773	0.629257	CD8+ T-cells	ZNF487	R_vs_NR
1.64134	-0.254551	0.527361	-0.482688	0.629317	CD8+ T-cells	CLDN11	R_vs_NR
0.0187761	-1.42134	2.94536	-0.48257	0.629401	CD8+ T-cells	TEKT2	R_vs_NR
0.458362	-0.326538	0.676737	-0.482518	0.629438	CD8+ T-cells	VIL1	R_vs_NR
7.44758	0.10934	0.226619	0.482482	0.629464	CD8+ T-cells	ZNF81	R_vs_NR
1.66974	-0.193357	0.400818	-0.482407	0.629517	CD8+ T-cells	TTC7B	R_vs_NR
6.59482	-0.153574	0.318394	-0.48234	0.629565	CD8+ T-cells	HILPDA	R_vs_NR
44.4703	0.0790232	0.163854	0.482277	0.629609	CD8+ T-cells	HPS1	R_vs_NR
2.87738	0.238988	0.495566	0.482253	0.629626	CD8+ T-cells	HIST1H4A	R_vs_NR
114.597	0.0677998	0.140597	0.482229	0.629643	CD8+ T-cells	BCAP31	R_vs_NR
21.8296	0.163595	0.339295	0.482161	0.629692	CD8+ T-cells	CIITA	R_vs_NR
61.6145	-0.0980756	0.203439	-0.482089	0.629743	CD8+ T-cells	CMSS1	R_vs_NR
6.1626	-0.127402	0.26431	-0.482018	0.629793	CD8+ T-cells	ZFYVE26	R_vs_NR
0.0750562	-1.00416	2.08356	-0.481945	0.629845	CD8+ T-cells	SLITRK5	R_vs_NR
4.48163	0.136713	0.283764	0.481785	0.629959	CD8+ T-cells	HMGN5	R_vs_NR
1.90372	0.321058	0.666718	0.48155	0.630125	CD8+ T-cells	TRPM1	R_vs_NR
39.024	0.0952957	0.198003	0.481284	0.630315	CD8+ T-cells	SHARPIN	R_vs_NR
88.4339	0.0766941	0.159359	0.481267	0.630327	CD8+ T-cells	HSBP1	R_vs_NR
69.0318	-0.0787157	0.16356	-0.481265	0.630328	CD8+ T-cells	CLASP1	R_vs_NR
0.453473	-0.647972	1.34723	-0.480966	0.63054	CD8+ T-cells	AL035681.1	R_vs_NR
0.017852	-1.41644	2.94539	-0.480902	0.630586	CD8+ T-cells	RBP4	R_vs_NR
1.27153	0.381746	0.794187	0.480676	0.630747	CD8+ T-cells	FAM24B	R_vs_NR
17.1922	0.180408	0.375341	0.480652	0.630764	CD8+ T-cells	APP	R_vs_NR
23.6434	0.115113	0.239606	0.480427	0.630924	CD8+ T-cells	CENPH	R_vs_NR
40.5252	-0.0853856	0.177833	-0.480145	0.631125	CD8+ T-cells	ECHDC2	R_vs_NR
7.3447	-0.15442	0.321872	-0.479756	0.631401	CD8+ T-cells	SNX30	R_vs_NR
31.586	0.107178	0.223406	0.479745	0.631409	CD8+ T-cells	SCMH1	R_vs_NR
1.24448	-1.41226	2.9442	-0.479673	0.63146	CD8+ T-cells	HHATL	R_vs_NR
21.1419	-0.113789	0.237278	-0.479558	0.631542	CD8+ T-cells	ANKRD39	R_vs_NR
0.0640217	-0.663586	1.38407	-0.479445	0.631622	CD8+ T-cells	SLC6A1	R_vs_NR
26.5753	-0.0649056	0.135409	-0.479331	0.631703	CD8+ T-cells	ZMPSTE24	R_vs_NR
12.2971	0.0868113	0.181134	0.479264	0.631751	CD8+ T-cells	PUS3	R_vs_NR
68.6548	-0.0651206	0.135885	-0.479232	0.631774	CD8+ T-cells	CCNK	R_vs_NR
0.0192821	-1.41142	2.94542	-0.479193	0.631802	CD8+ T-cells	TSSK4	R_vs_NR
0.0171869	-1.4114	2.94542	-0.479184	0.631808	CD8+ T-cells	C1QL4	R_vs_NR
15.9657	0.112551	0.235024	0.478892	0.632015	CD8+ T-cells	HABP4	R_vs_NR
31.6058	0.0589442	0.123086	0.478887	0.632019	CD8+ T-cells	BTN2A1	R_vs_NR
2.08878	0.264236	0.551854	0.478815	0.63207	CD8+ T-cells	PTPRG	R_vs_NR
9.27404	0.115125	0.240442	0.478805	0.632078	CD8+ T-cells	ZBTB41	R_vs_NR
21.4413	-0.129718	0.270999	-0.478668	0.632175	CD8+ T-cells	RPGR	R_vs_NR
18.7262	0.0720574	0.150548	0.478635	0.632199	CD8+ T-cells	UTP14A	R_vs_NR
8.17489	-0.120707	0.252211	-0.478594	0.632227	CD8+ T-cells	DUSP14	R_vs_NR
118.433	0.0817921	0.170945	0.478471	0.632315	CD8+ T-cells	KMT2C	R_vs_NR
53.1467	0.0867215	0.181254	0.478453	0.632328	CD8+ T-cells	CYTH4	R_vs_NR
79.543	-0.0558571	0.116748	-0.47844	0.632337	CD8+ T-cells	FNDC3A	R_vs_NR
1622.28	-0.103793	0.216973	-0.478367	0.632389	CD8+ T-cells	S100A4	R_vs_NR
9.52309	0.104583	0.218668	0.478271	0.632457	CD8+ T-cells	ARMCX5	R_vs_NR
0.131527	-0.474504	0.99226	-0.478206	0.632504	CD8+ T-cells	AOC2	R_vs_NR
40.5424	-0.116468	0.243554	-0.478202	0.632506	CD8+ T-cells	ATG2A	R_vs_NR
49.3467	0.0961128	0.201011	0.478146	0.632546	CD8+ T-cells	ERC1	R_vs_NR
38.4396	-0.0590561	0.123523	-0.478098	0.632581	CD8+ T-cells	ASCC1	R_vs_NR
0.012659	-1.40846	2.94698	-0.477933	0.632698	CD8+ T-cells	C7orf71	R_vs_NR
0.012659	-1.40846	2.94698	-0.477933	0.632698	CD8+ T-cells	CYP4F3	R_vs_NR
0.012659	-1.40846	2.94698	-0.477933	0.632698	CD8+ T-cells	GRHL3	R_vs_NR
0.0293517	-1.00954	2.11361	-0.477637	0.632908	CD8+ T-cells	SERPINB5	R_vs_NR
17.8731	0.114968	0.240722	0.477599	0.632936	CD8+ T-cells	ARID3A	R_vs_NR
8.69315	-0.0919422	0.192517	-0.47758	0.632949	CD8+ T-cells	C10orf88	R_vs_NR
239.233	-0.0740876	0.155143	-0.477542	0.632976	CD8+ T-cells	TRA2B	R_vs_NR
31.991	-0.169901	0.355823	-0.477487	0.633015	CD8+ T-cells	ZC3H11A	R_vs_NR
49.4274	0.165976	0.347668	0.477399	0.633078	CD8+ T-cells	TXK	R_vs_NR
8.29242	0.140464	0.294252	0.477359	0.633107	CD8+ T-cells	TMEM38B	R_vs_NR
0.376252	-0.411666	0.862601	-0.477238	0.633193	CD8+ T-cells	EDAR	R_vs_NR
57.9087	0.0489138	0.102517	0.477128	0.633271	CD8+ T-cells	ACADM	R_vs_NR
26.919	0.119329	0.250161	0.47701	0.633355	CD8+ T-cells	TTC13	R_vs_NR
136.576	-0.0530663	0.111255	-0.47698	0.633376	CD8+ T-cells	NOL7	R_vs_NR
21.8115	0.0857997	0.17996	0.476771	0.633525	CD8+ T-cells	WBP1L	R_vs_NR
0.583566	-0.363271	0.762147	-0.476641	0.633618	CD8+ T-cells	CLDN10	R_vs_NR
0.018249	-1.40392	2.94546	-0.476638	0.63362	CD8+ T-cells	CCL16	R_vs_NR
44.6477	-0.0544955	0.114344	-0.476592	0.633652	CD8+ T-cells	VRK3	R_vs_NR
22.3345	0.112375	0.235806	0.476558	0.633677	CD8+ T-cells	BCL2L12	R_vs_NR
0.101787	-0.714494	1.49933	-0.476541	0.633689	CD8+ T-cells	MGAT3	R_vs_NR
12.9166	-0.0916584	0.192348	-0.476525	0.6337	CD8+ T-cells	ZNF566	R_vs_NR
62.0564	0.177204	0.371961	0.476405	0.633786	CD8+ T-cells	C4orf48	R_vs_NR
78.6773	-0.0483902	0.101591	-0.476321	0.633845	CD8+ T-cells	RAB14	R_vs_NR
0.933943	-0.227182	0.477327	-0.475946	0.634113	CD8+ T-cells	GPLD1	R_vs_NR
3.78568	0.271868	0.571289	0.475886	0.634156	CD8+ T-cells	KTI12	R_vs_NR
11.3353	-0.0775296	0.162942	-0.47581	0.63421	CD8+ T-cells	KCTD10	R_vs_NR
19.7334	0.0584712	0.122939	0.47561	0.634352	CD8+ T-cells	FUNDC1	R_vs_NR
44.6191	-0.0657821	0.138317	-0.475591	0.634366	CD8+ T-cells	TOPBP1	R_vs_NR
76.8244	-0.117653	0.247479	-0.475404	0.634499	CD8+ T-cells	MBD2	R_vs_NR
1453.15	0.079313	0.166838	0.475391	0.634509	CD8+ T-cells	SRGN	R_vs_NR
53.9933	0.0778401	0.163803	0.475206	0.63464	CD8+ T-cells	LAMP1	R_vs_NR
14.4981	0.0878916	0.184983	0.475132	0.634693	CD8+ T-cells	TBL3	R_vs_NR
4.74156	-0.123327	0.259619	-0.475032	0.634764	CD8+ T-cells	SRR	R_vs_NR
144.609	0.0430646	0.0906662	0.47498	0.634801	CD8+ T-cells	LSM14A	R_vs_NR
1.62084	-0.160797	0.338605	-0.47488	0.634872	CD8+ T-cells	FAM83G	R_vs_NR
0.102102	-0.68962	1.45313	-0.474574	0.63509	CD8+ T-cells	NXNL2	R_vs_NR
39.8251	0.105215	0.221761	0.474453	0.635177	CD8+ T-cells	RNF139	R_vs_NR
0.0345608	-0.849907	1.79179	-0.474335	0.635261	CD8+ T-cells	TCTEX1D1	R_vs_NR
14	0.0907685	0.191362	0.47433	0.635265	CD8+ T-cells	NIPA1	R_vs_NR
0.0562332	-0.728246	1.53601	-0.474115	0.635418	CD8+ T-cells	PSD2	R_vs_NR
7.41653	0.167211	0.352787	0.473972	0.63552	CD8+ T-cells	AL645728.1	R_vs_NR
2.68207	-0.159536	0.336679	-0.473852	0.635605	CD8+ T-cells	PRKAR2B	R_vs_NR
15.9835	-0.118743	0.250652	-0.473738	0.635687	CD8+ T-cells	ZNF367	R_vs_NR
19.7341	0.07499	0.158303	0.473711	0.635706	CD8+ T-cells	WDR45	R_vs_NR
0.188498	-0.489692	1.034	-0.473592	0.635791	CD8+ T-cells	CHIT1	R_vs_NR
52.7511	-0.113233	0.239145	-0.47349	0.635863	CD8+ T-cells	CD5	R_vs_NR
2.20632	0.168982	0.35694	0.473417	0.635916	CD8+ T-cells	TTC22	R_vs_NR
0.0616202	-1.20236	2.54033	-0.473307	0.635994	CD8+ T-cells	RPRM	R_vs_NR
7.77845	-0.114504	0.241942	-0.473271	0.63602	CD8+ T-cells	MPV17L2	R_vs_NR
0.0842601	-0.686902	1.45163	-0.473193	0.636075	CD8+ T-cells	NACAD	R_vs_NR
0.0495218	-1.39343	2.94479	-0.473184	0.636082	CD8+ T-cells	MMP7	R_vs_NR
37.8632	0.0631728	0.133508	0.473176	0.636088	CD8+ T-cells	MED6	R_vs_NR
30.526	0.129226	0.273103	0.473176	0.636088	CD8+ T-cells	GATAD1	R_vs_NR
4.82359	0.125246	0.264733	0.473103	0.63614	CD8+ T-cells	SMN1	R_vs_NR
17.7054	0.0789046	0.166797	0.473058	0.636171	CD8+ T-cells	MADD	R_vs_NR
13.1466	0.103578	0.218982	0.472998	0.636215	CD8+ T-cells	JMJD4	R_vs_NR
0.0179966	-1.39316	2.94553	-0.472975	0.636231	CD8+ T-cells	PITX2	R_vs_NR
3.01267	-0.158077	0.334238	-0.472946	0.636252	CD8+ T-cells	THBS3	R_vs_NR
0.0957744	-0.863432	1.82573	-0.472924	0.636267	CD8+ T-cells	CARD10	R_vs_NR
0.899792	-0.277228	0.586271	-0.472867	0.636308	CD8+ T-cells	SEMA5A	R_vs_NR
1.41393	-0.238808	0.50511	-0.472784	0.636368	CD8+ T-cells	DOCK1	R_vs_NR
3.21878	-0.159033	0.336418	-0.472723	0.636411	CD8+ T-cells	ZNF449	R_vs_NR
9.33069	0.118266	0.250303	0.472493	0.636575	CD8+ T-cells	INTS5	R_vs_NR
7.3205	0.122119	0.258468	0.472474	0.636589	CD8+ T-cells	WDR92	R_vs_NR
1.77602	0.397746	0.842048	0.472356	0.636673	CD8+ T-cells	LILRA4	R_vs_NR
0.472461	-0.239838	0.507834	-0.472277	0.636729	CD8+ T-cells	PELI3	R_vs_NR
9.49666	-0.0805047	0.170462	-0.472272	0.636733	CD8+ T-cells	POLR1B	R_vs_NR
34.5416	0.101323	0.214556	0.472247	0.63675	CD8+ T-cells	ATXN7	R_vs_NR
0.181422	-0.421213	0.892073	-0.472173	0.636804	CD8+ T-cells	MSMP	R_vs_NR
25.094	0.139117	0.294679	0.472096	0.636858	CD8+ T-cells	CCDC138	R_vs_NR
6.6195	0.0930056	0.197029	0.472041	0.636897	CD8+ T-cells	ZNF71	R_vs_NR
24.8585	-0.0945681	0.200345	-0.472026	0.636908	CD8+ T-cells	METTL17	R_vs_NR
31.1622	-0.0526865	0.111625	-0.471995	0.636931	CD8+ T-cells	DCTD	R_vs_NR
0.0355773	-1.39012	2.94555	-0.47194	0.636969	CD8+ T-cells	NKX2-3	R_vs_NR
2.02168	-0.3632	0.76966	-0.471896	0.637001	CD8+ T-cells	PAX3	R_vs_NR
13.4088	-0.084298	0.17867	-0.47181	0.637063	CD8+ T-cells	FAIM	R_vs_NR
57.8299	-0.0803779	0.170361	-0.471809	0.637063	CD8+ T-cells	KIDINS220	R_vs_NR
28.0844	-0.106164	0.225235	-0.471348	0.637392	CD8+ T-cells	OPA3	R_vs_NR
1.84514	-0.198721	0.421705	-0.471231	0.637476	CD8+ T-cells	SLC22A15	R_vs_NR
5.63495	0.130805	0.277635	0.471141	0.63754	CD8+ T-cells	ZNF181	R_vs_NR
0.862852	-0.283777	0.602376	-0.471096	0.637572	CD8+ T-cells	TMEM45B	R_vs_NR
0.333463	-0.39827	0.845538	-0.471025	0.637623	CD8+ T-cells	OSTN	R_vs_NR
14.7007	0.0888928	0.188723	0.471023	0.637624	CD8+ T-cells	RABGGTA	R_vs_NR
4.33595	-0.143745	0.30525	-0.47091	0.637705	CD8+ T-cells	ZNF532	R_vs_NR
80.052	-0.121167	0.257329	-0.470863	0.637739	CD8+ T-cells	ID3	R_vs_NR
8.14479	0.139497	0.29636	0.470701	0.637854	CD8+ T-cells	DHX58	R_vs_NR
13.9984	0.078213	0.166173	0.470673	0.637874	CD8+ T-cells	TAB3	R_vs_NR
0.216652	-0.401476	0.853085	-0.470616	0.637915	CD8+ T-cells	ASB4	R_vs_NR
7.83008	-0.083278	0.176956	-0.470614	0.637916	CD8+ T-cells	ENTPD6	R_vs_NR
33.3387	0.113873	0.241979	0.470591	0.637933	CD8+ T-cells	ADCY3	R_vs_NR
0.0198873	-1.38593	2.94547	-0.470529	0.637977	CD8+ T-cells	SLITRK4	R_vs_NR
0.0302468	-1.16192	2.46955	-0.470501	0.637997	CD8+ T-cells	SEC16B	R_vs_NR
0.837738	-0.416089	0.884559	-0.470392	0.638075	CD8+ T-cells	SFRP4	R_vs_NR
2.90149	-0.282334	0.60032	-0.470306	0.638136	CD8+ T-cells	PAX5	R_vs_NR
24.515	-0.0706496	0.150238	-0.470252	0.638175	CD8+ T-cells	GPN3	R_vs_NR
25.8821	-0.110453	0.234905	-0.470201	0.638211	CD8+ T-cells	RRAS2	R_vs_NR
35.5739	-0.0693387	0.147467	-0.470199	0.638213	CD8+ T-cells	ARFGEF2	R_vs_NR
70.6086	-0.120753	0.256834	-0.470159	0.638241	CD8+ T-cells	MAN1A1	R_vs_NR
50.8941	-0.0533147	0.113451	-0.469937	0.6384	CD8+ T-cells	BFAR	R_vs_NR
17.0305	-0.137829	0.293342	-0.469857	0.638457	CD8+ T-cells	CHCHD6	R_vs_NR
0.0385336	-1.3845	2.94699	-0.4698	0.638498	CD8+ T-cells	CAMK1G	R_vs_NR
4.53545	0.195635	0.416522	0.469687	0.638579	CD8+ T-cells	NKD1	R_vs_NR
95.5795	0.0878126	0.186962	0.469681	0.638583	CD8+ T-cells	PREX1	R_vs_NR
21.1035	-0.119545	0.254739	-0.469284	0.638867	CD8+ T-cells	FANCL	R_vs_NR
0.491713	-0.501375	1.0687	-0.469142	0.638968	CD8+ T-cells	MTRNR2L6	R_vs_NR
0.848977	0.339993	0.724817	0.469074	0.639017	CD8+ T-cells	CYP1B1	R_vs_NR
29.1359	-0.0653216	0.139264	-0.46905	0.639034	CD8+ T-cells	CDK5RAP1	R_vs_NR
178.389	-0.0436203	0.0930058	-0.469006	0.639066	CD8+ T-cells	SH3BGRL	R_vs_NR
75.6842	-0.0484905	0.103416	-0.468889	0.639149	CD8+ T-cells	SCLT1	R_vs_NR
10.1297	0.101136	0.215708	0.468856	0.639172	CD8+ T-cells	TMLHE	R_vs_NR
85.6678	-0.0623417	0.132972	-0.468831	0.63919	CD8+ T-cells	SND1	R_vs_NR
142.82	0.24248	0.517317	0.468726	0.639265	CD8+ T-cells	HLA-DRB5	R_vs_NR
6.54764	0.189971	0.405411	0.468589	0.639364	CD8+ T-cells	NEK2	R_vs_NR
106.408	0.0826237	0.176353	0.468513	0.639418	CD8+ T-cells	NEDD8	R_vs_NR
13.042	0.0885021	0.188916	0.468473	0.639446	CD8+ T-cells	PCCB	R_vs_NR
0.359141	-0.358818	0.766021	-0.468418	0.639486	CD8+ T-cells	C3orf70	R_vs_NR
0.951597	-0.248893	0.531576	-0.468217	0.639629	CD8+ T-cells	COL23A1	R_vs_NR
12.7492	0.125169	0.267413	0.468075	0.639731	CD8+ T-cells	KNTC1	R_vs_NR
20.5574	0.164297	0.351024	0.468051	0.639748	CD8+ T-cells	EEF1E1	R_vs_NR
0.0718658	-0.683023	1.45954	-0.467972	0.639805	CD8+ T-cells	GLRB	R_vs_NR
3.11428	0.263419	0.563329	0.467612	0.640062	CD8+ T-cells	PAM16	R_vs_NR
63.7734	0.0509922	0.109061	0.467555	0.640103	CD8+ T-cells	SPOP	R_vs_NR
20.6782	0.0655183	0.140152	0.46748	0.640157	CD8+ T-cells	NUP85	R_vs_NR
79.3336	-0.0781514	0.16719	-0.46744	0.640185	CD8+ T-cells	SRRT	R_vs_NR
63.5664	-0.104104	0.22272	-0.46742	0.640199	CD8+ T-cells	NPC2	R_vs_NR
25.9365	-0.113555	0.242953	-0.467397	0.640216	CD8+ T-cells	ASPH	R_vs_NR
2.16733	0.312357	0.66834	0.467363	0.64024	CD8+ T-cells	HIST1H2BB	R_vs_NR
71.1555	0.0535017	0.114476	0.467362	0.640241	CD8+ T-cells	MRPS36	R_vs_NR
0.0806235	-0.756617	1.61897	-0.467345	0.640253	CD8+ T-cells	FZD4	R_vs_NR
0.0210975	-1.37655	2.94563	-0.467317	0.640273	CD8+ T-cells	AL590714.1	R_vs_NR
0.980574	0.326517	0.69883	0.467235	0.640332	CD8+ T-cells	HMGA2	R_vs_NR
3.17108	-0.154645	0.330984	-0.467227	0.640337	CD8+ T-cells	LACC1	R_vs_NR
8.42211	-0.209595	0.448741	-0.467073	0.640447	CD8+ T-cells	RNF103	R_vs_NR
21.8783	0.109184	0.233805	0.466986	0.64051	CD8+ T-cells	THAP5	R_vs_NR
69.4077	0.0627572	0.134396	0.466959	0.64053	CD8+ T-cells	MRPS15	R_vs_NR
10.3132	-0.143955	0.308383	-0.466806	0.640639	CD8+ T-cells	TIMELESS	R_vs_NR
2.88263	-0.19123	0.409727	-0.466725	0.640697	CD8+ T-cells	PEX11G	R_vs_NR
466.269	-0.082597	0.176988	-0.466682	0.640727	CD8+ T-cells	CD44	R_vs_NR
3.194	-0.199394	0.427296	-0.466641	0.640757	CD8+ T-cells	STAC	R_vs_NR
12.6167	0.0735491	0.157702	0.46638	0.640944	CD8+ T-cells	DHTKD1	R_vs_NR
0.127849	-0.380835	0.816655	-0.466335	0.640976	CD8+ T-cells	C8G	R_vs_NR
71.0259	-0.0488535	0.104787	-0.466216	0.641061	CD8+ T-cells	MRPL47	R_vs_NR
2.78585	-0.259142	0.555877	-0.466186	0.641083	CD8+ T-cells	IL26	R_vs_NR
0.0514651	-1.19517	2.56396	-0.466141	0.641115	CD8+ T-cells	ARHGAP8	R_vs_NR
46.2636	-0.0605525	0.129939	-0.466007	0.641211	CD8+ T-cells	SF3A1	R_vs_NR
16.5363	0.0867264	0.186109	0.465999	0.641216	CD8+ T-cells	AMN1	R_vs_NR
48.3115	0.0554128	0.11892	0.465967	0.641239	CD8+ T-cells	COX19	R_vs_NR
8.63025	-0.144399	0.310034	-0.465754	0.641391	CD8+ T-cells	RRS1	R_vs_NR
0.0265656	-1.36648	2.93399	-0.465742	0.641401	CD8+ T-cells	C19orf84	R_vs_NR
69.6107	0.107962	0.231822	0.46571	0.641423	CD8+ T-cells	MXD4	R_vs_NR
46.3939	0.0765481	0.16439	0.465651	0.641466	CD8+ T-cells	RPIA	R_vs_NR
43.0332	-0.0583172	0.125284	-0.46548	0.641588	CD8+ T-cells	NBN	R_vs_NR
14.588	-0.121457	0.260973	-0.465401	0.641644	CD8+ T-cells	GCNT2	R_vs_NR
0.0464967	-0.921721	1.9814	-0.465187	0.641798	CD8+ T-cells	SLC25A41	R_vs_NR
43.6844	0.077289	0.166155	0.465163	0.641815	CD8+ T-cells	ANAPC15	R_vs_NR
84.1713	0.0542853	0.116727	0.465063	0.641886	CD8+ T-cells	ITGB1BP1	R_vs_NR
13.3074	-0.172104	0.370112	-0.465006	0.641927	CD8+ T-cells	SAP30	R_vs_NR
0.0281723	-1.36795	2.94229	-0.464928	0.641983	CD8+ T-cells	TECRL	R_vs_NR
4107.55	0.128647	0.276729	0.464882	0.642016	CD8+ T-cells	MT-ND3	R_vs_NR
69.5003	-0.0615979	0.132514	-0.46484	0.642046	CD8+ T-cells	PSPC1	R_vs_NR
19.0601	0.0801097	0.172365	0.464767	0.642099	CD8+ T-cells	FAM3A	R_vs_NR
0.0490405	-1.21599	2.61652	-0.464735	0.642122	CD8+ T-cells	ENTPD2	R_vs_NR
12.2405	0.10919	0.234968	0.464699	0.642147	CD8+ T-cells	CAMSAP1	R_vs_NR
0.0258615	-1.36794	2.94384	-0.464679	0.642162	CD8+ T-cells	GATA1	R_vs_NR
61.3566	-0.0805649	0.173382	-0.464668	0.642169	CD8+ T-cells	ETHE1	R_vs_NR
0.224553	-0.833565	1.79445	-0.464524	0.642272	CD8+ T-cells	SNCG	R_vs_NR
4.88412	0.169829	0.365599	0.464524	0.642273	CD8+ T-cells	AC087239.1	R_vs_NR
0.99378	-0.220221	0.474121	-0.464482	0.642302	CD8+ T-cells	ETNK2	R_vs_NR
0.00971276	-1.36892	2.9472	-0.464482	0.642303	CD8+ T-cells	EPN3	R_vs_NR
3.69758	-0.233554	0.50288	-0.464433	0.642338	CD8+ T-cells	EBF1	R_vs_NR
0.0822677	-0.864524	1.86168	-0.464379	0.642376	CD8+ T-cells	KCNA5	R_vs_NR
9.91858	0.212007	0.456602	0.464314	0.642423	CD8+ T-cells	COL6A2	R_vs_NR
50.7566	-0.0875037	0.188478	-0.464265	0.642458	CD8+ T-cells	TSPYL1	R_vs_NR
10.5353	0.118865	0.256162	0.464023	0.642631	CD8+ T-cells	IL6R	R_vs_NR
0.112887	-0.799541	1.72337	-0.463939	0.642691	CD8+ T-cells	FAM3B	R_vs_NR
4.86036	-0.205383	0.442695	-0.463939	0.642692	CD8+ T-cells	KIF24	R_vs_NR
21.502	0.0698497	0.1506	0.46381	0.642784	CD8+ T-cells	PGM2	R_vs_NR
9.77257	0.104463	0.22525	0.463765	0.642816	CD8+ T-cells	B3GALT6	R_vs_NR
2.32854	-0.388682	0.838157	-0.463734	0.642838	CD8+ T-cells	RGPD5	R_vs_NR
0.583037	-0.473343	1.02087	-0.463666	0.642887	CD8+ T-cells	SELE	R_vs_NR
18.2408	0.17939	0.386944	0.463608	0.642929	CD8+ T-cells	TMEM203	R_vs_NR
33.7423	-0.0693694	0.149645	-0.463559	0.642963	CD8+ T-cells	GNPAT	R_vs_NR
236.028	0.0472796	0.101996	0.463545	0.642974	CD8+ T-cells	UBE2D2	R_vs_NR
46.6147	0.0809604	0.174669	0.463507	0.643001	CD8+ T-cells	ATXN7L1	R_vs_NR
29.9148	-0.0725766	0.156616	-0.463405	0.643074	CD8+ T-cells	CHMP7	R_vs_NR
2.65444	-0.219171	0.473033	-0.463331	0.643127	CD8+ T-cells	C9orf84	R_vs_NR
173.385	0.0597128	0.128879	0.463324	0.643132	CD8+ T-cells	SRI	R_vs_NR
6.61526	-0.133459	0.28809	-0.463255	0.643182	CD8+ T-cells	MAMLD1	R_vs_NR
6.78085	0.129773	0.28019	0.463161	0.643249	CD8+ T-cells	COQ2	R_vs_NR
2.43418	-0.155303	0.33533	-0.463134	0.643268	CD8+ T-cells	ZNF555	R_vs_NR
24.8109	0.194566	0.420141	0.463097	0.643295	CD8+ T-cells	CD79A	R_vs_NR
99.2847	-0.0759079	0.163952	-0.462989	0.643372	CD8+ T-cells	NDUFA12	R_vs_NR
30.6048	0.0806627	0.174254	0.462904	0.643433	CD8+ T-cells	GOT2	R_vs_NR
8.05525	-0.0961399	0.20769	-0.462901	0.643435	CD8+ T-cells	AP5S1	R_vs_NR
69.3005	-0.0597011	0.128984	-0.462856	0.643467	CD8+ T-cells	PSMD11	R_vs_NR
4.65679	0.236879	0.511894	0.46275	0.643544	CD8+ T-cells	GCSAM	R_vs_NR
0.0641476	-0.896011	1.93789	-0.462364	0.64382	CD8+ T-cells	AMPD1	R_vs_NR
0.0195349	-1.36154	2.94573	-0.462207	0.643933	CD8+ T-cells	LRRC18	R_vs_NR
0.457689	-0.848266	1.83547	-0.462152	0.643972	CD8+ T-cells	COL17A1	R_vs_NR
0.227683	-0.497176	1.07621	-0.461972	0.644102	CD8+ T-cells	CYP39A1	R_vs_NR
27.7785	0.075248	0.162937	0.461822	0.644209	CD8+ T-cells	GTF2A1	R_vs_NR
1.87985	0.23274	0.503983	0.461802	0.644223	CD8+ T-cells	ANO8	R_vs_NR
37.5065	0.062872	0.136156	0.461765	0.64425	CD8+ T-cells	SRP68	R_vs_NR
2.1425	-0.119961	0.259833	-0.461685	0.644308	CD8+ T-cells	KIF3C	R_vs_NR
328.377	-0.0918908	0.199043	-0.461663	0.644323	CD8+ T-cells	IL2RG	R_vs_NR
33.2414	-0.0726537	0.157427	-0.461508	0.644434	CD8+ T-cells	UBR3	R_vs_NR
158.632	-0.0489125	0.105991	-0.461479	0.644455	CD8+ T-cells	ZNF207	R_vs_NR
0.00954804	-1.35957	2.94726	-0.461302	0.644582	CD8+ T-cells	AL596220.1	R_vs_NR
24.2391	0.0685898	0.148725	0.461186	0.644665	CD8+ T-cells	TRIP4	R_vs_NR
36.1527	0.258836	0.561289	0.461145	0.644695	CD8+ T-cells	S100B	R_vs_NR
30.4758	0.0863628	0.18729	0.461118	0.644714	CD8+ T-cells	EHBP1	R_vs_NR
295.208	0.0716571	0.15542	0.461054	0.64476	CD8+ T-cells	SMCHD1	R_vs_NR
29.4393	-0.0621286	0.134792	-0.460922	0.644855	CD8+ T-cells	NOC3L	R_vs_NR
5.77505	-0.146033	0.316866	-0.460865	0.644895	CD8+ T-cells	RNF215	R_vs_NR
79.5065	-0.104733	0.2273	-0.460771	0.644963	CD8+ T-cells	ASAP1	R_vs_NR
13.3946	0.143923	0.312358	0.460762	0.644969	CD8+ T-cells	HECTD2	R_vs_NR
0.971787	0.227749	0.494389	0.460667	0.645037	CD8+ T-cells	LRRC56	R_vs_NR
0.666447	-0.289366	0.628249	-0.460591	0.645092	CD8+ T-cells	MALRD1	R_vs_NR
7.55908	0.0949229	0.206108	0.46055	0.645122	CD8+ T-cells	RFT1	R_vs_NR
9.46648	-0.106094	0.230396	-0.460488	0.645166	CD8+ T-cells	PIGQ	R_vs_NR
1.26429	-0.297661	0.646493	-0.460424	0.645212	CD8+ T-cells	FCRLA	R_vs_NR
89.3072	-0.0732809	0.159267	-0.460114	0.645435	CD8+ T-cells	CBX5	R_vs_NR
43.9606	0.0650209	0.141339	0.460034	0.645492	CD8+ T-cells	CCS	R_vs_NR
4.18256	-0.136422	0.296595	-0.459962	0.645544	CD8+ T-cells	TLR1	R_vs_NR
0.466366	-0.500557	1.08976	-0.459326	0.646	CD8+ T-cells	SELENBP1	R_vs_NR
0.221115	-0.3668	0.798664	-0.459267	0.646042	CD8+ T-cells	WNT16	R_vs_NR
44.3853	-0.0768007	0.167233	-0.459244	0.646059	CD8+ T-cells	DLD	R_vs_NR
0.122706	-0.625229	1.36149	-0.459223	0.646074	CD8+ T-cells	NME5	R_vs_NR
1.13304	-1.01971	2.22098	-0.459127	0.646143	CD8+ T-cells	EN2	R_vs_NR
38.4632	0.0651473	0.141908	0.45908	0.646177	CD8+ T-cells	SNAPIN	R_vs_NR
26.5728	-0.0559034	0.1218	-0.458977	0.64625	CD8+ T-cells	DNAJC10	R_vs_NR
1295.86	0.0458371	0.0998986	0.458836	0.646352	CD8+ T-cells	HLA-E	R_vs_NR
48.0656	-0.0796722	0.17366	-0.458782	0.646391	CD8+ T-cells	GNA13	R_vs_NR
15.193	-0.0849812	0.18526	-0.458713	0.64644	CD8+ T-cells	ENDOD1	R_vs_NR
0.0588928	-1.02808	2.24127	-0.458705	0.646446	CD8+ T-cells	C12orf74	R_vs_NR
4.75466	-0.103444	0.225544	-0.45864	0.646492	CD8+ T-cells	LYSMD4	R_vs_NR
1.17871	-0.248745	0.542389	-0.458611	0.646514	CD8+ T-cells	MANEAL	R_vs_NR
5.88291	0.13264	0.289306	0.458477	0.64661	CD8+ T-cells	ARSD	R_vs_NR
2.05243	-0.289022	0.630643	-0.458298	0.646739	CD8+ T-cells	CYP27A1	R_vs_NR
0.0128152	-1.35023	2.94731	-0.458124	0.646864	CD8+ T-cells	GPR88	R_vs_NR
0.0212919	-1.35023	2.94731	-0.458122	0.646865	CD8+ T-cells	GDF3	R_vs_NR
0.0140724	-1.35023	2.94731	-0.458122	0.646865	CD8+ T-cells	GPR17	R_vs_NR
0.0140724	-1.35023	2.94731	-0.458122	0.646865	CD8+ T-cells	IL20	R_vs_NR
0.0115581	-1.35023	2.94731	-0.458121	0.646865	CD8+ T-cells	SFTA2	R_vs_NR
64.3673	0.0499265	0.108987	0.458096	0.646883	CD8+ T-cells	SNX5	R_vs_NR
23.0872	0.120255	0.262574	0.457984	0.646964	CD8+ T-cells	C20orf194	R_vs_NR
32.704	-0.0602786	0.131644	-0.457891	0.647031	CD8+ T-cells	SURF2	R_vs_NR
20.6016	-0.0788801	0.17227	-0.457887	0.647034	CD8+ T-cells	RP9	R_vs_NR
35.9532	0.0686889	0.150087	0.45766	0.647196	CD8+ T-cells	SYMPK	R_vs_NR
0.365645	-0.736836	1.61034	-0.457565	0.647265	CD8+ T-cells	HIST2H4B	R_vs_NR
0.0389016	-1.34774	2.94561	-0.457542	0.647282	CD8+ T-cells	PIANP	R_vs_NR
21.7795	0.0774106	0.169204	0.457497	0.647314	CD8+ T-cells	CEP104	R_vs_NR
10.9414	0.0943739	0.206289	0.457483	0.647324	CD8+ T-cells	TXNRD2	R_vs_NR
24.8708	0.085268	0.186404	0.457435	0.647358	CD8+ T-cells	EEFSEC	R_vs_NR
26.0379	-0.101334	0.22165	-0.45718	0.647542	CD8+ T-cells	ADAM8	R_vs_NR
10.1083	-0.0883996	0.193392	-0.457101	0.647599	CD8+ T-cells	CEP85	R_vs_NR
0.536534	-0.258174	0.564813	-0.457096	0.647602	CD8+ T-cells	PCOLCE2	R_vs_NR
12.7566	0.150302	0.328856	0.457046	0.647638	CD8+ T-cells	SGK3	R_vs_NR
0.838784	-0.226673	0.496128	-0.456884	0.647754	CD8+ T-cells	ZNF781	R_vs_NR
303.486	0.074015	0.162034	0.456786	0.647825	CD8+ T-cells	SRSF2	R_vs_NR
23.9306	-0.0742009	0.162476	-0.456688	0.647895	CD8+ T-cells	P2RX4	R_vs_NR
13.8044	-0.0766533	0.16791	-0.456513	0.648021	CD8+ T-cells	GPR180	R_vs_NR
94.9776	0.0456746	0.100091	0.456329	0.648153	CD8+ T-cells	FERMT3	R_vs_NR
0.0170025	-1.34382	2.94583	-0.456178	0.648262	CD8+ T-cells	FAM131C	R_vs_NR
26.5362	0.0790573	0.173354	0.456046	0.648357	CD8+ T-cells	DDI2	R_vs_NR
1.17549	-0.188048	0.412346	-0.456043	0.648359	CD8+ T-cells	COL4A3	R_vs_NR
26.0819	-0.0442406	0.0970243	-0.455974	0.648408	CD8+ T-cells	ZNF330	R_vs_NR
18.5505	0.176497	0.387193	0.455836	0.648508	CD8+ T-cells	FRMD4A	R_vs_NR
28.7128	0.093561	0.205268	0.455799	0.648535	CD8+ T-cells	ISOC2	R_vs_NR
12.6189	0.0982174	0.215531	0.455699	0.648607	CD8+ T-cells	MYO18A	R_vs_NR
0.0374622	-1.24701	2.73666	-0.455667	0.648629	CD8+ T-cells	GJA5	R_vs_NR
4.22125	0.211309	0.463826	0.455579	0.648693	CD8+ T-cells	PLEKHN1	R_vs_NR
9.07177	-0.163633	0.359176	-0.455578	0.648694	CD8+ T-cells	CDC6	R_vs_NR
75.0314	-0.0644534	0.141507	-0.455477	0.648766	CD8+ T-cells	MAP4K1	R_vs_NR
2.91913	-0.207884	0.456442	-0.455444	0.64879	CD8+ T-cells	CLEC12A	R_vs_NR
337.221	0.0509499	0.111877	0.455409	0.648815	CD8+ T-cells	PNISR	R_vs_NR
0.0161567	-1.34125	2.94585	-0.455303	0.648892	CD8+ T-cells	OTOG	R_vs_NR
0.0116513	-1.34193	2.94736	-0.4553	0.648893	CD8+ T-cells	DLX3	R_vs_NR
0.0103941	-1.34193	2.94736	-0.4553	0.648893	CD8+ T-cells	SFTPC	R_vs_NR
0.0340614	-1.28476	2.82188	-0.455285	0.648904	CD8+ T-cells	FBXW12	R_vs_NR
102.448	-0.0532736	0.117057	-0.455107	0.649032	CD8+ T-cells	STX8	R_vs_NR
14.533	0.164419	0.361319	0.455053	0.649071	CD8+ T-cells	B3GAT2	R_vs_NR
0.315067	-1.0036	2.2065	-0.454839	0.649225	CD8+ T-cells	POU3F3	R_vs_NR
56.6967	-0.0822658	0.180888	-0.454789	0.649261	CD8+ T-cells	MT1F	R_vs_NR
4.71459	0.0885631	0.194739	0.454779	0.649269	CD8+ T-cells	WDR24	R_vs_NR
49.7523	-0.069271	0.152341	-0.45471	0.649318	CD8+ T-cells	TXNDC9	R_vs_NR
0.0309348	-1.12041	2.4642	-0.454676	0.649342	CD8+ T-cells	ZNF177	R_vs_NR
0.220239	-0.528015	1.16229	-0.454288	0.649621	CD8+ T-cells	GJC3	R_vs_NR
27.154	-0.103952	0.228873	-0.454192	0.649691	CD8+ T-cells	MRPL39	R_vs_NR
49.9387	-0.111894	0.246366	-0.454178	0.6497	CD8+ T-cells	GTPBP1	R_vs_NR
47.6717	0.0602678	0.132752	0.453989	0.649837	CD8+ T-cells	CUEDC2	R_vs_NR
6.58802	-0.135612	0.298838	-0.453796	0.649975	CD8+ T-cells	ZNF329	R_vs_NR
21.2379	0.0787255	0.173493	0.453768	0.649996	CD8+ T-cells	THAP6	R_vs_NR
38.0358	0.0831475	0.183247	0.453745	0.650012	CD8+ T-cells	UBASH3A	R_vs_NR
0.0527817	-0.576688	1.27112	-0.453684	0.650056	CD8+ T-cells	VSTM5	R_vs_NR
0.00923014	-1.33706	2.94739	-0.453643	0.650086	CD8+ T-cells	PHYHIP	R_vs_NR
0.00923014	-1.33706	2.94739	-0.453643	0.650086	CD8+ T-cells	SERPINB4	R_vs_NR
21.4639	0.069023	0.152175	0.453577	0.650134	CD8+ T-cells	PHF23	R_vs_NR
0.0298487	-1.11538	2.45953	-0.453491	0.650195	CD8+ T-cells	MYL10	R_vs_NR
3.27615	0.115878	0.255707	0.453168	0.650428	CD8+ T-cells	ZDHHC8	R_vs_NR
39.7109	0.0744762	0.164379	0.453075	0.650495	CD8+ T-cells	TP53	R_vs_NR
5.50185	0.197113	0.435066	0.453066	0.650501	CD8+ T-cells	EPHA1	R_vs_NR
19.4445	-0.0619064	0.136698	-0.452868	0.650643	CD8+ T-cells	SLC10A7	R_vs_NR
18.5723	0.173265	0.382943	0.452456	0.650941	CD8+ T-cells	PERP	R_vs_NR
58.3587	0.209626	0.463732	0.452042	0.651239	CD8+ T-cells	CST3	R_vs_NR
0.270134	-0.443391	0.980894	-0.452027	0.65125	CD8+ T-cells	MEX3A	R_vs_NR
1.11663	-0.242195	0.536066	-0.451801	0.651412	CD8+ T-cells	GLT1D1	R_vs_NR
11.5201	0.182958	0.404962	0.451791	0.651419	CD8+ T-cells	CDC45	R_vs_NR
1.87558	0.136987	0.303233	0.451756	0.651445	CD8+ T-cells	BCL9	R_vs_NR
30.2124	-0.0632275	0.139984	-0.451676	0.651503	CD8+ T-cells	DDX56	R_vs_NR
79.4723	-0.0445575	0.0986539	-0.451655	0.651518	CD8+ T-cells	SRPK1	R_vs_NR
37.89	0.0637234	0.14109	0.45165	0.651521	CD8+ T-cells	FAM200B	R_vs_NR
10.0095	0.0825738	0.182872	0.451539	0.651601	CD8+ T-cells	ACVR1	R_vs_NR
0.0189898	-1.19241	2.64091	-0.451517	0.651617	CD8+ T-cells	DHH	R_vs_NR
44.7205	-0.0733072	0.162448	-0.451266	0.651797	CD8+ T-cells	KCTD20	R_vs_NR
185.967	0.056156	0.12447	0.451159	0.651875	CD8+ T-cells	UXT	R_vs_NR
14.3168	-0.153708	0.34075	-0.451087	0.651927	CD8+ T-cells	EPHX2	R_vs_NR
71.2587	-0.138173	0.306363	-0.451011	0.651981	CD8+ T-cells	TTN	R_vs_NR
12.7457	-0.0936525	0.20765	-0.451011	0.651982	CD8+ T-cells	ATP13A2	R_vs_NR
34.1029	-0.065915	0.146162	-0.450972	0.65201	CD8+ T-cells	FASTK	R_vs_NR
0.0263919	-1.11482	2.4724	-0.450907	0.652057	CD8+ T-cells	CYP7A1	R_vs_NR
26.7362	0.0996249	0.220989	0.450814	0.652124	CD8+ T-cells	RPTOR	R_vs_NR
0.00906605	-1.3287	2.94744	-0.450797	0.652136	CD8+ T-cells	HTR2A	R_vs_NR
0.00906605	-1.3287	2.94744	-0.450797	0.652136	CD8+ T-cells	KRT79	R_vs_NR
0.00906605	-1.3287	2.94744	-0.450797	0.652136	CD8+ T-cells	TAC1	R_vs_NR
132.696	0.0563701	0.125055	0.450761	0.652162	CD8+ T-cells	TMEM230	R_vs_NR
4.61238	0.232471	0.515797	0.450702	0.652204	CD8+ T-cells	NUGGC	R_vs_NR
60.6755	0.0952205	0.211334	0.450569	0.6523	CD8+ T-cells	TSEN54	R_vs_NR
6.03262	-0.116714	0.259185	-0.450311	0.652486	CD8+ T-cells	SSH3	R_vs_NR
0.00892413	-1.32679	2.94745	-0.450147	0.652605	CD8+ T-cells	HBM	R_vs_NR
30.1423	-0.0987453	0.219449	-0.449969	0.652733	CD8+ T-cells	SRGAP2	R_vs_NR
176.473	-0.0822546	0.182862	-0.449819	0.652841	CD8+ T-cells	ANXA2	R_vs_NR
1.05566	-0.180522	0.401323	-0.449816	0.652843	CD8+ T-cells	MYH3	R_vs_NR
40.6942	-0.0625444	0.139075	-0.449717	0.652915	CD8+ T-cells	ZNF37A	R_vs_NR
0.0226783	-1.32453	2.94593	-0.449615	0.652988	CD8+ T-cells	CAMK2A	R_vs_NR
47.4536	0.0698849	0.155436	0.449605	0.652995	CD8+ T-cells	MGA	R_vs_NR
62.2738	0.117996	0.262552	0.449422	0.653127	CD8+ T-cells	SMC2	R_vs_NR
12.6039	-0.0848906	0.188894	-0.449408	0.653137	CD8+ T-cells	ZNF639	R_vs_NR
38.1626	0.0550237	0.122532	0.449057	0.65339	CD8+ T-cells	POM121C	R_vs_NR
14.9934	0.116067	0.258484	0.449028	0.653412	CD8+ T-cells	THEMIS2	R_vs_NR
0.162541	-0.538654	1.19992	-0.448909	0.653497	CD8+ T-cells	LYPD1	R_vs_NR
0.365731	-0.399707	0.890836	-0.448687	0.653657	CD8+ T-cells	EPHA2	R_vs_NR
10.5272	-0.103047	0.229698	-0.44862	0.653706	CD8+ T-cells	CNTROB	R_vs_NR
18.2426	-0.092066	0.205338	-0.448364	0.653891	CD8+ T-cells	SLC2A1	R_vs_NR
13.8626	0.155651	0.347193	0.448311	0.653929	CD8+ T-cells	LAIR1	R_vs_NR
30.0971	-0.113973	0.254242	-0.448284	0.653948	CD8+ T-cells	GRN	R_vs_NR
180.797	-0.0547714	0.122224	-0.448122	0.654065	CD8+ T-cells	HNRNPR	R_vs_NR
3.96101	-0.159899	0.356952	-0.447956	0.654185	CD8+ T-cells	KIAA0391	R_vs_NR
73.1409	0.0801968	0.179074	0.447841	0.654268	CD8+ T-cells	PCF11	R_vs_NR
37.0983	-0.131048	0.292728	-0.44768	0.654384	CD8+ T-cells	TESC	R_vs_NR
301.797	0.0422079	0.0942887	0.447645	0.654409	CD8+ T-cells	HNRNPDL	R_vs_NR
11.0666	-0.0914629	0.204368	-0.44754	0.654485	CD8+ T-cells	RHBDD3	R_vs_NR
24.1469	0.0754235	0.168536	0.447521	0.654499	CD8+ T-cells	GALK1	R_vs_NR
0.628796	-0.304458	0.68046	-0.447429	0.654565	CD8+ T-cells	TPD52L1	R_vs_NR
0.326946	-0.597745	1.336	-0.447413	0.654577	CD8+ T-cells	TRIM58	R_vs_NR
2.58872	0.117904	0.263546	0.447376	0.654604	CD8+ T-cells	LRRC27	R_vs_NR
12.2454	0.151875	0.339585	0.447238	0.654703	CD8+ T-cells	CCNF	R_vs_NR
19.9364	0.0687193	0.153694	0.447117	0.65479	CD8+ T-cells	LIN54	R_vs_NR
0.421527	-0.286819	0.641625	-0.44702	0.65486	CD8+ T-cells	CELSR2	R_vs_NR
11.7284	0.171353	0.383352	0.446986	0.654885	CD8+ T-cells	TMX2	R_vs_NR
59.2012	-0.0835223	0.186969	-0.446718	0.655078	CD8+ T-cells	KIF21A	R_vs_NR
0.0446603	-1.01784	2.27857	-0.446702	0.65509	CD8+ T-cells	TRIM50	R_vs_NR
0.177114	-0.479799	1.07415	-0.446676	0.655109	CD8+ T-cells	FRK	R_vs_NR
0.52025	-0.237329	0.531423	-0.446591	0.65517	CD8+ T-cells	EBF4	R_vs_NR
12.6777	0.0899631	0.201554	0.446348	0.655346	CD8+ T-cells	FAM8A1	R_vs_NR
127.47	-0.0767261	0.171902	-0.446336	0.655355	CD8+ T-cells	PSAP	R_vs_NR
0.867373	-0.189617	0.425003	-0.446154	0.655486	CD8+ T-cells	PRSS27	R_vs_NR
58.9081	-0.0540693	0.12122	-0.446043	0.655566	CD8+ T-cells	SLC25A26	R_vs_NR
34.4789	-0.0846554	0.189874	-0.445851	0.655705	CD8+ T-cells	UBE2Q2	R_vs_NR
43.3615	0.386493	0.867238	0.44566	0.655843	CD8+ T-cells	S100A1	R_vs_NR
0.494593	-0.320917	0.720166	-0.445616	0.655875	CD8+ T-cells	LAMP5	R_vs_NR
7.2922	-0.167962	0.376987	-0.445538	0.655931	CD8+ T-cells	ATG9A	R_vs_NR
7.91044	-0.113959	0.255784	-0.445529	0.655937	CD8+ T-cells	KIF16B	R_vs_NR
0.066358	-0.72339	1.6237	-0.445521	0.655943	CD8+ T-cells	TMEM47	R_vs_NR
32.1854	-0.0577288	0.129662	-0.445225	0.656157	CD8+ T-cells	UTP6	R_vs_NR
133.881	0.0528924	0.118802	0.445216	0.656164	CD8+ T-cells	PHIP	R_vs_NR
0.107148	-0.857572	1.92666	-0.445109	0.656241	CD8+ T-cells	GBGT1	R_vs_NR
6.47963	0.147301	0.331067	0.444929	0.656371	CD8+ T-cells	LIPT1	R_vs_NR
2.00815	0.152853	0.343549	0.444924	0.656374	CD8+ T-cells	SEMA4F	R_vs_NR
3.74285	-0.156311	0.351352	-0.444884	0.656404	CD8+ T-cells	F2RL2	R_vs_NR
4.70079	0.16015	0.360113	0.44472	0.656522	CD8+ T-cells	CHTF18	R_vs_NR
18.8275	-0.130709	0.294016	-0.444564	0.656635	CD8+ T-cells	RTKN2	R_vs_NR
18.6415	-0.0986222	0.221859	-0.444527	0.656662	CD8+ T-cells	TIMM10B	R_vs_NR
0.221668	-0.898878	2.02246	-0.444448	0.656719	CD8+ T-cells	CTAGE6	R_vs_NR
7.79067	0.120085	0.270227	0.444385	0.656764	CD8+ T-cells	CIDEB	R_vs_NR
1.34966	-0.33452	0.752992	-0.444255	0.656858	CD8+ T-cells	GPR146	R_vs_NR
0.859537	-0.305498	0.687761	-0.444192	0.656904	CD8+ T-cells	CA6	R_vs_NR
14.3525	-0.103366	0.232715	-0.444176	0.656915	CD8+ T-cells	CRYZ	R_vs_NR
6.47413	0.135095	0.304154	0.444167	0.656922	CD8+ T-cells	TMEM177	R_vs_NR
77.5793	0.0467708	0.105369	0.443878	0.657131	CD8+ T-cells	PHF11	R_vs_NR
0.0779358	-0.816885	1.84125	-0.443658	0.65729	CD8+ T-cells	SKOR1	R_vs_NR
179.52	0.0754818	0.170168	0.443571	0.657353	CD8+ T-cells	SEPT1	R_vs_NR
0.0784172	-0.695023	1.56694	-0.443554	0.657365	CD8+ T-cells	SUSD2	R_vs_NR
0.0666181	-1.27794	2.88124	-0.443538	0.657377	CD8+ T-cells	MAGEC2	R_vs_NR
0.371221	-0.516582	1.16495	-0.443436	0.657451	CD8+ T-cells	PIGR	R_vs_NR
0.0400033	-1.21155	2.73219	-0.443434	0.657452	CD8+ T-cells	ZIM2	R_vs_NR
3.88456	0.137395	0.309903	0.443348	0.657514	CD8+ T-cells	CCDC61	R_vs_NR
24.9666	-0.107	0.241471	-0.443117	0.657681	CD8+ T-cells	HSPBP1	R_vs_NR
0.0290291	-1.27591	2.87984	-0.443049	0.657731	CD8+ T-cells	DCX	R_vs_NR
1.2028	-0.243224	0.548998	-0.443033	0.657742	CD8+ T-cells	LTBP1	R_vs_NR
0.036484	-1.05429	2.38018	-0.442944	0.657807	CD8+ T-cells	PNLIPRP3	R_vs_NR
78.0121	0.0473295	0.10691	0.442704	0.65798	CD8+ T-cells	RNH1	R_vs_NR
238.003	-0.0665217	0.150263	-0.442701	0.657982	CD8+ T-cells	MACF1	R_vs_NR
4.9703	0.134145	0.303054	0.442643	0.658024	CD8+ T-cells	C18orf54	R_vs_NR
0.233448	-0.694392	1.56985	-0.44233	0.658251	CD8+ T-cells	DIRAS1	R_vs_NR
0.188412	-0.46004	1.04031	-0.442216	0.658333	CD8+ T-cells	SIM2	R_vs_NR
62.7942	-0.111164	0.251447	-0.442098	0.658418	CD8+ T-cells	ERN1	R_vs_NR
0.00860686	-1.30296	2.94757	-0.442044	0.658457	CD8+ T-cells	DMRT3	R_vs_NR
0.00860686	-1.30296	2.94757	-0.442044	0.658457	CD8+ T-cells	MAB21L3	R_vs_NR
0.00977084	-1.30296	2.94757	-0.442044	0.658457	CD8+ T-cells	PGLYRP4	R_vs_NR
0.140857	-1.10882	2.50906	-0.441927	0.658542	CD8+ T-cells	VTN	R_vs_NR
8.60523	0.0828419	0.187504	0.441814	0.658624	CD8+ T-cells	GALE	R_vs_NR
36.3815	0.0702597	0.159052	0.44174	0.658678	CD8+ T-cells	BABAM1	R_vs_NR
11.5084	0.0627819	0.142127	0.441732	0.658683	CD8+ T-cells	TIMM21	R_vs_NR
52.5383	0.196862	0.445674	0.441717	0.658694	CD8+ T-cells	RRM2	R_vs_NR
5.6811	-0.105591	0.239051	-0.44171	0.658699	CD8+ T-cells	PHF13	R_vs_NR
26.955	-0.138981	0.314942	-0.441292	0.659001	CD8+ T-cells	NUDT14	R_vs_NR
0.942106	0.316857	0.718028	0.441287	0.659005	CD8+ T-cells	AL118506.1	R_vs_NR
52.5331	-0.0426347	0.0966336	-0.4412	0.659069	CD8+ T-cells	NUDT16L1	R_vs_NR
4744.47	-0.098341	0.222929	-0.441131	0.659118	CD8+ T-cells	MT-CYB	R_vs_NR
20.5191	-0.0767349	0.173957	-0.441114	0.659131	CD8+ T-cells	ATG16L1	R_vs_NR
1.65429	-0.168479	0.38209	-0.44094	0.659256	CD8+ T-cells	C16orf86	R_vs_NR
26.5301	-0.126084	0.285972	-0.440897	0.659288	CD8+ T-cells	EHBP1L1	R_vs_NR
0.0236187	-1.11853	2.53698	-0.44089	0.659293	CD8+ T-cells	ACOX2	R_vs_NR
15.8637	-0.0781935	0.17737	-0.44085	0.659321	CD8+ T-cells	POLR1A	R_vs_NR
4.34872	-0.112215	0.254712	-0.440556	0.659534	CD8+ T-cells	ZNF486	R_vs_NR
0.0236513	-1.1171	2.53584	-0.440524	0.659557	CD8+ T-cells	SATL1	R_vs_NR
22.8693	-0.144879	0.328979	-0.440388	0.659656	CD8+ T-cells	IL18R1	R_vs_NR
0.459426	0.395104	0.897188	0.440381	0.659661	CD8+ T-cells	MYO7B	R_vs_NR
0.0365642	-1.22988	2.79318	-0.440317	0.659707	CD8+ T-cells	PODN	R_vs_NR
16.3243	-0.101401	0.230305	-0.440291	0.659726	CD8+ T-cells	DOT1L	R_vs_NR
42.2746	-0.0785945	0.178512	-0.440276	0.659737	CD8+ T-cells	MFSD6	R_vs_NR
0.205914	-0.380423	0.864173	-0.440216	0.659781	CD8+ T-cells	RTN4RL2	R_vs_NR
0.0723004	-0.910944	2.06953	-0.44017	0.659814	CD8+ T-cells	TTR	R_vs_NR
0.0156342	-1.29666	2.94606	-0.440133	0.659841	CD8+ T-cells	SLC34A2	R_vs_NR
270.812	0.0614806	0.139688	0.440129	0.659844	CD8+ T-cells	DOCK8	R_vs_NR
23.5687	0.0790354	0.179619	0.440016	0.659926	CD8+ T-cells	CCNG2	R_vs_NR
44.4122	-0.0722518	0.164254	-0.439878	0.660025	CD8+ T-cells	SOAT1	R_vs_NR
8.87607	-0.109639	0.249264	-0.43985	0.660045	CD8+ T-cells	ZBTB7B	R_vs_NR
4.16675	0.137376	0.31242	0.439718	0.660142	CD8+ T-cells	OBSCN	R_vs_NR
183.244	0.0724933	0.164886	0.439658	0.660185	CD8+ T-cells	WDR1	R_vs_NR
26.1412	0.131779	0.300096	0.439122	0.660573	CD8+ T-cells	USP53	R_vs_NR
9.42412	-0.0997939	0.227267	-0.439104	0.660586	CD8+ T-cells	CAD	R_vs_NR
15.2637	-0.105826	0.241037	-0.439044	0.66063	CD8+ T-cells	RBM43	R_vs_NR
33.4604	0.0569123	0.129634	0.439024	0.660644	CD8+ T-cells	MPPE1	R_vs_NR
79.3514	-0.0517238	0.117826	-0.438984	0.660673	CD8+ T-cells	PKN2	R_vs_NR
0.800341	-0.287886	0.655911	-0.438911	0.660726	CD8+ T-cells	CABYR	R_vs_NR
5.94608	0.113004	0.257468	0.438905	0.660731	CD8+ T-cells	NQO1	R_vs_NR
43.3346	-0.0599198	0.136549	-0.438816	0.660795	CD8+ T-cells	C1orf35	R_vs_NR
631.268	0.3396	0.773979	0.438772	0.660827	CD8+ T-cells	CXCL13	R_vs_NR
0.150414	-0.393234	0.89629	-0.438735	0.660853	CD8+ T-cells	CAPN14	R_vs_NR
0.806202	-0.173557	0.395604	-0.438715	0.660868	CD8+ T-cells	CCDC24	R_vs_NR
43.3627	-0.0838446	0.191117	-0.438709	0.660872	CD8+ T-cells	PABPC4	R_vs_NR
127.086	-0.0660359	0.15055	-0.43863	0.66093	CD8+ T-cells	MAP4	R_vs_NR
27.0005	0.0803228	0.183123	0.438628	0.660931	CD8+ T-cells	ZNF600	R_vs_NR
15.3301	-0.0910593	0.207662	-0.438498	0.661025	CD8+ T-cells	MAGEF1	R_vs_NR
30.1229	-0.0666775	0.152071	-0.438462	0.661052	CD8+ T-cells	MSH6	R_vs_NR
1.04141	0.296547	0.676681	0.438238	0.661214	CD8+ T-cells	CBFA2T3	R_vs_NR
65.3611	0.0440674	0.100559	0.438222	0.661225	CD8+ T-cells	CFDP1	R_vs_NR
0.0562364	-0.772049	1.7619	-0.43819	0.661248	CD8+ T-cells	ADRA1B	R_vs_NR
21.5318	0.0593621	0.135497	0.438108	0.661308	CD8+ T-cells	LRRC40	R_vs_NR
32.3457	0.0760435	0.173731	0.437709	0.661597	CD8+ T-cells	GRHPR	R_vs_NR
80.6739	-0.0709154	0.162016	-0.437706	0.661599	CD8+ T-cells	OTUB1	R_vs_NR
4.95667	0.178127	0.407035	0.43762	0.661661	CD8+ T-cells	SLC12A7	R_vs_NR
59.8502	-0.0720133	0.164567	-0.437592	0.661682	CD8+ T-cells	PTRHD1	R_vs_NR
5.01941	0.111945	0.255975	0.437329	0.661873	CD8+ T-cells	RENBP	R_vs_NR
60.6115	0.0493423	0.112837	0.437289	0.661901	CD8+ T-cells	CPNE3	R_vs_NR
0.0269976	-1.28831	2.94685	-0.437181	0.66198	CD8+ T-cells	EXOC3L1	R_vs_NR
144.234	0.0778238	0.178046	0.4371	0.662039	CD8+ T-cells	SIPA1L1	R_vs_NR
1.72172	-0.1474	0.337266	-0.437043	0.66208	CD8+ T-cells	CACNB4	R_vs_NR
39.495	-0.0565761	0.129472	-0.436977	0.662128	CD8+ T-cells	SCNM1	R_vs_NR
17.19	0.0744087	0.170333	0.436844	0.662225	CD8+ T-cells	SNAPC2	R_vs_NR
0.0392837	-1.18757	2.71876	-0.436804	0.662253	CD8+ T-cells	SIX4	R_vs_NR
37.2586	0.052991	0.121317	0.436798	0.662258	CD8+ T-cells	CLSTN1	R_vs_NR
45.0958	0.067115	0.153683	0.436711	0.662321	CD8+ T-cells	MIF4GD	R_vs_NR
30.837	-0.0591251	0.135388	-0.436707	0.662324	CD8+ T-cells	VAPB	R_vs_NR
14.8514	0.0958184	0.219446	0.436639	0.662373	CD8+ T-cells	PBX2	R_vs_NR
7.42737	0.0797893	0.182743	0.43662	0.662387	CD8+ T-cells	MCAT	R_vs_NR
1.70613	-0.204597	0.468703	-0.436517	0.662462	CD8+ T-cells	MYO5C	R_vs_NR
0.619904	-0.612246	1.40285	-0.436428	0.662526	CD8+ T-cells	CCL13	R_vs_NR
0.026665	-1.27929	2.93215	-0.436299	0.66262	CD8+ T-cells	SLC10A4	R_vs_NR
54.3118	-0.107881	0.247338	-0.43617	0.662713	CD8+ T-cells	NME1	R_vs_NR
0.42899	-0.344935	0.790941	-0.436107	0.662759	CD8+ T-cells	HDC	R_vs_NR
32.6653	-0.0555141	0.127303	-0.436079	0.662779	CD8+ T-cells	SNAP29	R_vs_NR
4.90809	0.197205	0.452268	0.436036	0.662811	CD8+ T-cells	C6orf99	R_vs_NR
37.1551	0.0793421	0.181967	0.436024	0.662819	CD8+ T-cells	EEA1	R_vs_NR
0.116239	-0.474808	1.0892	-0.435923	0.662893	CD8+ T-cells	CASKIN1	R_vs_NR
12.6445	-0.0757789	0.173847	-0.435895	0.662913	CD8+ T-cells	CXorf56	R_vs_NR
213.419	-0.0878486	0.201568	-0.435827	0.662962	CD8+ T-cells	LDLRAD4	R_vs_NR
0.0286266	-1.07608	2.46941	-0.435766	0.663006	CD8+ T-cells	LYPD6	R_vs_NR
0.0164006	-1.2843	2.94732	-0.435751	0.663018	CD8+ T-cells	GPR12	R_vs_NR
109.801	0.0882533	0.202532	0.435749	0.663019	CD8+ T-cells	DPYD	R_vs_NR
26.0919	-0.0650337	0.149276	-0.43566	0.663083	CD8+ T-cells	TFIP11	R_vs_NR
1.47105	0.199444	0.457802	0.435656	0.663086	CD8+ T-cells	S100A2	R_vs_NR
40.6713	0.0578335	0.132777	0.435568	0.66315	CD8+ T-cells	ENOPH1	R_vs_NR
5.67934	0.11768	0.270189	0.435545	0.663167	CD8+ T-cells	ZNF34	R_vs_NR
38.3424	-0.0521488	0.119812	-0.435254	0.663378	CD8+ T-cells	AZI2	R_vs_NR
87.9208	-0.0638794	0.146792	-0.435171	0.663438	CD8+ T-cells	MIS18BP1	R_vs_NR
21.31	-0.0695469	0.159827	-0.43514	0.663461	CD8+ T-cells	FLAD1	R_vs_NR
3.42106	0.159337	0.366217	0.435089	0.663498	CD8+ T-cells	TONSL	R_vs_NR
0.386966	-0.36547	0.840092	-0.435036	0.663536	CD8+ T-cells	CLDN7	R_vs_NR
4.88331	-0.219467	0.504489	-0.435028	0.663542	CD8+ T-cells	MICU3	R_vs_NR
214.398	-0.0642658	0.147743	-0.434983	0.663575	CD8+ T-cells	EIF3G	R_vs_NR
153.949	0.0584895	0.134491	0.434895	0.663639	CD8+ T-cells	MRPL51	R_vs_NR
1.18556	0.316926	0.729078	0.434694	0.663785	CD8+ T-cells	B3GALT2	R_vs_NR
28.4014	-0.113759	0.26177	-0.434575	0.663871	CD8+ T-cells	STEAP1B	R_vs_NR
17.8018	0.11717	0.269691	0.434459	0.663955	CD8+ T-cells	APOPT1	R_vs_NR
45.3909	0.0694056	0.159829	0.434249	0.664108	CD8+ T-cells	VRK1	R_vs_NR
1.40949	0.204878	0.471858	0.434193	0.664148	CD8+ T-cells	CIB2	R_vs_NR
9.55781	0.0949339	0.218691	0.434101	0.664215	CD8+ T-cells	FBXO31	R_vs_NR
23.6303	-0.0677328	0.156035	-0.434087	0.664225	CD8+ T-cells	SLC9A8	R_vs_NR
0.183254	-0.44518	1.02669	-0.433605	0.664575	CD8+ T-cells	FNDC4	R_vs_NR
0.0355978	-0.898668	2.0728	-0.433553	0.664613	CD8+ T-cells	CYP4X1	R_vs_NR
17.3481	-0.111396	0.257024	-0.433407	0.664719	CD8+ T-cells	MFSD12	R_vs_NR
148.32	0.0383476	0.088484	0.433385	0.664735	CD8+ T-cells	GRB2	R_vs_NR
0.00798358	-1.27745	2.94765	-0.43338	0.664739	CD8+ T-cells	C11orf87	R_vs_NR
0.00798358	-1.27745	2.94765	-0.43338	0.664739	CD8+ T-cells	SLITRK1	R_vs_NR
1145.69	0.0660282	0.152383	0.433305	0.664793	CD8+ T-cells	NACA	R_vs_NR
42.73	-0.074299	0.171525	-0.433166	0.664894	CD8+ T-cells	PIH1D1	R_vs_NR
0.064526	-0.795307	1.83663	-0.433025	0.664996	CD8+ T-cells	NHLH1	R_vs_NR
0.0587828	-0.8183	1.88998	-0.432969	0.665037	CD8+ T-cells	FGFR4	R_vs_NR
7.27183	-0.0730809	0.1688	-0.432944	0.665055	CD8+ T-cells	C16orf70	R_vs_NR
0.487954	-0.334371	0.772325	-0.43294	0.665058	CD8+ T-cells	ZMAT4	R_vs_NR
5.99	0.255388	0.590213	0.432705	0.665229	CD8+ T-cells	GAB1	R_vs_NR
76.2338	-0.0432569	0.0999726	-0.432687	0.665242	CD8+ T-cells	MITD1	R_vs_NR
3.42535	0.146464	0.338723	0.432401	0.66545	CD8+ T-cells	LEPR	R_vs_NR
535.991	-0.0886894	0.205166	-0.432282	0.665537	CD8+ T-cells	CBLB	R_vs_NR
1.3753	0.252015	0.583015	0.432262	0.665551	CD8+ T-cells	ENPP5	R_vs_NR
0.117124	-0.568642	1.31551	-0.432259	0.665553	CD8+ T-cells	RUNX1T1	R_vs_NR
1.49801	0.192638	0.445675	0.432238	0.665568	CD8+ T-cells	IQGAP3	R_vs_NR
14.7223	0.131868	0.305086	0.432232	0.665573	CD8+ T-cells	SIDT2	R_vs_NR
4.92639	0.262415	0.607255	0.432133	0.665644	CD8+ T-cells	PTPRS	R_vs_NR
6.75137	-0.10504	0.243123	-0.432046	0.665708	CD8+ T-cells	EXTL2	R_vs_NR
41.3782	0.0745218	0.172502	0.432004	0.665738	CD8+ T-cells	NMRK1	R_vs_NR
30.0466	-0.0538758	0.12475	-0.431871	0.665835	CD8+ T-cells	ABCD4	R_vs_NR
5.09608	0.197327	0.457023	0.431766	0.665912	CD8+ T-cells	SGCD	R_vs_NR
0.0144426	-1.27203	2.94619	-0.431754	0.665921	CD8+ T-cells	BCL2L10	R_vs_NR
48.7613	0.0700438	0.162338	0.431469	0.666127	CD8+ T-cells	TPGS2	R_vs_NR
64.7329	-0.0954687	0.221338	-0.431326	0.666231	CD8+ T-cells	HIPK1	R_vs_NR
40.5332	-0.0620973	0.144044	-0.431099	0.666397	CD8+ T-cells	NR2C2	R_vs_NR
0.0369953	-1.01126	2.34649	-0.430967	0.666492	CD8+ T-cells	RASSF9	R_vs_NR
116.224	-0.043623	0.101226	-0.430948	0.666506	CD8+ T-cells	PYURF	R_vs_NR
35.284	-0.0416721	0.0967205	-0.430851	0.666577	CD8+ T-cells	TYW3	R_vs_NR
19.8863	0.0712487	0.165431	0.430687	0.666696	CD8+ T-cells	SCAMP1	R_vs_NR
0.0168793	-1.26831	2.94621	-0.430491	0.666839	CD8+ T-cells	CAMKV	R_vs_NR
14.3283	0.0949691	0.22068	0.430347	0.666943	CD8+ T-cells	FOXJ2	R_vs_NR
3.22223	-0.207118	0.481355	-0.43028	0.666992	CD8+ T-cells	TBC1D16	R_vs_NR
2523	0.0729631	0.169588	0.430238	0.667023	CD8+ T-cells	RPL18A	R_vs_NR
0.0470788	-0.758452	1.76377	-0.430017	0.667183	CD8+ T-cells	INHBE	R_vs_NR
2.81793	-0.151358	0.351995	-0.430001	0.667195	CD8+ T-cells	FAM86C1	R_vs_NR
4.77476	-0.0887856	0.206527	-0.429899	0.667269	CD8+ T-cells	ZNF45	R_vs_NR
0.0475992	-0.753672	1.75418	-0.429643	0.667455	CD8+ T-cells	KRT23	R_vs_NR
3.32523	-0.110939	0.258424	-0.429291	0.667711	CD8+ T-cells	UNC119B	R_vs_NR
429.245	-0.186729	0.434993	-0.429269	0.667727	CD8+ T-cells	CCL3	R_vs_NR
0.871094	-1.02418	2.38599	-0.429247	0.667744	CD8+ T-cells	PLA2G2A	R_vs_NR
77.6879	0.0432486	0.100756	0.429241	0.667748	CD8+ T-cells	DPY30	R_vs_NR
50.9586	0.124947	0.291121	0.429194	0.667782	CD8+ T-cells	APOLD1	R_vs_NR
15.1993	-0.0785421	0.183006	-0.429179	0.667793	CD8+ T-cells	PPAT	R_vs_NR
1.53072	-0.131741	0.307096	-0.42899	0.667931	CD8+ T-cells	FOXRED2	R_vs_NR
0.974978	-0.232649	0.542363	-0.428955	0.667956	CD8+ T-cells	GYPE	R_vs_NR
6.08677	0.167565	0.390681	0.428905	0.667992	CD8+ T-cells	HIST1H2AE	R_vs_NR
0.0149127	-1.26323	2.94623	-0.42876	0.668098	CD8+ T-cells	SMIM17	R_vs_NR
35.3375	-0.0609454	0.142152	-0.428733	0.668118	CD8+ T-cells	OXR1	R_vs_NR
6.81938	-0.117706	0.27455	-0.428725	0.668123	CD8+ T-cells	IL18BP	R_vs_NR
0.455902	-0.303679	0.708633	-0.428541	0.668257	CD8+ T-cells	ADRB1	R_vs_NR
50.4125	0.0761406	0.177741	0.42838	0.668375	CD8+ T-cells	CCDC124	R_vs_NR
0.0346242	-1.21281	2.83135	-0.428348	0.668398	CD8+ T-cells	MYCN	R_vs_NR
2.57049	0.12684	0.296143	0.428308	0.668427	CD8+ T-cells	FMO4	R_vs_NR
13.5906	-0.119869	0.279899	-0.428258	0.668463	CD8+ T-cells	RAB12	R_vs_NR
15.2966	0.0619832	0.144742	0.428231	0.668483	CD8+ T-cells	ZC3H3	R_vs_NR
0.121707	-0.538366	1.25741	-0.428156	0.668538	CD8+ T-cells	C12orf50	R_vs_NR
42.6499	0.0535061	0.124969	0.428155	0.668538	CD8+ T-cells	GARS	R_vs_NR
25.4048	0.113859	0.265948	0.428124	0.668561	CD8+ T-cells	HERC5	R_vs_NR
115.196	-0.0911556	0.212919	-0.428123	0.668561	CD8+ T-cells	HLA-DMA	R_vs_NR
1932.06	0.0825825	0.192901	0.428107	0.668573	CD8+ T-cells	RPL29	R_vs_NR
10.4193	0.346504	0.809513	0.42804	0.668622	CD8+ T-cells	APOD	R_vs_NR
4.62364	-0.225927	0.52795	-0.427932	0.6687	CD8+ T-cells	BLNK	R_vs_NR
38.7987	-0.156294	0.36531	-0.42784	0.668768	CD8+ T-cells	MYO1E	R_vs_NR
19.7108	-0.0944568	0.220891	-0.427617	0.66893	CD8+ T-cells	ZNF438	R_vs_NR
29.6579	-0.0881342	0.206127	-0.427572	0.668963	CD8+ T-cells	LRRC28	R_vs_NR
1.1746	-0.298935	0.699613	-0.427286	0.669171	CD8+ T-cells	TMEM176A	R_vs_NR
14.8171	0.118068	0.276335	0.427264	0.669187	CD8+ T-cells	KIF9	R_vs_NR
0.00777734	-1.25898	2.9477	-0.427104	0.669303	CD8+ T-cells	DLX4	R_vs_NR
882.365	0.0733671	0.1718	0.42705	0.669343	CD8+ T-cells	RPL4	R_vs_NR
0.377554	-0.935288	2.19112	-0.426854	0.669486	CD8+ T-cells	DES	R_vs_NR
0.242884	-0.420933	0.986783	-0.426571	0.669692	CD8+ T-cells	FREM1	R_vs_NR
183.423	0.0760547	0.178293	0.426571	0.669692	CD8+ T-cells	IQGAP2	R_vs_NR
2.17922	0.157818	0.370034	0.426496	0.669746	CD8+ T-cells	HLA-DOB	R_vs_NR
128.953	-0.0686683	0.161041	-0.426402	0.669815	CD8+ T-cells	TALDO1	R_vs_NR
0.583355	-0.254604	0.597145	-0.426369	0.669839	CD8+ T-cells	COL9A3	R_vs_NR
15.7116	-0.0870018	0.204064	-0.426345	0.669856	CD8+ T-cells	SLC9B2	R_vs_NR
23.4549	0.0730361	0.171432	0.426036	0.670081	CD8+ T-cells	NIT1	R_vs_NR
22.2348	-0.0876807	0.205853	-0.425938	0.670153	CD8+ T-cells	SMPD1	R_vs_NR
0.524198	-0.390941	0.918302	-0.425722	0.670311	CD8+ T-cells	SHROOM1	R_vs_NR
32.45	-0.0560868	0.13177	-0.425643	0.670368	CD8+ T-cells	LTV1	R_vs_NR
112.308	-0.0502659	0.118152	-0.425435	0.67052	CD8+ T-cells	TRAM1	R_vs_NR
15.6618	-0.0865184	0.203403	-0.425354	0.670579	CD8+ T-cells	ZWILCH	R_vs_NR
400.539	0.0597505	0.140484	0.425317	0.670605	CD8+ T-cells	RABGAP1L	R_vs_NR
3.78675	0.124799	0.293493	0.42522	0.670676	CD8+ T-cells	SLC9B1	R_vs_NR
16.9636	0.0645996	0.15194	0.425164	0.670717	CD8+ T-cells	MED16	R_vs_NR
61.0845	0.0412316	0.0969794	0.425159	0.670721	CD8+ T-cells	SEC63	R_vs_NR
0.974634	-0.181051	0.425893	-0.425109	0.670757	CD8+ T-cells	SPAG8	R_vs_NR
24.833	-0.0749468	0.176335	-0.425026	0.670818	CD8+ T-cells	GMPR2	R_vs_NR
145.495	-0.0671376	0.157982	-0.424969	0.670859	CD8+ T-cells	CDK2AP2	R_vs_NR
14.5738	0.0877365	0.206593	0.424683	0.671068	CD8+ T-cells	AXIN1	R_vs_NR
0.59879	-0.555291	1.30853	-0.424364	0.671301	CD8+ T-cells	RTEL1	R_vs_NR
66.2788	-0.0932862	0.21983	-0.424357	0.671306	CD8+ T-cells	ACP5	R_vs_NR
39.8702	-0.0616951	0.145388	-0.424349	0.671311	CD8+ T-cells	TOR1AIP2	R_vs_NR
0.03909	-0.98067	2.31141	-0.424273	0.671367	CD8+ T-cells	REM1	R_vs_NR
7.17662	0.0717506	0.169129	0.424236	0.671394	CD8+ T-cells	C14orf93	R_vs_NR
23.0601	0.0888103	0.20936	0.424198	0.671421	CD8+ T-cells	MSRA	R_vs_NR
147.088	0.0457389	0.107841	0.424134	0.671468	CD8+ T-cells	SIVA1	R_vs_NR
3.15684	-0.120352	0.283802	-0.424069	0.671515	CD8+ T-cells	ZNF319	R_vs_NR
0.0578786	-1.08918	2.57061	-0.423707	0.67178	CD8+ T-cells	BCL6B	R_vs_NR
0.280025	-0.309443	0.730548	-0.423576	0.671875	CD8+ T-cells	ATP2B2	R_vs_NR
0.0145029	-1.24728	2.94632	-0.423337	0.67205	CD8+ T-cells	MSX2	R_vs_NR
9.89856	-0.168039	0.396976	-0.423298	0.672078	CD8+ T-cells	C4orf19	R_vs_NR
0.114919	-0.525946	1.24257	-0.423273	0.672096	CD8+ T-cells	SLCO1A2	R_vs_NR
2.70014	0.202864	0.479369	0.42319	0.672157	CD8+ T-cells	ITGA10	R_vs_NR
0.0166184	-1.24672	2.94632	-0.423146	0.672189	CD8+ T-cells	TREH	R_vs_NR
28.681	-0.13986	0.330606	-0.423043	0.672264	CD8+ T-cells	SPON2	R_vs_NR
9.21798	0.0746753	0.176652	0.422725	0.672496	CD8+ T-cells	PARP2	R_vs_NR
13.7212	0.0817379	0.193427	0.422577	0.672604	CD8+ T-cells	GYS1	R_vs_NR
0.12472	-0.454718	1.07659	-0.42237	0.672755	CD8+ T-cells	TMEM145	R_vs_NR
128.681	0.117075	0.277229	0.422305	0.672802	CD8+ T-cells	NELL2	R_vs_NR
0.0292086	-1.24449	2.947	-0.42229	0.672814	CD8+ T-cells	SALL1	R_vs_NR
0.19542	0.630381	1.49298	0.422231	0.672856	CD8+ T-cells	DRD4	R_vs_NR
4.31739	-0.159767	0.378464	-0.422146	0.672918	CD8+ T-cells	CHKB	R_vs_NR
26.5841	-0.0717945	0.170078	-0.422126	0.672933	CD8+ T-cells	PAPSS1	R_vs_NR
5.20505	-0.189803	0.449678	-0.422086	0.672962	CD8+ T-cells	NCKAP5L	R_vs_NR
35.8458	0.0750865	0.177914	0.422039	0.672997	CD8+ T-cells	MAGOHB	R_vs_NR
21.311	0.0647854	0.153512	0.422022	0.673009	CD8+ T-cells	QDPR	R_vs_NR
0.00716954	-1.24386	2.94775	-0.421968	0.673048	CD8+ T-cells	NPTX1	R_vs_NR
35.5022	0.0520798	0.123462	0.421828	0.673151	CD8+ T-cells	UTP23	R_vs_NR
43.4036	0.0561892	0.133228	0.421751	0.673206	CD8+ T-cells	HMBOX1	R_vs_NR
17.3883	0.115519	0.273907	0.421746	0.67321	CD8+ T-cells	TTPAL	R_vs_NR
26.4892	0.164193	0.389343	0.421718	0.673231	CD8+ T-cells	FCRL3	R_vs_NR
53.3738	-0.0620935	0.147245	-0.421702	0.673243	CD8+ T-cells	ESCO1	R_vs_NR
0.0228953	-1.24212	2.94634	-0.421581	0.673331	CD8+ T-cells	CPN2	R_vs_NR
0.427733	-0.263292	0.624758	-0.42143	0.673441	CD8+ T-cells	PROX2	R_vs_NR
24.9403	0.11571	0.274581	0.421404	0.67346	CD8+ T-cells	AHCY	R_vs_NR
0.160533	-0.560342	1.33003	-0.421301	0.673535	CD8+ T-cells	TMEM158	R_vs_NR
151.08	-0.0453211	0.107578	-0.421286	0.673546	CD8+ T-cells	UFC1	R_vs_NR
2.08639	-0.180976	0.429682	-0.421186	0.673619	CD8+ T-cells	ACVR1C	R_vs_NR
4.16011	0.150067	0.356327	0.42115	0.673645	CD8+ T-cells	OSBPL10	R_vs_NR
2.46676	-0.200228	0.475469	-0.421118	0.673669	CD8+ T-cells	SOX5	R_vs_NR
3.68181	-0.211282	0.501757	-0.421084	0.673694	CD8+ T-cells	GRASP	R_vs_NR
39.6082	-0.0500926	0.119052	-0.420762	0.673929	CD8+ T-cells	ZNF146	R_vs_NR
85.3824	-0.049963	0.118749	-0.420745	0.673941	CD8+ T-cells	PPP2R3C	R_vs_NR
36.1244	-0.0753815	0.179215	-0.420621	0.674032	CD8+ T-cells	TMBIM1	R_vs_NR
109.384	0.0412526	0.0980834	0.420587	0.674057	CD8+ T-cells	RPS19BP1	R_vs_NR
0.781983	-0.271463	0.645646	-0.420452	0.674155	CD8+ T-cells	NPIPB15	R_vs_NR
0.0300381	-1.23739	2.94466	-0.420215	0.674328	CD8+ T-cells	SFRP5	R_vs_NR
1.81947	-0.164721	0.391999	-0.420208	0.674333	CD8+ T-cells	ASMT	R_vs_NR
47.0829	0.0619758	0.147493	0.420194	0.674344	CD8+ T-cells	PPIH	R_vs_NR
0.77755	-0.226315	0.538757	-0.420069	0.674435	CD8+ T-cells	SLC44A5	R_vs_NR
0.00989668	-1.23798	2.94777	-0.419972	0.674506	CD8+ T-cells	RPE65	R_vs_NR
0.00989668	-1.23798	2.94777	-0.419972	0.674506	CD8+ T-cells	ST6GAL2	R_vs_NR
0.00863954	-1.23798	2.94777	-0.419972	0.674506	CD8+ T-cells	MYL3	R_vs_NR
0.0385583	-1.00289	2.38874	-0.41984	0.674603	CD8+ T-cells	CXCR2	R_vs_NR
50.5084	-0.0598487	0.142582	-0.419751	0.674668	CD8+ T-cells	NUBP2	R_vs_NR
0.0359841	-1.1659	2.77796	-0.419696	0.674708	CD8+ T-cells	FOXA1	R_vs_NR
0.196059	-0.459316	1.09476	-0.419559	0.674808	CD8+ T-cells	FNDC5	R_vs_NR
95.2975	-0.0392897	0.0936563	-0.41951	0.674844	CD8+ T-cells	ATG12	R_vs_NR
79.8851	-0.0824548	0.196664	-0.419268	0.67502	CD8+ T-cells	MRPL18	R_vs_NR
0.0566063	-1.08033	2.5772	-0.419188	0.675079	CD8+ T-cells	RASL10A	R_vs_NR
5.98782	-0.111892	0.266997	-0.419074	0.675162	CD8+ T-cells	SORD	R_vs_NR
21.0976	-0.191658	0.457343	-0.419068	0.675167	CD8+ T-cells	MYO7A	R_vs_NR
189.472	-0.0621667	0.148444	-0.418788	0.675371	CD8+ T-cells	LAT	R_vs_NR
29.5027	0.0567159	0.135545	0.418428	0.675635	CD8+ T-cells	USB1	R_vs_NR
0.0113625	-1.23334	2.94763	-0.418417	0.675643	CD8+ T-cells	LRRC73	R_vs_NR
0.385721	-0.268339	0.641486	-0.418308	0.675722	CD8+ T-cells	DPF1	R_vs_NR
0.0229365	-1.23166	2.9447	-0.418262	0.675755	CD8+ T-cells	GIP	R_vs_NR
39.2323	0.0689965	0.164968	0.418241	0.675771	CD8+ T-cells	SLC30A7	R_vs_NR
1.31443	-0.161235	0.385568	-0.418175	0.675819	CD8+ T-cells	RAPGEFL1	R_vs_NR
1.05273	-0.638972	1.52803	-0.418168	0.675825	CD8+ T-cells	ST8SIA2	R_vs_NR
1.95198	-0.396272	0.948131	-0.417951	0.675983	CD8+ T-cells	FAM166B	R_vs_NR
44.6683	0.0577498	0.138349	0.417421	0.676371	CD8+ T-cells	MICU1	R_vs_NR
121.773	0.083799	0.200773	0.417382	0.676399	CD8+ T-cells	EVI2B	R_vs_NR
66.2129	-0.0394875	0.0946599	-0.417152	0.676568	CD8+ T-cells	BNIP2	R_vs_NR
12.604	-0.0652439	0.156473	-0.416967	0.676703	CD8+ T-cells	DUSP18	R_vs_NR
0.153495	-0.450421	1.08063	-0.416813	0.676815	CD8+ T-cells	RASEF	R_vs_NR
57.2667	0.0575098	0.137996	0.416751	0.676861	CD8+ T-cells	CMPK1	R_vs_NR
40.52	-0.0585179	0.140472	-0.416581	0.676985	CD8+ T-cells	PLGRKT	R_vs_NR
1.47062	-0.161064	0.386642	-0.416571	0.676992	CD8+ T-cells	ZKSCAN7	R_vs_NR
0.142962	-0.471041	1.13092	-0.416512	0.677036	CD8+ T-cells	MSI1	R_vs_NR
18.4771	-0.0944442	0.226755	-0.416503	0.677042	CD8+ T-cells	GDF11	R_vs_NR
1.53226	-0.245034	0.588393	-0.416447	0.677083	CD8+ T-cells	AKR1C3	R_vs_NR
1.26917	-0.917974	2.20471	-0.41637	0.67714	CD8+ T-cells	AC007216.2	R_vs_NR
2.91493	-0.159039	0.381979	-0.416356	0.67715	CD8+ T-cells	DMTN	R_vs_NR
38.082	-0.0662974	0.159247	-0.416319	0.677177	CD8+ T-cells	PRRC2A	R_vs_NR
54.3389	-0.054449	0.130887	-0.416	0.67741	CD8+ T-cells	KRCC1	R_vs_NR
0.296273	-0.371593	0.893563	-0.415855	0.677516	CD8+ T-cells	FLT4	R_vs_NR
5.05915	-0.118856	0.285838	-0.415817	0.677544	CD8+ T-cells	PLA2G15	R_vs_NR
32.6633	0.0645639	0.155329	0.415659	0.67766	CD8+ T-cells	KNOP1	R_vs_NR
79.4172	0.0927038	0.223074	0.415574	0.677722	CD8+ T-cells	CAMK1D	R_vs_NR
6.8296	0.164688	0.39646	0.415397	0.677852	CD8+ T-cells	IRGQ	R_vs_NR
1.9809	-0.148588	0.357954	-0.415104	0.678066	CD8+ T-cells	DPCD	R_vs_NR
5.97894	0.790325	1.90413	0.415058	0.6781	CD8+ T-cells	OVCA2	R_vs_NR
2.37786	0.113178	0.272745	0.414959	0.678172	CD8+ T-cells	ADCK1	R_vs_NR
0.00685228	-1.22305	2.94781	-0.414901	0.678215	CD8+ T-cells	PENK	R_vs_NR
13.0259	0.101665	0.245187	0.414645	0.678402	CD8+ T-cells	UCK2	R_vs_NR
74.6537	0.0539808	0.130191	0.414626	0.678416	CD8+ T-cells	C19orf66	R_vs_NR
28.0377	-0.0465539	0.112293	-0.414574	0.678453	CD8+ T-cells	TM9SF4	R_vs_NR
13.1949	-0.129583	0.31265	-0.414465	0.678534	CD8+ T-cells	ARHGAP31	R_vs_NR
9.6472	0.172735	0.416784	0.414447	0.678546	CD8+ T-cells	GMPPB	R_vs_NR
37.1047	0.0448036	0.108125	0.414367	0.678605	CD8+ T-cells	ABCB7	R_vs_NR
2.43825	0.152748	0.368677	0.414314	0.678644	CD8+ T-cells	AC062017.1	R_vs_NR
0.0246788	-1.2192	2.94477	-0.414022	0.678858	CD8+ T-cells	ASXL3	R_vs_NR
0.717027	-0.31171	0.752908	-0.414008	0.678868	CD8+ T-cells	ANKRD20A4	R_vs_NR
445.523	-0.0628018	0.151712	-0.413955	0.678907	CD8+ T-cells	COX4I1	R_vs_NR
91.2958	0.0446593	0.107943	0.41373	0.679072	CD8+ T-cells	REST	R_vs_NR
23.2403	-0.0999206	0.241512	-0.413729	0.679073	CD8+ T-cells	TSR3	R_vs_NR
8.54281	0.0800676	0.193581	0.413614	0.679157	CD8+ T-cells	ERLIN2	R_vs_NR
0.469513	-0.305981	0.739874	-0.413558	0.679198	CD8+ T-cells	KCNH8	R_vs_NR
201.764	-0.035908	0.0868301	-0.413543	0.679209	CD8+ T-cells	TAPBP	R_vs_NR
8.81552	0.0802028	0.19402	0.413374	0.679332	CD8+ T-cells	AP1AR	R_vs_NR
10.9432	-0.0800833	0.193794	-0.413239	0.679432	CD8+ T-cells	ZNF345	R_vs_NR
53.951	0.0611295	0.147937	0.413212	0.679451	CD8+ T-cells	PRKD2	R_vs_NR
55.3081	-0.04671	0.113063	-0.413131	0.67951	CD8+ T-cells	NAA15	R_vs_NR
0.78048	-0.391863	0.948603	-0.413095	0.679537	CD8+ T-cells	TCN1	R_vs_NR
6.16884	-0.127191	0.307994	-0.412965	0.679632	CD8+ T-cells	ZCWPW1	R_vs_NR
1.04304	0.304345	0.737068	0.412913	0.679671	CD8+ T-cells	KLHL13	R_vs_NR
81.5473	0.0531598	0.128802	0.412726	0.679807	CD8+ T-cells	LRCH3	R_vs_NR
2.75679	-0.174358	0.422522	-0.412659	0.679856	CD8+ T-cells	SCRN1	R_vs_NR
0.0482126	-0.904253	2.19186	-0.412551	0.679935	CD8+ T-cells	SHOX2	R_vs_NR
65.184	0.0456743	0.110715	0.412541	0.679943	CD8+ T-cells	UHMK1	R_vs_NR
20.7881	0.074733	0.181233	0.412359	0.680076	CD8+ T-cells	MCUR1	R_vs_NR
39.6312	-0.0442475	0.107328	-0.412263	0.680146	CD8+ T-cells	MVB12A	R_vs_NR
0.015325	-1.21437	2.94649	-0.41214	0.680237	CD8+ T-cells	FAM162B	R_vs_NR
0.015325	-1.21437	2.94649	-0.41214	0.680237	CD8+ T-cells	ZNF728	R_vs_NR
24.7905	-0.0523652	0.127059	-0.412132	0.680243	CD8+ T-cells	DCAF16	R_vs_NR
5.47191	0.135811	0.329662	0.41197	0.680361	CD8+ T-cells	H2AFY2	R_vs_NR
14.5176	0.0754505	0.183171	0.411912	0.680404	CD8+ T-cells	TYW5	R_vs_NR
2678.87	0.0628888	0.152686	0.411883	0.680425	CD8+ T-cells	RPL12	R_vs_NR
0.109472	-0.922193	2.23939	-0.411805	0.680482	CD8+ T-cells	GPR37	R_vs_NR
1.31556	-0.228486	0.554843	-0.411803	0.680484	CD8+ T-cells	KCNAB3	R_vs_NR
16.6928	0.111406	0.270572	0.411742	0.680529	CD8+ T-cells	TBC1D10B	R_vs_NR
43.4306	0.108779	0.264237	0.411671	0.68058	CD8+ T-cells	ZBP1	R_vs_NR
73.6359	0.0521351	0.126652	0.41164	0.680603	CD8+ T-cells	ZNRD1	R_vs_NR
0.204278	0.512123	1.24424	0.411596	0.680636	CD8+ T-cells	MAGEA3	R_vs_NR
13.9713	0.175248	0.425834	0.411541	0.680676	CD8+ T-cells	PBK	R_vs_NR
6.11511	0.112006	0.272184	0.411509	0.680699	CD8+ T-cells	FHL3	R_vs_NR
17.5402	0.165517	0.402224	0.411506	0.680702	CD8+ T-cells	ITGA6	R_vs_NR
6.74608	0.110214	0.26794	0.411339	0.680824	CD8+ T-cells	TPRG1L	R_vs_NR
31.02	0.106943	0.259996	0.411326	0.680833	CD8+ T-cells	HSH2D	R_vs_NR
82.7454	-0.118387	0.28782	-0.411323	0.680836	CD8+ T-cells	COX16	R_vs_NR
16.0509	0.0622179	0.151288	0.411256	0.680885	CD8+ T-cells	AGPAT1	R_vs_NR
0.0283641	-1.01761	2.4748	-0.411189	0.680934	CD8+ T-cells	TM6SF2	R_vs_NR
0.0187652	-1.21152	2.94651	-0.41117	0.680948	CD8+ T-cells	VEGFC	R_vs_NR
100.405	0.0480196	0.116825	0.411039	0.681044	CD8+ T-cells	CDKAL1	R_vs_NR
0.0361304	-1.13748	2.76814	-0.410919	0.681132	CD8+ T-cells	NFATC4	R_vs_NR
9.72711	0.0967265	0.235405	0.410894	0.68115	CD8+ T-cells	LMO7	R_vs_NR
9.15166	0.141826	0.345178	0.410877	0.681163	CD8+ T-cells	SLC44A1	R_vs_NR
11.1001	0.0885293	0.215656	0.410513	0.68143	CD8+ T-cells	CEP19	R_vs_NR
67.4706	-0.0376303	0.091668	-0.410507	0.681434	CD8+ T-cells	SUGT1	R_vs_NR
13.0991	-0.133545	0.325382	-0.410426	0.681493	CD8+ T-cells	TGIF2	R_vs_NR
14.1293	-0.102924	0.250815	-0.410357	0.681544	CD8+ T-cells	FANCC	R_vs_NR
18.1408	-0.118911	0.289814	-0.410299	0.681586	CD8+ T-cells	SYNC	R_vs_NR
2.00148	-0.161248	0.393011	-0.410287	0.681595	CD8+ T-cells	TNFRSF13B	R_vs_NR
0.0138407	-1.20868	2.94653	-0.410206	0.681655	CD8+ T-cells	PRRT4	R_vs_NR
7.4806	-0.176431	0.430113	-0.410198	0.681661	CD8+ T-cells	C8orf82	R_vs_NR
7.07425	0.0774614	0.18886	0.410153	0.681694	CD8+ T-cells	HNRNPA1L2	R_vs_NR
117.499	-0.0607765	0.148208	-0.410076	0.68175	CD8+ T-cells	FAF1	R_vs_NR
0.925525	0.255512	0.623276	0.40995	0.681843	CD8+ T-cells	RASAL1	R_vs_NR
102.677	0.110938	0.270819	0.409638	0.682071	CD8+ T-cells	NOSIP	R_vs_NR
42.459	0.0453314	0.11067	0.409608	0.682093	CD8+ T-cells	ASCC2	R_vs_NR
24.9415	0.0822857	0.200897	0.409592	0.682105	CD8+ T-cells	UNG	R_vs_NR
23.9447	-0.0764386	0.186659	-0.409509	0.682166	CD8+ T-cells	MOSPD3	R_vs_NR
0.242117	-0.350104	0.855435	-0.409271	0.682341	CD8+ T-cells	C19orf81	R_vs_NR
21.3881	0.0954158	0.233142	0.40926	0.682349	CD8+ T-cells	KATNAL1	R_vs_NR
16.1277	0.164802	0.402817	0.409124	0.682448	CD8+ T-cells	FAM117B	R_vs_NR
25.6361	0.0674554	0.164964	0.408911	0.682605	CD8+ T-cells	SLC23A2	R_vs_NR
2.57707	0.142224	0.347833	0.408885	0.682624	CD8+ T-cells	POMGNT2	R_vs_NR
26.4004	0.0960917	0.235177	0.408593	0.682839	CD8+ T-cells	CCDC34	R_vs_NR
2.53441	0.211395	0.5174	0.408572	0.682853	CD8+ T-cells	PPFIBP2	R_vs_NR
11.4507	0.16652	0.40764	0.408498	0.682908	CD8+ T-cells	MAFF	R_vs_NR
0.801393	0.352518	0.862989	0.408485	0.682918	CD8+ T-cells	GTSCR1	R_vs_NR
17.5492	0.0615833	0.150801	0.408376	0.682998	CD8+ T-cells	COX10	R_vs_NR
253.369	-0.111341	0.272662	-0.40835	0.683017	CD8+ T-cells	DENND4A	R_vs_NR
7.45732	0.075865	0.185806	0.408302	0.683052	CD8+ T-cells	DDX31	R_vs_NR
3.32639	0.152434	0.373352	0.408285	0.683065	CD8+ T-cells	ABCA3	R_vs_NR
0.519724	-0.326449	0.799574	-0.408278	0.68307	CD8+ T-cells	ZNF385C	R_vs_NR
14.9829	-0.070302	0.172215	-0.408223	0.68311	CD8+ T-cells	FBXO8	R_vs_NR
19.6488	0.0566753	0.138857	0.408156	0.683159	CD8+ T-cells	ASB1	R_vs_NR
2.77844	-0.144262	0.353494	-0.408104	0.683197	CD8+ T-cells	KCNC4	R_vs_NR
0.290057	-0.886358	2.17207	-0.40807	0.683222	CD8+ T-cells	PTGES3L	R_vs_NR
113.707	0.0566682	0.138941	0.40786	0.683377	CD8+ T-cells	FAM172A	R_vs_NR
38.4235	-0.122071	0.2993	-0.407854	0.683381	CD8+ T-cells	PDLIM2	R_vs_NR
0.00632453	-1.20217	2.94788	-0.40781	0.683413	CD8+ T-cells	TMEM95	R_vs_NR
15.1837	0.16407	0.402361	0.40777	0.683443	CD8+ T-cells	RSAD2	R_vs_NR
31.0838	0.106624	0.261581	0.407614	0.683557	CD8+ T-cells	LPAR6	R_vs_NR
45.2541	-0.0717631	0.176059	-0.40761	0.68356	CD8+ T-cells	GRAMD1A	R_vs_NR
25.0296	-0.0903701	0.221792	-0.407454	0.683675	CD8+ T-cells	FMNL3	R_vs_NR
164.028	-0.0801185	0.196652	-0.407413	0.683705	CD8+ T-cells	FAM177A1	R_vs_NR
1.04013	-0.635172	1.55907	-0.407404	0.683711	CD8+ T-cells	CTAG2	R_vs_NR
2.92165	0.127	0.311818	0.40729	0.683795	CD8+ T-cells	AMT	R_vs_NR
0.0419177	-0.655079	1.60889	-0.407162	0.683889	CD8+ T-cells	MYOZ1	R_vs_NR
21.2308	-0.0532922	0.130892	-0.407146	0.6839	CD8+ T-cells	METTL3	R_vs_NR
5.48806	0.253312	0.622218	0.407111	0.683927	CD8+ T-cells	SPARCL1	R_vs_NR
0.0749547	-0.76739	1.88525	-0.407049	0.683972	CD8+ T-cells	RDH12	R_vs_NR
161.563	0.0518088	0.127289	0.407018	0.683995	CD8+ T-cells	RSL24D1	R_vs_NR
3.17398	-0.140274	0.344654	-0.407	0.684008	CD8+ T-cells	ZNF30	R_vs_NR
1.74536	-0.159809	0.392665	-0.406985	0.684019	CD8+ T-cells	STAC3	R_vs_NR
2.43484	-0.20223	0.496915	-0.406971	0.684029	CD8+ T-cells	IGSF6	R_vs_NR
39.8223	0.0883167	0.217055	0.406886	0.684092	CD8+ T-cells	CPD	R_vs_NR
22.3912	0.107552	0.264577	0.406504	0.684372	CD8+ T-cells	RNF157	R_vs_NR
0.18561	-0.427224	1.05112	-0.406445	0.684415	CD8+ T-cells	NPFFR1	R_vs_NR
0.0213285	-1.19679	2.94501	-0.406381	0.684463	CD8+ T-cells	ZSCAN1	R_vs_NR
0.272472	-0.314336	0.773727	-0.406262	0.68455	CD8+ T-cells	MN1	R_vs_NR
8.08093	0.25986	0.639863	0.406119	0.684655	CD8+ T-cells	SUMO4	R_vs_NR
0.762092	-0.30527	0.751691	-0.40611	0.684661	CD8+ T-cells	NDUFA4L2	R_vs_NR
118.935	0.038605	0.0950667	0.406084	0.684681	CD8+ T-cells	ZNHIT1	R_vs_NR
26.8944	-0.0520621	0.12824	-0.405974	0.684762	CD8+ T-cells	AP5M1	R_vs_NR
36.5302	0.0949534	0.233978	0.405822	0.684874	CD8+ T-cells	PLEKHA3	R_vs_NR
44.2218	0.0493275	0.121552	0.405814	0.684879	CD8+ T-cells	PPIP5K2	R_vs_NR
119.245	0.0475237	0.117132	0.405727	0.684943	CD8+ T-cells	PCNP	R_vs_NR
25.5909	0.0941213	0.232061	0.405589	0.685044	CD8+ T-cells	ZNF827	R_vs_NR
11.6865	-0.0753943	0.185914	-0.405534	0.685085	CD8+ T-cells	EIF5A2	R_vs_NR
29.303	0.0757647	0.186851	0.405481	0.685124	CD8+ T-cells	LIX1L	R_vs_NR
12.3603	-0.0958238	0.236348	-0.405435	0.685158	CD8+ T-cells	MAP9	R_vs_NR
0.181941	-0.370041	0.912964	-0.405318	0.685244	CD8+ T-cells	RSPO2	R_vs_NR
23.6482	0.0923276	0.227889	0.405142	0.685373	CD8+ T-cells	KIAA0355	R_vs_NR
140.633	0.0938287	0.23163	0.40508	0.685418	CD8+ T-cells	CMIP	R_vs_NR
29.3984	-0.0673249	0.166231	-0.405009	0.685471	CD8+ T-cells	TOR3A	R_vs_NR
114.502	0.0525264	0.129698	0.40499	0.685485	CD8+ T-cells	MRPL52	R_vs_NR
0.21404	-0.366274	0.904429	-0.404979	0.685493	CD8+ T-cells	TTC6	R_vs_NR
0.513151	0.352754	0.8711	0.404953	0.685512	CD8+ T-cells	CTGF	R_vs_NR
58.3656	-0.0862331	0.212979	-0.40489	0.685558	CD8+ T-cells	IRF2BP2	R_vs_NR
8.90977	0.111106	0.274437	0.40485	0.685588	CD8+ T-cells	ARMC2	R_vs_NR
6.90728	0.0775661	0.191594	0.404846	0.685591	CD8+ T-cells	ZNF234	R_vs_NR
0.0067696	-1.19338	2.9479	-0.404822	0.685608	CD8+ T-cells	NUTM2D	R_vs_NR
0.0067696	-1.19338	2.9479	-0.404822	0.685608	CD8+ T-cells	CLDN9	R_vs_NR
0.0067696	-1.19338	2.9479	-0.404822	0.685608	CD8+ T-cells	ELF5	R_vs_NR
0.0067696	-1.19338	2.9479	-0.404822	0.685608	CD8+ T-cells	AC004466.1	R_vs_NR
0.0067696	-1.19338	2.9479	-0.404822	0.685608	CD8+ T-cells	SCN2B	R_vs_NR
54.3191	-0.0491546	0.121473	-0.404655	0.685731	CD8+ T-cells	GOPC	R_vs_NR
6.79719	-0.103412	0.255567	-0.404639	0.685743	CD8+ T-cells	PARP3	R_vs_NR
2.48605	0.15675	0.38743	0.404588	0.68578	CD8+ T-cells	PGBD1	R_vs_NR
0.344462	-0.361677	0.893997	-0.404562	0.685799	CD8+ T-cells	CXCL11	R_vs_NR
56.2607	0.0767868	0.18982	0.404524	0.685827	CD8+ T-cells	GCHFR	R_vs_NR
0.0395969	-0.835555	2.06553	-0.404524	0.685828	CD8+ T-cells	NTS	R_vs_NR
40.4916	0.0721757	0.178448	0.404464	0.685872	CD8+ T-cells	NMRAL1	R_vs_NR
7.45179	0.087521	0.216412	0.404419	0.685905	CD8+ T-cells	PPM1F	R_vs_NR
118.404	-0.0496116	0.12271	-0.404301	0.685992	CD8+ T-cells	CNTRL	R_vs_NR
80.0815	0.0473469	0.117148	0.404163	0.686093	CD8+ T-cells	ITCH	R_vs_NR
30.7923	-0.0944387	0.233669	-0.404155	0.686099	CD8+ T-cells	TOM1	R_vs_NR
0.179881	-1.19105	2.94727	-0.40412	0.686124	CD8+ T-cells	SCGB1D2	R_vs_NR
22.9143	-0.0733486	0.181629	-0.403838	0.686332	CD8+ T-cells	NOA1	R_vs_NR
0.013397	-1.18968	2.94663	-0.403741	0.686403	CD8+ T-cells	TMEM253	R_vs_NR
0.0148466	-1.18968	2.94663	-0.403741	0.686403	CD8+ T-cells	SPEF1	R_vs_NR
66.7458	-0.0665326	0.164929	-0.403401	0.686653	CD8+ T-cells	HPRT1	R_vs_NR
6.44596	0.0827316	0.205123	0.403327	0.686708	CD8+ T-cells	ZNF598	R_vs_NR
6.1128	-0.117386	0.291101	-0.403248	0.686766	CD8+ T-cells	PRKCD	R_vs_NR
2.05875	0.261992	0.649937	0.403104	0.686872	CD8+ T-cells	SLC9A3	R_vs_NR
0.0170671	-1.18804	2.94764	-0.403048	0.686913	CD8+ T-cells	SOX2	R_vs_NR
45.9813	-0.0481411	0.119444	-0.403042	0.686917	CD8+ T-cells	PPIE	R_vs_NR
43.3623	0.163534	0.405752	0.40304	0.686918	CD8+ T-cells	CDK1	R_vs_NR
0.0203954	-1.18692	2.94504	-0.403022	0.686932	CD8+ T-cells	FAM198A	R_vs_NR
14.0533	0.065593	0.162756	0.403015	0.686937	CD8+ T-cells	IFT74	R_vs_NR
0.725126	-0.241821	0.600225	-0.402884	0.687034	CD8+ T-cells	CPE	R_vs_NR
88.3569	-0.0600041	0.148979	-0.40277	0.687117	CD8+ T-cells	RNASEH2C	R_vs_NR
59.9167	-0.0545297	0.135437	-0.40262	0.687228	CD8+ T-cells	CCPG1	R_vs_NR
0.00614632	-1.18609	2.94793	-0.402348	0.687428	CD8+ T-cells	PCDHB4	R_vs_NR
0.0427976	-0.924126	2.29761	-0.402211	0.687528	CD8+ T-cells	LIPJ	R_vs_NR
25.3066	0.0540735	0.134515	0.401989	0.687692	CD8+ T-cells	THOC5	R_vs_NR
443.73	0.0610324	0.151895	0.401806	0.687826	CD8+ T-cells	PSME2	R_vs_NR
140.075	0.0549652	0.136834	0.401694	0.687909	CD8+ T-cells	ZNF706	R_vs_NR
27.0644	-0.0579898	0.144395	-0.401605	0.687975	CD8+ T-cells	TBRG4	R_vs_NR
32.6246	0.0592292	0.147519	0.401501	0.688051	CD8+ T-cells	ABHD2	R_vs_NR
0.0297039	-0.981432	2.44446	-0.401492	0.688058	CD8+ T-cells	ANKRD61	R_vs_NR
144.32	0.0627743	0.156356	0.401484	0.688064	CD8+ T-cells	NDUFB10	R_vs_NR
63.4928	-0.0570749	0.142167	-0.401463	0.688079	CD8+ T-cells	CDR2	R_vs_NR
0.0219696	-1.18291	2.94667	-0.401438	0.688097	CD8+ T-cells	PRTN3	R_vs_NR
0.017729	-1.18291	2.94667	-0.401438	0.688097	CD8+ T-cells	CHST13	R_vs_NR
0.017729	-1.18291	2.94667	-0.401438	0.688097	CD8+ T-cells	OR52A1	R_vs_NR
0.0142241	-1.18291	2.94667	-0.401438	0.688097	CD8+ T-cells	CHRFAM7A	R_vs_NR
0.0156103	-1.18288	2.94667	-0.40143	0.688104	CD8+ T-cells	INPP5J	R_vs_NR
9.93052	0.0730442	0.181968	0.401414	0.688116	CD8+ T-cells	DPH2	R_vs_NR
375.951	0.0753157	0.187675	0.401309	0.688193	CD8+ T-cells	IFI16	R_vs_NR
24.3115	-0.0596793	0.148756	-0.401189	0.688281	CD8+ T-cells	COASY	R_vs_NR
1.23126	0.976996	2.43539	0.401166	0.688298	CD8+ T-cells	CCL21	R_vs_NR
7.97688	-0.179677	0.447919	-0.401138	0.688319	CD8+ T-cells	IL23A	R_vs_NR
30.9535	0.071497	0.178276	0.401047	0.688385	CD8+ T-cells	CXorf38	R_vs_NR
0.118726	-0.675587	1.68504	-0.400932	0.68847	CD8+ T-cells	EBF2	R_vs_NR
340.579	0.220781	0.550712	0.400902	0.688493	CD8+ T-cells	HSPA1A	R_vs_NR
0.149696	-0.370334	0.923921	-0.400828	0.688547	CD8+ T-cells	CMTM2	R_vs_NR
7.76066	0.0940577	0.234664	0.400818	0.688554	CD8+ T-cells	CPT2	R_vs_NR
20.9466	0.0612644	0.152946	0.400563	0.688742	CD8+ T-cells	CSTF2T	R_vs_NR
2275.02	-0.0931991	0.232728	-0.400464	0.688815	CD8+ T-cells	HLA-C	R_vs_NR
0.387323	-0.866685	2.16422	-0.400462	0.688817	CD8+ T-cells	BHLHE22	R_vs_NR
0.316489	-0.466328	1.16461	-0.400416	0.68885	CD8+ T-cells	FOXD3	R_vs_NR
233.631	-0.0455936	0.113875	-0.400383	0.688874	CD8+ T-cells	ARF1	R_vs_NR
228.957	-0.0923365	0.230647	-0.400336	0.688909	CD8+ T-cells	ITGB1	R_vs_NR
7.86831	-0.0737366	0.184195	-0.400317	0.688923	CD8+ T-cells	C1orf159	R_vs_NR
0.00600727	-1.17992	2.94795	-0.400251	0.688972	CD8+ T-cells	CFHR1	R_vs_NR
0.688124	-0.247486	0.618482	-0.400151	0.689045	CD8+ T-cells	KCNK1	R_vs_NR
0.630605	-0.447168	1.11772	-0.40007	0.689105	CD8+ T-cells	SLC4A5	R_vs_NR
0.0361885	-1.1792	2.94764	-0.400048	0.689121	CD8+ T-cells	PABPC5	R_vs_NR
5.06105	-0.266594	0.66644	-0.400028	0.689136	CD8+ T-cells	MRPS24	R_vs_NR
16.6547	-0.0951766	0.237967	-0.399958	0.689188	CD8+ T-cells	THOP1	R_vs_NR
59.8785	-0.0534996	0.133769	-0.399941	0.6892	CD8+ T-cells	CNIH4	R_vs_NR
46.242	-0.101642	0.25419	-0.399866	0.689255	CD8+ T-cells	PARL	R_vs_NR
0.0568902	-0.683789	1.71057	-0.399744	0.689345	CD8+ T-cells	ELFN2	R_vs_NR
0.0240052	-1.17786	2.9467	-0.399722	0.689361	CD8+ T-cells	SLN	R_vs_NR
0.014079	-1.17786	2.9467	-0.399722	0.689361	CD8+ T-cells	FIBCD1	R_vs_NR
15.7852	-0.0625639	0.15652	-0.399719	0.689364	CD8+ T-cells	ALDH18A1	R_vs_NR
0.0118814	-1.17677	2.94671	-0.399352	0.689634	CD8+ T-cells	GAL	R_vs_NR
16.1467	-0.0615835	0.15421	-0.399349	0.689636	CD8+ T-cells	NUP205	R_vs_NR
33.7548	-0.0890366	0.223005	-0.399259	0.689703	CD8+ T-cells	CDCA4	R_vs_NR
21.6477	0.0715502	0.179243	0.399179	0.689761	CD8+ T-cells	TRIM25	R_vs_NR
0.35895	-0.376308	0.943168	-0.398983	0.689906	CD8+ T-cells	GNGT1	R_vs_NR
1.48449	-0.271091	0.679486	-0.398965	0.689919	CD8+ T-cells	ZNF618	R_vs_NR
23.8015	-0.107919	0.270528	-0.398919	0.689953	CD8+ T-cells	SLC9A1	R_vs_NR
1.79259	-0.21183	0.531042	-0.398896	0.68997	CD8+ T-cells	C8orf37	R_vs_NR
10.1604	-0.166092	0.416443	-0.398836	0.690014	CD8+ T-cells	GLDC	R_vs_NR
26.2319	-0.0632018	0.15855	-0.398624	0.69017	CD8+ T-cells	PML	R_vs_NR
0.0377664	-0.954953	2.39576	-0.398601	0.690187	CD8+ T-cells	TMEM132E	R_vs_NR
8.45022	0.137917	0.346048	0.398547	0.690227	CD8+ T-cells	HIST2H2BE	R_vs_NR
124.122	-0.0419657	0.105306	-0.398513	0.690252	CD8+ T-cells	EWSR1	R_vs_NR
0.192817	-0.49254	1.23613	-0.398452	0.690297	CD8+ T-cells	IGLON5	R_vs_NR
25.8093	-0.0584825	0.14681	-0.398354	0.690369	CD8+ T-cells	RAE1	R_vs_NR
886.4	-0.0628855	0.157908	-0.398242	0.690452	CD8+ T-cells	EEF1D	R_vs_NR
1.88619	0.288553	0.724952	0.398031	0.690607	CD8+ T-cells	GNG11	R_vs_NR
0.265353	-0.470396	1.18225	-0.397883	0.690717	CD8+ T-cells	SLC28A2	R_vs_NR
13.46	-0.0729917	0.183456	-0.39787	0.690726	CD8+ T-cells	TAOK2	R_vs_NR
24.398	0.0881281	0.221542	0.397793	0.690782	CD8+ T-cells	LRR1	R_vs_NR
7.18489	-0.0921304	0.231645	-0.397722	0.690835	CD8+ T-cells	SLC35E4	R_vs_NR
0.373687	-0.758251	1.90682	-0.397652	0.690887	CD8+ T-cells	FLRT3	R_vs_NR
1.51975	-0.536318	1.34888	-0.397604	0.690922	CD8+ T-cells	ABHD14A-ACY1	R_vs_NR
7.59311	-0.0723266	0.181912	-0.397592	0.690931	CD8+ T-cells	TIRAP	R_vs_NR
7.45874	0.0973868	0.244962	0.397558	0.690956	CD8+ T-cells	YAE1D1	R_vs_NR
8.05333	0.0733182	0.18443	0.397539	0.69097	CD8+ T-cells	TBL2	R_vs_NR
0.145743	-0.365654	0.920276	-0.397331	0.691123	CD8+ T-cells	CEL	R_vs_NR
28.0172	0.0548343	0.138042	0.39723	0.691198	CD8+ T-cells	HENMT1	R_vs_NR
15.5505	-0.109855	0.276624	-0.397128	0.691273	CD8+ T-cells	C18orf32	R_vs_NR
16.3378	0.0840388	0.211621	0.397119	0.69128	CD8+ T-cells	PMS2	R_vs_NR
0.0250337	-1.17006	2.94675	-0.397067	0.691318	CD8+ T-cells	CLCA4	R_vs_NR
0.694453	-0.229329	0.577586	-0.397047	0.691333	CD8+ T-cells	RGS18	R_vs_NR
19.382	-0.101335	0.255278	-0.39696	0.691397	CD8+ T-cells	ZMIZ1	R_vs_NR
2.00885	-0.209932	0.528856	-0.396955	0.691401	CD8+ T-cells	CDH1	R_vs_NR
419.06	0.0425081	0.107133	0.39678	0.691529	CD8+ T-cells	NDUFA4	R_vs_NR
0.438357	-0.245119	0.617908	-0.396691	0.691595	CD8+ T-cells	ZNF221	R_vs_NR
75.6645	-0.041492	0.104616	-0.396612	0.691653	CD8+ T-cells	EMC10	R_vs_NR
35.6409	-0.0520413	0.131241	-0.396532	0.691713	CD8+ T-cells	ZNF720	R_vs_NR
4.53582	-0.0941664	0.237477	-0.396529	0.691715	CD8+ T-cells	INPP5E	R_vs_NR
4.74099	-0.115883	0.292317	-0.396428	0.691789	CD8+ T-cells	FKBP7	R_vs_NR
29.1812	-0.144303	0.36404	-0.396392	0.691816	CD8+ T-cells	KIFC1	R_vs_NR
219.767	0.0674034	0.170075	0.396316	0.691872	CD8+ T-cells	PDCD4	R_vs_NR
0.103137	-0.474515	1.19788	-0.396128	0.69201	CD8+ T-cells	SAMD15	R_vs_NR
3.25211	-0.134538	0.33968	-0.396073	0.692051	CD8+ T-cells	EXD2	R_vs_NR
12.978	0.0686103	0.173306	0.395892	0.692185	CD8+ T-cells	SPICE1	R_vs_NR
0.0723979	-0.978318	2.47172	-0.395804	0.692249	CD8+ T-cells	GP5	R_vs_NR
28.0049	0.181249	0.458317	0.395467	0.692499	CD8+ T-cells	CAV1	R_vs_NR
63.6808	-0.203849	0.515538	-0.39541	0.692541	CD8+ T-cells	NDUFB8	R_vs_NR
153.874	-0.05718	0.144621	-0.395378	0.692564	CD8+ T-cells	PPA1	R_vs_NR
11.1116	0.11675	0.295401	0.395226	0.692676	CD8+ T-cells	NUDT18	R_vs_NR
148.194	-0.0877183	0.221946	-0.395224	0.692677	CD8+ T-cells	RAB8B	R_vs_NR
0.409836	-0.826905	2.09228	-0.395217	0.692683	CD8+ T-cells	AC013468.1	R_vs_NR
0.0241758	-1.16407	2.94678	-0.395032	0.692819	CD8+ T-cells	ZP1	R_vs_NR
0.00572097	-1.16425	2.948	-0.394929	0.692895	CD8+ T-cells	PCDHB15	R_vs_NR
36.3818	0.0702914	0.178025	0.394841	0.69296	CD8+ T-cells	AHCYL1	R_vs_NR
32.3244	0.0993051	0.251528	0.394807	0.692986	CD8+ T-cells	YBX3	R_vs_NR
2.50238	-0.219959	0.557218	-0.394746	0.69303	CD8+ T-cells	NOXA1	R_vs_NR
9.00755	0.119639	0.30314	0.394665	0.69309	CD8+ T-cells	BBS2	R_vs_NR
11.0569	-0.113332	0.287314	-0.394455	0.693245	CD8+ T-cells	ZNF544	R_vs_NR
0.0125219	-1.16234	2.94679	-0.394444	0.693253	CD8+ T-cells	PURG	R_vs_NR
177.805	0.0613853	0.155645	0.394394	0.69329	CD8+ T-cells	NKTR	R_vs_NR
387.696	-0.0946396	0.240055	-0.394242	0.693403	CD8+ T-cells	FXYD5	R_vs_NR
143.86	0.0556426	0.141142	0.394232	0.69341	CD8+ T-cells	PRDX6	R_vs_NR
54.416	-0.0408527	0.103687	-0.394	0.693581	CD8+ T-cells	PBDC1	R_vs_NR
0.074757	-0.735546	1.86766	-0.393832	0.693705	CD8+ T-cells	AL031666.2	R_vs_NR
41.5705	-0.0340869	0.0865545	-0.39382	0.693714	CD8+ T-cells	CNOT8	R_vs_NR
18.7284	-0.0743753	0.188918	-0.393692	0.693809	CD8+ T-cells	FBXL12	R_vs_NR
15.6986	0.0857702	0.217877	0.393664	0.693829	CD8+ T-cells	PTPMT1	R_vs_NR
0.012915	-1.16	2.9468	-0.393647	0.693842	CD8+ T-cells	C9orf92	R_vs_NR
0.0127737	-1.15923	2.94681	-0.393386	0.694035	CD8+ T-cells	SYT7	R_vs_NR
38.6619	-0.0382337	0.0971966	-0.393365	0.69405	CD8+ T-cells	RBMX2	R_vs_NR
1.08014	0.334515	0.850748	0.3932	0.694171	CD8+ T-cells	CR2	R_vs_NR
0.194029	-0.602963	1.53392	-0.393088	0.694255	CD8+ T-cells	KRT72	R_vs_NR
50.6119	-0.0556968	0.141702	-0.393057	0.694278	CD8+ T-cells	EXOC1	R_vs_NR
17.4324	0.127863	0.32531	0.393051	0.694282	CD8+ T-cells	LSR	R_vs_NR
1.58311	-0.161418	0.410749	-0.392986	0.69433	CD8+ T-cells	PFKFB2	R_vs_NR
3.12381	0.0826871	0.210592	0.392641	0.694584	CD8+ T-cells	TMEM79	R_vs_NR
24.4654	-0.0604246	0.153953	-0.392487	0.694699	CD8+ T-cells	PDCD11	R_vs_NR
31.1039	-0.0542281	0.138172	-0.392467	0.694713	CD8+ T-cells	BRD8	R_vs_NR
8.60784	0.09586	0.244298	0.39239	0.69477	CD8+ T-cells	SAP30L	R_vs_NR
0.0149796	-1.15622	2.94674	-0.392374	0.694782	CD8+ T-cells	LILRA1	R_vs_NR
25.9135	0.0639635	0.163042	0.392313	0.694827	CD8+ T-cells	PPM1A	R_vs_NR
71.0371	0.0519068	0.132328	0.39226	0.694866	CD8+ T-cells	PIN4	R_vs_NR
0.0297267	-0.832784	2.12312	-0.392245	0.694877	CD8+ T-cells	ATP1A2	R_vs_NR
24	-0.0626192	0.15967	-0.392179	0.694926	CD8+ T-cells	NOL9	R_vs_NR
37.3108	-0.114066	0.290949	-0.392049	0.695022	CD8+ T-cells	ESR2	R_vs_NR
15.4867	-0.182654	0.466017	-0.391947	0.695097	CD8+ T-cells	DAB1	R_vs_NR
0.490201	-0.415064	1.05905	-0.391923	0.695115	CD8+ T-cells	CERS3	R_vs_NR
3.19147	0.187214	0.477932	0.391717	0.695267	CD8+ T-cells	ZNF548	R_vs_NR
7.53766	0.0970663	0.247833	0.39166	0.69531	CD8+ T-cells	SLC37A4	R_vs_NR
29.0856	0.080734	0.206139	0.391649	0.695318	CD8+ T-cells	HELZ2	R_vs_NR
23.9805	-0.0775309	0.198079	-0.391413	0.695492	CD8+ T-cells	CLOCK	R_vs_NR
105.255	-0.0318785	0.0814518	-0.391379	0.695517	CD8+ T-cells	WAS	R_vs_NR
22.4591	-0.0496747	0.126943	-0.391315	0.695564	CD8+ T-cells	RRAGC	R_vs_NR
0.103991	-0.519467	1.32785	-0.39121	0.695642	CD8+ T-cells	SULT1C4	R_vs_NR
0.396064	-0.612422	1.5658	-0.391125	0.695705	CD8+ T-cells	KRT19	R_vs_NR
1.05447	-0.293291	0.750471	-0.390809	0.695938	CD8+ T-cells	FHDC1	R_vs_NR
84.2456	-0.0405465	0.103764	-0.390756	0.695978	CD8+ T-cells	CAMLG	R_vs_NR
0.387552	-0.35009	0.896286	-0.390601	0.696092	CD8+ T-cells	PVALB	R_vs_NR
125.142	-0.0589659	0.150967	-0.390587	0.696103	CD8+ T-cells	TMED9	R_vs_NR
17.1443	-0.0812605	0.208135	-0.390423	0.696224	CD8+ T-cells	CD72	R_vs_NR
7.48224	-0.204928	0.52514	-0.390235	0.696362	CD8+ T-cells	SYNM	R_vs_NR
4.37429	0.119197	0.305492	0.39018	0.696403	CD8+ T-cells	SPATA6L	R_vs_NR
3.38995	-0.234451	0.60091	-0.39016	0.696418	CD8+ T-cells	BCKDHA	R_vs_NR
44.1588	-0.0618787	0.158611	-0.390127	0.696442	CD8+ T-cells	NDEL1	R_vs_NR
0.32255	-0.366686	0.93995	-0.390113	0.696453	CD8+ T-cells	AMN	R_vs_NR
327.753	0.0507683	0.130151	0.390071	0.696484	CD8+ T-cells	PSMB8	R_vs_NR
275.732	-0.0513313	0.131605	-0.39004	0.696507	CD8+ T-cells	HNRNPM	R_vs_NR
0.929784	-1.12185	2.87644	-0.390013	0.696527	CD8+ T-cells	OR11G2	R_vs_NR
23.6676	0.0961804	0.246618	0.389997	0.696539	CD8+ T-cells	CHD7	R_vs_NR
21.1188	0.0671045	0.172084	0.389951	0.696573	CD8+ T-cells	COPS7A	R_vs_NR
97.7697	-0.117879	0.302445	-0.389753	0.696719	CD8+ T-cells	NDUFC2	R_vs_NR
71.7041	-0.100186	0.257204	-0.389518	0.696893	CD8+ T-cells	GALNT1	R_vs_NR
15.6658	0.0647572	0.16625	0.389516	0.696895	CD8+ T-cells	ZNF789	R_vs_NR
2.24404	-0.142534	0.36635	-0.389066	0.697228	CD8+ T-cells	PAQR6	R_vs_NR
0.128627	-0.444466	1.1425	-0.38903	0.697254	CD8+ T-cells	LTF	R_vs_NR
0.859509	-0.206278	0.53026	-0.389014	0.697266	CD8+ T-cells	CARD14	R_vs_NR
60.2089	-0.0698529	0.179596	-0.388945	0.697317	CD8+ T-cells	KLHL24	R_vs_NR
47.7924	-0.127508	0.327839	-0.388936	0.697324	CD8+ T-cells	CENPE	R_vs_NR
19.2705	0.0692351	0.178144	0.388646	0.697538	CD8+ T-cells	PIGU	R_vs_NR
122.427	0.0498874	0.128403	0.388522	0.69763	CD8+ T-cells	POLR2G	R_vs_NR
14.6829	-0.0840315	0.216338	-0.388427	0.6977	CD8+ T-cells	AAR2	R_vs_NR
0.611262	-0.325538	0.838255	-0.388352	0.697755	CD8+ T-cells	ANPEP	R_vs_NR
141.751	0.0485663	0.125095	0.388235	0.697842	CD8+ T-cells	H2AFY	R_vs_NR
0.0147949	-1.14343	2.9469	-0.388011	0.698008	CD8+ T-cells	PIP	R_vs_NR
61.8598	0.0396458	0.102181	0.387996	0.698019	CD8+ T-cells	TIAL1	R_vs_NR
0.5051	-0.26544	0.68416	-0.387979	0.698031	CD8+ T-cells	SLC6A20	R_vs_NR
443.135	-0.159636	0.411509	-0.387929	0.698068	CD8+ T-cells	ZFP36	R_vs_NR
57.2731	-0.0493994	0.127384	-0.387799	0.698165	CD8+ T-cells	COPS3	R_vs_NR
0.968994	0.356567	0.919492	0.387787	0.698174	CD8+ T-cells	SRPX	R_vs_NR
37.294	-0.0539414	0.139157	-0.38763	0.69829	CD8+ T-cells	BAG5	R_vs_NR
51.1943	-0.0389543	0.100494	-0.387629	0.69829	CD8+ T-cells	SH3BP1	R_vs_NR
2.15406	0.155491	0.40117	0.387595	0.698316	CD8+ T-cells	DNAJC25	R_vs_NR
29.6244	0.049952	0.128911	0.387493	0.698391	CD8+ T-cells	ARAF	R_vs_NR
67.6554	0.0453558	0.117087	0.387368	0.698484	CD8+ T-cells	RPAP2	R_vs_NR
23.4658	-0.0705734	0.182191	-0.38736	0.69849	CD8+ T-cells	SFMBT1	R_vs_NR
6.73653	-0.183201	0.472968	-0.387343	0.698502	CD8+ T-cells	PXMP2	R_vs_NR
27.726	0.0581623	0.150158	0.38734	0.698504	CD8+ T-cells	MED23	R_vs_NR
19.9419	-0.0567503	0.146546	-0.387251	0.69857	CD8+ T-cells	C8orf76	R_vs_NR
10.8414	-0.156399	0.403914	-0.387208	0.698602	CD8+ T-cells	NEK6	R_vs_NR
86.8233	0.0439516	0.113513	0.387192	0.698614	CD8+ T-cells	FRG1	R_vs_NR
0.41	-0.329055	0.849853	-0.387191	0.698615	CD8+ T-cells	HPCAL4	R_vs_NR
8.84438	0.172325	0.445081	0.387177	0.698625	CD8+ T-cells	KIF18B	R_vs_NR
53.3597	-0.0488192	0.126096	-0.387158	0.69864	CD8+ T-cells	SMU1	R_vs_NR
18.4844	-0.0614652	0.158833	-0.386981	0.69877	CD8+ T-cells	MTMR2	R_vs_NR
0.0180319	-1.13977	2.94675	-0.386789	0.698913	CD8+ T-cells	AIFM3	R_vs_NR
272.331	-0.0627251	0.162217	-0.386675	0.698997	CD8+ T-cells	SET	R_vs_NR
0.0134772	-1.13943	2.94693	-0.38665	0.699016	CD8+ T-cells	AGR2	R_vs_NR
0.0134142	-1.13943	2.94693	-0.38665	0.699016	CD8+ T-cells	ONECUT1	R_vs_NR
3.40574	-0.121878	0.315216	-0.38665	0.699016	CD8+ T-cells	TIGD1	R_vs_NR
61.903	0.0516597	0.133615	0.386631	0.699029	CD8+ T-cells	PCMTD1	R_vs_NR
0.861751	-0.229557	0.593792	-0.386595	0.699056	CD8+ T-cells	TDRD9	R_vs_NR
20.0795	0.0782298	0.202393	0.386525	0.699108	CD8+ T-cells	PARG	R_vs_NR
3.04025	-0.181743	0.470348	-0.386401	0.6992	CD8+ T-cells	SEMA4C	R_vs_NR
6.96755	-0.0901111	0.23325	-0.386329	0.699253	CD8+ T-cells	HEATR3	R_vs_NR
0.923042	-0.391094	1.013	-0.386074	0.699442	CD8+ T-cells	CD34	R_vs_NR
0.26129	-0.444915	1.15242	-0.386071	0.699444	CD8+ T-cells	GATA4	R_vs_NR
9.38178	0.0684062	0.1772	0.386039	0.699467	CD8+ T-cells	PDE6B	R_vs_NR
1.52471	0.192372	0.498348	0.38602	0.699482	CD8+ T-cells	LDB2	R_vs_NR
1.27302	-0.233898	0.606101	-0.385906	0.699566	CD8+ T-cells	HIST1H2BO	R_vs_NR
21.5699	-0.052088	0.135014	-0.385796	0.699648	CD8+ T-cells	WRAP73	R_vs_NR
0.0470467	-0.894029	2.31836	-0.385631	0.69977	CD8+ T-cells	EBF3	R_vs_NR
40.2244	0.0740541	0.192066	0.385566	0.699818	CD8+ T-cells	PDCD2	R_vs_NR
7.92847	-0.0966326	0.250642	-0.38554	0.699837	CD8+ T-cells	PET117	R_vs_NR
114.252	0.0580846	0.150663	0.385528	0.699846	CD8+ T-cells	OSTC	R_vs_NR
3.7327	-0.162777	0.422279	-0.385472	0.699888	CD8+ T-cells	OSBPL5	R_vs_NR
18.4312	-0.0612593	0.158938	-0.385428	0.699921	CD8+ T-cells	MTMR12	R_vs_NR
2.2169	0.131199	0.340547	0.385259	0.700046	CD8+ T-cells	ZNF442	R_vs_NR
6.87641	-0.184995	0.480335	-0.385137	0.700136	CD8+ T-cells	TMEM200A	R_vs_NR
43.3214	-0.0776658	0.20168	-0.385093	0.700168	CD8+ T-cells	RRBP1	R_vs_NR
10.511	-0.0804816	0.209007	-0.385066	0.700188	CD8+ T-cells	COLGALT1	R_vs_NR
16.863	0.0631499	0.164012	0.385033	0.700213	CD8+ T-cells	RGP1	R_vs_NR
13.9098	-0.0693992	0.180267	-0.384979	0.700253	CD8+ T-cells	IGHMBP2	R_vs_NR
6.433	0.0872911	0.226797	0.384886	0.700322	CD8+ T-cells	NAP1L5	R_vs_NR
45.5642	0.0415319	0.107909	0.384879	0.700327	CD8+ T-cells	BBIP1	R_vs_NR
140.592	0.0580318	0.150795	0.384838	0.700357	CD8+ T-cells	CCT8	R_vs_NR
0.0466155	-0.880257	2.28813	-0.384707	0.700455	CD8+ T-cells	PAMR1	R_vs_NR
0.39718	-0.276375	0.718579	-0.384613	0.700524	CD8+ T-cells	NTRK3	R_vs_NR
1.15856	-0.378884	0.985337	-0.384522	0.700591	CD8+ T-cells	ISLR	R_vs_NR
4.12063	-0.143594	0.373511	-0.384443	0.70065	CD8+ T-cells	EME2	R_vs_NR
0.175706	-1.13283	2.94739	-0.384352	0.700718	CD8+ T-cells	EPHB3	R_vs_NR
0.734869	0.32605	0.848564	0.384238	0.700802	CD8+ T-cells	SCUBE1	R_vs_NR
58.8735	0.0655324	0.170565	0.384209	0.700824	CD8+ T-cells	TMEM181	R_vs_NR
28.2991	0.0561747	0.146321	0.383914	0.701042	CD8+ T-cells	RPRD1A	R_vs_NR
0.112386	-0.389202	1.01391	-0.383862	0.701081	CD8+ T-cells	C3orf79	R_vs_NR
15.5291	-0.0830417	0.216375	-0.383785	0.701138	CD8+ T-cells	CRELD1	R_vs_NR
27.9189	0.0469273	0.122278	0.383776	0.701144	CD8+ T-cells	LSG1	R_vs_NR
1.44942	0.155178	0.404551	0.383582	0.701289	CD8+ T-cells	ARHGEF4	R_vs_NR
0.0540338	-1.01636	2.65056	-0.38345	0.701386	CD8+ T-cells	NETO1	R_vs_NR
0.853474	0.259631	0.67724	0.383366	0.701448	CD8+ T-cells	MID2	R_vs_NR
39.4603	-0.0621467	0.162153	-0.38326	0.701527	CD8+ T-cells	AP1S1	R_vs_NR
36.0071	0.0748244	0.195255	0.383214	0.701561	CD8+ T-cells	WDR54	R_vs_NR
0.017121	-1.12834	2.9455	-0.383072	0.701666	CD8+ T-cells	CLEC4G	R_vs_NR
0.928351	-0.24902	0.65011	-0.383043	0.701688	CD8+ T-cells	FKBP10	R_vs_NR
2.98663	0.200991	0.524819	0.382971	0.701741	CD8+ T-cells	NCAM1	R_vs_NR
0.63865	-0.507049	1.32461	-0.382791	0.701875	CD8+ T-cells	ANG	R_vs_NR
31.29	-0.0917503	0.239755	-0.382683	0.701955	CD8+ T-cells	ACOT7	R_vs_NR
0.620164	-0.218886	0.57204	-0.382641	0.701986	CD8+ T-cells	TLR10	R_vs_NR
17.8859	0.133744	0.349599	0.382563	0.702044	CD8+ T-cells	SH2B3	R_vs_NR
36.2454	0.0800074	0.209143	0.382549	0.702054	CD8+ T-cells	BCL7B	R_vs_NR
0.0210839	-1.12706	2.94657	-0.382499	0.702091	CD8+ T-cells	GABRE	R_vs_NR
32.3192	0.0525014	0.137259	0.382498	0.702092	CD8+ T-cells	PNPT1	R_vs_NR
332.028	0.052482	0.137285	0.382285	0.70225	CD8+ T-cells	STK4	R_vs_NR
25.589	0.0556937	0.145721	0.382195	0.702317	CD8+ T-cells	BTBD1	R_vs_NR
0.00501501	-1.12667	2.94808	-0.382172	0.702334	CD8+ T-cells	IGSF9	R_vs_NR
12.7864	-0.0821617	0.214994	-0.382159	0.702344	CD8+ T-cells	LRRC8A	R_vs_NR
0.109526	-0.562694	1.4727	-0.382084	0.702399	CD8+ T-cells	INSC	R_vs_NR
1.09794	-0.166944	0.436957	-0.382061	0.702416	CD8+ T-cells	ABCG2	R_vs_NR
8.46185	-0.0852324	0.223158	-0.381937	0.702508	CD8+ T-cells	SETD9	R_vs_NR
0.905481	0.169873	0.444771	0.381935	0.70251	CD8+ T-cells	SELP	R_vs_NR
0.0317611	-0.801527	2.09916	-0.381832	0.702586	CD8+ T-cells	GNRH2	R_vs_NR
165.159	-0.0530004	0.138808	-0.381824	0.702592	CD8+ T-cells	VDAC1	R_vs_NR
0.021074	-1.12336	2.94542	-0.381391	0.702913	CD8+ T-cells	C2CD4B	R_vs_NR
0.0463375	-1.12336	2.94542	-0.381391	0.702913	CD8+ T-cells	ATP4A	R_vs_NR
11.088	-0.0747301	0.195943	-0.381387	0.702916	CD8+ T-cells	SLC25A22	R_vs_NR
3.10373	0.0947868	0.24856	0.381344	0.702948	CD8+ T-cells	LLGL1	R_vs_NR
12.7277	0.063146	0.165776	0.380912	0.703268	CD8+ T-cells	TRMT2B	R_vs_NR
0.587213	-0.41855	1.09948	-0.380678	0.703442	CD8+ T-cells	BEGAIN	R_vs_NR
0.0583798	-1.12211	2.9477	-0.380672	0.703447	CD8+ T-cells	SRPX2	R_vs_NR
7.66339	-0.206746	0.54317	-0.380628	0.703479	CD8+ T-cells	CHML	R_vs_NR
6.17777	-0.16027	0.421069	-0.380627	0.70348	CD8+ T-cells	SMIM10	R_vs_NR
241.061	0.0746227	0.196107	0.380519	0.70356	CD8+ T-cells	EML4	R_vs_NR
62.0611	0.0409459	0.107624	0.380452	0.70361	CD8+ T-cells	CUL5	R_vs_NR
36.7758	-0.0464975	0.12225	-0.380348	0.703687	CD8+ T-cells	NUP160	R_vs_NR
2.44466	-0.14341	0.377173	-0.380224	0.703779	CD8+ T-cells	TBKBP1	R_vs_NR
146.052	-0.0726498	0.191108	-0.38015	0.703834	CD8+ T-cells	FUT8	R_vs_NR
0.00487597	-1.12062	2.94809	-0.380116	0.703859	CD8+ T-cells	PITX3	R_vs_NR
3.7777	-0.107374	0.282581	-0.379977	0.703962	CD8+ T-cells	CD40	R_vs_NR
5.41258	0.278988	0.734329	0.379922	0.704003	CD8+ T-cells	P2RX1	R_vs_NR
2.3737	0.120764	0.318069	0.379678	0.704185	CD8+ T-cells	RNFT2	R_vs_NR
5.76593	0.140013	0.368785	0.379662	0.704197	CD8+ T-cells	TST	R_vs_NR
11.367	0.146272	0.385279	0.379652	0.704204	CD8+ T-cells	HAUS4	R_vs_NR
11.8701	-0.0977258	0.257441	-0.379605	0.704239	CD8+ T-cells	USP46	R_vs_NR
165.505	-0.0507443	0.133679	-0.379598	0.704244	CD8+ T-cells	NIPBL	R_vs_NR
2.05528	-0.149308	0.393435	-0.3795	0.704317	CD8+ T-cells	AGRN	R_vs_NR
68.0862	-0.152529	0.402	-0.379425	0.704372	CD8+ T-cells	NR4A3	R_vs_NR
418.342	0.0400628	0.10568	0.379096	0.704616	CD8+ T-cells	COX6B1	R_vs_NR
43.3857	-0.0531039	0.140082	-0.379091	0.70462	CD8+ T-cells	FBXO9	R_vs_NR
56.5585	-0.0342652	0.090405	-0.379019	0.704674	CD8+ T-cells	RPAIN	R_vs_NR
9.30812	0.0864225	0.228019	0.379014	0.704678	CD8+ T-cells	SPATA20	R_vs_NR
13.6024	-0.103861	0.274057	-0.378974	0.704707	CD8+ T-cells	PSAT1	R_vs_NR
17.1067	0.123329	0.325478	0.378916	0.70475	CD8+ T-cells	FAM49A	R_vs_NR
0.00804393	-1.11616	2.9481	-0.378604	0.704982	CD8+ T-cells	MYL2	R_vs_NR
0.00678679	-1.11616	2.9481	-0.378604	0.704982	CD8+ T-cells	FHL5	R_vs_NR
0.00562281	-1.11616	2.9481	-0.378603	0.704982	CD8+ T-cells	SLC25A2	R_vs_NR
0.118344	-0.45092	1.19201	-0.378284	0.70522	CD8+ T-cells	CREG2	R_vs_NR
21.8516	0.0663927	0.175536	0.378228	0.705261	CD8+ T-cells	MSL1	R_vs_NR
10.9658	0.0678014	0.179262	0.378225	0.705263	CD8+ T-cells	SNX12	R_vs_NR
57.261	0.0594892	0.157315	0.378153	0.705317	CD8+ T-cells	PPP6C	R_vs_NR
0.0370272	-0.882573	2.33449	-0.378059	0.705387	CD8+ T-cells	DQX1	R_vs_NR
9.82706	-0.182519	0.48284	-0.378011	0.705422	CD8+ T-cells	BFSP2	R_vs_NR
17.3136	-0.0521039	0.137934	-0.377744	0.70562	CD8+ T-cells	GPN2	R_vs_NR
6.86842	-0.0937436	0.248169	-0.377741	0.705623	CD8+ T-cells	RFNG	R_vs_NR
0.0491888	-0.849216	2.24853	-0.377676	0.705671	CD8+ T-cells	HES7	R_vs_NR
190.752	0.0287137	0.0760434	0.377597	0.70573	CD8+ T-cells	JTB	R_vs_NR
45.6948	-0.0561247	0.148642	-0.377582	0.705741	CD8+ T-cells	DDX42	R_vs_NR
96.3956	0.0430317	0.114008	0.377443	0.705844	CD8+ T-cells	SS18L2	R_vs_NR
13.1054	-0.0833902	0.220935	-0.377442	0.705845	CD8+ T-cells	YRDC	R_vs_NR
3947.59	0.0660198	0.174983	0.377292	0.705957	CD8+ T-cells	RPS27A	R_vs_NR
0.0802745	-0.946879	2.51031	-0.377196	0.706028	CD8+ T-cells	LGALS12	R_vs_NR
14.8927	0.0850463	0.225512	0.377125	0.70608	CD8+ T-cells	SYNGAP1	R_vs_NR
0.0532304	-1.00001	2.65228	-0.377037	0.706146	CD8+ T-cells	SIGLEC12	R_vs_NR
175.304	-0.0509402	0.135119	-0.377003	0.706171	CD8+ T-cells	BAZ1A	R_vs_NR
4.18469	-0.07534	0.199843	-0.376995	0.706177	CD8+ T-cells	IPO13	R_vs_NR
0.0328989	-1.06039	2.81414	-0.376807	0.706317	CD8+ T-cells	CLEC18C	R_vs_NR
13.0869	-0.128629	0.341513	-0.376644	0.706438	CD8+ T-cells	INO80B	R_vs_NR
11.0904	-0.13536	0.359478	-0.376545	0.706512	CD8+ T-cells	GTF2IRD2B	R_vs_NR
23.1212	0.137533	0.365298	0.376495	0.706549	CD8+ T-cells	TRABD2A	R_vs_NR
7.99347	-0.13287	0.352932	-0.376475	0.706564	CD8+ T-cells	SLC29A1	R_vs_NR
637.39	-0.0500263	0.132889	-0.376451	0.706581	CD8+ T-cells	SUB1	R_vs_NR
0.91458	-0.208344	0.553593	-0.376349	0.706658	CD8+ T-cells	PLAC9	R_vs_NR
102.23	-0.0596049	0.158395	-0.376306	0.706689	CD8+ T-cells	FDPS	R_vs_NR
3.59564	-0.143627	0.381745	-0.376239	0.706739	CD8+ T-cells	ARHGEF5	R_vs_NR
1.27841	0.287258	0.76363	0.376174	0.706787	CD8+ T-cells	TNFSF11	R_vs_NR
8.44996	0.0978648	0.260327	0.37593	0.706969	CD8+ T-cells	ADHFE1	R_vs_NR
12.4625	0.0679484	0.180749	0.375927	0.706971	CD8+ T-cells	CUL4B	R_vs_NR
31.2782	0.053641	0.142714	0.375864	0.707018	CD8+ T-cells	ZNF143	R_vs_NR
5.28428	-0.166922	0.44432	-0.375679	0.707156	CD8+ T-cells	MYL9	R_vs_NR
13.5115	-0.0701111	0.186637	-0.375655	0.707174	CD8+ T-cells	ACTR8	R_vs_NR
15.2521	0.0771457	0.205486	0.37543	0.707341	CD8+ T-cells	NOC4L	R_vs_NR
55.3235	0.0370596	0.098716	0.375417	0.707351	CD8+ T-cells	METTL5	R_vs_NR
1.02625	0.159261	0.424285	0.375362	0.707391	CD8+ T-cells	C1orf74	R_vs_NR
34.9536	-0.165837	0.441851	-0.375324	0.70742	CD8+ T-cells	MS4A6A	R_vs_NR
90.4518	0.0384113	0.10236	0.375259	0.707468	CD8+ T-cells	ZMAT2	R_vs_NR
99.8864	0.0451683	0.120426	0.375072	0.707607	CD8+ T-cells	HMOX2	R_vs_NR
6.495	-0.0938412	0.250242	-0.375002	0.707659	CD8+ T-cells	EID2B	R_vs_NR
30.153	-0.0491883	0.131169	-0.374999	0.707661	CD8+ T-cells	EDRF1	R_vs_NR
140.827	-0.0509286	0.135907	-0.37473	0.707861	CD8+ T-cells	NDUFA6	R_vs_NR
5.00885	-0.0911176	0.243256	-0.374575	0.707977	CD8+ T-cells	SLC26A11	R_vs_NR
0.959585	-0.23706	0.63385	-0.374001	0.708404	CD8+ T-cells	IL17RE	R_vs_NR
3.44805	0.109255	0.292203	0.373902	0.708477	CD8+ T-cells	ALG10B	R_vs_NR
28.0766	-0.0515221	0.137842	-0.373776	0.708571	CD8+ T-cells	UFSP2	R_vs_NR
3.48354	-0.103596	0.277174	-0.373757	0.708585	CD8+ T-cells	CYBRD1	R_vs_NR
23.662	0.136438	0.365071	0.373731	0.708604	CD8+ T-cells	CDCA8	R_vs_NR
0.921273	-0.148882	0.398514	-0.373592	0.708708	CD8+ T-cells	SLC47A1	R_vs_NR
0.152164	-0.458713	1.22803	-0.373535	0.70875	CD8+ T-cells	CST6	R_vs_NR
20.6644	-0.0699372	0.187281	-0.373434	0.708825	CD8+ T-cells	HSDL2	R_vs_NR
0.0821859	-0.671824	1.79911	-0.37342	0.708836	CD8+ T-cells	DNAJB7	R_vs_NR
42.1094	-0.0529623	0.141858	-0.373349	0.708889	CD8+ T-cells	MAPK14	R_vs_NR
121.883	0.0463494	0.124156	0.373317	0.708913	CD8+ T-cells	RHOF	R_vs_NR
10.9221	0.0573527	0.153631	0.373315	0.708914	CD8+ T-cells	CROT	R_vs_NR
3.34319	-0.096836	0.259453	-0.373231	0.708976	CD8+ T-cells	SLC30A4	R_vs_NR
0.664855	-0.325818	0.873169	-0.373145	0.709041	CD8+ T-cells	PPT2	R_vs_NR
3.2249	-0.181006	0.485089	-0.373141	0.709044	CD8+ T-cells	FHL1	R_vs_NR
17.1622	-0.125794	0.337203	-0.373051	0.709111	CD8+ T-cells	CPNE2	R_vs_NR
71.206	0.0500715	0.134297	0.372842	0.709266	CD8+ T-cells	NUB1	R_vs_NR
0.498499	-0.404996	1.08658	-0.372725	0.709353	CD8+ T-cells	TXNDC5	R_vs_NR
1.41595	-0.717485	1.92502	-0.372715	0.709361	CD8+ T-cells	TFAP2C	R_vs_NR
1.17369	0.206233	0.553387	0.372674	0.709391	CD8+ T-cells	MEGF6	R_vs_NR
0.0233169	-1.0973	2.94557	-0.372524	0.709503	CD8+ T-cells	HS3ST6	R_vs_NR
32.727	0.0436816	0.117318	0.372334	0.709644	CD8+ T-cells	TIMM44	R_vs_NR
0.565696	-0.659585	1.77154	-0.372322	0.709653	CD8+ T-cells	GJA4	R_vs_NR
7.73364	-0.0776019	0.208511	-0.372172	0.709765	CD8+ T-cells	UBQLN4	R_vs_NR
20.5079	0.0525407	0.141202	0.372096	0.709821	CD8+ T-cells	TEN1	R_vs_NR
0.0837844	-0.879726	2.36426	-0.372093	0.709823	CD8+ T-cells	TMED6	R_vs_NR
0.119332	-0.587658	1.57967	-0.372013	0.709883	CD8+ T-cells	FOXA3	R_vs_NR
0.0116269	-1.09626	2.94719	-0.371966	0.709918	CD8+ T-cells	DACT2	R_vs_NR
13.7335	0.107394	0.288727	0.371958	0.709924	CD8+ T-cells	CYP4V2	R_vs_NR
82.4884	-0.0633992	0.170465	-0.371919	0.709953	CD8+ T-cells	PIM2	R_vs_NR
1.41112	-0.478738	1.28752	-0.371829	0.71002	CD8+ T-cells	RPA4	R_vs_NR
19.7089	0.244502	0.65757	0.371827	0.710022	CD8+ T-cells	MLANA	R_vs_NR
0.0468792	-0.984188	2.64743	-0.371752	0.710077	CD8+ T-cells	CPA4	R_vs_NR
155.283	-0.033887	0.0911689	-0.371694	0.71012	CD8+ T-cells	UBE2L3	R_vs_NR
2.00186	0.19226	0.517336	0.371635	0.710165	CD8+ T-cells	NEURL4	R_vs_NR
58.7847	0.0492058	0.132449	0.371508	0.710259	CD8+ T-cells	APH1A	R_vs_NR
57.1048	-0.060229	0.16217	-0.371393	0.710345	CD8+ T-cells	CNST	R_vs_NR
24.7729	0.0722479	0.194572	0.371318	0.710401	CD8+ T-cells	HIBADH	R_vs_NR
6.52103	0.194347	0.523545	0.371214	0.710478	CD8+ T-cells	SERPINF1	R_vs_NR
36.2681	-0.0566975	0.152759	-0.371157	0.710521	CD8+ T-cells	RAB28	R_vs_NR
3.42022	0.141306	0.380814	0.371063	0.71059	CD8+ T-cells	TRAM2	R_vs_NR
7.97737	0.079464	0.214166	0.37104	0.710608	CD8+ T-cells	SETD6	R_vs_NR
62.2403	0.074571	0.200989	0.371021	0.710622	CD8+ T-cells	RGS19	R_vs_NR
17.9766	-0.0553009	0.149056	-0.371008	0.710632	CD8+ T-cells	IFT43	R_vs_NR
0.0854774	-0.673314	1.81494	-0.370985	0.710649	CD8+ T-cells	ANKRD65	R_vs_NR
74.3851	-0.0722012	0.194622	-0.370982	0.710651	CD8+ T-cells	CREBRF	R_vs_NR
0.196797	-0.341891	0.921803	-0.370894	0.710717	CD8+ T-cells	PLA2G2D	R_vs_NR
0.56079	-0.286698	0.773464	-0.370667	0.710885	CD8+ T-cells	ANKRD18A	R_vs_NR
49.1941	0.15721	0.424235	0.370572	0.710956	CD8+ T-cells	AUTS2	R_vs_NR
6.20164	-0.082154	0.221701	-0.370563	0.710963	CD8+ T-cells	CRAT	R_vs_NR
0.35887	-0.669098	1.80711	-0.370259	0.71119	CD8+ T-cells	OCLM	R_vs_NR
0.221666	-1.01448	2.74016	-0.370227	0.711214	CD8+ T-cells	ZDHHC11B	R_vs_NR
31.4185	0.0501895	0.13557	0.370212	0.711225	CD8+ T-cells	ASB8	R_vs_NR
20.0532	-0.0987515	0.266803	-0.370128	0.711287	CD8+ T-cells	EGLN2	R_vs_NR
0.0273004	-1.09036	2.94663	-0.370037	0.711355	CD8+ T-cells	RASL12	R_vs_NR
0.174908	-0.391442	1.05799	-0.369986	0.711393	CD8+ T-cells	XCR1	R_vs_NR
0.0316696	-1.0901	2.94723	-0.369871	0.711478	CD8+ T-cells	EDN2	R_vs_NR
824.18	0.0407209	0.110122	0.36978	0.711546	CD8+ T-cells	CYBA	R_vs_NR
118.465	0.0506697	0.137082	0.36963	0.711659	CD8+ T-cells	UQCRFS1	R_vs_NR
46.0246	0.0517442	0.140013	0.369567	0.711705	CD8+ T-cells	RNF5	R_vs_NR
46.219	0.124888	0.337933	0.369566	0.711706	CD8+ T-cells	FLT3LG	R_vs_NR
34.522	-0.0759415	0.205502	-0.369542	0.711724	CD8+ T-cells	KDM4B	R_vs_NR
15.1878	-0.0760506	0.205869	-0.369413	0.71182	CD8+ T-cells	MTHFD2L	R_vs_NR
47.8491	-0.0560999	0.151867	-0.369402	0.711828	CD8+ T-cells	MED27	R_vs_NR
5.99139	0.154808	0.419258	0.369243	0.711947	CD8+ T-cells	ACVR2A	R_vs_NR
38.3283	-0.0593945	0.160895	-0.36915	0.712016	CD8+ T-cells	COX11	R_vs_NR
6.76549	0.143463	0.38866	0.369122	0.712037	CD8+ T-cells	SLC35F6	R_vs_NR
62.495	0.0371183	0.100567	0.369091	0.71206	CD8+ T-cells	MRPL55	R_vs_NR
14.0745	0.109163	0.295763	0.369089	0.712061	CD8+ T-cells	AFAP1	R_vs_NR
0.00430905	-1.08792	2.94815	-0.36902	0.712113	CD8+ T-cells	MAGEA11	R_vs_NR
0.00430905	-1.08792	2.94815	-0.36902	0.712113	CD8+ T-cells	BPIFA2	R_vs_NR
0.00430905	-1.08792	2.94815	-0.36902	0.712113	CD8+ T-cells	HIST2H2AA3	R_vs_NR
41.8619	-0.0549079	0.148817	-0.368963	0.712155	CD8+ T-cells	SSSCA1	R_vs_NR
125.101	0.0405236	0.109859	0.36887	0.712225	CD8+ T-cells	DGUOK	R_vs_NR
3.56229	0.159198	0.431583	0.368869	0.712225	CD8+ T-cells	LIMS2	R_vs_NR
0.483028	-0.267546	0.725435	-0.368808	0.712271	CD8+ T-cells	VSTM4	R_vs_NR
2.45966	-0.0964437	0.261536	-0.368759	0.712308	CD8+ T-cells	FNTB	R_vs_NR
0.0114622	-1.08637	2.94725	-0.368606	0.712421	CD8+ T-cells	PRSS33	R_vs_NR
0.356808	-0.275402	0.747212	-0.368574	0.712446	CD8+ T-cells	ZNF467	R_vs_NR
7.54085	-0.0685092	0.185949	-0.36843	0.712553	CD8+ T-cells	NSDHL	R_vs_NR
55.0955	-0.0663943	0.180218	-0.368411	0.712567	CD8+ T-cells	COMT	R_vs_NR
11.179	0.0814243	0.221025	0.368394	0.712579	CD8+ T-cells	ZNF318	R_vs_NR
47.904	-0.0405258	0.110031	-0.368314	0.712639	CD8+ T-cells	YIPF5	R_vs_NR
1.11702	-0.283845	0.770979	-0.368162	0.712752	CD8+ T-cells	UCHL1	R_vs_NR
50.5993	0.0820354	0.222849	0.368121	0.712783	CD8+ T-cells	BRD9	R_vs_NR
26.6106	0.0541795	0.147205	0.368055	0.712832	CD8+ T-cells	CEP63	R_vs_NR
1.80896	-0.149082	0.405079	-0.368032	0.712849	CD8+ T-cells	CLMP	R_vs_NR
55.5139	0.0721132	0.195985	0.367953	0.712908	CD8+ T-cells	RCC1	R_vs_NR
32.5009	0.0455972	0.123922	0.367951	0.71291	CD8+ T-cells	EYA3	R_vs_NR
29.6626	0.0471769	0.12824	0.36788	0.712963	CD8+ T-cells	MBTD1	R_vs_NR
62.4962	-0.0460311	0.12528	-0.367426	0.713301	CD8+ T-cells	COPS8	R_vs_NR
1.89117	0.142177	0.387089	0.367299	0.713396	CD8+ T-cells	YJEFN3	R_vs_NR
32.0528	-0.0884767	0.240919	-0.367247	0.713435	CD8+ T-cells	TSPAN17	R_vs_NR
0.0897199	-0.544059	1.48262	-0.366959	0.71365	CD8+ T-cells	B3GNT4	R_vs_NR
16.3516	0.068135	0.185678	0.366952	0.713654	CD8+ T-cells	KMT2D	R_vs_NR
0.0610931	-0.603872	1.64617	-0.366835	0.713742	CD8+ T-cells	WFIKKN1	R_vs_NR
9.29925	-0.0721373	0.196652	-0.366828	0.713748	CD8+ T-cells	TCEAL1	R_vs_NR
0.0100441	-1.08058	2.94727	-0.366637	0.71389	CD8+ T-cells	MASP1	R_vs_NR
0.0320806	-0.885731	2.41613	-0.366591	0.713924	CD8+ T-cells	C1orf195	R_vs_NR
0.0110006	-1.08054	2.94798	-0.366537	0.713965	CD8+ T-cells	SLC26A10	R_vs_NR
0.375672	-0.936433	2.55495	-0.366517	0.71398	CD8+ T-cells	AHNAK2	R_vs_NR
2.53537	0.134754	0.367674	0.366503	0.713989	CD8+ T-cells	TMEM8B	R_vs_NR
1.99376	0.156236	0.426297	0.366496	0.713995	CD8+ T-cells	ST8SIA6	R_vs_NR
32.9696	0.0606489	0.165553	0.366341	0.71411	CD8+ T-cells	BAK1	R_vs_NR
0.0769148	-0.49357	1.3475	-0.366286	0.714152	CD8+ T-cells	NOTUM	R_vs_NR
3.31428	-0.105839	0.289008	-0.366214	0.714206	CD8+ T-cells	FBXL8	R_vs_NR
16.4153	-0.0618073	0.168785	-0.366189	0.714224	CD8+ T-cells	ACADSB	R_vs_NR
0.0258109	-0.917569	2.50578	-0.366181	0.71423	CD8+ T-cells	CIDEA	R_vs_NR
118.1	-0.0393188	0.1074	-0.366097	0.714292	CD8+ T-cells	POLR1D	R_vs_NR
2.62011	-0.361225	0.987141	-0.36593	0.714417	CD8+ T-cells	TAS2R30	R_vs_NR
74.6026	0.0521981	0.142659	0.365895	0.714443	CD8+ T-cells	TPST2	R_vs_NR
28.6549	-0.139712	0.38189	-0.365842	0.714483	CD8+ T-cells	CDK14	R_vs_NR
0.0421895	-0.721135	1.9713	-0.365817	0.714501	CD8+ T-cells	SLIT1	R_vs_NR
0.270916	-0.958155	2.61928	-0.365808	0.714508	CD8+ T-cells	HSPB2	R_vs_NR
14.7864	-0.069797	0.190845	-0.365726	0.714569	CD8+ T-cells	CCDC152	R_vs_NR
20.9692	0.177068	0.484436	0.365514	0.714728	CD8+ T-cells	HOMER1	R_vs_NR
262.798	-0.0845441	0.231333	-0.365465	0.714765	CD8+ T-cells	BTG2	R_vs_NR
137.248	-0.051921	0.142074	-0.36545	0.714776	CD8+ T-cells	SMG1	R_vs_NR
37.2515	-0.0485147	0.132767	-0.365412	0.714804	CD8+ T-cells	FLII	R_vs_NR
1.62433	-0.186388	0.510088	-0.365404	0.71481	CD8+ T-cells	AGBL4	R_vs_NR
0.139108	-0.629667	1.72333	-0.365378	0.71483	CD8+ T-cells	AC008914.1	R_vs_NR
81.2062	-0.057331	0.156911	-0.365373	0.714833	CD8+ T-cells	M6PR	R_vs_NR
0.0636936	-0.619603	1.69584	-0.365367	0.714838	CD8+ T-cells	GPR3	R_vs_NR
2.49743	0.201446	0.551412	0.365329	0.714866	CD8+ T-cells	ZNF208	R_vs_NR
46.4854	-0.0946578	0.259184	-0.365215	0.714951	CD8+ T-cells	SESN3	R_vs_NR
57.2228	0.0563553	0.154337	0.365145	0.715003	CD8+ T-cells	NARF	R_vs_NR
106.966	0.0750461	0.20558	0.365045	0.715078	CD8+ T-cells	PPP3CC	R_vs_NR
4.36453	0.35319	0.967838	0.364927	0.715166	CD8+ T-cells	DCN	R_vs_NR
61.3604	-0.0735042	0.201539	-0.364715	0.715324	CD8+ T-cells	ZFX	R_vs_NR
21.1177	0.0800165	0.219424	0.364666	0.715361	CD8+ T-cells	ST6GALNAC4	R_vs_NR
5.84246	-0.161893	0.443988	-0.364634	0.715385	CD8+ T-cells	BATF3	R_vs_NR
1171.18	-0.107258	0.294175	-0.364604	0.715407	CD8+ T-cells	CD69	R_vs_NR
4.39566	-0.148712	0.407912	-0.364568	0.715434	CD8+ T-cells	CRB1	R_vs_NR
6.41581	0.136604	0.374933	0.364343	0.715602	CD8+ T-cells	PKIG	R_vs_NR
4.53811	0.0734035	0.201482	0.364317	0.715621	CD8+ T-cells	DYNC2LI1	R_vs_NR
1862.76	0.0515073	0.141439	0.364166	0.715734	CD8+ T-cells	RPL35	R_vs_NR
11.2955	-0.0671325	0.184423	-0.364013	0.715848	CD8+ T-cells	DLAT	R_vs_NR
43.0266	-0.0854555	0.234776	-0.363987	0.715868	CD8+ T-cells	FDX1	R_vs_NR
61.8659	-0.0854525	0.234807	-0.363927	0.715913	CD8+ T-cells	SLC27A4	R_vs_NR
5.19083	-0.114251	0.314062	-0.363784	0.716019	CD8+ T-cells	ZNF513	R_vs_NR
24.981	0.133631	0.367538	0.363583	0.716169	CD8+ T-cells	CD200	R_vs_NR
11.717	0.155336	0.427294	0.363533	0.716207	CD8+ T-cells	UBE2E2	R_vs_NR
5.11353	0.168634	0.463967	0.363461	0.71626	CD8+ T-cells	FN3K	R_vs_NR
0.0176017	-1.07051	2.94572	-0.363412	0.716297	CD8+ T-cells	SLC52A3	R_vs_NR
0.0858768	-0.520533	1.43258	-0.363354	0.716341	CD8+ T-cells	TDRD15	R_vs_NR
15.2928	0.0847273	0.233239	0.363264	0.716407	CD8+ T-cells	AAAS	R_vs_NR
39.4303	-0.0779695	0.214644	-0.36325	0.716418	CD8+ T-cells	MEF2D	R_vs_NR
11.2281	0.104825	0.288603	0.363216	0.716443	CD8+ T-cells	KIAA1147	R_vs_NR
3.18797	-0.150847	0.415396	-0.363141	0.7165	CD8+ T-cells	DENND2C	R_vs_NR
4.94054	-0.134739	0.371296	-0.362887	0.716689	CD8+ T-cells	MYOM1	R_vs_NR
0.687236	-0.210051	0.579392	-0.362537	0.716951	CD8+ T-cells	B3GALNT1	R_vs_NR
7.80422	0.0747669	0.206232	0.362537	0.716951	CD8+ T-cells	ZNF668	R_vs_NR
0.0173902	-1.06795	2.94733	-0.362345	0.717094	CD8+ T-cells	DUSP27	R_vs_NR
0.0162262	-1.06795	2.94733	-0.362345	0.717095	CD8+ T-cells	PLA2G4E	R_vs_NR
0.0117384	-1.06795	2.94733	-0.362345	0.717095	CD8+ T-cells	C2orf73	R_vs_NR
17.6881	-0.0527648	0.145638	-0.3623	0.717128	CD8+ T-cells	TTI2	R_vs_NR
308.341	-0.131359	0.362634	-0.362236	0.717176	CD8+ T-cells	FOSB	R_vs_NR
272.035	0.045448	0.125521	0.362074	0.717297	CD8+ T-cells	CNBP	R_vs_NR
290.298	0.0639129	0.176621	0.361864	0.717453	CD8+ T-cells	TNRC6B	R_vs_NR
13.7027	-0.0544754	0.150623	-0.361668	0.7176	CD8+ T-cells	VIPAS39	R_vs_NR
0.607113	-0.219689	0.607466	-0.361648	0.717615	CD8+ T-cells	KIRREL3	R_vs_NR
17.6274	0.0800912	0.221489	0.361604	0.717648	CD8+ T-cells	CCDC126	R_vs_NR
1.62782	0.20957	0.579585	0.361586	0.717661	CD8+ T-cells	TSHZ3	R_vs_NR
6.2178	-0.0881472	0.24381	-0.361541	0.717695	CD8+ T-cells	ST7	R_vs_NR
6.52497	0.0738467	0.204273	0.36151	0.717718	CD8+ T-cells	EXTL3	R_vs_NR
1.99714	-0.148074	0.409641	-0.361473	0.717746	CD8+ T-cells	AC115618.1	R_vs_NR
5.94667	0.0812273	0.224726	0.36145	0.717763	CD8+ T-cells	FXR2	R_vs_NR
79.8061	0.0674723	0.186728	0.36134	0.717845	CD8+ T-cells	MDFIC	R_vs_NR
15.304	-0.0711025	0.19678	-0.361329	0.717853	CD8+ T-cells	ZC3HC1	R_vs_NR
15.8497	0.0708943	0.196254	0.361238	0.717922	CD8+ T-cells	BRF1	R_vs_NR
16.2589	0.0885652	0.245209	0.361183	0.717963	CD8+ T-cells	SSBP3	R_vs_NR
54.451	0.0522547	0.144692	0.361145	0.717991	CD8+ T-cells	MPRIP	R_vs_NR
23.0395	0.0461543	0.127827	0.361068	0.718049	CD8+ T-cells	ZNF226	R_vs_NR
2.74038	-0.116737	0.323335	-0.361042	0.718068	CD8+ T-cells	SCARB1	R_vs_NR
24.0667	0.0710516	0.196889	0.360871	0.718196	CD8+ T-cells	PGD	R_vs_NR
10.3178	0.104522	0.28964	0.36087	0.718197	CD8+ T-cells	FAM83D	R_vs_NR
34.405	0.0522223	0.144731	0.360824	0.718231	CD8+ T-cells	HLTF	R_vs_NR
0.360752	-0.765618	2.12193	-0.360811	0.71824	CD8+ T-cells	PCDHGA8	R_vs_NR
5.00758	-0.181777	0.503805	-0.360807	0.718244	CD8+ T-cells	SPECC1L	R_vs_NR
1.67007	-0.147023	0.407539	-0.360758	0.71828	CD8+ T-cells	EML6	R_vs_NR
7.39801	0.140785	0.390554	0.360475	0.718492	CD8+ T-cells	SPATC1L	R_vs_NR
66.9943	0.0625087	0.173417	0.360453	0.718508	CD8+ T-cells	TOP2B	R_vs_NR
56.9232	-0.0547622	0.151975	-0.360337	0.718595	CD8+ T-cells	SAR1A	R_vs_NR
15.7961	0.064615	0.179334	0.360305	0.718619	CD8+ T-cells	ING1	R_vs_NR
0.154267	-0.381977	1.0605	-0.360185	0.718709	CD8+ T-cells	RAB25	R_vs_NR
20.9147	-0.0555085	0.154236	-0.359894	0.718927	CD8+ T-cells	CHMP6	R_vs_NR
21.3043	0.0522184	0.145119	0.359832	0.718973	CD8+ T-cells	ZDHHC4	R_vs_NR
9.11229	0.0677086	0.188234	0.359703	0.719069	CD8+ T-cells	ABCC5	R_vs_NR
7.60554	-0.0692934	0.192748	-0.359502	0.71922	CD8+ T-cells	C9orf64	R_vs_NR
0.0765459	-0.5714	1.58945	-0.359494	0.719225	CD8+ T-cells	FMO2	R_vs_NR
15.6544	-0.0601049	0.167198	-0.359483	0.719234	CD8+ T-cells	ELMO2	R_vs_NR
15.0111	-0.0733064	0.203954	-0.359427	0.719276	CD8+ T-cells	TMEM8A	R_vs_NR
18.2265	-0.0687787	0.191443	-0.359265	0.719397	CD8+ T-cells	SLC35B2	R_vs_NR
0.793763	-0.332127	0.924493	-0.359253	0.719405	CD8+ T-cells	CHST3	R_vs_NR
0.0348208	-1.05848	2.94657	-0.359225	0.719427	CD8+ T-cells	LIN28A	R_vs_NR
5.36755	0.130979	0.364644	0.359198	0.719447	CD8+ T-cells	MDP1	R_vs_NR
0.0899632	-0.528719	1.47199	-0.359186	0.719456	CD8+ T-cells	SOX15	R_vs_NR
0.177169	-0.532679	1.48353	-0.359061	0.71955	CD8+ T-cells	SMIM2	R_vs_NR
1.16019	-1.03464	2.88168	-0.359042	0.719564	CD8+ T-cells	SCG2	R_vs_NR
9.06467	-0.130638	0.363907	-0.358988	0.719604	CD8+ T-cells	SKA3	R_vs_NR
28.1725	-0.0429693	0.119708	-0.35895	0.719632	CD8+ T-cells	PRPS2	R_vs_NR
19.7535	0.0608112	0.169529	0.358707	0.719814	CD8+ T-cells	TRUB2	R_vs_NR
3280.46	0.0659953	0.183987	0.358696	0.719823	CD8+ T-cells	RPL19	R_vs_NR
65.2094	0.0358598	0.099986	0.358649	0.719858	CD8+ T-cells	ATG3	R_vs_NR
1.80234	-0.151832	0.423451	-0.358558	0.719926	CD8+ T-cells	ACSS2	R_vs_NR
2.53431	0.224879	0.627251	0.358516	0.719957	CD8+ T-cells	VPREB3	R_vs_NR
2.67125	-0.150049	0.418576	-0.358476	0.719987	CD8+ T-cells	FBXL13	R_vs_NR
17.3574	0.067371	0.188052	0.358258	0.72015	CD8+ T-cells	WASL	R_vs_NR
41.1521	0.0505534	0.141212	0.357996	0.720346	CD8+ T-cells	NT5DC1	R_vs_NR
0.212241	-0.336021	0.938694	-0.357966	0.720369	CD8+ T-cells	CLEC18A	R_vs_NR
18.5779	-0.0591738	0.165325	-0.357924	0.7204	CD8+ T-cells	CCAR2	R_vs_NR
0.0243296	-0.906796	2.5335	-0.357922	0.720401	CD8+ T-cells	TRIML1	R_vs_NR
0.0414804	-0.95605	2.67136	-0.357889	0.720427	CD8+ T-cells	CLDN19	R_vs_NR
0.0407981	-0.82592	2.30879	-0.357729	0.720546	CD8+ T-cells	BPIFB4	R_vs_NR
0.573057	-0.217999	0.609543	-0.357643	0.72061	CD8+ T-cells	HIST2H3D	R_vs_NR
0.0421018	-1.05332	2.94666	-0.357461	0.720747	CD8+ T-cells	AL139147.1	R_vs_NR
53.7765	-0.0725545	0.203024	-0.35737	0.720815	CD8+ T-cells	ACSL4	R_vs_NR
8.7669	0.0825688	0.231048	0.357366	0.720818	CD8+ T-cells	RAP2A	R_vs_NR
31.64	-0.0662309	0.185338	-0.357352	0.720828	CD8+ T-cells	RFWD3	R_vs_NR
4.60394	-0.20223	0.566084	-0.357243	0.72091	CD8+ T-cells	ERBB3	R_vs_NR
67.4695	0.0529053	0.1481	0.357228	0.720921	CD8+ T-cells	MRPL11	R_vs_NR
3.12341	0.245568	0.687647	0.357114	0.721007	CD8+ T-cells	SLC4A10	R_vs_NR
1.76357	-0.166874	0.467571	-0.356894	0.721171	CD8+ T-cells	CMTM4	R_vs_NR
32.5223	-0.0427738	0.119886	-0.356789	0.72125	CD8+ T-cells	SLC4A1AP	R_vs_NR
33.2379	-0.0943507	0.264508	-0.356702	0.721315	CD8+ T-cells	ABCG1	R_vs_NR
45.9935	0.0274321	0.0769249	0.356609	0.721385	CD8+ T-cells	GAPVD1	R_vs_NR
0.0746569	-0.491768	1.37991	-0.356378	0.721558	CD8+ T-cells	PPP1R1C	R_vs_NR
2.81259	0.0847848	0.23795	0.356313	0.721606	CD8+ T-cells	AC011997.1	R_vs_NR
18.3729	-0.0932006	0.261607	-0.356261	0.721645	CD8+ T-cells	CBWD2	R_vs_NR
20.5975	-0.0614391	0.172457	-0.356257	0.721648	CD8+ T-cells	SMAD4	R_vs_NR
2.37836	-0.218444	0.613288	-0.356185	0.721702	CD8+ T-cells	ZNF165	R_vs_NR
21.5579	-0.0429394	0.120626	-0.355972	0.721861	CD8+ T-cells	NDUFAF7	R_vs_NR
33.1268	-0.046387	0.130319	-0.355949	0.721879	CD8+ T-cells	CMAS	R_vs_NR
304.286	-0.0880742	0.247466	-0.355904	0.721912	CD8+ T-cells	PDE3B	R_vs_NR
2.46209	-0.173171	0.486583	-0.355892	0.721921	CD8+ T-cells	HSPA12A	R_vs_NR
33.7103	0.0487478	0.137023	0.355763	0.722018	CD8+ T-cells	RELA	R_vs_NR
14.6187	0.076698	0.215709	0.355562	0.722169	CD8+ T-cells	SUFU	R_vs_NR
0.39432	-0.184659	0.51938	-0.355538	0.722186	CD8+ T-cells	OAZ3	R_vs_NR
11.4031	-0.125417	0.352771	-0.35552	0.7222	CD8+ T-cells	PKD2L2	R_vs_NR
7.06037	-0.191937	0.539894	-0.355509	0.722208	CD8+ T-cells	IGFBP2	R_vs_NR
0.181144	-1.00888	2.83821	-0.355463	0.722243	CD8+ T-cells	KLHL33	R_vs_NR
0.122162	-0.656368	1.84709	-0.355353	0.722325	CD8+ T-cells	CLEC12B	R_vs_NR
54.3708	0.0585143	0.164683	0.355315	0.722354	CD8+ T-cells	PHF21A	R_vs_NR
13.2975	-0.0777406	0.218852	-0.35522	0.722425	CD8+ T-cells	LRRC37B	R_vs_NR
105.215	0.0843611	0.237557	0.355119	0.7225	CD8+ T-cells	IL2RB	R_vs_NR
0.0925256	-0.582561	1.641	-0.355004	0.722586	CD8+ T-cells	PRODH	R_vs_NR
15.2573	-0.0826324	0.232769	-0.354998	0.722591	CD8+ T-cells	MFGE8	R_vs_NR
0.144275	-0.41732	1.17609	-0.354836	0.722712	CD8+ T-cells	PRSS57	R_vs_NR
11.4011	-0.127669	0.359863	-0.35477	0.722762	CD8+ T-cells	IFIT2	R_vs_NR
87.7486	-0.0783816	0.221075	-0.354547	0.722929	CD8+ T-cells	IL27RA	R_vs_NR
3.21164	-0.134327	0.37887	-0.354546	0.72293	CD8+ T-cells	ABCB9	R_vs_NR
213.044	0.0606122	0.171022	0.354412	0.72303	CD8+ T-cells	PSMB3	R_vs_NR
65.3499	0.0999047	0.281932	0.354357	0.723071	CD8+ T-cells	CKS1B	R_vs_NR
2.17144	-0.149571	0.422103	-0.354347	0.723079	CD8+ T-cells	C3orf18	R_vs_NR
191.071	-0.0408037	0.115164	-0.354311	0.723106	CD8+ T-cells	MPHOSPH8	R_vs_NR
19.6679	0.101145	0.285583	0.354171	0.723211	CD8+ T-cells	TNFRSF10A	R_vs_NR
18.376	0.0515286	0.145527	0.354082	0.723277	CD8+ T-cells	SLC25A17	R_vs_NR
21.6404	-0.129327	0.365348	-0.353984	0.723351	CD8+ T-cells	MELK	R_vs_NR
12.8335	0.0586677	0.16579	0.353868	0.723438	CD8+ T-cells	DEF8	R_vs_NR
48.638	-0.0314851	0.0890404	-0.353605	0.723635	CD8+ T-cells	C19orf25	R_vs_NR
7.18704	0.102205	0.289094	0.353535	0.723688	CD8+ T-cells	POLI	R_vs_NR
0.0366897	-0.723624	2.04773	-0.353379	0.723804	CD8+ T-cells	FAM83B	R_vs_NR
25.7121	0.0731541	0.207095	0.35324	0.723909	CD8+ T-cells	FAM160B1	R_vs_NR
0.0142557	-1.0414	2.94823	-0.35323	0.723916	CD8+ T-cells	MMP27	R_vs_NR
0.0142557	-1.0414	2.94823	-0.35323	0.723916	CD8+ T-cells	BNC1	R_vs_NR
0.00703619	-1.0414	2.94823	-0.35323	0.723916	CD8+ T-cells	MROH7	R_vs_NR
0.00703619	-1.0414	2.94823	-0.35323	0.723916	CD8+ T-cells	AC020907.1	R_vs_NR
0.00703619	-1.0414	2.94823	-0.35323	0.723916	CD8+ T-cells	SYT13	R_vs_NR
0.00703619	-1.0414	2.94823	-0.35323	0.723916	CD8+ T-cells	CKMT1A	R_vs_NR
0.00703619	-1.0414	2.94823	-0.35323	0.723916	CD8+ T-cells	TAS2R5	R_vs_NR
0.00703619	-1.0414	2.94823	-0.35323	0.723916	CD8+ T-cells	NRSN1	R_vs_NR
0.00703619	-1.0414	2.94823	-0.35323	0.723916	CD8+ T-cells	USH1C	R_vs_NR
0.00577905	-1.0414	2.94823	-0.35323	0.723916	CD8+ T-cells	VAX1	R_vs_NR
0.00577905	-1.0414	2.94823	-0.35323	0.723916	CD8+ T-cells	LCE1E	R_vs_NR
0.00577905	-1.0414	2.94823	-0.35323	0.723916	CD8+ T-cells	SPATA31A6	R_vs_NR
0.00577905	-1.0414	2.94823	-0.35323	0.723916	CD8+ T-cells	LCN8	R_vs_NR
0.00577905	-1.0414	2.94823	-0.35323	0.723916	CD8+ T-cells	C2orf66	R_vs_NR
0.00461507	-1.0414	2.94823	-0.35323	0.723916	CD8+ T-cells	HOXD10	R_vs_NR
0.00461507	-1.0414	2.94823	-0.35323	0.723916	CD8+ T-cells	TPSD1	R_vs_NR
0.00461507	-1.0414	2.94823	-0.35323	0.723916	CD8+ T-cells	FUT1	R_vs_NR
0.00461507	-1.0414	2.94823	-0.35323	0.723916	CD8+ T-cells	IBSP	R_vs_NR
0.00461507	-1.0414	2.94823	-0.35323	0.723916	CD8+ T-cells	GPR20	R_vs_NR
0.00461507	-1.0414	2.94823	-0.35323	0.723916	CD8+ T-cells	PRR9	R_vs_NR
0.00461507	-1.0414	2.94823	-0.35323	0.723916	CD8+ T-cells	OPN4	R_vs_NR
0.00461507	-1.0414	2.94823	-0.35323	0.723916	CD8+ T-cells	ASPG	R_vs_NR
0.00461507	-1.0414	2.94823	-0.35323	0.723916	CD8+ T-cells	ERVFRD-1	R_vs_NR
0.00461507	-1.0414	2.94823	-0.35323	0.723916	CD8+ T-cells	ANKRD1	R_vs_NR
0.00461507	-1.0414	2.94823	-0.35323	0.723916	CD8+ T-cells	AMHR2	R_vs_NR
0.00461507	-1.0414	2.94823	-0.35323	0.723916	CD8+ T-cells	VHLL	R_vs_NR
0.00461507	-1.0414	2.94823	-0.35323	0.723916	CD8+ T-cells	TPSG1	R_vs_NR
0.00461507	-1.0414	2.94823	-0.35323	0.723916	CD8+ T-cells	GSTA3	R_vs_NR
0.00461507	-1.0414	2.94823	-0.35323	0.723916	CD8+ T-cells	CSF3	R_vs_NR
0.00461507	-1.0414	2.94823	-0.35323	0.723916	CD8+ T-cells	KLK11	R_vs_NR
0.00453303	-1.0414	2.94823	-0.35323	0.723916	CD8+ T-cells	OSR1	R_vs_NR
0.00453303	-1.0414	2.94823	-0.35323	0.723916	CD8+ T-cells	MS4A2	R_vs_NR
0.00453303	-1.0414	2.94823	-0.35323	0.723916	CD8+ T-cells	CD164L2	R_vs_NR
0.00453303	-1.0414	2.94823	-0.35323	0.723916	CD8+ T-cells	ART5	R_vs_NR
0.00453303	-1.0414	2.94823	-0.35323	0.723916	CD8+ T-cells	PCDH20	R_vs_NR
0.00399179	-1.0414	2.94823	-0.35323	0.723916	CD8+ T-cells	HSPB7	R_vs_NR
0.00399179	-1.0414	2.94823	-0.35323	0.723916	CD8+ T-cells	PCDHB2	R_vs_NR
0.00399179	-1.0414	2.94823	-0.35323	0.723916	CD8+ T-cells	CST2	R_vs_NR
0.00399179	-1.0414	2.94823	-0.35323	0.723916	CD8+ T-cells	HOXB8	R_vs_NR
0.00399179	-1.0414	2.94823	-0.35323	0.723916	CD8+ T-cells	PROKR1	R_vs_NR
0.00399179	-1.0414	2.94823	-0.35323	0.723916	CD8+ T-cells	PRAC1	R_vs_NR
0.00399179	-1.0414	2.94823	-0.35323	0.723916	CD8+ T-cells	TBX4	R_vs_NR
0.0326728	-0.99661	2.82159	-0.353208	0.723932	CD8+ T-cells	PNMA2	R_vs_NR
0.0527131	-0.611701	1.73189	-0.353198	0.72394	CD8+ T-cells	RAB4B-EGLN2	R_vs_NR
12.28	0.0890715	0.25224	0.353122	0.723997	CD8+ T-cells	SGSM2	R_vs_NR
30.3544	-0.0536234	0.151856	-0.35312	0.723998	CD8+ T-cells	AGL	R_vs_NR
14.5049	-0.0965278	0.273379	-0.353092	0.72402	CD8+ T-cells	RGS9	R_vs_NR
0.02603	-1.0405	2.94741	-0.353022	0.724072	CD8+ T-cells	ZNF648	R_vs_NR
0.0927517	-0.736604	2.08674	-0.352993	0.724094	CD8+ T-cells	CHRDL1	R_vs_NR
18.9883	0.0718509	0.203573	0.352948	0.724127	CD8+ T-cells	TBC1D7	R_vs_NR
190.585	-0.0432461	0.122538	-0.352919	0.724149	CD8+ T-cells	ARHGDIA	R_vs_NR
35.1042	0.402842	1.14155	0.352892	0.72417	CD8+ T-cells	NME2	R_vs_NR
9.8735	-0.0972523	0.275628	-0.352839	0.724209	CD8+ T-cells	MPP5	R_vs_NR
14.3305	0.0696729	0.197735	0.352354	0.724573	CD8+ T-cells	TMEM214	R_vs_NR
0.0386678	-1.0376	2.94783	-0.351988	0.724847	CD8+ T-cells	LRG1	R_vs_NR
49.883	0.039829	0.113178	0.351913	0.724903	CD8+ T-cells	MRPS35	R_vs_NR
0.0564245	-0.591533	1.68101	-0.351892	0.724919	CD8+ T-cells	PANX2	R_vs_NR
0.703216	-0.226597	0.643949	-0.351887	0.724923	CD8+ T-cells	ZNF521	R_vs_NR
10.5154	-0.0864114	0.245583	-0.351862	0.724942	CD8+ T-cells	ACP2	R_vs_NR
120.557	-0.0544406	0.154801	-0.35168	0.725078	CD8+ T-cells	FAM133B	R_vs_NR
121.609	-0.0375673	0.106848	-0.351595	0.725142	CD8+ T-cells	TGOLN2	R_vs_NR
9.28938	-0.0716347	0.203811	-0.351476	0.725232	CD8+ T-cells	PJA1	R_vs_NR
274.805	-0.0740789	0.210804	-0.351412	0.725279	CD8+ T-cells	HSPE1	R_vs_NR
7.25605	-0.127541	0.362978	-0.351372	0.725309	CD8+ T-cells	HPS6	R_vs_NR
37.1316	0.0542657	0.154453	0.351341	0.725333	CD8+ T-cells	INO80E	R_vs_NR
26.7458	0.0704964	0.200673	0.3513	0.725363	CD8+ T-cells	KEAP1	R_vs_NR
13.6984	-0.098033	0.279196	-0.351126	0.725494	CD8+ T-cells	TMEM106A	R_vs_NR
20.2136	0.0723147	0.205992	0.351055	0.725547	CD8+ T-cells	TP53I13	R_vs_NR
2.94003	0.0981098	0.279476	0.351049	0.725552	CD8+ T-cells	GRK4	R_vs_NR
0.762505	0.267708	0.76265	0.351024	0.72557	CD8+ T-cells	C2orf40	R_vs_NR
263.904	0.0571081	0.162711	0.350978	0.725605	CD8+ T-cells	GSTP1	R_vs_NR
4.63687	0.207533	0.591309	0.350973	0.725609	CD8+ T-cells	OVCH1-AS1	R_vs_NR
3.00579	-0.0938897	0.267673	-0.350762	0.725767	CD8+ T-cells	NEK3	R_vs_NR
62.3505	0.0385734	0.110005	0.35065	0.725851	CD8+ T-cells	USO1	R_vs_NR
49.6288	0.0655164	0.186868	0.350603	0.725886	CD8+ T-cells	RANBP9	R_vs_NR
0.0350944	-0.714229	2.03718	-0.350597	0.725891	CD8+ T-cells	SLC30A2	R_vs_NR
25.8898	-0.0477343	0.136161	-0.350572	0.725909	CD8+ T-cells	HSPA14	R_vs_NR
9.01726	-0.0492781	0.140569	-0.350562	0.725917	CD8+ T-cells	POLR3F	R_vs_NR
1.43191	0.23298	0.664644	0.350533	0.725939	CD8+ T-cells	LGALS2	R_vs_NR
146.788	0.0301208	0.0859652	0.350384	0.726051	CD8+ T-cells	SEPT2	R_vs_NR
16.6109	-0.0404911	0.115617	-0.350219	0.726174	CD8+ T-cells	MTRR	R_vs_NR
6.98804	-0.0883674	0.252339	-0.350194	0.726193	CD8+ T-cells	NKIRAS1	R_vs_NR
0.0550139	-0.789116	2.25435	-0.350041	0.726308	CD8+ T-cells	SH3GL3	R_vs_NR
29.2285	-0.064233	0.183571	-0.349908	0.726408	CD8+ T-cells	NVL	R_vs_NR
4.22533	-0.122128	0.349033	-0.349903	0.726411	CD8+ T-cells	ARHGEF37	R_vs_NR
8.35153	0.111612	0.319043	0.349835	0.726463	CD8+ T-cells	ZNF775	R_vs_NR
277.082	0.04727	0.135144	0.349774	0.726509	CD8+ T-cells	POMP	R_vs_NR
131.754	-0.0467995	0.133807	-0.349754	0.726523	CD8+ T-cells	ZMYM2	R_vs_NR
4.71942	-0.194072	0.555025	-0.349664	0.726591	CD8+ T-cells	FCGBP	R_vs_NR
31.0278	-0.0755325	0.21615	-0.349445	0.726755	CD8+ T-cells	RGS14	R_vs_NR
0.0225718	-1.0291	2.94582	-0.349343	0.726832	CD8+ T-cells	PLEKHS1	R_vs_NR
0.00632563	-1.02928	2.9482	-0.349123	0.726997	CD8+ T-cells	C9orf47	R_vs_NR
0.00578439	-1.02928	2.9482	-0.349123	0.726997	CD8+ T-cells	C17orf82	R_vs_NR
1.93753	-0.118854	0.340476	-0.349082	0.727028	CD8+ T-cells	DUSP19	R_vs_NR
1.68394	-0.16864	0.483231	-0.348983	0.727102	CD8+ T-cells	CCNI2	R_vs_NR
5.79835	-0.0788957	0.226111	-0.348924	0.727146	CD8+ T-cells	PORCN	R_vs_NR
12.55	-0.0698195	0.200208	-0.348735	0.727288	CD8+ T-cells	ZNF561	R_vs_NR
10.3575	-0.116732	0.33519	-0.348257	0.727647	CD8+ T-cells	ZNF250	R_vs_NR
0.0356952	-1.02588	2.94601	-0.348226	0.727671	CD8+ T-cells	SYT16	R_vs_NR
32.7016	-0.0369077	0.106033	-0.348077	0.727782	CD8+ T-cells	EBAG9	R_vs_NR
3.68516	-0.105315	0.302564	-0.348074	0.727784	CD8+ T-cells	PEX5	R_vs_NR
2.66682	-1.01177	2.90717	-0.348024	0.727822	CD8+ T-cells	RASL10B	R_vs_NR
10.2567	0.209039	0.600834	0.347915	0.727904	CD8+ T-cells	DERL3	R_vs_NR
17.0562	0.111251	0.319772	0.347907	0.72791	CD8+ T-cells	NCAPH	R_vs_NR
0.0179414	-1.0251	2.94746	-0.347793	0.727996	CD8+ T-cells	CLVS2	R_vs_NR
0.0110324	-1.0251	2.94746	-0.347793	0.727996	CD8+ T-cells	AADAC	R_vs_NR
0.0093424	-1.0251	2.94746	-0.347793	0.727996	CD8+ T-cells	NANOG	R_vs_NR
0.0093424	-1.0251	2.94746	-0.347793	0.727996	CD8+ T-cells	F2RL3	R_vs_NR
0.0282408	-1.0251	2.94746	-0.347793	0.727996	CD8+ T-cells	CYP4F11	R_vs_NR
0.0127653	-1.0251	2.94746	-0.347793	0.727996	CD8+ T-cells	POTEI	R_vs_NR
0.236689	0.371924	1.06941	0.347786	0.728001	CD8+ T-cells	WFDC2	R_vs_NR
2.54012	-0.126522	0.364057	-0.347533	0.728191	CD8+ T-cells	DYNLRB2	R_vs_NR
0.470912	-0.249578	0.718395	-0.34741	0.728283	CD8+ T-cells	CELA1	R_vs_NR
30.2876	-0.0755394	0.217568	-0.347199	0.728442	CD8+ T-cells	ASB2	R_vs_NR
1.02672	-0.234891	0.676575	-0.347176	0.728459	CD8+ T-cells	ESRP1	R_vs_NR
0.292081	-0.252911	0.728547	-0.347144	0.728483	CD8+ T-cells	NME8	R_vs_NR
3.7769	0.0942802	0.27163	0.347091	0.728523	CD8+ T-cells	ABHD4	R_vs_NR
5.65813	-0.184983	0.533027	-0.347042	0.72856	CD8+ T-cells	CCDC80	R_vs_NR
10.9007	-0.0941634	0.271452	-0.346888	0.728675	CD8+ T-cells	FANCG	R_vs_NR
0.783538	-0.438522	1.26418	-0.346882	0.72868	CD8+ T-cells	AC009041.2	R_vs_NR
16.7261	0.0689577	0.198869	0.346749	0.72878	CD8+ T-cells	TRAF7	R_vs_NR
48.3752	0.0636731	0.183685	0.346642	0.72886	CD8+ T-cells	VAV1	R_vs_NR
0.0187465	-0.913857	2.6369	-0.346565	0.728918	CD8+ T-cells	LINC00923	R_vs_NR
0.465815	0.48946	1.41264	0.346486	0.728978	CD8+ T-cells	TFPI2	R_vs_NR
7.55696	0.112231	0.324058	0.34633	0.729095	CD8+ T-cells	CCDC71	R_vs_NR
407.112	0.047199	0.136354	0.34615	0.72923	CD8+ T-cells	RHOA	R_vs_NR
27.946	-0.0470175	0.135853	-0.34609	0.729275	CD8+ T-cells	RSPRY1	R_vs_NR
3.7213	-0.0785762	0.227077	-0.346033	0.729318	CD8+ T-cells	NADK2	R_vs_NR
32.0908	-0.0547705	0.158308	-0.345975	0.729362	CD8+ T-cells	ABTB1	R_vs_NR
0.440611	-0.210602	0.608726	-0.345972	0.729364	CD8+ T-cells	SHROOM4	R_vs_NR
67.5944	0.0899759	0.260295	0.345669	0.729591	CD8+ T-cells	CD55	R_vs_NR
31.9608	0.0407389	0.117856	0.345667	0.729593	CD8+ T-cells	C8orf33	R_vs_NR
14.5171	-0.0800863	0.231835	-0.345445	0.72976	CD8+ T-cells	ZNF587	R_vs_NR
0.0108934	-1.0178	2.94748	-0.345312	0.72986	CD8+ T-cells	C6orf141	R_vs_NR
0.00316227	-1.01798	2.94828	-0.345281	0.729883	CD8+ T-cells	ACTL8	R_vs_NR
14.9801	-0.0720878	0.208786	-0.345272	0.72989	CD8+ T-cells	AMDHD2	R_vs_NR
19.9111	-0.048275	0.13988	-0.345117	0.730007	CD8+ T-cells	DHX57	R_vs_NR
26.9282	0.110716	0.320817	0.345108	0.730013	CD8+ T-cells	FHIT	R_vs_NR
0.0469891	-0.780375	2.26167	-0.345043	0.730062	CD8+ T-cells	TMIE	R_vs_NR
0.146521	-0.642385	1.86208	-0.344982	0.730108	CD8+ T-cells	AC126614.1	R_vs_NR
3.69292	-0.0996808	0.28907	-0.344833	0.73022	CD8+ T-cells	ZNF69	R_vs_NR
64.6926	0.0514666	0.14936	0.344581	0.730409	CD8+ T-cells	TES	R_vs_NR
4.92714	0.148758	0.43173	0.344562	0.730424	CD8+ T-cells	EGLN3	R_vs_NR
119.193	0.0464448	0.134825	0.344482	0.730484	CD8+ T-cells	TBCB	R_vs_NR
23.3449	-0.0705596	0.204843	-0.344457	0.730502	CD8+ T-cells	DDAH2	R_vs_NR
7.03394	0.10859	0.315309	0.344393	0.730551	CD8+ T-cells	TSGA10	R_vs_NR
21.4038	0.0807696	0.234597	0.344291	0.730627	CD8+ T-cells	CYB5D2	R_vs_NR
151.808	-0.0800192	0.232433	-0.344267	0.730645	CD8+ T-cells	PLP2	R_vs_NR
8.32495	0.0738876	0.214644	0.344233	0.730671	CD8+ T-cells	CD99L2	R_vs_NR
74.0699	-0.0732485	0.212854	-0.344126	0.730751	CD8+ T-cells	MAP4K4	R_vs_NR
11.0956	0.0793659	0.231023	0.343541	0.731191	CD8+ T-cells	ZNF512B	R_vs_NR
2.86781	-0.191621	0.557836	-0.343508	0.731216	CD8+ T-cells	ZNF365	R_vs_NR
4.41166	0.0986111	0.287269	0.343271	0.731395	CD8+ T-cells	HYI	R_vs_NR
37.9623	0.0826889	0.240886	0.343269	0.731396	CD8+ T-cells	CENPP	R_vs_NR
0.279752	-0.350672	1.02169	-0.343228	0.731427	CD8+ T-cells	SSTR2	R_vs_NR
2.45305	0.120666	0.351617	0.343174	0.731468	CD8+ T-cells	ZNF582	R_vs_NR
0.0153289	-1.01103	2.94731	-0.343036	0.731571	CD8+ T-cells	MRO	R_vs_NR
39.7508	0.0516601	0.150599	0.343032	0.731575	CD8+ T-cells	DPM2	R_vs_NR
0.944613	-0.194115	0.565901	-0.343019	0.731584	CD8+ T-cells	C9orf24	R_vs_NR
3.51148	-0.073481	0.214226	-0.343006	0.731594	CD8+ T-cells	JMJD7-PLA2G4B	R_vs_NR
45.981	-0.0562966	0.164155	-0.342948	0.731637	CD8+ T-cells	MZT1	R_vs_NR
0.00302322	-1.01104	2.94829	-0.342922	0.731657	CD8+ T-cells	GAB4	R_vs_NR
0.00302322	-1.01104	2.94829	-0.342922	0.731657	CD8+ T-cells	AMER2	R_vs_NR
3.92539	0.129206	0.37682	0.342886	0.731684	CD8+ T-cells	CDK5R1	R_vs_NR
10.7548	-0.0597496	0.17428	-0.342837	0.731721	CD8+ T-cells	RBM45	R_vs_NR
1.34164	-0.495741	1.44806	-0.342348	0.732089	CD8+ T-cells	GOLGA8R	R_vs_NR
27.3958	-0.0525643	0.153542	-0.342345	0.732091	CD8+ T-cells	PIGH	R_vs_NR
1.00218	0.205451	0.600238	0.342283	0.732138	CD8+ T-cells	MIPOL1	R_vs_NR
16.9536	-0.108389	0.316689	-0.342257	0.732157	CD8+ T-cells	ST6GALNAC3	R_vs_NR
74.4978	-0.0451899	0.132052	-0.342214	0.73219	CD8+ T-cells	TRAPPC4	R_vs_NR
150.098	0.0757065	0.221239	0.342194	0.732205	CD8+ T-cells	PTTG1	R_vs_NR
40.0037	-0.130336	0.380944	-0.342139	0.732246	CD8+ T-cells	TYROBP	R_vs_NR
12.2186	0.0767049	0.22421	0.342113	0.732266	CD8+ T-cells	METTL13	R_vs_NR
63.3116	0.03015	0.088136	0.342085	0.732287	CD8+ T-cells	SLMAP	R_vs_NR
71.9716	0.0542953	0.158734	0.342052	0.732312	CD8+ T-cells	HECTD1	R_vs_NR
2.85135	0.199435	0.583087	0.342033	0.732326	CD8+ T-cells	HOOK1	R_vs_NR
90.4412	0.0497544	0.145472	0.342021	0.732335	CD8+ T-cells	USP3	R_vs_NR
21.9677	0.0479189	0.140127	0.341968	0.732375	CD8+ T-cells	TP53RK	R_vs_NR
12.9794	-0.0798094	0.233399	-0.341944	0.732393	CD8+ T-cells	APEX2	R_vs_NR
0.074067	0.660607	1.93194	0.34194	0.732396	CD8+ T-cells	AICDA	R_vs_NR
0.0654826	-0.725021	2.12061	-0.341893	0.732431	CD8+ T-cells	GDF7	R_vs_NR
17.9646	0.0803999	0.235209	0.341823	0.732484	CD8+ T-cells	TMEM117	R_vs_NR
16.829	0.0555426	0.162518	0.341762	0.73253	CD8+ T-cells	SEH1L	R_vs_NR
0.012224	-1.00719	2.94751	-0.341708	0.732571	CD8+ T-cells	MAP1LC3C	R_vs_NR
10.5903	-0.147859	0.432739	-0.341682	0.73259	CD8+ T-cells	CALD1	R_vs_NR
40.678	0.050487	0.147889	0.341384	0.732814	CD8+ T-cells	DIS3L2	R_vs_NR
22.3201	0.0500248	0.146563	0.34132	0.732863	CD8+ T-cells	ZNF426	R_vs_NR
56.3557	-0.0396618	0.116212	-0.341288	0.732887	CD8+ T-cells	SMARCE1	R_vs_NR
31.7033	0.0646795	0.189565	0.3412	0.732953	CD8+ T-cells	POLD2	R_vs_NR
28.9893	-0.0961012	0.281667	-0.341188	0.732962	CD8+ T-cells	KLF10	R_vs_NR
2.0577	0.152749	0.448158	0.340836	0.733227	CD8+ T-cells	EFCAB13	R_vs_NR
7.52667	0.138669	0.40695	0.340751	0.733291	CD8+ T-cells	FBXO2	R_vs_NR
24.6991	0.0525706	0.154334	0.340629	0.733383	CD8+ T-cells	TRAK2	R_vs_NR
162.447	0.04387	0.128877	0.340403	0.733553	CD8+ T-cells	ROMO1	R_vs_NR
68.0583	-0.0353732	0.103946	-0.340303	0.733628	CD8+ T-cells	PNKD	R_vs_NR
6.80513	0.126021	0.370381	0.340248	0.73367	CD8+ T-cells	HHAT	R_vs_NR
0.0919223	-0.78132	2.29717	-0.340123	0.733764	CD8+ T-cells	KRBOX1	R_vs_NR
47.4566	-0.06982	0.205291	-0.340102	0.733779	CD8+ T-cells	KAT2B	R_vs_NR
110.978	0.0371204	0.109154	0.340074	0.733801	CD8+ T-cells	SLIRP	R_vs_NR
1.84765	0.17789	0.523172	0.340023	0.733839	CD8+ T-cells	HIST3H2BB	R_vs_NR
10.3722	0.0800137	0.23545	0.339833	0.733982	CD8+ T-cells	C15orf41	R_vs_NR
0.256241	-0.262104	0.77135	-0.339799	0.734008	CD8+ T-cells	C9orf66	R_vs_NR
8.5362	0.090976	0.267742	0.339789	0.734015	CD8+ T-cells	DBF4B	R_vs_NR
16.005	-0.127825	0.376199	-0.33978	0.734022	CD8+ T-cells	FAM111B	R_vs_NR
32.764	-0.0403575	0.11878	-0.339767	0.734032	CD8+ T-cells	PSME3	R_vs_NR
0.0167353	-1.00136	2.9474	-0.339743	0.73405	CD8+ T-cells	MMP21	R_vs_NR
37.7132	-0.0566243	0.166689	-0.339701	0.734082	CD8+ T-cells	ATP6AP1	R_vs_NR
1.14099	-0.182865	0.538346	-0.339678	0.734099	CD8+ T-cells	SCML2	R_vs_NR
1.72164	0.108216	0.31862	0.339638	0.734129	CD8+ T-cells	ZNF630	R_vs_NR
0.0530576	-0.662055	1.95108	-0.339328	0.734363	CD8+ T-cells	CLDN18	R_vs_NR
25.7168	0.0468848	0.138315	0.338971	0.734632	CD8+ T-cells	FLYWCH2	R_vs_NR
19.6846	-0.0896841	0.264632	-0.338901	0.734684	CD8+ T-cells	MYEF2	R_vs_NR
11.1225	0.0631957	0.186486	0.338877	0.734703	CD8+ T-cells	GEMIN5	R_vs_NR
0.0427998	-0.905393	2.67214	-0.338827	0.73474	CD8+ T-cells	ANKRD45	R_vs_NR
21.3196	0.0599354	0.176906	0.338797	0.734763	CD8+ T-cells	PIGX	R_vs_NR
0.964339	0.161612	0.477086	0.338749	0.734799	CD8+ T-cells	PROCR	R_vs_NR
0.593281	-0.264593	0.781287	-0.338663	0.734863	CD8+ T-cells	ANO1	R_vs_NR
21.9545	0.0425324	0.125692	0.338386	0.735072	CD8+ T-cells	TRAPPC13	R_vs_NR
10.3853	-0.10307	0.304694	-0.338273	0.735157	CD8+ T-cells	PLXNA3	R_vs_NR
3.47905	-0.141258	0.417616	-0.338248	0.735176	CD8+ T-cells	MED12L	R_vs_NR
18.0516	-0.118743	0.351055	-0.338246	0.735177	CD8+ T-cells	ZNF540	R_vs_NR
30.3888	0.0476847	0.141022	0.338136	0.73526	CD8+ T-cells	PWWP2A	R_vs_NR
39.292	0.038346	0.113406	0.33813	0.735265	CD8+ T-cells	SNX4	R_vs_NR
187.241	-0.0883081	0.261326	-0.337923	0.735421	CD8+ T-cells	ICOS	R_vs_NR
0.047654	-0.889554	2.63396	-0.337724	0.735571	CD8+ T-cells	TMEM132A	R_vs_NR
47.7062	0.0414414	0.122727	0.337671	0.735611	CD8+ T-cells	DICER1	R_vs_NR
3.93469	-0.114011	0.337654	-0.337657	0.735622	CD8+ T-cells	FBXL2	R_vs_NR
137.718	-0.0362855	0.107468	-0.337641	0.735634	CD8+ T-cells	UQCRC2	R_vs_NR
35.1955	-0.0509673	0.150956	-0.337629	0.735643	CD8+ T-cells	HMG20B	R_vs_NR
1.93915	-0.155805	0.461635	-0.337507	0.735735	CD8+ T-cells	STK33	R_vs_NR
0.00286049	-0.994902	2.94833	-0.337446	0.735781	CD8+ T-cells	KLF17	R_vs_NR
0.00286049	-0.994902	2.94833	-0.337446	0.735781	CD8+ T-cells	PCDHB7	R_vs_NR
0.00286049	-0.994902	2.94833	-0.337446	0.735781	CD8+ T-cells	ZNF625-ZNF20	R_vs_NR
0.00286049	-0.994902	2.94833	-0.337446	0.735781	CD8+ T-cells	AGTR1	R_vs_NR
0.00286049	-0.994902	2.94833	-0.337446	0.735781	CD8+ T-cells	TCF15	R_vs_NR
0.00286049	-0.994902	2.94833	-0.337446	0.735781	CD8+ T-cells	AWAT2	R_vs_NR
0.00286049	-0.994902	2.94833	-0.337446	0.735781	CD8+ T-cells	AC011239.1	R_vs_NR
3.24053	0.112533	0.333496	0.337434	0.73579	CD8+ T-cells	NHSL2	R_vs_NR
15.4308	-0.137898	0.409429	-0.336805	0.736264	CD8+ T-cells	ETV7	R_vs_NR
5.44448	-0.0890899	0.264543	-0.33677	0.736291	CD8+ T-cells	INF2	R_vs_NR
0.0369133	-0.99264	2.94793	-0.336724	0.736325	CD8+ T-cells	RGS11	R_vs_NR
23.7085	-0.0464237	0.137913	-0.336615	0.736407	CD8+ T-cells	LETM1	R_vs_NR
78.1698	0.0892856	0.265292	0.336555	0.736452	CD8+ T-cells	EOMES	R_vs_NR
2.65694	0.29075	0.863959	0.336532	0.73647	CD8+ T-cells	KIR2DL4	R_vs_NR
16.1857	0.0552781	0.16429	0.336467	0.736519	CD8+ T-cells	GMPPA	R_vs_NR
0.0884828	-0.589074	1.75087	-0.336446	0.736535	CD8+ T-cells	CHST1	R_vs_NR
0.0213856	-0.991212	2.94619	-0.336439	0.73654	CD8+ T-cells	SOST	R_vs_NR
5.14543	0.139845	0.415755	0.336364	0.736597	CD8+ T-cells	NBPF3	R_vs_NR
27.5042	-0.0713948	0.212352	-0.336209	0.736713	CD8+ T-cells	ZNF141	R_vs_NR
5.93395	-0.105929	0.31511	-0.336165	0.736746	CD8+ T-cells	ANKRD42	R_vs_NR
98.6161	-0.0933694	0.277995	-0.335867	0.736971	CD8+ T-cells	USP36	R_vs_NR
0.234829	-0.473567	1.41106	-0.335611	0.737164	CD8+ T-cells	OLFM1	R_vs_NR
9.02111	0.0658708	0.196367	0.335447	0.737288	CD8+ T-cells	ZNF197	R_vs_NR
39.891	0.0541412	0.161413	0.33542	0.737308	CD8+ T-cells	THAP7	R_vs_NR
12.5915	0.0800751	0.238758	0.335382	0.737337	CD8+ T-cells	SIAH1	R_vs_NR
59.2595	-0.0672233	0.200472	-0.335325	0.73738	CD8+ T-cells	MKL1	R_vs_NR
30.2308	0.0406716	0.121316	0.335255	0.737433	CD8+ T-cells	RPF2	R_vs_NR
64.6604	0.0434927	0.129792	0.335096	0.737553	CD8+ T-cells	EIF2A	R_vs_NR
1.80222	0.136846	0.408431	0.335052	0.737586	CD8+ T-cells	NRGN	R_vs_NR
0.0290369	-0.987745	2.94815	-0.335039	0.737595	CD8+ T-cells	CCDC8	R_vs_NR
45.4811	0.0872084	0.260349	0.334967	0.73765	CD8+ T-cells	CEP128	R_vs_NR
0.0172257	-0.986304	2.94622	-0.334769	0.737799	CD8+ T-cells	FSCN2	R_vs_NR
1.15594	-0.133486	0.398812	-0.334709	0.737845	CD8+ T-cells	ZNF132	R_vs_NR
2.94989	-0.0984671	0.294417	-0.334448	0.738042	CD8+ T-cells	DUSP7	R_vs_NR
0.826408	0.228029	0.681878	0.334413	0.738068	CD8+ T-cells	SCUBE2	R_vs_NR
0.0895247	-0.526658	1.57659	-0.33405	0.738342	CD8+ T-cells	LILRA2	R_vs_NR
0.0490781	-0.591087	1.76977	-0.333991	0.738386	CD8+ T-cells	TCP11	R_vs_NR
88.6003	0.0647933	0.194007	0.333974	0.738399	CD8+ T-cells	NDUFV1	R_vs_NR
3.16019	0.0993831	0.297745	0.333786	0.738541	CD8+ T-cells	C8orf44	R_vs_NR
0.0286822	-0.983626	2.94705	-0.333766	0.738556	CD8+ T-cells	CAMK2N2	R_vs_NR
48.5306	0.0390322	0.116964	0.33371	0.738598	CD8+ T-cells	REXO2	R_vs_NR
13.7867	-0.0773342	0.231758	-0.333685	0.738617	CD8+ T-cells	SFXN5	R_vs_NR
0.0147421	-0.983537	2.94808	-0.33362	0.738666	CD8+ T-cells	C1orf226	R_vs_NR
93.0895	-0.123101	0.369399	-0.333247	0.738948	CD8+ T-cells	NR4A1	R_vs_NR
2.0579	-0.180936	0.543098	-0.333156	0.739017	CD8+ T-cells	F12	R_vs_NR
63.2211	-0.0734621	0.220504	-0.333155	0.739017	CD8+ T-cells	MAP2K2	R_vs_NR
0.0265152	-0.980795	2.94408	-0.333142	0.739027	CD8+ T-cells	PLIN1	R_vs_NR
29.4455	-0.056522	0.169715	-0.333041	0.739103	CD8+ T-cells	ZNF44	R_vs_NR
6.81442	-0.0768207	0.230792	-0.332856	0.739243	CD8+ T-cells	BAHD1	R_vs_NR
22.8024	-0.0671086	0.201635	-0.332823	0.739268	CD8+ T-cells	PSMD9	R_vs_NR
10.4905	-0.089824	0.26995	-0.332743	0.739328	CD8+ T-cells	SH3TC1	R_vs_NR
0.514326	0.230538	0.693002	0.332666	0.739387	CD8+ T-cells	COL27A1	R_vs_NR
5.59082	-0.0835989	0.2514	-0.332533	0.739487	CD8+ T-cells	ZNF527	R_vs_NR
16.1666	-0.0755912	0.227426	-0.332377	0.739605	CD8+ T-cells	HDAC5	R_vs_NR
0.145669	-0.327245	0.984733	-0.332318	0.739649	CD8+ T-cells	TRIM45	R_vs_NR
1.23	-0.157255	0.473262	-0.332278	0.739679	CD8+ T-cells	B9D1	R_vs_NR
0.289336	0.544861	1.64017	0.332199	0.739739	CD8+ T-cells	CHI3L1	R_vs_NR
109.798	-0.0358169	0.107964	-0.331748	0.74008	CD8+ T-cells	C19orf70	R_vs_NR
12.8918	-0.060273	0.181683	-0.331748	0.74008	CD8+ T-cells	GALNS	R_vs_NR
2.28083	-0.176966	0.533455	-0.331736	0.740089	CD8+ T-cells	FNBP1L	R_vs_NR
5.88191	-0.100906	0.304231	-0.331675	0.740135	CD8+ T-cells	SLCO4A1	R_vs_NR
128.341	-0.061349	0.185051	-0.331525	0.740248	CD8+ T-cells	PSMB2	R_vs_NR
9.90606	-0.0589801	0.17797	-0.331405	0.740339	CD8+ T-cells	SRF	R_vs_NR
50.0796	0.0462991	0.139766	0.331261	0.740447	CD8+ T-cells	DUSP23	R_vs_NR
41.1409	-0.0767702	0.231754	-0.331257	0.74045	CD8+ T-cells	PLEKHA7	R_vs_NR
16.8866	0.0595795	0.179859	0.331256	0.740451	CD8+ T-cells	SCRN2	R_vs_NR
1.05755	-0.264458	0.798686	-0.331116	0.740557	CD8+ T-cells	DLL1	R_vs_NR
61.7743	-0.044425	0.134178	-0.33109	0.740577	CD8+ T-cells	RNF10	R_vs_NR
236.605	0.0650552	0.196603	0.330897	0.740722	CD8+ T-cells	C12orf57	R_vs_NR
164.735	0.0371923	0.112406	0.330873	0.74074	CD8+ T-cells	SUMO1	R_vs_NR
16.4791	-0.0959385	0.290038	-0.33078	0.740811	CD8+ T-cells	HVCN1	R_vs_NR
44.1106	0.0401757	0.121474	0.330735	0.740844	CD8+ T-cells	UCHL5	R_vs_NR
9.0511	-0.0759621	0.22979	-0.330572	0.740968	CD8+ T-cells	ZFP30	R_vs_NR
0.270848	-0.974069	2.94695	-0.330535	0.740996	CD8+ T-cells	OXCT2	R_vs_NR
0.213991	-0.91204	2.75953	-0.330505	0.741018	CD8+ T-cells	PCDHGA3	R_vs_NR
2.04601	-0.150708	0.456083	-0.33044	0.741067	CD8+ T-cells	PAX8	R_vs_NR
0.0249674	-0.972778	2.94413	-0.330412	0.741088	CD8+ T-cells	SMTNL2	R_vs_NR
16.4783	0.0676357	0.204716	0.330388	0.741107	CD8+ T-cells	B3GNTL1	R_vs_NR
4.36306	-0.0984132	0.297921	-0.330334	0.741148	CD8+ T-cells	RILP	R_vs_NR
3.18983	0.140204	0.424503	0.330279	0.741189	CD8+ T-cells	NDRG2	R_vs_NR
14.2354	0.0567247	0.171773	0.330231	0.741225	CD8+ T-cells	RPE	R_vs_NR
126.862	-0.0300768	0.0911431	-0.329995	0.741404	CD8+ T-cells	WASF2	R_vs_NR
69.1568	-0.0485063	0.147022	-0.329926	0.741456	CD8+ T-cells	AVL9	R_vs_NR
3.89404	0.0865963	0.262609	0.329754	0.741586	CD8+ T-cells	ZNF232	R_vs_NR
52.7871	0.0532683	0.16155	0.329732	0.741602	CD8+ T-cells	TIMM17B	R_vs_NR
73.059	0.0398916	0.121005	0.32967	0.741649	CD8+ T-cells	YIPF4	R_vs_NR
2.15806	0.140492	0.426164	0.329666	0.741652	CD8+ T-cells	LRRC1	R_vs_NR
3.81157	-0.150509	0.456596	-0.329633	0.741678	CD8+ T-cells	BACE2	R_vs_NR
0.100815	0.944837	2.86746	0.329503	0.741776	CD8+ T-cells	FAM9C	R_vs_NR
59.3487	0.0422596	0.128352	0.329248	0.741968	CD8+ T-cells	EXOSC8	R_vs_NR
39.8792	-0.0719605	0.218623	-0.329154	0.742039	CD8+ T-cells	PHF1	R_vs_NR
141.927	0.0317547	0.0964761	0.329146	0.742045	CD8+ T-cells	LAMTOR5	R_vs_NR
1.8785	-0.119494	0.363181	-0.329021	0.74214	CD8+ T-cells	SCG5	R_vs_NR
5.04859	-0.095184	0.28944	-0.328856	0.742265	CD8+ T-cells	CHST14	R_vs_NR
50.0085	-0.0738835	0.224854	-0.328585	0.742469	CD8+ T-cells	DTYMK	R_vs_NR
33.9511	0.0564021	0.171657	0.328576	0.742477	CD8+ T-cells	ZMYM4	R_vs_NR
5.99208	0.0766975	0.233496	0.328474	0.742553	CD8+ T-cells	KBTBD7	R_vs_NR
16.4041	0.0649957	0.197891	0.328441	0.742578	CD8+ T-cells	PPIL1	R_vs_NR
0.292791	-0.967721	2.94683	-0.328393	0.742614	CD8+ T-cells	GPR25	R_vs_NR
0.104303	-0.443869	1.35193	-0.328322	0.742668	CD8+ T-cells	NOVA2	R_vs_NR
18.0557	0.0783216	0.2386	0.328254	0.742719	CD8+ T-cells	UBXN11	R_vs_NR
7.25745	0.139478	0.424974	0.328203	0.742758	CD8+ T-cells	ADCY9	R_vs_NR
0.452494	-0.305158	0.930087	-0.328096	0.742839	CD8+ T-cells	FAM69B	R_vs_NR
0.133467	-0.818372	2.49646	-0.327813	0.743053	CD8+ T-cells	ABCB6	R_vs_NR
19.5396	-0.0614485	0.187467	-0.327783	0.743075	CD8+ T-cells	BCKDHB	R_vs_NR
6.28638	-0.0767293	0.234091	-0.327775	0.743082	CD8+ T-cells	FBXO48	R_vs_NR
14.2282	0.0499219	0.152307	0.327772	0.743084	CD8+ T-cells	ADAL	R_vs_NR
0.192038	-0.450541	1.37465	-0.32775	0.743101	CD8+ T-cells	ZNF454	R_vs_NR
25.6706	-0.05932	0.181143	-0.327477	0.743307	CD8+ T-cells	MAML1	R_vs_NR
1.15404	-0.24251	0.740619	-0.327442	0.743334	CD8+ T-cells	CERKL	R_vs_NR
1.10738	-0.181269	0.553614	-0.327428	0.743344	CD8+ T-cells	PTGFRN	R_vs_NR
26.5984	0.0327693	0.100086	0.32741	0.743358	CD8+ T-cells	GPALPP1	R_vs_NR
143.496	-0.0413001	0.126146	-0.327399	0.743366	CD8+ T-cells	ITSN2	R_vs_NR
9.59156	0.0713847	0.218127	0.327263	0.743469	CD8+ T-cells	LIN7B	R_vs_NR
0.471764	-0.213397	0.652183	-0.327205	0.743513	CD8+ T-cells	PDZRN3	R_vs_NR
37.906	0.0540939	0.165445	0.32696	0.743698	CD8+ T-cells	TMEM131	R_vs_NR
14.7763	-0.127752	0.391025	-0.326711	0.743887	CD8+ T-cells	NBPF15	R_vs_NR
22.9429	-0.118402	0.362519	-0.32661	0.743963	CD8+ T-cells	DIAPH3	R_vs_NR
49.4586	0.0318564	0.0976493	0.326233	0.744248	CD8+ T-cells	DCAF13	R_vs_NR
44.0844	-0.0456196	0.139899	-0.32609	0.744357	CD8+ T-cells	ASNSD1	R_vs_NR
0.0391695	-0.770107	2.36267	-0.325947	0.744464	CD8+ T-cells	TINAGL1	R_vs_NR
20.1916	-0.0989038	0.303467	-0.325912	0.744491	CD8+ T-cells	RACGAP1	R_vs_NR
1.32817	-0.12589	0.386393	-0.325807	0.74457	CD8+ T-cells	SIAE	R_vs_NR
0.0807392	-0.677218	2.0787	-0.325789	0.744584	CD8+ T-cells	KCNJ10	R_vs_NR
43.052	0.0645931	0.198354	0.325646	0.744692	CD8+ T-cells	VPS25	R_vs_NR
14.7147	0.0475711	0.146087	0.325635	0.744701	CD8+ T-cells	C12orf43	R_vs_NR
248.859	-0.047839	0.146969	-0.325504	0.7448	CD8+ T-cells	CALM3	R_vs_NR
22.5729	-0.0357423	0.109819	-0.325464	0.74483	CD8+ T-cells	RRP8	R_vs_NR
11.642	0.0924771	0.284178	0.325419	0.744864	CD8+ T-cells	CPOX	R_vs_NR
6949.58	0.0511433	0.1572	0.325339	0.744925	CD8+ T-cells	RPLP1	R_vs_NR
6.60742	0.0727913	0.223753	0.325319	0.744939	CD8+ T-cells	THTPA	R_vs_NR
33.7367	-0.0525339	0.161489	-0.325309	0.744947	CD8+ T-cells	LYSMD3	R_vs_NR
1.348	-0.15191	0.46704	-0.325261	0.744984	CD8+ T-cells	ROBO3	R_vs_NR
24.1513	0.0643998	0.198045	0.325177	0.745047	CD8+ T-cells	BLVRB	R_vs_NR
23.6627	-0.0507007	0.155929	-0.325153	0.745065	CD8+ T-cells	NME6	R_vs_NR
0.609224	-0.224861	0.691612	-0.325126	0.745085	CD8+ T-cells	RAB9B	R_vs_NR
36.7493	0.0596448	0.183455	0.32512	0.74509	CD8+ T-cells	TMEM120B	R_vs_NR
0.0197775	-0.957707	2.9464	-0.325043	0.745149	CD8+ T-cells	ACADL	R_vs_NR
6.61527	0.0815622	0.250945	0.32502	0.745166	CD8+ T-cells	JRKL	R_vs_NR
5.61656	0.162582	0.500223	0.325019	0.745167	CD8+ T-cells	HRH2	R_vs_NR
27.8736	0.0404404	0.124445	0.324967	0.745206	CD8+ T-cells	PMPCA	R_vs_NR
47.6728	-0.0492541	0.151581	-0.324935	0.74523	CD8+ T-cells	ISG20L2	R_vs_NR
71.6045	0.0464327	0.142961	0.324793	0.745338	CD8+ T-cells	HAT1	R_vs_NR
20.4921	-0.0347475	0.107015	-0.324698	0.74541	CD8+ T-cells	COPS7B	R_vs_NR
22.6012	0.0505713	0.155767	0.32466	0.745438	CD8+ T-cells	LAS1L	R_vs_NR
19.8241	0.0438766	0.135216	0.324492	0.745566	CD8+ T-cells	CEP44	R_vs_NR
39.6392	-0.0425257	0.131081	-0.324422	0.745618	CD8+ T-cells	NDUFAF2	R_vs_NR
1.02786	-0.955681	2.94707	-0.324281	0.745725	CD8+ T-cells	MMP3	R_vs_NR
85.5221	-0.0466001	0.143791	-0.324083	0.745875	CD8+ T-cells	RB1CC1	R_vs_NR
45.5011	0.0439211	0.135527	0.324075	0.745881	CD8+ T-cells	PIGT	R_vs_NR
105.063	-0.0610692	0.188513	-0.323952	0.745974	CD8+ T-cells	ATF4	R_vs_NR
0.0539282	-0.854445	2.638	-0.323899	0.746014	CD8+ T-cells	KRT73	R_vs_NR
25.0748	0.0571701	0.176532	0.323851	0.746051	CD8+ T-cells	MICAL2	R_vs_NR
6.22088	0.0931101	0.28751	0.32385	0.746051	CD8+ T-cells	PINK1	R_vs_NR
1.0591	-0.144531	0.446297	-0.323844	0.746056	CD8+ T-cells	ZNF625	R_vs_NR
0.053421	-0.852438	2.63254	-0.323808	0.746083	CD8+ T-cells	C2orf91	R_vs_NR
145.776	0.0806015	0.248984	0.323721	0.746149	CD8+ T-cells	KRTCAP2	R_vs_NR
25.6501	0.0353475	0.109206	0.323676	0.746183	CD8+ T-cells	METTL14	R_vs_NR
0.034542	-0.953695	2.94694	-0.323622	0.746224	CD8+ T-cells	ESRP2	R_vs_NR
4.29565	-0.105206	0.325309	-0.323405	0.746389	CD8+ T-cells	GREB1L	R_vs_NR
4.53357	0.0666161	0.20624	0.323003	0.746693	CD8+ T-cells	COA7	R_vs_NR
16.5281	-0.082044	0.254168	-0.322795	0.746851	CD8+ T-cells	UVSSA	R_vs_NR
48.123	-0.0452154	0.140084	-0.322774	0.746867	CD8+ T-cells	ZNF451	R_vs_NR
0.0213872	-0.95029	2.94448	-0.322736	0.746895	CD8+ T-cells	DNAI1	R_vs_NR
122.131	0.0997424	0.309252	0.322528	0.747052	CD8+ T-cells	ZHX2	R_vs_NR
0.0626546	-0.808211	2.50811	-0.322239	0.747272	CD8+ T-cells	GIPC3	R_vs_NR
94.0407	0.0405291	0.125783	0.322216	0.747289	CD8+ T-cells	ERICH1	R_vs_NR
373.266	0.0841163	0.261117	0.32214	0.747347	CD8+ T-cells	IER2	R_vs_NR
47.3306	-0.0353901	0.109921	-0.321959	0.747484	CD8+ T-cells	CCDC90B	R_vs_NR
0.0529289	-0.444344	1.38021	-0.321939	0.747499	CD8+ T-cells	C9orf163	R_vs_NR
43.9704	-0.054052	0.16791	-0.321911	0.74752	CD8+ T-cells	POLR3K	R_vs_NR
1.64288	-0.110719	0.344032	-0.321828	0.747583	CD8+ T-cells	MADCAM1	R_vs_NR
68.4335	-0.039889	0.123987	-0.321718	0.747666	CD8+ T-cells	STT3B	R_vs_NR
11.5621	-0.0462252	0.143708	-0.321661	0.747709	CD8+ T-cells	SLC35A5	R_vs_NR
97.085	0.0435491	0.135429	0.321565	0.747783	CD8+ T-cells	ANKRD17	R_vs_NR
46.7301	-0.0527624	0.164108	-0.32151	0.747824	CD8+ T-cells	DTNB	R_vs_NR
0.00215453	-0.947269	2.94843	-0.321279	0.747999	CD8+ T-cells	CLCNKA	R_vs_NR
0.00215453	-0.947269	2.94843	-0.321279	0.747999	CD8+ T-cells	SYPL2	R_vs_NR
0.00215453	-0.947269	2.94843	-0.321279	0.747999	CD8+ T-cells	RGS8	R_vs_NR
0.00215453	-0.947269	2.94843	-0.321279	0.747999	CD8+ T-cells	HRCT1	R_vs_NR
0.00215453	-0.947269	2.94843	-0.321279	0.747999	CD8+ T-cells	EPHA8	R_vs_NR
0.00215453	-0.947269	2.94843	-0.321279	0.747999	CD8+ T-cells	AC092384.1	R_vs_NR
0.00215453	-0.947269	2.94843	-0.321279	0.747999	CD8+ T-cells	FOLR1	R_vs_NR
0.00215453	-0.947269	2.94843	-0.321279	0.747999	CD8+ T-cells	TEX19	R_vs_NR
0.00215453	-0.947269	2.94843	-0.321279	0.747999	CD8+ T-cells	GSTA1	R_vs_NR
0.00215453	-0.947269	2.94843	-0.321279	0.747999	CD8+ T-cells	MCIDAS	R_vs_NR
0.00215453	-0.947269	2.94843	-0.321279	0.747999	CD8+ T-cells	FOXH1	R_vs_NR
0.00215453	-0.947269	2.94843	-0.321279	0.747999	CD8+ T-cells	C10orf99	R_vs_NR
0.00215453	-0.947269	2.94843	-0.321279	0.747999	CD8+ T-cells	TMEM61	R_vs_NR
0.00215453	-0.947269	2.94843	-0.321279	0.747999	CD8+ T-cells	TRIM15	R_vs_NR
0.00215453	-0.947269	2.94843	-0.321279	0.747999	CD8+ T-cells	TBX22	R_vs_NR
26.6108	-0.0359007	0.111754	-0.321246	0.748024	CD8+ T-cells	IFT27	R_vs_NR
10.0354	0.210948	0.656672	0.321237	0.748031	CD8+ T-cells	COL3A1	R_vs_NR
0.00872166	-0.946901	2.94771	-0.321232	0.748034	CD8+ T-cells	ENDOU	R_vs_NR
0.027094	-0.946901	2.94771	-0.321232	0.748034	CD8+ T-cells	SPATA18	R_vs_NR
0.00811357	-0.946901	2.94771	-0.321232	0.748034	CD8+ T-cells	LEFTY2	R_vs_NR
0.0118108	-0.9469	2.94771	-0.321232	0.748034	CD8+ T-cells	PCDH10	R_vs_NR
0.0118108	-0.9469	2.94771	-0.321232	0.748034	CD8+ T-cells	PROM2	R_vs_NR
0.0093596	-0.9469	2.94771	-0.321232	0.748034	CD8+ T-cells	TMEM100	R_vs_NR
0.0137657	-0.946833	2.94771	-0.321209	0.748052	CD8+ T-cells	PANX3	R_vs_NR
5.35966	0.089624	0.2795	0.320658	0.748469	CD8+ T-cells	TMEM91	R_vs_NR
210.593	-0.0481789	0.150289	-0.320576	0.748532	CD8+ T-cells	CBX3	R_vs_NR
0.108423	-0.397284	1.23981	-0.320439	0.748636	CD8+ T-cells	GOLT1A	R_vs_NR
5.16012	-0.109827	0.343015	-0.320182	0.74883	CD8+ T-cells	NOMO2	R_vs_NR
26.5077	-0.060371	0.188575	-0.320143	0.74886	CD8+ T-cells	POLD3	R_vs_NR
0.503941	0.194366	0.607745	0.319815	0.749108	CD8+ T-cells	PAPLN	R_vs_NR
0.0304912	-0.923248	2.88984	-0.319481	0.749362	CD8+ T-cells	WNT11	R_vs_NR
0.0560134	-0.941157	2.94761	-0.319295	0.749503	CD8+ T-cells	MFAP4	R_vs_NR
44.0041	0.11739	0.367673	0.319279	0.749515	CD8+ T-cells	AKAP5	R_vs_NR
4.16871	-0.0896805	0.280912	-0.319248	0.749538	CD8+ T-cells	TBX19	R_vs_NR
2.06017	-0.0964606	0.302208	-0.319186	0.749585	CD8+ T-cells	FBXO36	R_vs_NR
14.5292	-0.0551003	0.172633	-0.319176	0.749593	CD8+ T-cells	ARHGAP27	R_vs_NR
126.278	-0.0328659	0.102976	-0.31916	0.749605	CD8+ T-cells	RBBP4	R_vs_NR
46.4658	0.0819445	0.256762	0.319146	0.749616	CD8+ T-cells	TSC22D2	R_vs_NR
7.93294	0.0726974	0.227818	0.319103	0.749648	CD8+ T-cells	DPY19L3	R_vs_NR
1.47126	-0.164794	0.516477	-0.319073	0.749671	CD8+ T-cells	HIST1H2BL	R_vs_NR
1.56491	0.152915	0.47935	0.319004	0.749723	CD8+ T-cells	ACTL10	R_vs_NR
0.0100925	-0.940309	2.94774	-0.318994	0.749731	CD8+ T-cells	NYAP1	R_vs_NR
3.71624	0.147375	0.462274	0.318805	0.749875	CD8+ T-cells	PTCH1	R_vs_NR
0.00201548	-0.939646	2.94845	-0.318691	0.749961	CD8+ T-cells	DMRTA2	R_vs_NR
1.03217	-0.12459	0.391207	-0.318476	0.750124	CD8+ T-cells	BNIPL	R_vs_NR
107.343	0.0679489	0.213444	0.318345	0.750223	CD8+ T-cells	PPP1R10	R_vs_NR
175.616	-0.0756372	0.237629	-0.318299	0.750258	CD8+ T-cells	PDE7A	R_vs_NR
11.1255	-0.0650128	0.204267	-0.318274	0.750277	CD8+ T-cells	FANCF	R_vs_NR
366.542	-0.0425211	0.133621	-0.318222	0.750317	CD8+ T-cells	EIF4A1	R_vs_NR
37.8086	-0.0440366	0.138455	-0.318057	0.750442	CD8+ T-cells	FAR1	R_vs_NR
33.0818	-0.102497	0.322434	-0.317887	0.750571	CD8+ T-cells	IRF9	R_vs_NR
7.84953	0.142072	0.44698	0.31785	0.750599	CD8+ T-cells	FAM169A	R_vs_NR
0.0500636	-0.723236	2.27638	-0.317714	0.750702	CD8+ T-cells	CAPN11	R_vs_NR
3.9329	0.0908716	0.286047	0.317681	0.750727	CD8+ T-cells	AP5B1	R_vs_NR
97.1463	-0.103255	0.325081	-0.317629	0.750767	CD8+ T-cells	ANKRD28	R_vs_NR
142.622	-0.0559322	0.176236	-0.317371	0.750962	CD8+ T-cells	TBRG1	R_vs_NR
22.105	0.0952902	0.300387	0.317224	0.751073	CD8+ T-cells	ALYREF	R_vs_NR
0.0267167	-0.934953	2.94769	-0.317181	0.751106	CD8+ T-cells	MRVI1	R_vs_NR
33.0497	0.0357995	0.112969	0.316898	0.751321	CD8+ T-cells	PRPSAP1	R_vs_NR
39.5758	-0.0873671	0.27573	-0.316858	0.751351	CD8+ T-cells	IFNGR1	R_vs_NR
36.5907	-0.0514112	0.162459	-0.316456	0.751656	CD8+ T-cells	AP3M2	R_vs_NR
0.97808	-0.140348	0.443588	-0.316393	0.751704	CD8+ T-cells	NEURL2	R_vs_NR
4.86589	0.0859149	0.271585	0.316346	0.75174	CD8+ T-cells	P4HA3	R_vs_NR
32.44	-0.0353404	0.111717	-0.316338	0.751746	CD8+ T-cells	MOB2	R_vs_NR
0.0404696	-0.731434	2.31264	-0.316277	0.751792	CD8+ T-cells	KRT222	R_vs_NR
5.12958	0.231713	0.733326	0.315975	0.752022	CD8+ T-cells	FAM129C	R_vs_NR
14.5883	-0.051896	0.164316	-0.31583	0.752132	CD8+ T-cells	ZBTB48	R_vs_NR
8.803	0.0569082	0.180209	0.31579	0.752162	CD8+ T-cells	C1orf109	R_vs_NR
44.8084	0.0454426	0.143982	0.315613	0.752296	CD8+ T-cells	FAM136A	R_vs_NR
222.383	0.0302962	0.096077	0.315333	0.752509	CD8+ T-cells	HCLS1	R_vs_NR
0.0131292	-0.929031	2.94658	-0.315291	0.75254	CD8+ T-cells	MAPK15	R_vs_NR
0.022812	-0.929031	2.94658	-0.315291	0.75254	CD8+ T-cells	MUC5B	R_vs_NR
0.0154093	-0.928951	2.94658	-0.315264	0.752561	CD8+ T-cells	SLC22A11	R_vs_NR
26.7478	0.0760179	0.241142	0.315241	0.752579	CD8+ T-cells	ZNF821	R_vs_NR
95.5119	0.0855921	0.271538	0.315212	0.752601	CD8+ T-cells	HELB	R_vs_NR
38.4018	-0.103766	0.329224	-0.315182	0.752624	CD8+ T-cells	TMEM184C	R_vs_NR
1.47967	-0.115279	0.36578	-0.315161	0.75264	CD8+ T-cells	IQCD	R_vs_NR
4.0558	-0.155021	0.491985	-0.315094	0.752691	CD8+ T-cells	ZNF296	R_vs_NR
56.7958	0.0387734	0.123105	0.314961	0.752791	CD8+ T-cells	PMPCB	R_vs_NR
105.381	-0.0314162	0.0997687	-0.314891	0.752845	CD8+ T-cells	HDAC1	R_vs_NR
5.78943	0.0954125	0.303117	0.314771	0.752936	CD8+ T-cells	SAV1	R_vs_NR
0.0485936	-0.483923	1.53793	-0.31466	0.75302	CD8+ T-cells	STRA6	R_vs_NR
60.3492	-0.0395011	0.125571	-0.314573	0.753086	CD8+ T-cells	ORMDL2	R_vs_NR
104.606	0.0459695	0.146237	0.31435	0.753255	CD8+ T-cells	CCT5	R_vs_NR
29.9194	-0.0865295	0.275286	-0.314326	0.753273	CD8+ T-cells	ARL5B	R_vs_NR
0.661409	-0.925083	2.94585	-0.31403	0.753499	CD8+ T-cells	TCEAL7	R_vs_NR
0.0581372	-0.793926	2.53	-0.313805	0.753669	CD8+ T-cells	DCSTAMP	R_vs_NR
0.0241109	-0.924865	2.94793	-0.313734	0.753723	CD8+ T-cells	DHRS2	R_vs_NR
0.0240289	-0.924865	2.94793	-0.313734	0.753723	CD8+ T-cells	FBLL1	R_vs_NR
0.0234876	-0.924865	2.94793	-0.313734	0.753723	CD8+ T-cells	APLN	R_vs_NR
0.026532	-0.924864	2.94793	-0.313734	0.753723	CD8+ T-cells	HTN1	R_vs_NR
0.0252749	-0.924864	2.94793	-0.313734	0.753723	CD8+ T-cells	DLX6	R_vs_NR
59.1245	-0.0376684	0.120088	-0.313672	0.75377	CD8+ T-cells	POP5	R_vs_NR
261.672	-0.0278839	0.0889107	-0.313617	0.753812	CD8+ T-cells	DRAP1	R_vs_NR
29.3733	0.0549869	0.175356	0.313572	0.753846	CD8+ T-cells	UBP1	R_vs_NR
1626.51	0.101297	0.32306	0.313554	0.75386	CD8+ T-cells	CCL4	R_vs_NR
41.0244	0.0426142	0.135909	0.313549	0.753864	CD8+ T-cells	POLK	R_vs_NR
32.8372	-0.074924	0.239142	-0.313304	0.75405	CD8+ T-cells	CPEB4	R_vs_NR
0.671485	0.345723	1.1047	0.312956	0.754314	CD8+ T-cells	GJB1	R_vs_NR
7.62887	-0.136598	0.436638	-0.31284	0.754402	CD8+ T-cells	OSBPL1A	R_vs_NR
575.623	-0.0468281	0.149742	-0.312725	0.754489	CD8+ T-cells	COX7C	R_vs_NR
0.0243337	-0.921801	2.94792	-0.312695	0.754512	CD8+ T-cells	MIA-RAB4B	R_vs_NR
0.135075	-0.418721	1.33968	-0.312552	0.754621	CD8+ T-cells	GSTM5	R_vs_NR
1.9845	0.259009	0.828731	0.312537	0.754633	CD8+ T-cells	BIRC7	R_vs_NR
0.197716	-0.501836	1.60574	-0.312526	0.754641	CD8+ T-cells	COX6A2	R_vs_NR
34.4917	-0.057768	0.184863	-0.312491	0.754667	CD8+ T-cells	SLC6A6	R_vs_NR
11.8215	-0.114584	0.366823	-0.312369	0.75476	CD8+ T-cells	MXRA7	R_vs_NR
69.0154	-0.041884	0.134087	-0.312364	0.754764	CD8+ T-cells	MON2	R_vs_NR
51.1582	0.0467218	0.149578	0.312358	0.754768	CD8+ T-cells	COA3	R_vs_NR
13.363	0.070598	0.226043	0.312321	0.754797	CD8+ T-cells	TRIOBP	R_vs_NR
59.4535	0.0374955	0.120081	0.312251	0.75485	CD8+ T-cells	POGZ	R_vs_NR
85.956	0.0429767	0.137641	0.312237	0.75486	CD8+ T-cells	PRRC2B	R_vs_NR
0.0191008	-0.919992	2.94663	-0.312218	0.754875	CD8+ T-cells	ANGPT4	R_vs_NR
47.2925	-0.0518539	0.166133	-0.312122	0.754947	CD8+ T-cells	YEATS4	R_vs_NR
40.3955	0.166552	0.533617	0.312119	0.75495	CD8+ T-cells	HIST1H1B	R_vs_NR
136.713	0.0312623	0.100241	0.31187	0.75514	CD8+ T-cells	FNBP4	R_vs_NR
0.842728	-0.199288	0.639359	-0.311699	0.755269	CD8+ T-cells	ZNF774	R_vs_NR
142.091	0.0637666	0.20462	0.311634	0.755318	CD8+ T-cells	U2AF1	R_vs_NR
7.9516	0.0587884	0.188797	0.311384	0.755509	CD8+ T-cells	TMEM254	R_vs_NR
6.18742	-0.101275	0.325249	-0.311378	0.755514	CD8+ T-cells	PALLD	R_vs_NR
15.5216	-0.069455	0.22328	-0.311066	0.75575	CD8+ T-cells	SLC25A20	R_vs_NR
36.2898	-0.0465052	0.14955	-0.310968	0.755825	CD8+ T-cells	LTA4H	R_vs_NR
267.951	-0.0445246	0.143209	-0.310906	0.755872	CD8+ T-cells	SUMO2	R_vs_NR
6.16289	-0.106403	0.342288	-0.310857	0.755909	CD8+ T-cells	TRIO	R_vs_NR
2085.23	0.0613268	0.197288	0.310849	0.755915	CD8+ T-cells	RPL27A	R_vs_NR
39.1797	-0.0411837	0.132501	-0.310817	0.75594	CD8+ T-cells	SUCLA2	R_vs_NR
5.37656	0.214965	0.691783	0.31074	0.755998	CD8+ T-cells	HIST1H3G	R_vs_NR
28.2464	-0.0628778	0.20235	-0.310738	0.756	CD8+ T-cells	RAD50	R_vs_NR
16.2342	-0.0595186	0.191633	-0.310587	0.756115	CD8+ T-cells	MIOS	R_vs_NR
0.00753233	-0.915415	2.94834	-0.310485	0.756192	CD8+ T-cells	TBR1	R_vs_NR
