## Supplementary Table 1 for "Integrative single-cell profiling of melanoma reveals a tumor microenvironment signature predictive of immunotherapy response" (part 3 of 3)

### Sheet: CD8+ T-cells (continued)
baseMean	log2FoldChange	lfcSE	stat	pvalue	cell_type	genes	comparison
55.4007	0.0475757	0.153268	0.310409	0.75625	CD8+ T-cells	DKC1	R_vs_NR
10.4085	0.0679459	0.218914	0.310377	0.756274	CD8+ T-cells	SPRYD7	R_vs_NR
0.836548	-0.914876	2.94791	-0.310347	0.756297	CD8+ T-cells	TAS2R43	R_vs_NR
0.172845	-0.914876	2.94791	-0.310347	0.756297	CD8+ T-cells	DNAH10OS	R_vs_NR
0.172845	-0.914876	2.94791	-0.310347	0.756297	CD8+ T-cells	BDKRB2	R_vs_NR
0.172845	-0.914876	2.94791	-0.310347	0.756297	CD8+ T-cells	AC132872.2	R_vs_NR
0.172845	-0.914876	2.94791	-0.310347	0.756297	CD8+ T-cells	MUC15	R_vs_NR
5.59425	-0.0687091	0.221538	-0.310146	0.75645	CD8+ T-cells	ENGASE	R_vs_NR
3.45112	-0.0774386	0.249704	-0.310121	0.756469	CD8+ T-cells	SETMAR	R_vs_NR
44.8998	-0.0350897	0.113169	-0.310063	0.756513	CD8+ T-cells	CERS5	R_vs_NR
63.8299	0.050724	0.163707	0.309846	0.756678	CD8+ T-cells	URI1	R_vs_NR
24.7948	-0.0732994	0.236647	-0.309742	0.756757	CD8+ T-cells	SLC39A8	R_vs_NR
21.9125	-0.0823952	0.266014	-0.30974	0.756759	CD8+ T-cells	TMEM65	R_vs_NR
0.0495745	-0.533224	1.72168	-0.309712	0.75678	CD8+ T-cells	AL136531.1	R_vs_NR
3.99741	-0.128477	0.414934	-0.309632	0.756841	CD8+ T-cells	EPDR1	R_vs_NR
10.2334	0.103194	0.333389	0.30953	0.756918	CD8+ T-cells	PRR4	R_vs_NR
0.0285474	-0.912191	2.9479	-0.309438	0.756989	CD8+ T-cells	GALR2	R_vs_NR
25.5903	0.0610659	0.197381	0.309381	0.757032	CD8+ T-cells	TCEAL4	R_vs_NR
13.906	-0.0492704	0.159335	-0.309224	0.757151	CD8+ T-cells	NAA40	R_vs_NR
0.0224142	-0.911061	2.94669	-0.309181	0.757184	CD8+ T-cells	BDKRB1	R_vs_NR
0.0343831	-0.911061	2.94669	-0.309181	0.757184	CD8+ T-cells	AC005609.1	R_vs_NR
0.0366915	-0.911061	2.94669	-0.309181	0.757184	CD8+ T-cells	MS4A8	R_vs_NR
8.89321	0.112293	0.363269	0.309119	0.757231	CD8+ T-cells	SPTSSA	R_vs_NR
104.991	-0.0665089	0.215385	-0.308791	0.757481	CD8+ T-cells	GPR65	R_vs_NR
50.207	0.0646241	0.209342	0.308701	0.757549	CD8+ T-cells	MSL2	R_vs_NR
10.064	-0.0696891	0.225845	-0.308571	0.757648	CD8+ T-cells	ANO9	R_vs_NR
66.0625	0.0420797	0.136388	0.308529	0.75768	CD8+ T-cells	FBXW11	R_vs_NR
49.9459	0.0417849	0.135494	0.308388	0.757787	CD8+ T-cells	CBX1	R_vs_NR
0.0977913	-0.569616	1.84807	-0.308223	0.757913	CD8+ T-cells	MYOZ2	R_vs_NR
3.65963	0.117437	0.38109	0.308162	0.757959	CD8+ T-cells	RAB3A	R_vs_NR
0.170237	-0.389421	1.26402	-0.308081	0.75802	CD8+ T-cells	WDR72	R_vs_NR
0.316701	-0.289822	0.941024	-0.307985	0.758094	CD8+ T-cells	DTX4	R_vs_NR
0.00807594	-0.907407	2.94782	-0.307823	0.758217	CD8+ T-cells	AVPR2	R_vs_NR
0.0236103	-0.907407	2.94782	-0.307823	0.758217	CD8+ T-cells	NOS2	R_vs_NR
23.1826	-0.0733163	0.238345	-0.307605	0.758383	CD8+ T-cells	CYP2R1	R_vs_NR
1.52827	0.136421	0.443634	0.307508	0.758457	CD8+ T-cells	PIK3R6	R_vs_NR
21.6391	0.0610733	0.198612	0.3075	0.758463	CD8+ T-cells	SLC35E2B	R_vs_NR
2.03688	-0.217438	0.707461	-0.307349	0.758578	CD8+ T-cells	HTRA1	R_vs_NR
0.0604614	-0.775177	2.52243	-0.307314	0.758605	CD8+ T-cells	ALOX15	R_vs_NR
22.2985	0.0475495	0.15479	0.307188	0.758701	CD8+ T-cells	IPO5	R_vs_NR
18.1647	-0.0496232	0.161554	-0.307162	0.75872	CD8+ T-cells	HCFC2	R_vs_NR
6.35693	0.0915086	0.297926	0.307152	0.758728	CD8+ T-cells	RAB40B	R_vs_NR
0.0288224	-0.905263	2.94788	-0.307089	0.758776	CD8+ T-cells	OR56B1	R_vs_NR
15.8128	-0.0573591	0.186864	-0.306957	0.758876	CD8+ T-cells	RNASEH1	R_vs_NR
10.7644	0.0614283	0.200206	0.306825	0.758977	CD8+ T-cells	GBA2	R_vs_NR
0.0398497	-0.903759	2.94663	-0.306709	0.759065	CD8+ T-cells	CMTM5	R_vs_NR
10.6917	-0.163749	0.533909	-0.306698	0.759073	CD8+ T-cells	RHD	R_vs_NR
0.055664	-0.782337	2.55132	-0.30664	0.759118	CD8+ T-cells	RIPK4	R_vs_NR
0.10972	-0.70671	2.30482	-0.306623	0.75913	CD8+ T-cells	SOX9	R_vs_NR
1.74961	-0.147929	0.482535	-0.306567	0.759173	CD8+ T-cells	RBPMS	R_vs_NR
51.2441	-0.0443762	0.144769	-0.30653	0.759201	CD8+ T-cells	TRIM13	R_vs_NR
116.423	0.033723	0.110022	0.306511	0.759215	CD8+ T-cells	ZNF638	R_vs_NR
0.990999	0.248011	0.809151	0.306508	0.759218	CD8+ T-cells	EFNA1	R_vs_NR
27.8576	0.0652798	0.213004	0.306472	0.759246	CD8+ T-cells	PDXK	R_vs_NR
6.88254	-0.0659762	0.215285	-0.30646	0.759255	CD8+ T-cells	SLC9A7	R_vs_NR
31.9155	-0.0386205	0.126133	-0.306189	0.75946	CD8+ T-cells	ARL16	R_vs_NR
24.7601	-0.107462	0.351147	-0.306031	0.759581	CD8+ T-cells	CENPW	R_vs_NR
0.027959	-0.901964	2.94788	-0.305971	0.759627	CD8+ T-cells	KCNJ8	R_vs_NR
0.229709	-0.825827	2.69945	-0.305924	0.759663	CD8+ T-cells	DKK1	R_vs_NR
38.2846	-0.0597848	0.195505	-0.305796	0.75976	CD8+ T-cells	FAM50A	R_vs_NR
5.5213	0.0922839	0.301853	0.305724	0.759814	CD8+ T-cells	XYLT2	R_vs_NR
0.00726886	-0.901173	2.94783	-0.305707	0.759828	CD8+ T-cells	IGFL4	R_vs_NR
103.863	-0.0511845	0.16749	-0.305597	0.759912	CD8+ T-cells	TXNDC17	R_vs_NR
0.21807	0.418681	1.37041	0.305516	0.759973	CD8+ T-cells	SLC4A11	R_vs_NR
133.272	-0.0708025	0.231837	-0.305398	0.760063	CD8+ T-cells	RALGAPA1	R_vs_NR
10.5284	0.0723293	0.236879	0.305342	0.760105	CD8+ T-cells	COPG2	R_vs_NR
64.2683	0.0259904	0.085169	0.305163	0.760242	CD8+ T-cells	USP14	R_vs_NR
33.7907	-0.0448362	0.146974	-0.305061	0.76032	CD8+ T-cells	ELP6	R_vs_NR
2.81532	-0.131925	0.432487	-0.305038	0.760337	CD8+ T-cells	CAMSAP2	R_vs_NR
2.50687	0.212704	0.69741	0.304991	0.760373	CD8+ T-cells	ZNF747	R_vs_NR
2.37358	-0.109721	0.359872	-0.30489	0.76045	CD8+ T-cells	RWDD2A	R_vs_NR
39.1775	0.0630865	0.206992	0.304778	0.760535	CD8+ T-cells	PPP2CA	R_vs_NR
1906.7	0.0471	0.154594	0.304668	0.760619	CD8+ T-cells	RPS16	R_vs_NR
0.0689375	-0.567791	1.86381	-0.30464	0.76064	CD8+ T-cells	ARSE	R_vs_NR
3.44685	0.0753695	0.247501	0.304522	0.76073	CD8+ T-cells	SLC29A3	R_vs_NR
14.8814	-0.117551	0.386027	-0.304515	0.760736	CD8+ T-cells	KIF4A	R_vs_NR
41.7424	-0.0467301	0.153587	-0.304258	0.760931	CD8+ T-cells	PEF1	R_vs_NR
4.59571	0.111213	0.365597	0.304194	0.76098	CD8+ T-cells	PRDM5	R_vs_NR
33.9981	0.104125	0.342347	0.30415	0.761014	CD8+ T-cells	IFI44	R_vs_NR
0.0297937	-0.89622	2.94678	-0.304135	0.761025	CD8+ T-cells	OR51E2	R_vs_NR
385.007	-0.065769	0.216274	-0.3041	0.761052	CD8+ T-cells	CD63	R_vs_NR
85.8374	0.044262	0.14566	0.303873	0.761225	CD8+ T-cells	TSC22D4	R_vs_NR
0.328534	-0.895577	2.94788	-0.303804	0.761277	CD8+ T-cells	C3orf80	R_vs_NR
0.029392	-0.74263	2.44454	-0.303791	0.761287	CD8+ T-cells	TMEM59L	R_vs_NR
4.59245	0.613553	2.02002	0.303737	0.761329	CD8+ T-cells	KLRC4	R_vs_NR
112.209	0.0409991	0.135068	0.303544	0.761475	CD8+ T-cells	FKBP2	R_vs_NR
0.0740936	-0.511591	1.68658	-0.303331	0.761638	CD8+ T-cells	SLC5A9	R_vs_NR
0.428507	-0.185171	0.610476	-0.303323	0.761644	CD8+ T-cells	ACSBG1	R_vs_NR
4.20033	-0.0965872	0.318525	-0.303233	0.761712	CD8+ T-cells	IRF5	R_vs_NR
5.74964	-0.0632414	0.208668	-0.303072	0.761835	CD8+ T-cells	MON1A	R_vs_NR
6.08983	-0.0963271	0.317843	-0.303065	0.761841	CD8+ T-cells	RAVER1	R_vs_NR
0.0338797	-0.728905	2.40652	-0.302888	0.761975	CD8+ T-cells	DIRC1	R_vs_NR
0.436048	-0.195648	0.646388	-0.302678	0.762135	CD8+ T-cells	DCLK2	R_vs_NR
37.1119	-0.0665887	0.220118	-0.302514	0.76226	CD8+ T-cells	RAB30	R_vs_NR
196.206	0.0415716	0.13742	0.302514	0.76226	CD8+ T-cells	PEBP1	R_vs_NR
11.04	0.104097	0.344171	0.302459	0.762303	CD8+ T-cells	GFI1	R_vs_NR
0.118908	-0.680562	2.25014	-0.302452	0.762307	CD8+ T-cells	GPR85	R_vs_NR
33.3686	0.0564116	0.186549	0.302396	0.76235	CD8+ T-cells	JADE2	R_vs_NR
1.0938	-0.208489	0.689523	-0.302367	0.762372	CD8+ T-cells	RBM11	R_vs_NR
0.187952	-0.84102	2.78252	-0.302251	0.762461	CD8+ T-cells	KLF15	R_vs_NR
0.0222234	-0.890743	2.9476	-0.302193	0.762505	CD8+ T-cells	TMEM110-MUSTN1	R_vs_NR
29.4059	0.0473843	0.156855	0.30209	0.762584	CD8+ T-cells	BET1	R_vs_NR
0.0220018	-0.890252	2.94802	-0.301983	0.762665	CD8+ T-cells	SPINK9	R_vs_NR
1.1874	-0.170505	0.564622	-0.301981	0.762667	CD8+ T-cells	IDO1	R_vs_NR
16.8428	0.0762875	0.252748	0.301832	0.76278	CD8+ T-cells	RFC5	R_vs_NR
35.7597	-0.0362846	0.120244	-0.301757	0.762837	CD8+ T-cells	TMEM33	R_vs_NR
1.2028	-0.164775	0.546159	-0.301698	0.762882	CD8+ T-cells	SCAMP5	R_vs_NR
0.815053	-0.149603	0.495877	-0.301693	0.762886	CD8+ T-cells	MYOT	R_vs_NR
152.794	0.0970402	0.321717	0.301632	0.762933	CD8+ T-cells	PTMS	R_vs_NR
0.0843072	-0.889192	2.94807	-0.301618	0.762943	CD8+ T-cells	PPBP	R_vs_NR
0.0843072	-0.889192	2.94807	-0.301618	0.762943	CD8+ T-cells	OR52N1	R_vs_NR
2.24541	0.109037	0.361582	0.301557	0.76299	CD8+ T-cells	FGFRL1	R_vs_NR
38.5622	-0.0504694	0.167406	-0.30148	0.763049	CD8+ T-cells	G6PD	R_vs_NR
51.0777	0.0563066	0.186829	0.30138	0.763125	CD8+ T-cells	LMNB1	R_vs_NR
80.1377	0.0369525	0.122622	0.301354	0.763145	CD8+ T-cells	MAN1A2	R_vs_NR
410.419	-0.0238717	0.0792345	-0.301279	0.763201	CD8+ T-cells	UBE2D3	R_vs_NR
13.2469	-0.0636875	0.211429	-0.301224	0.763244	CD8+ T-cells	COG1	R_vs_NR
13.8017	-0.103135	0.34243	-0.301185	0.763273	CD8+ T-cells	ESCO2	R_vs_NR
42.7956	0.0379492	0.126004	0.301175	0.763281	CD8+ T-cells	UBA1	R_vs_NR
38.0694	-0.0522612	0.17355	-0.30113	0.763316	CD8+ T-cells	CHMP1A	R_vs_NR
0.0806471	-0.88745	2.94808	-0.301026	0.763395	CD8+ T-cells	GAGE12H	R_vs_NR
54.4297	0.113758	0.378122	0.300849	0.76353	CD8+ T-cells	ANK3	R_vs_NR
32.9463	-0.0354764	0.117929	-0.300829	0.763545	CD8+ T-cells	AP1B1	R_vs_NR
15.5117	0.0658773	0.219057	0.300732	0.763619	CD8+ T-cells	TRPT1	R_vs_NR
161.724	-0.10889	0.362136	-0.300689	0.763651	CD8+ T-cells	DGKH	R_vs_NR
2.60839	-0.147017	0.489165	-0.300546	0.763761	CD8+ T-cells	PDGFRB	R_vs_NR
6.39649	0.0827514	0.275338	0.300545	0.763761	CD8+ T-cells	PIGV	R_vs_NR
90.8391	-0.0502456	0.16719	-0.300531	0.763772	CD8+ T-cells	NAPA	R_vs_NR
16.1409	0.0645562	0.214876	0.300435	0.763846	CD8+ T-cells	MAD2L1BP	R_vs_NR
154.527	0.0566948	0.188845	0.300218	0.764011	CD8+ T-cells	YME1L1	R_vs_NR
3.4308	-0.0823466	0.274335	-0.300168	0.764049	CD8+ T-cells	ATP13A4	R_vs_NR
0.481241	-0.205271	0.683976	-0.300114	0.76409	CD8+ T-cells	SEMA6D	R_vs_NR
43.079	-0.0389649	0.12987	-0.300029	0.764155	CD8+ T-cells	NR1H2	R_vs_NR
0.388221	-0.309338	1.0317	-0.299835	0.764303	CD8+ T-cells	EYA1	R_vs_NR
0.0485327	-0.883786	2.94789	-0.299803	0.764327	CD8+ T-cells	DLX5	R_vs_NR
78.032	-0.0451238	0.150533	-0.29976	0.76436	CD8+ T-cells	PSMF1	R_vs_NR
9.62108	0.0608434	0.202978	0.299754	0.764365	CD8+ T-cells	PUSL1	R_vs_NR
160.842	0.042802	0.142798	0.299737	0.764378	CD8+ T-cells	PCM1	R_vs_NR
1.33874	0.164146	0.547929	0.299576	0.764501	CD8+ T-cells	PRAM1	R_vs_NR
130.109	-0.0437395	0.146048	-0.299487	0.764569	CD8+ T-cells	TMED2	R_vs_NR
1059.15	-0.0772656	0.25801	-0.299467	0.764584	CD8+ T-cells	JUN	R_vs_NR
243.693	0.0602673	0.201359	0.299302	0.764709	CD8+ T-cells	TAGLN2	R_vs_NR
9.87456	0.125837	0.420484	0.299266	0.764737	CD8+ T-cells	DENND5A	R_vs_NR
10.5783	-0.0693682	0.231809	-0.299247	0.764751	CD8+ T-cells	IFNLR1	R_vs_NR
38.985	0.0380749	0.127238	0.299242	0.764756	CD8+ T-cells	HDAC3	R_vs_NR
20.7048	0.0868605	0.290276	0.299234	0.764761	CD8+ T-cells	CYB561D2	R_vs_NR
28.5636	-0.0453206	0.151469	-0.299207	0.764782	CD8+ T-cells	PPTC7	R_vs_NR
20.9853	0.0438392	0.14654	0.299161	0.764817	CD8+ T-cells	SH3GL1	R_vs_NR
0.190194	-0.830765	2.77851	-0.298997	0.764943	CD8+ T-cells	HOXD8	R_vs_NR
2.50946	-0.119196	0.398691	-0.298967	0.764965	CD8+ T-cells	CBWD6	R_vs_NR
0.00763511	-0.881196	2.94787	-0.298926	0.764996	CD8+ T-cells	PKD1L1	R_vs_NR
10.2547	0.0681118	0.227934	0.298822	0.765076	CD8+ T-cells	ZNF200	R_vs_NR
16.6801	0.0449527	0.150592	0.298507	0.765316	CD8+ T-cells	SHQ1	R_vs_NR
24.8304	0.0547134	0.183324	0.298452	0.765358	CD8+ T-cells	DALRD3	R_vs_NR
130.079	0.0477828	0.16015	0.298362	0.765427	CD8+ T-cells	ARAP2	R_vs_NR
18.8882	0.0522022	0.174982	0.298329	0.765452	CD8+ T-cells	HSD17B4	R_vs_NR
15.673	0.0376017	0.126097	0.298196	0.765554	CD8+ T-cells	WRNIP1	R_vs_NR
16.3376	0.0792391	0.265735	0.298188	0.76556	CD8+ T-cells	SLC4A2	R_vs_NR
1.10794	-0.161218	0.540722	-0.298154	0.765586	CD8+ T-cells	GAPT	R_vs_NR
6.47627	-0.219309	0.736259	-0.29787	0.765803	CD8+ T-cells	ADARB2	R_vs_NR
18.4566	0.0382712	0.128501	0.297828	0.765834	CD8+ T-cells	DHDDS	R_vs_NR
27.7923	-0.0640863	0.215206	-0.29779	0.765864	CD8+ T-cells	KDSR	R_vs_NR
12.788	-0.0867499	0.291358	-0.297743	0.765899	CD8+ T-cells	NRM	R_vs_NR
5476.2	0.0520949	0.175002	0.297682	0.765946	CD8+ T-cells	RPL13	R_vs_NR
0.704922	-0.230003	0.772804	-0.297621	0.765992	CD8+ T-cells	ASB9	R_vs_NR
0.0386157	-0.876979	2.94756	-0.297527	0.766064	CD8+ T-cells	LRRC70	R_vs_NR
0.0208293	-0.876979	2.94756	-0.297527	0.766064	CD8+ T-cells	TMEM56-RWDD3	R_vs_NR
141.14	-0.0434708	0.146111	-0.297519	0.766071	CD8+ T-cells	ZFAND3	R_vs_NR
16.277	-0.0361671	0.121567	-0.297508	0.766079	CD8+ T-cells	NUP155	R_vs_NR
4.98633	0.18693	0.62909	0.297144	0.766356	CD8+ T-cells	COL6A1	R_vs_NR
15.1926	0.0880091	0.29644	0.296887	0.766553	CD8+ T-cells	AIG1	R_vs_NR
56.4215	0.0985057	0.331901	0.296792	0.766625	CD8+ T-cells	HIP1	R_vs_NR
37.8963	0.0493376	0.166258	0.296753	0.766655	CD8+ T-cells	NOB1	R_vs_NR
2.16283	-0.237059	0.798857	-0.296748	0.766659	CD8+ T-cells	FCN1	R_vs_NR
0.334255	-0.464774	1.5671	-0.296581	0.766786	CD8+ T-cells	ZFP92	R_vs_NR
21.6785	0.0644526	0.217338	0.296554	0.766807	CD8+ T-cells	AIMP2	R_vs_NR
0.592941	-0.194276	0.655328	-0.296457	0.766881	CD8+ T-cells	SLC44A4	R_vs_NR
12.8174	-0.0634885	0.214233	-0.296352	0.766961	CD8+ T-cells	RRM2B	R_vs_NR
0.00920829	-0.87343	2.94788	-0.296291	0.767008	CD8+ T-cells	IRX4	R_vs_NR
0.0127425	-0.87343	2.94788	-0.296291	0.767008	CD8+ T-cells	IFNE	R_vs_NR
0.0100695	-0.87343	2.94788	-0.296291	0.767008	CD8+ T-cells	PKDCC	R_vs_NR
0.0100695	-0.87343	2.94788	-0.296291	0.767008	CD8+ T-cells	AC003101.1	R_vs_NR
0.0180226	-0.87343	2.94788	-0.296291	0.767008	CD8+ T-cells	RFPL1	R_vs_NR
0.0122527	-0.87343	2.94788	-0.296291	0.767008	CD8+ T-cells	TCEAL5	R_vs_NR
0.0207247	-0.87343	2.94788	-0.296291	0.767008	CD8+ T-cells	NKX2-5	R_vs_NR
0.0108031	-0.87343	2.94788	-0.296291	0.767008	CD8+ T-cells	IGFN1	R_vs_NR
0.0108031	-0.87343	2.94788	-0.296291	0.767008	CD8+ T-cells	RNASE3	R_vs_NR
0.0108031	-0.87343	2.94788	-0.296291	0.767008	CD8+ T-cells	SPATA25	R_vs_NR
0.00960899	-0.87343	2.94788	-0.296291	0.767008	CD8+ T-cells	HAPLN4	R_vs_NR
0.0145297	-0.87343	2.94788	-0.296291	0.767008	CD8+ T-cells	MATN3	R_vs_NR
0.0145297	-0.87343	2.94788	-0.296291	0.767008	CD8+ T-cells	CSRP3	R_vs_NR
0.00771392	-0.87343	2.94788	-0.296291	0.767008	CD8+ T-cells	C1QTNF9	R_vs_NR
0.00838195	-0.87343	2.94788	-0.296291	0.767008	CD8+ T-cells	RP1	R_vs_NR
0.0195607	-0.87343	2.94788	-0.296291	0.767008	CD8+ T-cells	DBX2	R_vs_NR
0.0110574	-0.87343	2.94788	-0.296291	0.767008	CD8+ T-cells	NPY	R_vs_NR
0.00763188	-0.87343	2.94788	-0.296291	0.767008	CD8+ T-cells	FAM155B	R_vs_NR
0.0260042	-0.87343	2.94788	-0.296291	0.767008	CD8+ T-cells	ATP4B	R_vs_NR
0.0194786	-0.87343	2.94788	-0.296291	0.767008	CD8+ T-cells	ZNF280A	R_vs_NR
0.0132837	-0.87343	2.94788	-0.296291	0.767008	CD8+ T-cells	NEUROG2	R_vs_NR
0.00656459	-0.87343	2.94788	-0.29629	0.767008	CD8+ T-cells	PPP1R3G	R_vs_NR
67.0969	-0.0519055	0.17532	-0.296061	0.767184	CD8+ T-cells	SPEN	R_vs_NR
21.2561	-0.0579771	0.19589	-0.295968	0.767255	CD8+ T-cells	AIFM1	R_vs_NR
84.5157	-0.0721165	0.243675	-0.295954	0.767265	CD8+ T-cells	GBP4	R_vs_NR
17.68	0.0566505	0.191492	0.295837	0.767354	CD8+ T-cells	LONP1	R_vs_NR
3.60968	0.108463	0.366705	0.295778	0.767399	CD8+ T-cells	PLCH2	R_vs_NR
19.6859	0.0539806	0.18252	0.295752	0.76742	CD8+ T-cells	SMARCD2	R_vs_NR
2.45092	0.119083	0.402804	0.295636	0.767508	CD8+ T-cells	MAGEE1	R_vs_NR
9.85721	-0.0740293	0.250427	-0.295612	0.767526	CD8+ T-cells	SLFN12	R_vs_NR
0.282456	-0.323901	1.09676	-0.295327	0.767744	CD8+ T-cells	HAS2	R_vs_NR
10.7243	-0.08706	0.294857	-0.295261	0.767794	CD8+ T-cells	PDE5A	R_vs_NR
0.383354	-0.450322	1.52625	-0.295051	0.767955	CD8+ T-cells	TMPPE	R_vs_NR
1.36137	-0.223729	0.758341	-0.295024	0.767976	CD8+ T-cells	MMP17	R_vs_NR
44.1858	-0.0377633	0.128055	-0.294899	0.768071	CD8+ T-cells	NSMAF	R_vs_NR
34.7858	0.0570289	0.193527	0.294682	0.768237	CD8+ T-cells	DSTYK	R_vs_NR
176.527	-0.027703	0.0940234	-0.294639	0.76827	CD8+ T-cells	PAK2	R_vs_NR
0.1018	-0.396524	1.34607	-0.294579	0.768315	CD8+ T-cells	HTR3A	R_vs_NR
1.30761	-0.129007	0.437942	-0.294576	0.768318	CD8+ T-cells	RHCE	R_vs_NR
0.161315	-0.313603	1.06464	-0.294563	0.768328	CD8+ T-cells	SCN4A	R_vs_NR
0.181808	-0.867961	2.94783	-0.294441	0.768421	CD8+ T-cells	AGT	R_vs_NR
27.744	0.0463073	0.157395	0.294211	0.768597	CD8+ T-cells	HMG20A	R_vs_NR
133.982	0.069743	0.237114	0.294133	0.768656	CD8+ T-cells	CXCR3	R_vs_NR
38.9278	-0.0719065	0.244531	-0.294059	0.768713	CD8+ T-cells	SKI	R_vs_NR
0.0230946	-0.866044	2.94527	-0.294046	0.768723	CD8+ T-cells	CES3	R_vs_NR
33.6296	-0.0407289	0.138561	-0.293941	0.768803	CD8+ T-cells	UCHL3	R_vs_NR
0.0573129	-0.580049	1.97371	-0.293888	0.768843	CD8+ T-cells	AC019171.1	R_vs_NR
0.0349042	-0.865858	2.94698	-0.293812	0.768901	CD8+ T-cells	FLG2	R_vs_NR
0.14854	-0.865223	2.94647	-0.293647	0.769027	CD8+ T-cells	HAND2	R_vs_NR
9.38678	-0.063068	0.214864	-0.293525	0.769121	CD8+ T-cells	HEBP1	R_vs_NR
0.555151	-0.175285	0.597389	-0.293418	0.769203	CD8+ T-cells	AL627171.2	R_vs_NR
2.03879	-0.128024	0.436447	-0.293332	0.769269	CD8+ T-cells	DNAH6	R_vs_NR
11.0632	0.0550763	0.18777	0.293318	0.769279	CD8+ T-cells	ZFP62	R_vs_NR
4.01521	-0.106909	0.364535	-0.293276	0.769311	CD8+ T-cells	IRF2BP1	R_vs_NR
133.658	-0.0403029	0.137464	-0.293189	0.769378	CD8+ T-cells	MRPL41	R_vs_NR
102.579	0.0550232	0.187677	0.293181	0.769384	CD8+ T-cells	ATP1A1	R_vs_NR
1138.56	0.0479657	0.163616	0.293159	0.7694	CD8+ T-cells	RPS11	R_vs_NR
29.3832	0.0385209	0.131477	0.292985	0.769534	CD8+ T-cells	DRG2	R_vs_NR
3.75339	0.129345	0.44149	0.292974	0.769542	CD8+ T-cells	HES6	R_vs_NR
195.654	0.0369577	0.126233	0.292774	0.769695	CD8+ T-cells	NDUFV2	R_vs_NR
2.15221	-0.113867	0.389046	-0.292684	0.769764	CD8+ T-cells	RAPGEF4	R_vs_NR
0.718036	-0.248419	0.849311	-0.292495	0.769908	CD8+ T-cells	OVCH1	R_vs_NR
0.0122267	-0.862183	2.94785	-0.292478	0.769921	CD8+ T-cells	EXOC3L4	R_vs_NR
69.8112	0.0596894	0.204198	0.292311	0.770049	CD8+ T-cells	SNRPA	R_vs_NR
11.4022	-0.0662447	0.226713	-0.292197	0.770136	CD8+ T-cells	MAN2A2	R_vs_NR
1.45736	-0.132359	0.453274	-0.292007	0.770281	CD8+ T-cells	SEMA6A	R_vs_NR
82.2361	0.0387962	0.132861	0.292005	0.770283	CD8+ T-cells	EIF6	R_vs_NR
0.472623	-0.213782	0.732205	-0.29197	0.770309	CD8+ T-cells	LAMB2	R_vs_NR
2.12995	0.165641	0.567996	0.291623	0.770575	CD8+ T-cells	CYB5RL	R_vs_NR
23.6748	0.0541605	0.185729	0.291611	0.770584	CD8+ T-cells	QTRT1	R_vs_NR
12.9355	-0.049292	0.169067	-0.291553	0.770629	CD8+ T-cells	ZNF568	R_vs_NR
0.126466	-0.436514	1.49741	-0.291513	0.770659	CD8+ T-cells	GSC	R_vs_NR
0.0190353	-0.858837	2.94701	-0.291426	0.770725	CD8+ T-cells	COL20A1	R_vs_NR
0.0147993	-0.858837	2.94701	-0.291426	0.770725	CD8+ T-cells	TMEM262	R_vs_NR
0.0166142	-0.858837	2.94701	-0.291426	0.770725	CD8+ T-cells	GGN	R_vs_NR
0.0143363	-0.858836	2.94701	-0.291426	0.770726	CD8+ T-cells	NCCRP1	R_vs_NR
60.2598	0.0451255	0.154863	0.291391	0.770753	CD8+ T-cells	GGCT	R_vs_NR
0.00100774	-0.858911	2.94865	-0.29129	0.77083	CD8+ T-cells	MMP13	R_vs_NR
0.00100774	-0.858911	2.94865	-0.29129	0.77083	CD8+ T-cells	CYP17A1	R_vs_NR
0.00100774	-0.858911	2.94865	-0.29129	0.77083	CD8+ T-cells	FOXF1	R_vs_NR
0.00100774	-0.858911	2.94865	-0.29129	0.77083	CD8+ T-cells	EMILIN3	R_vs_NR
0.00100774	-0.858911	2.94865	-0.29129	0.77083	CD8+ T-cells	SALL3	R_vs_NR
0.00100774	-0.858911	2.94865	-0.29129	0.77083	CD8+ T-cells	SPINK6	R_vs_NR
0.00100774	-0.858911	2.94865	-0.29129	0.77083	CD8+ T-cells	CYP2W1	R_vs_NR
0.00100774	-0.858911	2.94865	-0.29129	0.77083	CD8+ T-cells	FOXD4	R_vs_NR
0.00100774	-0.858911	2.94865	-0.29129	0.77083	CD8+ T-cells	GDPD2	R_vs_NR
0.00100774	-0.858911	2.94865	-0.29129	0.77083	CD8+ T-cells	SERPINB13	R_vs_NR
0.00100774	-0.858911	2.94865	-0.29129	0.77083	CD8+ T-cells	SERTM1	R_vs_NR
0.00100774	-0.858911	2.94865	-0.29129	0.77083	CD8+ T-cells	DMP1	R_vs_NR
0.00100774	-0.858911	2.94865	-0.29129	0.77083	CD8+ T-cells	RAB40AL	R_vs_NR
0.00100774	-0.858911	2.94865	-0.29129	0.77083	CD8+ T-cells	ZNF729	R_vs_NR
4.46084	-0.0907452	0.311693	-0.291137	0.770947	CD8+ T-cells	AP001816.1	R_vs_NR
3.13975	0.0800828	0.275196	0.291003	0.771049	CD8+ T-cells	ZNF596	R_vs_NR
102.822	-0.0375773	0.129185	-0.290879	0.771144	CD8+ T-cells	SURF4	R_vs_NR
28.0897	0.0427465	0.146958	0.290876	0.771146	CD8+ T-cells	NUP93	R_vs_NR
2.96824	-0.177169	0.609137	-0.290852	0.771164	CD8+ T-cells	S1PR2	R_vs_NR
0.052875	-0.646697	2.22356	-0.290839	0.771175	CD8+ T-cells	MAGEB2	R_vs_NR
0.0693934	-0.429491	1.47687	-0.290811	0.771196	CD8+ T-cells	BDNF	R_vs_NR
50.7442	-0.0537378	0.184787	-0.290809	0.771197	CD8+ T-cells	GRSF1	R_vs_NR
6.50786	0.132616	0.456104	0.290759	0.771236	CD8+ T-cells	DPH1	R_vs_NR
12.2596	0.0446489	0.153629	0.290627	0.771336	CD8+ T-cells	PIAS4	R_vs_NR
78.8844	0.0376096	0.129411	0.290621	0.771341	CD8+ T-cells	PDCD6	R_vs_NR
9.10615	-0.0535281	0.184224	-0.290559	0.771389	CD8+ T-cells	SLC39A13	R_vs_NR
52.3069	0.093061	0.320289	0.290553	0.771393	CD8+ T-cells	WARS	R_vs_NR
0.035067	-0.710106	2.44398	-0.290553	0.771393	CD8+ T-cells	ADORA1	R_vs_NR
3.68867	-0.0958221	0.329834	-0.290516	0.771421	CD8+ T-cells	CNTLN	R_vs_NR
1.24362	0.155533	0.535421	0.290487	0.771443	CD8+ T-cells	MCF2L	R_vs_NR
19.3777	0.0672602	0.231594	0.290423	0.771493	CD8+ T-cells	ALMS1	R_vs_NR
92.2843	-0.0431765	0.148715	-0.29033	0.771564	CD8+ T-cells	LMAN1	R_vs_NR
1.6016	0.358736	1.23569	0.290312	0.771578	CD8+ T-cells	TBX3	R_vs_NR
3.23483	0.0736819	0.253803	0.290311	0.771578	CD8+ T-cells	ETV2	R_vs_NR
33.5304	-0.032434	0.111733	-0.290283	0.7716	CD8+ T-cells	DESI2	R_vs_NR
2.43383	-0.104927	0.361482	-0.29027	0.77161	CD8+ T-cells	ENKD1	R_vs_NR
134.258	-0.0344144	0.118578	-0.290225	0.771644	CD8+ T-cells	RSL1D1	R_vs_NR
26.2723	0.0562409	0.193883	0.290076	0.771758	CD8+ T-cells	NCAPH2	R_vs_NR
48.4262	-0.0467103	0.161161	-0.289836	0.771942	CD8+ T-cells	STARD3NL	R_vs_NR
24.9451	0.066301	0.228832	0.289737	0.772018	CD8+ T-cells	PLXNC1	R_vs_NR
24.0019	-0.0454861	0.157067	-0.289597	0.772124	CD8+ T-cells	CENPT	R_vs_NR
7.38896	0.12033	0.415543	0.289573	0.772143	CD8+ T-cells	HIC1	R_vs_NR
76.1733	0.0275957	0.0953327	0.289468	0.772223	CD8+ T-cells	SPAG7	R_vs_NR
4.23897	0.0714181	0.246735	0.289453	0.772235	CD8+ T-cells	PGBD2	R_vs_NR
318.026	0.02718	0.093916	0.289408	0.772269	CD8+ T-cells	ANAPC16	R_vs_NR
4.13223	-0.11177	0.386216	-0.289397	0.772277	CD8+ T-cells	MDS2	R_vs_NR
2.50998	0.202192	0.699151	0.289196	0.772432	CD8+ T-cells	EPHB1	R_vs_NR
3.11614	-0.146929	0.50811	-0.289168	0.772453	CD8+ T-cells	SPAG6	R_vs_NR
1185.72	0.0663258	0.229458	0.289054	0.77254	CD8+ T-cells	MT-ND5	R_vs_NR
0.026681	-0.851196	2.94502	-0.289029	0.77256	CD8+ T-cells	DUOX2	R_vs_NR
1.07562	-0.826347	2.85921	-0.289013	0.772572	CD8+ T-cells	HOXC8	R_vs_NR
33.9247	-0.0322308	0.111534	-0.288977	0.772599	CD8+ T-cells	AGPS	R_vs_NR
0.0164752	-0.850834	2.94705	-0.288707	0.772806	CD8+ T-cells	MYH1	R_vs_NR
6.04562	0.0694887	0.240775	0.288605	0.772884	CD8+ T-cells	CLCC1	R_vs_NR
0.837941	0.442083	1.53213	0.288542	0.772932	CD8+ T-cells	KRT1	R_vs_NR
4.57538	0.0646034	0.223918	0.288514	0.772954	CD8+ T-cells	ZNF726	R_vs_NR
105.364	0.0285667	0.0990454	0.28842	0.773025	CD8+ T-cells	ZFAND6	R_vs_NR
10.6745	0.108877	0.377546	0.288381	0.773055	CD8+ T-cells	BLOC1S5	R_vs_NR
0.0167577	-0.849473	2.94706	-0.288244	0.77316	CD8+ T-cells	C12orf77	R_vs_NR
149.331	-0.0608178	0.211046	-0.288174	0.773214	CD8+ T-cells	RANBP2	R_vs_NR
9.01337	0.0626935	0.217759	0.287904	0.77342	CD8+ T-cells	APOBEC3F	R_vs_NR
5.41044	0.0666575	0.231615	0.287794	0.773504	CD8+ T-cells	DDX28	R_vs_NR
1.38672	-0.271216	0.942775	-0.287678	0.773593	CD8+ T-cells	IFI30	R_vs_NR
0.00280034	-0.848156	2.94862	-0.287645	0.773619	CD8+ T-cells	TMEM200C	R_vs_NR
4.1992	0.37717	1.31129	0.287632	0.773628	CD8+ T-cells	COL12A1	R_vs_NR
9.9701	0.0579053	0.201363	0.287567	0.773678	CD8+ T-cells	NOTCH2NL	R_vs_NR
21.8616	-0.0465605	0.161963	-0.287476	0.773748	CD8+ T-cells	RFFL	R_vs_NR
0.038938	-0.597811	2.07958	-0.287467	0.773755	CD8+ T-cells	MUC7	R_vs_NR
49.5046	0.0412364	0.143463	0.287436	0.773779	CD8+ T-cells	AMBRA1	R_vs_NR
0.853453	0.149938	0.522396	0.28702	0.774097	CD8+ T-cells	NPR2	R_vs_NR
28.5858	-0.0888728	0.309668	-0.286994	0.774117	CD8+ T-cells	GOLGA8A	R_vs_NR
1.80415	0.205629	0.716582	0.286957	0.774145	CD8+ T-cells	ADAMTSL4	R_vs_NR
0.117868	-0.733758	2.55838	-0.286805	0.774261	CD8+ T-cells	ITGB3	R_vs_NR
0.186609	-0.845184	2.94779	-0.286718	0.774329	CD8+ T-cells	MALL	R_vs_NR
30.8378	-0.0431778	0.150678	-0.286557	0.774451	CD8+ T-cells	TBC1D23	R_vs_NR
51.7424	-0.11207	0.3911	-0.28655	0.774457	CD8+ T-cells	PLCG2	R_vs_NR
1.95108	-0.840381	2.93281	-0.286545	0.774461	CD8+ T-cells	PAEP	R_vs_NR
2.24788	-0.110648	0.38623	-0.286483	0.774508	CD8+ T-cells	C19orf38	R_vs_NR
0.139998	-0.492883	1.72056	-0.286467	0.77452	CD8+ T-cells	GRM2	R_vs_NR
57.741	0.057833	0.202008	0.286291	0.774655	CD8+ T-cells	CCNY	R_vs_NR
78.4732	-0.0934472	0.326456	-0.286247	0.774689	CD8+ T-cells	TIMP1	R_vs_NR
0.024369	-0.843469	2.94709	-0.286204	0.774722	CD8+ T-cells	TTC9B	R_vs_NR
18.4694	0.149161	0.521271	0.286149	0.774764	CD8+ T-cells	PRH1	R_vs_NR
1.39342	-0.106042	0.370598	-0.286139	0.774771	CD8+ T-cells	PPP5D1	R_vs_NR
41.7933	-0.0346704	0.121176	-0.286117	0.774788	CD8+ T-cells	ACO2	R_vs_NR
0.0480592	-0.751569	2.62682	-0.286113	0.774791	CD8+ T-cells	GNAT3	R_vs_NR
19.7485	0.0489482	0.171154	0.285989	0.774886	CD8+ T-cells	SASS6	R_vs_NR
20.6724	-0.0742192	0.259579	-0.285921	0.774939	CD8+ T-cells	RNASEK	R_vs_NR
0.361722	-0.219401	0.76785	-0.285734	0.775082	CD8+ T-cells	SUN3	R_vs_NR
414.533	0.0349034	0.122163	0.285711	0.775099	CD8+ T-cells	ARPC1B	R_vs_NR
3.7261	0.099813	0.349578	0.285524	0.775242	CD8+ T-cells	NEURL1	R_vs_NR
3.7763	0.126065	0.441661	0.285435	0.775311	CD8+ T-cells	SLC14A1	R_vs_NR
79.1865	0.0506327	0.177469	0.285304	0.775411	CD8+ T-cells	FLI1	R_vs_NR
105.358	-0.0296557	0.103958	-0.285267	0.77544	CD8+ T-cells	POLR3GL	R_vs_NR
40.2958	0.0451899	0.158414	0.285265	0.775441	CD8+ T-cells	ADIPOR1	R_vs_NR
13.6167	-0.0524477	0.18393	-0.28515	0.775529	CD8+ T-cells	C5orf51	R_vs_NR
54.8057	-0.0581845	0.204082	-0.285104	0.775565	CD8+ T-cells	RUNX2	R_vs_NR
0.0211647	-0.840424	2.9478	-0.285102	0.775566	CD8+ T-cells	LILRA6	R_vs_NR
47.5049	-0.0666406	0.233846	-0.284977	0.775662	CD8+ T-cells	SOS2	R_vs_NR
1.6215	0.20029	0.703091	0.28487	0.775744	CD8+ T-cells	SLC24A5	R_vs_NR
1.31904	0.103532	0.363484	0.284832	0.775773	CD8+ T-cells	MID1	R_vs_NR
0.0246334	-0.839644	2.94795	-0.284823	0.77578	CD8+ T-cells	PAX1	R_vs_NR
0.0119129	-0.839644	2.94795	-0.284823	0.77578	CD8+ T-cells	FAM86B2	R_vs_NR
9.54996	-0.049842	0.175011	-0.284793	0.775803	CD8+ T-cells	FECH	R_vs_NR
4.47888	-0.0843144	0.296063	-0.284785	0.775809	CD8+ T-cells	MAPK11	R_vs_NR
7.01515	-0.0769836	0.270614	-0.284477	0.776045	CD8+ T-cells	ACACB	R_vs_NR
0.0777416	-0.802337	2.82042	-0.284474	0.776047	CD8+ T-cells	KIF26A	R_vs_NR
14.8049	0.121123	0.425803	0.284459	0.776059	CD8+ T-cells	TSNAX	R_vs_NR
1.17064	0.129765	0.456288	0.284394	0.776109	CD8+ T-cells	IGF2BP3	R_vs_NR
0.652571	-0.818571	2.87866	-0.284358	0.776136	CD8+ T-cells	DNASE2B	R_vs_NR
40.5833	0.0498373	0.175341	0.28423	0.776234	CD8+ T-cells	NDUFA9	R_vs_NR
13.6935	0.0551095	0.194075	0.283959	0.776442	CD8+ T-cells	LEMD2	R_vs_NR
0.0282623	-0.835674	2.94745	-0.283524	0.776775	CD8+ T-cells	ADAD2	R_vs_NR
16.8741	-0.0442655	0.156352	-0.283115	0.777089	CD8+ T-cells	MTRF1L	R_vs_NR
449.871	-0.154139	0.544739	-0.28296	0.777208	CD8+ T-cells	GNLY	R_vs_NR
46.5542	0.0394726	0.139549	0.282857	0.777286	CD8+ T-cells	TMEM154	R_vs_NR
30.3085	-0.0962716	0.340394	-0.282824	0.777312	CD8+ T-cells	CENPU	R_vs_NR
0.179729	-0.583336	2.0638	-0.282652	0.777444	CD8+ T-cells	GPT	R_vs_NR
212.477	-0.0320308	0.113335	-0.282621	0.777467	CD8+ T-cells	ROCK1	R_vs_NR
65.0472	-0.0355287	0.125788	-0.282449	0.777599	CD8+ T-cells	TRPM7	R_vs_NR
24.0153	0.0512905	0.181607	0.282426	0.777617	CD8+ T-cells	HERC3	R_vs_NR
8.25828	0.0900531	0.318907	0.282381	0.777652	CD8+ T-cells	ZNF891	R_vs_NR
50.6435	-0.0655781	0.232246	-0.282365	0.777664	CD8+ T-cells	HIGD1A	R_vs_NR
11.287	-0.05163	0.182868	-0.282335	0.777686	CD8+ T-cells	PUS10	R_vs_NR
32.8398	-0.0441275	0.156371	-0.282198	0.777792	CD8+ T-cells	PIKFYVE	R_vs_NR
0.537633	-0.182081	0.645608	-0.282031	0.77792	CD8+ T-cells	GLIPR1L1	R_vs_NR
35.178	0.0460452	0.163274	0.282011	0.777935	CD8+ T-cells	TMEM106B	R_vs_NR
99.7292	-0.0345085	0.122457	-0.281802	0.778095	CD8+ T-cells	ARHGAP9	R_vs_NR
0.0950629	-0.830585	2.94799	-0.281747	0.778138	CD8+ T-cells	AC004528.1	R_vs_NR
42.3441	-0.0419326	0.148849	-0.281713	0.778163	CD8+ T-cells	MRPL32	R_vs_NR
90.3345	0.0403229	0.143149	0.281685	0.778185	CD8+ T-cells	TIMM8B	R_vs_NR
40.0484	0.0359461	0.127615	0.281676	0.778192	CD8+ T-cells	RANGRF	R_vs_NR
93.214	-0.0398098	0.141347	-0.281647	0.778214	CD8+ T-cells	SERINC1	R_vs_NR
10.1827	0.0550833	0.195586	0.281632	0.778226	CD8+ T-cells	GDAP1	R_vs_NR
39.4918	-0.0490962	0.174387	-0.281536	0.7783	CD8+ T-cells	ASAH1	R_vs_NR
4.9982	0.0727779	0.258641	0.281386	0.778415	CD8+ T-cells	FAM161A	R_vs_NR
0.0199005	-0.829499	2.94792	-0.281384	0.778416	CD8+ T-cells	TAL2	R_vs_NR
37.2354	-0.0492261	0.174961	-0.281354	0.778439	CD8+ T-cells	BCOR	R_vs_NR
0.2451	-0.554258	1.97139	-0.281151	0.778595	CD8+ T-cells	CCDC89	R_vs_NR
131.521	-0.0269976	0.0960449	-0.281094	0.778639	CD8+ T-cells	U2SURP	R_vs_NR
0.0345603	-0.826128	2.94129	-0.280872	0.778808	CD8+ T-cells	KRTAP19-1	R_vs_NR
49.5807	-0.0348959	0.124263	-0.280823	0.778846	CD8+ T-cells	NAA20	R_vs_NR
125.524	0.0424935	0.151372	0.280723	0.778923	CD8+ T-cells	HIF1A	R_vs_NR
40.7617	0.0459237	0.163741	0.280466	0.77912	CD8+ T-cells	CHMP3	R_vs_NR
0.0462129	-0.826699	2.94772	-0.280454	0.779129	CD8+ T-cells	AL022328.1	R_vs_NR
129.782	-0.0666905	0.237917	-0.280309	0.77924	CD8+ T-cells	CKS2	R_vs_NR
27.0507	0.0523942	0.187058	0.280097	0.779403	CD8+ T-cells	RBM4	R_vs_NR
57.5176	-0.0462504	0.165148	-0.280054	0.779436	CD8+ T-cells	AP2M1	R_vs_NR
0.0368915	-0.778159	2.78039	-0.279875	0.779574	CD8+ T-cells	SCN4B	R_vs_NR
3.92177	-0.063256	0.226042	-0.279842	0.779599	CD8+ T-cells	C12orf66	R_vs_NR
47.6281	-0.108382	0.38738	-0.279781	0.779645	CD8+ T-cells	TPX2	R_vs_NR
6.28327	0.0903478	0.323016	0.2797	0.779707	CD8+ T-cells	TRIM39	R_vs_NR
16.0559	-0.0567761	0.203153	-0.279475	0.779881	CD8+ T-cells	CENPL	R_vs_NR
0.0523716	-0.719481	2.57517	-0.279391	0.779945	CD8+ T-cells	HOXD1	R_vs_NR
18.6471	-0.0537577	0.192436	-0.279354	0.779973	CD8+ T-cells	ERAL1	R_vs_NR
1.31284	-0.144403	0.516939	-0.279342	0.779982	CD8+ T-cells	L1CAM	R_vs_NR
73.6372	-0.0423008	0.151433	-0.279337	0.779986	CD8+ T-cells	PRPF8	R_vs_NR
14.9121	0.0831274	0.297739	0.279196	0.780095	CD8+ T-cells	SPECC1	R_vs_NR
0.012205	-0.82282	2.94715	-0.279192	0.780098	CD8+ T-cells	PHOX2A	R_vs_NR
6.42115	0.0985312	0.353135	0.279018	0.780231	CD8+ T-cells	MTFR2	R_vs_NR
3.21658	-0.14041	0.503483	-0.278878	0.780339	CD8+ T-cells	NFIX	R_vs_NR
0.101297	-0.818375	2.93473	-0.278859	0.780353	CD8+ T-cells	CD207	R_vs_NR
9.10432	0.0527255	0.189088	0.278841	0.780367	CD8+ T-cells	PAXIP1	R_vs_NR
1.0506	-0.0939652	0.337068	-0.278772	0.780419	CD8+ T-cells	BHLHB9	R_vs_NR
39.4315	-0.0296034	0.106229	-0.278675	0.780494	CD8+ T-cells	ZFAND2B	R_vs_NR
1.1665	-0.134987	0.484566	-0.278573	0.780573	CD8+ T-cells	TSPYL5	R_vs_NR
23.2262	0.0908626	0.326238	0.278517	0.780616	CD8+ T-cells	PLEKHA1	R_vs_NR
0.0283661	-0.816409	2.93235	-0.278415	0.780694	CD8+ T-cells	PSG4	R_vs_NR
7.05113	-0.0523044	0.187896	-0.278368	0.78073	CD8+ T-cells	SETD1A	R_vs_NR
0.111157	0.677495	2.43538	0.278189	0.780867	CD8+ T-cells	SPINK1	R_vs_NR
32.8818	0.0353408	0.127096	0.278063	0.780964	CD8+ T-cells	BLCAP	R_vs_NR
19.6157	-0.0538306	0.193599	-0.278052	0.780973	CD8+ T-cells	SIMC1	R_vs_NR
5.28239	0.0667989	0.240359	0.277913	0.781079	CD8+ T-cells	TRIM68	R_vs_NR
77.1477	0.040596	0.146089	0.277886	0.7811	CD8+ T-cells	SPG7	R_vs_NR
17.576	0.0592946	0.213645	0.277539	0.781367	CD8+ T-cells	MARK4	R_vs_NR
0.875027	-0.293995	1.05976	-0.277416	0.781461	CD8+ T-cells	HOXC9	R_vs_NR
59.5068	-0.075307	0.271462	-0.277412	0.781464	CD8+ T-cells	MAF	R_vs_NR
0.586691	0.157431	0.567618	0.277354	0.781508	CD8+ T-cells	ZNF185	R_vs_NR
0.00543329	-0.817461	2.948	-0.277293	0.781555	CD8+ T-cells	KLHL30	R_vs_NR
0.0221618	-0.817461	2.948	-0.277293	0.781555	CD8+ T-cells	GSDMC	R_vs_NR
0.0116112	-0.817461	2.948	-0.277293	0.781555	CD8+ T-cells	SULT4A1	R_vs_NR
0.0116112	-0.817461	2.948	-0.277293	0.781555	CD8+ T-cells	RSPO1	R_vs_NR
0.408302	-0.252387	0.910384	-0.277232	0.781602	CD8+ T-cells	SHD	R_vs_NR
27.386	0.0436561	0.157518	0.27715	0.781665	CD8+ T-cells	UNC45A	R_vs_NR
8.20207	-0.273265	0.986303	-0.27706	0.781734	CD8+ T-cells	AL049840.1	R_vs_NR
0.817166	-0.182905	0.660286	-0.277008	0.781774	CD8+ T-cells	KALRN	R_vs_NR
63.0093	0.059172	0.213816	0.276743	0.781978	CD8+ T-cells	CDC42EP3	R_vs_NR
14.2746	0.0475554	0.171846	0.276733	0.781985	CD8+ T-cells	CDK16	R_vs_NR
4.82568	-0.122645	0.443418	-0.276589	0.782096	CD8+ T-cells	TPM2	R_vs_NR
4.29403	0.0755192	0.27311	0.276516	0.782152	CD8+ T-cells	TCEANC	R_vs_NR
3.63377	0.0990898	0.358354	0.276514	0.782153	CD8+ T-cells	GINS3	R_vs_NR
58.4947	0.0367122	0.132826	0.276394	0.782245	CD8+ T-cells	TMEM147	R_vs_NR
2.52954	-0.0994898	0.360066	-0.27631	0.78231	CD8+ T-cells	ZBTB3	R_vs_NR
0.759092	-0.128284	0.464322	-0.276283	0.782331	CD8+ T-cells	UFSP1	R_vs_NR
50.5997	0.0768732	0.278324	0.2762	0.782394	CD8+ T-cells	INPP5F	R_vs_NR
0.805485	-0.130676	0.473597	-0.275923	0.782607	CD8+ T-cells	GJC1	R_vs_NR
24.8659	0.053168	0.192736	0.27586	0.782656	CD8+ T-cells	CNP	R_vs_NR
0.0493223	-0.813072	2.94769	-0.275834	0.782676	CD8+ T-cells	KIAA0408	R_vs_NR
0.152473	-0.287227	1.04159	-0.275757	0.782735	CD8+ T-cells	PALM2	R_vs_NR
1351.99	0.0397622	0.144219	0.275708	0.782773	CD8+ T-cells	RPL24	R_vs_NR
149.254	-0.0443227	0.160775	-0.275682	0.782792	CD8+ T-cells	PHF20	R_vs_NR
47.7531	0.0371883	0.134909	0.275655	0.782813	CD8+ T-cells	CYB5R3	R_vs_NR
15.388	-0.0542712	0.196934	-0.27558	0.78287	CD8+ T-cells	TAPT1	R_vs_NR
9.08726	-0.136711	0.496162	-0.275538	0.782903	CD8+ T-cells	SNED1	R_vs_NR
35.3399	-0.0634415	0.230306	-0.275466	0.782958	CD8+ T-cells	GALNT10	R_vs_NR
0.117698	-0.271548	0.985951	-0.275417	0.782996	CD8+ T-cells	SAMD11	R_vs_NR
5.3847	-0.129925	0.471742	-0.275416	0.782997	CD8+ T-cells	HIST1H3H	R_vs_NR
0.439171	-0.19477	0.707522	-0.275285	0.783097	CD8+ T-cells	SCNN1A	R_vs_NR
8.26689	0.0638513	0.232158	0.275034	0.78329	CD8+ T-cells	WRAP53	R_vs_NR
2.16352	-0.0754187	0.274247	-0.275003	0.783314	CD8+ T-cells	LCMT2	R_vs_NR
61.6709	0.0358155	0.130255	0.274964	0.783344	CD8+ T-cells	MRPS31	R_vs_NR
26.0794	0.0420773	0.15303	0.274961	0.783346	CD8+ T-cells	APIP	R_vs_NR
5.93283	0.0715506	0.26028	0.274898	0.783394	CD8+ T-cells	ST20	R_vs_NR
0.0268824	-0.810549	2.9486	-0.274893	0.783398	CD8+ T-cells	HOXD4	R_vs_NR
0.0268824	-0.810549	2.9486	-0.274893	0.783398	CD8+ T-cells	SLITRK2	R_vs_NR
0.0268824	-0.810549	2.9486	-0.274893	0.783398	CD8+ T-cells	CBLN1	R_vs_NR
0.0268824	-0.810549	2.9486	-0.274893	0.783398	CD8+ T-cells	SEPT5	R_vs_NR
0.0268824	-0.810549	2.9486	-0.274893	0.783398	CD8+ T-cells	BARX1	R_vs_NR
0.0268824	-0.810549	2.9486	-0.274893	0.783398	CD8+ T-cells	SRXN1	R_vs_NR
0.0268824	-0.810549	2.9486	-0.274893	0.783398	CD8+ T-cells	GAGE12D	R_vs_NR
0.0268824	-0.810549	2.9486	-0.274893	0.783398	CD8+ T-cells	GAGE12E	R_vs_NR
0.0268824	-0.810549	2.9486	-0.274893	0.783398	CD8+ T-cells	SPANXC	R_vs_NR
88.4318	-0.0397401	0.144655	-0.274723	0.783529	CD8+ T-cells	ZNF131	R_vs_NR
12.4927	-0.0518849	0.188991	-0.274537	0.783672	CD8+ T-cells	TAF5L	R_vs_NR
50.222	0.0320333	0.116683	0.274533	0.783675	CD8+ T-cells	BAZ2A	R_vs_NR
0.0994141	-0.809073	2.94796	-0.274452	0.783737	CD8+ T-cells	HRNR	R_vs_NR
44.3667	-0.050529	0.184138	-0.274408	0.783771	CD8+ T-cells	GPAA1	R_vs_NR
0.0213986	-0.808759	2.94765	-0.274374	0.783797	CD8+ T-cells	HEPN1	R_vs_NR
10.4911	-0.114573	0.41762	-0.274348	0.783817	CD8+ T-cells	CCR1	R_vs_NR
0.0495173	-0.530411	1.93409	-0.274243	0.783898	CD8+ T-cells	SIGLEC14	R_vs_NR
269.972	0.0267691	0.0976202	0.274217	0.783918	CD8+ T-cells	PDIA3	R_vs_NR
203.669	0.0441207	0.160924	0.27417	0.783954	CD8+ T-cells	HNRNPH1	R_vs_NR
0.0108666	-0.808027	2.9472	-0.274168	0.783956	CD8+ T-cells	PI15	R_vs_NR
11.0497	-0.0470806	0.171756	-0.274113	0.783997	CD8+ T-cells	MED9	R_vs_NR
5.52096	0.0728958	0.265964	0.274081	0.784022	CD8+ T-cells	FBXL6	R_vs_NR
0.654228	-0.180197	0.657786	-0.273946	0.784126	CD8+ T-cells	MMP28	R_vs_NR
38.6047	0.0293906	0.10732	0.27386	0.784192	CD8+ T-cells	TMEM183A	R_vs_NR
0.0448497	-0.537278	1.96224	-0.273808	0.784232	CD8+ T-cells	LCN15	R_vs_NR
12.7406	0.0998016	0.364509	0.273797	0.78424	CD8+ T-cells	SHCBP1	R_vs_NR
4.2444	-0.0497264	0.18169	-0.273689	0.784324	CD8+ T-cells	PICK1	R_vs_NR
47.0278	-0.0412401	0.150729	-0.273604	0.784389	CD8+ T-cells	TMEM14A	R_vs_NR
7.98235	-0.105297	0.38515	-0.273393	0.784551	CD8+ T-cells	GPR34	R_vs_NR
1.18813	0.187508	0.685868	0.273387	0.784556	CD8+ T-cells	MCOLN3	R_vs_NR
26.3747	0.0499118	0.18277	0.273085	0.784788	CD8+ T-cells	SURF6	R_vs_NR
34.7689	-0.0406025	0.148704	-0.273043	0.78482	CD8+ T-cells	C1orf123	R_vs_NR
19.2	0.0487107	0.178406	0.273033	0.784828	CD8+ T-cells	PAAF1	R_vs_NR
503.475	0.0475914	0.174314	0.27302	0.784838	CD8+ T-cells	RNF213	R_vs_NR
2.73184	-0.0945465	0.346324	-0.273	0.784853	CD8+ T-cells	C8orf58	R_vs_NR
11.0337	-0.128104	0.469656	-0.272762	0.785036	CD8+ T-cells	CCND1	R_vs_NR
20.9547	-0.0419717	0.153931	-0.272666	0.78511	CD8+ T-cells	MKRN2	R_vs_NR
3.39584	-0.112837	0.413934	-0.272597	0.785163	CD8+ T-cells	ARHGEF18	R_vs_NR
13.5873	0.100624	0.369173	0.272566	0.785187	CD8+ T-cells	MAN2B1	R_vs_NR
0.0408068	-0.629618	2.31159	-0.272374	0.785334	CD8+ T-cells	ODF3L2	R_vs_NR
3.40208	-0.144415	0.530556	-0.272196	0.785472	CD8+ T-cells	DPY19L2	R_vs_NR
23.3191	0.0508179	0.186819	0.272017	0.785609	CD8+ T-cells	C9orf3	R_vs_NR
21.1859	0.0601592	0.22118	0.271991	0.785629	CD8+ T-cells	SPATS2	R_vs_NR
0.0430713	-0.801576	2.94756	-0.271945	0.785664	CD8+ T-cells	SHB	R_vs_NR
6173.3	0.0464727	0.171022	0.271735	0.785825	CD8+ T-cells	RPL10	R_vs_NR
0.0406854	-0.7365	2.71247	-0.271523	0.785988	CD8+ T-cells	MAEL	R_vs_NR
9.7743	0.0733074	0.270283	0.271225	0.786218	CD8+ T-cells	C11orf68	R_vs_NR
18.438	0.0530811	0.195748	0.27117	0.78626	CD8+ T-cells	ZNF682	R_vs_NR
109.458	-0.0443945	0.163723	-0.271156	0.786271	CD8+ T-cells	SPCS3	R_vs_NR
33.3993	-0.055114	0.203397	-0.270967	0.786416	CD8+ T-cells	ELL	R_vs_NR
32.5535	-0.0473235	0.174654	-0.270956	0.786425	CD8+ T-cells	STAT2	R_vs_NR
0.144057	-0.2968	1.09562	-0.270898	0.78647	CD8+ T-cells	PRG4	R_vs_NR
31.4258	0.0499486	0.184412	0.270853	0.786504	CD8+ T-cells	MAP3K4	R_vs_NR
57.6741	-0.0253881	0.0937838	-0.270709	0.786615	CD8+ T-cells	CPSF6	R_vs_NR
6.40362	-0.0980037	0.362121	-0.270638	0.786669	CD8+ T-cells	CATSPERG	R_vs_NR
26.3988	-0.0605411	0.223798	-0.270516	0.786763	CD8+ T-cells	HS3ST3B1	R_vs_NR
10.6841	0.0482977	0.178577	0.270459	0.786807	CD8+ T-cells	RRNAD1	R_vs_NR
46.318	-0.0420149	0.155369	-0.270419	0.786838	CD8+ T-cells	CSGALNACT2	R_vs_NR
117.621	0.0433002	0.160124	0.270417	0.786839	CD8+ T-cells	ILF2	R_vs_NR
54.7964	0.0611435	0.226114	0.27041	0.786845	CD8+ T-cells	SYPL1	R_vs_NR
12.8746	0.050895	0.188412	0.270126	0.787063	CD8+ T-cells	CC2D1B	R_vs_NR
8.51956	0.0797724	0.29544	0.270013	0.787151	CD8+ T-cells	TADA2B	R_vs_NR
0.316518	-0.200328	0.742296	-0.269877	0.787255	CD8+ T-cells	FREM3	R_vs_NR
20.164	-0.0791059	0.293128	-0.269868	0.787262	CD8+ T-cells	FER	R_vs_NR
7.95559	-0.106784	0.395888	-0.269732	0.787367	CD8+ T-cells	RHOBTB3	R_vs_NR
2.39016	0.209576	0.777419	0.269579	0.787484	CD8+ T-cells	TUBB2B	R_vs_NR
4.25722	0.0850113	0.315367	0.269563	0.787496	CD8+ T-cells	LRRC7	R_vs_NR
73.9471	0.0495407	0.183808	0.269525	0.787526	CD8+ T-cells	UQCRC1	R_vs_NR
303.628	0.064221	0.238298	0.269499	0.787546	CD8+ T-cells	TOX	R_vs_NR
6.13394	-0.148869	0.552754	-0.269321	0.787682	CD8+ T-cells	ZSWIM5	R_vs_NR
0.0221154	-0.793773	2.94768	-0.269287	0.787709	CD8+ T-cells	PITX1	R_vs_NR
0.955232	-0.11558	0.429234	-0.26927	0.787722	CD8+ T-cells	TTC8	R_vs_NR
0.762237	-0.163314	0.607066	-0.269021	0.787913	CD8+ T-cells	SLC22A17	R_vs_NR
10.8219	0.0550376	0.20472	0.268844	0.78805	CD8+ T-cells	RNF141	R_vs_NR
63.2077	0.0535014	0.199013	0.268833	0.788058	CD8+ T-cells	ZBTB7A	R_vs_NR
12.0767	0.102174	0.380092	0.268813	0.788074	CD8+ T-cells	NAIP	R_vs_NR
6.24051	-0.132819	0.494382	-0.268657	0.788193	CD8+ T-cells	HES1	R_vs_NR
1.5616	-0.0812186	0.302665	-0.268345	0.788434	CD8+ T-cells	HRASLS2	R_vs_NR
7.02911	0.069145	0.257677	0.268339	0.788438	CD8+ T-cells	SMAGP	R_vs_NR
8.18974	-0.0690889	0.257886	-0.267904	0.788773	CD8+ T-cells	CRLF1	R_vs_NR
16.3847	-0.0411857	0.153753	-0.26787	0.7888	CD8+ T-cells	GUCD1	R_vs_NR
55.2749	0.0348082	0.129982	0.267792	0.788859	CD8+ T-cells	OSBPL9	R_vs_NR
0.019284	-0.789168	2.94726	-0.267763	0.788882	CD8+ T-cells	ADRA1D	R_vs_NR
0.043087	-0.727289	2.71621	-0.267758	0.788885	CD8+ T-cells	COL2A1	R_vs_NR
0.703087	-0.23885	0.892357	-0.267662	0.78896	CD8+ T-cells	COL7A1	R_vs_NR
11.4411	0.0415401	0.155215	0.26763	0.788984	CD8+ T-cells	ERCC8	R_vs_NR
151.937	0.0412896	0.154279	0.26763	0.788984	CD8+ T-cells	PSMB6	R_vs_NR
3.17312	0.172219	0.643718	0.267539	0.789055	CD8+ T-cells	TFAP2A	R_vs_NR
148.194	-0.0575629	0.215174	-0.267518	0.789071	CD8+ T-cells	SMC4	R_vs_NR
265.705	0.0464332	0.173626	0.267433	0.789136	CD8+ T-cells	RAB27A	R_vs_NR
0.039497	-0.626297	2.34193	-0.267427	0.78914	CD8+ T-cells	IZUMO2	R_vs_NR
26.6867	0.0328674	0.123014	0.267185	0.789327	CD8+ T-cells	VPS39	R_vs_NR
3.33667	-0.178814	0.669266	-0.26718	0.789331	CD8+ T-cells	PLD4	R_vs_NR
0.0649918	-0.77773	2.91184	-0.267093	0.789398	CD8+ T-cells	BGLAP	R_vs_NR
55.1511	-0.0356882	0.133623	-0.267082	0.789406	CD8+ T-cells	RNGTT	R_vs_NR
30.9233	-0.0388833	0.145795	-0.266698	0.789701	CD8+ T-cells	CUTC	R_vs_NR
568.334	-0.052694	0.197669	-0.266577	0.789795	CD8+ T-cells	CST7	R_vs_NR
19.6204	-0.0585184	0.219535	-0.266556	0.789811	CD8+ T-cells	PLCB2	R_vs_NR
22.9412	0.0397387	0.149214	0.26632	0.789993	CD8+ T-cells	RNF219	R_vs_NR
61.8209	-0.0354134	0.132984	-0.266297	0.79001	CD8+ T-cells	MORC3	R_vs_NR
1986	0.0477227	0.179239	0.266251	0.790046	CD8+ T-cells	RPL37A	R_vs_NR
0.102886	-0.355105	1.33416	-0.266164	0.790113	CD8+ T-cells	NRTN	R_vs_NR
32.2081	0.0415839	0.156236	0.266161	0.790115	CD8+ T-cells	TMEM223	R_vs_NR
17.6484	-0.0488564	0.183565	-0.266152	0.790122	CD8+ T-cells	SLC17A5	R_vs_NR
0.140061	-0.668256	2.51103	-0.266128	0.79014	CD8+ T-cells	C2orf70	R_vs_NR
0.432294	-0.291139	1.09425	-0.266063	0.79019	CD8+ T-cells	MEGF10	R_vs_NR
0.0285767	-0.782776	2.9428	-0.265997	0.790241	CD8+ T-cells	CYP26A1	R_vs_NR
0.392161	-0.155988	0.586652	-0.265896	0.790319	CD8+ T-cells	RELN	R_vs_NR
638.731	-0.0385328	0.14492	-0.26589	0.790324	CD8+ T-cells	CLIC1	R_vs_NR
0.044444	-0.710832	2.67393	-0.265838	0.790364	CD8+ T-cells	EFNB3	R_vs_NR
19.3927	-0.0353837	0.133248	-0.265547	0.790588	CD8+ T-cells	GDAP2	R_vs_NR
0.0134121	-0.782438	2.94728	-0.265478	0.790641	CD8+ T-cells	LMO3	R_vs_NR
0.0265869	-0.782438	2.94728	-0.265478	0.790642	CD8+ T-cells	C19orf33	R_vs_NR
0.0325617	-0.782438	2.94728	-0.265478	0.790642	CD8+ T-cells	ASB18	R_vs_NR
0.0124584	-0.782438	2.94728	-0.265478	0.790642	CD8+ T-cells	MEF2B	R_vs_NR
0.0131265	-0.782438	2.94728	-0.265478	0.790642	CD8+ T-cells	HRASLS	R_vs_NR
12.3235	-0.0508595	0.191687	-0.265326	0.790758	CD8+ T-cells	MTMR10	R_vs_NR
64.7888	-0.0433031	0.163323	-0.265137	0.790904	CD8+ T-cells	PPP2R5A	R_vs_NR
43.0937	0.0706867	0.266658	0.265083	0.790945	CD8+ T-cells	GPD2	R_vs_NR
0.504256	-0.243033	0.916894	-0.265061	0.790962	CD8+ T-cells	RAMP2	R_vs_NR
16.1908	0.0503243	0.190023	0.264833	0.791138	CD8+ T-cells	ILVBL	R_vs_NR
4.36682	-0.0574384	0.216936	-0.264772	0.791185	CD8+ T-cells	SLC36A1	R_vs_NR
0.892885	-0.108944	0.411723	-0.264605	0.791314	CD8+ T-cells	FAM229A	R_vs_NR
1.8738	-0.126162	0.476824	-0.264589	0.791326	CD8+ T-cells	FAM72B	R_vs_NR
23.5145	0.0520589	0.196899	0.264394	0.791476	CD8+ T-cells	EPS8L2	R_vs_NR
7901.55	-0.0491465	0.186058	-0.264146	0.791668	CD8+ T-cells	MT-CO1	R_vs_NR
74.2393	-0.0320055	0.121241	-0.263983	0.791793	CD8+ T-cells	MRPL34	R_vs_NR
12.5416	-0.0627214	0.237618	-0.263959	0.791812	CD8+ T-cells	CLPB	R_vs_NR
32.4557	0.0367053	0.139126	0.263829	0.791912	CD8+ T-cells	GOLGA2	R_vs_NR
18.4564	0.0607606	0.230357	0.263767	0.79196	CD8+ T-cells	BAG2	R_vs_NR
11.934	-0.0398981	0.151299	-0.263704	0.792008	CD8+ T-cells	VPS11	R_vs_NR
55.706	0.0288453	0.109401	0.263666	0.792037	CD8+ T-cells	PKN1	R_vs_NR
282.363	-0.0655691	0.248737	-0.263608	0.792082	CD8+ T-cells	PNRC1	R_vs_NR
7.81841	0.064409	0.244415	0.263523	0.792148	CD8+ T-cells	WDR81	R_vs_NR
18.9488	-0.0488391	0.185361	-0.263481	0.79218	CD8+ T-cells	ANKRD27	R_vs_NR
0.0251176	-0.775767	2.94551	-0.263373	0.792263	CD8+ T-cells	CPLX3	R_vs_NR
15.6521	-0.0994294	0.377602	-0.263318	0.792306	CD8+ T-cells	RBKS	R_vs_NR
22.5066	0.0521512	0.198175	0.263157	0.79243	CD8+ T-cells	ZNF586	R_vs_NR
50.747	-0.0432847	0.16473	-0.262761	0.792735	CD8+ T-cells	FTO	R_vs_NR
287.543	0.0405218	0.154226	0.262743	0.792748	CD8+ T-cells	ITGB2	R_vs_NR
153.758	0.048441	0.184462	0.262606	0.792854	CD8+ T-cells	UBE2L6	R_vs_NR
33.2782	-0.0515338	0.1963	-0.262526	0.792916	CD8+ T-cells	NCAPD3	R_vs_NR
25.8285	0.0573343	0.218653	0.262216	0.793155	CD8+ T-cells	GLB1	R_vs_NR
0.94984	0.169286	0.64568	0.262182	0.793181	CD8+ T-cells	DAPL1	R_vs_NR
2.47644	-0.0890542	0.33994	-0.26197	0.793344	CD8+ T-cells	PRKG1	R_vs_NR
3.01614	-0.110903	0.423503	-0.26187	0.793422	CD8+ T-cells	EML5	R_vs_NR
0.481193	-0.400949	1.53189	-0.261735	0.793526	CD8+ T-cells	TAS2R31	R_vs_NR
0.0492641	-0.68502	2.61779	-0.261679	0.793569	CD8+ T-cells	LY6G6C	R_vs_NR
0.00472733	-0.771438	2.9481	-0.261673	0.793574	CD8+ T-cells	HPCA	R_vs_NR
0.00592141	-0.771438	2.9481	-0.261673	0.793574	CD8+ T-cells	SMCO3	R_vs_NR
0.00592141	-0.771438	2.9481	-0.261673	0.793574	CD8+ T-cells	CCDC87	R_vs_NR
0.00859683	-0.771438	2.9481	-0.261673	0.793574	CD8+ T-cells	FOXL1	R_vs_NR
0.00823225	-0.771438	2.9481	-0.261673	0.793574	CD8+ T-cells	CYP1A1	R_vs_NR
0.786327	0.213951	0.817679	0.261657	0.793586	CD8+ T-cells	PTGIS	R_vs_NR
27.2026	0.0383799	0.14674	0.261551	0.793668	CD8+ T-cells	MKNK1	R_vs_NR
27.5632	-0.0641943	0.245462	-0.261524	0.793688	CD8+ T-cells	NRIP1	R_vs_NR
23.3656	0.0305527	0.116841	0.261491	0.793714	CD8+ T-cells	HIF1AN	R_vs_NR
62.7392	0.0328477	0.125629	0.261465	0.793734	CD8+ T-cells	SLC25A11	R_vs_NR
29.0926	0.0813767	0.311289	0.261418	0.79377	CD8+ T-cells	MCM4	R_vs_NR
0.0340528	-0.770446	2.94851	-0.2613	0.793861	CD8+ T-cells	PRSS53	R_vs_NR
4.77227	0.0856002	0.327606	0.26129	0.793869	CD8+ T-cells	IFT81	R_vs_NR
0.0118807	-0.770105	2.94733	-0.261289	0.793869	CD8+ T-cells	ZNF878	R_vs_NR
0.0302531	-0.770105	2.94733	-0.261289	0.793869	CD8+ T-cells	ADAM33	R_vs_NR
31.0555	-0.0682066	0.261147	-0.261181	0.793953	CD8+ T-cells	CSGALNACT1	R_vs_NR
0.0190339	-0.768577	2.94555	-0.260928	0.794148	CD8+ T-cells	MNX1	R_vs_NR
5.92005	-0.0607618	0.232914	-0.260877	0.794188	CD8+ T-cells	IFT172	R_vs_NR
0.184495	-0.279331	1.07171	-0.260641	0.794369	CD8+ T-cells	SLC26A7	R_vs_NR
1.63971	-0.201951	0.775059	-0.260562	0.79443	CD8+ T-cells	NRCAM	R_vs_NR
0.0221423	-0.767604	2.94774	-0.260404	0.794552	CD8+ T-cells	ECEL1	R_vs_NR
29.3256	-0.0357355	0.137299	-0.260275	0.794651	CD8+ T-cells	BTRC	R_vs_NR
29.1329	-0.0612695	0.235522	-0.260144	0.794753	CD8+ T-cells	FAM117A	R_vs_NR
0.0168491	-0.76651	2.94734	-0.260069	0.794811	CD8+ T-cells	ZNF716	R_vs_NR
0.0136501	-0.76651	2.94734	-0.260069	0.794811	CD8+ T-cells	C12orf54	R_vs_NR
0.0436021	-0.76651	2.94734	-0.260069	0.794811	CD8+ T-cells	HTRA3	R_vs_NR
97.9437	0.0502893	0.193375	0.260061	0.794817	CD8+ T-cells	TRAF5	R_vs_NR
70.4623	-0.0405256	0.155908	-0.259932	0.794916	CD8+ T-cells	TRIM38	R_vs_NR
3.82628	0.114162	0.439551	0.259723	0.795077	CD8+ T-cells	NBPF11	R_vs_NR
6.7362	0.0709148	0.273045	0.259719	0.795081	CD8+ T-cells	CHAF1B	R_vs_NR
7.13029	-0.0613384	0.236296	-0.259583	0.795185	CD8+ T-cells	DMPK	R_vs_NR
20.6913	0.0362451	0.139635	0.259569	0.795196	CD8+ T-cells	STAM2	R_vs_NR
5.73233	-0.0834376	0.321463	-0.259556	0.795207	CD8+ T-cells	MREG	R_vs_NR
2.97483	0.131039	0.50531	0.259323	0.795386	CD8+ T-cells	ZC3H10	R_vs_NR
0.0299649	-0.642749	2.47868	-0.25931	0.795396	CD8+ T-cells	FAM228A	R_vs_NR
11.3376	-0.0539409	0.208088	-0.259221	0.795464	CD8+ T-cells	ZNF710	R_vs_NR
26.8351	0.0299164	0.115409	0.25922	0.795466	CD8+ T-cells	PTS	R_vs_NR
0.0611418	0.762163	2.94067	0.25918	0.795496	CD8+ T-cells	HTN3	R_vs_NR
0.00458829	-0.763986	2.94812	-0.259144	0.795524	CD8+ T-cells	FOXD4L1	R_vs_NR
0.00511433	-0.763986	2.94812	-0.259144	0.795524	CD8+ T-cells	GDF6	R_vs_NR
0.00578236	-0.763986	2.94812	-0.259144	0.795524	CD8+ T-cells	ATOH7	R_vs_NR
0.0403032	-0.60708	2.34274	-0.259132	0.795533	CD8+ T-cells	WT1	R_vs_NR
10.6015	0.0598325	0.230985	0.259032	0.79561	CD8+ T-cells	DTX3	R_vs_NR
13.5974	-0.0603742	0.23308	-0.259028	0.795614	CD8+ T-cells	TMEM175	R_vs_NR
28.0488	0.0991704	0.382914	0.258989	0.795644	CD8+ T-cells	HMGB3	R_vs_NR
56.5198	-0.0434452	0.167774	-0.258952	0.795673	CD8+ T-cells	MAD2L2	R_vs_NR
35.3214	0.0531858	0.205473	0.258846	0.795754	CD8+ T-cells	ELK4	R_vs_NR
3.9127	0.0723801	0.279628	0.258844	0.795756	CD8+ T-cells	LIG4	R_vs_NR
2.80864	0.122551	0.473474	0.258833	0.795764	CD8+ T-cells	CYBB	R_vs_NR
0.13088	-0.33941	1.31185	-0.258727	0.795846	CD8+ T-cells	ARG1	R_vs_NR
22.6348	-0.0342081	0.13224	-0.258683	0.79588	CD8+ T-cells	ERCC3	R_vs_NR
56.7117	-0.0295384	0.114259	-0.258521	0.796005	CD8+ T-cells	TSG101	R_vs_NR
145.374	0.0318701	0.123284	0.25851	0.796013	CD8+ T-cells	COX7A2L	R_vs_NR
6.13173	0.101737	0.393645	0.258449	0.796061	CD8+ T-cells	WDR63	R_vs_NR
17.3339	0.0306669	0.118692	0.258375	0.796118	CD8+ T-cells	ABCD3	R_vs_NR
19.497	0.0720028	0.278741	0.258314	0.796164	CD8+ T-cells	SLC35E1	R_vs_NR
8.6917	-0.0583778	0.226054	-0.258248	0.796216	CD8+ T-cells	VPS18	R_vs_NR
4.27653	-0.108394	0.420044	-0.258055	0.796364	CD8+ T-cells	SNURF	R_vs_NR
6.73881	0.291142	1.12863	0.257961	0.796437	CD8+ T-cells	GSTM1	R_vs_NR
0.409238	-0.394005	1.52859	-0.257757	0.796594	CD8+ T-cells	ZNF772	R_vs_NR
23.7594	-0.0413191	0.160364	-0.257658	0.796671	CD8+ T-cells	FN3KRP	R_vs_NR
30.3653	-0.210913	0.818861	-0.257569	0.79674	CD8+ T-cells	MGP	R_vs_NR
51.9602	0.0415246	0.16123	0.257549	0.796755	CD8+ T-cells	ZDHHC12	R_vs_NR
283.435	-0.0281377	0.109285	-0.257472	0.796815	CD8+ T-cells	SEC61B	R_vs_NR
17.2649	-0.0573924	0.222955	-0.257417	0.796857	CD8+ T-cells	DCTN1	R_vs_NR
61.2186	-0.0247501	0.0961494	-0.257413	0.79686	CD8+ T-cells	ZCCHC17	R_vs_NR
9.34064	-0.0812675	0.315714	-0.257409	0.796863	CD8+ T-cells	KIF5C	R_vs_NR
4.82106	-0.118662	0.461467	-0.257141	0.79707	CD8+ T-cells	AGAP9	R_vs_NR
19.5459	0.0854024	0.332158	0.257114	0.797091	CD8+ T-cells	LST1	R_vs_NR
3.47997	-0.0723106	0.281242	-0.257112	0.797093	CD8+ T-cells	MRM1	R_vs_NR
0.883349	-0.10653	0.414494	-0.257013	0.797169	CD8+ T-cells	TRIM16L	R_vs_NR
10.9073	-0.0386981	0.150626	-0.256916	0.797243	CD8+ T-cells	TAF5	R_vs_NR
17.5983	-0.04088	0.159246	-0.25671	0.797403	CD8+ T-cells	COQ9	R_vs_NR
4.69484	-0.11003	0.42869	-0.256666	0.797437	CD8+ T-cells	BMF	R_vs_NR
18.6086	-0.0355167	0.138415	-0.256595	0.797491	CD8+ T-cells	CPSF4	R_vs_NR
97.4964	-0.0593535	0.231358	-0.256544	0.797531	CD8+ T-cells	PRKX	R_vs_NR
0.0017926	-0.756495	2.94886	-0.256538	0.797535	CD8+ T-cells	S100A14	R_vs_NR
0.0017926	-0.756495	2.94886	-0.256538	0.797535	CD8+ T-cells	HOXA6	R_vs_NR
0.0017926	-0.756495	2.94886	-0.256538	0.797535	CD8+ T-cells	HOXA13	R_vs_NR
0.0017926	-0.756495	2.94886	-0.256538	0.797535	CD8+ T-cells	REP15	R_vs_NR
0.0017926	-0.756495	2.94886	-0.256538	0.797535	CD8+ T-cells	HCAR3	R_vs_NR
0.0017926	-0.756495	2.94886	-0.256538	0.797535	CD8+ T-cells	HOXC11	R_vs_NR
0.0017926	-0.756495	2.94886	-0.256538	0.797535	CD8+ T-cells	VCX	R_vs_NR
0.0017926	-0.756495	2.94886	-0.256538	0.797535	CD8+ T-cells	CAPNS2	R_vs_NR
0.0017926	-0.756495	2.94886	-0.256538	0.797535	CD8+ T-cells	VCX3A	R_vs_NR
0.0017926	-0.756495	2.94886	-0.256538	0.797535	CD8+ T-cells	OR52K1	R_vs_NR
16.8183	0.0400748	0.156251	0.256477	0.797582	CD8+ T-cells	GTF3C3	R_vs_NR
50.6488	0.0257696	0.100476	0.256476	0.797583	CD8+ T-cells	BRMS1	R_vs_NR
0.0392976	-0.603496	2.35318	-0.256459	0.797596	CD8+ T-cells	RIMS4	R_vs_NR
133.283	0.0308508	0.120299	0.25645	0.797604	CD8+ T-cells	ANP32A	R_vs_NR
144.38	-0.0555656	0.216788	-0.256313	0.797709	CD8+ T-cells	PARP14	R_vs_NR
3.62487	-0.120889	0.47169	-0.256289	0.797728	CD8+ T-cells	PYCR1	R_vs_NR
19.0793	-0.0510359	0.199141	-0.25628	0.797735	CD8+ T-cells	TIPIN	R_vs_NR
4.90646	0.123343	0.481287	0.256277	0.797737	CD8+ T-cells	ZFYVE9	R_vs_NR
0.679374	-0.372427	1.4536	-0.256209	0.797789	CD8+ T-cells	C1QTNF3	R_vs_NR
9.07618	0.066258	0.258759	0.256061	0.797904	CD8+ T-cells	RGS5	R_vs_NR
0.0395271	-0.754607	2.94721	-0.256041	0.797919	CD8+ T-cells	ITLN1	R_vs_NR
14.8592	0.0476577	0.186258	0.255869	0.798052	CD8+ T-cells	EXOSC2	R_vs_NR
8.76613	-0.0580955	0.227067	-0.255852	0.798065	CD8+ T-cells	RPUSD2	R_vs_NR
9.90913	0.0606548	0.237084	0.255836	0.798077	CD8+ T-cells	ZNF354A	R_vs_NR
1.43704	-0.184843	0.722602	-0.255802	0.798104	CD8+ T-cells	TLR5	R_vs_NR
5.72862	0.114715	0.448904	0.255544	0.798303	CD8+ T-cells	HIST1H2AM	R_vs_NR
1.55524	-0.137428	0.538085	-0.255403	0.798412	CD8+ T-cells	SRC	R_vs_NR
48.2653	0.0371563	0.145489	0.25539	0.798422	CD8+ T-cells	DDX1	R_vs_NR
135.534	-0.0241768	0.0947014	-0.255295	0.798495	CD8+ T-cells	RSBN1L	R_vs_NR
25.502	-0.0434275	0.17012	-0.255276	0.79851	CD8+ T-cells	ECSIT	R_vs_NR
1.60273	-0.142858	0.559652	-0.255263	0.79852	CD8+ T-cells	REEP2	R_vs_NR
0.384914	-0.317289	1.24315	-0.255229	0.798546	CD8+ T-cells	GATA6	R_vs_NR
12.8279	0.0809836	0.317371	0.25517	0.798592	CD8+ T-cells	INCENP	R_vs_NR
181.334	0.0285989	0.112102	0.255116	0.798634	CD8+ T-cells	CD164	R_vs_NR
0.037638	-0.752082	2.94846	-0.255077	0.798664	CD8+ T-cells	TICAM2	R_vs_NR
3.81033	0.0798685	0.313227	0.254986	0.798734	CD8+ T-cells	PKN3	R_vs_NR
15.9959	0.033644	0.132041	0.254799	0.798879	CD8+ T-cells	MAK16	R_vs_NR
17.8021	-0.0435056	0.170912	-0.25455	0.799071	CD8+ T-cells	TRMT61B	R_vs_NR
70.6664	0.048325	0.190074	0.254244	0.799307	CD8+ T-cells	KIAA2026	R_vs_NR
5.23815	-0.0623405	0.245367	-0.25407	0.799441	CD8+ T-cells	ACOT4	R_vs_NR
15.2578	0.0452855	0.178253	0.254052	0.799456	CD8+ T-cells	LRRC47	R_vs_NR
19.7348	-0.0406891	0.16018	-0.25402	0.79948	CD8+ T-cells	ALG6	R_vs_NR
28.7182	0.0307406	0.121021	0.254011	0.799487	CD8+ T-cells	LARP4	R_vs_NR
2.91563	0.089904	0.353962	0.253994	0.7995	CD8+ T-cells	TLN2	R_vs_NR
0.0840938	-0.470789	1.85403	-0.253927	0.799552	CD8+ T-cells	TDRD1	R_vs_NR
29.5066	-0.0445378	0.175552	-0.253702	0.799726	CD8+ T-cells	PGRMC2	R_vs_NR
107.521	-0.0331331	0.130656	-0.25359	0.799812	CD8+ T-cells	DCTN3	R_vs_NR
122.682	0.0367501	0.144927	0.253576	0.799823	CD8+ T-cells	NDUFAB1	R_vs_NR
29.7393	-0.0430049	0.16966	-0.253477	0.7999	CD8+ T-cells	RBBP5	R_vs_NR
13.767	0.051092	0.201587	0.253448	0.799922	CD8+ T-cells	ZNF621	R_vs_NR
0.243655	-0.214002	0.844762	-0.253329	0.800014	CD8+ T-cells	SYN1	R_vs_NR
0.051009	-0.745937	2.9457	-0.25323	0.800091	CD8+ T-cells	SDR16C5	R_vs_NR
0.0035852	-0.746538	2.94883	-0.253164	0.800141	CD8+ T-cells	C2orf27B	R_vs_NR
0.0035852	-0.746538	2.94883	-0.253164	0.800141	CD8+ T-cells	CASC10	R_vs_NR
0.0035852	-0.746538	2.94883	-0.253164	0.800141	CD8+ T-cells	CCDC160	R_vs_NR
0.0035852	-0.746538	2.94883	-0.253164	0.800141	CD8+ T-cells	OR8A1	R_vs_NR
0.0035852	-0.746538	2.94883	-0.253164	0.800141	CD8+ T-cells	GAGE2A	R_vs_NR
0.0035852	-0.746538	2.94883	-0.253164	0.800141	CD8+ T-cells	OR2L5	R_vs_NR
8.52439	0.0860359	0.339921	0.253106	0.800186	CD8+ T-cells	PLEKHB1	R_vs_NR
33.4723	-0.0340753	0.134741	-0.252895	0.800349	CD8+ T-cells	BMS1	R_vs_NR
23.8597	0.0428596	0.169579	0.252741	0.800468	CD8+ T-cells	COPG1	R_vs_NR
2.02503	-0.0996296	0.394538	-0.252522	0.800638	CD8+ T-cells	C10orf95	R_vs_NR
18.071	-0.0592281	0.234621	-0.252442	0.8007	CD8+ T-cells	AKIP1	R_vs_NR
93.1282	0.0471267	0.186833	0.25224	0.800856	CD8+ T-cells	AMD1	R_vs_NR
0.0257171	-0.636942	2.52544	-0.25221	0.800878	CD8+ T-cells	PCDHGA1	R_vs_NR
50.1082	-0.183011	0.725764	-0.252163	0.800915	CD8+ T-cells	APOE	R_vs_NR
45.6453	0.0311569	0.123636	0.252005	0.801037	CD8+ T-cells	AK2	R_vs_NR
2.79421	-0.126371	0.501812	-0.25183	0.801173	CD8+ T-cells	ARHGAP32	R_vs_NR
88.4473	-0.0450385	0.178863	-0.251804	0.801192	CD8+ T-cells	AKIRIN1	R_vs_NR
2.19228	0.0848428	0.337128	0.251664	0.801301	CD8+ T-cells	IPO4	R_vs_NR
26.0793	0.0416033	0.165431	0.251484	0.80144	CD8+ T-cells	SGTA	R_vs_NR
0.410987	0.264257	1.05085	0.25147	0.801451	CD8+ T-cells	KCNK17	R_vs_NR
1.09053	-0.179932	0.715648	-0.251425	0.801486	CD8+ T-cells	PRKG2	R_vs_NR
63.1468	0.0346179	0.137731	0.251344	0.801548	CD8+ T-cells	NUP210	R_vs_NR
59.9045	-0.0281157	0.111867	-0.251332	0.801558	CD8+ T-cells	FAM32A	R_vs_NR
17.9328	-0.0466031	0.185689	-0.250973	0.801835	CD8+ T-cells	RUFY2	R_vs_NR
38.6509	-0.0274697	0.109486	-0.250896	0.801895	CD8+ T-cells	NTMT1	R_vs_NR
24.5498	0.0405802	0.161956	0.250563	0.802152	CD8+ T-cells	CDK9	R_vs_NR
15.4751	-0.0637435	0.254474	-0.250491	0.802208	CD8+ T-cells	AMIGO2	R_vs_NR
155.234	0.0226842	0.0905842	0.250421	0.802262	CD8+ T-cells	RSF1	R_vs_NR
0.0406459	-0.737895	2.94842	-0.250268	0.80238	CD8+ T-cells	APLNR	R_vs_NR
0.0406459	-0.737895	2.94842	-0.250268	0.80238	CD8+ T-cells	GBX2	R_vs_NR
4.58303	0.0638385	0.255178	0.250173	0.802454	CD8+ T-cells	ARMC5	R_vs_NR
88.5899	0.0298718	0.119495	0.249984	0.8026	CD8+ T-cells	AP3B1	R_vs_NR
28.8577	-0.039288	0.157195	-0.249932	0.80264	CD8+ T-cells	BRWD3	R_vs_NR
0.00537781	-0.736781	2.9488	-0.249858	0.802697	CD8+ T-cells	PCDHGA7	R_vs_NR
0.00537781	-0.736781	2.9488	-0.249858	0.802697	CD8+ T-cells	ERVW-1	R_vs_NR
0.00537781	-0.736781	2.9488	-0.249858	0.802697	CD8+ T-cells	OR2L8	R_vs_NR
0.00537781	-0.736781	2.9488	-0.249858	0.802697	CD8+ T-cells	VCX3B	R_vs_NR
0.0402788	-0.593082	2.37428	-0.249795	0.802746	CD8+ T-cells	SPATA4	R_vs_NR
14.6207	-0.0390646	0.156397	-0.249779	0.802758	CD8+ T-cells	ZNF121	R_vs_NR
74.4892	-0.0372435	0.14911	-0.249772	0.802764	CD8+ T-cells	ASNA1	R_vs_NR
14.5282	-0.0661214	0.264766	-0.249735	0.802792	CD8+ T-cells	MXI1	R_vs_NR
72.2404	-0.0269398	0.107913	-0.249644	0.802863	CD8+ T-cells	RNF4	R_vs_NR
108.749	-0.0213135	0.0854477	-0.249433	0.803026	CD8+ T-cells	HNRNPH3	R_vs_NR
20.8734	-0.0564291	0.22625	-0.249411	0.803043	CD8+ T-cells	TAF13	R_vs_NR
4.05192	-0.0921882	0.369742	-0.249331	0.803104	CD8+ T-cells	SCIMP	R_vs_NR
158.182	-0.0289318	0.11607	-0.249262	0.803158	CD8+ T-cells	TMCO1	R_vs_NR
19.7688	0.0401596	0.161132	0.249235	0.803179	CD8+ T-cells	EIF2B2	R_vs_NR
503.121	-0.0377929	0.151646	-0.249218	0.803192	CD8+ T-cells	PPDPF	R_vs_NR
52.9288	0.0309895	0.124402	0.249107	0.803278	CD8+ T-cells	MPC1	R_vs_NR
57.8368	-0.044356	0.178166	-0.248959	0.803392	CD8+ T-cells	ANKRD36C	R_vs_NR
0.868386	0.152209	0.611532	0.248898	0.803439	CD8+ T-cells	KIR3DX1	R_vs_NR
3.49327	-0.128578	0.51664	-0.248873	0.803459	CD8+ T-cells	MAGI2	R_vs_NR
11.7005	-0.0614388	0.246995	-0.248745	0.803558	CD8+ T-cells	ATN1	R_vs_NR
66.9552	0.0549139	0.220949	0.248537	0.803719	CD8+ T-cells	MCM3	R_vs_NR
14.8013	0.0585626	0.235643	0.248523	0.80373	CD8+ T-cells	SHMT1	R_vs_NR
7.35804	-0.0539247	0.216986	-0.248516	0.803735	CD8+ T-cells	STK35	R_vs_NR
0.0736657	-0.535685	2.15688	-0.248361	0.803855	CD8+ T-cells	SLC1A7	R_vs_NR
0.33749	-0.276933	1.11521	-0.248324	0.803883	CD8+ T-cells	RAB17	R_vs_NR
49.41	-0.0487027	0.196127	-0.248322	0.803885	CD8+ T-cells	CREB3L2	R_vs_NR
0.113937	-0.44624	1.79767	-0.248232	0.803955	CD8+ T-cells	ENHO	R_vs_NR
15.0843	0.0901193	0.363067	0.248217	0.803967	CD8+ T-cells	MCM2	R_vs_NR
0.0250776	-0.731544	2.94836	-0.248119	0.804042	CD8+ T-cells	AC012360.1	R_vs_NR
25.617	-0.0431764	0.174039	-0.248084	0.804069	CD8+ T-cells	TUBD1	R_vs_NR
3.69816	-0.0712785	0.287332	-0.24807	0.80408	CD8+ T-cells	ZNF606	R_vs_NR
0.0658806	-0.61211	2.46822	-0.247997	0.804137	CD8+ T-cells	NPR1	R_vs_NR
0.0306503	-0.730572	2.94606	-0.247982	0.804148	CD8+ T-cells	SLC17A7	R_vs_NR
3.55498	-0.111918	0.451362	-0.247955	0.804169	CD8+ T-cells	CPNE5	R_vs_NR
0.0309889	-0.730607	2.948	-0.247831	0.804265	CD8+ T-cells	IRX6	R_vs_NR
7.42844	-0.0517444	0.208823	-0.247791	0.804296	CD8+ T-cells	OTUD3	R_vs_NR
1.42869	-0.115897	0.467886	-0.247703	0.804364	CD8+ T-cells	EPS8L1	R_vs_NR
0.0145182	-0.729977	2.94747	-0.247662	0.804396	CD8+ T-cells	WISP3	R_vs_NR
0.0145182	-0.729977	2.94747	-0.247662	0.804396	CD8+ T-cells	ALDH3B2	R_vs_NR
27.6853	0.0492111	0.198713	0.247649	0.804406	CD8+ T-cells	IGSF8	R_vs_NR
3.96427	0.0653488	0.263956	0.247575	0.804464	CD8+ T-cells	ZNF850	R_vs_NR
0.063597	-0.608257	2.45701	-0.247561	0.804474	CD8+ T-cells	PCDHGA10	R_vs_NR
26.4515	0.0292627	0.118257	0.24745	0.80456	CD8+ T-cells	WDR75	R_vs_NR
176.967	0.0296418	0.119825	0.247375	0.804618	CD8+ T-cells	BIRC6	R_vs_NR
0.097742	-0.653113	2.64074	-0.247322	0.804659	CD8+ T-cells	POU3F2	R_vs_NR
39.5802	-0.0336537	0.136092	-0.247287	0.804686	CD8+ T-cells	ANKLE2	R_vs_NR
0.36729	-0.284075	1.14918	-0.247197	0.804756	CD8+ T-cells	GAD2	R_vs_NR
126.045	0.0378484	0.153202	0.247049	0.80487	CD8+ T-cells	BANF1	R_vs_NR
0.0418183	-0.591408	2.3942	-0.247016	0.804895	CD8+ T-cells	CYB5R2	R_vs_NR
11.8818	-0.0425469	0.172371	-0.246833	0.805037	CD8+ T-cells	GEMIN2	R_vs_NR
21.6537	0.0385216	0.156075	0.246815	0.805051	CD8+ T-cells	CC2D1A	R_vs_NR
37.4386	0.0472334	0.191432	0.246737	0.805111	CD8+ T-cells	TDRD3	R_vs_NR
0.00717041	-0.727216	2.94877	-0.246617	0.805205	CD8+ T-cells	HOXB6	R_vs_NR
0.00717041	-0.727216	2.94877	-0.246617	0.805205	CD8+ T-cells	AL031590.1	R_vs_NR
0.684797	-0.147964	0.600505	-0.246398	0.805374	CD8+ T-cells	PVR	R_vs_NR
8.78852	-0.167083	0.678389	-0.246294	0.805455	CD8+ T-cells	MITF	R_vs_NR
21.2461	-0.0332561	0.135063	-0.246226	0.805507	CD8+ T-cells	PRPF4	R_vs_NR
8.75701	-0.0727537	0.295682	-0.246054	0.805641	CD8+ T-cells	CHEK2	R_vs_NR
75.6114	0.0239682	0.0974584	0.245933	0.805734	CD8+ T-cells	SCFD1	R_vs_NR
0.0352857	-0.724748	2.94753	-0.245883	0.805773	CD8+ T-cells	IRX5	R_vs_NR
0.423548	0.325774	1.3251	0.245849	0.805799	CD8+ T-cells	PROB1	R_vs_NR
0.0326971	-0.698146	2.83983	-0.245841	0.805805	CD8+ T-cells	CILP	R_vs_NR
23.1587	-0.0587548	0.23904	-0.245795	0.805841	CD8+ T-cells	C22orf46	R_vs_NR
2.22955	-0.124515	0.506716	-0.24573	0.805891	CD8+ T-cells	MT3	R_vs_NR
0.784543	0.122359	0.49844	0.245484	0.806081	CD8+ T-cells	CDNF	R_vs_NR
6.06178	0.0525109	0.213942	0.245445	0.806112	CD8+ T-cells	MIER2	R_vs_NR
13.375	-0.0365079	0.148771	-0.245396	0.80615	CD8+ T-cells	BAP1	R_vs_NR
2.26178	-0.140517	0.573024	-0.24522	0.806286	CD8+ T-cells	LDLRAD3	R_vs_NR
7.61265	-0.0639188	0.260692	-0.245189	0.80631	CD8+ T-cells	ZNHIT2	R_vs_NR
1.03233	-0.120127	0.489954	-0.24518	0.806317	CD8+ T-cells	CAGE1	R_vs_NR
0.0847912	-0.504948	2.06037	-0.245076	0.806397	CD8+ T-cells	SOSTDC1	R_vs_NR
3.16903	0.0798274	0.325917	0.244931	0.80651	CD8+ T-cells	CHST10	R_vs_NR
6.407	-0.0560971	0.22904	-0.244923	0.806516	CD8+ T-cells	GRPEL2	R_vs_NR
60.9554	-0.0228406	0.0932608	-0.244911	0.806525	CD8+ T-cells	DHX15	R_vs_NR
37.1921	0.0401292	0.163897	0.244844	0.806577	CD8+ T-cells	HDAC4	R_vs_NR
1.74377	-0.0901006	0.368052	-0.244804	0.806608	CD8+ T-cells	GPR137C	R_vs_NR
16.5625	-0.0304358	0.124384	-0.244692	0.806695	CD8+ T-cells	ATPAF2	R_vs_NR
7.22849	-0.0768274	0.313985	-0.244685	0.8067	CD8+ T-cells	TTC4	R_vs_NR
17.402	-0.0594516	0.243307	-0.244348	0.806961	CD8+ T-cells	CORO1C	R_vs_NR
2.58691	0.106265	0.435084	0.24424	0.807045	CD8+ T-cells	DDR2	R_vs_NR
7.86988	0.0729194	0.29875	0.244082	0.807167	CD8+ T-cells	HECW2	R_vs_NR
51.4503	0.0436093	0.178686	0.244056	0.807188	CD8+ T-cells	MYO5A	R_vs_NR
0.0278476	-0.719525	2.94834	-0.244044	0.807196	CD8+ T-cells	PCDH18	R_vs_NR
12.8023	0.0467023	0.191693	0.243631	0.807517	CD8+ T-cells	DEDD	R_vs_NR
15.7406	-0.0363279	0.149148	-0.24357	0.807564	CD8+ T-cells	ITPR3	R_vs_NR
2.23816	-0.0955857	0.392539	-0.243506	0.807613	CD8+ T-cells	KCNJ14	R_vs_NR
6.10685	-0.0759239	0.31183	-0.243478	0.807635	CD8+ T-cells	CACNB2	R_vs_NR
2.06326	0.120528	0.495056	0.243463	0.807647	CD8+ T-cells	COPZ2	R_vs_NR
8.89802	0.0532539	0.218749	0.243447	0.807659	CD8+ T-cells	SIN3B	R_vs_NR
0.00896301	-0.717834	2.94874	-0.243437	0.807667	CD8+ T-cells	TAS2R10	R_vs_NR
0.00896301	-0.717834	2.94874	-0.243437	0.807667	CD8+ T-cells	GABRG2	R_vs_NR
0.00896301	-0.717834	2.94874	-0.243437	0.807667	CD8+ T-cells	OR3A2	R_vs_NR
2.26769	0.066603	0.273736	0.243311	0.807765	CD8+ T-cells	MORN1	R_vs_NR
4.63117	-0.0852844	0.350865	-0.243069	0.807952	CD8+ T-cells	PPP1R3B	R_vs_NR
3.60587	0.0896131	0.368774	0.243003	0.808003	CD8+ T-cells	DCBLD1	R_vs_NR
42.6543	0.0386884	0.159342	0.242801	0.80816	CD8+ T-cells	CNPPD1	R_vs_NR
3.4175	-0.0941623	0.38806	-0.242649	0.808278	CD8+ T-cells	ATP8B3	R_vs_NR
10.3218	0.0467943	0.192895	0.24259	0.808323	CD8+ T-cells	FAM19A2	R_vs_NR
0.293644	0.27855	1.14852	0.24253	0.80837	CD8+ T-cells	POU5F1B	R_vs_NR
30.5768	-0.0435913	0.179768	-0.242486	0.808404	CD8+ T-cells	POP7	R_vs_NR
26.8217	0.0486066	0.200801	0.242064	0.808731	CD8+ T-cells	SCCPDH	R_vs_NR
14.0372	0.0455936	0.188376	0.242036	0.808752	CD8+ T-cells	SFXN3	R_vs_NR
0.0493756	-0.712928	2.9475	-0.241875	0.808877	CD8+ T-cells	TMEM221	R_vs_NR
1.25106	-0.105959	0.438327	-0.241735	0.808986	CD8+ T-cells	TMEM170B	R_vs_NR
2.69106	0.13789	0.5708	0.241573	0.809111	CD8+ T-cells	SH2D1B	R_vs_NR
0.0463782	-0.711309	2.94835	-0.241257	0.809356	CD8+ T-cells	ELL3	R_vs_NR
19.9042	-0.0445699	0.184814	-0.24116	0.809431	CD8+ T-cells	WDR3	R_vs_NR
49.1658	0.0252421	0.10468	0.241135	0.809451	CD8+ T-cells	NUP50	R_vs_NR
0.322214	-0.210694	0.87384	-0.241112	0.809468	CD8+ T-cells	GLB1L3	R_vs_NR
13.707	-0.0471204	0.195431	-0.24111	0.80947	CD8+ T-cells	COQ6	R_vs_NR
7.15141	-0.487246	2.02114	-0.241075	0.809497	CD8+ T-cells	HBB	R_vs_NR
7.38906	0.0623755	0.258876	0.240948	0.809596	CD8+ T-cells	PANK4	R_vs_NR
13.1456	0.0562058	0.233373	0.240841	0.809678	CD8+ T-cells	TYSND1	R_vs_NR
75.7451	-0.073142	0.303703	-0.240834	0.809684	CD8+ T-cells	NFKBID	R_vs_NR
0.159208	-0.587037	2.43788	-0.240798	0.809712	CD8+ T-cells	TAS2R19	R_vs_NR
60.4647	-0.0268064	0.111342	-0.240758	0.809743	CD8+ T-cells	LSM1	R_vs_NR
151.153	0.0509189	0.211506	0.240745	0.809753	CD8+ T-cells	COX6A1	R_vs_NR
2.51155	-0.270356	1.12376	-0.240581	0.80988	CD8+ T-cells	HBA2	R_vs_NR
0.04376	-0.708926	2.94749	-0.240518	0.809928	CD8+ T-cells	HRC	R_vs_NR
0.605362	-0.149303	0.62076	-0.240516	0.80993	CD8+ T-cells	EFHC2	R_vs_NR
4.15546	0.0729105	0.303358	0.240345	0.810063	CD8+ T-cells	KCTD6	R_vs_NR
0.0758537	-0.70834	2.94751	-0.240318	0.810083	CD8+ T-cells	ASCL4	R_vs_NR
0.0107556	-0.708627	2.94871	-0.240317	0.810084	CD8+ T-cells	OR2B11	R_vs_NR
0.0107556	-0.708627	2.94871	-0.240317	0.810084	CD8+ T-cells	AC007952.6	R_vs_NR
0.0107556	-0.708627	2.94871	-0.240317	0.810084	CD8+ T-cells	OR10H1	R_vs_NR
0.0107556	-0.708627	2.94871	-0.240317	0.810084	CD8+ T-cells	NUTM2A	R_vs_NR
31.7635	0.0342086	0.142349	0.240314	0.810087	CD8+ T-cells	ENTPD4	R_vs_NR
13.8073	-0.0465047	0.193548	-0.240275	0.810117	CD8+ T-cells	ARMC6	R_vs_NR
5.4602	-0.0633364	0.263652	-0.240227	0.810154	CD8+ T-cells	TRIM32	R_vs_NR
10.1973	-0.132672	0.552721	-0.240034	0.810304	CD8+ T-cells	CPA5	R_vs_NR
49.7324	0.0345843	0.144087	0.240023	0.810312	CD8+ T-cells	CCDC14	R_vs_NR
5.34111	-0.0543035	0.226304	-0.239957	0.810363	CD8+ T-cells	KBTBD6	R_vs_NR
3.15621	-0.092513	0.38583	-0.239777	0.810504	CD8+ T-cells	PHOSPHO2	R_vs_NR
58.9671	0.03664	0.152836	0.239734	0.810536	CD8+ T-cells	C7orf50	R_vs_NR
14.19	0.0423182	0.176557	0.239686	0.810573	CD8+ T-cells	NCOA5	R_vs_NR
1.09179	-0.112219	0.468269	-0.239647	0.810604	CD8+ T-cells	ATP6V0A4	R_vs_NR
0.0255499	-0.706125	2.94755	-0.239563	0.810669	CD8+ T-cells	TSPAN19	R_vs_NR
0.0183597	-0.706125	2.94755	-0.239563	0.810669	CD8+ T-cells	MYBPHL	R_vs_NR
0.00976068	-0.706125	2.94755	-0.239563	0.810669	CD8+ T-cells	LOR	R_vs_NR
0.00976068	-0.706125	2.94755	-0.239563	0.810669	CD8+ T-cells	IVL	R_vs_NR
0.0121488	-0.706125	2.94755	-0.239563	0.810669	CD8+ T-cells	MMP1	R_vs_NR
0.0220514	-0.706125	2.94755	-0.239563	0.810669	CD8+ T-cells	CLDN3	R_vs_NR
0.0119768	-0.706124	2.94755	-0.239563	0.810669	CD8+ T-cells	SCARA3	R_vs_NR
59.8644	0.0712817	0.297691	0.239448	0.810758	CD8+ T-cells	MX2	R_vs_NR
6.44608	-0.0979018	0.40888	-0.239439	0.810765	CD8+ T-cells	PTPN14	R_vs_NR
2.24849	0.126069	0.526529	0.239434	0.810769	CD8+ T-cells	KIFC2	R_vs_NR
0.0115217	-0.705271	2.9487	-0.23918	0.810966	CD8+ T-cells	PCDHB14	R_vs_NR
0.0115217	-0.705271	2.9487	-0.23918	0.810966	CD8+ T-cells	PCDHGA11	R_vs_NR
0.0115217	-0.705271	2.9487	-0.23918	0.810966	CD8+ T-cells	NPY1R	R_vs_NR
0.0115217	-0.705271	2.9487	-0.23918	0.810966	CD8+ T-cells	PCDHGB2	R_vs_NR
0.0115217	-0.705271	2.9487	-0.23918	0.810966	CD8+ T-cells	ZNF676	R_vs_NR
0.0115217	-0.705271	2.9487	-0.23918	0.810966	CD8+ T-cells	UTF1	R_vs_NR
0.0115217	-0.705271	2.9487	-0.23918	0.810966	CD8+ T-cells	AC007952.5	R_vs_NR
0.0091374	-0.704855	2.94756	-0.239132	0.811003	CD8+ T-cells	OLIG2	R_vs_NR
0.00966344	-0.704855	2.94756	-0.239132	0.811003	CD8+ T-cells	SLC7A3	R_vs_NR
0.0220363	-0.704855	2.94756	-0.239132	0.811003	CD8+ T-cells	PRPH	R_vs_NR
0.0153153	-0.704855	2.94756	-0.239132	0.811003	CD8+ T-cells	FGF5	R_vs_NR
0.0382387	-0.704855	2.94756	-0.239132	0.811003	CD8+ T-cells	PTGDR2	R_vs_NR
0.015286	-0.704855	2.94756	-0.239132	0.811003	CD8+ T-cells	ESPNL	R_vs_NR
22.8942	-0.0383498	0.160528	-0.238897	0.811185	CD8+ T-cells	TYK2	R_vs_NR
3.13784	-0.0701578	0.29374	-0.238843	0.811227	CD8+ T-cells	NANP	R_vs_NR
20.5985	0.0396336	0.166019	0.23873	0.811315	CD8+ T-cells	SPIN1	R_vs_NR
298.823	-0.0252424	0.105848	-0.238477	0.811511	CD8+ T-cells	COX5B	R_vs_NR
12.7446	0.0377002	0.15809	0.238473	0.811514	CD8+ T-cells	ZDHHC16	R_vs_NR
29.1046	-0.0346299	0.14533	-0.238285	0.81166	CD8+ T-cells	VEZF1	R_vs_NR
0.0225807	-0.702036	2.94757	-0.238175	0.811746	CD8+ T-cells	GGT6	R_vs_NR
0.768631	-0.161319	0.677495	-0.238111	0.811795	CD8+ T-cells	CUEDC1	R_vs_NR
0.0808711	-0.352388	1.48038	-0.238039	0.811851	CD8+ T-cells	SPOCD1	R_vs_NR
12.8887	-0.0406701	0.170905	-0.237969	0.811905	CD8+ T-cells	KHNYN	R_vs_NR
138.263	0.0429634	0.180549	0.237959	0.811913	CD8+ T-cells	PET100	R_vs_NR
59.6302	0.0652529	0.27425	0.237932	0.811934	CD8+ T-cells	HEXIM1	R_vs_NR
10.6676	-0.0449768	0.189054	-0.237905	0.811955	CD8+ T-cells	PDSS1	R_vs_NR
91.6323	0.0229342	0.0964331	0.237825	0.812017	CD8+ T-cells	SSR1	R_vs_NR
11.6861	-0.0611001	0.257117	-0.237636	0.812164	CD8+ T-cells	GEN1	R_vs_NR
1.63119	0.0867269	0.365375	0.237364	0.812374	CD8+ T-cells	C3orf67	R_vs_NR
85.6992	0.0225186	0.0949034	0.237279	0.81244	CD8+ T-cells	AIMP1	R_vs_NR
0.0125482	-0.699589	2.94869	-0.237255	0.812459	CD8+ T-cells	OR3A3	R_vs_NR
0.125277	-0.6985	2.94774	-0.236961	0.812687	CD8+ T-cells	HUS1B	R_vs_NR
23.3525	0.043566	0.184082	0.236667	0.812915	CD8+ T-cells	HPS3	R_vs_NR
12.9817	0.0491441	0.207885	0.2364	0.813122	CD8+ T-cells	MARCH8	R_vs_NR
105.232	0.0422507	0.178755	0.236361	0.813152	CD8+ T-cells	DDOST	R_vs_NR
0.0133143	-0.696289	2.94868	-0.236136	0.813327	CD8+ T-cells	ZNF112	R_vs_NR
156.382	0.0356608	0.151032	0.236115	0.813344	CD8+ T-cells	ATF7IP	R_vs_NR
3.70473	-0.115688	0.490685	-0.235768	0.813613	CD8+ T-cells	GNAO1	R_vs_NR
42.9034	0.0249957	0.106058	0.235679	0.813682	CD8+ T-cells	SNRNP35	R_vs_NR
41.5262	-0.0353669	0.150068	-0.235672	0.813687	CD8+ T-cells	WDFY2	R_vs_NR
2.73562	-0.0976428	0.414379	-0.235636	0.813715	CD8+ T-cells	SULT2B1	R_vs_NR
46.0507	0.0347959	0.147762	0.235485	0.813832	CD8+ T-cells	DAP3	R_vs_NR
0.0137635	-0.694301	2.94867	-0.235462	0.81385	CD8+ T-cells	MYCT1	R_vs_NR
0.0137635	-0.694301	2.94867	-0.235462	0.81385	CD8+ T-cells	SRPK3	R_vs_NR
0.0137635	-0.694301	2.94867	-0.235462	0.81385	CD8+ T-cells	AVPR1A	R_vs_NR
0.0137635	-0.694301	2.94867	-0.235462	0.81385	CD8+ T-cells	OR7C1	R_vs_NR
0.0137635	-0.694301	2.94867	-0.235462	0.81385	CD8+ T-cells	TMEM215	R_vs_NR
7.22877	0.0487768	0.2072	0.23541	0.813891	CD8+ T-cells	ALS2	R_vs_NR
206.082	0.124786	0.530168	0.235371	0.813921	CD8+ T-cells	CCL4L2	R_vs_NR
37.4245	-0.0296169	0.125883	-0.235273	0.813997	CD8+ T-cells	STARD3	R_vs_NR
114.851	-0.0311521	0.132425	-0.235244	0.81402	CD8+ T-cells	DNAJB14	R_vs_NR
8.14107	0.0467269	0.198635	0.235241	0.814022	CD8+ T-cells	FBXO46	R_vs_NR
318.068	0.02951	0.125457	0.23522	0.814038	CD8+ T-cells	POLR2L	R_vs_NR
8.82131	-0.0485101	0.206431	-0.234994	0.814213	CD8+ T-cells	NEIL2	R_vs_NR
0.127069	-0.691652	2.94773	-0.234639	0.814489	CD8+ T-cells	TAS2R46	R_vs_NR
0.0773349	-0.601068	2.56243	-0.234569	0.814543	CD8+ T-cells	NGF	R_vs_NR
82.3173	0.031411	0.13393	0.234532	0.814572	CD8+ T-cells	SNX17	R_vs_NR
33.108	-0.0525866	0.224256	-0.234494	0.814602	CD8+ T-cells	ACSF3	R_vs_NR
0.0788206	-0.384237	1.63887	-0.234452	0.814634	CD8+ T-cells	GALR1	R_vs_NR
6.70662	0.0741099	0.31628	0.234317	0.814739	CD8+ T-cells	COL18A1	R_vs_NR
0.0143408	-0.690713	2.94866	-0.234246	0.814794	CD8+ T-cells	CHRNB2	R_vs_NR
0.0143408	-0.690713	2.94866	-0.234246	0.814794	CD8+ T-cells	AJUBA	R_vs_NR
15.9409	0.0438317	0.187229	0.234107	0.814902	CD8+ T-cells	TMEM39B	R_vs_NR
0.4318	-0.172777	0.738638	-0.233912	0.815053	CD8+ T-cells	PLA2G7	R_vs_NR
5.15755	0.1047	0.447611	0.233907	0.815057	CD8+ T-cells	QPCT	R_vs_NR
200.752	0.053936	0.230631	0.233863	0.815091	CD8+ T-cells	EIF5A	R_vs_NR
74.7326	0.030394	0.130037	0.233733	0.815192	CD8+ T-cells	TMEM256	R_vs_NR
0.878729	-0.110099	0.471396	-0.233559	0.815327	CD8+ T-cells	SOWAHD	R_vs_NR
39.2028	0.0634436	0.271712	0.233496	0.815376	CD8+ T-cells	SNRNP25	R_vs_NR
0.567219	-0.124354	0.533265	-0.233194	0.815611	CD8+ T-cells	TTC30A	R_vs_NR
1047	0.0819945	0.351619	0.233191	0.815613	CD8+ T-cells	FOS	R_vs_NR
5.65882	0.0468422	0.200914	0.233145	0.815649	CD8+ T-cells	AGAP6	R_vs_NR
66.5268	0.0418054	0.179372	0.233065	0.815711	CD8+ T-cells	LPIN1	R_vs_NR
12.9853	0.0493899	0.211999	0.232972	0.815783	CD8+ T-cells	DCP1B	R_vs_NR
1.28294	-0.138781	0.595758	-0.232949	0.815801	CD8+ T-cells	FSTL1	R_vs_NR
51.0938	0.0417516	0.179314	0.23284	0.815885	CD8+ T-cells	WIPF2	R_vs_NR
0.00358054	-0.686454	2.94831	-0.23283	0.815894	CD8+ T-cells	GHRH	R_vs_NR
0.00358054	-0.686454	2.94831	-0.23283	0.815894	CD8+ T-cells	SLC22A31	R_vs_NR
0.00358054	-0.686454	2.94831	-0.23283	0.815894	CD8+ T-cells	HTR1D	R_vs_NR
0.00477462	-0.686454	2.94831	-0.23283	0.815894	CD8+ T-cells	C22orf31	R_vs_NR
0.0159534	-0.686454	2.94831	-0.23283	0.815894	CD8+ T-cells	NKD2	R_vs_NR
0.00975842	-0.686454	2.94831	-0.23283	0.815894	CD8+ T-cells	TMEM92	R_vs_NR
0.00622425	-0.686454	2.94831	-0.23283	0.815894	CD8+ T-cells	UROC1	R_vs_NR
0.00622425	-0.686454	2.94831	-0.23283	0.815894	CD8+ T-cells	DCDC2C	R_vs_NR
0.00622425	-0.686454	2.94831	-0.23283	0.815894	CD8+ T-cells	MYH2	R_vs_NR
0.00708546	-0.686454	2.94831	-0.23283	0.815894	CD8+ T-cells	RNASE4	R_vs_NR
29.9008	0.0520526	0.223591	0.232802	0.815915	CD8+ T-cells	CDC26	R_vs_NR
0.0352109	-0.651518	2.79884	-0.232781	0.815931	CD8+ T-cells	LHX6	R_vs_NR
1.99932	-0.124403	0.534561	-0.23272	0.815978	CD8+ T-cells	GPR135	R_vs_NR
121.713	-0.0378357	0.162615	-0.232671	0.816017	CD8+ T-cells	VAMP5	R_vs_NR
17.6854	-0.0393763	0.16928	-0.232611	0.816064	CD8+ T-cells	TEX10	R_vs_NR
0.362711	-0.511411	2.19901	-0.232564	0.8161	CD8+ T-cells	MRGPRF	R_vs_NR
0.0155561	-0.685511	2.94865	-0.232483	0.816163	CD8+ T-cells	KLF14	R_vs_NR
0.0155561	-0.685511	2.94865	-0.232483	0.816163	CD8+ T-cells	SIGLEC11	R_vs_NR
0.316773	-0.156257	0.672681	-0.23229	0.816313	CD8+ T-cells	HYDIN	R_vs_NR
4.07369	0.0843579	0.363672	0.231961	0.816568	CD8+ T-cells	E2F5	R_vs_NR
134.176	-0.0283256	0.122157	-0.231879	0.816632	CD8+ T-cells	AIP	R_vs_NR
33.1193	0.0423914	0.182937	0.231726	0.816751	CD8+ T-cells	FAM207A	R_vs_NR
26.8637	-0.033541	0.144789	-0.231654	0.816807	CD8+ T-cells	OGG1	R_vs_NR
5.81696	0.0688539	0.297262	0.231627	0.816828	CD8+ T-cells	ALPK1	R_vs_NR
27.6976	0.0288381	0.124521	0.231593	0.816854	CD8+ T-cells	NADSYN1	R_vs_NR
73.1571	0.0362715	0.156671	0.231513	0.816916	CD8+ T-cells	STOML2	R_vs_NR
5.5548	-0.0528715	0.22842	-0.231467	0.816952	CD8+ T-cells	PSTK	R_vs_NR
6.54665	-0.0533695	0.230585	-0.231453	0.816963	CD8+ T-cells	NCDN	R_vs_NR
2.76487	0.130227	0.562699	0.231432	0.816979	CD8+ T-cells	LIN37	R_vs_NR
111.655	0.0286181	0.123675	0.231397	0.817006	CD8+ T-cells	SNRNP70	R_vs_NR
47.1132	0.063108	0.272811	0.231325	0.817062	CD8+ T-cells	JAKMIP1	R_vs_NR
0.0161334	-0.681993	2.94864	-0.231291	0.817089	CD8+ T-cells	GAGE1	R_vs_NR
0.0161334	-0.681993	2.94864	-0.231291	0.817089	CD8+ T-cells	TAS2R13	R_vs_NR
0.352196	0.202378	0.875096	0.231264	0.81711	CD8+ T-cells	C6orf163	R_vs_NR
2.06972	0.0758708	0.328151	0.231207	0.817154	CD8+ T-cells	SLC17A9	R_vs_NR
0.358671	-0.161899	0.700283	-0.231191	0.817166	CD8+ T-cells	PLEKHD1	R_vs_NR
132.396	-0.0282236	0.122095	-0.231162	0.817189	CD8+ T-cells	EIF3I	R_vs_NR
10.2439	-0.0395571	0.171389	-0.230804	0.817467	CD8+ T-cells	WDR53	R_vs_NR
3.52771	0.106848	0.462958	0.230793	0.817475	CD8+ T-cells	FAM84B	R_vs_NR
0.525408	-0.121247	0.525552	-0.230704	0.817545	CD8+ T-cells	NLRP7	R_vs_NR
0.0466302	-0.679746	2.94744	-0.230623	0.817608	CD8+ T-cells	ALX3	R_vs_NR
34.2923	0.0278772	0.120896	0.230589	0.817634	CD8+ T-cells	MPV17	R_vs_NR
41.1139	-0.0355323	0.15424	-0.23037	0.817805	CD8+ T-cells	IL12RB1	R_vs_NR
7.82008	0.0894424	0.388329	0.230326	0.817838	CD8+ T-cells	BOP1	R_vs_NR
19.0717	0.121163	0.526114	0.230297	0.817861	CD8+ T-cells	ITGA2	R_vs_NR
5.93012	0.0596758	0.259189	0.23024	0.817905	CD8+ T-cells	USP49	R_vs_NR
0.0168995	-0.678797	2.94863	-0.230208	0.81793	CD8+ T-cells	OR51M1	R_vs_NR
24.6494	0.0329735	0.143281	0.230133	0.817989	CD8+ T-cells	SCO1	R_vs_NR
11.8073	0.0660037	0.286828	0.230116	0.818002	CD8+ T-cells	SH3PXD2A	R_vs_NR
1.92673	-0.0846701	0.36808	-0.230032	0.818067	CD8+ T-cells	ASAH2B	R_vs_NR
14.2165	-0.0983226	0.427648	-0.229915	0.818158	CD8+ T-cells	NEIL3	R_vs_NR
24.6581	-0.0350673	0.152558	-0.229862	0.818199	CD8+ T-cells	C1orf174	R_vs_NR
0.0521744	-0.677498	2.94743	-0.229861	0.8182	CD8+ T-cells	KIR2DL3	R_vs_NR
42.2415	0.0365619	0.159068	0.229851	0.818207	CD8+ T-cells	SF3B4	R_vs_NR
69.014	-0.0294296	0.128166	-0.229621	0.818386	CD8+ T-cells	GSK3B	R_vs_NR
0.0173487	-0.676874	2.94862	-0.229556	0.818437	CD8+ T-cells	KRT27	R_vs_NR
46.4529	0.0372683	0.162531	0.229299	0.818637	CD8+ T-cells	AKAP17A	R_vs_NR
0.472294	-0.265562	1.1582	-0.229289	0.818644	CD8+ T-cells	LRRTM2	R_vs_NR
83.7793	-0.0509205	0.222095	-0.229274	0.818656	CD8+ T-cells	PPP1CB	R_vs_NR
3.54631	0.0685561	0.2991	0.229208	0.818708	CD8+ T-cells	ALDH1B1	R_vs_NR
25.45	-0.032633	0.142461	-0.229066	0.818818	CD8+ T-cells	VCPIP1	R_vs_NR
5.22437	-0.105725	0.46158	-0.22905	0.81883	CD8+ T-cells	ASB3	R_vs_NR
1.08546	-0.112351	0.490537	-0.229037	0.81884	CD8+ T-cells	CERCAM	R_vs_NR
75.0829	-0.0365948	0.159845	-0.228939	0.818916	CD8+ T-cells	MEA1	R_vs_NR
0.0275937	-0.674461	2.94616	-0.228929	0.818924	CD8+ T-cells	DEFB124	R_vs_NR
0.143853	-0.36774	1.60647	-0.228911	0.818938	CD8+ T-cells	EDN3	R_vs_NR
2.56741	0.077126	0.337025	0.228843	0.818991	CD8+ T-cells	KANK3	R_vs_NR
72.5196	0.0636503	0.278166	0.228822	0.819007	CD8+ T-cells	MPZL3	R_vs_NR
5.38516	-0.0557395	0.243809	-0.228619	0.819165	CD8+ T-cells	ZNF90	R_vs_NR
0.0968143	-0.344166	1.50561	-0.228589	0.819188	CD8+ T-cells	MYBPC1	R_vs_NR
1.26228	-0.16148	0.706495	-0.228565	0.819207	CD8+ T-cells	RAI2	R_vs_NR
0.0337431	-0.672773	2.94353	-0.22856	0.819211	CD8+ T-cells	INHBB	R_vs_NR
26.9382	-0.0375309	0.16427	-0.228471	0.81928	CD8+ T-cells	UROD	R_vs_NR
15.8368	-0.0412432	0.180554	-0.228427	0.819315	CD8+ T-cells	EXT2	R_vs_NR
0.036596	-0.673338	2.94785	-0.228417	0.819322	CD8+ T-cells	OR7D2	R_vs_NR
25.3549	-0.0429935	0.1883	-0.228325	0.819394	CD8+ T-cells	EMC9	R_vs_NR
34.9531	0.0485421	0.212657	0.228265	0.819441	CD8+ T-cells	ROCK2	R_vs_NR
13.6846	-0.0318934	0.139821	-0.228102	0.819567	CD8+ T-cells	FAM104B	R_vs_NR
16.8101	-0.0444306	0.194826	-0.228053	0.819605	CD8+ T-cells	PRKACA	R_vs_NR
19.711	0.0384418	0.168597	0.22801	0.819638	CD8+ T-cells	RNF14	R_vs_NR
0.0481954	-0.596327	2.61711	-0.227857	0.819758	CD8+ T-cells	AC073569.1	R_vs_NR
745.564	0.0569547	0.250056	0.227767	0.819827	CD8+ T-cells	TUBA1B	R_vs_NR
0.0184541	-0.671548	2.94861	-0.227751	0.81984	CD8+ T-cells	HCAR2	R_vs_NR
73.7126	-0.0292504	0.128442	-0.227733	0.819854	CD8+ T-cells	CHD6	R_vs_NR
47.1376	0.0245011	0.107607	0.227691	0.819886	CD8+ T-cells	MRFAP1L1	R_vs_NR
52.7505	0.0336424	0.147975	0.227352	0.82015	CD8+ T-cells	ACBD6	R_vs_NR
14.3614	-0.0922765	0.405903	-0.227337	0.820162	CD8+ T-cells	ANKDD1A	R_vs_NR
19.5397	-0.0274281	0.120652	-0.227332	0.820166	CD8+ T-cells	GPKOW	R_vs_NR
47.3598	-0.0427962	0.188496	-0.22704	0.820393	CD8+ T-cells	DHRSX	R_vs_NR
12.5651	0.0588633	0.259309	0.227001	0.820423	CD8+ T-cells	BTBD6	R_vs_NR
0.148163	-0.321725	1.41752	-0.226964	0.820452	CD8+ T-cells	BPIFB1	R_vs_NR
0.041226	-0.667952	2.94357	-0.226919	0.820487	CD8+ T-cells	DDN	R_vs_NR
9.33511	-0.0810237	0.357104	-0.226891	0.820509	CD8+ T-cells	FGL2	R_vs_NR
3.06164	-0.0871185	0.384038	-0.226849	0.820541	CD8+ T-cells	ATP6AP1L	R_vs_NR
36.7608	0.0298515	0.131618	0.226804	0.820576	CD8+ T-cells	REXO4	R_vs_NR
2.17671	0.141091	0.622117	0.226792	0.820586	CD8+ T-cells	TIGD5	R_vs_NR
2.00538	-0.0993501	0.438281	-0.226681	0.820672	CD8+ T-cells	ATAD3C	R_vs_NR
0.0191413	-0.668382	2.9486	-0.226678	0.820674	CD8+ T-cells	HOXA4	R_vs_NR
0.0191413	-0.668382	2.9486	-0.226678	0.820674	CD8+ T-cells	FOXD4L5	R_vs_NR
32.3654	-0.0344293	0.151916	-0.226633	0.820709	CD8+ T-cells	TCF20	R_vs_NR
0.0194958	-0.667466	2.94859	-0.226368	0.820916	CD8+ T-cells	EN1	R_vs_NR
0.0194958	-0.667466	2.94859	-0.226368	0.820916	CD8+ T-cells	HOXA5	R_vs_NR
0.0194958	-0.667466	2.94859	-0.226368	0.820916	CD8+ T-cells	PTGER1	R_vs_NR
0.0194958	-0.667466	2.94859	-0.226368	0.820916	CD8+ T-cells	HOXC13	R_vs_NR
0.0194958	-0.667466	2.94859	-0.226368	0.820916	CD8+ T-cells	SOX1	R_vs_NR
0.0194958	-0.667466	2.94859	-0.226368	0.820916	CD8+ T-cells	TMEFF1	R_vs_NR
0.0194958	-0.667466	2.94859	-0.226368	0.820916	CD8+ T-cells	SOHLH1	R_vs_NR
54.9282	-0.0399231	0.176384	-0.226342	0.820935	CD8+ T-cells	PILRB	R_vs_NR
22.843	0.0375508	0.165923	0.226314	0.820957	CD8+ T-cells	SBF1	R_vs_NR
921.693	-0.0222229	0.0982211	-0.226254	0.821004	CD8+ T-cells	ARPC2	R_vs_NR
0.195568	-0.178481	0.789028	-0.226204	0.821043	CD8+ T-cells	SCN5A	R_vs_NR
1.06675	-0.160323	0.708824	-0.226181	0.821061	CD8+ T-cells	GTF2H4	R_vs_NR
321.261	0.0336694	0.148867	0.226171	0.821069	CD8+ T-cells	CALR	R_vs_NR
0.0604488	-0.666497	2.94793	-0.22609	0.821131	CD8+ T-cells	MMP8	R_vs_NR
15.0235	-0.111702	0.494171	-0.226039	0.821171	CD8+ T-cells	NHS	R_vs_NR
152.968	-0.0330489	0.146371	-0.225789	0.821366	CD8+ T-cells	GPATCH8	R_vs_NR
31.2572	0.0291447	0.129093	0.225766	0.821384	CD8+ T-cells	ARFRP1	R_vs_NR
41.3525	0.0389735	0.17269	0.225685	0.821446	CD8+ T-cells	EBNA1BP2	R_vs_NR
6.73225	-0.0590865	0.261836	-0.225662	0.821464	CD8+ T-cells	N6AMT1	R_vs_NR
0.0197186	-0.664994	2.94859	-0.22553	0.821567	CD8+ T-cells	CTAGE15	R_vs_NR
0.379455	0.160076	0.710112	0.225424	0.821649	CD8+ T-cells	ZNF556	R_vs_NR
87.7414	0.027401	0.12167	0.225208	0.821818	CD8+ T-cells	PSMB4	R_vs_NR
0.925465	-0.107322	0.476876	-0.225053	0.821938	CD8+ T-cells	ALS2CR12	R_vs_NR
107.221	0.0450208	0.200165	0.224919	0.822042	CD8+ T-cells	PHB2	R_vs_NR
56.1321	0.0273433	0.121676	0.224721	0.822196	CD8+ T-cells	NGLY1	R_vs_NR
6.96382	-0.083733	0.372953	-0.224513	0.822358	CD8+ T-cells	C3AR1	R_vs_NR
0.0262304	-0.661595	2.94765	-0.224448	0.822409	CD8+ T-cells	PRDM13	R_vs_NR
0.010696	-0.661595	2.94765	-0.224448	0.822409	CD8+ T-cells	AC009802.1	R_vs_NR
64.2541	-0.0230122	0.102553	-0.224393	0.822451	CD8+ T-cells	DR1	R_vs_NR
21.9104	0.0561821	0.250496	0.224283	0.822537	CD8+ T-cells	MCF2L2	R_vs_NR
25.7762	-0.0377645	0.168425	-0.224222	0.822584	CD8+ T-cells	FUBP3	R_vs_NR
83.3556	-0.0299971	0.13379	-0.224211	0.822593	CD8+ T-cells	CNPY3	R_vs_NR
64.6207	-0.0383444	0.171026	-0.224203	0.822599	CD8+ T-cells	RSU1	R_vs_NR
217.733	0.0377869	0.168544	0.224196	0.822605	CD8+ T-cells	ITGA4	R_vs_NR
26.2325	0.04436	0.198161	0.223858	0.822868	CD8+ T-cells	TRIM52	R_vs_NR
23.669	0.0456044	0.203754	0.223821	0.822896	CD8+ T-cells	BLMH	R_vs_NR
71.9385	0.0340162	0.152019	0.223762	0.822942	CD8+ T-cells	RNF216	R_vs_NR
98.6111	-0.0358494	0.160253	-0.223705	0.822987	CD8+ T-cells	SMS	R_vs_NR
42.1397	0.0310907	0.139014	0.223651	0.823029	CD8+ T-cells	LRIF1	R_vs_NR
0.0212884	-0.659125	2.94857	-0.223541	0.823115	CD8+ T-cells	OTX1	R_vs_NR
201.027	-0.0364808	0.163255	-0.223459	0.823179	CD8+ T-cells	HLA-F	R_vs_NR
30.3259	0.0284975	0.12753	0.223458	0.823179	CD8+ T-cells	ECD	R_vs_NR
20.3899	0.0477708	0.213847	0.223388	0.823234	CD8+ T-cells	ACD	R_vs_NR
4.77702	-0.0992038	0.44436	-0.223251	0.82334	CD8+ T-cells	NAPSA	R_vs_NR
35.754	-0.0307198	0.13765	-0.223174	0.8234	CD8+ T-cells	TSSC4	R_vs_NR
82.6792	0.0307625	0.137841	0.223173	0.823401	CD8+ T-cells	CHMP5	R_vs_NR
14.043	0.0455531	0.204218	0.223061	0.823488	CD8+ T-cells	FCHO1	R_vs_NR
38.1768	-0.0275461	0.123516	-0.223017	0.823522	CD8+ T-cells	SEC24B	R_vs_NR
47.2378	0.0727992	0.3269	0.222696	0.823772	CD8+ T-cells	ICAM2	R_vs_NR
0.0895973	-0.314559	1.41374	-0.222501	0.823924	CD8+ T-cells	LURAP1L	R_vs_NR
1.24123	-0.17347	0.78017	-0.222349	0.824043	CD8+ T-cells	MMRN1	R_vs_NR
0.0438386	-0.394368	1.77387	-0.22232	0.824065	CD8+ T-cells	C16orf89	R_vs_NR
0.343676	-0.224643	1.0117	-0.222046	0.824278	CD8+ T-cells	IL17RB	R_vs_NR
0.217794	-0.432052	1.94632	-0.221984	0.824326	CD8+ T-cells	PCDHGA6	R_vs_NR
6.22144	0.0739208	0.333007	0.22198	0.82433	CD8+ T-cells	FAM161B	R_vs_NR
17.1845	-0.0761855	0.343273	-0.221939	0.824361	CD8+ T-cells	YPEL1	R_vs_NR
15.8753	-0.0498379	0.224612	-0.221885	0.824404	CD8+ T-cells	SH3GLB2	R_vs_NR
49.2162	0.0287457	0.129592	0.221816	0.824457	CD8+ T-cells	SEPHS2	R_vs_NR
21.9953	0.0606775	0.273653	0.221732	0.824523	CD8+ T-cells	LLGL2	R_vs_NR
0.813647	0.125556	0.566279	0.221721	0.824531	CD8+ T-cells	FGF13	R_vs_NR
57.0204	-0.0610602	0.27542	-0.221698	0.824549	CD8+ T-cells	HECA	R_vs_NR
0.0222773	-0.653654	2.94856	-0.221686	0.824558	CD8+ T-cells	PCDHGB6	R_vs_NR
49.7656	0.0289825	0.130741	0.221679	0.824564	CD8+ T-cells	GPATCH4	R_vs_NR
66.9337	0.0328035	0.148063	0.221551	0.824664	CD8+ T-cells	GGA1	R_vs_NR
23.4178	-0.0351067	0.158619	-0.221327	0.824838	CD8+ T-cells	USP5	R_vs_NR
0.0227265	-0.651819	2.94855	-0.221064	0.825042	CD8+ T-cells	TAS2R20	R_vs_NR
1.10534	-0.0915822	0.414825	-0.220773	0.825269	CD8+ T-cells	MPZ	R_vs_NR
0.0230811	-0.65092	2.94855	-0.220759	0.82528	CD8+ T-cells	HOXC5	R_vs_NR
17.4945	-0.0504757	0.228781	-0.220629	0.825382	CD8+ T-cells	QSOX1	R_vs_NR
2.70698	0.106222	0.481734	0.2205	0.825482	CD8+ T-cells	CDC25A	R_vs_NR
2.63107	0.064853	0.294267	0.220388	0.825569	CD8+ T-cells	C12orf60	R_vs_NR
21.5418	-0.0667425	0.302952	-0.220307	0.825632	CD8+ T-cells	CHEK1	R_vs_NR
2.64396	0.121577	0.552477	0.220058	0.825826	CD8+ T-cells	ZNF17	R_vs_NR
2.19701	0.121685	0.553049	0.220025	0.825852	CD8+ T-cells	TCEA3	R_vs_NR
0.0233038	-0.64855	2.94854	-0.219956	0.825905	CD8+ T-cells	OR7A17	R_vs_NR
53.6365	0.0512794	0.233301	0.219799	0.826027	CD8+ T-cells	TMEM106C	R_vs_NR
127.954	0.0297221	0.135279	0.219709	0.826097	CD8+ T-cells	DDT	R_vs_NR
1.51047	-0.19733	0.900613	-0.219107	0.826567	CD8+ T-cells	SUSD4	R_vs_NR
19.0803	-0.0346434	0.158134	-0.219076	0.826591	CD8+ T-cells	SAP130	R_vs_NR
0.0475203	-0.437942	2.00004	-0.218967	0.826676	CD8+ T-cells	CCL27	R_vs_NR
0.384754	-0.208957	0.954329	-0.218957	0.826684	CD8+ T-cells	OPN1SW	R_vs_NR
0.0240699	-0.645544	2.94853	-0.218937	0.826699	CD8+ T-cells	OR2L2	R_vs_NR
0.0305356	-0.644706	2.94581	-0.218855	0.826763	CD8+ T-cells	LGI2	R_vs_NR
306.997	0.110408	0.504824	0.218706	0.826879	CD8+ T-cells	ALDOA	R_vs_NR
0.0709721	-0.644649	2.94773	-0.218694	0.826889	CD8+ T-cells	ONECUT2	R_vs_NR
5.04368	-0.0893486	0.408929	-0.218494	0.827044	CD8+ T-cells	RAD54L	R_vs_NR
0.0294552	-0.643957	2.94823	-0.218421	0.827101	CD8+ T-cells	HR	R_vs_NR
0.0329601	-0.643957	2.94823	-0.218421	0.827101	CD8+ T-cells	PI3	R_vs_NR
0.0320989	-0.643957	2.94823	-0.218421	0.827101	CD8+ T-cells	ARHGEF16	R_vs_NR
47.0135	-0.037188	0.170259	-0.218421	0.827101	CD8+ T-cells	WDR45B	R_vs_NR
15.5162	-0.0306607	0.140412	-0.218362	0.827147	CD8+ T-cells	MDM1	R_vs_NR
8.78256	-0.0445824	0.204167	-0.218362	0.827147	CD8+ T-cells	ZBTB33	R_vs_NR
0.275167	-0.174015	0.797425	-0.218222	0.827256	CD8+ T-cells	KCNK10	R_vs_NR
8.92447	-0.117406	0.538077	-0.218196	0.827276	CD8+ T-cells	FUT7	R_vs_NR
21.2686	0.0416209	0.190755	0.218191	0.827281	CD8+ T-cells	SCAMP4	R_vs_NR
13.8497	-0.0476885	0.218677	-0.218077	0.827369	CD8+ T-cells	KCTD13	R_vs_NR
0.0248737	-0.642845	2.94853	-0.218023	0.827411	CD8+ T-cells	TRIM6	R_vs_NR
0.0248737	-0.642845	2.94853	-0.218023	0.827411	CD8+ T-cells	AL359736.1	R_vs_NR
17.8252	-0.0360261	0.165366	-0.217856	0.827541	CD8+ T-cells	FAM98A	R_vs_NR
0.0623455	-0.33629	1.54425	-0.217769	0.827609	CD8+ T-cells	CHRND	R_vs_NR
37.1861	0.0416128	0.191427	0.217382	0.827911	CD8+ T-cells	SLC39A11	R_vs_NR
0.0111758	-0.640283	2.9477	-0.217215	0.828041	CD8+ T-cells	KIR2DL1	R_vs_NR
0.0286041	-0.640283	2.9477	-0.217215	0.828041	CD8+ T-cells	TSPAN11	R_vs_NR
0.0150159	-0.640283	2.9477	-0.217215	0.828041	CD8+ T-cells	GLTPD2	R_vs_NR
117.098	-0.0195296	0.0899672	-0.217074	0.828151	CD8+ T-cells	COX14	R_vs_NR
26.3556	-0.0418334	0.19277	-0.217012	0.828199	CD8+ T-cells	GXYLT1	R_vs_NR
12.3992	0.0349171	0.160921	0.216983	0.828222	CD8+ T-cells	PGAP2	R_vs_NR
18.2038	0.0364835	0.168436	0.216601	0.828519	CD8+ T-cells	ITPK1	R_vs_NR
32.2647	-0.0301637	0.139357	-0.216449	0.828638	CD8+ T-cells	NRDE2	R_vs_NR
27.4242	0.0280702	0.129837	0.216195	0.828836	CD8+ T-cells	STK25	R_vs_NR
91.142	-0.0279106	0.129133	-0.216138	0.82888	CD8+ T-cells	TTC17	R_vs_NR
14.4618	-0.0366997	0.169853	-0.216068	0.828935	CD8+ T-cells	FANCM	R_vs_NR
65.7833	0.0334955	0.155095	0.215968	0.829013	CD8+ T-cells	STK24	R_vs_NR
16.2112	0.0578102	0.267687	0.215962	0.829018	CD8+ T-cells	DDX11	R_vs_NR
0.105739	-0.315572	1.46179	-0.21588	0.829082	CD8+ T-cells	RGS7BP	R_vs_NR
17.9528	-0.049281	0.228286	-0.215874	0.829086	CD8+ T-cells	UBN2	R_vs_NR
2.31217	-0.0767057	0.355416	-0.215819	0.829129	CD8+ T-cells	SYP	R_vs_NR
0.030046	-0.630609	2.92328	-0.21572	0.829206	CD8+ T-cells	GPX2	R_vs_NR
0.578468	-0.111657	0.51772	-0.21567	0.829245	CD8+ T-cells	EFEMP2	R_vs_NR
24.4463	0.0895382	0.415217	0.215642	0.829267	CD8+ T-cells	AQP3	R_vs_NR
37.8274	0.0414999	0.192525	0.215555	0.829334	CD8+ T-cells	ANKRD49	R_vs_NR
0.0639497	-0.634897	2.94816	-0.215354	0.829491	CD8+ T-cells	ZBTB8B	R_vs_NR
0.0478489	-0.634426	2.94725	-0.21526	0.829565	CD8+ T-cells	HOXB13	R_vs_NR
0.0266285	-0.634613	2.9485	-0.215232	0.829586	CD8+ T-cells	PCDHGB7	R_vs_NR
4.70961	-0.063338	0.294325	-0.215198	0.829613	CD8+ T-cells	OSBP2	R_vs_NR
29.4188	0.0273236	0.127017	0.215118	0.829675	CD8+ T-cells	DFFA	R_vs_NR
2.38695	-0.1946	0.905368	-0.21494	0.829814	CD8+ T-cells	EPYC	R_vs_NR
17.5027	-0.0585685	0.272568	-0.214876	0.829864	CD8+ T-cells	ZRANB1	R_vs_NR
125.268	0.0338054	0.157326	0.214874	0.829865	CD8+ T-cells	SNRPD3	R_vs_NR
14.1838	-0.0544217	0.25333	-0.214826	0.829903	CD8+ T-cells	RUNDC1	R_vs_NR
36.1921	-0.0250624	0.116685	-0.214787	0.829933	CD8+ T-cells	POM121	R_vs_NR
26.1812	0.0278604	0.129814	0.214618	0.830065	CD8+ T-cells	NAA25	R_vs_NR
0.462656	-0.152781	0.712138	-0.214538	0.830127	CD8+ T-cells	FBLN2	R_vs_NR
3.22924	0.107013	0.498932	0.214485	0.830169	CD8+ T-cells	PDE9A	R_vs_NR
12.6083	-0.0610751	0.284807	-0.214444	0.830201	CD8+ T-cells	STIL	R_vs_NR
20.0262	-0.0382266	0.178273	-0.214427	0.830214	CD8+ T-cells	HAUS3	R_vs_NR
15.5798	0.0378693	0.176676	0.214344	0.830279	CD8+ T-cells	YTHDF1	R_vs_NR
18.5139	-0.0290886	0.135769	-0.214251	0.830351	CD8+ T-cells	RTTN	R_vs_NR
35.325	-0.0274098	0.127952	-0.214219	0.830376	CD8+ T-cells	HTATIP2	R_vs_NR
0.0267387	-0.631122	2.94739	-0.214129	0.830446	CD8+ T-cells	NKX2-2	R_vs_NR
4.30235	0.0577749	0.269899	0.214061	0.830499	CD8+ T-cells	SLC38A7	R_vs_NR
8.68338	0.0588167	0.275075	0.213821	0.830687	CD8+ T-cells	TRMT5	R_vs_NR
67.1741	0.027417	0.128261	0.213759	0.830735	CD8+ T-cells	GIGYF2	R_vs_NR
0.0276551	-0.629703	2.94849	-0.213568	0.830884	CD8+ T-cells	AP001350.1	R_vs_NR
2.15673	0.0958717	0.449599	0.213238	0.831141	CD8+ T-cells	HIST1H4I	R_vs_NR
38.359	-0.0247397	0.116079	-0.213128	0.831227	CD8+ T-cells	G2E3	R_vs_NR
11.2854	-0.040645	0.19073	-0.213102	0.831248	CD8+ T-cells	C16orf58	R_vs_NR
0.391475	-0.62808	2.94737	-0.213099	0.83125	CD8+ T-cells	CLEC14A	R_vs_NR
34.0191	0.0444861	0.208858	0.212997	0.831329	CD8+ T-cells	WDR37	R_vs_NR
3.40705	-0.079726	0.37434	-0.212978	0.831344	CD8+ T-cells	NEXN	R_vs_NR
72.0845	-0.0237978	0.111808	-0.212844	0.831448	CD8+ T-cells	MFF	R_vs_NR
3065.59	-0.037805	0.17774	-0.212698	0.831562	CD8+ T-cells	TPT1	R_vs_NR
55.7031	-0.0195979	0.0921859	-0.212591	0.831646	CD8+ T-cells	PRPF31	R_vs_NR
1.51352	-0.0974207	0.458278	-0.21258	0.831655	CD8+ T-cells	AC040977.1	R_vs_NR
1.88891	-0.0703995	0.331186	-0.212568	0.831664	CD8+ T-cells	MROH8	R_vs_NR
93.6559	-0.0251189	0.118179	-0.21255	0.831678	CD8+ T-cells	HM13	R_vs_NR
41.6874	-0.0377032	0.177422	-0.212506	0.831712	CD8+ T-cells	RAB22A	R_vs_NR
15.2209	0.0422808	0.199047	0.212416	0.831783	CD8+ T-cells	DISP1	R_vs_NR
9.03656	0.0501443	0.236089	0.212396	0.831798	CD8+ T-cells	ZNF518B	R_vs_NR
0.0318307	-0.626153	2.94817	-0.212387	0.831805	CD8+ T-cells	TSPYL6	R_vs_NR
2.84207	0.0987801	0.465136	0.212368	0.83182	CD8+ T-cells	FBN1	R_vs_NR
15.2883	-0.0449556	0.211689	-0.212367	0.831821	CD8+ T-cells	CSAD	R_vs_NR
1.3386	0.148193	0.698212	0.212247	0.831915	CD8+ T-cells	NDST2	R_vs_NR
11.441	0.0398279	0.187794	0.212082	0.832043	CD8+ T-cells	MTPAP	R_vs_NR
23.0973	-0.0838983	0.395719	-0.212015	0.832096	CD8+ T-cells	SSBP2	R_vs_NR
16.9291	0.0818575	0.386114	0.212003	0.832104	CD8+ T-cells	MEF2C	R_vs_NR
0.0601194	-0.323244	1.52534	-0.211917	0.832172	CD8+ T-cells	CRB2	R_vs_NR
11.1154	0.0304562	0.143739	0.211885	0.832197	CD8+ T-cells	C2orf42	R_vs_NR
1.04153	-0.201771	0.952352	-0.211866	0.832211	CD8+ T-cells	BGN	R_vs_NR
0.193032	-0.222607	1.05081	-0.211842	0.83223	CD8+ T-cells	PAK6	R_vs_NR
25.1971	0.0462357	0.218273	0.211825	0.832244	CD8+ T-cells	LRRC8B	R_vs_NR
26.3101	0.04396	0.207699	0.211652	0.832378	CD8+ T-cells	RPS6KC1	R_vs_NR
6.61933	-0.0505245	0.238738	-0.211632	0.832394	CD8+ T-cells	FICD	R_vs_NR
0.433048	-0.155144	0.733602	-0.211483	0.832511	CD8+ T-cells	DISP2	R_vs_NR
13.068	0.0373332	0.176543	0.211467	0.832523	CD8+ T-cells	TMCO3	R_vs_NR
8.20084	-0.0505163	0.238961	-0.211399	0.832576	CD8+ T-cells	GPD1L	R_vs_NR
0.0292098	-0.623112	2.94847	-0.211334	0.832627	CD8+ T-cells	CFB	R_vs_NR
2.47465	0.329441	1.56026	0.211144	0.832775	CD8+ T-cells	DBNDD2	R_vs_NR
0.0258876	-0.622099	2.94737	-0.211069	0.832833	CD8+ T-cells	TDRD6	R_vs_NR
11.4119	0.0862177	0.408607	0.211004	0.832884	CD8+ T-cells	ANLN	R_vs_NR
0.0294477	-0.621962	2.94847	-0.210944	0.832931	CD8+ T-cells	AC127496.1	R_vs_NR
3.53017	0.0805348	0.381913	0.210872	0.832987	CD8+ T-cells	PEX11A	R_vs_NR
37.6577	-0.0305512	0.145013	-0.210679	0.833138	CD8+ T-cells	ERCC6L2	R_vs_NR
33.8637	0.0588269	0.279287	0.210633	0.833174	CD8+ T-cells	MYL6B	R_vs_NR
231.479	0.0341997	0.162373	0.210624	0.83318	CD8+ T-cells	INPP4B	R_vs_NR
95.3491	0.0307208	0.145861	0.210617	0.833186	CD8+ T-cells	TCF12	R_vs_NR
52.6162	-0.0495725	0.235394	-0.210594	0.833204	CD8+ T-cells	SMURF2	R_vs_NR
10.7246	0.0491613	0.233496	0.210545	0.833242	CD8+ T-cells	SLC22A18	R_vs_NR
116.897	-0.0360196	0.171099	-0.210519	0.833263	CD8+ T-cells	KAT6A	R_vs_NR
0.353386	-0.199432	0.947546	-0.210472	0.833299	CD8+ T-cells	WNT6	R_vs_NR
5.58293	0.072249	0.343344	0.210427	0.833334	CD8+ T-cells	COLQ	R_vs_NR
237.994	-0.0378274	0.179818	-0.210365	0.833383	CD8+ T-cells	ARL4C	R_vs_NR
22.3915	0.0297424	0.141443	0.210278	0.833451	CD8+ T-cells	DERA	R_vs_NR
31.7606	-0.0373314	0.177606	-0.210192	0.833518	CD8+ T-cells	CLASRP	R_vs_NR
21.7602	-0.0294861	0.140343	-0.2101	0.83359	CD8+ T-cells	CSTF1	R_vs_NR
58.8584	-0.0396987	0.189027	-0.210016	0.833655	CD8+ T-cells	FOXN2	R_vs_NR
61.9879	0.040999	0.195254	0.209978	0.833685	CD8+ T-cells	TESPA1	R_vs_NR
7.80426	-0.0533559	0.25416	-0.20993	0.833722	CD8+ T-cells	ZSWIM3	R_vs_NR
15.2127	0.0374183	0.178279	0.209886	0.833756	CD8+ T-cells	HSF2	R_vs_NR
8.36324	-0.0486294	0.231803	-0.209787	0.833834	CD8+ T-cells	ATRIP	R_vs_NR
44.3911	-0.0398716	0.190173	-0.209659	0.833934	CD8+ T-cells	ASF1A	R_vs_NR
17.0936	-0.0451611	0.215462	-0.209601	0.833979	CD8+ T-cells	ZNF7	R_vs_NR
66.7423	-0.0386189	0.1844	-0.209431	0.834112	CD8+ T-cells	SRSF6	R_vs_NR
46.2888	-0.0348138	0.166236	-0.209423	0.834118	CD8+ T-cells	XPO4	R_vs_NR
5.25248	-0.0732901	0.350285	-0.20923	0.834269	CD8+ T-cells	PLAT	R_vs_NR
0.0303925	-0.615619	2.94261	-0.209209	0.834285	CD8+ T-cells	VPREB1	R_vs_NR
2.52118	-0.0583736	0.279265	-0.209026	0.834428	CD8+ T-cells	CCDC120	R_vs_NR
5.58303	0.0834933	0.399769	0.208854	0.834563	CD8+ T-cells	FBXO43	R_vs_NR
0.0279706	-0.51133	2.44855	-0.20883	0.834581	CD8+ T-cells	TNNI3	R_vs_NR
0.0311122	-0.615654	2.94845	-0.208806	0.8346	CD8+ T-cells	HOXC10	R_vs_NR
57.3115	0.0251676	0.120562	0.208753	0.834641	CD8+ T-cells	PTCD3	R_vs_NR
10.0211	-0.0607948	0.291419	-0.208616	0.834748	CD8+ T-cells	ZNF282	R_vs_NR
110.165	0.0156406	0.0750303	0.208457	0.834872	CD8+ T-cells	XRN2	R_vs_NR
95.3458	0.0276459	0.132766	0.20823	0.835049	CD8+ T-cells	MKLN1	R_vs_NR
28.1416	0.0405455	0.194842	0.208094	0.835156	CD8+ T-cells	SLC20A2	R_vs_NR
20.4798	0.0449975	0.216247	0.208084	0.835164	CD8+ T-cells	PRMT7	R_vs_NR
30.5583	0.0265265	0.12763	0.207839	0.835355	CD8+ T-cells	PRPF3	R_vs_NR
22.7639	-0.0217778	0.104822	-0.20776	0.835416	CD8+ T-cells	MBD1	R_vs_NR
6.01585	-0.0580688	0.279585	-0.207696	0.835466	CD8+ T-cells	ENO3	R_vs_NR
98.2175	0.0400858	0.193331	0.207343	0.835742	CD8+ T-cells	CSNK2B	R_vs_NR
1.17218	-0.146821	0.708583	-0.207204	0.835851	CD8+ T-cells	RORC	R_vs_NR
85.1594	0.0310699	0.149959	0.207189	0.835862	CD8+ T-cells	RC3H1	R_vs_NR
52.6741	-0.0279174	0.134755	-0.207172	0.835875	CD8+ T-cells	THOC1	R_vs_NR
29.6084	-0.0431431	0.20833	-0.20709	0.83594	CD8+ T-cells	NDRG1	R_vs_NR
53.0277	-0.0223878	0.108229	-0.206856	0.836122	CD8+ T-cells	CREBZF	R_vs_NR
25.0386	0.0458451	0.221727	0.206764	0.836194	CD8+ T-cells	FGGY	R_vs_NR
22.5449	0.0392406	0.189945	0.206589	0.836331	CD8+ T-cells	NTPCR	R_vs_NR
42.4558	0.033084	0.160177	0.206546	0.836364	CD8+ T-cells	ZNHIT6	R_vs_NR
33.7147	0.0278815	0.135134	0.206324	0.836538	CD8+ T-cells	TDP1	R_vs_NR
279.049	-0.0360678	0.174923	-0.206193	0.83664	CD8+ T-cells	KIAA1551	R_vs_NR
222.164	0.0294782	0.142974	0.206179	0.836651	CD8+ T-cells	TERF2IP	R_vs_NR
2.05843	-0.0675738	0.327766	-0.206165	0.836662	CD8+ T-cells	KDELC1	R_vs_NR
16.3384	0.035177	0.170633	0.206155	0.83667	CD8+ T-cells	RCE1	R_vs_NR
1.07824	-0.165809	0.804881	-0.206004	0.836788	CD8+ T-cells	MARCO	R_vs_NR
4.15861	-0.0785097	0.381256	-0.205924	0.83685	CD8+ T-cells	RHPN1	R_vs_NR
17.0305	-0.0450452	0.218784	-0.205889	0.836878	CD8+ T-cells	LACTB	R_vs_NR
2.23214	-0.0897312	0.435876	-0.205864	0.836897	CD8+ T-cells	FRMPD3	R_vs_NR
46.5568	-0.0302097	0.146939	-0.205594	0.837108	CD8+ T-cells	HERC2	R_vs_NR
0.0845661	-0.561994	2.73404	-0.205554	0.837139	CD8+ T-cells	FSBP	R_vs_NR
0.0399324	-0.47754	2.32503	-0.205391	0.837266	CD8+ T-cells	C1QTNF9B	R_vs_NR
219.208	0.0217457	0.105937	0.20527	0.837361	CD8+ T-cells	DAD1	R_vs_NR
5.72915	0.0835638	0.407189	0.205221	0.837399	CD8+ T-cells	DHRS4-AS1	R_vs_NR
69.6435	-0.0217649	0.106076	-0.205183	0.837429	CD8+ T-cells	IAH1	R_vs_NR
11.3926	0.0347635	0.16943	0.205179	0.837432	CD8+ T-cells	IL15RA	R_vs_NR
0.0357037	-0.573138	2.79365	-0.205157	0.837449	CD8+ T-cells	TLX2	R_vs_NR
2.87312	-0.0582882	0.284149	-0.205132	0.837469	CD8+ T-cells	KPTN	R_vs_NR
1.61687	-0.114413	0.558083	-0.205011	0.837564	CD8+ T-cells	MYLK	R_vs_NR
34.7137	0.0416278	0.203131	0.204931	0.837626	CD8+ T-cells	UGCG	R_vs_NR
0.085555	-0.557952	2.72268	-0.204928	0.837629	CD8+ T-cells	VSIG8	R_vs_NR
23.2099	-0.0277405	0.135406	-0.204869	0.837675	CD8+ T-cells	CREB3	R_vs_NR
0.65332	-0.119265	0.582416	-0.204776	0.837747	CD8+ T-cells	ZNF239	R_vs_NR
49.5372	-0.0424622	0.207364	-0.204771	0.837751	CD8+ T-cells	PNP	R_vs_NR
73.0659	0.0455344	0.222522	0.204629	0.837862	CD8+ T-cells	RCAN3	R_vs_NR
78.8062	-0.0231652	0.113372	-0.204328	0.838097	CD8+ T-cells	CYB5B	R_vs_NR
24.6374	-0.0360496	0.176479	-0.204271	0.838142	CD8+ T-cells	RNF220	R_vs_NR
0.24026	-0.243025	1.19068	-0.204106	0.838271	CD8+ T-cells	PRDM16	R_vs_NR
7.34961	0.0679013	0.332768	0.20405	0.838314	CD8+ T-cells	PEX19	R_vs_NR
175.753	-0.0275786	0.13529	-0.203848	0.838472	CD8+ T-cells	PAPOLA	R_vs_NR
10.1878	0.0380756	0.186953	0.203663	0.838617	CD8+ T-cells	ICK	R_vs_NR
3.64105	-0.0875395	0.429873	-0.20364	0.838634	CD8+ T-cells	PHKG1	R_vs_NR
9.0187	-0.0601735	0.295503	-0.203631	0.838642	CD8+ T-cells	SLC43A3	R_vs_NR
22.6841	0.0434996	0.21369	0.203564	0.838694	CD8+ T-cells	NOP16	R_vs_NR
1.08339	-0.118408	0.581964	-0.203463	0.838773	CD8+ T-cells	TNC	R_vs_NR
32.7186	-0.0368908	0.181351	-0.203422	0.838805	CD8+ T-cells	RAP2B	R_vs_NR
97.196	0.0232454	0.114341	0.203299	0.838901	CD8+ T-cells	SYNCRIP	R_vs_NR
8.13613	-0.0496079	0.244033	-0.203284	0.838913	CD8+ T-cells	ZNF514	R_vs_NR
0.331698	0.279067	1.3728	0.203282	0.838915	CD8+ T-cells	CCDC168	R_vs_NR
5.86369	0.0648105	0.318979	0.203181	0.838994	CD8+ T-cells	PSPH	R_vs_NR
25.1891	-0.0409418	0.201549	-0.203136	0.839029	CD8+ T-cells	PPIF	R_vs_NR
93.865	0.0488873	0.240854	0.202975	0.839155	CD8+ T-cells	VAMP2	R_vs_NR
0.0719305	-0.338745	1.66916	-0.202944	0.839179	CD8+ T-cells	SMIM6	R_vs_NR
0.0312974	-0.597859	2.94731	-0.202849	0.839253	CD8+ T-cells	GJA1	R_vs_NR
23.0102	0.0237404	0.117067	0.202793	0.839297	CD8+ T-cells	CCDC43	R_vs_NR
0.276397	-0.284704	1.40418	-0.202755	0.839327	CD8+ T-cells	ZNF713	R_vs_NR
0.0025728	-0.59782	2.94854	-0.202751	0.83933	CD8+ T-cells	TMEM249	R_vs_NR
0.0025728	-0.59782	2.94854	-0.202751	0.83933	CD8+ T-cells	PATE2	R_vs_NR
0.0025728	-0.59782	2.94854	-0.202751	0.83933	CD8+ T-cells	TP53AIP1	R_vs_NR
0.0025728	-0.59782	2.94854	-0.202751	0.83933	CD8+ T-cells	BTBD17	R_vs_NR
0.0025728	-0.59782	2.94854	-0.202751	0.83933	CD8+ T-cells	TNNT2	R_vs_NR
0.0025728	-0.59782	2.94854	-0.202751	0.83933	CD8+ T-cells	RAX	R_vs_NR
0.0025728	-0.59782	2.94854	-0.202751	0.83933	CD8+ T-cells	CMA1	R_vs_NR
0.0025728	-0.59782	2.94854	-0.202751	0.83933	CD8+ T-cells	CCIN	R_vs_NR
0.00309885	-0.59782	2.94854	-0.202751	0.83933	CD8+ T-cells	TAL1	R_vs_NR
0.00309885	-0.59782	2.94854	-0.202751	0.83933	CD8+ T-cells	MYH4	R_vs_NR
0.00309885	-0.59782	2.94854	-0.202751	0.83933	CD8+ T-cells	CCL14	R_vs_NR
0.00309885	-0.59782	2.94854	-0.202751	0.83933	CD8+ T-cells	RTBDN	R_vs_NR
0.00309885	-0.59782	2.94854	-0.202751	0.83933	CD8+ T-cells	FOXN1	R_vs_NR
0.00309885	-0.59782	2.94854	-0.202751	0.83933	CD8+ T-cells	POU3F4	R_vs_NR
0.0214712	-0.59782	2.94854	-0.202751	0.83933	CD8+ T-cells	HOXD13	R_vs_NR
0.0214712	-0.59782	2.94854	-0.202751	0.83933	CD8+ T-cells	MAGEC1	R_vs_NR
0.0214712	-0.59782	2.94854	-0.202751	0.83933	CD8+ T-cells	ALDOB	R_vs_NR
0.0193013	-0.59782	2.94854	-0.202751	0.83933	CD8+ T-cells	LY6D	R_vs_NR
0.0193013	-0.59782	2.94854	-0.202751	0.83933	CD8+ T-cells	ADAM30	R_vs_NR
0.0193013	-0.59782	2.94854	-0.202751	0.83933	CD8+ T-cells	ADCYAP1	R_vs_NR
0.0193013	-0.59782	2.94854	-0.202751	0.83933	CD8+ T-cells	NAT2	R_vs_NR
0.00376688	-0.59782	2.94854	-0.202751	0.83933	CD8+ T-cells	GAL3ST3	R_vs_NR
0.00376688	-0.59782	2.94854	-0.202751	0.83933	CD8+ T-cells	AC012123.1	R_vs_NR
0.00376688	-0.59782	2.94854	-0.202751	0.83933	CD8+ T-cells	KIAA1024L	R_vs_NR
0.00376688	-0.59782	2.94854	-0.202751	0.83933	CD8+ T-cells	AADACL2	R_vs_NR
0.00376688	-0.59782	2.94854	-0.202751	0.83933	CD8+ T-cells	PLSCR5	R_vs_NR
0.00376688	-0.59782	2.94854	-0.202751	0.83933	CD8+ T-cells	NHLH2	R_vs_NR
0.0149456	-0.59782	2.94854	-0.202751	0.83933	CD8+ T-cells	KRT71	R_vs_NR
0.0149456	-0.59782	2.94854	-0.202751	0.83933	CD8+ T-cells	ENTPD8	R_vs_NR
0.0149456	-0.59782	2.94854	-0.202751	0.83933	CD8+ T-cells	NTF4	R_vs_NR
0.0149456	-0.59782	2.94854	-0.202751	0.83933	CD8+ T-cells	TMEM196	R_vs_NR
0.00875068	-0.59782	2.94854	-0.202751	0.83933	CD8+ T-cells	PRSS8	R_vs_NR
0.00875068	-0.59782	2.94854	-0.202751	0.83933	CD8+ T-cells	NR2E1	R_vs_NR
0.00875068	-0.59782	2.94854	-0.202751	0.83933	CD8+ T-cells	KISS1	R_vs_NR
0.0052165	-0.59782	2.94854	-0.202751	0.83933	CD8+ T-cells	OR10G3	R_vs_NR
0.0052165	-0.59782	2.94854	-0.202751	0.83933	CD8+ T-cells	SLC39A2	R_vs_NR
0.00644231	-0.59782	2.94854	-0.202751	0.83933	CD8+ T-cells	ADH1B	R_vs_NR
0.00644231	-0.59782	2.94854	-0.202751	0.83933	CD8+ T-cells	RNF183	R_vs_NR
0.00644231	-0.59782	2.94854	-0.202751	0.83933	CD8+ T-cells	SSBP3-AS1	R_vs_NR
0.00644231	-0.59782	2.94854	-0.202751	0.83933	CD8+ T-cells	B3GNT6	R_vs_NR
0.00644231	-0.59782	2.94854	-0.202751	0.83933	CD8+ T-cells	ARL14	R_vs_NR
0.00644231	-0.59782	2.94854	-0.202751	0.83933	CD8+ T-cells	GPR87	R_vs_NR
0.00644231	-0.59782	2.94854	-0.202751	0.83933	CD8+ T-cells	AKR1B15	R_vs_NR
0.00644231	-0.59782	2.94854	-0.202751	0.83933	CD8+ T-cells	DKK4	R_vs_NR
0.00607772	-0.59782	2.94854	-0.202751	0.83933	CD8+ T-cells	ARTN	R_vs_NR
0.00607772	-0.59782	2.94854	-0.202751	0.83933	CD8+ T-cells	CDX1	R_vs_NR
0.00607772	-0.59782	2.94854	-0.202751	0.83933	CD8+ T-cells	C9orf170	R_vs_NR
0.00607772	-0.59782	2.94854	-0.202751	0.83933	CD8+ T-cells	PDIA2	R_vs_NR
0.00607772	-0.59782	2.94854	-0.202751	0.83933	CD8+ T-cells	C2orf72	R_vs_NR
0.00607772	-0.59782	2.94854	-0.202751	0.83933	CD8+ T-cells	ATP2B3	R_vs_NR
0.00607772	-0.59782	2.94854	-0.202751	0.83933	CD8+ T-cells	RNF39	R_vs_NR
0.00607772	-0.59782	2.94854	-0.202751	0.83933	CD8+ T-cells	SERPINA12	R_vs_NR
0.0353536	-0.597756	2.94841	-0.202739	0.839339	CD8+ T-cells	TMEM56	R_vs_NR
0.16247	0.389802	1.92461	0.202536	0.839498	CD8+ T-cells	CXCL5	R_vs_NR
10.2555	-0.0384987	0.190155	-0.20246	0.839557	CD8+ T-cells	SRCAP	R_vs_NR
58.0537	0.0473473	0.233863	0.202457	0.839559	CD8+ T-cells	KIF22	R_vs_NR
8.13539	0.0469934	0.232127	0.202447	0.839567	CD8+ T-cells	WDR4	R_vs_NR
0.00902026	-0.59628	2.94778	-0.202281	0.839697	CD8+ T-cells	CHRM1	R_vs_NR
0.0113311	-0.59628	2.94778	-0.202281	0.839697	CD8+ T-cells	KRT83	R_vs_NR
0.0364014	-0.59628	2.94778	-0.202281	0.839697	CD8+ T-cells	TBX5	R_vs_NR
0.0123637	-0.59628	2.94778	-0.202281	0.839697	CD8+ T-cells	SIGLEC6	R_vs_NR
0.0169829	-0.59628	2.94778	-0.202281	0.839697	CD8+ T-cells	C5orf49	R_vs_NR
0.0146746	-0.59628	2.94778	-0.202281	0.839697	CD8+ T-cells	SLC51B	R_vs_NR
2.04507	0.116887	0.577965	0.202239	0.83973	CD8+ T-cells	TMEM163	R_vs_NR
18.4388	0.0614657	0.303955	0.20222	0.839745	CD8+ T-cells	RARA	R_vs_NR
21.8895	0.0319245	0.157926	0.202149	0.8398	CD8+ T-cells	NAT10	R_vs_NR
67.7029	-0.0618439	0.306102	-0.202037	0.839888	CD8+ T-cells	KLF2	R_vs_NR
9.26891	0.0421134	0.208703	0.201787	0.840083	CD8+ T-cells	MTHFSD	R_vs_NR
0.0359752	-0.593973	2.94418	-0.201745	0.840116	CD8+ T-cells	LGSN	R_vs_NR
0.771197	-0.100997	0.50065	-0.201731	0.840127	CD8+ T-cells	ZNF396	R_vs_NR
35.9193	0.0475669	0.235856	0.201678	0.840169	CD8+ T-cells	PURB	R_vs_NR
18.3362	0.0277761	0.137794	0.201578	0.840247	CD8+ T-cells	C18orf21	R_vs_NR
66.9113	0.0288947	0.143422	0.201466	0.840334	CD8+ T-cells	ZNF721	R_vs_NR
17.3761	-0.0447178	0.222043	-0.201393	0.840392	CD8+ T-cells	ZADH2	R_vs_NR
72.7731	0.0276859	0.137762	0.200969	0.840723	CD8+ T-cells	SFI1	R_vs_NR
113.18	-0.0505329	0.251465	-0.200954	0.840734	CD8+ T-cells	CDK17	R_vs_NR
2.17872	0.125068	0.622538	0.200901	0.840776	CD8+ T-cells	FBLN1	R_vs_NR
16.1778	-0.0344094	0.171293	-0.20088	0.840792	CD8+ T-cells	ACADS	R_vs_NR
0.0326601	-0.571467	2.84611	-0.200789	0.840864	CD8+ T-cells	ARHGEF15	R_vs_NR
0.0971281	-0.590325	2.94084	-0.200734	0.840907	CD8+ T-cells	SLPI	R_vs_NR
90.6374	-0.0252507	0.125822	-0.200686	0.840944	CD8+ T-cells	RBBP7	R_vs_NR
27.4469	-0.0338607	0.168727	-0.200683	0.840946	CD8+ T-cells	CHTF8	R_vs_NR
10.2647	0.0605543	0.3018	0.200644	0.840977	CD8+ T-cells	KIAA0513	R_vs_NR
1.00418	0.11693	0.583024	0.200558	0.841044	CD8+ T-cells	ZNF853	R_vs_NR
9.77677	-0.0386882	0.192955	-0.200503	0.841087	CD8+ T-cells	BRPF1	R_vs_NR
1.42976	-0.135915	0.678425	-0.20034	0.841215	CD8+ T-cells	RARRES2	R_vs_NR
3.17213	0.0675351	0.337109	0.200336	0.841218	CD8+ T-cells	KIAA0895L	R_vs_NR
0.0645071	-0.490791	2.45046	-0.200285	0.841257	CD8+ T-cells	C8orf48	R_vs_NR
99.5633	0.0258909	0.129345	0.200169	0.841349	CD8+ T-cells	JAK3	R_vs_NR
21.1334	0.033661	0.168331	0.199969	0.841505	CD8+ T-cells	TRIM21	R_vs_NR
35.1667	0.0272392	0.136234	0.199944	0.841524	CD8+ T-cells	NIP7	R_vs_NR
0.0348258	-0.486166	2.43163	-0.199935	0.841532	CD8+ T-cells	RAD51AP2	R_vs_NR
6.57519	-0.0491298	0.245854	-0.199833	0.841611	CD8+ T-cells	NET1	R_vs_NR
23.8987	-0.0502009	0.251235	-0.199816	0.841624	CD8+ T-cells	CSNK2A2	R_vs_NR
2.38903	-0.130852	0.655015	-0.19977	0.841661	CD8+ T-cells	CHL1	R_vs_NR
68.0852	-0.0306193	0.153323	-0.199705	0.841711	CD8+ T-cells	ELF2	R_vs_NR
9.5694	-0.0545328	0.273182	-0.199621	0.841777	CD8+ T-cells	SLC25A28	R_vs_NR
28.1603	0.0344357	0.17258	0.199535	0.841844	CD8+ T-cells	MOAP1	R_vs_NR
14.2691	0.0447747	0.22444	0.199495	0.841875	CD8+ T-cells	ADPRM	R_vs_NR
98.4502	-0.0325659	0.163245	-0.199491	0.841878	CD8+ T-cells	RBMS1	R_vs_NR
23.0672	-0.0375755	0.188361	-0.199486	0.841882	CD8+ T-cells	COQ5	R_vs_NR
0.00436541	-0.587687	2.94853	-0.199315	0.842016	CD8+ T-cells	DUSP9	R_vs_NR
12.3122	-0.0399262	0.200366	-0.199267	0.842054	CD8+ T-cells	SCARB2	R_vs_NR
3.76098	-0.0540783	0.271416	-0.199245	0.842071	CD8+ T-cells	CACNB1	R_vs_NR
0.335654	0.128659	0.646073	0.19914	0.842153	CD8+ T-cells	NHLRC1	R_vs_NR
3.71637	-0.0609644	0.306298	-0.199036	0.842235	CD8+ T-cells	WBP2NL	R_vs_NR
0.373671	0.161343	0.81118	0.198899	0.842341	CD8+ T-cells	ADAMTS4	R_vs_NR
1.86898	-0.0697823	0.350853	-0.198893	0.842346	CD8+ T-cells	ZNF417	R_vs_NR
0.540045	0.110113	0.553667	0.198879	0.842357	CD8+ T-cells	SIX5	R_vs_NR
21.6047	0.036142	0.181794	0.198808	0.842413	CD8+ T-cells	SLC25A1	R_vs_NR
19.7962	0.101695	0.511649	0.19876	0.842451	CD8+ T-cells	HPGD	R_vs_NR
3.85417	0.0487015	0.245165	0.198648	0.842538	CD8+ T-cells	RFESD	R_vs_NR
1.81407	-0.112698	0.567369	-0.198632	0.842551	CD8+ T-cells	CACNA1D	R_vs_NR
0.804505	-0.154062	0.775892	-0.198561	0.842606	CD8+ T-cells	MPPED2	R_vs_NR
10.0617	0.0431965	0.21756	0.19855	0.842615	CD8+ T-cells	ZNF251	R_vs_NR
0.0386372	-0.585306	2.94837	-0.198518	0.84264	CD8+ T-cells	S100A3	R_vs_NR
8.92103	0.0454632	0.229184	0.19837	0.842756	CD8+ T-cells	TRMT12	R_vs_NR
142.319	-0.0242651	0.122345	-0.198334	0.842784	CD8+ T-cells	DIAPH1	R_vs_NR
5.21533	-0.0468337	0.236215	-0.198267	0.842836	CD8+ T-cells	ZNF599	R_vs_NR
2.39772	-0.111398	0.561914	-0.198247	0.842852	CD8+ T-cells	RBFOX1	R_vs_NR
0.0774527	-0.58441	2.94804	-0.198237	0.84286	CD8+ T-cells	SOX18	R_vs_NR
0.0389917	-0.584474	2.94837	-0.198236	0.84286	CD8+ T-cells	C5orf38	R_vs_NR
0.0389917	-0.584474	2.94837	-0.198236	0.84286	CD8+ T-cells	RNF103-CHMP3	R_vs_NR
7.99605	0.083147	0.419639	0.198139	0.842936	CD8+ T-cells	GALNT3	R_vs_NR
2.76893	-0.0748609	0.377826	-0.198136	0.842939	CD8+ T-cells	C1orf61	R_vs_NR
13.4268	-0.0495344	0.250041	-0.198105	0.842963	CD8+ T-cells	ANO10	R_vs_NR
4.53616	-0.10679	0.53944	-0.197965	0.843073	CD8+ T-cells	DOCK3	R_vs_NR
60.7912	-0.024583	0.124202	-0.197927	0.843102	CD8+ T-cells	MIA3	R_vs_NR
0.0516505	-0.58317	2.94728	-0.197867	0.843149	CD8+ T-cells	WNT1	R_vs_NR
31.5198	0.032229	0.163007	0.197715	0.843268	CD8+ T-cells	PIGC	R_vs_NR
4.26354	0.0503553	0.2547	0.197704	0.843277	CD8+ T-cells	THAP8	R_vs_NR
43.8312	-0.0256826	0.129913	-0.197692	0.843286	CD8+ T-cells	TMEM126A	R_vs_NR
0.039229	-0.582733	2.94837	-0.197646	0.843322	CD8+ T-cells	CCL11	R_vs_NR
3.0069	0.060214	0.304809	0.197547	0.8434	CD8+ T-cells	PLD2	R_vs_NR
18.224	-0.0607649	0.307598	-0.197547	0.8434	CD8+ T-cells	CTSH	R_vs_NR
21.5695	-0.0660549	0.334479	-0.197486	0.843447	CD8+ T-cells	EVA1C	R_vs_NR
8.90765	0.0613788	0.310993	0.197364	0.843543	CD8+ T-cells	SPSB1	R_vs_NR
10.6048	-0.0396086	0.200821	-0.197233	0.843645	CD8+ T-cells	ZNF268	R_vs_NR
17.9969	-0.0832663	0.422247	-0.197198	0.843673	CD8+ T-cells	HIST1H2AG	R_vs_NR
2.66792	0.0659703	0.334771	0.197061	0.84378	CD8+ T-cells	MEGF8	R_vs_NR
6.22385	0.0808968	0.410563	0.197039	0.843797	CD8+ T-cells	HCN2	R_vs_NR
85.8127	0.0239915	0.12186	0.196878	0.843923	CD8+ T-cells	RAB8A	R_vs_NR
1.161	0.127964	0.650643	0.196673	0.844083	CD8+ T-cells	PARVA	R_vs_NR
11.607	0.0394906	0.200845	0.196623	0.844123	CD8+ T-cells	FCHSD1	R_vs_NR
2.53706	0.0786467	0.400264	0.196487	0.844229	CD8+ T-cells	TMEM220	R_vs_NR
51.1651	0.0267128	0.135986	0.196438	0.844267	CD8+ T-cells	OGFR	R_vs_NR
0.260811	-0.303699	1.54649	-0.19638	0.844313	CD8+ T-cells	NCR2	R_vs_NR
33.0994	0.0282625	0.144163	0.196046	0.844575	CD8+ T-cells	PLRG1	R_vs_NR
0.0100275	-0.57775	2.94851	-0.195946	0.844652	CD8+ T-cells	KIF4B	R_vs_NR
3.56741	0.0462197	0.236285	0.19561	0.844915	CD8+ T-cells	ALG9	R_vs_NR
0.0204924	-0.576225	2.94672	-0.195548	0.844964	CD8+ T-cells	VTCN1	R_vs_NR
6.42792	0.0911033	0.466077	0.195468	0.845026	CD8+ T-cells	CLN6	R_vs_NR
0.0466389	-0.575917	2.94812	-0.195351	0.845119	CD8+ T-cells	FPGT-TNNI3K	R_vs_NR
0.574518	-0.110297	0.564664	-0.195333	0.845132	CD8+ T-cells	OCRL	R_vs_NR
33.3971	0.0802014	0.410923	0.195174	0.845257	CD8+ T-cells	C1orf162	R_vs_NR
0.0409694	-0.575164	2.94835	-0.19508	0.84533	CD8+ T-cells	PTTG2	R_vs_NR
3615.01	-0.018686	0.0958135	-0.195025	0.845373	CD8+ T-cells	PTMA	R_vs_NR
51.4816	-0.0252319	0.12943	-0.194947	0.845435	CD8+ T-cells	VPS13A	R_vs_NR
23.8907	-0.0461464	0.236714	-0.194946	0.845435	CD8+ T-cells	TBC1D19	R_vs_NR
4.75477	0.0641701	0.329169	0.194946	0.845435	CD8+ T-cells	ZNF764	R_vs_NR
15.787	-0.0407796	0.209278	-0.194859	0.845504	CD8+ T-cells	E4F1	R_vs_NR
2472.87	0.0406221	0.208524	0.194808	0.845543	CD8+ T-cells	RPS3	R_vs_NR
19.1072	0.0455335	0.233822	0.194736	0.8456	CD8+ T-cells	BBS9	R_vs_NR
0.773069	0.573548	2.94615	0.194677	0.845646	CD8+ T-cells	SFRP2	R_vs_NR
56.4756	0.0248902	0.128032	0.194406	0.845858	CD8+ T-cells	GLRX3	R_vs_NR
132.129	-0.0291583	0.150034	-0.194345	0.845906	CD8+ T-cells	DYNLT1	R_vs_NR
24.518	-0.0699801	0.360095	-0.194338	0.845911	CD8+ T-cells	SLCO3A1	R_vs_NR
18.3295	-0.0287088	0.147907	-0.194101	0.846097	CD8+ T-cells	VPS16	R_vs_NR
51.0207	-0.0339841	0.175188	-0.193987	0.846186	CD8+ T-cells	STXBP3	R_vs_NR
62.1783	-0.0427656	0.220473	-0.193972	0.846198	CD8+ T-cells	GABARAPL1	R_vs_NR
29.6381	-0.0341787	0.17621	-0.193966	0.846203	CD8+ T-cells	UNC50	R_vs_NR
154.718	-0.0269604	0.139089	-0.193836	0.846304	CD8+ T-cells	FKBP8	R_vs_NR
2.58984	0.073997	0.381798	0.193812	0.846323	CD8+ T-cells	IL1R1	R_vs_NR
20.0743	0.0344385	0.177929	0.193551	0.846527	CD8+ T-cells	TRMT11	R_vs_NR
39.253	0.0302447	0.156312	0.193489	0.846576	CD8+ T-cells	DENND1C	R_vs_NR
8.38169	-0.0612262	0.316622	-0.193373	0.846667	CD8+ T-cells	CCDC71L	R_vs_NR
3.36359	0.0639643	0.330784	0.193372	0.846668	CD8+ T-cells	SMTN	R_vs_NR
20.8118	0.0441347	0.228289	0.193328	0.846702	CD8+ T-cells	C3orf58	R_vs_NR
23.9101	-0.059802	0.309534	-0.1932	0.846802	CD8+ T-cells	FEN1	R_vs_NR
23.3411	-0.0592564	0.306849	-0.193112	0.846871	CD8+ T-cells	SIRT1	R_vs_NR
27.9937	0.0517196	0.267885	0.193067	0.846907	CD8+ T-cells	CPQ	R_vs_NR
19.8443	0.029162	0.151076	0.193029	0.846936	CD8+ T-cells	RRP1	R_vs_NR
20.6959	-0.0452818	0.2346	-0.193017	0.846945	CD8+ T-cells	BNIP3	R_vs_NR
101.208	-0.0251316	0.13024	-0.192963	0.846988	CD8+ T-cells	PDS5A	R_vs_NR
0.017367	-0.568628	2.947	-0.192952	0.846997	CD8+ T-cells	SOX11	R_vs_NR
0.0128595	-0.568628	2.947	-0.192951	0.846997	CD8+ T-cells	ELANE	R_vs_NR
18.8159	0.0355997	0.18467	0.192775	0.847135	CD8+ T-cells	DHRS1	R_vs_NR
44.8555	-0.0230451	0.119578	-0.192721	0.847178	CD8+ T-cells	CCDC28A	R_vs_NR
0.0114555	-0.568178	2.9485	-0.192701	0.847193	CD8+ T-cells	OR3A1	R_vs_NR
29.3429	0.0534562	0.277748	0.192463	0.84738	CD8+ T-cells	ETV3	R_vs_NR
0.0117102	-0.566661	2.94709	-0.192278	0.847524	CD8+ T-cells	NXPH3	R_vs_NR
3.62777	0.0773699	0.402809	0.192076	0.847683	CD8+ T-cells	CDKL5	R_vs_NR
1.63258	0.0762969	0.397312	0.192033	0.847717	CD8+ T-cells	BBS1	R_vs_NR
69.923	0.034394	0.179259	0.191867	0.847846	CD8+ T-cells	IFI35	R_vs_NR
2106.29	0.0322438	0.168111	0.191801	0.847898	CD8+ T-cells	RPL6	R_vs_NR
6.56661	0.0853575	0.445197	0.19173	0.847954	CD8+ T-cells	RBMS3	R_vs_NR
29.3355	0.0316794	0.16523	0.191729	0.847954	CD8+ T-cells	WDR11	R_vs_NR
24.7107	0.029745	0.155173	0.19169	0.847985	CD8+ T-cells	TANGO2	R_vs_NR
24.119	-0.0514922	0.26865	-0.19167	0.848001	CD8+ T-cells	NR1D2	R_vs_NR
109.2	-0.0437567	0.228355	-0.191617	0.848042	CD8+ T-cells	GLCCI1	R_vs_NR
22.1154	-0.0296607	0.154894	-0.19149	0.848141	CD8+ T-cells	DUSP12	R_vs_NR
492.125	-0.0203833	0.106525	-0.191347	0.848254	CD8+ T-cells	MYL12B	R_vs_NR
22.6984	-0.0387685	0.202678	-0.191282	0.848305	CD8+ T-cells	EXOSC4	R_vs_NR
90.6571	-0.0177577	0.092929	-0.191088	0.848456	CD8+ T-cells	VASP	R_vs_NR
7.1797	0.0834649	0.436849	0.191061	0.848478	CD8+ T-cells	HIST2H2BF	R_vs_NR
1.05433	-0.0813126	0.425626	-0.191042	0.848493	CD8+ T-cells	C5	R_vs_NR
0.0377665	-0.518426	2.71386	-0.191029	0.848503	CD8+ T-cells	HIST2H4A	R_vs_NR
32.7581	0.0223844	0.11721	0.190977	0.848544	CD8+ T-cells	MRPS9	R_vs_NR
1.39788	-0.0996725	0.521997	-0.190945	0.848569	CD8+ T-cells	C1orf53	R_vs_NR
747.01	0.060189	0.315291	0.1909	0.848604	CD8+ T-cells	HIST1H4C	R_vs_NR
27.0352	0.0367341	0.192429	0.190897	0.848607	CD8+ T-cells	NDUFAF4	R_vs_NR
7.69533	-0.217255	1.13827	-0.190864	0.848632	CD8+ T-cells	HBA1	R_vs_NR
52.9031	-0.0261228	0.136912	-0.1908	0.848682	CD8+ T-cells	PPWD1	R_vs_NR
0.0460717	-0.428691	2.24743	-0.190747	0.848723	CD8+ T-cells	PSCA	R_vs_NR
7.61222	-0.0844848	0.443076	-0.190678	0.848778	CD8+ T-cells	SYK	R_vs_NR
0.0433798	-0.530978	2.78474	-0.190674	0.848781	CD8+ T-cells	AGRP	R_vs_NR
1.57714	-0.122886	0.644561	-0.190651	0.848799	CD8+ T-cells	MGST1	R_vs_NR
16.2802	-0.0285139	0.149563	-0.190648	0.848801	CD8+ T-cells	NFE2L1	R_vs_NR
0.42598	-0.113765	0.597074	-0.190538	0.848888	CD8+ T-cells	CDH26	R_vs_NR
59.3425	-0.0302471	0.158819	-0.19045	0.848957	CD8+ T-cells	SLC9A9	R_vs_NR
15.2512	0.0264778	0.139064	0.190401	0.848995	CD8+ T-cells	RANBP10	R_vs_NR
6.17974	-0.0716694	0.376896	-0.190157	0.849186	CD8+ T-cells	TCF7L2	R_vs_NR
1.81617	0.0760922	0.400225	0.190123	0.849212	CD8+ T-cells	ATG9B	R_vs_NR
54.6508	-0.0428324	0.225495	-0.189949	0.849349	CD8+ T-cells	NDUFA13	R_vs_NR
1.8245	-0.124024	0.653121	-0.189895	0.849392	CD8+ T-cells	SORBS2	R_vs_NR
0.0450038	-0.559757	2.94831	-0.189857	0.849421	CD8+ T-cells	GPR75	R_vs_NR
8.55114	0.0449774	0.237089	0.189706	0.849539	CD8+ T-cells	DPP3	R_vs_NR
1.51277	0.0982846	0.51827	0.18964	0.849591	CD8+ T-cells	NT5M	R_vs_NR
0.337071	-0.169918	0.896261	-0.189585	0.849634	CD8+ T-cells	GALNT18	R_vs_NR
24.2277	-0.0332761	0.175694	-0.189398	0.849781	CD8+ T-cells	POC1B	R_vs_NR
54.9955	-0.0213845	0.11293	-0.189361	0.84981	CD8+ T-cells	SRSF1	R_vs_NR
18.902	0.0384709	0.20317	0.189353	0.849816	CD8+ T-cells	ACSS1	R_vs_NR
49.2989	-0.0155051	0.0818959	-0.189326	0.849837	CD8+ T-cells	BECN1	R_vs_NR
32.6531	0.0245881	0.129942	0.189224	0.849917	CD8+ T-cells	EXOC5	R_vs_NR
3.56517	0.07612	0.402449	0.189142	0.849982	CD8+ T-cells	MRPS17	R_vs_NR
64.2526	-0.0317107	0.167677	-0.189119	0.85	CD8+ T-cells	RRP7A	R_vs_NR
0.182457	-0.444613	2.35184	-0.189049	0.850054	CD8+ T-cells	HOXC6	R_vs_NR
2.31677	0.0669814	0.354435	0.188981	0.850108	CD8+ T-cells	CALCB	R_vs_NR
36.3656	-0.0310931	0.164549	-0.188959	0.850125	CD8+ T-cells	DESI1	R_vs_NR
16.4214	0.0353362	0.187136	0.188826	0.850229	CD8+ T-cells	SETD1B	R_vs_NR
7.32762	0.0479972	0.254749	0.18841	0.850556	CD8+ T-cells	KAT2A	R_vs_NR
141.781	-0.03277	0.17396	-0.188377	0.850581	CD8+ T-cells	WDR83OS	R_vs_NR
181.363	-0.068224	0.362238	-0.18834	0.85061	CD8+ T-cells	HAVCR2	R_vs_NR
0.022129	-0.554942	2.94694	-0.188311	0.850633	CD8+ T-cells	IL13RA2	R_vs_NR
0.0382431	-0.554941	2.94694	-0.188311	0.850633	CD8+ T-cells	GRIN1	R_vs_NR
7.8295	0.0413982	0.219926	0.188237	0.850691	CD8+ T-cells	NOMO1	R_vs_NR
6589.61	0.0313126	0.166397	0.18818	0.850735	CD8+ T-cells	MT-CO2	R_vs_NR
4.51869	0.0454151	0.241476	0.188073	0.850819	CD8+ T-cells	STOML1	R_vs_NR
13.9622	-0.0312437	0.166185	-0.188005	0.850873	CD8+ T-cells	MOSPD2	R_vs_NR
0.029115	-0.553228	2.94291	-0.187987	0.850887	CD8+ T-cells	KLHL31	R_vs_NR
58.9104	0.0278449	0.148241	0.187835	0.851006	CD8+ T-cells	MRPL3	R_vs_NR
0.921406	-0.0833724	0.444082	-0.187741	0.85108	CD8+ T-cells	SH2D4A	R_vs_NR
16.064	0.0316413	0.168617	0.187652	0.851149	CD8+ T-cells	KRBOX4	R_vs_NR
7.13061	-0.0513692	0.273773	-0.187634	0.851163	CD8+ T-cells	ALDH5A1	R_vs_NR
13.8976	0.0281286	0.149941	0.187598	0.851192	CD8+ T-cells	ENDOV	R_vs_NR
58.0521	-0.0192155	0.10246	-0.187541	0.851237	CD8+ T-cells	SNX2	R_vs_NR
2.46041	-0.071998	0.383966	-0.187512	0.851259	CD8+ T-cells	PLEKHA4	R_vs_NR
74.5425	0.0199011	0.106198	0.187396	0.85135	CD8+ T-cells	ECHS1	R_vs_NR
0.0472456	-0.551453	2.94829	-0.187042	0.851628	CD8+ T-cells	MAS1	R_vs_NR
2.77542	-0.102568	0.54871	-0.186926	0.851719	CD8+ T-cells	TVP23C	R_vs_NR
0.0224118	-0.550949	2.94769	-0.186909	0.851732	CD8+ T-cells	GPR179	R_vs_NR
6.6133	0.0419757	0.224592	0.186898	0.851741	CD8+ T-cells	ZNF440	R_vs_NR
26.9603	0.0254417	0.136252	0.186725	0.851876	CD8+ T-cells	ZNF770	R_vs_NR
18.302	0.0712978	0.381836	0.186723	0.851877	CD8+ T-cells	SLC27A2	R_vs_NR
56.0246	-0.0176934	0.0949084	-0.186426	0.85211	CD8+ T-cells	KATNBL1	R_vs_NR
17.0712	0.0366368	0.196572	0.186379	0.852148	CD8+ T-cells	MUTYH	R_vs_NR
0.565763	0.0834085	0.447824	0.186253	0.852246	CD8+ T-cells	VSIG10L	R_vs_NR
41.9777	-0.0279882	0.150338	-0.186168	0.852313	CD8+ T-cells	USP22	R_vs_NR
11.4054	-0.0390459	0.20977	-0.186137	0.852337	CD8+ T-cells	RAI1	R_vs_NR
85.6331	0.0270535	0.145363	0.18611	0.852359	CD8+ T-cells	TNFRSF14	R_vs_NR
15.4995	-0.0448905	0.241365	-0.185986	0.852456	CD8+ T-cells	POLA2	R_vs_NR
10.0147	0.0362938	0.195173	0.185957	0.852479	CD8+ T-cells	ZNF765	R_vs_NR
98.936	0.0340113	0.182962	0.185893	0.852529	CD8+ T-cells	DDX39A	R_vs_NR
74.7996	-0.0464667	0.25003	-0.185845	0.852567	CD8+ T-cells	COMMD7	R_vs_NR
173.286	0.0139791	0.0752525	0.185763	0.85263	CD8+ T-cells	HP1BP3	R_vs_NR
21.6181	0.0288406	0.15546	0.185517	0.852823	CD8+ T-cells	LANCL1	R_vs_NR
0.838678	-0.232922	1.25578	-0.185479	0.852853	CD8+ T-cells	PTGES	R_vs_NR
31.7712	-0.0288398	0.15555	-0.185405	0.852911	CD8+ T-cells	PIGP	R_vs_NR
2.76473	0.0723238	0.390432	0.18524	0.853041	CD8+ T-cells	ANKRD6	R_vs_NR
24.4985	0.0268842	0.145188	0.185168	0.853097	CD8+ T-cells	XRCC1	R_vs_NR
0.0992581	-0.305498	1.65001	-0.18515	0.853112	CD8+ T-cells	UGT2B17	R_vs_NR
27.6034	0.0307848	0.166357	0.185053	0.853187	CD8+ T-cells	SCYL1	R_vs_NR
19.7815	0.0306898	0.166223	0.18463	0.853519	CD8+ T-cells	SLC25A53	R_vs_NR
3.90346	-0.040487	0.219324	-0.184599	0.853543	CD8+ T-cells	STPG1	R_vs_NR
3.36294	-0.151752	0.822616	-0.184475	0.853641	CD8+ T-cells	KIT	R_vs_NR
15.4421	-0.0446145	0.24186	-0.184465	0.853649	CD8+ T-cells	ARSA	R_vs_NR
0.0491663	-0.54368	2.94827	-0.184406	0.853695	CD8+ T-cells	AL354993.1	R_vs_NR
29.5749	-0.0387173	0.210021	-0.18435	0.853739	CD8+ T-cells	FAM120B	R_vs_NR
26.3997	0.0219285	0.118968	0.184323	0.85376	CD8+ T-cells	TMUB2	R_vs_NR
33.3127	-0.0511896	0.27775	-0.184301	0.853777	CD8+ T-cells	DOCK9	R_vs_NR
90.2593	-0.0244292	0.132591	-0.184245	0.853821	CD8+ T-cells	VTI1A	R_vs_NR
2.95363	0.0865321	0.469739	0.184213	0.853846	CD8+ T-cells	TFEC	R_vs_NR
57.7858	0.0238658	0.129597	0.184154	0.853893	CD8+ T-cells	MRPL22	R_vs_NR
376.261	0.0229402	0.12458	0.18414	0.853904	CD8+ T-cells	CDC42	R_vs_NR
14.0427	0.0368965	0.200375	0.184138	0.853906	CD8+ T-cells	PARP16	R_vs_NR
17.7423	-0.0323725	0.175939	-0.183998	0.854015	CD8+ T-cells	DCAF12	R_vs_NR
81.5499	0.0220739	0.119973	0.18399	0.854021	CD8+ T-cells	TMEM219	R_vs_NR
14.9129	0.0400572	0.217851	0.183875	0.854112	CD8+ T-cells	PPARD	R_vs_NR
26.6902	-0.0243999	0.132717	-0.18385	0.854131	CD8+ T-cells	MCM3AP	R_vs_NR
9.69795	-0.0348019	0.189359	-0.183787	0.85418	CD8+ T-cells	LNX2	R_vs_NR
8.17858	-0.0549915	0.299341	-0.183709	0.854242	CD8+ T-cells	KIAA1841	R_vs_NR
42.1255	-0.0407959	0.222158	-0.183634	0.8543	CD8+ T-cells	UPP1	R_vs_NR
186.814	0.0300842	0.163835	0.183626	0.854307	CD8+ T-cells	SRP9	R_vs_NR
50.8088	0.0385895	0.210182	0.1836	0.854327	CD8+ T-cells	CAMKMT	R_vs_NR
126.724	0.0188888	0.102881	0.183599	0.854328	CD8+ T-cells	VPS29	R_vs_NR
7.64563	-0.0597997	0.325747	-0.183577	0.854345	CD8+ T-cells	PHLDB2	R_vs_NR
28.451	0.0613959	0.334717	0.183426	0.854464	CD8+ T-cells	RELL1	R_vs_NR
57.6535	0.0254462	0.138748	0.183398	0.854486	CD8+ T-cells	HK1	R_vs_NR
0.0505134	-0.540703	2.94826	-0.183397	0.854486	CD8+ T-cells	PEG3	R_vs_NR
241.885	0.0196747	0.107321	0.183326	0.854542	CD8+ T-cells	C9orf16	R_vs_NR
0.0957583	-0.539979	2.94657	-0.183257	0.854597	CD8+ T-cells	PAGE2	R_vs_NR
53.2967	-0.0257917	0.140769	-0.183219	0.854626	CD8+ T-cells	OXSR1	R_vs_NR
23.0384	-0.071179	0.388541	-0.183196	0.854644	CD8+ T-cells	DUSP6	R_vs_NR
34.8307	0.0296743	0.162005	0.183169	0.854666	CD8+ T-cells	ATXN7L3B	R_vs_NR
0.457692	-0.286335	1.56418	-0.183058	0.854753	CD8+ T-cells	NOG	R_vs_NR
3.77973	-0.0875282	0.478177	-0.183046	0.854762	CD8+ T-cells	PLXNA4	R_vs_NR
0.043898	-0.539319	2.94766	-0.182965	0.854825	CD8+ T-cells	TRIM51	R_vs_NR
76.7821	0.0319111	0.174445	0.182929	0.854854	CD8+ T-cells	SKA2	R_vs_NR
90.6796	-0.0212353	0.116153	-0.182822	0.854938	CD8+ T-cells	MED10	R_vs_NR
1.85636	0.0690432	0.377659	0.182819	0.85494	CD8+ T-cells	FAM156A	R_vs_NR
0.369215	-0.136843	0.748691	-0.182776	0.854974	CD8+ T-cells	ADM2	R_vs_NR
41.9954	0.0339736	0.185877	0.182775	0.854975	CD8+ T-cells	ACAA1	R_vs_NR
64.3815	0.0275919	0.15111	0.182595	0.855116	CD8+ T-cells	HINT2	R_vs_NR
4.89476	0.042851	0.234792	0.182506	0.855185	CD8+ T-cells	NRL	R_vs_NR
7.84324	0.0506009	0.277608	0.182274	0.855367	CD8+ T-cells	STRADB	R_vs_NR
15.7663	0.0297162	0.163067	0.182233	0.8554	CD8+ T-cells	VAMP3	R_vs_NR
0.0152885	-0.537258	2.94844	-0.182218	0.855412	CD8+ T-cells	PCDHGA9	R_vs_NR
0.0335279	-0.536908	2.94685	-0.182197	0.855428	CD8+ T-cells	CKMT1B	R_vs_NR
0.0185911	-0.536908	2.94685	-0.182197	0.855428	CD8+ T-cells	TM4SF19	R_vs_NR
185.794	0.0262901	0.144392	0.182075	0.855524	CD8+ T-cells	ZNF292	R_vs_NR
6.46059	-0.0627789	0.345015	-0.18196	0.855614	CD8+ T-cells	DOCK7	R_vs_NR
0.0325795	-0.513928	2.82786	-0.181738	0.855789	CD8+ T-cells	DUOXA1	R_vs_NR
22.7829	0.036972	0.203465	0.181712	0.855809	CD8+ T-cells	FYCO1	R_vs_NR
0.0515969	-0.535723	2.94825	-0.181709	0.855811	CD8+ T-cells	OR52I1	R_vs_NR
7.95783	-0.0366934	0.201937	-0.181707	0.855812	CD8+ T-cells	MIPEP	R_vs_NR
1.10688	0.189554	1.04325	0.181695	0.855822	CD8+ T-cells	ADAMTS1	R_vs_NR
6.43275	0.0441878	0.243232	0.181669	0.855842	CD8+ T-cells	SPRYD4	R_vs_NR
84.2681	-0.0250128	0.137695	-0.181653	0.855855	CD8+ T-cells	PPM1B	R_vs_NR
33.7589	-0.0373427	0.205666	-0.181569	0.855921	CD8+ T-cells	RNF11	R_vs_NR
1.53187	-0.154941	0.853535	-0.181528	0.855953	CD8+ T-cells	FUT4	R_vs_NR
0.0389422	-0.431181	2.37687	-0.181407	0.856048	CD8+ T-cells	NFE2	R_vs_NR
3.10888	0.0526349	0.290256	0.18134	0.856101	CD8+ T-cells	KCNMB3	R_vs_NR
15.2325	-0.0264381	0.145864	-0.181252	0.85617	CD8+ T-cells	IPP	R_vs_NR
0.591333	-0.0978889	0.540364	-0.181154	0.856247	CD8+ T-cells	RARB	R_vs_NR
72.0539	-0.0347009	0.191573	-0.181136	0.85626	CD8+ T-cells	AGO2	R_vs_NR
55.9409	-0.0278548	0.153802	-0.181108	0.856283	CD8+ T-cells	ZNF800	R_vs_NR
7.82883	0.0687484	0.37986	0.180983	0.856381	CD8+ T-cells	MARCH1	R_vs_NR
27.4064	0.0227388	0.125776	0.180789	0.856533	CD8+ T-cells	STX7	R_vs_NR
61.7454	0.0183125	0.101341	0.180702	0.856601	CD8+ T-cells	SZRD1	R_vs_NR
49.1453	-0.0193779	0.107388	-0.180448	0.856801	CD8+ T-cells	CCNC	R_vs_NR
123.309	0.0186206	0.103252	0.180341	0.856885	CD8+ T-cells	PRKDC	R_vs_NR
1.00891	0.165245	0.916633	0.180274	0.856938	CD8+ T-cells	GCNT4	R_vs_NR
0.991636	-0.091268	0.506339	-0.180251	0.856956	CD8+ T-cells	ACKR4	R_vs_NR
71.3567	0.0219191	0.12169	0.180122	0.857057	CD8+ T-cells	USP33	R_vs_NR
5.18113	-0.0428937	0.238258	-0.18003	0.857129	CD8+ T-cells	ZNF776	R_vs_NR
18.4669	-0.0283254	0.15746	-0.179889	0.85724	CD8+ T-cells	UBXN2B	R_vs_NR
0.0396415	-0.491956	2.73722	-0.179728	0.857366	CD8+ T-cells	IGSF1	R_vs_NR
0.0191541	-0.529748	2.94843	-0.179671	0.857411	CD8+ T-cells	CAPN6	R_vs_NR
32.5877	-0.0379074	0.21102	-0.179639	0.857436	CD8+ T-cells	RANGAP1	R_vs_NR
83.1797	0.0289014	0.160936	0.179584	0.857479	CD8+ T-cells	CLIP1	R_vs_NR
50.1678	-0.0252075	0.140368	-0.179582	0.857481	CD8+ T-cells	MRPL9	R_vs_NR
42.0512	-0.0226092	0.125923	-0.179547	0.857508	CD8+ T-cells	RNF113A	R_vs_NR
32.5897	-0.0251836	0.140276	-0.179529	0.857522	CD8+ T-cells	UNK	R_vs_NR
0.0404358	-0.529166	2.94763	-0.179522	0.857528	CD8+ T-cells	FJX1	R_vs_NR
34.6222	0.0272695	0.151964	0.179448	0.857586	CD8+ T-cells	PDZD11	R_vs_NR
9.96398	0.0372938	0.207877	0.179403	0.857621	CD8+ T-cells	GNPNAT1	R_vs_NR
4.73728	0.0461115	0.25754	0.179046	0.857901	CD8+ T-cells	GID4	R_vs_NR
10.314	0.0326911	0.182594	0.179037	0.857909	CD8+ T-cells	RETSAT	R_vs_NR
23.7816	-0.0393419	0.21989	-0.178916	0.858003	CD8+ T-cells	BCR	R_vs_NR
0.0886522	-0.423094	2.36562	-0.178851	0.858055	CD8+ T-cells	CTXN1	R_vs_NR
150.143	0.0287292	0.160642	0.17884	0.858063	CD8+ T-cells	PTPRJ	R_vs_NR
35.7979	-0.020141	0.112666	-0.178768	0.85812	CD8+ T-cells	EDEM3	R_vs_NR
0.0163363	-0.52647	2.94842	-0.17856	0.858283	CD8+ T-cells	EMX2	R_vs_NR
0.01898	-0.52647	2.94842	-0.17856	0.858283	CD8+ T-cells	FZD9	R_vs_NR
45.9744	0.0267892	0.150039	0.178548	0.858292	CD8+ T-cells	ZZEF1	R_vs_NR
20.9988	-0.0371927	0.208492	-0.178389	0.858417	CD8+ T-cells	IFI27L1	R_vs_NR
54.4125	0.0268236	0.150403	0.178344	0.858452	CD8+ T-cells	MAD1L1	R_vs_NR
0.810356	-0.094329	0.529022	-0.178308	0.858481	CD8+ T-cells	TTYH1	R_vs_NR
18.4506	-0.0504822	0.283575	-0.17802	0.858707	CD8+ T-cells	TUBG1	R_vs_NR
10.664	-0.0345473	0.194132	-0.177958	0.858756	CD8+ T-cells	ANKRD46	R_vs_NR
0.256302	-0.16595	0.932752	-0.177914	0.85879	CD8+ T-cells	HRK	R_vs_NR
9.16255	0.0469635	0.264111	0.177817	0.858867	CD8+ T-cells	PHC1	R_vs_NR
53.2992	0.0180258	0.101426	0.177723	0.858941	CD8+ T-cells	DIDO1	R_vs_NR
3.862	0.0552774	0.311211	0.17762	0.859021	CD8+ T-cells	THNSL1	R_vs_NR
9.27253	-0.0526041	0.29618	-0.177608	0.859031	CD8+ T-cells	RAB4B	R_vs_NR
0.0977201	-0.396941	2.23525	-0.177582	0.859051	CD8+ T-cells	UBD	R_vs_NR
33.0011	-0.0189457	0.1067	-0.17756	0.859069	CD8+ T-cells	GINM1	R_vs_NR
0.0181077	-0.522997	2.94842	-0.177382	0.859208	CD8+ T-cells	OTUD6A	R_vs_NR
125.822	0.0245743	0.138581	0.177328	0.859251	CD8+ T-cells	EXOC4	R_vs_NR
2.53976	-0.0512481	0.289305	-0.177143	0.859396	CD8+ T-cells	C19orf54	R_vs_NR
424.823	-0.021299	0.120291	-0.177063	0.859459	CD8+ T-cells	SOD1	R_vs_NR
65.0698	0.0280325	0.158361	0.177017	0.859495	CD8+ T-cells	XIAP	R_vs_NR
4.22879	0.0800827	0.452513	0.176973	0.859529	CD8+ T-cells	ACCS	R_vs_NR
55.9042	-0.0302052	0.170707	-0.176942	0.859554	CD8+ T-cells	RDX	R_vs_NR
0.247236	-0.203651	1.15173	-0.176822	0.859648	CD8+ T-cells	NAT8L	R_vs_NR
0.322711	-0.121	0.68465	-0.176732	0.859719	CD8+ T-cells	SEC14L6	R_vs_NR
183.357	0.0251521	0.142341	0.176703	0.859741	CD8+ T-cells	NOP10	R_vs_NR
6.27819	-0.0407049	0.230375	-0.17669	0.859752	CD8+ T-cells	ZNF549	R_vs_NR
21.7382	-0.0447227	0.253226	-0.176612	0.859813	CD8+ T-cells	ABAT	R_vs_NR
1.43326	-0.0568392	0.32203	-0.176503	0.859899	CD8+ T-cells	CLIP3	R_vs_NR
19.2649	-0.029901	0.169462	-0.176447	0.859943	CD8+ T-cells	DAPP1	R_vs_NR
0.409713	-0.100005	0.567077	-0.176351	0.860018	CD8+ T-cells	KLHDC9	R_vs_NR
70.6147	0.0317888	0.180386	0.176227	0.860115	CD8+ T-cells	CLINT1	R_vs_NR
20.2748	0.0428288	0.24316	0.176134	0.860189	CD8+ T-cells	SDHAF1	R_vs_NR
304.809	-0.0210034	0.119439	-0.175851	0.860411	CD8+ T-cells	SSR2	R_vs_NR
7.05083	0.0600056	0.341368	0.17578	0.860467	CD8+ T-cells	ZCCHC14	R_vs_NR
2.34483	0.0858012	0.488214	0.175745	0.860494	CD8+ T-cells	SERPINE1	R_vs_NR
28.9656	-0.0297349	0.169196	-0.175742	0.860497	CD8+ T-cells	RPUSD3	R_vs_NR
11.3926	-0.057027	0.32457	-0.1757	0.86053	CD8+ T-cells	HIST1H4H	R_vs_NR
0.107569	-0.466902	2.65994	-0.175531	0.860662	CD8+ T-cells	TBC1D29	R_vs_NR
109.768	-0.017526	0.0998946	-0.175445	0.86073	CD8+ T-cells	SNW1	R_vs_NR
14.0373	0.0414532	0.236336	0.1754	0.860766	CD8+ T-cells	NTHL1	R_vs_NR
86.3648	-0.0527144	0.300654	-0.175332	0.860819	CD8+ T-cells	MYADM	R_vs_NR
0.582558	-0.0928258	0.5295	-0.175308	0.860837	CD8+ T-cells	TMEM198	R_vs_NR
48.1331	-0.0540121	0.308105	-0.175304	0.860841	CD8+ T-cells	NEU1	R_vs_NR
0.320042	0.133499	0.761598	0.175288	0.860853	CD8+ T-cells	ZNF366	R_vs_NR
19.6108	-0.0522876	0.298489	-0.175174	0.860943	CD8+ T-cells	LYN	R_vs_NR
267.201	-0.0252188	0.144134	-0.174968	0.861105	CD8+ T-cells	RBM3	R_vs_NR
0.00615335	-0.515781	2.94794	-0.174963	0.861109	CD8+ T-cells	CNTF	R_vs_NR
0.00734743	-0.515781	2.94794	-0.174963	0.861109	CD8+ T-cells	ANKRD2	R_vs_NR
0.0255255	-0.515781	2.94794	-0.174963	0.861109	CD8+ T-cells	CLEC18B	R_vs_NR
0.0100229	-0.515781	2.94794	-0.174963	0.861109	CD8+ T-cells	SLC35G6	R_vs_NR
0.00965827	-0.515781	2.94794	-0.174963	0.861109	CD8+ T-cells	LRIT3	R_vs_NR
0.0211699	-0.515781	2.94794	-0.174963	0.861109	CD8+ T-cells	SMR3B	R_vs_NR
0.406937	-0.184568	1.05501	-0.174943	0.861124	CD8+ T-cells	TBX2	R_vs_NR
1.15479	-0.0920503	0.526681	-0.174774	0.861257	CD8+ T-cells	PDZK1	R_vs_NR
9.44722	-0.0253743	0.14522	-0.17473	0.861292	CD8+ T-cells	TRMT44	R_vs_NR
8.28866	-0.0779352	0.446071	-0.174715	0.861304	CD8+ T-cells	TROAP	R_vs_NR
2.31437	-0.0723011	0.413958	-0.174658	0.861348	CD8+ T-cells	NLGN3	R_vs_NR
40.1266	0.0229746	0.131552	0.174642	0.861361	CD8+ T-cells	DCAF6	R_vs_NR
40.8927	-0.0149745	0.0857512	-0.174628	0.861372	CD8+ T-cells	CDS2	R_vs_NR
6.06069	-0.0321433	0.184072	-0.174624	0.861375	CD8+ T-cells	ZCCHC4	R_vs_NR
151.671	0.0319971	0.183268	0.174592	0.8614	CD8+ T-cells	BLOC1S1	R_vs_NR
36.5128	-0.0334445	0.19157	-0.174581	0.861409	CD8+ T-cells	IPO9	R_vs_NR
101.134	-0.027386	0.156896	-0.174548	0.861434	CD8+ T-cells	RNF167	R_vs_NR
2.02207	-0.0851533	0.488094	-0.174461	0.861503	CD8+ T-cells	CTDSPL	R_vs_NR
115.117	-0.0209927	0.120353	-0.174426	0.86153	CD8+ T-cells	MARK3	R_vs_NR
40.6843	0.0184184	0.10564	0.174351	0.86159	CD8+ T-cells	COPS4	R_vs_NR
20.3051	-0.0337511	0.193604	-0.174331	0.861605	CD8+ T-cells	ZNF33B	R_vs_NR
11.78	0.0460288	0.264037	0.174327	0.861608	CD8+ T-cells	ABCF3	R_vs_NR
103.135	-0.0236714	0.135796	-0.174315	0.861618	CD8+ T-cells	IRF2	R_vs_NR
6.26734	0.031983	0.18348	0.174313	0.861619	CD8+ T-cells	UBOX5	R_vs_NR
1.97559	0.0783906	0.449743	0.174301	0.861629	CD8+ T-cells	ZNF619	R_vs_NR
32.9535	0.0259894	0.149107	0.174301	0.861629	CD8+ T-cells	FEZ2	R_vs_NR
21.3361	0.0336472	0.193065	0.17428	0.861646	CD8+ T-cells	TMED1	R_vs_NR
4.55953	-0.0651962	0.374422	-0.174125	0.861767	CD8+ T-cells	FGD2	R_vs_NR
116.543	0.0184424	0.105966	0.174041	0.861833	CD8+ T-cells	GTF2A2	R_vs_NR
39.4342	0.0295282	0.169807	0.173893	0.86195	CD8+ T-cells	IKBIP	R_vs_NR
23.4306	-0.0306631	0.176437	-0.173791	0.86203	CD8+ T-cells	MBOAT7	R_vs_NR
0.0569822	-0.512219	2.94803	-0.17375	0.862062	CD8+ T-cells	AC091948.1	R_vs_NR
1.59904	-0.133875	0.770861	-0.173669	0.862126	CD8+ T-cells	CD163	R_vs_NR
19.185	-0.0308827	0.17796	-0.173537	0.862229	CD8+ T-cells	TMEM216	R_vs_NR
171.272	-0.0248439	0.143262	-0.173416	0.862325	CD8+ T-cells	RALY	R_vs_NR
58.4872	0.0311593	0.179829	0.173272	0.862438	CD8+ T-cells	PSMB5	R_vs_NR
0.382011	-0.336807	1.94475	-0.173188	0.862503	CD8+ T-cells	COL6A5	R_vs_NR
10.4026	-0.0418067	0.241437	-0.173158	0.862527	CD8+ T-cells	SUV39H2	R_vs_NR
1.71168	0.0927531	0.535712	0.17314	0.862541	CD8+ T-cells	KCNN3	R_vs_NR
7.61258	-0.117958	0.681575	-0.173067	0.862598	CD8+ T-cells	WBP1	R_vs_NR
2.65705	-0.0835803	0.483335	-0.172924	0.862711	CD8+ T-cells	GPAT2	R_vs_NR
26.5331	0.0197768	0.114451	0.172797	0.862811	CD8+ T-cells	ANAPC10	R_vs_NR
21.9288	0.0236636	0.137007	0.172718	0.862873	CD8+ T-cells	SWI5	R_vs_NR
0.538684	-0.103078	0.59719	-0.172605	0.862962	CD8+ T-cells	C1QL3	R_vs_NR
135.693	-0.0356666	0.206742	-0.172517	0.863031	CD8+ T-cells	CHST12	R_vs_NR
87.7519	0.0175097	0.101543	0.172435	0.863095	CD8+ T-cells	G3BP1	R_vs_NR
39.529	0.108322	0.628232	0.172424	0.863104	CD8+ T-cells	TIMD4	R_vs_NR
40.3756	-0.0331979	0.192579	-0.172386	0.863134	CD8+ T-cells	AGTRAP	R_vs_NR
2.14466	-0.10107	0.586614	-0.172293	0.863207	CD8+ T-cells	DNAJC6	R_vs_NR
286.337	-0.0306488	0.177972	-0.172211	0.863271	CD8+ T-cells	CLEC2B	R_vs_NR
30.2011	-0.0293292	0.170355	-0.172165	0.863308	CD8+ T-cells	MARS	R_vs_NR
14.0431	0.037908	0.220216	0.17214	0.863327	CD8+ T-cells	MPI	R_vs_NR
191.234	0.0221496	0.12887	0.171876	0.863535	CD8+ T-cells	NAP1L4	R_vs_NR
6.7131	0.0317711	0.184887	0.17184	0.863563	CD8+ T-cells	ZBTB49	R_vs_NR
2.26476	0.0544954	0.317187	0.171808	0.863588	CD8+ T-cells	ANK1	R_vs_NR
95.2233	0.0335567	0.195401	0.171732	0.863648	CD8+ T-cells	MYO9B	R_vs_NR
76.4048	0.0170515	0.0993053	0.171708	0.863667	CD8+ T-cells	DCP2	R_vs_NR
0.055002	-0.50613	2.94794	-0.171689	0.863682	CD8+ T-cells	SLC10A5	R_vs_NR
0.0626852	-0.367511	2.14062	-0.171684	0.863686	CD8+ T-cells	TNNI3K	R_vs_NR
47.7428	0.0269403	0.15695	0.171649	0.863713	CD8+ T-cells	ACAT1	R_vs_NR
0.0210249	-0.50599	2.94839	-0.171616	0.86374	CD8+ T-cells	NUTM2B	R_vs_NR
0.0360082	-0.485483	2.82979	-0.171562	0.863782	CD8+ T-cells	ISLR2	R_vs_NR
297.095	-0.0267992	0.156208	-0.171562	0.863782	CD8+ T-cells	CD37	R_vs_NR
19.1824	-0.0583144	0.339987	-0.17152	0.863815	CD8+ T-cells	GPR82	R_vs_NR
0.987139	0.199974	1.16594	0.171514	0.86382	CD8+ T-cells	LTB4R2	R_vs_NR
11.4974	0.038969	0.227337	0.171415	0.863898	CD8+ T-cells	C6orf136	R_vs_NR
51.6257	-0.0594516	0.3469	-0.17138	0.863925	CD8+ T-cells	CHCHD10	R_vs_NR
275.047	0.0373593	0.218111	0.171286	0.863999	CD8+ T-cells	DDX3X	R_vs_NR
46.5228	0.0427804	0.249893	0.171195	0.864071	CD8+ T-cells	FLOT1	R_vs_NR
0.0447185	-0.504268	2.94758	-0.171079	0.864162	CD8+ T-cells	NAT16	R_vs_NR
214.865	-0.0402856	0.235497	-0.171067	0.864171	CD8+ T-cells	PIP4K2A	R_vs_NR
0.0404439	-0.405281	2.36966	-0.171029	0.864201	CD8+ T-cells	SMCO2	R_vs_NR
28.4402	-0.0277837	0.162628	-0.170842	0.864348	CD8+ T-cells	C22orf39	R_vs_NR
65.0928	0.0400095	0.234286	0.170772	0.864403	CD8+ T-cells	ARL3	R_vs_NR
0.0336377	-0.502862	2.94838	-0.170555	0.864574	CD8+ T-cells	ZBTB12	R_vs_NR
0.324469	-0.123779	0.725792	-0.170543	0.864583	CD8+ T-cells	SYT15	R_vs_NR
90.24	0.0647323	0.379769	0.170452	0.864655	CD8+ T-cells	POLD4	R_vs_NR
24.6634	-0.0225643	0.13242	-0.1704	0.864696	CD8+ T-cells	NPRL2	R_vs_NR
26.8109	-0.020501	0.120381	-0.170301	0.864774	CD8+ T-cells	DCTN5	R_vs_NR
2.16155	-0.0606291	0.356367	-0.170131	0.864907	CD8+ T-cells	HDAC11	R_vs_NR
43.0399	0.0269273	0.158353	0.170046	0.864974	CD8+ T-cells	RBL1	R_vs_NR
29.0863	0.0190006	0.111768	0.17	0.86501	CD8+ T-cells	PYROXD1	R_vs_NR
208.676	-0.0218421	0.128576	-0.169877	0.865107	CD8+ T-cells	SEC62	R_vs_NR
0.0220686	-0.50003	2.94838	-0.169595	0.865329	CD8+ T-cells	DLX1	R_vs_NR
0.0344415	-0.50003	2.94838	-0.169595	0.865329	CD8+ T-cells	KCNS1	R_vs_NR
16.9524	0.0573819	0.338786	0.169375	0.865502	CD8+ T-cells	PTPRM	R_vs_NR
22.4457	-0.0252959	0.14939	-0.169328	0.865538	CD8+ T-cells	PRAF2	R_vs_NR
22.3469	0.0566462	0.334596	0.169297	0.865563	CD8+ T-cells	RDH14	R_vs_NR
1.9049	-0.08518	0.503232	-0.169266	0.865587	CD8+ T-cells	EME1	R_vs_NR
0.0356016	-0.399562	2.36117	-0.169222	0.865622	CD8+ T-cells	PLEKHG4B	R_vs_NR
0.154327	-0.496025	2.93384	-0.16907	0.865741	CD8+ T-cells	NR0B1	R_vs_NR
126.403	0.0401582	0.237602	0.169015	0.865785	CD8+ T-cells	PRKCA	R_vs_NR
12.6541	0.0354764	0.209981	0.168951	0.865836	CD8+ T-cells	GSPT2	R_vs_NR
16.3319	-0.0453582	0.268752	-0.168774	0.865975	CD8+ T-cells	SLC27A3	R_vs_NR
5.57845	-0.037735	0.223663	-0.168714	0.866022	CD8+ T-cells	CAB39L	R_vs_NR
0.0408391	-0.342898	2.03331	-0.16864	0.866079	CD8+ T-cells	PSG9	R_vs_NR
0.887478	0.0892307	0.530079	0.168335	0.86632	CD8+ T-cells	ANKLE1	R_vs_NR
47.0505	0.0468233	0.278185	0.168317	0.866334	CD8+ T-cells	IRF4	R_vs_NR
0.0263245	-0.49593	2.94837	-0.168205	0.866422	CD8+ T-cells	PDGFRA	R_vs_NR
11.7624	0.0358923	0.213589	0.168044	0.866549	CD8+ T-cells	NAGA	R_vs_NR
6.56274	-0.0377502	0.224714	-0.167992	0.86659	CD8+ T-cells	PLA2G6	R_vs_NR
69.4914	-0.0151374	0.0901623	-0.167891	0.866669	CD8+ T-cells	MRPS5	R_vs_NR
0.902267	-0.0779042	0.464581	-0.167687	0.866829	CD8+ T-cells	GPT2	R_vs_NR
15.5414	-0.0349755	0.20863	-0.167644	0.866864	CD8+ T-cells	DEAF1	R_vs_NR
293.797	0.0170283	0.101616	0.167575	0.866918	CD8+ T-cells	NDUFA1	R_vs_NR
2.26404	-0.0711434	0.425178	-0.167326	0.867113	CD8+ T-cells	ATP6V1G2	R_vs_NR
226.007	0.0241599	0.144391	0.167323	0.867116	CD8+ T-cells	RBMX	R_vs_NR
25.4091	-0.0412436	0.246785	-0.167124	0.867273	CD8+ T-cells	FANCA	R_vs_NR
64.1973	-0.0622326	0.372487	-0.167073	0.867313	CD8+ T-cells	CAPG	R_vs_NR
9.37838	-0.0385457	0.230829	-0.166988	0.867379	CD8+ T-cells	SLC18B1	R_vs_NR
0.297758	0.134317	0.804654	0.166925	0.867429	CD8+ T-cells	TBXA2R	R_vs_NR
6.08634	-0.0354753	0.212697	-0.166788	0.867537	CD8+ T-cells	MED22	R_vs_NR
265.753	-0.0462041	0.277024	-0.166787	0.867538	CD8+ T-cells	PPP1R16B	R_vs_NR
48.2662	-0.0207868	0.124665	-0.16674	0.867574	CD8+ T-cells	ADPGK	R_vs_NR
1.67884	-0.0758392	0.454999	-0.16668	0.867622	CD8+ T-cells	ADAP2	R_vs_NR
32.1051	0.0301188	0.180792	0.166594	0.86769	CD8+ T-cells	TIMM9	R_vs_NR
207.381	-0.0179946	0.108121	-0.16643	0.867818	CD8+ T-cells	RAP1A	R_vs_NR
1.643	0.0792845	0.476655	0.166335	0.867893	CD8+ T-cells	DLL3	R_vs_NR
68.2556	0.0254812	0.153252	0.16627	0.867945	CD8+ T-cells	PDCD6IP	R_vs_NR
133.547	-0.0257122	0.154757	-0.166146	0.868042	CD8+ T-cells	ATP2B4	R_vs_NR
0.366223	0.129135	0.77748	0.166094	0.868083	CD8+ T-cells	DUSP15	R_vs_NR
167.098	-0.0158853	0.0956439	-0.166088	0.868088	CD8+ T-cells	SNRPB2	R_vs_NR
2.33624	-0.170457	1.02706	-0.165966	0.868184	CD8+ T-cells	POLR2J2	R_vs_NR
2593.35	0.0358071	0.215915	0.165839	0.868284	CD8+ T-cells	GAPDH	R_vs_NR
7.41901	0.0464933	0.280513	0.165744	0.868359	CD8+ T-cells	ACTR3B	R_vs_NR
1.62553	-0.0668328	0.403345	-0.165696	0.868396	CD8+ T-cells	TLCD1	R_vs_NR
97.8521	0.015907	0.0960162	0.16567	0.868417	CD8+ T-cells	ATRAID	R_vs_NR
27.0152	-0.0378892	0.229382	-0.165179	0.868803	CD8+ T-cells	WDR76	R_vs_NR
40.4897	-0.0183717	0.111251	-0.165138	0.868836	CD8+ T-cells	GRIPAP1	R_vs_NR
0.130701	-0.486632	2.94814	-0.165064	0.868893	CD8+ T-cells	SOHLH2	R_vs_NR
0.130701	-0.486632	2.94814	-0.165064	0.868893	CD8+ T-cells	FFAR1	R_vs_NR
0.130701	-0.486632	2.94814	-0.165064	0.868893	CD8+ T-cells	SSX5	R_vs_NR
0.213285	-0.486632	2.94814	-0.165064	0.868894	CD8+ T-cells	HOXD11	R_vs_NR
0.221101	-0.486632	2.94814	-0.165064	0.868894	CD8+ T-cells	CLEC3B	R_vs_NR
0.338023	-0.486632	2.94814	-0.165064	0.868894	CD8+ T-cells	SERTAD4	R_vs_NR
0.338023	-0.486632	2.94814	-0.165064	0.868894	CD8+ T-cells	PKP1	R_vs_NR
0.338023	-0.486632	2.94814	-0.165064	0.868894	CD8+ T-cells	KRT6B	R_vs_NR
0.338023	-0.486632	2.94814	-0.165064	0.868894	CD8+ T-cells	KRT6C	R_vs_NR
0.0911707	0.484343	2.93498	0.165024	0.868925	CD8+ T-cells	SERPINA9	R_vs_NR
7.59392	-0.0606195	0.367601	-0.164906	0.869018	CD8+ T-cells	PLK4	R_vs_NR
2.3183	-0.0815548	0.494674	-0.164866	0.86905	CD8+ T-cells	ADAMTS10	R_vs_NR
11.3724	0.0474225	0.288369	0.164451	0.869376	CD8+ T-cells	GTF2IRD2	R_vs_NR
1315.46	-0.0334093	0.203233	-0.164389	0.869425	CD8+ T-cells	RPS20	R_vs_NR
2.63148	-0.0447141	0.272226	-0.164254	0.869532	CD8+ T-cells	ZDHHC9	R_vs_NR
54.8384	-0.0260172	0.158414	-0.164236	0.869545	CD8+ T-cells	MRPL16	R_vs_NR
114.57	-0.0197928	0.120549	-0.164189	0.869583	CD8+ T-cells	PIAS1	R_vs_NR
8.82578	0.0385587	0.235034	0.164056	0.869687	CD8+ T-cells	RAB33B	R_vs_NR
0.373449	-0.110094	0.671802	-0.163878	0.869827	CD8+ T-cells	SMIM5	R_vs_NR
30.7808	0.023813	0.145319	0.163867	0.869836	CD8+ T-cells	IVD	R_vs_NR
6.62539	0.0365926	0.22331	0.163865	0.869837	CD8+ T-cells	KLHL23	R_vs_NR
18.4792	0.0306753	0.187355	0.163728	0.869945	CD8+ T-cells	CNOT6	R_vs_NR
316.338	-0.0293725	0.179428	-0.1637	0.869967	CD8+ T-cells	GNG2	R_vs_NR
0.632309	-0.464357	2.83914	-0.163555	0.870081	CD8+ T-cells	PCDHGA5	R_vs_NR
16.0032	-0.059342	0.363321	-0.163332	0.870257	CD8+ T-cells	HOXB2	R_vs_NR
0.70598	-0.128551	0.787443	-0.163252	0.87032	CD8+ T-cells	PPIC	R_vs_NR
24.7023	-0.057318	0.351234	-0.163191	0.870368	CD8+ T-cells	FGFR1	R_vs_NR
11.5805	0.0339068	0.207822	0.163153	0.870398	CD8+ T-cells	C5orf63	R_vs_NR
7.11246	0.0356659	0.218676	0.1631	0.87044	CD8+ T-cells	NUDT7	R_vs_NR
10.5955	-0.0741224	0.454547	-0.163069	0.870464	CD8+ T-cells	TTK	R_vs_NR
33.4211	-0.0340752	0.208975	-0.163059	0.870472	CD8+ T-cells	ALKBH5	R_vs_NR
9.44046	0.0416241	0.255339	0.163015	0.870507	CD8+ T-cells	ZNF573	R_vs_NR
1.2951	0.0681293	0.41855	0.162775	0.870696	CD8+ T-cells	PSMA8	R_vs_NR
217.872	0.0195747	0.120283	0.16274	0.870723	CD8+ T-cells	SPCS2	R_vs_NR
10.1669	0.0282289	0.173682	0.162532	0.870887	CD8+ T-cells	ETAA1	R_vs_NR
65.6564	0.0341665	0.210414	0.162378	0.871008	CD8+ T-cells	ERAP2	R_vs_NR
8.49958	-0.0338228	0.208454	-0.162255	0.871105	CD8+ T-cells	MIER3	R_vs_NR
6.78085	-0.0755338	0.465603	-0.162228	0.871126	CD8+ T-cells	AEBP1	R_vs_NR
35.662	-0.0306324	0.188824	-0.162227	0.871127	CD8+ T-cells	ZBTB11	R_vs_NR
2.5651	-0.0598291	0.368931	-0.162169	0.871173	CD8+ T-cells	ARMCX2	R_vs_NR
6.03825	-0.104611	0.645619	-0.162032	0.871281	CD8+ T-cells	TIMP3	R_vs_NR
0.0124588	-0.477122	2.94707	-0.161897	0.871387	CD8+ T-cells	CBLN2	R_vs_NR
101.11	0.0198598	0.12269	0.161869	0.871409	CD8+ T-cells	CCNDBP1	R_vs_NR
31.349	-0.0205772	0.127293	-0.161652	0.87158	CD8+ T-cells	RPP38	R_vs_NR
17.5292	-0.0237724	0.147129	-0.161575	0.87164	CD8+ T-cells	TGDS	R_vs_NR
1.27368	0.0714939	0.44255	0.16155	0.87166	CD8+ T-cells	PLVAP	R_vs_NR
2.73213	-0.089877	0.556902	-0.161387	0.871788	CD8+ T-cells	DNAH17	R_vs_NR
63.2951	-0.0209207	0.129642	-0.161374	0.871799	CD8+ T-cells	SP3	R_vs_NR
283.036	0.0288483	0.178805	0.16134	0.871826	CD8+ T-cells	PTPN22	R_vs_NR
16.2501	-0.0355468	0.220389	-0.161291	0.871864	CD8+ T-cells	MAP4K2	R_vs_NR
53.1206	-0.0222074	0.137702	-0.161271	0.87188	CD8+ T-cells	NUMA1	R_vs_NR
83.3693	0.0160545	0.0995825	0.161218	0.871922	CD8+ T-cells	ZBTB8OS	R_vs_NR
72.9638	-0.0365661	0.226871	-0.161175	0.871955	CD8+ T-cells	WDR26	R_vs_NR
8.4215	-0.0461293	0.286277	-0.161135	0.871987	CD8+ T-cells	ZNF460	R_vs_NR
8.40086	-0.0286679	0.177928	-0.161121	0.871998	CD8+ T-cells	ALG11	R_vs_NR
1.06146	-0.0819538	0.508824	-0.161065	0.872042	CD8+ T-cells	LHX4	R_vs_NR
13.3108	-0.0447262	0.278072	-0.160844	0.872216	CD8+ T-cells	PEX6	R_vs_NR
22.5961	0.0295223	0.183565	0.160828	0.872229	CD8+ T-cells	STYXL1	R_vs_NR
91.9326	-0.0218244	0.135781	-0.160732	0.872304	CD8+ T-cells	NDUFB6	R_vs_NR
21.575	0.0315556	0.196415	0.160658	0.872363	CD8+ T-cells	MKKS	R_vs_NR
1261.35	-0.0206435	0.128563	-0.160572	0.872431	CD8+ T-cells	MYL6	R_vs_NR
0.334009	-0.105089	0.654542	-0.160553	0.872445	CD8+ T-cells	SYCP2L	R_vs_NR
3.09627	-0.0726059	0.452658	-0.160399	0.872567	CD8+ T-cells	ARHGEF35	R_vs_NR
8.02748	-0.0691961	0.431482	-0.160368	0.872591	CD8+ T-cells	MRPL30	R_vs_NR
12.4196	0.105858	0.660244	0.160331	0.87262	CD8+ T-cells	PTGDS	R_vs_NR
4.44692	0.0680599	0.424581	0.160299	0.872646	CD8+ T-cells	CTBP2	R_vs_NR
0.0509588	-0.472143	2.94679	-0.160223	0.872706	CD8+ T-cells	ZNF727	R_vs_NR
72.012	-0.0200557	0.125241	-0.160137	0.872773	CD8+ T-cells	SMARCC2	R_vs_NR
38.1607	-0.0270617	0.168999	-0.160129	0.872779	CD8+ T-cells	RAD51C	R_vs_NR
16.4678	0.0302728	0.189053	0.160128	0.87278	CD8+ T-cells	KLHL2	R_vs_NR
34.7244	0.024043	0.150167	0.160109	0.872795	CD8+ T-cells	NIT2	R_vs_NR
1599.88	-0.051588	0.32222	-0.160102	0.872801	CD8+ T-cells	MT-ND2	R_vs_NR
0.21687	-0.471506	2.94811	-0.159935	0.872932	CD8+ T-cells	PCDHGC3	R_vs_NR
6.43314	0.0581632	0.364451	0.159591	0.873203	CD8+ T-cells	GINS1	R_vs_NR
6.07509	0.0335769	0.210552	0.159471	0.873298	CD8+ T-cells	LMAN2L	R_vs_NR
245.19	0.0217284	0.136951	0.158657	0.873939	CD8+ T-cells	GYPC	R_vs_NR
0.0714436	-0.467535	2.9481	-0.158589	0.873993	CD8+ T-cells	GPR52	R_vs_NR
49.6214	0.0265549	0.167504	0.158533	0.874037	CD8+ T-cells	PLSCR1	R_vs_NR
3.25611	-0.0379704	0.239644	-0.158445	0.874106	CD8+ T-cells	ZNF616	R_vs_NR
6.82759	0.0308501	0.194707	0.158444	0.874107	CD8+ T-cells	TADA1	R_vs_NR
4.44509	-0.0603777	0.381375	-0.158316	0.874208	CD8+ T-cells	SNTA1	R_vs_NR
25.652	0.0380842	0.240573	0.158306	0.874216	CD8+ T-cells	NCAPD2	R_vs_NR
1.87443	-0.104355	0.659773	-0.158169	0.874324	CD8+ T-cells	FAM153C	R_vs_NR
0.229954	-0.42907	2.71289	-0.158159	0.874331	CD8+ T-cells	KLHL41	R_vs_NR
160.319	-0.0286675	0.181309	-0.158114	0.874367	CD8+ T-cells	MSI2	R_vs_NR
267.932	-0.0181161	0.114577	-0.158113	0.874368	CD8+ T-cells	NDUFB2	R_vs_NR
22.8117	0.0178369	0.112895	0.157995	0.874461	CD8+ T-cells	PDHX	R_vs_NR
8.08367	-0.0541667	0.343089	-0.157879	0.874552	CD8+ T-cells	TRIM59	R_vs_NR
1.96364	-0.097316	0.616792	-0.157778	0.874632	CD8+ T-cells	RGS6	R_vs_NR
2.08618	-0.0640116	0.406122	-0.157617	0.874759	CD8+ T-cells	C2	R_vs_NR
6.38435	-0.0413137	0.262128	-0.157609	0.874765	CD8+ T-cells	KHK	R_vs_NR
0.136079	-0.464118	2.94809	-0.15743	0.874906	CD8+ T-cells	PCDHGA12	R_vs_NR
61.601	-0.0242795	0.154364	-0.157287	0.875018	CD8+ T-cells	USP11	R_vs_NR
35.7066	0.0234264	0.149032	0.15719	0.875095	CD8+ T-cells	CCDC130	R_vs_NR
43.9693	0.0169228	0.107666	0.157178	0.875104	CD8+ T-cells	TTF1	R_vs_NR
3.44409	0.0401129	0.255375	0.157074	0.875186	CD8+ T-cells	ARL6	R_vs_NR
1.92278	-0.0995203	0.634004	-0.156971	0.875268	CD8+ T-cells	RCAN2	R_vs_NR
12.7454	0.0454619	0.289837	0.156853	0.875361	CD8+ T-cells	EPN2	R_vs_NR
2.5512	-0.0539011	0.343729	-0.156813	0.875393	CD8+ T-cells	TMEM150A	R_vs_NR
26.6853	0.129186	0.824877	0.156613	0.87555	CD8+ T-cells	HLA-DQA2	R_vs_NR
28.4814	0.0254213	0.162399	0.156536	0.87561	CD8+ T-cells	TSEN34	R_vs_NR
0.0290112	-0.460516	2.94678	-0.156278	0.875814	CD8+ T-cells	IYD	R_vs_NR
38.1031	0.020812	0.133177	0.156273	0.875818	CD8+ T-cells	IFNAR1	R_vs_NR
319.545	-0.0299427	0.191665	-0.156225	0.875856	CD8+ T-cells	APOBEC3G	R_vs_NR
17.8374	0.032788	0.209963	0.156161	0.875906	CD8+ T-cells	CCDC92	R_vs_NR
12.5063	0.0662701	0.424561	0.156091	0.875961	CD8+ T-cells	ADAMTS17	R_vs_NR
25.0075	0.0303352	0.19441	0.156037	0.876004	CD8+ T-cells	RPL39L	R_vs_NR
0.0558181	-0.344875	2.21202	-0.15591	0.876104	CD8+ T-cells	HOXD3	R_vs_NR
97.5896	0.0131323	0.084286	0.155806	0.876186	CD8+ T-cells	SMARCC1	R_vs_NR
0.340697	0.148158	0.951569	0.155698	0.876271	CD8+ T-cells	ZDHHC1	R_vs_NR
32.4857	0.0201109	0.129291	0.155547	0.87639	CD8+ T-cells	TRRAP	R_vs_NR
0.0746402	-0.458398	2.94808	-0.15549	0.876435	CD8+ T-cells	CSNK2A3	R_vs_NR
34.5288	-0.0191168	0.123045	-0.155365	0.876534	CD8+ T-cells	UBAP2L	R_vs_NR
41.3566	0.0568103	0.365901	0.155262	0.876615	CD8+ T-cells	ZWINT	R_vs_NR
35.8641	-0.0251075	0.161756	-0.155218	0.876649	CD8+ T-cells	HEXB	R_vs_NR
3804.14	-0.0244272	0.157417	-0.155175	0.876683	CD8+ T-cells	RPL13A	R_vs_NR
25.652	-0.0228654	0.147388	-0.155138	0.876713	CD8+ T-cells	INTS12	R_vs_NR
16.2235	-0.0196208	0.126513	-0.15509	0.876751	CD8+ T-cells	SLC37A3	R_vs_NR
47.2493	-0.020162	0.130187	-0.15487	0.876924	CD8+ T-cells	ZNF326	R_vs_NR
22.0002	0.0265928	0.171776	0.15481	0.876971	CD8+ T-cells	RNFT1	R_vs_NR
4.12304	-0.0819645	0.529642	-0.154754	0.877015	CD8+ T-cells	IGFBP3	R_vs_NR
61.5136	0.0215605	0.139333	0.154741	0.877025	CD8+ T-cells	TFDP2	R_vs_NR
79.6132	0.018893	0.122111	0.15472	0.877042	CD8+ T-cells	PARVG	R_vs_NR
0.106518	-0.456062	2.9477	-0.154718	0.877044	CD8+ T-cells	CNTFR	R_vs_NR
0.0161685	-0.455825	2.94714	-0.154667	0.877084	CD8+ T-cells	FGF10	R_vs_NR
0.0128251	-0.455825	2.94714	-0.154667	0.877084	CD8+ T-cells	GABRA4	R_vs_NR
2.4338	-0.0452791	0.292801	-0.154641	0.877104	CD8+ T-cells	ZNF575	R_vs_NR
3.29127	-0.0836319	0.540822	-0.154638	0.877106	CD8+ T-cells	ZNF8	R_vs_NR
9.84999	0.0403645	0.261231	0.154516	0.877203	CD8+ T-cells	WDR35	R_vs_NR
134.76	-0.0377238	0.244266	-0.154437	0.877265	CD8+ T-cells	SRSF10	R_vs_NR
36.6647	0.0317302	0.205779	0.154196	0.877455	CD8+ T-cells	MAP2K5	R_vs_NR
69.3547	-0.0196277	0.127344	-0.154132	0.877506	CD8+ T-cells	TERF1	R_vs_NR
1.12369	-0.217629	1.41317	-0.154001	0.877609	CD8+ T-cells	F8A3	R_vs_NR
1.48975	-0.0899864	0.584583	-0.153933	0.877663	CD8+ T-cells	RGS20	R_vs_NR
82.0412	0.037337	0.24269	0.153847	0.877731	CD8+ T-cells	NABP1	R_vs_NR
0.680038	-0.453399	2.94717	-0.153842	0.877734	CD8+ T-cells	DSG1	R_vs_NR
3.47096	-0.0921649	0.600322	-0.153526	0.877984	CD8+ T-cells	TMEM108	R_vs_NR
98.3184	-0.0356164	0.232133	-0.153431	0.878058	CD8+ T-cells	TLE4	R_vs_NR
5.66726	0.0577799	0.376708	0.153381	0.878098	CD8+ T-cells	FAM229B	R_vs_NR
7.06579	0.0582758	0.380144	0.153299	0.878162	CD8+ T-cells	SKA1	R_vs_NR
13.5642	-0.0268069	0.174978	-0.153202	0.878239	CD8+ T-cells	ZNF383	R_vs_NR
37.3931	0.0243004	0.158644	0.153176	0.87826	CD8+ T-cells	EML2	R_vs_NR
3.50894	0.0369598	0.241382	0.153118	0.878305	CD8+ T-cells	RPGRIP1L	R_vs_NR
11.391	-0.0425859	0.278188	-0.153083	0.878333	CD8+ T-cells	SREBF1	R_vs_NR
0.545991	-0.0934064	0.61055	-0.152987	0.878408	CD8+ T-cells	MPZL2	R_vs_NR
7.32483	0.043125	0.28193	0.152964	0.878427	CD8+ T-cells	VSIG10	R_vs_NR
257.672	-0.0143766	0.0940038	-0.152937	0.878448	CD8+ T-cells	XRCC5	R_vs_NR
27.0047	0.0236314	0.154573	0.152882	0.878491	CD8+ T-cells	RIC8B	R_vs_NR
0.132778	-0.186645	1.22223	-0.152709	0.878628	CD8+ T-cells	HOXA9	R_vs_NR
158.251	-0.0193688	0.126883	-0.152651	0.878673	CD8+ T-cells	CCT3	R_vs_NR
74.3837	0.0227277	0.148955	0.152581	0.878729	CD8+ T-cells	SNRNP40	R_vs_NR
1.54297	0.0522903	0.342808	0.152535	0.878765	CD8+ T-cells	GP1BA	R_vs_NR
4.0234	0.232165	1.5238	0.15236	0.878903	CD8+ T-cells	PRRG3	R_vs_NR
16.5379	-0.0497949	0.326847	-0.152349	0.878911	CD8+ T-cells	ZFPM1	R_vs_NR
6.50629	-0.0414651	0.2725	-0.152165	0.879056	CD8+ T-cells	UAP1L1	R_vs_NR
91.8736	0.037816	0.248706	0.152051	0.879147	CD8+ T-cells	CASK	R_vs_NR
25.8547	0.0247937	0.163087	0.152028	0.879165	CD8+ T-cells	UPF1	R_vs_NR
1.4953	-0.0577061	0.379885	-0.151904	0.879263	CD8+ T-cells	LMLN	R_vs_NR
0.660598	-0.0822337	0.54188	-0.151756	0.879379	CD8+ T-cells	C11orf74	R_vs_NR
19.7196	-0.0391456	0.258058	-0.151693	0.879429	CD8+ T-cells	CHSY1	R_vs_NR
4.64624	0.445663	2.9383	0.151674	0.879444	CD8+ T-cells	KRT14	R_vs_NR
6.93933	0.071132	0.469177	0.15161	0.879495	CD8+ T-cells	DEPDC1	R_vs_NR
14.7486	-0.0322726	0.212877	-0.151602	0.879501	CD8+ T-cells	ZNF701	R_vs_NR
0.0297374	-0.440399	2.90507	-0.151597	0.879505	CD8+ T-cells	LEP	R_vs_NR
1.4562	-0.105888	0.698508	-0.151591	0.879509	CD8+ T-cells	ADORA2B	R_vs_NR
0.634362	-0.0987257	0.651817	-0.151462	0.879611	CD8+ T-cells	HSD11B1L	R_vs_NR
5.5774	0.034027	0.224818	0.151354	0.879697	CD8+ T-cells	TDRKH	R_vs_NR
64.441	-0.0305642	0.201968	-0.151332	0.879714	CD8+ T-cells	SF3A2	R_vs_NR
34.4338	-0.0145211	0.0960725	-0.151148	0.879859	CD8+ T-cells	VHL	R_vs_NR
4.95781	0.0522922	0.34635	0.150981	0.879991	CD8+ T-cells	FAM89A	R_vs_NR
0.13417	-0.186934	1.23915	-0.150856	0.880089	CD8+ T-cells	A4GALT	R_vs_NR
12.6845	-0.0241856	0.160325	-0.150853	0.880091	CD8+ T-cells	KIAA1586	R_vs_NR
11.7613	-0.0335047	0.222432	-0.150629	0.880268	CD8+ T-cells	G6PC3	R_vs_NR
14.8923	-0.0318479	0.211474	-0.1506	0.880292	CD8+ T-cells	GALC	R_vs_NR
103.746	-0.0290884	0.193291	-0.15049	0.880378	CD8+ T-cells	GLIPR1	R_vs_NR
3.32904	0.0417725	0.277775	0.150383	0.880463	CD8+ T-cells	ZNF341	R_vs_NR
80.9906	0.0243435	0.161924	0.150339	0.880497	CD8+ T-cells	SDHC	R_vs_NR
13.5643	0.0270897	0.180222	0.150313	0.880518	CD8+ T-cells	PRKAB2	R_vs_NR
5.74999	-0.0464478	0.309121	-0.150257	0.880562	CD8+ T-cells	EIF3C	R_vs_NR
9.50187	-0.036219	0.241183	-0.150172	0.880629	CD8+ T-cells	PKD1	R_vs_NR
12.1327	0.0532031	0.354381	0.15013	0.880662	CD8+ T-cells	CIT	R_vs_NR
1.00498	-0.0863688	0.576178	-0.1499	0.880844	CD8+ T-cells	LIPT2	R_vs_NR
0.867162	-0.0696226	0.464552	-0.149871	0.880867	CD8+ T-cells	VEPH1	R_vs_NR
75.2338	0.0112883	0.0753224	0.149867	0.880869	CD8+ T-cells	PSMC6	R_vs_NR
256.849	0.0268451	0.179305	0.149718	0.880987	CD8+ T-cells	FKBP1A	R_vs_NR
37.9512	0.0177612	0.118675	0.149663	0.881031	CD8+ T-cells	TOR1A	R_vs_NR
4.13677	0.0319068	0.213688	0.149315	0.881305	CD8+ T-cells	C2CD2L	R_vs_NR
3.15944	0.0496446	0.332782	0.149181	0.881411	CD8+ T-cells	MTCP1	R_vs_NR
31.6586	0.0300961	0.201765	0.149164	0.881425	CD8+ T-cells	GFER	R_vs_NR
0.223864	-0.162258	1.08967	-0.148905	0.881628	CD8+ T-cells	TM4SF1	R_vs_NR
183.428	0.013064	0.0877856	0.148817	0.881698	CD8+ T-cells	LAMTOR4	R_vs_NR
1.2697	0.0556413	0.373952	0.148793	0.881717	CD8+ T-cells	ELMO3	R_vs_NR
35.9517	-0.0197605	0.132926	-0.148658	0.881823	CD8+ T-cells	SAMM50	R_vs_NR
0.415796	-0.222699	1.49925	-0.14854	0.881916	CD8+ T-cells	TIAF1	R_vs_NR
10.9984	0.0230434	0.155259	0.148419	0.882012	CD8+ T-cells	ASNS	R_vs_NR
1.19878	0.0905017	0.609906	0.148386	0.882038	CD8+ T-cells	CHRNA10	R_vs_NR
19.4163	-0.0314247	0.21204	-0.148202	0.882183	CD8+ T-cells	BCKDK	R_vs_NR
305.355	-0.0320511	0.216379	-0.148125	0.882244	CD8+ T-cells	SLA	R_vs_NR
10.3297	-0.0251079	0.169813	-0.147857	0.882456	CD8+ T-cells	ERLIN1	R_vs_NR
12.335	0.0252893	0.17127	0.147658	0.882613	CD8+ T-cells	PIK3R4	R_vs_NR
18.8458	0.019252	0.130391	0.147648	0.882621	CD8+ T-cells	GABPA	R_vs_NR
22.1086	0.02758	0.186912	0.147556	0.882693	CD8+ T-cells	AKT1	R_vs_NR
96.9937	-0.0177937	0.120637	-0.147498	0.882739	CD8+ T-cells	RBCK1	R_vs_NR
0.889	0.0865856	0.587177	0.147461	0.882768	CD8+ T-cells	OCLN	R_vs_NR
5.89429	-0.0434805	0.295074	-0.147354	0.882852	CD8+ T-cells	SLC25A30	R_vs_NR
3.01114	0.109596	0.743923	0.147321	0.882879	CD8+ T-cells	ST3GAL6	R_vs_NR
0.3511	-0.434	2.94803	-0.147217	0.882961	CD8+ T-cells	ITIH3	R_vs_NR
1.03583	-0.0958574	0.651308	-0.147177	0.882993	CD8+ T-cells	PLEKHH3	R_vs_NR
0.0300627	-0.433633	2.94783	-0.147103	0.883051	CD8+ T-cells	GOLGA8Q	R_vs_NR
10.7278	-0.0675534	0.459252	-0.147094	0.883058	CD8+ T-cells	DVL3	R_vs_NR
147.48	-0.0104418	0.071024	-0.147018	0.883118	CD8+ T-cells	SNX6	R_vs_NR
48.8551	0.0434685	0.29597	0.146868	0.883236	CD8+ T-cells	MATK	R_vs_NR
7.35254	0.071218	0.485165	0.146791	0.883297	CD8+ T-cells	CCDC144A	R_vs_NR
80.2961	-0.020125	0.137135	-0.146753	0.883327	CD8+ T-cells	GSDMD	R_vs_NR
0.0230682	-0.432091	2.94813	-0.146565	0.883476	CD8+ T-cells	SLC25A48	R_vs_NR
0.028052	-0.432091	2.94813	-0.146565	0.883476	CD8+ T-cells	DMBX1	R_vs_NR
0.0245178	-0.432091	2.94813	-0.146565	0.883476	CD8+ T-cells	PPY	R_vs_NR
0.0180445	-0.432091	2.94813	-0.146565	0.883476	CD8+ T-cells	ZNF488	R_vs_NR
0.0187125	-0.432091	2.94813	-0.146565	0.883476	CD8+ T-cells	TREML4	R_vs_NR
0.00567165	-0.432091	2.94813	-0.146565	0.883476	CD8+ T-cells	CCNA1	R_vs_NR
0.00514561	-0.432091	2.94813	-0.146565	0.883476	CD8+ T-cells	SLITRK6	R_vs_NR
0.00514561	-0.432091	2.94813	-0.146565	0.883476	CD8+ T-cells	PF4	R_vs_NR
0.0113235	-0.432091	2.94813	-0.146565	0.883476	CD8+ T-cells	AC105020.1	R_vs_NR
0.0113235	-0.432091	2.94813	-0.146565	0.883476	CD8+ T-cells	RGR	R_vs_NR
0.0118495	-0.432091	2.94813	-0.146565	0.883476	CD8+ T-cells	RNF112	R_vs_NR
0.0118495	-0.432091	2.94813	-0.146565	0.883476	CD8+ T-cells	ZNF559-ZNF177	R_vs_NR
0.0125176	-0.432091	2.94813	-0.146565	0.883476	CD8+ T-cells	INHA	R_vs_NR
0.0125176	-0.432091	2.94813	-0.146565	0.883476	CD8+ T-cells	RBM24	R_vs_NR
0.0139672	-0.432091	2.94813	-0.146565	0.883476	CD8+ T-cells	CD300LG	R_vs_NR
0.0386026	-0.432091	2.94813	-0.146565	0.883476	CD8+ T-cells	FAM183A	R_vs_NR
0.0148284	-0.432091	2.94813	-0.146565	0.883476	CD8+ T-cells	CCDC103	R_vs_NR
0.0098446	-0.432091	2.94813	-0.146565	0.883476	CD8+ T-cells	KLK4	R_vs_NR
0.01252	-0.432091	2.94813	-0.146565	0.883476	CD8+ T-cells	SLCO1B1	R_vs_NR
9.62511	0.0367563	0.251097	0.146383	0.883619	CD8+ T-cells	CASP10	R_vs_NR
33.7948	0.0198333	0.135587	0.146277	0.883703	CD8+ T-cells	RPAP3	R_vs_NR
0.0304709	-0.430467	2.94729	-0.146056	0.883878	CD8+ T-cells	TPBGL	R_vs_NR
107.871	-0.0184757	0.126506	-0.146046	0.883885	CD8+ T-cells	NDUFAF3	R_vs_NR
8.51548	-0.0356486	0.244641	-0.145718	0.884144	CD8+ T-cells	SARS2	R_vs_NR
30.6543	-0.0191205	0.131307	-0.145617	0.884224	CD8+ T-cells	EXOSC10	R_vs_NR
19.9081	0.028503	0.195762	0.1456	0.884237	CD8+ T-cells	TAMM41	R_vs_NR
34.7018	0.0256197	0.176015	0.145554	0.884273	CD8+ T-cells	ELOVL1	R_vs_NR
1.33179	0.0735674	0.505658	0.145489	0.884325	CD8+ T-cells	DSEL	R_vs_NR
88.4049	0.0328155	0.225576	0.145474	0.884336	CD8+ T-cells	SOS1	R_vs_NR
24.4647	0.0314922	0.216747	0.145295	0.884478	CD8+ T-cells	FBXO6	R_vs_NR
3.08743	0.0442385	0.304539	0.145264	0.884503	CD8+ T-cells	KDM8	R_vs_NR
13.0916	-0.0304203	0.209421	-0.14526	0.884506	CD8+ T-cells	CENPQ	R_vs_NR
12.8557	0.0353052	0.243313	0.145102	0.88463	CD8+ T-cells	TBC1D32	R_vs_NR
18.5798	0.139235	0.959841	0.14506	0.884664	CD8+ T-cells	ZFY	R_vs_NR
1.6017	0.0887081	0.612024	0.144942	0.884757	CD8+ T-cells	TNFRSF21	R_vs_NR
52.5292	-0.024342	0.168005	-0.144888	0.884799	CD8+ T-cells	PFKP	R_vs_NR
22.9305	0.0160723	0.110952	0.144857	0.884823	CD8+ T-cells	ATP5S	R_vs_NR
127.83	-0.0120598	0.0832776	-0.144814	0.884857	CD8+ T-cells	SSB	R_vs_NR
33.3556	0.0234888	0.162222	0.144795	0.884873	CD8+ T-cells	AP2A2	R_vs_NR
0.694866	-0.132988	0.921187	-0.144365	0.885212	CD8+ T-cells	PLSCR4	R_vs_NR
0.0676322	-0.269651	1.86842	-0.14432	0.885248	CD8+ T-cells	ALDH1L1	R_vs_NR
39.8546	0.0221095	0.153313	0.144211	0.885334	CD8+ T-cells	XPR1	R_vs_NR
0.0440277	-0.425151	2.94819	-0.144208	0.885336	CD8+ T-cells	OLFML1	R_vs_NR
81.7848	-0.0312353	0.2166	-0.144207	0.885337	CD8+ T-cells	BTBD9	R_vs_NR
33.8445	-0.0170268	0.118077	-0.144201	0.885342	CD8+ T-cells	TDP2	R_vs_NR
0.493855	0.202362	1.40381	0.144152	0.88538	CD8+ T-cells	CA14	R_vs_NR
27.6414	0.0222521	0.154437	0.144085	0.885433	CD8+ T-cells	ACYP1	R_vs_NR
5.71589	0.131916	0.915796	0.144045	0.885465	CD8+ T-cells	SFRP1	R_vs_NR
0.222652	-0.135167	0.938808	-0.143977	0.885518	CD8+ T-cells	CES1	R_vs_NR
43.4748	-0.0152487	0.105914	-0.143972	0.885522	CD8+ T-cells	CASC3	R_vs_NR
52.9986	0.0282609	0.196561	0.143777	0.885676	CD8+ T-cells	ARHGAP18	R_vs_NR
18.6665	-0.0277862	0.193289	-0.143755	0.885694	CD8+ T-cells	MAPK9	R_vs_NR
32.6851	0.0303371	0.211155	0.143673	0.885759	CD8+ T-cells	CCDC88B	R_vs_NR
2.75362	-0.047016	0.327891	-0.143389	0.885983	CD8+ T-cells	TMEM201	R_vs_NR
9.69478	0.0991634	0.69163	0.143376	0.885993	CD8+ T-cells	MTRNR2L10	R_vs_NR
3.30872	-0.0507663	0.354193	-0.143329	0.88603	CD8+ T-cells	ASPHD2	R_vs_NR
0.354157	-0.421993	2.948	-0.143145	0.886175	CD8+ T-cells	OR5H14	R_vs_NR
19.6159	0.0217253	0.151774	0.143143	0.886177	CD8+ T-cells	ORAOV1	R_vs_NR
40.7284	0.175703	1.2285	0.143023	0.886272	CD8+ T-cells	DDX3Y	R_vs_NR
29.5332	-0.0224577	0.157022	-0.143022	0.886273	CD8+ T-cells	EIF2B3	R_vs_NR
3.02868	-0.0781445	0.546544	-0.142979	0.886307	CD8+ T-cells	NAALADL2	R_vs_NR
20.9891	-0.0203099	0.14207	-0.142957	0.886324	CD8+ T-cells	RAD17	R_vs_NR
18.0973	-0.0320329	0.224358	-0.142776	0.886467	CD8+ T-cells	ZNF714	R_vs_NR
27.3685	0.0332739	0.233065	0.142767	0.886475	CD8+ T-cells	PRKD3	R_vs_NR
76.6393	-0.0218859	0.153322	-0.142745	0.886492	CD8+ T-cells	LMBRD1	R_vs_NR
77.6054	0.0142759	0.100052	0.142685	0.886539	CD8+ T-cells	SARS	R_vs_NR
2.64598	-0.0356001	0.249589	-0.142635	0.886578	CD8+ T-cells	FBXW9	R_vs_NR
19.1115	0.0259405	0.182043	0.142497	0.886688	CD8+ T-cells	TTC27	R_vs_NR
0.225954	-0.170089	1.1937	-0.142489	0.886694	CD8+ T-cells	KAZALD1	R_vs_NR
14890.2	0.0168242	0.118078	0.142484	0.886698	CD8+ T-cells	B2M	R_vs_NR
0.478602	-0.0731241	0.513258	-0.142471	0.886708	CD8+ T-cells	C22orf15	R_vs_NR
32.9392	0.0425042	0.298417	0.142432	0.886739	CD8+ T-cells	SKAP2	R_vs_NR
0.086905	-0.209647	1.47333	-0.142294	0.886847	CD8+ T-cells	PLG	R_vs_NR
11.1026	-0.0742924	0.522477	-0.142193	0.886928	CD8+ T-cells	BTNL8	R_vs_NR
20.7144	0.0226158	0.159253	0.142011	0.887071	CD8+ T-cells	CETN2	R_vs_NR
17.1218	-0.0334619	0.23581	-0.141902	0.887158	CD8+ T-cells	SPDL1	R_vs_NR
14.9807	0.0367666	0.259333	0.141773	0.887259	CD8+ T-cells	STARD9	R_vs_NR
0.0561664	-0.376104	2.65378	-0.141724	0.887298	CD8+ T-cells	DUSP26	R_vs_NR
35.4132	0.0237379	0.167978	0.141315	0.887621	CD8+ T-cells	SPATA5	R_vs_NR
28.9526	0.0241533	0.171205	0.141078	0.887808	CD8+ T-cells	PREP	R_vs_NR
0.914946	-0.113446	0.804159	-0.141075	0.887811	CD8+ T-cells	C11orf96	R_vs_NR
0.347359	-0.136994	0.973315	-0.14075	0.888067	CD8+ T-cells	KLHL14	R_vs_NR
1.37586	0.0919036	0.653237	0.14069	0.888115	CD8+ T-cells	AK5	R_vs_NR
0.0177709	-0.414396	2.94723	-0.140605	0.888182	CD8+ T-cells	AC023469.1	R_vs_NR
0.0203877	-0.414395	2.94723	-0.140605	0.888182	CD8+ T-cells	MTRNR2L4	R_vs_NR
45.0627	0.0195269	0.139029	0.140451	0.888303	CD8+ T-cells	MARK2	R_vs_NR
0.11416	-0.262533	1.86996	-0.140395	0.888348	CD8+ T-cells	SLC7A10	R_vs_NR
2.9369	0.0463862	0.330402	0.140393	0.888349	CD8+ T-cells	PDE1B	R_vs_NR
0.223098	-0.278757	1.9876	-0.140248	0.888464	CD8+ T-cells	TRIM34	R_vs_NR
1.3594	0.061426	0.437995	0.140244	0.888468	CD8+ T-cells	SNPH	R_vs_NR
35.2967	0.0291849	0.208227	0.140159	0.888535	CD8+ T-cells	CA5B	R_vs_NR
104.772	-0.0149976	0.107131	-0.139993	0.888666	CD8+ T-cells	POLR2J	R_vs_NR
158.456	0.0199162	0.142326	0.139934	0.888712	CD8+ T-cells	TXNRD1	R_vs_NR
23.3882	-0.0262474	0.187576	-0.13993	0.888716	CD8+ T-cells	TIMM23	R_vs_NR
1.07679	-0.0859148	0.614136	-0.139895	0.888743	CD8+ T-cells	FAM71F2	R_vs_NR
147.191	0.0347615	0.248558	0.139853	0.888776	CD8+ T-cells	RNF125	R_vs_NR
0.0519401	-0.412219	2.9478	-0.13984	0.888787	CD8+ T-cells	ARHGDIG	R_vs_NR
32.1493	0.0254286	0.181858	0.139827	0.888797	CD8+ T-cells	RCC2	R_vs_NR
17.5497	0.041151	0.294315	0.139819	0.888803	CD8+ T-cells	ATG4D	R_vs_NR
16.018	0.0583105	0.41743	0.139689	0.888905	CD8+ T-cells	PHEX	R_vs_NR
4.25858	0.0446808	0.319911	0.139667	0.888923	CD8+ T-cells	FRAT1	R_vs_NR
0.50043	-0.172026	1.23256	-0.139568	0.889001	CD8+ T-cells	SLC25A10	R_vs_NR
3.20204	-0.04915	0.352337	-0.139497	0.889057	CD8+ T-cells	PYROXD2	R_vs_NR
21.7366	-0.0309602	0.222043	-0.139433	0.889108	CD8+ T-cells	GPR68	R_vs_NR
8.90097	0.0674834	0.484446	0.1393	0.889213	CD8+ T-cells	BEX5	R_vs_NR
14.6595	0.0288029	0.206909	0.139206	0.889287	CD8+ T-cells	ING2	R_vs_NR
8.07912	-0.0274262	0.197231	-0.139056	0.889406	CD8+ T-cells	UTP14C	R_vs_NR
56.3589	0.0380578	0.273846	0.138975	0.88947	CD8+ T-cells	MAD2L1	R_vs_NR
1.74774	-0.0600544	0.432312	-0.138914	0.889518	CD8+ T-cells	IGSF22	R_vs_NR
6459.74	-0.0473386	0.340783	-0.138911	0.88952	CD8+ T-cells	MT-ATP6	R_vs_NR
27.8139	0.0165876	0.119533	0.13877	0.889632	CD8+ T-cells	DNAJC17	R_vs_NR
11.2136	0.0241734	0.174476	0.138549	0.889807	CD8+ T-cells	ZNF3	R_vs_NR
3.24219	-0.0577008	0.416973	-0.13838	0.88994	CD8+ T-cells	BCAR3	R_vs_NR
3.00523	-0.0706054	0.510452	-0.138319	0.889988	CD8+ T-cells	ZNF749	R_vs_NR
18.2207	-0.0214021	0.154775	-0.138279	0.89002	CD8+ T-cells	IDE	R_vs_NR
0.0333313	-0.407537	2.94724	-0.138277	0.890021	CD8+ T-cells	ABCA8	R_vs_NR
406.182	0.0101734	0.0736174	0.138193	0.890088	CD8+ T-cells	HNRNPK	R_vs_NR
192.505	0.0326527	0.236337	0.138162	0.890112	CD8+ T-cells	PAM	R_vs_NR
173.455	0.0427493	0.309419	0.13816	0.890114	CD8+ T-cells	RBFOX2	R_vs_NR
41.0327	0.0196634	0.142392	0.138094	0.890166	CD8+ T-cells	PFKL	R_vs_NR
0.185081	-0.39164	2.8365	-0.138072	0.890184	CD8+ T-cells	SERPINA5	R_vs_NR
2.87107	-0.0448228	0.324844	-0.137982	0.890254	CD8+ T-cells	FRMD3	R_vs_NR
0.247606	0.185727	1.34621	0.137963	0.89027	CD8+ T-cells	LRRC26	R_vs_NR
56.5253	-0.0139063	0.100809	-0.137946	0.890283	CD8+ T-cells	RUVBL1	R_vs_NR
11.502	0.0211608	0.153441	0.137908	0.890313	CD8+ T-cells	POT1	R_vs_NR
64.5129	-0.0157422	0.114441	-0.137557	0.890591	CD8+ T-cells	CHCHD3	R_vs_NR
21.9074	0.0428238	0.312243	0.137149	0.890913	CD8+ T-cells	NCAPG2	R_vs_NR
0.765722	-0.14414	1.05142	-0.137091	0.890959	CD8+ T-cells	FABP7	R_vs_NR
15.7315	0.0329886	0.240832	0.136978	0.891048	CD8+ T-cells	PQLC1	R_vs_NR
22.7435	0.0188852	0.138052	0.136798	0.891191	CD8+ T-cells	KIAA0100	R_vs_NR
38.3081	0.0255039	0.186535	0.136724	0.891249	CD8+ T-cells	ADI1	R_vs_NR
12.396	-0.0267049	0.195329	-0.136717	0.891254	CD8+ T-cells	ANAPC2	R_vs_NR
2.90212	0.0567213	0.414892	0.136714	0.891257	CD8+ T-cells	SOGA1	R_vs_NR
7.43075	-0.0396844	0.290283	-0.136709	0.891261	CD8+ T-cells	DLG2	R_vs_NR
20.368	-0.041562	0.304044	-0.136697	0.89127	CD8+ T-cells	GCNT1	R_vs_NR
20.7101	0.0552338	0.404102	0.136683	0.891281	CD8+ T-cells	FCGR3A	R_vs_NR
10.2624	-0.020445	0.149672	-0.136598	0.891348	CD8+ T-cells	BPNT1	R_vs_NR
10.4053	-0.0346718	0.253932	-0.13654	0.891395	CD8+ T-cells	ASTN2	R_vs_NR
2.69199	0.0786649	0.576334	0.136492	0.891432	CD8+ T-cells	TSPAN18	R_vs_NR
0.371399	0.10617	0.778247	0.136422	0.891488	CD8+ T-cells	GNA11	R_vs_NR
0.134282	-0.402132	2.94778	-0.136419	0.89149	CD8+ T-cells	SHANK3	R_vs_NR
74.5171	-0.0153342	0.112407	-0.136416	0.891492	CD8+ T-cells	ATP6V1E1	R_vs_NR
108.188	-0.01989	0.145912	-0.136315	0.891572	CD8+ T-cells	USP47	R_vs_NR
10.5385	0.0414399	0.304162	0.136243	0.891629	CD8+ T-cells	C11orf24	R_vs_NR
1.87641	0.0442732	0.324959	0.136242	0.89163	CD8+ T-cells	RAB15	R_vs_NR
1.6302	0.0434081	0.318848	0.13614	0.89171	CD8+ T-cells	C6orf52	R_vs_NR
7.40517	-0.0284593	0.209295	-0.135977	0.891839	CD8+ T-cells	TMTC3	R_vs_NR
10.8299	-0.0261287	0.192447	-0.135771	0.892002	CD8+ T-cells	ZNF740	R_vs_NR
64.7245	0.0218441	0.161068	0.13562	0.892121	CD8+ T-cells	ZNFX1	R_vs_NR
14.965	-0.0202724	0.149608	-0.135503	0.892214	CD8+ T-cells	UBALD1	R_vs_NR
245.829	0.011173	0.0825046	0.135422	0.892278	CD8+ T-cells	NCOR1	R_vs_NR
25.7181	-0.0217795	0.160827	-0.135421	0.892279	CD8+ T-cells	WDR73	R_vs_NR
290.194	-0.17024	1.25824	-0.135301	0.892374	CD8+ T-cells	RPS4Y1	R_vs_NR
32.5477	0.0219617	0.162522	0.135131	0.892509	CD8+ T-cells	HCFC1R1	R_vs_NR
517.476	0.0191306	0.141616	0.135087	0.892543	CD8+ T-cells	SEPT7	R_vs_NR
0.0958689	-0.398052	2.94796	-0.135026	0.892591	CD8+ T-cells	LCN10	R_vs_NR
137.905	0.0185336	0.137313	0.134973	0.892633	CD8+ T-cells	TUFM	R_vs_NR
0.0732754	-0.291128	2.15833	-0.134886	0.892702	CD8+ T-cells	INMT	R_vs_NR
2.27647	0.0803442	0.59647	0.134699	0.892849	CD8+ T-cells	LILRB4	R_vs_NR
23.7611	0.0168665	0.125486	0.134409	0.893079	CD8+ T-cells	PHRF1	R_vs_NR
175.147	0.0200171	0.149192	0.134171	0.893268	CD8+ T-cells	JMJD1C	R_vs_NR
3.57117	-0.0544206	0.406813	-0.133773	0.893582	CD8+ T-cells	TAGLN	R_vs_NR
40.7066	0.0203772	0.15241	0.1337	0.89364	CD8+ T-cells	MARCH5	R_vs_NR
4.46929	0.0326001	0.244079	0.133564	0.893747	CD8+ T-cells	ZNF687	R_vs_NR
20.4585	0.0269248	0.201665	0.133512	0.893788	CD8+ T-cells	MFSD1	R_vs_NR
7.69864	-0.0283676	0.2125	-0.133495	0.893802	CD8+ T-cells	CTU2	R_vs_NR
1.38689	0.16087	1.20627	0.133361	0.893908	CD8+ T-cells	AQP1	R_vs_NR
244.223	0.0185734	0.139295	0.133339	0.893926	CD8+ T-cells	PRDX1	R_vs_NR
9.04134	0.0388215	0.291158	0.133335	0.893929	CD8+ T-cells	SEC31B	R_vs_NR
108.575	0.0190149	0.14274	0.133213	0.894025	CD8+ T-cells	CCT2	R_vs_NR
0.0587465	-0.259105	1.94593	-0.133153	0.894073	CD8+ T-cells	RBM46	R_vs_NR
0.9245	0.0752868	0.565674	0.133092	0.894121	CD8+ T-cells	ARHGEF28	R_vs_NR
17.3108	-0.0230362	0.173124	-0.133062	0.894144	CD8+ T-cells	GPATCH1	R_vs_NR
1.77191	0.063993	0.481498	0.132904	0.894269	CD8+ T-cells	LYG2	R_vs_NR
0.0957522	-0.215588	1.62817	-0.132411	0.894659	CD8+ T-cells	WNT9B	R_vs_NR
77.1113	-0.0163445	0.123465	-0.132381	0.894683	CD8+ T-cells	MPG	R_vs_NR
1.80796	-0.0655976	0.495823	-0.132301	0.894747	CD8+ T-cells	NAP1L3	R_vs_NR
12.89	-0.0364922	0.276235	-0.132106	0.894901	CD8+ T-cells	GSTM4	R_vs_NR
3.7377	-0.101814	0.770915	-0.132068	0.89493	CD8+ T-cells	AC104532.2	R_vs_NR
30.2338	-0.0199065	0.150799	-0.132007	0.894979	CD8+ T-cells	WRN	R_vs_NR
76.0931	-0.0125354	0.0949847	-0.131973	0.895006	CD8+ T-cells	DDX50	R_vs_NR
24.2062	-0.038907	0.29494	-0.131915	0.895052	CD8+ T-cells	MASTL	R_vs_NR
50.739	-0.0146656	0.111311	-0.131753	0.89518	CD8+ T-cells	TMEM134	R_vs_NR
5.91971	0.0253346	0.192341	0.131717	0.895208	CD8+ T-cells	SSX2IP	R_vs_NR
1.23697	0.0804284	0.611049	0.131624	0.895282	CD8+ T-cells	PTGR2	R_vs_NR
1.19809	-0.131148	0.99712	-0.131527	0.895358	CD8+ T-cells	AC003102.1	R_vs_NR
7.71719	-0.0652958	0.496572	-0.131493	0.895385	CD8+ T-cells	ID1	R_vs_NR
15.6198	0.0230861	0.175624	0.131452	0.895418	CD8+ T-cells	ST7L	R_vs_NR
3.52538	0.038994	0.296719	0.131417	0.895445	CD8+ T-cells	ZNF816	R_vs_NR
1.6857	-0.076015	0.579541	-0.131164	0.895645	CD8+ T-cells	SLC16A14	R_vs_NR
0.547123	-0.114431	0.873505	-0.131002	0.895774	CD8+ T-cells	ANO4	R_vs_NR
336.04	-0.0188363	0.143789	-0.131	0.895775	CD8+ T-cells	EIF4A2	R_vs_NR
10.7755	-0.027756	0.212255	-0.130767	0.89596	CD8+ T-cells	NACC1	R_vs_NR
13.1972	-0.027426	0.20995	-0.130631	0.896067	CD8+ T-cells	DHX34	R_vs_NR
36.919	-0.0301772	0.231168	-0.130542	0.896137	CD8+ T-cells	SLC25A45	R_vs_NR
1488.47	-0.0321156	0.246048	-0.130526	0.89615	CD8+ T-cells	NKG7	R_vs_NR
9.12097	0.0396003	0.303788	0.130355	0.896286	CD8+ T-cells	TTC16	R_vs_NR
45.4303	0.0139958	0.107547	0.130137	0.896458	CD8+ T-cells	PRPS1	R_vs_NR
52.8042	0.0174083	0.133825	0.130082	0.896501	CD8+ T-cells	IKBKB	R_vs_NR
85.9064	-0.0181391	0.139466	-0.130061	0.896518	CD8+ T-cells	TRIP12	R_vs_NR
21.6485	-0.0238558	0.183549	-0.12997	0.89659	CD8+ T-cells	PES1	R_vs_NR
2.8084	0.0398475	0.306648	0.129946	0.896609	CD8+ T-cells	ZNF74	R_vs_NR
0.796392	-0.0680583	0.523786	-0.129935	0.896618	CD8+ T-cells	PM20D1	R_vs_NR
19.3587	-0.0226592	0.174439	-0.129898	0.896647	CD8+ T-cells	NXPE3	R_vs_NR
21.2184	0.0248382	0.191235	0.129884	0.896659	CD8+ T-cells	MAP3K11	R_vs_NR
0.0657767	0.381593	2.93835	0.129867	0.896672	CD8+ T-cells	LENEP	R_vs_NR
2.06562	0.0571379	0.439979	0.129865	0.896673	CD8+ T-cells	FEZ1	R_vs_NR
212.224	0.0213461	0.164609	0.129678	0.896821	CD8+ T-cells	ASH1L	R_vs_NR
9.5576	0.0311269	0.24007	0.129658	0.896837	CD8+ T-cells	ZNF583	R_vs_NR
10.1882	-0.0378242	0.291783	-0.129631	0.896858	CD8+ T-cells	TRAF4	R_vs_NR
29.45	0.0614719	0.474331	0.129597	0.896885	CD8+ T-cells	A2M	R_vs_NR
2.10147	0.098717	0.761964	0.129556	0.896918	CD8+ T-cells	KCNC1	R_vs_NR
0.158228	-0.381726	2.94793	-0.129489	0.89697	CD8+ T-cells	FAM110D	R_vs_NR
12.2234	-0.026968	0.208293	-0.129472	0.896985	CD8+ T-cells	ZNF12	R_vs_NR
13.8275	-0.0248089	0.191635	-0.129459	0.896994	CD8+ T-cells	ARFGAP1	R_vs_NR
17.345	0.0302083	0.233522	0.12936	0.897073	CD8+ T-cells	TPM1	R_vs_NR
58.4469	0.0199801	0.154495	0.129325	0.897101	CD8+ T-cells	MVP	R_vs_NR
26.3929	0.0153689	0.118861	0.129301	0.89712	CD8+ T-cells	SENP1	R_vs_NR
12.7285	-0.0219411	0.16973	-0.129271	0.897143	CD8+ T-cells	PEMT	R_vs_NR
3.16685	-0.0486107	0.376292	-0.129183	0.897212	CD8+ T-cells	USP6NL	R_vs_NR
0.084427	0.323648	2.50712	0.129092	0.897285	CD8+ T-cells	PAGE2B	R_vs_NR
27.7066	-0.0222274	0.172392	-0.128936	0.897408	CD8+ T-cells	ANO6	R_vs_NR
0.399949	-0.273655	2.12521	-0.128766	0.897543	CD8+ T-cells	GALNT4	R_vs_NR
0.222617	0.170288	1.32412	0.128604	0.897671	CD8+ T-cells	CCL7	R_vs_NR
0.392024	-0.329496	2.56258	-0.12858	0.89769	CD8+ T-cells	ARPC4-TTLL3	R_vs_NR
0.0544653	-0.378505	2.94808	-0.128391	0.89784	CD8+ T-cells	MAB21L2	R_vs_NR
23.5601	0.0187814	0.146306	0.128371	0.897856	CD8+ T-cells	SETDB1	R_vs_NR
33.0396	-0.0284371	0.221542	-0.12836	0.897864	CD8+ T-cells	TIAM2	R_vs_NR
13.1013	0.0324707	0.253299	0.128191	0.897998	CD8+ T-cells	ZCCHC3	R_vs_NR
30.0519	0.0173383	0.135337	0.128112	0.89806	CD8+ T-cells	PEPD	R_vs_NR
28.149	-0.0218692	0.17079	-0.128047	0.898112	CD8+ T-cells	FAM76B	R_vs_NR
28.1957	-0.035143	0.274478	-0.128036	0.898121	CD8+ T-cells	BCL2L11	R_vs_NR
0.198718	-0.190567	1.49197	-0.127729	0.898364	CD8+ T-cells	ST20-MTHFS	R_vs_NR
64.2422	-0.0201559	0.157826	-0.127709	0.898379	CD8+ T-cells	ATP9B	R_vs_NR
0.659127	0.0748444	0.586108	0.127697	0.898389	CD8+ T-cells	RGMB	R_vs_NR
1.99518	0.144429	1.13122	0.127676	0.898405	CD8+ T-cells	BCAN	R_vs_NR
12.4284	-0.0247729	0.194099	-0.12763	0.898442	CD8+ T-cells	TMEM161A	R_vs_NR
66.6203	-0.0191494	0.150073	-0.1276	0.898465	CD8+ T-cells	UVRAG	R_vs_NR
0.462373	0.172496	1.35229	0.127559	0.898498	CD8+ T-cells	GREM1	R_vs_NR
0.832731	-0.163091	1.27887	-0.127527	0.898523	CD8+ T-cells	DNAJC25-GNG10	R_vs_NR
79.7529	0.0331721	0.26027	0.127453	0.898582	CD8+ T-cells	PTGER4	R_vs_NR
5.27508	-0.0437756	0.343597	-0.127404	0.898621	CD8+ T-cells	KLHL3	R_vs_NR
31.7458	-0.0283203	0.222606	-0.127222	0.898765	CD8+ T-cells	LIG1	R_vs_NR
89.0136	0.012388	0.0973864	0.127205	0.898778	CD8+ T-cells	UBA2	R_vs_NR
7.41866	-0.0737189	0.579635	-0.127182	0.898797	CD8+ T-cells	KCNQ3	R_vs_NR
40.7403	0.0148439	0.116793	0.127096	0.898865	CD8+ T-cells	COMMD2	R_vs_NR
45.9123	0.0163463	0.128871	0.126842	0.899065	CD8+ T-cells	DYNC1LI2	R_vs_NR
46.7351	-0.033019	0.260364	-0.126818	0.899084	CD8+ T-cells	TOMM5	R_vs_NR
0.767401	-0.0566287	0.44715	-0.126644	0.899223	CD8+ T-cells	PHKA1	R_vs_NR
8.98139	-0.0271926	0.214759	-0.126619	0.899242	CD8+ T-cells	TAF1A	R_vs_NR
4.3783	0.0598826	0.473301	0.126521	0.899319	CD8+ T-cells	RIMKLB	R_vs_NR
447.399	-0.0314926	0.248941	-0.126506	0.899331	CD8+ T-cells	LYST	R_vs_NR
50.5675	-0.0363622	0.287949	-0.12628	0.89951	CD8+ T-cells	SDF4	R_vs_NR
7.66014	-0.0291092	0.230976	-0.126027	0.899711	CD8+ T-cells	TOP1MT	R_vs_NR
25.8454	0.0239083	0.189811	0.125958	0.899765	CD8+ T-cells	EIF2AK4	R_vs_NR
0.0323761	-0.358595	2.85166	-0.12575	0.89993	CD8+ T-cells	SPTA1	R_vs_NR
0.441628	-0.218318	1.73688	-0.125696	0.899973	CD8+ T-cells	ZBED6CL	R_vs_NR
44.5156	0.0404752	0.322133	0.125647	0.900011	CD8+ T-cells	MGAT5	R_vs_NR
12.1581	0.0323348	0.257542	0.125552	0.900087	CD8+ T-cells	TOMM34	R_vs_NR
0.0427701	-0.369744	2.94806	-0.125419	0.900192	CD8+ T-cells	MAGEA10	R_vs_NR
9.27721	0.03163	0.252223	0.125405	0.900203	CD8+ T-cells	ZNF439	R_vs_NR
0.092199	-0.209365	1.67232	-0.125194	0.90037	CD8+ T-cells	BRSK2	R_vs_NR
3.8846	0.0481519	0.38523	0.124995	0.900527	CD8+ T-cells	TRAIP	R_vs_NR
12.1815	-0.0521502	0.418504	-0.124611	0.900831	CD8+ T-cells	ARL4D	R_vs_NR
15.1391	0.0267067	0.214887	0.124283	0.901091	CD8+ T-cells	TCTEX1D2	R_vs_NR
26.9231	-0.0256896	0.206718	-0.124274	0.901099	CD8+ T-cells	NFIC	R_vs_NR
0.106458	-0.366248	2.9479	-0.12424	0.901125	CD8+ T-cells	RBM14-RBM4	R_vs_NR
160.299	-0.0236197	0.190456	-0.124017	0.901302	CD8+ T-cells	SMDT1	R_vs_NR
13.1266	-0.0665207	0.536572	-0.123974	0.901336	CD8+ T-cells	TMEM238	R_vs_NR
20.7062	0.0195444	0.157684	0.123947	0.901358	CD8+ T-cells	ZDHHC13	R_vs_NR
160.417	-0.0115899	0.0935458	-0.123896	0.901398	CD8+ T-cells	NDUFA2	R_vs_NR
21.1731	0.0191266	0.154664	0.123666	0.90158	CD8+ T-cells	MUM1	R_vs_NR
10.4376	0.0338532	0.273965	0.123568	0.901658	CD8+ T-cells	ODF3B	R_vs_NR
4.40971	-0.0459625	0.372145	-0.123507	0.901706	CD8+ T-cells	PLXND1	R_vs_NR
5.97495	-0.051375	0.416013	-0.123494	0.901716	CD8+ T-cells	REPIN1	R_vs_NR
1.62992	0.067989	0.551873	0.123197	0.901951	CD8+ T-cells	RAB11FIP5	R_vs_NR
3.89143	0.0351482	0.285859	0.122956	0.902142	CD8+ T-cells	NAGLU	R_vs_NR
103.608	-0.011977	0.0974132	-0.12295	0.902147	CD8+ T-cells	FUBP1	R_vs_NR
5.61474	-0.0254964	0.207693	-0.12276	0.902297	CD8+ T-cells	MORN2	R_vs_NR
7.15247	0.0346101	0.281988	0.122736	0.902316	CD8+ T-cells	PLCD1	R_vs_NR
1.0614	0.0849438	0.692133	0.122728	0.902323	CD8+ T-cells	IL24	R_vs_NR
0.555414	0.0698109	0.568907	0.12271	0.902336	CD8+ T-cells	ANXA9	R_vs_NR
0.323477	0.169966	1.38586	0.122643	0.90239	CD8+ T-cells	TCEAL2	R_vs_NR
0.0218483	-0.361269	2.94613	-0.122625	0.902404	CD8+ T-cells	LEFTY1	R_vs_NR
1.09021	0.0477029	0.389984	0.12232	0.902645	CD8+ T-cells	TIGD2	R_vs_NR
19.6631	-0.0384073	0.3141	-0.122277	0.902679	CD8+ T-cells	CAMK1	R_vs_NR
192.277	0.01571	0.128545	0.122214	0.90273	CD8+ T-cells	BUB3	R_vs_NR
79.9147	-0.024452	0.200377	-0.12203	0.902875	CD8+ T-cells	SERINC5	R_vs_NR
132.669	-0.0147616	0.121103	-0.121893	0.902984	CD8+ T-cells	GSTO1	R_vs_NR
10.4286	-0.0262504	0.215375	-0.121882	0.902992	CD8+ T-cells	LRRCC1	R_vs_NR
0.389727	-0.0854437	0.701281	-0.12184	0.903026	CD8+ T-cells	CA12	R_vs_NR
25.2327	0.0216459	0.177676	0.121828	0.903035	CD8+ T-cells	NSUN2	R_vs_NR
30.4106	0.0178543	0.146639	0.121757	0.903091	CD8+ T-cells	ING4	R_vs_NR
2.82344	-0.0492462	0.404972	-0.121604	0.903213	CD8+ T-cells	DHRS11	R_vs_NR
13.8999	0.0416582	0.342723	0.121551	0.903255	CD8+ T-cells	ECT2	R_vs_NR
4.77485	0.0270897	0.223365	0.12128	0.903469	CD8+ T-cells	MKS1	R_vs_NR
138.378	0.009114	0.0751679	0.121248	0.903494	CD8+ T-cells	ENY2	R_vs_NR
4373.44	0.0192093	0.158493	0.1212	0.903533	CD8+ T-cells	TMSB10	R_vs_NR
8.62561	-0.026529	0.218951	-0.121164	0.903561	CD8+ T-cells	EXOC8	R_vs_NR
3.77254	-0.04073	0.336707	-0.120965	0.903718	CD8+ T-cells	RGS12	R_vs_NR
1.07633	0.0728267	0.60237	0.1209	0.90377	CD8+ T-cells	HOXC4	R_vs_NR
6.64272	-0.0383316	0.317103	-0.120881	0.903785	CD8+ T-cells	FAM185A	R_vs_NR
13.2157	0.0251371	0.20806	0.120816	0.903837	CD8+ T-cells	LAT2	R_vs_NR
1.61202	0.0470737	0.390209	0.120637	0.903978	CD8+ T-cells	GNRH1	R_vs_NR
0.0327921	-0.339126	2.81229	-0.120587	0.904018	CD8+ T-cells	VGLL3	R_vs_NR
1.85457	0.0388226	0.322384	0.120424	0.904148	CD8+ T-cells	AGBL2	R_vs_NR
47.9109	-0.024603	0.204805	-0.120129	0.904381	CD8+ T-cells	SEC13	R_vs_NR
13.7995	-0.0266068	0.221601	-0.120066	0.904431	CD8+ T-cells	RDH13	R_vs_NR
0.0610603	-0.353794	2.94802	-0.120011	0.904475	CD8+ T-cells	DLK1	R_vs_NR
22.4357	0.0341433	0.284638	0.119953	0.90452	CD8+ T-cells	XXYLT1	R_vs_NR
39.7002	-0.0159235	0.132884	-0.11983	0.904618	CD8+ T-cells	C12orf10	R_vs_NR
20.481	0.0227989	0.190436	0.11972	0.904705	CD8+ T-cells	AAMDC	R_vs_NR
17.6714	-0.0257524	0.215122	-0.11971	0.904713	CD8+ T-cells	MYO6	R_vs_NR
37.0105	0.026008	0.217565	0.119541	0.904847	CD8+ T-cells	BMPR2	R_vs_NR
4.45877	-0.0389087	0.325559	-0.119513	0.904869	CD8+ T-cells	C17orf58	R_vs_NR
9.88968	0.0217982	0.182405	0.119505	0.904876	CD8+ T-cells	IPPK	R_vs_NR
20.8599	-0.0192951	0.161776	-0.11927	0.905061	CD8+ T-cells	CDC23	R_vs_NR
13.9313	0.0224439	0.188593	0.119007	0.90527	CD8+ T-cells	LIN7C	R_vs_NR
211.459	0.0147648	0.124196	0.118883	0.905368	CD8+ T-cells	SLC38A1	R_vs_NR
1.07951	0.0383903	0.323001	0.118855	0.90539	CD8+ T-cells	SNX21	R_vs_NR
8.69844	-0.0532982	0.449279	-0.118631	0.905568	CD8+ T-cells	E2F8	R_vs_NR
19.3093	-0.0160726	0.135647	-0.118488	0.905681	CD8+ T-cells	YKT6	R_vs_NR
1.56654	0.0639345	0.540261	0.11834	0.905798	CD8+ T-cells	AKAP6	R_vs_NR
14.5314	-0.0271771	0.229652	-0.11834	0.905798	CD8+ T-cells	GK5	R_vs_NR
7.4383	0.0305482	0.258177	0.118323	0.905812	CD8+ T-cells	IFFO1	R_vs_NR
22.8876	0.0276624	0.233811	0.118311	0.905821	CD8+ T-cells	PHYH	R_vs_NR
0.0242144	-0.348308	2.94804	-0.118149	0.90595	CD8+ T-cells	AC061992.1	R_vs_NR
32.8167	0.0146791	0.124506	0.117899	0.906148	CD8+ T-cells	ACSL5	R_vs_NR
34.3725	-0.039786	0.337478	-0.117892	0.906153	CD8+ T-cells	GLUL	R_vs_NR
57.5983	-0.0184443	0.156499	-0.117856	0.906182	CD8+ T-cells	MOB3A	R_vs_NR
3.08382	-0.048488	0.411437	-0.11785	0.906186	CD8+ T-cells	RARRES1	R_vs_NR
1.30227	-0.0919383	0.780134	-0.117849	0.906187	CD8+ T-cells	NRN1	R_vs_NR
483.261	0.0189878	0.16114	0.117834	0.906199	CD8+ T-cells	LDHA	R_vs_NR
5.83017	0.0575173	0.488214	0.117812	0.906217	CD8+ T-cells	SAP25	R_vs_NR
0.051248	-0.346548	2.94213	-0.117788	0.906236	CD8+ T-cells	F7	R_vs_NR
0.13786	-0.290154	2.4636	-0.117776	0.906245	CD8+ T-cells	TLR6	R_vs_NR
37.7099	0.0250085	0.212845	0.117496	0.906467	CD8+ T-cells	AUH	R_vs_NR
24.1063	-0.0167857	0.143074	-0.117322	0.906605	CD8+ T-cells	MVD	R_vs_NR
621.591	0.015486	0.132143	0.117192	0.906708	CD8+ T-cells	HINT1	R_vs_NR
14.1902	-0.0320511	0.273561	-0.117163	0.906731	CD8+ T-cells	PHLPP2	R_vs_NR
0.808434	0.0597749	0.511145	0.116943	0.906905	CD8+ T-cells	C10orf91	R_vs_NR
3.98709	-0.0488778	0.418803	-0.116708	0.907091	CD8+ T-cells	FRY	R_vs_NR
38.003	-0.0155468	0.13323	-0.116691	0.907105	CD8+ T-cells	EXOC6	R_vs_NR
350.566	0.0203263	0.174272	0.116635	0.907149	CD8+ T-cells	SYNE2	R_vs_NR
11.7656	0.0253638	0.217982	0.116357	0.907369	CD8+ T-cells	ATP13A1	R_vs_NR
12.7049	-0.0224313	0.192838	-0.116322	0.907397	CD8+ T-cells	ZNF678	R_vs_NR
59.9275	0.0190986	0.164291	0.116249	0.907456	CD8+ T-cells	ILK	R_vs_NR
10.3561	-0.022027	0.189485	-0.116247	0.907457	CD8+ T-cells	TMEM99	R_vs_NR
31.3645	0.0178202	0.153617	0.116004	0.907649	CD8+ T-cells	MTMR3	R_vs_NR
0.42366	-0.13397	1.15503	-0.115989	0.907661	CD8+ T-cells	NEFM	R_vs_NR
21.0059	0.0321609	0.277457	0.115913	0.907722	CD8+ T-cells	EFCAB2	R_vs_NR
4.56672	0.0346144	0.298683	0.11589	0.90774	CD8+ T-cells	LRRC69	R_vs_NR
2.39775	0.0467135	0.403408	0.115797	0.907813	CD8+ T-cells	POU6F1	R_vs_NR
0.116975	-0.341238	2.94785	-0.115758	0.907844	CD8+ T-cells	HOXB9	R_vs_NR
2.36176	-0.0479095	0.414191	-0.11567	0.907914	CD8+ T-cells	B4GALT2	R_vs_NR
0.820953	-0.0970069	0.839015	-0.11562	0.907954	CD8+ T-cells	LRRN4CL	R_vs_NR
47.4747	0.0130771	0.113144	0.11558	0.907986	CD8+ T-cells	ELP2	R_vs_NR
2086.61	-0.0173373	0.150251	-0.115389	0.908137	CD8+ T-cells	RPS9	R_vs_NR
212.239	-0.0198898	0.17246	-0.11533	0.908184	CD8+ T-cells	SFPQ	R_vs_NR
1.53606	0.0559926	0.48565	0.115294	0.908212	CD8+ T-cells	DRAXIN	R_vs_NR
20.3135	-0.017634	0.153041	-0.115224	0.908268	CD8+ T-cells	MYO19	R_vs_NR
0.369903	-0.155269	1.34972	-0.115038	0.908415	CD8+ T-cells	DDX47	R_vs_NR
11.0001	-0.0246041	0.21398	-0.114983	0.908458	CD8+ T-cells	TMEM164	R_vs_NR
11.0775	0.0242671	0.211093	0.114959	0.908478	CD8+ T-cells	ZC4H2	R_vs_NR
0.0116404	-0.338593	2.9474	-0.114878	0.908542	CD8+ T-cells	SLC6A2	R_vs_NR
16.6105	0.0486202	0.42354	0.114795	0.908608	CD8+ T-cells	PPP3R1	R_vs_NR
0.599162	-0.0897543	0.781967	-0.11478	0.908619	CD8+ T-cells	ZNF462	R_vs_NR
31.2071	-0.0192084	0.16736	-0.114773	0.908625	CD8+ T-cells	VPS72	R_vs_NR
0.141254	-0.283021	2.47357	-0.114418	0.908906	CD8+ T-cells	PIK3R2	R_vs_NR
1.54101	-0.0517548	0.452372	-0.114408	0.908915	CD8+ T-cells	CLCF1	R_vs_NR
0.693124	-0.0553102	0.483544	-0.114385	0.908932	CD8+ T-cells	SLC46A1	R_vs_NR
4.84544	0.0440882	0.385682	0.114312	0.90899	CD8+ T-cells	MGLL	R_vs_NR
44.5123	0.0123786	0.108304	0.114295	0.909004	CD8+ T-cells	UROS	R_vs_NR
94.4221	0.0161848	0.141863	0.114087	0.909169	CD8+ T-cells	COPZ1	R_vs_NR
81.6951	-0.0115613	0.101423	-0.113991	0.909245	CD8+ T-cells	SNRPA1	R_vs_NR
22.6674	-0.0311784	0.273703	-0.113913	0.909307	CD8+ T-cells	OAS3	R_vs_NR
1.73796	-0.0406339	0.356764	-0.113896	0.909321	CD8+ T-cells	TEX9	R_vs_NR
139.22	-0.010076	0.0887012	-0.113595	0.909559	CD8+ T-cells	RNPS1	R_vs_NR
15.6939	-0.0303934	0.268047	-0.113388	0.909723	CD8+ T-cells	LFNG	R_vs_NR
45.3433	-0.0123785	0.109342	-0.113209	0.909865	CD8+ T-cells	SAT2	R_vs_NR
17.9123	0.0194639	0.172072	0.113115	0.90994	CD8+ T-cells	HSCB	R_vs_NR
18.973	0.0243809	0.215562	0.113104	0.909948	CD8+ T-cells	RYK	R_vs_NR
0.0389693	-0.332315	2.94284	-0.112923	0.910092	CD8+ T-cells	ANKRD34B	R_vs_NR
456.092	-0.0114034	0.101025	-0.112877	0.910128	CD8+ T-cells	PSMA7	R_vs_NR
42.6033	-0.0166643	0.147739	-0.112795	0.910193	CD8+ T-cells	EIF3B	R_vs_NR
9.69121	0.027917	0.247512	0.11279	0.910197	CD8+ T-cells	LIN9	R_vs_NR
102.746	0.026451	0.234783	0.112662	0.910299	CD8+ T-cells	ESYT2	R_vs_NR
4.2905	0.035028	0.311292	0.112525	0.910407	CD8+ T-cells	CACTIN	R_vs_NR
36.9756	-0.0240841	0.214048	-0.112517	0.910413	CD8+ T-cells	MIB1	R_vs_NR
8.24898	-0.0300633	0.267215	-0.112506	0.910422	CD8+ T-cells	AP1S3	R_vs_NR
1.42055	-0.0551473	0.491498	-0.112202	0.910663	CD8+ T-cells	KIAA1211L	R_vs_NR
0.0796386	0.155241	1.38414	0.112157	0.910699	CD8+ T-cells	LRRC66	R_vs_NR
0.0622059	-0.219188	1.95641	-0.112036	0.910795	CD8+ T-cells	HSD17B2	R_vs_NR
7.11419	-0.0262775	0.23468	-0.111972	0.910846	CD8+ T-cells	IRAK1BP1	R_vs_NR
9.50499	-0.0302294	0.270179	-0.111886	0.910913	CD8+ T-cells	AMPD3	R_vs_NR
19.44	-0.0181986	0.162731	-0.111832	0.910957	CD8+ T-cells	VAC14	R_vs_NR
2.88906	-0.0566286	0.506382	-0.11183	0.910958	CD8+ T-cells	COBLL1	R_vs_NR
2.78543	-0.050176	0.448945	-0.111764	0.91101	CD8+ T-cells	NR1D1	R_vs_NR
54.8899	0.021318	0.191092	0.111559	0.911173	CD8+ T-cells	GPATCH2L	R_vs_NR
299.562	0.0131411	0.117833	0.111524	0.911201	CD8+ T-cells	TMEM258	R_vs_NR
116.437	-0.0165544	0.148459	-0.111508	0.911214	CD8+ T-cells	SETX	R_vs_NR
38.6942	-0.0185211	0.166179	-0.111453	0.911257	CD8+ T-cells	OSTM1	R_vs_NR
70.3492	0.0176299	0.158267	0.111394	0.911304	CD8+ T-cells	MTCH1	R_vs_NR
7.28599	0.021815	0.195902	0.111356	0.911334	CD8+ T-cells	TMEM234	R_vs_NR
64.6239	-0.0302121	0.271501	-0.111278	0.911396	CD8+ T-cells	GPR132	R_vs_NR
12.1413	0.0377796	0.340127	0.111075	0.911557	CD8+ T-cells	FOXM1	R_vs_NR
68.3174	-0.0231285	0.20825	-0.111062	0.911568	CD8+ T-cells	RPN1	R_vs_NR
0.0668006	0.282432	2.54305	0.11106	0.911569	CD8+ T-cells	TMPRSS11D	R_vs_NR
3.76634	-0.0257156	0.231705	-0.110984	0.911629	CD8+ T-cells	ZNF446	R_vs_NR
1.86253	-0.0391266	0.352591	-0.110969	0.911641	CD8+ T-cells	LRFN4	R_vs_NR
0.518799	-0.144363	1.30221	-0.11086	0.911727	CD8+ T-cells	NHLRC4	R_vs_NR
22.8045	-0.0164472	0.148457	-0.110788	0.911785	CD8+ T-cells	MED24	R_vs_NR
13.2759	0.0410995	0.370986	0.110785	0.911787	CD8+ T-cells	MTG1	R_vs_NR
17.3391	-0.0359366	0.324507	-0.110742	0.911821	CD8+ T-cells	VAT1	R_vs_NR
1.80374	0.070239	0.634392	0.110719	0.91184	CD8+ T-cells	IGSF11	R_vs_NR
4.04719	-0.0396139	0.358327	-0.110552	0.911971	CD8+ T-cells	CCDC180	R_vs_NR
6.8751	0.0397977	0.360012	0.110545	0.911977	CD8+ T-cells	E2F1	R_vs_NR
8.69549	-0.0506922	0.458593	-0.110539	0.911982	CD8+ T-cells	ARHGAP24	R_vs_NR
1.83089	-0.0616149	0.558183	-0.110385	0.912104	CD8+ T-cells	CARNS1	R_vs_NR
1.07176	0.107925	0.978037	0.110349	0.912133	CD8+ T-cells	SPRY4	R_vs_NR
4.30576	0.136121	1.23426	0.110286	0.912183	CD8+ T-cells	GET4	R_vs_NR
1.16885	-0.0392193	0.355673	-0.110268	0.912197	CD8+ T-cells	BBS10	R_vs_NR
31.7277	0.0251669	0.2283	0.110236	0.912222	CD8+ T-cells	NPIPB5	R_vs_NR
23.1843	0.0153931	0.139683	0.1102	0.91225	CD8+ T-cells	SNUPN	R_vs_NR
0.520425	-0.0596969	0.541797	-0.110183	0.912264	CD8+ T-cells	ZNF763	R_vs_NR
4.90741	-0.0366427	0.332567	-0.110181	0.912266	CD8+ T-cells	CCDC102B	R_vs_NR
31.9043	0.0169679	0.15431	0.10996	0.912441	CD8+ T-cells	MAP7D3	R_vs_NR
71.6594	-0.0151622	0.137965	-0.109899	0.912489	CD8+ T-cells	RB1	R_vs_NR
2.65372	-0.0547443	0.498476	-0.109823	0.912549	CD8+ T-cells	SH3RF3	R_vs_NR
5.64337	-0.0390074	0.355239	-0.109806	0.912563	CD8+ T-cells	OPN3	R_vs_NR
136.818	0.0139142	0.126792	0.109741	0.912615	CD8+ T-cells	VPS13C	R_vs_NR
114.195	-0.0147455	0.134382	-0.109728	0.912625	CD8+ T-cells	CCT6A	R_vs_NR
0.319588	-0.200217	1.82566	-0.109669	0.912672	CD8+ T-cells	HOXA10	R_vs_NR
96.0764	0.0293044	0.267362	0.109606	0.912722	CD8+ T-cells	TYMP	R_vs_NR
136.411	0.0126917	0.115918	0.109489	0.912814	CD8+ T-cells	KHDRBS1	R_vs_NR
2.4771	0.0336	0.306889	0.109486	0.912817	CD8+ T-cells	ZCCHC18	R_vs_NR
105.189	0.0105827	0.0968697	0.109247	0.913006	CD8+ T-cells	VDAC2	R_vs_NR
18.2489	0.0114751	0.105065	0.109219	0.913029	CD8+ T-cells	NR2C1	R_vs_NR
54.6706	0.0201118	0.18419	0.109191	0.913051	CD8+ T-cells	RABL6	R_vs_NR
31.8314	0.0200163	0.183401	0.10914	0.913092	CD8+ T-cells	FPGS	R_vs_NR
94.2398	-0.0212549	0.195139	-0.108922	0.913265	CD8+ T-cells	PIK3R5	R_vs_NR
0.0504329	-0.32055	2.94637	-0.108795	0.913365	CD8+ T-cells	AIRE	R_vs_NR
43.6577	0.0252931	0.232765	0.108664	0.913469	CD8+ T-cells	PHF19	R_vs_NR
19.3724	0.0162425	0.149567	0.108597	0.913522	CD8+ T-cells	PCGF3	R_vs_NR
22.1192	-0.019751	0.18193	-0.108564	0.913548	CD8+ T-cells	MFN1	R_vs_NR
1.13675	0.0694659	0.640115	0.108521	0.913582	CD8+ T-cells	OTOF	R_vs_NR
73.9401	0.00941835	0.0868247	0.108475	0.913619	CD8+ T-cells	MED28	R_vs_NR
27.1428	-0.0219451	0.202535	-0.108352	0.913716	CD8+ T-cells	WHAMM	R_vs_NR
0.0840243	-0.207476	1.9158	-0.108298	0.91376	CD8+ T-cells	PRSS22	R_vs_NR
107.494	-0.0177402	0.163929	-0.108219	0.913822	CD8+ T-cells	NDUFB9	R_vs_NR
0.0759293	-0.307774	2.84671	-0.108116	0.913904	CD8+ T-cells	HOXD9	R_vs_NR
0.0706071	-0.185809	1.71939	-0.108067	0.913943	CD8+ T-cells	ADCY5	R_vs_NR
0.0877941	-0.257513	2.38316	-0.108055	0.913952	CD8+ T-cells	CXXC4	R_vs_NR
11.9229	-0.0197696	0.183034	-0.108011	0.913987	CD8+ T-cells	TRMT10A	R_vs_NR
7.36775	0.0222545	0.206079	0.10799	0.914004	CD8+ T-cells	KIF1C	R_vs_NR
183.424	0.0199889	0.185123	0.107976	0.914015	CD8+ T-cells	TUBB4B	R_vs_NR
32.1609	0.0239843	0.222207	0.107937	0.914046	CD8+ T-cells	EPC2	R_vs_NR
14.1352	-0.0232994	0.21603	-0.107853	0.914113	CD8+ T-cells	MCEE	R_vs_NR
21.7424	0.0270657	0.250988	0.107837	0.914125	CD8+ T-cells	REC8	R_vs_NR
0.0526384	-0.241764	2.24547	-0.107667	0.91426	CD8+ T-cells	KCNA7	R_vs_NR
12.9715	0.0388659	0.36129	0.107575	0.914333	CD8+ T-cells	ZSCAN18	R_vs_NR
4.5364	-0.0337835	0.314049	-0.107574	0.914334	CD8+ T-cells	TNFRSF8	R_vs_NR
88.4928	-0.0178933	0.166375	-0.107548	0.914354	CD8+ T-cells	ERGIC3	R_vs_NR
14.0909	-0.0142935	0.133187	-0.107319	0.914536	CD8+ T-cells	NUDT9	R_vs_NR
8.23426	-0.0288511	0.268865	-0.107307	0.914545	CD8+ T-cells	RNF135	R_vs_NR
32.4365	-0.0300224	0.279809	-0.107296	0.914554	CD8+ T-cells	COMMD3	R_vs_NR
0.117301	-0.116783	1.08858	-0.10728	0.914567	CD8+ T-cells	USP41	R_vs_NR
0.0353067	-0.316057	2.94802	-0.10721	0.914622	CD8+ T-cells	PPP1R1A	R_vs_NR
0.475442	-0.0738988	0.689614	-0.10716	0.914662	CD8+ T-cells	AC008686.1	R_vs_NR
0.589018	0.315687	2.94649	0.10714	0.914678	CD8+ T-cells	OR4D1	R_vs_NR
49.0909	0.0194513	0.18163	0.107093	0.914715	CD8+ T-cells	DZIP3	R_vs_NR
14.9526	0.0205039	0.191718	0.106948	0.91483	CD8+ T-cells	NIPSNAP3A	R_vs_NR
19.8128	-0.0228673	0.214002	-0.106856	0.914903	CD8+ T-cells	TCTA	R_vs_NR
5.6098	-0.0334774	0.313683	-0.106724	0.915008	CD8+ T-cells	SLC35G2	R_vs_NR
73.5718	0.0211682	0.198722	0.106522	0.915169	CD8+ T-cells	ITGB7	R_vs_NR
1.20117	-0.313619	2.94617	-0.10645	0.915225	CD8+ T-cells	KRT15	R_vs_NR
0.472778	0.185746	1.74528	0.106428	0.915243	CD8+ T-cells	SLC26A1	R_vs_NR
19.93	0.0282716	0.26616	0.10622	0.915407	CD8+ T-cells	ADARB1	R_vs_NR
12.355	-0.0452053	0.425854	-0.106152	0.915462	CD8+ T-cells	RPP21	R_vs_NR
143.878	-0.0110265	0.104038	-0.105985	0.915594	CD8+ T-cells	FAM96B	R_vs_NR
1.09972	-0.0778902	0.735063	-0.105964	0.915611	CD8+ T-cells	FAM153B	R_vs_NR
0.13869	-0.107702	1.01731	-0.105869	0.915686	CD8+ T-cells	CRHBP	R_vs_NR
0.224868	-0.312026	2.94793	-0.105846	0.915705	CD8+ T-cells	UCN2	R_vs_NR
0.34179	-0.312026	2.94793	-0.105846	0.915705	CD8+ T-cells	SCGB2A2	R_vs_NR
0.236047	-0.312026	2.94793	-0.105846	0.915705	CD8+ T-cells	SLC25A21-AS1	R_vs_NR
83.8557	-0.00934616	0.0883252	-0.105815	0.915729	CD8+ T-cells	MAPK1IP1L	R_vs_NR
0.273241	-0.0881518	0.833176	-0.105802	0.915739	CD8+ T-cells	CYYR1	R_vs_NR
116.452	0.0119495	0.113127	0.105629	0.915877	CD8+ T-cells	LPXN	R_vs_NR
207.568	0.0147485	0.139719	0.105558	0.915933	CD8+ T-cells	NDUFA3	R_vs_NR
61.0618	-0.015857	0.150233	-0.10555	0.91594	CD8+ T-cells	PMVK	R_vs_NR
16.9982	-0.0127279	0.120617	-0.105523	0.915961	CD8+ T-cells	TRMU	R_vs_NR
60.9114	-0.0136575	0.12947	-0.105488	0.915989	CD8+ T-cells	UBE2J1	R_vs_NR
0.719225	-0.19225	1.82293	-0.105462	0.916009	CD8+ T-cells	MFAP2	R_vs_NR
25.279	-0.0205097	0.194691	-0.105345	0.916102	CD8+ T-cells	WSB2	R_vs_NR
11.4079	0.0196733	0.18697	0.105222	0.9162	CD8+ T-cells	C6orf120	R_vs_NR
1.5543	-0.0412559	0.393118	-0.104946	0.916419	CD8+ T-cells	TIGD6	R_vs_NR
96.6519	-0.0365037	0.348932	-0.104616	0.916681	CD8+ T-cells	CXCR6	R_vs_NR
2.52962	-0.112469	1.07606	-0.104519	0.916758	CD8+ T-cells	TAS2R4	R_vs_NR
68.736	-0.0105686	0.101192	-0.104441	0.916819	CD8+ T-cells	DERL1	R_vs_NR
58.2735	-0.0166932	0.15998	-0.104345	0.916895	CD8+ T-cells	MRPL27	R_vs_NR
22.3693	0.0168527	0.161526	0.104334	0.916904	CD8+ T-cells	RNF146	R_vs_NR
25.8407	0.0198386	0.19019	0.104309	0.916924	CD8+ T-cells	KDM5C	R_vs_NR
99.4926	-0.0119919	0.115041	-0.10424	0.916979	CD8+ T-cells	DBNL	R_vs_NR
40.3077	0.0160774	0.15424	0.104236	0.916982	CD8+ T-cells	RABGAP1	R_vs_NR
3.87362	0.0632316	0.606658	0.104229	0.916987	CD8+ T-cells	WDFY4	R_vs_NR
4.1179	0.0506695	0.486539	0.104143	0.917056	CD8+ T-cells	CFH	R_vs_NR
148.059	0.024706	0.23735	0.104091	0.917097	CD8+ T-cells	XBP1	R_vs_NR
9.6711	-0.0273814	0.263089	-0.104077	0.917108	CD8+ T-cells	CHPF	R_vs_NR
43.6803	-0.0156209	0.150133	-0.104047	0.917132	CD8+ T-cells	AMZ2	R_vs_NR
1.94752	0.107398	1.03271	0.103997	0.917172	CD8+ T-cells	SNAI2	R_vs_NR
20.3553	-0.0204959	0.197101	-0.103987	0.91718	CD8+ T-cells	BET1L	R_vs_NR
50.7493	-0.0133027	0.128002	-0.103926	0.917228	CD8+ T-cells	ACTR6	R_vs_NR
12.7392	0.0249597	0.240193	0.103915	0.917237	CD8+ T-cells	SPATA2L	R_vs_NR
90.3208	-0.0142508	0.137182	-0.103882	0.917263	CD8+ T-cells	PSMG2	R_vs_NR
0.156893	-0.218554	2.10563	-0.103795	0.917332	CD8+ T-cells	CC2D2B	R_vs_NR
0.0159239	-0.305578	2.94643	-0.103711	0.917398	CD8+ T-cells	HEPACAM	R_vs_NR
17.4091	-0.0188988	0.182449	-0.103584	0.917499	CD8+ T-cells	REEP4	R_vs_NR
18.4862	0.0171404	0.165485	0.103577	0.917505	CD8+ T-cells	OSBPL11	R_vs_NR
0.639796	-0.109366	1.05631	-0.103536	0.917538	CD8+ T-cells	AC116407.2	R_vs_NR
5.54333	0.0339203	0.327835	0.103468	0.917592	CD8+ T-cells	LYRM9	R_vs_NR
0.051571	-0.304885	2.94801	-0.103421	0.917629	CD8+ T-cells	ADRA2C	R_vs_NR
18.4068	-0.0459133	0.443973	-0.103415	0.917634	CD8+ T-cells	KIF2C	R_vs_NR
2.69219	-0.0598415	0.578983	-0.103356	0.91768	CD8+ T-cells	LRRK1	R_vs_NR
13.2469	-0.0220411	0.21327	-0.103348	0.917687	CD8+ T-cells	ZNF780B	R_vs_NR
3.84741	-0.0405816	0.393001	-0.103261	0.917756	CD8+ T-cells	SMIM1	R_vs_NR
3.20663	-0.0444232	0.430694	-0.103143	0.917849	CD8+ T-cells	ATP8A2	R_vs_NR
2.733	-0.0521322	0.505738	-0.103081	0.917898	CD8+ T-cells	ALDH2	R_vs_NR
9.35779	-0.0422288	0.410068	-0.10298	0.917979	CD8+ T-cells	SORBS3	R_vs_NR
45.2326	-0.01965	0.191071	-0.102841	0.918089	CD8+ T-cells	ANKRD13D	R_vs_NR
5.54033	0.0240384	0.234187	0.102646	0.918244	CD8+ T-cells	LONRF1	R_vs_NR
2.64474	0.0299398	0.291976	0.102542	0.918327	CD8+ T-cells	ZNF658	R_vs_NR
363.897	0.0362016	0.35336	0.10245	0.9184	CD8+ T-cells	IL7R	R_vs_NR
0.464487	0.0739602	0.722066	0.102429	0.918416	CD8+ T-cells	CACNA1I	R_vs_NR
12.9654	-0.0365915	0.357563	-0.102336	0.91849	CD8+ T-cells	S100A13	R_vs_NR
58.9248	0.0120156	0.117474	0.102283	0.918532	CD8+ T-cells	EIF4E2	R_vs_NR
135.285	0.0263123	0.257415	0.102217	0.918584	CD8+ T-cells	EPSTI1	R_vs_NR
1.21798	0.0423615	0.415272	0.102009	0.918749	CD8+ T-cells	FBXO15	R_vs_NR
3.77046	0.0382182	0.374658	0.102008	0.91875	CD8+ T-cells	NR2F6	R_vs_NR
0.0253446	-0.300548	2.94679	-0.101991	0.918763	CD8+ T-cells	SLC18A1	R_vs_NR
14.3919	-0.0273959	0.268735	-0.101944	0.918801	CD8+ T-cells	CLN8	R_vs_NR
1.97563	-0.0499401	0.489992	-0.10192	0.91882	CD8+ T-cells	IL1RN	R_vs_NR
0.355531	-0.0787488	0.772817	-0.101898	0.918837	CD8+ T-cells	BCL2L15	R_vs_NR
6.82902	0.0261124	0.256819	0.101676	0.919014	CD8+ T-cells	TEX2	R_vs_NR
62.552	-0.0147097	0.144868	-0.101539	0.919123	CD8+ T-cells	SMAD2	R_vs_NR
58.9249	0.0103638	0.102084	0.101522	0.919136	CD8+ T-cells	THYN1	R_vs_NR
23.665	0.0270116	0.266088	0.101514	0.919142	CD8+ T-cells	TOMM40	R_vs_NR
23.0926	0.0185899	0.183232	0.101456	0.919189	CD8+ T-cells	POLM	R_vs_NR
0.781009	-0.0472193	0.465737	-0.101386	0.919244	CD8+ T-cells	BCO2	R_vs_NR
3808.72	-0.0438334	0.433546	-0.101104	0.919468	CD8+ T-cells	MT-ND4	R_vs_NR
27.138	0.0189828	0.188264	0.100831	0.919685	CD8+ T-cells	CETN3	R_vs_NR
39.9259	-0.0238623	0.236679	-0.100821	0.919692	CD8+ T-cells	THEM4	R_vs_NR
0.0889128	0.161071	1.59852	0.100762	0.919739	CD8+ T-cells	MOCS1	R_vs_NR
6.45487	-0.0180646	0.179501	-0.100638	0.919838	CD8+ T-cells	SLC25A14	R_vs_NR
30.7432	0.0162227	0.161368	0.100532	0.919922	CD8+ T-cells	CBR1	R_vs_NR
72.0477	-0.0129399	0.129035	-0.100282	0.92012	CD8+ T-cells	RABEP1	R_vs_NR
38.3517	-0.0111373	0.111161	-0.100191	0.920193	CD8+ T-cells	SMARCD1	R_vs_NR
153.044	-0.0164129	0.163829	-0.100183	0.920199	CD8+ T-cells	FLNA	R_vs_NR
80.027	0.0183102	0.182797	0.100167	0.920212	CD8+ T-cells	STIM2	R_vs_NR
4.77359	-0.0356586	0.356298	-0.100081	0.92028	CD8+ T-cells	C1orf54	R_vs_NR
7.18324	0.0324898	0.324723	0.100054	0.920302	CD8+ T-cells	MTURN	R_vs_NR
259.782	-0.0303532	0.303654	-0.0999599	0.920376	CD8+ T-cells	ZEB2	R_vs_NR
0.47337	-0.0962746	0.963504	-0.0999213	0.920407	CD8+ T-cells	HIST1H4L	R_vs_NR
28.0282	0.0239923	0.24031	0.099839	0.920472	CD8+ T-cells	ARHGEF12	R_vs_NR
51.1808	0.0127582	0.127814	0.0998181	0.920489	CD8+ T-cells	ZC3H8	R_vs_NR
3.25067	-0.0315669	0.317199	-0.0995178	0.920727	CD8+ T-cells	SDCBP2	R_vs_NR
0.0259779	-0.293077	2.94517	-0.099511	0.920733	CD8+ T-cells	MSLN	R_vs_NR
0.791998	0.0403733	0.40574	0.0995054	0.920737	CD8+ T-cells	PIGZ	R_vs_NR
276.046	0.0126265	0.126947	0.0994625	0.920771	CD8+ T-cells	NUCKS1	R_vs_NR
12.0145	0.0242166	0.243562	0.0994268	0.920799	CD8+ T-cells	DNHD1	R_vs_NR
58.3511	0.0201214	0.202554	0.0993383	0.92087	CD8+ T-cells	TRIM44	R_vs_NR
34.2492	-0.0127023	0.127977	-0.0992545	0.920936	CD8+ T-cells	KLHL20	R_vs_NR
4.19677	-0.0542372	0.546861	-0.099179	0.920996	CD8+ T-cells	PCSK5	R_vs_NR
36.126	0.03592	0.36287	0.0989887	0.921147	CD8+ T-cells	ABHD14B	R_vs_NR
0.382751	-0.0660733	0.667487	-0.0989881	0.921148	CD8+ T-cells	ZC2HC1C	R_vs_NR
20.3931	-0.0200809	0.202883	-0.0989781	0.921156	CD8+ T-cells	HDHD3	R_vs_NR
10.5097	0.10593	1.07222	0.0987946	0.921301	CD8+ T-cells	KDM5D	R_vs_NR
22.8399	-0.0174978	0.177275	-0.0987039	0.921373	CD8+ T-cells	IFRD2	R_vs_NR
131.925	0.013316	0.134979	0.0986521	0.921414	CD8+ T-cells	DOCK2	R_vs_NR
13.2861	-0.019323	0.196194	-0.0984894	0.921544	CD8+ T-cells	STRN4	R_vs_NR
20.0038	-0.0276336	0.280786	-0.0984153	0.921603	CD8+ T-cells	PAK1	R_vs_NR
20.2961	0.0245718	0.249867	0.0983397	0.921663	CD8+ T-cells	VEGFB	R_vs_NR
10.6586	0.0205936	0.209519	0.0982897	0.921702	CD8+ T-cells	MTBP	R_vs_NR
1.27122	-0.0627033	0.63847	-0.0982087	0.921767	CD8+ T-cells	STON1	R_vs_NR
1.52331	0.0612013	0.623899	0.0980949	0.921857	CD8+ T-cells	IFNL1	R_vs_NR
17.4114	-0.0138044	0.14079	-0.0980497	0.921893	CD8+ T-cells	TSC1	R_vs_NR
3.97059	0.0458756	0.468256	0.0979712	0.921955	CD8+ T-cells	EID3	R_vs_NR
145.687	0.0140167	0.143117	0.0979389	0.921981	CD8+ T-cells	TAF7	R_vs_NR
0.0338719	-0.274488	2.80881	-0.0977241	0.922151	CD8+ T-cells	MUM1L1	R_vs_NR
12.7876	0.025335	0.259436	0.0976539	0.922207	CD8+ T-cells	ANKRD40	R_vs_NR
15.7164	0.0186724	0.191232	0.0976429	0.922216	CD8+ T-cells	ZNF253	R_vs_NR
23.5238	0.0128905	0.132151	0.0975437	0.922295	CD8+ T-cells	TRMT6	R_vs_NR
69.2749	-0.0238038	0.244093	-0.0975193	0.922314	CD8+ T-cells	CHURC1	R_vs_NR
84.5531	-0.0164773	0.168972	-0.0975148	0.922318	CD8+ T-cells	RIF1	R_vs_NR
35.1869	0.0115011	0.118026	0.0974457	0.922372	CD8+ T-cells	MR1	R_vs_NR
59.0996	-0.0160002	0.164589	-0.0972132	0.922557	CD8+ T-cells	ENOSF1	R_vs_NR
4.11879	-0.0256833	0.264639	-0.0970505	0.922686	CD8+ T-cells	SERPINI1	R_vs_NR
27.5158	0.0144352	0.148814	0.0970016	0.922725	CD8+ T-cells	REPS1	R_vs_NR
135.924	-0.0146307	0.150889	-0.0969632	0.922756	CD8+ T-cells	USP34	R_vs_NR
46.5764	0.0117247	0.120966	0.0969259	0.922785	CD8+ T-cells	EXOC2	R_vs_NR
55.8611	-0.0142046	0.146742	-0.0968001	0.922885	CD8+ T-cells	POP4	R_vs_NR
0.257704	0.0783817	0.812316	0.0964917	0.92313	CD8+ T-cells	FAXC	R_vs_NR
5.44108	-0.0499343	0.517606	-0.0964716	0.923146	CD8+ T-cells	SH3BGRL2	R_vs_NR
18.1049	-0.0193105	0.200175	-0.096468	0.923149	CD8+ T-cells	NAALADL1	R_vs_NR
0.89268	-0.12938	1.34235	-0.0963834	0.923216	CD8+ T-cells	ADAT3	R_vs_NR
56.0013	-0.016445	0.170675	-0.096353	0.92324	CD8+ T-cells	GPR174	R_vs_NR
148.258	0.0159452	0.165536	0.0963244	0.923263	CD8+ T-cells	SNRPD1	R_vs_NR
0.0793437	-0.242819	2.52189	-0.0962843	0.923295	CD8+ T-cells	CRABP1	R_vs_NR
183.164	-0.0273382	0.284058	-0.0962416	0.923329	CD8+ T-cells	HLA-DQB1	R_vs_NR
10.385	-0.0237125	0.246399	-0.0962362	0.923333	CD8+ T-cells	LRRC14	R_vs_NR
14.6286	0.039756	0.413126	0.0962321	0.923336	CD8+ T-cells	RASGRF2	R_vs_NR
6.35846	-0.033528	0.348617	-0.0961742	0.923382	CD8+ T-cells	KLHL11	R_vs_NR
23.7651	-0.0160984	0.167475	-0.096124	0.923422	CD8+ T-cells	GPATCH11	R_vs_NR
53.2958	-0.0128294	0.133485	-0.0961115	0.923432	CD8+ T-cells	AAMP	R_vs_NR
0.553117	-0.0539097	0.561077	-0.0960825	0.923455	CD8+ T-cells	GREB1	R_vs_NR
2.37271	0.0314847	0.327891	0.0960217	0.923503	CD8+ T-cells	DVL1	R_vs_NR
14.1959	0.0147469	0.153916	0.0958109	0.923671	CD8+ T-cells	TCAIM	R_vs_NR
5.85441	-0.0458153	0.480041	-0.0954404	0.923965	CD8+ T-cells	CLN3	R_vs_NR
47.7947	-0.0148898	0.156285	-0.0952734	0.924098	CD8+ T-cells	BZW2	R_vs_NR
10.0995	0.0245613	0.258268	0.0951	0.924235	CD8+ T-cells	MPP1	R_vs_NR
78.7566	-0.0178079	0.187264	-0.0950953	0.924239	CD8+ T-cells	RBM5	R_vs_NR
51.7066	-0.0131821	0.138807	-0.0949674	0.924341	CD8+ T-cells	HAGH	R_vs_NR
18.3665	-0.015707	0.165549	-0.0948778	0.924412	CD8+ T-cells	PRRC1	R_vs_NR
101.838	-0.0207427	0.21869	-0.0948497	0.924434	CD8+ T-cells	TRAPPC1	R_vs_NR
0.0200912	-0.279351	2.94768	-0.0947699	0.924498	CD8+ T-cells	SULT1E1	R_vs_NR
5.57502	0.025675	0.270942	0.0947619	0.924504	CD8+ T-cells	SGSH	R_vs_NR
0.335205	-0.0792874	0.838032	-0.0946114	0.924623	CD8+ T-cells	CD300LB	R_vs_NR
33.3575	-0.014993	0.158525	-0.0945781	0.92465	CD8+ T-cells	COG4	R_vs_NR
43.317	-0.0155333	0.16446	-0.0944503	0.924751	CD8+ T-cells	HAUS1	R_vs_NR
18.4162	0.0169003	0.179055	0.0943861	0.924802	CD8+ T-cells	BICD2	R_vs_NR
11.4943	-0.0340338	0.361195	-0.0942256	0.92493	CD8+ T-cells	CDT1	R_vs_NR
0.601529	-0.0640735	0.680139	-0.0942065	0.924945	CD8+ T-cells	SPR	R_vs_NR
2.61746	0.107845	1.14658	0.094058	0.925063	CD8+ T-cells	CXCL14	R_vs_NR
62.0961	0.0176698	0.187867	0.0940549	0.925066	CD8+ T-cells	GPI	R_vs_NR
71.4188	0.0118353	0.12585	0.0940431	0.925075	CD8+ T-cells	DCTN2	R_vs_NR
113.094	0.0166311	0.176967	0.0939781	0.925127	CD8+ T-cells	PRDX2	R_vs_NR
35.2586	-0.0151671	0.161486	-0.0939222	0.925171	CD8+ T-cells	PPP1R12B	R_vs_NR
139.897	0.0106681	0.113624	0.0938899	0.925197	CD8+ T-cells	ZRANB2	R_vs_NR
0.231598	-0.216145	2.30414	-0.0938071	0.925262	CD8+ T-cells	DPT	R_vs_NR
5.72628	-0.024889	0.265487	-0.0937487	0.925309	CD8+ T-cells	ZNF382	R_vs_NR
8.55999	-0.0286605	0.30573	-0.0937444	0.925312	CD8+ T-cells	RYR1	R_vs_NR
28.6804	-0.0151242	0.161342	-0.0937401	0.925316	CD8+ T-cells	ADAT2	R_vs_NR
22.0026	0.027949	0.298542	0.0936183	0.925412	CD8+ T-cells	NCF4	R_vs_NR
0.537551	-0.109964	1.17501	-0.0935858	0.925438	CD8+ T-cells	RETN	R_vs_NR
0.144441	-0.133612	1.43266	-0.0932615	0.925696	CD8+ T-cells	TFF3	R_vs_NR
5.92859	0.0200034	0.214951	0.0930602	0.925856	CD8+ T-cells	ACSF2	R_vs_NR
30.5299	-0.0146207	0.157253	-0.0929752	0.925923	CD8+ T-cells	COMMD5	R_vs_NR
0.21562	-0.0844853	0.913305	-0.0925049	0.926297	CD8+ T-cells	MARC2	R_vs_NR
10.9754	0.0454056	0.490852	0.0925036	0.926298	CD8+ T-cells	ZNF581	R_vs_NR
128.862	0.00905046	0.0980365	0.0923172	0.926446	CD8+ T-cells	HADHA	R_vs_NR
23.5919	0.0144866	0.156972	0.0922881	0.926469	CD8+ T-cells	NOM1	R_vs_NR
157.033	-0.0111403	0.120886	-0.0921553	0.926575	CD8+ T-cells	UBE2N	R_vs_NR
105.504	-0.00984636	0.1069	-0.0921083	0.926612	CD8+ T-cells	PPP6R3	R_vs_NR
0.0087705	-0.271172	2.94765	-0.0919961	0.926701	CD8+ T-cells	ITLN2	R_vs_NR
2.3519	0.0519071	0.564883	0.09189	0.926785	CD8+ T-cells	USP44	R_vs_NR
18.7609	-0.0163616	0.17814	-0.0918473	0.926819	CD8+ T-cells	MIEF1	R_vs_NR
21.5242	-0.0143052	0.156242	-0.0915575	0.92705	CD8+ T-cells	SPAG16	R_vs_NR
51.1155	-0.0114783	0.125934	-0.091145	0.927377	CD8+ T-cells	CHFR	R_vs_NR
37.8197	-0.0168496	0.184905	-0.0911254	0.927393	CD8+ T-cells	HIPK3	R_vs_NR
45.6083	0.0101334	0.111265	0.0910742	0.927434	CD8+ T-cells	TNPO3	R_vs_NR
21.4731	0.0146154	0.161172	0.0906819	0.927745	CD8+ T-cells	ZBTB24	R_vs_NR
5.61536	-0.0613114	0.676624	-0.0906138	0.927799	CD8+ T-cells	NUPR1	R_vs_NR
9.31222	0.0220045	0.242939	0.0905763	0.927829	CD8+ T-cells	PRDM8	R_vs_NR
12.9023	0.0370166	0.409552	0.0903832	0.927983	CD8+ T-cells	MAML3	R_vs_NR
16.5048	0.03805	0.421489	0.090275	0.928069	CD8+ T-cells	NGRN	R_vs_NR
25.0397	0.0168726	0.186904	0.0902742	0.928069	CD8+ T-cells	RFC2	R_vs_NR
163.605	0.0120407	0.133425	0.0902434	0.928094	CD8+ T-cells	HMGN3	R_vs_NR
36.549	-0.06169	0.683958	-0.0901957	0.928132	CD8+ T-cells	HSPA6	R_vs_NR
47.0109	0.0122881	0.136386	0.0900984	0.928209	CD8+ T-cells	KIAA1468	R_vs_NR
26.5695	0.0238073	0.265172	0.0897807	0.928461	CD8+ T-cells	SCPEP1	R_vs_NR
0.0202072	-0.264468	2.94667	-0.0897514	0.928485	CD8+ T-cells	FAM215A	R_vs_NR
7.30202	0.0203621	0.227169	0.0896341	0.928578	CD8+ T-cells	ZSCAN21	R_vs_NR
217.621	0.0126467	0.141177	0.0895809	0.92862	CD8+ T-cells	SCAF11	R_vs_NR
0.0757116	-0.138403	1.54808	-0.089403	0.928762	CD8+ T-cells	F11	R_vs_NR
23.2436	-0.0178559	0.199951	-0.0893013	0.928842	CD8+ T-cells	MTX1	R_vs_NR
37.0337	0.018403	0.206476	0.0891292	0.928979	CD8+ T-cells	EMG1	R_vs_NR
72.3486	-0.0165043	0.185488	-0.0889775	0.9291	CD8+ T-cells	RAP1GDS1	R_vs_NR
2.07412	-0.0410639	0.462481	-0.0887904	0.929249	CD8+ T-cells	FBXL16	R_vs_NR
17.1819	0.0269053	0.303082	0.0887723	0.929263	CD8+ T-cells	EPS8	R_vs_NR
8.20021	0.0413116	0.466036	0.0886446	0.929364	CD8+ T-cells	CATSPERB	R_vs_NR
4.6767	-0.0283835	0.320439	-0.088577	0.929418	CD8+ T-cells	CLCN5	R_vs_NR
38.5885	-0.0138471	0.156412	-0.0885298	0.929456	CD8+ T-cells	TRMT10C	R_vs_NR
1.42022	-0.0393609	0.444635	-0.0885241	0.92946	CD8+ T-cells	RRAGD	R_vs_NR
0.0129435	-0.260307	2.94761	-0.0883113	0.929629	CD8+ T-cells	TGM7	R_vs_NR
0.0344943	-0.260307	2.94761	-0.0883113	0.929629	CD8+ T-cells	CPA1	R_vs_NR
0.0644135	-0.260307	2.94761	-0.0883113	0.929629	CD8+ T-cells	CST5	R_vs_NR
0.0579039	-0.260307	2.94761	-0.0883113	0.929629	CD8+ T-cells	LCN2	R_vs_NR
16.4377	-0.0443186	0.5019	-0.0883018	0.929637	CD8+ T-cells	PMEPA1	R_vs_NR
27.9835	-0.0163139	0.185129	-0.0881219	0.92978	CD8+ T-cells	CSNK1E	R_vs_NR
48.5149	0.0155575	0.176722	0.0880336	0.92985	CD8+ T-cells	PSMD3	R_vs_NR
114.654	-0.00928668	0.105782	-0.0877906	0.930043	CD8+ T-cells	PFDN2	R_vs_NR
6.23823	-0.019379	0.221041	-0.0876715	0.930138	CD8+ T-cells	ZNF230	R_vs_NR
132.136	0.0151053	0.172349	0.0876439	0.93016	CD8+ T-cells	RHOG	R_vs_NR
114.556	0.0119232	0.136095	0.0876099	0.930187	CD8+ T-cells	TECR	R_vs_NR
68.2553	0.00924157	0.105615	0.0875026	0.930272	CD8+ T-cells	TEX264	R_vs_NR
46.7512	0.0152874	0.175219	0.0872474	0.930475	CD8+ T-cells	SARNP	R_vs_NR
233.832	0.0107786	0.123746	0.0871026	0.93059	CD8+ T-cells	LBH	R_vs_NR
6.49272	-0.0246215	0.283315	-0.0869052	0.930747	CD8+ T-cells	CAPS	R_vs_NR
26.6651	-0.0175892	0.202439	-0.0868865	0.930762	CD8+ T-cells	POLB	R_vs_NR
41.36	0.0338791	0.391046	0.0866371	0.93096	CD8+ T-cells	SPRY1	R_vs_NR
33.2041	0.018845	0.217934	0.086471	0.931092	CD8+ T-cells	TASP1	R_vs_NR
64.7176	0.0155135	0.180026	0.0861737	0.931328	CD8+ T-cells	PIBF1	R_vs_NR
266.335	0.0144716	0.168164	0.0860564	0.931422	CD8+ T-cells	EIF3F	R_vs_NR
3.75025	0.0339797	0.395209	0.085979	0.931483	CD8+ T-cells	UTS2	R_vs_NR
15.5417	-0.014594	0.169895	-0.0859006	0.931545	CD8+ T-cells	RRP9	R_vs_NR
0.431943	0.0762435	0.889025	0.0857608	0.931657	CD8+ T-cells	CDH11	R_vs_NR
6.41655	-0.0144126	0.168097	-0.0857395	0.931673	CD8+ T-cells	EPOR	R_vs_NR
41.2979	0.0103744	0.121114	0.085658	0.931738	CD8+ T-cells	DCAF10	R_vs_NR
38.9575	0.0114997	0.134501	0.085499	0.931865	CD8+ T-cells	ELAVL1	R_vs_NR
21.311	-0.0305775	0.357843	-0.0854495	0.931904	CD8+ T-cells	DTL	R_vs_NR
19.3253	-0.0199396	0.234192	-0.085142	0.932148	CD8+ T-cells	EXOSC6	R_vs_NR
14.7077	0.0154939	0.18218	0.085047	0.932224	CD8+ T-cells	ATG2B	R_vs_NR
474.961	-0.0092445	0.108705	-0.0850424	0.932228	CD8+ T-cells	LCP1	R_vs_NR
43.5381	0.0110804	0.130465	0.0849304	0.932317	CD8+ T-cells	ARCN1	R_vs_NR
2.3919	0.0264473	0.311628	0.0848681	0.932366	CD8+ T-cells	KRTCAP3	R_vs_NR
5.96874	-0.0209658	0.247048	-0.0848653	0.932368	CD8+ T-cells	ZNF844	R_vs_NR
61.8903	-0.0112143	0.132183	-0.0848394	0.932389	CD8+ T-cells	ERCC1	R_vs_NR
56.7549	-0.00942895	0.111226	-0.0847727	0.932442	CD8+ T-cells	GLO1	R_vs_NR
2.38824	0.0265619	0.314121	0.0845593	0.932612	CD8+ T-cells	C20orf96	R_vs_NR
10.9945	0.0127585	0.151033	0.084475	0.932679	CD8+ T-cells	GHDC	R_vs_NR
21.386	-0.0144702	0.171911	-0.0841723	0.932919	CD8+ T-cells	GLRX2	R_vs_NR
23.7358	-0.0104878	0.124622	-0.0841568	0.932932	CD8+ T-cells	CEP164	R_vs_NR
57.6918	-0.0108898	0.12942	-0.0841432	0.932943	CD8+ T-cells	TMEM208	R_vs_NR
61.8079	-0.0162507	0.193202	-0.0841127	0.932967	CD8+ T-cells	DIAPH2	R_vs_NR
65.4302	-0.0116949	0.139104	-0.084073	0.932998	CD8+ T-cells	SUPT5H	R_vs_NR
344.618	-0.0103394	0.122995	-0.0840639	0.933006	CD8+ T-cells	MSN	R_vs_NR
34.498	-0.00737296	0.087767	-0.084006	0.933052	CD8+ T-cells	SEC22C	R_vs_NR
0.260623	-0.117767	1.40559	-0.0837846	0.933228	CD8+ T-cells	AC012313.1	R_vs_NR
11.4118	0.0199503	0.238116	0.0837842	0.933228	CD8+ T-cells	AKAP1	R_vs_NR
13.3482	-0.0176462	0.210886	-0.0836763	0.933314	CD8+ T-cells	STXBP4	R_vs_NR
32.3267	-0.0163104	0.195124	-0.0835901	0.933382	CD8+ T-cells	RAB5C	R_vs_NR
34.4662	0.0094383	0.113093	0.0834562	0.933489	CD8+ T-cells	C15orf40	R_vs_NR
6.40483	-0.0203309	0.244179	-0.0832622	0.933643	CD8+ T-cells	ZNF865	R_vs_NR
1.78651	0.0375668	0.452392	0.0830404	0.933819	CD8+ T-cells	FBXL22	R_vs_NR
11.59	-0.0214989	0.258975	-0.0830152	0.933839	CD8+ T-cells	SHC1	R_vs_NR
46.7556	0.0239099	0.288051	0.0830059	0.933847	CD8+ T-cells	DDX39B	R_vs_NR
2.49788	0.0625574	0.753735	0.0829965	0.933854	CD8+ T-cells	MIA	R_vs_NR
61.8081	-0.00969905	0.116905	-0.0829649	0.933879	CD8+ T-cells	CIAO1	R_vs_NR
14.834	0.0150055	0.180894	0.0829522	0.93389	CD8+ T-cells	FAHD1	R_vs_NR
29.1825	-0.0155636	0.18829	-0.0826578	0.934124	CD8+ T-cells	WDR60	R_vs_NR
22.8351	0.0294578	0.356481	0.0826349	0.934142	CD8+ T-cells	NCAPG	R_vs_NR
24.5383	0.0116877	0.141706	0.082479	0.934266	CD8+ T-cells	ATP6V1C1	R_vs_NR
2.74541	0.0409205	0.496225	0.0824636	0.934278	CD8+ T-cells	TUBB4A	R_vs_NR
29.5806	-0.0123338	0.149578	-0.0824574	0.934283	CD8+ T-cells	LIN52	R_vs_NR
2.44664	-0.0521832	0.635237	-0.0821476	0.934529	CD8+ T-cells	RGS7	R_vs_NR
0.0585706	-0.161806	1.97518	-0.0819195	0.934711	CD8+ T-cells	P2RY2	R_vs_NR
99.4407	0.0114208	0.139611	0.0818044	0.934802	CD8+ T-cells	BRD4	R_vs_NR
47.7918	-0.0302349	0.370695	-0.0815628	0.934994	CD8+ T-cells	IFITM3	R_vs_NR
103.226	-0.00867552	0.106602	-0.0813827	0.935138	CD8+ T-cells	ANXA7	R_vs_NR
11.3877	-0.0260793	0.320552	-0.0813575	0.935158	CD8+ T-cells	CLIC5	R_vs_NR
0.0740056	-0.140041	1.72526	-0.0811707	0.935306	CD8+ T-cells	TMEM31	R_vs_NR
6.90516	0.0243659	0.30058	0.0810629	0.935392	CD8+ T-cells	MPZL1	R_vs_NR
19.6156	0.0177106	0.218602	0.0810178	0.935428	CD8+ T-cells	CTDP1	R_vs_NR
0.158681	-0.120538	1.49208	-0.0807855	0.935613	CD8+ T-cells	FPR2	R_vs_NR
0.396311	0.0700937	0.867712	0.0807799	0.935617	CD8+ T-cells	AGAP2-AS1	R_vs_NR
1.84243	0.0701833	0.868937	0.0807691	0.935626	CD8+ T-cells	ACE	R_vs_NR
0.198958	0.0885846	1.0972	0.0807373	0.935651	CD8+ T-cells	PRRG1	R_vs_NR
1.61509	0.0403931	0.500401	0.0807215	0.935663	CD8+ T-cells	FAM129B	R_vs_NR
109.093	-0.0312501	0.387691	-0.0806056	0.935756	CD8+ T-cells	CENPF	R_vs_NR
30.0094	-0.0183266	0.227459	-0.0805713	0.935783	CD8+ T-cells	GGPS1	R_vs_NR
68.434	-0.0146413	0.182252	-0.0803356	0.93597	CD8+ T-cells	SSRP1	R_vs_NR
148.333	-0.0107391	0.133702	-0.080321	0.935982	CD8+ T-cells	GABARAPL2	R_vs_NR
65.1799	-0.0154587	0.192527	-0.080294	0.936003	CD8+ T-cells	MAP2K1	R_vs_NR
17.3866	0.0247067	0.307816	0.0802645	0.936027	CD8+ T-cells	TCF19	R_vs_NR
3.30856	-0.0312651	0.390053	-0.0801559	0.936113	CD8+ T-cells	RDM1	R_vs_NR
8.93374	0.0156883	0.195725	0.0801546	0.936114	CD8+ T-cells	TGFBRAP1	R_vs_NR
0.0297373	-0.199302	2.48901	-0.0800725	0.93618	CD8+ T-cells	ZNF99	R_vs_NR
0.164331	-0.230476	2.88694	-0.0798342	0.936369	CD8+ T-cells	OR4D9	R_vs_NR
0.26316	0.0740972	0.928186	0.0798301	0.936372	CD8+ T-cells	DPPA4	R_vs_NR
20.3616	-0.0255891	0.320899	-0.0797418	0.936443	CD8+ T-cells	CORO7	R_vs_NR
0.125331	-0.104709	1.31434	-0.0796672	0.936502	CD8+ T-cells	AL139099.1	R_vs_NR
39.6746	-0.0105467	0.132423	-0.0796438	0.936521	CD8+ T-cells	ARL1	R_vs_NR
43.3173	0.00922285	0.11585	0.07961	0.936547	CD8+ T-cells	SEC23A	R_vs_NR
20.2258	0.0117254	0.147427	0.0795334	0.936608	CD8+ T-cells	PHF8	R_vs_NR
28.4521	-0.0174058	0.218903	-0.0795137	0.936624	CD8+ T-cells	CD151	R_vs_NR
16.8327	0.0151503	0.190755	0.0794229	0.936696	CD8+ T-cells	ZNF350	R_vs_NR
24.2656	-0.0162521	0.205124	-0.0792304	0.936849	CD8+ T-cells	PRIM1	R_vs_NR
12.8434	-0.0198766	0.250884	-0.0792263	0.936853	CD8+ T-cells	SLC38A5	R_vs_NR
47.9382	0.0124857	0.157701	0.0791732	0.936895	CD8+ T-cells	DDB2	R_vs_NR
8.17467	-0.0179838	0.227204	-0.0791529	0.936911	CD8+ T-cells	PCED1A	R_vs_NR
270.795	-0.00548972	0.0694549	-0.07904	0.937001	CD8+ T-cells	C11orf58	R_vs_NR
0.0643331	-0.146995	1.86728	-0.0787215	0.937254	CD8+ T-cells	GDNF	R_vs_NR
48.2779	0.0143786	0.182678	0.0787099	0.937263	CD8+ T-cells	SNX29	R_vs_NR
19.7914	0.0178514	0.226973	0.0786502	0.937311	CD8+ T-cells	BRAT1	R_vs_NR
118.458	-0.0142855	0.181697	-0.0786226	0.937333	CD8+ T-cells	SLC38A2	R_vs_NR
0.214076	-0.135049	1.71878	-0.0785722	0.937373	CD8+ T-cells	ZNF285	R_vs_NR
21.5609	-0.0140081	0.178462	-0.0784933	0.937436	CD8+ T-cells	MICAL3	R_vs_NR
6.71363	-0.0181157	0.231099	-0.0783895	0.937518	CD8+ T-cells	FASN	R_vs_NR
11.1011	0.0115761	0.147833	0.0783051	0.937585	CD8+ T-cells	FAM193B	R_vs_NR
64.5083	-0.0142464	0.182036	-0.0782617	0.93762	CD8+ T-cells	CCDC66	R_vs_NR
16.2996	0.0279535	0.358668	0.0779369	0.937878	CD8+ T-cells	MXD3	R_vs_NR
16.0594	-0.0120253	0.15465	-0.0777585	0.93802	CD8+ T-cells	DPH7	R_vs_NR
110.658	-0.00858021	0.110607	-0.0775737	0.938167	CD8+ T-cells	PIN1	R_vs_NR
7.09666	-0.0190519	0.245644	-0.0775589	0.938179	CD8+ T-cells	FAM189B	R_vs_NR
1.53602	-0.0509084	0.657641	-0.0774107	0.938297	CD8+ T-cells	STX1B	R_vs_NR
12.7901	0.0160304	0.207415	0.0772863	0.938396	CD8+ T-cells	C1orf112	R_vs_NR
29.4769	0.0108865	0.141284	0.0770537	0.938581	CD8+ T-cells	PPME1	R_vs_NR
1.8649	0.0234427	0.30442	0.0770077	0.938617	CD8+ T-cells	ZNF530	R_vs_NR
152.157	0.00982071	0.127844	0.0768182	0.938768	CD8+ T-cells	PTP4A2	R_vs_NR
24.7433	0.0160194	0.208775	0.0767303	0.938838	CD8+ T-cells	PDLIM5	R_vs_NR
2.99806	0.0437035	0.570555	0.0765982	0.938943	CD8+ T-cells	ADAM12	R_vs_NR
1.94296	-0.0279674	0.365634	-0.0764902	0.939029	CD8+ T-cells	MAPK12	R_vs_NR
459.38	-0.00617345	0.0807751	-0.0764277	0.939079	CD8+ T-cells	YWHAB	R_vs_NR
1.66414	-0.0363654	0.475919	-0.0764108	0.939092	CD8+ T-cells	KLHL32	R_vs_NR
20.5365	0.0121719	0.159459	0.0763326	0.939155	CD8+ T-cells	GCLM	R_vs_NR
46.5759	0.0114887	0.150531	0.0763211	0.939164	CD8+ T-cells	YIPF3	R_vs_NR
18.2537	-0.0182109	0.238779	-0.076267	0.939207	CD8+ T-cells	RTP4	R_vs_NR
5.06263	0.0201791	0.264614	0.0762587	0.939213	CD8+ T-cells	ZNF354B	R_vs_NR
247.313	-0.0129236	0.169487	-0.0762512	0.939219	CD8+ T-cells	SRRM2	R_vs_NR
49.0573	-0.0226246	0.296772	-0.0762355	0.939232	CD8+ T-cells	RCOR1	R_vs_NR
0.867371	-0.0899048	1.1823	-0.0760425	0.939385	CD8+ T-cells	ID4	R_vs_NR
2.55633	-0.0291703	0.384218	-0.0759213	0.939482	CD8+ T-cells	NPIPB3	R_vs_NR
11.3624	-0.0173577	0.228825	-0.0758561	0.939534	CD8+ T-cells	PIK3C2B	R_vs_NR
31.8073	-0.0121021	0.159741	-0.0757608	0.939609	CD8+ T-cells	DCUN1D1	R_vs_NR
10.8861	0.0271647	0.35858	0.0757564	0.939613	CD8+ T-cells	DMWD	R_vs_NR
9.55785	-0.0186833	0.24663	-0.0757542	0.939615	CD8+ T-cells	CARM1	R_vs_NR
77.171	-0.0131758	0.173951	-0.0757443	0.939623	CD8+ T-cells	USP9X	R_vs_NR
5.66212	-0.0233595	0.308592	-0.0756971	0.93966	CD8+ T-cells	CEP112	R_vs_NR
3.70955	0.0181886	0.240963	0.0754831	0.93983	CD8+ T-cells	HARBI1	R_vs_NR
2.474	-0.037911	0.502518	-0.0754421	0.939863	CD8+ T-cells	B3GAT1	R_vs_NR
22.1113	-0.0132252	0.175464	-0.0753726	0.939918	CD8+ T-cells	SIRT6	R_vs_NR
19.8219	0.0115856	0.153721	0.0753679	0.939922	CD8+ T-cells	SLC35A4	R_vs_NR
0.993423	0.0451971	0.60022	0.0753008	0.939975	CD8+ T-cells	MYH14	R_vs_NR
14.5962	0.0135642	0.18037	0.075202	0.940054	CD8+ T-cells	BDH2	R_vs_NR
193.213	0.00863437	0.11489	0.0751532	0.940093	CD8+ T-cells	EIF2S2	R_vs_NR
3.08196	-0.0259719	0.34591	-0.075083	0.940149	CD8+ T-cells	KCNMB4	R_vs_NR
39.258	0.0110596	0.147416	0.0750227	0.940197	CD8+ T-cells	SLAIN2	R_vs_NR
16.0766	0.0134979	0.180178	0.0749142	0.940283	CD8+ T-cells	SNX19	R_vs_NR
51.6594	-0.0128096	0.171129	-0.0748531	0.940332	CD8+ T-cells	RNF166	R_vs_NR
1.59406	-0.0359915	0.481347	-0.0747724	0.940396	CD8+ T-cells	KATNAL2	R_vs_NR
54.9151	-0.00918266	0.122815	-0.0747682	0.940399	CD8+ T-cells	MRPL21	R_vs_NR
274.318	0.0132668	0.177967	0.0745464	0.940576	CD8+ T-cells	MZT2B	R_vs_NR
1.70519	-0.0278324	0.373704	-0.074477	0.940631	CD8+ T-cells	TOR4A	R_vs_NR
46.1819	0.0127691	0.17181	0.0743211	0.940755	CD8+ T-cells	PLEKHJ1	R_vs_NR
48.5434	0.0118342	0.159418	0.0742341	0.940824	CD8+ T-cells	DHPS	R_vs_NR
109.713	-0.0148482	0.200054	-0.0742209	0.940835	CD8+ T-cells	PSMA1	R_vs_NR
6.42727	0.0194442	0.262189	0.0741611	0.940882	CD8+ T-cells	NLRX1	R_vs_NR
0.226271	0.0637994	0.861142	0.0740869	0.940941	CD8+ T-cells	NRXN2	R_vs_NR
52.3053	-0.0124205	0.167682	-0.0740718	0.940953	CD8+ T-cells	TNKS	R_vs_NR
1.80525	-0.0364598	0.492465	-0.0740354	0.940982	CD8+ T-cells	ZNF554	R_vs_NR
40.142	0.00737749	0.0999301	0.0738266	0.941148	CD8+ T-cells	ORC2	R_vs_NR
57.7137	-0.0163924	0.222131	-0.0737963	0.941172	CD8+ T-cells	PRKAG2	R_vs_NR
90.4045	0.0152014	0.206129	0.0737471	0.941212	CD8+ T-cells	DLG1	R_vs_NR
86.8769	-0.011682	0.158422	-0.0737393	0.941218	CD8+ T-cells	AP3S1	R_vs_NR
1.20341	0.037424	0.508026	0.0736655	0.941277	CD8+ T-cells	C17orf51	R_vs_NR
45.877	-0.0108129	0.146865	-0.0736245	0.941309	CD8+ T-cells	AKAP8L	R_vs_NR
82.1908	-0.013245	0.179992	-0.0735865	0.941339	CD8+ T-cells	KDM6A	R_vs_NR
5.56925	-0.0197938	0.269664	-0.0734017	0.941486	CD8+ T-cells	CCDC15	R_vs_NR
71.9464	0.0169425	0.232181	0.0729713	0.941829	CD8+ T-cells	MIDN	R_vs_NR
30.1407	-0.0101886	0.140019	-0.0727656	0.941993	CD8+ T-cells	DNAJB2	R_vs_NR
33.2444	0.0271936	0.375502	0.0724194	0.942268	CD8+ T-cells	NMB	R_vs_NR
5.29781	-0.0287553	0.397092	-0.0724146	0.942272	CD8+ T-cells	MYO15B	R_vs_NR
22.2009	-0.014525	0.200616	-0.072402	0.942282	CD8+ T-cells	CDK8	R_vs_NR
2.79107	-0.0191958	0.265367	-0.0723369	0.942334	CD8+ T-cells	PRICKLE3	R_vs_NR
21.8254	0.0183773	0.25409	0.0723258	0.942343	CD8+ T-cells	PXN	R_vs_NR
12.3943	-0.0234904	0.324808	-0.0723207	0.942347	CD8+ T-cells	KLF7	R_vs_NR
16.4506	0.0208303	0.288043	0.0723167	0.94235	CD8+ T-cells	RASGEF1A	R_vs_NR
0.241532	-0.0647808	0.897368	-0.0721897	0.942451	CD8+ T-cells	RASIP1	R_vs_NR
707.342	-0.00615633	0.0855571	-0.0719557	0.942637	CD8+ T-cells	SRP14	R_vs_NR
57.0954	0.00679406	0.094488	0.0719039	0.942678	CD8+ T-cells	TMEM126B	R_vs_NR
46.2319	0.0125146	0.175026	0.0715014	0.942999	CD8+ T-cells	AEBP2	R_vs_NR
1.7507	-0.0409724	0.574255	-0.0713488	0.94312	CD8+ T-cells	MMP23B	R_vs_NR
16.9573	0.00997985	0.139971	0.0712997	0.943159	CD8+ T-cells	TBP	R_vs_NR
104.051	0.00882756	0.124005	0.0711869	0.943249	CD8+ T-cells	YY1	R_vs_NR
15.0843	-0.0142042	0.1998	-0.0710922	0.943324	CD8+ T-cells	PLOD3	R_vs_NR
0.0213255	-0.209085	2.94636	-0.0709636	0.943427	CD8+ T-cells	RSPO3	R_vs_NR
40.2288	-0.00951746	0.134132	-0.0709561	0.943433	CD8+ T-cells	NUP214	R_vs_NR
2.80256	-0.0314835	0.444442	-0.0708383	0.943526	CD8+ T-cells	HIST1H1A	R_vs_NR
74.9952	-0.0103715	0.146434	-0.0708271	0.943535	CD8+ T-cells	MRPL14	R_vs_NR
3.34219	0.0433307	0.612872	0.070701	0.943636	CD8+ T-cells	IL9R	R_vs_NR
1.21539	0.041366	0.587401	0.0704222	0.943858	CD8+ T-cells	CR1	R_vs_NR
475.196	0.0120396	0.170973	0.0704183	0.943861	CD8+ T-cells	SLC25A6	R_vs_NR
7.84327	0.0190286	0.27049	0.0703485	0.943916	CD8+ T-cells	ICA1L	R_vs_NR
15.5992	0.018235	0.259394	0.0702983	0.943956	CD8+ T-cells	GTF2H2	R_vs_NR
55.0199	-0.0127844	0.182672	-0.0699853	0.944205	CD8+ T-cells	FAM214A	R_vs_NR
55.607	0.00924696	0.132196	0.0699487	0.944234	CD8+ T-cells	COA4	R_vs_NR
0.676046	-0.205974	2.94764	-0.0698775	0.944291	CD8+ T-cells	DCD	R_vs_NR
0.676046	-0.205974	2.94764	-0.0698775	0.944291	CD8+ T-cells	KRT16	R_vs_NR
52.3465	0.0136495	0.195654	0.0697635	0.944382	CD8+ T-cells	ZNF91	R_vs_NR
35.7224	-0.0099634	0.142831	-0.0697567	0.944387	CD8+ T-cells	MAP2K7	R_vs_NR
17.9906	0.00915343	0.131563	0.0695743	0.944532	CD8+ T-cells	RABEP2	R_vs_NR
159.627	-0.00823498	0.118404	-0.0695497	0.944552	CD8+ T-cells	REEP5	R_vs_NR
65.4044	-0.00679487	0.09777	-0.0694985	0.944593	CD8+ T-cells	PFDN1	R_vs_NR
1.77378	-0.0325098	0.468042	-0.0694593	0.944624	CD8+ T-cells	RTKN	R_vs_NR
0.157517	-0.123073	1.77448	-0.0693574	0.944705	CD8+ T-cells	GOLGA6L9	R_vs_NR
117.679	-0.0134722	0.194289	-0.0693412	0.944718	CD8+ T-cells	FBXO11	R_vs_NR
9.06755	0.0242316	0.349976	0.0692378	0.9448	CD8+ T-cells	TPRA1	R_vs_NR
2.7336	0.118942	1.71981	0.0691598	0.944862	CD8+ T-cells	PDF	R_vs_NR
104.647	0.0132443	0.191553	0.0691419	0.944877	CD8+ T-cells	DGKZ	R_vs_NR
2.95184	0.0443793	0.642177	0.0691075	0.944904	CD8+ T-cells	NMUR1	R_vs_NR
46.5395	0.00788895	0.114186	0.0690886	0.944919	CD8+ T-cells	NOL8	R_vs_NR
14.4655	0.0145806	0.211712	0.0688698	0.945093	CD8+ T-cells	CCDC134	R_vs_NR
1.16021	-0.0272465	0.396244	-0.0687618	0.945179	CD8+ T-cells	ZNF219	R_vs_NR
0.0919952	0.142168	2.07095	0.0686487	0.945269	CD8+ T-cells	NPTX2	R_vs_NR
41.7975	0.00933277	0.135977	0.068635	0.94528	CD8+ T-cells	CAPN1	R_vs_NR
9.31199	0.0227613	0.33164	0.0686327	0.945282	CD8+ T-cells	TIMM23B	R_vs_NR
16.4655	0.013599	0.198155	0.068628	0.945286	CD8+ T-cells	LPCAT1	R_vs_NR
10.3604	-0.0326442	0.476809	-0.0684639	0.945416	CD8+ T-cells	HIST1H2AL	R_vs_NR
70.9878	0.0110954	0.162101	0.0684472	0.94543	CD8+ T-cells	GATAD2A	R_vs_NR
59.2023	0.0200576	0.293485	0.0683428	0.945513	CD8+ T-cells	CENPM	R_vs_NR
56.7809	0.00682165	0.0998406	0.0683255	0.945527	CD8+ T-cells	IDH3G	R_vs_NR
140.557	-0.00919682	0.134991	-0.068129	0.945683	CD8+ T-cells	AP2S1	R_vs_NR
2.4777	-0.0367312	0.541262	-0.0678621	0.945895	CD8+ T-cells	ME1	R_vs_NR
5.66276	-0.0188174	0.277348	-0.0678477	0.945907	CD8+ T-cells	TUBG2	R_vs_NR
0.0755639	0.123563	1.82147	0.067837	0.945915	CD8+ T-cells	TDO2	R_vs_NR
0.101823	-0.135055	1.99565	-0.0676746	0.946045	CD8+ T-cells	SHC2	R_vs_NR
7.15765	-0.0122654	0.181355	-0.0676317	0.946079	CD8+ T-cells	NEK4	R_vs_NR
1.01259	0.0336238	0.497733	0.067554	0.946141	CD8+ T-cells	GRAPL	R_vs_NR
50.2921	-0.00995387	0.147361	-0.0675474	0.946146	CD8+ T-cells	PIK3C2A	R_vs_NR
9.32779	-0.0198303	0.29397	-0.0674571	0.946218	CD8+ T-cells	SRD5A3	R_vs_NR
87.7599	-0.0148703	0.220494	-0.0674411	0.946231	CD8+ T-cells	SCAPER	R_vs_NR
186.618	-0.0195617	0.290508	-0.0673362	0.946314	CD8+ T-cells	ZNF652	R_vs_NR
0.900618	0.0427975	0.635768	0.0673162	0.94633	CD8+ T-cells	ZNF578	R_vs_NR
13.5879	0.0159262	0.236668	0.0672934	0.946348	CD8+ T-cells	CUL9	R_vs_NR
302.437	-0.00935172	0.139414	-0.0670789	0.946519	CD8+ T-cells	SP100	R_vs_NR
389.63	0.0078375	0.116978	0.0669997	0.946582	CD8+ T-cells	SKAP1	R_vs_NR
30.4022	-0.0212332	0.317755	-0.0668226	0.946723	CD8+ T-cells	ICA1	R_vs_NR
2.73992	-0.0185655	0.278221	-0.0667294	0.946797	CD8+ T-cells	ZNF425	R_vs_NR
8.97476	0.015261	0.228823	0.0666935	0.946826	CD8+ T-cells	ZNF324	R_vs_NR
13.4116	0.013052	0.195771	0.0666697	0.946845	CD8+ T-cells	SLC37A1	R_vs_NR
0.0323588	-0.196423	2.94752	-0.0666403	0.946868	CD8+ T-cells	YBX2	R_vs_NR
25.3622	0.00809728	0.121563	0.0666098	0.946892	CD8+ T-cells	INTS8	R_vs_NR
62.5065	-0.0116677	0.175544	-0.066466	0.947007	CD8+ T-cells	TRAPPC6A	R_vs_NR
25.4478	-0.00813857	0.1225	-0.0664373	0.94703	CD8+ T-cells	LYRM7	R_vs_NR
42.8052	0.0101385	0.152711	0.0663901	0.947067	CD8+ T-cells	UNC13D	R_vs_NR
1483.15	0.00834568	0.125744	0.0663705	0.947083	CD8+ T-cells	CFL1	R_vs_NR
2.02621	-0.0217469	0.327909	-0.0663199	0.947123	CD8+ T-cells	LRFN3	R_vs_NR
632.336	0.0121728	0.183607	0.0662983	0.94714	CD8+ T-cells	TOMM7	R_vs_NR
0.679632	-0.194637	2.94762	-0.0660318	0.947352	CD8+ T-cells	PEAR1	R_vs_NR
54.5971	-0.0112045	0.169744	-0.0660078	0.947372	CD8+ T-cells	H2AFJ	R_vs_NR
1.32161	0.0321196	0.487248	0.0659205	0.947441	CD8+ T-cells	MAPT	R_vs_NR
0.0971525	0.0911477	1.38336	0.0658886	0.947467	CD8+ T-cells	CX3CL1	R_vs_NR
64.9504	0.00789629	0.119971	0.0658182	0.947523	CD8+ T-cells	XPC	R_vs_NR
4.56199	0.0229548	0.349863	0.0656108	0.947688	CD8+ T-cells	ZNF841	R_vs_NR
3.19214	-0.0192166	0.2937	-0.0654295	0.947832	CD8+ T-cells	NPIPA1	R_vs_NR
260.29	0.0151872	0.232293	0.0653793	0.947872	CD8+ T-cells	PARP8	R_vs_NR
299.509	0.00865528	0.132417	0.0653636	0.947885	CD8+ T-cells	PGK1	R_vs_NR
42.5214	-0.0079542	0.121696	-0.0653612	0.947886	CD8+ T-cells	NAPG	R_vs_NR
22.7366	-0.0201001	0.309183	-0.0650102	0.948166	CD8+ T-cells	PLEKHA5	R_vs_NR
62.4332	0.0106574	0.163994	0.0649864	0.948185	CD8+ T-cells	KPNA6	R_vs_NR
13.0397	0.0117511	0.18095	0.0649409	0.948221	CD8+ T-cells	NFKBIL1	R_vs_NR
32.8344	0.0112649	0.173702	0.0648519	0.948292	CD8+ T-cells	EPM2AIP1	R_vs_NR
18.1845	0.0231451	0.357094	0.0648152	0.948321	CD8+ T-cells	RAD51AP1	R_vs_NR
344.371	0.0087755	0.135698	0.0646693	0.948437	CD8+ T-cells	ARPC5	R_vs_NR
0.0850314	-0.0962026	1.49196	-0.0644807	0.948587	CD8+ T-cells	PRND	R_vs_NR
94.3613	-0.00994431	0.154235	-0.0644749	0.948592	CD8+ T-cells	ARID5A	R_vs_NR
0.0317955	-0.157742	2.45067	-0.064367	0.948678	CD8+ T-cells	IAPP	R_vs_NR
0.867144	-0.0467494	0.7275	-0.0642604	0.948763	CD8+ T-cells	ILDR2	R_vs_NR
16.0079	-0.010948	0.170538	-0.0641967	0.948814	CD8+ T-cells	MOV10	R_vs_NR
13.4458	-0.020523	0.319805	-0.0641734	0.948832	CD8+ T-cells	KANSL1L	R_vs_NR
14.0106	0.0100275	0.156417	0.0641074	0.948885	CD8+ T-cells	ANKMY2	R_vs_NR
3.32375	-0.027629	0.431164	-0.0640801	0.948906	CD8+ T-cells	CNN3	R_vs_NR
2.4735	-0.0318423	0.497181	-0.0640457	0.948934	CD8+ T-cells	LGR6	R_vs_NR
0.0426151	-0.115341	1.80134	-0.0640306	0.948946	CD8+ T-cells	PAH	R_vs_NR
2.97681	0.0220181	0.344795	0.0638586	0.949083	CD8+ T-cells	ZNF280B	R_vs_NR
2.54548	-0.0204936	0.321463	-0.0637511	0.949168	CD8+ T-cells	FHL2	R_vs_NR
7.99441	-0.0147302	0.23147	-0.0636378	0.949259	CD8+ T-cells	ZNF16	R_vs_NR
14.9766	-0.0113191	0.178527	-0.0634029	0.949446	CD8+ T-cells	ZNF808	R_vs_NR
64.5415	-0.00995358	0.157643	-0.0631398	0.949655	CD8+ T-cells	FDFT1	R_vs_NR
0.113067	-0.0875984	1.3904	-0.0630021	0.949765	CD8+ T-cells	AMH	R_vs_NR
3.26434	-0.023259	0.369627	-0.0629257	0.949826	CD8+ T-cells	CCDC150	R_vs_NR
3.34232	0.0227055	0.361837	0.0627506	0.949965	CD8+ T-cells	IDUA	R_vs_NR
2.94684	0.0584937	0.938025	0.0623583	0.950277	CD8+ T-cells	KLRC3	R_vs_NR
33.6431	0.00738965	0.118988	0.0621041	0.95048	CD8+ T-cells	PSMD5	R_vs_NR
11.9731	0.00923529	0.148717	0.0620998	0.950483	CD8+ T-cells	APOO	R_vs_NR
1.13014	0.0358083	0.576757	0.0620856	0.950495	CD8+ T-cells	PNMA3	R_vs_NR
12.0491	-0.0207762	0.335424	-0.0619403	0.95061	CD8+ T-cells	GGT7	R_vs_NR
23.2097	0.0197998	0.319822	0.0619088	0.950635	CD8+ T-cells	ZDHHC14	R_vs_NR
76.141	0.00883812	0.14303	0.061792	0.950728	CD8+ T-cells	GTDC1	R_vs_NR
21.583	0.0159742	0.258934	0.0616923	0.950808	CD8+ T-cells	TMEM141	R_vs_NR
0.609293	-0.0467061	0.757303	-0.0616742	0.950822	CD8+ T-cells	NOTCH3	R_vs_NR
30.4627	-0.0116581	0.189028	-0.061674	0.950822	CD8+ T-cells	AGPAT3	R_vs_NR
77.0967	-0.0121467	0.197315	-0.0615599	0.950913	CD8+ T-cells	GPCPD1	R_vs_NR
36.3882	0.0103843	0.169119	0.0614021	0.951039	CD8+ T-cells	TSEN15	R_vs_NR
24.2142	0.0159299	0.260034	0.0612607	0.951152	CD8+ T-cells	KIAA0825	R_vs_NR
0.374144	-0.0986814	1.61449	-0.0611224	0.951262	CD8+ T-cells	FAM27C	R_vs_NR
9.37506	-0.00934864	0.15312	-0.0610542	0.951316	CD8+ T-cells	RCBTB1	R_vs_NR
3.75605	-0.015813	0.259366	-0.0609677	0.951385	CD8+ T-cells	XRCC3	R_vs_NR
93.0869	-0.00733195	0.120714	-0.060738	0.951568	CD8+ T-cells	SMAP1	R_vs_NR
90.101	0.00859385	0.141515	0.0607276	0.951576	CD8+ T-cells	NCOA3	R_vs_NR
115.949	-0.00757646	0.124762	-0.0607273	0.951576	CD8+ T-cells	NDUFS7	R_vs_NR
14.7255	0.00993065	0.163596	0.0607022	0.951596	CD8+ T-cells	HAUS5	R_vs_NR
8.81497	-0.0252461	0.416615	-0.0605982	0.951679	CD8+ T-cells	HIST1H3J	R_vs_NR
126.783	-0.00711902	0.1181	-0.0602797	0.951933	CD8+ T-cells	NDUFC1	R_vs_NR
11.3376	0.0130094	0.216613	0.0600583	0.952109	CD8+ T-cells	PATZ1	R_vs_NR
64.7137	-0.0103168	0.172185	-0.0599169	0.952222	CD8+ T-cells	PARP4	R_vs_NR
17.0869	-0.0107387	0.17958	-0.0597991	0.952316	CD8+ T-cells	SLC46A3	R_vs_NR
19.6794	-0.00904254	0.151244	-0.0597879	0.952325	CD8+ T-cells	PSMD10	R_vs_NR
14.9732	-0.00974929	0.16318	-0.0597455	0.952358	CD8+ T-cells	HCCS	R_vs_NR
281.062	-0.00622587	0.104214	-0.0597414	0.952362	CD8+ T-cells	CAPZA1	R_vs_NR
28.1472	0.0117344	0.197014	0.0595613	0.952505	CD8+ T-cells	APBB1	R_vs_NR
25.5791	-0.0209697	0.352462	-0.059495	0.952558	CD8+ T-cells	HIST1H2BN	R_vs_NR
78.049	-0.00931378	0.156773	-0.0594093	0.952626	CD8+ T-cells	RAB11B	R_vs_NR
3983.72	-0.0110426	0.18645	-0.0592256	0.952772	CD8+ T-cells	HLA-B	R_vs_NR
7.95123	-0.012585	0.212494	-0.0592249	0.952773	CD8+ T-cells	C17orf80	R_vs_NR
28.167	-0.00620875	0.1049	-0.0591875	0.952803	CD8+ T-cells	MAP3K7	R_vs_NR
38.9686	0.00775979	0.131141	0.0591711	0.952816	CD8+ T-cells	ATG4B	R_vs_NR
112.354	-0.0134667	0.227659	-0.0591528	0.95283	CD8+ T-cells	CHMP4A	R_vs_NR
9.51201	0.0127621	0.216219	0.059024	0.952933	CD8+ T-cells	TELO2	R_vs_NR
12.7238	0.00855621	0.145191	0.0589308	0.953007	CD8+ T-cells	TBC1D22B	R_vs_NR
19.1904	-0.0114793	0.195555	-0.058701	0.95319	CD8+ T-cells	MLST8	R_vs_NR
28.5903	0.0120364	0.205476	0.0585778	0.953288	CD8+ T-cells	TAZ	R_vs_NR
161.743	-0.00976032	0.166939	-0.0584665	0.953377	CD8+ T-cells	PIK3R1	R_vs_NR
6.24035	-0.0140893	0.241124	-0.0584318	0.953405	CD8+ T-cells	NDOR1	R_vs_NR
8.96903	-0.0149653	0.256144	-0.0584256	0.95341	CD8+ T-cells	BCDIN3D	R_vs_NR
0.222751	-0.0608469	1.04171	-0.0584104	0.953422	CD8+ T-cells	TAGLN3	R_vs_NR
4.50729	-0.0158191	0.271969	-0.0581652	0.953617	CD8+ T-cells	APLF	R_vs_NR
73.5485	0.0112261	0.193241	0.0580938	0.953674	CD8+ T-cells	AUP1	R_vs_NR
4.37996	-0.0158833	0.273548	-0.058064	0.953698	CD8+ T-cells	FUZ	R_vs_NR
2.19244	-0.0202087	0.348908	-0.0579198	0.953813	CD8+ T-cells	PGBD4	R_vs_NR
78.8409	-0.00602699	0.104151	-0.0578679	0.953854	CD8+ T-cells	UFM1	R_vs_NR
5.10236	-0.0222168	0.384598	-0.0577662	0.953935	CD8+ T-cells	LOH12CR2	R_vs_NR
30.0468	-0.00816053	0.142004	-0.057467	0.954173	CD8+ T-cells	ODF2	R_vs_NR
35.8081	0.00798296	0.139135	0.0573754	0.954246	CD8+ T-cells	ZCCHC8	R_vs_NR
0.673733	0.0326398	0.570159	0.0572468	0.954349	CD8+ T-cells	GLB1L2	R_vs_NR
0.478234	-0.0783418	1.37025	-0.0571736	0.954407	CD8+ T-cells	TLCD2	R_vs_NR
32.9074	-0.0117322	0.205718	-0.0570306	0.954521	CD8+ T-cells	ACTR1B	R_vs_NR
1.58835	-0.0471724	0.829732	-0.0568526	0.954663	CD8+ T-cells	ANKHD1-EIF4EBP3	R_vs_NR
419.199	0.010491	0.184843	0.0567563	0.954739	CD8+ T-cells	IFITM2	R_vs_NR
0.21495	-0.0943975	1.66363	-0.056742	0.954751	CD8+ T-cells	UGT2B7	R_vs_NR
0.0361109	-0.134635	2.37379	-0.0567171	0.954771	CD8+ T-cells	GRM6	R_vs_NR
19.6425	0.00874207	0.15416	0.0567079	0.954778	CD8+ T-cells	SEC24C	R_vs_NR
37.7845	0.0127216	0.225571	0.0563971	0.955026	CD8+ T-cells	ANKH	R_vs_NR
1.37421	-0.0211084	0.374927	-0.0563001	0.955103	CD8+ T-cells	DNAJB5	R_vs_NR
61.626	0.0117254	0.208306	0.0562893	0.955111	CD8+ T-cells	UBL3	R_vs_NR
46.7539	-0.00815686	0.144972	-0.0562651	0.955131	CD8+ T-cells	ELP4	R_vs_NR
24.6159	-0.010394	0.184823	-0.0562373	0.955153	CD8+ T-cells	STK40	R_vs_NR
1.15878	0.0297441	0.528988	0.0562282	0.95516	CD8+ T-cells	RFTN2	R_vs_NR
3.59982	-0.0328051	0.584237	-0.0561503	0.955222	CD8+ T-cells	MAOB	R_vs_NR
19.2865	-0.00895924	0.160179	-0.0559325	0.955396	CD8+ T-cells	MTMR1	R_vs_NR
238.953	-0.00699085	0.125351	-0.0557703	0.955525	CD8+ T-cells	ATRX	R_vs_NR
79.7459	0.0136372	0.244869	0.0556919	0.955587	CD8+ T-cells	SLA2	R_vs_NR
1.64767	-0.0258823	0.465816	-0.0555633	0.95569	CD8+ T-cells	SHPK	R_vs_NR
0.721401	-0.053406	0.962564	-0.055483	0.955754	CD8+ T-cells	AC096677.1	R_vs_NR
46.5995	-0.0121511	0.219315	-0.0554046	0.955816	CD8+ T-cells	SUGP2	R_vs_NR
229.164	-0.0103237	0.186931	-0.0552272	0.955957	CD8+ T-cells	UCP2	R_vs_NR
24.3676	0.011078	0.20099	0.0551169	0.956045	CD8+ T-cells	INTS1	R_vs_NR
0.0863189	-0.16207	2.9478	-0.05498	0.956154	CD8+ T-cells	CST1	R_vs_NR
1.06317	-0.0367342	0.670224	-0.0548089	0.956291	CD8+ T-cells	SYDE2	R_vs_NR
258.998	-0.0074483	0.13627	-0.0546584	0.956411	CD8+ T-cells	GPSM3	R_vs_NR
3.8397	0.0150133	0.274942	0.0546054	0.956453	CD8+ T-cells	CDAN1	R_vs_NR
22.8322	0.00987791	0.180898	0.0546047	0.956453	CD8+ T-cells	CSNK1G1	R_vs_NR
11.806	0.018459	0.338772	0.054488	0.956546	CD8+ T-cells	PSTPIP2	R_vs_NR
40.977	-0.007677	0.14114	-0.0543929	0.956622	CD8+ T-cells	MRPS23	R_vs_NR
10.6259	0.0135753	0.250362	0.0542227	0.956758	CD8+ T-cells	ISYNA1	R_vs_NR
29.5922	0.012858	0.237865	0.0540557	0.956891	CD8+ T-cells	CERS4	R_vs_NR
55.5303	-0.00600816	0.111188	-0.0540358	0.956907	CD8+ T-cells	GTF2F1	R_vs_NR
8.27893	0.0209037	0.387233	0.0539822	0.956949	CD8+ T-cells	FGR	R_vs_NR
24.9705	-0.00819474	0.151854	-0.0539646	0.956963	CD8+ T-cells	CDIP1	R_vs_NR
53.1908	-0.00984622	0.182568	-0.0539317	0.95699	CD8+ T-cells	USP7	R_vs_NR
18.2891	0.00795693	0.148064	0.05374	0.957142	CD8+ T-cells	UBA7	R_vs_NR
7.51827	0.0147349	0.276577	0.0532758	0.957512	CD8+ T-cells	GTSF1	R_vs_NR
0.0437207	-0.141443	2.65801	-0.0532141	0.957561	CD8+ T-cells	TMEM240	R_vs_NR
1.56909	-0.0244422	0.460183	-0.053114	0.957641	CD8+ T-cells	LNP1	R_vs_NR
30.0895	-0.00729183	0.137377	-0.0530789	0.957669	CD8+ T-cells	PARP10	R_vs_NR
0.571938	0.0517957	0.976523	0.0530409	0.957699	CD8+ T-cells	NHEJ1	R_vs_NR
18.5326	0.0182051	0.349729	0.052055	0.958485	CD8+ T-cells	ERCC5	R_vs_NR
14.0213	-0.0165426	0.317815	-0.0520509	0.958488	CD8+ T-cells	CDCA7L	R_vs_NR
9.80206	0.0104219	0.200766	0.0519109	0.9586	CD8+ T-cells	MANBAL	R_vs_NR
10.6972	-0.0187558	0.362641	-0.0517201	0.958752	CD8+ T-cells	SDR42E2	R_vs_NR
73.4418	0.00653069	0.126715	0.0515383	0.958897	CD8+ T-cells	SDHA	R_vs_NR
10.9232	0.010431	0.20341	0.0512806	0.959102	CD8+ T-cells	MECR	R_vs_NR
1.58377	0.027813	0.542492	0.0512689	0.959111	CD8+ T-cells	FLT3	R_vs_NR
20.5908	0.00842457	0.16495	0.0510735	0.959267	CD8+ T-cells	IDH1	R_vs_NR
3.40043	-0.0355133	0.695852	-0.0510357	0.959297	CD8+ T-cells	CCL2	R_vs_NR
9.59557	0.00910359	0.178486	0.0510045	0.959322	CD8+ T-cells	ABCC10	R_vs_NR
12.8788	0.011846	0.232405	0.0509711	0.959349	CD8+ T-cells	ORAI3	R_vs_NR
52.4727	-0.00716322	0.140725	-0.0509023	0.959403	CD8+ T-cells	PLEKHB2	R_vs_NR
0.0596497	-0.0884369	1.741	-0.0507965	0.959488	CD8+ T-cells	DEFB1	R_vs_NR
1.407	-0.0602945	1.18941	-0.0506927	0.95957	CD8+ T-cells	MPV17L	R_vs_NR
0.0664279	0.0850437	1.68428	0.0504924	0.95973	CD8+ T-cells	PPM1J	R_vs_NR
77.2978	-0.00689226	0.136529	-0.0504819	0.959738	CD8+ T-cells	MIEN1	R_vs_NR
25.1972	0.0127865	0.25454	0.0502336	0.959936	CD8+ T-cells	LGALS9	R_vs_NR
40.3688	-0.00983684	0.196281	-0.0501162	0.96003	CD8+ T-cells	TNIP2	R_vs_NR
0.183733	0.0854884	1.70636	0.0500998	0.960043	CD8+ T-cells	MAGEA12	R_vs_NR
19.1846	-0.0122625	0.24523	-0.0500039	0.960119	CD8+ T-cells	SESN2	R_vs_NR
159.605	-0.00783384	0.157027	-0.0498886	0.960211	CD8+ T-cells	BSG	R_vs_NR
2.39095	-0.0208554	0.419836	-0.0496751	0.960381	CD8+ T-cells	LOXL2	R_vs_NR
73.4977	-0.00703452	0.142007	-0.0495363	0.960492	CD8+ T-cells	PHF20L1	R_vs_NR
0.0322378	-0.145795	2.9466	-0.0494793	0.960537	CD8+ T-cells	PRSS48	R_vs_NR
0.026777	-0.145795	2.9466	-0.049479	0.960538	CD8+ T-cells	MAGEA4	R_vs_NR
3.3075	0.0120431	0.244051	0.0493464	0.960643	CD8+ T-cells	PFKM	R_vs_NR
54.8901	-0.00599877	0.122159	-0.0491063	0.960835	CD8+ T-cells	EFR3A	R_vs_NR
9.04433	-0.015005	0.306738	-0.0489181	0.960985	CD8+ T-cells	TMEM97	R_vs_NR
24.3762	-0.00741227	0.151545	-0.0489113	0.96099	CD8+ T-cells	CMTR2	R_vs_NR
27.2921	-0.00651983	0.13366	-0.0487792	0.961095	CD8+ T-cells	UBA5	R_vs_NR
40.3939	0.0113708	0.233343	0.04873	0.961134	CD8+ T-cells	TMEM259	R_vs_NR
56.5408	-0.00513073	0.105329	-0.0487117	0.961149	CD8+ T-cells	EFCAB14	R_vs_NR
21.3541	-0.0197006	0.404717	-0.0486774	0.961176	CD8+ T-cells	KIF23	R_vs_NR
80.3514	0.00550319	0.113613	0.0484379	0.961367	CD8+ T-cells	ZCRB1	R_vs_NR
33.8299	-0.00893424	0.184966	-0.0483021	0.961475	CD8+ T-cells	POLDIP2	R_vs_NR
1.12938	-0.0570502	1.18185	-0.0482719	0.9615	CD8+ T-cells	FDXACB1	R_vs_NR
20.3482	-0.00630748	0.130779	-0.0482302	0.961533	CD8+ T-cells	CNOT3	R_vs_NR
3.41066	0.0170539	0.353876	0.0481917	0.961563	CD8+ T-cells	DTWD2	R_vs_NR
4.94295	-0.0220252	0.458214	-0.0480675	0.961662	CD8+ T-cells	HIST1H2AK	R_vs_NR
55.7371	-0.00611687	0.127409	-0.0480098	0.961708	CD8+ T-cells	KXD1	R_vs_NR
38.6161	0.00646853	0.135268	0.0478201	0.96186	CD8+ T-cells	NOLC1	R_vs_NR
14.9591	-0.0157843	0.330271	-0.047792	0.961882	CD8+ T-cells	P2RX7	R_vs_NR
4.24731	-0.0171699	0.359785	-0.0477226	0.961937	CD8+ T-cells	BMP1	R_vs_NR
0.0278412	-0.140131	2.94405	-0.0475982	0.962036	CD8+ T-cells	LAD1	R_vs_NR
0.187188	-0.0431707	0.90731	-0.047581	0.96205	CD8+ T-cells	AJAP1	R_vs_NR
1.89457	0.0149752	0.316082	0.0473776	0.962212	CD8+ T-cells	TRIM3	R_vs_NR
22.1762	-0.0048696	0.102969	-0.0472919	0.962281	CD8+ T-cells	MCFD2	R_vs_NR
0.179996	-0.0514158	1.08733	-0.0472863	0.962285	CD8+ T-cells	MYOCD	R_vs_NR
25.0652	-0.00759413	0.160739	-0.0472449	0.962318	CD8+ T-cells	XAB2	R_vs_NR
3.76402	0.0150545	0.319344	0.0471418	0.9624	CD8+ T-cells	THAP9	R_vs_NR
33.7334	0.00584037	0.124342	0.0469701	0.962537	CD8+ T-cells	ANKZF1	R_vs_NR
74.6398	0.00858572	0.183118	0.0468863	0.962604	CD8+ T-cells	MAP3K5	R_vs_NR
37.8697	0.0103319	0.220387	0.0468809	0.962608	CD8+ T-cells	USP37	R_vs_NR
21.2794	0.0105579	0.225298	0.0468618	0.962623	CD8+ T-cells	PEX11B	R_vs_NR
7.3615	-0.0267373	0.571032	-0.0468228	0.962654	CD8+ T-cells	RAB27B	R_vs_NR
52.3113	0.0052084	0.111569	0.0466833	0.962766	CD8+ T-cells	IMP4	R_vs_NR
0.258917	0.0312715	0.670522	0.0466376	0.962802	CD8+ T-cells	POU5F1	R_vs_NR
11.7345	-0.0128514	0.275648	-0.0466225	0.962814	CD8+ T-cells	PRR7	R_vs_NR
41.6755	0.00692918	0.149462	0.0463607	0.963023	CD8+ T-cells	NFYB	R_vs_NR
5.52911	0.0100662	0.217532	0.0462744	0.963092	CD8+ T-cells	AP3S2	R_vs_NR
21.3537	0.0073923	0.16058	0.046035	0.963282	CD8+ T-cells	FUOM	R_vs_NR
18.7096	-0.00647085	0.140738	-0.0459781	0.963328	CD8+ T-cells	CDKN2AIPNL	R_vs_NR
6.84735	-0.0223698	0.48689	-0.0459443	0.963355	CD8+ T-cells	CRIP2	R_vs_NR
15.4174	0.0154395	0.33682	0.0458391	0.963439	CD8+ T-cells	TBXAS1	R_vs_NR
11.5786	0.00672472	0.146806	0.0458068	0.963464	CD8+ T-cells	WDR25	R_vs_NR
9.61598	0.0140388	0.307524	0.0456512	0.963588	CD8+ T-cells	THEM6	R_vs_NR
256.844	-0.0040286	0.0886101	-0.0454644	0.963737	CD8+ T-cells	CIB1	R_vs_NR
157.985	-0.00650082	0.143348	-0.0453499	0.963828	CD8+ T-cells	ANAPC11	R_vs_NR
18.1992	-0.00724351	0.159786	-0.0453326	0.963842	CD8+ T-cells	MTMR4	R_vs_NR
1.02093	0.0326017	0.722154	0.0451451	0.963992	CD8+ T-cells	GYG2	R_vs_NR
0.515234	-0.0323285	0.717665	-0.0450467	0.96407	CD8+ T-cells	AL020996.1	R_vs_NR
55.1256	0.00414396	0.0925765	0.0447626	0.964297	CD8+ T-cells	RAB3GAP2	R_vs_NR
8.85627	0.00913639	0.204791	0.0446132	0.964416	CD8+ T-cells	ZNF140	R_vs_NR
16.0659	0.0165616	0.371705	0.0445558	0.964461	CD8+ T-cells	ITGA5	R_vs_NR
16.6788	-0.00602621	0.135441	-0.0444931	0.964511	CD8+ T-cells	NAA30	R_vs_NR
243.266	0.00689467	0.155059	0.0444648	0.964534	CD8+ T-cells	SERP1	R_vs_NR
159.192	0.00519451	0.11699	0.0444012	0.964585	CD8+ T-cells	PARP1	R_vs_NR
252.683	-0.00451251	0.101927	-0.044272	0.964688	CD8+ T-cells	MTDH	R_vs_NR
53.6657	0.0083369	0.189217	0.0440601	0.964856	CD8+ T-cells	MRPL28	R_vs_NR
89.7	0.00847912	0.192476	0.0440529	0.964862	CD8+ T-cells	CCNH	R_vs_NR
36.3793	0.00568531	0.129753	0.0438164	0.965051	CD8+ T-cells	RBM28	R_vs_NR
22.6613	0.00835309	0.190981	0.0437377	0.965113	CD8+ T-cells	ACER3	R_vs_NR
114.464	0.00450409	0.102994	0.0437315	0.965118	CD8+ T-cells	PDAP1	R_vs_NR
49.1467	-0.00430948	0.0986785	-0.0436719	0.965166	CD8+ T-cells	LRPPRC	R_vs_NR
6.94298	-0.00881479	0.202238	-0.0435861	0.965234	CD8+ T-cells	ZSCAN5A	R_vs_NR
40.3626	-0.00584341	0.134192	-0.0435453	0.965267	CD8+ T-cells	DNPEP	R_vs_NR
3.41498	0.0212135	0.487914	0.0434779	0.965321	CD8+ T-cells	BSCL2	R_vs_NR
0.0403849	0.121336	2.79417	0.0434248	0.965363	CD8+ T-cells	EHF	R_vs_NR
56.549	0.0054783	0.126649	0.0432556	0.965498	CD8+ T-cells	PPP1R11	R_vs_NR
7.70344	-0.010076	0.233302	-0.0431886	0.965551	CD8+ T-cells	ZNF646	R_vs_NR
2.92958	-0.0191417	0.443345	-0.0431756	0.965562	CD8+ T-cells	TEX22	R_vs_NR
0.786315	0.0213844	0.497307	0.0430004	0.965701	CD8+ T-cells	ASB13	R_vs_NR
17.2934	-0.00930105	0.21681	-0.0428996	0.965782	CD8+ T-cells	MEMO1	R_vs_NR
5.1023	-0.0163539	0.381371	-0.042882	0.965796	CD8+ T-cells	ALDOC	R_vs_NR
1.56156	0.0162514	0.379147	0.0428629	0.965811	CD8+ T-cells	MSS51	R_vs_NR
0.588782	-0.0286574	0.668811	-0.0428483	0.965822	CD8+ T-cells	CRYM	R_vs_NR
0.432203	-0.0595856	1.40077	-0.0425379	0.96607	CD8+ T-cells	EIF4EBP3	R_vs_NR
233.31	-0.00450046	0.10598	-0.0424651	0.966128	CD8+ T-cells	PPP1R12A	R_vs_NR
35.8742	0.00629391	0.148255	0.0424532	0.966137	CD8+ T-cells	NECAP1	R_vs_NR
1.49714	-0.0203713	0.481941	-0.0422694	0.966284	CD8+ T-cells	VLDLR	R_vs_NR
10.65	-0.00624253	0.147852	-0.0422215	0.966322	CD8+ T-cells	GEMIN8	R_vs_NR
0.151497	0.0522336	1.24164	0.0420684	0.966444	CD8+ T-cells	SLC4A3	R_vs_NR
2.38282	-0.0290141	0.692146	-0.041919	0.966563	CD8+ T-cells	HAUS7	R_vs_NR
2.0247	-0.0197194	0.471155	-0.0418533	0.966616	CD8+ T-cells	PODXL2	R_vs_NR
14.9068	0.00968685	0.233618	0.0414646	0.966926	CD8+ T-cells	ZNF846	R_vs_NR
16.2544	-0.00882966	0.213109	-0.0414326	0.966951	CD8+ T-cells	HRAS	R_vs_NR
3.24053	0.0190277	0.459364	0.0414218	0.96696	CD8+ T-cells	ACVR1B	R_vs_NR
2.40206	-0.022318	0.539887	-0.0413383	0.967026	CD8+ T-cells	C17orf97	R_vs_NR
11.1672	0.00784964	0.189967	0.041321	0.96704	CD8+ T-cells	MSANTD4	R_vs_NR
63.939	0.00577642	0.140035	0.0412499	0.967097	CD8+ T-cells	PDXDC1	R_vs_NR
0.395743	-0.0361019	0.875696	-0.0412265	0.967115	CD8+ T-cells	MIXL1	R_vs_NR
0.221241	-0.121309	2.94753	-0.0411561	0.967171	CD8+ T-cells	OR2A25	R_vs_NR
19.8082	-0.0104242	0.253302	-0.0411531	0.967174	CD8+ T-cells	ABCA5	R_vs_NR
0.274525	-0.0917276	2.23201	-0.0410963	0.967219	CD8+ T-cells	SNX15	R_vs_NR
106.033	0.00463912	0.113076	0.0410267	0.967275	CD8+ T-cells	PSMD13	R_vs_NR
1447.59	0.00515213	0.125649	0.0410041	0.967293	CD8+ T-cells	SH3BGRL3	R_vs_NR
159.965	0.00821543	0.200758	0.0409221	0.967358	CD8+ T-cells	FOXO1	R_vs_NR
13.1828	-0.0058931	0.144818	-0.0406931	0.967541	CD8+ T-cells	CCDC77	R_vs_NR
8.26914	-0.0080373	0.19944	-0.0402993	0.967855	CD8+ T-cells	BRF2	R_vs_NR
12.7001	0.0144472	0.358526	0.0402962	0.967857	CD8+ T-cells	FAM122A	R_vs_NR
1.88048	-0.012131	0.301119	-0.0402865	0.967865	CD8+ T-cells	ANKRD16	R_vs_NR
95.8281	-0.00538227	0.133793	-0.0402284	0.967911	CD8+ T-cells	RNF181	R_vs_NR
192.887	-0.00536194	0.133424	-0.0401872	0.967944	CD8+ T-cells	CUTA	R_vs_NR
2.24912	0.0153949	0.383892	0.0401022	0.968012	CD8+ T-cells	CKAP4	R_vs_NR
47.4478	-0.00395093	0.0986492	-0.0400503	0.968053	CD8+ T-cells	ALDH9A1	R_vs_NR
22.9548	-0.0097904	0.244688	-0.0400118	0.968084	CD8+ T-cells	CBX4	R_vs_NR
8.92267	0.0107974	0.269874	0.0400089	0.968086	CD8+ T-cells	DPY19L1	R_vs_NR
24.5647	-0.00552917	0.138446	-0.0399375	0.968143	CD8+ T-cells	ANAPC7	R_vs_NR
14.7036	0.0210474	0.527577	0.0398946	0.968177	CD8+ T-cells	SVIL	R_vs_NR
1.29118	0.017972	0.451338	0.0398194	0.968237	CD8+ T-cells	GPC6	R_vs_NR
7.01644	-0.0151732	0.381171	-0.0398068	0.968247	CD8+ T-cells	ACOT2	R_vs_NR
23.8453	-0.00736158	0.185013	-0.0397896	0.968261	CD8+ T-cells	SMURF1	R_vs_NR
24.8802	0.00703532	0.177736	0.0395829	0.968426	CD8+ T-cells	DGCR2	R_vs_NR
402.231	0.00895164	0.22636	0.039546	0.968455	CD8+ T-cells	CTSW	R_vs_NR
18.5292	-0.0086214	0.218339	-0.0394863	0.968503	CD8+ T-cells	STK19	R_vs_NR
31.6317	-0.00547558	0.138778	-0.0394556	0.968527	CD8+ T-cells	TRMT10B	R_vs_NR
4.09205	0.0134617	0.342027	0.0393584	0.968605	CD8+ T-cells	NLN	R_vs_NR
0.950623	0.0187939	0.478779	0.0392539	0.968688	CD8+ T-cells	SLC16A5	R_vs_NR
10.6841	0.0149786	0.38161	0.039251	0.96869	CD8+ T-cells	DUOX1	R_vs_NR
37.0464	0.00657243	0.168939	0.0389041	0.968967	CD8+ T-cells	HTT	R_vs_NR
4.33289	-0.0168327	0.432906	-0.0388829	0.968984	CD8+ T-cells	SLC25A51	R_vs_NR
13.771	-0.0102045	0.262494	-0.0388753	0.96899	CD8+ T-cells	TMEM80	R_vs_NR
0.424192	-0.0837742	2.15596	-0.0388571	0.969004	CD8+ T-cells	PDXP	R_vs_NR
12.1196	0.00908218	0.23443	0.0387416	0.969096	CD8+ T-cells	STX2	R_vs_NR
35.2845	0.00506488	0.13137	0.0385543	0.969246	CD8+ T-cells	DRAM2	R_vs_NR
130.353	0.0182527	0.476217	0.0383286	0.969426	CD8+ T-cells	TOP2A	R_vs_NR
0.061782	-0.087574	2.28868	-0.038264	0.969477	CD8+ T-cells	CAMP	R_vs_NR
49.4119	0.00521586	0.136867	0.038109	0.969601	CD8+ T-cells	MAGED2	R_vs_NR
7.38704	0.00698966	0.183746	0.0380398	0.969656	CD8+ T-cells	MICALL1	R_vs_NR
1.5459	0.0181843	0.478665	0.0379896	0.969696	CD8+ T-cells	HOXB3	R_vs_NR
131.626	-0.00408389	0.107619	-0.0379478	0.969729	CD8+ T-cells	PSMC5	R_vs_NR
78.5546	0.00602656	0.159124	0.0378733	0.969789	CD8+ T-cells	CLPP	R_vs_NR
2.64449	0.0118076	0.312056	0.0378382	0.969817	CD8+ T-cells	CAPN3	R_vs_NR
0.0529125	0.099089	2.62414	0.0377605	0.969879	CD8+ T-cells	CEACAM3	R_vs_NR
14.1114	-0.00628013	0.166554	-0.0377063	0.969922	CD8+ T-cells	KBTBD4	R_vs_NR
6.08606	0.0158657	0.421692	0.0376238	0.969988	CD8+ T-cells	LY75	R_vs_NR
77.3517	0.00889105	0.236383	0.037613	0.969996	CD8+ T-cells	IPCEF1	R_vs_NR
0.625193	-0.0260368	0.692371	-0.0376053	0.970002	CD8+ T-cells	OXT	R_vs_NR
27.612	-0.00613866	0.163309	-0.0375892	0.970015	CD8+ T-cells	PPP5C	R_vs_NR
132.976	0.00383594	0.102082	0.0375771	0.970025	CD8+ T-cells	SCP2	R_vs_NR
21.59	0.00466565	0.124521	0.0374688	0.970111	CD8+ T-cells	GMFB	R_vs_NR
95.4404	0.00700185	0.187473	0.0373485	0.970207	CD8+ T-cells	DYRK1A	R_vs_NR
48.6106	0.00710381	0.1903	0.0373296	0.970222	CD8+ T-cells	LLPH	R_vs_NR
1.14192	0.0363935	0.978658	0.0371872	0.970336	CD8+ T-cells	THBS2	R_vs_NR
0.648732	0.0463679	1.25127	0.0370565	0.97044	CD8+ T-cells	RAB43	R_vs_NR
62.879	-0.00604108	0.163123	-0.0370339	0.970458	CD8+ T-cells	DYM	R_vs_NR
8.47579	-0.0153891	0.416972	-0.0369069	0.970559	CD8+ T-cells	EGR3	R_vs_NR
114.288	-0.00637134	0.173482	-0.0367263	0.970703	CD8+ T-cells	MDH1	R_vs_NR
30.7964	-0.00577327	0.157545	-0.0366452	0.970768	CD8+ T-cells	TMEM18	R_vs_NR
2.15081	0.0133029	0.364511	0.0364952	0.970887	CD8+ T-cells	FAXDC2	R_vs_NR
1.31088	0.0358536	0.983013	0.0364732	0.970905	CD8+ T-cells	ACY1	R_vs_NR
0.0384678	-0.103478	2.83766	-0.0364659	0.970911	CD8+ T-cells	PHYHIPL	R_vs_NR
31.5582	-0.0119717	0.331382	-0.0361266	0.971181	CD8+ T-cells	PSMA6	R_vs_NR
2.48043	0.0128206	0.355744	0.0360388	0.971251	CD8+ T-cells	ZNF175	R_vs_NR
27.4743	-0.00949147	0.263378	-0.0360374	0.971253	CD8+ T-cells	PIK3AP1	R_vs_NR
13.3566	-0.00655423	0.181893	-0.0360335	0.971256	CD8+ T-cells	DROSHA	R_vs_NR
12.3351	-0.00710706	0.197262	-0.0360285	0.97126	CD8+ T-cells	PRMT5	R_vs_NR
1.15097	-0.0135409	0.375909	-0.0360217	0.971265	CD8+ T-cells	IQCC	R_vs_NR
2.98206	-0.0125634	0.34911	-0.0359868	0.971293	CD8+ T-cells	MAP10	R_vs_NR
12.4043	-0.00808331	0.224866	-0.0359472	0.971324	CD8+ T-cells	FANCB	R_vs_NR
28.365	-0.00552723	0.154002	-0.0358906	0.97137	CD8+ T-cells	GLT8D1	R_vs_NR
18.3494	-0.00809006	0.226156	-0.035772	0.971464	CD8+ T-cells	MTHFS	R_vs_NR
23.6146	-0.00562311	0.157505	-0.0357013	0.971521	CD8+ T-cells	CPSF3	R_vs_NR
73.6172	0.00699061	0.197142	0.0354598	0.971713	CD8+ T-cells	GLIPR2	R_vs_NR
0.0736876	0.0596629	1.68623	0.0353825	0.971775	CD8+ T-cells	ABHD12B	R_vs_NR
0.252714	-0.0659362	1.86976	-0.0352644	0.971869	CD8+ T-cells	YY2	R_vs_NR
10.8896	-0.00784356	0.222897	-0.0351891	0.971929	CD8+ T-cells	TARBP2	R_vs_NR
15.9315	0.00732848	0.20896	0.0350711	0.972023	CD8+ T-cells	ZNF672	R_vs_NR
2.17766	-0.0168841	0.482027	-0.0350272	0.972058	CD8+ T-cells	GPR160	R_vs_NR
1.86499	-0.0184707	0.527818	-0.0349944	0.972084	CD8+ T-cells	SLC35F3	R_vs_NR
28.4865	0.00535803	0.153577	0.0348883	0.972169	CD8+ T-cells	PLIN3	R_vs_NR
11.335	0.00946673	0.271364	0.0348857	0.972171	CD8+ T-cells	IGFBP4	R_vs_NR
18.8499	-0.00549309	0.158146	-0.0347344	0.972292	CD8+ T-cells	AASDH	R_vs_NR
35.5965	-0.00571222	0.164467	-0.0347318	0.972294	CD8+ T-cells	C19orf12	R_vs_NR
195.845	0.00546481	0.157714	0.0346501	0.972359	CD8+ T-cells	PDIA6	R_vs_NR
250.213	-0.0037247	0.107697	-0.0345849	0.972411	CD8+ T-cells	PSMB1	R_vs_NR
1.53788	0.0198674	0.574531	0.0345802	0.972415	CD8+ T-cells	ZBTB9	R_vs_NR
16.154	0.00593144	0.173339	0.0342187	0.972703	CD8+ T-cells	UBIAD1	R_vs_NR
0.0198375	-0.100695	2.94571	-0.0341836	0.972731	CD8+ T-cells	NDP	R_vs_NR
5.36037	-0.00745079	0.219354	-0.0339669	0.972904	CD8+ T-cells	TAF1C	R_vs_NR
5.09772	0.010457	0.308097	0.0339408	0.972924	CD8+ T-cells	PGAM5	R_vs_NR
103.635	0.00488909	0.14435	0.0338698	0.972981	CD8+ T-cells	ODF2L	R_vs_NR
0.652836	-0.0204123	0.603154	-0.0338426	0.973003	CD8+ T-cells	SCN9A	R_vs_NR
0.361567	-0.0225178	0.667375	-0.0337409	0.973084	CD8+ T-cells	LGI4	R_vs_NR
10.856	0.00730766	0.217344	0.0336225	0.973178	CD8+ T-cells	CASP9	R_vs_NR
0.163234	0.0337961	1.0097	0.0334713	0.973299	CD8+ T-cells	SCN1A	R_vs_NR
429.059	0.00316679	0.0946859	0.0334452	0.97332	CD8+ T-cells	SKP1	R_vs_NR
0.140471	-0.0681422	2.0403	-0.0333981	0.973357	CD8+ T-cells	AOC1	R_vs_NR
8.56885	-0.0128418	0.385208	-0.0333374	0.973406	CD8+ T-cells	MTFP1	R_vs_NR
46.0196	-0.00372743	0.112186	-0.0332253	0.973495	CD8+ T-cells	SMIM12	R_vs_NR
35.5641	-0.00770333	0.232	-0.0332041	0.973512	CD8+ T-cells	NENF	R_vs_NR
23.9295	-0.0325957	0.982356	-0.0331811	0.97353	CD8+ T-cells	USP9Y	R_vs_NR
9.78446	0.00895837	0.270674	0.0330965	0.973598	CD8+ T-cells	BOLA2B	R_vs_NR
11.6536	-0.00754012	0.227852	-0.0330921	0.973601	CD8+ T-cells	DENND6B	R_vs_NR
148.235	0.00549196	0.166705	0.0329441	0.973719	CD8+ T-cells	PTPN6	R_vs_NR
3.30495	0.0110236	0.334885	0.0329175	0.97374	CD8+ T-cells	HK2	R_vs_NR
29.7242	0.0063246	0.192192	0.0329078	0.973748	CD8+ T-cells	TANGO6	R_vs_NR
1.51387	0.0105418	0.320461	0.0328958	0.973758	CD8+ T-cells	IQCK	R_vs_NR
0.906177	-0.0199836	0.609221	-0.0328018	0.973833	CD8+ T-cells	ZNF608	R_vs_NR
12.9532	-0.00707136	0.217279	-0.0325451	0.974037	CD8+ T-cells	THAP2	R_vs_NR
1.23521	-0.0152808	0.470965	-0.0324457	0.974117	CD8+ T-cells	PCSK6	R_vs_NR
2.36795	0.0232671	0.722772	0.0321914	0.974319	CD8+ T-cells	REG4	R_vs_NR
42.4651	0.00554969	0.172557	0.0321615	0.974343	CD8+ T-cells	PTDSS1	R_vs_NR
69.7618	-0.00422675	0.131872	-0.0320518	0.974431	CD8+ T-cells	TM9SF2	R_vs_NR
545.775	0.00339386	0.106287	0.031931	0.974527	CD8+ T-cells	OST4	R_vs_NR
0.0235695	-0.0940337	2.94699	-0.0319084	0.974545	CD8+ T-cells	CADM3	R_vs_NR
853.526	0.00438158	0.137542	0.0318564	0.974587	CD8+ T-cells	PFDN5	R_vs_NR
73.2678	-0.00383408	0.120358	-0.0318556	0.974587	CD8+ T-cells	MRPS18C	R_vs_NR
250.633	-0.00385743	0.121944	-0.0316328	0.974765	CD8+ T-cells	NDUFB11	R_vs_NR
7.08936	-0.0125823	0.398627	-0.0315641	0.97482	CD8+ T-cells	SMIM8	R_vs_NR
298.472	-0.00341874	0.108428	-0.03153	0.974847	CD8+ T-cells	SERBP1	R_vs_NR
41.7465	-0.00486047	0.154565	-0.0314462	0.974914	CD8+ T-cells	UBXN7	R_vs_NR
0.171018	0.0563563	1.79395	0.0314146	0.974939	CD8+ T-cells	NR2F1	R_vs_NR
17.9078	-0.00539009	0.172618	-0.0312255	0.97509	CD8+ T-cells	CES2	R_vs_NR
1.53781	-0.0145617	0.468514	-0.0310805	0.975205	CD8+ T-cells	RAVER2	R_vs_NR
52.8602	-0.00476341	0.153694	-0.0309928	0.975275	CD8+ T-cells	PHF5A	R_vs_NR
81.5832	0.00473708	0.153911	0.0307781	0.975447	CD8+ T-cells	HSD17B10	R_vs_NR
43.2072	0.0130721	0.424793	0.0307729	0.975451	CD8+ T-cells	KLRC4-KLRK1	R_vs_NR
3092.78	0.00546329	0.178095	0.0306762	0.975528	CD8+ T-cells	RPL3	R_vs_NR
2.16522	0.0199031	0.652125	0.0305203	0.975652	CD8+ T-cells	MT1G	R_vs_NR
27.2653	-0.0053527	0.175418	-0.030514	0.975657	CD8+ T-cells	UBQLN2	R_vs_NR
5.40793	-0.00944504	0.311085	-0.0303616	0.975779	CD8+ T-cells	CCNJ	R_vs_NR
15.1183	-0.0183108	0.606916	-0.0301702	0.975931	CD8+ T-cells	MRPL12	R_vs_NR
19.0948	-0.00593912	0.197569	-0.030061	0.976018	CD8+ T-cells	ELMOD2	R_vs_NR
2.87955	-0.0291206	0.969868	-0.0300253	0.976047	CD8+ T-cells	NES	R_vs_NR
43.2341	0.0041384	0.137989	0.0299907	0.976074	CD8+ T-cells	VGLL4	R_vs_NR
111.542	-0.00300195	0.100537	-0.029859	0.97618	CD8+ T-cells	PSIP1	R_vs_NR
3.23134	-0.0100655	0.33729	-0.0298422	0.976193	CD8+ T-cells	CCNE1	R_vs_NR
12.358	-0.00523393	0.175679	-0.0297925	0.976233	CD8+ T-cells	DCUN1D4	R_vs_NR
11.3391	-0.00711497	0.23887	-0.0297859	0.976238	CD8+ T-cells	IKBKG	R_vs_NR
14.3431	0.00409826	0.137857	0.0297283	0.976284	CD8+ T-cells	UCK1	R_vs_NR
4.82059	0.00733516	0.24715	0.0296789	0.976323	CD8+ T-cells	RELL2	R_vs_NR
1.36234	-0.0128125	0.43179	-0.0296729	0.976328	CD8+ T-cells	APOA1	R_vs_NR
22.7224	-0.00411072	0.138558	-0.0296678	0.976332	CD8+ T-cells	MAN1B1	R_vs_NR
22.3009	-0.00751661	0.253893	-0.0296054	0.976382	CD8+ T-cells	UBE2O	R_vs_NR
67.2386	0.00348186	0.117619	0.029603	0.976384	CD8+ T-cells	DNAJC19	R_vs_NR
176.23	0.0047556	0.161955	0.0293637	0.976574	CD8+ T-cells	GNAI2	R_vs_NR
73.6925	-0.00457871	0.156962	-0.0291708	0.976728	CD8+ T-cells	ATOX1	R_vs_NR
0.047615	-0.0791258	2.71526	-0.0291411	0.976752	CD8+ T-cells	CLLU1OS	R_vs_NR
0.0408143	0.0689843	2.37526	0.0290428	0.97683	CD8+ T-cells	GPR162	R_vs_NR
0.0235083	-0.0854391	2.94687	-0.0289932	0.97687	CD8+ T-cells	RAD21L1	R_vs_NR
59.9656	0.00519687	0.17926	0.0289907	0.976872	CD8+ T-cells	FAM96A	R_vs_NR
52.516	0.00350142	0.121799	0.0287475	0.977066	CD8+ T-cells	ILKAP	R_vs_NR
27.4121	-0.0065937	0.229807	-0.0286923	0.97711	CD8+ T-cells	THOC3	R_vs_NR
1.15732	-0.0150545	0.525156	-0.0286668	0.97713	CD8+ T-cells	ETV4	R_vs_NR
5.3403	-0.00952653	0.333047	-0.0286041	0.97718	CD8+ T-cells	CTNND1	R_vs_NR
60.1663	-0.00390556	0.137071	-0.0284929	0.977269	CD8+ T-cells	SP140L	R_vs_NR
16.8144	-0.00577903	0.206132	-0.0280356	0.977634	CD8+ T-cells	CIC	R_vs_NR
34.4875	-0.00353372	0.126234	-0.0279934	0.977667	CD8+ T-cells	DMXL1	R_vs_NR
18.164	-0.00909772	0.325297	-0.0279674	0.977688	CD8+ T-cells	NUP62	R_vs_NR
9.96595	-0.0141898	0.507909	-0.0279377	0.977712	CD8+ T-cells	PCBP3	R_vs_NR
4311.86	-0.0040117	0.143944	-0.0278699	0.977766	CD8+ T-cells	RPS2	R_vs_NR
8.56866	-0.00789082	0.283435	-0.02784	0.97779	CD8+ T-cells	KLF16	R_vs_NR
104.321	0.00398043	0.143045	0.0278265	0.977801	CD8+ T-cells	SLC3A2	R_vs_NR
80.4548	-0.00582175	0.210526	-0.0276533	0.977939	CD8+ T-cells	SLBP	R_vs_NR
43.2563	-0.0275544	0.997803	-0.027615	0.977969	CD8+ T-cells	UTY	R_vs_NR
30.8598	0.00592032	0.214687	0.0275766	0.978	CD8+ T-cells	SPG21	R_vs_NR
0.112034	-0.0730747	2.65995	-0.0274722	0.978083	CD8+ T-cells	FCGR3B	R_vs_NR
9.58362	0.00742578	0.270739	0.0274278	0.978119	CD8+ T-cells	C7orf43	R_vs_NR
223.256	0.00566643	0.207985	0.0272444	0.978265	CD8+ T-cells	ANXA5	R_vs_NR
40.7066	-0.00482692	0.177719	-0.0271604	0.978332	CD8+ T-cells	ZC3H6	R_vs_NR
1.29263	0.0308585	1.13931	0.0270852	0.978392	CD8+ T-cells	PPIAL4G	R_vs_NR
70.6307	-0.00332943	0.123261	-0.0270112	0.978451	CD8+ T-cells	GOLGA7	R_vs_NR
21.5266	-0.00438483	0.164294	-0.0266889	0.978708	CD8+ T-cells	TM2D2	R_vs_NR
7.42176	-0.0152378	0.578742	-0.0263291	0.978995	CD8+ T-cells	KSR2	R_vs_NR
0.275711	0.0518727	1.97586	0.0262532	0.979055	CD8+ T-cells	POC1B-GALNT4	R_vs_NR
36.4857	0.00653507	0.249928	0.0261478	0.979139	CD8+ T-cells	CERS6	R_vs_NR
6.21982	0.0084693	0.325964	0.0259824	0.979271	CD8+ T-cells	PRRT3	R_vs_NR
0.92999	-0.0145847	0.564375	-0.0258422	0.979383	CD8+ T-cells	CAV2	R_vs_NR
1.07925	-0.0133148	0.520458	-0.0255829	0.97959	CD8+ T-cells	PRKD1	R_vs_NR
96.1929	0.00561892	0.219752	0.0255693	0.979601	CD8+ T-cells	GMDS	R_vs_NR
14.9109	-0.00475702	0.186098	-0.0255619	0.979607	CD8+ T-cells	ATMIN	R_vs_NR
0.106707	-0.0366347	1.43778	-0.02548	0.979672	CD8+ T-cells	RLBP1	R_vs_NR
102.051	0.00256722	0.101105	0.0253917	0.979743	CD8+ T-cells	COPS6	R_vs_NR
31.9413	-0.00308648	0.121696	-0.0253622	0.979766	CD8+ T-cells	GALK2	R_vs_NR
34.1131	0.00542605	0.214004	0.0253549	0.979772	CD8+ T-cells	YIF1B	R_vs_NR
41.8034	0.00451734	0.178653	0.0252855	0.979827	CD8+ T-cells	PTTG1IP	R_vs_NR
49.0748	-0.00352	0.140135	-0.0251187	0.97996	CD8+ T-cells	TMED3	R_vs_NR
36.3734	0.00433428	0.173552	0.024974	0.980076	CD8+ T-cells	AGK	R_vs_NR
36.4195	0.00469454	0.188581	0.0248941	0.980139	CD8+ T-cells	FARSA	R_vs_NR
0.0447196	-0.0731817	2.94681	-0.0248342	0.980187	CD8+ T-cells	HMGCLL1	R_vs_NR
0.0150675	-0.0731812	2.94681	-0.024834	0.980187	CD8+ T-cells	CALCA	R_vs_NR
107.282	0.00617297	0.249486	0.0247428	0.98026	CD8+ T-cells	IL6ST	R_vs_NR
5.08298	0.00621583	0.251836	0.0246821	0.980309	CD8+ T-cells	USP54	R_vs_NR
0.180581	-0.0374955	1.523	-0.0246196	0.980358	CD8+ T-cells	SLC4A1	R_vs_NR
27.59	-0.00368435	0.151124	-0.0243796	0.98055	CD8+ T-cells	FOPNL	R_vs_NR
10.9362	0.00809471	0.332365	0.0243549	0.98057	CD8+ T-cells	OIP5	R_vs_NR
10.131	0.00595609	0.244691	0.0243412	0.98058	CD8+ T-cells	POLE	R_vs_NR
88.8015	-0.00358395	0.147619	-0.0242784	0.980631	CD8+ T-cells	TMX4	R_vs_NR
12.0815	-0.00465623	0.193089	-0.0241144	0.980761	CD8+ T-cells	KHDC1	R_vs_NR
3.95213	0.00518091	0.215688	0.0240203	0.980836	CD8+ T-cells	ZNF77	R_vs_NR
22.0246	0.00571708	0.239005	0.0239203	0.980916	CD8+ T-cells	MVB12B	R_vs_NR
86.5651	-0.00410098	0.171685	-0.0238867	0.980943	CD8+ T-cells	C1orf43	R_vs_NR
469.383	-0.00828491	0.347528	-0.0238395	0.980981	CD8+ T-cells	DNAJB1	R_vs_NR
635.339	0.0121749	0.511825	0.0237872	0.981022	CD8+ T-cells	GZMB	R_vs_NR
9.64432	0.00571847	0.24099	0.0237291	0.981069	CD8+ T-cells	ABHD11	R_vs_NR
26.3008	0.0038582	0.164074	0.023515	0.981239	CD8+ T-cells	GSS	R_vs_NR
24.7259	-0.00412077	0.175857	-0.0234325	0.981305	CD8+ T-cells	DCAF11	R_vs_NR
61.3153	-0.00396183	0.169241	-0.0234094	0.981324	CD8+ T-cells	MRPL13	R_vs_NR
113.914	0.00320645	0.138245	0.0231939	0.981496	CD8+ T-cells	KAT6B	R_vs_NR
1.01407	0.0680468	2.9472	0.0230886	0.98158	CD8+ T-cells	KRT6A	R_vs_NR
1.83475	-0.0136067	0.59179	-0.0229925	0.981656	CD8+ T-cells	MAP1B	R_vs_NR
4.00096	-0.00701022	0.305852	-0.0229203	0.981714	CD8+ T-cells	ZNF628	R_vs_NR
33.5567	-0.00292596	0.12773	-0.0229075	0.981724	CD8+ T-cells	NSMCE4A	R_vs_NR
42.5877	-0.0032784	0.14391	-0.0227809	0.981825	CD8+ T-cells	TRIM28	R_vs_NR
58.1691	0.0032064	0.14118	0.0227115	0.98188	CD8+ T-cells	MRPS16	R_vs_NR
4.13396	0.0100605	0.442997	0.0227101	0.981882	CD8+ T-cells	DENND5B	R_vs_NR
40.9807	0.00317447	0.140796	0.0225466	0.982012	CD8+ T-cells	RIC8A	R_vs_NR
7.34283	-0.00451249	0.200315	-0.022527	0.982028	CD8+ T-cells	FASTKD3	R_vs_NR
54.1815	-0.00630757	0.280521	-0.0224852	0.982061	CD8+ T-cells	FOSL2	R_vs_NR
1.93901	-0.00988149	0.440499	-0.0224325	0.982103	CD8+ T-cells	FSD1	R_vs_NR
24.719	0.00605375	0.272457	0.0222191	0.982273	CD8+ T-cells	BRCA2	R_vs_NR
17.3242	0.00310963	0.140367	0.0221536	0.982325	CD8+ T-cells	NSUN3	R_vs_NR
3.37415	-0.0146008	0.660427	-0.0221081	0.982362	CD8+ T-cells	PYGL	R_vs_NR
3.41072	-0.00708159	0.320709	-0.0220811	0.982383	CD8+ T-cells	PSD3	R_vs_NR
2.40902	0.00989434	0.451144	0.0219317	0.982502	CD8+ T-cells	FGFBP3	R_vs_NR
3.22895	0.0078171	0.359043	0.021772	0.98263	CD8+ T-cells	EVC	R_vs_NR
7.26219	0.00555886	0.255959	0.0217177	0.982673	CD8+ T-cells	PLCXD1	R_vs_NR
12.5077	-0.00592244	0.272895	-0.0217023	0.982685	CD8+ T-cells	LETM2	R_vs_NR
1.04677	0.0159062	0.734102	0.0216676	0.982713	CD8+ T-cells	PVRIG	R_vs_NR
58.2121	0.00469838	0.217805	0.0215715	0.98279	CD8+ T-cells	LMO4	R_vs_NR
75.401	-0.00375813	0.175523	-0.021411	0.982918	CD8+ T-cells	NUTF2	R_vs_NR
26.9434	-0.00308122	0.144531	-0.0213188	0.982991	CD8+ T-cells	ZMAT5	R_vs_NR
0.755104	0.0388949	1.82543	0.0213073	0.983001	CD8+ T-cells	SOD3	R_vs_NR
1.32153	-0.0099328	0.470351	-0.0211178	0.983152	CD8+ T-cells	ZNF492	R_vs_NR
0.0557435	0.055718	2.66033	0.020944	0.98329	CD8+ T-cells	SLAMF9	R_vs_NR
18.0893	-0.0024349	0.11635	-0.0209274	0.983304	CD8+ T-cells	RABL3	R_vs_NR
39.1994	-0.00544475	0.26068	-0.0208867	0.983336	CD8+ T-cells	TPD52	R_vs_NR
5.07558	-0.00448535	0.216338	-0.0207331	0.983459	CD8+ T-cells	SLC26A6	R_vs_NR
53.4111	0.00278063	0.134776	0.0206315	0.98354	CD8+ T-cells	HTATSF1	R_vs_NR
209.615	0.00299594	0.145341	0.0206131	0.983554	CD8+ T-cells	MYCBP2	R_vs_NR
250.837	0.0050814	0.247044	0.0205688	0.98359	CD8+ T-cells	ALOX5AP	R_vs_NR
41.1101	-0.00446552	0.217978	-0.0204861	0.983656	CD8+ T-cells	ARL2	R_vs_NR
33.4753	-0.00175132	0.0855694	-0.0204667	0.983671	CD8+ T-cells	AP3M1	R_vs_NR
0.087692	-0.0308061	1.51558	-0.0203263	0.983783	CD8+ T-cells	SMAD6	R_vs_NR
1.36526	-0.00987337	0.486252	-0.020305	0.9838	CD8+ T-cells	SPHK1	R_vs_NR
25.596	0.00276128	0.136353	0.020251	0.983843	CD8+ T-cells	ACACA	R_vs_NR
73.0528	-0.00159896	0.0790986	-0.0202148	0.983872	CD8+ T-cells	CAND1	R_vs_NR
346.288	0.00238809	0.11845	0.0201611	0.983915	CD8+ T-cells	CAPZB	R_vs_NR
35.329	0.00233703	0.115966	0.0201527	0.983922	CD8+ T-cells	TUSC2	R_vs_NR
351.067	-0.00397265	0.198647	-0.0199986	0.984045	CD8+ T-cells	IRF1	R_vs_NR
9.59534	0.00505145	0.252659	0.0199932	0.984049	CD8+ T-cells	ERCC6	R_vs_NR
0.627873	-0.0243046	1.21602	-0.0199871	0.984054	CD8+ T-cells	MDFI	R_vs_NR
0.338865	0.016631	0.834132	0.0199381	0.984093	CD8+ T-cells	GDF10	R_vs_NR
5.05758	0.00633632	0.317932	0.0199298	0.984099	CD8+ T-cells	ZBTB22	R_vs_NR
1.10149	-0.00628719	0.315823	-0.0199073	0.984117	CD8+ T-cells	POMT2	R_vs_NR
0.381137	0.0155414	0.781402	0.0198892	0.984132	CD8+ T-cells	FGF22	R_vs_NR
8.82005	0.00469807	0.236394	0.0198739	0.984144	CD8+ T-cells	POFUT2	R_vs_NR
211.513	-0.00342959	0.172741	-0.0198539	0.98416	CD8+ T-cells	TXN	R_vs_NR
14.2137	-0.00446473	0.225378	-0.01981	0.984195	CD8+ T-cells	RAB11FIP2	R_vs_NR
43.1529	0.00344247	0.173793	0.0198079	0.984197	CD8+ T-cells	ARL14EP	R_vs_NR
2.06588	-0.0115416	0.583902	-0.0197664	0.98423	CD8+ T-cells	ZBED3	R_vs_NR
4.49885	0.0103755	0.527479	0.0196699	0.984307	CD8+ T-cells	MNDA	R_vs_NR
35.4199	0.0063551	0.32976	0.0192719	0.984624	CD8+ T-cells	MARCKSL1	R_vs_NR
22.6246	0.00416972	0.21749	0.019172	0.984704	CD8+ T-cells	TRMT1	R_vs_NR
54.2007	0.00232242	0.121466	0.0191199	0.984745	CD8+ T-cells	CHTOP	R_vs_NR
116.953	0.00172867	0.0907946	0.0190393	0.98481	CD8+ T-cells	RNF7	R_vs_NR
13.5908	0.00674101	0.355294	0.018973	0.984863	CD8+ T-cells	BUB1B	R_vs_NR
16.9289	-0.00250451	0.132614	-0.0188857	0.984932	CD8+ T-cells	TTC31	R_vs_NR
35.8277	-0.00354214	0.187789	-0.0188624	0.984951	CD8+ T-cells	PAFAH1B3	R_vs_NR
40.0037	-0.00396908	0.211027	-0.0188084	0.984994	CD8+ T-cells	BRI3	R_vs_NR
32.852	-0.0029164	0.155644	-0.0187377	0.98505	CD8+ T-cells	FBXL15	R_vs_NR
120.696	-0.00363388	0.194842	-0.0186504	0.98512	CD8+ T-cells	PPP4C	R_vs_NR
13.9053	0.00964387	0.518526	0.0185986	0.985161	CD8+ T-cells	SCO2	R_vs_NR
64.1907	0.00225917	0.122429	0.0184528	0.985278	CD8+ T-cells	PNKP	R_vs_NR
0.703695	0.0119276	0.646527	0.0184488	0.985281	CD8+ T-cells	NLGN2	R_vs_NR
0.978689	0.00936693	0.514565	0.0182036	0.985476	CD8+ T-cells	KLHDC8B	R_vs_NR
105.894	0.00433937	0.239194	0.0181416	0.985526	CD8+ T-cells	NFKBIZ	R_vs_NR
21.3137	-0.00294964	0.163191	-0.0180747	0.985579	CD8+ T-cells	RXRB	R_vs_NR
18.3467	0.00324436	0.1795	0.0180744	0.98558	CD8+ T-cells	C21orf2	R_vs_NR
20.0063	-0.00503203	0.279762	-0.0179868	0.985649	CD8+ T-cells	WDHD1	R_vs_NR
10.4717	0.00531121	0.301009	0.0176447	0.985922	CD8+ T-cells	MTX3	R_vs_NR
0.218684	-0.0162904	0.923952	-0.0176313	0.985933	CD8+ T-cells	NXPH4	R_vs_NR
77.1721	-0.00238584	0.135346	-0.0176277	0.985936	CD8+ T-cells	GTF2H5	R_vs_NR
15.4589	-0.00388687	0.220722	-0.0176098	0.98595	CD8+ T-cells	LRRC61	R_vs_NR
34.9975	-0.00344031	0.195617	-0.017587	0.985968	CD8+ T-cells	ORAI2	R_vs_NR
3.74278	-0.00803118	0.457511	-0.0175541	0.985995	CD8+ T-cells	CX3CR1	R_vs_NR
0.0632339	0.0331687	1.89071	0.0175429	0.986003	CD8+ T-cells	KCNK3	R_vs_NR
3.27894	0.00768564	0.442726	0.0173598	0.98615	CD8+ T-cells	NPAS2	R_vs_NR
1.87057	0.0304968	1.76961	0.0172337	0.98625	CD8+ T-cells	ADORA2A	R_vs_NR
37.9812	0.00358604	0.210749	0.0170157	0.986424	CD8+ T-cells	SIDT1	R_vs_NR
65.9782	-0.00254753	0.149941	-0.0169901	0.986444	CD8+ T-cells	YARS	R_vs_NR
9.13048	0.00592456	0.35045	0.0169056	0.986512	CD8+ T-cells	HIST1H2BJ	R_vs_NR
3.76385	-0.00527087	0.312335	-0.0168757	0.986536	CD8+ T-cells	NUDT6	R_vs_NR
5.55229	-0.00359036	0.212781	-0.0168735	0.986538	CD8+ T-cells	MYPOP	R_vs_NR
23.3056	-0.00215672	0.12831	-0.0168087	0.986589	CD8+ T-cells	KLHDC10	R_vs_NR
28.649	0.00236433	0.142525	0.0165889	0.986765	CD8+ T-cells	RNF8	R_vs_NR
4.30665	0.00877491	0.529897	0.0165597	0.986788	CD8+ T-cells	CPVL	R_vs_NR
18.7156	-0.00499557	0.302605	-0.0165086	0.986829	CD8+ T-cells	CD109	R_vs_NR
4.53893	0.00780103	0.478391	0.0163068	0.98699	CD8+ T-cells	AARSD1	R_vs_NR
20.0947	-0.00273317	0.167976	-0.0162712	0.987018	CD8+ T-cells	ASL	R_vs_NR
193.445	0.00294201	0.180948	0.0162589	0.987028	CD8+ T-cells	KMT2A	R_vs_NR
6689.79	-0.00403754	0.252863	-0.0159673	0.98726	CD8+ T-cells	MT-CO3	R_vs_NR
6.95509	-0.00478095	0.300113	-0.0159305	0.98729	CD8+ T-cells	CCDC112	R_vs_NR
88.0602	-0.00195603	0.123062	-0.0158947	0.987318	CD8+ T-cells	PPP2R5E	R_vs_NR
44.8754	-0.00204057	0.12899	-0.0158197	0.987378	CD8+ T-cells	RPS6KA1	R_vs_NR
52.6425	0.00199809	0.127611	0.0156577	0.987507	CD8+ T-cells	SCAF8	R_vs_NR
175.794	0.002043	0.131022	0.0155929	0.987559	CD8+ T-cells	BCLAF1	R_vs_NR
118.181	0.0020414	0.131406	0.015535	0.987605	CD8+ T-cells	UPF2	R_vs_NR
1.32046	-0.0191118	1.24443	-0.0153579	0.987747	CD8+ T-cells	ZBED6	R_vs_NR
1.23331	-0.0095703	0.625086	-0.0153104	0.987785	CD8+ T-cells	FGF9	R_vs_NR
0.184792	-0.0141255	0.923226	-0.0153002	0.987793	CD8+ T-cells	CADM4	R_vs_NR
31.3456	0.00231808	0.151927	0.0152579	0.987826	CD8+ T-cells	EXOSC7	R_vs_NR
5.2497	0.00618705	0.40751	0.0151826	0.987887	CD8+ T-cells	BLK	R_vs_NR
2.30142	-0.00495849	0.330545	-0.015001	0.988031	CD8+ T-cells	NUDT13	R_vs_NR
33.6659	-0.0039856	0.265697	-0.0150006	0.988032	CD8+ T-cells	SNRPN	R_vs_NR
46.5473	0.00276524	0.18452	0.0149861	0.988043	CD8+ T-cells	TIMM10	R_vs_NR
29.1165	0.00212343	0.142416	0.01491	0.988104	CD8+ T-cells	ANGEL2	R_vs_NR
11.6725	-0.00300937	0.202166	-0.0148857	0.988123	CD8+ T-cells	POMT1	R_vs_NR
48.1014	0.00175746	0.118209	0.0148673	0.988138	CD8+ T-cells	C6orf89	R_vs_NR
5.02425	0.00369043	0.2487	0.0148389	0.988161	CD8+ T-cells	NOL6	R_vs_NR
78.5755	-0.00254195	0.171587	-0.0148144	0.98818	CD8+ T-cells	NF1	R_vs_NR
4.19723	0.00342703	0.236637	0.0144822	0.988445	CD8+ T-cells	PTPDC1	R_vs_NR
89.9607	-0.00133001	0.0935569	-0.0142161	0.988658	CD8+ T-cells	CWC15	R_vs_NR
6.45042	0.00392171	0.276517	0.0141825	0.988684	CD8+ T-cells	PLEKHA8	R_vs_NR
62.2705	-0.00306621	0.216274	-0.0141775	0.988688	CD8+ T-cells	CAPNS1	R_vs_NR
1.3859	-0.00665373	0.469512	-0.0141716	0.988693	CD8+ T-cells	FAM81A	R_vs_NR
58.6631	0.0019517	0.138207	0.0141216	0.988733	CD8+ T-cells	SACM1L	R_vs_NR
9.07369	0.00272269	0.193715	0.0140551	0.988786	CD8+ T-cells	SYVN1	R_vs_NR
16.3323	0.00403449	0.288368	0.0139908	0.988837	CD8+ T-cells	AIM2	R_vs_NR
2.10095	-0.00794175	0.57226	-0.0138779	0.988927	CD8+ T-cells	SH3BP4	R_vs_NR
1.14737	-0.00769865	0.556339	-0.0138381	0.988959	CD8+ T-cells	NKX3-1	R_vs_NR
33.4019	0.0034196	0.250188	0.0136681	0.989095	CD8+ T-cells	PRKCE	R_vs_NR
0.97737	-0.012323	0.919364	-0.0134038	0.989306	CD8+ T-cells	ZNF443	R_vs_NR
2.85143	-0.00483561	0.365506	-0.0132299	0.989444	CD8+ T-cells	AVIL	R_vs_NR
207.242	0.00197858	0.149818	0.0132065	0.989463	CD8+ T-cells	EMB	R_vs_NR
23.4341	-0.00223287	0.169542	-0.01317	0.989492	CD8+ T-cells	MYD88	R_vs_NR
16.0936	0.00336645	0.256386	0.0131304	0.989524	CD8+ T-cells	RCBTB2	R_vs_NR
2.08457	0.00547913	0.417685	0.0131178	0.989534	CD8+ T-cells	DECR2	R_vs_NR
7.54473	0.00379194	0.289985	0.0130763	0.989567	CD8+ T-cells	MORN3	R_vs_NR
1.62404	0.00616534	0.474023	0.0130064	0.989623	CD8+ T-cells	TMC4	R_vs_NR
34.161	-0.00181591	0.14091	-0.012887	0.989718	CD8+ T-cells	MAEA	R_vs_NR
24.5176	-0.00566966	0.445268	-0.0127331	0.989841	CD8+ T-cells	SPC25	R_vs_NR
0.756969	0.00607087	0.477465	0.0127148	0.989855	CD8+ T-cells	ESRRG	R_vs_NR
0.123674	-0.0374172	2.94754	-0.0126944	0.989872	CD8+ T-cells	GPR15	R_vs_NR
5.39875	-0.00379691	0.300121	-0.0126513	0.989906	CD8+ T-cells	FAM213A	R_vs_NR
6.5185	-0.00301218	0.241476	-0.0124741	0.990047	CD8+ T-cells	FAM221A	R_vs_NR
36.0653	-0.00166901	0.133811	-0.0124729	0.990048	CD8+ T-cells	SLC25A12	R_vs_NR
12.7872	-0.00438317	0.352054	-0.0124503	0.990066	CD8+ T-cells	CCDC65	R_vs_NR
1.67816	0.00409888	0.33006	0.0124186	0.990092	CD8+ T-cells	ZNF517	R_vs_NR
4.74994	0.00289501	0.234408	0.0123503	0.990146	CD8+ T-cells	ZNF354C	R_vs_NR
61.194	-0.00160719	0.130605	-0.0123057	0.990182	CD8+ T-cells	OXCT1	R_vs_NR
3.41807	-0.00683333	0.570028	-0.0119877	0.990435	CD8+ T-cells	EDA	R_vs_NR
28.7772	0.00175923	0.14829	0.0118634	0.990535	CD8+ T-cells	SCOC	R_vs_NR
11.3875	-0.00287444	0.245417	-0.0117125	0.990655	CD8+ T-cells	TIMM8A	R_vs_NR
30.6158	0.00273194	0.234736	0.0116384	0.990714	CD8+ T-cells	ATAD5	R_vs_NR
23.4934	0.00230913	0.198569	0.0116288	0.990722	CD8+ T-cells	AGFG2	R_vs_NR
19.4384	0.00415718	0.360463	0.0115329	0.990798	CD8+ T-cells	GGH	R_vs_NR
24.1134	0.00199398	0.173387	0.0115002	0.990824	CD8+ T-cells	TPD52L2	R_vs_NR
14.0669	-0.00219175	0.191911	-0.0114207	0.990888	CD8+ T-cells	DOK1	R_vs_NR
4.50096	-0.00434659	0.381154	-0.0114038	0.990901	CD8+ T-cells	KIAA1324L	R_vs_NR
8.31987	0.0025681	0.226113	0.0113576	0.990938	CD8+ T-cells	FAM213B	R_vs_NR
2.25466	-0.00447767	0.394712	-0.0113441	0.990949	CD8+ T-cells	UGGT2	R_vs_NR
5.37575	-0.00412276	0.368944	-0.0111745	0.991084	CD8+ T-cells	ORC1	R_vs_NR
1.63463	0.00582007	0.535379	0.0108709	0.991326	CD8+ T-cells	GAS6	R_vs_NR
12.573	0.0037439	0.346947	0.010791	0.99139	CD8+ T-cells	IGFLR1	R_vs_NR
2.00752	0.0043633	0.404588	0.0107845	0.991395	CD8+ T-cells	LCAT	R_vs_NR
15.4292	0.00230562	0.215239	0.0107119	0.991453	CD8+ T-cells	CRLS1	R_vs_NR
44.8654	-0.0014142	0.133222	-0.0106154	0.99153	CD8+ T-cells	WDR7	R_vs_NR
0.679813	-0.0311385	2.94746	-0.0105645	0.991571	CD8+ T-cells	LGALS7	R_vs_NR
0.296613	-0.0104967	0.996474	-0.0105338	0.991595	CD8+ T-cells	ZNF23	R_vs_NR
475.723	-0.00200819	0.191902	-0.0104647	0.991651	CD8+ T-cells	HLA-DPB1	R_vs_NR
2.51234	-0.00362114	0.347017	-0.010435	0.991674	CD8+ T-cells	AKAP12	R_vs_NR
170.263	-0.00163995	0.157786	-0.0103935	0.991707	CD8+ T-cells	NASP	R_vs_NR
11.3176	-0.00374891	0.364454	-0.0102864	0.991793	CD8+ T-cells	SEC14L2	R_vs_NR
1.52652	0.00768014	0.756449	0.0101529	0.991899	CD8+ T-cells	NDN	R_vs_NR
24.7197	0.00164412	0.166882	0.00985195	0.992139	CD8+ T-cells	COMMD9	R_vs_NR
0.419843	-0.0254225	2.58351	-0.00984026	0.992149	CD8+ T-cells	SERPINB3	R_vs_NR
3.14047	0.00330418	0.338713	0.0097551	0.992217	CD8+ T-cells	FAM131A	R_vs_NR
15.932	0.00253196	0.277397	0.00912759	0.992717	CD8+ T-cells	DEXI	R_vs_NR
5.12382	-0.00273399	0.300067	-0.00911127	0.99273	CD8+ T-cells	ZNF624	R_vs_NR
108.656	0.00118373	0.130393	0.00907822	0.992757	CD8+ T-cells	PICALM	R_vs_NR
67.2889	0.00160117	0.176591	0.00906713	0.992766	CD8+ T-cells	ATG7	R_vs_NR
5.15327	-0.00218778	0.241845	-0.00904619	0.992782	CD8+ T-cells	PPM1N	R_vs_NR
25.0177	0.00109241	0.1227	0.00890309	0.992896	CD8+ T-cells	DNTTIP1	R_vs_NR
5.62756	-0.00891604	1.01236	-0.00880717	0.992973	CD8+ T-cells	GDF15	R_vs_NR
201.358	-0.00171147	0.19433	-0.00880701	0.992973	CD8+ T-cells	TAP1	R_vs_NR
68.4025	0.00138538	0.15917	0.00870377	0.993055	CD8+ T-cells	MLF2	R_vs_NR
0.872795	-0.021077	2.45137	-0.00859803	0.99314	CD8+ T-cells	DMRTA1	R_vs_NR
0.774849	-0.0103828	1.20892	-0.00858849	0.993147	CD8+ T-cells	TAS2R14	R_vs_NR
1.38224	0.00663709	0.782395	0.00848304	0.993232	CD8+ T-cells	SDC2	R_vs_NR
23.011	0.00112691	0.133415	0.00844665	0.993261	CD8+ T-cells	SNX13	R_vs_NR
122.257	0.00225054	0.27048	0.00832054	0.993361	CD8+ T-cells	TRAT1	R_vs_NR
28.1318	-0.00127874	0.154981	-0.00825092	0.993417	CD8+ T-cells	GPR108	R_vs_NR
3.31546	-0.00252584	0.314419	-0.00803335	0.99359	CD8+ T-cells	AGER	R_vs_NR
107.2	0.00084855	0.106177	0.00799182	0.993624	CD8+ T-cells	MTPN	R_vs_NR
0.292291	-0.00830864	1.06392	-0.00780949	0.993769	CD8+ T-cells	GJB6	R_vs_NR
8.16803	-0.0021426	0.275619	-0.00777376	0.993797	CD8+ T-cells	AIFM2	R_vs_NR
0.185547	0.0157552	2.07129	0.00760648	0.993931	CD8+ T-cells	LGI3	R_vs_NR
14.5773	-0.00184296	0.242871	-0.00758824	0.993946	CD8+ T-cells	PCYT2	R_vs_NR
96.7427	0.000995569	0.132287	0.00752582	0.993995	CD8+ T-cells	ATP6AP2	R_vs_NR
0.220455	0.00586175	0.808139	0.0072534	0.994213	CD8+ T-cells	C7orf57	R_vs_NR
45.8772	0.000830278	0.116031	0.00715565	0.994291	CD8+ T-cells	TINF2	R_vs_NR
4.54621	-0.00201529	0.284982	-0.00707165	0.994358	CD8+ T-cells	PTDSS2	R_vs_NR
18.2291	-0.00155334	0.220471	-0.00704556	0.994379	CD8+ T-cells	DSN1	R_vs_NR
5.14422	0.00276428	0.39359	0.00702324	0.994396	CD8+ T-cells	PPM1L	R_vs_NR
9.22928	-0.00169989	0.24249	-0.00701014	0.994407	CD8+ T-cells	BYSL	R_vs_NR
36.7946	-0.00226445	0.326585	-0.00693371	0.994468	CD8+ T-cells	GNAQ	R_vs_NR
1.858	0.00281059	0.40657	0.00691293	0.994484	CD8+ T-cells	CFP	R_vs_NR
1.55465	0.00237111	0.356426	0.00665247	0.994692	CD8+ T-cells	PLEKHG4	R_vs_NR
49.217	-0.001087	0.164016	-0.00662738	0.994712	CD8+ T-cells	RIPK1	R_vs_NR
49.2422	-0.000855929	0.129408	-0.00661418	0.994723	CD8+ T-cells	PABPN1	R_vs_NR
14.3349	0.00118821	0.181143	0.00655952	0.994766	CD8+ T-cells	DIS3L	R_vs_NR
1.29742	-0.00392062	0.611345	-0.0064131	0.994883	CD8+ T-cells	FAM110B	R_vs_NR
27.0022	0.00104803	0.163441	0.00641225	0.994884	CD8+ T-cells	MED8	R_vs_NR
13.5941	-0.00155663	0.251478	-0.00618993	0.995061	CD8+ T-cells	ZNF235	R_vs_NR
19.0322	-0.000980798	0.159983	-0.00613062	0.995109	CD8+ T-cells	TSR1	R_vs_NR
103.559	0.000832139	0.138805	0.00599503	0.995217	CD8+ T-cells	GTF3C6	R_vs_NR
0.138019	0.00706236	1.18728	0.00594837	0.995254	CD8+ T-cells	JMJD7	R_vs_NR
0.108021	-0.0105119	1.78157	-0.00590038	0.995292	CD8+ T-cells	TNFRSF11B	R_vs_NR
1.40986	-0.00293797	0.498085	-0.00589852	0.995294	CD8+ T-cells	ZNF610	R_vs_NR
13.0466	-0.00116141	0.197551	-0.00587901	0.995309	CD8+ T-cells	TMEM115	R_vs_NR
67.3675	-0.0019301	0.335835	-0.00574716	0.995414	CD8+ T-cells	CTSD	R_vs_NR
21.215	-0.00104799	0.183636	-0.00570689	0.995447	CD8+ T-cells	ELAC2	R_vs_NR
68.6556	0.00154085	0.273033	0.00564344	0.995497	CD8+ T-cells	MCM5	R_vs_NR
58.6006	0.000612736	0.112637	0.00543992	0.99566	CD8+ T-cells	DDRGK1	R_vs_NR
53.7602	0.000702327	0.132999	0.00528068	0.995787	CD8+ T-cells	FOXJ3	R_vs_NR
3.61503	-0.00220375	0.425198	-0.00518289	0.995865	CD8+ T-cells	MEST	R_vs_NR
20.4154	0.0008121	0.158519	0.00512305	0.995912	CD8+ T-cells	EIF2D	R_vs_NR
5.80521	0.00125771	0.24658	0.00510062	0.99593	CD8+ T-cells	PARD6B	R_vs_NR
85.917	-0.000587802	0.116132	-0.00506151	0.995962	CD8+ T-cells	MMADHC	R_vs_NR
19.7369	-0.000960018	0.199928	-0.00480181	0.996169	CD8+ T-cells	PDLIM7	R_vs_NR
3.97273	0.00205209	0.439042	0.00467401	0.996271	CD8+ T-cells	LAMB1	R_vs_NR
179.382	-0.000518095	0.113908	-0.00454836	0.996371	CD8+ T-cells	TBC1D10C	R_vs_NR
16.5635	0.000884494	0.194538	0.00454663	0.996372	CD8+ T-cells	PPP2R2D	R_vs_NR
101.919	0.000649225	0.144483	0.00449344	0.996415	CD8+ T-cells	LBR	R_vs_NR
89.9824	0.000847064	0.194042	0.00436536	0.996517	CD8+ T-cells	EIF4G3	R_vs_NR
18.8557	0.00149274	0.360268	0.00414343	0.996694	CD8+ T-cells	MLF1	R_vs_NR
36.1556	0.000671222	0.1685	0.00398352	0.996822	CD8+ T-cells	SLC38A10	R_vs_NR
135.393	0.000446552	0.113905	0.00392038	0.996872	CD8+ T-cells	AURKAIP1	R_vs_NR
2.59593	0.00132485	0.339385	0.00390369	0.996885	CD8+ T-cells	LRTOMT	R_vs_NR
23.1218	0.000817341	0.229403	0.00356291	0.997157	CD8+ T-cells	CHAF1A	R_vs_NR
16.3442	0.000634187	0.18718	0.00338811	0.997297	CD8+ T-cells	CEP97	R_vs_NR
24.294	-0.000693698	0.216528	-0.00320373	0.997444	CD8+ T-cells	DUS1L	R_vs_NR
91.8271	0.000439994	0.137349	0.00320347	0.997444	CD8+ T-cells	MYO1G	R_vs_NR
0.0846837	-0.00897552	2.83629	-0.00316453	0.997475	CD8+ T-cells	HTR6	R_vs_NR
35.9838	-0.000573904	0.182036	-0.0031527	0.997485	CD8+ T-cells	RLIM	R_vs_NR
1.41827	-0.00239331	0.759896	-0.00314952	0.997487	CD8+ T-cells	P2RY6	R_vs_NR
20.1296	0.000549075	0.175803	0.00312324	0.997508	CD8+ T-cells	DPH6	R_vs_NR
20.9659	0.000649367	0.208072	0.00312087	0.99751	CD8+ T-cells	HSD17B8	R_vs_NR
28.7176	0.000386316	0.125851	0.00306963	0.997551	CD8+ T-cells	TMEM222	R_vs_NR
48.0136	-0.000287254	0.0958006	-0.00299846	0.997608	CD8+ T-cells	NFYC	R_vs_NR
5.52472	-0.000768619	0.259972	-0.00295655	0.997641	CD8+ T-cells	PROCA1	R_vs_NR
18.6417	0.000659994	0.22991	0.00287066	0.99771	CD8+ T-cells	CBX7	R_vs_NR
84.7679	0.000313877	0.113979	0.00275381	0.997803	CD8+ T-cells	PRPF6	R_vs_NR
16.1905	-0.000456119	0.166387	-0.00274131	0.997813	CD8+ T-cells	CNPY4	R_vs_NR
49.1634	-0.000575565	0.210782	-0.00273061	0.997821	CD8+ T-cells	PRNP	R_vs_NR
8.05721	-0.000557317	0.209547	-0.00265963	0.997878	CD8+ T-cells	TRUB1	R_vs_NR
102.626	0.000545963	0.214166	0.00254925	0.997966	CD8+ T-cells	MYLIP	R_vs_NR
7.75757	0.000604275	0.238025	0.00253871	0.997974	CD8+ T-cells	SPATA5L1	R_vs_NR
73.7863	-0.000519728	0.212473	-0.00244608	0.998048	CD8+ T-cells	GGA2	R_vs_NR
14.3777	-0.000584538	0.246482	-0.00237152	0.998108	CD8+ T-cells	VAMP1	R_vs_NR
2.13636	0.001057	0.474545	0.0022274	0.998223	CD8+ T-cells	ZNF579	R_vs_NR
87.4575	0.00029686	0.133799	0.0022187	0.99823	CD8+ T-cells	DNM2	R_vs_NR
39.6239	0.000398246	0.182552	0.00218155	0.998259	CD8+ T-cells	FAM45A	R_vs_NR
512.795	0.000356563	0.166941	0.00213587	0.998296	CD8+ T-cells	ENO1	R_vs_NR
93.6869	0.000324872	0.165198	0.00196657	0.998431	CD8+ T-cells	AFF4	R_vs_NR
19.6759	0.000353553	0.181451	0.00194848	0.998445	CD8+ T-cells	MTHFD1L	R_vs_NR
201.61	0.000182706	0.0953526	0.00191611	0.998471	CD8+ T-cells	TAF15	R_vs_NR
7.71866	-0.000765445	0.401583	-0.00190607	0.998479	CD8+ T-cells	ZNF605	R_vs_NR
27.5194	-0.000241255	0.132523	-0.00182048	0.998547	CD8+ T-cells	PRCP	R_vs_NR
109.18	0.000264336	0.154688	0.00170883	0.998637	CD8+ T-cells	SUPT16H	R_vs_NR
25.9621	-0.000231597	0.1377	-0.00168189	0.998658	CD8+ T-cells	CREBL2	R_vs_NR
91.9246	-0.000240528	0.143068	-0.00168121	0.998659	CD8+ T-cells	MRFAP1	R_vs_NR
52.6629	-0.00203673	1.23056	-0.00165512	0.998679	CD8+ T-cells	EIF1AY	R_vs_NR
61.8363	9.56633e-05	0.082668	0.0011572	0.999077	CD8+ T-cells	EXOSC1	R_vs_NR
452.53	8.15544e-05	0.075488	0.00108036	0.999138	CD8+ T-cells	UBL5	R_vs_NR
46.8267	0.000191174	0.1877	0.0010185	0.999187	CD8+ T-cells	SCAMP3	R_vs_NR
0.379134	0.000654577	0.67678	0.000967193	0.999228	CD8+ T-cells	RBM44	R_vs_NR
19.8562	0.000165461	0.217356	0.000761242	0.999393	CD8+ T-cells	SMYD2	R_vs_NR
8.33338	0.000271213	0.436494	0.000621343	0.999504	CD8+ T-cells	PRSS23	R_vs_NR
58.4439	-0.000174447	0.309533	-0.000563583	0.99955	CD8+ T-cells	SATB1	R_vs_NR
10.9708	0.000165438	0.32234	0.000513242	0.99959	CD8+ T-cells	BMP2K	R_vs_NR
25.6628	-5.99466e-05	0.118999	-0.000503759	0.999598	CD8+ T-cells	C9orf85	R_vs_NR
63.1339	4.26558e-05	0.123926	0.000344202	0.999725	CD8+ T-cells	NCK1	R_vs_NR
18.6164	4.60341e-05	0.136956	0.000336124	0.999732	CD8+ T-cells	IPO8	R_vs_NR
4.24441	-9.60925e-05	0.317329	-0.000302817	0.999758	CD8+ T-cells	UBAP1L	R_vs_NR
32.9488	-6.88237e-06	0.207914	-3.3102e-05	0.999974	CD8+ T-cells	TEX30	R_vs_NR
5.51648	-1.00764e-05	0.41289	-2.44045e-05	0.999981	CD8+ T-cells	IFITM10	R_vs_NR
0					CD8+ T-cells	CLCNKB	R_vs_NR
0					CD8+ T-cells	FAM43B	R_vs_NR
0					CD8+ T-cells	KCNJ9	R_vs_NR
0					CD8+ T-cells	FMO3	R_vs_NR
0					CD8+ T-cells	CFHR3	R_vs_NR
0					CD8+ T-cells	C1orf116	R_vs_NR
0					CD8+ T-cells	LYPD8	R_vs_NR
0					CD8+ T-cells	FAM84A	R_vs_NR
0					CD8+ T-cells	LINC01118	R_vs_NR
0					CD8+ T-cells	CCDC140	R_vs_NR
0					CD8+ T-cells	DCLK3	R_vs_NR
0					CD8+ T-cells	ZIC4	R_vs_NR
0					CD8+ T-cells	NKX3-2	R_vs_NR
0					CD8+ T-cells	CXCL6	R_vs_NR
0					CD8+ T-cells	TRAM1L1	R_vs_NR
0					CD8+ T-cells	PABPC4L	R_vs_NR
0					CD8+ T-cells	IRX2	R_vs_NR
0					CD8+ T-cells	SOWAHA	R_vs_NR
0					CD8+ T-cells	PCDHA4	R_vs_NR
0					CD8+ T-cells	PCDHB3	R_vs_NR
0					CD8+ T-cells	PCDHB5	R_vs_NR
0					CD8+ T-cells	PCDHB6	R_vs_NR
0					CD8+ T-cells	PCDHB16	R_vs_NR
0					CD8+ T-cells	PCDHB10	R_vs_NR
0					CD8+ T-cells	PCDHB11	R_vs_NR
0					CD8+ T-cells	PCDHB12	R_vs_NR
0					CD8+ T-cells	PCDHB13	R_vs_NR
0					CD8+ T-cells	PCDHGC4	R_vs_NR
0					CD8+ T-cells	FOXQ1	R_vs_NR
0					CD8+ T-cells	FOXF2	R_vs_NR
0					CD8+ T-cells	TMEM151B	R_vs_NR
0					CD8+ T-cells	SOGA3	R_vs_NR
0					CD8+ T-cells	AC002451.1	R_vs_NR
0					CD8+ T-cells	FLNC	R_vs_NR
0					CD8+ T-cells	OR2A5	R_vs_NR
0					CD8+ T-cells	OR2A12	R_vs_NR
0					CD8+ T-cells	OR2A7	R_vs_NR
0					CD8+ T-cells	DDX53	R_vs_NR
0					CD8+ T-cells	GAGE12F	R_vs_NR
0					CD8+ T-cells	CDR1	R_vs_NR
0					CD8+ T-cells	MAGEA9B	R_vs_NR
0					CD8+ T-cells	GABRQ	R_vs_NR
0					CD8+ T-cells	MAGEA2	R_vs_NR
0					CD8+ T-cells	PLXNB3	R_vs_NR
0					CD8+ T-cells	SOX17	R_vs_NR
0					CD8+ T-cells	GPIHBP1	R_vs_NR
0					CD8+ T-cells	PALM2-AKAP2	R_vs_NR
0					CD8+ T-cells	OR1N2	R_vs_NR
0					CD8+ T-cells	LCN1	R_vs_NR
0					CD8+ T-cells	OBP2A	R_vs_NR
0					CD8+ T-cells	SYT8	R_vs_NR
0					CD8+ T-cells	OR51E1	R_vs_NR
0					CD8+ T-cells	OR51B5	R_vs_NR
0					CD8+ T-cells	OR51B2	R_vs_NR
0					CD8+ T-cells	UBQLNL	R_vs_NR
0					CD8+ T-cells	OR52H1	R_vs_NR
0					CD8+ T-cells	OR2AG2	R_vs_NR
0					CD8+ T-cells	OR6A2	R_vs_NR
0					CD8+ T-cells	FIBIN	R_vs_NR
0					CD8+ T-cells	KCNA4	R_vs_NR
0					CD8+ T-cells	FAM180B	R_vs_NR
0					CD8+ T-cells	FAM181B	R_vs_NR
0					CD8+ T-cells	BLID	R_vs_NR
0					CD8+ T-cells	AKR1C2	R_vs_NR
0					CD8+ T-cells	HOGA1	R_vs_NR
0					CD8+ T-cells	KCNA1	R_vs_NR
0					CD8+ T-cells	AL445989.1	R_vs_NR
0					CD8+ T-cells	MDGA2	R_vs_NR
0					CD8+ T-cells	SIX1	R_vs_NR
0					CD8+ T-cells	SERPINA3	R_vs_NR
0					CD8+ T-cells	CTXN2	R_vs_NR
0					CD8+ T-cells	OR4F15	R_vs_NR
0					CD8+ T-cells	HBZ	R_vs_NR
0					CD8+ T-cells	AC009060.1	R_vs_NR
0					CD8+ T-cells	FOXC2	R_vs_NR
0					CD8+ T-cells	KRT12	R_vs_NR
0					CD8+ T-cells	KRT17	R_vs_NR
0					CD8+ T-cells	HOXB5	R_vs_NR
0					CD8+ T-cells	GRP	R_vs_NR
0					CD8+ T-cells	FOXS1	R_vs_NR
0					CD8+ T-cells	CBLN4	R_vs_NR
0					CD8+ T-cells	GPR4	R_vs_NR
0					CD8+ T-cells	VN1R1	R_vs_NR
0					CD8+ T-cells	MCHR1	R_vs_NR
0					CD8+ T-cells	HES5	R_vs_NR
0					CD8+ T-cells	GJB3	R_vs_NR
0					CD8+ T-cells	SIX2	R_vs_NR
0					CD8+ T-cells	CHRD	R_vs_NR
0					CD8+ T-cells	MTRNR2L13	R_vs_NR
0					CD8+ T-cells	CLDN22	R_vs_NR
0					CD8+ T-cells	IRX1	R_vs_NR
0					CD8+ T-cells	LCN6	R_vs_NR
0					CD8+ T-cells	LRRC10B	R_vs_NR
0					CD8+ T-cells	C1QTNF5	R_vs_NR
0					CD8+ T-cells	AL137026.1	R_vs_NR
0					CD8+ T-cells	FZD10	R_vs_NR
0					CD8+ T-cells	SLC2A4	R_vs_NR
0					CD8+ T-cells	C1orf229	R_vs_NR
0					CD8+ T-cells	REG3G	R_vs_NR
0					CD8+ T-cells	LRRTM1	R_vs_NR
0					CD8+ T-cells	AC012360.2	R_vs_NR
0					CD8+ T-cells	LINC01124	R_vs_NR
0					CD8+ T-cells	SP5	R_vs_NR
0					CD8+ T-cells	PRLH	R_vs_NR
0					CD8+ T-cells	ISL1	R_vs_NR
0					CD8+ T-cells	HIST1H1T	R_vs_NR
0					CD8+ T-cells	TFAP2B	R_vs_NR
0					CD8+ T-cells	NPVF	R_vs_NR
0					CD8+ T-cells	HOXA11	R_vs_NR
0					CD8+ T-cells	AL358113.1	R_vs_NR
0					CD8+ T-cells	KIF12	R_vs_NR
0					CD8+ T-cells	PAPPA-AS1	R_vs_NR
0					CD8+ T-cells	PGA3	R_vs_NR
0					CD8+ T-cells	CCDC169	R_vs_NR
0					CD8+ T-cells	ZIC2	R_vs_NR
0					CD8+ T-cells	FSCB	R_vs_NR
0					CD8+ T-cells	LHX8	R_vs_NR
0					CD8+ T-cells	LCE2A	R_vs_NR
0					CD8+ T-cells	SPRR1B	R_vs_NR
0					CD8+ T-cells	SPRR2E	R_vs_NR
0					CD8+ T-cells	S100A7	R_vs_NR
0					CD8+ T-cells	ACTA1	R_vs_NR
0					CD8+ T-cells	OR2M3	R_vs_NR
0					CD8+ T-cells	OR2T12	R_vs_NR
0					CD8+ T-cells	FOXL2	R_vs_NR
0					CD8+ T-cells	HGFAC	R_vs_NR
0					CD8+ T-cells	NKX6-1	R_vs_NR
0					CD8+ T-cells	HSPB3	R_vs_NR
0					CD8+ T-cells	PCDHGA2	R_vs_NR
0					CD8+ T-cells	HOXA2	R_vs_NR
0					CD8+ T-cells	ADCYAP1R1	R_vs_NR
0					CD8+ T-cells	TNMD	R_vs_NR
0					CD8+ T-cells	IRS4	R_vs_NR
0					CD8+ T-cells	DEFB134	R_vs_NR
0					CD8+ T-cells	DCAF4L2	R_vs_NR
0					CD8+ T-cells	CALML5	R_vs_NR
0					CD8+ T-cells	CALML3	R_vs_NR
0					CD8+ T-cells	C10orf82	R_vs_NR
0					CD8+ T-cells	AQP5	R_vs_NR
0					CD8+ T-cells	KRT82	R_vs_NR
0					CD8+ T-cells	KRT77	R_vs_NR
0					CD8+ T-cells	NKX2-8	R_vs_NR
0					CD8+ T-cells	SSTR1	R_vs_NR
0					CD8+ T-cells	DIO3	R_vs_NR
0					CD8+ T-cells	MYZAP	R_vs_NR
0					CD8+ T-cells	C15orf59	R_vs_NR
0					CD8+ T-cells	IGFALS	R_vs_NR
0					CD8+ T-cells	KRT25	R_vs_NR
0					CD8+ T-cells	KRT31	R_vs_NR
0					CD8+ T-cells	KRT35	R_vs_NR
0					CD8+ T-cells	NKX2-4	R_vs_NR
0					CD8+ T-cells	LGALS7B	R_vs_NR
0					CD8+ T-cells	KRTAP11-1	R_vs_NR
0					CD8+ T-cells	TFF2	R_vs_NR
0					CD8+ T-cells	AL357673.1	R_vs_NR
0					CD8+ T-cells	OR2M4	R_vs_NR
0					CD8+ T-cells	PCDHGA4	R_vs_NR
0					CD8+ T-cells	MUC3A	R_vs_NR
0					CD8+ T-cells	XAGE2	R_vs_NR
0					CD8+ T-cells	TRIM48	R_vs_NR
0					CD8+ T-cells	LBX1	R_vs_NR
0					CD8+ T-cells	MAB21L1	R_vs_NR
0					CD8+ T-cells	ACTC1	R_vs_NR
0					CD8+ T-cells	AL121761.2	R_vs_NR
0					CD8+ T-cells	ACR	R_vs_NR
0					CD8+ T-cells	FABP1	R_vs_NR
0					CD8+ T-cells	CPZ	R_vs_NR
0					CD8+ T-cells	PCDHGB4	R_vs_NR
0					CD8+ T-cells	KHDC1L	R_vs_NR
0					CD8+ T-cells	GPR182	R_vs_NR
0					CD8+ T-cells	C1QTNF1-AS1	R_vs_NR
0					CD8+ T-cells	KRTAP13-4	R_vs_NR
0					CD8+ T-cells	SH2D5	R_vs_NR
0					CD8+ T-cells	AL356356.1	R_vs_NR
0					CD8+ T-cells	OTOL1	R_vs_NR
0					CD8+ T-cells	THPO	R_vs_NR
0					CD8+ T-cells	TMEM229A	R_vs_NR
0					CD8+ T-cells	SMPX	R_vs_NR
0					CD8+ T-cells	DCAF12L2	R_vs_NR
0					CD8+ T-cells	SPATA31A1	R_vs_NR
0					CD8+ T-cells	OR2AT4	R_vs_NR
0					CD8+ T-cells	OR10D3	R_vs_NR
0					CD8+ T-cells	OR8G5	R_vs_NR
0					CD8+ T-cells	MAT1A	R_vs_NR
0					CD8+ T-cells	RD3L	R_vs_NR
0					CD8+ T-cells	MAGEL2	R_vs_NR
0					CD8+ T-cells	C20orf141	R_vs_NR
0					CD8+ T-cells	KCNJ4	R_vs_NR
0					CD8+ T-cells	C1orf143	R_vs_NR
0					CD8+ T-cells	GTF2A1L	R_vs_NR
0					CD8+ T-cells	NAT8	R_vs_NR
0					CD8+ T-cells	TCF23	R_vs_NR
0					CD8+ T-cells	SPATA8	R_vs_NR
0					CD8+ T-cells	CHP2	R_vs_NR
0					CD8+ T-cells	TLR9	R_vs_NR
0					CD8+ T-cells	AC073342.1	R_vs_NR
0					CD8+ T-cells	PAGE1	R_vs_NR
0					CD8+ T-cells	XAGE5	R_vs_NR
0					CD8+ T-cells	CTAG1B	R_vs_NR
0					CD8+ T-cells	HOXC12	R_vs_NR
0					CD8+ T-cells	POTEC	R_vs_NR
0					CD8+ T-cells	SAPCD1	R_vs_NR
0					CD8+ T-cells	MAGEA2B	R_vs_NR
0					CD8+ T-cells	AL391152.1	R_vs_NR
0					CD8+ T-cells	C4A	R_vs_NR
0					CD8+ T-cells	C4B	R_vs_NR
0					CD8+ T-cells	PYDC2	R_vs_NR
0					CD8+ T-cells	PCDHGB1	R_vs_NR
0					CD8+ T-cells	PCDHGB3	R_vs_NR
0					CD8+ T-cells	OR52N5	R_vs_NR
0					CD8+ T-cells	OR56A1	R_vs_NR
0					CD8+ T-cells	OR5AU1	R_vs_NR
0					CD8+ T-cells	UBL4B	R_vs_NR
0					CD8+ T-cells	SST	R_vs_NR
0					CD8+ T-cells	FRG2	R_vs_NR
0					CD8+ T-cells	PCDHGC5	R_vs_NR
0					CD8+ T-cells	PSORS1C2	R_vs_NR
0					CD8+ T-cells	PAPOLB	R_vs_NR
0					CD8+ T-cells	AC073333.1	R_vs_NR
0					CD8+ T-cells	SIX6	R_vs_NR
0					CD8+ T-cells	EFNA2	R_vs_NR
0					CD8+ T-cells	GALR3	R_vs_NR
0					CD8+ T-cells	LHX9	R_vs_NR
0					CD8+ T-cells	AGXT	R_vs_NR
0					CD8+ T-cells	CYP26C1	R_vs_NR
0					CD8+ T-cells	FOXG1	R_vs_NR
0					CD8+ T-cells	PCDHA9	R_vs_NR
0					CD8+ T-cells	PCDHA10	R_vs_NR
0					CD8+ T-cells	KRTAP2-3	R_vs_NR
0					CD8+ T-cells	BARHL2	R_vs_NR
0					CD8+ T-cells	CDK5R2	R_vs_NR
0					CD8+ T-cells	OR56A3	R_vs_NR
0					CD8+ T-cells	AC020922.1	R_vs_NR
0					CD8+ T-cells	PCSK9	R_vs_NR
0					CD8+ T-cells	HSD3B1	R_vs_NR
0					CD8+ T-cells	FLG	R_vs_NR
0					CD8+ T-cells	TMEM78	R_vs_NR
0					CD8+ T-cells	AC117395.1	R_vs_NR
0					CD8+ T-cells	TMED7-TICAM2	R_vs_NR
0					CD8+ T-cells	PRR15	R_vs_NR
0					CD8+ T-cells	OR2AE1	R_vs_NR
0					CD8+ T-cells	ATXN3L	R_vs_NR
0					CD8+ T-cells	TGIF2LX	R_vs_NR
0					CD8+ T-cells	TFDP3	R_vs_NR
0					CD8+ T-cells	KLHL38	R_vs_NR
0					CD8+ T-cells	OR52E6	R_vs_NR
0					CD8+ T-cells	OR52E8	R_vs_NR
0					CD8+ T-cells	OR52E4	R_vs_NR
0					CD8+ T-cells	C11orf91	R_vs_NR
0					CD8+ T-cells	OR8D1	R_vs_NR
0					CD8+ T-cells	COX8C	R_vs_NR
0					CD8+ T-cells	CTRB2	R_vs_NR
0					CD8+ T-cells	SPEM1	R_vs_NR
0					CD8+ T-cells	CDRT1	R_vs_NR
0					CD8+ T-cells	RTEL1-TNFRSF6B	R_vs_NR
0					CD8+ T-cells	CALR3	R_vs_NR
0					CD8+ T-cells	AL645608.1	R_vs_NR
0					CD8+ T-cells	TCF21	R_vs_NR
0					CD8+ T-cells	KCNS2	R_vs_NR
0					CD8+ T-cells	PDZK1IP1	R_vs_NR
0					CD8+ T-cells	OR2T2	R_vs_NR
0					CD8+ T-cells	OR2G6	R_vs_NR
0					CD8+ T-cells	GJB5	R_vs_NR
0					CD8+ T-cells	UGT1A7	R_vs_NR
0					CD8+ T-cells	UGT1A1	R_vs_NR
0					CD8+ T-cells	C2orf54	R_vs_NR
0					CD8+ T-cells	FGFBP1	R_vs_NR
0					CD8+ T-cells	SP8	R_vs_NR
0					CD8+ T-cells	CRHR2	R_vs_NR
0					CD8+ T-cells	AKR1B10	R_vs_NR
0					CD8+ T-cells	TRPV6	R_vs_NR
0					CD8+ T-cells	EFCAB1	R_vs_NR
0					CD8+ T-cells	FOXE1	R_vs_NR
0					CD8+ T-cells	ANXA8L1	R_vs_NR
0					CD8+ T-cells	ANXA8	R_vs_NR
0					CD8+ T-cells	SOX21	R_vs_NR
0					CD8+ T-cells	PLA2G4F	R_vs_NR
0					CD8+ T-cells	EVPLL	R_vs_NR
0					CD8+ T-cells	KRT9	R_vs_NR
0					CD8+ T-cells	FAM83C	R_vs_NR
0					CD8+ T-cells	WFDC5	R_vs_NR
0					CD8+ T-cells	CASP14	R_vs_NR
0					CD8+ T-cells	IGFL1	R_vs_NR
0					CD8+ T-cells	KLK7	R_vs_NR
0					CD8+ T-cells	KLK8	R_vs_NR
0					CD8+ T-cells	KLK10	R_vs_NR
0					CD8+ T-cells	PLA2G3	R_vs_NR
0					CD8+ T-cells	CLDN8	R_vs_NR
0					CD8+ T-cells	SPRR2A	R_vs_NR
0					CD8+ T-cells	S100A7A	R_vs_NR
0					CD8+ T-cells	SLURP1	R_vs_NR
0					CD8+ T-cells	KRT75	R_vs_NR
0					CD8+ T-cells	KRT13	R_vs_NR
0					CD8+ T-cells	IGFL3	R_vs_NR
0					CD8+ T-cells	HIST2H3PS2	R_vs_NR
0					CD8+ T-cells	RIIAD1	R_vs_NR
0					CD8+ T-cells	OR2AK2	R_vs_NR
0					CD8+ T-cells	CYP21A2	R_vs_NR
0					CD8+ T-cells	OXGR1	R_vs_NR
0					CD8+ T-cells	RNF113B	R_vs_NR
0					CD8+ T-cells	ACSM2B	R_vs_NR
0					CD8+ T-cells	HP	R_vs_NR
0					CD8+ T-cells	VSX1	R_vs_NR
0					CD8+ T-cells	AL356215.1	R_vs_NR
0					CD8+ T-cells	PRR5-ARHGAP8	R_vs_NR
0					CD8+ T-cells	INSL5	R_vs_NR
0					CD8+ T-cells	AMY2A	R_vs_NR
0					CD8+ T-cells	LRRC71	R_vs_NR
0					CD8+ T-cells	MYBPH	R_vs_NR
0					CD8+ T-cells	OR2C3	R_vs_NR
0					CD8+ T-cells	KCNF1	R_vs_NR
0					CD8+ T-cells	REG1A	R_vs_NR
0					CD8+ T-cells	SP9	R_vs_NR
0					CD8+ T-cells	CRYGC	R_vs_NR
0					CD8+ T-cells	OTOS	R_vs_NR
0					CD8+ T-cells	PCDHA11	R_vs_NR
0					CD8+ T-cells	PCDHA12	R_vs_NR
0					CD8+ T-cells	PCDHAC1	R_vs_NR
0					CD8+ T-cells	PCDHAC2	R_vs_NR
0					CD8+ T-cells	RIPPLY2	R_vs_NR
0					CD8+ T-cells	AMELX	R_vs_NR
0					CD8+ T-cells	ORM1	R_vs_NR
0					CD8+ T-cells	LRRC55	R_vs_NR
0					CD8+ T-cells	MMP10	R_vs_NR
0					CD8+ T-cells	AP003062.1	R_vs_NR
0					CD8+ T-cells	ZIC5	R_vs_NR
0					CD8+ T-cells	SYT4	R_vs_NR
0					CD8+ T-cells	FOXA2	R_vs_NR
0					CD8+ T-cells	PCK1	R_vs_NR
0					CD8+ T-cells	AP000695.1	R_vs_NR
0					CD8+ T-cells	PRSS56	R_vs_NR
0					CD8+ T-cells	PHOX2B	R_vs_NR
0					CD8+ T-cells	PCDHA5	R_vs_NR
0					CD8+ T-cells	PCDHA7	R_vs_NR
0					CD8+ T-cells	CER1	R_vs_NR
0					CD8+ T-cells	FGF8	R_vs_NR
0					CD8+ T-cells	ANKRD33	R_vs_NR
0					CD8+ T-cells	TMEM114	R_vs_NR
0					CD8+ T-cells	TP53TG3	R_vs_NR
0					CD8+ T-cells	MC5R	R_vs_NR
0					CD8+ T-cells	AL626787.1	R_vs_NR
0					CD8+ T-cells	TLX3	R_vs_NR
0					CD8+ T-cells	GAGE13	R_vs_NR
0					CD8+ T-cells	XAGE3	R_vs_NR
0					CD8+ T-cells	OC90	R_vs_NR
0					CD8+ T-cells	OR8B3	R_vs_NR
0					CD8+ T-cells	TAS2R8	R_vs_NR
0					CD8+ T-cells	CHGA	R_vs_NR
0					CD8+ T-cells	DEFB126	R_vs_NR
0					CD8+ T-cells	CGB7	R_vs_NR
0					CD8+ T-cells	KRTAP19-5	R_vs_NR
0					CD8+ T-cells	DCAF12L1	R_vs_NR
0					CD8+ T-cells	C8orf49	R_vs_NR
0					CD8+ T-cells	AQP12B	R_vs_NR
0					CD8+ T-cells	PCDHA6	R_vs_NR
0					CD8+ T-cells	PCDHA13	R_vs_NR
0					CD8+ T-cells	CLPS	R_vs_NR
0					CD8+ T-cells	NKX2-6	R_vs_NR
0					CD8+ T-cells	NR5A1	R_vs_NR
0					CD8+ T-cells	OBP2B	R_vs_NR
0					CD8+ T-cells	TH	R_vs_NR
0					CD8+ T-cells	AS3MT	R_vs_NR
0					CD8+ T-cells	ANHX	R_vs_NR
0					CD8+ T-cells	SCRT2	R_vs_NR

### Sheet: NK cells
baseMean	log2FoldChange	lfcSE	stat	pvalue	cell_type	genes	comparison
26.6452	-0.522426	0.117102	-4.4613	8.14658e-06	NK cells	SAP18	R_vs_NR
1.08542	-2.17375	0.526895	-4.12558	3.69794e-05	NK cells	CLIC4	R_vs_NR
3.59341	-0.978024	0.251343	-3.89119	9.97529e-05	NK cells	RIPK2	R_vs_NR
7.52953	-0.967485	0.256225	-3.77592	0.000159416	NK cells	ADIPOR2	R_vs_NR
6.09741	-0.64493	0.172673	-3.73498	0.00018773	NK cells	BRIX1	R_vs_NR
9.43837	-0.937775	0.2561	-3.66175	0.0002505	NK cells	CKS2	R_vs_NR
4.80987	-0.677037	0.186409	-3.632	0.00028123	NK cells	RPF1	R_vs_NR
7.09151	-1.35246	0.384409	-3.51828	0.000434355	NK cells	GRK5	R_vs_NR
5.76108	-0.478774	0.136251	-3.51391	0.000441562	NK cells	TIMM17A	R_vs_NR
12.4823	-0.436125	0.124775	-3.4953	0.000473536	NK cells	ZC3H15	R_vs_NR
5.29998	-0.695483	0.200192	-3.47408	0.000512599	NK cells	NRF1	R_vs_NR
3.43841	-0.974168	0.280811	-3.46913	0.000522153	NK cells	SESN2	R_vs_NR
6.04685	-0.550864	0.158942	-3.46582	0.000528613	NK cells	MRPL47	R_vs_NR
1.7701	-0.883878	0.257137	-3.43738	0.000587377	NK cells	ACOX1	R_vs_NR
6.22667	-0.577027	0.168719	-3.42004	0.000626111	NK cells	RPAIN	R_vs_NR
7.88054	-1.29439	0.378532	-3.41949	0.00062739	NK cells	TNFRSF9	R_vs_NR
0.941148	-1.79256	0.525344	-3.41216	0.0006445	NK cells	PPP1R3B	R_vs_NR
3.20261	-1.11942	0.328608	-3.40655	0.000657904	NK cells	PLK2	R_vs_NR
121.6	-0.443738	0.130761	-3.39352	0.000690012	NK cells	UBB	R_vs_NR
4.83816	-1.01818	0.300406	-3.38934	0.000700622	NK cells	STX11	R_vs_NR
3.49141	-0.761571	0.225562	-3.37633	0.000734599	NK cells	IMPA1	R_vs_NR
3.62941	-0.788095	0.233442	-3.37598	0.000735523	NK cells	POLR3C	R_vs_NR
137.875	-1.3918	0.412962	-3.3703	0.000750876	NK cells	CCL3	R_vs_NR
1.51049	-1.10768	0.330835	-3.34813	0.000813596	NK cells	ZMAT3	R_vs_NR
1.78737	-1.54342	0.464657	-3.32162	0.000894953	NK cells	ORC6	R_vs_NR
2.31871	-0.766536	0.231092	-3.31702	0.000909844	NK cells	ATL2	R_vs_NR
0.714548	-1.56727	0.473234	-3.31183	0.000926872	NK cells	SCD5	R_vs_NR
2.92444	-1.12014	0.339359	-3.30074	0.000964305	NK cells	SLC16A1	R_vs_NR
24.1063	-0.479809	0.145773	-3.29148	0.000996614	NK cells	TLN1	R_vs_NR
21.278	-1.18717	0.361009	-3.28849	0.00100728	NK cells	RGS2	R_vs_NR
7.22367	-0.469917	0.143093	-3.28399	0.00102347	NK cells	DERL1	R_vs_NR
7.92309	-0.587025	0.17877	-3.2837	0.00102456	NK cells	CASP3	R_vs_NR
3.46742	-0.628222	0.193161	-3.25232	0.00114469	NK cells	CRIPT	R_vs_NR
2.54219	-0.840354	0.258845	-3.24656	0.0011681	NK cells	MSH6	R_vs_NR
5.85875	-0.578149	0.178214	-3.24412	0.00117812	NK cells	TMED5	R_vs_NR
1.09039	-1.20358	0.371266	-3.24184	0.00118763	NK cells	NKIRAS1	R_vs_NR
1.36096	1.2649	0.390642	3.238	0.00120371	NK cells	SERPINE1	R_vs_NR
7.08124	-0.636088	0.197412	-3.22214	0.00127237	NK cells	MAGT1	R_vs_NR
28.8111	1.36781	0.424642	3.2211	0.00127701	NK cells	WDR74	R_vs_NR
3.41559	-0.738788	0.230285	-3.20815	0.00133591	NK cells	OTUD4	R_vs_NR
10.1474	-0.486435	0.152743	-3.18466	0.00144924	NK cells	KIF5B	R_vs_NR
1.67314	-0.76338	0.239834	-3.18295	0.00145782	NK cells	SLC35F5	R_vs_NR
14.8529	-1.16921	0.367672	-3.18004	0.00147253	NK cells	DUSP4	R_vs_NR
4.42079	-0.651263	0.204886	-3.17866	0.0014796	NK cells	C1orf52	R_vs_NR
6.08916	-0.57137	0.180186	-3.17101	0.00151911	NK cells	UBE2A	R_vs_NR
39.8419	-0.856832	0.270358	-3.16925	0.00152832	NK cells	ZEB2	R_vs_NR
2.40863	0.935314	0.295757	3.16244	0.00156452	NK cells	CTNNBIP1	R_vs_NR
4.7137	-0.551707	0.174906	-3.1543	0.00160884	NK cells	PPID	R_vs_NR
2.77664	-0.675463	0.215012	-3.14151	0.00168081	NK cells	GPR107	R_vs_NR
1.60222	-0.949939	0.302956	-3.13557	0.00171522	NK cells	HINFP	R_vs_NR
3.38221	-0.738541	0.236091	-3.12821	0.00175876	NK cells	KIAA0232	R_vs_NR
3.02055	-0.957238	0.306531	-3.12281	0.00179134	NK cells	GMNN	R_vs_NR
2.76816	-0.725372	0.232449	-3.12057	0.00180501	NK cells	TRAPPC6B	R_vs_NR
16.1651	-0.437539	0.140495	-3.11426	0.00184406	NK cells	SF3B1	R_vs_NR
9.76098	-0.698013	0.224153	-3.114	0.00184572	NK cells	TDG	R_vs_NR
5.29379	-0.655431	0.211567	-3.09798	0.00194842	NK cells	RTN3	R_vs_NR
2.89761	-0.875419	0.283209	-3.09107	0.00199439	NK cells	ZNF675	R_vs_NR
5.75392	-0.931573	0.302053	-3.08414	0.00204143	NK cells	INSIG1	R_vs_NR
1.38704	-1.03007	0.334126	-3.08289	0.00205004	NK cells	AVPI1	R_vs_NR
15.7377	-0.635394	0.206727	-3.0736	0.00211495	NK cells	IDI1	R_vs_NR
7.39184	-0.572994	0.18651	-3.07219	0.00212492	NK cells	UPF3B	R_vs_NR
6.15726	-0.988506	0.321989	-3.07	0.00214061	NK cells	ATAD2	R_vs_NR
2.0227	-1.79275	0.584996	-3.06455	0.00217997	NK cells	GNAL	R_vs_NR
5.25192	-0.52084	0.170112	-3.06175	0.00220048	NK cells	RBM27	R_vs_NR
8.63435	-0.582885	0.190477	-3.06013	0.00221243	NK cells	SHOC2	R_vs_NR
7.91934	-0.473827	0.154976	-3.05742	0.00223249	NK cells	MAPRE1	R_vs_NR
3.60806	-1.02274	0.334752	-3.05522	0.00224895	NK cells	DCAF11	R_vs_NR
2.37863	-0.980574	0.3213	-3.0519	0.00227399	NK cells	EPB41L2	R_vs_NR
1.38248	-1.81308	0.595199	-3.04617	0.00231775	NK cells	CXCL2	R_vs_NR
2.28497	-1.28491	0.422232	-3.04314	0.00234121	NK cells	DNAJA4	R_vs_NR
9.91213	-0.611575	0.201209	-3.0395	0.00236973	NK cells	COQ10B	R_vs_NR
4.26886	-0.615116	0.202783	-3.03337	0.0024184	NK cells	PAFAH1B2	R_vs_NR
1.89511	-0.768762	0.253844	-3.02848	0.00245786	NK cells	AP4E1	R_vs_NR
2.03036	-0.715164	0.236214	-3.0276	0.002465	NK cells	MFN1	R_vs_NR
2.6401	-0.903403	0.298592	-3.02554	0.00248192	NK cells	RBM48	R_vs_NR
11.8103	-0.4645	0.153886	-3.01848	0.00254047	NK cells	CDK2AP2	R_vs_NR
1.35294	-0.925334	0.307048	-3.01364	0.0025813	NK cells	HAUS8	R_vs_NR
8.04239	-0.617382	0.204869	-3.01354	0.00258218	NK cells	PITPNB	R_vs_NR
3.34422	-0.654624	0.217594	-3.00847	0.00262569	NK cells	SPRTN	R_vs_NR
12.5697	-0.439329	0.146315	-3.00262	0.00267664	NK cells	C9orf78	R_vs_NR
28.4708	-0.553278	0.184494	-2.99889	0.00270964	NK cells	HSPA5	R_vs_NR
66.0634	-0.639761	0.213541	-2.99596	0.0027358	NK cells	HSPA8	R_vs_NR
42.3122	-0.432513	0.144596	-2.99119	0.00277889	NK cells	HNRNPC	R_vs_NR
6.19656	-0.571196	0.190976	-2.99093	0.00278131	NK cells	ATF1	R_vs_NR
42.5752	-0.619806	0.207646	-2.98492	0.00283649	NK cells	H2AFZ	R_vs_NR
1.00699	-1.11061	0.372344	-2.98274	0.00285676	NK cells	CEP76	R_vs_NR
7.18467	-0.579467	0.194429	-2.98036	0.00287913	NK cells	KRR1	R_vs_NR
3.55026	-0.574468	0.192793	-2.97972	0.00288511	NK cells	LAMTOR3	R_vs_NR
1.9811	-0.900569	0.302384	-2.97823	0.00289921	NK cells	MSMO1	R_vs_NR
8.5904	-0.80195	0.269436	-2.97641	0.00291649	NK cells	DNAJB9	R_vs_NR
16.7414	-0.348331	0.117477	-2.9651	0.00302583	NK cells	SF3B2	R_vs_NR
6.5952	-0.478615	0.161549	-2.96266	0.00304988	NK cells	SS18L2	R_vs_NR
3.58048	-0.619682	0.209539	-2.95736	0.00310286	NK cells	BTBD10	R_vs_NR
14.959	-0.958309	0.324266	-2.95532	0.00312346	NK cells	AHI1	R_vs_NR
4.30882	-1.1069	0.374711	-2.95401	0.00313673	NK cells	BPGM	R_vs_NR
3.7899	-0.808326	0.274482	-2.94491	0.00323045	NK cells	PHLPP1	R_vs_NR
5.38812	-0.591355	0.201132	-2.94014	0.00328065	NK cells	YLPM1	R_vs_NR
3.86033	-0.80583	0.274534	-2.93526	0.00333268	NK cells	VCL	R_vs_NR
2.92407	-0.693876	0.23647	-2.93431	0.00334295	NK cells	C16orf87	R_vs_NR
3.73856	-0.609475	0.208202	-2.92732	0.00341896	NK cells	MED31	R_vs_NR
1.04244	-0.838974	0.287872	-2.9144	0.00356369	NK cells	GPATCH3	R_vs_NR
0.936174	-1.29302	0.44416	-2.91115	0.003601	NK cells	PPP2R3A	R_vs_NR
3.90435	-0.670996	0.230511	-2.9109	0.00360384	NK cells	ACAT2	R_vs_NR
1.88739	-1.04975	0.360957	-2.90824	0.0036347	NK cells	ALCAM	R_vs_NR
11.7224	-0.658691	0.227147	-2.89985	0.0037334	NK cells	ABHD3	R_vs_NR
3.18657	-0.855991	0.295194	-2.89975	0.00373458	NK cells	SLC9A1	R_vs_NR
3.93757	-0.64749	0.223581	-2.896	0.00377952	NK cells	PMM2	R_vs_NR
2.03215	-1.00927	0.348505	-2.89599	0.00377962	NK cells	MEN1	R_vs_NR
1.65909	-0.77356	0.267195	-2.89511	0.00379021	NK cells	MAD2L1BP	R_vs_NR
5.58966	-0.819397	0.283261	-2.89273	0.00381912	NK cells	BTAF1	R_vs_NR
18.5334	-0.556123	0.19235	-2.8912	0.00383773	NK cells	NOP58	R_vs_NR
2.7631	-0.825802	0.28577	-2.88975	0.00385554	NK cells	HMGCR	R_vs_NR
13.2945	-0.40849	0.141564	-2.88555	0.00390731	NK cells	RBBP4	R_vs_NR
5.30757	-0.5074	0.175964	-2.88354	0.00393234	NK cells	RBM22	R_vs_NR
6.37131	-0.485567	0.168782	-2.87689	0.00401614	NK cells	PSMC2	R_vs_NR
3.94703	-0.647773	0.225353	-2.87448	0.0040469	NK cells	SMNDC1	R_vs_NR
1.81972	-0.816315	0.284189	-2.87243	0.00407323	NK cells	MTMR2	R_vs_NR
1.64936	-0.787662	0.274233	-2.87224	0.00407578	NK cells	ZNF260	R_vs_NR
4.55632	-0.644831	0.22493	-2.86682	0.00414625	NK cells	ATP2A2	R_vs_NR
1.58924	-0.977131	0.342206	-2.85539	0.00429846	NK cells	MAGEF1	R_vs_NR
1.18978	-1.28571	0.450608	-2.85328	0.0043271	NK cells	BNIP3	R_vs_NR
3.63326	-0.814197	0.287228	-2.83467	0.00458725	NK cells	UAP1	R_vs_NR
2.47728	-1.22105	0.431338	-2.83085	0.00464241	NK cells	CDKN1A	R_vs_NR
2.5187	-0.676927	0.239398	-2.82763	0.00468944	NK cells	RBM4B	R_vs_NR
2.63845	-0.685232	0.242371	-2.8272	0.00469567	NK cells	BCL10	R_vs_NR
1.85118	-0.930239	0.329873	-2.81999	0.00480254	NK cells	AVEN	R_vs_NR
6.09029	-0.60818	0.215811	-2.81811	0.00483075	NK cells	MAT2A	R_vs_NR
1.83756	-0.796435	0.282786	-2.81638	0.00485674	NK cells	DIRC2	R_vs_NR
15.7849	-0.687279	0.24403	-2.81637	0.004857	NK cells	TUBB4B	R_vs_NR
24.0594	-1.19761	0.425392	-2.81531	0.00487305	NK cells	PMAIP1	R_vs_NR
7.93178	-0.979682	0.348241	-2.81323	0.00490463	NK cells	CD27	R_vs_NR
13.4563	-0.54998	0.196018	-2.80577	0.00501972	NK cells	WNK1	R_vs_NR
2.66633	-0.775341	0.276378	-2.80536	0.00502601	NK cells	RANGAP1	R_vs_NR
95.0377	-0.46644	0.166595	-2.79984	0.00511281	NK cells	UBC	R_vs_NR
21.11	-0.455235	0.162739	-2.79733	0.00515275	NK cells	EIF4G2	R_vs_NR
1.38969	-1.03057	0.368822	-2.79422	0.00520255	NK cells	ACO1	R_vs_NR
56.9616	-0.468546	0.167986	-2.7892	0.00528383	NK cells	NCL	R_vs_NR
1.88156	-0.803637	0.28814	-2.78905	0.00528622	NK cells	CRYZ	R_vs_NR
42.6246	-0.394009	0.141279	-2.78888	0.00528905	NK cells	LITAF	R_vs_NR
2.3407	-0.641689	0.230226	-2.78721	0.00531641	NK cells	ACSL5	R_vs_NR
2.84249	-0.757911	0.272084	-2.78558	0.00534326	NK cells	SURF6	R_vs_NR
12.8888	-0.991644	0.356119	-2.78459	0.00535957	NK cells	HSPB1	R_vs_NR
4.27882	-0.590393	0.212777	-2.77471	0.00552517	NK cells	MED19	R_vs_NR
0.889633	-1.1753	0.423687	-2.77398	0.00553757	NK cells	ENDOD1	R_vs_NR
36.0315	-0.947486	0.341981	-2.77058	0.00559572	NK cells	CREM	R_vs_NR
4.11735	-0.506146	0.182726	-2.76997	0.00560621	NK cells	ATF2	R_vs_NR
6.93636	-0.551584	0.19913	-2.76996	0.00560629	NK cells	NAA50	R_vs_NR
2.58861	0.856011	0.309231	2.76819	0.0056369	NK cells	UNC93B1	R_vs_NR
3.68563	-0.574924	0.207741	-2.7675	0.00564873	NK cells	EIF2B5	R_vs_NR
3.71185	-0.557407	0.201504	-2.76623	0.00567087	NK cells	PDCL3	R_vs_NR
4.90821	-1.12871	0.408609	-2.76232	0.00573923	NK cells	ZFAND2A	R_vs_NR
1.24562	-1.02954	0.372985	-2.76028	0.00577516	NK cells	PGAP1	R_vs_NR
3.4772	-0.558547	0.202724	-2.75521	0.00586548	NK cells	TRIM26	R_vs_NR
6.02468	-0.561183	0.203915	-2.75205	0.00592241	NK cells	ITPRIP	R_vs_NR
2.08668	-1.01166	0.368025	-2.7489	0.00597962	NK cells	ACSL1	R_vs_NR
48.5815	-0.618261	0.225168	-2.74578	0.00603674	NK cells	AKAP13	R_vs_NR
22.8383	-0.577765	0.210727	-2.74177	0.00611084	NK cells	HERPUD1	R_vs_NR
6.71295	-0.695721	0.254182	-2.7371	0.00619837	NK cells	ING3	R_vs_NR
0.987711	-0.916795	0.335732	-2.73073	0.00631933	NK cells	TM6SF1	R_vs_NR
5.5621	-0.52391	0.191896	-2.73017	0.00633016	NK cells	OXCT1	R_vs_NR
27.575	-0.615875	0.226045	-2.72457	0.00643848	NK cells	EZR	R_vs_NR
1.82391	-0.817829	0.300953	-2.71746	0.00657847	NK cells	TFB2M	R_vs_NR
6.52395	-0.535354	0.197312	-2.71324	0.00666295	NK cells	CTDSPL2	R_vs_NR
1.60688	-0.831865	0.306651	-2.71274	0.00667299	NK cells	KLHL15	R_vs_NR
3.09549	-0.776989	0.286629	-2.71079	0.00671238	NK cells	NUFIP1	R_vs_NR
6.06366	-0.679616	0.250893	-2.70879	0.00675286	NK cells	TWISTNB	R_vs_NR
21.5201	-0.437917	0.161668	-2.70874	0.00675387	NK cells	RAB7A	R_vs_NR
5.41835	-0.762737	0.281675	-2.70786	0.00677179	NK cells	DDX58	R_vs_NR
3.48347	0.90325	0.333859	2.70548	0.0068206	NK cells	PLXNC1	R_vs_NR
4.95356	-0.692383	0.256081	-2.70376	0.00685597	NK cells	ACBD3	R_vs_NR
6.90479	-0.573416	0.212474	-2.69876	0.00695991	NK cells	RECQL	R_vs_NR
5.56904	-0.583804	0.216513	-2.6964	0.00700941	NK cells	MOB4	R_vs_NR
3.13625	-0.525842	0.195238	-2.69333	0.00707416	NK cells	RABGAP1	R_vs_NR
3.43977	0.701836	0.260938	2.68966	0.00715243	NK cells	GRAMD1A	R_vs_NR
7.16198	-0.485666	0.180629	-2.68875	0.00717201	NK cells	TROVE2	R_vs_NR
9.73889	-0.441998	0.164394	-2.68865	0.00717413	NK cells	HNRNPH3	R_vs_NR
20.1262	-0.485036	0.180505	-2.68711	0.00720733	NK cells	CYTIP	R_vs_NR
0.699714	-3.25616	1.21281	-2.68481	0.007257	NK cells	PMCH	R_vs_NR
6.44293	-0.571109	0.213443	-2.6757	0.00745736	NK cells	MXD1	R_vs_NR
7.32438	-0.649564	0.243361	-2.66914	0.00760467	NK cells	HSPA4	R_vs_NR
2.33246	-0.603064	0.226035	-2.66801	0.00763011	NK cells	INTS4	R_vs_NR
1.24684	-1.06974	0.401387	-2.6651	0.00769649	NK cells	SLC25A4	R_vs_NR
1.67269	-1.08525	0.407321	-2.66437	0.00771326	NK cells	THAP2	R_vs_NR
2.25138	-0.635265	0.23858	-2.66269	0.00775186	NK cells	MBIP	R_vs_NR
1.83706	0.735822	0.276977	2.65662	0.00789292	NK cells	WDR41	R_vs_NR
5.06328	-0.545918	0.20553	-2.65615	0.00790395	NK cells	ARMCX3	R_vs_NR
2.51097	-0.892964	0.33719	-2.64825	0.0080909	NK cells	ZNF7	R_vs_NR
4.13663	-0.561877	0.212603	-2.64284	0.00822133	NK cells	AHCTF1	R_vs_NR
5.62304	-0.507327	0.191981	-2.64259	0.00822743	NK cells	CCDC174	R_vs_NR
8.44159	-0.818596	0.310383	-2.63738	0.00835498	NK cells	APLP2	R_vs_NR
10.1232	-0.430109	0.163274	-2.63428	0.00843167	NK cells	ADRM1	R_vs_NR
3.22772	-0.658482	0.250122	-2.63264	0.00847248	NK cells	RAD1	R_vs_NR
3.37073	-0.702676	0.267685	-2.62501	0.00866452	NK cells	KBTBD2	R_vs_NR
3.86695	-0.64431	0.245848	-2.62076	0.00877341	NK cells	MED21	R_vs_NR
12.3691	-0.669288	0.25546	-2.61993	0.00879484	NK cells	GTF2B	R_vs_NR
18.1454	-0.322875	0.123302	-2.61858	0.00882971	NK cells	VAPA	R_vs_NR
5.68093	-0.543392	0.207766	-2.6154	0.00891219	NK cells	RNF138	R_vs_NR
7.69244	-1.1449	0.43778	-2.61525	0.00891625	NK cells	HDGF	R_vs_NR
24.7075	-0.366966	0.140433	-2.6131	0.0089726	NK cells	PTGES3	R_vs_NR
4.95904	-0.553018	0.211686	-2.61245	0.00898962	NK cells	AP1B1	R_vs_NR
27.4781	-0.488477	0.18704	-2.61162	0.00901132	NK cells	SLA	R_vs_NR
3.1705	-0.69139	0.264762	-2.61136	0.00901823	NK cells	RBBP5	R_vs_NR
3.17272	-1.12674	0.431709	-2.60995	0.00905556	NK cells	TESK1	R_vs_NR
3.56618	-0.459676	0.176211	-2.60866	0.00908966	NK cells	MED6	R_vs_NR
24.5598	-0.721117	0.276904	-2.60421	0.00920855	NK cells	FAM177A1	R_vs_NR
1.01282	-2.01563	0.775104	-2.60047	0.00930962	NK cells	G0S2	R_vs_NR
7.21665	-0.396305	0.152527	-2.59826	0.0093697	NK cells	YTHDF2	R_vs_NR
9.81347	-0.869072	0.334625	-2.59715	0.00940003	NK cells	RGCC	R_vs_NR
0.966961	0.981883	0.378109	2.59683	0.0094089	NK cells	PAQR8	R_vs_NR
5.9274	-0.413266	0.159273	-2.5947	0.00946747	NK cells	CHCHD7	R_vs_NR
2.82526	-0.691397	0.266733	-2.59209	0.00953947	NK cells	LIMA1	R_vs_NR
4.50416	0.605623	0.233715	2.59129	0.00956168	NK cells	STRBP	R_vs_NR
3.16827	-0.557774	0.21531	-2.59056	0.00958201	NK cells	TRAFD1	R_vs_NR
0.772774	-1.11177	0.429235	-2.59011	0.0095944	NK cells	AEN	R_vs_NR
5.10815	-0.948403	0.366345	-2.58883	0.00963035	NK cells	TOB1	R_vs_NR
1.59475	-1.19125	0.460669	-2.58591	0.00971218	NK cells	TNFRSF12A	R_vs_NR
6.82153	-0.856019	0.331207	-2.58455	0.00975068	NK cells	PELI1	R_vs_NR
15.7477	0.416694	0.161296	2.58342	0.00978266	NK cells	BTN3A2	R_vs_NR
2.18539	-0.63355	0.245279	-2.58297	0.0097953	NK cells	POGLUT1	R_vs_NR
4.79852	-0.46502	0.180076	-2.58235	0.00981302	NK cells	CYB5R4	R_vs_NR
2.54064	-1.14753	0.444483	-2.58172	0.00983101	NK cells	LONRF3	R_vs_NR
3.02387	-0.82895	0.321373	-2.5794	0.00989717	NK cells	FKBP4	R_vs_NR
2.82191	-0.581809	0.225718	-2.57759	0.00994922	NK cells	INTS12	R_vs_NR
2.06278	-0.713186	0.277031	-2.57439	0.0100417	NK cells	TMEM140	R_vs_NR
11.5354	-0.540286	0.209992	-2.57289	0.0100854	NK cells	PPP2R3C	R_vs_NR
5.36494	-0.489594	0.190423	-2.57109	0.010138	NK cells	TGS1	R_vs_NR
17.9607	-0.606608	0.235987	-2.57052	0.0101547	NK cells	TUBA1A	R_vs_NR
15.267	-0.831712	0.323874	-2.56801	0.0102284	NK cells	YES1	R_vs_NR
3.74688	-0.459368	0.179257	-2.56262	0.0103886	NK cells	IFT20	R_vs_NR
4.50059	-0.516575	0.201907	-2.55848	0.0105131	NK cells	ARMC8	R_vs_NR
7.48282	0.526954	0.205989	2.55816	0.0105227	NK cells	PIK3CD	R_vs_NR
5.37011	-0.389819	0.152461	-2.55684	0.0105628	NK cells	SBNO1	R_vs_NR
1.95041	0.834955	0.326738	2.55542	0.0106058	NK cells	FURIN	R_vs_NR
10.4564	-0.547844	0.214417	-2.55504	0.0106176	NK cells	SOD2	R_vs_NR
100.036	-0.314346	0.123064	-2.55433	0.0106391	NK cells	MYL6	R_vs_NR
4.5086	-0.639499	0.250656	-2.5513	0.0107323	NK cells	POR	R_vs_NR
5.45641	-0.601051	0.235753	-2.5495	0.0107878	NK cells	YIPF5	R_vs_NR
2.47986	-0.638073	0.250719	-2.54497	0.0109288	NK cells	MLH1	R_vs_NR
23.5537	-0.326726	0.128501	-2.5426	0.0110033	NK cells	HNRNPA0	R_vs_NR
89.737	-0.322336	0.126902	-2.54004	0.0110839	NK cells	CALM1	R_vs_NR
7.47757	-0.644505	0.2538	-2.53942	0.0111037	NK cells	ETF1	R_vs_NR
2.36883	-0.587271	0.231505	-2.53675	0.0111888	NK cells	WDR75	R_vs_NR
28.8221	-0.543786	0.214374	-2.53662	0.0111929	NK cells	CYCS	R_vs_NR
4.1158	-0.644697	0.254284	-2.53534	0.0112337	NK cells	DHX8	R_vs_NR
22.5062	-0.572302	0.225906	-2.53337	0.0112972	NK cells	SDCBP	R_vs_NR
1.77677	0.682036	0.269388	2.5318	0.0113479	NK cells	CIZ1	R_vs_NR
3.4027	-0.643552	0.254203	-2.53164	0.011353	NK cells	PACSIN2	R_vs_NR
2.42942	-0.540439	0.213563	-2.53058	0.0113875	NK cells	UTP6	R_vs_NR
8.75586	-0.574038	0.226989	-2.52893	0.0114412	NK cells	NFKBIB	R_vs_NR
3.5339	-1.00411	0.397222	-2.52784	0.0114766	NK cells	NENF	R_vs_NR
0.800097	-1.68767	0.667879	-2.52691	0.0115069	NK cells	PRRG4	R_vs_NR
2.48632	-0.620837	0.245782	-2.52597	0.011538	NK cells	FLII	R_vs_NR
15.562	-0.657558	0.260683	-2.52245	0.0116542	NK cells	TANK	R_vs_NR
5.57764	-0.42222	0.167528	-2.52029	0.0117257	NK cells	EMC3	R_vs_NR
6.66162	-0.663939	0.263677	-2.518	0.0118024	NK cells	JMJD6	R_vs_NR
9.24918	-0.650254	0.258253	-2.5179	0.0118058	NK cells	CHORDC1	R_vs_NR
7.51007	-0.510931	0.203096	-2.51571	0.0118792	NK cells	STIP1	R_vs_NR
28.2447	-0.684287	0.272191	-2.514	0.0119372	NK cells	HSPE1	R_vs_NR
5.48832	-0.532109	0.211706	-2.51343	0.0119563	NK cells	DPM1	R_vs_NR
1.6616	-0.871297	0.346713	-2.51302	0.0119703	NK cells	IFNGR2	R_vs_NR
10.3647	-0.47651	0.189617	-2.51302	0.0119704	NK cells	ANP32E	R_vs_NR
2.33814	-0.668972	0.266409	-2.51107	0.0120365	NK cells	LMBR1L	R_vs_NR
3.7204	-0.612283	0.243842	-2.51098	0.0120395	NK cells	RNPC3	R_vs_NR
6.50907	-1.13875	0.453625	-2.51033	0.0120618	NK cells	MTSS1	R_vs_NR
0.810737	-1.56734	0.624433	-2.51003	0.0120722	NK cells	TMEM217	R_vs_NR
2.5172	-0.597802	0.238222	-2.50944	0.0120924	NK cells	PPTC7	R_vs_NR
1.38319	-1.13336	0.451787	-2.50862	0.0121205	NK cells	HES6	R_vs_NR
9.65406	-0.775261	0.309178	-2.50749	0.0121593	NK cells	BAZ1B	R_vs_NR
0.496541	1.48828	0.59417	2.50481	0.0122518	NK cells	PAOX	R_vs_NR
8.92797	-0.560992	0.22405	-2.50387	0.0122844	NK cells	SPTAN1	R_vs_NR
1.17438	-0.898643	0.359027	-2.50299	0.0123148	NK cells	SS18L1	R_vs_NR
1.66592	-0.629127	0.251476	-2.50174	0.0123586	NK cells	GPKOW	R_vs_NR
2.62763	-0.705024	0.282158	-2.49868	0.0124655	NK cells	DDX59	R_vs_NR
5.70277	-0.516023	0.206962	-2.49332	0.0126556	NK cells	QRICH1	R_vs_NR
1.7866	-0.992973	0.398524	-2.49163	0.012716	NK cells	BRMS1L	R_vs_NR
1.69047	-1.37456	0.551763	-2.49122	0.0127304	NK cells	LGMN	R_vs_NR
7.20012	-0.48329	0.194094	-2.48997	0.0127752	NK cells	GPBP1L1	R_vs_NR
6.28362	0.40128	0.161284	2.48803	0.0128454	NK cells	ERGIC1	R_vs_NR
6.59664	-0.446753	0.179592	-2.4876	0.012861	NK cells	CWC25	R_vs_NR
1.19958	-0.888596	0.357513	-2.48549	0.0129373	NK cells	SNX11	R_vs_NR
2.45267	-0.650585	0.261817	-2.48488	0.0129595	NK cells	THAP1	R_vs_NR
4.17119	-0.524968	0.211465	-2.48253	0.0130455	NK cells	CRNKL1	R_vs_NR
6.73811	-0.556099	0.224104	-2.48143	0.0130857	NK cells	TMF1	R_vs_NR
10.0315	-1.07605	0.434243	-2.478	0.0132121	NK cells	ATF3	R_vs_NR
4.68402	0.56765	0.229205	2.4766	0.0132639	NK cells	USF2	R_vs_NR
5.49163	-0.500101	0.202441	-2.47035	0.013498	NK cells	ASAH1	R_vs_NR
0.643202	-1.02309	0.414156	-2.47031	0.0134995	NK cells	PANX1	R_vs_NR
7.23726	-0.553317	0.224001	-2.47016	0.0135053	NK cells	ORAI1	R_vs_NR
8.32395	0.541398	0.219584	2.46556	0.0136801	NK cells	ST6GAL1	R_vs_NR
17.0633	-0.503329	0.204416	-2.46228	0.0138056	NK cells	BHLHE40	R_vs_NR
4.35021	-0.462788	0.188127	-2.45998	0.0138944	NK cells	DERL2	R_vs_NR
0.460255	-1.61244	0.655904	-2.45835	0.0139577	NK cells	RND1	R_vs_NR
9.41219	-0.50396	0.205093	-2.45722	0.0140015	NK cells	DDX27	R_vs_NR
3.57848	-0.442438	0.180188	-2.45542	0.0140719	NK cells	GOLT1B	R_vs_NR
1.0647	-1.16099	0.472841	-2.45534	0.0140751	NK cells	SORBS1	R_vs_NR
8.79773	-0.566477	0.23082	-2.45419	0.0141201	NK cells	IGF2R	R_vs_NR
2.89199	-0.495523	0.202084	-2.45206	0.0142039	NK cells	PMPCA	R_vs_NR
3.95848	-0.508466	0.207461	-2.4509	0.0142499	NK cells	TAF1B	R_vs_NR
3.85408	-0.463027	0.188947	-2.45057	0.0142631	NK cells	GTPBP4	R_vs_NR
0.813305	-1.01883	0.415945	-2.44944	0.0143078	NK cells	DARS2	R_vs_NR
1.01021	-1.26535	0.516795	-2.44846	0.014347	NK cells	ERRFI1	R_vs_NR
9.72605	-0.464573	0.189777	-2.44799	0.0143657	NK cells	CCDC59	R_vs_NR
1.23339	-0.821131	0.335553	-2.4471	0.014401	NK cells	FAM200A	R_vs_NR
2.31572	-0.782783	0.320179	-2.44483	0.0144922	NK cells	SESTD1	R_vs_NR
8.33421	-0.581689	0.23795	-2.44458	0.0145021	NK cells	UBALD2	R_vs_NR
26.7861	-0.435162	0.178077	-2.44367	0.0145386	NK cells	SOD1	R_vs_NR
4.91915	-0.556811	0.228035	-2.44177	0.0146154	NK cells	IPO7	R_vs_NR
56.5504	-0.685158	0.280766	-2.44031	0.0146745	NK cells	DNAJA1	R_vs_NR
28.1991	-0.545038	0.223419	-2.43953	0.0147064	NK cells	DNAJB6	R_vs_NR
12.3412	-0.739265	0.303076	-2.4392	0.0147197	NK cells	NAMPT	R_vs_NR
3.00886	-0.894168	0.366649	-2.43876	0.0147379	NK cells	SEC24A	R_vs_NR
1.22165	-1.03847	0.426482	-2.43497	0.0148932	NK cells	TUBB2A	R_vs_NR
9.89488	-0.992037	0.407446	-2.43477	0.0149013	NK cells	PHLDA1	R_vs_NR
2.59214	-0.627494	0.257798	-2.43406	0.0149307	NK cells	PATL1	R_vs_NR
4.12832	-0.424997	0.174889	-2.43009	0.0150949	NK cells	TRIM13	R_vs_NR
11.9988	-0.632584	0.260722	-2.42628	0.0152547	NK cells	NUFIP2	R_vs_NR
1.53622	-0.687146	0.284135	-2.41838	0.0155898	NK cells	ADAT1	R_vs_NR
3.20283	-0.480176	0.198564	-2.41824	0.0155959	NK cells	TRIAP1	R_vs_NR
1.25177	-1.01811	0.421031	-2.41814	0.0155999	NK cells	PCYOX1	R_vs_NR
1.05611	-0.804832	0.332978	-2.41707	0.0156459	NK cells	TFE3	R_vs_NR
3.12258	-0.507775	0.210089	-2.41695	0.0156512	NK cells	RNFT1	R_vs_NR
32.2737	-0.294446	0.121971	-2.41407	0.0157755	NK cells	PDIA3	R_vs_NR
4.72387	-0.37591	0.155718	-2.41405	0.0157762	NK cells	CDC73	R_vs_NR
9.02172	-0.483827	0.200447	-2.41374	0.0157896	NK cells	SLC3A2	R_vs_NR
24.5938	-0.312961	0.129847	-2.41022	0.0159428	NK cells	ENSA	R_vs_NR
3.5938	-0.484668	0.201404	-2.40645	0.0161083	NK cells	UHRF1BP1L	R_vs_NR
1.44587	-1.48021	0.615201	-2.40606	0.0161257	NK cells	PDGFRB	R_vs_NR
1.31258	-0.780403	0.324547	-2.40459	0.0161904	NK cells	TMEM19	R_vs_NR
1.46119	-0.669039	0.27832	-2.40385	0.0162235	NK cells	SLC25A19	R_vs_NR
3.5372	-0.581739	0.242279	-2.40112	0.0163451	NK cells	CEP164	R_vs_NR
1.56897	-0.756879	0.315295	-2.40054	0.0163708	NK cells	FEM1C	R_vs_NR
3.71022	-0.475856	0.198448	-2.39789	0.0164898	NK cells	NDUFAF4	R_vs_NR
4.50952	-0.539653	0.225057	-2.39785	0.0164916	NK cells	OAT	R_vs_NR
7.07778	-0.779498	0.32514	-2.39742	0.0165108	NK cells	KIF13B	R_vs_NR
0.790106	-0.964136	0.402378	-2.3961	0.0165708	NK cells	WDR53	R_vs_NR
7.60433	-0.84949	0.354939	-2.39334	0.0166958	NK cells	EZH2	R_vs_NR
4.75196	-0.725642	0.303217	-2.39315	0.0167046	NK cells	RAB9A	R_vs_NR
122.224	-0.870564	0.364153	-2.39066	0.0168183	NK cells	IL32	R_vs_NR
19.4381	-0.427639	0.179334	-2.38459	0.0170981	NK cells	CSNK1A1	R_vs_NR
3.5737	-1.77005	0.742345	-2.3844	0.0171071	NK cells	VCAM1	R_vs_NR
3.46721	-0.487862	0.204772	-2.38247	0.0171971	NK cells	TMEM242	R_vs_NR
6.03094	-0.424489	0.178182	-2.38234	0.0172031	NK cells	TBCC	R_vs_NR
2.35718	-1.01585	0.427352	-2.37708	0.0174503	NK cells	PIK3R3	R_vs_NR
2.09209	-1.06148	0.446794	-2.37576	0.0175128	NK cells	JRKL	R_vs_NR
1.44392	-1.00076	0.421364	-2.37505	0.0175466	NK cells	CTNNAL1	R_vs_NR
1.72092	-0.951519	0.400653	-2.37492	0.0175528	NK cells	PKP4	R_vs_NR
9.30696	-0.493379	0.208197	-2.36977	0.0177992	NK cells	HAT1	R_vs_NR
4.00434	-0.689452	0.291699	-2.36358	0.0180995	NK cells	SERINC5	R_vs_NR
2.53729	-0.502461	0.212621	-2.36318	0.0181189	NK cells	SPTLC1	R_vs_NR
1.82909	0.926522	0.392378	2.3613	0.0182109	NK cells	FBLN5	R_vs_NR
2.38982	-0.552183	0.233961	-2.36015	0.0182676	NK cells	TMEM70	R_vs_NR
2.22429	-0.561407	0.23808	-2.35806	0.0183707	NK cells	TCEAL4	R_vs_NR
5.53826	-0.53652	0.228143	-2.35168	0.0186887	NK cells	DUSP11	R_vs_NR
1.15502	-0.900909	0.38321	-2.35095	0.0187255	NK cells	SH3D19	R_vs_NR
1.59899	-0.576395	0.245185	-2.35086	0.0187302	NK cells	ZNF350	R_vs_NR
1.45735	-0.73622	0.31323	-2.35042	0.0187524	NK cells	EIF4ENIF1	R_vs_NR
1.86201	-0.881262	0.375347	-2.34786	0.0188815	NK cells	ZNF250	R_vs_NR
2.78089	-0.487014	0.207561	-2.34636	0.0189576	NK cells	TMEM167B	R_vs_NR
3.03359	-0.794825	0.33895	-2.34496	0.019029	NK cells	HNRNPLL	R_vs_NR
1.84102	-0.735979	0.313896	-2.34466	0.0190446	NK cells	PER2	R_vs_NR
0.946312	-1.10238	0.470395	-2.34353	0.0191023	NK cells	RCBTB1	R_vs_NR
7.8473	-0.395609	0.168931	-2.34183	0.0191893	NK cells	NT5C3A	R_vs_NR
1.46818	-0.68668	0.293474	-2.33983	0.0192924	NK cells	GFM2	R_vs_NR
1.86124	-1.02843	0.439622	-2.33934	0.0193176	NK cells	FGFR1	R_vs_NR
3.22858	-0.594813	0.254383	-2.33825	0.0193741	NK cells	MAPK6	R_vs_NR
12.4673	0.373935	0.159959	2.3377	0.0194029	NK cells	FBL	R_vs_NR
2.96206	-0.575056	0.246402	-2.33381	0.0196056	NK cells	SAMD8	R_vs_NR
5.76153	1.374	0.588748	2.33376	0.0196082	NK cells	ZNF683	R_vs_NR
8.35518	-0.613745	0.263074	-2.33297	0.0196496	NK cells	PSMC1	R_vs_NR
20.1471	-0.536025	0.229897	-2.33159	0.0197221	NK cells	NFAT5	R_vs_NR
2.24463	-0.612328	0.262779	-2.3302	0.0197956	NK cells	PKNOX1	R_vs_NR
2.32013	-0.569098	0.244252	-2.32996	0.0198083	NK cells	SUPT7L	R_vs_NR
6.62584	-0.364426	0.156518	-2.32833	0.0198948	NK cells	SZRD1	R_vs_NR
15.6427	-0.882797	0.379742	-2.32473	0.0200864	NK cells	ZSWIM6	R_vs_NR
2.77654	-0.573693	0.24679	-2.32462	0.0200921	NK cells	CDC37L1	R_vs_NR
2.4585	-0.471115	0.20283	-2.32271	0.0201946	NK cells	ZDHHC6	R_vs_NR
9.09085	-0.426783	0.183818	-2.32177	0.0202454	NK cells	RHEB	R_vs_NR
5.25961	-0.532698	0.229793	-2.31816	0.0204407	NK cells	DIS3	R_vs_NR
6.43587	-0.409812	0.176872	-2.317	0.0205036	NK cells	MKRN1	R_vs_NR
1.35581	-0.860443	0.371585	-2.3156	0.0205799	NK cells	CCNE2	R_vs_NR
12.7255	-0.519231	0.224265	-2.31525	0.020599	NK cells	SMC5	R_vs_NR
5.91384	-0.372232	0.160945	-2.31279	0.0207342	NK cells	CWC15	R_vs_NR
5.19808	-0.438051	0.189417	-2.31263	0.0207433	NK cells	ESYT1	R_vs_NR
89.841	-0.491168	0.212519	-2.31118	0.0208231	NK cells	HSP90AB1	R_vs_NR
12.8381	-0.378374	0.163831	-2.30955	0.0209132	NK cells	ABCF1	R_vs_NR
3.27371	-0.567898	0.245898	-2.30949	0.0209164	NK cells	CPSF7	R_vs_NR
2.05007	-0.64333	0.278608	-2.30909	0.0209387	NK cells	PTRH1	R_vs_NR
1.7648	0.610205	0.264492	2.30708	0.0210502	NK cells	TARBP1	R_vs_NR
2.14224	-0.702416	0.30448	-2.30694	0.0210584	NK cells	ALAS1	R_vs_NR
3.85867	-0.940679	0.408125	-2.30488	0.0211735	NK cells	SLC1A5	R_vs_NR
4.32158	-0.467533	0.203026	-2.30282	0.0212891	NK cells	LCORL	R_vs_NR
6.9585	-0.399629	0.173541	-2.3028	0.0212903	NK cells	RIOK3	R_vs_NR
1.89524	-0.749084	0.325472	-2.30153	0.0213618	NK cells	TYW5	R_vs_NR
7.94518	-0.548168	0.238252	-2.30079	0.0214034	NK cells	MRPL18	R_vs_NR
3.14229	0.432487	0.188021	2.30021	0.0214365	NK cells	SART1	R_vs_NR
4.74516	-0.49493	0.21522	-2.29965	0.0214681	NK cells	CCDC137	R_vs_NR
3.35436	-0.510333	0.221928	-2.29954	0.021474	NK cells	SMAD5	R_vs_NR
1.04333	-1.20139	0.522536	-2.29916	0.021496	NK cells	MORC4	R_vs_NR
0.792661	-1.12809	0.490667	-2.2991	0.0214993	NK cells	CA13	R_vs_NR
7.51791	-0.426111	0.185363	-2.29879	0.0215171	NK cells	GNAI3	R_vs_NR
4.37311	-0.452949	0.197169	-2.29726	0.0216039	NK cells	ARL8B	R_vs_NR
4.63255	-0.513077	0.223364	-2.29705	0.0216161	NK cells	NRBF2	R_vs_NR
13.212	-0.69992	0.304803	-2.2963	0.0216585	NK cells	TNFRSF1B	R_vs_NR
2.09048	-0.789601	0.344613	-2.29127	0.0219479	NK cells	SC5D	R_vs_NR
2.4037	-0.85416	0.372976	-2.29012	0.0220141	NK cells	WDR76	R_vs_NR
2.35044	-0.55779	0.243571	-2.29005	0.0220186	NK cells	GOLPH3L	R_vs_NR
2.29314	-0.715944	0.312636	-2.29002	0.0220199	NK cells	SYNC	R_vs_NR
6.89026	-0.390804	0.170663	-2.28992	0.0220259	NK cells	SAFB	R_vs_NR
1.20944	-0.750442	0.327862	-2.28889	0.0220855	NK cells	ABCC10	R_vs_NR
5.40879	-0.5014	0.219464	-2.28466	0.0223327	NK cells	RNF111	R_vs_NR
3.50902	-0.480291	0.210426	-2.28247	0.0224616	NK cells	TMEM50B	R_vs_NR
1.216	-0.983187	0.431046	-2.28093	0.0225523	NK cells	RASD1	R_vs_NR
2.7644	-0.540121	0.236818	-2.28074	0.0225637	NK cells	USP53	R_vs_NR
62.2186	-0.96082	0.421317	-2.28051	0.0225772	NK cells	HIST1H4C	R_vs_NR
24.0464	-0.437661	0.192224	-2.27683	0.0227967	NK cells	CHD2	R_vs_NR
2.27413	-1.26157	0.554325	-2.27587	0.0228535	NK cells	PLAUR	R_vs_NR
8.30501	-0.40359	0.177507	-2.27366	0.0229865	NK cells	CEBPZ	R_vs_NR
1.7901	-0.700895	0.308281	-2.27356	0.0229924	NK cells	BUD13	R_vs_NR
4.54655	-0.473698	0.208486	-2.27209	0.0230811	NK cells	KLHL28	R_vs_NR
0.881185	-1.68305	0.740955	-2.27146	0.0231194	NK cells	SLC14A1	R_vs_NR
9.21548	-0.429537	0.189262	-2.26954	0.0232357	NK cells	ACIN1	R_vs_NR
4.71085	-0.442692	0.1951	-2.26905	0.0232653	NK cells	SCNM1	R_vs_NR
24.3723	-0.498719	0.219914	-2.26779	0.0233421	NK cells	EIF5	R_vs_NR
8.77386	-0.415907	0.183398	-2.26779	0.0233423	NK cells	IRF2	R_vs_NR
9.2248	-0.570253	0.251572	-2.26676	0.0234048	NK cells	AHSA1	R_vs_NR
0.377716	-1.6197	0.714958	-2.26544	0.0234855	NK cells	VEGFA	R_vs_NR
6.85748	-0.477426	0.210769	-2.26517	0.0235024	NK cells	SLU7	R_vs_NR
5.00477	-0.700798	0.309571	-2.26377	0.0235883	NK cells	USP37	R_vs_NR
1.55106	-0.865372	0.382321	-2.26347	0.0236067	NK cells	CASZ1	R_vs_NR
3.98862	-0.506873	0.224155	-2.26126	0.023743	NK cells	CHMP2B	R_vs_NR
8.48868	0.525802	0.232616	2.26039	0.0237973	NK cells	CCM2	R_vs_NR
0.61679	-1.16353	0.514822	-2.26005	0.023818	NK cells	C1orf54	R_vs_NR
46.9531	-0.632656	0.280104	-2.25864	0.0239055	NK cells	TUBA1B	R_vs_NR
1.97562	-0.997837	0.441835	-2.25839	0.0239212	NK cells	DCTN1	R_vs_NR
10.5076	-0.310399	0.137576	-2.2562	0.0240578	NK cells	EWSR1	R_vs_NR
1.7566	-1.83181	0.812692	-2.254	0.0241961	NK cells	BAG3	R_vs_NR
1.37935	-0.733791	0.325925	-2.25141	0.0243598	NK cells	BMP2K	R_vs_NR
10.1951	-0.532473	0.236796	-2.24866	0.0245341	NK cells	MTHFD2	R_vs_NR
8.02423	-0.590174	0.262541	-2.24793	0.0245809	NK cells	KPNA2	R_vs_NR
2.38353	-0.518052	0.230527	-2.24725	0.0246239	NK cells	PDLIM5	R_vs_NR
6.31066	-0.484268	0.215522	-2.24695	0.0246429	NK cells	FAM208B	R_vs_NR
8.1995	-0.389257	0.17362	-2.24201	0.0249607	NK cells	C1orf43	R_vs_NR
4.13833	-0.51909	0.231696	-2.24039	0.0250654	NK cells	API5	R_vs_NR
0.51629	-1.69807	0.75801	-2.24017	0.0250802	NK cells	CCL18	R_vs_NR
0.582796	-1.43106	0.639439	-2.23799	0.0252217	NK cells	TMEM177	R_vs_NR
1.37805	0.71169	0.318143	2.23701	0.0252857	NK cells	LEF1	R_vs_NR
5.91482	-0.500298	0.223678	-2.23669	0.0253066	NK cells	LLPH	R_vs_NR
161.316	0.244693	0.109449	2.23568	0.0253725	NK cells	RPL14	R_vs_NR
0.944585	-0.772687	0.345679	-2.23527	0.0253995	NK cells	CLP1	R_vs_NR
0.490315	-0.99147	0.443561	-2.23525	0.0254008	NK cells	ZNF845	R_vs_NR
5.92159	0.725955	0.324796	2.23511	0.0254102	NK cells	TMEM107	R_vs_NR
0.476367	-1.42843	0.639237	-2.23458	0.025445	NK cells	IPO13	R_vs_NR
4.11681	-0.766362	0.342994	-2.23433	0.0254615	NK cells	MTFR1	R_vs_NR
5.07479	-0.38769	0.173604	-2.23318	0.0255369	NK cells	ATP6V1H	R_vs_NR
9.48733	0.432023	0.193473	2.23299	0.0255494	NK cells	CCDC69	R_vs_NR
0.711283	-0.875143	0.39233	-2.23063	0.0257058	NK cells	ZNF574	R_vs_NR
1.05845	-0.885016	0.396876	-2.22995	0.0257505	NK cells	ZNF184	R_vs_NR
2.7996	-3.44062	1.54315	-2.2296	0.0257737	NK cells	HBA1	R_vs_NR
10.1708	-0.741394	0.332605	-2.22905	0.0258105	NK cells	HIPK2	R_vs_NR
4.55759	-0.476157	0.213796	-2.22715	0.0259369	NK cells	ZNF622	R_vs_NR
14.8841	-0.399743	0.179603	-2.22571	0.0260338	NK cells	TMCO1	R_vs_NR
1.18162	-0.771999	0.347327	-2.22269	0.026237	NK cells	TMEM206	R_vs_NR
1.6248	-0.577697	0.259967	-2.22219	0.0262702	NK cells	ZNF789	R_vs_NR
1.99933	-0.766853	0.345107	-2.22208	0.0262782	NK cells	SLFNL1	R_vs_NR
5.3974	-0.431429	0.194211	-2.22145	0.0263207	NK cells	KIFAP3	R_vs_NR
4.62342	-0.532472	0.239733	-2.22111	0.0263438	NK cells	NOC3L	R_vs_NR
1.3857	-0.80076	0.360872	-2.21896	0.0264895	NK cells	TUBD1	R_vs_NR
7.0083	0.530744	0.239233	2.21852	0.0265191	NK cells	HERC4	R_vs_NR
0.801669	-1.03029	0.464481	-2.21814	0.026545	NK cells	LMOD3	R_vs_NR
1.25276	-0.857841	0.386843	-2.21754	0.0265859	NK cells	CNNM4	R_vs_NR
1.39002	0.864608	0.389993	2.21698	0.0266242	NK cells	PGS1	R_vs_NR
5.61189	-0.48281	0.217923	-2.21551	0.0267249	NK cells	ZMYM5	R_vs_NR
10.5006	-0.326658	0.147492	-2.21475	0.0267771	NK cells	EIF1B	R_vs_NR
6.11833	-0.579316	0.261714	-2.21355	0.0268599	NK cells	TOPORS	R_vs_NR
0.80276	0.787739	0.356109	2.21208	0.0269615	NK cells	INO80B	R_vs_NR
12.0363	-0.600786	0.271881	-2.20974	0.0271232	NK cells	CHD4	R_vs_NR
1.25459	-0.705511	0.319349	-2.20922	0.0271594	NK cells	PANK3	R_vs_NR
8.87587	0.696257	0.315182	2.20906	0.0271702	NK cells	PRR13	R_vs_NR
1.78867	-0.670527	0.303666	-2.20811	0.0272369	NK cells	SLC25A40	R_vs_NR
9.8507	-0.497444	0.225592	-2.20506	0.0274501	NK cells	SAR1A	R_vs_NR
5.407	-0.465543	0.211127	-2.20503	0.0274519	NK cells	ZNF394	R_vs_NR
5.22172	-0.412428	0.187115	-2.20414	0.0275143	NK cells	RUVBL1	R_vs_NR
3.93432	-0.542351	0.246234	-2.20259	0.027624	NK cells	SQLE	R_vs_NR
6.32103	-0.393284	0.178619	-2.2018	0.0276791	NK cells	MAP2K1	R_vs_NR
3.35221	-0.599591	0.272779	-2.19809	0.027943	NK cells	ATP6V1A	R_vs_NR
27.0864	-0.319478	0.145347	-2.19804	0.0279466	NK cells	RBM8A	R_vs_NR
1.26316	-1.57035	0.714571	-2.19761	0.0279772	NK cells	DOCK4	R_vs_NR
6.56127	-0.507035	0.230946	-2.19547	0.0281301	NK cells	LATS1	R_vs_NR
0.224727	-1.86018	0.847943	-2.19376	0.0282528	NK cells	PSD3	R_vs_NR
6.6981	-1.08262	0.493927	-2.19187	0.0283891	NK cells	RBBP8	R_vs_NR
2.41531	-0.502742	0.229477	-2.19082	0.0284646	NK cells	PEX3	R_vs_NR
11.1381	-0.442697	0.202209	-2.18931	0.0285746	NK cells	VPS4B	R_vs_NR
171.535	0.223946	0.102377	2.18746	0.0287089	NK cells	RPL31	R_vs_NR
12.7562	-0.440559	0.201517	-2.18622	0.0287998	NK cells	CMTM6	R_vs_NR
10.1729	-0.487858	0.223267	-2.18509	0.0288822	NK cells	CACYBP	R_vs_NR
4.33976	-0.688417	0.315263	-2.18363	0.0289896	NK cells	TXLNG	R_vs_NR
5.79444	0.572513	0.262255	2.18304	0.0290326	NK cells	ZNF217	R_vs_NR
4.33806	-0.873976	0.400358	-2.18299	0.0290368	NK cells	PEX14	R_vs_NR
1.671	-0.642305	0.294247	-2.18288	0.0290448	NK cells	POLR2M	R_vs_NR
7.64796	-0.356451	0.163295	-2.18287	0.0290456	NK cells	BNIP2	R_vs_NR
3.75659	-1.10971	0.50844	-2.18259	0.0290662	NK cells	NUSAP1	R_vs_NR
1.29746	-0.628253	0.287919	-2.18205	0.0291061	NK cells	SGPL1	R_vs_NR
4.99576	-0.378536	0.173642	-2.17998	0.0292592	NK cells	SUGT1	R_vs_NR
1.10763	-1.4073	0.64567	-2.1796	0.0292873	NK cells	SERPINH1	R_vs_NR
2.24625	-0.674898	0.309762	-2.17876	0.0293495	NK cells	NDFIP2	R_vs_NR
1.06639	-0.688479	0.316069	-2.17826	0.0293868	NK cells	LANCL2	R_vs_NR
5.55219	-0.417557	0.191793	-2.17712	0.0294714	NK cells	KPNA3	R_vs_NR
151.079	-0.507007	0.233036	-2.17566	0.0295805	NK cells	FTL	R_vs_NR
11.4896	-0.384434	0.176824	-2.1741	0.0296976	NK cells	HNRNPUL1	R_vs_NR
2.08823	-0.814529	0.374689	-2.17388	0.0297141	NK cells	RNF157	R_vs_NR
3.73838	-0.603077	0.277678	-2.17186	0.0298665	NK cells	ATP7A	R_vs_NR
0.828387	1.45654	0.670807	2.17133	0.0299063	NK cells	BCL11A	R_vs_NR
4.17228	0.614867	0.283184	2.17126	0.0299115	NK cells	AKR7A2	R_vs_NR
0.557348	-1.45555	0.670406	-2.17114	0.0299202	NK cells	SDK1	R_vs_NR
4.91607	-0.397423	0.183138	-2.17008	0.030001	NK cells	NKAP	R_vs_NR
8.32127	-0.416108	0.192035	-2.16683	0.0302475	NK cells	CENPC	R_vs_NR
3.27091	0.517979	0.239232	2.16517	0.0303744	NK cells	SNX20	R_vs_NR
1.48607	-0.96179	0.444433	-2.16408	0.0304579	NK cells	TNFRSF10B	R_vs_NR
28.3354	0.434609	0.200831	2.16405	0.0304603	NK cells	GIMAP7	R_vs_NR
2.19679	-0.633429	0.29283	-2.16313	0.0305313	NK cells	ANKMY2	R_vs_NR
3.19671	-0.512237	0.236829	-2.1629	0.0305488	NK cells	SCYL2	R_vs_NR
5.26173	-0.520959	0.240928	-2.1623	0.0305947	NK cells	IP6K1	R_vs_NR
4.49243	-0.565951	0.26179	-2.16185	0.0306298	NK cells	BAG5	R_vs_NR
7.46739	-0.453114	0.209692	-2.16085	0.0307068	NK cells	AKIRIN2	R_vs_NR
149.59	-0.352976	0.163539	-2.15836	0.0309001	NK cells	FTH1	R_vs_NR
3.55606	-0.442725	0.205132	-2.15824	0.0309091	NK cells	CCNL2	R_vs_NR
0.999457	-0.899535	0.416814	-2.15812	0.0309184	NK cells	HDX	R_vs_NR
1.95898	-0.784374	0.363506	-2.1578	0.0309432	NK cells	MAP1LC3A	R_vs_NR
1.71358	-0.620386	0.28797	-2.15434	0.0312135	NK cells	IFIH1	R_vs_NR
1.46032	-1.14144	0.530009	-2.15363	0.0312689	NK cells	LAYN	R_vs_NR
4.66729	-0.38446	0.178575	-2.15293	0.0313241	NK cells	HBS1L	R_vs_NR
2.42744	-0.672345	0.312341	-2.1526	0.0313504	NK cells	PLEC	R_vs_NR
3.27019	-0.501609	0.233118	-2.15174	0.0314182	NK cells	TRAK1	R_vs_NR
2.582	-0.418191	0.194532	-2.14973	0.0315766	NK cells	MRPS30	R_vs_NR
1.1617	-0.696908	0.32436	-2.14856	0.0316691	NK cells	MOSPD1	R_vs_NR
2.529	-0.502139	0.233757	-2.14813	0.0317038	NK cells	ACER3	R_vs_NR
43.4391	-0.344997	0.160618	-2.14794	0.0317185	NK cells	SRSF7	R_vs_NR
5.34458	-0.358194	0.166785	-2.14764	0.0317427	NK cells	ASNA1	R_vs_NR
4.77351	-0.395071	0.184027	-2.14681	0.0318086	NK cells	WDR20	R_vs_NR
6.07793	-0.56133	0.26156	-2.14608	0.0318663	NK cells	SEC13	R_vs_NR
1.65449	-1.02133	0.475977	-2.14576	0.0318917	NK cells	FEZ1	R_vs_NR
25.2543	-0.314003	0.146449	-2.14412	0.0320235	NK cells	CTSC	R_vs_NR
3.54186	-0.501207	0.233771	-2.14401	0.0320324	NK cells	MPHOSPH10	R_vs_NR
3.45932	-1.72461	0.804705	-2.14316	0.0321002	NK cells	MYOM2	R_vs_NR
4.46726	-0.417495	0.194884	-2.14227	0.0321716	NK cells	ASNSD1	R_vs_NR
32.5946	-0.617461	0.288594	-2.13955	0.0323915	NK cells	MCL1	R_vs_NR
19.2125	-0.291036	0.136042	-2.13931	0.0324105	NK cells	PPIG	R_vs_NR
41.8507	-0.301181	0.140847	-2.13836	0.0324875	NK cells	SRSF3	R_vs_NR
2.00683	-0.454518	0.212659	-2.13732	0.0325724	NK cells	VCPKMT	R_vs_NR
2.85314	-0.527541	0.246979	-2.13598	0.0326812	NK cells	ATL3	R_vs_NR
3.53133	-0.458337	0.214672	-2.13506	0.0327564	NK cells	TXNDC11	R_vs_NR
5.35889	0.55441	0.259755	2.13436	0.0328136	NK cells	SEL1L3	R_vs_NR
3.82928	-0.5675	0.266509	-2.12939	0.0332223	NK cells	CAAP1	R_vs_NR
2.33271	-0.467023	0.219329	-2.12933	0.0332271	NK cells	MTO1	R_vs_NR
0.415153	-2.05314	0.964421	-2.12889	0.0332637	NK cells	DCLRE1A	R_vs_NR
0.78806	-1.58362	0.744691	-2.12655	0.0334574	NK cells	NETO2	R_vs_NR
19.0311	-0.591365	0.278365	-2.12442	0.0336348	NK cells	CHD1	R_vs_NR
3.92619	-0.412662	0.194375	-2.12302	0.033752	NK cells	SLC25A38	R_vs_NR
1.31652	-0.978675	0.461049	-2.12271	0.0337778	NK cells	CENPE	R_vs_NR
3.55741	-0.458782	0.216268	-2.12136	0.0338917	NK cells	NOL11	R_vs_NR
1.65405	-0.538925	0.254075	-2.12112	0.0339117	NK cells	HUS1	R_vs_NR
3.70437	-0.649311	0.306272	-2.12005	0.0340019	NK cells	SOCS4	R_vs_NR
0.914916	-1.52834	0.72245	-2.11549	0.0343883	NK cells	RGPD2	R_vs_NR
7.45798	-0.38124	0.180219	-2.11543	0.0343935	NK cells	SPTLC2	R_vs_NR
1.10534	-1.03506	0.489601	-2.11408	0.0345083	NK cells	PHACTR1	R_vs_NR
10.5239	-0.634098	0.300015	-2.11356	0.0345532	NK cells	EIF4A3	R_vs_NR
1.82852	-0.511019	0.241807	-2.11333	0.0345723	NK cells	RABL3	R_vs_NR
7.14507	-0.499203	0.23623	-2.11321	0.0345829	NK cells	DYNC1LI1	R_vs_NR
2.11475	-0.546245	0.258725	-2.1113	0.034747	NK cells	AGL	R_vs_NR
3.93236	-0.454112	0.215091	-2.11125	0.0347505	NK cells	CREBZF	R_vs_NR
2.13295	-0.831569	0.39429	-2.10903	0.0349418	NK cells	ID3	R_vs_NR
4.34374	-0.430901	0.204324	-2.10891	0.0349528	NK cells	GOSR1	R_vs_NR
3.59279	-0.374337	0.177629	-2.10741	0.0350823	NK cells	CLPTM1	R_vs_NR
1.95208	-0.528516	0.250824	-2.10711	0.0351076	NK cells	TAF8	R_vs_NR
6.14083	-0.425417	0.201963	-2.10641	0.035169	NK cells	ATP6V1D	R_vs_NR
3.18255	-0.423116	0.200995	-2.10511	0.0352816	NK cells	HEXB	R_vs_NR
2.94738	-0.501686	0.238395	-2.10443	0.0353409	NK cells	PPM1A	R_vs_NR
3.12531	-0.536055	0.255122	-2.10117	0.0356263	NK cells	ANKRA2	R_vs_NR
8.48031	-0.315206	0.150022	-2.10107	0.0356346	NK cells	TXNL1	R_vs_NR
0.86897	-1.35555	0.645383	-2.10038	0.0356957	NK cells	LENG9	R_vs_NR
4.61393	-0.508001	0.24187	-2.1003	0.0357024	NK cells	CSPP1	R_vs_NR
4.05174	-0.412175	0.196474	-2.09785	0.035918	NK cells	NUP54	R_vs_NR
1.09436	-1.05077	0.500881	-2.09783	0.0359198	NK cells	GOLM1	R_vs_NR
5.66654	0.345333	0.164643	2.09747	0.035952	NK cells	ADPGK	R_vs_NR
3.24664	-0.72101	0.344245	-2.09447	0.0362183	NK cells	CTPS1	R_vs_NR
2.86088	-0.569877	0.27214	-2.09405	0.0362552	NK cells	KCTD9	R_vs_NR
8.94571	0.934542	0.446658	2.0923	0.0364117	NK cells	RPL17	R_vs_NR
6.05364	-0.840533	0.401891	-2.09145	0.0364881	NK cells	PLIN2	R_vs_NR
0.865071	-0.878966	0.420425	-2.09066	0.0365585	NK cells	SPATA2	R_vs_NR
187.235	-0.303665	0.145279	-2.09022	0.0365979	NK cells	EIF1	R_vs_NR
1.06359	1.2596	0.602639	2.09014	0.0366052	NK cells	TNFRSF11A	R_vs_NR
4.67212	-0.46188	0.221052	-2.08947	0.0366659	NK cells	NDEL1	R_vs_NR
3.03677	-0.540066	0.258694	-2.08766	0.0368284	NK cells	BLVRA	R_vs_NR
4.36801	-0.613079	0.293721	-2.08728	0.0368624	NK cells	ZNF267	R_vs_NR
11.0053	-0.421673	0.202101	-2.08644	0.0369384	NK cells	RLF	R_vs_NR
11.4693	-0.428078	0.205237	-2.08577	0.036999	NK cells	OFD1	R_vs_NR
1.24689	-0.906123	0.43474	-2.08429	0.0371342	NK cells	RRAS	R_vs_NR
7.87768	-0.386634	0.185553	-2.08368	0.0371892	NK cells	PPP6C	R_vs_NR
1.02564	-0.764442	0.366931	-2.08334	0.0372204	NK cells	EIF5A2	R_vs_NR
9.72412	-0.439208	0.210842	-2.08312	0.0372406	NK cells	LIMS1	R_vs_NR
6.99862	0.367849	0.176631	2.08259	0.0372888	NK cells	ETV6	R_vs_NR
1.94919	-0.500106	0.240146	-2.08251	0.0372964	NK cells	DUSP12	R_vs_NR
3.36881	-0.46218	0.222083	-2.08112	0.0374233	NK cells	MAP3K13	R_vs_NR
0.648575	-0.91294	0.438973	-2.07972	0.0375513	NK cells	ZNF273	R_vs_NR
2.06782	-0.52502	0.25249	-2.07937	0.0375838	NK cells	ZMPSTE24	R_vs_NR
11.0965	-0.398694	0.191813	-2.07856	0.0376582	NK cells	SMARCA5	R_vs_NR
1.926	-1.63019	0.784313	-2.07849	0.0376641	NK cells	PLTP	R_vs_NR
2.40077	-0.437188	0.21041	-2.07779	0.0377283	NK cells	SLC39A9	R_vs_NR
1.51614	-0.672268	0.323627	-2.07729	0.0377749	NK cells	FAM98A	R_vs_NR
15.8809	-0.323083	0.155551	-2.07701	0.0378003	NK cells	ATP6V1F	R_vs_NR
9.82057	0.378037	0.182081	2.07621	0.0378749	NK cells	CHD9	R_vs_NR
9.94158	-0.367299	0.177154	-2.07333	0.0381415	NK cells	FGFR1OP2	R_vs_NR
1.73998	-0.7064	0.340846	-2.07249	0.0382198	NK cells	MYO6	R_vs_NR
1.5248	-0.910763	0.439509	-2.07223	0.038244	NK cells	UBE2T	R_vs_NR
38.961	-0.265533	0.128209	-2.0711	0.0383494	NK cells	YWHAB	R_vs_NR
3.891	-0.417928	0.201855	-2.07044	0.0384115	NK cells	ELP5	R_vs_NR
4.03898	-0.428193	0.206997	-2.0686	0.0385837	NK cells	YWHAG	R_vs_NR
3.34576	-0.778142	0.376355	-2.06758	0.0386799	NK cells	NFIL3	R_vs_NR
2.54772	-0.499984	0.241859	-2.06725	0.0387104	NK cells	RNF6	R_vs_NR
1.12115	-0.735852	0.356032	-2.06681	0.0387516	NK cells	NUDT15	R_vs_NR
6.00059	-0.619603	0.29983	-2.06651	0.0387799	NK cells	DEDD2	R_vs_NR
3.87466	-0.533104	0.25802	-2.06613	0.0388158	NK cells	MYNN	R_vs_NR
0.80399	-1.18149	0.571894	-2.06592	0.0388358	NK cells	CCSAP	R_vs_NR
1.34654	-1.12526	0.545151	-2.06412	0.0390065	NK cells	RDH10	R_vs_NR
7.46652	-0.448402	0.21728	-2.0637	0.0390458	NK cells	STAU1	R_vs_NR
11.5937	-0.577463	0.279945	-2.06277	0.0391344	NK cells	UBE2H	R_vs_NR
9.01761	-0.601919	0.291917	-2.06195	0.0392123	NK cells	GCH1	R_vs_NR
2.79023	-0.55077	0.267136	-2.06176	0.039231	NK cells	PRPF39	R_vs_NR
13.5965	-0.351382	0.170449	-2.06151	0.0392542	NK cells	PRKAR1A	R_vs_NR
18.1588	-0.617048	0.299406	-2.06091	0.0393119	NK cells	NFKBIZ	R_vs_NR
6.92137	-0.468072	0.227124	-2.06086	0.0393161	NK cells	CMSS1	R_vs_NR
2.01727	-0.551474	0.267636	-2.06054	0.0393469	NK cells	OCEL1	R_vs_NR
4.22532	-0.665539	0.323595	-2.05671	0.0397145	NK cells	RPGR	R_vs_NR
7.70091	0.456014	0.221878	2.05525	0.0398546	NK cells	ARHGAP25	R_vs_NR
3.32692	0.475351	0.231323	2.05492	0.0398867	NK cells	E2F3	R_vs_NR
1.09238	-0.857717	0.417526	-2.05428	0.0399483	NK cells	TAOK2	R_vs_NR
3.69688	-0.391282	0.190567	-2.05325	0.0400479	NK cells	SNX4	R_vs_NR
6.05157	-0.485833	0.236701	-2.05252	0.0401191	NK cells	AZIN1	R_vs_NR
3.85182	-0.42211	0.205746	-2.05161	0.0402075	NK cells	OAZ2	R_vs_NR
3.07634	-0.418791	0.204398	-2.0489	0.0404721	NK cells	NIP7	R_vs_NR
2.97834	-0.573245	0.279961	-2.04759	0.0406001	NK cells	KANSL2	R_vs_NR
2.7366	-0.519461	0.253722	-2.04737	0.0406223	NK cells	HPS3	R_vs_NR
2.54292	-0.809297	0.395335	-2.04712	0.0406465	NK cells	NFKBIE	R_vs_NR
0.417609	-1.3383	0.653749	-2.04711	0.0406471	NK cells	SPOCK1	R_vs_NR
1.22663	-0.904295	0.441808	-2.04681	0.0406772	NK cells	GPSM2	R_vs_NR
7.19387	-0.64559	0.315452	-2.04656	0.0407017	NK cells	TIPARP	R_vs_NR
5.63927	-0.424221	0.207307	-2.04635	0.0407224	NK cells	TOPBP1	R_vs_NR
10.4932	-0.369326	0.180491	-2.04623	0.0407335	NK cells	LBR	R_vs_NR
6.27974	-0.362092	0.177024	-2.04544	0.0408111	NK cells	UBE2V2	R_vs_NR
2.09994	-0.574167	0.280744	-2.04516	0.0408389	NK cells	METTL14	R_vs_NR
2.08395	-0.595474	0.291198	-2.04491	0.0408633	NK cells	GMPPA	R_vs_NR
32.7634	-0.361818	0.176944	-2.04481	0.0408733	NK cells	DYNLL1	R_vs_NR
0.533953	-0.902593	0.441526	-2.04426	0.0409278	NK cells	ZSCAN21	R_vs_NR
2.41845	-0.570387	0.279136	-2.0434	0.0410126	NK cells	NCOR2	R_vs_NR
1.53696	-0.961797	0.471084	-2.04167	0.0411846	NK cells	DRAM1	R_vs_NR
1.87201	0.615575	0.301518	2.04159	0.0411923	NK cells	BRF1	R_vs_NR
9.8278	-0.266393	0.130499	-2.04134	0.0412173	NK cells	POLR1D	R_vs_NR
15.5597	0.295093	0.144576	2.04108	0.0412425	NK cells	SYNRG	R_vs_NR
292.918	0.181879	0.089138	2.04042	0.0413081	NK cells	RPL11	R_vs_NR
7.00069	-0.418882	0.205382	-2.03953	0.0413973	NK cells	PTP4A1	R_vs_NR
10.914	-0.457504	0.224394	-2.03885	0.0414653	NK cells	AMD1	R_vs_NR
4.24823	0.731625	0.358856	2.03877	0.0414731	NK cells	GAB3	R_vs_NR
6.13469	0.369585	0.181292	2.03862	0.041488	NK cells	ARHGEF6	R_vs_NR
15.9599	-0.483184	0.23702	-2.03858	0.0414917	NK cells	FBXO11	R_vs_NR
1.82112	-0.821275	0.403347	-2.03615	0.0417351	NK cells	AAED1	R_vs_NR
30.6197	-0.527757	0.259422	-2.03436	0.0419156	NK cells	STAT3	R_vs_NR
2.40216	-0.396763	0.195072	-2.03394	0.041958	NK cells	PRR14	R_vs_NR
2.75779	-0.553819	0.272391	-2.03318	0.0420343	NK cells	TBP	R_vs_NR
0.947249	-0.668781	0.328945	-2.03311	0.0420417	NK cells	ACSM3	R_vs_NR
1.46643	-0.607204	0.298869	-2.03168	0.0421864	NK cells	CRKL	R_vs_NR
367.535	0.223719	0.110139	2.03124	0.0422306	NK cells	RPS15A	R_vs_NR
6.64058	-0.327143	0.161079	-2.03095	0.04226	NK cells	POLE3	R_vs_NR
5.32526	-0.332897	0.163973	-2.0302	0.0423362	NK cells	CCNG1	R_vs_NR
7.3741	0.395686	0.194926	2.02993	0.0423636	NK cells	RAD23B	R_vs_NR
2.84909	-0.866335	0.4268	-2.02984	0.0423728	NK cells	ARG2	R_vs_NR
2.46265	-0.554061	0.273055	-2.02912	0.0424464	NK cells	RCHY1	R_vs_NR
1.25279	-0.833373	0.41073	-2.029	0.0424579	NK cells	PLK3	R_vs_NR
3.50585	-0.421715	0.207848	-2.02895	0.0424629	NK cells	RGL4	R_vs_NR
4.8596	-0.365392	0.180115	-2.02866	0.0424925	NK cells	IWS1	R_vs_NR
8.96105	-0.561412	0.276742	-2.02865	0.0424943	NK cells	FOXO3	R_vs_NR
5.85117	-0.359065	0.177106	-2.0274	0.0426214	NK cells	TM2D3	R_vs_NR
3.14393	-0.527235	0.26012	-2.02689	0.0426735	NK cells	GBE1	R_vs_NR
4.58054	-0.618397	0.305785	-2.02232	0.043143	NK cells	KLF10	R_vs_NR
5.80024	0.444265	0.219803	2.0212	0.0432592	NK cells	EOMES	R_vs_NR
17.1506	-0.241341	0.11947	-2.02011	0.0433723	NK cells	ARHGDIA	R_vs_NR
1.41713	-1.14167	0.56568	-2.01822	0.0435681	NK cells	CLECL1	R_vs_NR
6.1203	-0.693695	0.344051	-2.01626	0.043773	NK cells	JMY	R_vs_NR
6.68367	0.534928	0.265528	2.01458	0.0439486	NK cells	SLC7A6	R_vs_NR
1.48848	-0.536444	0.266392	-2.01374	0.0440366	NK cells	C2orf69	R_vs_NR
3.9699	-0.490656	0.243686	-2.01347	0.0440649	NK cells	NINJ1	R_vs_NR
6.02743	-0.489346	0.243061	-2.01327	0.0440867	NK cells	DCP1A	R_vs_NR
1.3958	-0.519018	0.257809	-2.01319	0.0440949	NK cells	B3GNTL1	R_vs_NR
24.863	-0.403901	0.200639	-2.01308	0.0441066	NK cells	SMCHD1	R_vs_NR
3.32431	-0.668922	0.332428	-2.01223	0.0441957	NK cells	OPA3	R_vs_NR
3.88594	-0.374803	0.186327	-2.01153	0.0442693	NK cells	VTA1	R_vs_NR
1.04243	-0.755186	0.375489	-2.0112	0.0443039	NK cells	FAM196B	R_vs_NR
12.6609	-0.728994	0.362589	-2.01052	0.0443761	NK cells	CRY1	R_vs_NR
3.73773	-0.440103	0.21907	-2.00896	0.0445411	NK cells	RHBDD2	R_vs_NR
11.3116	-0.422378	0.210329	-2.00817	0.0446248	NK cells	CUL3	R_vs_NR
3.33562	-0.552148	0.275193	-2.0064	0.0448134	NK cells	ZFYVE16	R_vs_NR
1.92004	-0.596672	0.297557	-2.00524	0.0449376	NK cells	TULP3	R_vs_NR
2.72549	-0.601795	0.300121	-2.00518	0.0449442	NK cells	PPP4R1	R_vs_NR
3.63988	-0.544335	0.271538	-2.00464	0.0450017	NK cells	PLEKHM1	R_vs_NR
3.45338	-0.56978	0.284241	-2.00457	0.0450095	NK cells	NOM1	R_vs_NR
1.69845	-0.616406	0.30758	-2.00405	0.0450643	NK cells	MSANTD2	R_vs_NR
1.87981	-0.728413	0.363515	-2.0038	0.0450911	NK cells	TEP1	R_vs_NR
28.6204	-0.297259	0.148503	-2.0017	0.0453172	NK cells	HSP90B1	R_vs_NR
1.47997	-0.760681	0.380104	-2.00124	0.0453661	NK cells	CLIP2	R_vs_NR
25.0022	-0.625106	0.312736	-1.99883	0.0456266	NK cells	HSPD1	R_vs_NR
1.80515	0.593186	0.296792	1.99866	0.0456454	NK cells	TRAPPC5	R_vs_NR
11.5623	-0.374646	0.18755	-1.99758	0.0457622	NK cells	ILF3	R_vs_NR
18.9341	-0.545573	0.273528	-1.99458	0.046089	NK cells	RANBP2	R_vs_NR
0.973842	-0.74305	0.372566	-1.99441	0.0461073	NK cells	PRDM10	R_vs_NR
15.2259	-0.600968	0.301605	-1.99257	0.0463091	NK cells	SERTAD1	R_vs_NR
0.661229	-1.38309	0.69434	-1.99194	0.0463773	NK cells	SGPP2	R_vs_NR
2.40714	-0.526847	0.264704	-1.99033	0.046555	NK cells	HCFC2	R_vs_NR
3.27606	-0.449255	0.225744	-1.99011	0.0465787	NK cells	ING4	R_vs_NR
1.67217	-0.58968	0.296413	-1.98938	0.0466589	NK cells	ADNP2	R_vs_NR
0.692185	0.901401	0.453429	1.98796	0.0468156	NK cells	NEK8	R_vs_NR
6.20431	-0.392981	0.197719	-1.98757	0.0468588	NK cells	AFTPH	R_vs_NR
3.2166	-0.550179	0.27681	-1.98757	0.0468597	NK cells	EXOSC4	R_vs_NR
4.42846	-0.412393	0.207512	-1.98732	0.0468866	NK cells	C8orf33	R_vs_NR
3.45575	-0.418751	0.21081	-1.98639	0.0469897	NK cells	UBAP2L	R_vs_NR
2.5882	-0.685907	0.345462	-1.98548	0.0470913	NK cells	DOT1L	R_vs_NR
5.20097	-0.418614	0.210845	-1.98541	0.0470988	NK cells	UBE4A	R_vs_NR
7.27609	0.381107	0.191954	1.98541	0.0470992	NK cells	PHB2	R_vs_NR
0.919043	0.720736	0.363071	1.98511	0.0471322	NK cells	STXBP4	R_vs_NR
8.60632	-0.55921	0.281746	-1.9848	0.0471665	NK cells	DHRS3	R_vs_NR
34.5472	-0.239589	0.120714	-1.98475	0.0471717	NK cells	MSN	R_vs_NR
4.78705	-0.395452	0.199451	-1.9827	0.047401	NK cells	TMX1	R_vs_NR
14.2656	-0.337178	0.170104	-1.98219	0.0474585	NK cells	UBE2B	R_vs_NR
4.46388	-0.678785	0.34249	-1.98191	0.0474889	NK cells	UBE2M	R_vs_NR
3.13761	0.488479	0.246578	1.98103	0.0475875	NK cells	PPP3CB	R_vs_NR
1.7608	-0.544473	0.274859	-1.98092	0.0476003	NK cells	CYB5R1	R_vs_NR
2.97866	-0.477216	0.240929	-1.98074	0.0476207	NK cells	ACOT9	R_vs_NR
8.38021	-0.379246	0.191595	-1.97941	0.0477695	NK cells	CRBN	R_vs_NR
4.03558	-0.617102	0.311955	-1.97818	0.0479087	NK cells	EHD4	R_vs_NR
0.416949	-1.21566	0.614765	-1.97744	0.0479917	NK cells	CHST7	R_vs_NR
4.23619	-0.838133	0.42385	-1.97743	0.0479932	NK cells	RGS16	R_vs_NR
2.68741	0.60201	0.304727	1.97557	0.0482033	NK cells	SDHAF1	R_vs_NR
0.919593	-1.63013	0.825153	-1.97555	0.0482055	NK cells	CFD	R_vs_NR
5.50034	0.354891	0.179727	1.9746	0.048313	NK cells	ACBD6	R_vs_NR
0.640891	-1.39861	0.708417	-1.97428	0.0483498	NK cells	CYP51A1	R_vs_NR
1.06349	-0.817234	0.413973	-1.97413	0.0483675	NK cells	ZNF367	R_vs_NR
2.49409	-0.755101	0.382566	-1.97378	0.0484071	NK cells	BTBD11	R_vs_NR
1.41861	-0.586541	0.297221	-1.97342	0.0484482	NK cells	EIF1AD	R_vs_NR
9.91295	-0.407528	0.206576	-1.97278	0.0485208	NK cells	TACC1	R_vs_NR
2.94534	-0.63562	0.322301	-1.97213	0.0485944	NK cells	KIF3A	R_vs_NR
5.36294	-0.43532	0.220765	-1.97187	0.0486242	NK cells	SNRNP27	R_vs_NR
6.24927	-0.389511	0.197619	-1.97102	0.0487212	NK cells	NAA20	R_vs_NR
5.02597	-0.520044	0.263984	-1.96998	0.0488402	NK cells	ATXN2L	R_vs_NR
4.0974	-0.484891	0.246141	-1.96997	0.0488417	NK cells	TRNT1	R_vs_NR
61.97	-0.672959	0.341683	-1.96954	0.0488911	NK cells	RGS1	R_vs_NR
2.11856	-0.457715	0.232431	-1.96925	0.0489243	NK cells	MAU2	R_vs_NR
8.60084	-0.511988	0.260085	-1.96854	0.0490059	NK cells	GALM	R_vs_NR
2.09606	-0.484146	0.246034	-1.9678	0.0490909	NK cells	LIN54	R_vs_NR
17.7938	-0.770341	0.391497	-1.96768	0.0491051	NK cells	CD83	R_vs_NR
1.68569	-0.582928	0.296259	-1.96763	0.049111	NK cells	PRADC1	R_vs_NR
8.99298	-0.539291	0.274372	-1.96555	0.0493504	NK cells	NUP98	R_vs_NR
0.53402	-1.03012	0.524223	-1.96505	0.0494088	NK cells	NOMO3	R_vs_NR
5.18239	-0.581804	0.296114	-1.9648	0.0494379	NK cells	RAPGEF2	R_vs_NR
2.38875	-0.481394	0.245037	-1.96457	0.0494636	NK cells	SLC52A2	R_vs_NR
0.494758	-1.54261	0.78544	-1.96401	0.0495286	NK cells	KIR3DX1	R_vs_NR
10.8026	-0.499671	0.254434	-1.96386	0.0495466	NK cells	ABI3	R_vs_NR
13.3613	-0.313561	0.159729	-1.96308	0.0496364	NK cells	BUD31	R_vs_NR
2.65047	0.392773	0.200225	1.96166	0.049802	NK cells	NT5DC1	R_vs_NR
0.445246	-1.09936	0.560471	-1.96149	0.0498216	NK cells	FOXO4	R_vs_NR
8.46668	-0.2967	0.151311	-1.96086	0.0498953	NK cells	NDUFA5	R_vs_NR
0.635984	-1.6229	0.827714	-1.9607	0.0499141	NK cells	ESCO2	R_vs_NR
5.13803	-0.329045	0.167864	-1.96019	0.0499741	NK cells	GTF2F2	R_vs_NR
9.61192	-0.343196	0.175252	-1.95831	0.050194	NK cells	IP6K2	R_vs_NR
8.40999	-0.282474	0.14428	-1.95782	0.050251	NK cells	NOL7	R_vs_NR
7.91161	-0.342509	0.174956	-1.95769	0.0502668	NK cells	SRA1	R_vs_NR
5.56801	-0.578489	0.295658	-1.95661	0.0503928	NK cells	ICAM2	R_vs_NR
13.3609	-0.469908	0.240183	-1.95646	0.0504114	NK cells	BCAS2	R_vs_NR
5.48131	-0.322447	0.164987	-1.95438	0.0506568	NK cells	RPS6KB2	R_vs_NR
9.8242	-0.433526	0.221824	-1.95437	0.0506579	NK cells	COPA	R_vs_NR
4.72595	-0.381277	0.195093	-1.95433	0.0506617	NK cells	STAMBP	R_vs_NR
2.31817	-0.41061	0.21013	-1.95408	0.0506917	NK cells	SPATS2	R_vs_NR
4.90021	-0.459089	0.234993	-1.95362	0.0507457	NK cells	YTHDF3	R_vs_NR
0.526327	-0.982757	0.503317	-1.95256	0.050872	NK cells	DENND2C	R_vs_NR
9.08689	-0.350985	0.179769	-1.95242	0.0508884	NK cells	RB1	R_vs_NR
7.32252	-0.635241	0.325611	-1.95092	0.0510663	NK cells	CSRNP1	R_vs_NR
5.1644	-0.423582	0.217253	-1.94972	0.0512097	NK cells	HIBCH	R_vs_NR
16.0779	0.39988	0.205157	1.94914	0.0512785	NK cells	TRAF3IP3	R_vs_NR
7.59413	-0.432519	0.221988	-1.94839	0.0513679	NK cells	HECTD1	R_vs_NR
0.570449	-1.29128	0.662959	-1.94775	0.0514445	NK cells	MAP7	R_vs_NR
4.39312	-0.408651	0.209897	-1.94691	0.051545	NK cells	MRPL50	R_vs_NR
2.0491	-0.671841	0.345147	-1.94654	0.0515903	NK cells	NSUN4	R_vs_NR
5.4764	-0.370169	0.19029	-1.94529	0.0517403	NK cells	SNX2	R_vs_NR
0.600622	-1.6664	0.857049	-1.94435	0.0518532	NK cells	SLC16A10	R_vs_NR
7.76812	-0.368799	0.189711	-1.944	0.0518951	NK cells	NDUFS3	R_vs_NR
1.08873	-0.863295	0.444162	-1.94365	0.0519379	NK cells	ENC1	R_vs_NR
14.3721	-0.308615	0.158853	-1.94277	0.052044	NK cells	PRDX6	R_vs_NR
10.2764	-0.473561	0.243759	-1.94274	0.0520474	NK cells	RNMT	R_vs_NR
2.18888	-0.486085	0.250316	-1.94189	0.0521506	NK cells	KIF1B	R_vs_NR
1.19121	0.645906	0.332752	1.94111	0.0522454	NK cells	NOTCH2NL	R_vs_NR
7.33825	-0.426314	0.219711	-1.94034	0.0523383	NK cells	WDR43	R_vs_NR
3.20706	0.450018	0.231948	1.94017	0.0523591	NK cells	SLC25A45	R_vs_NR
2.32356	-0.436296	0.224878	-1.94015	0.0523614	NK cells	METAP1	R_vs_NR
3.78558	-0.5266	0.271533	-1.93936	0.0524574	NK cells	ACSL3	R_vs_NR
1.32487	-0.885691	0.456762	-1.93907	0.0524932	NK cells	EPB41L5	R_vs_NR
3.3022	-0.451938	0.233296	-1.93719	0.0527221	NK cells	SNAPC1	R_vs_NR
2.92943	0.446764	0.230675	1.93677	0.0527735	NK cells	SNAP29	R_vs_NR
4.33876	1.24159	0.641435	1.93564	0.0529115	NK cells	ITGA1	R_vs_NR
1.58401	-0.742	0.383524	-1.93469	0.0530282	NK cells	GINS4	R_vs_NR
1.71586	-1.26857	0.655989	-1.93383	0.0531336	NK cells	ZC3H12C	R_vs_NR
2.90078	-0.4737	0.244959	-1.93379	0.0531385	NK cells	MMD	R_vs_NR
3.62494	-0.463253	0.239829	-1.9316	0.0534089	NK cells	APPBP2	R_vs_NR
7.02112	0.352955	0.182813	1.93068	0.0535223	NK cells	NLRC5	R_vs_NR
2.89496	-0.988846	0.512949	-1.92777	0.0538841	NK cells	ARMCX6	R_vs_NR
8.13497	0.50463	0.261826	1.92735	0.053936	NK cells	STUB1	R_vs_NR
4.84454	-0.535855	0.278323	-1.9253	0.054192	NK cells	KIF20B	R_vs_NR
1.87566	-0.483043	0.250955	-1.92482	0.0542517	NK cells	SNIP1	R_vs_NR
4.11256	-0.424591	0.220619	-1.92454	0.0542869	NK cells	UBE2D1	R_vs_NR
6.74621	0.364936	0.189624	1.92452	0.0542891	NK cells	NUP210	R_vs_NR
1.66377	-0.578583	0.300946	-1.92254	0.0545372	NK cells	GNL3L	R_vs_NR
6.81654	-0.419487	0.218259	-1.92197	0.0546095	NK cells	GLUD1	R_vs_NR
1.16876	-0.723051	0.376229	-1.92184	0.0546264	NK cells	ZNF200	R_vs_NR
4.08419	-0.420219	0.218732	-1.92116	0.0547116	NK cells	PRPSAP1	R_vs_NR
6.55662	-0.555191	0.288996	-1.9211	0.0547191	NK cells	CEP290	R_vs_NR
0.677939	-1.18327	0.615993	-1.92091	0.054743	NK cells	KYNU	R_vs_NR
150.354	-0.482287	0.251134	-1.92044	0.0548028	NK cells	GAPDH	R_vs_NR
28.6601	-0.337148	0.175764	-1.91819	0.0550868	NK cells	CAPZB	R_vs_NR
1.60755	0.745995	0.388909	1.91817	0.0550891	NK cells	MAP2K6	R_vs_NR
1.26748	0.592814	0.309117	1.91776	0.055141	NK cells	SNX19	R_vs_NR
2.58424	-0.530765	0.276836	-1.91726	0.0552054	NK cells	FAM210A	R_vs_NR
13.8472	-0.319282	0.166576	-1.91674	0.0552712	NK cells	TAP1	R_vs_NR
7.3928	-0.401248	0.209728	-1.91318	0.0557251	NK cells	RBM33	R_vs_NR
4.21656	-0.448575	0.2345	-1.9129	0.0557605	NK cells	AKAP8	R_vs_NR
3.60564	-0.35574	0.186043	-1.91214	0.0558586	NK cells	RTCA	R_vs_NR
1.06538	-0.873308	0.456802	-1.91179	0.0559034	NK cells	FGL2	R_vs_NR
1.0369	-0.740707	0.387474	-1.91163	0.0559233	NK cells	MAPK9	R_vs_NR
1.22724	-0.762735	0.399289	-1.91023	0.0561033	NK cells	CSGALNACT1	R_vs_NR
2.116	-0.403473	0.211304	-1.90944	0.056205	NK cells	VAMP7	R_vs_NR
13.6804	-0.576151	0.301883	-1.90852	0.0563237	NK cells	PDE4D	R_vs_NR
12.716	-0.245501	0.128648	-1.90832	0.0563497	NK cells	GDI2	R_vs_NR
3.3122	0.377422	0.19781	1.908	0.0563908	NK cells	CBR4	R_vs_NR
4.24315	-0.46516	0.243814	-1.90785	0.0564107	NK cells	CCDC47	R_vs_NR
11.7782	-0.32961	0.172844	-1.90698	0.0565234	NK cells	NDUFA6	R_vs_NR
3.64789	-0.453304	0.237751	-1.90664	0.0565678	NK cells	LPCAT3	R_vs_NR
0.490768	-1.1269	0.591182	-1.90618	0.0566272	NK cells	AFMID	R_vs_NR
14.3042	-0.504495	0.264673	-1.9061	0.0566367	NK cells	ANXA2	R_vs_NR
15.4947	-0.347965	0.182572	-1.9059	0.0566634	NK cells	HP1BP3	R_vs_NR
5.39936	-0.676856	0.355255	-1.90527	0.0567452	NK cells	BTBD7	R_vs_NR
1.16719	-0.559531	0.293754	-1.90476	0.056811	NK cells	ZBTB17	R_vs_NR
6.12394	-0.530403	0.278502	-1.90449	0.056847	NK cells	DIAPH2	R_vs_NR
39.3627	-0.382604	0.200946	-1.90401	0.0569084	NK cells	ARID4B	R_vs_NR
6.15295	-0.299103	0.157122	-1.90363	0.0569578	NK cells	DNAJB11	R_vs_NR
3.14149	-0.722005	0.379285	-1.9036	0.0569627	NK cells	TPST1	R_vs_NR
1.72801	-0.549577	0.28871	-1.90356	0.0569673	NK cells	PIGA	R_vs_NR
0.392512	-1.36329	0.716213	-1.90347	0.0569795	NK cells	CD28	R_vs_NR
3.32669	0.455769	0.239567	1.90247	0.0571093	NK cells	WIPI1	R_vs_NR
5.62875	-0.522072	0.274487	-1.90199	0.0571726	NK cells	WDR61	R_vs_NR
4.15255	-0.475091	0.249792	-1.90195	0.057178	NK cells	ARMC1	R_vs_NR
4.59889	-0.614071	0.322908	-1.90169	0.057212	NK cells	CHKA	R_vs_NR
7.57439	-0.290716	0.152973	-1.90044	0.0573757	NK cells	SUMO3	R_vs_NR
2.96355	0.485084	0.255271	1.90027	0.0573979	NK cells	XKR6	R_vs_NR
7.74089	-0.290074	0.152678	-1.89991	0.0574455	NK cells	TRAPPC6A	R_vs_NR
21.4138	-0.332478	0.175042	-1.89942	0.0575094	NK cells	GUK1	R_vs_NR
2.94102	-0.599346	0.315729	-1.89829	0.0576575	NK cells	TMEM192	R_vs_NR
1.35315	-0.763499	0.402315	-1.89776	0.0577274	NK cells	C2orf42	R_vs_NR
1.37265	0.713578	0.376217	1.89672	0.0578648	NK cells	ABCA7	R_vs_NR
5.82459	-0.506912	0.267291	-1.89648	0.0578967	NK cells	ATF6	R_vs_NR
5.94746	0.357674	0.188625	1.89622	0.0579307	NK cells	VPS51	R_vs_NR
33.3288	-0.652335	0.344063	-1.89597	0.0579636	NK cells	ATP1B3	R_vs_NR
4.23337	-0.360201	0.190013	-1.89566	0.0580044	NK cells	ALG5	R_vs_NR
5.92541	-0.378048	0.199493	-1.89504	0.0580869	NK cells	COPB2	R_vs_NR
9.80069	-0.258711	0.136567	-1.89439	0.0581731	NK cells	RNF7	R_vs_NR
7.68432	-0.433368	0.22884	-1.89376	0.0582569	NK cells	BACH1	R_vs_NR
2.67246	-0.686612	0.362739	-1.89285	0.0583774	NK cells	PPP1R13B	R_vs_NR
5.36955	-0.393112	0.207716	-1.89254	0.0584184	NK cells	NAE1	R_vs_NR
1.56601	-0.739855	0.391054	-1.89195	0.0584974	NK cells	HMBS	R_vs_NR
1.28692	-0.653621	0.345667	-1.89089	0.0586384	NK cells	ZNF14	R_vs_NR
4.14029	0.387688	0.205082	1.8904	0.0587041	NK cells	TMEM156	R_vs_NR
12.515	-0.488143	0.258277	-1.88999	0.0587587	NK cells	GLS	R_vs_NR
7.06056	0.555089	0.294058	1.88768	0.0590685	NK cells	IKZF2	R_vs_NR
2.88124	-0.551063	0.29199	-1.88727	0.0591239	NK cells	RPRD1B	R_vs_NR
1.0736	-1.06109	0.562561	-1.88617	0.059272	NK cells	TMCC3	R_vs_NR
25.1402	-0.501704	0.266307	-1.88393	0.0595747	NK cells	NFE2L2	R_vs_NR
1.26979	-0.628591	0.33394	-1.88235	0.0597884	NK cells	C1orf109	R_vs_NR
6.79942	-0.409427	0.217696	-1.88072	0.0600095	NK cells	PIK3AP1	R_vs_NR
2.59091	-0.493054	0.262181	-1.88059	0.0600284	NK cells	APOL2	R_vs_NR
8.30206	-0.447767	0.238195	-1.87983	0.0601312	NK cells	KLHL24	R_vs_NR
9.00418	-0.38076	0.202599	-1.87938	0.0601927	NK cells	TERF1	R_vs_NR
4.44907	0.575939	0.306564	1.87869	0.0602869	NK cells	RUNX2	R_vs_NR
2.37837	-0.498453	0.265357	-1.87843	0.060323	NK cells	CEBPG	R_vs_NR
8.52795	-0.465197	0.247697	-1.87809	0.0603693	NK cells	ZCCHC17	R_vs_NR
2.22712	-0.529847	0.282126	-1.87805	0.0603741	NK cells	C2orf76	R_vs_NR
7.69483	-0.372894	0.198558	-1.87801	0.0603792	NK cells	MANF	R_vs_NR
7.65958	-0.341211	0.181734	-1.87753	0.0604458	NK cells	ZFR	R_vs_NR
7.25325	-0.511854	0.272727	-1.8768	0.0605454	NK cells	ARL6IP1	R_vs_NR
1.12885	-1.94696	1.03742	-1.87674	0.0605539	NK cells	C3	R_vs_NR
12.8252	-0.253976	0.135343	-1.87654	0.0605815	NK cells	CCDC12	R_vs_NR
8.21719	0.40468	0.215735	1.87582	0.0606802	NK cells	TTC39C	R_vs_NR
2.45898	-0.427876	0.228174	-1.87522	0.0607626	NK cells	MAP3K7	R_vs_NR
3.9977	-0.36532	0.194827	-1.8751	0.0607783	NK cells	SMU1	R_vs_NR
1.56152	-0.918241	0.490079	-1.87366	0.0609773	NK cells	NPL	R_vs_NR
6.19312	-0.475491	0.253786	-1.87359	0.0609865	NK cells	HBP1	R_vs_NR
0.50943	-0.938662	0.501503	-1.8717	0.0612484	NK cells	F11R	R_vs_NR
0.786354	-0.841022	0.449665	-1.87033	0.0614381	NK cells	BASP1	R_vs_NR
3.2241	-0.437138	0.233753	-1.87008	0.0614722	NK cells	PAF1	R_vs_NR
2.74357	-0.627083	0.335327	-1.87007	0.0614746	NK cells	FAS	R_vs_NR
7.21186	-0.349817	0.187091	-1.86977	0.0615156	NK cells	SNRNP40	R_vs_NR
1.64824	-0.742801	0.397299	-1.86963	0.0615356	NK cells	MCTP1	R_vs_NR
2.28796	-0.552103	0.29531	-1.86957	0.0615437	NK cells	TXNDC16	R_vs_NR
0.517292	-1.52483	0.81564	-1.86949	0.061555	NK cells	ANLN	R_vs_NR
5.58557	-0.350013	0.187274	-1.86899	0.0616244	NK cells	CSNK2A1	R_vs_NR
2.01606	-0.478427	0.256294	-1.86671	0.0619426	NK cells	SNRNP48	R_vs_NR
3.2936	-0.436769	0.233979	-1.8667	0.0619432	NK cells	LEO1	R_vs_NR
11.765	-0.242961	0.130158	-1.86667	0.0619484	NK cells	SSB	R_vs_NR
0.683799	-0.880691	0.471853	-1.86645	0.0619782	NK cells	LPAR2	R_vs_NR
0.545716	-1.04931	0.562409	-1.86574	0.0620775	NK cells	CCDC136	R_vs_NR
3.0453	-0.616898	0.330777	-1.86499	0.0621821	NK cells	USP12	R_vs_NR
2.64527	-0.499237	0.267693	-1.86496	0.0621868	NK cells	EPC2	R_vs_NR
5.41461	-0.458279	0.245929	-1.86346	0.062397	NK cells	PSMD12	R_vs_NR
7.90726	0.381467	0.204711	1.86344	0.0623998	NK cells	IFNAR2	R_vs_NR
6.02525	-0.603359	0.323797	-1.86339	0.0624077	NK cells	ARL4A	R_vs_NR
3.34546	-0.370513	0.198863	-1.86316	0.0624404	NK cells	G2E3	R_vs_NR
1.09143	-1.1187	0.600453	-1.86309	0.0624498	NK cells	FMN1	R_vs_NR
1.97787	-0.446641	0.239767	-1.86282	0.0624882	NK cells	FBXO25	R_vs_NR
8.23835	-0.303573	0.16314	-1.86081	0.0627705	NK cells	TIPRL	R_vs_NR
2.97772	-0.675049	0.362826	-1.86053	0.0628102	NK cells	EMC9	R_vs_NR
3.31262	-0.564208	0.303272	-1.8604	0.0628285	NK cells	CRADD	R_vs_NR
2.21396	-0.542018	0.291456	-1.85969	0.0629293	NK cells	UNC45A	R_vs_NR
8.20482	-0.362528	0.195002	-1.8591	0.0630128	NK cells	ACAA2	R_vs_NR
4.13137	-0.38114	0.205052	-1.85875	0.0630626	NK cells	NCOA4	R_vs_NR
18.0533	-0.363897	0.195781	-1.8587	0.0630703	NK cells	GOLGA4	R_vs_NR
3.23584	-0.46332	0.249286	-1.85858	0.0630861	NK cells	R3HCC1	R_vs_NR
15.3674	-0.372924	0.200652	-1.85856	0.0630898	NK cells	MORF4L2	R_vs_NR
1.45501	-0.553213	0.297863	-1.85727	0.0632729	NK cells	SGPP1	R_vs_NR
1.64893	-0.625735	0.336925	-1.85719	0.0632838	NK cells	RHEBL1	R_vs_NR
16.9433	-0.279975	0.150796	-1.85665	0.0633611	NK cells	PSMD8	R_vs_NR
7.04556	-0.728103	0.392328	-1.85586	0.0634742	NK cells	SNX9	R_vs_NR
6.36243	0.343806	0.185377	1.85463	0.0636498	NK cells	SMARCE1	R_vs_NR
3.79167	-0.420037	0.22651	-1.85438	0.0636847	NK cells	CALU	R_vs_NR
1.20477	-0.5683	0.306709	-1.8529	0.0638973	NK cells	SMAGP	R_vs_NR
1.21203	-0.689324	0.372228	-1.85188	0.0640425	NK cells	ZFYVE19	R_vs_NR
4.52189	-0.43546	0.235168	-1.8517	0.0640694	NK cells	FOXK2	R_vs_NR
3.53426	-0.467292	0.252491	-1.85073	0.0642091	NK cells	OSER1	R_vs_NR
1.02412	-0.738217	0.398892	-1.85067	0.0642169	NK cells	USF1	R_vs_NR
0.916547	1.05895	0.572312	1.8503	0.0642704	NK cells	ZHX1	R_vs_NR
12.8013	-0.252708	0.136603	-1.84994	0.0643218	NK cells	RSL1D1	R_vs_NR
1.78107	0.507517	0.274385	1.84965	0.0643634	NK cells	TMEM87B	R_vs_NR
8.86514	-0.327451	0.177126	-1.84869	0.0645031	NK cells	UFM1	R_vs_NR
5.21556	-0.365882	0.197944	-1.84841	0.0645427	NK cells	VEZT	R_vs_NR
6.64496	-0.430168	0.232789	-1.84788	0.0646191	NK cells	EP300	R_vs_NR
70.1771	-0.24175	0.130887	-1.84701	0.0647451	NK cells	OAZ1	R_vs_NR
4.3922	-0.329104	0.178187	-1.84696	0.0647535	NK cells	MRPL48	R_vs_NR
3.36521	-0.426102	0.230896	-1.84543	0.0649755	NK cells	MVD	R_vs_NR
10.8449	-0.337796	0.183056	-1.84531	0.0649925	NK cells	PDCD5	R_vs_NR
2.29783	-0.405424	0.219754	-1.8449	0.0650527	NK cells	CREB3	R_vs_NR
1.05468	-0.628072	0.340456	-1.84479	0.0650677	NK cells	PRKAB1	R_vs_NR
7.17275	-0.55644	0.301666	-1.84456	0.0651021	NK cells	IFNGR1	R_vs_NR
0.582399	-1.07871	0.584844	-1.84443	0.06512	NK cells	PLD1	R_vs_NR
7.08947	0.326307	0.176947	1.84409	0.0651696	NK cells	SPG7	R_vs_NR
0.436916	-1.24326	0.67421	-1.84402	0.0651796	NK cells	IRF2BP1	R_vs_NR
24.0793	-0.369632	0.200492	-1.84362	0.0652385	NK cells	AKNA	R_vs_NR
4.14244	-0.368779	0.200035	-1.84357	0.0652458	NK cells	INO80	R_vs_NR
12.1804	-0.27026	0.146596	-1.84357	0.0652465	NK cells	PIN1	R_vs_NR
11.3798	-0.699117	0.380276	-1.83845	0.0659968	NK cells	ANKRD28	R_vs_NR
1.12371	-0.575997	0.313326	-1.83833	0.0660133	NK cells	NUP188	R_vs_NR
15.7982	-0.331357	0.180276	-1.83806	0.0660541	NK cells	PAPOLA	R_vs_NR
1.86805	-0.737672	0.401369	-1.83789	0.0660784	NK cells	CRY2	R_vs_NR
3.32538	0.49132	0.267377	1.83755	0.0661285	NK cells	MAP2K5	R_vs_NR
1.58735	-0.50249	0.273494	-1.8373	0.0661656	NK cells	EAF1	R_vs_NR
71.472	0.188388	0.102543	1.83716	0.0661858	NK cells	RPL22	R_vs_NR
4.03294	-0.396345	0.215799	-1.83664	0.0662627	NK cells	NAALADL1	R_vs_NR
1.55512	-0.512295	0.278981	-1.83631	0.066312	NK cells	GNPDA1	R_vs_NR
0.470346	-1.40994	0.767895	-1.83611	0.0663415	NK cells	LGALS9B	R_vs_NR
15.8424	-0.287678	0.156716	-1.83567	0.0664063	NK cells	TMEM50A	R_vs_NR
1.49686	-0.632415	0.344863	-1.83381	0.0666815	NK cells	MTMR8	R_vs_NR
18.168	-0.455172	0.248327	-1.83296	0.066809	NK cells	PHF20	R_vs_NR
2.67646	0.614754	0.335396	1.83292	0.0668148	NK cells	UBAC1	R_vs_NR
2.02087	-0.665605	0.363388	-1.83166	0.0670016	NK cells	PPP2CB	R_vs_NR
6.31613	-0.392972	0.214606	-1.83113	0.0670806	NK cells	RAB18	R_vs_NR
7.05866	-0.509844	0.278458	-1.83096	0.0671069	NK cells	GPR132	R_vs_NR
2.33177	-0.397264	0.217046	-1.83033	0.0672011	NK cells	LARP1B	R_vs_NR
4.15284	-0.368397	0.201321	-1.8299	0.0672645	NK cells	FCF1	R_vs_NR
2.29284	-0.558204	0.305212	-1.82891	0.0674131	NK cells	ZNF808	R_vs_NR
1.77017	-0.457528	0.250306	-1.82788	0.0675683	NK cells	IFT52	R_vs_NR
9.38814	-0.322585	0.176553	-1.82713	0.0676804	NK cells	CIR1	R_vs_NR
1.36204	-0.685678	0.375351	-1.82677	0.0677349	NK cells	PARPBP	R_vs_NR
5.22571	-0.389062	0.213061	-1.82606	0.0678419	NK cells	MPC1	R_vs_NR
2.2273	-0.562799	0.308382	-1.825	0.0680003	NK cells	IPO8	R_vs_NR
2.36797	0.449936	0.24665	1.82418	0.0681244	NK cells	SCYL1	R_vs_NR
2.99804	0.396099	0.217143	1.82414	0.0681309	NK cells	CEP192	R_vs_NR
10.7409	-0.441512	0.242195	-1.82296	0.0683092	NK cells	CCNH	R_vs_NR
2.93903	-0.614575	0.337161	-1.82279	0.0683345	NK cells	CPEB4	R_vs_NR
4.91152	-0.395147	0.216791	-1.82271	0.0683471	NK cells	PRKAA1	R_vs_NR
5.2008	-0.384625	0.211039	-1.82253	0.0683751	NK cells	CLTC	R_vs_NR
4.16225	-0.425627	0.233562	-1.82233	0.0684049	NK cells	MPRIP	R_vs_NR
4.37105	-0.389518	0.213785	-1.82201	0.0684534	NK cells	CHP1	R_vs_NR
1.05679	-0.775844	0.425926	-1.82154	0.0685241	NK cells	CDKL3	R_vs_NR
4.32502	-0.347317	0.190762	-1.82068	0.0686557	NK cells	COPS2	R_vs_NR
5.04984	-0.46052	0.253072	-1.81972	0.0688012	NK cells	CCDC93	R_vs_NR
0.487323	-1.91132	1.05048	-1.81947	0.0688401	NK cells	KCNMA1	R_vs_NR
3.10362	-0.476144	0.261694	-1.81947	0.0688403	NK cells	KDM3A	R_vs_NR
18.7683	-0.498166	0.273918	-1.81867	0.0689625	NK cells	NASP	R_vs_NR
9.52476	-0.361665	0.19891	-1.81824	0.069028	NK cells	RAB10	R_vs_NR
19.604	-0.639194	0.351677	-1.81756	0.0691313	NK cells	ATXN1	R_vs_NR
5.85668	-0.442245	0.243591	-1.81552	0.0694438	NK cells	TARS	R_vs_NR
5.17086	-0.382597	0.210758	-1.81533	0.0694729	NK cells	MAD1L1	R_vs_NR
5.82462	-0.72604	0.399953	-1.81531	0.0694756	NK cells	PNRC2	R_vs_NR
4.17706	-0.452386	0.2493	-1.81463	0.0695808	NK cells	EIF2AK3	R_vs_NR
3.85396	-0.417673	0.230229	-1.81417	0.069652	NK cells	ASMTL	R_vs_NR
4.71113	-0.411353	0.226778	-1.81391	0.069692	NK cells	RPUSD3	R_vs_NR
0.898467	-0.655025	0.361142	-1.81376	0.0697147	NK cells	MAK16	R_vs_NR
1.46534	-1.02194	0.56344	-1.81376	0.0697153	NK cells	GNG4	R_vs_NR
15.139	-0.48611	0.268167	-1.81271	0.0698761	NK cells	TSPYL2	R_vs_NR
25.5804	-0.28927	0.159584	-1.81265	0.0698859	NK cells	CAPZA1	R_vs_NR
0.943509	-1.08862	0.600702	-1.81225	0.0699475	NK cells	NCKAP1	R_vs_NR
10.0872	-0.372577	0.205735	-1.81096	0.0701472	NK cells	STX5	R_vs_NR
4.08273	-0.425658	0.235054	-1.8109	0.0701569	NK cells	ABHD17B	R_vs_NR
1.35924	-0.574258	0.317398	-1.80927	0.0704094	NK cells	FBP1	R_vs_NR
1.77382	-0.493661	0.272929	-1.80875	0.0704899	NK cells	CRLS1	R_vs_NR
7.90986	-0.337389	0.186565	-1.80843	0.0705393	NK cells	CYB5B	R_vs_NR
1.90427	-0.686244	0.379726	-1.80721	0.0707303	NK cells	FAM160B2	R_vs_NR
5.7288	-0.406617	0.225071	-1.80662	0.0708215	NK cells	ZCCHC10	R_vs_NR
4.86623	-0.381764	0.211374	-1.8061	0.0709022	NK cells	P4HA1	R_vs_NR
10.5428	-0.372087	0.206095	-1.80541	0.0710102	NK cells	SRP54	R_vs_NR
18.2052	-0.570062	0.315787	-1.80521	0.0710419	NK cells	CRTAM	R_vs_NR
4.79599	-0.339692	0.188351	-1.8035	0.0713091	NK cells	CDC27	R_vs_NR
3.84156	-0.757464	0.420226	-1.80252	0.0714641	NK cells	CEBPB	R_vs_NR
1.71788	-0.649978	0.360776	-1.80161	0.071607	NK cells	ATAT1	R_vs_NR
5.73232	-0.350308	0.19456	-1.80052	0.0717791	NK cells	MRPS10	R_vs_NR
5.89119	-0.399926	0.222282	-1.79918	0.07199	NK cells	SREBF2	R_vs_NR
0.755471	-1.22442	0.681168	-1.79752	0.0722524	NK cells	HJURP	R_vs_NR
2.48675	-0.545925	0.303768	-1.79718	0.0723071	NK cells	ZRANB1	R_vs_NR
1.72593	-0.982558	0.546759	-1.79706	0.0723263	NK cells	HMOX1	R_vs_NR
4.44906	-0.601095	0.334616	-1.79637	0.0724356	NK cells	MAST4	R_vs_NR
3.48368	-0.385362	0.214602	-1.7957	0.0725419	NK cells	LGALS8	R_vs_NR
0.535615	-1.45927	0.812857	-1.79523	0.0726167	NK cells	ENPP2	R_vs_NR
2.16441	0.816023	0.454786	1.7943	0.0727649	NK cells	NPIPB5	R_vs_NR
1.55422	-0.632853	0.352778	-1.79391	0.0728271	NK cells	SLC19A2	R_vs_NR
1.49433	-0.569977	0.317799	-1.79351	0.072891	NK cells	FAM169A	R_vs_NR
8.29243	-0.366912	0.204623	-1.79312	0.0729545	NK cells	SIRT2	R_vs_NR
3.42692	-0.351449	0.196001	-1.7931	0.0729566	NK cells	CLK3	R_vs_NR
4.96792	-0.535829	0.298891	-1.79272	0.0730173	NK cells	TSC22D1	R_vs_NR
3.83446	-0.592716	0.330754	-1.79201	0.0731309	NK cells	MTMR12	R_vs_NR
2.34746	-0.353119	0.197087	-1.79169	0.0731831	NK cells	AP3M1	R_vs_NR
8.32922	0.350746	0.195863	1.79077	0.0733298	NK cells	RNASEH2B	R_vs_NR
14.9694	-0.699917	0.390889	-1.79058	0.0733611	NK cells	HSPH1	R_vs_NR
4.25841	-0.398575	0.222684	-1.78987	0.0734744	NK cells	NUPL2	R_vs_NR
1.30035	-0.579693	0.323922	-1.78961	0.073517	NK cells	HSDL2	R_vs_NR
1.10883	-0.607607	0.339544	-1.78948	0.0735373	NK cells	LINGO3	R_vs_NR
11.4989	-0.364531	0.203757	-1.78905	0.0736069	NK cells	LMO4	R_vs_NR
3.08418	-0.620668	0.346936	-1.789	0.073615	NK cells	RAB5C	R_vs_NR
4.95513	-0.339812	0.189953	-1.78893	0.0736262	NK cells	TSN	R_vs_NR
19.3405	-0.255674	0.143008	-1.78783	0.0738029	NK cells	RALY	R_vs_NR
10.5296	-0.326433	0.182689	-1.78682	0.0739663	NK cells	NCOA7	R_vs_NR
22.4062	-0.443719	0.248587	-1.78497	0.0742668	NK cells	PKM	R_vs_NR
7.03304	-0.391228	0.219194	-1.78485	0.0742859	NK cells	ZFC3H1	R_vs_NR
2.58292	-0.425358	0.23841	-1.78414	0.0744001	NK cells	DCAF16	R_vs_NR
2.28563	-0.553841	0.310437	-1.78407	0.0744126	NK cells	ZNF569	R_vs_NR
4.15501	-0.360199	0.202009	-1.78308	0.0745735	NK cells	STAU2	R_vs_NR
3.37942	-0.551039	0.309057	-1.78297	0.0745913	NK cells	FHL3	R_vs_NR
1.51836	-0.610136	0.342346	-1.78222	0.0747136	NK cells	CCDC152	R_vs_NR
3.46583	-0.388003	0.217915	-1.78052	0.0749909	NK cells	DPF2	R_vs_NR
0.762008	-0.74163	0.416603	-1.78018	0.0750458	NK cells	CRAT	R_vs_NR
1.69949	-0.640655	0.359891	-1.78014	0.0750537	NK cells	POLR1E	R_vs_NR
6.12638	-0.658388	0.369893	-1.77994	0.0750854	NK cells	PTTG1	R_vs_NR
28.0995	-0.488367	0.2744	-1.77977	0.0751144	NK cells	CNOT6L	R_vs_NR
3.15021	-0.703793	0.395499	-1.77951	0.0751567	NK cells	S100A13	R_vs_NR
2.0388	-0.554186	0.311519	-1.77898	0.075243	NK cells	SNX25	R_vs_NR
0.559045	-0.790795	0.444775	-1.77797	0.0754094	NK cells	MAGI3	R_vs_NR
11.3976	-0.370682	0.208579	-1.77718	0.0755388	NK cells	HSPB11	R_vs_NR
4.75297	-0.403796	0.227295	-1.77652	0.0756465	NK cells	PPWD1	R_vs_NR
5.27869	-0.487159	0.274402	-1.77535	0.0758404	NK cells	UBL3	R_vs_NR
0.645374	-0.853559	0.480841	-1.77514	0.0758749	NK cells	RNF25	R_vs_NR
10.2624	-0.553177	0.311733	-1.77452	0.0759766	NK cells	MED13	R_vs_NR
1.48768	-0.622009	0.3506	-1.77412	0.0760426	NK cells	SLC25A24	R_vs_NR
13.4876	0.586071	0.330399	1.77383	0.0760915	NK cells	NCAM1	R_vs_NR
12.4167	-0.408458	0.230273	-1.7738	0.0760956	NK cells	RHOC	R_vs_NR
3.02193	-0.621762	0.350585	-1.7735	0.0761463	NK cells	PFKFB3	R_vs_NR
17.3978	-0.371955	0.209863	-1.77237	0.0763334	NK cells	SLC9A3R1	R_vs_NR
0.978381	-0.697675	0.393679	-1.7722	0.0763621	NK cells	FSD1	R_vs_NR
0.339792	-1.30558	0.736861	-1.77182	0.0764246	NK cells	SLC24A3	R_vs_NR
3.11584	-0.362933	0.204861	-1.77161	0.0764601	NK cells	CUL2	R_vs_NR
2.32011	-0.455873	0.257504	-1.77035	0.0766685	NK cells	RNF2	R_vs_NR
0.421604	-1.37249	0.775701	-1.76936	0.0768338	NK cells	SPTBN4	R_vs_NR
2.7909	-0.44748	0.253428	-1.76571	0.0774452	NK cells	USPL1	R_vs_NR
0.821084	-0.676962	0.383449	-1.76545	0.0774875	NK cells	COQ6	R_vs_NR
6.44668	-0.332533	0.188548	-1.76365	0.0777909	NK cells	ST8SIA4	R_vs_NR
6.64121	-0.563789	0.319676	-1.76363	0.0777948	NK cells	TRAF3	R_vs_NR
11.3486	-0.294982	0.167302	-1.76317	0.0778717	NK cells	BAX	R_vs_NR
2.74562	-0.721586	0.409484	-1.76219	0.078038	NK cells	GPM6B	R_vs_NR
2.15372	-0.457132	0.259472	-1.76178	0.078107	NK cells	RIOK2	R_vs_NR
1.0493	-0.624788	0.354718	-1.76136	0.0781768	NK cells	OSBPL7	R_vs_NR
2.24298	-0.535908	0.304414	-1.76046	0.0783306	NK cells	NAB1	R_vs_NR
1.14071	-1.31656	0.748171	-1.7597	0.0784579	NK cells	WNT2B	R_vs_NR
3.02471	-0.483134	0.274558	-1.75968	0.0784617	NK cells	ADPRHL2	R_vs_NR
2.06383	-0.524012	0.297797	-1.75963	0.0784708	NK cells	MLLT11	R_vs_NR
3.23506	-0.414136	0.235376	-1.75947	0.0784985	NK cells	SMIM15	R_vs_NR
0.899305	0.677451	0.385034	1.75945	0.0785003	NK cells	CYB561	R_vs_NR
3.08373	-0.643191	0.365604	-1.75925	0.0785343	NK cells	THEMIS2	R_vs_NR
5.4278	-0.30427	0.173032	-1.75846	0.0786698	NK cells	STXBP2	R_vs_NR
5.15434	-0.675237	0.384152	-1.75774	0.0787924	NK cells	TMEM71	R_vs_NR
0.6935	-1.244	0.707849	-1.75744	0.0788427	NK cells	MYL9	R_vs_NR
1.67813	-0.470018	0.267526	-1.75691	0.0789336	NK cells	CGRRF1	R_vs_NR
8.20389	-0.394959	0.224875	-1.75635	0.0790281	NK cells	GLRX	R_vs_NR
2.17926	0.463802	0.264105	1.75613	0.0790663	NK cells	SETDB1	R_vs_NR
2.4449	-0.396574	0.225863	-1.75582	0.0791195	NK cells	PGGT1B	R_vs_NR
1.27001	-0.706756	0.402681	-1.75512	0.079238	NK cells	CHAC2	R_vs_NR
11.8539	0.367882	0.209827	1.75326	0.0795571	NK cells	RCSD1	R_vs_NR
4.70228	0.526432	0.300287	1.7531	0.0795856	NK cells	RAB3GAP1	R_vs_NR
7.78923	0.434317	0.247751	1.75304	0.0795959	NK cells	RBL2	R_vs_NR
4.3219	-0.382179	0.218034	-1.75284	0.0796294	NK cells	HK1	R_vs_NR
12.0761	-0.325094	0.18551	-1.75243	0.0796991	NK cells	TCP1	R_vs_NR
1.10698	-0.53709	0.306735	-1.75099	0.0799478	NK cells	TCEAL1	R_vs_NR
34.9586	-0.794357	0.453668	-1.75096	0.079952	NK cells	DNAJB1	R_vs_NR
1.132	-0.528477	0.301887	-1.75058	0.0800184	NK cells	SASS6	R_vs_NR
20.4083	-0.271814	0.155388	-1.74925	0.0802471	NK cells	PTPN7	R_vs_NR
2.72415	-0.422324	0.241441	-1.74918	0.0802604	NK cells	ZC3H11A	R_vs_NR
14.3836	-0.391432	0.223911	-1.74815	0.0804372	NK cells	TUBA4A	R_vs_NR
2.32622	-0.635475	0.363584	-1.74781	0.0804971	NK cells	AKAP5	R_vs_NR
1.25775	0.586955	0.335933	1.74724	0.0805956	NK cells	LIMD1	R_vs_NR
1.91945	-0.588991	0.337117	-1.74714	0.0806125	NK cells	U2AF1L4	R_vs_NR
13.0456	-0.414085	0.237066	-1.74671	0.0806883	NK cells	IDH2	R_vs_NR
2.49536	-0.399798	0.2289	-1.7466	0.0807063	NK cells	RAE1	R_vs_NR
5.34047	-0.370063	0.211943	-1.74605	0.080803	NK cells	CBX5	R_vs_NR
8.51889	-0.297538	0.170427	-1.74584	0.0808389	NK cells	MARCH7	R_vs_NR
4.52609	-0.455327	0.261022	-1.7444	0.0810894	NK cells	SEC23B	R_vs_NR
2.89456	-0.399904	0.229269	-1.74426	0.081114	NK cells	KAT7	R_vs_NR
6.57523	0.449792	0.258007	1.74333	0.0812753	NK cells	GIMAP6	R_vs_NR
5.65014	-0.355429	0.203882	-1.74331	0.0812796	NK cells	KPNA1	R_vs_NR
0.408594	-1.09659	0.629103	-1.74309	0.0813172	NK cells	SLC39A14	R_vs_NR
0.991185	-0.878498	0.504209	-1.74233	0.0814509	NK cells	KCNQ1	R_vs_NR
4.09644	-0.362808	0.208279	-1.74194	0.0815193	NK cells	MANBA	R_vs_NR
9.25554	-0.327075	0.187774	-1.74185	0.0815347	NK cells	PSMD7	R_vs_NR
3.26509	0.784534	0.45066	1.74085	0.081709	NK cells	CYB5D2	R_vs_NR
4.82786	-0.668771	0.384325	-1.74012	0.0818385	NK cells	ANKRD37	R_vs_NR
3.63726	-0.301699	0.17345	-1.7394	0.0819642	NK cells	ELOF1	R_vs_NR
0.683602	-1.33304	0.766625	-1.73884	0.0820632	NK cells	EPB41L4A	R_vs_NR
10.9372	-0.254851	0.146596	-1.73846	0.0821296	NK cells	TTC1	R_vs_NR
2.95083	0.529237	0.304429	1.73846	0.0821301	NK cells	SLC44A1	R_vs_NR
4.7323	-0.351213	0.202132	-1.73754	0.0822918	NK cells	EIF2S1	R_vs_NR
0.853857	-1.01705	0.585612	-1.73672	0.0824358	NK cells	ZNF382	R_vs_NR
3.20281	-0.410273	0.23632	-1.73609	0.0825483	NK cells	UCHL3	R_vs_NR
4.86652	0.43826	0.252761	1.73389	0.0829377	NK cells	PARP4	R_vs_NR
2.62579	-0.464747	0.268115	-1.73339	0.0830265	NK cells	KEAP1	R_vs_NR
3.24376	-0.39533	0.228149	-1.73278	0.0831356	NK cells	TMEM183A	R_vs_NR
5.0121	-0.350595	0.202394	-1.73224	0.0832306	NK cells	STARD7	R_vs_NR
2.38873	-0.524938	0.303142	-1.73165	0.0833352	NK cells	TSC1	R_vs_NR
1.29103	-0.508794	0.293865	-1.73138	0.0833832	NK cells	ZNF345	R_vs_NR
6.30355	-0.339279	0.196012	-1.73091	0.0834683	NK cells	BEX4	R_vs_NR
6.05172	-0.326178	0.188503	-1.73036	0.0835668	NK cells	OSBPL9	R_vs_NR
15.1277	0.26919	0.15561	1.7299	0.083648	NK cells	CHST12	R_vs_NR
5.61343	-0.417318	0.241299	-1.72946	0.0837259	NK cells	UBR4	R_vs_NR
7.59811	-0.547959	0.317175	-1.72762	0.0840559	NK cells	TRPS1	R_vs_NR
6.7026	-0.356801	0.206537	-1.72754	0.0840715	NK cells	PSMC6	R_vs_NR
6.048	-0.304901	0.176512	-1.72737	0.0841013	NK cells	PDIA4	R_vs_NR
5.65661	-0.313738	0.181638	-1.72727	0.0841196	NK cells	CMPK1	R_vs_NR
43.3816	0.642183	0.371928	1.72663	0.0842333	NK cells	GZMK	R_vs_NR
4.07484	-0.339827	0.196935	-1.72558	0.0844238	NK cells	PTDSS1	R_vs_NR
3.22222	-0.324427	0.188015	-1.72554	0.0844298	NK cells	RABGGTB	R_vs_NR
10.1747	-0.247812	0.143735	-1.72409	0.084692	NK cells	BCAP31	R_vs_NR
10.9095	0.43094	0.250002	1.72375	0.0847534	NK cells	CASK	R_vs_NR
5.80403	-0.372752	0.216272	-1.72354	0.0847913	NK cells	BZW2	R_vs_NR
2.25963	-0.470057	0.27273	-1.72353	0.0847935	NK cells	MAML1	R_vs_NR
1.35019	0.561408	0.325754	1.72341	0.0848142	NK cells	PKD2	R_vs_NR
0.745635	-0.757211	0.43953	-1.72277	0.0849293	NK cells	KIAA1324	R_vs_NR
4.09785	-0.523108	0.303682	-1.72255	0.0849699	NK cells	SGK1	R_vs_NR
18.7565	-0.352242	0.204522	-1.72227	0.0850207	NK cells	TAX1BP1	R_vs_NR
0.357069	-1.34568	0.781431	-1.72207	0.0850566	NK cells	SHROOM3	R_vs_NR
4.25226	-0.703072	0.408363	-1.72169	0.0851263	NK cells	S1PR5	R_vs_NR
0.626271	-1.19442	0.694341	-1.72022	0.0853932	NK cells	PFN2	R_vs_NR
14.7902	0.349923	0.203512	1.71943	0.0855367	NK cells	PACS1	R_vs_NR
3.42977	0.464171	0.269979	1.71929	0.0855617	NK cells	DENND6A	R_vs_NR
1.29303	0.95567	0.555965	1.71894	0.0856256	NK cells	EVA1B	R_vs_NR
3.55029	-0.32673	0.19012	-1.71854	0.0856983	NK cells	RANGRF	R_vs_NR
2.99398	0.52061	0.302989	1.71825	0.0857518	NK cells	PIK3CG	R_vs_NR
0.789497	-1.16363	0.677444	-1.71767	0.0858563	NK cells	ULBP2	R_vs_NR
2.072	0.469658	0.273455	1.7175	0.0858887	NK cells	SFMBT1	R_vs_NR
1.74055	-0.781874	0.455322	-1.71719	0.0859444	NK cells	KCNK6	R_vs_NR
0.989167	-0.66682	0.388535	-1.71624	0.0861175	NK cells	CENPO	R_vs_NR
7.73911	-0.302572	0.176331	-1.71593	0.0861746	NK cells	RPA2	R_vs_NR
3.44315	-0.348424	0.203245	-1.7143	0.0864729	NK cells	NECAP1	R_vs_NR
1.3105	-0.526392	0.30711	-1.71402	0.0865258	NK cells	WASL	R_vs_NR
5.56642	0.326637	0.190627	1.71349	0.0866224	NK cells	MLLT10	R_vs_NR
39.4911	-0.27664	0.161476	-1.7132	0.0866762	NK cells	PRRC2C	R_vs_NR
1.24028	-0.643544	0.375756	-1.71266	0.0867743	NK cells	DGCR8	R_vs_NR
2.98479	-0.3878	0.226451	-1.71251	0.0868025	NK cells	SMIM4	R_vs_NR
0.730869	-1.12486	0.657381	-1.71113	0.087057	NK cells	RNF144B	R_vs_NR
9.51075	-0.37537	0.219386	-1.711	0.0870803	NK cells	PPM1B	R_vs_NR
8.64661	-0.30181	0.176477	-1.71019	0.0872305	NK cells	PTPN1	R_vs_NR
3.74729	-0.425502	0.249005	-1.70881	0.0874865	NK cells	DCTN4	R_vs_NR
7.2476	-0.323385	0.189335	-1.70801	0.0876353	NK cells	DNAJC3	R_vs_NR
1.17902	-0.819048	0.479782	-1.70713	0.0877987	NK cells	FAAH2	R_vs_NR
2.03858	-0.828785	0.485565	-1.70685	0.0878504	NK cells	IRAK3	R_vs_NR
1.58929	-0.4134	0.242234	-1.70661	0.0878939	NK cells	DISP1	R_vs_NR
3.30447	0.507022	0.297126	1.70642	0.0879302	NK cells	EXOC1	R_vs_NR
123.239	-0.207189	0.121476	-1.70559	0.0880837	NK cells	SERF2	R_vs_NR
1.83174	-1.71224	1.0044	-1.70474	0.0882429	NK cells	FLT1	R_vs_NR
1.00324	-1.04173	0.611359	-1.70396	0.0883887	NK cells	FAM222A	R_vs_NR
5.31174	-0.342761	0.20124	-1.70324	0.0885223	NK cells	FAM204A	R_vs_NR
54.0901	-0.40398	0.237277	-1.70256	0.0886497	NK cells	IRF1	R_vs_NR
2.73743	-0.454054	0.266772	-1.70203	0.0887502	NK cells	RAD18	R_vs_NR
0.810568	-0.696506	0.409312	-1.70165	0.0888207	NK cells	DBR1	R_vs_NR
6.66407	-0.326162	0.191687	-1.70154	0.0888425	NK cells	EPRS	R_vs_NR
4.66169	-0.401032	0.235695	-1.70148	0.0888521	NK cells	PSMB5	R_vs_NR
3.17537	-0.368096	0.216498	-1.70023	0.0890881	NK cells	HAUS1	R_vs_NR
1.39251	-0.440188	0.258938	-1.69997	0.0891357	NK cells	CHUK	R_vs_NR
0.85611	-1.41637	0.833267	-1.69978	0.0891715	NK cells	C5orf17	R_vs_NR
3.91536	0.321136	0.188976	1.69935	0.089253	NK cells	DCAF6	R_vs_NR
3.31839	-0.540252	0.317929	-1.69929	0.0892654	NK cells	BARD1	R_vs_NR
0.954776	-0.702036	0.413194	-1.69905	0.0893104	NK cells	ZFP82	R_vs_NR
44.3141	-0.258616	0.152265	-1.69846	0.089421	NK cells	EIF4A1	R_vs_NR
0.454678	-0.819261	0.482422	-1.69823	0.0894652	NK cells	FAM206A	R_vs_NR
1.89841	0.397237	0.23397	1.69781	0.0895437	NK cells	FOCAD	R_vs_NR
3.9883	-0.584443	0.344477	-1.69661	0.0897706	NK cells	LAX1	R_vs_NR
1.7447	0.494539	0.291501	1.69653	0.0897862	NK cells	HPS4	R_vs_NR
1.57663	-0.821494	0.484235	-1.69648	0.0897955	NK cells	GRASP	R_vs_NR
26.3482	-0.386	0.227547	-1.69635	0.0898198	NK cells	PTPN22	R_vs_NR
30.5649	-0.286258	0.168882	-1.69502	0.0900717	NK cells	ARPC5	R_vs_NR
10.4041	-0.49493	0.292034	-1.69476	0.0901202	NK cells	FBXO34	R_vs_NR
2.83211	-0.483858	0.285527	-1.69461	0.0901489	NK cells	FILIP1L	R_vs_NR
12.3595	-0.173713	0.102543	-1.69405	0.0902557	NK cells	RNASEK-C17orf49	R_vs_NR
1.12121	-0.678554	0.400572	-1.69396	0.0902724	NK cells	NAA40	R_vs_NR
1.6799	-1.48845	0.87908	-1.69319	0.0904194	NK cells	NCAPG	R_vs_NR
3.86411	-0.414717	0.244944	-1.69311	0.0904354	NK cells	ANKRD13C	R_vs_NR
4.11859	0.422131	0.249562	1.69149	0.0907435	NK cells	RFX7	R_vs_NR
1.16403	-0.47936	0.283436	-1.69125	0.0907895	NK cells	PLA2G12A	R_vs_NR
0.862595	-1.46142	0.864128	-1.6912	0.0907977	NK cells	PARD6G	R_vs_NR
0.815421	0.809258	0.478547	1.69107	0.0908229	NK cells	NREP	R_vs_NR
1.45983	-0.44897	0.265549	-1.69072	0.0908899	NK cells	CCDC134	R_vs_NR
8.43132	0.732841	0.433796	1.68937	0.091149	NK cells	TIMP1	R_vs_NR
9.10456	0.402037	0.238034	1.68899	0.0912217	NK cells	FCHSD2	R_vs_NR
3.75617	-0.352788	0.208916	-1.68866	0.0912849	NK cells	SARNP	R_vs_NR
18.9914	-0.283889	0.168174	-1.68807	0.0913983	NK cells	TPR	R_vs_NR
1.80141	0.486227	0.288077	1.68784	0.0914429	NK cells	ARID3A	R_vs_NR
2.43729	-0.36862	0.218529	-1.68683	0.0916369	NK cells	MIS12	R_vs_NR
2.12284	-0.564656	0.334765	-1.68672	0.091657	NK cells	RBKS	R_vs_NR
8.10143	-0.287518	0.170497	-1.68635	0.0917284	NK cells	AP3S1	R_vs_NR
1.34065	0.541905	0.321475	1.68569	0.0918562	NK cells	FKTN	R_vs_NR
8.38975	-0.37927	0.224998	-1.68566	0.0918609	NK cells	UBR5	R_vs_NR
1.99781	-0.464288	0.275479	-1.68538	0.0919149	NK cells	ZBTB21	R_vs_NR
1.82808	0.578178	0.343129	1.68502	0.0919849	NK cells	GPR155	R_vs_NR
2.98079	-0.454906	0.270118	-1.6841	0.0921624	NK cells	ZC3H4	R_vs_NR
3.04335	-0.34878	0.207114	-1.684	0.092182	NK cells	AGPS	R_vs_NR
2.47863	-0.488723	0.290442	-1.68269	0.0924356	NK cells	HMGXB3	R_vs_NR
1.40947	-0.591224	0.351435	-1.68232	0.0925074	NK cells	CHCHD6	R_vs_NR
2.51051	-0.533876	0.317451	-1.68176	0.0926156	NK cells	SUPV3L1	R_vs_NR
1.07455	0.746092	0.444094	1.68003	0.0929506	NK cells	METRN	R_vs_NR
3.24307	-0.483944	0.288206	-1.67916	0.0931213	NK cells	XRCC1	R_vs_NR
7.88515	-0.300477	0.179028	-1.67838	0.0932728	NK cells	CNOT1	R_vs_NR
2.5965	-0.420828	0.250761	-1.6782	0.0933078	NK cells	TMEM39A	R_vs_NR
12.0475	-0.315949	0.188323	-1.67769	0.0934071	NK cells	G3BP2	R_vs_NR
153.169	-0.530544	0.316245	-1.67764	0.0934178	NK cells	HSP90AA1	R_vs_NR
1.91224	-0.483913	0.288618	-1.67665	0.0936101	NK cells	ABL2	R_vs_NR
12.0212	0.331071	0.197463	1.67662	0.0936174	NK cells	SEPT9	R_vs_NR
2.16698	-0.438656	0.261654	-1.67647	0.0936457	NK cells	RIT1	R_vs_NR
1.10202	-0.578942	0.345351	-1.67639	0.0936621	NK cells	METTL22	R_vs_NR
26.8836	-0.271907	0.162218	-1.67618	0.093702	NK cells	POMP	R_vs_NR
7.36365	0.455945	0.272103	1.67564	0.0938096	NK cells	STK39	R_vs_NR
5.42991	0.430089	0.256675	1.67562	0.0938135	NK cells	ZNF600	R_vs_NR
3.69214	-0.583796	0.348417	-1.67557	0.093823	NK cells	ABHD5	R_vs_NR
24.4984	0.72352	0.431828	1.67548	0.09384	NK cells	SELL	R_vs_NR
2.62842	-0.411358	0.245696	-1.67426	0.0940795	NK cells	ALG8	R_vs_NR
0.48887	-1.12057	0.669541	-1.67364	0.094201	NK cells	CHN1	R_vs_NR
2.59564	-0.863091	0.515711	-1.67359	0.0942105	NK cells	CENPM	R_vs_NR
2.22691	-0.446373	0.26698	-1.67194	0.0945363	NK cells	CDK7	R_vs_NR
2.65888	-0.464795	0.278026	-1.67177	0.0945699	NK cells	MLKL	R_vs_NR
6.62321	-0.408861	0.244598	-1.67157	0.0946099	NK cells	MAPKAPK2	R_vs_NR
2.96925	-0.514613	0.307863	-1.67156	0.0946102	NK cells	ZBED4	R_vs_NR
28.3584	-0.272216	0.162867	-1.6714	0.0946425	NK cells	DEK	R_vs_NR
0.630718	-1.04383	0.625029	-1.67005	0.0949096	NK cells	TUFT1	R_vs_NR
4.3077	-0.647083	0.387482	-1.66997	0.094925	NK cells	IRS2	R_vs_NR
13.4355	-0.473488	0.283617	-1.66946	0.0950265	NK cells	ELOVL5	R_vs_NR
186.544	0.299205	0.179229	1.6694	0.0950377	NK cells	RPL39	R_vs_NR
4.12646	-0.420333	0.251808	-1.66926	0.0950665	NK cells	DDX23	R_vs_NR
24.8823	-0.25101	0.150401	-1.66894	0.095129	NK cells	UQCRQ	R_vs_NR
1.2121	-0.750528	0.449719	-1.66888	0.0951407	NK cells	FOSL1	R_vs_NR
8.63445	-0.295233	0.176956	-1.6684	0.095237	NK cells	MPC2	R_vs_NR
22.2046	-0.303583	0.182043	-1.66765	0.0953859	NK cells	EPC1	R_vs_NR
36.214	-0.387059	0.232171	-1.66713	0.0954886	NK cells	ANXA1	R_vs_NR
29.2249	-0.344661	0.206838	-1.66633	0.0956471	NK cells	SET	R_vs_NR
4.91238	-0.316817	0.190158	-1.66608	0.0956982	NK cells	HDAC2	R_vs_NR
0.523031	-0.994609	0.597062	-1.66584	0.0957459	NK cells	SARDH	R_vs_NR
3.61833	-0.403836	0.242428	-1.6658	0.0957536	NK cells	SIKE1	R_vs_NR
1.16128	-0.498824	0.299482	-1.66562	0.0957886	NK cells	NUP155	R_vs_NR
66.267	-0.476244	0.285984	-1.66528	0.0958564	NK cells	REL	R_vs_NR
2.91397	-0.436798	0.262349	-1.66495	0.0959222	NK cells	ARFIP1	R_vs_NR
8.14777	0.26397	0.158652	1.66383	0.0961463	NK cells	COA1	R_vs_NR
6.1485	-0.449037	0.269895	-1.66374	0.0961638	NK cells	UTP18	R_vs_NR
0.871469	-0.735309	0.441981	-1.66367	0.0961793	NK cells	TMEM97	R_vs_NR
0.491974	-1.09383	0.658045	-1.66225	0.0964628	NK cells	TFAP2E	R_vs_NR
3.99913	-0.357094	0.214848	-1.66207	0.0964978	NK cells	NAA16	R_vs_NR
8.21534	-0.519465	0.312816	-1.66061	0.0967922	NK cells	DUSP10	R_vs_NR
5.6926	0.357703	0.215442	1.66032	0.0968499	NK cells	PTBP3	R_vs_NR
2.80716	-0.452395	0.272555	-1.65983	0.096948	NK cells	HCFC1R1	R_vs_NR
2.45842	0.73586	0.443343	1.6598	0.0969549	NK cells	CAMK4	R_vs_NR
5.35412	-0.297701	0.179399	-1.65943	0.0970288	NK cells	VTI1B	R_vs_NR
2.38332	-0.502585	0.302897	-1.65926	0.0970638	NK cells	ZNF3	R_vs_NR
4.98965	-0.282965	0.170548	-1.65915	0.0970865	NK cells	CMC2	R_vs_NR
13.5744	-0.291238	0.175625	-1.65829	0.097258	NK cells	DDX21	R_vs_NR
5.78723	-0.504723	0.304378	-1.65821	0.0972744	NK cells	PRKCA	R_vs_NR
2.66931	-0.413876	0.249631	-1.65795	0.0973275	NK cells	PAK1IP1	R_vs_NR
4.6593	-0.48037	0.28974	-1.65793	0.0973312	NK cells	LGALS3	R_vs_NR
47.8243	-0.320387	0.193342	-1.6571	0.0974997	NK cells	GSTP1	R_vs_NR
31.3278	0.64498	0.389251	1.65698	0.097524	NK cells	LTB	R_vs_NR
5.08187	-0.289502	0.174722	-1.65693	0.0975335	NK cells	ATP2C1	R_vs_NR
3.86078	-0.384462	0.232036	-1.65691	0.0975384	NK cells	TAF2	R_vs_NR
1.98196	-0.420255	0.253709	-1.65645	0.0976312	NK cells	BLZF1	R_vs_NR
7.1646	-0.405439	0.244844	-1.65591	0.0977407	NK cells	PIM2	R_vs_NR
6.52807	-0.293551	0.177358	-1.65513	0.0978975	NK cells	TIAL1	R_vs_NR
2.38222	-0.471463	0.284959	-1.65449	0.0980273	NK cells	HIF1AN	R_vs_NR
0.673778	-0.656773	0.396982	-1.65442	0.0980431	NK cells	DAG1	R_vs_NR
9.16059	0.343413	0.207575	1.65441	0.0980445	NK cells	PHYKPL	R_vs_NR
2.09781	-0.442993	0.267872	-1.65375	0.0981785	NK cells	FNIP2	R_vs_NR
0.562846	-0.911597	0.551377	-1.65331	0.0982679	NK cells	FAM214B	R_vs_NR
1.50689	0.540711	0.327092	1.65308	0.0983138	NK cells	C2CD5	R_vs_NR
13.2935	-0.254654	0.154063	-1.65292	0.0983464	NK cells	TBRG1	R_vs_NR
0.664123	-0.677417	0.409853	-1.65283	0.0983653	NK cells	POLR3F	R_vs_NR
7.92828	-0.192919	0.116749	-1.65243	0.0984464	NK cells	CHCHD3	R_vs_NR
32.3623	-0.239834	0.145167	-1.65212	0.0985091	NK cells	SERBP1	R_vs_NR
42.0546	-0.244544	0.148048	-1.65179	0.0985767	NK cells	POLR2L	R_vs_NR
5.18799	-0.359207	0.217579	-1.65093	0.0987528	NK cells	ACTR10	R_vs_NR
3.67367	-0.407124	0.246685	-1.65038	0.0988653	NK cells	MDM2	R_vs_NR
1.60427	-0.830656	0.503651	-1.64927	0.0990924	NK cells	FGD4	R_vs_NR
2.90171	-0.343236	0.208121	-1.64921	0.0991039	NK cells	YIPF6	R_vs_NR
6.28048	-0.311899	0.189124	-1.64918	0.0991115	NK cells	WBP11	R_vs_NR
6.06354	-0.385142	0.233688	-1.64811	0.099331	NK cells	CDC5L	R_vs_NR
13.1952	-0.351559	0.213396	-1.64745	0.0994659	NK cells	DHRS7	R_vs_NR
2.72616	0.460941	0.279928	1.64664	0.0996321	NK cells	RFX5	R_vs_NR
0.511061	-0.880831	0.535324	-1.64542	0.099884	NK cells	LRIG1	R_vs_NR
1.85831	-0.507406	0.308463	-1.64495	0.0999797	NK cells	FAM13A	R_vs_NR
1.21675	-0.55874	0.339834	-1.64415	0.100145	NK cells	CNEP1R1	R_vs_NR
4.55758	-0.606607	0.368987	-1.64398	0.10018	NK cells	TBXAS1	R_vs_NR
6.0171	-0.451973	0.275073	-1.6431	0.100361	NK cells	GLUL	R_vs_NR
4.5255	-0.302155	0.183901	-1.64303	0.100377	NK cells	OPA1	R_vs_NR
0.21996	-1.92452	1.17215	-1.64187	0.100617	NK cells	JDP2	R_vs_NR
2.06435	0.557311	0.339456	1.64178	0.100636	NK cells	PPP1R35	R_vs_NR
0.864728	-0.736254	0.448559	-1.64137	0.10072	NK cells	ZNF142	R_vs_NR
2.2963	-0.545642	0.332704	-1.64002	0.101	NK cells	FBXO32	R_vs_NR
4.644	-0.375881	0.229227	-1.63977	0.101052	NK cells	PQBP1	R_vs_NR
16.4085	-0.184324	0.112457	-1.63907	0.101199	NK cells	UBXN1	R_vs_NR
3.23975	-0.322637	0.196948	-1.63818	0.101384	NK cells	NDUFAF2	R_vs_NR
2.82674	-0.328419	0.200508	-1.63794	0.101435	NK cells	SEC24D	R_vs_NR
1.80488	-0.461916	0.282064	-1.63763	0.101499	NK cells	FBXL12	R_vs_NR
0.589235	-0.730004	0.446112	-1.63637	0.101762	NK cells	PSTK	R_vs_NR
1.36959	0.510347	0.311922	1.63613	0.101811	NK cells	MBNL3	R_vs_NR
3.33673	-0.431465	0.26385	-1.63527	0.101993	NK cells	DDAH2	R_vs_NR
0.567967	-3.35681	2.05317	-1.63494	0.102062	NK cells	HBA2	R_vs_NR
0.532907	-0.881686	0.539542	-1.63414	0.10223	NK cells	ERP27	R_vs_NR
3.21009	-0.632559	0.387244	-1.63349	0.102366	NK cells	MAF	R_vs_NR
6.67157	-0.284461	0.174163	-1.63331	0.102404	NK cells	SREK1IP1	R_vs_NR
2.6804	-0.521439	0.319588	-1.6316	0.102764	NK cells	CASP10	R_vs_NR
3.22016	-0.423505	0.25963	-1.63119	0.102851	NK cells	SART3	R_vs_NR
37.7524	0.600764	0.368391	1.63078	0.102936	NK cells	KLRC1	R_vs_NR
5.00982	-0.428812	0.263061	-1.63009	0.103083	NK cells	LMNB1	R_vs_NR
3.4134	-0.56982	0.349646	-1.6297	0.103164	NK cells	ZNF540	R_vs_NR
1.30751	-0.654802	0.401907	-1.62924	0.103263	NK cells	VAMP1	R_vs_NR
2.34793	0.443724	0.272441	1.6287	0.103377	NK cells	EIF2AK4	R_vs_NR
16.1846	-0.306188	0.188051	-1.62822	0.103479	NK cells	RTF1	R_vs_NR
3.84942	-0.35681	0.219153	-1.62813	0.103497	NK cells	RARS2	R_vs_NR
1.44285	-0.57592	0.353987	-1.62695	0.103747	NK cells	SGTB	R_vs_NR
3.42687	-0.345125	0.212219	-1.62627	0.103892	NK cells	ABCE1	R_vs_NR
3.19682	0.501646	0.3086	1.62555	0.104045	NK cells	TSPAN3	R_vs_NR
31.5598	-0.276855	0.170316	-1.62554	0.104047	NK cells	LRRFIP1	R_vs_NR
4.51594	-0.278906	0.171608	-1.62525	0.104109	NK cells	ATG3	R_vs_NR
4.15545	-0.371951	0.228868	-1.62517	0.104126	NK cells	NAPG	R_vs_NR
5.78059	-0.374597	0.23053	-1.62494	0.104175	NK cells	PLEKHB2	R_vs_NR
1.74074	-0.802835	0.494398	-1.62386	0.104405	NK cells	APOBEC3C	R_vs_NR
0.642272	-0.831065	0.512155	-1.62268	0.104657	NK cells	FMO4	R_vs_NR
1.12774	-0.697404	0.430118	-1.62143	0.104926	NK cells	FASTKD3	R_vs_NR
5.48609	-0.46376	0.286032	-1.62136	0.104941	NK cells	DPH3	R_vs_NR
34.1736	-0.222253	0.137091	-1.6212	0.104975	NK cells	HNRNPDL	R_vs_NR
0.706773	-0.734636	0.453183	-1.62106	0.105005	NK cells	ZNF280C	R_vs_NR
1.01941	-0.640411	0.395099	-1.62089	0.105041	NK cells	CCDC112	R_vs_NR
4.65511	-0.366559	0.226237	-1.62025	0.105179	NK cells	NUP107	R_vs_NR
1.64157	-0.616441	0.380523	-1.61998	0.105236	NK cells	CHPF2	R_vs_NR
1.46296	-0.617563	0.381238	-1.61989	0.105256	NK cells	YIPF2	R_vs_NR
2.27313	-0.397942	0.24567	-1.61982	0.10527	NK cells	HSD17B7	R_vs_NR
2.90563	-0.40373	0.249243	-1.61982	0.105271	NK cells	NPAT	R_vs_NR
7.96408	-0.270825	0.16727	-1.61909	0.105427	NK cells	SNRPC	R_vs_NR
2.61376	-0.39657	0.24502	-1.61852	0.10555	NK cells	DRG2	R_vs_NR
0.411048	-1.17861	0.728224	-1.61847	0.105562	NK cells	ITSN1	R_vs_NR
3.49835	0.560888	0.346725	1.61767	0.105733	NK cells	DYRK2	R_vs_NR
3.27706	-0.339656	0.210079	-1.6168	0.105922	NK cells	ADIPOR1	R_vs_NR
9.18247	-0.277707	0.171764	-1.61679	0.105923	NK cells	DCTN3	R_vs_NR
5.91795	-0.309439	0.191473	-1.6161	0.106073	NK cells	CTNNBL1	R_vs_NR
1.56111	-0.472812	0.292573	-1.61605	0.106084	NK cells	TMEM127	R_vs_NR
4.39759	-0.417525	0.258408	-1.61576	0.106147	NK cells	COMMD5	R_vs_NR
3.75851	-0.355388	0.220041	-1.6151	0.106289	NK cells	LRRC59	R_vs_NR
1.01398	-0.584437	0.36213	-1.61389	0.106552	NK cells	ZNF684	R_vs_NR
2.07205	-0.437335	0.270993	-1.61382	0.106566	NK cells	UFSP2	R_vs_NR
3.33321	-0.450943	0.279437	-1.61376	0.10658	NK cells	IFI27L1	R_vs_NR
9.90452	-0.330398	0.204791	-1.61335	0.106669	NK cells	GBF1	R_vs_NR
2.39354	-0.529124	0.327984	-1.61326	0.106688	NK cells	GSK3A	R_vs_NR
19.8093	-0.404284	0.250747	-1.61232	0.106893	NK cells	BAZ1A	R_vs_NR
42.6207	-0.525952	0.326432	-1.61121	0.107133	NK cells	GNG2	R_vs_NR
3.45427	-0.328097	0.2037	-1.61069	0.107248	NK cells	SDR39U1	R_vs_NR
0.44265	-0.904563	0.561635	-1.61059	0.10727	NK cells	ZNF563	R_vs_NR
1.70438	-0.460132	0.285804	-1.60996	0.107407	NK cells	STAM2	R_vs_NR
12.0154	0.355436	0.220848	1.60942	0.107525	NK cells	TGFBR2	R_vs_NR
10.3874	-0.254765	0.15831	-1.60928	0.107555	NK cells	SH3GLB1	R_vs_NR
1.44174	0.725462	0.45093	1.60881	0.107657	NK cells	GNG7	R_vs_NR
1.30677	-0.549212	0.341388	-1.60876	0.107668	NK cells	KLHL9	R_vs_NR
1.98537	0.47011	0.292369	1.60793	0.10785	NK cells	THUMPD3	R_vs_NR
3.86635	-0.440182	0.273816	-1.60758	0.107926	NK cells	CCNT2	R_vs_NR
3.67287	-0.409396	0.254695	-1.6074	0.107968	NK cells	MRPL44	R_vs_NR
9.85565	-0.31209	0.194195	-1.6071	0.108033	NK cells	MTPN	R_vs_NR
1.10202	-0.949512	0.591204	-1.60606	0.10826	NK cells	SEMA6A	R_vs_NR
2.10028	-0.483469	0.301035	-1.60602	0.108269	NK cells	STT3A	R_vs_NR
2.23487	0.448207	0.279095	1.60593	0.108289	NK cells	SNX13	R_vs_NR
3.14388	-0.413395	0.257489	-1.60549	0.108386	NK cells	PLEKHM2	R_vs_NR
2.63321	-0.43657	0.271979	-1.60516	0.108459	NK cells	NCAPD3	R_vs_NR
2.36693	-0.525855	0.327765	-1.60436	0.108634	NK cells	MOB1B	R_vs_NR
1.13712	-0.543576	0.33897	-1.60361	0.1088	NK cells	CCDC9	R_vs_NR
11.7489	-0.294565	0.183739	-1.60317	0.108896	NK cells	UBE2N	R_vs_NR
3.75914	-0.417293	0.260299	-1.60313	0.108906	NK cells	HMGXB4	R_vs_NR
24.703	-0.202768	0.126483	-1.60313	0.108906	NK cells	NDUFS5	R_vs_NR
1.66784	-0.657172	0.409979	-1.60294	0.108948	NK cells	OSM	R_vs_NR
3.30371	-0.539064	0.336519	-1.60188	0.109182	NK cells	PPP2R2D	R_vs_NR
5.70576	-0.265231	0.165628	-1.60136	0.109296	NK cells	LSM10	R_vs_NR
1.47544	-0.592791	0.370181	-1.60135	0.109298	NK cells	KIAA2013	R_vs_NR
4.9467	0.517849	0.323397	1.60128	0.109315	NK cells	UBE2S	R_vs_NR
5.97058	-0.417319	0.260616	-1.60128	0.109316	NK cells	MAPK8	R_vs_NR
7.46711	-0.30116	0.188106	-1.60101	0.109374	NK cells	ARRB2	R_vs_NR
0.924462	-0.50682	0.316698	-1.60032	0.109527	NK cells	ZFP30	R_vs_NR
14.6414	-0.229925	0.143676	-1.60031	0.109531	NK cells	XRCC6	R_vs_NR
0.527433	-1.03413	0.646241	-1.60022	0.109549	NK cells	CXCL16	R_vs_NR
2.6517	-0.311319	0.194607	-1.59973	0.109658	NK cells	ODF2	R_vs_NR
3.88128	-0.312348	0.19526	-1.59965	0.109676	NK cells	SEC23A	R_vs_NR
16.4319	-0.242821	0.151799	-1.59962	0.109682	NK cells	RSL24D1	R_vs_NR
6.29653	-0.365391	0.22861	-1.59832	0.109973	NK cells	ZNF430	R_vs_NR
429.619	0.190118	0.118975	1.59797	0.11005	NK cells	RPL34	R_vs_NR
6.65947	-0.320876	0.20083	-1.59775	0.110098	NK cells	PITHD1	R_vs_NR
0.723313	0.691628	0.432932	1.59754	0.110144	NK cells	ALAD	R_vs_NR
5.19668	-0.366044	0.229135	-1.59751	0.110153	NK cells	NUP88	R_vs_NR
2.94271	-0.337549	0.211411	-1.59664	0.110345	NK cells	INO80E	R_vs_NR
9.33871	-0.409209	0.25635	-1.59629	0.110424	NK cells	JAZF1	R_vs_NR
4.71353	-0.259357	0.162485	-1.5962	0.110445	NK cells	KARS	R_vs_NR
3.92527	-1.32277	0.828791	-1.59602	0.110484	NK cells	FN1	R_vs_NR
10.765	-0.24218	0.151782	-1.59557	0.110585	NK cells	XRN2	R_vs_NR
0.767271	-0.860555	0.539343	-1.59556	0.110587	NK cells	ZDHHC8	R_vs_NR
9.30153	-0.320449	0.200885	-1.59519	0.11067	NK cells	LPIN1	R_vs_NR
1.23737	-0.539285	0.33815	-1.59481	0.110754	NK cells	CDKN2AIPNL	R_vs_NR
8.38873	0.607729	0.381145	1.59448	0.110828	NK cells	NEDD8	R_vs_NR
5.57287	-0.862214	0.540813	-1.59429	0.11087	NK cells	DGKH	R_vs_NR
1.9792	-0.569777	0.357392	-1.59426	0.110877	NK cells	TSHZ1	R_vs_NR
2.57704	-0.351798	0.220761	-1.59357	0.111033	NK cells	ZDHHC17	R_vs_NR
1.71697	0.565721	0.35501	1.59353	0.11104	NK cells	KIAA1671	R_vs_NR
2.49211	-0.413159	0.259443	-1.59248	0.111276	NK cells	UBL4A	R_vs_NR
2.32507	-0.721336	0.453033	-1.59224	0.111331	NK cells	RFX2	R_vs_NR
0.686111	-1.29686	0.814573	-1.59207	0.111369	NK cells	ETV1	R_vs_NR
4.45537	0.417987	0.262564	1.59194	0.111398	NK cells	VGLL4	R_vs_NR
7.01732	-0.335147	0.210532	-1.59191	0.111406	NK cells	CDC40	R_vs_NR
1.36197	-0.526137	0.330677	-1.59109	0.111589	NK cells	ZNF552	R_vs_NR
0.988087	-0.651094	0.409245	-1.59096	0.111618	NK cells	SMIM13	R_vs_NR
2.99579	-0.533533	0.335409	-1.5907	0.111678	NK cells	TFDP1	R_vs_NR
28.3366	0.284123	0.178649	1.5904	0.111745	NK cells	MBP	R_vs_NR
3.32067	-0.439368	0.276301	-1.59018	0.111794	NK cells	PPM1D	R_vs_NR
0.916099	0.704858	0.443899	1.58788	0.112313	NK cells	ZNF621	R_vs_NR
0.505661	-0.798527	0.503113	-1.58717	0.112474	NK cells	AMZ1	R_vs_NR
2.14715	-0.461841	0.290993	-1.58712	0.112485	NK cells	CCDC126	R_vs_NR
1.81564	-0.451744	0.284639	-1.58708	0.112496	NK cells	FAM199X	R_vs_NR
1.60262	-0.637135	0.401501	-1.58688	0.112539	NK cells	ARL4D	R_vs_NR
1.9314	0.450515	0.283914	1.5868	0.112558	NK cells	MCCC1	R_vs_NR
2.37621	-0.466515	0.294032	-1.58661	0.112601	NK cells	ARHGAP12	R_vs_NR
0.345538	-1.02801	0.648036	-1.58635	0.112661	NK cells	PLEKHA6	R_vs_NR
6.82068	-0.665387	0.419476	-1.58624	0.112686	NK cells	DTHD1	R_vs_NR
4.00492	-0.285494	0.180009	-1.586	0.11274	NK cells	THYN1	R_vs_NR
1.0676	-0.527368	0.332636	-1.58542	0.112871	NK cells	DNHD1	R_vs_NR
2.71895	0.560543	0.353563	1.58541	0.112873	NK cells	KLHDC2	R_vs_NR
23.5205	0.284775	0.179693	1.58479	0.113015	NK cells	FOXP1	R_vs_NR
3.30384	0.964782	0.608925	1.5844	0.113102	NK cells	MZB1	R_vs_NR
1.02144	-0.523675	0.330571	-1.58415	0.11316	NK cells	CEP70	R_vs_NR
6.50727	-0.323223	0.204134	-1.58339	0.113333	NK cells	NIFK	R_vs_NR
4.17936	0.442122	0.27939	1.58246	0.113545	NK cells	NUDT14	R_vs_NR
3.85085	-0.290835	0.183823	-1.58214	0.113617	NK cells	IARS	R_vs_NR
0.850481	-0.833488	0.526876	-1.58194	0.113663	NK cells	HS6ST1	R_vs_NR
1.99323	-0.479436	0.303072	-1.58192	0.113668	NK cells	MCF2L2	R_vs_NR
0.815192	-0.709156	0.448398	-1.58153	0.113756	NK cells	ZNF823	R_vs_NR
15.0634	-0.240034	0.151778	-1.58149	0.113767	NK cells	NUDC	R_vs_NR
2.31602	-0.432994	0.273859	-1.58109	0.113858	NK cells	PIGK	R_vs_NR
4.12851	-0.375343	0.237465	-1.58062	0.113964	NK cells	PPP1R12B	R_vs_NR
0.259115	-1.42285	0.900213	-1.58058	0.113975	NK cells	RASAL2	R_vs_NR
10.7081	-0.20794	0.131562	-1.58055	0.113981	NK cells	DNAJC7	R_vs_NR
2.04191	-0.912603	0.577513	-1.58023	0.114054	NK cells	RASSF4	R_vs_NR
11.0788	0.271204	0.171703	1.5795	0.114222	NK cells	PICALM	R_vs_NR
4.02453	-0.391142	0.247665	-1.57932	0.114263	NK cells	DTYMK	R_vs_NR
2.28222	0.452376	0.286477	1.5791	0.114313	NK cells	ZFP90	R_vs_NR
0.278954	-1.11905	0.708794	-1.5788	0.114381	NK cells	PDP2	R_vs_NR
0.858365	-0.704252	0.446135	-1.57856	0.114436	NK cells	ZNF329	R_vs_NR
0.371395	-1.24939	0.791584	-1.57834	0.114488	NK cells	NET1	R_vs_NR
6.87815	-0.283346	0.179651	-1.57721	0.114748	NK cells	RPN1	R_vs_NR
0.42146	1.7462	1.10719	1.57714	0.114763	NK cells	CD22	R_vs_NR
0.760189	-0.653242	0.414236	-1.57698	0.1148	NK cells	VILL	R_vs_NR
4.44683	-0.521604	0.330878	-1.57642	0.114929	NK cells	GLA	R_vs_NR
20.0707	-0.180675	0.114625	-1.57623	0.114972	NK cells	UBE2I	R_vs_NR
1.41099	-0.798669	0.506772	-1.57599	0.115028	NK cells	CD3EAP	R_vs_NR
2.61462	-0.382346	0.242654	-1.57568	0.115099	NK cells	UBA5	R_vs_NR
1.66735	0.600426	0.381178	1.57519	0.115213	NK cells	PM20D2	R_vs_NR
6.42502	-0.303347	0.192759	-1.57371	0.115554	NK cells	SMARCC2	R_vs_NR
0.534387	-0.678095	0.430892	-1.5737	0.115557	NK cells	EPOR	R_vs_NR
6.46334	0.387944	0.246523	1.57367	0.115564	NK cells	RGS10	R_vs_NR
1.63074	-0.831232	0.528271	-1.5735	0.115604	NK cells	MAFK	R_vs_NR
1.55284	-0.537664	0.34193	-1.57244	0.115849	NK cells	CEP44	R_vs_NR
9.1143	-0.334833	0.212978	-1.57215	0.115916	NK cells	C6orf62	R_vs_NR
0.887944	-0.85253	0.542276	-1.57213	0.11592	NK cells	FBXO30	R_vs_NR
1.17593	-0.466073	0.296532	-1.57175	0.116009	NK cells	BTD	R_vs_NR
2.34026	-0.457308	0.291093	-1.571	0.116182	NK cells	KLHDC10	R_vs_NR
4.2536	-0.333898	0.212541	-1.57098	0.116187	NK cells	C1orf123	R_vs_NR
8.14498	-0.29359	0.186886	-1.57096	0.116192	NK cells	PSTPIP1	R_vs_NR
7.08096	-0.292589	0.186254	-1.57091	0.116204	NK cells	OS9	R_vs_NR
19.7916	-0.417914	0.266065	-1.57072	0.116247	NK cells	PLEK	R_vs_NR
8.199	-0.286699	0.182548	-1.57055	0.116288	NK cells	RAB14	R_vs_NR
2.9731	-0.319998	0.203809	-1.57008	0.116396	NK cells	SP4	R_vs_NR
9.70532	-0.239985	0.152907	-1.56948	0.116535	NK cells	SNRPA1	R_vs_NR
9.41534	-0.281722	0.179519	-1.56932	0.116574	NK cells	NUCB1	R_vs_NR
4.46394	-0.332972	0.212239	-1.56886	0.116681	NK cells	HENMT1	R_vs_NR
0.492401	1.23246	0.78568	1.56865	0.116729	NK cells	ROR1	R_vs_NR
5.02308	-0.381211	0.243048	-1.56846	0.116774	NK cells	TRMT10C	R_vs_NR
2.22568	-0.374655	0.23887	-1.56845	0.116776	NK cells	CC2D1A	R_vs_NR
3.87952	-0.300888	0.191914	-1.56783	0.116922	NK cells	PTPN11	R_vs_NR
2.65395	-0.495618	0.316135	-1.56774	0.116941	NK cells	UBE2O	R_vs_NR
6.63656	-0.283556	0.180871	-1.56772	0.116946	NK cells	RNF114	R_vs_NR
3.28726	-0.522219	0.333141	-1.56756	0.116983	NK cells	MRPL17	R_vs_NR
369.017	-0.233694	0.149102	-1.56735	0.117034	NK cells	PTMA	R_vs_NR
7.01281	-0.277253	0.176932	-1.567	0.117115	NK cells	MATR3	R_vs_NR
0.821632	-0.897866	0.573162	-1.56652	0.117228	NK cells	ZNF518B	R_vs_NR
1.02652	-0.682337	0.435843	-1.56556	0.117452	NK cells	NBPF1	R_vs_NR
25.949	-0.414259	0.264691	-1.56507	0.117568	NK cells	RHOH	R_vs_NR
1.6035	-0.372605	0.238093	-1.56496	0.117593	NK cells	PDCL	R_vs_NR
3.69701	-0.281565	0.179966	-1.56454	0.11769	NK cells	WBP2	R_vs_NR
2.64373	-0.405987	0.259648	-1.56361	0.11791	NK cells	TCAIM	R_vs_NR
8.1165	-0.224501	0.143596	-1.56342	0.117955	NK cells	MTF2	R_vs_NR
3.44115	-0.806212	0.515707	-1.56331	0.117979	NK cells	DUSP5	R_vs_NR
1.43257	-0.554918	0.354985	-1.56322	0.118002	NK cells	IDH1	R_vs_NR
0.901868	-0.751384	0.480797	-1.56279	0.118103	NK cells	VDR	R_vs_NR
0.638023	-0.839079	0.536986	-1.56257	0.118153	NK cells	SNX24	R_vs_NR
0.48281	-1.04289	0.667507	-1.56236	0.118202	NK cells	ARHGEF39	R_vs_NR
8.61286	-0.247043	0.158149	-1.5621	0.118266	NK cells	FAM32A	R_vs_NR
3.73299	-0.417484	0.267475	-1.56083	0.118563	NK cells	GEM	R_vs_NR
1.57753	-0.929139	0.595285	-1.56083	0.118564	NK cells	NRM	R_vs_NR
2.8204	-0.343214	0.21992	-1.56063	0.118611	NK cells	STX18	R_vs_NR
0.607292	-1.4916	0.955859	-1.56048	0.118647	NK cells	AK5	R_vs_NR
39.987	-0.323086	0.207046	-1.56045	0.118653	NK cells	CLEC2B	R_vs_NR
3.27197	-0.420171	0.269315	-1.56015	0.118725	NK cells	CASP7	R_vs_NR
2.62003	-0.624979	0.400749	-1.55953	0.118872	NK cells	GADD45G	R_vs_NR
1.02982	-0.943545	0.605097	-1.55933	0.118919	NK cells	DLGAP5	R_vs_NR
4.19415	-0.352658	0.226232	-1.55883	0.119036	NK cells	NGDN	R_vs_NR
2.2886	-0.585194	0.375445	-1.55867	0.119075	NK cells	CSNK1G1	R_vs_NR
1.09232	-0.633171	0.40641	-1.55796	0.119242	NK cells	LTBP4	R_vs_NR
7.79687	-0.225431	0.14472	-1.5577	0.119304	NK cells	RNF34	R_vs_NR
1.43934	-0.501876	0.322224	-1.55754	0.119343	NK cells	TOE1	R_vs_NR
2.60148	0.651133	0.418097	1.55737	0.119382	NK cells	JAKMIP2	R_vs_NR
1.07232	-0.566611	0.363916	-1.55698	0.119475	NK cells	ZNF211	R_vs_NR
0.41941	-0.895599	0.575235	-1.55693	0.119487	NK cells	CACNA2D2	R_vs_NR
193.812	0.145413	0.0934042	1.55682	0.119514	NK cells	RPL18	R_vs_NR
3.17487	-0.424253	0.272633	-1.55613	0.119676	NK cells	PIP5K1A	R_vs_NR
1.99769	0.80646	0.51836	1.55579	0.119758	NK cells	STX16	R_vs_NR
1.34551	-0.68847	0.442525	-1.55578	0.119761	NK cells	SSX2IP	R_vs_NR
4.41271	-0.326764	0.210033	-1.55578	0.119761	NK cells	HIGD1A	R_vs_NR
2.18524	-0.404282	0.260025	-1.55478	0.119998	NK cells	HSD17B4	R_vs_NR
1.41011	0.619194	0.398335	1.55446	0.120075	NK cells	H6PD	R_vs_NR
1.41763	-0.750918	0.483075	-1.55445	0.120076	NK cells	AGAP1	R_vs_NR
0.994544	-0.491265	0.316068	-1.5543	0.120112	NK cells	FAM227B	R_vs_NR
3.50386	-0.454245	0.292312	-1.55398	0.12019	NK cells	ZNF141	R_vs_NR
5.02003	-0.380169	0.244649	-1.55393	0.1202	NK cells	OGDH	R_vs_NR
2.97438	-0.310002	0.199517	-1.55376	0.120242	NK cells	USB1	R_vs_NR
1.26382	-0.832516	0.536129	-1.55283	0.120464	NK cells	TCF7L2	R_vs_NR
1.09173	-0.654997	0.421821	-1.55278	0.120475	NK cells	ZNF570	R_vs_NR
2.29873	-0.631822	0.406942	-1.55261	0.120516	NK cells	LRRC23	R_vs_NR
7.06134	-0.337794	0.217585	-1.55247	0.120549	NK cells	PSPC1	R_vs_NR
0.768429	0.712559	0.458998	1.55242	0.120561	NK cells	STYK1	R_vs_NR
15.1459	-0.36287	0.23375	-1.55239	0.12057	NK cells	PRDM2	R_vs_NR
1.14807	-0.574917	0.370438	-1.55199	0.120664	NK cells	SOCS2	R_vs_NR
0.405006	-1.00344	0.646626	-1.5518	0.120709	NK cells	SLC2A6	R_vs_NR
7.38369	0.313582	0.202087	1.55172	0.12073	NK cells	CCT7	R_vs_NR
6.27731	-0.292735	0.188703	-1.5513	0.120829	NK cells	DR1	R_vs_NR
1.34995	-0.578562	0.373054	-1.55088	0.12093	NK cells	BMPR1A	R_vs_NR
0.852821	-0.5799	0.373937	-1.5508	0.120951	NK cells	ZFYVE26	R_vs_NR
8.59979	-0.296736	0.191441	-1.55001	0.121139	NK cells	OTUB1	R_vs_NR
5.86021	-0.331697	0.214057	-1.54957	0.121244	NK cells	NUP153	R_vs_NR
1.00843	-0.600587	0.387669	-1.54923	0.121327	NK cells	SPATA21	R_vs_NR
1.29453	-0.575353	0.371493	-1.54876	0.12144	NK cells	CHI3L2	R_vs_NR
1.18191	-0.525195	0.33928	-1.54797	0.12163	NK cells	SPDL1	R_vs_NR
7.16279	-0.309579	0.200008	-1.54783	0.121662	NK cells	LAMP1	R_vs_NR
3.40559	-0.447223	0.289005	-1.54746	0.121754	NK cells	B4GALT5	R_vs_NR
1.28187	-0.73958	0.478064	-1.54703	0.121856	NK cells	PANK4	R_vs_NR
3.59074	-0.300418	0.194218	-1.54681	0.12191	NK cells	MAP2K4	R_vs_NR
7.87768	-0.353414	0.228506	-1.54662	0.121954	NK cells	TAB2	R_vs_NR
67.2524	-0.3198	0.206834	-1.54617	0.122064	NK cells	VIM	R_vs_NR
1.39536	-0.63539	0.41103	-1.54585	0.122142	NK cells	PDLIM7	R_vs_NR
6.8096	-0.363291	0.235137	-1.54501	0.122343	NK cells	MBNL2	R_vs_NR
3.66354	-0.653916	0.42325	-1.54499	0.122349	NK cells	MAP4K3	R_vs_NR
24.6549	-0.446446	0.289007	-1.54476	0.122404	NK cells	RAB8B	R_vs_NR
1.99766	-0.760388	0.492434	-1.54414	0.122554	NK cells	DPP3	R_vs_NR
0.850826	-0.738189	0.478059	-1.54414	0.122555	NK cells	LSS	R_vs_NR
2.39071	-0.418884	0.271285	-1.54407	0.122571	NK cells	PCNT	R_vs_NR
1.31494	-0.472321	0.305921	-1.54393	0.122605	NK cells	RPP14	R_vs_NR
0.24187	-1.34791	0.873169	-1.5437	0.12266	NK cells	CD274	R_vs_NR
21.8373	-0.337201	0.218477	-1.54341	0.122731	NK cells	B4GALT1	R_vs_NR
1.73901	-0.441098	0.285817	-1.54329	0.12276	NK cells	FUCA1	R_vs_NR
5.21559	-0.476954	0.309118	-1.54295	0.122842	NK cells	SETBP1	R_vs_NR
5.61099	-0.448852	0.29102	-1.54234	0.122991	NK cells	CCDC167	R_vs_NR
2.28416	-0.466617	0.302607	-1.54199	0.123076	NK cells	THUMPD2	R_vs_NR
1.06982	-0.547448	0.355107	-1.54164	0.123161	NK cells	ZW10	R_vs_NR
3.28899	0.375676	0.243879	1.54042	0.123459	NK cells	ANAPC7	R_vs_NR
29.7366	-0.228494	0.148366	-1.54007	0.123544	NK cells	MORF4L1	R_vs_NR
2.47125	-0.423138	0.274832	-1.53962	0.123652	NK cells	TFPT	R_vs_NR
4.36777	0.465443	0.30253	1.5385	0.123926	NK cells	CLNK	R_vs_NR
11.0987	-0.296789	0.192909	-1.5385	0.123928	NK cells	MECP2	R_vs_NR
2.75385	-0.418959	0.272332	-1.53841	0.123948	NK cells	NTPCR	R_vs_NR
0.677933	-0.820835	0.533585	-1.53834	0.123966	NK cells	DNMBP	R_vs_NR
0.455123	-0.877176	0.570219	-1.53832	0.123972	NK cells	PADI4	R_vs_NR
6.60734	-0.37999	0.247032	-1.53822	0.123994	NK cells	BTG3	R_vs_NR
3.08126	-0.421231	0.273853	-1.53817	0.124008	NK cells	SDE2	R_vs_NR
1.21725	-0.40281	0.261959	-1.53768	0.124126	NK cells	PRKCI	R_vs_NR
0.89893	-0.655697	0.426586	-1.53708	0.124274	NK cells	AKIP1	R_vs_NR
6.77644	-0.270023	0.175695	-1.53688	0.124323	NK cells	ECHDC1	R_vs_NR
7.72209	0.441915	0.287658	1.53625	0.124477	NK cells	SPTBN1	R_vs_NR
8.07644	-0.3396	0.221064	-1.53621	0.124488	NK cells	PRKAR2A	R_vs_NR
0.943011	-0.518288	0.337448	-1.5359	0.124562	NK cells	FANCD2	R_vs_NR
9.57127	0.238734	0.155438	1.53587	0.124569	NK cells	RICTOR	R_vs_NR
1.83705	0.523573	0.340896	1.53587	0.12457	NK cells	SDR42E2	R_vs_NR
3.27093	-0.408608	0.266081	-1.53565	0.124624	NK cells	HEATR1	R_vs_NR
1.47283	-0.507725	0.330708	-1.53527	0.124719	NK cells	ZNF738	R_vs_NR
1.43816	-0.731791	0.476884	-1.53453	0.1249	NK cells	WDR92	R_vs_NR
9.19676	-0.215816	0.140646	-1.53447	0.124915	NK cells	ZNF706	R_vs_NR
2.81845	-0.462272	0.30133	-1.53411	0.125004	NK cells	MASTL	R_vs_NR
1.30005	0.588785	0.383908	1.53366	0.125113	NK cells	SRD5A1	R_vs_NR
13.3997	-0.203362	0.132611	-1.53353	0.125146	NK cells	ENY2	R_vs_NR
1.13149	-0.570612	0.372333	-1.53253	0.125391	NK cells	COPG2	R_vs_NR
0.807656	-0.912639	0.595552	-1.53242	0.125418	NK cells	LYL1	R_vs_NR
9.0999	-0.367679	0.240071	-1.53154	0.125635	NK cells	SPAG9	R_vs_NR
1.09974	-0.581618	0.379766	-1.53152	0.125642	NK cells	ZNF140	R_vs_NR
3.09855	-0.477482	0.311789	-1.53143	0.125664	NK cells	SNAP47	R_vs_NR
2.82787	-0.509174	0.332938	-1.52933	0.126182	NK cells	GCNT1	R_vs_NR
3.19069	-0.370949	0.242563	-1.52929	0.126192	NK cells	DYNC1LI2	R_vs_NR
7.16739	-0.304201	0.198951	-1.52903	0.126258	NK cells	TOX4	R_vs_NR
13.7847	0.299305	0.195829	1.5284	0.126413	NK cells	ARHGAP30	R_vs_NR
16.2879	-0.330546	0.21628	-1.52832	0.126433	NK cells	PAFAH1B1	R_vs_NR
7.13512	-0.409696	0.268137	-1.52794	0.126528	NK cells	NXT1	R_vs_NR
14.8704	-0.468543	0.306666	-1.52786	0.126547	NK cells	GBP5	R_vs_NR
81.6264	0.325675	0.213258	1.52714	0.126726	NK cells	CD52	R_vs_NR
0.546609	-0.764973	0.50097	-1.52698	0.126765	NK cells	SLC51A	R_vs_NR
3.71101	-0.379423	0.24851	-1.52679	0.126814	NK cells	SLC39A7	R_vs_NR
4.36364	-0.330258	0.21632	-1.52671	0.126832	NK cells	C12orf65	R_vs_NR
0.683296	-1.13295	0.742263	-1.52634	0.126924	NK cells	NHSL1	R_vs_NR
0.849668	-0.649569	0.425583	-1.5263	0.126934	NK cells	AGBL3	R_vs_NR
3.97407	-0.37209	0.243811	-1.52614	0.126975	NK cells	GTPBP8	R_vs_NR
14.0456	-0.351768	0.230576	-1.52561	0.127108	NK cells	CD55	R_vs_NR
10.4727	-0.386013	0.25304	-1.52551	0.127133	NK cells	DDIT3	R_vs_NR
19.5055	-0.17456	0.114563	-1.5237	0.127583	NK cells	SF3B5	R_vs_NR
4.98407	-0.371371	0.243734	-1.52368	0.12759	NK cells	GFPT1	R_vs_NR
1.30636	-0.517	0.33935	-1.5235	0.127634	NK cells	NINJ2	R_vs_NR
27.2452	-0.241047	0.158224	-1.52346	0.127645	NK cells	NDUFA1	R_vs_NR
26.022	-0.643717	0.422633	-1.52311	0.12773	NK cells	ELL2	R_vs_NR
0.814717	-0.699582	0.459338	-1.52302	0.127753	NK cells	SSH3	R_vs_NR
0.722314	-0.623229	0.409317	-1.52261	0.127857	NK cells	NXT2	R_vs_NR
16.153	-0.304941	0.200293	-1.52247	0.127891	NK cells	BCLAF1	R_vs_NR
20.3914	-0.390656	0.256805	-1.52122	0.128205	NK cells	CNOT2	R_vs_NR
3.70706	-0.317802	0.208995	-1.52062	0.128355	NK cells	PREPL	R_vs_NR
8.15933	-0.363015	0.238767	-1.52037	0.128417	NK cells	RABEP1	R_vs_NR
1.61362	0.618513	0.406838	1.5203	0.128437	NK cells	CNR2	R_vs_NR
2.00939	-0.344803	0.22691	-1.51956	0.128622	NK cells	C6orf226	R_vs_NR
0.540114	-0.76016	0.500327	-1.51932	0.128681	NK cells	ZNF778	R_vs_NR
6.34835	0.257248	0.169331	1.5192	0.128712	NK cells	PSMF1	R_vs_NR
1.24491	0.587568	0.386798	1.51906	0.128748	NK cells	C12orf4	R_vs_NR
0.353254	1.68009	1.10634	1.5186	0.128864	NK cells	PMP22	R_vs_NR
13.4421	-0.32805	0.21612	-1.51791	0.129038	NK cells	MAP1LC3B	R_vs_NR
3.05939	-0.890825	0.587117	-1.51729	0.129195	NK cells	CLSPN	R_vs_NR
3.2998	-0.399559	0.263406	-1.5169	0.129293	NK cells	ATG2A	R_vs_NR
1.44472	-0.723505	0.476995	-1.5168	0.129318	NK cells	TFAP4	R_vs_NR
5.46802	-0.571729	0.377005	-1.5165	0.129393	NK cells	NEU1	R_vs_NR
1.62372	-0.421074	0.277675	-1.51643	0.129411	NK cells	MAST2	R_vs_NR
6.34053	-0.347189	0.228953	-1.51642	0.129413	NK cells	CA5B	R_vs_NR
15.5388	-0.36701	0.242075	-1.5161	0.129494	NK cells	CCND2	R_vs_NR
11.1625	-0.252679	0.166695	-1.51582	0.129564	NK cells	ZFAND6	R_vs_NR
473.799	0.192966	0.127311	1.51571	0.129593	NK cells	RPS18	R_vs_NR
2.08932	-0.74366	0.490642	-1.51569	0.129598	NK cells	LDLR	R_vs_NR
0.818188	-0.663961	0.438195	-1.51522	0.129717	NK cells	APLF	R_vs_NR
1.10129	-0.503325	0.332362	-1.51439	0.129928	NK cells	MICB	R_vs_NR
0.354261	-1.22121	0.806507	-1.5142	0.129975	NK cells	CTH	R_vs_NR
9.0639	-0.645698	0.426522	-1.51387	0.130059	NK cells	CTSD	R_vs_NR
0.665063	-0.662801	0.437836	-1.51381	0.130074	NK cells	DONSON	R_vs_NR
4.41348	-0.415458	0.274795	-1.51188	0.130564	NK cells	CYSTM1	R_vs_NR
1.24412	-0.633715	0.419177	-1.51181	0.130583	NK cells	SLFN11	R_vs_NR
1.70444	0.71747	0.474754	1.51125	0.130726	NK cells	PTCH2	R_vs_NR
9.33821	-0.509131	0.336946	-1.51101	0.130785	NK cells	TMPO	R_vs_NR
2.57364	-0.549589	0.363786	-1.51075	0.130853	NK cells	LATS2	R_vs_NR
3.07319	-0.30099	0.19924	-1.51069	0.130867	NK cells	SF3A3	R_vs_NR
2.74856	-0.420339	0.278262	-1.51059	0.130894	NK cells	DAPK3	R_vs_NR
37.1952	-0.218056	0.144389	-1.5102	0.130993	NK cells	UBE2D3	R_vs_NR
2.47164	-1.38922	0.9201	-1.50986	0.13108	NK cells	C1QB	R_vs_NR
2.12705	-0.430665	0.285251	-1.50977	0.131101	NK cells	GLRX2	R_vs_NR
2.17449	0.419593	0.277918	1.50977	0.131102	NK cells	GMEB1	R_vs_NR
1.48426	-0.914196	0.606012	-1.50855	0.131415	NK cells	HIST1H1B	R_vs_NR
0.362081	-0.937805	0.621843	-1.50811	0.131528	NK cells	SAMD4A	R_vs_NR
6.74225	-0.369259	0.244923	-1.50765	0.131644	NK cells	ABCC1	R_vs_NR
1.19875	-0.433322	0.28744	-1.50752	0.131677	NK cells	ZWILCH	R_vs_NR
0.301024	-1.04583	0.693983	-1.507	0.131812	NK cells	SLCO4A1	R_vs_NR
1.60907	-0.687785	0.456417	-1.50692	0.131831	NK cells	CYFIP1	R_vs_NR
7.11783	-0.481627	0.31965	-1.50673	0.13188	NK cells	GSAP	R_vs_NR
0.925954	-0.530829	0.352421	-1.50624	0.132007	NK cells	MOV10	R_vs_NR
23.1883	-0.298594	0.198277	-1.50594	0.132082	NK cells	PIK3R1	R_vs_NR
8.37633	-0.242781	0.161249	-1.50563	0.132162	NK cells	MMADHC	R_vs_NR
2.13104	-0.392301	0.260645	-1.50512	0.132294	NK cells	KDM4A	R_vs_NR
3.74946	0.407691	0.270971	1.50455	0.132439	NK cells	UGCG	R_vs_NR
0.381751	-1.21239	0.805895	-1.5044	0.132479	NK cells	P2RX1	R_vs_NR
0.883581	-0.647328	0.430319	-1.5043	0.132505	NK cells	NEK4	R_vs_NR
1.37398	-0.669662	0.445222	-1.50411	0.132553	NK cells	THAP5	R_vs_NR
1.1684	-0.565759	0.376251	-1.50368	0.132665	NK cells	CATSPER1	R_vs_NR
0.316715	-1.17403	0.781061	-1.50312	0.132807	NK cells	SNX32	R_vs_NR
3.45103	-0.344045	0.228913	-1.50295	0.132851	NK cells	CLSTN1	R_vs_NR
10.2428	-0.320413	0.21324	-1.50259	0.132944	NK cells	ZNF131	R_vs_NR
5.87065	-0.272044	0.18117	-1.50159	0.133202	NK cells	IMMT	R_vs_NR
1.51291	-0.417111	0.277786	-1.50156	0.133212	NK cells	CCAR2	R_vs_NR
1.65328	-0.685237	0.456492	-1.50109	0.133332	NK cells	CCDC65	R_vs_NR
9.68453	-0.491997	0.327824	-1.5008	0.133408	NK cells	RELB	R_vs_NR
0.622252	0.798072	0.531804	1.50069	0.133436	NK cells	ZSCAN25	R_vs_NR
2.49358	0.682009	0.454588	1.50028	0.133542	NK cells	LYSMD2	R_vs_NR
1.33642	-0.476984	0.317939	-1.50024	0.133553	NK cells	SYNJ1	R_vs_NR
1.10142	-0.732082	0.488441	-1.49881	0.133922	NK cells	CCDC102A	R_vs_NR
5.49434	-0.275565	0.183907	-1.49839	0.134031	NK cells	ATG4B	R_vs_NR
0.820971	-0.803282	0.53612	-1.49833	0.134049	NK cells	HYLS1	R_vs_NR
1.4979	-1.42868	0.953581	-1.49822	0.134075	NK cells	CTSL	R_vs_NR
0.834183	-0.821756	0.548487	-1.49822	0.134075	NK cells	CCDC86	R_vs_NR
41.2397	-0.33621	0.224407	-1.49821	0.134078	NK cells	CBLB	R_vs_NR
2.00831	-0.575086	0.384037	-1.49748	0.134269	NK cells	AGFG2	R_vs_NR
0.554104	-0.787462	0.525872	-1.49744	0.134279	NK cells	ST6GALNAC3	R_vs_NR
27.0532	0.356811	0.238291	1.49738	0.134296	NK cells	ATM	R_vs_NR
1.43653	-0.964719	0.64429	-1.49734	0.134306	NK cells	GTSE1	R_vs_NR
2.08945	-0.313203	0.209238	-1.49687	0.134426	NK cells	BCKDHB	R_vs_NR
2.91376	-0.430505	0.287608	-1.49685	0.134433	NK cells	CSNK2A2	R_vs_NR
1.80255	-0.505275	0.337814	-1.49572	0.134727	NK cells	NDUFAF5	R_vs_NR
1.64034	-0.542272	0.362702	-1.49509	0.134891	NK cells	ZNF682	R_vs_NR
6.51547	0.337164	0.225559	1.49479	0.134968	NK cells	HERC2	R_vs_NR
2.0829	1.10195	0.737532	1.4941	0.13515	NK cells	ABHD14B	R_vs_NR
7.51029	-0.317574	0.212573	-1.49395	0.135188	NK cells	SAP30BP	R_vs_NR
1.24572	-0.451024	0.301914	-1.49388	0.135207	NK cells	IL15RA	R_vs_NR
1.65827	-0.455873	0.305167	-1.49385	0.135216	NK cells	ZNF235	R_vs_NR
2.15126	-0.815949	0.546262	-1.49369	0.135256	NK cells	ENDOG	R_vs_NR
7.01386	-0.302647	0.202665	-1.49333	0.13535	NK cells	VBP1	R_vs_NR
2.05277	0.35652	0.238765	1.49318	0.135389	NK cells	GPALPP1	R_vs_NR
3.62567	-0.294472	0.197253	-1.49287	0.135472	NK cells	ZFYVE27	R_vs_NR
2.89768	-0.339126	0.227191	-1.49269	0.135518	NK cells	ABCG1	R_vs_NR
12.6284	-0.298576	0.200112	-1.49204	0.135687	NK cells	RTN4	R_vs_NR
46.792	0.196686	0.131832	1.49194	0.135714	NK cells	HINT1	R_vs_NR
6.34171	-0.403116	0.270438	-1.4906	0.136066	NK cells	MPZL3	R_vs_NR
2.35164	-0.846875	0.568189	-1.49048	0.136098	NK cells	COL6A2	R_vs_NR
6.23905	-0.312108	0.209508	-1.48972	0.136299	NK cells	PHF5A	R_vs_NR
3.13668	-0.345131	0.23176	-1.48917	0.136441	NK cells	SLC39A1	R_vs_NR
2.34796	-0.399063	0.267999	-1.48905	0.136475	NK cells	NAA30	R_vs_NR
1.61154	-0.71587	0.480845	-1.48878	0.136546	NK cells	TNS3	R_vs_NR
0.606323	-0.90625	0.609093	-1.48787	0.136786	NK cells	EDC4	R_vs_NR
6.15556	0.356364	0.239527	1.48778	0.136809	NK cells	MRPL23	R_vs_NR
6.47715	-0.362478	0.243658	-1.48765	0.136842	NK cells	TBC1D15	R_vs_NR
3.91552	-0.38967	0.261991	-1.48734	0.136925	NK cells	DESI2	R_vs_NR
2.79522	-0.32086	0.215804	-1.48681	0.137066	NK cells	NUP133	R_vs_NR
0.981004	-0.476325	0.320373	-1.48679	0.137072	NK cells	ZNF461	R_vs_NR
4.94431	-0.28329	0.190539	-1.48678	0.137073	NK cells	POP4	R_vs_NR
1.98883	-0.400805	0.269604	-1.48665	0.137109	NK cells	HELQ	R_vs_NR
8.62183	-0.242768	0.163326	-1.48641	0.137172	NK cells	COX20	R_vs_NR
15.9638	0.341453	0.229728	1.48634	0.13719	NK cells	KANSL1	R_vs_NR
27.6923	-0.320471	0.215712	-1.48564	0.137374	NK cells	CFLAR	R_vs_NR
1.00017	-0.743875	0.500876	-1.48515	0.137504	NK cells	PRC1	R_vs_NR
9.82419	0.321599	0.216655	1.48438	0.137707	NK cells	TBL1XR1	R_vs_NR
8.67488	-0.22132	0.149118	-1.4842	0.137757	NK cells	NRBP1	R_vs_NR
3.86437	0.38117	0.256891	1.48378	0.137867	NK cells	AGPAT5	R_vs_NR
1.36219	0.521689	0.351676	1.48344	0.137959	NK cells	ZNF397	R_vs_NR
8.21193	0.327956	0.221124	1.48313	0.138039	NK cells	GTF2I	R_vs_NR
1.16592	-0.484124	0.326686	-1.48192	0.138361	NK cells	TTC31	R_vs_NR
4.13632	-0.464563	0.313547	-1.48164	0.138437	NK cells	ACP5	R_vs_NR
0.789228	-0.710234	0.479436	-1.4814	0.138501	NK cells	RPP40	R_vs_NR
6.36862	-0.278149	0.187766	-1.48136	0.138511	NK cells	MORC3	R_vs_NR
2.1972	0.362305	0.244617	1.48111	0.138576	NK cells	STAMBPL1	R_vs_NR
5.47469	-0.384205	0.259691	-1.47947	0.139015	NK cells	MSL2	R_vs_NR
1.13834	-0.741332	0.501188	-1.47915	0.1391	NK cells	SERPINB8	R_vs_NR
6.52272	-0.289737	0.19591	-1.47893	0.139159	NK cells	GALNT11	R_vs_NR
0.399013	0.921558	0.623175	1.47881	0.139191	NK cells	OSBPL10	R_vs_NR
1.32947	-0.544618	0.368449	-1.47814	0.139371	NK cells	FBXO5	R_vs_NR
2.1475	-0.457916	0.310011	-1.4771	0.13965	NK cells	AGBL5	R_vs_NR
2.5281	-0.445286	0.301541	-1.4767	0.139756	NK cells	PARP11	R_vs_NR
0.279887	-1.20488	0.815927	-1.4767	0.139757	NK cells	TOR4A	R_vs_NR
1.42021	-0.433967	0.29389	-1.47663	0.139775	NK cells	POLH	R_vs_NR
6.60744	-0.449427	0.304368	-1.47659	0.139785	NK cells	AGTRAP	R_vs_NR
5.76897	0.337102	0.228338	1.47633	0.139855	NK cells	TNRC6A	R_vs_NR
5.09664	-0.502274	0.340318	-1.4759	0.139972	NK cells	RAB21	R_vs_NR
6.35855	-0.288317	0.195477	-1.47494	0.140228	NK cells	CARD8	R_vs_NR
1.9295	0.461766	0.313091	1.47486	0.14025	NK cells	TADA2A	R_vs_NR
9.34692	-0.442066	0.299781	-1.47463	0.140313	NK cells	CREBRF	R_vs_NR
1.93356	-0.484421	0.329048	-1.47219	0.14097	NK cells	CDK2	R_vs_NR
10.6255	-0.435626	0.295919	-1.47211	0.14099	NK cells	SBDS	R_vs_NR
0.831658	-0.697198	0.473659	-1.47194	0.141037	NK cells	LIPE	R_vs_NR
4.45696	0.348882	0.237024	1.47192	0.141042	NK cells	DNMT3A	R_vs_NR
0.315622	-1.28161	0.870728	-1.47188	0.141052	NK cells	MFSD2A	R_vs_NR
1.49334	-0.483669	0.328732	-1.47132	0.141205	NK cells	VARS	R_vs_NR
3.71572	-0.36743	0.249795	-1.47092	0.141312	NK cells	SEC22C	R_vs_NR
3.2553	-0.356988	0.242703	-1.47088	0.141322	NK cells	SLC39A8	R_vs_NR
3.1464	-0.343746	0.233759	-1.47052	0.141421	NK cells	ENOPH1	R_vs_NR
3.82505	-0.321388	0.218575	-1.47038	0.141458	NK cells	SAMM50	R_vs_NR
2.99187	0.510953	0.347526	1.47026	0.141491	NK cells	CROCC	R_vs_NR
1.63348	-0.550569	0.374529	-1.47003	0.141553	NK cells	SLC31A1	R_vs_NR
17.2449	-0.353574	0.24056	-1.46979	0.141617	NK cells	BRD2	R_vs_NR
1.11568	-0.572119	0.389277	-1.46969	0.141645	NK cells	ZNF573	R_vs_NR
3.36955	-0.528106	0.359348	-1.46962	0.141664	NK cells	SIK1	R_vs_NR
8.01309	0.328465	0.223515	1.46955	0.141685	NK cells	FUT8	R_vs_NR
2.49311	-0.386295	0.262886	-1.46944	0.141714	NK cells	PHF6	R_vs_NR
3.28607	-0.380941	0.259247	-1.46942	0.14172	NK cells	LMBR1	R_vs_NR
3.52782	-0.395271	0.269068	-1.46904	0.141823	NK cells	TMEM43	R_vs_NR
1.77495	0.447247	0.304624	1.46819	0.142052	NK cells	DOPEY2	R_vs_NR
4.89622	-0.305346	0.208055	-1.46762	0.142206	NK cells	MTMR14	R_vs_NR
1.14556	-1.01339	0.690736	-1.46712	0.142343	NK cells	GNB4	R_vs_NR
2.29965	-0.358591	0.244558	-1.46628	0.142571	NK cells	ERCC3	R_vs_NR
1.21911	-0.417143	0.284495	-1.46626	0.142578	NK cells	DCUN1D4	R_vs_NR
6.76211	-0.318549	0.217373	-1.46545	0.142798	NK cells	RAB5A	R_vs_NR
1.9855	-0.425495	0.290487	-1.46477	0.142985	NK cells	RNF219	R_vs_NR
1.71866	0.529406	0.361557	1.46424	0.143129	NK cells	WDR89	R_vs_NR
0.249461	-1.07095	0.731763	-1.46353	0.143324	NK cells	MASP2	R_vs_NR
13.9977	0.318242	0.217482	1.46331	0.143384	NK cells	RPS6KA3	R_vs_NR
0.971851	-0.573115	0.391703	-1.46314	0.14343	NK cells	ZNF669	R_vs_NR
5.36009	-0.373561	0.25534	-1.46299	0.143469	NK cells	ATP13A3	R_vs_NR
0.673051	-1.06493	0.728015	-1.46278	0.143528	NK cells	EPB41L3	R_vs_NR
4.75965	-0.246782	0.168729	-1.4626	0.143578	NK cells	CNOT7	R_vs_NR
18.215	-0.329201	0.225082	-1.46258	0.143582	NK cells	EIF3A	R_vs_NR
4.6808	-0.31431	0.215035	-1.46167	0.143832	NK cells	PIK3C3	R_vs_NR
0.259408	-1.88636	1.29081	-1.46137	0.143913	NK cells	TP63	R_vs_NR
163.324	0.148867	0.101869	1.46136	0.143918	NK cells	RPS13	R_vs_NR
3.70765	-0.495423	0.339033	-1.46129	0.143937	NK cells	OSBPL5	R_vs_NR
7.90951	-0.271867	0.186076	-1.46105	0.144002	NK cells	RBBP7	R_vs_NR
3.09559	-0.362524	0.248207	-1.46058	0.144132	NK cells	BIN3	R_vs_NR
192.194	-0.245066	0.167823	-1.46027	0.144217	NK cells	SRGN	R_vs_NR
2.82971	-0.576635	0.394998	-1.45984	0.144333	NK cells	SIRT1	R_vs_NR
0.714488	-0.646476	0.442984	-1.45937	0.144464	NK cells	KNSTRN	R_vs_NR
9.72036	0.30802	0.211103	1.4591	0.144539	NK cells	NSD1	R_vs_NR
3.75077	0.373875	0.256284	1.45883	0.144611	NK cells	IMPDH2	R_vs_NR
15.2543	-0.259226	0.177701	-1.45877	0.144627	NK cells	ARHGAP9	R_vs_NR
5.40797	0.311393	0.213468	1.45873	0.144639	NK cells	R3HDM1	R_vs_NR
4.10331	-0.335498	0.229996	-1.45872	0.144643	NK cells	MRPS23	R_vs_NR
2.25301	-0.390059	0.267402	-1.4587	0.144649	NK cells	KIAA1191	R_vs_NR
3.94588	-0.269016	0.18446	-1.4584	0.144731	NK cells	XPO4	R_vs_NR
2.75519	-0.370396	0.253981	-1.45836	0.144742	NK cells	PCIF1	R_vs_NR
0.547466	-0.660188	0.452769	-1.45811	0.14481	NK cells	TMTC3	R_vs_NR
45.2008	-0.240244	0.164802	-1.45777	0.144905	NK cells	SON	R_vs_NR
0.87972	-0.616113	0.422881	-1.45694	0.145133	NK cells	GLCE	R_vs_NR
43.6969	-0.325698	0.223587	-1.45669	0.145201	NK cells	RUNX3	R_vs_NR
1.63352	-0.638563	0.438396	-1.45659	0.145229	NK cells	TTN	R_vs_NR
3.55081	-0.316231	0.217137	-1.45637	0.14529	NK cells	WBP4	R_vs_NR
4.13466	-0.364757	0.250511	-1.45605	0.145378	NK cells	CBR1	R_vs_NR
0.85925	-0.522109	0.358594	-1.45599	0.145396	NK cells	GIN1	R_vs_NR
2.14973	-0.314692	0.216153	-1.45588	0.145426	NK cells	PDRG1	R_vs_NR
0.741275	-0.668359	0.459083	-1.45586	0.145432	NK cells	DHCR7	R_vs_NR
107.331	0.143129	0.0983261	1.45566	0.145487	NK cells	NACA	R_vs_NR
0.23281	-1.33261	0.915567	-1.4555	0.145531	NK cells	CSMD1	R_vs_NR
1.48828	-1.1315	0.777622	-1.45508	0.145648	NK cells	FMNL2	R_vs_NR
8.02811	-0.259056	0.178071	-1.45479	0.145726	NK cells	ITPR1	R_vs_NR
8.91848	-0.258857	0.177995	-1.4543	0.145864	NK cells	COG5	R_vs_NR
4.46081	-0.344688	0.237071	-1.45394	0.145962	NK cells	TOR1AIP1	R_vs_NR
9.56074	-0.347633	0.239097	-1.45394	0.145962	NK cells	CHIC2	R_vs_NR
0.678276	-0.678212	0.466637	-1.4534	0.146112	NK cells	PGM3	R_vs_NR
3.64136	-0.46344	0.318967	-1.45294	0.14624	NK cells	CPT1A	R_vs_NR
15.145	-0.333357	0.229455	-1.45282	0.146274	NK cells	PSAP	R_vs_NR
10.7655	-0.380513	0.261944	-1.45265	0.146322	NK cells	CAMK1D	R_vs_NR
15.5808	0.220915	0.152101	1.45242	0.146385	NK cells	PA2G4	R_vs_NR
4.2586	-0.285522	0.196601	-1.45229	0.14642	NK cells	TMEM126A	R_vs_NR
6.91669	-0.378573	0.260673	-1.45229	0.14642	NK cells	PEAK1	R_vs_NR
40.7222	-0.192263	0.132404	-1.45209	0.146476	NK cells	HNRNPK	R_vs_NR
1.34549	-0.398259	0.274316	-1.45182	0.146551	NK cells	TMEM218	R_vs_NR
22.8985	-0.283583	0.195415	-1.45118	0.14673	NK cells	SNRPB	R_vs_NR
0.826081	-0.655383	0.451644	-1.45111	0.146751	NK cells	FCHSD1	R_vs_NR
13.4276	-0.235283	0.162143	-1.45109	0.146756	NK cells	RAD21	R_vs_NR
0.686446	-0.99764	0.68759	-1.45092	0.146802	NK cells	STXBP1	R_vs_NR
20.9091	0.479149	0.330368	1.45035	0.146961	NK cells	EIF3L	R_vs_NR
1.79746	0.779297	0.537594	1.4496	0.14717	NK cells	HPGD	R_vs_NR
0.742848	0.708712	0.489144	1.44888	0.147371	NK cells	GTF2IRD2	R_vs_NR
0.445394	-1.10964	0.766002	-1.44861	0.147446	NK cells	PLBD1	R_vs_NR
0.62321	-1.03105	0.711885	-1.44833	0.147524	NK cells	TIGD2	R_vs_NR
3.97104	-0.256353	0.177055	-1.44787	0.147654	NK cells	DDA1	R_vs_NR
9.26337	-0.265974	0.183706	-1.44783	0.147666	NK cells	G3BP1	R_vs_NR
4.99013	-0.283405	0.195805	-1.44739	0.147789	NK cells	MIA3	R_vs_NR
9.99905	-0.309426	0.213821	-1.44713	0.147861	NK cells	ARIH2	R_vs_NR
2.04708	-0.351484	0.24289	-1.44709	0.147872	NK cells	TSEN34	R_vs_NR
15.5406	-0.256944	0.177564	-1.44706	0.147881	NK cells	RNF115	R_vs_NR
0.717734	-1.38008	0.953798	-1.44693	0.147915	NK cells	VSIG4	R_vs_NR
0.606926	-0.933468	0.64538	-1.44638	0.14807	NK cells	KLF4	R_vs_NR
2.05559	-0.360207	0.249153	-1.44573	0.148253	NK cells	USP5	R_vs_NR
3.54768	0.34939	0.241739	1.44532	0.148368	NK cells	SRBD1	R_vs_NR
4.14044	-0.297523	0.205972	-1.44448	0.148604	NK cells	FBXO28	R_vs_NR
1.54645	-0.454969	0.315097	-1.4439	0.148767	NK cells	HDAC10	R_vs_NR
2.157	-0.514053	0.35603	-1.44385	0.148782	NK cells	C6orf47	R_vs_NR
11.5483	0.313596	0.217231	1.4436	0.14885	NK cells	SACM1L	R_vs_NR
3.18907	0.457177	0.316935	1.4425	0.149163	NK cells	C22orf34	R_vs_NR
74.3762	-0.380131	0.263555	-1.44232	0.149212	NK cells	SYTL3	R_vs_NR
1.21521	-0.916673	0.635804	-1.44175	0.149372	NK cells	NFIX	R_vs_NR
4.27506	0.347066	0.240898	1.44071	0.149665	NK cells	IL18RAP	R_vs_NR
6.01774	-0.271724	0.188677	-1.44015	0.149824	NK cells	RSU1	R_vs_NR
4.54234	-0.323012	0.224463	-1.43905	0.150137	NK cells	ISCA1	R_vs_NR
11.1862	-0.235757	0.163881	-1.43858	0.150269	NK cells	PCNP	R_vs_NR
6.11351	-0.249224	0.173264	-1.43841	0.150318	NK cells	METTL5	R_vs_NR
2.82724	-0.331501	0.230529	-1.438	0.150434	NK cells	CEP63	R_vs_NR
0.419125	-0.939496	0.653454	-1.43774	0.150509	NK cells	KANK1	R_vs_NR
14.2502	-0.302024	0.210072	-1.43772	0.150515	NK cells	STX8	R_vs_NR
4.23119	-0.411435	0.286218	-1.43749	0.150579	NK cells	PSD4	R_vs_NR
3.69164	-0.386865	0.269127	-1.43748	0.150581	NK cells	NDUFAF6	R_vs_NR
0.491843	-1.42557	0.991957	-1.43713	0.150682	NK cells	IQSEC3	R_vs_NR
1.16324	-0.466936	0.324955	-1.43693	0.150739	NK cells	CHRNB1	R_vs_NR
0.312308	-1.23828	0.861828	-1.43681	0.150772	NK cells	OSCP1	R_vs_NR
0.947495	-0.713789	0.497011	-1.43616	0.150955	NK cells	RNF122	R_vs_NR
6.7685	-0.287767	0.200418	-1.43583	0.15105	NK cells	THOC1	R_vs_NR
9.28972	-0.291382	0.20298	-1.43553	0.151137	NK cells	RALA	R_vs_NR
5.65392	0.283818	0.197722	1.43544	0.151163	NK cells	PHF21A	R_vs_NR
2.62171	0.310378	0.216236	1.43537	0.151181	NK cells	MOGS	R_vs_NR
5.38551	-0.256712	0.178877	-1.43513	0.151249	NK cells	CAPN1	R_vs_NR
3.89491	-0.434477	0.302879	-1.43449	0.151433	NK cells	BCL3	R_vs_NR
2.77544	-0.343622	0.239628	-1.43398	0.151578	NK cells	UTP3	R_vs_NR
25.9712	-0.225237	0.15714	-1.43335	0.151757	NK cells	TCF25	R_vs_NR
1.34171	-0.64505	0.450329	-1.4324	0.15203	NK cells	ATMIN	R_vs_NR
12.8955	-0.28588	0.199701	-1.43154	0.152277	NK cells	SERPINB9	R_vs_NR
0.616661	-0.649284	0.45385	-1.43061	0.152541	NK cells	ZNF230	R_vs_NR
3.09508	-0.392775	0.274603	-1.43034	0.152621	NK cells	GPR137B	R_vs_NR
7.03481	-0.309574	0.216455	-1.4302	0.15266	NK cells	PPIL4	R_vs_NR
27.964	-0.287844	0.201273	-1.43012	0.152683	NK cells	GNAS	R_vs_NR
84.3533	-0.177762	0.124371	-1.42929	0.15292	NK cells	ARPC2	R_vs_NR
1.79997	-0.423259	0.296256	-1.42869	0.153093	NK cells	MAPK13	R_vs_NR
4.20333	-0.364421	0.255098	-1.42855	0.153133	NK cells	SERTAD2	R_vs_NR
0.880998	-0.561255	0.392884	-1.42855	0.153133	NK cells	PDZD2	R_vs_NR
1.20221	-0.88318	0.618279	-1.42845	0.153162	NK cells	MAP3K12	R_vs_NR
9.25597	-0.24929	0.174525	-1.42839	0.153179	NK cells	PBRM1	R_vs_NR
4.43677	0.292873	0.205041	1.42836	0.153187	NK cells	SMARCA4	R_vs_NR
28.3837	-0.679336	0.475671	-1.42816	0.153245	NK cells	CCL4L2	R_vs_NR
5.62585	-0.281822	0.197354	-1.428	0.153291	NK cells	DNAJC2	R_vs_NR
1.04289	-0.469542	0.328811	-1.428	0.153291	NK cells	FAM118B	R_vs_NR
3.01157	-0.477756	0.334675	-1.42752	0.153429	NK cells	YBX3	R_vs_NR
14.9818	-0.222476	0.155857	-1.42743	0.153455	NK cells	EIF3I	R_vs_NR
3.70912	-0.326531	0.229011	-1.42583	0.153919	NK cells	IFNAR1	R_vs_NR
1.5871	-0.547518	0.384042	-1.42567	0.153963	NK cells	INPP5A	R_vs_NR
0.282532	-1.26264	0.885908	-1.42525	0.154085	NK cells	RELL2	R_vs_NR
2.17057	-0.369888	0.25957	-1.425	0.154156	NK cells	SLC9A8	R_vs_NR
33.4278	0.58374	0.409862	1.42424	0.154378	NK cells	GZMH	R_vs_NR
9.42296	-0.271543	0.190682	-1.42406	0.154428	NK cells	MARCH6	R_vs_NR
7.67759	-0.251984	0.176954	-1.42401	0.154442	NK cells	PPCS	R_vs_NR
1.21932	-0.783138	0.550054	-1.42375	0.15452	NK cells	CD200R1	R_vs_NR
7.26514	-0.556039	0.390572	-1.42365	0.154548	NK cells	ZC3H12A	R_vs_NR
0.183251	-1.28787	0.904975	-1.4231	0.154708	NK cells	STPG1	R_vs_NR
2.055	0.51151	0.359548	1.42265	0.154839	NK cells	CDC26	R_vs_NR
0.479034	-0.803672	0.565109	-1.42215	0.154982	NK cells	PARD6B	R_vs_NR
2.14391	0.304599	0.214201	1.42202	0.15502	NK cells	E2F4	R_vs_NR
10.3984	-0.297574	0.209322	-1.42161	0.155141	NK cells	FBXW7	R_vs_NR
12.2741	-0.321156	0.226038	-1.42081	0.155372	NK cells	WWOX	R_vs_NR
2.87358	-0.30835	0.217072	-1.4205	0.155463	NK cells	NAA60	R_vs_NR
15.868	-0.22724	0.160105	-1.41932	0.155807	NK cells	SUMO1	R_vs_NR
1.17851	0.534014	0.376389	1.41878	0.155962	NK cells	MARCH2	R_vs_NR
4.09202	0.348378	0.245567	1.41867	0.155995	NK cells	PURA	R_vs_NR
13.9201	-0.195658	0.137936	-1.41848	0.156052	NK cells	PHIP	R_vs_NR
8.65782	-0.245937	0.173397	-1.41835	0.15609	NK cells	SLIRP	R_vs_NR
1.00654	0.631478	0.445317	1.41804	0.156179	NK cells	SCRN1	R_vs_NR
1.71871	-0.436594	0.308009	-1.41747	0.156346	NK cells	BBS7	R_vs_NR
0.650442	-0.661131	0.466546	-1.41708	0.156461	NK cells	RENBP	R_vs_NR
3.35872	0.401172	0.283455	1.41529	0.156982	NK cells	DNAAF2	R_vs_NR
10.3967	-0.341107	0.241044	-1.41512	0.157033	NK cells	DCXR	R_vs_NR
6.76238	-0.2777	0.196243	-1.41508	0.157044	NK cells	EIF4E	R_vs_NR
0.695777	0.697845	0.493169	1.41502	0.157062	NK cells	GUF1	R_vs_NR
3.17365	-0.292972	0.20709	-1.41471	0.157154	NK cells	ATP6V1C1	R_vs_NR
3.45245	-0.349499	0.247071	-1.41457	0.157194	NK cells	ZC3H14	R_vs_NR
0.662085	-0.781441	0.552458	-1.41448	0.157221	NK cells	LRRC7	R_vs_NR
11.5069	-0.479123	0.338969	-1.41347	0.157518	NK cells	PDE4A	R_vs_NR
2.16437	0.433424	0.306761	1.4129	0.157684	NK cells	GPR82	R_vs_NR
1.19684	-0.565406	0.40027	-1.41256	0.157784	NK cells	NAB2	R_vs_NR
2.64895	-0.274132	0.194097	-1.41234	0.157849	NK cells	PRPS2	R_vs_NR
0.359378	-1.13305	0.802416	-1.41204	0.157937	NK cells	RYR1	R_vs_NR
2.22428	-0.46632	0.330266	-1.41195	0.157964	NK cells	NOP2	R_vs_NR
8.88997	-0.312977	0.221737	-1.41148	0.158104	NK cells	PSMC3	R_vs_NR
2.03992	0.573721	0.406576	1.4111	0.158214	NK cells	POLR1B	R_vs_NR
6.40074	-0.342071	0.242416	-1.41109	0.158217	NK cells	SUPT6H	R_vs_NR
9.89598	0.349124	0.247438	1.41096	0.158257	NK cells	CCDC88C	R_vs_NR
1.65742	-0.394292	0.279491	-1.41075	0.158319	NK cells	ZNF138	R_vs_NR
7.04398	-0.257979	0.182871	-1.41072	0.158327	NK cells	SNX1	R_vs_NR
5.27739	-0.399837	0.283446	-1.41063	0.158354	NK cells	DCTN6	R_vs_NR
3.83772	-0.295559	0.209537	-1.41053	0.158382	NK cells	TOR1AIP2	R_vs_NR
5.67391	-0.292381	0.207315	-1.41032	0.158445	NK cells	TMEM109	R_vs_NR
0.810436	-1.29497	0.918233	-1.41029	0.158455	NK cells	CXCL3	R_vs_NR
0.931791	-0.568583	0.40327	-1.40993	0.158561	NK cells	OSGIN2	R_vs_NR
71.7888	-0.214955	0.152484	-1.40969	0.158632	NK cells	FCER1G	R_vs_NR
2.68512	-0.397113	0.281737	-1.40952	0.158682	NK cells	GIPC1	R_vs_NR
0.726906	-0.782486	0.555299	-1.40913	0.158798	NK cells	HSPA2	R_vs_NR
3.08084	0.623527	0.442714	1.40842	0.159007	NK cells	GRAP2	R_vs_NR
0.895373	-0.623513	0.442756	-1.40825	0.159056	NK cells	NT5C3B	R_vs_NR
1.78281	-0.393873	0.279776	-1.40781	0.159186	NK cells	FHOD1	R_vs_NR
1.97079	-0.42196	0.299879	-1.4071	0.159398	NK cells	TTI1	R_vs_NR
54.4518	-0.500024	0.355494	-1.40656	0.159558	NK cells	ZNF331	R_vs_NR
8.38179	-0.212992	0.151441	-1.40644	0.159594	NK cells	TECR	R_vs_NR
29.679	-0.315708	0.224496	-1.4063	0.159636	NK cells	SQSTM1	R_vs_NR
2.31159	-1.1027	0.784299	-1.40597	0.159734	NK cells	ASPM	R_vs_NR
3.19264	-0.419043	0.298218	-1.40515	0.159976	NK cells	CHSY1	R_vs_NR
4.71174	-0.362122	0.257734	-1.40502	0.160015	NK cells	ZC3H7A	R_vs_NR
22.6071	-0.472011	0.335986	-1.40485	0.160066	NK cells	BRAF	R_vs_NR
4.12035	-0.2201	0.156701	-1.40459	0.160144	NK cells	MED27	R_vs_NR
7.71389	-0.432833	0.308235	-1.40423	0.16025	NK cells	HMGCS1	R_vs_NR
3.03492	-0.326187	0.232291	-1.40422	0.160254	NK cells	ETFDH	R_vs_NR
1.98321	-0.500229	0.356316	-1.40389	0.160351	NK cells	STK38L	R_vs_NR
0.71654	-0.718746	0.512017	-1.40375	0.160392	NK cells	EXTL3	R_vs_NR
1.38814	-0.519344	0.369974	-1.40373	0.160399	NK cells	EXOSC2	R_vs_NR
15.542	-0.21627	0.154083	-1.40359	0.160441	NK cells	SRSF4	R_vs_NR
6.64487	-0.643677	0.458643	-1.40344	0.160486	NK cells	SRP19	R_vs_NR
3.75542	0.316441	0.225534	1.40307	0.160595	NK cells	TTC37	R_vs_NR
14.7711	-0.232731	0.165904	-1.40281	0.160674	NK cells	CCT4	R_vs_NR
1.83955	0.481373	0.343204	1.40258	0.160741	NK cells	CCR1	R_vs_NR
1.35967	0.470888	0.335851	1.40207	0.160893	NK cells	CRYL1	R_vs_NR
14.7167	-0.395395	0.282028	-1.40197	0.160925	NK cells	POLR2A	R_vs_NR
1.33322	-0.393152	0.280499	-1.40161	0.16103	NK cells	NFRKB	R_vs_NR
0.966749	-0.654569	0.467146	-1.40121	0.161152	NK cells	WDR24	R_vs_NR
2.47683	-0.333391	0.237947	-1.40111	0.16118	NK cells	B4GALT4	R_vs_NR
42.9365	-0.158933	0.113502	-1.40027	0.161433	NK cells	MYL12B	R_vs_NR
0.6671	-0.857035	0.612125	-1.4001	0.161484	NK cells	FAM189B	R_vs_NR
5.21222	-0.394053	0.28145	-1.40008	0.161489	NK cells	GNA13	R_vs_NR
18.516	-0.249797	0.178458	-1.39975	0.161589	NK cells	ITSN2	R_vs_NR
2.31634	-0.418121	0.298721	-1.3997	0.161602	NK cells	VCPIP1	R_vs_NR
0.813589	-0.768991	0.549447	-1.39957	0.161642	NK cells	NDC80	R_vs_NR
5.17205	-0.216021	0.154348	-1.39957	0.161642	NK cells	URM1	R_vs_NR
1.09943	0.550268	0.393188	1.3995	0.161662	NK cells	ABHD15	R_vs_NR
12.9834	-0.278318	0.198881	-1.39942	0.161687	NK cells	CTNNB1	R_vs_NR
0.729215	-0.610427	0.436219	-1.39936	0.161705	NK cells	FZD6	R_vs_NR
1.07768	-0.551799	0.39473	-1.39792	0.162138	NK cells	ATG4C	R_vs_NR
0.635483	-0.551259	0.394439	-1.39758	0.16224	NK cells	ACTR3C	R_vs_NR
1.76501	-0.41746	0.298753	-1.39734	0.162312	NK cells	RABGGTA	R_vs_NR
0.510403	-0.788332	0.564286	-1.39704	0.1624	NK cells	HHEX	R_vs_NR
6.08618	0.335504	0.240167	1.39696	0.162425	NK cells	SESN1	R_vs_NR
7.32818	-0.299875	0.214765	-1.39629	0.162627	NK cells	TBPL1	R_vs_NR
29.7775	-0.646734	0.463369	-1.39572	0.162799	NK cells	AREG	R_vs_NR
137.2	-0.167772	0.120224	-1.39549	0.162867	NK cells	CFL1	R_vs_NR
4.3633	-0.442098	0.316896	-1.39509	0.162989	NK cells	BRD1	R_vs_NR
6.18853	-0.294149	0.210871	-1.39493	0.163038	NK cells	EBP	R_vs_NR
8.65975	-0.244546	0.175379	-1.39439	0.163201	NK cells	ADSS	R_vs_NR
1.49612	-0.383079	0.27479	-1.39408	0.163295	NK cells	SLC25A25	R_vs_NR
1.23207	-0.444061	0.318583	-1.39386	0.163358	NK cells	PYGB	R_vs_NR
5.13651	-0.303827	0.218047	-1.3934	0.163498	NK cells	IQCB1	R_vs_NR
0.255479	-1.28068	0.919121	-1.39337	0.163508	NK cells	NUDT6	R_vs_NR
11.8171	0.230721	0.165618	1.39309	0.163591	NK cells	GLG1	R_vs_NR
3.34894	-0.750185	0.538551	-1.39297	0.163629	NK cells	HOMER1	R_vs_NR
14.7054	-0.255475	0.183405	-1.39296	0.163632	NK cells	DNAJC8	R_vs_NR
2.20053	-0.429421	0.308367	-1.39256	0.163752	NK cells	LRRC57	R_vs_NR
9.18176	-0.217418	0.156134	-1.39251	0.163769	NK cells	POLR2J	R_vs_NR
2.21044	-0.296141	0.212671	-1.39248	0.163776	NK cells	NOL12	R_vs_NR
39.3867	-0.256842	0.184543	-1.39177	0.163991	NK cells	SRSF5	R_vs_NR
6.23756	0.269579	0.193702	1.39172	0.164007	NK cells	ATXN2	R_vs_NR
0.935218	0.610314	0.438586	1.39155	0.164059	NK cells	C11orf80	R_vs_NR
3.15214	-0.435195	0.312787	-1.39135	0.164121	NK cells	FAM102B	R_vs_NR
4.71104	-0.368326	0.264765	-1.39114	0.164183	NK cells	USP7	R_vs_NR
4.2188	-0.360046	0.258819	-1.39111	0.164192	NK cells	FAM126B	R_vs_NR
0.993641	-0.532768	0.383166	-1.39044	0.164396	NK cells	DEF8	R_vs_NR
7.11698	-0.318571	0.229119	-1.39041	0.164403	NK cells	NPC2	R_vs_NR
1.61726	-0.380288	0.273546	-1.39022	0.164463	NK cells	BNIP1	R_vs_NR
1.19271	-0.498654	0.358729	-1.39006	0.164512	NK cells	UBR7	R_vs_NR
1.96429	-0.369405	0.265759	-1.39	0.164529	NK cells	C12orf29	R_vs_NR
2.50699	-0.322689	0.232156	-1.38997	0.164539	NK cells	BLVRB	R_vs_NR
0.311826	-0.939246	0.67601	-1.3894	0.164712	NK cells	TFR2	R_vs_NR
4.68088	0.368999	0.265608	1.38926	0.164754	NK cells	PPP1R21	R_vs_NR
17.6626	-0.318967	0.229692	-1.38867	0.164933	NK cells	OSBPL8	R_vs_NR
2.02295	-0.317487	0.228662	-1.38846	0.164998	NK cells	C1orf50	R_vs_NR
0.237094	-1.059	0.763011	-1.38792	0.165163	NK cells	MAPK10	R_vs_NR
46.2356	-0.201992	0.145541	-1.38786	0.165178	NK cells	SUB1	R_vs_NR
355.253	0.110171	0.0793923	1.38768	0.165235	NK cells	RPL32	R_vs_NR
3.93779	-0.369213	0.266083	-1.38759	0.165262	NK cells	DYNLT3	R_vs_NR
2.71524	0.327326	0.2359	1.38756	0.165271	NK cells	PRKAR1B	R_vs_NR
1.39492	-0.379343	0.273394	-1.38753	0.16528	NK cells	SPHK2	R_vs_NR
9.2228	-0.273096	0.196837	-1.38742	0.165312	NK cells	COPB1	R_vs_NR
4.28146	-0.268158	0.193343	-1.38696	0.165455	NK cells	DLD	R_vs_NR
4.92102	0.276371	0.199357	1.38632	0.16565	NK cells	EIF2AK1	R_vs_NR
10.4743	0.40598	0.292863	1.38625	0.165671	NK cells	DIP2A	R_vs_NR
19.6915	-0.304781	0.219879	-1.38613	0.165707	NK cells	SFPQ	R_vs_NR
4.61168	-0.268184	0.193481	-1.3861	0.165716	NK cells	IDH3G	R_vs_NR
11.9771	-0.235057	0.169749	-1.38473	0.166134	NK cells	FUBP1	R_vs_NR
4.9335	-0.296997	0.214489	-1.38468	0.166152	NK cells	INO80D	R_vs_NR
2.2518	-0.34926	0.25229	-1.38436	0.166249	NK cells	RPAP3	R_vs_NR
4.20418	0.379975	0.274507	1.38421	0.166294	NK cells	SH2D3C	R_vs_NR
20.2371	-0.432344	0.312353	-1.38415	0.166311	NK cells	FAM129A	R_vs_NR
264.652	0.163881	0.118419	1.3839	0.166388	NK cells	RPS3A	R_vs_NR
5.01641	0.441054	0.318771	1.38361	0.166478	NK cells	SRM	R_vs_NR
2.44357	-0.421921	0.305066	-1.38305	0.16665	NK cells	ELMOD2	R_vs_NR
14.934	-0.318933	0.230602	-1.38304	0.166651	NK cells	FAM133B	R_vs_NR
2.59723	-0.327545	0.236896	-1.38265	0.166772	NK cells	RUFY1	R_vs_NR
8.17613	-0.41039	0.296848	-1.38249	0.166821	NK cells	PPP1CB	R_vs_NR
5.23783	-0.34734	0.251398	-1.38163	0.167085	NK cells	DCUN1D1	R_vs_NR
1.92354	-0.467141	0.338227	-1.38115	0.167234	NK cells	NAF1	R_vs_NR
0.410899	-0.864453	0.62624	-1.38038	0.167468	NK cells	IKZF4	R_vs_NR
2.89915	-0.302763	0.219333	-1.38038	0.16747	NK cells	RIC8B	R_vs_NR
15.7877	-0.26267	0.190298	-1.38031	0.167493	NK cells	SRPK2	R_vs_NR
8.96108	-0.272984	0.197858	-1.3797	0.167679	NK cells	EHD1	R_vs_NR
1.56513	-0.452272	0.327809	-1.37968	0.167684	NK cells	CENPH	R_vs_NR
0.630788	-0.748037	0.542495	-1.37888	0.167931	NK cells	UBAP1L	R_vs_NR
7.21046	-0.286669	0.207922	-1.37873	0.167978	NK cells	UQCC2	R_vs_NR
1.38715	0.585264	0.424521	1.37865	0.168004	NK cells	GIMAP8	R_vs_NR
9.64466	-0.273808	0.198686	-1.37809	0.168174	NK cells	PGAM1	R_vs_NR
0.632124	-0.575731	0.417788	-1.37805	0.168189	NK cells	NAT1	R_vs_NR
0.675953	0.815373	0.591747	1.37791	0.168231	NK cells	HECW2	R_vs_NR
3.37618	-0.329059	0.238981	-1.37693	0.168535	NK cells	DHX38	R_vs_NR
0.636327	-0.622192	0.451979	-1.37659	0.168638	NK cells	ZNF282	R_vs_NR
0.774901	0.596953	0.43369	1.37645	0.168682	NK cells	TIMM8A	R_vs_NR
9.33463	-0.435388	0.316546	-1.37544	0.168996	NK cells	MRPL1	R_vs_NR
0.551121	-1.22946	0.894175	-1.37496	0.169143	NK cells	MERTK	R_vs_NR
3.80472	-0.342637	0.249219	-1.37485	0.169179	NK cells	XPR1	R_vs_NR
2.4853	-0.344993	0.250962	-1.37469	0.169229	NK cells	ZNF274	R_vs_NR
1.63487	-0.380704	0.276976	-1.3745	0.169285	NK cells	XPNPEP3	R_vs_NR
1.40508	0.521422	0.37936	1.37448	0.169293	NK cells	BOD1	R_vs_NR
2.40163	-0.325272	0.236697	-1.37421	0.169376	NK cells	DHX40	R_vs_NR
0.430013	-0.832167	0.606048	-1.3731	0.16972	NK cells	DMPK	R_vs_NR
6.27138	-0.231936	0.168963	-1.3727	0.169845	NK cells	MAPK1IP1L	R_vs_NR
1.49783	0.389749	0.284152	1.37162	0.170182	NK cells	CYB561A3	R_vs_NR
7.82655	-0.279407	0.203723	-1.37151	0.170217	NK cells	ASXL1	R_vs_NR
1.86229	0.348829	0.254482	1.37074	0.170455	NK cells	RALGPS2	R_vs_NR
2.03686	-0.678537	0.495155	-1.37035	0.170577	NK cells	CENPL	R_vs_NR
7.37694	-0.227867	0.166312	-1.37011	0.170652	NK cells	ARID2	R_vs_NR
0.379319	-1.64882	1.20362	-1.36989	0.170722	NK cells	SIRPA	R_vs_NR
0.847983	-0.706553	0.515796	-1.36983	0.17074	NK cells	KLHL25	R_vs_NR
4.90163	-0.210994	0.154103	-1.36918	0.170944	NK cells	LSM1	R_vs_NR
30.2271	0.264786	0.193391	1.36918	0.170945	NK cells	SEPT6	R_vs_NR
0.904731	-1.01055	0.738131	-1.36907	0.170979	NK cells	CDC6	R_vs_NR
1.05237	-0.428152	0.312806	-1.36875	0.171078	NK cells	TXNL4B	R_vs_NR
10.0209	-0.30142	0.22026	-1.36847	0.171165	NK cells	SCLT1	R_vs_NR
2.42639	-0.339911	0.248397	-1.36842	0.171181	NK cells	CXXC1	R_vs_NR
2.82892	-0.480656	0.351358	-1.368	0.171313	NK cells	PHF19	R_vs_NR
1.91817	-0.382469	0.279783	-1.36702	0.171619	NK cells	HS2ST1	R_vs_NR
4.52508	0.319279	0.233566	1.36698	0.171633	NK cells	CERS4	R_vs_NR
270.856	0.16398	0.119963	1.36692	0.17165	NK cells	RPS24	R_vs_NR
3.22231	-0.419187	0.306694	-1.36679	0.17169	NK cells	CHPT1	R_vs_NR
5.29461	0.374731	0.274338	1.36594	0.171956	NK cells	BCL7C	R_vs_NR
8.16991	-0.259027	0.189703	-1.36544	0.172116	NK cells	SARS	R_vs_NR
1.32897	-0.389993	0.285624	-1.36541	0.172125	NK cells	IKZF5	R_vs_NR
0.302727	-0.979927	0.717743	-1.36529	0.172162	NK cells	PRSS57	R_vs_NR
19.5971	-0.250036	0.183263	-1.36436	0.172456	NK cells	CDC42SE1	R_vs_NR
2.71316	-0.416405	0.305286	-1.36399	0.172572	NK cells	PGD	R_vs_NR
10.8667	-0.240346	0.176266	-1.36354	0.172712	NK cells	YY1	R_vs_NR
5.38358	-0.263643	0.193373	-1.36339	0.17276	NK cells	HDDC2	R_vs_NR
4.4368	0.22984	0.168669	1.36266	0.172988	NK cells	PRKCSH	R_vs_NR
13.6393	-0.226124	0.166003	-1.36217	0.173145	NK cells	RAB1A	R_vs_NR
26.8182	-0.179848	0.132068	-1.36179	0.173264	NK cells	ATP6V0E1	R_vs_NR
1.31614	0.541812	0.397931	1.36157	0.173333	NK cells	CIDEB	R_vs_NR
15.9176	0.386146	0.283603	1.36157	0.173334	NK cells	TC2N	R_vs_NR
3.53747	0.402068	0.295312	1.3615	0.173356	NK cells	SMARCD1	R_vs_NR
0.45231	-0.923785	0.678634	-1.36124	0.173437	NK cells	SETD7	R_vs_NR
2.29688	0.339964	0.249772	1.3611	0.173482	NK cells	TM7SF3	R_vs_NR
8.82458	0.232965	0.171195	1.36081	0.173573	NK cells	TNIP1	R_vs_NR
9.27913	-0.3294	0.242271	-1.35963	0.173946	NK cells	GSPT1	R_vs_NR
1.73457	-0.509325	0.374646	-1.35948	0.173994	NK cells	NTHL1	R_vs_NR
4.78501	0.529265	0.389727	1.35804	0.174451	NK cells	MYC	R_vs_NR
1.50814	0.494188	0.364012	1.35762	0.174585	NK cells	SUSD3	R_vs_NR
0.667294	-0.593522	0.437211	-1.35752	0.174617	NK cells	CDC7	R_vs_NR
76.9355	-0.490809	0.361593	-1.35735	0.17467	NK cells	ZFP36	R_vs_NR
1.68741	-0.371897	0.274035	-1.35712	0.174744	NK cells	SLC33A1	R_vs_NR
1.2902	-0.468973	0.345709	-1.35655	0.174923	NK cells	TMEM161B	R_vs_NR
9.49191	-0.370504	0.273294	-1.3557	0.175195	NK cells	ADAM10	R_vs_NR
11.4251	-0.25875	0.19092	-1.35528	0.17533	NK cells	MED4	R_vs_NR
1.56763	-0.567038	0.418462	-1.35505	0.1754	NK cells	SIT1	R_vs_NR
1.8062	-0.571742	0.422017	-1.35478	0.175487	NK cells	ECT2	R_vs_NR
0.694363	-0.61467	0.453726	-1.35472	0.175508	NK cells	BOLA2B	R_vs_NR
1.42806	-0.422914	0.312304	-1.35417	0.175681	NK cells	CCDC127	R_vs_NR
1.39661	-0.408007	0.301313	-1.3541	0.175705	NK cells	CASP9	R_vs_NR
19.9547	-0.329677	0.243528	-1.35375	0.175816	NK cells	GPR65	R_vs_NR
1.15014	0.416483	0.307682	1.35362	0.175859	NK cells	NR2C2AP	R_vs_NR
14.0281	-0.234507	0.173271	-1.35341	0.175925	NK cells	LSM14A	R_vs_NR
19.1536	-0.197896	0.146271	-1.35294	0.176074	NK cells	NDUFB7	R_vs_NR
23.6743	-0.286617	0.211862	-1.35285	0.176104	NK cells	SH3KBP1	R_vs_NR
2.79267	-0.314942	0.232887	-1.35234	0.176267	NK cells	TMEM65	R_vs_NR
4.54363	-0.247896	0.183321	-1.35225	0.176296	NK cells	NSL1	R_vs_NR
2.38172	0.493526	0.365011	1.35208	0.176348	NK cells	TMEM184B	R_vs_NR
6.37208	-0.368061	0.272234	-1.352	0.176375	NK cells	OSBPL3	R_vs_NR
3.701	-0.26837	0.198565	-1.35155	0.17652	NK cells	PI4K2B	R_vs_NR
1.57409	0.420915	0.311433	1.35154	0.176521	NK cells	RAI1	R_vs_NR
0.686423	-0.593683	0.439333	-1.35133	0.176591	NK cells	PDE6B	R_vs_NR
24.1213	-0.366952	0.271609	-1.35103	0.176686	NK cells	RNF19A	R_vs_NR
2.33869	-0.33469	0.247834	-1.35046	0.176868	NK cells	SPAG16	R_vs_NR
0.583301	-0.802053	0.593916	-1.35045	0.176872	NK cells	ZNF287	R_vs_NR
4.82737	-0.248265	0.183925	-1.34982	0.177074	NK cells	NFU1	R_vs_NR
0.635408	-0.639015	0.473448	-1.3497	0.177111	NK cells	BPHL	R_vs_NR
8.77478	-0.32423	0.240327	-1.34912	0.177299	NK cells	SEPT11	R_vs_NR
2.51623	0.365796	0.271203	1.34879	0.177404	NK cells	WDR54	R_vs_NR
2.82943	0.563291	0.417666	1.34866	0.177445	NK cells	FES	R_vs_NR
2.85837	-0.323205	0.239698	-1.34839	0.177534	NK cells	CEP95	R_vs_NR
0.491173	-0.792226	0.587693	-1.34803	0.177649	NK cells	TRIM3	R_vs_NR
3.48776	-0.325349	0.24162	-1.34653	0.178131	NK cells	SMIM20	R_vs_NR
1.33266	0.391774	0.290977	1.34641	0.17817	NK cells	PES1	R_vs_NR
1.97614	0.569257	0.422848	1.34624	0.178224	NK cells	TBC1D4	R_vs_NR
0.835392	-0.417539	0.310183	-1.34611	0.178269	NK cells	L2HGDH	R_vs_NR
0.423073	-0.879701	0.653563	-1.34601	0.1783	NK cells	MGLL	R_vs_NR
2.68022	0.356902	0.265243	1.34556	0.178443	NK cells	FAM69A	R_vs_NR
1.51672	-0.413352	0.30722	-1.34546	0.178476	NK cells	GALT	R_vs_NR
9.48224	-0.216785	0.161224	-1.34462	0.178748	NK cells	SIGIRR	R_vs_NR
2.72467	-0.368798	0.274318	-1.34442	0.178813	NK cells	MCU	R_vs_NR
4.04322	-0.311497	0.231753	-1.34409	0.178919	NK cells	AP5Z1	R_vs_NR
9.47955	-0.214331	0.159478	-1.34395	0.178964	NK cells	SMAP1	R_vs_NR
3.60528	-0.3374	0.251086	-1.34376	0.179025	NK cells	MFSD8	R_vs_NR
0.982972	0.639421	0.475874	1.34368	0.179053	NK cells	C12orf49	R_vs_NR
5.6371	-0.326892	0.243299	-1.34358	0.179084	NK cells	WDR48	R_vs_NR
3.77402	0.313079	0.233045	1.34343	0.179133	NK cells	SCFD2	R_vs_NR
2.86959	0.34285	0.255219	1.34335	0.179158	NK cells	PEX26	R_vs_NR
2.74511	-0.327351	0.243684	-1.34334	0.179161	NK cells	CCDC43	R_vs_NR
1.88991	-0.444235	0.330742	-1.34315	0.179225	NK cells	MDM1	R_vs_NR
25.8634	-0.397288	0.295789	-1.34315	0.179225	NK cells	GPBP1	R_vs_NR
9.37895	-0.277264	0.206461	-1.34294	0.179292	NK cells	AP3B1	R_vs_NR
0.69904	0.666631	0.496624	1.34232	0.179491	NK cells	GPR180	R_vs_NR
8.43773	-0.228207	0.170046	-1.34203	0.179586	NK cells	HDAC1	R_vs_NR
0.336186	-1.50982	1.12505	-1.34201	0.179594	NK cells	AXL	R_vs_NR
3.96462	-0.228276	0.170151	-1.34161	0.179722	NK cells	NIPA2	R_vs_NR
1.57693	-0.453197	0.337837	-1.34147	0.179769	NK cells	TXNRD2	R_vs_NR
14.1112	-0.248143	0.185005	-1.34128	0.17983	NK cells	PPP1R18	R_vs_NR
4.1345	0.433385	0.323157	1.3411	0.179889	NK cells	MIB2	R_vs_NR
1.95356	-0.381976	0.284983	-1.34035	0.180132	NK cells	STYX	R_vs_NR
1.15249	-0.424601	0.316814	-1.34022	0.180174	NK cells	NUDT9	R_vs_NR
12.7947	-0.239218	0.178551	-1.33978	0.180318	NK cells	TAF1D	R_vs_NR
3.208	0.345397	0.257804	1.33977	0.180321	NK cells	KLHL36	R_vs_NR
4.67455	0.250847	0.187382	1.33869	0.18067	NK cells	RC3H2	R_vs_NR
3.79942	-0.277679	0.207519	-1.33809	0.180867	NK cells	MRPL19	R_vs_NR
0.527837	-1.0907	0.815187	-1.33797	0.180906	NK cells	LIF	R_vs_NR
2.39816	0.667606	0.49897	1.33797	0.180906	NK cells	FNIP1	R_vs_NR
3.40388	-0.261818	0.195731	-1.33764	0.181014	NK cells	NFYC	R_vs_NR
3.14949	0.31553	0.235932	1.33738	0.1811	NK cells	MGME1	R_vs_NR
4.25437	-0.242056	0.1811	-1.33659	0.181358	NK cells	B3GAT3	R_vs_NR
0.696644	-0.82365	0.616325	-1.33639	0.181423	NK cells	KIF23	R_vs_NR
0.286847	-1.30396	0.976141	-1.33583	0.181605	NK cells	DNM1	R_vs_NR
0.494379	-0.824852	0.617536	-1.33571	0.181642	NK cells	DPCD	R_vs_NR
14.6565	-0.285081	0.213469	-1.33547	0.181724	NK cells	ZNF644	R_vs_NR
12.7064	-0.252895	0.189407	-1.3352	0.181812	NK cells	PARP1	R_vs_NR
3.1152	-0.277873	0.208219	-1.33452	0.182033	NK cells	SMARCAD1	R_vs_NR
161.258	0.139703	0.104692	1.33442	0.182065	NK cells	RPL10A	R_vs_NR
2.94955	0.381527	0.285954	1.33423	0.182129	NK cells	GPX7	R_vs_NR
28.3516	-0.182861	0.137067	-1.3341	0.182172	NK cells	S100A10	R_vs_NR
0.521568	-1.55742	1.16747	-1.33402	0.182199	NK cells	BMP1	R_vs_NR
3.13266	-0.328305	0.246176	-1.33362	0.182329	NK cells	ZNF195	R_vs_NR
1.72121	0.368957	0.276777	1.33305	0.182517	NK cells	SH3YL1	R_vs_NR
3.25997	-0.328579	0.246487	-1.33304	0.182517	NK cells	HACL1	R_vs_NR
4.27278	-0.229482	0.172172	-1.33286	0.182576	NK cells	SLC25A26	R_vs_NR
8.68027	-0.445058	0.333995	-1.33253	0.182686	NK cells	SIK2	R_vs_NR
6.42839	-0.290373	0.218089	-1.33144	0.183043	NK cells	SAFB2	R_vs_NR
9.65785	-0.245354	0.184338	-1.331	0.183189	NK cells	SNRK	R_vs_NR
0.548419	-0.619993	0.465857	-1.33087	0.183233	NK cells	RGS5	R_vs_NR
5.16894	-0.223804	0.168249	-1.33019	0.183455	NK cells	SDHB	R_vs_NR
0.618934	-0.86217	0.648434	-1.32962	0.183644	NK cells	NLRP3	R_vs_NR
15.8128	-0.260468	0.195907	-1.32955	0.183667	NK cells	POLR2K	R_vs_NR
2.60133	-0.401661	0.302139	-1.32939	0.18372	NK cells	ZNF595	R_vs_NR
0.929352	-0.707748	0.532446	-1.32924	0.183769	NK cells	MAFG	R_vs_NR
37.6915	-0.168613	0.126889	-1.32882	0.183906	NK cells	PSMA7	R_vs_NR
1.88562	-0.67323	0.506654	-1.32878	0.183922	NK cells	CENPU	R_vs_NR
2.68091	-0.313352	0.235842	-1.32865	0.183963	NK cells	SMG5	R_vs_NR
2.75945	-0.370988	0.279346	-1.32806	0.184159	NK cells	POLR3E	R_vs_NR
3.50376	-0.454003	0.34194	-1.32773	0.184268	NK cells	GAN	R_vs_NR
3.11404	-0.382137	0.287867	-1.32748	0.184351	NK cells	TRIM24	R_vs_NR
0.685472	-0.829407	0.624984	-1.32709	0.18448	NK cells	FXYD2	R_vs_NR
3.30419	0.54323	0.409593	1.32627	0.184751	NK cells	LST1	R_vs_NR
7.20539	-0.392671	0.296213	-1.32564	0.18496	NK cells	FAM3C	R_vs_NR
363.028	0.285613	0.215457	1.32562	0.184967	NK cells	RPL41	R_vs_NR
0.351119	-0.852309	0.643013	-1.32549	0.185007	NK cells	SLC26A6	R_vs_NR
3.44967	-0.477435	0.360907	-1.32287	0.185877	NK cells	SPATS2L	R_vs_NR
3.06104	0.314994	0.238149	1.32268	0.185943	NK cells	TRAPPC12	R_vs_NR
0.513414	-0.812303	0.614165	-1.32261	0.185964	NK cells	NOMO2	R_vs_NR
22.5967	-0.544737	0.411948	-1.32234	0.186054	NK cells	STMN1	R_vs_NR
11.8495	-0.349656	0.264433	-1.32228	0.186074	NK cells	QKI	R_vs_NR
2.42674	-0.353957	0.267781	-1.32182	0.186229	NK cells	NUS1	R_vs_NR
4.07379	-0.385153	0.291398	-1.32174	0.186255	NK cells	RHOQ	R_vs_NR
1.64422	-0.477299	0.361325	-1.32097	0.186512	NK cells	UTP20	R_vs_NR
21.9632	-0.1827	0.138315	-1.3209	0.186536	NK cells	GYPC	R_vs_NR
0.733949	-0.520676	0.394279	-1.32058	0.186642	NK cells	UBTD2	R_vs_NR
0.860226	-0.58793	0.445241	-1.32048	0.186676	NK cells	PARP2	R_vs_NR
0.325029	-1.56546	1.18563	-1.32036	0.186715	NK cells	NRARP	R_vs_NR
8.28363	-0.298092	0.225792	-1.32021	0.186765	NK cells	PPP4R2	R_vs_NR
0.910613	-0.776351	0.588191	-1.3199	0.18687	NK cells	NFS1	R_vs_NR
1.9461	-0.362217	0.274534	-1.31939	0.18704	NK cells	OSBP	R_vs_NR
2.79685	-0.433837	0.328878	-1.31914	0.187122	NK cells	VEGFB	R_vs_NR
1.37861	-0.466048	0.353322	-1.31905	0.187154	NK cells	SMYD4	R_vs_NR
1.49359	-0.372802	0.282692	-1.31876	0.18725	NK cells	FASTKD1	R_vs_NR
5.2654	-0.30893	0.234275	-1.31866	0.187281	NK cells	AP1G1	R_vs_NR
1.65144	0.440621	0.334229	1.31832	0.187396	NK cells	MRPL35	R_vs_NR
6.88092	-0.356212	0.270344	-1.31762	0.18763	NK cells	NEK1	R_vs_NR
2.96977	0.369359	0.280571	1.31645	0.188021	NK cells	CDIPT	R_vs_NR
0.550269	0.697547	0.530013	1.31609	0.188143	NK cells	MCC	R_vs_NR
4.60762	0.286214	0.217698	1.31473	0.188601	NK cells	GPHN	R_vs_NR
7.5038	-0.265844	0.202244	-1.31447	0.188687	NK cells	DCP2	R_vs_NR
0.781557	0.634449	0.482826	1.31403	0.188836	NK cells	TMEM129	R_vs_NR
2.00399	-0.411394	0.313123	-1.31384	0.1889	NK cells	FOXRED1	R_vs_NR
0.551056	-0.708017	0.539048	-1.31346	0.189028	NK cells	GTSF1	R_vs_NR
6.78917	-0.320393	0.24394	-1.31341	0.189046	NK cells	DNM1L	R_vs_NR
3.72917	-0.495189	0.377056	-1.3133	0.189081	NK cells	MARCKSL1	R_vs_NR
2.07997	-0.407818	0.3106	-1.313	0.189182	NK cells	RNF14	R_vs_NR
0.527886	-0.708967	0.540005	-1.31289	0.18922	NK cells	SDC4	R_vs_NR
2.59919	-0.308229	0.234819	-1.31262	0.18931	NK cells	MKRN2	R_vs_NR
0.310421	-1.59585	1.21583	-1.31256	0.189332	NK cells	DLX2	R_vs_NR
9.90572	-0.327846	0.249847	-1.31219	0.189456	NK cells	SMC1A	R_vs_NR
4.09854	-0.276098	0.21042	-1.31213	0.189477	NK cells	TSSC4	R_vs_NR
0.453697	0.792983	0.604535	1.31172	0.189613	NK cells	BTBD8	R_vs_NR
2.60929	-0.35081	0.267465	-1.31161	0.189653	NK cells	COG3	R_vs_NR
2.55128	0.39466	0.300937	1.31144	0.189711	NK cells	ARAP1	R_vs_NR
1.32537	0.459304	0.350266	1.3113	0.189757	NK cells	SAYSD1	R_vs_NR
0.280524	-0.916289	0.698799	-1.31123	0.189779	NK cells	ATP6V1C2	R_vs_NR
1.76923	-0.41503	0.316531	-1.31118	0.189797	NK cells	ABAT	R_vs_NR
24.2752	-0.246977	0.188363	-1.31118	0.189798	NK cells	LAPTM5	R_vs_NR
4.30125	0.449829	0.343186	1.31074	0.189944	NK cells	KLHL6	R_vs_NR
0.264066	-1.01201	0.772154	-1.31063	0.189982	NK cells	DNAJC5B	R_vs_NR
2.4964	-0.416397	0.31775	-1.31045	0.190043	NK cells	SETD4	R_vs_NR
4.19203	-0.336067	0.25655	-1.30995	0.190212	NK cells	BROX	R_vs_NR
3.17998	-0.224507	0.171499	-1.30909	0.190505	NK cells	ASCC1	R_vs_NR
0.452296	-0.768268	0.586973	-1.30886	0.19058	NK cells	POLN	R_vs_NR
3.54861	-0.268534	0.205171	-1.30883	0.190591	NK cells	DCUN1D5	R_vs_NR
3.31364	-0.359824	0.274955	-1.30867	0.190647	NK cells	ARL13B	R_vs_NR
11.4701	-0.211547	0.161654	-1.30864	0.190656	NK cells	C8orf59	R_vs_NR
30.2845	-0.277225	0.211895	-1.30832	0.190766	NK cells	MCTP2	R_vs_NR
10.8616	-0.222969	0.170428	-1.30829	0.190775	NK cells	SNW1	R_vs_NR
0.32118	-0.894821	0.684689	-1.3069	0.191246	NK cells	ZNF155	R_vs_NR
6.50338	-0.259567	0.198663	-1.30657	0.191359	NK cells	RIPK1	R_vs_NR
8.74296	0.207927	0.159179	1.30625	0.191468	NK cells	TXN2	R_vs_NR
5.40116	0.350969	0.268729	1.30604	0.19154	NK cells	ITGB7	R_vs_NR
10.8171	0.327376	0.250707	1.30581	0.191616	NK cells	MDM4	R_vs_NR
1.96891	-0.4472	0.342511	-1.30565	0.191671	NK cells	FBXL3	R_vs_NR
1.23142	-0.393328	0.301269	-1.30557	0.191698	NK cells	MTRR	R_vs_NR
1.74683	-0.455892	0.349213	-1.30549	0.191727	NK cells	MTFR1L	R_vs_NR
8.82382	-0.197211	0.151118	-1.30502	0.191887	NK cells	ATOX1	R_vs_NR
3.59225	-0.304872	0.233765	-1.30418	0.192173	NK cells	PWWP2A	R_vs_NR
5.60385	-0.266984	0.204786	-1.30372	0.19233	NK cells	KATNBL1	R_vs_NR
0.749412	0.539127	0.413808	1.30284	0.192629	NK cells	FANCF	R_vs_NR
3.31458	0.471686	0.362059	1.30279	0.192647	NK cells	GLRX5	R_vs_NR
1.7415	0.347384	0.266701	1.30252	0.192737	NK cells	NOP16	R_vs_NR
0.659804	1.1079	0.850726	1.3023	0.192813	NK cells	HIST1H2BG	R_vs_NR
4.05277	0.280077	0.215102	1.30207	0.192894	NK cells	HDAC8	R_vs_NR
9.29372	-0.2488	0.1911	-1.30194	0.192939	NK cells	UBR2	R_vs_NR
1.75626	-0.324513	0.249256	-1.30193	0.192941	NK cells	ELOVL1	R_vs_NR
5.69065	-0.279963	0.215062	-1.30178	0.192993	NK cells	MRPS11	R_vs_NR
0.8888	-0.660803	0.50774	-1.30146	0.193101	NK cells	INSR	R_vs_NR
2.16648	-0.275506	0.211698	-1.30141	0.193119	NK cells	GLB1	R_vs_NR
0.692853	0.638568	0.490812	1.30104	0.193243	NK cells	KLHDC1	R_vs_NR
2.49664	-0.2801	0.215302	-1.30096	0.193272	NK cells	ASPSCR1	R_vs_NR
4.39082	-1.0469	0.804981	-1.30053	0.193421	NK cells	CCL3L1	R_vs_NR
1.09717	-0.869582	0.668747	-1.30032	0.193493	NK cells	CDCA5	R_vs_NR
4.15824	-0.340517	0.261873	-1.30031	0.193493	NK cells	MSH3	R_vs_NR
2.99064	-1.08017	0.830709	-1.30029	0.1935	NK cells	C1QA	R_vs_NR
258.067	0.16355	0.125788	1.3002	0.193532	NK cells	RPL37	R_vs_NR
11.9922	-0.19385	0.149154	-1.29966	0.193718	NK cells	STRAP	R_vs_NR
2.57191	0.373238	0.287192	1.29961	0.193734	NK cells	ZNF677	R_vs_NR
2.14064	-0.413139	0.318009	-1.29914	0.193895	NK cells	CEP128	R_vs_NR
10.0242	-0.366293	0.281999	-1.29892	0.193973	NK cells	GPCPD1	R_vs_NR
2.34942	-0.355404	0.273701	-1.29851	0.194113	NK cells	MSH2	R_vs_NR
1.09632	0.416545	0.320867	1.29819	0.194223	NK cells	PRRC1	R_vs_NR
7.63385	-0.231413	0.178283	-1.29801	0.194284	NK cells	PPP2R1A	R_vs_NR
10.3713	-0.292031	0.225009	-1.29786	0.194334	NK cells	ARL15	R_vs_NR
0.587329	-0.777782	0.599314	-1.29779	0.194361	NK cells	GTF3C4	R_vs_NR
1.55838	-0.393244	0.303253	-1.29675	0.194717	NK cells	ATP9A	R_vs_NR
2.05705	-0.439988	0.339329	-1.29664	0.194755	NK cells	TACO1	R_vs_NR
3.69383	-0.35467	0.273541	-1.29658	0.194774	NK cells	ZNF720	R_vs_NR
1.51336	0.355332	0.274092	1.2964	0.194838	NK cells	TTC21B	R_vs_NR
117.063	-0.272708	0.210369	-1.29633	0.194861	NK cells	DDX5	R_vs_NR
7.08034	-0.28379	0.219042	-1.2956	0.195114	NK cells	ATG7	R_vs_NR
2.13997	-0.398331	0.307734	-1.2944	0.195528	NK cells	C12orf73	R_vs_NR
6.2033	-0.253921	0.19619	-1.29426	0.195575	NK cells	ELAVL1	R_vs_NR
0.627154	-0.600839	0.464373	-1.29387	0.195709	NK cells	CTNS	R_vs_NR
8.83969	-0.295084	0.228081	-1.29377	0.195744	NK cells	USP8	R_vs_NR
4.97457	-0.33665	0.260211	-1.29376	0.195749	NK cells	TFRC	R_vs_NR
2.11951	0.397771	0.307541	1.29339	0.195877	NK cells	FBXO38	R_vs_NR
1.23408	-0.507903	0.392787	-1.29308	0.195985	NK cells	PUS10	R_vs_NR
0.385391	-0.738475	0.57118	-1.29289	0.196048	NK cells	CXorf65	R_vs_NR
0.519867	-0.65505	0.506749	-1.29265	0.196132	NK cells	LRRC69	R_vs_NR
1.52585	-0.611882	0.473624	-1.29192	0.196387	NK cells	ZKSCAN5	R_vs_NR
5.81323	-0.238297	0.184544	-1.29128	0.196608	NK cells	NECAP2	R_vs_NR
2.24942	0.303624	0.235166	1.2911	0.196668	NK cells	TNK2	R_vs_NR
10.9882	-0.226016	0.175147	-1.29043	0.196901	NK cells	CCNDBP1	R_vs_NR
2.39932	-0.289425	0.224291	-1.2904	0.196912	NK cells	PTRH2	R_vs_NR
3.70541	-0.311967	0.241781	-1.29029	0.19695	NK cells	RIOK1	R_vs_NR
0.487142	-0.872778	0.676441	-1.29025	0.196964	NK cells	SCD	R_vs_NR
218.806	0.127588	0.0988904	1.29019	0.196984	NK cells	RPL35A	R_vs_NR
5.45208	-0.382689	0.296726	-1.28971	0.197153	NK cells	CITED2	R_vs_NR
1.05461	-0.61496	0.476899	-1.2895	0.197225	NK cells	IFFO1	R_vs_NR
8.56602	-0.304483	0.236127	-1.28949	0.197229	NK cells	SEC14L1	R_vs_NR
5.23428	0.332017	0.257512	1.28932	0.197286	NK cells	IRF2BP2	R_vs_NR
17.7096	0.247776	0.192317	1.28837	0.197617	NK cells	RIN3	R_vs_NR
387.195	0.0985934	0.0765318	1.28827	0.197653	NK cells	RPS14	R_vs_NR
0.334985	-0.76954	0.597867	-1.28714	0.198045	NK cells	SLC35E4	R_vs_NR
9.23319	-0.427808	0.332372	-1.28714	0.198046	NK cells	PAG1	R_vs_NR
0.235593	-1.14261	0.887798	-1.28701	0.198091	NK cells	PNPLA7	R_vs_NR
2.54942	-0.304985	0.237016	-1.28677	0.198174	NK cells	INIP	R_vs_NR
0.888025	0.494681	0.384526	1.28647	0.198279	NK cells	OGFRL1	R_vs_NR
13.5762	-0.255547	0.198716	-1.28599	0.198447	NK cells	WTAP	R_vs_NR
43.1714	-0.333034	0.259225	-1.28473	0.198886	NK cells	GADD45B	R_vs_NR
15.8603	-0.20693	0.161075	-1.28468	0.198905	NK cells	STAG1	R_vs_NR
2.20454	-0.355464	0.276771	-1.28433	0.199028	NK cells	NIT1	R_vs_NR
0.607587	-0.669859	0.521673	-1.28406	0.199121	NK cells	SNX16	R_vs_NR
0.800958	-0.598491	0.466124	-1.28397	0.199151	NK cells	MYBBP1A	R_vs_NR
15.1056	-0.223009	0.173734	-1.28362	0.199275	NK cells	ROMO1	R_vs_NR
7.41074	-0.329393	0.256626	-1.28355	0.199298	NK cells	N4BP2L1	R_vs_NR
2.78664	-0.297636	0.231897	-1.28348	0.199324	NK cells	GLT8D1	R_vs_NR
3.5238	-0.487575	0.379917	-1.28337	0.199362	NK cells	TLE1	R_vs_NR
7.13705	0.307238	0.239442	1.28314	0.199442	NK cells	GNAQ	R_vs_NR
1.04621	-0.601533	0.468814	-1.2831	0.199459	NK cells	SRD5A3	R_vs_NR
2.11223	-0.321004	0.250284	-1.28256	0.199647	NK cells	RSPRY1	R_vs_NR
1.66344	-0.460226	0.358944	-1.28217	0.199784	NK cells	KLHL7	R_vs_NR
4.02108	0.349408	0.27269	1.28134	0.200075	NK cells	CDC25B	R_vs_NR
6.63242	-0.239817	0.187204	-1.28105	0.200177	NK cells	COPS8	R_vs_NR
5.65956	-0.239514	0.186973	-1.28101	0.200191	NK cells	AMBRA1	R_vs_NR
0.380498	1.02161	0.797568	1.28091	0.200225	NK cells	BIVM	R_vs_NR
16.288	-0.177696	0.138733	-1.28085	0.200247	NK cells	SNRPB2	R_vs_NR
23.3096	-0.22359	0.174581	-1.28072	0.200291	NK cells	PNN	R_vs_NR
3.19856	-0.301089	0.235162	-1.28035	0.200422	NK cells	HSCB	R_vs_NR
2.47052	0.313997	0.245254	1.2803	0.200441	NK cells	RPP30	R_vs_NR
1.77432	-0.340984	0.266351	-1.28021	0.200473	NK cells	PRPF4	R_vs_NR
0.290777	-1.52849	1.19396	-1.28019	0.200478	NK cells	STAB1	R_vs_NR
4.65157	-0.255388	0.199529	-1.27995	0.200562	NK cells	CNST	R_vs_NR
2.58154	-0.804121	0.62826	-1.27992	0.200574	NK cells	PBX4	R_vs_NR
1.71213	0.487568	0.381087	1.27941	0.200752	NK cells	SRRD	R_vs_NR
1.70407	0.416589	0.32567	1.27917	0.200835	NK cells	VPS45	R_vs_NR
8.02237	0.284479	0.222466	1.27875	0.200984	NK cells	TSEN54	R_vs_NR
15.7898	-0.414757	0.324535	-1.27801	0.201247	NK cells	TLE4	R_vs_NR
0.852865	-0.749415	0.586613	-1.27753	0.201416	NK cells	CABLES2	R_vs_NR
2.51601	0.391304	0.306373	1.27721	0.201526	NK cells	SH2B1	R_vs_NR
3.84582	-0.246368	0.192926	-1.27701	0.201599	NK cells	MRPS9	R_vs_NR
1.40009	-0.389858	0.305472	-1.27625	0.201868	NK cells	APOBEC3D	R_vs_NR
4.14185	-0.307155	0.240839	-1.27536	0.202182	NK cells	TAF13	R_vs_NR
4.7611	-1.31438	1.03132	-1.27446	0.202501	NK cells	SPP1	R_vs_NR
1.10478	0.64018	0.50239	1.27427	0.202568	NK cells	EBPL	R_vs_NR
4.12566	0.326206	0.256008	1.2742	0.202592	NK cells	METTL15	R_vs_NR
26.9722	0.278076	0.218256	1.27408	0.202635	NK cells	TXK	R_vs_NR
0.555631	-1.25306	0.983506	-1.27408	0.202636	NK cells	SMPDL3A	R_vs_NR
6.15756	-0.229603	0.180246	-1.27383	0.202723	NK cells	DBF4	R_vs_NR
4.6089	-0.251269	0.197258	-1.27381	0.202731	NK cells	NAA15	R_vs_NR
4.96405	-0.295125	0.231815	-1.27311	0.202981	NK cells	HNRNPH2	R_vs_NR
2.51717	0.414766	0.325791	1.2731	0.202981	NK cells	DENND4B	R_vs_NR
12.5545	-0.167351	0.131461	-1.27301	0.203015	NK cells	DYNLRB1	R_vs_NR
1.48769	-1.53297	1.2044	-1.27281	0.203086	NK cells	OLR1	R_vs_NR
35.9176	0.191482	0.150461	1.27264	0.203147	NK cells	RABGAP1L	R_vs_NR
0.624986	0.874391	0.687073	1.27263	0.203149	NK cells	GOSR2	R_vs_NR
1.48121	-0.348152	0.273572	-1.27262	0.203155	NK cells	TBC1D32	R_vs_NR
0.36986	-0.897226	0.705149	-1.27239	0.203234	NK cells	GIPC2	R_vs_NR
9.48516	-0.309396	0.243312	-1.2716	0.203515	NK cells	HIPK1	R_vs_NR
6.15731	-0.237181	0.186566	-1.2713	0.203621	NK cells	AMZ2	R_vs_NR
14.1808	-0.349419	0.275053	-1.27037	0.203953	NK cells	FNDC3B	R_vs_NR
8.43775	-0.286203	0.225351	-1.27004	0.204072	NK cells	RBM23	R_vs_NR
0.557373	-0.809456	0.637434	-1.26987	0.204132	NK cells	ANKRD33B	R_vs_NR
11.3032	-0.199588	0.157219	-1.26949	0.204268	NK cells	UQCRFS1	R_vs_NR
1.525	-0.387362	0.30527	-1.26892	0.20447	NK cells	METTL8	R_vs_NR
12.4988	-0.237043	0.186867	-1.26851	0.204616	NK cells	PYCARD	R_vs_NR
2.86526	-0.264417	0.208466	-1.26839	0.204657	NK cells	ISOC1	R_vs_NR
4.50767	-0.274324	0.216324	-1.26811	0.204757	NK cells	USP10	R_vs_NR
1.48011	-0.553069	0.436178	-1.26799	0.204802	NK cells	UBE2V1	R_vs_NR
2.5461	-0.293215	0.231291	-1.26773	0.204894	NK cells	RBM18	R_vs_NR
3.98563	0.508785	0.401362	1.26765	0.204925	NK cells	HIST1H2AC	R_vs_NR
5.10725	-0.301276	0.237845	-1.26669	0.205266	NK cells	TP53	R_vs_NR
3.19128	0.395784	0.312518	1.26644	0.205356	NK cells	PRR14L	R_vs_NR
2.73091	-0.305928	0.24162	-1.26615	0.205458	NK cells	CERS2	R_vs_NR
1.98769	-0.442537	0.349514	-1.26615	0.20546	NK cells	ZNF689	R_vs_NR
3.47694	-0.402945	0.318401	-1.26553	0.205682	NK cells	EPG5	R_vs_NR
2.19164	-0.307804	0.24324	-1.26543	0.205717	NK cells	CEPT1	R_vs_NR
0.618102	-0.489496	0.386878	-1.26524	0.205784	NK cells	TRIM62	R_vs_NR
7.65714	-0.523633	0.413985	-1.26486	0.205921	NK cells	CTSB	R_vs_NR
2.78656	0.397947	0.314647	1.26474	0.205965	NK cells	FBRS	R_vs_NR
1.34022	-0.40186	0.317752	-1.2647	0.205979	NK cells	C5orf22	R_vs_NR
13.0109	-0.348378	0.275594	-1.2641	0.206194	NK cells	IFRD1	R_vs_NR
3.08393	-0.244863	0.193816	-1.26338	0.206452	NK cells	FBXL15	R_vs_NR
0.334642	-1.3765	1.0896	-1.26331	0.206479	NK cells	HSPA1L	R_vs_NR
5.51732	-0.45788	0.362543	-1.26297	0.2066	NK cells	TGIF1	R_vs_NR
3.51097	-0.404517	0.320365	-1.26268	0.206705	NK cells	MKNK2	R_vs_NR
0.395239	-0.905818	0.717417	-1.26261	0.206729	NK cells	KIF4A	R_vs_NR
279.941	-0.419917	0.332623	-1.26244	0.206791	NK cells	CCL4	R_vs_NR
0.495019	-0.695226	0.550945	-1.26188	0.206992	NK cells	RAVER1	R_vs_NR
1.2433	-0.450357	0.356917	-1.2618	0.207021	NK cells	COG1	R_vs_NR
0.921521	-0.475679	0.377015	-1.2617	0.207057	NK cells	SLC35A1	R_vs_NR
2.58937	-0.311619	0.246998	-1.26163	0.207082	NK cells	GOT1	R_vs_NR
1.76873	-0.309968	0.245696	-1.26159	0.207096	NK cells	INSIG2	R_vs_NR
7.11536	0.270008	0.214076	1.26127	0.207211	NK cells	RPRD2	R_vs_NR
16.553	-0.243198	0.192864	-1.26098	0.207314	NK cells	DOK2	R_vs_NR
0.213606	-1.13118	0.897199	-1.26079	0.207385	NK cells	NPIPB11	R_vs_NR
13.1339	-0.23747	0.188369	-1.26066	0.20743	NK cells	TMED2	R_vs_NR
0.510108	-0.815889	0.647321	-1.26041	0.207522	NK cells	SLC26A5	R_vs_NR
18.0738	-0.28023	0.222374	-1.26017	0.207608	NK cells	APMAP	R_vs_NR
2.62098	-0.40319	0.320081	-1.25965	0.207796	NK cells	CASS4	R_vs_NR
4.36024	-0.296322	0.235261	-1.25955	0.207833	NK cells	SNRNP35	R_vs_NR
0.391601	0.940495	0.746906	1.25919	0.207962	NK cells	PHGDH	R_vs_NR
8.3353	0.222752	0.176922	1.25904	0.208015	NK cells	PHC3	R_vs_NR
10.6511	-0.331739	0.263586	-1.25856	0.208189	NK cells	SLA2	R_vs_NR
3.7174	-0.288167	0.228989	-1.25843	0.208235	NK cells	GFM1	R_vs_NR
0.654691	0.560607	0.445613	1.25806	0.208371	NK cells	ACTR5	R_vs_NR
14.1319	-0.465996	0.37042	-1.25802	0.208384	NK cells	NR4A3	R_vs_NR
0.653666	0.751969	0.597788	1.25792	0.208422	NK cells	HYI	R_vs_NR
0.471561	-1.38307	1.09967	-1.25771	0.208497	NK cells	NEBL	R_vs_NR
2.45644	-0.298373	0.237245	-1.25766	0.208515	NK cells	SIRT6	R_vs_NR
0.399899	-1.1751	0.935125	-1.25663	0.208889	NK cells	C5AR1	R_vs_NR
13.822	-0.23639	0.188129	-1.25653	0.208922	NK cells	KMT2C	R_vs_NR
15.7209	0.243287	0.193631	1.25645	0.208954	NK cells	JARID2	R_vs_NR
8.26082	-0.253308	0.201658	-1.25613	0.209069	NK cells	IST1	R_vs_NR
3.66444	-0.301748	0.24029	-1.25576	0.209201	NK cells	RNF8	R_vs_NR
0.605359	0.561146	0.44688	1.2557	0.209226	NK cells	CNIH3	R_vs_NR
11.8862	-0.300093	0.239005	-1.25559	0.209264	NK cells	CARD16	R_vs_NR
9.55665	-0.26597	0.211836	-1.25555	0.20928	NK cells	TRPC4AP	R_vs_NR
0.399405	-0.80773	0.643361	-1.25548	0.209303	NK cells	B3GNT5	R_vs_NR
8.59392	-0.185715	0.147953	-1.25524	0.209393	NK cells	NOP56	R_vs_NR
1.35222	-1.3093	1.04333	-1.25492	0.209506	NK cells	C1QC	R_vs_NR
2.14347	-0.278073	0.221601	-1.25483	0.209539	NK cells	ACYP1	R_vs_NR
0.34341	-1.44756	1.15431	-1.25405	0.209823	NK cells	EGR4	R_vs_NR
0.552327	-0.625637	0.49897	-1.25386	0.209894	NK cells	LRRC27	R_vs_NR
2.6161	0.306976	0.244843	1.25377	0.209927	NK cells	ATP2A3	R_vs_NR
0.820121	-0.633173	0.505142	-1.25346	0.21004	NK cells	MFAP3	R_vs_NR
44.2877	-0.444464	0.354608	-1.25339	0.210063	NK cells	DENND4A	R_vs_NR
0.527501	-0.723022	0.576909	-1.25327	0.210108	NK cells	HK2	R_vs_NR
2.12539	-0.39784	0.317644	-1.25247	0.210399	NK cells	PCCB	R_vs_NR
0.973006	-0.563841	0.450187	-1.25246	0.210403	NK cells	ADAM9	R_vs_NR
0.259716	-0.99492	0.794514	-1.25224	0.210483	NK cells	ATP1A3	R_vs_NR
3.0942	-0.372658	0.297605	-1.25219	0.2105	NK cells	FCRL3	R_vs_NR
2.53005	-0.540551	0.431697	-1.25215	0.210514	NK cells	MSL1	R_vs_NR
0.65823	-1.0905	0.87118	-1.25175	0.21066	NK cells	APOBEC3B	R_vs_NR
7.95829	-0.17962	0.143496	-1.25174	0.210665	NK cells	ATRAID	R_vs_NR
5.76792	-0.222868	0.178057	-1.25167	0.210691	NK cells	FAM162A	R_vs_NR
6.12316	-0.366263	0.292644	-1.25156	0.210729	NK cells	PRKCE	R_vs_NR
7.35212	-0.235656	0.188351	-1.25115	0.21088	NK cells	ASCC3	R_vs_NR
6.31986	-0.329159	0.263164	-1.25078	0.211016	NK cells	SUPT5H	R_vs_NR
1.05197	-0.398532	0.318689	-1.25054	0.211103	NK cells	DPAGT1	R_vs_NR
2.76786	0.278096	0.222394	1.25046	0.211131	NK cells	MBTPS1	R_vs_NR
0.974372	0.730196	0.584034	1.25026	0.211203	NK cells	CIITA	R_vs_NR
0.655815	-0.482044	0.385586	-1.25016	0.211241	NK cells	POLE	R_vs_NR
0.359324	-0.983773	0.786958	-1.2501	0.211265	NK cells	RAD54L	R_vs_NR
2.9949	-0.317885	0.254348	-1.2498	0.211372	NK cells	MTMR6	R_vs_NR
3.09323	0.25088	0.200765	1.24962	0.211437	NK cells	BCL2L13	R_vs_NR
2.59338	-0.34305	0.274534	-1.24957	0.211455	NK cells	ATP6V0E2	R_vs_NR
2.84014	-0.249432	0.199642	-1.2494	0.21152	NK cells	ORC2	R_vs_NR
18.1263	-0.251905	0.20164	-1.24928	0.211562	NK cells	ZFAND3	R_vs_NR
0.306991	-1.29656	1.03791	-1.2492	0.211592	NK cells	CSF1R	R_vs_NR
0.34407	-0.816615	0.65396	-1.24872	0.211767	NK cells	LANCL3	R_vs_NR
0.325275	-0.793397	0.635461	-1.24854	0.211834	NK cells	SORD	R_vs_NR
3.47411	-0.282682	0.226436	-1.2484	0.211885	NK cells	TMBIM1	R_vs_NR
1.97452	-0.882484	0.70694	-1.24832	0.211915	NK cells	CDK1	R_vs_NR
1.90295	-0.428912	0.343616	-1.24823	0.211946	NK cells	TMEM117	R_vs_NR
6.08387	-0.239673	0.192019	-1.24817	0.211968	NK cells	SH3BP1	R_vs_NR
2.81963	-0.336804	0.269858	-1.24808	0.212002	NK cells	MED1	R_vs_NR
0.891241	0.639201	0.51225	1.24783	0.212093	NK cells	COL24A1	R_vs_NR
0.710395	-0.685637	0.549757	-1.24716	0.212338	NK cells	SLC18A2	R_vs_NR
3.26628	-0.426913	0.342356	-1.24699	0.212402	NK cells	CYTH3	R_vs_NR
2.99163	-0.298953	0.239802	-1.24667	0.212519	NK cells	LEMD3	R_vs_NR
1.43613	0.458152	0.367529	1.24657	0.212554	NK cells	CAPRIN2	R_vs_NR
0.733313	-0.691174	0.554478	-1.24653	0.212569	NK cells	SLC24A1	R_vs_NR
3.90496	0.289356	0.23218	1.24625	0.212671	NK cells	TPK1	R_vs_NR
0.48334	-1.00103	0.803256	-1.24621	0.212686	NK cells	LPAR1	R_vs_NR
2.41946	-0.469067	0.376542	-1.24572	0.212866	NK cells	SAMD1	R_vs_NR
1.85519	-0.311827	0.250475	-1.24495	0.213152	NK cells	BAG2	R_vs_NR
10.9992	-0.358887	0.288275	-1.24494	0.213153	NK cells	PTGER4	R_vs_NR
8.59497	-0.26893	0.216027	-1.24489	0.213173	NK cells	CCT5	R_vs_NR
4.08275	-0.345981	0.277957	-1.24473	0.213231	NK cells	KIF22	R_vs_NR
1.52345	-0.518546	0.416863	-1.24392	0.213527	NK cells	ZNF571	R_vs_NR
3.88883	-0.997543	0.802162	-1.24357	0.213659	NK cells	BNC2	R_vs_NR
0.851544	-0.47983	0.385854	-1.24355	0.213664	NK cells	DTX3	R_vs_NR
2.77476	-0.708309	0.569591	-1.24354	0.213669	NK cells	IGFBP2	R_vs_NR
0.38123	0.638469	0.513494	1.24338	0.213728	NK cells	AMPD3	R_vs_NR
1.12801	-0.433441	0.348611	-1.24334	0.213744	NK cells	GTPBP2	R_vs_NR
2.94865	-0.300424	0.241638	-1.24328	0.213764	NK cells	NQO2	R_vs_NR
0.395765	-0.826231	0.664671	-1.24307	0.213843	NK cells	LY86	R_vs_NR
2.26853	0.354901	0.285578	1.24274	0.213962	NK cells	LGALS9	R_vs_NR
19.1342	-0.126624	0.101913	-1.24247	0.214065	NK cells	TRMT112	R_vs_NR
2.83841	-0.68057	0.547765	-1.24245	0.214071	NK cells	ABTB2	R_vs_NR
8.10309	-0.360817	0.29042	-1.2424	0.21409	NK cells	RPA3	R_vs_NR
3.11057	-0.273203	0.220095	-1.24129	0.214498	NK cells	MED17	R_vs_NR
6.6872	-0.200295	0.161365	-1.24125	0.214513	NK cells	POLR2C	R_vs_NR
3.16183	-0.323502	0.260635	-1.24121	0.21453	NK cells	FBXO3	R_vs_NR
7.34146	0.268679	0.216717	1.23977	0.215061	NK cells	GNB2	R_vs_NR
0.892655	0.481906	0.388803	1.23946	0.215176	NK cells	CEP68	R_vs_NR
1.70937	-0.707833	0.571092	-1.23944	0.215183	NK cells	MLYCD	R_vs_NR
33.5191	0.258148	0.208283	1.23941	0.215194	NK cells	N4BP2L2	R_vs_NR
0.20346	-1.6872	1.36174	-1.239	0.215345	NK cells	PIWIL4	R_vs_NR
6.44036	-0.239265	0.193237	-1.23819	0.215644	NK cells	SMAD2	R_vs_NR
0.408437	-1.18749	0.959488	-1.23763	0.215854	NK cells	COPZ2	R_vs_NR
0.608462	-0.697223	0.563471	-1.23737	0.215949	NK cells	MYLPF	R_vs_NR
8.35522	-0.2435	0.196834	-1.23708	0.216058	NK cells	NDUFB9	R_vs_NR
1.60321	-0.348523	0.281763	-1.23694	0.216111	NK cells	SLC25A17	R_vs_NR
4.86814	-0.217268	0.175684	-1.2367	0.216199	NK cells	GRPEL1	R_vs_NR
0.903773	-0.516252	0.417483	-1.23658	0.216242	NK cells	C4orf46	R_vs_NR
1.54859	-0.342675	0.277154	-1.23641	0.216307	NK cells	UGDH	R_vs_NR
13.8223	-0.266202	0.215375	-1.23599	0.216461	NK cells	DSTN	R_vs_NR
4.13344	0.35399	0.286448	1.23579	0.216536	NK cells	MBD2	R_vs_NR
2.07673	-0.339817	0.275069	-1.23539	0.216686	NK cells	RFC3	R_vs_NR
11.575	-0.248444	0.201194	-1.23485	0.216886	NK cells	RHOG	R_vs_NR
1.65171	-0.35696	0.289089	-1.23478	0.216913	NK cells	CLN8	R_vs_NR
4.12828	-0.331313	0.268361	-1.23458	0.216987	NK cells	RNF169	R_vs_NR
9.09451	-0.283294	0.229493	-1.23444	0.21704	NK cells	CD58	R_vs_NR
6.21812	-0.375745	0.304414	-1.23432	0.217084	NK cells	SPEN	R_vs_NR
1.9446	-0.38386	0.310991	-1.23431	0.217086	NK cells	C1GALT1C1	R_vs_NR
7.52311	0.444076	0.359938	1.23376	0.217294	NK cells	ITGAX	R_vs_NR
9.00537	-0.213092	0.17272	-1.23375	0.217297	NK cells	ARPP19	R_vs_NR
10.4006	-0.24067	0.195098	-1.23359	0.217357	NK cells	PHPT1	R_vs_NR
7.0707	-0.296335	0.240236	-1.23352	0.217383	NK cells	GALNT1	R_vs_NR
2.61344	-0.303185	0.245793	-1.2335	0.217391	NK cells	NSMCE4A	R_vs_NR
4.17562	-0.304469	0.246898	-1.23318	0.21751	NK cells	MR1	R_vs_NR
3.42882	0.312858	0.253752	1.23293	0.217603	NK cells	CLASRP	R_vs_NR
5.47009	-0.231218	0.187538	-1.23292	0.217607	NK cells	IAH1	R_vs_NR
1.6672	-0.29513	0.239384	-1.23287	0.217624	NK cells	TCP11L1	R_vs_NR
7.32093	-0.252013	0.20445	-1.23264	0.217711	NK cells	GNL3	R_vs_NR
3.42474	-0.316437	0.256755	-1.23245	0.217782	NK cells	PAPOLG	R_vs_NR
2.03038	-0.421898	0.342347	-1.23237	0.217811	NK cells	C20orf194	R_vs_NR
2.04783	-0.30001	0.243577	-1.23168	0.218067	NK cells	DNTTIP1	R_vs_NR
2.05137	-0.28126	0.228373	-1.23158	0.218106	NK cells	GLE1	R_vs_NR
1.85684	0.439175	0.356696	1.23123	0.218236	NK cells	ANGPT2	R_vs_NR
1.92868	-0.555753	0.451489	-1.23093	0.218348	NK cells	PELI2	R_vs_NR
10.4626	-0.33808	0.27466	-1.2309	0.218359	NK cells	APOL6	R_vs_NR
12.4601	-0.22022	0.17902	-1.23014	0.218644	NK cells	FAF1	R_vs_NR
0.516815	-1.02592	0.833992	-1.23013	0.218647	NK cells	BHLHE41	R_vs_NR
9.66285	-0.235656	0.191578	-1.23007	0.218669	NK cells	ZNF428	R_vs_NR
4.51206	-0.320924	0.260901	-1.23006	0.218674	NK cells	ALKBH5	R_vs_NR
21.3538	-0.396392	0.322309	-1.22985	0.218753	NK cells	ARIH1	R_vs_NR
5.28574	-0.266728	0.216921	-1.22961	0.218845	NK cells	HDLBP	R_vs_NR
6.94702	-0.23441	0.190714	-1.22912	0.219027	NK cells	TRPM7	R_vs_NR
0.68651	-0.607373	0.494244	-1.22889	0.219111	NK cells	RCAN1	R_vs_NR
6.38643	-0.870729	0.708667	-1.22869	0.21919	NK cells	HSPA6	R_vs_NR
3.82903	0.355647	0.289656	1.22782	0.219513	NK cells	KRI1	R_vs_NR
5.19718	-0.213894	0.174285	-1.22727	0.219723	NK cells	DEGS1	R_vs_NR
2.38381	-0.363863	0.296518	-1.22712	0.219778	NK cells	SAP130	R_vs_NR
10.8347	-0.18727	0.152616	-1.22707	0.219797	NK cells	EAPP	R_vs_NR
0.817777	-0.4361	0.355468	-1.22683	0.219885	NK cells	TMLHE	R_vs_NR
2.49889	-0.323207	0.263462	-1.22677	0.219909	NK cells	PIAS2	R_vs_NR
3.7713	-0.447962	0.365252	-1.22645	0.220031	NK cells	PER1	R_vs_NR
3.73788	-0.301225	0.245656	-1.22621	0.220121	NK cells	CYP20A1	R_vs_NR
1.53921	-0.412102	0.336084	-1.22619	0.220128	NK cells	ALDH16A1	R_vs_NR
4.56522	0.349549	0.285075	1.22617	0.220136	NK cells	TBCD	R_vs_NR
12.0894	-0.258598	0.210913	-1.22609	0.220166	NK cells	CNOT4	R_vs_NR
1.25435	0.47858	0.390504	1.22554	0.22037	NK cells	DAPP1	R_vs_NR
1.37464	-0.418057	0.341122	-1.22553	0.220374	NK cells	PRDM4	R_vs_NR
5.11075	0.221784	0.180985	1.22543	0.220415	NK cells	ESD	R_vs_NR
64.3327	-0.169961	0.13872	-1.22521	0.220497	NK cells	SRP14	R_vs_NR
15.2902	-0.205777	0.167977	-1.22503	0.220565	NK cells	PRPF40A	R_vs_NR
13.4807	-0.216903	0.177083	-1.22486	0.220627	NK cells	IK	R_vs_NR
4.39733	-1.74029	1.42086	-1.22482	0.220643	NK cells	COL1A1	R_vs_NR
2.20947	-0.297818	0.243165	-1.22476	0.220666	NK cells	C5orf15	R_vs_NR
3.45316	-0.322544	0.263365	-1.2247	0.220687	NK cells	LRRC41	R_vs_NR
1.31965	-0.451057	0.36831	-1.22467	0.2207	NK cells	ZNF566	R_vs_NR
3.33745	-0.31155	0.254507	-1.22413	0.220902	NK cells	BCR	R_vs_NR
1.21526	-0.528585	0.431823	-1.22408	0.220922	NK cells	BCS1L	R_vs_NR
3.62511	-0.31598	0.258205	-1.22376	0.221043	NK cells	PPIL2	R_vs_NR
0.266754	-1.05624	0.863141	-1.22371	0.22106	NK cells	FSCN1	R_vs_NR
0.560918	-0.507771	0.4151	-1.22325	0.221235	NK cells	NAPB	R_vs_NR
8.59186	-0.28266	0.23121	-1.22253	0.221509	NK cells	PSIP1	R_vs_NR
1.50619	-0.397408	0.325124	-1.22233	0.221584	NK cells	IPO11	R_vs_NR
1.09348	0.50305	0.41161	1.22215	0.22165	NK cells	FUT7	R_vs_NR
24.6445	0.571286	0.467506	1.22199	0.221713	NK cells	VMP1	R_vs_NR
0.731906	-0.723194	0.592029	-1.22155	0.221877	NK cells	JAG1	R_vs_NR
1.83835	-0.533908	0.437074	-1.22155	0.221878	NK cells	AURKA	R_vs_NR
31.9411	-0.221603	0.18148	-1.22109	0.222053	NK cells	HNRNPU	R_vs_NR
0.380435	-0.756611	0.619631	-1.22107	0.222061	NK cells	SLC25A30	R_vs_NR
0.854759	-0.501445	0.410785	-1.2207	0.2222	NK cells	PKIG	R_vs_NR
3.33415	0.249359	0.204287	1.22063	0.222225	NK cells	MRPS25	R_vs_NR
59.3412	-0.245016	0.200782	-1.22031	0.222346	NK cells	FYN	R_vs_NR
5.41065	-0.256485	0.210181	-1.22031	0.222349	NK cells	SBF2	R_vs_NR
0.690202	-0.594176	0.487063	-1.21992	0.222497	NK cells	ZNF514	R_vs_NR
0.283256	-0.854352	0.700359	-1.21988	0.222512	NK cells	ZNF543	R_vs_NR
1.98641	-0.39958	0.32759	-1.21976	0.222558	NK cells	FXN	R_vs_NR
3.82344	-0.451177	0.369931	-1.21962	0.222607	NK cells	DUSP6	R_vs_NR
0.800769	-0.555828	0.455992	-1.21894	0.222866	NK cells	GNE	R_vs_NR
3.19599	-0.32602	0.267503	-1.21875	0.222939	NK cells	C21orf91	R_vs_NR
4.11463	-0.203953	0.167365	-1.21861	0.222991	NK cells	TSR2	R_vs_NR
0.726024	-0.489648	0.40183	-1.21855	0.223016	NK cells	ZNF79	R_vs_NR
109.669	-0.362046	0.297178	-1.21828	0.223117	NK cells	NFKBIA	R_vs_NR
1.91383	-0.40454	0.332198	-1.21777	0.223311	NK cells	PPAT	R_vs_NR
3.25362	-0.549566	0.451359	-1.21758	0.223383	NK cells	PDLIM2	R_vs_NR
1.86834	0.405293	0.33289	1.2175	0.223414	NK cells	AKT1	R_vs_NR
0.793982	-0.470087	0.386128	-1.21744	0.223438	NK cells	IRAK1BP1	R_vs_NR
9.99767	0.27774	0.228145	1.21738	0.223458	NK cells	MYO9B	R_vs_NR
4.08054	-0.320488	0.2633	-1.21719	0.22353	NK cells	TP53BP1	R_vs_NR
3.21944	0.496671	0.408651	1.21539	0.224217	NK cells	CBX4	R_vs_NR
5.73671	-0.241401	0.198676	-1.21505	0.224349	NK cells	MRPS26	R_vs_NR
0.54865	-1.25365	1.03204	-1.21474	0.224465	NK cells	CCL2	R_vs_NR
0.22893	-1.20122	0.988997	-1.21459	0.224524	NK cells	MGAM	R_vs_NR
4.11629	0.231579	0.190749	1.21405	0.224728	NK cells	HSF1	R_vs_NR
2.69199	-0.278818	0.229675	-1.21397	0.22476	NK cells	GDI1	R_vs_NR
15.8103	-0.32415	0.267051	-1.21381	0.22482	NK cells	TOP1	R_vs_NR
20.6557	-0.364299	0.300147	-1.21373	0.224849	NK cells	SMAP2	R_vs_NR
1.08717	-0.710676	0.585666	-1.21345	0.224958	NK cells	ST8SIA1	R_vs_NR
7.87962	-0.222226	0.183271	-1.21255	0.225301	NK cells	TMC6	R_vs_NR
1.39706	-0.6923	0.571149	-1.21212	0.225467	NK cells	FBXL19	R_vs_NR
0.533569	-0.727461	0.600279	-1.21187	0.225562	NK cells	ZNF582	R_vs_NR
10.3236	-0.252326	0.20828	-1.21148	0.225713	NK cells	PPP2R2A	R_vs_NR
6.91005	-0.215868	0.178208	-1.21132	0.225771	NK cells	STT3B	R_vs_NR
3.03811	-0.390953	0.322755	-1.2113	0.22578	NK cells	GXYLT1	R_vs_NR
15.1535	-0.210053	0.17351	-1.21061	0.226046	NK cells	YWHAE	R_vs_NR
9.7261	-0.407217	0.336421	-1.21044	0.226111	NK cells	ANXA5	R_vs_NR
0.585689	-0.543242	0.448822	-1.21037	0.226136	NK cells	HIGD1B	R_vs_NR
1.7881	0.404572	0.334272	1.21031	0.226161	NK cells	PCBD2	R_vs_NR
4.9041	-0.320969	0.265215	-1.21022	0.226193	NK cells	LTN1	R_vs_NR
4.0162	0.370267	0.305958	1.21019	0.226207	NK cells	ADAM28	R_vs_NR
2.04887	-0.344698	0.284868	-1.21003	0.226269	NK cells	PEA15	R_vs_NR
25.226	0.264073	0.21827	1.20984	0.226339	NK cells	LDHB	R_vs_NR
2.53231	0.275157	0.227454	1.20973	0.226384	NK cells	WDR11	R_vs_NR
13.4669	-0.330742	0.273429	-1.20961	0.226429	NK cells	ATF7IP	R_vs_NR
6.38191	0.296244	0.244919	1.20956	0.226448	NK cells	CAPN12	R_vs_NR
0.399357	-0.845229	0.698824	-1.2095	0.22647	NK cells	SULT1B1	R_vs_NR
4.06017	0.413995	0.342457	1.2089	0.226703	NK cells	ANKRD26	R_vs_NR
0.774715	-0.651655	0.539371	-1.20818	0.22698	NK cells	MON1A	R_vs_NR
0.749381	-0.442563	0.366388	-1.20791	0.227083	NK cells	PCGF6	R_vs_NR
3.24227	0.278128	0.230422	1.20704	0.227418	NK cells	LETMD1	R_vs_NR
3.89033	0.288478	0.239013	1.20696	0.227449	NK cells	SYPL1	R_vs_NR
0.933138	-0.499055	0.413716	-1.20627	0.227712	NK cells	ZNF740	R_vs_NR
7.02313	-0.280247	0.232339	-1.2062	0.227741	NK cells	USP1	R_vs_NR
5.79849	-0.231073	0.191588	-1.2061	0.227781	NK cells	HPRT1	R_vs_NR
0.680218	-0.851443	0.705962	-1.20607	0.227789	NK cells	CCNA2	R_vs_NR
0.535764	-0.608785	0.504814	-1.20596	0.227833	NK cells	ZNF707	R_vs_NR
18.0648	-0.219321	0.181884	-1.20583	0.227884	NK cells	DDX18	R_vs_NR
1.5471	-0.391019	0.324339	-1.20559	0.227977	NK cells	TM2D2	R_vs_NR
4.62083	-0.360085	0.298833	-1.20497	0.228214	NK cells	RNF166	R_vs_NR
2.72127	-0.311344	0.258419	-1.2048	0.228279	NK cells	ALG6	R_vs_NR
0.73659	-0.464334	0.38543	-1.20472	0.228312	NK cells	ASB2	R_vs_NR
5.9053	-0.259176	0.215153	-1.20461	0.228352	NK cells	DNAJA2	R_vs_NR
0.585777	-0.597245	0.495826	-1.20455	0.228379	NK cells	MED22	R_vs_NR
3.93444	0.257295	0.213624	1.20443	0.228424	NK cells	JAGN1	R_vs_NR
2.70146	-0.330533	0.274448	-1.20435	0.228452	NK cells	ZNF136	R_vs_NR
11.3315	0.237974	0.197601	1.20431	0.228469	NK cells	RBBP6	R_vs_NR
4.08172	-0.367941	0.305562	-1.20415	0.228533	NK cells	RAB27B	R_vs_NR
1.16107	-0.423925	0.352104	-1.20398	0.228599	NK cells	G6PC3	R_vs_NR
0.521794	-0.680979	0.565713	-1.20375	0.228685	NK cells	TOM1L1	R_vs_NR
0.819611	-0.72576	0.603344	-1.2029	0.229016	NK cells	FXR2	R_vs_NR
15.0991	-0.210225	0.174836	-1.20242	0.229203	NK cells	ARF4	R_vs_NR
12.1926	-0.174765	0.145355	-1.20233	0.229234	NK cells	NDUFV1	R_vs_NR
0.822555	-0.656495	0.546251	-1.20182	0.229434	NK cells	IBA57	R_vs_NR
1.14472	0.457676	0.381161	1.20074	0.229852	NK cells	RMND1	R_vs_NR
14.091	-0.349652	0.291358	-1.20008	0.230109	NK cells	GOLGB1	R_vs_NR
0.511713	-1.10565	0.92138	-1.19999	0.230141	NK cells	CLDN12	R_vs_NR
5.05287	-0.31385	0.261566	-1.19989	0.230184	NK cells	FBXO9	R_vs_NR
1.97079	-0.378757	0.315898	-1.19899	0.230533	NK cells	APBB1	R_vs_NR
20.5925	-0.200708	0.167408	-1.19892	0.230559	NK cells	RSRC2	R_vs_NR
0.734509	-0.713135	0.594906	-1.19874	0.230631	NK cells	AFAP1	R_vs_NR
2.66908	-0.375571	0.313443	-1.19821	0.230835	NK cells	RFFL	R_vs_NR
13.7953	0.309513	0.258372	1.19794	0.230942	NK cells	CD300A	R_vs_NR
28.6353	-0.235735	0.196817	-1.19774	0.231017	NK cells	ELF1	R_vs_NR
0.356248	-0.79348	0.662647	-1.19744	0.231135	NK cells	NAV1	R_vs_NR
2.6048	-0.430437	0.359527	-1.19723	0.231217	NK cells	SYNJ2	R_vs_NR
36.8134	-0.254416	0.212506	-1.19722	0.231222	NK cells	IFI16	R_vs_NR
13.5935	-0.246079	0.205547	-1.19719	0.231231	NK cells	RAC1	R_vs_NR
3.01328	-0.336148	0.280859	-1.19686	0.231362	NK cells	LMTK2	R_vs_NR
15.0454	-0.236937	0.198102	-1.19604	0.231683	NK cells	MYH9	R_vs_NR
0.965697	-0.614689	0.513993	-1.19591	0.231732	NK cells	KDELC2	R_vs_NR
2.71277	-0.346288	0.289576	-1.19585	0.231757	NK cells	ZNF529	R_vs_NR
2.78026	-0.499662	0.41784	-1.19582	0.231766	NK cells	ESR2	R_vs_NR
2.81221	-0.341126	0.285446	-1.19506	0.232062	NK cells	C19orf12	R_vs_NR
8.70985	-0.227398	0.190282	-1.19506	0.232063	NK cells	MIEN1	R_vs_NR
46.5331	0.304923	0.25521	1.19479	0.232168	NK cells	CD2	R_vs_NR
1.78085	0.380205	0.318316	1.19443	0.232311	NK cells	C12orf45	R_vs_NR
2.15054	-0.329584	0.275991	-1.19418	0.232406	NK cells	MINK1	R_vs_NR
10.8978	0.202577	0.169648	1.1941	0.232438	NK cells	SPIDR	R_vs_NR
3.58454	-0.303163	0.253888	-1.19408	0.232445	NK cells	ISG20L2	R_vs_NR
21.8299	-0.185676	0.155518	-1.19392	0.23251	NK cells	XRCC5	R_vs_NR
1.84619	-0.312643	0.262047	-1.19308	0.232839	NK cells	IGSF8	R_vs_NR
2.62442	-0.317685	0.266332	-1.19282	0.232942	NK cells	TOM1L2	R_vs_NR
1.00963	-0.705738	0.59227	-1.19158	0.233425	NK cells	DSCC1	R_vs_NR
0.779967	-0.662137	0.555865	-1.19118	0.233582	NK cells	BRPF3	R_vs_NR
0.825665	-0.465402	0.390896	-1.1906	0.233809	NK cells	PDSS1	R_vs_NR
3.37434	0.236488	0.198642	1.19052	0.233841	NK cells	TMA16	R_vs_NR
3.90068	-0.300814	0.252686	-1.19047	0.233863	NK cells	ZNF830	R_vs_NR
0.833041	-0.609127	0.511716	-1.19036	0.233904	NK cells	NEXN	R_vs_NR
2.0004	-0.33034	0.277714	-1.1895	0.234245	NK cells	ATP10D	R_vs_NR
0.687924	-0.490121	0.412201	-1.18904	0.234426	NK cells	C11orf71	R_vs_NR
0.222506	-1.34866	1.13438	-1.18889	0.234481	NK cells	PDK4	R_vs_NR
0.969807	-0.460868	0.387673	-1.18881	0.234516	NK cells	CNTROB	R_vs_NR
3.31408	0.275836	0.232051	1.18869	0.234563	NK cells	NBR1	R_vs_NR
4.19092	-0.28281	0.237988	-1.18834	0.234701	NK cells	CDK11B	R_vs_NR
0.881326	0.547925	0.461266	1.18787	0.234884	NK cells	CATSPERB	R_vs_NR
1.76218	-0.427711	0.360137	-1.18763	0.234978	NK cells	CAMKK2	R_vs_NR
4.9469	-0.30036	0.252978	-1.1873	0.235111	NK cells	MAD2L2	R_vs_NR
168.496	0.353275	0.297583	1.18715	0.235169	NK cells	RPS26	R_vs_NR
1.80696	-0.317652	0.267588	-1.18709	0.235191	NK cells	FAM76A	R_vs_NR
2.97866	-0.600216	0.505701	-1.1869	0.235268	NK cells	CCDC138	R_vs_NR
1.68488	-0.594964	0.501309	-1.18682	0.235299	NK cells	CDKN3	R_vs_NR
0.163633	-1.37056	1.15487	-1.18677	0.235319	NK cells	KIAA1217	R_vs_NR
2.3902	0.374446	0.315829	1.1856	0.235782	NK cells	SLC25A43	R_vs_NR
0.42324	-0.68288	0.576251	-1.18504	0.236002	NK cells	SMN2	R_vs_NR
0.588744	0.625377	0.527937	1.18457	0.236189	NK cells	ZNF681	R_vs_NR
3.67162	0.295173	0.249222	1.18438	0.236265	NK cells	RALGAPA2	R_vs_NR
1.23748	0.443726	0.374869	1.18368	0.236538	NK cells	ARFGAP1	R_vs_NR
0.317512	-0.848145	0.716556	-1.18364	0.236555	NK cells	GPR19	R_vs_NR
2.70307	0.231032	0.195251	1.18326	0.236707	NK cells	ACACA	R_vs_NR
3.50015	-0.242005	0.204534	-1.18321	0.236727	NK cells	BECN1	R_vs_NR
0.517453	-0.608518	0.514352	-1.18308	0.236779	NK cells	NT5DC3	R_vs_NR
7.07919	0.371708	0.314212	1.18298	0.236816	NK cells	TRAPPC1	R_vs_NR
8.43836	-0.360418	0.304675	-1.18296	0.236826	NK cells	IER3	R_vs_NR
1.28284	-0.722412	0.610843	-1.18265	0.236949	NK cells	C17orf49	R_vs_NR
2.02633	-0.470234	0.397637	-1.18257	0.236979	NK cells	SPRED2	R_vs_NR
2.65861	0.336818	0.284861	1.18239	0.237049	NK cells	GFER	R_vs_NR
13.7837	-0.396217	0.335108	-1.18235	0.237065	NK cells	VAV3	R_vs_NR
1.34769	0.476117	0.402755	1.18215	0.237145	NK cells	LRRC42	R_vs_NR
1.49585	-0.538719	0.455771	-1.182	0.237208	NK cells	C17orf67	R_vs_NR
17.4701	-0.292894	0.247877	-1.18161	0.237361	NK cells	RASGEF1B	R_vs_NR
3.42219	-0.261278	0.221224	-1.18105	0.237581	NK cells	EMC2	R_vs_NR
0.308328	0.840438	0.711643	1.18098	0.237609	NK cells	CDAN1	R_vs_NR
0.16829	-1.26835	1.07408	-1.18087	0.237656	NK cells	RPP25	R_vs_NR
7.45308	-0.27619	0.233912	-1.18074	0.237705	NK cells	TXNDC17	R_vs_NR
3.45474	-0.208703	0.176797	-1.18047	0.237814	NK cells	SOAT1	R_vs_NR
1.23757	0.485618	0.411412	1.18037	0.237854	NK cells	ZNF831	R_vs_NR
12.622	-0.190692	0.161615	-1.17992	0.238034	NK cells	SCAND1	R_vs_NR
5.41694	-0.251023	0.212773	-1.17977	0.238092	NK cells	ZC3H8	R_vs_NR
17.4606	-0.315337	0.267291	-1.17975	0.2381	NK cells	SYAP1	R_vs_NR
0.898926	-0.432952	0.367083	-1.17944	0.238224	NK cells	CCDC51	R_vs_NR
7.65517	0.528455	0.448074	1.17939	0.238242	NK cells	KLRC2	R_vs_NR
2.40191	-0.430687	0.365201	-1.17931	0.238273	NK cells	NCAPD2	R_vs_NR
18.8241	-0.326237	0.276728	-1.17891	0.238434	NK cells	TNFRSF18	R_vs_NR
2.40419	-0.373624	0.31696	-1.17877	0.238489	NK cells	CCDC28B	R_vs_NR
0.257247	-0.902191	0.765526	-1.17852	0.238588	NK cells	FBXL14	R_vs_NR
0.581757	0.575391	0.488324	1.1783	0.238678	NK cells	EID2B	R_vs_NR
2.08531	-0.28687	0.243506	-1.17808	0.238765	NK cells	AAMDC	R_vs_NR
0.583571	-0.924492	0.785317	-1.17722	0.239107	NK cells	PBK	R_vs_NR
3.21305	-0.270375	0.229867	-1.17622	0.239507	NK cells	PGRMC2	R_vs_NR
5.06967	-0.202869	0.172486	-1.17615	0.239535	NK cells	FNTA	R_vs_NR
0.476127	-0.591291	0.502817	-1.17596	0.239612	NK cells	F8	R_vs_NR
14.8204	-0.186078	0.1583	-1.17548	0.239804	NK cells	BANF1	R_vs_NR
4.27028	-0.20211	0.171993	-1.17511	0.239952	NK cells	RNF5	R_vs_NR
2.86753	-0.307046	0.261383	-1.1747	0.240115	NK cells	ERAL1	R_vs_NR
26.5969	-0.330317	0.281216	-1.1746	0.240153	NK cells	SAMSN1	R_vs_NR
2.70844	-0.405323	0.345091	-1.17454	0.240179	NK cells	ANKHD1	R_vs_NR
3.70859	-0.257024	0.218831	-1.17453	0.240182	NK cells	ABT1	R_vs_NR
4.61022	-0.233051	0.198493	-1.1741	0.240353	NK cells	ZNF451	R_vs_NR
2.78434	0.26644	0.226932	1.1741	0.240356	NK cells	PRKRA	R_vs_NR
1.48765	-0.590408	0.502974	-1.17383	0.240462	NK cells	CCR5	R_vs_NR
0.271864	-0.926393	0.789243	-1.17377	0.240486	NK cells	DNAH6	R_vs_NR
2.26411	0.339026	0.288874	1.17361	0.240551	NK cells	TRMT11	R_vs_NR
1.21105	0.352462	0.30033	1.17358	0.240562	NK cells	FUNDC1	R_vs_NR
8.71455	-0.220944	0.188295	-1.17339	0.240638	NK cells	RFC1	R_vs_NR
5.21006	-0.246352	0.209962	-1.17332	0.240669	NK cells	CPSF6	R_vs_NR
42.0237	-0.331333	0.282474	-1.17297	0.24081	NK cells	PPP1R15A	R_vs_NR
3.91662	-0.427283	0.364429	-1.17247	0.241007	NK cells	PIM3	R_vs_NR
2.01026	-0.415986	0.354903	-1.17211	0.241152	NK cells	RFK	R_vs_NR
3.86485	-0.274366	0.234079	-1.17211	0.241154	NK cells	PLRG1	R_vs_NR
12.4896	0.24125	0.205857	1.17193	0.241226	NK cells	RASSF1	R_vs_NR
1.4738	-0.462339	0.394602	-1.17166	0.241334	NK cells	PLEKHG2	R_vs_NR
4.33574	-0.364138	0.310879	-1.17132	0.241471	NK cells	ZNF92	R_vs_NR
0.247999	-1.16516	0.99476	-1.17129	0.24148	NK cells	ASAH2B	R_vs_NR
2.72514	0.367375	0.313852	1.17053	0.241786	NK cells	TMCO4	R_vs_NR
0.678711	-0.491002	0.419506	-1.17043	0.241828	NK cells	ZNF35	R_vs_NR
0.753823	-0.566273	0.483881	-1.17027	0.241891	NK cells	C10orf88	R_vs_NR
2.23264	-0.320195	0.273656	-1.17007	0.241974	NK cells	LSG1	R_vs_NR
20.0249	-0.170302	0.145555	-1.17002	0.241992	NK cells	DAZAP2	R_vs_NR
2.66201	0.384678	0.32882	1.16987	0.242051	NK cells	PRR12	R_vs_NR
168.906	0.167017	0.142829	1.16935	0.242262	NK cells	RPL7A	R_vs_NR
2.91163	-0.224837	0.192409	-1.16854	0.242591	NK cells	ABCD4	R_vs_NR
2.644	-0.331503	0.283766	-1.16823	0.242715	NK cells	SLC39A4	R_vs_NR
1.13021	-0.473529	0.40539	-1.16808	0.242773	NK cells	IGHMBP2	R_vs_NR
8.86481	-0.272792	0.233612	-1.16772	0.242922	NK cells	LPIN2	R_vs_NR
1.12119	-0.719115	0.615944	-1.1675	0.243008	NK cells	IL13RA1	R_vs_NR
0.328773	-0.780898	0.668936	-1.16737	0.24306	NK cells	NTRK1	R_vs_NR
23.0527	0.177095	0.151715	1.16728	0.243096	NK cells	LUC7L3	R_vs_NR
0.801078	0.431809	0.369951	1.16721	0.243127	NK cells	EFCAB11	R_vs_NR
0.900004	-0.830035	0.71138	-1.1668	0.243293	NK cells	KIT	R_vs_NR
4.1078	-0.240132	0.205814	-1.16674	0.243315	NK cells	FAM120AOS	R_vs_NR
55.3867	-0.180955	0.155101	-1.16669	0.243337	NK cells	H3F3A	R_vs_NR
5.9535	-0.356366	0.305515	-1.16644	0.243435	NK cells	HECA	R_vs_NR
9.38857	0.354699	0.304125	1.16629	0.243496	NK cells	ABHD17A	R_vs_NR
0.143604	-1.41179	1.21131	-1.1655	0.243815	NK cells	NME9	R_vs_NR
0.698291	-0.581241	0.498732	-1.16544	0.243842	NK cells	FANCG	R_vs_NR
0.663592	-0.614529	0.527295	-1.16544	0.243842	NK cells	PGAP3	R_vs_NR
2.00488	0.425084	0.364748	1.16542	0.24385	NK cells	SLC35E2B	R_vs_NR
1.43447	-0.420227	0.3606	-1.16535	0.243875	NK cells	EGLN1	R_vs_NR
1.15642	-0.530265	0.455153	-1.16503	0.244009	NK cells	DBN1	R_vs_NR
0.588096	-0.715245	0.613983	-1.16493	0.244049	NK cells	DGAT1	R_vs_NR
1.94625	0.760442	0.652783	1.16492	0.24405	NK cells	CPNE7	R_vs_NR
0.565896	-0.514188	0.441489	-1.16467	0.244153	NK cells	AK1	R_vs_NR
17.0987	-0.198227	0.170215	-1.16457	0.244195	NK cells	RAB2A	R_vs_NR
8.90137	-0.240153	0.206245	-1.16441	0.24426	NK cells	FRG1	R_vs_NR
4.48654	-0.250448	0.215119	-1.16423	0.24433	NK cells	TUBA1C	R_vs_NR
1.27456	-0.531418	0.456496	-1.16412	0.244374	NK cells	SNX30	R_vs_NR
2.02891	0.325085	0.279343	1.16375	0.244526	NK cells	AGGF1	R_vs_NR
0.365541	-0.865724	0.743911	-1.16375	0.244527	NK cells	SLC19A1	R_vs_NR
10.5461	0.16525	0.142031	1.16347	0.244637	NK cells	MAP4	R_vs_NR
3.07378	0.425311	0.365645	1.16318	0.244757	NK cells	POU2F2	R_vs_NR
4.41345	-0.253261	0.217755	-1.16305	0.244808	NK cells	ARCN1	R_vs_NR
4.20455	-0.230575	0.198252	-1.16304	0.244813	NK cells	MRPL32	R_vs_NR
2.19673	0.307114	0.264076	1.16297	0.244841	NK cells	TSPAN17	R_vs_NR
14.1263	-0.220268	0.189452	-1.16266	0.244968	NK cells	HSPA9	R_vs_NR
6.5249	-0.206455	0.177647	-1.16216	0.24517	NK cells	MRPS36	R_vs_NR
0.445986	-0.646095	0.555963	-1.16212	0.245187	NK cells	CEP85	R_vs_NR
55.9457	-0.136172	0.117296	-1.16093	0.245672	NK cells	EVL	R_vs_NR
1.9096	0.311471	0.268324	1.1608	0.245722	NK cells	MAPKAPK5	R_vs_NR
6.47638	-0.265156	0.228496	-1.16044	0.24587	NK cells	MAP4K4	R_vs_NR
9.8865	0.325242	0.280316	1.16027	0.245939	NK cells	ZNF148	R_vs_NR
0.47909	0.636158	0.548823	1.15913	0.246402	NK cells	C2CD2L	R_vs_NR
9.44358	-0.253595	0.218847	-1.15878	0.246547	NK cells	NDUFA12	R_vs_NR
2.78774	-0.289032	0.249479	-1.15854	0.246643	NK cells	ACLY	R_vs_NR
6.49195	-0.241104	0.208116	-1.1585	0.246658	NK cells	DDRGK1	R_vs_NR
0.430203	-0.853367	0.736649	-1.15844	0.246683	NK cells	ITGAD	R_vs_NR
1.98108	-0.353709	0.305339	-1.15842	0.246695	NK cells	SNX27	R_vs_NR
1.17601	-0.403353	0.348411	-1.15769	0.246989	NK cells	ACOX3	R_vs_NR
1.42672	-0.913285	0.788895	-1.15768	0.246996	NK cells	FAM111B	R_vs_NR
0.670021	0.715177	0.617866	1.15749	0.24707	NK cells	TIE1	R_vs_NR
0.718047	-0.635444	0.549115	-1.15721	0.247185	NK cells	ZNF440	R_vs_NR
2.34503	-0.397356	0.343373	-1.15721	0.247185	NK cells	NELL2	R_vs_NR
6.33299	-0.267944	0.231582	-1.15702	0.247266	NK cells	THUMPD1	R_vs_NR
10.1584	-0.207158	0.179051	-1.15698	0.24728	NK cells	RNF181	R_vs_NR
77.3405	-0.148569	0.128506	-1.15612	0.247631	NK cells	CORO1A	R_vs_NR
1.75966	-0.462353	0.400016	-1.15584	0.247747	NK cells	HAUS3	R_vs_NR
2.0298	-0.280569	0.242813	-1.15549	0.247888	NK cells	PIGB	R_vs_NR
0.84805	-0.52366	0.453212	-1.15544	0.247909	NK cells	E2F6	R_vs_NR
0.831264	-0.577183	0.499543	-1.15542	0.247918	NK cells	USP21	R_vs_NR
3.02913	-0.335295	0.2902	-1.15539	0.24793	NK cells	FAM126A	R_vs_NR
4.10634	-0.273452	0.236743	-1.15506	0.248066	NK cells	DHX29	R_vs_NR
3.0703	0.391943	0.339378	1.15488	0.248138	NK cells	NOP14	R_vs_NR
0.286594	-1.11879	0.968866	-1.15475	0.248194	NK cells	LPCAT2	R_vs_NR
1.50136	0.375905	0.325567	1.15462	0.248247	NK cells	IPP	R_vs_NR
8.34883	-0.295468	0.256075	-1.15383	0.248569	NK cells	VPS26A	R_vs_NR
2.29785	0.286063	0.247945	1.15374	0.248608	NK cells	RNF170	R_vs_NR
17.8725	-0.172292	0.149334	-1.15374	0.248608	NK cells	LSM7	R_vs_NR
3.35956	0.295237	0.255901	1.15371	0.248618	NK cells	MRPL36	R_vs_NR
1.1374	-0.3671	0.318332	-1.1532	0.248829	NK cells	ARV1	R_vs_NR
1.98371	0.302459	0.262296	1.15312	0.24886	NK cells	C2orf68	R_vs_NR
2.95134	-0.244321	0.211886	-1.15308	0.248879	NK cells	TUSC2	R_vs_NR
0.923055	-0.443263	0.384455	-1.15297	0.248924	NK cells	PIGO	R_vs_NR
5.45655	-0.213769	0.185409	-1.15296	0.248928	NK cells	ACO2	R_vs_NR
0.156581	-1.76162	1.52811	-1.15281	0.248988	NK cells	UNC13B	R_vs_NR
0.742066	-0.884795	0.767689	-1.15254	0.249098	NK cells	FCGBP	R_vs_NR
1.35118	0.470026	0.407887	1.15234	0.24918	NK cells	AMDHD2	R_vs_NR
6.55931	-0.248798	0.215922	-1.15225	0.249217	NK cells	PIN4	R_vs_NR
1.18353	-0.430046	0.373252	-1.15216	0.249254	NK cells	SPDYE1	R_vs_NR
30.9439	-0.178056	0.154574	-1.15191	0.249357	NK cells	HNRNPA3	R_vs_NR
18.9235	0.164552	0.142882	1.15166	0.24946	NK cells	SPCS1	R_vs_NR
5.76908	-0.221164	0.19209	-1.15135	0.249586	NK cells	GPAA1	R_vs_NR
3.88611	-0.244437	0.212438	-1.15063	0.249886	NK cells	POLR3K	R_vs_NR
2.63536	-0.757458	0.658309	-1.15061	0.249892	NK cells	AFAP1L2	R_vs_NR
0.406012	-0.906137	0.78756	-1.15056	0.249912	NK cells	WDFY3	R_vs_NR
330.484	0.240283	0.208856	1.15047	0.249949	NK cells	EEF1A1	R_vs_NR
0.497157	-0.639576	0.555945	-1.15043	0.249967	NK cells	SLC25A14	R_vs_NR
6.39468	-0.402821	0.350165	-1.15037	0.24999	NK cells	RCOR1	R_vs_NR
5.31947	-0.247441	0.215167	-1.15	0.250145	NK cells	PMVK	R_vs_NR
6.80985	-0.196807	0.171196	-1.1496	0.250308	NK cells	CNPY3	R_vs_NR
4.01317	0.268869	0.233907	1.14947	0.250362	NK cells	DMTF1	R_vs_NR
2.66838	-0.240141	0.208966	-1.14919	0.25048	NK cells	RBMX2	R_vs_NR
1.16375	-0.463021	0.402929	-1.14914	0.2505	NK cells	TMEM115	R_vs_NR
1.31966	-0.727932	0.633542	-1.14899	0.250561	NK cells	BCO2	R_vs_NR
2.28405	0.282497	0.245928	1.1487	0.250682	NK cells	TOLLIP	R_vs_NR
1.99947	-0.313133	0.27278	-1.14793	0.250997	NK cells	ZNF487	R_vs_NR
5.91466	-0.254675	0.221864	-1.14789	0.251015	NK cells	CUL5	R_vs_NR
1.84501	-0.499788	0.435484	-1.14766	0.251108	NK cells	PHLDB3	R_vs_NR
9.74432	-0.178948	0.156005	-1.14707	0.251353	NK cells	UBE2E3	R_vs_NR
17.0219	-0.239874	0.209148	-1.14691	0.251419	NK cells	GPATCH8	R_vs_NR
0.232492	-1.03817	0.905277	-1.1468	0.251465	NK cells	FAM110B	R_vs_NR
2.06915	0.407196	0.355088	1.14675	0.251486	NK cells	PPP1R9B	R_vs_NR
11.2122	-0.202452	0.176549	-1.14672	0.251498	NK cells	LPXN	R_vs_NR
1.99023	-0.334696	0.291882	-1.14668	0.251513	NK cells	DHX16	R_vs_NR
0.335851	-1.0468	0.91292	-1.14665	0.251527	NK cells	E2F8	R_vs_NR
0.750749	-0.782584	0.682592	-1.14649	0.251593	NK cells	PLBD2	R_vs_NR
8.28967	-0.171441	0.149564	-1.14627	0.251684	NK cells	MRPL54	R_vs_NR
4.86728	-0.326193	0.284582	-1.14622	0.251704	NK cells	TCTN3	R_vs_NR
9.80959	-0.22234	0.194021	-1.14596	0.251812	NK cells	HMOX2	R_vs_NR
0.56742	-0.801908	0.699989	-1.1456	0.25196	NK cells	SRGAP1	R_vs_NR
2.24201	-0.303835	0.265283	-1.14532	0.252075	NK cells	DPYSL2	R_vs_NR
2.55138	-0.723035	0.631301	-1.14531	0.252081	NK cells	CADM1	R_vs_NR
2.6476	0.297008	0.259328	1.1453	0.252086	NK cells	APOBR	R_vs_NR
11.0145	-0.235544	0.205689	-1.14515	0.252148	NK cells	YAF2	R_vs_NR
4.52296	-0.215256	0.187996	-1.14501	0.252207	NK cells	TMEM126B	R_vs_NR
3.46356	0.382244	0.333865	1.14491	0.252248	NK cells	MEF2C	R_vs_NR
4.16907	-0.732377	0.639748	-1.14479	0.252296	NK cells	LINGO2	R_vs_NR
11.3801	-0.452294	0.395112	-1.14472	0.252324	NK cells	FABP5	R_vs_NR
0.288537	-1.5133	1.32205	-1.14466	0.252349	NK cells	NPHS1	R_vs_NR
2.81511	-0.308849	0.269822	-1.14464	0.252358	NK cells	ECD	R_vs_NR
0.619739	-0.520713	0.454987	-1.14446	0.252435	NK cells	POFUT2	R_vs_NR
0.222726	-1.06561	0.931373	-1.14413	0.25257	NK cells	KMO	R_vs_NR
0.342109	-0.801707	0.700814	-1.14397	0.252638	NK cells	CTNNA2	R_vs_NR
11.5229	0.317205	0.277376	1.14359	0.252792	NK cells	YPEL3	R_vs_NR
0.410454	-1.10565	0.96697	-1.14342	0.252866	NK cells	CYSLTR2	R_vs_NR
12.2996	-0.287066	0.251134	-1.14308	0.253006	NK cells	P2RY8	R_vs_NR
20.1284	-0.256754	0.224714	-1.14258	0.253213	NK cells	SLFN5	R_vs_NR
7.85212	-0.269015	0.235514	-1.14224	0.253353	NK cells	UBAP1	R_vs_NR
2.54415	0.244363	0.214076	1.14148	0.253671	NK cells	MRRF	R_vs_NR
6.81614	-0.26641	0.233435	-1.14126	0.253761	NK cells	PSME4	R_vs_NR
6.16384	-0.247	0.216438	-1.1412	0.253787	NK cells	TNPO1	R_vs_NR
4.04238	-0.228692	0.200458	-1.14085	0.253932	NK cells	UBAP2	R_vs_NR
5.9061	-0.340175	0.29818	-1.14084	0.253937	NK cells	TOB2	R_vs_NR
7.83194	0.204912	0.179617	1.14082	0.253943	NK cells	TRABD	R_vs_NR
1.95028	-0.317291	0.278296	-1.14012	0.254237	NK cells	IDNK	R_vs_NR
3.20978	-0.228137	0.200119	-1.14001	0.254283	NK cells	RAB35	R_vs_NR
3.90315	0.289277	0.253793	1.13981	0.254365	NK cells	SSRP1	R_vs_NR
14.003	0.189981	0.166701	1.13965	0.254432	NK cells	EPB41	R_vs_NR
2.11461	-0.344202	0.302137	-1.13922	0.254609	NK cells	RDH13	R_vs_NR
2.11842	-0.576375	0.506007	-1.13907	0.254676	NK cells	SPDYA	R_vs_NR
2.42325	-0.364763	0.32025	-1.13899	0.254706	NK cells	DPH7	R_vs_NR
5.32589	-0.452233	0.397299	-1.13827	0.255008	NK cells	TMEM184C	R_vs_NR
9.8598	-0.244054	0.214437	-1.13811	0.255073	NK cells	BDP1	R_vs_NR
2.11458	-0.28188	0.247685	-1.13806	0.255095	NK cells	DNAJC27	R_vs_NR
1.14229	0.34768	0.305526	1.13797	0.255132	NK cells	ARMC9	R_vs_NR
5.0637	-0.260655	0.229079	-1.13784	0.255188	NK cells	CUL1	R_vs_NR
8.80697	0.283695	0.249368	1.13766	0.255264	NK cells	ATP8A1	R_vs_NR
6.86046	-0.228615	0.200995	-1.13741	0.255366	NK cells	RDX	R_vs_NR
5.66499	-0.271967	0.239146	-1.13724	0.255437	NK cells	SRRT	R_vs_NR
8.24125	-0.250254	0.220057	-1.13723	0.255443	NK cells	PCF11	R_vs_NR
0.20051	-1.40809	1.23874	-1.13671	0.255661	NK cells	PSRC1	R_vs_NR
6.14044	0.248213	0.218368	1.13668	0.255674	NK cells	UROS	R_vs_NR
29.2879	-0.167317	0.1472	-1.13666	0.255679	NK cells	SLC25A3	R_vs_NR
7.15404	-0.260925	0.22958	-1.13653	0.255734	NK cells	PDXDC1	R_vs_NR
2.26451	0.338214	0.297657	1.13625	0.25585	NK cells	PRPSAP2	R_vs_NR
1.17766	-0.471888	0.415406	-1.13597	0.25597	NK cells	HIST3H2A	R_vs_NR
1.77168	-0.290385	0.255669	-1.13579	0.256046	NK cells	TMEM11	R_vs_NR
0.359549	-1.04765	0.922408	-1.13578	0.25605	NK cells	MS4A7	R_vs_NR
2.02825	-0.415204	0.365586	-1.13572	0.256073	NK cells	PDPR	R_vs_NR
0.817519	-0.47334	0.416828	-1.13557	0.256134	NK cells	CAMTA2	R_vs_NR
0.33974	0.844296	0.743617	1.13539	0.256212	NK cells	HIST1H3A	R_vs_NR
3.92775	0.49772	0.438462	1.13515	0.256313	NK cells	TCF4	R_vs_NR
1.6696	-0.456766	0.402495	-1.13484	0.256444	NK cells	MED16	R_vs_NR
0.817922	-0.576039	0.507919	-1.13412	0.256745	NK cells	ICMT	R_vs_NR
0.489271	-0.839314	0.740077	-1.13409	0.256757	NK cells	HYPK	R_vs_NR
1.84066	0.382626	0.337389	1.13408	0.25676	NK cells	D2HGDH	R_vs_NR
5.7603	-0.280849	0.247678	-1.13393	0.256823	NK cells	DICER1	R_vs_NR
31.3605	-0.274194	0.241864	-1.13367	0.256933	NK cells	ZC3HAV1	R_vs_NR
9.57706	-0.365805	0.322756	-1.13338	0.257055	NK cells	AGPAT4	R_vs_NR
4.13892	-0.251365	0.221784	-1.13338	0.257056	NK cells	MRPL27	R_vs_NR
1.13664	-0.787783	0.695154	-1.13325	0.25711	NK cells	MARCKS	R_vs_NR
0.730169	-0.436273	0.384986	-1.13322	0.257123	NK cells	RNF123	R_vs_NR
1.44825	-0.602762	0.531936	-1.13315	0.257153	NK cells	IER5L	R_vs_NR
0.404853	-0.595359	0.52552	-1.1329	0.257258	NK cells	RNF128	R_vs_NR
20.9555	0.212299	0.187452	1.13255	0.257403	NK cells	MZT2B	R_vs_NR
1.85521	-0.532961	0.470615	-1.13248	0.257433	NK cells	DHX58	R_vs_NR
2.14304	-0.242851	0.214513	-1.1321	0.257591	NK cells	TTLL5	R_vs_NR
287.895	0.0825212	0.0729036	1.13192	0.257667	NK cells	RPS15	R_vs_NR
1.58373	0.371152	0.327896	1.13192	0.257668	NK cells	C11orf1	R_vs_NR
0.9377	-0.586942	0.5186	-1.13178	0.257726	NK cells	ZNF620	R_vs_NR
2.64559	0.346855	0.306533	1.13154	0.257827	NK cells	BRI3	R_vs_NR
1.80956	0.33468	0.295831	1.13132	0.25792	NK cells	NUP85	R_vs_NR
1.25676	0.503195	0.444857	1.13114	0.257998	NK cells	LTB4R	R_vs_NR
0.723263	-0.547438	0.484028	-1.13101	0.258053	NK cells	NCAPG2	R_vs_NR
3.02972	-0.256985	0.227246	-1.13087	0.25811	NK cells	FBXW2	R_vs_NR
0.906816	-0.47832	0.423157	-1.13036	0.258324	NK cells	MMGT1	R_vs_NR
3.9068	0.286677	0.253726	1.12987	0.258532	NK cells	ZZEF1	R_vs_NR
7.59577	0.234597	0.207632	1.12987	0.258532	NK cells	LRCH3	R_vs_NR
1.35299	-0.446503	0.395256	-1.12966	0.258621	NK cells	APOPT1	R_vs_NR
1.4777	-0.477385	0.422634	-1.12955	0.258667	NK cells	CCNYL1	R_vs_NR
0.159473	-1.81389	1.60601	-1.12944	0.258714	NK cells	CAMSAP2	R_vs_NR
2.45186	-0.296537	0.262581	-1.12932	0.258765	NK cells	ABHD13	R_vs_NR
0.731233	-0.597794	0.529404	-1.12918	0.258821	NK cells	ALK	R_vs_NR
0.657771	-0.480175	0.425357	-1.12887	0.258951	NK cells	ABHD11	R_vs_NR
1.03943	-0.706099	0.625495	-1.12886	0.258955	NK cells	CDKN2A	R_vs_NR
0.531459	-0.755765	0.669533	-1.12879	0.258985	NK cells	PCBP4	R_vs_NR
1.07143	-0.407755	0.361276	-1.12865	0.259045	NK cells	USP45	R_vs_NR
3.73703	-0.238246	0.211109	-1.12855	0.259089	NK cells	PPFIA1	R_vs_NR
7.85823	-0.228838	0.202774	-1.12854	0.259092	NK cells	MIS18BP1	R_vs_NR
0.480908	-0.574843	0.509785	-1.12762	0.259481	NK cells	TRUB1	R_vs_NR
0.441647	-0.864465	0.76671	-1.1275	0.259532	NK cells	GGT7	R_vs_NR
1.09868	-0.491768	0.436186	-1.12743	0.259563	NK cells	TYSND1	R_vs_NR
19.593	-0.165419	0.146747	-1.12724	0.259642	NK cells	ACTN4	R_vs_NR
4.39395	-0.232851	0.206603	-1.12705	0.259722	NK cells	FBXL5	R_vs_NR
0.152199	-1.62205	1.44011	-1.12634	0.260023	NK cells	DEPTOR	R_vs_NR
0.638165	0.750117	0.666294	1.1258	0.260248	NK cells	HIST1H4E	R_vs_NR
21.0043	-0.24416	0.21688	-1.12579	0.260256	NK cells	CARD11	R_vs_NR
8.1293	0.257354	0.228599	1.12578	0.260257	NK cells	SUPT3H	R_vs_NR
2.61309	-0.248111	0.220518	-1.12513	0.260534	NK cells	SNAPC2	R_vs_NR
2.75218	-0.251589	0.223674	-1.1248	0.260673	NK cells	UNK	R_vs_NR
0.929822	-0.779869	0.693406	-1.12469	0.260719	NK cells	FAM122A	R_vs_NR
2.07043	-0.254143	0.225987	-1.12459	0.260762	NK cells	B4GALT3	R_vs_NR
0.813889	-0.466226	0.414578	-1.12458	0.260767	NK cells	EFCAB7	R_vs_NR
0.168097	-1.77172	1.57554	-1.12452	0.260793	NK cells	SHC4	R_vs_NR
0.171491	-1.07419	0.95529	-1.12447	0.260815	NK cells	ZFP3	R_vs_NR
7.09673	0.199337	0.177308	1.12424	0.26091	NK cells	SCAMP2	R_vs_NR
0.781946	-0.441044	0.392521	-1.12362	0.261175	NK cells	PECR	R_vs_NR
0.344154	-0.731848	0.65136	-1.12357	0.261196	NK cells	SLC37A4	R_vs_NR
4.06668	-0.37059	0.329838	-1.12355	0.261203	NK cells	ACOT7	R_vs_NR
1.30733	0.349609	0.31123	1.12331	0.261305	NK cells	ZNF880	R_vs_NR
1.7119	-0.5105	0.45456	-1.12306	0.26141	NK cells	ZNF48	R_vs_NR
6.15628	-0.18298	0.162955	-1.12289	0.261484	NK cells	CAND1	R_vs_NR
1.62157	-0.433463	0.3861	-1.12267	0.261578	NK cells	GNS	R_vs_NR
1.7343	0.315142	0.280741	1.12254	0.261634	NK cells	WDR12	R_vs_NR
1.70753	-0.324754	0.289346	-1.12237	0.261703	NK cells	OGFOD1	R_vs_NR
0.860287	0.455912	0.406276	1.12217	0.261789	NK cells	PUS1	R_vs_NR
249.673	0.13247	0.118071	1.12195	0.261882	NK cells	RPL23A	R_vs_NR
6.39534	-0.344786	0.307351	-1.1218	0.261948	NK cells	RYBP	R_vs_NR
181.338	0.130306	0.116207	1.12133	0.262146	NK cells	RPS7	R_vs_NR
6.61924	0.249578	0.222588	1.12125	0.26218	NK cells	TKT	R_vs_NR
3.68298	-0.262717	0.23433	-1.12114	0.262228	NK cells	ARL1	R_vs_NR
1.16699	-0.450947	0.402237	-1.1211	0.262245	NK cells	SLC4A4	R_vs_NR
11.2237	-0.241923	0.215811	-1.121	0.262289	NK cells	IL27RA	R_vs_NR
40.3658	0.293018	0.261418	1.12088	0.26234	NK cells	AOAH	R_vs_NR
2.36894	-0.406321	0.362601	-1.12057	0.262469	NK cells	GK	R_vs_NR
1.54646	-0.576992	0.51511	-1.12013	0.262657	NK cells	MS4A6A	R_vs_NR
9.48584	-0.190728	0.170297	-1.11997	0.262725	NK cells	NSMCE2	R_vs_NR
0.793817	-0.711751	0.63592	-1.11925	0.263035	NK cells	FAM184A	R_vs_NR
0.571584	-0.590716	0.528123	-1.11852	0.263345	NK cells	SUV39H2	R_vs_NR
12.9545	-0.191897	0.171581	-1.11841	0.263394	NK cells	GHITM	R_vs_NR
2.97685	-0.281504	0.251833	-1.11782	0.263645	NK cells	STK40	R_vs_NR
3.83212	-0.590738	0.528507	-1.11775	0.263675	NK cells	PLXDC2	R_vs_NR
0.803588	-0.717674	0.642127	-1.11765	0.263716	NK cells	ASTL	R_vs_NR
2.39608	-0.262114	0.234527	-1.11763	0.263726	NK cells	TYK2	R_vs_NR
2.50935	-0.291008	0.26044	-1.11737	0.263834	NK cells	RAD9A	R_vs_NR
4.97913	-0.316063	0.282875	-1.11732	0.263856	NK cells	SLC7A6OS	R_vs_NR
3.18293	-0.247638	0.221641	-1.11729	0.26387	NK cells	CERS5	R_vs_NR
0.494654	0.764075	0.68387	1.11728	0.263874	NK cells	IFNLR1	R_vs_NR
0.503731	-1.06915	0.957006	-1.11718	0.263917	NK cells	KIF15	R_vs_NR
0.85965	-0.429368	0.384522	-1.11663	0.264153	NK cells	ZNF692	R_vs_NR
6.37079	-0.235006	0.210463	-1.11662	0.264158	NK cells	TMEM9B	R_vs_NR
21.6122	-0.378452	0.338945	-1.11656	0.264183	NK cells	RALGAPA1	R_vs_NR
0.602077	0.782459	0.700891	1.11638	0.26426	NK cells	VIPR2	R_vs_NR
3.53212	0.372508	0.333731	1.11619	0.26434	NK cells	AUH	R_vs_NR
2.03502	-0.417053	0.373641	-1.11618	0.264343	NK cells	ZNF710	R_vs_NR
5.84307	-0.214761	0.192451	-1.11593	0.264453	NK cells	CAPRIN1	R_vs_NR
7.24208	-0.268788	0.240936	-1.1156	0.264593	NK cells	BSDC1	R_vs_NR
391.248	0.0863685	0.0774242	1.11552	0.264626	NK cells	RPS27A	R_vs_NR
2.30411	-0.268686	0.240879	-1.11544	0.264662	NK cells	TOR3A	R_vs_NR
1.55628	-0.45426	0.407306	-1.11528	0.26473	NK cells	TNFSF4	R_vs_NR
0.213936	-1.07618	0.965307	-1.11486	0.264911	NK cells	SRSF12	R_vs_NR
9.41617	-0.287428	0.257832	-1.11479	0.264942	NK cells	RNF168	R_vs_NR
2.67706	0.303043	0.271999	1.11413	0.265223	NK cells	CAMK2G	R_vs_NR
1.23275	-0.417341	0.374678	-1.11387	0.265336	NK cells	MYO15B	R_vs_NR
0.431529	-0.571912	0.51351	-1.11373	0.265394	NK cells	PJA1	R_vs_NR
0.394465	-1.13815	1.02213	-1.11351	0.265489	NK cells	PLK1	R_vs_NR
2.95628	-0.272952	0.245136	-1.11347	0.265506	NK cells	FEZ2	R_vs_NR
2.32738	-0.319146	0.286702	-1.11316	0.265639	NK cells	TP53BP2	R_vs_NR
1.44256	-0.422734	0.380123	-1.1121	0.266095	NK cells	SLC4A2	R_vs_NR
5.20904	-0.203578	0.183091	-1.1119	0.266182	NK cells	ATP6V0D1	R_vs_NR
4.61909	0.313342	0.281887	1.11159	0.266316	NK cells	ZBP1	R_vs_NR
2.55189	-1.60232	1.4417	-1.11141	0.266393	NK cells	MGP	R_vs_NR
3.76504	-0.250661	0.2256	-1.11109	0.266532	NK cells	ZNF277	R_vs_NR
4.17912	-0.210275	0.189262	-1.11102	0.266559	NK cells	CCDC115	R_vs_NR
2.3502	-0.334474	0.301099	-1.11084	0.266636	NK cells	FAM217B	R_vs_NR
2.65278	0.236982	0.21336	1.11071	0.266692	NK cells	PFKL	R_vs_NR
0.393993	-0.662554	0.596548	-1.11065	0.26672	NK cells	DZANK1	R_vs_NR
1.15286	0.401032	0.361092	1.11061	0.266737	NK cells	DHX32	R_vs_NR
7.94877	-0.31887	0.287156	-1.11044	0.266809	NK cells	UBASH3B	R_vs_NR
0.632412	0.667915	0.601647	1.11014	0.266937	NK cells	KCNA3	R_vs_NR
1.20712	-0.437496	0.394174	-1.1099	0.26704	NK cells	PHF2	R_vs_NR
11.6906	-0.203183	0.183069	-1.10987	0.267054	NK cells	PSMA3	R_vs_NR
1.01214	-0.466975	0.420787	-1.10977	0.2671	NK cells	ZFYVE21	R_vs_NR
10.0431	0.235464	0.212177	1.10976	0.267104	NK cells	ADD3	R_vs_NR
1.57708	-0.318907	0.28738	-1.10971	0.267126	NK cells	ZXDC	R_vs_NR
2.55446	0.324797	0.292699	1.10966	0.267145	NK cells	TRAP1	R_vs_NR
1.34666	-0.524251	0.472521	-1.10948	0.267225	NK cells	COA7	R_vs_NR
2.16909	0.275795	0.248738	1.10878	0.267526	NK cells	PPCDC	R_vs_NR
13.4025	-0.229096	0.206682	-1.10844	0.26767	NK cells	FRYL	R_vs_NR
27.4301	-0.173796	0.156844	-1.10808	0.267825	NK cells	CALR	R_vs_NR
0.886355	-0.361065	0.325861	-1.10803	0.267848	NK cells	KBTBD4	R_vs_NR
0.6557	-0.83804	0.756359	-1.10799	0.267865	NK cells	LMCD1	R_vs_NR
0.279748	-0.731419	0.660173	-1.10792	0.267896	NK cells	FAM209A	R_vs_NR
7.46268	-0.277005	0.250057	-1.10777	0.267961	NK cells	CTBP2	R_vs_NR
0.350853	-0.83722	0.755821	-1.1077	0.267993	NK cells	RILPL1	R_vs_NR
0.4688	-0.886069	0.799968	-1.10763	0.268021	NK cells	HBEGF	R_vs_NR
5.817	-0.184663	0.166802	-1.10708	0.268258	NK cells	RCC1	R_vs_NR
5.21249	0.237892	0.214992	1.10651	0.268504	NK cells	GIMAP2	R_vs_NR
6.99355	0.203743	0.184157	1.10635	0.268573	NK cells	S100PBP	R_vs_NR
16.7668	-0.16988	0.153613	-1.1059	0.268771	NK cells	DDX46	R_vs_NR
1.431	-0.410263	0.370981	-1.10589	0.268775	NK cells	IFT46	R_vs_NR
3.83821	0.272886	0.246766	1.10585	0.268791	NK cells	CDK4	R_vs_NR
1.9919	-0.35229	0.318623	-1.10566	0.268873	NK cells	PCBD1	R_vs_NR
5.63253	-0.243803	0.220594	-1.10521	0.269067	NK cells	CTR9	R_vs_NR
9.53811	-0.208079	0.188368	-1.10464	0.269316	NK cells	CAMLG	R_vs_NR
2.01852	-0.41108	0.372446	-1.10373	0.26971	NK cells	GIGYF1	R_vs_NR
0.769466	-0.528897	0.479255	-1.10358	0.269775	NK cells	TNFSF8	R_vs_NR
0.589596	0.52945	0.479757	1.10358	0.269776	NK cells	LEKR1	R_vs_NR
5.90923	-0.269406	0.244124	-1.10356	0.269783	NK cells	RNF130	R_vs_NR
8.1475	-0.269515	0.244277	-1.10332	0.269889	NK cells	DNTTIP2	R_vs_NR
0.574967	-0.608474	0.551608	-1.10309	0.269987	NK cells	NLE1	R_vs_NR
30.3673	0.361636	0.327843	1.10308	0.269993	NK cells	AKAP9	R_vs_NR
2.57801	0.273745	0.24821	1.10288	0.27008	NK cells	GART	R_vs_NR
0.451826	-0.738961	0.670155	-1.10267	0.27017	NK cells	PSMC3IP	R_vs_NR
20.1608	-0.32556	0.295513	-1.10168	0.270602	NK cells	CMIP	R_vs_NR
0.491974	-0.703652	0.638777	-1.10156	0.270652	NK cells	GINS3	R_vs_NR
1.6996	-0.330771	0.300303	-1.10146	0.270698	NK cells	DEAF1	R_vs_NR
4.96026	-0.204183	0.185403	-1.10129	0.270769	NK cells	LRPPRC	R_vs_NR
11.2782	-0.15509	0.14084	-1.10118	0.270818	NK cells	CANX	R_vs_NR
10.7774	-0.184491	0.167576	-1.10094	0.270922	NK cells	RNH1	R_vs_NR
1.63762	-0.28593	0.259716	-1.10093	0.270925	NK cells	RRP8	R_vs_NR
0.285683	-0.866487	0.787105	-1.10085	0.27096	NK cells	CBX8	R_vs_NR
0.353452	-0.786939	0.715254	-1.10022	0.271235	NK cells	ITPRIPL1	R_vs_NR
1.55369	-0.39095	0.355605	-1.09939	0.271596	NK cells	SH3PXD2A	R_vs_NR
0.374251	1.03546	0.941875	1.09936	0.27161	NK cells	MSRB3	R_vs_NR
49.1909	-0.286819	0.260936	-1.09919	0.271685	NK cells	NR4A2	R_vs_NR
6.2829	-0.172783	0.157208	-1.09907	0.271738	NK cells	TINF2	R_vs_NR
21.2655	-0.208052	0.18932	-1.09894	0.271794	NK cells	DDX24	R_vs_NR
1.50633	0.431538	0.392741	1.09879	0.271862	NK cells	ULK2	R_vs_NR
3.34909	-0.233735	0.212759	-1.09859	0.271947	NK cells	TFG	R_vs_NR
3.49226	-0.212852	0.19376	-1.09853	0.271972	NK cells	CCDC25	R_vs_NR
5.27688	-0.180237	0.164074	-1.09851	0.27198	NK cells	PCGF5	R_vs_NR
0.8105	-0.473383	0.430961	-1.09844	0.272014	NK cells	PTPN23	R_vs_NR
0.977857	-0.398664	0.362997	-1.09826	0.272091	NK cells	NAP1L5	R_vs_NR
2.97719	-0.247209	0.22525	-1.09749	0.272428	NK cells	EMG1	R_vs_NR
3.92849	0.27883	0.254073	1.09744	0.272449	NK cells	PSMD5	R_vs_NR
8.80967	0.236915	0.215908	1.0973	0.272512	NK cells	EPS15	R_vs_NR
3.39391	-0.303137	0.276261	-1.09729	0.272517	NK cells	WARS2	R_vs_NR
1.55536	-0.323847	0.295141	-1.09726	0.272528	NK cells	NR2C1	R_vs_NR
0.57517	-0.559983	0.510394	-1.09716	0.272573	NK cells	FKRP	R_vs_NR
4.09753	-0.210624	0.191978	-1.09713	0.272585	NK cells	USE1	R_vs_NR
4.38845	-0.22074	0.2012	-1.09712	0.272589	NK cells	VPS35	R_vs_NR
16.465	0.19352	0.17641	1.09699	0.272647	NK cells	GLIPR2	R_vs_NR
3.88449	0.227561	0.207455	1.09692	0.272677	NK cells	ZNF146	R_vs_NR
6.76635	-0.282232	0.257296	-1.09691	0.272679	NK cells	PSMD2	R_vs_NR
0.603972	0.696821	0.635296	1.09684	0.272709	NK cells	FAM220A	R_vs_NR
9.60602	0.239932	0.218751	1.09682	0.272718	NK cells	TMEM123	R_vs_NR
0.754701	-0.44152	0.402658	-1.09652	0.272853	NK cells	RBM15	R_vs_NR
4.84357	-0.212463	0.193805	-1.09627	0.27296	NK cells	DNPEP	R_vs_NR
1.10515	0.54336	0.495772	1.09599	0.273084	NK cells	NUAK2	R_vs_NR
1.73051	-0.337269	0.307754	-1.0959	0.273121	NK cells	FAM160A2	R_vs_NR
0.751932	-0.403268	0.36804	-1.09572	0.273203	NK cells	UPRT	R_vs_NR
12.3798	-0.203078	0.185347	-1.09567	0.273225	NK cells	PUM1	R_vs_NR
1.39132	-0.42926	0.391908	-1.09531	0.273382	NK cells	PPM1F	R_vs_NR
0.679959	-0.540638	0.493637	-1.09521	0.273423	NK cells	ARHGAP42	R_vs_NR
5.71612	-0.276743	0.252749	-1.09493	0.273545	NK cells	STXBP3	R_vs_NR
0.631693	-0.554551	0.506513	-1.09484	0.273586	NK cells	WDR91	R_vs_NR
5.46333	-0.18963	0.173251	-1.09454	0.273718	NK cells	SEC63	R_vs_NR
14.2414	0.452313	0.413276	1.09446	0.273754	NK cells	IFI6	R_vs_NR
1.03149	-1.36942	1.25134	-1.09436	0.273796	NK cells	IL1B	R_vs_NR
0.269314	-0.973937	0.890905	-1.0932	0.274306	NK cells	PLD4	R_vs_NR
2.74424	-0.264161	0.24165	-1.09316	0.274324	NK cells	ECSIT	R_vs_NR
0.141828	-1.49189	1.36551	-1.09255	0.274592	NK cells	FOLR2	R_vs_NR
6.10486	-0.202264	0.185151	-1.09243	0.274646	NK cells	ZBTB8OS	R_vs_NR
5.83277	-0.215315	0.197202	-1.09185	0.2749	NK cells	SNX14	R_vs_NR
2.41249	0.327953	0.30045	1.09154	0.275035	NK cells	ORAI3	R_vs_NR
0.340619	-0.702355	0.643836	-1.09089	0.275321	NK cells	SCGB2B2	R_vs_NR
3.07725	-0.419188	0.384345	-1.09066	0.275424	NK cells	HERC5	R_vs_NR
10.2391	-0.242715	0.222577	-1.09047	0.275504	NK cells	KDM6A	R_vs_NR
120.506	-0.192035	0.176119	-1.09037	0.27555	NK cells	RPS20	R_vs_NR
14.8089	0.215082	0.197316	1.09004	0.275697	NK cells	ANP32B	R_vs_NR
0.774012	-0.48968	0.449289	-1.0899	0.275758	NK cells	FAM83D	R_vs_NR
0.561449	0.61108	0.56075	1.08976	0.275821	NK cells	HIST1H2BJ	R_vs_NR
78.7624	-0.197355	0.181172	-1.08932	0.276012	NK cells	CD247	R_vs_NR
2.11861	-0.29805	0.273612	-1.08932	0.276015	NK cells	NEDD1	R_vs_NR
0.321942	-1.3471	1.23668	-1.08929	0.276026	NK cells	FPR3	R_vs_NR
11.2268	0.198106	0.181903	1.08907	0.276122	NK cells	PCED1B	R_vs_NR
1.94265	0.280908	0.257967	1.08893	0.276184	NK cells	PLEKHM3	R_vs_NR
0.679658	-0.480708	0.441492	-1.08883	0.276231	NK cells	AP001816.1	R_vs_NR
3.65871	-0.339571	0.311871	-1.08882	0.276233	NK cells	LAIR1	R_vs_NR
1.73156	0.431042	0.395913	1.08873	0.276273	NK cells	HAGHL	R_vs_NR
2.49146	-0.33397	0.306787	-1.08861	0.276327	NK cells	RNF185	R_vs_NR
2.80503	-0.387777	0.356249	-1.0885	0.276374	NK cells	POLB	R_vs_NR
1.79243	-0.377884	0.34718	-1.08844	0.276402	NK cells	ATP11A	R_vs_NR
1.47202	-0.39226	0.360431	-1.08831	0.27646	NK cells	CEP41	R_vs_NR
2.89539	-0.291007	0.267399	-1.08829	0.276468	NK cells	C2orf49	R_vs_NR
2.07133	0.305813	0.281089	1.08796	0.276614	NK cells	UNG	R_vs_NR
0.57462	-0.726072	0.667488	-1.08777	0.276698	NK cells	PRRT3	R_vs_NR
4.26834	-0.246481	0.226604	-1.08772	0.276718	NK cells	REXO4	R_vs_NR
1.34148	-1.12225	1.03182	-1.08764	0.276754	NK cells	CXCL10	R_vs_NR
10.2444	-0.241662	0.222198	-1.0876	0.276773	NK cells	CAPZA2	R_vs_NR
0.202371	-1.20118	1.10464	-1.0874	0.27686	NK cells	SLC25A15	R_vs_NR
42.2191	-0.204864	0.188423	-1.08726	0.276923	NK cells	ITGB2	R_vs_NR
5.68694	-0.227196	0.20898	-1.08717	0.276962	NK cells	RNGTT	R_vs_NR
0.152019	-1.14911	1.05719	-1.08695	0.277058	NK cells	ZP3	R_vs_NR
3.1169	-0.313394	0.288361	-1.08681	0.27712	NK cells	TEX30	R_vs_NR
0.296343	-0.989434	0.91042	-1.08679	0.27713	NK cells	TTC9	R_vs_NR
0.515256	-0.522296	0.48065	-1.08665	0.277193	NK cells	ARL10	R_vs_NR
1.16514	-0.327907	0.301784	-1.08656	0.277231	NK cells	SLC37A3	R_vs_NR
1.52593	-0.371958	0.342421	-1.08626	0.277365	NK cells	RRAGC	R_vs_NR
1.95185	-0.241888	0.222689	-1.08622	0.277384	NK cells	TRMT1	R_vs_NR
2.98843	0.313837	0.288946	1.08614	0.277416	NK cells	PIK3CA	R_vs_NR
24.487	-0.364072	0.335249	-1.08597	0.277491	NK cells	YPEL5	R_vs_NR
1.36838	-0.342067	0.315026	-1.08584	0.277551	NK cells	DLAT	R_vs_NR
0.881946	-0.496704	0.457589	-1.08548	0.277709	NK cells	ZNF670	R_vs_NR
4.28794	-0.334656	0.30838	-1.08521	0.27783	NK cells	ABHD12	R_vs_NR
6.81619	-0.241623	0.222655	-1.08519	0.277838	NK cells	DKC1	R_vs_NR
21.5716	-0.311636	0.287331	-1.08459	0.278103	NK cells	RORA	R_vs_NR
2.13699	0.408559	0.376761	1.0844	0.278188	NK cells	PCMTD2	R_vs_NR
0.87868	-0.513795	0.473901	-1.08418	0.278285	NK cells	IL1RAP	R_vs_NR
0.834609	-0.960686	0.886459	-1.08373	0.278483	NK cells	CD14	R_vs_NR
2.44191	-0.375265	0.346376	-1.0834	0.278629	NK cells	CRIM1	R_vs_NR
12.8842	0.209867	0.193768	1.08308	0.278772	NK cells	TMC8	R_vs_NR
1.57346	-0.377574	0.348731	-1.08271	0.278939	NK cells	CDC23	R_vs_NR
5.53946	-0.434731	0.401549	-1.08263	0.278971	NK cells	RHOB	R_vs_NR
1.14438	0.501681	0.463437	1.08252	0.279021	NK cells	STARD10	R_vs_NR
0.838552	0.645801	0.596701	1.08229	0.279125	NK cells	ZNF580	R_vs_NR
1.95972	-0.374863	0.346372	-1.08226	0.279139	NK cells	ZNF780A	R_vs_NR
2.61432	-0.743139	0.686796	-1.08204	0.279236	NK cells	SYNGR1	R_vs_NR
9.52526	-0.249151	0.230313	-1.08179	0.279344	NK cells	VAMP5	R_vs_NR
2.52374	-0.287995	0.266229	-1.08176	0.279361	NK cells	MRPS22	R_vs_NR
5.07644	-0.224266	0.207328	-1.0817	0.279387	NK cells	SEPHS2	R_vs_NR
0.365465	-0.790066	0.73132	-1.08033	0.279996	NK cells	MEOX1	R_vs_NR
1.18399	-0.535	0.495553	-1.0796	0.280319	NK cells	SYNE3	R_vs_NR
2.04002	0.372803	0.345369	1.07943	0.280394	NK cells	PTGES2	R_vs_NR
21.6841	-0.187522	0.173725	-1.07942	0.280401	NK cells	TMEM59	R_vs_NR
3.23638	-0.27831	0.25798	-1.07881	0.280674	NK cells	VRK1	R_vs_NR
1.94756	-0.293779	0.272333	-1.07875	0.2807	NK cells	GDAP2	R_vs_NR
3.51822	-0.278245	0.257978	-1.07856	0.280782	NK cells	INPP5F	R_vs_NR
5.27288	-0.401782	0.372803	-1.07773	0.281153	NK cells	TBX21	R_vs_NR
3.00754	-0.256155	0.237799	-1.07719	0.281395	NK cells	PDCD2	R_vs_NR
2.92893	-0.329642	0.306055	-1.07707	0.281451	NK cells	C9orf72	R_vs_NR
4.60978	0.25561	0.237354	1.07691	0.28152	NK cells	TTC39B	R_vs_NR
26.5711	-0.137699	0.127866	-1.0769	0.281523	NK cells	COX5B	R_vs_NR
0.126649	-1.3711	1.27323	-1.07686	0.281541	NK cells	ASB16	R_vs_NR
20.5424	-0.169131	0.157077	-1.07674	0.281595	NK cells	LAMTOR4	R_vs_NR
0.834877	-0.496798	0.461502	-1.07648	0.281713	NK cells	APH1B	R_vs_NR
2.00896	-0.329634	0.306262	-1.07631	0.281787	NK cells	TTC27	R_vs_NR
1.08486	-0.472839	0.439334	-1.07626	0.28181	NK cells	CXorf21	R_vs_NR
1.15015	-0.460345	0.427823	-1.07602	0.281919	NK cells	USP46	R_vs_NR
0.65887	-0.558723	0.519395	-1.07572	0.282053	NK cells	RACGAP1	R_vs_NR
0.304074	-1.30379	1.2122	-1.07555	0.282127	NK cells	LSMEM1	R_vs_NR
1.2341	0.404417	0.376015	1.07554	0.282135	NK cells	NPIPB4	R_vs_NR
9.34878	-0.197646	0.183813	-1.07526	0.28226	NK cells	SUPT4H1	R_vs_NR
4.93423	-0.303324	0.28212	-1.07516	0.282304	NK cells	KIF21A	R_vs_NR
6.03423	-0.187627	0.174547	-1.07493	0.282404	NK cells	TEX264	R_vs_NR
0.550456	-0.630718	0.586801	-1.07484	0.282446	NK cells	STIL	R_vs_NR
9.5697	-0.210254	0.195615	-1.07484	0.282448	NK cells	FXR1	R_vs_NR
1.72136	-0.470967	0.438279	-1.07458	0.282562	NK cells	CHD7	R_vs_NR
8.99203	0.229109	0.213278	1.07423	0.282721	NK cells	CYFIP2	R_vs_NR
1.87055	-0.336709	0.313593	-1.07371	0.282952	NK cells	DSN1	R_vs_NR
0.550251	-0.703988	0.655712	-1.07362	0.282991	NK cells	MORN2	R_vs_NR
4.99927	-0.595827	0.55507	-1.07343	0.283079	NK cells	CD8B	R_vs_NR
1.69981	0.355992	0.331863	1.07271	0.283402	NK cells	NPRL3	R_vs_NR
1.62684	-0.445481	0.415329	-1.0726	0.283451	NK cells	SIGLEC7	R_vs_NR
2.84953	0.33982	0.316855	1.07248	0.283506	NK cells	TLE3	R_vs_NR
1.64939	-0.27199	0.253641	-1.07235	0.283565	NK cells	EBAG9	R_vs_NR
1.80992	0.271003	0.252764	1.07216	0.283649	NK cells	PRAF2	R_vs_NR
1.67599	-0.297734	0.277754	-1.07194	0.283749	NK cells	WDR13	R_vs_NR
4.59039	-0.205525	0.191734	-1.07193	0.283752	NK cells	MZT1	R_vs_NR
4.98746	0.240752	0.224602	1.0719	0.283763	NK cells	MPHOSPH9	R_vs_NR
0.610114	-0.704948	0.657664	-1.0719	0.283766	NK cells	RTKN2	R_vs_NR
1.33073	-0.729068	0.68027	-1.07173	0.283839	NK cells	SERPING1	R_vs_NR
10.4639	-0.277615	0.25914	-1.07129	0.284038	NK cells	TIMM13	R_vs_NR
29.8367	-0.215183	0.20088	-1.0712	0.284078	NK cells	ANKRD12	R_vs_NR
1.54899	-0.285306	0.26642	-1.07089	0.28422	NK cells	GTPBP10	R_vs_NR
22.1318	-0.596224	0.556832	-1.07074	0.284285	NK cells	SPON2	R_vs_NR
0.625751	-0.456529	0.426404	-1.07065	0.284328	NK cells	POLR3B	R_vs_NR
0.278019	-1.20531	1.12583	-1.0706	0.284352	NK cells	CXCR2	R_vs_NR
3.31234	-0.223902	0.209142	-1.07058	0.28436	NK cells	CARS	R_vs_NR
0.327111	0.747364	0.698201	1.07041	0.284433	NK cells	TMEM237	R_vs_NR
2.67146	0.451261	0.42159	1.07038	0.284448	NK cells	PPP2CA	R_vs_NR
1.50386	-0.341411	0.318974	-1.07034	0.284466	NK cells	TRMT2B	R_vs_NR
1.02714	-0.426123	0.398122	-1.07033	0.28447	NK cells	SLC41A1	R_vs_NR
0.297447	-0.73407	0.685947	-1.07016	0.284549	NK cells	URB2	R_vs_NR
7.85264	-0.212717	0.198807	-1.06997	0.284634	NK cells	USP48	R_vs_NR
16.6254	-0.188464	0.176181	-1.06972	0.284746	NK cells	NIPBL	R_vs_NR
13.4576	-0.200501	0.187455	-1.0696	0.284801	NK cells	LAMTOR5	R_vs_NR
0.346284	-1.23896	1.15885	-1.06913	0.28501	NK cells	CDC42EP1	R_vs_NR
18.4405	-0.318885	0.298321	-1.06893	0.285099	NK cells	IVNS1ABP	R_vs_NR
1.67321	-0.373977	0.349984	-1.06856	0.28527	NK cells	MIEF1	R_vs_NR
9.49414	-0.366728	0.34325	-1.0684	0.285341	NK cells	MARCH3	R_vs_NR
0.772407	-0.528095	0.494289	-1.06839	0.285342	NK cells	FAM213A	R_vs_NR
4.65393	-0.228732	0.214117	-1.06826	0.285403	NK cells	HAGH	R_vs_NR
1.04432	-0.393999	0.368824	-1.06826	0.285405	NK cells	SLC35F2	R_vs_NR
0.31054	-1.3281	1.24374	-1.06783	0.285598	NK cells	ZNF469	R_vs_NR
0.572843	-0.910469	0.852687	-1.06776	0.285627	NK cells	RARRES1	R_vs_NR
70.4267	-0.35047	0.328448	-1.06705	0.28595	NK cells	RAB11A	R_vs_NR
1.97863	0.269911	0.252986	1.0669	0.286016	NK cells	DEPDC5	R_vs_NR
3.40181	-0.215011	0.201539	-1.06685	0.28604	NK cells	PSME3	R_vs_NR
1.86445	-0.638263	0.598518	-1.06641	0.28624	NK cells	SEMA4A	R_vs_NR
3.09787	-0.290024	0.271969	-1.06639	0.286249	NK cells	VAMP4	R_vs_NR
10.1807	-0.293621	0.275344	-1.06638	0.286254	NK cells	SMC4	R_vs_NR
1.23587	-0.395124	0.370591	-1.0662	0.286333	NK cells	ZKSCAN8	R_vs_NR
8.10776	-0.228656	0.214468	-1.06615	0.286356	NK cells	FNDC3A	R_vs_NR
1.12699	-0.597939	0.561067	-1.06572	0.286551	NK cells	IKBKG	R_vs_NR
3.73563	-0.231907	0.217626	-1.06562	0.286595	NK cells	GRIPAP1	R_vs_NR
43.2347	-0.200803	0.188458	-1.0655	0.286649	NK cells	UBL5	R_vs_NR
3.48346	0.357906	0.335934	1.06541	0.286692	NK cells	ARRB1	R_vs_NR
1.10136	-0.381827	0.358405	-1.06535	0.286716	NK cells	ZNF212	R_vs_NR
4.35376	0.327006	0.306959	1.06531	0.286735	NK cells	BRD9	R_vs_NR
0.92565	-0.633683	0.594849	-1.06528	0.286747	NK cells	HMMR	R_vs_NR
1.8719	-0.405646	0.380793	-1.06527	0.286756	NK cells	RAB11FIP2	R_vs_NR
14.3104	-0.188914	0.177467	-1.0645	0.287101	NK cells	NDUFV2	R_vs_NR
0.915808	-0.46199	0.434056	-1.06436	0.287168	NK cells	TRIM35	R_vs_NR
1.02481	0.350793	0.32966	1.0641	0.287282	NK cells	MCEE	R_vs_NR
0.340725	-0.688449	0.647219	-1.0637	0.287463	NK cells	TOP1MT	R_vs_NR
2.06949	0.311182	0.29271	1.06311	0.287733	NK cells	GTF2A1	R_vs_NR
2.35621	-0.312856	0.294285	-1.0631	0.287735	NK cells	MYO1D	R_vs_NR
2.00553	-0.357428	0.336269	-1.06292	0.287817	NK cells	EDARADD	R_vs_NR
0.31675	0.896409	0.843431	1.06281	0.287867	NK cells	HCG27	R_vs_NR
8.56017	-0.206504	0.194383	-1.06236	0.288074	NK cells	SEC11C	R_vs_NR
0.30206	-0.848312	0.798712	-1.0621	0.28819	NK cells	PHLDA2	R_vs_NR
0.827633	-0.415677	0.391712	-1.06118	0.288608	NK cells	ZSWIM3	R_vs_NR
28.3753	-0.251132	0.236707	-1.06094	0.288717	NK cells	CHST11	R_vs_NR
7.66819	0.241176	0.227346	1.06083	0.288766	NK cells	ODF2L	R_vs_NR
1.51166	-0.361377	0.340661	-1.06081	0.288776	NK cells	MOSPD2	R_vs_NR
0.629627	-0.458673	0.4324	-1.06076	0.288799	NK cells	NIPA1	R_vs_NR
6.77639	-0.174057	0.164104	-1.06065	0.288849	NK cells	TAF9	R_vs_NR
2.7332	-0.473019	0.445976	-1.06064	0.288855	NK cells	CCDC173	R_vs_NR
2.33832	-0.311117	0.293402	-1.06038	0.288972	NK cells	LAS1L	R_vs_NR
38.1178	-0.587801	0.55463	-1.05981	0.289232	NK cells	IFNG	R_vs_NR
4.72139	-0.256052	0.241663	-1.05954	0.289354	NK cells	ECHDC2	R_vs_NR
8.83327	-0.232016	0.218982	-1.05952	0.289363	NK cells	CNTRL	R_vs_NR
1.84666	-0.300404	0.283579	-1.05933	0.28945	NK cells	RYK	R_vs_NR
0.955292	-0.412205	0.389168	-1.0592	0.289511	NK cells	HEATR5A	R_vs_NR
2.18208	-0.412777	0.389848	-1.05881	0.289685	NK cells	CLK2	R_vs_NR
0.324016	-0.867308	0.819188	-1.05874	0.289718	NK cells	GAS2	R_vs_NR
2.67908	-0.230502	0.217785	-1.05839	0.289877	NK cells	TPMT	R_vs_NR
0.830265	-0.415376	0.39248	-1.05834	0.289902	NK cells	KIF18A	R_vs_NR
9.76898	-0.174545	0.164926	-1.05832	0.289908	NK cells	EIF6	R_vs_NR
10.5734	-0.282095	0.266553	-1.05831	0.289915	NK cells	ATP2B1	R_vs_NR
0.234445	-1.09391	1.03385	-1.05809	0.290013	NK cells	GNAO1	R_vs_NR
6.92799	-0.248981	0.235326	-1.05802	0.290045	NK cells	BID	R_vs_NR
1.06526	0.412789	0.390184	1.05793	0.290085	NK cells	GABPA	R_vs_NR
2.58943	0.444206	0.420296	1.05689	0.290563	NK cells	TMEM60	R_vs_NR
0.182939	-1.30845	1.23805	-1.05687	0.290571	NK cells	SLC38A4	R_vs_NR
2.78148	-0.727919	0.688846	-1.05672	0.290638	NK cells	AIF1	R_vs_NR
0.660894	-0.439597	0.416066	-1.05656	0.290713	NK cells	DTWD2	R_vs_NR
3.83369	0.277692	0.262924	1.05617	0.290891	NK cells	RPP38	R_vs_NR
5.1165	-0.305295	0.289164	-1.05579	0.291066	NK cells	AP3D1	R_vs_NR
0.608558	-1.06968	1.0132	-1.05574	0.291087	NK cells	CCL20	R_vs_NR
5.40904	-0.198794	0.188347	-1.05547	0.291212	NK cells	SHKBP1	R_vs_NR
4.37886	0.291211	0.275953	1.05529	0.291291	NK cells	EEA1	R_vs_NR
2.70498	-0.250309	0.237341	-1.05464	0.291591	NK cells	PREP	R_vs_NR
1.27061	-0.485555	0.460433	-1.05456	0.291626	NK cells	NPEPL1	R_vs_NR
5.79567	0.241878	0.229376	1.05451	0.291651	NK cells	UBE2G2	R_vs_NR
2.35329	-0.325011	0.30828	-1.05427	0.291758	NK cells	PNPT1	R_vs_NR
4.69315	0.254061	0.241005	1.05417	0.291805	NK cells	HMG20B	R_vs_NR
2.13164	0.257871	0.24467	1.05396	0.291903	NK cells	TIMM9	R_vs_NR
0.586398	-0.908467	0.862636	-1.05313	0.292282	NK cells	LGR6	R_vs_NR
0.630341	-0.430123	0.408489	-1.05296	0.292359	NK cells	SLC30A4	R_vs_NR
5.1064	-0.238134	0.226157	-1.05296	0.29236	NK cells	FASTK	R_vs_NR
3.52436	-0.259724	0.246682	-1.05287	0.292401	NK cells	ATXN7	R_vs_NR
3.24128	0.277335	0.263602	1.0521	0.292756	NK cells	FBXL4	R_vs_NR
0.21539	-1.01293	0.962838	-1.05202	0.292789	NK cells	LCMT2	R_vs_NR
0.79188	-0.696308	0.661897	-1.05199	0.292804	NK cells	HES1	R_vs_NR
27.7962	0.230396	0.219142	1.05135	0.293097	NK cells	SP100	R_vs_NR
1.38575	-0.303111	0.28842	-1.05094	0.293287	NK cells	RABEPK	R_vs_NR
2.86885	0.216513	0.206112	1.05047	0.293504	NK cells	SLC35C2	R_vs_NR
3.38192	-0.29961	0.285232	-1.05041	0.293531	NK cells	TRMT2A	R_vs_NR
1.19326	-0.422402	0.402142	-1.05038	0.293543	NK cells	CCDC102B	R_vs_NR
1.38224	0.359834	0.342641	1.05018	0.293637	NK cells	PAAF1	R_vs_NR
1.54759	0.251697	0.23971	1.05001	0.293715	NK cells	DDHD2	R_vs_NR
0.712971	-0.456583	0.434912	-1.04983	0.293798	NK cells	ZNF25	R_vs_NR
1.55354	-0.30289	0.288532	-1.04976	0.293827	NK cells	PON2	R_vs_NR
204.035	-0.334587	0.318755	-1.04967	0.293871	NK cells	CD69	R_vs_NR
0.97965	-0.471721	0.449439	-1.04958	0.293913	NK cells	ZNF414	R_vs_NR
47.3071	-0.109166	0.104011	-1.04957	0.293918	NK cells	CHCHD2	R_vs_NR
2.45096	-0.328091	0.312676	-1.0493	0.29404	NK cells	TTPAL	R_vs_NR
1.81878	-0.490373	0.467352	-1.04926	0.294059	NK cells	SLC45A4	R_vs_NR
22.497	-0.181181	0.172736	-1.04889	0.294231	NK cells	HLA-F	R_vs_NR
11.8791	-0.202983	0.193535	-1.04882	0.294261	NK cells	YTHDC1	R_vs_NR
7.00175	-0.202722	0.19333	-1.04858	0.294371	NK cells	SDF2	R_vs_NR
1.80868	-0.476116	0.454243	-1.04815	0.294568	NK cells	ASF1B	R_vs_NR
3.22321	-0.290389	0.277087	-1.04801	0.294636	NK cells	RBM10	R_vs_NR
9.05314	0.277701	0.264984	1.04799	0.294642	NK cells	TNFSF10	R_vs_NR
2.87406	-0.254573	0.242915	-1.04799	0.294642	NK cells	GRHPR	R_vs_NR
0.39174	0.745028	0.710932	1.04796	0.294657	NK cells	HEXIM2	R_vs_NR
2.28171	-0.436161	0.416208	-1.04794	0.294666	NK cells	TOMM40	R_vs_NR
18.6695	-0.172299	0.164457	-1.04768	0.294784	NK cells	SYF2	R_vs_NR
1.26215	-0.366093	0.349456	-1.04761	0.294818	NK cells	SLC25A44	R_vs_NR
1.96097	-0.378807	0.361727	-1.04722	0.295	NK cells	OXSM	R_vs_NR
0.113814	-1.5318	1.46302	-1.04701	0.295094	NK cells	SLC22A1	R_vs_NR
3.45926	-0.245912	0.234905	-1.04686	0.295165	NK cells	EED	R_vs_NR
45.0392	0.168208	0.160687	1.04681	0.295189	NK cells	JAK1	R_vs_NR
0.686634	-0.478344	0.457052	-1.04659	0.295291	NK cells	ALG11	R_vs_NR
121.306	0.210074	0.200739	1.0465	0.295329	NK cells	RPL26	R_vs_NR
5.57243	-0.240301	0.229671	-1.04628	0.29543	NK cells	LRIF1	R_vs_NR
3.33111	0.277196	0.265029	1.04591	0.295604	NK cells	SLC20A2	R_vs_NR
8.36154	-0.180522	0.172601	-1.04589	0.295611	NK cells	IMP3	R_vs_NR
1.3056	-0.3655	0.349468	-1.04588	0.295619	NK cells	CUBN	R_vs_NR
5.91959	0.27358	0.261666	1.04553	0.295778	NK cells	CXCR3	R_vs_NR
0.145145	-1.33702	1.27967	-1.04481	0.29611	NK cells	DPP10	R_vs_NR
0.45426	-0.610101	0.583987	-1.04472	0.296153	NK cells	FRMD3	R_vs_NR
6.19409	-0.1977	0.189238	-1.04471	0.296156	NK cells	TM2D1	R_vs_NR
0.154511	-1.20503	1.1537	-1.0445	0.296256	NK cells	ZDHHC9	R_vs_NR
0.264373	-0.933781	0.894202	-1.04426	0.296364	NK cells	PLK4	R_vs_NR
0.611382	0.415293	0.397766	1.04406	0.296457	NK cells	CTU2	R_vs_NR
0.512103	-0.646274	0.619109	-1.04388	0.296542	NK cells	KBTBD8	R_vs_NR
0.874694	-0.441263	0.422996	-1.04318	0.296863	NK cells	METTL7A	R_vs_NR
0.590826	-0.503401	0.482564	-1.04318	0.296865	NK cells	GGACT	R_vs_NR
1.8705	0.493069	0.472759	1.04296	0.296967	NK cells	RNF165	R_vs_NR
3.28352	-0.268323	0.257286	-1.0429	0.296995	NK cells	RAB11FIP4	R_vs_NR
3.96388	-0.325309	0.311994	-1.04268	0.297098	NK cells	CWC22	R_vs_NR
3.64	0.513115	0.492167	1.04256	0.297151	NK cells	SLC38A9	R_vs_NR
2.44708	-0.350284	0.336087	-1.04224	0.297299	NK cells	LFNG	R_vs_NR
8.20446	-0.188389	0.180754	-1.04224	0.297302	NK cells	COX16	R_vs_NR
1.89487	-0.363191	0.348507	-1.04213	0.29735	NK cells	KLF7	R_vs_NR
0.485805	-0.609724	0.585229	-1.04186	0.297479	NK cells	ABCF3	R_vs_NR
0.336419	-0.82594	0.793231	-1.04124	0.297766	NK cells	RBPMS	R_vs_NR
13.3471	-0.132235	0.126999	-1.04122	0.297773	NK cells	PEBP1	R_vs_NR
0.706166	0.62197	0.597399	1.04113	0.297815	NK cells	HIST4H4	R_vs_NR
1.30867	-0.50317	0.483527	-1.04062	0.29805	NK cells	YOD1	R_vs_NR
70.2653	0.153557	0.147582	1.04049	0.298113	NK cells	EEF1B2	R_vs_NR
12.99	-0.221896	0.21331	-1.04025	0.298222	NK cells	TES	R_vs_NR
0.822655	-0.435861	0.419023	-1.04018	0.298254	NK cells	SLC39A13	R_vs_NR
4.7572	-0.244066	0.234662	-1.04007	0.298306	NK cells	LAMP2	R_vs_NR
3.33835	-0.279707	0.268941	-1.04003	0.298324	NK cells	MPHOSPH6	R_vs_NR
3.21026	-0.282203	0.271601	-1.03904	0.298787	NK cells	METTL21A	R_vs_NR
4.6069	-0.628985	0.606009	-1.03791	0.299311	NK cells	IRF4	R_vs_NR
1.37293	-0.413423	0.398346	-1.03785	0.29934	NK cells	ZNF34	R_vs_NR
0.71046	-0.472069	0.454934	-1.03766	0.299426	NK cells	SLC31A2	R_vs_NR
1.93329	-0.458017	0.441417	-1.03761	0.299454	NK cells	NUF2	R_vs_NR
3.29546	-0.277317	0.267273	-1.03758	0.299467	NK cells	POLR1C	R_vs_NR
14.1979	-0.140071	0.135014	-1.03745	0.299524	NK cells	SNX3	R_vs_NR
1.74649	0.309023	0.29795	1.03716	0.299659	NK cells	ALMS1	R_vs_NR
16.9468	-0.147958	0.142666	-1.03709	0.299693	NK cells	CDC37	R_vs_NR
2.94547	-0.247518	0.238686	-1.037	0.299734	NK cells	CHRAC1	R_vs_NR
8.57035	-0.1741	0.167924	-1.03678	0.299837	NK cells	FIBP	R_vs_NR
6.62711	0.200609	0.193506	1.03671	0.299872	NK cells	SURF4	R_vs_NR
24.6929	-0.2507	0.241902	-1.03637	0.300029	NK cells	ETS1	R_vs_NR
10.1661	-0.273817	0.264225	-1.03631	0.30006	NK cells	SLAMF7	R_vs_NR
1.86224	-0.404142	0.390003	-1.03626	0.300083	NK cells	FEN1	R_vs_NR
0.348754	-0.906498	0.875447	-1.03547	0.30045	NK cells	NRP1	R_vs_NR
2.25013	0.278225	0.268735	1.03531	0.300523	NK cells	SLX4IP	R_vs_NR
8.10811	0.356229	0.344205	1.03493	0.300701	NK cells	SRGAP3	R_vs_NR
2.87375	0.309021	0.298661	1.03469	0.300814	NK cells	PHYH	R_vs_NR
2.78634	0.267373	0.258503	1.03431	0.300989	NK cells	TRRAP	R_vs_NR
0.39809	-0.713306	0.689727	-1.03419	0.301049	NK cells	SNAI1	R_vs_NR
1.73275	-0.270188	0.261403	-1.03361	0.301319	NK cells	MOSPD3	R_vs_NR
6.68585	-0.335735	0.324837	-1.03355	0.301348	NK cells	SPAG1	R_vs_NR
0.859917	0.468812	0.453642	1.03344	0.301398	NK cells	FBXO31	R_vs_NR
2.93148	-0.213966	0.20705	-1.0334	0.301416	NK cells	MCRS1	R_vs_NR
4.1732	-0.27122	0.26254	-1.03306	0.301575	NK cells	PNO1	R_vs_NR
0.884601	-0.548671	0.531231	-1.03283	0.301684	NK cells	ELK1	R_vs_NR
1.98252	0.270443	0.26185	1.03282	0.301689	NK cells	CDK10	R_vs_NR
2.76938	0.37688	0.364935	1.03273	0.301729	NK cells	PARP12	R_vs_NR
2.15284	0.340404	0.329714	1.03242	0.301875	NK cells	BBS9	R_vs_NR
0.164068	-1.49267	1.44607	-1.03222	0.301968	NK cells	SLCO2B1	R_vs_NR
3.18328	-0.223987	0.217157	-1.03145	0.30233	NK cells	FASTKD2	R_vs_NR
4.36041	0.256272	0.248484	1.03134	0.302382	NK cells	DDB2	R_vs_NR
2.30414	0.274853	0.266556	1.03113	0.302482	NK cells	LENG8	R_vs_NR
9.02251	0.201095	0.195026	1.03112	0.302484	NK cells	METTL9	R_vs_NR
35.2496	-0.122353	0.118661	-1.03111	0.302488	NK cells	COX6B1	R_vs_NR
1.53493	-0.307036	0.297786	-1.03106	0.302512	NK cells	TMEM68	R_vs_NR
3.46055	-0.282475	0.273985	-1.03099	0.302546	NK cells	PMS1	R_vs_NR
7.09182	0.228023	0.221237	1.03067	0.302696	NK cells	ANKIB1	R_vs_NR
5.02738	-0.431216	0.418452	-1.0305	0.302775	NK cells	EVI2A	R_vs_NR
5.64372	0.192401	0.186818	1.02988	0.303064	NK cells	GTF2F1	R_vs_NR
7.57912	-0.335545	0.325819	-1.02985	0.303081	NK cells	DSE	R_vs_NR
5.14592	0.240358	0.233434	1.02966	0.303169	NK cells	MDFIC	R_vs_NR
1.45076	0.417401	0.405392	1.02962	0.303187	NK cells	RPS6KA2	R_vs_NR
3.06576	0.391218	0.38002	1.02947	0.30326	NK cells	LY9	R_vs_NR
28.1055	0.225288	0.21899	1.02876	0.303591	NK cells	ZBTB20	R_vs_NR
1.72979	-0.327139	0.318373	-1.02754	0.304168	NK cells	TEX10	R_vs_NR
3.56271	-0.209627	0.204062	-1.02727	0.304294	NK cells	RAB2B	R_vs_NR
38.3764	-0.124892	0.121587	-1.02718	0.304337	NK cells	COX6C	R_vs_NR
5.58194	0.435914	0.424386	1.02716	0.304344	NK cells	PPP1R9A	R_vs_NR
1.62806	0.334568	0.325744	1.02709	0.304379	NK cells	FAM78A	R_vs_NR
2.72371	-0.282755	0.275397	-1.02672	0.304553	NK cells	CSE1L	R_vs_NR
4.76832	-0.226238	0.220383	-1.02657	0.304624	NK cells	DENND1C	R_vs_NR
1.22187	-0.365954	0.356569	-1.02632	0.304741	NK cells	LETM2	R_vs_NR
0.457471	-0.643771	0.627549	-1.02585	0.304963	NK cells	APBB3	R_vs_NR
5.17284	-0.177762	0.173286	-1.02583	0.304971	NK cells	UBQLN1	R_vs_NR
31.969	-0.141178	0.137654	-1.0256	0.30508	NK cells	WIPF1	R_vs_NR
0.940859	-0.744503	0.726042	-1.02543	0.305162	NK cells	LRRC8C	R_vs_NR
2.31248	-0.327005	0.318944	-1.02527	0.305234	NK cells	SAMD4B	R_vs_NR
6.65069	-0.241576	0.235748	-1.02472	0.305496	NK cells	MRPS12	R_vs_NR
4.61877	-0.384471	0.37538	-1.02422	0.305731	NK cells	MX2	R_vs_NR
1.13743	-0.370996	0.362415	-1.02368	0.305987	NK cells	HIRA	R_vs_NR
0.511495	-0.693693	0.678099	-1.023	0.306309	NK cells	PRKG1	R_vs_NR
0.283292	0.897173	0.877394	1.02254	0.306524	NK cells	DVL1	R_vs_NR
3.61211	-0.262233	0.256457	-1.02252	0.306534	NK cells	HLCS	R_vs_NR
0.390609	-0.732879	0.716859	-1.02235	0.306617	NK cells	MADCAM1	R_vs_NR
0.382806	-0.648103	0.634023	-1.02221	0.306683	NK cells	PTCD1	R_vs_NR
1.25092	-0.334624	0.327372	-1.02215	0.306709	NK cells	DUS2	R_vs_NR
0.237171	1.59922	1.56458	1.02214	0.306715	NK cells	BFSP2	R_vs_NR
0.306519	-0.919693	0.899943	-1.02195	0.306807	NK cells	TMEM86B	R_vs_NR
4.06442	-0.375084	0.367084	-1.02179	0.306878	NK cells	LPCAT1	R_vs_NR
2.3348	-0.294525	0.288246	-1.02178	0.306884	NK cells	MTMR9	R_vs_NR
0.517721	-0.909249	0.890216	-1.02138	0.307074	NK cells	STARD13	R_vs_NR
2.29875	-0.554271	0.542713	-1.0213	0.307114	NK cells	FCGR2B	R_vs_NR
2.76175	-0.236281	0.231429	-1.02097	0.30727	NK cells	REEP3	R_vs_NR
0.682359	0.459804	0.450379	1.02093	0.307289	NK cells	NAGPA	R_vs_NR
3.22815	-0.303505	0.297319	-1.0208	0.307348	NK cells	CENPP	R_vs_NR
12.7296	-0.221875	0.217373	-1.02071	0.307391	NK cells	FMNL1	R_vs_NR
4.45601	-0.212007	0.207716	-1.02066	0.307416	NK cells	NR1H2	R_vs_NR
2.71331	-0.835173	0.818355	-1.02055	0.307467	NK cells	UBE2C	R_vs_NR
0.858964	-0.468259	0.458869	-1.02046	0.307508	NK cells	MMP25	R_vs_NR
0.225141	-0.796096	0.78027	-1.02028	0.307594	NK cells	SYP	R_vs_NR
0.722251	-0.533971	0.523383	-1.02023	0.30762	NK cells	HRAS	R_vs_NR
1.93682	-0.376709	0.369366	-1.01988	0.307786	NK cells	DHX33	R_vs_NR
2.426	0.258103	0.253126	1.01966	0.30789	NK cells	FUBP3	R_vs_NR
1.40206	-0.452884	0.444424	-1.01904	0.308185	NK cells	CCDC141	R_vs_NR
2.99812	-0.301688	0.296111	-1.01883	0.308282	NK cells	MT1F	R_vs_NR
41	-0.256712	0.25202	-1.01862	0.308384	NK cells	DDIT4	R_vs_NR
1.89129	-0.324763	0.318843	-1.01857	0.308409	NK cells	PSMD9	R_vs_NR
3.036	-0.277301	0.2723	-1.01837	0.308504	NK cells	KNOP1	R_vs_NR
0.273455	-1.04728	1.02851	-1.01825	0.308557	NK cells	ZNF165	R_vs_NR
0.504442	-0.709347	0.696874	-1.0179	0.308727	NK cells	FADS3	R_vs_NR
4.83283	-0.218344	0.214521	-1.01782	0.308762	NK cells	COX19	R_vs_NR
9.08884	-0.182651	0.179483	-1.01765	0.308844	NK cells	MED10	R_vs_NR
48.1945	-0.13546	0.133121	-1.01757	0.308882	NK cells	RAC2	R_vs_NR
0.213125	-1.41162	1.38757	-1.01733	0.308997	NK cells	F13A1	R_vs_NR
0.325344	-0.819028	0.805656	-1.0166	0.309345	NK cells	ARHGEF26	R_vs_NR
0.253272	-0.992288	0.976265	-1.01641	0.309433	NK cells	PSAT1	R_vs_NR
3.49142	0.239418	0.235554	1.01641	0.309435	NK cells	TRIM27	R_vs_NR
0.163551	-1.12284	1.10483	-1.01631	0.309483	NK cells	ZNF433	R_vs_NR
10.2683	-0.171078	0.168375	-1.01605	0.309606	NK cells	PIAS1	R_vs_NR
4.11388	-0.357456	0.351837	-1.01597	0.309644	NK cells	SLC35D1	R_vs_NR
4.2001	-0.198754	0.195647	-1.01588	0.309686	NK cells	BBIP1	R_vs_NR
0.356787	-0.770175	0.758527	-1.01536	0.309935	NK cells	KIAA1324L	R_vs_NR
0.988212	0.605504	0.596504	1.01509	0.310064	NK cells	GRIP1	R_vs_NR
5.12484	-0.227	0.223703	-1.01474	0.31023	NK cells	COMMD2	R_vs_NR
0.839133	0.882951	0.870172	1.01469	0.310256	NK cells	TAP2	R_vs_NR
5.74068	-0.164319	0.161951	-1.01462	0.310288	NK cells	APH1A	R_vs_NR
2.91894	-0.283542	0.279561	-1.01424	0.310469	NK cells	AHCYL2	R_vs_NR
2.1709	-0.251082	0.247674	-1.01376	0.310696	NK cells	CDKN2AIP	R_vs_NR
4.34886	-0.200689	0.198003	-1.01356	0.310791	NK cells	YY1AP1	R_vs_NR
0.40889	-0.605054	0.596963	-1.01355	0.310796	NK cells	FAM216A	R_vs_NR
1.12937	-0.465806	0.459595	-1.01352	0.310814	NK cells	TBC1D8	R_vs_NR
1.0548	-0.624071	0.616572	-1.01216	0.311461	NK cells	VPS33A	R_vs_NR
2.13079	-0.220391	0.217828	-1.01177	0.311649	NK cells	CCNG2	R_vs_NR
3.07209	0.493007	0.487494	1.01131	0.311868	NK cells	CCR7	R_vs_NR
4.10486	-0.28459	0.281417	-1.01128	0.311884	NK cells	PNP	R_vs_NR
0.242555	-0.671074	0.663771	-1.011	0.312015	NK cells	FSD1L	R_vs_NR
6.14742	-0.205645	0.203412	-1.01098	0.312026	NK cells	RNF38	R_vs_NR
9.72803	-0.154458	0.152864	-1.01043	0.312289	NK cells	UBE2K	R_vs_NR
0.458611	0.556433	0.550692	1.01042	0.312292	NK cells	ZNF365	R_vs_NR
0.997752	0.377341	0.373487	1.01032	0.312343	NK cells	POLA2	R_vs_NR
34.2473	-0.143628	0.142176	-1.01022	0.312392	NK cells	PARK7	R_vs_NR
2.06126	0.231544	0.229302	1.00978	0.312602	NK cells	STYXL1	R_vs_NR
5.03056	-0.21696	0.214916	-1.00951	0.312729	NK cells	YTHDC2	R_vs_NR
0.26202	-0.875598	0.867484	-1.00935	0.312805	NK cells	CLCF1	R_vs_NR
0.668216	0.632474	0.62663	1.00933	0.312818	NK cells	PCBP3	R_vs_NR
3.69588	-0.292326	0.289647	-1.00925	0.312854	NK cells	IQCG	R_vs_NR
2.06484	-0.237075	0.234929	-1.00913	0.312911	NK cells	OGG1	R_vs_NR
3.86316	-0.212072	0.210198	-1.00892	0.313015	NK cells	COPS4	R_vs_NR
3.577	-0.209222	0.207413	-1.00872	0.313107	NK cells	C5orf24	R_vs_NR
5.30716	-0.232499	0.230508	-1.00864	0.313149	NK cells	UBE2R2	R_vs_NR
65.2826	0.228086	0.226427	1.00733	0.313777	NK cells	CMC1	R_vs_NR
1.24658	0.301878	0.299757	1.00708	0.313897	NK cells	EDEM1	R_vs_NR
0.177356	-1.25958	1.25129	-1.00663	0.314113	NK cells	TNFAIP2	R_vs_NR
0.883857	-0.448808	0.445979	-1.00634	0.314251	NK cells	AACS	R_vs_NR
2.02821	-0.243743	0.242321	-1.00587	0.314479	NK cells	TRMT6	R_vs_NR
0.474926	0.641872	0.638283	1.00562	0.314597	NK cells	CACNB1	R_vs_NR
1.98543	0.261499	0.260046	1.00559	0.314614	NK cells	ZNF592	R_vs_NR
0.713633	-0.49462	0.491879	-1.00557	0.314622	NK cells	CREG1	R_vs_NR
8.78298	-0.22941	0.228151	-1.00552	0.314648	NK cells	IDS	R_vs_NR
4.28155	0.192613	0.191568	1.00546	0.314677	NK cells	ZNF24	R_vs_NR
130.823	0.109565	0.108972	1.00544	0.314684	NK cells	RPL5	R_vs_NR
0.457728	-0.62229	0.619622	-1.00431	0.315231	NK cells	BCORL1	R_vs_NR
3.45643	-0.277927	0.276771	-1.00418	0.315292	NK cells	MTMR3	R_vs_NR
22.2505	0.179768	0.179054	1.00399	0.315385	NK cells	MAML2	R_vs_NR
0.52249	0.552887	0.550838	1.00372	0.315514	NK cells	SRF	R_vs_NR
4.84162	-0.172304	0.17167	-1.00369	0.315527	NK cells	CISD2	R_vs_NR
2.58348	-0.290665	0.289619	-1.00361	0.315567	NK cells	MAPK3	R_vs_NR
0.225087	-0.876131	0.873322	-1.00322	0.315756	NK cells	STRIP2	R_vs_NR
3.54434	-0.215067	0.214448	-1.00289	0.315914	NK cells	ATAD1	R_vs_NR
8.60528	-0.229094	0.228487	-1.00266	0.316025	NK cells	RB1CC1	R_vs_NR
0.436131	-0.71483	0.712988	-1.00258	0.316062	NK cells	BCL9	R_vs_NR
7.06853	-0.236698	0.236091	-1.00257	0.31607	NK cells	RRBP1	R_vs_NR
5.82099	-0.185355	0.184949	-1.00219	0.31625	NK cells	RAF1	R_vs_NR
0.202363	-1.10155	1.09915	-1.00218	0.316256	NK cells	KSR2	R_vs_NR
5.54635	-0.231043	0.230616	-1.00185	0.316415	NK cells	SUCO	R_vs_NR
0.786792	-0.450089	0.449309	-1.00174	0.316471	NK cells	DNM3	R_vs_NR
0.895341	0.343462	0.343188	1.0008	0.316924	NK cells	SAAL1	R_vs_NR
0.545785	-0.769247	0.768666	-1.00076	0.316945	NK cells	ADAP2	R_vs_NR
0.161556	-1.17823	1.17772	-1.00044	0.3171	NK cells	ST6GALNAC2	R_vs_NR
10.3094	-0.255692	0.25561	-1.00032	0.317156	NK cells	IFI27L2	R_vs_NR
0.757163	-0.541476	0.541462	-1.00003	0.317298	NK cells	TIMELESS	R_vs_NR
18.8535	-0.194758	0.19476	-0.999992	0.317315	NK cells	SEC62	R_vs_NR
2.34881	-0.258845	0.258869	-0.999907	0.317356	NK cells	UBE3B	R_vs_NR
3.03384	-0.252489	0.252515	-0.999898	0.31736	NK cells	UBA7	R_vs_NR
6.23944	-0.153098	0.153134	-0.999765	0.317424	NK cells	DPY30	R_vs_NR
4.74891	0.260942	0.261049	0.999589	0.317509	NK cells	ORMDL2	R_vs_NR
0.867408	0.4191	0.41942	0.999236	0.31768	NK cells	RNF144A	R_vs_NR
5.88592	-0.178357	0.178519	-0.999091	0.31775	NK cells	DCTN2	R_vs_NR
3.2364	-0.234364	0.234603	-0.99898	0.317804	NK cells	CLPX	R_vs_NR
0.388532	-0.669037	0.66973	-0.998966	0.317811	NK cells	TNFRSF10D	R_vs_NR
0.142478	-1.32599	1.32744	-0.998905	0.317841	NK cells	PCDH15	R_vs_NR
0.770861	-0.561979	0.562749	-0.998632	0.317973	NK cells	FRAT2	R_vs_NR
6.65188	-0.254063	0.254416	-0.998611	0.317983	NK cells	CDC42EP3	R_vs_NR
1.27112	-0.418751	0.419339	-0.998597	0.31799	NK cells	GFOD2	R_vs_NR
0.340434	-0.873331	0.874928	-0.998175	0.318195	NK cells	FAM20A	R_vs_NR
4.98429	-0.266002	0.266492	-0.998161	0.318201	NK cells	GGA2	R_vs_NR
46.771	-0.139169	0.139472	-0.997825	0.318364	NK cells	OST4	R_vs_NR
1.28516	-0.299364	0.300021	-0.997812	0.318371	NK cells	BCL2L12	R_vs_NR
4.61687	-0.175063	0.175492	-0.997556	0.318495	NK cells	PEF1	R_vs_NR
2.26059	-0.266643	0.267315	-0.997486	0.318528	NK cells	FLAD1	R_vs_NR
3.70098	0.301341	0.302111	0.997451	0.318545	NK cells	IL18R1	R_vs_NR
4.26417	0.284744	0.28569	0.996687	0.318916	NK cells	RLIM	R_vs_NR
0.66466	-0.404482	0.405935	-0.996422	0.319045	NK cells	UBE2D4	R_vs_NR
28.5296	-0.156313	0.156886	-0.996345	0.319082	NK cells	DBI	R_vs_NR
4.48593	0.266185	0.267232	0.996082	0.31921	NK cells	EMD	R_vs_NR
3.71114	-0.230218	0.231153	-0.995955	0.319272	NK cells	REV1	R_vs_NR
20.1861	0.229873	0.230815	0.995918	0.31929	NK cells	IKZF1	R_vs_NR
18.3907	-0.117203	0.117736	-0.99548	0.319503	NK cells	ARF1	R_vs_NR
2.77219	-0.429522	0.431587	-0.995216	0.319631	NK cells	FAM89B	R_vs_NR
10.9248	-0.177155	0.178007	-0.995214	0.319632	NK cells	KHDRBS1	R_vs_NR
2.37303	-0.229666	0.230776	-0.995189	0.319644	NK cells	FOPNL	R_vs_NR
0.763558	-0.727573	0.731119	-0.995151	0.319663	NK cells	TRIB1	R_vs_NR
17.4876	-0.237437	0.238595	-0.995149	0.319664	NK cells	PPP3CA	R_vs_NR
24.9782	-0.376708	0.378601	-0.995	0.319736	NK cells	VPS37B	R_vs_NR
1.92272	-0.300695	0.302208	-0.994993	0.319739	NK cells	SLC36A4	R_vs_NR
0.26737	-0.864353	0.868741	-0.994949	0.319761	NK cells	ZNF117	R_vs_NR
20.5227	-0.184524	0.185471	-0.994897	0.319786	NK cells	CD164	R_vs_NR
1.89504	-0.314204	0.315851	-0.994787	0.31984	NK cells	ZNF124	R_vs_NR
204.217	-0.16468	0.165564	-0.99466	0.319901	NK cells	H3F3B	R_vs_NR
5.55915	-0.219777	0.220997	-0.994476	0.319991	NK cells	CDK11A	R_vs_NR
0.279003	-0.821825	0.826427	-0.994431	0.320013	NK cells	CERCAM	R_vs_NR
7.72648	-0.176618	0.17762	-0.994359	0.320048	NK cells	CHMP5	R_vs_NR
6.29742	-0.193608	0.194709	-0.994347	0.320054	NK cells	CDC123	R_vs_NR
2.09037	-0.209761	0.21097	-0.994268	0.320093	NK cells	HAUS2	R_vs_NR
13.6846	0.16354	0.1645	0.994164	0.320143	NK cells	NDUFA2	R_vs_NR
2.07676	-0.327615	0.329558	-0.994102	0.320173	NK cells	DGCR2	R_vs_NR
11.9207	0.191898	0.193111	0.993723	0.320358	NK cells	RBMS1	R_vs_NR
4.79613	-0.502321	0.505558	-0.993599	0.320418	NK cells	B3GNT7	R_vs_NR
4.58675	-0.194499	0.195776	-0.993475	0.320479	NK cells	ATF7IP2	R_vs_NR
0.608325	0.89378	0.899969	0.993123	0.32065	NK cells	SPINT2	R_vs_NR
1.33943	0.815592	0.821443	0.992877	0.32077	NK cells	CD86	R_vs_NR
2.67219	-0.307279	0.30954	-0.992698	0.320857	NK cells	TVP23B	R_vs_NR
1.51403	-0.247555	0.249656	-0.991584	0.321401	NK cells	ZNF714	R_vs_NR
7.60125	-0.186292	0.188007	-0.990877	0.321746	NK cells	MED28	R_vs_NR
4.13121	-0.222219	0.224275	-0.990832	0.321767	NK cells	GOLGA2	R_vs_NR
1.95622	0.270865	0.273519	0.990295	0.32203	NK cells	ZNF33B	R_vs_NR
0.611875	-0.625106	0.631235	-0.99029	0.322033	NK cells	KIF2C	R_vs_NR
2.90355	-0.235686	0.238004	-0.990259	0.322048	NK cells	GPN3	R_vs_NR
4.75932	-0.162704	0.164316	-0.990188	0.322082	NK cells	AAMP	R_vs_NR
23.6018	-0.163616	0.16525	-0.99011	0.32212	NK cells	SLC38A1	R_vs_NR
1.92148	-0.295924	0.298906	-0.990024	0.322162	NK cells	SLC7A1	R_vs_NR
0.295994	-1.0729	1.08375	-0.989988	0.32218	NK cells	CHRNA5	R_vs_NR
1.14749	-0.475272	0.480113	-0.989918	0.322214	NK cells	NMUR1	R_vs_NR
2.51779	-0.223738	0.226031	-0.989854	0.322246	NK cells	MBD1	R_vs_NR
16.4222	-0.194083	0.196112	-0.989656	0.322342	NK cells	CAST	R_vs_NR
1.22164	-0.648161	0.655135	-0.989355	0.322489	NK cells	SPC25	R_vs_NR
1.64498	-0.377594	0.381882	-0.98877	0.322776	NK cells	ZNF528	R_vs_NR
19.356	0.247915	0.250747	0.988705	0.322807	NK cells	SCML4	R_vs_NR
1.53352	0.471183	0.476699	0.98843	0.322942	NK cells	LTA	R_vs_NR
0.192213	-1.19283	1.20686	-0.988376	0.322969	NK cells	STAP2	R_vs_NR
8.017	-0.153423	0.155255	-0.988199	0.323055	NK cells	PSMG2	R_vs_NR
7.77241	-0.177525	0.179645	-0.988197	0.323056	NK cells	CCNK	R_vs_NR
2.25638	-0.258627	0.261776	-0.987972	0.323166	NK cells	UBN2	R_vs_NR
1.40196	-0.492244	0.498307	-0.987834	0.323234	NK cells	ZDBF2	R_vs_NR
0.68712	-0.465319	0.471068	-0.987795	0.323253	NK cells	ADCK5	R_vs_NR
2.19905	0.263063	0.266328	0.987741	0.323279	NK cells	ZNF512	R_vs_NR
0.585115	0.52947	0.536331	0.987208	0.323541	NK cells	IGF2BP2	R_vs_NR
2.53493	-0.295208	0.299168	-0.986763	0.323759	NK cells	TSR1	R_vs_NR
6.3735	-0.178263	0.180687	-0.986584	0.323847	NK cells	GLOD4	R_vs_NR
6.75156	-0.174409	0.176827	-0.986327	0.323973	NK cells	POLD4	R_vs_NR
7.1041	-0.20965	0.212644	-0.985919	0.324173	NK cells	MITD1	R_vs_NR
3.55733	-0.65749	0.66694	-0.985831	0.324216	NK cells	TOP2A	R_vs_NR
21.8795	-0.171992	0.174478	-0.985752	0.324255	NK cells	WSB1	R_vs_NR
6.99694	0.527419	0.535262	0.985348	0.324453	NK cells	AFF3	R_vs_NR
0.563081	0.502561	0.510152	0.985121	0.324565	NK cells	FUT10	R_vs_NR
0.288334	-0.764041	0.775668	-0.98501	0.324619	NK cells	SMN1	R_vs_NR
1.28964	-0.702449	0.713239	-0.984871	0.324688	NK cells	PCSK5	R_vs_NR
0.336322	-0.650703	0.660972	-0.984464	0.324888	NK cells	EPM2A	R_vs_NR
0.507611	-0.811078	0.823934	-0.984397	0.324921	NK cells	CPM	R_vs_NR
0.828723	-0.949761	0.965046	-0.984161	0.325036	NK cells	TGFBI	R_vs_NR
1.4752	-0.370047	0.376157	-0.983755	0.325236	NK cells	ZBTB2	R_vs_NR
2.60474	-0.379306	0.385638	-0.983582	0.325321	NK cells	DDX20	R_vs_NR
2.15058	-0.21195	0.215605	-0.983049	0.325583	NK cells	ALG3	R_vs_NR
2.01628	0.501589	0.510361	0.982812	0.3257	NK cells	RDH14	R_vs_NR
5.34583	-0.209502	0.21321	-0.98261	0.325799	NK cells	PABPN1	R_vs_NR
0.488607	-0.8539	0.869648	-0.981892	0.326153	NK cells	HNMT	R_vs_NR
0.239658	-0.983716	1.00212	-0.981635	0.32628	NK cells	CCDC62	R_vs_NR
0.295182	-1.59034	1.62021	-0.981566	0.326314	NK cells	MAP7D2	R_vs_NR
6.99575	-0.256916	0.261753	-0.981522	0.326335	NK cells	IL21R	R_vs_NR
0.321601	-0.807439	0.822885	-0.98123	0.32648	NK cells	FOXM1	R_vs_NR
6.14627	0.233003	0.237493	0.981094	0.326546	NK cells	ADCY7	R_vs_NR
2.42523	0.251746	0.256642	0.980923	0.326631	NK cells	WDR18	R_vs_NR
0.176484	-0.822147	0.838261	-0.980777	0.326703	NK cells	ARHGAP6	R_vs_NR
1.20714	-0.360053	0.367125	-0.980739	0.326722	NK cells	HSBP1L1	R_vs_NR
0.791241	-0.389069	0.396714	-0.980729	0.326726	NK cells	PICK1	R_vs_NR
1.32389	0.456435	0.465435	0.980663	0.326759	NK cells	GRAMD1B	R_vs_NR
0.440861	-0.710623	0.724947	-0.980241	0.326967	NK cells	ZKSCAN4	R_vs_NR
12.6882	-0.183102	0.186851	-0.979935	0.327118	NK cells	CLTA	R_vs_NR
11.9662	-0.207114	0.211377	-0.979833	0.327169	NK cells	PTP4A2	R_vs_NR
0.913541	-0.622572	0.635462	-0.979716	0.327226	NK cells	CCNB1	R_vs_NR
0.800879	-0.514818	0.525545	-0.979589	0.327289	NK cells	DFFB	R_vs_NR
1.39772	0.312282	0.3188	0.979555	0.327306	NK cells	DDX55	R_vs_NR
0.624617	0.841761	0.859569	0.979282	0.32744	NK cells	FAM129C	R_vs_NR
8.89817	-0.192003	0.196093	-0.97914	0.327511	NK cells	SREK1	R_vs_NR
3.57102	-0.212232	0.216765	-0.979089	0.327536	NK cells	WDR46	R_vs_NR
311.463	-0.365828	0.373783	-0.978718	0.327719	NK cells	CCL5	R_vs_NR
0.310293	-1.00752	1.02948	-0.978665	0.327746	NK cells	ENAH	R_vs_NR
1.80888	-0.421216	0.430425	-0.978605	0.327775	NK cells	DHFR	R_vs_NR
0.151168	-1.8297	1.87046	-0.978211	0.32797	NK cells	KCNQ3	R_vs_NR
0.852631	0.457005	0.467195	0.978189	0.327981	NK cells	PPRC1	R_vs_NR
4.10433	0.300689	0.307447	0.97802	0.328064	NK cells	KLRC4-KLRK1	R_vs_NR
0.981053	-0.4128	0.422238	-0.977647	0.328249	NK cells	DUSP14	R_vs_NR
0.23318	-1.02417	1.04774	-0.977503	0.32832	NK cells	NEK10	R_vs_NR
15.9242	-0.204217	0.208924	-0.977469	0.328337	NK cells	PPP3CC	R_vs_NR
3.62985	-0.196411	0.201006	-0.977139	0.328501	NK cells	FAF2	R_vs_NR
7.14253	0.216977	0.222065	0.977086	0.328526	NK cells	DENND1B	R_vs_NR
0.581985	-0.468917	0.479943	-0.977027	0.328556	NK cells	CHODL	R_vs_NR
0.639716	-0.470897	0.482214	-0.976531	0.328802	NK cells	MVK	R_vs_NR
0.388633	-0.90971	0.931624	-0.976478	0.328828	NK cells	XRCC2	R_vs_NR
0.469424	0.724017	0.741474	0.976456	0.328838	NK cells	BMF	R_vs_NR
2.5213	-0.253908	0.260031	-0.976453	0.32884	NK cells	PMM1	R_vs_NR
5.96451	-0.169044	0.173216	-0.975914	0.329107	NK cells	G6PD	R_vs_NR
52.0024	-0.103455	0.106038	-0.975645	0.32924	NK cells	PSME1	R_vs_NR
164.275	0.106171	0.108843	0.975458	0.329333	NK cells	RPL9	R_vs_NR
5.58063	-0.198459	0.203643	-0.974543	0.329787	NK cells	POU2F1	R_vs_NR
4.66429	0.223045	0.228881	0.974503	0.329807	NK cells	SYNGR2	R_vs_NR
17.9663	-0.19565	0.200787	-0.974418	0.329849	NK cells	ERH	R_vs_NR
7.75129	-0.200497	0.205788	-0.974288	0.329914	NK cells	ZNF791	R_vs_NR
3.47555	-0.215632	0.22133	-0.974255	0.32993	NK cells	IL12RB1	R_vs_NR
3.90349	-0.201555	0.206937	-0.973991	0.330061	NK cells	DIP2B	R_vs_NR
2.03697	-0.324806	0.333531	-0.973841	0.330135	NK cells	SEC16A	R_vs_NR
1.28431	-0.277288	0.284739	-0.97383	0.330141	NK cells	POT1	R_vs_NR
0.262797	-0.907088	0.931774	-0.973506	0.330302	NK cells	NUDT13	R_vs_NR
1.39776	0.308662	0.317144	0.973258	0.330425	NK cells	PPIL1	R_vs_NR
2.96109	-0.371342	0.381604	-0.973107	0.3305	NK cells	PTOV1	R_vs_NR
1.52194	-0.403996	0.415168	-0.97309	0.330509	NK cells	SLC35F1	R_vs_NR
1.33571	-0.536434	0.551549	-0.972597	0.330754	NK cells	SLC10A1	R_vs_NR
10.2813	0.202322	0.208098	0.972244	0.330929	NK cells	CLASP1	R_vs_NR
6.30406	-0.223563	0.229958	-0.97219	0.330956	NK cells	CCNT1	R_vs_NR
0.820909	-0.538767	0.554319	-0.971944	0.331079	NK cells	DIRC3	R_vs_NR
0.271707	-0.73224	0.753422	-0.971885	0.331108	NK cells	NLRP7	R_vs_NR
0.590227	0.638095	0.656895	0.971381	0.331358	NK cells	ABCD2	R_vs_NR
2.70164	0.264553	0.272391	0.971225	0.331436	NK cells	TUBGCP3	R_vs_NR
15.3614	-0.301016	0.309937	-0.971215	0.331441	NK cells	INTS6	R_vs_NR
2.67444	0.258391	0.26606	0.971176	0.331461	NK cells	DNASE2	R_vs_NR
8.77076	0.200849	0.206829	0.971084	0.331506	NK cells	PSMB2	R_vs_NR
0.71975	-0.440569	0.453745	-0.970962	0.331567	NK cells	RELT	R_vs_NR
0.157193	-1.57314	1.62056	-0.970738	0.331679	NK cells	SORCS2	R_vs_NR
5.05217	0.225379	0.232209	0.970587	0.331754	NK cells	ARHGAP4	R_vs_NR
3.37762	0.198222	0.204391	0.969819	0.332137	NK cells	EYA3	R_vs_NR
5.06957	-0.199301	0.20551	-0.969788	0.332152	NK cells	CBFB	R_vs_NR
12.9601	-0.201345	0.207631	-0.969727	0.332183	NK cells	PPM1G	R_vs_NR
1.8307	0.33875	0.349335	0.969702	0.332195	NK cells	SCYL3	R_vs_NR
0.320814	-1.15703	1.1936	-0.969362	0.332364	NK cells	ETV4	R_vs_NR
6.69748	-0.202423	0.208843	-0.969258	0.332417	NK cells	CTSA	R_vs_NR
0.472966	-0.73711	0.760515	-0.969225	0.332433	NK cells	GPR35	R_vs_NR
0.717227	0.493532	0.509282	0.969076	0.332507	NK cells	ZNF785	R_vs_NR
0.283567	-0.828148	0.854642	-0.969	0.332545	NK cells	NOL6	R_vs_NR
1.06957	-0.409078	0.422227	-0.968858	0.332616	NK cells	LRP2BP	R_vs_NR
42.067	-0.404146	0.417222	-0.968659	0.332715	NK cells	JUND	R_vs_NR
5.31464	0.233007	0.240576	0.968537	0.332776	NK cells	ADAM8	R_vs_NR
5.57433	-0.295365	0.305019	-0.96835	0.33287	NK cells	UPP1	R_vs_NR
5.73697	0.575948	0.594892	0.968155	0.332967	NK cells	HLA-DRB5	R_vs_NR
12.0646	-0.13481	0.139273	-0.967952	0.333068	NK cells	TMED10	R_vs_NR
1.85181	-0.534029	0.552071	-0.96732	0.333384	NK cells	SDHD	R_vs_NR
0.737611	-0.482908	0.499272	-0.967225	0.333432	NK cells	NCR3LG1	R_vs_NR
3.87604	-0.275	0.28442	-0.966881	0.333604	NK cells	LRRC58	R_vs_NR
1.04779	0.383223	0.396424	0.9667	0.333694	NK cells	LMO7	R_vs_NR
31.7566	-0.164482	0.170234	-0.966211	0.333938	NK cells	FOXN3	R_vs_NR
1.16833	-0.612694	0.634635	-0.965427	0.334331	NK cells	CCDC61	R_vs_NR
0.816126	-0.769309	0.796919	-0.965354	0.334367	NK cells	SLC35F6	R_vs_NR
0.739141	-0.556954	0.576963	-0.96532	0.334384	NK cells	STX3	R_vs_NR
51.7592	0.356354	0.369261	0.965046	0.334522	NK cells	XCL2	R_vs_NR
4.89621	0.263307	0.272972	0.964594	0.334748	NK cells	ZNF91	R_vs_NR
0.284842	-0.795374	0.824595	-0.964563	0.334764	NK cells	H2AFY2	R_vs_NR
3.56861	-0.24405	0.253028	-0.964519	0.334786	NK cells	C18orf25	R_vs_NR
0.888829	-0.358933	0.37216	-0.964459	0.334816	NK cells	B9D2	R_vs_NR
2.34666	0.251119	0.260408	0.964327	0.334882	NK cells	CTDSP2	R_vs_NR
2.20766	0.274444	0.284714	0.963927	0.335082	NK cells	KLHL42	R_vs_NR
0.277564	-0.853473	0.88575	-0.963559	0.335267	NK cells	HOMER2	R_vs_NR
0.723898	-0.498811	0.51788	-0.96318	0.335457	NK cells	FAM210B	R_vs_NR
37.4572	-0.205243	0.213126	-0.963013	0.335541	NK cells	KMT2E	R_vs_NR
0.575807	0.730818	0.758892	0.963007	0.335544	NK cells	PACSIN1	R_vs_NR
5.91419	-0.320258	0.332566	-0.962991	0.335552	NK cells	CCDC97	R_vs_NR
12.3383	0.177594	0.18443	0.962932	0.335582	NK cells	NUCB2	R_vs_NR
1.48125	0.360439	0.374427	0.962643	0.335727	NK cells	BMI1	R_vs_NR
2.22849	-0.311416	0.323606	-0.962332	0.335883	NK cells	AREL1	R_vs_NR
0.644692	-0.643232	0.668414	-0.962326	0.335886	NK cells	EMP1	R_vs_NR
89.4287	-0.334354	0.347476	-0.962236	0.335931	NK cells	TSC22D3	R_vs_NR
4.62581	-0.276758	0.287624	-0.962222	0.335938	NK cells	WHAMM	R_vs_NR
1.21187	-0.431857	0.448819	-0.962207	0.335945	NK cells	TPM1	R_vs_NR
18.1566	-0.358518	0.372667	-0.962034	0.336032	NK cells	ZHX2	R_vs_NR
0.513926	0.519355	0.539941	0.961875	0.336113	NK cells	VWA5A	R_vs_NR
1.43976	-0.372007	0.386761	-0.961853	0.336123	NK cells	C6orf136	R_vs_NR
14.0572	-0.301886	0.31387	-0.961817	0.336141	NK cells	UQCR11	R_vs_NR
0.704311	0.434474	0.452111	0.96099	0.336557	NK cells	ZNF197	R_vs_NR
0.858395	-0.341374	0.355254	-0.960928	0.336589	NK cells	DYNC2H1	R_vs_NR
4.5304	-0.162255	0.168869	-0.960835	0.336635	NK cells	IMP4	R_vs_NR
1.00945	-0.510231	0.531122	-0.960666	0.33672	NK cells	ZNF441	R_vs_NR
21.964	-0.160992	0.167652	-0.960273	0.336918	NK cells	USP15	R_vs_NR
0.405932	-0.601125	0.626132	-0.960062	0.337024	NK cells	EEPD1	R_vs_NR
23.5518	-0.141881	0.147786	-0.960047	0.337031	NK cells	SRRM1	R_vs_NR
0.203813	-0.996623	1.03851	-0.959666	0.337223	NK cells	ARHGAP44	R_vs_NR
0.81759	-0.859491	0.895689	-0.959586	0.337264	NK cells	MSR1	R_vs_NR
1.07537	-0.404594	0.42165	-0.959549	0.337282	NK cells	GNB1L	R_vs_NR
26.2203	-0.208355	0.217299	-0.958839	0.33764	NK cells	TRA2B	R_vs_NR
24.5018	-0.111327	0.116119	-0.958734	0.337693	NK cells	C9orf16	R_vs_NR
0.257979	-0.727228	0.758606	-0.958637	0.337742	NK cells	IL11RA	R_vs_NR
3.42435	0.205957	0.214913	0.958328	0.337897	NK cells	KDM3B	R_vs_NR
18.9349	0.119409	0.124668	0.957811	0.338158	NK cells	GTF3A	R_vs_NR
5.85361	-0.23797	0.248461	-0.957777	0.338175	NK cells	DNAJC9	R_vs_NR
0.402719	-0.69337	0.724424	-0.957133	0.3385	NK cells	PLCB3	R_vs_NR
0.297732	-0.76985	0.804336	-0.957125	0.338504	NK cells	CPED1	R_vs_NR
0.818513	0.350728	0.366545	0.956848	0.338644	NK cells	HNRNPA1L2	R_vs_NR
5.85759	0.172549	0.180397	0.956493	0.338823	NK cells	SNX10	R_vs_NR
3.94281	-0.179083	0.187243	-0.95642	0.33886	NK cells	GTF2H1	R_vs_NR
4.15488	-0.231414	0.242165	-0.955607	0.339271	NK cells	ZBTB11	R_vs_NR
1.59884	0.370126	0.387368	0.95549	0.33933	NK cells	SCAF1	R_vs_NR
40.9674	-0.304242	0.318453	-0.955373	0.339389	NK cells	STAT4	R_vs_NR
0.970677	-0.301294	0.31542	-0.955213	0.33947	NK cells	IDE	R_vs_NR
4.66892	0.313908	0.32863	0.955203	0.339475	NK cells	SLAMF6	R_vs_NR
2.44143	0.237968	0.24916	0.955082	0.339536	NK cells	DFFA	R_vs_NR
4.9645	-0.222066	0.232539	-0.954961	0.339597	NK cells	TCOF1	R_vs_NR
1.39945	-0.365911	0.383266	-0.954718	0.33972	NK cells	SERTAD3	R_vs_NR
2.06334	0.256377	0.268773	0.95388	0.340145	NK cells	ENTPD4	R_vs_NR
3.63053	0.209808	0.220043	0.953488	0.340343	NK cells	AK3	R_vs_NR
1.03987	0.38491	0.403927	0.952921	0.34063	NK cells	C15orf39	R_vs_NR
1.09959	0.352498	0.369967	0.952783	0.3407	NK cells	QSER1	R_vs_NR
2.09596	-0.339862	0.356767	-0.952615	0.340785	NK cells	TAF5L	R_vs_NR
2.14766	-0.285884	0.300172	-0.9524	0.340894	NK cells	DHRS1	R_vs_NR
16.6426	-0.252327	0.264994	-0.952201	0.340995	NK cells	HAVCR2	R_vs_NR
15.2816	-0.127623	0.134038	-0.952146	0.341023	NK cells	SNX6	R_vs_NR
2.26029	-0.271204	0.284884	-0.951981	0.341107	NK cells	IRAK2	R_vs_NR
9.28459	0.322757	0.339074	0.951878	0.341159	NK cells	VAMP2	R_vs_NR
0.656239	-0.55103	0.578888	-0.951877	0.341159	NK cells	ZNF516	R_vs_NR
0.29845	-1.13487	1.19286	-0.951392	0.341406	NK cells	PDE3A	R_vs_NR
288.695	0.0828503	0.0871381	0.950792	0.34171	NK cells	RPS6	R_vs_NR
4.01742	0.218343	0.229713	0.9505	0.341858	NK cells	ARHGEF9	R_vs_NR
4.47733	-0.252703	0.265871	-0.950473	0.341872	NK cells	SLC30A9	R_vs_NR
1.002	-0.385876	0.405998	-0.950436	0.341891	NK cells	ARSK	R_vs_NR
8.72563	0.234012	0.246245	0.950321	0.341949	NK cells	JAK3	R_vs_NR
1.41954	-0.281134	0.295875	-0.950177	0.342022	NK cells	HINT3	R_vs_NR
2.05547	-0.518677	0.54602	-0.949923	0.342152	NK cells	THEMIS	R_vs_NR
3.33179	-0.157905	0.166296	-0.949544	0.342344	NK cells	EXOC6	R_vs_NR
2.05839	-0.262245	0.276398	-0.948794	0.342725	NK cells	FKBP15	R_vs_NR
2.48681	-0.250609	0.264174	-0.948652	0.342798	NK cells	ELK3	R_vs_NR
0.546911	-0.672979	0.709718	-0.948234	0.34301	NK cells	PDZD4	R_vs_NR
27.3777	-0.166239	0.175364	-0.947964	0.343148	NK cells	IQGAP1	R_vs_NR
2.01638	-0.325933	0.34388	-0.947809	0.343226	NK cells	RNF19B	R_vs_NR
3.56027	-0.244186	0.257713	-0.947512	0.343378	NK cells	KLHL20	R_vs_NR
1.40611	-0.313465	0.330911	-0.947278	0.343497	NK cells	EXD3	R_vs_NR
2.05732	-0.342792	0.361872	-0.947273	0.3435	NK cells	TCP11L2	R_vs_NR
1.86618	-0.252663	0.266729	-0.947263	0.343505	NK cells	MICAL1	R_vs_NR
7.41704	0.249744	0.263666	0.947199	0.343537	NK cells	KIAA2026	R_vs_NR
0.538636	0.489772	0.517077	0.947194	0.34354	NK cells	RASGRP3	R_vs_NR
8.42492	-0.181703	0.191842	-0.947151	0.343562	NK cells	PPP2R5E	R_vs_NR
0.266622	-0.833846	0.880867	-0.946619	0.343833	NK cells	SLC26A11	R_vs_NR
0.16154	-1.21119	1.27962	-0.946522	0.343882	NK cells	RGL1	R_vs_NR
2.04947	-0.296443	0.313359	-0.946018	0.344139	NK cells	AARS	R_vs_NR
0.154266	-1.00908	1.06674	-0.945945	0.344177	NK cells	DOLK	R_vs_NR
1.98711	0.303585	0.321022	0.945684	0.34431	NK cells	IL18	R_vs_NR
3.62547	-0.404623	0.428117	-0.945123	0.344596	NK cells	SPATA13	R_vs_NR
7.37168	-0.19977	0.211444	-0.944791	0.344766	NK cells	SAR1B	R_vs_NR
3.53944	-0.244845	0.259154	-0.944788	0.344767	NK cells	SENP2	R_vs_NR
0.317965	1.1364	1.20353	0.944224	0.345055	NK cells	DNAH17	R_vs_NR
5.62243	-0.205813	0.217995	-0.944117	0.34511	NK cells	GUSB	R_vs_NR
0.68018	-0.541326	0.573374	-0.944107	0.345115	NK cells	WIZ	R_vs_NR
0.687419	0.510873	0.541168	0.944019	0.34516	NK cells	CAPS2	R_vs_NR
0.171687	-0.873332	0.925268	-0.943869	0.345237	NK cells	NIPAL1	R_vs_NR
1.78342	-0.24492	0.259512	-0.943772	0.345286	NK cells	GDE1	R_vs_NR
1.12081	-0.32194	0.341193	-0.943572	0.345389	NK cells	SNX12	R_vs_NR
10.2982	-0.19794	0.209778	-0.943569	0.34539	NK cells	VASP	R_vs_NR
0.926813	-0.385953	0.409035	-0.943569	0.34539	NK cells	RUSC1	R_vs_NR
10.6379	-0.154657	0.16391	-0.943545	0.345402	NK cells	CEP57	R_vs_NR
0.310356	-0.684324	0.725395	-0.943381	0.345486	NK cells	GPR137C	R_vs_NR
1.94211	-0.2382	0.252577	-0.943079	0.34564	NK cells	GMPR2	R_vs_NR
5.38054	0.172171	0.182567	0.943056	0.345652	NK cells	CNDP2	R_vs_NR
0.88737	0.40991	0.434735	0.942896	0.345734	NK cells	TRMT44	R_vs_NR
0.23796	-0.686631	0.728639	-0.942348	0.346014	NK cells	FAM84B	R_vs_NR
12.5218	0.175849	0.186664	0.942064	0.34616	NK cells	KDM2A	R_vs_NR
0.90209	0.382547	0.406181	0.941815	0.346287	NK cells	ZNF234	R_vs_NR
2.54747	0.233383	0.247904	0.941427	0.346486	NK cells	TAZ	R_vs_NR
3.95935	-0.193252	0.205279	-0.94141	0.346495	NK cells	INTS10	R_vs_NR
1.18814	-0.293862	0.312174	-0.941342	0.346529	NK cells	METTL13	R_vs_NR
1.62437	0.252626	0.268378	0.941309	0.346547	NK cells	RNF121	R_vs_NR
18.0367	-0.255988	0.272153	-0.940602	0.346909	NK cells	TOX	R_vs_NR
0.635791	-0.465775	0.495201	-0.940578	0.346921	NK cells	PIAS3	R_vs_NR
0.80795	-0.387243	0.411722	-0.940546	0.346938	NK cells	HARBI1	R_vs_NR
0.914499	-0.394498	0.419576	-0.94023	0.3471	NK cells	OGFOD2	R_vs_NR
10.0307	-0.21162	0.22508	-0.940198	0.347116	NK cells	ARID5A	R_vs_NR
0.559621	0.466435	0.496205	0.940005	0.347215	NK cells	B3GALNT1	R_vs_NR
1.58103	-0.288396	0.306854	-0.939848	0.347295	NK cells	WRB	R_vs_NR
1.23771	-0.41546	0.442086	-0.93977	0.347335	NK cells	NQO1	R_vs_NR
7.58603	-0.255993	0.272455	-0.939581	0.347433	NK cells	REV3L	R_vs_NR
4.99141	-0.179953	0.191574	-0.939335	0.347559	NK cells	PEX2	R_vs_NR
32.6193	0.0914808	0.0973999	0.939229	0.347613	NK cells	EIF3K	R_vs_NR
6.53526	-0.195946	0.208639	-0.939163	0.347647	NK cells	ETNK1	R_vs_NR
2.6519	-0.317241	0.33786	-0.938972	0.347745	NK cells	SLC25A33	R_vs_NR
1.52094	0.305632	0.325534	0.938862	0.347802	NK cells	ANKS3	R_vs_NR
68.5674	-0.104039	0.110848	-0.938575	0.347949	NK cells	HNRNPA2B1	R_vs_NR
2.32446	-0.302831	0.322693	-0.938448	0.348014	NK cells	TRIM23	R_vs_NR
8.10057	-0.187964	0.200321	-0.938314	0.348083	NK cells	PCMT1	R_vs_NR
55.1547	-0.132889	0.141668	-0.938032	0.348228	NK cells	RBM39	R_vs_NR
8.50755	-0.198241	0.211361	-0.937926	0.348282	NK cells	RPL7L1	R_vs_NR
2.33413	-0.301891	0.32201	-0.937521	0.348491	NK cells	PAGR1	R_vs_NR
0.661605	-0.631976	0.674346	-0.937169	0.348672	NK cells	ZNF839	R_vs_NR
10.1991	-0.165947	0.177074	-0.937166	0.348673	NK cells	TRAM1	R_vs_NR
6.6652	-0.181608	0.19379	-0.937137	0.348688	NK cells	NDUFC1	R_vs_NR
4.30998	-0.186697	0.199241	-0.937042	0.348737	NK cells	NCBP2	R_vs_NR
0.402562	-0.517826	0.552814	-0.93671	0.348908	NK cells	ENGASE	R_vs_NR
0.978529	-0.400294	0.427455	-0.936459	0.349037	NK cells	PDP1	R_vs_NR
4.75895	0.175818	0.18781	0.936147	0.349198	NK cells	NT5C2	R_vs_NR
0.226666	-0.794524	0.848767	-0.936092	0.349226	NK cells	SMYD5	R_vs_NR
0.18353	-0.995073	1.06305	-0.936058	0.349244	NK cells	CCL25	R_vs_NR
4.01756	-0.166919	0.178321	-0.936056	0.349244	NK cells	EXOC2	R_vs_NR
2.3572	-0.24792	0.264862	-0.936034	0.349255	NK cells	NRAS	R_vs_NR
4.12202	-0.164647	0.175984	-0.935582	0.349489	NK cells	TMEM135	R_vs_NR
9.63935	-0.374151	0.399929	-0.935543	0.349509	NK cells	MYBL1	R_vs_NR
0.780242	-0.723455	0.773811	-0.934925	0.349827	NK cells	IGSF6	R_vs_NR
2.52021	-0.316047	0.338126	-0.934702	0.349942	NK cells	RAB30	R_vs_NR
0.864438	-0.384478	0.411413	-0.934532	0.35003	NK cells	TNFAIP1	R_vs_NR
40.5634	-0.122774	0.131386	-0.934453	0.35007	NK cells	CCNI	R_vs_NR
3.62952	-0.205587	0.220078	-0.934155	0.350224	NK cells	SEC24B	R_vs_NR
1.38354	-0.35605	0.381146	-0.934155	0.350224	NK cells	SPIN2B	R_vs_NR
3.3644	0.236829	0.253608	0.933841	0.350386	NK cells	ATE1	R_vs_NR
7.11811	-0.22611	0.242151	-0.933755	0.35043	NK cells	WDR45B	R_vs_NR
15.6609	-0.121742	0.130392	-0.933657	0.350481	NK cells	UFC1	R_vs_NR
10.2553	0.1611	0.172567	0.933554	0.350534	NK cells	RAD51B	R_vs_NR
2.65908	-0.291151	0.311918	-0.933423	0.350602	NK cells	ZNF426	R_vs_NR
0.555784	-0.45157	0.483868	-0.933252	0.35069	NK cells	AGAP6	R_vs_NR
1.56431	-0.375758	0.402648	-0.933217	0.350708	NK cells	SLC26A2	R_vs_NR
11.9838	0.160611	0.172112	0.933182	0.350726	NK cells	ZCCHC7	R_vs_NR
5.61208	-0.25242	0.270513	-0.933115	0.350761	NK cells	BANP	R_vs_NR
195.808	0.178942	0.191807	0.932929	0.350857	NK cells	RPS23	R_vs_NR
2.01092	-0.264236	0.28329	-0.932742	0.350953	NK cells	GMFB	R_vs_NR
2.64527	0.200297	0.214931	0.931914	0.351381	NK cells	KCTD5	R_vs_NR
0.313241	-0.881662	0.946116	-0.931875	0.351401	NK cells	TBC1D16	R_vs_NR
2.49115	-0.236603	0.25392	-0.931803	0.351439	NK cells	MEGF9	R_vs_NR
0.237834	-0.787167	0.844825	-0.931751	0.351465	NK cells	SEMA4F	R_vs_NR
33.3415	-0.612965	0.657864	-0.93175	0.351466	NK cells	HSPA1A	R_vs_NR
0.188222	-0.979778	1.05212	-0.931245	0.351727	NK cells	KALRN	R_vs_NR
0.243264	-0.756541	0.812703	-0.930895	0.351908	NK cells	ATP6AP1L	R_vs_NR
8.80074	-0.245939	0.26421	-0.930845	0.351934	NK cells	SRSF6	R_vs_NR
1.28596	-0.352969	0.379525	-0.930029	0.352356	NK cells	C3orf62	R_vs_NR
1.47106	0.389696	0.419107	0.929824	0.352462	NK cells	PRR4	R_vs_NR
0.795952	0.516136	0.5551	0.929808	0.35247	NK cells	B3GALT6	R_vs_NR
8.50129	-0.163961	0.176355	-0.92972	0.352516	NK cells	FERMT3	R_vs_NR
8.31616	-0.221725	0.238521	-0.929582	0.352587	NK cells	LRMP	R_vs_NR
3.17488	-0.582917	0.627139	-0.929487	0.352637	NK cells	PMEL	R_vs_NR
0.737222	-0.452708	0.487054	-0.929481	0.35264	NK cells	AKT1S1	R_vs_NR
8.91811	0.173954	0.187209	0.929193	0.352789	NK cells	POLR2E	R_vs_NR
4.03772	-0.288865	0.310913	-0.929087	0.352844	NK cells	EPM2AIP1	R_vs_NR
10.9798	-0.168601	0.181489	-0.928986	0.352896	NK cells	RNASEH2C	R_vs_NR
3.28652	-0.268109	0.288662	-0.928796	0.352995	NK cells	CCDC88A	R_vs_NR
3.02646	-0.24853	0.267603	-0.928727	0.35303	NK cells	CCDC88B	R_vs_NR
0.536264	-0.576069	0.620304	-0.928688	0.353051	NK cells	ACP6	R_vs_NR
5.25405	-0.206758	0.22264	-0.928666	0.353062	NK cells	BOLA3	R_vs_NR
14.7463	-0.163627	0.176271	-0.928274	0.353265	NK cells	EXOC4	R_vs_NR
3.57292	-0.307815	0.331623	-0.92821	0.353299	NK cells	CRK	R_vs_NR
0.923634	-0.421351	0.454189	-0.927701	0.353563	NK cells	SLC2A8	R_vs_NR
3.73569	0.578086	0.623198	0.927613	0.353609	NK cells	SPTSSB	R_vs_NR
4.42509	-0.644216	0.694675	-0.927364	0.353738	NK cells	TYMS	R_vs_NR
2.63718	0.328413	0.354237	0.9271	0.353875	NK cells	LZTFL1	R_vs_NR
0.181031	-1.08019	1.16528	-0.926978	0.353938	NK cells	MS4A4A	R_vs_NR
1.88846	-0.310897	0.33548	-0.926724	0.35407	NK cells	BAG4	R_vs_NR
7.40841	-0.22901	0.24713	-0.92668	0.354093	NK cells	BIRC2	R_vs_NR
17.843	-0.215923	0.233046	-0.926524	0.354174	NK cells	CALM2	R_vs_NR
0.310611	-1.05023	1.13352	-0.926522	0.354175	NK cells	PTPN14	R_vs_NR
4.87398	-0.233051	0.251671	-0.926014	0.354439	NK cells	NBEAL1	R_vs_NR
0.189856	-0.882431	0.953198	-0.925759	0.354571	NK cells	CNTN4	R_vs_NR
5.5412	-0.231821	0.25042	-0.925728	0.354588	NK cells	CCDC82	R_vs_NR
0.215229	-0.905133	0.977808	-0.925676	0.354615	NK cells	NKAIN2	R_vs_NR
2.43643	-0.258893	0.279684	-0.925661	0.354622	NK cells	DNAJC11	R_vs_NR
1.15348	-0.376435	0.406735	-0.925504	0.354704	NK cells	MFSD12	R_vs_NR
1.36935	-0.311735	0.336856	-0.925426	0.354744	NK cells	MPP6	R_vs_NR
2.83262	0.229424	0.247923	0.925384	0.354766	NK cells	MAP3K1	R_vs_NR
0.874369	-0.369671	0.399555	-0.925206	0.354859	NK cells	FANCM	R_vs_NR
209.652	-0.216076	0.233613	-0.92493	0.355003	NK cells	HLA-C	R_vs_NR
9.13666	-0.258317	0.279307	-0.924849	0.355044	NK cells	ITK	R_vs_NR
5.30762	-0.285436	0.308635	-0.924833	0.355053	NK cells	PRNP	R_vs_NR
10.9352	-0.190607	0.206135	-0.924672	0.355137	NK cells	CCT2	R_vs_NR
1.08494	-0.366412	0.396266	-0.924663	0.355141	NK cells	ZNF12	R_vs_NR
5.09757	-0.351287	0.379915	-0.924647	0.35515	NK cells	PXN	R_vs_NR
4.27535	0.150082	0.162317	0.924623	0.355162	NK cells	GORASP2	R_vs_NR
0.357429	-1.31294	1.42041	-0.924336	0.355311	NK cells	JAM2	R_vs_NR
1.91026	0.338048	0.36583	0.924059	0.355455	NK cells	BDH2	R_vs_NR
3.50287	-0.207719	0.224869	-0.923731	0.355626	NK cells	PDZD8	R_vs_NR
6.30263	-0.235078	0.254492	-0.923715	0.355635	NK cells	MAN1A1	R_vs_NR
2.16366	-0.240036	0.259907	-0.923547	0.355722	NK cells	FBXO4	R_vs_NR
4.75021	-0.257256	0.27857	-0.923488	0.355753	NK cells	SMIM14	R_vs_NR
2.04437	-0.278911	0.302065	-0.923347	0.355827	NK cells	L3MBTL3	R_vs_NR
0.122074	-1.51437	1.64028	-0.923238	0.355883	NK cells	CPA5	R_vs_NR
25.5401	-0.140366	0.152059	-0.923097	0.355957	NK cells	PSMB8	R_vs_NR
0.245958	0.884395	0.958348	0.922833	0.356094	NK cells	TRIM54	R_vs_NR
0.866408	-0.357018	0.386911	-0.922738	0.356144	NK cells	CHCHD4	R_vs_NR
4.21174	-0.311673	0.337784	-0.9227	0.356164	NK cells	PPP6R1	R_vs_NR
3.6948	0.175945	0.190686	0.922694	0.356167	NK cells	FAM222B	R_vs_NR
0.732821	-0.605669	0.656501	-0.922572	0.35623	NK cells	RPH3AL	R_vs_NR
6.04809	0.198715	0.215586	0.921741	0.356664	NK cells	PPP6R2	R_vs_NR
3.50461	-0.200553	0.21773	-0.921111	0.356993	NK cells	PIGT	R_vs_NR
0.624239	-0.481684	0.523063	-0.92089	0.357108	NK cells	WWC2	R_vs_NR
0.956352	-0.423163	0.459573	-0.920773	0.357169	NK cells	LMNB2	R_vs_NR
8.8684	0.201373	0.218721	0.920685	0.357215	NK cells	STK38	R_vs_NR
1.0071	-0.367107	0.398733	-0.920684	0.357215	NK cells	RUNDC1	R_vs_NR
12.2644	-0.210956	0.229134	-0.920666	0.357225	NK cells	PRKDC	R_vs_NR
38.3929	-0.186089	0.202235	-0.92016	0.357489	NK cells	CD99	R_vs_NR
20.2014	-0.160379	0.174298	-0.92014	0.3575	NK cells	PPP1R2	R_vs_NR
0.222422	-0.757067	0.822854	-0.920051	0.357546	NK cells	FRMD6	R_vs_NR
0.837509	-0.586126	0.63724	-0.919788	0.357684	NK cells	TDRKH	R_vs_NR
0.948585	-0.352887	0.38375	-0.919574	0.357795	NK cells	ICA1L	R_vs_NR
0.908046	-0.79814	0.868286	-0.919213	0.357984	NK cells	GEMIN7	R_vs_NR
1.02228	-0.368472	0.400856	-0.919213	0.357984	NK cells	ISYNA1	R_vs_NR
6.0459	-0.216272	0.235314	-0.919079	0.358054	NK cells	CMTM7	R_vs_NR
2.02997	-0.308426	0.335622	-0.918968	0.358112	NK cells	SLC17A5	R_vs_NR
0.621879	-0.375792	0.408939	-0.918943	0.358125	NK cells	DMGDH	R_vs_NR
5.49961	-0.236349	0.257213	-0.918884	0.358156	NK cells	BCL2A1	R_vs_NR
5.52999	-0.204219	0.222313	-0.91861	0.358299	NK cells	MGAT1	R_vs_NR
2.09917	-0.298536	0.324997	-0.918581	0.358315	NK cells	FIG4	R_vs_NR
0.940463	-0.393178	0.428058	-0.918517	0.358348	NK cells	RFXAP	R_vs_NR
0.564426	-0.698448	0.760428	-0.918492	0.358361	NK cells	SERPINF1	R_vs_NR
4.99687	-0.223678	0.243537	-0.918454	0.358381	NK cells	PHKB	R_vs_NR
1.48688	0.288787	0.314429	0.918451	0.358383	NK cells	RITA1	R_vs_NR
2.17116	-0.24649	0.268555	-0.917837	0.358704	NK cells	OSBPL2	R_vs_NR
2.71338	0.25578	0.278682	0.917822	0.358712	NK cells	DNASE1	R_vs_NR
3.40066	0.210565	0.229619	0.917016	0.359134	NK cells	UBA1	R_vs_NR
15.287	-0.134554	0.146741	-0.916949	0.359169	NK cells	NDUFS6	R_vs_NR
2.18883	-0.213127	0.232464	-0.916818	0.359238	NK cells	CCNB1IP1	R_vs_NR
0.521968	-0.479403	0.523055	-0.916544	0.359382	NK cells	ZNF404	R_vs_NR
4.35052	0.212533	0.231907	0.916456	0.359428	NK cells	ZC3H6	R_vs_NR
0.662231	-0.609627	0.665311	-0.916304	0.359508	NK cells	CHTF18	R_vs_NR
0.404385	-0.612372	0.668445	-0.916114	0.359607	NK cells	CDC14B	R_vs_NR
140.118	-0.322997	0.352738	-0.915683	0.359833	NK cells	GZMB	R_vs_NR
0.781743	-0.381746	0.41695	-0.915568	0.359893	NK cells	HABP4	R_vs_NR
0.17464	-0.796833	0.870319	-0.915565	0.359895	NK cells	NSUN7	R_vs_NR
1.52814	-0.432506	0.472434	-0.915483	0.359938	NK cells	SLC25A29	R_vs_NR
0.939065	0.327664	0.357938	0.915421	0.359971	NK cells	FECH	R_vs_NR
0.262	-1.1889	1.29887	-0.915337	0.360015	NK cells	MRAS	R_vs_NR
1.7631	-0.391548	0.427822	-0.915213	0.36008	NK cells	MXRA7	R_vs_NR
10.6441	0.197778	0.216163	0.914949	0.360219	NK cells	RBM6	R_vs_NR
5.15498	-0.36938	0.403939	-0.914445	0.360483	NK cells	METRNL	R_vs_NR
0.902608	-0.353713	0.386961	-0.914078	0.360676	NK cells	PAK4	R_vs_NR
1.09933	0.367446	0.402023	0.913992	0.360721	NK cells	MICU3	R_vs_NR
3.33251	-0.247696	0.27103	-0.913908	0.360765	NK cells	NAGK	R_vs_NR
2.07925	0.43729	0.478639	0.91361	0.360922	NK cells	GOLGA8B	R_vs_NR
1.04078	0.697869	0.763885	0.913578	0.360939	NK cells	MLLT1	R_vs_NR
0.95288	0.534481	0.585078	0.913522	0.360968	NK cells	ACAP3	R_vs_NR
20.9137	-0.144092	0.157743	-0.913461	0.361	NK cells	SNRPG	R_vs_NR
0.63017	-0.463348	0.507525	-0.912955	0.361266	NK cells	KBTBD7	R_vs_NR
1.07245	-0.385105	0.421878	-0.912834	0.36133	NK cells	ARSA	R_vs_NR
0.309278	-0.673752	0.738118	-0.912797	0.361349	NK cells	TP53INP2	R_vs_NR
29.5017	-0.161838	0.177306	-0.912763	0.361367	NK cells	NDUFB2	R_vs_NR
0.343534	-0.656484	0.719231	-0.912758	0.36137	NK cells	ISPD	R_vs_NR
39.1503	-0.130971	0.143513	-0.912607	0.361449	NK cells	SKP1	R_vs_NR
1.74827	-0.248834	0.272687	-0.912525	0.361492	NK cells	MARCH8	R_vs_NR
0.864073	-0.428578	0.469674	-0.912503	0.361504	NK cells	FUZ	R_vs_NR
1.80817	0.334775	0.366886	0.912477	0.361518	NK cells	CCNJL	R_vs_NR
6.23919	-0.212425	0.232851	-0.91228	0.361622	NK cells	KPNA4	R_vs_NR
1.46628	-0.439417	0.4817	-0.912221	0.361652	NK cells	TCF19	R_vs_NR
2.64409	0.200224	0.219528	0.912066	0.361734	NK cells	SCAF4	R_vs_NR
1.23993	0.290374	0.318486	0.911733	0.361909	NK cells	ANAPC2	R_vs_NR
297.341	0.087343	0.0958005	0.911718	0.361917	NK cells	RPL19	R_vs_NR
13.8573	-0.147067	0.161313	-0.911691	0.361931	NK cells	METAP2	R_vs_NR
1.28434	-0.294037	0.322671	-0.911259	0.362159	NK cells	APOO	R_vs_NR
4.21051	0.256077	0.281026	0.911224	0.362177	NK cells	TAF10	R_vs_NR
4.97483	-0.18738	0.205638	-0.911212	0.362184	NK cells	DUSP23	R_vs_NR
1.49971	0.292903	0.321482	0.911103	0.362241	NK cells	KCTD17	R_vs_NR
1.82283	-0.371145	0.407451	-0.910895	0.362351	NK cells	ZBTB24	R_vs_NR
3.63593	-0.204573	0.224704	-0.910412	0.362605	NK cells	BRD3	R_vs_NR
1.4548	-0.28962	0.318177	-0.910248	0.362692	NK cells	ACAD8	R_vs_NR
4.46037	0.226097	0.248424	0.910123	0.362758	NK cells	ITGB3BP	R_vs_NR
0.286237	-1.09827	1.20701	-0.909915	0.362867	NK cells	ARVCF	R_vs_NR
2.99124	-0.201307	0.221283	-0.909728	0.362966	NK cells	ZNF44	R_vs_NR
2.48952	-0.213337	0.234552	-0.909549	0.36306	NK cells	ZNF143	R_vs_NR
0.291057	-1.26647	1.39259	-0.909437	0.363119	NK cells	PTPRR	R_vs_NR
2.44027	0.243764	0.26813	0.909124	0.363285	NK cells	ACTL6A	R_vs_NR
2.18655	-0.659169	0.725225	-0.908917	0.363394	NK cells	TK1	R_vs_NR
1.00623	0.38088	0.419074	0.908861	0.363424	NK cells	IFIT5	R_vs_NR
5.27435	-0.223391	0.245847	-0.90866	0.363529	NK cells	CAMKMT	R_vs_NR
5.45086	-0.154617	0.170177	-0.908565	0.36358	NK cells	TSTA3	R_vs_NR
0.684088	-0.482703	0.531557	-0.908093	0.363829	NK cells	PRDM8	R_vs_NR
2.16294	0.209242	0.230495	0.907792	0.363988	NK cells	PIK3CB	R_vs_NR
5.07907	-0.221201	0.243773	-0.907406	0.364192	NK cells	SS18	R_vs_NR
8.2751	0.19864	0.218933	0.907309	0.364244	NK cells	USP33	R_vs_NR
5.30257	-0.207545	0.22881	-0.907062	0.364374	NK cells	TPP2	R_vs_NR
4.86565	-0.190947	0.210564	-0.906834	0.364495	NK cells	CASC4	R_vs_NR
0.92319	-0.374994	0.413553	-0.906761	0.364533	NK cells	FAR2	R_vs_NR
0.469291	0.491656	0.542231	0.906729	0.36455	NK cells	MKS1	R_vs_NR
0.603176	-0.597409	0.65894	-0.90662	0.364608	NK cells	GNAI1	R_vs_NR
11.5227	-0.179575	0.198107	-0.906455	0.364695	NK cells	ABI1	R_vs_NR
1.8252	0.367338	0.405253	0.906443	0.364702	NK cells	PAWR	R_vs_NR
0.857425	0.507257	0.559631	0.906413	0.364718	NK cells	DNAH14	R_vs_NR
3.53251	-0.218846	0.241529	-0.906087	0.36489	NK cells	CTBS	R_vs_NR
6.54463	-0.213916	0.236088	-0.906084	0.364892	NK cells	GABARAPL1	R_vs_NR
0.558963	-0.465291	0.513671	-0.905814	0.365034	NK cells	SENP3	R_vs_NR
8.42896	-0.180564	0.199409	-0.905494	0.365203	NK cells	LARP7	R_vs_NR
1.39646	-0.286388	0.316287	-0.905469	0.365217	NK cells	TTI2	R_vs_NR
3.34584	-0.21429	0.236686	-0.905376	0.365266	NK cells	TRAF2	R_vs_NR
1.9282	-0.251929	0.27831	-0.90521	0.365354	NK cells	COPS7B	R_vs_NR
9.48424	-0.181505	0.200514	-0.905195	0.365362	NK cells	PDCD10	R_vs_NR
4.06435	-0.288307	0.318621	-0.904861	0.365539	NK cells	ARNTL	R_vs_NR
0.948457	-0.308271	0.34081	-0.904523	0.365718	NK cells	TREX1	R_vs_NR
1.11358	-0.401114	0.443512	-0.904403	0.365782	NK cells	MFSD9	R_vs_NR
0.374448	1.32058	1.46037	0.904277	0.365849	NK cells	PCDH7	R_vs_NR
6.60983	-0.403154	0.445921	-0.904093	0.365946	NK cells	PTMS	R_vs_NR
11.5831	-0.164704	0.18219	-0.904023	0.365983	NK cells	U2SURP	R_vs_NR
1.77949	-0.271294	0.300103	-0.904002	0.365994	NK cells	PCYT1A	R_vs_NR
2.10437	-0.264905	0.293074	-0.903883	0.366058	NK cells	GTF3C5	R_vs_NR
0.866937	0.590143	0.653096	0.903607	0.366204	NK cells	EGR3	R_vs_NR
12.4275	-0.174602	0.193235	-0.903573	0.366222	NK cells	AP2S1	R_vs_NR
17.2531	-0.265952	0.294412	-0.903334	0.366348	NK cells	PDE7A	R_vs_NR
0.949468	0.436103	0.482793	0.903292	0.366371	NK cells	HIST1H2BC	R_vs_NR
2.49025	0.342182	0.378821	0.903281	0.366377	NK cells	PLXNA4	R_vs_NR
1.14888	-0.3402	0.376675	-0.903167	0.366437	NK cells	ANTXR2	R_vs_NR
33.9312	0.169641	0.187852	0.903058	0.366495	NK cells	CD53	R_vs_NR
15.9569	-0.141088	0.156279	-0.902794	0.366635	NK cells	ANP32A	R_vs_NR
1.14041	-0.393814	0.436317	-0.902589	0.366744	NK cells	MSTO1	R_vs_NR
2.77376	-0.175763	0.194747	-0.902522	0.366779	NK cells	PDE6D	R_vs_NR
3.89852	-0.258172	0.286101	-0.90238	0.366855	NK cells	DENND3	R_vs_NR
1.17676	-0.296923	0.329117	-0.902182	0.36696	NK cells	AP4B1	R_vs_NR
6.39331	0.240417	0.2665	0.902129	0.366989	NK cells	FASLG	R_vs_NR
1.56479	0.368095	0.408066	0.902047	0.367032	NK cells	ARMC5	R_vs_NR
3.44389	0.190982	0.211726	0.902026	0.367043	NK cells	CCDC18	R_vs_NR
7.33578	-0.186303	0.206556	-0.90195	0.367083	NK cells	EIF2A	R_vs_NR
1.03429	-0.729021	0.808287	-0.901933	0.367093	NK cells	CDCA8	R_vs_NR
2.75363	0.395158	0.438318	0.901534	0.367305	NK cells	TOX2	R_vs_NR
0.281881	-1.12627	1.24938	-0.901461	0.367343	NK cells	NT5E	R_vs_NR
5.91472	-0.367262	0.407409	-0.901458	0.367345	NK cells	PPP1R14B	R_vs_NR
7.06602	-0.168105	0.186487	-0.901433	0.367358	NK cells	TM9SF2	R_vs_NR
6.56176	0.224717	0.249295	0.901411	0.36737	NK cells	CRTC3	R_vs_NR
4.12509	0.192662	0.213836	0.90098	0.367599	NK cells	CCZ1	R_vs_NR
4.45584	0.219432	0.243595	0.900804	0.367693	NK cells	BEX2	R_vs_NR
17.4558	0.164148	0.182261	0.900621	0.36779	NK cells	PRELID1	R_vs_NR
1.06989	0.366838	0.407423	0.900386	0.367915	NK cells	PIK3C2B	R_vs_NR
242.726	0.157842	0.17541	0.899845	0.368203	NK cells	RPS4X	R_vs_NR
9.03232	0.153361	0.170439	0.899798	0.368228	NK cells	PSMB4	R_vs_NR
4.24168	-0.194235	0.215887	-0.899706	0.368276	NK cells	SDAD1	R_vs_NR
8.45476	0.206043	0.229117	0.899295	0.368496	NK cells	INPP4A	R_vs_NR
3.51743	-0.231796	0.257847	-0.898967	0.36867	NK cells	ZCCHC8	R_vs_NR
0.234613	1.00495	1.11792	0.898947	0.368681	NK cells	TTC24	R_vs_NR
2.56577	-0.247959	0.275977	-0.898476	0.368932	NK cells	ARHGAP5	R_vs_NR
7.48156	0.284157	0.316442	0.897976	0.369198	NK cells	RASA1	R_vs_NR
4.90121	-0.217697	0.242431	-0.897974	0.3692	NK cells	TLK2	R_vs_NR
0.225265	-0.85676	0.954281	-0.897807	0.369288	NK cells	SCUBE3	R_vs_NR
3.20056	-0.212783	0.237046	-0.897644	0.369375	NK cells	APEH	R_vs_NR
1.83551	-0.311484	0.347035	-0.897558	0.369421	NK cells	SFXN3	R_vs_NR
1.26959	-0.452871	0.504585	-0.897512	0.369446	NK cells	PGBD2	R_vs_NR
0.538606	-0.810018	0.902577	-0.89745	0.369479	NK cells	TKTL1	R_vs_NR
21.1986	0.179192	0.19967	0.897443	0.369483	NK cells	MYO1F	R_vs_NR
10.6124	-0.175267	0.195331	-0.897282	0.369568	NK cells	ZMYM2	R_vs_NR
3.51279	-0.390782	0.435525	-0.897267	0.369577	NK cells	RRP12	R_vs_NR
0.86921	0.547545	0.610347	0.897105	0.369663	NK cells	HIST1H3J	R_vs_NR
4.18663	0.259479	0.289311	0.896887	0.369779	NK cells	IQSEC1	R_vs_NR
1.09836	-0.487244	0.543344	-0.89675	0.369852	NK cells	RAD51AP1	R_vs_NR
1.57157	-0.355381	0.396355	-0.896623	0.36992	NK cells	GCLM	R_vs_NR
284.952	-0.146631	0.163578	-0.896398	0.37004	NK cells	NKG7	R_vs_NR
1.75903	-0.337362	0.376543	-0.895943	0.370283	NK cells	REXO1	R_vs_NR
0.313125	-0.573882	0.640686	-0.895731	0.370396	NK cells	RAB34	R_vs_NR
11.078	-0.448762	0.501183	-0.895406	0.37057	NK cells	ENTPD1	R_vs_NR
0.337584	-0.506094	0.565388	-0.895127	0.370719	NK cells	KLHL3	R_vs_NR
0.540643	-0.49781	0.556142	-0.895113	0.370727	NK cells	STRN4	R_vs_NR
3.17846	-0.223752	0.249992	-0.895037	0.370767	NK cells	LENG1	R_vs_NR
2.71092	-0.21408	0.239213	-0.894938	0.37082	NK cells	NADSYN1	R_vs_NR
34.8082	0.185596	0.207549	0.894228	0.3712	NK cells	FXYD5	R_vs_NR
1.89946	-0.380527	0.425566	-0.894167	0.371232	NK cells	FICD	R_vs_NR
1.60525	-0.277362	0.310228	-0.894059	0.37129	NK cells	ARSB	R_vs_NR
14.1541	-0.122339	0.136867	-0.893852	0.371401	NK cells	U2AF1	R_vs_NR
0.625084	-0.404086	0.45209	-0.893818	0.371419	NK cells	MBD3	R_vs_NR
0.907357	-0.468426	0.524104	-0.893765	0.371448	NK cells	ZCCHC14	R_vs_NR
6.16662	-0.155448	0.173999	-0.893384	0.371651	NK cells	POLE4	R_vs_NR
9.00771	-0.182533	0.204317	-0.893378	0.371655	NK cells	CHD6	R_vs_NR
2.8626	-0.275435	0.308511	-0.892788	0.371971	NK cells	MAP7D1	R_vs_NR
13.8864	0.251948	0.282223	0.892727	0.372003	NK cells	ARF6	R_vs_NR
14.5934	-0.188988	0.211735	-0.892569	0.372088	NK cells	SMARCA2	R_vs_NR
1.2937	-0.296658	0.33238	-0.892526	0.372111	NK cells	DYRK1B	R_vs_NR
10.9399	0.204013	0.228612	0.8924	0.372178	NK cells	ST3GAL1	R_vs_NR
0.292752	-1.18533	1.32829	-0.89237	0.372195	NK cells	BFSP1	R_vs_NR
34.7552	-0.106269	0.119149	-0.891897	0.372448	NK cells	COX7A2	R_vs_NR
1.0985	0.456426	0.511994	0.891467	0.372679	NK cells	MFHAS1	R_vs_NR
2.37506	-0.186259	0.20896	-0.891363	0.372734	NK cells	CHD1L	R_vs_NR
1.72664	0.259588	0.291252	0.891283	0.372777	NK cells	DNAJA3	R_vs_NR
0.161153	-1.08101	1.21288	-0.891274	0.372782	NK cells	TMTC1	R_vs_NR
37.5568	-0.165221	0.185415	-0.891091	0.37288	NK cells	STK17B	R_vs_NR
6.7247	-0.199823	0.224348	-0.890684	0.373099	NK cells	LCOR	R_vs_NR
1.53597	-0.456192	0.512278	-0.890518	0.373188	NK cells	RAB31	R_vs_NR
2.46336	-0.245798	0.276267	-0.889711	0.373621	NK cells	EXOSC9	R_vs_NR
18.1729	-0.149111	0.167602	-0.889672	0.373642	NK cells	PAIP2	R_vs_NR
8.06347	-0.210812	0.236984	-0.889561	0.373702	NK cells	CWF19L2	R_vs_NR
19.9398	-0.162732	0.182946	-0.889509	0.37373	NK cells	NUCKS1	R_vs_NR
3.21295	-0.213405	0.239976	-0.889276	0.373855	NK cells	GLTP	R_vs_NR
22.8689	-0.112407	0.126451	-0.888933	0.374039	NK cells	PRDX5	R_vs_NR
0.585667	-0.582489	0.655493	-0.888627	0.374204	NK cells	SBK1	R_vs_NR
6.70209	-0.164872	0.185582	-0.888404	0.374323	NK cells	ZNF83	R_vs_NR
7.39728	-0.216502	0.243715	-0.888342	0.374357	NK cells	ATP11B	R_vs_NR
0.44064	-0.60889	0.685431	-0.888332	0.374362	NK cells	RBBP9	R_vs_NR
3.2267	-0.245381	0.27629	-0.888126	0.374473	NK cells	FAM193A	R_vs_NR
11.0175	-0.270004	0.304041	-0.888052	0.374513	NK cells	PTPRE	R_vs_NR
4.81364	-0.326216	0.367403	-0.887898	0.374596	NK cells	CKS1B	R_vs_NR
4.45781	-0.177912	0.200388	-0.887841	0.374626	NK cells	DRG1	R_vs_NR
0.821478	-0.600442	0.676434	-0.887658	0.374725	NK cells	NCAPH	R_vs_NR
21.2819	-0.102291	0.115237	-0.887657	0.374725	NK cells	C19orf53	R_vs_NR
4.34858	-0.172551	0.194401	-0.887603	0.374754	NK cells	DHPS	R_vs_NR
0.568002	-0.463378	0.522107	-0.887515	0.374802	NK cells	MACROD2	R_vs_NR
3.51817	-0.176587	0.199036	-0.887212	0.374965	NK cells	SUCLA2	R_vs_NR
13.2732	-0.191512	0.215867	-0.887174	0.374985	NK cells	ELF2	R_vs_NR
0.268334	-1.269	1.43079	-0.886926	0.375119	NK cells	FAM182B	R_vs_NR
0.387516	-0.869988	0.980934	-0.886898	0.375134	NK cells	CKB	R_vs_NR
0.505782	-0.668951	0.754552	-0.886553	0.375319	NK cells	PPP2R3B	R_vs_NR
1.49441	-0.263203	0.296989	-0.886238	0.375489	NK cells	SYT11	R_vs_NR
0.265098	-0.725657	0.818978	-0.886051	0.37559	NK cells	GALNTL6	R_vs_NR
6.56923	-0.173699	0.196038	-0.886048	0.375592	NK cells	GLMN	R_vs_NR
3.57762	0.221184	0.249653	0.885964	0.375637	NK cells	NBAS	R_vs_NR
17.5303	-0.165465	0.186767	-0.885941	0.375649	NK cells	PSMB3	R_vs_NR
0.74852	0.507689	0.573642	0.885027	0.376142	NK cells	MCM8	R_vs_NR
0.924229	-0.383041	0.432855	-0.884916	0.376202	NK cells	RAB39B	R_vs_NR
2.88814	0.307825	0.34786	0.884911	0.376205	NK cells	CNNM2	R_vs_NR
26.7493	0.135982	0.153675	0.884862	0.376231	NK cells	TMEM258	R_vs_NR
8.87539	-0.166611	0.188299	-0.884822	0.376253	NK cells	TIMM8B	R_vs_NR
3.78434	-0.189103	0.213729	-0.884779	0.376276	NK cells	PEPD	R_vs_NR
5.30909	-0.43827	0.495493	-0.884513	0.37642	NK cells	SOCS1	R_vs_NR
0.455285	0.55785	0.630808	0.884342	0.376512	NK cells	ZNF667	R_vs_NR
100.708	-0.10832	0.122505	-0.884209	0.376583	NK cells	IFITM2	R_vs_NR
1.11246	-0.306256	0.346365	-0.8842	0.376588	NK cells	C15orf41	R_vs_NR
2.40958	-0.344724	0.389915	-0.884099	0.376643	NK cells	BRCA2	R_vs_NR
0.201241	1.39998	1.58374	0.883969	0.376713	NK cells	ANKRD20A4	R_vs_NR
9.34234	-0.158752	0.179793	-0.882971	0.377252	NK cells	M6PR	R_vs_NR
0.411748	-0.762294	0.863339	-0.882961	0.377257	NK cells	BUB1B	R_vs_NR
2.80882	0.312896	0.354671	0.882215	0.377661	NK cells	SLC16A7	R_vs_NR
1.05744	0.414652	0.470048	0.882148	0.377697	NK cells	ZNF544	R_vs_NR
0.526906	-0.545433	0.61836	-0.882065	0.377742	NK cells	PARP3	R_vs_NR
0.732182	0.391564	0.443947	0.882006	0.377774	NK cells	DENND5B	R_vs_NR
1.54707	-0.31051	0.352141	-0.881779	0.377896	NK cells	PROSER1	R_vs_NR
2.69359	-0.280878	0.31868	-0.881381	0.378112	NK cells	GNGT2	R_vs_NR
2.4748	-0.351912	0.399284	-0.881359	0.378123	NK cells	ALYREF	R_vs_NR
0.326409	-0.737694	0.837156	-0.881191	0.378214	NK cells	PLA2G4A	R_vs_NR
12.5766	0.22435	0.254707	0.880818	0.378417	NK cells	HSH2D	R_vs_NR
0.464087	0.487505	0.553595	0.880617	0.378525	NK cells	TMEM186	R_vs_NR
1.21635	0.41331	0.46952	0.880283	0.378706	NK cells	THEM6	R_vs_NR
0.989197	-0.513289	0.58312	-0.880245	0.378727	NK cells	RHD	R_vs_NR
2.3388	0.217964	0.247651	0.880128	0.37879	NK cells	HMG20A	R_vs_NR
16.3614	-0.195179	0.221831	-0.879855	0.378938	NK cells	RANBP1	R_vs_NR
9.42653	0.280007	0.318365	0.879518	0.37912	NK cells	PTGDR	R_vs_NR
4.34107	-0.21151	0.240509	-0.879425	0.379171	NK cells	KPNA6	R_vs_NR
0.612994	-0.726129	0.825738	-0.87937	0.379201	NK cells	CLU	R_vs_NR
0.616615	-0.427612	0.486493	-0.878967	0.379419	NK cells	MYL5	R_vs_NR
4.65637	0.362601	0.412797	0.8784	0.379727	NK cells	TMUB1	R_vs_NR
6.3194	0.172459	0.196369	0.87824	0.379814	NK cells	ZMYND8	R_vs_NR
0.251028	-0.800078	0.911054	-0.878189	0.379841	NK cells	LRRC43	R_vs_NR
2.01508	-0.244223	0.278173	-0.877956	0.379968	NK cells	POLR2D	R_vs_NR
1.70143	-0.20183	0.230079	-0.87722	0.380367	NK cells	XAB2	R_vs_NR
1.07409	-0.285359	0.325386	-0.876985	0.380495	NK cells	ABHD8	R_vs_NR
2.21666	-0.250125	0.285214	-0.876972	0.380502	NK cells	HPS5	R_vs_NR
29.1209	0.297265	0.339	0.876889	0.380547	NK cells	RBM25	R_vs_NR
1.8367	-0.611116	0.697141	-0.876602	0.380703	NK cells	TPX2	R_vs_NR
3.2322	0.195499	0.223187	0.875943	0.381061	NK cells	SHARPIN	R_vs_NR
0.328791	0.767664	0.876558	0.875771	0.381155	NK cells	IL9R	R_vs_NR
2.02321	-0.238441	0.272305	-0.875641	0.381225	NK cells	FARP2	R_vs_NR
2.24014	-0.2876	0.328588	-0.875259	0.381433	NK cells	PRKACA	R_vs_NR
2.58512	-0.222029	0.25374	-0.875027	0.381559	NK cells	CPSF2	R_vs_NR
1.72395	-0.64171	0.733846	-0.874448	0.381874	NK cells	PDCD1	R_vs_NR
5.61291	-0.211467	0.241862	-0.87433	0.381939	NK cells	SFT2D2	R_vs_NR
3.41318	0.197679	0.226104	0.874285	0.381963	NK cells	HOOK2	R_vs_NR
5.54752	-0.186676	0.213703	-0.873529	0.382375	NK cells	DDX52	R_vs_NR
5.25048	-0.171607	0.196453	-0.873525	0.382377	NK cells	ADH5	R_vs_NR
2.22371	-0.320834	0.367297	-0.873501	0.38239	NK cells	RCAN3	R_vs_NR
3.14535	-0.183342	0.209915	-0.873413	0.382438	NK cells	TDRD3	R_vs_NR
1.29887	-0.286762	0.328408	-0.873189	0.38256	NK cells	NOC4L	R_vs_NR
14.3038	0.191709	0.219557	0.873163	0.382574	NK cells	AKT3	R_vs_NR
1.65433	-0.714584	0.818656	-0.872874	0.382732	NK cells	DAB2	R_vs_NR
9.41198	-0.136082	0.155941	-0.872654	0.382852	NK cells	TOMM22	R_vs_NR
2.11985	0.280487	0.321436	0.872606	0.382878	NK cells	TFB1M	R_vs_NR
0.842551	-0.392046	0.44946	-0.87226	0.383066	NK cells	MIER3	R_vs_NR
10.1872	0.333503	0.382458	0.871998	0.38321	NK cells	ITM2C	R_vs_NR
0.297653	-0.657898	0.754541	-0.871918	0.383253	NK cells	PIPOX	R_vs_NR
9.14257	-0.216338	0.248156	-0.871783	0.383327	NK cells	TTC19	R_vs_NR
3.09383	-0.268209	0.307671	-0.871741	0.38335	NK cells	GNPAT	R_vs_NR
0.23485	-0.717679	0.823895	-0.871081	0.38371	NK cells	SEMA3A	R_vs_NR
2.16555	0.383388	0.440133	0.871073	0.383714	NK cells	MYEF2	R_vs_NR
0.301467	-0.65191	0.748411	-0.871059	0.383722	NK cells	LY6G5C	R_vs_NR
8.24089	0.198959	0.228422	0.871015	0.383746	NK cells	NHLRC3	R_vs_NR
0.2672	-0.880634	1.01132	-0.870781	0.383874	NK cells	PODXL2	R_vs_NR
0.40598	-0.567025	0.6512	-0.870739	0.383897	NK cells	SYCE2	R_vs_NR
1.91927	0.22519	0.258706	0.870447	0.384056	NK cells	SEH1L	R_vs_NR
0.192052	-0.910191	1.04585	-0.870287	0.384143	NK cells	DUSP8	R_vs_NR
2.03802	-0.319293	0.367001	-0.870006	0.384297	NK cells	CREB3L4	R_vs_NR
1.38238	-0.270446	0.311125	-0.869254	0.384708	NK cells	C4orf33	R_vs_NR
3.57279	-0.228025	0.262342	-0.86919	0.384743	NK cells	C6orf106	R_vs_NR
9.99112	-0.205	0.235854	-0.869183	0.384747	NK cells	SAMHD1	R_vs_NR
1.5331	-0.297844	0.342776	-0.868916	0.384893	NK cells	TBC1D17	R_vs_NR
24.1206	-0.141184	0.162534	-0.868641	0.385043	NK cells	ARPC5L	R_vs_NR
1.67044	-0.273319	0.314654	-0.868634	0.385048	NK cells	NCBP1	R_vs_NR
0.348112	-0.696099	0.801459	-0.86854	0.385099	NK cells	PRSS21	R_vs_NR
8.94248	-0.132606	0.152687	-0.868485	0.385129	NK cells	COPS6	R_vs_NR
1.61203	-0.483803	0.557067	-0.868482	0.385131	NK cells	C3AR1	R_vs_NR
0.421845	-0.751341	0.865164	-0.868437	0.385155	NK cells	LOXL2	R_vs_NR
96.1673	-0.324305	0.373467	-0.868365	0.385195	NK cells	CXCR4	R_vs_NR
3.00402	-0.248574	0.286358	-0.868052	0.385366	NK cells	RABEP2	R_vs_NR
0.791087	-0.352529	0.406521	-0.867184	0.385841	NK cells	PPP2R1B	R_vs_NR
0.472559	0.503927	0.581258	0.866958	0.385965	NK cells	RIC3	R_vs_NR
1.03006	-0.39449	0.455112	-0.866798	0.386053	NK cells	CEP97	R_vs_NR
0.480828	-0.575403	0.663845	-0.866774	0.386066	NK cells	VAV2	R_vs_NR
1.43423	-0.244775	0.282404	-0.866756	0.386076	NK cells	DOK1	R_vs_NR
8.9748	0.13585	0.156737	0.866739	0.386085	NK cells	NCOA3	R_vs_NR
1.46846	-0.252428	0.291284	-0.866605	0.386158	NK cells	SLC2A1	R_vs_NR
7.7879	-0.268853	0.310242	-0.866592	0.386166	NK cells	WDR26	R_vs_NR
3.16716	-0.244369	0.282049	-0.866406	0.386268	NK cells	AFG3L2	R_vs_NR
6.6311	-0.195899	0.226164	-0.866181	0.386391	NK cells	TRIM38	R_vs_NR
8.41499	-0.194533	0.224609	-0.866096	0.386437	NK cells	TAF3	R_vs_NR
0.5898	-0.7805	0.901186	-0.86608	0.386446	NK cells	CTHRC1	R_vs_NR
7.11707	0.16162	0.186649	0.865902	0.386544	NK cells	EIF2S3	R_vs_NR
2.29101	-0.191424	0.221111	-0.865736	0.386635	NK cells	GSKIP	R_vs_NR
0.936316	0.616773	0.712462	0.865692	0.386659	NK cells	SULF2	R_vs_NR
8.33508	-0.274803	0.317496	-0.865534	0.386746	NK cells	ARF5	R_vs_NR
0.3868	-0.51576	0.595894	-0.865523	0.386752	NK cells	ACSF2	R_vs_NR
0.813106	-0.446406	0.516028	-0.86508	0.386995	NK cells	FGD2	R_vs_NR
15.3974	-0.11137	0.128793	-0.864715	0.387195	NK cells	PAK2	R_vs_NR
3.03109	-0.322584	0.373275	-0.8642	0.387478	NK cells	ZFHX3	R_vs_NR
1.23049	0.2759	0.319299	0.864082	0.387543	NK cells	EFHC1	R_vs_NR
15.5197	-0.136857	0.158426	-0.863854	0.387668	NK cells	TXNRD1	R_vs_NR
1.44389	-0.374647	0.433693	-0.863852	0.387669	NK cells	DACH1	R_vs_NR
15.9752	-0.221316	0.256233	-0.86373	0.387736	NK cells	ARID5B	R_vs_NR
0.355866	-0.630285	0.729776	-0.863669	0.38777	NK cells	ZNF624	R_vs_NR
3.20068	-0.268823	0.311302	-0.863545	0.387838	NK cells	UPF1	R_vs_NR
2.60989	-0.274718	0.318186	-0.863388	0.387924	NK cells	FAM91A1	R_vs_NR
2.5065	-0.309886	0.358994	-0.863207	0.388024	NK cells	PSTPIP2	R_vs_NR
2.71373	0.175727	0.203595	0.863122	0.388071	NK cells	PLIN3	R_vs_NR
0.630302	-0.516694	0.598636	-0.863119	0.388072	NK cells	DDX51	R_vs_NR
1.39631	0.251267	0.291189	0.862902	0.388191	NK cells	UBXN6	R_vs_NR
25.2518	-0.10678	0.123767	-0.862751	0.388274	NK cells	VAMP8	R_vs_NR
1.12922	0.284861	0.330214	0.862656	0.388327	NK cells	BOLA1	R_vs_NR
0.557436	-0.395731	0.458802	-0.862532	0.388395	NK cells	FBXO48	R_vs_NR
0.90427	0.776729	0.900541	0.862514	0.388405	NK cells	DTX1	R_vs_NR
4.033	0.247894	0.287414	0.862496	0.388414	NK cells	ISCA2	R_vs_NR
19.4378	-0.14007	0.162436	-0.86231	0.388517	NK cells	COX5A	R_vs_NR
0.820111	-0.490263	0.568613	-0.862208	0.388573	NK cells	ZNF687	R_vs_NR
2.46817	0.287901	0.333941	0.862133	0.388615	NK cells	TRIM52	R_vs_NR
0.406794	-1.20919	1.40268	-0.862061	0.388654	NK cells	FPR1	R_vs_NR
15.4427	-0.146439	0.1699	-0.861916	0.388734	NK cells	PSMB6	R_vs_NR
2.59883	-0.266547	0.309312	-0.861742	0.38883	NK cells	SNAPC3	R_vs_NR
5.93552	-0.179318	0.208135	-0.861547	0.388937	NK cells	SNAP23	R_vs_NR
2.79883	0.212264	0.246427	0.861366	0.389036	NK cells	ANAPC15	R_vs_NR
1.5574	-0.399082	0.463511	-0.860999	0.389239	NK cells	RNASEK	R_vs_NR
0.742225	-0.393259	0.456807	-0.860886	0.389301	NK cells	TREX2	R_vs_NR
0.70534	-0.366134	0.425362	-0.860758	0.389371	NK cells	ZBTB5	R_vs_NR
1.99509	0.375959	0.436778	0.860755	0.389373	NK cells	PTK2	R_vs_NR
9.67449	-0.155679	0.180945	-0.86037	0.389585	NK cells	DDX39A	R_vs_NR
0.248038	-0.855418	0.994429	-0.86021	0.389673	NK cells	C9orf153	R_vs_NR
1.73003	0.297544	0.345981	0.860002	0.389788	NK cells	ZNF264	R_vs_NR
0.29221	-0.84518	0.983009	-0.859789	0.389905	NK cells	TENM4	R_vs_NR
21.3462	-0.22767	0.2648	-0.85978	0.38991	NK cells	RNF125	R_vs_NR
3.20462	-0.238047	0.277088	-0.859103	0.390284	NK cells	TOR2A	R_vs_NR
1.5197	0.384543	0.447736	0.858862	0.390416	NK cells	TIA1	R_vs_NR
2.16539	-0.311045	0.362342	-0.858428	0.390656	NK cells	CCZ1B	R_vs_NR
0.210499	-0.892606	1.03995	-0.858317	0.390717	NK cells	NME8	R_vs_NR
0.187741	-0.717025	0.835585	-0.858111	0.390831	NK cells	DECR2	R_vs_NR
0.356165	-0.607037	0.707647	-0.857825	0.390989	NK cells	OBSCN	R_vs_NR
0.338105	-0.803619	0.936832	-0.857805	0.391	NK cells	NTM	R_vs_NR
4.13628	-0.182677	0.212967	-0.857768	0.39102	NK cells	MRFAP1L1	R_vs_NR
2.80793	-0.240685	0.280648	-0.857605	0.391111	NK cells	SPNS1	R_vs_NR
0.664109	0.429657	0.501	0.857599	0.391114	NK cells	FAN1	R_vs_NR
342.009	0.0907463	0.10585	0.857313	0.391272	NK cells	RPL28	R_vs_NR
10.0339	-0.163897	0.191182	-0.857284	0.391288	NK cells	STIM1	R_vs_NR
1.63994	0.352346	0.41106	0.857165	0.391354	NK cells	PDK1	R_vs_NR
0.199067	-1.42118	1.65855	-0.856882	0.39151	NK cells	ZFP57	R_vs_NR
29.6266	-0.170627	0.199194	-0.856587	0.391673	NK cells	SRSF2	R_vs_NR
13.0438	-0.148839	0.173795	-0.856401	0.391776	NK cells	SEPT1	R_vs_NR
43.5233	-0.13456	0.15713	-0.856359	0.391799	NK cells	LCP1	R_vs_NR
5.47326	-0.14694	0.171604	-0.856274	0.391846	NK cells	COPS3	R_vs_NR
1.1962	-0.378438	0.442076	-0.856046	0.391972	NK cells	SETD1B	R_vs_NR
0.695304	0.430138	0.502592	0.85584	0.392086	NK cells	MNT	R_vs_NR
11.9636	-0.193273	0.226169	-0.854553	0.392799	NK cells	PSMA2	R_vs_NR
0.136527	-1.98565	2.324	-0.85441	0.392878	NK cells	TMEM155	R_vs_NR
4.63191	-0.14831	0.173583	-0.854403	0.392882	NK cells	PRKAG1	R_vs_NR
5.84165	-0.171634	0.200895	-0.854347	0.392913	NK cells	MBD4	R_vs_NR
12.7891	-0.215659	0.252486	-0.854145	0.393025	NK cells	NEDD9	R_vs_NR
1.14285	-0.305632	0.357841	-0.854101	0.393049	NK cells	DBT	R_vs_NR
1.59596	-0.292853	0.342932	-0.853968	0.393123	NK cells	B3GALNT2	R_vs_NR
9.24894	0.161152	0.188743	0.853818	0.393206	NK cells	SECISBP2	R_vs_NR
3.15521	-0.231394	0.27105	-0.853696	0.393274	NK cells	NPLOC4	R_vs_NR
2.98825	-0.286411	0.335819	-0.852872	0.39373	NK cells	RNF187	R_vs_NR
0.61483	-0.541508	0.635099	-0.852636	0.393861	NK cells	MB21D2	R_vs_NR
6.44894	-0.171131	0.200716	-0.852603	0.39388	NK cells	LMBRD1	R_vs_NR
0.68759	-0.730529	0.856893	-0.852532	0.393919	NK cells	APOD	R_vs_NR
0.482957	0.406826	0.477449	0.852083	0.394168	NK cells	GMEB2	R_vs_NR
0.246534	-1.61462	1.89608	-0.851558	0.394459	NK cells	SLC6A3	R_vs_NR
5.64011	0.322148	0.378339	0.85148	0.394503	NK cells	CHURC1	R_vs_NR
2.19296	-0.235707	0.276866	-0.85134	0.394581	NK cells	FBXW8	R_vs_NR
4.4424	0.209475	0.246067	0.851291	0.394608	NK cells	ATP10A	R_vs_NR
1.60244	-0.907741	1.0666	-0.851057	0.394737	NK cells	ALDOC	R_vs_NR
0.932338	0.335406	0.394255	0.850733	0.394917	NK cells	ACAD9	R_vs_NR
0.949451	-0.381119	0.448111	-0.850502	0.395046	NK cells	GGH	R_vs_NR
1.73004	-0.256981	0.302172	-0.850446	0.395077	NK cells	EFNA5	R_vs_NR
2.74171	-0.200789	0.236132	-0.850326	0.395144	NK cells	CETN2	R_vs_NR
0.311691	-0.864197	1.01659	-0.850096	0.395272	NK cells	ASPHD1	R_vs_NR
0.509923	0.398696	0.469038	0.850029	0.395309	NK cells	DUSP28	R_vs_NR
13.7959	-0.162444	0.191139	-0.849877	0.395394	NK cells	CALM3	R_vs_NR
3.04342	-0.170519	0.200649	-0.849837	0.395416	NK cells	ZFAND1	R_vs_NR
9.0474	0.173331	0.204075	0.849347	0.395688	NK cells	TBC1D22A	R_vs_NR
8.27878	-0.728256	0.857568	-0.849211	0.395764	NK cells	NDUFB8	R_vs_NR
2.33493	-0.195244	0.229919	-0.849185	0.395778	NK cells	BTBD1	R_vs_NR
39.7177	0.189784	0.223519	0.849075	0.39584	NK cells	STK17A	R_vs_NR
6.92556	-0.139579	0.164403	-0.849005	0.395878	NK cells	FBXO7	R_vs_NR
1.23034	0.303061	0.357045	0.848803	0.395991	NK cells	CARF	R_vs_NR
0.499009	-0.551932	0.650725	-0.84818	0.396338	NK cells	HOMEZ	R_vs_NR
0.586425	-0.451955	0.53306	-0.84785	0.396521	NK cells	PINK1	R_vs_NR
5.20318	-0.253382	0.299116	-0.847103	0.396938	NK cells	TSPYL1	R_vs_NR
0.318114	-0.6	0.708409	-0.846968	0.397013	NK cells	SCLY	R_vs_NR
0.201587	-1.13913	1.34504	-0.846915	0.397043	NK cells	NR1D1	R_vs_NR
0.352575	-0.811063	0.957759	-0.846835	0.397087	NK cells	AGRN	R_vs_NR
0.70202	0.337302	0.398533	0.846358	0.397353	NK cells	ERMARD	R_vs_NR
0.959517	-0.315026	0.372257	-0.846259	0.397409	NK cells	ASNS	R_vs_NR
1.098	-0.411006	0.485808	-0.846026	0.397538	NK cells	PALLD	R_vs_NR
0.346526	-0.584702	0.691124	-0.846016	0.397544	NK cells	PNPO	R_vs_NR
7.10909	-0.164046	0.194046	-0.845398	0.397889	NK cells	CCAR1	R_vs_NR
2.80631	0.270463	0.320099	0.844936	0.398146	NK cells	LIX1L	R_vs_NR
0.327307	-0.6677	0.790296	-0.844873	0.398182	NK cells	ADM	R_vs_NR
198.318	-0.17563	0.207996	-0.844389	0.398452	NK cells	PFN1	R_vs_NR
1.17324	-0.291539	0.3453	-0.844305	0.398499	NK cells	GPR89B	R_vs_NR
1.0445	-0.262928	0.311436	-0.844243	0.398534	NK cells	KATNB1	R_vs_NR
0.845158	-0.378142	0.448033	-0.844005	0.398667	NK cells	C2orf81	R_vs_NR
2.26575	-0.241376	0.286053	-0.843815	0.398773	NK cells	ZDHHC5	R_vs_NR
2.0462	0.230201	0.27293	0.843445	0.398979	NK cells	TRMT13	R_vs_NR
1.11527	-0.374348	0.443952	-0.843217	0.399107	NK cells	BEX5	R_vs_NR
9.03658	-0.202241	0.239886	-0.843072	0.399188	NK cells	MNAT1	R_vs_NR
7.06008	-0.248918	0.29526	-0.843047	0.399202	NK cells	DYNC1I2	R_vs_NR
7.39045	-0.138383	0.164156	-0.842995	0.399231	NK cells	TMEM179B	R_vs_NR
5.39918	-0.234507	0.278237	-0.842832	0.399322	NK cells	SLC30A7	R_vs_NR
2.58256	0.23191	0.275165	0.842804	0.399338	NK cells	ARRDC1	R_vs_NR
0.884477	-0.316924	0.376138	-0.842574	0.399467	NK cells	TAX1BP3	R_vs_NR
0.388763	-1.0684	1.26874	-0.842094	0.399735	NK cells	ELAC1	R_vs_NR
3.15741	-0.281193	0.333949	-0.842023	0.399775	NK cells	FAM117A	R_vs_NR
2.45266	-0.179722	0.213467	-0.841919	0.399833	NK cells	DERA	R_vs_NR
1.99363	0.223235	0.265177	0.841832	0.399882	NK cells	TRIM5	R_vs_NR
2.0041	-0.385788	0.458413	-0.841574	0.400027	NK cells	CHAF1A	R_vs_NR
2.28692	-0.241984	0.28755	-0.841537	0.400047	NK cells	PDE12	R_vs_NR
1.79534	-0.487354	0.579258	-0.841342	0.400156	NK cells	TMEM238	R_vs_NR
14.2841	-0.131203	0.155989	-0.841106	0.400289	NK cells	NDUFB4	R_vs_NR
2.35541	-0.235539	0.280122	-0.840843	0.400436	NK cells	GRWD1	R_vs_NR
30.7207	-0.183545	0.218347	-0.840612	0.400565	NK cells	ZFP36L1	R_vs_NR
3.65532	-0.169137	0.20121	-0.8406	0.400572	NK cells	PIGC	R_vs_NR
0.948757	0.304886	0.362787	0.840401	0.400684	NK cells	WDYHV1	R_vs_NR
2.26869	0.220179	0.262084	0.840109	0.400847	NK cells	TMEM128	R_vs_NR
5.65407	-0.210348	0.250386	-0.840093	0.400856	NK cells	VAV1	R_vs_NR
2.47203	-0.190526	0.227032	-0.839206	0.401354	NK cells	GPR89A	R_vs_NR
5.91615	-0.220277	0.262483	-0.839204	0.401355	NK cells	MED30	R_vs_NR
17.1657	-0.147375	0.175653	-0.839009	0.401464	NK cells	SLTM	R_vs_NR
4.26139	-0.233353	0.278151	-0.838945	0.4015	NK cells	SIN3A	R_vs_NR
6.20493	-0.232104	0.276742	-0.838701	0.401637	NK cells	STAT5B	R_vs_NR
0.267421	-0.659628	0.786648	-0.838531	0.401733	NK cells	SLC3A1	R_vs_NR
1.84237	-0.35149	0.419179	-0.83852	0.401739	NK cells	MAD2L1	R_vs_NR
0.73935	-0.381116	0.45454	-0.838465	0.40177	NK cells	BYSL	R_vs_NR
4.78659	-0.172373	0.205595	-0.838411	0.4018	NK cells	BAD	R_vs_NR
1.52178	-0.236781	0.282493	-0.838183	0.401928	NK cells	BET1L	R_vs_NR
0.191066	-0.920684	1.09889	-0.837832	0.402125	NK cells	KCTD6	R_vs_NR
3.25983	-0.445199	0.531462	-0.837687	0.402206	NK cells	PRSS23	R_vs_NR
0.545569	-0.47396	0.565831	-0.837636	0.402235	NK cells	ADAM15	R_vs_NR
6.45706	0.193159	0.230601	0.837631	0.402238	NK cells	CTDSP1	R_vs_NR
0.549567	0.531799	0.635045	0.837419	0.402357	NK cells	ZNF319	R_vs_NR
9.4493	-0.16984	0.202846	-0.837289	0.40243	NK cells	MDH1	R_vs_NR
268.967	-0.079522	0.0949793	-0.837256	0.402448	NK cells	RPL15	R_vs_NR
19.4885	-0.137543	0.164279	-0.837255	0.40245	NK cells	CIB1	R_vs_NR
10.9362	-0.161524	0.192949	-0.837132	0.402519	NK cells	CCDC107	R_vs_NR
3.68978	-0.184202	0.22005	-0.837092	0.402541	NK cells	SUDS3	R_vs_NR
5.48002	0.233597	0.279143	0.836837	0.402684	NK cells	NIN	R_vs_NR
2.67294	-0.170759	0.204093	-0.836672	0.402777	NK cells	PDHX	R_vs_NR
13.0313	-0.23532	0.281297	-0.836551	0.402845	NK cells	ATP2B4	R_vs_NR
1.44873	0.23055	0.275647	0.836397	0.402932	NK cells	YKT6	R_vs_NR
4.46362	-0.246922	0.295398	-0.835895	0.403214	NK cells	NUDT1	R_vs_NR
170.564	0.101842	0.121854	0.835768	0.403285	NK cells	RPL7	R_vs_NR
1.27326	-0.326122	0.390293	-0.835583	0.403389	NK cells	ZNF114	R_vs_NR
0.373314	-0.510963	0.611667	-0.83536	0.403515	NK cells	TOMM40L	R_vs_NR
0.731376	0.418463	0.500957	0.835327	0.403534	NK cells	ZNF180	R_vs_NR
1.29084	0.294366	0.352493	0.835098	0.403663	NK cells	GEMIN6	R_vs_NR
0.607719	-0.373327	0.447068	-0.835057	0.403685	NK cells	PER3	R_vs_NR
1.00095	0.359043	0.429964	0.835054	0.403687	NK cells	UVSSA	R_vs_NR
0.518338	-1.21305	1.45319	-0.834748	0.403859	NK cells	HEY1	R_vs_NR
0.655412	0.897471	1.07514	0.834745	0.403861	NK cells	TCL1A	R_vs_NR
2.93087	-0.197017	0.236035	-0.834695	0.403889	NK cells	MCMBP	R_vs_NR
3.2698	-0.236775	0.283703	-0.834587	0.40395	NK cells	RNF20	R_vs_NR
3.91698	0.189615	0.227261	0.834348	0.404085	NK cells	NFX1	R_vs_NR
12.4384	-0.121642	0.145843	-0.834062	0.404246	NK cells	BIN1	R_vs_NR
3.80748	-0.21673	0.259971	-0.833671	0.404466	NK cells	ZNF565	R_vs_NR
0.551018	-0.450118	0.539944	-0.833639	0.404484	NK cells	LIN7B	R_vs_NR
5.81695	-0.176726	0.212005	-0.833593	0.40451	NK cells	HEXA	R_vs_NR
2.3571	0.284139	0.340944	0.833389	0.404625	NK cells	GALNT6	R_vs_NR
0.25152	0.899156	1.07902	0.83331	0.40467	NK cells	HMGA2	R_vs_NR
0.915327	0.278214	0.333914	0.833191	0.404737	NK cells	MECR	R_vs_NR
1.46039	-0.357334	0.428993	-0.832959	0.404868	NK cells	CTNNA1	R_vs_NR
1.95148	0.288595	0.34648	0.832934	0.404882	NK cells	FEM1B	R_vs_NR
5.33016	-0.21397	0.256947	-0.832741	0.404991	NK cells	ZNF326	R_vs_NR
2.56087	-0.211153	0.253566	-0.832732	0.404996	NK cells	NSF	R_vs_NR
0.677466	-0.423756	0.509181	-0.832232	0.405278	NK cells	CCDC180	R_vs_NR
2.79845	-0.218831	0.262958	-0.832192	0.405301	NK cells	GPN1	R_vs_NR
3.39273	-0.241407	0.290093	-0.832172	0.405312	NK cells	CYSLTR1	R_vs_NR
2.75933	-0.275206	0.33073	-0.832117	0.405343	NK cells	MTRF1L	R_vs_NR
0.239566	-0.771378	0.927057	-0.832071	0.405369	NK cells	ARHGEF10	R_vs_NR
2.76812	-0.201743	0.24247	-0.832034	0.40539	NK cells	CDK8	R_vs_NR
1.11685	-0.543025	0.652724	-0.831937	0.405445	NK cells	RRS1	R_vs_NR
0.721061	0.536856	0.645666	0.831476	0.405705	NK cells	INTS5	R_vs_NR
3.43135	0.214526	0.258022	0.831427	0.405733	NK cells	HEATR5B	R_vs_NR
15.4443	-0.150423	0.180931	-0.831385	0.405756	NK cells	STAG2	R_vs_NR
2.41884	0.252199	0.30344	0.831133	0.405899	NK cells	ATP8B1	R_vs_NR
36.4421	-0.151108	0.181813	-0.831118	0.405907	NK cells	EIF4A2	R_vs_NR
5.22834	-0.306475	0.36883	-0.830936	0.40601	NK cells	EGR2	R_vs_NR
1.13325	-0.286312	0.344649	-0.830735	0.406123	NK cells	DAPK1	R_vs_NR
0.851592	-0.298427	0.359348	-0.830469	0.406274	NK cells	MAPKBP1	R_vs_NR
0.733544	-0.342056	0.411886	-0.830463	0.406277	NK cells	ZNF189	R_vs_NR
0.179633	-0.826686	0.995457	-0.830459	0.40628	NK cells	MBLAC1	R_vs_NR
0.386061	-0.961945	1.1587	-0.830191	0.406431	NK cells	CTTNBP2NL	R_vs_NR
0.120884	-1.54059	1.85598	-0.830065	0.406502	NK cells	EPHB2	R_vs_NR
3.89909	-0.211734	0.255209	-0.829651	0.406736	NK cells	ANKRD13D	R_vs_NR
2.7165	0.395214	0.476368	0.829641	0.406742	NK cells	MGAT4B	R_vs_NR
0.731717	0.311233	0.375181	0.829554	0.406791	NK cells	ZNF775	R_vs_NR
3.51401	-0.26888	0.324179	-0.829417	0.406868	NK cells	GTF3C1	R_vs_NR
44.3903	-0.116594	0.140634	-0.829062	0.407069	NK cells	YWHAZ	R_vs_NR
0.861878	0.329472	0.39762	0.82861	0.407325	NK cells	PYROXD2	R_vs_NR
2.10042	0.293126	0.353786	0.828541	0.407364	NK cells	FADD	R_vs_NR
0.848514	-0.386439	0.467049	-0.827406	0.408007	NK cells	RAP2A	R_vs_NR
0.536107	0.404917	0.489399	0.827376	0.408024	NK cells	NCDN	R_vs_NR
4.03827	-0.184177	0.222606	-0.827367	0.408029	NK cells	RABIF	R_vs_NR
7.19328	-0.20939	0.253169	-0.827076	0.408194	NK cells	PLA2G16	R_vs_NR
3.76941	0.153881	0.186081	0.826954	0.408263	NK cells	UIMC1	R_vs_NR
2.33954	-0.242654	0.293475	-0.826831	0.408333	NK cells	TCF20	R_vs_NR
2.13307	0.258763	0.313048	0.826592	0.408468	NK cells	ZNF512B	R_vs_NR
0.45542	-0.66042	0.799196	-0.826356	0.408602	NK cells	ETV2	R_vs_NR
1.84388	-0.535171	0.647725	-0.826231	0.408673	NK cells	GNA15	R_vs_NR
5.92459	0.20937	0.25341	0.826212	0.408684	NK cells	ITPKB	R_vs_NR
5.44395	-0.175016	0.21185	-0.826134	0.408728	NK cells	SNX29	R_vs_NR
1.54172	-0.283216	0.342905	-0.825931	0.408843	NK cells	FAIM	R_vs_NR
0.399966	-0.498222	0.60323	-0.825924	0.408847	NK cells	TRIM68	R_vs_NR
0.207501	-0.79184	0.95902	-0.825676	0.408988	NK cells	C17orf53	R_vs_NR
84.1552	-0.14121	0.171033	-0.825628	0.409015	NK cells	HMGB1	R_vs_NR
2.78052	-0.189289	0.229389	-0.825187	0.409265	NK cells	JAK2	R_vs_NR
1.84256	-0.249017	0.30181	-0.825079	0.409327	NK cells	HSPA13	R_vs_NR
0.170578	-0.915498	1.10999	-0.824783	0.409495	NK cells	DDAH1	R_vs_NR
0.807896	-0.321208	0.389535	-0.824594	0.409602	NK cells	VPS33B	R_vs_NR
1.9041	-0.24075	0.29201	-0.824458	0.409679	NK cells	UMPS	R_vs_NR
11.5866	0.137728	0.167092	0.824267	0.409788	NK cells	TBC1D5	R_vs_NR
11.9648	-0.107929	0.130946	-0.82422	0.409815	NK cells	PSMC5	R_vs_NR
2.21926	-0.246584	0.299341	-0.823756	0.410078	NK cells	RASSF7	R_vs_NR
5.4358	-0.176642	0.214499	-0.823511	0.410218	NK cells	CHD8	R_vs_NR
10.0545	-0.128492	0.156042	-0.823442	0.410257	NK cells	SSU72	R_vs_NR
2.64971	0.644427	0.782724	0.823313	0.41033	NK cells	SPINK2	R_vs_NR
0.393765	-0.498377	0.605338	-0.823304	0.410335	NK cells	JMJD7-PLA2G4B	R_vs_NR
2.65049	-0.179746	0.218362	-0.823155	0.41042	NK cells	GALK2	R_vs_NR
8.07514	-0.169006	0.205334	-0.823078	0.410464	NK cells	PSMD14	R_vs_NR
1.26405	0.39721	0.482728	0.822843	0.410597	NK cells	KIR3DL2	R_vs_NR
2.37968	-0.24273	0.295023	-0.822747	0.410652	NK cells	ATP11C	R_vs_NR
0.254837	-0.815482	0.991581	-0.822406	0.410846	NK cells	SLC16A11	R_vs_NR
1.36559	-0.300041	0.364938	-0.822168	0.410981	NK cells	SNAI3	R_vs_NR
1.46886	0.21698	0.263946	0.822064	0.411041	NK cells	RNF41	R_vs_NR
3.1443	0.238899	0.29073	0.821721	0.411236	NK cells	USP24	R_vs_NR
22.2315	-0.125848	0.153215	-0.82138	0.41143	NK cells	THRAP3	R_vs_NR
0.950298	-0.526776	0.641409	-0.82128	0.411487	NK cells	PEX19	R_vs_NR
0.799885	0.423571	0.516062	0.820777	0.411773	NK cells	GKAP1	R_vs_NR
2.16367	0.192549	0.234645	0.820599	0.411875	NK cells	MAN1B1	R_vs_NR
3.20184	0.35211	0.429119	0.820541	0.411908	NK cells	SCML1	R_vs_NR
1.54696	-0.253942	0.309486	-0.820526	0.411916	NK cells	SLC11A2	R_vs_NR
7.49454	-0.182259	0.222165	-0.820376	0.412002	NK cells	KIDINS220	R_vs_NR
5.27485	-0.186505	0.227403	-0.820152	0.41213	NK cells	MRPL16	R_vs_NR
6.40016	-0.20902	0.254877	-0.820084	0.412168	NK cells	CDV3	R_vs_NR
1.09079	-0.317043	0.386645	-0.819985	0.412225	NK cells	FGFR1OP	R_vs_NR
0.734741	-0.333309	0.406656	-0.819633	0.412425	NK cells	C12orf66	R_vs_NR
2.29364	-0.262344	0.320115	-0.819529	0.412485	NK cells	GCA	R_vs_NR
34.1202	-0.187091	0.228355	-0.819301	0.412615	NK cells	RAN	R_vs_NR
3.13086	0.560093	0.683745	0.819154	0.412698	NK cells	ARL17B	R_vs_NR
1.27703	-0.350164	0.427742	-0.818633	0.412996	NK cells	SLC25A28	R_vs_NR
0.320227	-0.69653	0.850882	-0.818598	0.413016	NK cells	RPS10-NUDT3	R_vs_NR
0.326332	-0.831122	1.01544	-0.818486	0.41308	NK cells	SGMS2	R_vs_NR
1.45578	-0.285934	0.349397	-0.818363	0.41315	NK cells	TESK2	R_vs_NR
0.76044	-0.594738	0.726927	-0.818153	0.41327	NK cells	KIF14	R_vs_NR
2.25799	0.280056	0.342306	0.818143	0.413275	NK cells	MFGE8	R_vs_NR
3.57561	-0.276535	0.338021	-0.818101	0.413299	NK cells	ARHGEF2	R_vs_NR
0.15326	-1.08717	1.32918	-0.817929	0.413398	NK cells	TENM3	R_vs_NR
0.590682	0.334524	0.40899	0.817927	0.413399	NK cells	FAM149B1	R_vs_NR
0.321998	-0.802426	0.981193	-0.817806	0.413468	NK cells	JSRP1	R_vs_NR
0.354576	-1.34027	1.63911	-0.817685	0.413537	NK cells	CH25H	R_vs_NR
2.09118	-0.23624	0.288916	-0.817678	0.413541	NK cells	FANCL	R_vs_NR
24.7402	-0.162835	0.199146	-0.817665	0.413548	NK cells	RBMX	R_vs_NR
0.519166	-0.425533	0.520453	-0.81762	0.413574	NK cells	AMPD2	R_vs_NR
2.76026	0.253003	0.309472	0.817532	0.413624	NK cells	APOL1	R_vs_NR
4.39375	0.239714	0.293257	0.81742	0.413688	NK cells	GPS2	R_vs_NR
1.91532	-0.303225	0.371	-0.817318	0.413747	NK cells	RNASEH1	R_vs_NR
5.14811	-0.206581	0.252796	-0.817185	0.413823	NK cells	DDX1	R_vs_NR
1.84222	-0.323655	0.39609	-0.817124	0.413858	NK cells	CASP6	R_vs_NR
9.90611	0.201426	0.246563	0.816934	0.413966	NK cells	SOS1	R_vs_NR
1.17297	-0.353858	0.433346	-0.816571	0.414174	NK cells	PIGM	R_vs_NR
45.4875	-0.128386	0.157253	-0.816428	0.414255	NK cells	TPI1	R_vs_NR
0.900504	-0.318397	0.390055	-0.816287	0.414336	NK cells	ZNF557	R_vs_NR
9.55104	-0.286457	0.350959	-0.816213	0.414379	NK cells	CEBPD	R_vs_NR
2.36656	-0.215526	0.264145	-0.815939	0.414535	NK cells	SLC25A20	R_vs_NR
1.14919	-0.338956	0.415802	-0.815187	0.414965	NK cells	C11orf24	R_vs_NR
1.07685	-0.380617	0.467005	-0.815016	0.415063	NK cells	CARM1	R_vs_NR
18.9791	-0.180454	0.221478	-0.814773	0.415202	NK cells	CLK1	R_vs_NR
0.486186	-0.477821	0.586452	-0.814766	0.415207	NK cells	TRAF3IP2	R_vs_NR
2.81307	-0.253922	0.311666	-0.814723	0.415231	NK cells	ZBTB4	R_vs_NR
0.304813	-1.00175	1.22965	-0.814666	0.415263	NK cells	CPAMD8	R_vs_NR
4.08418	-0.170639	0.20959	-0.814155	0.415556	NK cells	SRFBP1	R_vs_NR
0.756733	-0.403807	0.496066	-0.814019	0.415634	NK cells	SLC38A6	R_vs_NR
43.6064	0.146433	0.179924	0.813858	0.415726	NK cells	RPL36A	R_vs_NR
0.134439	1.01654	1.2498	0.813364	0.416009	NK cells	CD40LG	R_vs_NR
0.979205	-0.310966	0.382551	-0.812876	0.416289	NK cells	SKIV2L	R_vs_NR
0.951686	0.291157	0.358182	0.812875	0.41629	NK cells	SYVN1	R_vs_NR
1.76955	-0.241856	0.297578	-0.812745	0.416364	NK cells	ARID3B	R_vs_NR
1.4322	-0.33438	0.411456	-0.812676	0.416404	NK cells	MPP5	R_vs_NR
3.227	-0.222146	0.273416	-0.812483	0.416515	NK cells	ATP1B1	R_vs_NR
5.16321	0.229485	0.282481	0.812392	0.416567	NK cells	PLSCR1	R_vs_NR
0.532188	-0.46426	0.571564	-0.812263	0.416641	NK cells	EARS2	R_vs_NR
13.5158	-0.120657	0.148558	-0.812191	0.416682	NK cells	POLR2G	R_vs_NR
0.888569	0.293388	0.361465	0.811663	0.416985	NK cells	ZNF444	R_vs_NR
40.0296	-0.104678	0.12902	-0.811335	0.417173	NK cells	TPM3	R_vs_NR
1.7793	-0.300576	0.370473	-0.811331	0.417176	NK cells	TERF2	R_vs_NR
4.55088	-0.212736	0.262235	-0.811242	0.417227	NK cells	UBL7	R_vs_NR
3.89626	-0.199103	0.245433	-0.81123	0.417234	NK cells	LARP4	R_vs_NR
1.29811	-0.849649	1.04752	-0.811104	0.417306	NK cells	COL6A1	R_vs_NR
0.189085	-1.43135	1.76487	-0.81102	0.417354	NK cells	EFNB2	R_vs_NR
1.90224	-1.51296	1.86679	-0.810463	0.417674	NK cells	COL3A1	R_vs_NR
5.89633	0.247518	0.305412	0.810439	0.417688	NK cells	RPS17	R_vs_NR
3.18016	-0.191531	0.236462	-0.809986	0.417948	NK cells	CS	R_vs_NR
2.43946	-0.648819	0.801244	-0.809765	0.418075	NK cells	GPNMB	R_vs_NR
6.12008	-0.23395	0.288945	-0.809669	0.418131	NK cells	IL6ST	R_vs_NR
0.344735	-0.550498	0.680426	-0.80905	0.418486	NK cells	EMILIN2	R_vs_NR
5.77944	0.148386	0.183415	0.809016	0.418506	NK cells	TBC1D1	R_vs_NR
0.242214	-0.630786	0.779701	-0.809009	0.41851	NK cells	TMEM25	R_vs_NR
3.1119	-0.265625	0.328375	-0.808906	0.418569	NK cells	TG	R_vs_NR
3.58185	-0.163332	0.202053	-0.808362	0.418882	NK cells	PEX16	R_vs_NR
2.19143	-0.230253	0.284852	-0.808326	0.418903	NK cells	CLYBL	R_vs_NR
5.16003	-0.173205	0.214278	-0.80832	0.418907	NK cells	TMEM208	R_vs_NR
0.827387	-0.433787	0.536714	-0.808226	0.41896	NK cells	ZNF771	R_vs_NR
1.97356	-0.257156	0.318191	-0.808182	0.418986	NK cells	INPP1	R_vs_NR
2.49006	-0.244413	0.302458	-0.808087	0.419041	NK cells	CRTAP	R_vs_NR
1.08289	0.337473	0.41779	0.807758	0.41923	NK cells	RANBP17	R_vs_NR
0.651901	-0.296548	0.367272	-0.807434	0.419416	NK cells	TIRAP	R_vs_NR
5.79656	-0.176025	0.218033	-0.80733	0.419476	NK cells	UCHL5	R_vs_NR
1.41143	0.280354	0.347385	0.807041	0.419643	NK cells	PGM2L1	R_vs_NR
5.92002	-0.218927	0.271312	-0.806919	0.419713	NK cells	ENOSF1	R_vs_NR
4.84473	-0.175138	0.217074	-0.806814	0.419774	NK cells	XPA	R_vs_NR
0.919886	-0.343912	0.426307	-0.806726	0.419825	NK cells	ODF3B	R_vs_NR
2.19258	0.181001	0.224472	0.806342	0.420046	NK cells	XPNPEP1	R_vs_NR
2.80611	0.211931	0.262894	0.806149	0.420157	NK cells	HADH	R_vs_NR
0.277542	-0.865349	1.07383	-0.805857	0.420326	NK cells	SOX6	R_vs_NR
0.871161	0.373459	0.463499	0.805738	0.420394	NK cells	C5orf51	R_vs_NR
4.41135	-0.230078	0.285555	-0.805723	0.420403	NK cells	LINGO1	R_vs_NR
0.28708	-0.708575	0.879557	-0.805605	0.420471	NK cells	JAM3	R_vs_NR
3.95346	0.208629	0.259023	0.805446	0.420562	NK cells	OXA1L	R_vs_NR
0.984857	0.413157	0.512964	0.805431	0.420571	NK cells	ABCA1	R_vs_NR
0.187105	-0.998942	1.24046	-0.805297	0.420648	NK cells	MAP3K15	R_vs_NR
1.52038	-0.237955	0.295506	-0.805244	0.420679	NK cells	TFIP11	R_vs_NR
0.212075	-1.14424	1.4211	-0.805173	0.42072	NK cells	TREM2	R_vs_NR
12.3072	-0.117646	0.146115	-0.805164	0.420725	NK cells	IGBP1	R_vs_NR
2.78165	-0.266598	0.331124	-0.805128	0.420746	NK cells	NUDT4	R_vs_NR
3.60615	0.13963	0.173483	0.804867	0.420897	NK cells	UBE4B	R_vs_NR
0.332181	-0.684937	0.851001	-0.80486	0.4209	NK cells	IL5RA	R_vs_NR
6.46879	-0.212006	0.263438	-0.804765	0.420955	NK cells	KCMF1	R_vs_NR
0.674554	0.553276	0.687511	0.804753	0.420962	NK cells	STRADA	R_vs_NR
5.96521	-0.168053	0.208841	-0.804693	0.420997	NK cells	C1D	R_vs_NR
0.164491	-0.909807	1.13066	-0.804666	0.421012	NK cells	KLHL32	R_vs_NR
0.587228	0.503892	0.626251	0.804616	0.421041	NK cells	ACOXL	R_vs_NR
4.17209	-0.262249	0.325966	-0.804528	0.421092	NK cells	HPCAL1	R_vs_NR
0.581482	-0.359216	0.446548	-0.804429	0.421149	NK cells	ERLIN2	R_vs_NR
4.20226	-0.161497	0.200803	-0.804256	0.421249	NK cells	MIB1	R_vs_NR
2.03627	0.236718	0.294439	0.803964	0.421418	NK cells	NPHP3	R_vs_NR
1.39386	0.293036	0.36454	0.803851	0.421483	NK cells	PAXIP1-AS2	R_vs_NR
1.60822	0.255978	0.318537	0.803606	0.421624	NK cells	DHX34	R_vs_NR
32.0239	-0.219319	0.272941	-0.80354	0.421663	NK cells	PNRC1	R_vs_NR
4.99312	-0.151533	0.188601	-0.803457	0.42171	NK cells	USP14	R_vs_NR
1.47023	0.260246	0.323956	0.803336	0.421781	NK cells	ASB1	R_vs_NR
2.95767	0.252657	0.314543	0.803251	0.42183	NK cells	TSPAN4	R_vs_NR
0.760143	-0.393952	0.490462	-0.803228	0.421843	NK cells	RBM15B	R_vs_NR
0.225479	-0.843979	1.05078	-0.803196	0.421861	NK cells	ARHGEF38	R_vs_NR
3.36881	-0.185621	0.23117	-0.802964	0.421996	NK cells	TBC1D23	R_vs_NR
14.0504	-0.147306	0.183453	-0.802964	0.421996	NK cells	SCP2	R_vs_NR
0.898187	-0.380043	0.4734	-0.802794	0.422094	NK cells	THRA	R_vs_NR
0.405556	-0.721381	0.898592	-0.80279	0.422096	NK cells	SORBS2	R_vs_NR
1.11147	-0.247377	0.308198	-0.802655	0.422174	NK cells	ZNF786	R_vs_NR
5.98356	-0.191022	0.238054	-0.802431	0.422303	NK cells	NCK1	R_vs_NR
5.45806	-0.135511	0.16889	-0.802364	0.422343	NK cells	SRPK1	R_vs_NR
7.32396	0.320735	0.399773	0.802291	0.422385	NK cells	HLA-DQB1	R_vs_NR
9.59466	0.145816	0.181756	0.802264	0.4224	NK cells	PUM2	R_vs_NR
3.00077	0.285537	0.355919	0.802253	0.422406	NK cells	ZNF280D	R_vs_NR
6.68481	0.203979	0.25426	0.802247	0.42241	NK cells	HNRNPL	R_vs_NR
7.0871	0.178538	0.222628	0.801955	0.422579	NK cells	MRPL11	R_vs_NR
1.24471	0.298836	0.372658	0.801905	0.422608	NK cells	ZFPM1	R_vs_NR
0.659397	0.34877	0.434968	0.801829	0.422652	NK cells	SMPD2	R_vs_NR
2.13255	0.243085	0.303196	0.801742	0.422702	NK cells	TMEM164	R_vs_NR
35.6108	-0.308284	0.384717	-0.801326	0.422943	NK cells	MT2A	R_vs_NR
3.57092	-0.17254	0.215333	-0.801273	0.422974	NK cells	CIAPIN1	R_vs_NR
1.06757	-0.318808	0.398112	-0.800799	0.423248	NK cells	RPS6KA4	R_vs_NR
1.44133	-0.213292	0.266362	-0.800761	0.42327	NK cells	FTSJ1	R_vs_NR
5.20567	-0.217664	0.271848	-0.800685	0.423314	NK cells	GMPS	R_vs_NR
0.62062	-0.561788	0.701653	-0.800664	0.423326	NK cells	VSIG10	R_vs_NR
5.34873	0.347959	0.434654	0.800542	0.423397	NK cells	GAB1	R_vs_NR
0.313864	0.58368	0.729318	0.80031	0.423531	NK cells	ZNF133	R_vs_NR
68.7759	-0.0916714	0.114571	-0.800128	0.423637	NK cells	RPL36AL	R_vs_NR
2.49042	-0.249714	0.312114	-0.800073	0.423669	NK cells	CENPJ	R_vs_NR
2.26518	0.294244	0.367815	0.799978	0.423724	NK cells	CTC1	R_vs_NR
9.84693	0.231264	0.289108	0.799923	0.423756	NK cells	PPP2R2B	R_vs_NR
0.805704	-0.374308	0.467983	-0.799833	0.423808	NK cells	CNTNAP2	R_vs_NR
1.52377	-0.243238	0.304153	-0.799722	0.423872	NK cells	ASTE1	R_vs_NR
0.270126	-0.856219	1.07079	-0.799616	0.423933	NK cells	NRIP3	R_vs_NR
4.62857	-0.177804	0.222364	-0.799606	0.423939	NK cells	KDELR1	R_vs_NR
0.732247	-0.62712	0.784308	-0.799583	0.423952	NK cells	ZNF418	R_vs_NR
7.94913	-0.23157	0.289743	-0.799223	0.424161	NK cells	LYAR	R_vs_NR
1.5103	-0.223053	0.279088	-0.799219	0.424163	NK cells	TSFM	R_vs_NR
0.455917	0.540063	0.675857	0.799079	0.424245	NK cells	ZBTB22	R_vs_NR
2.54742	-0.461334	0.577649	-0.798641	0.424499	NK cells	KRT81	R_vs_NR
6.38025	-0.162592	0.203636	-0.798443	0.424613	NK cells	HOOK3	R_vs_NR
3.83302	-0.171605	0.21495	-0.798348	0.424669	NK cells	OTUD5	R_vs_NR
0.26722	-0.698015	0.874385	-0.798293	0.424701	NK cells	TUBA8	R_vs_NR
3.78998	-0.198306	0.248467	-0.798116	0.424803	NK cells	PDE8A	R_vs_NR
4.07073	0.16006	0.200623	0.797815	0.424978	NK cells	OSGEP	R_vs_NR
0.473507	-0.743079	0.93152	-0.797706	0.425041	NK cells	EBI3	R_vs_NR
1.61782	0.200657	0.251551	0.797679	0.425057	NK cells	NOA1	R_vs_NR
2.00897	0.286976	0.359799	0.797599	0.425103	NK cells	RASSF2	R_vs_NR
0.747976	-0.340147	0.426548	-0.797441	0.425195	NK cells	MIS18A	R_vs_NR
28.9305	-0.249561	0.31297	-0.797395	0.425222	NK cells	HMGB2	R_vs_NR
27.7726	0.111122	0.139385	0.797233	0.425315	NK cells	CD37	R_vs_NR
11.7019	0.182427	0.228868	0.797084	0.425402	NK cells	VPS13B	R_vs_NR
4.60658	-0.175679	0.220428	-0.796989	0.425457	NK cells	LYSMD3	R_vs_NR
5.04251	-0.227658	0.285664	-0.796944	0.425484	NK cells	FAM111A	R_vs_NR
3.23289	-0.163826	0.205579	-0.796903	0.425507	NK cells	ALDH9A1	R_vs_NR
11.4658	-0.122571	0.153841	-0.796736	0.425604	NK cells	RPS19BP1	R_vs_NR
25.5351	0.111314	0.139713	0.796735	0.425605	NK cells	ACAP1	R_vs_NR
0.661559	-0.341337	0.42849	-0.796605	0.42568	NK cells	MED9	R_vs_NR
0.17691	0.824661	1.03569	0.796242	0.425891	NK cells	LTC4S	R_vs_NR
10.674	0.177588	0.223033	0.796237	0.425894	NK cells	CPNE1	R_vs_NR
0.602405	-0.524134	0.65831	-0.796182	0.425926	NK cells	EVA1A	R_vs_NR
27.0428	0.101466	0.127441	0.796176	0.42593	NK cells	EIF3E	R_vs_NR
2.0233	-0.233495	0.293277	-0.796157	0.42594	NK cells	KDM7A	R_vs_NR
4.0245	-0.181266	0.227692	-0.796103	0.425972	NK cells	CYB5A	R_vs_NR
0.676751	-0.475642	0.597544	-0.795995	0.426035	NK cells	MOK	R_vs_NR
2.51635	-0.18812	0.236351	-0.795935	0.42607	NK cells	ZDHHC3	R_vs_NR
3.42939	0.323165	0.406093	0.79579	0.426154	NK cells	BCL9L	R_vs_NR
1.98204	0.228673	0.28744	0.79555	0.426294	NK cells	ZNF680	R_vs_NR
0.725917	-0.435309	0.547204	-0.795515	0.426314	NK cells	AL645728.1	R_vs_NR
0.836798	0.345996	0.434937	0.795508	0.426318	NK cells	IFITM10	R_vs_NR
0.326997	-0.717988	0.902621	-0.795448	0.426353	NK cells	UNC119B	R_vs_NR
13.0739	-0.19775	0.248696	-0.795148	0.426527	NK cells	GNPTAB	R_vs_NR
4.72932	-0.230517	0.289958	-0.795001	0.426613	NK cells	GPATCH2	R_vs_NR
1.75165	-0.249354	0.313829	-0.794555	0.426872	NK cells	TJAP1	R_vs_NR
3.37636	-0.212728	0.267738	-0.794537	0.426883	NK cells	MOAP1	R_vs_NR
1.86475	-0.310385	0.390684	-0.794465	0.426925	NK cells	SPATA2L	R_vs_NR
0.362905	-0.526527	0.66281	-0.794386	0.426971	NK cells	GRK4	R_vs_NR
0.258239	-0.685742	0.863275	-0.794349	0.426992	NK cells	MEGF8	R_vs_NR
1.41967	0.36887	0.464471	0.794172	0.427096	NK cells	CERK	R_vs_NR
1.17402	-0.353212	0.444796	-0.794098	0.427138	NK cells	TPRA1	R_vs_NR
2.00984	0.200201	0.252173	0.793902	0.427253	NK cells	TAF6	R_vs_NR
1.43693	-0.255841	0.322264	-0.793886	0.427262	NK cells	NFATC1	R_vs_NR
5.69568	-0.153157	0.192989	-0.793609	0.427423	NK cells	TSG101	R_vs_NR
2.18309	0.277598	0.349833	0.793515	0.427478	NK cells	PPP2R5D	R_vs_NR
8.59495	-0.149683	0.188662	-0.793392	0.42755	NK cells	MRPL41	R_vs_NR
8.70656	-0.17098	0.21551	-0.793371	0.427562	NK cells	FAM13B	R_vs_NR
3.31195	-0.217724	0.274472	-0.793248	0.427633	NK cells	FBXO21	R_vs_NR
5.20436	0.1796	0.226444	0.793131	0.427701	NK cells	SDCCAG8	R_vs_NR
13.8109	-0.157699	0.198898	-0.792863	0.427858	NK cells	AES	R_vs_NR
1.26262	-0.320387	0.404133	-0.792775	0.427909	NK cells	ZCCHC3	R_vs_NR
31.5409	-0.197488	0.249206	-0.792469	0.428087	NK cells	TGFB1	R_vs_NR
2.09345	0.210043	0.265073	0.792399	0.428128	NK cells	ARNT	R_vs_NR
7.18917	-0.154178	0.194598	-0.792287	0.428193	NK cells	MRPL21	R_vs_NR
7.91802	-0.158354	0.199883	-0.792237	0.428222	NK cells	NGLY1	R_vs_NR
7.192	0.215912	0.272565	0.792148	0.428274	NK cells	MAF1	R_vs_NR
0.838155	-0.335993	0.424155	-0.792147	0.428275	NK cells	ZNF583	R_vs_NR
0.405095	0.556299	0.702306	0.792103	0.428301	NK cells	C14orf28	R_vs_NR
0.433109	0.588531	0.743348	0.79173	0.428518	NK cells	POLQ	R_vs_NR
5.34791	-0.137536	0.173788	-0.791401	0.42871	NK cells	CIAO1	R_vs_NR
1.09535	0.437949	0.553513	0.791217	0.428817	NK cells	GCSH	R_vs_NR
14.9366	-0.110477	0.139649	-0.791105	0.428883	NK cells	SEPT2	R_vs_NR
2.73616	-0.322969	0.408289	-0.791031	0.428926	NK cells	F2R	R_vs_NR
2.71154	-0.432027	0.546199	-0.790969	0.428962	NK cells	ADAMTS17	R_vs_NR
2.74258	0.187241	0.236753	0.790871	0.429019	NK cells	ZNF511	R_vs_NR
1.59159	-0.244186	0.308966	-0.790334	0.429333	NK cells	ATPAF2	R_vs_NR
1.62347	-0.261012	0.330261	-0.790319	0.429342	NK cells	C1S	R_vs_NR
2.4378	0.299784	0.379326	0.790306	0.429349	NK cells	ZNF101	R_vs_NR
5.5982	-0.199812	0.252836	-0.790283	0.429363	NK cells	CCPG1	R_vs_NR
1.95082	0.248129	0.314047	0.7901	0.429469	NK cells	PAPSS1	R_vs_NR
14.8344	0.153712	0.194551	0.790085	0.429478	NK cells	HNRNPD	R_vs_NR
4.18595	-0.167378	0.211868	-0.79001	0.429522	NK cells	CAPN7	R_vs_NR
0.660634	-0.551185	0.6982	-0.789437	0.429856	NK cells	ZNF649	R_vs_NR
0.263865	-0.663051	0.839974	-0.789371	0.429895	NK cells	ZNF521	R_vs_NR
0.260111	-0.780962	0.989535	-0.789222	0.429982	NK cells	PRUNE2	R_vs_NR
4.12993	-0.213469	0.270525	-0.789091	0.430059	NK cells	DNAJC21	R_vs_NR
0.424042	0.493041	0.624911	0.788977	0.430125	NK cells	PPIP5K1	R_vs_NR
29.9234	-0.130607	0.16556	-0.788877	0.430184	NK cells	PPP1CA	R_vs_NR
2.00692	-0.249684	0.316561	-0.788739	0.430264	NK cells	BRCC3	R_vs_NR
0.617958	-0.427831	0.542517	-0.788603	0.430344	NK cells	AC090186.1	R_vs_NR
4.65872	-0.191409	0.242768	-0.788442	0.430438	NK cells	BABAM1	R_vs_NR
0.710076	-0.535228	0.679004	-0.788255	0.430548	NK cells	RORB	R_vs_NR
48.1097	-0.148665	0.18869	-0.787882	0.430766	NK cells	SEPT7	R_vs_NR
18.2561	-0.144446	0.183351	-0.78781	0.430808	NK cells	TPM4	R_vs_NR
2.83466	-0.206611	0.262271	-0.787776	0.430828	NK cells	RPL26L1	R_vs_NR
0.195721	-0.790757	1.00384	-0.787735	0.430852	NK cells	KCNIP4	R_vs_NR
0.602042	0.649343	0.824392	0.787663	0.430894	NK cells	BLNK	R_vs_NR
2.79283	-0.169801	0.215643	-0.787417	0.431038	NK cells	EPS15L1	R_vs_NR
0.250942	-0.700369	0.889638	-0.787252	0.431135	NK cells	ZNF320	R_vs_NR
0.436404	-0.765287	0.972143	-0.787217	0.431155	NK cells	POLR3G	R_vs_NR
5.13413	-0.168415	0.213966	-0.787112	0.431216	NK cells	SP140L	R_vs_NR
2.26957	-0.335702	0.426681	-0.786775	0.431414	NK cells	WDR47	R_vs_NR
12.0727	-0.110942	0.141017	-0.786732	0.431439	NK cells	ECH1	R_vs_NR
1.06048	-0.311538	0.396082	-0.786551	0.431545	NK cells	TRMT12	R_vs_NR
0.374367	-0.575971	0.732492	-0.786316	0.431682	NK cells	OTUD1	R_vs_NR
5.0096	-0.141278	0.179747	-0.785985	0.431876	NK cells	MAZ	R_vs_NR
0.346467	-0.57693	0.734149	-0.785849	0.431956	NK cells	RNF217	R_vs_NR
1.60009	-0.228642	0.291047	-0.785584	0.432111	NK cells	CPNE8	R_vs_NR
4.04471	-0.19482	0.248266	-0.784723	0.432616	NK cells	BMPR2	R_vs_NR
0.795312	-0.583084	0.743066	-0.7847	0.43263	NK cells	ALKBH6	R_vs_NR
2.55248	-0.699323	0.892092	-0.783913	0.433091	NK cells	BLOC1S5	R_vs_NR
14.8025	0.14282	0.182201	0.78386	0.433122	NK cells	HIF1A	R_vs_NR
4.02217	-0.181655	0.231746	-0.783857	0.433124	NK cells	LUC7L	R_vs_NR
14.1989	-0.198259	0.25294	-0.783817	0.433147	NK cells	PARP14	R_vs_NR
11.4839	0.200326	0.25564	0.783627	0.433259	NK cells	FGR	R_vs_NR
31.9733	-0.200836	0.256301	-0.783592	0.43328	NK cells	PIP4K2A	R_vs_NR
0.321293	-0.730467	0.932515	-0.78333	0.433433	NK cells	HS6ST2	R_vs_NR
0.161422	-1.25438	1.60134	-0.783329	0.433434	NK cells	TMEM232	R_vs_NR
30.1488	-0.223312	0.285108	-0.783254	0.433478	NK cells	DUSP2	R_vs_NR
1.03535	-0.271033	0.346235	-0.782803	0.433743	NK cells	GORAB	R_vs_NR
0.250304	-1.44276	1.84312	-0.782782	0.433755	NK cells	ABCC6	R_vs_NR
4.10746	-0.167275	0.213695	-0.782774	0.43376	NK cells	MAN2A1	R_vs_NR
6.46886	-0.188264	0.240521	-0.782733	0.433784	NK cells	MLLT6	R_vs_NR
0.389498	-0.520339	0.664805	-0.782694	0.433807	NK cells	ZBTB49	R_vs_NR
6.95397	0.153332	0.195925	0.782606	0.433859	NK cells	LYPLA1	R_vs_NR
1.75025	-0.263769	0.337042	-0.782601	0.433861	NK cells	LRRC40	R_vs_NR
1.66417	-0.235329	0.300744	-0.782487	0.433928	NK cells	PEX13	R_vs_NR
0.455011	-0.794344	1.01518	-0.782463	0.433943	NK cells	BTNL8	R_vs_NR
3.06558	-0.222387	0.284242	-0.782385	0.433988	NK cells	MOCS2	R_vs_NR
0.548211	-0.369791	0.472729	-0.782247	0.434069	NK cells	PPP2R5B	R_vs_NR
1.03913	-0.640194	0.818652	-0.78201	0.434208	NK cells	DOK5	R_vs_NR
0.115967	-1.46781	1.87698	-0.782002	0.434213	NK cells	ROPN1L	R_vs_NR
4.83207	-0.141367	0.18079	-0.781942	0.434248	NK cells	OGFR	R_vs_NR
2.49309	-0.298971	0.382389	-0.781851	0.434302	NK cells	ING2	R_vs_NR
1.80743	-0.238169	0.304634	-0.781821	0.43432	NK cells	CTSO	R_vs_NR
21.1851	0.168186	0.215154	0.781699	0.434391	NK cells	AAK1	R_vs_NR
0.223135	-0.801228	1.02544	-0.781349	0.434597	NK cells	ADTRP	R_vs_NR
17.3278	-0.1563	0.200076	-0.781203	0.434683	NK cells	SRP9	R_vs_NR
0.805007	-0.586815	0.751255	-0.781113	0.434736	NK cells	EEF1G	R_vs_NR
1.00314	-0.325774	0.417226	-0.78081	0.434914	NK cells	UBFD1	R_vs_NR
1.08643	-0.298413	0.382308	-0.780556	0.435063	NK cells	RTKN	R_vs_NR
9.66004	-0.173625	0.222469	-0.780446	0.435129	NK cells	RFTN1	R_vs_NR
0.348221	-1.11522	1.42904	-0.780396	0.435158	NK cells	ZNF555	R_vs_NR
0.525998	-0.534699	0.686045	-0.779394	0.435748	NK cells	PPAN	R_vs_NR
3.53494	-0.231072	0.296501	-0.779332	0.435784	NK cells	HDAC4	R_vs_NR
0.337365	-0.475988	0.610869	-0.779198	0.435863	NK cells	ZNF599	R_vs_NR
7.23376	-0.178516	0.229133	-0.779093	0.435925	NK cells	RSBN1	R_vs_NR
3.13599	-0.194333	0.249452	-0.779041	0.435956	NK cells	BAK1	R_vs_NR
6.3647	-0.144126	0.18506	-0.778805	0.436095	NK cells	PFDN1	R_vs_NR
4.32264	-0.186287	0.239214	-0.778745	0.43613	NK cells	GRSF1	R_vs_NR
2.18929	-0.220033	0.282563	-0.778704	0.436154	NK cells	TRUB2	R_vs_NR
7.87727	-0.147578	0.189542	-0.778601	0.436215	NK cells	MRFAP1	R_vs_NR
8.32806	-0.169384	0.217751	-0.777878	0.436641	NK cells	LMAN1	R_vs_NR
1.06674	-0.32919	0.423257	-0.777755	0.436713	NK cells	QPCTL	R_vs_NR
2.63851	0.216915	0.278986	0.777511	0.436858	NK cells	LDLRAP1	R_vs_NR
0.307823	-0.739131	0.951242	-0.777017	0.437149	NK cells	LGALS9C	R_vs_NR
5.80476	-0.185191	0.238338	-0.777012	0.437152	NK cells	YWHAH	R_vs_NR
6.97399	-0.294968	0.379797	-0.776646	0.437367	NK cells	CST3	R_vs_NR
1.47536	-0.233147	0.300263	-0.776478	0.437467	NK cells	GGCX	R_vs_NR
13.2468	-0.138219	0.178009	-0.776472	0.43747	NK cells	CCT3	R_vs_NR
4.66576	-0.171784	0.221256	-0.776402	0.437511	NK cells	SAT2	R_vs_NR
2.5909	-0.215237	0.277306	-0.776171	0.437648	NK cells	SIMC1	R_vs_NR
6.93614	0.121962	0.157143	0.77612	0.437678	NK cells	NCR1	R_vs_NR
0.396605	-0.79335	1.02222	-0.776104	0.437688	NK cells	PKMYT1	R_vs_NR
6.63658	-0.163688	0.211005	-0.775756	0.437893	NK cells	SMIM19	R_vs_NR
1.80749	-0.220121	0.283779	-0.77568	0.437938	NK cells	AGPAT3	R_vs_NR
0.670047	-0.429512	0.553763	-0.775624	0.437971	NK cells	VANGL1	R_vs_NR
102.913	0.127636	0.164571	0.775569	0.438004	NK cells	CTSW	R_vs_NR
1.92212	-0.216311	0.279063	-0.775134	0.43826	NK cells	ZNF626	R_vs_NR
3.98763	-0.195043	0.251696	-0.774914	0.43839	NK cells	UBR3	R_vs_NR
1.17865	-0.266233	0.343587	-0.774865	0.438419	NK cells	TFEB	R_vs_NR
1.53725	0.290012	0.374326	0.77476	0.438482	NK cells	STAP1	R_vs_NR
0.409837	-0.442997	0.571801	-0.774741	0.438493	NK cells	GRIK1	R_vs_NR
7.68031	-0.15854	0.204653	-0.774676	0.438531	NK cells	PHF20L1	R_vs_NR
1.67973	-0.178867	0.230937	-0.774526	0.43862	NK cells	EIF2D	R_vs_NR
1.35385	-0.261371	0.337502	-0.774428	0.438678	NK cells	PPOX	R_vs_NR
3.53557	0.174147	0.224881	0.774395	0.438697	NK cells	RRP1B	R_vs_NR
18.51	-0.0956113	0.123495	-0.774211	0.438806	NK cells	TBCA	R_vs_NR
2.22969	-0.200206	0.258617	-0.774141	0.438848	NK cells	FRS2	R_vs_NR
0.271567	-0.544067	0.702948	-0.773978	0.438944	NK cells	ZSCAN2	R_vs_NR
1.36666	-0.219366	0.283444	-0.77393	0.438972	NK cells	RINT1	R_vs_NR
1.18131	-0.349727	0.451998	-0.773737	0.439087	NK cells	TEX2	R_vs_NR
15.1805	-0.127606	0.164946	-0.773627	0.439151	NK cells	ZNF207	R_vs_NR
1.92163	0.215952	0.27924	0.773356	0.439312	NK cells	ARHGAP17	R_vs_NR
0.409794	-0.430851	0.557236	-0.773193	0.439408	NK cells	THBS3	R_vs_NR
0.201195	-0.786643	1.01758	-0.773056	0.439489	NK cells	CLIC2	R_vs_NR
6.82331	-0.264627	0.34241	-0.772834	0.43962	NK cells	ARRDC3	R_vs_NR
5.14593	-0.151404	0.195948	-0.772676	0.439714	NK cells	VPS53	R_vs_NR
1.07655	-0.317883	0.411429	-0.772632	0.43974	NK cells	GTF2E1	R_vs_NR
4.40735	-0.135547	0.175448	-0.772576	0.439773	NK cells	BCCIP	R_vs_NR
3.66278	-0.469391	0.607922	-0.772124	0.440041	NK cells	CENPF	R_vs_NR
0.475094	-0.520983	0.674896	-0.771945	0.440147	NK cells	PEX5	R_vs_NR
0.632405	0.448127	0.580541	0.771912	0.440167	NK cells	HSDL1	R_vs_NR
4.33502	-0.19193	0.248654	-0.771874	0.440189	NK cells	RFX3	R_vs_NR
0.821571	-0.358799	0.464872	-0.771822	0.44022	NK cells	C18orf32	R_vs_NR
0.613987	0.379086	0.491304	0.771592	0.440356	NK cells	MICALL1	R_vs_NR
9.12136	0.152363	0.197487	0.771509	0.440405	NK cells	SASH3	R_vs_NR
0.371077	-0.943008	1.22231	-0.771495	0.440414	NK cells	MDK	R_vs_NR
0.654525	-0.380564	0.493325	-0.771428	0.440453	NK cells	COQ10A	R_vs_NR
1.07067	-0.252001	0.326739	-0.771262	0.440552	NK cells	CXorf56	R_vs_NR
1.46641	-0.239533	0.310612	-0.771164	0.44061	NK cells	ULK3	R_vs_NR
0.255021	-0.948082	1.22947	-0.771133	0.440628	NK cells	DEGS2	R_vs_NR
22.4186	-0.16853	0.218551	-0.771124	0.440633	NK cells	CCNL1	R_vs_NR
25.5175	0.145566	0.188801	0.771003	0.440705	NK cells	SSH2	R_vs_NR
8.43388	-0.165234	0.214311	-0.770999	0.440707	NK cells	BTBD9	R_vs_NR
1.04005	0.284238	0.36868	0.770962	0.44073	NK cells	EIF4E3	R_vs_NR
0.416935	-0.555994	0.721187	-0.770943	0.440741	NK cells	RIPK3	R_vs_NR
0.740187	-0.310241	0.402548	-0.770694	0.440889	NK cells	DPY19L4	R_vs_NR
2.49717	-0.496416	0.644186	-0.77061	0.440938	NK cells	ZWINT	R_vs_NR
0.441499	-0.569114	0.738894	-0.770225	0.441167	NK cells	DYSF	R_vs_NR
1.39387	-0.279418	0.362837	-0.770094	0.441244	NK cells	PRIMPOL	R_vs_NR
16.5672	0.134789	0.175043	0.770031	0.441282	NK cells	CCDC91	R_vs_NR
26.8865	0.157747	0.204863	0.770011	0.441293	NK cells	SAMD3	R_vs_NR
0.705815	-0.511388	0.664292	-0.769824	0.441405	NK cells	PTP4A3	R_vs_NR
0.097289	-1.58419	2.05803	-0.769758	0.441444	NK cells	RASL11B	R_vs_NR
8.12601	0.13714	0.1782	0.769581	0.441548	NK cells	APEX1	R_vs_NR
1.08136	-0.398443	0.517908	-0.769332	0.441696	NK cells	CLPB	R_vs_NR
2.42136	0.176144	0.228962	0.769315	0.441706	NK cells	TIMM50	R_vs_NR
11.6364	-0.169554	0.22057	-0.768708	0.442067	NK cells	OPTN	R_vs_NR
1.80784	-0.186782	0.242988	-0.768686	0.44208	NK cells	TIMM23	R_vs_NR
0.141877	-1.68956	2.19867	-0.768445	0.442223	NK cells	PTGER3	R_vs_NR
2.05802	-0.213706	0.278187	-0.768211	0.442362	NK cells	TBC1D7	R_vs_NR
10.872	-0.291999	0.380127	-0.768161	0.442392	NK cells	MYADM	R_vs_NR
0.572617	-0.406618	0.529349	-0.768147	0.4424	NK cells	NAIF1	R_vs_NR
0.110851	-1.15115	1.4988	-0.768047	0.44246	NK cells	LTBP1	R_vs_NR
1.09575	-0.306902	0.399614	-0.767996	0.44249	NK cells	SLC43A2	R_vs_NR
2.47746	0.179906	0.234269	0.767944	0.44252	NK cells	COPG1	R_vs_NR
0.580264	-0.381238	0.496486	-0.767871	0.442564	NK cells	HEATR3	R_vs_NR
18.4147	0.118618	0.154496	0.767775	0.442621	NK cells	SMYD3	R_vs_NR
0.500253	-0.530198	0.690574	-0.767764	0.442627	NK cells	FKBP14	R_vs_NR
1.20628	0.247932	0.322959	0.76769	0.442671	NK cells	RAB12	R_vs_NR
10.856	0.190242	0.247848	0.767577	0.442739	NK cells	HIP1	R_vs_NR
5.55027	-0.243333	0.317071	-0.76744	0.44282	NK cells	CPD	R_vs_NR
1.76421	-0.248342	0.323618	-0.767393	0.442848	NK cells	PLCB2	R_vs_NR
4.43003	-0.194302	0.253205	-0.767369	0.442862	NK cells	CBFA2T2	R_vs_NR
2.03735	-0.280431	0.365457	-0.767344	0.442877	NK cells	TARBP2	R_vs_NR
129.735	-0.283575	0.369564	-0.767323	0.44289	NK cells	JUN	R_vs_NR
0.545841	-0.44137	0.575228	-0.767296	0.442905	NK cells	LY96	R_vs_NR
4.32775	-0.50987	0.664546	-0.767246	0.442936	NK cells	AKR1C3	R_vs_NR
6.40599	-0.236829	0.308761	-0.767031	0.443063	NK cells	HIVEP1	R_vs_NR
0.802424	-0.331752	0.432535	-0.766995	0.443085	NK cells	STK11	R_vs_NR
1.24558	-0.226592	0.295472	-0.766883	0.443151	NK cells	THAP3	R_vs_NR
0.922626	-0.287889	0.37541	-0.766865	0.443162	NK cells	RNF26	R_vs_NR
1.33892	-0.261157	0.340599	-0.766759	0.443225	NK cells	CAPN15	R_vs_NR
4.97812	0.149447	0.194998	0.766404	0.443436	NK cells	SCAMP3	R_vs_NR
19.585	-0.0978624	0.127706	-0.766309	0.443492	NK cells	GNG5	R_vs_NR
3.3976	-0.182412	0.238047	-0.766288	0.443505	NK cells	RAB28	R_vs_NR
0.955459	0.276191	0.360432	0.766277	0.443511	NK cells	APEX2	R_vs_NR
12.4823	-0.136199	0.177743	-0.766271	0.443515	NK cells	TMED9	R_vs_NR
0.162118	-1.0618	1.38618	-0.765989	0.443683	NK cells	ZNF597	R_vs_NR
0.182728	0.898492	1.17312	0.765897	0.443738	NK cells	FGFBP3	R_vs_NR
2.51919	-0.242508	0.316693	-0.76575	0.443825	NK cells	RNF24	R_vs_NR
6.34007	0.865649	1.13095	0.765416	0.444024	NK cells	MTRNR2L1	R_vs_NR
1.92194	0.323236	0.422409	0.765221	0.44414	NK cells	PKD1	R_vs_NR
2.18864	-0.215739	0.281958	-0.765146	0.444185	NK cells	CINP	R_vs_NR
0.15306	-1.00616	1.31526	-0.764991	0.444277	NK cells	SLC24A2	R_vs_NR
10.4597	-0.155554	0.203425	-0.764676	0.444464	NK cells	ASAP1	R_vs_NR
7.65197	-0.195079	0.255159	-0.764538	0.444546	NK cells	NPC1	R_vs_NR
0.652824	0.441811	0.577963	0.764427	0.444613	NK cells	SLC29A1	R_vs_NR
0.402392	-0.467744	0.612127	-0.764128	0.444791	NK cells	BAIAP2	R_vs_NR
5.05781	0.213862	0.27992	0.764012	0.44486	NK cells	TBC1D31	R_vs_NR
4.53989	-0.190925	0.249972	-0.763786	0.444995	NK cells	ARL6IP6	R_vs_NR
0.276421	-0.640339	0.838438	-0.763729	0.445029	NK cells	AC115618.1	R_vs_NR
1.10928	-0.271355	0.35538	-0.763563	0.445128	NK cells	HSF2	R_vs_NR
1.37535	-0.221719	0.290402	-0.763488	0.445172	NK cells	CCDC77	R_vs_NR
4.1261	-0.166821	0.218501	-0.763482	0.445176	NK cells	PSMD3	R_vs_NR
0.524624	0.398234	0.521636	0.763432	0.445206	NK cells	TET1	R_vs_NR
2.09938	-0.198172	0.259738	-0.76297	0.445481	NK cells	GSS	R_vs_NR
1.5024	-0.273101	0.358017	-0.762815	0.445574	NK cells	CCDC157	R_vs_NR
15.5014	-0.144165	0.189167	-0.762105	0.445997	NK cells	ANAPC11	R_vs_NR
1.66668	0.306478	0.402249	0.761911	0.446113	NK cells	RBM41	R_vs_NR
2.57461	0.180385	0.236796	0.761772	0.446196	NK cells	RAP2C	R_vs_NR
2.84383	-0.171633	0.225308	-0.761771	0.446197	NK cells	SUGP1	R_vs_NR
1.90381	-0.289623	0.380229	-0.761706	0.446236	NK cells	ANKRD39	R_vs_NR
1.87706	-0.233615	0.306767	-0.761537	0.446336	NK cells	ILVBL	R_vs_NR
10.158	-0.126399	0.166005	-0.761416	0.446409	NK cells	ISCU	R_vs_NR
3.08714	-0.17885	0.234975	-0.761144	0.446571	NK cells	KATNA1	R_vs_NR
0.217046	-0.779033	1.02361	-0.761063	0.446619	NK cells	IQCD	R_vs_NR
0.300556	-0.636766	0.837076	-0.760702	0.446835	NK cells	MMAA	R_vs_NR
5.74957	-0.1432	0.188259	-0.760658	0.446862	NK cells	PPP1R11	R_vs_NR
0.378158	-0.590663	0.776655	-0.760522	0.446943	NK cells	C11orf74	R_vs_NR
20.9086	0.200217	0.263369	0.760217	0.447125	NK cells	HLA-DPA1	R_vs_NR
0.23155	-0.655085	0.862198	-0.759785	0.447383	NK cells	ZNF93	R_vs_NR
1.18496	-0.345742	0.455133	-0.759652	0.447463	NK cells	KIF13A	R_vs_NR
1.92682	-0.232686	0.306335	-0.759581	0.447505	NK cells	INTS9	R_vs_NR
13.151	-0.214522	0.282583	-0.759149	0.447764	NK cells	CDK13	R_vs_NR
2.49602	0.161963	0.213368	0.759076	0.447807	NK cells	PSMG3	R_vs_NR
2.50407	-0.225673	0.297307	-0.759057	0.447818	NK cells	TIFA	R_vs_NR
5.10946	-0.134531	0.17738	-0.758434	0.448191	NK cells	EXOSC1	R_vs_NR
0.634337	0.3838	0.506048	0.758427	0.448196	NK cells	ZBTB7B	R_vs_NR
1.5059	-0.215735	0.284506	-0.75828	0.448283	NK cells	COG7	R_vs_NR
2.05815	0.193417	0.255074	0.758277	0.448285	NK cells	TTBK2	R_vs_NR
0.270937	-0.92005	1.21381	-0.757987	0.448459	NK cells	SMG8	R_vs_NR
6.10702	0.337107	0.44495	0.757629	0.448673	NK cells	TNF	R_vs_NR
2.00195	-0.388053	0.512333	-0.757423	0.448796	NK cells	KLF9	R_vs_NR
35.4983	0.192512	0.254207	0.757305	0.448867	NK cells	IL2RB	R_vs_NR
1.01263	-0.310544	0.410126	-0.757191	0.448936	NK cells	DENND6B	R_vs_NR
3.51556	-0.165409	0.218478	-0.757096	0.448992	NK cells	JOSD2	R_vs_NR
12.3188	-0.143666	0.189793	-0.75696	0.449074	NK cells	WASF2	R_vs_NR
2.17625	-0.312713	0.41325	-0.756715	0.449221	NK cells	MAGEH1	R_vs_NR
6.4867	-0.13422	0.177378	-0.756688	0.449237	NK cells	DPM3	R_vs_NR
0.600656	-0.379656	0.501805	-0.756581	0.449301	NK cells	UBASH3A	R_vs_NR
1.17952	-0.494079	0.653054	-0.756567	0.449309	NK cells	C2orf48	R_vs_NR
1.30804	-0.252129	0.33326	-0.756552	0.449318	NK cells	TMEM41A	R_vs_NR
2.87508	-0.24875	0.328894	-0.756324	0.449455	NK cells	PLEKHA3	R_vs_NR
5.51932	0.163683	0.21645	0.756218	0.449519	NK cells	SLC25A36	R_vs_NR
5.09276	-0.151237	0.200085	-0.755862	0.449732	NK cells	MRPS5	R_vs_NR
8.46416	-0.141988	0.18785	-0.755859	0.449734	NK cells	LAMTOR2	R_vs_NR
1.70541	-0.322531	0.42677	-0.75575	0.449799	NK cells	TBCCD1	R_vs_NR
1.60594	-0.216837	0.286922	-0.755734	0.449809	NK cells	WRAP73	R_vs_NR
34.2293	0.141704	0.187554	0.75554	0.449925	NK cells	ANKRD44	R_vs_NR
4.69714	-0.138675	0.18362	-0.755228	0.450112	NK cells	FUNDC2	R_vs_NR
1.3577	-0.368228	0.487647	-0.755112	0.450182	NK cells	FAM184B	R_vs_NR
0.251287	-0.523203	0.693794	-0.75412	0.450777	NK cells	ZC2HC1A	R_vs_NR
0.650786	0.385115	0.51081	0.753929	0.450892	NK cells	RALGPS1	R_vs_NR
0.467642	-0.562252	0.745868	-0.753822	0.450956	NK cells	CHST14	R_vs_NR
0.631932	-0.435598	0.57813	-0.753461	0.451173	NK cells	SPATA5L1	R_vs_NR
3.31935	-0.152525	0.202446	-0.753408	0.451205	NK cells	ASL	R_vs_NR
1.00271	-0.310275	0.411876	-0.753321	0.451257	NK cells	TCTEX1D2	R_vs_NR
0.645266	-0.31756	0.421665	-0.75311	0.451384	NK cells	SLC41A2	R_vs_NR
4.27196	-0.18025	0.23936	-0.753051	0.451419	NK cells	ESCO1	R_vs_NR
0.606701	-0.402408	0.534407	-0.752999	0.45145	NK cells	NKD1	R_vs_NR
1.14778	-0.245142	0.325603	-0.752884	0.45152	NK cells	TWF1	R_vs_NR
12.3749	-0.140618	0.186859	-0.752538	0.451727	NK cells	CCT6A	R_vs_NR
3.04932	-0.180943	0.240496	-0.752376	0.451825	NK cells	PGM2	R_vs_NR
0.336733	-0.555254	0.738173	-0.752201	0.45193	NK cells	HEATR4	R_vs_NR
0.565497	-0.46748	0.621614	-0.752043	0.452025	NK cells	ZNF410	R_vs_NR
3.81108	-0.166136	0.220965	-0.751867	0.452131	NK cells	RFC2	R_vs_NR
1.25998	0.293239	0.390192	0.751525	0.452337	NK cells	ACSL6	R_vs_NR
1.00539	-0.265488	0.35331	-0.751432	0.452393	NK cells	METTL18	R_vs_NR
6.25799	-0.152863	0.203495	-0.751186	0.452541	NK cells	AATF	R_vs_NR
2.19024	-0.19672	0.261884	-0.751174	0.452548	NK cells	NDUFAF7	R_vs_NR
0.145446	-1.4897	1.98344	-0.75107	0.45261	NK cells	MB	R_vs_NR
4.46219	-0.383371	0.510456	-0.751036	0.452631	NK cells	OASL	R_vs_NR
3.71005	-0.204272	0.272	-0.751	0.452653	NK cells	NANS	R_vs_NR
43.7897	-0.20486	0.272784	-0.750996	0.452655	NK cells	SAT1	R_vs_NR
0.612698	0.33002	0.43965	0.750643	0.452868	NK cells	POFUT1	R_vs_NR
1.44289	0.250737	0.3341	0.750483	0.452964	NK cells	PIAS4	R_vs_NR
12.2378	-0.149811	0.19966	-0.750329	0.453057	NK cells	GGNBP2	R_vs_NR
20.97	-0.260486	0.347179	-0.750291	0.453079	NK cells	AHNAK	R_vs_NR
3.97115	0.411433	0.548528	0.750067	0.453214	NK cells	C4orf48	R_vs_NR
0.191593	-0.798644	1.0648	-0.750039	0.453231	NK cells	PKIB	R_vs_NR
2.72686	-0.24593	0.327907	-0.75	0.453255	NK cells	HLTF	R_vs_NR
11.8306	-0.306349	0.408466	-0.749999	0.453256	NK cells	KDM6B	R_vs_NR
1.1156	-0.258797	0.345078	-0.749965	0.453276	NK cells	ZC3H3	R_vs_NR
0.877084	-0.289927	0.386723	-0.749701	0.453435	NK cells	CRLF1	R_vs_NR
50.3754	-0.260138	0.347197	-0.74925	0.453706	NK cells	SIK3	R_vs_NR
5.54919	-0.136017	0.181578	-0.749081	0.453808	NK cells	STOML2	R_vs_NR
1.4263	-0.333309	0.444982	-0.749039	0.453834	NK cells	BBC3	R_vs_NR
0.738494	-0.430448	0.574737	-0.748947	0.453889	NK cells	ZNF704	R_vs_NR
0.986362	-0.561039	0.749105	-0.748946	0.45389	NK cells	CDC20	R_vs_NR
11.598	-0.106836	0.142694	-0.748704	0.454035	NK cells	RAB8A	R_vs_NR
2.33639	0.29189	0.389888	0.74865	0.454068	NK cells	UBE2Q1	R_vs_NR
0.332286	0.81954	1.09483	0.748552	0.454127	NK cells	TMEM51	R_vs_NR
0.714887	-0.412371	0.550895	-0.748547	0.45413	NK cells	ZSWIM5	R_vs_NR
10.2146	-0.143682	0.19196	-0.748501	0.454158	NK cells	DYRK1A	R_vs_NR
2.88776	0.212336	0.283698	0.748458	0.454184	NK cells	POLR2H	R_vs_NR
2.4649	-0.457348	0.611066	-0.748443	0.454193	NK cells	PHLDB2	R_vs_NR
2.35454	0.262918	0.3517	0.747564	0.454723	NK cells	METTL25	R_vs_NR
25.1398	-0.112101	0.149992	-0.747384	0.454832	NK cells	C11orf58	R_vs_NR
3.92281	0.225973	0.302381	0.747313	0.454875	NK cells	CRELD2	R_vs_NR
1.57592	-0.351685	0.47068	-0.747184	0.454952	NK cells	ACTA2	R_vs_NR
2.42797	-0.214214	0.286711	-0.747141	0.454978	NK cells	FAM219B	R_vs_NR
5.10336	0.122635	0.164167	0.747017	0.455054	NK cells	SURF1	R_vs_NR
1.224	0.40205	0.538269	0.746932	0.455105	NK cells	C1QTNF6	R_vs_NR
7.09002	0.146996	0.196828	0.746825	0.455169	NK cells	SLMAP	R_vs_NR
11.2263	-0.160471	0.214973	-0.746472	0.455382	NK cells	SENP6	R_vs_NR
8.91927	-0.203407	0.27254	-0.746337	0.455464	NK cells	GABPB1	R_vs_NR
4.462	-0.170257	0.2282	-0.746085	0.455616	NK cells	CDR2	R_vs_NR
11.8466	0.122413	0.164085	0.746036	0.455646	NK cells	PRKACB	R_vs_NR
0.654576	-0.500753	0.67123	-0.746023	0.455654	NK cells	BCAT1	R_vs_NR
0.35753	-0.567018	0.76018	-0.745899	0.455728	NK cells	TSHR	R_vs_NR
2.39711	-0.238269	0.31949	-0.74578	0.4558	NK cells	ABCA5	R_vs_NR
1.09091	-0.235716	0.31613	-0.745631	0.455891	NK cells	KLHL2	R_vs_NR
4.29942	-0.276564	0.370916	-0.745625	0.455894	NK cells	SLC15A4	R_vs_NR
0.371988	-0.468056	0.627942	-0.74538	0.456042	NK cells	TCTE3	R_vs_NR
1.25682	0.270894	0.363461	0.745318	0.456079	NK cells	TIMM21	R_vs_NR
3.50762	0.174455	0.234107	0.745194	0.456154	NK cells	FARSA	R_vs_NR
3.96803	-0.205469	0.275747	-0.745136	0.456189	NK cells	PABPC4	R_vs_NR
0.777916	-0.271276	0.364091	-0.745078	0.456224	NK cells	CHEK2	R_vs_NR
0.180626	-0.615031	0.825847	-0.744728	0.456436	NK cells	ANKDD1B	R_vs_NR
7.60339	-0.142756	0.191692	-0.744715	0.456444	NK cells	ERCC1	R_vs_NR
0.579558	-0.340267	0.456937	-0.744669	0.456472	NK cells	SETD9	R_vs_NR
4.30369	0.246511	0.331043	0.744648	0.456485	NK cells	ZNF708	R_vs_NR
0.827354	-0.303253	0.407278	-0.744585	0.456523	NK cells	TRDMT1	R_vs_NR
3.05834	-0.223595	0.300413	-0.744293	0.456699	NK cells	SMURF1	R_vs_NR
1.26904	0.265542	0.356784	0.744265	0.456716	NK cells	PTPRM	R_vs_NR
2.0141	-0.199039	0.267468	-0.744158	0.456781	NK cells	SLC25A53	R_vs_NR
44.6823	0.122799	0.165049	0.744016	0.456867	NK cells	LY6E	R_vs_NR
0.984559	0.27132	0.364721	0.74391	0.456931	NK cells	DNAJC16	R_vs_NR
8.55791	0.281845	0.378872	0.743906	0.456933	NK cells	C1QBP	R_vs_NR
3.06969	0.202882	0.272739	0.743868	0.456956	NK cells	ZC3H7B	R_vs_NR
1.72947	-0.263507	0.354241	-0.743864	0.456959	NK cells	TBC1D25	R_vs_NR
3.37505	-0.195373	0.26271	-0.743686	0.457067	NK cells	DLGAP4	R_vs_NR
0.636874	0.407695	0.548304	0.743556	0.457145	NK cells	ZNF16	R_vs_NR
0.122104	-1.3705	1.84329	-0.743507	0.457175	NK cells	SLC22A4	R_vs_NR
0.305017	-0.962702	1.29483	-0.743498	0.45718	NK cells	MME	R_vs_NR
3.83188	0.195124	0.26246	0.743441	0.457215	NK cells	PQLC3	R_vs_NR
2.22725	-0.18355	0.246951	-0.743265	0.457321	NK cells	WBP1L	R_vs_NR
7.44369	-0.236919	0.318833	-0.743082	0.457432	NK cells	KDM2B	R_vs_NR
1.80884	-0.178473	0.240196	-0.743034	0.457461	NK cells	DMAP1	R_vs_NR
3.36511	-0.194869	0.26237	-0.742728	0.457646	NK cells	STARD3	R_vs_NR
1.24265	-0.383699	0.516659	-0.742654	0.457691	NK cells	PRR5	R_vs_NR
2.94432	-0.196384	0.264496	-0.742483	0.457794	NK cells	PRCP	R_vs_NR
0.304315	-0.547126	0.737182	-0.742186	0.457975	NK cells	SYCP3	R_vs_NR
2.23764	-0.486376	0.655673	-0.741796	0.458211	NK cells	CD109	R_vs_NR
0.81671	-0.312367	0.421132	-0.741731	0.45825	NK cells	SCRN3	R_vs_NR
2.19575	0.319534	0.430818	0.741692	0.458274	NK cells	P2RY14	R_vs_NR
0.284938	-0.709858	0.957414	-0.741433	0.458431	NK cells	TP53TG5	R_vs_NR
153.47	0.0925984	0.124905	0.741352	0.45848	NK cells	RPS5	R_vs_NR
0.529458	-0.617137	0.832913	-0.740938	0.458731	NK cells	SORT1	R_vs_NR
8.95164	-0.129099	0.174298	-0.74068	0.458887	NK cells	SNX17	R_vs_NR
0.336112	-0.643409	0.868692	-0.740664	0.458897	NK cells	TRIM32	R_vs_NR
2.989	-0.178764	0.241463	-0.740338	0.459095	NK cells	EBNA1BP2	R_vs_NR
1.82482	-0.216011	0.291875	-0.74008	0.459252	NK cells	DDI2	R_vs_NR
3.21065	0.248629	0.335987	0.739997	0.459302	NK cells	ATAD5	R_vs_NR
2.69786	0.188819	0.255208	0.739864	0.459383	NK cells	NIT2	R_vs_NR
1.38365	-0.290072	0.392214	-0.739575	0.459558	NK cells	PUSL1	R_vs_NR
2.17743	-0.198503	0.268489	-0.739337	0.459703	NK cells	METTL3	R_vs_NR
14.436	-0.16842	0.227816	-0.739282	0.459736	NK cells	KMT2A	R_vs_NR
120.609	-0.284907	0.385406	-0.739239	0.459762	NK cells	MT-ND5	R_vs_NR
2.37891	-0.179203	0.24243	-0.739194	0.459789	NK cells	RAD51C	R_vs_NR
0.507196	-0.418017	0.56552	-0.739172	0.459803	NK cells	SARS2	R_vs_NR
3.86998	-0.200074	0.270694	-0.739115	0.459837	NK cells	CENPK	R_vs_NR
6.62101	-0.179644	0.243059	-0.739098	0.459847	NK cells	ARFGAP3	R_vs_NR
3.78948	0.165374	0.223752	0.739093	0.459851	NK cells	NDUFV3	R_vs_NR
0.841179	0.299213	0.404864	0.739045	0.459879	NK cells	TUBE1	R_vs_NR
5.6986	-0.207041	0.280237	-0.738806	0.460025	NK cells	TBL1X	R_vs_NR
1.72705	-0.22371	0.302806	-0.73879	0.460035	NK cells	DST	R_vs_NR
0.522194	-0.510768	0.691981	-0.738124	0.460439	NK cells	ERBB2	R_vs_NR
5.2062	-0.141899	0.192287	-0.737954	0.460543	NK cells	GTF2H5	R_vs_NR
1.50107	-0.234079	0.317225	-0.737894	0.460579	NK cells	ACTR8	R_vs_NR
4.40523	-0.163696	0.221983	-0.737424	0.460864	NK cells	UHRF2	R_vs_NR
1.64736	-0.255995	0.347209	-0.737295	0.460943	NK cells	LRRC47	R_vs_NR
3.07396	0.170417	0.231226	0.737018	0.461112	NK cells	RABL6	R_vs_NR
31.7168	-0.109451	0.148505	-0.737014	0.461114	NK cells	IL2RG	R_vs_NR
3.21892	-0.233196	0.316414	-0.736995	0.461125	NK cells	MAP3K11	R_vs_NR
0.307271	0.447184	0.607405	0.73622	0.461597	NK cells	PRELID2	R_vs_NR
1.54175	0.211362	0.287155	0.736057	0.461696	NK cells	FAM110A	R_vs_NR
2.77329	-0.156281	0.21244	-0.735648	0.461945	NK cells	PTAR1	R_vs_NR
0.188654	-0.815055	1.10838	-0.735358	0.462122	NK cells	NEB	R_vs_NR
0.167243	-0.839375	1.14153	-0.735306	0.462153	NK cells	MDS2	R_vs_NR
0.400197	-0.50623	0.688492	-0.735273	0.462173	NK cells	NBEA	R_vs_NR
1.90418	0.240958	0.327879	0.734898	0.462401	NK cells	QDPR	R_vs_NR
2.73787	-0.221542	0.301471	-0.734872	0.462418	NK cells	WDR36	R_vs_NR
0.247762	-0.611895	0.832964	-0.734599	0.462584	NK cells	EXO1	R_vs_NR
0.150093	-0.938306	1.27767	-0.734387	0.462713	NK cells	ACSS2	R_vs_NR
38.0184	0.100861	0.137345	0.734364	0.462727	NK cells	LIMD2	R_vs_NR
2.74724	-0.204005	0.277991	-0.733854	0.463038	NK cells	BRD8	R_vs_NR
3.35707	0.230549	0.314405	0.733285	0.463384	NK cells	TRADD	R_vs_NR
2.99837	0.217175	0.296195	0.733216	0.463427	NK cells	TNIP2	R_vs_NR
7.14129	-0.17461	0.238191	-0.733068	0.463517	NK cells	PSEN1	R_vs_NR
7.76504	0.128406	0.175167	0.733051	0.463527	NK cells	SSNA1	R_vs_NR
4.99149	-0.128612	0.175486	-0.732891	0.463625	NK cells	GMCL1	R_vs_NR
1.84664	0.246288	0.336089	0.732806	0.463677	NK cells	JMJD4	R_vs_NR
1.67785	-0.244661	0.333877	-0.732789	0.463687	NK cells	STK19	R_vs_NR
17.6305	0.144192	0.196811	0.732644	0.463775	NK cells	GIMAP4	R_vs_NR
1.02445	-0.242755	0.331356	-0.73261	0.463796	NK cells	WDR25	R_vs_NR
18.104	0.143433	0.195814	0.732497	0.463865	NK cells	INPP5D	R_vs_NR
0.332065	-0.501718	0.684961	-0.732478	0.463877	NK cells	AMDHD1	R_vs_NR
2.97818	-0.162728	0.222235	-0.732233	0.464026	NK cells	UXS1	R_vs_NR
0.538813	-0.474617	0.648267	-0.732132	0.464088	NK cells	WDR19	R_vs_NR
0.345714	-0.498762	0.681433	-0.731932	0.46421	NK cells	GHRL	R_vs_NR
1.50589	0.41154	0.562484	0.731648	0.464383	NK cells	HIST1H2BD	R_vs_NR
0.386211	-0.409436	0.559803	-0.731393	0.464539	NK cells	APOM	R_vs_NR
0.637521	-0.45895	0.627549	-0.731337	0.464573	NK cells	CENPA	R_vs_NR
0.190963	-0.918659	1.25694	-0.730867	0.46486	NK cells	NPIPB15	R_vs_NR
1.07719	-0.481755	0.659335	-0.730668	0.464982	NK cells	CTU1	R_vs_NR
1.91918	-0.295485	0.404439	-0.730604	0.465021	NK cells	BLOC1S6	R_vs_NR
0.54264	-0.501044	0.685945	-0.730443	0.46512	NK cells	WWTR1	R_vs_NR
1.12082	-0.278353	0.381116	-0.730361	0.465169	NK cells	RRAGB	R_vs_NR
4.77954	0.20282	0.277704	0.730345	0.46518	NK cells	KIAA1109	R_vs_NR
2.64546	0.151626	0.207662	0.730157	0.465294	NK cells	PGM1	R_vs_NR
4.80594	0.169813	0.232601	0.730061	0.465353	NK cells	ABTB1	R_vs_NR
0.917633	-0.466829	0.639565	-0.729917	0.465441	NK cells	IFI27	R_vs_NR
2.6399	-0.219375	0.300568	-0.729867	0.465471	NK cells	TRAF6	R_vs_NR
1.43343	-0.271127	0.371493	-0.72983	0.465494	NK cells	KHNYN	R_vs_NR
1.27811	-0.214565	0.294126	-0.729501	0.465695	NK cells	NIPSNAP3A	R_vs_NR
1.26227	-0.393349	0.539442	-0.729178	0.465893	NK cells	ARMCX2	R_vs_NR
14.647	-0.441421	0.60542	-0.729116	0.465931	NK cells	FGFBP2	R_vs_NR
1.66412	-0.30722	0.42139	-0.729063	0.465963	NK cells	CDK16	R_vs_NR
0.296128	-0.67338	0.924181	-0.728624	0.466232	NK cells	PPL	R_vs_NR
2.40465	-0.495646	0.680264	-0.728608	0.466241	NK cells	MCM2	R_vs_NR
9.38803	0.24233	0.332628	0.728532	0.466288	NK cells	SPN	R_vs_NR
0.518999	-0.413931	0.568256	-0.728423	0.466355	NK cells	N6AMT1	R_vs_NR
0.330697	-0.490993	0.674197	-0.728263	0.466453	NK cells	NDRG2	R_vs_NR
1.57741	0.313278	0.43055	0.727622	0.466845	NK cells	BRCA1	R_vs_NR
0.594658	0.465398	0.639698	0.727527	0.466903	NK cells	C17orf58	R_vs_NR
17.5354	-0.154739	0.212692	-0.727526	0.466904	NK cells	LEPROTL1	R_vs_NR
2.8899	0.226963	0.312091	0.727234	0.467083	NK cells	ZMIZ1	R_vs_NR
13.8735	-0.118551	0.163065	-0.727018	0.467215	NK cells	GABARAPL2	R_vs_NR
5.84102	-0.135637	0.186619	-0.726813	0.467341	NK cells	EMC7	R_vs_NR
74.2779	-0.0993708	0.136793	-0.726433	0.467573	NK cells	ARHGDIB	R_vs_NR
3.26996	-0.163607	0.225467	-0.725636	0.468062	NK cells	CDS2	R_vs_NR
2.474	-0.20768	0.28625	-0.725519	0.468134	NK cells	PPM1M	R_vs_NR
9.22141	0.19324	0.26642	0.725322	0.468255	NK cells	XPO1	R_vs_NR
25.9158	-0.109217	0.150593	-0.725246	0.468301	NK cells	ARL6IP5	R_vs_NR
4.68938	-0.161348	0.22248	-0.725225	0.468314	NK cells	FYTTD1	R_vs_NR
0.540011	0.406836	0.561091	0.72508	0.468403	NK cells	CCDC171	R_vs_NR
1.84775	0.197661	0.272687	0.724865	0.468535	NK cells	RGP1	R_vs_NR
3.59502	0.235744	0.325337	0.724617	0.468687	NK cells	MYO9A	R_vs_NR
4.54834	-0.147516	0.203624	-0.724452	0.468788	NK cells	PDHA1	R_vs_NR
2.52227	-0.355893	0.49153	-0.724053	0.469033	NK cells	CYB561D2	R_vs_NR
6.30356	-0.160092	0.221117	-0.724014	0.469057	NK cells	DAP3	R_vs_NR
4.12206	0.206054	0.284639	0.723915	0.469118	NK cells	TRIM14	R_vs_NR
1.04977	-0.310214	0.428574	-0.723827	0.469172	NK cells	CDKN2C	R_vs_NR
5.1305	-0.206971	0.286182	-0.723216	0.469547	NK cells	FER	R_vs_NR
1.35322	0.309369	0.428083	0.722685	0.469873	NK cells	BLOC1S4	R_vs_NR
0.269338	-0.626027	0.866271	-0.722669	0.469883	NK cells	CYGB	R_vs_NR
3.78173	0.16361	0.226413	0.72262	0.469914	NK cells	NUP160	R_vs_NR
0.457325	-0.544573	0.753862	-0.722377	0.470063	NK cells	PLAG1	R_vs_NR
3.93654	0.15057	0.208509	0.722129	0.470215	NK cells	YDJC	R_vs_NR
0.365787	-0.695351	0.963264	-0.72187	0.470374	NK cells	CCR6	R_vs_NR
0.260155	-1.16118	1.60874	-0.721791	0.470423	NK cells	PFKFB4	R_vs_NR
8.28993	-0.155031	0.214893	-0.721433	0.470643	NK cells	NDUFS2	R_vs_NR
0.5974	0.398308	0.552168	0.721354	0.470692	NK cells	FOXJ2	R_vs_NR
2.63825	0.216273	0.299976	0.720968	0.470929	NK cells	PRMT7	R_vs_NR
2.34454	-0.245418	0.340406	-0.720958	0.470936	NK cells	WDR45	R_vs_NR
118.472	0.0641865	0.089031	0.720946	0.470943	NK cells	RPL24	R_vs_NR
0.814854	0.287032	0.398184	0.720854	0.470999	NK cells	CUL4B	R_vs_NR
0.447508	0.729186	1.01157	0.720848	0.471003	NK cells	DOK3	R_vs_NR
0.90081	-0.346033	0.48032	-0.720422	0.471265	NK cells	FBXO45	R_vs_NR
1.08332	-0.251179	0.348694	-0.720343	0.471314	NK cells	FANCC	R_vs_NR
0.365767	-0.527242	0.73198	-0.720296	0.471342	NK cells	AKNAD1	R_vs_NR
2.26649	-0.215758	0.299583	-0.720196	0.471404	NK cells	VAMP3	R_vs_NR
0.995381	0.295642	0.410577	0.720064	0.471486	NK cells	EXTL2	R_vs_NR
4.8973	-0.162748	0.226045	-0.71998	0.471537	NK cells	NUDT22	R_vs_NR
2.60494	-0.193986	0.269589	-0.719563	0.471794	NK cells	ARPC1A	R_vs_NR
0.84963	-0.273733	0.380634	-0.719149	0.472049	NK cells	FAHD2A	R_vs_NR
1.49396	-0.37727	0.524687	-0.719039	0.472117	NK cells	PLEKHG3	R_vs_NR
7.03836	0.138052	0.192005	0.719002	0.47214	NK cells	NUDT5	R_vs_NR
0.405051	-0.488232	0.679142	-0.718896	0.472205	NK cells	PTDSS2	R_vs_NR
17.6256	0.188286	0.261923	0.718857	0.472229	NK cells	PRKCB	R_vs_NR
0.191178	-0.647359	0.900558	-0.718842	0.472238	NK cells	SDK2	R_vs_NR
0.145413	-1.21682	1.69294	-0.718759	0.472289	NK cells	ESPL1	R_vs_NR
10.4178	-0.116309	0.161835	-0.718684	0.472335	NK cells	MPG	R_vs_NR
10.8447	-0.166574	0.231782	-0.718665	0.472347	NK cells	KRTCAP2	R_vs_NR
2.27826	0.235872	0.328253	0.718569	0.472407	NK cells	HEBP1	R_vs_NR
9.60026	-0.136154	0.189526	-0.718393	0.472515	NK cells	DGKZ	R_vs_NR
1.88578	-0.182581	0.254195	-0.71827	0.472591	NK cells	POLR1A	R_vs_NR
16.2908	-0.139711	0.194541	-0.718159	0.472659	NK cells	NCOA1	R_vs_NR
5.05969	-0.178402	0.248427	-0.718125	0.47268	NK cells	BMS1	R_vs_NR
0.197489	-0.907014	1.26355	-0.717832	0.472861	NK cells	HTRA4	R_vs_NR
0.276926	-0.5825	0.812133	-0.717247	0.473222	NK cells	EIF3C	R_vs_NR
0.588498	-0.400086	0.55802	-0.716975	0.47339	NK cells	ZNF805	R_vs_NR
4.32308	-0.171694	0.239491	-0.716912	0.473428	NK cells	FAM104A	R_vs_NR
0.252789	-0.663552	0.925604	-0.716885	0.473445	NK cells	ESR1	R_vs_NR
1.04744	0.873487	1.21861	0.716792	0.473502	NK cells	DCT	R_vs_NR
12.2967	-0.115491	0.161322	-0.715902	0.474052	NK cells	TCEA1	R_vs_NR
0.669006	0.852771	1.19129	0.715841	0.47409	NK cells	TIMP3	R_vs_NR
0.423172	-0.523726	0.731695	-0.71577	0.474133	NK cells	TMEM44	R_vs_NR
1.30126	0.237285	0.3316	0.715577	0.474253	NK cells	MRGBP	R_vs_NR
0.200554	0.729816	1.02022	0.715354	0.474391	NK cells	FN3K	R_vs_NR
6.42285	0.133978	0.187295	0.715333	0.474403	NK cells	MLF2	R_vs_NR
3.04449	-0.178604	0.249746	-0.71514	0.474523	NK cells	UNC50	R_vs_NR
1.32334	-0.187079	0.261669	-0.714946	0.474643	NK cells	GPN2	R_vs_NR
18.0319	-0.152097	0.212743	-0.714934	0.47465	NK cells	YME1L1	R_vs_NR
29.0679	-0.141376	0.197754	-0.714907	0.474667	NK cells	S100A11	R_vs_NR
1.44997	-0.243875	0.341166	-0.714829	0.474715	NK cells	EMC1	R_vs_NR
0.136456	-0.983078	1.37552	-0.714697	0.474797	NK cells	KHDRBS3	R_vs_NR
1.4943	-0.186628	0.26126	-0.714341	0.475017	NK cells	SMPD4	R_vs_NR
2.98681	-0.189017	0.264633	-0.71426	0.475066	NK cells	GRINA	R_vs_NR
36.4678	-0.17233	0.241333	-0.714078	0.475179	NK cells	PARP8	R_vs_NR
9.32913	-0.147483	0.206567	-0.713973	0.475244	NK cells	POLR3GL	R_vs_NR
27.3479	-0.21042	0.294872	-0.713598	0.475476	NK cells	MAP3K8	R_vs_NR
1.92336	-0.316113	0.443048	-0.713496	0.475539	NK cells	GP6	R_vs_NR
3.98455	-0.159369	0.223419	-0.71332	0.475648	NK cells	MAPKAPK3	R_vs_NR
4.25485	0.144569	0.202683	0.713278	0.475674	NK cells	CNOT10	R_vs_NR
0.343148	-0.735193	1.03084	-0.713196	0.475724	NK cells	SLC11A1	R_vs_NR
23.7758	-0.376768	0.528919	-0.712335	0.476257	NK cells	CD3D	R_vs_NR
1.00103	-0.310477	0.435872	-0.712312	0.476271	NK cells	ASB6	R_vs_NR
2.47269	0.14849	0.208492	0.712209	0.476336	NK cells	MRPS28	R_vs_NR
0.561237	-0.312324	0.438572	-0.712139	0.476379	NK cells	BORA	R_vs_NR
0.148833	-2.10198	2.95219	-0.712006	0.476461	NK cells	FXYD3	R_vs_NR
0.167489	-0.977882	1.37368	-0.711872	0.476544	NK cells	MEST	R_vs_NR
11.8023	-0.152412	0.214111	-0.711837	0.476566	NK cells	CEP350	R_vs_NR
12.2735	-0.131826	0.185224	-0.711708	0.476646	NK cells	ATP6V0B	R_vs_NR
4.82327	0.144774	0.203448	0.711598	0.476713	NK cells	MFNG	R_vs_NR
0.475986	-0.399752	0.56184	-0.711506	0.476771	NK cells	TMEM187	R_vs_NR
2.10035	-0.158943	0.223466	-0.711261	0.476922	NK cells	IFT27	R_vs_NR
0.131042	-1.24134	1.74665	-0.710695	0.477274	NK cells	PTPRB	R_vs_NR
4.19419	0.184793	0.260075	0.710537	0.477371	NK cells	CD244	R_vs_NR
1.70495	-0.245807	0.346115	-0.710189	0.477587	NK cells	KMT2D	R_vs_NR
2.58895	0.243631	0.343116	0.710054	0.477671	NK cells	ABCA2	R_vs_NR
0.904984	-0.379165	0.534233	-0.709736	0.477868	NK cells	COL9A2	R_vs_NR
174.339	0.104814	0.147729	0.709504	0.478012	NK cells	RPS21	R_vs_NR
8.17028	0.148223	0.208968	0.70931	0.478132	NK cells	SSR3	R_vs_NR
1.07159	-0.420118	0.592341	-0.70925	0.478169	NK cells	TULP2	R_vs_NR
3.41757	0.197045	0.277875	0.709115	0.478253	NK cells	FAM207A	R_vs_NR
0.229868	0.703163	0.991795	0.70898	0.478337	NK cells	FTCDNL1	R_vs_NR
11.0554	-0.227093	0.320372	-0.708841	0.478423	NK cells	PIK3IP1	R_vs_NR
0.335323	-0.486316	0.686073	-0.70884	0.478424	NK cells	ZNF2	R_vs_NR
0.155342	-1.17989	1.66471	-0.708767	0.478469	NK cells	PDE1C	R_vs_NR
0.186606	-1.07742	1.52036	-0.708663	0.478534	NK cells	CDKN1C	R_vs_NR
11.9527	-0.158121	0.223145	-0.708603	0.478571	NK cells	STOM	R_vs_NR
7.82713	-0.132117	0.1865	-0.708399	0.478697	NK cells	PDCD6IP	R_vs_NR
9.94213	0.157688	0.222651	0.708229	0.478803	NK cells	BCAS3	R_vs_NR
7.2231	-0.12363	0.174572	-0.708187	0.478829	NK cells	GOLGA7	R_vs_NR
4.72421	-0.141336	0.199643	-0.707942	0.478982	NK cells	ZNF254	R_vs_NR
7.21946	-0.138709	0.195974	-0.707794	0.479073	NK cells	ILKAP	R_vs_NR
1.02553	0.216719	0.30623	0.707702	0.47913	NK cells	MROH1	R_vs_NR
0.656505	-0.412888	0.583515	-0.707587	0.479202	NK cells	ERI2	R_vs_NR
1.08007	-0.230531	0.325831	-0.707517	0.479245	NK cells	TMEM175	R_vs_NR
3.72217	-0.180075	0.254579	-0.707345	0.479352	NK cells	ZBTB43	R_vs_NR
0.752449	0.339761	0.480354	0.707314	0.479371	NK cells	NARFL	R_vs_NR
1.32567	-0.234664	0.33178	-0.707289	0.479387	NK cells	GRAMD4	R_vs_NR
9.07615	-0.377905	0.53431	-0.707277	0.479394	NK cells	ZSWIM4	R_vs_NR
1.30761	0.28643	0.405115	0.707035	0.479545	NK cells	LEMD2	R_vs_NR
8.08272	-0.197646	0.27956	-0.70699	0.479572	NK cells	IRF8	R_vs_NR
6.36356	0.144381	0.204313	0.706669	0.479772	NK cells	USP3	R_vs_NR
3.7551	0.135964	0.19253	0.706199	0.480064	NK cells	TIMMDC1	R_vs_NR
1.55878	0.224327	0.317694	0.706109	0.48012	NK cells	IFT74	R_vs_NR
0.321332	0.632562	0.895918	0.706049	0.480158	NK cells	SH3D21	R_vs_NR
1.74585	0.280348	0.397333	0.705575	0.480452	NK cells	INTS1	R_vs_NR
4.24142	-0.142556	0.202065	-0.705493	0.480503	NK cells	STX12	R_vs_NR
1.92934	-0.152932	0.216801	-0.705405	0.480558	NK cells	NF2	R_vs_NR
2.77564	0.259625	0.3681	0.705311	0.480617	NK cells	ARHGEF12	R_vs_NR
2.08262	-0.208655	0.296162	-0.70453	0.481103	NK cells	AP3M2	R_vs_NR
0.430958	-0.538003	0.764163	-0.704043	0.481406	NK cells	NACC2	R_vs_NR
7.40684	0.141523	0.20107	0.703851	0.481526	NK cells	HSD17B11	R_vs_NR
1.73008	0.608547	0.865724	0.702935	0.482097	NK cells	NUDT8	R_vs_NR
1.59	-0.2519	0.358365	-0.702914	0.482109	NK cells	C5orf63	R_vs_NR
6.35538	0.218097	0.310335	0.702779	0.482193	NK cells	TNFSF14	R_vs_NR
2.89571	-0.148314	0.211049	-0.702747	0.482213	NK cells	HTT	R_vs_NR
1.12734	0.40978	0.583132	0.702723	0.482228	NK cells	NBPF14	R_vs_NR
0.424808	-0.758493	1.07945	-0.702663	0.482266	NK cells	CYP1B1	R_vs_NR
0.28358	1.00903	1.43645	0.70245	0.482398	NK cells	EPHB1	R_vs_NR
4.84428	-0.126057	0.179512	-0.702219	0.482543	NK cells	MRPL43	R_vs_NR
3.03285	0.176202	0.250934	0.702184	0.482564	NK cells	BCL7B	R_vs_NR
0.904826	-0.298194	0.424735	-0.702071	0.482635	NK cells	ZNF699	R_vs_NR
0.551564	-0.478516	0.681719	-0.701926	0.482725	NK cells	CCDC122	R_vs_NR
1.41672	0.225295	0.320969	0.701921	0.482729	NK cells	CYHR1	R_vs_NR
0.61269	-0.38702	0.551398	-0.70189	0.482748	NK cells	CLCN5	R_vs_NR
0.276413	-0.553741	0.788938	-0.701881	0.482753	NK cells	INO80C	R_vs_NR
5.77636	-0.146301	0.208465	-0.701801	0.482803	NK cells	NARS	R_vs_NR
0.14454	-1.0352	1.47509	-0.701787	0.482812	NK cells	HOXB3	R_vs_NR
0.110099	-1.3671	1.94823	-0.701716	0.482856	NK cells	C9orf24	R_vs_NR
32.1723	-0.114886	0.163739	-0.701643	0.482902	NK cells	ACTR3	R_vs_NR
6.15621	0.176138	0.251039	0.701635	0.482907	NK cells	CDKN2D	R_vs_NR
4.70967	-0.241503	0.344403	-0.701222	0.483165	NK cells	NOTCH1	R_vs_NR
2.46309	-0.157639	0.224831	-0.701142	0.483214	NK cells	NTMT1	R_vs_NR
5.28921	-0.157465	0.224596	-0.701103	0.483239	NK cells	PTRHD1	R_vs_NR
3.46332	-0.204098	0.291233	-0.700807	0.483424	NK cells	MEX3C	R_vs_NR
9.03086	0.14159	0.202065	0.700714	0.483481	NK cells	ITFG1	R_vs_NR
1.37224	0.256132	0.365562	0.700653	0.48352	NK cells	ZNF439	R_vs_NR
1.63944	-0.206822	0.295188	-0.700646	0.483524	NK cells	PTER	R_vs_NR
2.71159	-0.239206	0.341462	-0.700534	0.483594	NK cells	HIST1H2BK	R_vs_NR
0.178447	-0.727266	1.03817	-0.700527	0.483598	NK cells	OGN	R_vs_NR
30.0017	-0.15681	0.223852	-0.700506	0.483611	NK cells	FNBP1	R_vs_NR
0.560558	-0.435127	0.621197	-0.700466	0.483636	NK cells	DMXL2	R_vs_NR
0.593592	-0.335646	0.479237	-0.700377	0.483692	NK cells	LZTR1	R_vs_NR
0.554089	0.378114	0.540003	0.700207	0.483798	NK cells	PHF7	R_vs_NR
16.7942	-0.115652	0.165252	-0.699851	0.48402	NK cells	ANXA6	R_vs_NR
5.566	0.205336	0.293407	0.699835	0.48403	NK cells	IRF7	R_vs_NR
9.95632	-0.131833	0.188426	-0.699652	0.484145	NK cells	CARHSP1	R_vs_NR
4.76415	-0.137308	0.196276	-0.699567	0.484198	NK cells	EFR3A	R_vs_NR
12.9238	-0.200348	0.286488	-0.699324	0.484349	NK cells	C12orf75	R_vs_NR
2.41908	0.214656	0.307007	0.699189	0.484434	NK cells	AKAP11	R_vs_NR
0.844214	-0.287326	0.410942	-0.699188	0.484435	NK cells	POMT1	R_vs_NR
3.46272	-0.119464	0.170878	-0.69912	0.484477	NK cells	MIF4GD	R_vs_NR
1.03939	-0.354172	0.506674	-0.699012	0.484544	NK cells	MXD3	R_vs_NR
0.69899	-0.421361	0.603087	-0.698673	0.484757	NK cells	LIME1	R_vs_NR
0.511934	0.588922	0.842937	0.698654	0.484768	NK cells	MYO10	R_vs_NR
0.415164	0.433279	0.620321	0.698475	0.48488	NK cells	TRAM2	R_vs_NR
0.442445	-0.605317	0.866969	-0.698199	0.485053	NK cells	SFT2D3	R_vs_NR
16.9148	0.141475	0.20265	0.698121	0.485101	NK cells	DPYD	R_vs_NR
0.551412	-0.312574	0.447775	-0.698062	0.485139	NK cells	GEMIN2	R_vs_NR
2.10467	-0.491725	0.704533	-0.697945	0.485211	NK cells	BIRC5	R_vs_NR
0.514201	0.321055	0.460075	0.697832	0.485282	NK cells	ABCA3	R_vs_NR
1.08676	0.338285	0.484779	0.697813	0.485294	NK cells	CLEC12A	R_vs_NR
11.4836	-0.164749	0.236105	-0.697776	0.485317	NK cells	SFT2D1	R_vs_NR
10.9559	-0.147941	0.21203	-0.697734	0.485343	NK cells	ANKRD17	R_vs_NR
8.98355	-0.176696	0.253282	-0.697625	0.485412	NK cells	RBM26	R_vs_NR
0.406855	0.485526	0.695979	0.697616	0.485417	NK cells	HIST2H2BF	R_vs_NR
8.87929	-0.105713	0.151561	-0.697499	0.485491	NK cells	PRMT1	R_vs_NR
6.0933	-0.115884	0.166151	-0.697462	0.485514	NK cells	ZNF22	R_vs_NR
0.213521	-0.652673	0.93606	-0.697256	0.485643	NK cells	SLC2A9	R_vs_NR
8.47902	-0.125147	0.17949	-0.697236	0.485655	NK cells	TOMM20	R_vs_NR
1.40533	0.262178	0.376066	0.697161	0.485702	NK cells	UBIAD1	R_vs_NR
1.53498	0.278772	0.400127	0.69671	0.485984	NK cells	NAALADL2	R_vs_NR
5.52042	0.178794	0.256662	0.696612	0.486046	NK cells	MLEC	R_vs_NR
9.43439	-0.221622	0.318166	-0.696562	0.486077	NK cells	USP36	R_vs_NR
0.338717	-0.757984	1.08828	-0.696494	0.486119	NK cells	FAM114A1	R_vs_NR
4.71548	-0.162487	0.233293	-0.696493	0.48612	NK cells	HIPK3	R_vs_NR
0.725074	-0.361834	0.519704	-0.696231	0.486284	NK cells	STMN3	R_vs_NR
2.16018	0.305847	0.439308	0.696203	0.486301	NK cells	OAS1	R_vs_NR
6.09637	0.166299	0.238895	0.696117	0.486355	NK cells	LAP3	R_vs_NR
9.24066	0.156169	0.224463	0.695744	0.486589	NK cells	CHMP4A	R_vs_NR
0.308546	-0.478304	0.687568	-0.695647	0.48665	NK cells	PARD3	R_vs_NR
5.16948	-0.183892	0.264351	-0.695637	0.486656	NK cells	ACAA1	R_vs_NR
4.92634	-0.12857	0.18483	-0.695615	0.48667	NK cells	NELFE	R_vs_NR
0.182657	-0.733308	1.05457	-0.69536	0.48683	NK cells	TMPRSS9	R_vs_NR
6.16783	-0.107842	0.155122	-0.695207	0.486926	NK cells	PMPCB	R_vs_NR
4.37686	0.127655	0.183636	0.695155	0.486958	NK cells	CHMP4B	R_vs_NR
3.82354	-0.146771	0.211141	-0.695132	0.486973	NK cells	PRPF3	R_vs_NR
10.0607	-0.235073	0.338231	-0.695008	0.48705	NK cells	TRAF1	R_vs_NR
0.415468	-0.484598	0.697346	-0.694918	0.487107	NK cells	TIGD7	R_vs_NR
0.241552	1.22522	1.76336	0.69482	0.487168	NK cells	LGALS2	R_vs_NR
392.559	0.0898851	0.129366	0.694812	0.487173	NK cells	RPS12	R_vs_NR
2.50344	-0.153007	0.220218	-0.694795	0.487184	NK cells	RELA	R_vs_NR
3.07025	-0.166619	0.239919	-0.694479	0.487382	NK cells	TMEM33	R_vs_NR
0.82616	0.324358	0.467103	0.694404	0.487429	NK cells	MANBAL	R_vs_NR
10.5078	-0.23928	0.34477	-0.694027	0.487665	NK cells	LUZP1	R_vs_NR
6.59234	-0.129051	0.185976	-0.693915	0.487736	NK cells	COMMD10	R_vs_NR
0.85437	-0.390546	0.562828	-0.693901	0.487745	NK cells	DAGLB	R_vs_NR
6.12219	0.151486	0.21858	0.693048	0.488279	NK cells	MPST	R_vs_NR
4.38969	-0.174388	0.25171	-0.692815	0.488425	NK cells	SEL1L	R_vs_NR
0.571589	-0.457199	0.65994	-0.692789	0.488442	NK cells	IL23A	R_vs_NR
1.89379	0.680767	0.982707	0.692747	0.488468	NK cells	VCAN	R_vs_NR
3.02594	-0.168324	0.242994	-0.692711	0.488491	NK cells	RING1	R_vs_NR
3.53117	0.1492	0.215541	0.692212	0.488804	NK cells	CHMP1A	R_vs_NR
8.5195	-0.200755	0.290026	-0.692197	0.488813	NK cells	EXT1	R_vs_NR
4.65205	-0.207171	0.299309	-0.692164	0.488834	NK cells	TMCC1	R_vs_NR
4.74581	-0.122882	0.177641	-0.691745	0.489098	NK cells	RBM42	R_vs_NR
2.16142	-0.194028	0.280695	-0.691241	0.489414	NK cells	MFSD1	R_vs_NR
19.8084	0.123372	0.178563	0.690912	0.489621	NK cells	JMJD1C	R_vs_NR
1.34357	-0.265983	0.384974	-0.69091	0.489622	NK cells	RASGEF1A	R_vs_NR
0.818329	-0.315341	0.456439	-0.690874	0.489645	NK cells	TELO2	R_vs_NR
3.3092	-0.235322	0.340629	-0.690844	0.489664	NK cells	RCBTB2	R_vs_NR
24.5566	-0.294132	0.425785	-0.690799	0.489692	NK cells	SYNE2	R_vs_NR
2.44857	-0.185781	0.26894	-0.690788	0.489699	NK cells	PEX11B	R_vs_NR
1.96902	-0.230002	0.332971	-0.690755	0.48972	NK cells	AAAS	R_vs_NR
2.22022	0.165254	0.239364	0.690387	0.489951	NK cells	SEC24C	R_vs_NR
3.20812	0.157681	0.228419	0.690313	0.489997	NK cells	DPM2	R_vs_NR
0.762329	-0.303633	0.440041	-0.690012	0.490186	NK cells	NSDHL	R_vs_NR
0.918013	0.273023	0.395737	0.689911	0.49025	NK cells	MPI	R_vs_NR
3.18021	-0.250122	0.362728	-0.68956	0.490471	NK cells	PLEKHJ1	R_vs_NR
0.0961537	-1.4173	2.05542	-0.689544	0.490481	NK cells	NCAM2	R_vs_NR
2.66135	-0.196142	0.284453	-0.689542	0.490482	NK cells	MRPL15	R_vs_NR
0.371545	-0.422716	0.61311	-0.689462	0.490533	NK cells	SORBS3	R_vs_NR
3.51339	0.167917	0.243796	0.688761	0.490974	NK cells	YEATS2	R_vs_NR
2.78348	-0.207376	0.301228	-0.688436	0.491178	NK cells	CKAP5	R_vs_NR
12.4371	0.10311	0.149804	0.688296	0.491266	NK cells	EIF3M	R_vs_NR
0.564374	0.386456	0.561614	0.688117	0.491379	NK cells	DDX28	R_vs_NR
2.94535	-0.206912	0.300754	-0.687976	0.491468	NK cells	GRN	R_vs_NR
2.07745	-0.290291	0.421972	-0.687939	0.491491	NK cells	EXOSC3	R_vs_NR
0.302499	-0.785266	1.14177	-0.68776	0.491604	NK cells	NUP62CL	R_vs_NR
9.56166	0.115753	0.168355	0.687554	0.491734	NK cells	MZT2A	R_vs_NR
0.150834	-1.03963	1.51216	-0.687512	0.49176	NK cells	DNAH3	R_vs_NR
18.7102	-0.111827	0.162656	-0.687506	0.491764	NK cells	UBXN4	R_vs_NR
0.394212	-0.663878	0.965693	-0.687462	0.491791	NK cells	CACNB4	R_vs_NR
7.27321	-0.14319	0.208374	-0.687176	0.491972	NK cells	PNKD	R_vs_NR
0.358536	-0.40734	0.592786	-0.687162	0.491981	NK cells	EIF5AL1	R_vs_NR
0.183464	-0.752192	1.0947	-0.687124	0.492005	NK cells	ADAM12	R_vs_NR
1.9174	0.166576	0.24249	0.686942	0.492119	NK cells	ACTR1B	R_vs_NR
1.38482	-0.200355	0.291674	-0.686916	0.492136	NK cells	ZNF263	R_vs_NR
0.24145	1.3045	1.89975	0.686671	0.49229	NK cells	HMCN1	R_vs_NR
0.363313	-0.432637	0.630159	-0.686552	0.492365	NK cells	SPAG4	R_vs_NR
4.96029	0.158978	0.231573	0.686515	0.492388	NK cells	BAZ2A	R_vs_NR
0.157059	-0.912703	1.33	-0.686242	0.49256	NK cells	DNAI2	R_vs_NR
1.01211	0.383036	0.558243	0.686146	0.492621	NK cells	MYH11	R_vs_NR
0.140183	-0.768151	1.1201	-0.685786	0.492848	NK cells	GRM7	R_vs_NR
1.20775	0.253617	0.369901	0.685636	0.492943	NK cells	ST7L	R_vs_NR
0.219864	-0.73152	1.06696	-0.685614	0.492956	NK cells	CALN1	R_vs_NR
6.96159	-0.169632	0.247452	-0.685514	0.493019	NK cells	PBDC1	R_vs_NR
2.78563	-0.179267	0.261519	-0.685482	0.49304	NK cells	ERI3	R_vs_NR
8.39256	-0.137504	0.200597	-0.685473	0.493045	NK cells	CD2BP2	R_vs_NR
0.806102	-0.263926	0.385193	-0.68518	0.49323	NK cells	ZNF589	R_vs_NR
0.817837	0.223732	0.326742	0.684736	0.49351	NK cells	ZNF41	R_vs_NR
0.291896	-0.540126	0.789195	-0.684402	0.493722	NK cells	PLCE1	R_vs_NR
2.84063	0.144159	0.210671	0.684288	0.493793	NK cells	COX11	R_vs_NR
1.70511	-0.231739	0.338706	-0.684189	0.493856	NK cells	ERI1	R_vs_NR
9.47258	0.139196	0.203452	0.68417	0.493868	NK cells	MSI2	R_vs_NR
2.83586	0.209181	0.305745	0.68417	0.493868	NK cells	KDELR2	R_vs_NR
6.03913	-0.197858	0.289214	-0.684122	0.493898	NK cells	MXD4	R_vs_NR
1.77296	-0.172854	0.252778	-0.683819	0.49409	NK cells	MIIP	R_vs_NR
0.682021	0.316883	0.463654	0.683447	0.494324	NK cells	SULT1A1	R_vs_NR
21.1411	0.135402	0.198151	0.683329	0.494399	NK cells	SPCS2	R_vs_NR
22.4119	-0.0910697	0.133319	-0.683099	0.494545	NK cells	HNRNPF	R_vs_NR
3.75105	-0.202935	0.297244	-0.682722	0.494783	NK cells	C16orf72	R_vs_NR
0.819894	-0.261445	0.382957	-0.682701	0.494795	NK cells	WDR5	R_vs_NR
5.6429	-0.13871	0.203184	-0.68268	0.494809	NK cells	PDE4DIP	R_vs_NR
2.09111	-0.640307	0.937941	-0.682673	0.494814	NK cells	APOC1	R_vs_NR
2.64914	-0.143697	0.210541	-0.68251	0.494916	NK cells	MRPL2	R_vs_NR
18.4742	0.0738208	0.108165	0.682484	0.494933	NK cells	RAP1A	R_vs_NR
128.169	-0.0911306	0.133557	-0.682336	0.495027	NK cells	HLA-E	R_vs_NR
2.64452	-0.195559	0.286639	-0.682247	0.495083	NK cells	TRIM37	R_vs_NR
10.9274	-0.191523	0.280768	-0.682138	0.495152	NK cells	CYLD	R_vs_NR
9.44757	0.1251	0.183424	0.682029	0.49522	NK cells	NSMCE1	R_vs_NR
4.41235	0.552269	0.809794	0.681987	0.495247	NK cells	LYZ	R_vs_NR
6.64862	-0.155755	0.228538	-0.68153	0.495536	NK cells	DENND4C	R_vs_NR
3.65364	0.219632	0.322274	0.681507	0.495551	NK cells	NCF1	R_vs_NR
1.22043	0.288142	0.423097	0.68103	0.495852	NK cells	REC8	R_vs_NR
6.97535	-0.150902	0.221609	-0.680938	0.495911	NK cells	MKL1	R_vs_NR
0.458067	-0.487808	0.716385	-0.680931	0.495915	NK cells	EPHX1	R_vs_NR
1.41862	0.237582	0.348921	0.680906	0.495931	NK cells	ZDHHC2	R_vs_NR
1.74143	-0.178453	0.262162	-0.680698	0.496063	NK cells	TIMM22	R_vs_NR
1.66768	0.592117	0.869967	0.68062	0.496112	NK cells	S100A9	R_vs_NR
51.7054	0.230159	0.3382	0.680542	0.496161	NK cells	RPS10	R_vs_NR
1.09586	0.206951	0.304197	0.680321	0.496301	NK cells	TAB1	R_vs_NR
0.205465	0.663142	0.974823	0.680269	0.496334	NK cells	NAPSA	R_vs_NR
2.28379	-0.134427	0.197677	-0.680033	0.496484	NK cells	MGAT2	R_vs_NR
0.31845	-0.99611	1.46484	-0.680012	0.496497	NK cells	GPT2	R_vs_NR
4.02899	0.223677	0.328963	0.679945	0.49654	NK cells	SHPRH	R_vs_NR
0.335371	-0.495985	0.729649	-0.679758	0.496658	NK cells	CARD6	R_vs_NR
4.77837	-0.175097	0.257627	-0.679651	0.496725	NK cells	RNPEPL1	R_vs_NR
0.237995	-0.594137	0.874507	-0.679397	0.496886	NK cells	CCDC85C	R_vs_NR
0.695932	-0.452313	0.665806	-0.679346	0.496919	NK cells	TMX2	R_vs_NR
0.791678	-0.35941	0.529166	-0.679201	0.497011	NK cells	ZBTB6	R_vs_NR
0.257352	-0.765878	1.12858	-0.678621	0.497378	NK cells	TRIM59	R_vs_NR
0.269262	-0.655358	0.966037	-0.678399	0.497519	NK cells	CIT	R_vs_NR
2.31755	-0.144171	0.2126	-0.678134	0.497687	NK cells	MFSD11	R_vs_NR
0.428755	-0.475852	0.701742	-0.678101	0.497708	NK cells	SLC35G2	R_vs_NR
2.19827	-0.169808	0.250455	-0.677997	0.497774	NK cells	RAB5B	R_vs_NR
0.450849	-0.53806	0.793607	-0.677993	0.497776	NK cells	DDX19B	R_vs_NR
2.82103	0.179278	0.264457	0.677912	0.497827	NK cells	ORC3	R_vs_NR
1.99162	-0.188209	0.277687	-0.677774	0.497915	NK cells	BRAT1	R_vs_NR
39.3987	0.116779	0.172345	0.677588	0.498033	NK cells	ARHGAP15	R_vs_NR
0.128476	-0.769116	1.13548	-0.67735	0.498184	NK cells	UBXN10	R_vs_NR
4.22593	-0.163545	0.24147	-0.67729	0.498222	NK cells	TULP4	R_vs_NR
3.00512	-0.164369	0.2428	-0.676976	0.498421	NK cells	NDRG3	R_vs_NR
8.39616	0.129587	0.191492	0.676724	0.498581	NK cells	ZNF609	R_vs_NR
8.48718	-0.0988396	0.146065	-0.676682	0.498608	NK cells	DPP7	R_vs_NR
0.862487	0.330697	0.488737	0.676636	0.498637	NK cells	CXorf40A	R_vs_NR
40.3492	-0.0718457	0.106181	-0.676636	0.498637	NK cells	EDF1	R_vs_NR
0.390479	-0.469494	0.69391	-0.676592	0.498665	NK cells	NPHP4	R_vs_NR
0.32131	0.975531	1.44212	0.676457	0.498751	NK cells	VPREB3	R_vs_NR
5.96407	-0.17119	0.253086	-0.676409	0.498781	NK cells	ZC3H18	R_vs_NR
1.54083	-0.387937	0.573569	-0.676357	0.498814	NK cells	EPN2	R_vs_NR
0.992817	-0.398356	0.589056	-0.676262	0.498874	NK cells	C19orf47	R_vs_NR
15.354	-0.0822695	0.121657	-0.676239	0.498889	NK cells	ST13	R_vs_NR
0.16577	-0.797846	1.17986	-0.676222	0.4989	NK cells	TSSK6	R_vs_NR
4.29846	-0.412633	0.610217	-0.676208	0.498909	NK cells	TNIP3	R_vs_NR
8.11722	0.176152	0.260569	0.676028	0.499023	NK cells	R3HDM2	R_vs_NR
0.626576	0.390983	0.578454	0.675911	0.499097	NK cells	KCNMB4	R_vs_NR
2.82447	0.147178	0.217895	0.675455	0.499387	NK cells	SLC50A1	R_vs_NR
2.14582	-0.172181	0.254971	-0.675298	0.499487	NK cells	GNPTG	R_vs_NR
1.77122	-0.217304	0.322011	-0.674833	0.499782	NK cells	FTSJ3	R_vs_NR
1.03534	-0.261966	0.388202	-0.674819	0.499791	NK cells	ZNF337	R_vs_NR
2.22844	-0.227836	0.33765	-0.67477	0.499822	NK cells	TMEM185A	R_vs_NR
0.544289	-0.386047	0.572177	-0.674699	0.499867	NK cells	PIGV	R_vs_NR
2.97832	0.292612	0.433735	0.674633	0.499909	NK cells	ZNRF1	R_vs_NR
4.62383	-0.166732	0.247195	-0.674495	0.499997	NK cells	SMAD3	R_vs_NR
1.16325	-0.221249	0.328088	-0.674357	0.500084	NK cells	GTPBP3	R_vs_NR
9.44606	-0.129948	0.192724	-0.674267	0.500142	NK cells	MEAF6	R_vs_NR
1.5009	-0.222204	0.32955	-0.674264	0.500143	NK cells	FAM174A	R_vs_NR
2.84236	0.125068	0.185549	0.674043	0.500284	NK cells	GPD2	R_vs_NR
1.49048	-0.323388	0.480072	-0.673624	0.500551	NK cells	MLF1	R_vs_NR
1.23932	-0.221944	0.329605	-0.673363	0.500717	NK cells	ZC3HC1	R_vs_NR
0.978164	-0.310869	0.461704	-0.673308	0.500752	NK cells	ATAD3A	R_vs_NR
9.04528	-0.107033	0.15902	-0.673079	0.500897	NK cells	MRPL33	R_vs_NR
0.168551	-0.971823	1.44415	-0.672936	0.500988	NK cells	TSPAN15	R_vs_NR
0.554529	0.388706	0.577714	0.672835	0.501052	NK cells	SLC38A7	R_vs_NR
0.263649	-0.583153	0.866749	-0.672805	0.501072	NK cells	AGER	R_vs_NR
2.69225	-0.186635	0.277457	-0.672664	0.501161	NK cells	NFYB	R_vs_NR
3.00614	-0.189959	0.282406	-0.672645	0.501173	NK cells	MAP2K7	R_vs_NR
0.358632	-0.390681	0.581541	-0.671803	0.501709	NK cells	ATRIP	R_vs_NR
4.13913	-0.164467	0.244831	-0.671757	0.501738	NK cells	CLK4	R_vs_NR
0.758608	0.722795	1.076	0.671742	0.501748	NK cells	HIST1H2AL	R_vs_NR
1.83429	0.169381	0.252236	0.671518	0.501891	NK cells	EML3	R_vs_NR
5.50921	-0.128106	0.19081	-0.671381	0.501978	NK cells	ALKBH7	R_vs_NR
1.38649	-0.180234	0.268638	-0.670917	0.502273	NK cells	UBALD1	R_vs_NR
0.660031	-0.282451	0.421164	-0.670643	0.502448	NK cells	ZNF618	R_vs_NR
9.0115	-0.102082	0.152236	-0.670553	0.502505	NK cells	EMC4	R_vs_NR
4.08521	0.153457	0.22889	0.670437	0.502579	NK cells	MICU1	R_vs_NR
2.68984	-0.185962	0.277483	-0.670175	0.502746	NK cells	ZBED5	R_vs_NR
9.76052	-0.136105	0.203192	-0.669834	0.502964	NK cells	NAPA	R_vs_NR
2.06374	0.154965	0.2314	0.669685	0.503059	NK cells	CSTF2T	R_vs_NR
1.29981	-0.26197	0.391315	-0.669459	0.503203	NK cells	CENPQ	R_vs_NR
7.7778	0.27672	0.413456	0.669287	0.503312	NK cells	HIGD2A	R_vs_NR
0.209764	0.784102	1.17155	0.669287	0.503313	NK cells	HIST1H2AM	R_vs_NR
1.48385	0.268403	0.401081	0.669198	0.503369	NK cells	FAM50B	R_vs_NR
10.3428	0.0944905	0.141221	0.669097	0.503433	NK cells	C19orf70	R_vs_NR
0.270896	-0.675217	1.00972	-0.668716	0.503677	NK cells	NINL	R_vs_NR
2.60133	-0.257357	0.384855	-0.668711	0.50368	NK cells	SIDT2	R_vs_NR
0.360865	-0.726037	1.08623	-0.668401	0.503878	NK cells	PLA2G4C	R_vs_NR
5.12181	-0.116782	0.174729	-0.66836	0.503904	NK cells	AQR	R_vs_NR
29.3379	0.152245	0.227859	0.668156	0.504034	NK cells	UTRN	R_vs_NR
3.47267	0.145683	0.218046	0.668128	0.504052	NK cells	SSSCA1	R_vs_NR
22.2144	-0.109274	0.163571	-0.66805	0.504101	NK cells	NDUFB1	R_vs_NR
5.95661	-0.120653	0.180683	-0.667765	0.504284	NK cells	C19orf25	R_vs_NR
5.49386	0.170308	0.255111	0.667585	0.504398	NK cells	SPECC1	R_vs_NR
8.11243	-0.170725	0.255796	-0.667425	0.504501	NK cells	TMIGD2	R_vs_NR
0.301667	-0.719422	1.07803	-0.66735	0.504548	NK cells	FAM229A	R_vs_NR
0.29895	-0.378515	0.567343	-0.667172	0.504662	NK cells	EXO5	R_vs_NR
0.541794	0.372962	0.559042	0.667145	0.50468	NK cells	FXYD1	R_vs_NR
0.160968	1.09581	1.64259	0.66712	0.504696	NK cells	HIST1H4F	R_vs_NR
0.323151	0.430816	0.645877	0.667025	0.504756	NK cells	ZNF485	R_vs_NR
1.48249	0.205273	0.307842	0.666813	0.504892	NK cells	SIGMAR1	R_vs_NR
0.47	-0.49531	0.742804	-0.666811	0.504893	NK cells	HBG2	R_vs_NR
1.38091	-0.199996	0.299952	-0.66676	0.504925	NK cells	RRP9	R_vs_NR
1.7184	0.203217	0.304929	0.666441	0.505129	NK cells	PRMT3	R_vs_NR
0.529719	-0.303383	0.455471	-0.666086	0.505356	NK cells	CAB39L	R_vs_NR
1.61035	-0.279846	0.420178	-0.666016	0.505401	NK cells	ING1	R_vs_NR
6.19802	-0.0938122	0.140872	-0.665939	0.50545	NK cells	HADHB	R_vs_NR
16.539	-0.114526	0.17198	-0.665925	0.505459	NK cells	H2AFV	R_vs_NR
10.9351	-0.262976	0.394904	-0.665923	0.50546	NK cells	ICAM1	R_vs_NR
18.7373	-0.193098	0.289984	-0.665893	0.505479	NK cells	TIGIT	R_vs_NR
2.25276	0.276059	0.414732	0.665631	0.505647	NK cells	MYL6B	R_vs_NR
1.71206	-0.181664	0.273059	-0.665293	0.505863	NK cells	GPR137	R_vs_NR
4.20539	-0.159529	0.239824	-0.665193	0.505927	NK cells	KIN	R_vs_NR
0.430133	0.45284	0.680848	0.665111	0.505979	NK cells	RFT1	R_vs_NR
6.59841	0.147551	0.221845	0.665109	0.505981	NK cells	NEK7	R_vs_NR
3.35274	-0.152434	0.229212	-0.665034	0.506029	NK cells	ETHE1	R_vs_NR
0.407598	-0.521302	0.784059	-0.664876	0.50613	NK cells	TMEM88	R_vs_NR
8.13779	0.126666	0.190522	0.664838	0.506154	NK cells	SLC25A39	R_vs_NR
1.45615	-0.263095	0.395801	-0.664717	0.506232	NK cells	MVB12B	R_vs_NR
6.24045	-0.139131	0.209323	-0.66467	0.506262	NK cells	MEA1	R_vs_NR
1.66433	0.768446	1.15663	0.664383	0.506445	NK cells	S100A8	R_vs_NR
0.580279	-0.300535	0.452368	-0.664358	0.506461	NK cells	AP5S1	R_vs_NR
0.561002	-0.310043	0.466747	-0.664264	0.506521	NK cells	FAM213B	R_vs_NR
18.02	-0.106883	0.16091	-0.664241	0.506536	NK cells	MPHOSPH8	R_vs_NR
4.08731	-0.155817	0.234597	-0.664191	0.506568	NK cells	MPV17	R_vs_NR
2.78757	0.206307	0.310656	0.664102	0.506625	NK cells	ACSF3	R_vs_NR
0.113534	-1.09675	1.65259	-0.663656	0.506911	NK cells	CPA6	R_vs_NR
109.144	0.135348	0.203946	0.663648	0.506916	NK cells	GZMA	R_vs_NR
0.437111	-0.350802	0.528645	-0.663587	0.506955	NK cells	C16orf70	R_vs_NR
4.58695	-0.1508	0.227287	-0.663481	0.507022	NK cells	CSGALNACT2	R_vs_NR
1.45019	-0.24668	0.372129	-0.662888	0.507402	NK cells	PKD2L2	R_vs_NR
7.36874	-0.129805	0.195837	-0.662819	0.507446	NK cells	HSBP1	R_vs_NR
2.01386	-0.211751	0.31949	-0.662779	0.507472	NK cells	ZNF821	R_vs_NR
1.58875	-0.180723	0.272777	-0.66253	0.507631	NK cells	PGRMC1	R_vs_NR
4.30845	-0.155608	0.234942	-0.662324	0.507763	NK cells	CD320	R_vs_NR
0.366548	0.455025	0.687205	0.66214	0.507882	NK cells	VASH1	R_vs_NR
0.297853	-0.532955	0.805033	-0.662028	0.507953	NK cells	ZIK1	R_vs_NR
1.34491	0.297811	0.449927	0.66191	0.508029	NK cells	HIST2H2BE	R_vs_NR
0.563641	-0.651008	0.983715	-0.661786	0.508109	NK cells	COL14A1	R_vs_NR
0.107133	-0.882459	1.33361	-0.661706	0.50816	NK cells	NANOS3	R_vs_NR
14.8233	-0.117726	0.177969	-0.661496	0.508294	NK cells	ACAP2	R_vs_NR
1.28589	-0.285963	0.432324	-0.661454	0.508321	NK cells	PITPNM1	R_vs_NR
1.15063	-0.22297	0.33721	-0.66122	0.508471	NK cells	XPOT	R_vs_NR
0.323168	-0.489114	0.739795	-0.661149	0.508517	NK cells	MAMDC2	R_vs_NR
2.25365	-0.186499	0.282118	-0.661068	0.508569	NK cells	COX15	R_vs_NR
43.2983	-0.110742	0.167586	-0.660807	0.508736	NK cells	PPDPF	R_vs_NR
1.7965	-0.176304	0.266803	-0.660803	0.508739	NK cells	POLR3D	R_vs_NR
9.81504	0.103868	0.157201	0.660734	0.508783	NK cells	ANAPC5	R_vs_NR
0.144955	-0.813326	1.23099	-0.660711	0.508797	NK cells	ZNF385D	R_vs_NR
0.161602	0.864676	1.30919	0.660469	0.508953	NK cells	FCRL1	R_vs_NR
0.279799	-0.627779	0.951434	-0.659824	0.509367	NK cells	DHCR24	R_vs_NR
1.58192	-0.372975	0.565361	-0.659712	0.509439	NK cells	PLAGL2	R_vs_NR
0.306168	-0.675319	1.02385	-0.659589	0.509518	NK cells	CTSK	R_vs_NR
6.66598	0.116826	0.177176	0.659376	0.509654	NK cells	ZCRB1	R_vs_NR
7.08285	-0.143378	0.217466	-0.659311	0.509696	NK cells	EMC6	R_vs_NR
0.146564	0.881771	1.33847	0.658793	0.510029	NK cells	PPP1R3F	R_vs_NR
3.1944	0.208588	0.316639	0.658758	0.510051	NK cells	TMEM223	R_vs_NR
7.72721	-0.140109	0.212772	-0.658495	0.51022	NK cells	LRP10	R_vs_NR
0.723519	-0.25395	0.385746	-0.658336	0.510322	NK cells	C2orf15	R_vs_NR
6.19756	0.220247	0.334597	0.658244	0.510381	NK cells	NSUN6	R_vs_NR
2.95117	-0.649027	0.986246	-0.658079	0.510487	NK cells	ZFY	R_vs_NR
1.93786	-0.172967	0.262857	-0.658028	0.51052	NK cells	HSPBP1	R_vs_NR
1.11544	-0.260827	0.396396	-0.657995	0.510542	NK cells	ENPP4	R_vs_NR
3.59374	-0.181624	0.276041	-0.657961	0.510563	NK cells	ACSL4	R_vs_NR
0.717593	-0.478708	0.727662	-0.657871	0.510621	NK cells	AQP3	R_vs_NR
1.09824	-0.26892	0.408818	-0.657799	0.510667	NK cells	ZFP62	R_vs_NR
0.170039	-0.88106	1.33962	-0.657694	0.510735	NK cells	MATN2	R_vs_NR
2.81747	-0.30295	0.46072	-0.657558	0.510822	NK cells	PGP	R_vs_NR
1.6664	-0.197898	0.300962	-0.657552	0.510826	NK cells	BAP1	R_vs_NR
0.200077	-0.838237	1.27509	-0.657395	0.510927	NK cells	CDC42EP4	R_vs_NR
1.43897	0.286883	0.436439	0.657327	0.510971	NK cells	HILPDA	R_vs_NR
0.97207	0.341049	0.518995	0.657134	0.511095	NK cells	URGCP	R_vs_NR
8.04979	-0.219358	0.333847	-0.657061	0.511142	NK cells	RILPL2	R_vs_NR
2.91024	-0.148931	0.226677	-0.657021	0.511168	NK cells	ANKS1A	R_vs_NR
3.27678	-0.256177	0.389975	-0.656907	0.51124	NK cells	ETV3	R_vs_NR
0.212409	-0.558668	0.850706	-0.656711	0.511367	NK cells	LLGL1	R_vs_NR
0.758404	0.281733	0.429083	0.656592	0.511443	NK cells	TBL2	R_vs_NR
0.265917	-0.49445	0.753144	-0.656515	0.511493	NK cells	SLC12A4	R_vs_NR
2.81747	-0.202976	0.309203	-0.656451	0.511534	NK cells	FAM45A	R_vs_NR
1.24837	-0.657819	1.00237	-0.656263	0.511655	NK cells	RBMXL1	R_vs_NR
9.99914	-0.152527	0.232421	-0.656253	0.511661	NK cells	SETX	R_vs_NR
7.64783	-0.1297	0.197663	-0.656168	0.511716	NK cells	ATF6B	R_vs_NR
34.1519	0.171868	0.261928	0.656164	0.511719	NK cells	PLAC8	R_vs_NR
0.931045	-0.338456	0.515832	-0.656137	0.511736	NK cells	PERP	R_vs_NR
5.81911	-0.213077	0.324817	-0.65599	0.51183	NK cells	HEXIM1	R_vs_NR
13.5577	-0.128995	0.196675	-0.65588	0.511902	NK cells	ADAR	R_vs_NR
11.076	0.141127	0.21521	0.655764	0.511976	NK cells	GAS7	R_vs_NR
0.118834	-1.08286	1.65211	-0.65544	0.512184	NK cells	FAM72D	R_vs_NR
1.27524	-0.229938	0.350886	-0.655307	0.51227	NK cells	GTF3C3	R_vs_NR
0.674606	-0.270851	0.413333	-0.655284	0.512285	NK cells	ATAD3B	R_vs_NR
1.55909	0.215896	0.329604	0.655016	0.512458	NK cells	ATP6V0A2	R_vs_NR
7.2092	-0.246481	0.376535	-0.654603	0.512723	NK cells	AP2M1	R_vs_NR
1.20033	-0.216779	0.33118	-0.654564	0.512749	NK cells	TMEM38B	R_vs_NR
0.336457	-0.489173	0.747488	-0.654422	0.51284	NK cells	ZBTB32	R_vs_NR
3.37148	0.162697	0.248655	0.654308	0.512913	NK cells	FPGS	R_vs_NR
0.482677	-0.353106	0.539734	-0.654224	0.512968	NK cells	ZSCAN16	R_vs_NR
0.260839	-0.556546	0.850777	-0.654162	0.513007	NK cells	FSIP1	R_vs_NR
4.07341	-0.166706	0.254891	-0.654028	0.513094	NK cells	C3orf38	R_vs_NR
5.26037	-0.130038	0.198833	-0.654005	0.513109	NK cells	ZFAND2B	R_vs_NR
4.70237	-0.141477	0.216433	-0.653676	0.513321	NK cells	PHAX	R_vs_NR
0.280955	0.9148	1.39974	0.653552	0.513401	NK cells	C19orf81	R_vs_NR
1.86597	-0.186449	0.285317	-0.65348	0.513447	NK cells	KLHL12	R_vs_NR
55.0412	-0.103577	0.158513	-0.653428	0.51348	NK cells	CD63	R_vs_NR
8.88435	-0.112737	0.172537	-0.653406	0.513494	NK cells	GTF2A2	R_vs_NR
3.25581	-0.152634	0.23365	-0.65326	0.513589	NK cells	TMEM138	R_vs_NR
1.72052	-0.2521	0.38601	-0.653092	0.513697	NK cells	GAB2	R_vs_NR
3.44146	-0.167818	0.256982	-0.653033	0.513735	NK cells	TDP2	R_vs_NR
0.594808	-0.643259	0.985319	-0.652843	0.513858	NK cells	TAGLN	R_vs_NR
0.275248	-0.533889	0.818007	-0.65267	0.513969	NK cells	CTIF	R_vs_NR
1.73343	-0.211348	0.323867	-0.652578	0.514029	NK cells	POLL	R_vs_NR
9.04254	-0.143433	0.219817	-0.652512	0.514071	NK cells	CSNK1D	R_vs_NR
6.25485	-0.149162	0.228604	-0.652493	0.514083	NK cells	UNC13D	R_vs_NR
16.4302	-0.121044	0.18552	-0.652461	0.514104	NK cells	CASP4	R_vs_NR
1.05878	0.256717	0.393508	0.652382	0.514155	NK cells	NIF3L1	R_vs_NR
1.4855	-0.195755	0.300098	-0.652302	0.514206	NK cells	RPUSD4	R_vs_NR
1.17369	-0.218937	0.335689	-0.652203	0.51427	NK cells	GNPDA2	R_vs_NR
0.30022	-0.72371	1.10973	-0.652151	0.514304	NK cells	E2F1	R_vs_NR
12.914	0.117679	0.180481	0.652031	0.514381	NK cells	MBD5	R_vs_NR
3.20299	0.188408	0.28898	0.651975	0.514417	NK cells	EXOSC10	R_vs_NR
16.7084	-0.13195	0.202466	-0.651714	0.514586	NK cells	TBC1D10C	R_vs_NR
84.5326	0.187325	0.287437	0.651707	0.51459	NK cells	KLRB1	R_vs_NR
0.790896	0.645062	0.98984	0.651684	0.514605	NK cells	GDF15	R_vs_NR
0.121764	-0.845075	1.2971	-0.651513	0.514716	NK cells	PRPH2	R_vs_NR
0.584043	-0.697563	1.0713	-0.651136	0.514959	NK cells	FCN1	R_vs_NR
3.85415	0.170584	0.262018	0.651039	0.515021	NK cells	MRPS27	R_vs_NR
0.943407	-0.370832	0.569602	-0.651038	0.515022	NK cells	MPND	R_vs_NR
1.16433	-0.270576	0.415692	-0.650905	0.515108	NK cells	FCHO2	R_vs_NR
0.195117	-1.05502	1.62094	-0.650869	0.515131	NK cells	TEAD1	R_vs_NR
0.333739	-0.476789	0.732623	-0.650797	0.515177	NK cells	CEACAM1	R_vs_NR
12.6849	0.123001	0.189089	0.650493	0.515374	NK cells	USP34	R_vs_NR
15.8287	-0.167603	0.257707	-0.650364	0.515457	NK cells	SIPA1L1	R_vs_NR
24.5612	-0.127482	0.196144	-0.649939	0.515731	NK cells	ANKRD11	R_vs_NR
0.120654	-0.849547	1.30763	-0.649683	0.515897	NK cells	LHFPL3	R_vs_NR
1.49751	-0.218041	0.335659	-0.649593	0.515955	NK cells	GNA12	R_vs_NR
0.0942359	-1.91957	2.95513	-0.649573	0.515968	NK cells	TCHH	R_vs_NR
0.392945	-0.379356	0.584061	-0.649514	0.516006	NK cells	SGSM1	R_vs_NR
1.62969	0.174403	0.26852	0.649497	0.516017	NK cells	KLHL22	R_vs_NR
0.431868	-0.583987	0.899174	-0.649471	0.516034	NK cells	ERF	R_vs_NR
2.19043	-0.194847	0.300046	-0.649391	0.516086	NK cells	GOT2	R_vs_NR
3.83325	-0.144331	0.222262	-0.649374	0.516097	NK cells	ACTR6	R_vs_NR
18.4746	-0.0795505	0.122574	-0.649001	0.516338	NK cells	CUTA	R_vs_NR
0.358163	-0.489833	0.754769	-0.648984	0.516349	NK cells	C16orf46	R_vs_NR
1.09435	-0.35532	0.547525	-0.648955	0.516367	NK cells	ANKUB1	R_vs_NR
4.26106	-0.165694	0.25534	-0.648915	0.516393	NK cells	MRPL10	R_vs_NR
2.14506	0.174421	0.268818	0.648845	0.516438	NK cells	SGTA	R_vs_NR
0.283096	-0.409497	0.631166	-0.648794	0.516471	NK cells	ZNF526	R_vs_NR
23.35	-0.211473	0.325988	-0.648715	0.516523	NK cells	ALOX5AP	R_vs_NR
14.3875	-0.153302	0.236528	-0.648136	0.516897	NK cells	STARD3NL	R_vs_NR
6.31946	-0.145895	0.225127	-0.648057	0.516948	NK cells	H2AFJ	R_vs_NR
2.47723	-0.162443	0.250835	-0.64761	0.517237	NK cells	TCHP	R_vs_NR
2.8482	-0.139923	0.216109	-0.647466	0.51733	NK cells	MRPS18A	R_vs_NR
0.532042	-0.52345	0.808844	-0.647158	0.51753	NK cells	CRYBG3	R_vs_NR
2.20164	-0.164067	0.253522	-0.64715	0.517535	NK cells	WDR77	R_vs_NR
2.08882	-0.156696	0.242154	-0.647092	0.517573	NK cells	FN3KRP	R_vs_NR
2.54906	-0.129244	0.199823	-0.64679	0.517768	NK cells	MAEA	R_vs_NR
0.747958	-0.318318	0.492428	-0.646426	0.518003	NK cells	LDOC1	R_vs_NR
1.48211	-0.310004	0.479717	-0.646223	0.518135	NK cells	CYP4V2	R_vs_NR
2.68093	0.263979	0.408607	0.646047	0.518249	NK cells	LTBP3	R_vs_NR
109.1	0.172541	0.267258	0.645598	0.51854	NK cells	BTG1	R_vs_NR
0.947622	-0.495573	0.767778	-0.645464	0.518627	NK cells	SLC35E1	R_vs_NR
10.3527	-0.183755	0.284739	-0.645347	0.518702	NK cells	EIF4G3	R_vs_NR
224.078	0.0588716	0.0912424	0.645222	0.518783	NK cells	RPL18A	R_vs_NR
11.2196	0.13327	0.206707	0.644727	0.519104	NK cells	IL16	R_vs_NR
1.80047	-0.158808	0.246324	-0.644711	0.519114	NK cells	PPARD	R_vs_NR
221.72	0.103479	0.160516	0.644667	0.519143	NK cells	RPS8	R_vs_NR
1.88524	-0.235817	0.365854	-0.644568	0.519207	NK cells	TCEANC2	R_vs_NR
2.50755	0.201706	0.313141	0.644138	0.519486	NK cells	ZER1	R_vs_NR
2.40614	0.201791	0.313289	0.644105	0.519507	NK cells	SH3GL1	R_vs_NR
46.9034	0.0912853	0.141739	0.644036	0.519552	NK cells	EEF2	R_vs_NR
1.90981	-0.18145	0.281744	-0.644024	0.51956	NK cells	RXRB	R_vs_NR
16.8091	-0.118404	0.183946	-0.643688	0.519778	NK cells	FKBP1A	R_vs_NR
4.11175	0.154266	0.23966	0.643685	0.51978	NK cells	TFCP2	R_vs_NR
1.44375	-0.228312	0.354801	-0.643491	0.519905	NK cells	ABCB8	R_vs_NR
12.7753	-0.198477	0.308437	-0.643491	0.519905	NK cells	ZBTB16	R_vs_NR
0.412848	-1.54612	2.40314	-0.643373	0.519982	NK cells	PTN	R_vs_NR
3.47769	0.23598	0.36687	0.643226	0.520077	NK cells	IGF1R	R_vs_NR
0.136614	-0.882334	1.37218	-0.643018	0.520212	NK cells	CD302	R_vs_NR
0.65953	0.271413	0.422182	0.642882	0.520301	NK cells	DCP1B	R_vs_NR
4.33992	-0.139615	0.217239	-0.642681	0.520431	NK cells	DPP8	R_vs_NR
8.23167	-0.194482	0.302678	-0.642537	0.520525	NK cells	CDC14A	R_vs_NR
7.57868	0.287001	0.446782	0.642373	0.520631	NK cells	ARPC4	R_vs_NR
0.88712	-0.336555	0.523988	-0.642295	0.520682	NK cells	SH3GLB2	R_vs_NR
0.29709	-0.728655	1.13452	-0.64226	0.520704	NK cells	FGFRL1	R_vs_NR
0.951138	-0.30489	0.474751	-0.64221	0.520737	NK cells	VAT1	R_vs_NR
2.11676	0.213352	0.332216	0.642208	0.520738	NK cells	C11orf21	R_vs_NR
5.58871	-0.107047	0.166687	-0.642204	0.520741	NK cells	TAF11	R_vs_NR
0.325852	-0.656304	1.02208	-0.642129	0.520789	NK cells	TNFRSF8	R_vs_NR
0.29959	-0.421936	0.657152	-0.642068	0.520829	NK cells	STX16-NPEPL1	R_vs_NR
2.03287	-0.175094	0.272719	-0.642031	0.520853	NK cells	FH	R_vs_NR
1.25203	-0.330001	0.514055	-0.641957	0.520901	NK cells	ST8SIA6	R_vs_NR
0.108875	1.26282	1.96725	0.64192	0.520925	NK cells	AC132192.1	R_vs_NR
1.07793	0.20109	0.313651	0.641127	0.52144	NK cells	ADAL	R_vs_NR
3.93837	-0.173086	0.269998	-0.641063	0.521481	NK cells	CNIH4	R_vs_NR
1.63081	0.226618	0.353619	0.640852	0.521619	NK cells	TLR1	R_vs_NR
0.559621	0.310977	0.485263	0.640842	0.521625	NK cells	GTF2H2C	R_vs_NR
11.1559	-0.101354	0.158194	-0.640692	0.521723	NK cells	NONO	R_vs_NR
2.38945	-0.155983	0.243518	-0.64054	0.521822	NK cells	RRN3	R_vs_NR
4.32425	-0.253577	0.395883	-0.640535	0.521825	NK cells	DUSP16	R_vs_NR
22.7758	-0.0927397	0.144797	-0.640479	0.521861	NK cells	NCOR1	R_vs_NR
6.43971	-0.132351	0.206648	-0.640467	0.521869	NK cells	RGS19	R_vs_NR
0.236383	-0.671644	1.04944	-0.640004	0.52217	NK cells	ACER2	R_vs_NR
0.323754	0.767925	1.20004	0.639918	0.522226	NK cells	WDR90	R_vs_NR
0.46099	-0.62736	0.980693	-0.639711	0.522361	NK cells	CHSY3	R_vs_NR
13.5113	-0.167973	0.262646	-0.639541	0.522471	NK cells	KAT6A	R_vs_NR
29.8572	0.113925	0.178196	0.639326	0.522611	NK cells	CD96	R_vs_NR
2.01141	-0.181929	0.284674	-0.639077	0.522773	NK cells	TP53I13	R_vs_NR
7.32845	0.163801	0.256313	0.639064	0.522781	NK cells	TMEM165	R_vs_NR
0.179849	-0.7442	1.16456	-0.639042	0.522795	NK cells	SLC22A23	R_vs_NR
8.52403	-0.113382	0.177453	-0.638942	0.52286	NK cells	GON4L	R_vs_NR
4.58554	-0.1456	0.227931	-0.638792	0.522958	NK cells	MVB12A	R_vs_NR
10.1892	-0.15269	0.239042	-0.638756	0.522981	NK cells	SPCS3	R_vs_NR
4.86303	-0.12366	0.193646	-0.638588	0.523091	NK cells	POP5	R_vs_NR
6.21883	0.119061	0.186571	0.638155	0.523373	NK cells	COA4	R_vs_NR
2.44189	-0.164113	0.257173	-0.638144	0.52338	NK cells	YIF1B	R_vs_NR
0.820838	0.238074	0.373177	0.637965	0.523496	NK cells	TRMT10A	R_vs_NR
3.8315	0.127624	0.200101	0.637801	0.523603	NK cells	TMEM106B	R_vs_NR
3.43826	0.166438	0.261013	0.637663	0.523693	NK cells	WWP1	R_vs_NR
0.134235	-1.14663	1.7982	-0.637653	0.5237	NK cells	ME1	R_vs_NR
0.655115	-0.292784	0.459165	-0.637644	0.523705	NK cells	USP49	R_vs_NR
14.577	-0.0952429	0.149383	-0.637574	0.523751	NK cells	MRPS6	R_vs_NR
0.575089	-0.335423	0.526261	-0.63737	0.523884	NK cells	SAV1	R_vs_NR
3.7441	-0.197303	0.309593	-0.637298	0.523931	NK cells	AKAP7	R_vs_NR
1.76702	-0.175896	0.276016	-0.637268	0.52395	NK cells	CNOT3	R_vs_NR
0.192358	0.676933	1.06227	0.63725	0.523962	NK cells	TMEM8B	R_vs_NR
3.12539	0.157669	0.247483	0.63709	0.524066	NK cells	ADI1	R_vs_NR
1.40157	-0.21606	0.339179	-0.637009	0.524119	NK cells	NOD1	R_vs_NR
0.853144	-0.270552	0.424728	-0.637001	0.524124	NK cells	PWP2	R_vs_NR
1.05004	0.208941	0.328042	0.636934	0.524168	NK cells	FAM104B	R_vs_NR
7.45332	-0.122604	0.192562	-0.636699	0.524321	NK cells	TRAPPC9	R_vs_NR
0.673404	-0.366853	0.576342	-0.63652	0.524437	NK cells	MYO7A	R_vs_NR
0.118846	-0.838264	1.31726	-0.636371	0.524534	NK cells	KRT18	R_vs_NR
0.19311	1.12344	1.76558	0.636302	0.524579	NK cells	CDH1	R_vs_NR
0.921883	-0.215678	0.338996	-0.636226	0.524629	NK cells	STRADB	R_vs_NR
0.804918	0.600485	0.943925	0.636158	0.524674	NK cells	C2orf74	R_vs_NR
0.462569	-0.59542	0.936059	-0.636092	0.524716	NK cells	GCAT	R_vs_NR
6.42574	0.181546	0.285505	0.635875	0.524858	NK cells	TMEM259	R_vs_NR
3.38284	0.146276	0.230056	0.635829	0.524888	NK cells	CDC16	R_vs_NR
0.264999	-0.470196	0.739609	-0.635735	0.524949	NK cells	FBXO36	R_vs_NR
13.904	-0.103791	0.163264	-0.635722	0.524957	NK cells	PTPN2	R_vs_NR
0.982441	-0.199419	0.313751	-0.635597	0.525039	NK cells	FAM193B	R_vs_NR
4.73052	-0.165637	0.260668	-0.635432	0.525147	NK cells	ZNF506	R_vs_NR
0.511305	-0.409927	0.645199	-0.63535	0.5252	NK cells	RAVER2	R_vs_NR
1.76869	-0.155077	0.244083	-0.635346	0.525203	NK cells	TMEM199	R_vs_NR
0.0936626	-1.35248	2.12898	-0.635274	0.52525	NK cells	FAM155A	R_vs_NR
2.26544	0.238963	0.376257	0.635107	0.525359	NK cells	CEP250	R_vs_NR
27.3472	0.0808013	0.12725	0.634981	0.525441	NK cells	ARL6IP4	R_vs_NR
7.42795	0.102278	0.161107	0.634845	0.52553	NK cells	CCDC57	R_vs_NR
0.203728	-0.860518	1.35567	-0.634755	0.525588	NK cells	E2F7	R_vs_NR
5.00043	-0.120499	0.189909	-0.634509	0.525749	NK cells	GGCT	R_vs_NR
2.61644	0.253381	0.399336	0.634505	0.525751	NK cells	LMBRD2	R_vs_NR
4.14804	-0.11515	0.181494	-0.634455	0.525784	NK cells	SNX5	R_vs_NR
3.83788	-0.160624	0.253267	-0.634211	0.525943	NK cells	ZSWIM7	R_vs_NR
1.13124	-0.23368	0.368786	-0.633647	0.526311	NK cells	MANEA	R_vs_NR
0.511353	-0.35592	0.561802	-0.633532	0.526387	NK cells	SLC25A35	R_vs_NR
6.51946	-0.136255	0.215137	-0.633341	0.526511	NK cells	FOXJ3	R_vs_NR
5.967	-0.104671	0.1653	-0.633214	0.526594	NK cells	BLOC1S2	R_vs_NR
1.50726	-0.247354	0.390782	-0.632972	0.526752	NK cells	TMEM170A	R_vs_NR
21.777	-0.111791	0.176616	-0.632959	0.526761	NK cells	BRK1	R_vs_NR
3.15938	-0.149626	0.236406	-0.63292	0.526786	NK cells	MPDU1	R_vs_NR
3.07438	0.165379	0.261333	0.63283	0.526844	NK cells	RNF220	R_vs_NR
6.01833	-0.155921	0.246401	-0.632794	0.526868	NK cells	RNF13	R_vs_NR
0.986531	-0.338497	0.535144	-0.632534	0.527038	NK cells	LGALS3BP	R_vs_NR
11.8131	0.216285	0.341958	0.63249	0.527067	NK cells	SRSF9	R_vs_NR
1.13162	-0.197773	0.312727	-0.632416	0.527115	NK cells	TMEM106A	R_vs_NR
1.82866	-0.212717	0.336364	-0.632402	0.527124	NK cells	TSPYL4	R_vs_NR
1.73741	0.167913	0.26556	0.632298	0.527192	NK cells	C2CD3	R_vs_NR
0.336049	-0.642251	1.01584	-0.632238	0.527231	NK cells	SLC2A5	R_vs_NR
0.363875	-0.484	0.765572	-0.632208	0.527251	NK cells	POC1A	R_vs_NR
2.34473	-0.174186	0.275555	-0.632128	0.527303	NK cells	KSR1	R_vs_NR
3.332	-0.254873	0.403209	-0.632111	0.527315	NK cells	LPAR6	R_vs_NR
6.08378	-0.130529	0.206546	-0.63196	0.527413	NK cells	DHX9	R_vs_NR
0.842999	-0.221063	0.349814	-0.631944	0.527423	NK cells	LNX2	R_vs_NR
0.231443	-0.62006	0.981243	-0.631913	0.527444	NK cells	CCDC73	R_vs_NR
11.2945	-0.157103	0.248695	-0.631707	0.527578	NK cells	KRT10	R_vs_NR
0.243513	0.601712	0.952697	0.631588	0.527656	NK cells	ZNF358	R_vs_NR
24.0321	0.093706	0.148419	0.631363	0.527803	NK cells	PSMB1	R_vs_NR
12.728	0.103083	0.163287	0.631295	0.527848	NK cells	HADHA	R_vs_NR
0.202028	-0.537622	0.851623	-0.63129	0.527851	NK cells	MCF2	R_vs_NR
1.55818	-0.214494	0.339863	-0.631118	0.527964	NK cells	GNPNAT1	R_vs_NR
8.76289	0.144094	0.228365	0.630979	0.528054	NK cells	UHMK1	R_vs_NR
2.23023	-0.182068	0.28855	-0.630978	0.528055	NK cells	EMC8	R_vs_NR
0.846547	0.48016	0.761042	0.630924	0.52809	NK cells	CSF2RA	R_vs_NR
4.30279	0.116186	0.184172	0.630858	0.528134	NK cells	FAM192A	R_vs_NR
1.53614	0.178541	0.283038	0.630802	0.52817	NK cells	COPS7A	R_vs_NR
1.75511	0.245411	0.389085	0.630739	0.528211	NK cells	TMEM63A	R_vs_NR
0.436732	-0.422078	0.66919	-0.63073	0.528217	NK cells	RAD51	R_vs_NR
0.22352	-0.600397	0.952133	-0.630581	0.528315	NK cells	POMK	R_vs_NR
2.81979	-0.450572	0.714635	-0.630492	0.528373	NK cells	EEF1E1	R_vs_NR
5.45651	-0.120988	0.191922	-0.630404	0.52843	NK cells	ATP9B	R_vs_NR
3.28677	-0.140778	0.223369	-0.63025	0.528531	NK cells	TRIM4	R_vs_NR
4.90707	-0.115056	0.182564	-0.630223	0.528549	NK cells	MRPL22	R_vs_NR
2.82839	0.251846	0.39962	0.630215	0.528554	NK cells	ROCK2	R_vs_NR
2.32433	0.446841	0.70916	0.630099	0.52863	NK cells	IFIT3	R_vs_NR
26.872	-0.122769	0.194859	-0.630043	0.528667	NK cells	HNRNPM	R_vs_NR
2.44273	-0.145696	0.231313	-0.629863	0.528784	NK cells	ALKBH3	R_vs_NR
0.149717	0.819075	1.30065	0.629743	0.528863	NK cells	TMEM201	R_vs_NR
0.724611	0.288034	0.458133	0.628712	0.529538	NK cells	PORCN	R_vs_NR
17.0022	-0.315854	0.502765	-0.628234	0.52985	NK cells	LMNA	R_vs_NR
4.69436	0.199976	0.318331	0.628203	0.529871	NK cells	RASGRP2	R_vs_NR
0.535948	-0.351369	0.559508	-0.627996	0.530007	NK cells	PRDM11	R_vs_NR
0.142646	-1.08044	1.72052	-0.627975	0.53002	NK cells	NLGN4Y	R_vs_NR
9.9811	-0.114376	0.182208	-0.627724	0.530185	NK cells	LSM6	R_vs_NR
2.19011	0.160131	0.255202	0.627468	0.530353	NK cells	SERGEF	R_vs_NR
3.5718	0.173115	0.275897	0.627461	0.530357	NK cells	FLOT2	R_vs_NR
0.236584	-0.687542	1.09583	-0.627415	0.530387	NK cells	SERPINE3	R_vs_NR
7.14672	-0.106242	0.169393	-0.627194	0.530532	NK cells	TMEM219	R_vs_NR
0.244983	-0.582178	0.92854	-0.626982	0.530671	NK cells	GFPT2	R_vs_NR
4.15102	-0.237358	0.378812	-0.626585	0.530931	NK cells	PPM1L	R_vs_NR
0.347861	-0.602341	0.961577	-0.62641	0.531046	NK cells	MAFB	R_vs_NR
4.75109	-0.137908	0.220161	-0.626394	0.531057	NK cells	RPA1	R_vs_NR
0.537231	-0.413784	0.660602	-0.626374	0.53107	NK cells	SPRED1	R_vs_NR
0.570726	-0.813965	1.29953	-0.626352	0.531084	NK cells	GNG10	R_vs_NR
2.03666	-0.185589	0.296477	-0.625982	0.531327	NK cells	MTHFD1	R_vs_NR
6.78126	-0.108813	0.173884	-0.625779	0.53146	NK cells	ERP44	R_vs_NR
0.978259	-0.314441	0.502536	-0.625709	0.531506	NK cells	MCM4	R_vs_NR
1.28193	-0.248186	0.396686	-0.625647	0.531546	NK cells	PEX10	R_vs_NR
0.89475	-0.371781	0.594502	-0.625365	0.531732	NK cells	TMEM91	R_vs_NR
0.360208	-0.824545	1.31856	-0.625339	0.531749	NK cells	TATDN2	R_vs_NR
4.17385	0.153411	0.245335	0.625313	0.531766	NK cells	PI4KA	R_vs_NR
0.463491	-0.460194	0.736076	-0.625199	0.53184	NK cells	SEC14L2	R_vs_NR
4.95788	0.227083	0.363253	0.625138	0.531881	NK cells	CCDC50	R_vs_NR
6.0913	-0.119515	0.191256	-0.624895	0.53204	NK cells	UQCRC1	R_vs_NR
17.0489	-0.0974137	0.155905	-0.624827	0.532085	NK cells	EIF2S2	R_vs_NR
0.953973	-0.23057	0.36905	-0.624766	0.532125	NK cells	TBC1D13	R_vs_NR
0.203328	0.68857	1.10252	0.624544	0.53227	NK cells	SPIN3	R_vs_NR
3.14402	0.121459	0.194515	0.624419	0.532353	NK cells	POC1B	R_vs_NR
0.608403	0.287251	0.460098	0.624327	0.532413	NK cells	KLC2	R_vs_NR
81.9607	-0.113805	0.18233	-0.624169	0.532516	NK cells	ID2	R_vs_NR
0.132355	-0.969587	1.55367	-0.624061	0.532588	NK cells	GNRH1	R_vs_NR
3.19449	0.643461	1.03114	0.624027	0.53261	NK cells	KIR2DL4	R_vs_NR
27.839	-0.196378	0.314827	-0.623763	0.532783	NK cells	CRIP1	R_vs_NR
2.09373	-0.223763	0.358784	-0.623671	0.532843	NK cells	ACBD5	R_vs_NR
1.34745	-0.179381	0.28765	-0.623608	0.532885	NK cells	MRS2	R_vs_NR
0.665853	0.511947	0.821447	0.623226	0.533136	NK cells	SMARCD3	R_vs_NR
1.62254	-0.209414	0.336019	-0.623221	0.533139	NK cells	CCDC117	R_vs_NR
11.9345	-0.356781	0.572494	-0.623204	0.53315	NK cells	PRDM1	R_vs_NR
1.35746	-0.217346	0.348757	-0.623202	0.533152	NK cells	ICK	R_vs_NR
4.4701	-0.154699	0.24834	-0.622933	0.533328	NK cells	NOTCH2	R_vs_NR
0.178113	1.05622	1.69583	0.622831	0.533395	NK cells	NPW	R_vs_NR
0.929033	-0.26736	0.4295	-0.622491	0.533619	NK cells	SERP2	R_vs_NR
1.96575	-0.227423	0.365372	-0.622442	0.533651	NK cells	ITGAV	R_vs_NR
0.101683	-1.83893	2.95468	-0.622381	0.533692	NK cells	LYVE1	R_vs_NR
3.18683	-0.153182	0.246164	-0.622279	0.533759	NK cells	MAP3K3	R_vs_NR
5.18529	0.148366	0.238472	0.622152	0.533842	NK cells	AKAP17A	R_vs_NR
1.30838	-0.239662	0.385408	-0.62184	0.534047	NK cells	PARP6	R_vs_NR
1.12529	-0.294371	0.473683	-0.621452	0.534303	NK cells	KIR3DL1	R_vs_NR
2.83225	-0.215395	0.346707	-0.62126	0.534429	NK cells	ERCC6L2	R_vs_NR
0.643484	-0.464848	0.748376	-0.621143	0.534506	NK cells	BCL2L14	R_vs_NR
2.51084	0.169011	0.272109	0.621115	0.534524	NK cells	NUBPL	R_vs_NR
3.7023	-0.209286	0.336985	-0.621055	0.534564	NK cells	GADD45A	R_vs_NR
6.66986	-0.163826	0.263792	-0.621042	0.534572	NK cells	CHD3	R_vs_NR
6.83656	-0.222219	0.357837	-0.621006	0.534595	NK cells	SKI	R_vs_NR
0.206718	-0.533171	0.858596	-0.62098	0.534613	NK cells	CNTD1	R_vs_NR
94.7551	0.180002	0.290074	0.620539	0.534903	NK cells	IER2	R_vs_NR
9.79237	-0.117639	0.189648	-0.620304	0.535058	NK cells	PJA2	R_vs_NR
2.55823	-0.139714	0.225312	-0.62009	0.535198	NK cells	VPS72	R_vs_NR
0.759999	0.41294	0.665992	0.620039	0.535232	NK cells	CAV1	R_vs_NR
0.0888328	-1.03035	1.66213	-0.6199	0.535324	NK cells	GLIPR1L2	R_vs_NR
0.453232	-0.97105	1.56662	-0.619838	0.535364	NK cells	MMP11	R_vs_NR
0.22051	-0.479883	0.774336	-0.619734	0.535433	NK cells	NRXN3	R_vs_NR
0.688968	-1.28369	2.07188	-0.61958	0.535535	NK cells	IGFBP5	R_vs_NR
0.990673	0.222387	0.359004	0.619454	0.535617	NK cells	CES2	R_vs_NR
0.321217	-1.20077	1.94023	-0.618881	0.535995	NK cells	ANKRD9	R_vs_NR
0.126063	-0.729218	1.1787	-0.618664	0.536137	NK cells	RBFOX3	R_vs_NR
1.94333	-0.138592	0.224019	-0.618662	0.536139	NK cells	VPS37A	R_vs_NR
0.120017	-1.02061	1.64982	-0.618621	0.536166	NK cells	SLC14A2	R_vs_NR
2.53943	-0.256599	0.414878	-0.618492	0.536251	NK cells	DAPK2	R_vs_NR
0.527578	-0.307136	0.497167	-0.617773	0.536725	NK cells	GCC1	R_vs_NR
4.39629	-0.117435	0.190149	-0.617592	0.536844	NK cells	PARL	R_vs_NR
0.992921	0.277862	0.449987	0.617488	0.536913	NK cells	RAB32	R_vs_NR
0.393845	-0.384187	0.622202	-0.617464	0.536929	NK cells	KLHL21	R_vs_NR
2.51312	0.214347	0.347163	0.617425	0.536954	NK cells	PCYT2	R_vs_NR
0.66434	-0.464069	0.751623	-0.617422	0.536956	NK cells	ETV7	R_vs_NR
2.02168	0.169601	0.274725	0.617349	0.537005	NK cells	INTS8	R_vs_NR
2.57981	-0.212141	0.343642	-0.61733	0.537017	NK cells	ZDHHC14	R_vs_NR
7.66203	0.16216	0.262829	0.616978	0.537249	NK cells	PRKCQ	R_vs_NR
0.299643	-0.459237	0.744348	-0.616966	0.537257	NK cells	CA3	R_vs_NR
3.45772	-0.269748	0.437231	-0.616946	0.53727	NK cells	NEDD8-MDP1	R_vs_NR
1.76081	0.185119	0.300092	0.616874	0.537318	NK cells	TBC1D14	R_vs_NR
7.50079	-0.126079	0.20443	-0.616737	0.537408	NK cells	ECHS1	R_vs_NR
8.23588	-0.139329	0.225935	-0.61668	0.537446	NK cells	CASP8	R_vs_NR
7.3035	-0.104767	0.169927	-0.616543	0.537536	NK cells	NUTF2	R_vs_NR
0.446717	-0.388022	0.629545	-0.616353	0.537662	NK cells	AMY2B	R_vs_NR
2.5594	0.134711	0.218598	0.616247	0.537732	NK cells	CHMP6	R_vs_NR
1.95268	0.202831	0.329211	0.616113	0.53782	NK cells	CASD1	R_vs_NR
0.42566	-0.361309	0.586519	-0.616022	0.53788	NK cells	KCTD2	R_vs_NR
0.474679	-0.358346	0.582202	-0.6155	0.538224	NK cells	ST7	R_vs_NR
2.8778	-0.128868	0.209498	-0.615125	0.538472	NK cells	TCEAL3	R_vs_NR
1.56687	0.213776	0.347544	0.615104	0.538486	NK cells	RCE1	R_vs_NR
3.86959	-0.176175	0.286415	-0.615103	0.538486	NK cells	FAM168B	R_vs_NR
10.559	-0.0905513	0.147267	-0.614877	0.538636	NK cells	MRPL52	R_vs_NR
6.33508	-0.0923056	0.150129	-0.61484	0.53866	NK cells	ARL2BP	R_vs_NR
0.976882	-0.240902	0.391865	-0.614756	0.538716	NK cells	PCDH9	R_vs_NR
0.314891	-0.800868	1.30366	-0.614321	0.539004	NK cells	MAOB	R_vs_NR
4.10999	0.161327	0.262624	0.614288	0.539025	NK cells	ANKFY1	R_vs_NR
0.400053	-0.399555	0.650735	-0.614006	0.539211	NK cells	ZNF614	R_vs_NR
1.63585	-0.18442	0.300409	-0.613895	0.539285	NK cells	RAD54L2	R_vs_NR
0.197042	-0.699703	1.13998	-0.613783	0.539358	NK cells	NPAS1	R_vs_NR
0.147623	-0.909165	1.48186	-0.613531	0.539525	NK cells	ZNF841	R_vs_NR
23.1945	-0.121149	0.197463	-0.61353	0.539526	NK cells	TRA2A	R_vs_NR
7.41479	0.13875	0.22621	0.613371	0.539631	NK cells	SELPLG	R_vs_NR
2.77354	0.161107	0.26271	0.61325	0.539711	NK cells	ATIC	R_vs_NR
1.33661	-0.20262	0.330424	-0.61321	0.539737	NK cells	SHMT1	R_vs_NR
357.895	0.0694098	0.113249	0.612894	0.539947	NK cells	RPL21	R_vs_NR
9.7165	-0.106356	0.173554	-0.61281	0.540002	NK cells	DENR	R_vs_NR
0.328497	-0.421707	0.688497	-0.612505	0.540204	NK cells	SLAMF8	R_vs_NR
0.439311	-0.472346	0.77124	-0.61245	0.54024	NK cells	CD200	R_vs_NR
0.866614	-0.24287	0.396678	-0.61226	0.540366	NK cells	NEGR1	R_vs_NR
0.476388	-0.38304	0.626008	-0.611878	0.540619	NK cells	DUS4L	R_vs_NR
14.7088	0.110127	0.18004	0.611682	0.540748	NK cells	ARAP2	R_vs_NR
9.90629	0.124822	0.204107	0.611552	0.540834	NK cells	XYLT1	R_vs_NR
3.85162	0.16443	0.268876	0.611546	0.540838	NK cells	KIAA0586	R_vs_NR
1.35032	-0.163203	0.266883	-0.611517	0.540858	NK cells	SCRN2	R_vs_NR
0.57423	-0.297137	0.486151	-0.611204	0.541065	NK cells	CLIC5	R_vs_NR
3.42668	0.152072	0.249008	0.610711	0.541391	NK cells	NRDE2	R_vs_NR
0.370603	-0.443804	0.726831	-0.610602	0.541463	NK cells	HRASLS2	R_vs_NR
28.3205	-0.133623	0.218847	-0.610579	0.541478	NK cells	SLC25A5	R_vs_NR
13.2109	-0.0885545	0.145228	-0.60976	0.542021	NK cells	AURKAIP1	R_vs_NR
3.00467	-0.133716	0.219422	-0.609403	0.542257	NK cells	CMAS	R_vs_NR
0.236413	-1.01751	1.67058	-0.609073	0.542476	NK cells	WASF3	R_vs_NR
12.006	-0.121531	0.19954	-0.609059	0.542485	NK cells	NDUFAB1	R_vs_NR
6.24666	-0.145735	0.239305	-0.608994	0.542529	NK cells	TM9SF3	R_vs_NR
2.12555	0.155933	0.256133	0.608798	0.542658	NK cells	C11orf54	R_vs_NR
6.96714	0.095734	0.157285	0.608666	0.542746	NK cells	UBE2J1	R_vs_NR
0.604296	-0.476324	0.782668	-0.60859	0.542796	NK cells	ILDR2	R_vs_NR
0.408875	0.424275	0.697361	0.6084	0.542922	NK cells	TCEANC	R_vs_NR
10.4498	-0.243883	0.400948	-0.608265	0.543011	NK cells	GBP1	R_vs_NR
7.14987	-0.178021	0.292732	-0.608138	0.543096	NK cells	AGO2	R_vs_NR
4.21376	-0.114363	0.188062	-0.60811	0.543114	NK cells	IRAK4	R_vs_NR
7.06421	-0.112788	0.185638	-0.607568	0.543474	NK cells	PKN1	R_vs_NR
12.4658	-0.089304	0.147004	-0.607493	0.543524	NK cells	DGUOK	R_vs_NR
12.3512	-0.100696	0.165811	-0.607295	0.543655	NK cells	VDAC1	R_vs_NR
0.896332	-0.220945	0.364074	-0.606869	0.543938	NK cells	RSPH3	R_vs_NR
2.2506	-0.170478	0.280941	-0.606812	0.543976	NK cells	YARS2	R_vs_NR
10.7286	-0.091315	0.150487	-0.606798	0.543985	NK cells	PYURF	R_vs_NR
1.3563	-0.21047	0.346877	-0.606756	0.544013	NK cells	BPNT1	R_vs_NR
2.81886	-0.11148	0.183733	-0.606748	0.544018	NK cells	HIBADH	R_vs_NR
0.162097	-0.661945	1.09135	-0.60654	0.544156	NK cells	PPP1R13L	R_vs_NR
0.108059	-1.38018	2.27599	-0.606407	0.544244	NK cells	TEPP	R_vs_NR
0.241869	-0.586611	0.967373	-0.606396	0.544252	NK cells	NCKAP5	R_vs_NR
7.50841	-0.117605	0.194015	-0.606163	0.544406	NK cells	BRWD1	R_vs_NR
5.34793	-0.133875	0.220897	-0.606049	0.544482	NK cells	SCAF8	R_vs_NR
0.984104	-0.263743	0.435349	-0.60582	0.544634	NK cells	BAALC	R_vs_NR
16.8051	-0.0883556	0.145879	-0.605679	0.544728	NK cells	EIF5B	R_vs_NR
0.364774	-0.446341	0.736973	-0.605641	0.544753	NK cells	C3orf33	R_vs_NR
0.174215	-0.650954	1.07485	-0.605621	0.544767	NK cells	SMIM1	R_vs_NR
2.98919	-0.259035	0.427751	-0.605574	0.544798	NK cells	IGFBP4	R_vs_NR
0.865612	0.365084	0.602882	0.605565	0.544804	NK cells	MTG1	R_vs_NR
0.0972036	-1.78878	2.95433	-0.605479	0.544861	NK cells	CLEC4E	R_vs_NR
1.10411	-0.176439	0.291419	-0.605448	0.544881	NK cells	UBE3D	R_vs_NR
1.08314	-0.34665	0.572722	-0.605266	0.545002	NK cells	KIFC1	R_vs_NR
1.46649	-0.194847	0.32192	-0.605266	0.545002	NK cells	MTF1	R_vs_NR
4.54066	0.130289	0.215265	0.60525	0.545013	NK cells	LYPLA2	R_vs_NR
0.160233	-0.799741	1.32158	-0.605142	0.545084	NK cells	ERCC6L	R_vs_NR
2.74444	-0.137582	0.227363	-0.60512	0.545099	NK cells	BLCAP	R_vs_NR
10.338	-0.148942	0.246169	-0.605041	0.545152	NK cells	PIK3R5	R_vs_NR
0.115653	-1.16088	1.91902	-0.604934	0.545223	NK cells	CADM2	R_vs_NR
1.45628	0.193838	0.320452	0.604889	0.545253	NK cells	KIAA0355	R_vs_NR
23.2646	-0.0956352	0.158112	-0.604858	0.545273	NK cells	SERP1	R_vs_NR
0.116806	-1.53945	2.54591	-0.604677	0.545394	NK cells	LDHAL6A	R_vs_NR
1.81946	-0.167244	0.276584	-0.604675	0.545395	NK cells	C17orf75	R_vs_NR
1.72495	-0.162073	0.268053	-0.604629	0.545426	NK cells	SLC39A6	R_vs_NR
5.10531	-0.223593	0.369878	-0.604505	0.545508	NK cells	MCM7	R_vs_NR
3.60956	-0.141884	0.234752	-0.604402	0.545577	NK cells	GNL2	R_vs_NR
0.854569	0.347348	0.57474	0.604358	0.545606	NK cells	POLRMT	R_vs_NR
1.23373	-0.229324	0.379699	-0.603963	0.545869	NK cells	TAPT1	R_vs_NR
0.309786	-0.679172	1.12577	-0.603298	0.546311	NK cells	C1orf61	R_vs_NR
3.9722	-0.113497	0.188133	-0.60328	0.546323	NK cells	CAT	R_vs_NR
18.4895	-0.101183	0.167725	-0.603269	0.54633	NK cells	BIRC6	R_vs_NR
0.776338	0.258068	0.427855	0.603168	0.546397	NK cells	CCRL2	R_vs_NR
0.847094	-0.310438	0.514688	-0.603157	0.546404	NK cells	TNFRSF10A	R_vs_NR
0.117493	-1.01164	1.67889	-0.602564	0.546799	NK cells	USH2A	R_vs_NR
8.79884	-0.095002	0.157713	-0.602372	0.546926	NK cells	OLA1	R_vs_NR
39.2205	0.102405	0.170029	0.602278	0.546989	NK cells	COMMD6	R_vs_NR
11.2014	-0.11875	0.197194	-0.602199	0.547042	NK cells	NARF	R_vs_NR
11.0267	-0.134386	0.223173	-0.602161	0.547067	NK cells	RERE	R_vs_NR
13.4278	0.128026	0.212743	0.601789	0.547314	NK cells	CLDND1	R_vs_NR
15.5429	-0.218464	0.363297	-0.601337	0.547616	NK cells	NR4A1	R_vs_NR
0.800952	-0.25796	0.429263	-0.600937	0.547882	NK cells	SH3TC1	R_vs_NR
1.02575	-0.240644	0.400551	-0.600782	0.547985	NK cells	NUDT7	R_vs_NR
0.351032	-0.469957	0.782385	-0.600672	0.548059	NK cells	DPP4	R_vs_NR
0.10571	-0.924363	1.5392	-0.600549	0.548141	NK cells	C8orf88	R_vs_NR
1.62298	-0.204182	0.340055	-0.600437	0.548215	NK cells	TATDN3	R_vs_NR
0.205257	0.667435	1.11189	0.600268	0.548328	NK cells	ABCD1	R_vs_NR
0.175796	1.49269	2.4868	0.600244	0.548343	NK cells	GNG12	R_vs_NR
0.823943	-0.278746	0.464507	-0.600089	0.548447	NK cells	SWT1	R_vs_NR
1.75062	-0.249509	0.415869	-0.599971	0.548526	NK cells	RANBP6	R_vs_NR
6.14729	0.15519	0.258696	0.599891	0.548579	NK cells	MYO1G	R_vs_NR
0.616171	-0.357901	0.5967	-0.599801	0.548639	NK cells	RFNG	R_vs_NR
1.30058	-0.860585	1.43481	-0.599791	0.548646	NK cells	TEX261	R_vs_NR
7.01353	0.163799	0.273108	0.59976	0.548667	NK cells	GIMAP1	R_vs_NR
2.05892	-0.193197	0.32216	-0.599693	0.548711	NK cells	RABL2B	R_vs_NR
3.45711	-0.149377	0.249141	-0.59957	0.548793	NK cells	EIF3B	R_vs_NR
0.323408	0.371336	0.619348	0.599558	0.548801	NK cells	NHS	R_vs_NR
1.71175	-0.206277	0.344099	-0.599469	0.54886	NK cells	SLC27A3	R_vs_NR
4.74836	-0.149032	0.248662	-0.599335	0.54895	NK cells	WDR37	R_vs_NR
0.0539473	-1.77248	2.9583	-0.599153	0.549071	NK cells	IGSF21	R_vs_NR
214.314	-0.103552	0.172841	-0.599116	0.549096	NK cells	RPL27A	R_vs_NR
0.131727	-0.95608	1.59585	-0.599106	0.549102	NK cells	SPHK1	R_vs_NR
0.675588	-0.31097	0.519111	-0.599043	0.549144	NK cells	ACVR1B	R_vs_NR
1.32769	-0.230485	0.384887	-0.598838	0.549281	NK cells	LXN	R_vs_NR
4.68312	-0.181874	0.303744	-0.598775	0.549323	NK cells	ELL	R_vs_NR
1.20111	0.228623	0.381843	0.598735	0.54935	NK cells	RABL2A	R_vs_NR
4.30726	-0.153397	0.25621	-0.598715	0.549363	NK cells	CAPN2	R_vs_NR
1.5917	0.236862	0.395727	0.598549	0.549474	NK cells	PLA2G6	R_vs_NR
0.338072	-0.510015	0.85219	-0.598476	0.549523	NK cells	DBF4B	R_vs_NR
3.41002	-0.211867	0.354081	-0.598359	0.549601	NK cells	ARMC10	R_vs_NR
2.6531	-0.126195	0.211022	-0.59802	0.549827	NK cells	COA5	R_vs_NR
5.48274	-0.138659	0.231928	-0.597855	0.549936	NK cells	CSNK1G3	R_vs_NR
0.577809	0.343401	0.574563	0.597674	0.550057	NK cells	MYH10	R_vs_NR
3.87442	-0.610015	1.02072	-0.597633	0.550085	NK cells	APOE	R_vs_NR
2.37226	0.179175	0.299869	0.597511	0.550166	NK cells	TIMM10B	R_vs_NR
1.01967	-0.274369	0.459199	-0.597495	0.550177	NK cells	GEN1	R_vs_NR
2.36837	-0.245782	0.411677	-0.597027	0.550489	NK cells	TNFSF13B	R_vs_NR
0.458865	-0.442138	0.740644	-0.596964	0.550531	NK cells	TP73	R_vs_NR
4.12919	0.162195	0.271754	0.596846	0.550611	NK cells	CLCN3	R_vs_NR
3.73958	-0.198963	0.333406	-0.596759	0.550669	NK cells	ZCCHC2	R_vs_NR
0.423951	0.391886	0.65695	0.596524	0.550825	NK cells	RAB40B	R_vs_NR
0.211626	0.652354	1.09381	0.596404	0.550905	NK cells	ZNF853	R_vs_NR
2.36201	0.148702	0.249335	0.596393	0.550913	NK cells	HEXDC	R_vs_NR
1.74249	0.181319	0.30407	0.596307	0.55097	NK cells	RUFY2	R_vs_NR
2.56664	-0.201364	0.337762	-0.596172	0.55106	NK cells	ELF4	R_vs_NR
0.411326	-0.557273	0.935357	-0.595787	0.551318	NK cells	KIF18B	R_vs_NR
5.66532	-0.186771	0.313626	-0.595521	0.551495	NK cells	UST	R_vs_NR
0.662122	-0.221624	0.372273	-0.595325	0.551626	NK cells	AMMECR1L	R_vs_NR
2.80166	-0.19179	0.322345	-0.594984	0.551854	NK cells	SSBP3	R_vs_NR
0.362624	-0.475829	0.799921	-0.594846	0.551947	NK cells	ZNF658	R_vs_NR
0.928141	-0.226276	0.380402	-0.594832	0.551956	NK cells	MTRF1	R_vs_NR
5.34662	-0.111203	0.187048	-0.594516	0.552167	NK cells	STK24	R_vs_NR
3.61257	-0.164988	0.277575	-0.594393	0.552249	NK cells	PHF12	R_vs_NR
0.649152	-0.24683	0.415455	-0.59412	0.552432	NK cells	PCTP	R_vs_NR
9.73352	0.190649	0.320974	0.593969	0.552533	NK cells	XAF1	R_vs_NR
1.21822	0.236797	0.39885	0.593699	0.552714	NK cells	COX18	R_vs_NR
1.25413	-0.191536	0.322666	-0.593606	0.552775	NK cells	CSTF2	R_vs_NR
7.58011	0.14995	0.252641	0.593529	0.552827	NK cells	PDGFD	R_vs_NR
0.257796	-1.28036	2.15722	-0.59352	0.552833	NK cells	BCHE	R_vs_NR
4.68334	-0.131153	0.221024	-0.593386	0.552923	NK cells	PRKD2	R_vs_NR
2.97327	0.236587	0.398783	0.593271	0.553	NK cells	SVIL	R_vs_NR
0.107754	-1.32527	2.23393	-0.593244	0.553018	NK cells	NGFR	R_vs_NR
8.28073	0.135368	0.228483	0.592463	0.553541	NK cells	TTC14	R_vs_NR
3.19873	0.132996	0.224543	0.592297	0.553652	NK cells	AAGAB	R_vs_NR
0.472249	-0.459406	0.775929	-0.592072	0.553803	NK cells	HCK	R_vs_NR
0.473628	-0.457165	0.772175	-0.592048	0.553818	NK cells	PHKG1	R_vs_NR
0.506972	-0.34287	0.579181	-0.59199	0.553857	NK cells	C6orf99	R_vs_NR
0.975362	-0.314457	0.531298	-0.591866	0.55394	NK cells	L3MBTL1	R_vs_NR
12.9296	-0.145003	0.245003	-0.591841	0.553957	NK cells	GNAI2	R_vs_NR
0.123604	-1.43332	2.42249	-0.59167	0.554072	NK cells	PROCR	R_vs_NR
0.823603	-0.231087	0.390603	-0.591617	0.554107	NK cells	SERAC1	R_vs_NR
0.108417	-1.15615	1.95441	-0.59156	0.554145	NK cells	DTNA	R_vs_NR
2.31953	0.158435	0.26784	0.591531	0.554165	NK cells	DAP	R_vs_NR
1.44191	-0.219156	0.370599	-0.591357	0.554281	NK cells	PATZ1	R_vs_NR
15.5156	0.169293	0.286335	0.59124	0.55436	NK cells	CD38	R_vs_NR
0.157299	-0.869585	1.47102	-0.591146	0.554422	NK cells	SCRG1	R_vs_NR
0.733493	-0.294463	0.498138	-0.591128	0.554435	NK cells	GAA	R_vs_NR
0.875046	-0.256318	0.433626	-0.591103	0.554451	NK cells	ZNF248	R_vs_NR
0.434637	0.370825	0.627374	0.591075	0.55447	NK cells	TTC12	R_vs_NR
0.0542342	-1.74847	2.95847	-0.591003	0.554519	NK cells	GPR85	R_vs_NR
1.8117	-0.182244	0.308419	-0.590899	0.554588	NK cells	BCKDK	R_vs_NR
0.183674	-0.845945	1.43214	-0.590685	0.554731	NK cells	GOLGA6L4	R_vs_NR
5.42784	-0.10639	0.180196	-0.590411	0.554915	NK cells	CERS6	R_vs_NR
0.179521	-0.692519	1.17355	-0.590107	0.555119	NK cells	CDK18	R_vs_NR
22.2015	0.127335	0.215803	0.590052	0.555156	NK cells	CD3E	R_vs_NR
0.156707	-0.585184	0.991788	-0.590029	0.555171	NK cells	ENOX1	R_vs_NR
0.447332	-0.308915	0.523829	-0.589725	0.555375	NK cells	FAM120C	R_vs_NR
1.17756	-0.199194	0.337877	-0.589545	0.555496	NK cells	FAM19A2	R_vs_NR
1.26033	0.177051	0.300374	0.589437	0.555568	NK cells	VPS11	R_vs_NR
5.17769	-0.180866	0.306934	-0.589265	0.555683	NK cells	RAB22A	R_vs_NR
2.69377	-0.161477	0.274053	-0.589217	0.555716	NK cells	TTC9C	R_vs_NR
2.27079	-0.191033	0.324225	-0.589197	0.555729	NK cells	CD72	R_vs_NR
0.993372	0.233117	0.395689	0.589142	0.555766	NK cells	L3HYPDH	R_vs_NR
1.38312	-0.221357	0.375787	-0.589048	0.555829	NK cells	PRIM1	R_vs_NR
0.143787	-1.31381	2.23099	-0.58889	0.555935	NK cells	IL24	R_vs_NR
2.206	0.183644	0.311926	0.588741	0.556035	NK cells	FAM117B	R_vs_NR
2.67495	-0.117924	0.200298	-0.588741	0.556035	NK cells	MKKS	R_vs_NR
3.28982	-0.22406	0.38067	-0.588595	0.556133	NK cells	NELFB	R_vs_NR
0.885593	-0.211084	0.358626	-0.58859	0.556136	NK cells	NUP35	R_vs_NR
15.343	0.157614	0.267813	0.588524	0.556181	NK cells	CLEC2D	R_vs_NR
1.82786	0.148879	0.253123	0.588171	0.556418	NK cells	ELAC2	R_vs_NR
78.5085	0.11158	0.189756	0.588019	0.556519	NK cells	KLRD1	R_vs_NR
0.129453	-0.828803	1.41004	-0.587787	0.556675	NK cells	IZUMO4	R_vs_NR
3.99285	-0.144425	0.245719	-0.587767	0.556689	NK cells	NUP50	R_vs_NR
3.69787	-0.170007	0.289253	-0.587746	0.556703	NK cells	STX10	R_vs_NR
4.28007	-0.114463	0.194814	-0.587554	0.556832	NK cells	TYW1	R_vs_NR
1.77428	-0.266462	0.453696	-0.587314	0.556993	NK cells	SLC1A4	R_vs_NR
0.4544	-0.494846	0.842839	-0.587119	0.557124	NK cells	FCGR2A	R_vs_NR
0.156586	-0.692819	1.18007	-0.587098	0.557138	NK cells	C12orf42	R_vs_NR
19.7356	-0.0955804	0.162807	-0.587078	0.557151	NK cells	ASH1L	R_vs_NR
20.1109	0.169567	0.288849	0.587045	0.557174	NK cells	RBPJ	R_vs_NR
0.53778	-0.392747	0.669194	-0.586897	0.557273	NK cells	GPR153	R_vs_NR
350.613	-0.0752069	0.128162	-0.586812	0.55733	NK cells	TMSB10	R_vs_NR
5.97866	-0.130398	0.22232	-0.586531	0.557518	NK cells	MRPL42	R_vs_NR
2.6861	0.158769	0.270721	0.586467	0.557562	NK cells	CHMP3	R_vs_NR
3.61644	-0.139694	0.238281	-0.586258	0.557702	NK cells	IREB2	R_vs_NR
2.16123	-0.165629	0.282522	-0.586253	0.557706	NK cells	ELP3	R_vs_NR
1.92005	-0.190174	0.324524	-0.586008	0.55787	NK cells	TSPAN2	R_vs_NR
2.86871	-0.178553	0.304884	-0.585644	0.558115	NK cells	LYRM7	R_vs_NR
25.9503	0.148367	0.253396	0.585512	0.558203	NK cells	HLA-DPB1	R_vs_NR
0.298972	-0.444384	0.75918	-0.585347	0.558314	NK cells	ALDH1B1	R_vs_NR
0.273962	-0.833186	1.42341	-0.585347	0.558314	NK cells	SAPCD2	R_vs_NR
1.45241	-0.178885	0.305667	-0.585228	0.558394	NK cells	APAF1	R_vs_NR
0.241788	-0.413342	0.706462	-0.585087	0.558489	NK cells	PFKFB2	R_vs_NR
0.113796	-0.983992	1.6827	-0.58477	0.558702	NK cells	KIF19	R_vs_NR
2.52916	-0.162079	0.277376	-0.584329	0.558999	NK cells	FBXO22	R_vs_NR
0.40774	-0.306968	0.525381	-0.584276	0.559035	NK cells	TTLL11	R_vs_NR
0.179488	-0.666043	1.14001	-0.584244	0.559056	NK cells	GLS2	R_vs_NR
2.43218	-0.419038	0.717291	-0.584195	0.559089	NK cells	BOP1	R_vs_NR
0.490813	-0.466982	0.79942	-0.584151	0.559118	NK cells	ETV5	R_vs_NR
3.98399	0.114897	0.196705	0.58411	0.559146	NK cells	SFXN1	R_vs_NR
6.2254	-0.107289	0.183684	-0.584095	0.559156	NK cells	ERC1	R_vs_NR
1.48797	-1.10458	1.89119	-0.584068	0.559175	NK cells	CRYAB	R_vs_NR
14.9416	-0.129116	0.221094	-0.583986	0.55923	NK cells	RPS27L	R_vs_NR
0.162278	-0.943603	1.61611	-0.583872	0.559307	NK cells	CLIP3	R_vs_NR
0.264753	0.541131	0.927157	0.583645	0.559459	NK cells	DYNLRB2	R_vs_NR
2.84148	-0.204211	0.35008	-0.583326	0.559674	NK cells	HGSNAT	R_vs_NR
0.216477	-0.657152	1.12662	-0.583297	0.559693	NK cells	CEP72	R_vs_NR
0.63608	-0.324574	0.556521	-0.583219	0.559746	NK cells	OSBPL1A	R_vs_NR
0.821401	-0.503358	0.863145	-0.583168	0.55978	NK cells	FAM89A	R_vs_NR
5.37242	-0.135852	0.232963	-0.583149	0.559793	NK cells	UBN1	R_vs_NR
2.39433	-0.216404	0.371109	-0.583128	0.559807	NK cells	SKP2	R_vs_NR
3.50286	-0.21094	0.361774	-0.583071	0.559845	NK cells	CD82	R_vs_NR
10.1215	-0.19995	0.343129	-0.582724	0.560079	NK cells	COX6A1	R_vs_NR
0.468484	-0.548009	0.94049	-0.582684	0.560106	NK cells	NCS1	R_vs_NR
1.09605	0.184719	0.31731	0.582142	0.560471	NK cells	IL15	R_vs_NR
3.83177	-0.116335	0.199953	-0.581811	0.560694	NK cells	NOLC1	R_vs_NR
3.27168	-0.129027	0.221813	-0.581691	0.560775	NK cells	UTP23	R_vs_NR
15.4031	-0.133372	0.22934	-0.581546	0.560873	NK cells	CYTH1	R_vs_NR
2.38215	0.146807	0.252469	0.581483	0.560915	NK cells	ZBTB25	R_vs_NR
60.616	0.0843532	0.14508	0.581424	0.560955	NK cells	PPIA	R_vs_NR
1.99762	-0.148065	0.255177	-0.580243	0.561751	NK cells	GALNT7	R_vs_NR
0.265758	-0.58445	1.00742	-0.580146	0.561816	NK cells	ZMYM6	R_vs_NR
1.07851	-0.280686	0.483928	-0.580017	0.561903	NK cells	ICA1	R_vs_NR
5.78699	-0.107109	0.184802	-0.579588	0.562192	NK cells	MRPL34	R_vs_NR
3.97174	-0.12212	0.210766	-0.57941	0.562313	NK cells	TNPO3	R_vs_NR
5.30701	-0.117859	0.203419	-0.579393	0.562324	NK cells	LARP4B	R_vs_NR
0.179624	-0.570583	0.985038	-0.579249	0.562421	NK cells	DCLRE1B	R_vs_NR
30.3007	-0.101894	0.175935	-0.579161	0.562481	NK cells	NAP1L1	R_vs_NR
1.40988	0.171168	0.295566	0.579118	0.562509	NK cells	LRSAM1	R_vs_NR
7.18786	0.144615	0.24972	0.579108	0.562516	NK cells	ABHD2	R_vs_NR
2.36053	-0.155925	0.269386	-0.578816	0.562713	NK cells	NUP37	R_vs_NR
4.88211	-0.162465	0.280703	-0.57878	0.562738	NK cells	ABL1	R_vs_NR
0.127267	-1.40554	2.42877	-0.578704	0.562789	NK cells	EYA2	R_vs_NR
0.606933	-0.333735	0.576713	-0.578684	0.562802	NK cells	COLGALT2	R_vs_NR
27.2532	0.0824146	0.142491	0.578383	0.563005	NK cells	UQCRH	R_vs_NR
0.492662	-0.369264	0.638465	-0.578362	0.56302	NK cells	NEDD4L	R_vs_NR
0.219711	-0.5935	1.02708	-0.57785	0.563365	NK cells	SLC35G1	R_vs_NR
2.76187	-0.175828	0.304322	-0.577768	0.563421	NK cells	RMND5A	R_vs_NR
1.89302	-0.564642	0.977323	-0.577744	0.563437	NK cells	IGLL5	R_vs_NR
0.817828	0.218518	0.378322	0.577598	0.563535	NK cells	ZBTB14	R_vs_NR
0.30653	-0.360614	0.624574	-0.577375	0.563686	NK cells	FKBPL	R_vs_NR
0.166268	-0.741186	1.28383	-0.577324	0.563721	NK cells	DMTN	R_vs_NR
3.34112	0.227479	0.394374	0.576811	0.564067	NK cells	KANSL1L	R_vs_NR
0.250256	-0.491809	0.852773	-0.576717	0.56413	NK cells	AC009065.1	R_vs_NR
2.00157	0.424821	0.736729	0.576632	0.564188	NK cells	ZMAT4	R_vs_NR
2.1215	0.155458	0.269636	0.576547	0.564245	NK cells	VPS39	R_vs_NR
5.42634	-0.123881	0.214933	-0.576371	0.564365	NK cells	CUEDC2	R_vs_NR
17.5447	-0.30426	0.528116	-0.576124	0.564532	NK cells	FKBP5	R_vs_NR
0.10601	-1.15007	1.99658	-0.576021	0.564601	NK cells	INSL3	R_vs_NR
3.24517	0.119817	0.208096	0.575776	0.564767	NK cells	VPS4A	R_vs_NR
3.32637	-0.122705	0.213117	-0.575763	0.564775	NK cells	RMDN3	R_vs_NR
0.885833	0.282847	0.491315	0.575694	0.564822	NK cells	PDE9A	R_vs_NR
2.64913	-0.162102	0.281603	-0.575639	0.564859	NK cells	PRPF18	R_vs_NR
0.360036	-0.464753	0.807449	-0.575582	0.564897	NK cells	CPVL	R_vs_NR
0.247155	0.711856	1.23677	0.575576	0.564902	NK cells	PGAM5	R_vs_NR
1.92278	0.153424	0.2666	0.575485	0.564964	NK cells	KLC1	R_vs_NR
1.46783	0.198878	0.345775	0.575165	0.56518	NK cells	RECK	R_vs_NR
7.1543	0.124016	0.21562	0.575162	0.565182	NK cells	NMI	R_vs_NR
4.75641	-0.163598	0.284497	-0.575044	0.565262	NK cells	BCL2L1	R_vs_NR
7.03144	-0.247388	0.430246	-0.574992	0.565297	NK cells	NFE2L3	R_vs_NR
0.362854	-0.572372	0.99546	-0.574982	0.565303	NK cells	ZNF280B	R_vs_NR
3.96856	-0.190109	0.330649	-0.574958	0.56532	NK cells	TRIM8	R_vs_NR
3.64774	-0.114812	0.199756	-0.574758	0.565455	NK cells	IDH3B	R_vs_NR
1.38595	-0.208947	0.36354	-0.574757	0.565456	NK cells	MTA1	R_vs_NR
109.843	-0.0747695	0.130166	-0.574415	0.565687	NK cells	CD7	R_vs_NR
0.376032	-0.565639	0.984731	-0.57441	0.56569	NK cells	CYP7B1	R_vs_NR
4.15141	-0.129477	0.225439	-0.574331	0.565744	NK cells	SLC39A11	R_vs_NR
0.191015	0.70154	1.22199	0.574096	0.565903	NK cells	HIST1H2BF	R_vs_NR
1.07482	0.209775	0.365456	0.574008	0.565962	NK cells	FAHD2B	R_vs_NR
0.212225	-0.544282	0.948315	-0.573947	0.566004	NK cells	KLHL29	R_vs_NR
3.00549	-0.129186	0.225104	-0.573894	0.56604	NK cells	AP1G2	R_vs_NR
1.00055	-0.307573	0.536009	-0.57382	0.566089	NK cells	KNTC1	R_vs_NR
2.69093	-0.162726	0.28362	-0.573748	0.566138	NK cells	AGPAT1	R_vs_NR
10.1164	0.104284	0.181764	0.573733	0.566148	NK cells	SNRNP70	R_vs_NR
0.151478	-0.985739	1.7182	-0.573704	0.566168	NK cells	PLS1	R_vs_NR
0.410998	-0.379708	0.661866	-0.573693	0.566175	NK cells	AMOTL1	R_vs_NR
56.5401	0.211631	0.369047	0.573453	0.566338	NK cells	XCL1	R_vs_NR
2.29342	-0.127076	0.221639	-0.573345	0.566411	NK cells	NME7	R_vs_NR
3.62422	0.146444	0.255537	0.573083	0.566589	NK cells	VWA8	R_vs_NR
13.5956	-0.148937	0.259975	-0.572888	0.566721	NK cells	PRDX1	R_vs_NR
7.40227	-0.152633	0.266715	-0.57227	0.567139	NK cells	HUWE1	R_vs_NR
0.361677	-0.654189	1.14323	-0.572227	0.567168	NK cells	ZMYND19	R_vs_NR
0.584799	-0.349655	0.611194	-0.572085	0.567264	NK cells	ACOT4	R_vs_NR
1.6226	-0.239107	0.418188	-0.571769	0.567478	NK cells	CFL2	R_vs_NR
0.44868	-0.328915	0.57542	-0.571609	0.567587	NK cells	HIST1H4J	R_vs_NR
0.227205	-0.522202	0.913566	-0.571608	0.567587	NK cells	DOK7	R_vs_NR
0.355972	-0.486301	0.851103	-0.571377	0.567744	NK cells	DDX43	R_vs_NR
4.30744	-0.174041	0.304616	-0.571345	0.567766	NK cells	PDXK	R_vs_NR
1.86851	0.177691	0.311155	0.571069	0.567953	NK cells	MCM9	R_vs_NR
1.06494	-0.191758	0.335793	-0.57106	0.567959	NK cells	FCHO1	R_vs_NR
1.73275	-0.184707	0.323486	-0.570989	0.568007	NK cells	FUOM	R_vs_NR
0.176991	-0.730456	1.2793	-0.570982	0.568012	NK cells	HCAR1	R_vs_NR
21.9822	0.12306	0.215573	0.570848	0.568102	NK cells	COTL1	R_vs_NR
0.293222	-0.49677	0.870357	-0.570766	0.568159	NK cells	CUZD1	R_vs_NR
11.2905	-0.122204	0.214122	-0.570721	0.568189	NK cells	LASP1	R_vs_NR
0.348933	-0.919101	1.61049	-0.570696	0.568206	NK cells	MAP2	R_vs_NR
0.603849	-0.309095	0.541624	-0.570683	0.568215	NK cells	RBMS2	R_vs_NR
0.370619	-0.451237	0.790707	-0.570676	0.568219	NK cells	LRRIQ3	R_vs_NR
0.258935	0.520641	0.912809	0.570373	0.568425	NK cells	SPATA6L	R_vs_NR
21.4742	-0.0901371	0.158033	-0.570368	0.568428	NK cells	PCBP1	R_vs_NR
24.0555	0.112799	0.197779	0.570328	0.568456	NK cells	PRMT2	R_vs_NR
4.6968	-0.119298	0.209224	-0.570193	0.568547	NK cells	ELP2	R_vs_NR
4.28825	-0.197905	0.347113	-0.570144	0.56858	NK cells	FMR1	R_vs_NR
1.64831	-0.197972	0.347273	-0.570074	0.568627	NK cells	FEM1A	R_vs_NR
21.7093	0.126564	0.222129	0.569776	0.56883	NK cells	BPTF	R_vs_NR
2.53523	-0.139747	0.245372	-0.569531	0.568996	NK cells	SLC12A6	R_vs_NR
7.95769	-0.100848	0.177083	-0.569492	0.569023	NK cells	SPAG7	R_vs_NR
3.70939	0.204612	0.359532	0.569108	0.569283	NK cells	MRPS2	R_vs_NR
47.2482	0.204267	0.358963	0.569048	0.569324	NK cells	ZFP36L2	R_vs_NR
5.56014	-0.118979	0.209279	-0.568517	0.569684	NK cells	BCAP29	R_vs_NR
1.23614	-0.215072	0.37838	-0.568401	0.569763	NK cells	FBRSL1	R_vs_NR
0.202836	-0.614961	1.08238	-0.568157	0.569929	NK cells	ZBTB3	R_vs_NR
0.101121	-1.33565	2.35173	-0.567944	0.570073	NK cells	ETNK2	R_vs_NR
3.08701	-0.147727	0.260121	-0.567918	0.570091	NK cells	STX6	R_vs_NR
1.4853	-0.201106	0.354115	-0.567911	0.570096	NK cells	TXLNA	R_vs_NR
0.632747	-0.284087	0.500357	-0.567768	0.570192	NK cells	EVI5L	R_vs_NR
1.18054	-0.23212	0.408857	-0.567729	0.570219	NK cells	NKRF	R_vs_NR
7.8931	-0.11659	0.205369	-0.567709	0.570232	NK cells	GSK3B	R_vs_NR
0.290331	0.613919	1.08144	0.567688	0.570247	NK cells	LRRK1	R_vs_NR
0.0964523	-1.65382	2.91349	-0.56764	0.570279	NK cells	ZNF98	R_vs_NR
0.84357	-0.263264	0.463868	-0.567542	0.570346	NK cells	RAB38	R_vs_NR
21.8841	-0.09183	0.161877	-0.567283	0.570522	NK cells	TAOK3	R_vs_NR
4.81283	-0.118724	0.20946	-0.56681	0.570843	NK cells	MRPL13	R_vs_NR
4.80116	-0.116973	0.206498	-0.56646	0.571081	NK cells	AP1S2	R_vs_NR
3.29294	-0.147338	0.260136	-0.566389	0.571129	NK cells	NRIP1	R_vs_NR
0.225828	-1.29858	2.29353	-0.566193	0.571263	NK cells	CSMD2	R_vs_NR
1.66267	0.206717	0.365111	0.566175	0.571275	NK cells	ZNF836	R_vs_NR
1.00835	-0.209119	0.369354	-0.566173	0.571276	NK cells	BTBD2	R_vs_NR
4.54961	-0.119715	0.211464	-0.566126	0.571308	NK cells	JADE1	R_vs_NR
5.01277	-0.144131	0.254593	-0.566123	0.57131	NK cells	ADAM17	R_vs_NR
3.81424	-0.15292	0.270284	-0.565777	0.571546	NK cells	NMRAL1	R_vs_NR
13.6025	0.111955	0.198006	0.565411	0.571794	NK cells	TNFAIP8	R_vs_NR
0.375453	-0.501703	0.887638	-0.565211	0.57193	NK cells	ZNF232	R_vs_NR
0.779447	-0.258071	0.456651	-0.565137	0.571981	NK cells	LONRF1	R_vs_NR
3.70906	0.139524	0.246894	0.565118	0.571993	NK cells	DHX30	R_vs_NR
4.25146	-0.101281	0.179227	-0.5651	0.572006	NK cells	TIMM17B	R_vs_NR
3.20428	-0.155601	0.275399	-0.565004	0.572071	NK cells	HERC3	R_vs_NR
34.8847	0.123585	0.218742	0.564979	0.572088	NK cells	TNRC6B	R_vs_NR
1.00592	-0.232983	0.412388	-0.564961	0.5721	NK cells	WSB2	R_vs_NR
1.92073	-0.174118	0.308261	-0.564839	0.572183	NK cells	KIAA0100	R_vs_NR
1.87515	0.185779	0.328915	0.564824	0.572193	NK cells	PIGF	R_vs_NR
0.199729	-0.802884	1.42175	-0.564714	0.572268	NK cells	PLAC9	R_vs_NR
1.56321	0.225571	0.399558	0.56455	0.57238	NK cells	KATNAL1	R_vs_NR
5.92574	-0.105903	0.187593	-0.564533	0.572391	NK cells	EIF4E2	R_vs_NR
1.8891	0.232521	0.411989	0.564386	0.572491	NK cells	ARL17A	R_vs_NR
0.357199	-0.895091	1.58687	-0.564061	0.572713	NK cells	FSTL1	R_vs_NR
0.906108	0.245141	0.434861	0.563723	0.572943	NK cells	COG8	R_vs_NR
0.141897	0.690072	1.22416	0.563709	0.572952	NK cells	HEMGN	R_vs_NR
1.40178	0.192374	0.341307	0.56364	0.572999	NK cells	MTM1	R_vs_NR
16.9241	0.122188	0.216852	0.563463	0.573119	NK cells	TXN	R_vs_NR
0.0751384	-1.66642	2.95843	-0.563277	0.573246	NK cells	FBN3	R_vs_NR
2.78095	0.10645	0.189069	0.563023	0.573419	NK cells	HDAC3	R_vs_NR
1.37918	-0.269354	0.478434	-0.56299	0.573442	NK cells	POMZP3	R_vs_NR
0.794743	-0.329737	0.585778	-0.562905	0.5735	NK cells	KIF11	R_vs_NR
1.07966	-0.243711	0.433038	-0.562792	0.573576	NK cells	AMFR	R_vs_NR
1.89159	-0.132549	0.23566	-0.562457	0.573805	NK cells	SLC25A16	R_vs_NR
0.786707	0.217244	0.386436	0.562173	0.573998	NK cells	AMT	R_vs_NR
0.59469	-0.260072	0.462632	-0.562157	0.574009	NK cells	ACOT2	R_vs_NR
10.6056	-0.115097	0.204775	-0.562065	0.574072	NK cells	UPF2	R_vs_NR
1.548	-0.143507	0.255384	-0.561928	0.574165	NK cells	RALB	R_vs_NR
0.356485	-0.336238	0.599039	-0.561296	0.574596	NK cells	PSKH1	R_vs_NR
5.61602	0.104735	0.18662	0.56122	0.574647	NK cells	SMARCB1	R_vs_NR
4.47075	-0.123272	0.21973	-0.561017	0.574786	NK cells	HTATSF1	R_vs_NR
8.73257	-0.129023	0.23	-0.56097	0.574818	NK cells	LAT	R_vs_NR
3.14499	0.107156	0.191104	0.560724	0.574986	NK cells	DRAM2	R_vs_NR
3.49024	0.150533	0.26848	0.560689	0.57501	NK cells	IFT43	R_vs_NR
5.29168	-0.117371	0.209406	-0.560497	0.575141	NK cells	TPRKB	R_vs_NR
10.507	-0.110395	0.197015	-0.560337	0.575249	NK cells	ZC3H13	R_vs_NR
5.41705	-0.16307	0.291086	-0.560213	0.575334	NK cells	RNF145	R_vs_NR
1.59913	-0.181836	0.324588	-0.560204	0.57534	NK cells	CCDC92	R_vs_NR
0.918972	-0.20337	0.363071	-0.560138	0.575385	NK cells	GYS1	R_vs_NR
1.68562	-0.167127	0.298551	-0.559796	0.575619	NK cells	MED25	R_vs_NR
5.15426	0.163569	0.29253	0.559152	0.576058	NK cells	SYK	R_vs_NR
1.75633	0.167337	0.299272	0.559146	0.576062	NK cells	AKTIP	R_vs_NR
0.684641	-0.429833	0.76904	-0.558921	0.576216	NK cells	MAPK12	R_vs_NR
0.661446	0.252483	0.451769	0.558877	0.576246	NK cells	WDHD1	R_vs_NR
10.9609	-0.146343	0.261861	-0.558856	0.57626	NK cells	PLEKHA2	R_vs_NR
7.43066	-0.13384	0.239523	-0.55878	0.576312	NK cells	SP3	R_vs_NR
7.32614	-0.106996	0.191543	-0.558602	0.576433	NK cells	SUPT16H	R_vs_NR
10.0941	-0.139711	0.250137	-0.558539	0.576477	NK cells	SYNCRIP	R_vs_NR
3.43334	-0.161639	0.289404	-0.558523	0.576487	NK cells	APC	R_vs_NR
0.364473	-0.434639	0.778331	-0.558425	0.576554	NK cells	SPATA7	R_vs_NR
0.658487	0.423908	0.759138	0.558406	0.576567	NK cells	AEBP1	R_vs_NR
1.34123	0.158712	0.284274	0.558305	0.576636	NK cells	NUDCD1	R_vs_NR
1.17543	-0.19079	0.341803	-0.558186	0.576717	NK cells	C1orf159	R_vs_NR
0.627008	0.310136	0.5557	0.5581	0.576776	NK cells	FAM219A	R_vs_NR
1.51776	0.173963	0.311734	0.558051	0.57681	NK cells	SLC9B2	R_vs_NR
38.3647	0.189906	0.340359	0.55796	0.576872	NK cells	KLRF1	R_vs_NR
2.49184	0.135015	0.241985	0.557949	0.576879	NK cells	PIKFYVE	R_vs_NR
1.22027	-0.16078	0.28819	-0.557896	0.576915	NK cells	SCO2	R_vs_NR
0.672962	0.416933	0.747843	0.557514	0.577176	NK cells	PLCL1	R_vs_NR
3.08504	-0.126397	0.226774	-0.557369	0.577276	NK cells	ABCB7	R_vs_NR
0.182917	-0.643588	1.15494	-0.557249	0.577357	NK cells	HIST1H2AI	R_vs_NR
0.485915	-0.571831	1.02654	-0.557048	0.577494	NK cells	NT5DC2	R_vs_NR
0.477248	-0.399217	0.716708	-0.557014	0.577518	NK cells	RABGEF1	R_vs_NR
5.0244	0.141854	0.254681	0.556989	0.577535	NK cells	METTL16	R_vs_NR
5.29716	-0.0865061	0.155356	-0.556824	0.577648	NK cells	ZNHIT3	R_vs_NR
0.0770959	-1.64676	2.95856	-0.556608	0.577795	NK cells	LRFN5	R_vs_NR
7.71413	0.081624	0.146689	0.556444	0.577907	NK cells	ATXN10	R_vs_NR
1.6245	0.160259	0.288042	0.556372	0.577957	NK cells	MRPL39	R_vs_NR
0.268979	-0.479848	0.862544	-0.556317	0.577994	NK cells	TBC1D2	R_vs_NR
7.34714	-0.127367	0.229071	-0.556014	0.578201	NK cells	RBM5	R_vs_NR
6.06935	-0.134949	0.242731	-0.555962	0.578237	NK cells	FAM120A	R_vs_NR
2.25138	-0.162267	0.291883	-0.555931	0.578258	NK cells	MGST2	R_vs_NR
1.74352	-0.169141	0.304316	-0.555809	0.578341	NK cells	CALHM2	R_vs_NR
3.69633	0.131694	0.237009	0.555647	0.578452	NK cells	TBC1D20	R_vs_NR
0.766728	-0.241171	0.434111	-0.555551	0.578518	NK cells	CATSPERG	R_vs_NR
0.4781	0.314216	0.565691	0.555455	0.578583	NK cells	PEX7	R_vs_NR
6.37221	-0.100965	0.181837	-0.555248	0.578725	NK cells	UBE2G1	R_vs_NR
27.5263	-0.142348	0.256447	-0.555078	0.578841	NK cells	PPP1R16B	R_vs_NR
4.71948	0.170774	0.307739	0.554931	0.578942	NK cells	PAICS	R_vs_NR
0.169661	-0.803768	1.4485	-0.554898	0.578965	NK cells	STK33	R_vs_NR
0.875995	-0.308594	0.556262	-0.554764	0.579056	NK cells	SEPT8	R_vs_NR
5.5703	-0.13267	0.239159	-0.554735	0.579076	NK cells	PDCD6	R_vs_NR
2.48844	0.222323	0.400816	0.554677	0.579116	NK cells	MON1B	R_vs_NR
8.47759	-0.140975	0.254312	-0.554337	0.579348	NK cells	USP9X	R_vs_NR
0.115257	-1.05873	1.90997	-0.554319	0.579361	NK cells	LMTK3	R_vs_NR
4.5316	-0.13647	0.246281	-0.554122	0.579496	NK cells	TIMM44	R_vs_NR
0.472462	-0.48164	0.86927	-0.554074	0.579528	NK cells	SOX13	R_vs_NR
0.411351	-0.391023	0.705991	-0.553864	0.579672	NK cells	IFT81	R_vs_NR
0.196814	-0.470731	0.849922	-0.553852	0.57968	NK cells	C10orf95	R_vs_NR
0.827792	0.231841	0.418675	0.553749	0.579751	NK cells	MBOAT1	R_vs_NR
10.9698	-0.0758588	0.137038	-0.553558	0.579881	NK cells	VDAC2	R_vs_NR
1.12428	-0.293312	0.529966	-0.553454	0.579952	NK cells	RIMKLB	R_vs_NR
3.31201	-0.150141	0.271345	-0.553322	0.580043	NK cells	FAM76B	R_vs_NR
4.6784	-0.129841	0.234667	-0.553299	0.580059	NK cells	SUPT20H	R_vs_NR
3.21356	-0.19052	0.344411	-0.553175	0.580143	NK cells	KLF3	R_vs_NR
6.87025	-0.120355	0.217645	-0.552985	0.580273	NK cells	PARVG	R_vs_NR
1.53262	-0.189393	0.342551	-0.552889	0.58034	NK cells	AGAP3	R_vs_NR
3.16417	-0.146621	0.265199	-0.552871	0.580352	NK cells	PPME1	R_vs_NR
0.467156	-0.346009	0.626066	-0.552671	0.580489	NK cells	ZNF510	R_vs_NR
0.482496	-0.567485	1.02701	-0.552561	0.580564	NK cells	LRFN3	R_vs_NR
69.5799	-0.0911775	0.165026	-0.552503	0.580604	NK cells	TMA7	R_vs_NR
0.605332	-0.301284	0.54545	-0.552359	0.580702	NK cells	DLG5	R_vs_NR
0.198081	-0.509158	0.921796	-0.552355	0.580705	NK cells	HAUS4	R_vs_NR
0.595622	-0.27117	0.490971	-0.552313	0.580734	NK cells	ZNF587	R_vs_NR
0.530495	1.33127	2.41255	0.55181	0.581078	NK cells	EDNRB	R_vs_NR
1.64754	-0.162028	0.293692	-0.551693	0.581158	NK cells	PLEKHF2	R_vs_NR
1.21272	-0.748161	1.35632	-0.551611	0.581215	NK cells	MCAM	R_vs_NR
0.297323	-0.794923	1.44176	-0.551357	0.581389	NK cells	SGCE	R_vs_NR
0.192135	-0.655259	1.18891	-0.551145	0.581534	NK cells	EBF4	R_vs_NR
2.49742	0.14295	0.25938	0.551122	0.58155	NK cells	ANKLE2	R_vs_NR
3.19306	-0.202114	0.366788	-0.551037	0.581608	NK cells	NUDT3	R_vs_NR
11.5741	-0.127262	0.23121	-0.55042	0.582031	NK cells	AFF4	R_vs_NR
0.132821	-0.983085	1.78695	-0.550147	0.582219	NK cells	SLC7A7	R_vs_NR
6.725	-0.154845	0.281495	-0.55008	0.582264	NK cells	TET2	R_vs_NR
0.889284	-0.259242	0.471307	-0.55005	0.582285	NK cells	CCDC142	R_vs_NR
10.273	-0.128774	0.234126	-0.550019	0.582306	NK cells	SDF2L1	R_vs_NR
0.179952	-0.793367	1.44303	-0.549794	0.58246	NK cells	CTRC	R_vs_NR
0.374937	-0.367212	0.668029	-0.549694	0.582529	NK cells	LAMP3	R_vs_NR
3.99079	-0.126772	0.230653	-0.549623	0.582578	NK cells	CBX6	R_vs_NR
0.0677664	-1.62407	2.95709	-0.549213	0.58286	NK cells	DLGAP2	R_vs_NR
3.72876	-0.130213	0.237373	-0.54856	0.583308	NK cells	ARL2	R_vs_NR
2.92781	0.157401	0.286938	0.548555	0.583311	NK cells	POM121C	R_vs_NR
4.02938	0.116696	0.21278	0.548438	0.583391	NK cells	LCMT1	R_vs_NR
0.128641	-1.08402	1.97671	-0.548393	0.583422	NK cells	MICALL2	R_vs_NR
1.53496	-0.139662	0.254852	-0.548013	0.583683	NK cells	SLC37A1	R_vs_NR
0.395202	0.363306	0.663208	0.547801	0.583828	NK cells	RNF207	R_vs_NR
2.61451	-0.145555	0.266023	-0.547151	0.584275	NK cells	VAC14	R_vs_NR
0.783062	-0.351543	0.64258	-0.54708	0.584324	NK cells	ECM2	R_vs_NR
1.17154	0.2073	0.379076	0.546855	0.584479	NK cells	KIAA0930	R_vs_NR
2.21813	-0.189868	0.347244	-0.546786	0.584526	NK cells	SLC4A8	R_vs_NR
1.42667	-0.16487	0.301534	-0.546773	0.584535	NK cells	MMS19	R_vs_NR
2.96614	-0.128719	0.235427	-0.546748	0.584552	NK cells	EXOC5	R_vs_NR
0.733344	0.250823	0.458778	0.546719	0.584572	NK cells	TMCO6	R_vs_NR
3.88341	-0.151701	0.277513	-0.546646	0.584622	NK cells	MYO5A	R_vs_NR
0.530359	-0.315346	0.576901	-0.54662	0.58464	NK cells	PI4K2A	R_vs_NR
3.04365	0.143617	0.262748	0.546596	0.584656	NK cells	APPL2	R_vs_NR
0.978642	-0.24662	0.451539	-0.546176	0.584945	NK cells	ARMC7	R_vs_NR
16.7352	-0.0718268	0.131509	-0.546175	0.584946	NK cells	TAF15	R_vs_NR
6.32519	-0.199225	0.36484	-0.54606	0.585025	NK cells	SLC7A5	R_vs_NR
6.77575	-0.138364	0.253455	-0.545912	0.585127	NK cells	MGAT5	R_vs_NR
7.76608	-0.127202	0.23304	-0.545839	0.585177	NK cells	SENP5	R_vs_NR
0.357537	-0.373812	0.684956	-0.545747	0.58524	NK cells	TMOD2	R_vs_NR
2.89894	-0.159504	0.29229	-0.545705	0.585269	NK cells	MDC1	R_vs_NR
3.35808	0.191502	0.351085	0.545459	0.585438	NK cells	EIF2B4	R_vs_NR
12.9351	-0.111403	0.204305	-0.54528	0.585561	NK cells	IL10RA	R_vs_NR
5.53902	-0.102952	0.188895	-0.545023	0.585738	NK cells	PIBF1	R_vs_NR
0.278835	0.594241	1.09045	0.544951	0.585787	NK cells	HIST1H4A	R_vs_NR
4.73148	0.118097	0.216734	0.544895	0.585826	NK cells	EDEM2	R_vs_NR
5.43682	-0.126886	0.232865	-0.54489	0.585829	NK cells	IKBKB	R_vs_NR
4.85269	-0.103949	0.190772	-0.544888	0.585831	NK cells	RPIA	R_vs_NR
0.817643	-0.205484	0.377255	-0.544682	0.585972	NK cells	ZNF169	R_vs_NR
3.19332	-0.176265	0.323769	-0.544416	0.586155	NK cells	ZNF335	R_vs_NR
4.28018	0.106252	0.195179	0.544383	0.586178	NK cells	UBE3C	R_vs_NR
5.00189	-0.144613	0.265671	-0.54433	0.586214	NK cells	UBXN2A	R_vs_NR
0.403067	-0.321416	0.590523	-0.54429	0.586242	NK cells	SLC35C1	R_vs_NR
0.134588	0.842286	1.5486	0.543901	0.58651	NK cells	RHCE	R_vs_NR
0.349439	-0.373772	0.687359	-0.54378	0.586593	NK cells	PLEKHN1	R_vs_NR
7.5557	-0.113523	0.208825	-0.54363	0.586696	NK cells	MGMT	R_vs_NR
7.04426	0.104181	0.191667	0.54355	0.586751	NK cells	MTCH1	R_vs_NR
1.0099	-0.227485	0.418591	-0.543455	0.586817	NK cells	YTHDF1	R_vs_NR
1.09092	0.264613	0.486952	0.543408	0.586849	NK cells	SLC27A1	R_vs_NR
0.978838	-0.275666	0.507413	-0.543278	0.586938	NK cells	LRRCC1	R_vs_NR
1.05937	-0.18137	0.333971	-0.543071	0.587081	NK cells	NKIRAS2	R_vs_NR
0.154767	-0.665218	1.22541	-0.542853	0.587231	NK cells	PCDH11X	R_vs_NR
2.7833	-0.123655	0.227887	-0.542615	0.587395	NK cells	SNAPC5	R_vs_NR
0.940623	-0.220866	0.407328	-0.54223	0.58766	NK cells	NAGA	R_vs_NR
1.10157	0.226634	0.418026	0.542152	0.587714	NK cells	PEX1	R_vs_NR
10.9877	-0.107746	0.19875	-0.542117	0.587738	NK cells	SP140	R_vs_NR
11.273	-0.141551	0.261154	-0.542019	0.587805	NK cells	CDK6	R_vs_NR
4.07197	-0.0935561	0.172651	-0.54188	0.587901	NK cells	CLEC16A	R_vs_NR
15.4464	-0.0842469	0.155472	-0.541879	0.587902	NK cells	COX17	R_vs_NR
3.66834	-0.128259	0.2367	-0.541865	0.587912	NK cells	GAR1	R_vs_NR
5.63253	0.134165	0.247711	0.541619	0.588081	NK cells	USP11	R_vs_NR
0.540706	-0.378825	0.699501	-0.541565	0.588118	NK cells	BICC1	R_vs_NR
0.316945	-0.344835	0.636832	-0.541485	0.588173	NK cells	BAIAP2L1	R_vs_NR
2.99086	-0.144817	0.267468	-0.541435	0.588207	NK cells	JKAMP	R_vs_NR
1.30332	0.176285	0.325604	0.541409	0.588226	NK cells	SUN1	R_vs_NR
97.0903	-0.102526	0.189372	-0.5414	0.588232	NK cells	MYL12A	R_vs_NR
2.32522	0.140808	0.260121	0.541318	0.588288	NK cells	DYNLL2	R_vs_NR
2.91381	0.202637	0.374574	0.54098	0.588522	NK cells	HELZ2	R_vs_NR
4.87225	-0.143651	0.26555	-0.540957	0.588537	NK cells	CCDC66	R_vs_NR
0.66753	-0.245352	0.453639	-0.540853	0.588609	NK cells	BBS2	R_vs_NR
6.63501	-0.102857	0.190178	-0.540844	0.588615	NK cells	MRPL55	R_vs_NR
1.63477	-0.335465	0.620511	-0.540627	0.588765	NK cells	EPDR1	R_vs_NR
0.385816	0.323497	0.598463	0.540546	0.588821	NK cells	XYLT2	R_vs_NR
0.219105	-0.621793	1.15049	-0.540459	0.58888	NK cells	TTC8	R_vs_NR
1.941	-0.15584	0.288477	-0.540217	0.589048	NK cells	DIS3L	R_vs_NR
0.0905726	-1.16498	2.15697	-0.540101	0.589127	NK cells	DNAH2	R_vs_NR
3.60552	-0.137344	0.254305	-0.540077	0.589144	NK cells	ANKRD49	R_vs_NR
1.46351	0.164109	0.303865	0.540073	0.589147	NK cells	PLAGL1	R_vs_NR
1.25935	0.180106	0.333529	0.540001	0.589197	NK cells	ERMP1	R_vs_NR
3.17118	0.120206	0.222629	0.53994	0.589238	NK cells	MTOR	R_vs_NR
0.332633	0.383393	0.710067	0.539939	0.589239	NK cells	MOB3B	R_vs_NR
0.141824	-0.624565	1.15691	-0.539855	0.589297	NK cells	CAMKK1	R_vs_NR
8.12788	0.0856663	0.158694	0.539822	0.58932	NK cells	SCFD1	R_vs_NR
1.63444	0.162232	0.300615	0.539667	0.589427	NK cells	SLC27A5	R_vs_NR
1.38982	-0.202807	0.375944	-0.539461	0.589569	NK cells	TICAM1	R_vs_NR
0.87337	-0.277951	0.515314	-0.539381	0.589624	NK cells	CDYL2	R_vs_NR
2.41982	0.158432	0.293799	0.539255	0.589711	NK cells	SHMT2	R_vs_NR
0.21236	-0.548408	1.01702	-0.539229	0.589729	NK cells	CUX2	R_vs_NR
14.1716	-0.138978	0.257755	-0.539185	0.589759	NK cells	ITM2A	R_vs_NR
1.29738	-0.682956	1.26678	-0.539129	0.589798	NK cells	DLC1	R_vs_NR
1.21684	-0.191187	0.354785	-0.53888	0.589969	NK cells	ZBTB40	R_vs_NR
0.283852	-0.661987	1.22894	-0.538663	0.590119	NK cells	BAIAP3	R_vs_NR
1.43334	0.187784	0.34874	0.538465	0.590256	NK cells	WDR4	R_vs_NR
0.168214	-0.557152	1.0352	-0.538207	0.590434	NK cells	ATP8A2	R_vs_NR
3.54963	-0.117233	0.217836	-0.538168	0.590461	NK cells	GARS	R_vs_NR
14.7165	-0.0806714	0.149908	-0.538139	0.590481	NK cells	GRB2	R_vs_NR
1.01674	-0.187032	0.347579	-0.538099	0.590509	NK cells	SRCAP	R_vs_NR
3.10193	-0.131478	0.244417	-0.537926	0.590628	NK cells	EDRF1	R_vs_NR
4.04309	0.115338	0.214431	0.53788	0.59066	NK cells	CCDC28A	R_vs_NR
4.30791	0.209082	0.388802	0.537761	0.590742	NK cells	SERPINE2	R_vs_NR
0.847287	0.23515	0.437408	0.537599	0.590854	NK cells	MED18	R_vs_NR
0.923635	-0.193595	0.360181	-0.537494	0.590927	NK cells	GPATCH1	R_vs_NR
0.628913	-0.373109	0.694323	-0.537371	0.591011	NK cells	PNMA1	R_vs_NR
0.188175	-0.441256	0.821649	-0.537037	0.591242	NK cells	BBS1	R_vs_NR
0.565308	-0.251813	0.469003	-0.536911	0.591329	NK cells	ALG14	R_vs_NR
0.12227	-0.78189	1.45641	-0.53686	0.591364	NK cells	PXT1	R_vs_NR
2.05349	-0.209359	0.390042	-0.53676	0.591434	NK cells	CEP89	R_vs_NR
0.078332	-1.58555	2.95464	-0.536632	0.591522	NK cells	PGF	R_vs_NR
2.68845	0.138176	0.257509	0.536587	0.591553	NK cells	MED23	R_vs_NR
3.74328	-0.115207	0.214764	-0.536434	0.591658	NK cells	NSFL1C	R_vs_NR
7.22078	0.155372	0.289679	0.53636	0.59171	NK cells	MOB3A	R_vs_NR
3.0972	-0.146802	0.273726	-0.536309	0.591745	NK cells	ANKZF1	R_vs_NR
1.50889	-0.21186	0.395114	-0.536199	0.591821	NK cells	C7orf26	R_vs_NR
0.714186	-0.323588	0.603619	-0.53608	0.591903	NK cells	SHC1	R_vs_NR
1.54346	0.223696	0.417296	0.536061	0.591916	NK cells	DNAH1	R_vs_NR
0.106063	-1.05798	1.97378	-0.536018	0.591946	NK cells	SLC48A1	R_vs_NR
0.119395	-0.791888	1.47796	-0.5358	0.592097	NK cells	FGF12	R_vs_NR
0.471501	-0.270534	0.504997	-0.535714	0.592157	NK cells	RMI2	R_vs_NR
3.57715	-0.104795	0.195664	-0.535588	0.592243	NK cells	SMIM7	R_vs_NR
2.53494	0.123971	0.23147	0.535582	0.592247	NK cells	RFXANK	R_vs_NR
0.150493	0.988677	1.84614	0.535538	0.592278	NK cells	HIST3H2BB	R_vs_NR
0.22336	0.507816	0.948666	0.535295	0.592446	NK cells	CDH13	R_vs_NR
8.84651	0.124814	0.233254	0.535099	0.592582	NK cells	SMURF2	R_vs_NR
1.17152	-0.206395	0.385771	-0.53502	0.592636	NK cells	ERLIN1	R_vs_NR
0.408783	0.602566	1.12682	0.534747	0.592825	NK cells	EREG	R_vs_NR
0.633086	-0.337448	0.631261	-0.534562	0.592953	NK cells	ARHGEF37	R_vs_NR
3.56645	0.112623	0.210722	0.534461	0.593023	NK cells	ACTR1A	R_vs_NR
4.31217	0.105487	0.197413	0.53435	0.5931	NK cells	TAPBPL	R_vs_NR
21.099	0.068491	0.12819	0.534291	0.59314	NK cells	SEC11A	R_vs_NR
1.57515	0.534844	1.00104	0.534291	0.59314	NK cells	DVL3	R_vs_NR
1.68066	-0.381947	0.715302	-0.533965	0.593365	NK cells	CYB5D1	R_vs_NR
1.71342	0.214043	0.400955	0.533833	0.593457	NK cells	IMPACT	R_vs_NR
0.234906	-0.417165	0.781455	-0.533831	0.593458	NK cells	ROBO3	R_vs_NR
0.0614711	-1.57846	2.95709	-0.533788	0.593488	NK cells	KCNG2	R_vs_NR
4.65581	-0.139647	0.261677	-0.533663	0.593575	NK cells	MRPS31	R_vs_NR
133.861	-0.126941	0.23788	-0.533634	0.593595	NK cells	RPLP0	R_vs_NR
0.655332	-0.321174	0.602142	-0.533386	0.593767	NK cells	FBXO2	R_vs_NR
0.893973	-0.247751	0.464534	-0.533332	0.593804	NK cells	PTPRN2	R_vs_NR
0.302892	-0.351788	0.659794	-0.533179	0.59391	NK cells	AC137932.1	R_vs_NR
0.504173	-0.258088	0.484634	-0.532541	0.594351	NK cells	MPV17L2	R_vs_NR
0.244473	0.479796	0.901386	0.532287	0.594527	NK cells	GAS8	R_vs_NR
3.32836	-0.139013	0.261237	-0.532136	0.594632	NK cells	ENOX2	R_vs_NR
4.04543	-0.0969456	0.182193	-0.532104	0.594654	NK cells	STAM	R_vs_NR
0.289353	0.463539	0.871319	0.531997	0.594728	NK cells	SORCS1	R_vs_NR
6.19303	0.111905	0.210361	0.531968	0.594748	NK cells	PHACTR4	R_vs_NR
0.854104	-0.29114	0.547445	-0.531815	0.594854	NK cells	ZNF598	R_vs_NR
6.08041	-0.128218	0.241125	-0.531748	0.594901	NK cells	PTPN18	R_vs_NR
1.92969	0.180038	0.338693	0.531568	0.595025	NK cells	WDR44	R_vs_NR
8.94439	-0.130932	0.246356	-0.531473	0.595091	NK cells	CREB1	R_vs_NR
0.17543	-0.716873	1.34898	-0.53142	0.595128	NK cells	PLEKHA4	R_vs_NR
2.4482	0.172255	0.324152	0.531403	0.59514	NK cells	P4HTM	R_vs_NR
1.41105	0.162367	0.305598	0.531309	0.595204	NK cells	RTTN	R_vs_NR
4.39428	0.177544	0.334168	0.531302	0.595209	NK cells	ITGAM	R_vs_NR
23.7706	0.236367	0.444933	0.531241	0.595251	NK cells	IL7R	R_vs_NR
2.80047	-0.164241	0.309265	-0.531069	0.595371	NK cells	TBC1D9B	R_vs_NR
2.35293	-0.166352	0.313337	-0.530905	0.595485	NK cells	CEP104	R_vs_NR
0.362001	-0.46836	0.882198	-0.530901	0.595487	NK cells	LILRB3	R_vs_NR
1.59196	-0.159677	0.300771	-0.530892	0.595494	NK cells	FAM3A	R_vs_NR
6.03992	-0.142248	0.267987	-0.530803	0.595556	NK cells	PITPNA	R_vs_NR
0.11272	-0.894717	1.68577	-0.530747	0.595594	NK cells	APC2	R_vs_NR
0.661328	-0.371825	0.700646	-0.530689	0.595634	NK cells	COL4A4	R_vs_NR
0.168598	-0.796138	1.50022	-0.53068	0.595641	NK cells	RUFY4	R_vs_NR
2.12361	-0.158801	0.299382	-0.53043	0.595814	NK cells	DGKE	R_vs_NR
0.605102	0.230711	0.434968	0.530408	0.595829	NK cells	TMEM254	R_vs_NR
0.500682	0.264467	0.498774	0.530234	0.59595	NK cells	LRRC14	R_vs_NR
2.43468	-0.145004	0.273553	-0.530077	0.596059	NK cells	YIPF1	R_vs_NR
0.489543	-0.346751	0.654182	-0.530052	0.596076	NK cells	ZNF174	R_vs_NR
0.292069	0.407421	0.768773	0.529963	0.596138	NK cells	SOGA1	R_vs_NR
3.06902	-0.138536	0.261564	-0.529643	0.596359	NK cells	MED14	R_vs_NR
1.85846	-0.13825	0.261044	-0.529604	0.596386	NK cells	TSTD2	R_vs_NR
0.188189	-0.590403	1.11507	-0.529477	0.596474	NK cells	ZNF575	R_vs_NR
2.01696	0.138176	0.260968	0.529477	0.596475	NK cells	WDR59	R_vs_NR
3.79221	-0.761021	1.43805	-0.529205	0.596664	NK cells	NME2	R_vs_NR
0.209459	-0.44359	0.838528	-0.52901	0.596798	NK cells	EFCAB5	R_vs_NR
0.104051	-0.813162	1.53721	-0.528986	0.596815	NK cells	ERC2	R_vs_NR
5.09341	0.0974968	0.184309	0.528985	0.596816	NK cells	TNKS	R_vs_NR
0.215573	-0.473633	0.895742	-0.528761	0.596972	NK cells	TTC23L	R_vs_NR
7.75929	-0.122682	0.232028	-0.528737	0.596988	NK cells	MAX	R_vs_NR
13.8777	0.0766269	0.144924	0.528737	0.596988	NK cells	ICAM3	R_vs_NR
0.749098	-0.27677	0.523625	-0.528564	0.597108	NK cells	ZMYM3	R_vs_NR
8.61442	-0.101501	0.192062	-0.528479	0.597167	NK cells	PCMTD1	R_vs_NR
4.31115	0.0950702	0.179909	0.528435	0.597198	NK cells	ASCC2	R_vs_NR
0.876537	0.225282	0.426331	0.528422	0.597207	NK cells	MED12L	R_vs_NR
1.81357	-0.151268	0.286377	-0.528214	0.597351	NK cells	MRPL46	R_vs_NR
0.0781396	-1.24681	2.3607	-0.528153	0.597393	NK cells	PHYHD1	R_vs_NR
9.70341	-0.11215	0.212405	-0.527999	0.5975	NK cells	PPA1	R_vs_NR
2.24424	0.149726	0.283584	0.527979	0.597514	NK cells	PYROXD1	R_vs_NR
4.02984	-0.123962	0.234786	-0.527979	0.597514	NK cells	CTBP1	R_vs_NR
0.900642	-0.258328	0.489555	-0.527678	0.597723	NK cells	NMB	R_vs_NR
2.90087	-0.123363	0.233893	-0.527433	0.597893	NK cells	NUBP1	R_vs_NR
0.207757	-0.494765	0.93833	-0.527283	0.597997	NK cells	DEPDC4	R_vs_NR
1.00276	-0.169262	0.321094	-0.527143	0.598094	NK cells	SLC39A3	R_vs_NR
20.1997	-0.0873533	0.16578	-0.526923	0.598247	NK cells	RBX1	R_vs_NR
2.58669	-0.175245	0.332592	-0.526908	0.598258	NK cells	DCAF17	R_vs_NR
615.291	0.177075	0.336324	0.526501	0.59854	NK cells	MT-CO3	R_vs_NR
21.3466	-0.0907339	0.172418	-0.526244	0.598718	NK cells	UCP2	R_vs_NR
2.9833	-0.110158	0.209346	-0.526201	0.598749	NK cells	GNB5	R_vs_NR
0.2192	-0.45464	0.864118	-0.526131	0.598797	NK cells	ADCK1	R_vs_NR
7.34381	-0.118406	0.225282	-0.525589	0.599174	NK cells	AVL9	R_vs_NR
0.54432	-0.786821	1.49713	-0.525553	0.599199	NK cells	NID1	R_vs_NR
2.40709	-0.13247	0.252076	-0.525517	0.599224	NK cells	TEFM	R_vs_NR
0.305189	-0.470655	0.896004	-0.525282	0.599387	NK cells	KRBA1	R_vs_NR
0.224737	-1.20155	2.28772	-0.525219	0.599431	NK cells	PTGER1	R_vs_NR
0.31585	-0.412919	0.786428	-0.525057	0.599544	NK cells	ANKS1B	R_vs_NR
0.216529	-0.579079	1.10331	-0.524855	0.599684	NK cells	EDA	R_vs_NR
4.39069	0.188693	0.359547	0.524808	0.599717	NK cells	HVCN1	R_vs_NR
3.19166	0.178325	0.340058	0.524397	0.600002	NK cells	EIF2B2	R_vs_NR
0.796065	-0.247291	0.471592	-0.524375	0.600017	NK cells	ZNF736	R_vs_NR
0.78533	0.203356	0.387825	0.52435	0.600035	NK cells	MAK	R_vs_NR
0.493901	-0.362257	0.691209	-0.524092	0.600215	NK cells	SAP30	R_vs_NR
5.14048	0.261378	0.498831	0.52398	0.600293	NK cells	HIST1H1E	R_vs_NR
10.3264	0.129343	0.246892	0.523884	0.600359	NK cells	C1orf162	R_vs_NR
0.666679	-0.255131	0.487092	-0.523785	0.600428	NK cells	CUL9	R_vs_NR
2.53656	0.14866	0.283822	0.52378	0.600432	NK cells	ST3GAL3	R_vs_NR
4.76792	0.165094	0.315307	0.523598	0.600558	NK cells	CLTB	R_vs_NR
3.99187	-0.154072	0.294283	-0.523551	0.600591	NK cells	KCTD20	R_vs_NR
0.768549	-0.298039	0.56931	-0.52351	0.60062	NK cells	TGFBRAP1	R_vs_NR
0.11596	-0.767077	1.46548	-0.523432	0.600674	NK cells	ZFP69B	R_vs_NR
0.0610613	-1.548	2.95796	-0.523334	0.600742	NK cells	FAM163A	R_vs_NR
0.2361	-0.568437	1.08728	-0.522808	0.601108	NK cells	FAM86C1	R_vs_NR
1.18864	-0.167508	0.320567	-0.522535	0.601298	NK cells	DPH2	R_vs_NR
7.05964	-0.101183	0.193851	-0.521966	0.601694	NK cells	TSC22D4	R_vs_NR
1.25799	0.226525	0.434052	0.521884	0.601751	NK cells	COPRS	R_vs_NR
2.51521	-0.131388	0.251829	-0.521736	0.601854	NK cells	PDZD11	R_vs_NR
1.5769	0.294426	0.564658	0.521423	0.602072	NK cells	CTSH	R_vs_NR
10.0559	-0.138778	0.266244	-0.521242	0.602198	NK cells	KLF13	R_vs_NR
0.15998	-0.854335	1.63904	-0.521242	0.602198	NK cells	P2RY6	R_vs_NR
11.5232	-0.153476	0.294476	-0.521184	0.602239	NK cells	HNRNPAB	R_vs_NR
4.34729	0.131555	0.25247	0.52107	0.602318	NK cells	NABP2	R_vs_NR
1.0862	0.229977	0.441372	0.52105	0.602332	NK cells	RWDD2B	R_vs_NR
1.83952	0.123258	0.236576	0.521009	0.60236	NK cells	CDK9	R_vs_NR
1.71441	-0.152786	0.293284	-0.520948	0.602403	NK cells	GABPB2	R_vs_NR
1.29168	0.200623	0.385139	0.520911	0.602429	NK cells	ADAM19	R_vs_NR
0.461887	-0.279444	0.536691	-0.520679	0.602591	NK cells	ZNF71	R_vs_NR
0.269775	-0.418133	0.803401	-0.520454	0.602747	NK cells	CCDC15	R_vs_NR
1.80594	0.186722	0.35898	0.520146	0.602962	NK cells	SMCO4	R_vs_NR
0.195237	0.498714	0.958868	0.520107	0.602989	NK cells	HDAC11	R_vs_NR
2.81272	-0.111889	0.215158	-0.52003	0.603043	NK cells	ZNF330	R_vs_NR
4.65229	-0.0942043	0.181193	-0.519913	0.603124	NK cells	MRPL9	R_vs_NR
7.52765	-0.0836475	0.160959	-0.519681	0.603286	NK cells	PUF60	R_vs_NR
1.19052	-0.252348	0.485587	-0.519675	0.60329	NK cells	C5orf34	R_vs_NR
1.08222	0.244932	0.471464	0.519514	0.603402	NK cells	GDAP1	R_vs_NR
0.402627	0.517855	0.99684	0.519497	0.603415	NK cells	ENPP3	R_vs_NR
8.65523	-0.0714487	0.137585	-0.519305	0.603548	NK cells	EIF4H	R_vs_NR
1.13283	-0.30868	0.594475	-0.519248	0.603588	NK cells	ISY1	R_vs_NR
0.854743	0.435012	0.837978	0.519121	0.603676	NK cells	ZNF605	R_vs_NR
2.80911	-0.119734	0.230684	-0.519038	0.603734	NK cells	PRPF19	R_vs_NR
0.861339	0.224907	0.433323	0.519028	0.603741	NK cells	ZNF227	R_vs_NR
0.0667131	-1.53462	2.95715	-0.518953	0.603793	NK cells	THBD	R_vs_NR
8.2405	-0.0985082	0.18984	-0.518902	0.603829	NK cells	UPF3A	R_vs_NR
22.742	0.0826779	0.159398	0.518687	0.603979	NK cells	CIRBP	R_vs_NR
5.76898	0.170729	0.329161	0.51868	0.603984	NK cells	SH3BP5	R_vs_NR
0.470548	-0.277167	0.534395	-0.518656	0.604001	NK cells	PARD6A	R_vs_NR
9.9118	0.102823	0.19827	0.518602	0.604038	NK cells	ZEB1	R_vs_NR
2.93768	-0.163664	0.315635	-0.518523	0.604093	NK cells	HYOU1	R_vs_NR
12.3262	-0.129429	0.249709	-0.518319	0.604236	NK cells	AP2B1	R_vs_NR
4.1415	-0.116085	0.224064	-0.518091	0.604394	NK cells	MAPK14	R_vs_NR
0.13031	-0.944766	1.82379	-0.518024	0.604441	NK cells	KIAA1522	R_vs_NR
1.08379	-0.206639	0.398973	-0.517926	0.60451	NK cells	ACVR2A	R_vs_NR
1.23481	0.13517	0.261099	0.517694	0.604671	NK cells	HDHD3	R_vs_NR
1.4729	0.203984	0.39427	0.517373	0.604896	NK cells	ZNF354A	R_vs_NR
0.154706	-0.70317	1.35988	-0.517082	0.605099	NK cells	GARNL3	R_vs_NR
0.0814042	-1.1925	2.30664	-0.516987	0.605165	NK cells	MAP1LC3B2	R_vs_NR
0.828446	-0.375264	0.725987	-0.516901	0.605225	NK cells	NSG1	R_vs_NR
1.26548	0.248041	0.480005	0.516747	0.605333	NK cells	NME4	R_vs_NR
4.09131	-0.106914	0.206935	-0.516656	0.605397	NK cells	POM121	R_vs_NR
0.120546	1.52356	2.94931	0.516581	0.605449	NK cells	HIST1H3G	R_vs_NR
0.993315	0.171996	0.332969	0.516554	0.605468	NK cells	NUP43	R_vs_NR
5.51048	-0.10422	0.201794	-0.516468	0.605528	NK cells	ERLEC1	R_vs_NR
6.986	-0.146531	0.283796	-0.516325	0.605628	NK cells	PRDX2	R_vs_NR
3.69577	-0.126325	0.244671	-0.516307	0.60564	NK cells	GNL1	R_vs_NR
2.23722	-0.131695	0.255171	-0.516106	0.60578	NK cells	FLYWCH2	R_vs_NR
2.71188	0.161424	0.31285	0.51598	0.605869	NK cells	TBCE	R_vs_NR
1.53625	-0.243525	0.47202	-0.515921	0.605909	NK cells	FOXP4	R_vs_NR
7.6609	0.0885417	0.171657	0.515807	0.605989	NK cells	CAB39	R_vs_NR
378.834	0.0655054	0.126999	0.515796	0.605997	NK cells	RPL13A	R_vs_NR
3.23637	-0.117292	0.227411	-0.515771	0.606014	NK cells	TMEM41B	R_vs_NR
0.776073	-0.213148	0.413345	-0.515665	0.606088	NK cells	GEMIN5	R_vs_NR
0.146959	-1.00368	1.94737	-0.515401	0.606273	NK cells	LRRC20	R_vs_NR
0.653625	-0.658659	1.27808	-0.515348	0.60631	NK cells	TYR	R_vs_NR
0.229731	-0.822272	1.5959	-0.515242	0.606384	NK cells	SLC1A7	R_vs_NR
0.265186	-0.929344	1.80373	-0.515234	0.60639	NK cells	GATA6	R_vs_NR
0.409274	-0.310417	0.602574	-0.515152	0.606447	NK cells	FCRLB	R_vs_NR
0.590189	0.270248	0.524719	0.515035	0.606529	NK cells	MBTPS2	R_vs_NR
0.336592	-0.361559	0.702278	-0.514837	0.606667	NK cells	SPSB1	R_vs_NR
1.07688	-0.247884	0.481497	-0.51482	0.606679	NK cells	KIAA1958	R_vs_NR
0.743061	-0.331222	0.643428	-0.514777	0.606709	NK cells	NR6A1	R_vs_NR
0.942605	0.214177	0.41606	0.514775	0.60671	NK cells	C17orf80	R_vs_NR
3.27572	-0.507311	0.985825	-0.514606	0.606829	NK cells	DDX3Y	R_vs_NR
1.33012	-0.171962	0.334169	-0.514596	0.606836	NK cells	METTL6	R_vs_NR
0.382277	0.334956	0.650964	0.514554	0.606865	NK cells	HECTD3	R_vs_NR
0.708874	0.321373	0.624674	0.514464	0.606927	NK cells	TADA2B	R_vs_NR
4.26307	0.158858	0.308823	0.514398	0.606974	NK cells	OAS2	R_vs_NR
7.43824	-0.129884	0.252514	-0.514364	0.606997	NK cells	ME2	R_vs_NR
0.417502	0.367994	0.715545	0.514286	0.607052	NK cells	FBXL13	R_vs_NR
4.10704	0.131231	0.255175	0.514279	0.607057	NK cells	HMBOX1	R_vs_NR
0.937043	0.216358	0.420783	0.514179	0.607127	NK cells	BAIAP2L2	R_vs_NR
8.55534	-0.119565	0.232545	-0.514161	0.60714	NK cells	LAPTM4A	R_vs_NR
3.76279	-0.137321	0.267098	-0.514123	0.607166	NK cells	NAA35	R_vs_NR
22.3944	0.175671	0.341804	0.513953	0.607285	NK cells	BACH2	R_vs_NR
0.216667	-0.441406	0.859376	-0.513636	0.607507	NK cells	ATP2C2	R_vs_NR
2.47258	0.132135	0.257264	0.513618	0.607519	NK cells	LIMK1	R_vs_NR
0.747722	0.275343	0.536098	0.513605	0.607528	NK cells	ANO9	R_vs_NR
0.213269	0.548763	1.06848	0.513592	0.607537	NK cells	FARP1	R_vs_NR
1.5492	-0.153025	0.297966	-0.513566	0.607555	NK cells	ANKRD52	R_vs_NR
3.90374	0.128243	0.249871	0.513239	0.607784	NK cells	INPP5K	R_vs_NR
0.67719	-0.301762	0.58838	-0.51287	0.608042	NK cells	PTPRK	R_vs_NR
4.41653	-0.0940773	0.183475	-0.512752	0.608125	NK cells	HPS1	R_vs_NR
2.1074	-0.126122	0.245982	-0.512728	0.608142	NK cells	ELMO2	R_vs_NR
1.50619	0.239877	0.467942	0.51262	0.608217	NK cells	SGK3	R_vs_NR
0.179477	-0.498135	0.971765	-0.512609	0.608225	NK cells	SLC29A3	R_vs_NR
5.75365	-0.129504	0.252732	-0.512416	0.60836	NK cells	RNF167	R_vs_NR
0.125373	-0.870425	1.69924	-0.512243	0.608481	NK cells	PAPSS2	R_vs_NR
3.35764	0.0878247	0.171508	0.512074	0.608599	NK cells	SF3A2	R_vs_NR
6.03409	-0.126101	0.24634	-0.511898	0.608723	NK cells	PHTF1	R_vs_NR
1.55542	-0.15081	0.294646	-0.511834	0.608767	NK cells	NBEAL2	R_vs_NR
0.272561	-0.496114	0.969616	-0.51166	0.608889	NK cells	GAPT	R_vs_NR
0.836591	-0.214822	0.420016	-0.511462	0.609028	NK cells	HARS2	R_vs_NR
1.07997	-0.155806	0.304703	-0.511336	0.609116	NK cells	TRMT1L	R_vs_NR
0.513211	0.2858	0.559069	0.511206	0.609207	NK cells	HHLA3	R_vs_NR
1.17924	-0.205963	0.402908	-0.511192	0.609217	NK cells	SOCS5	R_vs_NR
12.8607	-0.0762009	0.149127	-0.510981	0.609365	NK cells	ZNHIT1	R_vs_NR
1.53941	0.154362	0.302102	0.510959	0.60938	NK cells	SPRYD3	R_vs_NR
6.71266	0.120113	0.235078	0.510949	0.609387	NK cells	TOP2B	R_vs_NR
3.0756	-0.131087	0.256596	-0.510871	0.609442	NK cells	ZDHHC4	R_vs_NR
4.31934	-0.163821	0.320882	-0.510532	0.609679	NK cells	AHR	R_vs_NR
4.11077	-0.102283	0.200383	-0.510437	0.609746	NK cells	CACUL1	R_vs_NR
0.127649	-0.896905	1.75736	-0.510371	0.609791	NK cells	HFE	R_vs_NR
3.27459	-0.102081	0.200106	-0.510134	0.609958	NK cells	LYRM1	R_vs_NR
5.69364	0.196496	0.38522	0.510087	0.609991	NK cells	FCRL6	R_vs_NR
0.265459	-0.439277	0.861471	-0.509915	0.610111	NK cells	MAMLD1	R_vs_NR
8.15682	-0.125638	0.246391	-0.509915	0.610111	NK cells	ZBTB38	R_vs_NR
5.12779	0.105889	0.207708	0.5098	0.610192	NK cells	SGMS1	R_vs_NR
1.48883	-0.230261	0.451687	-0.50978	0.610205	NK cells	RMDN2	R_vs_NR
0.68214	-0.259242	0.508713	-0.509603	0.61033	NK cells	ANKRD23	R_vs_NR
0.346678	-0.373763	0.733503	-0.509559	0.61036	NK cells	KCTD21	R_vs_NR
2.98247	-0.111904	0.219633	-0.509503	0.6104	NK cells	TRAPPC2	R_vs_NR
2.79592	0.131547	0.258218	0.509441	0.610443	NK cells	ZNF160	R_vs_NR
8.74336	0.169533	0.333016	0.509085	0.610693	NK cells	H1FX	R_vs_NR
5.51722	-0.096601	0.189793	-0.50898	0.610766	NK cells	TPD52	R_vs_NR
0.302891	-0.356656	0.70075	-0.508963	0.610778	NK cells	FITM2	R_vs_NR
0.355295	-0.619305	1.21735	-0.508734	0.610939	NK cells	FCGR1A	R_vs_NR
2.03658	0.149353	0.293607	0.508683	0.610975	NK cells	ERV3-1	R_vs_NR
2.64071	0.120627	0.237142	0.508669	0.610984	NK cells	HMGCL	R_vs_NR
3.11786	-0.113988	0.224142	-0.508553	0.611066	NK cells	SMIM12	R_vs_NR
1.31163	-0.200434	0.394205	-0.508452	0.611136	NK cells	CCDC58	R_vs_NR
3.75687	-0.120555	0.23711	-0.508435	0.611148	NK cells	TRMT10B	R_vs_NR
21.1704	-0.0716146	0.140891	-0.508299	0.611244	NK cells	YWHAQ	R_vs_NR
0.18315	-0.666697	1.31188	-0.508198	0.611314	NK cells	RTN1	R_vs_NR
0.671315	0.230174	0.452932	0.508185	0.611323	NK cells	RAB40C	R_vs_NR
1.64164	-0.206808	0.407078	-0.50803	0.611432	NK cells	SYNGAP1	R_vs_NR
4.76581	-0.143517	0.282525	-0.507978	0.611469	NK cells	LARP1	R_vs_NR
4.11697	0.126022	0.248091	0.507967	0.611476	NK cells	STRN3	R_vs_NR
1.00904	-0.196154	0.386466	-0.507559	0.611763	NK cells	METAP1D	R_vs_NR
8.84422	0.0991284	0.195312	0.507539	0.611777	NK cells	RPN2	R_vs_NR
1.28273	-0.25211	0.496751	-0.507518	0.611791	NK cells	FRMD4A	R_vs_NR
4.41965	-0.14505	0.285852	-0.507429	0.611854	NK cells	LTA4H	R_vs_NR
0.106336	-0.989636	1.95145	-0.50713	0.612064	NK cells	TRIM72	R_vs_NR
1.28773	-0.662009	1.30557	-0.507063	0.61211	NK cells	MTRNR2L10	R_vs_NR
8.05216	-0.115592	0.228025	-0.506928	0.612205	NK cells	GTF3C6	R_vs_NR
3.97694	-0.101328	0.200105	-0.506373	0.612595	NK cells	ZNF593	R_vs_NR
0.161893	0.517287	1.02182	0.506241	0.612687	NK cells	C19orf73	R_vs_NR
1.38501	-0.161537	0.319112	-0.506209	0.61271	NK cells	SPNS3	R_vs_NR
1.59505	-0.141048	0.278712	-0.50607	0.612808	NK cells	CBWD2	R_vs_NR
0.0724553	-1.49623	2.95758	-0.505896	0.612929	NK cells	RCN3	R_vs_NR
0.713788	-0.232021	0.45892	-0.505581	0.613151	NK cells	KCNMB3	R_vs_NR
2.15178	-0.145093	0.287042	-0.505476	0.613224	NK cells	COG6	R_vs_NR
1.50163	-0.244251	0.483239	-0.505446	0.613246	NK cells	ABHD14A	R_vs_NR
0.188594	-0.475998	0.941998	-0.505307	0.613343	NK cells	SLC22A5	R_vs_NR
3.16724	-0.105597	0.208986	-0.505284	0.61336	NK cells	TRPV2	R_vs_NR
3.92387	0.102417	0.202701	0.505265	0.613373	NK cells	AP1M1	R_vs_NR
5.19264	0.122442	0.242343	0.505245	0.613387	NK cells	GIMAP5	R_vs_NR
0.315786	-0.372031	0.736535	-0.50511	0.613481	NK cells	ZNF354C	R_vs_NR
4.92888	-0.0960552	0.190184	-0.505065	0.613513	NK cells	PFDN4	R_vs_NR
6.8611	-0.117148	0.23208	-0.504774	0.613717	NK cells	NDUFC2	R_vs_NR
0.549049	0.304185	0.603257	0.504237	0.614095	NK cells	RAB13	R_vs_NR
0.288952	-0.619388	1.22844	-0.504206	0.614116	NK cells	EVC2	R_vs_NR
9.99445	-0.0946574	0.187756	-0.504152	0.614155	NK cells	SEC31A	R_vs_NR
5.61687	-0.157704	0.313	-0.503847	0.614369	NK cells	SSBP4	R_vs_NR
0.68346	-0.294482	0.584724	-0.503626	0.614525	NK cells	GATC	R_vs_NR
0.511738	0.371475	0.738015	0.503344	0.614722	NK cells	CCDC30	R_vs_NR
1.08368	-0.299911	0.595873	-0.503314	0.614744	NK cells	APOBEC3F	R_vs_NR
4.01437	-0.156304	0.310568	-0.503284	0.614764	NK cells	ZNF276	R_vs_NR
0.453987	0.415282	0.825367	0.503148	0.61486	NK cells	CYBB	R_vs_NR
2.36661	-0.149663	0.297558	-0.50297	0.614985	NK cells	FAM122C	R_vs_NR
7.04922	-0.125823	0.25019	-0.502908	0.615029	NK cells	COL4A3BP	R_vs_NR
2.85918	0.184386	0.36699	0.502428	0.615366	NK cells	PLEKHA5	R_vs_NR
0.13439	-0.624172	1.24232	-0.502425	0.615368	NK cells	PAQR4	R_vs_NR
1.67748	-0.212753	0.423875	-0.501924	0.615721	NK cells	ADCY9	R_vs_NR
1.29484	0.193531	0.385703	0.50176	0.615836	NK cells	ZNF654	R_vs_NR
9.84155	0.115066	0.22939	0.501617	0.615937	NK cells	MRPS34	R_vs_NR
2.65291	0.172752	0.344471	0.501499	0.61602	NK cells	C19orf48	R_vs_NR
0.111488	-1.32979	2.65199	-0.50143	0.616069	NK cells	NOXRED1	R_vs_NR
0.241828	-0.477977	0.953249	-0.501418	0.616077	NK cells	ZNF425	R_vs_NR
11.0207	0.161351	0.322117	0.500909	0.616435	NK cells	CD160	R_vs_NR
24.8494	0.0921697	0.184032	0.500835	0.616487	NK cells	PDCD4	R_vs_NR
0.5113	-0.237864	0.474979	-0.500788	0.61652	NK cells	PAN2	R_vs_NR
0.244336	-0.514193	1.02693	-0.50071	0.616575	NK cells	USHBP1	R_vs_NR
8.27674	0.107463	0.21464	0.500666	0.616606	NK cells	ITPR2	R_vs_NR
0.159233	-0.595916	1.19036	-0.50062	0.616639	NK cells	CCDC3	R_vs_NR
3.49688	-0.132196	0.264117	-0.50052	0.616709	NK cells	CBX1	R_vs_NR
8.90002	0.132625	0.265147	0.500192	0.61694	NK cells	ABCB1	R_vs_NR
4.99547	-0.118876	0.237682	-0.500147	0.616972	NK cells	MSL3	R_vs_NR
1.73489	-0.297947	0.59598	-0.499928	0.617126	NK cells	GLI4	R_vs_NR
0.173632	-0.588093	1.17722	-0.499561	0.617384	NK cells	C3orf20	R_vs_NR
0.0471319	-1.47795	2.95983	-0.499336	0.617543	NK cells	TJP1	R_vs_NR
0.086368	-0.950731	1.90417	-0.499289	0.617576	NK cells	KLB	R_vs_NR
0.238167	-0.534307	1.07014	-0.499286	0.617578	NK cells	WNT5B	R_vs_NR
0.108904	-0.846184	1.69483	-0.499275	0.617586	NK cells	FSTL5	R_vs_NR
8.48363	0.10867	0.217679	0.499221	0.617624	NK cells	PHACTR2	R_vs_NR
9.83343	-0.10526	0.210869	-0.499172	0.617658	NK cells	RC3H1	R_vs_NR
0.716513	-0.207104	0.414908	-0.499156	0.61767	NK cells	PKIA	R_vs_NR
2.4765	-0.141557	0.283617	-0.499113	0.6177	NK cells	TRMT61B	R_vs_NR
0.20589	-0.700805	1.40449	-0.498975	0.617797	NK cells	DTD2	R_vs_NR
0.18437	1.02746	2.05928	0.49894	0.617822	NK cells	TNFRSF17	R_vs_NR
0.663852	0.350558	0.70294	0.498703	0.617988	NK cells	ADARB2	R_vs_NR
18.5655	-0.101221	0.202976	-0.498685	0.618001	NK cells	PSMA4	R_vs_NR
6.35756	-0.120966	0.242578	-0.498669	0.618013	NK cells	GYG1	R_vs_NR
1.70316	-0.135752	0.272231	-0.498667	0.618014	NK cells	CXorf40B	R_vs_NR
0.150892	-0.670209	1.34403	-0.498656	0.618022	NK cells	COL25A1	R_vs_NR
4.14082	-0.0902567	0.181006	-0.498639	0.618034	NK cells	CCDC90B	R_vs_NR
1.71973	0.208187	0.417597	0.498536	0.618106	NK cells	GBA2	R_vs_NR
1.68775	0.453797	0.910445	0.498434	0.618178	NK cells	HIST1H2AG	R_vs_NR
0.0516743	-1.47453	2.95986	-0.498177	0.618359	NK cells	RAPSN	R_vs_NR
0.139189	-0.750582	1.50675	-0.498145	0.618382	NK cells	ZNF70	R_vs_NR
9.13423	-0.0897235	0.180141	-0.498073	0.618432	NK cells	KRAS	R_vs_NR
4.611	0.111641	0.224207	0.497937	0.618528	NK cells	MGRN1	R_vs_NR
3.78154	-0.121272	0.243587	-0.497861	0.618582	NK cells	KIAA1328	R_vs_NR
3.64317	-0.0978411	0.196551	-0.497789	0.618633	NK cells	MAP4K1	R_vs_NR
11.5198	-0.0738215	0.148338	-0.497658	0.618725	NK cells	KPNB1	R_vs_NR
0.580526	0.250443	0.503437	0.497466	0.618861	NK cells	ARMCX5	R_vs_NR
1.26142	0.148868	0.299313	0.497367	0.61893	NK cells	ACADS	R_vs_NR
0.146883	-1.47012	2.95858	-0.496899	0.61926	NK cells	TPPP3	R_vs_NR
0.428059	-0.288468	0.580724	-0.496738	0.619374	NK cells	ZNF550	R_vs_NR
0.266795	0.428967	0.863593	0.496724	0.619384	NK cells	NECAB3	R_vs_NR
30.168	-0.16078	0.323692	-0.496707	0.619396	NK cells	MIF	R_vs_NR
1.21967	-0.18381	0.370113	-0.496633	0.619448	NK cells	CCSER1	R_vs_NR
2.83019	0.187608	0.377792	0.496591	0.619477	NK cells	ZNF787	R_vs_NR
0.637284	-0.292847	0.589832	-0.496493	0.619547	NK cells	PRMT6	R_vs_NR
0.542375	-0.265031	0.534091	-0.496228	0.619733	NK cells	KLHL11	R_vs_NR
5.68548	0.106181	0.213996	0.496184	0.619764	NK cells	LARS	R_vs_NR
1.37535	-0.157512	0.317479	-0.496132	0.619801	NK cells	SFR1	R_vs_NR
1.16956	-0.167652	0.337993	-0.496023	0.619878	NK cells	PDK2	R_vs_NR
3.0371	-0.129499	0.261114	-0.49595	0.61993	NK cells	CD59	R_vs_NR
1.96034	0.503537	1.01588	0.495665	0.620131	NK cells	SPARC	R_vs_NR
2.55197	-0.210126	0.423943	-0.495646	0.620144	NK cells	COLQ	R_vs_NR
12.6141	0.0968306	0.195433	0.495466	0.620271	NK cells	PGLS	R_vs_NR
7.65323	0.0867675	0.175171	0.49533	0.620367	NK cells	POLR2F	R_vs_NR
2.97669	0.099054	0.199982	0.495314	0.620378	NK cells	PDK3	R_vs_NR
0.516065	-0.252289	0.509404	-0.495264	0.620414	NK cells	SPATA20	R_vs_NR
3.5811	-0.0976902	0.197314	-0.495101	0.620529	NK cells	TSEN15	R_vs_NR
0.31254	-0.318423	0.643172	-0.495082	0.620542	NK cells	ZFP1	R_vs_NR
0.131387	-0.755704	1.52732	-0.494791	0.620748	NK cells	RAB11FIP5	R_vs_NR
2.70913	-0.163357	0.330153	-0.49479	0.620748	NK cells	LSM12	R_vs_NR
0.0922428	-1.06561	2.15449	-0.494597	0.620885	NK cells	ATP10B	R_vs_NR
3.49072	-0.109511	0.221421	-0.494584	0.620894	NK cells	WWP2	R_vs_NR
4.20531	0.124847	0.252445	0.494551	0.620917	NK cells	GRK6	R_vs_NR
0.187664	-0.537609	1.0875	-0.494352	0.621058	NK cells	MID1	R_vs_NR
3.56305	-0.181772	0.367863	-0.494129	0.621215	NK cells	PPP1R15B	R_vs_NR
0.225008	0.601564	1.21745	0.494116	0.621224	NK cells	IL17RC	R_vs_NR
24.6587	-0.0812935	0.164542	-0.494059	0.621265	NK cells	SCAF11	R_vs_NR
0.19604	-0.653131	1.32259	-0.493826	0.621429	NK cells	CDK3	R_vs_NR
0.496611	-0.455101	0.921669	-0.493779	0.621462	NK cells	RWDD2A	R_vs_NR
2.52864	-0.11701	0.237035	-0.49364	0.621561	NK cells	ZNF814	R_vs_NR
0.321245	-0.604492	1.2257	-0.493183	0.621884	NK cells	DSCAML1	R_vs_NR
3.8968	-0.114164	0.231497	-0.493154	0.621904	NK cells	WIPF2	R_vs_NR
3.56735	-0.0946705	0.191975	-0.493141	0.621913	NK cells	SEC61A1	R_vs_NR
0.246681	-0.922053	1.87026	-0.493008	0.622007	NK cells	SELP	R_vs_NR
5.2005	-0.115624	0.23463	-0.492795	0.622158	NK cells	TARSL2	R_vs_NR
4.58159	0.119893	0.243455	0.492466	0.62239	NK cells	WDFY1	R_vs_NR
5.93216	-0.0898234	0.182395	-0.492466	0.62239	NK cells	GLYR1	R_vs_NR
95.6397	0.0846791	0.171952	0.492458	0.622395	NK cells	SH3BGRL3	R_vs_NR
0.352586	-0.480784	0.976426	-0.492391	0.622443	NK cells	TTYH2	R_vs_NR
3.98444	-0.126828	0.257591	-0.492363	0.622462	NK cells	NUMA1	R_vs_NR
6.53965	-0.134444	0.273205	-0.492098	0.62265	NK cells	DDHD1	R_vs_NR
2.69127	0.10713	0.217743	0.492003	0.622717	NK cells	ARAF	R_vs_NR
1.19979	-0.29117	0.591809	-0.492	0.622719	NK cells	SNED1	R_vs_NR
6.83233	-0.141572	0.287823	-0.491873	0.622809	NK cells	MT1X	R_vs_NR
0.169079	-0.490626	0.997601	-0.491806	0.622856	NK cells	BSPRY	R_vs_NR
3.21975	0.128609	0.261507	0.491801	0.62286	NK cells	RPS6KC1	R_vs_NR
1.56417	-0.128583	0.261476	-0.491758	0.62289	NK cells	LIMK2	R_vs_NR
4.2075	-0.102069	0.207566	-0.49174	0.622903	NK cells	GPATCH4	R_vs_NR
1.46439	-0.13541	0.275487	-0.49153	0.623052	NK cells	ATG2B	R_vs_NR
1.30182	-0.212885	0.433155	-0.491474	0.623091	NK cells	CPT2	R_vs_NR
1.45281	0.177249	0.360712	0.491386	0.623153	NK cells	POLM	R_vs_NR
7.19075	0.0910612	0.185331	0.491343	0.623184	NK cells	PNKP	R_vs_NR
7.82281	-0.10501	0.213733	-0.491315	0.623203	NK cells	HINT2	R_vs_NR
0.586935	-0.277222	0.564414	-0.491168	0.623308	NK cells	TOP3B	R_vs_NR
4.20605	0.146109	0.297591	0.490973	0.623446	NK cells	NXF1	R_vs_NR
1.89787	-0.135001	0.275103	-0.490729	0.623618	NK cells	KAT8	R_vs_NR
1.65505	0.257313	0.524407	0.490674	0.623657	NK cells	MS4A1	R_vs_NR
13.8856	-0.168551	0.343516	-0.490664	0.623664	NK cells	BCL2	R_vs_NR
0.0325662	-1.45267	2.96068	-0.490655	0.623671	NK cells	EPHX4	R_vs_NR
0.364414	-0.424848	0.866098	-0.490532	0.623758	NK cells	CARD9	R_vs_NR
12.3805	-0.115121	0.234885	-0.490118	0.62405	NK cells	TFDP2	R_vs_NR
1.34567	-0.171271	0.349538	-0.489992	0.62414	NK cells	ING5	R_vs_NR
6.06369	-0.105286	0.214877	-0.489984	0.624145	NK cells	MAN1A2	R_vs_NR
0.441801	-0.224861	0.459213	-0.489666	0.62437	NK cells	RGPD8	R_vs_NR
94.6293	-0.0640039	0.130734	-0.489574	0.624435	NK cells	TYROBP	R_vs_NR
28.5001	-0.136014	0.278063	-0.489147	0.624738	NK cells	ISG20	R_vs_NR
3.21573	0.147043	0.300729	0.488954	0.624874	NK cells	HLA-DMB	R_vs_NR
0.807962	-0.196145	0.401417	-0.488632	0.625102	NK cells	IPPK	R_vs_NR
0.311351	-0.37296	0.763319	-0.488603	0.625123	NK cells	PSD	R_vs_NR
4.46136	-0.0950967	0.194692	-0.488447	0.625233	NK cells	EXOSC8	R_vs_NR
11.9444	0.0783784	0.160565	0.488142	0.625449	NK cells	TUFM	R_vs_NR
1.27956	-0.198336	0.406398	-0.488035	0.625525	NK cells	TWSG1	R_vs_NR
4.49776	0.104254	0.213651	0.487963	0.625576	NK cells	SFSWAP	R_vs_NR
0.0895613	-1.44239	2.95607	-0.487944	0.62559	NK cells	CEBPA	R_vs_NR
0.165518	-0.56167	1.15127	-0.48787	0.625642	NK cells	BBS12	R_vs_NR
1.01035	-0.183121	0.375359	-0.487857	0.625651	NK cells	PIK3R4	R_vs_NR
2.15146	-0.224074	0.459313	-0.487847	0.625658	NK cells	IFFO2	R_vs_NR
3.51163	-0.107961	0.221327	-0.487792	0.625697	NK cells	PRCC	R_vs_NR
0.0598078	-1.44241	2.95761	-0.487692	0.625768	NK cells	ZNF804B	R_vs_NR
12.9268	0.0831662	0.170575	0.487563	0.625859	NK cells	RSF1	R_vs_NR
6.7512	-0.0889083	0.182366	-0.487527	0.625885	NK cells	ZNF106	R_vs_NR
14.845	-0.0821055	0.168423	-0.487495	0.625908	NK cells	HNRNPR	R_vs_NR
0.910902	-0.186766	0.383132	-0.48747	0.625925	NK cells	SPATA33	R_vs_NR
2.26664	0.127	0.260582	0.487372	0.625995	NK cells	SCCPDH	R_vs_NR
2.95874	-0.114643	0.235368	-0.487082	0.6262	NK cells	MMAB	R_vs_NR
3.4665	-0.116363	0.239056	-0.486759	0.626429	NK cells	NOL8	R_vs_NR
1.29347	0.147506	0.303055	0.486731	0.626449	NK cells	HKR1	R_vs_NR
15.3163	-0.0768091	0.157858	-0.486572	0.626562	NK cells	GSTK1	R_vs_NR
0.254296	-0.447738	0.920685	-0.48631	0.626747	NK cells	SKA3	R_vs_NR
0.48982	-0.463156	0.952537	-0.486234	0.626801	NK cells	C17orf97	R_vs_NR
0.0587844	-1.43743	2.95816	-0.485921	0.627023	NK cells	CRYBB2	R_vs_NR
0.347272	-0.346328	0.713037	-0.485709	0.627174	NK cells	P4HA3	R_vs_NR
1.79142	0.120383	0.247898	0.485613	0.627241	NK cells	DUS3L	R_vs_NR
6.54343	-0.0939971	0.193579	-0.485576	0.627268	NK cells	TMEM243	R_vs_NR
0.268177	-0.423619	0.872408	-0.485575	0.627269	NK cells	NSMF	R_vs_NR
1.52979	-0.24602	0.506835	-0.485404	0.62739	NK cells	ZNF318	R_vs_NR
1.93167	-0.11208	0.230948	-0.485303	0.627461	NK cells	IFT57	R_vs_NR
1.20631	0.187827	0.387083	0.485238	0.627508	NK cells	SESN3	R_vs_NR
0.239381	-0.345366	0.71198	-0.485078	0.627621	NK cells	TMEM53	R_vs_NR
1.79343	-0.158545	0.326855	-0.485064	0.627631	NK cells	CLPTM1L	R_vs_NR
7.43424	0.152724	0.314959	0.484902	0.627746	NK cells	MAML3	R_vs_NR
1.57078	0.223959	0.461884	0.48488	0.627761	NK cells	OMA1	R_vs_NR
0.0896071	-1.43254	2.95461	-0.484851	0.627782	NK cells	HPGDS	R_vs_NR
1.67756	0.20051	0.41364	0.484746	0.627856	NK cells	IGFLR1	R_vs_NR
1.4985	0.139208	0.287191	0.484724	0.627872	NK cells	FRMD8	R_vs_NR
0.596714	0.293368	0.605285	0.484678	0.627905	NK cells	NRL	R_vs_NR
9.48909	0.107244	0.221316	0.484573	0.627979	NK cells	ADD1	R_vs_NR
1.8133	-0.138011	0.284894	-0.48443	0.628081	NK cells	ARHGAP1	R_vs_NR
0.414312	-0.287741	0.594029	-0.484389	0.62811	NK cells	ZHX3	R_vs_NR
0.197872	-0.570808	1.17849	-0.484354	0.628135	NK cells	LAMA2	R_vs_NR
0.324224	-0.466767	0.963708	-0.484345	0.628141	NK cells	CA2	R_vs_NR
2.37832	-0.109809	0.226717	-0.484342	0.628143	NK cells	KAT5	R_vs_NR
0.133474	-0.643217	1.32862	-0.484124	0.628298	NK cells	MPZ	R_vs_NR
3.80038	-0.0872598	0.180258	-0.484083	0.628327	NK cells	RHOT2	R_vs_NR
1.67679	0.160637	0.331865	0.484043	0.628355	NK cells	DOHH	R_vs_NR
4.48233	-0.134089	0.277033	-0.484016	0.628374	NK cells	DDX10	R_vs_NR
0.194254	-0.548346	1.13296	-0.483994	0.62839	NK cells	DLEC1	R_vs_NR
4.60527	-0.0920094	0.190158	-0.483858	0.628487	NK cells	COMMD4	R_vs_NR
0.168183	0.625667	1.29373	0.483616	0.628659	NK cells	RBM20	R_vs_NR
3.66191	-0.120031	0.248211	-0.483583	0.628682	NK cells	DIMT1	R_vs_NR
8.77813	-0.0905795	0.187331	-0.483527	0.628722	NK cells	SUCLG2	R_vs_NR
8.83072	0.0845329	0.174826	0.483526	0.628722	NK cells	FDPS	R_vs_NR
0.155276	-0.712335	1.47376	-0.483346	0.62885	NK cells	NIM1K	R_vs_NR
2.04471	-0.182793	0.378206	-0.483317	0.62887	NK cells	GALK1	R_vs_NR
2.77215	0.120784	0.249951	0.48323	0.628933	NK cells	QARS	R_vs_NR
0.491435	-0.26154	0.54146	-0.483027	0.629076	NK cells	SPEF2	R_vs_NR
5.32361	-0.0896084	0.185671	-0.482618	0.629367	NK cells	RAB1B	R_vs_NR
0.970382	0.199848	0.41425	0.482433	0.629498	NK cells	GFI1	R_vs_NR
0.112773	0.790113	1.63805	0.482351	0.629557	NK cells	KIFC2	R_vs_NR
3.66861	-0.12665	0.262671	-0.482161	0.629692	NK cells	NUDCD3	R_vs_NR
14.9081	-0.103176	0.214037	-0.482049	0.629771	NK cells	EIF1AX	R_vs_NR
3.60729	-0.132328	0.274565	-0.481955	0.629838	NK cells	MARS	R_vs_NR
0.847973	0.230167	0.478008	0.481513	0.630152	NK cells	DOCK7	R_vs_NR
7.54457	-0.106494	0.221177	-0.481489	0.630169	NK cells	CDKN1B	R_vs_NR
334.509	-0.0811199	0.168485	-0.481467	0.630184	NK cells	HLA-B	R_vs_NR
14.7426	-0.0595243	0.123639	-0.481439	0.630205	NK cells	RWDD1	R_vs_NR
0.179201	-0.472697	0.982035	-0.481344	0.630272	NK cells	PTAFR	R_vs_NR
0.154941	-0.599071	1.24485	-0.48124	0.630346	NK cells	MYO5B	R_vs_NR
1.85759	-0.130566	0.271322	-0.481224	0.630357	NK cells	THOC3	R_vs_NR
211.986	0.0402113	0.0835612	0.481219	0.630361	NK cells	RPL36	R_vs_NR
0.870403	0.202833	0.42152	0.481194	0.630378	NK cells	CHPF	R_vs_NR
0.485901	0.399687	0.830845	0.481061	0.630473	NK cells	EBF1	R_vs_NR
0.509866	-0.304427	0.632829	-0.481056	0.630476	NK cells	KIF1C	R_vs_NR
56.6345	0.245522	0.510663	0.48079	0.630666	NK cells	MTRNR2L12	R_vs_NR
1.14114	-0.135849	0.282599	-0.480713	0.630721	NK cells	ADPRM	R_vs_NR
7.34261	-0.136217	0.283465	-0.480542	0.630842	NK cells	SPTY2D1	R_vs_NR
2.0266	0.15774	0.328324	0.48044	0.630915	NK cells	AGO4	R_vs_NR
4.66291	-0.123944	0.258033	-0.480341	0.630985	NK cells	UBXN7	R_vs_NR
0.90457	0.168751	0.351413	0.480208	0.631079	NK cells	TRIT1	R_vs_NR
1.51072	-0.198719	0.414043	-0.479948	0.631265	NK cells	ARF3	R_vs_NR
1.46722	0.146963	0.306324	0.479763	0.631396	NK cells	PIGU	R_vs_NR
0.473762	-0.245049	0.510874	-0.479666	0.631465	NK cells	ALPK1	R_vs_NR
2.98879	-0.12907	0.269094	-0.479648	0.631478	NK cells	ANKH	R_vs_NR
0.616419	-0.193773	0.404129	-0.479482	0.631596	NK cells	CPPED1	R_vs_NR
0.300005	-0.361861	0.754835	-0.47939	0.631661	NK cells	NPTXR	R_vs_NR
0.27599	-0.491424	1.0262	-0.478876	0.632027	NK cells	H1F0	R_vs_NR
15.3557	-0.0925377	0.193256	-0.478834	0.632057	NK cells	TAF7	R_vs_NR
2.84564	-0.114465	0.239054	-0.478824	0.632064	NK cells	IVD	R_vs_NR
0.185064	-0.475138	0.992954	-0.478509	0.632288	NK cells	KIAA1211L	R_vs_NR
1.28785	-0.209635	0.438181	-0.478422	0.63235	NK cells	PRKAR2B	R_vs_NR
1.46797	-0.131259	0.274446	-0.478269	0.632459	NK cells	ALG12	R_vs_NR
2.05644	0.124977	0.261406	0.478094	0.632583	NK cells	NVL	R_vs_NR
3.88885	-0.0938043	0.196328	-0.477795	0.632796	NK cells	YIF1A	R_vs_NR
1.96845	0.14138	0.295906	0.477786	0.632802	NK cells	REEP4	R_vs_NR
1.79822	-0.182207	0.38137	-0.477769	0.632815	NK cells	TMEM154	R_vs_NR
6.10313	-0.117675	0.246391	-0.477596	0.632938	NK cells	RIF1	R_vs_NR
6.41939	0.0871722	0.182529	0.47758	0.632949	NK cells	WDR70	R_vs_NR
0.618911	-0.219111	0.458945	-0.477422	0.633061	NK cells	MIPEP	R_vs_NR
3.15211	-0.153479	0.321479	-0.477416	0.633066	NK cells	NXPE3	R_vs_NR
0.277598	0.474534	0.994525	0.477146	0.633258	NK cells	SPIB	R_vs_NR
0.498349	-0.210605	0.441468	-0.477057	0.633322	NK cells	ST20	R_vs_NR
3.61017	-0.120787	0.253196	-0.477052	0.633325	NK cells	PPP5C	R_vs_NR
2.01054	0.203329	0.426222	0.477049	0.633327	NK cells	NBL1	R_vs_NR
1.51459	0.119891	0.251318	0.477047	0.633328	NK cells	HGS	R_vs_NR
1.30398	-1.40078	2.93664	-0.477002	0.633361	NK cells	POSTN	R_vs_NR
0.184738	-0.532013	1.11549	-0.476933	0.63341	NK cells	ZNF610	R_vs_NR
7.12471	-0.0889907	0.186718	-0.476605	0.633644	NK cells	HSD17B12	R_vs_NR
0.226412	-0.676689	1.42055	-0.476357	0.63382	NK cells	PEG10	R_vs_NR
1.44298	-0.150182	0.315448	-0.476092	0.634009	NK cells	STARD4	R_vs_NR
0.597799	-0.281846	0.592439	-0.475739	0.63426	NK cells	TCTN1	R_vs_NR
0.328443	-0.301813	0.634586	-0.475607	0.634354	NK cells	SMC1B	R_vs_NR
1.04131	0.173105	0.364002	0.47556	0.634388	NK cells	LRRC37B	R_vs_NR
14.7005	0.0679905	0.143001	0.475455	0.634463	NK cells	ERP29	R_vs_NR
1.55136	0.150285	0.3161	0.475435	0.634477	NK cells	KDM1A	R_vs_NR
2.61198	-0.122301	0.257269	-0.475383	0.634514	NK cells	ANAPC4	R_vs_NR
3.44051	-0.120072	0.252589	-0.475366	0.634526	NK cells	TRIM69	R_vs_NR
0.175696	-0.644725	1.35672	-0.47521	0.634638	NK cells	FPGT	R_vs_NR
2.85384	-0.13522	0.284641	-0.475056	0.634747	NK cells	MMP24	R_vs_NR
2.03155	-0.483168	1.01741	-0.474898	0.634859	NK cells	SPTSSA	R_vs_NR
5.68548	-0.136274	0.28701	-0.474807	0.634925	NK cells	JOSD1	R_vs_NR
0.0566918	-1.40437	2.95842	-0.474702	0.634999	NK cells	LRRC6	R_vs_NR
0.237553	-0.493038	1.03874	-0.474648	0.635038	NK cells	TBC1D12	R_vs_NR
16.6284	-0.0583078	0.122866	-0.474566	0.635096	NK cells	BSG	R_vs_NR
0.34461	-0.57673	1.21588	-0.474333	0.635263	NK cells	DNAL4	R_vs_NR
2.32631	-0.147285	0.310556	-0.474261	0.635314	NK cells	MICAL2	R_vs_NR
17.8921	-0.0708545	0.149427	-0.474174	0.635376	NK cells	LCP2	R_vs_NR
0.418562	-0.253996	0.535696	-0.474142	0.635399	NK cells	TAF1C	R_vs_NR
0.418234	-0.255892	0.539843	-0.474012	0.635491	NK cells	ZSCAN32	R_vs_NR
2.89304	0.0904504	0.190964	0.473651	0.635749	NK cells	DDX54	R_vs_NR
12.7316	-0.081695	0.172586	-0.473357	0.635958	NK cells	DOCK2	R_vs_NR
0.0860661	-1.23499	2.61063	-0.473062	0.636169	NK cells	NRBP2	R_vs_NR
11.1272	0.0848577	0.179451	0.472873	0.636304	NK cells	NT5C	R_vs_NR
0.158063	-0.487404	1.03076	-0.472861	0.636313	NK cells	IQCK	R_vs_NR
2.09167	0.133882	0.283186	0.472771	0.636376	NK cells	MED8	R_vs_NR
0.460554	0.357563	0.75652	0.472642	0.636469	NK cells	FBXO41	R_vs_NR
0.425887	-0.336854	0.713056	-0.472409	0.636635	NK cells	TPRN	R_vs_NR
3.39123	-0.15877	0.336158	-0.472309	0.636707	NK cells	RFX1	R_vs_NR
9.72764	0.0981503	0.207838	0.472244	0.636753	NK cells	MGST3	R_vs_NR
0.943379	0.251547	0.532898	0.472035	0.636902	NK cells	LRP8	R_vs_NR
3.27491	-0.0957364	0.202935	-0.47176	0.637098	NK cells	IMMP1L	R_vs_NR
9.86505	-0.0993979	0.2107	-0.471751	0.637105	NK cells	DBNL	R_vs_NR
2.35446	-0.109781	0.232741	-0.471689	0.637148	NK cells	ZMAT5	R_vs_NR
0.418517	-0.481397	1.02068	-0.471642	0.637182	NK cells	CEP55	R_vs_NR
0.904676	-0.205174	0.435069	-0.471589	0.63722	NK cells	MTHFSD	R_vs_NR
0.155738	-0.519547	1.10179	-0.471549	0.637249	NK cells	ASB14	R_vs_NR
8.95575	0.104915	0.222738	0.471027	0.637622	NK cells	ABLIM1	R_vs_NR
1.1923	-0.143098	0.303944	-0.470804	0.637781	NK cells	XPO7	R_vs_NR
7.66667	-0.16777	0.356504	-0.470598	0.637928	NK cells	BCL11B	R_vs_NR
3.0643	-0.138299	0.294143	-0.470176	0.63823	NK cells	PIGP	R_vs_NR
1.02507	0.34304	0.729622	0.470161	0.63824	NK cells	C15orf48	R_vs_NR
0.145179	-0.686134	1.45938	-0.470155	0.638244	NK cells	SPA17	R_vs_NR
0.0325054	-1.39207	2.96099	-0.470137	0.638257	NK cells	FAM83A	R_vs_NR
5.17788	-0.102117	0.217261	-0.470019	0.638341	NK cells	POLR2B	R_vs_NR
0.226771	0.643044	1.36844	0.469911	0.638418	NK cells	CD36	R_vs_NR
0.363479	-0.34802	0.740797	-0.469792	0.638504	NK cells	CASC1	R_vs_NR
0.125036	0.894241	1.9035	0.469788	0.638507	NK cells	GPA33	R_vs_NR
4.19944	-0.136587	0.290776	-0.469734	0.638545	NK cells	CPEB3	R_vs_NR
7.1425	-0.185342	0.394652	-0.469634	0.638617	NK cells	TYMP	R_vs_NR
1.74572	-0.145888	0.310643	-0.469633	0.638617	NK cells	CETN3	R_vs_NR
44.9332	-0.0607502	0.129361	-0.469616	0.638629	NK cells	ARPC3	R_vs_NR
0.137907	-0.900386	1.91744	-0.469578	0.638656	NK cells	LRRC34	R_vs_NR
0.06907	-1.38778	2.95553	-0.469554	0.638674	NK cells	LDHC	R_vs_NR
8.08216	-0.0920773	0.196118	-0.469499	0.638713	NK cells	ARID1A	R_vs_NR
0.298636	-0.52754	1.12382	-0.469419	0.638771	NK cells	USP35	R_vs_NR
4.1175	-0.128803	0.274466	-0.469286	0.638865	NK cells	DAAM1	R_vs_NR
2.62311	0.107276	0.228635	0.469202	0.638926	NK cells	RPTOR	R_vs_NR
6.02083	-0.0789259	0.168307	-0.46894	0.639112	NK cells	PRPF31	R_vs_NR
0.839535	-0.156422	0.333696	-0.468756	0.639244	NK cells	HAUS5	R_vs_NR
4.85363	-0.0990617	0.211336	-0.468741	0.639255	NK cells	PTCD3	R_vs_NR
1.46488	-0.129586	0.276467	-0.468721	0.639269	NK cells	EGLN2	R_vs_NR
6.64059	0.105549	0.225199	0.468694	0.639288	NK cells	PRPF8	R_vs_NR
0.736808	-0.275128	0.587363	-0.468413	0.639489	NK cells	HMGB3	R_vs_NR
7.18886	-0.0878558	0.187616	-0.468274	0.639589	NK cells	FKBP3	R_vs_NR
0.689554	0.227463	0.485964	0.468067	0.639737	NK cells	MARCH1	R_vs_NR
0.306213	-0.380108	0.812494	-0.467828	0.639907	NK cells	ALOX5	R_vs_NR
0.490804	0.243126	0.519747	0.467778	0.639943	NK cells	GSTZ1	R_vs_NR
2.372	-0.14054	0.300449	-0.467766	0.639952	NK cells	BRAP	R_vs_NR
0.909741	-0.210135	0.449311	-0.467683	0.640012	NK cells	DLG2	R_vs_NR
1.06592	-0.52003	1.11214	-0.467596	0.640073	NK cells	DEPDC1	R_vs_NR
0.331304	-0.560456	1.19871	-0.467547	0.640108	NK cells	PPP5D1	R_vs_NR
0.362715	-0.346377	0.740938	-0.467485	0.640153	NK cells	SPC24	R_vs_NR
6.29797	0.0805155	0.172269	0.467382	0.640227	NK cells	MRPS7	R_vs_NR
1.4853	-0.190481	0.407573	-0.467354	0.640246	NK cells	SUSD1	R_vs_NR
6.60447	-0.0844723	0.180779	-0.467268	0.640308	NK cells	BTF3L4	R_vs_NR
0.360851	-0.39384	0.843121	-0.467121	0.640413	NK cells	GDPD1	R_vs_NR
0.100921	-0.844501	1.80813	-0.467057	0.640459	NK cells	DOCK6	R_vs_NR
3.59175	0.0970096	0.20773	0.466998	0.640501	NK cells	BAG6	R_vs_NR
129.102	0.0648865	0.139	0.466811	0.640635	NK cells	RPS25	R_vs_NR
2.69114	-0.147173	0.315342	-0.466709	0.640708	NK cells	GTF2H3	R_vs_NR
1.50367	0.168036	0.360276	0.46641	0.640922	NK cells	MTFMT	R_vs_NR
0.097431	-0.966337	2.07273	-0.466215	0.641062	NK cells	CACNA1F	R_vs_NR
7.15434	-0.118981	0.255305	-0.466036	0.64119	NK cells	PNPLA8	R_vs_NR
2.52047	-0.141861	0.30448	-0.465914	0.641277	NK cells	MAN2B2	R_vs_NR
0.244918	-0.548731	1.17783	-0.465881	0.641301	NK cells	SV2A	R_vs_NR
0.735662	-0.440444	0.945444	-0.465859	0.641316	NK cells	ATXN1L	R_vs_NR
0.0719826	-1.37732	2.95675	-0.465823	0.641342	NK cells	EMID1	R_vs_NR
0.220869	-0.475969	1.02179	-0.465816	0.641347	NK cells	PINLYP	R_vs_NR
2.88618	0.148179	0.318255	0.465597	0.641504	NK cells	C1orf174	R_vs_NR
1.53038	-0.135064	0.290115	-0.465553	0.641536	NK cells	PIP4K2C	R_vs_NR
3.2937	-0.101798	0.218673	-0.465524	0.641556	NK cells	DDX42	R_vs_NR
2.1982	-0.115296	0.247735	-0.465402	0.641644	NK cells	MYCBP	R_vs_NR
0.749571	-0.215921	0.464125	-0.465222	0.641772	NK cells	URB1	R_vs_NR
1.03415	0.184338	0.396277	0.465175	0.641806	NK cells	MBD6	R_vs_NR
8.23399	-0.183741	0.395411	-0.464683	0.642158	NK cells	BATF	R_vs_NR
0.717275	-0.286478	0.616541	-0.464653	0.64218	NK cells	EXPH5	R_vs_NR
3.54541	0.202345	0.4355	0.464625	0.6422	NK cells	SOCS3	R_vs_NR
1.14865	-0.518619	1.11622	-0.464623	0.642202	NK cells	ZNF551	R_vs_NR
2.75679	-0.110795	0.238491	-0.464566	0.642242	NK cells	SCPEP1	R_vs_NR
16.7655	0.119999	0.258321	0.464536	0.642264	NK cells	C12orf57	R_vs_NR
3.90078	-0.101899	0.219412	-0.464417	0.642349	NK cells	SURF2	R_vs_NR
0.716196	-0.262891	0.56615	-0.464348	0.642399	NK cells	ZNF558	R_vs_NR
3.56416	0.107532	0.231579	0.46434	0.642404	NK cells	IBTK	R_vs_NR
0.594785	-0.225359	0.485342	-0.464329	0.642412	NK cells	IQCH	R_vs_NR
0.134833	-0.626485	1.34935	-0.464285	0.642444	NK cells	CIB2	R_vs_NR
2.67131	-1.36781	2.94702	-0.464135	0.642551	NK cells	COL1A2	R_vs_NR
0.153728	-0.717035	1.54572	-0.463883	0.642731	NK cells	CBFA2T3	R_vs_NR
0.109202	-0.707996	1.52645	-0.46382	0.642777	NK cells	APBA1	R_vs_NR
3.68093	-0.094165	0.203054	-0.463743	0.642832	NK cells	BFAR	R_vs_NR
1.46202	0.194325	0.419127	0.463643	0.642904	NK cells	CHIC1	R_vs_NR
3.34861	0.0953478	0.205668	0.4636	0.642934	NK cells	NDUFA8	R_vs_NR
0.178037	0.858233	1.85127	0.46359	0.642941	NK cells	TLR4	R_vs_NR
3.61457	0.117938	0.254526	0.463365	0.643103	NK cells	FBXW4	R_vs_NR
3.83973	0.120555	0.26022	0.463283	0.643162	NK cells	COIL	R_vs_NR
3.97845	-0.158402	0.341947	-0.463236	0.643195	NK cells	FUT11	R_vs_NR
0.0961213	-0.963421	2.08064	-0.46304	0.643336	NK cells	ZMYND10	R_vs_NR
0.610051	-0.225572	0.487212	-0.462986	0.643375	NK cells	PPFIBP1	R_vs_NR
0.636529	0.281741	0.608535	0.462983	0.643377	NK cells	ATP6V0A1	R_vs_NR
4.11338	0.232897	0.50307	0.462953	0.643398	NK cells	RAMP1	R_vs_NR
1.88044	0.119263	0.257642	0.4629	0.643436	NK cells	RCL1	R_vs_NR
2.00021	0.116288	0.251362	0.46263	0.64363	NK cells	COG2	R_vs_NR
0.600681	-0.257894	0.557453	-0.462628	0.643631	NK cells	NIPAL2	R_vs_NR
1.60221	-0.189779	0.410268	-0.462572	0.643671	NK cells	CNPY4	R_vs_NR
7.61778	-0.0930562	0.201202	-0.4625	0.643723	NK cells	VDAC3	R_vs_NR
13.2085	-0.0748745	0.161899	-0.462475	0.64374	NK cells	OCIAD1	R_vs_NR
0.0744571	-1.367	2.95621	-0.462417	0.643783	NK cells	FAM198B	R_vs_NR
6.71683	-0.11043	0.238909	-0.462228	0.643918	NK cells	RRP7A	R_vs_NR
16.7998	0.0628479	0.136009	0.462086	0.644019	NK cells	MRPS21	R_vs_NR
0.182773	-0.493604	1.06858	-0.461924	0.644136	NK cells	KLHL26	R_vs_NR
2.40249	-0.12723	0.275512	-0.461794	0.644229	NK cells	WDR60	R_vs_NR
0.0647174	-1.36605	2.95827	-0.461774	0.644243	NK cells	PM20D1	R_vs_NR
3.92088	-0.106596	0.230848	-0.461759	0.644254	NK cells	TASP1	R_vs_NR
1.40814	0.143349	0.310474	0.461709	0.64429	NK cells	CSAD	R_vs_NR
3.11574	-0.0999172	0.216426	-0.461669	0.644319	NK cells	SLC4A1AP	R_vs_NR
2.3625	-0.160938	0.34876	-0.461457	0.644471	NK cells	TEC	R_vs_NR
8.20035	-0.133795	0.289988	-0.461382	0.644525	NK cells	SH2D1A	R_vs_NR
16.7323	-0.120132	0.260456	-0.461239	0.644627	NK cells	LBH	R_vs_NR
2.24391	-0.132048	0.286482	-0.460932	0.644848	NK cells	DHDDS	R_vs_NR
1.76263	-0.130647	0.283546	-0.460762	0.644969	NK cells	PNPLA6	R_vs_NR
0.804629	0.190356	0.41349	0.460364	0.645255	NK cells	GANC	R_vs_NR
3.01683	0.117818	0.255974	0.460275	0.645319	NK cells	FARSB	R_vs_NR
3.84989	0.0919022	0.199717	0.460162	0.6454	NK cells	NUBP2	R_vs_NR
2.00965	-0.138564	0.301192	-0.46005	0.645481	NK cells	NCEH1	R_vs_NR
4.37681	0.0982732	0.213636	0.460004	0.645514	NK cells	EXOC7	R_vs_NR
2.74896	-0.119667	0.260325	-0.459681	0.645745	NK cells	STK25	R_vs_NR
5.00894	-0.108658	0.23649	-0.45946	0.645904	NK cells	ZYX	R_vs_NR
0.346506	-0.317259	0.690611	-0.459388	0.645955	NK cells	SHCBP1	R_vs_NR
12.8208	0.083074	0.180911	0.459199	0.646091	NK cells	NSA2	R_vs_NR
20.1463	-0.0697994	0.152007	-0.459184	0.646102	NK cells	TSPO	R_vs_NR
0.148479	-0.558205	1.21566	-0.459179	0.646106	NK cells	DNAJC6	R_vs_NR
0.197	-0.499357	1.08913	-0.458491	0.6466	NK cells	MEGF11	R_vs_NR
0.523379	-0.351278	0.766277	-0.458422	0.646649	NK cells	MMP9	R_vs_NR
20.4917	-0.0780348	0.170238	-0.458387	0.646674	NK cells	LCK	R_vs_NR
0.173279	-0.737668	1.61057	-0.458016	0.646941	NK cells	FOXP3	R_vs_NR
0.122271	-1.19445	2.60787	-0.458015	0.646941	NK cells	CCDC113	R_vs_NR
4.69721	-0.123528	0.269718	-0.457991	0.646959	NK cells	VPS13A	R_vs_NR
0.46659	0.247223	0.539927	0.457882	0.647037	NK cells	FBXL18	R_vs_NR
0.464138	-0.293392	0.640888	-0.457789	0.647104	NK cells	GOLGA8M	R_vs_NR
0.28168	0.387773	0.84711	0.457761	0.647124	NK cells	NCKIPSD	R_vs_NR
0.213126	-0.38297	0.836894	-0.457609	0.647234	NK cells	ZNF730	R_vs_NR
0.768875	0.167693	0.366474	0.457587	0.647249	NK cells	ZNF333	R_vs_NR
4.46	-0.0996893	0.218009	-0.457271	0.647476	NK cells	TRNAU1AP	R_vs_NR
1.27656	-0.119721	0.26183	-0.457245	0.647495	NK cells	SMARCAL1	R_vs_NR
2.10942	0.106244	0.232377	0.457205	0.647524	NK cells	THAP7	R_vs_NR
0.267936	-0.434818	0.951328	-0.457064	0.647625	NK cells	FZD3	R_vs_NR
0.468486	-0.261684	0.573051	-0.456651	0.647922	NK cells	FBXL2	R_vs_NR
0.322876	0.279643	0.61238	0.456649	0.647923	NK cells	SLC12A8	R_vs_NR
2.95403	-0.156209	0.342109	-0.456606	0.647954	NK cells	NR1D2	R_vs_NR
0.823521	-0.281368	0.616369	-0.456493	0.648035	NK cells	SLAMF1	R_vs_NR
3.91907	-0.141871	0.311025	-0.456139	0.64829	NK cells	PLEKHO1	R_vs_NR
3.84117	-0.104958	0.230198	-0.455946	0.648429	NK cells	NDUFS1	R_vs_NR
3.81016	0.101034	0.221599	0.45593	0.64844	NK cells	TMEM131	R_vs_NR
8.82583	0.174081	0.381823	0.455919	0.648448	NK cells	HELB	R_vs_NR
7.05611	-0.121152	0.265776	-0.455843	0.648503	NK cells	AGK	R_vs_NR
0.0871879	-1.3467	2.95447	-0.455818	0.648521	NK cells	VIT	R_vs_NR
1.61659	0.146561	0.32157	0.455768	0.648557	NK cells	MAN2C1	R_vs_NR
0.576087	-0.231407	0.507797	-0.455707	0.648601	NK cells	RPUSD2	R_vs_NR
0.267273	-1.13802	2.49807	-0.455559	0.648707	NK cells	LINC00346	R_vs_NR
1.51578	-0.139593	0.306423	-0.455555	0.64871	NK cells	ZNF253	R_vs_NR
0.119813	-0.59981	1.31729	-0.455335	0.648868	NK cells	EFNB1	R_vs_NR
0.0943827	-0.830746	1.82502	-0.455199	0.648966	NK cells	STOX2	R_vs_NR
5.39212	-0.128604	0.282668	-0.454965	0.649134	NK cells	N4BP1	R_vs_NR
20.7868	-0.0889863	0.195625	-0.454881	0.649195	NK cells	BIN2	R_vs_NR
2.32621	-0.187535	0.412281	-0.454872	0.649201	NK cells	PRR7	R_vs_NR
0.0527371	-1.34561	2.95889	-0.454771	0.649274	NK cells	PLCXD3	R_vs_NR
0.26454	-0.386051	0.848933	-0.454748	0.64929	NK cells	CAPN3	R_vs_NR
6.306	0.0876929	0.19285	0.454721	0.64931	NK cells	RAB6A	R_vs_NR
2.39561	-0.230337	0.506564	-0.454705	0.649321	NK cells	NAIP	R_vs_NR
0.0610752	-1.34461	2.95711	-0.454704	0.649322	NK cells	GRID2	R_vs_NR
4.58837	-0.164618	0.362437	-0.454198	0.649686	NK cells	RNF139	R_vs_NR
3.60992	-0.506117	1.11437	-0.454172	0.649705	NK cells	MRPL12	R_vs_NR
0.55743	-0.311792	0.686645	-0.454081	0.64977	NK cells	DRAXIN	R_vs_NR
2.11576	0.218671	0.481637	0.454016	0.649817	NK cells	FXYD7	R_vs_NR
1.34295	-0.135361	0.298332	-0.453726	0.650026	NK cells	CCDC22	R_vs_NR
2.15048	0.14094	0.310689	0.453637	0.65009	NK cells	ANKRD54	R_vs_NR
7.60585	-0.097022	0.21394	-0.4535	0.650189	NK cells	RNF216	R_vs_NR
0.176262	-0.429973	0.948292	-0.453418	0.650248	NK cells	HPSE	R_vs_NR
4.83847	-0.10435	0.230151	-0.453398	0.650262	NK cells	GOLPH3	R_vs_NR
22.652	-0.059846	0.132018	-0.453316	0.650321	NK cells	C4orf3	R_vs_NR
5.15876	-0.086899	0.19173	-0.453237	0.650378	NK cells	TFAM	R_vs_NR
2.76559	0.19851	0.438091	0.453124	0.650459	NK cells	SH2B3	R_vs_NR
1.22057	-0.122174	0.269719	-0.452968	0.650572	NK cells	MED24	R_vs_NR
2.70321	0.11442	0.25263	0.452914	0.65061	NK cells	ZNF107	R_vs_NR
12.4339	-0.0743078	0.16407	-0.452904	0.650618	NK cells	DDT	R_vs_NR
0.521016	-0.400802	0.884996	-0.452886	0.650631	NK cells	RWDD3	R_vs_NR
0.114801	-0.991927	2.19035	-0.452863	0.650647	NK cells	PADI2	R_vs_NR
2.13173	-0.121729	0.26892	-0.452658	0.650795	NK cells	TRIB2	R_vs_NR
6.79172	-0.0925642	0.204599	-0.452418	0.650968	NK cells	TLK1	R_vs_NR
1.77718	-0.125157	0.276834	-0.452102	0.651196	NK cells	SEPHS1	R_vs_NR
0.095827	-0.818619	1.81096	-0.452035	0.651244	NK cells	FAM171B	R_vs_NR
0.907519	-0.177492	0.392658	-0.452027	0.651249	NK cells	GDF11	R_vs_NR
0.57018	-0.260454	0.576312	-0.451933	0.651318	NK cells	PIP5K1B	R_vs_NR
12.7001	0.0758811	0.167949	0.45181	0.651406	NK cells	TSTD1	R_vs_NR
0.264504	-0.309477	0.685351	-0.45156	0.651586	NK cells	ZNF304	R_vs_NR
0.667481	-0.236695	0.524327	-0.451426	0.651682	NK cells	ASRGL1	R_vs_NR
0.398024	-0.397214	0.879996	-0.451381	0.651715	NK cells	LYRM9	R_vs_NR
0.466432	0.295165	0.654205	0.451181	0.651859	NK cells	GSDMB	R_vs_NR
0.145618	-0.681313	1.51023	-0.451133	0.651894	NK cells	MCF2L	R_vs_NR
9.9978	-0.0943314	0.209125	-0.451078	0.651934	NK cells	OXNAD1	R_vs_NR
1.54731	-0.158678	0.351825	-0.451013	0.65198	NK cells	PHLPP2	R_vs_NR
2.6393	0.110128	0.244223	0.450934	0.652037	NK cells	BICD1	R_vs_NR
2.45779	-0.123022	0.272945	-0.450719	0.652192	NK cells	ASF1A	R_vs_NR
4.857	-0.112219	0.249074	-0.450546	0.652317	NK cells	MPP7	R_vs_NR
0.424571	-0.218485	0.485027	-0.45046	0.652378	NK cells	CHAF1B	R_vs_NR
0.516039	0.20596	0.457264	0.450417	0.65241	NK cells	RBP5	R_vs_NR
8.69153	0.161381	0.3583	0.450408	0.652416	NK cells	KLRG1	R_vs_NR
26.8375	0.0661254	0.146912	0.450103	0.652636	NK cells	SEC61B	R_vs_NR
2.28304	0.213919	0.475378	0.449997	0.652712	NK cells	GINS2	R_vs_NR
0.302907	-0.642966	1.42954	-0.44977	0.652876	NK cells	SLC25A51	R_vs_NR
2.55897	-0.142008	0.315792	-0.449688	0.652935	NK cells	IMPDH1	R_vs_NR
1.27708	0.272228	0.605458	0.449623	0.652983	NK cells	CD79A	R_vs_NR
0.283862	-0.782008	1.74006	-0.449413	0.653133	NK cells	SNX7	R_vs_NR
0.70385	-0.178999	0.398373	-0.449325	0.653197	NK cells	NFXL1	R_vs_NR
0.289441	-0.310478	0.691309	-0.449117	0.653347	NK cells	TFEC	R_vs_NR
0.0792939	-1.04286	2.3224	-0.449045	0.653399	NK cells	PARS2	R_vs_NR
7.12228	-0.147445	0.328579	-0.448737	0.653621	NK cells	SSBP2	R_vs_NR
2.79187	-0.157049	0.349982	-0.448734	0.653623	NK cells	DENND5A	R_vs_NR
0.423883	-0.295441	0.658426	-0.448708	0.653642	NK cells	SPIN4	R_vs_NR
3.84021	-0.0972768	0.216809	-0.448675	0.653666	NK cells	ELP6	R_vs_NR
4.13204	-0.226884	0.505787	-0.448576	0.653737	NK cells	IL2RA	R_vs_NR
0.348486	-0.95355	2.12709	-0.448287	0.653946	NK cells	HOMER3	R_vs_NR
0.44001	0.422746	0.943492	0.448065	0.654106	NK cells	HIST1H4I	R_vs_NR
6.96768	-0.112616	0.251352	-0.448041	0.654124	NK cells	COA3	R_vs_NR
30.656	-0.150823	0.336656	-0.448005	0.65415	NK cells	CLIC3	R_vs_NR
10.1217	-0.0791664	0.17671	-0.448002	0.654152	NK cells	TCF12	R_vs_NR
1.03735	0.17957	0.400867	0.447954	0.654186	NK cells	FAM98C	R_vs_NR
0.184514	0.480092	1.07193	0.447875	0.654243	NK cells	GLT1D1	R_vs_NR
10.4366	-0.0813452	0.181645	-0.447826	0.654279	NK cells	EIF4B	R_vs_NR
0.121796	-0.825883	1.84422	-0.447823	0.654281	NK cells	LRP12	R_vs_NR
0.253975	-0.378847	0.845987	-0.447817	0.654286	NK cells	MYRIP	R_vs_NR
7.32005	0.0897244	0.200426	0.447669	0.654392	NK cells	TRIM33	R_vs_NR
12.5497	-0.0657296	0.146828	-0.447663	0.654396	NK cells	ANXA11	R_vs_NR
0.186574	-0.43647	0.975244	-0.44755	0.654478	NK cells	C22orf23	R_vs_NR
0.567343	0.229265	0.512369	0.447462	0.654542	NK cells	ZNF665	R_vs_NR
3.4675	-0.153292	0.342672	-0.447343	0.654628	NK cells	SNRNP25	R_vs_NR
1.1052	-0.189241	0.423075	-0.447299	0.654659	NK cells	SLC12A7	R_vs_NR
2.1462	0.170878	0.382042	0.447274	0.654677	NK cells	HIP1R	R_vs_NR
2.9355	-0.196819	0.440256	-0.447056	0.654834	NK cells	FCGRT	R_vs_NR
0.519968	-0.315793	0.706481	-0.446995	0.654879	NK cells	CKAP2L	R_vs_NR
0.242755	-0.536881	1.20112	-0.446985	0.654886	NK cells	KCNK5	R_vs_NR
6.04594	-0.0858738	0.192129	-0.446959	0.654904	NK cells	CAMK2D	R_vs_NR
2.09852	0.104485	0.233935	0.44664	0.655135	NK cells	ASPH	R_vs_NR
0.539021	0.239804	0.537023	0.446543	0.655205	NK cells	CAMSAP1	R_vs_NR
1.96688	0.104627	0.234429	0.446307	0.655375	NK cells	DPH6	R_vs_NR
0.14134	-0.665584	1.49145	-0.446265	0.655406	NK cells	ZNF462	R_vs_NR
2.5051	0.211557	0.474176	0.446157	0.655484	NK cells	DDX11	R_vs_NR
3.29132	0.0934501	0.209497	0.446068	0.655548	NK cells	GINM1	R_vs_NR
2.51391	0.135832	0.304514	0.446061	0.655553	NK cells	CENPT	R_vs_NR
0.686169	-0.347762	0.779942	-0.445882	0.655682	NK cells	LIPT1	R_vs_NR
12.8207	-0.0681981	0.152968	-0.445834	0.655717	NK cells	TMEM230	R_vs_NR
15.5394	-0.131689	0.295521	-0.445617	0.655874	NK cells	RAB11FIP1	R_vs_NR
2.72457	-0.114306	0.256516	-0.44561	0.655879	NK cells	UBP1	R_vs_NR
1.7193	-0.142218	0.319159	-0.445603	0.655884	NK cells	MECOM	R_vs_NR
0.141539	-0.457057	1.02595	-0.445497	0.655961	NK cells	KDELC1	R_vs_NR
2.28787	0.114542	0.257127	0.44547	0.65598	NK cells	EPN1	R_vs_NR
31.39	0.0855596	0.192071	0.445457	0.655989	NK cells	TAGLN2	R_vs_NR
0.07154	-1.31632	2.95638	-0.445247	0.656141	NK cells	BEND4	R_vs_NR
0.385186	-0.393498	0.884431	-0.444916	0.65638	NK cells	HHAT	R_vs_NR
0.411614	-0.224465	0.504636	-0.444805	0.656461	NK cells	LRP5L	R_vs_NR
0.120939	-0.802393	1.80464	-0.444628	0.656588	NK cells	PPP1R36	R_vs_NR
2.67329	-0.184028	0.414044	-0.444465	0.656706	NK cells	VPS16	R_vs_NR
2.50765	0.129443	0.291257	0.444429	0.656732	NK cells	RPRD1A	R_vs_NR
1.8128	-0.197328	0.444041	-0.444392	0.65676	NK cells	SGSM2	R_vs_NR
6.05365	-0.0974893	0.219424	-0.444296	0.656829	NK cells	C1GALT1	R_vs_NR
0.961214	-0.156673	0.352905	-0.443953	0.657076	NK cells	SFXN4	R_vs_NR
5.14039	0.092162	0.20772	0.443683	0.657272	NK cells	MFSD10	R_vs_NR
8.53347	0.0987227	0.222529	0.443639	0.657303	NK cells	NF1	R_vs_NR
0.629344	-0.218719	0.493076	-0.443581	0.657346	NK cells	ZNF646	R_vs_NR
0.331907	-0.359043	0.809623	-0.443469	0.657426	NK cells	DIP2C	R_vs_NR
0.177586	-0.511185	1.15285	-0.443412	0.657468	NK cells	ASPN	R_vs_NR
0.186024	0.44433	1.00222	0.443344	0.657517	NK cells	WDR78	R_vs_NR
1.46135	-0.149953	0.338301	-0.443253	0.657583	NK cells	MTHFD1L	R_vs_NR
0.130333	-0.69175	1.56072	-0.443225	0.657603	NK cells	ADCY4	R_vs_NR
0.031889	-1.3121	2.96127	-0.443087	0.657703	NK cells	TBX1	R_vs_NR
1.32436	-0.141588	0.319618	-0.44299	0.657773	NK cells	MIOS	R_vs_NR
7.00751	-0.130358	0.294377	-0.442829	0.65789	NK cells	RALGDS	R_vs_NR
0.0262178	-1.31107	2.96128	-0.442738	0.657955	NK cells	TTBK1	R_vs_NR
0.255728	-0.956386	2.16527	-0.441694	0.658711	NK cells	ECM1	R_vs_NR
0.744908	0.183276	0.415091	0.441532	0.658828	NK cells	FAM229B	R_vs_NR
0.137853	-0.614045	1.39126	-0.441358	0.658954	NK cells	NXN	R_vs_NR
11.9399	0.0687555	0.155788	0.441342	0.658966	NK cells	UBAC2	R_vs_NR
1.65635	0.137677	0.312081	0.441159	0.659098	NK cells	ARHGAP27	R_vs_NR
5.96206	0.0941348	0.213429	0.44106	0.65917	NK cells	S1PR4	R_vs_NR
1.80471	-0.131991	0.299368	-0.4409	0.659285	NK cells	KIF3B	R_vs_NR
0.0534422	-1.30391	2.95856	-0.440725	0.659412	NK cells	ACOT1	R_vs_NR
1.05177	-0.177275	0.402471	-0.440466	0.6596	NK cells	ZNF519	R_vs_NR
42.718	-0.169564	0.385045	-0.440374	0.659666	NK cells	NFKB1	R_vs_NR
0.276466	0.365393	0.82994	0.440265	0.659745	NK cells	ACCS	R_vs_NR
0.15171	-0.679762	1.54456	-0.4401	0.659865	NK cells	VASN	R_vs_NR
6.10242	-0.0877048	0.199284	-0.4401	0.659865	NK cells	SENP7	R_vs_NR
10.0873	0.0706758	0.160615	0.440031	0.659914	NK cells	LSM4	R_vs_NR
15.7282	-0.0731175	0.166183	-0.439981	0.659951	NK cells	SNRPE	R_vs_NR
19.3697	-0.0955461	0.217213	-0.439873	0.660029	NK cells	CKLF	R_vs_NR
0.0813973	-1.30142	2.95877	-0.439853	0.660044	NK cells	MTMR7	R_vs_NR
0.36042	-0.3712	0.844453	-0.439575	0.660245	NK cells	EHHADH	R_vs_NR
4.45147	0.198191	0.451346	0.43911	0.660582	NK cells	NDUFA13	R_vs_NR
0.441627	-0.334079	0.76094	-0.439035	0.660636	NK cells	ZNF777	R_vs_NR
1.58194	0.173274	0.394689	0.439012	0.660653	NK cells	ARRDC2	R_vs_NR
29.9332	0.0689739	0.157257	0.438606	0.660947	NK cells	ARPC1B	R_vs_NR
1.66159	0.134737	0.307358	0.438373	0.661116	NK cells	C18orf21	R_vs_NR
2.25188	-0.315232	0.719326	-0.438232	0.661218	NK cells	COL6A3	R_vs_NR
0.757913	0.166782	0.380622	0.438182	0.661254	NK cells	ABCB10	R_vs_NR
0.412192	-0.31729	0.724183	-0.438135	0.661289	NK cells	MESP1	R_vs_NR
1.48822	-0.1592	0.363492	-0.437975	0.661404	NK cells	NEIL1	R_vs_NR
19.3182	-0.08709	0.19886	-0.437946	0.661425	NK cells	ITGA4	R_vs_NR
698.707	0.11924	0.272302	0.437896	0.661462	NK cells	MT-CO1	R_vs_NR
0.497476	0.257468	0.588001	0.437869	0.661481	NK cells	HEATR6	R_vs_NR
0.130553	-0.512329	1.17031	-0.437773	0.661551	NK cells	MAGI1	R_vs_NR
49.3545	-0.075642	0.172843	-0.437633	0.661652	NK cells	COX7C	R_vs_NR
4.52705	-0.0926286	0.211848	-0.437241	0.661936	NK cells	YIPF3	R_vs_NR
7.10767	-0.13995	0.320077	-0.437238	0.661939	NK cells	SYTL2	R_vs_NR
6.54047	-0.110278	0.252242	-0.437191	0.661973	NK cells	MAP2K2	R_vs_NR
0.174183	-0.470364	1.07593	-0.437169	0.661989	NK cells	ZNF284	R_vs_NR
3.04235	0.140269	0.32091	0.437098	0.66204	NK cells	MRTO4	R_vs_NR
4.35718	-0.121376	0.277821	-0.436887	0.662193	NK cells	EIF4EBP1	R_vs_NR
18.8768	-0.0709263	0.162386	-0.436776	0.662274	NK cells	NDUFB11	R_vs_NR
4.10275	0.099226	0.227215	0.436706	0.662325	NK cells	STX4	R_vs_NR
0.12385	-1.28946	2.95296	-0.436667	0.662353	NK cells	KCNE1	R_vs_NR
5.70699	-0.233506	0.534828	-0.436601	0.662401	NK cells	IGFBP7	R_vs_NR
0.351787	-0.314646	0.720746	-0.436556	0.662434	NK cells	POLI	R_vs_NR
0.2782	-0.336632	0.771336	-0.436427	0.662527	NK cells	CALCB	R_vs_NR
4.66841	-0.102838	0.235712	-0.436287	0.662628	NK cells	ASB8	R_vs_NR
0.0591017	-1.29039	2.95794	-0.436247	0.662658	NK cells	CDKL2	R_vs_NR
0.528527	-0.650946	1.49351	-0.43585	0.662946	NK cells	MPV17L	R_vs_NR
0.664169	-0.248874	0.571046	-0.435821	0.662967	NK cells	PCOLCE	R_vs_NR
5.82587	0.285858	0.656078	0.435707	0.663049	NK cells	IFI44L	R_vs_NR
0.276188	-0.405583	0.931591	-0.435365	0.663297	NK cells	PID1	R_vs_NR
1.98987	0.0950784	0.218419	0.435303	0.663342	NK cells	DHRS4L2	R_vs_NR
1.32744	0.131441	0.301974	0.435272	0.663365	NK cells	NHLRC2	R_vs_NR
0.749368	-0.275032	0.632023	-0.435162	0.663445	NK cells	LIPC	R_vs_NR
0.0688065	-1.2878	2.96008	-0.435055	0.663522	NK cells	TMSB15A	R_vs_NR
0.147927	-0.659828	1.51697	-0.434966	0.663587	NK cells	TMEM132D	R_vs_NR
0.487885	0.32448	0.746036	0.434939	0.663607	NK cells	C19orf38	R_vs_NR
0.329324	-0.516308	1.18761	-0.434746	0.663747	NK cells	SLC9A3R2	R_vs_NR
17.6684	-0.0634256	0.14591	-0.434691	0.663787	NK cells	SH3BGRL	R_vs_NR
0.0316834	-1.2871	2.96104	-0.434677	0.663797	NK cells	NID2	R_vs_NR
6.91552	-0.0729326	0.167854	-0.4345	0.663925	NK cells	PTBP1	R_vs_NR
1.02109	0.205155	0.472333	0.434345	0.664038	NK cells	TMEM229B	R_vs_NR
0.310166	-0.497725	1.14695	-0.433954	0.664322	NK cells	LIPT2	R_vs_NR
4.90334	-0.146792	0.338303	-0.433906	0.664357	NK cells	ELMSAN1	R_vs_NR
1.66019	-0.152587	0.351696	-0.433859	0.664391	NK cells	TIMP2	R_vs_NR
0.32959	-0.606672	1.39852	-0.433796	0.664436	NK cells	POU3F1	R_vs_NR
1.41392	0.179578	0.414033	0.43373	0.664485	NK cells	ZNF862	R_vs_NR
2.62674	0.112243	0.258993	0.433382	0.664737	NK cells	TSC2	R_vs_NR
0.104026	-1.20532	2.78129	-0.433368	0.664748	NK cells	ELOVL4	R_vs_NR
603.836	0.0340964	0.0787091	0.433195	0.664873	NK cells	RPL10	R_vs_NR
0.136	-0.5346	1.23418	-0.433161	0.664898	NK cells	NUDT11	R_vs_NR
2.24636	0.111997	0.258589	0.433107	0.664937	NK cells	RUFY3	R_vs_NR
4.43987	0.111923	0.258506	0.432962	0.665042	NK cells	PDSS2	R_vs_NR
0.0496762	-1.28108	2.9589	-0.432959	0.665045	NK cells	TUBB4A	R_vs_NR
1.22542	-0.135635	0.313301	-0.432922	0.665071	NK cells	ZNF213	R_vs_NR
1.33453	-0.208199	0.481001	-0.432846	0.665127	NK cells	CD4	R_vs_NR
7.29646	0.101849	0.235354	0.432749	0.665197	NK cells	TSPAN5	R_vs_NR
0.378602	-0.279175	0.645209	-0.432689	0.665241	NK cells	ZNF256	R_vs_NR
1.05704	-0.13962	0.322804	-0.432524	0.66536	NK cells	KLC4	R_vs_NR
0.164189	-0.546149	1.26308	-0.432396	0.665453	NK cells	SH3RF1	R_vs_NR
0.232481	-0.399527	0.924401	-0.432201	0.665595	NK cells	ATP6V1G2	R_vs_NR
0.203236	-0.405535	0.938573	-0.432076	0.665686	NK cells	RPGRIP1L	R_vs_NR
4.50583	-0.0804638	0.186238	-0.432049	0.665706	NK cells	NUDT16L1	R_vs_NR
5.55156	0.103288	0.23917	0.43186	0.665844	NK cells	GOLIM4	R_vs_NR
2.00019	0.109601	0.253802	0.431836	0.665861	NK cells	MRPL45	R_vs_NR
0.215054	-1.27685	2.96058	-0.431286	0.666261	NK cells	LPL	R_vs_NR
0.266208	0.325421	0.75465	0.431221	0.666308	NK cells	CACNA1C	R_vs_NR
0.564076	-0.220982	0.512646	-0.431062	0.666424	NK cells	ZNF30	R_vs_NR
3.9076	-0.185416	0.430208	-0.430992	0.666474	NK cells	PIF1	R_vs_NR
2.02869	-0.120252	0.279201	-0.4307	0.666687	NK cells	GALNT3	R_vs_NR
0.65007	-0.50179	1.16571	-0.430459	0.666861	NK cells	GET4	R_vs_NR
0.693806	-0.160517	0.372972	-0.430373	0.666924	NK cells	ARHGEF19	R_vs_NR
0.227703	0.465546	1.08201	0.43026	0.667007	NK cells	TBC1D9	R_vs_NR
2.84253	-0.0935522	0.217467	-0.43019	0.667058	NK cells	TM9SF4	R_vs_NR
0.224734	-0.355178	0.825761	-0.430122	0.667107	NK cells	PDIA5	R_vs_NR
3.9676	0.0987902	0.229774	0.429945	0.667235	NK cells	MAP4K5	R_vs_NR
0.202821	0.752721	1.75089	0.429908	0.667263	NK cells	HIST1H2AJ	R_vs_NR
3.6658	-0.107248	0.24959	-0.429697	0.667416	NK cells	RINL	R_vs_NR
0.271434	-0.475442	1.10705	-0.429468	0.667583	NK cells	PTCH1	R_vs_NR
0.877814	-0.273517	0.636902	-0.429449	0.667597	NK cells	INPP5E	R_vs_NR
0.0280029	-1.27148	2.96111	-0.429393	0.667637	NK cells	ZNF536	R_vs_NR
0.568487	-0.321959	0.74999	-0.429284	0.667716	NK cells	HOXA9	R_vs_NR
0.850861	-0.17025	0.3966	-0.429274	0.667724	NK cells	SLC38A5	R_vs_NR
212.176	0.0759598	0.176981	0.429197	0.66778	NK cells	RPL30	R_vs_NR
0.475314	-0.3573	0.832583	-0.429146	0.667817	NK cells	TRIP6	R_vs_NR
29.5569	-0.120793	0.281493	-0.429115	0.667839	NK cells	TUBB	R_vs_NR
3.13633	-0.145991	0.340226	-0.429101	0.66785	NK cells	LLGL2	R_vs_NR
0.383573	-0.329027	0.766791	-0.429097	0.667853	NK cells	DOCK1	R_vs_NR
1.48077	-0.132381	0.308615	-0.428953	0.667957	NK cells	TMEM69	R_vs_NR
0.896747	0.237161	0.552972	0.428885	0.668007	NK cells	COQ2	R_vs_NR
2.14055	0.113827	0.265457	0.428796	0.668071	NK cells	GPR108	R_vs_NR
0.851553	-0.189393	0.442079	-0.428414	0.66835	NK cells	ZNF460	R_vs_NR
4.83286	-0.121797	0.284372	-0.428302	0.668431	NK cells	AEBP2	R_vs_NR
0.173635	-0.542003	1.26549	-0.428296	0.668436	NK cells	GMPR	R_vs_NR
0.0981274	-0.881248	2.05774	-0.428261	0.668461	NK cells	SHBG	R_vs_NR
8.34638	-0.0806903	0.188513	-0.428035	0.668626	NK cells	SVIP	R_vs_NR
12.6173	-0.0862005	0.201416	-0.427973	0.668671	NK cells	SNRPD1	R_vs_NR
1.3376	0.271803	0.635115	0.427959	0.668681	NK cells	IL4I1	R_vs_NR
0.336095	-0.486549	1.13717	-0.42786	0.668753	NK cells	TMEM176B	R_vs_NR
1.35448	-0.174981	0.40905	-0.427773	0.668816	NK cells	ZNF75D	R_vs_NR
5.45879	-0.124274	0.290656	-0.427563	0.668969	NK cells	TSPAN32	R_vs_NR
0.665599	0.223834	0.523745	0.427372	0.669109	NK cells	MMP23B	R_vs_NR
0.0835527	-1.26387	2.95782	-0.427298	0.669162	NK cells	CERKL	R_vs_NR
0.800302	-0.325163	0.760994	-0.427287	0.66917	NK cells	DMWD	R_vs_NR
0.391455	0.390954	0.91585	0.426875	0.66947	NK cells	TTLL10	R_vs_NR
0.0607251	-1.263	2.95891	-0.426845	0.669492	NK cells	ADCY2	R_vs_NR
3.97896	-0.098827	0.231572	-0.426766	0.66955	NK cells	R3HCC1L	R_vs_NR
0.164184	-0.391486	0.91739	-0.426739	0.66957	NK cells	KCNH3	R_vs_NR
2.02196	0.204186	0.478614	0.426621	0.669656	NK cells	EPAS1	R_vs_NR
0.811364	0.219424	0.514513	0.426469	0.669766	NK cells	ZNF793	R_vs_NR
0.544199	-0.21908	0.513836	-0.426361	0.669845	NK cells	DCUN1D2	R_vs_NR
1.2662	0.276149	0.647698	0.426355	0.669849	NK cells	RBM12	R_vs_NR
2.6887	0.102366	0.24012	0.426311	0.669881	NK cells	PI4KB	R_vs_NR
5.22028	0.0905313	0.21245	0.426131	0.670012	NK cells	TNKS2	R_vs_NR
8.37785	0.070489	0.16544	0.426069	0.670058	NK cells	CLNS1A	R_vs_NR
0.746822	0.234876	0.551297	0.426043	0.670077	NK cells	INCENP	R_vs_NR
13.9992	-0.065819	0.154497	-0.426022	0.670092	NK cells	LMAN2	R_vs_NR
0.332838	-0.253044	0.594204	-0.425853	0.670215	NK cells	KIF7	R_vs_NR
1.48242	-0.135556	0.318318	-0.42585	0.670217	NK cells	ZDHHC16	R_vs_NR
2.87372	-0.102286	0.240297	-0.425665	0.670352	NK cells	DNAJC17	R_vs_NR
41.41	-0.0820634	0.192802	-0.425636	0.670373	NK cells	CDC42	R_vs_NR
2.28563	-0.126969	0.298594	-0.425224	0.670674	NK cells	CLOCK	R_vs_NR
7.1857	0.101379	0.238487	0.425092	0.670769	NK cells	HIVEP3	R_vs_NR
2.64381	-0.135969	0.320024	-0.424871	0.670931	NK cells	PAXBP1	R_vs_NR
23.866	0.215357	0.507058	0.424718	0.671042	NK cells	MT-ND6	R_vs_NR
9.54787	-0.0992318	0.233667	-0.424672	0.671076	NK cells	PLCL2	R_vs_NR
0.296938	-0.504696	1.18872	-0.424571	0.67115	NK cells	SPTLC3	R_vs_NR
1.98822	-0.139241	0.32796	-0.424567	0.671153	NK cells	DISC1	R_vs_NR
2.22505	-0.109378	0.257692	-0.424454	0.671235	NK cells	DESI1	R_vs_NR
0.275527	-0.296589	0.6988	-0.424427	0.671255	NK cells	CCDC106	R_vs_NR
0.225243	0.736014	1.73431	0.424385	0.671285	NK cells	NLGN1	R_vs_NR
2.03869	0.14227	0.335358	0.424234	0.671395	NK cells	GOLGA3	R_vs_NR
3.14761	-0.0924083	0.21785	-0.424183	0.671432	NK cells	RGS14	R_vs_NR
6.52462	-0.0838544	0.197716	-0.424116	0.671481	NK cells	PSMD6	R_vs_NR
0.195024	0.468907	1.10572	0.424075	0.671511	NK cells	C8orf37	R_vs_NR
1.88577	-0.20085	0.473752	-0.423955	0.671599	NK cells	SH2D3A	R_vs_NR
2.07616	-0.176816	0.417155	-0.423861	0.671667	NK cells	DLG3	R_vs_NR
0.0614035	-1.25352	2.9576	-0.423832	0.671689	NK cells	TNFAIP8L3	R_vs_NR
0.992035	-0.14744	0.348011	-0.423664	0.671811	NK cells	ABCF2	R_vs_NR
2.5232	-0.112453	0.265666	-0.423288	0.672085	NK cells	HIRIP3	R_vs_NR
3.77639	0.0966064	0.22838	0.423007	0.67229	NK cells	NCK2	R_vs_NR
37.4973	-0.085332	0.20173	-0.423	0.672295	NK cells	PRKCH	R_vs_NR
0.869425	-0.185018	0.437398	-0.422996	0.672298	NK cells	ERCC2	R_vs_NR
1.22289	0.286268	0.676934	0.422889	0.672376	NK cells	MT1E	R_vs_NR
0.285662	-0.429569	1.016	-0.422802	0.67244	NK cells	ZNF223	R_vs_NR
0.108464	-0.860901	2.03826	-0.422371	0.672754	NK cells	GABBR2	R_vs_NR
0.673864	-0.212707	0.503641	-0.422339	0.672778	NK cells	LEAP2	R_vs_NR
5.6603	0.0772552	0.183051	0.422042	0.672994	NK cells	CCNY	R_vs_NR
0.135056	-0.54441	1.29005	-0.422005	0.673021	NK cells	SLC27A6	R_vs_NR
0.323941	-0.310721	0.736372	-0.421963	0.673052	NK cells	DMD	R_vs_NR
3.36871	-0.103277	0.244926	-0.421664	0.67327	NK cells	FAM168A	R_vs_NR
2.61341	-0.102574	0.243418	-0.421389	0.673471	NK cells	COG4	R_vs_NR
24.6543	-0.0648816	0.154032	-0.421222	0.673593	NK cells	DOCK8	R_vs_NR
0.0938002	-0.693246	1.64614	-0.421135	0.673656	NK cells	FMN2	R_vs_NR
1.55804	-0.159037	0.377657	-0.421115	0.673671	NK cells	ZDHHC18	R_vs_NR
8.81146	-0.0716738	0.170258	-0.420973	0.673775	NK cells	MFF	R_vs_NR
14.7992	-0.096632	0.229569	-0.420928	0.673808	NK cells	WDR83OS	R_vs_NR
1.36907	0.131421	0.312221	0.420924	0.67381	NK cells	SPICE1	R_vs_NR
0.129517	-0.732879	1.74163	-0.420801	0.6739	NK cells	ICAM4	R_vs_NR
0.0459524	-1.24529	2.95975	-0.420743	0.673943	NK cells	AC068620.1	R_vs_NR
0.485823	-0.345143	0.820602	-0.420597	0.674049	NK cells	SGCB	R_vs_NR
0.594591	-0.168185	0.399886	-0.420582	0.67406	NK cells	CBY1	R_vs_NR
9.36213	-0.12137	0.288666	-0.420451	0.674156	NK cells	TRAF5	R_vs_NR
7.34041	-0.0818995	0.194807	-0.420413	0.674184	NK cells	CAMTA1	R_vs_NR
38.9314	-0.141123	0.335723	-0.420356	0.674225	NK cells	LGALS1	R_vs_NR
5.71449	0.0824613	0.196181	0.420333	0.674242	NK cells	MRPL3	R_vs_NR
0.619258	0.174235	0.414565	0.420285	0.674277	NK cells	CD99L2	R_vs_NR
13.7987	-0.114492	0.272436	-0.420254	0.6743	NK cells	MYLIP	R_vs_NR
3.84539	-0.130751	0.311212	-0.420134	0.674388	NK cells	PDCD7	R_vs_NR
4.31151	-0.125198	0.298082	-0.42001	0.674478	NK cells	ITPK1	R_vs_NR
0.138984	-0.593504	1.41315	-0.419986	0.674495	NK cells	TMEM178B	R_vs_NR
6.50421	0.0886539	0.211147	0.419869	0.674581	NK cells	NFATC2IP	R_vs_NR
16.2061	-0.0712706	0.169748	-0.41986	0.674587	NK cells	ZRANB2	R_vs_NR
2.21891	-0.104991	0.250065	-0.419855	0.674592	NK cells	SRGAP2	R_vs_NR
9.73574	-0.101103	0.240855	-0.419767	0.674656	NK cells	RPS6KA5	R_vs_NR
0.207498	-0.369411	0.880052	-0.41976	0.67466	NK cells	STPG2	R_vs_NR
0.807822	-0.157044	0.374433	-0.419418	0.67491	NK cells	MICA	R_vs_NR
2.22128	0.10899	0.259896	0.419361	0.674952	NK cells	SYMPK	R_vs_NR
539.04	0.151763	0.361915	0.419333	0.674973	NK cells	GNLY	R_vs_NR
0.395196	-0.27395	0.653594	-0.419143	0.675112	NK cells	WDR62	R_vs_NR
0.829532	-0.198013	0.472461	-0.419109	0.675137	NK cells	NDC1	R_vs_NR
0.284736	0.352349	0.840908	0.41901	0.675209	NK cells	MRM1	R_vs_NR
1.38613	-0.137966	0.329416	-0.418822	0.675346	NK cells	TMEM64	R_vs_NR
0.571548	0.208028	0.496911	0.418643	0.675477	NK cells	MIER2	R_vs_NR
0.31184	-0.340109	0.812462	-0.418616	0.675497	NK cells	CYBRD1	R_vs_NR
2.83688	0.150467	0.359469	0.41858	0.675523	NK cells	DPEP2	R_vs_NR
0.0389511	-1.23915	2.96147	-0.418424	0.675637	NK cells	SOST	R_vs_NR
0.0308664	-1.23915	2.96147	-0.418424	0.675637	NK cells	DCAF4L1	R_vs_NR
0.023669	-1.23915	2.96147	-0.418424	0.675637	NK cells	WNT3A	R_vs_NR
0.0293985	-1.23915	2.96147	-0.418424	0.675637	NK cells	LIN28B	R_vs_NR
0.0295661	-1.23915	2.96147	-0.418424	0.675637	NK cells	UNC5A	R_vs_NR
0.91552	-0.404744	0.96755	-0.418318	0.675714	NK cells	ITGA2	R_vs_NR
1.07242	0.13805	0.330223	0.418051	0.67591	NK cells	PARG	R_vs_NR
1.42853	-0.119396	0.285644	-0.417988	0.675956	NK cells	EXT2	R_vs_NR
1.5223	-0.161066	0.385341	-0.417983	0.67596	NK cells	CIC	R_vs_NR
0.367127	-0.367336	0.878927	-0.417937	0.675993	NK cells	ARHGAP11A	R_vs_NR
0.735047	-0.181477	0.434924	-0.417262	0.676487	NK cells	THAP4	R_vs_NR
0.169337	-0.515009	1.23442	-0.417208	0.676527	NK cells	PDE1A	R_vs_NR
8.80164	0.10895	0.261265	0.417009	0.676672	NK cells	RPAP2	R_vs_NR
0.175846	-0.484078	1.16091	-0.416983	0.676691	NK cells	ITGA2B	R_vs_NR
0.203271	-0.692334	1.66044	-0.416958	0.676709	NK cells	SPATA9	R_vs_NR
0.336012	-0.602493	1.44519	-0.416896	0.676754	NK cells	HES4	R_vs_NR
0.888653	-0.133744	0.320975	-0.416681	0.676912	NK cells	ALDH18A1	R_vs_NR
60.2328	0.0704514	0.169165	0.416466	0.677069	NK cells	MBNL1	R_vs_NR
0.0522885	-1.23237	2.95914	-0.416462	0.677072	NK cells	PPFIA3	R_vs_NR
3.62625	-0.173978	0.417882	-0.416334	0.677166	NK cells	ZFYVE28	R_vs_NR
5.22803	-0.107808	0.259	-0.416246	0.67723	NK cells	ABR	R_vs_NR
161.878	-0.0608646	0.146264	-0.416128	0.677317	NK cells	ACTG1	R_vs_NR
0.101404	-0.987596	2.37429	-0.415955	0.677443	NK cells	CMYA5	R_vs_NR
0.0803664	-1.22759	2.95387	-0.415586	0.677713	NK cells	RAI14	R_vs_NR
1.89776	0.141768	0.341222	0.415473	0.677796	NK cells	FAM102A	R_vs_NR
4.08935	-0.118062	0.284456	-0.415046	0.678108	NK cells	RBM4	R_vs_NR
0.480055	-0.315057	0.759208	-0.414981	0.678156	NK cells	CHRM5	R_vs_NR
0.874673	-0.267361	0.64428	-0.414977	0.678159	NK cells	RBMS3	R_vs_NR
10.9737	-0.0819141	0.197493	-0.414771	0.67831	NK cells	RASSF5	R_vs_NR
0.774483	0.180727	0.435824	0.414679	0.678377	NK cells	PCK2	R_vs_NR
0.869342	-0.261295	0.630378	-0.414505	0.678504	NK cells	ZC3H12D	R_vs_NR
1.29732	-0.240794	0.581245	-0.414272	0.678675	NK cells	MED7	R_vs_NR
3.05353	0.0995317	0.240269	0.414252	0.67869	NK cells	TRAK2	R_vs_NR
0.328098	-0.667279	1.61119	-0.414152	0.678763	NK cells	MARCO	R_vs_NR
6.6691	0.122866	0.296763	0.414021	0.678858	NK cells	APBA2	R_vs_NR
25.61	-0.0860098	0.207963	-0.413582	0.67918	NK cells	GZMM	R_vs_NR
1.19862	-0.143671	0.348007	-0.412839	0.679724	NK cells	ZNF324	R_vs_NR
1.87782	-0.146804	0.355664	-0.412761	0.679782	NK cells	PITPNM2	R_vs_NR
1.92114	-0.114276	0.276912	-0.412681	0.67984	NK cells	THAP6	R_vs_NR
5.403	0.1075	0.260526	0.412627	0.67988	NK cells	PATL2	R_vs_NR
12.5598	0.0501098	0.121644	0.411938	0.680385	NK cells	FIS1	R_vs_NR
6.72491	-0.0870674	0.21139	-0.41188	0.680427	NK cells	MEF2A	R_vs_NR
0.389179	-0.319929	0.777131	-0.411679	0.680575	NK cells	CALCRL	R_vs_NR
42.9605	-0.055877	0.135742	-0.41164	0.680603	NK cells	UQCRB	R_vs_NR
0.0758933	-1.21731	2.95729	-0.411632	0.680609	NK cells	RAB19	R_vs_NR
2.31492	-0.149306	0.362736	-0.411609	0.680626	NK cells	PDLIM1	R_vs_NR
0.674302	-0.331316	0.80496	-0.411592	0.680638	NK cells	BACE2	R_vs_NR
0.526877	-0.267675	0.650574	-0.411444	0.680747	NK cells	ZNF442	R_vs_NR
2.46421	0.0923288	0.224405	0.411439	0.680751	NK cells	PML	R_vs_NR
0.210897	0.355188	0.863351	0.411406	0.680775	NK cells	ZNF816	R_vs_NR
2.97637	0.107134	0.26044	0.411356	0.680812	NK cells	BET1	R_vs_NR
0.184341	-0.52152	1.26787	-0.411336	0.680826	NK cells	DNAH7	R_vs_NR
0.173105	-0.4666	1.13479	-0.411178	0.680942	NK cells	FBXO16	R_vs_NR
1.27471	-0.170747	0.415263	-0.411177	0.680943	NK cells	RAB26	R_vs_NR
1.82818	-0.156967	0.381775	-0.41115	0.680963	NK cells	ZNF639	R_vs_NR
2.79325	-0.173559	0.422164	-0.411118	0.680986	NK cells	RHOBTB3	R_vs_NR
8.03392	0.120018	0.291933	0.411114	0.680989	NK cells	IL4R	R_vs_NR
2.2244	-0.100923	0.245531	-0.411039	0.681044	NK cells	LYPLAL1	R_vs_NR
3.68735	0.0809893	0.197042	0.411026	0.681054	NK cells	DLST	R_vs_NR
0.202042	-0.406251	0.988877	-0.410821	0.681204	NK cells	CACFD1	R_vs_NR
0.629821	-0.198851	0.48407	-0.41079	0.681227	NK cells	GALNS	R_vs_NR
0.1155	-0.687416	1.67418	-0.4106	0.681366	NK cells	MAGIX	R_vs_NR
2.08893	0.130477	0.317866	0.410478	0.681455	NK cells	CALCOCO1	R_vs_NR
0.0607024	-1.21458	2.95929	-0.41043	0.681491	NK cells	CLCN2	R_vs_NR
3.40405	-0.117147	0.285464	-0.410374	0.681532	NK cells	CDADC1	R_vs_NR
0.1496	-0.611385	1.48983	-0.410371	0.681533	NK cells	ANGPTL6	R_vs_NR
6.98348	-0.0775288	0.188975	-0.41026	0.681615	NK cells	FBXW5	R_vs_NR
8.89316	0.084612	0.206265	0.41021	0.681652	NK cells	THOC2	R_vs_NR
3.34226	-0.166092	0.40504	-0.410064	0.681759	NK cells	ICOS	R_vs_NR
1.55848	0.128293	0.312874	0.410048	0.681771	NK cells	DCAKD	R_vs_NR
21.8841	0.107516	0.262336	0.40984	0.681923	NK cells	IFITM3	R_vs_NR
5.84548	-0.0805711	0.196622	-0.409776	0.68197	NK cells	COPS5	R_vs_NR
3.32442	-0.151204	0.369308	-0.409424	0.682228	NK cells	MCM6	R_vs_NR
11.5299	-0.0731994	0.178818	-0.409351	0.682282	NK cells	PSMD4	R_vs_NR
0.26817	-0.282703	0.691031	-0.409102	0.682464	NK cells	ZNF596	R_vs_NR
0.175307	-0.447996	1.09575	-0.408849	0.682651	NK cells	GLDC	R_vs_NR
0.596223	0.244827	0.598892	0.4088	0.682686	NK cells	C7orf43	R_vs_NR
0.82521	-0.155302	0.380133	-0.408545	0.682873	NK cells	CTPS2	R_vs_NR
8.11313	0.087581	0.214374	0.408543	0.682875	NK cells	ZDHHC20	R_vs_NR
0.602719	-0.268172	0.656804	-0.408299	0.683054	NK cells	PCYOX1L	R_vs_NR
1.16613	0.261502	0.640487	0.408287	0.683063	NK cells	EPHA1	R_vs_NR
4.11119	0.115438	0.28282	0.408166	0.683152	NK cells	CDK5RAP2	R_vs_NR
0.925083	-0.216144	0.529689	-0.408057	0.683232	NK cells	CD68	R_vs_NR
11.7022	0.117844	0.288867	0.407952	0.683309	NK cells	TCF7	R_vs_NR
0.288194	-0.307408	0.753541	-0.407952	0.683309	NK cells	ERBB4	R_vs_NR
3.52348	-0.0936047	0.229598	-0.40769	0.683501	NK cells	AKAP10	R_vs_NR
1.52536	-0.14149	0.347071	-0.40767	0.683516	NK cells	NEIL2	R_vs_NR
5.81004	-0.105859	0.259685	-0.407643	0.683536	NK cells	RRAS2	R_vs_NR
7.55419	0.0807571	0.198113	0.407632	0.683544	NK cells	SHISA5	R_vs_NR
67.7608	-0.0519723	0.127549	-0.407471	0.683662	NK cells	HNRNPA1	R_vs_NR
0.0216003	-1.20671	2.9615	-0.407466	0.683666	NK cells	RERGL	R_vs_NR
7.4891	0.123829	0.303925	0.407431	0.683691	NK cells	CMTM3	R_vs_NR
2.93699	0.135382	0.332304	0.407403	0.683712	NK cells	MICAL3	R_vs_NR
1.93693	0.120947	0.296898	0.40737	0.683737	NK cells	GCLC	R_vs_NR
0.0953468	-0.6646	1.63145	-0.407369	0.683737	NK cells	EFHB	R_vs_NR
0.203069	-0.408052	1.00194	-0.407263	0.683815	NK cells	ZNF286B	R_vs_NR
0.742596	-0.223918	0.549829	-0.407251	0.683824	NK cells	SLC22A15	R_vs_NR
0.119409	-0.851589	2.09151	-0.407164	0.683887	NK cells	ZNF703	R_vs_NR
2.6666	-0.120934	0.297077	-0.407079	0.68395	NK cells	CPSF3	R_vs_NR
0.0826968	-0.798152	1.96075	-0.407064	0.683961	NK cells	USP50	R_vs_NR
0.0699661	-1.20253	2.95545	-0.406887	0.684091	NK cells	CACNA2D1	R_vs_NR
13.2722	-0.0787956	0.193658	-0.40688	0.684096	NK cells	KDM5A	R_vs_NR
4.60672	-0.0979376	0.240709	-0.406871	0.684103	NK cells	PHTF2	R_vs_NR
3.30357	0.099576	0.244741	0.406863	0.684109	NK cells	MBTD1	R_vs_NR
0.0260225	-1.20407	2.9613	-0.406603	0.6843	NK cells	AZU1	R_vs_NR
0.683007	0.257807	0.634349	0.406412	0.68444	NK cells	ATXN7L3	R_vs_NR
0.234685	-0.328834	0.809826	-0.406055	0.684702	NK cells	ARL6	R_vs_NR
1.37438	-0.165872	0.408786	-0.405766	0.684914	NK cells	TMEM260	R_vs_NR
30.2935	0.104721	0.258107	0.405729	0.684942	NK cells	DDX3X	R_vs_NR
0.0741496	-1.19883	2.95604	-0.405554	0.68507	NK cells	KCTD19	R_vs_NR
0.0855134	1.19711	2.95256	0.405447	0.685149	NK cells	SMIM2	R_vs_NR
0.22557	-0.696427	1.71821	-0.405322	0.685241	NK cells	CDC42BPB	R_vs_NR
0.0883418	-0.890048	2.19595	-0.405313	0.685247	NK cells	PC	R_vs_NR
2.06157	0.132428	0.326809	0.405217	0.685318	NK cells	IER3IP1	R_vs_NR
0.0870465	-1.19572	2.95386	-0.404799	0.685625	NK cells	ZNF215	R_vs_NR
0.233938	-0.599523	1.48116	-0.404766	0.685649	NK cells	SOX12	R_vs_NR
0.808562	-0.24274	0.600015	-0.404557	0.685803	NK cells	HECTD2	R_vs_NR
0.318121	-0.524575	1.29676	-0.404526	0.685826	NK cells	ARHGEF5	R_vs_NR
8.32685	-0.0736302	0.182058	-0.404432	0.685895	NK cells	SNRPD3	R_vs_NR
0.801041	-0.386298	0.955173	-0.404427	0.685898	NK cells	CLN3	R_vs_NR
0.138144	-0.453108	1.12055	-0.404361	0.685947	NK cells	WDR64	R_vs_NR
0.024164	-1.19642	2.96151	-0.403989	0.686221	NK cells	NETO1	R_vs_NR
0.0656406	-1.19642	2.96151	-0.403989	0.686221	NK cells	TULP1	R_vs_NR
0.0384159	-1.19642	2.96151	-0.403989	0.686221	NK cells	RSPO3	R_vs_NR
0.0281241	-1.19642	2.96151	-0.403989	0.686221	NK cells	DACT3	R_vs_NR
0.0218262	-1.19642	2.96151	-0.403989	0.686221	NK cells	TGFB2	R_vs_NR
0.0238753	-1.19642	2.96151	-0.403989	0.686221	NK cells	DIO2	R_vs_NR
1.01722	0.181521	0.449358	0.403955	0.686246	NK cells	ZNF268	R_vs_NR
0.580646	-0.197946	0.490735	-0.403366	0.686679	NK cells	WDR81	R_vs_NR
0.222263	-0.397093	0.984695	-0.403265	0.686753	NK cells	ALG10	R_vs_NR
0.23788	-0.391016	0.969802	-0.403192	0.686807	NK cells	CSF3R	R_vs_NR
3.1244	-0.0964996	0.239357	-0.403161	0.68683	NK cells	SCOC	R_vs_NR
2.5246	-0.0958461	0.237849	-0.40297	0.68697	NK cells	SMYD2	R_vs_NR
15.047	-0.0757353	0.18797	-0.402911	0.687014	NK cells	ABRACL	R_vs_NR
1.74322	-0.165139	0.410072	-0.402707	0.687164	NK cells	OSGEPL1	R_vs_NR
1.98021	-0.151844	0.377121	-0.402641	0.687213	NK cells	MRI1	R_vs_NR
5.08055	0.132306	0.328841	0.402339	0.687435	NK cells	NFKB2	R_vs_NR
2.25732	0.112191	0.278885	0.402285	0.687474	NK cells	DDX56	R_vs_NR
0.390125	-0.308621	0.767436	-0.402145	0.687577	NK cells	KHK	R_vs_NR
3.01222	0.144888	0.360337	0.402088	0.687619	NK cells	DUS1L	R_vs_NR
1.48329	0.142602	0.354686	0.402051	0.687646	NK cells	SMARCD2	R_vs_NR
13.261	-0.0795274	0.197841	-0.401976	0.687702	NK cells	DENND2D	R_vs_NR
0.787316	-0.220066	0.54757	-0.401896	0.68776	NK cells	WIPF3	R_vs_NR
0.10261	-0.718075	1.78678	-0.401883	0.68777	NK cells	CADPS2	R_vs_NR
1.01666	-0.178016	0.443007	-0.401837	0.687804	NK cells	ZNF66	R_vs_NR
3.97553	-0.274258	0.682554	-0.401812	0.687823	NK cells	TMBIM4	R_vs_NR
0.248955	-0.455527	1.13381	-0.401768	0.687855	NK cells	CNN3	R_vs_NR
2.2182	0.0958392	0.238552	0.401753	0.687866	NK cells	MAPK8IP3	R_vs_NR
0.730565	-0.17642	0.439394	-0.401508	0.688046	NK cells	TDRD7	R_vs_NR
0.0595886	-1.18699	2.95795	-0.401287	0.688209	NK cells	SERF1A	R_vs_NR
2.05079	-0.108395	0.270132	-0.401266	0.688225	NK cells	C9orf85	R_vs_NR
0.0395377	-1.18779	2.96075	-0.40118	0.688287	NK cells	IDO2	R_vs_NR
0.652714	-0.19942	0.497122	-0.40115	0.68831	NK cells	CBR3	R_vs_NR
1.30699	-0.119644	0.298298	-0.40109	0.688354	NK cells	MAP9	R_vs_NR
4.23304	-0.116577	0.290683	-0.401047	0.688386	NK cells	B3GNT2	R_vs_NR
2.10126	-0.144805	0.361084	-0.401028	0.6884	NK cells	PAFAH1B3	R_vs_NR
0.475587	-0.22594	0.563465	-0.400982	0.688433	NK cells	FAH	R_vs_NR
0.0899853	-1.18648	2.95994	-0.400847	0.688533	NK cells	TCAP	R_vs_NR
6.22081	-0.152462	0.38035	-0.400846	0.688534	NK cells	HMGA1	R_vs_NR
35.4113	0.0906481	0.226216	0.400715	0.68863	NK cells	CELF2	R_vs_NR
1.23257	0.170081	0.424456	0.400703	0.688639	NK cells	FLYWCH1	R_vs_NR
2.24133	-0.114096	0.284831	-0.400573	0.688734	NK cells	SCO1	R_vs_NR
3.95487	0.109396	0.273205	0.400415	0.688851	NK cells	TMEM120B	R_vs_NR
0.101945	-0.81724	2.04143	-0.400327	0.688916	NK cells	BEND3	R_vs_NR
0.056242	-1.18421	2.95836	-0.400293	0.68894	NK cells	ST18	R_vs_NR
2.56432	-0.0912148	0.227915	-0.400214	0.688999	NK cells	TOM1	R_vs_NR
0.0901295	-0.752485	1.88058	-0.400135	0.689057	NK cells	NMNAT2	R_vs_NR
0.19821	-0.577025	1.44255	-0.400003	0.689154	NK cells	RGS4	R_vs_NR
0.59809	-0.296586	0.741954	-0.399737	0.68935	NK cells	PASK	R_vs_NR
9.7809	-0.0799684	0.20008	-0.399681	0.689391	NK cells	KDM4C	R_vs_NR
0.0512841	-1.18287	2.95957	-0.399676	0.689395	NK cells	IGSF9B	R_vs_NR
1.89797	-0.106997	0.267788	-0.399557	0.689483	NK cells	P2RX4	R_vs_NR
0.0384652	-1.18218	2.96077	-0.399282	0.689685	NK cells	TBX20	R_vs_NR
0.126989	0.501323	1.25597	0.399151	0.689782	NK cells	IGSF10	R_vs_NR
1.70237	0.145735	0.365309	0.398937	0.68994	NK cells	PIP5K1C	R_vs_NR
10.8265	0.0587743	0.147339	0.398906	0.689963	NK cells	C6orf48	R_vs_NR
3.80886	0.0700902	0.17574	0.398828	0.69002	NK cells	GTF2E2	R_vs_NR
2.3162	0.137678	0.345412	0.398589	0.690196	NK cells	CARS2	R_vs_NR
0.865168	-0.211059	0.529667	-0.398475	0.69028	NK cells	ZNF296	R_vs_NR
0.10112	-1.17493	2.95126	-0.398113	0.690547	NK cells	GLDN	R_vs_NR
1.75267	0.102764	0.25817	0.398048	0.690595	NK cells	RANBP10	R_vs_NR
0.263475	-0.42815	1.07626	-0.397812	0.690769	NK cells	MAPRE3	R_vs_NR
0.267578	-0.360471	0.906397	-0.397697	0.690854	NK cells	TTK	R_vs_NR
4.17423	-0.123821	0.311368	-0.397667	0.690876	NK cells	SMC6	R_vs_NR
0.0834296	-1.17637	2.9584	-0.397638	0.690897	NK cells	IL10	R_vs_NR
2.40947	0.170755	0.429452	0.397612	0.690916	NK cells	SNRPN	R_vs_NR
2.60589	0.114338	0.287625	0.397527	0.690979	NK cells	PHF8	R_vs_NR
0.966536	-0.748215	1.88241	-0.397477	0.691016	NK cells	MMP2	R_vs_NR
0.369066	0.242714	0.610668	0.397456	0.691031	NK cells	ZBTB45	R_vs_NR
12.5642	-0.0602097	0.15154	-0.397318	0.691133	NK cells	BBX	R_vs_NR
2.95734	0.126314	0.31796	0.397264	0.691173	NK cells	PGPEP1	R_vs_NR
1.99274	-0.103299	0.260076	-0.397188	0.691229	NK cells	ANAPC1	R_vs_NR
2.67672	0.098736	0.248646	0.397095	0.691297	NK cells	MAP3K4	R_vs_NR
0.770622	-0.191222	0.481789	-0.396901	0.691441	NK cells	CHEK1	R_vs_NR
0.292818	-0.305135	0.769006	-0.396792	0.691521	NK cells	ZNF77	R_vs_NR
1.12539	-0.165062	0.416086	-0.396702	0.691587	NK cells	ZNF275	R_vs_NR
0.261665	-0.394203	0.994231	-0.39649	0.691744	NK cells	GPC5	R_vs_NR
5.56272	-0.0812362	0.204927	-0.396416	0.691798	NK cells	COMMD8	R_vs_NR
0.114298	-0.597124	1.50642	-0.396387	0.691819	NK cells	HSD17B13	R_vs_NR
0.151878	-0.520987	1.31499	-0.396192	0.691963	NK cells	ZNF696	R_vs_NR
0.0768449	-0.949731	2.39764	-0.396111	0.692023	NK cells	MUC12	R_vs_NR
2.89623	-0.105196	0.265597	-0.396074	0.69205	NK cells	TMEM30A	R_vs_NR
2.49174	0.152227	0.384391	0.396023	0.692088	NK cells	SIRPG	R_vs_NR
0.6098	-0.335183	0.846492	-0.395968	0.692129	NK cells	OVCH1-AS1	R_vs_NR
1.25509	0.161317	0.407427	0.395942	0.692148	NK cells	RDH11	R_vs_NR
4.6491	-0.0770624	0.194644	-0.395914	0.692168	NK cells	DIDO1	R_vs_NR
1.55202	0.24005	0.606354	0.395891	0.692185	NK cells	CSF1	R_vs_NR
0.0538635	-1.17125	2.95896	-0.395831	0.69223	NK cells	CCDC181	R_vs_NR
0.157137	-0.516438	1.30495	-0.395754	0.692287	NK cells	ZBTB34	R_vs_NR
0.0987209	-0.954439	2.41183	-0.395733	0.692302	NK cells	KLKB1	R_vs_NR
0.102043	-1.1707	2.96067	-0.395417	0.692535	NK cells	ADRB1	R_vs_NR
0.802332	-0.148614	0.375921	-0.395332	0.692598	NK cells	ANKRD6	R_vs_NR
0.155173	-0.475311	1.20259	-0.395238	0.692667	NK cells	ZBTB8A	R_vs_NR
2.49224	-0.122334	0.309588	-0.395149	0.692733	NK cells	IL10RB	R_vs_NR
3.05012	0.105854	0.267963	0.395032	0.692819	NK cells	RCC2	R_vs_NR
0.493343	-0.284978	0.721413	-0.395027	0.692823	NK cells	NAT14	R_vs_NR
2.05041	-0.0895084	0.226594	-0.395016	0.692831	NK cells	THOC6	R_vs_NR
6.09395	0.113891	0.288334	0.394997	0.692845	NK cells	MALT1	R_vs_NR
1.36449	0.11118	0.281479	0.394985	0.692854	NK cells	SCAP	R_vs_NR
0.729263	-0.173897	0.440445	-0.394821	0.692975	NK cells	DGKQ	R_vs_NR
673.069	0.0349094	0.0884288	0.394774	0.69301	NK cells	RPLP1	R_vs_NR
0.0243432	-1.16899	2.96141	-0.394742	0.693034	NK cells	MARK1	R_vs_NR
0.0353949	-1.1689	2.96154	-0.394693	0.69307	NK cells	ATP1B2	R_vs_NR
2.54705	-0.111645	0.282892	-0.394656	0.693097	NK cells	BTN2A1	R_vs_NR
8.91676	0.0835166	0.211619	0.394656	0.693097	NK cells	CNN2	R_vs_NR
3.78253	-0.131268	0.332615	-0.394655	0.693098	NK cells	N4BP2	R_vs_NR
0.185377	-0.61222	1.55142	-0.394619	0.693124	NK cells	RAB15	R_vs_NR
31.917	-0.0616445	0.15622	-0.394601	0.693137	NK cells	PPIB	R_vs_NR
0.307161	-0.270361	0.685509	-0.394394	0.69329	NK cells	CYP2U1	R_vs_NR
1.12746	-0.15018	0.380906	-0.394271	0.693381	NK cells	METTL2A	R_vs_NR
0.0814645	-1.07748	2.73315	-0.394225	0.693415	NK cells	RAB3A	R_vs_NR
5.75876	0.0712706	0.180819	0.394154	0.693467	NK cells	GIT2	R_vs_NR
0.194202	-0.331579	0.841356	-0.394101	0.693507	NK cells	OVOL2	R_vs_NR
0.0977649	-0.615648	1.56246	-0.394025	0.693562	NK cells	KCNC4	R_vs_NR
0.380426	0.324912	0.824831	0.393914	0.693645	NK cells	POU2AF1	R_vs_NR
0.345031	0.281239	0.714012	0.393885	0.693666	NK cells	C17orf100	R_vs_NR
9.10406	-0.0770024	0.19564	-0.393592	0.693882	NK cells	TMOD3	R_vs_NR
3.62361	-0.0995968	0.253104	-0.393501	0.69395	NK cells	NOB1	R_vs_NR
2.15433	0.160838	0.408809	0.393432	0.694001	NK cells	HOXB2	R_vs_NR
0.0912952	-1.16168	2.95313	-0.393374	0.694043	NK cells	CD1C	R_vs_NR
3.21819	0.145027	0.368769	0.393274	0.694117	NK cells	ANK3	R_vs_NR
0.0803638	-1.08712	2.76547	-0.393106	0.694241	NK cells	TRIM36	R_vs_NR
0.0649877	-1.16246	2.95841	-0.392935	0.694368	NK cells	DHRS9	R_vs_NR
0.414012	-0.274352	0.698473	-0.392789	0.694476	NK cells	LHFPL2	R_vs_NR
0.239947	-0.334259	0.851006	-0.392782	0.694481	NK cells	SEZ6	R_vs_NR
0.93491	-0.170045	0.432992	-0.39272	0.694526	NK cells	UHRF1BP1	R_vs_NR
1.35218	0.187865	0.478572	0.392554	0.694649	NK cells	GPR34	R_vs_NR
0.697157	-0.247504	0.630539	-0.392527	0.694669	NK cells	CAPS	R_vs_NR
6.50262	-0.0903092	0.23013	-0.392427	0.694742	NK cells	ALG13	R_vs_NR
66.788	-0.12326	0.314113	-0.392407	0.694758	NK cells	TNFAIP3	R_vs_NR
0.485581	-0.204375	0.520874	-0.39237	0.694785	NK cells	PABPC1L	R_vs_NR
1.53645	0.13102	0.333951	0.392334	0.694811	NK cells	RSAD1	R_vs_NR
13.0747	-0.0869205	0.221554	-0.392321	0.694821	NK cells	ATP8B4	R_vs_NR
0.514886	0.275064	0.701277	0.392233	0.694886	NK cells	ZNF577	R_vs_NR
0.675553	0.225125	0.57408	0.39215	0.694947	NK cells	CCDC71	R_vs_NR
3.51366	0.311469	0.794469	0.392046	0.695024	NK cells	CTLA4	R_vs_NR
0.314092	-0.399532	1.01918	-0.392011	0.69505	NK cells	CMKLR1	R_vs_NR
3.33929	-0.0944276	0.240907	-0.391967	0.695083	NK cells	PTS	R_vs_NR
2.34097	0.103973	0.265298	0.391911	0.695124	NK cells	CMTR2	R_vs_NR
14.5273	-0.0958544	0.244589	-0.3919	0.695132	NK cells	ATF4	R_vs_NR
0.114652	-0.734831	1.87579	-0.391745	0.695247	NK cells	ARHGEF35	R_vs_NR
1.04838	0.1328	0.339034	0.391701	0.695279	NK cells	GIT1	R_vs_NR
0.397167	-0.267136	0.682166	-0.391599	0.695355	NK cells	CDK2AP1	R_vs_NR
0.120417	-0.853487	2.1796	-0.39158	0.695368	NK cells	SYT2	R_vs_NR
0.0434433	-1.15894	2.95978	-0.391562	0.695382	NK cells	TACR2	R_vs_NR
1.08079	-0.236398	0.603881	-0.391465	0.695454	NK cells	ZBED1	R_vs_NR
0.107771	-0.874238	2.23436	-0.391271	0.695597	NK cells	DGKI	R_vs_NR
0.313493	-0.341427	0.872711	-0.391225	0.695631	NK cells	BEST1	R_vs_NR
6.68945	-0.077322	0.19765	-0.391206	0.695645	NK cells	ETFB	R_vs_NR
0.100429	-0.702287	1.79527	-0.391187	0.695659	NK cells	C5orf66	R_vs_NR
0.281315	-0.284745	0.727949	-0.391161	0.695679	NK cells	CAD	R_vs_NR
0.825854	-0.184647	0.472402	-0.390869	0.695894	NK cells	TSNARE1	R_vs_NR
6.30863	-0.082805	0.211883	-0.390806	0.695941	NK cells	CCNC	R_vs_NR
3.91587	-0.0743498	0.190258	-0.390784	0.695957	NK cells	EIF2B1	R_vs_NR
0.110104	-0.777477	1.98976	-0.390739	0.69599	NK cells	PRSS3	R_vs_NR
1.41141	-0.153426	0.392713	-0.390682	0.696033	NK cells	SLC25A22	R_vs_NR
38.5581	-0.078127	0.200074	-0.390491	0.696174	NK cells	RNF213	R_vs_NR
0.651045	0.171592	0.439543	0.390389	0.696249	NK cells	P2RX7	R_vs_NR
11.0113	0.0999512	0.256036	0.390379	0.696256	NK cells	GLCCI1	R_vs_NR
0.136423	-0.7693	1.97076	-0.390357	0.696272	NK cells	TMEM231	R_vs_NR
0.0809408	-1.15505	2.95985	-0.390239	0.69636	NK cells	CCDC170	R_vs_NR
0.707287	0.260649	0.668107	0.39013	0.69644	NK cells	MND1	R_vs_NR
0.204084	-0.366607	0.939801	-0.39009	0.69647	NK cells	CTNNA3	R_vs_NR
0.355344	-0.215198	0.551724	-0.390047	0.696502	NK cells	ATP13A4	R_vs_NR
2.49556	-0.0986009	0.25284	-0.389973	0.696557	NK cells	LIN52	R_vs_NR
1.42949	0.118705	0.304582	0.389729	0.696737	NK cells	PYGO2	R_vs_NR
0.185112	0.510169	1.30981	0.389499	0.696907	NK cells	ZKSCAN2	R_vs_NR
2.19707	-0.134792	0.346072	-0.38949	0.696914	NK cells	ATG4D	R_vs_NR
0.135846	-0.492843	1.26538	-0.389483	0.696919	NK cells	RIBC1	R_vs_NR
2.83671	0.0839619	0.215704	0.389246	0.697095	NK cells	MALSU1	R_vs_NR
0.718055	-0.182185	0.468256	-0.389071	0.697224	NK cells	DCAF4	R_vs_NR
2.56733	-0.104016	0.267489	-0.388859	0.69738	NK cells	TBRG4	R_vs_NR
0.115781	1.02209	2.6286	0.388834	0.697399	NK cells	MT1G	R_vs_NR
1.77532	0.116225	0.29911	0.38857	0.697594	NK cells	SMG9	R_vs_NR
3.62917	0.0891499	0.229472	0.3885	0.697646	NK cells	YEATS4	R_vs_NR
0.620116	-0.201941	0.519856	-0.388456	0.697678	NK cells	CMTM8	R_vs_NR
0.935719	0.175637	0.452556	0.3881	0.697942	NK cells	TPCN2	R_vs_NR
0.772991	0.157392	0.40585	0.38781	0.698157	NK cells	ACBD4	R_vs_NR
5.2875	-0.107446	0.277069	-0.387794	0.698168	NK cells	ZBTB44	R_vs_NR
0.0167934	-1.14832	2.96156	-0.38774	0.698208	NK cells	CLEC9A	R_vs_NR
0.0320755	-1.14832	2.96156	-0.38774	0.698208	NK cells	DNAJB13	R_vs_NR
1.71236	-0.129178	0.333254	-0.387628	0.698292	NK cells	INTS7	R_vs_NR
0.341996	-0.304683	0.786501	-0.387391	0.698467	NK cells	PTPRD	R_vs_NR
4.42559	-0.0950382	0.245378	-0.387314	0.698524	NK cells	SLAIN2	R_vs_NR
2.03941	-0.100991	0.260829	-0.387192	0.698614	NK cells	SSH1	R_vs_NR
1.03464	-0.174646	0.451139	-0.387122	0.698666	NK cells	PUS7	R_vs_NR
4.03103	-0.0806036	0.208397	-0.386779	0.69892	NK cells	EML2	R_vs_NR
0.789229	-0.632028	1.63487	-0.386592	0.699059	NK cells	MARS2	R_vs_NR
2.17245	-0.124312	0.321689	-0.386436	0.699174	NK cells	LRR1	R_vs_NR
3.60974	0.0764274	0.197791	0.386405	0.699196	NK cells	NMRK1	R_vs_NR
3.11131	-0.104778	0.271168	-0.386397	0.699203	NK cells	SPATA5	R_vs_NR
7.58341	0.0603464	0.15623	0.386267	0.699299	NK cells	AIP	R_vs_NR
0.107438	1.05736	2.73802	0.386176	0.699367	NK cells	HIST1H2BB	R_vs_NR
2.38481	0.0824245	0.213448	0.386158	0.69938	NK cells	FOXK1	R_vs_NR
0.136294	-0.545311	1.41275	-0.385991	0.699503	NK cells	ABCB5	R_vs_NR
0.414743	0.287861	0.745783	0.385985	0.699508	NK cells	ZNF891	R_vs_NR
5.72952	-0.105957	0.27462	-0.38583	0.699622	NK cells	ECI2	R_vs_NR
0.180759	-0.366537	0.950112	-0.385783	0.699657	NK cells	PIGW	R_vs_NR
5.30124	0.0874719	0.226752	0.38576	0.699674	NK cells	CTCF	R_vs_NR
0.905936	0.177185	0.459328	0.385749	0.699683	NK cells	DUSP18	R_vs_NR
5.90887	-0.0821364	0.212952	-0.385703	0.699716	NK cells	PIH1D1	R_vs_NR
3.80511	-0.0819588	0.212523	-0.385646	0.699759	NK cells	R3HDM4	R_vs_NR
0.911375	-0.625155	1.62189	-0.385448	0.699905	NK cells	FASTKD5	R_vs_NR
0.0790979	-1.13942	2.9561	-0.385448	0.699906	NK cells	MYH13	R_vs_NR
6.29781	0.120756	0.313292	0.385443	0.69991	NK cells	HIVEP2	R_vs_NR
2.47391	0.0812631	0.210868	0.385375	0.699959	NK cells	TPD52L2	R_vs_NR
3.88573	-0.0879994	0.228349	-0.385373	0.699961	NK cells	MFAP1	R_vs_NR
4.06197	-0.101919	0.264598	-0.385186	0.7001	NK cells	PNPLA2	R_vs_NR
1.28091	0.211251	0.548844	0.384902	0.70031	NK cells	PMEPA1	R_vs_NR
0.0328053	-1.13937	2.96068	-0.384836	0.700359	NK cells	DKK2	R_vs_NR
4.02223	0.0934533	0.242845	0.384828	0.700365	NK cells	FAM120B	R_vs_NR
0.13097	-0.687722	1.7871	-0.384826	0.700366	NK cells	NKX3-1	R_vs_NR
0.537688	-0.205899	0.535058	-0.384817	0.700373	NK cells	GIPR	R_vs_NR
1.75207	-0.140797	0.36606	-0.384629	0.700513	NK cells	TPGS1	R_vs_NR
22.9294	0.1248	0.324473	0.384625	0.700516	NK cells	ZNF652	R_vs_NR
4.09264	-0.387571	1.00768	-0.384617	0.700522	NK cells	UTY	R_vs_NR
0.167829	0.678475	1.76473	0.384464	0.700635	NK cells	ABHD1	R_vs_NR
1.34029	0.352622	0.917416	0.384364	0.700709	NK cells	PTPRG	R_vs_NR
2.99272	0.0824632	0.214643	0.384187	0.70084	NK cells	CYP2R1	R_vs_NR
0.81232	-0.208265	0.542123	-0.384166	0.700855	NK cells	NOD2	R_vs_NR
11.6287	0.076073	0.198056	0.384099	0.700905	NK cells	MED13L	R_vs_NR
1.08517	-0.127603	0.332274	-0.38403	0.700956	NK cells	ZNF81	R_vs_NR
35.6934	0.0475453	0.12383	0.383957	0.701011	NK cells	GMFG	R_vs_NR
0.46222	0.316559	0.824959	0.383727	0.701181	NK cells	GINS1	R_vs_NR
10.866	-0.0859632	0.224145	-0.383516	0.701337	NK cells	BOD1L1	R_vs_NR
315.732	0.0494332	0.129079	0.382968	0.701743	NK cells	RPS28	R_vs_NR
0.455587	-0.286566	0.748311	-0.382951	0.701756	NK cells	TGFA	R_vs_NR
1.32828	0.151497	0.39566	0.382898	0.701796	NK cells	HERC6	R_vs_NR
3.20958	-0.0835926	0.218341	-0.382854	0.701828	NK cells	PLGRKT	R_vs_NR
5.71208	-0.13284	0.346977	-0.382849	0.701832	NK cells	NME1	R_vs_NR
0.189728	-0.707198	1.8475	-0.382785	0.701879	NK cells	GNG11	R_vs_NR
2.27385	-0.105548	0.275763	-0.38275	0.701905	NK cells	PARP10	R_vs_NR
0.209706	0.531881	1.38964	0.382747	0.701908	NK cells	B3GNT8	R_vs_NR
3.0443	0.0836654	0.218689	0.382577	0.702034	NK cells	CDIP1	R_vs_NR
9.34938	0.0826297	0.216061	0.382437	0.702137	NK cells	NCOA2	R_vs_NR
0.0224662	-1.13255	2.96146	-0.382429	0.702143	NK cells	FZD4	R_vs_NR
508.078	0.0300921	0.0786894	0.382416	0.702153	NK cells	RPL13	R_vs_NR
2.44917	0.101813	0.266244	0.382406	0.70216	NK cells	EFCAB2	R_vs_NR
0.601026	0.183047	0.47869	0.382391	0.702171	NK cells	JUP	R_vs_NR
0.300191	0.368633	0.964256	0.382297	0.702241	NK cells	NUGGC	R_vs_NR
0.0680293	-1.13048	2.95761	-0.382226	0.702294	NK cells	FILIP1	R_vs_NR
0.348385	0.300137	0.785757	0.381971	0.702483	NK cells	HOOK1	R_vs_NR
4.11123	-0.0997985	0.261377	-0.381818	0.702596	NK cells	MGA	R_vs_NR
0.17793	0.774975	2.03011	0.381741	0.702653	NK cells	GPR157	R_vs_NR
1.65882	-0.113111	0.296311	-0.381731	0.702661	NK cells	GHDC	R_vs_NR
5.00942	0.0845203	0.221446	0.381675	0.702703	NK cells	UBTF	R_vs_NR
0.0414831	-1.12845	2.96073	-0.381139	0.7031	NK cells	OSR2	R_vs_NR
8.54408	0.068151	0.17884	0.381072	0.70315	NK cells	SPG11	R_vs_NR
0.0341205	-1.12848	2.96158	-0.38104	0.703173	NK cells	EML1	R_vs_NR
0.0250456	-1.12848	2.96158	-0.38104	0.703173	NK cells	IL21	R_vs_NR
0.0183196	-1.12848	2.96158	-0.38104	0.703173	NK cells	FFAR4	R_vs_NR
1.90355	-0.115212	0.302505	-0.380859	0.703308	NK cells	ANKAR	R_vs_NR
10.9731	-0.100114	0.262878	-0.380839	0.703322	NK cells	UGP2	R_vs_NR
2.0198	0.107986	0.283548	0.380838	0.703324	NK cells	QSOX1	R_vs_NR
0.160744	-0.51113	1.3429	-0.380617	0.703487	NK cells	ENAM	R_vs_NR
0.557968	0.891491	2.3427	0.38054	0.703545	NK cells	RARRES2	R_vs_NR
5.25133	-0.106154	0.278985	-0.380501	0.703574	NK cells	CYTH4	R_vs_NR
2.1543	-0.11719	0.308118	-0.380341	0.703692	NK cells	RAB11FIP3	R_vs_NR
0.394265	-0.268442	0.705874	-0.380298	0.703724	NK cells	OIP5	R_vs_NR
1.46179	-0.216239	0.568921	-0.380085	0.703882	NK cells	ANKRD35	R_vs_NR
0.0258538	-1.1255	2.96147	-0.380049	0.703909	NK cells	CACNA1G	R_vs_NR
0.170587	0.557818	1.46777	0.380044	0.703913	NK cells	COX6A2	R_vs_NR
3.94022	-0.109037	0.28704	-0.379868	0.704043	NK cells	PTTG1IP	R_vs_NR
6.9675	-0.0849215	0.22357	-0.379843	0.704062	NK cells	CPNE3	R_vs_NR
1.67463	-0.0987306	0.259949	-0.379808	0.704088	NK cells	SENP1	R_vs_NR
0.264297	-0.40194	1.05858	-0.379699	0.704169	NK cells	OSBP2	R_vs_NR
2.75512	0.118653	0.312504	0.379685	0.704179	NK cells	PRDX4	R_vs_NR
5.86009	-0.103043	0.271412	-0.379656	0.704201	NK cells	GCHFR	R_vs_NR
9.04461	-0.116464	0.306859	-0.379535	0.704291	NK cells	ZBTB1	R_vs_NR
3.30115	0.0842195	0.221936	0.379477	0.704333	NK cells	HSPA14	R_vs_NR
0.131415	-0.59965	1.58066	-0.379367	0.704416	NK cells	DDR2	R_vs_NR
1.47695	-0.127043	0.334981	-0.379254	0.704499	NK cells	UCK1	R_vs_NR
2.08087	0.101665	0.268175	0.3791	0.704613	NK cells	MKNK1	R_vs_NR
3.43926	0.0897174	0.236747	0.378959	0.704719	NK cells	PCCA	R_vs_NR
3.18155	0.108124	0.285569	0.378625	0.704967	NK cells	C22orf39	R_vs_NR
5.61415	-0.10526	0.278078	-0.378528	0.705039	NK cells	SIRT7	R_vs_NR
0.0781305	-1.06809	2.82199	-0.378486	0.705069	NK cells	FGF18	R_vs_NR
0.404603	0.265666	0.702155	0.378358	0.705165	NK cells	HIC2	R_vs_NR
0.339574	-0.43915	1.16092	-0.378276	0.705226	NK cells	TFPI	R_vs_NR
0.162828	-0.436151	1.15316	-0.378222	0.705266	NK cells	GRB14	R_vs_NR
2.72197	0.126581	0.334849	0.378025	0.705412	NK cells	ZNF322	R_vs_NR
3.41399	-0.10134	0.268168	-0.377896	0.705508	NK cells	ARFRP1	R_vs_NR
0.0423235	-1.1185	2.96071	-0.377781	0.705593	NK cells	PLXNA1	R_vs_NR
5.95586	-0.144455	0.382428	-0.377731	0.70563	NK cells	SDF4	R_vs_NR
13.1701	-0.0758638	0.200864	-0.377687	0.705663	NK cells	BUB3	R_vs_NR
0.124389	-0.545461	1.44447	-0.37762	0.705713	NK cells	ZDHHC15	R_vs_NR
4.8828	0.0722438	0.191331	0.377586	0.705738	NK cells	PARN	R_vs_NR
0.499361	-0.23913	0.633388	-0.377541	0.705771	NK cells	THAP8	R_vs_NR
6.83012	0.0673244	0.178343	0.377499	0.705803	NK cells	TADA3	R_vs_NR
1177.68	0.0553347	0.146663	0.377292	0.705957	NK cells	TMSB4X	R_vs_NR
1.01762	-0.170453	0.451809	-0.377268	0.705975	NK cells	C11orf68	R_vs_NR
1.99346	-0.123146	0.326479	-0.377193	0.70603	NK cells	SFXN5	R_vs_NR
38.8719	-0.0618128	0.163932	-0.377063	0.706127	NK cells	CDC42SE2	R_vs_NR
0.0326329	-1.11638	2.96109	-0.377015	0.706162	NK cells	RXFP1	R_vs_NR
0.258511	0.289204	0.767544	0.376791	0.706329	NK cells	MREG	R_vs_NR
3.75879	0.0709934	0.188432	0.37676	0.706352	NK cells	TATDN1	R_vs_NR
11.3921	-0.121175	0.321653	-0.376726	0.706378	NK cells	FAM53C	R_vs_NR
290.644	0.0615256	0.163393	0.376549	0.706509	NK cells	TPT1	R_vs_NR
4.20033	-0.0756624	0.201003	-0.376424	0.706602	NK cells	IKBIP	R_vs_NR
0.0452594	-1.11452	2.96099	-0.3764	0.706619	NK cells	SCGB3A1	R_vs_NR
1.28679	0.192774	0.512197	0.376367	0.706644	NK cells	PHC1	R_vs_NR
10.8276	-0.068697	0.182582	-0.376252	0.70673	NK cells	PFDN2	R_vs_NR
0.152738	-0.556175	1.47826	-0.376236	0.706741	NK cells	POU6F1	R_vs_NR
0.134091	-0.576051	1.53116	-0.376218	0.706755	NK cells	GPR135	R_vs_NR
1.18087	0.182269	0.484555	0.376158	0.706799	NK cells	TTL	R_vs_NR
2.23023	-0.103931	0.276299	-0.376155	0.706802	NK cells	CD151	R_vs_NR
2.4184	0.133134	0.35398	0.376106	0.706838	NK cells	WDR35	R_vs_NR
3.07313	-0.091765	0.24412	-0.375902	0.70699	NK cells	AGPAT2	R_vs_NR
0.017338	-1.11266	2.9616	-0.375698	0.707142	NK cells	CCNB3	R_vs_NR
0.122593	-0.778342	2.07236	-0.375582	0.707228	NK cells	ARNT2	R_vs_NR
2.48901	-0.101909	0.271394	-0.375503	0.707286	NK cells	VEZF1	R_vs_NR
0.095861	-0.598944	1.59539	-0.375422	0.707346	NK cells	CHRNA1	R_vs_NR
40.9399	-0.0588434	0.156792	-0.375297	0.70744	NK cells	COX4I1	R_vs_NR
5.19127	-0.0851836	0.227093	-0.375105	0.707583	NK cells	THEM4	R_vs_NR
0.14956	-0.507718	1.35475	-0.374767	0.707833	NK cells	EFR3B	R_vs_NR
8.65337	0.0852731	0.227612	0.374643	0.707926	NK cells	IMMP2L	R_vs_NR
105.077	-0.0666406	0.177896	-0.374605	0.707954	NK cells	CYBA	R_vs_NR
0.718328	-0.168883	0.450933	-0.37452	0.708018	NK cells	TLDC1	R_vs_NR
5.57572	0.068843	0.183852	0.374447	0.708072	NK cells	SRSF1	R_vs_NR
0.222453	0.370091	0.988465	0.37441	0.708099	NK cells	WDR86	R_vs_NR
0.246426	-0.511624	1.36743	-0.37415	0.708292	NK cells	TROAP	R_vs_NR
0.310914	-0.249046	0.665674	-0.374127	0.70831	NK cells	GPM6A	R_vs_NR
0.151579	-0.512048	1.36876	-0.374097	0.708332	NK cells	MGAT4C	R_vs_NR
0.26105	-0.299552	0.8015	-0.373739	0.708598	NK cells	ZNF408	R_vs_NR
1.21577	-0.213982	0.57255	-0.373735	0.708602	NK cells	CTSF	R_vs_NR
1.78368	-0.170465	0.456209	-0.373656	0.70866	NK cells	MAN2B1	R_vs_NR
0.495219	0.216046	0.578281	0.373601	0.708701	NK cells	FADS2	R_vs_NR
0.0623852	-1.10481	2.95744	-0.373569	0.708725	NK cells	TNFRSF19	R_vs_NR
6.10352	-0.0703777	0.188421	-0.373513	0.708767	NK cells	MRPS15	R_vs_NR
0.0998597	-0.89917	2.40836	-0.373353	0.708885	NK cells	DGKB	R_vs_NR
0.1223	-1.10165	2.95081	-0.373339	0.708896	NK cells	PDE4C	R_vs_NR
3.75747	-0.079212	0.212189	-0.373309	0.708918	NK cells	BRWD3	R_vs_NR
3.33911	-0.0787602	0.211012	-0.37325	0.708962	NK cells	KLHDC3	R_vs_NR
1.49793	0.139725	0.374593	0.373005	0.709144	NK cells	SCARB2	R_vs_NR
0.119647	-0.559837	1.50111	-0.372948	0.709187	NK cells	SRRM5	R_vs_NR
3.72313	0.159106	0.426743	0.372838	0.709269	NK cells	CHCHD10	R_vs_NR
11.9623	-0.0785517	0.210762	-0.372704	0.709369	NK cells	LYN	R_vs_NR
1.26312	-0.410169	1.10063	-0.372666	0.709397	NK cells	CD163	R_vs_NR
3.47584	0.148953	0.400315	0.37209	0.709826	NK cells	HAPLN3	R_vs_NR
9.76997	-0.0740994	0.199202	-0.371981	0.709907	NK cells	VTI1A	R_vs_NR
1.57917	0.0963803	0.259214	0.371818	0.710028	NK cells	TMEM101	R_vs_NR
1.09509	-0.195629	0.526147	-0.371814	0.710031	NK cells	TST	R_vs_NR
0.787802	-0.543682	1.46259	-0.371727	0.710096	NK cells	HTRA1	R_vs_NR
1.1053	-0.147211	0.396037	-0.371711	0.710108	NK cells	ZSCAN30	R_vs_NR
1.6119	-0.0945872	0.254532	-0.371612	0.710182	NK cells	ZNF346	R_vs_NR
1.96399	0.0980131	0.263931	0.371359	0.71037	NK cells	HDDC3	R_vs_NR
6.96612	-0.0630378	0.169789	-0.371272	0.710435	NK cells	PRPF38A	R_vs_NR
0.078581	-1.0991	2.96054	-0.37125	0.710452	NK cells	GNA11	R_vs_NR
0.383195	-0.328445	0.885104	-0.371081	0.710577	NK cells	KCNN1	R_vs_NR
0.280197	-0.338409	0.912245	-0.370962	0.710666	NK cells	CAGE1	R_vs_NR
4.71879	-0.100283	0.270376	-0.370903	0.71071	NK cells	VPS13D	R_vs_NR
0.133777	-0.533885	1.43966	-0.37084	0.710757	NK cells	ST5	R_vs_NR
0.310403	-0.291739	0.786774	-0.370804	0.710784	NK cells	PAM16	R_vs_NR
0.0968079	-0.919131	2.47971	-0.37066	0.71089	NK cells	ACHE	R_vs_NR
8.36415	0.0917528	0.247559	0.37063	0.710913	NK cells	RASAL3	R_vs_NR
4.19313	0.154043	0.415793	0.370479	0.711026	NK cells	SOX4	R_vs_NR
12.1537	0.0972092	0.262459	0.370378	0.711101	NK cells	DUT	R_vs_NR
0.726488	-0.166441	0.449421	-0.370346	0.711125	NK cells	TMEM150A	R_vs_NR
0.039297	-1.09635	2.96114	-0.370246	0.711199	NK cells	SLC25A21	R_vs_NR
0.764528	0.147758	0.399087	0.370241	0.711203	NK cells	SLC12A9	R_vs_NR
0.418562	-0.611496	1.65167	-0.37023	0.711211	NK cells	TNFSF12	R_vs_NR
0.959919	-0.989274	2.67309	-0.370086	0.711319	NK cells	PNMA3	R_vs_NR
8.62121	-0.0605423	0.163597	-0.370071	0.71133	NK cells	PSMC4	R_vs_NR
0.177843	-0.422313	1.14157	-0.369939	0.711428	NK cells	CKAP4	R_vs_NR
2.88859	0.0845559	0.22857	0.369934	0.711431	NK cells	GPANK1	R_vs_NR
9.2648	0.0926814	0.25073	0.369646	0.711647	NK cells	PTPN12	R_vs_NR
0.2335	-0.387127	1.04732	-0.369635	0.711654	NK cells	GAS2L3	R_vs_NR
0.391492	-0.384852	1.04133	-0.369576	0.711698	NK cells	FBLIM1	R_vs_NR
22.8644	-0.0495363	0.134112	-0.369364	0.711857	NK cells	DRAP1	R_vs_NR
0.391807	-0.292625	0.792261	-0.369355	0.711863	NK cells	C9orf84	R_vs_NR
0.104651	-0.639276	1.73087	-0.369338	0.711876	NK cells	SPATA32	R_vs_NR
12.6865	0.0600518	0.162599	0.369324	0.711886	NK cells	RHOF	R_vs_NR
5.64675	-0.0721778	0.195447	-0.369296	0.711907	NK cells	DHX15	R_vs_NR
0.6827	-0.193998	0.525593	-0.369103	0.712051	NK cells	ZBTB26	R_vs_NR
1.34016	-0.120187	0.325816	-0.368881	0.712216	NK cells	SNX8	R_vs_NR
0.517753	0.32831	0.890088	0.368851	0.712239	NK cells	B3GAT1	R_vs_NR
0.197116	-0.382496	1.03704	-0.368836	0.71225	NK cells	ZNF449	R_vs_NR
7.14857	-0.0646375	0.175267	-0.368794	0.712281	NK cells	DLG1	R_vs_NR
3.76138	-0.0782899	0.212372	-0.368644	0.712393	NK cells	EI24	R_vs_NR
0.133668	0.667978	1.81226	0.368589	0.712434	NK cells	SRC	R_vs_NR
0.188287	-0.475737	1.29087	-0.36854	0.71247	NK cells	RIN2	R_vs_NR
0.204153	-0.313488	0.850702	-0.368505	0.712496	NK cells	RFESD	R_vs_NR
0.112499	-1.08937	2.95711	-0.36839	0.712582	NK cells	ACTRT3	R_vs_NR
0.608446	-0.211485	0.574297	-0.368251	0.712686	NK cells	ROGDI	R_vs_NR
10.748	0.116059	0.315229	0.368173	0.712744	NK cells	ITGAE	R_vs_NR
0.121584	-0.612079	1.66298	-0.36806	0.712828	NK cells	PAX8	R_vs_NR
1.45547	-0.147713	0.401388	-0.368006	0.712869	NK cells	ETAA1	R_vs_NR
12.932	-0.0926308	0.251716	-0.367997	0.712876	NK cells	SEMA4D	R_vs_NR
0.230619	-0.273156	0.742299	-0.367987	0.712883	NK cells	ZNRF3	R_vs_NR
0.351479	-0.353455	0.960589	-0.367956	0.712906	NK cells	C2	R_vs_NR
20.3785	-0.144754	0.393628	-0.367743	0.713065	NK cells	CD81	R_vs_NR
6.60115	0.0674203	0.183373	0.367667	0.713122	NK cells	DDX50	R_vs_NR
5.72859	-0.0607608	0.165302	-0.367574	0.713191	NK cells	MPLKIP	R_vs_NR
4.10392	0.100354	0.273052	0.367529	0.713225	NK cells	CD2AP	R_vs_NR
0.636999	-0.158824	0.432217	-0.367463	0.713274	NK cells	C1orf112	R_vs_NR
4.55	-0.0990624	0.269631	-0.3674	0.71332	NK cells	KLHL18	R_vs_NR
0.10086	-0.653793	1.77961	-0.367381	0.713335	NK cells	SLC5A10	R_vs_NR
0.09396	-1.08283	2.9488	-0.367209	0.713463	NK cells	SLC12A5	R_vs_NR
0.235779	-0.999191	2.7214	-0.367161	0.713499	NK cells	PLEKHH3	R_vs_NR
0.118091	0.804781	2.19249	0.367062	0.713573	NK cells	MYRF	R_vs_NR
0.082709	-1.08644	2.96049	-0.366981	0.713634	NK cells	CCDC154	R_vs_NR
1.66065	-0.107741	0.293637	-0.366919	0.713679	NK cells	COQ5	R_vs_NR
0.0425336	-1.08575	2.95933	-0.36689	0.713701	NK cells	KLHL17	R_vs_NR
0.310389	-0.351456	0.958027	-0.366854	0.713728	NK cells	GPC6	R_vs_NR
0.108117	-0.498705	1.35954	-0.366818	0.713755	NK cells	ABCA6	R_vs_NR
0.0747997	-0.766038	2.08852	-0.366785	0.713779	NK cells	F12	R_vs_NR
0.335587	-0.350189	0.954842	-0.366751	0.713805	NK cells	CATSPER2	R_vs_NR
1.31088	0.120597	0.328902	0.366667	0.713867	NK cells	XPO5	R_vs_NR
0.254786	0.333521	0.909899	0.366547	0.713957	NK cells	PFKM	R_vs_NR
2.01578	-0.119349	0.325611	-0.366537	0.713964	NK cells	CDK5	R_vs_NR
0.0239072	-1.08546	2.96161	-0.36651	0.713984	NK cells	IL11	R_vs_NR
0.0211263	-1.08546	2.96161	-0.36651	0.713984	NK cells	SMAD9	R_vs_NR
0.0211263	-1.08546	2.96161	-0.36651	0.713984	NK cells	IL1A	R_vs_NR
0.0188642	-1.08546	2.96161	-0.36651	0.713984	NK cells	SCN5A	R_vs_NR
0.0182958	-1.08546	2.96161	-0.36651	0.713984	NK cells	ADAMTS12	R_vs_NR
0.0164768	-1.08546	2.96161	-0.36651	0.713984	NK cells	CNPY1	R_vs_NR
0.0199937	-1.08546	2.96161	-0.36651	0.713984	NK cells	NHLRC1	R_vs_NR
1.244	-0.14437	0.394103	-0.366326	0.714122	NK cells	CPSF1	R_vs_NR
3.00428	0.0985612	0.269199	0.366128	0.71427	NK cells	NUDT2	R_vs_NR
1.36384	-0.143175	0.391079	-0.366103	0.714288	NK cells	PLCG1	R_vs_NR
5.37504	-0.101573	0.277466	-0.366074	0.71431	NK cells	KDM5B	R_vs_NR
0.187579	0.535137	1.46187	0.366063	0.714318	NK cells	MPEG1	R_vs_NR
0.754511	0.231298	0.632415	0.365738	0.714561	NK cells	LAPTM4B	R_vs_NR
1.34228	-0.126963	0.347192	-0.365686	0.7146	NK cells	SLC25A42	R_vs_NR
0.0555401	-1.08193	2.95984	-0.365537	0.714711	NK cells	FAM20C	R_vs_NR
0.254437	-0.279072	0.763583	-0.365477	0.714755	NK cells	ALG9	R_vs_NR
5.77114	0.136735	0.37422	0.365386	0.714823	NK cells	MINOS1	R_vs_NR
4.6392	0.0685568	0.187653	0.365338	0.714859	NK cells	PPIH	R_vs_NR
0.372607	-0.245822	0.672984	-0.365272	0.714908	NK cells	TTC16	R_vs_NR
3.97321	0.0801195	0.219378	0.365213	0.714953	NK cells	PRIM2	R_vs_NR
0.101645	0.653494	1.79058	0.364963	0.715139	NK cells	COL15A1	R_vs_NR
1.18155	0.113824	0.312076	0.364731	0.715312	NK cells	ALKBH4	R_vs_NR
0.174736	-0.606276	1.66307	-0.364552	0.715446	NK cells	CNBD2	R_vs_NR
0.159496	-0.538921	1.47859	-0.364484	0.715496	NK cells	TTC21A	R_vs_NR
2.95573	0.0924056	0.253553	0.364443	0.715527	NK cells	JADE2	R_vs_NR
0.1144	-0.786232	2.15745	-0.364427	0.715539	NK cells	KCNK12	R_vs_NR
5.60916	-0.0665478	0.182648	-0.36435	0.715597	NK cells	NUDCD2	R_vs_NR
1.12126	-0.140002	0.384253	-0.364349	0.715597	NK cells	SEPSECS	R_vs_NR
0.355613	0.252031	0.691758	0.364334	0.715609	NK cells	FKBP7	R_vs_NR
1.72954	0.133448	0.366283	0.364329	0.715612	NK cells	C22orf46	R_vs_NR
0.698242	-0.168355	0.462132	-0.364301	0.715633	NK cells	LRRC61	R_vs_NR
6.15236	0.0798495	0.219188	0.364297	0.715636	NK cells	TRAPPC2L	R_vs_NR
0.0900268	-1.07507	2.95309	-0.364051	0.71582	NK cells	SNTG1	R_vs_NR
0.675267	-0.148902	0.40909	-0.363982	0.715871	NK cells	PIGQ	R_vs_NR
0.583546	0.174177	0.478916	0.36369	0.71609	NK cells	NEDD4	R_vs_NR
0.144428	-0.961987	2.64657	-0.363485	0.716243	NK cells	PRICKLE2	R_vs_NR
1.56755	0.185939	0.511601	0.363445	0.716273	NK cells	PIGS	R_vs_NR
9.46823	-0.0830229	0.228471	-0.363384	0.716318	NK cells	UBR1	R_vs_NR
1.47613	-0.146074	0.402076	-0.363299	0.716381	NK cells	ADAP1	R_vs_NR
0.35573	-0.558958	1.53865	-0.363279	0.716396	NK cells	FAM53B	R_vs_NR
91.4638	0.0409575	0.112838	0.362978	0.716622	NK cells	HCST	R_vs_NR
2.3768	0.132448	0.364906	0.362964	0.716631	NK cells	ABCC5	R_vs_NR
50.9793	-0.0565677	0.155876	-0.362902	0.716678	NK cells	PSMB9	R_vs_NR
1.57379	-0.114488	0.315507	-0.36287	0.716702	NK cells	CRCP	R_vs_NR
0.0506029	-1.07426	2.9609	-0.362815	0.716743	NK cells	SLC6A4	R_vs_NR
2.56145	0.0865322	0.238588	0.362684	0.716841	NK cells	USP20	R_vs_NR
0.0351847	-1.07393	2.96119	-0.362669	0.716852	NK cells	KIAA1257	R_vs_NR
2.27779	-0.122647	0.338244	-0.362598	0.716905	NK cells	WDSUB1	R_vs_NR
8.57063	-0.068879	0.190037	-0.36245	0.717016	NK cells	COMMD7	R_vs_NR
2.45445	-0.0818581	0.226039	-0.362141	0.717246	NK cells	TCTA	R_vs_NR
0.5289	-0.257615	0.711436	-0.362105	0.717273	NK cells	CDC45	R_vs_NR
3.86555	-0.0958075	0.264635	-0.362037	0.717325	NK cells	NBN	R_vs_NR
2.55158	0.141215	0.39032	0.361792	0.717508	NK cells	RARA	R_vs_NR
4.56076	-0.0785907	0.217268	-0.361723	0.717559	NK cells	TPGS2	R_vs_NR
0.0316133	-1.071	2.96092	-0.36171	0.717568	NK cells	PRSS36	R_vs_NR
0.0768689	-1.06802	2.95496	-0.361433	0.717776	NK cells	CNGA1	R_vs_NR
1.72366	-0.149655	0.414184	-0.361323	0.717858	NK cells	APP	R_vs_NR
1.85079	-0.099209	0.274603	-0.361281	0.717889	NK cells	CNP	R_vs_NR
3.60818	0.106414	0.294703	0.361088	0.718034	NK cells	ACSS1	R_vs_NR
3.19801	-0.0660291	0.182938	-0.360937	0.718146	NK cells	EP400	R_vs_NR
0.196745	0.477559	1.32323	0.360905	0.718171	NK cells	RNF212	R_vs_NR
11.8761	-0.0642133	0.178004	-0.360741	0.718293	NK cells	MOB1A	R_vs_NR
0.0235453	-1.06768	2.9614	-0.360532	0.718449	NK cells	SNX31	R_vs_NR
1.90062	0.0983154	0.272763	0.360443	0.718516	NK cells	CNOT11	R_vs_NR
0.239525	-0.346916	0.96249	-0.360436	0.718521	NK cells	ANKS6	R_vs_NR
0.585777	-0.277796	0.770896	-0.360354	0.718582	NK cells	RAB20	R_vs_NR
2.26304	0.134434	0.373099	0.360317	0.71861	NK cells	RNASEH2A	R_vs_NR
2.24533	-0.113591	0.315418	-0.360128	0.718752	NK cells	GGA3	R_vs_NR
0.0802722	-1.00181	2.78347	-0.359912	0.718913	NK cells	KCNK13	R_vs_NR
1.41419	-0.128972	0.358344	-0.359911	0.718913	NK cells	CLEC11A	R_vs_NR
0.308887	0.225748	0.627253	0.359899	0.718922	NK cells	GRAMD1C	R_vs_NR
3.48874	-0.089797	0.249524	-0.359874	0.718942	NK cells	GPI	R_vs_NR
0.118942	0.533474	1.48246	0.359857	0.718954	NK cells	KREMEN1	R_vs_NR
5.04523	0.0746891	0.207605	0.359765	0.719023	NK cells	EFCAB14	R_vs_NR
2.62729	0.120741	0.335825	0.359535	0.719195	NK cells	USP32	R_vs_NR
0.148098	0.441255	1.22737	0.359512	0.719212	NK cells	HIST1H2BI	R_vs_NR
0.684019	-0.187665	0.522068	-0.359466	0.719247	NK cells	YRDC	R_vs_NR
1.94386	-0.104711	0.29134	-0.359411	0.719288	NK cells	ACOT8	R_vs_NR
2.99788	-0.104579	0.291022	-0.359352	0.719332	NK cells	ZNF585A	R_vs_NR
4.61526	-0.0801499	0.223054	-0.35933	0.719348	NK cells	SF3B3	R_vs_NR
0.154556	-0.430336	1.19811	-0.359178	0.719462	NK cells	GSTA4	R_vs_NR
0.331697	0.208614	0.581037	0.359038	0.719567	NK cells	MFSD3	R_vs_NR
0.0748522	-1.06277	2.96038	-0.358999	0.719596	NK cells	NRG2	R_vs_NR
3.7373	0.147295	0.410419	0.358889	0.719679	NK cells	HEBP2	R_vs_NR
0.0607435	-1.06118	2.95693	-0.358879	0.719686	NK cells	FGD1	R_vs_NR
0.765666	-0.162498	0.452804	-0.358871	0.719692	NK cells	IFT122	R_vs_NR
0.120721	-0.77669	2.16443	-0.358843	0.719713	NK cells	PMFBP1	R_vs_NR
11.1028	-0.0732336	0.204167	-0.358694	0.719824	NK cells	LSM5	R_vs_NR
0.059508	-1.06121	2.95937	-0.358594	0.719899	NK cells	SLC8A2	R_vs_NR
0.974227	-0.593457	1.65564	-0.358445	0.72001	NK cells	MRPL30	R_vs_NR
2.6413	0.148145	0.413662	0.35813	0.720246	NK cells	DAB1	R_vs_NR
3.46831	-0.148724	0.415331	-0.358086	0.720279	NK cells	ADRB2	R_vs_NR
4.88194	-0.0737028	0.205904	-0.357947	0.720383	NK cells	ADA	R_vs_NR
0.969222	0.27759	0.775771	0.357825	0.720474	NK cells	IFT80	R_vs_NR
0.104954	-1.05731	2.95508	-0.357794	0.720497	NK cells	SDC3	R_vs_NR
1.95702	-0.079349	0.2218	-0.357751	0.72053	NK cells	RFWD3	R_vs_NR
0.152633	-0.702167	1.9628	-0.357737	0.72054	NK cells	GRIA3	R_vs_NR
10.6566	0.102919	0.287903	0.357476	0.720736	NK cells	SATB1	R_vs_NR
3.9802	0.0921949	0.257919	0.357456	0.72075	NK cells	ITFG2	R_vs_NR
7.19321	-0.0717103	0.200754	-0.357205	0.720939	NK cells	DCAF13	R_vs_NR
0.771456	0.139818	0.391528	0.357108	0.721011	NK cells	DPY19L3	R_vs_NR
13.2349	-0.0537498	0.150559	-0.357002	0.72109	NK cells	H2AFY	R_vs_NR
3.1225	-0.0873064	0.244582	-0.356961	0.721121	NK cells	ARFGEF2	R_vs_NR
7.07723	0.14688	0.411558	0.356889	0.721175	NK cells	MAFF	R_vs_NR
0.262602	-0.404288	1.13298	-0.356835	0.721215	NK cells	SIGLEC9	R_vs_NR
9.89229	-0.0946943	0.265406	-0.35679	0.721249	NK cells	ADNP	R_vs_NR
0.27326	-0.276923	0.776277	-0.356732	0.721293	NK cells	PHOSPHO2	R_vs_NR
4.57061	-0.141487	0.396647	-0.356708	0.72131	NK cells	IER5	R_vs_NR
2.90512	-0.0836637	0.23461	-0.356607	0.721386	NK cells	AASDH	R_vs_NR
0.337125	-0.260558	0.731167	-0.356359	0.721572	NK cells	PPP1R16A	R_vs_NR
0.919501	-0.269567	0.756757	-0.356214	0.72168	NK cells	HIST1H2AH	R_vs_NR
0.227361	-0.360158	1.01128	-0.356139	0.721736	NK cells	ALDH7A1	R_vs_NR
0.986648	0.161989	0.45514	0.355909	0.721908	NK cells	GTF2IRD2B	R_vs_NR
2.32552	0.090282	0.253804	0.355716	0.722053	NK cells	MZF1	R_vs_NR
7.53454	-0.0618254	0.173813	-0.355701	0.722064	NK cells	DYM	R_vs_NR
12.8249	0.0962714	0.27071	0.355626	0.722121	NK cells	USP39	R_vs_NR
0.986633	0.143291	0.402948	0.355606	0.722136	NK cells	RAB33A	R_vs_NR
0.120366	0.653001	1.83715	0.355442	0.722259	NK cells	PEX12	R_vs_NR
3.16832	-0.117015	0.32927	-0.355379	0.722306	NK cells	EVA1C	R_vs_NR
1.02981	0.152538	0.429302	0.355317	0.722352	NK cells	TECPR2	R_vs_NR
1.67469	-0.109426	0.307967	-0.355316	0.722353	NK cells	FAM114A2	R_vs_NR
0.273362	-0.500326	1.40931	-0.355015	0.722578	NK cells	FAM131A	R_vs_NR
0.699155	-0.174089	0.490552	-0.354884	0.722676	NK cells	DNAJB4	R_vs_NR
0.168358	-0.462601	1.30353	-0.354883	0.722677	NK cells	MTFR2	R_vs_NR
1.12409	-0.118156	0.332995	-0.354827	0.722719	NK cells	RP2	R_vs_NR
0.0631651	-1.04907	2.95671	-0.354809	0.722733	NK cells	SHD	R_vs_NR
0.0300258	-1.05036	2.96124	-0.354703	0.722812	NK cells	CLEC5A	R_vs_NR
0.0621115	-1.0487	2.95689	-0.354665	0.722841	NK cells	ANGPT1	R_vs_NR
0.0332328	-1.04998	2.96062	-0.354649	0.722853	NK cells	TMC1	R_vs_NR
0.431697	-0.237647	0.670165	-0.35461	0.722882	NK cells	NPIPA1	R_vs_NR
0.178272	-0.41005	1.15752	-0.354249	0.723152	NK cells	ZNF416	R_vs_NR
0.25125	-0.276736	0.781379	-0.354164	0.723216	NK cells	PROCA1	R_vs_NR
1.38985	0.114731	0.323973	0.354138	0.723235	NK cells	PAFAH2	R_vs_NR
0.384519	0.356556	1.00746	0.353916	0.723402	NK cells	SYCP2	R_vs_NR
4.99351	-0.0816811	0.230819	-0.353876	0.723432	NK cells	ZMYND11	R_vs_NR
1.88391	-0.119793	0.338546	-0.353847	0.723454	NK cells	E4F1	R_vs_NR
3.72819	-0.0848473	0.23981	-0.353811	0.723481	NK cells	ZNF480	R_vs_NR
4.11663	-0.0628864	0.177765	-0.353762	0.723518	NK cells	CHTOP	R_vs_NR
9.02052	0.123737	0.349889	0.353648	0.723603	NK cells	PSMA1	R_vs_NR
1.01239	0.163288	0.461994	0.353442	0.723757	NK cells	CACNA1A	R_vs_NR
1.13418	-0.209489	0.592766	-0.35341	0.723781	NK cells	NHSL2	R_vs_NR
0.21454	0.445077	1.26084	0.353	0.724089	NK cells	ZNF175	R_vs_NR
1.82197	0.123816	0.350833	0.352919	0.724149	NK cells	AAR2	R_vs_NR
0.310786	-0.495311	1.40349	-0.352913	0.724154	NK cells	ZFP37	R_vs_NR
0.090661	-1.04402	2.9605	-0.35265	0.724351	NK cells	ADAMDEC1	R_vs_NR
0.0508314	-1.04344	2.95954	-0.352569	0.724411	NK cells	PTGS1	R_vs_NR
0.301478	0.26362	0.747786	0.352534	0.724438	NK cells	KIF5C	R_vs_NR
187.476	0.0415223	0.117875	0.352257	0.724645	NK cells	RPL8	R_vs_NR
0.0309212	-1.04307	2.96126	-0.352238	0.72466	NK cells	CPA3	R_vs_NR
8.60125	-0.0963796	0.273995	-0.351757	0.72502	NK cells	ERN1	R_vs_NR
12.6232	0.0819102	0.232902	0.351694	0.725068	NK cells	ITGAL	R_vs_NR
9.73827	0.103085	0.29312	0.351683	0.725076	NK cells	CD226	R_vs_NR
2.65776	-0.0962704	0.27376	-0.35166	0.725093	NK cells	KANSL3	R_vs_NR
0.878627	-0.175947	0.500455	-0.351574	0.725158	NK cells	PXMP4	R_vs_NR
1.61376	-0.107706	0.306534	-0.351366	0.725314	NK cells	RGL2	R_vs_NR
1.8482	-0.104209	0.296631	-0.351307	0.725358	NK cells	SETDB2	R_vs_NR
0.201553	0.376416	1.07182	0.351195	0.725442	NK cells	EML6	R_vs_NR
81.962	0.100967	0.287546	0.351132	0.725489	NK cells	CD74	R_vs_NR
0.254536	-0.758153	2.15918	-0.351131	0.72549	NK cells	LRRC17	R_vs_NR
0.0338338	-1.03978	2.96162	-0.351084	0.725525	NK cells	CHRNA9	R_vs_NR
0.0224968	-1.03978	2.96162	-0.351084	0.725525	NK cells	SLC25A41	R_vs_NR
0.021978	-1.03978	2.96162	-0.351084	0.725525	NK cells	FAIM2	R_vs_NR
0.0203707	-1.03978	2.96162	-0.351084	0.725525	NK cells	FLG2	R_vs_NR
0.0198519	-1.03978	2.96162	-0.351084	0.725525	NK cells	TMPRSS4	R_vs_NR
0.0192835	-1.03978	2.96162	-0.351084	0.725525	NK cells	GALNT15	R_vs_NR
0.0192835	-1.03978	2.96162	-0.351084	0.725525	NK cells	SLC30A3	R_vs_NR
0.0152024	-1.03978	2.96162	-0.351084	0.725525	NK cells	DDR1	R_vs_NR
0.0297526	-1.03978	2.96162	-0.351084	0.725525	NK cells	ACVRL1	R_vs_NR
1.9985	-0.118182	0.336638	-0.351067	0.725538	NK cells	CCL28	R_vs_NR
0.046425	-1.03938	2.96103	-0.35102	0.725573	NK cells	CPXM2	R_vs_NR
5.48407	-0.238826	0.680679	-0.350864	0.725691	NK cells	LAG3	R_vs_NR
4.07079	-0.0856627	0.244165	-0.35084	0.725709	NK cells	DAXX	R_vs_NR
0.0881617	-0.925878	2.64083	-0.350601	0.725888	NK cells	HSD11B2	R_vs_NR
0.755913	-0.158777	0.453375	-0.350211	0.72618	NK cells	MAP4K2	R_vs_NR
4.94642	-0.0591952	0.169058	-0.350147	0.726229	NK cells	TMEM147	R_vs_NR
0.123683	-0.578832	1.65341	-0.350083	0.726276	NK cells	CARD17	R_vs_NR
0.159339	0.558267	1.5954	0.349924	0.726396	NK cells	DUSP19	R_vs_NR
2.33374	-0.092161	0.263382	-0.349914	0.726403	NK cells	MTHFS	R_vs_NR
2.81828	-0.0943379	0.269697	-0.349792	0.726495	NK cells	FRA10AC1	R_vs_NR
4.46541	0.0837507	0.239498	0.349693	0.726569	NK cells	CLSTN3	R_vs_NR
19.8089	0.0440642	0.126097	0.349448	0.726753	NK cells	UBE2D2	R_vs_NR
1.43663	0.116796	0.3343	0.349375	0.726808	NK cells	ORC5	R_vs_NR
0.0917336	-0.751462	2.15105	-0.349346	0.726829	NK cells	OXT	R_vs_NR
23.5727	-0.13695	0.392135	-0.349242	0.726908	NK cells	FCGR3A	R_vs_NR
0.247631	-0.755809	2.16514	-0.349081	0.727029	NK cells	TYRO3	R_vs_NR
2.72528	-0.0836024	0.239512	-0.349054	0.727049	NK cells	ADSL	R_vs_NR
4.14545	0.086399	0.247629	0.348905	0.727161	NK cells	GALNT2	R_vs_NR
4.25072	-0.119585	0.34284	-0.348808	0.727233	NK cells	CTSZ	R_vs_NR
1.22088	-0.111682	0.32025	-0.348733	0.72729	NK cells	DHTKD1	R_vs_NR
0.157619	-0.87503	2.50924	-0.348723	0.727297	NK cells	FAM167A	R_vs_NR
0.800725	0.206829	0.59317	0.348684	0.727326	NK cells	BRIP1	R_vs_NR
4.73915	0.102602	0.294443	0.348462	0.727493	NK cells	USP28	R_vs_NR
0.191195	0.445743	1.27925	0.348441	0.727509	NK cells	CFH	R_vs_NR
0.0265197	-1.03077	2.96141	-0.348067	0.72779	NK cells	RPS6KL1	R_vs_NR
4.09879	0.0839323	0.241205	0.347971	0.727862	NK cells	ACAT1	R_vs_NR
0.895656	-0.636364	1.82891	-0.347946	0.727881	NK cells	PRAME	R_vs_NR
2.06469	0.10138	0.2914	0.347906	0.727911	NK cells	MTMR1	R_vs_NR
1.5126	-0.10405	0.299164	-0.347803	0.727988	NK cells	NBPF10	R_vs_NR
39.2957	-0.081481	0.234279	-0.347794	0.727995	NK cells	LYST	R_vs_NR
10.1921	0.069669	0.200328	0.347775	0.728009	NK cells	FGD3	R_vs_NR
0.353115	0.276931	0.79633	0.347759	0.728022	NK cells	SH3BP5L	R_vs_NR
2.38233	-0.196615	0.565504	-0.347682	0.728079	NK cells	SLC27A2	R_vs_NR
1.38618	-0.192354	0.553663	-0.347421	0.728275	NK cells	RBM47	R_vs_NR
0.531879	-0.26832	0.772721	-0.34724	0.728411	NK cells	BTBD6	R_vs_NR
11.6052	0.0805069	0.231945	0.347094	0.72852	NK cells	PAN3	R_vs_NR
0.164554	-0.406101	1.17001	-0.347092	0.728522	NK cells	SYN3	R_vs_NR
0.116479	-0.574522	1.6553	-0.347079	0.728532	NK cells	PRRT2	R_vs_NR
0.451169	-0.250107	0.720616	-0.347074	0.728536	NK cells	PRKCD	R_vs_NR
0.0832025	-1.02521	2.9548	-0.346966	0.728617	NK cells	UPK1B	R_vs_NR
0.0431552	-1.027	2.96067	-0.34688	0.728682	NK cells	FAM135B	R_vs_NR
1.20478	-0.143546	0.413828	-0.346874	0.728686	NK cells	C1orf216	R_vs_NR
0.0520107	-1.02633	2.95905	-0.346844	0.728709	NK cells	PITPNM3	R_vs_NR
0.286552	0.267164	0.770409	0.346782	0.728755	NK cells	SEC31B	R_vs_NR
1.28545	-0.109525	0.315883	-0.346727	0.728796	NK cells	OSBPL11	R_vs_NR
3.48715	-0.0663528	0.191444	-0.346591	0.728899	NK cells	RCOR3	R_vs_NR
0.684839	-0.207929	0.59994	-0.346583	0.728904	NK cells	CRB1	R_vs_NR
2.89619	-0.0671261	0.193712	-0.346525	0.728949	NK cells	DCTD	R_vs_NR
0.121304	0.638746	1.84342	0.346501	0.728966	NK cells	HIST1H3I	R_vs_NR
0.122845	-1.02541	2.96017	-0.346401	0.729041	NK cells	IL33	R_vs_NR
1.35448	-0.137731	0.397638	-0.346373	0.729062	NK cells	SREBF1	R_vs_NR
1.53534	0.102889	0.297052	0.346366	0.729067	NK cells	AGA	R_vs_NR
3.32461	0.106935	0.308761	0.346336	0.72909	NK cells	SLC6A6	R_vs_NR
0.103006	-0.972918	2.80935	-0.346314	0.729107	NK cells	RHBDL2	R_vs_NR
6.61203	-0.069324	0.200243	-0.346199	0.729193	NK cells	SAE1	R_vs_NR
0.299223	-0.338487	0.977846	-0.346156	0.729226	NK cells	NR2F6	R_vs_NR
1.82136	-0.099116	0.286529	-0.34592	0.729403	NK cells	MLH3	R_vs_NR
1.87272	0.0883783	0.255653	0.345697	0.729571	NK cells	RRP1	R_vs_NR
0.0784295	0.695525	2.01225	0.345646	0.729609	NK cells	KLHDC9	R_vs_NR
1.14402	-0.150446	0.435361	-0.345567	0.729668	NK cells	STK32C	R_vs_NR
14.5704	0.0977762	0.283121	0.345351	0.72983	NK cells	OOEP	R_vs_NR
0.952191	-0.152288	0.441208	-0.345162	0.729973	NK cells	ZCCHC4	R_vs_NR
3.95123	-0.0705446	0.20439	-0.345147	0.729984	NK cells	MDN1	R_vs_NR
0.898875	0.142923	0.414114	0.345129	0.729998	NK cells	ZNF627	R_vs_NR
0.301984	-0.253831	0.735605	-0.345064	0.730046	NK cells	CBWD6	R_vs_NR
6.65042	0.100632	0.29164	0.345054	0.730054	NK cells	SAMD9L	R_vs_NR
0.599376	0.188579	0.546558	0.345029	0.730072	NK cells	CELSR1	R_vs_NR
3.17198	0.0855933	0.248079	0.345025	0.730076	NK cells	ANKRD36	R_vs_NR
0.2354	-0.295803	0.857434	-0.344986	0.730105	NK cells	UBTD1	R_vs_NR
2.08308	-0.0925153	0.268358	-0.344745	0.730286	NK cells	BBS4	R_vs_NR
0.0601992	-1.01879	2.95821	-0.344392	0.730552	NK cells	HMHB1	R_vs_NR
1.07678	-0.217923	0.6332	-0.344161	0.730725	NK cells	NUP62	R_vs_NR
0.731219	0.154717	0.449675	0.344064	0.730798	NK cells	IMPAD1	R_vs_NR
0.0610759	-1.01855	2.96066	-0.344028	0.730825	NK cells	KRT8	R_vs_NR
1.59084	-0.0895666	0.260429	-0.34392	0.730907	NK cells	ACD	R_vs_NR
3.27957	-0.0958339	0.278706	-0.343853	0.730957	NK cells	POLD2	R_vs_NR
7.39965	-0.0629005	0.182954	-0.343804	0.730993	NK cells	MAT2B	R_vs_NR
10.717	-0.0716645	0.208533	-0.34366	0.731102	NK cells	UBE3A	R_vs_NR
7.41012	0.0731188	0.212805	0.343595	0.731151	NK cells	SNRNP200	R_vs_NR
8.20495	-0.0522641	0.152222	-0.343341	0.731342	NK cells	THOC7	R_vs_NR
43.6677	0.0450949	0.131348	0.343324	0.731355	NK cells	LSP1	R_vs_NR
2.79655	0.0856066	0.249427	0.343213	0.731438	NK cells	CBL	R_vs_NR
27.8065	0.0555615	0.161947	0.343084	0.731536	NK cells	MATK	R_vs_NR
5.87947	-0.123359	0.359881	-0.342777	0.731766	NK cells	GPR174	R_vs_NR
0.108748	0.676835	1.97538	0.342635	0.731873	NK cells	EMCN	R_vs_NR
0.03849	-1.01423	2.96133	-0.342492	0.731981	NK cells	MLIP	R_vs_NR
0.326158	0.266057	0.77687	0.342473	0.731995	NK cells	THNSL1	R_vs_NR
1.53739	-0.103651	0.30296	-0.342126	0.732256	NK cells	WDR83	R_vs_NR
0.0251539	-1.01316	2.9615	-0.342111	0.732267	NK cells	RSPO4	R_vs_NR
0.022373	-1.01316	2.9615	-0.342111	0.732267	NK cells	ARHGAP29	R_vs_NR
0.0253216	-1.01316	2.9615	-0.342111	0.732267	NK cells	MLXIPL	R_vs_NR
0.0182877	-1.01316	2.9615	-0.342111	0.732267	NK cells	FTCD	R_vs_NR
0.018643	-1.01316	2.9615	-0.342111	0.732267	NK cells	C2orf91	R_vs_NR
1.04861	0.156163	0.456573	0.342033	0.732326	NK cells	PLCXD2	R_vs_NR
0.0528246	-1.01278	2.96133	-0.342002	0.73235	NK cells	KLRG2	R_vs_NR
1.02089	0.136249	0.398418	0.341974	0.732371	NK cells	ZNF561	R_vs_NR
0.03242	-1.01265	2.96133	-0.341957	0.732383	NK cells	DNAH5	R_vs_NR
0.118434	-0.511274	1.49526	-0.34193	0.732404	NK cells	DNAH11	R_vs_NR
0.0297489	-1.01255	2.96133	-0.341925	0.732407	NK cells	TP53TG3D	R_vs_NR
0.120887	-0.569515	1.66667	-0.341709	0.73257	NK cells	KCNK17	R_vs_NR
0.0399044	-1.01118	2.95972	-0.341646	0.732617	NK cells	TCF7L1	R_vs_NR
0.605497	0.29564	0.865743	0.341488	0.732737	NK cells	UAP1L1	R_vs_NR
1.36623	-0.0936696	0.27431	-0.341473	0.732747	NK cells	ZNF688	R_vs_NR
3.9117	0.0886264	0.259549	0.341463	0.732755	NK cells	NAAA	R_vs_NR
9.06296	0.0680231	0.199246	0.341403	0.7328	NK cells	YIPF4	R_vs_NR
0.707468	-0.177118	0.519251	-0.341103	0.733026	NK cells	ZNF813	R_vs_NR
0.0961176	-0.626744	1.83819	-0.340957	0.733136	NK cells	ARSJ	R_vs_NR
0.374963	-0.850598	2.49603	-0.340781	0.733269	NK cells	BGN	R_vs_NR
0.132651	0.429728	1.26113	0.340747	0.733294	NK cells	CHGB	R_vs_NR
0.113201	-0.514338	1.51023	-0.340568	0.733429	NK cells	THSD4	R_vs_NR
0.0418557	-1.00799	2.9598	-0.340561	0.733434	NK cells	FBLN7	R_vs_NR
2.26539	-0.170659	0.501297	-0.340434	0.73353	NK cells	DDX39B	R_vs_NR
3.91509	-0.130085	0.382126	-0.340425	0.733536	NK cells	TOMM5	R_vs_NR
1.96322	-0.100156	0.294481	-0.340109	0.733774	NK cells	NCSTN	R_vs_NR
2.95188	-0.109063	0.320827	-0.339945	0.733898	NK cells	SPIN1	R_vs_NR
7.96947	-0.0876474	0.257833	-0.339938	0.733903	NK cells	MAP3K2	R_vs_NR
0.441736	-0.216606	0.637238	-0.339914	0.733922	NK cells	STX1A	R_vs_NR
0.372988	-0.195836	0.576552	-0.339668	0.734106	NK cells	USP13	R_vs_NR
0.192364	-0.389298	1.14642	-0.339579	0.734174	NK cells	LRP1B	R_vs_NR
2.58296	0.093634	0.275806	0.339492	0.734239	NK cells	SLC23A2	R_vs_NR
1.84433	0.128647	0.378952	0.33948	0.734248	NK cells	C1RL	R_vs_NR
3.90141	-0.0924614	0.272393	-0.339441	0.734277	NK cells	POMC	R_vs_NR
0.159112	-0.450015	1.326	-0.339377	0.734325	NK cells	SPESP1	R_vs_NR
0.091551	-0.732815	2.1593	-0.339376	0.734326	NK cells	FHL2	R_vs_NR
67.8907	-0.114892	0.338584	-0.339329	0.734362	NK cells	TXNIP	R_vs_NR
19.0092	-0.0783687	0.230995	-0.339266	0.734409	NK cells	FLNA	R_vs_NR
0.188727	0.324563	0.956697	0.339254	0.734418	NK cells	IPO4	R_vs_NR
0.0829381	-0.907135	2.67893	-0.338618	0.734897	NK cells	LOXL3	R_vs_NR
25.2939	-0.052095	0.153899	-0.338502	0.734985	NK cells	ACTR2	R_vs_NR
3.9425	-0.0688414	0.203387	-0.338476	0.735005	NK cells	SLC30A5	R_vs_NR
0.229484	-1.00183	2.96087	-0.338357	0.735094	NK cells	ADCY6	R_vs_NR
2.45545	0.110711	0.32728	0.338275	0.735156	NK cells	TMEM241	R_vs_NR
0.134706	-0.545323	1.61259	-0.338166	0.735238	NK cells	LRRN1	R_vs_NR
1.28885	-0.127019	0.375652	-0.33813	0.735265	NK cells	VPS26B	R_vs_NR
0.0466584	-1.00109	2.96093	-0.338099	0.735289	NK cells	IGDCC3	R_vs_NR
0.185381	-0.547446	1.61921	-0.338096	0.735291	NK cells	MAP10	R_vs_NR
0.618011	0.274375	0.811799	0.337984	0.735375	NK cells	MACROD1	R_vs_NR
10.8434	-0.0812431	0.240604	-0.337664	0.735617	NK cells	SLFN12L	R_vs_NR
0.712713	-0.170606	0.505374	-0.337584	0.735676	NK cells	DPH1	R_vs_NR
2.16368	-0.0871589	0.258219	-0.337538	0.735711	NK cells	TMCO3	R_vs_NR
1.84068	0.112637	0.333722	0.337518	0.735726	NK cells	ZNF701	R_vs_NR
0.0704074	-0.999289	2.96111	-0.337471	0.735762	NK cells	CDKN2B	R_vs_NR
0.0443282	-0.999289	2.96111	-0.337471	0.735762	NK cells	PIH1D2	R_vs_NR
1.78048	-0.0879219	0.260567	-0.337425	0.735797	NK cells	TSPAN31	R_vs_NR
3.38557	-0.0734938	0.217917	-0.337256	0.735924	NK cells	TTF1	R_vs_NR
0.492584	0.168912	0.500864	0.337241	0.735935	NK cells	TADA1	R_vs_NR
0.118951	-0.634706	1.88208	-0.337237	0.735938	NK cells	DYRK3	R_vs_NR
3.83043	0.152998	0.453819	0.337135	0.736015	NK cells	TWF2	R_vs_NR
0.0743323	-0.996017	2.95515	-0.337044	0.736084	NK cells	CDC20B	R_vs_NR
0.339018	-0.258006	0.76628	-0.336699	0.736344	NK cells	ZNF630	R_vs_NR
0.2612	-0.482018	1.43211	-0.336578	0.736435	NK cells	RNF31	R_vs_NR
0.0825252	-0.994879	2.95663	-0.336491	0.736501	NK cells	CNTN1	R_vs_NR
0.202945	-0.300161	0.8923	-0.33639	0.736577	NK cells	ARHGAP33	R_vs_NR
4.16642	0.0655666	0.194982	0.33627	0.736667	NK cells	KXD1	R_vs_NR
0.0328923	-0.995087	2.96115	-0.336048	0.736835	NK cells	VSTM2L	R_vs_NR
0.587696	-0.181458	0.540218	-0.335898	0.736948	NK cells	BCDIN3D	R_vs_NR
0.113529	-0.993816	2.95978	-0.335774	0.737041	NK cells	LIMCH1	R_vs_NR
0.0129959	-0.994261	2.96163	-0.335714	0.737087	NK cells	COL5A1	R_vs_NR
0.0116957	-0.994261	2.96163	-0.335714	0.737087	NK cells	PLN	R_vs_NR
1.70422	-0.130092	0.387696	-0.335552	0.737209	NK cells	CTDP1	R_vs_NR
2.45916	-0.0783631	0.233571	-0.335501	0.737247	NK cells	SRPRB	R_vs_NR
0.102567	-0.925623	2.75906	-0.335485	0.737259	NK cells	HOXA1	R_vs_NR
0.095419	-0.843957	2.51607	-0.335427	0.737303	NK cells	CYP27A1	R_vs_NR
6.76419	0.0657818	0.196187	0.335302	0.737397	NK cells	FBXW11	R_vs_NR
0.0705379	-0.991131	2.957	-0.335181	0.737488	NK cells	VWA3A	R_vs_NR
4.06597	-0.10306	0.307493	-0.335162	0.737503	NK cells	TMEM173	R_vs_NR
7.32525	0.0771703	0.230334	0.335037	0.737597	NK cells	SLC20A1	R_vs_NR
8.24927	0.105963	0.316468	0.33483	0.737753	NK cells	TMEM181	R_vs_NR
2.55694	-0.120386	0.359556	-0.334819	0.737762	NK cells	TAF4B	R_vs_NR
0.313741	0.222464	0.664551	0.334758	0.737807	NK cells	FUK	R_vs_NR
2.07919	0.0912031	0.272494	0.334697	0.737853	NK cells	SLC35B2	R_vs_NR
25.373	0.130736	0.390637	0.334673	0.737872	NK cells	TEX14	R_vs_NR
0.158241	-0.376995	1.12652	-0.334654	0.737886	NK cells	PNOC	R_vs_NR
3.71593	-0.124252	0.371344	-0.3346	0.737927	NK cells	FLT3LG	R_vs_NR
5.20605	-0.0819453	0.244989	-0.334486	0.738013	NK cells	ERGIC2	R_vs_NR
0.0234845	-0.989941	2.96163	-0.334255	0.738187	NK cells	TMEM145	R_vs_NR
0.0185775	-0.989941	2.96163	-0.334255	0.738187	NK cells	EXOC3L2	R_vs_NR
0.0437604	-0.989941	2.96163	-0.334255	0.738187	NK cells	CLDN16	R_vs_NR
0.0168341	-0.989941	2.96163	-0.334255	0.738187	NK cells	GULP1	R_vs_NR
0.0168341	-0.989941	2.96163	-0.334255	0.738187	NK cells	LHX1	R_vs_NR
0.0139279	-0.989941	2.96163	-0.334255	0.738187	NK cells	CCDC110	R_vs_NR
0.0139279	-0.989941	2.96163	-0.334255	0.738187	NK cells	ASB11	R_vs_NR
0.0139279	-0.989941	2.96163	-0.334255	0.738187	NK cells	THAP10	R_vs_NR
0.0139279	-0.989941	2.96163	-0.334255	0.738187	NK cells	NXNL2	R_vs_NR
0.0144963	-0.989941	2.96163	-0.334255	0.738187	NK cells	SYNDIG1	R_vs_NR
0.0144963	-0.989941	2.96163	-0.334255	0.738187	NK cells	IGSF5	R_vs_NR
0.0150151	-0.989941	2.96163	-0.334255	0.738187	NK cells	AQP4	R_vs_NR
0.0174449	-0.989941	2.96163	-0.334255	0.738187	NK cells	MUC7	R_vs_NR
0.0194033	-0.989941	2.96163	-0.334255	0.738187	NK cells	MYOM3	R_vs_NR
1.97469	0.0802694	0.240235	0.334129	0.738283	NK cells	GOLGA1	R_vs_NR
0.0349411	-0.989244	2.96114	-0.334076	0.738322	NK cells	EGFR	R_vs_NR
0.340659	-0.350209	1.04935	-0.33374	0.738575	NK cells	PPARGC1B	R_vs_NR
5.94803	0.112276	0.336434	0.333725	0.738587	NK cells	EIF4G1	R_vs_NR
0.0989697	-0.809178	2.42503	-0.333678	0.738623	NK cells	AQP9	R_vs_NR
2.18208	0.0751724	0.225332	0.333607	0.738676	NK cells	COASY	R_vs_NR
0.0909852	-0.622775	1.86689	-0.33359	0.738689	NK cells	SPATC1	R_vs_NR
5.67984	0.0860047	0.257885	0.3335	0.738757	NK cells	XRRA1	R_vs_NR
0.525452	-0.394401	1.18299	-0.333392	0.738838	NK cells	SLC43A3	R_vs_NR
0.0500611	-0.986765	2.96086	-0.33327	0.738931	NK cells	EVPL	R_vs_NR
26.3459	-0.0568956	0.170737	-0.333236	0.738956	NK cells	PPP1R12A	R_vs_NR
4.47108	-0.0702207	0.210746	-0.333201	0.738983	NK cells	PLAA	R_vs_NR
0.146804	0.54543	1.63715	0.333158	0.739015	NK cells	TMEM108	R_vs_NR
0.106708	-0.659926	1.98166	-0.333016	0.739122	NK cells	INSRR	R_vs_NR
0.0255298	-0.986187	2.96141	-0.333013	0.739125	NK cells	PP2D1	R_vs_NR
0.0245978	-0.985768	2.96141	-0.332871	0.739232	NK cells	ARHGAP39	R_vs_NR
0.0408868	-0.985479	2.96087	-0.332835	0.739259	NK cells	IRF6	R_vs_NR
0.0660946	-0.984943	2.9594	-0.332818	0.739272	NK cells	GRIN2C	R_vs_NR
0.52785	-0.170385	0.512028	-0.332765	0.739312	NK cells	PRTFDC1	R_vs_NR
1.85797	-0.0993499	0.298576	-0.332746	0.739326	NK cells	ZNF121	R_vs_NR
2.92394	-0.0668817	0.201022	-0.332709	0.739354	NK cells	RPF2	R_vs_NR
0.174017	0.309936	0.932024	0.33254	0.739481	NK cells	KPTN	R_vs_NR
0.290217	-0.348685	1.04896	-0.33241	0.73958	NK cells	OPHN1	R_vs_NR
0.824577	0.173857	0.52331	0.332226	0.739718	NK cells	RASGRF2	R_vs_NR
10.53	-0.0562789	0.169405	-0.332215	0.739727	NK cells	MARK3	R_vs_NR
1.38484	-0.10202	0.307127	-0.332177	0.739756	NK cells	AP4S1	R_vs_NR
0.577486	-0.187156	0.563666	-0.332034	0.739864	NK cells	NDOR1	R_vs_NR
3.92904	-0.0839583	0.252867	-0.332025	0.73987	NK cells	RPS6KB1	R_vs_NR
0.153978	-0.504756	1.52178	-0.331688	0.740125	NK cells	RGPD1	R_vs_NR
0.79528	-0.268971	0.811149	-0.331593	0.740197	NK cells	GPR141	R_vs_NR
24.7698	-0.0411713	0.124173	-0.331565	0.740217	NK cells	PCBP2	R_vs_NR
3.92574	-0.0907149	0.273666	-0.33148	0.740282	NK cells	DTNB	R_vs_NR
7.96772	-0.0703215	0.21217	-0.331439	0.740313	NK cells	PHB	R_vs_NR
0.135044	-0.521122	1.57268	-0.331359	0.740374	NK cells	RUNDC3B	R_vs_NR
1.11775	-0.201973	0.609633	-0.331303	0.740416	NK cells	FADS1	R_vs_NR
0.388427	-0.220198	0.664702	-0.331274	0.740438	NK cells	GREB1L	R_vs_NR
2.41877	-0.0928078	0.280219	-0.331198	0.740495	NK cells	FAM98B	R_vs_NR
6.80934	0.0720541	0.217567	0.331182	0.740507	NK cells	CLPP	R_vs_NR
1.41722	0.212681	0.642406	0.33107	0.740592	NK cells	C21orf58	R_vs_NR
0.766981	-0.136452	0.412196	-0.331036	0.740617	NK cells	ZFP64	R_vs_NR
8.1722	-0.0811214	0.24514	-0.330919	0.740706	NK cells	NABP1	R_vs_NR
0.118604	-0.536237	1.62051	-0.330906	0.740716	NK cells	TMEM86A	R_vs_NR
12.2834	0.0573359	0.1733	0.330847	0.74076	NK cells	PDAP1	R_vs_NR
12.9635	-0.26316	0.79551	-0.330807	0.740791	NK cells	MTRNR2L8	R_vs_NR
0.280048	-0.255147	0.771906	-0.330542	0.740991	NK cells	CLMP	R_vs_NR
3.34371	0.0757933	0.229348	0.330473	0.741042	NK cells	MOB2	R_vs_NR
0.0236407	-0.978576	2.96134	-0.330451	0.741059	NK cells	FAP	R_vs_NR
0.33604	-0.267861	0.810897	-0.330327	0.741153	NK cells	TMEM182	R_vs_NR
3.3104	0.0734276	0.222309	0.330295	0.741177	NK cells	SIPA1L3	R_vs_NR
4.13354	0.0706073	0.213891	0.330109	0.741317	NK cells	TBCK	R_vs_NR
5.3905	-0.0873547	0.264664	-0.330058	0.741356	NK cells	BNIP3L	R_vs_NR
2.38533	-0.130746	0.396363	-0.329864	0.741502	NK cells	PQLC1	R_vs_NR
0.385402	-0.205962	0.62465	-0.329723	0.741609	NK cells	COL18A1	R_vs_NR
0.465641	0.187681	0.569512	0.329548	0.741742	NK cells	LRRC8D	R_vs_NR
0.584328	0.157772	0.478904	0.329445	0.741819	NK cells	ACAD10	R_vs_NR
13.6257	-0.059689	0.181256	-0.329307	0.741924	NK cells	EIF3J	R_vs_NR
0.232285	-0.974719	2.96091	-0.329196	0.742008	NK cells	BLOC1S3	R_vs_NR
0.215573	-0.974719	2.96091	-0.329196	0.742008	NK cells	TMEM26	R_vs_NR
0.221488	-0.974719	2.96091	-0.329196	0.742008	NK cells	CPA2	R_vs_NR
0.109202	-0.747769	2.27209	-0.32911	0.742072	NK cells	MSMP	R_vs_NR
0.594386	-0.156435	0.47554	-0.328963	0.742183	NK cells	ZSCAN5A	R_vs_NR
3.60315	0.100765	0.306327	0.328947	0.742196	NK cells	ACOT13	R_vs_NR
0.551461	-0.248219	0.754631	-0.328927	0.742211	NK cells	SCRIB	R_vs_NR
0.0805709	-0.973648	2.96029	-0.328903	0.742229	NK cells	SCN1B	R_vs_NR
2.52538	0.0881632	0.268202	0.328719	0.742368	NK cells	SIRT3	R_vs_NR
0.0246502	-0.973122	2.96133	-0.32861	0.742451	NK cells	FBXO24	R_vs_NR
0.235541	-0.290407	0.88387	-0.328563	0.742486	NK cells	NANP	R_vs_NR
0.0550701	-0.972459	2.96071	-0.328455	0.742568	NK cells	AGAP9	R_vs_NR
3.07761	0.0688766	0.209705	0.328445	0.742575	NK cells	MCCC2	R_vs_NR
20.9404	0.0870409	0.265063	0.328379	0.742625	NK cells	PTPN4	R_vs_NR
1.21403	0.179687	0.547435	0.328234	0.742735	NK cells	PET117	R_vs_NR
0.141121	-0.395979	1.20695	-0.328081	0.74285	NK cells	LRRC37A	R_vs_NR
0.381119	-0.209174	0.637585	-0.328073	0.742857	NK cells	AARS2	R_vs_NR
1.99613	-0.0911321	0.277787	-0.328064	0.742863	NK cells	SHQ1	R_vs_NR
6.64632	0.05702	0.173901	0.327888	0.742997	NK cells	ERGIC3	R_vs_NR
2.14331	0.106075	0.323651	0.327746	0.743104	NK cells	TRIM41	R_vs_NR
3.46645	0.0724642	0.221122	0.327711	0.74313	NK cells	SNAPIN	R_vs_NR
0.575181	-0.199745	0.609658	-0.327634	0.743188	NK cells	USP31	R_vs_NR
2.9498	-0.0961969	0.293623	-0.327621	0.743198	NK cells	HS3ST3B1	R_vs_NR
0.296397	-0.337428	1.03088	-0.327319	0.743427	NK cells	GREM2	R_vs_NR
2.16307	-0.107324	0.32826	-0.326947	0.743708	NK cells	ATG16L1	R_vs_NR
4.30275	-0.0766327	0.234392	-0.326943	0.743711	NK cells	C1orf35	R_vs_NR
2.66335	0.0962509	0.29441	0.326928	0.743722	NK cells	ARHGAP35	R_vs_NR
5.45756	0.0862069	0.263724	0.326883	0.743756	NK cells	GSN	R_vs_NR
32.3028	-0.0682015	0.208709	-0.326777	0.743836	NK cells	PITPNC1	R_vs_NR
1.72635	0.129268	0.395664	0.326711	0.743886	NK cells	P2RY11	R_vs_NR
0.0260056	-0.96752	2.96151	-0.326698	0.743896	NK cells	PPP4R4	R_vs_NR
0.0238795	-0.96752	2.96151	-0.326698	0.743896	NK cells	IGF2BP1	R_vs_NR
0.0181004	-0.96752	2.96151	-0.326698	0.743896	NK cells	SLC6A12	R_vs_NR
0.0168498	-0.96752	2.96151	-0.326698	0.743896	NK cells	PNPLA3	R_vs_NR
0.0506694	-0.966417	2.95867	-0.326639	0.743941	NK cells	SNTA1	R_vs_NR
1.44363	-0.112926	0.345802	-0.326563	0.743999	NK cells	ZNF484	R_vs_NR
2.32408	-0.0938907	0.28761	-0.326452	0.744083	NK cells	TANGO6	R_vs_NR
1.63778	0.107627	0.329689	0.326449	0.744084	NK cells	PHRF1	R_vs_NR
0.15702	0.37161	1.13845	0.326417	0.744109	NK cells	GPAM	R_vs_NR
0.900284	0.128681	0.394344	0.326316	0.744185	NK cells	SLC8B1	R_vs_NR
11.8087	-0.0750754	0.230082	-0.326299	0.744198	NK cells	CCT8	R_vs_NR
8.46487	-0.0984437	0.30189	-0.326091	0.744355	NK cells	CEACAM21	R_vs_NR
1.21166	-0.160467	0.492149	-0.326054	0.744384	NK cells	NAGLU	R_vs_NR
1.02843	-0.11237	0.344737	-0.32596	0.744455	NK cells	HSD17B8	R_vs_NR
0.0750066	-0.963035	2.95562	-0.325832	0.744552	NK cells	GLT8D2	R_vs_NR
0.169143	-0.432269	1.3269	-0.325773	0.744596	NK cells	TRPM8	R_vs_NR
3.62232	0.0704013	0.21617	0.325676	0.74467	NK cells	BTN3A3	R_vs_NR
0.388385	0.270667	0.831288	0.3256	0.744727	NK cells	CDC42BPA	R_vs_NR
2.74552	0.107605	0.330541	0.325542	0.744771	NK cells	NFIC	R_vs_NR
5.54655	0.0675177	0.20749	0.325403	0.744876	NK cells	HECTD4	R_vs_NR
0.150359	-0.386554	1.18804	-0.325371	0.7449	NK cells	PRRG2	R_vs_NR
3.88403	0.0987027	0.303381	0.325342	0.744922	NK cells	PARP15	R_vs_NR
0.439624	-0.21974	0.675721	-0.325194	0.745034	NK cells	DMKN	R_vs_NR
1.13339	0.132628	0.407902	0.325148	0.745069	NK cells	MLC1	R_vs_NR
0.12597	-0.370059	1.13851	-0.325038	0.745152	NK cells	KCTD1	R_vs_NR
0.0973914	0.675074	2.07758	0.324933	0.745232	NK cells	KCTD15	R_vs_NR
0.242672	0.345832	1.06472	0.324809	0.745326	NK cells	ZNF354B	R_vs_NR
1.88509	-0.0938785	0.289109	-0.324716	0.745396	NK cells	POC5	R_vs_NR
0.42978	-0.961186	2.9602	-0.324703	0.745406	NK cells	CD248	R_vs_NR
2.24316	-0.0746333	0.229952	-0.32456	0.745514	NK cells	NUP93	R_vs_NR
0.601563	0.187814	0.578845	0.324463	0.745588	NK cells	TMEM39B	R_vs_NR
23.428	-0.0597663	0.184205	-0.324454	0.745594	NK cells	SRRM2	R_vs_NR
0.43907	0.183908	0.566826	0.324453	0.745595	NK cells	COQ3	R_vs_NR
0.32314	-0.354821	1.09393	-0.324354	0.74567	NK cells	BEND6	R_vs_NR
0.0341684	-0.95983	2.96053	-0.324208	0.74578	NK cells	NOX3	R_vs_NR
0.63164	-0.168111	0.518642	-0.324137	0.745834	NK cells	SOCS7	R_vs_NR
0.0853592	-0.959523	2.96032	-0.324128	0.745841	NK cells	SLC23A3	R_vs_NR
0.111013	-0.959601	2.96056	-0.324128	0.745841	NK cells	GLIS2	R_vs_NR
0.390166	-0.264222	0.815503	-0.323999	0.745939	NK cells	MTFP1	R_vs_NR
41	0.0734035	0.226598	0.323937	0.745985	NK cells	RARRES3	R_vs_NR
6.29013	0.0641951	0.198242	0.323821	0.746073	NK cells	NOSIP	R_vs_NR
0.0576196	-0.958269	2.95943	-0.323801	0.746088	NK cells	ATCAY	R_vs_NR
4.4422	-0.0825437	0.254952	-0.323762	0.746118	NK cells	SUGP2	R_vs_NR
0.00892094	-0.958798	2.96164	-0.323739	0.746136	NK cells	PDC	R_vs_NR
1.1	-0.119459	0.369004	-0.323733	0.74614	NK cells	SLFN12	R_vs_NR
0.376721	0.222744	0.688196	0.323663	0.746193	NK cells	PPIL6	R_vs_NR
0.34433	-0.437636	1.35263	-0.323545	0.746283	NK cells	MANSC1	R_vs_NR
0.372237	-0.203322	0.628771	-0.323364	0.74642	NK cells	ZCCHC24	R_vs_NR
0.0407037	-0.956077	2.96121	-0.322867	0.746796	NK cells	CDKL4	R_vs_NR
0.0408641	-0.956077	2.96121	-0.322867	0.746796	NK cells	KCNJ2	R_vs_NR
0.175752	0.337791	1.04623	0.322864	0.746798	NK cells	ATP2A1	R_vs_NR
7.36221	-0.0528694	0.163769	-0.32283	0.746824	NK cells	ILK	R_vs_NR
1.5814	0.116125	0.359731	0.32281	0.746839	NK cells	ATPAF1	R_vs_NR
2.95484	-0.144486	0.447604	-0.322798	0.746848	NK cells	ZNF655	R_vs_NR
1.43569	-0.108926	0.337607	-0.322643	0.746966	NK cells	IRF2BPL	R_vs_NR
0.0451465	-0.954605	2.95907	-0.322604	0.746995	NK cells	FANK1	R_vs_NR
0.0804619	-0.752168	2.33161	-0.322596	0.747001	NK cells	RHBDL3	R_vs_NR
205.878	0.0308322	0.0956121	0.322472	0.747095	NK cells	RPS9	R_vs_NR
0.10135	-0.57084	1.77109	-0.32231	0.747218	NK cells	ZNF517	R_vs_NR
0.314384	-0.879233	2.72803	-0.322297	0.747228	NK cells	KCNC1	R_vs_NR
0.0462473	-0.954179	2.96121	-0.322226	0.747282	NK cells	CXCL1	R_vs_NR
1.27776	-0.10058	0.312232	-0.322131	0.747353	NK cells	RAPH1	R_vs_NR
0.0978012	-0.944846	2.93451	-0.321977	0.74747	NK cells	ANKRD22	R_vs_NR
0.207358	0.432078	1.34259	0.321825	0.747585	NK cells	PPARG	R_vs_NR
0.910863	0.127	0.394672	0.321787	0.747614	NK cells	TAF4	R_vs_NR
0.0577643	-0.95202	2.9587	-0.32177	0.747627	NK cells	FKBP1C	R_vs_NR
0.0350152	-0.952709	2.96122	-0.321729	0.747658	NK cells	TRIML2	R_vs_NR
5.12191	-0.0492013	0.153084	-0.3214	0.747907	NK cells	TRAPPC3	R_vs_NR
0.111028	-0.718099	2.23455	-0.321362	0.747936	NK cells	HRH1	R_vs_NR
0.034099	-0.951574	2.96122	-0.321345	0.747949	NK cells	GPBAR1	R_vs_NR
13.4867	0.0416732	0.129699	0.321307	0.747978	NK cells	COX7A2L	R_vs_NR
0.185847	-0.317721	0.989166	-0.3212	0.748059	NK cells	PGBD1	R_vs_NR
14.1645	-0.0527002	0.164215	-0.320923	0.748269	NK cells	SIVA1	R_vs_NR
0.0359771	-0.950293	2.96122	-0.320913	0.748277	NK cells	SAA1	R_vs_NR
1.17322	0.116471	0.363152	0.320722	0.748421	NK cells	ZMIZ2	R_vs_NR
0.729141	-0.161523	0.50365	-0.320706	0.748433	NK cells	CPOX	R_vs_NR
1.75183	-0.0731094	0.227996	-0.320661	0.748467	NK cells	DDX41	R_vs_NR
3.88696	0.0762506	0.237827	0.320614	0.748503	NK cells	TPP1	R_vs_NR
0.0192033	-0.949209	2.96141	-0.320526	0.74857	NK cells	EPB41L4B	R_vs_NR
0.0504769	-0.948818	2.96031	-0.320513	0.74858	NK cells	ANKRD13B	R_vs_NR
0.0435241	-0.948971	2.96099	-0.320491	0.748596	NK cells	STOX1	R_vs_NR
0.0111532	-0.948981	2.96164	-0.320424	0.748647	NK cells	XCR1	R_vs_NR
0.0111532	-0.948981	2.96164	-0.320424	0.748647	NK cells	ELOVL3	R_vs_NR
0.0117215	-0.948981	2.96164	-0.320424	0.748647	NK cells	SIRPD	R_vs_NR
0.0117215	-0.948981	2.96164	-0.320424	0.748647	NK cells	SPHKAP	R_vs_NR
0.0122403	-0.948981	2.96164	-0.320424	0.748647	NK cells	KCNE4	R_vs_NR
0.0145025	-0.948981	2.96164	-0.320424	0.748647	NK cells	UNC80	R_vs_NR
0.0145025	-0.948981	2.96164	-0.320424	0.748647	NK cells	CLEC18A	R_vs_NR
0.0145025	-0.948981	2.96164	-0.320424	0.748647	NK cells	ATP1A4	R_vs_NR
0.0146701	-0.948981	2.96164	-0.320424	0.748647	NK cells	SVOP	R_vs_NR
0.0146701	-0.948981	2.96164	-0.320424	0.748647	NK cells	B3GNT9	R_vs_NR
3.566	-0.0867307	0.270824	-0.320247	0.748781	NK cells	EHBP1	R_vs_NR
3.22027	-0.0759408	0.237138	-0.320239	0.748787	NK cells	SEC22A	R_vs_NR
1.64049	0.110604	0.34543	0.320193	0.748822	NK cells	MMS22L	R_vs_NR
0.288569	0.327529	1.02304	0.320152	0.748853	NK cells	CDC25C	R_vs_NR
1.00852	-0.102611	0.320529	-0.32013	0.748869	NK cells	TSGA10	R_vs_NR
1.14349	-0.124245	0.388153	-0.320094	0.748897	NK cells	MTPAP	R_vs_NR
2.4627	-0.134323	0.419735	-0.320019	0.748954	NK cells	ZNF432	R_vs_NR
10.8975	-0.0768603	0.240178	-0.320014	0.748957	NK cells	ARHGEF3	R_vs_NR
2.2503	-0.095816	0.299544	-0.319873	0.749064	NK cells	WDR73	R_vs_NR
0.32924	-0.439655	1.37462	-0.319838	0.749091	NK cells	EID3	R_vs_NR
6.85403	-0.0766305	0.239753	-0.319623	0.749254	NK cells	AK2	R_vs_NR
0.380272	0.165416	0.517598	0.319583	0.749284	NK cells	PAIP2B	R_vs_NR
1.90755	-0.0931077	0.291413	-0.319504	0.749345	NK cells	ZDHHC13	R_vs_NR
6.99238	0.0876589	0.27442	0.319433	0.749398	NK cells	CPQ	R_vs_NR
0.0365053	-0.945871	2.96121	-0.319421	0.749408	NK cells	CLCN4	R_vs_NR
0.777017	0.138368	0.433465	0.319213	0.749565	NK cells	LRWD1	R_vs_NR
1.43762	-0.107665	0.337315	-0.319183	0.749588	NK cells	RP9	R_vs_NR
1.53751	0.144004	0.451309	0.319081	0.749665	NK cells	CHST2	R_vs_NR
7.55823	-0.0642616	0.201531	-0.318868	0.749827	NK cells	UVRAG	R_vs_NR
5.43454	-0.0726467	0.227914	-0.318746	0.749919	NK cells	TMEM134	R_vs_NR
0.254678	-0.579124	1.81711	-0.318706	0.74995	NK cells	CD276	R_vs_NR
0.0238422	-0.943594	2.96144	-0.318627	0.750009	NK cells	LOXL1	R_vs_NR
0.234308	0.314415	0.986959	0.318569	0.750053	NK cells	C20orf96	R_vs_NR
4.16137	-0.0578178	0.181646	-0.318299	0.750258	NK cells	BRMS1	R_vs_NR
1.57766	-0.0984067	0.309402	-0.318055	0.750443	NK cells	PIEZO1	R_vs_NR
0.0460873	-0.941821	2.96122	-0.318052	0.750446	NK cells	TEAD3	R_vs_NR
0.0711931	-0.94131	2.95998	-0.318012	0.750475	NK cells	SYNM	R_vs_NR
1.56248	-0.0912272	0.286998	-0.317867	0.750586	NK cells	DNAJC24	R_vs_NR
7.38016	-0.0673859	0.212013	-0.317839	0.750607	NK cells	RNF10	R_vs_NR
0.939965	-0.165484	0.520717	-0.3178	0.750637	NK cells	GSTM2	R_vs_NR
0.0260348	-0.940755	2.96134	-0.317679	0.750729	NK cells	ANPEP	R_vs_NR
0.0441322	-0.940755	2.96134	-0.317679	0.750729	NK cells	IL1RL2	R_vs_NR
0.0404567	-0.940755	2.96134	-0.317679	0.750729	NK cells	HCN1	R_vs_NR
4.17615	-0.0792036	0.249349	-0.317642	0.750756	NK cells	UBA3	R_vs_NR
1.26616	-0.114212	0.359671	-0.317545	0.75083	NK cells	SACS	R_vs_NR
0.393079	-0.219448	0.69108	-0.317544	0.750831	NK cells	TAC4	R_vs_NR
0.0752054	0.937869	2.95419	0.317471	0.750887	NK cells	ENPEP	R_vs_NR
0.154617	-0.420778	1.32551	-0.317447	0.750905	NK cells	ROBO1	R_vs_NR
6.60605	-0.0647048	0.203841	-0.317428	0.750919	NK cells	FTO	R_vs_NR
0.0755548	-0.938692	2.95739	-0.317406	0.750936	NK cells	FAM178B	R_vs_NR
0.800751	0.163942	0.516665	0.317309	0.751009	NK cells	ATP8B2	R_vs_NR
0.502918	-0.157034	0.49508	-0.31719	0.7511	NK cells	TRABD2A	R_vs_NR
27.2399	0.030909	0.0974884	0.317053	0.751203	NK cells	SSR2	R_vs_NR
0.0849678	-0.936075	2.95318	-0.316972	0.751265	NK cells	PDGFA	R_vs_NR
11.9585	-0.063411	0.200141	-0.316831	0.751372	NK cells	SFMBT2	R_vs_NR
0.094021	-0.937717	2.96024	-0.316771	0.751418	NK cells	ALPK3	R_vs_NR
0.207706	0.936092	2.9552	0.316761	0.751425	NK cells	GPR143	R_vs_NR
0.326933	-0.243872	0.769937	-0.316743	0.751439	NK cells	POP1	R_vs_NR
16.6731	-0.0875774	0.276565	-0.316661	0.751501	NK cells	GNB1	R_vs_NR
5.32613	0.158333	0.500018	0.316654	0.751506	NK cells	FAM173A	R_vs_NR
1.10344	0.115289	0.364106	0.316636	0.75152	NK cells	FBXO8	R_vs_NR
18.0611	0.0503446	0.159065	0.316503	0.751621	NK cells	VPS28	R_vs_NR
0.307055	-0.216304	0.683478	-0.316476	0.751641	NK cells	MORN1	R_vs_NR
0.0915621	-0.520682	1.64531	-0.316465	0.75165	NK cells	LYG2	R_vs_NR
0.0620272	-0.935756	2.95777	-0.316372	0.75172	NK cells	PRRX2	R_vs_NR
13.9346	0.0701139	0.221719	0.316229	0.751829	NK cells	NFATC3	R_vs_NR
1.81833	-0.101061	0.319825	-0.31599	0.75201	NK cells	SP1	R_vs_NR
0.339596	-0.304457	0.963509	-0.315987	0.752012	NK cells	ZNF154	R_vs_NR
0.0834936	-0.935166	2.96102	-0.315825	0.752135	NK cells	ZFHX4	R_vs_NR
2.40932	-0.119323	0.377891	-0.315762	0.752183	NK cells	FIGNL1	R_vs_NR
4.90184	0.131236	0.415721	0.315684	0.752243	NK cells	ARL5B	R_vs_NR
3.44928	-0.0586233	0.185711	-0.315669	0.752254	NK cells	VRK3	R_vs_NR
0.887287	-0.121846	0.386026	-0.315643	0.752274	NK cells	SWSAP1	R_vs_NR
0.235967	-0.710754	2.25344	-0.315408	0.752452	NK cells	ANTXR1	R_vs_NR
0.0177029	-0.933649	2.96142	-0.315271	0.752556	NK cells	AC079354.1	R_vs_NR
0.293266	-0.233737	0.741782	-0.315102	0.752684	NK cells	RBFOX1	R_vs_NR
1.62945	-0.108214	0.343584	-0.314957	0.752794	NK cells	TMEM204	R_vs_NR
19.4377	0.0542398	0.172271	0.314851	0.752875	NK cells	LPP	R_vs_NR
3.99282	-0.0749577	0.238171	-0.314722	0.752973	NK cells	VPS41	R_vs_NR
3.49469	-0.0586318	0.186331	-0.314665	0.753016	NK cells	DDX49	R_vs_NR
0.24129	-0.316224	1.00513	-0.31461	0.753058	NK cells	HIST1H4B	R_vs_NR
6.32595	0.0842362	0.26777	0.314584	0.753078	NK cells	NCR3	R_vs_NR
0.0770837	-0.89046	2.83109	-0.314529	0.75312	NK cells	TMEM52B	R_vs_NR
13.7498	-0.0553476	0.176051	-0.314383	0.75323	NK cells	FNBP4	R_vs_NR
0.150333	-0.594291	1.89038	-0.314376	0.753235	NK cells	PLXNA2	R_vs_NR
0.0342177	-0.930551	2.96067	-0.314305	0.75329	NK cells	OPN1SW	R_vs_NR
0.482511	-0.289529	0.921461	-0.314207	0.753364	NK cells	PLAT	R_vs_NR
10.2106	-0.0652648	0.207802	-0.314073	0.753466	NK cells	PHF3	R_vs_NR
2.80976	-0.10977	0.349542	-0.31404	0.75349	NK cells	HIST2H2AC	R_vs_NR
8.31418	-0.0646352	0.205867	-0.313965	0.753548	NK cells	USP16	R_vs_NR
0.0698455	-0.928237	2.95662	-0.313952	0.753557	NK cells	MTSS1L	R_vs_NR
2.18932	-0.113339	0.361138	-0.313839	0.753643	NK cells	LSR	R_vs_NR
7.58911	-0.0676705	0.215645	-0.313806	0.753669	NK cells	FIP1L1	R_vs_NR
2.87239	-0.0850992	0.271228	-0.313755	0.753707	NK cells	ORMDL3	R_vs_NR
0.126987	-0.629744	2.00758	-0.313684	0.753761	NK cells	SNX33	R_vs_NR
0.081041	-0.859749	2.74094	-0.31367	0.753772	NK cells	SPRY4	R_vs_NR
1.60479	-0.120051	0.382743	-0.313658	0.753781	NK cells	SIAH1	R_vs_NR
23.6582	0.070487	0.224756	0.313616	0.753813	NK cells	ARL4C	R_vs_NR
2.6214	-0.0745258	0.237668	-0.313571	0.753847	NK cells	ZNF43	R_vs_NR
5.56486	-0.0779835	0.248718	-0.313542	0.753869	NK cells	TXNDC9	R_vs_NR
0.064064	-0.92666	2.95748	-0.313328	0.754032	NK cells	GPX3	R_vs_NR
0.904706	-0.173268	0.553385	-0.313106	0.7542	NK cells	DIAPH3	R_vs_NR
3.50309	-0.0881578	0.282106	-0.312499	0.754661	NK cells	GALC	R_vs_NR
0.0698707	-0.682388	2.18378	-0.31248	0.754676	NK cells	PPARGC1A	R_vs_NR
0.177923	-0.336551	1.07706	-0.312471	0.754683	NK cells	KCTD12	R_vs_NR
0.42737	-0.461247	1.47711	-0.312263	0.754841	NK cells	SFRP1	R_vs_NR
29.8052	-0.0529612	0.169609	-0.312255	0.754847	NK cells	ARGLU1	R_vs_NR
0.28996	-0.413827	1.32529	-0.312255	0.754847	NK cells	ZNF548	R_vs_NR
5.60604	-0.0558064	0.178752	-0.3122	0.754888	NK cells	UBA6	R_vs_NR
3.01239	-0.0768724	0.246309	-0.312097	0.754967	NK cells	STEAP1B	R_vs_NR
2.09047	0.0787034	0.252187	0.312084	0.754977	NK cells	ZFP14	R_vs_NR
16.8819	-0.0645015	0.206744	-0.311987	0.75505	NK cells	STK10	R_vs_NR
2.2362	-0.112679	0.361181	-0.311974	0.75506	NK cells	PURB	R_vs_NR
0.21341	-0.894109	2.86662	-0.311904	0.755114	NK cells	AC010336.1	R_vs_NR
0.304057	-0.923063	2.96042	-0.311802	0.755191	NK cells	PCDHGA10	R_vs_NR
0.286826	-0.923063	2.96042	-0.311802	0.755191	NK cells	STC1	R_vs_NR
0.270482	-0.923063	2.96042	-0.311802	0.755191	NK cells	FXYD6	R_vs_NR
0.875541	-0.179733	0.576637	-0.311692	0.755275	NK cells	RSAD2	R_vs_NR
7.0292	0.0615196	0.197563	0.311392	0.755503	NK cells	NCKAP1L	R_vs_NR
0.250557	0.295408	0.94876	0.311362	0.755525	NK cells	PCSK6	R_vs_NR
0.472561	-0.182162	0.585063	-0.311355	0.755531	NK cells	CPEB2	R_vs_NR
0.0447328	-0.920715	2.95883	-0.311175	0.755667	NK cells	RAI2	R_vs_NR
1.20073	-0.101206	0.32531	-0.311107	0.755719	NK cells	ZFAND4	R_vs_NR
2.19782	-0.0827073	0.265855	-0.311099	0.755726	NK cells	YBEY	R_vs_NR
0.0452141	-0.920993	2.96046	-0.311098	0.755726	NK cells	SLC22A14	R_vs_NR
3.4017	-0.0813951	0.261678	-0.31105	0.755763	NK cells	TMED1	R_vs_NR
0.385212	-0.221415	0.711931	-0.311006	0.755796	NK cells	EXOC8	R_vs_NR
0.340407	-0.274838	0.884088	-0.310872	0.755898	NK cells	ZNF768	R_vs_NR
4.0459	-0.104053	0.33485	-0.310745	0.755995	NK cells	PRR5L	R_vs_NR
0.692351	0.154248	0.496423	0.310718	0.756015	NK cells	LRRC37A3	R_vs_NR
0.603558	-0.162948	0.524464	-0.310693	0.756034	NK cells	LRRC45	R_vs_NR
1.18491	0.092754	0.298778	0.310445	0.756223	NK cells	NFKBIL1	R_vs_NR
0.165877	-0.295892	0.953854	-0.310207	0.756404	NK cells	FBXW9	R_vs_NR
11.5248	0.0623601	0.201028	0.310205	0.756405	NK cells	SRP72	R_vs_NR
0.014075	-0.918677	2.96152	-0.310204	0.756406	NK cells	HGF	R_vs_NR
1.78367	0.0913824	0.294594	0.310198	0.75641	NK cells	NAT9	R_vs_NR
1.16895	-0.128609	0.414681	-0.310139	0.756455	NK cells	MPZL1	R_vs_NR
0.120063	0.589401	1.9006	0.310113	0.756475	NK cells	SMPDL3B	R_vs_NR
0.0226051	-0.917814	2.96152	-0.309913	0.756627	NK cells	VAX2	R_vs_NR
0.0226051	-0.917814	2.96152	-0.309913	0.756627	NK cells	TTLL6	R_vs_NR
0.0226051	-0.917814	2.96152	-0.309913	0.756627	NK cells	DNAI1	R_vs_NR
0.0198242	-0.917814	2.96152	-0.309913	0.756627	NK cells	GNG8	R_vs_NR
0.0155754	-0.917814	2.96152	-0.309913	0.756627	NK cells	LONRF2	R_vs_NR
0.0183563	-0.917814	2.96152	-0.309913	0.756627	NK cells	TPTE	R_vs_NR
0.0179132	-0.917814	2.96152	-0.309913	0.756627	NK cells	ULBP1	R_vs_NR
0.0168756	-0.917814	2.96152	-0.309913	0.756627	NK cells	CCL17	R_vs_NR
0.0157389	-0.917814	2.96152	-0.309913	0.756627	NK cells	SCN2A	R_vs_NR
0.0142751	-0.917814	2.96152	-0.309913	0.756627	NK cells	GABRA1	R_vs_NR
0.0653388	-0.91643	2.9577	-0.309846	0.756678	NK cells	NKAPL	R_vs_NR
0.0267102	-0.917203	2.96126	-0.309734	0.756763	NK cells	AP3B2	R_vs_NR
1.14092	0.127518	0.411905	0.309581	0.75688	NK cells	ZNF672	R_vs_NR
124.354	0.0328055	0.10597	0.309573	0.756886	NK cells	RPL27	R_vs_NR
0.132068	-0.91594	2.96068	-0.309369	0.757041	NK cells	SLC45A2	R_vs_NR
0.0340394	-0.916011	2.96132	-0.309325	0.757074	NK cells	AL441883.1	R_vs_NR
0.21464	0.294705	0.952815	0.309299	0.757094	NK cells	ZNF502	R_vs_NR
0.0893045	-0.913302	2.95285	-0.309295	0.757097	NK cells	C11orf96	R_vs_NR
9.81971	0.0743975	0.240568	0.309257	0.757126	NK cells	RAP1GDS1	R_vs_NR
5.33593	-0.0544038	0.175973	-0.30916	0.7572	NK cells	UBE2J2	R_vs_NR
1.33483	0.0974881	0.315379	0.309114	0.757235	NK cells	ARMC2	R_vs_NR
0.347403	0.22267	0.72047	0.309062	0.757275	NK cells	SPRYD4	R_vs_NR
0.807831	0.17975	0.582207	0.308739	0.75752	NK cells	ZFAT	R_vs_NR
3.33261	-0.0711227	0.23044	-0.308638	0.757597	NK cells	VHL	R_vs_NR
1.02161	0.120225	0.389651	0.308547	0.757666	NK cells	CRTC2	R_vs_NR
4.58389	0.0756545	0.245213	0.308525	0.757683	NK cells	MLXIP	R_vs_NR
0.05985	-0.912461	2.95835	-0.308436	0.757751	NK cells	LRRC39	R_vs_NR
0.166564	-0.616338	1.99829	-0.308433	0.757753	NK cells	CEP170B	R_vs_NR
215.558	0.0468613	0.151952	0.308397	0.757781	NK cells	RPS3	R_vs_NR
0.871396	-0.122651	0.397743	-0.308367	0.757803	NK cells	MCAT	R_vs_NR
0.0467546	-0.912418	2.95916	-0.308337	0.757826	NK cells	SLC38A11	R_vs_NR
0.0569888	-0.9117	2.95723	-0.308295	0.757858	NK cells	EPHA5	R_vs_NR
2.87515	0.0860138	0.279035	0.308254	0.757889	NK cells	UEVLD	R_vs_NR
0.0523218	-0.912064	2.95905	-0.308228	0.757909	NK cells	MAPK4	R_vs_NR
4.38414	0.0889591	0.288641	0.308199	0.757931	NK cells	RRAGA	R_vs_NR
0.427444	0.20459	0.664135	0.308055	0.75804	NK cells	FDXR	R_vs_NR
1.79749	0.108874	0.353451	0.308032	0.758058	NK cells	TRIM21	R_vs_NR
0.567075	-0.170282	0.552828	-0.308019	0.758068	NK cells	E2F5	R_vs_NR
1.04652	-0.131013	0.425492	-0.307909	0.758151	NK cells	PEX6	R_vs_NR
3.69897	-0.124082	0.402985	-0.307907	0.758153	NK cells	TESC	R_vs_NR
0.108381	-0.719941	2.3384	-0.307877	0.758176	NK cells	TCN2	R_vs_NR
3.68911	0.0779654	0.253276	0.307828	0.758213	NK cells	WRN	R_vs_NR
1.81101	-0.107869	0.350447	-0.307804	0.758232	NK cells	AP1S3	R_vs_NR
0.0886226	-0.910646	2.95861	-0.307795	0.758238	NK cells	HIST2H3D	R_vs_NR
9.95072	-0.0454674	0.147754	-0.307724	0.758292	NK cells	PPHLN1	R_vs_NR
1.23513	-0.106807	0.347089	-0.307723	0.758293	NK cells	CMTR1	R_vs_NR
3.71635	-0.0656488	0.213393	-0.307642	0.758354	NK cells	FAM136A	R_vs_NR
0.404427	-0.220273	0.716254	-0.307535	0.758436	NK cells	SLC2A11	R_vs_NR
1.88196	-0.0922053	0.299884	-0.30747	0.758486	NK cells	EXOC3	R_vs_NR
2.61981	0.119715	0.389404	0.307431	0.758516	NK cells	ANXA4	R_vs_NR
9.51724	-0.0815981	0.265637	-0.307179	0.758707	NK cells	SOS2	R_vs_NR
1.46209	-0.0969775	0.315751	-0.307133	0.758742	NK cells	NOMO1	R_vs_NR
0.100845	-0.908958	2.96082	-0.306995	0.758847	NK cells	SPIN2A	R_vs_NR
0.400329	0.304514	0.992132	0.306929	0.758898	NK cells	CALD1	R_vs_NR
1.8321	0.106115	0.345746	0.306916	0.758907	NK cells	RAD17	R_vs_NR
0.244846	-0.401043	1.30674	-0.306903	0.758917	NK cells	FRAT1	R_vs_NR
1.89517	-0.0703996	0.229505	-0.306745	0.759038	NK cells	ANO10	R_vs_NR
12.6139	-0.0670013	0.218441	-0.306724	0.759053	NK cells	GCC2	R_vs_NR
0.0448306	-0.907977	2.9605	-0.306698	0.759074	NK cells	RHPN2	R_vs_NR
1.90888	0.10362	0.337873	0.306684	0.759084	NK cells	MSRB2	R_vs_NR
4.18627	-0.107854	0.351964	-0.306436	0.759273	NK cells	GSE1	R_vs_NR
0.879528	-0.140551	0.458906	-0.306275	0.759395	NK cells	ZBTB41	R_vs_NR
0.563928	-0.202172	0.660105	-0.306273	0.759397	NK cells	ZNF483	R_vs_NR
1.57219	-0.129857	0.424355	-0.306011	0.759596	NK cells	DEXI	R_vs_NR
2.49029	0.084553	0.276314	0.306004	0.759602	NK cells	POLK	R_vs_NR
0.50201	-0.216992	0.70936	-0.305898	0.759683	NK cells	NUP210L	R_vs_NR
0.971768	0.221365	0.723969	0.305765	0.759783	NK cells	CDK5R1	R_vs_NR
0.558754	0.229506	0.750939	0.305625	0.75989	NK cells	TMEM102	R_vs_NR
0.350635	-0.221928	0.726318	-0.305553	0.759945	NK cells	CDH23	R_vs_NR
0.232669	-0.816148	2.67169	-0.30548	0.760001	NK cells	PVRIG	R_vs_NR
1.9832	-0.100174	0.327929	-0.305475	0.760005	NK cells	HDAC5	R_vs_NR
25.8085	0.0620229	0.20305	0.305456	0.760019	NK cells	ATRX	R_vs_NR
0.133609	-0.618168	2.02419	-0.30539	0.760069	NK cells	GALNT14	R_vs_NR
2.07441	-0.0887256	0.29062	-0.305297	0.76014	NK cells	TRAPPC11	R_vs_NR
0.0520184	-0.903394	2.95913	-0.30529	0.760145	NK cells	IQGAP3	R_vs_NR
1.0324	0.215255	0.70519	0.305244	0.76018	NK cells	ENO2	R_vs_NR
0.083739	-0.820741	2.69387	-0.30467	0.760618	NK cells	FBN2	R_vs_NR
10.3652	0.0620229	0.203693	0.304492	0.760753	NK cells	SETD2	R_vs_NR
0.67052	0.175571	0.57668	0.304452	0.760784	NK cells	MELK	R_vs_NR
8.74864	0.104464	0.343179	0.304401	0.760822	NK cells	CAPG	R_vs_NR
0.0545502	-0.900824	2.96085	-0.304245	0.760941	NK cells	EFCAB12	R_vs_NR
0.0429694	-0.900093	2.96056	-0.304027	0.761107	NK cells	LRRC9	R_vs_NR
0.0224983	-0.900228	2.96135	-0.303993	0.761134	NK cells	ALDH4A1	R_vs_NR
0.0278766	-0.900228	2.96135	-0.303993	0.761134	NK cells	NME5	R_vs_NR
0.0241694	-0.900228	2.96135	-0.303993	0.761134	NK cells	GLP1R	R_vs_NR
0.0448619	-0.900228	2.96135	-0.303993	0.761134	NK cells	IL12A	R_vs_NR
0.0651708	-0.898698	2.95685	-0.303937	0.761176	NK cells	DPEP1	R_vs_NR
0.0315216	-0.899763	2.96111	-0.30386	0.761234	NK cells	PDZD7	R_vs_NR
0.00987874	-0.899824	2.96166	-0.303824	0.761262	NK cells	SLC25A34	R_vs_NR
0.00987874	-0.899824	2.96166	-0.303824	0.761262	NK cells	RND3	R_vs_NR
0.00987874	-0.899824	2.96166	-0.303824	0.761262	NK cells	TLE2	R_vs_NR
0.00987874	-0.899824	2.96166	-0.303824	0.761262	NK cells	OVGP1	R_vs_NR
0.00987874	-0.899824	2.96166	-0.303824	0.761262	NK cells	KLF1	R_vs_NR
0.0104471	-0.899824	2.96166	-0.303824	0.761262	NK cells	MARC1	R_vs_NR
0.0104471	-0.899824	2.96166	-0.303824	0.761262	NK cells	SYBU	R_vs_NR
0.0104471	-0.899824	2.96166	-0.303824	0.761262	NK cells	TMEM246	R_vs_NR
0.0104471	-0.899824	2.96166	-0.303824	0.761262	NK cells	GLRA2	R_vs_NR
0.0109659	-0.899824	2.96166	-0.303824	0.761262	NK cells	WNT4	R_vs_NR
0.0109659	-0.899824	2.96166	-0.303824	0.761262	NK cells	FZD7	R_vs_NR
0.0109659	-0.899824	2.96166	-0.303824	0.761262	NK cells	PRR19	R_vs_NR
0.0109659	-0.899824	2.96166	-0.303824	0.761262	NK cells	OVOL1	R_vs_NR
0.0109659	-0.899824	2.96166	-0.303824	0.761262	NK cells	MAP6D1	R_vs_NR
0.013228	-0.899824	2.96166	-0.303824	0.761262	NK cells	TCTEX1D1	R_vs_NR
0.013228	-0.899824	2.96166	-0.303824	0.761262	NK cells	NOVA2	R_vs_NR
0.013228	-0.899824	2.96166	-0.303824	0.761262	NK cells	KCNQ2	R_vs_NR
0.0133957	-0.899824	2.96166	-0.303824	0.761262	NK cells	MMRN2	R_vs_NR
0.0133957	-0.899824	2.96166	-0.303824	0.761262	NK cells	NOX5	R_vs_NR
0.0133957	-0.899824	2.96166	-0.303824	0.761262	NK cells	SSC5D	R_vs_NR
0.0133957	-0.899824	2.96166	-0.303824	0.761262	NK cells	C9	R_vs_NR
0.0133957	-0.899824	2.96166	-0.303824	0.761262	NK cells	POU2F3	R_vs_NR
4.23343	0.0748309	0.246319	0.303797	0.761283	NK cells	TAF1	R_vs_NR
6.33855	-0.0523079	0.172183	-0.303793	0.761286	NK cells	GIGYF2	R_vs_NR
0.563313	-0.277477	0.914003	-0.303585	0.761444	NK cells	DCBLD2	R_vs_NR
16.5048	-0.0634499	0.209003	-0.303583	0.761446	NK cells	NAP1L4	R_vs_NR
0.598688	-0.156693	0.516259	-0.303515	0.761497	NK cells	UGGT2	R_vs_NR
0.532925	-0.343141	1.13056	-0.303513	0.761499	NK cells	ZGPAT	R_vs_NR
0.88739	-0.148878	0.490646	-0.303431	0.761561	NK cells	SCIMP	R_vs_NR
12.2451	-0.0677812	0.223383	-0.30343	0.761562	NK cells	PTPN6	R_vs_NR
1.55193	-0.0903449	0.297884	-0.303289	0.76167	NK cells	TRMU	R_vs_NR
8.38964	0.0822583	0.271359	0.303135	0.761787	NK cells	KLHDC4	R_vs_NR
2.1953	-0.0880308	0.290557	-0.302972	0.761911	NK cells	KDM5C	R_vs_NR
0.10818	-0.461075	1.52212	-0.302917	0.761953	NK cells	PLCH1	R_vs_NR
1.47372	-0.0980474	0.323976	-0.302638	0.762166	NK cells	FZR1	R_vs_NR
0.226935	-0.895399	2.96101	-0.302396	0.76235	NK cells	ALDOB	R_vs_NR
0.209705	-0.895399	2.96101	-0.302396	0.76235	NK cells	GPC1	R_vs_NR
0.209705	-0.895399	2.96101	-0.302396	0.76235	NK cells	PAGE5	R_vs_NR
0.233238	-0.895237	2.96057	-0.302387	0.762357	NK cells	TUBB1	R_vs_NR
0.213471	-0.387475	1.28186	-0.302276	0.762442	NK cells	SH3BGR	R_vs_NR
2.21097	-0.0896304	0.296544	-0.30225	0.762461	NK cells	SPOPL	R_vs_NR
1.09761	0.114718	0.379659	0.302161	0.762529	NK cells	ARL8A	R_vs_NR
0.230684	-0.234538	0.776551	-0.302025	0.762633	NK cells	BSCL2	R_vs_NR
0.159341	-0.893915	2.96055	-0.301942	0.762696	NK cells	MDFI	R_vs_NR
1.7954	-0.105317	0.348895	-0.30186	0.762759	NK cells	AGO1	R_vs_NR
1.15418	0.178968	0.593191	0.301704	0.762878	NK cells	SMIM8	R_vs_NR
0.0965245	-0.54952	1.8215	-0.301686	0.762892	NK cells	UPK2	R_vs_NR
0.892354	0.128858	0.427149	0.301671	0.762903	NK cells	PTPMT1	R_vs_NR
0.552778	0.418139	1.3861	0.301666	0.762907	NK cells	SPARCL1	R_vs_NR
0.836771	0.129178	0.428253	0.301639	0.762927	NK cells	ACP2	R_vs_NR
4.24667	-0.114222	0.378705	-0.301611	0.762949	NK cells	RELL1	R_vs_NR
0.0887313	-0.892742	2.96058	-0.301543	0.763001	NK cells	SGIP1	R_vs_NR
11.2092	0.0739573	0.245282	0.30152	0.763018	NK cells	PET100	R_vs_NR
0.266935	-0.547732	1.81666	-0.301505	0.763029	NK cells	CAP2	R_vs_NR
0.0882145	-0.89002	2.95278	-0.301417	0.763096	NK cells	PTCRA	R_vs_NR
0.40771	-0.371219	1.23248	-0.301197	0.763264	NK cells	TMED7	R_vs_NR
0.0189821	-0.891728	2.96134	-0.301124	0.76332	NK cells	JPH3	R_vs_NR
8.64156	-0.0610086	0.202618	-0.301101	0.763337	NK cells	SPOP	R_vs_NR
0.584308	-0.214722	0.713204	-0.301067	0.763364	NK cells	QPCT	R_vs_NR
1.02199	0.0999252	0.332089	0.300899	0.763492	NK cells	PACS2	R_vs_NR
1.75929	0.111227	0.369713	0.300848	0.763531	NK cells	ZNF641	R_vs_NR
8.80168	0.0662638	0.220361	0.300706	0.763639	NK cells	PTK2B	R_vs_NR
0.126753	-0.382832	1.27369	-0.300571	0.763742	NK cells	KIF24	R_vs_NR
9.31971	-0.0672412	0.223846	-0.30039	0.763879	NK cells	PILRB	R_vs_NR
0.0495247	-0.888876	2.95927	-0.30037	0.763895	NK cells	GRIK5	R_vs_NR
10.9131	0.0485439	0.161634	0.300333	0.763923	NK cells	NHP2	R_vs_NR
0.296369	-0.247824	0.825215	-0.300315	0.763937	NK cells	NEK3	R_vs_NR
0.0539057	-0.888964	2.96014	-0.300311	0.76394	NK cells	RGMB	R_vs_NR
2.41624	-0.0783858	0.261048	-0.300273	0.763969	NK cells	EXOG	R_vs_NR
0.116995	-0.566223	1.88595	-0.300233	0.764	NK cells	MALRD1	R_vs_NR
0.0274585	-0.889039	2.96126	-0.300223	0.764007	NK cells	SH2D4B	R_vs_NR
0.31196	0.485346	1.61728	0.3001	0.764101	NK cells	PIR	R_vs_NR
6.30466	-0.0852561	0.284149	-0.30004	0.764147	NK cells	ATXN7L3B	R_vs_NR
3.55739	0.0562857	0.187616	0.300005	0.764173	NK cells	ESF1	R_vs_NR
2.25666	-0.0937364	0.312451	-0.300003	0.764175	NK cells	ZNF790	R_vs_NR
0.0976306	-0.736116	2.45373	-0.299998	0.764178	NK cells	ALDH1L2	R_vs_NR
1.44102	-0.154963	0.516557	-0.299991	0.764184	NK cells	DTL	R_vs_NR
0.0643033	-0.887563	2.95944	-0.29991	0.764246	NK cells	AUNIP	R_vs_NR
0.162679	0.343214	1.1447	0.299828	0.764308	NK cells	OR2L13	R_vs_NR
0.443093	-0.172519	0.575441	-0.299804	0.764327	NK cells	SNAPC4	R_vs_NR
2.70731	-0.0756641	0.252417	-0.299758	0.764362	NK cells	COMTD1	R_vs_NR
0.439625	0.179267	0.598515	0.299519	0.764544	NK cells	ZNF395	R_vs_NR
0.196242	-0.291907	0.974916	-0.299418	0.764621	NK cells	RTN2	R_vs_NR
3.95577	-0.0804474	0.268741	-0.29935	0.764673	NK cells	TYW3	R_vs_NR
0.329814	0.253244	0.846017	0.299337	0.764683	NK cells	LOH12CR2	R_vs_NR
22.8183	-0.0336165	0.112336	-0.299251	0.764749	NK cells	EIF3F	R_vs_NR
4.10095	-0.0643876	0.215185	-0.299219	0.764773	NK cells	VRK2	R_vs_NR
3.63553	0.0747906	0.249976	0.299191	0.764794	NK cells	UGGT1	R_vs_NR
4.47234	-0.115866	0.387269	-0.299187	0.764797	NK cells	FAM118A	R_vs_NR
4.8515	0.0589609	0.197102	0.299139	0.764834	NK cells	ACADVL	R_vs_NR
0.446666	0.182548	0.610301	0.299112	0.764855	NK cells	CBWD3	R_vs_NR
6.77202	-0.0563255	0.188379	-0.299001	0.764939	NK cells	RNASET2	R_vs_NR
1.00452	-0.109888	0.367581	-0.298949	0.764979	NK cells	NFYA	R_vs_NR
1.68304	-0.122823	0.411183	-0.298706	0.765164	NK cells	EOGT	R_vs_NR
0.400462	-0.446294	1.49426	-0.298673	0.76519	NK cells	LIN37	R_vs_NR
0.187071	0.339007	1.13549	0.298557	0.765278	NK cells	TPD52L1	R_vs_NR
6.32575	0.0647987	0.217083	0.298497	0.765324	NK cells	POGZ	R_vs_NR
3.72438	0.0756896	0.253718	0.298322	0.765458	NK cells	ZNHIT6	R_vs_NR
4.58689	0.0913346	0.306167	0.298316	0.765462	NK cells	FAM50A	R_vs_NR
0.0405495	-0.883305	2.96135	-0.298278	0.765491	NK cells	TSACC	R_vs_NR
0.50083	-0.180349	0.605023	-0.298085	0.765638	NK cells	ZNF865	R_vs_NR
2.69275	0.0727123	0.243944	0.29807	0.76565	NK cells	DCAF8	R_vs_NR
0.178087	-0.339478	1.13983	-0.297833	0.76583	NK cells	SLC35F3	R_vs_NR
196.655	0.0368324	0.1237	0.297756	0.76589	NK cells	RPL29	R_vs_NR
5.03743	0.0622495	0.209204	0.297554	0.766043	NK cells	CDYL	R_vs_NR
0.108065	-0.879683	2.95715	-0.297477	0.766103	NK cells	RNF175	R_vs_NR
8.53876	0.0454122	0.152674	0.297446	0.766126	NK cells	GATAD2B	R_vs_NR
1.38656	0.093604	0.314853	0.297294	0.766242	NK cells	LIG1	R_vs_NR
2.77938	-0.0783786	0.263786	-0.29713	0.766368	NK cells	MEI1	R_vs_NR
2.07747	0.0790497	0.266138	0.297025	0.766447	NK cells	THG1L	R_vs_NR
0.0927879	0.490131	1.65043	0.296971	0.766488	NK cells	FRRS1	R_vs_NR
0.0272816	-0.879326	2.96126	-0.296943	0.76651	NK cells	PAX6	R_vs_NR
0.0278644	-0.879326	2.96126	-0.296943	0.76651	NK cells	WWC1	R_vs_NR
0.491883	-0.236438	0.796465	-0.296859	0.766574	NK cells	CDA	R_vs_NR
0.776154	-0.175912	0.592579	-0.296859	0.766574	NK cells	CACNB2	R_vs_NR
6.20444	-0.0864596	0.291262	-0.296845	0.766585	NK cells	MCM3	R_vs_NR
4.99429	-0.127663	0.43048	-0.29656	0.766802	NK cells	ARHGAP31	R_vs_NR
0.809093	0.119317	0.402476	0.296458	0.766881	NK cells	ZNF398	R_vs_NR
1.01513	-0.131517	0.443747	-0.296379	0.766941	NK cells	ZNF85	R_vs_NR
15	-0.108435	0.366026	-0.296251	0.767038	NK cells	PDE4B	R_vs_NR
7.10778	0.0578565	0.195361	0.296151	0.767114	NK cells	SLC25A11	R_vs_NR
4.22457	-0.063811	0.215526	-0.296071	0.767176	NK cells	AKAP8L	R_vs_NR
1.81671	-0.0894665	0.302461	-0.295796	0.767386	NK cells	ST3GAL4	R_vs_NR
0.710317	0.126955	0.429327	0.295707	0.767454	NK cells	TRIM66	R_vs_NR
0.0769346	0.873271	2.95478	0.295546	0.767577	NK cells	PRX	R_vs_NR
0.134653	-0.479114	1.62149	-0.295477	0.767629	NK cells	MYOT	R_vs_NR
0.39316	0.244077	0.826119	0.29545	0.76765	NK cells	SMPD3	R_vs_NR
0.442	0.147955	0.500821	0.295424	0.76767	NK cells	CEP112	R_vs_NR
5.03606	-0.114647	0.38809	-0.295414	0.767677	NK cells	ECE1	R_vs_NR
7.31111	-0.0514017	0.174101	-0.295241	0.76781	NK cells	VPS36	R_vs_NR
1.59317	-0.132738	0.449724	-0.295154	0.767876	NK cells	KLF11	R_vs_NR
3.78256	-0.0938416	0.317977	-0.29512	0.767902	NK cells	ARHGAP10	R_vs_NR
0.0557153	-0.873053	2.95851	-0.295099	0.767918	NK cells	GABRP	R_vs_NR
0.173689	-0.283957	0.962348	-0.295067	0.767943	NK cells	LBX2	R_vs_NR
3.63209	0.0691069	0.23424	0.295026	0.767974	NK cells	PIGH	R_vs_NR
0.463944	-0.162192	0.549855	-0.294972	0.768015	NK cells	SLC16A4	R_vs_NR
0.0063721	-0.873504	2.96167	-0.294936	0.768043	NK cells	SH3TC2	R_vs_NR
0.0063721	-0.873504	2.96167	-0.294936	0.768043	NK cells	FOXB1	R_vs_NR
0.0063721	-0.873504	2.96167	-0.294936	0.768043	NK cells	SCGB3A2	R_vs_NR
0.0063721	-0.873504	2.96167	-0.294936	0.768043	NK cells	FNDC7	R_vs_NR
2.84167	-0.0630413	0.213784	-0.294883	0.768084	NK cells	SETD3	R_vs_NR
0.0115003	-0.873284	2.96154	-0.294875	0.768089	NK cells	LOXHD1	R_vs_NR
0.107799	-0.872714	2.96027	-0.294809	0.76814	NK cells	NRXN2	R_vs_NR
0.0850431	0.782097	2.65307	0.294789	0.768155	NK cells	ACTL10	R_vs_NR
1.41864	0.109346	0.370937	0.294783	0.768159	NK cells	KBTBD3	R_vs_NR
4.0157	-0.0601972	0.204312	-0.294634	0.768274	NK cells	NSMAF	R_vs_NR
0.322739	-0.268167	0.910187	-0.294629	0.768277	NK cells	PEX11G	R_vs_NR
0.256567	-0.225295	0.765144	-0.294448	0.768416	NK cells	GLI1	R_vs_NR
0.633733	-0.161549	0.548659	-0.294444	0.768419	NK cells	TMTC4	R_vs_NR
11.4416	0.0479692	0.162917	0.294439	0.768423	NK cells	CSK	R_vs_NR
6.46123	0.0506367	0.171985	0.294425	0.768433	NK cells	DGCR6L	R_vs_NR
72.4653	0.0396343	0.134641	0.294371	0.768475	NK cells	PFDN5	R_vs_NR
0.209515	0.306794	1.04256	0.294269	0.768552	NK cells	KIAA0895L	R_vs_NR
7.61888	-0.0485833	0.165117	-0.294236	0.768578	NK cells	PDS5A	R_vs_NR
0.74798	-0.840328	2.85681	-0.294149	0.768644	NK cells	FBLN1	R_vs_NR
0.0448519	-0.870547	2.95985	-0.294119	0.768667	NK cells	SCUBE1	R_vs_NR
0.0490454	-0.870705	2.96069	-0.294088	0.768691	NK cells	CFTR	R_vs_NR
2.75578	0.0941437	0.320274	0.293947	0.768798	NK cells	TARS2	R_vs_NR
2.38541	-0.0775234	0.263769	-0.293906	0.76883	NK cells	DNAJC5	R_vs_NR
0.73006	-0.131588	0.44791	-0.293782	0.768924	NK cells	CA11	R_vs_NR
0.0584191	-0.869433	2.96085	-0.293643	0.769031	NK cells	TBC1D8B	R_vs_NR
3.62538	0.0593522	0.202176	0.293566	0.769089	NK cells	MTX2	R_vs_NR
0.370865	0.230973	0.786819	0.293553	0.769099	NK cells	C8orf44	R_vs_NR
0.435619	0.253667	0.864187	0.293532	0.769115	NK cells	GDPGP1	R_vs_NR
1.39302	-0.114696	0.390757	-0.293524	0.769122	NK cells	MTMR4	R_vs_NR
1.3362	0.108194	0.368701	0.293447	0.769181	NK cells	SIN3B	R_vs_NR
4.82549	0.0769083	0.26225	0.293263	0.769321	NK cells	XPO6	R_vs_NR
0.347543	-0.280169	0.955477	-0.293224	0.769351	NK cells	C9orf40	R_vs_NR
1.6304	-0.127962	0.436401	-0.29322	0.769354	NK cells	KIFC3	R_vs_NR
5.55263	-0.0649148	0.22161	-0.292923	0.769581	NK cells	TAF12	R_vs_NR
0.150472	-0.574296	1.96069	-0.292906	0.769594	NK cells	PLAU	R_vs_NR
0.430859	-0.866745	2.96005	-0.292815	0.769664	NK cells	AQP1	R_vs_NR
6.11162	0.101556	0.346932	0.292727	0.769731	NK cells	HIST1H1C	R_vs_NR
0.0674709	-0.864675	2.95631	-0.292485	0.769916	NK cells	KCNJ1	R_vs_NR
0.101045	-0.704507	2.40998	-0.292329	0.770035	NK cells	CCR9	R_vs_NR
0.0240467	-0.865361	2.96119	-0.292234	0.770108	NK cells	GALNT18	R_vs_NR
5.66731	0.0688972	0.235832	0.292145	0.770175	NK cells	DHRSX	R_vs_NR
8.42051	-0.0420876	0.144143	-0.291985	0.770298	NK cells	ETFA	R_vs_NR
5.77717	-0.0747753	0.256259	-0.291796	0.770443	NK cells	RGS3	R_vs_NR
0.332191	-0.178434	0.611751	-0.291677	0.770533	NK cells	SRR	R_vs_NR
3.66239	-0.0796354	0.27303	-0.291673	0.770537	NK cells	ORC4	R_vs_NR
0.525868	-0.180085	0.617506	-0.291633	0.770567	NK cells	NBPF15	R_vs_NR
0.0737279	-0.862193	2.95686	-0.291591	0.770599	NK cells	SLC45A1	R_vs_NR
0.0748252	0.85058	2.91866	0.291428	0.770724	NK cells	F5	R_vs_NR
22.0602	0.0403508	0.138576	0.291182	0.770912	NK cells	GPSM3	R_vs_NR
0.867667	0.13596	0.466945	0.29117	0.770922	NK cells	TCF3	R_vs_NR
2.56216	-0.0738191	0.253588	-0.291099	0.770976	NK cells	DNAJB2	R_vs_NR
0.0283576	-0.861888	2.96119	-0.291061	0.771004	NK cells	C19orf84	R_vs_NR
1.12976	0.112187	0.385456	0.291049	0.771014	NK cells	RMI1	R_vs_NR
0.0779552	-0.695411	2.39059	-0.290896	0.771131	NK cells	RASGEF1C	R_vs_NR
0.196316	-0.256157	0.880666	-0.290868	0.771152	NK cells	XYLB	R_vs_NR
0.952786	-0.15818	0.543873	-0.290839	0.771174	NK cells	F8A1	R_vs_NR
0.172215	0.428652	1.47393	0.290823	0.771187	NK cells	INSC	R_vs_NR
0.116774	0.631831	2.17506	0.290489	0.771443	NK cells	AMOT	R_vs_NR
5.64609	0.0917796	0.315992	0.290449	0.771473	NK cells	TGFBR1	R_vs_NR
0.3184	0.223862	0.770781	0.290435	0.771483	NK cells	SLC9B1	R_vs_NR
0.196773	-0.379356	1.30666	-0.290326	0.771567	NK cells	ARMCX1	R_vs_NR
0.035461	-0.85949	2.96073	-0.290297	0.771589	NK cells	NKAIN3	R_vs_NR
1.6483	-0.0748857	0.257964	-0.290296	0.77159	NK cells	CORO1C	R_vs_NR
0.634306	0.12005	0.413842	0.290086	0.771751	NK cells	LMAN2L	R_vs_NR
6.39455	0.0721905	0.248948	0.289982	0.77183	NK cells	NLRP1	R_vs_NR
0.957822	-0.148114	0.510789	-0.289971	0.771839	NK cells	CCP110	R_vs_NR
0.33883	-0.270364	0.932493	-0.289937	0.771864	NK cells	ZNF233	R_vs_NR
0.238948	-0.248973	0.85959	-0.289642	0.77209	NK cells	IL18BP	R_vs_NR
0.112133	0.562077	1.94107	0.28957	0.772145	NK cells	HIST1H3C	R_vs_NR
0.126414	-0.480943	1.66226	-0.289331	0.772328	NK cells	IGSF22	R_vs_NR
0.0341186	-0.856523	2.96136	-0.289233	0.772403	NK cells	DACT1	R_vs_NR
0.0369265	-0.856523	2.96136	-0.289233	0.772403	NK cells	SEPT3	R_vs_NR
0.0412459	-0.856523	2.96136	-0.289233	0.772403	NK cells	SEPT10	R_vs_NR
0.0264647	-0.856523	2.96136	-0.289233	0.772403	NK cells	PKHD1	R_vs_NR
0.0382184	-0.856523	2.96136	-0.289233	0.772403	NK cells	CXCL12	R_vs_NR
0.0292498	-0.856523	2.96136	-0.289233	0.772403	NK cells	P2RY12	R_vs_NR
0.0273123	-0.856523	2.96136	-0.289233	0.772403	NK cells	ZNF366	R_vs_NR
0.191608	-0.384446	1.32991	-0.289077	0.772522	NK cells	PRKCG	R_vs_NR
1.64155	0.101171	0.350254	0.288851	0.772695	NK cells	FAM8A1	R_vs_NR
1.79109	0.113664	0.39361	0.288774	0.772754	NK cells	ENG	R_vs_NR
0.277684	-0.324928	1.12531	-0.288746	0.772776	NK cells	SLC40A1	R_vs_NR
0.762941	0.107296	0.37162	0.288726	0.772791	NK cells	TSEN2	R_vs_NR
2.52885	-0.0933943	0.323515	-0.288686	0.772822	NK cells	COMMD3	R_vs_NR
0.744741	-0.1526	0.528815	-0.28857	0.772911	NK cells	TMEM220	R_vs_NR
0.54875	-0.177459	0.615139	-0.288486	0.772975	NK cells	TMEM200A	R_vs_NR
0.0319368	-0.854159	2.96124	-0.288446	0.773005	NK cells	GJC2	R_vs_NR
0.0348851	-0.854182	2.96143	-0.288436	0.773013	NK cells	TLL2	R_vs_NR
0.0324554	-0.854182	2.96143	-0.288436	0.773013	NK cells	TRHDE	R_vs_NR
0.0171732	-0.854182	2.96143	-0.288435	0.773013	NK cells	PLA2G5	R_vs_NR
0.0215615	-0.854182	2.96143	-0.288435	0.773013	NK cells	LRRIQ1	R_vs_NR
2.2474	-0.0655449	0.2274	-0.288236	0.773166	NK cells	DUSP22	R_vs_NR
1.17738	0.218481	0.758179	0.288166	0.77322	NK cells	ORC1	R_vs_NR
9.68556	-0.07409	0.257242	-0.288017	0.773334	NK cells	PLP2	R_vs_NR
0.205987	0.433687	1.50697	0.287787	0.77351	NK cells	NLRP6	R_vs_NR
1.82108	-0.17332	0.602467	-0.287683	0.773589	NK cells	RASSF8	R_vs_NR
0.0181026	-0.851941	2.96143	-0.287679	0.773593	NK cells	MYOZ3	R_vs_NR
0.0200611	-0.851941	2.96143	-0.287679	0.773593	NK cells	SLC6A20	R_vs_NR
6.13529	0.127211	0.4424	0.287548	0.773692	NK cells	MX1	R_vs_NR
1.94429	0.1439	0.500559	0.287478	0.773747	NK cells	STAG3	R_vs_NR
0.253196	0.2541	0.884006	0.287441	0.773774	NK cells	HIST2H2AB	R_vs_NR
236.089	-0.107187	0.372988	-0.287374	0.773826	NK cells	MT-ND1	R_vs_NR
1.83757	-0.0872725	0.303854	-0.287219	0.773945	NK cells	TCEA2	R_vs_NR
0.869809	-0.104133	0.362622	-0.287168	0.773984	NK cells	RAB33B	R_vs_NR
0.718442	0.110201	0.383853	0.287091	0.774043	NK cells	TIPIN	R_vs_NR
0.733068	-0.577378	2.01178	-0.286999	0.774113	NK cells	FBXO10	R_vs_NR
0.0474483	-0.849476	2.96117	-0.286872	0.77421	NK cells	C10orf25	R_vs_NR
17.76	0.0485225	0.169145	0.286868	0.774213	NK cells	HMGN3	R_vs_NR
5.59499	0.0574738	0.20041	0.286782	0.774279	NK cells	RNF4	R_vs_NR
0.376521	0.180876	0.630793	0.286743	0.774309	NK cells	PWWP2B	R_vs_NR
0.097046	-0.846335	2.95374	-0.28653	0.774472	NK cells	ADORA3	R_vs_NR
0.371596	-0.177803	0.620785	-0.286417	0.774559	NK cells	MAP3K9	R_vs_NR
0.0512364	-0.846986	2.95892	-0.286249	0.774688	NK cells	CHMP4C	R_vs_NR
0.0306883	-0.847449	2.96096	-0.286207	0.774719	NK cells	ANO2	R_vs_NR
0.0481034	-0.847103	2.95999	-0.286184	0.774737	NK cells	RSPH1	R_vs_NR
0.218633	-0.433852	1.51616	-0.286151	0.774763	NK cells	PHLDA3	R_vs_NR
0.396997	0.202743	0.708591	0.286121	0.774786	NK cells	ABCB9	R_vs_NR
19.0191	-0.0941699	0.32914	-0.286108	0.774795	NK cells	RBFOX2	R_vs_NR
0.89729	-0.0962105	0.336428	-0.285977	0.774896	NK cells	ZNF473	R_vs_NR
3.58295	0.0776502	0.27162	0.285878	0.774972	NK cells	CDK19	R_vs_NR
1.88942	-0.0849328	0.297095	-0.285878	0.774972	NK cells	PRR3	R_vs_NR
0.00787245	-0.845973	2.96168	-0.285639	0.775154	NK cells	ADAM23	R_vs_NR
0.00787245	-0.845973	2.96168	-0.285639	0.775154	NK cells	AARD	R_vs_NR
0.00787245	-0.845973	2.96168	-0.285639	0.775154	NK cells	HYKK	R_vs_NR
0.00787245	-0.845973	2.96168	-0.285639	0.775154	NK cells	AOC3	R_vs_NR
0.00787245	-0.845973	2.96168	-0.285639	0.775154	NK cells	KCNK3	R_vs_NR
0.00787245	-0.845973	2.96168	-0.285639	0.775154	NK cells	GAD1	R_vs_NR
0.00787245	-0.845973	2.96168	-0.285639	0.775154	NK cells	GALR1	R_vs_NR
0.00787245	-0.845973	2.96168	-0.285639	0.775154	NK cells	TGM1	R_vs_NR
0.00787245	-0.845973	2.96168	-0.285639	0.775154	NK cells	RHCG	R_vs_NR
0.00787245	-0.845973	2.96168	-0.285639	0.775154	NK cells	FKBP6	R_vs_NR
0.00787245	-0.845973	2.96168	-0.285639	0.775154	NK cells	USP41	R_vs_NR
0.00787245	-0.845973	2.96168	-0.285639	0.775154	NK cells	INA	R_vs_NR
0.0231546	-0.845973	2.96168	-0.285639	0.775154	NK cells	FAM162B	R_vs_NR
0.0231546	-0.845973	2.96168	-0.285639	0.775154	NK cells	CCDC81	R_vs_NR
0.0231546	-0.845973	2.96168	-0.285639	0.775154	NK cells	ALOX15B	R_vs_NR
0.0231546	-0.845973	2.96168	-0.285639	0.775154	NK cells	SERPINB5	R_vs_NR
0.00860432	-0.845973	2.96168	-0.285639	0.775154	NK cells	SLC22A17	R_vs_NR
0.00860432	-0.845973	2.96168	-0.285639	0.775154	NK cells	ABHD12B	R_vs_NR
0.00860432	-0.845973	2.96168	-0.285639	0.775154	NK cells	C2orf73	R_vs_NR
0.00860432	-0.845973	2.96168	-0.285639	0.775154	NK cells	ADCY5	R_vs_NR
0.00860432	-0.845973	2.96168	-0.285639	0.775154	NK cells	TEX15	R_vs_NR
0.00860432	-0.845973	2.96168	-0.285639	0.775154	NK cells	CRB2	R_vs_NR
0.00917269	-0.845973	2.96168	-0.285639	0.775154	NK cells	STON1	R_vs_NR
0.00917269	-0.845973	2.96168	-0.285639	0.775154	NK cells	TEK	R_vs_NR
0.00917269	-0.845973	2.96168	-0.285639	0.775154	NK cells	ADRA2B	R_vs_NR
0.00917269	-0.845973	2.96168	-0.285639	0.775154	NK cells	SLC22A3	R_vs_NR
0.00917269	-0.845973	2.96168	-0.285639	0.775154	NK cells	EFCAB9	R_vs_NR
0.00917269	-0.845973	2.96168	-0.285639	0.775154	NK cells	SLC22A13	R_vs_NR
0.00969147	-0.845973	2.96168	-0.285639	0.775154	NK cells	C1orf115	R_vs_NR
0.00969147	-0.845973	2.96168	-0.285639	0.775154	NK cells	BHMT	R_vs_NR
0.00969147	-0.845973	2.96168	-0.285639	0.775154	NK cells	CDC42EP5	R_vs_NR
0.00969147	-0.845973	2.96168	-0.285639	0.775154	NK cells	WNK2	R_vs_NR
0.00969147	-0.845973	2.96168	-0.285639	0.775154	NK cells	DDTL	R_vs_NR
0.0119536	-0.845973	2.96168	-0.285639	0.775154	NK cells	KITLG	R_vs_NR
0.0119536	-0.845973	2.96168	-0.285639	0.775154	NK cells	TMEM74	R_vs_NR
0.0119536	-0.845973	2.96168	-0.285639	0.775154	NK cells	GRIN3B	R_vs_NR
0.0121213	-0.845973	2.96168	-0.285639	0.775154	NK cells	NRN1	R_vs_NR
0.0121213	-0.845973	2.96168	-0.285639	0.775154	NK cells	VNN1	R_vs_NR
0.0121213	-0.845973	2.96168	-0.285639	0.775154	NK cells	RAMP3	R_vs_NR
0.0121213	-0.845973	2.96168	-0.285639	0.775154	NK cells	C16orf89	R_vs_NR
0.0121213	-0.845973	2.96168	-0.285639	0.775154	NK cells	ZMYND15	R_vs_NR
0.0121213	-0.845973	2.96168	-0.285639	0.775154	NK cells	SPTB	R_vs_NR
0.0121213	-0.845973	2.96168	-0.285639	0.775154	NK cells	GRB7	R_vs_NR
0.0121213	-0.845973	2.96168	-0.285639	0.775154	NK cells	POC1B-GALNT4	R_vs_NR
0.0121213	-0.845973	2.96168	-0.285639	0.775154	NK cells	CHRM2	R_vs_NR
0.0140797	-0.845973	2.96168	-0.285639	0.775154	NK cells	TPBG	R_vs_NR
0.0140797	-0.845973	2.96168	-0.285639	0.775154	NK cells	NUTM2D	R_vs_NR
0.0140797	-0.845973	2.96168	-0.285639	0.775154	NK cells	ANGPT4	R_vs_NR
0.494371	-0.347628	1.21715	-0.285608	0.775178	NK cells	AC104532.2	R_vs_NR
1.1992	0.11645	0.407798	0.285558	0.775217	NK cells	MAN1C1	R_vs_NR
27.223	-0.0392842	0.137589	-0.285518	0.775248	NK cells	EIF3G	R_vs_NR
0.0334465	-0.845325	2.96136	-0.285452	0.775298	NK cells	AL627171.2	R_vs_NR
12.9776	0.0530624	0.186063	0.285186	0.775502	NK cells	FAM172A	R_vs_NR
3.28616	0.0727935	0.25538	0.28504	0.775614	NK cells	DCPS	R_vs_NR
1.68182	-0.0878265	0.308261	-0.28491	0.775713	NK cells	OTUD7B	R_vs_NR
0.243623	-0.470993	1.65366	-0.284819	0.775783	NK cells	MANEAL	R_vs_NR
18.4964	-0.0774647	0.272009	-0.284788	0.775807	NK cells	PRKX	R_vs_NR
1.79247	-0.074212	0.260703	-0.284661	0.775904	NK cells	C20orf27	R_vs_NR
0.197475	-0.219033	0.769471	-0.284654	0.775909	NK cells	CRYGS	R_vs_NR
10.2235	-0.0571975	0.201023	-0.284531	0.776003	NK cells	CUX1	R_vs_NR
0.0694022	-0.841234	2.95816	-0.284377	0.776121	NK cells	DPYS	R_vs_NR
1.42192	-0.111519	0.39216	-0.284371	0.776126	NK cells	KIAA0825	R_vs_NR
0.0737047	-0.834347	2.93526	-0.284249	0.776219	NK cells	ZNF208	R_vs_NR
1.19938	0.13398	0.471369	0.284237	0.776229	NK cells	LRRC37A2	R_vs_NR
0.0643569	-0.840104	2.95732	-0.284076	0.776352	NK cells	SLC8A3	R_vs_NR
39.3304	-0.0375856	0.132397	-0.283886	0.776498	NK cells	RHOA	R_vs_NR
0.599588	0.1714	0.603786	0.283874	0.776507	NK cells	AP1AR	R_vs_NR
1.96112	0.0933328	0.328797	0.283861	0.776517	NK cells	HAUS6	R_vs_NR
1.60264	0.0840068	0.295978	0.283828	0.776542	NK cells	FYCO1	R_vs_NR
1.20865	-0.102285	0.360404	-0.283806	0.776559	NK cells	SLC46A3	R_vs_NR
0.50561	0.154156	0.543263	0.28376	0.776595	NK cells	SPAG6	R_vs_NR
0.0802117	-0.778793	2.74578	-0.283633	0.776692	NK cells	RBM11	R_vs_NR
0.432716	0.200861	0.708236	0.283607	0.776711	NK cells	ZNF546	R_vs_NR
10.7796	-0.0430608	0.151874	-0.28353	0.776771	NK cells	VPS29	R_vs_NR
0.0800205	-0.780748	2.75533	-0.283359	0.776902	NK cells	SYT1	R_vs_NR
0.101096	0.689319	2.4335	0.283262	0.776976	NK cells	TSPAN1	R_vs_NR
0.051435	-0.838777	2.96127	-0.283249	0.776986	NK cells	MARVELD1	R_vs_NR
0.0329035	-0.838777	2.96127	-0.283249	0.776986	NK cells	SLC16A12	R_vs_NR
0.0579187	-0.838777	2.96127	-0.283249	0.776986	NK cells	MRC1	R_vs_NR
0.0290105	-0.838777	2.96127	-0.283249	0.776986	NK cells	IL17RB	R_vs_NR
0.0360091	-0.838777	2.96127	-0.283249	0.776986	NK cells	CACNA1D	R_vs_NR
0.028229	-0.838777	2.96127	-0.283249	0.776986	NK cells	GNRH2	R_vs_NR
0.0405719	-0.838777	2.96127	-0.283249	0.776986	NK cells	SEPT4	R_vs_NR
0.442377	0.402772	1.42204	0.283235	0.776997	NK cells	DNAJC14	R_vs_NR
0.052438	-0.83802	2.95952	-0.283161	0.777054	NK cells	FOXP2	R_vs_NR
0.133515	-0.412081	1.45539	-0.283142	0.777068	NK cells	ARAP3	R_vs_NR
2.37407	0.0850459	0.300369	0.283138	0.777071	NK cells	LMF1	R_vs_NR
0.123268	-0.838271	2.96082	-0.283121	0.777084	NK cells	MFAP2	R_vs_NR
8.78495	-0.0532863	0.188261	-0.283045	0.777142	NK cells	ARFGEF1	R_vs_NR
1.39369	0.0993499	0.351007	0.283043	0.777144	NK cells	ARIH2OS	R_vs_NR
0.0621567	-0.836967	2.95704	-0.283042	0.777145	NK cells	CD1E	R_vs_NR
0.342974	-0.230372	0.814074	-0.282986	0.777187	NK cells	MMRN1	R_vs_NR
0.130685	-0.492262	1.73976	-0.282949	0.777216	NK cells	UACA	R_vs_NR
70.8455	0.0362243	0.128058	0.282873	0.777274	NK cells	EEF1D	R_vs_NR
3.05904	-0.0838457	0.296523	-0.282763	0.777359	NK cells	CCDC6	R_vs_NR
0.0173434	-0.836996	2.96136	-0.282639	0.777454	NK cells	GATA2	R_vs_NR
0.0967614	-0.836603	2.96058	-0.282581	0.777498	NK cells	EGFLAM	R_vs_NR
0.121736	0.453903	1.60644	0.282553	0.77752	NK cells	HLA-DOB	R_vs_NR
2.38686	0.0796005	0.281963	0.282309	0.777707	NK cells	ARMC6	R_vs_NR
0.576166	-0.173348	0.614287	-0.282194	0.777794	NK cells	TPRG1	R_vs_NR
5.10142	-0.081416	0.288753	-0.281957	0.777977	NK cells	SLCO3A1	R_vs_NR
10.56	-0.0693092	0.24586	-0.281905	0.778017	NK cells	RSRC1	R_vs_NR
0.105128	-0.783061	2.77831	-0.281848	0.77806	NK cells	SLC5A11	R_vs_NR
0.0453864	-0.834024	2.95968	-0.281795	0.778101	NK cells	HRASLS5	R_vs_NR
0.0492285	-0.834189	2.96069	-0.281754	0.778132	NK cells	AL590822.2	R_vs_NR
0.16648	-0.3391	1.20388	-0.281672	0.778195	NK cells	MBOAT2	R_vs_NR
12.0677	0.0625099	0.221954	0.281635	0.778224	NK cells	USP47	R_vs_NR
0.216164	-0.833877	2.9611	-0.281611	0.778242	NK cells	RHOJ	R_vs_NR
0.20843	-0.833877	2.9611	-0.281611	0.778242	NK cells	LRRTM2	R_vs_NR
0.708482	0.129735	0.460725	0.281589	0.778258	NK cells	WEE1	R_vs_NR
0.377445	-0.253809	0.90155	-0.281525	0.778308	NK cells	NEO1	R_vs_NR
0.345578	-0.165147	0.586893	-0.281393	0.778409	NK cells	PSPH	R_vs_NR
0.230006	-0.220514	0.783716	-0.28137	0.778427	NK cells	GSTO2	R_vs_NR
1.21149	-0.200071	0.711307	-0.281273	0.778501	NK cells	ARHGAP24	R_vs_NR
0.0375217	-0.832515	2.96066	-0.281192	0.778563	NK cells	NPPC	R_vs_NR
1.68061	-0.0976894	0.347733	-0.280932	0.778762	NK cells	MCUR1	R_vs_NR
1.71929	-0.307316	1.09429	-0.280835	0.778837	NK cells	AC093323.1	R_vs_NR
0.121479	-0.326753	1.16352	-0.280831	0.77884	NK cells	ZFP28	R_vs_NR
1.70122	0.0851181	0.303133	0.280795	0.778868	NK cells	FGGY	R_vs_NR
0.545895	-0.175517	0.625146	-0.280762	0.778893	NK cells	UTS2	R_vs_NR
1.96015	0.0715623	0.255007	0.280628	0.778995	NK cells	RBM19	R_vs_NR
0.18657	-0.310259	1.10575	-0.280587	0.779027	NK cells	IRGM	R_vs_NR
1.85176	0.142585	0.508213	0.28056	0.779048	NK cells	CDCA7	R_vs_NR
5.61001	0.0678489	0.241942	0.280435	0.779144	NK cells	SNTB1	R_vs_NR
0.0880668	-0.735239	2.62282	-0.280324	0.779229	NK cells	PACRG	R_vs_NR
0.279949	-0.563898	2.01218	-0.280242	0.779292	NK cells	ADAMTSL4	R_vs_NR
0.115631	-0.478636	1.71078	-0.279777	0.779649	NK cells	APBB2	R_vs_NR
0.252151	-0.195762	0.699757	-0.279757	0.779664	NK cells	ZNF90	R_vs_NR
6.35579	-0.111619	0.399027	-0.279729	0.779685	NK cells	PAK1	R_vs_NR
1.22877	0.113149	0.404546	0.279693	0.779713	NK cells	CHAMP1	R_vs_NR
3.99655	-0.0550401	0.196807	-0.279665	0.779734	NK cells	TMEM168	R_vs_NR
0.0499641	-0.827376	2.95893	-0.27962	0.779769	NK cells	TGM5	R_vs_NR
1.04878	-0.0998737	0.357247	-0.279565	0.779811	NK cells	RBM45	R_vs_NR
1.91158	0.0916226	0.327766	0.279537	0.779833	NK cells	USP38	R_vs_NR
4.33738	0.0626176	0.224158	0.279346	0.779979	NK cells	OXR1	R_vs_NR
4.19345	-0.211041	0.755483	-0.279345	0.77998	NK cells	SLC5A3	R_vs_NR
4.4308	-0.0736378	0.263647	-0.279305	0.780011	NK cells	RNF11	R_vs_NR
0.0462664	-0.826866	2.96085	-0.279267	0.78004	NK cells	FGF9	R_vs_NR
8.63373	0.0769627	0.275638	0.279217	0.780079	NK cells	SAMD9	R_vs_NR
2.58625	-0.0658808	0.235967	-0.279195	0.780095	NK cells	ATXN3	R_vs_NR
0.117189	-0.421483	1.51006	-0.279116	0.780156	NK cells	EHD3	R_vs_NR
85.3355	0.0859675	0.308014	0.279102	0.780166	NK cells	S100A4	R_vs_NR
2.67232	0.148896	0.533687	0.278995	0.780248	NK cells	HIST1H2BN	R_vs_NR
5.25553	0.0496856	0.178089	0.278994	0.78025	NK cells	USO1	R_vs_NR
3.66733	-0.0921458	0.330358	-0.278927	0.780301	NK cells	TACC3	R_vs_NR
0.00509768	-0.825863	2.96169	-0.278848	0.780361	NK cells	ESYT3	R_vs_NR
0.00509768	-0.825863	2.96169	-0.278848	0.780361	NK cells	CLEC2A	R_vs_NR
0.00509768	-0.825863	2.96169	-0.278848	0.780361	NK cells	KRT1	R_vs_NR
0.00509768	-0.825863	2.96169	-0.278848	0.780361	NK cells	SLC52A1	R_vs_NR
2.98184	-0.0643389	0.230846	-0.278709	0.780468	NK cells	C1orf122	R_vs_NR
0.152747	-0.387978	1.39223	-0.278673	0.780496	NK cells	C7orf61	R_vs_NR
1.83364	0.0874952	0.314093	0.278565	0.780579	NK cells	NCAPH2	R_vs_NR
6.88318	-0.0532355	0.191209	-0.278416	0.780693	NK cells	HERPUD2	R_vs_NR
0.0497076	-0.823613	2.95848	-0.278391	0.780712	NK cells	LCTL	R_vs_NR
0.356478	-0.269756	0.969002	-0.278385	0.780717	NK cells	BHLHB9	R_vs_NR
2.03446	-0.0948921	0.341009	-0.278268	0.780806	NK cells	TNFAIP8L1	R_vs_NR
0.0143071	-0.824069	2.96155	-0.278256	0.780816	NK cells	DDX25	R_vs_NR
0.0109578	-0.824069	2.96155	-0.278256	0.780816	NK cells	GPR37L1	R_vs_NR
0.0109578	-0.824069	2.96155	-0.278256	0.780816	NK cells	FAM169B	R_vs_NR
0.0120449	-0.824069	2.96155	-0.278256	0.780816	NK cells	PRR26	R_vs_NR
0.0115262	-0.824069	2.96155	-0.278256	0.780816	NK cells	CNTNAP3B	R_vs_NR
0.0115262	-0.824069	2.96155	-0.278256	0.780816	NK cells	GABRG3	R_vs_NR
0.222225	0.319254	1.14743	0.278235	0.780832	NK cells	HIST1H3H	R_vs_NR
0.65451	-0.149785	0.538667	-0.278067	0.780961	NK cells	MINPP1	R_vs_NR
10.3305	-0.0766526	0.275672	-0.278057	0.780969	NK cells	GFOD1	R_vs_NR
0.0809448	-0.823246	2.96116	-0.278015	0.781001	NK cells	RAMP2	R_vs_NR
20.4402	-0.0541236	0.19472	-0.277956	0.781046	NK cells	PRPF38B	R_vs_NR
0.0670604	-0.821999	2.95747	-0.277939	0.781059	NK cells	TUB	R_vs_NR
6.43461	0.0812948	0.292637	0.277801	0.781165	NK cells	MGAT4A	R_vs_NR
1.29184	0.317366	1.1426	0.277757	0.781199	NK cells	KLRC3	R_vs_NR
0.107033	-0.741584	2.67022	-0.277723	0.781225	NK cells	DPYSL4	R_vs_NR
1.20571	0.099914	0.35981	0.277685	0.781254	NK cells	TMED8	R_vs_NR
0.0427245	-0.821732	2.96083	-0.277534	0.78137	NK cells	ECSCR	R_vs_NR
0.794279	-0.147853	0.532795	-0.277504	0.781393	NK cells	CORO2A	R_vs_NR
9.39458	-0.0531276	0.191467	-0.277477	0.781414	NK cells	GSTO1	R_vs_NR
0.0316681	-0.821336	2.96091	-0.277393	0.781478	NK cells	IGSF11	R_vs_NR
1.89896	0.0783467	0.282604	0.277231	0.781602	NK cells	VNN2	R_vs_NR
0.0525926	-0.820542	2.9606	-0.277154	0.781662	NK cells	KIAA1614	R_vs_NR
1.40264	-0.25744	0.928993	-0.277117	0.78169	NK cells	UNC119	R_vs_NR
0.308592	-0.214105	0.772954	-0.276996	0.781783	NK cells	PGBD4	R_vs_NR
1.85135	0.0720161	0.260086	0.276894	0.781862	NK cells	MTG2	R_vs_NR
0.359481	0.206844	0.747027	0.27689	0.781865	NK cells	CCT6B	R_vs_NR
0.0331191	-0.819719	2.9606	-0.276876	0.781875	NK cells	GABRA3	R_vs_NR
0.0403484	-0.819719	2.9606	-0.276876	0.781875	NK cells	TACC2	R_vs_NR
3.18381	-0.0782111	0.282607	-0.276749	0.781973	NK cells	TNRC18	R_vs_NR
0.0641962	-0.818413	2.9575	-0.276724	0.781992	NK cells	HSD17B14	R_vs_NR
1.71672	-0.0752561	0.271966	-0.276711	0.782002	NK cells	OGFOD3	R_vs_NR
0.888863	-0.471811	1.70525	-0.276681	0.782025	NK cells	KLRC4	R_vs_NR
2.34584	-0.0786818	0.284405	-0.276655	0.782045	NK cells	RPL39L	R_vs_NR
0.0739122	-0.817877	2.95694	-0.276596	0.78209	NK cells	TLL1	R_vs_NR
12.008	-0.0466945	0.168843	-0.276555	0.782122	NK cells	CSDE1	R_vs_NR
0.360499	0.321352	1.16201	0.276548	0.782127	NK cells	CYTL1	R_vs_NR
3.43479	-0.075482	0.27299	-0.2765	0.782164	NK cells	EHMT2	R_vs_NR
0.1219	-0.499553	1.80685	-0.276477	0.782182	NK cells	EVC	R_vs_NR
0.0902898	-0.606343	2.1932	-0.276465	0.782191	NK cells	BARX2	R_vs_NR
7.49	-0.0420153	0.152175	-0.276099	0.782472	NK cells	NDUFB6	R_vs_NR
5.68408	-0.0586619	0.212537	-0.276008	0.782542	NK cells	PSMD1	R_vs_NR
6.0576	-0.107622	0.389961	-0.275983	0.782562	NK cells	TSC22D2	R_vs_NR
0.240006	0.30605	1.10896	0.27598	0.782563	NK cells	MAP1A	R_vs_NR
0.253738	-0.709132	2.56967	-0.275962	0.782577	NK cells	SIRPB2	R_vs_NR
4.43348	-0.0605445	0.219437	-0.275908	0.782618	NK cells	PBX3	R_vs_NR
8.7638	0.0517312	0.187533	0.275852	0.782662	NK cells	PPP1R7	R_vs_NR
0.0782643	-0.815728	2.95762	-0.275806	0.782697	NK cells	SYCE1	R_vs_NR
0.0688621	-0.815316	2.95635	-0.275785	0.782713	NK cells	CLTCL1	R_vs_NR
0.0919909	-0.690788	2.50539	-0.275721	0.782763	NK cells	EPYC	R_vs_NR
1.06391	0.121597	0.441033	0.275709	0.782772	NK cells	TMEM163	R_vs_NR
0.481663	-0.215296	0.780921	-0.275695	0.782783	NK cells	CD33	R_vs_NR
26.5712	0.069327	0.251604	0.275541	0.782901	NK cells	HMGN2	R_vs_NR
11.6061	-0.0542094	0.197022	-0.275144	0.783206	NK cells	ZAP70	R_vs_NR
7.72564	-0.0769394	0.279644	-0.275133	0.783214	NK cells	NSRP1	R_vs_NR
5.06431	0.0593744	0.215839	0.275087	0.783249	NK cells	UFL1	R_vs_NR
0.104212	-0.476775	1.7337	-0.275004	0.783313	NK cells	FAM124B	R_vs_NR
3.25235	0.0571854	0.207969	0.274971	0.783338	NK cells	COQ4	R_vs_NR
0.250575	-0.18194	0.661793	-0.27492	0.783378	NK cells	TRIP10	R_vs_NR
0.225669	-0.395045	1.43753	-0.274809	0.783463	NK cells	HS3ST1	R_vs_NR
1.04752	-0.102906	0.374526	-0.274763	0.783498	NK cells	UBXN11	R_vs_NR
0.502586	-0.195035	0.710299	-0.274581	0.783638	NK cells	RPP21	R_vs_NR
0.106032	0.659602	2.40249	0.274549	0.783662	NK cells	TMEM244	R_vs_NR
1.41548	-0.0901495	0.32837	-0.274536	0.783672	NK cells	ABCC4	R_vs_NR
14.5944	0.0930572	0.339055	0.274461	0.78373	NK cells	ZFAND5	R_vs_NR
0.292102	-0.178986	0.652144	-0.274457	0.783733	NK cells	PQLC2	R_vs_NR
4.23364	0.0764812	0.278687	0.274434	0.783751	NK cells	SLC9A9	R_vs_NR
0.130869	-0.479162	1.74617	-0.274407	0.783772	NK cells	TNS1	R_vs_NR
0.0427369	-0.812319	2.96042	-0.274393	0.783782	NK cells	UNC5D	R_vs_NR
0.14171	-0.341832	1.24577	-0.274393	0.783782	NK cells	KBTBD6	R_vs_NR
1.84228	0.0858032	0.312885	0.274232	0.783906	NK cells	RCN1	R_vs_NR
0.0755049	-0.790302	2.88534	-0.273903	0.784159	NK cells	MNS1	R_vs_NR
1.46468	-0.089518	0.326828	-0.273899	0.784162	NK cells	SZT2	R_vs_NR
4.40771	-0.0617751	0.225569	-0.273864	0.784189	NK cells	SECISBP2L	R_vs_NR
0.0391246	-0.810285	2.96001	-0.273744	0.784282	NK cells	IQCA1	R_vs_NR
0.120902	-0.367789	1.34364	-0.273725	0.784296	NK cells	VEPH1	R_vs_NR
0.0740139	-0.809312	2.95758	-0.27364	0.784362	NK cells	RCOR2	R_vs_NR
0.391948	-0.192022	0.701976	-0.273544	0.784435	NK cells	NBPF9	R_vs_NR
0.0534532	-0.808902	2.95843	-0.273422	0.784529	NK cells	MEIS2	R_vs_NR
2.08799	0.0821656	0.300668	0.273277	0.78464	NK cells	RBAK-RBAKDN	R_vs_NR
0.0238827	-0.809025	2.96137	-0.273193	0.784705	NK cells	PSD2	R_vs_NR
0.0408012	-0.809025	2.96137	-0.273193	0.784705	NK cells	FNDC9	R_vs_NR
0.0254212	-0.809025	2.96137	-0.273193	0.784705	NK cells	NPFFR1	R_vs_NR
0.0242127	-0.809025	2.96137	-0.273193	0.784705	NK cells	COL4A5	R_vs_NR
0.0246893	-0.809025	2.96137	-0.273193	0.784705	NK cells	TNFRSF13C	R_vs_NR
0.0229621	-0.809025	2.96137	-0.273193	0.784705	NK cells	JPH1	R_vs_NR
0.036944	-0.809025	2.96137	-0.273193	0.784705	NK cells	GRM1	R_vs_NR
0.025743	-0.809025	2.96137	-0.273193	0.784705	NK cells	ZBTB7C	R_vs_NR
0.0268633	-0.809025	2.96137	-0.273193	0.784705	NK cells	SLC6A9	R_vs_NR
0.0249507	-0.809025	2.96137	-0.273193	0.784705	NK cells	C10orf90	R_vs_NR
0.034344	-0.809025	2.96137	-0.273193	0.784705	NK cells	KIAA1024	R_vs_NR
0.0249925	-0.809025	2.96137	-0.273193	0.784705	NK cells	C3orf49	R_vs_NR
0.0168302	-0.809025	2.96137	-0.273193	0.784705	NK cells	TGFB1I1	R_vs_NR
0.0325249	-0.809025	2.96137	-0.273193	0.784705	NK cells	NPB	R_vs_NR
0.021324	-0.809025	2.96137	-0.273193	0.784705	NK cells	ARL9	R_vs_NR
0.0253826	-0.809025	2.96137	-0.273193	0.784705	NK cells	LGSN	R_vs_NR
4.56359	0.0724703	0.265385	0.273076	0.784795	NK cells	TRIM28	R_vs_NR
0.162039	-0.422466	1.54711	-0.273068	0.784801	NK cells	C15orf65	R_vs_NR
0.0621131	-0.807355	2.95702	-0.27303	0.78483	NK cells	FAM153A	R_vs_NR
0.062504	-0.807088	2.9568	-0.27296	0.784884	NK cells	ZNF157	R_vs_NR
0.592933	-0.140392	0.514561	-0.272838	0.784978	NK cells	SLC43A1	R_vs_NR
6.35411	0.0723243	0.265262	0.272652	0.785121	NK cells	ORAI2	R_vs_NR
0.0324172	-0.80731	2.96102	-0.272645	0.785126	NK cells	PPP1R14A	R_vs_NR
0.0508601	-0.806582	2.95987	-0.272506	0.785233	NK cells	BEST4	R_vs_NR
2.4438	0.0655378	0.240529	0.272474	0.785258	NK cells	FUCA2	R_vs_NR
0.211781	-0.337144	1.23765	-0.272407	0.785309	NK cells	RAD54B	R_vs_NR
0.104868	-0.558434	2.05099	-0.272275	0.78541	NK cells	EPB41L1	R_vs_NR
0.337202	0.184461	0.677695	0.272188	0.785477	NK cells	TAF6L	R_vs_NR
0.0381102	-0.805816	2.96118	-0.272127	0.785525	NK cells	S100A2	R_vs_NR
0.0298958	-0.805816	2.96118	-0.272126	0.785525	NK cells	TMCC2	R_vs_NR
0.0171488	-0.80473	2.96137	-0.271742	0.78582	NK cells	TRPC6	R_vs_NR
0.0175693	-0.80473	2.96137	-0.271742	0.78582	NK cells	TMEM45B	R_vs_NR
0.023189	-0.80473	2.96137	-0.271742	0.78582	NK cells	NTRK2	R_vs_NR
0.0244103	-0.80473	2.96137	-0.271742	0.78582	NK cells	FBXL7	R_vs_NR
0.506909	0.179849	0.661872	0.271728	0.785832	NK cells	LRTOMT	R_vs_NR
1.94531	-0.0780478	0.28726	-0.271698	0.785855	NK cells	ZNF770	R_vs_NR
0.0861245	-0.609866	2.24541	-0.271606	0.785925	NK cells	RASL11A	R_vs_NR
0.154926	-0.394911	1.4548	-0.271454	0.786042	NK cells	SCARB1	R_vs_NR
0.48623	-0.189499	0.698157	-0.271427	0.786063	NK cells	C16orf86	R_vs_NR
9.76266	0.0570347	0.210271	0.271244	0.786203	NK cells	SORL1	R_vs_NR
0.0610934	-0.802893	2.96051	-0.271201	0.786236	NK cells	FRS3	R_vs_NR
60.6729	-0.0403288	0.148739	-0.271139	0.786284	NK cells	NPM1	R_vs_NR
15.4172	0.0317011	0.116928	0.271115	0.786302	NK cells	RNPS1	R_vs_NR
0.641331	0.118218	0.43613	0.27106	0.786345	NK cells	TMEM99	R_vs_NR
0.251231	-0.376468	1.38911	-0.271015	0.78638	NK cells	GOLGA8N	R_vs_NR
7.02583	-0.048418	0.178701	-0.270945	0.786433	NK cells	AUP1	R_vs_NR
0.102977	-0.54387	2.00835	-0.270804	0.786542	NK cells	WASF1	R_vs_NR
0.0799933	-0.750473	2.77408	-0.27053	0.786752	NK cells	TIGD3	R_vs_NR
11.3509	-0.0501406	0.185346	-0.270524	0.786757	NK cells	MAGOH	R_vs_NR
14.4628	-0.0560758	0.207293	-0.270515	0.786764	NK cells	CCSER2	R_vs_NR
0.212658	0.356673	1.31862	0.270491	0.786783	NK cells	LRRC25	R_vs_NR
0.240555	0.268433	0.992431	0.27048	0.786791	NK cells	ZNF341	R_vs_NR
0.0950878	-0.446059	1.64923	-0.270465	0.786802	NK cells	RPGRIP1	R_vs_NR
0.135189	-0.373236	1.38061	-0.270342	0.786897	NK cells	RUSC2	R_vs_NR
9.70685	0.0751735	0.278115	0.270297	0.786932	NK cells	TGFBR3	R_vs_NR
1.36087	-0.348834	1.29117	-0.270169	0.78703	NK cells	CCDC144A	R_vs_NR
0.140916	-0.304101	1.12589	-0.270098	0.787085	NK cells	NTNG2	R_vs_NR
334.953	0.0312039	0.115548	0.270053	0.78712	NK cells	RPL3	R_vs_NR
4.71392	0.0686627	0.254492	0.269803	0.787312	NK cells	YPEL1	R_vs_NR
0.0731326	-0.797602	2.95637	-0.269791	0.787321	NK cells	KCNMB2	R_vs_NR
0.93581	-0.0986777	0.3658	-0.269759	0.787346	NK cells	RPUSD1	R_vs_NR
42.2592	-0.054786	0.203134	-0.269703	0.787388	NK cells	FUS	R_vs_NR
0.476981	0.297512	1.10359	0.269585	0.78748	NK cells	ZNF664	R_vs_NR
0.0337956	-0.797751	2.96067	-0.26945	0.787584	NK cells	TMC2	R_vs_NR
0.952125	-0.104451	0.387702	-0.269412	0.787613	NK cells	KIF27	R_vs_NR
0.349503	-0.16411	0.609219	-0.269377	0.78764	NK cells	MAL	R_vs_NR
0.0286999	-0.797654	2.9612	-0.269369	0.787646	NK cells	ADAMTS20	R_vs_NR
647.363	-0.080069	0.297274	-0.269344	0.787665	NK cells	MT-CO2	R_vs_NR
0.0190337	-0.797106	2.96136	-0.269169	0.787799	NK cells	TPPP	R_vs_NR
0.0476952	-0.796831	2.96067	-0.269139	0.787823	NK cells	SUSD4	R_vs_NR
0.16517	0.687327	2.55412	0.269105	0.787849	NK cells	FCER2	R_vs_NR
0.397825	-0.275403	1.02378	-0.269005	0.787926	NK cells	CLEC7A	R_vs_NR
1.25909	-0.335591	1.24773	-0.268962	0.787959	NK cells	RYR2	R_vs_NR
0.0328104	-0.796221	2.96098	-0.268905	0.788003	NK cells	SCARF2	R_vs_NR
0.778969	0.205595	0.764613	0.268887	0.788017	NK cells	PTPRS	R_vs_NR
0.239779	-0.719299	2.67536	-0.268861	0.788037	NK cells	DPYSL3	R_vs_NR
0.0195002	-0.795664	2.96151	-0.268669	0.788185	NK cells	MARVELD2	R_vs_NR
0.0224487	-0.795664	2.96151	-0.268669	0.788185	NK cells	PPP1R27	R_vs_NR
0.911808	-0.128459	0.478175	-0.268645	0.788203	NK cells	C11orf65	R_vs_NR
3.44052	-0.0668009	0.248679	-0.268623	0.78822	NK cells	RNF146	R_vs_NR
0.0844154	-0.604063	2.249	-0.268592	0.788244	NK cells	ZNF20	R_vs_NR
0.493635	0.158838	0.591441	0.268562	0.788267	NK cells	PFAS	R_vs_NR
0.0245651	-0.795099	2.96128	-0.268499	0.788316	NK cells	KCNU1	R_vs_NR
0.0204839	-0.795099	2.96128	-0.268499	0.788316	NK cells	SRL	R_vs_NR
0.0345452	-0.795099	2.96128	-0.268499	0.788316	NK cells	CTSV	R_vs_NR
0.0293844	-0.795099	2.96128	-0.268499	0.788316	NK cells	ENO4	R_vs_NR
0.00745116	-0.794658	2.96156	-0.268324	0.78845	NK cells	CNNM1	R_vs_NR
0.0846209	-0.718438	2.67814	-0.26826	0.788499	NK cells	MC1R	R_vs_NR
4.18579	-0.0647829	0.241767	-0.267955	0.788734	NK cells	AP2A2	R_vs_NR
0.373124	-0.173541	0.647857	-0.267869	0.7888	NK cells	TRIM65	R_vs_NR
2.08096	-0.104052	0.388544	-0.2678	0.788853	NK cells	ETS2	R_vs_NR
9.25014	-0.0473499	0.176842	-0.267753	0.78889	NK cells	SND1	R_vs_NR
3.67715	-0.0529298	0.19773	-0.267688	0.78894	NK cells	INVS	R_vs_NR
0.218758	-0.792515	2.96092	-0.267659	0.788962	NK cells	DBNDD1	R_vs_NR
3.29954	-0.0581421	0.217296	-0.267571	0.78903	NK cells	MRPL24	R_vs_NR
0.0530686	-0.792156	2.96095	-0.267535	0.789058	NK cells	LRRC70	R_vs_NR
0.0190141	-0.79205	2.96136	-0.267462	0.789114	NK cells	GNMT	R_vs_NR
0.0695134	-0.686252	2.5665	-0.267389	0.78917	NK cells	SULT1A2	R_vs_NR
0.330451	-0.234452	0.877395	-0.267214	0.789304	NK cells	ALDH1A2	R_vs_NR
0.419108	-0.241639	0.904313	-0.267207	0.78931	NK cells	TMEM121	R_vs_NR
1.20151	0.0939656	0.35167	0.267198	0.789316	NK cells	MKL2	R_vs_NR
0.262939	-0.25781	0.964993	-0.267163	0.789344	NK cells	MROH8	R_vs_NR
0.412654	-0.525167	1.96595	-0.267132	0.789368	NK cells	ZNF799	R_vs_NR
13.3787	-0.0557509	0.208911	-0.266865	0.789573	NK cells	LAT2	R_vs_NR
0.05709	-0.789443	2.96079	-0.266633	0.789752	NK cells	USP51	R_vs_NR
0.842713	0.11576	0.434358	0.266509	0.789847	NK cells	NUDT18	R_vs_NR
13.7888	0.115051	0.431842	0.266419	0.789916	NK cells	GPR183	R_vs_NR
0.536952	-0.169414	0.636166	-0.266305	0.790004	NK cells	STOML1	R_vs_NR
0.126223	-0.351376	1.31958	-0.26628	0.790024	NK cells	ECT2L	R_vs_NR
0.226469	-0.788264	2.9608	-0.266234	0.790059	NK cells	GRIK3	R_vs_NR
0.0364334	-0.788194	2.96078	-0.266212	0.790076	NK cells	CPNE9	R_vs_NR
0.635604	0.11947	0.449097	0.266022	0.790222	NK cells	MYO18A	R_vs_NR
1.44933	0.130775	0.492186	0.265703	0.790468	NK cells	ZNF623	R_vs_NR
0.0314473	-0.786288	2.96071	-0.265575	0.790567	NK cells	OCA2	R_vs_NR
4.51894	-0.0526059	0.198094	-0.265561	0.790578	NK cells	NDE1	R_vs_NR
0.0218802	-0.786298	2.96171	-0.265488	0.790634	NK cells	TMEM37	R_vs_NR
0.0218802	-0.786298	2.96171	-0.265488	0.790634	NK cells	GAP43	R_vs_NR
0.0218802	-0.786298	2.96171	-0.265488	0.790634	NK cells	FAM133A	R_vs_NR
0.0218802	-0.786298	2.96171	-0.265488	0.790634	NK cells	DCX	R_vs_NR
0.0218802	-0.786298	2.96171	-0.265488	0.790634	NK cells	DOC2B	R_vs_NR
0.0218802	-0.786298	2.96171	-0.265488	0.790634	NK cells	KRTDAP	R_vs_NR
0.0128053	-0.786298	2.96171	-0.265488	0.790634	NK cells	TRABD2B	R_vs_NR
0.0128053	-0.786298	2.96171	-0.265488	0.790634	NK cells	CYR61	R_vs_NR
0.0128053	-0.786298	2.96171	-0.265488	0.790634	NK cells	TSPAN12	R_vs_NR
0.0128053	-0.786298	2.96171	-0.265488	0.790634	NK cells	DCSTAMP	R_vs_NR
0.0128053	-0.786298	2.96171	-0.265488	0.790634	NK cells	EXOC3L1	R_vs_NR
0.0128053	-0.786298	2.96171	-0.265488	0.790634	NK cells	BEGAIN	R_vs_NR
0.0128053	-0.786298	2.96171	-0.265488	0.790634	NK cells	SLC7A10	R_vs_NR
0.0128053	-0.786298	2.96171	-0.265488	0.790634	NK cells	CCDC158	R_vs_NR
0.0128053	-0.786298	2.96171	-0.265488	0.790634	NK cells	MAGEA4	R_vs_NR
0.0128053	-0.786298	2.96171	-0.265488	0.790634	NK cells	TAL2	R_vs_NR
0.0128053	-0.786298	2.96171	-0.265488	0.790634	NK cells	SPINK6	R_vs_NR
0.0128053	-0.786298	2.96171	-0.265488	0.790634	NK cells	ITLN1	R_vs_NR
0.0128053	-0.786298	2.96171	-0.265488	0.790634	NK cells	PTGDR2	R_vs_NR
0.0108468	-0.786298	2.96171	-0.265488	0.790634	NK cells	PCDHB5	R_vs_NR
0.0108468	-0.786298	2.96171	-0.265488	0.790634	NK cells	EDN1	R_vs_NR
0.0108468	-0.786298	2.96171	-0.265488	0.790634	NK cells	SLC7A2	R_vs_NR
0.0108468	-0.786298	2.96171	-0.265488	0.790634	NK cells	TSKU	R_vs_NR
0.0108468	-0.786298	2.96171	-0.265488	0.790634	NK cells	ROBO4	R_vs_NR
0.0108468	-0.786298	2.96171	-0.265488	0.790634	NK cells	SMCO2	R_vs_NR
0.0108468	-0.786298	2.96171	-0.265488	0.790634	NK cells	TMEM119	R_vs_NR
0.0108468	-0.786298	2.96171	-0.265488	0.790634	NK cells	ASXL3	R_vs_NR
0.0108468	-0.786298	2.96171	-0.265488	0.790634	NK cells	CHST13	R_vs_NR
0.0108468	-0.786298	2.96171	-0.265488	0.790634	NK cells	ELF5	R_vs_NR
0.0108468	-0.786298	2.96171	-0.265488	0.790634	NK cells	RHOV	R_vs_NR
0.0108468	-0.786298	2.96171	-0.265488	0.790634	NK cells	PPP1R1B	R_vs_NR
0.0108468	-0.786298	2.96171	-0.265488	0.790634	NK cells	CPB1	R_vs_NR
0.0108468	-0.786298	2.96171	-0.265488	0.790634	NK cells	ERVFRD-1	R_vs_NR
0.0108468	-0.786298	2.96171	-0.265488	0.790634	NK cells	CDRT4	R_vs_NR
0.0108468	-0.786298	2.96171	-0.265488	0.790634	NK cells	CBLN2	R_vs_NR
0.0108468	-0.786298	2.96171	-0.265488	0.790634	NK cells	CTCFL	R_vs_NR
0.0108468	-0.786298	2.96171	-0.265488	0.790634	NK cells	TTC9B	R_vs_NR
0.0108468	-0.786298	2.96171	-0.265488	0.790634	NK cells	LY6G6C	R_vs_NR
0.0108468	-0.786298	2.96171	-0.265488	0.790634	NK cells	RDH16	R_vs_NR
0.0108468	-0.786298	2.96171	-0.265488	0.790634	NK cells	AC090673.2	R_vs_NR
0.0106792	-0.786298	2.96171	-0.265488	0.790634	NK cells	COLEC11	R_vs_NR
0.0106792	-0.786298	2.96171	-0.265488	0.790634	NK cells	TRIM7	R_vs_NR
0.0106792	-0.786298	2.96171	-0.265488	0.790634	NK cells	STEAP2	R_vs_NR
0.0106792	-0.786298	2.96171	-0.265488	0.790634	NK cells	TTPA	R_vs_NR
0.0106792	-0.786298	2.96171	-0.265488	0.790634	NK cells	TMEM249	R_vs_NR
0.0106792	-0.786298	2.96171	-0.265488	0.790634	NK cells	MS4A2	R_vs_NR
0.0106792	-0.786298	2.96171	-0.265488	0.790634	NK cells	MTRNR2L11	R_vs_NR
0.0106792	-0.786298	2.96171	-0.265488	0.790634	NK cells	LMX1B	R_vs_NR
0.0106792	-0.786298	2.96171	-0.265488	0.790634	NK cells	BGLAP	R_vs_NR
0.0106792	-0.786298	2.96171	-0.265488	0.790634	NK cells	GABRG2	R_vs_NR
0.0106792	-0.786298	2.96171	-0.265488	0.790634	NK cells	ANKRD18B	R_vs_NR
0.0106792	-0.786298	2.96171	-0.265488	0.790634	NK cells	MSI1	R_vs_NR
0.0106792	-0.786298	2.96171	-0.265488	0.790634	NK cells	MAG	R_vs_NR
0.0106792	-0.786298	2.96171	-0.265488	0.790634	NK cells	BTBD17	R_vs_NR
0.0106792	-0.786298	2.96171	-0.265488	0.790634	NK cells	SOAT2	R_vs_NR
0.0106792	-0.786298	2.96171	-0.265488	0.790634	NK cells	SLC10A4	R_vs_NR
0.00841705	-0.786298	2.96171	-0.265488	0.790634	NK cells	ALS2CL	R_vs_NR
0.00841705	-0.786298	2.96171	-0.265488	0.790634	NK cells	SEMA3G	R_vs_NR
0.00841705	-0.786298	2.96171	-0.265488	0.790634	NK cells	PROB1	R_vs_NR
0.00841705	-0.786298	2.96171	-0.265488	0.790634	NK cells	VENTX	R_vs_NR
0.00841705	-0.786298	2.96171	-0.265488	0.790634	NK cells	CLIC6	R_vs_NR
0.00841705	-0.786298	2.96171	-0.265488	0.790634	NK cells	HOXA11	R_vs_NR
0.00841705	-0.786298	2.96171	-0.265488	0.790634	NK cells	TMEM40	R_vs_NR
0.00841705	-0.786298	2.96171	-0.265488	0.790634	NK cells	OTOG	R_vs_NR
0.00789827	-0.786298	2.96171	-0.265488	0.790634	NK cells	EXTL1	R_vs_NR
0.00789827	-0.786298	2.96171	-0.265488	0.790634	NK cells	TBR1	R_vs_NR
0.00789827	-0.786298	2.96171	-0.265488	0.790634	NK cells	SLCO1C1	R_vs_NR
0.00789827	-0.786298	2.96171	-0.265488	0.790634	NK cells	SIX4	R_vs_NR
0.00789827	-0.786298	2.96171	-0.265488	0.790634	NK cells	FLRT2	R_vs_NR
0.00789827	-0.786298	2.96171	-0.265488	0.790634	NK cells	ST8SIA2	R_vs_NR
0.00789827	-0.786298	2.96171	-0.265488	0.790634	NK cells	ELAVL3	R_vs_NR
0.00789827	-0.786298	2.96171	-0.265488	0.790634	NK cells	RASL10A	R_vs_NR
0.00789827	-0.786298	2.96171	-0.265488	0.790634	NK cells	GTSF1L	R_vs_NR
0.00789827	-0.786298	2.96171	-0.265488	0.790634	NK cells	CLVS2	R_vs_NR
0.00789827	-0.786298	2.96171	-0.265488	0.790634	NK cells	MAL2	R_vs_NR
0.00789827	-0.786298	2.96171	-0.265488	0.790634	NK cells	PKP3	R_vs_NR
0.00789827	-0.786298	2.96171	-0.265488	0.790634	NK cells	SPACA3	R_vs_NR
0.00789827	-0.786298	2.96171	-0.265488	0.790634	NK cells	ANKRD20A2	R_vs_NR
0.00789827	-0.786298	2.96171	-0.265488	0.790634	NK cells	ANKRD30BL	R_vs_NR
0.00789827	-0.786298	2.96171	-0.265488	0.790634	NK cells	AC112721.1	R_vs_NR
0.00789827	-0.786298	2.96171	-0.265488	0.790634	NK cells	EDAR	R_vs_NR
0.00789827	-0.786298	2.96171	-0.265488	0.790634	NK cells	GLRA3	R_vs_NR
0.00789827	-0.786298	2.96171	-0.265488	0.790634	NK cells	TMPRSS11D	R_vs_NR
0.00789827	-0.786298	2.96171	-0.265488	0.790634	NK cells	NPFFR2	R_vs_NR
0.00789827	-0.786298	2.96171	-0.265488	0.790634	NK cells	NSG2	R_vs_NR
0.00789827	-0.786298	2.96171	-0.265488	0.790634	NK cells	CHST8	R_vs_NR
0.0073299	-0.786298	2.96171	-0.265488	0.790634	NK cells	LGI2	R_vs_NR
0.0073299	-0.786298	2.96171	-0.265488	0.790634	NK cells	SLC25A21-AS1	R_vs_NR
0.0073299	-0.786298	2.96171	-0.265488	0.790634	NK cells	AC009802.1	R_vs_NR
0.0073299	-0.786298	2.96171	-0.265488	0.790634	NK cells	AIRE	R_vs_NR
0.0073299	-0.786298	2.96171	-0.265488	0.790634	NK cells	TMEM139	R_vs_NR
0.0073299	-0.786298	2.96171	-0.265488	0.790634	NK cells	KCNA5	R_vs_NR
0.0073299	-0.786298	2.96171	-0.265488	0.790634	NK cells	C10orf67	R_vs_NR
0.0073299	-0.786298	2.96171	-0.265488	0.790634	NK cells	LRRC18	R_vs_NR
0.0073299	-0.786298	2.96171	-0.265488	0.790634	NK cells	DCDC2C	R_vs_NR
0.00659803	-0.786298	2.96171	-0.265488	0.790634	NK cells	SCHIP1	R_vs_NR
0.00659803	-0.786298	2.96171	-0.265488	0.790634	NK cells	MSX1	R_vs_NR
0.00659803	-0.786298	2.96171	-0.265488	0.790634	NK cells	TMEM171	R_vs_NR
0.00659803	-0.786298	2.96171	-0.265488	0.790634	NK cells	FAXC	R_vs_NR
0.00659803	-0.786298	2.96171	-0.265488	0.790634	NK cells	LHX6	R_vs_NR
0.00659803	-0.786298	2.96171	-0.265488	0.790634	NK cells	FAM216B	R_vs_NR
0.00659803	-0.786298	2.96171	-0.265488	0.790634	NK cells	HBZ	R_vs_NR
0.00659803	-0.786298	2.96171	-0.265488	0.790634	NK cells	ASPA	R_vs_NR
0.00659803	-0.786298	2.96171	-0.265488	0.790634	NK cells	PHYHIPL	R_vs_NR
0.00659803	-0.786298	2.96171	-0.265488	0.790634	NK cells	CLDN19	R_vs_NR
0.00659803	-0.786298	2.96171	-0.265488	0.790634	NK cells	CBLN1	R_vs_NR
0.00659803	-0.786298	2.96171	-0.265488	0.790634	NK cells	DIRC1	R_vs_NR
0.00659803	-0.786298	2.96171	-0.265488	0.790634	NK cells	IL20RA	R_vs_NR
0.00659803	-0.786298	2.96171	-0.265488	0.790634	NK cells	NTF3	R_vs_NR
0.00659803	-0.786298	2.96171	-0.265488	0.790634	NK cells	SCN11A	R_vs_NR
0.00659803	-0.786298	2.96171	-0.265488	0.790634	NK cells	KCNB2	R_vs_NR
0.00659803	-0.786298	2.96171	-0.265488	0.790634	NK cells	ART5	R_vs_NR
0.00659803	-0.786298	2.96171	-0.265488	0.790634	NK cells	INHBE	R_vs_NR
0.00659803	-0.786298	2.96171	-0.265488	0.790634	NK cells	FOLR3	R_vs_NR
1.23529	-0.0953704	0.359285	-0.265445	0.790667	NK cells	NACC1	R_vs_NR
0.0864365	-0.784318	2.95504	-0.265417	0.790688	NK cells	SLC35F4	R_vs_NR
14.9746	0.0531555	0.200288	0.265395	0.790705	NK cells	RPL22L1	R_vs_NR
42.322	-0.0497011	0.187324	-0.265321	0.790762	NK cells	LDHA	R_vs_NR
13.6119	0.0975993	0.3679	0.265287	0.790788	NK cells	NFKBID	R_vs_NR
0.0279155	-0.785244	2.9608	-0.265213	0.790845	NK cells	ASMT	R_vs_NR
1.10174	0.119715	0.451425	0.265192	0.790861	NK cells	TBC1D10B	R_vs_NR
13.5489	0.051673	0.194976	0.265023	0.790992	NK cells	DYNLT1	R_vs_NR
0.641538	-0.119876	0.452421	-0.264966	0.791036	NK cells	SERPINI1	R_vs_NR
0.0641684	0.783106	2.95552	0.264963	0.791038	NK cells	GHR	R_vs_NR
0.0422181	-0.78427	2.96053	-0.264909	0.79108	NK cells	GRHL2	R_vs_NR
0.816126	0.137363	0.518541	0.264903	0.791084	NK cells	CC2D1B	R_vs_NR
4.58939	0.0586778	0.22162	0.264767	0.791189	NK cells	MAP2K3	R_vs_NR
3.6872	0.0729349	0.275614	0.264627	0.791297	NK cells	ZNF236	R_vs_NR
0.0298671	-0.783503	2.9612	-0.264589	0.791326	NK cells	JPH2	R_vs_NR
0.0397907	-0.783503	2.9612	-0.264589	0.791326	NK cells	LYPD5	R_vs_NR
0.0271796	-0.783503	2.9612	-0.264589	0.791326	NK cells	TMPRSS13	R_vs_NR
0.035762	-0.783503	2.9612	-0.264589	0.791326	NK cells	EBF2	R_vs_NR
2.55618	0.233629	0.883214	0.264522	0.791378	NK cells	TSNAX	R_vs_NR
0.480524	-0.192194	0.727841	-0.26406	0.791734	NK cells	KIAA1841	R_vs_NR
1.94777	0.0972235	0.368431	0.263885	0.791868	NK cells	PLOD3	R_vs_NR
0.0212937	-0.781166	2.96128	-0.263793	0.791939	NK cells	SLC44A3	R_vs_NR
0.0909186	-0.56986	2.16131	-0.263664	0.792039	NK cells	CSRNP3	R_vs_NR
4.00853	0.0749986	0.284474	0.26364	0.792058	NK cells	DZIP3	R_vs_NR
0.218736	-0.214344	0.813218	-0.263575	0.792108	NK cells	ITPKC	R_vs_NR
3.02432	-0.0569779	0.216295	-0.263427	0.792221	NK cells	POLDIP3	R_vs_NR
1.12981	0.145901	0.554264	0.263233	0.792371	NK cells	KIF26B	R_vs_NR
0.221331	-0.239767	0.910962	-0.263202	0.792395	NK cells	PYCR1	R_vs_NR
0.597494	-0.176655	0.671341	-0.263137	0.792445	NK cells	TRIM73	R_vs_NR
1.3686	0.0770506	0.292975	0.262994	0.792555	NK cells	ABCD3	R_vs_NR
0.0154251	-0.778486	2.96152	-0.262868	0.792653	NK cells	NOV	R_vs_NR
0.0154251	-0.778486	2.96152	-0.262868	0.792653	NK cells	ITGB4	R_vs_NR
0.782271	-0.114448	0.435404	-0.262854	0.792663	NK cells	THAP9	R_vs_NR
0.931295	-0.0984747	0.374808	-0.262734	0.792756	NK cells	ATG4A	R_vs_NR
3.3521	-0.0540268	0.205635	-0.262731	0.792758	NK cells	EXOSC7	R_vs_NR
0.334169	-0.161629	0.615561	-0.262572	0.79288	NK cells	TP53I11	R_vs_NR
1.79418	-0.0813185	0.309774	-0.26251	0.792929	NK cells	UCKL1	R_vs_NR
0.103482	-0.776876	2.95959	-0.262495	0.79294	NK cells	ARRDC4	R_vs_NR
0.730284	-0.113401	0.432487	-0.262206	0.793163	NK cells	TUBGCP5	R_vs_NR
2.50686	-0.0708197	0.27021	-0.262091	0.793251	NK cells	DOPEY1	R_vs_NR
0.0223724	-0.776103	2.96138	-0.262075	0.793264	NK cells	KDM4D	R_vs_NR
0.0871956	-0.775933	2.96114	-0.262038	0.793292	NK cells	CADM3	R_vs_NR
0.0647746	-0.702515	2.68114	-0.262021	0.793305	NK cells	LRP1	R_vs_NR
0.643208	0.110354	0.421358	0.261901	0.793398	NK cells	MTURN	R_vs_NR
0.103079	-0.459164	1.75338	-0.261874	0.793419	NK cells	PTPRT	R_vs_NR
0.864041	-0.0968996	0.370077	-0.261836	0.793448	NK cells	TUBGCP6	R_vs_NR
1.59648	-0.0856635	0.327243	-0.261773	0.793497	NK cells	KRBOX4	R_vs_NR
1.96494	-0.0819698	0.313156	-0.261754	0.793511	NK cells	SGSM3	R_vs_NR
0.201998	-0.252744	0.966405	-0.261531	0.793683	NK cells	ZNF283	R_vs_NR
0.424657	0.169919	0.649771	0.261506	0.793702	NK cells	NADK2	R_vs_NR
0.147313	0.338672	1.29582	0.261357	0.793817	NK cells	ZNF501	R_vs_NR
0.00382326	-0.77405	2.96172	-0.261352	0.793821	NK cells	KCNT2	R_vs_NR
0.00382326	-0.77405	2.96172	-0.261352	0.793821	NK cells	FABP4	R_vs_NR
0.00382326	-0.77405	2.96172	-0.261352	0.793821	NK cells	SVEP1	R_vs_NR
0.00382326	-0.77405	2.96172	-0.261352	0.793821	NK cells	MAP6	R_vs_NR
0.00382326	-0.77405	2.96172	-0.261352	0.793821	NK cells	CILP	R_vs_NR
0.00382326	-0.77405	2.96172	-0.261352	0.793821	NK cells	TUBB3	R_vs_NR
0.00382326	-0.77405	2.96172	-0.261352	0.793821	NK cells	HLF	R_vs_NR
0.00382326	-0.77405	2.96172	-0.261352	0.793821	NK cells	POU5F1	R_vs_NR
0.00382326	-0.77405	2.96172	-0.261352	0.793821	NK cells	CA4	R_vs_NR
0.00382326	-0.77405	2.96172	-0.261352	0.793821	NK cells	POU6F2	R_vs_NR
0.00382326	-0.77405	2.96172	-0.261352	0.793821	NK cells	FBXO47	R_vs_NR
0.00382326	-0.77405	2.96172	-0.261352	0.793821	NK cells	FMR1NB	R_vs_NR
0.00382326	-0.77405	2.96172	-0.261352	0.793821	NK cells	GPR87	R_vs_NR
11.2752	0.0544813	0.208519	0.261277	0.793879	NK cells	FLI1	R_vs_NR
0.123757	-0.309101	1.18307	-0.26127	0.793884	NK cells	SLC47A1	R_vs_NR
2.81766	0.063655	0.243662	0.261243	0.793905	NK cells	MSRA	R_vs_NR
5.80286	0.0603454	0.231014	0.26122	0.793923	NK cells	FHIT	R_vs_NR
12.117	0.0472682	0.180995	0.261157	0.793971	NK cells	OSTC	R_vs_NR
16.9641	0.0261423	0.100131	0.261082	0.794029	NK cells	UXT	R_vs_NR
0.374426	-0.168551	0.645996	-0.260916	0.794157	NK cells	TRAF3IP1	R_vs_NR
0.764669	0.129377	0.495922	0.260882	0.794184	NK cells	ECI1	R_vs_NR
3.31149	-0.063852	0.244767	-0.260869	0.794194	NK cells	STAT5A	R_vs_NR
0.473793	0.136475	0.523383	0.260756	0.794281	NK cells	UBOX5	R_vs_NR
1.70529	-0.112738	0.432407	-0.260723	0.794306	NK cells	ZNF362	R_vs_NR
1.89254	-0.0733897	0.281521	-0.260691	0.794331	NK cells	NTAN1	R_vs_NR
0.32921	-0.252414	0.968449	-0.260637	0.794372	NK cells	TTC30B	R_vs_NR
2.71245	-0.0811881	0.311801	-0.260384	0.794568	NK cells	POLG2	R_vs_NR
1.73565	-0.0633308	0.243278	-0.260323	0.794615	NK cells	CHID1	R_vs_NR
0.0323934	-0.77083	2.96107	-0.260322	0.794616	NK cells	FSTL4	R_vs_NR
0.291466	0.291126	1.11887	0.260197	0.794712	NK cells	FAM166B	R_vs_NR
0.538594	-0.292302	1.1238	-0.260102	0.794785	NK cells	ADCK2	R_vs_NR
0.0151588	-0.770243	2.96157	-0.260079	0.794803	NK cells	CLEC1A	R_vs_NR
0.0151588	-0.770243	2.96157	-0.260079	0.794803	NK cells	CADM4	R_vs_NR
0.00895151	-0.770243	2.96157	-0.260079	0.794803	NK cells	BTC	R_vs_NR
0.00895151	-0.770243	2.96157	-0.260079	0.794803	NK cells	SH3GL2	R_vs_NR
0.00895151	-0.770243	2.96157	-0.260079	0.794803	NK cells	PRTG	R_vs_NR
0.00895151	-0.770243	2.96157	-0.260079	0.794803	NK cells	WNT11	R_vs_NR
0.00895151	-0.770243	2.96157	-0.260079	0.794803	NK cells	ARMC12	R_vs_NR
0.00895151	-0.770243	2.96157	-0.260079	0.794803	NK cells	RHAG	R_vs_NR
0.00895151	-0.770243	2.96157	-0.260079	0.794803	NK cells	GRPR	R_vs_NR
0.0102517	-0.770243	2.96157	-0.260079	0.794803	NK cells	PGBD5	R_vs_NR
0.0107705	-0.770243	2.96157	-0.260079	0.794803	NK cells	CCDC17	R_vs_NR
0.0107705	-0.770243	2.96157	-0.260079	0.794803	NK cells	CALML4	R_vs_NR
0.0107705	-0.770243	2.96157	-0.260079	0.794803	NK cells	CNTD2	R_vs_NR
0.0130327	-0.770243	2.96157	-0.260079	0.794803	NK cells	SCNN1A	R_vs_NR
1.31316	-0.144253	0.554797	-0.260011	0.794855	NK cells	CENPW	R_vs_NR
0.646146	-0.227501	0.875536	-0.259842	0.794986	NK cells	FAM81A	R_vs_NR
1.55499	0.0681515	0.262296	0.259827	0.794997	NK cells	VKORC1L1	R_vs_NR
2.28809	-0.0671942	0.258627	-0.259811	0.79501	NK cells	ZNF586	R_vs_NR
0.0576514	-0.768781	2.95917	-0.259797	0.795021	NK cells	GRIN3A	R_vs_NR
9.69009	-0.0440728	0.169649	-0.259789	0.795027	NK cells	OCIAD2	R_vs_NR
1379.38	0.0418557	0.161225	0.25961	0.795164	NK cells	B2M	R_vs_NR
0.074476	-0.752675	2.8996	-0.259579	0.795189	NK cells	PCSK4	R_vs_NR
0.0402585	-0.768057	2.9612	-0.259373	0.795347	NK cells	PHKA1	R_vs_NR
0.247942	-0.261112	1.00741	-0.25919	0.795489	NK cells	ARHGEF28	R_vs_NR
2.43996	-0.0897205	0.346261	-0.259113	0.795548	NK cells	FRMD4B	R_vs_NR
0.42988	0.177494	0.685022	0.259108	0.795552	NK cells	RETSAT	R_vs_NR
0.0458867	-0.766683	2.96008	-0.259008	0.795629	NK cells	BSN	R_vs_NR
4.17075	0.191187	0.738326	0.258946	0.795677	NK cells	GABARAP	R_vs_NR
0.129674	0.43461	1.67865	0.258904	0.795709	NK cells	PTH2R	R_vs_NR
2.82589	-0.0950948	0.367299	-0.258903	0.79571	NK cells	ADARB1	R_vs_NR
0.483141	-0.765154	2.95881	-0.258602	0.795942	NK cells	FAM69C	R_vs_NR
0.156474	-0.304859	1.17889	-0.258598	0.795946	NK cells	AASS	R_vs_NR
25.3134	-0.0676769	0.261719	-0.258587	0.795954	NK cells	MAPRE2	R_vs_NR
3.9814	0.0681863	0.263836	0.258442	0.796066	NK cells	TMED3	R_vs_NR
8.60043	-0.0444553	0.172025	-0.258424	0.79608	NK cells	SERINC1	R_vs_NR
0.707412	-0.100613	0.389486	-0.258323	0.796158	NK cells	C16orf58	R_vs_NR
0.224386	-0.764838	2.9612	-0.258286	0.796186	NK cells	LRRC73	R_vs_NR
0.224386	-0.764838	2.9612	-0.258286	0.796186	NK cells	PPP1R3C	R_vs_NR
0.21489	-0.764838	2.9612	-0.258286	0.796186	NK cells	SHOX2	R_vs_NR
0.21489	-0.764838	2.9612	-0.258286	0.796186	NK cells	HTRA3	R_vs_NR
0.21489	-0.764838	2.9612	-0.258286	0.796186	NK cells	PAEP	R_vs_NR
0.21489	-0.764838	2.9612	-0.258286	0.796186	NK cells	MFAP4	R_vs_NR
0.207156	-0.764838	2.9612	-0.258286	0.796186	NK cells	AC116407.2	R_vs_NR
0.207156	-0.764838	2.9612	-0.258286	0.796186	NK cells	SLC19A3	R_vs_NR
0.28329	-0.239452	0.92715	-0.258267	0.796201	NK cells	CLHC1	R_vs_NR
0.586759	0.169566	0.656668	0.258221	0.796236	NK cells	PIP4K2B	R_vs_NR
2.33794	-0.0669129	0.259137	-0.258214	0.796242	NK cells	EEFSEC	R_vs_NR
0.0509944	-0.764064	2.95956	-0.258168	0.796277	NK cells	KRT72	R_vs_NR
0.0506795	-0.763269	2.95957	-0.257899	0.796485	NK cells	CDNF	R_vs_NR
8.33538	-0.0562186	0.218112	-0.257751	0.796599	NK cells	NDUFB3	R_vs_NR
1.05741	0.091523	0.355178	0.257682	0.796653	NK cells	POLR3H	R_vs_NR
0.983169	-0.115015	0.446471	-0.257609	0.796708	NK cells	TMEM8A	R_vs_NR
1.45056	0.0757981	0.294359	0.257502	0.796791	NK cells	CEP120	R_vs_NR
0.22156	-0.715243	2.77786	-0.25748	0.796808	NK cells	CRYBB1	R_vs_NR
0.061755	-0.762241	2.96113	-0.257416	0.796858	NK cells	TRIM63	R_vs_NR
0.658081	-0.107928	0.419306	-0.257397	0.796872	NK cells	ENTPD6	R_vs_NR
0.789083	0.135403	0.526067	0.257387	0.79688	NK cells	MCOLN1	R_vs_NR
0.159992	-0.491912	1.91127	-0.257375	0.79689	NK cells	PDE2A	R_vs_NR
0.0147873	-0.761087	2.96139	-0.257004	0.797176	NK cells	SNAP25	R_vs_NR
0.0202627	-0.761087	2.96139	-0.257004	0.797176	NK cells	FITM1	R_vs_NR
0.0202627	-0.761087	2.96139	-0.257004	0.797176	NK cells	KIRREL2	R_vs_NR
0.014468	-0.761087	2.96139	-0.257004	0.797176	NK cells	DLEU7	R_vs_NR
0.014468	-0.761087	2.96139	-0.257004	0.797176	NK cells	IGFL2	R_vs_NR
0.0203761	-0.761087	2.96139	-0.257004	0.797176	NK cells	SV2B	R_vs_NR
0.0183976	-0.761087	2.96139	-0.257004	0.797176	NK cells	TNFSF15	R_vs_NR
0.0207392	-0.761087	2.96139	-0.257004	0.797176	NK cells	RSPO2	R_vs_NR
0.0200073	-0.761087	2.96139	-0.257004	0.797176	NK cells	FAM81B	R_vs_NR
0.0362339	-0.761087	2.96139	-0.257004	0.797176	NK cells	PLEK2	R_vs_NR
11.9558	0.0579682	0.225559	0.256998	0.79718	NK cells	GATA3	R_vs_NR
5.97929	0.0595234	0.231794	0.256794	0.797337	NK cells	TMED4	R_vs_NR
0.0733687	-0.758812	2.95508	-0.256782	0.797347	NK cells	DEPDC7	R_vs_NR
0.102833	-0.407201	1.58603	-0.256743	0.797377	NK cells	CLDN20	R_vs_NR
0.265349	0.172295	0.671117	0.256728	0.797389	NK cells	TBX19	R_vs_NR
0.080774	-0.759409	2.95804	-0.256727	0.797389	NK cells	PCP2	R_vs_NR
7.08298	-0.0576941	0.22478	-0.25667	0.797434	NK cells	PPP2R5A	R_vs_NR
13.3714	-0.0448797	0.174919	-0.256573	0.797508	NK cells	SRI	R_vs_NR
0.21157	-0.759546	2.96077	-0.256536	0.797537	NK cells	LGALSL	R_vs_NR
0.597724	-0.223243	0.870519	-0.256448	0.797605	NK cells	TMEM42	R_vs_NR
0.0966063	-0.538023	2.09959	-0.256251	0.797757	NK cells	SLC15A2	R_vs_NR
0.147149	-0.679922	2.65396	-0.256191	0.797803	NK cells	NOS1AP	R_vs_NR
0.0635326	-0.757642	2.95751	-0.256176	0.797815	NK cells	KRTCAP3	R_vs_NR
4.57463	-0.0455883	0.178037	-0.25606	0.797904	NK cells	C11orf49	R_vs_NR
4.20874	0.0740977	0.289421	0.256021	0.797935	NK cells	PAIP1	R_vs_NR
1.31459	-0.0783954	0.306278	-0.255962	0.79798	NK cells	ARHGAP21	R_vs_NR
0.431632	-0.169303	0.661838	-0.255808	0.798099	NK cells	TMEM185B	R_vs_NR
0.0796704	-0.757503	2.96124	-0.255806	0.798101	NK cells	WFDC2	R_vs_NR
0.0796704	-0.757503	2.96124	-0.255806	0.798101	NK cells	C15orf62	R_vs_NR
0.044146	-0.757124	2.96013	-0.255774	0.798125	NK cells	GABRR1	R_vs_NR
0.0153862	-0.757369	2.96146	-0.255742	0.79815	NK cells	LINC01098	R_vs_NR
0.0120369	-0.757369	2.96146	-0.255742	0.79815	NK cells	MRAP	R_vs_NR
11.9846	-0.0626544	0.245005	-0.255727	0.798162	NK cells	NFATC2	R_vs_NR
5.27462	-0.057801	0.226056	-0.255694	0.798187	NK cells	DDB1	R_vs_NR
6.29747	-0.0620511	0.242864	-0.255497	0.798339	NK cells	DNPH1	R_vs_NR
0.0314376	-0.75614	2.96137	-0.255334	0.798465	NK cells	ACKR2	R_vs_NR
1.30027	0.0839304	0.328787	0.255272	0.798513	NK cells	ALG2	R_vs_NR
2.89697	-0.0788535	0.308963	-0.25522	0.798553	NK cells	KHSRP	R_vs_NR
8.95721	-0.0453268	0.177666	-0.255123	0.798628	NK cells	ZMAT2	R_vs_NR
0.244859	0.225882	0.886057	0.254929	0.798778	NK cells	LACC1	R_vs_NR
0.101998	-0.754311	2.96066	-0.254778	0.798894	NK cells	PCLO	R_vs_NR
1.6257	-0.11885	0.466518	-0.254759	0.798909	NK cells	KMT2B	R_vs_NR
0.249836	-0.425738	1.67126	-0.254741	0.798923	NK cells	HSPA4L	R_vs_NR
0.080544	-0.752008	2.95496	-0.25449	0.799117	NK cells	TFCP2L1	R_vs_NR
1.74931	-0.0711016	0.27956	-0.254334	0.799238	NK cells	DXO	R_vs_NR
5.66256	0.0609092	0.239498	0.25432	0.799248	NK cells	ACADM	R_vs_NR
0.552725	-0.106516	0.418858	-0.2543	0.799263	NK cells	PSEN2	R_vs_NR
0.0837518	-0.578829	2.27653	-0.254259	0.799296	NK cells	GRTP1	R_vs_NR
2.12745	-0.0689309	0.271115	-0.25425	0.799302	NK cells	PISD	R_vs_NR
1.10013	0.0921625	0.362663	0.254127	0.799397	NK cells	TMEM161A	R_vs_NR
0.0627344	-0.751544	2.95752	-0.254113	0.799409	NK cells	OSCAR	R_vs_NR
18.8569	-0.0540458	0.212762	-0.25402	0.79948	NK cells	BZW1	R_vs_NR
0.554069	-0.136825	0.53871	-0.253986	0.799507	NK cells	NEU3	R_vs_NR
3.19465	0.0728626	0.286926	0.253943	0.79954	NK cells	FDX1	R_vs_NR
9.98396	-0.0523188	0.206119	-0.253828	0.799628	NK cells	SMC3	R_vs_NR
0.48315	-0.218294	0.860738	-0.253612	0.799795	NK cells	LMLN	R_vs_NR
0.799758	-0.116625	0.459945	-0.253564	0.799833	NK cells	RMND5B	R_vs_NR
0.122426	-0.546127	2.1542	-0.253517	0.799868	NK cells	GSG1	R_vs_NR
2.52315	0.0657567	0.259531	0.253367	0.799985	NK cells	ANAPC13	R_vs_NR
13.2232	0.0695651	0.274585	0.253346	0.800001	NK cells	AUTS2	R_vs_NR
0.106673	0.677954	2.6767	0.253279	0.800052	NK cells	KLHL35	R_vs_NR
3.80294	0.0665637	0.262878	0.253212	0.800104	NK cells	UBE2Q2	R_vs_NR
1.00431	-0.150529	0.595067	-0.252961	0.800298	NK cells	ZNF829	R_vs_NR
0.0356777	-0.748947	2.961	-0.252937	0.800317	NK cells	PLSCR2	R_vs_NR
0.0415646	-0.748947	2.961	-0.252937	0.800317	NK cells	CELA1	R_vs_NR
0.0444761	-0.748946	2.961	-0.252937	0.800317	NK cells	GFI1B	R_vs_NR
0.161387	-0.244041	0.965191	-0.252842	0.80039	NK cells	METTL24	R_vs_NR
1.06988	0.0900044	0.356131	0.252729	0.800478	NK cells	NEK6	R_vs_NR
9.42094	0.0665393	0.263318	0.252696	0.800503	NK cells	TRIM56	R_vs_NR
1.2319	0.339298	1.34277	0.252685	0.800511	NK cells	ZFP91	R_vs_NR
0.217243	-0.747659	2.96105	-0.252498	0.800656	NK cells	COL12A1	R_vs_NR
0.0259355	-0.7477	2.96129	-0.252491	0.800661	NK cells	CCL27	R_vs_NR
0.0232906	-0.7477	2.96129	-0.252491	0.800661	NK cells	S100P	R_vs_NR
0.0343359	-0.7477	2.96129	-0.252491	0.800661	NK cells	MGARP	R_vs_NR
0.0208727	-0.7477	2.96129	-0.252491	0.800661	NK cells	ACCSL	R_vs_NR
0.019373	-0.7477	2.96129	-0.252491	0.800661	NK cells	NHLH1	R_vs_NR
0.0249618	-0.7477	2.96129	-0.252491	0.800661	NK cells	TNXB	R_vs_NR
0.0419068	-0.7477	2.96129	-0.252491	0.800661	NK cells	ABCA13	R_vs_NR
0.021449	-0.7477	2.96129	-0.252491	0.800661	NK cells	SMO	R_vs_NR
0.02733	-0.7477	2.96129	-0.252491	0.800661	NK cells	SLX1B	R_vs_NR
0.0264616	-0.7477	2.96129	-0.252491	0.800661	NK cells	ADAM11	R_vs_NR
2.46404	0.0640139	0.253565	0.252455	0.800689	NK cells	WDTC1	R_vs_NR
0.726195	-0.233211	0.92378	-0.252453	0.800691	NK cells	ZNF26	R_vs_NR
0.0491437	-0.746787	2.95967	-0.252321	0.800793	NK cells	ZNF19	R_vs_NR
0.163656	-0.335038	1.32838	-0.252216	0.800874	NK cells	SMAD1	R_vs_NR
2.20477	-0.0624751	0.247729	-0.252191	0.800893	NK cells	MFSD6	R_vs_NR
0.00617674	-0.7468	2.96158	-0.252162	0.800915	NK cells	ATP6V0D2	R_vs_NR
0.00617674	-0.7468	2.96158	-0.252162	0.800915	NK cells	STON2	R_vs_NR
0.0926699	-0.464556	1.84403	-0.251924	0.8011	NK cells	SMTN	R_vs_NR
8.57145	-0.0628863	0.249626	-0.251922	0.801101	NK cells	RASA3	R_vs_NR
0.410644	-0.212078	0.842015	-0.25187	0.801142	NK cells	ENTPD7	R_vs_NR
0.168803	0.308138	1.22346	0.251859	0.80115	NK cells	PCOLCE2	R_vs_NR
0.662944	0.160369	0.637183	0.251684	0.801286	NK cells	IL1R1	R_vs_NR
0.0195444	-0.745262	2.96129	-0.251668	0.801298	NK cells	SMIM6	R_vs_NR
1.85139	0.0800343	0.318042	0.251647	0.801314	NK cells	SLC35A4	R_vs_NR
8.43729	-0.0397948	0.158167	-0.251599	0.801351	NK cells	RBCK1	R_vs_NR
0.117156	-0.558625	2.22039	-0.251589	0.801359	NK cells	COL19A1	R_vs_NR
0.0773912	-0.743441	2.95517	-0.251573	0.801371	NK cells	VAT1L	R_vs_NR
0.611163	0.132883	0.52835	0.251505	0.801423	NK cells	DNAL1	R_vs_NR
3.21014	-0.0733431	0.291632	-0.251492	0.801434	NK cells	TTC13	R_vs_NR
1.33491	0.0698575	0.277778	0.251487	0.801438	NK cells	NELFA	R_vs_NR
2.27958	0.0719707	0.286335	0.251351	0.801542	NK cells	CEP152	R_vs_NR
0.0999338	-0.709171	2.82171	-0.251327	0.801561	NK cells	RHPN1	R_vs_NR
0.415871	0.122449	0.487401	0.251228	0.801638	NK cells	ZNF69	R_vs_NR
1.88605	0.106657	0.424617	0.251184	0.801672	NK cells	JAKMIP1	R_vs_NR
0.0432423	-0.74331	2.96021	-0.251101	0.801736	NK cells	UTS2B	R_vs_NR
0.0536367	-0.74331	2.96021	-0.251101	0.801736	NK cells	ERG	R_vs_NR
0.154625	-0.61196	2.43762	-0.251048	0.801777	NK cells	EDIL3	R_vs_NR
0.062325	-0.742907	2.95924	-0.251047	0.801778	NK cells	CDC42BPG	R_vs_NR
0.172144	-0.267801	1.06706	-0.25097	0.801837	NK cells	C17orf51	R_vs_NR
0.812929	0.154827	0.616963	0.25095	0.801853	NK cells	FAM19A1	R_vs_NR
0.366529	-0.438475	1.74744	-0.250924	0.801873	NK cells	BCAN	R_vs_NR
0.100179	-0.742481	2.95948	-0.250882	0.801905	NK cells	RBPMS2	R_vs_NR
3.14401	0.0691615	0.275775	0.250789	0.801977	NK cells	TMEM18	R_vs_NR
0.331788	-0.338592	1.35024	-0.250764	0.801996	NK cells	B4GALT2	R_vs_NR
2.55083	-0.0908315	0.362392	-0.250644	0.802089	NK cells	GSR	R_vs_NR
8.86152	-0.0350963	0.140085	-0.250536	0.802173	NK cells	RAD23A	R_vs_NR
0.0820239	-0.741511	2.96108	-0.250419	0.802264	NK cells	FNDC1	R_vs_NR
0.0820239	-0.741511	2.96108	-0.250419	0.802264	NK cells	CDH2	R_vs_NR
15.344	-0.0477925	0.190869	-0.250394	0.802283	NK cells	DDX6	R_vs_NR
20.2523	0.0471774	0.188593	0.250154	0.802468	NK cells	ARID1B	R_vs_NR
8.00072	-0.0442695	0.176981	-0.250137	0.802481	NK cells	C19orf66	R_vs_NR
0.271177	-0.301546	1.2056	-0.25012	0.802494	NK cells	TNFRSF21	R_vs_NR
0.0204674	-0.740446	2.96129	-0.250041	0.802555	NK cells	SLC29A4	R_vs_NR
0.0212405	-0.740446	2.96129	-0.250041	0.802555	NK cells	FBXO27	R_vs_NR
0.0787696	-0.585437	2.34169	-0.250006	0.802583	NK cells	NR1I3	R_vs_NR
0.229303	-0.233423	0.934057	-0.249902	0.802663	NK cells	KLHL13	R_vs_NR
0.0439917	-0.739912	2.96121	-0.249868	0.80269	NK cells	GDF5	R_vs_NR
0.0273153	-0.739912	2.96121	-0.249868	0.80269	NK cells	PIK3C2G	R_vs_NR
0.0304758	-0.739912	2.96121	-0.249868	0.80269	NK cells	SYT15	R_vs_NR
0.0293339	-0.739912	2.96121	-0.249868	0.80269	NK cells	LRP4	R_vs_NR
0.0296835	-0.739912	2.96121	-0.249868	0.80269	NK cells	LPAR3	R_vs_NR
0.0296835	-0.739912	2.96121	-0.249868	0.80269	NK cells	FRMPD1	R_vs_NR
13.5139	-0.0398442	0.15952	-0.249776	0.80276	NK cells	GPX4	R_vs_NR
0.0477243	-0.73928	2.95981	-0.249773	0.802763	NK cells	GLB1L2	R_vs_NR
3.11016	-0.0690352	0.27643	-0.249738	0.80279	NK cells	RNF44	R_vs_NR
1.56984	-0.0710475	0.284514	-0.249715	0.802808	NK cells	RPE	R_vs_NR
1.54973	0.0791287	0.316903	0.249694	0.802824	NK cells	ALKBH2	R_vs_NR
2.85143	-0.061311	0.245581	-0.249656	0.802853	NK cells	ATXN7L1	R_vs_NR
10.1225	-0.0337146	0.135049	-0.249648	0.80286	NK cells	ACP1	R_vs_NR
0.513237	0.180372	0.722535	0.249638	0.802867	NK cells	TEX22	R_vs_NR
5.96561	0.0471978	0.189135	0.249546	0.802939	NK cells	C14orf119	R_vs_NR
0.349312	-0.160569	0.643636	-0.249472	0.802996	NK cells	MAPK7	R_vs_NR
0.0452669	-0.73854	2.96086	-0.249434	0.803025	NK cells	MMEL1	R_vs_NR
8.53098	0.0588392	0.236	0.249319	0.803114	NK cells	TNRC6C	R_vs_NR
0.0363771	-0.738036	2.96046	-0.249297	0.803131	NK cells	CCDC39	R_vs_NR
0.0946507	-0.456799	1.83274	-0.249244	0.803172	NK cells	OPCML	R_vs_NR
3.01806	0.0612155	0.245803	0.249043	0.803327	NK cells	FBXO6	R_vs_NR
53.6054	0.0803154	0.322759	0.24884	0.803485	NK cells	S100A6	R_vs_NR
2.80281	0.0819999	0.329587	0.248796	0.803519	NK cells	LACTB2	R_vs_NR
0.146219	0.429436	1.72622	0.248773	0.803537	NK cells	FCRL5	R_vs_NR
0.154604	-0.308544	1.24129	-0.248567	0.803696	NK cells	DMC1	R_vs_NR
0.0211743	-0.735997	2.96154	-0.248518	0.803733	NK cells	DDO	R_vs_NR
0.0211743	-0.735997	2.96154	-0.248518	0.803733	NK cells	RAC3	R_vs_NR
0.0211743	-0.735997	2.96154	-0.248518	0.803733	NK cells	TUBA3C	R_vs_NR
0.0210067	-0.735997	2.96154	-0.248518	0.803733	NK cells	AC110615.1	R_vs_NR
0.0182257	-0.735997	2.96154	-0.248518	0.803733	NK cells	LRRD1	R_vs_NR
6.64014	0.0640754	0.257845	0.248504	0.803744	NK cells	ARL5A	R_vs_NR
15.6479	-0.0439659	0.176946	-0.248471	0.80377	NK cells	CSTB	R_vs_NR
0.407302	0.149937	0.603552	0.248425	0.803806	NK cells	MAN2A2	R_vs_NR
0.0878775	-0.472971	1.90405	-0.248403	0.803823	NK cells	UPB1	R_vs_NR
6.73693	-0.049018	0.197498	-0.248194	0.803984	NK cells	LRPAP1	R_vs_NR
0.539545	0.135363	0.545528	0.248132	0.804033	NK cells	ZNF18	R_vs_NR
0.284018	0.187871	0.757256	0.248095	0.804061	NK cells	AP5B1	R_vs_NR
0.300545	-0.587635	2.36863	-0.248091	0.804064	NK cells	CTGF	R_vs_NR
0.935179	-0.107693	0.434106	-0.24808	0.804072	NK cells	ATG9A	R_vs_NR
0.125589	0.63849	2.57421	0.248034	0.804108	NK cells	SOX5	R_vs_NR
4.2832	-0.0533388	0.215073	-0.248004	0.804132	NK cells	MARK2	R_vs_NR
1.15496	-0.0777254	0.313521	-0.247911	0.804203	NK cells	ZNF765	R_vs_NR
2.52684	-0.104188	0.420448	-0.247802	0.804287	NK cells	IL3RA	R_vs_NR
0.0472257	-0.733737	2.96133	-0.247773	0.80431	NK cells	PRSS12	R_vs_NR
2.47961	-0.0669142	0.270088	-0.247749	0.804328	NK cells	SLC35B3	R_vs_NR
2.7746	-0.0714652	0.288696	-0.247545	0.804486	NK cells	EZH1	R_vs_NR
2.77465	-0.0809227	0.326906	-0.247541	0.80449	NK cells	MEPCE	R_vs_NR
0.246537	-0.667475	2.69786	-0.247409	0.804592	NK cells	PON3	R_vs_NR
0.289459	0.221758	0.897508	0.247082	0.804845	NK cells	BLK	R_vs_NR
0.215522	-0.269056	1.09038	-0.246755	0.805098	NK cells	FAT4	R_vs_NR
9.35454	-0.0483032	0.195785	-0.246716	0.805128	NK cells	TMX4	R_vs_NR
0.0919243	-0.533944	2.16582	-0.246532	0.80527	NK cells	DPP6	R_vs_NR
0.0921728	-0.631373	2.56279	-0.246362	0.805402	NK cells	ZNF471	R_vs_NR
0.0604827	-0.729075	2.9604	-0.246276	0.805469	NK cells	PAK3	R_vs_NR
3.55585	0.0693908	0.281958	0.246103	0.805602	NK cells	DDX60L	R_vs_NR
0.7743	-0.11094	0.450793	-0.246099	0.805605	NK cells	TMEM159	R_vs_NR
0.0906491	-0.467204	1.89885	-0.246046	0.805647	NK cells	ERMN	R_vs_NR
12.3092	-0.0433451	0.176227	-0.245961	0.805712	NK cells	DIAPH1	R_vs_NR
3.97579	0.0646487	0.262967	0.245843	0.805804	NK cells	CISD1	R_vs_NR
3.07697	-0.0854498	0.347742	-0.245728	0.805893	NK cells	BCL2L11	R_vs_NR
0.539459	0.131651	0.535993	0.245621	0.805975	NK cells	CD40	R_vs_NR
0.124619	0.510603	2.07885	0.245618	0.805978	NK cells	FKBP10	R_vs_NR
4.92863	-0.0512094	0.208605	-0.245485	0.806081	NK cells	VMA21	R_vs_NR
1.38097	0.104374	0.425187	0.245479	0.806086	NK cells	NMNAT1	R_vs_NR
4.93494	-0.0485531	0.198	-0.245218	0.806288	NK cells	OARD1	R_vs_NR
0.690947	-0.167601	0.683813	-0.245098	0.80638	NK cells	CD5	R_vs_NR
2.59466	-0.0817132	0.333418	-0.245078	0.806396	NK cells	PIGX	R_vs_NR
0.205769	0.274859	1.12165	0.245049	0.806418	NK cells	KAZN	R_vs_NR
0.124875	-0.701042	2.86113	-0.245023	0.806439	NK cells	PCDH1	R_vs_NR
1.86853	0.189514	0.773562	0.244988	0.806465	NK cells	SLC8A1	R_vs_NR
0.0478754	-0.724965	2.96028	-0.244898	0.806536	NK cells	ASAH2	R_vs_NR
6.31508	0.0471017	0.192386	0.244829	0.806589	NK cells	LAGE3	R_vs_NR
0.059871	-0.723947	2.95771	-0.244766	0.806638	NK cells	TEF	R_vs_NR
0.383902	-0.230116	0.940782	-0.244601	0.806765	NK cells	MAPT	R_vs_NR
0.262765	-0.225978	0.924249	-0.244499	0.806845	NK cells	BTBD3	R_vs_NR
1.13348	-0.0761033	0.311437	-0.244362	0.806951	NK cells	IFT172	R_vs_NR
0.234714	-0.723429	2.96103	-0.244317	0.806985	NK cells	MAPK8IP2	R_vs_NR
0.225217	-0.723429	2.96103	-0.244317	0.806985	NK cells	ISLR	R_vs_NR
0.201139	-0.723429	2.96103	-0.244317	0.806985	NK cells	PIK3R2	R_vs_NR
1.17066	-0.0812818	0.33271	-0.244302	0.806997	NK cells	AP4M1	R_vs_NR
0.0484318	-0.722143	2.95967	-0.243994	0.807235	NK cells	COL11A1	R_vs_NR
0.840551	0.121552	0.498434	0.243868	0.807333	NK cells	ATP6V1E2	R_vs_NR
0.458512	-0.388764	1.59429	-0.243847	0.807349	NK cells	PLEKHO2	R_vs_NR
17.1091	-0.0403279	0.165479	-0.243704	0.80746	NK cells	NOP10	R_vs_NR
0.0820489	-0.48391	1.98584	-0.24368	0.807478	NK cells	ZNF491	R_vs_NR
0.0869727	-0.552523	2.26752	-0.243668	0.807488	NK cells	PIEZO2	R_vs_NR
0.0398923	-0.721122	2.96092	-0.243546	0.807582	NK cells	ICAM5	R_vs_NR
11.2256	-0.0647295	0.265879	-0.243454	0.807653	NK cells	PTPRA	R_vs_NR
2.94752	-0.0562256	0.230996	-0.243406	0.807691	NK cells	SRP68	R_vs_NR
0.459876	0.1788	0.734994	0.243268	0.807798	NK cells	MDP1	R_vs_NR
3.12112	-0.0487059	0.200221	-0.243261	0.807803	NK cells	TEN1	R_vs_NR
4.38075	-0.0636038	0.26156	-0.243171	0.807873	NK cells	ZFX	R_vs_NR
0.577383	-0.116349	0.478647	-0.243079	0.807944	NK cells	TTLL3	R_vs_NR
0.103001	-0.485041	1.99556	-0.24306	0.807959	NK cells	DLGAP3	R_vs_NR
1.37224	-0.0950908	0.391418	-0.242939	0.808052	NK cells	C4orf19	R_vs_NR
0.425089	0.185318	0.763397	0.242754	0.808196	NK cells	MTX3	R_vs_NR
0.0696084	-0.718498	2.96008	-0.24273	0.808215	NK cells	SUSD5	R_vs_NR
0.0332343	-0.718736	2.96113	-0.242724	0.808219	NK cells	TMEM184A	R_vs_NR
0.0472136	-0.71843	2.96107	-0.242625	0.808296	NK cells	RAB17	R_vs_NR
0.0473758	-0.718417	2.96105	-0.242622	0.808298	NK cells	HEY2	R_vs_NR
0.036302	-0.718417	2.96105	-0.242622	0.808298	NK cells	CDH8	R_vs_NR
0.0309972	-0.718417	2.96105	-0.242622	0.808298	NK cells	MYO3A	R_vs_NR
1.87054	-0.0754575	0.311089	-0.242559	0.808347	NK cells	DTWD1	R_vs_NR
0.122836	-0.462292	1.90695	-0.242426	0.80845	NK cells	CD80	R_vs_NR
0.137373	0.651249	2.68705	0.242366	0.808497	NK cells	PVR	R_vs_NR
3.61081	-0.0897449	0.370413	-0.242283	0.808561	NK cells	SLC12A2	R_vs_NR
0.00254884	-0.717169	2.96175	-0.242144	0.808669	NK cells	PROX1	R_vs_NR
0.00254884	-0.717169	2.96175	-0.242144	0.808669	NK cells	CGREF1	R_vs_NR
0.00254884	-0.717169	2.96175	-0.242144	0.808669	NK cells	CAPN14	R_vs_NR
0.00254884	-0.717169	2.96175	-0.242144	0.808669	NK cells	PKDCC	R_vs_NR
0.00254884	-0.717169	2.96175	-0.242144	0.808669	NK cells	CLDN1	R_vs_NR
0.00254884	-0.717169	2.96175	-0.242144	0.808669	NK cells	LRRC66	R_vs_NR
0.00254884	-0.717169	2.96175	-0.242144	0.808669	NK cells	LIFR	R_vs_NR
0.00254884	-0.717169	2.96175	-0.242144	0.808669	NK cells	ABLIM3	R_vs_NR
0.00254884	-0.717169	2.96175	-0.242144	0.808669	NK cells	GTF2H4	R_vs_NR
0.00254884	-0.717169	2.96175	-0.242144	0.808669	NK cells	CYP39A1	R_vs_NR
0.00254884	-0.717169	2.96175	-0.242144	0.808669	NK cells	TRAPPC3L	R_vs_NR
0.00254884	-0.717169	2.96175	-0.242144	0.808669	NK cells	GJA1	R_vs_NR
0.00254884	-0.717169	2.96175	-0.242144	0.808669	NK cells	TMEM253	R_vs_NR
0.00254884	-0.717169	2.96175	-0.242144	0.808669	NK cells	FAM171A2	R_vs_NR
0.00254884	-0.717169	2.96175	-0.242144	0.808669	NK cells	DSC2	R_vs_NR
0.00254884	-0.717169	2.96175	-0.242144	0.808669	NK cells	GAB4	R_vs_NR
0.00254884	-0.717169	2.96175	-0.242144	0.808669	NK cells	CLDN22	R_vs_NR
0.00254884	-0.717169	2.96175	-0.242144	0.808669	NK cells	CDHR4	R_vs_NR
0.00254884	-0.717169	2.96175	-0.242144	0.808669	NK cells	DAND5	R_vs_NR
0.00254884	-0.717169	2.96175	-0.242144	0.808669	NK cells	AKR7A3	R_vs_NR
0.00254884	-0.717169	2.96175	-0.242144	0.808669	NK cells	CCL16	R_vs_NR
0.00254884	-0.717169	2.96175	-0.242144	0.808669	NK cells	LEFTY2	R_vs_NR
0.00254884	-0.717169	2.96175	-0.242144	0.808669	NK cells	ZDHHC19	R_vs_NR
0.00254884	-0.717169	2.96175	-0.242144	0.808669	NK cells	ANKRD20A1	R_vs_NR
0.00254884	-0.717169	2.96175	-0.242144	0.808669	NK cells	SAG	R_vs_NR
0.00254884	-0.717169	2.96175	-0.242144	0.808669	NK cells	CALB2	R_vs_NR
0.20719	-0.245154	1.01245	-0.24214	0.808672	NK cells	ARL11	R_vs_NR
0.165214	-0.71606	2.96022	-0.241894	0.808862	NK cells	PRG4	R_vs_NR
1.82495	-0.0820862	0.339743	-0.241612	0.809081	NK cells	MCOLN2	R_vs_NR
0.0559588	-0.714596	2.95799	-0.241582	0.809104	NK cells	CD300E	R_vs_NR
0.108861	-0.54321	2.24858	-0.241579	0.809106	NK cells	MEX3B	R_vs_NR
6.07183	-0.0578081	0.239445	-0.241426	0.809225	NK cells	TRIP11	R_vs_NR
3.6825	-0.104328	0.432176	-0.241402	0.809243	NK cells	PSMA6	R_vs_NR
0.048067	-0.714315	2.9592	-0.241388	0.809254	NK cells	ITGB6	R_vs_NR
2.52646	0.0598255	0.247863	0.241365	0.809272	NK cells	RUVBL2	R_vs_NR
1.50819	-0.0895148	0.371001	-0.241279	0.809339	NK cells	TRIM25	R_vs_NR
0.0389841	-0.71424	2.96124	-0.241196	0.809403	NK cells	SLC25A27	R_vs_NR
1.52144	0.098341	0.407837	0.241128	0.809456	NK cells	TTC28	R_vs_NR
0.116752	-0.412064	1.70905	-0.241108	0.809472	NK cells	GTF2IRD1	R_vs_NR
6.56818	-0.0657058	0.272571	-0.24106	0.809509	NK cells	BRD7	R_vs_NR
0.0189883	-0.713843	2.9614	-0.241049	0.809517	NK cells	CPE	R_vs_NR
0.0135129	-0.713843	2.9614	-0.241049	0.809517	NK cells	SLCO2A1	R_vs_NR
0.0194009	-0.713843	2.9614	-0.241049	0.809517	NK cells	ART3	R_vs_NR
0.0144938	-0.713843	2.9614	-0.241049	0.809517	NK cells	PNCK	R_vs_NR
0.0168395	-0.713843	2.9614	-0.241049	0.809517	NK cells	GABRB1	R_vs_NR
0.0176916	-0.713843	2.9614	-0.241049	0.809517	NK cells	EDNRA	R_vs_NR
0.0204725	-0.713843	2.9614	-0.241049	0.809517	NK cells	CACNA1S	R_vs_NR
0.0206401	-0.713843	2.9614	-0.241049	0.809517	NK cells	PGM5	R_vs_NR
0.0163913	-0.713843	2.9614	-0.241049	0.809517	NK cells	FAM110C	R_vs_NR
0.0176126	-0.713843	2.9614	-0.241049	0.809517	NK cells	ACKR4	R_vs_NR
0.0268423	-0.713843	2.9614	-0.241049	0.809517	NK cells	MST1R	R_vs_NR
0.0408243	-0.713843	2.9614	-0.241049	0.809517	NK cells	PHF21B	R_vs_NR
0.0804647	-0.663336	2.75238	-0.241004	0.809552	NK cells	SLC7A11	R_vs_NR
0.571422	-0.116536	0.48363	-0.240961	0.809585	NK cells	GEMIN8	R_vs_NR
1.45771	-0.0707838	0.293994	-0.240766	0.809737	NK cells	APBA3	R_vs_NR
0.0899979	-0.712914	2.96108	-0.240762	0.80974	NK cells	KRBOX1	R_vs_NR
0.0899979	-0.712914	2.96108	-0.240762	0.80974	NK cells	TWIST1	R_vs_NR
0.0899979	-0.712914	2.96108	-0.240762	0.80974	NK cells	RND2	R_vs_NR
0.185813	-0.374594	1.55588	-0.24076	0.809741	NK cells	FCRL2	R_vs_NR
0.352672	-0.162239	0.673891	-0.24075	0.809749	NK cells	CMPK2	R_vs_NR
0.0746163	-0.508605	2.11329	-0.24067	0.809811	NK cells	PLD5	R_vs_NR
0.058696	-0.712123	2.95913	-0.240653	0.809824	NK cells	HYAL1	R_vs_NR
0.0758042	-0.696169	2.89323	-0.24062	0.80985	NK cells	CNGB3	R_vs_NR
0.78826	-0.217684	0.905015	-0.240531	0.809919	NK cells	CD93	R_vs_NR
4.57104	0.0543464	0.226107	0.240356	0.810054	NK cells	PPIL3	R_vs_NR
0.300232	0.249382	1.03764	0.240335	0.810071	NK cells	TTC4	R_vs_NR
0.131171	-0.297448	1.23778	-0.240308	0.810092	NK cells	FAM177B	R_vs_NR
0.156384	-0.467591	1.94598	-0.240286	0.810108	NK cells	IL1R2	R_vs_NR
0.0431326	-0.711044	2.96103	-0.240134	0.810227	NK cells	CRTAC1	R_vs_NR
0.0326413	-0.711044	2.96103	-0.240134	0.810227	NK cells	SLC30A10	R_vs_NR
0.0229592	-0.71072	2.9616	-0.239978	0.810347	NK cells	PRDM6	R_vs_NR
0.0229592	-0.71072	2.9616	-0.239978	0.810347	NK cells	BTNL9	R_vs_NR
0.0119259	-0.71072	2.9616	-0.239978	0.810347	NK cells	SLC10A6	R_vs_NR
0.0117583	-0.71072	2.9616	-0.239978	0.810347	NK cells	KIAA1755	R_vs_NR
0.00949611	-0.71072	2.9616	-0.239978	0.810347	NK cells	TBX15	R_vs_NR
0.00949611	-0.71072	2.9616	-0.239978	0.810347	NK cells	CSPG5	R_vs_NR
0.00949611	-0.71072	2.9616	-0.239978	0.810347	NK cells	MASP1	R_vs_NR
0.00897733	-0.71072	2.9616	-0.239978	0.810347	NK cells	PRSS35	R_vs_NR
0.00897733	-0.71072	2.9616	-0.239978	0.810347	NK cells	CLEC4D	R_vs_NR
0.00897733	-0.71072	2.9616	-0.239978	0.810347	NK cells	ODF3L1	R_vs_NR
0.00897733	-0.71072	2.9616	-0.239978	0.810347	NK cells	SP6	R_vs_NR
0.00897733	-0.71072	2.9616	-0.239978	0.810347	NK cells	PRDM7	R_vs_NR
0.00840896	-0.71072	2.9616	-0.239978	0.810347	NK cells	SIM2	R_vs_NR
0.00840896	-0.71072	2.9616	-0.239978	0.810347	NK cells	MUC16	R_vs_NR
0.00767709	-0.71072	2.9616	-0.239978	0.810347	NK cells	GLI2	R_vs_NR
0.00767709	-0.71072	2.9616	-0.239978	0.810347	NK cells	FZD2	R_vs_NR
0.00767709	-0.71072	2.9616	-0.239978	0.810347	NK cells	PLIN5	R_vs_NR
0.00767709	-0.71072	2.9616	-0.239978	0.810347	NK cells	STAR	R_vs_NR
0.00767709	-0.71072	2.9616	-0.239978	0.810347	NK cells	RHOXF1	R_vs_NR
0.00767709	-0.71072	2.9616	-0.239978	0.810347	NK cells	OR2C3	R_vs_NR
1.85318	0.0765274	0.31896	0.239928	0.810386	NK cells	TMEM209	R_vs_NR
0.433321	0.157491	0.657173	0.239649	0.810602	NK cells	OLFM2	R_vs_NR
0.313966	-0.19116	0.797827	-0.239601	0.81064	NK cells	SLC4A10	R_vs_NR
0.651361	0.128171	0.535378	0.239403	0.810793	NK cells	ZNF525	R_vs_NR
3.96161	-0.067809	0.283493	-0.239191	0.810957	NK cells	ZCCHC9	R_vs_NR
1.75096	-0.0571584	0.238977	-0.23918	0.810966	NK cells	HDHD2	R_vs_NR
0.0471144	-0.707985	2.96098	-0.239105	0.811024	NK cells	KLLN	R_vs_NR
10.6851	-0.0340532	0.142425	-0.239096	0.811032	NK cells	LAMTOR1	R_vs_NR
3.03799	-0.0587655	0.245911	-0.23897	0.811129	NK cells	MED11	R_vs_NR
5.53394	0.0411409	0.172208	0.238902	0.811181	NK cells	NDUFS4	R_vs_NR
0.0380305	-0.707385	2.96103	-0.238899	0.811184	NK cells	IL2	R_vs_NR
0.866171	0.109869	0.459904	0.238896	0.811186	NK cells	NLRP2	R_vs_NR
1.24211	0.0856217	0.35842	0.238886	0.811194	NK cells	NDRG1	R_vs_NR
0.388444	-0.202595	0.848129	-0.238873	0.811204	NK cells	CDCA2	R_vs_NR
0.193354	-0.324929	1.36082	-0.238775	0.81128	NK cells	ZNF300	R_vs_NR
3.99626	-0.0648848	0.271816	-0.238709	0.811332	NK cells	ZDHHC24	R_vs_NR
0.625659	-0.136158	0.570476	-0.238674	0.811358	NK cells	ARSD	R_vs_NR
0.297666	-0.182119	0.763066	-0.238667	0.811364	NK cells	ZNF749	R_vs_NR
0.0988535	-0.560853	2.35045	-0.238615	0.811404	NK cells	PRR22	R_vs_NR
1.1858	-0.0789974	0.331149	-0.238555	0.81145	NK cells	CSRNP2	R_vs_NR
0.133981	-0.424471	1.77973	-0.238503	0.811491	NK cells	C6orf52	R_vs_NR
0.806015	0.117519	0.493002	0.238374	0.811591	NK cells	CDHR3	R_vs_NR
5.65051	-0.0548113	0.230184	-0.23812	0.811788	NK cells	C7orf50	R_vs_NR
0.0688494	-0.704111	2.95773	-0.238058	0.811836	NK cells	KRT73	R_vs_NR
0.0735545	-0.585357	2.45889	-0.238057	0.811837	NK cells	ROM1	R_vs_NR
5.37387	0.0632401	0.265669	0.238041	0.81185	NK cells	KAT2B	R_vs_NR
1.23339	0.0767819	0.322713	0.237927	0.811938	NK cells	WWC3	R_vs_NR
0.0713174	-0.70371	2.95852	-0.237859	0.811991	NK cells	TRIM46	R_vs_NR
4.88792	-0.0445984	0.18766	-0.237655	0.812149	NK cells	GOPC	R_vs_NR
0.0141117	-0.703671	2.96148	-0.237608	0.812185	NK cells	DIRAS3	R_vs_NR
0.0141117	-0.703671	2.96148	-0.237608	0.812185	NK cells	CNTNAP1	R_vs_NR
0.0118496	-0.703671	2.96148	-0.237608	0.812185	NK cells	UNC5B	R_vs_NR
0.0113308	-0.703671	2.96148	-0.237608	0.812185	NK cells	CA12	R_vs_NR
0.0113308	-0.703671	2.96148	-0.237608	0.812185	NK cells	RCVRN	R_vs_NR
0.0113308	-0.703671	2.96148	-0.237608	0.812185	NK cells	LINC00908	R_vs_NR
0.0100306	-0.703671	2.96148	-0.237608	0.812185	NK cells	GADL1	R_vs_NR
6.9841	-0.0534343	0.224907	-0.237584	0.812203	NK cells	TRAPPC4	R_vs_NR
0.16792	-0.408134	1.71809	-0.237551	0.81223	NK cells	MIPOL1	R_vs_NR
7.85582	-0.0518185	0.218177	-0.237507	0.812264	NK cells	TRIM22	R_vs_NR
0.854457	-0.108431	0.456552	-0.2375	0.812269	NK cells	MTBP	R_vs_NR
0.218303	-0.234376	0.987036	-0.237455	0.812304	NK cells	POMGNT2	R_vs_NR
0.266421	-0.245936	1.0358	-0.237437	0.812318	NK cells	HIST1H2AB	R_vs_NR
9.68951	0.049516	0.208594	0.23738	0.812362	NK cells	DNM2	R_vs_NR
2.64285	0.0533794	0.224877	0.237372	0.812368	NK cells	CYTH2	R_vs_NR
3.65324	0.0566448	0.238639	0.237366	0.812373	NK cells	NUP214	R_vs_NR
0.0816065	-0.702372	2.96061	-0.237239	0.812471	NK cells	RASIP1	R_vs_NR
0.0561828	-0.702343	2.9612	-0.237182	0.812516	NK cells	FAM24B	R_vs_NR
3.09232	-0.0550218	0.232023	-0.23714	0.812548	NK cells	ZNF37A	R_vs_NR
0.0910462	-0.599509	2.53004	-0.236957	0.81269	NK cells	C1orf74	R_vs_NR
0.250063	-0.459844	1.94077	-0.236939	0.812704	NK cells	SHISA4	R_vs_NR
41.8893	0.210285	0.887585	0.236918	0.81272	NK cells	MT-ATP8	R_vs_NR
0.0432711	-0.701098	2.96058	-0.236811	0.812803	NK cells	SGCG	R_vs_NR
3.54828	0.0616201	0.260355	0.236677	0.812908	NK cells	C1orf131	R_vs_NR
0.0635913	-0.699702	2.95681	-0.236641	0.812936	NK cells	EFNA3	R_vs_NR
0.797614	-0.100777	0.425889	-0.236628	0.812945	NK cells	ZNF549	R_vs_NR
1.49466	-0.0746813	0.31586	-0.236438	0.813093	NK cells	C8orf76	R_vs_NR
1.82235	-0.0702582	0.29716	-0.236432	0.813097	NK cells	IKBKE	R_vs_NR
2.1908	0.065672	0.277827	0.236377	0.81314	NK cells	TAMM41	R_vs_NR
1.1049	0.0893616	0.378123	0.236329	0.813177	NK cells	MTA2	R_vs_NR
30.2314	-0.0371435	0.157179	-0.236313	0.81319	NK cells	TMBIM6	R_vs_NR
1.10659	-0.114615	0.48503	-0.236305	0.813196	NK cells	TBC1D10A	R_vs_NR
0.0764742	-0.698094	2.95436	-0.236293	0.813205	NK cells	WDR49	R_vs_NR
0.0528331	0.698314	2.95693	0.236162	0.813307	NK cells	CCL8	R_vs_NR
1.57233	0.0702777	0.297737	0.236039	0.813402	NK cells	POLA1	R_vs_NR
0.113685	-0.627662	2.65971	-0.235989	0.813441	NK cells	MSC	R_vs_NR
19.8069	-0.0626459	0.265486	-0.235967	0.813458	NK cells	TAGAP	R_vs_NR
0.131431	-0.328261	1.39143	-0.235917	0.813497	NK cells	ZNF57	R_vs_NR
0.0514595	-0.698099	2.95913	-0.235914	0.813499	NK cells	APOL4	R_vs_NR
0.247751	-0.615677	2.61029	-0.235865	0.813537	NK cells	ARHGEF17	R_vs_NR
9.06744	-0.0401307	0.17026	-0.235702	0.813664	NK cells	MON2	R_vs_NR
0.111445	-0.459968	1.95169	-0.235676	0.813684	NK cells	BTK	R_vs_NR
15.0153	-0.0437757	0.185792	-0.235617	0.81373	NK cells	COPE	R_vs_NR
0.0166329	-0.697635	2.96138	-0.235577	0.813761	NK cells	PLAC8L1	R_vs_NR
0.277258	0.154745	0.656971	0.235543	0.813787	NK cells	PTK7	R_vs_NR
0.137861	-0.334551	1.42128	-0.235387	0.813908	NK cells	RHOBTB1	R_vs_NR
0.019193	-0.696709	2.96131	-0.235271	0.813999	NK cells	PAPPA	R_vs_NR
0.0218183	-0.696709	2.96131	-0.235271	0.813999	NK cells	MYT1	R_vs_NR
0.026082	-0.6964	2.96141	-0.235158	0.814086	NK cells	ANKRD29	R_vs_NR
0.745104	0.0862131	0.366681	0.235118	0.814117	NK cells	RAD52	R_vs_NR
2.3315	-0.0612941	0.260745	-0.235073	0.814152	NK cells	ELK4	R_vs_NR
0.0494705	-0.695054	2.95994	-0.23482	0.814348	NK cells	SUN3	R_vs_NR
0.381406	0.244307	1.04061	0.234772	0.814385	NK cells	TTC26	R_vs_NR
7.78874	-0.192523	0.82014	-0.234744	0.814407	NK cells	PTGDS	R_vs_NR
0.00490232	-0.694811	2.96161	-0.234606	0.814514	NK cells	OLFML2B	R_vs_NR
0.00490232	-0.694811	2.96161	-0.234606	0.814514	NK cells	PXDC1	R_vs_NR
0.00490232	-0.694811	2.96161	-0.234606	0.814514	NK cells	DLK2	R_vs_NR
0.00490232	-0.694811	2.96161	-0.234606	0.814514	NK cells	SGK2	R_vs_NR
0.00490232	-0.694811	2.96161	-0.234606	0.814514	NK cells	SPRED3	R_vs_NR
0.00490232	-0.694811	2.96161	-0.234606	0.814514	NK cells	MOV10L1	R_vs_NR
0.0633542	-0.637352	2.71761	-0.234526	0.814576	NK cells	TNS4	R_vs_NR
0.0698396	-0.693867	2.95875	-0.234513	0.814587	NK cells	ZNF436	R_vs_NR
0.234031	-0.240275	1.02483	-0.234454	0.814633	NK cells	S100Z	R_vs_NR
1.61615	0.0712184	0.303823	0.234407	0.814669	NK cells	DROSHA	R_vs_NR
5.7898	0.0585115	0.249621	0.234402	0.814673	NK cells	SLC27A4	R_vs_NR
0.0411914	-0.693857	2.96025	-0.234392	0.814681	NK cells	TJP3	R_vs_NR
0.124216	-0.38749	1.65362	-0.234328	0.81473	NK cells	CADPS	R_vs_NR
0.337296	-0.261241	1.1149	-0.234318	0.814738	NK cells	IL23R	R_vs_NR
0.139416	-0.263718	1.12547	-0.234317	0.814739	NK cells	SLIT3	R_vs_NR
20.9669	0.0535733	0.228807	0.234142	0.814874	NK cells	HNRNPH1	R_vs_NR
0.0359833	-0.692667	2.96122	-0.233912	0.815053	NK cells	ZACN	R_vs_NR
0.0232371	-0.692667	2.96122	-0.233912	0.815053	NK cells	C10orf105	R_vs_NR
0.0306977	-0.692667	2.96122	-0.233912	0.815053	NK cells	PKNOX2	R_vs_NR
0.610167	0.10941	0.467793	0.233885	0.815075	NK cells	ZNF782	R_vs_NR
0.251429	-0.372865	1.59444	-0.233854	0.815098	NK cells	SEZ6L2	R_vs_NR
0.0380481	-0.692376	2.96084	-0.233844	0.815106	NK cells	CORO2B	R_vs_NR
0.0415193	-0.692376	2.96084	-0.233844	0.815106	NK cells	PIWIL1	R_vs_NR
9.93035	0.0476021	0.203571	0.233836	0.815112	NK cells	TALDO1	R_vs_NR
0.397559	0.152791	0.653478	0.233812	0.815131	NK cells	RCCD1	R_vs_NR
0.0147375	-0.692365	2.9613	-0.233804	0.815137	NK cells	NNAT	R_vs_NR
1.45848	0.0848412	0.362936	0.233763	0.815169	NK cells	TMTC2	R_vs_NR
1.56965	0.0812272	0.347724	0.233596	0.815298	NK cells	C3orf58	R_vs_NR
0.0440682	-0.691134	2.96095	-0.233416	0.815438	NK cells	ANKRD31	R_vs_NR
0.0268908	-0.690825	2.96113	-0.233298	0.81553	NK cells	TMEM213	R_vs_NR
0.161178	0.428161	1.83538	0.233282	0.815543	NK cells	ITGA10	R_vs_NR
0.302968	-0.188803	0.809963	-0.2331	0.815684	NK cells	STARD5	R_vs_NR
0.183644	0.32382	1.39037	0.232902	0.815838	NK cells	CNKSR2	R_vs_NR
3.24567	-0.0631214	0.271052	-0.232876	0.815858	NK cells	SLC25A32	R_vs_NR
0.555695	-0.113217	0.486193	-0.232865	0.815866	NK cells	USP30	R_vs_NR
0.172468	-0.326243	1.40142	-0.232796	0.81592	NK cells	BEND5	R_vs_NR
2.03682	0.0641485	0.275608	0.232753	0.815953	NK cells	ANKRD27	R_vs_NR
0.103098	-0.542958	2.33293	-0.232736	0.815966	NK cells	TTC30A	R_vs_NR
2.10974	-0.105753	0.454434	-0.232713	0.815984	NK cells	UTP14C	R_vs_NR
0.158428	-0.275693	1.18479	-0.232694	0.815999	NK cells	AFF2	R_vs_NR
0.347507	-0.262067	1.12624	-0.232692	0.816001	NK cells	TCEA3	R_vs_NR
1.8843	0.0948119	0.407813	0.232489	0.816159	NK cells	ERCC6	R_vs_NR
0.03532	-0.688405	2.96112	-0.232482	0.816164	NK cells	HS6ST3	R_vs_NR
0.175556	0.420954	1.81277	0.232216	0.816371	NK cells	NRP2	R_vs_NR
0.324909	0.549875	2.36798	0.232213	0.816373	NK cells	PYGL	R_vs_NR
9.13875	0.0358301	0.154299	0.232213	0.816373	NK cells	RBM17	R_vs_NR
1.35212	0.0937376	0.403682	0.232206	0.816378	NK cells	COLGALT1	R_vs_NR
3.70598	0.0587843	0.253195	0.23217	0.816406	NK cells	CSNK1E	R_vs_NR
0.0920888	-0.687269	2.96054	-0.232143	0.816427	NK cells	SIX5	R_vs_NR
0.129304	-0.436794	1.88187	-0.232107	0.816455	NK cells	KCNN3	R_vs_NR
3.09189	-0.0948528	0.408735	-0.232064	0.816488	NK cells	TANC2	R_vs_NR
3.33768	-0.0530553	0.228729	-0.231957	0.816571	NK cells	UPK3B	R_vs_NR
0.0817443	-0.630565	2.71865	-0.231941	0.816584	NK cells	OSBPL6	R_vs_NR
0.859686	-0.100814	0.434698	-0.231918	0.816602	NK cells	FAM161B	R_vs_NR
0.0435978	-0.686794	2.96153	-0.231905	0.816612	NK cells	PPT2-EGFL8	R_vs_NR
0.0435978	-0.686794	2.96153	-0.231905	0.816612	NK cells	LRRC32	R_vs_NR
0.0435978	-0.686794	2.96153	-0.231905	0.816612	NK cells	AC061992.1	R_vs_NR
0.0435978	-0.686794	2.96153	-0.231905	0.816612	NK cells	C1QTNF1	R_vs_NR
0.0435978	-0.686794	2.96153	-0.231905	0.816612	NK cells	DSCR8	R_vs_NR
0.0435978	-0.686794	2.96153	-0.231905	0.816612	NK cells	DNAJC25-GNG10	R_vs_NR
0.0435978	-0.686794	2.96153	-0.231905	0.816612	NK cells	AC131971.1	R_vs_NR
0.949849	-0.0890575	0.38405	-0.23189	0.816623	NK cells	ZNF678	R_vs_NR
1.52516	0.0619679	0.267257	0.231866	0.816642	NK cells	ZNF28	R_vs_NR
6.86327	-0.04667	0.20129	-0.231854	0.816652	NK cells	TMEM167A	R_vs_NR
0.0829171	-0.630956	2.72149	-0.231842	0.816661	NK cells	AGBL4	R_vs_NR
1.09296	0.0707603	0.305678	0.231486	0.816937	NK cells	TMEM214	R_vs_NR
0.0948136	-0.479977	2.07346	-0.231486	0.816938	NK cells	DOK4	R_vs_NR
0.27162	-0.317193	1.37026	-0.231484	0.816939	NK cells	SH2D4A	R_vs_NR
2.58151	-0.0770356	0.332865	-0.231432	0.816979	NK cells	AXIN1	R_vs_NR
0.887889	-0.193577	0.837416	-0.23116	0.817191	NK cells	TPM2	R_vs_NR
0.227811	-0.684388	2.96084	-0.231147	0.817201	NK cells	FKBP9	R_vs_NR
1.06147	-0.134462	0.582006	-0.231032	0.81729	NK cells	BUB1	R_vs_NR
0.0526823	0.682621	2.95703	0.230847	0.817434	NK cells	CLEC17A	R_vs_NR
0.466515	-0.127239	0.551424	-0.230746	0.817513	NK cells	ACVR1	R_vs_NR
11.7118	0.0389757	0.168928	0.230724	0.817529	NK cells	PTPRJ	R_vs_NR
0.0900735	-0.682946	2.96029	-0.230702	0.817546	NK cells	RORC	R_vs_NR
0.0215465	-0.682728	2.96123	-0.230556	0.81766	NK cells	PCDH11Y	R_vs_NR
0.073173	-0.681165	2.95493	-0.230518	0.817689	NK cells	RIBC2	R_vs_NR
0.438723	0.110552	0.479756	0.230433	0.817755	NK cells	TK2	R_vs_NR
7.64206	0.0430015	0.186737	0.230279	0.817875	NK cells	ZNF721	R_vs_NR
2.1256	-0.0815561	0.354206	-0.230251	0.817897	NK cells	PMS2	R_vs_NR
0.103557	-0.681591	2.96053	-0.230226	0.817916	NK cells	DBNDD2	R_vs_NR
1.76753	0.0789424	0.343074	0.230103	0.818011	NK cells	MTHFR	R_vs_NR
0.0173949	-0.681252	2.96142	-0.230043	0.818059	NK cells	PAQR5	R_vs_NR
0.0100062	-0.681252	2.96142	-0.230043	0.818059	NK cells	TRPV4	R_vs_NR
1.53648	-0.066284	0.288151	-0.230032	0.818067	NK cells	SLC2A13	R_vs_NR
1.24588	-0.0987655	0.429512	-0.229948	0.818132	NK cells	ZNF844	R_vs_NR
0.433084	-0.449529	1.95545	-0.229885	0.818181	NK cells	COL5A2	R_vs_NR
0.0284778	-0.68045	2.96079	-0.229821	0.818231	NK cells	CSMD3	R_vs_NR
0.2359	0.194338	0.84636	0.229616	0.81839	NK cells	TLN2	R_vs_NR
3.78856	-0.0496115	0.216066	-0.229613	0.818393	NK cells	ARL16	R_vs_NR
0.155901	0.299056	1.3025	0.229602	0.818401	NK cells	ALDH3B1	R_vs_NR
0.0605454	-0.678926	2.95878	-0.229462	0.81851	NK cells	ADCY10	R_vs_NR
0.111844	-0.442503	1.92905	-0.229389	0.818566	NK cells	C9orf147	R_vs_NR
3.03264	-0.0928393	0.404925	-0.229275	0.818655	NK cells	SPSB2	R_vs_NR
1.02603	0.0872294	0.380529	0.229232	0.818689	NK cells	CLUAP1	R_vs_NR
0.0650284	-0.677897	2.95794	-0.229179	0.81873	NK cells	SMIM5	R_vs_NR
0.216311	-0.22795	0.995245	-0.229039	0.818839	NK cells	SKA1	R_vs_NR
0.229857	-0.677543	2.9608	-0.228838	0.818995	NK cells	KTI12	R_vs_NR
0.229857	-0.677543	2.9608	-0.228838	0.818995	NK cells	LILRA1	R_vs_NR
0.137038	-0.445922	1.94876	-0.228823	0.819006	NK cells	WNK3	R_vs_NR
0.165965	-0.209542	0.916085	-0.228736	0.819074	NK cells	VPS37C	R_vs_NR
0.0863463	0.601033	2.62809	0.228695	0.819106	NK cells	TLR7	R_vs_NR
15.5687	0.0650713	0.284638	0.228611	0.819171	NK cells	FOSL2	R_vs_NR
0.0862034	-0.675429	2.95624	-0.228475	0.819277	NK cells	PEX5L	R_vs_NR
2.66449	0.0722509	0.316503	0.228279	0.819429	NK cells	INPP5B	R_vs_NR
0.0236151	-0.675792	2.96108	-0.228225	0.819472	NK cells	KCNK10	R_vs_NR
0.0321194	-0.675792	2.96108	-0.228225	0.819472	NK cells	RELN	R_vs_NR
5.26037	-0.0422181	0.184989	-0.228219	0.819476	NK cells	MRPS33	R_vs_NR
10.0918	0.0556859	0.244096	0.228131	0.819544	NK cells	AGO3	R_vs_NR
0.224405	-0.322963	1.41575	-0.228122	0.819552	NK cells	DKK3	R_vs_NR
14.7563	0.0490428	0.21513	0.227969	0.819671	NK cells	EMB	R_vs_NR
0.0350377	-0.675012	2.96117	-0.227955	0.819682	NK cells	MAMDC4	R_vs_NR
2.34919	-0.0861179	0.377862	-0.227908	0.819718	NK cells	GSPT2	R_vs_NR
0.107299	-0.611322	2.68275	-0.227871	0.819747	NK cells	CCL23	R_vs_NR
1.99524	0.0725473	0.318494	0.227783	0.819815	NK cells	SBF1	R_vs_NR
0.0693742	-0.673744	2.96076	-0.227558	0.81999	NK cells	KCNC3	R_vs_NR
0.435414	-0.230871	1.01489	-0.227483	0.820048	NK cells	LRRC2	R_vs_NR
0.0713204	-0.673062	2.96086	-0.22732	0.820175	NK cells	PROS1	R_vs_NR
2.33747	-0.0518889	0.228295	-0.227289	0.820199	NK cells	SCAI	R_vs_NR
0.363808	-0.225042	0.990237	-0.227261	0.820221	NK cells	SLC16A5	R_vs_NR
0.0457764	-0.672593	2.9597	-0.22725	0.820229	NK cells	SLC26A7	R_vs_NR
0.0746525	0.549522	2.41833	0.227232	0.820243	NK cells	EIF3CL	R_vs_NR
17.8223	-0.0400229	0.176211	-0.22713	0.820322	NK cells	RAB27A	R_vs_NR
0.259456	0.230336	1.01427	0.227096	0.820349	NK cells	B4GALNT3	R_vs_NR
0.0525554	-0.67166	2.95943	-0.226956	0.820458	NK cells	FAM92B	R_vs_NR
1.24151	0.0931597	0.410576	0.2269	0.820501	NK cells	KIAA0513	R_vs_NR
0.590918	-0.255239	1.12552	-0.226774	0.820599	NK cells	FLCN	R_vs_NR
0.0675261	0.669903	2.95563	0.226653	0.820694	NK cells	GSG1L	R_vs_NR
3.71572	0.0583495	0.257451	0.226643	0.820701	NK cells	STX7	R_vs_NR
1.57968	0.0880217	0.388395	0.226629	0.820712	NK cells	B4GALT6	R_vs_NR
0.0906152	0.668977	2.95295	0.226545	0.820777	NK cells	HLA-DQB2	R_vs_NR
0.136695	-0.343845	1.51842	-0.22645	0.820851	NK cells	SNX22	R_vs_NR
8.20815	-0.0313458	0.138434	-0.226432	0.820866	NK cells	DEF6	R_vs_NR
0.0382601	-0.670276	2.96107	-0.226363	0.820919	NK cells	HSPA12A	R_vs_NR
0.0354792	-0.670276	2.96107	-0.226363	0.820919	NK cells	RNF150	R_vs_NR
0.0330494	-0.670276	2.96107	-0.226363	0.820919	NK cells	PRSS22	R_vs_NR
0.0474939	-0.670276	2.96107	-0.226363	0.820919	NK cells	SYCE3	R_vs_NR
0.0262099	-0.670276	2.96107	-0.226363	0.820919	NK cells	STARD6	R_vs_NR
0.240915	0.180305	0.796538	0.226361	0.820921	NK cells	IMPA2	R_vs_NR
0.111777	-0.336133	1.48499	-0.226354	0.820926	NK cells	USP2	R_vs_NR
0.0128763	-0.670155	2.96158	-0.226283	0.820982	NK cells	VSTM4	R_vs_NR
0.0246731	-0.669998	2.96113	-0.226264	0.820996	NK cells	LPO	R_vs_NR
0.0799708	-0.668901	2.9568	-0.226225	0.821027	NK cells	PON1	R_vs_NR
0.0357288	-0.669571	2.96091	-0.226137	0.821095	NK cells	CCDC74A	R_vs_NR
0.122335	-0.422226	1.86754	-0.226087	0.821134	NK cells	SHANK2	R_vs_NR
2.844	-0.0479523	0.212147	-0.226033	0.821176	NK cells	SCMH1	R_vs_NR
0.0526696	-0.668811	2.95901	-0.226025	0.821182	NK cells	ISM1	R_vs_NR
0.387368	0.133031	0.588631	0.226001	0.821201	NK cells	KCNAB1	R_vs_NR
0.736739	-0.101177	0.447785	-0.22595	0.821241	NK cells	RFC5	R_vs_NR
0.134964	-0.239903	1.06186	-0.225928	0.821257	NK cells	CPNE5	R_vs_NR
9.38432	-0.0338112	0.149667	-0.22591	0.821271	NK cells	CSNK2B	R_vs_NR
2.89481	-0.167976	0.743558	-0.225908	0.821273	NK cells	PMF1	R_vs_NR
1.07093	-0.100154	0.443355	-0.225899	0.82128	NK cells	TAB3	R_vs_NR
8.00081	-0.0647397	0.286696	-0.225813	0.821347	NK cells	MIDN	R_vs_NR
3.0775	-0.0549102	0.243184	-0.225797	0.821359	NK cells	XRCC4	R_vs_NR
0.0412671	-0.668338	2.96047	-0.225754	0.821393	NK cells	CNBD1	R_vs_NR
24.9079	-0.0407935	0.180709	-0.225742	0.821402	NK cells	NR3C1	R_vs_NR
7.83017	0.0530045	0.234966	0.225584	0.821525	NK cells	TRIP12	R_vs_NR
2.77426	0.0663176	0.294096	0.225496	0.821593	NK cells	ZNF780B	R_vs_NR
0.237482	-0.216155	0.958732	-0.225459	0.821622	NK cells	RAPGEF4	R_vs_NR
0.174445	-0.265368	1.17715	-0.225432	0.821643	NK cells	STAC3	R_vs_NR
1.93296	-0.0641334	0.284509	-0.225418	0.821654	NK cells	KIF9	R_vs_NR
3.83198	0.0501468	0.222502	0.225376	0.821686	NK cells	PPT1	R_vs_NR
0.0513018	-0.667098	2.96013	-0.225361	0.821698	NK cells	CRHBP	R_vs_NR
0.0512267	-0.667239	2.96085	-0.225354	0.821704	NK cells	AMIGO1	R_vs_NR
6.09489	-0.0302793	0.134495	-0.225134	0.821875	NK cells	UBE2E1	R_vs_NR
0.120733	-0.548801	2.43872	-0.225037	0.821951	NK cells	ALDH1A1	R_vs_NR
0.117496	-0.593576	2.63916	-0.224911	0.822049	NK cells	MYO1B	R_vs_NR
0.257465	-0.313192	1.39318	-0.224804	0.822132	NK cells	C9orf66	R_vs_NR
0.247406	-0.220481	0.981514	-0.224633	0.822265	NK cells	NBPF3	R_vs_NR
0.743566	0.130196	0.579769	0.224565	0.822317	NK cells	NFIA	R_vs_NR
0.488144	0.174187	0.775893	0.224498	0.82237	NK cells	AGMAT	R_vs_NR
0.289211	0.326974	1.45697	0.22442	0.822431	NK cells	KIF20A	R_vs_NR
4.78659	-0.0657213	0.292875	-0.224401	0.822445	NK cells	PARP9	R_vs_NR
0.429416	-0.121316	0.540787	-0.224332	0.822499	NK cells	USP40	R_vs_NR
10.2564	0.0420002	0.187291	0.224251	0.822562	NK cells	YARS	R_vs_NR
1.34765	0.0772066	0.344288	0.22425	0.822563	NK cells	CANT1	R_vs_NR
0.243156	0.247505	1.10374	0.224242	0.822569	NK cells	CLEC4C	R_vs_NR
0.0379759	-0.663429	2.9601	-0.224124	0.822661	NK cells	STK32B	R_vs_NR
1.99864	0.0724131	0.323237	0.224025	0.822738	NK cells	PHF23	R_vs_NR
1.64437	-0.0885068	0.395366	-0.22386	0.822866	NK cells	NAPEPLD	R_vs_NR
0.21775	0.212471	0.949349	0.223807	0.822908	NK cells	ALDH2	R_vs_NR
8.98137	0.0568167	0.253991	0.223695	0.822994	NK cells	REST	R_vs_NR
0.288437	-0.176566	0.789439	-0.22366	0.823022	NK cells	PRICKLE3	R_vs_NR
0.0290282	-0.662265	2.96143	-0.223631	0.823045	NK cells	FGF2	R_vs_NR
0.0155651	-0.662265	2.96143	-0.223631	0.823045	NK cells	IGLON5	R_vs_NR
0.0191981	-0.662265	2.96143	-0.223631	0.823045	NK cells	PTPRF	R_vs_NR
0.0191981	-0.662265	2.96143	-0.223631	0.823045	NK cells	ELFN1	R_vs_NR
0.0191981	-0.662265	2.96143	-0.223631	0.823045	NK cells	ACAN	R_vs_NR
0.0164172	-0.662265	2.96143	-0.223631	0.823045	NK cells	ZNF454	R_vs_NR
0.0164172	-0.662265	2.96143	-0.223631	0.823045	NK cells	KCND1	R_vs_NR
0.0158488	-0.662265	2.96143	-0.223631	0.823045	NK cells	RP1L1	R_vs_NR
0.0316204	-0.662265	2.96143	-0.223631	0.823045	NK cells	SEMA6C	R_vs_NR
0.020587	-0.662265	2.96143	-0.223631	0.823045	NK cells	PLEKHH1	R_vs_NR
0.0204194	-0.662265	2.96143	-0.223631	0.823045	NK cells	TEAD2	R_vs_NR
0.0176385	-0.662265	2.96143	-0.223631	0.823045	NK cells	ASAP3	R_vs_NR
0.0215397	-0.662265	2.96143	-0.223631	0.823045	NK cells	CSDC2	R_vs_NR
0.0192775	-0.662265	2.96143	-0.223631	0.823045	NK cells	SEMA3F	R_vs_NR
0.0246102	-0.662265	2.96143	-0.223631	0.823045	NK cells	CORO6	R_vs_NR
0.0231441	-0.662265	2.96143	-0.223631	0.823045	NK cells	PDPN	R_vs_NR
0.0231441	-0.662265	2.96143	-0.223631	0.823045	NK cells	ADM2	R_vs_NR
0.0188952	-0.662265	2.96143	-0.223631	0.823045	NK cells	NXPH4	R_vs_NR
0.0255679	-0.662265	2.96143	-0.223631	0.823045	NK cells	XK	R_vs_NR
0.0115066	-0.662265	2.96143	-0.22363	0.823045	NK cells	LINC00632	R_vs_NR
0.0122384	-0.662265	2.96143	-0.22363	0.823045	NK cells	BOC	R_vs_NR
0.0122384	-0.662265	2.96143	-0.22363	0.823045	NK cells	TEKT3	R_vs_NR
0.0160004	-0.662265	2.96143	-0.22363	0.823045	NK cells	TUBB8	R_vs_NR
0.0126511	-0.662265	2.96143	-0.22363	0.823045	NK cells	COMP	R_vs_NR
0.0132194	-0.662265	2.96143	-0.22363	0.823045	NK cells	GRID1	R_vs_NR
0.0137382	-0.662265	2.96143	-0.22363	0.823045	NK cells	CAPN8	R_vs_NR
1.46443	-0.125709	0.562217	-0.223595	0.823072	NK cells	CENPV	R_vs_NR
1.33289	-0.0795693	0.356092	-0.223452	0.823184	NK cells	C2CD2	R_vs_NR
0.717182	0.0955373	0.427561	0.223447	0.823188	NK cells	USP6NL	R_vs_NR
2.0796	-0.0807664	0.361458	-0.223446	0.823188	NK cells	CBWD1	R_vs_NR
0.92862	0.09936	0.445175	0.223193	0.823385	NK cells	PCED1A	R_vs_NR
0.403988	0.117242	0.525419	0.22314	0.823427	NK cells	CLDN15	R_vs_NR
4.03155	0.0954072	0.427616	0.223114	0.823446	NK cells	FLNB	R_vs_NR
0.123218	-0.413079	1.85248	-0.222988	0.823545	NK cells	MPPED2	R_vs_NR
0.577586	-0.130439	0.585471	-0.222793	0.823697	NK cells	ZNF324B	R_vs_NR
0.890837	0.0887118	0.398246	0.222757	0.823725	NK cells	SLC35B4	R_vs_NR
0.0517768	-0.659263	2.96013	-0.222714	0.823758	NK cells	TTLL7	R_vs_NR
0.0574852	-0.658991	2.95939	-0.222678	0.823786	NK cells	RFTN2	R_vs_NR
0.0541312	0.658313	2.95643	0.222672	0.823791	NK cells	ANKRD55	R_vs_NR
0.321619	-0.202978	0.912264	-0.2225	0.823925	NK cells	MAGEE1	R_vs_NR
0.199812	-0.337568	1.51799	-0.222377	0.82402	NK cells	TBC1D24	R_vs_NR
9.79032	-0.0404192	0.181823	-0.2223	0.82408	NK cells	ITGB1BP1	R_vs_NR
1.98965	-0.0708076	0.318591	-0.222252	0.824117	NK cells	KIAA1147	R_vs_NR
6.03091	0.051152	0.230246	0.222162	0.824188	NK cells	BAG1	R_vs_NR
0.0694089	-0.656743	2.95672	-0.222119	0.824221	NK cells	CELF5	R_vs_NR
3.64265	-0.0571487	0.257318	-0.222094	0.824241	NK cells	LZIC	R_vs_NR
6.2571	-0.0465992	0.20982	-0.222091	0.824243	NK cells	SMS	R_vs_NR
1.03734	-0.0850132	0.382862	-0.222047	0.824278	NK cells	ABHD6	R_vs_NR
24.4538	-0.032138	0.144754	-0.222018	0.8243	NK cells	UQCR10	R_vs_NR
0.237965	-0.506151	2.28068	-0.22193	0.824369	NK cells	CRABP2	R_vs_NR
2.3673	-0.0722852	0.326029	-0.221714	0.824536	NK cells	IFI44	R_vs_NR
2.51798	-0.0679101	0.306373	-0.221658	0.82458	NK cells	IPMK	R_vs_NR
0.335025	-0.13925	0.628245	-0.221648	0.824588	NK cells	CUL7	R_vs_NR
0.235663	-0.603968	2.72539	-0.221608	0.824619	NK cells	BOLA2	R_vs_NR
0.0414964	-0.65568	2.95978	-0.22153	0.82468	NK cells	EFCAB3	R_vs_NR
0.532688	0.128407	0.579719	0.221499	0.824704	NK cells	CTNND1	R_vs_NR
0.0763487	-0.654625	2.95588	-0.221466	0.82473	NK cells	NRG3	R_vs_NR
2.98881	-0.047695	0.215369	-0.221457	0.824737	NK cells	CEP135	R_vs_NR
0.357352	0.126313	0.570685	0.221335	0.824831	NK cells	KIAA0753	R_vs_NR
2.32064	-0.0550413	0.248814	-0.221215	0.824925	NK cells	SLC25A13	R_vs_NR
1.36515	0.077177	0.348884	0.221211	0.824928	NK cells	SUFU	R_vs_NR
0.0434748	-0.654834	2.96098	-0.221154	0.824972	NK cells	P2RX5-TAX1BP3	R_vs_NR
0.0363473	-0.654615	2.96087	-0.221088	0.825024	NK cells	DNAAF1	R_vs_NR
5.91839	-0.031514	0.142563	-0.221054	0.825051	NK cells	NUMB	R_vs_NR
0.0959292	0.411459	1.8615	0.221037	0.825064	NK cells	IGFBP6	R_vs_NR
0.0796121	-0.654323	2.96067	-0.221005	0.825089	NK cells	LRRN4CL	R_vs_NR
0.0564719	-0.653628	2.95953	-0.220855	0.825205	NK cells	DYNC1I1	R_vs_NR
0.00127442	-0.653978	2.96179	-0.220805	0.825244	NK cells	TAS1R1	R_vs_NR
0.00127442	-0.653978	2.96179	-0.220805	0.825244	NK cells	GPR3	R_vs_NR
0.00127442	-0.653978	2.96179	-0.220805	0.825244	NK cells	TAL1	R_vs_NR
0.00127442	-0.653978	2.96179	-0.220805	0.825244	NK cells	GSTM5	R_vs_NR
0.00127442	-0.653978	2.96179	-0.220805	0.825244	NK cells	TRIM45	R_vs_NR
0.00127442	-0.653978	2.96179	-0.220805	0.825244	NK cells	CGN	R_vs_NR
0.00127442	-0.653978	2.96179	-0.220805	0.825244	NK cells	ATP1A2	R_vs_NR
[truncated: 2,505,652 more chars]
