## Supplementary Table 2 for "Integrative single-cell profiling of melanoma reveals a tumor microenvironment signature predictive of immunotherapy response" (part 1 of 3)

### Sheet: CD4+ T-cells
logFC	AveExpr	t	P.Value	B	cell_type	genes	comparison
0.262547	0.891212	6.24096	6.91581e-06	1.29351	CD4+ T-cells	MSL3	R_vs_NR
-0.271011	0.907029	-5.39815	3.95848e-05	-0.501872	CD4+ T-cells	DNAJB11	R_vs_NR
-0.237364	0.315006	-5.107	7.37592e-05	-1.13899	CD4+ T-cells	NTAN1	R_vs_NR
0.203122	0.156206	5.10307	7.4386e-05	-1.14764	CD4+ T-cells	ANKRD42	R_vs_NR
-0.280263	0.755482	-5.02248	8.85135e-05	-1.32527	CD4+ T-cells	GBP4	R_vs_NR
-0.325426	1.22138	-5.02004	8.89801e-05	-1.33064	CD4+ T-cells	CALM3	R_vs_NR
-0.240379	0.380913	-4.98695	9.55843e-05	-1.40372	CD4+ T-cells	CMAS	R_vs_NR
-0.170712	0.139404	-4.98258	9.64928e-05	-1.41337	CD4+ T-cells	CCHCR1	R_vs_NR
0.186781	0.18454	4.94433	0.000104834	-1.49796	CD4+ T-cells	LINC01002	R_vs_NR
-0.43253	1.08796	-4.72074	0.000170656	-1.99424	CD4+ T-cells	HLA-DPA1	R_vs_NR
-0.396367	1.03952	-4.71565	0.000172567	-2.00557	CD4+ T-cells	MT2A	R_vs_NR
-0.302239	0.755625	-4.7013	0.000178077	-2.03752	CD4+ T-cells	RAB27A	R_vs_NR
0.226313	0.410083	4.56565	0.000239866	-2.34002	CD4+ T-cells	CBX7	R_vs_NR
-0.271506	0.278512	-4.5621	0.000241745	-2.34794	CD4+ T-cells	AIM2	R_vs_NR
-0.344336	1.23559	-4.56184	0.000241886	-2.34853	CD4+ T-cells	ITGA4	R_vs_NR
-0.234686	1.0017	-4.46715	0.000298025	-2.56008	CD4+ T-cells	SNX5	R_vs_NR
-0.121741	0.0825053	-4.41967	0.000330977	-2.66626	CD4+ T-cells	FAM72B	R_vs_NR
-0.405912	0.739874	-4.3918	0.000352014	-2.72861	CD4+ T-cells	SEC14L1	R_vs_NR
0.187686	0.230035	4.38504	0.000357317	-2.74373	CD4+ T-cells	ADARB1	R_vs_NR
-0.260451	0.94771	-4.33878	0.000395849	-2.84726	CD4+ T-cells	PPM1G	R_vs_NR
-0.263796	0.582898	-4.3228	0.000410106	-2.88302	CD4+ T-cells	TXNDC15	R_vs_NR
0.0687438	0.0558536	4.2435	0.000488952	-3.06054	CD4+ T-cells	RP11-731I19.1	R_vs_NR
0.268234	0.204555	4.22339	0.000511279	-3.10557	CD4+ T-cells	LINC00402	R_vs_NR
-0.37087	0.528809	-4.16795	0.000578281	-3.22967	CD4+ T-cells	IL12RB2	R_vs_NR
0.119051	0.0778452	4.13438	0.000623082	-3.3048	CD4+ T-cells	MS4A1	R_vs_NR
-0.49761	0.844088	-4.11381	0.000652243	-3.35083	CD4+ T-cells	HLA-DRA	R_vs_NR
-0.276943	0.308107	-4.1118	0.00065517	-3.35533	CD4+ T-cells	BCKDK	R_vs_NR
0.0625484	0.0418513	4.10643	0.000663036	-3.36734	CD4+ T-cells	ZNF713	R_vs_NR
-0.400535	0.423735	-4.09675	0.00067747	-3.389	CD4+ T-cells	HLA-DQA1	R_vs_NR
0.128349	0.127774	4.08247	0.000699344	-3.42095	CD4+ T-cells	STRBP	R_vs_NR
-0.423164	1.04313	-4.07865	0.000705311	-3.4295	CD4+ T-cells	HLA-DPB1	R_vs_NR
0.352695	1.2448	4.04618	0.000758162	-3.50211	CD4+ T-cells	FOXP1	R_vs_NR
-0.378529	0.592164	-4.02694	0.000791336	-3.54513	CD4+ T-cells	ACOT9	R_vs_NR
0.111056	0.0670182	3.99413	0.000851317	-3.61847	CD4+ T-cells	SLC22A17	R_vs_NR
-0.316099	0.520371	-3.9916	0.000856128	-3.62412	CD4+ T-cells	VDR	R_vs_NR
0.198633	0.228483	3.98814	0.000862763	-3.63187	CD4+ T-cells	SNORA67	R_vs_NR
0.185425	0.161676	3.98082	0.000876938	-3.64822	CD4+ T-cells	TRAV23DV6	R_vs_NR
-0.32489	0.77715	-3.97428	0.000889793	-3.66281	CD4+ T-cells	CDK6	R_vs_NR
-0.217288	0.305601	-3.93402	0.000973284	-3.75273	CD4+ T-cells	FASTKD1	R_vs_NR
-0.21308	0.47128	-3.92008	0.00100399	-3.78385	CD4+ T-cells	LRRC37B	R_vs_NR
0.334666	1.31005	3.91737	0.00101006	-3.78989	CD4+ T-cells	SELL	R_vs_NR
0.151292	0.319104	3.90701	0.00103367	-3.81302	CD4+ T-cells	TFAM	R_vs_NR
-0.123067	0.120152	-3.89959	0.00105088	-3.82956	CD4+ T-cells	DCUN1D2	R_vs_NR
-0.333098	1.01309	-3.89146	0.0010701	-3.8477	CD4+ T-cells	ANXA5	R_vs_NR
-0.146335	0.13903	-3.85729	0.00115476	-3.92389	CD4+ T-cells	B4GALT5	R_vs_NR
0.0621068	0.0270424	3.85617	0.00115764	-3.92638	CD4+ T-cells	RP11-687F6.4	R_vs_NR
0.0902867	0.0531559	3.84529	0.00118605	-3.95062	CD4+ T-cells	TOP3BP1	R_vs_NR
-0.223741	0.609537	-3.84348	0.00119084	-3.95465	CD4+ T-cells	POLE3	R_vs_NR
-0.339324	0.716807	-3.83166	0.00122262	-3.98098	CD4+ T-cells	EZH2	R_vs_NR
-0.475238	0.774689	-3.82234	0.00124827	-4.00173	CD4+ T-cells	HLA-DRB5	R_vs_NR
-0.178919	0.166348	-3.81478	0.00126949	-4.01857	CD4+ T-cells	RP4-742C19.12	R_vs_NR
-0.205952	0.972655	-3.80044	0.00131071	-4.0505	CD4+ T-cells	PRDX6	R_vs_NR
-0.228806	0.23555	-3.80033	0.00131103	-4.05073	CD4+ T-cells	APOBEC3H	R_vs_NR
-0.222734	0.459342	-3.79347	0.00133122	-4.066	CD4+ T-cells	DFNB31	R_vs_NR
-0.452421	0.990878	-3.78307	0.00136244	-4.08914	CD4+ T-cells	HLA-DRB1	R_vs_NR
-0.290466	0.915622	-3.73428	0.00151884	-4.19755	CD4+ T-cells	TXN	R_vs_NR
0.102601	0.0894092	3.73007	0.00153317	-4.20691	CD4+ T-cells	TVP23C-CDRT4	R_vs_NR
0.208829	0.202276	3.72259	0.00155894	-4.22352	CD4+ T-cells	SPG20	R_vs_NR
0.0968572	0.0741766	3.70801	0.00161038	-4.25587	CD4+ T-cells	SHMT1P1	R_vs_NR
-0.137504	0.189949	-3.69947	0.00164128	-4.2748	CD4+ T-cells	RP6-109B7.3	R_vs_NR
-0.108382	0.064461	-3.69805	0.00164651	-4.27797	CD4+ T-cells	KIR3DL2	R_vs_NR
-0.212377	1.04458	-3.69298	0.00166519	-4.28921	CD4+ T-cells	RBBP4	R_vs_NR
0.0645307	0.0326713	3.69065	0.00167385	-4.29438	CD4+ T-cells	TLE2	R_vs_NR
0.109518	0.0707944	3.68507	0.00169477	-4.30674	CD4+ T-cells	GSTM3	R_vs_NR
0.243829	0.488349	3.67565	0.00173068	-4.32761	CD4+ T-cells	LINC01001	R_vs_NR
0.0540751	0.0310733	3.6756	0.0017309	-4.32774	CD4+ T-cells	TAS2R30	R_vs_NR
0.0654029	0.0320698	3.6753	0.00173205	-4.3284	CD4+ T-cells	AC008277.1	R_vs_NR
-0.243564	0.677247	-3.66703	0.00176424	-4.34672	CD4+ T-cells	NDUFA2	R_vs_NR
0.099633	0.0909966	3.64873	0.00183759	-4.38725	CD4+ T-cells	SSX2IP	R_vs_NR
0.116077	0.0870883	3.64813	0.00184005	-4.38858	CD4+ T-cells	RPS26P2	R_vs_NR
-0.14587	0.138144	-3.64444	0.00185522	-4.39674	CD4+ T-cells	RN7SL731P	R_vs_NR
0.0557733	0.0319306	3.64359	0.00185871	-4.39861	CD4+ T-cells	SULT1A2	R_vs_NR
-0.318096	0.509478	-3.63702	0.0018861	-4.41316	CD4+ T-cells	TMEM70	R_vs_NR
0.154396	0.295298	3.61929	0.00196199	-4.45237	CD4+ T-cells	LAIR1	R_vs_NR
0.421567	0.694342	3.60922	0.00200642	-4.47462	CD4+ T-cells	MAL	R_vs_NR
0.146507	0.171894	3.60873	0.00200861	-4.4757	CD4+ T-cells	AC004878.3	R_vs_NR
-0.294513	0.514419	-3.60774	0.00201304	-4.47789	CD4+ T-cells	OLA1	R_vs_NR
-0.178011	0.497871	-3.60739	0.00201461	-4.47866	CD4+ T-cells	TSSC4	R_vs_NR
-0.153988	0.338042	-3.60348	0.00203223	-4.48731	CD4+ T-cells	ZCCHC9	R_vs_NR
-0.309662	1.21277	-3.6008	0.00204438	-4.49323	CD4+ T-cells	RBPJ	R_vs_NR
-0.187362	0.0967921	-3.59626	0.00206514	-4.50327	CD4+ T-cells	AP000462.1	R_vs_NR
0.101848	0.0746893	3.59098	0.00208953	-4.51493	CD4+ T-cells	CDK20	R_vs_NR
-0.422425	0.929941	-3.57216	0.0021788	-4.55645	CD4+ T-cells	EPSTI1	R_vs_NR
0.124075	0.0887679	3.57026	0.00218802	-4.56064	CD4+ T-cells	RP3-430N8.10	R_vs_NR
-0.230666	0.283716	-3.56617	0.002208	-4.56966	CD4+ T-cells	PLAGL2	R_vs_NR
-0.172283	0.275341	-3.56161	0.00223051	-4.57972	CD4+ T-cells	ITPK1	R_vs_NR
0.0538331	0.0291492	3.55662	0.00225537	-4.59071	CD4+ T-cells	KCNMB3	R_vs_NR
0.0939507	0.0563022	3.55147	0.00228135	-4.60207	CD4+ T-cells	DSTNP1	R_vs_NR
0.181598	1.76753	3.5441	0.002319	-4.6183	CD4+ T-cells	ZFP36L1	R_vs_NR
0.125861	0.204237	3.53846	0.00234826	-4.63073	CD4+ T-cells	GCA	R_vs_NR
-0.29829	0.232149	-3.52933	0.00239638	-4.65084	CD4+ T-cells	IL18RAP	R_vs_NR
0.152139	0.24542	3.51755	0.00245991	-4.67676	CD4+ T-cells	SCMH1	R_vs_NR
0.0755553	0.0394347	3.51433	0.00247759	-4.68385	CD4+ T-cells	PIGFP2	R_vs_NR
-0.208465	0.581093	-3.50585	0.00252469	-4.7025	CD4+ T-cells	BLCAP	R_vs_NR
0.174093	1.75787	3.49517	0.00258524	-4.72597	CD4+ T-cells	ITM2B	R_vs_NR
0.117174	0.0707702	3.49164	0.00260559	-4.73373	CD4+ T-cells	CTD-3148I10.15	R_vs_NR
0.211691	0.861889	3.48556	0.00264096	-4.74708	CD4+ T-cells	RP11-353N4.6	R_vs_NR
-0.128348	0.243063	-3.48001	0.00267374	-4.75928	CD4+ T-cells	MEX3C	R_vs_NR
-0.17579	0.159567	-3.4736	0.00271204	-4.77335	CD4+ T-cells	CCNB1	R_vs_NR
-0.211346	0.782974	-3.47153	0.00272453	-4.77789	CD4+ T-cells	SDHB	R_vs_NR
0.0835503	0.0692551	3.46983	0.00273481	-4.78162	CD4+ T-cells	RP11-345K20.2	R_vs_NR
0.168459	0.107615	3.46657	0.00275463	-4.78876	CD4+ T-cells	RBMS3	R_vs_NR
-0.122902	0.122609	-3.46493	0.0027647	-4.79237	CD4+ T-cells	POP1	R_vs_NR
-0.33667	0.491236	-3.46447	0.00276753	-4.79338	CD4+ T-cells	PDE4A	R_vs_NR
-0.14395	0.133871	-3.46141	0.00278634	-4.80008	CD4+ T-cells	PLEKHA5	R_vs_NR
0.0608383	0.0375536	3.46132	0.00278692	-4.80028	CD4+ T-cells	ATP5F1P1	R_vs_NR
-0.160443	0.391664	-3.45551	0.00282306	-4.81302	CD4+ T-cells	COQ9	R_vs_NR
-0.208079	0.374015	-3.45094	0.00285181	-4.82304	CD4+ T-cells	MFAP1	R_vs_NR
-0.248055	0.815509	-3.4505	0.00285456	-4.824	CD4+ T-cells	GRSF1	R_vs_NR
-0.166979	0.291335	-3.45028	0.002856	-4.82449	CD4+ T-cells	RP11-139H15.1	R_vs_NR
-0.127582	0.220891	-3.44468	0.00289164	-4.83675	CD4+ T-cells	PARVB	R_vs_NR
0.220969	0.219985	3.43594	0.00294826	-4.85591	CD4+ T-cells	TRBV11-2	R_vs_NR
-0.20082	0.410507	-3.42514	0.00301968	-4.87955	CD4+ T-cells	AC006011.4	R_vs_NR
-0.236382	1.04904	-3.42395	0.00302762	-4.88215	CD4+ T-cells	PSMB6	R_vs_NR
-0.218328	0.378788	-3.42383	0.00302845	-4.88242	CD4+ T-cells	ZNF282	R_vs_NR
0.066796	0.0409225	3.41934	0.00305873	-4.89224	CD4+ T-cells	RP11-354P11.8	R_vs_NR
-0.249264	0.91864	-3.40754	0.0031397	-4.91803	CD4+ T-cells	SLMO2	R_vs_NR
0.0813077	0.0720785	3.40362	0.0031671	-4.92661	CD4+ T-cells	AC018766.4	R_vs_NR
-0.2263	1.0146	-3.40338	0.0031688	-4.92714	CD4+ T-cells	CAPZA2	R_vs_NR
0.202286	0.285586	3.40124	0.00318384	-4.93181	CD4+ T-cells	PET117	R_vs_NR
0.448741	0.776593	3.39542	0.00322516	-4.94453	CD4+ T-cells	PLAC8	R_vs_NR
0.0547596	0.0256524	3.39083	0.00325805	-4.95454	CD4+ T-cells	DAB1	R_vs_NR
-0.161357	0.18291	-3.3895	0.00326769	-4.95746	CD4+ T-cells	FAM24B	R_vs_NR
-0.153615	0.329424	-3.38909	0.00327065	-4.95835	CD4+ T-cells	HMGN1P36	R_vs_NR
0.259053	0.485504	3.38086	0.00333082	-4.97633	CD4+ T-cells	CSGALNACT1	R_vs_NR
-0.226881	0.277409	-3.37603	0.00336657	-4.98685	CD4+ T-cells	SLC43A3	R_vs_NR
-0.168597	0.648019	-3.37278	0.00339087	-4.99394	CD4+ T-cells	ASXL1	R_vs_NR
0.0586413	0.0346073	3.36977	0.00341355	-5.00051	CD4+ T-cells	RIMS3	R_vs_NR
-0.232127	0.400421	-3.36801	0.00342683	-5.00434	CD4+ T-cells	GDE1	R_vs_NR
-0.1831	0.390405	-3.36306	0.00346457	-5.01514	CD4+ T-cells	SURF2	R_vs_NR
-0.196052	0.265921	-3.36276	0.0034669	-5.0158	CD4+ T-cells	OLA1P1	R_vs_NR
0.11914	0.11695	3.35996	0.00348843	-5.0219	CD4+ T-cells	AC092652.1	R_vs_NR
-0.230715	0.467914	-3.35965	0.00349083	-5.02258	CD4+ T-cells	P4HA1	R_vs_NR
-0.125939	0.158628	-3.35606	0.00351863	-5.03039	CD4+ T-cells	KCTD5	R_vs_NR
-0.159332	0.112653	-3.35162	0.00355335	-5.04007	CD4+ T-cells	BUB1B	R_vs_NR
-0.18189	1.10062	-3.35129	0.00355595	-5.04079	CD4+ T-cells	PSMA2	R_vs_NR
0.457489	1.13429	3.35003	0.00356584	-5.04352	CD4+ T-cells	CCR7	R_vs_NR
-0.410966	0.457014	-3.34758	0.00358526	-5.04887	CD4+ T-cells	RP1-232L22--B.1	R_vs_NR
-0.326312	0.925675	-3.34541	0.00360246	-5.05358	CD4+ T-cells	PDIA6	R_vs_NR
0.103646	0.0990056	3.33623	0.00367635	-5.07358	CD4+ T-cells	RP11-495P10.2	R_vs_NR
0.235209	0.985249	3.33398	0.00369461	-5.07845	CD4+ T-cells	NLRP1	R_vs_NR
0.0949725	0.0510334	3.33293	0.00370326	-5.08076	CD4+ T-cells	UBE2Q2P3	R_vs_NR
0.111677	0.181864	3.32781	0.00374539	-5.09189	CD4+ T-cells	SMYD4	R_vs_NR
0.321435	0.3909	3.3267	0.00375457	-5.0943	CD4+ T-cells	C14orf64	R_vs_NR
-0.320948	0.546908	-3.3265	0.00375617	-5.09472	CD4+ T-cells	MIR155HG	R_vs_NR
0.159705	0.145604	3.32342	0.00378187	-5.10143	CD4+ T-cells	RP1-187B23.1	R_vs_NR
-0.157148	0.204893	-3.31969	0.00381318	-5.10954	CD4+ T-cells	SRM	R_vs_NR
-0.134437	0.0996068	-3.3195	0.00381473	-5.10994	CD4+ T-cells	LCAT	R_vs_NR
0.0809502	0.0494846	3.31802	0.00382727	-5.11317	CD4+ T-cells	RP11-333E1.1	R_vs_NR
-0.223981	0.207834	-3.31364	0.00386441	-5.12267	CD4+ T-cells	SLC27A2	R_vs_NR
0.166875	0.381954	3.3096	0.00389907	-5.13145	CD4+ T-cells	GUSBP1	R_vs_NR
0.0554655	0.0280637	3.3089	0.00390512	-5.13298	CD4+ T-cells	CYP27B1	R_vs_NR
0.273375	0.734249	3.3042	0.00394584	-5.14318	CD4+ T-cells	PCNXL2	R_vs_NR
-0.208845	0.690136	-3.29987	0.00398374	-5.15258	CD4+ T-cells	FBXW5	R_vs_NR
0.180804	0.293371	3.29347	0.0040404	-5.16646	CD4+ T-cells	PRKCA	R_vs_NR
0.0508252	0.0246909	3.29217	0.00405194	-5.16926	CD4+ T-cells	RN7SKP230	R_vs_NR
-0.145756	0.291622	-3.2909	0.00406334	-5.17203	CD4+ T-cells	KIF1B	R_vs_NR
0.207462	0.348493	3.2811	0.00415213	-5.19327	CD4+ T-cells	IMMP2L	R_vs_NR
0.218996	0.45889	3.27616	0.00419765	-5.20398	CD4+ T-cells	THOC1	R_vs_NR
-0.0719564	0.0416025	-3.27255	0.0042312	-5.2118	CD4+ T-cells	EME1	R_vs_NR
0.229071	0.421282	3.26939	0.00426076	-5.21863	CD4+ T-cells	ARL16	R_vs_NR
-0.213831	0.592175	-3.2671	0.00428229	-5.22358	CD4+ T-cells	SNAP47	R_vs_NR
-0.229327	1.03782	-3.26619	0.00429088	-5.22555	CD4+ T-cells	SPCS2	R_vs_NR
-0.237224	0.750709	-3.26509	0.00430134	-5.22794	CD4+ T-cells	COX7B	R_vs_NR
-0.176807	0.143123	-3.2627	0.00432404	-5.23311	CD4+ T-cells	HLA-DPB2	R_vs_NR
-0.20878	0.413684	-3.26002	0.00434967	-5.23891	CD4+ T-cells	EXOC5	R_vs_NR
-0.225631	0.635732	-3.25945	0.00435509	-5.24013	CD4+ T-cells	TXN2	R_vs_NR
0.111611	0.122194	3.25706	0.00437815	-5.24532	CD4+ T-cells	RP11-465N4.5	R_vs_NR
-0.258317	0.630944	-3.24989	0.00444781	-5.26081	CD4+ T-cells	SDF2	R_vs_NR
0.142672	0.293721	3.24274	0.00451848	-5.27628	CD4+ T-cells	PMS2P5	R_vs_NR
0.0415677	0.0213557	3.24273	0.00451851	-5.27628	CD4+ T-cells	AC018892.9	R_vs_NR
-0.195174	0.157184	-3.24077	0.00453812	-5.28053	CD4+ T-cells	CCNE2	R_vs_NR
0.137697	0.157908	3.23901	0.00455566	-5.28432	CD4+ T-cells	ACO1	R_vs_NR
0.109388	1.78275	3.22971	0.00464989	-5.30439	CD4+ T-cells	FXYD5	R_vs_NR
0.0618411	0.0386509	3.22897	0.00465756	-5.30601	CD4+ T-cells	PRKAG2-AS1	R_vs_NR
0.0897796	0.0438717	3.22459	0.00470259	-5.31544	CD4+ T-cells	AC174470.1	R_vs_NR
0.169773	0.580546	3.22407	0.00470797	-5.31656	CD4+ T-cells	RNASEH2B	R_vs_NR
-0.336724	0.63851	-3.22291	0.00471998	-5.31906	CD4+ T-cells	PSMD14	R_vs_NR
0.0865423	0.123979	3.22291	0.00472008	-5.31908	CD4+ T-cells	RP11-514P8.8	R_vs_NR
0.0183379	0.00839458	3.22195	0.00473001	-5.32114	CD4+ T-cells	EPX	R_vs_NR
-0.429575	1.2516	-3.21946	0.00475599	-5.32651	CD4+ T-cells	DUSP4	R_vs_NR
0.136715	0.374093	3.21797	0.00477164	-5.32973	CD4+ T-cells	UFL1	R_vs_NR
0.260728	0.528506	3.21715	0.00478021	-5.33149	CD4+ T-cells	CAMK2G	R_vs_NR
0.179274	0.214545	3.21463	0.00480678	-5.33692	CD4+ T-cells	OBSCN	R_vs_NR
-0.383522	0.699349	-3.20617	0.00489711	-5.35516	CD4+ T-cells	SDC4	R_vs_NR
0.0566157	0.0523591	3.19734	0.00499304	-5.37416	CD4+ T-cells	Z95704.2	R_vs_NR
0.175987	0.160334	3.19569	0.00501124	-5.37772	CD4+ T-cells	TRBV2	R_vs_NR
0.0998236	0.100818	3.1917	0.00505531	-5.3863	CD4+ T-cells	RPL21P10	R_vs_NR
-0.197939	0.962526	-3.19079	0.0050654	-5.38825	CD4+ T-cells	PAK2	R_vs_NR
-0.0711779	0.0438409	-3.18778	0.00509902	-5.39472	CD4+ T-cells	VWA7	R_vs_NR
0.184831	0.40476	3.18752	0.0051019	-5.39528	CD4+ T-cells	HIP1R	R_vs_NR
0.0656935	0.0513803	3.18634	0.00511517	-5.39782	CD4+ T-cells	AC093642.4	R_vs_NR
0.130463	0.1592	3.1857	0.0051224	-5.3992	CD4+ T-cells	RN7SL55P	R_vs_NR
0.209401	0.732653	3.18319	0.00515067	-5.40459	CD4+ T-cells	SOAT1	R_vs_NR
0.0729946	0.0375539	3.18186	0.00516579	-5.40746	CD4+ T-cells	FP15737	R_vs_NR
-0.14039	0.189305	-3.16977	0.00530468	-5.43342	CD4+ T-cells	THAP2	R_vs_NR
-0.23949	0.322548	-3.16939	0.00530911	-5.43423	CD4+ T-cells	RWDD3	R_vs_NR
0.150313	0.154905	3.16857	0.0053187	-5.436	CD4+ T-cells	SAMD12	R_vs_NR
-0.162649	0.153917	-3.16493	0.00536133	-5.4438	CD4+ T-cells	CCNA2	R_vs_NR
0.124988	0.170905	3.1627	0.00538764	-5.44859	CD4+ T-cells	IFT88	R_vs_NR
-0.150988	0.283045	-3.16108	0.00540688	-5.45208	CD4+ T-cells	MOB1B	R_vs_NR
-0.354073	0.547681	-3.16075	0.00541079	-5.45278	CD4+ T-cells	ETV7	R_vs_NR
-0.143049	1.36964	-3.15856	0.00543685	-5.45748	CD4+ T-cells	CTNNB1	R_vs_NR
0.0747569	0.0484165	3.15608	0.00546656	-5.46281	CD4+ T-cells	DNAJC27-AS1	R_vs_NR
0.0313276	0.018101	3.1546	0.0054843	-5.46598	CD4+ T-cells	TAS2R46	R_vs_NR
0.0439999	0.0385635	3.15417	0.00548941	-5.46689	CD4+ T-cells	RP11-126O1.4	R_vs_NR
-0.164931	1.04453	-3.15408	0.00549052	-5.46708	CD4+ T-cells	ATP5O	R_vs_NR
0.378927	1.28848	3.14773	0.00556752	-5.4807	CD4+ T-cells	SNHG1	R_vs_NR
0.212604	0.302031	3.14721	0.00557388	-5.48181	CD4+ T-cells	SLC16A7	R_vs_NR
0.107249	0.226301	3.14716	0.00557451	-5.48192	CD4+ T-cells	RASA4CP	R_vs_NR
0.158535	0.297619	3.14544	0.00559559	-5.48561	CD4+ T-cells	ING5	R_vs_NR
0.143299	2.01356	3.1447	0.00560463	-5.48719	CD4+ T-cells	TRAC	R_vs_NR
0.0938198	1.16925	3.14373	0.00561651	-5.48926	CD4+ T-cells	YWHAZP5	R_vs_NR
0.179474	0.213294	3.1428	0.00562797	-5.49125	CD4+ T-cells	METTL15P1	R_vs_NR
-0.225932	0.215345	-3.14184	0.00563989	-5.49331	CD4+ T-cells	GK3P	R_vs_NR
-0.149675	0.90658	-3.14159	0.00564303	-5.49386	CD4+ T-cells	SRSF4	R_vs_NR
0.0623291	0.041346	3.1407	0.00565397	-5.49575	CD4+ T-cells	BTN2A3P	R_vs_NR
-0.475422	0.830221	-3.14056	0.00565579	-5.49607	CD4+ T-cells	GK	R_vs_NR
0.239664	0.728236	3.13961	0.00566754	-5.49809	CD4+ T-cells	HERC2P2	R_vs_NR
-0.170037	0.221598	-3.13079	0.00577816	-5.51697	CD4+ T-cells	TBC1D10B	R_vs_NR
-0.211838	0.313796	-3.13051	0.00578172	-5.51757	CD4+ T-cells	PLA2G16	R_vs_NR
-0.197645	0.355037	-3.12892	0.00580187	-5.52097	CD4+ T-cells	GTDC1	R_vs_NR
-0.0745448	0.043187	-3.11872	0.00593283	-5.54276	CD4+ T-cells	CDKN2B-AS1	R_vs_NR
-0.114959	0.136402	-3.11285	0.00600968	-5.55532	CD4+ T-cells	KBTBD6	R_vs_NR
0.185434	0.851497	3.11141	0.00602864	-5.5584	CD4+ T-cells	CHCHD3	R_vs_NR
0.249398	0.515186	3.10611	0.00609894	-5.5697	CD4+ T-cells	RP11-277L2.3	R_vs_NR
-0.137778	0.200411	-3.10289	0.00614203	-5.57657	CD4+ T-cells	SNTB2	R_vs_NR
0.134051	0.12402	3.09671	0.00622556	-5.58975	CD4+ T-cells	TSGA10	R_vs_NR
-0.218186	0.330977	-3.09661	0.00622703	-5.58998	CD4+ T-cells	RRS1	R_vs_NR
0.221219	0.246292	3.0961	0.0062339	-5.59105	CD4+ T-cells	RIMKLB	R_vs_NR
0.0798214	0.0476441	3.09329	0.00627232	-5.59704	CD4+ T-cells	UBE2Q2P2	R_vs_NR
0.169724	0.489566	3.09261	0.00628163	-5.59849	CD4+ T-cells	ZNF107	R_vs_NR
-0.215244	0.816397	-3.09156	0.00629608	-5.60073	CD4+ T-cells	CD2BP2	R_vs_NR
-0.196557	0.300711	-3.09109	0.00630258	-5.60173	CD4+ T-cells	THAP4	R_vs_NR
0.404427	1.11364	3.08912	0.0063298	-5.60593	CD4+ T-cells	TCF7	R_vs_NR
0.372354	1.463	3.08884	0.00633364	-5.60653	CD4+ T-cells	CD69	R_vs_NR
-0.169299	0.298906	-3.08639	0.00636771	-5.61175	CD4+ T-cells	TSPAN17	R_vs_NR
-0.152262	0.377827	-3.08377	0.00640423	-5.61733	CD4+ T-cells	PTP4A3	R_vs_NR
0.184	1.02227	3.07931	0.00646689	-5.62682	CD4+ T-cells	LAMTOR4	R_vs_NR
0.0663288	0.0389508	3.07897	0.00647173	-5.62754	CD4+ T-cells	RP1-223E5.4	R_vs_NR
-0.197987	0.371988	-3.07666	0.00650454	-5.63247	CD4+ T-cells	JAGN1	R_vs_NR
0.053483	0.0274564	3.07529	0.00652391	-5.63537	CD4+ T-cells	ANGPTL7	R_vs_NR
0.277315	0.399141	3.07511	0.00652657	-5.63577	CD4+ T-cells	FHIT	R_vs_NR
-0.187629	0.348898	-3.07506	0.0065272	-5.63586	CD4+ T-cells	MRPL39	R_vs_NR
0.0735932	0.058815	3.07283	0.00655906	-5.6406	CD4+ T-cells	ZBTB8OSP2	R_vs_NR
-0.15521	0.382466	-3.07245	0.00656458	-5.64142	CD4+ T-cells	C2orf69	R_vs_NR
-0.221298	1.1864	-3.06851	0.00662134	-5.64981	CD4+ T-cells	TCEB2	R_vs_NR
-0.219918	0.802816	-3.06128	0.00672665	-5.66517	CD4+ T-cells	RANBP1	R_vs_NR
-0.24302	0.82157	-3.06083	0.0067333	-5.66613	CD4+ T-cells	LAMTOR5	R_vs_NR
0.0977863	0.0694965	3.0576	0.00678086	-5.67298	CD4+ T-cells	RP11-356J5.12	R_vs_NR
0.165792	0.24803	3.05471	0.00682381	-5.67913	CD4+ T-cells	FAM200B	R_vs_NR
-0.255272	0.287966	-3.05406	0.00683337	-5.68049	CD4+ T-cells	MT1E	R_vs_NR
-0.0907021	0.0592875	-3.05216	0.00686176	-5.68453	CD4+ T-cells	CTD-2647E9.3	R_vs_NR
-0.199895	0.873875	-3.05194	0.00686517	-5.68501	CD4+ T-cells	MMADHC	R_vs_NR
-0.172413	0.517371	-3.05135	0.00687395	-5.68625	CD4+ T-cells	MRPS18C	R_vs_NR
-0.111012	0.06817	-3.05073	0.00688323	-5.68757	CD4+ T-cells	H2AFZP4	R_vs_NR
-0.0720101	0.119058	-3.05054	0.00688611	-5.68797	CD4+ T-cells	LAP3P2	R_vs_NR
0.078819	0.0487649	3.05046	0.00688724	-5.68813	CD4+ T-cells	FN1	R_vs_NR
0.0787355	0.0647338	3.04922	0.00690588	-5.69076	CD4+ T-cells	AC017116.11	R_vs_NR
-0.195345	0.237487	-3.04872	0.00691351	-5.69184	CD4+ T-cells	HIST1H2AC	R_vs_NR
-0.173381	0.469549	-3.04812	0.00692257	-5.69311	CD4+ T-cells	SLAIN2	R_vs_NR
-0.161371	0.452633	-3.04692	0.00694075	-5.69566	CD4+ T-cells	CLPX	R_vs_NR
0.0235806	0.010409	3.0451	0.0069682	-5.6995	CD4+ T-cells	AC104843.3	R_vs_NR
-0.256997	0.297932	-3.03991	0.00704752	-5.71051	CD4+ T-cells	RPS5P2	R_vs_NR
0.112772	0.0777806	3.03754	0.00708401	-5.71554	CD4+ T-cells	TRBV25-1	R_vs_NR
-0.163414	0.324839	-3.03643	0.00710118	-5.71789	CD4+ T-cells	ACSL1	R_vs_NR
-0.0928239	0.130597	-3.03638	0.00710196	-5.718	CD4+ T-cells	E2F6	R_vs_NR
-0.088413	0.08967	-3.03212	0.00716821	-5.72703	CD4+ T-cells	U73169.1	R_vs_NR
-0.145754	1.19376	-3.03189	0.00717186	-5.72752	CD4+ T-cells	GRB2	R_vs_NR
-0.207454	0.405014	-3.02727	0.0072444	-5.7373	CD4+ T-cells	DGKE	R_vs_NR
0.210447	0.445689	3.02036	0.00735415	-5.75192	CD4+ T-cells	AC116366.6	R_vs_NR
-0.19119	0.26428	-3.01573	0.00742874	-5.76172	CD4+ T-cells	WEE1	R_vs_NR
-0.239897	1.05799	-3.01538	0.00743439	-5.76246	CD4+ T-cells	GNG5	R_vs_NR
0.155484	0.225851	3.01165	0.00749499	-5.77035	CD4+ T-cells	RP11-799D4.4	R_vs_NR
-0.166563	0.558445	-3.01114	0.00750324	-5.77141	CD4+ T-cells	NMI	R_vs_NR
-0.114788	0.201476	-3.00851	0.00754627	-5.77697	CD4+ T-cells	RPL26L1	R_vs_NR
0.0414412	0.0318044	3.00757	0.00756176	-5.77896	CD4+ T-cells	RP11-20D14.6	R_vs_NR
0.0985372	0.101776	3.00643	0.0075806	-5.78138	CD4+ T-cells	PER3	R_vs_NR
-0.388632	1.15742	-3.00601	0.00758749	-5.78226	CD4+ T-cells	TNFRSF18	R_vs_NR
0.310831	1.0184	3.00576	0.00759163	-5.78279	CD4+ T-cells	TTC19	R_vs_NR
-0.325908	0.661818	-3.00382	0.00762367	-5.78688	CD4+ T-cells	AC017002.1	R_vs_NR
0.243602	0.552893	3.00208	0.00765256	-5.79055	CD4+ T-cells	AL592284.1	R_vs_NR
-0.144915	0.328218	-3.0011	0.00766893	-5.79262	CD4+ T-cells	KIF3B	R_vs_NR
0.150988	0.217659	2.99557	0.00776167	-5.80429	CD4+ T-cells	C14orf182	R_vs_NR
0.182108	0.848248	2.99221	0.00781851	-5.81137	CD4+ T-cells	KDM4C	R_vs_NR
-0.109527	0.16104	-2.99173	0.00782679	-5.8124	CD4+ T-cells	ZNF710	R_vs_NR
-0.202183	0.725194	-2.99095	0.00784004	-5.81404	CD4+ T-cells	PPP2R3C	R_vs_NR
0.224771	0.525215	2.98984	0.00785895	-5.81638	CD4+ T-cells	LPAR6	R_vs_NR
-0.20753	0.144226	-2.9875	0.00789905	-5.82132	CD4+ T-cells	KIF11	R_vs_NR
-0.158364	0.16367	-2.98655	0.00791529	-5.82331	CD4+ T-cells	ADPRH	R_vs_NR
0.0343098	0.020896	2.98632	0.00791931	-5.8238	CD4+ T-cells	RP11-152P23.2	R_vs_NR
-0.0614694	0.0356416	-2.98429	0.0079543	-5.82808	CD4+ T-cells	EZH2P1	R_vs_NR
-0.200843	0.316036	-2.98409	0.00795776	-5.8285	CD4+ T-cells	NCOA5	R_vs_NR
0.06245	0.0607445	2.97891	0.00804773	-5.8394	CD4+ T-cells	GOLGA6L9	R_vs_NR
0.237713	1.35199	2.97811	0.00806175	-5.84109	CD4+ T-cells	TOMM7	R_vs_NR
-0.22209	0.655635	-2.97679	0.00808487	-5.84387	CD4+ T-cells	C7orf73	R_vs_NR
0.0824525	0.0569224	2.97634	0.00809285	-5.84483	CD4+ T-cells	CTB-118N6.3	R_vs_NR
0.0452236	0.0257429	2.97473	0.00812106	-5.8482	CD4+ T-cells	RP3-512E2.2	R_vs_NR
-0.169632	0.39682	-2.97388	0.00813622	-5.85001	CD4+ T-cells	AC024560.3	R_vs_NR
-0.155792	0.272488	-2.97337	0.00814509	-5.85107	CD4+ T-cells	LMCD1	R_vs_NR
-0.158216	0.350716	-2.97202	0.008169	-5.85391	CD4+ T-cells	NCAPD3	R_vs_NR
0.250446	1.08807	2.97164	0.00817579	-5.85471	CD4+ T-cells	PRMT2	R_vs_NR
0.113152	0.17453	2.96903	0.00822232	-5.86021	CD4+ T-cells	CCSAP	R_vs_NR
0.245337	0.70577	2.96884	0.00822571	-5.86061	CD4+ T-cells	WWP1	R_vs_NR
0.047329	0.0306004	2.96852	0.00823135	-5.86128	CD4+ T-cells	AC026740.1	R_vs_NR
0.237892	0.851272	2.96831	0.00823511	-5.86172	CD4+ T-cells	RP11-3P17.5	R_vs_NR
-0.326584	0.579487	-2.96548	0.00828579	-5.86767	CD4+ T-cells	HLA-DQB1	R_vs_NR
0.0486204	0.0238171	2.9646	0.00830164	-5.86952	CD4+ T-cells	DOCK3	R_vs_NR
-0.202525	0.141081	-2.96433	0.00830642	-5.87008	CD4+ T-cells	KIF2C	R_vs_NR
-0.226245	0.323961	-2.96413	0.00831005	-5.8705	CD4+ T-cells	ZDHHC16	R_vs_NR
-0.141825	0.363552	-2.96389	0.00831448	-5.87102	CD4+ T-cells	CTB-12A17.3	R_vs_NR
-0.142701	0.109021	-2.96153	0.00835718	-5.87598	CD4+ T-cells	TP63	R_vs_NR
-0.0973212	0.110859	-2.96045	0.0083768	-5.87825	CD4+ T-cells	RPL17-C18orf32	R_vs_NR
0.114546	0.157273	2.95772	0.00842636	-5.88397	CD4+ T-cells	TADA2B	R_vs_NR
0.171595	0.629122	2.95447	0.00848598	-5.8908	CD4+ T-cells	SETD2	R_vs_NR
0.182308	0.240609	2.95427	0.00848964	-5.89122	CD4+ T-cells	RASGRF2	R_vs_NR
0.0479941	0.0314275	2.95367	0.00850082	-5.89249	CD4+ T-cells	DDX18P5	R_vs_NR
0.350979	0.726833	2.94972	0.00857378	-5.90077	CD4+ T-cells	AMICA1	R_vs_NR
0.186767	0.38924	2.94949	0.00857806	-5.90125	CD4+ T-cells	WDR75	R_vs_NR
-0.171643	0.800077	-2.94678	0.00862868	-5.90695	CD4+ T-cells	FAM32A	R_vs_NR
0.0779896	0.0744572	2.94258	0.00870749	-5.91575	CD4+ T-cells	PIGUP1	R_vs_NR
0.0314783	0.0152585	2.94012	0.00875397	-5.9209	CD4+ T-cells	RP11-158I13.2	R_vs_NR
0.29256	0.657171	2.93859	0.00878308	-5.92412	CD4+ T-cells	LY9	R_vs_NR
-0.232309	0.772926	-2.93659	0.00882114	-5.9283	CD4+ T-cells	AKIRIN2	R_vs_NR
-0.098731	0.198706	-2.93582	0.00883597	-5.92993	CD4+ T-cells	ZNF254	R_vs_NR
0.246365	0.277853	2.93462	0.00885891	-5.93244	CD4+ T-cells	PLK2	R_vs_NR
0.0708199	0.0731789	2.93277	0.0088945	-5.93632	CD4+ T-cells	RP5-1051J4.4	R_vs_NR
0.122142	1.26805	2.93202	0.00890884	-5.93787	CD4+ T-cells	RP11-204C16.4	R_vs_NR
-0.1233	0.216925	-2.9317	0.00891511	-5.93855	CD4+ T-cells	FECH	R_vs_NR
0.0568566	0.0402031	2.92902	0.00896688	-5.94416	CD4+ T-cells	SGSM1	R_vs_NR
0.130332	1.42025	2.92698	0.00900671	-5.94844	CD4+ T-cells	CNN2	R_vs_NR
0.0327701	0.0206224	2.92432	0.00905856	-5.954	CD4+ T-cells	CTD-2015H6.3	R_vs_NR
0.0370966	0.0177061	2.92265	0.00909129	-5.95748	CD4+ T-cells	EFCAB8	R_vs_NR
-0.237617	0.766881	-2.92104	0.00912307	-5.96086	CD4+ T-cells	GARS	R_vs_NR
-0.0764058	0.0579724	-2.92059	0.00913205	-5.96181	CD4+ T-cells	CTD-2521M24.6	R_vs_NR
0.0265872	0.0114683	2.92058	0.00913221	-5.96183	CD4+ T-cells	FGFR2	R_vs_NR
0.117815	0.18642	2.91923	0.0091589	-5.96465	CD4+ T-cells	SWT1	R_vs_NR
0.152985	1.31023	2.91877	0.00916793	-5.9656	CD4+ T-cells	BCLAF1	R_vs_NR
0.1186	0.085774	2.91861	0.00917109	-5.96593	CD4+ T-cells	AC005517.3	R_vs_NR
-0.0679742	0.0494621	-2.91816	0.00918006	-5.96688	CD4+ T-cells	CCDC73	R_vs_NR
-0.234529	0.154436	-2.91748	0.00919355	-5.9683	CD4+ T-cells	MKI67	R_vs_NR
-0.270982	0.819103	-2.91744	0.00919441	-5.96839	CD4+ T-cells	CLTA	R_vs_NR
0.212511	1.51279	2.91724	0.00919837	-5.96881	CD4+ T-cells	TSPYL1	R_vs_NR
-0.28095	0.479467	-2.91338	0.00927546	-5.97688	CD4+ T-cells	ZNF281	R_vs_NR
0.192398	1.32952	2.91098	0.00932375	-5.98189	CD4+ T-cells	TNRC6B	R_vs_NR
0.152948	0.207187	2.91086	0.00932614	-5.98214	CD4+ T-cells	SORBS3	R_vs_NR
0.215921	0.313087	2.91038	0.00933589	-5.98315	CD4+ T-cells	C22orf29	R_vs_NR
0.0546257	0.0290756	2.90983	0.00934682	-5.98428	CD4+ T-cells	RP11-182I10.3	R_vs_NR
0.0323909	0.0145427	2.90782	0.00938764	-5.98849	CD4+ T-cells	MTOR-AS1	R_vs_NR
0.182892	0.329571	2.90701	0.0094041	-5.99019	CD4+ T-cells	REV1	R_vs_NR
0.0973259	0.0582234	2.90664	0.00941165	-5.99096	CD4+ T-cells	GTSCR1	R_vs_NR
0.0915521	0.0808684	2.90657	0.00941297	-5.9911	CD4+ T-cells	HOXB-AS1	R_vs_NR
0.0836929	0.0793862	2.90631	0.00941821	-5.99164	CD4+ T-cells	RP11-340F14.5	R_vs_NR
0.109277	0.329951	2.90625	0.00941953	-5.99177	CD4+ T-cells	RIPK1	R_vs_NR
-0.201828	0.472775	-2.90578	0.00942912	-5.99275	CD4+ T-cells	NDUFA7	R_vs_NR
-0.12706	0.104879	-2.90436	0.00945796	-5.9957	CD4+ T-cells	AL354808.2	R_vs_NR
-0.173676	0.918534	-2.90303	0.00948532	-5.9985	CD4+ T-cells	ACTR2	R_vs_NR
0.0395316	0.0268669	2.89976	0.00955246	-6.00531	CD4+ T-cells	BEST4	R_vs_NR
-0.212575	0.211141	-2.89486	0.00965415	-6.01554	CD4+ T-cells	MCM4	R_vs_NR
0.128719	0.165744	2.89403	0.00967139	-6.01726	CD4+ T-cells	RP11-727A23.5	R_vs_NR
0.0115777	0.00473728	2.89196	0.00971474	-6.02158	CD4+ T-cells	CYP11A1	R_vs_NR
-0.240099	0.536344	-2.89187	0.00971665	-6.02177	CD4+ T-cells	LRRFIP2	R_vs_NR
0.0734134	0.0535905	2.88835	0.00979073	-6.0291	CD4+ T-cells	MYO1D	R_vs_NR
0.0334338	0.0148935	2.88547	0.00985161	-6.03508	CD4+ T-cells	SDK1	R_vs_NR
0.0426699	0.0201268	2.88545	0.00985222	-6.03514	CD4+ T-cells	AC010642.1	R_vs_NR
-0.160939	0.494795	-2.88514	0.00985877	-6.03579	CD4+ T-cells	LARP4	R_vs_NR
-0.188773	0.570553	-2.8844	0.00987456	-6.03733	CD4+ T-cells	MAGOH	R_vs_NR
0.0456373	0.0343968	2.88134	0.00993989	-6.04369	CD4+ T-cells	GRIK1	R_vs_NR
-0.17346	0.483589	-2.88078	0.00995188	-6.04486	CD4+ T-cells	GTPBP4	R_vs_NR
-0.215142	0.458914	-2.87968	0.00997547	-6.04714	CD4+ T-cells	NME1	R_vs_NR
-0.159128	0.357583	-2.87967	0.00997567	-6.04716	CD4+ T-cells	REEP3	R_vs_NR
-0.0919217	0.0987901	-2.87772	0.0100178	-6.05123	CD4+ T-cells	RP11-506M13.3	R_vs_NR
-0.115149	0.126463	-2.87536	0.0100688	-6.05612	CD4+ T-cells	CHPF	R_vs_NR
0.16546	0.16656	2.87506	0.0100753	-6.05675	CD4+ T-cells	TRAV6	R_vs_NR
0.164918	0.592077	2.87492	0.0100784	-6.05705	CD4+ T-cells	DDX50	R_vs_NR
-0.193369	0.120753	-2.87492	0.0100784	-6.05705	CD4+ T-cells	GGH	R_vs_NR
0.143568	0.391775	2.87196	0.0101428	-6.06319	CD4+ T-cells	ABC7-42389800N19.1	R_vs_NR
-0.19398	0.491866	-2.86919	0.0102035	-6.06895	CD4+ T-cells	ASNA1	R_vs_NR
0.153151	0.202181	2.86841	0.0102207	-6.07057	CD4+ T-cells	TP53I11	R_vs_NR
0.0589437	0.0324374	2.86841	0.0102208	-6.07058	CD4+ T-cells	TTC16	R_vs_NR
0.124568	0.101729	2.86814	0.0102267	-6.07114	CD4+ T-cells	RNA5SP477	R_vs_NR
0.38393	0.933225	2.86642	0.0102646	-6.07471	CD4+ T-cells	LEF1	R_vs_NR
-0.146552	0.30734	-2.86584	0.0102775	-6.07591	CD4+ T-cells	CTC-548K16.5	R_vs_NR
0.184844	0.253805	2.86493	0.0102977	-6.07781	CD4+ T-cells	RP11-206L10.11	R_vs_NR
-0.224702	1.43691	-2.8649	0.0102983	-6.07786	CD4+ T-cells	SERPINB9	R_vs_NR
-0.180541	0.210278	-2.86482	0.0103002	-6.07804	CD4+ T-cells	PTMS	R_vs_NR
0.139827	0.218691	2.86252	0.0103512	-6.0828	CD4+ T-cells	RP11-274B21.1	R_vs_NR
-0.11122	0.493869	-2.86065	0.010393	-6.08669	CD4+ T-cells	BLOC1S6	R_vs_NR
0.0501115	0.0245275	2.85871	0.0104365	-6.09071	CD4+ T-cells	RP11-110I1.12	R_vs_NR
0.0872474	0.145542	2.85743	0.0104652	-6.09336	CD4+ T-cells	RP3-508I15.19	R_vs_NR
0.169983	0.716387	2.85599	0.0104979	-6.09637	CD4+ T-cells	HIVEP2	R_vs_NR
0.112514	0.154282	2.8553	0.0105134	-6.09779	CD4+ T-cells	ABHD14A-ACY1	R_vs_NR
0.340547	0.911864	2.85481	0.0105244	-6.0988	CD4+ T-cells	ABLIM1	R_vs_NR
0.171586	0.397983	2.85454	0.0105306	-6.09937	CD4+ T-cells	THUMPD3	R_vs_NR
-0.236748	0.617658	-2.85078	0.0106162	-6.10717	CD4+ T-cells	PPP4C	R_vs_NR
-0.0854179	0.133817	-2.84955	0.0106444	-6.10972	CD4+ T-cells	RP11-815N9.2	R_vs_NR
0.0380048	0.0178632	2.84802	0.0106794	-6.11288	CD4+ T-cells	RNU6-16P	R_vs_NR
-0.376873	1.01485	-2.84713	0.0106998	-6.11472	CD4+ T-cells	TNFRSF4	R_vs_NR
0.0141039	0.00749359	2.8471	0.0107006	-6.11479	CD4+ T-cells	RP4-594A5.1	R_vs_NR
0.213145	0.547628	2.84619	0.0107215	-6.11667	CD4+ T-cells	AC138035.2	R_vs_NR
0.145558	1.97032	2.84593	0.0107275	-6.11721	CD4+ T-cells	PTPRC	R_vs_NR
-0.137199	0.14039	-2.84263	0.0108038	-6.12404	CD4+ T-cells	SGOL1	R_vs_NR
0.0542736	0.0464554	2.83867	0.0108962	-6.13224	CD4+ T-cells	EEF1A1P30	R_vs_NR
-0.121274	0.196934	-2.83841	0.0109023	-6.13278	CD4+ T-cells	PITPNA	R_vs_NR
0.0562322	0.0455011	2.83332	0.0110222	-6.14331	CD4+ T-cells	RP11-266L9.2	R_vs_NR
-0.0577379	0.0465948	-2.82907	0.0111233	-6.1521	CD4+ T-cells	RP11-386M24.4	R_vs_NR
0.107516	0.099135	2.82896	0.0111259	-6.15232	CD4+ T-cells	CNKSR2	R_vs_NR
-0.208556	0.440174	-2.82696	0.0111739	-6.15646	CD4+ T-cells	MAP1LC3A	R_vs_NR
0.153863	0.3439	2.82648	0.0111854	-6.15745	CD4+ T-cells	GALNT11	R_vs_NR
0.200932	0.601708	2.82643	0.0111866	-6.15756	CD4+ T-cells	C7orf50	R_vs_NR
0.16842	0.495304	2.82434	0.011237	-6.16188	CD4+ T-cells	KMT2E-AS1	R_vs_NR
0.182885	0.394428	2.82346	0.0112582	-6.16369	CD4+ T-cells	METTL21A	R_vs_NR
0.0434895	0.0400207	2.82075	0.0113238	-6.16928	CD4+ T-cells	RP11-1074O12.1	R_vs_NR
-0.24813	0.78845	-2.82049	0.0113302	-6.16983	CD4+ T-cells	HCP5	R_vs_NR
-0.108907	0.0898589	-2.81995	0.0113432	-6.17093	CD4+ T-cells	POLN	R_vs_NR
-0.135895	0.652554	-2.81715	0.0114117	-6.17672	CD4+ T-cells	GPR89A	R_vs_NR
0.144946	0.137914	2.81715	0.0114117	-6.17672	CD4+ T-cells	POU6F1	R_vs_NR
0.177007	0.197645	2.81164	0.0115475	-6.18809	CD4+ T-cells	TMEM206	R_vs_NR
0.0191039	0.0128072	2.81109	0.011561	-6.18922	CD4+ T-cells	HNRNPA1P23	R_vs_NR
-0.200996	0.492231	-2.8107	0.0115706	-6.19001	CD4+ T-cells	POLR2D	R_vs_NR
0.14433	0.126664	2.80956	0.011599	-6.19237	CD4+ T-cells	PTK2	R_vs_NR
-0.173111	0.523935	-2.80865	0.0116217	-6.19425	CD4+ T-cells	SMS	R_vs_NR
-0.0779354	0.0460376	-2.80724	0.0116567	-6.19714	CD4+ T-cells	BEND3P3	R_vs_NR
0.202773	1.04504	2.80568	0.0116958	-6.20036	CD4+ T-cells	CHURC1	R_vs_NR
0.131209	0.452828	2.80471	0.0117203	-6.20237	CD4+ T-cells	CARD11	R_vs_NR
-0.124486	0.0879292	-2.80317	0.0117589	-6.20553	CD4+ T-cells	RAD51AP1	R_vs_NR
0.045921	0.0309702	2.79988	0.0118422	-6.21231	CD4+ T-cells	MAGI3	R_vs_NR
-0.22392	1.27917	-2.7995	0.0118518	-6.21309	CD4+ T-cells	YWHAE	R_vs_NR
0.0601746	0.0466537	2.79935	0.0118556	-6.2134	CD4+ T-cells	RP11-220D10.1	R_vs_NR
0.122971	0.156367	2.79891	0.0118668	-6.2143	CD4+ T-cells	CLYBL	R_vs_NR
0.177786	0.852744	2.79865	0.0118735	-6.21485	CD4+ T-cells	KMT2C	R_vs_NR
0.139152	0.552771	2.79753	0.0119019	-6.21714	CD4+ T-cells	ZNF76	R_vs_NR
0.201625	1.40981	2.79586	0.0119447	-6.22059	CD4+ T-cells	SNHG5	R_vs_NR
-0.135407	0.45923	-2.79578	0.0119465	-6.22074	CD4+ T-cells	MRPS33	R_vs_NR
-0.235105	0.521384	-2.79309	0.0120157	-6.22628	CD4+ T-cells	LSM1	R_vs_NR
0.159317	2.03523	2.79293	0.0120197	-6.22661	CD4+ T-cells	RPL30	R_vs_NR
0.0380529	0.018233	2.7928	0.012023	-6.22687	CD4+ T-cells	RP11-720N19.1	R_vs_NR
-0.0928103	0.157108	-2.79268	0.0120263	-6.22713	CD4+ T-cells	FAM58A	R_vs_NR
0.120542	0.119567	2.79206	0.0120422	-6.2284	CD4+ T-cells	CPT2	R_vs_NR
-0.176608	0.782165	-2.79131	0.0120615	-6.22994	CD4+ T-cells	NFYC	R_vs_NR
-0.151024	0.550799	-2.79106	0.0120681	-6.23046	CD4+ T-cells	FRMD8	R_vs_NR
-0.110627	0.113429	-2.78848	0.0121347	-6.23575	CD4+ T-cells	TP73	R_vs_NR
0.0545125	0.0348178	2.78845	0.0121357	-6.23583	CD4+ T-cells	RP11-97O12.7	R_vs_NR
-0.139693	0.531983	-2.78696	0.0121743	-6.23887	CD4+ T-cells	COX11	R_vs_NR
-0.140829	0.467888	-2.78625	0.012193	-6.24035	CD4+ T-cells	RNF6	R_vs_NR
0.12995	0.234135	2.78547	0.0122134	-6.24195	CD4+ T-cells	AL035252.1	R_vs_NR
0.0681456	0.0430836	2.7843	0.0122438	-6.24434	CD4+ T-cells	RN7SL425P	R_vs_NR
0.161426	0.312107	2.78377	0.0122577	-6.24543	CD4+ T-cells	ARSG	R_vs_NR
-0.256219	0.351432	-2.78291	0.0122803	-6.24719	CD4+ T-cells	CD274	R_vs_NR
0.205524	0.559223	2.78178	0.0123099	-6.24951	CD4+ T-cells	C9orf72	R_vs_NR
-0.175154	0.774051	-2.78147	0.0123183	-6.25016	CD4+ T-cells	UNC13D	R_vs_NR
-0.133532	0.922975	-2.78049	0.012344	-6.25216	CD4+ T-cells	RP11-673C5.1	R_vs_NR
0.187365	0.411868	2.77919	0.0123785	-6.25484	CD4+ T-cells	RREB1	R_vs_NR
0.0234202	0.0101132	2.77782	0.0124148	-6.25765	CD4+ T-cells	RP11-264B14.1	R_vs_NR
-0.150313	0.358644	-2.77768	0.0124186	-6.25794	CD4+ T-cells	KATNA1	R_vs_NR
-0.137757	0.160936	-2.7765	0.0124498	-6.26035	CD4+ T-cells	BORA	R_vs_NR
-0.0848868	0.049033	-2.7738	0.012522	-6.2659	CD4+ T-cells	NEK2	R_vs_NR
-0.297579	0.935621	-2.77324	0.0125368	-6.26704	CD4+ T-cells	BTG3	R_vs_NR
-0.169793	0.0980559	-2.77274	0.0125504	-6.26807	CD4+ T-cells	CDC20	R_vs_NR
-0.101845	1.54898	-2.77114	0.0125934	-6.27135	CD4+ T-cells	ARPC3	R_vs_NR
0.185592	0.355513	2.77017	0.0126195	-6.27334	CD4+ T-cells	SPDYE3	R_vs_NR
0.0503359	0.0430241	2.77011	0.0126211	-6.27346	CD4+ T-cells	RP11-521I2.3	R_vs_NR
0.167792	0.483541	2.76947	0.0126383	-6.27476	CD4+ T-cells	DENND4B	R_vs_NR
0.0150968	0.0071017	2.76902	0.0126505	-6.2757	CD4+ T-cells	TNFRSF10C	R_vs_NR
0.120034	0.243481	2.76867	0.0126599	-6.27641	CD4+ T-cells	CTC-487M23.8	R_vs_NR
0.123228	0.138077	2.76669	0.0127138	-6.28048	CD4+ T-cells	HRH2	R_vs_NR
0.0273037	0.012001	2.76451	0.0127731	-6.28494	CD4+ T-cells	TBX1	R_vs_NR
0.149708	1.13308	2.76365	0.0127966	-6.2867	CD4+ T-cells	AC011558.5	R_vs_NR
0.0420912	0.0283914	2.76217	0.0128369	-6.28972	CD4+ T-cells	NCF1C	R_vs_NR
0.0062417	0.00298547	2.76143	0.0128572	-6.29123	CD4+ T-cells	AC008394.1	R_vs_NR
0.226114	0.581586	2.76137	0.0128591	-6.29138	CD4+ T-cells	RNPC3	R_vs_NR
-0.112515	0.143294	-2.75755	0.0129644	-6.29919	CD4+ T-cells	PSAT1	R_vs_NR
-0.372785	0.454928	-2.75724	0.012973	-6.29983	CD4+ T-cells	GNA15	R_vs_NR
0.16044	0.526591	2.75407	0.0130611	-6.30631	CD4+ T-cells	CCDC28A	R_vs_NR
-0.246565	0.665958	-2.75351	0.0130767	-6.30745	CD4+ T-cells	C4orf48	R_vs_NR
0.0578308	0.0344792	2.75334	0.0130812	-6.30779	CD4+ T-cells	AC026150.8	R_vs_NR
0.0319006	0.0147254	2.75065	0.0131565	-6.31328	CD4+ T-cells	RP4-669P10.16	R_vs_NR
0.0762219	0.11796	2.74932	0.013194	-6.31602	CD4+ T-cells	SEPT7P9	R_vs_NR
-0.22262	0.194956	-2.74757	0.0132433	-6.31958	CD4+ T-cells	CDKN3	R_vs_NR
-0.121018	0.416801	-2.74752	0.0132448	-6.3197	CD4+ T-cells	DYNC1LI1	R_vs_NR
0.207046	0.912272	2.74679	0.0132653	-6.32118	CD4+ T-cells	RSF1	R_vs_NR
-0.119256	0.175839	-2.74674	0.0132668	-6.32128	CD4+ T-cells	DOT1L	R_vs_NR
-0.153954	1.23853	-2.74669	0.0132684	-6.3214	CD4+ T-cells	OPTN	R_vs_NR
0.155804	0.327461	2.74439	0.0133334	-6.32608	CD4+ T-cells	KPNA5	R_vs_NR
-0.0584517	0.0409437	-2.74381	0.0133499	-6.32727	CD4+ T-cells	P4HA3	R_vs_NR
0.0730821	0.0977084	2.74366	0.0133542	-6.32757	CD4+ T-cells	RP4-758J18.13	R_vs_NR
-0.300957	0.904365	-2.74341	0.0133614	-6.32809	CD4+ T-cells	PDCD1	R_vs_NR
0.0319001	0.0141487	2.74312	0.0133695	-6.32867	CD4+ T-cells	DLL1	R_vs_NR
0.0405368	0.02434	2.74286	0.0133771	-6.32921	CD4+ T-cells	RP11-131H24.4	R_vs_NR
0.00602382	0.0027498	2.74234	0.0133918	-6.33027	CD4+ T-cells	RP11-394A14.2	R_vs_NR
0.096771	0.129216	2.74213	0.0133978	-6.33069	CD4+ T-cells	TRIT1	R_vs_NR
0.122025	0.121157	2.74189	0.0134047	-6.33118	CD4+ T-cells	TMEM256P2	R_vs_NR
0.165116	0.232707	2.7413	0.0134215	-6.33238	CD4+ T-cells	SGK3	R_vs_NR
0.0121753	0.00534959	2.74107	0.0134281	-6.33286	CD4+ T-cells	RP11-390B4.5	R_vs_NR
0.147928	0.560367	2.7379	0.0135192	-6.33933	CD4+ T-cells	FBXO21	R_vs_NR
-0.168127	0.52112	-2.73771	0.0135247	-6.33972	CD4+ T-cells	COG4	R_vs_NR
0.135723	0.128752	2.73692	0.0135474	-6.34133	CD4+ T-cells	RPLP1P11	R_vs_NR
0.120221	0.209808	2.73597	0.0135748	-6.34326	CD4+ T-cells	CTB-5E10.3	R_vs_NR
0.0527852	0.0240487	2.73585	0.0135785	-6.34352	CD4+ T-cells	RP11-64J4.2	R_vs_NR
-0.129825	0.216572	-2.73448	0.013618	-6.3463	CD4+ T-cells	LACTB2	R_vs_NR
-0.0708781	0.0773524	-2.73292	0.0136635	-6.34949	CD4+ T-cells	CTD-2270L9.4	R_vs_NR
-0.348422	0.431473	-2.73028	0.0137404	-6.35486	CD4+ T-cells	NUSAP1	R_vs_NR
0.128551	1.20511	2.72964	0.0137592	-6.35617	CD4+ T-cells	CYFIP2	R_vs_NR
0.17619	0.454983	2.72914	0.0137737	-6.35718	CD4+ T-cells	YTHDC2	R_vs_NR
-0.313851	0.526214	-2.72878	0.0137843	-6.35792	CD4+ T-cells	FABP5	R_vs_NR
0.0932099	0.0555523	2.72739	0.0138254	-6.36076	CD4+ T-cells	CTB-133G6.2	R_vs_NR
0.0485079	0.021431	2.72639	0.0138547	-6.36279	CD4+ T-cells	RP3-426I6.6	R_vs_NR
0.207694	0.421697	2.72634	0.0138561	-6.36289	CD4+ T-cells	IGHV1OR15-1	R_vs_NR
-0.21563	0.598609	-2.72575	0.0138735	-6.36409	CD4+ T-cells	FOXN2	R_vs_NR
0.0586119	0.037745	2.72572	0.0138744	-6.36415	CD4+ T-cells	C1orf172	R_vs_NR
0.2061	0.495147	2.72549	0.0138812	-6.36461	CD4+ T-cells	RP11-261C10.3	R_vs_NR
0.172288	0.193612	2.72432	0.0139159	-6.36701	CD4+ T-cells	SCML1	R_vs_NR
0.0423758	0.0218012	2.72351	0.0139398	-6.36864	CD4+ T-cells	RN7SL481P	R_vs_NR
0.0126087	0.00552486	2.72309	0.0139525	-6.36951	CD4+ T-cells	CTD-3105H18.18	R_vs_NR
-0.140112	0.137767	-2.72128	0.0140063	-6.3732	CD4+ T-cells	AFMID	R_vs_NR
-0.214177	0.16166	-2.72123	0.0140076	-6.37329	CD4+ T-cells	BIRC5	R_vs_NR
-0.186918	0.463608	-2.72082	0.01402	-6.37413	CD4+ T-cells	LLPH	R_vs_NR
-0.156984	0.349745	-2.7192	0.0140684	-6.37743	CD4+ T-cells	POGK	R_vs_NR
-0.231009	0.943549	-2.71693	0.0141364	-6.38204	CD4+ T-cells	POMP	R_vs_NR
0.106596	2.0057	2.71691	0.0141371	-6.38208	CD4+ T-cells	CFL1	R_vs_NR
0.186815	0.637494	2.716	0.0141645	-6.38393	CD4+ T-cells	RP11-640M9.1	R_vs_NR
0.18422	0.210072	2.71307	0.014253	-6.38989	CD4+ T-cells	MAN1C1	R_vs_NR
0.0487101	0.0409239	2.71261	0.0142669	-6.39082	CD4+ T-cells	AC068137.13	R_vs_NR
0.338202	1.03408	2.71231	0.0142759	-6.39143	CD4+ T-cells	ARRDC3	R_vs_NR
0.0137539	0.00635932	2.71179	0.0142917	-6.39248	CD4+ T-cells	AC018463.4	R_vs_NR
0.0474747	0.0334513	2.71168	0.0142952	-6.39272	CD4+ T-cells	RP5-981O7.2	R_vs_NR
-0.129511	0.357074	-2.71156	0.0142987	-6.39295	CD4+ T-cells	PDLIM7	R_vs_NR
0.0703015	0.0712113	2.70962	0.014358	-6.3969	CD4+ T-cells	SEMA6A	R_vs_NR
0.167203	1.24838	2.70821	0.014401	-6.39977	CD4+ T-cells	ARHGAP4	R_vs_NR
-0.429895	0.757044	-2.707	0.0144382	-6.40223	CD4+ T-cells	LGALS1	R_vs_NR
0.100485	0.125909	2.70642	0.0144558	-6.40339	CD4+ T-cells	ZNF319	R_vs_NR
0.0603954	0.0495432	2.7056	0.014481	-6.40506	CD4+ T-cells	TAS2R31	R_vs_NR
-0.191287	0.663899	-2.70456	0.014513	-6.40717	CD4+ T-cells	NDUFA9	R_vs_NR
-0.223188	0.165355	-2.70444	0.0145167	-6.40741	CD4+ T-cells	RN7SL683P	R_vs_NR
-0.138612	0.16488	-2.70439	0.0145184	-6.40752	CD4+ T-cells	TMPRSS3	R_vs_NR
0.0862683	0.0691073	2.70298	0.0145619	-6.41038	CD4+ T-cells	AFF3	R_vs_NR
0.128002	0.840032	2.70257	0.0145746	-6.41122	CD4+ T-cells	NEMF	R_vs_NR
0.135035	2.15327	2.70023	0.0146471	-6.41595	CD4+ T-cells	TRBC2	R_vs_NR
-0.259495	0.211525	-2.69975	0.0146621	-6.41693	CD4+ T-cells	TOP2A	R_vs_NR
0.205105	1.4192	2.69865	0.0146965	-6.41917	CD4+ T-cells	PCED1B-AS1	R_vs_NR
0.0811546	0.0929848	2.69823	0.0147094	-6.42	CD4+ T-cells	ANKS6	R_vs_NR
-0.126493	0.10376	-2.69749	0.0147326	-6.42151	CD4+ T-cells	DAPK2	R_vs_NR
-0.252771	1.0365	-2.69438	0.0148301	-6.42781	CD4+ T-cells	ATXN1	R_vs_NR
0.205856	0.897295	2.69373	0.0148507	-6.42913	CD4+ T-cells	XPO6	R_vs_NR
-0.193974	0.46046	-2.69336	0.0148625	-6.42989	CD4+ T-cells	CCDC50	R_vs_NR
-0.183842	0.578211	-2.69258	0.0148869	-6.43146	CD4+ T-cells	PCNA	R_vs_NR
0.121602	1.63737	2.69253	0.0148887	-6.43158	CD4+ T-cells	TMSB4XP8	R_vs_NR
0.0110705	0.00515081	2.69115	0.0149322	-6.43436	CD4+ T-cells	ATP12A	R_vs_NR
-0.090164	0.200463	-2.68823	0.0150249	-6.44027	CD4+ T-cells	ZNF561	R_vs_NR
-0.253631	0.377469	-2.68719	0.0150581	-6.44237	CD4+ T-cells	CENPM	R_vs_NR
0.15316	0.232405	2.68702	0.0150636	-6.44272	CD4+ T-cells	PDSS2	R_vs_NR
0.0947776	0.059081	2.68376	0.0151681	-6.44932	CD4+ T-cells	UBA52P8	R_vs_NR
0.16071	0.942772	2.68325	0.0151844	-6.45034	CD4+ T-cells	UBAP2L	R_vs_NR
0.113271	0.214771	2.68094	0.015259	-6.45502	CD4+ T-cells	LA16c-360H6.2	R_vs_NR
0.0346354	0.0197756	2.68081	0.0152633	-6.45529	CD4+ T-cells	RP11-293M10.2	R_vs_NR
0.125048	0.159277	2.68045	0.015275	-6.45602	CD4+ T-cells	RNU6-190P	R_vs_NR
0.215416	0.249028	2.67873	0.0153308	-6.4595	CD4+ T-cells	SVIL	R_vs_NR
-0.325958	0.327184	-2.6778	0.0153611	-6.46138	CD4+ T-cells	CADM1	R_vs_NR
-0.116239	0.645129	-2.67498	0.0154529	-6.46707	CD4+ T-cells	GRIPAP1	R_vs_NR
-0.0775429	0.0594549	-2.67453	0.0154679	-6.46799	CD4+ T-cells	RP11-90O23.1	R_vs_NR
0.125185	0.129753	2.67302	0.0155173	-6.47103	CD4+ T-cells	CTB-47B11.3	R_vs_NR
0.225133	0.690725	2.67189	0.0155545	-6.47331	CD4+ T-cells	SGSH	R_vs_NR
0.0367766	0.0151583	2.6709	0.0155872	-6.47532	CD4+ T-cells	IQSEC3	R_vs_NR
0.0446972	0.0273015	2.67081	0.0155901	-6.47549	CD4+ T-cells	ZNF628	R_vs_NR
-0.132147	0.371099	-2.67055	0.0155988	-6.47602	CD4+ T-cells	STX12	R_vs_NR
0.209573	0.799124	2.67044	0.0156023	-6.47624	CD4+ T-cells	COA1	R_vs_NR
-0.306857	0.627679	-2.66963	0.015629	-6.47787	CD4+ T-cells	OASL	R_vs_NR
-0.172294	0.147672	-2.66894	0.0156519	-6.47926	CD4+ T-cells	CENPE	R_vs_NR
0.316447	1.13476	2.66859	0.0156634	-6.47996	CD4+ T-cells	RP11-16E23.4	R_vs_NR
-0.349191	0.961326	-2.66723	0.0157087	-6.48272	CD4+ T-cells	MTHFD2	R_vs_NR
0.0606941	0.0490433	2.66608	0.0157469	-6.48503	CD4+ T-cells	F2RL1	R_vs_NR
0.0419167	0.0194808	2.6654	0.0157696	-6.4864	CD4+ T-cells	RP11-214K3.21	R_vs_NR
0.131158	0.233739	2.66472	0.0157922	-6.48777	CD4+ T-cells	WWC3	R_vs_NR
0.189094	0.54538	2.66458	0.0157969	-6.48805	CD4+ T-cells	NUP88	R_vs_NR
-0.0587005	0.0307271	-2.66332	0.0158391	-6.49059	CD4+ T-cells	HMGN1P8	R_vs_NR
0.0435431	0.0316579	2.66328	0.0158407	-6.49069	CD4+ T-cells	SRGAP1	R_vs_NR
0.118906	0.132164	2.66204	0.0158822	-6.49319	CD4+ T-cells	CDRT4	R_vs_NR
0.018701	0.012255	2.66092	0.0159197	-6.49543	CD4+ T-cells	RP11-791G16.4	R_vs_NR
-0.235496	0.189004	-2.66059	0.0159308	-6.4961	CD4+ T-cells	PKMYT1	R_vs_NR
-0.269344	0.460691	-2.66037	0.0159383	-6.49655	CD4+ T-cells	MBOAT7	R_vs_NR
-0.0657256	0.0488388	-2.6588	0.0159915	-6.49972	CD4+ T-cells	AC004381.6	R_vs_NR
-0.0845061	0.115305	-2.65852	0.016001	-6.50029	CD4+ T-cells	PLEKHA7	R_vs_NR
-0.0848269	0.0640685	-2.65556	0.0161012	-6.50623	CD4+ T-cells	PIF1	R_vs_NR
-0.124676	0.162347	-2.65536	0.0161082	-6.50664	CD4+ T-cells	BAG2	R_vs_NR
-0.0926104	0.0501114	-2.65497	0.0161213	-6.50742	CD4+ T-cells	RP11-305L7.1	R_vs_NR
-0.249792	0.77202	-2.65495	0.0161223	-6.50748	CD4+ T-cells	RP11-325F22.2	R_vs_NR
-0.143978	0.328959	-2.65453	0.0161364	-6.50831	CD4+ T-cells	POLE	R_vs_NR
-0.160275	1.33515	-2.65446	0.0161389	-6.50846	CD4+ T-cells	PGAM1	R_vs_NR
-0.233824	0.850342	-2.65393	0.0161568	-6.50952	CD4+ T-cells	PIK3R5	R_vs_NR
0.224262	0.226382	2.65264	0.0162011	-6.51212	CD4+ T-cells	APBA2	R_vs_NR
0.055099	0.0960492	2.65138	0.0162442	-6.51465	CD4+ T-cells	AC090804.1	R_vs_NR
-0.22053	0.812952	-2.65098	0.016258	-6.51546	CD4+ T-cells	PTPN1	R_vs_NR
0.0352482	0.0245084	2.65	0.0162916	-6.51743	CD4+ T-cells	AC013717.3	R_vs_NR
-0.159559	1.02824	-2.64959	0.0163057	-6.51825	CD4+ T-cells	COPB1	R_vs_NR
0.07602	0.0607937	2.64805	0.016359	-6.52136	CD4+ T-cells	EGLN3	R_vs_NR
0.158884	1.5301	2.64799	0.0163609	-6.52147	CD4+ T-cells	LIMD2	R_vs_NR
-0.22882	0.311259	-2.64746	0.0163794	-6.52254	CD4+ T-cells	SERPINH1	R_vs_NR
0.17492	0.349357	2.6473	0.0163851	-6.52287	CD4+ T-cells	BCL2L13	R_vs_NR
-0.0935725	0.0736253	-2.64699	0.0163958	-6.5235	CD4+ T-cells	C5orf30	R_vs_NR
-0.127755	0.109634	-2.64417	0.0164936	-6.52916	CD4+ T-cells	ZC3H12C	R_vs_NR
-0.0786964	0.0810292	-2.64279	0.0165418	-6.53193	CD4+ T-cells	RP11-564C4.6	R_vs_NR
0.165202	0.639589	2.64214	0.0165644	-6.53323	CD4+ T-cells	ZNF335	R_vs_NR
-0.154904	0.13925	-2.64181	0.0165761	-6.5339	CD4+ T-cells	USP41	R_vs_NR
0.0753459	0.20247	2.64175	0.0165783	-6.53403	CD4+ T-cells	BIN2P1	R_vs_NR
-0.279633	0.506856	-2.64148	0.0165876	-6.53456	CD4+ T-cells	IFI27L2	R_vs_NR
0.114074	0.122374	2.64142	0.0165896	-6.53468	CD4+ T-cells	RP4-800G7.2	R_vs_NR
0.180353	1.21271	2.63887	0.0166792	-6.53981	CD4+ T-cells	C6orf48	R_vs_NR
-0.0939516	0.067159	-2.63815	0.0167044	-6.54124	CD4+ T-cells	CD109	R_vs_NR
-0.173194	0.531094	-2.63793	0.0167124	-6.54169	CD4+ T-cells	AC007390.5	R_vs_NR
0.0587859	0.0990083	2.63649	0.0167632	-6.54459	CD4+ T-cells	RP11-398H6.1	R_vs_NR
-0.185902	0.555309	-2.63155	0.0169387	-6.55449	CD4+ T-cells	PPP6R1	R_vs_NR
0.114146	0.342337	2.63095	0.0169601	-6.55569	CD4+ T-cells	DHRS4L2	R_vs_NR
0.0493359	0.0402492	2.62993	0.0169969	-6.55775	CD4+ T-cells	PRR7-AS1	R_vs_NR
0.152103	0.136499	2.62961	0.0170082	-6.55838	CD4+ T-cells	ABCA1	R_vs_NR
-0.0977435	0.0753532	-2.62911	0.0170262	-6.55939	CD4+ T-cells	IFNLR1	R_vs_NR
0.0936041	0.155994	2.6282	0.0170589	-6.56121	CD4+ T-cells	PTPN9	R_vs_NR
0.0763863	0.0520812	2.62808	0.0170631	-6.56145	CD4+ T-cells	RP11-640B6.1	R_vs_NR
0.101112	0.149028	2.62455	0.0171907	-6.56853	CD4+ T-cells	COQ10A	R_vs_NR
-0.306714	0.373386	-2.62361	0.0172247	-6.57041	CD4+ T-cells	USP18	R_vs_NR
-0.133429	0.0729515	-2.62343	0.0172313	-6.57077	CD4+ T-cells	CLSPN	R_vs_NR
0.151403	0.141889	2.62339	0.0172328	-6.57085	CD4+ T-cells	CTD-2035E11.5	R_vs_NR
0.0823155	0.112205	2.62274	0.0172565	-6.57216	CD4+ T-cells	RP11-76H14.2	R_vs_NR
0.071108	0.178147	2.62265	0.0172597	-6.57234	CD4+ T-cells	RPL5P28	R_vs_NR
0.0431226	0.0220502	2.62205	0.0172814	-6.57353	CD4+ T-cells	CTC-428G20.3	R_vs_NR
0.109855	2.24339	2.6219	0.0172871	-6.57384	CD4+ T-cells	ACTB	R_vs_NR
0.0546158	0.0503014	2.61949	0.0173751	-6.57867	CD4+ T-cells	ADH5P4	R_vs_NR
-0.196229	0.428205	-2.6192	0.0173854	-6.57923	CD4+ T-cells	HIPK2	R_vs_NR
0.172228	1.96542	2.61788	0.0174341	-6.58189	CD4+ T-cells	MT-CO3	R_vs_NR
-0.248042	0.728439	-2.61686	0.0174713	-6.58391	CD4+ T-cells	IL21R	R_vs_NR
0.0443562	0.0247744	2.6163	0.0174921	-6.58504	CD4+ T-cells	RP11-273G15.2	R_vs_NR
0.169174	0.285349	2.61585	0.0175087	-6.58595	CD4+ T-cells	STMN3	R_vs_NR
0.0162962	0.00757204	2.61497	0.0175411	-6.5877	CD4+ T-cells	ABRA	R_vs_NR
-0.14057	0.43667	-2.61316	0.0176082	-6.59133	CD4+ T-cells	MRPS22	R_vs_NR
-0.0964945	0.116958	-2.61267	0.0176262	-6.5923	CD4+ T-cells	FZD6	R_vs_NR
-0.114917	0.18802	-2.61228	0.0176408	-6.59309	CD4+ T-cells	FH	R_vs_NR
-0.171495	0.219542	-2.61222	0.017643	-6.5932	CD4+ T-cells	LTB4R	R_vs_NR
-0.201488	0.27116	-2.61128	0.0176777	-6.59507	CD4+ T-cells	ACOT7	R_vs_NR
0.0558183	0.0410469	2.61037	0.0177117	-6.5969	CD4+ T-cells	TSSK3	R_vs_NR
0.09946	0.238035	2.60989	0.0177298	-6.59786	CD4+ T-cells	RP11-114H24.6	R_vs_NR
0.175113	0.953166	2.60803	0.0177993	-6.60158	CD4+ T-cells	SNRPN	R_vs_NR
-0.119958	0.163613	-2.608	0.0178003	-6.60163	CD4+ T-cells	LMO4	R_vs_NR
0.097025	0.0832997	2.60747	0.0178203	-6.6027	CD4+ T-cells	GLI4	R_vs_NR
0.125059	0.163505	2.60743	0.0178218	-6.60278	CD4+ T-cells	MMP24-AS1	R_vs_NR
0.153657	2.19254	2.60597	0.0178765	-6.60569	CD4+ T-cells	RPS3A	R_vs_NR
-0.182863	0.714428	-2.60595	0.0178773	-6.60573	CD4+ T-cells	GPS1	R_vs_NR
-0.204357	1.06229	-2.60583	0.0178819	-6.60598	CD4+ T-cells	ACADVL	R_vs_NR
0.151531	0.234521	2.60459	0.0179285	-6.60845	CD4+ T-cells	ATP8B2	R_vs_NR
0.229071	0.902049	2.60395	0.0179525	-6.60972	CD4+ T-cells	UBA7	R_vs_NR
0.102596	0.161562	2.6039	0.0179547	-6.60983	CD4+ T-cells	CTD-2562J17.7	R_vs_NR
-0.181621	0.204852	-2.6025	0.0180074	-6.61262	CD4+ T-cells	UBE2T	R_vs_NR
0.0513498	0.0240998	2.6022	0.0180188	-6.61321	CD4+ T-cells	RP1-40E16.12	R_vs_NR
0.0660328	0.0436617	2.59946	0.0181229	-6.61868	CD4+ T-cells	MICU3	R_vs_NR
0.263639	0.955006	2.59932	0.0181282	-6.61896	CD4+ T-cells	C20orf112	R_vs_NR
0.0595542	0.0606409	2.5991	0.0181365	-6.61939	CD4+ T-cells	RP11-345P4.9	R_vs_NR
0.15049	0.279929	2.599	0.0181403	-6.61959	CD4+ T-cells	HSPBAP1	R_vs_NR
-0.186476	0.300575	-2.59876	0.0181497	-6.62009	CD4+ T-cells	LMNB1	R_vs_NR
0.00596737	0.00273102	2.5987	0.0181518	-6.62019	CD4+ T-cells	BVES	R_vs_NR
-0.181456	0.787251	-2.59783	0.0181851	-6.62193	CD4+ T-cells	EMC7	R_vs_NR
0.0211762	0.00951736	2.59728	0.0182062	-6.62303	CD4+ T-cells	KIAA1107	R_vs_NR
-0.254386	0.654755	-2.59609	0.0182518	-6.62541	CD4+ T-cells	ATP6V1E1	R_vs_NR
0.0991217	0.132008	2.5944	0.0183167	-6.62878	CD4+ T-cells	POMC	R_vs_NR
0.149628	2.03261	2.59344	0.0183538	-6.63069	CD4+ T-cells	EEF1G	R_vs_NR
-0.118309	1.67808	-2.59298	0.0183715	-6.63161	CD4+ T-cells	YWHAB	R_vs_NR
0.210915	0.913996	2.59215	0.0184035	-6.63326	CD4+ T-cells	CTC-250I14.6	R_vs_NR
-0.274959	0.370398	-2.59127	0.0184374	-6.63501	CD4+ T-cells	STMN1	R_vs_NR
0.080641	0.0629893	2.59101	0.0184475	-6.63552	CD4+ T-cells	DECR2	R_vs_NR
0.0877726	0.0833568	2.5909	0.0184518	-6.63574	CD4+ T-cells	ZNF154	R_vs_NR
-0.17544	0.416185	-2.59012	0.0184819	-6.63729	CD4+ T-cells	FAM122C	R_vs_NR
0.0505632	0.0227612	2.58918	0.0185186	-6.63917	CD4+ T-cells	RP11-737O24.4	R_vs_NR
0.162141	0.243633	2.58867	0.0185385	-6.64019	CD4+ T-cells	JHDM1D	R_vs_NR
-0.075751	0.076265	-2.58835	0.0185509	-6.64083	CD4+ T-cells	CREB3L4	R_vs_NR
0.0570686	0.105441	2.5882	0.0185568	-6.64113	CD4+ T-cells	RP13-104F24.1	R_vs_NR
0.0318284	0.0175823	2.58762	0.0185794	-6.64228	CD4+ T-cells	MAPT	R_vs_NR
-0.0584671	0.0556895	-2.58688	0.018608	-6.64374	CD4+ T-cells	AC091153.4	R_vs_NR
-0.130354	0.59436	-2.58678	0.0186122	-6.64395	CD4+ T-cells	CTDSPL2	R_vs_NR
-0.0840299	0.186311	-2.5866	0.018619	-6.6443	CD4+ T-cells	MFSD12	R_vs_NR
0.288136	0.606754	2.58618	0.0186355	-6.64514	CD4+ T-cells	RP11-34P13.13	R_vs_NR
-0.149435	0.401291	-2.58503	0.0186808	-6.64744	CD4+ T-cells	TMEM101	R_vs_NR
0.162145	0.375163	2.58469	0.0186939	-6.6481	CD4+ T-cells	SNX29	R_vs_NR
-0.208102	0.232848	-2.58373	0.0187315	-6.65001	CD4+ T-cells	NCAPH	R_vs_NR
0.0132925	0.00618194	2.58211	0.0187955	-6.65324	CD4+ T-cells	SDHCP2	R_vs_NR
-0.146354	0.316068	-2.58206	0.0187974	-6.65334	CD4+ T-cells	LRRC28	R_vs_NR
-0.300448	0.727354	-2.58191	0.0188032	-6.65363	CD4+ T-cells	FAM129A	R_vs_NR
-0.169232	0.243634	-2.58181	0.0188072	-6.65383	CD4+ T-cells	CDCA7	R_vs_NR
0.163049	0.96631	2.58157	0.0188166	-6.6543	CD4+ T-cells	TTC3	R_vs_NR
0.0389875	0.0174436	2.58064	0.0188535	-6.65616	CD4+ T-cells	RP11-677M14.3	R_vs_NR
-0.167187	1.51821	-2.58035	0.0188651	-6.65674	CD4+ T-cells	CFLAR	R_vs_NR
-0.123387	0.109927	-2.58005	0.0188768	-6.65733	CD4+ T-cells	DOCK5	R_vs_NR
0.0323798	0.0164077	2.57971	0.0188904	-6.65802	CD4+ T-cells	RP1-149A16.3	R_vs_NR
0.208521	0.380288	2.57916	0.0189122	-6.65911	CD4+ T-cells	MYC	R_vs_NR
-0.0683358	0.06846	-2.57671	0.0190097	-6.66398	CD4+ T-cells	CTD-3236F5.1	R_vs_NR
0.0808425	0.0935287	2.57668	0.0190109	-6.66404	CD4+ T-cells	DSE	R_vs_NR
-0.149395	0.705643	-2.57636	0.0190236	-6.66467	CD4+ T-cells	NUBP2	R_vs_NR
-0.17791	1.31031	-2.57602	0.0190369	-6.66534	CD4+ T-cells	PPP1CA	R_vs_NR
0.0192652	0.00853669	2.57564	0.0190522	-6.6661	CD4+ T-cells	AC078899.3	R_vs_NR
-0.0267779	0.0223296	-2.57506	0.0190756	-6.66726	CD4+ T-cells	NAV3	R_vs_NR
-0.0859251	0.0651518	-2.57423	0.0191088	-6.66891	CD4+ T-cells	RP1-207H1.3	R_vs_NR
0.157812	0.905361	2.57407	0.0191152	-6.66922	CD4+ T-cells	TARDBP	R_vs_NR
0.212457	1.55631	2.57401	0.0191173	-6.66933	CD4+ T-cells	DGKA	R_vs_NR
0.344579	0.935222	2.5735	0.019138	-6.67036	CD4+ T-cells	ATM	R_vs_NR
0.0130052	0.00580006	2.57239	0.0191826	-6.67256	CD4+ T-cells	HK3	R_vs_NR
-0.151756	1.42899	-2.57108	0.0192353	-6.67516	CD4+ T-cells	TAP1	R_vs_NR
-0.222643	0.733589	-2.57097	0.0192396	-6.67537	CD4+ T-cells	PSMB2	R_vs_NR
0.144789	2.07586	2.57031	0.0192664	-6.67669	CD4+ T-cells	MT-ND2	R_vs_NR
-0.0908129	0.101151	-2.57011	0.0192745	-6.67708	CD4+ T-cells	RP11-561C5.5	R_vs_NR
0.113191	0.0672992	2.56987	0.0192839	-6.67755	CD4+ T-cells	UBXN8	R_vs_NR
-0.151834	0.765389	-2.56857	0.0193364	-6.68012	CD4+ T-cells	CAPRIN1	R_vs_NR
-0.119572	0.157694	-2.56826	0.0193491	-6.68075	CD4+ T-cells	WDYHV1	R_vs_NR
-0.215968	0.747198	-2.5677	0.0193718	-6.68185	CD4+ T-cells	GTF3C6	R_vs_NR
0.0081772	0.00366048	2.56748	0.0193809	-6.6823	CD4+ T-cells	RPS3AP41	R_vs_NR
0.0514632	0.041647	2.56696	0.019402	-6.68333	CD4+ T-cells	RP4-673D20.1	R_vs_NR
-0.0996108	0.294499	-2.566	0.0194409	-6.68522	CD4+ T-cells	CBX3P9	R_vs_NR
-0.240139	0.943329	-2.56597	0.019442	-6.68528	CD4+ T-cells	GPX1	R_vs_NR
-0.131302	0.256392	-2.56551	0.019461	-6.6862	CD4+ T-cells	LRWD1	R_vs_NR
-0.224903	0.655587	-2.56537	0.0194668	-6.68649	CD4+ T-cells	FLCN	R_vs_NR
0.212099	0.616583	2.56429	0.0195109	-6.68863	CD4+ T-cells	RERE	R_vs_NR
0.184758	0.5409	2.56321	0.0195548	-6.69075	CD4+ T-cells	EML3	R_vs_NR
-0.194459	0.669946	-2.56246	0.0195856	-6.69225	CD4+ T-cells	APOL6	R_vs_NR
0.116581	0.114539	2.56239	0.0195887	-6.69239	CD4+ T-cells	CTD-3092A11.2	R_vs_NR
0.0231336	0.00983714	2.56073	0.0196566	-6.69567	CD4+ T-cells	CTD-2381F24.1	R_vs_NR
0.0214106	0.0130126	2.56053	0.0196649	-6.69607	CD4+ T-cells	CTA-85E5.6	R_vs_NR
0.15686	0.246402	2.56013	0.0196812	-6.69685	CD4+ T-cells	SUV420H1	R_vs_NR
0.147385	1.99842	2.55999	0.019687	-6.69713	CD4+ T-cells	RPS20	R_vs_NR
0.00603515	0.00280082	2.55896	0.0197298	-6.69919	CD4+ T-cells	NPM1P23	R_vs_NR
-0.071349	0.0510793	-2.55888	0.0197328	-6.69933	CD4+ T-cells	BACH1-IT2	R_vs_NR
0.0314006	0.0195054	2.55869	0.0197408	-6.69972	CD4+ T-cells	MATN2	R_vs_NR
-0.0929562	0.0766287	-2.55799	0.0197698	-6.7011	CD4+ T-cells	PRMT5-AS1	R_vs_NR
0.0131788	0.00639583	2.55769	0.0197822	-6.7017	CD4+ T-cells	AP000892.8	R_vs_NR
-0.17849	0.310437	-2.55223	0.0200092	-6.71249	CD4+ T-cells	STK38L	R_vs_NR
0.120359	1.79364	2.55212	0.0200141	-6.71272	CD4+ T-cells	SON	R_vs_NR
-0.0530042	0.026191	-2.55177	0.0200286	-6.71341	CD4+ T-cells	TST	R_vs_NR
0.0119178	0.00536826	2.55081	0.0200688	-6.7153	CD4+ T-cells	CTD-2060C23.1	R_vs_NR
0.0732588	0.0882443	2.54995	0.0201048	-6.717	CD4+ T-cells	RNF144B	R_vs_NR
0.0372262	0.0261007	2.54989	0.0201076	-6.71713	CD4+ T-cells	TCF7L2	R_vs_NR
0.142844	0.132928	2.54971	0.020115	-6.71748	CD4+ T-cells	PLXDC1	R_vs_NR
-0.247757	0.261204	-2.54968	0.0201163	-6.71754	CD4+ T-cells	HLA-DQA2	R_vs_NR
-0.109751	0.205519	-2.54858	0.0201627	-6.71972	CD4+ T-cells	DAG1	R_vs_NR
0.156997	1.49463	2.54843	0.0201691	-6.72002	CD4+ T-cells	PIP4K2A	R_vs_NR
0.044607	0.0230624	2.54762	0.0202032	-6.72162	CD4+ T-cells	RP11-564A8.8	R_vs_NR
0.0582886	0.0520661	2.54709	0.0202255	-6.72266	CD4+ T-cells	MIR3654	R_vs_NR
0.197449	0.69312	2.54673	0.0202408	-6.72337	CD4+ T-cells	PCMTD2	R_vs_NR
-0.189507	1.28187	-2.54491	0.0203178	-6.72696	CD4+ T-cells	IQGAP1	R_vs_NR
0.200414	0.692449	2.54474	0.0203249	-6.7273	CD4+ T-cells	TYW1	R_vs_NR
0.192194	0.420457	2.5434	0.020382	-6.72995	CD4+ T-cells	ALG6	R_vs_NR
-0.223358	0.902493	-2.54145	0.0204651	-6.73379	CD4+ T-cells	VDAC1	R_vs_NR
0.0952219	0.11197	2.54086	0.0204904	-6.73496	CD4+ T-cells	RP11-77H9.5	R_vs_NR
-0.151069	0.302839	-2.54025	0.0205166	-6.73617	CD4+ T-cells	ZUFSP	R_vs_NR
0.16835	0.232373	2.53999	0.0205277	-6.73668	CD4+ T-cells	NCF1B	R_vs_NR
0.178383	0.386957	2.53997	0.0205287	-6.73672	CD4+ T-cells	FAM157C	R_vs_NR
0.127373	0.257202	2.53718	0.0206488	-6.74224	CD4+ T-cells	LRRC47	R_vs_NR
-0.146699	0.351101	-2.53556	0.0207186	-6.74542	CD4+ T-cells	YWHAG	R_vs_NR
-0.129628	0.226384	-2.53445	0.0207666	-6.74761	CD4+ T-cells	AC007283.5	R_vs_NR
0.0761208	0.0910009	2.53429	0.0207733	-6.74792	CD4+ T-cells	RP11-10N23.4	R_vs_NR
0.185008	0.331013	2.53331	0.0208162	-6.74986	CD4+ T-cells	NR2C2	R_vs_NR
-0.0967137	0.0870798	-2.53261	0.0208464	-6.75123	CD4+ T-cells	PAQR4	R_vs_NR
0.06912	0.0598511	2.53254	0.0208495	-6.75137	CD4+ T-cells	RP11-158I9.5	R_vs_NR
0.0981163	0.195826	2.5315	0.0208947	-6.75342	CD4+ T-cells	ZBTB14	R_vs_NR
-0.129574	0.118101	-2.5315	0.0208948	-6.75342	CD4+ T-cells	BUB1	R_vs_NR
-0.13939	0.151242	-2.53115	0.02091	-6.75411	CD4+ T-cells	AL136115.1	R_vs_NR
0.046525	0.0291867	2.53113	0.0209111	-6.75416	CD4+ T-cells	RP11-15L13.4	R_vs_NR
-0.12349	0.123754	-2.531	0.0209164	-6.7544	CD4+ T-cells	BIVM	R_vs_NR
0.141294	1.93491	2.53089	0.0209215	-6.75463	CD4+ T-cells	RPS7	R_vs_NR
-0.17965	0.926151	-2.52973	0.020972	-6.75691	CD4+ T-cells	TIA1	R_vs_NR
0.132644	0.178006	2.52717	0.0210842	-6.76195	CD4+ T-cells	GPATCH11	R_vs_NR
-0.212989	0.675135	-2.52675	0.0211029	-6.76278	CD4+ T-cells	WARS	R_vs_NR
-0.11365	0.246138	-2.52672	0.0211041	-6.76283	CD4+ T-cells	CNNM3	R_vs_NR
-0.18248	0.464853	-2.52649	0.0211145	-6.7633	CD4+ T-cells	MRPS18A	R_vs_NR
-0.204495	1.14331	-2.5258	0.0211446	-6.76465	CD4+ T-cells	YWHAQ	R_vs_NR
0.0539919	0.0525361	2.52444	0.0212047	-6.76733	CD4+ T-cells	PBLD	R_vs_NR
0.0230232	0.00935711	2.52372	0.0212365	-6.76874	CD4+ T-cells	AC064834.2	R_vs_NR
0.152076	2.12156	2.52365	0.0212396	-6.76888	CD4+ T-cells	RPL7	R_vs_NR
0.256618	0.718611	2.52326	0.021257	-6.76965	CD4+ T-cells	CTC-451P13.1	R_vs_NR
-0.108479	0.0875041	-2.52276	0.0212792	-6.77064	CD4+ T-cells	RN7SL56P	R_vs_NR
0.196901	0.787707	2.52229	0.0212998	-6.77155	CD4+ T-cells	ERBB2IP	R_vs_NR
0.0401711	0.0201771	2.52109	0.0213533	-6.77392	CD4+ T-cells	IGHV1-45	R_vs_NR
0.0347744	0.0162748	2.52107	0.0213541	-6.77395	CD4+ T-cells	RP4-800G7.1	R_vs_NR
-0.0939256	0.101491	-2.51974	0.0214135	-6.77657	CD4+ T-cells	F8A1	R_vs_NR
-0.116366	0.107183	-2.51952	0.0214232	-6.777	CD4+ T-cells	IFI27L1	R_vs_NR
0.0138967	0.0114147	2.51883	0.0214541	-6.77836	CD4+ T-cells	DDX50P2	R_vs_NR
0.0363945	0.0220348	2.51854	0.0214669	-6.77892	CD4+ T-cells	CTC-484P3.1	R_vs_NR
-0.175496	0.383162	-2.51718	0.0215278	-6.7816	CD4+ T-cells	SUCLA2	R_vs_NR
0.146997	0.146073	2.51623	0.0215707	-6.78348	CD4+ T-cells	FBLN5	R_vs_NR
0.102576	1.58178	2.51538	0.0216087	-6.78513	CD4+ T-cells	HCLS1	R_vs_NR
0.0579063	0.0285575	2.51508	0.021622	-6.78572	CD4+ T-cells	MORF4L2-AS1	R_vs_NR
0.137429	0.272276	2.51448	0.0216491	-6.7869	CD4+ T-cells	RMND5B	R_vs_NR
0.041961	0.0190956	2.51419	0.0216625	-6.78748	CD4+ T-cells	CBX5P1	R_vs_NR
-0.151346	0.0932305	-2.51301	0.0217155	-6.78979	CD4+ T-cells	PRR11	R_vs_NR
0.0810372	0.0736335	2.5119	0.021766	-6.79198	CD4+ T-cells	RP11-162A12.3	R_vs_NR
0.285961	1.19342	2.51164	0.0217776	-6.79248	CD4+ T-cells	TAGAP	R_vs_NR
0.0423567	0.0231269	2.51133	0.0217916	-6.79308	CD4+ T-cells	TPRN	R_vs_NR
0.0319838	0.0160649	2.51128	0.0217942	-6.7932	CD4+ T-cells	RP5-1068E13.7	R_vs_NR
0.0892345	0.152289	2.5099	0.0218566	-6.79589	CD4+ T-cells	RP11-456D7.1	R_vs_NR
0.049437	0.0212134	2.50861	0.0219153	-6.79842	CD4+ T-cells	RNU6-48P	R_vs_NR
0.0179343	0.00880721	2.50742	0.0219695	-6.80075	CD4+ T-cells	SLC13A5	R_vs_NR
0.0462798	0.0228616	2.50583	0.0220425	-6.80388	CD4+ T-cells	RP11-13N13.2	R_vs_NR
-0.0440218	0.0418298	-2.50462	0.0220982	-6.80626	CD4+ T-cells	CTD-2562J15.4	R_vs_NR
0.0458577	0.0339557	2.50429	0.0221133	-6.8069	CD4+ T-cells	RILPL1	R_vs_NR
-0.0915461	0.0957365	-2.50311	0.0221674	-6.80921	CD4+ T-cells	RP11-325K4.2	R_vs_NR
-0.244498	0.814142	-2.50304	0.0221708	-6.80935	CD4+ T-cells	SMC4	R_vs_NR
0.100332	0.154792	2.50253	0.0221943	-6.81035	CD4+ T-cells	IFT122	R_vs_NR
0.162563	0.311124	2.50058	0.0222842	-6.81416	CD4+ T-cells	RP11-175I17.2	R_vs_NR
-0.365278	0.828452	-2.49931	0.0223434	-6.81666	CD4+ T-cells	CCL5	R_vs_NR
0.299557	0.95645	2.49828	0.0223913	-6.81868	CD4+ T-cells	TC2N	R_vs_NR
-0.14271	0.365739	-2.4977	0.0224184	-6.81981	CD4+ T-cells	STX7	R_vs_NR
0.117916	0.207746	2.49639	0.0224794	-6.82238	CD4+ T-cells	CSRP2BP	R_vs_NR
-0.158208	0.381448	-2.496	0.0224977	-6.82314	CD4+ T-cells	R3HCC1	R_vs_NR
0.234668	1.45464	2.49225	0.0226735	-6.83047	CD4+ T-cells	LTB	R_vs_NR
-0.0729521	0.159206	-2.49119	0.0227235	-6.83255	CD4+ T-cells	DIAPH2	R_vs_NR
0.100074	0.100806	2.49054	0.022754	-6.83381	CD4+ T-cells	RNFT2	R_vs_NR
0.178546	0.933754	2.49039	0.0227612	-6.83411	CD4+ T-cells	STAT6	R_vs_NR
-0.127347	0.146013	-2.49028	0.0227663	-6.83432	CD4+ T-cells	FAM207A	R_vs_NR
0.218253	0.716343	2.48998	0.0227803	-6.8349	CD4+ T-cells	MTR	R_vs_NR
-0.11394	0.20492	-2.48957	0.0227999	-6.83571	CD4+ T-cells	EXO5	R_vs_NR
0.0277125	0.013178	2.48875	0.022839	-6.83732	CD4+ T-cells	AC008850.3	R_vs_NR
0.0298921	0.0197374	2.48807	0.0228712	-6.83865	CD4+ T-cells	CTB-47B8.1	R_vs_NR
0.051443	0.0437284	2.48776	0.0228859	-6.83925	CD4+ T-cells	RP11-572M11.4	R_vs_NR
-0.19435	0.879334	-2.48655	0.0229433	-6.84161	CD4+ T-cells	SPCS2P4	R_vs_NR
0.123218	0.395046	2.4845	0.0230409	-6.84561	CD4+ T-cells	XPA	R_vs_NR
0.0935091	0.139293	2.48439	0.0230466	-6.84584	CD4+ T-cells	AC068039.4	R_vs_NR
-0.212669	0.70512	-2.48433	0.0230493	-6.84595	CD4+ T-cells	TSG101	R_vs_NR
0.0749704	0.0908764	2.48423	0.0230541	-6.84615	CD4+ T-cells	FBXW8	R_vs_NR
-0.149364	0.422739	-2.48097	0.0232106	-6.85251	CD4+ T-cells	CBR1	R_vs_NR
0.0383612	0.0163773	2.48086	0.0232157	-6.85272	CD4+ T-cells	TTTY14	R_vs_NR
0.134497	0.25639	2.4804	0.0232378	-6.85361	CD4+ T-cells	MKL2	R_vs_NR
0.204904	0.709912	2.4804	0.023238	-6.85362	CD4+ T-cells	TRIB2	R_vs_NR
-0.211012	0.652774	-2.48021	0.023247	-6.85399	CD4+ T-cells	RAB5A	R_vs_NR
0.141083	0.371492	2.47971	0.0232712	-6.85496	CD4+ T-cells	ZBTB40	R_vs_NR
-0.143242	0.801459	-2.479	0.0233055	-6.85635	CD4+ T-cells	ATG3	R_vs_NR
0.173402	0.553925	2.47895	0.0233077	-6.85644	CD4+ T-cells	RP4-669L17.10	R_vs_NR
0.209231	0.383201	2.47882	0.023314	-6.8567	CD4+ T-cells	RP11-215A21.2	R_vs_NR
-0.296931	1.22432	-2.47818	0.023345	-6.85795	CD4+ T-cells	IFI6	R_vs_NR
-0.135451	0.101658	-2.47756	0.0233752	-6.85916	CD4+ T-cells	MAMLD1	R_vs_NR
0.154836	2.02793	2.47607	0.0234476	-6.86207	CD4+ T-cells	RPL34	R_vs_NR
0.0249148	0.0139221	2.47569	0.023466	-6.86281	CD4+ T-cells	CDH26	R_vs_NR
0.0466167	0.0338154	2.47561	0.0234698	-6.86296	CD4+ T-cells	PLCL2-AS1	R_vs_NR
-0.205501	0.676122	-2.47486	0.0235063	-6.86442	CD4+ T-cells	PDCD5	R_vs_NR
-0.132532	0.66616	-2.47475	0.0235116	-6.86463	CD4+ T-cells	CRKL	R_vs_NR
-0.079515	0.0403343	-2.47454	0.0235219	-6.86505	CD4+ T-cells	CTSV	R_vs_NR
-0.110306	0.134041	-2.47368	0.023564	-6.86673	CD4+ T-cells	TMEM14E	R_vs_NR
0.0323172	0.0142938	2.47362	0.0235669	-6.86685	CD4+ T-cells	PADI4	R_vs_NR
-0.142597	1.01722	-2.473	0.0235969	-6.86804	CD4+ T-cells	SDHA	R_vs_NR
0.0501429	0.0264102	2.47267	0.0236131	-6.86869	CD4+ T-cells	RNU6-484P	R_vs_NR
-0.0329152	0.0223076	-2.47242	0.0236253	-6.86917	CD4+ T-cells	TVP23A	R_vs_NR
0.00393588	0.00162339	2.4724	0.0236266	-6.86922	CD4+ T-cells	TMPRSS7	R_vs_NR
0.151464	2.10548	2.47192	0.0236497	-6.87014	CD4+ T-cells	RPLP2	R_vs_NR
-0.156799	0.812859	-2.47173	0.0236594	-6.87053	CD4+ T-cells	PCMT1	R_vs_NR
-0.201618	1.08719	-2.47153	0.0236689	-6.8709	CD4+ T-cells	LYST	R_vs_NR
0.175412	0.454733	2.47094	0.023698	-6.87206	CD4+ T-cells	TECPR1	R_vs_NR
0.208728	0.802835	2.47087	0.0237015	-6.8722	CD4+ T-cells	RP11-705C15.2	R_vs_NR
-0.189526	0.542703	-2.46908	0.0237891	-6.87567	CD4+ T-cells	HIBCH	R_vs_NR
-0.0614353	0.0350719	-2.46905	0.023791	-6.87574	CD4+ T-cells	RP11-656D10.5	R_vs_NR
0.205659	0.373384	2.46886	0.0238003	-6.87611	CD4+ T-cells	ZNF611	R_vs_NR
0.0290951	0.0136077	2.46755	0.0238649	-6.87866	CD4+ T-cells	RP1-193H18.2	R_vs_NR
0.0642322	0.0494795	2.46745	0.0238699	-6.87885	CD4+ T-cells	RP11-307E17.8	R_vs_NR
-0.078439	0.11925	-2.46651	0.0239164	-6.88069	CD4+ T-cells	NAB2	R_vs_NR
-0.152426	0.353773	-2.46639	0.0239222	-6.88091	CD4+ T-cells	CCDC41	R_vs_NR
0.160293	0.425449	2.46591	0.0239459	-6.88184	CD4+ T-cells	ZNF814	R_vs_NR
0.0781554	0.116987	2.46566	0.0239584	-6.88233	CD4+ T-cells	VEGFB	R_vs_NR
0.0738354	0.0685395	2.46432	0.0240249	-6.88494	CD4+ T-cells	CARNS1	R_vs_NR
0.102947	0.114608	2.46427	0.0240277	-6.88505	CD4+ T-cells	RP11-5L12.1	R_vs_NR
-0.0977979	0.0730383	-2.46407	0.0240373	-6.88543	CD4+ T-cells	XCL2	R_vs_NR
0.191832	0.312631	2.46334	0.024074	-6.88686	CD4+ T-cells	LMF1	R_vs_NR
0.0318089	0.0134801	2.46325	0.0240782	-6.88702	CD4+ T-cells	RP11-24F11.2	R_vs_NR
0.174104	0.381136	2.46276	0.0241026	-6.88797	CD4+ T-cells	MRRF	R_vs_NR
0.045263	0.0196116	2.46214	0.0241333	-6.88917	CD4+ T-cells	RP11-666F17.1	R_vs_NR
0.0480315	0.0251159	2.46194	0.0241438	-6.88958	CD4+ T-cells	RP1-93H18.1	R_vs_NR
-0.249536	0.822057	-2.46166	0.0241575	-6.89011	CD4+ T-cells	PRDX3	R_vs_NR
0.104927	0.111199	2.46086	0.0241974	-6.89166	CD4+ T-cells	ZNF605	R_vs_NR
0.171518	0.451577	2.46038	0.0242215	-6.89259	CD4+ T-cells	NCOR2	R_vs_NR
-0.172191	0.214739	-2.4602	0.0242308	-6.89296	CD4+ T-cells	METRNL	R_vs_NR
-0.294824	0.811448	-2.45986	0.0242479	-6.89362	CD4+ T-cells	TGIF1	R_vs_NR
0.111802	0.188341	2.45985	0.0242481	-6.89363	CD4+ T-cells	LINC00843	R_vs_NR
0.0477104	0.0295359	2.45982	0.0242497	-6.89369	CD4+ T-cells	EFEMP2	R_vs_NR
-0.127201	0.560708	-2.45924	0.0242789	-6.89482	CD4+ T-cells	TMEM183A	R_vs_NR
-0.103586	0.141459	-2.45912	0.0242849	-6.89505	CD4+ T-cells	CHAF1A	R_vs_NR
-0.119383	0.159516	-2.4589	0.0242961	-6.89548	CD4+ T-cells	GFOD2	R_vs_NR
0.219567	0.584974	2.45576	0.0244543	-6.90158	CD4+ T-cells	TTN	R_vs_NR
-0.142241	0.206028	-2.45408	0.024539	-6.90483	CD4+ T-cells	PLXNA3	R_vs_NR
-0.0931644	0.0788968	-2.45381	0.0245527	-6.90535	CD4+ T-cells	HSD11B1	R_vs_NR
-0.136458	0.149008	-2.45282	0.024603	-6.90728	CD4+ T-cells	RP11-166B2.5	R_vs_NR
-0.138329	0.481094	-2.45247	0.0246209	-6.90796	CD4+ T-cells	WBP1	R_vs_NR
-0.0557955	0.0521478	-2.45243	0.0246229	-6.90803	CD4+ T-cells	RP11-463M16.4	R_vs_NR
0.0775567	0.0989256	2.44921	0.0247871	-6.91427	CD4+ T-cells	RP11-1094M14.11	R_vs_NR
0.0359439	0.0157071	2.44917	0.0247895	-6.91437	CD4+ T-cells	FTO-IT1	R_vs_NR
0.149455	0.479973	2.44901	0.0247975	-6.91467	CD4+ T-cells	RP11-1415C14.4	R_vs_NR
0.16672	0.84183	2.44886	0.0248051	-6.91495	CD4+ T-cells	KLF12	R_vs_NR
-0.118735	0.229062	-2.44876	0.0248105	-6.91516	CD4+ T-cells	LRRC37BP1	R_vs_NR
0.0512011	0.0396083	2.44825	0.0248365	-6.91614	CD4+ T-cells	PLB1	R_vs_NR
-0.124802	0.244123	-2.44733	0.0248838	-6.91793	CD4+ T-cells	ELP6	R_vs_NR
-0.0757635	0.0650888	-2.44729	0.024886	-6.91801	CD4+ T-cells	RP11-141O15.1	R_vs_NR
0.0299609	0.0123141	2.44671	0.0249156	-6.91912	CD4+ T-cells	SNORA11	R_vs_NR
-0.214252	0.663588	-2.44645	0.0249289	-6.91963	CD4+ T-cells	IRF4	R_vs_NR
0.10155	0.17056	2.44617	0.0249435	-6.92018	CD4+ T-cells	XXbac-BPG299F13.17	R_vs_NR
0.152702	0.533817	2.44494	0.0250066	-6.92255	CD4+ T-cells	DENND4C	R_vs_NR
0.136958	0.506826	2.44492	0.0250079	-6.9226	CD4+ T-cells	UBE3A	R_vs_NR
0.129516	0.195838	2.44488	0.0250101	-6.92268	CD4+ T-cells	HOXB2	R_vs_NR
0.14805	0.44472	2.44443	0.0250329	-6.92354	CD4+ T-cells	WASH2P	R_vs_NR
-0.0701281	0.0921509	-2.44418	0.0250462	-6.92403	CD4+ T-cells	BTBD6	R_vs_NR
-0.166143	0.536511	-2.44251	0.0251325	-6.92726	CD4+ T-cells	KDELR1	R_vs_NR
0.147084	2.06991	2.44138	0.0251912	-6.92945	CD4+ T-cells	RPS25	R_vs_NR
0.016414	0.00665871	2.44121	0.0252	-6.92978	CD4+ T-cells	RN7SL329P	R_vs_NR
0.160235	0.311428	2.4407	0.0252267	-6.93077	CD4+ T-cells	RP1-225E12.2	R_vs_NR
-0.120935	0.244044	-2.44014	0.0252559	-6.93186	CD4+ T-cells	CHSY1	R_vs_NR
0.0890538	0.0763653	2.43951	0.0252887	-6.93307	CD4+ T-cells	SLC7A8	R_vs_NR
0.0635923	0.0547467	2.43948	0.0252901	-6.93312	CD4+ T-cells	ASB3	R_vs_NR
0.0853524	0.150128	2.43905	0.0253129	-6.93397	CD4+ T-cells	ARHGEF26	R_vs_NR
-0.09482	0.111213	-2.43875	0.0253283	-6.93454	CD4+ T-cells	PFDN6	R_vs_NR
0.0395911	0.0214862	2.43747	0.0253951	-6.93701	CD4+ T-cells	NINL	R_vs_NR
-0.189197	0.473522	-2.43741	0.0253984	-6.93713	CD4+ T-cells	AK3	R_vs_NR
0.129305	0.547958	2.43739	0.0253996	-6.93717	CD4+ T-cells	ATAD2B	R_vs_NR
0.139631	1.06965	2.43724	0.0254073	-6.93746	CD4+ T-cells	PTEN	R_vs_NR
0.159957	1.68614	2.43704	0.0254176	-6.93784	CD4+ T-cells	FYB	R_vs_NR
-0.168173	0.408424	-2.43526	0.0255112	-6.94129	CD4+ T-cells	SH3BP2	R_vs_NR
0.120777	2.08088	2.43455	0.0255484	-6.94265	CD4+ T-cells	PTMA	R_vs_NR
-0.0927712	0.0609936	-2.43407	0.0255739	-6.94359	CD4+ T-cells	DIAPH3	R_vs_NR
0.0405616	0.0172371	2.43404	0.0255754	-6.94364	CD4+ T-cells	CTA-445C9.14	R_vs_NR
-0.0680629	0.0478766	-2.43264	0.0256492	-6.94634	CD4+ T-cells	TET2-AS1	R_vs_NR
0.0907578	0.0760289	2.43206	0.0256799	-6.94747	CD4+ T-cells	FAM229A	R_vs_NR
0.168746	0.253091	2.43089	0.0257422	-6.94974	CD4+ T-cells	SLC38A6	R_vs_NR
0.00995817	0.00421795	2.43027	0.025775	-6.95093	CD4+ T-cells	AC005229.7	R_vs_NR
-0.07515	0.102572	-2.43025	0.025776	-6.95097	CD4+ T-cells	RFNG	R_vs_NR
-0.219007	0.336063	-2.43002	0.0257882	-6.95141	CD4+ T-cells	IRF5	R_vs_NR
0.0739646	0.0642443	2.42998	0.0257903	-6.95149	CD4+ T-cells	CABP4	R_vs_NR
0.0369352	0.0256362	2.42961	0.0258099	-6.9522	CD4+ T-cells	RP1-191J18.66	R_vs_NR
0.0213757	0.00981965	2.42887	0.0258494	-6.95363	CD4+ T-cells	RP11-552C15.1	R_vs_NR
0.204704	0.805627	2.42728	0.025934	-6.9567	CD4+ T-cells	ERICH1	R_vs_NR
0.1387	1.49614	2.42728	0.0259343	-6.95671	CD4+ T-cells	ANKRD12	R_vs_NR
-0.195199	0.659489	-2.42619	0.0259924	-6.9588	CD4+ T-cells	EIF3J	R_vs_NR
-0.202075	0.512648	-2.42553	0.0260281	-6.96009	CD4+ T-cells	NIPSNAP1	R_vs_NR
0.0826846	0.114561	2.42526	0.0260425	-6.96061	CD4+ T-cells	CTD-2152M20.2	R_vs_NR
0.158929	0.986072	2.42501	0.026056	-6.96109	CD4+ T-cells	RASA2	R_vs_NR
0.0177561	0.00758631	2.4249	0.0260615	-6.96129	CD4+ T-cells	FAM228A	R_vs_NR
0.130309	0.284951	2.4237	0.0261261	-6.96361	CD4+ T-cells	ZMYM6	R_vs_NR
0.182793	1.38592	2.42317	0.0261549	-6.96464	CD4+ T-cells	IER2	R_vs_NR
0.0438173	0.0313851	2.42288	0.0261702	-6.96519	CD4+ T-cells	MID2	R_vs_NR
-0.0949386	0.0690633	-2.42281	0.0261741	-6.96533	CD4+ T-cells	TTK	R_vs_NR
0.14414	0.219063	2.42234	0.0261992	-6.96623	CD4+ T-cells	RP11-618G20.1	R_vs_NR
0.0117728	0.00650432	2.42212	0.0262114	-6.96666	CD4+ T-cells	PPM1J	R_vs_NR
0.143612	0.402746	2.42164	0.0262374	-6.96759	CD4+ T-cells	METTL12	R_vs_NR
-0.109555	1.01403	-2.42103	0.02627	-6.96876	CD4+ T-cells	POLR2E	R_vs_NR
0.0546352	0.0422915	2.42103	0.0262703	-6.96877	CD4+ T-cells	RGS5	R_vs_NR
-0.144123	0.457571	-2.42028	0.0263106	-6.9702	CD4+ T-cells	RAE1	R_vs_NR
-0.149483	0.696714	-2.42027	0.0263112	-6.97022	CD4+ T-cells	NCK2	R_vs_NR
-0.152747	0.628074	-2.42012	0.0263191	-6.9705	CD4+ T-cells	THOC3	R_vs_NR
0.0382735	0.0167784	2.42006	0.0263226	-6.97063	CD4+ T-cells	CR2	R_vs_NR
0.159638	0.215355	2.41999	0.0263265	-6.97077	CD4+ T-cells	ZFP62	R_vs_NR
0.0639428	0.158248	2.4199	0.0263315	-6.97095	CD4+ T-cells	hsa-mir-6080	R_vs_NR
-0.0430962	0.0516005	-2.41981	0.0263361	-6.97111	CD4+ T-cells	FLT1	R_vs_NR
0.0755805	0.121864	2.41957	0.0263494	-6.97158	CD4+ T-cells	ZNF251	R_vs_NR
-0.172669	0.403649	-2.41765	0.0264532	-6.97526	CD4+ T-cells	RP11-490H24.5	R_vs_NR
-0.139367	0.485404	-2.41733	0.0264709	-6.97589	CD4+ T-cells	GNPAT	R_vs_NR
-0.0973253	0.152556	-2.41705	0.026486	-6.97642	CD4+ T-cells	RP11-90P5.2	R_vs_NR
-0.0512449	0.0557898	-2.41695	0.0264917	-6.97662	CD4+ T-cells	SH3BP5L	R_vs_NR
-0.207807	0.582664	-2.41599	0.026544	-6.97847	CD4+ T-cells	TRPS1	R_vs_NR
0.0237031	0.0166018	2.41569	0.0265603	-6.97905	CD4+ T-cells	RPL3P10	R_vs_NR
-0.182067	0.655165	-2.41515	0.0265896	-6.98008	CD4+ T-cells	MPG	R_vs_NR
-0.113299	0.124524	-2.41499	0.0265985	-6.98039	CD4+ T-cells	SUV39H2	R_vs_NR
0.0462012	0.0322909	2.41466	0.0266169	-6.98104	CD4+ T-cells	C3orf33	R_vs_NR
0.0581909	0.0330777	2.41402	0.026652	-6.98227	CD4+ T-cells	RP11-344B5.3	R_vs_NR
0.00672012	0.00364357	2.41339	0.0266864	-6.98348	CD4+ T-cells	AC073333.8	R_vs_NR
0.12488	0.933993	2.41302	0.0267066	-6.98419	CD4+ T-cells	SDR39U1	R_vs_NR
0.101354	0.172603	2.41171	0.0267783	-6.9867	CD4+ T-cells	RP11-611E13.2	R_vs_NR
0.171732	0.386841	2.41142	0.0267943	-6.98726	CD4+ T-cells	RP1-168P16.3	R_vs_NR
0.054779	0.0304076	2.41118	0.0268076	-6.98772	CD4+ T-cells	RP11-156E8.1	R_vs_NR
0.0210014	0.0084108	2.40997	0.0268747	-6.99006	CD4+ T-cells	MYCBP2-AS2	R_vs_NR
0.03627	0.0160998	2.40983	0.0268824	-6.99033	CD4+ T-cells	CAPN5	R_vs_NR
-0.283059	0.978115	-2.40889	0.0269344	-6.99213	CD4+ T-cells	PDE4D	R_vs_NR
-0.236307	0.146186	-2.40756	0.027008	-6.99469	CD4+ T-cells	UBE2C	R_vs_NR
-0.187413	0.587256	-2.40643	0.0270705	-6.99685	CD4+ T-cells	CAT	R_vs_NR
0.0136097	0.00670006	2.40584	0.0271035	-6.99799	CD4+ T-cells	MILR1	R_vs_NR
-0.0661566	0.0499022	-2.40547	0.0271242	-6.99871	CD4+ T-cells	IRAK3	R_vs_NR
-0.184455	0.643556	-2.40501	0.0271496	-6.99958	CD4+ T-cells	EIF4E2	R_vs_NR
0.0166343	0.00689747	2.40465	0.0271698	-7.00028	CD4+ T-cells	TENM2	R_vs_NR
0.0717361	0.0662407	2.40361	0.027228	-7.00228	CD4+ T-cells	RP11-31F15.2	R_vs_NR
0.00669048	0.00307274	2.40286	0.0272699	-7.00372	CD4+ T-cells	RP1L1	R_vs_NR
0.0223956	0.0130538	2.40285	0.0272703	-7.00373	CD4+ T-cells	TUBB1	R_vs_NR
-0.136102	0.950347	-2.40284	0.0272709	-7.00375	CD4+ T-cells	RAD23A	R_vs_NR
-0.171531	0.605412	-2.40245	0.0272927	-7.0045	CD4+ T-cells	SIPA1L1	R_vs_NR
0.156267	0.156973	2.40234	0.0272991	-7.00472	CD4+ T-cells	LYPD3	R_vs_NR
0.0413872	0.0238429	2.40228	0.0273025	-7.00483	CD4+ T-cells	RP11-61O1.2	R_vs_NR
0.111359	0.260174	2.40157	0.027342	-7.00619	CD4+ T-cells	RPL13AP3	R_vs_NR
0.0104401	0.00602502	2.3995	0.0274586	-7.01017	CD4+ T-cells	KB-1592A4.15	R_vs_NR
0.00485764	0.00232326	2.3992	0.0274754	-7.01074	CD4+ T-cells	RP11-535M15.2	R_vs_NR
-0.314013	0.774941	-2.39898	0.0274879	-7.01116	CD4+ T-cells	PDCL3	R_vs_NR
-0.161628	0.286927	-2.39802	0.0275422	-7.01301	CD4+ T-cells	DAPK3	R_vs_NR
-0.171515	0.327844	-2.39784	0.0275521	-7.01334	CD4+ T-cells	HSDL2	R_vs_NR
0.149301	0.306731	2.39771	0.0275597	-7.0136	CD4+ T-cells	EPT1	R_vs_NR
0.0642735	0.134403	2.39655	0.0276254	-7.01583	CD4+ T-cells	PRICKLE4	R_vs_NR
0.0520917	0.0272007	2.39645	0.0276308	-7.01601	CD4+ T-cells	SH3RF3	R_vs_NR
-0.195677	1.30581	-2.39632	0.0276385	-7.01627	CD4+ T-cells	CBLB	R_vs_NR
0.0118983	0.00497775	2.39561	0.0276785	-7.01762	CD4+ T-cells	CTC-534B23.1	R_vs_NR
-0.372509	0.737491	-2.39513	0.0277059	-7.01855	CD4+ T-cells	GPR171	R_vs_NR
-0.156378	0.788281	-2.39372	0.0277862	-7.02125	CD4+ T-cells	LY75	R_vs_NR
0.00802137	0.00329141	2.39347	0.0278004	-7.02173	CD4+ T-cells	CD46P1	R_vs_NR
0.167801	0.444603	2.39249	0.0278562	-7.0236	CD4+ T-cells	APBB3	R_vs_NR
-0.163499	0.416082	-2.39188	0.027891	-7.02477	CD4+ T-cells	FOPNL	R_vs_NR
0.165635	0.328408	2.39175	0.0278989	-7.02503	CD4+ T-cells	ZNF224	R_vs_NR
-0.101906	0.673847	-2.39153	0.0279111	-7.02544	CD4+ T-cells	FOXO1	R_vs_NR
0.142678	1.95687	2.38943	0.0280316	-7.02947	CD4+ T-cells	EEF1D	R_vs_NR
0.135935	0.594309	2.38925	0.0280416	-7.0298	CD4+ T-cells	DIMT1	R_vs_NR
0.0137513	0.00672262	2.38922	0.0280438	-7.02987	CD4+ T-cells	RP11-1220K2.2	R_vs_NR
0.15121	0.55931	2.38916	0.0280471	-7.02998	CD4+ T-cells	CCDC174	R_vs_NR
0.0814085	0.0819356	2.38915	0.028048	-7.03001	CD4+ T-cells	FBP1	R_vs_NR
0.176581	0.388931	2.38829	0.0280973	-7.03165	CD4+ T-cells	KRI1	R_vs_NR
0.0114907	0.00560267	2.38786	0.0281218	-7.03247	CD4+ T-cells	NANOG	R_vs_NR
0.0932334	0.149688	2.38714	0.0281636	-7.03386	CD4+ T-cells	DNAH17	R_vs_NR
0.02969	0.0161913	2.38627	0.0282136	-7.03551	CD4+ T-cells	RP11-91J19.4	R_vs_NR
0.0103624	0.00411209	2.38617	0.0282195	-7.03571	CD4+ T-cells	CHODL	R_vs_NR
-0.0334296	0.0170043	-2.38538	0.0282651	-7.03722	CD4+ T-cells	C3	R_vs_NR
-0.138425	0.883876	-2.38536	0.0282664	-7.03726	CD4+ T-cells	RBX1	R_vs_NR
-0.152076	0.555718	-2.38487	0.0282947	-7.03819	CD4+ T-cells	SMIM12	R_vs_NR
-0.052417	0.0699501	-2.38435	0.0283246	-7.03918	CD4+ T-cells	PMFBP1	R_vs_NR
-0.287475	0.520572	-2.38405	0.0283423	-7.03976	CD4+ T-cells	SLC7A5	R_vs_NR
-0.0922175	0.142747	-2.38386	0.0283531	-7.04012	CD4+ T-cells	RP11-111F5.4	R_vs_NR
-0.154322	0.28774	-2.38383	0.0283547	-7.04017	CD4+ T-cells	CREG1	R_vs_NR
0.171299	0.82115	2.38367	0.0283642	-7.04049	CD4+ T-cells	BCL11B	R_vs_NR
0.094807	0.212814	2.38304	0.0284008	-7.04169	CD4+ T-cells	ACADSB	R_vs_NR
-0.23752	1.34581	-2.38277	0.0284165	-7.0422	CD4+ T-cells	PRDX1	R_vs_NR
0.0138632	0.0060336	2.3819	0.0284673	-7.04387	CD4+ T-cells	RPS3AP40	R_vs_NR
-0.153697	0.187778	-2.38017	0.0285683	-7.04718	CD4+ T-cells	FAM174B	R_vs_NR
0.143252	0.453195	2.37942	0.0286121	-7.04861	CD4+ T-cells	TNRC6C	R_vs_NR
-0.177114	0.437844	-2.37875	0.0286517	-7.0499	CD4+ T-cells	STYXL1	R_vs_NR
0.0250517	0.0109823	2.37867	0.0286564	-7.05005	CD4+ T-cells	PGM5P1	R_vs_NR
-0.0310966	0.0261886	-2.37843	0.0286699	-7.05049	CD4+ T-cells	BX649597.1	R_vs_NR
0.0816205	0.121905	2.37726	0.0287392	-7.05274	CD4+ T-cells	MYH10	R_vs_NR
-0.209366	0.465148	-2.37691	0.0287597	-7.05341	CD4+ T-cells	WDR54	R_vs_NR
0.0949686	0.126071	2.37644	0.028787	-7.0543	CD4+ T-cells	CRAT	R_vs_NR
-0.166854	0.771909	-2.37614	0.0288049	-7.05488	CD4+ T-cells	ADSL	R_vs_NR
0.070853	0.0726095	2.37568	0.0288319	-7.05575	CD4+ T-cells	ACTG1P2	R_vs_NR
-0.228628	0.676446	-2.37566	0.0288331	-7.05579	CD4+ T-cells	UHRF2	R_vs_NR
0.0653852	0.0627978	2.37542	0.0288475	-7.05626	CD4+ T-cells	RP11-463D19.1	R_vs_NR
0.14806	0.191476	2.37515	0.0288634	-7.05677	CD4+ T-cells	ALPK1	R_vs_NR
0.00425332	0.00178437	2.37502	0.028871	-7.05702	CD4+ T-cells	RP13-516M14.4	R_vs_NR
0.14742	2.15134	2.37482	0.0288826	-7.05739	CD4+ T-cells	RPL18A	R_vs_NR
0.15655	0.302724	2.37469	0.0288905	-7.05765	CD4+ T-cells	ZBTB4	R_vs_NR
-0.120698	0.11341	-2.37425	0.0289162	-7.05847	CD4+ T-cells	DHCR24	R_vs_NR
0.1027	2.01052	2.37425	0.0289166	-7.05849	CD4+ T-cells	YWHAZ	R_vs_NR
0.129707	0.197297	2.37412	0.0289242	-7.05873	CD4+ T-cells	PLA2G12A	R_vs_NR
0.106034	0.0980217	2.37397	0.0289332	-7.05902	CD4+ T-cells	KRT18P31	R_vs_NR
-0.172156	0.691499	-2.37355	0.0289576	-7.05981	CD4+ T-cells	PLEKHJ1	R_vs_NR
-0.0984361	0.0972873	-2.37345	0.0289638	-7.06001	CD4+ T-cells	RP4-730K3.3	R_vs_NR
0.165153	0.65138	2.37336	0.0289689	-7.06017	CD4+ T-cells	PCBP1-AS1	R_vs_NR
0.129006	2.10668	2.37316	0.0289812	-7.06057	CD4+ T-cells	RPL5	R_vs_NR
0.0728083	0.124189	2.37311	0.0289842	-7.06067	CD4+ T-cells	RP1-102E24.1	R_vs_NR
-0.108337	0.1095	-2.37292	0.028995	-7.06101	CD4+ T-cells	XCL1	R_vs_NR
0.00560125	0.0024865	2.3726	0.0290143	-7.06163	CD4+ T-cells	COL15A1	R_vs_NR
-0.143652	0.293141	-2.37249	0.0290208	-7.06184	CD4+ T-cells	CLTB	R_vs_NR
0.0116228	0.00781895	2.37076	0.0291238	-7.06515	CD4+ T-cells	RP11-119H12.4	R_vs_NR
0.101168	0.129533	2.37009	0.0291634	-7.06642	CD4+ T-cells	RAB15	R_vs_NR
0.0972167	0.117791	2.37004	0.0291667	-7.06652	CD4+ T-cells	RPL3P9	R_vs_NR
0.0541318	0.0638937	2.36949	0.029199	-7.06755	CD4+ T-cells	AP001062.8	R_vs_NR
0.127934	0.35093	2.3683	0.0292706	-7.06984	CD4+ T-cells	RP1-283E3.4	R_vs_NR
-0.261044	0.298019	-2.36829	0.0292707	-7.06984	CD4+ T-cells	RBBP8	R_vs_NR
0.132109	0.411163	2.36785	0.0292975	-7.07069	CD4+ T-cells	AMBRA1	R_vs_NR
-0.129684	0.851282	-2.36711	0.0293414	-7.07209	CD4+ T-cells	SLX1A	R_vs_NR
0.067017	0.0605927	2.36702	0.0293472	-7.07228	CD4+ T-cells	CTD-2245F17.3	R_vs_NR
-0.125223	0.329142	-2.36699	0.0293488	-7.07233	CD4+ T-cells	ATP6V1C1	R_vs_NR
0.125496	2.25935	2.36697	0.0293497	-7.07235	CD4+ T-cells	MT-RNR1	R_vs_NR
0.151488	2.15231	2.36652	0.0293768	-7.07322	CD4+ T-cells	RPS14	R_vs_NR
0.192071	0.903148	2.36623	0.0293944	-7.07377	CD4+ T-cells	MTND1P23	R_vs_NR
0.108998	0.156227	2.36607	0.0294042	-7.07408	CD4+ T-cells	SLC3A1	R_vs_NR
0.0499408	0.0447978	2.36528	0.0294513	-7.07558	CD4+ T-cells	RP11-284M14.1	R_vs_NR
-0.243006	0.2008	-2.36525	0.0294535	-7.07565	CD4+ T-cells	KIAA0101	R_vs_NR
-0.173796	0.813813	-2.36448	0.0294994	-7.0771	CD4+ T-cells	RAB11A	R_vs_NR
-0.0913603	0.161783	-2.36305	0.0295858	-7.07982	CD4+ T-cells	C3orf62	R_vs_NR
0.244213	0.887815	2.36291	0.0295943	-7.08009	CD4+ T-cells	FLT3LG	R_vs_NR
-0.22261	0.886612	-2.36276	0.0296032	-7.08037	CD4+ T-cells	ACTN4	R_vs_NR
0.0206974	0.0095396	2.36264	0.029611	-7.08062	CD4+ T-cells	IL20RB-AS1	R_vs_NR
0.0172442	0.00799755	2.36035	0.0297496	-7.08497	CD4+ T-cells	IGHV4-31	R_vs_NR
-0.0942693	0.157521	-2.36033	0.0297505	-7.085	CD4+ T-cells	NADK	R_vs_NR
0.125903	1.02289	2.36029	0.029753	-7.08508	CD4+ T-cells	PRKACB	R_vs_NR
0.0441018	0.0294628	2.35989	0.0297773	-7.08584	CD4+ T-cells	AOC2	R_vs_NR
-0.185592	0.773963	-2.35936	0.0298099	-7.08686	CD4+ T-cells	BLOC1S1	R_vs_NR
0.123381	0.493181	2.35924	0.0298169	-7.08708	CD4+ T-cells	ANKRA2	R_vs_NR
-0.273097	0.370191	-2.35898	0.0298327	-7.08757	CD4+ T-cells	ZEB2	R_vs_NR
0.051877	0.0339124	2.35886	0.0298401	-7.0878	CD4+ T-cells	RP11-326G21.1	R_vs_NR
0.00904197	0.00435934	2.35666	0.0299741	-7.09198	CD4+ T-cells	RP11-1006G14.2	R_vs_NR
0.0643149	0.051854	2.356	0.0300146	-7.09323	CD4+ T-cells	ACVR2B	R_vs_NR
-0.0590015	0.0473823	-2.35563	0.0300375	-7.09394	CD4+ T-cells	SETP14	R_vs_NR
0.0235811	0.0110806	2.3554	0.0300512	-7.09437	CD4+ T-cells	NRGN	R_vs_NR
-0.214467	0.445313	-2.35522	0.0300626	-7.09472	CD4+ T-cells	ATP6V1A	R_vs_NR
0.145241	2.21981	2.35486	0.0300847	-7.09541	CD4+ T-cells	RPS3	R_vs_NR
0.037291	0.0226762	2.35369	0.0301568	-7.09764	CD4+ T-cells	LINC01006	R_vs_NR
0.0131857	0.00526923	2.35291	0.0302048	-7.09912	CD4+ T-cells	MARK1	R_vs_NR
-0.0962011	0.280389	-2.35284	0.0302089	-7.09924	CD4+ T-cells	RRP1	R_vs_NR
0.103558	1.60344	2.35231	0.0302415	-7.10025	CD4+ T-cells	CIRBP	R_vs_NR
-0.0848693	0.0942829	-2.35143	0.030296	-7.10192	CD4+ T-cells	RP11-108P20.1	R_vs_NR
0.0969296	0.183426	2.35139	0.0302985	-7.102	CD4+ T-cells	FXYD7	R_vs_NR
-0.0861509	0.0621975	-2.35057	0.0303491	-7.10356	CD4+ T-cells	RP11-111M22.3	R_vs_NR
-0.152159	0.461278	-2.35021	0.030371	-7.10423	CD4+ T-cells	TARSL2	R_vs_NR
-0.211054	0.630544	-2.34982	0.0303957	-7.10498	CD4+ T-cells	HELLS	R_vs_NR
0.0311528	0.0133217	2.34882	0.0304576	-7.10688	CD4+ T-cells	RNU6-645P	R_vs_NR
0.0121652	0.00541262	2.34852	0.0304763	-7.10745	CD4+ T-cells	RP11-468E2.6	R_vs_NR
0.125535	0.367944	2.34798	0.0305096	-7.10847	CD4+ T-cells	SLC39A10	R_vs_NR
-0.135961	0.0967918	-2.34797	0.03051	-7.10848	CD4+ T-cells	IL21-AS1	R_vs_NR
0.174968	0.949379	2.34782	0.0305197	-7.10877	CD4+ T-cells	LONP2	R_vs_NR
0.133029	0.143104	2.347	0.0305704	-7.11032	CD4+ T-cells	RNU6-1152P	R_vs_NR
0.0259797	0.0103493	2.34696	0.030573	-7.1104	CD4+ T-cells	AC073842.19	R_vs_NR
-0.0924238	0.313582	-2.34656	0.0305982	-7.11117	CD4+ T-cells	WDR76	R_vs_NR
-0.080017	0.0504777	-2.34632	0.0306128	-7.11161	CD4+ T-cells	RP11-973H7.4	R_vs_NR
0.0205415	0.0100308	2.34623	0.0306188	-7.11179	CD4+ T-cells	RP11-171I2.4	R_vs_NR
-0.0757299	0.0810837	-2.34557	0.0306596	-7.11303	CD4+ T-cells	FAM3C2	R_vs_NR
0.0556406	0.0256921	2.34503	0.0306932	-7.11405	CD4+ T-cells	RP11-453F18--B.1	R_vs_NR
0.087122	0.127466	2.34478	0.0307089	-7.11453	CD4+ T-cells	MPRIP-AS1	R_vs_NR
0.152651	0.47902	2.34454	0.030724	-7.11499	CD4+ T-cells	NCOA6	R_vs_NR
0.0044834	0.00188898	2.34441	0.0307325	-7.11524	CD4+ T-cells	LL0XNC01-221F2.2	R_vs_NR
0.0143179	0.00617048	2.34424	0.0307427	-7.11555	CD4+ T-cells	VWA5B1	R_vs_NR
-0.166458	0.306549	-2.34411	0.0307512	-7.11581	CD4+ T-cells	MYL6B	R_vs_NR
0.0472414	0.0471445	2.34356	0.0307853	-7.11684	CD4+ T-cells	NPR2	R_vs_NR
0.00987644	0.00411408	2.34331	0.0308013	-7.11732	CD4+ T-cells	CTB-92J24.3	R_vs_NR
0.142132	0.486122	2.34295	0.0308237	-7.118	CD4+ T-cells	SEPT7P2	R_vs_NR
0.188045	0.216323	2.34225	0.0308681	-7.11934	CD4+ T-cells	RP1-313I6.12	R_vs_NR
0.0401614	0.032837	2.34197	0.0308853	-7.11986	CD4+ T-cells	RP4-704D21.2	R_vs_NR
0.149738	0.22271	2.34186	0.0308921	-7.12006	CD4+ T-cells	RP6-42F4.1	R_vs_NR
-0.13848	0.152572	-2.34143	0.0309193	-7.12088	CD4+ T-cells	IL21	R_vs_NR
0.130559	1.7955	2.34065	0.0309687	-7.12237	CD4+ T-cells	RPL36A	R_vs_NR
0.149627	2.20397	2.33902	0.0310711	-7.12544	CD4+ T-cells	RPL3	R_vs_NR
-0.279133	0.252117	-2.33792	0.0311412	-7.12753	CD4+ T-cells	GPR56	R_vs_NR
-0.0627656	0.055717	-2.33789	0.0311428	-7.12758	CD4+ T-cells	IGFBP7	R_vs_NR
-0.0876494	0.146777	-2.33738	0.0311755	-7.12856	CD4+ T-cells	ATAD3A	R_vs_NR
0.141494	0.314839	2.33735	0.0311775	-7.12862	CD4+ T-cells	RP11-159G9.5	R_vs_NR
0.123223	0.329265	2.33724	0.031184	-7.12881	CD4+ T-cells	FCHSD2	R_vs_NR
0.0642873	0.139255	2.33702	0.0311981	-7.12923	CD4+ T-cells	SPAG5-AS1	R_vs_NR
0.100676	0.0967967	2.33678	0.0312135	-7.12969	CD4+ T-cells	FEM1A	R_vs_NR
0.164648	0.83285	2.33588	0.0312703	-7.13138	CD4+ T-cells	SPATA13	R_vs_NR
-0.149665	0.832317	-2.3348	0.0313394	-7.13343	CD4+ T-cells	ATP5J2	R_vs_NR
0.00669284	0.00281435	2.33465	0.0313488	-7.13371	CD4+ T-cells	AC006019.3	R_vs_NR
0.0559107	0.0259895	2.33298	0.0314555	-7.13687	CD4+ T-cells	CLEC18B	R_vs_NR
-0.131717	1.16432	-2.33281	0.0314661	-7.13719	CD4+ T-cells	ATP5E	R_vs_NR
0.174984	0.249521	2.33265	0.0314766	-7.1375	CD4+ T-cells	RP4-781K5.2	R_vs_NR
0.0843148	0.103907	2.33261	0.0314793	-7.13758	CD4+ T-cells	TP73-AS1	R_vs_NR
-0.0731629	0.131512	-2.33174	0.0315352	-7.13923	CD4+ T-cells	ZNF197	R_vs_NR
-0.253535	1.18972	-2.33158	0.0315451	-7.13952	CD4+ T-cells	GBP5	R_vs_NR
0.102355	0.18943	2.3306	0.0316084	-7.14138	CD4+ T-cells	TRIM44	R_vs_NR
0.142914	0.200984	2.33037	0.031623	-7.14181	CD4+ T-cells	SULT1A1	R_vs_NR
0.245943	0.411898	2.32949	0.0316798	-7.14348	CD4+ T-cells	RP11-277L2.4	R_vs_NR
0.0114749	0.00540725	2.32934	0.0316893	-7.14376	CD4+ T-cells	CCDC27	R_vs_NR
-0.114386	0.332924	-2.32919	0.0316987	-7.14403	CD4+ T-cells	TMEM189	R_vs_NR
0.161005	0.393791	2.32888	0.0317188	-7.14462	CD4+ T-cells	TBP	R_vs_NR
0.0526409	0.076922	2.32885	0.0317205	-7.14467	CD4+ T-cells	RP11-819C21.1	R_vs_NR
-0.0270233	0.0186983	-2.3288	0.0317239	-7.14477	CD4+ T-cells	PSMC1P4	R_vs_NR
0.122029	1.87689	2.32877	0.0317258	-7.14483	CD4+ T-cells	CD44	R_vs_NR
-0.227307	0.261238	-2.32832	0.0317551	-7.14568	CD4+ T-cells	SLCO4A1	R_vs_NR
-0.210545	1.01182	-2.327	0.03184	-7.14817	CD4+ T-cells	PPP2CA	R_vs_NR
-0.1865	0.609185	-2.32698	0.0318413	-7.14821	CD4+ T-cells	THOC7	R_vs_NR
-0.0479591	0.033415	-2.32668	0.0318609	-7.14877	CD4+ T-cells	RP11-932O9.10	R_vs_NR
0.0141707	0.00620534	2.32633	0.0318836	-7.14944	CD4+ T-cells	OSTCP5	R_vs_NR
0.138035	0.263157	2.32609	0.031899	-7.14989	CD4+ T-cells	EIF2B3	R_vs_NR
0.0263927	0.0114575	2.32581	0.0319173	-7.15042	CD4+ T-cells	PLA2G2C	R_vs_NR
0.109504	0.166596	2.32577	0.0319201	-7.1505	CD4+ T-cells	YBEY	R_vs_NR
0.167162	1.40944	2.32518	0.031958	-7.1516	CD4+ T-cells	EIF3L	R_vs_NR
0.105322	0.132985	2.32433	0.0320135	-7.15322	CD4+ T-cells	FAM159A	R_vs_NR
-0.196024	0.81436	-2.3237	0.0320543	-7.1544	CD4+ T-cells	PSMC1	R_vs_NR
0.0616054	0.129694	2.32355	0.0320639	-7.15468	CD4+ T-cells	TMSB15B	R_vs_NR
0.0191525	0.0109383	2.32352	0.0320664	-7.15475	CD4+ T-cells	AC096574.4	R_vs_NR
-0.149159	0.41493	-2.32323	0.0320848	-7.15528	CD4+ T-cells	HTATSF1	R_vs_NR
-0.158264	0.188949	-2.32138	0.0322059	-7.15878	CD4+ T-cells	TCTEX1D2	R_vs_NR
0.0323782	0.0133945	2.32112	0.0322225	-7.15926	CD4+ T-cells	RP11-634H22.1	R_vs_NR
-0.11702	0.64139	-2.32042	0.0322685	-7.16059	CD4+ T-cells	CARHSP1	R_vs_NR
-0.116341	1.19047	-2.3198	0.0323091	-7.16175	CD4+ T-cells	COX5B	R_vs_NR
0.00623056	0.00278013	2.31941	0.0323345	-7.16248	CD4+ T-cells	AC097658.1	R_vs_NR
0.010727	0.00499654	2.31921	0.0323476	-7.16286	CD4+ T-cells	PTP4A2P2	R_vs_NR
-0.026135	0.0242633	-2.31882	0.0323738	-7.16361	CD4+ T-cells	AC097533.1	R_vs_NR
0.0230669	0.0112041	2.31872	0.0323799	-7.16379	CD4+ T-cells	RP13-608F4.8	R_vs_NR
0.0230669	0.0112041	2.31872	0.0323799	-7.16379	CD4+ T-cells	RP11-152F13.8	R_vs_NR
0.0112269	0.00506478	2.31843	0.032399	-7.16433	CD4+ T-cells	RP13-1039J1.2	R_vs_NR
-0.114507	0.973059	-2.31762	0.0324523	-7.16586	CD4+ T-cells	PDCD6IP	R_vs_NR
0.198363	0.479871	2.3174	0.0324668	-7.16627	CD4+ T-cells	DNAJC2	R_vs_NR
0.0783179	0.115536	2.31668	0.0325141	-7.16763	CD4+ T-cells	ZNF682	R_vs_NR
0.0567355	0.0419951	2.3163	0.0325396	-7.16836	CD4+ T-cells	RP11-1057B6.1	R_vs_NR
-0.180912	0.364999	-2.31574	0.0325762	-7.1694	CD4+ T-cells	HAUS1	R_vs_NR
0.175364	0.452164	2.31544	0.0325962	-7.16997	CD4+ T-cells	DNHD1	R_vs_NR
-0.109932	0.228733	-2.31483	0.0326363	-7.17111	CD4+ T-cells	ULK1	R_vs_NR
-0.130353	0.418631	-2.314	0.0326918	-7.17269	CD4+ T-cells	DDX49	R_vs_NR
0.111647	0.116722	2.31392	0.0326968	-7.17283	CD4+ T-cells	ALKBH8	R_vs_NR
0.0082021	0.00400085	2.31367	0.0327138	-7.17331	CD4+ T-cells	RP11-700P18.2	R_vs_NR
0.0845539	0.1573	2.31363	0.0327159	-7.17337	CD4+ T-cells	PMS2P4	R_vs_NR
-0.265197	0.588747	-2.3135	0.0327245	-7.17362	CD4+ T-cells	CD59	R_vs_NR
0.053322	0.0406151	2.31302	0.0327568	-7.17453	CD4+ T-cells	RNU2-63P	R_vs_NR
0.102081	0.120053	2.31181	0.032837	-7.1768	CD4+ T-cells	RP4-631H13.6	R_vs_NR
0.0566502	0.0266773	2.31103	0.0328889	-7.17827	CD4+ T-cells	RN7SL15P	R_vs_NR
-0.0180322	0.00886939	-2.31028	0.0329391	-7.17968	CD4+ T-cells	RP11-107F6.4	R_vs_NR
-0.166948	0.110106	-2.31001	0.0329572	-7.18019	CD4+ T-cells	KIFC1	R_vs_NR
0.0117014	0.00532246	2.31	0.0329577	-7.18021	CD4+ T-cells	HNRNPA1P65	R_vs_NR
-0.0579877	0.0351798	-2.30873	0.0330429	-7.1826	CD4+ T-cells	TNFAIP2	R_vs_NR
-0.172855	0.383328	-2.30859	0.033052	-7.18285	CD4+ T-cells	E2F4	R_vs_NR
-0.0665709	0.111981	-2.30843	0.0330626	-7.18315	CD4+ T-cells	CENPP	R_vs_NR
0.0166589	0.0116865	2.30839	0.0330657	-7.18324	CD4+ T-cells	PAX5	R_vs_NR
0.0411261	0.0234038	2.30791	0.0330975	-7.18413	CD4+ T-cells	RP11-192M23.1	R_vs_NR
0.0948951	0.134635	2.307	0.0331589	-7.18585	CD4+ T-cells	RP11-206L10.3	R_vs_NR
0.0333743	0.0193554	2.30697	0.0331606	-7.1859	CD4+ T-cells	RP11-171I2.1	R_vs_NR
-0.107614	0.176355	-2.30654	0.0331899	-7.18672	CD4+ T-cells	MFSD9	R_vs_NR
-0.186942	0.569064	-2.30615	0.0332156	-7.18743	CD4+ T-cells	PLSCR1	R_vs_NR
-0.0373069	0.0210034	-2.30535	0.0332698	-7.18895	CD4+ T-cells	RP11-407N17.4	R_vs_NR
-0.184758	0.738531	-2.30524	0.0332769	-7.18914	CD4+ T-cells	GSTO1	R_vs_NR
-0.187027	0.849562	-2.30519	0.0332808	-7.18925	CD4+ T-cells	AK2	R_vs_NR
-0.210308	0.634518	-2.30514	0.0332841	-7.18935	CD4+ T-cells	TMEM167A	R_vs_NR
-0.0637063	0.0721948	-2.30455	0.0333235	-7.19044	CD4+ T-cells	RP11-308D16.4	R_vs_NR
-0.0744092	0.106151	-2.30323	0.033413	-7.19293	CD4+ T-cells	CMC4	R_vs_NR
-0.133305	0.103829	-2.30302	0.0334269	-7.19332	CD4+ T-cells	TROAP	R_vs_NR
0.0315212	0.020306	2.30153	0.033528	-7.19612	CD4+ T-cells	CTC-232H10.1	R_vs_NR
0.0849875	0.0983775	2.30114	0.0335543	-7.19684	CD4+ T-cells	GBAP1	R_vs_NR
-0.0892396	0.401862	-2.30065	0.0335877	-7.19777	CD4+ T-cells	ASUN	R_vs_NR
-0.115859	0.306704	-2.30026	0.0336142	-7.1985	CD4+ T-cells	NDST2	R_vs_NR
0.162368	0.716583	2.29987	0.033641	-7.19924	CD4+ T-cells	ZBTB20	R_vs_NR
0.0552461	0.0681286	2.29959	0.0336601	-7.19976	CD4+ T-cells	MYO5C	R_vs_NR
-0.106351	1.15489	-2.29897	0.0337023	-7.20093	CD4+ T-cells	OTUB1	R_vs_NR
0.0680407	0.0531674	2.29874	0.0337178	-7.20135	CD4+ T-cells	RP11-44F14.2	R_vs_NR
-0.10447	0.246913	-2.29861	0.0337268	-7.2016	CD4+ T-cells	TAOK2	R_vs_NR
0.0113852	0.00457617	2.29854	0.0337315	-7.20173	CD4+ T-cells	RP11-499F3.2	R_vs_NR
0.0970991	0.157829	2.29816	0.0337576	-7.20244	CD4+ T-cells	ZNF678	R_vs_NR
0.0169097	0.00683061	2.29717	0.0338254	-7.2043	CD4+ T-cells	RP11-210H10--A.1	R_vs_NR
0.0114667	0.00513691	2.29684	0.0338474	-7.20491	CD4+ T-cells	CTD-2514K5.2	R_vs_NR
0.00403464	0.00178779	2.29544	0.0339439	-7.20754	CD4+ T-cells	CCAT1	R_vs_NR
0.038789	0.0415888	2.29502	0.0339729	-7.20834	CD4+ T-cells	P2RX5-TAX1BP3	R_vs_NR
0.0446214	0.0281274	2.29457	0.0340037	-7.20918	CD4+ T-cells	MANSC4	R_vs_NR
-0.187811	0.611291	-2.2932	0.0340976	-7.21173	CD4+ T-cells	TRIM25	R_vs_NR
0.142041	2.1159	2.29306	0.0341072	-7.21199	CD4+ T-cells	RPL21	R_vs_NR
-0.186481	0.143686	-2.293	0.0341115	-7.21211	CD4+ T-cells	NUF2	R_vs_NR
0.121731	0.228137	2.29183	0.0341921	-7.21429	CD4+ T-cells	RALGAPA2	R_vs_NR
0.174597	0.194343	2.29165	0.0342046	-7.21463	CD4+ T-cells	IGF1R	R_vs_NR
0.0650539	0.041607	2.29029	0.0342991	-7.21719	CD4+ T-cells	DFNA5	R_vs_NR
0.190331	0.3283	2.28971	0.0343389	-7.21826	CD4+ T-cells	CBFA2T2	R_vs_NR
0.0781565	0.0673963	2.2896	0.0343465	-7.21847	CD4+ T-cells	EFCAB13	R_vs_NR
0.0557673	0.0301813	2.28805	0.0344544	-7.22137	CD4+ T-cells	FAM154B	R_vs_NR
0.130907	0.381192	2.28774	0.034476	-7.22195	CD4+ T-cells	TMEM168	R_vs_NR
-0.0235505	0.0152831	-2.28751	0.0344921	-7.22239	CD4+ T-cells	GZMAP1	R_vs_NR
-0.116085	0.219208	-2.28743	0.034498	-7.22254	CD4+ T-cells	ALG9	R_vs_NR
-0.113705	0.2205	-2.28686	0.0345374	-7.2236	CD4+ T-cells	CDK9	R_vs_NR
-0.11794	0.221032	-2.28675	0.034545	-7.22381	CD4+ T-cells	RP11-798G7.8	R_vs_NR
-0.149177	0.789583	-2.28518	0.0346551	-7.22675	CD4+ T-cells	ATG4B	R_vs_NR
-0.0135808	0.00842522	-2.28504	0.0346648	-7.22701	CD4+ T-cells	KRT8P45	R_vs_NR
0.112061	0.236975	2.28488	0.0346758	-7.2273	CD4+ T-cells	ZSWIM7	R_vs_NR
-0.234987	0.836171	-2.28429	0.0347169	-7.2284	CD4+ T-cells	CERKL	R_vs_NR
0.0484835	0.035094	2.28419	0.0347242	-7.22859	CD4+ T-cells	RP1-159A19.4	R_vs_NR
-0.184358	0.377798	-2.28416	0.0347262	-7.22865	CD4+ T-cells	TFPT	R_vs_NR
0.110552	0.317526	2.28348	0.0347742	-7.22993	CD4+ T-cells	TANGO6	R_vs_NR
0.11853	0.17219	2.28272	0.0348275	-7.23135	CD4+ T-cells	USP30-AS1	R_vs_NR
0.00540211	0.00237166	2.28231	0.0348565	-7.23212	CD4+ T-cells	RP11-763B22.9	R_vs_NR
0.0316412	0.0233247	2.28143	0.0349184	-7.23376	CD4+ T-cells	TLR6	R_vs_NR
-0.232414	0.157775	-2.28097	0.0349509	-7.23462	CD4+ T-cells	RRM2	R_vs_NR
0.0448558	0.027118	2.28051	0.0349828	-7.23546	CD4+ T-cells	COL1A2	R_vs_NR
0.102041	0.136416	2.28012	0.0350105	-7.2362	CD4+ T-cells	CTNND1	R_vs_NR
0.0536904	0.037143	2.27898	0.0350913	-7.23833	CD4+ T-cells	RASAL1	R_vs_NR
0.0100619	0.00448578	2.27822	0.0351449	-7.23974	CD4+ T-cells	FAT2	R_vs_NR
0.106835	0.0992703	2.27822	0.035145	-7.23974	CD4+ T-cells	IFNG-AS1	R_vs_NR
-0.140559	0.0832387	-2.27809	0.0351545	-7.23999	CD4+ T-cells	SKA1	R_vs_NR
0.151947	2.05964	2.27727	0.0352128	-7.24153	CD4+ T-cells	RPL32	R_vs_NR
0.0195702	0.0084559	2.27704	0.035229	-7.24195	CD4+ T-cells	HMGB1P19	R_vs_NR
0.141587	1.84329	2.2757	0.0353242	-7.24445	CD4+ T-cells	STK17B	R_vs_NR
0.145987	1.99853	2.2749	0.0353809	-7.24593	CD4+ T-cells	CTD-2031P19.4	R_vs_NR
0.0810669	0.0660222	2.27416	0.0354343	-7.24733	CD4+ T-cells	RP11-353N4.3	R_vs_NR
0.0122584	0.0063651	2.27379	0.0354606	-7.24801	CD4+ T-cells	RP1-184J9.2	R_vs_NR
0.0116368	0.00529574	2.27232	0.0355659	-7.25075	CD4+ T-cells	IGHV3-41	R_vs_NR
-0.226564	0.545246	-2.27224	0.0355711	-7.25089	CD4+ T-cells	TNFRSF9	R_vs_NR
0.16445	1.50251	2.27219	0.0355747	-7.25098	CD4+ T-cells	RPL21P75	R_vs_NR
0.00984964	0.00509861	2.27116	0.0356491	-7.25292	CD4+ T-cells	RP11-229A12.2	R_vs_NR
0.00949262	0.00792111	2.27067	0.0356843	-7.25383	CD4+ T-cells	XRCC6P3	R_vs_NR
-0.186696	0.348508	-2.27054	0.0356937	-7.25407	CD4+ T-cells	CRELD2	R_vs_NR
0.00864028	0.00400971	2.26943	0.0357736	-7.25614	CD4+ T-cells	CNDP1	R_vs_NR
-0.205449	0.535356	-2.26886	0.0358143	-7.25719	CD4+ T-cells	MRPL22	R_vs_NR
0.00654519	0.00292656	2.26841	0.0358468	-7.25803	CD4+ T-cells	CTD-2285G11.1	R_vs_NR
-0.332247	0.677613	-2.26822	0.0358607	-7.25839	CD4+ T-cells	FCRL3	R_vs_NR
0.158299	0.205479	2.26808	0.035871	-7.25865	CD4+ T-cells	FAM157B	R_vs_NR
0.010696	0.00493362	2.26787	0.035886	-7.25904	CD4+ T-cells	RP11-379J5.5	R_vs_NR
-0.0961247	0.40531	-2.26731	0.0359266	-7.26009	CD4+ T-cells	ODF2	R_vs_NR
0.0306804	0.0140739	2.26705	0.035945	-7.26056	CD4+ T-cells	SNTG2	R_vs_NR
0.0427424	0.0398944	2.26687	0.0359582	-7.2609	CD4+ T-cells	AC002044.4	R_vs_NR
-0.0897948	0.0711078	-2.26567	0.0360453	-7.26313	CD4+ T-cells	RP11-303E16.2	R_vs_NR
0.251134	0.763764	2.26548	0.0360592	-7.26349	CD4+ T-cells	RPL3P2	R_vs_NR
-0.121281	0.998969	-2.26508	0.0360883	-7.26423	CD4+ T-cells	NUCB1	R_vs_NR
0.126338	0.167336	2.26421	0.0361517	-7.26586	CD4+ T-cells	RWDD2B	R_vs_NR
0.103694	0.255332	2.26418	0.0361537	-7.26591	CD4+ T-cells	FAM175A	R_vs_NR
0.116157	2.31783	2.26411	0.0361585	-7.26603	CD4+ T-cells	TMSB4X	R_vs_NR
-0.222024	0.963749	-2.26401	0.0361656	-7.26621	CD4+ T-cells	CARD16	R_vs_NR
0.0228279	0.00983445	2.26383	0.036179	-7.26655	CD4+ T-cells	HAPLN1	R_vs_NR
0.0125573	0.00563424	2.26339	0.0362111	-7.26737	CD4+ T-cells	RP11-483K5.2	R_vs_NR
0.0238884	0.0166314	2.26293	0.0362448	-7.26823	CD4+ T-cells	HNRNPA1P2	R_vs_NR
0.0188513	0.0120486	2.26246	0.036279	-7.2691	CD4+ T-cells	RP11-200A13.2	R_vs_NR
-0.11572	0.405999	-2.26236	0.0362859	-7.26928	CD4+ T-cells	RCHY1	R_vs_NR
-0.206336	0.730816	-2.26215	0.0363018	-7.26969	CD4+ T-cells	RIC8A	R_vs_NR
0.127902	0.331855	2.26201	0.0363116	-7.26993	CD4+ T-cells	ALAD	R_vs_NR
-0.204928	0.86539	-2.26176	0.0363303	-7.27041	CD4+ T-cells	LIMS1	R_vs_NR
-0.111198	0.0836108	-2.26039	0.0364306	-7.27296	CD4+ T-cells	ZFP57	R_vs_NR
0.146365	1.97883	2.26013	0.0364491	-7.27343	CD4+ T-cells	FTL	R_vs_NR
0.011965	0.00520445	2.26006	0.0364547	-7.27357	CD4+ T-cells	RP11-139K1.2	R_vs_NR
0.0796933	0.0955007	2.2596	0.0364881	-7.27441	CD4+ T-cells	ZNF829	R_vs_NR
0.0120457	0.00550562	2.25916	0.0365207	-7.27524	CD4+ T-cells	RP11-565F19.4	R_vs_NR
0.00488506	0.00224546	2.25851	0.0365687	-7.27645	CD4+ T-cells	TRIM60P14	R_vs_NR
0.0861474	0.0737745	2.25832	0.0365826	-7.2768	CD4+ T-cells	SUSD4	R_vs_NR
-0.148846	0.426374	-2.25832	0.0365826	-7.2768	CD4+ T-cells	STK24	R_vs_NR
-0.143459	0.133038	-2.25772	0.0366267	-7.27791	CD4+ T-cells	TMCC2	R_vs_NR
0.0635496	0.0871637	2.25744	0.0366475	-7.27844	CD4+ T-cells	ARG1	R_vs_NR
-0.0148994	0.00787178	-2.25733	0.0366552	-7.27863	CD4+ T-cells	CTD-2140B24.4	R_vs_NR
-0.16474	0.267308	-2.25684	0.0366912	-7.27954	CD4+ T-cells	MICB	R_vs_NR
0.058254	0.0606636	2.25681	0.0366938	-7.2796	CD4+ T-cells	RP11-345P4.6	R_vs_NR
0.015091	0.00752494	2.25664	0.0367061	-7.27992	CD4+ T-cells	RP11-654D12.1	R_vs_NR
0.0137447	0.0060231	2.25639	0.0367243	-7.28037	CD4+ T-cells	RP11-474P2.2	R_vs_NR
0.184993	0.65711	2.25624	0.0367355	-7.28065	CD4+ T-cells	HERC2P9	R_vs_NR
-0.166355	0.387019	-2.25624	0.0367361	-7.28067	CD4+ T-cells	ORMDL3	R_vs_NR
0.0221239	0.00865985	2.25539	0.0367983	-7.28223	CD4+ T-cells	RP11-60I3.4	R_vs_NR
0.0542797	0.0410882	2.25485	0.0368382	-7.28323	CD4+ T-cells	RP4-539M6.22	R_vs_NR
0.0284841	0.0233427	2.25403	0.036899	-7.28475	CD4+ T-cells	GOLGA7B	R_vs_NR
-0.149272	0.320585	-2.25371	0.0369228	-7.28535	CD4+ T-cells	CLCN3	R_vs_NR
0.0186781	0.00800742	2.2527	0.0369983	-7.28723	CD4+ T-cells	COL4A6	R_vs_NR
0.0931846	0.0918309	2.25214	0.0370396	-7.28826	CD4+ T-cells	GS1-124K5.2	R_vs_NR
-0.151162	0.279818	-2.25211	0.0370416	-7.28831	CD4+ T-cells	HDGF	R_vs_NR
-0.130892	0.387891	-2.25174	0.0370695	-7.28901	CD4+ T-cells	TMEM248	R_vs_NR
0.0263543	0.0120294	2.25174	0.0370696	-7.28901	CD4+ T-cells	RP11-414H17.5	R_vs_NR
-0.12266	0.277552	-2.25124	0.0371064	-7.28993	CD4+ T-cells	RETSAT	R_vs_NR
0.0432087	0.0301383	2.25121	0.0371089	-7.28999	CD4+ T-cells	MIR7-1	R_vs_NR
0.0626605	0.0894115	2.25077	0.0371417	-7.29081	CD4+ T-cells	RP11-430L17.1	R_vs_NR
0.0106999	0.00794661	2.25002	0.0371981	-7.29221	CD4+ T-cells	RP11-296A16.1	R_vs_NR
0.0394855	0.0181961	2.2498	0.0372145	-7.29261	CD4+ T-cells	SNORA34	R_vs_NR
-0.117586	0.173168	-2.24937	0.037246	-7.29339	CD4+ T-cells	TAB3	R_vs_NR
-0.132536	0.783795	-2.24853	0.0373092	-7.29496	CD4+ T-cells	ZNF267	R_vs_NR
0.132423	0.277507	2.2485	0.0373111	-7.295	CD4+ T-cells	DCUN1D4	R_vs_NR
-0.126582	0.464281	-2.24793	0.0373539	-7.29606	CD4+ T-cells	TAF15	R_vs_NR
0.0344172	0.0194593	2.24722	0.0374075	-7.29739	CD4+ T-cells	RN7SL706P	R_vs_NR
-0.116524	0.314661	-2.24573	0.0375197	-7.30015	CD4+ T-cells	PTPN18	R_vs_NR
0.0314824	0.0196418	2.24571	0.0375213	-7.30019	CD4+ T-cells	C14orf183	R_vs_NR
0.0144827	0.00636957	2.24499	0.0375755	-7.30152	CD4+ T-cells	RGR	R_vs_NR
-0.00946141	0.00540658	-2.24496	0.0375775	-7.30157	CD4+ T-cells	OR4A14P	R_vs_NR
-0.177154	1.23349	-2.24451	0.0376118	-7.30241	CD4+ T-cells	ELOVL5	R_vs_NR
-0.131362	0.185583	-2.24383	0.0376626	-7.30365	CD4+ T-cells	PUS10	R_vs_NR
0.116295	1.01457	2.24284	0.0377374	-7.30548	CD4+ T-cells	CCDC88C	R_vs_NR
0.0384054	0.0290147	2.24202	0.0378001	-7.30701	CD4+ T-cells	RP11-259K5.2	R_vs_NR
0.0862127	0.141986	2.24198	0.0378029	-7.30708	CD4+ T-cells	RP11-403A21.2	R_vs_NR
-0.0319277	0.0186275	-2.2413	0.0378543	-7.30833	CD4+ T-cells	CTD-2589O24.1	R_vs_NR
0.141633	0.952793	2.24129	0.0378553	-7.30836	CD4+ T-cells	C4orf3	R_vs_NR
-0.17	0.50397	-2.24125	0.0378581	-7.30843	CD4+ T-cells	PARL	R_vs_NR
0.0155098	0.0070004	2.24121	0.0378617	-7.30852	CD4+ T-cells	CTD-2540B15.11	R_vs_NR
0.0620172	0.0656272	2.24097	0.0378798	-7.30896	CD4+ T-cells	SNORA72	R_vs_NR
-0.165933	0.844386	-2.24042	0.0379211	-7.30996	CD4+ T-cells	DBI	R_vs_NR
0.0733944	0.0680657	2.23991	0.0379601	-7.31091	CD4+ T-cells	GPR152	R_vs_NR
0.00790094	0.00340988	2.23943	0.0379967	-7.3118	CD4+ T-cells	RP11-82H13.2	R_vs_NR
-0.207628	1.33884	-2.23932	0.0380052	-7.312	CD4+ T-cells	PSMB8	R_vs_NR
0.0199644	0.0102989	2.2391	0.0380217	-7.3124	CD4+ T-cells	RP11-661C3.2	R_vs_NR
0.0652098	0.0681486	2.23908	0.0380233	-7.31244	CD4+ T-cells	HIATL2	R_vs_NR
0.0555674	0.0339329	2.23907	0.0380242	-7.31246	CD4+ T-cells	FKBP7	R_vs_NR
0.016499	0.00907654	2.23858	0.0380612	-7.31336	CD4+ T-cells	AC006538.1	R_vs_NR
-0.124146	0.0826429	-2.23807	0.0381005	-7.31431	CD4+ T-cells	SHCBP1	R_vs_NR
-0.0368201	0.0243177	-2.23804	0.0381027	-7.31437	CD4+ T-cells	SCG5	R_vs_NR
-0.154939	1.11149	-2.23782	0.0381199	-7.31478	CD4+ T-cells	LMAN2	R_vs_NR
-0.12579	1.08378	-2.23752	0.0381428	-7.31533	CD4+ T-cells	BSG	R_vs_NR
0.0392443	0.0532297	2.23721	0.0381665	-7.31591	CD4+ T-cells	RP11-34P13.7	R_vs_NR
0.0449814	0.0299537	2.23692	0.0381883	-7.31643	CD4+ T-cells	RP11-34P13.16	R_vs_NR
-0.143604	0.142558	-2.23671	0.0382048	-7.31683	CD4+ T-cells	AURKA	R_vs_NR
0.0462417	0.0448893	2.2363	0.0382355	-7.31757	CD4+ T-cells	KIAA1984	R_vs_NR
-0.119269	0.26616	-2.23623	0.038241	-7.3177	CD4+ T-cells	TP53RK	R_vs_NR
-0.0575264	0.0973373	-2.23584	0.0382708	-7.31842	CD4+ T-cells	C17orf67	R_vs_NR
-0.0402671	0.0268361	-2.23512	0.0383262	-7.31976	CD4+ T-cells	RP11-638I2.8	R_vs_NR
-0.0660165	0.0327801	-2.23508	0.0383297	-7.31984	CD4+ T-cells	RN7SKP214	R_vs_NR
0.142578	0.214932	2.23487	0.0383458	-7.32023	CD4+ T-cells	RCBTB2	R_vs_NR
-0.136459	0.475977	-2.23483	0.038349	-7.3203	CD4+ T-cells	GLTP	R_vs_NR
0.141321	0.324714	2.23468	0.0383603	-7.32058	CD4+ T-cells	LINC00674	R_vs_NR
0.128837	0.245388	2.23467	0.0383609	-7.32059	CD4+ T-cells	PLEKHB1	R_vs_NR
0.123159	0.361079	2.23454	0.0383707	-7.32082	CD4+ T-cells	LCLAT1	R_vs_NR
-0.151392	0.498957	-2.23391	0.0384193	-7.32199	CD4+ T-cells	SLC39A1	R_vs_NR
0.0275477	0.0197368	2.23387	0.0384222	-7.32206	CD4+ T-cells	RPL23AP60	R_vs_NR
0.133931	0.18155	2.23379	0.0384287	-7.32222	CD4+ T-cells	ACP6	R_vs_NR
-0.0574927	0.0360494	-2.23357	0.0384454	-7.32262	CD4+ T-cells	RYR1	R_vs_NR
-0.193824	0.412694	-2.23276	0.0385081	-7.32412	CD4+ T-cells	NUDT1	R_vs_NR
0.055442	0.0580593	2.23261	0.0385195	-7.32439	CD4+ T-cells	AC008427.2	R_vs_NR
0.136286	1.79365	2.23226	0.0385467	-7.32504	CD4+ T-cells	EEF2	R_vs_NR
0.150474	0.651751	2.23161	0.038597	-7.32624	CD4+ T-cells	R3HDM4	R_vs_NR
0.0173498	0.00811593	2.2314	0.0386132	-7.32663	CD4+ T-cells	SLC12A1	R_vs_NR
0.0174215	0.00777868	2.23139	0.0386138	-7.32664	CD4+ T-cells	RP11-387H17.4	R_vs_NR
0.101131	1.95255	2.23053	0.0386803	-7.32823	CD4+ T-cells	RPL18	R_vs_NR
-0.124668	0.438643	-2.23031	0.0386975	-7.32864	CD4+ T-cells	RNF40	R_vs_NR
-0.129298	0.641168	-2.23027	0.0387005	-7.32871	CD4+ T-cells	SLX1B	R_vs_NR
0.0242375	0.0109119	2.23026	0.0387017	-7.32874	CD4+ T-cells	IGLL3P	R_vs_NR
0.0261183	0.0120614	2.23017	0.0387086	-7.3289	CD4+ T-cells	SNORA80B	R_vs_NR
-0.099888	0.260706	-2.22941	0.0387676	-7.33031	CD4+ T-cells	JAK2	R_vs_NR
0.0289712	0.0127972	2.22927	0.0387782	-7.33056	CD4+ T-cells	RP11-417N10.3	R_vs_NR
-0.0852314	0.0899286	-2.22902	0.0387974	-7.33101	CD4+ T-cells	AC011247.3	R_vs_NR
0.111628	2.07514	2.2286	0.0388302	-7.33179	CD4+ T-cells	DDX5	R_vs_NR
0.0348648	0.0180874	2.22758	0.0389099	-7.33368	CD4+ T-cells	TGM4	R_vs_NR
0.0048225	0.0020687	2.2272	0.0389388	-7.33436	CD4+ T-cells	RP11-774D14.1	R_vs_NR
0.159379	0.998365	2.22707	0.0389491	-7.33461	CD4+ T-cells	SNURF	R_vs_NR
0.10429	0.281035	2.22707	0.0389493	-7.33461	CD4+ T-cells	C20orf27	R_vs_NR
0.0839622	1.19797	2.22706	0.03895	-7.33463	CD4+ T-cells	TMSB4XP4	R_vs_NR
-0.166257	0.282604	-2.22695	0.0389584	-7.33483	CD4+ T-cells	GPX7	R_vs_NR
-0.047489	0.0448349	-2.22607	0.0390274	-7.33645	CD4+ T-cells	PRRG4	R_vs_NR
0.0562707	0.0433323	2.22592	0.0390392	-7.33673	CD4+ T-cells	CACNA1C-AS2	R_vs_NR
0.144161	1.39029	2.22552	0.0390703	-7.33747	CD4+ T-cells	TMC6	R_vs_NR
0.0470675	0.0578047	2.22547	0.0390743	-7.33756	CD4+ T-cells	MRRFP1	R_vs_NR
0.0928233	0.343073	2.22528	0.0390892	-7.33791	CD4+ T-cells	TOPORS-AS1	R_vs_NR
0.13975	1.05648	2.22504	0.0391079	-7.33835	CD4+ T-cells	DNAJB14	R_vs_NR
-0.128158	0.604023	-2.225	0.0391113	-7.33843	CD4+ T-cells	RNF113A	R_vs_NR
-0.14965	0.409502	-2.22468	0.0391362	-7.33902	CD4+ T-cells	ALG3	R_vs_NR
0.010195	0.00499399	2.2245	0.0391501	-7.33934	CD4+ T-cells	C5orf27	R_vs_NR
0.0333016	0.015602	2.2234	0.0392362	-7.34137	CD4+ T-cells	EFCAB4A	R_vs_NR
0.0459364	0.0366772	2.22327	0.0392468	-7.34162	CD4+ T-cells	RPL21P17	R_vs_NR
0.0187971	0.0108059	2.22322	0.0392503	-7.3417	CD4+ T-cells	RP5-1102E8.3	R_vs_NR
0.174354	1.51489	2.22322	0.0392507	-7.34171	CD4+ T-cells	EIF2S3	R_vs_NR
0.0644171	0.063002	2.22274	0.0392883	-7.34259	CD4+ T-cells	ACTG1P11	R_vs_NR
0.0190239	0.0194039	2.22177	0.0393648	-7.34438	CD4+ T-cells	hsa-mir-490	R_vs_NR
0.129446	0.385056	2.22138	0.0393953	-7.34509	CD4+ T-cells	AP2A2	R_vs_NR
-0.253363	0.671345	-2.22077	0.039443	-7.34621	CD4+ T-cells	GPR132	R_vs_NR
0.150793	0.373181	2.22061	0.0394555	-7.3465	CD4+ T-cells	TFDP2	R_vs_NR
0.15364	0.588975	2.22033	0.0394779	-7.34702	CD4+ T-cells	SUPT20H	R_vs_NR
-0.256506	0.499454	-2.21995	0.0395078	-7.34772	CD4+ T-cells	MAP3K8	R_vs_NR
0.125461	0.163281	2.21982	0.0395183	-7.34796	CD4+ T-cells	AIG1	R_vs_NR
-0.113836	0.0971594	-2.21946	0.0395463	-7.34861	CD4+ T-cells	RP6-91H8.3	R_vs_NR
0.00819652	0.0035111	2.21944	0.0395486	-7.34867	CD4+ T-cells	RP11-438D8.2	R_vs_NR
-0.142287	0.648975	-2.21938	0.0395533	-7.34878	CD4+ T-cells	GLB1	R_vs_NR
0.014644	0.00585723	2.21811	0.0396533	-7.3511	CD4+ T-cells	PLEKHG6	R_vs_NR
0.144293	0.708065	2.21715	0.0397301	-7.35288	CD4+ T-cells	RP11-489E7.4	R_vs_NR
0.0832502	0.0734941	2.21683	0.039755	-7.35346	CD4+ T-cells	WHAMMP2	R_vs_NR
0.131939	0.143934	2.21668	0.0397666	-7.35372	CD4+ T-cells	RP11-554J4.1	R_vs_NR
-0.0943785	0.662204	-2.21656	0.0397764	-7.35395	CD4+ T-cells	COPS5	R_vs_NR
0.0398093	0.0253762	2.21604	0.0398178	-7.35491	CD4+ T-cells	RP11-950C14.7	R_vs_NR
0.144862	2.23238	2.21583	0.0398346	-7.3553	CD4+ T-cells	RPL13	R_vs_NR
0.0362707	0.0177267	2.21581	0.0398359	-7.35532	CD4+ T-cells	MEIG1	R_vs_NR
0.0202405	0.00934703	2.21532	0.0398748	-7.35622	CD4+ T-cells	PHBP10	R_vs_NR
0.212462	0.476648	2.21466	0.0399281	-7.35745	CD4+ T-cells	TNFRSF10B	R_vs_NR
0.3145	0.89415	2.21457	0.0399352	-7.35761	CD4+ T-cells	LINC00861	R_vs_NR
-0.0320638	0.0201506	-2.21442	0.0399469	-7.35789	CD4+ T-cells	LRFN1	R_vs_NR
-0.181024	0.694382	-2.21416	0.039968	-7.35837	CD4+ T-cells	TMEM140	R_vs_NR
0.162875	2.0596	2.21411	0.0399718	-7.35846	CD4+ T-cells	RPS8	R_vs_NR
-0.078951	0.0583573	-2.21316	0.0400479	-7.36021	CD4+ T-cells	RNASE6	R_vs_NR
-0.0379574	0.0243204	-2.21274	0.0400811	-7.36097	CD4+ T-cells	RP4-665N4.8	R_vs_NR
-0.0407525	0.0271258	-2.21248	0.040102	-7.36145	CD4+ T-cells	H1FX-AS1	R_vs_NR
-0.154339	1.0547	-2.21202	0.0401389	-7.36229	CD4+ T-cells	SLC20A1	R_vs_NR
-0.139349	0.557163	-2.21199	0.0401416	-7.36235	CD4+ T-cells	C1orf174	R_vs_NR
0.0270492	0.0118779	2.21189	0.0401491	-7.36253	CD4+ T-cells	RP11-90D11.1	R_vs_NR
-0.151678	1.09365	-2.21166	0.040168	-7.36296	CD4+ T-cells	COX6B1	R_vs_NR
-0.134687	0.700638	-2.21128	0.040198	-7.36365	CD4+ T-cells	PRRC2A	R_vs_NR
-0.149664	0.554851	-2.21111	0.040212	-7.36397	CD4+ T-cells	MRPL28	R_vs_NR
0.0646042	0.037669	2.21014	0.0402901	-7.36575	CD4+ T-cells	RP11-454L9.2	R_vs_NR
0.101478	0.453269	2.21001	0.0403003	-7.36598	CD4+ T-cells	RP6-206I17.1	R_vs_NR
-0.11905	0.326935	-2.20938	0.0403506	-7.36713	CD4+ T-cells	RTTN	R_vs_NR
0.0130907	0.00519723	2.20936	0.0403522	-7.36717	CD4+ T-cells	RP5-1021I20.2	R_vs_NR
0.0581144	0.0799569	2.209	0.0403816	-7.36784	CD4+ T-cells	PIGCP1	R_vs_NR
0.0675581	0.0957654	2.20898	0.0403831	-7.36787	CD4+ T-cells	RP11-206L10.1	R_vs_NR
0.0675196	0.0624847	2.20871	0.0404045	-7.36836	CD4+ T-cells	CLEC18A	R_vs_NR
-0.129941	0.105034	-2.20812	0.0404526	-7.36945	CD4+ T-cells	PLK1	R_vs_NR
0.00833887	0.00323792	2.20758	0.0404965	-7.37045	CD4+ T-cells	AC009236.1	R_vs_NR
-0.126416	0.0817534	-2.20756	0.0404974	-7.37047	CD4+ T-cells	DLGAP5	R_vs_NR
-0.154469	0.804115	-2.2061	0.0406161	-7.37316	CD4+ T-cells	MFSD10	R_vs_NR
0.0630313	0.0380837	2.2059	0.0406319	-7.37351	CD4+ T-cells	RP4-539M6.20	R_vs_NR
-0.245649	0.596406	-2.20584	0.0406367	-7.37362	CD4+ T-cells	NAPRT1	R_vs_NR
0.119219	1.20544	2.20524	0.0406855	-7.37473	CD4+ T-cells	TMEM123	R_vs_NR
0.0350189	0.0159878	2.20518	0.0406902	-7.37483	CD4+ T-cells	ATP1A4	R_vs_NR
0.0759185	0.200536	2.2051	0.040697	-7.37499	CD4+ T-cells	SPAST	R_vs_NR
-0.253274	0.936477	-2.20498	0.0407065	-7.3752	CD4+ T-cells	ADRM1	R_vs_NR
-0.047383	0.023429	-2.20476	0.0407245	-7.37561	CD4+ T-cells	NTN5	R_vs_NR
0.147507	2.23439	2.20407	0.0407809	-7.37688	CD4+ T-cells	MALAT1	R_vs_NR
-0.149403	0.319191	-2.20384	0.0407992	-7.37729	CD4+ T-cells	ORAI1	R_vs_NR
-0.119373	0.144792	-2.2035	0.0408266	-7.37791	CD4+ T-cells	PCGF6	R_vs_NR
-0.113603	0.197292	-2.20328	0.0408447	-7.37831	CD4+ T-cells	SPAG16	R_vs_NR
0.165571	0.284142	2.20317	0.0408539	-7.37852	CD4+ T-cells	RP11-434H6.7	R_vs_NR
-0.207381	0.699968	-2.2026	0.0409006	-7.37957	CD4+ T-cells	ROMO1	R_vs_NR
0.0222541	0.0126155	2.20247	0.0409109	-7.3798	CD4+ T-cells	ZDHHC23	R_vs_NR
-0.159221	0.68241	-2.20239	0.0409175	-7.37995	CD4+ T-cells	CNP	R_vs_NR
-0.123797	0.406371	-2.20232	0.0409231	-7.38007	CD4+ T-cells	NMD3	R_vs_NR
-0.151728	0.427356	-2.20175	0.0409699	-7.38112	CD4+ T-cells	WDR18	R_vs_NR
-0.150779	0.731658	-2.20095	0.0410346	-7.38258	CD4+ T-cells	PSMD9	R_vs_NR
-0.161401	0.1508	-2.19979	0.0411299	-7.38471	CD4+ T-cells	CCNF	R_vs_NR
-0.0105419	0.00484092	-2.19974	0.0411342	-7.3848	CD4+ T-cells	RP11-400K9.2	R_vs_NR
0.136916	2.23195	2.19915	0.0411825	-7.38588	CD4+ T-cells	RPS27	R_vs_NR
-0.11293	0.264235	-2.19905	0.0411909	-7.38607	CD4+ T-cells	KCTD9	R_vs_NR
0.0156282	0.00837145	2.19841	0.0412431	-7.38723	CD4+ T-cells	RP11-333E1.2	R_vs_NR
-0.137092	0.372457	-2.19788	0.0412865	-7.3882	CD4+ T-cells	MBIP	R_vs_NR
0.0133082	0.00612936	2.19785	0.0412891	-7.38825	CD4+ T-cells	CTD-2553L13.4	R_vs_NR
-0.227605	0.805447	-2.19753	0.0413155	-7.38884	CD4+ T-cells	NT5C3A	R_vs_NR
0.250234	1.49346	2.19721	0.0413417	-7.38942	CD4+ T-cells	FAIM3	R_vs_NR
0.133898	0.337494	2.19682	0.0413739	-7.39014	CD4+ T-cells	MZF1	R_vs_NR
0.0120698	0.00504234	2.19599	0.0414425	-7.39166	CD4+ T-cells	RP1-92C8.2	R_vs_NR
-0.130459	0.763816	-2.1959	0.0414495	-7.39181	CD4+ T-cells	TNIP1	R_vs_NR
-0.173873	0.950597	-2.19569	0.0414676	-7.39221	CD4+ T-cells	TOR1AIP2	R_vs_NR
-0.093816	0.0987143	-2.19488	0.0415346	-7.39369	CD4+ T-cells	OIP5	R_vs_NR
0.0399972	0.0259544	2.19461	0.0415566	-7.39418	CD4+ T-cells	PGBD4P1	R_vs_NR
0.0104958	0.00446826	2.19454	0.0415619	-7.3943	CD4+ T-cells	STK4-AS1	R_vs_NR
0.142737	0.47626	2.19443	0.0415717	-7.39451	CD4+ T-cells	RPS3P6	R_vs_NR
0.0487425	0.0278722	2.19404	0.0416038	-7.39522	CD4+ T-cells	RP11-91P24.7	R_vs_NR
-0.0400723	0.0275452	-2.19398	0.041609	-7.39534	CD4+ T-cells	CABYR	R_vs_NR
-0.153523	0.714427	-2.19385	0.0416197	-7.39557	CD4+ T-cells	PFDN1	R_vs_NR
-0.141498	0.287003	-2.19384	0.0416206	-7.39559	CD4+ T-cells	PPP4R1	R_vs_NR
-0.0911417	0.0721658	-2.19374	0.0416285	-7.39577	CD4+ T-cells	RP11-119F19.2	R_vs_NR
0.0762354	0.0700792	2.19369	0.0416331	-7.39587	CD4+ T-cells	RP11-413E1.2	R_vs_NR
0.0258651	0.0125337	2.19352	0.041647	-7.39617	CD4+ T-cells	MARVELD2	R_vs_NR
0.00241713	0.00107899	2.19342	0.0416553	-7.39636	CD4+ T-cells	RP11-454P7.1	R_vs_NR
0.0157038	0.00805899	2.19337	0.0416594	-7.39645	CD4+ T-cells	ABCC5-AS1	R_vs_NR
0.0469107	0.0209779	2.19329	0.0416659	-7.39659	CD4+ T-cells	KTN1-AS1	R_vs_NR
0.028211	0.0112416	2.19274	0.0417119	-7.3976	CD4+ T-cells	AC008937.3	R_vs_NR
0.0259659	0.0136822	2.19246	0.0417349	-7.39811	CD4+ T-cells	OR7G2	R_vs_NR
0.0111773	0.00525254	2.19185	0.0417853	-7.39922	CD4+ T-cells	HMGB3P14	R_vs_NR
-0.0413673	0.0334919	-2.19095	0.0418602	-7.40086	CD4+ T-cells	SAPCD2	R_vs_NR
0.0196468	0.00929892	2.19056	0.0418932	-7.40158	CD4+ T-cells	PKD1L2	R_vs_NR
-0.12414	0.261197	-2.19049	0.0418984	-7.4017	CD4+ T-cells	INPP1	R_vs_NR
0.133912	0.273198	2.18969	0.0419651	-7.40316	CD4+ T-cells	RP11-206L10.9	R_vs_NR
0.0293402	0.0184195	2.18909	0.0420152	-7.40425	CD4+ T-cells	RP11-711K1.7	R_vs_NR
-0.079803	0.101782	-2.18885	0.0420357	-7.4047	CD4+ T-cells	ACOT1	R_vs_NR
0.0201553	0.00987173	2.18826	0.0420848	-7.40577	CD4+ T-cells	THA1P	R_vs_NR
-0.125595	1.19162	-2.18799	0.0421076	-7.40627	CD4+ T-cells	IST1	R_vs_NR
-0.168507	0.8086	-2.18796	0.0421104	-7.40633	CD4+ T-cells	SF3B14	R_vs_NR
0.0197766	0.0105387	2.18707	0.0421843	-7.40794	CD4+ T-cells	RP11-24J23.2	R_vs_NR
0.082512	0.117132	2.18658	0.0422258	-7.40884	CD4+ T-cells	ZNF701	R_vs_NR
0.00964847	0.00432273	2.18551	0.0423158	-7.41079	CD4+ T-cells	AC023632.1	R_vs_NR
-0.149844	0.430147	-2.18386	0.0424551	-7.4138	CD4+ T-cells	RPP30	R_vs_NR
0.0300235	0.0222398	2.18364	0.0424733	-7.4142	CD4+ T-cells	MIP	R_vs_NR
0.0461171	0.0259481	2.1835	0.0424852	-7.41445	CD4+ T-cells	RP11-73M18.11	R_vs_NR
-0.120814	0.402866	-2.18342	0.0424918	-7.4146	CD4+ T-cells	FAM136A	R_vs_NR
-0.00623119	0.00331886	-2.18335	0.0424974	-7.41472	CD4+ T-cells	RP11-325E14.2	R_vs_NR
-0.156084	0.404054	-2.18316	0.0425142	-7.41508	CD4+ T-cells	GUCD1	R_vs_NR
-0.0960521	0.217815	-2.18315	0.0425149	-7.41509	CD4+ T-cells	BAG1	R_vs_NR
0.122262	0.182546	2.18295	0.0425315	-7.41545	CD4+ T-cells	HIST1H3A	R_vs_NR
-0.225506	0.773271	-2.18222	0.0425936	-7.41679	CD4+ T-cells	UBE2K	R_vs_NR
0.152837	1.6531	2.18213	0.0426013	-7.41696	CD4+ T-cells	RPS3AP6	R_vs_NR
-0.13171	0.237677	-2.18169	0.042638	-7.41775	CD4+ T-cells	MXD3	R_vs_NR
0.0249035	0.0113917	2.18133	0.0426689	-7.41841	CD4+ T-cells	MEFV	R_vs_NR
0.0791434	0.112054	2.18121	0.0426785	-7.41862	CD4+ T-cells	RP11-25I15.1	R_vs_NR
0.110954	0.983733	2.18115	0.0426842	-7.41874	CD4+ T-cells	DCAF8	R_vs_NR
0.0308275	0.0279845	2.18074	0.042719	-7.41948	CD4+ T-cells	RP11-459F6.3	R_vs_NR
0.131546	0.362301	2.18059	0.0427312	-7.41975	CD4+ T-cells	RP11-367G6.3	R_vs_NR
0.0351836	0.0179387	2.17992	0.0427881	-7.42096	CD4+ T-cells	LL22NC03-N14H11.1	R_vs_NR
-0.045266	0.0239114	-2.17982	0.0427964	-7.42114	CD4+ T-cells	GSG2	R_vs_NR
-0.0604871	0.126328	-2.17954	0.042821	-7.42167	CD4+ T-cells	RP11-192P3.5	R_vs_NR
-0.127242	0.635461	-2.17932	0.0428391	-7.42206	CD4+ T-cells	LINC00963	R_vs_NR
-0.246287	1.0297	-2.17915	0.0428534	-7.42236	CD4+ T-cells	COX5A	R_vs_NR
0.0440346	0.0415054	2.17903	0.0428644	-7.4226	CD4+ T-cells	AL355490.1	R_vs_NR
-0.243223	0.950414	-2.17882	0.0428817	-7.42297	CD4+ T-cells	SYTL3	R_vs_NR
-0.170502	0.663002	-2.17864	0.0428973	-7.4233	CD4+ T-cells	CHMP1A	R_vs_NR
-0.0480923	0.0226649	-2.17849	0.0429101	-7.42358	CD4+ T-cells	TM6SF1	R_vs_NR
0.0854969	0.0983286	2.17731	0.0430105	-7.42572	CD4+ T-cells	ZNF8	R_vs_NR
0.0198149	0.00882815	2.17689	0.0430462	-7.42648	CD4+ T-cells	CYP4F3	R_vs_NR
0.0232232	0.0108535	2.17648	0.0430819	-7.42724	CD4+ T-cells	RN7SL378P	R_vs_NR
0.118432	2.06968	2.17635	0.0430931	-7.42747	CD4+ T-cells	RPL6	R_vs_NR
0.0952603	0.197568	2.17611	0.0431134	-7.42791	CD4+ T-cells	STX2	R_vs_NR
-0.127187	0.239325	-2.17601	0.0431217	-7.42808	CD4+ T-cells	DNAJC18	R_vs_NR
-0.178585	0.603149	-2.17588	0.0431332	-7.42833	CD4+ T-cells	SLC35B1	R_vs_NR
-0.173804	0.323378	-2.1751	0.0431999	-7.42974	CD4+ T-cells	MAD2L1BP	R_vs_NR
-0.140009	0.320971	-2.17488	0.043219	-7.43015	CD4+ T-cells	GTF3C3	R_vs_NR
0.142209	0.949528	2.1744	0.0432598	-7.43101	CD4+ T-cells	EDEM1	R_vs_NR
0.0708396	0.0500776	2.17426	0.0432718	-7.43127	CD4+ T-cells	RP11-17A1.3	R_vs_NR
0.0984019	0.0966374	2.17425	0.0432731	-7.43129	CD4+ T-cells	ZNF516	R_vs_NR
0.142171	1.33424	2.17423	0.0432743	-7.43132	CD4+ T-cells	ANKRD44	R_vs_NR
-0.0690042	0.0472064	-2.17412	0.0432835	-7.43151	CD4+ T-cells	KIF14	R_vs_NR
0.0119411	0.00510542	2.1739	0.0433027	-7.43192	CD4+ T-cells	AF067845.1	R_vs_NR
-0.0315697	0.0155188	-2.17384	0.0433078	-7.43203	CD4+ T-cells	TRGV9	R_vs_NR
0.00515939	0.00251301	2.17382	0.0433093	-7.43206	CD4+ T-cells	RP11-133K1.6	R_vs_NR
-0.127637	0.220305	-2.17331	0.0433537	-7.433	CD4+ T-cells	EIF4EBP1	R_vs_NR
-0.172708	0.23566	-2.17278	0.0433987	-7.43395	CD4+ T-cells	CENPN	R_vs_NR
0.0433878	0.0207856	2.17213	0.0434549	-7.43513	CD4+ T-cells	RP11-674J14.3	R_vs_NR
0.0542226	0.0620664	2.17208	0.0434592	-7.43522	CD4+ T-cells	RPL15P20	R_vs_NR
0.0224762	0.00961208	2.17143	0.0435154	-7.43641	CD4+ T-cells	RP11-744N12.3	R_vs_NR
0.0643067	0.109136	2.17053	0.0435927	-7.43803	CD4+ T-cells	PPIEL	R_vs_NR
0.0980864	0.119368	2.17026	0.0436164	-7.43853	CD4+ T-cells	RAP1GAP2	R_vs_NR
0.137237	0.695	2.16996	0.0436424	-7.43908	CD4+ T-cells	WASH6P	R_vs_NR
-0.175509	0.335019	-2.16932	0.0436979	-7.44024	CD4+ T-cells	GRAMD4	R_vs_NR
0.127563	2.29621	2.16912	0.0437149	-7.44059	CD4+ T-cells	EEF1A1	R_vs_NR
0.0688557	0.0834918	2.16908	0.043719	-7.44068	CD4+ T-cells	RP11-338K17.8	R_vs_NR
-0.120639	0.354292	-2.16904	0.0437224	-7.44075	CD4+ T-cells	EEF2K	R_vs_NR
0.0259763	0.0120657	2.169	0.0437255	-7.44082	CD4+ T-cells	AP000318.2	R_vs_NR
0.0222611	0.0122847	2.16898	0.0437274	-7.44086	CD4+ T-cells	LL0XNC01-116E7.1	R_vs_NR
-0.19518	0.219795	-2.16892	0.0437328	-7.44097	CD4+ T-cells	CTTNBP2NL	R_vs_NR
0.156987	0.816288	2.16817	0.0437979	-7.44233	CD4+ T-cells	NBPF15	R_vs_NR
0.136662	2.2131	2.16809	0.0438047	-7.44247	CD4+ T-cells	RPL13A	R_vs_NR
0.0189456	0.00824048	2.16802	0.043811	-7.4426	CD4+ T-cells	RP11-1026M7.2	R_vs_NR
0.174761	0.506913	2.16689	0.0439088	-7.44465	CD4+ T-cells	PTBP2	R_vs_NR
-0.102435	0.0915646	-2.16687	0.0439108	-7.44469	CD4+ T-cells	NCAPG	R_vs_NR
-0.193754	0.908907	-2.16655	0.0439387	-7.44527	CD4+ T-cells	RAB11FIP1	R_vs_NR
0.309832	1.2855	2.16633	0.043958	-7.44567	CD4+ T-cells	RPL9P7	R_vs_NR
-0.0392924	0.0261323	-2.16583	0.044001	-7.44657	CD4+ T-cells	AF178030.2	R_vs_NR
-0.139783	0.665639	-2.1655	0.04403	-7.44717	CD4+ T-cells	ITPR1	R_vs_NR
-0.135385	0.374186	-2.1655	0.0440303	-7.44717	CD4+ T-cells	PANK4	R_vs_NR
-0.0843262	0.200242	-2.16513	0.0440621	-7.44784	CD4+ T-cells	SGPP2	R_vs_NR
0.0965786	0.36047	2.16498	0.0440757	-7.44812	CD4+ T-cells	TBCCD1	R_vs_NR
-0.242353	0.404226	-2.16448	0.044119	-7.44902	CD4+ T-cells	BHLHE40-AS1	R_vs_NR
0.161007	0.75443	2.16419	0.0441443	-7.44954	CD4+ T-cells	APEX1	R_vs_NR
0.00531064	0.00233942	2.16414	0.0441484	-7.44963	CD4+ T-cells	BCAM	R_vs_NR
-0.205121	0.9719	-2.16397	0.0441634	-7.44994	CD4+ T-cells	BST2	R_vs_NR
0.117763	1.99884	2.1634	0.0442133	-7.45097	CD4+ T-cells	MT-ND5	R_vs_NR
0.135177	1.57522	2.16324	0.0442273	-7.45126	CD4+ T-cells	CD3E	R_vs_NR
0.0785986	0.213111	2.16312	0.044238	-7.45148	CD4+ T-cells	SYNJ2BP	R_vs_NR
-0.175244	0.625112	-2.16299	0.0442492	-7.45171	CD4+ T-cells	WWP2	R_vs_NR
0.0162621	0.00724308	2.16185	0.0443497	-7.45379	CD4+ T-cells	RP11-561N12.4	R_vs_NR
-0.09963	0.282239	-2.16182	0.0443517	-7.45383	CD4+ T-cells	SACS	R_vs_NR
0.0485112	0.0378693	2.16165	0.044367	-7.45415	CD4+ T-cells	DNAH6	R_vs_NR
0.201372	1.3061	2.16111	0.0444148	-7.45513	CD4+ T-cells	DEF6	R_vs_NR
-0.119669	0.305585	-2.1608	0.0444417	-7.45568	CD4+ T-cells	CCDC7	R_vs_NR
0.0540598	0.0632331	2.15949	0.0445574	-7.45806	CD4+ T-cells	FBXL16	R_vs_NR
0.00951654	0.0044966	2.15932	0.0445721	-7.45836	CD4+ T-cells	CTC-661I16.1	R_vs_NR
0.0190634	0.00900642	2.15909	0.0445928	-7.45879	CD4+ T-cells	RNA5SP68	R_vs_NR
0.0609366	0.101516	2.15864	0.0446325	-7.4596	CD4+ T-cells	LPGAT1	R_vs_NR
0.0529072	0.0618237	2.1586	0.044636	-7.45967	CD4+ T-cells	AP003068.6	R_vs_NR
0.00875831	0.00397661	2.15799	0.0446898	-7.46078	CD4+ T-cells	AC073342.12	R_vs_NR
0.0189982	0.0110051	2.1563	0.0448394	-7.46383	CD4+ T-cells	RP4-705D16.3	R_vs_NR
0.0170787	0.0087227	2.15568	0.0448946	-7.46496	CD4+ T-cells	ARL13A	R_vs_NR
-0.145697	0.697133	-2.15563	0.044899	-7.46505	CD4+ T-cells	RPS19BP1	R_vs_NR
-0.0994325	0.134938	-2.15543	0.0449169	-7.46541	CD4+ T-cells	WDSUB1	R_vs_NR
0.138587	2.13401	2.15525	0.0449328	-7.46573	CD4+ T-cells	RPS18	R_vs_NR
0.127936	0.196815	2.15503	0.0449522	-7.46613	CD4+ T-cells	AC093690.1	R_vs_NR
-0.148387	0.280007	-2.15442	0.0450066	-7.46723	CD4+ T-cells	TOMM34	R_vs_NR
0.00387124	0.00187152	2.15395	0.0450482	-7.46808	CD4+ T-cells	SHC1P2	R_vs_NR
-0.00701143	0.00384587	-2.15379	0.0450624	-7.46837	CD4+ T-cells	PSMC1P3	R_vs_NR
0.181034	0.326874	2.15367	0.0450735	-7.46859	CD4+ T-cells	ZNF512	R_vs_NR
0.109755	1.95154	2.15359	0.0450801	-7.46872	CD4+ T-cells	UBA52	R_vs_NR
0.113517	0.843396	2.15297	0.0451359	-7.46986	CD4+ T-cells	RNH1	R_vs_NR
0.0998692	0.113731	2.15242	0.045185	-7.47085	CD4+ T-cells	LINC00243	R_vs_NR
0.0310659	0.0155415	2.15234	0.045192	-7.47099	CD4+ T-cells	AC093495.4	R_vs_NR
-0.144988	0.123495	-2.15226	0.045199	-7.47113	CD4+ T-cells	CDCA3	R_vs_NR
0.0184572	0.0100909	2.15225	0.0451994	-7.47114	CD4+ T-cells	AC073343.13	R_vs_NR
-0.0892157	1.46645	-2.15212	0.0452118	-7.47139	CD4+ T-cells	MSN	R_vs_NR
-0.144027	0.453619	-2.15199	0.0452234	-7.47163	CD4+ T-cells	TXNDC9	R_vs_NR
-0.0570364	0.0515323	-2.15112	0.0453007	-7.47319	CD4+ T-cells	FAM207BP	R_vs_NR
-0.171279	0.810669	-2.15096	0.0453155	-7.47349	CD4+ T-cells	NDUFB7	R_vs_NR
0.0425075	0.0225789	2.15027	0.0453768	-7.47472	CD4+ T-cells	RP1-29C18.9	R_vs_NR
0.0215484	0.00959213	2.15022	0.0453818	-7.47482	CD4+ T-cells	RP11-180M15.5	R_vs_NR
0.069396	0.140711	2.14985	0.0454144	-7.47548	CD4+ T-cells	SAMD10	R_vs_NR
0.125611	0.690034	2.14979	0.0454203	-7.4756	CD4+ T-cells	NPAT	R_vs_NR
0.127353	2.11604	2.14958	0.0454394	-7.47598	CD4+ T-cells	EIF1	R_vs_NR
-0.116576	0.0847516	-2.14956	0.0454405	-7.476	CD4+ T-cells	HJURP	R_vs_NR
0.128796	0.411393	2.1478	0.0455988	-7.47918	CD4+ T-cells	GGPS1	R_vs_NR
-0.120226	0.950707	-2.14779	0.0455999	-7.4792	CD4+ T-cells	UQCR10	R_vs_NR
0.202313	0.509862	2.14771	0.0456074	-7.47935	CD4+ T-cells	CTB-54D4.1	R_vs_NR
-0.136832	0.885117	-2.14753	0.0456235	-7.47967	CD4+ T-cells	NUDT21	R_vs_NR
0.112073	0.615869	2.14735	0.0456397	-7.48	CD4+ T-cells	LINC00623	R_vs_NR
-0.201095	0.727878	-2.14731	0.0456434	-7.48007	CD4+ T-cells	LAMP2	R_vs_NR
-0.0549986	0.173681	-2.14726	0.0456477	-7.48016	CD4+ T-cells	PTRH2	R_vs_NR
0.0866609	0.0757953	2.14664	0.045704	-7.48129	CD4+ T-cells	SNORA71B	R_vs_NR
0.170731	0.31151	2.1463	0.0457341	-7.48189	CD4+ T-cells	WDR89	R_vs_NR
-0.132388	0.190019	-2.14627	0.0457367	-7.48194	CD4+ T-cells	HOTAIRM1	R_vs_NR
0.00767451	0.00364988	2.1461	0.0457522	-7.48225	CD4+ T-cells	GULP1	R_vs_NR
-0.197868	0.27746	-2.146	0.0457618	-7.48244	CD4+ T-cells	RDH10	R_vs_NR
-0.104984	0.0894504	-2.14555	0.0458024	-7.48325	CD4+ T-cells	IKBIP	R_vs_NR
0.0178136	0.00827837	2.14503	0.0458489	-7.48417	CD4+ T-cells	PEX5L	R_vs_NR
0.120949	1.63706	2.14457	0.0458913	-7.48502	CD4+ T-cells	NLRC5	R_vs_NR
0.0661347	0.090768	2.14365	0.0459742	-7.48667	CD4+ T-cells	AC006509.7	R_vs_NR
0.0377389	0.0269583	2.14317	0.0460178	-7.48753	CD4+ T-cells	RP11-145M9.4	R_vs_NR
-0.140724	0.55634	-2.14224	0.0461022	-7.48921	CD4+ T-cells	SYT11	R_vs_NR
0.120211	1.74603	2.14207	0.0461182	-7.48952	CD4+ T-cells	EEF1B2	R_vs_NR
-0.148094	0.478963	-2.14176	0.0461456	-7.49007	CD4+ T-cells	ACTL6A	R_vs_NR
0.164452	0.436305	2.14127	0.0461904	-7.49095	CD4+ T-cells	ADTRP	R_vs_NR
0.106519	0.207703	2.14123	0.0461942	-7.49103	CD4+ T-cells	NUAK2	R_vs_NR
0.0283663	0.0122064	2.14046	0.0462649	-7.49242	CD4+ T-cells	CTA-292E10.8	R_vs_NR
0.0197729	0.00849595	2.14038	0.046272	-7.49256	CD4+ T-cells	CTD-2292M16.8	R_vs_NR
0.0508614	0.0401906	2.1402	0.046288	-7.49288	CD4+ T-cells	KLHL29	R_vs_NR
-0.167676	0.36521	-2.14001	0.0463054	-7.49322	CD4+ T-cells	ADA	R_vs_NR
-0.125425	0.22393	-2.13999	0.0463074	-7.49326	CD4+ T-cells	AGPAT2	R_vs_NR
-0.18085	0.237438	-2.13973	0.0463309	-7.49372	CD4+ T-cells	METTL7A	R_vs_NR
0.00468233	0.00220681	2.1395	0.0463524	-7.49415	CD4+ T-cells	SEMA3B	R_vs_NR
0.124066	2.15497	2.13929	0.0463718	-7.49453	CD4+ T-cells	RPL23A	R_vs_NR
0.160109	0.46204	2.13913	0.0463863	-7.49481	CD4+ T-cells	TPCN1	R_vs_NR
0.008839	0.00602596	2.13889	0.0464084	-7.49525	CD4+ T-cells	ICAM4	R_vs_NR
0.0509869	0.0485371	2.13847	0.0464467	-7.496	CD4+ T-cells	RP11-141C7.4	R_vs_NR
0.112859	0.213656	2.13837	0.0464559	-7.49618	CD4+ T-cells	DNAJC27	R_vs_NR
0.0251655	0.0137342	2.13804	0.0464858	-7.49677	CD4+ T-cells	RP11-352E6.2	R_vs_NR
-0.214006	0.71347	-2.13707	0.0465748	-7.49851	CD4+ T-cells	NAA50	R_vs_NR
0.0863835	0.178253	2.13676	0.0466038	-7.49908	CD4+ T-cells	TCTN2	R_vs_NR
-0.0832616	1.0464	-2.13658	0.0466199	-7.4994	CD4+ T-cells	LSM14A	R_vs_NR
-0.144277	0.552583	-2.13649	0.0466286	-7.49957	CD4+ T-cells	VPS37A	R_vs_NR
0.119264	2.06084	2.13554	0.0467155	-7.50127	CD4+ T-cells	RPS13	R_vs_NR
0.00577298	0.00254921	2.13551	0.0467187	-7.50133	CD4+ T-cells	AC098617.1	R_vs_NR
0.0240248	0.0130303	2.13448	0.0468133	-7.50317	CD4+ T-cells	PARD3B	R_vs_NR
0.0235513	0.0105336	2.13438	0.0468225	-7.50335	CD4+ T-cells	SLC7A4	R_vs_NR
0.0322596	0.0154624	2.1339	0.046867	-7.50422	CD4+ T-cells	RP11-169K17.2	R_vs_NR
-0.075598	0.159148	-2.13386	0.0468706	-7.50429	CD4+ T-cells	RAB39B	R_vs_NR
0.0671621	0.1215	2.13339	0.0469142	-7.50514	CD4+ T-cells	CTC-524C5.2	R_vs_NR
0.0279348	0.0172142	2.13338	0.0469154	-7.50516	CD4+ T-cells	AC005682.6	R_vs_NR
-0.175227	0.654016	-2.13319	0.0469322	-7.50549	CD4+ T-cells	MGST3	R_vs_NR
0.10214	1.48794	2.13308	0.0469422	-7.50568	CD4+ T-cells	SLC25A6	R_vs_NR
0.148746	0.70931	2.13298	0.0469516	-7.50586	CD4+ T-cells	SMN1	R_vs_NR
0.0266729	0.0169412	2.13288	0.0469611	-7.50605	CD4+ T-cells	RPL5P14	R_vs_NR
0.0189168	0.00833802	2.13269	0.0469785	-7.50639	CD4+ T-cells	GRID1	R_vs_NR
-0.127174	0.4866	-2.13247	0.0469996	-7.5068	CD4+ T-cells	NME7	R_vs_NR
0.00382715	0.00169208	2.13226	0.0470186	-7.50717	CD4+ T-cells	SERPINH1P1	R_vs_NR
-0.0336479	0.0249639	-2.13215	0.0470289	-7.50737	CD4+ T-cells	RP11-566K11.5	R_vs_NR
-0.121378	0.378066	-2.13191	0.0470508	-7.50779	CD4+ T-cells	CDC5L	R_vs_NR
-0.0594937	0.0444381	-2.13129	0.0471088	-7.50891	CD4+ T-cells	E2F8	R_vs_NR
-0.159363	0.112468	-2.13087	0.0471477	-7.50967	CD4+ T-cells	TSPAN13	R_vs_NR
0.0369112	0.0165385	2.13023	0.0472067	-7.51081	CD4+ T-cells	RP11-22P4.1	R_vs_NR
-0.0979384	0.27282	-2.13006	0.0472223	-7.51111	CD4+ T-cells	MEMO1P1	R_vs_NR
-0.22106	0.883942	-2.12988	0.0472395	-7.51144	CD4+ T-cells	STARD7	R_vs_NR
-0.198076	0.598346	-2.12971	0.0472549	-7.51174	CD4+ T-cells	CISD2	R_vs_NR
0.0088556	0.00423223	2.12947	0.0472775	-7.51217	CD4+ T-cells	SATL1	R_vs_NR
0.026173	0.0122013	2.12944	0.0472801	-7.51222	CD4+ T-cells	SLC7A10	R_vs_NR
0.114859	1.99166	2.1285	0.0473681	-7.51392	CD4+ T-cells	MT-ATP6	R_vs_NR
-0.236146	0.686106	-2.12843	0.0473745	-7.51404	CD4+ T-cells	VAMP5	R_vs_NR
-0.0862947	0.100765	-2.12836	0.0473809	-7.51416	CD4+ T-cells	LPAR5	R_vs_NR
0.0104929	0.00522321	2.12751	0.0474608	-7.5157	CD4+ T-cells	ECT2L	R_vs_NR
-0.113072	0.242266	-2.12672	0.0475339	-7.5171	CD4+ T-cells	MAP7D1	R_vs_NR
-0.00679662	0.00553424	-2.12626	0.0475773	-7.51793	CD4+ T-cells	ZNF725P	R_vs_NR
0.0813902	0.0445045	2.12618	0.0475851	-7.51808	CD4+ T-cells	PDGFB	R_vs_NR
0.161664	1.01509	2.12615	0.0475874	-7.51813	CD4+ T-cells	FAM102A	R_vs_NR
0.0329791	0.0172858	2.12587	0.0476137	-7.51863	CD4+ T-cells	RN7SL517P	R_vs_NR
-0.0863887	0.0971495	-2.12543	0.0476554	-7.51943	CD4+ T-cells	TMOD1	R_vs_NR
0.167609	0.989658	2.12538	0.0476594	-7.51951	CD4+ T-cells	SNX6	R_vs_NR
0.0242698	0.0104428	2.12534	0.0476635	-7.51958	CD4+ T-cells	GS1-204I12.4	R_vs_NR
-0.145996	0.803467	-2.12531	0.0476662	-7.51964	CD4+ T-cells	ATP6V0D1	R_vs_NR
0.0430489	0.0406837	2.12527	0.0476697	-7.5197	CD4+ T-cells	RP11-666A1.3	R_vs_NR
0.00576339	0.00269115	2.12521	0.0476761	-7.51983	CD4+ T-cells	BCRP7	R_vs_NR
0.157473	0.54848	2.12475	0.0477192	-7.52065	CD4+ T-cells	TMEM175	R_vs_NR
0.0176417	0.00782806	2.12474	0.0477201	-7.52067	CD4+ T-cells	RPL34P21	R_vs_NR
-0.0615715	0.0687054	-2.12443	0.047749	-7.52122	CD4+ T-cells	RP11-325K4.3	R_vs_NR
0.0102328	0.00664416	2.12385	0.0478034	-7.52225	CD4+ T-cells	AC079776.7	R_vs_NR
-0.193599	1.39868	-2.12269	0.0479129	-7.52434	CD4+ T-cells	TMEM173	R_vs_NR
0.15144	0.189345	2.12267	0.0479142	-7.52436	CD4+ T-cells	DBH-AS1	R_vs_NR
0.00365642	0.00161416	2.12267	0.047915	-7.52438	CD4+ T-cells	HMGA1P1	R_vs_NR
-0.15921	0.34262	-2.12242	0.0479385	-7.52483	CD4+ T-cells	ASL	R_vs_NR
0.121949	0.283668	2.12232	0.0479475	-7.525	CD4+ T-cells	COQ6	R_vs_NR
0.157738	0.560956	2.12229	0.0479501	-7.52505	CD4+ T-cells	CNOT10	R_vs_NR
0.140769	1.49845	2.12224	0.0479553	-7.52515	CD4+ T-cells	EIF4B	R_vs_NR
0.180706	0.529143	2.12202	0.0479759	-7.52554	CD4+ T-cells	CAPS	R_vs_NR
-0.161894	0.751077	-2.12177	0.0479994	-7.52598	CD4+ T-cells	ATP6V1F	R_vs_NR
-0.151981	0.399475	-2.12097	0.0480749	-7.52741	CD4+ T-cells	ZMAT2	R_vs_NR
-0.118233	0.316563	-2.12091	0.0480808	-7.52753	CD4+ T-cells	RP11-110I1.6	R_vs_NR
-0.141537	0.266899	-2.12088	0.0480831	-7.52757	CD4+ T-cells	BLM	R_vs_NR
-0.243077	1.21398	-2.12087	0.0480849	-7.5276	CD4+ T-cells	BATF	R_vs_NR
-0.108057	0.418826	-2.12075	0.0480958	-7.52781	CD4+ T-cells	STX18	R_vs_NR
-0.157717	0.925064	-2.12034	0.0481342	-7.52854	CD4+ T-cells	RAB1B	R_vs_NR
0.0141134	0.00609178	2.12027	0.0481411	-7.52867	CD4+ T-cells	AC113618.2	R_vs_NR
-0.143056	0.308871	-2.12022	0.0481456	-7.52875	CD4+ T-cells	FAM149B1	R_vs_NR
0.0800666	0.0968792	2.11991	0.048175	-7.52931	CD4+ T-cells	TRAV8-1	R_vs_NR
-0.145703	0.457296	-2.11986	0.0481803	-7.52941	CD4+ T-cells	CIAPIN1	R_vs_NR
-0.048979	0.044722	-2.11955	0.0482095	-7.52996	CD4+ T-cells	AC093110.3	R_vs_NR
0.0665413	0.210843	2.11937	0.0482265	-7.53028	CD4+ T-cells	PSD	R_vs_NR
-0.115187	0.417696	-2.11913	0.0482497	-7.53072	CD4+ T-cells	PRPSAP1	R_vs_NR
0.0620492	0.0676745	2.11909	0.0482535	-7.53079	CD4+ T-cells	CTA-313A17.3	R_vs_NR
0.19539	0.376245	2.11905	0.0482566	-7.53085	CD4+ T-cells	RPL13AP25	R_vs_NR
0.0307606	0.0136894	2.11826	0.0483322	-7.53228	CD4+ T-cells	HNF1A	R_vs_NR
0.0577864	0.0373983	2.11805	0.0483517	-7.53264	CD4+ T-cells	KIAA1658	R_vs_NR
0.00952234	0.00359461	2.11798	0.048358	-7.53276	CD4+ T-cells	RP11-407N17.5	R_vs_NR
-0.147243	0.462065	-2.11726	0.0484265	-7.53405	CD4+ T-cells	KLF13	R_vs_NR
-0.202359	0.19241	-2.11683	0.0484674	-7.53482	CD4+ T-cells	COL9A2	R_vs_NR
-0.25821	0.602632	-2.11668	0.0484823	-7.5351	CD4+ T-cells	HLA-DRB6	R_vs_NR
0.0764851	0.0831339	2.11642	0.0485067	-7.53556	CD4+ T-cells	TPGS1	R_vs_NR
-0.215995	0.512182	-2.11618	0.04853	-7.536	CD4+ T-cells	TNIP2	R_vs_NR
-0.12007	0.178906	-2.11565	0.0485802	-7.53694	CD4+ T-cells	SNX8	R_vs_NR
0.0319519	0.0352138	2.11548	0.0485965	-7.53724	CD4+ T-cells	RPL29P14	R_vs_NR
0.107743	0.0691669	2.11544	0.0486006	-7.53732	CD4+ T-cells	ROBO3	R_vs_NR
-0.119818	0.158595	-2.11523	0.0486202	-7.53769	CD4+ T-cells	BMS1P20	R_vs_NR
0.0103448	0.00492206	2.11462	0.0486789	-7.53878	CD4+ T-cells	RP11-215P8.1	R_vs_NR
-0.148928	0.37905	-2.11445	0.048695	-7.53908	CD4+ T-cells	POLR2H	R_vs_NR
0.126838	1.65619	2.11422	0.0487167	-7.53949	CD4+ T-cells	LCK	R_vs_NR
0.0628816	0.101921	2.11391	0.048747	-7.54006	CD4+ T-cells	RP11-463D19.2	R_vs_NR
0.118802	0.156148	2.11357	0.0487795	-7.54066	CD4+ T-cells	CC2D1A	R_vs_NR
0.0487627	0.0866654	2.11347	0.0487887	-7.54083	CD4+ T-cells	RP11-486O12.2	R_vs_NR
-0.127219	0.284125	-2.11336	0.0487995	-7.54104	CD4+ T-cells	MUL1	R_vs_NR
-0.215917	0.165464	-2.11323	0.0488122	-7.54127	CD4+ T-cells	TK1	R_vs_NR
-0.131512	0.674884	-2.11307	0.0488276	-7.54156	CD4+ T-cells	POLDIP3	R_vs_NR
0.0407043	0.0238193	2.11297	0.0488364	-7.54172	CD4+ T-cells	BBS5	R_vs_NR
0.0768109	1.31065	2.11246	0.048886	-7.54265	CD4+ T-cells	YWHAZP3	R_vs_NR
0.108369	1.8096	2.11146	0.0489818	-7.54443	CD4+ T-cells	C6orf62	R_vs_NR
-0.0504118	0.0995491	-2.10909	0.0492099	-7.54866	CD4+ T-cells	H2AFZP1	R_vs_NR
-0.045259	0.030807	-2.10908	0.0492112	-7.54868	CD4+ T-cells	SOCS6	R_vs_NR
-0.0262856	0.0171567	-2.10902	0.0492171	-7.54879	CD4+ T-cells	LSM3P3	R_vs_NR
0.0588362	0.0625263	2.1088	0.0492376	-7.54917	CD4+ T-cells	FAM86C2P	R_vs_NR
0.12101	0.480812	2.10856	0.0492615	-7.54961	CD4+ T-cells	HERC2P3	R_vs_NR
-0.189105	1.18945	-2.108	0.0493155	-7.55061	CD4+ T-cells	SH2D2A	R_vs_NR
0.171513	0.436467	2.10758	0.0493561	-7.55135	CD4+ T-cells	RP11-206L10.5	R_vs_NR
0.137684	1.34104	2.1073	0.0493832	-7.55185	CD4+ T-cells	CD5	R_vs_NR
-0.117869	0.0933428	-2.1073	0.0493836	-7.55186	CD4+ T-cells	PLK4	R_vs_NR
-0.17452	0.17126	-2.10682	0.0494295	-7.55271	CD4+ T-cells	ZWINT	R_vs_NR
0.0738611	0.0684611	2.10666	0.0494456	-7.553	CD4+ T-cells	PLXNB1	R_vs_NR
0.0228725	0.00904997	2.10658	0.0494525	-7.55313	CD4+ T-cells	RP11-321F8.4	R_vs_NR
0.0078684	0.00326025	2.10655	0.0494556	-7.55319	CD4+ T-cells	TMC7	R_vs_NR
0.00548994	0.00227403	2.10562	0.0495464	-7.55485	CD4+ T-cells	FAM86GP	R_vs_NR
-0.207018	1.05444	-2.10448	0.0496567	-7.55688	CD4+ T-cells	MRPS6	R_vs_NR
-0.0717555	0.0376839	-2.1043	0.0496748	-7.55721	CD4+ T-cells	DSCC1	R_vs_NR
0.0190746	0.0103399	2.10382	0.049721	-7.55805	CD4+ T-cells	HAS3	R_vs_NR
-0.120333	0.21904	-2.10366	0.0497372	-7.55835	CD4+ T-cells	TMED1	R_vs_NR
-0.115587	0.779303	-2.10339	0.0497627	-7.55882	CD4+ T-cells	TACC3	R_vs_NR
0.159003	0.531496	2.10315	0.0497867	-7.55925	CD4+ T-cells	RP11-473I1.5	R_vs_NR
-0.101504	0.361094	-2.10263	0.0498376	-7.56018	CD4+ T-cells	PHF14	R_vs_NR
0.129736	0.813613	2.10193	0.0499056	-7.56142	CD4+ T-cells	SMARCC2	R_vs_NR
-0.116305	0.0806211	-2.10191	0.0499076	-7.56146	CD4+ T-cells	CDC6	R_vs_NR
-0.135826	0.349345	-2.10168	0.0499299	-7.56186	CD4+ T-cells	DHDDS	R_vs_NR
0.02483	0.0116973	2.10129	0.0499689	-7.56257	CD4+ T-cells	AC005003.1	R_vs_NR
0.0444117	0.0220621	2.10108	0.0499888	-7.56294	CD4+ T-cells	ENDOG	R_vs_NR
0.10897	0.248367	2.10087	0.0500096	-7.56332	CD4+ T-cells	RBKS	R_vs_NR
-0.150115	0.493242	-2.10043	0.050053	-7.5641	CD4+ T-cells	RFX5	R_vs_NR
-0.179168	0.951354	-2.10039	0.0500564	-7.56416	CD4+ T-cells	SEC11A	R_vs_NR
-0.107338	0.230909	-2.09991	0.0501032	-7.56501	CD4+ T-cells	IPPK	R_vs_NR
-0.169013	0.870871	-2.09958	0.0501361	-7.56561	CD4+ T-cells	UFC1	R_vs_NR
0.0349015	0.0292015	2.09933	0.0501605	-7.56605	CD4+ T-cells	ESRP2	R_vs_NR
0.0158718	0.00657931	2.09897	0.0501965	-7.5667	CD4+ T-cells	AC005037.1	R_vs_NR
-0.173055	0.876859	-2.09871	0.0502216	-7.56716	CD4+ T-cells	PSMA4	R_vs_NR
0.0248725	0.0161972	2.09827	0.0502644	-7.56793	CD4+ T-cells	MAGED4	R_vs_NR
0.105294	0.195216	2.09783	0.0503087	-7.56873	CD4+ T-cells	PPTC7	R_vs_NR
-0.126165	0.663734	-2.09774	0.050317	-7.56888	CD4+ T-cells	RP11-667K14.4	R_vs_NR
-0.105675	0.330053	-2.09731	0.0503597	-7.56965	CD4+ T-cells	SUPT3H	R_vs_NR
0.0445874	0.0371031	2.09729	0.0503613	-7.56968	CD4+ T-cells	AC134873.1	R_vs_NR
-0.101809	0.506441	-2.09701	0.0503889	-7.57018	CD4+ T-cells	MBD6	R_vs_NR
0.0767565	0.0778138	2.09695	0.0503949	-7.57029	CD4+ T-cells	CTD-3018O17.3	R_vs_NR
0.0812939	0.246625	2.09692	0.0503976	-7.57034	CD4+ T-cells	HCG4P11	R_vs_NR
-0.0994914	0.43985	-2.09665	0.0504246	-7.57082	CD4+ T-cells	DCUN1D5	R_vs_NR
0.0896864	1.66721	2.09623	0.0504662	-7.57157	CD4+ T-cells	PRRC2C	R_vs_NR
0.00938408	0.00473444	2.09614	0.050475	-7.57173	CD4+ T-cells	FAM114A1	R_vs_NR
0.0385045	0.0234837	2.09603	0.050486	-7.57193	CD4+ T-cells	RP11-69L16.4	R_vs_NR
-0.127508	0.372499	-2.09593	0.050496	-7.57211	CD4+ T-cells	CINP	R_vs_NR
-0.115488	0.234201	-2.0958	0.0505083	-7.57233	CD4+ T-cells	RNF24	R_vs_NR
-0.123424	0.178514	-2.0949	0.0505976	-7.57394	CD4+ T-cells	PDGFA	R_vs_NR
0.0363104	0.0245478	2.0949	0.0505981	-7.57394	CD4+ T-cells	ATP6AP1L	R_vs_NR
-0.117494	0.0837592	-2.09461	0.0506268	-7.57446	CD4+ T-cells	KIF18B	R_vs_NR
0.148602	0.243354	2.09423	0.050664	-7.57513	CD4+ T-cells	KLF7	R_vs_NR
-0.0651909	0.132983	-2.09409	0.0506781	-7.57538	CD4+ T-cells	RP11-234B24.6	R_vs_NR
0.11772	2.12094	2.09392	0.050695	-7.57568	CD4+ T-cells	RPL15	R_vs_NR
0.00471557	0.00204016	2.09341	0.0507456	-7.57659	CD4+ T-cells	WISP2	R_vs_NR
0.0788858	0.0892881	2.09274	0.0508124	-7.57778	CD4+ T-cells	WHAMMP3	R_vs_NR
-0.101406	0.563811	-2.09245	0.0508408	-7.57829	CD4+ T-cells	MRPL53	R_vs_NR
-0.156335	0.125234	-2.09198	0.0508875	-7.57912	CD4+ T-cells	AURKB	R_vs_NR
0.0491073	0.0477017	2.09173	0.050912	-7.57956	CD4+ T-cells	TFR2	R_vs_NR
0.127051	0.625112	2.09141	0.0509441	-7.58013	CD4+ T-cells	TTLL3	R_vs_NR
0.160711	0.604091	2.09076	0.0510093	-7.58129	CD4+ T-cells	NECAP1	R_vs_NR
0.0140931	0.00682528	2.09067	0.0510181	-7.58145	CD4+ T-cells	RP11-63K6.1	R_vs_NR
-0.0337614	0.0171903	-2.09063	0.0510222	-7.58152	CD4+ T-cells	CTD-2265M8.2	R_vs_NR
0.0336045	0.0210255	2.0903	0.0510552	-7.58211	CD4+ T-cells	RAB31	R_vs_NR
0.058835	0.0470614	2.08969	0.0511159	-7.58319	CD4+ T-cells	AC110769.3	R_vs_NR
0.00901351	0.00427602	2.08968	0.0511165	-7.5832	CD4+ T-cells	RP11-972K6.1	R_vs_NR
-0.0908734	0.124583	-2.08964	0.0511208	-7.58328	CD4+ T-cells	ATP10D	R_vs_NR
0.00317499	0.00152084	2.08955	0.0511302	-7.58344	CD4+ T-cells	AC004156.3	R_vs_NR
-0.0978769	0.999215	-2.08918	0.0511665	-7.58409	CD4+ T-cells	EIF3A	R_vs_NR
-0.161443	0.365376	-2.08858	0.0512274	-7.58517	CD4+ T-cells	RP11-463J10.3	R_vs_NR
0.00202108	0.000785484	2.08818	0.0512667	-7.58586	CD4+ T-cells	RELN	R_vs_NR
0.00981648	0.00425807	2.08808	0.0512775	-7.58605	CD4+ T-cells	PRB4	R_vs_NR
-0.118914	1.08361	-2.08774	0.051311	-7.58665	CD4+ T-cells	AP2M1	R_vs_NR
0.110793	0.565955	2.08697	0.0513882	-7.58801	CD4+ T-cells	RPA3-AS1	R_vs_NR
-0.124346	0.562724	-2.08667	0.051419	-7.58855	CD4+ T-cells	MVD	R_vs_NR
-0.138796	0.180293	-2.08623	0.0514627	-7.58933	CD4+ T-cells	MYO1E	R_vs_NR
0.0701467	0.0585156	2.08618	0.0514683	-7.58943	CD4+ T-cells	RP11-73O6.3	R_vs_NR
0.101314	0.223477	2.08601	0.0514855	-7.58973	CD4+ T-cells	KIAA1328	R_vs_NR
0.0155547	0.00695907	2.08591	0.0514955	-7.5899	CD4+ T-cells	RP1-130L23.1	R_vs_NR
0.0436995	0.024866	2.08574	0.0515117	-7.59019	CD4+ T-cells	RN7SKP69	R_vs_NR
0.0378705	0.021163	2.08557	0.0515293	-7.5905	CD4+ T-cells	RP11-615I2.1	R_vs_NR
0.136231	1.19577	2.08508	0.0515782	-7.59136	CD4+ T-cells	USP3	R_vs_NR
-0.0657687	0.0899198	-2.08454	0.0516334	-7.59233	CD4+ T-cells	TEKT4P2	R_vs_NR
0.100633	0.228147	2.08427	0.0516607	-7.59281	CD4+ T-cells	NEK4	R_vs_NR
0.159329	0.906337	2.08403	0.0516849	-7.59323	CD4+ T-cells	LIME1	R_vs_NR
0.0731892	0.105265	2.08401	0.0516868	-7.59327	CD4+ T-cells	CENPV	R_vs_NR
-0.137205	1.21988	-2.08379	0.0517092	-7.59366	CD4+ T-cells	ECH1	R_vs_NR
0.016889	0.0134755	2.08373	0.0517146	-7.59376	CD4+ T-cells	HMGB1P37	R_vs_NR
0.0266698	0.0126945	2.08346	0.0517419	-7.59423	CD4+ T-cells	RP11-644F5.11	R_vs_NR
0.121065	2.12256	2.08342	0.0517458	-7.5943	CD4+ T-cells	MT-ND1	R_vs_NR
-0.189579	0.382825	-2.0834	0.0517483	-7.59435	CD4+ T-cells	HNRNPA1P21	R_vs_NR
0.0197391	0.00921259	2.08336	0.0517519	-7.59441	CD4+ T-cells	RP11-468H14.2	R_vs_NR
0.0196513	0.0098085	2.08308	0.0517801	-7.5949	CD4+ T-cells	RP11-665C16.5	R_vs_NR
-0.123763	0.444018	-2.08304	0.0517849	-7.59499	CD4+ T-cells	TDP2	R_vs_NR
0.0270422	0.0122849	2.08282	0.0518064	-7.59536	CD4+ T-cells	HIST1H4A	R_vs_NR
0.0200415	0.00970952	2.08261	0.0518284	-7.59575	CD4+ T-cells	RPL21P41	R_vs_NR
0.151674	0.811639	2.08148	0.0519421	-7.59774	CD4+ T-cells	RAD54L2	R_vs_NR
0.0258134	0.0112246	2.08141	0.0519495	-7.59787	CD4+ T-cells	RP11-108M9.5	R_vs_NR
-0.185985	0.463498	-2.08075	0.0520166	-7.59904	CD4+ T-cells	TIMM13	R_vs_NR
0.0586214	0.0778017	2.08039	0.0520536	-7.59968	CD4+ T-cells	LINC00937	R_vs_NR
-0.331387	0.587487	-2.0803	0.0520627	-7.59984	CD4+ T-cells	CXCL13	R_vs_NR
0.133614	0.947197	2.07994	0.0520991	-7.60047	CD4+ T-cells	ATP1A1	R_vs_NR
0.00548834	0.00269748	2.07972	0.0521213	-7.60086	CD4+ T-cells	HNRNPA1P49	R_vs_NR
0.00791545	0.00349764	2.07957	0.0521368	-7.60113	CD4+ T-cells	DNM1P34	R_vs_NR
-0.0496213	0.0344023	-2.0792	0.0521739	-7.60177	CD4+ T-cells	CTC-490G23.2	R_vs_NR
0.00896269	0.00434154	2.07836	0.0522594	-7.60326	CD4+ T-cells	MS4A10	R_vs_NR
0.161202	0.347223	2.0783	0.0522659	-7.60337	CD4+ T-cells	SMAD3	R_vs_NR
0.0162189	0.0131961	2.07821	0.0522755	-7.60354	CD4+ T-cells	RP11-420O16.2	R_vs_NR
-0.030102	0.0147053	-2.07796	0.0523002	-7.60397	CD4+ T-cells	DBIP1	R_vs_NR
-0.139344	0.356227	-2.07771	0.0523258	-7.60441	CD4+ T-cells	UTP11L	R_vs_NR
-0.0109685	0.00486727	-2.07765	0.0523324	-7.60453	CD4+ T-cells	CTB-57H20.1	R_vs_NR
-0.129874	0.293661	-2.07744	0.0523536	-7.60489	CD4+ T-cells	CBX1	R_vs_NR
-0.184777	0.526844	-2.07693	0.0524057	-7.60579	CD4+ T-cells	MRPL21	R_vs_NR
0.140726	0.374955	2.07691	0.0524074	-7.60582	CD4+ T-cells	ZNF140	R_vs_NR
0.074964	0.133662	2.07687	0.0524118	-7.6059	CD4+ T-cells	XKR6	R_vs_NR
0.0428027	0.0287372	2.07681	0.0524178	-7.606	CD4+ T-cells	HAR1A	R_vs_NR
0.12541	2.21949	2.07679	0.0524198	-7.60604	CD4+ T-cells	MT-CO2	R_vs_NR
0.0590554	0.0477479	2.07678	0.0524216	-7.60607	CD4+ T-cells	RP11-680A11.5	R_vs_NR
-0.0869379	0.0556122	-2.07677	0.0524226	-7.60609	CD4+ T-cells	SKA3	R_vs_NR
0.105756	0.0900059	2.07659	0.0524405	-7.6064	CD4+ T-cells	MLF1	R_vs_NR
-0.147647	0.449278	-2.07545	0.0525576	-7.60842	CD4+ T-cells	UBE2J1	R_vs_NR
0.00546347	0.00220888	2.07533	0.0525694	-7.60862	CD4+ T-cells	RP11-524L6.2	R_vs_NR
-0.0689316	0.0983118	-2.0752	0.0525829	-7.60885	CD4+ T-cells	UBQLN4	R_vs_NR
0.147283	0.327714	2.07507	0.0525961	-7.60908	CD4+ T-cells	ATP5S	R_vs_NR
0.0504762	0.0323633	2.07478	0.0526258	-7.60959	CD4+ T-cells	LINC00431	R_vs_NR
-0.250965	1.25181	-2.07463	0.052641	-7.60985	CD4+ T-cells	LINC00152	R_vs_NR
-0.0602373	0.1405	-2.07454	0.052651	-7.61003	CD4+ T-cells	ZBTB6	R_vs_NR
-0.124104	0.83406	-2.07431	0.0526743	-7.61043	CD4+ T-cells	PET100	R_vs_NR
0.103556	0.201779	2.07348	0.0527596	-7.61189	CD4+ T-cells	GS1-124K5.11	R_vs_NR
-0.154344	0.240316	-2.07318	0.0527901	-7.61242	CD4+ T-cells	MIR146A	R_vs_NR
0.0761936	0.0836093	2.07286	0.0528236	-7.61299	CD4+ T-cells	PTPN12	R_vs_NR
0.0338416	0.01566	2.07282	0.0528278	-7.61306	CD4+ T-cells	RP11-412D9.4	R_vs_NR
0.115337	0.206135	2.07236	0.0528751	-7.61387	CD4+ T-cells	SCFD2	R_vs_NR
0.0553366	0.0348175	2.07233	0.0528778	-7.61392	CD4+ T-cells	RP5-1160K1.3	R_vs_NR
0.0851078	0.116085	2.07201	0.0529108	-7.61449	CD4+ T-cells	CDKL1	R_vs_NR
0.0439533	0.0206212	2.07188	0.0529249	-7.61473	CD4+ T-cells	RP11-423E7.1	R_vs_NR
0.0168664	0.00686978	2.07157	0.052956	-7.61526	CD4+ T-cells	LDB3	R_vs_NR
0.0850195	0.0854611	2.07155	0.0529586	-7.6153	CD4+ T-cells	CTB-51E13.1	R_vs_NR
0.0589486	0.0372879	2.07129	0.0529856	-7.61577	CD4+ T-cells	RP4-576H24.4	R_vs_NR
0.0452117	0.0632991	2.07082	0.0530338	-7.61659	CD4+ T-cells	CTD-2021A8.3	R_vs_NR
-0.222532	1.37544	-2.07082	0.0530339	-7.61659	CD4+ T-cells	HERPUD1	R_vs_NR
0.135207	2.26458	2.07058	0.0530588	-7.61702	CD4+ T-cells	RPL10	R_vs_NR
0.0251233	0.0145387	2.07006	0.0531121	-7.61793	CD4+ T-cells	AC138951.1	R_vs_NR
0.0924432	0.143112	2.06967	0.0531533	-7.61863	CD4+ T-cells	CATSPER2	R_vs_NR
0.109446	0.412834	2.06958	0.0531619	-7.61878	CD4+ T-cells	ATR	R_vs_NR
-0.0491906	0.0588048	-2.06899	0.0532234	-7.61982	CD4+ T-cells	BOP1	R_vs_NR
0.0287177	0.0123338	2.06881	0.0532423	-7.62014	CD4+ T-cells	RP13-126C7.1	R_vs_NR
0.0476252	0.0207253	2.0687	0.0532535	-7.62034	CD4+ T-cells	RP4-591B8.2	R_vs_NR
0.0428827	0.0450036	2.0686	0.0532637	-7.62051	CD4+ T-cells	RP11-304L19.8	R_vs_NR
-0.024224	0.0236826	-2.06711	0.0534189	-7.62314	CD4+ T-cells	SLC25A3P2	R_vs_NR
0.1228	0.115176	2.06704	0.0534263	-7.62327	CD4+ T-cells	RNF144A	R_vs_NR
0.0323311	0.0151915	2.06666	0.0534654	-7.62393	CD4+ T-cells	RP11-632K5.2	R_vs_NR
0.175821	0.696938	2.06645	0.0534872	-7.6243	CD4+ T-cells	SPDYE1	R_vs_NR
-0.0494419	0.0336017	-2.06504	0.0536343	-7.62679	CD4+ T-cells	KIF3C	R_vs_NR
-0.0719063	0.0801279	-2.06496	0.0536424	-7.62692	CD4+ T-cells	RP11-523H24.3	R_vs_NR
-0.205175	0.467711	-2.06464	0.0536757	-7.62748	CD4+ T-cells	SLC16A1	R_vs_NR
-0.0754288	0.150343	-2.06464	0.0536758	-7.62749	CD4+ T-cells	SLAIN1	R_vs_NR
-0.178998	0.911424	-2.06439	0.0537021	-7.62793	CD4+ T-cells	FAS	R_vs_NR
0.0318985	0.0220289	2.06412	0.0537308	-7.62841	CD4+ T-cells	LRRC34	R_vs_NR
0.0381252	0.0232423	2.0641	0.0537324	-7.62844	CD4+ T-cells	THNSL1	R_vs_NR
-0.142209	0.49339	-2.06389	0.0537549	-7.62882	CD4+ T-cells	TREX1	R_vs_NR
0.168743	0.867757	2.06385	0.0537588	-7.62889	CD4+ T-cells	KIAA0922	R_vs_NR
-0.0810357	0.34118	-2.06333	0.0538126	-7.62979	CD4+ T-cells	AP003068.9	R_vs_NR
0.107879	0.309014	2.06329	0.0538175	-7.62987	CD4+ T-cells	SNORA63	R_vs_NR
0.00875767	0.00689873	2.06325	0.0538216	-7.62994	CD4+ T-cells	RP11-615I2.3	R_vs_NR
-0.149158	0.671618	-2.0628	0.053869	-7.63074	CD4+ T-cells	TXNL1	R_vs_NR
0.0292584	0.0131575	2.06256	0.0538937	-7.63115	CD4+ T-cells	RP11-77G23.5	R_vs_NR
0.0163865	0.00824061	2.06222	0.0539296	-7.63176	CD4+ T-cells	SPNS2	R_vs_NR
0.0415888	0.0344216	2.06191	0.0539619	-7.6323	CD4+ T-cells	RP11-106M3.1	R_vs_NR
0.0326345	0.0443359	2.06153	0.0540018	-7.63297	CD4+ T-cells	GOLGA8N	R_vs_NR
0.149568	0.439537	2.06139	0.0540166	-7.63322	CD4+ T-cells	CDC25B	R_vs_NR
0.0352224	0.0149706	2.06117	0.05404	-7.63361	CD4+ T-cells	RNU6-375P	R_vs_NR
-0.155579	0.375287	-2.0603	0.0541308	-7.63513	CD4+ T-cells	CENPK	R_vs_NR
-0.179241	0.321391	-2.0602	0.054142	-7.63531	CD4+ T-cells	MSMO1	R_vs_NR
0.0888386	0.179061	2.06018	0.0541436	-7.63534	CD4+ T-cells	AC107081.5	R_vs_NR
0.0350331	0.0142185	2.05996	0.0541669	-7.63573	CD4+ T-cells	AC105760.2	R_vs_NR
-0.179251	1.2794	-2.05974	0.0541898	-7.63611	CD4+ T-cells	RBM8A	R_vs_NR
0.112281	1.93808	2.05919	0.0542482	-7.63708	CD4+ T-cells	RPL14	R_vs_NR
0.127938	2.24479	2.05904	0.0542644	-7.63736	CD4+ T-cells	RPL41	R_vs_NR
-0.0617347	0.0487382	-2.05855	0.0543152	-7.6382	CD4+ T-cells	HIST1H3C	R_vs_NR
0.111414	0.299922	2.05853	0.0543174	-7.63824	CD4+ T-cells	RP11-252A24.2	R_vs_NR
0.0720277	1.66584	2.05775	0.0544004	-7.63962	CD4+ T-cells	KMT2E	R_vs_NR
0.0234865	0.0109775	2.05744	0.0544332	-7.64017	CD4+ T-cells	ZNF418	R_vs_NR
0.0991112	0.088492	2.05738	0.0544393	-7.64027	CD4+ T-cells	SNORA29	R_vs_NR
-0.148131	0.173137	-2.05719	0.0544597	-7.6406	CD4+ T-cells	RP3-340B19.5	R_vs_NR
-0.0999822	0.248616	-2.05694	0.0544856	-7.64103	CD4+ T-cells	ERCC6	R_vs_NR
0.0831534	0.113227	2.05617	0.0545673	-7.64239	CD4+ T-cells	ZNF483	R_vs_NR
0.136134	0.403419	2.05587	0.054599	-7.64292	CD4+ T-cells	KIAA0355	R_vs_NR
0.0527641	0.0585659	2.05552	0.0546367	-7.64354	CD4+ T-cells	RP11-464D20.6	R_vs_NR
0.0451682	0.0254773	2.05545	0.054644	-7.64366	CD4+ T-cells	AP006216.12	R_vs_NR
0.0295005	0.0129817	2.05505	0.0546861	-7.64436	CD4+ T-cells	RP11-115K3.2	R_vs_NR
0.126837	2.17615	2.05469	0.0547244	-7.64499	CD4+ T-cells	RPL19	R_vs_NR
-0.151433	0.273801	-2.05457	0.0547377	-7.64521	CD4+ T-cells	PGM1	R_vs_NR
-0.0945419	0.122399	-2.05456	0.0547384	-7.64522	CD4+ T-cells	SLC39A7	R_vs_NR
-0.143393	0.826452	-2.05438	0.0547577	-7.64554	CD4+ T-cells	SNRPD3	R_vs_NR
0.129679	0.31626	2.05406	0.0547916	-7.6461	CD4+ T-cells	TASP1	R_vs_NR
0.0498841	0.0458488	2.05375	0.0548248	-7.64665	CD4+ T-cells	AC078883.3	R_vs_NR
0.124665	0.404453	2.05358	0.0548432	-7.64695	CD4+ T-cells	CHERP	R_vs_NR
0.029439	0.014206	2.05336	0.0548662	-7.64733	CD4+ T-cells	RP11-46A10.2	R_vs_NR
-0.138396	0.494236	-2.05262	0.0549456	-7.64864	CD4+ T-cells	MLH1	R_vs_NR
-0.175476	0.504442	-2.05242	0.0549661	-7.64897	CD4+ T-cells	RNPEPL1	R_vs_NR
-0.180795	0.371655	-2.05198	0.0550136	-7.64975	CD4+ T-cells	SNORD3B-1	R_vs_NR
0.0652927	0.074311	2.05179	0.0550342	-7.65009	CD4+ T-cells	RP11-63M22.1	R_vs_NR
-0.188086	0.307364	-2.05127	0.0550896	-7.651	CD4+ T-cells	LAG3	R_vs_NR
-0.0450141	0.0241599	-2.05084	0.0551358	-7.65176	CD4+ T-cells	HMHB1	R_vs_NR
0.0962264	0.21389	2.05081	0.0551389	-7.65181	CD4+ T-cells	SPDYA	R_vs_NR
0.127584	0.478778	2.05059	0.055162	-7.65219	CD4+ T-cells	MPPE1	R_vs_NR
0.0584787	0.0697493	2.05034	0.0551888	-7.65263	CD4+ T-cells	PPP1R14B	R_vs_NR
-0.110706	0.298797	-2.05029	0.0551947	-7.65272	CD4+ T-cells	MVB12A	R_vs_NR
0.0751734	0.122143	2.05004	0.0552213	-7.65316	CD4+ T-cells	RP11-458D21.5	R_vs_NR
-0.129985	0.758808	-2.04959	0.0552693	-7.65395	CD4+ T-cells	PPP1R7	R_vs_NR
-0.140476	0.585698	-2.04955	0.0552732	-7.65401	CD4+ T-cells	UTP6	R_vs_NR
0.0132471	0.0053011	2.04912	0.0553195	-7.65477	CD4+ T-cells	RP11-219G17.4	R_vs_NR
0.028153	0.0132106	2.04909	0.0553234	-7.65483	CD4+ T-cells	SNORA3	R_vs_NR
-0.0820257	0.135995	-2.04899	0.0553339	-7.655	CD4+ T-cells	AL353898.2	R_vs_NR
0.01788	0.0110748	2.04866	0.0553693	-7.65558	CD4+ T-cells	GOLGA8O	R_vs_NR
0.0192089	0.00969516	2.04791	0.0554502	-7.6569	CD4+ T-cells	RAET1K	R_vs_NR
0.151734	1.1473	2.04781	0.0554608	-7.65707	CD4+ T-cells	C19orf60	R_vs_NR
0.113551	0.183243	2.04726	0.0555201	-7.65804	CD4+ T-cells	RPS6KA2	R_vs_NR
-0.179356	0.60612	-2.04719	0.0555277	-7.65816	CD4+ T-cells	SNAPIN	R_vs_NR
0.0937731	0.159799	2.04681	0.055568	-7.65881	CD4+ T-cells	TSC22D1	R_vs_NR
0.122812	2.03315	2.04516	0.055746	-7.6617	CD4+ T-cells	RPS29	R_vs_NR
0.0264144	0.0121052	2.04501	0.0557632	-7.66198	CD4+ T-cells	RP11-265B8.5	R_vs_NR
0.00461331	0.00343853	2.04497	0.0557671	-7.66205	CD4+ T-cells	TMPRSS9	R_vs_NR
-0.162102	0.678144	-2.0449	0.0557748	-7.66217	CD4+ T-cells	HEXB	R_vs_NR
-0.114472	0.690747	-2.04481	0.0557844	-7.66233	CD4+ T-cells	AC138969.4	R_vs_NR
0.00928247	0.00385906	2.04462	0.0558053	-7.66266	CD4+ T-cells	SDPR	R_vs_NR
-0.0148609	0.00922668	-2.04426	0.055844	-7.66329	CD4+ T-cells	GLRXP	R_vs_NR
-0.166471	0.688008	-2.04398	0.0558742	-7.66378	CD4+ T-cells	SDHAP1	R_vs_NR
-0.128089	0.28584	-2.04343	0.055934	-7.66474	CD4+ T-cells	RNF103	R_vs_NR
-0.0909993	0.0771923	-2.04317	0.0559619	-7.66519	CD4+ T-cells	ITGAM	R_vs_NR
-0.0970447	0.0675182	-2.04296	0.055985	-7.66557	CD4+ T-cells	ESCO2	R_vs_NR
-0.0642427	0.0496363	-2.0427	0.0560133	-7.66602	CD4+ T-cells	DEPDC1	R_vs_NR
0.15178	0.527184	2.04252	0.0560324	-7.66633	CD4+ T-cells	SIDT1	R_vs_NR
-0.0194702	0.010896	-2.04237	0.0560492	-7.6666	CD4+ T-cells	AC090617.1	R_vs_NR
0.00777255	0.00376367	2.04201	0.0560877	-7.66722	CD4+ T-cells	AC005336.5	R_vs_NR
-0.0525125	0.0641496	-2.0416	0.0561324	-7.66794	CD4+ T-cells	SORBS1	R_vs_NR
0.0712851	0.0633687	2.04158	0.0561346	-7.66798	CD4+ T-cells	RNA5SP216	R_vs_NR
0.0214728	0.0101597	2.04104	0.0561937	-7.66893	CD4+ T-cells	RPS23P6	R_vs_NR
-0.0516586	0.0407212	-2.04087	0.0562116	-7.66921	CD4+ T-cells	BMS1P15	R_vs_NR
0.200997	0.781869	2.04086	0.056213	-7.66924	CD4+ T-cells	SCML4	R_vs_NR
0.142724	0.393902	2.04065	0.0562361	-7.66961	CD4+ T-cells	PREPL	R_vs_NR
-0.0439309	0.0227183	-2.04045	0.0562573	-7.66995	CD4+ T-cells	PPP1R1AP1	R_vs_NR
0.0257446	0.012359	2.04027	0.0562771	-7.67027	CD4+ T-cells	RP11-428J1.5	R_vs_NR
0.0017755	0.000840484	2.04017	0.0562881	-7.67044	CD4+ T-cells	FUT1	R_vs_NR
-0.062041	0.0903396	-2.03952	0.0563592	-7.67158	CD4+ T-cells	AC007308.7	R_vs_NR
-0.107814	0.259383	-2.03914	0.0564013	-7.67225	CD4+ T-cells	STARD4	R_vs_NR
0.00828828	0.00386649	2.03886	0.0564316	-7.67274	CD4+ T-cells	Z95114.3	R_vs_NR
0.0393187	0.0314386	2.03884	0.0564338	-7.67277	CD4+ T-cells	EMR4P	R_vs_NR
0.0426166	0.0361059	2.03866	0.0564536	-7.67309	CD4+ T-cells	AHCYP1	R_vs_NR
-0.20724	1.14491	-2.03757	0.0565726	-7.67499	CD4+ T-cells	PSMA6	R_vs_NR
-0.181212	1.07821	-2.03711	0.0566227	-7.67579	CD4+ T-cells	NUDC	R_vs_NR
-0.137125	0.517294	-2.03711	0.0566228	-7.67579	CD4+ T-cells	TIPRL	R_vs_NR
0.137515	1.76387	2.03648	0.0566923	-7.6769	CD4+ T-cells	EEF1A1P5	R_vs_NR
0.024125	0.0119702	2.03642	0.0566985	-7.677	CD4+ T-cells	DNAH9	R_vs_NR
0.110169	0.326693	2.03586	0.0567603	-7.67798	CD4+ T-cells	KHNYN	R_vs_NR
0.0298588	0.0347149	2.0358	0.0567667	-7.67808	CD4+ T-cells	CICP13	R_vs_NR
0.16295	0.778964	2.03573	0.0567745	-7.67821	CD4+ T-cells	FBXW4	R_vs_NR
0.0266939	0.0198248	2.0354	0.056811	-7.67879	CD4+ T-cells	PFKFB2	R_vs_NR
0.0501245	0.0311022	2.03521	0.0568316	-7.67911	CD4+ T-cells	ADAM22	R_vs_NR
0.0331765	0.0180893	2.03506	0.0568479	-7.67937	CD4+ T-cells	TMEM30B	R_vs_NR
0.0110303	0.00464014	2.03497	0.0568576	-7.67953	CD4+ T-cells	AC068831.10	R_vs_NR
0.085415	0.10846	2.03458	0.0569006	-7.68021	CD4+ T-cells	RP11-573D15.9	R_vs_NR
0.0147128	0.00807151	2.03455	0.0569046	-7.68027	CD4+ T-cells	TSSK2	R_vs_NR
0.136887	2.08547	2.03438	0.0569229	-7.68056	CD4+ T-cells	RPS15	R_vs_NR
0.0600536	0.0600042	2.03407	0.0569571	-7.6811	CD4+ T-cells	RP11-16E18.3	R_vs_NR
-0.0404285	0.0683516	-2.03363	0.0570051	-7.68186	CD4+ T-cells	RP11-474I11.8	R_vs_NR
0.0597081	1.73967	2.03347	0.0570234	-7.68215	CD4+ T-cells	HNRNPA2B1	R_vs_NR
0.0261868	0.0107099	2.03339	0.0570327	-7.6823	CD4+ T-cells	RP11-493E12.1	R_vs_NR
-0.156683	1.16949	-2.0333	0.0570416	-7.68244	CD4+ T-cells	HNRNPLL	R_vs_NR
0.0119513	0.00828474	2.0331	0.0570641	-7.6828	CD4+ T-cells	GS1-24F4.1	R_vs_NR
0.100743	0.236148	2.03308	0.057066	-7.68282	CD4+ T-cells	DHRS12	R_vs_NR
-0.149425	0.492633	-2.03304	0.0570708	-7.6829	CD4+ T-cells	CDC73	R_vs_NR
0.0133726	0.00546242	2.03273	0.0571048	-7.68344	CD4+ T-cells	MEF2C-AS1	R_vs_NR
0.0767188	0.107998	2.03271	0.0571068	-7.68347	CD4+ T-cells	ZNF81	R_vs_NR
-0.142478	0.493468	-2.03194	0.0571928	-7.68483	CD4+ T-cells	CYB5R4	R_vs_NR
-0.0327857	0.0286777	-2.03189	0.0571975	-7.6849	CD4+ T-cells	SOX30	R_vs_NR
0.119896	0.240689	2.0315	0.0572408	-7.68558	CD4+ T-cells	CNOT11	R_vs_NR
-0.173221	0.907915	-2.03146	0.057246	-7.68567	CD4+ T-cells	OGDH	R_vs_NR
0.137225	1.30539	2.03087	0.0573113	-7.68669	CD4+ T-cells	PNISR	R_vs_NR
-0.0442722	0.037121	-2.03086	0.0573119	-7.6867	CD4+ T-cells	ETV1	R_vs_NR
0.14006	0.214112	2.03022	0.0573827	-7.68782	CD4+ T-cells	ACCS	R_vs_NR
-0.168996	0.645056	-2.03019	0.0573865	-7.68788	CD4+ T-cells	GABPB1	R_vs_NR
0.030085	0.0163189	2.03012	0.057394	-7.68799	CD4+ T-cells	ZFP2	R_vs_NR
0.114351	0.457183	2.03009	0.0573969	-7.68804	CD4+ T-cells	TMEM106B	R_vs_NR
0.0703638	0.124904	2.02981	0.0574287	-7.68854	CD4+ T-cells	TREX2	R_vs_NR
0.0190949	0.00957331	2.0298	0.0574291	-7.68854	CD4+ T-cells	RP11-59K5.1	R_vs_NR
-0.162739	0.337648	-2.02976	0.0574344	-7.68863	CD4+ T-cells	PPM1D	R_vs_NR
-0.222681	0.81861	-2.02932	0.0574828	-7.68939	CD4+ T-cells	ANKRD36BP1	R_vs_NR
0.172847	0.517308	2.02881	0.0575395	-7.69028	CD4+ T-cells	ALKBH6	R_vs_NR
-0.125951	0.243336	-2.02879	0.0575417	-7.69031	CD4+ T-cells	FEM1C	R_vs_NR
-0.183695	0.477225	-2.02866	0.0575568	-7.69055	CD4+ T-cells	RUVBL2	R_vs_NR
0.045848	0.0643127	2.02815	0.0576132	-7.69143	CD4+ T-cells	RPS3AP12	R_vs_NR
-0.0342594	0.019461	-2.02791	0.0576396	-7.69184	CD4+ T-cells	RN7SL404P	R_vs_NR
-0.143575	0.723335	-2.02748	0.057688	-7.6926	CD4+ T-cells	ZEB1	R_vs_NR
0.0924249	0.243651	2.02668	0.0577768	-7.69399	CD4+ T-cells	RPL5P5	R_vs_NR
0.00639484	0.00309383	2.02638	0.0578107	-7.69451	CD4+ T-cells	PRPS1L1	R_vs_NR
0.135094	0.593598	2.02587	0.0578675	-7.6954	CD4+ T-cells	RGPD8	R_vs_NR
0.0319931	0.0170587	2.02504	0.0579607	-7.69685	CD4+ T-cells	RP11-511P7.4	R_vs_NR
0.109056	0.373873	2.02481	0.0579856	-7.69724	CD4+ T-cells	ENTPD6	R_vs_NR
-0.115555	0.64632	-2.02441	0.0580308	-7.69794	CD4+ T-cells	CDC123	R_vs_NR
0.0472715	0.0262781	2.02436	0.0580363	-7.69802	CD4+ T-cells	ADD2	R_vs_NR
0.0100024	0.00428692	2.02432	0.0580411	-7.6981	CD4+ T-cells	CPSF1P1	R_vs_NR
0.0232825	0.0111271	2.02354	0.0581286	-7.69945	CD4+ T-cells	MT1P1	R_vs_NR
-0.0298991	0.019973	-2.02339	0.0581449	-7.69971	CD4+ T-cells	PSMA2P3	R_vs_NR
0.114407	0.17846	2.02317	0.0581704	-7.7001	CD4+ T-cells	MXI1	R_vs_NR
-0.120685	0.0926251	-2.02296	0.0581934	-7.70046	CD4+ T-cells	SPC25	R_vs_NR
-0.183994	0.762687	-2.02288	0.0582023	-7.7006	CD4+ T-cells	PAM	R_vs_NR
-0.10456	1.23853	-2.02281	0.05821	-7.70072	CD4+ T-cells	CCNL2	R_vs_NR
0.128605	2.28932	2.02231	0.0582663	-7.70159	CD4+ T-cells	MT-ND4L	R_vs_NR
-0.225137	0.588997	-2.02215	0.0582845	-7.70187	CD4+ T-cells	NCDN	R_vs_NR
0.0936165	0.12766	2.02203	0.0582981	-7.70208	CD4+ T-cells	RP5-894A10.2	R_vs_NR
0.0103999	0.00645289	2.02187	0.0583164	-7.70236	CD4+ T-cells	VSIG8	R_vs_NR
0.00883802	0.00436181	2.02151	0.0583571	-7.70299	CD4+ T-cells	RP11-256I9.3	R_vs_NR
-0.217152	0.829086	-2.02111	0.0584021	-7.70368	CD4+ T-cells	CHMP2A	R_vs_NR
0.149578	0.337786	2.02109	0.058404	-7.70371	CD4+ T-cells	CEPT1	R_vs_NR
0.157058	0.604859	2.02088	0.0584281	-7.70408	CD4+ T-cells	DCAF5	R_vs_NR
-0.10595	0.49779	-2.02079	0.0584385	-7.70424	CD4+ T-cells	CWC22	R_vs_NR
-0.172707	0.290359	-2.02069	0.0584492	-7.70441	CD4+ T-cells	DTHD1	R_vs_NR
-0.215735	0.550688	-2.02061	0.0584588	-7.70456	CD4+ T-cells	POR	R_vs_NR
0.0748171	0.0468804	2.02034	0.0584886	-7.70502	CD4+ T-cells	PFN2	R_vs_NR
-0.200067	0.721724	-2.02021	0.0585033	-7.70524	CD4+ T-cells	MPC2	R_vs_NR
-0.112321	0.368647	-2.02015	0.0585103	-7.70535	CD4+ T-cells	VWA9	R_vs_NR
0.111777	1.78801	2.02008	0.058518	-7.70547	CD4+ T-cells	MBNL1	R_vs_NR
0.0620257	0.0549522	2.01993	0.0585349	-7.70573	CD4+ T-cells	SRSF12	R_vs_NR
0.0462017	0.0479042	2.01952	0.0585819	-7.70645	CD4+ T-cells	CTA-223H9.9	R_vs_NR
-0.0440594	0.025917	-2.01945	0.0585892	-7.70656	CD4+ T-cells	SAC3D1	R_vs_NR
0.0693852	0.241697	2.01852	0.0586946	-7.70818	CD4+ T-cells	ZNF407	R_vs_NR
0.114107	0.274847	2.01784	0.058772	-7.70937	CD4+ T-cells	DTNBP1	R_vs_NR
0.0197721	0.0100678	2.01768	0.0587899	-7.70964	CD4+ T-cells	RP11-466F5.6	R_vs_NR
-0.0549288	0.149607	-2.01685	0.058884	-7.71108	CD4+ T-cells	ADNP2	R_vs_NR
-0.105824	0.103612	-2.01638	0.0589378	-7.7119	CD4+ T-cells	GINS2	R_vs_NR
0.142482	0.735323	2.01637	0.0589382	-7.71191	CD4+ T-cells	SPDYE2	R_vs_NR
0.149927	0.453807	2.01636	0.05894	-7.71194	CD4+ T-cells	IFNAR1	R_vs_NR
0.0255038	0.0104475	2.01629	0.0589474	-7.71205	CD4+ T-cells	RNU4-39P	R_vs_NR
-0.136406	0.314514	-2.0157	0.059015	-7.71308	CD4+ T-cells	NR2C2AP	R_vs_NR
0.0655868	0.0795972	2.01551	0.0590363	-7.71341	CD4+ T-cells	SLC9B1	R_vs_NR
0.0208228	0.00896805	2.01533	0.0590572	-7.71373	CD4+ T-cells	RP11-728F11.3	R_vs_NR
0.037761	0.0280213	2.01518	0.0590739	-7.71398	CD4+ T-cells	MAP6D1	R_vs_NR
-0.136098	0.359194	-2.01505	0.0590885	-7.7142	CD4+ T-cells	DEPDC5	R_vs_NR
0.0756307	0.141502	2.01501	0.059093	-7.71427	CD4+ T-cells	CPEB2	R_vs_NR
0.136292	0.352155	2.01443	0.0591591	-7.71528	CD4+ T-cells	FAM157A	R_vs_NR
-0.209054	0.542992	-2.0143	0.0591739	-7.7155	CD4+ T-cells	ERI1	R_vs_NR
-0.106922	0.0778404	-2.01411	0.0591957	-7.71583	CD4+ T-cells	HYLS1	R_vs_NR
0.00620688	0.00377087	2.01403	0.0592053	-7.71598	CD4+ T-cells	AC073065.3	R_vs_NR
0.0413947	0.0322795	2.01401	0.059207	-7.71601	CD4+ T-cells	CTD-3128G10.6	R_vs_NR
0.132275	0.381039	2.01399	0.0592101	-7.71605	CD4+ T-cells	POLRMT	R_vs_NR
0.153292	1.07453	2.0136	0.0592547	-7.71673	CD4+ T-cells	GOLGA8B	R_vs_NR
0.0721476	0.133357	2.0132	0.0592997	-7.71741	CD4+ T-cells	SERINC4	R_vs_NR
0.08015	0.0714195	2.0132	0.0593004	-7.71742	CD4+ T-cells	PIGV	R_vs_NR
-0.0655985	0.0569469	-2.01313	0.0593084	-7.71754	CD4+ T-cells	RHEBL1	R_vs_NR
-0.195484	0.809621	-2.01271	0.0593561	-7.71827	CD4+ T-cells	COMMD3	R_vs_NR
0.0164401	0.00825949	2.01235	0.0593973	-7.71889	CD4+ T-cells	RP11-313M3.1	R_vs_NR
-0.158733	0.13918	-2.01234	0.0593984	-7.71891	CD4+ T-cells	TPX2	R_vs_NR
-0.0687494	0.0626924	-2.01221	0.0594135	-7.71914	CD4+ T-cells	RN7SL630P	R_vs_NR
0.0387317	0.0437759	2.01193	0.0594456	-7.71962	CD4+ T-cells	RP11-448G4.2	R_vs_NR
0.0220494	0.0119982	2.01182	0.0594585	-7.71982	CD4+ T-cells	AL354718.1	R_vs_NR
0.0724586	0.0500133	2.01181	0.0594585	-7.71982	CD4+ T-cells	CDY4P	R_vs_NR
0.0275095	0.0152331	2.01168	0.0594739	-7.72005	CD4+ T-cells	RP11-642P15.1	R_vs_NR
-0.0266582	0.0147691	-2.01149	0.059496	-7.72039	CD4+ T-cells	ZBTB47	R_vs_NR
-0.0660837	0.066297	-2.01134	0.0595134	-7.72065	CD4+ T-cells	HIST1H2AD	R_vs_NR
-0.163243	0.137834	-2.01105	0.0595466	-7.72115	CD4+ T-cells	KIF23	R_vs_NR
0.0139961	0.00653952	2.01089	0.0595649	-7.72143	CD4+ T-cells	DENND5B-AS1	R_vs_NR
0.108487	2.24017	2.01068	0.0595883	-7.72178	CD4+ T-cells	MT-CO1	R_vs_NR
0.103502	2.02524	2.01008	0.0596574	-7.72282	CD4+ T-cells	RPL31	R_vs_NR
0.158366	1.199	2.0098	0.05969	-7.72331	CD4+ T-cells	RP11-778D9.4	R_vs_NR
0.0133053	0.00627779	2.00975	0.0596953	-7.72339	CD4+ T-cells	ZNF229	R_vs_NR
0.0810205	0.0842519	2.00944	0.0597309	-7.72393	CD4+ T-cells	TMEM191C	R_vs_NR
-0.1325	0.558157	-2.00923	0.0597552	-7.7243	CD4+ T-cells	VTI1A	R_vs_NR
-0.15323	0.454748	-2.00821	0.0598726	-7.72606	CD4+ T-cells	CYB561A3	R_vs_NR
0.0702935	0.104765	2.00807	0.0598894	-7.72631	CD4+ T-cells	EEF1GP1	R_vs_NR
-0.0873951	0.0770979	-2.00784	0.0599153	-7.7267	CD4+ T-cells	RP11-613M10.8	R_vs_NR
-0.125785	0.0707259	-2.0074	0.0599657	-7.72746	CD4+ T-cells	ANLN	R_vs_NR
-0.0621872	0.0543707	-2.00715	0.0599957	-7.72791	CD4+ T-cells	FBXO2	R_vs_NR
-0.056335	0.0716922	-2.00701	0.0600109	-7.72814	CD4+ T-cells	BMP2K	R_vs_NR
0.139641	0.43129	2.00686	0.0600291	-7.72841	CD4+ T-cells	XPNPEP1	R_vs_NR
-0.0701678	0.148094	-2.00679	0.060037	-7.72853	CD4+ T-cells	RP11-134L10.1	R_vs_NR
0.0109842	0.00623716	2.00674	0.0600426	-7.72861	CD4+ T-cells	CD36	R_vs_NR
0.0332168	0.016038	2.00672	0.0600447	-7.72864	CD4+ T-cells	RP11-180P8.4	R_vs_NR
0.0158416	0.00811992	2.00642	0.06008	-7.72917	CD4+ T-cells	KCNQ5-IT1	R_vs_NR
-0.14978	0.381516	-2.00635	0.0600877	-7.72929	CD4+ T-cells	ASH2L	R_vs_NR
-0.0997849	0.37653	-2.00626	0.0600979	-7.72944	CD4+ T-cells	GTPBP8	R_vs_NR
-0.111585	0.656345	-2.00612	0.0601143	-7.72968	CD4+ T-cells	STOML2	R_vs_NR
-0.233796	0.66044	-2.00588	0.0601425	-7.7301	CD4+ T-cells	RAB9A	R_vs_NR
-0.0975639	0.0659333	-2.00549	0.0601866	-7.73076	CD4+ T-cells	P4HA2	R_vs_NR
-0.136713	0.0894092	-2.00518	0.0602231	-7.73131	CD4+ T-cells	KIF15	R_vs_NR
0.0332459	0.0168364	2.00472	0.0602765	-7.73211	CD4+ T-cells	C9orf9	R_vs_NR
0.0192163	0.0100218	2.00467	0.0602824	-7.73219	CD4+ T-cells	OR1R1P	R_vs_NR
0.00553374	0.00297578	2.00451	0.0603007	-7.73247	CD4+ T-cells	AKNAD1	R_vs_NR
-0.0382938	0.0292142	-2.00416	0.0603415	-7.73307	CD4+ T-cells	CTB-91J4.3	R_vs_NR
0.0326735	0.0167632	2.00408	0.0603502	-7.7332	CD4+ T-cells	KIAA0895	R_vs_NR
-0.148964	0.586008	-2.00402	0.0603573	-7.73331	CD4+ T-cells	HIST1H2BK	R_vs_NR
0.0145351	0.00748112	2.00392	0.0603696	-7.73349	CD4+ T-cells	RP11-556H2.2	R_vs_NR
0.0816778	0.0923511	2.00385	0.0603772	-7.73361	CD4+ T-cells	FKTN	R_vs_NR
-0.237323	0.708158	-2.00378	0.0603852	-7.73372	CD4+ T-cells	HTATIP2	R_vs_NR
0.00478293	0.00231358	2.00376	0.0603881	-7.73377	CD4+ T-cells	PRMT8	R_vs_NR
0.0309389	0.0388226	2.00337	0.0604329	-7.73443	CD4+ T-cells	NSRP1P1	R_vs_NR
0.0638784	0.0801047	2.00275	0.060505	-7.73551	CD4+ T-cells	RP11-88I18.2	R_vs_NR
0.0591809	0.0481674	2.00254	0.0605302	-7.73588	CD4+ T-cells	RN7SL801P	R_vs_NR
0.0454665	0.0292708	2.00223	0.0605659	-7.73641	CD4+ T-cells	RN7SKP78	R_vs_NR
0.0173356	0.00818761	2.00218	0.0605718	-7.7365	CD4+ T-cells	EPHB2	R_vs_NR
0.00821912	0.00341596	2.00215	0.0605756	-7.73655	CD4+ T-cells	ATP5A1P1	R_vs_NR
0.115282	2.09958	2.00208	0.0605835	-7.73667	CD4+ T-cells	MT-ND4	R_vs_NR
0.0998341	0.757248	2.00181	0.060615	-7.73714	CD4+ T-cells	TOR1AIP1	R_vs_NR
0.00816563	0.00420291	2.00159	0.0606402	-7.73751	CD4+ T-cells	CTTNBP2	R_vs_NR
0.019226	0.00945488	2.00159	0.0606409	-7.73752	CD4+ T-cells	RP11-1096G20.5	R_vs_NR
0.0225172	0.0112208	2.00151	0.0606498	-7.73765	CD4+ T-cells	BX255923.3	R_vs_NR
-0.0117733	0.00563852	-2.00116	0.0606904	-7.73825	CD4+ T-cells	MYBPC3	R_vs_NR
0.147756	0.206549	2.00091	0.0607202	-7.7387	CD4+ T-cells	IL23A	R_vs_NR
0.146683	1.69638	2.00039	0.0607812	-7.7396	CD4+ T-cells	PTPRCAP	R_vs_NR
0.00368273	0.00156095	1.99956	0.0608779	-7.74103	CD4+ T-cells	AC018735.1	R_vs_NR
-0.0975063	0.363086	-1.99951	0.0608839	-7.74111	CD4+ T-cells	GMPPA	R_vs_NR
0.035327	0.017399	1.99862	0.0609879	-7.74265	CD4+ T-cells	RP11-333J10.2	R_vs_NR
0.148983	0.591635	1.99847	0.0610048	-7.7429	CD4+ T-cells	AKT2	R_vs_NR
-0.0740049	0.209834	-1.99812	0.0610469	-7.74352	CD4+ T-cells	BRWD3	R_vs_NR
0.0560563	0.0453419	1.9979	0.0610728	-7.7439	CD4+ T-cells	AC097713.4	R_vs_NR
0.105699	0.212457	1.99786	0.0610765	-7.74395	CD4+ T-cells	RPS6KC1	R_vs_NR
0.00869218	0.00367901	1.99723	0.0611514	-7.74505	CD4+ T-cells	VPREB3	R_vs_NR
0.111543	0.32144	1.99678	0.0612035	-7.74582	CD4+ T-cells	DNASE1	R_vs_NR
-0.130305	0.0774711	-1.99674	0.0612089	-7.7459	CD4+ T-cells	CCR3	R_vs_NR
-0.119025	0.236664	-1.99658	0.0612273	-7.74617	CD4+ T-cells	FAM98B	R_vs_NR
0.0270823	0.011684	1.99619	0.061273	-7.74683	CD4+ T-cells	CDHR2	R_vs_NR
-0.095803	0.143059	-1.99615	0.0612776	-7.7469	CD4+ T-cells	TRUB1	R_vs_NR
-0.0601264	0.0703863	-1.99596	0.0613001	-7.74723	CD4+ T-cells	RP11-365H23.1	R_vs_NR
-0.118714	0.328133	-1.99585	0.0613134	-7.74743	CD4+ T-cells	BLZF1	R_vs_NR
0.0949393	0.137686	1.99563	0.0613386	-7.7478	CD4+ T-cells	MKS1	R_vs_NR
0.177138	0.555584	1.99547	0.0613581	-7.74808	CD4+ T-cells	RPL13AP6	R_vs_NR
0.0298586	0.0213491	1.99544	0.0613612	-7.74813	CD4+ T-cells	SGCE	R_vs_NR
-0.124086	0.417575	-1.99535	0.0613719	-7.74828	CD4+ T-cells	LAMTOR3	R_vs_NR
0.101877	0.513963	1.9953	0.0613784	-7.74838	CD4+ T-cells	TCOF1	R_vs_NR
0.134773	0.432734	1.99497	0.061417	-7.74894	CD4+ T-cells	RABL2A	R_vs_NR
-0.0395608	0.0241131	-1.99463	0.0614569	-7.74953	CD4+ T-cells	GFPT2	R_vs_NR
-0.298858	0.597244	-1.99388	0.0615457	-7.75082	CD4+ T-cells	PIM3	R_vs_NR
-0.168783	0.239885	-1.99362	0.0615764	-7.75127	CD4+ T-cells	LAT2	R_vs_NR
-0.0643284	0.160699	-1.99312	0.0616355	-7.75213	CD4+ T-cells	TMEM79	R_vs_NR
-0.154274	0.534096	-1.99264	0.0616929	-7.75297	CD4+ T-cells	CD320	R_vs_NR
0.0148247	0.00839556	1.99251	0.0617077	-7.75318	CD4+ T-cells	SOCS7	R_vs_NR
0.0203804	0.00883808	1.9922	0.0617441	-7.75371	CD4+ T-cells	TP53TG3C	R_vs_NR
0.0107769	0.00555825	1.99204	0.0617638	-7.754	CD4+ T-cells	RP11-507J18.2	R_vs_NR
0.152426	1.29937	1.991	0.0618872	-7.75579	CD4+ T-cells	RP11-75L1.2	R_vs_NR
0.0379806	0.0267596	1.99096	0.0618914	-7.75585	CD4+ T-cells	RP11-388P9.2	R_vs_NR
0.175545	0.930337	1.99083	0.0619067	-7.75607	CD4+ T-cells	RP11-264B17.5	R_vs_NR
0.134235	0.451359	1.9905	0.0619468	-7.75665	CD4+ T-cells	GRK6	R_vs_NR
-0.174294	1.26789	-1.98989	0.0620193	-7.7577	CD4+ T-cells	NDUFA13	R_vs_NR
0.0375817	0.0163827	1.98883	0.0621448	-7.75951	CD4+ T-cells	RNU6-1283P	R_vs_NR
0.0196418	0.0082179	1.98872	0.0621584	-7.75971	CD4+ T-cells	RP11-561N12.7	R_vs_NR
0.0859758	0.0933495	1.98854	0.0621792	-7.76001	CD4+ T-cells	TMOD2	R_vs_NR
0.0716781	0.0952629	1.98834	0.0622039	-7.76037	CD4+ T-cells	PDZD2	R_vs_NR
-0.12987	0.745199	-1.98816	0.0622248	-7.76067	CD4+ T-cells	YIPF4	R_vs_NR
0.0112301	0.0047561	1.98781	0.0622669	-7.76128	CD4+ T-cells	IFIT6P	R_vs_NR
0.0512331	0.0306706	1.98776	0.0622734	-7.76137	CD4+ T-cells	AL118506.1	R_vs_NR
0.133798	0.444593	1.98652	0.0624216	-7.7635	CD4+ T-cells	DIS3L2	R_vs_NR
-0.178803	1.43022	-1.98648	0.0624253	-7.76355	CD4+ T-cells	CRIP1	R_vs_NR
0.0236032	0.0142299	1.98625	0.0624529	-7.76395	CD4+ T-cells	RP13-638C3.3	R_vs_NR
-0.115572	0.600464	-1.98615	0.0624654	-7.76413	CD4+ T-cells	RNF111	R_vs_NR
-0.27324	0.678204	-1.98586	0.0624996	-7.76462	CD4+ T-cells	PTTG1	R_vs_NR
0.122103	0.713542	1.98555	0.0625373	-7.76516	CD4+ T-cells	NBPF14	R_vs_NR
0.104072	0.241762	1.98549	0.062545	-7.76527	CD4+ T-cells	RP11-166O4.1	R_vs_NR
0.00697666	0.00323075	1.98545	0.0625498	-7.76534	CD4+ T-cells	RPL29P3	R_vs_NR
-0.119178	0.0659525	-1.98534	0.0625621	-7.76552	CD4+ T-cells	CEP55	R_vs_NR
-0.0409853	0.0361136	-1.985	0.0626029	-7.7661	CD4+ T-cells	RP11-530C5.2	R_vs_NR
-0.0226483	0.0124117	-1.98498	0.0626054	-7.76614	CD4+ T-cells	AC009474.1	R_vs_NR
0.0827997	0.143823	1.98475	0.0626336	-7.76654	CD4+ T-cells	AC004893.11	R_vs_NR
-0.143091	0.375959	-1.98449	0.062665	-7.76699	CD4+ T-cells	ZNF280C	R_vs_NR
-0.121541	1.10279	-1.98436	0.06268	-7.76721	CD4+ T-cells	ARF5	R_vs_NR
0.0626017	0.0802945	1.98412	0.0627084	-7.76761	CD4+ T-cells	CHCHD10	R_vs_NR
0.0747595	0.190133	1.98403	0.0627192	-7.76777	CD4+ T-cells	SIPA1L3	R_vs_NR
-0.108131	0.198472	-1.98388	0.0627374	-7.76803	CD4+ T-cells	WDR41	R_vs_NR
0.0222184	0.00936286	1.98351	0.0627829	-7.76868	CD4+ T-cells	RP11-148O21.4	R_vs_NR
0.0118844	0.00514495	1.98333	0.0628046	-7.76899	CD4+ T-cells	RP11-13G14.4	R_vs_NR
0.111885	1.55936	1.98306	0.0628365	-7.76944	CD4+ T-cells	FUS	R_vs_NR
0.00804639	0.003559	1.9829	0.0628563	-7.76972	CD4+ T-cells	AIFM3	R_vs_NR
-0.0880002	0.251102	-1.98245	0.0629104	-7.77049	CD4+ T-cells	LINC00324	R_vs_NR
-0.0612157	0.0609739	-1.98217	0.0629432	-7.77096	CD4+ T-cells	RP11-253A20.1	R_vs_NR
0.0264103	0.0203571	1.98195	0.0629707	-7.77135	CD4+ T-cells	CCDC37	R_vs_NR
0.00886258	0.00358375	1.98184	0.0629831	-7.77153	CD4+ T-cells	AC093106.4	R_vs_NR
0.174075	1.23457	1.98179	0.06299	-7.77163	CD4+ T-cells	CHD2	R_vs_NR
0.0412179	0.0375973	1.98157	0.0630163	-7.772	CD4+ T-cells	THEM5	R_vs_NR
0.203732	0.95428	1.98157	0.0630163	-7.772	CD4+ T-cells	LNPEP	R_vs_NR
-0.0370466	0.0166139	-1.98134	0.0630439	-7.77239	CD4+ T-cells	NUDT11	R_vs_NR
0.162981	0.70274	1.9812	0.0630602	-7.77263	CD4+ T-cells	EEF1A1P12	R_vs_NR
0.00747766	0.0039349	1.98029	0.0631713	-7.7742	CD4+ T-cells	RPL11P5	R_vs_NR
0.0504747	0.0496929	1.98004	0.0632006	-7.77462	CD4+ T-cells	SLC16A6	R_vs_NR
0.0282646	0.0118692	1.98001	0.0632048	-7.77468	CD4+ T-cells	PRH1	R_vs_NR
0.130297	1.89753	1.97972	0.0632397	-7.77517	CD4+ T-cells	RPL41P1	R_vs_NR
-0.192737	0.380128	-1.97971	0.0632415	-7.7752	CD4+ T-cells	MYO7A	R_vs_NR
0.0172986	0.00647603	1.97964	0.0632496	-7.77531	CD4+ T-cells	RP1-265C24.8	R_vs_NR
-0.086114	0.205831	-1.97939	0.0632797	-7.77574	CD4+ T-cells	SF3A2	R_vs_NR
0.0310317	0.0134023	1.97831	0.0634106	-7.77759	CD4+ T-cells	XXbac-B135H6.18	R_vs_NR
-0.173932	0.529296	-1.97762	0.063494	-7.77877	CD4+ T-cells	HAVCR2	R_vs_NR
-0.151803	0.501371	-1.97757	0.063501	-7.77887	CD4+ T-cells	RUVBL1	R_vs_NR
-0.0168031	0.00994768	-1.97754	0.0635038	-7.77891	CD4+ T-cells	GGTLC2	R_vs_NR
-0.10664	0.724402	-1.97735	0.0635277	-7.77924	CD4+ T-cells	DHX8	R_vs_NR
0.128131	0.382469	1.97622	0.0636648	-7.78117	CD4+ T-cells	ZBTB44	R_vs_NR
0.0331542	0.0144882	1.9762	0.0636669	-7.7812	CD4+ T-cells	RP11-216P16.2	R_vs_NR
0.0294673	0.0146159	1.97617	0.0636716	-7.78127	CD4+ T-cells	HOXB4	R_vs_NR
-0.0671447	0.166963	-1.9758	0.0637157	-7.78189	CD4+ T-cells	TBC1D3F	R_vs_NR
0.0496639	0.0407827	1.97578	0.0637183	-7.78193	CD4+ T-cells	NPAS2	R_vs_NR
-0.127183	0.299573	-1.97516	0.0637944	-7.783	CD4+ T-cells	EMC8	R_vs_NR
0.0195701	0.011609	1.97512	0.0637987	-7.78306	CD4+ T-cells	RP11-488C13.6	R_vs_NR
-0.0835285	0.0791143	-1.97499	0.0638155	-7.78329	CD4+ T-cells	ITGAX	R_vs_NR
0.0334699	0.0143698	1.97488	0.0638278	-7.78347	CD4+ T-cells	AC011385.2	R_vs_NR
0.100892	1.67121	1.97476	0.0638435	-7.78368	CD4+ T-cells	NPIPB3	R_vs_NR
0.0299232	0.0129011	1.97459	0.0638642	-7.78398	CD4+ T-cells	AC006116.19	R_vs_NR
0.0461323	0.0411601	1.97454	0.0638694	-7.78405	CD4+ T-cells	ZNF702P	R_vs_NR
-0.15915	0.210602	-1.97423	0.0639074	-7.78458	CD4+ T-cells	NCAPG2	R_vs_NR
-0.0852145	0.0727143	-1.97395	0.0639416	-7.78506	CD4+ T-cells	CDCA2	R_vs_NR
-0.094756	0.271034	-1.9738	0.0639603	-7.78532	CD4+ T-cells	MRPL46	R_vs_NR
-0.0632881	0.0576466	-1.97344	0.064005	-7.78595	CD4+ T-cells	KCNJ13	R_vs_NR
-0.23208	0.212457	-1.97341	0.0640079	-7.78599	CD4+ T-cells	CDK1	R_vs_NR
0.103162	1.6001	1.97329	0.0640233	-7.7862	CD4+ T-cells	SF3B1	R_vs_NR
-0.111068	0.593363	-1.97328	0.0640235	-7.78621	CD4+ T-cells	TNPO1	R_vs_NR
-0.0388271	0.0451141	-1.97326	0.0640263	-7.78625	CD4+ T-cells	AC108479.2	R_vs_NR
0.0674243	0.135791	1.97319	0.0640347	-7.78636	CD4+ T-cells	PAXIP1	R_vs_NR
0.0682451	0.115827	1.97296	0.0640628	-7.78676	CD4+ T-cells	PDCD4-AS1	R_vs_NR
-0.135827	0.333329	-1.97283	0.0640795	-7.78699	CD4+ T-cells	SEC24A	R_vs_NR
-0.0843769	0.265932	-1.97258	0.0641093	-7.78741	CD4+ T-cells	DBR1	R_vs_NR
0.115703	0.176471	1.97257	0.0641113	-7.78743	CD4+ T-cells	GALNT6	R_vs_NR
0.116786	0.436645	1.97236	0.0641366	-7.78779	CD4+ T-cells	RFX7	R_vs_NR
-0.0664063	0.27183	-1.97233	0.064141	-7.78785	CD4+ T-cells	RBBP4P1	R_vs_NR
0.132669	0.304613	1.97217	0.0641601	-7.78811	CD4+ T-cells	PI4KAP1	R_vs_NR
0.0251388	0.0148822	1.97208	0.0641717	-7.78828	CD4+ T-cells	HYKK	R_vs_NR
0.0780076	0.219014	1.97173	0.064214	-7.78887	CD4+ T-cells	CUL7	R_vs_NR
0.0397392	0.019039	1.97159	0.0642315	-7.78911	CD4+ T-cells	SPINK2	R_vs_NR
0.122422	0.797663	1.97137	0.0642579	-7.78948	CD4+ T-cells	AC008964.1	R_vs_NR
0.00796698	0.00407227	1.97124	0.0642741	-7.7897	CD4+ T-cells	ABCA12	R_vs_NR
-0.0534686	0.04037	-1.97106	0.0642967	-7.79002	CD4+ T-cells	DIXDC1	R_vs_NR
0.0347211	0.0227919	1.97095	0.0643105	-7.79021	CD4+ T-cells	AC009228.1	R_vs_NR
0.130709	0.498125	1.97026	0.0643953	-7.79139	CD4+ T-cells	TTC39B	R_vs_NR
0.0820943	0.109957	1.97018	0.0644047	-7.79152	CD4+ T-cells	BEX5	R_vs_NR
0.176569	0.873836	1.96986	0.0644446	-7.79207	CD4+ T-cells	MLLT3	R_vs_NR
0.0414301	0.0253527	1.96949	0.06449	-7.79271	CD4+ T-cells	RP5-1154L15.1	R_vs_NR
-0.14842	0.300474	-1.9694	0.0645007	-7.79285	CD4+ T-cells	TBC1D7	R_vs_NR
-0.187129	0.497057	-1.96921	0.0645241	-7.79318	CD4+ T-cells	MTHFD1	R_vs_NR
-0.160433	0.35816	-1.96919	0.0645269	-7.79322	CD4+ T-cells	IFT80	R_vs_NR
0.129545	2.06518	1.96886	0.0645672	-7.79378	CD4+ T-cells	RPS27A	R_vs_NR
-0.158745	0.675113	-1.96878	0.0645774	-7.79392	CD4+ T-cells	GPAA1	R_vs_NR
0.0397972	0.0337111	1.96867	0.0645909	-7.7941	CD4+ T-cells	CLEC18C	R_vs_NR
0.0135689	0.00668702	1.96769	0.0647117	-7.79578	CD4+ T-cells	C1orf173	R_vs_NR
0.0338546	0.0156371	1.96767	0.064714	-7.79581	CD4+ T-cells	RBM11	R_vs_NR
0.0333475	0.0173977	1.96759	0.0647244	-7.79595	CD4+ T-cells	RP11-565F19.2	R_vs_NR
-0.118625	1.14978	-1.96737	0.0647516	-7.79633	CD4+ T-cells	ATP5G3	R_vs_NR
0.0257521	0.0138014	1.96717	0.0647757	-7.79666	CD4+ T-cells	DEPTOR	R_vs_NR
0.0429536	0.0386678	1.96705	0.0647908	-7.79687	CD4+ T-cells	RP11-564D11.3	R_vs_NR
-0.06966	0.0924216	-1.96656	0.0648518	-7.79771	CD4+ T-cells	RP11-617F23.1	R_vs_NR
0.0179917	0.0088664	1.96651	0.0648577	-7.79779	CD4+ T-cells	LINC00652	R_vs_NR
0.00681504	0.0032819	1.96648	0.0648619	-7.79785	CD4+ T-cells	THRB	R_vs_NR
-0.129101	0.99613	-1.96647	0.0648633	-7.79787	CD4+ T-cells	PTP4A2	R_vs_NR
-0.185962	0.334424	-1.96642	0.0648688	-7.79795	CD4+ T-cells	AKIP1	R_vs_NR
0.0441964	0.0289211	1.9662	0.0648958	-7.79832	CD4+ T-cells	ZKSCAN2	R_vs_NR
0.316937	1.24894	1.96577	0.0649496	-7.79906	CD4+ T-cells	DENND2D	R_vs_NR
0.0382027	0.0358073	1.96556	0.0649762	-7.79942	CD4+ T-cells	CTA-363E19.2	R_vs_NR
0.129031	0.159268	1.9654	0.0649959	-7.7997	CD4+ T-cells	CTC-510F12.6	R_vs_NR
0.0271983	0.0116952	1.96516	0.0650258	-7.80011	CD4+ T-cells	TRAV7	R_vs_NR
-0.127161	0.284646	-1.96514	0.0650271	-7.80013	CD4+ T-cells	CDCA4	R_vs_NR
-0.0323133	0.0199414	-1.96506	0.0650375	-7.80027	CD4+ T-cells	RN7SKP187	R_vs_NR
0.0280348	0.0157835	1.96499	0.065046	-7.80038	CD4+ T-cells	RP11-295K3.1	R_vs_NR
0.18038	0.586244	1.96469	0.0650836	-7.8009	CD4+ T-cells	AC005154.6	R_vs_NR
0.12828	0.28458	1.96454	0.0651021	-7.80116	CD4+ T-cells	EPHB6	R_vs_NR
0.118118	2.18715	1.96405	0.0651627	-7.80199	CD4+ T-cells	RPLP1	R_vs_NR
0.0103592	0.00415352	1.96385	0.0651884	-7.80234	CD4+ T-cells	ENPP7P4	R_vs_NR
0.00996808	0.00461437	1.96383	0.0651904	-7.80237	CD4+ T-cells	AC093106.6	R_vs_NR
0.0117148	0.0060165	1.96375	0.0652002	-7.8025	CD4+ T-cells	DDX10P1	R_vs_NR
0.229112	1.21134	1.96369	0.0652081	-7.80261	CD4+ T-cells	RPL15P3	R_vs_NR
0.00694748	0.00285423	1.96358	0.0652218	-7.8028	CD4+ T-cells	LA16c-321D4.1	R_vs_NR
0.161625	0.891822	1.96328	0.0652585	-7.8033	CD4+ T-cells	GOLGA8A	R_vs_NR
0.0131637	0.00787829	1.96311	0.06528	-7.8036	CD4+ T-cells	CTD-2312P21.1	R_vs_NR
-0.159914	0.873619	-1.96311	0.0652803	-7.8036	CD4+ T-cells	SNRPB2	R_vs_NR
-0.13081	0.435002	-1.96278	0.0653216	-7.80417	CD4+ T-cells	AC068831.15	R_vs_NR
-0.0217254	0.0121099	-1.96272	0.0653294	-7.80427	CD4+ T-cells	RP11-84D1.1	R_vs_NR
0.121696	0.282318	1.96229	0.0653827	-7.805	CD4+ T-cells	CPNE8	R_vs_NR
-0.157267	0.147563	-1.96157	0.0654725	-7.80623	CD4+ T-cells	CCNB2	R_vs_NR
0.00766028	0.00286908	1.96152	0.065478	-7.8063	CD4+ T-cells	RP11-138I18.2	R_vs_NR
0.0780137	0.205131	1.96113	0.065527	-7.80697	CD4+ T-cells	GTF2H5	R_vs_NR
0.0805335	0.297173	1.96084	0.0655637	-7.80747	CD4+ T-cells	PIK3CA	R_vs_NR
-0.190311	0.2757	-1.96081	0.0655672	-7.80752	CD4+ T-cells	NDC80	R_vs_NR
-0.0961421	0.220579	-1.96067	0.0655855	-7.80777	CD4+ T-cells	RHOT1	R_vs_NR
-0.0719924	0.0710533	-1.96051	0.0656051	-7.80804	CD4+ T-cells	CDT1	R_vs_NR
0.0112876	0.00515733	1.96024	0.0656382	-7.80849	CD4+ T-cells	MOCS1	R_vs_NR
0.148619	0.8695	1.9601	0.0656566	-7.80874	CD4+ T-cells	NBPF9	R_vs_NR
-0.0483176	0.03906	-1.95985	0.0656874	-7.80916	CD4+ T-cells	RP11-393M11.2	R_vs_NR
-0.0556118	0.0621015	-1.95976	0.0656984	-7.80931	CD4+ T-cells	RP11-449G16.1	R_vs_NR
-0.0992533	0.461041	-1.95968	0.0657088	-7.80945	CD4+ T-cells	WIPF2	R_vs_NR
0.0155058	0.00660758	1.95964	0.0657137	-7.80951	CD4+ T-cells	SEPT10P1	R_vs_NR
0.00694958	0.00290768	1.95947	0.0657352	-7.80981	CD4+ T-cells	RP11-648F7.1	R_vs_NR
0.128107	0.674122	1.95928	0.0657588	-7.81013	CD4+ T-cells	RB1CC1	R_vs_NR
0.010821	0.00406571	1.95884	0.0658145	-7.81089	CD4+ T-cells	RP11-360F5.3	R_vs_NR
-0.0642245	0.0594614	-1.95871	0.0658301	-7.8111	CD4+ T-cells	KHDC1	R_vs_NR
0.0797754	1.14636	1.9587	0.0658313	-7.81111	CD4+ T-cells	YWHAZP2	R_vs_NR
0.0184249	0.00943222	1.95854	0.0658512	-7.81138	CD4+ T-cells	RP11-57K17.1	R_vs_NR
0.0971954	0.428627	1.95849	0.0658586	-7.81148	CD4+ T-cells	GUSBP11	R_vs_NR
0.0344901	0.0190568	1.95847	0.065861	-7.81152	CD4+ T-cells	NRN1L	R_vs_NR
0.040091	0.0267399	1.95825	0.0658886	-7.81189	CD4+ T-cells	FAM171A1	R_vs_NR
0.0325923	0.0188726	1.95823	0.0658907	-7.81192	CD4+ T-cells	RP11-471L13.3	R_vs_NR
0.139423	0.96079	1.95756	0.0659746	-7.81306	CD4+ T-cells	HERC3	R_vs_NR
0.0321553	0.017183	1.9575	0.065983	-7.81317	CD4+ T-cells	LMCD1-AS1	R_vs_NR
-0.195944	1.03401	-1.95735	0.0660017	-7.81342	CD4+ T-cells	C17orf49	R_vs_NR
0.0369338	0.0386821	1.95722	0.0660175	-7.81364	CD4+ T-cells	RP11-434C1.1	R_vs_NR
0.140766	0.366388	1.95706	0.0660381	-7.81392	CD4+ T-cells	ZNF600	R_vs_NR
-0.0523966	0.0449981	-1.95704	0.0660405	-7.81395	CD4+ T-cells	CDKN2B	R_vs_NR
0.103806	2.01691	1.9556	0.0662216	-7.81639	CD4+ T-cells	FAU	R_vs_NR
-0.00235874	0.00109463	-1.95531	0.0662592	-7.8169	CD4+ T-cells	PLEKHH3	R_vs_NR
-0.090645	0.101832	-1.95528	0.0662623	-7.81694	CD4+ T-cells	SCD	R_vs_NR
-0.0354814	0.0365501	-1.95517	0.0662761	-7.81713	CD4+ T-cells	RP11-95I16.4	R_vs_NR
-0.154805	0.39774	-1.95457	0.0663526	-7.81816	CD4+ T-cells	BPGM	R_vs_NR
0.0133169	0.00516624	1.95451	0.0663591	-7.81825	CD4+ T-cells	DENND5B	R_vs_NR
0.146901	0.4329	1.95424	0.0663944	-7.81872	CD4+ T-cells	ANKRD49	R_vs_NR
-0.162603	0.659205	-1.95416	0.0664038	-7.81885	CD4+ T-cells	MTRR	R_vs_NR
0.0831556	0.171399	1.95392	0.0664344	-7.81926	CD4+ T-cells	PACS2	R_vs_NR
-0.100378	0.204862	-1.95389	0.0664376	-7.8193	CD4+ T-cells	TEX30	R_vs_NR
0.0291418	0.0136452	1.95335	0.0665062	-7.82022	CD4+ T-cells	RNU4ATAC	R_vs_NR
-0.0701415	0.0599111	-1.95309	0.0665397	-7.82067	CD4+ T-cells	LCN10	R_vs_NR
0.0150955	0.00979605	1.95302	0.0665489	-7.8208	CD4+ T-cells	RP11-163G10.2	R_vs_NR
0.129364	0.207151	1.95263	0.0665981	-7.82146	CD4+ T-cells	SRGAP3	R_vs_NR
-0.0794191	0.205133	-1.95261	0.0666006	-7.82149	CD4+ T-cells	BPNT1	R_vs_NR
-0.324643	1.07329	-1.95219	0.0666534	-7.8222	CD4+ T-cells	ANXA2	R_vs_NR
-0.0954079	0.1575	-1.95216	0.0666579	-7.82226	CD4+ T-cells	IRAK2	R_vs_NR
0.0278715	0.0126709	1.95214	0.0666593	-7.82228	CD4+ T-cells	DPCR1	R_vs_NR
0.00779153	0.00289469	1.95147	0.0667445	-7.82342	CD4+ T-cells	CCDC79	R_vs_NR
0.0262401	0.0121369	1.95116	0.0667839	-7.82395	CD4+ T-cells	FHL2	R_vs_NR
0.0815454	0.10235	1.95116	0.0667847	-7.82396	CD4+ T-cells	ZNF169	R_vs_NR
0.00738219	0.00274216	1.95108	0.0667952	-7.8241	CD4+ T-cells	CYP4X1	R_vs_NR
0.0918735	0.304458	1.95105	0.0667984	-7.82414	CD4+ T-cells	DERA	R_vs_NR
0.0132418	0.00561139	1.9509	0.0668169	-7.82439	CD4+ T-cells	CTD-2537I9.13	R_vs_NR
-0.0606549	0.0909992	-1.95081	0.0668287	-7.82454	CD4+ T-cells	RP11-45M22.4	R_vs_NR
0.110902	0.347335	1.95057	0.06686	-7.82496	CD4+ T-cells	LTN1	R_vs_NR
0.00400871	0.00185169	1.9504	0.0668806	-7.82524	CD4+ T-cells	FREM3	R_vs_NR
0.0681508	0.0695873	1.95025	0.0669004	-7.8255	CD4+ T-cells	SHF	R_vs_NR
-0.114966	0.257555	-1.95015	0.0669133	-7.82567	CD4+ T-cells	FANCG	R_vs_NR
-0.112102	0.295971	-1.94973	0.066966	-7.82638	CD4+ T-cells	PGRMC1	R_vs_NR
-0.0393169	0.0215307	-1.94967	0.0669746	-7.82649	CD4+ T-cells	RIBC1	R_vs_NR
0.0703165	0.220423	1.94964	0.0669778	-7.82653	CD4+ T-cells	AL391994.1	R_vs_NR
-0.0425514	0.0219754	-1.94939	0.0670102	-7.82697	CD4+ T-cells	XIRP1	R_vs_NR
0.122062	0.467409	1.94939	0.0670102	-7.82697	CD4+ T-cells	TMEM259	R_vs_NR
0.0255875	0.0116777	1.94925	0.0670274	-7.8272	CD4+ T-cells	KB-1460A1.5	R_vs_NR
-0.104056	0.476782	-1.94923	0.0670305	-7.82724	CD4+ T-cells	RNGTT	R_vs_NR
0.210296	1.10267	1.94911	0.0670461	-7.82744	CD4+ T-cells	IL16	R_vs_NR
0.0345404	0.0201888	1.94857	0.0671146	-7.82836	CD4+ T-cells	ALDH1L2	R_vs_NR
0.0804432	0.104047	1.94852	0.0671205	-7.82843	CD4+ T-cells	RP11-147I3.1	R_vs_NR
0.00852803	0.00316461	1.94816	0.0671674	-7.82906	CD4+ T-cells	NANOGP1	R_vs_NR
0.0345718	0.0363933	1.94803	0.0671841	-7.82928	CD4+ T-cells	PDF	R_vs_NR
-0.11928	0.425746	-1.94773	0.0672215	-7.82978	CD4+ T-cells	RP11-500M8.7	R_vs_NR
0.0610408	0.129432	1.94719	0.0672909	-7.8307	CD4+ T-cells	LINC00863	R_vs_NR
0.105258	1.83048	1.94709	0.0673036	-7.83086	CD4+ T-cells	RPS17L	R_vs_NR
0.0282103	0.0203055	1.94668	0.0673562	-7.83156	CD4+ T-cells	MROH6	R_vs_NR
-0.041412	0.024765	-1.94655	0.0673733	-7.83179	CD4+ T-cells	ST7-AS2	R_vs_NR
-0.104155	0.200289	-1.94649	0.0673803	-7.83188	CD4+ T-cells	UGDH	R_vs_NR
0.00961884	0.00494706	1.94635	0.067398	-7.83212	CD4+ T-cells	RP4-800G7.3	R_vs_NR
0.0173493	0.00838093	1.94611	0.067429	-7.83253	CD4+ T-cells	RP3-426I6.2	R_vs_NR
0.133286	0.193226	1.94607	0.067435	-7.83261	CD4+ T-cells	RP1-67K17.4	R_vs_NR
-0.13447	0.711843	-1.94572	0.0674799	-7.8332	CD4+ T-cells	SAE1	R_vs_NR
0.0353398	0.0186348	1.94548	0.0675102	-7.8336	CD4+ T-cells	AC079210.1	R_vs_NR
-0.0324445	0.018345	-1.94543	0.0675169	-7.83369	CD4+ T-cells	RP11-181E10.3	R_vs_NR
0.0805978	1.76329	1.94541	0.0675196	-7.83372	CD4+ T-cells	BTF3	R_vs_NR
-0.193112	0.531911	-1.94521	0.0675449	-7.83406	CD4+ T-cells	TXNDC17	R_vs_NR
-0.116683	0.197599	-1.94515	0.067552	-7.83415	CD4+ T-cells	MCAM	R_vs_NR
0.00939941	0.00518087	1.94509	0.06756	-7.83426	CD4+ T-cells	RP11-677O4.3	R_vs_NR
-0.0500164	0.0520721	-1.94507	0.0675632	-7.8343	CD4+ T-cells	SH3GL1P1	R_vs_NR
0.0172112	0.0104285	1.94499	0.0675735	-7.83444	CD4+ T-cells	RP11-115L11.1	R_vs_NR
-0.1274	0.612517	-1.94483	0.0675936	-7.8347	CD4+ T-cells	RP11-423H2.1	R_vs_NR
-0.0224871	0.0130944	-1.94477	0.0676011	-7.8348	CD4+ T-cells	ALDOB	R_vs_NR
-0.215155	0.785242	-1.94477	0.0676015	-7.8348	CD4+ T-cells	PBX4	R_vs_NR
0.162269	0.174225	1.94474	0.0676052	-7.83485	CD4+ T-cells	PLAUR	R_vs_NR
0.0289194	0.0139468	1.94375	0.0677322	-7.83653	CD4+ T-cells	RP11-344P13.6	R_vs_NR
0.141738	0.826078	1.94359	0.0677526	-7.8368	CD4+ T-cells	PAG1	R_vs_NR
0.270157	1.25127	1.94318	0.0678055	-7.83749	CD4+ T-cells	BTG2	R_vs_NR
0.019879	0.0145945	1.94317	0.0678075	-7.83752	CD4+ T-cells	HNRNPA1P5	R_vs_NR
0.131734	0.25812	1.94291	0.0678413	-7.83796	CD4+ T-cells	NFIC	R_vs_NR
-0.166818	0.389993	-1.94253	0.0678904	-7.83861	CD4+ T-cells	ATP1B1	R_vs_NR
0.207311	1.10832	1.94177	0.0679884	-7.83989	CD4+ T-cells	TTC39C	R_vs_NR
-0.240946	0.483167	-1.94116	0.0680674	-7.84093	CD4+ T-cells	HSPE1-MOB4	R_vs_NR
0.018318	0.00857303	1.94103	0.0680834	-7.84114	CD4+ T-cells	PTRF	R_vs_NR
0.0526048	0.0623428	1.94072	0.0681238	-7.84167	CD4+ T-cells	FAM86C1	R_vs_NR
0.029111	0.0361924	1.94051	0.0681511	-7.84203	CD4+ T-cells	AC078994.2	R_vs_NR
0.106105	1.98865	1.94049	0.0681535	-7.84206	CD4+ T-cells	NPM1	R_vs_NR
-0.0823657	0.123893	-1.94046	0.0681577	-7.84211	CD4+ T-cells	RP11-649A18.12	R_vs_NR
0.123725	2.01042	1.94007	0.0682075	-7.84276	CD4+ T-cells	RPS9	R_vs_NR
-0.085225	0.630688	-1.94	0.0682176	-7.8429	CD4+ T-cells	SMARCB1	R_vs_NR
0.234599	0.867442	1.9386	0.0683983	-7.84525	CD4+ T-cells	S1PR1	R_vs_NR
0.0115222	0.00439003	1.93853	0.0684079	-7.84538	CD4+ T-cells	GRB14	R_vs_NR
-0.0410755	0.0500783	-1.93792	0.0684873	-7.84641	CD4+ T-cells	AC067945.3	R_vs_NR
0.119387	0.232476	1.93758	0.0685319	-7.84699	CD4+ T-cells	HDDC3	R_vs_NR
0.0184854	0.00854646	1.93754	0.068537	-7.84706	CD4+ T-cells	RP11-217B7.2	R_vs_NR
0.00536194	0.00203163	1.9371	0.0685944	-7.8478	CD4+ T-cells	ABCC3	R_vs_NR
0.0690613	0.105637	1.93683	0.0686291	-7.84826	CD4+ T-cells	RPL31P49	R_vs_NR
-0.224042	0.599229	-1.93626	0.0687035	-7.84922	CD4+ T-cells	ANXA2P2	R_vs_NR
-0.0956159	0.237499	-1.93486	0.0688859	-7.85158	CD4+ T-cells	TRUB2	R_vs_NR
-0.134111	0.727843	-1.93437	0.0689501	-7.85241	CD4+ T-cells	SEC23A	R_vs_NR
-0.0756024	0.0699242	-1.93436	0.0689508	-7.85242	CD4+ T-cells	RP6-99M1.3	R_vs_NR
0.0134827	0.00613657	1.93412	0.0689832	-7.85284	CD4+ T-cells	CAHM	R_vs_NR
-0.100832	0.169979	-1.9341	0.0689851	-7.85287	CD4+ T-cells	RN7SKP271	R_vs_NR
-0.100683	0.510607	-1.93403	0.0689944	-7.85299	CD4+ T-cells	HNRNPA0	R_vs_NR
-0.0169236	0.00832035	-1.93399	0.0689997	-7.85305	CD4+ T-cells	RP11-229P13.23	R_vs_NR
0.13253	0.325217	1.93391	0.0690102	-7.85319	CD4+ T-cells	MYO9A	R_vs_NR
-0.0727925	0.0569864	-1.93344	0.0690723	-7.85399	CD4+ T-cells	LIF	R_vs_NR
-0.178382	0.825832	-1.93264	0.0691771	-7.85534	CD4+ T-cells	EIF2S2	R_vs_NR
0.185542	0.226926	1.93241	0.0692069	-7.85572	CD4+ T-cells	ZBTB10	R_vs_NR
-0.0243558	0.0195369	-1.93241	0.0692072	-7.85573	CD4+ T-cells	SLC25A34	R_vs_NR
0.203623	1.01939	1.93201	0.0692599	-7.85641	CD4+ T-cells	RPS7P1	R_vs_NR
0.0097368	0.00455561	1.93168	0.0693023	-7.85695	CD4+ T-cells	RP11-1026M7.3	R_vs_NR
-0.103985	0.131644	-1.93152	0.0693234	-7.85722	CD4+ T-cells	RP11-464O2.2	R_vs_NR
0.0245273	0.011021	1.93147	0.0693305	-7.85731	CD4+ T-cells	CELF5	R_vs_NR
-0.170436	0.867231	-1.93069	0.0694332	-7.85863	CD4+ T-cells	TRIM59	R_vs_NR
0.0313441	0.0255863	1.93065	0.0694384	-7.8587	CD4+ T-cells	ARHGEF35	R_vs_NR
0.0685007	0.110544	1.93033	0.069481	-7.85924	CD4+ T-cells	GK5	R_vs_NR
0.0650268	0.112809	1.93022	0.0694945	-7.85942	CD4+ T-cells	REXO1	R_vs_NR
-0.127837	0.439685	-1.93003	0.0695203	-7.85975	CD4+ T-cells	GTF2F2	R_vs_NR
-0.0599268	0.107385	-1.92969	0.0695647	-7.86032	CD4+ T-cells	BCL7C	R_vs_NR
0.080576	0.10676	1.92966	0.0695693	-7.86038	CD4+ T-cells	RNA5SP483	R_vs_NR
0.0150912	0.00979777	1.92963	0.069573	-7.86042	CD4+ T-cells	WDFY4	R_vs_NR
0.0226397	0.0103856	1.92953	0.0695858	-7.86059	CD4+ T-cells	PPIAP20	R_vs_NR
0.00930727	0.00460128	1.92926	0.069621	-7.86104	CD4+ T-cells	GYG2P1	R_vs_NR
0.00426563	0.00194451	1.92822	0.0697594	-7.8628	CD4+ T-cells	RPL5P15	R_vs_NR
0.134699	0.640578	1.9278	0.0698141	-7.8635	CD4+ T-cells	SBDSP1	R_vs_NR
0.0242429	0.0122634	1.92757	0.0698454	-7.8639	CD4+ T-cells	AC138655.6	R_vs_NR
0.0444885	0.0419077	1.92754	0.0698484	-7.86394	CD4+ T-cells	YTHDF3-AS1	R_vs_NR
0.0365131	0.0251417	1.9274	0.069867	-7.86418	CD4+ T-cells	FBXL13	R_vs_NR
-0.0226912	0.020467	-1.9274	0.0698674	-7.86418	CD4+ T-cells	ZNF788	R_vs_NR
-0.17307	0.714094	-1.92725	0.069887	-7.86443	CD4+ T-cells	SUGT1	R_vs_NR
0.0146091	0.00647223	1.92683	0.0699431	-7.86514	CD4+ T-cells	RPL18AP2	R_vs_NR
0.0274538	0.0194819	1.9267	0.0699605	-7.86537	CD4+ T-cells	RP5-1056L3.1	R_vs_NR
-0.0913308	0.891549	-1.92658	0.0699765	-7.86557	CD4+ T-cells	UBR4	R_vs_NR
0.0138307	0.00657979	1.92655	0.0699795	-7.86561	CD4+ T-cells	RP11-57G10.1	R_vs_NR
0.159138	0.896012	1.92651	0.0699847	-7.86567	CD4+ T-cells	MLLT6	R_vs_NR
0.0786738	0.155188	1.92636	0.0700049	-7.86593	CD4+ T-cells	CACNA2D4	R_vs_NR
0.0083799	0.00364183	1.92578	0.0700822	-7.86691	CD4+ T-cells	CEACAM3	R_vs_NR
0.0648899	0.0560605	1.92569	0.0700947	-7.86707	CD4+ T-cells	TAS2R18	R_vs_NR
0.00959436	0.00353917	1.92501	0.0701848	-7.86821	CD4+ T-cells	RP11-433P17.1	R_vs_NR
-0.0928202	0.133147	-1.92487	0.0702034	-7.86845	CD4+ T-cells	MAP3K6	R_vs_NR
0.144613	1.02355	1.92459	0.0702403	-7.86892	CD4+ T-cells	YTHDC1	R_vs_NR
-0.117698	0.344406	-1.92458	0.0702416	-7.86893	CD4+ T-cells	RHBDF2	R_vs_NR
0.0209305	0.0162242	1.92425	0.0702849	-7.86948	CD4+ T-cells	AC013733.5	R_vs_NR
0.0149837	0.0090058	1.92412	0.0703029	-7.86971	CD4+ T-cells	CNN2P8	R_vs_NR
0.0245705	0.0105079	1.92412	0.0703033	-7.86972	CD4+ T-cells	SDHCP3	R_vs_NR
0.139396	0.334868	1.92388	0.0703347	-7.87011	CD4+ T-cells	RFX3	R_vs_NR
-0.226237	0.465362	-1.92355	0.070379	-7.87067	CD4+ T-cells	PTGER2	R_vs_NR
0.0126921	0.00485958	1.9233	0.0704121	-7.87109	CD4+ T-cells	RP11-27K13.3	R_vs_NR
-0.150892	0.181019	-1.92326	0.0704179	-7.87116	CD4+ T-cells	AC016683.6	R_vs_NR
0.0237763	0.00899739	1.92303	0.0704473	-7.87154	CD4+ T-cells	FAM107A	R_vs_NR
-0.143795	0.267911	-1.92291	0.0704642	-7.87175	CD4+ T-cells	LL22NC03-80A10.6	R_vs_NR
-0.177847	0.483948	-1.92285	0.0704723	-7.87185	CD4+ T-cells	RNF5	R_vs_NR
0.0898505	0.477949	1.92262	0.0705023	-7.87223	CD4+ T-cells	TRRAP	R_vs_NR
0.0196909	0.00906661	1.92222	0.0705558	-7.8729	CD4+ T-cells	ZNF837	R_vs_NR
0.140855	0.290343	1.92222	0.0705561	-7.87291	CD4+ T-cells	GPR68	R_vs_NR
0.0171879	0.00737629	1.92172	0.0706233	-7.87375	CD4+ T-cells	LINC00441	R_vs_NR
0.108906	0.20534	1.92161	0.0706381	-7.87394	CD4+ T-cells	PDE8A	R_vs_NR
0.0293515	0.0164672	1.9215	0.070652	-7.87412	CD4+ T-cells	KRTAP16-1	R_vs_NR
0.169764	0.556152	1.92135	0.0706726	-7.87438	CD4+ T-cells	WDR73	R_vs_NR
-0.0145894	0.0094425	-1.92128	0.0706821	-7.87449	CD4+ T-cells	CALM2P4	R_vs_NR
0.032426	0.0283003	1.92092	0.0707299	-7.8751	CD4+ T-cells	MTATP8P1	R_vs_NR
-0.0962181	0.0901461	-1.92064	0.0707679	-7.87557	CD4+ T-cells	ZDHHC14	R_vs_NR
0.0346923	0.0461973	1.92027	0.0708168	-7.87619	CD4+ T-cells	RPS20P24	R_vs_NR
0.141354	0.289474	1.92023	0.0708225	-7.87626	CD4+ T-cells	NAALADL1	R_vs_NR
-0.0681353	0.0719423	-1.91977	0.0708844	-7.87704	CD4+ T-cells	ZNF630	R_vs_NR
0.109118	0.161473	1.91969	0.0708944	-7.87716	CD4+ T-cells	hsa-mir-150	R_vs_NR
-0.113959	0.0718816	-1.91949	0.0709211	-7.8775	CD4+ T-cells	CKAP2L	R_vs_NR
0.0978655	0.19071	1.91939	0.0709351	-7.87767	CD4+ T-cells	CTSO	R_vs_NR
-0.157124	0.586544	-1.91921	0.0709596	-7.87798	CD4+ T-cells	MCM5	R_vs_NR
0.0995172	0.324348	1.91884	0.0710093	-7.8786	CD4+ T-cells	TPT1-AS1	R_vs_NR
0.0185242	0.00953015	1.91871	0.0710261	-7.87881	CD4+ T-cells	CNTNAP3B	R_vs_NR
0.166081	0.500986	1.91848	0.0710569	-7.8792	CD4+ T-cells	DPH7	R_vs_NR
0.222037	0.815573	1.91835	0.0710752	-7.87943	CD4+ T-cells	SPDYE6	R_vs_NR
0.00910659	0.00413177	1.918	0.0711221	-7.88001	CD4+ T-cells	LILRA3	R_vs_NR
0.00798885	0.00423111	1.91784	0.0711426	-7.88027	CD4+ T-cells	RPL21P66	R_vs_NR
0.10555	0.393564	1.91764	0.0711698	-7.88061	CD4+ T-cells	WDR20	R_vs_NR
0.143985	0.504291	1.91737	0.0712066	-7.88107	CD4+ T-cells	IKZF5	R_vs_NR
-0.0143207	0.00718166	-1.91727	0.0712198	-7.88123	CD4+ T-cells	CTD-2555A7.2	R_vs_NR
0.0461673	0.0290438	1.91725	0.0712226	-7.88127	CD4+ T-cells	RP5-1024G6.2	R_vs_NR
-0.112684	1.18785	-1.91682	0.0712811	-7.882	CD4+ T-cells	HNRNPA3	R_vs_NR
0.17745	0.471101	1.91653	0.0713194	-7.88248	CD4+ T-cells	TBCK	R_vs_NR
0.0040822	0.0018171	1.91597	0.071395	-7.88342	CD4+ T-cells	RP11-460C6.1	R_vs_NR
-0.138584	0.510679	-1.91569	0.071433	-7.88389	CD4+ T-cells	ACD	R_vs_NR
0.00650235	0.00329942	1.91559	0.0714467	-7.88406	CD4+ T-cells	CTD-2311A18.1	R_vs_NR
0.000981931	0.000373746	1.91538	0.0714745	-7.8844	CD4+ T-cells	MAGI2-AS3	R_vs_NR
-0.158541	0.6968	-1.91471	0.0715657	-7.88554	CD4+ T-cells	CCDC53	R_vs_NR
-0.164228	0.389805	-1.91411	0.0716462	-7.88654	CD4+ T-cells	SCO2	R_vs_NR
0.00959587	0.00356663	1.91411	0.0716463	-7.88654	CD4+ T-cells	RP11-712L6.7	R_vs_NR
0.070807	0.0873633	1.914	0.0716616	-7.88673	CD4+ T-cells	PM20D2	R_vs_NR
0.122902	0.319908	1.91347	0.0717335	-7.88762	CD4+ T-cells	AC007192.6	R_vs_NR
-0.0143239	0.00761231	-1.91275	0.0718305	-7.88882	CD4+ T-cells	PCDH15	R_vs_NR
0.017436	0.00663345	1.91275	0.0718307	-7.88882	CD4+ T-cells	RP11-197M22.2	R_vs_NR
0.00415747	0.00154455	1.91256	0.0718567	-7.88914	CD4+ T-cells	SYT17	R_vs_NR
0.0352141	0.0301048	1.91246	0.0718707	-7.88932	CD4+ T-cells	C10orf67	R_vs_NR
0.00846836	0.00584382	1.91245	0.071871	-7.88932	CD4+ T-cells	CTAGE3P	R_vs_NR
-0.122669	0.430287	-1.91233	0.0718876	-7.88953	CD4+ T-cells	MYCBP	R_vs_NR
0.122596	2.10408	1.91223	0.0719019	-7.8897	CD4+ T-cells	RPS4X	R_vs_NR
0.0165392	0.00925286	1.91222	0.0719025	-7.88971	CD4+ T-cells	C9orf147	R_vs_NR
0.11232	1.81162	1.91194	0.0719409	-7.89018	CD4+ T-cells	NPIPB5	R_vs_NR
-0.169197	0.359069	-1.91193	0.0719418	-7.89019	CD4+ T-cells	NOB1	R_vs_NR
0.157719	0.492615	1.91185	0.0719531	-7.89033	CD4+ T-cells	SLC25A37	R_vs_NR
0.0458892	0.054965	1.91157	0.0719908	-7.8908	CD4+ T-cells	RP11-96K19.5	R_vs_NR
0.0299299	0.0131754	1.91119	0.0720431	-7.89144	CD4+ T-cells	RP5-894D12.3	R_vs_NR
0.0179852	0.0110817	1.91105	0.0720619	-7.89168	CD4+ T-cells	C21orf67	R_vs_NR
0.0941606	0.192843	1.91099	0.0720695	-7.89177	CD4+ T-cells	PBX3	R_vs_NR
-0.0571082	0.0474778	-1.91074	0.0721044	-7.8922	CD4+ T-cells	CTD-2262B20.1	R_vs_NR
0.118533	2.16501	1.90976	0.072237	-7.89383	CD4+ T-cells	RPL4	R_vs_NR
0.00783977	0.00351433	1.90903	0.0723368	-7.89506	CD4+ T-cells	RP11-665A22.1	R_vs_NR
-0.0315568	0.0195825	-1.90852	0.0724062	-7.89591	CD4+ T-cells	RP11-478C1.8	R_vs_NR
0.0168906	0.00785237	1.90839	0.0724245	-7.89613	CD4+ T-cells	RP4-576H24.2	R_vs_NR
0.010629	0.00554399	1.90815	0.0724567	-7.89653	CD4+ T-cells	AC013404.1	R_vs_NR
0.0215638	0.00892023	1.90798	0.0724808	-7.89682	CD4+ T-cells	FAM86FP	R_vs_NR
0.0266163	0.0135028	1.90795	0.0724846	-7.89687	CD4+ T-cells	ECM1	R_vs_NR
-0.0492783	0.0370159	-1.90728	0.0725762	-7.89799	CD4+ T-cells	NT5DC2	R_vs_NR
-0.178957	0.591655	-1.90671	0.0726542	-7.89894	CD4+ T-cells	NDFIP2	R_vs_NR
-0.124962	0.545123	-1.90641	0.0726955	-7.89945	CD4+ T-cells	CCDC97	R_vs_NR
-0.111637	0.396387	-1.90625	0.0727176	-7.89972	CD4+ T-cells	EIF1AXP1	R_vs_NR
0.0125378	0.00656088	1.90552	0.0728171	-7.90093	CD4+ T-cells	SPATA31A1	R_vs_NR
0.112032	0.329258	1.90489	0.0729041	-7.90199	CD4+ T-cells	DPH5	R_vs_NR
-0.113835	0.680376	-1.90457	0.0729477	-7.90252	CD4+ T-cells	AC090186.1	R_vs_NR
-0.0561743	0.0617405	-1.90442	0.0729688	-7.90278	CD4+ T-cells	AC108004.3	R_vs_NR
-0.147154	0.46001	-1.90421	0.0729981	-7.90313	CD4+ T-cells	C3orf17	R_vs_NR
0.0591082	0.0560602	1.904	0.0730269	-7.90348	CD4+ T-cells	MB21D2	R_vs_NR
-0.00329294	0.00163375	-1.90277	0.0731963	-7.90554	CD4+ T-cells	RP11-276H19.2	R_vs_NR
0.0103256	0.00476314	1.90252	0.0732306	-7.90595	CD4+ T-cells	PLA2G10	R_vs_NR
0.0872604	0.363195	1.90225	0.0732684	-7.90641	CD4+ T-cells	RP5-930J4.4	R_vs_NR
0.0272206	0.0178514	1.90224	0.0732694	-7.90642	CD4+ T-cells	RP11-678G15.2	R_vs_NR
-0.028446	0.0171107	-1.90213	0.0732843	-7.90661	CD4+ T-cells	RP11-57H14.3	R_vs_NR
0.119854	0.333926	1.90202	0.0732995	-7.90679	CD4+ T-cells	RPL32P3	R_vs_NR
-0.0971848	0.236047	-1.90201	0.0733006	-7.9068	CD4+ T-cells	BET1	R_vs_NR
0.109264	0.291096	1.90167	0.0733484	-7.90738	CD4+ T-cells	PHKA2	R_vs_NR
-0.131148	0.0860603	-1.90166	0.0733496	-7.90739	CD4+ T-cells	CDCA8	R_vs_NR
-0.0259845	0.0227316	-1.90122	0.0734107	-7.90813	CD4+ T-cells	PRDX3P2	R_vs_NR
0.00866672	0.00344961	1.90113	0.0734222	-7.90827	CD4+ T-cells	RP11-44N12.4	R_vs_NR
-0.0882055	0.222703	-1.90103	0.073437	-7.90845	CD4+ T-cells	MRTO4	R_vs_NR
0.12845	0.233447	1.90044	0.0735184	-7.90943	CD4+ T-cells	TRAV26-1	R_vs_NR
-0.122139	0.588083	-1.90035	0.0735314	-7.90959	CD4+ T-cells	STAMBP	R_vs_NR
0.0865807	0.104268	1.90006	0.0735712	-7.91007	CD4+ T-cells	FER	R_vs_NR
0.15694	1.60967	1.89967	0.0736247	-7.91071	CD4+ T-cells	RPL13AP5	R_vs_NR
0.0159432	0.0072824	1.89962	0.0736317	-7.9108	CD4+ T-cells	LINC00607	R_vs_NR
0.0490872	0.0450353	1.89959	0.0736355	-7.91084	CD4+ T-cells	GNB4	R_vs_NR
-0.0569901	0.066517	-1.89935	0.073669	-7.91125	CD4+ T-cells	RP11-540O11.6	R_vs_NR
-0.0878331	0.18781	-1.89888	0.0737352	-7.91204	CD4+ T-cells	C6orf136	R_vs_NR
0.0286443	0.0142431	1.89865	0.073767	-7.91243	CD4+ T-cells	RP11-466F5.10	R_vs_NR
0.162731	0.995254	1.89845	0.0737938	-7.91275	CD4+ T-cells	EEF1B2P3	R_vs_NR
-0.112754	0.318445	-1.89805	0.0738496	-7.91342	CD4+ T-cells	RBM8B	R_vs_NR
-0.0840705	0.50214	-1.89721	0.0739665	-7.91482	CD4+ T-cells	DUSP11	R_vs_NR
0.0372326	0.0275199	1.89717	0.0739725	-7.91489	CD4+ T-cells	SNRPGP14	R_vs_NR
-0.107068	0.572753	-1.89697	0.074	-7.91522	CD4+ T-cells	RRAGA	R_vs_NR
0.0298349	0.0178206	1.89694	0.074005	-7.91528	CD4+ T-cells	DCBLD2	R_vs_NR
0.0134978	0.00624943	1.89679	0.0740253	-7.91552	CD4+ T-cells	AC009945.4	R_vs_NR
-0.0367008	0.0332664	-1.89645	0.0740722	-7.91609	CD4+ T-cells	RP11-782C8.3	R_vs_NR
-0.111353	0.386022	-1.89635	0.0740868	-7.91626	CD4+ T-cells	CRNKL1	R_vs_NR
0.019329	0.00799491	1.89614	0.0741155	-7.9166	CD4+ T-cells	RP11-63P12.6	R_vs_NR
0.0121802	0.00639844	1.89592	0.0741464	-7.91697	CD4+ T-cells	AL392086.1	R_vs_NR
0.045224	0.0513437	1.89581	0.0741626	-7.91717	CD4+ T-cells	GLUD1P2	R_vs_NR
0.0227495	0.0108031	1.89567	0.0741815	-7.91739	CD4+ T-cells	FAM86B2	R_vs_NR
0.133899	0.437667	1.89566	0.074183	-7.91741	CD4+ T-cells	SERTAD2	R_vs_NR
-0.0742703	0.0404915	-1.89561	0.0741902	-7.9175	CD4+ T-cells	FAM111B	R_vs_NR
0.0444223	0.0297123	1.89551	0.0742047	-7.91767	CD4+ T-cells	RP11-92K15.1	R_vs_NR
-0.0547994	0.0799124	-1.89529	0.0742345	-7.91803	CD4+ T-cells	ZCCHC18	R_vs_NR
0.0387556	0.0317597	1.89527	0.0742372	-7.91806	CD4+ T-cells	C1orf145	R_vs_NR
-0.0877317	0.296907	-1.89444	0.0743535	-7.91944	CD4+ T-cells	IMPA1	R_vs_NR
-0.103235	0.146705	-1.89412	0.0743986	-7.91998	CD4+ T-cells	ARHGAP11A	R_vs_NR
-0.0794968	0.338397	-1.89411	0.0743993	-7.91999	CD4+ T-cells	AGPAT3	R_vs_NR
-0.0329446	0.0444356	-1.89401	0.0744136	-7.92016	CD4+ T-cells	RP11-84H6.1	R_vs_NR
-0.0951754	0.173052	-1.89385	0.0744366	-7.92044	CD4+ T-cells	TPCN2	R_vs_NR
0.118948	1.55977	1.89362	0.0744688	-7.92082	CD4+ T-cells	RPL22	R_vs_NR
-0.209546	0.513191	-1.89356	0.0744765	-7.92091	CD4+ T-cells	SNX9	R_vs_NR
0.0294708	0.0189375	1.8934	0.0744995	-7.92118	CD4+ T-cells	KB-318B8.7	R_vs_NR
0.137544	1.10755	1.89321	0.0745264	-7.9215	CD4+ T-cells	SNHG12	R_vs_NR
0.0131244	0.00701842	1.89316	0.074533	-7.92158	CD4+ T-cells	RP11-15F12.3	R_vs_NR
0.119176	2.11546	1.89315	0.0745337	-7.92159	CD4+ T-cells	RPL11	R_vs_NR
0.0995788	0.306239	1.89281	0.0745814	-7.92216	CD4+ T-cells	AC092155.1	R_vs_NR
-0.151984	0.804186	-1.8927	0.0745973	-7.92234	CD4+ T-cells	MAP1LC3B2	R_vs_NR
0.153254	0.561867	1.89218	0.0746706	-7.92322	CD4+ T-cells	ESYT2	R_vs_NR
-0.131906	0.477031	-1.89186	0.0747158	-7.92375	CD4+ T-cells	LYAR	R_vs_NR
0.020317	0.0179464	1.89178	0.0747261	-7.92387	CD4+ T-cells	C11orf72	R_vs_NR
0.0772447	0.107044	1.89173	0.074734	-7.92397	CD4+ T-cells	C5orf58	R_vs_NR
0.0693815	0.0982927	1.89128	0.0747968	-7.92471	CD4+ T-cells	ZNF432	R_vs_NR
-0.11869	0.707943	-1.89086	0.0748554	-7.9254	CD4+ T-cells	MTDH	R_vs_NR
0.185721	0.55972	1.89019	0.0749498	-7.92652	CD4+ T-cells	SELM	R_vs_NR
-0.0993794	0.661904	-1.88962	0.0750307	-7.92748	CD4+ T-cells	ACTR10	R_vs_NR
0.0487664	0.0603484	1.88949	0.075049	-7.92769	CD4+ T-cells	CICP7	R_vs_NR
0.0312016	0.0207178	1.8893	0.075076	-7.92801	CD4+ T-cells	SLC25A39P1	R_vs_NR
0.14677	0.261112	1.88876	0.0751514	-7.9289	CD4+ T-cells	ZNF587B	R_vs_NR
0.247725	0.470596	1.88861	0.075173	-7.92915	CD4+ T-cells	RPSAP53	R_vs_NR
0.161691	0.325807	1.88857	0.0751789	-7.92922	CD4+ T-cells	IMMP1L	R_vs_NR
-0.167209	0.316457	-1.88815	0.0752379	-7.92992	CD4+ T-cells	FABP5P7	R_vs_NR
0.063143	0.183603	1.88812	0.0752419	-7.92996	CD4+ T-cells	SUFU	R_vs_NR
0.0175764	0.0082789	1.88808	0.0752475	-7.93003	CD4+ T-cells	RP11-213H15.4	R_vs_NR
0.0872295	1.18364	1.888	0.07526	-7.93018	CD4+ T-cells	PEBP1	R_vs_NR
-0.111079	0.127342	-1.88741	0.0753431	-7.93115	CD4+ T-cells	GOLIM4	R_vs_NR
0.00405115	0.00224727	1.88736	0.0753497	-7.93123	CD4+ T-cells	RP11-54O7.1	R_vs_NR
-0.0155489	0.00697571	-1.88687	0.07542	-7.93206	CD4+ T-cells	RP11-3K16.1	R_vs_NR
-0.184231	0.861345	-1.88684	0.075423	-7.93209	CD4+ T-cells	RPS27L	R_vs_NR
0.111082	0.199371	1.88637	0.0754906	-7.93289	CD4+ T-cells	GABBR1	R_vs_NR
-0.0325528	0.0207788	-1.88624	0.0755084	-7.93309	CD4+ T-cells	FAM66D	R_vs_NR
0.109843	2.11859	1.88613	0.0755241	-7.93328	CD4+ T-cells	RPL9	R_vs_NR
-0.10528	0.26872	-1.88611	0.075527	-7.93331	CD4+ T-cells	RBMS1P1	R_vs_NR
-0.0656898	0.0784649	-1.886	0.0755425	-7.93349	CD4+ T-cells	RASD1	R_vs_NR
0.06276	0.0576261	1.8859	0.0755574	-7.93367	CD4+ T-cells	WDR5B	R_vs_NR
-0.163295	0.998865	-1.8858	0.0755709	-7.93383	CD4+ T-cells	SSR3	R_vs_NR
-0.134102	0.678013	-1.88561	0.0755976	-7.93414	CD4+ T-cells	OVCA2	R_vs_NR
0.0314401	0.0232973	1.88561	0.0755984	-7.93415	CD4+ T-cells	RP11-161M6.3	R_vs_NR
-0.181587	0.321058	-1.88521	0.0756553	-7.93481	CD4+ T-cells	CKS1B	R_vs_NR
-0.0790416	0.188866	-1.88507	0.0756742	-7.93503	CD4+ T-cells	GTF2A1	R_vs_NR
-0.100888	0.188796	-1.88505	0.0756779	-7.93508	CD4+ T-cells	CDYL2	R_vs_NR
0.111463	0.639955	1.88442	0.0757678	-7.93613	CD4+ T-cells	PDHA1	R_vs_NR
0.0139413	0.00681019	1.88434	0.0757788	-7.93626	CD4+ T-cells	SEPT2P1	R_vs_NR
0.221621	1.22481	1.88425	0.0757913	-7.9364	CD4+ T-cells	RP11-122C9.1	R_vs_NR
-0.109669	0.455991	-1.88421	0.0757964	-7.93646	CD4+ T-cells	UQCC2	R_vs_NR
0.0819841	0.118178	1.88407	0.0758164	-7.9367	CD4+ T-cells	RP4-769N13.6	R_vs_NR
-0.0271267	0.0202243	-1.88402	0.0758244	-7.93679	CD4+ T-cells	SNRPD2P1	R_vs_NR
-0.0609799	0.07056	-1.88399	0.075828	-7.93683	CD4+ T-cells	CABLES2	R_vs_NR
-0.0698921	0.11819	-1.88397	0.0758307	-7.93686	CD4+ T-cells	ECI1	R_vs_NR
0.249705	1.08247	1.88386	0.0758466	-7.93705	CD4+ T-cells	JUN	R_vs_NR
0.0487766	0.043054	1.88382	0.0758528	-7.93712	CD4+ T-cells	LINC00920	R_vs_NR
0.0201207	0.0152972	1.88331	0.0759252	-7.93796	CD4+ T-cells	RP11-483I13.5	R_vs_NR
0.0343506	0.0175374	1.88321	0.0759399	-7.93814	CD4+ T-cells	PRKG2	R_vs_NR
0.0570998	0.0358657	1.88308	0.0759574	-7.93834	CD4+ T-cells	GAPDHP51	R_vs_NR
-0.108614	0.320575	-1.88306	0.0759601	-7.93837	CD4+ T-cells	FAM35A	R_vs_NR
0.00825274	0.00392368	1.88277	0.0760023	-7.93886	CD4+ T-cells	GOLGA8T	R_vs_NR
-0.0255911	0.0356203	-1.88276	0.076003	-7.93887	CD4+ T-cells	GGT3P	R_vs_NR
-0.136151	0.211859	-1.88274	0.0760068	-7.93892	CD4+ T-cells	FEN1	R_vs_NR
0.0507419	0.0707479	1.88258	0.0760293	-7.93918	CD4+ T-cells	ABCB9	R_vs_NR
0.0292829	0.0233344	1.8819	0.0761271	-7.94031	CD4+ T-cells	RP11-288G3.3	R_vs_NR
0.113573	0.284751	1.88171	0.0761536	-7.94062	CD4+ T-cells	LIG3	R_vs_NR
-0.130514	0.102748	-1.88155	0.0761765	-7.94089	CD4+ T-cells	P2RY14	R_vs_NR
-0.0435434	0.0580172	-1.88142	0.0761955	-7.94111	CD4+ T-cells	HMGN1P35	R_vs_NR
0.00944431	0.00345729	1.88134	0.076207	-7.94124	CD4+ T-cells	CXADRP2	R_vs_NR
0.192603	0.607325	1.88067	0.0763021	-7.94235	CD4+ T-cells	SNHG14	R_vs_NR
-0.00708809	0.00341908	-1.8806	0.0763122	-7.94246	CD4+ T-cells	DRD5P1	R_vs_NR
0.155347	0.476678	1.88037	0.0763446	-7.94284	CD4+ T-cells	THAP9-AS1	R_vs_NR
-0.0181959	0.0132792	-1.88033	0.0763508	-7.94291	CD4+ T-cells	HMGB1P39	R_vs_NR
-0.0348292	0.022516	-1.87971	0.0764401	-7.94394	CD4+ T-cells	RASGRP4	R_vs_NR
-0.0759512	0.0824124	-1.87967	0.0764455	-7.94401	CD4+ T-cells	RNU6-638P	R_vs_NR
-0.0554021	0.0594912	-1.87917	0.0765175	-7.94484	CD4+ T-cells	TPRKBP2	R_vs_NR
0.0247622	0.01137	1.87913	0.0765225	-7.9449	CD4+ T-cells	AC092291.2	R_vs_NR
0.0574522	0.0398165	1.879	0.0765421	-7.94512	CD4+ T-cells	AC098831.4	R_vs_NR
0.0235297	0.011409	1.87839	0.0766297	-7.94613	CD4+ T-cells	SLC35G6	R_vs_NR
0.00920113	0.003523	1.87794	0.0766937	-7.94687	CD4+ T-cells	RP11-84A1.1	R_vs_NR
0.0219321	0.0107243	1.8779	0.0766993	-7.94694	CD4+ T-cells	RP11-353K11.1	R_vs_NR
0.109451	0.268038	1.87783	0.0767096	-7.94705	CD4+ T-cells	ZNF84	R_vs_NR
0.0481648	0.0344071	1.87752	0.0767538	-7.94756	CD4+ T-cells	HIGD1AP14	R_vs_NR
0.0666022	0.101434	1.87733	0.0767813	-7.94788	CD4+ T-cells	C11orf65	R_vs_NR
0.092377	0.268906	1.87722	0.0767971	-7.94806	CD4+ T-cells	EIF4BP3	R_vs_NR
0.0550911	0.043547	1.87687	0.0768472	-7.94864	CD4+ T-cells	MLLT10P1	R_vs_NR
-0.0767014	0.103267	-1.87672	0.07687	-7.9489	CD4+ T-cells	RP13-36G14.4	R_vs_NR
0.0434215	0.0438799	1.87662	0.0768832	-7.94905	CD4+ T-cells	ERBB2	R_vs_NR
0.0112756	0.00760613	1.87638	0.0769191	-7.94946	CD4+ T-cells	RP11-416O18.1	R_vs_NR
0.146576	0.608161	1.87578	0.0770053	-7.95045	CD4+ T-cells	PRKCB	R_vs_NR
0.0975757	0.90784	1.87577	0.0770064	-7.95047	CD4+ T-cells	CDK11A	R_vs_NR
0.132206	1.66845	1.87561	0.0770299	-7.95074	CD4+ T-cells	GAS5	R_vs_NR
0.0976408	0.18027	1.87528	0.0770773	-7.95128	CD4+ T-cells	RECK	R_vs_NR
0.0361292	0.0300551	1.8752	0.0770895	-7.95142	CD4+ T-cells	BX322557.10	R_vs_NR
0.0916807	0.194352	1.8751	0.0771032	-7.95158	CD4+ T-cells	ASH1L-AS1	R_vs_NR
0.00879918	0.00354715	1.87476	0.0771531	-7.95215	CD4+ T-cells	DAGLA	R_vs_NR
0.0520413	0.046771	1.87463	0.0771714	-7.95236	CD4+ T-cells	CTD-2619J13.8	R_vs_NR
0.0781993	0.673238	1.87452	0.0771877	-7.95255	CD4+ T-cells	RABEP1	R_vs_NR
0.00496331	0.00203955	1.8741	0.0772482	-7.95324	CD4+ T-cells	KRT8P37	R_vs_NR
0.0127755	0.00789411	1.8739	0.0772762	-7.95356	CD4+ T-cells	RP11-403I13.5	R_vs_NR
-0.061726	0.0662589	-1.87353	0.0773309	-7.95418	CD4+ T-cells	TPPP	R_vs_NR
0.0500489	0.0427749	1.87348	0.0773374	-7.95426	CD4+ T-cells	RP11-109D20.2	R_vs_NR
-0.179043	0.551775	-1.8734	0.0773496	-7.9544	CD4+ T-cells	DAPP1	R_vs_NR
0.0399442	0.0394432	1.87333	0.0773598	-7.95451	CD4+ T-cells	RP11-15M15.2	R_vs_NR
-0.0608283	0.0402908	-1.87326	0.0773701	-7.95463	CD4+ T-cells	RHOBTB3	R_vs_NR
-0.107079	0.269861	-1.87261	0.077464	-7.9557	CD4+ T-cells	DHTKD1	R_vs_NR
0.0552496	0.0461705	1.87228	0.0775122	-7.95625	CD4+ T-cells	LGALS9B	R_vs_NR
-0.0855958	0.13062	-1.87219	0.0775241	-7.95639	CD4+ T-cells	SLC31A1	R_vs_NR
0.121945	2.11899	1.87164	0.0776041	-7.9573	CD4+ T-cells	RPL8	R_vs_NR
0.0338256	0.0269757	1.87148	0.0776281	-7.95757	CD4+ T-cells	RP11-461A8.1	R_vs_NR
0.0199555	0.0104353	1.87134	0.0776475	-7.95779	CD4+ T-cells	SGCD	R_vs_NR
-0.0136976	0.0153716	-1.87124	0.0776634	-7.95797	CD4+ T-cells	HNRNPLP2	R_vs_NR
-0.114631	0.169111	-1.87117	0.0776728	-7.95808	CD4+ T-cells	GAB2	R_vs_NR
0.00173526	0.000956864	1.87092	0.077709	-7.95849	CD4+ T-cells	CTD-3049M7.1	R_vs_NR
0.0931314	0.108596	1.87074	0.0777359	-7.9588	CD4+ T-cells	AC011330.5	R_vs_NR
0.0772338	0.0966471	1.87035	0.0777915	-7.95943	CD4+ T-cells	FAM194B	R_vs_NR
0.0821821	0.14515	1.87035	0.0777918	-7.95943	CD4+ T-cells	FAM134B	R_vs_NR
0.0177082	0.00829874	1.86998	0.0778462	-7.96005	CD4+ T-cells	RP11-111F5.8	R_vs_NR
0.00858262	0.0039655	1.86897	0.0779937	-7.96172	CD4+ T-cells	RP11-87F15.2	R_vs_NR
0.0179396	0.0190225	1.86866	0.0780393	-7.96224	CD4+ T-cells	AC097374.2	R_vs_NR
-0.131098	0.80072	-1.86861	0.0780464	-7.96232	CD4+ T-cells	TMEM30A	R_vs_NR
-0.017929	0.00856242	-1.8686	0.0780478	-7.96233	CD4+ T-cells	RP11-739L10.1	R_vs_NR
0.0418898	0.0180267	1.86847	0.0780656	-7.96253	CD4+ T-cells	LINC01024	R_vs_NR
0.117707	0.232537	1.86829	0.0780922	-7.96283	CD4+ T-cells	PPIP5K1	R_vs_NR
-0.109576	0.298354	-1.86827	0.0780957	-7.96287	CD4+ T-cells	OXSR1	R_vs_NR
0.0191198	0.0286219	1.86759	0.0781952	-7.964	CD4+ T-cells	UPF3AP2	R_vs_NR
-0.0923133	0.471076	-1.86736	0.0782292	-7.96438	CD4+ T-cells	ATG9A	R_vs_NR
0.0494053	0.0445759	1.86719	0.0782541	-7.96466	CD4+ T-cells	MARK2P8	R_vs_NR
0.115284	0.579311	1.86712	0.0782635	-7.96477	CD4+ T-cells	KDM6A	R_vs_NR
-0.0388148	0.0917593	-1.86708	0.0782691	-7.96483	CD4+ T-cells	USP32P2	R_vs_NR
-0.0904387	0.289321	-1.86698	0.0782844	-7.965	CD4+ T-cells	ZBTB2	R_vs_NR
-0.140009	0.404769	-1.86669	0.0783269	-7.96548	CD4+ T-cells	MB21D1	R_vs_NR
-0.181306	0.939498	-1.86659	0.0783408	-7.96564	CD4+ T-cells	FAM96B	R_vs_NR
-0.132476	0.302447	-1.86645	0.0783618	-7.96588	CD4+ T-cells	TRIAP1	R_vs_NR
0.0917384	0.0808541	1.86643	0.0783646	-7.96591	CD4+ T-cells	C12orf42	R_vs_NR
-0.170094	0.973904	-1.86615	0.0784057	-7.96637	CD4+ T-cells	C1orf43	R_vs_NR
0.0710626	0.132517	1.86613	0.0784081	-7.9664	CD4+ T-cells	TTBK2	R_vs_NR
0.00605094	0.00295133	1.8658	0.0784573	-7.96695	CD4+ T-cells	PRKRIRP3	R_vs_NR
0.00377803	0.0022172	1.86551	0.0784991	-7.96742	CD4+ T-cells	FLRT2	R_vs_NR
0.0253966	0.0165648	1.86534	0.0785242	-7.9677	CD4+ T-cells	AC092594.1	R_vs_NR
-0.0952445	0.234617	-1.8652	0.0785445	-7.96793	CD4+ T-cells	GPR107	R_vs_NR
0.0734774	1.98332	1.86513	0.0785558	-7.96806	CD4+ T-cells	PFN1	R_vs_NR
0.134498	0.504059	1.86496	0.0785804	-7.96834	CD4+ T-cells	PPP5C	R_vs_NR
0.0100449	0.00510963	1.8649	0.0785899	-7.96844	CD4+ T-cells	LIMCH1	R_vs_NR
-0.0633864	0.0581201	-1.86488	0.0785917	-7.96846	CD4+ T-cells	RNU2-59P	R_vs_NR
-0.132316	0.55276	-1.86457	0.0786378	-7.96898	CD4+ T-cells	MAZ	R_vs_NR
0.131686	0.304099	1.86439	0.0786638	-7.96927	CD4+ T-cells	ACVR2A	R_vs_NR
0.0306632	0.0202407	1.86438	0.0786655	-7.96929	CD4+ T-cells	ACSM3	R_vs_NR
0.0282496	0.0152287	1.86418	0.0786956	-7.96963	CD4+ T-cells	RNU6-1141P	R_vs_NR
0.0450396	0.0494462	1.86414	0.0787017	-7.9697	CD4+ T-cells	RP11-1250I15.3	R_vs_NR
-0.140975	0.561282	-1.86412	0.0787036	-7.96972	CD4+ T-cells	TAF13	R_vs_NR
0.019078	0.0142781	1.86399	0.0787228	-7.96993	CD4+ T-cells	PSMD7P1	R_vs_NR
0.00761972	0.00474627	1.86374	0.0787597	-7.97035	CD4+ T-cells	PLEKHH1	R_vs_NR
0.0186993	0.00956081	1.86333	0.078821	-7.97103	CD4+ T-cells	IGSF22	R_vs_NR
0.0158484	0.00691254	1.86322	0.078836	-7.9712	CD4+ T-cells	RP11-126K15.1	R_vs_NR
-0.118603	0.39983	-1.86303	0.0788638	-7.97151	CD4+ T-cells	SLC25A26	R_vs_NR
0.0341522	0.0190954	1.86301	0.0788667	-7.97154	CD4+ T-cells	CNN3	R_vs_NR
0.0244567	0.0118584	1.86296	0.0788753	-7.97164	CD4+ T-cells	HIST1H2AH	R_vs_NR
0.0208341	0.0101467	1.86236	0.0789637	-7.97263	CD4+ T-cells	FAM83E	R_vs_NR
-0.154351	0.152156	-1.86234	0.0789661	-7.97265	CD4+ T-cells	ORC6	R_vs_NR
0.00726849	0.00294201	1.86188	0.0790341	-7.97341	CD4+ T-cells	RP11-757G1.5	R_vs_NR
0.00912812	0.00369407	1.86163	0.0790708	-7.97382	CD4+ T-cells	LRLE1	R_vs_NR
0.00935363	0.00376962	1.86155	0.0790824	-7.97395	CD4+ T-cells	RP11-12A16.3	R_vs_NR
0.119608	1.71212	1.86126	0.0791251	-7.97443	CD4+ T-cells	RP11-3P17.3	R_vs_NR
0.00729705	0.00296129	1.86115	0.0791417	-7.97461	CD4+ T-cells	Z95704.4	R_vs_NR
0.132323	0.771501	1.86112	0.0791462	-7.97466	CD4+ T-cells	PHIP	R_vs_NR
0.129557	0.282379	1.86109	0.0791509	-7.97472	CD4+ T-cells	RP11-392P7.1	R_vs_NR
0.0094412	0.00379772	1.86106	0.0791548	-7.97476	CD4+ T-cells	IFNA20P	R_vs_NR
0.117479	0.320201	1.86097	0.0791686	-7.97491	CD4+ T-cells	GS1-251I9.4	R_vs_NR
-0.207771	0.458006	-1.86082	0.0791909	-7.97516	CD4+ T-cells	LIMA1	R_vs_NR
-0.104395	0.343269	-1.8608	0.0791938	-7.97519	CD4+ T-cells	RNF115	R_vs_NR
0.0322808	0.0150212	1.86076	0.0791998	-7.97526	CD4+ T-cells	RP3-467L1.4	R_vs_NR
-0.11243	0.479432	-1.86075	0.0792004	-7.97527	CD4+ T-cells	COA3	R_vs_NR
-0.0465655	0.0221804	-1.86053	0.0792337	-7.97564	CD4+ T-cells	CDC20P1	R_vs_NR
0.00837731	0.00340494	1.86032	0.0792648	-7.97598	CD4+ T-cells	RP11-411B10.4	R_vs_NR
-0.0996429	0.269689	-1.86006	0.0793034	-7.97641	CD4+ T-cells	RP4-592A1.2	R_vs_NR
-0.06482	0.074572	-1.85995	0.0793202	-7.9766	CD4+ T-cells	LINC00467	R_vs_NR
0.00957936	0.00384323	1.85992	0.0793246	-7.97665	CD4+ T-cells	AC137723.5	R_vs_NR
-0.0988146	0.384844	-1.85983	0.079338	-7.9768	CD4+ T-cells	ABHD13	R_vs_NR
0.00978046	0.00397737	1.85975	0.0793497	-7.97693	CD4+ T-cells	CTD-2201E18.1	R_vs_NR
-0.0651797	0.0876757	-1.85971	0.079355	-7.97699	CD4+ T-cells	HNRNPUL2-BSCL2	R_vs_NR
0.0121595	0.0127434	1.85959	0.0793729	-7.97719	CD4+ T-cells	C12orf50	R_vs_NR
0.0206433	0.0167062	1.85951	0.0793849	-7.97732	CD4+ T-cells	RP11-575L7.4	R_vs_NR
0.0302139	0.0529147	1.85945	0.0793935	-7.97741	CD4+ T-cells	AC073869.20	R_vs_NR
0.0113969	0.00457006	1.85908	0.079448	-7.97802	CD4+ T-cells	Z95114.4	R_vs_NR
0.00158954	0.00063613	1.85887	0.07948	-7.97838	CD4+ T-cells	HDAC1P2	R_vs_NR
-0.124343	0.485987	-1.85844	0.0795432	-7.97908	CD4+ T-cells	TOLLIP	R_vs_NR
0.0454168	0.0483839	1.85834	0.0795579	-7.97924	CD4+ T-cells	TMEM163	R_vs_NR
0.00772382	0.00314989	1.85824	0.0795726	-7.9794	CD4+ T-cells	SNHG18	R_vs_NR
0.00386654	0.00154595	1.85818	0.0795822	-7.97951	CD4+ T-cells	GPR179	R_vs_NR
-0.131951	0.627827	-1.85816	0.0795856	-7.97955	CD4+ T-cells	LYPLA1	R_vs_NR
-0.0722641	0.105228	-1.858	0.0796096	-7.97981	CD4+ T-cells	WDR62	R_vs_NR
-0.155077	0.869885	-1.85772	0.0796512	-7.98027	CD4+ T-cells	MAPRE1	R_vs_NR
-0.083258	0.385281	-1.85765	0.0796612	-7.98038	CD4+ T-cells	C6orf106	R_vs_NR
-0.145283	0.734127	-1.85762	0.0796657	-7.98043	CD4+ T-cells	CASC4	R_vs_NR
0.1401	0.864055	1.85742	0.0796956	-7.98076	CD4+ T-cells	OCIAD1	R_vs_NR
0.0138075	0.00755218	1.85724	0.0797212	-7.98105	CD4+ T-cells	CCDC114	R_vs_NR
-0.333722	0.737127	-1.85711	0.0797419	-7.98128	CD4+ T-cells	ENTPD1	R_vs_NR
0.00821948	0.00335737	1.85683	0.0797836	-7.98174	CD4+ T-cells	RP11-347C12.10	R_vs_NR
-0.186596	0.313131	-1.85664	0.0798119	-7.98205	CD4+ T-cells	EPAS1	R_vs_NR
0.0319811	0.0192414	1.85639	0.0798486	-7.98245	CD4+ T-cells	RP11-218M22.2	R_vs_NR
0.0237604	0.0224583	1.85635	0.0798551	-7.98252	CD4+ T-cells	RP5-1021I20.4	R_vs_NR
0.0109118	0.00435779	1.85632	0.0798587	-7.98256	CD4+ T-cells	C8orf47	R_vs_NR
-0.0326137	0.0254301	-1.85632	0.079859	-7.98257	CD4+ T-cells	RP11-30L15.4	R_vs_NR
0.0254748	0.00984376	1.85631	0.0798599	-7.98258	CD4+ T-cells	RP11-158M2.6	R_vs_NR
0.00359095	0.00143265	1.85627	0.0798664	-7.98265	CD4+ T-cells	SLMO2P1	R_vs_NR
0.00538129	0.00220007	1.85624	0.0798711	-7.9827	CD4+ T-cells	RP13-608F4.5	R_vs_NR
0.0898709	0.110973	1.85608	0.0798953	-7.98297	CD4+ T-cells	C14orf80	R_vs_NR
-0.0777989	0.621717	-1.85581	0.0799343	-7.9834	CD4+ T-cells	ANAPC1	R_vs_NR
0.0133369	0.00544201	1.85572	0.0799478	-7.98355	CD4+ T-cells	AC005780.1	R_vs_NR
-0.0907649	0.155226	-1.85544	0.0799898	-7.98401	CD4+ T-cells	FBXO45	R_vs_NR
0.0106142	0.00929015	1.85543	0.0799913	-7.98403	CD4+ T-cells	UGT8	R_vs_NR
0.00778683	0.00310339	1.85499	0.0800573	-7.98475	CD4+ T-cells	AL353997.3	R_vs_NR
0.0777853	0.0862192	1.85487	0.0800753	-7.98495	CD4+ T-cells	RP11-328L11.1	R_vs_NR
0.0171417	0.00749561	1.85477	0.0800908	-7.98512	CD4+ T-cells	IGSF11	R_vs_NR
0.0380313	0.0359911	1.85459	0.0801163	-7.9854	CD4+ T-cells	TAS2R63P	R_vs_NR
-0.0863065	0.0792927	-1.85447	0.0801349	-7.98561	CD4+ T-cells	SMTN	R_vs_NR
0.0267	0.0156354	1.85447	0.080135	-7.98561	CD4+ T-cells	AC009095.4	R_vs_NR
-0.112261	0.463287	-1.85418	0.0801787	-7.98609	CD4+ T-cells	FTSJ3	R_vs_NR
0.00186252	0.000763161	1.85391	0.0802193	-7.98653	CD4+ T-cells	MRPL23-AS1	R_vs_NR
-0.140583	0.497067	-1.8536	0.0802658	-7.98705	CD4+ T-cells	CDK4	R_vs_NR
-0.0549783	0.0593848	-1.85319	0.0803261	-7.98771	CD4+ T-cells	TRIP10	R_vs_NR
0.0100415	0.00411452	1.85316	0.0803314	-7.98776	CD4+ T-cells	TMEM255A	R_vs_NR
0.0960392	0.244109	1.85302	0.0803523	-7.98799	CD4+ T-cells	UBOX5	R_vs_NR
0.154552	0.677723	1.8528	0.0803854	-7.98836	CD4+ T-cells	BET1L	R_vs_NR
-0.178132	0.700644	-1.85277	0.0803897	-7.9884	CD4+ T-cells	DEGS1	R_vs_NR
0.0964918	0.106463	1.85247	0.0804339	-7.98889	CD4+ T-cells	OSBPL10	R_vs_NR
0.072599	0.172827	1.85209	0.0804918	-7.98952	CD4+ T-cells	ELMO1-AS1	R_vs_NR
0.00989268	0.00393353	1.85203	0.0804998	-7.98961	CD4+ T-cells	RP1-34M23.5	R_vs_NR
-0.106944	0.175434	-1.85188	0.0805235	-7.98987	CD4+ T-cells	LMNB2	R_vs_NR
0.0380439	0.0271411	1.85178	0.0805381	-7.99003	CD4+ T-cells	AC012442.6	R_vs_NR
-0.147377	0.797037	-1.85176	0.0805415	-7.99007	CD4+ T-cells	SDHAF2	R_vs_NR
0.0307849	0.0149004	1.85176	0.0805415	-7.99007	CD4+ T-cells	RP11-334J6.6	R_vs_NR
0.00755757	0.00300288	1.85151	0.0805778	-7.99046	CD4+ T-cells	RP4-800M22.2	R_vs_NR
0.0988646	0.219244	1.85144	0.0805882	-7.99058	CD4+ T-cells	RP3-370M22.8	R_vs_NR
0.114824	0.174153	1.85144	0.080589	-7.99059	CD4+ T-cells	NR3C2	R_vs_NR
0.0029079	0.00128706	1.85136	0.0806004	-7.99071	CD4+ T-cells	PKP4P1	R_vs_NR
-0.0248148	0.0161098	-1.8512	0.0806251	-7.99098	CD4+ T-cells	RP11-549L6.2	R_vs_NR
0.152184	0.800316	1.85112	0.0806374	-7.99111	CD4+ T-cells	RGPD6	R_vs_NR
0.116909	0.218104	1.85105	0.0806474	-7.99122	CD4+ T-cells	SNORD118	R_vs_NR
0.0062985	0.00258675	1.85089	0.0806712	-7.99148	CD4+ T-cells	UGT1A5	R_vs_NR
0.0196476	0.00793108	1.85067	0.0807054	-7.99186	CD4+ T-cells	RP11-477N3.1	R_vs_NR
-0.0379635	0.0229849	-1.8506	0.0807148	-7.99196	CD4+ T-cells	RP11-426K3.1	R_vs_NR
-0.0650491	0.180215	-1.85056	0.0807212	-7.99203	CD4+ T-cells	RP11-418J17.1	R_vs_NR
-0.0160542	0.0101286	-1.85055	0.0807227	-7.99205	CD4+ T-cells	RP11-1000B6.5	R_vs_NR
0.101024	2.43974	1.85034	0.0807542	-7.99239	CD4+ T-cells	B2M	R_vs_NR
0.0799615	0.110595	1.85024	0.0807698	-7.99256	CD4+ T-cells	FBF1	R_vs_NR
0.00557269	0.00221142	1.85	0.0808048	-7.99294	CD4+ T-cells	RP11-775B15.2	R_vs_NR
-0.0364708	0.0237587	-1.84998	0.0808088	-7.99298	CD4+ T-cells	SLC29A4	R_vs_NR
0.111475	0.511519	1.84998	0.080809	-7.99299	CD4+ T-cells	MYO9B	R_vs_NR
0.00750528	0.00304674	1.84971	0.080849	-7.99342	CD4+ T-cells	RP11-227B21.2	R_vs_NR
0.119142	0.494204	1.8495	0.0808802	-7.99376	CD4+ T-cells	CLN3	R_vs_NR
0.0055633	0.00220683	1.84947	0.0808858	-7.99382	CD4+ T-cells	KCNMB3P1	R_vs_NR
0.00709556	0.00291696	1.84946	0.0808872	-7.99384	CD4+ T-cells	RP13-33H18.1	R_vs_NR
-0.0936872	0.0663067	-1.84943	0.0808912	-7.99388	CD4+ T-cells	HMMR	R_vs_NR
0.0208312	0.0108948	1.84925	0.0809192	-7.99419	CD4+ T-cells	RARRES2P3	R_vs_NR
0.0746369	0.104579	1.84918	0.0809291	-7.99429	CD4+ T-cells	HK2	R_vs_NR
-0.0189536	0.00854384	-1.84884	0.0809801	-7.99485	CD4+ T-cells	RP11-1079H9.1	R_vs_NR
0.0143507	0.00557186	1.8486	0.0810163	-7.99524	CD4+ T-cells	SLC12A3	R_vs_NR
-0.176032	0.965942	-1.84858	0.0810201	-7.99528	CD4+ T-cells	DCXR	R_vs_NR
-0.0557272	0.0459101	-1.84852	0.0810285	-7.99537	CD4+ T-cells	CTD-2562G15.2	R_vs_NR
0.0159039	0.0110737	1.84792	0.0811193	-7.99636	CD4+ T-cells	RP11-363E7.3	R_vs_NR
0.00933827	0.00370114	1.84788	0.0811254	-7.99643	CD4+ T-cells	RP11-677M14.2	R_vs_NR
0.00699902	0.00288039	1.84788	0.0811255	-7.99643	CD4+ T-cells	RP11-210K20.4	R_vs_NR
0.00973474	0.00385837	1.84784	0.0811319	-7.9965	CD4+ T-cells	EGR4	R_vs_NR
-0.104315	0.113571	-1.84781	0.0811366	-7.99655	CD4+ T-cells	PLEK	R_vs_NR
0.0246343	0.0343351	1.84779	0.0811385	-7.99657	CD4+ T-cells	CTD-2144E22.10	R_vs_NR
0.0105849	0.00419579	1.84778	0.0811397	-7.99658	CD4+ T-cells	RP11-315O6.1	R_vs_NR
0.174312	0.455905	1.84773	0.0811481	-7.99667	CD4+ T-cells	PDK1	R_vs_NR
-0.227757	0.916211	-1.84749	0.0811844	-7.99707	CD4+ T-cells	CXCR3	R_vs_NR
-0.158837	0.819482	-1.84736	0.0812037	-7.99727	CD4+ T-cells	MYO1G	R_vs_NR
0.0381687	0.0416169	1.84721	0.0812261	-7.99752	CD4+ T-cells	CDRT1	R_vs_NR
0.0202876	0.00824315	1.84714	0.0812375	-7.99764	CD4+ T-cells	AC093510.1	R_vs_NR
-0.106567	0.127825	-1.84711	0.0812413	-7.99768	CD4+ T-cells	NTHL1	R_vs_NR
-0.00725541	0.00408356	-1.84664	0.0813123	-7.99845	CD4+ T-cells	ATP5F1P3	R_vs_NR
-0.192996	0.478242	-1.84664	0.0813128	-7.99846	CD4+ T-cells	CCDC117	R_vs_NR
0.0235887	0.0114293	1.84624	0.0813738	-7.99912	CD4+ T-cells	C3orf83	R_vs_NR
0.00838722	0.00332004	1.84617	0.0813837	-7.99922	CD4+ T-cells	RP4-635A23.4	R_vs_NR
0.0259698	0.0215637	1.8457	0.081455	-7.99999	CD4+ T-cells	RP11-113A11.1	R_vs_NR
0.0106337	0.00420922	1.8457	0.0814557	-8	CD4+ T-cells	RP11-477L16.2	R_vs_NR
-0.020346	0.0136078	-1.84565	0.0814633	-8.00008	CD4+ T-cells	RP11-6F2.5	R_vs_NR
-0.0140181	0.00860261	-1.84553	0.0814814	-8.00028	CD4+ T-cells	SIRPAP1	R_vs_NR
0.00893097	0.0036827	1.84553	0.0814815	-8.00028	CD4+ T-cells	RP5-994D16.3	R_vs_NR
0.0415439	0.0497016	1.84482	0.081588	-8.00143	CD4+ T-cells	AP000347.4	R_vs_NR
-0.0474991	0.0449212	-1.84465	0.0816153	-8.00172	CD4+ T-cells	PPM1L	R_vs_NR
-0.110326	0.430581	-1.84452	0.0816339	-8.00192	CD4+ T-cells	COX6A1P2	R_vs_NR
0.0448259	0.033851	1.84439	0.0816537	-8.00214	CD4+ T-cells	TLR5	R_vs_NR
0.0763846	0.0611505	1.84429	0.0816699	-8.00231	CD4+ T-cells	SDK2	R_vs_NR
-0.0981446	0.207692	-1.84424	0.0816776	-8.0024	CD4+ T-cells	SGCB	R_vs_NR
0.00270857	0.00111748	1.84404	0.0817078	-8.00272	CD4+ T-cells	AOX3P	R_vs_NR
0.0306271	0.0159593	1.84373	0.0817549	-8.00323	CD4+ T-cells	RP11-723O4.2	R_vs_NR
-0.276076	0.56938	-1.84364	0.0817687	-8.00338	CD4+ T-cells	GZMA	R_vs_NR
0.0772923	0.137724	1.84361	0.0817723	-8.00341	CD4+ T-cells	SH3BP1	R_vs_NR
0.0432294	0.0291635	1.84339	0.0818058	-8.00377	CD4+ T-cells	KRT18P15	R_vs_NR
-0.1098	0.496102	-1.84334	0.0818135	-8.00386	CD4+ T-cells	DDX54	R_vs_NR
-0.1455	1.26994	-1.843	0.0818653	-8.00441	CD4+ T-cells	CCNDBP1	R_vs_NR
-0.0351678	0.0277681	-1.8429	0.0818809	-8.00458	CD4+ T-cells	RP5-855D21.1	R_vs_NR
0.115878	0.206423	1.84276	0.0819021	-8.00481	CD4+ T-cells	SLC40A1	R_vs_NR
-0.0954125	0.698602	-1.84274	0.0819053	-8.00484	CD4+ T-cells	CREBBP	R_vs_NR
-0.072149	0.150636	-1.84268	0.081915	-8.00495	CD4+ T-cells	LIMS3L	R_vs_NR
-0.150049	0.545994	-1.84264	0.081921	-8.00501	CD4+ T-cells	NT5C	R_vs_NR
-0.0851624	0.193787	-1.84262	0.0819231	-8.00504	CD4+ T-cells	RP11-575L7.8	R_vs_NR
0.0219575	0.0103092	1.84257	0.0819316	-8.00513	CD4+ T-cells	SYNDIG1L	R_vs_NR
0.00802613	0.0033137	1.84248	0.0819441	-8.00526	CD4+ T-cells	ZNF358	R_vs_NR
-0.0795722	0.417736	-1.84229	0.0819738	-8.00558	CD4+ T-cells	CASK	R_vs_NR
-0.00944884	0.00445082	-1.84216	0.0819929	-8.00578	CD4+ T-cells	PGAM1P2	R_vs_NR
0.0155269	0.00625828	1.84198	0.0820204	-8.00608	CD4+ T-cells	RP1-120G22.11	R_vs_NR
-0.0967453	0.0999902	-1.84178	0.0820509	-8.00641	CD4+ T-cells	DTL	R_vs_NR
0.0440845	0.0845167	1.84152	0.0820912	-8.00684	CD4+ T-cells	CTGLF12P	R_vs_NR
0.00379437	0.00156768	1.84151	0.0820927	-8.00685	CD4+ T-cells	RARRES2	R_vs_NR
-0.0374357	0.0554991	-1.84132	0.0821218	-8.00717	CD4+ T-cells	EIF2S2P3	R_vs_NR
0.00542105	0.0025549	1.84128	0.0821286	-8.00724	CD4+ T-cells	PABPC1P10	R_vs_NR
0.154981	0.504095	1.84117	0.0821452	-8.00742	CD4+ T-cells	IL6R	R_vs_NR
0.0105501	0.00562018	1.84116	0.0821462	-8.00743	CD4+ T-cells	RP11-305B6.2	R_vs_NR
0.106394	0.322816	1.8407	0.082217	-8.00818	CD4+ T-cells	C10orf32	R_vs_NR
-0.0680065	0.0972447	-1.8404	0.0822627	-8.00867	CD4+ T-cells	WDR86-AS1	R_vs_NR
0.00572045	0.00236491	1.8403	0.0822773	-8.00883	CD4+ T-cells	RP11-278H7.1	R_vs_NR
-0.0911883	0.25076	-1.84003	0.082319	-8.00927	CD4+ T-cells	RMND1	R_vs_NR
0.0090338	0.00356269	1.83991	0.0823379	-8.00948	CD4+ T-cells	PDLIM1P2	R_vs_NR
-0.138403	1.01394	-1.83971	0.0823684	-8.0098	CD4+ T-cells	ILF2	R_vs_NR
0.00494085	0.00229807	1.83962	0.0823811	-8.00994	CD4+ T-cells	RP11-242C24.2	R_vs_NR
0.0226386	0.0086958	1.83962	0.0823825	-8.00995	CD4+ T-cells	GCK	R_vs_NR
-0.0298651	0.0174779	-1.83952	0.0823977	-8.01012	CD4+ T-cells	ITGB6	R_vs_NR
0.00148985	0.000573363	1.83934	0.0824244	-8.0104	CD4+ T-cells	SYTL5	R_vs_NR
0.110725	1.9756	1.83925	0.0824378	-8.01054	CD4+ T-cells	RPL27A	R_vs_NR
0.0993201	0.468447	1.83923	0.0824416	-8.01058	CD4+ T-cells	MYO19	R_vs_NR
-0.0160155	0.00836429	-1.83918	0.08245	-8.01067	CD4+ T-cells	RP11-791G16.5	R_vs_NR
-0.0220671	0.0127896	-1.83901	0.0824755	-8.01094	CD4+ T-cells	FCRL1	R_vs_NR
0.0125598	0.00520572	1.83899	0.0824786	-8.01098	CD4+ T-cells	AC011747.7	R_vs_NR
-0.0346937	0.0302548	-1.83882	0.0825048	-8.01126	CD4+ T-cells	KB-1980E6.3	R_vs_NR
0.171815	1.24925	1.83842	0.0825657	-8.01191	CD4+ T-cells	HIF1A	R_vs_NR
-0.00410139	0.00210863	-1.8384	0.0825691	-8.01194	CD4+ T-cells	ZNF479	R_vs_NR
0.00851315	0.0033532	1.83772	0.0826727	-8.01304	CD4+ T-cells	AC015818.3	R_vs_NR
0.109121	1.00623	1.83756	0.0826986	-8.01332	CD4+ T-cells	SCAF11	R_vs_NR
0.0152609	0.00593425	1.83748	0.0827104	-8.01344	CD4+ T-cells	RP11-503E24.2	R_vs_NR
0.053909	0.0602151	1.83744	0.0827166	-8.01351	CD4+ T-cells	IFT140	R_vs_NR
0.0143204	0.00686534	1.83742	0.0827189	-8.01353	CD4+ T-cells	ARNT2	R_vs_NR
0.131233	0.363894	1.83739	0.0827246	-8.0136	CD4+ T-cells	MED13L	R_vs_NR
0.0120587	0.00469052	1.8372	0.0827537	-8.0139	CD4+ T-cells	RP1-45I4.2	R_vs_NR
0.0104889	0.00596524	1.83711	0.0827667	-8.01404	CD4+ T-cells	RP11-136H13.2	R_vs_NR
0.0482821	0.06153	1.837	0.0827838	-8.01422	CD4+ T-cells	RHOQ	R_vs_NR
-0.138625	0.480952	-1.83675	0.0828219	-8.01463	CD4+ T-cells	PSMB5	R_vs_NR
0.039756	0.0258852	1.83656	0.0828515	-8.01494	CD4+ T-cells	RP11-553D4.2	R_vs_NR
0.0268522	0.0148571	1.83641	0.0828753	-8.0152	CD4+ T-cells	CTD-2561B21.4	R_vs_NR
0.104201	1.19378	1.83623	0.0829021	-8.01548	CD4+ T-cells	NKTR	R_vs_NR
-0.108524	0.0935798	-1.83609	0.082924	-8.01571	CD4+ T-cells	RAD51	R_vs_NR
0.122448	0.498734	1.83597	0.0829419	-8.0159	CD4+ T-cells	PRPSAP2	R_vs_NR
0.0118732	0.00560139	1.83591	0.0829521	-8.01601	CD4+ T-cells	AC008738.1	R_vs_NR
-0.0827579	0.474068	-1.83578	0.0829712	-8.01621	CD4+ T-cells	CCDC82	R_vs_NR
0.0517713	0.0720612	1.83577	0.0829729	-8.01623	CD4+ T-cells	RP11-393I23.2	R_vs_NR
0.0264034	0.0127462	1.83575	0.0829765	-8.01627	CD4+ T-cells	RNF208	R_vs_NR
0.0204789	0.0153088	1.83554	0.0830082	-8.0166	CD4+ T-cells	MME	R_vs_NR
-0.149193	0.340883	-1.83541	0.0830295	-8.01683	CD4+ T-cells	YWHAH	R_vs_NR
-0.174826	0.332131	-1.83494	0.0831006	-8.01758	CD4+ T-cells	MCOLN2	R_vs_NR
0.198519	1.00768	1.8342	0.0832153	-8.01879	CD4+ T-cells	UTRN	R_vs_NR
-0.105954	0.160679	-1.83413	0.0832257	-8.0189	CD4+ T-cells	ANKMY2	R_vs_NR
0.0376957	0.0278683	1.83376	0.0832842	-8.01952	CD4+ T-cells	RP11-154B12.3	R_vs_NR
0.12189	0.821821	1.83357	0.0833132	-8.01982	CD4+ T-cells	WI2-3658N16.1	R_vs_NR
0.0251705	0.0112634	1.83352	0.0833212	-8.01991	CD4+ T-cells	RP11-1394O16.1	R_vs_NR
-0.0735792	0.356815	-1.8332	0.0833706	-8.02043	CD4+ T-cells	ZFYVE19	R_vs_NR
-0.0868961	0.559377	-1.83305	0.0833932	-8.02067	CD4+ T-cells	TBK1	R_vs_NR
0.00647624	0.00258093	1.83299	0.0834022	-8.02076	CD4+ T-cells	AC004066.2	R_vs_NR
-0.136144	0.271966	-1.83259	0.0834644	-8.02142	CD4+ T-cells	ABHD4	R_vs_NR
0.0413246	0.0396878	1.83247	0.0834829	-8.02161	CD4+ T-cells	RP11-28G8.1	R_vs_NR
-0.0120292	0.0061537	-1.83236	0.0834995	-8.02179	CD4+ T-cells	SETP4	R_vs_NR
0.0262599	0.0179418	1.83221	0.0835238	-8.02204	CD4+ T-cells	ALAS2	R_vs_NR
0.0550001	0.0406401	1.83217	0.0835298	-8.02211	CD4+ T-cells	LINC00173	R_vs_NR
0.127322	0.243358	1.83211	0.0835394	-8.02221	CD4+ T-cells	ZNF14	R_vs_NR
0.00623312	0.00226628	1.83197	0.0835601	-8.02242	CD4+ T-cells	OTX2-AS1	R_vs_NR
0.10967	0.261631	1.83196	0.0835627	-8.02245	CD4+ T-cells	ACTR3C	R_vs_NR
0.116586	0.383539	1.83176	0.0835927	-8.02277	CD4+ T-cells	PNKP	R_vs_NR
0.0308449	0.017061	1.83166	0.0836095	-8.02294	CD4+ T-cells	RP4-673D20.5	R_vs_NR
-0.12749	0.286802	-1.83155	0.0836253	-8.02311	CD4+ T-cells	SMC6	R_vs_NR
0.169584	0.858424	1.83092	0.0837232	-8.02414	CD4+ T-cells	PHYKPL	R_vs_NR
0.00382445	0.00162478	1.8308	0.0837426	-8.02434	CD4+ T-cells	CNTN4	R_vs_NR
0.129031	0.316059	1.83067	0.0837622	-8.02454	CD4+ T-cells	RP11-592B15.3	R_vs_NR
-0.0161833	0.00821099	-1.83061	0.0837718	-8.02465	CD4+ T-cells	RP11-387D10.3	R_vs_NR
0.0882249	0.123926	1.83048	0.0837925	-8.02486	CD4+ T-cells	STX18-AS1	R_vs_NR
-0.0890314	0.15025	-1.83045	0.0837965	-8.0249	CD4+ T-cells	PCTP	R_vs_NR
0.0599219	0.066612	1.82999	0.0838677	-8.02565	CD4+ T-cells	LACTB	R_vs_NR
0.0413045	0.0308221	1.82895	0.0840296	-8.02734	CD4+ T-cells	RP11-203M5.8	R_vs_NR
-0.0899124	0.208557	-1.82895	0.0840296	-8.02734	CD4+ T-cells	SNHG10	R_vs_NR
0.0257915	0.0142133	1.82881	0.0840524	-8.02758	CD4+ T-cells	AC000078.5	R_vs_NR
-0.0295414	0.0147224	-1.82863	0.0840805	-8.02787	CD4+ T-cells	RP11-993B23.3	R_vs_NR
0.043756	0.0348668	1.82851	0.0840991	-8.02807	CD4+ T-cells	AC005522.7	R_vs_NR
0.103408	0.242546	1.82818	0.0841502	-8.0286	CD4+ T-cells	FAM160A2	R_vs_NR
-0.0368418	0.0252689	-1.82801	0.0841769	-8.02888	CD4+ T-cells	B3GNT7	R_vs_NR
0.111141	0.601967	1.82741	0.0842698	-8.02985	CD4+ T-cells	WASH7P	R_vs_NR
0.0889262	0.348918	1.82702	0.0843315	-8.03049	CD4+ T-cells	MEF2A	R_vs_NR
0.0842702	0.271147	1.8268	0.0843666	-8.03086	CD4+ T-cells	AP000347.2	R_vs_NR
-0.0854944	0.240479	-1.82666	0.0843873	-8.03107	CD4+ T-cells	CCDC43	R_vs_NR
0.0173569	0.00931539	1.82628	0.0844475	-8.0317	CD4+ T-cells	PIWIL2	R_vs_NR
-0.132474	0.916479	-1.82611	0.0844743	-8.03197	CD4+ T-cells	SHFM1	R_vs_NR
0.104198	1.30825	1.82599	0.0844929	-8.03217	CD4+ T-cells	DDX39B	R_vs_NR
0.143834	0.422233	1.82593	0.0845026	-8.03227	CD4+ T-cells	ZNF91	R_vs_NR
0.00523556	0.0022561	1.82582	0.0845193	-8.03244	CD4+ T-cells	CTNNA3	R_vs_NR
0.00593982	0.00311504	1.82567	0.0845434	-8.03269	CD4+ T-cells	DPYSL5	R_vs_NR
-0.140134	1.3056	-1.82544	0.0845787	-8.03306	CD4+ T-cells	NAP1L4	R_vs_NR
0.0493405	0.0371265	1.82538	0.0845879	-8.03315	CD4+ T-cells	AC104653.1	R_vs_NR
0.00891473	0.00371232	1.82433	0.0847526	-8.03486	CD4+ T-cells	RP11-248C1.3	R_vs_NR
0.00705951	0.00444549	1.82401	0.0848033	-8.03538	CD4+ T-cells	XXbac-BPG308K3.6	R_vs_NR
-0.160285	1.28882	-1.82399	0.0848065	-8.03542	CD4+ T-cells	TANK	R_vs_NR
0.0159661	0.00662227	1.82352	0.0848806	-8.03618	CD4+ T-cells	EMX2	R_vs_NR
0.0160961	0.00667653	1.82345	0.0848912	-8.03629	CD4+ T-cells	RP11-531P14.1	R_vs_NR
0.0279666	0.0136238	1.82336	0.0849058	-8.03644	CD4+ T-cells	RNU5E-6P	R_vs_NR
0.0101968	0.00494715	1.82296	0.0849684	-8.03709	CD4+ T-cells	ANTXR1	R_vs_NR
0.0629196	0.157933	1.82284	0.0849869	-8.03728	CD4+ T-cells	ZNF252P	R_vs_NR
-0.13805	0.318247	-1.82278	0.0849961	-8.03738	CD4+ T-cells	ZBTB32	R_vs_NR
0.0878465	0.163116	1.82262	0.0850213	-8.03764	CD4+ T-cells	RP3-437C15.1	R_vs_NR
-0.176755	0.244043	-1.82261	0.0850229	-8.03765	CD4+ T-cells	PTPN13	R_vs_NR
0.0239692	0.0107951	1.82254	0.0850342	-8.03777	CD4+ T-cells	RP11-134N1.2	R_vs_NR
0.0182517	0.00822106	1.82215	0.0850954	-8.0384	CD4+ T-cells	AC018696.4	R_vs_NR
0.0457422	0.0516852	1.82181	0.0851486	-8.03895	CD4+ T-cells	PPFIBP1	R_vs_NR
0.0198005	0.00960018	1.82156	0.0851896	-8.03937	CD4+ T-cells	AC139085.2	R_vs_NR
-0.0329658	0.0313213	-1.8215	0.0851987	-8.03946	CD4+ T-cells	ANKRD20A4	R_vs_NR
0.0187001	0.00947833	1.82142	0.0852109	-8.03959	CD4+ T-cells	CLDN2	R_vs_NR
0.0378819	0.042511	1.82142	0.0852109	-8.03959	CD4+ T-cells	RP1-20C7.6	R_vs_NR
0.0968098	0.113572	1.8212	0.0852455	-8.03995	CD4+ T-cells	YES1	R_vs_NR
0.00749178	0.0030427	1.82105	0.0852696	-8.04019	CD4+ T-cells	AC078941.1	R_vs_NR
0.0101987	0.00398494	1.82038	0.0853749	-8.04128	CD4+ T-cells	VHLL	R_vs_NR
-0.115085	0.850268	-1.81968	0.0854865	-8.04242	CD4+ T-cells	ATP5EP2	R_vs_NR
0.0245743	0.0141175	1.8195	0.0855146	-8.04271	CD4+ T-cells	HSPG2	R_vs_NR
-0.136025	0.23083	-1.81888	0.0856122	-8.04371	CD4+ T-cells	CXorf21	R_vs_NR
0.00124494	0.000519682	1.81871	0.0856392	-8.04399	CD4+ T-cells	RP11-755B10.3	R_vs_NR
-0.141625	0.751006	-1.81846	0.0856783	-8.04439	CD4+ T-cells	PEF1	R_vs_NR
-0.144964	0.603657	-1.81831	0.0857034	-8.04464	CD4+ T-cells	METAP1	R_vs_NR
0.0794616	0.132354	1.81818	0.0857233	-8.04484	CD4+ T-cells	TMEM38B	R_vs_NR
0.0555835	0.0743818	1.81798	0.085755	-8.04517	CD4+ T-cells	RP11-15E18.5	R_vs_NR
-0.094772	0.420765	-1.81794	0.0857608	-8.04523	CD4+ T-cells	ANKLE2	R_vs_NR
-0.0670153	0.1016	-1.81785	0.0857753	-8.04538	CD4+ T-cells	ALYREF	R_vs_NR
-0.0419623	0.0255681	-1.81768	0.0858035	-8.04566	CD4+ T-cells	TUBBP2	R_vs_NR
0.0219184	0.011322	1.8173	0.0858627	-8.04627	CD4+ T-cells	C3orf67	R_vs_NR
0.0963203	0.0836492	1.8172	0.0858788	-8.04643	CD4+ T-cells	RP11-529H20.6	R_vs_NR
0.0992819	0.252047	1.81716	0.0858857	-8.0465	CD4+ T-cells	SYNGAP1	R_vs_NR
-0.110732	0.108272	-1.81709	0.0858959	-8.04661	CD4+ T-cells	BRCA1	R_vs_NR
0.00680932	0.00284411	1.81705	0.0859025	-8.04667	CD4+ T-cells	RP11-815M8.1	R_vs_NR
0.00586686	0.00597964	1.81686	0.0859337	-8.04699	CD4+ T-cells	ZNF729	R_vs_NR
0.00585809	0.00228501	1.81672	0.0859551	-8.04721	CD4+ T-cells	RN7SL388P	R_vs_NR
-0.167223	0.680377	-1.81593	0.0860812	-8.0485	CD4+ T-cells	SLBP	R_vs_NR
0.0693792	0.0775388	1.81578	0.0861045	-8.04873	CD4+ T-cells	AP001046.5	R_vs_NR
-0.128116	0.774522	-1.81568	0.0861208	-8.0489	CD4+ T-cells	RNF114	R_vs_NR
-0.0997121	0.0811992	-1.81549	0.0861511	-8.04921	CD4+ T-cells	FAM83D	R_vs_NR
0.0155306	0.00729466	1.81532	0.0861781	-8.04948	CD4+ T-cells	ACTBP13	R_vs_NR
-0.0206348	0.0101973	-1.81521	0.0861962	-8.04966	CD4+ T-cells	RP1-313L4.4	R_vs_NR
-0.113096	0.948237	-1.81519	0.0861981	-8.04968	CD4+ T-cells	PSMC6	R_vs_NR
0.0196729	0.00816315	1.8151	0.0862139	-8.04984	CD4+ T-cells	RP11-614F17.2	R_vs_NR
-0.11192	0.238281	-1.81501	0.0862276	-8.04998	CD4+ T-cells	AACS	R_vs_NR
-0.0192524	0.015896	-1.81499	0.0862312	-8.05002	CD4+ T-cells	NBPF23	R_vs_NR
0.0725415	0.175618	1.81481	0.08626	-8.05031	CD4+ T-cells	AMPD3	R_vs_NR
0.159203	0.986009	1.81469	0.0862779	-8.05049	CD4+ T-cells	Z82188.1	R_vs_NR
-0.107278	0.545641	-1.81442	0.0863219	-8.05094	CD4+ T-cells	FIBP	R_vs_NR
-0.117743	0.450274	-1.81433	0.0863351	-8.05108	CD4+ T-cells	C9orf114	R_vs_NR
0.0178593	0.0097603	1.81421	0.0863555	-8.05128	CD4+ T-cells	TMIE	R_vs_NR
0.0103218	0.00526277	1.81415	0.0863645	-8.05137	CD4+ T-cells	XX-C2158C6.3	R_vs_NR
0.116947	0.318169	1.81409	0.0863749	-8.05148	CD4+ T-cells	RPTOR	R_vs_NR
-0.148347	0.807998	-1.81407	0.0863776	-8.05151	CD4+ T-cells	CDKN1B	R_vs_NR
0.0631496	0.0582546	1.81405	0.0863798	-8.05153	CD4+ T-cells	TMEM88	R_vs_NR
-0.11485	1.29384	-1.81395	0.0863959	-8.05169	CD4+ T-cells	ICAM3	R_vs_NR
0.00906672	0.00529456	1.8133	0.0865006	-8.05275	CD4+ T-cells	PRDM16	R_vs_NR
-0.15752	0.697552	-1.81302	0.0865451	-8.0532	CD4+ T-cells	SRRT	R_vs_NR
-0.101896	1.01204	-1.81296	0.0865552	-8.05331	CD4+ T-cells	ARPP19	R_vs_NR
0.0135404	0.00952436	1.81277	0.0865854	-8.05361	CD4+ T-cells	ZNF467	R_vs_NR
0.112807	0.366058	1.81261	0.0866101	-8.05386	CD4+ T-cells	NUP155	R_vs_NR
0.0138836	0.00753853	1.81246	0.0866341	-8.0541	CD4+ T-cells	AMPD1	R_vs_NR
-0.016711	0.0116585	-1.81231	0.0866582	-8.05435	CD4+ T-cells	RP11-474G23.1	R_vs_NR
-0.108092	0.109251	-1.81222	0.0866728	-8.05449	CD4+ T-cells	HMGB3	R_vs_NR
0.0946884	0.716399	1.81196	0.0867143	-8.05491	CD4+ T-cells	SEC16A	R_vs_NR
0.0424987	0.0250001	1.81179	0.0867418	-8.05519	CD4+ T-cells	RP11-70P17.1	R_vs_NR
0.0821172	0.171844	1.81178	0.0867431	-8.0552	CD4+ T-cells	AC006995.8	R_vs_NR
-0.117953	0.63599	-1.81139	0.0868062	-8.05584	CD4+ T-cells	TET2	R_vs_NR
0.0214526	0.0110958	1.81135	0.0868125	-8.0559	CD4+ T-cells	RP11-103C16.2	R_vs_NR
-0.14312	0.886351	-1.81131	0.0868196	-8.05598	CD4+ T-cells	RAB10	R_vs_NR
0.0269893	0.0160919	1.81127	0.0868261	-8.05604	CD4+ T-cells	EBF1	R_vs_NR
0.0214679	0.0115802	1.81116	0.0868435	-8.05622	CD4+ T-cells	IGLVIVOR22-2	R_vs_NR
0.0283832	0.0110309	1.81112	0.0868501	-8.05628	CD4+ T-cells	RP11-553K8.2	R_vs_NR
0.0187003	0.0113364	1.81093	0.0868795	-8.05658	CD4+ T-cells	BANK1	R_vs_NR
0.0971117	0.240441	1.81088	0.0868883	-8.05667	CD4+ T-cells	BEX2	R_vs_NR
0.175499	0.631088	1.81079	0.0869021	-8.05681	CD4+ T-cells	ATXN7L1	R_vs_NR
0.0340551	0.035573	1.81072	0.086913	-8.05692	CD4+ T-cells	HERC2P5	R_vs_NR
0.035537	0.0415667	1.81071	0.0869151	-8.05694	CD4+ T-cells	RP11-49K24.8	R_vs_NR
-0.0243698	0.0244161	-1.81057	0.0869378	-8.05717	CD4+ T-cells	RP11-663P9.2	R_vs_NR
0.0476148	0.0399203	1.81035	0.0869732	-8.05752	CD4+ T-cells	RP11-383B4.4	R_vs_NR
0.0303998	0.0150252	1.81032	0.0869772	-8.05756	CD4+ T-cells	CTD-2256P15.2	R_vs_NR
0.0213488	0.00885356	1.81028	0.0869837	-8.05763	CD4+ T-cells	PCDHGA7	R_vs_NR
-0.17583	0.959266	-1.81026	0.0869881	-8.05767	CD4+ T-cells	PARP14	R_vs_NR
0.0680152	0.143022	1.80996	0.0870361	-8.05816	CD4+ T-cells	AC067945.4	R_vs_NR
0.0903862	1.82459	1.80956	0.0870998	-8.0588	CD4+ T-cells	SRSF5	R_vs_NR
0.106856	0.974191	1.80949	0.0871112	-8.05891	CD4+ T-cells	TMEM230	R_vs_NR
-0.076306	0.179814	-1.80939	0.0871271	-8.05907	CD4+ T-cells	ZNF738	R_vs_NR
0.0194422	0.0123129	1.80836	0.0872926	-8.06073	CD4+ T-cells	L1CAM	R_vs_NR
0.0202696	0.008767	1.80835	0.0872946	-8.06075	CD4+ T-cells	CACNA1H	R_vs_NR
-0.0183291	0.00949568	-1.8083	0.0873024	-8.06083	CD4+ T-cells	RP11-46A10.4	R_vs_NR
0.0307162	0.0265526	1.80823	0.0873144	-8.06095	CD4+ T-cells	RP1-315G1.3	R_vs_NR
0.0169594	0.011408	1.80801	0.0873493	-8.0613	CD4+ T-cells	CASKP1	R_vs_NR
0.0186008	0.00796544	1.80795	0.0873588	-8.06139	CD4+ T-cells	ISL1	R_vs_NR
0.0975239	0.282198	1.80785	0.0873761	-8.06157	CD4+ T-cells	KCNQ1OT1	R_vs_NR
-0.103733	1.14006	-1.80784	0.0873769	-8.06158	CD4+ T-cells	VCP	R_vs_NR
-0.12635	1.55943	-1.80761	0.0874135	-8.06194	CD4+ T-cells	TPI1	R_vs_NR
-0.0342604	0.0779601	-1.80749	0.0874341	-8.06215	CD4+ T-cells	AC009133.14	R_vs_NR
0.0463525	0.037528	1.8071	0.0874958	-8.06277	CD4+ T-cells	GSDMA	R_vs_NR
-0.0555695	0.0629517	-1.80694	0.0875219	-8.06303	CD4+ T-cells	RP11-420G6.4	R_vs_NR
-0.104453	0.701283	-1.80678	0.0875476	-8.06328	CD4+ T-cells	SNX27	R_vs_NR
0.0437399	0.0400029	1.8064	0.0876098	-8.0639	CD4+ T-cells	HM13-IT1	R_vs_NR
0.00869497	0.00338374	1.80632	0.0876218	-8.06402	CD4+ T-cells	P2RX6	R_vs_NR
0.136766	0.604816	1.80632	0.0876232	-8.06404	CD4+ T-cells	MAST3	R_vs_NR
0.156477	0.620198	1.80631	0.0876244	-8.06405	CD4+ T-cells	ATAD1	R_vs_NR
0.0665538	0.126793	1.80556	0.0877459	-8.06526	CD4+ T-cells	IGHV1-2	R_vs_NR
0.00707221	0.00276303	1.80547	0.0877599	-8.0654	CD4+ T-cells	CTD-2562J17.2	R_vs_NR
0.108853	2.08184	1.80501	0.0878343	-8.06614	CD4+ T-cells	GNB2L1	R_vs_NR
-0.117079	0.179852	-1.80479	0.0878696	-8.06649	CD4+ T-cells	ADCK5	R_vs_NR
0.00858417	0.00507192	1.80476	0.0878756	-8.06655	CD4+ T-cells	JAZF1-AS1	R_vs_NR
0.0584323	0.0850838	1.80465	0.0878929	-8.06673	CD4+ T-cells	LRRC42	R_vs_NR
-0.12017	0.84651	-1.80461	0.0878999	-8.0668	CD4+ T-cells	NUTF2	R_vs_NR
0.160001	1.03286	1.80459	0.0879022	-8.06682	CD4+ T-cells	SYNE1	R_vs_NR
0.0239818	0.0129579	1.80459	0.0879026	-8.06682	CD4+ T-cells	RUSC2	R_vs_NR
-0.157682	0.567651	-1.80437	0.0879379	-8.06717	CD4+ T-cells	C1GALT1	R_vs_NR
-0.032361	0.0381472	-1.80425	0.0879577	-8.06737	CD4+ T-cells	ARL6IP1P3	R_vs_NR
0.0280096	0.0194396	1.80399	0.0879998	-8.06779	CD4+ T-cells	RP11-513D5.5	R_vs_NR
-0.102949	0.0972752	-1.80386	0.0880213	-8.068	CD4+ T-cells	IL1RL1	R_vs_NR
-0.110699	0.694623	-1.80362	0.0880605	-8.06839	CD4+ T-cells	OIP5-AS1	R_vs_NR
0.103602	2.09315	1.80348	0.0880834	-8.06862	CD4+ T-cells	H3F3B	R_vs_NR
-0.0684173	0.0693563	-1.8034	0.0880955	-8.06874	CD4+ T-cells	KIF4A	R_vs_NR
0.140765	1.49724	1.80329	0.0881138	-8.06892	CD4+ T-cells	EVL	R_vs_NR
-0.12583	0.956069	-1.80328	0.0881154	-8.06894	CD4+ T-cells	SRI	R_vs_NR
-0.155901	1.101	-1.80323	0.0881228	-8.06901	CD4+ T-cells	PRELID1	R_vs_NR
0.016471	0.00660529	1.80321	0.0881268	-8.06905	CD4+ T-cells	AC005757.6	R_vs_NR
-0.125949	0.415128	-1.80266	0.0882157	-8.06993	CD4+ T-cells	SOCS4	R_vs_NR
-0.0240381	0.0147157	-1.80241	0.0882569	-8.07034	CD4+ T-cells	AC073635.5	R_vs_NR
0.12163	2.05502	1.80234	0.0882687	-8.07046	CD4+ T-cells	MT-CYB	R_vs_NR
-0.060012	0.096586	-1.80197	0.0883274	-8.07104	CD4+ T-cells	PGBD3	R_vs_NR
0.0534653	0.028005	1.80196	0.0883293	-8.07106	CD4+ T-cells	SH3BGRL2	R_vs_NR
-0.062987	0.0546191	-1.80183	0.0883508	-8.07127	CD4+ T-cells	EXO1	R_vs_NR
-0.161692	0.685277	-1.80141	0.0884187	-8.07194	CD4+ T-cells	EED	R_vs_NR
0.047065	0.0380632	1.80116	0.0884607	-8.07236	CD4+ T-cells	AC069282.6	R_vs_NR
0.00837248	0.00324654	1.80099	0.0884871	-8.07262	CD4+ T-cells	TMEM74B	R_vs_NR
0.154137	0.851012	1.80049	0.0885697	-8.07343	CD4+ T-cells	USP33	R_vs_NR
0.131407	0.350098	1.80008	0.088636	-8.07409	CD4+ T-cells	AC021593.1	R_vs_NR
0.102563	0.21757	1.79999	0.0886517	-8.07424	CD4+ T-cells	EEF1A1P7	R_vs_NR
-0.122587	0.368513	-1.79996	0.0886556	-8.07428	CD4+ T-cells	ATP5SL	R_vs_NR
0.0412359	0.0507239	1.79986	0.0886728	-8.07445	CD4+ T-cells	ZNF787	R_vs_NR
0.0286962	0.0194006	1.79953	0.0887265	-8.07498	CD4+ T-cells	RP11-21B21.4	R_vs_NR
0.014776	0.00811323	1.79952	0.0887282	-8.07499	CD4+ T-cells	MIR10A	R_vs_NR
-0.0856372	0.430419	-1.79909	0.0887989	-8.07569	CD4+ T-cells	FAM78A	R_vs_NR
0.0444989	0.0948883	1.79876	0.0888525	-8.07622	CD4+ T-cells	AC005000.1	R_vs_NR
0.11434	1.09029	1.79846	0.0889006	-8.07669	CD4+ T-cells	SPTAN1	R_vs_NR
0.010581	0.0054285	1.79822	0.0889409	-8.07709	CD4+ T-cells	AC124057.5	R_vs_NR
-0.153667	0.438728	-1.79821	0.0889426	-8.0771	CD4+ T-cells	CRADD	R_vs_NR
0.0133296	0.00742688	1.79806	0.088967	-8.07734	CD4+ T-cells	RP11-5N11.1	R_vs_NR
0.0185938	0.00827227	1.79795	0.088984	-8.07751	CD4+ T-cells	FAM212A	R_vs_NR
0.0286549	0.0165197	1.7979	0.0889932	-8.0776	CD4+ T-cells	RP11-474D14.2	R_vs_NR
-0.0332253	0.0361519	-1.79756	0.0890482	-8.07814	CD4+ T-cells	FAM96AP2	R_vs_NR
0.136914	0.659666	1.79721	0.0891059	-8.07871	CD4+ T-cells	PPA2	R_vs_NR
-0.108652	1.19983	-1.79697	0.0891456	-8.0791	CD4+ T-cells	BRK1	R_vs_NR
-0.0898714	0.166235	-1.79696	0.0891475	-8.07911	CD4+ T-cells	RP11-638I2.10	R_vs_NR
0.0610396	0.0361771	1.79684	0.0891674	-8.07931	CD4+ T-cells	RP11-57A19.5	R_vs_NR
0.110743	1.31321	1.79648	0.089226	-8.07988	CD4+ T-cells	ATP6V1G1	R_vs_NR
-0.185107	0.79762	-1.79627	0.0892611	-8.08023	CD4+ T-cells	IDH2	R_vs_NR
0.0287721	0.0233214	1.79625	0.0892634	-8.08025	CD4+ T-cells	RP4-566D2.1	R_vs_NR
0.00592726	0.0022925	1.79617	0.0892764	-8.08038	CD4+ T-cells	RP11-16E12.2	R_vs_NR
0.00701981	0.00295348	1.79599	0.0893062	-8.08067	CD4+ T-cells	RP11-393I23.4	R_vs_NR
-0.134671	0.64629	-1.79588	0.0893245	-8.08085	CD4+ T-cells	CYP20A1	R_vs_NR
0.0069869	0.00254583	1.79561	0.0893685	-8.08128	CD4+ T-cells	AC108142.1	R_vs_NR
0.0835608	0.112063	1.79553	0.0893823	-8.08141	CD4+ T-cells	ZNF566	R_vs_NR
0.103255	0.112439	1.79549	0.0893887	-8.08147	CD4+ T-cells	PILRA	R_vs_NR
0.059568	1.98333	1.79548	0.0893907	-8.08149	CD4+ T-cells	PPIA	R_vs_NR
0.0426282	0.0294872	1.7954	0.0894041	-8.08162	CD4+ T-cells	FLT4	R_vs_NR
0.027672	0.0116172	1.79521	0.0894347	-8.08192	CD4+ T-cells	AC005614.5	R_vs_NR
0.00972864	0.00669957	1.79512	0.0894502	-8.08208	CD4+ T-cells	RP11-353N4.2	R_vs_NR
-0.139884	0.634251	-1.79451	0.0895494	-8.08304	CD4+ T-cells	FAM53B	R_vs_NR
0.046194	0.0502693	1.79437	0.0895726	-8.08327	CD4+ T-cells	ADAMTS17	R_vs_NR
0.0214988	0.0147115	1.79434	0.0895787	-8.08333	CD4+ T-cells	RP11-504P24.5	R_vs_NR
-0.00773207	0.00436631	-1.79425	0.0895932	-8.08347	CD4+ T-cells	ABCC13	R_vs_NR
0.065872	0.0852666	1.79422	0.0895973	-8.08351	CD4+ T-cells	CTD-3099C6.9	R_vs_NR
0.129314	0.327842	1.7942	0.0896018	-8.08355	CD4+ T-cells	C1orf162	R_vs_NR
-0.044359	0.0297914	-1.79412	0.0896143	-8.08368	CD4+ T-cells	RNU5E-1	R_vs_NR
0.183321	1.53825	1.79387	0.0896556	-8.08408	CD4+ T-cells	RPL3P4	R_vs_NR
0.0202683	0.0110817	1.79383	0.0896625	-8.08414	CD4+ T-cells	RNU6-43P	R_vs_NR
0.0347632	0.0254509	1.7935	0.089717	-8.08468	CD4+ T-cells	MAGED4B	R_vs_NR
-0.12889	0.247412	-1.79344	0.0897265	-8.08477	CD4+ T-cells	MAD2L1	R_vs_NR
-0.159058	0.674586	-1.79339	0.0897354	-8.08485	CD4+ T-cells	RP11-286N22.8	R_vs_NR
-0.0851205	0.0799801	-1.7931	0.0897834	-8.08532	CD4+ T-cells	STRIP2	R_vs_NR
0.123758	2.17077	1.79275	0.08984	-8.08587	CD4+ T-cells	RPS6	R_vs_NR
-0.105884	0.467306	-1.79249	0.089883	-8.08629	CD4+ T-cells	KLHDC4	R_vs_NR
0.0400863	0.0367967	1.79225	0.0899229	-8.08668	CD4+ T-cells	GAS5-AS1	R_vs_NR
0.0988893	0.203396	1.79215	0.0899394	-8.08684	CD4+ T-cells	KLHL5	R_vs_NR
-0.141096	0.304363	-1.79203	0.089959	-8.08703	CD4+ T-cells	SNORD3B-2	R_vs_NR
-0.103141	0.265012	-1.7919	0.0899808	-8.08724	CD4+ T-cells	C20orf196	R_vs_NR
-0.0726113	1.57158	-1.79182	0.0899944	-8.08737	CD4+ T-cells	GABARAP	R_vs_NR
0.0828086	0.189645	1.79176	0.0900046	-8.08747	CD4+ T-cells	MBNL1-AS1	R_vs_NR
0.0294319	0.0169045	1.79112	0.0901105	-8.0885	CD4+ T-cells	CTD-2555O16.3	R_vs_NR
-0.121691	0.301542	-1.79109	0.0901147	-8.08854	CD4+ T-cells	MFHAS1	R_vs_NR
0.0754459	0.210598	1.79077	0.0901673	-8.08905	CD4+ T-cells	ZNF680	R_vs_NR
-0.0290005	0.0231177	-1.79076	0.0901694	-8.08907	CD4+ T-cells	RP11-451F14.1	R_vs_NR
0.116524	0.273796	1.79075	0.0901717	-8.08909	CD4+ T-cells	RP5-1180E21.5	R_vs_NR
-0.158375	0.827757	-1.79048	0.0902163	-8.08952	CD4+ T-cells	DNAJC3	R_vs_NR
-0.143076	0.670017	-1.79032	0.0902434	-8.08978	CD4+ T-cells	TSTA3	R_vs_NR
0.0877852	0.15399	1.79027	0.0902509	-8.08985	CD4+ T-cells	FAM228B	R_vs_NR
-0.173343	0.713558	-1.79019	0.0902645	-8.08999	CD4+ T-cells	GBP1	R_vs_NR
0.025335	0.0192473	1.78996	0.0903023	-8.09035	CD4+ T-cells	AC007620.3	R_vs_NR
0.10574	0.742345	1.78993	0.0903068	-8.09039	CD4+ T-cells	CDK11B	R_vs_NR
-0.0205611	0.0111521	-1.78992	0.0903098	-8.09042	CD4+ T-cells	MTND4P10	R_vs_NR
0.141776	1.26488	1.78989	0.0903142	-8.09047	CD4+ T-cells	C16orf54	R_vs_NR
-0.0694178	0.0712257	-1.78958	0.0903649	-8.09096	CD4+ T-cells	RNA5SP155	R_vs_NR
0.0314774	0.0191957	1.78929	0.090414	-8.09143	CD4+ T-cells	RP11-728K20.2	R_vs_NR
0.0266134	0.0201775	1.78922	0.0904254	-8.09154	CD4+ T-cells	CTB-47B11.1	R_vs_NR
0.0666811	0.088708	1.78898	0.090466	-8.09193	CD4+ T-cells	AXIN2	R_vs_NR
-0.0364863	0.0240271	-1.78894	0.0904724	-8.09199	CD4+ T-cells	RP1-152L7.5	R_vs_NR
-0.110871	0.666133	-1.78868	0.0905154	-8.09241	CD4+ T-cells	POLR2B	R_vs_NR
-0.0998581	0.194865	-1.78856	0.0905359	-8.0926	CD4+ T-cells	TMEM254	R_vs_NR
-0.0669162	0.0839829	-1.78844	0.0905542	-8.09278	CD4+ T-cells	SRD5A1	R_vs_NR
-0.045325	0.0395691	-1.78805	0.0906207	-8.09342	CD4+ T-cells	RP11-307I14.3	R_vs_NR
0.170129	0.904626	1.78802	0.0906257	-8.09347	CD4+ T-cells	FBL	R_vs_NR
0.0375745	0.0488495	1.78777	0.0906668	-8.09387	CD4+ T-cells	CICP3	R_vs_NR
0.0145255	0.00621635	1.78758	0.0906981	-8.09417	CD4+ T-cells	ZNF385A	R_vs_NR
0.138569	0.68204	1.78752	0.0907075	-8.09426	CD4+ T-cells	SIN3A	R_vs_NR
-0.153608	0.531198	-1.78738	0.0907321	-8.09449	CD4+ T-cells	ZNHIT3	R_vs_NR
0.0223952	0.0197036	1.78731	0.090744	-8.09461	CD4+ T-cells	UBTD2	R_vs_NR
0.0150957	0.00583023	1.78718	0.0907647	-8.09481	CD4+ T-cells	C9orf106	R_vs_NR
0.0375552	0.0538076	1.78716	0.0907684	-8.09484	CD4+ T-cells	LA16c-431H6.6	R_vs_NR
0.00540847	0.00228198	1.78701	0.0907929	-8.09508	CD4+ T-cells	AC104438.1	R_vs_NR
0.016914	0.00875658	1.78686	0.0908179	-8.09532	CD4+ T-cells	RP3-453I5.2	R_vs_NR
0.0256045	0.0132604	1.7863	0.0909114	-8.09622	CD4+ T-cells	CD248	R_vs_NR
0.00629334	0.00265587	1.78629	0.0909139	-8.09624	CD4+ T-cells	DPY19L1P1	R_vs_NR
0.0656668	0.0866591	1.7862	0.0909277	-8.09637	CD4+ T-cells	SPTSSA	R_vs_NR
-0.0528077	0.0323948	-1.78615	0.0909365	-8.09646	CD4+ T-cells	RP11-305L7.3	R_vs_NR
0.0899791	0.260375	1.78599	0.0909627	-8.09671	CD4+ T-cells	SPDYE2B	R_vs_NR
0.0476095	0.0410606	1.78599	0.0909633	-8.09671	CD4+ T-cells	HID1	R_vs_NR
-0.0555328	0.0846	-1.78586	0.0909847	-8.09692	CD4+ T-cells	ZNF512B	R_vs_NR
0.0386981	0.050502	1.78555	0.0910364	-8.09741	CD4+ T-cells	NAP1L4P3	R_vs_NR
0.0263952	0.0109404	1.78539	0.0910638	-8.09768	CD4+ T-cells	RP11-274B21.9	R_vs_NR
0.097568	0.269254	1.78537	0.0910675	-8.09771	CD4+ T-cells	SLC37A1	R_vs_NR
0.0162601	0.00657513	1.78489	0.0911471	-8.09847	CD4+ T-cells	ZNF157	R_vs_NR
0.0397647	0.0507878	1.78441	0.0912271	-8.09924	CD4+ T-cells	RABGAP1L-IT1	R_vs_NR
0.154531	1.35906	1.78435	0.0912381	-8.09934	CD4+ T-cells	LCP2	R_vs_NR
0.0565182	0.115347	1.78385	0.0913222	-8.10015	CD4+ T-cells	SNORA31	R_vs_NR
0.0393124	0.0168166	1.78345	0.0913879	-8.10077	CD4+ T-cells	TTTY10	R_vs_NR
0.0434703	0.0487447	1.78327	0.0914192	-8.10107	CD4+ T-cells	GJB7	R_vs_NR
0.10508	0.259831	1.78294	0.0914748	-8.1016	CD4+ T-cells	ERMARD	R_vs_NR
-0.148701	0.800388	-1.78292	0.0914769	-8.10162	CD4+ T-cells	SEC61G	R_vs_NR
-0.0639873	0.0789443	-1.78282	0.0914942	-8.10179	CD4+ T-cells	RP11-1376P16.2	R_vs_NR
0.0354221	0.0395258	1.78233	0.0915765	-8.10257	CD4+ T-cells	RPL21P111	R_vs_NR
0.116695	2.0346	1.78191	0.0916466	-8.10324	CD4+ T-cells	RPL12	R_vs_NR
0.00819639	0.00448155	1.78184	0.0916588	-8.10335	CD4+ T-cells	CTD-2134A5.4	R_vs_NR
0.131814	0.664225	1.7817	0.0916831	-8.10358	CD4+ T-cells	DCAF11	R_vs_NR
0.0536577	0.0573905	1.78142	0.0917302	-8.10403	CD4+ T-cells	AC023490.1	R_vs_NR
-0.0242838	0.0129413	-1.78135	0.091742	-8.10414	CD4+ T-cells	MLK7-AS1	R_vs_NR
0.0143261	0.00790027	1.78125	0.0917584	-8.1043	CD4+ T-cells	SIGLEC12	R_vs_NR
-0.0288189	0.014014	-1.78114	0.0917768	-8.10447	CD4+ T-cells	TAGLN3	R_vs_NR
0.00485756	0.00381006	1.78108	0.0917872	-8.10457	CD4+ T-cells	CICP5	R_vs_NR
0.0319732	0.016345	1.78105	0.091792	-8.10462	CD4+ T-cells	RP5-937E21.8	R_vs_NR
0.106258	1.93435	1.78043	0.0918959	-8.1056	CD4+ T-cells	MT-ND3	R_vs_NR
0.10554	0.40396	1.78042	0.0918977	-8.10562	CD4+ T-cells	RP11-521J5.1	R_vs_NR
0.0782242	0.175134	1.78014	0.0919455	-8.10607	CD4+ T-cells	RP11-75C10.7	R_vs_NR
0.0298241	0.0402994	1.78012	0.0919481	-8.1061	CD4+ T-cells	TMLHE-AS1	R_vs_NR
-0.0378078	0.0185355	-1.78005	0.0919597	-8.10621	CD4+ T-cells	CDO1	R_vs_NR
0.0377797	0.0396926	1.77995	0.0919771	-8.10637	CD4+ T-cells	RP11-487I5.4	R_vs_NR
0.00514302	0.00197583	1.77985	0.0919935	-8.10653	CD4+ T-cells	SCN11A	R_vs_NR
0.0228956	0.0130883	1.77933	0.0920822	-8.10737	CD4+ T-cells	RP11-678G14.2	R_vs_NR
-0.0157884	0.00735378	-1.77924	0.0920964	-8.1075	CD4+ T-cells	RP11-255C15.3	R_vs_NR
-0.0565843	0.108993	-1.77907	0.0921254	-8.10778	CD4+ T-cells	TRMT44	R_vs_NR
-0.0619612	0.115927	-1.77903	0.0921332	-8.10785	CD4+ T-cells	ADAMTSL4	R_vs_NR
-0.0878596	0.303582	-1.77871	0.0921866	-8.10836	CD4+ T-cells	PDRG1	R_vs_NR
0.00789446	0.00303793	1.77837	0.0922436	-8.10889	CD4+ T-cells	CTD-2313J17.1	R_vs_NR
0.0318521	0.0223987	1.77809	0.0922908	-8.10934	CD4+ T-cells	VN1R83P	R_vs_NR
0.0223576	0.0101125	1.77785	0.0923319	-8.10973	CD4+ T-cells	RNA5SP454	R_vs_NR
-0.0219106	0.0111718	-1.77782	0.0923367	-8.10977	CD4+ T-cells	RP11-145M4.3	R_vs_NR
0.0435726	0.045765	1.77766	0.092364	-8.11003	CD4+ T-cells	CTD-2020K17.3	R_vs_NR
-0.244516	0.738722	-1.77749	0.0923936	-8.11031	CD4+ T-cells	MRPL18	R_vs_NR
-0.19126	0.30116	-1.77734	0.0924189	-8.11055	CD4+ T-cells	IL1R2	R_vs_NR
0.191247	0.830236	1.77723	0.0924373	-8.11072	CD4+ T-cells	FTLP3	R_vs_NR
-0.070609	0.157647	-1.77685	0.0925012	-8.11132	CD4+ T-cells	RCN1	R_vs_NR
0.008459	0.00365543	1.77678	0.0925128	-8.11143	CD4+ T-cells	RN7SL20P	R_vs_NR
-0.0350295	0.023328	-1.77662	0.0925405	-8.11169	CD4+ T-cells	KRT8P50	R_vs_NR
0.00751363	0.00323392	1.7764	0.0925779	-8.11204	CD4+ T-cells	KRT8P40	R_vs_NR
0.014247	0.0102824	1.77634	0.0925878	-8.11214	CD4+ T-cells	GRIP2	R_vs_NR
0.0073375	0.00319938	1.77631	0.0925924	-8.11218	CD4+ T-cells	RP11-314C9.2	R_vs_NR
0.0319869	0.0132662	1.77631	0.0925933	-8.11219	CD4+ T-cells	MIR564	R_vs_NR
-0.199588	1.2803	-1.77628	0.0925982	-8.11224	CD4+ T-cells	LY6E	R_vs_NR
0.0922066	0.48277	1.77608	0.0926321	-8.11255	CD4+ T-cells	FBXO38	R_vs_NR
0.121642	1.3646	1.77601	0.0926444	-8.11267	CD4+ T-cells	DOCK8	R_vs_NR
-0.0682093	0.0799746	-1.77598	0.0926484	-8.11271	CD4+ T-cells	AC006132.1	R_vs_NR
-0.0463437	0.0398283	-1.77578	0.0926833	-8.11303	CD4+ T-cells	LRRC70	R_vs_NR
0.0171698	0.00713654	1.77575	0.0926882	-8.11308	CD4+ T-cells	PRSS3	R_vs_NR
0.139279	0.265013	1.77534	0.0927582	-8.11374	CD4+ T-cells	RP11-613F7.1	R_vs_NR
0.0125394	0.00530595	1.77533	0.092759	-8.11375	CD4+ T-cells	RP11-191A15.1	R_vs_NR
0.001568	0.000671587	1.77529	0.0927655	-8.11381	CD4+ T-cells	RP11-363L24.2	R_vs_NR
-0.0601254	0.0833042	-1.77523	0.0927756	-8.1139	CD4+ T-cells	RP11-449M6.2	R_vs_NR
0.0032488	0.00142326	1.77519	0.092783	-8.11397	CD4+ T-cells	MTTP	R_vs_NR
0.00812072	0.00531271	1.77514	0.092792	-8.11406	CD4+ T-cells	PADI2	R_vs_NR
0.00861436	0.00333943	1.77483	0.0928435	-8.11454	CD4+ T-cells	RP11-496H15.2	R_vs_NR
0.0814795	0.319337	1.77481	0.0928475	-8.11458	CD4+ T-cells	PGM2	R_vs_NR
0.0304553	0.0126248	1.77479	0.0928505	-8.1146	CD4+ T-cells	RNU6-936P	R_vs_NR
0.00383929	0.00168468	1.77452	0.0928967	-8.11504	CD4+ T-cells	AC005262.2	R_vs_NR
0.0535709	0.0662193	1.77451	0.0928979	-8.11505	CD4+ T-cells	CHRNA6	R_vs_NR
-0.0632126	0.0633556	-1.7745	0.0929012	-8.11508	CD4+ T-cells	RP11-452F19.3	R_vs_NR
0.00842781	0.00360575	1.77448	0.0929039	-8.1151	CD4+ T-cells	C10orf40	R_vs_NR
0.00889091	0.00360456	1.77439	0.0929192	-8.11525	CD4+ T-cells	RP11-366M4.2	R_vs_NR
0.00986115	0.00417529	1.77438	0.0929214	-8.11527	CD4+ T-cells	RP11-543E8.1	R_vs_NR
-0.0486584	0.0533411	-1.77432	0.0929319	-8.11537	CD4+ T-cells	SCARNA21	R_vs_NR
0.105329	0.280471	1.77414	0.0929624	-8.11565	CD4+ T-cells	APPL2	R_vs_NR
-0.122075	0.31732	-1.77398	0.0929894	-8.1159	CD4+ T-cells	SLC12A2	R_vs_NR
0.00193863	0.000852375	1.77361	0.0930523	-8.11649	CD4+ T-cells	ATP2B2	R_vs_NR
-0.0138203	0.00664239	-1.77355	0.0930622	-8.11659	CD4+ T-cells	AC019118.4	R_vs_NR
-0.0701449	0.110069	-1.77334	0.0930987	-8.11693	CD4+ T-cells	LRRC2	R_vs_NR
0.00250539	0.00137297	1.77324	0.0931153	-8.11708	CD4+ T-cells	AP001046.6	R_vs_NR
0.116527	0.321884	1.77318	0.0931248	-8.11717	CD4+ T-cells	GORASP1	R_vs_NR
0.0275351	0.0114356	1.77317	0.0931268	-8.11719	CD4+ T-cells	RNU4-53P	R_vs_NR
0.0278738	0.0233019	1.77303	0.09315	-8.11741	CD4+ T-cells	RP4-604A21.1	R_vs_NR
0.0165829	0.00952898	1.77287	0.0931789	-8.11768	CD4+ T-cells	GBP6	R_vs_NR
0.00548828	0.00233478	1.7721	0.0933092	-8.11889	CD4+ T-cells	AC007365.3	R_vs_NR
0.0137683	0.00626099	1.77209	0.0933106	-8.11891	CD4+ T-cells	AC010086.1	R_vs_NR
0.114448	0.499652	1.77201	0.0933255	-8.11904	CD4+ T-cells	NDRG3	R_vs_NR
0.00282975	0.00124796	1.77195	0.0933344	-8.11913	CD4+ T-cells	CTD-2537I9.5	R_vs_NR
-0.114859	0.228935	-1.77185	0.0933515	-8.11929	CD4+ T-cells	CETN3	R_vs_NR
0.0123231	0.00706622	1.77184	0.0933544	-8.11931	CD4+ T-cells	RP11-16E18.1	R_vs_NR
0.101971	0.403637	1.77177	0.0933651	-8.11941	CD4+ T-cells	RASA4B	R_vs_NR
-0.0717464	0.112908	-1.77166	0.0933849	-8.1196	CD4+ T-cells	PRDM8	R_vs_NR
0.101382	0.237839	1.77163	0.093389	-8.11964	CD4+ T-cells	NPHP3	R_vs_NR
0.120819	0.21947	1.77163	0.0933894	-8.11964	CD4+ T-cells	RPL21P123	R_vs_NR
-0.0339388	0.0167162	-1.77159	0.0933961	-8.1197	CD4+ T-cells	RP11-799M12.2	R_vs_NR
0.053369	0.0920238	1.77151	0.0934111	-8.11984	CD4+ T-cells	RP11-517A5.4	R_vs_NR
0.0420752	0.0317023	1.77149	0.0934146	-8.11988	CD4+ T-cells	CD160	R_vs_NR
-0.153069	0.904364	-1.77145	0.0934199	-8.11992	CD4+ T-cells	CNIH1	R_vs_NR
0.0694888	0.177865	1.77133	0.0934409	-8.12012	CD4+ T-cells	RP11-159D12.5	R_vs_NR
0.0983532	0.376287	1.77098	0.0935006	-8.12068	CD4+ T-cells	JMJD7-PLA2G4B	R_vs_NR
-0.0587871	0.0503652	-1.77096	0.0935044	-8.12071	CD4+ T-cells	AL139819.1	R_vs_NR
0.12704	2.11163	1.77089	0.0935166	-8.12082	CD4+ T-cells	RPS12	R_vs_NR
-0.0854054	0.150199	-1.77086	0.0935216	-8.12087	CD4+ T-cells	DCLRE1B	R_vs_NR
0.0260288	0.0131901	1.77078	0.093535	-8.121	CD4+ T-cells	RP11-797A18.6	R_vs_NR
-0.189355	0.459422	-1.77057	0.0935705	-8.12133	CD4+ T-cells	RUNX2	R_vs_NR
-0.108993	1.06747	-1.76967	0.0937252	-8.12276	CD4+ T-cells	PSMD8	R_vs_NR
0.00450359	0.00199301	1.76965	0.0937296	-8.1228	CD4+ T-cells	RP4-633I8.3	R_vs_NR
0.011289	0.00443357	1.7696	0.0937381	-8.12288	CD4+ T-cells	AC013271.3	R_vs_NR
0.00410489	0.0023257	1.7693	0.093789	-8.12335	CD4+ T-cells	RPS3AP50	R_vs_NR
-0.0178843	0.00869721	-1.76912	0.0938195	-8.12364	CD4+ T-cells	OOEP	R_vs_NR
0.00228455	0.000876558	1.76912	0.0938195	-8.12364	CD4+ T-cells	AC083862.6	R_vs_NR
0.0237337	0.0124432	1.76904	0.093833	-8.12376	CD4+ T-cells	HAL	R_vs_NR
-0.017182	0.0089681	-1.76899	0.0938415	-8.12384	CD4+ T-cells	RP11-68I3.4	R_vs_NR
-0.0285998	0.0231156	-1.76895	0.0938494	-8.12392	CD4+ T-cells	CTC-550B14.1	R_vs_NR
0.00107329	0.000454284	1.76887	0.0938631	-8.12404	CD4+ T-cells	ZNF878	R_vs_NR
0.00516183	0.00218456	1.7688	0.0938752	-8.12415	CD4+ T-cells	AC006461.2	R_vs_NR
0.0101299	0.00448426	1.7684	0.093943	-8.12478	CD4+ T-cells	KB-1589B1.4	R_vs_NR
0.00625688	0.0026541	1.76839	0.0939442	-8.12479	CD4+ T-cells	RP11-150L8.3	R_vs_NR
-0.120744	0.882157	-1.76825	0.0939682	-8.12502	CD4+ T-cells	STXBP3	R_vs_NR
0.00479988	0.00212894	1.76793	0.0940238	-8.12553	CD4+ T-cells	RP11-166O4.5	R_vs_NR
0.149355	0.403035	1.76774	0.0940568	-8.12583	CD4+ T-cells	SLC5A6	R_vs_NR
0.137072	0.832394	1.76773	0.0940581	-8.12585	CD4+ T-cells	NUCKS1	R_vs_NR
0.086149	0.503421	1.76725	0.0941404	-8.12661	CD4+ T-cells	FBXO11	R_vs_NR
0.0146293	0.0108281	1.76723	0.0941438	-8.12664	CD4+ T-cells	RP11-685M7.5	R_vs_NR
0.00869868	0.00367521	1.76717	0.0941556	-8.12675	CD4+ T-cells	AC016712.1	R_vs_NR
0.0151562	0.00642365	1.7671	0.0941674	-8.12686	CD4+ T-cells	ST6GALNAC4P1	R_vs_NR
0.00481913	0.00214019	1.7669	0.0942012	-8.12717	CD4+ T-cells	PHBP5	R_vs_NR
-0.112167	0.146838	-1.76679	0.094221	-8.12735	CD4+ T-cells	PLA2G4C	R_vs_NR
0.00141288	0.000627652	1.76669	0.0942382	-8.12751	CD4+ T-cells	AC097468.4	R_vs_NR
0.0132373	0.00512574	1.76666	0.0942434	-8.12756	CD4+ T-cells	MITF	R_vs_NR
0.143013	0.443615	1.76638	0.0942916	-8.128	CD4+ T-cells	G2E3	R_vs_NR
-0.0304437	0.0309167	-1.76635	0.0942952	-8.12804	CD4+ T-cells	MMP19	R_vs_NR
0.0184217	0.00889638	1.76631	0.0943034	-8.12811	CD4+ T-cells	SLC16A6P1	R_vs_NR
0.0386946	0.0260663	1.76621	0.0943199	-8.12826	CD4+ T-cells	AC144568.4	R_vs_NR
-0.0548592	0.0762196	-1.76598	0.0943603	-8.12864	CD4+ T-cells	HMOX1	R_vs_NR
-0.153428	0.586963	-1.7657	0.0944075	-8.12907	CD4+ T-cells	NCAPH2	R_vs_NR
-0.0962698	0.181533	-1.7655	0.0944423	-8.12939	CD4+ T-cells	POLA1	R_vs_NR
0.0170155	0.00925941	1.76547	0.0944478	-8.12944	CD4+ T-cells	AP001615.9	R_vs_NR
0.0903907	0.130349	1.76537	0.0944653	-8.1296	CD4+ T-cells	TNK1	R_vs_NR
0.119066	0.587311	1.76534	0.0944702	-8.12965	CD4+ T-cells	RASA4	R_vs_NR
-0.0439779	0.0376032	-1.7652	0.0944952	-8.12988	CD4+ T-cells	AC132192.1	R_vs_NR
0.0226895	0.0133437	1.76503	0.0945233	-8.13014	CD4+ T-cells	TPTE2	R_vs_NR
0.0675296	1.41565	1.76499	0.0945298	-8.1302	CD4+ T-cells	DDX6	R_vs_NR
0.00715451	0.00318386	1.76491	0.0945452	-8.13034	CD4+ T-cells	RP11-243M12.1	R_vs_NR
0.00868076	0.00452663	1.76491	0.0945452	-8.13034	CD4+ T-cells	RP11-312J18.3	R_vs_NR
-0.14189	0.213438	-1.7647	0.094581	-8.13067	CD4+ T-cells	CHST7	R_vs_NR
0.0196648	0.0119195	1.76427	0.0946556	-8.13135	CD4+ T-cells	RPL21P71	R_vs_NR
0.00982737	0.00427128	1.76426	0.0946574	-8.13137	CD4+ T-cells	RP11-333I13.1	R_vs_NR
0.0198231	0.00913195	1.76418	0.0946701	-8.13148	CD4+ T-cells	TEKT1	R_vs_NR
-0.0506507	0.0339817	-1.76409	0.0946864	-8.13163	CD4+ T-cells	ZSCAN9	R_vs_NR
-0.117473	1.12207	-1.76408	0.0946876	-8.13164	CD4+ T-cells	CTBP1	R_vs_NR
0.0547912	0.0749412	1.76402	0.0946975	-8.13174	CD4+ T-cells	RP11-115C21.2	R_vs_NR
-0.0518735	0.0786366	-1.76401	0.0947004	-8.13176	CD4+ T-cells	RP4-530I15.9	R_vs_NR
0.00461678	0.001942	1.76391	0.0947182	-8.13193	CD4+ T-cells	CHAT	R_vs_NR
0.0147795	0.00681291	1.76372	0.09475	-8.13222	CD4+ T-cells	LINC00693	R_vs_NR
-0.135455	0.485837	-1.76364	0.0947633	-8.13234	CD4+ T-cells	IKZF4	R_vs_NR
0.0593984	0.0967132	1.76362	0.0947668	-8.13237	CD4+ T-cells	ZNF486	R_vs_NR
0.13911	0.436359	1.76338	0.0948093	-8.13276	CD4+ T-cells	ECHDC1	R_vs_NR
-0.121056	0.419859	-1.76318	0.0948442	-8.13308	CD4+ T-cells	DCP1B	R_vs_NR
0.13463	0.73965	1.76286	0.0948985	-8.13358	CD4+ T-cells	ZC3H8	R_vs_NR
-0.125618	0.806424	-1.76281	0.0949074	-8.13366	CD4+ T-cells	LBR	R_vs_NR
-0.124008	0.453991	-1.76281	0.0949082	-8.13367	CD4+ T-cells	PITPNM1	R_vs_NR
-0.0306927	0.0196234	-1.76279	0.0949118	-8.1337	CD4+ T-cells	AC091654.7	R_vs_NR
0.0369819	0.0361417	1.76277	0.0949145	-8.13372	CD4+ T-cells	CTD-3065B20.3	R_vs_NR
0.114615	0.273098	1.76241	0.0949766	-8.13429	CD4+ T-cells	RP11-313P13.3	R_vs_NR
0.0232749	0.0126225	1.76211	0.0950296	-8.13478	CD4+ T-cells	RP11-295D4.1	R_vs_NR
0.101992	1.02403	1.76209	0.0950334	-8.13481	CD4+ T-cells	VAMP2	R_vs_NR
0.106235	0.279275	1.76186	0.095073	-8.13517	CD4+ T-cells	PARP11	R_vs_NR
0.159223	0.77648	1.76182	0.0950792	-8.13523	CD4+ T-cells	FBLN7	R_vs_NR
-0.137332	0.133012	-1.76157	0.0951225	-8.13563	CD4+ T-cells	SPC24	R_vs_NR
0.00277597	0.00116463	1.76152	0.0951316	-8.13571	CD4+ T-cells	PTP4A1P1	R_vs_NR
0.00610159	0.00272525	1.76152	0.0951323	-8.13572	CD4+ T-cells	PROX1	R_vs_NR
0.0174328	0.00734789	1.76151	0.0951326	-8.13572	CD4+ T-cells	LINC00332	R_vs_NR
0.00860445	0.0036114	1.76151	0.0951341	-8.13573	CD4+ T-cells	RP11-165M1.2	R_vs_NR
0.0920373	0.604584	1.7615	0.0951355	-8.13574	CD4+ T-cells	NOC2L	R_vs_NR
0.0421239	0.0470325	1.76104	0.0952143	-8.13646	CD4+ T-cells	LMLN	R_vs_NR
-0.0661064	0.106363	-1.76101	0.095221	-8.13653	CD4+ T-cells	PRELID2	R_vs_NR
0.0106875	0.00459638	1.76099	0.0952236	-8.13655	CD4+ T-cells	SYDE1	R_vs_NR
0.0764062	0.0818876	1.76075	0.0952653	-8.13693	CD4+ T-cells	MPP5	R_vs_NR
-0.0204475	0.0106315	-1.76063	0.0952871	-8.13713	CD4+ T-cells	SLC25A30-AS1	R_vs_NR
0.0312093	0.0135622	1.76053	0.0953039	-8.13728	CD4+ T-cells	RNU6-1095P	R_vs_NR
0.00482766	0.00210794	1.76027	0.0953498	-8.1377	CD4+ T-cells	B4GALNT1	R_vs_NR
0.108664	0.552464	1.76005	0.0953868	-8.13804	CD4+ T-cells	GOLGA3	R_vs_NR
0.00587516	0.00266564	1.75982	0.0954274	-8.13841	CD4+ T-cells	FBXL19-AS1	R_vs_NR
-0.189895	0.878371	-1.75961	0.0954639	-8.13874	CD4+ T-cells	CD58	R_vs_NR
0.0920974	0.190001	1.75946	0.0954896	-8.13897	CD4+ T-cells	ZNF18	R_vs_NR
-0.0570933	0.0408723	-1.75934	0.0955109	-8.13917	CD4+ T-cells	OGN	R_vs_NR
0.0418399	0.0284631	1.7592	0.0955359	-8.13939	CD4+ T-cells	RP11-566E18.3	R_vs_NR
0.083926	1.36943	1.75907	0.0955589	-8.1396	CD4+ T-cells	CSNK1A1	R_vs_NR
-0.12098	0.323899	-1.75904	0.0955636	-8.13964	CD4+ T-cells	HPSE	R_vs_NR
0.00693538	0.0029028	1.75898	0.0955729	-8.13973	CD4+ T-cells	TRHDE-AS1	R_vs_NR
0.00517217	0.00216408	1.75876	0.0956127	-8.14009	CD4+ T-cells	RP11-640N20.6	R_vs_NR
0.0062011	0.00259465	1.75872	0.0956188	-8.14015	CD4+ T-cells	C22orf15	R_vs_NR
-0.115888	0.271575	-1.75852	0.0956537	-8.14046	CD4+ T-cells	CYP2R1	R_vs_NR
0.00688062	0.00287779	1.75824	0.0957029	-8.14091	CD4+ T-cells	RP11-108B14.5	R_vs_NR
0.0784186	0.447922	1.75798	0.0957484	-8.14132	CD4+ T-cells	JMJD7	R_vs_NR
-0.0682999	0.189125	-1.75771	0.0957954	-8.14175	CD4+ T-cells	CORO7-PAM16	R_vs_NR
-0.158092	0.959891	-1.75756	0.0958211	-8.14198	CD4+ T-cells	NDUFA6	R_vs_NR
0.0258958	0.0177796	1.75745	0.0958403	-8.14215	CD4+ T-cells	FBXO24	R_vs_NR
-0.0907441	0.557231	-1.75739	0.0958508	-8.14225	CD4+ T-cells	HSBP1	R_vs_NR
-0.0563601	0.0583816	-1.75718	0.0958882	-8.14259	CD4+ T-cells	IL23R	R_vs_NR
0.101932	0.171908	1.75711	0.0959002	-8.1427	CD4+ T-cells	EVA1C	R_vs_NR
-0.131442	0.157091	-1.75636	0.0960314	-8.14388	CD4+ T-cells	GK-AS1	R_vs_NR
-0.0633239	0.0879707	-1.75609	0.0960789	-8.14431	CD4+ T-cells	PHLPP1	R_vs_NR
-0.0436008	0.0369674	-1.75594	0.0961048	-8.14455	CD4+ T-cells	CCDC150	R_vs_NR
0.0823175	0.153933	1.75559	0.0961663	-8.1451	CD4+ T-cells	RP11-96D1.11	R_vs_NR
0.132819	1.7551	1.75557	0.0961697	-8.14513	CD4+ T-cells	CD3G	R_vs_NR
0.122551	0.399509	1.75545	0.0961902	-8.14532	CD4+ T-cells	AARSD1	R_vs_NR
-0.16567	0.404998	-1.75538	0.096204	-8.14544	CD4+ T-cells	RNU2-2P	R_vs_NR
0.0198355	0.00895542	1.75531	0.0962152	-8.14554	CD4+ T-cells	RP5-1185I7.1	R_vs_NR
-0.193464	0.218869	-1.75488	0.0962904	-8.14622	CD4+ T-cells	TYMS	R_vs_NR
0.0980172	2.10105	1.75459	0.0963427	-8.14669	CD4+ T-cells	RPLP0	R_vs_NR
0.00577097	0.00259388	1.75446	0.0963652	-8.14689	CD4+ T-cells	INMT-FAM188B	R_vs_NR
-0.131577	0.456318	-1.75402	0.0964425	-8.14759	CD4+ T-cells	AMFR	R_vs_NR
0.0918929	0.321726	1.75384	0.0964741	-8.14787	CD4+ T-cells	RRP15	R_vs_NR
0.112381	0.244969	1.75375	0.0964899	-8.14802	CD4+ T-cells	RPS7P4	R_vs_NR
0.0568177	0.103195	1.75373	0.0964932	-8.14805	CD4+ T-cells	PRDX3P1	R_vs_NR
0.00343906	0.00154702	1.75356	0.0965229	-8.14831	CD4+ T-cells	RP11-13P5.1	R_vs_NR
-0.0396556	0.0196952	-1.7535	0.0965341	-8.14841	CD4+ T-cells	ZNF295-AS1	R_vs_NR
0.0167196	0.0108614	1.75332	0.0965644	-8.14869	CD4+ T-cells	IYD	R_vs_NR
0.00365446	0.0016444	1.75319	0.0965882	-8.1489	CD4+ T-cells	GRM5-AS1	R_vs_NR
0.00127464	0.000530614	1.75316	0.0965924	-8.14894	CD4+ T-cells	IMPDH1P6	R_vs_NR
0.0395373	0.0595242	1.7531	0.0966035	-8.14904	CD4+ T-cells	RP11-989E6.10	R_vs_NR
0.0900694	0.249214	1.7528	0.0966571	-8.14952	CD4+ T-cells	RPGR	R_vs_NR
-0.085975	0.0794632	-1.75257	0.0966976	-8.14988	CD4+ T-cells	MT1L	R_vs_NR
0.143251	0.306671	1.75254	0.0967032	-8.14993	CD4+ T-cells	NR1D2	R_vs_NR
0.0726181	0.348091	1.75245	0.0967178	-8.15006	CD4+ T-cells	EP400	R_vs_NR
0.138319	0.519516	1.7524	0.0967268	-8.15014	CD4+ T-cells	ZNF276	R_vs_NR
0.0600366	0.0644465	1.75221	0.0967598	-8.15044	CD4+ T-cells	NAV1	R_vs_NR
0.0184679	0.00825128	1.7518	0.0968333	-8.1511	CD4+ T-cells	FCF1P1	R_vs_NR
-0.135885	0.326794	-1.75159	0.0968692	-8.15142	CD4+ T-cells	RAC1P2	R_vs_NR
0.00366448	0.00172182	1.75151	0.0968848	-8.15156	CD4+ T-cells	CICP1	R_vs_NR
0.0569431	0.0549972	1.75149	0.0968867	-8.15158	CD4+ T-cells	ATP6V1E2	R_vs_NR
0.0974434	0.152579	1.7511	0.0969561	-8.1522	CD4+ T-cells	FHL3	R_vs_NR
0.194044	0.632757	1.75108	0.0969592	-8.15223	CD4+ T-cells	LDLRAP1	R_vs_NR
-0.130548	0.590962	-1.75104	0.0969677	-8.1523	CD4+ T-cells	KLHL28	R_vs_NR
0.122788	0.219706	1.75099	0.0969761	-8.15238	CD4+ T-cells	RP11-747H7.3	R_vs_NR
-0.114852	0.531852	-1.75091	0.0969895	-8.1525	CD4+ T-cells	PMVK	R_vs_NR
0.0678707	0.0891951	1.75085	0.0970005	-8.15259	CD4+ T-cells	AC013264.2	R_vs_NR
0.0486963	0.0719047	1.75077	0.0970145	-8.15272	CD4+ T-cells	RP11-727A23.1	R_vs_NR
0.0168659	0.0100959	1.75048	0.0970664	-8.15318	CD4+ T-cells	RP11-472I20.2	R_vs_NR
0.119413	0.278047	1.75034	0.0970915	-8.15341	CD4+ T-cells	GCFC2	R_vs_NR
0.0281639	0.0174905	1.75007	0.0971379	-8.15382	CD4+ T-cells	RP11-325L12.3	R_vs_NR
0.116256	0.255146	1.74986	0.0971755	-8.15416	CD4+ T-cells	DENND1B	R_vs_NR
0.131295	0.799301	1.74968	0.0972073	-8.15444	CD4+ T-cells	BSDC1	R_vs_NR
-0.0182702	0.0133505	-1.74944	0.0972507	-8.15483	CD4+ T-cells	CCDC58P1	R_vs_NR
0.0114001	0.00710311	1.74929	0.0972762	-8.15506	CD4+ T-cells	DOCK6	R_vs_NR
0.0485117	0.0682116	1.74926	0.0972813	-8.1551	CD4+ T-cells	RP11-15H20.5	R_vs_NR
0.121169	0.268945	1.74911	0.0973079	-8.15534	CD4+ T-cells	AKAP7	R_vs_NR
0.0194052	0.00753758	1.74885	0.097355	-8.15576	CD4+ T-cells	DYNLRB2	R_vs_NR
0.00477706	0.0019808	1.74837	0.0974395	-8.15651	CD4+ T-cells	HRK	R_vs_NR
-0.144776	0.488921	-1.74835	0.0974427	-8.15654	CD4+ T-cells	ACSL4	R_vs_NR
0.0825974	0.144065	1.74834	0.0974442	-8.15655	CD4+ T-cells	GUSBP4	R_vs_NR
0.0289485	0.0161082	1.74832	0.097449	-8.15659	CD4+ T-cells	SIRPD	R_vs_NR
0.106009	1.84647	1.74823	0.0974639	-8.15673	CD4+ T-cells	MT-ATP8	R_vs_NR
0.00738678	0.00281694	1.74823	0.0974646	-8.15673	CD4+ T-cells	CTD-2302E22.1	R_vs_NR
0.0959472	0.803463	1.74817	0.0974752	-8.15683	CD4+ T-cells	WASH3P	R_vs_NR
-0.117434	0.470877	-1.74798	0.097509	-8.15713	CD4+ T-cells	CYTH2	R_vs_NR
0.0516283	0.0439904	1.74796	0.0975123	-8.15716	CD4+ T-cells	RP11-373D23.3	R_vs_NR
0.0410869	0.0258473	1.74747	0.0975988	-8.15793	CD4+ T-cells	AC098474.1	R_vs_NR
-0.121469	0.495342	-1.74712	0.0976618	-8.15848	CD4+ T-cells	GMDS	R_vs_NR
-0.0470008	0.0209198	-1.74678	0.097721	-8.15901	CD4+ T-cells	ZNRF3-AS1	R_vs_NR
0.0140075	0.00631229	1.74677	0.0977242	-8.15904	CD4+ T-cells	RNA5SP187	R_vs_NR
0.000910225	0.000376946	1.74668	0.0977394	-8.15917	CD4+ T-cells	ZNF843	R_vs_NR
0.00306243	0.00126785	1.7464	0.0977886	-8.15961	CD4+ T-cells	RGS22	R_vs_NR
0.00483214	0.00184169	1.74635	0.0977987	-8.1597	CD4+ T-cells	RP11-259O18.4	R_vs_NR
-0.23701	1.22615	-1.74617	0.0978308	-8.15998	CD4+ T-cells	CTLA4	R_vs_NR
-0.123795	0.4891	-1.7458	0.0978953	-8.16055	CD4+ T-cells	RBM18	R_vs_NR
0.0227508	0.0106217	1.74525	0.0979942	-8.16143	CD4+ T-cells	SRSF10P1	R_vs_NR
-0.133701	0.722944	-1.74504	0.0980314	-8.16176	CD4+ T-cells	NDUFC1	R_vs_NR
0.0787344	0.230297	1.74501	0.0980363	-8.1618	CD4+ T-cells	RAB43	R_vs_NR
0.0847359	0.166002	1.74498	0.0980424	-8.16185	CD4+ T-cells	ZNF414	R_vs_NR
-0.103816	0.095139	-1.74491	0.0980554	-8.16197	CD4+ T-cells	ECT2	R_vs_NR
0.0134568	0.00833207	1.74489	0.0980576	-8.16199	CD4+ T-cells	RP11-223A3.1	R_vs_NR
-0.138913	0.920281	-1.7447	0.0980921	-8.16229	CD4+ T-cells	DNAJA2	R_vs_NR
0.00716276	0.00305763	1.74428	0.0981678	-8.16296	CD4+ T-cells	CCDC175	R_vs_NR
-0.0547242	0.0895497	-1.74405	0.0982087	-8.16332	CD4+ T-cells	CLCF1	R_vs_NR
0.0650614	0.16143	1.74383	0.0982467	-8.16366	CD4+ T-cells	EIF3LP2	R_vs_NR
0.00409428	0.00169146	1.74358	0.0982927	-8.16406	CD4+ T-cells	RP11-217B7.3	R_vs_NR
0.0424654	0.0211619	1.74357	0.0982933	-8.16407	CD4+ T-cells	AC022400.2	R_vs_NR
0.00620494	0.00256347	1.74351	0.0983049	-8.16417	CD4+ T-cells	RP11-342M3.5	R_vs_NR
0.103721	0.27239	1.743	0.0983966	-8.16498	CD4+ T-cells	ZNF350	R_vs_NR
0.0156703	0.0070595	1.74299	0.0983974	-8.16499	CD4+ T-cells	KIF13A	R_vs_NR
0.00692159	0.00285792	1.74268	0.0984531	-8.16548	CD4+ T-cells	PPIAP7	R_vs_NR
0.0323537	0.0358021	1.74264	0.0984593	-8.16553	CD4+ T-cells	KB-1027C11.4	R_vs_NR
-0.11089	0.380534	-1.74257	0.0984728	-8.16565	CD4+ T-cells	ALG2	R_vs_NR
0.0643642	0.0843953	1.74236	0.0985105	-8.16598	CD4+ T-cells	EEF1A1P38	R_vs_NR
0.168541	0.855248	1.74233	0.0985164	-8.16603	CD4+ T-cells	PRPF40B	R_vs_NR
-0.122907	0.595698	-1.74221	0.098537	-8.16621	CD4+ T-cells	ECHS1	R_vs_NR
0.0124596	0.00742903	1.74218	0.0985432	-8.16627	CD4+ T-cells	RP11-155L15.1	R_vs_NR
0.0167589	0.0100157	1.74186	0.0985991	-8.16676	CD4+ T-cells	BLZF2P	R_vs_NR
0.00618565	0.00255219	1.74174	0.0986222	-8.16696	CD4+ T-cells	RNU6-22P	R_vs_NR
0.00903083	0.00385728	1.74168	0.0986316	-8.16704	CD4+ T-cells	AC093484.4	R_vs_NR
-0.0541621	0.105871	-1.74161	0.0986439	-8.16715	CD4+ T-cells	PUS1	R_vs_NR
0.00734247	0.0037613	1.7414	0.098682	-8.16749	CD4+ T-cells	USP17L15	R_vs_NR
-0.212421	0.691479	-1.74131	0.0986986	-8.16763	CD4+ T-cells	NINJ1	R_vs_NR
-0.137463	0.390133	-1.7413	0.0987004	-8.16765	CD4+ T-cells	ADCK3	R_vs_NR
0.0377297	0.0251606	1.74128	0.0987032	-8.16767	CD4+ T-cells	AC104134.2	R_vs_NR
0.00829093	0.00322531	1.74125	0.0987088	-8.16772	CD4+ T-cells	RP11-446P9.1	R_vs_NR
-0.186089	1.24144	-1.74118	0.0987214	-8.16783	CD4+ T-cells	HMGB2	R_vs_NR
0.16387	0.413237	1.74102	0.0987505	-8.16809	CD4+ T-cells	SLC20A2	R_vs_NR
0.0372549	0.0414483	1.74089	0.0987731	-8.16828	CD4+ T-cells	RP11-413E6.1	R_vs_NR
0.0229337	0.00901439	1.74087	0.0987782	-8.16833	CD4+ T-cells	RNU6-647P	R_vs_NR
0.104641	2.5316	1.74085	0.0987818	-8.16836	CD4+ T-cells	MT-RNR2	R_vs_NR
-0.0275151	0.0327792	-1.74081	0.0987887	-8.16842	CD4+ T-cells	HMGN1P30	R_vs_NR
0.116704	0.337667	1.74065	0.098817	-8.16867	CD4+ T-cells	THEMIS2	R_vs_NR
0.00260558	0.00107394	1.74038	0.098865	-8.16909	CD4+ T-cells	RP11-138I18.1	R_vs_NR
-0.0616188	0.0523555	-1.74029	0.0988814	-8.16923	CD4+ T-cells	MMACHC	R_vs_NR
-0.0540115	0.0869434	-1.7402	0.0988982	-8.16938	CD4+ T-cells	RP11-421L21.2	R_vs_NR
0.0646806	0.477388	1.74012	0.0989121	-8.1695	CD4+ T-cells	POMT1	R_vs_NR
0.000900016	0.000408842	1.73968	0.0989905	-8.17019	CD4+ T-cells	GPR115	R_vs_NR
-0.00554964	0.00310598	-1.73951	0.0990215	-8.17046	CD4+ T-cells	SOCS5P3	R_vs_NR
0.127621	1.14017	1.73947	0.0990285	-8.17052	CD4+ T-cells	RPS17	R_vs_NR
0.0211985	0.00881587	1.73924	0.0990706	-8.17089	CD4+ T-cells	RP11-408O19.5	R_vs_NR
0.0336881	0.0226634	1.73922	0.0990736	-8.17091	CD4+ T-cells	CTD-2525I3.5	R_vs_NR
0.00912012	0.00375655	1.73901	0.0991112	-8.17124	CD4+ T-cells	RNU1-149P	R_vs_NR
-0.118615	0.919026	-1.73891	0.0991297	-8.1714	CD4+ T-cells	ADAM10	R_vs_NR
0.00620213	0.00235886	1.73881	0.0991481	-8.17157	CD4+ T-cells	RP11-343C2.7	R_vs_NR
-0.141574	0.466211	-1.73872	0.0991637	-8.1717	CD4+ T-cells	LINC00426	R_vs_NR
-0.0673505	0.0601436	-1.73841	0.099219	-8.17218	CD4+ T-cells	ZNF155	R_vs_NR
-0.0655271	0.156419	-1.73837	0.0992262	-8.17225	CD4+ T-cells	NLK	R_vs_NR
0.00232781	0.000958025	1.73826	0.0992466	-8.17242	CD4+ T-cells	RP11-425D10.4	R_vs_NR
0.00378404	0.00220818	1.73807	0.0992802	-8.17272	CD4+ T-cells	RP11-492D6.3	R_vs_NR
0.000903281	0.000410751	1.73805	0.0992853	-8.17276	CD4+ T-cells	ANKRD20A19P	R_vs_NR
-0.0691235	0.0600657	-1.73782	0.0993267	-8.17312	CD4+ T-cells	NEIL3	R_vs_NR
0.102015	0.393389	1.73761	0.0993639	-8.17345	CD4+ T-cells	UROS	R_vs_NR
0.00862501	0.00354862	1.73748	0.0993868	-8.17365	CD4+ T-cells	RP11-876N24.1	R_vs_NR
0.0107075	0.00440665	1.73742	0.0993977	-8.17374	CD4+ T-cells	GAGE12B	R_vs_NR
0.0994422	0.197729	1.73724	0.0994306	-8.17403	CD4+ T-cells	RPL3P6	R_vs_NR
-0.0459688	0.0225723	-1.73717	0.0994432	-8.17414	CD4+ T-cells	RP4-736L20.3	R_vs_NR
0.048137	0.0619295	1.73706	0.0994638	-8.17432	CD4+ T-cells	RPS27AP2	R_vs_NR
-0.0576057	0.103302	-1.73702	0.0994696	-8.17437	CD4+ T-cells	TUBB6	R_vs_NR
0.00254985	0.0010485	1.73701	0.0994719	-8.17439	CD4+ T-cells	CPN1	R_vs_NR
0.00267027	0.00114204	1.73687	0.0994965	-8.1746	CD4+ T-cells	C11orf52	R_vs_NR
0.0810353	0.1893	1.73673	0.0995218	-8.17482	CD4+ T-cells	AC016712.2	R_vs_NR
0.0512484	0.0520926	1.73667	0.0995327	-8.17492	CD4+ T-cells	PXMP2	R_vs_NR
0.00593053	0.00230821	1.73657	0.0995518	-8.17508	CD4+ T-cells	COMP	R_vs_NR
-0.12371	0.341545	-1.73635	0.0995918	-8.17543	CD4+ T-cells	MMGT1	R_vs_NR
0.00625976	0.00359387	1.73624	0.0996104	-8.17559	CD4+ T-cells	SPRY3	R_vs_NR
-0.158902	1.49554	-1.73608	0.0996397	-8.17584	CD4+ T-cells	ISG20	R_vs_NR
0.0409222	0.0423955	1.73606	0.0996442	-8.17588	CD4+ T-cells	RP11-977G19.11	R_vs_NR
-0.0448411	0.0482555	-1.73602	0.0996503	-8.17594	CD4+ T-cells	MICE	R_vs_NR
-0.160035	0.328778	-1.73586	0.0996796	-8.17619	CD4+ T-cells	FLNB	R_vs_NR
-0.0316462	0.0225182	-1.73579	0.0996929	-8.17631	CD4+ T-cells	ZNF541	R_vs_NR
0.0312848	0.0351108	1.73551	0.0997439	-8.17675	CD4+ T-cells	SNORD109A	R_vs_NR
-0.113059	0.887272	-1.73548	0.0997483	-8.17679	CD4+ T-cells	RNF7	R_vs_NR
0.0759402	0.0991971	1.73536	0.0997707	-8.17698	CD4+ T-cells	RN7SL174P	R_vs_NR
0.137072	0.813031	1.73532	0.0997774	-8.17704	CD4+ T-cells	QRICH1	R_vs_NR
0.0702139	0.112724	1.73516	0.0998058	-8.17729	CD4+ T-cells	TRBV10-1	R_vs_NR
-0.0857447	0.918521	-1.73505	0.0998261	-8.17746	CD4+ T-cells	RAB6A	R_vs_NR
0.0515322	0.0228279	1.73498	0.0998385	-8.17757	CD4+ T-cells	MIR766	R_vs_NR
-0.0874601	0.153162	-1.73464	0.0999001	-8.1781	CD4+ T-cells	TTC22	R_vs_NR
0.041515	0.0222019	1.73453	0.0999211	-8.17828	CD4+ T-cells	FTCDNL1	R_vs_NR
0.0042352	0.00173837	1.73431	0.0999602	-8.17862	CD4+ T-cells	RP11-47A17.2	R_vs_NR
0.127313	0.18081	1.73418	0.0999836	-8.17882	CD4+ T-cells	RAB3D	R_vs_NR
0.0397859	0.0553182	1.73406	0.100006	-8.17902	CD4+ T-cells	RP11-386G11.5	R_vs_NR
0.00927564	0.00407431	1.73392	0.100032	-8.17924	CD4+ T-cells	OR9I1	R_vs_NR
-0.0892588	0.265559	-1.73373	0.100065	-8.17953	CD4+ T-cells	CASP7	R_vs_NR
0.024275	0.0124405	1.73372	0.100067	-8.17955	CD4+ T-cells	AC006946.12	R_vs_NR
-0.126758	0.431869	-1.73354	0.1001	-8.17983	CD4+ T-cells	RPF1	R_vs_NR
-0.116568	0.563491	-1.73316	0.100169	-8.18042	CD4+ T-cells	BAP1	R_vs_NR
0.005443	0.00223238	1.7331	0.100181	-8.18053	CD4+ T-cells	CLDN22	R_vs_NR
0.110585	0.25993	1.73284	0.100227	-8.18093	CD4+ T-cells	TTC21A	R_vs_NR
0.0408516	0.0328422	1.73267	0.100257	-8.18119	CD4+ T-cells	RN7SL698P	R_vs_NR
0.0723262	0.214207	1.73258	0.100275	-8.18134	CD4+ T-cells	KB-1572G7.2	R_vs_NR
0.00410145	0.00168145	1.7325	0.10029	-8.18147	CD4+ T-cells	RP1-95L4.3	R_vs_NR
0.00773752	0.00315885	1.73223	0.100338	-8.18188	CD4+ T-cells	AL022476.2	R_vs_NR
-0.0131951	0.00966551	-1.73205	0.100371	-8.18217	CD4+ T-cells	RPS23P7	R_vs_NR
0.109371	1.76756	1.73202	0.100377	-8.18222	CD4+ T-cells	CD3D	R_vs_NR
-0.0372356	0.0480749	-1.73143	0.100483	-8.18313	CD4+ T-cells	RP11-332H14.2	R_vs_NR
-0.120088	0.333423	-1.7305	0.100653	-8.18459	CD4+ T-cells	CDC23	R_vs_NR
-0.148318	0.583453	-1.73031	0.100687	-8.18489	CD4+ T-cells	IFI35	R_vs_NR
0.00211929	0.000957383	1.73016	0.100715	-8.18513	CD4+ T-cells	PPP1R26P3	R_vs_NR
0.00665433	0.00300098	1.73011	0.100725	-8.18521	CD4+ T-cells	OR7E97P	R_vs_NR
0.00430885	0.0017637	1.73006	0.100733	-8.18528	CD4+ T-cells	CTD-2201E9.1	R_vs_NR
-0.10203	0.21557	-1.72992	0.100759	-8.1855	CD4+ T-cells	SQLE	R_vs_NR
0.00539545	0.00212719	1.72988	0.100767	-8.18557	CD4+ T-cells	LINC00596	R_vs_NR
0.00388268	0.00158904	1.72986	0.100771	-8.18561	CD4+ T-cells	AC012314.20	R_vs_NR
-0.0334639	0.040442	-1.72971	0.100797	-8.18583	CD4+ T-cells	RP11-111A22.1	R_vs_NR
0.0676256	0.175227	1.72963	0.100813	-8.18596	CD4+ T-cells	ZNF689	R_vs_NR
0.005201	0.00452767	1.72961	0.100817	-8.186	CD4+ T-cells	GTF2IRD2P1	R_vs_NR
0.0423289	0.0274219	1.72931	0.10087	-8.18645	CD4+ T-cells	MICALCL	R_vs_NR
0.16	0.438779	1.72894	0.100938	-8.18704	CD4+ T-cells	ABHD14A	R_vs_NR
0.00181727	0.000707849	1.72888	0.100949	-8.18713	CD4+ T-cells	ZNF962P	R_vs_NR
0.0711807	0.152059	1.72877	0.100969	-8.1873	CD4+ T-cells	MVK	R_vs_NR
0.0935054	0.19099	1.72859	0.101003	-8.18759	CD4+ T-cells	LINC00894	R_vs_NR
0.0165637	0.00715889	1.7285	0.101019	-8.18773	CD4+ T-cells	TAF9P3	R_vs_NR
-0.021968	0.0121874	-1.72802	0.101107	-8.18848	CD4+ T-cells	CTD-2008A1.1	R_vs_NR
0.0391575	0.0475197	1.72742	0.101217	-8.18942	CD4+ T-cells	CBR3-AS1	R_vs_NR
-0.00755584	0.0058252	-1.72738	0.101224	-8.18948	CD4+ T-cells	MKI67IPP1	R_vs_NR
-0.133175	0.782168	-1.72731	0.101236	-8.18959	CD4+ T-cells	IP6K2	R_vs_NR
0.0424564	0.0349248	1.72725	0.101247	-8.18968	CD4+ T-cells	RPS15AP16	R_vs_NR
0.00849371	0.00388603	1.72723	0.10125	-8.18971	CD4+ T-cells	RP11-146E13.4	R_vs_NR
0.0635124	0.108139	1.72723	0.101251	-8.18971	CD4+ T-cells	DUSP3	R_vs_NR
-0.0347182	0.0746121	-1.72707	0.10128	-8.18996	CD4+ T-cells	VDAC1P2	R_vs_NR
0.00818056	0.00334263	1.72706	0.101283	-8.18998	CD4+ T-cells	RP11-365O16.6	R_vs_NR
0.0282219	0.0243456	1.72673	0.101342	-8.19049	CD4+ T-cells	RP3-395M20.12	R_vs_NR
0.0319744	0.013808	1.72668	0.101352	-8.19057	CD4+ T-cells	RNA5SP434	R_vs_NR
-0.129228	1.14306	-1.72652	0.101381	-8.19082	CD4+ T-cells	WHSC1L1	R_vs_NR
0.00611269	0.00238155	1.72641	0.101401	-8.19099	CD4+ T-cells	AC005954.4	R_vs_NR
-0.107728	1.26227	-1.72618	0.101443	-8.19135	CD4+ T-cells	TRMT112	R_vs_NR
0.00757751	0.00441343	1.72615	0.10145	-8.1914	CD4+ T-cells	CICP22	R_vs_NR
0.0138226	0.00545091	1.7261	0.101458	-8.19147	CD4+ T-cells	CTD-2576F9.2	R_vs_NR
0.110465	1.8915	1.72601	0.101475	-8.19162	CD4+ T-cells	NPIPB4	R_vs_NR
0.0880145	1.80248	1.726	0.101477	-8.19163	CD4+ T-cells	HLA-H	R_vs_NR
0.125386	0.734163	1.72592	0.101491	-8.19176	CD4+ T-cells	CNDP2	R_vs_NR
0.128722	0.510529	1.72581	0.101511	-8.19193	CD4+ T-cells	UBTF	R_vs_NR
0.0910193	2.06793	1.72521	0.101622	-8.19287	CD4+ T-cells	HLA-E	R_vs_NR
0.00795232	0.00358863	1.7252	0.101625	-8.19289	CD4+ T-cells	LEPREL1-AS1	R_vs_NR
0.0753045	0.206876	1.72504	0.101654	-8.19314	CD4+ T-cells	SRFBP1	R_vs_NR
0.00306642	0.00131526	1.72496	0.101668	-8.19326	CD4+ T-cells	EMID1	R_vs_NR
0.0305128	0.0183848	1.72472	0.101712	-8.19363	CD4+ T-cells	RP11-359E7.2	R_vs_NR
0.091902	0.30584	1.72442	0.101768	-8.19411	CD4+ T-cells	TRBV6-1	R_vs_NR
0.00875329	0.00533616	1.7244	0.101771	-8.19414	CD4+ T-cells	TARDBPP2	R_vs_NR
0.00612025	0.00249637	1.72439	0.101773	-8.19415	CD4+ T-cells	RP4-604K5.2	R_vs_NR
0.0132792	0.00594862	1.72424	0.1018	-8.19438	CD4+ T-cells	DNM1	R_vs_NR
0.03299	0.0217554	1.72415	0.101818	-8.19453	CD4+ T-cells	RP11-254A17.1	R_vs_NR
-0.163401	0.7702	-1.72401	0.101844	-8.19475	CD4+ T-cells	IRF2	R_vs_NR
0.0150717	0.006811	1.72393	0.101857	-8.19487	CD4+ T-cells	THAP10	R_vs_NR
0.114683	0.469851	1.72392	0.101859	-8.19488	CD4+ T-cells	RB1	R_vs_NR
0.125168	1.64163	1.7238	0.101883	-8.19508	CD4+ T-cells	ARHGEF1	R_vs_NR
0.0255624	0.0236252	1.72372	0.101897	-8.1952	CD4+ T-cells	BMS1P10	R_vs_NR
0.0162371	0.00915377	1.72353	0.101932	-8.1955	CD4+ T-cells	CTD-3096M3.1	R_vs_NR
0.095668	0.342001	1.72323	0.101987	-8.19597	CD4+ T-cells	SPIN1	R_vs_NR
0.0074776	0.00335485	1.72274	0.102078	-8.19673	CD4+ T-cells	RP11-162G10.1	R_vs_NR
0.0951582	0.166275	1.72264	0.102096	-8.19689	CD4+ T-cells	TMEM229B	R_vs_NR
0.0688311	0.095279	1.72257	0.102108	-8.19699	CD4+ T-cells	AC092431.2	R_vs_NR
0.00467191	0.00190338	1.72253	0.102116	-8.19706	CD4+ T-cells	RPL36AP41	R_vs_NR
0.0162677	0.0070433	1.72248	0.102126	-8.19714	CD4+ T-cells	IGLCOR22-1	R_vs_NR
-0.137954	0.445504	-1.72229	0.10216	-8.19743	CD4+ T-cells	KIF3A	R_vs_NR
0.062198	0.0649374	1.72223	0.102172	-8.19753	CD4+ T-cells	HOOK1	R_vs_NR
0.160698	0.523053	1.72219	0.102179	-8.19759	CD4+ T-cells	AC018462.2	R_vs_NR
0.00901423	0.00390945	1.72196	0.102222	-8.19795	CD4+ T-cells	UBBP5	R_vs_NR
0.0599909	0.142429	1.72185	0.102241	-8.19811	CD4+ T-cells	AP4S1	R_vs_NR
0.0943134	0.796102	1.72153	0.102301	-8.19862	CD4+ T-cells	SLC30A7	R_vs_NR
-0.132885	0.668785	-1.72151	0.102305	-8.19865	CD4+ T-cells	YARS	R_vs_NR
-0.0594236	0.117842	-1.72137	0.10233	-8.19886	CD4+ T-cells	RP11-282O18.6	R_vs_NR
0.0210689	0.00951353	1.72135	0.102333	-8.19889	CD4+ T-cells	SATB2	R_vs_NR
0.147928	0.900213	1.72109	0.102383	-8.19931	CD4+ T-cells	ARHGEF6	R_vs_NR
0.0323234	0.0319936	1.72102	0.102394	-8.19941	CD4+ T-cells	RP5-875H3.2	R_vs_NR
0.00204689	0.00083316	1.72102	0.102395	-8.19941	CD4+ T-cells	ALOXE3	R_vs_NR
0.0418141	0.0389565	1.72091	0.102416	-8.19959	CD4+ T-cells	RP5-867C24.4	R_vs_NR
-0.109648	0.898254	-1.7207	0.102454	-8.19991	CD4+ T-cells	FBXO7	R_vs_NR
-0.0655164	0.0819276	-1.72053	0.102486	-8.20017	CD4+ T-cells	RP11-108P20.3	R_vs_NR
0.020958	0.00871882	1.7205	0.102491	-8.20022	CD4+ T-cells	MTND6P5	R_vs_NR
-0.0527775	0.101925	-1.72006	0.102572	-8.20091	CD4+ T-cells	B3GALT2	R_vs_NR
-0.123727	0.732846	-1.72001	0.102581	-8.20098	CD4+ T-cells	YBX1	R_vs_NR
-0.140189	0.208716	-1.71994	0.102596	-8.2011	CD4+ T-cells	RPL39L	R_vs_NR
0.0832693	0.0961989	1.71985	0.102611	-8.20123	CD4+ T-cells	SELP	R_vs_NR
0.0209523	0.015282	1.71974	0.102633	-8.20141	CD4+ T-cells	CPNE5	R_vs_NR
0.0109611	0.00483568	1.71951	0.102675	-8.20177	CD4+ T-cells	CTB-191K22.6	R_vs_NR
0.00853393	0.00388017	1.71931	0.102711	-8.20207	CD4+ T-cells	C20orf195	R_vs_NR
0.110866	0.216983	1.71925	0.102723	-8.20217	CD4+ T-cells	TTC9C	R_vs_NR
0.024988	0.0137093	1.71924	0.102726	-8.2022	CD4+ T-cells	MIR499A	R_vs_NR
0.0158156	0.00598681	1.71912	0.102747	-8.20237	CD4+ T-cells	SUMO2P8	R_vs_NR
0.00997264	0.00445673	1.7191	0.102752	-8.20241	CD4+ T-cells	AK4P3	R_vs_NR
0.0174717	0.00788518	1.719	0.10277	-8.20256	CD4+ T-cells	VN1R51P	R_vs_NR
0.028526	0.0271126	1.71849	0.102865	-8.20336	CD4+ T-cells	CTD-2587M2.1	R_vs_NR
0.0401576	0.0481327	1.71831	0.102897	-8.20363	CD4+ T-cells	PRKAR2A-AS1	R_vs_NR
-0.0215978	0.0144117	-1.71826	0.102907	-8.20372	CD4+ T-cells	HSP90AB6P	R_vs_NR
-0.127961	0.563464	-1.71803	0.10295	-8.20407	CD4+ T-cells	CSNK1G3	R_vs_NR
0.0807096	0.0934877	1.71801	0.102953	-8.2041	CD4+ T-cells	THRA	R_vs_NR
0.118604	0.694799	1.71795	0.102965	-8.2042	CD4+ T-cells	INO80D	R_vs_NR
0.00413338	0.00190124	1.71786	0.102982	-8.20434	CD4+ T-cells	RP11-112L6.4	R_vs_NR
-0.167338	0.567506	-1.71779	0.102994	-8.20444	CD4+ T-cells	TMEM165	R_vs_NR
-0.0234916	0.0139558	-1.7177	0.103012	-8.20459	CD4+ T-cells	RP11-691G17.1	R_vs_NR
-0.0382897	0.0213933	-1.71765	0.103021	-8.20467	CD4+ T-cells	NCOA7-AS1	R_vs_NR
0.0368565	0.0422105	1.71762	0.103026	-8.20471	CD4+ T-cells	ZFHX3	R_vs_NR
0.0203139	0.02875	1.7175	0.103049	-8.20491	CD4+ T-cells	BIN2P2	R_vs_NR
-0.111265	0.549689	-1.71733	0.103079	-8.20516	CD4+ T-cells	LINC00657	R_vs_NR
-0.113259	0.223271	-1.71732	0.103083	-8.20518	CD4+ T-cells	AL161784.1	R_vs_NR
-0.0450932	0.0354788	-1.71727	0.103091	-8.20525	CD4+ T-cells	SLC30A3	R_vs_NR
0.00318673	0.00129418	1.71718	0.103107	-8.20539	CD4+ T-cells	CTD-2547G23.2	R_vs_NR
0.00698125	0.00299988	1.71704	0.103135	-8.20562	CD4+ T-cells	AC005740.5	R_vs_NR
0.0133634	0.00579979	1.71702	0.103139	-8.20565	CD4+ T-cells	SCARA5	R_vs_NR
-0.136975	0.987031	-1.71685	0.103169	-8.2059	CD4+ T-cells	PSTPIP1	R_vs_NR
0.024124	0.022967	1.7168	0.103179	-8.20599	CD4+ T-cells	ASS1	R_vs_NR
0.0784004	0.169427	1.71664	0.103209	-8.20624	CD4+ T-cells	HINT3	R_vs_NR
0.253429	0.43758	1.71654	0.103228	-8.2064	CD4+ T-cells	TXLNG2P	R_vs_NR
0.0064861	0.00263306	1.7164	0.103254	-8.20662	CD4+ T-cells	RP11-2E11.9	R_vs_NR
-0.092961	0.132714	-1.71583	0.103359	-8.2075	CD4+ T-cells	RAB11FIP1P1	R_vs_NR
-0.023255	0.0127931	-1.71556	0.10341	-8.20792	CD4+ T-cells	HIST1H4L	R_vs_NR
-0.0587933	0.0909362	-1.71542	0.103436	-8.20814	CD4+ T-cells	TESK1	R_vs_NR
0.138254	1.33807	1.71539	0.103442	-8.20819	CD4+ T-cells	SF1	R_vs_NR
-0.202395	0.984843	-1.71529	0.103461	-8.20834	CD4+ T-cells	PTPN22	R_vs_NR
-0.0686173	0.0599325	-1.71525	0.103467	-8.2084	CD4+ T-cells	INCENP	R_vs_NR
0.00485785	0.00223754	1.71514	0.103488	-8.20857	CD4+ T-cells	DIRAS2	R_vs_NR
0.084516	0.115464	1.71513	0.10349	-8.20858	CD4+ T-cells	ABCB1	R_vs_NR
0.00895984	0.00361505	1.71465	0.10358	-8.20933	CD4+ T-cells	ANO3	R_vs_NR
0.0203352	0.00976795	1.71463	0.103584	-8.20936	CD4+ T-cells	CNKSR3	R_vs_NR
-0.0289979	0.020578	-1.71447	0.103615	-8.20962	CD4+ T-cells	RP11-691H4.3	R_vs_NR
-0.118369	0.440026	-1.71414	0.103676	-8.21014	CD4+ T-cells	CALU	R_vs_NR
0.14693	0.385623	1.71409	0.103685	-8.21021	CD4+ T-cells	POLM	R_vs_NR
0.10979	0.363834	1.714	0.103702	-8.21035	CD4+ T-cells	RP11-66N24.3	R_vs_NR
-0.00430596	0.00223447	-1.71391	0.103718	-8.21048	CD4+ T-cells	BX649597.4	R_vs_NR
-0.11461	0.356769	-1.71391	0.103718	-8.21048	CD4+ T-cells	WSB2	R_vs_NR
-0.0300146	0.020028	-1.7139	0.10372	-8.2105	CD4+ T-cells	RP11-354M20.3	R_vs_NR
0.00440316	0.00189353	1.71388	0.103725	-8.21054	CD4+ T-cells	RP11-343C2.10	R_vs_NR
0.0167642	0.0121151	1.71352	0.103791	-8.21109	CD4+ T-cells	RP11-467I20.3	R_vs_NR
-0.0343688	0.0206	-1.71345	0.103804	-8.21119	CD4+ T-cells	HIST1H1A	R_vs_NR
-0.0462063	0.0316342	-1.71345	0.103805	-8.2112	CD4+ T-cells	ADSSL1	R_vs_NR
0.0539369	0.0706284	1.71318	0.103855	-8.21162	CD4+ T-cells	RP11-65N13.6	R_vs_NR
0.111173	0.391897	1.71315	0.103861	-8.21167	CD4+ T-cells	AP5M1	R_vs_NR
0.00614884	0.00278439	1.71311	0.103868	-8.21173	CD4+ T-cells	MOGAT2	R_vs_NR
0.0345724	0.0196086	1.71298	0.103893	-8.21193	CD4+ T-cells	AC093166.4	R_vs_NR
-0.0968649	0.24789	-1.71288	0.103911	-8.21208	CD4+ T-cells	C1RL-AS1	R_vs_NR
-0.0225456	0.0114421	-1.71285	0.103918	-8.21214	CD4+ T-cells	PLVAP	R_vs_NR
0.0123776	0.0056202	1.7127	0.103946	-8.21237	CD4+ T-cells	RP11-729L2.2	R_vs_NR
0.0268105	0.0161391	1.71269	0.103947	-8.21239	CD4+ T-cells	TCFL5	R_vs_NR
-0.196984	0.240831	-1.71252	0.103979	-8.21265	CD4+ T-cells	RP11-242C19.2	R_vs_NR
-0.140624	0.183732	-1.71243	0.103997	-8.21279	CD4+ T-cells	AC020571.3	R_vs_NR
0.0254232	0.0302838	1.71238	0.104004	-8.21286	CD4+ T-cells	FAM184B	R_vs_NR
0.100552	0.429173	1.71216	0.104046	-8.2132	CD4+ T-cells	NFATC2IP	R_vs_NR
0.00143425	0.000580795	1.71212	0.104053	-8.21326	CD4+ T-cells	KRT8P49	R_vs_NR
-0.114165	0.366716	-1.71206	0.104066	-8.21337	CD4+ T-cells	CPSF3	R_vs_NR
-0.0922468	0.32436	-1.71201	0.104076	-8.21345	CD4+ T-cells	RP11-1212A22.1	R_vs_NR
-0.0488257	0.0754354	-1.71168	0.104136	-8.21395	CD4+ T-cells	HSF4	R_vs_NR
0.118504	1.6658	1.71157	0.104157	-8.21412	CD4+ T-cells	C17orf76-AS1	R_vs_NR
0.0088205	0.00379487	1.71147	0.104175	-8.21427	CD4+ T-cells	RP11-666A20.4	R_vs_NR
0.00672338	0.00308729	1.71094	0.104275	-8.2151	CD4+ T-cells	KEL	R_vs_NR
-0.139765	1.4069	-1.71075	0.104311	-8.21539	CD4+ T-cells	PSMB9	R_vs_NR
0.0125633	0.00882915	1.71041	0.104376	-8.21593	CD4+ T-cells	RP11-390F4.3	R_vs_NR
0.0160687	0.00658706	1.71009	0.104436	-8.21642	CD4+ T-cells	TRBV7-5	R_vs_NR
-0.137863	0.380388	-1.71	0.104452	-8.21656	CD4+ T-cells	AC007229.3	R_vs_NR
-0.0412009	0.0269273	-1.70996	0.104459	-8.21662	CD4+ T-cells	RP11-661A12.5	R_vs_NR
0.00270478	0.00118982	1.70993	0.104466	-8.21667	CD4+ T-cells	CTD-2342I9.1	R_vs_NR
0.0024668	0.00109798	1.70984	0.104483	-8.21681	CD4+ T-cells	SDIM1	R_vs_NR
-0.179312	0.665504	-1.70974	0.104501	-8.21696	CD4+ T-cells	NDUFS3	R_vs_NR
-0.02932	0.0371517	-1.70965	0.104519	-8.21711	CD4+ T-cells	RP5-1009N12.1	R_vs_NR
-0.111915	0.362115	-1.70946	0.104554	-8.2174	CD4+ T-cells	ITPRIP	R_vs_NR
0.00425717	0.00279176	1.70944	0.104557	-8.21742	CD4+ T-cells	HSPA8P18	R_vs_NR
-0.0577202	0.106922	-1.70941	0.104564	-8.21748	CD4+ T-cells	RP11-398K22.12	R_vs_NR
0.0762922	0.101053	1.70905	0.104632	-8.21804	CD4+ T-cells	AC007193.8	R_vs_NR
0.0212598	0.0185658	1.70895	0.10465	-8.21819	CD4+ T-cells	RP11-321L2.2	R_vs_NR
-0.137342	0.364718	-1.70885	0.10467	-8.21835	CD4+ T-cells	BLMH	R_vs_NR
0.00888401	0.00359075	1.70844	0.104747	-8.21898	CD4+ T-cells	ERVH48-1	R_vs_NR
-0.133673	0.539821	-1.7083	0.104774	-8.2192	CD4+ T-cells	RP1-56K13.3	R_vs_NR
0.0263295	0.0185083	1.70828	0.104777	-8.21923	CD4+ T-cells	RP11-497H16.8	R_vs_NR
-0.00885291	0.00470209	-1.70808	0.104814	-8.21954	CD4+ T-cells	RP11-20P5.2	R_vs_NR
-0.00844008	0.00377374	-1.70808	0.104814	-8.21954	CD4+ T-cells	KCNMA1	R_vs_NR
0.113133	0.916326	1.70774	0.104879	-8.22007	CD4+ T-cells	MYCBP2	R_vs_NR
0.112353	2.04427	1.70753	0.104919	-8.2204	CD4+ T-cells	RPS28	R_vs_NR
-0.044973	0.0612513	-1.70751	0.104923	-8.22043	CD4+ T-cells	RP11-1149O23.2	R_vs_NR
0.00508884	0.00230079	1.70741	0.10494	-8.22057	CD4+ T-cells	RP11-522B15.6	R_vs_NR
0.00852551	0.00344354	1.70728	0.104966	-8.22079	CD4+ T-cells	RP11-122G18.8	R_vs_NR
0.0350326	0.0158714	1.7072	0.104981	-8.22091	CD4+ T-cells	RP11-709A23.1	R_vs_NR
0.144887	0.321865	1.70698	0.105023	-8.22125	CD4+ T-cells	ZNF286A	R_vs_NR
0.0257191	0.0206679	1.70688	0.105041	-8.2214	CD4+ T-cells	RP11-744D14.1	R_vs_NR
0.126077	0.708213	1.70685	0.105047	-8.22145	CD4+ T-cells	FAM208A	R_vs_NR
-0.14534	0.144401	-1.70684	0.105048	-8.22146	CD4+ T-cells	CASC5	R_vs_NR
0.00915325	0.004177	1.7068	0.105056	-8.22152	CD4+ T-cells	RP11-438N16.1	R_vs_NR
0.00675827	0.00297691	1.7067	0.105075	-8.22168	CD4+ T-cells	OR7E162P	R_vs_NR
-0.0247797	0.0318134	-1.70635	0.105143	-8.22223	CD4+ T-cells	C17orf104	R_vs_NR
0.120995	0.767942	1.70633	0.105146	-8.22226	CD4+ T-cells	ZMYM2	R_vs_NR
-0.218248	1.34529	-1.70609	0.105191	-8.22263	CD4+ T-cells	S100A11	R_vs_NR
-0.0537759	0.0873977	-1.70609	0.105192	-8.22263	CD4+ T-cells	LTB4R2	R_vs_NR
0.00642732	0.00284791	1.70582	0.105242	-8.22304	CD4+ T-cells	C10orf129	R_vs_NR
0.0190875	0.00986688	1.70582	0.105243	-8.22305	CD4+ T-cells	RP11-677O4.4	R_vs_NR
0.010517	0.00462289	1.70569	0.105268	-8.22325	CD4+ T-cells	RN7SL838P	R_vs_NR
0.0232171	0.0186497	1.7056	0.105283	-8.22338	CD4+ T-cells	HNRNPA1P30	R_vs_NR
0.012416	0.0055431	1.70556	0.105292	-8.22346	CD4+ T-cells	LINC00608	R_vs_NR
0.0869586	0.114871	1.70552	0.105299	-8.22351	CD4+ T-cells	ARHGEF19	R_vs_NR
0.0182672	0.00944734	1.70524	0.105353	-8.22395	CD4+ T-cells	RP11-269G24.3	R_vs_NR
-0.0457727	0.0690481	-1.70516	0.105366	-8.22406	CD4+ T-cells	RP11-393I2.4	R_vs_NR
0.0539369	0.149615	1.70477	0.105441	-8.22467	CD4+ T-cells	PALB2	R_vs_NR
0.0038372	0.00169949	1.70466	0.105463	-8.22485	CD4+ T-cells	RP13-279N23.2	R_vs_NR
-0.00624885	0.00481286	-1.70457	0.105479	-8.22498	CD4+ T-cells	RP1-28C20.1	R_vs_NR
0.0141837	0.00647683	1.70435	0.105521	-8.22533	CD4+ T-cells	NT5CP2	R_vs_NR
0.0139895	0.00835543	1.70428	0.105534	-8.22543	CD4+ T-cells	CHST8	R_vs_NR
0.0124978	0.00747763	1.70414	0.105562	-8.22565	CD4+ T-cells	CHST4	R_vs_NR
0.120772	0.814435	1.70407	0.105574	-8.22575	CD4+ T-cells	CLINT1	R_vs_NR
0.00443968	0.00191355	1.70402	0.105584	-8.22583	CD4+ T-cells	GPR143	R_vs_NR
0.159706	0.44885	1.70398	0.105592	-8.2259	CD4+ T-cells	RP11-658F2.8	R_vs_NR
0.192032	0.87139	1.70393	0.105601	-8.22597	CD4+ T-cells	MX2	R_vs_NR
-0.128573	0.105915	-1.70385	0.105615	-8.22609	CD4+ T-cells	MELK	R_vs_NR
0.0277447	0.0120345	1.7038	0.105625	-8.22617	CD4+ T-cells	SNORD46	R_vs_NR
0.0120979	0.00539825	1.70373	0.10564	-8.22629	CD4+ T-cells	RP5-1118D24.2	R_vs_NR
-0.127194	0.567727	-1.70371	0.105642	-8.22631	CD4+ T-cells	MBD1	R_vs_NR
0.124557	0.456205	1.70354	0.105675	-8.22658	CD4+ T-cells	LRIG1	R_vs_NR
0.0278886	0.0121046	1.70353	0.105677	-8.2266	CD4+ T-cells	AC010649.1	R_vs_NR
0.0126179	0.00731512	1.70348	0.105686	-8.22666	CD4+ T-cells	ACTN2	R_vs_NR
0.0494818	0.0312875	1.70338	0.105705	-8.22682	CD4+ T-cells	MIR623	R_vs_NR
0.0017976	0.000832823	1.70322	0.105736	-8.22708	CD4+ T-cells	KIF12	R_vs_NR
-0.148957	0.806226	-1.70283	0.10581	-8.22768	CD4+ T-cells	SNRPD1	R_vs_NR
0.0295676	0.0127353	1.70254	0.105866	-8.22813	CD4+ T-cells	RP11-923I11.3	R_vs_NR
-0.146199	1.10759	-1.70223	0.105925	-8.22861	CD4+ T-cells	PSMF1	R_vs_NR
0.00664157	0.0026749	1.70216	0.105938	-8.22872	CD4+ T-cells	XX-C283C717.1	R_vs_NR
0.0180546	0.00794794	1.70207	0.105955	-8.22885	CD4+ T-cells	STX18-IT1	R_vs_NR
0.0178973	0.00816835	1.70204	0.10596	-8.2289	CD4+ T-cells	RP11-275F13.1	R_vs_NR
-0.14459	1.10083	-1.70203	0.105963	-8.22892	CD4+ T-cells	MAP1LC3B	R_vs_NR
-0.0903239	0.147918	-1.702	0.105968	-8.22896	CD4+ T-cells	PLEKHG3	R_vs_NR
-0.102345	0.31423	-1.70176	0.106014	-8.22933	CD4+ T-cells	DHCR7	R_vs_NR
0.00982963	0.00485088	1.70171	0.106024	-8.22941	CD4+ T-cells	DNASE1L3	R_vs_NR
0.0160509	0.00698766	1.70156	0.106052	-8.22964	CD4+ T-cells	RP11-291L19.1	R_vs_NR
0.0137027	0.0102447	1.70147	0.10607	-8.22979	CD4+ T-cells	AP003733.1	R_vs_NR
-0.149622	0.697751	-1.70146	0.106071	-8.22979	CD4+ T-cells	TRAF3	R_vs_NR
0.0985701	0.624711	1.70138	0.106087	-8.22993	CD4+ T-cells	ACSF3	R_vs_NR
-0.0304249	0.0302296	-1.70137	0.106088	-8.22993	CD4+ T-cells	PVRL2	R_vs_NR
-0.0929536	0.206704	-1.70135	0.106092	-8.22996	CD4+ T-cells	ASB7	R_vs_NR
0.0074864	0.00345186	1.70119	0.106122	-8.23021	CD4+ T-cells	KIAA0319	R_vs_NR
-0.192994	0.161462	-1.70109	0.106141	-8.23036	CD4+ T-cells	HSPA6	R_vs_NR
0.0275883	0.0298868	1.70093	0.106173	-8.23062	CD4+ T-cells	RP5-956O18.3	R_vs_NR
-0.0213177	0.0119115	-1.70074	0.106209	-8.23091	CD4+ T-cells	AZU1	R_vs_NR
0.0144084	0.00621076	1.70006	0.106339	-8.23197	CD4+ T-cells	SPRR4	R_vs_NR
0.00814736	0.00357609	1.69988	0.106373	-8.23224	CD4+ T-cells	RP11-16E12.1	R_vs_NR
0.111991	0.927184	1.69982	0.106384	-8.23233	CD4+ T-cells	BNIP2	R_vs_NR
0.0106835	0.00429812	1.69956	0.106434	-8.23273	CD4+ T-cells	OR10P1	R_vs_NR
-0.0928394	0.20041	-1.69952	0.106443	-8.2328	CD4+ T-cells	CHAMP1	R_vs_NR
0.135288	0.678308	1.69945	0.106455	-8.2329	CD4+ T-cells	WASH5P	R_vs_NR
0.020036	0.00900114	1.69925	0.106493	-8.23321	CD4+ T-cells	RP11-231D20.2	R_vs_NR
-0.0244642	0.0185455	-1.69875	0.106589	-8.23398	CD4+ T-cells	LA16c-361A3.3	R_vs_NR
0.00457092	0.00248431	1.69867	0.106604	-8.23411	CD4+ T-cells	PARM1	R_vs_NR
-0.0908813	0.088395	-1.6981	0.106714	-8.23499	CD4+ T-cells	RPL39P	R_vs_NR
-0.114281	0.670368	-1.69807	0.10672	-8.23504	CD4+ T-cells	HIGD1A	R_vs_NR
0.0263926	0.0157859	1.69781	0.10677	-8.23544	CD4+ T-cells	AC013429.5	R_vs_NR
0.017653	0.0153702	1.69767	0.106797	-8.23566	CD4+ T-cells	RP5-902P8.12	R_vs_NR
0.00201741	0.000898503	1.69762	0.106807	-8.23574	CD4+ T-cells	MYH13	R_vs_NR
-0.201274	0.931409	-1.69746	0.106837	-8.23598	CD4+ T-cells	HN1	R_vs_NR
0.00698277	0.00262668	1.69745	0.106839	-8.23599	CD4+ T-cells	IGHV3-16	R_vs_NR
0.113794	0.641837	1.69732	0.106863	-8.23619	CD4+ T-cells	BCCIP	R_vs_NR
-0.0934226	0.401054	-1.69722	0.106883	-8.23635	CD4+ T-cells	C10orf137	R_vs_NR
-0.120672	0.267311	-1.69707	0.106912	-8.23659	CD4+ T-cells	ERAL1	R_vs_NR
0.0136651	0.00606424	1.69675	0.106973	-8.23707	CD4+ T-cells	DYNAP	R_vs_NR
-0.0587183	0.0590042	-1.696	0.107117	-8.23823	CD4+ T-cells	ZNF696	R_vs_NR
0.00431261	0.00161482	1.69593	0.107132	-8.23835	CD4+ T-cells	SPTBN4	R_vs_NR
0.181334	1.00174	1.69591	0.107136	-8.23838	CD4+ T-cells	AC007969.5	R_vs_NR
0.00606693	0.00243533	1.69588	0.107141	-8.23842	CD4+ T-cells	RN7SL82P	R_vs_NR
0.00606693	0.00243533	1.69588	0.107141	-8.23842	CD4+ T-cells	RN7SL628P	R_vs_NR
0.0060119	0.00226051	1.69584	0.107148	-8.23848	CD4+ T-cells	ALG1L7P	R_vs_NR
-0.00676327	0.00395141	-1.69578	0.10716	-8.23858	CD4+ T-cells	RPL7AP38	R_vs_NR
-0.089772	0.174105	-1.69573	0.10717	-8.23865	CD4+ T-cells	TAPT1	R_vs_NR
-0.0345263	0.026033	-1.69571	0.107174	-8.23869	CD4+ T-cells	RP11-58K22.5	R_vs_NR
-0.0737118	0.076802	-1.69564	0.107186	-8.23879	CD4+ T-cells	RP11-290C10.1	R_vs_NR
0.0101167	0.00415344	1.69531	0.10725	-8.2393	CD4+ T-cells	EXOC3L4	R_vs_NR
-0.116887	0.392251	-1.69513	0.107285	-8.23958	CD4+ T-cells	GPKOW	R_vs_NR
-0.121645	0.234958	-1.69511	0.107289	-8.2396	CD4+ T-cells	MANF	R_vs_NR
0.0182531	0.00808658	1.69491	0.107328	-8.23992	CD4+ T-cells	CTD-2521M24.5	R_vs_NR
-0.0952484	1.32499	-1.69474	0.10736	-8.24018	CD4+ T-cells	EIF4H	R_vs_NR
-0.0999492	0.381745	-1.69457	0.107393	-8.24044	CD4+ T-cells	C1orf123	R_vs_NR
0.0145185	0.00654505	1.69457	0.107394	-8.24044	CD4+ T-cells	RP11-667M19.9	R_vs_NR
-0.0146645	0.00782203	-1.6944	0.107426	-8.24071	CD4+ T-cells	GAS2L3	R_vs_NR
0.00414273	0.00243176	1.69408	0.107487	-8.24119	CD4+ T-cells	CACNA2D3	R_vs_NR
-0.0196356	0.011765	-1.69392	0.107519	-8.24145	CD4+ T-cells	BEND4	R_vs_NR
0.150105	0.701582	1.69376	0.10755	-8.24169	CD4+ T-cells	NUDCD3	R_vs_NR
0.0138341	0.00594218	1.69366	0.107568	-8.24184	CD4+ T-cells	SCUBE2	R_vs_NR
-0.0871719	0.172611	-1.69356	0.107588	-8.242	CD4+ T-cells	KATNAL1	R_vs_NR
-0.0198534	0.0195435	-1.69346	0.107608	-8.24215	CD4+ T-cells	CTD-2012J19.1	R_vs_NR
-0.0988063	0.482429	-1.69344	0.107612	-8.24219	CD4+ T-cells	VCPIP1	R_vs_NR
0.0931257	0.25022	1.69339	0.107621	-8.24226	CD4+ T-cells	GOLGA1	R_vs_NR
0.00468845	0.00187945	1.69332	0.107635	-8.24237	CD4+ T-cells	ARSI	R_vs_NR
-0.0348898	0.0381402	-1.69329	0.107639	-8.24241	CD4+ T-cells	CALM1P1	R_vs_NR
-0.0245033	0.016111	-1.69318	0.107661	-8.24258	CD4+ T-cells	XXbac-BPG254F23.6	R_vs_NR
0.03867	0.0364209	1.69311	0.107674	-8.24269	CD4+ T-cells	RP11-498E2.7	R_vs_NR
-0.00717495	0.00444857	-1.69296	0.107704	-8.24292	CD4+ T-cells	SLC25A52	R_vs_NR
-0.123961	0.760344	-1.69263	0.107767	-8.24343	CD4+ T-cells	ZBTB38	R_vs_NR
0.0369267	0.0274494	1.69258	0.107777	-8.2435	CD4+ T-cells	RN7SKP150	R_vs_NR
0.0241437	0.0112515	1.69233	0.107825	-8.24389	CD4+ T-cells	ZNF704	R_vs_NR
0.01669	0.00757399	1.69208	0.107875	-8.24429	CD4+ T-cells	AC004889.1	R_vs_NR
0.00944888	0.00354939	1.69182	0.107924	-8.24467	CD4+ T-cells	RN7SL448P	R_vs_NR
-0.00990775	0.00481157	-1.69175	0.107939	-8.24479	CD4+ T-cells	B4GALT2	R_vs_NR
0.119402	0.435466	1.69123	0.108038	-8.24558	CD4+ T-cells	BCL2	R_vs_NR
-0.124177	0.577673	-1.69099	0.108085	-8.24595	CD4+ T-cells	SLC25A11	R_vs_NR
0.00787411	0.00822127	1.6909	0.108102	-8.24609	CD4+ T-cells	RP11-57H12.3	R_vs_NR
-0.0887519	0.153047	-1.69034	0.108212	-8.24697	CD4+ T-cells	ANKS1B	R_vs_NR
-0.00580188	0.0030557	-1.69011	0.108256	-8.24731	CD4+ T-cells	TCERG1L	R_vs_NR
0.0171161	0.00824731	1.6901	0.108258	-8.24733	CD4+ T-cells	CTAGE8	R_vs_NR
0.0213654	0.01883	1.69006	0.108265	-8.24739	CD4+ T-cells	CICP8	R_vs_NR
0.00467967	0.00218799	1.68983	0.108311	-8.24775	CD4+ T-cells	MOB3B	R_vs_NR
0.000968235	0.000387447	1.68979	0.108318	-8.2478	CD4+ T-cells	C10orf25	R_vs_NR
-0.0226803	0.0129245	-1.68972	0.108332	-8.24792	CD4+ T-cells	AC113607.1	R_vs_NR
-0.122649	0.807383	-1.68967	0.108342	-8.24799	CD4+ T-cells	CSTB	R_vs_NR
0.00234209	0.00113812	1.68919	0.108435	-8.24873	CD4+ T-cells	ABCA13	R_vs_NR
-0.0902204	0.264747	-1.68911	0.10845	-8.24885	CD4+ T-cells	CANT1	R_vs_NR
0.107462	0.83031	1.689	0.108472	-8.24902	CD4+ T-cells	TNRC6A	R_vs_NR
-0.15246	0.333833	-1.6888	0.10851	-8.24932	CD4+ T-cells	CASP9	R_vs_NR
0.00438953	0.00213325	1.68872	0.108527	-8.24946	CD4+ T-cells	ASPA	R_vs_NR
0.0100891	0.0101527	1.68863	0.108544	-8.24959	CD4+ T-cells	HIN1L	R_vs_NR
0.0792372	0.121468	1.68842	0.108584	-8.24991	CD4+ T-cells	NDRG2	R_vs_NR
0.0459446	0.0670978	1.68831	0.108607	-8.25009	CD4+ T-cells	RAB4B-EGLN2	R_vs_NR
0.0171643	0.00761079	1.68824	0.108619	-8.25019	CD4+ T-cells	RP11-159D23.2	R_vs_NR
-0.0841283	0.178872	-1.68812	0.108642	-8.25037	CD4+ T-cells	TRIM56	R_vs_NR
-0.0720159	0.294002	-1.6881	0.108647	-8.25041	CD4+ T-cells	STARD5	R_vs_NR
-0.134045	0.529575	-1.68799	0.108668	-8.25058	CD4+ T-cells	TP53I13	R_vs_NR
-0.103751	0.477908	-1.68765	0.108736	-8.25111	CD4+ T-cells	MPDU1	R_vs_NR
0.0216931	0.00969331	1.68761	0.108743	-8.25116	CD4+ T-cells	RP11-148O21.6	R_vs_NR
0.148695	0.657382	1.68742	0.10878	-8.25146	CD4+ T-cells	RPS7P11	R_vs_NR
0.05388	0.0528578	1.68741	0.108781	-8.25147	CD4+ T-cells	TOLLIP-AS1	R_vs_NR
-0.00874479	0.00934864	-1.68738	0.108787	-8.25151	CD4+ T-cells	AC006026.9	R_vs_NR
0.00675885	0.00264348	1.68729	0.108805	-8.25165	CD4+ T-cells	RP13-7D7.1	R_vs_NR
0.0506099	0.0768135	1.68727	0.108809	-8.25169	CD4+ T-cells	KLHL26	R_vs_NR
-0.109059	0.300458	-1.68644	0.10897	-8.25295	CD4+ T-cells	TSFM	R_vs_NR
-0.131403	0.89403	-1.6862	0.109018	-8.25333	CD4+ T-cells	ESYT1	R_vs_NR
0.00814153	0.003252	1.68607	0.109044	-8.25353	CD4+ T-cells	C20orf202	R_vs_NR
-0.0327386	0.0192761	-1.68595	0.109067	-8.25372	CD4+ T-cells	RP11-15I20.1	R_vs_NR
-0.0478147	0.0737101	-1.6859	0.109077	-8.2538	CD4+ T-cells	RP11-262H14.4	R_vs_NR
0.0309267	0.033588	1.68589	0.109078	-8.25381	CD4+ T-cells	RP11-287D1.3	R_vs_NR
-0.0347243	0.119578	-1.68586	0.109083	-8.25384	CD4+ T-cells	CAP1P2	R_vs_NR
0.0116534	0.0115371	1.68569	0.109118	-8.25412	CD4+ T-cells	FCRL5	R_vs_NR
-0.117015	1.55912	-1.68524	0.109206	-8.25481	CD4+ T-cells	RAN	R_vs_NR
-0.0685898	0.0747984	-1.68483	0.109286	-8.25543	CD4+ T-cells	STIL	R_vs_NR
-0.0509759	0.0332174	-1.68482	0.109287	-8.25545	CD4+ T-cells	RP11-686D22.7	R_vs_NR
0.0452411	0.0472039	1.68472	0.109306	-8.2556	CD4+ T-cells	AC092143.1	R_vs_NR
0.00376066	0.00178894	1.68449	0.109352	-8.25596	CD4+ T-cells	CTB-78F1.1	R_vs_NR
0.00677776	0.00314628	1.68442	0.109366	-8.25606	CD4+ T-cells	RP5-828K20.1	R_vs_NR
-0.0455779	0.0246909	-1.68417	0.109415	-8.25645	CD4+ T-cells	MIR192	R_vs_NR
0.00676398	0.00285882	1.68413	0.109422	-8.2565	CD4+ T-cells	CTC-265F19.1	R_vs_NR
0.095644	0.240769	1.68411	0.109427	-8.25654	CD4+ T-cells	SIRT5	R_vs_NR
0.0877303	0.720319	1.68398	0.109451	-8.25673	CD4+ T-cells	STARD3	R_vs_NR
-0.0464382	0.0275526	-1.68396	0.109456	-8.25677	CD4+ T-cells	PROK2	R_vs_NR
0.00427397	0.00197587	1.68383	0.109482	-8.25697	CD4+ T-cells	SPDEF	R_vs_NR
-0.0574367	0.116243	-1.68355	0.109537	-8.25741	CD4+ T-cells	NPIPA2	R_vs_NR
0.0161632	0.00706752	1.68351	0.109544	-8.25746	CD4+ T-cells	RNU4ATAC18P	R_vs_NR
0.0176866	0.00927662	1.68341	0.109563	-8.25761	CD4+ T-cells	AC079354.6	R_vs_NR
0.00916081	0.00345308	1.6833	0.109585	-8.25778	CD4+ T-cells	RP11-616L12.4	R_vs_NR
0.0325969	0.0238902	1.68312	0.109621	-8.25806	CD4+ T-cells	RP11-730B22.1	R_vs_NR
0.00817202	0.00372357	1.68284	0.109676	-8.25849	CD4+ T-cells	SLC6A12	R_vs_NR
0.0227381	0.0100334	1.68222	0.109797	-8.25944	CD4+ T-cells	CTD-2620I22.3	R_vs_NR
-0.152379	0.986889	-1.6822	0.109801	-8.25946	CD4+ T-cells	LASP1	R_vs_NR
0.0133146	0.00761508	1.68213	0.109815	-8.25958	CD4+ T-cells	IGHV3-21	R_vs_NR
-0.109094	0.208648	-1.68205	0.109831	-8.2597	CD4+ T-cells	AMZ2P2	R_vs_NR
0.135929	0.707476	1.68205	0.109832	-8.25971	CD4+ T-cells	SMN2	R_vs_NR
0.0693016	0.203097	1.68155	0.109929	-8.26047	CD4+ T-cells	TYW1B	R_vs_NR
0.0105451	0.00493197	1.68154	0.109931	-8.26048	CD4+ T-cells	LINC00315	R_vs_NR
-0.125873	0.31696	-1.68154	0.109932	-8.26049	CD4+ T-cells	UBE2E3	R_vs_NR
0.00419291	0.00186155	1.6815	0.10994	-8.26055	CD4+ T-cells	RP11-385M4.3	R_vs_NR
-0.0698708	0.06688	-1.6813	0.109978	-8.26085	CD4+ T-cells	C21orf58	R_vs_NR
-0.0602847	0.0715549	-1.68116	0.110006	-8.26107	CD4+ T-cells	C4orf36	R_vs_NR
0.113226	0.393041	1.68116	0.110007	-8.26107	CD4+ T-cells	DYNLT3	R_vs_NR
0.105391	0.580894	1.68086	0.110066	-8.26153	CD4+ T-cells	WASH4P	R_vs_NR
0.109117	0.658389	1.68084	0.110069	-8.26156	CD4+ T-cells	ESPN	R_vs_NR
0.0174937	0.00684381	1.68041	0.110154	-8.26222	CD4+ T-cells	TUSC5	R_vs_NR
-0.186752	0.369013	-1.68038	0.11016	-8.26226	CD4+ T-cells	AC092580.4	R_vs_NR
0.0783695	0.255603	1.68018	0.110199	-8.26257	CD4+ T-cells	RAVER1	R_vs_NR
0.137352	0.269323	1.68013	0.110209	-8.26264	CD4+ T-cells	MIR5047	R_vs_NR
0.016345	0.0121927	1.68012	0.11021	-8.26266	CD4+ T-cells	CTAGE7P	R_vs_NR
0.0259301	0.011429	1.68008	0.110219	-8.26272	CD4+ T-cells	MIR573	R_vs_NR
-0.147986	0.654002	-1.67999	0.110236	-8.26285	CD4+ T-cells	UBE2A	R_vs_NR
-0.0185305	0.0142205	-1.67976	0.110282	-8.26321	CD4+ T-cells	MAPRE1P1	R_vs_NR
0.00300738	0.00134866	1.6797	0.110293	-8.2633	CD4+ T-cells	IFIT1B	R_vs_NR
0.0355704	0.0576147	1.67948	0.110337	-8.26364	CD4+ T-cells	RPL9P2	R_vs_NR
-0.0879369	0.144575	-1.6793	0.110373	-8.26392	CD4+ T-cells	XRCC6BP1	R_vs_NR
-0.0292047	0.0160226	-1.67894	0.110444	-8.26447	CD4+ T-cells	GCSHP3	R_vs_NR
0.0761052	0.125405	1.67876	0.11048	-8.26475	CD4+ T-cells	AC093673.5	R_vs_NR
-0.0294166	0.0311736	-1.67867	0.110497	-8.26488	CD4+ T-cells	NLN	R_vs_NR
-0.13219	1.00446	-1.67865	0.110502	-8.26492	CD4+ T-cells	RABAC1	R_vs_NR
0.100632	0.645636	1.6786	0.11051	-8.26499	CD4+ T-cells	FNDC3A	R_vs_NR
0.0296433	0.0161469	1.67845	0.11054	-8.26522	CD4+ T-cells	CPT1C	R_vs_NR
-0.212088	0.774289	-1.67841	0.110548	-8.26528	CD4+ T-cells	FAM118A	R_vs_NR
-0.0539599	0.0554012	-1.67832	0.110566	-8.26542	CD4+ T-cells	HCG9P5	R_vs_NR
-0.0882391	0.233114	-1.67781	0.110668	-8.26621	CD4+ T-cells	PCGF1	R_vs_NR
-0.0195321	0.0113303	-1.67768	0.110694	-8.26641	CD4+ T-cells	CTD-2619J13.9	R_vs_NR
0.0991145	0.598159	1.6776	0.110709	-8.26652	CD4+ T-cells	DGKZ	R_vs_NR
0.134254	1.3176	1.67752	0.110726	-8.26665	CD4+ T-cells	EEF1A1P6	R_vs_NR
-0.108831	0.289594	-1.67747	0.110735	-8.26672	CD4+ T-cells	G6PD	R_vs_NR
0.0951265	0.359991	1.67735	0.110758	-8.2669	CD4+ T-cells	RPAP1	R_vs_NR
0.11977	1.25554	1.67735	0.110758	-8.2669	CD4+ T-cells	ZFAS1	R_vs_NR
0.0132335	0.00634144	1.6771	0.110807	-8.26728	CD4+ T-cells	KB-1507C5.3	R_vs_NR
0.0018214	0.000885758	1.67698	0.110832	-8.26747	CD4+ T-cells	RP11-408H1.3	R_vs_NR
0.0176007	0.00821065	1.67685	0.110858	-8.26767	CD4+ T-cells	AL023807.1	R_vs_NR
-0.0112477	0.0104346	-1.67674	0.110879	-8.26783	CD4+ T-cells	AC008132.12	R_vs_NR
0.00507969	0.00230136	1.67674	0.110879	-8.26784	CD4+ T-cells	SNAP47-AS1	R_vs_NR
-0.117998	0.621695	-1.67652	0.110923	-8.26817	CD4+ T-cells	CSRP1	R_vs_NR
-0.114404	0.702009	-1.67642	0.110943	-8.26833	CD4+ T-cells	GNB1	R_vs_NR
0.00760927	0.00488061	1.67633	0.110961	-8.26847	CD4+ T-cells	CICP9	R_vs_NR
0.00219341	0.00102831	1.67611	0.111005	-8.26881	CD4+ T-cells	CTD-2207O23.10	R_vs_NR
-0.019972	0.0113038	-1.6757	0.111086	-8.26943	CD4+ T-cells	RP3-354N19.3	R_vs_NR
-0.129937	1.16906	-1.67561	0.111103	-8.26957	CD4+ T-cells	SFPQ	R_vs_NR
-0.118492	0.505283	-1.67556	0.111113	-8.26964	CD4+ T-cells	PHTF1	R_vs_NR
-0.022818	0.0130406	-1.67545	0.111135	-8.26981	CD4+ T-cells	JPH1	R_vs_NR
0.00815944	0.00364162	1.67531	0.111163	-8.27003	CD4+ T-cells	LRP4	R_vs_NR
0.133318	0.176741	1.67525	0.111175	-8.27012	CD4+ T-cells	MYO15B	R_vs_NR
0.0125538	0.00902988	1.67505	0.111215	-8.27043	CD4+ T-cells	CD1C	R_vs_NR
-0.0316765	0.0150782	-1.67473	0.111277	-8.27091	CD4+ T-cells	RP11-57H12.5	R_vs_NR
0.0928326	0.168921	1.67472	0.111281	-8.27094	CD4+ T-cells	DCAF10	R_vs_NR
0.00486008	0.00227981	1.67462	0.1113	-8.27108	CD4+ T-cells	RP11-1096D5.1	R_vs_NR
-0.0677817	0.0866973	-1.67462	0.111301	-8.27109	CD4+ T-cells	MCAT	R_vs_NR
0.0243096	0.0232486	1.67451	0.111321	-8.27125	CD4+ T-cells	RP11-996F15.2	R_vs_NR
-0.110307	0.365139	-1.67445	0.111334	-8.27134	CD4+ T-cells	MZT1	R_vs_NR
0.00456901	0.00206005	1.67434	0.111355	-8.2715	CD4+ T-cells	IQCA1P1	R_vs_NR
0.0223421	0.0103444	1.67424	0.111375	-8.27166	CD4+ T-cells	NT5CP1	R_vs_NR
-0.11268	0.651275	-1.67417	0.11139	-8.27178	CD4+ T-cells	GTF2F1	R_vs_NR
0.0202434	0.00896045	1.6736	0.111503	-8.27264	CD4+ T-cells	AKAP3	R_vs_NR
-0.112004	0.584163	-1.6731	0.111602	-8.2734	CD4+ T-cells	GGA2	R_vs_NR
-0.134677	0.454178	-1.67288	0.111646	-8.27374	CD4+ T-cells	ALDH3A2	R_vs_NR
0.0191214	0.00858361	1.67285	0.111652	-8.27378	CD4+ T-cells	CERS1	R_vs_NR
-0.109478	0.667031	-1.67275	0.111672	-8.27394	CD4+ T-cells	SF3A3	R_vs_NR
-0.032856	0.039341	-1.67269	0.111684	-8.27403	CD4+ T-cells	AP000654.5	R_vs_NR
-0.00803038	0.00520973	-1.67267	0.111688	-8.27406	CD4+ T-cells	RP1-136J15.5	R_vs_NR
0.119426	0.368653	1.67267	0.111689	-8.27407	CD4+ T-cells	TOP3B	R_vs_NR
-0.154454	0.497541	-1.67258	0.111707	-8.2742	CD4+ T-cells	C20orf24	R_vs_NR
0.0567068	0.0781405	1.67248	0.111726	-8.27435	CD4+ T-cells	AC006111.1	R_vs_NR
0.0236092	0.0106618	1.67244	0.111734	-8.27441	CD4+ T-cells	RP11-37E23.5	R_vs_NR
0.138142	0.926249	1.67226	0.111771	-8.2747	CD4+ T-cells	CBWD5	R_vs_NR
-0.0529752	0.0631004	-1.67225	0.111772	-8.2747	CD4+ T-cells	HMGN2P46	R_vs_NR
-0.0345898	0.0178045	-1.6719	0.111842	-8.27524	CD4+ T-cells	COL11A2	R_vs_NR
-0.0911492	0.162926	-1.67187	0.111848	-8.27528	CD4+ T-cells	G6PC3	R_vs_NR
0.0280261	0.0774852	1.67185	0.111852	-8.27531	CD4+ T-cells	AC007743.1	R_vs_NR
0.0319878	0.0307466	1.67164	0.111895	-8.27564	CD4+ T-cells	RP11-249L21.4	R_vs_NR
0.010205	0.0045692	1.67156	0.11191	-8.27576	CD4+ T-cells	NHP2P2	R_vs_NR
-0.102406	1.24093	-1.6715	0.111922	-8.27585	CD4+ T-cells	CBX3	R_vs_NR
0.0834341	0.475392	1.67144	0.111934	-8.27594	CD4+ T-cells	NUP54	R_vs_NR
0.0722056	0.105651	1.67125	0.111971	-8.27623	CD4+ T-cells	ARRDC5	R_vs_NR
-0.113632	0.2187	-1.67122	0.111978	-8.27628	CD4+ T-cells	MPST	R_vs_NR
-0.062035	0.0542129	-1.6711	0.112002	-8.27646	CD4+ T-cells	BARX2	R_vs_NR
0.00688024	0.00321916	1.67084	0.112054	-8.27686	CD4+ T-cells	PCYT1B	R_vs_NR
-0.00959619	0.00702296	-1.67061	0.112101	-8.27722	CD4+ T-cells	CTB-158E9.2	R_vs_NR
-0.03071	0.0252155	-1.67051	0.11212	-8.27736	CD4+ T-cells	CTD-2196E14.9	R_vs_NR
0.0130731	0.00637882	1.67034	0.112153	-8.27762	CD4+ T-cells	RP11-439M11.1	R_vs_NR
-0.0737548	0.116185	-1.67018	0.112185	-8.27786	CD4+ T-cells	TCEA2	R_vs_NR
0.00525278	0.0020847	1.67001	0.11222	-8.27813	CD4+ T-cells	NLRP5	R_vs_NR
-0.00752688	0.00371446	-1.66989	0.112245	-8.27831	CD4+ T-cells	ABCA8	R_vs_NR
-0.214767	1.23492	-1.6696	0.112303	-8.27876	CD4+ T-cells	ISG15	R_vs_NR
0.0232935	0.010375	1.66942	0.112338	-8.27902	CD4+ T-cells	CTD-2193P3.1	R_vs_NR
-0.0738178	0.0486513	-1.66941	0.112341	-8.27905	CD4+ T-cells	LINC00484	R_vs_NR
0.0444761	0.0335201	1.66938	0.112346	-8.27908	CD4+ T-cells	ADAM1B	R_vs_NR
-0.0218429	0.0126317	-1.66931	0.112361	-8.2792	CD4+ T-cells	RP13-582O9.7	R_vs_NR
0.0928335	1.86113	1.6693	0.112362	-8.27921	CD4+ T-cells	CORO1A	R_vs_NR
-0.106678	0.578976	-1.66905	0.112413	-8.27959	CD4+ T-cells	RP11-274E7.2	R_vs_NR
-0.0806608	0.438799	-1.66868	0.112487	-8.28016	CD4+ T-cells	CIRH1A	R_vs_NR
-0.0598975	0.0511858	-1.66863	0.112496	-8.28023	CD4+ T-cells	SYNM	R_vs_NR
-0.104429	0.66748	-1.66839	0.112545	-8.2806	CD4+ T-cells	RP11-498C9.2	R_vs_NR
-0.00893543	0.00816281	-1.66816	0.112591	-8.28095	CD4+ T-cells	AKR1B1P1	R_vs_NR
-0.0364382	0.0216859	-1.66804	0.112616	-8.28114	CD4+ T-cells	CTC-487M23.5	R_vs_NR
-0.00798588	0.00483763	-1.66804	0.112616	-8.28114	CD4+ T-cells	RP3-522P13.2	R_vs_NR
-0.0944065	0.457547	-1.668	0.112623	-8.28119	CD4+ T-cells	NCLN	R_vs_NR
0.0188659	0.00879283	1.66799	0.112626	-8.28121	CD4+ T-cells	RN7SL614P	R_vs_NR
-0.115652	0.636261	-1.66797	0.112629	-8.28123	CD4+ T-cells	POM121C	R_vs_NR
0.00847159	0.00379296	1.66795	0.112634	-8.28127	CD4+ T-cells	OR7E36P	R_vs_NR
0.0887888	0.123724	1.66785	0.112652	-8.28141	CD4+ T-cells	MARCKSL1	R_vs_NR
0.00754309	0.00336525	1.66784	0.112655	-8.28143	CD4+ T-cells	CTA-125H2.2	R_vs_NR
0.00859948	0.00768963	1.66777	0.112669	-8.28154	CD4+ T-cells	ATP1B2	R_vs_NR
-0.0209266	0.0117978	-1.66768	0.112688	-8.28168	CD4+ T-cells	AC004854.4	R_vs_NR
0.0200631	0.00982917	1.66752	0.112719	-8.28192	CD4+ T-cells	DYX1C1	R_vs_NR
0.00203184	0.000886218	1.66677	0.112871	-8.28307	CD4+ T-cells	SHC2	R_vs_NR
0.0105172	0.00412152	1.66664	0.112897	-8.28327	CD4+ T-cells	KCNJ10	R_vs_NR
0.098017	0.443934	1.66658	0.112909	-8.28335	CD4+ T-cells	MLLT10	R_vs_NR
-0.0239997	0.0139203	-1.66622	0.112982	-8.28391	CD4+ T-cells	USP27X	R_vs_NR
0.0444478	0.0493125	1.6662	0.112985	-8.28393	CD4+ T-cells	RP4-669L17.8	R_vs_NR
-0.0080472	0.0059293	-1.66618	0.112989	-8.28396	CD4+ T-cells	DCAF13P1	R_vs_NR
-0.0151117	0.00989384	-1.66618	0.11299	-8.28397	CD4+ T-cells	SORCS1	R_vs_NR
-0.0221519	0.0249881	-1.66574	0.113078	-8.28463	CD4+ T-cells	RP5-1160K1.1	R_vs_NR
0.0818263	0.112722	1.66566	0.113095	-8.28476	CD4+ T-cells	METTL1	R_vs_NR
-0.0265491	0.0143505	-1.66563	0.113099	-8.2848	CD4+ T-cells	C18orf56	R_vs_NR
-0.0727724	0.262399	-1.66559	0.113109	-8.28487	CD4+ T-cells	MCU	R_vs_NR
0.0978618	0.229897	1.66535	0.113156	-8.28523	CD4+ T-cells	EHBP1	R_vs_NR
-0.138312	0.923477	-1.66513	0.1132	-8.28556	CD4+ T-cells	SERPINB1	R_vs_NR
-0.161029	0.787812	-1.66501	0.113226	-8.28575	CD4+ T-cells	RANGAP1	R_vs_NR
-0.0222597	0.0120302	-1.6648	0.113268	-8.28607	CD4+ T-cells	C9orf152	R_vs_NR
0.0853725	0.29731	1.66475	0.113278	-8.28615	CD4+ T-cells	PMS2P1	R_vs_NR
0.0146754	0.00671215	1.6646	0.113308	-8.28637	CD4+ T-cells	WIPF3	R_vs_NR
0.0194091	0.00808184	1.6644	0.113349	-8.28668	CD4+ T-cells	LINC00614	R_vs_NR
0.00914492	0.00423057	1.66417	0.113395	-8.28703	CD4+ T-cells	RP11-944L7.4	R_vs_NR
0.0758416	0.0768658	1.66404	0.11342	-8.28722	CD4+ T-cells	RP11-279F6.3	R_vs_NR
0.0332708	0.0358125	1.66404	0.113422	-8.28723	CD4+ T-cells	AC004985.12	R_vs_NR
-0.0628628	0.244566	-1.66365	0.113501	-8.28782	CD4+ T-cells	ATXN7L3	R_vs_NR
-0.0586236	0.0360041	-1.6635	0.113529	-8.28804	CD4+ T-cells	KIF20A	R_vs_NR
-0.0787527	0.11204	-1.66339	0.113553	-8.28822	CD4+ T-cells	B3GALNT2	R_vs_NR
-0.0260475	0.0138186	-1.66314	0.113603	-8.2886	CD4+ T-cells	WNT9A	R_vs_NR
-0.0929202	0.280553	-1.66313	0.113605	-8.28861	CD4+ T-cells	ENTPD1-AS1	R_vs_NR
-0.0469215	0.070313	-1.6631	0.113611	-8.28865	CD4+ T-cells	IFRG15	R_vs_NR
0.0893638	0.154361	1.66301	0.113629	-8.28879	CD4+ T-cells	RPS12P26	R_vs_NR
-0.117387	0.927446	-1.66295	0.113642	-8.28889	CD4+ T-cells	PSMB7	R_vs_NR
0.0144021	0.0071195	1.66291	0.11365	-8.28895	CD4+ T-cells	RP11-80H5.5	R_vs_NR
0.110419	0.244139	1.66287	0.113659	-8.28901	CD4+ T-cells	LRRC61	R_vs_NR
-0.0531851	0.0760885	-1.66223	0.113788	-8.28998	CD4+ T-cells	MOCS3	R_vs_NR
-0.0706922	0.159397	-1.66216	0.113802	-8.29009	CD4+ T-cells	MAPKAPK2	R_vs_NR
-0.181102	0.31572	-1.66205	0.113823	-8.29025	CD4+ T-cells	ITGAV	R_vs_NR
0.0121655	0.00502672	1.66195	0.113845	-8.29041	CD4+ T-cells	STC1	R_vs_NR
0.103774	0.309814	1.66193	0.113848	-8.29043	CD4+ T-cells	ZNF652	R_vs_NR
0.0721715	0.132844	1.66183	0.113868	-8.29058	CD4+ T-cells	SWSAP1	R_vs_NR
0.0302986	0.0137522	1.66148	0.113939	-8.29112	CD4+ T-cells	MIR626	R_vs_NR
-0.0325089	0.0604552	-1.66112	0.114012	-8.29166	CD4+ T-cells	RPL7AP73	R_vs_NR
-0.0485686	0.0972465	-1.66111	0.114015	-8.29168	CD4+ T-cells	XXbac-B476C20.9	R_vs_NR
0.032474	0.0460649	1.66102	0.114033	-8.29182	CD4+ T-cells	RP11-379B18.5	R_vs_NR
0.123974	0.64747	1.66093	0.114052	-8.29196	CD4+ T-cells	TIMM10B	R_vs_NR
0.106557	0.211867	1.66092	0.114053	-8.29197	CD4+ T-cells	BZRAP1	R_vs_NR
0.0296324	0.0128081	1.66057	0.114123	-8.2925	CD4+ T-cells	RP11-864G5.7	R_vs_NR
-0.0679082	0.197163	-1.6604	0.114159	-8.29276	CD4+ T-cells	C11orf57	R_vs_NR
0.00636097	0.00280057	1.66032	0.114176	-8.29289	CD4+ T-cells	RP11-147K6.1	R_vs_NR
0.0283344	0.0135866	1.66032	0.114176	-8.29289	CD4+ T-cells	KCNJ15	R_vs_NR
-0.0130621	0.00743419	-1.66007	0.114225	-8.29326	CD4+ T-cells	ABHD17AP3	R_vs_NR
-0.0805014	0.239482	-1.66005	0.11423	-8.29329	CD4+ T-cells	E2F3	R_vs_NR
-0.161791	0.624966	-1.65988	0.114264	-8.29354	CD4+ T-cells	FAM96A	R_vs_NR
-0.0512343	0.136192	-1.65956	0.114329	-8.29404	CD4+ T-cells	GRAMD1B	R_vs_NR
0.030853	0.0261167	1.65946	0.11435	-8.29419	CD4+ T-cells	ACKR3	R_vs_NR
-0.0642706	0.221306	-1.65941	0.11436	-8.29426	CD4+ T-cells	MTMR9	R_vs_NR
0.0118019	0.00468888	1.65935	0.114372	-8.29435	CD4+ T-cells	RP11-701P16.5	R_vs_NR
-0.0226346	0.0250078	-1.65919	0.114406	-8.2946	CD4+ T-cells	ALG1L15P	R_vs_NR
0.0659452	0.122766	1.65917	0.114409	-8.29463	CD4+ T-cells	RP13-638C3.4	R_vs_NR
0.0514533	0.0516582	1.65905	0.114434	-8.29482	CD4+ T-cells	CTB-31O20.9	R_vs_NR
0.0857102	0.217159	1.65896	0.114451	-8.29495	CD4+ T-cells	ZNF200	R_vs_NR
0.106221	2.15141	1.65895	0.114454	-8.29497	CD4+ T-cells	RPL17	R_vs_NR
0.0029544	0.00130676	1.65878	0.114489	-8.29523	CD4+ T-cells	UMODL1	R_vs_NR
-0.0878007	1.4727	-1.6586	0.114525	-8.29549	CD4+ T-cells	CAPZB	R_vs_NR
0.00479395	0.00208685	1.65844	0.114557	-8.29573	CD4+ T-cells	AC097382.5	R_vs_NR
0.0402245	0.0268096	1.65834	0.114577	-8.29588	CD4+ T-cells	SEC24B-AS1	R_vs_NR
-0.0963641	0.78797	-1.65827	0.114592	-8.29599	CD4+ T-cells	FIP1L1	R_vs_NR
-0.367429	1.40551	-1.65809	0.114629	-8.29627	CD4+ T-cells	CREM	R_vs_NR
0.00165431	0.000918624	1.65808	0.114631	-8.29628	CD4+ T-cells	KLHDC7A	R_vs_NR
-0.102471	0.158225	-1.65778	0.114693	-8.29674	CD4+ T-cells	ZNF671	R_vs_NR
0.0192944	0.00989534	1.65761	0.114726	-8.29699	CD4+ T-cells	SNORD116-18	R_vs_NR
-0.153686	0.194652	-1.65757	0.114735	-8.29706	CD4+ T-cells	EBI3	R_vs_NR
0.0139297	0.00765343	1.65754	0.114742	-8.29711	CD4+ T-cells	RP11-397A16.2	R_vs_NR
-0.0211777	0.0112537	-1.65753	0.114742	-8.29711	CD4+ T-cells	ARHGEF33	R_vs_NR
0.0106191	0.00462491	1.65694	0.114864	-8.29801	CD4+ T-cells	TMEM150B	R_vs_NR
0.00730761	0.00388476	1.65693	0.114865	-8.29803	CD4+ T-cells	SLC9A4	R_vs_NR
-0.104442	0.192932	-1.65667	0.114918	-8.29842	CD4+ T-cells	IL1R1	R_vs_NR
-0.0366497	0.0471887	-1.65659	0.114935	-8.29855	CD4+ T-cells	TCTEX1D4	R_vs_NR
0.018764	0.00735684	1.65643	0.114968	-8.29879	CD4+ T-cells	RP11-602M11.4	R_vs_NR
0.00444566	0.00209531	1.65627	0.115001	-8.29903	CD4+ T-cells	P2RY6	R_vs_NR
0.0140164	0.00521893	1.65564	0.115129	-8.29999	CD4+ T-cells	SPATA31C2	R_vs_NR
0.00515965	0.00237679	1.65558	0.115142	-8.30008	CD4+ T-cells	OR51E1	R_vs_NR
0.0246755	0.0116686	1.65544	0.11517	-8.30028	CD4+ T-cells	AP000560.1	R_vs_NR
0.0152495	0.00964736	1.65529	0.115201	-8.30052	CD4+ T-cells	GYG1P1	R_vs_NR
0.0506981	0.0660915	1.65523	0.115213	-8.3006	CD4+ T-cells	GLTPD1	R_vs_NR
-0.111122	0.332441	-1.65504	0.115252	-8.30089	CD4+ T-cells	FKBP15	R_vs_NR
0.0137901	0.00667587	1.65504	0.115253	-8.3009	CD4+ T-cells	RP4-584D14.7	R_vs_NR
-0.0130843	0.00739912	-1.65499	0.115262	-8.30097	CD4+ T-cells	TBC1D26	R_vs_NR
0.0043978	0.00185179	1.65473	0.115316	-8.30137	CD4+ T-cells	CD180	R_vs_NR
0.0149578	0.00730299	1.65454	0.115355	-8.30166	CD4+ T-cells	CNTNAP2	R_vs_NR
-0.123175	0.0943838	-1.65428	0.115407	-8.30204	CD4+ T-cells	UHRF1	R_vs_NR
-0.0274323	0.0163349	-1.65418	0.115429	-8.3022	CD4+ T-cells	RP11-545M17.2	R_vs_NR
0.0385367	0.028833	1.65407	0.115451	-8.30236	CD4+ T-cells	RP11-354P11.2	R_vs_NR
-0.0739036	0.184428	-1.65385	0.115496	-8.3027	CD4+ T-cells	USP28	R_vs_NR
0.0422223	0.0543767	1.65384	0.115498	-8.30271	CD4+ T-cells	EXPH5	R_vs_NR
-0.148144	0.375811	-1.65383	0.115501	-8.30274	CD4+ T-cells	ZBED2	R_vs_NR
0.148728	0.447724	1.6538	0.115507	-8.30278	CD4+ T-cells	ERP27	R_vs_NR
0.184502	0.560514	1.65377	0.115513	-8.30282	CD4+ T-cells	NFKBID	R_vs_NR
-0.0485433	0.041769	-1.65367	0.115534	-8.30298	CD4+ T-cells	RP11-337C18.8	R_vs_NR
0.00810248	0.00483781	1.6536	0.115548	-8.30308	CD4+ T-cells	OR1X5P	R_vs_NR
0.0962609	0.486079	1.65326	0.115618	-8.3036	CD4+ T-cells	HECTD4	R_vs_NR
0.0185709	0.0105237	1.65323	0.115625	-8.30365	CD4+ T-cells	DEPDC4	R_vs_NR
0.0291415	0.0314791	1.65322	0.115627	-8.30366	CD4+ T-cells	DDX50P1	R_vs_NR
0.0336332	0.0316708	1.65309	0.115652	-8.30385	CD4+ T-cells	INCA1	R_vs_NR
0.00642887	0.00239157	1.653	0.115671	-8.30399	CD4+ T-cells	RBP3	R_vs_NR
0.00445245	0.00212561	1.653	0.115672	-8.304	CD4+ T-cells	TMEM176B	R_vs_NR
0.00984512	0.00470865	1.65299	0.115673	-8.30401	CD4+ T-cells	AC006483.5	R_vs_NR
0.174185	0.67256	1.65297	0.115676	-8.30403	CD4+ T-cells	AC009245.3	R_vs_NR
-0.105006	0.320627	-1.6529	0.115692	-8.30414	CD4+ T-cells	PHF6	R_vs_NR
0.00746199	0.00609637	1.65272	0.115728	-8.30441	CD4+ T-cells	PTPN2P2	R_vs_NR
-0.145032	0.341538	-1.6527	0.115733	-8.30445	CD4+ T-cells	AHCY	R_vs_NR
-0.139546	1.32793	-1.65257	0.115759	-8.30464	CD4+ T-cells	GPBP1	R_vs_NR
-0.256067	1.02506	-1.65257	0.11576	-8.30464	CD4+ T-cells	PLIN2	R_vs_NR
0.00753399	0.00340076	1.65245	0.115783	-8.30481	CD4+ T-cells	RP11-268J15.5	R_vs_NR
0.0216654	0.00970484	1.65232	0.115811	-8.30502	CD4+ T-cells	CALY	R_vs_NR
0.00656235	0.00313051	1.65225	0.115825	-8.30513	CD4+ T-cells	TREML1	R_vs_NR
0.150559	0.335677	1.65222	0.115832	-8.30517	CD4+ T-cells	SIDT1-AS1	R_vs_NR
0.0505502	0.0545	1.65215	0.115845	-8.30527	CD4+ T-cells	LIPC	R_vs_NR
-0.0920679	0.605719	-1.65214	0.115848	-8.30529	CD4+ T-cells	VEZF1	R_vs_NR
0.00776439	0.00304709	1.65207	0.115862	-8.3054	CD4+ T-cells	KB-1517D11.2	R_vs_NR
0.104521	2.15576	1.65184	0.11591	-8.30575	CD4+ T-cells	RPS19	R_vs_NR
-0.033702	0.01906	-1.6518	0.115918	-8.30581	CD4+ T-cells	APOC1	R_vs_NR
-0.0829227	0.168245	-1.65173	0.115932	-8.30591	CD4+ T-cells	ZNF674	R_vs_NR
0.0125625	0.00648979	1.6516	0.11596	-8.30612	CD4+ T-cells	ESRRG	R_vs_NR
0.0288452	0.0290512	1.65152	0.115976	-8.30624	CD4+ T-cells	BMS1P12	R_vs_NR
-0.0183114	0.00867717	-1.65148	0.115983	-8.30629	CD4+ T-cells	RP11-768B22.2	R_vs_NR
0.172929	0.667119	1.65143	0.115995	-8.30637	CD4+ T-cells	NMRK1	R_vs_NR
-0.128565	1.25418	-1.65125	0.116032	-8.30664	CD4+ T-cells	ARL6IP1	R_vs_NR
-0.143248	0.355639	-1.65101	0.11608	-8.307	CD4+ T-cells	TBXAS1	R_vs_NR
-0.113613	0.232526	-1.65093	0.116096	-8.30712	CD4+ T-cells	C16orf91	R_vs_NR
0.169444	0.369557	1.65083	0.116118	-8.30727	CD4+ T-cells	LRRC16A	R_vs_NR
0.0163107	0.00713343	1.65066	0.116152	-8.30753	CD4+ T-cells	ATP8A2	R_vs_NR
-0.0675413	0.105758	-1.65065	0.116154	-8.30754	CD4+ T-cells	SYCP2	R_vs_NR
0.159043	1.28553	1.6506	0.116164	-8.30762	CD4+ T-cells	TBC1D10C	R_vs_NR
-0.0407806	0.044482	-1.6506	0.116165	-8.30762	CD4+ T-cells	ARL6IP1P2	R_vs_NR
0.0943687	0.378612	1.65057	0.116171	-8.30767	CD4+ T-cells	EMC1	R_vs_NR
-0.0360491	0.081689	-1.65024	0.116239	-8.30817	CD4+ T-cells	RP13-88F20.1	R_vs_NR
0.026765	0.0151834	1.65024	0.11624	-8.30817	CD4+ T-cells	CTC-241N9.1	R_vs_NR
0.0162616	0.00726364	1.65009	0.11627	-8.30839	CD4+ T-cells	EPYC	R_vs_NR
-0.0250495	0.0129373	-1.64995	0.116298	-8.3086	CD4+ T-cells	AC016629.3	R_vs_NR
0.0344698	0.026496	1.64985	0.11632	-8.30876	CD4+ T-cells	RP11-613D13.5	R_vs_NR
0.120832	0.635849	1.64973	0.116346	-8.30895	CD4+ T-cells	CYTH4	R_vs_NR
-0.143108	0.914677	-1.64949	0.116395	-8.30931	CD4+ T-cells	TMEM258	R_vs_NR
0.0407942	0.0367477	1.64942	0.116409	-8.30941	CD4+ T-cells	RP11-46O21.2	R_vs_NR
0.0539957	0.0917874	1.6494	0.116413	-8.30944	CD4+ T-cells	RP11-354P11.3	R_vs_NR
-0.0157004	0.00922073	-1.64915	0.116464	-8.30981	CD4+ T-cells	RP5-1154L15.2	R_vs_NR
-0.0133168	0.00817335	-1.64914	0.116467	-8.30983	CD4+ T-cells	RP11-445N18.3	R_vs_NR
-0.0103767	0.00725395	-1.64914	0.116467	-8.30984	CD4+ T-cells	RP11-314D7.2	R_vs_NR
-0.0383249	0.0276497	-1.64891	0.116515	-8.31018	CD4+ T-cells	RP11-357H14.17	R_vs_NR
0.141346	0.690853	1.64888	0.116521	-8.31023	CD4+ T-cells	PSMD6-AS2	R_vs_NR
0.0845981	1.75132	1.64885	0.116527	-8.31027	CD4+ T-cells	PFDN5	R_vs_NR
0.0270344	0.0122137	1.64878	0.11654	-8.31037	CD4+ T-cells	RP4-800M22.4	R_vs_NR
0.00827239	0.00548417	1.64874	0.11655	-8.31044	CD4+ T-cells	RIMBP3B	R_vs_NR
-0.023057	0.0115085	-1.64871	0.116555	-8.31048	CD4+ T-cells	RP11-64C12.3	R_vs_NR
0.00546143	0.00243428	1.64866	0.116565	-8.31055	CD4+ T-cells	LILRA1	R_vs_NR
0.0214913	0.00842913	1.6485	0.1166	-8.3108	CD4+ T-cells	AIG1P1	R_vs_NR
-0.0685162	0.101923	-1.64839	0.116621	-8.31096	CD4+ T-cells	ZNF615	R_vs_NR
-0.0242283	0.022856	-1.64829	0.116643	-8.31112	CD4+ T-cells	PSMA6P2	R_vs_NR
-0.118254	0.296826	-1.64821	0.11666	-8.31124	CD4+ T-cells	RNF31	R_vs_NR
0.0283937	0.0324293	1.6482	0.11666	-8.31125	CD4+ T-cells	RPL3P12	R_vs_NR
0.0322985	0.0513422	1.64814	0.116674	-8.31135	CD4+ T-cells	FANCE	R_vs_NR
-0.107926	0.372355	-1.64813	0.116675	-8.31136	CD4+ T-cells	PCCB	R_vs_NR
0.00610148	0.00289183	1.64802	0.116699	-8.31153	CD4+ T-cells	IFITM5	R_vs_NR
0.009712	0.00422351	1.64783	0.116737	-8.31181	CD4+ T-cells	AP001631.9	R_vs_NR
0.11448	1.33301	1.64782	0.116739	-8.31182	CD4+ T-cells	SKAP1	R_vs_NR
-0.0612984	0.0823443	-1.64758	0.11679	-8.31219	CD4+ T-cells	NQO1	R_vs_NR
-0.00509483	0.00285427	-1.64732	0.116843	-8.31258	CD4+ T-cells	FMO1	R_vs_NR
0.0427429	0.0406647	1.64724	0.11686	-8.3127	CD4+ T-cells	RP11-667K14.5	R_vs_NR
0.0337566	0.0307022	1.647	0.11691	-8.31307	CD4+ T-cells	RN7SL655P	R_vs_NR
0.0323439	0.0334636	1.64695	0.116919	-8.31313	CD4+ T-cells	RP11-260E18.1	R_vs_NR
-0.0556996	0.0642451	-1.64685	0.11694	-8.31328	CD4+ T-cells	CHAC1	R_vs_NR
-0.12506	0.361138	-1.64685	0.116941	-8.31329	CD4+ T-cells	EIF2AK1	R_vs_NR
0.0782902	0.0949499	1.64684	0.116942	-8.3133	CD4+ T-cells	RP11-664D1.1	R_vs_NR
0.116656	0.3652	1.64678	0.116956	-8.3134	CD4+ T-cells	CTCF	R_vs_NR
0.00694453	0.00323774	1.64663	0.116986	-8.31362	CD4+ T-cells	RPL7AP33	R_vs_NR
0.00749456	0.00293801	1.64648	0.117018	-8.31385	CD4+ T-cells	RP11-734I18.1	R_vs_NR
-0.0551189	0.0700011	-1.64626	0.117064	-8.31419	CD4+ T-cells	PDCD1LG2	R_vs_NR
0.0623727	0.245771	1.64619	0.117078	-8.31429	CD4+ T-cells	MFAP3	R_vs_NR
-0.0605824	0.0932482	-1.64607	0.117103	-8.31447	CD4+ T-cells	RP5-1049G16.4	R_vs_NR
0.0462993	0.0653437	1.646	0.117117	-8.31457	CD4+ T-cells	GS1-124K5.4	R_vs_NR
0.215825	1.22453	1.646	0.117117	-8.31457	CD4+ T-cells	GPR183	R_vs_NR
-0.0121292	0.0063098	-1.6459	0.117138	-8.31473	CD4+ T-cells	AC005276.1	R_vs_NR
0.0926156	1.46523	1.64552	0.117217	-8.3153	CD4+ T-cells	ZAP70	R_vs_NR
0.0153444	0.00733186	1.64546	0.117229	-8.31539	CD4+ T-cells	KB-1958F4.2	R_vs_NR
0.0071627	0.00339319	1.64543	0.117237	-8.31544	CD4+ T-cells	RSL24D1P9	R_vs_NR
0.0133235	0.00684494	1.64531	0.117262	-8.31562	CD4+ T-cells	RP11-85F14.1	R_vs_NR
0.00464365	0.0021991	1.6453	0.117263	-8.31564	CD4+ T-cells	SLCO2A1	R_vs_NR
-0.0873057	0.729719	-1.64492	0.117342	-8.31621	CD4+ T-cells	DHX30	R_vs_NR
0.0161066	0.00802104	1.6449	0.117345	-8.31623	CD4+ T-cells	KCTD1	R_vs_NR
0.0985036	0.330834	1.64485	0.117357	-8.31632	CD4+ T-cells	ACSL3	R_vs_NR
0.00742024	0.00342442	1.6448	0.117367	-8.31639	CD4+ T-cells	AC011484.1	R_vs_NR
0.102236	0.31239	1.64478	0.117371	-8.31642	CD4+ T-cells	ORC5	R_vs_NR
-0.152903	0.483167	-1.64478	0.117371	-8.31642	CD4+ T-cells	NRBF2	R_vs_NR
0.0136717	0.00692066	1.64457	0.117415	-8.31674	CD4+ T-cells	RP11-50C13.2	R_vs_NR
0.00419348	0.00204562	1.64452	0.117424	-8.3168	CD4+ T-cells	AC093802.1	R_vs_NR
0.134401	0.400214	1.64429	0.117473	-8.31715	CD4+ T-cells	TMEM71	R_vs_NR
0.00664959	0.00324807	1.64429	0.117474	-8.31716	CD4+ T-cells	GNG12-AS1	R_vs_NR
0.0248424	0.0189138	1.64417	0.117497	-8.31733	CD4+ T-cells	WARS2-IT1	R_vs_NR
-0.0115645	0.0054821	-1.64412	0.117507	-8.31741	CD4+ T-cells	RP11-304F15.5	R_vs_NR
0.0974692	0.327751	1.64387	0.11756	-8.31779	CD4+ T-cells	TRIM8	R_vs_NR
0.087016	0.108617	1.64345	0.117647	-8.31842	CD4+ T-cells	GRASP	R_vs_NR
0.171315	0.388937	1.64337	0.117664	-8.31854	CD4+ T-cells	PER2	R_vs_NR
0.106779	0.307938	1.64322	0.117696	-8.31877	CD4+ T-cells	ELMOD2	R_vs_NR
0.020525	0.00933455	1.64309	0.117723	-8.31896	CD4+ T-cells	RN7SL487P	R_vs_NR
-0.0295655	0.0195083	-1.64298	0.117746	-8.31913	CD4+ T-cells	FAM78B	R_vs_NR
0.0219041	0.00912274	1.64292	0.117758	-8.31922	CD4+ T-cells	CNOT4P1	R_vs_NR
0.0268454	0.0133796	1.64284	0.117776	-8.31935	CD4+ T-cells	RP11-345I18.4	R_vs_NR
-0.0473557	0.0278003	-1.64276	0.117793	-8.31947	CD4+ T-cells	GINS1	R_vs_NR
-0.0194794	0.0117211	-1.64242	0.117864	-8.31998	CD4+ T-cells	RP11-465L10.10	R_vs_NR
0.00940852	0.00476719	1.64237	0.117873	-8.32005	CD4+ T-cells	RP11-505K9.4	R_vs_NR
0.00407886	0.00159554	1.64178	0.117997	-8.32094	CD4+ T-cells	MEGF10	R_vs_NR
-0.0391344	0.0227242	-1.64148	0.11806	-8.3214	CD4+ T-cells	AKR1C6P	R_vs_NR
0.00558775	0.00275248	1.64139	0.118077	-8.32152	CD4+ T-cells	DCDC1	R_vs_NR
0.0189422	0.0175678	1.64139	0.118079	-8.32154	CD4+ T-cells	RP11-321A17.3	R_vs_NR
-0.0993589	0.821417	-1.64137	0.118083	-8.32157	CD4+ T-cells	RNASEK-C17orf49	R_vs_NR
-0.108615	0.253828	-1.6413	0.118097	-8.32166	CD4+ T-cells	GMEB1	R_vs_NR
0.0646155	0.0957123	1.64127	0.118104	-8.32171	CD4+ T-cells	RP11-215P8.3	R_vs_NR
0.153621	0.498698	1.64116	0.118125	-8.32187	CD4+ T-cells	GPR155	R_vs_NR
-0.093485	1.16375	-1.64075	0.118213	-8.3225	CD4+ T-cells	CAST	R_vs_NR
0.00802694	0.00348671	1.64071	0.11822	-8.32255	CD4+ T-cells	CTA-109P11.1	R_vs_NR
-0.0704323	0.336045	-1.64062	0.118239	-8.32269	CD4+ T-cells	ACOX1	R_vs_NR
0.0144995	0.00741926	1.64044	0.118277	-8.32296	CD4+ T-cells	SPATA31A2	R_vs_NR
0.0646378	0.121275	1.64025	0.118317	-8.32325	CD4+ T-cells	ZYG11B	R_vs_NR
-0.0308333	0.022018	-1.64014	0.118339	-8.32341	CD4+ T-cells	STARD13	R_vs_NR
0.00451853	0.00229755	1.63975	0.118422	-8.32401	CD4+ T-cells	KCNQ5-AS1	R_vs_NR
-0.141695	0.473571	-1.63973	0.118426	-8.32403	CD4+ T-cells	UBASH3B	R_vs_NR
0.0069358	0.00247868	1.63952	0.118469	-8.32434	CD4+ T-cells	PRIMA1	R_vs_NR
-0.0139126	0.0107648	-1.63947	0.11848	-8.32442	CD4+ T-cells	PDCL3P6	R_vs_NR
0.0200671	0.0117709	1.63933	0.118509	-8.32463	CD4+ T-cells	CSTF3-AS1	R_vs_NR
-0.121754	0.558631	-1.63924	0.118529	-8.32477	CD4+ T-cells	ACTA2	R_vs_NR
0.124851	0.995047	1.63924	0.118529	-8.32477	CD4+ T-cells	GLTSCR2	R_vs_NR
0.00777908	0.00370927	1.63923	0.118531	-8.32478	CD4+ T-cells	DQX1	R_vs_NR
0.100684	0.658808	1.63907	0.118565	-8.32503	CD4+ T-cells	RFC1	R_vs_NR
0.0770378	0.175855	1.63901	0.118576	-8.32511	CD4+ T-cells	ATP1A1OS	R_vs_NR
0.00380722	0.00179437	1.6389	0.1186	-8.32528	CD4+ T-cells	AC011738.4	R_vs_NR
-0.118441	0.253856	-1.63885	0.11861	-8.32535	CD4+ T-cells	SMC2	R_vs_NR
0.0310189	0.0247489	1.6388	0.11862	-8.32542	CD4+ T-cells	RP4-604K5.3	R_vs_NR
-0.0353895	0.0246104	-1.63865	0.118652	-8.32566	CD4+ T-cells	CTD-2033A16.3	R_vs_NR
0.0088806	0.00317869	1.63838	0.11871	-8.32607	CD4+ T-cells	SFTPB	R_vs_NR
0.0503042	0.154576	1.63832	0.118722	-8.32616	CD4+ T-cells	ZNF444	R_vs_NR
-0.0208987	0.0105865	-1.63824	0.118739	-8.32628	CD4+ T-cells	RP1-92O14.3	R_vs_NR
0.0231034	0.0100681	1.63822	0.118743	-8.32631	CD4+ T-cells	CTD-3105H18.11	R_vs_NR
-0.129975	0.884174	-1.63817	0.118753	-8.32638	CD4+ T-cells	NFAT5	R_vs_NR
0.00458263	0.00233331	1.63816	0.118755	-8.32639	CD4+ T-cells	RP5-1065P14.2	R_vs_NR
0.0861942	0.109421	1.63803	0.118783	-8.32659	CD4+ T-cells	NKX3-1	R_vs_NR
-0.0454372	0.0907478	-1.63772	0.118847	-8.32705	CD4+ T-cells	GSTCD	R_vs_NR
-0.196024	0.626684	-1.63762	0.118868	-8.3272	CD4+ T-cells	IKZF2	R_vs_NR
0.00983783	0.00500472	1.63751	0.118892	-8.32737	CD4+ T-cells	ZNF521	R_vs_NR
0.0232965	0.0104291	1.63749	0.118896	-8.3274	CD4+ T-cells	AC092316.1	R_vs_NR
0.026541	0.0396843	1.63736	0.118924	-8.3276	CD4+ T-cells	MAPK8IP1	R_vs_NR
-0.0239714	0.0124852	-1.6372	0.118957	-8.32784	CD4+ T-cells	HRASLS2	R_vs_NR
-0.0463486	0.0799866	-1.63713	0.118972	-8.32795	CD4+ T-cells	ANGPTL6	R_vs_NR
0.0939785	1.01393	1.63712	0.118973	-8.32795	CD4+ T-cells	RBM25	R_vs_NR
0.0476555	0.0463448	1.63703	0.118994	-8.3281	CD4+ T-cells	AC073115.7	R_vs_NR
0.0925022	0.127455	1.63694	0.119013	-8.32823	CD4+ T-cells	PCBP3	R_vs_NR
0.0640349	0.0855008	1.63689	0.119022	-8.3283	CD4+ T-cells	LGALS9C	R_vs_NR
0.0392502	0.028619	1.63664	0.119075	-8.32868	CD4+ T-cells	RP11-48B3.3	R_vs_NR
0.108604	1.98148	1.63644	0.119117	-8.32898	CD4+ T-cells	RPL39	R_vs_NR
0.0884988	0.0958167	1.63635	0.119137	-8.32912	CD4+ T-cells	DDX3YP1	R_vs_NR
0.0324188	0.0473708	1.63607	0.119195	-8.32954	CD4+ T-cells	AC016722.4	R_vs_NR
0.0411257	0.0476061	1.63603	0.119204	-8.3296	CD4+ T-cells	AC022498.1	R_vs_NR
0.0923454	0.506197	1.63551	0.119314	-8.33039	CD4+ T-cells	FAM21A	R_vs_NR
-0.0351952	0.0390186	-1.63548	0.119319	-8.33042	CD4+ T-cells	RP11-62H7.3	R_vs_NR
0.00906718	0.00521536	1.63534	0.119349	-8.33063	CD4+ T-cells	DAB2IP	R_vs_NR
0.0975893	0.292488	1.63528	0.119362	-8.33073	CD4+ T-cells	FAM21D	R_vs_NR
0.0977564	0.281724	1.63524	0.11937	-8.33078	CD4+ T-cells	MTX1	R_vs_NR
0.0332168	0.027904	1.63505	0.119411	-8.33107	CD4+ T-cells	PHGDH	R_vs_NR
0.0201792	0.0115803	1.63499	0.119423	-8.33116	CD4+ T-cells	RP11-352E8.2	R_vs_NR
0.143997	0.730559	1.63499	0.119424	-8.33116	CD4+ T-cells	ITFG2	R_vs_NR
-0.0147287	0.00995237	-1.63491	0.11944	-8.33128	CD4+ T-cells	ACBD7	R_vs_NR
-0.0890864	0.185472	-1.63486	0.11945	-8.33135	CD4+ T-cells	CCDC138	R_vs_NR
-0.139284	0.47302	-1.63473	0.119478	-8.33155	CD4+ T-cells	YIF1B	R_vs_NR
0.0285272	0.0190495	1.6347	0.119485	-8.3316	CD4+ T-cells	ASPDH	R_vs_NR
-0.0861103	0.346749	-1.63416	0.119598	-8.3324	CD4+ T-cells	HCFC1R1	R_vs_NR
0.0647529	0.166772	1.63397	0.119639	-8.3327	CD4+ T-cells	PPP4R1L	R_vs_NR
0.136553	0.545356	1.63388	0.119658	-8.33283	CD4+ T-cells	FLAD1	R_vs_NR
0.0142573	0.00643411	1.63369	0.119697	-8.33311	CD4+ T-cells	RP11-566K11.4	R_vs_NR
0.0184078	0.016356	1.63365	0.119707	-8.33318	CD4+ T-cells	CTD-2524L6.3	R_vs_NR
0.000421003	0.000187154	1.63362	0.119713	-8.33322	CD4+ T-cells	PCLO	R_vs_NR
0.0956712	0.231861	1.63361	0.119714	-8.33323	CD4+ T-cells	PLCL2	R_vs_NR
-0.0232167	0.0204419	-1.63353	0.119731	-8.33335	CD4+ T-cells	GGT2	R_vs_NR
0.0125304	0.0100829	1.63345	0.119749	-8.33348	CD4+ T-cells	ZNF676	R_vs_NR
0.099888	0.524917	1.63316	0.11981	-8.33391	CD4+ T-cells	REV3L	R_vs_NR
0.00181854	0.000846146	1.63315	0.119812	-8.33393	CD4+ T-cells	PADI3	R_vs_NR
0.0292248	0.0135687	1.63303	0.119837	-8.3341	CD4+ T-cells	SCGB3A1	R_vs_NR
0.0194216	0.00857408	1.63295	0.119854	-8.33422	CD4+ T-cells	RP11-148O21.3	R_vs_NR
0.118381	1.94279	1.63286	0.119874	-8.33436	CD4+ T-cells	RPL35A	R_vs_NR
0.00501623	0.00207844	1.63286	0.119874	-8.33436	CD4+ T-cells	RP11-152F13.10	R_vs_NR
-0.25806	0.254839	-1.63277	0.119893	-8.33449	CD4+ T-cells	G0S2	R_vs_NR
0.0243404	0.0183667	1.63241	0.119969	-8.33503	CD4+ T-cells	PTPN20A	R_vs_NR
0.102116	1.86418	1.63226	0.120002	-8.33527	CD4+ T-cells	RPS10	R_vs_NR
-0.0312147	0.0184969	-1.63198	0.12006	-8.33568	CD4+ T-cells	RNU6-198P	R_vs_NR
0.00279224	0.0013885	1.63179	0.1201	-8.33596	CD4+ T-cells	CLRN1-AS1	R_vs_NR
0.145005	0.32989	1.63173	0.120113	-8.33605	CD4+ T-cells	DLGAP1-AS1	R_vs_NR
0.0379567	0.0449778	1.6316	0.12014	-8.33625	CD4+ T-cells	ARHGAP44	R_vs_NR
-0.012799	0.0077213	-1.63153	0.120156	-8.33636	CD4+ T-cells	WSCD1	R_vs_NR
0.025826	0.0139893	1.63146	0.120171	-8.33647	CD4+ T-cells	MFAP3L	R_vs_NR
0.154142	0.465031	1.6314	0.120182	-8.33654	CD4+ T-cells	PTPRE	R_vs_NR
0.0120347	0.00608701	1.63135	0.120194	-8.33663	CD4+ T-cells	AKR7A2P1	R_vs_NR
0.0801252	0.155093	1.63134	0.120196	-8.33664	CD4+ T-cells	MAP2K4	R_vs_NR
-0.0988052	0.396075	-1.63117	0.120232	-8.3369	CD4+ T-cells	SH3BP5-AS1	R_vs_NR
0.0147993	0.00652335	1.63094	0.12028	-8.33724	CD4+ T-cells	RNF144A-AS1	R_vs_NR
0.00918964	0.00361371	1.63081	0.120309	-8.33744	CD4+ T-cells	RP1-148H17.1	R_vs_NR
-0.0719627	0.122071	-1.63077	0.120318	-8.3375	CD4+ T-cells	LRRC45	R_vs_NR
0.122053	0.593255	1.63073	0.120325	-8.33755	CD4+ T-cells	TUBGCP2	R_vs_NR
0.0107262	0.0106073	1.63071	0.12033	-8.33758	CD4+ T-cells	CSPG4P10	R_vs_NR
-0.0791539	0.186052	-1.63068	0.120335	-8.33762	CD4+ T-cells	TMEM91	R_vs_NR
0.0575452	0.0761072	1.63065	0.120342	-8.33767	CD4+ T-cells	EFCAB10	R_vs_NR
-0.046545	0.0468235	-1.63059	0.120356	-8.33777	CD4+ T-cells	KCTD11	R_vs_NR
-0.043109	0.0735274	-1.63049	0.120376	-8.33791	CD4+ T-cells	ERCC6-PGBD3	R_vs_NR
0.0631025	0.0630498	1.63032	0.120413	-8.33817	CD4+ T-cells	RGS12	R_vs_NR
-0.0681431	0.325986	-1.63002	0.120476	-8.33862	CD4+ T-cells	SUZ12	R_vs_NR
0.0786127	0.23169	1.62975	0.120533	-8.33902	CD4+ T-cells	PCSK5	R_vs_NR
-0.0970304	0.425626	-1.62974	0.120537	-8.33905	CD4+ T-cells	BMS1	R_vs_NR
0.163784	0.404448	1.62954	0.120579	-8.33934	CD4+ T-cells	ST8SIA1	R_vs_NR
-0.0262717	0.0154559	-1.62954	0.120579	-8.33934	CD4+ T-cells	U51244.2	R_vs_NR
0.026555	0.0228088	1.62939	0.12061	-8.33956	CD4+ T-cells	AP001412.1	R_vs_NR
-0.0812322	0.237067	-1.62937	0.120615	-8.33959	CD4+ T-cells	TARBP2	R_vs_NR
0.155054	0.972488	1.62919	0.120654	-8.33987	CD4+ T-cells	SBDS	R_vs_NR
0.0218045	0.0192772	1.62916	0.120659	-8.3399	CD4+ T-cells	C11orf89	R_vs_NR
0.0442723	0.0543126	1.62891	0.120713	-8.34029	CD4+ T-cells	RNU6-15P	R_vs_NR
0.0604564	0.161582	1.62873	0.120751	-8.34055	CD4+ T-cells	SLC26A2	R_vs_NR
-0.131309	0.483092	-1.62873	0.120752	-8.34056	CD4+ T-cells	TMEM120A	R_vs_NR
-0.0116131	0.00739073	-1.62831	0.12084	-8.34118	CD4+ T-cells	PPIAP23	R_vs_NR
0.0311138	0.0186782	1.62828	0.120847	-8.34122	CD4+ T-cells	CTD-3203P2.2	R_vs_NR
-0.0300567	0.0355112	-1.62826	0.120851	-8.34126	CD4+ T-cells	BRD7P4	R_vs_NR
0.00357822	0.00152487	1.62813	0.120878	-8.34145	CD4+ T-cells	RP11-13K12.1	R_vs_NR
-0.0429468	0.0383689	-1.62807	0.120892	-8.34154	CD4+ T-cells	CYP2T2P	R_vs_NR
0.0216387	0.0104044	1.62766	0.12098	-8.34216	CD4+ T-cells	LEPREL2	R_vs_NR
-0.0714314	0.247324	-1.62765	0.120981	-8.34217	CD4+ T-cells	AGPS	R_vs_NR
0.00566635	0.00280166	1.62743	0.12103	-8.34251	CD4+ T-cells	AC074212.5	R_vs_NR
-0.168421	0.797693	-1.62717	0.121085	-8.34289	CD4+ T-cells	IRF7	R_vs_NR
-0.082903	0.153931	-1.62713	0.121092	-8.34295	CD4+ T-cells	NET1	R_vs_NR
-0.0960821	0.490375	-1.62698	0.121125	-8.34318	CD4+ T-cells	SIKE1	R_vs_NR
0.103524	0.119168	1.62685	0.121152	-8.34337	CD4+ T-cells	CD8A	R_vs_NR
0.0574599	0.116148	1.62684	0.121154	-8.34338	CD4+ T-cells	SNORA48	R_vs_NR
0.0304018	0.0319364	1.62679	0.121165	-8.34346	CD4+ T-cells	RP11-216L13.19	R_vs_NR
0.161498	0.719716	1.62669	0.121186	-8.3436	CD4+ T-cells	PASK	R_vs_NR
-0.121919	0.431028	-1.62654	0.12122	-8.34384	CD4+ T-cells	MRPL48	R_vs_NR
0.104371	0.471372	1.62626	0.121279	-8.34425	CD4+ T-cells	FAM21C	R_vs_NR
-0.0208189	0.0460354	-1.62612	0.121308	-8.34446	CD4+ T-cells	PKMP1	R_vs_NR
-0.115552	0.931014	-1.6261	0.121313	-8.34449	CD4+ T-cells	APOL2	R_vs_NR
-0.085587	0.663938	-1.62588	0.12136	-8.34482	CD4+ T-cells	NDUFB6	R_vs_NR
0.105534	0.424444	1.62571	0.121397	-8.34508	CD4+ T-cells	SLC41A1	R_vs_NR
0.199282	1.19481	1.6257	0.121399	-8.3451	CD4+ T-cells	CTB-13H5.1	R_vs_NR
0.0427353	0.0535143	1.62524	0.121498	-8.34578	CD4+ T-cells	CDC14B	R_vs_NR
0.077017	0.237975	1.62483	0.121585	-8.34639	CD4+ T-cells	MOSPD3	R_vs_NR
-0.112273	0.417778	-1.62471	0.121611	-8.34657	CD4+ T-cells	ATP2C1	R_vs_NR
-0.019787	0.013683	-1.62471	0.121612	-8.34658	CD4+ T-cells	FAM182B	R_vs_NR
0.0282573	0.0251408	1.62471	0.121612	-8.34658	CD4+ T-cells	RP11-276H1.3	R_vs_NR
-0.134301	0.62329	-1.62446	0.121664	-8.34694	CD4+ T-cells	DNAJC1	R_vs_NR
0.0013151	0.000578848	1.62436	0.121687	-8.3471	CD4+ T-cells	ATCAY	R_vs_NR
0.133194	1.00187	1.62422	0.121716	-8.3473	CD4+ T-cells	FRYL	R_vs_NR
0.0187403	0.0132348	1.62383	0.121799	-8.34788	CD4+ T-cells	OR7E126P	R_vs_NR
0.0333257	0.0280167	1.62346	0.121878	-8.34843	CD4+ T-cells	RN7SKP151	R_vs_NR
0.0530192	0.146253	1.62338	0.121896	-8.34856	CD4+ T-cells	PMS2	R_vs_NR
-0.116864	0.877916	-1.62334	0.121905	-8.34862	CD4+ T-cells	AP2B1	R_vs_NR
0.010688	0.00499567	1.62333	0.121908	-8.34864	CD4+ T-cells	NAT14	R_vs_NR
-0.0254787	0.0171979	-1.62317	0.12194	-8.34887	CD4+ T-cells	ZEB2-AS1	R_vs_NR
-0.028723	0.030934	-1.6229	0.122	-8.34928	CD4+ T-cells	RP11-33I11.2	R_vs_NR
-0.0859229	0.164141	-1.62289	0.122001	-8.34929	CD4+ T-cells	SLC24A1	R_vs_NR
-0.0281314	0.0153911	-1.62263	0.122058	-8.34968	CD4+ T-cells	AC017002.4	R_vs_NR
0.0724076	0.156772	1.62255	0.122075	-8.3498	CD4+ T-cells	KLHL11	R_vs_NR
0.012162	0.00600927	1.62249	0.122088	-8.34989	CD4+ T-cells	TLR2	R_vs_NR
-0.0278386	0.0223577	-1.62244	0.122098	-8.34996	CD4+ T-cells	CTC-523E23.1	R_vs_NR
0.128829	0.492747	1.62211	0.122168	-8.35045	CD4+ T-cells	TMEM261	R_vs_NR
0.00682473	0.00337306	1.62205	0.122182	-8.35054	CD4+ T-cells	RP11-111F5.3	R_vs_NR
0.0993831	2.12823	1.62205	0.122183	-8.35055	CD4+ T-cells	PABPC1	R_vs_NR
-0.0570334	0.0438636	-1.62201	0.122191	-8.35061	CD4+ T-cells	AC110792.1	R_vs_NR
0.0186574	0.00947017	1.62201	0.122192	-8.35061	CD4+ T-cells	MMP11	R_vs_NR
-0.0908699	0.325697	-1.62171	0.122255	-8.35105	CD4+ T-cells	ATP2A2	R_vs_NR
-0.0768363	0.173768	-1.6216	0.122279	-8.35121	CD4+ T-cells	LAMA5	R_vs_NR
0.0103884	0.00539879	1.62142	0.122317	-8.35148	CD4+ T-cells	C12orf40	R_vs_NR
0.0929111	0.219361	1.62131	0.122342	-8.35165	CD4+ T-cells	ZNF862	R_vs_NR
0.0082176	0.00303357	1.62116	0.122373	-8.35187	CD4+ T-cells	TEX12	R_vs_NR
0.00463158	0.00203772	1.62105	0.122398	-8.35204	CD4+ T-cells	CTXN2	R_vs_NR
0.0322583	0.0146688	1.62105	0.122399	-8.35205	CD4+ T-cells	KRT18P61	R_vs_NR
-0.0260772	0.0279404	-1.621	0.122409	-8.35212	CD4+ T-cells	RP11-290L1.2	R_vs_NR
0.13589	0.49295	1.62093	0.122424	-8.35222	CD4+ T-cells	RP11-144G6.12	R_vs_NR
0.0134771	0.00693246	1.62092	0.122426	-8.35224	CD4+ T-cells	PRR20E	R_vs_NR
0.0307005	0.0161201	1.62075	0.122463	-8.35249	CD4+ T-cells	RPL21P32	R_vs_NR
0.0888381	0.124164	1.62071	0.122472	-8.35255	CD4+ T-cells	EEPD1	R_vs_NR
-0.106797	1.2225	-1.62051	0.122515	-8.35285	CD4+ T-cells	ARPC5	R_vs_NR
0.0363789	0.115447	1.6203	0.12256	-8.35316	CD4+ T-cells	AC083899.3	R_vs_NR
0.0101568	0.00611144	1.62028	0.122565	-8.35319	CD4+ T-cells	GPC3	R_vs_NR
-0.0984978	0.285665	-1.62022	0.122576	-8.35328	CD4+ T-cells	HSD17B4	R_vs_NR
-0.101008	1.09368	-1.62019	0.122583	-8.35332	CD4+ T-cells	NECAP2	R_vs_NR
-0.0980498	0.427599	-1.62012	0.122599	-8.35343	CD4+ T-cells	ALG12	R_vs_NR
-0.0418173	0.0876025	-1.62006	0.122611	-8.35351	CD4+ T-cells	PTP4A2P1	R_vs_NR
-0.152312	1.20912	-1.62	0.122624	-8.3536	CD4+ T-cells	GYPC	R_vs_NR
0.171497	0.813943	1.61983	0.122661	-8.35386	CD4+ T-cells	ARHGEF3	R_vs_NR
-0.0824982	0.309318	-1.6198	0.122668	-8.35391	CD4+ T-cells	NUBP1	R_vs_NR
0.126253	1.33458	1.61971	0.122687	-8.35404	CD4+ T-cells	POLR2J3	R_vs_NR
0.116169	0.516695	1.61965	0.1227	-8.35413	CD4+ T-cells	CCDC69	R_vs_NR
0.0165583	0.00820483	1.61959	0.122714	-8.35422	CD4+ T-cells	TRAV11	R_vs_NR
0.116179	0.350926	1.61958	0.122715	-8.35424	CD4+ T-cells	RP11-473M20.14	R_vs_NR
-0.266339	1.01896	-1.61953	0.122725	-8.3543	CD4+ T-cells	MYADM	R_vs_NR
-0.0837359	0.243978	-1.61942	0.122749	-8.35447	CD4+ T-cells	MRPS28	R_vs_NR
0.166532	0.764867	1.61911	0.122816	-8.35493	CD4+ T-cells	TMEM63A	R_vs_NR
0.0617084	0.101535	1.61911	0.122816	-8.35493	CD4+ T-cells	RP11-1035H13.2	R_vs_NR
0.127819	0.439087	1.61909	0.12282	-8.35496	CD4+ T-cells	RP11-100N21.1	R_vs_NR
0.0841653	0.134819	1.61902	0.122836	-8.35507	CD4+ T-cells	TBC1D32	R_vs_NR
0.0220337	0.0101684	1.61894	0.122854	-8.35519	CD4+ T-cells	RP11-335E14.1	R_vs_NR
-0.130852	0.422853	-1.61889	0.122864	-8.35526	CD4+ T-cells	EML2	R_vs_NR
-0.0314639	0.0178717	-1.61881	0.122881	-8.35538	CD4+ T-cells	LINC00618	R_vs_NR
0.00670065	0.00278957	1.61879	0.122886	-8.35542	CD4+ T-cells	LINC00273	R_vs_NR
0.00974878	0.00486261	1.61855	0.122938	-8.35577	CD4+ T-cells	RP11-406H23.2	R_vs_NR
0.0184535	0.0177047	1.61852	0.122944	-8.35581	CD4+ T-cells	ACTBP14	R_vs_NR
-0.110681	0.350384	-1.61848	0.122954	-8.35588	CD4+ T-cells	DTYMK	R_vs_NR
0.00407676	0.00157838	1.61818	0.123018	-8.35632	CD4+ T-cells	LINC00330	R_vs_NR
-0.0563009	0.101285	-1.61809	0.123037	-8.35645	CD4+ T-cells	SV2A	R_vs_NR
0.0493589	0.0502324	1.61804	0.123049	-8.35654	CD4+ T-cells	RP11-206L10.10	R_vs_NR
-0.00390278	0.00259254	-1.618	0.123057	-8.35659	CD4+ T-cells	DDX3YP3	R_vs_NR
0.00342906	0.00169436	1.61786	0.123088	-8.3568	CD4+ T-cells	SIGLEC16	R_vs_NR
-0.088145	0.564185	-1.61778	0.123104	-8.35691	CD4+ T-cells	BRD7	R_vs_NR
0.00265746	0.00165541	1.61774	0.123113	-8.35698	CD4+ T-cells	TMC2	R_vs_NR
0.103985	0.342047	1.61769	0.123123	-8.35705	CD4+ T-cells	LIN54	R_vs_NR
0.0143444	0.00621198	1.61723	0.123224	-8.35774	CD4+ T-cells	FARP1-AS1	R_vs_NR
0.117029	0.875985	1.61722	0.123225	-8.35775	CD4+ T-cells	AFF4	R_vs_NR
0.0122832	0.00556879	1.61707	0.123258	-8.35797	CD4+ T-cells	RP11-392O1.4	R_vs_NR
0.0198723	0.00880679	1.61699	0.123275	-8.35809	CD4+ T-cells	FAM27B	R_vs_NR
0.0034071	0.00168787	1.61693	0.123289	-8.35819	CD4+ T-cells	C22orf42	R_vs_NR
0.00903761	0.00447704	1.61675	0.123329	-8.35846	CD4+ T-cells	HIST2H3PS2	R_vs_NR
0.0966653	0.616027	1.61663	0.123355	-8.35864	CD4+ T-cells	VPS4A	R_vs_NR
-0.0349312	0.0259686	-1.6165	0.123382	-8.35882	CD4+ T-cells	CTD-3141N22.1	R_vs_NR
0.0186768	0.00885011	1.6165	0.123382	-8.35882	CD4+ T-cells	AC093590.1	R_vs_NR
0.055554	0.0500111	1.61648	0.123386	-8.35885	CD4+ T-cells	RP11-733D4.2	R_vs_NR
-0.0800205	0.180697	-1.61611	0.123466	-8.3594	CD4+ T-cells	WDR5	R_vs_NR
0.0170546	0.00740833	1.61607	0.123476	-8.35947	CD4+ T-cells	RP1-206D15.3	R_vs_NR
-0.0246617	0.0144661	-1.61605	0.123479	-8.35949	CD4+ T-cells	RP11-159L20.2	R_vs_NR
0.00504404	0.00235459	1.61601	0.123489	-8.35956	CD4+ T-cells	RP11-114H7.2	R_vs_NR
-0.117876	0.508425	-1.61598	0.123494	-8.35959	CD4+ T-cells	RBBP5	R_vs_NR
0.0118446	0.00642636	1.61596	0.123498	-8.35962	CD4+ T-cells	MAP7D2	R_vs_NR
0.00842043	0.00631883	1.61583	0.123527	-8.35982	CD4+ T-cells	CCDC181	R_vs_NR
0.0169387	0.0086401	1.6157	0.123556	-8.36002	CD4+ T-cells	RP11-159H10.3	R_vs_NR
-0.0665209	0.244904	-1.61539	0.123624	-8.36048	CD4+ T-cells	SSRP1	R_vs_NR
-0.0179014	0.0112743	-1.6152	0.123664	-8.36076	CD4+ T-cells	CTD-2329K10.1	R_vs_NR
0.0765482	0.0862371	1.6151	0.123687	-8.36092	CD4+ T-cells	RP11-298J20.3	R_vs_NR
-0.0191786	0.0230893	-1.61507	0.123693	-8.36095	CD4+ T-cells	VEZF1P1	R_vs_NR
0.117837	0.62331	1.61507	0.123693	-8.36096	CD4+ T-cells	MCM3AP	R_vs_NR
0.160826	0.365122	1.61506	0.123695	-8.36097	CD4+ T-cells	PLEKHF1	R_vs_NR
-0.0776403	0.3902	-1.61506	0.123696	-8.36097	CD4+ T-cells	DDX1	R_vs_NR
-0.0310021	0.0171001	-1.61505	0.123698	-8.36099	CD4+ T-cells	RNF165	R_vs_NR
-0.0985638	0.609472	-1.61486	0.123738	-8.36127	CD4+ T-cells	RTCB	R_vs_NR
0.124636	0.443056	1.61473	0.123768	-8.36147	CD4+ T-cells	ASAP1	R_vs_NR
0.0598962	0.124372	1.6143	0.123861	-8.3621	CD4+ T-cells	ZNF747	R_vs_NR
0.0116601	0.00429765	1.61428	0.123864	-8.36212	CD4+ T-cells	CXCR2	R_vs_NR
0.0758646	0.198741	1.61406	0.123913	-8.36246	CD4+ T-cells	AL109767.1	R_vs_NR
0.146238	0.346852	1.61396	0.123935	-8.36261	CD4+ T-cells	CTB-25J19.9	R_vs_NR
0.115578	0.192423	1.61392	0.123944	-8.36267	CD4+ T-cells	RP11-360D2.2	R_vs_NR
0.0940925	0.200244	1.61392	0.123944	-8.36267	CD4+ T-cells	SNAPC2	R_vs_NR
-0.023661	0.0123639	-1.61388	0.123951	-8.36272	CD4+ T-cells	RN7SL482P	R_vs_NR
0.00629838	0.00243395	1.61376	0.123978	-8.36291	CD4+ T-cells	LINC01007	R_vs_NR
0.00422207	0.00163149	1.61367	0.123997	-8.36303	CD4+ T-cells	RP4-781K5.4	R_vs_NR
-0.0952477	0.315677	-1.61365	0.124002	-8.36307	CD4+ T-cells	NOP14-AS1	R_vs_NR
-0.0262022	0.0206274	-1.61356	0.124021	-8.3632	CD4+ T-cells	POU5F1P5	R_vs_NR
-0.00245262	0.00158324	-1.61316	0.124108	-8.36379	CD4+ T-cells	AC004490.1	R_vs_NR
0.0025094	0.000969457	1.61314	0.124113	-8.36383	CD4+ T-cells	LINC00032	R_vs_NR
0.136512	0.702206	1.61294	0.124156	-8.36412	CD4+ T-cells	DDB2	R_vs_NR
0.00945299	0.00812051	1.61293	0.124159	-8.36414	CD4+ T-cells	RPL5P20	R_vs_NR
0.0118977	0.00615835	1.61289	0.124167	-8.36419	CD4+ T-cells	RN7SL671P	R_vs_NR
0.0163973	0.0113065	1.61265	0.124221	-8.36456	CD4+ T-cells	RP11-509A17.3	R_vs_NR
0.126272	0.310227	1.61264	0.124223	-8.36457	CD4+ T-cells	DENND5A	R_vs_NR
0.124193	1.27161	1.6125	0.124252	-8.36477	CD4+ T-cells	TNFRSF25	R_vs_NR
0.0290981	0.020942	1.61247	0.124259	-8.36482	CD4+ T-cells	RP11-709D24.6	R_vs_NR
0.0135353	0.00772036	1.61245	0.124265	-8.36486	CD4+ T-cells	RP11-362K14.6	R_vs_NR
0.0435759	0.0504845	1.61245	0.124265	-8.36486	CD4+ T-cells	AC019070.1	R_vs_NR
0.121523	0.359413	1.61237	0.12428	-8.36497	CD4+ T-cells	ZNF75A	R_vs_NR
-0.126849	0.936773	-1.61227	0.124303	-8.36512	CD4+ T-cells	WDR83OS	R_vs_NR
-0.131997	1.11236	-1.61209	0.124342	-8.36539	CD4+ T-cells	SAMHD1	R_vs_NR
-0.0309252	0.0234198	-1.61206	0.124349	-8.36543	CD4+ T-cells	SLFN14	R_vs_NR
-0.208	1.19987	-1.61206	0.12435	-8.36544	CD4+ T-cells	NR3C1	R_vs_NR
0.0661228	0.109456	1.61183	0.124399	-8.36578	CD4+ T-cells	ZNF641	R_vs_NR
0.0064814	0.00326062	1.61181	0.124404	-8.36581	CD4+ T-cells	NEGR1	R_vs_NR
-0.059054	0.0811161	-1.61178	0.12441	-8.36585	CD4+ T-cells	FAM8A1	R_vs_NR
0.0048188	0.00339472	1.61152	0.124467	-8.36624	CD4+ T-cells	BDNF	R_vs_NR
-0.0349518	0.0199368	-1.61145	0.124483	-8.36635	CD4+ T-cells	TNFAIP6	R_vs_NR
-0.101901	0.247186	-1.61145	0.124484	-8.36635	CD4+ T-cells	C1RL	R_vs_NR
0.00364685	0.00134304	1.61131	0.124512	-8.36654	CD4+ T-cells	IZUMO1	R_vs_NR
0.0179811	0.0115139	1.61131	0.124514	-8.36655	CD4+ T-cells	TAS2R60	R_vs_NR
0.0295986	0.0197533	1.61128	0.12452	-8.3666	CD4+ T-cells	AP001372.2	R_vs_NR
0.0871806	0.216941	1.61112	0.124554	-8.36683	CD4+ T-cells	TRMT1L	R_vs_NR
-0.0171386	0.00823113	-1.61109	0.124562	-8.36688	CD4+ T-cells	RP11-299H21.1	R_vs_NR
0.0171516	0.00929543	1.61108	0.124563	-8.36689	CD4+ T-cells	PRSS8	R_vs_NR
0.0390104	0.0363746	1.61072	0.124643	-8.36743	CD4+ T-cells	PGBD1	R_vs_NR
0.036266	0.0262591	1.6106	0.124668	-8.3676	CD4+ T-cells	RNU6ATAC23P	R_vs_NR
0.0202901	0.00986993	1.61057	0.124676	-8.36765	CD4+ T-cells	SLC6A9	R_vs_NR
-0.116843	0.488264	-1.6105	0.12469	-8.36775	CD4+ T-cells	RP11-867G23.4	R_vs_NR
-0.0477677	0.0285758	-1.61047	0.124698	-8.3678	CD4+ T-cells	AP000462.2	R_vs_NR
0.0232302	0.0129667	1.61036	0.124722	-8.36796	CD4+ T-cells	ANPEP	R_vs_NR
0.0956626	0.400443	1.61025	0.124744	-8.36812	CD4+ T-cells	RPL13AP7	R_vs_NR
-0.186829	0.538428	-1.60981	0.124841	-8.36877	CD4+ T-cells	SPATS2L	R_vs_NR
0.0742558	0.448914	1.6096	0.124888	-8.36909	CD4+ T-cells	PEX19	R_vs_NR
0.00626037	0.00309225	1.60958	0.124891	-8.36911	CD4+ T-cells	KCNJ6	R_vs_NR
-0.0327921	0.0198545	-1.60942	0.124928	-8.36936	CD4+ T-cells	EIF3KP3	R_vs_NR
0.0411512	0.0583663	1.60933	0.124947	-8.36949	CD4+ T-cells	RPL7P26	R_vs_NR
0.00685493	0.00346015	1.60922	0.124971	-8.36965	CD4+ T-cells	ZP1	R_vs_NR
-0.075436	0.107748	-1.60844	0.125142	-8.37081	CD4+ T-cells	RP1-261D10.1	R_vs_NR
0.0172313	0.00851706	1.60828	0.125177	-8.37104	CD4+ T-cells	RP13-192B19.2	R_vs_NR
0.0247751	0.020531	1.60828	0.125178	-8.37105	CD4+ T-cells	RP11-793I11.1	R_vs_NR
-0.0487487	0.0619087	-1.6082	0.125196	-8.37117	CD4+ T-cells	AP000769.1	R_vs_NR
0.245448	1.26458	1.60791	0.125259	-8.3716	CD4+ T-cells	FOSB	R_vs_NR
0.0236591	0.00981251	1.6078	0.125283	-8.37176	CD4+ T-cells	RP11-306K13.1	R_vs_NR
0.0399952	0.0321304	1.60775	0.125295	-8.37184	CD4+ T-cells	SPATA7	R_vs_NR
-0.133805	0.527675	-1.60773	0.125298	-8.37186	CD4+ T-cells	POP4	R_vs_NR
0.0179152	0.00832772	1.60773	0.125299	-8.37187	CD4+ T-cells	PAN3-AS1	R_vs_NR
0.0492882	0.0693507	1.60772	0.125301	-8.37188	CD4+ T-cells	MYO6	R_vs_NR
0.0528607	0.0412437	1.60768	0.12531	-8.37195	CD4+ T-cells	SNORA16	R_vs_NR
-0.0327045	0.0257381	-1.6076	0.125326	-8.37205	CD4+ T-cells	RP4-784A16.3	R_vs_NR
-0.0580657	0.072069	-1.60752	0.125345	-8.37218	CD4+ T-cells	FBXL14	R_vs_NR
0.0293419	0.0137073	1.60746	0.125358	-8.37227	CD4+ T-cells	RNA5SP354	R_vs_NR
0.00329938	0.00142623	1.60737	0.125378	-8.3724	CD4+ T-cells	RP11-621H8.2	R_vs_NR
0.0340277	0.0162756	1.60732	0.125388	-8.37247	CD4+ T-cells	RNU6-807P	R_vs_NR
0.107896	1.97183	1.60727	0.1254	-8.37255	CD4+ T-cells	RPS5	R_vs_NR
-0.0640749	0.0389221	-1.60724	0.125407	-8.3726	CD4+ T-cells	A4GALT	R_vs_NR
0.0919962	0.616751	1.60702	0.125455	-8.37292	CD4+ T-cells	RP11-442H21.2	R_vs_NR
0.0338112	0.0463136	1.60695	0.125469	-8.37302	CD4+ T-cells	ANAPC1P1	R_vs_NR
-0.0152086	0.0105992	-1.60692	0.125477	-8.37307	CD4+ T-cells	RPL13P6	R_vs_NR
0.123245	0.506752	1.60673	0.125519	-8.37335	CD4+ T-cells	CARS	R_vs_NR
-0.0279876	0.0157344	-1.60668	0.125529	-8.37342	CD4+ T-cells	LBX2	R_vs_NR
0.131441	0.420392	1.60655	0.125559	-8.37362	CD4+ T-cells	SAT2	R_vs_NR
0.00259237	0.00113841	1.60649	0.125572	-8.37371	CD4+ T-cells	TNFAIP8L3	R_vs_NR
0.00854989	0.00459009	1.60641	0.12559	-8.37383	CD4+ T-cells	ILDR2	R_vs_NR
0.00324511	0.00124999	1.60619	0.125638	-8.37415	CD4+ T-cells	AP000343.2	R_vs_NR
0.123749	0.505483	1.60612	0.125654	-8.37426	CD4+ T-cells	ADH5	R_vs_NR
0.022947	0.0108807	1.6061	0.125658	-8.37429	CD4+ T-cells	CTC-232P5.1	R_vs_NR
0.0185088	0.0112592	1.60578	0.125728	-8.37476	CD4+ T-cells	RNY3P1	R_vs_NR
0.0284399	0.0253846	1.60564	0.125758	-8.37496	CD4+ T-cells	ACA64	R_vs_NR
-0.124538	0.845311	-1.60545	0.125802	-8.37525	CD4+ T-cells	TMED5	R_vs_NR
0.024798	0.0326494	1.60519	0.125859	-8.37563	CD4+ T-cells	RP11-552F3.12	R_vs_NR
0.0149768	0.0140804	1.60515	0.125867	-8.37569	CD4+ T-cells	PHBP11	R_vs_NR
0.136711	0.878989	1.60514	0.12587	-8.37571	CD4+ T-cells	BIN1	R_vs_NR
-0.050491	0.0634151	-1.60503	0.125893	-8.37586	CD4+ T-cells	MTFR2	R_vs_NR
0.012515	0.00569061	1.60483	0.125939	-8.37617	CD4+ T-cells	RP11-256L11.3	R_vs_NR
-0.00182797	0.000801543	-1.60468	0.12597	-8.37638	CD4+ T-cells	FOXD4L3	R_vs_NR
-0.00182797	0.000801543	-1.60468	0.12597	-8.37638	CD4+ T-cells	FOXD4L6	R_vs_NR
0.00195414	0.000940554	1.60464	0.125979	-8.37644	CD4+ T-cells	ATP6V0D2	R_vs_NR
0.00813153	0.00403031	1.60451	0.126008	-8.37664	CD4+ T-cells	TAS1R2	R_vs_NR
-0.174192	0.752467	-1.60427	0.126062	-8.377	CD4+ T-cells	SYAP1	R_vs_NR
0.0125663	0.00632455	1.60409	0.126101	-8.37726	CD4+ T-cells	DCST2	R_vs_NR
0.122425	1.02575	1.60402	0.126116	-8.37736	CD4+ T-cells	ELP2	R_vs_NR
0.0105511	0.00470265	1.60399	0.126122	-8.3774	CD4+ T-cells	RP11-826N14.2	R_vs_NR
0.104839	0.23825	1.60387	0.126151	-8.37759	CD4+ T-cells	TRAV12-2	R_vs_NR
0.00143448	0.000690719	1.60342	0.12625	-8.37826	CD4+ T-cells	LY6K	R_vs_NR
-0.115556	0.847037	-1.60339	0.126255	-8.37829	CD4+ T-cells	C21orf33	R_vs_NR
-0.0921074	0.245148	-1.6033	0.126277	-8.37844	CD4+ T-cells	RNMTL1	R_vs_NR
-0.0128394	0.00562915	-1.60299	0.126345	-8.37889	CD4+ T-cells	MYOD1	R_vs_NR
0.0148767	0.00825987	1.60293	0.126358	-8.37898	CD4+ T-cells	FGFBP2	R_vs_NR
0.0676928	0.11976	1.60261	0.126428	-8.37945	CD4+ T-cells	RP5-1073O3.2	R_vs_NR
0.0352261	0.0164398	1.60257	0.126437	-8.37951	CD4+ T-cells	AP002490.1	R_vs_NR
-0.10156	0.277977	-1.60245	0.126464	-8.37969	CD4+ T-cells	ASB6	R_vs_NR
-0.0355196	0.0212396	-1.60238	0.12648	-8.37979	CD4+ T-cells	RP1-136J15.1	R_vs_NR
-0.0643969	0.105717	-1.60218	0.126525	-8.3801	CD4+ T-cells	AC018816.3	R_vs_NR
0.100366	0.960935	1.60209	0.126545	-8.38023	CD4+ T-cells	EIF4G1	R_vs_NR
0.0603662	0.13428	1.60187	0.126592	-8.38054	CD4+ T-cells	MFGE8	R_vs_NR
-0.0112176	0.00671155	-1.60174	0.126622	-8.38074	CD4+ T-cells	RP11-130L8.1	R_vs_NR
0.0223694	0.0110522	1.60165	0.126643	-8.38088	CD4+ T-cells	RP11-185E12.2	R_vs_NR
0.0175638	0.00835488	1.60151	0.126674	-8.38109	CD4+ T-cells	RP11-488L18.6	R_vs_NR
0.0621918	0.267925	1.6015	0.126675	-8.3811	CD4+ T-cells	ATG2B	R_vs_NR
0.013744	0.00681151	1.60149	0.126676	-8.38111	CD4+ T-cells	CA8	R_vs_NR
-0.0961137	0.333821	-1.60137	0.126703	-8.38128	CD4+ T-cells	TSPAN5	R_vs_NR
0.0407203	0.0411349	1.60116	0.12675	-8.38159	CD4+ T-cells	LINC00984	R_vs_NR
-0.0853805	0.776864	-1.60113	0.126757	-8.38164	CD4+ T-cells	DDX46	R_vs_NR
-0.0539256	0.0737935	-1.60096	0.126794	-8.38189	CD4+ T-cells	RPS7P15	R_vs_NR
0.0741202	0.24061	1.60083	0.126824	-8.38209	CD4+ T-cells	RP11-96D1.10	R_vs_NR
0.00428656	0.00191224	1.60076	0.126839	-8.38219	CD4+ T-cells	RPS3AP42	R_vs_NR
0.0162022	0.0125541	1.60071	0.12685	-8.38226	CD4+ T-cells	CHORDC2P	R_vs_NR
-0.0319669	0.027398	-1.60071	0.12685	-8.38226	CD4+ T-cells	RP11-345P4.7	R_vs_NR
-0.112204	0.490668	-1.60067	0.126859	-8.38232	CD4+ T-cells	RFXANK	R_vs_NR
0.0152423	0.00643751	1.60059	0.126878	-8.38244	CD4+ T-cells	RP11-45K10.2	R_vs_NR
0.0244505	0.0258157	1.60036	0.126928	-8.38278	CD4+ T-cells	RP3-402G11.28	R_vs_NR
0.00524848	0.0038162	1.60032	0.126938	-8.38284	CD4+ T-cells	RNF17	R_vs_NR
0.0705723	0.0761416	1.60012	0.126982	-8.38314	CD4+ T-cells	RP11-356C4.5	R_vs_NR
0.05181	0.141462	1.60008	0.126991	-8.3832	CD4+ T-cells	RPL3P1	R_vs_NR
-0.0880843	0.0653056	-1.59977	0.12706	-8.38366	CD4+ T-cells	CDC45	R_vs_NR
0.10605	0.315418	1.59946	0.127128	-8.38411	CD4+ T-cells	CWC27	R_vs_NR
-0.0272705	0.0133763	-1.59921	0.127184	-8.38448	CD4+ T-cells	TBL1XR1-AS1	R_vs_NR
0.0814455	1.7988	1.59889	0.127255	-8.38495	CD4+ T-cells	CNBP	R_vs_NR
0.0026174	0.00129757	1.59878	0.127279	-8.38511	CD4+ T-cells	F3	R_vs_NR
0.114994	0.758527	1.59861	0.127317	-8.38536	CD4+ T-cells	IMPDH2	R_vs_NR
0.0343518	0.0203309	1.5986	0.127321	-8.38539	CD4+ T-cells	ARHGAP32	R_vs_NR
-0.144186	0.195051	-1.59849	0.127344	-8.38554	CD4+ T-cells	AC002331.1	R_vs_NR
-0.0680547	0.0550321	-1.59837	0.127371	-8.38572	CD4+ T-cells	CSF2	R_vs_NR
0.00650485	0.00340946	1.59828	0.127391	-8.38585	CD4+ T-cells	CDH18	R_vs_NR
-0.0147048	0.0108885	-1.59805	0.127443	-8.3862	CD4+ T-cells	CICP17	R_vs_NR
-0.0245253	0.013788	-1.59795	0.127465	-8.38634	CD4+ T-cells	CYP27A1	R_vs_NR
0.0477754	0.0413693	1.59789	0.127479	-8.38644	CD4+ T-cells	FAM213A	R_vs_NR
-0.0135726	0.0071576	-1.5976	0.127544	-8.38687	CD4+ T-cells	SCN9A	R_vs_NR
-0.109023	0.219242	-1.5975	0.127566	-8.38701	CD4+ T-cells	AC015987.2	R_vs_NR
-0.0295157	0.0266322	-1.59721	0.127631	-8.38744	CD4+ T-cells	PPIAL4B	R_vs_NR
-0.111126	0.305574	-1.59714	0.127646	-8.38754	CD4+ T-cells	IL10RB-AS1	R_vs_NR
-0.0620979	0.221932	-1.59699	0.127679	-8.38776	CD4+ T-cells	RAD9A	R_vs_NR
0.0788671	0.145282	1.59644	0.127802	-8.38857	CD4+ T-cells	ZNF845	R_vs_NR
0.00089771	0.000387479	1.59642	0.127807	-8.3886	CD4+ T-cells	MRVI1	R_vs_NR
0.0114789	0.00601101	1.5963	0.127834	-8.38878	CD4+ T-cells	RP11-968A15.8	R_vs_NR
0.0469544	0.0626005	1.5963	0.127834	-8.38878	CD4+ T-cells	RP11-407G23.3	R_vs_NR
0.0596262	0.0700807	1.59624	0.127848	-8.38887	CD4+ T-cells	TRIM46	R_vs_NR
0.092212	0.141321	1.59622	0.127852	-8.3889	CD4+ T-cells	INTS6-AS1	R_vs_NR
-0.00884193	0.00554094	-1.59614	0.127869	-8.38901	CD4+ T-cells	SLAMF9	R_vs_NR
-0.0140802	0.00620936	-1.5961	0.127878	-8.38907	CD4+ T-cells	CTD-2639E6.9	R_vs_NR
0.115972	0.388969	1.59609	0.127882	-8.3891	CD4+ T-cells	IFFO1	R_vs_NR
-0.217528	0.647789	-1.59588	0.127927	-8.38939	CD4+ T-cells	NAB1	R_vs_NR
0.0130462	0.00576718	1.59587	0.12793	-8.38941	CD4+ T-cells	RP3-416H24.1	R_vs_NR
0.149811	1.47424	1.59574	0.127959	-8.38961	CD4+ T-cells	ARHGAP15	R_vs_NR
0.192946	0.602431	1.59527	0.128064	-8.3903	CD4+ T-cells	RPS3AP5	R_vs_NR
0.0097369	0.00514815	1.59524	0.128071	-8.39034	CD4+ T-cells	ADAM11	R_vs_NR
0.00408779	0.00161298	1.59502	0.128121	-8.39068	CD4+ T-cells	MMP13	R_vs_NR
0.03359	0.0159645	1.5949	0.128148	-8.39085	CD4+ T-cells	RNU2-7P	R_vs_NR
0.0158814	0.0139886	1.59469	0.128193	-8.39115	CD4+ T-cells	MUC4	R_vs_NR
-0.0314383	0.030526	-1.59454	0.128229	-8.39138	CD4+ T-cells	HPS6	R_vs_NR
-0.150942	1.06059	-1.59447	0.128244	-8.39148	CD4+ T-cells	ATF4	R_vs_NR
0.0124743	0.0129317	1.59442	0.128255	-8.39155	CD4+ T-cells	AF196972.4	R_vs_NR
0.0350199	0.043122	1.59427	0.128288	-8.39177	CD4+ T-cells	AC104306.1	R_vs_NR
0.0907309	0.203949	1.59426	0.12829	-8.39178	CD4+ T-cells	TFCP2	R_vs_NR
0.0424406	0.0978882	1.59411	0.128324	-8.39201	CD4+ T-cells	AJ271736.10	R_vs_NR
0.017484	0.00866415	1.59396	0.128358	-8.39223	CD4+ T-cells	TAS2R62P	R_vs_NR
0.0176972	0.0105828	1.59368	0.128422	-8.39265	CD4+ T-cells	KB-1183D5.13	R_vs_NR
0.0110383	0.00633822	1.59363	0.128432	-8.39272	CD4+ T-cells	KY	R_vs_NR
0.0336124	0.0246885	1.59361	0.128438	-8.39275	CD4+ T-cells	ZNF835	R_vs_NR
0.00562259	0.00277961	1.5935	0.128462	-8.39291	CD4+ T-cells	DENND2C	R_vs_NR
0.0314733	0.0239807	1.59344	0.128476	-8.393	CD4+ T-cells	CNN2P9	R_vs_NR
-0.0619299	0.0582192	-1.59337	0.128491	-8.39311	CD4+ T-cells	GINS3	R_vs_NR
-0.0595401	0.183611	-1.59314	0.128542	-8.39344	CD4+ T-cells	SH3GL1	R_vs_NR
0.00687162	0.00322734	1.59304	0.128565	-8.39359	CD4+ T-cells	RP11-867O8.5	R_vs_NR
0.00928956	0.00366612	1.59302	0.128569	-8.39362	CD4+ T-cells	IGHV4-61	R_vs_NR
-0.0310437	0.0376044	-1.59292	0.128591	-8.39376	CD4+ T-cells	RP5-1142A6.2	R_vs_NR
-0.041412	0.0318229	-1.59288	0.128602	-8.39383	CD4+ T-cells	MTND4P14	R_vs_NR
0.0122265	0.00863055	1.59221	0.128751	-8.39481	CD4+ T-cells	RP11-493L12.3	R_vs_NR
0.0272667	0.0218961	1.59205	0.128788	-8.39505	CD4+ T-cells	RP11-242D8.3	R_vs_NR
0.0447661	0.0431917	1.59203	0.128792	-8.39508	CD4+ T-cells	FAM86JP	R_vs_NR
0.0032471	0.00119034	1.592	0.128799	-8.39512	CD4+ T-cells	NCCRP1	R_vs_NR
-0.0807705	0.0650221	-1.59187	0.128828	-8.39531	CD4+ T-cells	SLC28A3	R_vs_NR
0.00885028	0.00326071	1.59175	0.128855	-8.39549	CD4+ T-cells	AC000367.1	R_vs_NR
-0.091074	0.111365	-1.59163	0.128882	-8.39567	CD4+ T-cells	LUZP6	R_vs_NR
-0.0924849	0.26231	-1.59125	0.128968	-8.39623	CD4+ T-cells	SECTM1	R_vs_NR
0.00751582	0.00372678	1.59117	0.128987	-8.39635	CD4+ T-cells	FTCD	R_vs_NR
-0.111078	0.56083	-1.59088	0.129052	-8.39677	CD4+ T-cells	UBAP1	R_vs_NR
-0.0721125	0.444851	-1.59068	0.129097	-8.39707	CD4+ T-cells	GNS	R_vs_NR
-0.0998308	0.372112	-1.5905	0.129136	-8.39732	CD4+ T-cells	RP11-360L9.8	R_vs_NR
-0.10836	0.412895	-1.59047	0.129143	-8.39737	CD4+ T-cells	LSM3	R_vs_NR
0.0122944	0.00645787	1.59016	0.129214	-8.39783	CD4+ T-cells	TAS2R4	R_vs_NR
0.066348	0.174775	1.59012	0.129222	-8.39788	CD4+ T-cells	BMS1P5	R_vs_NR
0.0536354	0.091878	1.58991	0.12927	-8.3982	CD4+ T-cells	RP11-861A13.4	R_vs_NR
0.0786179	0.230791	1.58976	0.129304	-8.39842	CD4+ T-cells	RP11-30K9.1	R_vs_NR
-0.144639	0.535033	-1.58965	0.129328	-8.39858	CD4+ T-cells	UBL7	R_vs_NR
0.0370586	0.0304003	1.58908	0.129457	-8.39941	CD4+ T-cells	RP11-158H5.7	R_vs_NR
-0.0937294	0.562329	-1.58894	0.129489	-8.39962	CD4+ T-cells	CDK5RAP1	R_vs_NR
0.0245924	0.019014	1.58889	0.129501	-8.3997	CD4+ T-cells	AP001469.7	R_vs_NR
0.0180701	0.00895568	1.58885	0.12951	-8.39976	CD4+ T-cells	RP11-85I21.1	R_vs_NR
-0.0771522	0.0487614	-1.58876	0.129531	-8.39989	CD4+ T-cells	ESPL1	R_vs_NR
-0.133667	0.548901	-1.58838	0.129616	-8.40045	CD4+ T-cells	LGALS3BP	R_vs_NR
0.0942494	0.131087	1.58825	0.129646	-8.40064	CD4+ T-cells	TMIGD2	R_vs_NR
-0.0354326	0.0267106	-1.58825	0.129646	-8.40065	CD4+ T-cells	PRUNE2	R_vs_NR
0.0372124	0.0206588	1.58806	0.129689	-8.40093	CD4+ T-cells	AC006539.3	R_vs_NR
-0.104568	0.468677	-1.58802	0.129697	-8.40097	CD4+ T-cells	PSMC1P1	R_vs_NR
0.00854673	0.00326725	1.58791	0.129723	-8.40114	CD4+ T-cells	RP11-169L17.5	R_vs_NR
-0.0610266	0.0823095	-1.58785	0.129737	-8.40123	CD4+ T-cells	ACER2	R_vs_NR
0.0323746	0.0261592	1.58758	0.129797	-8.40162	CD4+ T-cells	AL049840.1	R_vs_NR
0.0261968	0.0273322	1.58756	0.1298	-8.40165	CD4+ T-cells	RP11-493E12.2	R_vs_NR
-0.048905	0.0990441	-1.58752	0.12981	-8.40171	CD4+ T-cells	NPM1P25	R_vs_NR
0.0686917	0.097334	1.58752	0.129811	-8.40171	CD4+ T-cells	ADAM1A	R_vs_NR
0.120319	0.333172	1.58724	0.129875	-8.40213	CD4+ T-cells	CEP68	R_vs_NR
0.0410329	0.03604	1.58717	0.12989	-8.40223	CD4+ T-cells	RP11-304F15.7	R_vs_NR
0.0229915	0.0124022	1.58683	0.129966	-8.40272	CD4+ T-cells	CCDC87	R_vs_NR
-0.0248033	0.0258099	-1.58673	0.129991	-8.40288	CD4+ T-cells	SLC23A3	R_vs_NR
0.0140346	0.00695891	1.58653	0.130036	-8.40317	CD4+ T-cells	LCE3D	R_vs_NR
0.00372691	0.00207756	1.58649	0.130043	-8.40322	CD4+ T-cells	HR	R_vs_NR
-0.0748596	0.171571	-1.58649	0.130044	-8.40322	CD4+ T-cells	HNRNPUL2	R_vs_NR
-0.0358049	0.0439817	-1.58647	0.130048	-8.40325	CD4+ T-cells	RLN2	R_vs_NR
0.14322	0.779445	1.58644	0.130055	-8.4033	CD4+ T-cells	BRWD1	R_vs_NR
0.0827299	0.836965	1.58644	0.130056	-8.4033	CD4+ T-cells	CLK3	R_vs_NR
0.0297213	0.0200615	1.58637	0.130072	-8.4034	CD4+ T-cells	ISM1	R_vs_NR
-0.0202326	0.0433229	-1.58622	0.130106	-8.40362	CD4+ T-cells	AC068718.1	R_vs_NR
0.0285865	0.0154811	1.58613	0.130125	-8.40375	CD4+ T-cells	UGT1A6	R_vs_NR
-0.0519271	0.205921	-1.586	0.130156	-8.40395	CD4+ T-cells	GRINA	R_vs_NR
0.0300462	0.0288395	1.58599	0.130158	-8.40396	CD4+ T-cells	IL20RB	R_vs_NR
-0.143947	0.353655	-1.58597	0.130162	-8.40399	CD4+ T-cells	C12orf75	R_vs_NR
0.0013306	0.000702995	1.58594	0.130169	-8.40403	CD4+ T-cells	RP11-67M1.1	R_vs_NR
0.0143487	0.00830439	1.58592	0.130174	-8.40406	CD4+ T-cells	RP11-505P4.7	R_vs_NR
0.0697478	0.162004	1.58577	0.130207	-8.40428	CD4+ T-cells	SH2B3	R_vs_NR
-0.0177248	0.00778986	-1.58577	0.130207	-8.40428	CD4+ T-cells	CTB-20D2.1	R_vs_NR
0.00683587	0.00361097	1.58577	0.130207	-8.40428	CD4+ T-cells	AC016626.2	R_vs_NR
0.110198	0.662805	1.58571	0.130221	-8.40437	CD4+ T-cells	CLIP1	R_vs_NR
0.112051	0.367167	1.58569	0.130225	-8.4044	CD4+ T-cells	KDM3B	R_vs_NR
0.119561	0.251432	1.58556	0.130256	-8.4046	CD4+ T-cells	DPEP2	R_vs_NR
0.0112048	0.00578995	1.58538	0.130297	-8.40486	CD4+ T-cells	RPL7L1P12	R_vs_NR
-0.0976981	0.550693	-1.58533	0.130308	-8.40493	CD4+ T-cells	RECQL	R_vs_NR
-0.134513	0.75215	-1.58523	0.130329	-8.40507	CD4+ T-cells	MED10	R_vs_NR
-0.126934	1.13735	-1.58517	0.130345	-8.40517	CD4+ T-cells	PSMB3	R_vs_NR
0.00364423	0.00176542	1.5851	0.13036	-8.40527	CD4+ T-cells	SPATA31A4	R_vs_NR
0.0160688	0.00818913	1.58469	0.130453	-8.40587	CD4+ T-cells	AC019117.2	R_vs_NR
0.0136856	0.00570778	1.58463	0.130468	-8.40596	CD4+ T-cells	AC010877.1	R_vs_NR
0.0240833	0.0383401	1.58452	0.130491	-8.40611	CD4+ T-cells	PPIL6	R_vs_NR
0.019136	0.011665	1.58375	0.130668	-8.40725	CD4+ T-cells	TMEM232	R_vs_NR
-0.089902	0.25414	-1.58374	0.130669	-8.40726	CD4+ T-cells	BTN2A2	R_vs_NR
-0.0686101	0.0963209	-1.58334	0.130761	-8.40785	CD4+ T-cells	TSHR	R_vs_NR
0.0205065	0.00977076	1.58324	0.130784	-8.408	CD4+ T-cells	CTD-2331H12.5	R_vs_NR
0.165769	0.45185	1.58315	0.130803	-8.40812	CD4+ T-cells	RP11-285F7.2	R_vs_NR
0.0023091	0.000880906	1.5831	0.130815	-8.4082	CD4+ T-cells	RGMA	R_vs_NR
-0.11239	0.44588	-1.58304	0.13083	-8.40829	CD4+ T-cells	ACAT2	R_vs_NR
0.155847	0.641996	1.58289	0.130864	-8.40852	CD4+ T-cells	RP11-94L15.2	R_vs_NR
0.0841973	0.222733	1.58287	0.130867	-8.40853	CD4+ T-cells	BZRAP1-AS1	R_vs_NR
0.0113967	0.00803629	1.58273	0.130899	-8.40874	CD4+ T-cells	HNRNPDP1	R_vs_NR
0.0144362	0.00822303	1.58255	0.130941	-8.40901	CD4+ T-cells	PLCH1	R_vs_NR
0.0181851	0.00949887	1.58253	0.130945	-8.40904	CD4+ T-cells	RP11-213H15.1	R_vs_NR
-0.177876	0.808927	-1.58245	0.130963	-8.40915	CD4+ T-cells	TALDO1	R_vs_NR
0.00220365	0.000949322	1.58196	0.131075	-8.40987	CD4+ T-cells	KLHL13	R_vs_NR
0.0122058	0.00604252	1.58189	0.131092	-8.40998	CD4+ T-cells	RP11-253M7.4	R_vs_NR
-0.026875	0.0139667	-1.58171	0.131132	-8.41024	CD4+ T-cells	EPHX4	R_vs_NR
-0.0741198	0.424529	-1.58165	0.131147	-8.41033	CD4+ T-cells	USP1	R_vs_NR
0.120761	0.385616	1.58161	0.131156	-8.41039	CD4+ T-cells	MUTYH	R_vs_NR
-0.0383151	0.0366852	-1.58128	0.131231	-8.41087	CD4+ T-cells	BOLA3-AS1	R_vs_NR
0.0238426	0.00987631	1.58123	0.131243	-8.41095	CD4+ T-cells	AC128709.1	R_vs_NR
-0.052089	0.0995624	-1.58108	0.131277	-8.41117	CD4+ T-cells	AP006621.5	R_vs_NR
0.00630308	0.0031105	1.58107	0.13128	-8.41118	CD4+ T-cells	RP11-337C18.9	R_vs_NR
0.00512485	0.00273356	1.58086	0.131328	-8.41149	CD4+ T-cells	RHOU	R_vs_NR
-0.00545373	0.00339341	-1.58084	0.131332	-8.41152	CD4+ T-cells	HNRNPH1P1	R_vs_NR
0.0452394	0.0628872	1.58077	0.131348	-8.41162	CD4+ T-cells	PEX6	R_vs_NR
0.0565219	0.077801	1.58051	0.131407	-8.412	CD4+ T-cells	C19orf54	R_vs_NR
0.0162715	0.00712728	1.58048	0.131414	-8.41204	CD4+ T-cells	LINC01058	R_vs_NR
0.117503	0.805411	1.58047	0.131417	-8.41206	CD4+ T-cells	RP4-583P15.14	R_vs_NR
0.0434732	0.0487087	1.58033	0.131448	-8.41226	CD4+ T-cells	CARD14	R_vs_NR
0.0174819	0.00753603	1.58028	0.13146	-8.41233	CD4+ T-cells	SCGB2B3P	R_vs_NR
0.00831535	0.00412449	1.58016	0.131488	-8.41251	CD4+ T-cells	PSMA8	R_vs_NR
0.154385	0.93447	1.58008	0.131506	-8.41263	CD4+ T-cells	PIK3CD	R_vs_NR
0.151589	0.845529	1.58005	0.131512	-8.41267	CD4+ T-cells	NGLY1	R_vs_NR
-0.0676888	0.641308	-1.58003	0.131517	-8.4127	CD4+ T-cells	KHDRBS1	R_vs_NR
0.0632507	0.0619778	1.57988	0.131552	-8.41292	CD4+ T-cells	ALS2CL	R_vs_NR
-0.139924	0.971613	-1.57987	0.131553	-8.41293	CD4+ T-cells	GALM	R_vs_NR
-0.0933426	0.230558	-1.5798	0.131571	-8.41304	CD4+ T-cells	CDKN2A	R_vs_NR
0.00779594	0.00297009	1.57972	0.131588	-8.41315	CD4+ T-cells	RAPGEF4	R_vs_NR
0.0286241	0.0133059	1.57972	0.131589	-8.41316	CD4+ T-cells	RNU4ATAC12P	R_vs_NR
0.067786	0.109904	1.57959	0.131617	-8.41334	CD4+ T-cells	RP11-686D22.10	R_vs_NR
-0.0178643	0.0121616	-1.57954	0.13163	-8.41342	CD4+ T-cells	OR2A42	R_vs_NR
0.0283338	0.0130476	1.57945	0.13165	-8.41355	CD4+ T-cells	AC018506.1	R_vs_NR
0.0152923	0.0102219	1.57939	0.131664	-8.41364	CD4+ T-cells	AATK	R_vs_NR
-0.0316291	0.0446496	-1.57938	0.131667	-8.41366	CD4+ T-cells	AP001347.6	R_vs_NR
0.093213	0.290024	1.57936	0.131672	-8.41369	CD4+ T-cells	SPG21	R_vs_NR
0.00633502	0.00259125	1.5791	0.131731	-8.41406	CD4+ T-cells	RP11-17E2.2	R_vs_NR
-0.0930814	1.20701	-1.57874	0.131814	-8.4146	CD4+ T-cells	COX6A1	R_vs_NR
0.0248472	0.0297305	1.57869	0.131824	-8.41466	CD4+ T-cells	C3orf49	R_vs_NR
-0.123092	0.214202	-1.57859	0.131848	-8.41482	CD4+ T-cells	CEP152	R_vs_NR
-0.108514	0.321356	-1.57834	0.131904	-8.41517	CD4+ T-cells	IMPDH1P10	R_vs_NR
0.0425917	0.0407266	1.5782	0.131938	-8.41539	CD4+ T-cells	TFAP2E	R_vs_NR
0.100058	2.07859	1.57813	0.131953	-8.41548	CD4+ T-cells	RPL10A	R_vs_NR
0.027237	0.0121386	1.57808	0.131964	-8.41555	CD4+ T-cells	RP4-799P18.4	R_vs_NR
-0.101094	0.0948462	-1.57792	0.132002	-8.41579	CD4+ T-cells	TRIP13	R_vs_NR
-0.0871501	0.221843	-1.57772	0.132048	-8.41609	CD4+ T-cells	RAPGEF2	R_vs_NR
-0.191827	0.68761	-1.57769	0.132054	-8.41613	CD4+ T-cells	MOB4	R_vs_NR
0.0112812	0.00835612	1.57763	0.132068	-8.41622	CD4+ T-cells	OSTCP2	R_vs_NR
-0.0213873	0.0131178	-1.5775	0.132097	-8.4164	CD4+ T-cells	SNAP25-AS1	R_vs_NR
-0.0366502	0.0233643	-1.57748	0.132102	-8.41643	CD4+ T-cells	VTRNA1-3	R_vs_NR
-0.103055	0.0943439	-1.57737	0.132129	-8.4166	CD4+ T-cells	AC069363.1	R_vs_NR
0.00382402	0.00145538	1.57735	0.132131	-8.41662	CD4+ T-cells	AC000124.1	R_vs_NR
0.0677375	0.0502974	1.57726	0.132152	-8.41675	CD4+ T-cells	RNU6-418P	R_vs_NR
-0.118787	0.869726	-1.57716	0.132176	-8.4169	CD4+ T-cells	UBE2L3	R_vs_NR
0.00987924	0.00500798	1.57711	0.132188	-8.41697	CD4+ T-cells	FTLP14	R_vs_NR
-0.0507011	0.0289124	-1.5771	0.132189	-8.41699	CD4+ T-cells	RNU4-50P	R_vs_NR
0.0353642	0.0635326	1.57705	0.132201	-8.41706	CD4+ T-cells	FAM21FP	R_vs_NR
0.0587436	0.194967	1.57697	0.132221	-8.41719	CD4+ T-cells	SERF1A	R_vs_NR
-0.1032	0.362093	-1.57695	0.132224	-8.41721	CD4+ T-cells	TMUB1	R_vs_NR
0.040811	0.0808738	1.57689	0.132238	-8.41729	CD4+ T-cells	ABHD16B	R_vs_NR
0.0111289	0.00575976	1.57684	0.132251	-8.41738	CD4+ T-cells	AC107622.1	R_vs_NR
-0.0272695	0.0173578	-1.57683	0.132251	-8.41738	CD4+ T-cells	MEIS2	R_vs_NR
-0.104651	0.511338	-1.57598	0.132449	-8.41863	CD4+ T-cells	TMEM208	R_vs_NR
0.028629	0.0242214	1.5759	0.132467	-8.41875	CD4+ T-cells	RP11-726G1.1	R_vs_NR
0.110501	0.493807	1.57574	0.132502	-8.41897	CD4+ T-cells	METTL15	R_vs_NR
0.0394123	0.0412534	1.57554	0.132549	-8.41927	CD4+ T-cells	AC006116.20	R_vs_NR
0.0265795	0.0342504	1.57547	0.132566	-8.41938	CD4+ T-cells	RP11-723P16.3	R_vs_NR
-0.0933052	0.81427	-1.57546	0.132568	-8.41939	CD4+ T-cells	SENP5	R_vs_NR
-0.0175945	0.00766881	-1.57532	0.1326	-8.41959	CD4+ T-cells	RP11-160H22.5	R_vs_NR
0.15138	0.76476	1.57525	0.132615	-8.41969	CD4+ T-cells	SERINC5	R_vs_NR
0.0144633	0.00917461	1.57521	0.132625	-8.41975	CD4+ T-cells	RP11-79P5.9	R_vs_NR
-0.11284	0.0806678	-1.57517	0.132636	-8.41982	CD4+ T-cells	DEPDC1B	R_vs_NR
0.00939026	0.00422876	1.57488	0.132701	-8.42023	CD4+ T-cells	RP11-556N4.1	R_vs_NR
-0.071735	0.0918533	-1.57475	0.132732	-8.42042	CD4+ T-cells	GFER	R_vs_NR
-0.00875113	0.00462981	-1.57449	0.132791	-8.4208	CD4+ T-cells	IVL	R_vs_NR
-0.134354	0.152421	-1.57449	0.132791	-8.4208	CD4+ T-cells	GZMB	R_vs_NR
0.0998499	0.165084	1.57443	0.132806	-8.42089	CD4+ T-cells	CCBL1	R_vs_NR
0.0141832	0.00744089	1.5743	0.132836	-8.42109	CD4+ T-cells	KCNMB4	R_vs_NR
0.058388	0.105444	1.57426	0.132846	-8.42115	CD4+ T-cells	AC007038.7	R_vs_NR
-0.142933	0.618953	-1.57407	0.132889	-8.42142	CD4+ T-cells	KAT2B	R_vs_NR
-0.0270188	0.0184138	-1.57406	0.13289	-8.42143	CD4+ T-cells	KB-431C1.5	R_vs_NR
0.0184543	0.00795017	1.57394	0.132919	-8.42161	CD4+ T-cells	RN7SL181P	R_vs_NR
0.0261464	0.0203859	1.57392	0.132924	-8.42164	CD4+ T-cells	IGHV4-4	R_vs_NR
0.0660201	0.1535	1.57387	0.132935	-8.42171	CD4+ T-cells	EEF1A1P3	R_vs_NR
-0.0122979	0.00638314	-1.5738	0.13295	-8.42181	CD4+ T-cells	SH2D6	R_vs_NR
0.0558678	0.110311	1.57359	0.132999	-8.42211	CD4+ T-cells	ANKRD36BP2	R_vs_NR
0.00342939	0.00125165	1.57348	0.133025	-8.42228	CD4+ T-cells	BRSK1	R_vs_NR
-0.108488	0.752015	-1.57343	0.133037	-8.42235	CD4+ T-cells	DEDD	R_vs_NR
0.0877664	0.187756	1.57341	0.133042	-8.42238	CD4+ T-cells	ANKRD44-IT1	R_vs_NR
-0.0989654	0.332041	-1.57313	0.133107	-8.4228	CD4+ T-cells	IGF2R	R_vs_NR
0.027223	0.0137624	1.57311	0.13311	-8.42281	CD4+ T-cells	RP13-314C10.5	R_vs_NR
0.0232627	0.0142091	1.57303	0.133129	-8.42293	CD4+ T-cells	RP11-578F21.6	R_vs_NR
0.0236072	0.0105116	1.57303	0.133129	-8.42294	CD4+ T-cells	RP3-322G13.7	R_vs_NR
0.0407357	0.0395814	1.57288	0.133164	-8.42316	CD4+ T-cells	CTC-241F20.4	R_vs_NR
0.0148987	0.00550892	1.57281	0.133181	-8.42326	CD4+ T-cells	GJB6	R_vs_NR
0.0281846	0.01173	1.57256	0.133239	-8.42363	CD4+ T-cells	RNU6-890P	R_vs_NR
-0.107101	0.586946	-1.57249	0.133255	-8.42373	CD4+ T-cells	TSC2	R_vs_NR
-0.0734496	0.0992799	-1.57248	0.133257	-8.42374	CD4+ T-cells	CLN6	R_vs_NR
0.00612436	0.00280113	1.57223	0.133314	-8.4241	CD4+ T-cells	KRT36	R_vs_NR
0.069004	2.01228	1.57218	0.133326	-8.42418	CD4+ T-cells	HNRNPA1	R_vs_NR
0.00297243	0.00152087	1.57211	0.133341	-8.42427	CD4+ T-cells	RP11-486L19.2	R_vs_NR
-0.0791473	0.199515	-1.57175	0.133425	-8.4248	CD4+ T-cells	PELO	R_vs_NR
0.0047763	0.002069	1.57169	0.13344	-8.42489	CD4+ T-cells	AL133373.1	R_vs_NR
-0.0857455	0.338398	-1.57166	0.133447	-8.42494	CD4+ T-cells	OGG1	R_vs_NR
-0.145167	0.612913	-1.57166	0.133448	-8.42494	CD4+ T-cells	C11orf73	R_vs_NR
-0.143741	0.14766	-1.57143	0.1335	-8.42527	CD4+ T-cells	MIR3918	R_vs_NR
-0.0894835	0.225363	-1.5713	0.13353	-8.42546	CD4+ T-cells	CENPL	R_vs_NR
0.0144537	0.00701958	1.57129	0.133532	-8.42547	CD4+ T-cells	AC003989.3	R_vs_NR
-0.0576709	0.236089	-1.57115	0.133566	-8.42568	CD4+ T-cells	MTFMT	R_vs_NR
0.0679081	0.0876977	1.57094	0.133614	-8.42599	CD4+ T-cells	CTC-339F2.2	R_vs_NR
0.00423174	0.00212006	1.57093	0.133616	-8.426	CD4+ T-cells	GIPC3	R_vs_NR
-0.0293829	0.0194707	-1.57059	0.133695	-8.42649	CD4+ T-cells	USP32P3	R_vs_NR
0.00563198	0.00282151	1.57058	0.133697	-8.42651	CD4+ T-cells	BACE2	R_vs_NR
0.0518367	0.0493736	1.57056	0.133702	-8.42654	CD4+ T-cells	CLEC11A	R_vs_NR
0.0246308	0.0259033	1.57051	0.133713	-8.42661	CD4+ T-cells	CTD-2293H3.1	R_vs_NR
-0.0349838	0.0294547	-1.5705	0.133716	-8.42663	CD4+ T-cells	RP11-94H18.1	R_vs_NR
0.0106448	0.00647242	1.57021	0.133783	-8.42705	CD4+ T-cells	SKOR1	R_vs_NR
0.0154052	0.00802798	1.57021	0.133784	-8.42706	CD4+ T-cells	FNBP1P1	R_vs_NR
-0.106379	0.261786	-1.57	0.133832	-8.42736	CD4+ T-cells	RBFA	R_vs_NR
-0.0317594	0.0218144	-1.56994	0.133847	-8.42745	CD4+ T-cells	RP11-804F13.2	R_vs_NR
0.0907129	0.344896	1.56988	0.133861	-8.42753	CD4+ T-cells	HEMK1	R_vs_NR
0.0591031	1.96061	1.5698	0.133879	-8.42765	CD4+ T-cells	ACTG1	R_vs_NR
0.2912	1.66187	1.56971	0.133899	-8.42777	CD4+ T-cells	MTND2P28	R_vs_NR
0.0300261	0.0263541	1.56965	0.133913	-8.42786	CD4+ T-cells	RP11-44M6.3	R_vs_NR
0.0789333	0.140606	1.56958	0.133929	-8.42796	CD4+ T-cells	SLC10A1	R_vs_NR
0.0588214	0.0884586	1.56958	0.133929	-8.42797	CD4+ T-cells	SPINT1	R_vs_NR
0.00309231	0.00117309	1.56947	0.133956	-8.42813	CD4+ T-cells	CCSER1	R_vs_NR
-0.114293	0.50253	-1.56935	0.133984	-8.42831	CD4+ T-cells	TIMM50	R_vs_NR
0.0775231	0.173955	1.56883	0.134105	-8.42906	CD4+ T-cells	RP11-120B7.1	R_vs_NR
0.0230046	0.0215225	1.56882	0.134107	-8.42908	CD4+ T-cells	FCGR2B	R_vs_NR
0.00410146	0.00262357	1.56866	0.134143	-8.4293	CD4+ T-cells	RP11-692C24.2	R_vs_NR
0.00347503	0.00159285	1.56863	0.13415	-8.42934	CD4+ T-cells	GATA6-AS1	R_vs_NR
0.110148	0.237049	1.56854	0.134172	-8.42948	CD4+ T-cells	FAM13A-AS1	R_vs_NR
-0.0198779	0.011603	-1.56853	0.134174	-8.4295	CD4+ T-cells	CTD-2349P21.6	R_vs_NR
0.0116273	0.00764012	1.56844	0.134194	-8.42962	CD4+ T-cells	CA5A	R_vs_NR
0.0111082	0.0051312	1.56818	0.134257	-8.43001	CD4+ T-cells	LPAR1	R_vs_NR
0.0123888	0.00566184	1.568	0.134299	-8.43027	CD4+ T-cells	SERPINC1	R_vs_NR
0.0349975	0.0311726	1.56793	0.134314	-8.43037	CD4+ T-cells	TMEM244	R_vs_NR
0.0780516	0.0976111	1.56789	0.134324	-8.43043	CD4+ T-cells	RP11-589C21.6	R_vs_NR
0.0149672	0.00664835	1.56781	0.134343	-8.43055	CD4+ T-cells	RBM48P1	R_vs_NR
0.00317603	0.00154723	1.56778	0.134348	-8.43059	CD4+ T-cells	RP11-1H8.4	R_vs_NR
-0.0777221	0.161261	-1.56777	0.134352	-8.43061	CD4+ T-cells	BRCA2	R_vs_NR
-0.0905816	0.185402	-1.56758	0.134395	-8.43088	CD4+ T-cells	BNIP1	R_vs_NR
0.0530259	0.136475	1.56745	0.134426	-8.43107	CD4+ T-cells	RP5-1050D4.3	R_vs_NR
0.0105081	0.00780398	1.56734	0.134453	-8.43123	CD4+ T-cells	RP11-632F7.1	R_vs_NR
0.136619	0.612487	1.56733	0.134455	-8.43125	CD4+ T-cells	GNB5	R_vs_NR
0.0564747	0.21059	1.56729	0.134465	-8.43131	CD4+ T-cells	RP11-192H23.4	R_vs_NR
-0.1232	0.528323	-1.56719	0.134487	-8.43145	CD4+ T-cells	KDM5B	R_vs_NR
-0.109847	0.783343	-1.56715	0.134497	-8.43151	CD4+ T-cells	IKBKB	R_vs_NR
0.0260327	0.0313485	1.56705	0.13452	-8.43166	CD4+ T-cells	RP11-271K21.11	R_vs_NR
0.11413	0.368793	1.56696	0.13454	-8.43178	CD4+ T-cells	CTA-211A9.5	R_vs_NR
0.00384535	0.00145722	1.56689	0.134556	-8.43188	CD4+ T-cells	MNX1	R_vs_NR
0.0140658	0.00580481	1.56661	0.134623	-8.43229	CD4+ T-cells	SSR4P1	R_vs_NR
0.042045	0.0185956	1.56623	0.13471	-8.43284	CD4+ T-cells	MIR3909	R_vs_NR
0.0255824	0.0117573	1.56622	0.134712	-8.43285	CD4+ T-cells	RP5-884G6.2	R_vs_NR
0.0018764	0.000806686	1.56619	0.13472	-8.4329	CD4+ T-cells	PANX2	R_vs_NR
-0.0413986	0.0344286	-1.56616	0.134728	-8.43295	CD4+ T-cells	C16orf93	R_vs_NR
0.0140397	0.0112775	1.56573	0.134828	-8.43357	CD4+ T-cells	AC009060.1	R_vs_NR
0.125003	0.560146	1.56545	0.134894	-8.43398	CD4+ T-cells	HERC2	R_vs_NR
-0.0272041	0.0199931	-1.56542	0.134901	-8.43402	CD4+ T-cells	FAM136BP	R_vs_NR
-0.0462187	0.029578	-1.56538	0.134911	-8.43409	CD4+ T-cells	RP11-201O14.2	R_vs_NR
0.0198747	0.010314	1.56529	0.134931	-8.43421	CD4+ T-cells	IGFL4	R_vs_NR
0.00969627	0.00479698	1.56484	0.135037	-8.43487	CD4+ T-cells	RTEL1P1	R_vs_NR
0.086668	0.120271	1.56473	0.135062	-8.43502	CD4+ T-cells	LINC00957	R_vs_NR
0.00204321	0.000968927	1.56469	0.135071	-8.43508	CD4+ T-cells	CPAMD8	R_vs_NR
0.0180562	0.00834593	1.56452	0.13511	-8.43533	CD4+ T-cells	RP11-337N6.2	R_vs_NR
-0.100648	0.843168	-1.56452	0.135111	-8.43533	CD4+ T-cells	LGALS8	R_vs_NR
0.0946039	0.166761	1.56413	0.135202	-8.43589	CD4+ T-cells	TMEM67	R_vs_NR
-0.0989076	0.937721	-1.564	0.135233	-8.43609	CD4+ T-cells	NDUFA3	R_vs_NR
0.0293758	0.0313406	1.56365	0.135315	-8.43659	CD4+ T-cells	UPF3AP3	R_vs_NR
-0.083365	0.596125	-1.5636	0.135326	-8.43666	CD4+ T-cells	ATF2	R_vs_NR
0.0060996	0.00279478	1.5634	0.135374	-8.43696	CD4+ T-cells	AC004870.5	R_vs_NR
0.0450098	0.0500649	1.56337	0.135382	-8.43701	CD4+ T-cells	LINC00176	R_vs_NR
-0.0296673	0.0271597	-1.56325	0.135409	-8.43718	CD4+ T-cells	CASQ1	R_vs_NR
0.040233	0.0510415	1.56325	0.13541	-8.43718	CD4+ T-cells	SLC2A6	R_vs_NR
0.00358424	0.00221692	1.5632	0.135421	-8.43725	CD4+ T-cells	SRRM3	R_vs_NR
0.0165478	0.00692007	1.56306	0.135454	-8.43745	CD4+ T-cells	AC006372.5	R_vs_NR
0.0691207	1.1106	1.56296	0.135476	-8.43759	CD4+ T-cells	PRPF38B	R_vs_NR
0.0167193	0.00718962	1.56295	0.135481	-8.43762	CD4+ T-cells	RBMS3-AS2	R_vs_NR
0.00212444	0.00103654	1.56293	0.135485	-8.43765	CD4+ T-cells	EIF4BP9	R_vs_NR
0.0195313	0.0103632	1.56282	0.135509	-8.4378	CD4+ T-cells	RGS11	R_vs_NR
0.118819	0.256496	1.5627	0.135538	-8.43797	CD4+ T-cells	HOOK2	R_vs_NR
0.0190487	0.00753556	1.56264	0.135552	-8.43806	CD4+ T-cells	RP11-38M8.1	R_vs_NR
0.123216	1.02626	1.56263	0.135554	-8.43807	CD4+ T-cells	C2orf68	R_vs_NR
-0.0853289	0.166635	-1.56252	0.135581	-8.43824	CD4+ T-cells	FAM3C	R_vs_NR
0.00796822	0.00540636	1.56223	0.135648	-8.43865	CD4+ T-cells	MPEG1	R_vs_NR
0.0269944	0.0173057	1.56218	0.135662	-8.43874	CD4+ T-cells	RP11-61L19.3	R_vs_NR
-0.035239	0.035803	-1.56217	0.135664	-8.43875	CD4+ T-cells	SALL2	R_vs_NR
0.0826122	1.03534	1.56214	0.13567	-8.43879	CD4+ T-cells	TM9SF2	R_vs_NR
-0.089489	0.238245	-1.56214	0.13567	-8.43879	CD4+ T-cells	CTD-2369P2.12	R_vs_NR
0.013289	0.00841781	1.56212	0.135675	-8.43882	CD4+ T-cells	RP11-441F2.5	R_vs_NR
0.0395311	0.0495065	1.56206	0.135688	-8.4389	CD4+ T-cells	CHPT1	R_vs_NR
0.023838	0.0105191	1.56206	0.13569	-8.43891	CD4+ T-cells	RP11-477J21.2	R_vs_NR
0.163089	0.382375	1.56193	0.135719	-8.43909	CD4+ T-cells	BBS2	R_vs_NR
0.0441646	0.0607332	1.56182	0.135746	-8.43926	CD4+ T-cells	RP11-57C13.5	R_vs_NR
0.00888756	0.00423695	1.56167	0.135782	-8.43948	CD4+ T-cells	PRSS54	R_vs_NR
-0.102734	0.490861	-1.56151	0.135819	-8.43971	CD4+ T-cells	PRR14L	R_vs_NR
0.0193115	0.0080733	1.56146	0.135831	-8.43978	CD4+ T-cells	RP11-466P24.7	R_vs_NR
-0.00345558	0.00158251	-1.56141	0.135842	-8.43985	CD4+ T-cells	AC064852.4	R_vs_NR
0.0170678	0.00782392	1.56114	0.135905	-8.44024	CD4+ T-cells	RNU6-1054P	R_vs_NR
0.0278746	0.0131269	1.56086	0.135971	-8.44065	CD4+ T-cells	RP11-173B14.4	R_vs_NR
-0.111309	1.06063	-1.56082	0.13598	-8.4407	CD4+ T-cells	RC3H1	R_vs_NR
-0.0214576	0.0157258	-1.56065	0.136021	-8.44095	CD4+ T-cells	AC018463.5	R_vs_NR
0.0432138	0.0414807	1.56023	0.136121	-8.44157	CD4+ T-cells	RP5-1109J22.1	R_vs_NR
0.0246438	0.0276404	1.56015	0.136138	-8.44168	CD4+ T-cells	CACNA1C	R_vs_NR
0.135714	1.26214	1.56003	0.136167	-8.44185	CD4+ T-cells	PHC3	R_vs_NR
0.0162926	0.00616201	1.56001	0.136171	-8.44188	CD4+ T-cells	AC007349.7	R_vs_NR
0.0110018	0.0078662	1.55999	0.136176	-8.4419	CD4+ T-cells	AC226119.5	R_vs_NR
0.044476	0.0393086	1.55998	0.136179	-8.44193	CD4+ T-cells	RP11-213G2.3	R_vs_NR
0.00939744	0.00566268	1.55994	0.136188	-8.44198	CD4+ T-cells	ARHGAP39	R_vs_NR
0.043058	0.0317536	1.55976	0.136231	-8.44225	CD4+ T-cells	WWC2	R_vs_NR
-0.0607396	0.0775276	-1.55959	0.136272	-8.44249	CD4+ T-cells	MYOF	R_vs_NR
0.0054736	0.0039506	1.55945	0.136303	-8.44269	CD4+ T-cells	ASAP2	R_vs_NR
-0.0291022	0.012795	-1.55944	0.136306	-8.44271	CD4+ T-cells	RP11-166O4.4	R_vs_NR
-0.0712201	0.212165	-1.5591	0.136386	-8.4432	CD4+ T-cells	NFE2L1	R_vs_NR
0.0115927	0.00661293	1.5589	0.136435	-8.4435	CD4+ T-cells	PPP1R2P2	R_vs_NR
0.104074	0.143809	1.55885	0.136444	-8.44356	CD4+ T-cells	RNU4-62P	R_vs_NR
0.0510297	0.0655003	1.55871	0.136478	-8.44376	CD4+ T-cells	FKSG48	R_vs_NR
0.0341329	0.0429984	1.55862	0.1365	-8.4439	CD4+ T-cells	RP11-480A16.1	R_vs_NR
0.00533709	0.00323375	1.5586	0.136504	-8.44392	CD4+ T-cells	ZNF679	R_vs_NR
0.105176	0.129428	1.55857	0.136511	-8.44397	CD4+ T-cells	KLRK1	R_vs_NR
0.104742	0.268028	1.5584	0.136552	-8.44422	CD4+ T-cells	CTA-351J1.1	R_vs_NR
0.0010547	0.000544195	1.55829	0.136578	-8.44438	CD4+ T-cells	KLHL4	R_vs_NR
0.00489017	0.00196914	1.55827	0.136582	-8.4444	CD4+ T-cells	RP13-467H17.1	R_vs_NR
0.090036	0.452697	1.558	0.136647	-8.4448	CD4+ T-cells	CWF19L1	R_vs_NR
0.0197974	0.00907483	1.55795	0.136657	-8.44486	CD4+ T-cells	RN7SL413P	R_vs_NR
0.111884	0.729665	1.55795	0.136658	-8.44487	CD4+ T-cells	PARP15	R_vs_NR
-0.0121117	0.0068649	-1.55791	0.136669	-8.44493	CD4+ T-cells	RP11-474D1.3	R_vs_NR
0.0293766	0.0222309	1.55751	0.136762	-8.4455	CD4+ T-cells	RP11-745O10.2	R_vs_NR
0.008968	0.00457268	1.55737	0.136797	-8.44571	CD4+ T-cells	KB-1958F4.1	R_vs_NR
0.00190933	0.00103468	1.55736	0.136798	-8.44572	CD4+ T-cells	ACPP	R_vs_NR
-0.0507123	0.0222271	-1.55733	0.136806	-8.44577	CD4+ T-cells	RP11-462G2.1	R_vs_NR
0.0857715	0.168446	1.55721	0.136835	-8.44595	CD4+ T-cells	GNAQ	R_vs_NR
0.096649	0.321294	1.55704	0.136875	-8.44619	CD4+ T-cells	ZNF507	R_vs_NR
-0.146646	0.573887	-1.55688	0.136913	-8.44642	CD4+ T-cells	ETHE1	R_vs_NR
0.0181906	0.00852605	1.55674	0.136946	-8.44663	CD4+ T-cells	CTB-152G17.4	R_vs_NR
-0.00943719	0.0042868	-1.55673	0.136946	-8.44663	CD4+ T-cells	CTD-2196E14.5	R_vs_NR
0.0761649	0.297511	1.55661	0.136976	-8.44681	CD4+ T-cells	TOP3A	R_vs_NR
0.0048972	0.00184803	1.55656	0.136987	-8.44688	CD4+ T-cells	HORMAD2	R_vs_NR
0.00234742	0.00124991	1.55653	0.136994	-8.44692	CD4+ T-cells	KRASP1	R_vs_NR
-0.0206347	0.0129224	-1.5565	0.137001	-8.44696	CD4+ T-cells	RP11-22P6.3	R_vs_NR
0.00205729	0.00109744	1.55634	0.137039	-8.4472	CD4+ T-cells	ASIC2	R_vs_NR
0.151574	0.528936	1.55631	0.137046	-8.44724	CD4+ T-cells	RPL29P11	R_vs_NR
0.0232719	0.0245675	1.55625	0.137062	-8.44733	CD4+ T-cells	PLCXD2-AS1	R_vs_NR
0.00624522	0.00332688	1.55623	0.137065	-8.44735	CD4+ T-cells	RP11-556O9.2	R_vs_NR
0.0061319	0.00326993	1.55613	0.13709	-8.44751	CD4+ T-cells	RP11-472F14.4	R_vs_NR
0.00289199	0.00154352	1.55612	0.137091	-8.44751	CD4+ T-cells	RP11-706O15.8	R_vs_NR
0.0319118	0.032531	1.55607	0.137105	-8.44759	CD4+ T-cells	MIR663A	R_vs_NR
0.0222442	0.0194997	1.55606	0.137105	-8.4476	CD4+ T-cells	RP11-25D3.1	R_vs_NR
0.0028027	0.00148995	1.55603	0.137113	-8.44765	CD4+ T-cells	ADAMTS8	R_vs_NR
0.0204008	0.012921	1.55602	0.137115	-8.44766	CD4+ T-cells	CTC-444N24.6	R_vs_NR
0.125411	0.335149	1.55601	0.137118	-8.44768	CD4+ T-cells	RP1-292B18.1	R_vs_NR
0.16219	0.67152	1.55593	0.137138	-8.4478	CD4+ T-cells	ZMYM6NB	R_vs_NR
0.00310168	0.00164856	1.55592	0.13714	-8.44781	CD4+ T-cells	PRAMEF10	R_vs_NR
-0.0891879	0.155746	-1.55586	0.137153	-8.44789	CD4+ T-cells	TNFRSF8	R_vs_NR
0.0189104	0.00927902	1.55576	0.137178	-8.44804	CD4+ T-cells	RP11-3K24.2	R_vs_NR
0.0423082	0.0463174	1.55569	0.137195	-8.44814	CD4+ T-cells	RP11-457M11.5	R_vs_NR
0.00763785	0.00407409	1.55564	0.137205	-8.44821	CD4+ T-cells	RP11-86L19.2	R_vs_NR
0.0916107	0.297313	1.55563	0.137209	-8.44823	CD4+ T-cells	TCF3	R_vs_NR
0.00654009	0.00347629	1.55558	0.137221	-8.4483	CD4+ T-cells	RNU6-233P	R_vs_NR
0.00420028	0.00224383	1.55554	0.137229	-8.44836	CD4+ T-cells	TDGF1P3	R_vs_NR
0.000923746	0.000496677	1.55543	0.137256	-8.44852	CD4+ T-cells	BOC	R_vs_NR
0.0995865	0.538132	1.55543	0.137257	-8.44852	CD4+ T-cells	MAN1B1	R_vs_NR
0.00673305	0.00357675	1.55518	0.137316	-8.44888	CD4+ T-cells	AC009473.1	R_vs_NR
0.00077183	0.000409793	1.55511	0.137333	-8.44898	CD4+ T-cells	LINC00664	R_vs_NR
0.00185037	0.000858193	1.55502	0.137353	-8.44911	CD4+ T-cells	SYT12	R_vs_NR
0.0961789	0.398918	1.55483	0.137399	-8.44939	CD4+ T-cells	KRIT1	R_vs_NR
-0.0116869	0.00679216	-1.55479	0.137407	-8.44944	CD4+ T-cells	RP11-467N20.5	R_vs_NR
0.0890859	0.303534	1.55472	0.137423	-8.44954	CD4+ T-cells	ZNF720	R_vs_NR
-0.0846519	0.151169	-1.55457	0.13746	-8.44976	CD4+ T-cells	A1BG-AS1	R_vs_NR
0.129767	0.624253	1.55454	0.137468	-8.44981	CD4+ T-cells	AC005944.2	R_vs_NR
0.0269794	0.0158037	1.55448	0.137483	-8.4499	CD4+ T-cells	RP11-401P9.1	R_vs_NR
0.0515388	0.128939	1.5544	0.137501	-8.45001	CD4+ T-cells	RP11-151F5.2	R_vs_NR
0.12734	0.619918	1.55425	0.137536	-8.45022	CD4+ T-cells	CDC42EP3	R_vs_NR
0.00132102	0.000706819	1.55421	0.137545	-8.45027	CD4+ T-cells	SSX6	R_vs_NR
-0.139376	0.105924	-1.55417	0.137554	-8.45033	CD4+ T-cells	ARHGEF10	R_vs_NR
-0.0376883	0.0288181	-1.55415	0.13756	-8.45037	CD4+ T-cells	LINC00310	R_vs_NR
-0.0950813	1.31962	-1.55407	0.137579	-8.45049	CD4+ T-cells	GBP2	R_vs_NR
0.0256837	0.0139668	1.55388	0.137625	-8.45076	CD4+ T-cells	CHGA	R_vs_NR
0.115085	0.262668	1.55377	0.13765	-8.45091	CD4+ T-cells	L3HYPDH	R_vs_NR
0.00682	0.00364926	1.55371	0.137665	-8.451	CD4+ T-cells	Z83851.3	R_vs_NR
-0.0311401	0.0371052	-1.55356	0.1377	-8.45122	CD4+ T-cells	LA16c-313D11.12	R_vs_NR
0.0121423	0.00558753	1.55343	0.137731	-8.45141	CD4+ T-cells	RP11-10L12.4	R_vs_NR
-0.0398339	0.0277365	-1.55335	0.13775	-8.45152	CD4+ T-cells	CATSPER3	R_vs_NR
0.0038881	0.00208191	1.55331	0.13776	-8.45158	CD4+ T-cells	ISM1-AS1	R_vs_NR
-0.0348587	0.0256897	-1.5533	0.137762	-8.4516	CD4+ T-cells	SLC15A2	R_vs_NR
0.0200272	0.0126515	1.5533	0.137763	-8.4516	CD4+ T-cells	BAALC	R_vs_NR
0.00818439	0.00434054	1.55325	0.137775	-8.45167	CD4+ T-cells	RNU6-194P	R_vs_NR
0.0518129	0.0317807	1.55319	0.137789	-8.45176	CD4+ T-cells	IGKV3OR2-268	R_vs_NR
0.0589652	0.116041	1.55311	0.137808	-8.45187	CD4+ T-cells	RP1-40G4P.1	R_vs_NR
0.00157477	0.000843389	1.5531	0.137809	-8.45188	CD4+ T-cells	LPA	R_vs_NR
-0.02687	0.0146794	-1.5531	0.137811	-8.45189	CD4+ T-cells	IGKV3-15	R_vs_NR
0.00597413	0.00319943	1.55287	0.137866	-8.45223	CD4+ T-cells	SH3BGR	R_vs_NR
0.00834475	0.00446678	1.55273	0.137899	-8.45243	CD4+ T-cells	RP4-794H19.1	R_vs_NR
0.0173917	0.0117439	1.55268	0.13791	-8.45249	CD4+ T-cells	FIZ1	R_vs_NR
0.0721037	0.125784	1.55267	0.137913	-8.45251	CD4+ T-cells	RP11-127B20.2	R_vs_NR
0.112673	1.67313	1.55254	0.137944	-8.4527	CD4+ T-cells	RPS21	R_vs_NR
-0.0904031	0.203173	-1.55246	0.137963	-8.45282	CD4+ T-cells	ZNF227	R_vs_NR
0.0203887	0.0143876	1.55245	0.137965	-8.45283	CD4+ T-cells	RP11-574F11.3	R_vs_NR
0.0194347	0.0085491	1.55236	0.137985	-8.45295	CD4+ T-cells	OR5P1P	R_vs_NR
0.017376	0.00870372	1.55225	0.138013	-8.45312	CD4+ T-cells	RP11-481K9.4	R_vs_NR
-0.200673	0.881096	-1.5518	0.13812	-8.45376	CD4+ T-cells	PHLDA1	R_vs_NR
0.112615	1.22627	1.55172	0.138139	-8.45388	CD4+ T-cells	IRF1	R_vs_NR
0.0202457	0.01503	1.55172	0.13814	-8.45389	CD4+ T-cells	RP11-773H22.4	R_vs_NR
-0.0565899	0.136021	-1.55164	0.138158	-8.45399	CD4+ T-cells	RP11-312J18.5	R_vs_NR
-0.0555693	0.105986	-1.55161	0.138166	-8.45405	CD4+ T-cells	SNORA77	R_vs_NR
0.0287018	0.0295182	1.5515	0.138191	-8.4542	CD4+ T-cells	AC012442.5	R_vs_NR
0.0075514	0.00615507	1.55148	0.138195	-8.45422	CD4+ T-cells	FAM35EP	R_vs_NR
-0.062988	0.112907	-1.55141	0.138213	-8.45433	CD4+ T-cells	ZNF341	R_vs_NR
0.0378686	0.0167236	1.55139	0.138218	-8.45436	CD4+ T-cells	RNU1-109P	R_vs_NR
-0.125771	0.0904037	-1.55132	0.138234	-8.45446	CD4+ T-cells	CDCA5	R_vs_NR
0.0909171	0.220383	1.55131	0.138236	-8.45447	CD4+ T-cells	RRAGB	R_vs_NR
0.0376385	0.0280186	1.5512	0.138264	-8.45464	CD4+ T-cells	RP11-493P1.2	R_vs_NR
-0.0888849	0.184305	-1.55115	0.138276	-8.45471	CD4+ T-cells	ATP13A2	R_vs_NR
0.041794	0.0570853	1.55112	0.138283	-8.45475	CD4+ T-cells	RP11-713H12.1	R_vs_NR
0.00420265	0.00229882	1.55103	0.138303	-8.45487	CD4+ T-cells	IGLL5	R_vs_NR
0.00338036	0.0017886	1.551	0.13831	-8.45492	CD4+ T-cells	RP11-498P14.4	R_vs_NR
0.087985	1.74335	1.55098	0.138315	-8.45494	CD4+ T-cells	EIF4A2	R_vs_NR
0.0340387	0.0257607	1.55092	0.13833	-8.45503	CD4+ T-cells	GS1-259H13.7	R_vs_NR
0.0018869	0.000998255	1.55082	0.138355	-8.45518	CD4+ T-cells	SPINK9	R_vs_NR
0.00765233	0.00288091	1.55069	0.138385	-8.45537	CD4+ T-cells	CDK2AP2P2	R_vs_NR
0.025176	0.0176023	1.55065	0.138394	-8.45542	CD4+ T-cells	NEDD8-MDP1	R_vs_NR
-0.0170582	0.0108168	-1.55029	0.138481	-8.45595	CD4+ T-cells	RP1-90J20.11	R_vs_NR
0.00538088	0.00284586	1.55012	0.138521	-8.45619	CD4+ T-cells	AC012370.2	R_vs_NR
0.0125356	0.00636692	1.55008	0.138531	-8.45625	CD4+ T-cells	ISCA1P2	R_vs_NR
0.0274722	0.0390028	1.55007	0.138532	-8.45626	CD4+ T-cells	RP1-59D14.5	R_vs_NR
0.0893076	2.01419	1.55007	0.138534	-8.45627	CD4+ T-cells	RPS23	R_vs_NR
-0.02524	0.0212084	-1.54996	0.13856	-8.45642	CD4+ T-cells	LRRC46	R_vs_NR
-0.0301246	0.0175811	-1.54996	0.13856	-8.45642	CD4+ T-cells	AUNIP	R_vs_NR
-0.154778	1.0221	-1.54978	0.138604	-8.45669	CD4+ T-cells	C14orf166	R_vs_NR
0.0479584	0.0770757	1.54977	0.138605	-8.4567	CD4+ T-cells	RP13-188A5.1	R_vs_NR
-0.0722553	0.105345	-1.54975	0.13861	-8.45672	CD4+ T-cells	MED4-AS1	R_vs_NR
0.0667977	0.141984	1.54956	0.138656	-8.457	CD4+ T-cells	RP11-983P16.4	R_vs_NR
0.00549041	0.0029028	1.54951	0.138667	-8.45707	CD4+ T-cells	RP11-346I3.2	R_vs_NR
-0.0481831	0.0732529	-1.54947	0.138676	-8.45712	CD4+ T-cells	AC136297.1	R_vs_NR
0.0193453	0.00989632	1.54946	0.138681	-8.45715	CD4+ T-cells	SLC25A2	R_vs_NR
-0.0883267	0.0703486	-1.54939	0.138695	-8.45724	CD4+ T-cells	POC1A	R_vs_NR
-0.133028	0.170785	-1.54935	0.138707	-8.45731	CD4+ T-cells	CHTF18	R_vs_NR
0.0504352	0.0637791	1.54915	0.138754	-8.45759	CD4+ T-cells	TMEM150A	R_vs_NR
-0.113552	0.212831	-1.54913	0.13876	-8.45763	CD4+ T-cells	WDR12	R_vs_NR
0.00478015	0.00256634	1.5491	0.138767	-8.45767	CD4+ T-cells	PRR20FP	R_vs_NR
0.0172755	0.0125045	1.54891	0.13881	-8.45793	CD4+ T-cells	RP1-138B7.5	R_vs_NR
0.00581291	0.00312117	1.54874	0.138852	-8.45818	CD4+ T-cells	CPNE6	R_vs_NR
0.0145276	0.00782922	1.54863	0.138879	-8.45834	CD4+ T-cells	OR52W1	R_vs_NR
-0.0193582	0.00882473	-1.54862	0.138881	-8.45836	CD4+ T-cells	RP3-510H16.3	R_vs_NR
0.0117802	0.00534736	1.54841	0.138932	-8.45866	CD4+ T-cells	RTN2	R_vs_NR
0.0280301	0.0128038	1.54826	0.138968	-8.45888	CD4+ T-cells	MIR941-1	R_vs_NR
0.0416068	0.0503081	1.54794	0.139044	-8.45933	CD4+ T-cells	PPP2R5B	R_vs_NR
-0.0611249	0.10263	-1.54791	0.139052	-8.45938	CD4+ T-cells	RP1-39G22.7	R_vs_NR
0.00372717	0.00159859	1.54777	0.139084	-8.45957	CD4+ T-cells	CFHR3	R_vs_NR
0.00216898	0.00114556	1.54773	0.139094	-8.45964	CD4+ T-cells	GPR173	R_vs_NR
0.0863904	0.901153	1.54771	0.1391	-8.45967	CD4+ T-cells	ENTPD4	R_vs_NR
0.00777437	0.00410735	1.54763	0.139119	-8.45978	CD4+ T-cells	SNORA14B	R_vs_NR
-0.0945153	0.179551	-1.54762	0.139121	-8.4598	CD4+ T-cells	SLC35E3	R_vs_NR
0.00715336	0.00389831	1.54757	0.139133	-8.45987	CD4+ T-cells	RP3-525N14.2	R_vs_NR
0.0112104	0.00626469	1.54755	0.139139	-8.4599	CD4+ T-cells	TBC1D12	R_vs_NR
0.0489201	0.0776747	1.54752	0.139144	-8.45994	CD4+ T-cells	RP11-458D21.1	R_vs_NR
0.00367101	0.00312336	1.54743	0.139167	-8.46008	CD4+ T-cells	RP11-795H16.2	R_vs_NR
0.0137034	0.00607053	1.54741	0.139171	-8.4601	CD4+ T-cells	KCNJ12	R_vs_NR
-0.0561724	0.0949752	-1.54733	0.13919	-8.46021	CD4+ T-cells	LIMD1-AS1	R_vs_NR
-0.078233	0.368927	-1.5471	0.139246	-8.46055	CD4+ T-cells	PLAA	R_vs_NR
0.055956	0.124129	1.54703	0.139262	-8.46064	CD4+ T-cells	PTMAP8	R_vs_NR
0.0277309	0.0275923	1.54693	0.139287	-8.46079	CD4+ T-cells	RP11-262M14.2	R_vs_NR
-0.143723	0.674855	-1.54683	0.139311	-8.46094	CD4+ T-cells	BLOC1S2	R_vs_NR
0.0669148	0.189678	1.54682	0.139313	-8.46095	CD4+ T-cells	C20orf194	R_vs_NR
-0.0357682	0.0219953	-1.54672	0.139338	-8.4611	CD4+ T-cells	AC093627.9	R_vs_NR
0.0498619	0.0561505	1.54672	0.139338	-8.4611	CD4+ T-cells	AF230666.2	R_vs_NR
0.148227	0.830864	1.54659	0.139368	-8.46128	CD4+ T-cells	PRRC2B	R_vs_NR
-0.0273557	0.019849	-1.54658	0.139372	-8.4613	CD4+ T-cells	LCN6	R_vs_NR
0.0622162	0.113828	1.54653	0.139383	-8.46137	CD4+ T-cells	CTA-445C9.15	R_vs_NR
-0.13019	0.645598	-1.54645	0.139402	-8.46148	CD4+ T-cells	MRPL55	R_vs_NR
-0.0467991	0.0501034	-1.54645	0.139402	-8.46148	CD4+ T-cells	RP11-655C2.3	R_vs_NR
0.00282171	0.00148935	1.54638	0.139419	-8.46159	CD4+ T-cells	DAAM2	R_vs_NR
0.0933158	0.557021	1.54635	0.139427	-8.46163	CD4+ T-cells	EDEM3	R_vs_NR
-0.0738266	0.202853	-1.54613	0.139479	-8.46195	CD4+ T-cells	PKD1P6	R_vs_NR
0.0864976	0.274849	1.54612	0.139481	-8.46196	CD4+ T-cells	MBNL3	R_vs_NR
0.00708089	0.00563387	1.54601	0.139508	-8.46212	CD4+ T-cells	RP11-388B24.4	R_vs_NR
0.00586783	0.0030969	1.54596	0.139519	-8.46219	CD4+ T-cells	BCL6B	R_vs_NR
0.00376808	0.00192829	1.54593	0.139526	-8.46223	CD4+ T-cells	GOLGA6L2	R_vs_NR
0.0145587	0.0159535	1.5458	0.139558	-8.46242	CD4+ T-cells	RP11-773H22.2	R_vs_NR
-0.0261912	0.0200779	-1.54576	0.139568	-8.46248	CD4+ T-cells	RP11-804M7.1	R_vs_NR
-0.118679	0.487714	-1.54575	0.13957	-8.46249	CD4+ T-cells	FAM160B1	R_vs_NR
-0.0123885	0.00575198	-1.5457	0.139582	-8.46256	CD4+ T-cells	RP11-182J1.14	R_vs_NR
-0.0760762	0.144699	-1.54568	0.139587	-8.46259	CD4+ T-cells	CD80	R_vs_NR
-0.17388	0.851501	-1.54556	0.139616	-8.46276	CD4+ T-cells	IQGAP2	R_vs_NR
-0.0187176	0.0085733	-1.54547	0.139638	-8.4629	CD4+ T-cells	DMC1	R_vs_NR
0.00903351	0.00448441	1.54525	0.13969	-8.46321	CD4+ T-cells	DAZL	R_vs_NR
0.00941872	0.00410803	1.54525	0.139692	-8.46322	CD4+ T-cells	POTEH-AS1	R_vs_NR
0.0206697	0.0159542	1.54516	0.139712	-8.46334	CD4+ T-cells	RP11-478C1.7	R_vs_NR
0.00102794	0.000542256	1.54507	0.139734	-8.46347	CD4+ T-cells	RP11-174O3.1	R_vs_NR
0.00519617	0.00343982	1.54507	0.139735	-8.46348	CD4+ T-cells	SULT1C2	R_vs_NR
-0.00920806	0.00581019	-1.54477	0.139808	-8.46391	CD4+ T-cells	PRPF38AP1	R_vs_NR
-0.0425659	0.0390853	-1.54475	0.139811	-8.46393	CD4+ T-cells	BRIP1	R_vs_NR
0.00424051	0.00223648	1.54456	0.139858	-8.46421	CD4+ T-cells	GPR32	R_vs_NR
-0.0143233	0.00648207	-1.5445	0.139871	-8.46429	CD4+ T-cells	AC005481.5	R_vs_NR
0.0677754	0.0858899	1.54445	0.139884	-8.46437	CD4+ T-cells	ARIH2OS	R_vs_NR
0.020924	0.00840827	1.54443	0.139889	-8.46439	CD4+ T-cells	RP11-443F16.1	R_vs_NR
-0.0580166	0.137571	-1.5444	0.139896	-8.46444	CD4+ T-cells	SLC35D2	R_vs_NR
-0.129359	0.46759	-1.54438	0.139901	-8.46447	CD4+ T-cells	BTBD9	R_vs_NR
-0.0882095	0.206351	-1.54431	0.139917	-8.46456	CD4+ T-cells	SLC35B3	R_vs_NR
0.00475093	0.00255898	1.5443	0.139921	-8.46458	CD4+ T-cells	XXbac-B33L19.6	R_vs_NR
0.00185788	0.00079646	1.5439	0.140017	-8.46516	CD4+ T-cells	ZNRF3	R_vs_NR
0.071714	0.10095	1.54378	0.140045	-8.46532	CD4+ T-cells	ZNF577	R_vs_NR
-0.00728758	0.00339207	-1.54367	0.140072	-8.46548	CD4+ T-cells	RP11-297B17.2	R_vs_NR
0.00760465	0.00361189	1.54365	0.140076	-8.46551	CD4+ T-cells	ZNF618	R_vs_NR
-0.00858242	0.00396087	-1.54362	0.140084	-8.46556	CD4+ T-cells	RP11-359H3.1	R_vs_NR
-0.0789511	0.428216	-1.54322	0.140181	-8.46614	CD4+ T-cells	PEA15	R_vs_NR
0.079228	0.590736	1.54296	0.140243	-8.4665	CD4+ T-cells	PDIA3P	R_vs_NR
0.00574607	0.002873	1.54281	0.14028	-8.46672	CD4+ T-cells	CD34	R_vs_NR
0.0080235	0.00422983	1.5428	0.140282	-8.46674	CD4+ T-cells	RNU6-537P	R_vs_NR
0.00794191	0.00427481	1.54272	0.140301	-8.46685	CD4+ T-cells	RP11-626A1.1	R_vs_NR
0.00498845	0.00268108	1.54265	0.140318	-8.46695	CD4+ T-cells	CTD-2228K2.2	R_vs_NR
-0.0325818	0.0430427	-1.54254	0.140345	-8.46711	CD4+ T-cells	RP11-973H7.1	R_vs_NR
-0.0993019	1.11115	-1.54245	0.140366	-8.46724	CD4+ T-cells	P4HB	R_vs_NR
0.0758295	0.222227	1.54227	0.14041	-8.4675	CD4+ T-cells	PRKRIR	R_vs_NR
0.0187253	0.0130983	1.54225	0.140416	-8.46753	CD4+ T-cells	GALNT8	R_vs_NR
0.000655237	0.000345259	1.54224	0.140419	-8.46755	CD4+ T-cells	MGST1	R_vs_NR
-0.00342177	0.00214841	-1.54221	0.140426	-8.46759	CD4+ T-cells	MAFB	R_vs_NR
-0.0207346	0.0117997	-1.54203	0.140468	-8.46784	CD4+ T-cells	TGIF1P1	R_vs_NR
0.00661091	0.00348327	1.54188	0.140505	-8.46806	CD4+ T-cells	RP6-109B7.5	R_vs_NR
-0.103843	0.506767	-1.54185	0.140512	-8.4681	CD4+ T-cells	DANCR	R_vs_NR
0.00498296	0.00262517	1.54179	0.140526	-8.46819	CD4+ T-cells	RP11-1113L8.6	R_vs_NR
-0.0288616	0.030421	-1.54178	0.140529	-8.4682	CD4+ T-cells	AC139100.3	R_vs_NR
0.00528128	0.00286021	1.54174	0.140539	-8.46826	CD4+ T-cells	RP11-164C12.1	R_vs_NR
0.00741664	0.00390782	1.54168	0.140553	-8.46835	CD4+ T-cells	AC138783.13	R_vs_NR
0.00398674	0.00214082	1.54167	0.140556	-8.46836	CD4+ T-cells	SH3PXD2B	R_vs_NR
0.112072	0.686019	1.54162	0.140569	-8.46844	CD4+ T-cells	SNX14	R_vs_NR
0.00526782	0.00190817	1.54158	0.140578	-8.46849	CD4+ T-cells	CEACAM19	R_vs_NR
-0.00752776	0.00672405	-1.54154	0.140587	-8.46855	CD4+ T-cells	RP11-736I10.2	R_vs_NR
0.0550999	0.168643	1.54141	0.140619	-8.46873	CD4+ T-cells	SLC5A2	R_vs_NR
0.00561991	0.00296034	1.54137	0.140628	-8.46879	CD4+ T-cells	CTB-1144G6.5	R_vs_NR
0.0119942	0.00878084	1.54137	0.140628	-8.46879	CD4+ T-cells	AC090587.5	R_vs_NR
-0.0266447	0.0124068	-1.541	0.140718	-8.46933	CD4+ T-cells	HIST1H2BI	R_vs_NR
0.175922	1.81092	1.54091	0.14074	-8.46945	CD4+ T-cells	RPL9P9	R_vs_NR
0.111578	0.351583	1.54083	0.14076	-8.46957	CD4+ T-cells	FBXO9	R_vs_NR
0.000777278	0.000409335	1.54081	0.140763	-8.46959	CD4+ T-cells	AC079602.1	R_vs_NR
-0.0115847	0.00539616	-1.54079	0.140769	-8.46963	CD4+ T-cells	AC131571.1	R_vs_NR
0.00513806	0.00270564	1.54057	0.140822	-8.46994	CD4+ T-cells	XXbac-BPG248L24.13	R_vs_NR
0.0158781	0.012712	1.54052	0.140834	-8.47001	CD4+ T-cells	RP11-492E3.2	R_vs_NR
-0.131129	0.685658	-1.54009	0.14094	-8.47064	CD4+ T-cells	LUZP1	R_vs_NR
-0.0113856	0.00530575	-1.53995	0.140973	-8.47083	CD4+ T-cells	RP11-977G19.14	R_vs_NR
-0.0377115	0.0371665	-1.53984	0.140999	-8.47099	CD4+ T-cells	AP006621.1	R_vs_NR
0.00513309	0.00270229	1.53984	0.141	-8.47099	CD4+ T-cells	AC073283.4	R_vs_NR
0.071134	0.130395	1.53981	0.141007	-8.47103	CD4+ T-cells	TTI2	R_vs_NR
0.043198	0.0667867	1.53975	0.141022	-8.47112	CD4+ T-cells	SYNE4	R_vs_NR
-0.15046	0.681115	-1.53963	0.141052	-8.4713	CD4+ T-cells	AGPAT6	R_vs_NR
-0.0714946	0.226881	-1.53953	0.141074	-8.47143	CD4+ T-cells	NDC1	R_vs_NR
0.00756889	0.0036485	1.53947	0.14109	-8.47153	CD4+ T-cells	CFHR4	R_vs_NR
0.00200025	0.00105277	1.53933	0.141124	-8.47173	CD4+ T-cells	OTC	R_vs_NR
0.00496822	0.00269494	1.53929	0.141134	-8.47179	CD4+ T-cells	LL22NC03-63E9.3	R_vs_NR
0.0172033	0.0141186	1.53923	0.141147	-8.47186	CD4+ T-cells	AC097359.1	R_vs_NR
-0.0179267	0.0120008	-1.53908	0.141184	-8.47208	CD4+ T-cells	RANBP17	R_vs_NR
-0.0281523	0.01641	-1.539	0.141205	-8.4722	CD4+ T-cells	RP1-111D6.3	R_vs_NR
-0.119278	1.00155	-1.53892	0.141224	-8.47232	CD4+ T-cells	PSMD4	R_vs_NR
-0.0327706	0.0164237	-1.5386	0.1413	-8.47277	CD4+ T-cells	RP4-583P15.11	R_vs_NR
-0.0256003	0.0157921	-1.53857	0.141309	-8.47282	CD4+ T-cells	AC015989.2	R_vs_NR
0.0476217	0.164901	1.53851	0.141324	-8.47291	CD4+ T-cells	RP11-58O9.1	R_vs_NR
-0.0690684	0.233601	-1.53842	0.141344	-8.47303	CD4+ T-cells	RABL3	R_vs_NR
0.112419	0.27852	1.53839	0.141353	-8.47308	CD4+ T-cells	NGFRAP1	R_vs_NR
0.0857007	1.51913	1.53835	0.141361	-8.47313	CD4+ T-cells	SRRM2	R_vs_NR
-0.0792468	0.595021	-1.53824	0.14139	-8.4733	CD4+ T-cells	DPH1	R_vs_NR
0.0091557	0.00493572	1.53795	0.14146	-8.47371	CD4+ T-cells	AC005546.2	R_vs_NR
-0.0549948	0.0536062	-1.53777	0.141503	-8.47396	CD4+ T-cells	RPP25	R_vs_NR
0.0324497	0.0151271	1.53776	0.141507	-8.47398	CD4+ T-cells	RSPH4A	R_vs_NR
0.00117976	0.000620583	1.53769	0.141523	-8.47408	CD4+ T-cells	DUX4L16	R_vs_NR
0.0245854	0.0113556	1.53769	0.141524	-8.47408	CD4+ T-cells	CYCSP10	R_vs_NR
0.0182673	0.0118998	1.53739	0.141596	-8.47451	CD4+ T-cells	SNORA68	R_vs_NR
0.00605164	0.00318315	1.53731	0.141614	-8.47462	CD4+ T-cells	RP11-241F15.10	R_vs_NR
-0.0474891	0.0356083	-1.53728	0.141623	-8.47467	CD4+ T-cells	HMGN1P28	R_vs_NR
0.0541803	0.0713562	1.53722	0.141636	-8.47475	CD4+ T-cells	PHLDB1	R_vs_NR
0.096202	0.366012	1.53721	0.14164	-8.47477	CD4+ T-cells	MRPS9	R_vs_NR
0.00930585	0.00428757	1.53719	0.141646	-8.4748	CD4+ T-cells	RPS26P54	R_vs_NR
-0.00540095	0.00317742	-1.53715	0.141655	-8.47486	CD4+ T-cells	DYSF	R_vs_NR
0.0205974	0.00859061	1.5371	0.141666	-8.47492	CD4+ T-cells	CHCHD3P1	R_vs_NR
0.0483133	0.0617409	1.53703	0.141684	-8.47503	CD4+ T-cells	PAIP2B	R_vs_NR
0.0115107	0.00542472	1.53694	0.141707	-8.47516	CD4+ T-cells	RP11-314D7.1	R_vs_NR
0.186348	0.988576	1.53688	0.141719	-8.47524	CD4+ T-cells	RP11-175B9.3	R_vs_NR
-0.0120215	0.00612088	-1.53659	0.141792	-8.47566	CD4+ T-cells	COL28A1	R_vs_NR
0.00114443	0.000601738	1.53642	0.141832	-8.4759	CD4+ T-cells	KRT18P38	R_vs_NR
0.018792	0.0148298	1.53642	0.141833	-8.4759	CD4+ T-cells	RP4-564F22.5	R_vs_NR
0.00102184	0.000551433	1.53637	0.141845	-8.47597	CD4+ T-cells	PRR20B	R_vs_NR
0.00102184	0.000551433	1.53637	0.141845	-8.47597	CD4+ T-cells	PRR20A	R_vs_NR
0.00102184	0.000551433	1.53637	0.141845	-8.47597	CD4+ T-cells	PRR20D	R_vs_NR
0.00102184	0.000551433	1.53637	0.141845	-8.47597	CD4+ T-cells	PRR20C	R_vs_NR
-0.0912996	0.185767	-1.53635	0.141849	-8.476	CD4+ T-cells	AC147651.4	R_vs_NR
-0.0326505	0.0217809	-1.53632	0.141857	-8.47604	CD4+ T-cells	RNY4	R_vs_NR
-0.00188058	0.00085929	-1.53617	0.141894	-8.47626	CD4+ T-cells	AC110926.4	R_vs_NR
-0.0270039	0.0120448	-1.53596	0.141945	-8.47656	CD4+ T-cells	RNU6-529P	R_vs_NR
0.0257109	0.0350917	1.53586	0.141969	-8.4767	CD4+ T-cells	FTH1P1	R_vs_NR
0.0129152	0.00669886	1.53575	0.141995	-8.47686	CD4+ T-cells	RP11-4E23.2	R_vs_NR
0.00294337	0.0015994	1.53575	0.141996	-8.47686	CD4+ T-cells	CLEC10A	R_vs_NR
0.0191699	0.01171	1.53573	0.142	-8.47689	CD4+ T-cells	RP11-932O9.8	R_vs_NR
0.00196152	0.00103103	1.53547	0.142064	-8.47726	CD4+ T-cells	NMD3P2	R_vs_NR
-0.0346028	0.0888777	-1.53515	0.142142	-8.47772	CD4+ T-cells	LYPLA1P3	R_vs_NR
0.0970075	0.603082	1.5349	0.142203	-8.47808	CD4+ T-cells	LARP7	R_vs_NR
0.0694867	0.209948	1.53461	0.142276	-8.4785	CD4+ T-cells	INSL3	R_vs_NR
0.00514859	0.00270558	1.53457	0.142283	-8.47854	CD4+ T-cells	GS1-279B7.2	R_vs_NR
-0.0444719	0.0344354	-1.53457	0.142284	-8.47855	CD4+ T-cells	HIST1H2BE	R_vs_NR
0.018028	0.00772978	1.53445	0.142314	-8.47872	CD4+ T-cells	SRCRB4D	R_vs_NR
0.0114674	0.00575228	1.53444	0.142316	-8.47874	CD4+ T-cells	ANO2	R_vs_NR
0.00671943	0.00353087	1.53417	0.142382	-8.47912	CD4+ T-cells	AC007255.8	R_vs_NR
-0.0710087	0.126195	-1.53413	0.142393	-8.47919	CD4+ T-cells	MIR181A1HG	R_vs_NR
0.00546365	0.00287073	1.5341	0.1424	-8.47923	CD4+ T-cells	RP11-72B4.2	R_vs_NR
0.00782769	0.00411314	1.53379	0.142474	-8.47966	CD4+ T-cells	RP11-783K16.5	R_vs_NR
0.0572669	0.147239	1.53376	0.142484	-8.47972	CD4+ T-cells	GS1-114I9.1	R_vs_NR
-0.0893621	0.521618	-1.5337	0.142497	-8.47979	CD4+ T-cells	AHSA2	R_vs_NR
0.0548188	0.11488	1.53352	0.142541	-8.48005	CD4+ T-cells	AC006547.8	R_vs_NR
0.0589188	0.0925627	1.53341	0.142568	-8.48021	CD4+ T-cells	ZP3	R_vs_NR
0.016671	0.0101333	1.53327	0.142604	-8.48042	CD4+ T-cells	C5orf54	R_vs_NR
0.0125641	0.0116504	1.53326	0.142604	-8.48042	CD4+ T-cells	GRAMD4P3	R_vs_NR
0.00698347	0.00366856	1.53321	0.142618	-8.4805	CD4+ T-cells	RP11-358L4.1	R_vs_NR
-0.025031	0.0233568	-1.53313	0.142637	-8.48061	CD4+ T-cells	AP000350.10	R_vs_NR
0.0228029	0.0133883	1.53313	0.142638	-8.48061	CD4+ T-cells	RP11-689B22.2	R_vs_NR
0.0316394	0.0408786	1.5328	0.142719	-8.48109	CD4+ T-cells	CALCB	R_vs_NR
0.0876934	2.00171	1.53278	0.142722	-8.48111	CD4+ T-cells	RPS24	R_vs_NR
-0.0200592	0.00922262	-1.5327	0.142743	-8.48123	CD4+ T-cells	AC099796.1	R_vs_NR
0.0103892	0.00388307	1.53265	0.142755	-8.4813	CD4+ T-cells	RP11-697H10.1	R_vs_NR
0.109497	0.539179	1.53241	0.142815	-8.48165	CD4+ T-cells	RP11-473I1.9	R_vs_NR
0.0755298	0.318545	1.53239	0.142818	-8.48166	CD4+ T-cells	BCAS4	R_vs_NR
0.143562	0.465606	1.53238	0.142821	-8.48169	CD4+ T-cells	TGFBR2	R_vs_NR
0.00428663	0.00154926	1.53211	0.142888	-8.48208	CD4+ T-cells	FAM90A11P	R_vs_NR
-0.0156863	0.00846379	-1.53209	0.142894	-8.48211	CD4+ T-cells	CD93	R_vs_NR
-0.0865225	1.10681	-1.53196	0.142923	-8.48228	CD4+ T-cells	ERP29	R_vs_NR
-0.0567934	0.0664999	-1.53195	0.142926	-8.4823	CD4+ T-cells	DBF4B	R_vs_NR
0.00417812	0.00225779	1.53193	0.142931	-8.48232	CD4+ T-cells	AC008278.2	R_vs_NR
0.0921195	0.444425	1.53188	0.142943	-8.4824	CD4+ T-cells	IKBKAP	R_vs_NR
-0.241856	1.01267	-1.53181	0.142962	-8.48251	CD4+ T-cells	HSPB1	R_vs_NR
0.0217811	0.0148861	1.53165	0.143	-8.48272	CD4+ T-cells	RP11-326E7.1	R_vs_NR
0.0215136	0.0243398	1.53156	0.143021	-8.48285	CD4+ T-cells	RP11-73E17.2	R_vs_NR
0.0823938	0.162409	1.5313	0.143086	-8.48323	CD4+ T-cells	GPRASP1	R_vs_NR
0.00740522	0.0036772	1.53128	0.143091	-8.48325	CD4+ T-cells	RN7SL396P	R_vs_NR
-0.0965314	0.0587902	-1.53126	0.143096	-8.48328	CD4+ T-cells	HIST1H3B	R_vs_NR
0.0406335	0.0864101	1.53121	0.143108	-8.48336	CD4+ T-cells	RP11-433M22.1	R_vs_NR
0.162644	0.509771	1.53119	0.143114	-8.48339	CD4+ T-cells	RASGRP2	R_vs_NR
-0.0480823	0.0935506	-1.53115	0.143124	-8.48345	CD4+ T-cells	AC013449.1	R_vs_NR
-0.113596	0.488104	-1.53111	0.143133	-8.4835	CD4+ T-cells	AP1S2	R_vs_NR
0.00554304	0.00301723	1.53102	0.143156	-8.48364	CD4+ T-cells	RP11-322D14.2	R_vs_NR
0.00623181	0.00327128	1.53096	0.14317	-8.48372	CD4+ T-cells	CTD-3064M3.4	R_vs_NR
-0.125641	0.325248	-1.53089	0.143186	-8.48381	CD4+ T-cells	CCDC6	R_vs_NR
-0.0136473	0.00859167	-1.53084	0.1432	-8.48389	CD4+ T-cells	RP4-613A2.1	R_vs_NR
0.0288418	0.02178	1.53056	0.143268	-8.48429	CD4+ T-cells	RN7SKP90	R_vs_NR
0.0135319	0.00976969	1.5305	0.143284	-8.48438	CD4+ T-cells	FBXW10	R_vs_NR
0.0953099	1.55173	1.53035	0.143321	-8.48459	CD4+ T-cells	RP11-349A22.5	R_vs_NR
0.0273089	0.019813	1.5303	0.143332	-8.48466	CD4+ T-cells	SNCA	R_vs_NR
-0.0448276	0.0530524	-1.53028	0.143338	-8.48469	CD4+ T-cells	APOM	R_vs_NR
0.0124989	0.0104415	1.53023	0.14335	-8.48476	CD4+ T-cells	RP11-91A18.4	R_vs_NR
-0.0108231	0.00493684	-1.53012	0.143377	-8.48492	CD4+ T-cells	RP11-1C8.4	R_vs_NR
0.0697554	0.194782	1.53003	0.1434	-8.48505	CD4+ T-cells	RGPD3	R_vs_NR
0.00307099	0.00164011	1.52988	0.143435	-8.48525	CD4+ T-cells	VN1R48P	R_vs_NR
0.0109001	0.00657867	1.52973	0.143472	-8.48547	CD4+ T-cells	RP11-158I9.7	R_vs_NR
0.00659332	0.00282153	1.52968	0.143484	-8.48554	CD4+ T-cells	IGHV3-11	R_vs_NR
-0.0157585	0.00719776	-1.5296	0.143506	-8.48567	CD4+ T-cells	RP11-874J12.4	R_vs_NR
-0.162892	0.566614	-1.52956	0.143515	-8.48572	CD4+ T-cells	TRIM69	R_vs_NR
0.146595	0.476399	1.52951	0.143527	-8.48579	CD4+ T-cells	AF001548.5	R_vs_NR
0.127563	0.83594	1.52939	0.143556	-8.48596	CD4+ T-cells	USP20	R_vs_NR
0.15042	0.938423	1.52931	0.143576	-8.48607	CD4+ T-cells	TLE3	R_vs_NR
-0.0627365	0.159582	-1.52928	0.143583	-8.48611	CD4+ T-cells	RP6-218J18.2	R_vs_NR
0.00676784	0.00311432	1.5291	0.143628	-8.48637	CD4+ T-cells	HNRNPA1P29	R_vs_NR
0.0219528	0.0202924	1.52895	0.143666	-8.48659	CD4+ T-cells	RP11-339A7.1	R_vs_NR
-0.0192346	0.0109061	-1.52885	0.143691	-8.48674	CD4+ T-cells	RP11-557J10.3	R_vs_NR
0.0267193	0.0233783	1.52874	0.143718	-8.48689	CD4+ T-cells	RP11-188P20.3	R_vs_NR
0.0200227	0.0102533	1.52867	0.143736	-8.487	CD4+ T-cells	RP11-213G2.1	R_vs_NR
0.0945664	0.960784	1.52851	0.143773	-8.48721	CD4+ T-cells	ATXN7	R_vs_NR
-0.00797903	0.00376983	-1.52848	0.143782	-8.48726	CD4+ T-cells	RP11-423C15.3	R_vs_NR
-0.0689438	0.0532083	-1.52833	0.143819	-8.48748	CD4+ T-cells	MND1	R_vs_NR
0.100665	0.365334	1.52832	0.14382	-8.48748	CD4+ T-cells	ZSWIM8	R_vs_NR
-0.0131601	0.00921601	-1.52802	0.143894	-8.48791	CD4+ T-cells	EEF1A1P34	R_vs_NR
0.0185932	0.0100761	1.52779	0.143952	-8.48825	CD4+ T-cells	AL022237.3	R_vs_NR
0.0159632	0.00674206	1.52775	0.143961	-8.4883	CD4+ T-cells	FMOD	R_vs_NR
-0.00676917	0.0035507	-1.52775	0.143962	-8.48831	CD4+ T-cells	CFTR	R_vs_NR
0.0157757	0.00667463	1.52754	0.144014	-8.48861	CD4+ T-cells	RP11-182J1.10	R_vs_NR
0.0157757	0.00667463	1.52754	0.144014	-8.48861	CD4+ T-cells	RP13-262C2.3	R_vs_NR
-0.0568878	0.113345	-1.52744	0.144038	-8.48874	CD4+ T-cells	PRRT3	R_vs_NR
0.00306966	0.00166095	1.52742	0.144043	-8.48877	CD4+ T-cells	CTD-3149D2.4	R_vs_NR
-0.0121501	0.005369	-1.52731	0.144069	-8.48892	CD4+ T-cells	RP5-855D21.2	R_vs_NR
0.0112191	0.00480009	1.52726	0.144082	-8.489	CD4+ T-cells	CTB-43E15.3	R_vs_NR
0.0104696	0.00390447	1.52719	0.1441	-8.4891	CD4+ T-cells	IGHV3-37	R_vs_NR
0.0645456	0.159623	1.52719	0.1441	-8.4891	CD4+ T-cells	ZFP14	R_vs_NR
-0.129249	0.988623	-1.52713	0.144116	-8.48919	CD4+ T-cells	SYF2	R_vs_NR
0.0205794	0.0109525	1.52698	0.144153	-8.48941	CD4+ T-cells	LINC00478	R_vs_NR
-0.0970501	0.502274	-1.52689	0.144175	-8.48953	CD4+ T-cells	ANAPC7	R_vs_NR
0.117892	0.053472	1.52688	0.144176	-8.48954	CD4+ T-cells	ACTBP12	R_vs_NR
0.069044	0.0830714	1.52685	0.144185	-8.48959	CD4+ T-cells	ZNF433	R_vs_NR
-0.120366	0.594387	-1.52677	0.144205	-8.48971	CD4+ T-cells	POLG	R_vs_NR
0.00510228	0.00267494	1.52671	0.144219	-8.48979	CD4+ T-cells	RP11-270M14.4	R_vs_NR
0.129742	1.11704	1.52666	0.144232	-8.48986	CD4+ T-cells	CTD-2328D6.1	R_vs_NR
0.0625665	0.316091	1.52664	0.144236	-8.48989	CD4+ T-cells	RP11-73M18.8	R_vs_NR
-0.0220157	0.0135948	-1.52659	0.144249	-8.48996	CD4+ T-cells	ITGA9	R_vs_NR
0.00265338	0.00143605	1.52654	0.144261	-8.49003	CD4+ T-cells	CLEC4D	R_vs_NR
0.0383832	0.0480324	1.52652	0.144266	-8.49006	CD4+ T-cells	TUB	R_vs_NR
0.133784	0.417885	1.52643	0.144288	-8.49018	CD4+ T-cells	SPINT2	R_vs_NR
0.00926051	0.0039614	1.5263	0.144321	-8.49037	CD4+ T-cells	RN7SL405P	R_vs_NR
-0.103484	0.580541	-1.52623	0.144337	-8.49047	CD4+ T-cells	OXCT1	R_vs_NR
0.0864534	2.19901	1.52621	0.144343	-8.4905	CD4+ T-cells	TPT1	R_vs_NR
0.0475155	0.0607263	1.52608	0.144375	-8.49069	CD4+ T-cells	U52111.12	R_vs_NR
0.0799815	0.435843	1.52578	0.144449	-8.49111	CD4+ T-cells	MAP3K4	R_vs_NR
0.119863	0.190407	1.52568	0.144475	-8.49126	CD4+ T-cells	RP11-50D9.1	R_vs_NR
0.000842475	0.000441541	1.52562	0.144488	-8.49134	CD4+ T-cells	MESP1	R_vs_NR
0.0184333	0.00976979	1.52562	0.144488	-8.49134	CD4+ T-cells	AP001056.1	R_vs_NR
-0.0147997	0.0105755	-1.52557	0.1445	-8.49141	CD4+ T-cells	BRD7P5	R_vs_NR
0.00257357	0.00134876	1.52556	0.144503	-8.49143	CD4+ T-cells	LIPI	R_vs_NR
0.0106329	0.00575175	1.52551	0.144517	-8.4915	CD4+ T-cells	RNU5A-8P	R_vs_NR
0.0115459	0.00849675	1.52522	0.144588	-8.49191	CD4+ T-cells	VWA3A	R_vs_NR
0.00729899	0.00546031	1.5252	0.144594	-8.49194	CD4+ T-cells	AC073321.4	R_vs_NR
-0.0192026	0.0087794	-1.52515	0.144604	-8.492	CD4+ T-cells	NDUFA5P10	R_vs_NR
0.00521261	0.00258876	1.5251	0.144619	-8.49209	CD4+ T-cells	RP11-15I11.2	R_vs_NR
0.0417387	0.0404442	1.52503	0.144634	-8.49218	CD4+ T-cells	SNORA46	R_vs_NR
0.0286452	0.040867	1.52498	0.144648	-8.49226	CD4+ T-cells	RP11-480N24.4	R_vs_NR
-0.00373499	0.00175052	-1.52491	0.144666	-8.49236	CD4+ T-cells	PEX12P1	R_vs_NR
-0.0238663	0.022239	-1.5248	0.144691	-8.49251	CD4+ T-cells	TUBB4A	R_vs_NR
-0.0580827	0.139418	-1.5248	0.144692	-8.49251	CD4+ T-cells	ZNF174	R_vs_NR
0.00139347	0.000730114	1.52466	0.144726	-8.4927	CD4+ T-cells	HCAR1	R_vs_NR
-0.0135475	0.00640793	-1.52464	0.144731	-8.49273	CD4+ T-cells	AL626787.1	R_vs_NR
0.0319423	0.0262617	1.5246	0.144742	-8.4928	CD4+ T-cells	C2orf82	R_vs_NR
0.0414374	0.0228643	1.52459	0.144745	-8.49281	CD4+ T-cells	RP11-512H23.2	R_vs_NR
0.00678311	0.00315703	1.52447	0.144775	-8.49298	CD4+ T-cells	GAPT	R_vs_NR
-0.0234068	0.012221	-1.5244	0.144791	-8.49308	CD4+ T-cells	AC005534.6	R_vs_NR
0.00194288	0.00101787	1.52428	0.144822	-8.49325	CD4+ T-cells	RPL19P14	R_vs_NR
0.012468	0.00839898	1.52427	0.144823	-8.49326	CD4+ T-cells	MORN4	R_vs_NR
-0.0438656	0.0466802	-1.52427	0.144824	-8.49327	CD4+ T-cells	SPIN4	R_vs_NR
0.00650672	0.00357667	1.52422	0.144836	-8.49334	CD4+ T-cells	RPL7L1P5	R_vs_NR
-0.112945	0.228105	-1.52417	0.144849	-8.49341	CD4+ T-cells	RACGAP1	R_vs_NR
0.0513218	0.0721921	1.52414	0.144857	-8.49346	CD4+ T-cells	RP1-164L12.1	R_vs_NR
0.0157905	0.00675558	1.52401	0.144889	-8.49364	CD4+ T-cells	RP11-575F12.2	R_vs_NR
-0.0798199	0.129354	-1.52399	0.144893	-8.49367	CD4+ T-cells	SF3A3P2	R_vs_NR
0.0061251	0.00471412	1.52394	0.144906	-8.49374	CD4+ T-cells	PGM5	R_vs_NR
0.0122261	0.00621971	1.52375	0.144952	-8.494	CD4+ T-cells	KRT18P36	R_vs_NR
-0.00454464	0.005927	-1.52368	0.144971	-8.49411	CD4+ T-cells	CTD-2619J13.19	R_vs_NR
-0.064319	0.079359	-1.52363	0.144982	-8.49418	CD4+ T-cells	SEMA4B	R_vs_NR
0.00467112	0.00244682	1.52363	0.144983	-8.49418	CD4+ T-cells	AC129778.7	R_vs_NR
-0.0729857	0.093078	-1.52354	0.145006	-8.49431	CD4+ T-cells	RP11-548H18.2	R_vs_NR
-0.0250746	0.0290405	-1.52348	0.14502	-8.49439	CD4+ T-cells	AC019050.1	R_vs_NR
0.00269564	0.00148773	1.52336	0.14505	-8.49456	CD4+ T-cells	C2orf62	R_vs_NR
0.157822	0.668586	1.5232	0.14509	-8.49479	CD4+ T-cells	RPL3P7	R_vs_NR
0.00247553	0.00135085	1.52318	0.145095	-8.49482	CD4+ T-cells	RP11-14J7.6	R_vs_NR
0.0387293	0.0319192	1.52308	0.145119	-8.49496	CD4+ T-cells	TEPP	R_vs_NR
0.00619765	0.00324602	1.52296	0.14515	-8.49514	CD4+ T-cells	AC092597.3	R_vs_NR
0.0324551	0.0208393	1.52294	0.145154	-8.49516	CD4+ T-cells	LTK	R_vs_NR
-0.00378674	0.00179521	-1.52293	0.145158	-8.49518	CD4+ T-cells	POLD2P1	R_vs_NR
0.0106282	0.00590412	1.52291	0.145162	-8.4952	CD4+ T-cells	RP11-213G2.5	R_vs_NR
0.00197024	0.00097338	1.52269	0.145217	-8.49552	CD4+ T-cells	ASTN1	R_vs_NR
0.0161432	0.00779258	1.52264	0.145229	-8.49559	CD4+ T-cells	AC067959.1	R_vs_NR
0.0280233	0.0290132	1.52253	0.145256	-8.49574	CD4+ T-cells	RP11-504P24.6	R_vs_NR
-0.0945431	1.24696	-1.52242	0.145284	-8.4959	CD4+ T-cells	TSPO	R_vs_NR
0.00234467	0.0012493	1.52228	0.145319	-8.4961	CD4+ T-cells	KNOP1P4	R_vs_NR
0.0420393	0.0782822	1.52222	0.145333	-8.49618	CD4+ T-cells	RP11-63E5.6	R_vs_NR
0.00532358	0.0027875	1.52209	0.145366	-8.49637	CD4+ T-cells	RP11-760H22.2	R_vs_NR
-0.0137626	0.010101	-1.52209	0.145367	-8.49638	CD4+ T-cells	GALNT5	R_vs_NR
0.173533	1.81011	1.52194	0.145403	-8.49658	CD4+ T-cells	RPL9P8	R_vs_NR
0.145637	1.0061	1.52155	0.1455	-8.49714	CD4+ T-cells	ST6GAL1	R_vs_NR
0.00522288	0.00288541	1.52148	0.145517	-8.49723	CD4+ T-cells	SPSB4	R_vs_NR
-0.016603	0.00925603	-1.52145	0.145525	-8.49728	CD4+ T-cells	RNF2P1	R_vs_NR
0.00772069	0.00287239	1.52142	0.145532	-8.49732	CD4+ T-cells	AC016722.1	R_vs_NR
0.00758937	0.00329986	1.52134	0.145552	-8.49743	CD4+ T-cells	RP11-763B22.6	R_vs_NR
0.0948883	0.199909	1.52127	0.145571	-8.49754	CD4+ T-cells	CTD-2301A4.3	R_vs_NR
0.00679179	0.0035556	1.52113	0.145605	-8.49774	CD4+ T-cells	LHFPL3	R_vs_NR
-0.0289829	0.0183238	-1.52107	0.14562	-8.49782	CD4+ T-cells	WBP1LP2	R_vs_NR
0.0456574	0.0829491	1.52103	0.14563	-8.49788	CD4+ T-cells	RP11-345P4.10	R_vs_NR
0.0678782	0.0966699	1.52087	0.14567	-8.49811	CD4+ T-cells	LONRF3	R_vs_NR
-0.0118142	0.00671052	-1.52087	0.14567	-8.49811	CD4+ T-cells	MBL1P	R_vs_NR
0.0684808	2.05045	1.52082	0.145684	-8.49818	CD4+ T-cells	ARHGDIB	R_vs_NR
-0.102453	0.341572	-1.52067	0.145721	-8.4984	CD4+ T-cells	EXOC6	R_vs_NR
-0.0860389	0.383167	-1.52065	0.145724	-8.49842	CD4+ T-cells	HNRNPA3P6	R_vs_NR
-0.0806737	0.252204	-1.52064	0.145729	-8.49844	CD4+ T-cells	USP19	R_vs_NR
0.0170686	0.0104821	1.5206	0.145738	-8.49849	CD4+ T-cells	LATS2-AS1	R_vs_NR
0.0132867	0.00535688	1.52052	0.145757	-8.4986	CD4+ T-cells	RP11-729M20.1	R_vs_NR
-0.0182938	0.0109855	-1.52016	0.145846	-8.49911	CD4+ T-cells	AC012065.7	R_vs_NR
0.0910931	0.128982	1.52014	0.145852	-8.49914	CD4+ T-cells	ZNF571	R_vs_NR
0.110626	0.600166	1.52	0.145886	-8.49934	CD4+ T-cells	AMZ2	R_vs_NR
0.0688574	1.88242	1.51988	0.145916	-8.49951	CD4+ T-cells	MYL12A	R_vs_NR
0.0180784	0.0172192	1.51987	0.145921	-8.49953	CD4+ T-cells	GYG1P3	R_vs_NR
0.0114315	0.00524056	1.51979	0.145941	-8.49965	CD4+ T-cells	AC003005.2	R_vs_NR
-0.0294707	0.0426276	-1.5197	0.145963	-8.49978	CD4+ T-cells	RPF2P1	R_vs_NR
-0.130533	0.100449	-1.51965	0.145975	-8.49984	CD4+ T-cells	CENPW	R_vs_NR
0.0895452	0.290652	1.51955	0.145999	-8.49998	CD4+ T-cells	TMEM116	R_vs_NR
0.00617771	0.00323259	1.51941	0.146035	-8.50018	CD4+ T-cells	AP000487.4	R_vs_NR
0.0201348	0.00876338	1.51939	0.14604	-8.50021	CD4+ T-cells	AC004595.1	R_vs_NR
0.0408568	0.0372696	1.5193	0.146063	-8.50034	CD4+ T-cells	ZNF772	R_vs_NR
0.00558959	0.00270678	1.51928	0.146068	-8.50037	CD4+ T-cells	RP11-107P7.6	R_vs_NR
0.0128578	0.0071974	1.51924	0.146076	-8.50042	CD4+ T-cells	RP11-572C15.6	R_vs_NR
0.0607946	0.165772	1.5192	0.146088	-8.50049	CD4+ T-cells	CDAN1	R_vs_NR
0.0109279	0.00542761	1.51904	0.146127	-8.5007	CD4+ T-cells	RP3-518E13.2	R_vs_NR
-0.0142946	0.00677581	-1.51892	0.146158	-8.50088	CD4+ T-cells	RPL23AP50	R_vs_NR
0.0466206	0.124367	1.51879	0.146189	-8.50106	CD4+ T-cells	RP13-104F24.3	R_vs_NR
-0.0587201	0.0402112	-1.51875	0.1462	-8.50112	CD4+ T-cells	RP11-73M18.6	R_vs_NR
0.0374525	0.0550463	1.51874	0.146202	-8.50113	CD4+ T-cells	TMEM44-AS1	R_vs_NR
0.0381545	0.0579466	1.5187	0.146212	-8.50119	CD4+ T-cells	DKFZP779J2370	R_vs_NR
-0.107211	0.258106	-1.51863	0.14623	-8.50129	CD4+ T-cells	FAM206A	R_vs_NR
-0.0658023	0.264618	-1.51859	0.14624	-8.50135	CD4+ T-cells	DNAJC25	R_vs_NR
0.00793852	0.00422645	1.51853	0.146255	-8.50144	CD4+ T-cells	KRTAP4-12	R_vs_NR
-0.0511284	0.0314106	-1.51827	0.14632	-8.5018	CD4+ T-cells	MYBL2	R_vs_NR
0.0191785	0.0103905	1.51823	0.146329	-8.50185	CD4+ T-cells	CTD-2182N23.1	R_vs_NR
0.00388486	0.00210699	1.51819	0.146339	-8.50191	CD4+ T-cells	ATG10-AS1	R_vs_NR
-0.023045	0.0302688	-1.51818	0.146343	-8.50193	CD4+ T-cells	AC098824.6	R_vs_NR
-0.041874	0.0361556	-1.51799	0.14639	-8.5022	CD4+ T-cells	AP000692.10	R_vs_NR
-0.0646685	0.0986404	-1.51768	0.146468	-8.50264	CD4+ T-cells	LIMK1	R_vs_NR
0.118571	0.317295	1.51764	0.146478	-8.5027	CD4+ T-cells	PIGU	R_vs_NR
-0.0517171	0.0676708	-1.51752	0.146509	-8.50287	CD4+ T-cells	LRRC29	R_vs_NR
-0.139734	1.29303	-1.51739	0.146541	-8.50305	CD4+ T-cells	TFRC	R_vs_NR
0.0681346	0.486687	1.51728	0.146569	-8.50321	CD4+ T-cells	PTOV1	R_vs_NR
0.0192382	0.00985851	1.51725	0.146575	-8.50325	CD4+ T-cells	RP11-769O8.2	R_vs_NR
-0.100095	0.448507	-1.51724	0.146579	-8.50327	CD4+ T-cells	SREK1IP1	R_vs_NR
-0.148856	0.812332	-1.51715	0.146602	-8.5034	CD4+ T-cells	LAP3	R_vs_NR
-0.0146031	0.00692491	-1.51706	0.146623	-8.50352	CD4+ T-cells	CTC-487M23.7	R_vs_NR
0.0520927	0.0610753	1.5169	0.146664	-8.50375	CD4+ T-cells	RP11-112J3.16	R_vs_NR
-0.126267	0.532416	-1.51681	0.146687	-8.50388	CD4+ T-cells	CCDC124	R_vs_NR
-0.0771412	0.116696	-1.51658	0.146744	-8.5042	CD4+ T-cells	ATP8B4	R_vs_NR
0.0119019	0.0044197	1.51644	0.14678	-8.50441	CD4+ T-cells	RP11-61L14.6	R_vs_NR
0.0232901	0.0160513	1.51632	0.14681	-8.50458	CD4+ T-cells	FAM89A	R_vs_NR
0.0629412	0.196126	1.5162	0.146839	-8.50474	CD4+ T-cells	ABCB10	R_vs_NR
-0.112662	1.27059	-1.51597	0.146896	-8.50506	CD4+ T-cells	FKBP1A	R_vs_NR
0.0068493	0.00364383	1.51595	0.146902	-8.50509	CD4+ T-cells	NDUFA5P2	R_vs_NR
-0.0870036	0.334389	-1.5159	0.146915	-8.50517	CD4+ T-cells	FZR1	R_vs_NR
-0.0681147	0.0629261	-1.51586	0.146925	-8.50523	CD4+ T-cells	LRRC1	R_vs_NR
0.0782362	0.1249	1.51573	0.146958	-8.50541	CD4+ T-cells	RP11-888D10.4	R_vs_NR
0.00399388	0.0020878	1.51563	0.146983	-8.50555	CD4+ T-cells	IGFBP7-AS1	R_vs_NR
0.0148216	0.00722648	1.51557	0.146997	-8.50563	CD4+ T-cells	FRG2B	R_vs_NR
-0.0169825	0.0120547	-1.51548	0.147021	-8.50577	CD4+ T-cells	RP4-755D9.1	R_vs_NR
0.00481017	0.00707886	1.51515	0.147104	-8.50624	CD4+ T-cells	RP4-791C19.1	R_vs_NR
0.075212	0.176467	1.51511	0.147113	-8.50628	CD4+ T-cells	PSTK	R_vs_NR
0.00916921	0.00380565	1.51511	0.147114	-8.50629	CD4+ T-cells	FOXQ1	R_vs_NR
-0.0428064	0.0512265	-1.51505	0.147128	-8.50637	CD4+ T-cells	RP5-867C24.5	R_vs_NR
0.0331558	0.0588972	1.51493	0.147158	-8.50654	CD4+ T-cells	FAM60BP	R_vs_NR
0.00489984	0.00265963	1.51468	0.147221	-8.5069	CD4+ T-cells	KLHDC8B	R_vs_NR
0.00441335	0.00191738	1.51421	0.147341	-8.50757	CD4+ T-cells	RP11-208P4.1	R_vs_NR
0.00424884	0.00232398	1.51416	0.147352	-8.50763	CD4+ T-cells	AC103801.1	R_vs_NR
-0.0158618	0.00831179	-1.51411	0.147365	-8.5077	CD4+ T-cells	RP11-447L10.1	R_vs_NR
-0.144331	1.05851	-1.51408	0.147372	-8.50774	CD4+ T-cells	UQCRH	R_vs_NR
0.00786436	0.00411013	1.51406	0.147378	-8.50778	CD4+ T-cells	RP11-755F10.3	R_vs_NR
0.00722611	0.0037069	1.51395	0.147405	-8.50793	CD4+ T-cells	CTD-2583A14.1	R_vs_NR
0.0505789	0.169554	1.51393	0.147411	-8.50796	CD4+ T-cells	RP11-395P17.3	R_vs_NR
0.0119662	0.00877417	1.5139	0.147418	-8.50801	CD4+ T-cells	RP11-463H24.1	R_vs_NR
-0.0380348	0.0240699	-1.51353	0.147511	-8.50853	CD4+ T-cells	BX005214.1	R_vs_NR
-0.116916	0.333218	-1.5135	0.147518	-8.50856	CD4+ T-cells	DCAF12	R_vs_NR
0.0259282	0.0146338	1.51347	0.147527	-8.50861	CD4+ T-cells	STX1B	R_vs_NR
0.0108484	0.00437742	1.51343	0.147536	-8.50867	CD4+ T-cells	RP11-753H16.3	R_vs_NR
-0.00620695	0.00291765	-1.51332	0.147565	-8.50883	CD4+ T-cells	FAM58CP	R_vs_NR
0.100619	0.872154	1.51329	0.147571	-8.50886	CD4+ T-cells	RBM19	R_vs_NR
0.00445848	0.00335202	1.51309	0.147623	-8.50915	CD4+ T-cells	ADH5P2	R_vs_NR
0.00502981	0.00225712	1.51308	0.147624	-8.50916	CD4+ T-cells	CTB-60E11.9	R_vs_NR
0.00708677	0.00370264	1.51304	0.147635	-8.50922	CD4+ T-cells	RNU4-23P	R_vs_NR
0.0993179	0.237559	1.51302	0.14764	-8.50925	CD4+ T-cells	TPK1	R_vs_NR
-0.0137153	0.00630937	-1.51283	0.147687	-8.50952	CD4+ T-cells	CTD-3110P2.2	R_vs_NR
-0.0240131	0.014218	-1.51276	0.147706	-8.50962	CD4+ T-cells	CCDC103	R_vs_NR
-0.0511351	0.133356	-1.51264	0.147737	-8.50979	CD4+ T-cells	KRT8	R_vs_NR
0.0157948	0.00942686	1.51259	0.147749	-8.50986	CD4+ T-cells	AC138517.4	R_vs_NR
-0.0649558	0.153919	-1.51259	0.147749	-8.50986	CD4+ T-cells	BRF2	R_vs_NR
0.0126876	0.00799906	1.51247	0.147779	-8.51003	CD4+ T-cells	AC026150.5	R_vs_NR
-0.00519365	0.00243949	-1.51233	0.147815	-8.51023	CD4+ T-cells	AL357153.1	R_vs_NR
-0.0646791	0.131353	-1.51221	0.147844	-8.51039	CD4+ T-cells	CELSR3	R_vs_NR
-0.00412638	0.00299617	-1.51211	0.14787	-8.51054	CD4+ T-cells	RP11-537H15.4	R_vs_NR
0.0920792	0.909243	1.51195	0.147911	-8.51077	CD4+ T-cells	FAM120B	R_vs_NR
-0.125398	0.556857	-1.51188	0.147928	-8.51087	CD4+ T-cells	EYA3	R_vs_NR
0.0560665	0.131165	1.51182	0.147943	-8.51095	CD4+ T-cells	HSD17B1	R_vs_NR
0.0730395	0.165472	1.51181	0.147946	-8.51097	CD4+ T-cells	C12orf66	R_vs_NR
-0.0986516	0.310152	-1.51175	0.14796	-8.51105	CD4+ T-cells	ZNF524	R_vs_NR
0.0713731	0.230374	1.51169	0.147977	-8.51114	CD4+ T-cells	TMEM86B	R_vs_NR
0.0185928	0.0378988	1.51134	0.148065	-8.51164	CD4+ T-cells	CSNK1A1L	R_vs_NR
-0.0350628	0.0318735	-1.51129	0.148078	-8.51171	CD4+ T-cells	TCN2	R_vs_NR
0.00628719	0.0032834	1.51127	0.148081	-8.51172	CD4+ T-cells	RP11-81A22.5	R_vs_NR
0.0232869	0.0358325	1.51122	0.148095	-8.5118	CD4+ T-cells	PAPPA	R_vs_NR
-0.0347433	0.0160844	-1.51114	0.148114	-8.51191	CD4+ T-cells	PTGS1	R_vs_NR
0.018757	0.012312	1.51098	0.148155	-8.51214	CD4+ T-cells	SLC45A1	R_vs_NR
0.00880981	0.00448567	1.51097	0.148158	-8.51216	CD4+ T-cells	ERVFRD-1	R_vs_NR
0.153127	0.806557	1.5108	0.148201	-8.51239	CD4+ T-cells	MGAT4A	R_vs_NR
0.0502986	0.0669035	1.51078	0.148205	-8.51242	CD4+ T-cells	KIAA1377	R_vs_NR
0.100387	1.62272	1.51076	0.148211	-8.51245	CD4+ T-cells	EML4	R_vs_NR
-0.00113318	0.000544614	-1.51074	0.148215	-8.51247	CD4+ T-cells	LRP1B	R_vs_NR
-0.121227	0.9069	-1.51058	0.148256	-8.5127	CD4+ T-cells	CCT5	R_vs_NR
-0.172633	0.921943	-1.51055	0.148265	-8.51275	CD4+ T-cells	ZNF410	R_vs_NR
-0.101261	0.320469	-1.51037	0.148309	-8.513	CD4+ T-cells	DGCR14	R_vs_NR
-0.147436	0.259632	-1.51017	0.148361	-8.51329	CD4+ T-cells	C9orf38	R_vs_NR
0.00479673	0.00250427	1.51014	0.148367	-8.51332	CD4+ T-cells	ADAD1	R_vs_NR
0.0126654	0.00836992	1.51012	0.148374	-8.51336	CD4+ T-cells	RP11-83J16.3	R_vs_NR
0.0121963	0.00605851	1.5101	0.148377	-8.51338	CD4+ T-cells	VNN3	R_vs_NR
-0.0344507	0.0362432	-1.51003	0.148395	-8.51348	CD4+ T-cells	RP11-431M7.3	R_vs_NR
0.108357	2.08899	1.50996	0.148415	-8.51359	CD4+ T-cells	HNRNPH1	R_vs_NR
-0.0921029	0.245593	-1.50993	0.14842	-8.51362	CD4+ T-cells	RRBP1	R_vs_NR
-0.02751	0.0346178	-1.50987	0.148436	-8.51371	CD4+ T-cells	LCTL	R_vs_NR
-0.0205337	0.00969446	-1.50983	0.148448	-8.51377	CD4+ T-cells	RN7SL51P	R_vs_NR
-0.0640833	0.232281	-1.50974	0.14847	-8.5139	CD4+ T-cells	PTPN23	R_vs_NR
-0.138718	0.749109	-1.50961	0.148503	-8.51408	CD4+ T-cells	APLP2	R_vs_NR
0.00428867	0.0022778	1.50934	0.148571	-8.51446	CD4+ T-cells	AC021106.1	R_vs_NR
-0.0560716	0.197427	-1.50931	0.148578	-8.5145	CD4+ T-cells	LAMP1	R_vs_NR
0.0954882	0.448228	1.50923	0.148598	-8.51461	CD4+ T-cells	ZNF160	R_vs_NR
-0.0150372	0.0137414	-1.50887	0.14869	-8.51512	CD4+ T-cells	PTP4A1P7	R_vs_NR
-0.0287489	0.0254023	-1.50853	0.148776	-8.5156	CD4+ T-cells	CTD-2192J16.21	R_vs_NR
-0.129675	0.710748	-1.50851	0.148781	-8.51563	CD4+ T-cells	TMED9	R_vs_NR
-0.0554993	0.0688995	-1.5084	0.148809	-8.51578	CD4+ T-cells	RPL21P44	R_vs_NR
-0.0712083	0.133544	-1.50835	0.148823	-8.51586	CD4+ T-cells	NT5DC3	R_vs_NR
0.0681868	2.15624	1.50833	0.148828	-8.51589	CD4+ T-cells	HLA-A	R_vs_NR
-0.0937617	0.981143	-1.50825	0.148846	-8.51599	CD4+ T-cells	AIP	R_vs_NR
0.00241183	0.0013111	1.50812	0.14888	-8.51618	CD4+ T-cells	CTC-236F12.4	R_vs_NR
0.0129704	0.00566522	1.50811	0.148884	-8.5162	CD4+ T-cells	IGHV1-46	R_vs_NR
-0.105257	0.276185	-1.50801	0.148909	-8.51634	CD4+ T-cells	UEVLD	R_vs_NR
-0.057441	0.0941655	-1.50789	0.14894	-8.51651	CD4+ T-cells	ZNF792	R_vs_NR
-0.116388	0.405189	-1.50785	0.14895	-8.51657	CD4+ T-cells	RAB35	R_vs_NR
-0.122415	0.441437	-1.50761	0.14901	-8.5169	CD4+ T-cells	SRP68	R_vs_NR
0.0707056	2.11449	1.50744	0.149053	-8.51714	CD4+ T-cells	HLA-C	R_vs_NR
-0.0147915	0.00711775	-1.50736	0.149074	-8.51726	CD4+ T-cells	CSF2RA	R_vs_NR
-0.0719312	0.121792	-1.50714	0.149129	-8.51756	CD4+ T-cells	MTERF	R_vs_NR
0.0374965	0.0277824	1.50686	0.149202	-8.51797	CD4+ T-cells	SNAI1	R_vs_NR
0.00592895	0.00270555	1.50683	0.149208	-8.518	CD4+ T-cells	AC096655.2	R_vs_NR
-0.0117284	0.0055767	-1.50673	0.149235	-8.51815	CD4+ T-cells	SLC16A12	R_vs_NR
-0.0130738	0.00630082	-1.50671	0.149239	-8.51818	CD4+ T-cells	C13orf45	R_vs_NR
0.158278	1.32751	1.50666	0.149252	-8.51825	CD4+ T-cells	RGPD5	R_vs_NR
-0.0165895	0.00790916	-1.50665	0.149255	-8.51826	CD4+ T-cells	RP11-359P18.8	R_vs_NR
0.12679	0.141699	1.50665	0.149255	-8.51826	CD4+ T-cells	RP11-161M6.2	R_vs_NR
0.011068	0.00563049	1.50658	0.149271	-8.51835	CD4+ T-cells	RP11-769O8.3	R_vs_NR
-0.0584305	0.0822467	-1.50634	0.149333	-8.5187	CD4+ T-cells	B3GAT1	R_vs_NR
-0.122015	0.396284	-1.50633	0.149337	-8.51872	CD4+ T-cells	GMFB	R_vs_NR
0.00768885	0.00408142	1.50626	0.149355	-8.51882	CD4+ T-cells	RP11-216P16.6	R_vs_NR
-0.10431	0.343743	-1.50625	0.149357	-8.51883	CD4+ T-cells	LEO1	R_vs_NR
0.00637008	0.00338113	1.50624	0.149358	-8.51884	CD4+ T-cells	RP11-235D19.2	R_vs_NR
0.00445881	0.00160156	1.50616	0.14938	-8.51896	CD4+ T-cells	DDX25	R_vs_NR
0.0893132	0.265489	1.50602	0.149416	-8.51916	CD4+ T-cells	TARBP1	R_vs_NR
-0.0674388	0.070407	-1.50601	0.149418	-8.51917	CD4+ T-cells	MORN2	R_vs_NR
0.00190069	0.000944299	1.50592	0.14944	-8.51929	CD4+ T-cells	KDM4E	R_vs_NR
0.0555939	0.0716812	1.50579	0.149474	-8.51947	CD4+ T-cells	PRR7	R_vs_NR
0.118548	0.709887	1.50575	0.149484	-8.51953	CD4+ T-cells	SLC35E2B	R_vs_NR
-0.0171866	0.00819545	-1.5056	0.149521	-8.51974	CD4+ T-cells	RP11-284F21.7	R_vs_NR
0.1497	0.358895	1.50545	0.149561	-8.51996	CD4+ T-cells	RP11-603B24.1	R_vs_NR
0.0105653	0.00600646	1.50535	0.149586	-8.5201	CD4+ T-cells	RP11-241F15.1	R_vs_NR
-0.02434	0.0143446	-1.50492	0.149694	-8.5207	CD4+ T-cells	LA16c-306E5.1	R_vs_NR
0.072295	2.18572	1.5049	0.149701	-8.52073	CD4+ T-cells	HLA-B	R_vs_NR
0.0501804	0.0489688	1.50469	0.149755	-8.52103	CD4+ T-cells	TRDV1	R_vs_NR
-0.100365	0.328714	-1.50465	0.149764	-8.52108	CD4+ T-cells	NHLRC3	R_vs_NR
0.0226272	0.0219489	1.50463	0.149769	-8.52111	CD4+ T-cells	RP11-563D10.1	R_vs_NR
0.0208352	0.02116	1.50436	0.149838	-8.52149	CD4+ T-cells	RP11-297C4.1	R_vs_NR
-0.17907	0.715847	-1.50429	0.149857	-8.52159	CD4+ T-cells	OAS3	R_vs_NR
-0.0093184	0.00450618	-1.50414	0.149893	-8.5218	CD4+ T-cells	RP11-330O11.3	R_vs_NR
-0.113681	0.41925	-1.50393	0.149949	-8.5221	CD4+ T-cells	PPME1	R_vs_NR
-0.0134688	0.00646387	-1.50376	0.149992	-8.52234	CD4+ T-cells	AC114788.2	R_vs_NR
-0.147727	1.2368	-1.50375	0.149993	-8.52235	CD4+ T-cells	CD97	R_vs_NR
-0.0191386	0.011975	-1.50368	0.150012	-8.52245	CD4+ T-cells	AC018865.8	R_vs_NR
-0.110421	0.245429	-1.5032	0.150136	-8.52313	CD4+ T-cells	RNF207	R_vs_NR
-0.0787689	0.227249	-1.50319	0.150139	-8.52315	CD4+ T-cells	POFUT1	R_vs_NR
-0.069619	0.104575	-1.50307	0.150167	-8.52331	CD4+ T-cells	CTD-2651B20.1	R_vs_NR
0.0059346	0.0021915	1.50303	0.150179	-8.52337	CD4+ T-cells	RHOXF2B	R_vs_NR
-0.0609096	0.129281	-1.50297	0.150194	-8.52345	CD4+ T-cells	CTC-542B22.2	R_vs_NR
0.000868984	0.000452946	1.50295	0.150199	-8.52348	CD4+ T-cells	AC006455.1	R_vs_NR
0.0421658	0.0235873	1.5029	0.150212	-8.52355	CD4+ T-cells	RP11-121C2.2	R_vs_NR
0.107139	0.610557	1.50284	0.150227	-8.52363	CD4+ T-cells	WDR43	R_vs_NR
0.0989893	0.818158	1.50278	0.150241	-8.52371	CD4+ T-cells	PHF3	R_vs_NR
-0.00349365	0.00238504	-1.50273	0.150255	-8.52379	CD4+ T-cells	RP11-169D4.1	R_vs_NR
-0.0955193	0.727616	-1.50272	0.150258	-8.52381	CD4+ T-cells	XPO1	R_vs_NR
-0.0659647	0.0983728	-1.50248	0.15032	-8.52415	CD4+ T-cells	RP11-140K17.3	R_vs_NR
0.0286	0.0400342	1.50245	0.150327	-8.52418	CD4+ T-cells	GPC1	R_vs_NR
-0.0121997	0.00706962	-1.50237	0.150347	-8.5243	CD4+ T-cells	RP11-18F14.1	R_vs_NR
0.0950045	0.454638	1.50228	0.150371	-8.52442	CD4+ T-cells	BCOR	R_vs_NR
0.0136675	0.00679018	1.50199	0.150445	-8.52483	CD4+ T-cells	RP11-464C19.3	R_vs_NR
0.0711553	0.117973	1.50185	0.150481	-8.52503	CD4+ T-cells	AL627309.1	R_vs_NR
0.0321489	0.0157993	1.50183	0.150485	-8.52505	CD4+ T-cells	RN7SL368P	R_vs_NR
-0.00279282	0.00128213	-1.50172	0.150515	-8.52522	CD4+ T-cells	CTD-2050B12.2	R_vs_NR
0.0217133	0.0234334	1.50163	0.150537	-8.52534	CD4+ T-cells	CP	R_vs_NR
0.00539905	0.00208836	1.50159	0.150549	-8.5254	CD4+ T-cells	LINC00326	R_vs_NR
0.0671546	0.285809	1.50145	0.150583	-8.52559	CD4+ T-cells	SIN3B	R_vs_NR
0.112206	0.943453	1.50144	0.150586	-8.52561	CD4+ T-cells	SRSF10	R_vs_NR
0.0107663	0.00534918	1.50123	0.150639	-8.5259	CD4+ T-cells	RP1-150O5.3	R_vs_NR
0.00660309	0.00321612	1.50123	0.150641	-8.52591	CD4+ T-cells	SLC22A7	R_vs_NR
0.0167359	0.00925268	1.50108	0.150678	-8.52611	CD4+ T-cells	NOX5	R_vs_NR
0.0273585	0.0146852	1.50108	0.150679	-8.52612	CD4+ T-cells	RP11-654A16.1	R_vs_NR
0.0841869	1.91073	1.50105	0.150686	-8.52616	CD4+ T-cells	RPS2	R_vs_NR
0.0905521	0.234855	1.50075	0.150762	-8.52657	CD4+ T-cells	BCL2A1	R_vs_NR
-0.0811766	1.07619	-1.50068	0.150781	-8.52668	CD4+ T-cells	UBE2V1	R_vs_NR
-0.0816358	0.422214	-1.50047	0.150836	-8.52698	CD4+ T-cells	SMG5	R_vs_NR
0.0415457	0.0425168	1.50029	0.150881	-8.52723	CD4+ T-cells	ARHGEF40	R_vs_NR
0.0374239	0.0648372	1.50016	0.150914	-8.5274	CD4+ T-cells	ACAP3	R_vs_NR
-0.0224472	0.0153678	-1.50014	0.15092	-8.52744	CD4+ T-cells	AC069213.4	R_vs_NR
0.0105146	0.00535656	1.50009	0.150931	-8.5275	CD4+ T-cells	RP4-742J24.2	R_vs_NR
0.0240796	0.0184729	1.49999	0.150957	-8.52764	CD4+ T-cells	RP11-297N6.4	R_vs_NR
0.0567288	0.100409	1.49997	0.150963	-8.52767	CD4+ T-cells	SBF2	R_vs_NR
-0.0312615	0.0189168	-1.49978	0.151013	-8.52795	CD4+ T-cells	RP11-862P13.1	R_vs_NR
-0.124471	0.982802	-1.49972	0.151028	-8.52803	CD4+ T-cells	POLD4	R_vs_NR
-0.162388	0.984754	-1.49958	0.151062	-8.52822	CD4+ T-cells	SEC61B	R_vs_NR
0.0651242	0.122757	1.49951	0.151083	-8.52833	CD4+ T-cells	SLC27A1	R_vs_NR
0.00761085	0.0039645	1.49947	0.151093	-8.52839	CD4+ T-cells	RN7SL678P	R_vs_NR
0.0958341	0.719239	1.49946	0.151094	-8.52839	CD4+ T-cells	SGSM3	R_vs_NR
-0.126399	0.82243	-1.49932	0.15113	-8.52859	CD4+ T-cells	STIM1	R_vs_NR
-0.0149824	0.00725256	-1.49927	0.151142	-8.52866	CD4+ T-cells	AC073043.1	R_vs_NR
-0.0276144	0.0178738	-1.49926	0.151145	-8.52867	CD4+ T-cells	LINC00996	R_vs_NR
0.0048355	0.00267614	1.49879	0.151266	-8.52933	CD4+ T-cells	RP11-467L19.11	R_vs_NR
0.0190543	0.00931766	1.49863	0.151308	-8.52956	CD4+ T-cells	PRKAA2	R_vs_NR
-0.0119004	0.00566782	-1.4986	0.151316	-8.52961	CD4+ T-cells	AC073271.1	R_vs_NR
0.00547372	0.00285051	1.49859	0.151317	-8.52961	CD4+ T-cells	AC140481.1	R_vs_NR
0.047966	0.0942713	1.49854	0.151332	-8.52969	CD4+ T-cells	CRIPAK	R_vs_NR
-0.0108132	0.00485621	-1.49852	0.151337	-8.52972	CD4+ T-cells	PRED60	R_vs_NR
0.0962986	0.379132	1.49843	0.15136	-8.52985	CD4+ T-cells	IQCB1	R_vs_NR
0.016539	0.00717657	1.49842	0.151362	-8.52986	CD4+ T-cells	HMBOX1-IT1	R_vs_NR
0.0219824	0.0154008	1.4983	0.151394	-8.53003	CD4+ T-cells	RP11-179B2.2	R_vs_NR
0.0859305	0.0558996	1.49809	0.151448	-8.53033	CD4+ T-cells	SHISA2	R_vs_NR
-0.0940812	0.158661	-1.49798	0.151475	-8.53047	CD4+ T-cells	DLGAP1	R_vs_NR
0.0720154	0.573684	1.49791	0.151493	-8.53057	CD4+ T-cells	GGA1	R_vs_NR
-0.0394075	0.0239762	-1.49765	0.151561	-8.53094	CD4+ T-cells	RP11-337C18.10	R_vs_NR
0.0354365	0.0338427	1.49758	0.151578	-8.53104	CD4+ T-cells	AC040173.1	R_vs_NR
0.065434	1.74038	1.49731	0.151649	-8.53142	CD4+ T-cells	DAZAP2	R_vs_NR
0.00260692	0.00144396	1.49721	0.151675	-8.53156	CD4+ T-cells	CLIC6	R_vs_NR
0.00220278	0.00120019	1.49713	0.151694	-8.53167	CD4+ T-cells	RNF222	R_vs_NR
-0.00597547	0.00278396	-1.49707	0.151709	-8.53175	CD4+ T-cells	RP11-752D24.2	R_vs_NR
0.0284549	0.0321837	1.49702	0.151723	-8.53182	CD4+ T-cells	BLK	R_vs_NR
-0.00603778	0.00505275	-1.49689	0.151755	-8.532	CD4+ T-cells	CCT7P1	R_vs_NR
0.00195753	0.00103693	1.49684	0.151769	-8.53208	CD4+ T-cells	AP000695.1	R_vs_NR
0.0219317	0.0100143	1.49676	0.15179	-8.53219	CD4+ T-cells	COLCA2	R_vs_NR
0.00700972	0.00371335	1.49672	0.151802	-8.53225	CD4+ T-cells	AC005682.8	R_vs_NR
-0.108352	0.846607	-1.49669	0.151809	-8.53229	CD4+ T-cells	SAP30BP	R_vs_NR
0.00547473	0.00284977	1.49647	0.151864	-8.53259	CD4+ T-cells	RN7SL733P	R_vs_NR
0.120713	0.48231	1.49645	0.151871	-8.53263	CD4+ T-cells	MTMR3	R_vs_NR
-0.0529679	0.187918	-1.49632	0.151904	-8.53281	CD4+ T-cells	RP11-265D17.2	R_vs_NR
-0.0729974	0.142546	-1.49624	0.151925	-8.53292	CD4+ T-cells	RP4-569M23.4	R_vs_NR
0.00745762	0.00564899	1.49615	0.151947	-8.53304	CD4+ T-cells	PTCHD2	R_vs_NR
0.00560601	0.00285187	1.49612	0.151955	-8.53309	CD4+ T-cells	ZNF629	R_vs_NR
-0.0559136	0.0615198	-1.49584	0.152027	-8.53348	CD4+ T-cells	TKTL1	R_vs_NR
-0.0293513	0.0308396	-1.49577	0.152046	-8.53358	CD4+ T-cells	RP11-672A2.6	R_vs_NR
0.034633	0.0407155	1.49563	0.152082	-8.53377	CD4+ T-cells	MATK	R_vs_NR
-0.0172819	0.00831076	-1.4956	0.15209	-8.53382	CD4+ T-cells	RRM2P3	R_vs_NR
0.0516248	0.104539	1.4954	0.152142	-8.5341	CD4+ T-cells	AC109826.1	R_vs_NR
0.0868287	0.197772	1.49537	0.152149	-8.53414	CD4+ T-cells	C1orf159	R_vs_NR
-0.036997	0.0470793	-1.49519	0.152197	-8.5344	CD4+ T-cells	LYG1	R_vs_NR
-0.0276597	0.028992	-1.49513	0.15221	-8.53447	CD4+ T-cells	OVCH1-AS1	R_vs_NR
0.012948	0.00603928	1.49504	0.152235	-8.53461	CD4+ T-cells	ADAM33	R_vs_NR
0.0289018	0.0195596	1.49482	0.152293	-8.53492	CD4+ T-cells	RPS7P7	R_vs_NR
0.0137884	0.00890144	1.49475	0.152309	-8.53501	CD4+ T-cells	RP11-312P12.3	R_vs_NR
-0.0295707	0.0199549	-1.4947	0.152324	-8.53509	CD4+ T-cells	SPTLC1P5	R_vs_NR
0.0276804	0.01655	1.49461	0.152345	-8.53521	CD4+ T-cells	RP11-586D19.2	R_vs_NR
0.0303922	0.0572273	1.49449	0.152378	-8.53538	CD4+ T-cells	BMS1P2	R_vs_NR
-0.0207312	0.0106768	-1.49438	0.152407	-8.53554	CD4+ T-cells	RP11-556N21.1	R_vs_NR
0.0406967	0.017989	1.49436	0.15241	-8.53556	CD4+ T-cells	SNORD88B	R_vs_NR
0.0183831	0.00767149	1.49435	0.152415	-8.53558	CD4+ T-cells	REG4	R_vs_NR
0.00531002	0.00276275	1.49422	0.152447	-8.53576	CD4+ T-cells	RP11-672L10.4	R_vs_NR
0.0272425	0.0314543	1.4942	0.152454	-8.53579	CD4+ T-cells	SLC22A23	R_vs_NR
-0.0705191	0.116331	-1.49418	0.152459	-8.53582	CD4+ T-cells	SLFN12	R_vs_NR
0.0485765	0.126307	1.49411	0.152475	-8.53591	CD4+ T-cells	RP11-570L15.1	R_vs_NR
-0.0470348	0.0487883	-1.49402	0.152499	-8.53604	CD4+ T-cells	RP11-484D2.2	R_vs_NR
-0.00444234	0.00199594	-1.49372	0.152576	-8.53646	CD4+ T-cells	NPM1P41	R_vs_NR
0.154029	0.703484	1.49365	0.152596	-8.53656	CD4+ T-cells	SNHG15	R_vs_NR
-0.0735574	0.181483	-1.4936	0.152608	-8.53663	CD4+ T-cells	SNX15	R_vs_NR
0.0773128	0.481139	1.49331	0.152683	-8.53703	CD4+ T-cells	SMAD2	R_vs_NR
0.0134046	0.0112109	1.49325	0.152699	-8.53712	CD4+ T-cells	OPRM1	R_vs_NR
-0.00669045	0.00316932	-1.49318	0.152716	-8.53721	CD4+ T-cells	AC017081.2	R_vs_NR
0.00458669	0.00227929	1.49313	0.15273	-8.53728	CD4+ T-cells	RP11-615I16.1	R_vs_NR
0.0847588	0.18009	1.49303	0.152755	-8.53742	CD4+ T-cells	RPS26P11	R_vs_NR
-0.124793	0.419831	-1.49301	0.152762	-8.53746	CD4+ T-cells	RP11-436I24.1	R_vs_NR
0.00553784	0.00249071	1.49278	0.15282	-8.53777	CD4+ T-cells	C2CD4C	R_vs_NR
0.00978296	0.0118707	1.49278	0.152821	-8.53778	CD4+ T-cells	AC005614.3	R_vs_NR
0.033063	0.0273714	1.49276	0.152825	-8.5378	CD4+ T-cells	CCNJP2	R_vs_NR
-0.1282	0.844652	-1.49274	0.152832	-8.53784	CD4+ T-cells	BANF1	R_vs_NR
0.129103	0.414493	1.49265	0.152853	-8.53795	CD4+ T-cells	RP11-546B8.5	R_vs_NR
0.0320396	0.0282787	1.49256	0.152877	-8.53808	CD4+ T-cells	DKK3	R_vs_NR
-0.136358	0.598156	-1.49249	0.152895	-8.53818	CD4+ T-cells	C21orf91	R_vs_NR
0.0167504	0.015053	1.49237	0.152926	-8.53834	CD4+ T-cells	AC006539.2	R_vs_NR
0.0237379	0.0197666	1.49227	0.152954	-8.5385	CD4+ T-cells	AP000758.1	R_vs_NR
0.0821713	0.375032	1.49225	0.152959	-8.53852	CD4+ T-cells	RP11-1023L17.1	R_vs_NR
-0.0954857	0.739107	-1.49204	0.153014	-8.53882	CD4+ T-cells	NCOA2	R_vs_NR
0.025467	0.0194007	1.49194	0.15304	-8.53896	CD4+ T-cells	RP11-301O19.1	R_vs_NR
0.0847682	0.16373	1.49191	0.153047	-8.539	CD4+ T-cells	SLC12A7	R_vs_NR
-0.0927752	0.320974	-1.49189	0.153051	-8.53902	CD4+ T-cells	BUD13	R_vs_NR
0.00548689	0.00290375	1.49188	0.153054	-8.53904	CD4+ T-cells	RP11-272G22.3	R_vs_NR
0.0864946	0.751189	1.49182	0.153071	-8.53913	CD4+ T-cells	NBPF11	R_vs_NR
-0.0537144	0.102367	-1.49175	0.153089	-8.53922	CD4+ T-cells	PXMP4	R_vs_NR
-0.0350309	0.0302926	-1.49148	0.153159	-8.5396	CD4+ T-cells	C1QB	R_vs_NR
0.0160465	0.0078235	1.49148	0.153159	-8.5396	CD4+ T-cells	MTND2P31	R_vs_NR
-0.0632813	0.15796	-1.49138	0.153185	-8.53974	CD4+ T-cells	MAPK7	R_vs_NR
0.00397914	0.00197062	1.49109	0.15326	-8.54014	CD4+ T-cells	FAM90A13P	R_vs_NR
-0.0180362	0.01747	-1.49096	0.153294	-8.54033	CD4+ T-cells	HNRNPA3P4	R_vs_NR
0.109917	1.7144	1.49087	0.153317	-8.54045	CD4+ T-cells	LDHB	R_vs_NR
0.0876502	0.248688	1.49075	0.153347	-8.54061	CD4+ T-cells	SGK494	R_vs_NR
-0.0564268	0.181742	-1.4907	0.153361	-8.54069	CD4+ T-cells	SH3GLB2	R_vs_NR
-0.0380858	0.0471351	-1.49056	0.153398	-8.54089	CD4+ T-cells	C15orf48	R_vs_NR
-0.00776793	0.00553283	-1.49056	0.153399	-8.54089	CD4+ T-cells	ANKRD24	R_vs_NR
-0.0241449	0.0463511	-1.49053	0.153407	-8.54094	CD4+ T-cells	TDPX2	R_vs_NR
0.104868	0.479687	1.49038	0.153445	-8.54114	CD4+ T-cells	AC007000.12	R_vs_NR
-0.0771327	0.105907	-1.49027	0.153474	-8.5413	CD4+ T-cells	TMEM53	R_vs_NR
0.0675771	0.169242	1.49008	0.153522	-8.54155	CD4+ T-cells	PGM3	R_vs_NR
0.014314	0.00772125	1.49004	0.153532	-8.54161	CD4+ T-cells	ROPN1L	R_vs_NR
-0.180586	1.03346	-1.48995	0.153557	-8.54174	CD4+ T-cells	SMAP2	R_vs_NR
-0.0129085	0.010939	-1.48975	0.153609	-8.54202	CD4+ T-cells	UBA52P3	R_vs_NR
-0.00661696	0.00312953	-1.48959	0.153651	-8.54225	CD4+ T-cells	DRD5P2	R_vs_NR
0.0628381	0.099593	1.4894	0.1537	-8.54251	CD4+ T-cells	U4	R_vs_NR
0.0010396	0.000567284	1.48928	0.153731	-8.54268	CD4+ T-cells	AC019178.3	R_vs_NR
0.013601	0.00620012	1.48918	0.153757	-8.54282	CD4+ T-cells	CTD-2538C1.3	R_vs_NR
-0.1336	0.502034	-1.48892	0.153826	-8.54319	CD4+ T-cells	KEAP1	R_vs_NR
-0.105026	0.143764	-1.48883	0.153848	-8.54331	CD4+ T-cells	SPAG5	R_vs_NR
-0.016243	0.00719214	-1.48864	0.153899	-8.54358	CD4+ T-cells	RN7SL419P	R_vs_NR
-0.0598555	0.121022	-1.48854	0.153924	-8.54371	CD4+ T-cells	HIP1	R_vs_NR
-0.0184034	0.00888452	-1.48851	0.153934	-8.54376	CD4+ T-cells	RP11-474L23.3	R_vs_NR
-0.0825338	1.48553	-1.48818	0.154019	-8.54422	CD4+ T-cells	LSP1	R_vs_NR
0.0130414	0.00664705	1.48816	0.154024	-8.54425	CD4+ T-cells	RP5-943J3.2	R_vs_NR
0.011661	0.00654568	1.48803	0.154058	-8.54443	CD4+ T-cells	RP11-108M12.3	R_vs_NR
-0.112795	0.978625	-1.48779	0.15412	-8.54476	CD4+ T-cells	PSMD11	R_vs_NR
0.00305676	0.00280899	1.48772	0.154138	-8.54485	CD4+ T-cells	SLC22A20	R_vs_NR
0.027563	0.0425851	1.48757	0.154178	-8.54507	CD4+ T-cells	TNFSF13	R_vs_NR
-0.0175163	0.0106764	-1.48745	0.15421	-8.54524	CD4+ T-cells	ALG9-IT1	R_vs_NR
0.0242984	0.0145512	1.48733	0.154241	-8.54541	CD4+ T-cells	AC103563.8	R_vs_NR
-0.128446	0.400881	-1.48721	0.154274	-8.54558	CD4+ T-cells	C16orf87	R_vs_NR
-0.161896	0.300443	-1.48692	0.154349	-8.54598	CD4+ T-cells	NTRK1	R_vs_NR
-0.0181949	0.00921465	-1.48686	0.154364	-8.54606	CD4+ T-cells	ADCY5	R_vs_NR
-0.0640614	0.110193	-1.48684	0.154369	-8.54609	CD4+ T-cells	STARD10	R_vs_NR
-0.0999368	0.54638	-1.48664	0.154423	-8.54638	CD4+ T-cells	AKR1A1	R_vs_NR
-0.0475938	0.115392	-1.48661	0.154429	-8.54641	CD4+ T-cells	LIG4	R_vs_NR
0.0372717	0.0314706	1.48659	0.154436	-8.54645	CD4+ T-cells	RP11-461A8.4	R_vs_NR
-0.0154567	0.00760725	-1.48654	0.154449	-8.54652	CD4+ T-cells	CNGA3	R_vs_NR
0.00565337	0.00314697	1.48653	0.154451	-8.54652	CD4+ T-cells	CTB-43E15.4	R_vs_NR
0.00344244	0.00178952	1.48642	0.154479	-8.54668	CD4+ T-cells	RP11-18B3.2	R_vs_NR
-0.0610621	0.123625	-1.48632	0.154504	-8.54681	CD4+ T-cells	MTHFD2L	R_vs_NR
-0.0814427	0.283864	-1.48631	0.154508	-8.54683	CD4+ T-cells	RABIF	R_vs_NR
-0.0189941	0.00920854	-1.4863	0.15451	-8.54684	CD4+ T-cells	ANKRD9	R_vs_NR
-0.0955189	1.14715	-1.48621	0.154535	-8.54697	CD4+ T-cells	MVP	R_vs_NR
-0.0541813	0.0962012	-1.48615	0.15455	-8.54705	CD4+ T-cells	C19orf47	R_vs_NR
0.0224422	0.0145653	1.48597	0.154598	-8.54731	CD4+ T-cells	RP11-174G6.1	R_vs_NR
0.00522401	0.00237091	1.4859	0.154615	-8.5474	CD4+ T-cells	ARHGAP36	R_vs_NR
-0.144071	0.618748	-1.48584	0.154631	-8.54749	CD4+ T-cells	SAMD9L	R_vs_NR
0.00748184	0.00388645	1.48577	0.154649	-8.54758	CD4+ T-cells	LENEP	R_vs_NR
0.0328947	0.0208639	1.4857	0.154669	-8.54769	CD4+ T-cells	C8orf17	R_vs_NR
0.0050318	0.00274755	1.48562	0.15469	-8.5478	CD4+ T-cells	RP11-270M14.1	R_vs_NR
0.0127817	0.0061868	1.48558	0.154699	-8.54785	CD4+ T-cells	DLL3	R_vs_NR
0.0645357	0.168952	1.48552	0.154716	-8.54794	CD4+ T-cells	CRTC1	R_vs_NR
-0.071395	0.165806	-1.48544	0.154737	-8.54805	CD4+ T-cells	RCC1	R_vs_NR
0.0538205	0.0776649	1.48541	0.154745	-8.54809	CD4+ T-cells	IGFBP3	R_vs_NR
0.0607994	0.0794729	1.48537	0.154754	-8.54814	CD4+ T-cells	H2AFY2	R_vs_NR
0.058107	0.202909	1.48532	0.154768	-8.54822	CD4+ T-cells	DVL3	R_vs_NR
0.141548	1.37291	1.48531	0.15477	-8.54823	CD4+ T-cells	TRAF3IP3	R_vs_NR
-0.0853577	0.210648	-1.48507	0.154833	-8.54857	CD4+ T-cells	YTHDF1	R_vs_NR
0.10564	0.267414	1.48458	0.154962	-8.54925	CD4+ T-cells	DPM3	R_vs_NR
0.106831	0.483103	1.48437	0.155017	-8.54954	CD4+ T-cells	MAML2	R_vs_NR
-0.0644448	0.100264	-1.48437	0.155017	-8.54954	CD4+ T-cells	C3orf14	R_vs_NR
0.106048	0.285481	1.4843	0.155035	-8.54964	CD4+ T-cells	RPS26P31	R_vs_NR
-0.0325359	0.0219452	-1.48407	0.155096	-8.54996	CD4+ T-cells	LAMB3	R_vs_NR
-0.106381	1.22287	-1.48406	0.1551	-8.54998	CD4+ T-cells	PSMC5	R_vs_NR
0.0500119	0.106808	1.48404	0.155104	-8.55	CD4+ T-cells	AC005329.7	R_vs_NR
0.0241813	0.0146126	1.48381	0.155165	-8.55033	CD4+ T-cells	RP11-278I4.2	R_vs_NR
0.0152723	0.00696024	1.48379	0.15517	-8.55035	CD4+ T-cells	CTD-2256P15.1	R_vs_NR
-0.0133884	0.00646487	-1.48378	0.155173	-8.55037	CD4+ T-cells	HAS2	R_vs_NR
0.00863189	0.00498229	1.4837	0.155192	-8.55047	CD4+ T-cells	AKR1C4	R_vs_NR
0.0489981	0.0873689	1.4837	0.155194	-8.55048	CD4+ T-cells	RP11-47I22.2	R_vs_NR
0.00643594	0.00245895	1.48369	0.155195	-8.55049	CD4+ T-cells	MYOZ2	R_vs_NR
-0.0721831	0.206176	-1.48365	0.155207	-8.55055	CD4+ T-cells	SLC25A1	R_vs_NR
-0.0594584	0.33916	-1.48351	0.155244	-8.55074	CD4+ T-cells	TTF1	R_vs_NR
-0.0148238	0.00816634	-1.48343	0.155265	-8.55086	CD4+ T-cells	FAM177B	R_vs_NR
0.0117037	0.00651052	1.48337	0.15528	-8.55094	CD4+ T-cells	RP11-764I5.1	R_vs_NR
0.0170824	0.00727275	1.4833	0.155299	-8.55104	CD4+ T-cells	RP11-632K20.8	R_vs_NR
-0.0456685	0.0621229	-1.48326	0.155309	-8.55109	CD4+ T-cells	RP11-802O23.3	R_vs_NR
0.0148872	0.006955	1.48326	0.155309	-8.55109	CD4+ T-cells	AL592494.5	R_vs_NR
0.146516	0.384774	1.48323	0.155318	-8.55114	CD4+ T-cells	ACTN1	R_vs_NR
-0.0137583	0.0065422	-1.48299	0.15538	-8.55147	CD4+ T-cells	GNAS-AS1	R_vs_NR
-0.0447376	0.0408878	-1.48287	0.155413	-8.55164	CD4+ T-cells	GP1BA	R_vs_NR
-0.0129967	0.00923859	-1.48251	0.155507	-8.55214	CD4+ T-cells	RN7SL461P	R_vs_NR
-0.0382094	0.0175778	-1.4824	0.155535	-8.55229	CD4+ T-cells	RP11-110I1.5	R_vs_NR
0.0934389	0.229618	1.48205	0.155628	-8.55278	CD4+ T-cells	NDUFAF5	R_vs_NR
0.00324265	0.00226752	1.482	0.15564	-8.55284	CD4+ T-cells	RP11-415C15.2	R_vs_NR
0.127147	0.432631	1.48182	0.155689	-8.5531	CD4+ T-cells	MORC2-AS1	R_vs_NR
0.010875	0.00440301	1.48169	0.155722	-8.55328	CD4+ T-cells	RP11-22A3.2	R_vs_NR
0.115741	0.447039	1.48141	0.155797	-8.55367	CD4+ T-cells	CXCR5	R_vs_NR
-0.0372401	0.0521422	-1.48129	0.155827	-8.55383	CD4+ T-cells	HNRNPA3P10	R_vs_NR
0.00882629	0.00315142	1.48114	0.155866	-8.55404	CD4+ T-cells	CTC-338M12.7	R_vs_NR
0.0123599	0.00578381	1.48108	0.155883	-8.55413	CD4+ T-cells	CHRNA3	R_vs_NR
0.0112192	0.00933755	1.48072	0.155979	-8.55464	CD4+ T-cells	RP11-123M21.2	R_vs_NR
0.0984798	0.216186	1.48072	0.15598	-8.55464	CD4+ T-cells	CTD-2017D11.1	R_vs_NR
-0.0551534	0.103365	-1.48063	0.156002	-8.55476	CD4+ T-cells	ZNF543	R_vs_NR
0.0598132	0.254058	1.48062	0.156004	-8.55477	CD4+ T-cells	TP53TG1	R_vs_NR
0.00430406	0.00227299	1.48051	0.156034	-8.55493	CD4+ T-cells	ISLR2	R_vs_NR
0.0153388	0.00621002	1.4805	0.156038	-8.55494	CD4+ T-cells	AC025750.7	R_vs_NR
0.0671368	0.199089	1.48039	0.156065	-8.55509	CD4+ T-cells	AC027763.2	R_vs_NR
0.0654739	0.180828	1.4801	0.156142	-8.55549	CD4+ T-cells	RP11-603J24.17	R_vs_NR
-0.049753	0.11874	-1.48001	0.156165	-8.55562	CD4+ T-cells	HACE1	R_vs_NR
0.00486605	0.00333673	1.47997	0.156177	-8.55568	CD4+ T-cells	NFASC	R_vs_NR
-0.0649493	0.0590996	-1.47988	0.1562	-8.5558	CD4+ T-cells	AC007919.18	R_vs_NR
0.0105984	0.00661623	1.47988	0.156201	-8.55581	CD4+ T-cells	CHRNA5	R_vs_NR
-0.0676431	0.513576	-1.47981	0.15622	-8.5559	CD4+ T-cells	ORMDL2	R_vs_NR
-0.0845361	0.371158	-1.4798	0.156222	-8.55592	CD4+ T-cells	MZT2A	R_vs_NR
0.0165918	0.00822711	1.47975	0.156234	-8.55598	CD4+ T-cells	DYX1C1-CCPG1	R_vs_NR
0.00923787	0.00525927	1.4797	0.156249	-8.55606	CD4+ T-cells	ROBO1	R_vs_NR
-0.064235	0.197105	-1.47968	0.156253	-8.55608	CD4+ T-cells	TUBBP1	R_vs_NR
0.00659086	0.00285267	1.47967	0.156256	-8.55609	CD4+ T-cells	SLC6A2	R_vs_NR
0.0188906	0.0106313	1.47911	0.156405	-8.55688	CD4+ T-cells	RP11-1113N2.4	R_vs_NR
0.0256473	0.0205076	1.47904	0.156422	-8.55697	CD4+ T-cells	RP11-349G13.3	R_vs_NR
0.0237433	0.0139764	1.47902	0.156429	-8.557	CD4+ T-cells	CTD-2083E4.6	R_vs_NR
0.0102292	0.00508446	1.47901	0.156431	-8.55702	CD4+ T-cells	RP11-302F12.1	R_vs_NR
-0.0371045	0.0302924	-1.47837	0.156599	-8.5579	CD4+ T-cells	RP11-278C7.2	R_vs_NR
-0.0472394	0.0361059	-1.47837	0.156599	-8.5579	CD4+ T-cells	AC005104.3	R_vs_NR
0.0635199	0.633311	1.47803	0.15669	-8.55837	CD4+ T-cells	JARID2	R_vs_NR
-0.0120224	0.00573759	-1.47792	0.15672	-8.55853	CD4+ T-cells	RP5-1022P6.4	R_vs_NR
0.073607	0.266596	1.47784	0.156741	-8.55864	CD4+ T-cells	YIPF2	R_vs_NR
0.0931098	0.249494	1.47753	0.156821	-8.55907	CD4+ T-cells	SOS2	R_vs_NR
-0.0205919	0.0143413	-1.47743	0.156849	-8.55921	CD4+ T-cells	TRGV7	R_vs_NR
0.0128118	0.00569132	1.47679	0.157018	-8.5601	CD4+ T-cells	RPS20P31	R_vs_NR
0.0175303	0.0171088	1.47654	0.157084	-8.56044	CD4+ T-cells	RP11-428J1.2	R_vs_NR
0.0388515	0.0732614	1.47652	0.157092	-8.56048	CD4+ T-cells	DET1	R_vs_NR
0.0181834	0.00873672	1.4765	0.157097	-8.56051	CD4+ T-cells	BAMBI	R_vs_NR
-0.0987252	0.607714	-1.47592	0.157249	-8.56131	CD4+ T-cells	NUDCD2	R_vs_NR
0.012615	0.00888589	1.47572	0.157303	-8.56159	CD4+ T-cells	DPY19L2P4	R_vs_NR
0.00361709	0.00181232	1.47568	0.157314	-8.56164	CD4+ T-cells	C14orf177	R_vs_NR
-0.125571	0.380668	-1.47555	0.157348	-8.56182	CD4+ T-cells	DUSP23	R_vs_NR
-0.024215	0.0144196	-1.47553	0.157354	-8.56185	CD4+ T-cells	RP11-370A5.1	R_vs_NR
-0.0828188	0.134022	-1.4754	0.157387	-8.56203	CD4+ T-cells	ZNF514	R_vs_NR
0.0131052	0.00651412	1.47531	0.157413	-8.56216	CD4+ T-cells	RP11-645C24.4	R_vs_NR
0.00333023	0.0017446	1.47516	0.157452	-8.56237	CD4+ T-cells	MUC21	R_vs_NR
0.0135001	0.00671037	1.47493	0.157514	-8.56269	CD4+ T-cells	FABP7P1	R_vs_NR
0.0227763	0.0411481	1.47486	0.157531	-8.56278	CD4+ T-cells	RP11-468E2.9	R_vs_NR
-0.095032	0.565371	-1.47473	0.157566	-8.56296	CD4+ T-cells	PPP2R5D	R_vs_NR
-0.115703	0.918143	-1.47466	0.157585	-8.56306	CD4+ T-cells	KIF5B	R_vs_NR
0.0954082	0.384276	1.47464	0.15759	-8.56308	CD4+ T-cells	KIAA0586	R_vs_NR
-0.0115937	0.00687085	-1.47464	0.157592	-8.56309	CD4+ T-cells	RP11-536I6.1	R_vs_NR
-0.120266	0.499406	-1.47408	0.15774	-8.56386	CD4+ T-cells	SLC1A5	R_vs_NR
0.0222489	0.00940939	1.47386	0.1578	-8.56418	CD4+ T-cells	RN7SKP264	R_vs_NR
0.0348856	0.0310217	1.47382	0.157809	-8.56423	CD4+ T-cells	MAP10	R_vs_NR
0.0830967	0.123039	1.47381	0.157811	-8.56424	CD4+ T-cells	KLHDC1	R_vs_NR
-0.0185586	0.00892673	-1.47379	0.157816	-8.56426	CD4+ T-cells	CSAG3	R_vs_NR
-0.0386772	0.0184427	-1.47368	0.157847	-8.56443	CD4+ T-cells	DIRAS3	R_vs_NR
0.025393	0.0155283	1.47354	0.157885	-8.56462	CD4+ T-cells	GJA9	R_vs_NR
0.00513074	0.00270627	1.47341	0.157919	-8.5648	CD4+ T-cells	PPIAP24	R_vs_NR
0.0129117	0.00548833	1.4734	0.157922	-8.56481	CD4+ T-cells	AC104532.3	R_vs_NR
-0.00453934	0.00227152	-1.47339	0.157925	-8.56483	CD4+ T-cells	RP11-139K4.4	R_vs_NR
-0.0704252	0.491808	-1.47338	0.157928	-8.56484	CD4+ T-cells	RP11-1212A22.4	R_vs_NR
0.0123236	0.00546858	1.47331	0.157944	-8.56493	CD4+ T-cells	RN7SL689P	R_vs_NR
-0.0385782	0.0243909	-1.47304	0.158017	-8.56531	CD4+ T-cells	RP11-79M19.2	R_vs_NR
-0.0850027	0.159939	-1.4728	0.158081	-8.56564	CD4+ T-cells	AAMDC	R_vs_NR
-0.00734613	0.0036756	-1.47273	0.158101	-8.56574	CD4+ T-cells	OPTC	R_vs_NR
-0.0431672	0.0721165	-1.4727	0.158107	-8.56578	CD4+ T-cells	HIST1H4I	R_vs_NR
-0.086205	1.00948	-1.47209	0.15827	-8.56662	CD4+ T-cells	HNRNPD	R_vs_NR
-0.0107926	0.00540262	-1.47172	0.15837	-8.56714	CD4+ T-cells	AC011406.2	R_vs_NR
-0.0102655	0.00492675	-1.47147	0.158438	-8.56749	CD4+ T-cells	CTD-2571L23.8	R_vs_NR
0.0994433	0.37352	1.47135	0.158468	-8.56765	CD4+ T-cells	CCBL2	R_vs_NR
0.0719435	0.260383	1.47132	0.158478	-8.5677	CD4+ T-cells	LINC00094	R_vs_NR
-0.0940208	0.520684	-1.47123	0.1585	-8.56781	CD4+ T-cells	COPS4	R_vs_NR
-0.00528987	0.00264917	-1.47121	0.158506	-8.56785	CD4+ T-cells	HMGB1P16	R_vs_NR
0.0142203	0.00839595	1.47117	0.158518	-8.56791	CD4+ T-cells	CSPG4P5	R_vs_NR
0.00506232	0.00202125	1.47107	0.158543	-8.56804	CD4+ T-cells	FAT1	R_vs_NR
-0.0125006	0.00622399	-1.47101	0.158559	-8.56812	CD4+ T-cells	RP11-603J24.6	R_vs_NR
-0.0727986	0.0811746	-1.47059	0.158672	-8.56871	CD4+ T-cells	HIST1H2BJ	R_vs_NR
0.101284	1.40072	1.47053	0.158687	-8.56879	CD4+ T-cells	LAT	R_vs_NR
0.00826878	0.00366512	1.4705	0.158698	-8.56884	CD4+ T-cells	RN7SL29P	R_vs_NR
0.00847477	0.00531348	1.47047	0.158704	-8.56887	CD4+ T-cells	ZBED3	R_vs_NR
0.00950641	0.00472593	1.47038	0.158728	-8.569	CD4+ T-cells	RP11-527H14.2	R_vs_NR
0.104147	0.369564	1.47018	0.158781	-8.56927	CD4+ T-cells	HAUS7	R_vs_NR
-0.0764764	0.828967	-1.47015	0.158789	-8.56931	CD4+ T-cells	SACM1L	R_vs_NR
-0.145944	0.950365	-1.47006	0.158815	-8.56945	CD4+ T-cells	SEC11C	R_vs_NR
0.0203308	0.00860767	1.46964	0.158928	-8.57003	CD4+ T-cells	AC009107.1	R_vs_NR
0.00488367	0.00252893	1.46949	0.158967	-8.57023	CD4+ T-cells	CTD-2528L19.4	R_vs_NR
-0.0203855	0.00992679	-1.46937	0.158998	-8.57039	CD4+ T-cells	TTLL11	R_vs_NR
0.0573362	0.117321	1.46935	0.159004	-8.57042	CD4+ T-cells	HABP4	R_vs_NR
0.0228115	0.0178311	1.46926	0.159029	-8.57055	CD4+ T-cells	RP11-342I1.2	R_vs_NR
0.00582512	0.00415794	1.46914	0.15906	-8.57071	CD4+ T-cells	SPOCD1	R_vs_NR
0.00872006	0.00448007	1.46886	0.159135	-8.5711	CD4+ T-cells	DRD1	R_vs_NR
-0.0685543	0.14016	-1.46884	0.159141	-8.57113	CD4+ T-cells	PGBD2	R_vs_NR
0.089746	0.277627	1.4688	0.159152	-8.57118	CD4+ T-cells	TRAV21	R_vs_NR
0.0205073	0.0116297	1.46877	0.159161	-8.57123	CD4+ T-cells	UGT2B10	R_vs_NR
-0.123486	0.522924	-1.46866	0.159189	-8.57138	CD4+ T-cells	RPA3	R_vs_NR
0.0215055	0.0178665	1.46865	0.159191	-8.57139	CD4+ T-cells	RP11-690D19.3	R_vs_NR
-0.0128182	0.00641228	-1.46862	0.159201	-8.57144	CD4+ T-cells	CTD-2324A24.2	R_vs_NR
0.0080269	0.00399058	1.46859	0.15921	-8.57148	CD4+ T-cells	GOLGA6C	R_vs_NR
0.00836953	0.00433381	1.46858	0.159211	-8.57149	CD4+ T-cells	RP11-443B7.3	R_vs_NR
0.0159608	0.0113683	1.46854	0.159223	-8.57155	CD4+ T-cells	RP11-545G3.1	R_vs_NR
0.0126761	0.0104092	1.46852	0.159226	-8.57157	CD4+ T-cells	OTOG	R_vs_NR
0.016554	0.00765865	1.46852	0.159227	-8.57157	CD4+ T-cells	GRAMD4P2	R_vs_NR
-0.0128634	0.00644122	-1.4685	0.159232	-8.5716	CD4+ T-cells	RP11-114N19.5	R_vs_NR
0.00620116	0.00321066	1.46848	0.159239	-8.57164	CD4+ T-cells	RP11-655B23.1	R_vs_NR
0.00720894	0.0026251	1.46845	0.159245	-8.57167	CD4+ T-cells	MTND5P1	R_vs_NR
0.0467033	0.0561993	1.4684	0.159261	-8.57175	CD4+ T-cells	ACOT4	R_vs_NR
-0.0569348	0.0559383	-1.46825	0.1593	-8.57195	CD4+ T-cells	E2F1	R_vs_NR
-0.0206725	0.0169841	-1.4682	0.159313	-8.57201	CD4+ T-cells	THAP5P1	R_vs_NR
-0.0138366	0.00688426	-1.46819	0.159316	-8.57203	CD4+ T-cells	RN7SL764P	R_vs_NR
0.0294602	0.0390785	1.46817	0.159323	-8.57206	CD4+ T-cells	CTD-2021A8.2	R_vs_NR
-0.0185932	0.0147344	-1.46811	0.159336	-8.57214	CD4+ T-cells	RP11-47I22.4	R_vs_NR
-0.0102849	0.00619846	-1.4681	0.15934	-8.57215	CD4+ T-cells	NOS2	R_vs_NR
-0.0653368	0.130032	-1.46809	0.159343	-8.57217	CD4+ T-cells	SAP30L	R_vs_NR
-0.00696978	0.00351222	-1.46807	0.159348	-8.57219	CD4+ T-cells	TUBA3C	R_vs_NR
-0.0277855	0.0385667	-1.46806	0.159352	-8.57222	CD4+ T-cells	RP11-122G18.7	R_vs_NR
0.0140199	0.00618268	1.46799	0.159369	-8.5723	CD4+ T-cells	RP11-267M23.4	R_vs_NR
-0.0368039	0.0254754	-1.4679	0.159393	-8.57243	CD4+ T-cells	RP11-160A9.2	R_vs_NR
0.021269	0.0118798	1.46788	0.1594	-8.57246	CD4+ T-cells	HNRNPA3P14	R_vs_NR
0.0557795	0.247457	1.46784	0.15941	-8.57252	CD4+ T-cells	PXN-AS1	R_vs_NR
0.00313128	0.00162096	1.46778	0.159427	-8.5726	CD4+ T-cells	TCHH	R_vs_NR
-0.017542	0.00842558	-1.46763	0.159466	-8.5728	CD4+ T-cells	RP11-116O18.3	R_vs_NR
0.00923342	0.00392148	1.46736	0.15954	-8.57318	CD4+ T-cells	ARHGAP5-AS1	R_vs_NR
-0.0803605	0.65158	-1.46724	0.159571	-8.57334	CD4+ T-cells	LARP1	R_vs_NR
0.257529	1.52928	1.46712	0.159604	-8.57351	CD4+ T-cells	MTATP6P1	R_vs_NR
0.124989	0.874966	1.46711	0.159605	-8.57352	CD4+ T-cells	TMEM243	R_vs_NR
0.0349268	0.0388513	1.46671	0.159715	-8.57408	CD4+ T-cells	RP11-863P13.4	R_vs_NR
-0.00677776	0.0030513	-1.4667	0.159717	-8.57409	CD4+ T-cells	RP11-395P13.2	R_vs_NR
0.00615247	0.00318438	1.46661	0.159741	-8.57422	CD4+ T-cells	AC024580.1	R_vs_NR
0.0608154	0.0628718	1.46642	0.159793	-8.57448	CD4+ T-cells	RNU6-722P	R_vs_NR
0.00828673	0.00582301	1.46639	0.159801	-8.57452	CD4+ T-cells	AC005307.3	R_vs_NR
0.015575	0.00661598	1.46627	0.159833	-8.57469	CD4+ T-cells	C8G	R_vs_NR
0.00706086	0.00410141	1.46621	0.159848	-8.57477	CD4+ T-cells	RP11-431N15.2	R_vs_NR
0.00107113	0.000554331	1.46617	0.159858	-8.57482	CD4+ T-cells	NFE2	R_vs_NR
-0.0201792	0.012666	-1.46614	0.159867	-8.57486	CD4+ T-cells	MRAS	R_vs_NR
0.170412	0.879933	1.46605	0.159892	-8.57499	CD4+ T-cells	PTPN6	R_vs_NR
-0.103974	0.179846	-1.46591	0.159928	-8.57518	CD4+ T-cells	BBS7	R_vs_NR
0.0609658	0.0701719	1.46586	0.159943	-8.57525	CD4+ T-cells	TMEM200A	R_vs_NR
-0.0408038	0.037612	-1.46571	0.159984	-8.57546	CD4+ T-cells	SRC	R_vs_NR
0.0161523	0.00730006	1.46566	0.159998	-8.57553	CD4+ T-cells	LINC00866	R_vs_NR
0.00455394	0.00235652	1.46557	0.160023	-8.57566	CD4+ T-cells	RP11-1085N6.4	R_vs_NR
0.00357413	0.00177699	1.46547	0.160048	-8.57579	CD4+ T-cells	RP11-452C8.1	R_vs_NR
-0.0358856	0.0285891	-1.46541	0.160066	-8.57588	CD4+ T-cells	C1orf74	R_vs_NR
0.112913	0.762471	1.46527	0.160101	-8.57606	CD4+ T-cells	MAN2C1	R_vs_NR
0.0429912	0.063123	1.46526	0.160105	-8.57608	CD4+ T-cells	RP11-89M16.1	R_vs_NR
0.0354377	0.0386911	1.46525	0.160108	-8.5761	CD4+ T-cells	CTGLF11P	R_vs_NR
-0.0156569	0.00783642	-1.46521	0.160118	-8.57615	CD4+ T-cells	VPS26BP1	R_vs_NR
0.0641722	0.11347	1.46508	0.160154	-8.57633	CD4+ T-cells	IBA57	R_vs_NR
0.0707724	0.178543	1.465	0.160176	-8.57645	CD4+ T-cells	SCPEP1	R_vs_NR
-0.0742454	0.331738	-1.46474	0.160246	-8.5768	CD4+ T-cells	SLC35E1	R_vs_NR
-0.0152054	0.00736118	-1.46463	0.160274	-8.57695	CD4+ T-cells	AC010894.3	R_vs_NR
-0.0176458	0.0137398	-1.46435	0.160349	-8.57733	CD4+ T-cells	RP11-177C12.4	R_vs_NR
0.0466164	0.0324997	1.46423	0.160382	-8.5775	CD4+ T-cells	WDR7-UT1	R_vs_NR
-0.0900854	0.321071	-1.46416	0.160402	-8.5776	CD4+ T-cells	VHL	R_vs_NR
0.14182	0.679471	1.46409	0.160422	-8.5777	CD4+ T-cells	KIAA0430	R_vs_NR
0.0338491	0.0292908	1.46367	0.160533	-8.57827	CD4+ T-cells	RP11-12A20.7	R_vs_NR
-0.0224883	0.0108205	-1.46361	0.160551	-8.57836	CD4+ T-cells	AC074264.1	R_vs_NR
0.00156914	0.000694087	1.4635	0.16058	-8.57851	CD4+ T-cells	SUPT20HL1	R_vs_NR
0.0326543	0.0250112	1.46349	0.160582	-8.57852	CD4+ T-cells	DDC8	R_vs_NR
-0.0920334	0.193941	-1.46341	0.160604	-8.57864	CD4+ T-cells	NKG7	R_vs_NR
0.0773452	0.218776	1.4634	0.160606	-8.57864	CD4+ T-cells	ZNF429	R_vs_NR
-0.0135505	0.00632774	-1.4632	0.160662	-8.57893	CD4+ T-cells	SMPDL3A	R_vs_NR
0.0133942	0.00604446	1.46297	0.160724	-8.57925	CD4+ T-cells	RP11-677M14.5	R_vs_NR
0.12828	0.568099	1.46296	0.160727	-8.57926	CD4+ T-cells	NFATC2	R_vs_NR
0.00809165	0.00357889	1.46293	0.160735	-8.5793	CD4+ T-cells	MTND4P15	R_vs_NR
-0.0223764	0.0128957	-1.46287	0.16075	-8.57938	CD4+ T-cells	RP11-855A2.3	R_vs_NR
0.0514255	0.033532	1.46272	0.160791	-8.57959	CD4+ T-cells	COL6A4P2	R_vs_NR
0.00437652	0.00258178	1.46269	0.1608	-8.57963	CD4+ T-cells	PSG2	R_vs_NR
0.00203595	0.00119569	1.46262	0.160818	-8.57972	CD4+ T-cells	RP11-327I22.8	R_vs_NR
-0.00471794	0.00238776	-1.46258	0.16083	-8.57979	CD4+ T-cells	RP11-551G24.2	R_vs_NR
0.00488005	0.00319009	1.46253	0.160843	-8.57985	CD4+ T-cells	RP1-293L8.2	R_vs_NR
-0.00893082	0.00451682	-1.46248	0.160857	-8.57992	CD4+ T-cells	AC079799.2	R_vs_NR
0.00991804	0.01007	1.46248	0.160857	-8.57993	CD4+ T-cells	FBLN1	R_vs_NR
0.00582474	0.00341823	1.46214	0.160947	-8.58038	CD4+ T-cells	DPYD-AS1	R_vs_NR
0.00550208	0.00282746	1.46195	0.160999	-8.58065	CD4+ T-cells	AC108025.2	R_vs_NR
-0.0221987	0.0180606	-1.46188	0.161019	-8.58075	CD4+ T-cells	RP11-981G7.1	R_vs_NR
-0.0284913	0.0254765	-1.46187	0.161021	-8.58076	CD4+ T-cells	GARNL3	R_vs_NR
0.100597	0.242414	1.46166	0.161079	-8.58105	CD4+ T-cells	AK9	R_vs_NR
-0.062875	0.135748	-1.46164	0.161085	-8.58108	CD4+ T-cells	LEAP2	R_vs_NR
0.0796726	1.02081	1.46143	0.16114	-8.58136	CD4+ T-cells	USP9X	R_vs_NR
0.0223155	0.0126314	1.46128	0.161182	-8.58158	CD4+ T-cells	SCML2P2	R_vs_NR
-0.0980959	0.296423	-1.46109	0.161234	-8.58184	CD4+ T-cells	PCBD1	R_vs_NR
0.0247644	0.013658	1.46085	0.161299	-8.58217	CD4+ T-cells	RNA5SP397	R_vs_NR
0.0259274	0.016828	1.4608	0.161313	-8.58224	CD4+ T-cells	ZSWIM5	R_vs_NR
0.001023	0.000528911	1.46068	0.161343	-8.5824	CD4+ T-cells	P2RY13	R_vs_NR
-0.101432	0.592531	-1.46066	0.161349	-8.58242	CD4+ T-cells	CKAP2	R_vs_NR
0.0798387	0.156634	1.46062	0.16136	-8.58248	CD4+ T-cells	LYSMD4	R_vs_NR
-0.0103296	0.00513697	-1.4606	0.161366	-8.58252	CD4+ T-cells	RPL35AP33	R_vs_NR
0.10276	0.35711	1.4606	0.161367	-8.58252	CD4+ T-cells	PSMG4	R_vs_NR
0.0191484	0.0147971	1.46048	0.161398	-8.58267	CD4+ T-cells	CTD-2517M14.5	R_vs_NR
-0.0419763	0.0590187	-1.46047	0.161401	-8.58269	CD4+ T-cells	RP11-108B14.4	R_vs_NR
-0.0924188	0.264418	-1.46043	0.161413	-8.58275	CD4+ T-cells	ITIH4	R_vs_NR
0.0243557	0.0238103	1.4603	0.161447	-8.58293	CD4+ T-cells	CELSR1	R_vs_NR
0.0222165	0.0160731	1.46025	0.161462	-8.583	CD4+ T-cells	RP11-930P14.1	R_vs_NR
0.00536469	0.00266746	1.46022	0.16147	-8.58304	CD4+ T-cells	RPS23P2	R_vs_NR
0.00637707	0.00288612	1.46007	0.16151	-8.58324	CD4+ T-cells	RBP7	R_vs_NR
0.0137552	0.00608213	1.46002	0.161524	-8.58331	CD4+ T-cells	GPHB5	R_vs_NR
0.119411	0.24401	1.45996	0.16154	-8.58339	CD4+ T-cells	IFNGR2	R_vs_NR
-0.00496571	0.00545097	-1.45985	0.161571	-8.58355	CD4+ T-cells	ZNF732	R_vs_NR
-0.0770775	0.0564673	-1.4598	0.161584	-8.58362	CD4+ T-cells	RP11-424C20.2	R_vs_NR
-0.039642	0.0400306	-1.45977	0.161592	-8.58366	CD4+ T-cells	RP11-539L10.3	R_vs_NR
0.00572435	0.00252943	1.45972	0.161606	-8.58373	CD4+ T-cells	RP3-347M6.1	R_vs_NR
0.0279897	0.0260205	1.45968	0.161616	-8.58378	CD4+ T-cells	RP11-244H3.1	R_vs_NR
-0.0128236	0.00626707	-1.45937	0.161699	-8.5842	CD4+ T-cells	TEX38	R_vs_NR
-0.0262472	0.0286455	-1.45924	0.161736	-8.58439	CD4+ T-cells	ARHGEF37	R_vs_NR
-0.00772582	0.00393354	-1.45919	0.161748	-8.58445	CD4+ T-cells	CDH13	R_vs_NR
0.0944317	0.308083	1.45915	0.16176	-8.58451	CD4+ T-cells	SCAMP1	R_vs_NR
0.00914296	0.00472648	1.45894	0.161818	-8.5848	CD4+ T-cells	RP5-1159O4.2	R_vs_NR
0.0901432	2.0337	1.45889	0.16183	-8.58487	CD4+ T-cells	TMEM66	R_vs_NR
0.0330806	0.0224897	1.45879	0.161858	-8.58501	CD4+ T-cells	CTC-421K24.1	R_vs_NR
0.026905	0.0149438	1.45874	0.161872	-8.58508	CD4+ T-cells	RP11-543C4.1	R_vs_NR
0.0111089	0.00471325	1.45864	0.1619	-8.58522	CD4+ T-cells	RP11-343H19.1	R_vs_NR
0.0928193	0.286821	1.45854	0.161925	-8.58534	CD4+ T-cells	RP11-734J24.1	R_vs_NR
-0.220106	0.679486	-1.45846	0.161947	-8.58545	CD4+ T-cells	TYMP	R_vs_NR
0.0380541	0.0266115	1.45845	0.16195	-8.58547	CD4+ T-cells	RP11-214K3.23	R_vs_NR
0.0322307	0.023646	1.45832	0.161987	-8.58566	CD4+ T-cells	CEP164P1	R_vs_NR
0.100385	0.506424	1.45828	0.161997	-8.58571	CD4+ T-cells	CDKAL1	R_vs_NR
0.0209268	0.0119629	1.45825	0.162004	-8.58575	CD4+ T-cells	RNU6-705P	R_vs_NR
-0.108258	0.273315	-1.45824	0.162009	-8.58577	CD4+ T-cells	PAM16	R_vs_NR
-0.0137908	0.00673984	-1.45814	0.162035	-8.5859	CD4+ T-cells	RP4-761J14.10	R_vs_NR
0.0333151	0.0408617	1.45814	0.162036	-8.5859	CD4+ T-cells	ZNF781	R_vs_NR
-0.0842932	0.317907	-1.45813	0.162037	-8.58591	CD4+ T-cells	MRPL17	R_vs_NR
0.010642	0.0060177	1.45799	0.162075	-8.5861	CD4+ T-cells	RP11-182J1.5	R_vs_NR
0.0218652	0.0205515	1.45799	0.162077	-8.58611	CD4+ T-cells	RP11-122G18.5	R_vs_NR
0.0621712	0.0932698	1.45792	0.162094	-8.5862	CD4+ T-cells	RPL35AP32	R_vs_NR
0.00519378	0.00243532	1.45775	0.162141	-8.58644	CD4+ T-cells	MS4A14	R_vs_NR
-0.0110838	0.0056429	-1.45766	0.162165	-8.58656	CD4+ T-cells	RP11-196I18.4	R_vs_NR
0.0125241	0.0113578	1.45764	0.162171	-8.58659	CD4+ T-cells	TERF1P3	R_vs_NR
-0.0223416	0.0144758	-1.45762	0.162176	-8.58661	CD4+ T-cells	CTC-273B12.10	R_vs_NR
0.00250551	0.000908305	1.45754	0.162198	-8.58672	CD4+ T-cells	XXbac-B33L19.3	R_vs_NR
-0.0975592	0.271552	-1.45724	0.16228	-8.58714	CD4+ T-cells	SPATA5	R_vs_NR
-0.00547394	0.00280207	-1.45721	0.16229	-8.58719	CD4+ T-cells	CNTNAP3	R_vs_NR
0.0285184	0.0234695	1.4572	0.162292	-8.5872	CD4+ T-cells	KLF5	R_vs_NR
0.0030839	0.00153348	1.45719	0.162294	-8.58721	CD4+ T-cells	RP5-933K21.2	R_vs_NR
0.0894588	0.24644	1.45704	0.162336	-8.58742	CD4+ T-cells	NOL10	R_vs_NR
0.022361	0.0319493	1.45701	0.162344	-8.58746	CD4+ T-cells	NUTM2G	R_vs_NR
-0.137774	0.533184	-1.45678	0.162406	-8.58778	CD4+ T-cells	BACH1	R_vs_NR
0.00565689	0.00277457	1.45672	0.162423	-8.58786	CD4+ T-cells	AC008132.13	R_vs_NR
0.00145717	0.000752853	1.45661	0.162452	-8.588	CD4+ T-cells	CUBNP3	R_vs_NR
-0.0964632	0.490781	-1.45634	0.162526	-8.58838	CD4+ T-cells	RIOK1	R_vs_NR
0.0504357	0.114426	1.45625	0.162551	-8.5885	CD4+ T-cells	RP11-452D2.2	R_vs_NR
0.031204	0.0198194	1.45609	0.162596	-8.58873	CD4+ T-cells	CTB-152G17.5	R_vs_NR
0.0561825	0.127114	1.45601	0.162617	-8.58883	CD4+ T-cells	RP11-170J3.2	R_vs_NR
-0.117706	0.387602	-1.456	0.162619	-8.58885	CD4+ T-cells	POLD2	R_vs_NR
0.0283858	0.0297597	1.4558	0.162674	-8.58912	CD4+ T-cells	RP11-430C7.2	R_vs_NR
-0.17366	0.738744	-1.45572	0.162697	-8.58924	CD4+ T-cells	LGALS9	R_vs_NR
-0.00820202	0.00418618	-1.45569	0.162703	-8.58927	CD4+ T-cells	RP11-206M11.7	R_vs_NR
0.0678257	0.127164	1.45569	0.162703	-8.58927	CD4+ T-cells	PHOSPHO2	R_vs_NR
-0.0197832	0.0137982	-1.45555	0.162741	-8.58946	CD4+ T-cells	RPL5P35	R_vs_NR
0.105724	0.41116	1.45554	0.162746	-8.58948	CD4+ T-cells	TMED7	R_vs_NR
0.0120597	0.00542975	1.4553	0.16281	-8.5898	CD4+ T-cells	ITPR1-AS1	R_vs_NR
-0.0105869	0.00482854	-1.45529	0.162813	-8.58982	CD4+ T-cells	HMGB1P13	R_vs_NR
-0.0671983	0.189972	-1.45506	0.162875	-8.59013	CD4+ T-cells	RP9	R_vs_NR
0.0207338	0.00943723	1.45495	0.162905	-8.59029	CD4+ T-cells	RP11-299G20.2	R_vs_NR
0.193788	1.05904	1.45491	0.162917	-8.59034	CD4+ T-cells	PTGER4	R_vs_NR
-0.1768	0.891017	-1.45482	0.16294	-8.59046	CD4+ T-cells	AC016831.7	R_vs_NR
0.00683625	0.00301657	1.45475	0.162962	-8.59057	CD4+ T-cells	RPS26P34	R_vs_NR
-0.0522611	0.128458	-1.45462	0.162995	-8.59074	CD4+ T-cells	PLXNA1	R_vs_NR
0.103536	0.570884	1.45449	0.163032	-8.59092	CD4+ T-cells	SLC25A36	R_vs_NR
0.012451	0.0060959	1.45445	0.163044	-8.59098	CD4+ T-cells	RP11-713H12.2	R_vs_NR
0.00561866	0.00289148	1.45442	0.163051	-8.59102	CD4+ T-cells	AC079354.1	R_vs_NR
0.0360823	0.0163935	1.45441	0.163055	-8.59103	CD4+ T-cells	SIGLEC17P	R_vs_NR
-0.00131386	0.000623062	-1.45424	0.163101	-8.59127	CD4+ T-cells	APCDD1	R_vs_NR
0.00575102	0.003024	1.45412	0.163133	-8.59143	CD4+ T-cells	RP11-396B14.2	R_vs_NR
0.101449	0.44974	1.45399	0.16317	-8.59161	CD4+ T-cells	INADL	R_vs_NR
-0.0171809	0.00858924	-1.45397	0.163174	-8.59163	CD4+ T-cells	RP11-330C7.3	R_vs_NR
0.0192969	0.00878064	1.45396	0.163177	-8.59165	CD4+ T-cells	TCEAL2	R_vs_NR
0.0103805	0.0045801	1.45392	0.163189	-8.59171	CD4+ T-cells	DAW1	R_vs_NR
0.0134667	0.00708702	1.45377	0.163229	-8.59191	CD4+ T-cells	CTB-102L5.7	R_vs_NR
0.002012	0.000914846	1.4537	0.163248	-8.59201	CD4+ T-cells	RP11-253E3.3	R_vs_NR
0.0151058	0.00771114	1.4535	0.163304	-8.59229	CD4+ T-cells	AP000662.4	R_vs_NR
0.0844196	0.114442	1.45333	0.163351	-8.59252	CD4+ T-cells	ID1	R_vs_NR
0.0121199	0.00534706	1.45298	0.163445	-8.59299	CD4+ T-cells	RP11-462G12.2	R_vs_NR
-0.117151	0.342746	-1.45277	0.163504	-8.59328	CD4+ T-cells	PAICS	R_vs_NR
0.00777294	0.00467563	1.45276	0.163506	-8.5933	CD4+ T-cells	HMGB1P44	R_vs_NR
0.00277387	0.00143215	1.45258	0.163555	-8.59354	CD4+ T-cells	LRRC3C	R_vs_NR
-0.00540382	0.00611199	-1.45248	0.163582	-8.59367	CD4+ T-cells	ZNF99	R_vs_NR
0.0722318	0.0731034	1.45244	0.163595	-8.59374	CD4+ T-cells	AC004067.5	R_vs_NR
-0.0179713	0.00878031	-1.4524	0.163605	-8.59379	CD4+ T-cells	RP1-50J22.4	R_vs_NR
-0.121421	0.214828	-1.45215	0.163673	-8.59413	CD4+ T-cells	AC145110.1	R_vs_NR
0.0843028	0.211043	1.452	0.163716	-8.59435	CD4+ T-cells	AP001877.1	R_vs_NR
-0.122383	0.36072	-1.45196	0.163726	-8.59439	CD4+ T-cells	PRUNE	R_vs_NR
0.0236882	0.0191699	1.45195	0.16373	-8.59441	CD4+ T-cells	HMCN1	R_vs_NR
0.00433422	0.0021554	1.45193	0.163734	-8.59443	CD4+ T-cells	RP11-2N5.2	R_vs_NR
-0.00468217	0.00219562	-1.45177	0.163778	-8.59465	CD4+ T-cells	AL590369.1	R_vs_NR
0.0262569	0.0217363	1.4515	0.163852	-8.59502	CD4+ T-cells	RP11-647O20.1	R_vs_NR
0.102093	0.637035	1.45147	0.163861	-8.59507	CD4+ T-cells	RP11-357C3.3	R_vs_NR
0.013853	0.00611064	1.45147	0.163862	-8.59507	CD4+ T-cells	OR4A2P	R_vs_NR
-0.101546	0.788976	-1.45143	0.163872	-8.59512	CD4+ T-cells	CALCOCO1	R_vs_NR
0.0174976	0.0156928	1.45142	0.163874	-8.59513	CD4+ T-cells	NT5E	R_vs_NR
0.0398256	0.034575	1.45127	0.163916	-8.59534	CD4+ T-cells	RP11-9M16.2	R_vs_NR
0.00686409	0.00341352	1.45119	0.163937	-8.59545	CD4+ T-cells	PTP4A1P4	R_vs_NR
0.0676608	0.358577	1.45118	0.16394	-8.59546	CD4+ T-cells	CTC-505O3.3	R_vs_NR
0.0143763	0.00661004	1.45117	0.163945	-8.59548	CD4+ T-cells	FBXO27	R_vs_NR
-0.136418	0.185651	-1.45112	0.163958	-8.59555	CD4+ T-cells	TCF19	R_vs_NR
-0.037433	0.0400262	-1.45111	0.163959	-8.59556	CD4+ T-cells	RP11-44D5.1	R_vs_NR
-0.0166197	0.0191501	-1.4511	0.163961	-8.59557	CD4+ T-cells	RP11-1112J20.2	R_vs_NR
0.0164412	0.0103562	1.45086	0.164029	-8.59591	CD4+ T-cells	E2F3-IT1	R_vs_NR
-0.163256	0.64187	-1.45083	0.164037	-8.59595	CD4+ T-cells	HPRT1	R_vs_NR
0.0657317	1.39928	1.45082	0.164041	-8.59596	CD4+ T-cells	XRCC6	R_vs_NR
0.00262362	0.00111512	1.45082	0.164041	-8.59596	CD4+ T-cells	ZNF402P	R_vs_NR
-0.00779717	0.0040072	-1.4505	0.164127	-8.59639	CD4+ T-cells	OTOP1	R_vs_NR
-0.0190171	0.00956448	-1.45046	0.164138	-8.59645	CD4+ T-cells	FAM226B	R_vs_NR
0.00548664	0.00327673	1.45046	0.164139	-8.59645	CD4+ T-cells	RP11-374M1.2	R_vs_NR
0.0821894	0.382411	1.4504	0.164156	-8.59654	CD4+ T-cells	RP4-594I10.3	R_vs_NR
0.0160107	0.00706398	1.45036	0.164166	-8.59659	CD4+ T-cells	RP11-571M6.18	R_vs_NR
0.0698425	0.120314	1.45024	0.164198	-8.59675	CD4+ T-cells	RPL21P2	R_vs_NR
0.0320558	0.034165	1.45021	0.164206	-8.59679	CD4+ T-cells	IRGM	R_vs_NR
0.00911772	0.00465669	1.45018	0.164215	-8.59683	CD4+ T-cells	CNN1	R_vs_NR
-0.141744	0.156601	-1.45004	0.164255	-8.59703	CD4+ T-cells	ASF1B	R_vs_NR
0.0017675	0.000912146	1.44991	0.164289	-8.5972	CD4+ T-cells	RP11-680B3.2	R_vs_NR
0.0146871	0.00671403	1.44973	0.16434	-8.59745	CD4+ T-cells	RP11-134O21.1	R_vs_NR
-0.0502827	0.0629795	-1.4496	0.164377	-8.59763	CD4+ T-cells	UBA52P5	R_vs_NR
0.00563633	0.00285178	1.44958	0.164381	-8.59766	CD4+ T-cells	TMPRSS11B	R_vs_NR
0.0102146	0.0119607	1.44958	0.164382	-8.59766	CD4+ T-cells	RP11-296P7.4	R_vs_NR
0.127822	0.377382	1.44938	0.164436	-8.59793	CD4+ T-cells	RP11-206L10.2	R_vs_NR
0.0768679	0.305046	1.44932	0.164452	-8.59801	CD4+ T-cells	AKT3	R_vs_NR
-0.00932607	0.0045	-1.44931	0.164456	-8.59803	CD4+ T-cells	CTD-2337J16.1	R_vs_NR
0.00266923	0.0014666	1.44903	0.164534	-8.59842	CD4+ T-cells	RP11-640N11.2	R_vs_NR
-0.0081762	0.00391329	-1.44894	0.164557	-8.59853	CD4+ T-cells	CSAG1	R_vs_NR
0.0223144	0.0199707	1.44881	0.164594	-8.59872	CD4+ T-cells	AMOT	R_vs_NR
0.00537365	0.00400209	1.44869	0.164627	-8.59888	CD4+ T-cells	SENP3-EIF4A1	R_vs_NR
-0.0642398	0.0592277	-1.44865	0.164637	-8.59893	CD4+ T-cells	PRKCDBP	R_vs_NR
0.0205997	0.00745089	1.44856	0.164662	-8.59905	CD4+ T-cells	RP11-195E2.1	R_vs_NR
-0.0879519	0.607712	-1.44845	0.164693	-8.59921	CD4+ T-cells	TMX2	R_vs_NR
-0.00911484	0.00457115	-1.44843	0.164699	-8.59924	CD4+ T-cells	SERPINA7	R_vs_NR
0.0954744	0.447525	1.44839	0.164709	-8.59929	CD4+ T-cells	HKR1	R_vs_NR
-0.0220982	0.0128924	-1.44829	0.164738	-8.59943	CD4+ T-cells	RP5-1065J22.4	R_vs_NR
-0.0311896	0.0546457	-1.44822	0.164756	-8.59952	CD4+ T-cells	CTD-3193O13.10	R_vs_NR
0.0205155	0.0153302	1.44815	0.164776	-8.59962	CD4+ T-cells	FOXH1	R_vs_NR
-0.0555096	0.0581907	-1.44815	0.164777	-8.59962	CD4+ T-cells	RP11-1084A12.1	R_vs_NR
0.0259532	0.0139268	1.4481	0.16479	-8.59969	CD4+ T-cells	SCARNA10	R_vs_NR
0.00540741	0.00284064	1.44803	0.16481	-8.59979	CD4+ T-cells	PRSS51	R_vs_NR
-0.00183347	0.00091573	-1.44794	0.164832	-8.5999	CD4+ T-cells	CYP4F11	R_vs_NR
0.0120664	0.00547247	1.4478	0.164873	-8.6001	CD4+ T-cells	CTD-2055G21.1	R_vs_NR
0.0348779	0.0329644	1.44772	0.164894	-8.6002	CD4+ T-cells	GLIS3	R_vs_NR
0.0161003	0.00682406	1.44771	0.164897	-8.60022	CD4+ T-cells	MCCC1-AS1	R_vs_NR
-0.0145005	0.00740915	-1.44767	0.164909	-8.60028	CD4+ T-cells	RN7SL409P	R_vs_NR
-0.0182385	0.00911576	-1.44748	0.16496	-8.60053	CD4+ T-cells	RP11-972P1.8	R_vs_NR
-0.00599996	0.00335137	-1.44746	0.164966	-8.60056	CD4+ T-cells	PDE11A	R_vs_NR
0.0426184	0.0970253	1.4474	0.164984	-8.60065	CD4+ T-cells	DCLRE1A	R_vs_NR
0.00570356	0.00256163	1.44736	0.164995	-8.6007	CD4+ T-cells	FRG2C	R_vs_NR
0.00419447	0.00172256	1.44726	0.165021	-8.60083	CD4+ T-cells	ELOVL2	R_vs_NR
0.0239125	0.012747	1.44723	0.16503	-8.60087	CD4+ T-cells	ASCL3	R_vs_NR
0.0978428	0.254097	1.44723	0.165031	-8.60088	CD4+ T-cells	LMO7	R_vs_NR
0.0131164	0.00577805	1.44722	0.165033	-8.60089	CD4+ T-cells	PAQR9	R_vs_NR
0.00451841	0.00250045	1.44712	0.165059	-8.60102	CD4+ T-cells	MTND5P12	R_vs_NR
-0.130539	0.603921	-1.44709	0.165068	-8.60106	CD4+ T-cells	TSN	R_vs_NR
0.0778606	0.597677	1.44698	0.165099	-8.60122	CD4+ T-cells	RNF38	R_vs_NR
0.0309518	0.0781003	1.44695	0.165108	-8.60126	CD4+ T-cells	RP11-118B13.1	R_vs_NR
0.0119501	0.00526224	1.44638	0.165264	-8.60203	CD4+ T-cells	KCNQ1-AS1	R_vs_NR
-0.0352637	0.0349363	-1.44636	0.165271	-8.60207	CD4+ T-cells	FAM203A	R_vs_NR
-0.0337316	0.0241019	-1.44615	0.16533	-8.60236	CD4+ T-cells	RP11-331H13.1	R_vs_NR
0.0733082	0.260554	1.4461	0.165342	-8.60242	CD4+ T-cells	UTP14A	R_vs_NR
-0.0829664	1.11446	-1.44606	0.165354	-8.60248	CD4+ T-cells	ATP5C1	R_vs_NR
0.00419168	0.00253959	1.44605	0.165356	-8.60249	CD4+ T-cells	NPM1P2	R_vs_NR
0.0825181	0.179265	1.44594	0.165386	-8.60263	CD4+ T-cells	CKMT2-AS1	R_vs_NR
-0.105286	1.01982	-1.44593	0.165391	-8.60266	CD4+ T-cells	CCT6A	R_vs_NR
0.00696197	0.00525329	1.44583	0.165417	-8.60279	CD4+ T-cells	COL4A3	R_vs_NR
-0.0328419	0.0257002	-1.44579	0.165427	-8.60284	CD4+ T-cells	CTB-25B13.9	R_vs_NR
-0.0818844	0.562496	-1.44574	0.165442	-8.60291	CD4+ T-cells	NAA25	R_vs_NR
0.0287291	0.0204836	1.44572	0.165449	-8.60295	CD4+ T-cells	MTND1P11	R_vs_NR
0.00631874	0.0030054	1.44559	0.165485	-8.60312	CD4+ T-cells	CCDC75P1	R_vs_NR
-0.0121375	0.00568325	-1.44554	0.165498	-8.60319	CD4+ T-cells	OR2H1	R_vs_NR
-0.0660966	0.186998	-1.44548	0.165515	-8.60327	CD4+ T-cells	HN1L	R_vs_NR
-0.0221136	0.0141208	-1.44545	0.165523	-8.60331	CD4+ T-cells	RP11-289K10.1	R_vs_NR
-0.0244588	0.0111537	-1.4454	0.165535	-8.60337	CD4+ T-cells	BANF1P2	R_vs_NR
0.0082415	0.00466786	1.4453	0.165563	-8.60351	CD4+ T-cells	PLSCR2	R_vs_NR
-0.0208331	0.0103975	-1.44526	0.165574	-8.60356	CD4+ T-cells	RP11-48F14.2	R_vs_NR
0.110407	0.307461	1.44523	0.165583	-8.6036	CD4+ T-cells	ZDHHC2	R_vs_NR
0.119594	0.509479	1.44507	0.165628	-8.60383	CD4+ T-cells	METTL16	R_vs_NR
0.0246029	0.0249897	1.44495	0.165661	-8.60399	CD4+ T-cells	FAM86HP	R_vs_NR
0.0209454	0.0109289	1.44485	0.16569	-8.60413	CD4+ T-cells	RP11-452H21.2	R_vs_NR
0.00406757	0.00223636	1.44484	0.165692	-8.60414	CD4+ T-cells	RP11-452H21.1	R_vs_NR
-0.009058	0.00683996	-1.4448	0.165703	-8.6042	CD4+ T-cells	AC073082.3	R_vs_NR
-0.0353369	0.0214983	-1.44468	0.165736	-8.60436	CD4+ T-cells	LINC00881	R_vs_NR
0.0475061	0.0461152	1.44443	0.165807	-8.60471	CD4+ T-cells	RP11-51J9.4	R_vs_NR
-0.0466492	0.0417151	-1.4443	0.165842	-8.60488	CD4+ T-cells	RNY1P6	R_vs_NR
-0.0766042	0.0898808	-1.44426	0.165854	-8.60494	CD4+ T-cells	HIST1H3I	R_vs_NR
0.103019	0.841593	1.44424	0.165859	-8.60496	CD4+ T-cells	CTSS	R_vs_NR
0.0486136	0.113206	1.44424	0.16586	-8.60497	CD4+ T-cells	TIMM8A	R_vs_NR
-0.0986689	0.341552	-1.44421	0.165867	-8.60501	CD4+ T-cells	GLMN	R_vs_NR
0.0064078	0.00287549	1.44415	0.165883	-8.60508	CD4+ T-cells	RP11-661G16.1	R_vs_NR
-0.190571	0.848644	-1.4441	0.165897	-8.60515	CD4+ T-cells	RP11-290L1.3	R_vs_NR
0.00821734	0.0035431	1.44406	0.165909	-8.60521	CD4+ T-cells	RP11-148O21.2	R_vs_NR
0.0295714	0.0208578	1.44401	0.165922	-8.60527	CD4+ T-cells	RP11-752G15.9	R_vs_NR
-0.0521103	1.25082	-1.44397	0.165933	-8.60533	CD4+ T-cells	HMGB1P5	R_vs_NR
0.00585272	0.00301746	1.44391	0.165951	-8.60542	CD4+ T-cells	IGHVII-28-1	R_vs_NR
0.0251692	0.0467181	1.44389	0.165956	-8.60544	CD4+ T-cells	RPS2P35	R_vs_NR
-0.021128	0.0145626	-1.44379	0.165982	-8.60557	CD4+ T-cells	CTD-2353F22.1	R_vs_NR
-0.0160313	0.00736866	-1.44375	0.165993	-8.60563	CD4+ T-cells	CTD-2528A14.3	R_vs_NR
-0.115467	0.882076	-1.44367	0.166017	-8.60574	CD4+ T-cells	HBS1L	R_vs_NR
0.0716985	1.53253	1.44346	0.166074	-8.60602	CD4+ T-cells	ARGLU1	R_vs_NR
0.014486	0.00720422	1.44339	0.166096	-8.60613	CD4+ T-cells	TLE6	R_vs_NR
0.0691057	0.133356	1.44334	0.166108	-8.60619	CD4+ T-cells	VSIG1	R_vs_NR
0.00483311	0.00174195	1.44331	0.166116	-8.60623	CD4+ T-cells	RP11-107I14.4	R_vs_NR
0.0226492	0.00977945	1.44326	0.16613	-8.6063	CD4+ T-cells	RNU6-245P	R_vs_NR
0.00457716	0.0025651	1.44312	0.166169	-8.60649	CD4+ T-cells	ACSM5	R_vs_NR
-0.03356	0.0256249	-1.44301	0.166201	-8.60665	CD4+ T-cells	RNU6-431P	R_vs_NR
0.0142144	0.00625521	1.44281	0.166256	-8.60692	CD4+ T-cells	KRT18P26	R_vs_NR
0.010817	0.00485331	1.44281	0.166257	-8.60692	CD4+ T-cells	RP4-697P8.3	R_vs_NR
0.00334782	0.00172565	1.44276	0.166271	-8.60699	CD4+ T-cells	PSG8	R_vs_NR
0.0782354	0.140471	1.44269	0.166289	-8.60708	CD4+ T-cells	CEMP1	R_vs_NR
-0.0146271	0.00733575	-1.44267	0.166296	-8.60711	CD4+ T-cells	AC140061.12	R_vs_NR
-0.0446498	0.0558454	-1.44257	0.166323	-8.60725	CD4+ T-cells	RP11-96H19.1	R_vs_NR
0.02052	0.00872086	1.44253	0.166333	-8.60729	CD4+ T-cells	TSPEAR-AS1	R_vs_NR
-0.0443628	0.136172	-1.44248	0.166347	-8.60736	CD4+ T-cells	VDAC1P1	R_vs_NR
-0.0161703	0.00812166	-1.44244	0.166359	-8.60742	CD4+ T-cells	OR6B2	R_vs_NR
-0.0392844	0.0199099	-1.44239	0.166374	-8.60749	CD4+ T-cells	TGIF2-C20orf24	R_vs_NR
-0.0175826	0.0240365	-1.44237	0.16638	-8.60752	CD4+ T-cells	YBX1P10	R_vs_NR
0.0204577	0.00896429	1.44231	0.166396	-8.6076	CD4+ T-cells	ACY3	R_vs_NR
0.0842593	2.00123	1.44225	0.166411	-8.60767	CD4+ T-cells	RPL7A	R_vs_NR
0.0214924	0.0203375	1.44223	0.166418	-8.60771	CD4+ T-cells	MAGOH2	R_vs_NR
-0.0908165	0.747381	-1.44205	0.166468	-8.60795	CD4+ T-cells	TCF12	R_vs_NR
0.00636198	0.00229139	1.4416	0.166593	-8.60857	CD4+ T-cells	KRT18P4	R_vs_NR
-0.114793	0.138851	-1.44159	0.166596	-8.60858	CD4+ T-cells	NLRP6	R_vs_NR
0.00307711	0.00227294	1.44151	0.166618	-8.60869	CD4+ T-cells	NWD1	R_vs_NR
0.0157869	0.0145671	1.44147	0.16663	-8.60875	CD4+ T-cells	EPHB1	R_vs_NR
0.0657607	0.105758	1.44133	0.166668	-8.60894	CD4+ T-cells	FRMD4A	R_vs_NR
0.0169499	0.0165472	1.44123	0.166695	-8.60907	CD4+ T-cells	SAG	R_vs_NR
-0.183178	0.571638	-1.44122	0.166699	-8.60909	CD4+ T-cells	CD38	R_vs_NR
0.106321	0.437634	1.44078	0.166822	-8.60969	CD4+ T-cells	MRPS27	R_vs_NR
-0.039933	0.020472	-1.44067	0.166852	-8.60983	CD4+ T-cells	CENPI	R_vs_NR
0.00325083	0.00132209	1.44061	0.166869	-8.60992	CD4+ T-cells	CTD-3025N20.2	R_vs_NR
0.0165153	0.00726739	1.4405	0.166899	-8.61006	CD4+ T-cells	RNA5SP370	R_vs_NR
-0.0847871	0.0925663	-1.44045	0.166914	-8.61013	CD4+ T-cells	CIT	R_vs_NR
-0.0193847	0.00928341	-1.44043	0.166918	-8.61016	CD4+ T-cells	HMGB3P17	R_vs_NR
-0.0946752	0.321939	-1.44023	0.166974	-8.61043	CD4+ T-cells	SMYD2	R_vs_NR
0.0391047	0.042682	1.44023	0.166976	-8.61044	CD4+ T-cells	TUBA8	R_vs_NR
0.032906	0.0368849	1.44006	0.167023	-8.61067	CD4+ T-cells	IQCK	R_vs_NR
0.0197469	0.0122284	1.43985	0.167082	-8.61096	CD4+ T-cells	HMGA1P4	R_vs_NR
0.0219909	0.0131492	1.43966	0.167136	-8.61122	CD4+ T-cells	AL353671.3	R_vs_NR
0.0149339	0.00771079	1.43962	0.167146	-8.61127	CD4+ T-cells	CCL27	R_vs_NR
0.0564501	0.193287	1.43948	0.167183	-8.61145	CD4+ T-cells	U47924.31	R_vs_NR
-0.0310432	0.0343507	-1.4394	0.167206	-8.61156	CD4+ T-cells	RPS17P2	R_vs_NR
0.0473047	0.127095	1.43909	0.167294	-8.61199	CD4+ T-cells	RP11-33B1.4	R_vs_NR
0.0131515	0.00566826	1.439	0.167319	-8.61211	CD4+ T-cells	ENPP7P3	R_vs_NR
-0.0386051	0.0358151	-1.43891	0.167344	-8.61223	CD4+ T-cells	RP5-1073O3.7	R_vs_NR
0.0122503	0.0059947	1.43889	0.167351	-8.61227	CD4+ T-cells	UNC5C	R_vs_NR
0.0346161	0.0460176	1.43888	0.167352	-8.61227	CD4+ T-cells	RP11-493E3.1	R_vs_NR
-0.0821984	0.557175	-1.43876	0.167385	-8.61243	CD4+ T-cells	POLR2M	R_vs_NR
0.0608506	0.13572	1.43871	0.1674	-8.61251	CD4+ T-cells	AASS	R_vs_NR
0.00676606	0.00324229	1.4386	0.167429	-8.61265	CD4+ T-cells	GADL1	R_vs_NR
0.0688053	0.113133	1.4384	0.167487	-8.61293	CD4+ T-cells	ZHX3	R_vs_NR
0.0793527	0.21685	1.43838	0.167492	-8.61295	CD4+ T-cells	ANKRD46	R_vs_NR
-0.0440083	0.0320689	-1.43812	0.167564	-8.6133	CD4+ T-cells	KCNK7	R_vs_NR
-0.0120965	0.0121007	-1.4381	0.167572	-8.61334	CD4+ T-cells	HAUS1P1	R_vs_NR
0.123189	0.403321	1.4381	0.167572	-8.61334	CD4+ T-cells	SMIM19	R_vs_NR
0.0113462	0.00743924	1.43807	0.167578	-8.61337	CD4+ T-cells	USP2-AS1	R_vs_NR
0.00414151	0.00213312	1.43805	0.167584	-8.6134	CD4+ T-cells	U66059.29	R_vs_NR
0.00790288	0.00490473	1.43802	0.167593	-8.61345	CD4+ T-cells	KIAA2022	R_vs_NR
-0.0283405	0.0175852	-1.43789	0.16763	-8.61362	CD4+ T-cells	SYNGR3	R_vs_NR
-0.0743575	0.163424	-1.43776	0.167667	-8.6138	CD4+ T-cells	TIMELESS	R_vs_NR
0.0501307	0.177247	1.43767	0.16769	-8.61392	CD4+ T-cells	RP3-402G11.26	R_vs_NR
-0.109818	0.275398	-1.43762	0.167706	-8.614	CD4+ T-cells	C2orf47	R_vs_NR
-0.0876262	0.379229	-1.4376	0.167711	-8.61402	CD4+ T-cells	RLIMP1	R_vs_NR
0.0301282	0.0275666	1.43745	0.167753	-8.61422	CD4+ T-cells	RP11-262H14.5	R_vs_NR
0.0205449	0.0093396	1.43727	0.167802	-8.61446	CD4+ T-cells	GALNT18	R_vs_NR
0.00856108	0.00375935	1.43719	0.167825	-8.61457	CD4+ T-cells	HMGN2P8	R_vs_NR
0.0393081	0.0427862	1.43716	0.167835	-8.61462	CD4+ T-cells	ZNF20	R_vs_NR
0.0150634	0.00684344	1.43714	0.167839	-8.61464	CD4+ T-cells	RNU6-447P	R_vs_NR
0.0150634	0.00684344	1.43714	0.167839	-8.61464	CD4+ T-cells	RNU6-1118P	R_vs_NR
0.0150634	0.00684344	1.43714	0.167839	-8.61464	CD4+ T-cells	RNU6-1076P	R_vs_NR
0.0150634	0.00684344	1.43714	0.167839	-8.61464	CD4+ T-cells	RNU6-355P	R_vs_NR
0.0150634	0.00684344	1.43714	0.167839	-8.61464	CD4+ T-cells	RNU6-791P	R_vs_NR
0.0150634	0.00684344	1.43714	0.167839	-8.61464	CD4+ T-cells	RNU6-1100P	R_vs_NR
0.0150634	0.00684344	1.43714	0.167839	-8.61464	CD4+ T-cells	RNU6-860P	R_vs_NR
0.0150634	0.00684344	1.43714	0.167839	-8.61464	CD4+ T-cells	RNU6-1217P	R_vs_NR
0.0150634	0.00684344	1.43714	0.167839	-8.61464	CD4+ T-cells	RNU6-785P	R_vs_NR
-0.0952578	1.10482	-1.43712	0.167844	-8.61466	CD4+ T-cells	ARF6	R_vs_NR
0.0167553	0.0128572	1.43699	0.167881	-8.61484	CD4+ T-cells	LRP1	R_vs_NR
-0.0124247	0.00620358	-1.43698	0.167883	-8.61486	CD4+ T-cells	RP11-324D17.1	R_vs_NR
-0.113914	0.275387	-1.43678	0.167941	-8.61514	CD4+ T-cells	AC007283.4	R_vs_NR
0.023589	0.0108367	1.43672	0.167957	-8.61521	CD4+ T-cells	RP11-89N17.1	R_vs_NR
-0.0234839	0.0299595	-1.43671	0.167961	-8.61523	CD4+ T-cells	BMPR1APS1	R_vs_NR
-0.0417036	0.0847235	-1.43662	0.167985	-8.61535	CD4+ T-cells	BCL2L2-PABPN1	R_vs_NR
0.0138434	0.00823247	1.43656	0.168003	-8.61544	CD4+ T-cells	GPR12	R_vs_NR
0.0257074	0.0475753	1.43653	0.168012	-8.61548	CD4+ T-cells	RP11-133K1.1	R_vs_NR
-0.0125402	0.0058409	-1.43627	0.168085	-8.61583	CD4+ T-cells	RP5-1119A7.14	R_vs_NR
-0.0824245	0.0540991	-1.43625	0.168089	-8.61585	CD4+ T-cells	GTSE1	R_vs_NR
-0.0817579	0.1613	-1.43609	0.168135	-8.61608	CD4+ T-cells	CAMKK2	R_vs_NR
-0.0880657	0.773451	-1.43591	0.168184	-8.61631	CD4+ T-cells	ASCC3	R_vs_NR
0.00957575	0.00560907	1.43588	0.168194	-8.61636	CD4+ T-cells	GABBR2	R_vs_NR
0.0153131	0.013558	1.43577	0.168224	-8.61651	CD4+ T-cells	TBC1D16	R_vs_NR
-0.0213881	0.0235502	-1.43565	0.168258	-8.61667	CD4+ T-cells	HNRNPA1P46	R_vs_NR
0.00467178	0.00244965	1.43563	0.168262	-8.61669	CD4+ T-cells	TGM3	R_vs_NR
-0.00586518	0.00292801	-1.43552	0.168293	-8.61684	CD4+ T-cells	RP11-77I22.2	R_vs_NR
0.0940448	0.460571	1.4355	0.168301	-8.61688	CD4+ T-cells	TMEM222	R_vs_NR
0.0931583	0.501513	1.43539	0.168331	-8.61702	CD4+ T-cells	CEP350	R_vs_NR
-0.0470349	0.0518048	-1.43538	0.168332	-8.61703	CD4+ T-cells	IFITM9P	R_vs_NR
-0.187791	1.22684	-1.43522	0.168378	-8.61725	CD4+ T-cells	TNFRSF1B	R_vs_NR
-0.167963	0.584185	-1.43514	0.168401	-8.61736	CD4+ T-cells	SH3TC1	R_vs_NR
-0.0221235	0.0110432	-1.43514	0.168401	-8.61736	CD4+ T-cells	RP11-462P6.1	R_vs_NR
0.0120078	0.0053772	1.43513	0.168404	-8.61738	CD4+ T-cells	RP1-59B16.1	R_vs_NR
-0.0967771	0.193235	-1.4351	0.168413	-8.61742	CD4+ T-cells	COX7BP2	R_vs_NR
0.0146227	0.00585815	1.4351	0.168413	-8.61742	CD4+ T-cells	OR7E102P	R_vs_NR
-0.0225576	0.0102885	-1.43508	0.168417	-8.61744	CD4+ T-cells	RP11-319G9.3	R_vs_NR
0.00511819	0.00183843	1.43503	0.168432	-8.61751	CD4+ T-cells	NKX6-1	R_vs_NR
-0.051192	0.0585719	-1.43494	0.168457	-8.61764	CD4+ T-cells	CDK2AP1	R_vs_NR
0.0690028	0.410058	1.4349	0.16847	-8.61769	CD4+ T-cells	MINK1	R_vs_NR
0.011661	0.00722742	1.43481	0.168493	-8.61781	CD4+ T-cells	AP000593.6	R_vs_NR
0.0128009	0.006299	1.43477	0.168504	-8.61786	CD4+ T-cells	RP11-132N15.3	R_vs_NR
0.00687479	0.00301662	1.43468	0.16853	-8.61798	CD4+ T-cells	AD001527.7	R_vs_NR
0.00983161	0.00599659	1.43464	0.168542	-8.61804	CD4+ T-cells	NPSR1	R_vs_NR
0.120155	0.193991	1.43452	0.168576	-8.61821	CD4+ T-cells	GPR22	R_vs_NR
-0.0826789	0.271117	-1.43452	0.168576	-8.61821	CD4+ T-cells	TBC1D1	R_vs_NR
0.0564596	0.0550891	1.43441	0.168607	-8.61836	CD4+ T-cells	RP11-196G18.23	R_vs_NR
-0.0208599	0.0258165	-1.43424	0.168655	-8.61859	CD4+ T-cells	RP11-533F5.2	R_vs_NR
0.0161184	0.007734	1.4342	0.168666	-8.61864	CD4+ T-cells	RP11-45F15.1	R_vs_NR
0.0710648	0.404606	1.43411	0.16869	-8.61876	CD4+ T-cells	ACAD8	R_vs_NR
0.0110137	0.00465902	1.43408	0.1687	-8.61881	CD4+ T-cells	RP11-407A16.3	R_vs_NR
-0.168578	0.982512	-1.43386	0.16876	-8.6191	CD4+ T-cells	DYNLL1	R_vs_NR
0.00409228	0.00179517	1.43379	0.168782	-8.6192	CD4+ T-cells	IGFL1	R_vs_NR
-0.0219277	0.0147129	-1.43368	0.168811	-8.61934	CD4+ T-cells	MYPOP	R_vs_NR
-0.0256648	0.0147059	-1.43366	0.168819	-8.61938	CD4+ T-cells	RP3-461P17.10	R_vs_NR
0.00853184	0.00381795	1.4334	0.168892	-8.61973	CD4+ T-cells	RP11-640N20.8	R_vs_NR
-0.00861584	0.00607496	-1.43333	0.16891	-8.61982	CD4+ T-cells	AC011288.2	R_vs_NR
0.00536013	0.00239837	1.43324	0.168936	-8.61994	CD4+ T-cells	RP11-795H16.3	R_vs_NR
-0.109977	0.573806	-1.43306	0.168986	-8.62018	CD4+ T-cells	PROSC	R_vs_NR
0.00346892	0.00181821	1.43297	0.169012	-8.62031	CD4+ T-cells	RP11-115D7.3	R_vs_NR
0.0300782	0.0266628	1.43288	0.169038	-8.62043	CD4+ T-cells	RP11-49I11.1	R_vs_NR
-0.0187472	0.00953328	-1.43272	0.169082	-8.62065	CD4+ T-cells	RP11-303E16.3	R_vs_NR
0.0177823	0.0126806	1.43263	0.169108	-8.62077	CD4+ T-cells	GAS2	R_vs_NR
0.0859845	0.735604	1.43256	0.169129	-8.62087	CD4+ T-cells	YLPM1	R_vs_NR
-0.0593596	0.0983232	-1.43242	0.169168	-8.62106	CD4+ T-cells	ZNF257	R_vs_NR
-0.174866	0.588619	-1.43234	0.16919	-8.62117	CD4+ T-cells	CCR8	R_vs_NR
0.0471606	0.0536837	1.4323	0.169201	-8.62122	CD4+ T-cells	PICK1	R_vs_NR
-0.0186132	0.0112866	-1.43226	0.169212	-8.62127	CD4+ T-cells	RP11-429J17.2	R_vs_NR
-0.0427803	0.0414672	-1.43194	0.169303	-8.62171	CD4+ T-cells	TAS2R14	R_vs_NR
-0.0286747	0.0201354	-1.43188	0.16932	-8.62179	CD4+ T-cells	CTC-503J8.4	R_vs_NR
-0.139047	0.633452	-1.43179	0.169345	-8.62191	CD4+ T-cells	HLA-DMA	R_vs_NR
0.0186892	0.00837663	1.43146	0.169439	-8.62237	CD4+ T-cells	AC099759.1	R_vs_NR
-0.0132572	0.00956279	-1.43145	0.169441	-8.62237	CD4+ T-cells	ALK	R_vs_NR
0.00319483	0.002834	1.43131	0.169482	-8.62257	CD4+ T-cells	RP11-561O4.1	R_vs_NR
0.032352	0.0350954	1.43126	0.169493	-8.62262	CD4+ T-cells	FAM217A	R_vs_NR
0.0801984	1.59363	1.43113	0.16953	-8.6228	CD4+ T-cells	CD37	R_vs_NR
-0.173397	0.790771	-1.43111	0.169536	-8.62283	CD4+ T-cells	GSPT1	R_vs_NR
0.00607609	0.00312611	1.43111	0.169539	-8.62284	CD4+ T-cells	TMEM139	R_vs_NR
0.0155895	0.00763402	1.43106	0.169552	-8.62291	CD4+ T-cells	RP11-92G12.3	R_vs_NR
0.0108642	0.0106004	1.43104	0.169557	-8.62293	CD4+ T-cells	C9orf96	R_vs_NR
0.12897	0.954103	1.43099	0.16957	-8.62299	CD4+ T-cells	GIT2	R_vs_NR
0.0821772	0.919841	1.43098	0.169573	-8.62301	CD4+ T-cells	DDX18	R_vs_NR
0.00874305	0.00413923	1.43095	0.169584	-8.62306	CD4+ T-cells	NXF3	R_vs_NR
-0.0567951	0.115993	-1.43084	0.169613	-8.6232	CD4+ T-cells	QSER1	R_vs_NR
-0.0786856	0.0906708	-1.43077	0.169634	-8.6233	CD4+ T-cells	AC139100.2	R_vs_NR
0.0857729	0.481592	1.43072	0.169648	-8.62336	CD4+ T-cells	PIGL	R_vs_NR
-0.114426	0.278506	-1.4307	0.169654	-8.6234	CD4+ T-cells	ICMT	R_vs_NR
0.0941153	0.0892549	1.43067	0.169661	-8.62343	CD4+ T-cells	CD8B	R_vs_NR
0.0048976	0.00298507	1.43057	0.169689	-8.62356	CD4+ T-cells	NFU1P1	R_vs_NR
-0.155616	0.646407	-1.43038	0.169744	-8.62382	CD4+ T-cells	CCDC64	R_vs_NR
0.00392091	0.00220056	1.43032	0.169759	-8.6239	CD4+ T-cells	BAI3	R_vs_NR
0.0155154	0.00771766	1.43023	0.169787	-8.62403	CD4+ T-cells	RNA5SP301	R_vs_NR
0.0090893	0.00404019	1.43012	0.169818	-8.62418	CD4+ T-cells	COL8A2	R_vs_NR
-0.00950046	0.00893517	-1.43011	0.169821	-8.62419	CD4+ T-cells	RP11-90H3.2	R_vs_NR
0.0823578	0.267788	1.42997	0.16986	-8.62438	CD4+ T-cells	ARL13B	R_vs_NR
0.0114097	0.00578071	1.42994	0.169867	-8.62441	CD4+ T-cells	RPL31P12	R_vs_NR
0.0865983	0.341991	1.42994	0.169869	-8.62442	CD4+ T-cells	RPL7AP11	R_vs_NR
-0.0709987	0.231663	-1.42991	0.169878	-8.62447	CD4+ T-cells	IZUMO4	R_vs_NR
0.0328973	0.0328732	1.42975	0.169923	-8.62468	CD4+ T-cells	C8orf58	R_vs_NR
0.025861	0.0135981	1.42973	0.169926	-8.6247	CD4+ T-cells	ARHGDIG	R_vs_NR
-0.00758405	0.00361845	-1.42969	0.16994	-8.62476	CD4+ T-cells	RP3-393E18.2	R_vs_NR
0.100876	0.412655	1.42959	0.169967	-8.62489	CD4+ T-cells	MST4	R_vs_NR
0.0806819	0.480332	1.42948	0.169998	-8.62504	CD4+ T-cells	FGD5-AS1	R_vs_NR
-0.108939	0.560068	-1.42932	0.170043	-8.62526	CD4+ T-cells	DAP	R_vs_NR
0.0518999	0.200051	1.42918	0.170084	-8.62545	CD4+ T-cells	BICD2	R_vs_NR
0.019589	0.016912	1.42906	0.170116	-8.62561	CD4+ T-cells	CTD-2542L18.1	R_vs_NR
-0.0234901	0.0111391	-1.42892	0.170158	-8.62581	CD4+ T-cells	RP11-797D24.4	R_vs_NR
-0.00999777	0.00486435	-1.42887	0.170171	-8.62587	CD4+ T-cells	PVRL3-AS1	R_vs_NR
0.00920742	0.00403382	1.42877	0.170199	-8.626	CD4+ T-cells	RP11-400N13.3	R_vs_NR
-0.119706	0.935974	-1.42875	0.170206	-8.62604	CD4+ T-cells	COPA	R_vs_NR
-0.120757	0.660604	-1.42871	0.170217	-8.62609	CD4+ T-cells	TRADD	R_vs_NR
0.00257358	0.00157966	1.42864	0.170238	-8.62619	CD4+ T-cells	C8B	R_vs_NR
0.107746	0.218786	1.42855	0.170261	-8.6263	CD4+ T-cells	PUS7L	R_vs_NR
0.107113	1.27351	1.42855	0.170261	-8.6263	CD4+ T-cells	MDM4	R_vs_NR
-0.00483969	0.00235503	-1.42855	0.170263	-8.62631	CD4+ T-cells	POTED	R_vs_NR
-0.0605903	0.103533	-1.42848	0.170283	-8.6264	CD4+ T-cells	SDCBP2	R_vs_NR
-0.0770525	0.343501	-1.4284	0.170305	-8.62651	CD4+ T-cells	SH3BP5	R_vs_NR
0.0735213	0.404376	1.4283	0.170333	-8.62664	CD4+ T-cells	FAM193A	R_vs_NR
0.00462408	0.00254871	1.4283	0.170333	-8.62664	CD4+ T-cells	C11orf44	R_vs_NR
0.0227727	0.0160099	1.42826	0.170345	-8.6267	CD4+ T-cells	CIRBP-AS1	R_vs_NR
0.020202	0.0134001	1.42821	0.170358	-8.62676	CD4+ T-cells	AC009414.1	R_vs_NR
-0.0973658	0.131293	-1.42816	0.170374	-8.62684	CD4+ T-cells	HSPB1P1	R_vs_NR
0.0340608	0.0322177	1.42798	0.170424	-8.62708	CD4+ T-cells	RP11-51F16.9	R_vs_NR
0.0204637	0.0337059	1.42758	0.170537	-8.62761	CD4+ T-cells	AC009299.4	R_vs_NR
0.0361847	0.016715	1.42752	0.170555	-8.6277	CD4+ T-cells	RP11-384L8.2	R_vs_NR
0.132035	0.903783	1.42729	0.17062	-8.62801	CD4+ T-cells	PCED1B	R_vs_NR
0.0358498	0.0488257	1.42715	0.170661	-8.62821	CD4+ T-cells	TXNDC5	R_vs_NR
0.00946504	0.00534542	1.42697	0.170711	-8.62845	CD4+ T-cells	C20orf144	R_vs_NR
-0.0505404	0.083024	-1.42689	0.170732	-8.62854	CD4+ T-cells	USP13	R_vs_NR
0.0357905	0.0288796	1.42688	0.170736	-8.62856	CD4+ T-cells	RP11-422P24.11	R_vs_NR
0.0640841	0.0673238	1.42685	0.170744	-8.6286	CD4+ T-cells	TMEM177	R_vs_NR
0.0138426	0.00688627	1.42682	0.170755	-8.62865	CD4+ T-cells	LPL	R_vs_NR
0.00660023	0.00583445	1.42676	0.17077	-8.62872	CD4+ T-cells	RP11-398C13.2	R_vs_NR
-0.0142741	0.00716316	-1.42669	0.170791	-8.62882	CD4+ T-cells	OR6N2	R_vs_NR
0.0108322	0.00538897	1.42665	0.170803	-8.62888	CD4+ T-cells	RP13-152O15.5	R_vs_NR
-0.0306023	0.0144085	-1.42654	0.170834	-8.62903	CD4+ T-cells	LINC01063	R_vs_NR
0.112503	0.463191	1.42651	0.170841	-8.62906	CD4+ T-cells	KDM3A	R_vs_NR
0.00102494	0.000565093	1.4264	0.170872	-8.62921	CD4+ T-cells	RP13-631K18.2	R_vs_NR
0.0262263	0.0194455	1.42638	0.170877	-8.62924	CD4+ T-cells	RP11-324O2.6	R_vs_NR
0.0246909	0.024487	1.42607	0.170967	-8.62966	CD4+ T-cells	DTWD2	R_vs_NR
0.0232581	0.0223388	1.42596	0.170997	-8.6298	CD4+ T-cells	EDAR	R_vs_NR
0.0776725	0.16211	1.42592	0.171008	-8.62986	CD4+ T-cells	SLC9B2	R_vs_NR
-0.0140722	0.0182911	-1.42588	0.17102	-8.62991	CD4+ T-cells	VDAC1P3	R_vs_NR
-0.010283	0.00506338	-1.42585	0.171029	-8.62995	CD4+ T-cells	RP11-613M10.9	R_vs_NR
0.072675	0.550412	1.42574	0.171062	-8.63011	CD4+ T-cells	ARID1B	R_vs_NR
-0.043917	0.0557335	-1.42553	0.171122	-8.6304	CD4+ T-cells	RP11-2B6.2	R_vs_NR
0.0258742	0.0135541	1.42547	0.171138	-8.63048	CD4+ T-cells	ZNF658B	R_vs_NR
-0.097443	0.639534	-1.42542	0.171151	-8.63053	CD4+ T-cells	FLI1	R_vs_NR
-0.0180454	0.00969958	-1.42527	0.171196	-8.63075	CD4+ T-cells	ENOX1-AS1	R_vs_NR
0.0254355	0.0232278	1.42521	0.171213	-8.63083	CD4+ T-cells	DBNDD1	R_vs_NR
-0.0329273	0.0217568	-1.42517	0.171222	-8.63087	CD4+ T-cells	TNFRSF19	R_vs_NR
0.0310679	0.0237349	1.42505	0.171257	-8.63104	CD4+ T-cells	AL031602.1	R_vs_NR
-0.0363882	0.0347025	-1.42481	0.171327	-8.63137	CD4+ T-cells	LAMA2	R_vs_NR
0.0140328	0.00717388	1.42476	0.171339	-8.63142	CD4+ T-cells	AC007773.3	R_vs_NR
0.0723374	0.168714	1.42468	0.171363	-8.63154	CD4+ T-cells	ZNF550	R_vs_NR
-0.110914	0.69684	-1.42458	0.171393	-8.63168	CD4+ T-cells	SMIM7	R_vs_NR
0.0173741	0.00761296	1.4245	0.171414	-8.63178	CD4+ T-cells	RP11-320N7.1	R_vs_NR
0.0116038	0.00733715	1.42446	0.171427	-8.63184	CD4+ T-cells	WT1	R_vs_NR
-0.00377323	0.00194739	-1.42439	0.171447	-8.63194	CD4+ T-cells	PSMC1P7	R_vs_NR
-0.0224303	0.010878	-1.42435	0.171456	-8.63198	CD4+ T-cells	ATOH8	R_vs_NR
0.0492171	0.0827047	1.42433	0.171463	-8.63202	CD4+ T-cells	CTSK	R_vs_NR
-0.120038	0.271219	-1.4243	0.171473	-8.63206	CD4+ T-cells	TUBG1	R_vs_NR
0.00136918	0.00178478	1.42422	0.171495	-8.63217	CD4+ T-cells	XKR4	R_vs_NR
0.0019257	0.00108429	1.42419	0.171503	-8.63221	CD4+ T-cells	PPP2R2C	R_vs_NR
0.0203409	0.0120016	1.42415	0.171513	-8.63225	CD4+ T-cells	HEMGN	R_vs_NR
0.0292942	0.030082	1.42413	0.17152	-8.63228	CD4+ T-cells	RP1-20B11.2	R_vs_NR
-0.0115413	0.00595277	-1.42405	0.171543	-8.63239	CD4+ T-cells	RBFADN	R_vs_NR
0.139944	1.04529	1.42386	0.171598	-8.63265	CD4+ T-cells	RP11-408P14.1	R_vs_NR
0.0210842	0.0135861	1.42364	0.171659	-8.63294	CD4+ T-cells	RP11-309G3.3	R_vs_NR
-0.00943456	0.00486893	-1.42357	0.17168	-8.63304	CD4+ T-cells	SIGLEC30P	R_vs_NR
-0.0865457	0.474557	-1.42357	0.171681	-8.63305	CD4+ T-cells	FTSJ1	R_vs_NR
0.103478	0.516617	1.42354	0.171687	-8.63307	CD4+ T-cells	AP3M1	R_vs_NR
0.0166582	0.0152834	1.42333	0.171749	-8.63337	CD4+ T-cells	ADAMTS6	R_vs_NR
0.00228662	0.00100016	1.4233	0.171758	-8.63341	CD4+ T-cells	RP11-572C15.5	R_vs_NR
0.0242141	0.045263	1.4233	0.171758	-8.63341	CD4+ T-cells	AC114755.7	R_vs_NR
0.00345994	0.00181098	1.42324	0.171773	-8.63348	CD4+ T-cells	RP4-725G10.4	R_vs_NR
0.00215969	0.0011271	1.42293	0.171862	-8.6339	CD4+ T-cells	FAM225B	R_vs_NR
-0.0267552	0.0336191	-1.42287	0.17188	-8.63399	CD4+ T-cells	CCDC15	R_vs_NR
0.0268601	0.0541503	1.42284	0.171887	-8.63402	CD4+ T-cells	RP4-559A3.7	R_vs_NR
-0.0368547	0.0484751	-1.42281	0.171896	-8.63406	CD4+ T-cells	METTL21B	R_vs_NR
0.0252643	0.0200745	1.42276	0.171911	-8.63413	CD4+ T-cells	HNRNPA3P11	R_vs_NR
0.00814111	0.00350221	1.42268	0.171933	-8.63424	CD4+ T-cells	RP11-25I15.2	R_vs_NR
0.00796547	0.00429562	1.42266	0.171939	-8.63426	CD4+ T-cells	UPK1B	R_vs_NR
0.00557448	0.00353066	1.42249	0.171989	-8.6345	CD4+ T-cells	CADPS2	R_vs_NR
-0.0102756	0.0054292	-1.42247	0.171993	-8.63452	CD4+ T-cells	CYP4F32P	R_vs_NR
0.10347	0.379231	1.42241	0.172012	-8.63461	CD4+ T-cells	R3HCC1L	R_vs_NR
-0.00749678	0.00395049	-1.42239	0.172016	-8.63463	CD4+ T-cells	GRIK1-AS2	R_vs_NR
-0.0501022	0.0480935	-1.42224	0.172059	-8.63483	CD4+ T-cells	RP11-134P9.3	R_vs_NR
0.104718	1.71263	1.4222	0.172072	-8.63489	CD4+ T-cells	SRSF3	R_vs_NR
0.101077	0.418505	1.42205	0.172116	-8.6351	CD4+ T-cells	SDAD1	R_vs_NR
0.0708978	0.135024	1.422	0.172129	-8.63516	CD4+ T-cells	RP11-512N4.2	R_vs_NR
0.0194421	0.00882769	1.42196	0.172139	-8.63521	CD4+ T-cells	RP11-689E3.2	R_vs_NR
0.11838	0.706141	1.42195	0.172142	-8.63522	CD4+ T-cells	BAZ1A	R_vs_NR
0.011844	0.00617026	1.42195	0.172144	-8.63523	CD4+ T-cells	KCNC1	R_vs_NR
0.00413532	0.00184477	1.42185	0.172172	-8.63536	CD4+ T-cells	RP11-297K7.1	R_vs_NR
0.0950543	1.1211	1.42178	0.172192	-8.63546	CD4+ T-cells	FUBP1	R_vs_NR
-0.00435938	0.00210736	-1.42175	0.172201	-8.6355	CD4+ T-cells	KRT83	R_vs_NR
0.0114375	0.00546942	1.42164	0.172232	-8.63564	CD4+ T-cells	RP11-369K16.1	R_vs_NR
-0.0510581	0.141608	-1.42162	0.172239	-8.63568	CD4+ T-cells	MTCP1	R_vs_NR
0.0325456	0.0298789	1.42158	0.172248	-8.63572	CD4+ T-cells	HERC2P4	R_vs_NR
-0.0235425	0.0120204	-1.42137	0.172308	-8.63601	CD4+ T-cells	AP000704.5	R_vs_NR
0.0325181	0.0209464	1.42131	0.172325	-8.63609	CD4+ T-cells	MROH8	R_vs_NR
0.0720612	0.177806	1.42129	0.172332	-8.63612	CD4+ T-cells	OXCT1-AS1	R_vs_NR
0.00574075	0.00205019	1.42108	0.172391	-8.63639	CD4+ T-cells	CXorf67	R_vs_NR
0.116212	0.39627	1.42099	0.172419	-8.63652	CD4+ T-cells	KB-1208A12.3	R_vs_NR
0.0106161	0.00545444	1.42095	0.172429	-8.63658	CD4+ T-cells	SLC2A1-AS1	R_vs_NR
-0.0213482	0.0142026	-1.42091	0.172442	-8.63664	CD4+ T-cells	NLRP7	R_vs_NR
-0.0101768	0.0049938	-1.42082	0.172467	-8.63675	CD4+ T-cells	SPINK1	R_vs_NR
-0.00217773	0.00102143	-1.42075	0.172487	-8.63685	CD4+ T-cells	RP11-114H24.2	R_vs_NR
-0.162186	1.00649	-1.42057	0.172539	-8.63709	CD4+ T-cells	AMD1	R_vs_NR
-0.00331406	0.00166371	-1.42026	0.172627	-8.63751	CD4+ T-cells	IL9RP4	R_vs_NR
0.0754949	0.231835	1.42022	0.172637	-8.63755	CD4+ T-cells	RP11-849H4.2	R_vs_NR
-0.08656	0.231786	-1.42005	0.172688	-8.63779	CD4+ T-cells	NUDT16	R_vs_NR
-0.0994332	0.396532	-1.41998	0.172706	-8.63788	CD4+ T-cells	NBN	R_vs_NR
0.0266733	0.0348652	1.41984	0.172747	-8.63807	CD4+ T-cells	RP11-513G19.1	R_vs_NR
-0.0288211	0.0146083	-1.4198	0.172759	-8.63813	CD4+ T-cells	RN7SL663P	R_vs_NR
0.0462604	0.0428815	1.41979	0.172761	-8.63813	CD4+ T-cells	TLR1	R_vs_NR
0.0305153	0.048336	1.41977	0.172769	-8.63817	CD4+ T-cells	RPS26P43	R_vs_NR
-0.0173552	0.0104321	-1.41968	0.172794	-8.63829	CD4+ T-cells	NUDT12	R_vs_NR
0.0116063	0.00593567	1.41956	0.172827	-8.63844	CD4+ T-cells	AC004854.5	R_vs_NR
0.085623	0.609798	1.4195	0.172844	-8.63853	CD4+ T-cells	SUGP2	R_vs_NR
0.0834135	0.455169	1.4195	0.172846	-8.63853	CD4+ T-cells	CLIP4	R_vs_NR
-0.0630647	0.144489	-1.41946	0.172858	-8.63859	CD4+ T-cells	BTBD11	R_vs_NR
-0.0154881	0.00668455	-1.41938	0.172881	-8.6387	CD4+ T-cells	MRPL50P2	R_vs_NR
0.0399329	0.0489478	1.41926	0.172915	-8.63886	CD4+ T-cells	OTUB2	R_vs_NR
-0.0210739	0.0118618	-1.4192	0.172932	-8.63894	CD4+ T-cells	FBN1	R_vs_NR
-0.0189575	0.00864872	-1.41894	0.173006	-8.63928	CD4+ T-cells	ENPP7P12	R_vs_NR
-0.0267398	0.0136102	-1.4188	0.173047	-8.63947	CD4+ T-cells	RP11-451M19.3	R_vs_NR
0.0774078	0.208145	1.41879	0.17305	-8.63949	CD4+ T-cells	RABEPK	R_vs_NR
0.0594074	0.128976	1.41878	0.173052	-8.6395	CD4+ T-cells	GS1-124K5.3	R_vs_NR
0.100941	0.855274	1.41875	0.173061	-8.63954	CD4+ T-cells	GOLGA7	R_vs_NR
-0.113665	0.124141	-1.41871	0.173072	-8.63959	CD4+ T-cells	ABTB2	R_vs_NR
-0.002878	0.00152749	-1.41869	0.173077	-8.63962	CD4+ T-cells	ATP5BP1	R_vs_NR
-0.071809	0.07781	-1.41866	0.173086	-8.63966	CD4+ T-cells	HEXIM2	R_vs_NR
-0.0697592	0.31046	-1.41854	0.17312	-8.63982	CD4+ T-cells	TMEM214	R_vs_NR
-0.134226	0.662653	-1.41846	0.173145	-8.63994	CD4+ T-cells	DCTN1	R_vs_NR
0.0324841	0.0796498	1.4184	0.173162	-8.64001	CD4+ T-cells	DCAF15	R_vs_NR
0.120947	1.83172	1.41838	0.173168	-8.64004	CD4+ T-cells	RP11-572P18.1	R_vs_NR
0.00348562	0.00161251	1.41831	0.173186	-8.64013	CD4+ T-cells	LRRC16B	R_vs_NR
0.0191801	0.0187703	1.41831	0.173186	-8.64013	CD4+ T-cells	RP11-264C15.2	R_vs_NR
0.00972716	0.00558743	1.41811	0.173245	-8.6404	CD4+ T-cells	PTCHD4	R_vs_NR
0.153754	0.706046	1.41808	0.173254	-8.64045	CD4+ T-cells	PLCG1	R_vs_NR
-0.0426627	0.0470336	-1.41796	0.173288	-8.6406	CD4+ T-cells	ENOX1	R_vs_NR
-0.0766803	0.817279	-1.41773	0.173355	-8.64092	CD4+ T-cells	PDCD6	R_vs_NR
-0.0743142	0.218104	-1.41767	0.173371	-8.64099	CD4+ T-cells	AXIN1	R_vs_NR
-0.0392418	0.0775898	-1.41764	0.17338	-8.64104	CD4+ T-cells	ADAMTSL4-AS1	R_vs_NR
0.00793479	0.00415013	1.41747	0.173427	-8.64126	CD4+ T-cells	RP11-295M3.2	R_vs_NR
-0.0298116	0.0151682	-1.41732	0.173472	-8.64146	CD4+ T-cells	RNU6-790P	R_vs_NR
-0.00681163	0.00362777	-1.41694	0.173583	-8.64198	CD4+ T-cells	OR8H1	R_vs_NR
0.0378848	0.0625206	1.41693	0.173583	-8.64198	CD4+ T-cells	CTC-297N7.8	R_vs_NR
-0.105284	0.154865	-1.41689	0.173595	-8.64204	CD4+ T-cells	CH25H	R_vs_NR
-0.019344	0.0198074	-1.41664	0.173667	-8.64237	CD4+ T-cells	MTMR7	R_vs_NR
-0.0116451	0.00827485	-1.41642	0.173732	-8.64268	CD4+ T-cells	LA16c-306E5.3	R_vs_NR
-0.0109169	0.00573617	-1.41628	0.173771	-8.64286	CD4+ T-cells	SLITRK3	R_vs_NR
0.00356643	0.00276005	1.41622	0.173788	-8.64294	CD4+ T-cells	RP11-81A1.3	R_vs_NR
0.0924048	0.565183	1.41593	0.173872	-8.64333	CD4+ T-cells	USP24	R_vs_NR
0.0135598	0.00563689	1.4159	0.173882	-8.64338	CD4+ T-cells	C5orf20	R_vs_NR
0.0857399	0.241448	1.41558	0.173974	-8.64381	CD4+ T-cells	CISD3	R_vs_NR
0.00571435	0.00284345	1.41558	0.173974	-8.64381	CD4+ T-cells	RP11-353M9.1	R_vs_NR
0.0060786	0.00281719	1.41539	0.174027	-8.64406	CD4+ T-cells	YBX1P3	R_vs_NR
0.0329339	0.0683223	1.41515	0.174098	-8.64438	CD4+ T-cells	SNTB1	R_vs_NR
0.0184404	0.0126954	1.41505	0.174128	-8.64452	CD4+ T-cells	UNC80	R_vs_NR
0.0685595	0.272138	1.415	0.17414	-8.64458	CD4+ T-cells	RYK	R_vs_NR
-0.125292	0.605293	-1.415	0.174142	-8.64459	CD4+ T-cells	CDK10	R_vs_NR
0.0104311	0.00585012	1.41497	0.17415	-8.64463	CD4+ T-cells	DMRTC1B	R_vs_NR
-0.0296565	0.0286195	-1.41479	0.174202	-8.64487	CD4+ T-cells	RP11-87G24.3	R_vs_NR
-0.147089	0.744565	-1.41441	0.174311	-8.64537	CD4+ T-cells	TMEM179B	R_vs_NR
-0.0217078	0.0101053	-1.4144	0.174314	-8.64539	CD4+ T-cells	RP11-236J17.6	R_vs_NR
-0.0975832	0.467269	-1.41437	0.174322	-8.64543	CD4+ T-cells	COX19	R_vs_NR
0.050491	0.121057	1.41437	0.174324	-8.64544	CD4+ T-cells	SH3GL1P3	R_vs_NR
-0.0683886	0.113452	-1.41412	0.174397	-8.64577	CD4+ T-cells	C7orf41	R_vs_NR
0.0196649	0.0237217	1.41408	0.174407	-8.64582	CD4+ T-cells	ORM1	R_vs_NR
-0.0924515	0.191368	-1.41407	0.174409	-8.64583	CD4+ T-cells	NCR3	R_vs_NR
0.0136788	0.00597064	1.41399	0.174435	-8.64595	CD4+ T-cells	RPS2P39	R_vs_NR
0.0539852	0.114219	1.41396	0.174441	-8.64598	CD4+ T-cells	LL22NC03-2H8.5	R_vs_NR
0.00942796	0.00483815	1.41395	0.174445	-8.646	CD4+ T-cells	RNU6-820P	R_vs_NR
0.00942796	0.00483815	1.41395	0.174445	-8.646	CD4+ T-cells	RNU6-41P	R_vs_NR
-0.119242	0.531565	-1.41388	0.174466	-8.64609	CD4+ T-cells	DNAJC15	R_vs_NR
-0.169149	0.626145	-1.41373	0.174508	-8.64629	CD4+ T-cells	IL18R1	R_vs_NR
-0.00631444	0.00324417	-1.41373	0.17451	-8.6463	CD4+ T-cells	SLC25A5P8	R_vs_NR
-0.0407258	0.0394325	-1.41373	0.17451	-8.6463	CD4+ T-cells	RP13-941N14.1	R_vs_NR
0.0795976	0.607237	1.41362	0.174541	-8.64644	CD4+ T-cells	ZNF506	R_vs_NR
0.0178999	0.0178862	1.41355	0.174561	-8.64653	CD4+ T-cells	LL0XNC01-116E7.2	R_vs_NR
-0.0103221	0.00536963	-1.41348	0.17458	-8.64662	CD4+ T-cells	AC068499.10	R_vs_NR
-0.00422413	0.00225343	-1.4134	0.174604	-8.64673	CD4+ T-cells	PTPRQ	R_vs_NR
0.0979982	1.18321	1.41327	0.17464	-8.6469	CD4+ T-cells	BIN2	R_vs_NR
-0.113858	0.944396	-1.41325	0.174647	-8.64694	CD4+ T-cells	STAT2	R_vs_NR
-0.0207969	0.00976457	-1.41317	0.174671	-8.64704	CD4+ T-cells	C11orf34	R_vs_NR
-0.00947807	0.00490779	-1.41311	0.174689	-8.64713	CD4+ T-cells	NLRP12	R_vs_NR
0.011544	0.00513927	1.4131	0.174691	-8.64714	CD4+ T-cells	SYT9	R_vs_NR
-0.0809946	0.635496	-1.41285	0.174764	-8.64748	CD4+ T-cells	MESDC2	R_vs_NR
0.0219383	0.0149545	1.41274	0.174794	-8.64762	CD4+ T-cells	TCP10L2	R_vs_NR
0.0244951	0.0275193	1.41271	0.174803	-8.64766	CD4+ T-cells	RP11-152F13.7	R_vs_NR
-0.0887317	0.0749376	-1.41265	0.174821	-8.64774	CD4+ T-cells	CCL22	R_vs_NR
0.01496	0.00666242	1.41247	0.174873	-8.64798	CD4+ T-cells	DEFB132	R_vs_NR
0.00351083	0.00183481	1.41227	0.17493	-8.64825	CD4+ T-cells	RP11-548N1.1	R_vs_NR
-0.110587	0.762174	-1.41226	0.174934	-8.64826	CD4+ T-cells	EHMT1	R_vs_NR
0.00422264	0.00233291	1.41225	0.174937	-8.64828	CD4+ T-cells	RP11-461L13.5	R_vs_NR
0.0542744	0.105293	1.41222	0.174947	-8.64832	CD4+ T-cells	CTD-2302E22.2	R_vs_NR
-0.00544982	0.00290841	-1.41213	0.174973	-8.64844	CD4+ T-cells	ALDH7A1P1	R_vs_NR
0.00525661	0.00187029	1.41212	0.174976	-8.64846	CD4+ T-cells	DNMBP-AS1	R_vs_NR
0.0621896	0.0916061	1.4121	0.174982	-8.64849	CD4+ T-cells	RP11-175P13.3	R_vs_NR
0.00939033	0.00405035	1.41206	0.174992	-8.64853	CD4+ T-cells	SDC3	R_vs_NR
-0.130172	0.559783	-1.41195	0.175025	-8.64868	CD4+ T-cells	METTL8	R_vs_NR
0.0142181	0.0081249	1.41188	0.175045	-8.64877	CD4+ T-cells	ADAM32	R_vs_NR
0.00894019	0.00481569	1.41187	0.175047	-8.64879	CD4+ T-cells	RP11-423O2.7	R_vs_NR
-0.0215236	0.0151824	-1.41182	0.175061	-8.64885	CD4+ T-cells	RP11-70C1.1	R_vs_NR
0.0392883	0.0737428	1.41171	0.175093	-8.649	CD4+ T-cells	MMP24	R_vs_NR
0.00516866	0.00270103	1.41171	0.175093	-8.649	CD4+ T-cells	MLPH	R_vs_NR
-0.097883	0.595417	-1.41166	0.17511	-8.64908	CD4+ T-cells	ARL6IP6	R_vs_NR
-0.0201057	0.00982887	-1.41165	0.175111	-8.64908	CD4+ T-cells	PROC	R_vs_NR
0.016661	0.0138366	1.41162	0.175119	-8.64912	CD4+ T-cells	CTB-176F20.3	R_vs_NR
0.00894364	0.00512002	1.4116	0.175125	-8.64915	CD4+ T-cells	RP4-656G21.1	R_vs_NR
0.0557856	1.82449	1.4116	0.175127	-8.64915	CD4+ T-cells	ARPC2	R_vs_NR
0.00609214	0.00318358	1.41152	0.17515	-8.64926	CD4+ T-cells	AC093142.2	R_vs_NR
-0.0290529	0.0132524	-1.41142	0.175179	-8.6494	CD4+ T-cells	RP11-532M24.1	R_vs_NR
-0.0117139	0.00619501	-1.41136	0.175196	-8.64948	CD4+ T-cells	RP4-553F4.2	R_vs_NR
0.017929	0.0105549	1.4113	0.175213	-8.64955	CD4+ T-cells	RP11-218L14.4	R_vs_NR
0.10433	0.890962	1.41115	0.175255	-8.64975	CD4+ T-cells	SPG11	R_vs_NR
0.0379953	0.0343457	1.41115	0.175256	-8.64975	CD4+ T-cells	TPM3P7	R_vs_NR
-0.0143813	0.00695474	-1.41111	0.175268	-8.64981	CD4+ T-cells	RP11-63P12.2	R_vs_NR
0.0219779	0.00991492	1.41107	0.17528	-8.64986	CD4+ T-cells	RFPL1S	R_vs_NR
0.0318764	0.0429323	1.41094	0.175317	-8.65003	CD4+ T-cells	DSCR9	R_vs_NR
-0.079666	0.279656	-1.41092	0.175324	-8.65006	CD4+ T-cells	GPR137B	R_vs_NR
0.0683239	2.01258	1.41079	0.175362	-8.65024	CD4+ T-cells	RPS11	R_vs_NR
0.0715531	0.180742	1.41073	0.175378	-8.65031	CD4+ T-cells	ZNF593	R_vs_NR
-0.0111668	0.00675391	-1.4104	0.175475	-8.65076	CD4+ T-cells	CTDSPL	R_vs_NR
0.0895845	1.36239	1.41026	0.175515	-8.65095	CD4+ T-cells	APRT	R_vs_NR
0.0144109	0.00730779	1.4102	0.175534	-8.65103	CD4+ T-cells	RN7SL759P	R_vs_NR
0.0144109	0.00730779	1.4102	0.175534	-8.65103	CD4+ T-cells	RN7SL106P	R_vs_NR
0.0103981	0.00424278	1.4102	0.175534	-8.65103	CD4+ T-cells	CA5AP1	R_vs_NR
-0.00659045	0.00328749	-1.41005	0.175576	-8.65123	CD4+ T-cells	NCAM1-AS1	R_vs_NR
-0.13032	0.367564	-1.40995	0.175605	-8.65136	CD4+ T-cells	AC017002.2	R_vs_NR
-0.0139869	0.00743747	-1.40993	0.175611	-8.65139	CD4+ T-cells	RP1-153P14.3	R_vs_NR
0.0847942	0.486714	1.40985	0.175633	-8.65149	CD4+ T-cells	MAP3K2	R_vs_NR
0.0857624	0.200749	1.40962	0.175702	-8.65181	CD4+ T-cells	PRR3	R_vs_NR
0.00857164	0.00404464	1.40958	0.175712	-8.65185	CD4+ T-cells	RP11-482E14.2	R_vs_NR
0.0344548	0.0563399	1.40953	0.175727	-8.65192	CD4+ T-cells	SOX6	R_vs_NR
0.0219146	0.0161497	1.40948	0.175741	-8.65199	CD4+ T-cells	RP11-476C8.2	R_vs_NR
0.141719	0.407622	1.40936	0.175775	-8.65215	CD4+ T-cells	AC010468.1	R_vs_NR
-0.110393	0.449172	-1.40923	0.175816	-8.65233	CD4+ T-cells	ABCC10	R_vs_NR
0.1392	1.05791	1.40904	0.17587	-8.65258	CD4+ T-cells	SNHG8	R_vs_NR
0.0358369	0.0357932	1.40892	0.175906	-8.65274	CD4+ T-cells	RP11-383C5.7	R_vs_NR
-0.0955859	0.102653	-1.40867	0.175977	-8.65307	CD4+ T-cells	ASPM	R_vs_NR
0.0250856	0.027055	1.40864	0.175987	-8.65312	CD4+ T-cells	RP11-372K14.2	R_vs_NR
0.11693	0.32614	1.40854	0.176016	-8.65325	CD4+ T-cells	BACH2	R_vs_NR
-0.0605497	0.117602	-1.40807	0.176152	-8.65388	CD4+ T-cells	POPDC2	R_vs_NR
0.0174525	0.0155847	1.4078	0.176231	-8.65424	CD4+ T-cells	CTD-2193P3.2	R_vs_NR
0.0121662	0.00540902	1.40777	0.176241	-8.65428	CD4+ T-cells	RP11-303G3.6	R_vs_NR
-0.154149	1.00049	-1.4077	0.176261	-8.65438	CD4+ T-cells	MAF	R_vs_NR
-0.182797	1.27033	-1.40762	0.176283	-8.65448	CD4+ T-cells	HSPA5	R_vs_NR
-0.0242767	0.0202348	-1.40746	0.17633	-8.6547	CD4+ T-cells	RN7SL450P	R_vs_NR
0.00720597	0.00476951	1.40738	0.176353	-8.6548	CD4+ T-cells	AC123768.1	R_vs_NR
0.0171134	0.0168505	1.40721	0.176403	-8.65503	CD4+ T-cells	RPS3AP14	R_vs_NR
-0.0140709	0.00677677	-1.40716	0.17642	-8.6551	CD4+ T-cells	CTD-2139B15.4	R_vs_NR
0.111943	1.23797	1.40702	0.176458	-8.65528	CD4+ T-cells	LITAF	R_vs_NR
0.015175	0.00916542	1.40691	0.176492	-8.65544	CD4+ T-cells	RP11-268I9.3	R_vs_NR
-0.0313331	0.0228598	-1.40683	0.176514	-8.65554	CD4+ T-cells	LINC00427	R_vs_NR
-0.121021	0.467336	-1.40657	0.176592	-8.65589	CD4+ T-cells	UPF3B	R_vs_NR
0.194819	0.646091	1.40656	0.176593	-8.6559	CD4+ T-cells	RP11-159C21.4	R_vs_NR
0.0115131	0.00485415	1.40655	0.176597	-8.65592	CD4+ T-cells	RSU1P2	R_vs_NR
0.0267698	0.023554	1.40641	0.176638	-8.6561	CD4+ T-cells	AC008746.5	R_vs_NR
0.0288311	0.0285307	1.40638	0.176647	-8.65615	CD4+ T-cells	COL5A1	R_vs_NR
-0.0525101	0.0629065	-1.40633	0.176662	-8.65621	CD4+ T-cells	IQGAP3	R_vs_NR
0.0191296	0.0115346	1.40617	0.176708	-8.65643	CD4+ T-cells	RP11-569G9.7	R_vs_NR
-0.0817221	0.0396201	-1.40614	0.176717	-8.65647	CD4+ T-cells	SLC8A1-AS1	R_vs_NR
0.0569579	0.077043	1.40601	0.176753	-8.65663	CD4+ T-cells	KIF5C	R_vs_NR
0.0252427	0.0131564	1.4059	0.176787	-8.65679	CD4+ T-cells	STK31	R_vs_NR
0.0849304	0.684313	1.40583	0.176806	-8.65688	CD4+ T-cells	AIMP1	R_vs_NR
-0.103085	0.155733	-1.40573	0.176836	-8.65701	CD4+ T-cells	MCM2	R_vs_NR
-0.0110859	0.00597061	-1.40573	0.176836	-8.65701	CD4+ T-cells	RP11-6D1.3	R_vs_NR
0.0243278	0.0219706	1.40564	0.176861	-8.65713	CD4+ T-cells	CYP2E1	R_vs_NR
0.0448514	0.110834	1.40545	0.176917	-8.65738	CD4+ T-cells	RP3-330M21.5	R_vs_NR
0.0682514	0.182096	1.40545	0.176918	-8.65739	CD4+ T-cells	TYSND1	R_vs_NR
-0.170567	0.569079	-1.40541	0.176929	-8.65744	CD4+ T-cells	LAYN	R_vs_NR
-0.0129993	0.00648409	-1.4054	0.176933	-8.65745	CD4+ T-cells	UBE2WP1	R_vs_NR
-0.011823	0.00630551	-1.40531	0.17696	-8.65758	CD4+ T-cells	GDAP1L1	R_vs_NR
-0.109537	0.998557	-1.40515	0.177006	-8.65779	CD4+ T-cells	NDUFA1	R_vs_NR
-0.0328978	0.0168536	-1.40513	0.177011	-8.65781	CD4+ T-cells	SPARC	R_vs_NR
-0.0345013	0.0448938	-1.40506	0.177034	-8.65791	CD4+ T-cells	ARSD	R_vs_NR
0.00207129	0.00105949	1.40502	0.177043	-8.65796	CD4+ T-cells	VSX2	R_vs_NR
-0.111028	0.388601	-1.40491	0.177076	-8.65811	CD4+ T-cells	PGD	R_vs_NR
-0.0222008	0.0174156	-1.4049	0.177079	-8.65812	CD4+ T-cells	CTC-444N24.9	R_vs_NR
-0.0632544	0.150123	-1.40481	0.177104	-8.65824	CD4+ T-cells	C14orf93	R_vs_NR
0.0126798	0.00785569	1.40467	0.177147	-8.65843	CD4+ T-cells	VSIG10L	R_vs_NR
0.107464	0.648494	1.40466	0.177148	-8.65844	CD4+ T-cells	RP11-473I1.10	R_vs_NR
-0.00470273	0.00245914	-1.40454	0.177184	-8.6586	CD4+ T-cells	ADM	R_vs_NR
0.0327472	0.0213167	1.40446	0.177207	-8.6587	CD4+ T-cells	RP11-359B12.2	R_vs_NR
-0.0137085	0.0174059	-1.4044	0.177226	-8.65879	CD4+ T-cells	ZCCHC3	R_vs_NR
-0.0477273	0.107425	-1.40436	0.177237	-8.65884	CD4+ T-cells	RP11-401A10.2	R_vs_NR
0.0687201	0.819886	1.40412	0.177307	-8.65916	CD4+ T-cells	ARID1A	R_vs_NR
0.004973	0.00255999	1.40403	0.177334	-8.65928	CD4+ T-cells	PDLIM3	R_vs_NR
-0.0180135	0.012887	-1.40394	0.17736	-8.6594	CD4+ T-cells	RP11-263C24.1	R_vs_NR
-0.0160733	0.00726459	-1.40393	0.177362	-8.65941	CD4+ T-cells	GAPDHP34	R_vs_NR
0.0409388	0.0554051	1.40392	0.177367	-8.65943	CD4+ T-cells	RP11-637A17.2	R_vs_NR
-0.0235388	0.0123108	-1.40376	0.177413	-8.65964	CD4+ T-cells	OR51E2	R_vs_NR
0.00760061	0.00464584	1.40362	0.177454	-8.65983	CD4+ T-cells	IMPG2	R_vs_NR
0.0053703	0.00188111	1.40354	0.177479	-8.65994	CD4+ T-cells	MYO10	R_vs_NR
0.144805	1.02173	1.40342	0.177514	-8.6601	CD4+ T-cells	TMC8	R_vs_NR
0.00684715	0.00612864	1.40334	0.177535	-8.6602	CD4+ T-cells	CA15P1	R_vs_NR
-0.0405617	0.0389173	-1.40325	0.177563	-8.66032	CD4+ T-cells	RP11-720N19.2	R_vs_NR
0.00375016	0.00131346	1.40312	0.177602	-8.6605	CD4+ T-cells	RP11-805I24.1	R_vs_NR
-0.0141738	0.0149746	-1.40307	0.177617	-8.66057	CD4+ T-cells	AP000304.12	R_vs_NR
-0.0531018	0.17012	-1.40294	0.177653	-8.66074	CD4+ T-cells	IPP	R_vs_NR
0.0227103	0.0135269	1.40294	0.177653	-8.66074	CD4+ T-cells	RP11-43A14.1	R_vs_NR
0.0115183	0.00462965	1.40288	0.177672	-8.66082	CD4+ T-cells	SLC6A13	R_vs_NR
-0.104204	0.678186	-1.40277	0.177703	-8.66096	CD4+ T-cells	SNRPF	R_vs_NR
-0.0153543	0.00797986	-1.40275	0.177709	-8.66099	CD4+ T-cells	CTC-523E23.10	R_vs_NR
-0.0173347	0.0124167	-1.40272	0.177717	-8.66103	CD4+ T-cells	AE000658.22	R_vs_NR
-0.118866	0.534206	-1.40268	0.17773	-8.66108	CD4+ T-cells	GADD45GIP1	R_vs_NR
0.0448498	0.0821899	1.40258	0.17776	-8.66122	CD4+ T-cells	RP3-400N23.6	R_vs_NR
0.0187896	0.00954461	1.40256	0.177765	-8.66124	CD4+ T-cells	RP11-158M2.5	R_vs_NR
0.0383664	0.0482578	1.40256	0.177765	-8.66124	CD4+ T-cells	FXYD1	R_vs_NR
-0.0860747	0.209503	-1.40249	0.177785	-8.66134	CD4+ T-cells	DHX57	R_vs_NR
-0.122488	0.297001	-1.40244	0.177801	-8.66141	CD4+ T-cells	YEATS4	R_vs_NR
-0.112144	0.997542	-1.40225	0.177856	-8.66166	CD4+ T-cells	ATP5F1	R_vs_NR
0.0196689	0.0172284	1.40219	0.177875	-8.66174	CD4+ T-cells	PRED58	R_vs_NR
0.00193853	0.000842969	1.40212	0.177894	-8.66183	CD4+ T-cells	RP11-69C13.1	R_vs_NR
-0.0275243	0.0273995	-1.40209	0.177905	-8.66188	CD4+ T-cells	RP6-65G23.3	R_vs_NR
0.0428816	0.0830953	1.40206	0.177912	-8.66191	CD4+ T-cells	BMS1P4	R_vs_NR
-0.0136229	0.00731674	-1.40203	0.17792	-8.66195	CD4+ T-cells	RP1-5O6.5	R_vs_NR
-0.0353614	0.0166132	-1.402	0.177931	-8.662	CD4+ T-cells	CTC-425F1.2	R_vs_NR
-0.0141208	0.00758631	-1.40187	0.177968	-8.66216	CD4+ T-cells	RP11-348P10.2	R_vs_NR
0.0246634	0.0137181	1.40181	0.177985	-8.66224	CD4+ T-cells	GRAMD4P4	R_vs_NR
0.0733981	0.280261	1.40176	0.178	-8.66231	CD4+ T-cells	DONSON	R_vs_NR
0.0586435	0.169993	1.40171	0.178016	-8.66238	CD4+ T-cells	SCRN3	R_vs_NR
0.00704636	0.00283268	1.40163	0.178037	-8.66248	CD4+ T-cells	ALX3	R_vs_NR
0.119184	0.420526	1.40161	0.178045	-8.66251	CD4+ T-cells	DUSP6	R_vs_NR
0.00498096	0.00294248	1.40157	0.178055	-8.66256	CD4+ T-cells	VN1R7P	R_vs_NR
-0.0887201	0.206005	-1.40134	0.178125	-8.66288	CD4+ T-cells	RP11-53B2.1	R_vs_NR
-0.0616244	0.0779654	-1.40084	0.178271	-8.66354	CD4+ T-cells	NOL5BP	R_vs_NR
-0.0363894	0.0180931	-1.40066	0.178324	-8.66378	CD4+ T-cells	RP11-794P6.6	R_vs_NR
-0.0075306	0.00393416	-1.40057	0.178352	-8.66391	CD4+ T-cells	CDH10	R_vs_NR
-0.0324123	0.0233107	-1.40051	0.178368	-8.66398	CD4+ T-cells	AC007383.4	R_vs_NR
-0.094667	0.617891	-1.40041	0.178398	-8.66412	CD4+ T-cells	VPS39	R_vs_NR
0.0919754	0.727886	1.40029	0.178432	-8.66427	CD4+ T-cells	RP11-231C14.3	R_vs_NR
0.00232639	0.00119116	1.40029	0.178434	-8.66428	CD4+ T-cells	PRSS37	R_vs_NR
0.111456	0.691845	1.40019	0.178463	-8.66441	CD4+ T-cells	RP11-661A12.7	R_vs_NR
0.0458535	0.111986	1.40018	0.178466	-8.66442	CD4+ T-cells	RP11-517I3.1	R_vs_NR
0.0817355	0.219965	1.40016	0.17847	-8.66444	CD4+ T-cells	PTER	R_vs_NR
-0.0275136	0.0125521	-1.40012	0.178484	-8.6645	CD4+ T-cells	GS1-165B14.2	R_vs_NR
-0.0345405	0.0276859	-1.40004	0.178508	-8.66461	CD4+ T-cells	RP11-410L14.1	R_vs_NR
-0.0758721	0.0600852	-1.39987	0.178558	-8.66484	CD4+ T-cells	RP11-665N17.4	R_vs_NR
0.0690983	0.218804	1.39981	0.178574	-8.66491	CD4+ T-cells	GPR82	R_vs_NR
0.0135217	0.00846021	1.39975	0.178592	-8.66499	CD4+ T-cells	RP11-522M21.3	R_vs_NR
0.0797257	0.232813	1.39975	0.178593	-8.66499	CD4+ T-cells	BMI1	R_vs_NR
0.0362308	0.0494642	1.39959	0.178641	-8.66521	CD4+ T-cells	DMXL2	R_vs_NR
0.0308345	0.019284	1.39952	0.17866	-8.6653	CD4+ T-cells	RP1-179N16.6	R_vs_NR
-0.0219323	0.0102892	-1.39938	0.178702	-8.66549	CD4+ T-cells	SH2D4B	R_vs_NR
0.0123751	0.00622968	1.39933	0.178717	-8.66556	CD4+ T-cells	RP11-545D19.1	R_vs_NR
-0.0136844	0.0101808	-1.39925	0.178739	-8.66566	CD4+ T-cells	VEPH1	R_vs_NR
-0.0764654	0.1084	-1.39923	0.178745	-8.66568	CD4+ T-cells	ZSCAN21	R_vs_NR
0.00589753	0.00295528	1.39917	0.178764	-8.66577	CD4+ T-cells	MPP2	R_vs_NR
-0.0669117	0.310151	-1.39917	0.178765	-8.66577	CD4+ T-cells	TRIM11	R_vs_NR
-0.135405	0.447122	-1.3988	0.178873	-8.66626	CD4+ T-cells	OGFOD1	R_vs_NR
0.0708646	0.41365	1.39866	0.178914	-8.66644	CD4+ T-cells	VAMP7	R_vs_NR
-0.00835721	0.00440809	-1.39864	0.178919	-8.66647	CD4+ T-cells	ATP11A-AS1	R_vs_NR
-0.148297	0.701151	-1.39853	0.178952	-8.66662	CD4+ T-cells	VIMP	R_vs_NR
0.0118177	0.00524115	1.39852	0.178956	-8.66664	CD4+ T-cells	LINC01039	R_vs_NR
-0.135096	0.476074	-1.39843	0.178983	-8.66676	CD4+ T-cells	NCALD	R_vs_NR
0.0674335	0.165616	1.39829	0.179022	-8.66693	CD4+ T-cells	RP11-927P21.5	R_vs_NR
-0.0349613	0.0309513	-1.39829	0.179022	-8.66693	CD4+ T-cells	SCN1B	R_vs_NR
-0.00476356	0.0024869	-1.39815	0.179065	-8.66712	CD4+ T-cells	C10orf105	R_vs_NR
-0.0246042	0.0229785	-1.39813	0.179071	-8.66715	CD4+ T-cells	CTD-2007H13.3	R_vs_NR
0.0765011	0.491996	1.39805	0.179093	-8.66725	CD4+ T-cells	MRPS35	R_vs_NR
-0.0828411	0.126494	-1.39797	0.179119	-8.66737	CD4+ T-cells	RP11-144N1.4	R_vs_NR
0.114547	0.365688	1.3979	0.17914	-8.66746	CD4+ T-cells	CRY2	R_vs_NR
-0.00716497	0.00344374	-1.39773	0.179189	-8.66768	CD4+ T-cells	RP11-15K3.1	R_vs_NR
-0.0324655	0.0167084	-1.39762	0.179221	-8.66783	CD4+ T-cells	GAS7	R_vs_NR
0.0697309	0.150588	1.39761	0.179223	-8.66784	CD4+ T-cells	EXD3	R_vs_NR
0.0189466	0.0152342	1.39754	0.179244	-8.66793	CD4+ T-cells	ADAMTS16	R_vs_NR
0.00496437	0.00227404	1.39737	0.179296	-8.66816	CD4+ T-cells	RP4-562J12.2	R_vs_NR
0.0690089	0.10611	1.39705	0.179389	-8.66858	CD4+ T-cells	CCDC180	R_vs_NR
-0.153343	0.632717	-1.39681	0.179461	-8.66891	CD4+ T-cells	EIF2AK2	R_vs_NR
0.0592093	0.18261	1.39671	0.179491	-8.66904	CD4+ T-cells	KIAA1147	R_vs_NR
-0.0341074	0.116465	-1.39663	0.179514	-8.66915	CD4+ T-cells	VPS9D1	R_vs_NR
-0.0411491	0.0910477	-1.39654	0.179541	-8.66926	CD4+ T-cells	SCAF1	R_vs_NR
0.047243	0.103636	1.3965	0.179554	-8.66932	CD4+ T-cells	PTENP1	R_vs_NR
0.0663533	0.129503	1.3964	0.179581	-8.66945	CD4+ T-cells	RP11-466F5.4	R_vs_NR
-0.0966344	0.277978	-1.39639	0.179587	-8.66947	CD4+ T-cells	ATL2	R_vs_NR
0.101706	2.11534	1.39637	0.179591	-8.66949	CD4+ T-cells	RPL28	R_vs_NR
-0.132319	0.76922	-1.39634	0.179601	-8.66953	CD4+ T-cells	TAF9	R_vs_NR
0.00398036	0.0025546	1.39618	0.179648	-8.66975	CD4+ T-cells	FRRS1L	R_vs_NR
0.109867	0.351532	1.39614	0.179658	-8.66979	CD4+ T-cells	IL11RA	R_vs_NR
-0.0220985	0.019185	-1.39595	0.179714	-8.67004	CD4+ T-cells	SSXP10	R_vs_NR
0.00227003	0.0011837	1.39582	0.179754	-8.67022	CD4+ T-cells	CCT8L1P	R_vs_NR
0.0086709	0.0055366	1.39569	0.179794	-8.6704	CD4+ T-cells	TRPM3	R_vs_NR
0.00964034	0.00479853	1.39565	0.179806	-8.67046	CD4+ T-cells	TSPAN12	R_vs_NR
-0.0263152	0.0321846	-1.39561	0.179816	-8.6705	CD4+ T-cells	AC092171.4	R_vs_NR
0.0771931	0.222406	1.39559	0.179823	-8.67053	CD4+ T-cells	TYW3	R_vs_NR
-0.106272	1.03044	-1.39541	0.179877	-8.67077	CD4+ T-cells	RHOG	R_vs_NR
-0.0863816	0.143605	-1.39535	0.179893	-8.67084	CD4+ T-cells	CTD-2008A1.2	R_vs_NR
-0.0182517	0.0137263	-1.39534	0.179897	-8.67086	CD4+ T-cells	FGD6	R_vs_NR
-0.0430057	0.0253001	-1.3953	0.179909	-8.67092	CD4+ T-cells	CYCSP40	R_vs_NR
0.0399245	0.131714	1.39524	0.179926	-8.67099	CD4+ T-cells	STXBP5	R_vs_NR
-0.0271256	0.0139493	-1.39509	0.179972	-8.6712	CD4+ T-cells	RNA5SP383	R_vs_NR
-0.0323161	0.0258968	-1.395	0.179996	-8.67131	CD4+ T-cells	KDELC1	R_vs_NR
0.0264098	0.0248737	1.39497	0.180005	-8.67135	CD4+ T-cells	CLMP	R_vs_NR
0.0855169	1.10164	1.39496	0.180009	-8.67137	CD4+ T-cells	RNF4	R_vs_NR
0.121771	0.264707	1.39474	0.180074	-8.67165	CD4+ T-cells	RARA	R_vs_NR
-0.0971455	0.402095	-1.39471	0.180083	-8.6717	CD4+ T-cells	WHSC1	R_vs_NR
-0.00554734	0.00305159	-1.39466	0.180097	-8.67176	CD4+ T-cells	RP11-364P2.2	R_vs_NR
0.0353644	0.0306459	1.3946	0.180117	-8.67185	CD4+ T-cells	SPAG8	R_vs_NR
0.0664535	0.23068	1.39428	0.180212	-8.67227	CD4+ T-cells	MRS2	R_vs_NR
-0.00613231	0.00492365	-1.39415	0.180249	-8.67244	CD4+ T-cells	RPL7P5	R_vs_NR
-0.0101342	0.00538067	-1.39414	0.180253	-8.67245	CD4+ T-cells	AC130689.5	R_vs_NR
0.0181446	0.0141258	1.39408	0.180269	-8.67253	CD4+ T-cells	RNU6-25P	R_vs_NR
0.0181446	0.0141258	1.39408	0.180269	-8.67253	CD4+ T-cells	RNU6-29P	R_vs_NR
0.123557	1.45914	1.39391	0.180322	-8.67277	CD4+ T-cells	HMHA1	R_vs_NR
0.0133621	0.00864099	1.39351	0.180439	-8.67329	CD4+ T-cells	AGAP2-AS1	R_vs_NR
0.00701037	0.00358592	1.39346	0.180454	-8.67336	CD4+ T-cells	RP11-64D24.4	R_vs_NR
0.0387846	0.0551229	1.39328	0.180509	-8.6736	CD4+ T-cells	PPP2R3A	R_vs_NR
-0.151533	0.918554	-1.39327	0.180511	-8.67361	CD4+ T-cells	APOBEC3G	R_vs_NR
-0.100857	0.713582	-1.39318	0.180537	-8.67373	CD4+ T-cells	NAA10	R_vs_NR
0.0141838	0.00889123	1.39314	0.18055	-8.67378	CD4+ T-cells	RP11-399F4.2	R_vs_NR
-0.0784669	0.116167	-1.3931	0.180562	-8.67384	CD4+ T-cells	FBXO5	R_vs_NR
0.00638134	0.00535819	1.39296	0.180604	-8.67402	CD4+ T-cells	ATP5A1P9	R_vs_NR
0.0964484	0.725162	1.39292	0.180615	-8.67407	CD4+ T-cells	NBPF1	R_vs_NR
0.143876	0.637994	1.39285	0.180637	-8.67417	CD4+ T-cells	PABPC1P3	R_vs_NR
-0.0418146	0.0342302	-1.39283	0.180642	-8.6742	CD4+ T-cells	RP11-439E19.9	R_vs_NR
0.0536777	0.109972	1.39281	0.180649	-8.67423	CD4+ T-cells	RP11-108M9.4	R_vs_NR
-0.0256043	0.0131895	-1.39223	0.180821	-8.67499	CD4+ T-cells	RP4-533D7.4	R_vs_NR
0.00374232	0.00157497	1.3922	0.180829	-8.67503	CD4+ T-cells	SCN3A	R_vs_NR
-0.0252841	0.0738214	-1.39218	0.180834	-8.67505	CD4+ T-cells	AC068533.7	R_vs_NR
0.0208159	0.0147614	1.39203	0.180881	-8.67526	CD4+ T-cells	LDHD	R_vs_NR
-0.0152961	0.0080112	-1.39188	0.180924	-8.67545	CD4+ T-cells	AC018693.6	R_vs_NR
-0.0291618	0.0284485	-1.39181	0.180946	-8.67555	CD4+ T-cells	RNA5SP244	R_vs_NR
-0.0770414	0.142179	-1.3918	0.18095	-8.67557	CD4+ T-cells	DHFR	R_vs_NR
-0.0733931	0.146558	-1.39177	0.180959	-8.6756	CD4+ T-cells	RP11-268I9.1	R_vs_NR
0.00979529	0.00487596	1.39168	0.180986	-8.67573	CD4+ T-cells	CTD-2568A17.8	R_vs_NR
-0.121155	0.632686	-1.39165	0.180992	-8.67575	CD4+ T-cells	C14orf119	R_vs_NR
0.07565	0.248301	1.39165	0.180994	-8.67576	CD4+ T-cells	ZNF552	R_vs_NR
0.00590623	0.0030202	1.39155	0.181025	-8.6759	CD4+ T-cells	CXXC11	R_vs_NR
0.0167263	0.0099937	1.39132	0.181091	-8.67619	CD4+ T-cells	RP11-24J19.1	R_vs_NR
-0.0163606	0.00873534	-1.39132	0.181092	-8.6762	CD4+ T-cells	RP3-405J10.2	R_vs_NR
-0.0768944	0.290164	-1.39123	0.18112	-8.67632	CD4+ T-cells	C14orf142	R_vs_NR
-0.12579	0.846429	-1.39122	0.181121	-8.67633	CD4+ T-cells	SHKBP1	R_vs_NR
-0.0147026	0.00725194	-1.39119	0.181131	-8.67637	CD4+ T-cells	HTR1E	R_vs_NR
-0.0914547	0.447367	-1.39118	0.181132	-8.67638	CD4+ T-cells	ACBD6	R_vs_NR
-0.0565961	0.138434	-1.3911	0.181157	-8.67649	CD4+ T-cells	AC104534.3	R_vs_NR
0.00328683	0.0016806	1.39107	0.181166	-8.67653	CD4+ T-cells	RP5-947P14.2	R_vs_NR
-0.0986821	0.740526	-1.39085	0.181233	-8.67682	CD4+ T-cells	PPT1	R_vs_NR
0.00929034	0.00475767	1.3908	0.181247	-8.67689	CD4+ T-cells	OR1J4	R_vs_NR
-0.0881222	0.37191	-1.39049	0.181339	-8.67729	CD4+ T-cells	ATAD2	R_vs_NR
0.0648594	1.45237	1.39033	0.181386	-8.67751	CD4+ T-cells	NONO	R_vs_NR
-0.0183638	0.00971971	-1.38997	0.181494	-8.67798	CD4+ T-cells	KLK2	R_vs_NR
0.0119193	0.0141593	1.38989	0.181518	-8.67809	CD4+ T-cells	RP11-159H10.1	R_vs_NR
0.0721486	0.660582	1.38988	0.181521	-8.6781	CD4+ T-cells	CACUL1	R_vs_NR
-0.0274372	0.0283972	-1.38964	0.181593	-8.67842	CD4+ T-cells	RP11-529K1.2	R_vs_NR
-0.0178588	0.0149145	-1.38957	0.181614	-8.67852	CD4+ T-cells	DSCAML1	R_vs_NR
-0.03845	0.0190663	-1.38954	0.181623	-8.67856	CD4+ T-cells	RNU6-315P	R_vs_NR
-0.0286198	0.0221503	-1.38947	0.181644	-8.67865	CD4+ T-cells	RP11-3B12.1	R_vs_NR
0.0924374	0.25422	1.38947	0.181645	-8.67865	CD4+ T-cells	TBC1D25	R_vs_NR
-0.0570142	0.133109	-1.38944	0.181654	-8.67869	CD4+ T-cells	TMEM187	R_vs_NR
-0.0105687	0.00602388	-1.38937	0.181675	-8.67879	CD4+ T-cells	RP11-222A11.1	R_vs_NR
-0.0283457	0.0180091	-1.38923	0.181717	-8.67897	CD4+ T-cells	KLRC1	R_vs_NR
-0.0156709	0.0083874	-1.38914	0.181743	-8.67909	CD4+ T-cells	AJUBA	R_vs_NR
-0.0415526	0.101396	-1.38908	0.181761	-8.67917	CD4+ T-cells	RP11-54D18.4	R_vs_NR
-0.0215784	0.0138908	-1.38891	0.181812	-8.67939	CD4+ T-cells	RP11-4O1.2	R_vs_NR
-0.0308809	0.0363632	-1.38882	0.181839	-8.67951	CD4+ T-cells	ZBTB22	R_vs_NR
0.0127808	0.00524395	1.3888	0.181844	-8.67954	CD4+ T-cells	HMCN2	R_vs_NR
0.0236699	0.018352	1.38871	0.181872	-8.67965	CD4+ T-cells	AF207550.1	R_vs_NR
0.100917	0.939816	1.38859	0.181908	-8.67982	CD4+ T-cells	DNAJC7	R_vs_NR
-0.161629	1.06855	-1.38847	0.181943	-8.67997	CD4+ T-cells	PYHIN1	R_vs_NR
0.0460757	0.135693	1.38847	0.181944	-8.67997	CD4+ T-cells	RP11-544A12.4	R_vs_NR
-0.0838396	0.34566	-1.38846	0.181946	-8.67998	CD4+ T-cells	AGFG2	R_vs_NR
0.0624419	0.0864297	1.38846	0.181947	-8.67999	CD4+ T-cells	HHAT	R_vs_NR
0.00376104	0.00209755	1.38844	0.181951	-8.68001	CD4+ T-cells	MANEAL	R_vs_NR
-0.0238185	0.0234448	-1.38835	0.181979	-8.68013	CD4+ T-cells	NT5M	R_vs_NR
0.0279536	0.0219036	1.3883	0.181994	-8.6802	CD4+ T-cells	CLTCL1	R_vs_NR
0.0133635	0.00787844	1.38817	0.182034	-8.68037	CD4+ T-cells	RP1-77H15.1	R_vs_NR
-0.0155381	0.0116433	-1.38817	0.182035	-8.68038	CD4+ T-cells	RP11-159F24.5	R_vs_NR
0.0580512	0.0976408	1.38798	0.18209	-8.68062	CD4+ T-cells	PRKCZ	R_vs_NR
0.0758493	1.06402	1.38782	0.182139	-8.68084	CD4+ T-cells	NBEAL1	R_vs_NR
0.00525674	0.00248361	1.38776	0.182156	-8.68091	CD4+ T-cells	MEG3	R_vs_NR
-0.0778418	0.0540493	-1.38772	0.182167	-8.68096	CD4+ T-cells	SLC8A1	R_vs_NR
-0.108173	0.314516	-1.38755	0.182219	-8.68119	CD4+ T-cells	FAM76B	R_vs_NR
0.0687019	0.163984	1.38753	0.182224	-8.68121	CD4+ T-cells	ZNF773	R_vs_NR
0.0160446	0.00695461	1.38728	0.182301	-8.68155	CD4+ T-cells	ZCWPW2	R_vs_NR
0.0191401	0.0115948	1.38719	0.182328	-8.68167	CD4+ T-cells	RP11-507F16.1	R_vs_NR
0.010316	0.00528364	1.38717	0.182333	-8.68169	CD4+ T-cells	C16orf89	R_vs_NR
-0.0713915	0.164672	-1.38711	0.182351	-8.68177	CD4+ T-cells	MGST2	R_vs_NR
-0.0239653	0.0120318	-1.38703	0.182375	-8.68188	CD4+ T-cells	ZNF197-AS1	R_vs_NR
-0.019595	0.0139654	-1.38698	0.18239	-8.68195	CD4+ T-cells	RP1-90J4.1	R_vs_NR
0.0118305	0.00616732	1.38697	0.182394	-8.68196	CD4+ T-cells	AC012354.6	R_vs_NR
-0.0756557	0.709442	-1.38697	0.182394	-8.68196	CD4+ T-cells	METAP2	R_vs_NR
0.0847565	0.408802	1.38674	0.182463	-8.68227	CD4+ T-cells	FAM156A	R_vs_NR
-0.00430413	0.0030473	-1.38662	0.182499	-8.68243	CD4+ T-cells	XXbac-B476C20.17	R_vs_NR
0.0458899	0.0426701	1.38658	0.182511	-8.68248	CD4+ T-cells	DTX1	R_vs_NR
0.015465	0.0083161	1.38651	0.182532	-8.68257	CD4+ T-cells	ME1	R_vs_NR
-0.0799148	0.202715	-1.38634	0.182582	-8.68279	CD4+ T-cells	TAX1BP3	R_vs_NR
0.0164849	0.00844031	1.38634	0.182583	-8.6828	CD4+ T-cells	AC016738.3	R_vs_NR
0.0965081	0.38563	1.38629	0.182597	-8.68286	CD4+ T-cells	NPEPL1	R_vs_NR
-0.0128563	0.0069446	-1.38611	0.182651	-8.6831	CD4+ T-cells	AC091814.3	R_vs_NR
0.0857572	0.467888	1.38574	0.182762	-8.68359	CD4+ T-cells	MBD5	R_vs_NR
-0.0607118	0.232813	-1.38564	0.182791	-8.68371	CD4+ T-cells	WAC-AS1	R_vs_NR
0.0293198	0.0264865	1.38563	0.182794	-8.68373	CD4+ T-cells	RP5-1113E3.3	R_vs_NR
-0.0120552	0.00573719	-1.38552	0.182829	-8.68388	CD4+ T-cells	KRT16P4	R_vs_NR
0.0886955	0.199237	1.38527	0.182904	-8.68421	CD4+ T-cells	RP11-513I15.6	R_vs_NR
-0.139255	0.401085	-1.3852	0.182924	-8.6843	CD4+ T-cells	RP11-324I22.3	R_vs_NR
0.0729067	0.158599	1.38511	0.182951	-8.68441	CD4+ T-cells	DNASE1L1	R_vs_NR
0.0818511	0.50653	1.38506	0.182965	-8.68448	CD4+ T-cells	MGA	R_vs_NR
0.0295527	0.0319252	1.38502	0.182979	-8.68454	CD4+ T-cells	SNORD15B	R_vs_NR
0.0244258	0.0222798	1.38485	0.183029	-8.68476	CD4+ T-cells	CTC-340A15.1	R_vs_NR
0.0249898	0.012236	1.38462	0.183098	-8.68506	CD4+ T-cells	RP11-462L8.1	R_vs_NR
-0.0187027	0.0136247	-1.3845	0.183133	-8.68522	CD4+ T-cells	RP5-1011O1.2	R_vs_NR
0.0042957	0.00223661	1.38446	0.183148	-8.68528	CD4+ T-cells	AC079807.1	R_vs_NR
0.108275	0.355492	1.38441	0.183161	-8.68534	CD4+ T-cells	HSD17B12	R_vs_NR
-0.0853378	0.374526	-1.38426	0.183207	-8.68554	CD4+ T-cells	GGT1	R_vs_NR
-0.0649495	0.373673	-1.38419	0.183229	-8.68564	CD4+ T-cells	UBE2L5P	R_vs_NR
-0.0593683	0.107071	-1.38401	0.183281	-8.68586	CD4+ T-cells	C2orf44	R_vs_NR
-0.065384	0.172256	-1.38398	0.18329	-8.6859	CD4+ T-cells	ATG4D	R_vs_NR
0.101545	2.0865	1.38392	0.183309	-8.68599	CD4+ T-cells	RPS15A	R_vs_NR
0.0153123	0.00693218	1.38387	0.183324	-8.68605	CD4+ T-cells	RP11-67L3.2	R_vs_NR
0.000333541	0.00017037	1.38383	0.183338	-8.68611	CD4+ T-cells	ROBO2	R_vs_NR
0.0221204	0.0199955	1.38371	0.183374	-8.68627	CD4+ T-cells	RP11-691N7.6	R_vs_NR
0.0752972	0.365967	1.38361	0.183403	-8.6864	CD4+ T-cells	C12orf79	R_vs_NR
-0.0190143	0.00994254	-1.38344	0.183453	-8.68662	CD4+ T-cells	HTR4	R_vs_NR
0.00171328	0.000875018	1.3834	0.183466	-8.68668	CD4+ T-cells	CFI	R_vs_NR
0.0801587	0.179914	1.38318	0.183533	-8.68697	CD4+ T-cells	RP3-368A4.6	R_vs_NR
-0.128615	0.589752	-1.38311	0.183554	-8.68706	CD4+ T-cells	COPB2	R_vs_NR
0.0295882	0.0262277	1.38298	0.183594	-8.68723	CD4+ T-cells	ADAMTS13	R_vs_NR
-0.104892	1.25541	-1.38292	0.183611	-8.68731	CD4+ T-cells	COPE	R_vs_NR
0.0199803	0.0125605	1.38292	0.183611	-8.68731	CD4+ T-cells	ANKRD31	R_vs_NR
-0.108782	1.12259	-1.3829	0.183615	-8.68733	CD4+ T-cells	SELT	R_vs_NR
0.0249707	0.0220246	1.38288	0.183623	-8.68736	CD4+ T-cells	RP11-114F3.5	R_vs_NR
-0.0914363	0.247046	-1.38278	0.183654	-8.6875	CD4+ T-cells	HSPBP1	R_vs_NR
0.00395897	0.00453964	1.38273	0.183667	-8.68756	CD4+ T-cells	RP4-764D2.1	R_vs_NR
0.0979584	0.625904	1.38253	0.183729	-8.68782	CD4+ T-cells	CDK5RAP2	R_vs_NR
0.0648698	0.277344	1.38229	0.183801	-8.68814	CD4+ T-cells	KIAA1731	R_vs_NR
-0.167819	0.490474	-1.38201	0.183885	-8.68851	CD4+ T-cells	JMY	R_vs_NR
-0.0286436	0.0241774	-1.3819	0.183918	-8.68865	CD4+ T-cells	AF165138.7	R_vs_NR
-0.0280537	0.0314397	-1.38186	0.183931	-8.68871	CD4+ T-cells	RP11-801G16.2	R_vs_NR
0.00384451	0.00213303	1.38184	0.183935	-8.68873	CD4+ T-cells	SERPINB13	R_vs_NR
0.00313261	0.00163046	1.38183	0.18394	-8.68875	CD4+ T-cells	RPL5P7	R_vs_NR
0.00870312	0.0110951	1.38172	0.183972	-8.68889	CD4+ T-cells	PARP4P1	R_vs_NR
0.0702699	1.36701	1.38161	0.184007	-8.68904	CD4+ T-cells	EIF3G	R_vs_NR
-0.0221363	0.0161674	-1.38153	0.18403	-8.68914	CD4+ T-cells	C1QTNF1	R_vs_NR
0.0134453	0.00803621	1.38139	0.184071	-8.68932	CD4+ T-cells	AC005082.12	R_vs_NR
-0.145006	1.09296	-1.3813	0.184101	-8.68945	CD4+ T-cells	DOK2	R_vs_NR
0.00989462	0.00557538	1.38117	0.184139	-8.68961	CD4+ T-cells	RP11-110H1.4	R_vs_NR
0.0909977	0.251487	1.38108	0.184167	-8.68974	CD4+ T-cells	ZNF528	R_vs_NR
0.159414	1.29163	1.38085	0.184235	-8.69003	CD4+ T-cells	RPS3AP26	R_vs_NR
0.121496	0.855958	1.3807	0.184281	-8.69024	CD4+ T-cells	CTC1	R_vs_NR
0.0562047	0.191034	1.38056	0.184322	-8.69041	CD4+ T-cells	PLEKHM3	R_vs_NR
0.0237911	0.0147443	1.38036	0.184384	-8.69068	CD4+ T-cells	AC026150.6	R_vs_NR
-0.00184478	0.000990466	-1.38035	0.184388	-8.6907	CD4+ T-cells	AL009178.1	R_vs_NR
0.122475	0.870867	1.38032	0.184397	-8.69074	CD4+ T-cells	KANSL1	R_vs_NR
0.0108787	0.00681936	1.38013	0.184453	-8.69098	CD4+ T-cells	RP11-1191J2.2	R_vs_NR
-0.0170923	0.0233664	-1.38002	0.184486	-8.69113	CD4+ T-cells	RBBP4P3	R_vs_NR
-0.0580538	0.130904	-1.38001	0.18449	-8.69115	CD4+ T-cells	SNX12	R_vs_NR
0.0209995	0.012798	1.37987	0.184532	-8.69133	CD4+ T-cells	RNU1-134P	R_vs_NR
-0.00889875	0.00433423	-1.37981	0.18455	-8.6914	CD4+ T-cells	RP3-407E4.4	R_vs_NR
-0.102619	0.420987	-1.37967	0.184594	-8.6916	CD4+ T-cells	COMMD8	R_vs_NR
-0.0439926	0.0726533	-1.37955	0.18463	-8.69175	CD4+ T-cells	NR1H3	R_vs_NR
0.100956	0.697192	1.37953	0.184637	-8.69178	CD4+ T-cells	NDUFS2	R_vs_NR
0.00911548	0.00572337	1.37949	0.184646	-8.69182	CD4+ T-cells	SMARCA1	R_vs_NR
-0.0691681	0.134922	-1.37944	0.184664	-8.6919	CD4+ T-cells	CPPED1	R_vs_NR
0.0513578	0.0895347	1.37938	0.184682	-8.69198	CD4+ T-cells	ZNF256	R_vs_NR
0.00443523	0.00207895	1.37931	0.184701	-8.69206	CD4+ T-cells	AC092570.3	R_vs_NR
0.0150344	0.00783024	1.37927	0.184715	-8.69212	CD4+ T-cells	SNORD35B	R_vs_NR
-0.0209638	0.0106849	-1.37925	0.184721	-8.69215	CD4+ T-cells	RP11-933H2.4	R_vs_NR
0.0688913	0.309565	1.3792	0.184735	-8.69221	CD4+ T-cells	FBXL4	R_vs_NR
-0.0161909	0.00860403	-1.37909	0.184768	-8.69235	CD4+ T-cells	BACH1-IT3	R_vs_NR
0.00199681	0.000917945	1.37908	0.184773	-8.69237	CD4+ T-cells	VGLL3	R_vs_NR
0.06676	2.12194	1.37905	0.184781	-8.69241	CD4+ T-cells	TMSB10	R_vs_NR
0.00837695	0.00291878	1.37904	0.184783	-8.69242	CD4+ T-cells	RP11-693J15.5	R_vs_NR
0.0759417	0.258488	1.37904	0.184784	-8.69242	CD4+ T-cells	CUL4B	R_vs_NR
-0.0113307	0.00877567	-1.37898	0.184801	-8.6925	CD4+ T-cells	SUCLA2-AS1	R_vs_NR
0.0206872	0.0158492	1.37893	0.184818	-8.69257	CD4+ T-cells	MSH4	R_vs_NR
0.020945	0.020251	1.37891	0.184825	-8.6926	CD4+ T-cells	RP11-420A23.1	R_vs_NR
-0.0250544	0.0181242	-1.37873	0.184877	-8.69283	CD4+ T-cells	RP4-769N13.7	R_vs_NR
-0.0123505	0.00568429	-1.37871	0.184882	-8.69285	CD4+ T-cells	POTEB	R_vs_NR
0.0168275	0.011638	1.37853	0.184938	-8.69309	CD4+ T-cells	STXBP5-AS1	R_vs_NR
-0.107753	0.695222	-1.37851	0.184945	-8.69312	CD4+ T-cells	CNIH4	R_vs_NR
0.053337	0.0764989	1.37845	0.184963	-8.6932	CD4+ T-cells	CDH23	R_vs_NR
-0.0352628	0.021025	-1.37845	0.184963	-8.6932	CD4+ T-cells	TF	R_vs_NR
0.0123964	0.00546924	1.37838	0.184984	-8.69329	CD4+ T-cells	IGKV1-13	R_vs_NR
0.0250226	0.0241571	1.37829	0.18501	-8.6934	CD4+ T-cells	RP11-187C18.3	R_vs_NR
-0.0291176	0.0532672	-1.37828	0.185013	-8.69342	CD4+ T-cells	CFL1P5	R_vs_NR
0.00529883	0.00309578	1.37826	0.185021	-8.69345	CD4+ T-cells	TFAP2B	R_vs_NR
0.115709	0.681486	1.37822	0.185031	-8.69349	CD4+ T-cells	AC159540.1	R_vs_NR
0.00702651	0.00365552	1.37809	0.18507	-8.69367	CD4+ T-cells	FOXJ1	R_vs_NR
-0.0124393	0.00942743	-1.37802	0.185092	-8.69376	CD4+ T-cells	TRPM8	R_vs_NR
0.206829	1.24094	1.37801	0.185095	-8.69377	CD4+ T-cells	RP11-543P15.1	R_vs_NR
-0.0646198	0.522811	-1.37771	0.185186	-8.69417	CD4+ T-cells	TSC1	R_vs_NR
-0.062009	0.0793658	-1.37748	0.185257	-8.69448	CD4+ T-cells	TMEM241	R_vs_NR
-0.0549575	0.140636	-1.37736	0.185294	-8.69463	CD4+ T-cells	RP4-728D4.2	R_vs_NR
0.0071439	0.00656697	1.37732	0.185305	-8.69468	CD4+ T-cells	FAM201B	R_vs_NR
0.100119	0.283968	1.37728	0.185319	-8.69474	CD4+ T-cells	ZNF766	R_vs_NR
0.0849889	0.315496	1.37727	0.18532	-8.69475	CD4+ T-cells	DFFA	R_vs_NR
-0.00817802	0.00456136	-1.37722	0.185336	-8.69482	CD4+ T-cells	CREG2	R_vs_NR
0.0543346	0.0819404	1.37715	0.185357	-8.69491	CD4+ T-cells	TRBV10-2	R_vs_NR
0.00121799	0.000633547	1.37708	0.185378	-8.695	CD4+ T-cells	STAU2-AS1	R_vs_NR
0.0829084	0.348035	1.37704	0.185389	-8.69505	CD4+ T-cells	TMEM9	R_vs_NR
-0.0148477	0.0070088	-1.377	0.185402	-8.6951	CD4+ T-cells	CTD-2545G14.7	R_vs_NR
0.0267329	0.0165466	1.37697	0.185413	-8.69515	CD4+ T-cells	COX5BP6	R_vs_NR
-0.155405	0.360074	-1.37659	0.185526	-8.69564	CD4+ T-cells	LDLR	R_vs_NR
0.0256415	0.0181336	1.37655	0.185541	-8.6957	CD4+ T-cells	EPHB4	R_vs_NR
0.0349823	0.0490176	1.3765	0.185554	-8.69576	CD4+ T-cells	PPFIBP2	R_vs_NR
0.0924909	0.475995	1.37637	0.185595	-8.69594	CD4+ T-cells	MED14	R_vs_NR
-0.0747435	0.136569	-1.37635	0.185599	-8.69596	CD4+ T-cells	DSN1	R_vs_NR
0.00456002	0.0022416	1.37634	0.185602	-8.69597	CD4+ T-cells	SLC6A11	R_vs_NR
0.0241891	0.0223315	1.37634	0.185605	-8.69598	CD4+ T-cells	MTUS2	R_vs_NR
0.00703072	0.00309941	1.3763	0.185615	-8.69602	CD4+ T-cells	RP11-266E8.2	R_vs_NR
0.125826	0.569739	1.37629	0.18562	-8.69604	CD4+ T-cells	SDCCAG8	R_vs_NR
0.00408673	0.00257235	1.37613	0.185666	-8.69625	CD4+ T-cells	PLOD2	R_vs_NR
0.0945993	0.842703	1.3761	0.185675	-8.69628	CD4+ T-cells	TOMM6	R_vs_NR
0.0135887	0.00634594	1.3761	0.185675	-8.69628	CD4+ T-cells	RP4-630A11.3	R_vs_NR
0.00573976	0.00247809	1.37605	0.185692	-8.69636	CD4+ T-cells	NANOGP8	R_vs_NR
0.116402	0.527296	1.37588	0.185742	-8.69657	CD4+ T-cells	CASC7	R_vs_NR
-0.0577432	0.0553635	-1.37578	0.185775	-8.69672	CD4+ T-cells	FAM64A	R_vs_NR
0.0149117	0.00775274	1.37574	0.185787	-8.69677	CD4+ T-cells	ZNF114	R_vs_NR
-0.0376458	0.0768912	-1.37553	0.185849	-8.69703	CD4+ T-cells	MARK4	R_vs_NR
-0.106844	0.862501	-1.37521	0.185949	-8.69746	CD4+ T-cells	RCSD1	R_vs_NR
0.0119605	0.00622203	1.3752	0.18595	-8.69747	CD4+ T-cells	UQCRHP2	R_vs_NR
-0.0214655	0.0110612	-1.37509	0.185983	-8.69761	CD4+ T-cells	RP11-44F21.5	R_vs_NR
-0.0144562	0.0121615	-1.37504	0.185999	-8.69768	CD4+ T-cells	RP6-91H8.5	R_vs_NR
-0.0306161	0.0182141	-1.37488	0.186047	-8.69789	CD4+ T-cells	ASMT	R_vs_NR
-0.0153283	0.00821963	-1.37488	0.186049	-8.6979	CD4+ T-cells	RP11-103J17.1	R_vs_NR
-0.113961	0.546834	-1.37464	0.18612	-8.6982	CD4+ T-cells	TTC1	R_vs_NR
-0.0163958	0.0103133	-1.37458	0.186139	-8.69829	CD4+ T-cells	PLTP	R_vs_NR
-0.107046	0.949215	-1.37441	0.186191	-8.69851	CD4+ T-cells	SP140	R_vs_NR
-0.0565449	0.0689037	-1.3744	0.186193	-8.69852	CD4+ T-cells	BTF3P12	R_vs_NR
0.124532	0.564585	1.37433	0.186215	-8.69861	CD4+ T-cells	BRD3	R_vs_NR
0.120751	0.282924	1.37431	0.186221	-8.69864	CD4+ T-cells	SLCO3A1	R_vs_NR
0.089202	0.2932	1.37421	0.186252	-8.69877	CD4+ T-cells	GCH1	R_vs_NR
-0.0638818	0.112615	-1.37418	0.186261	-8.69881	CD4+ T-cells	SLC36A1	R_vs_NR
0.0483456	0.0746713	1.37405	0.186302	-8.69899	CD4+ T-cells	DSTNP2	R_vs_NR
0.0106639	0.0102299	1.37403	0.186306	-8.699	CD4+ T-cells	BEND3	R_vs_NR
0.00116005	0.000765206	1.37383	0.186367	-8.69926	CD4+ T-cells	MYO3B	R_vs_NR
-0.0333362	0.0613755	-1.37353	0.186459	-8.69966	CD4+ T-cells	RBBP4P2	R_vs_NR
0.067163	0.0960452	1.37347	0.186478	-8.69975	CD4+ T-cells	RP5-1043L13.1	R_vs_NR
-0.0295055	0.0206774	-1.37346	0.186482	-8.69976	CD4+ T-cells	CRABP2	R_vs_NR
0.0339463	0.0258678	1.37343	0.186489	-8.69979	CD4+ T-cells	VTRNA1-1	R_vs_NR
-0.00772962	0.00431642	-1.37329	0.186533	-8.69998	CD4+ T-cells	AC011625.1	R_vs_NR
0.00861342	0.0039869	1.37323	0.186551	-8.70006	CD4+ T-cells	RP11-195F19.30	R_vs_NR
0.0420327	0.0580522	1.3731	0.18659	-8.70022	CD4+ T-cells	KIAA1984-AS1	R_vs_NR
0.0138173	0.00672798	1.37309	0.186593	-8.70024	CD4+ T-cells	PPEF2	R_vs_NR
0.0667353	0.617808	1.37307	0.186601	-8.70027	CD4+ T-cells	C8orf59	R_vs_NR
0.0103456	0.00842979	1.37299	0.186624	-8.70037	CD4+ T-cells	CTD-3099C6.11	R_vs_NR
-0.0526394	0.114116	-1.37288	0.186657	-8.70051	CD4+ T-cells	SPNS3	R_vs_NR
-0.00628898	0.00349201	-1.37282	0.186676	-8.70059	CD4+ T-cells	RP11-757O6.4	R_vs_NR
-0.0841769	0.249432	-1.37234	0.186823	-8.70123	CD4+ T-cells	TOPBP1	R_vs_NR
0.0694656	0.203258	1.37207	0.186904	-8.70157	CD4+ T-cells	ZNF263	R_vs_NR
-0.0870725	0.639963	-1.37206	0.186908	-8.70159	CD4+ T-cells	PI4KB	R_vs_NR
0.0159807	0.0151938	1.37205	0.186911	-8.7016	CD4+ T-cells	HCCAT3	R_vs_NR
0.0149059	0.00624322	1.37205	0.186912	-8.70161	CD4+ T-cells	AL160471.6	R_vs_NR
0.005355	0.00278365	1.37204	0.186915	-8.70162	CD4+ T-cells	CTSLP3	R_vs_NR
-0.0558666	0.128547	-1.37202	0.186922	-8.70165	CD4+ T-cells	LINC00910	R_vs_NR
0.0121798	0.0053646	1.372	0.186927	-8.70167	CD4+ T-cells	RP4-569M23.2	R_vs_NR
0.0341232	0.0373053	1.37196	0.18694	-8.70173	CD4+ T-cells	TMEM8B	R_vs_NR
0.0022788	0.000982733	1.37196	0.18694	-8.70173	CD4+ T-cells	CTD-3074O7.11	R_vs_NR
-0.0329752	0.0407051	-1.37195	0.186943	-8.70174	CD4+ T-cells	MYO1B	R_vs_NR
-0.015481	0.00738706	-1.37183	0.186978	-8.70189	CD4+ T-cells	AC000095.9	R_vs_NR
0.0712507	0.330602	1.37167	0.187027	-8.7021	CD4+ T-cells	KDM4A	R_vs_NR
0.0133848	0.00793062	1.37128	0.187146	-8.70261	CD4+ T-cells	XPNPEP2	R_vs_NR
-0.118761	0.34741	-1.37127	0.18715	-8.70263	CD4+ T-cells	SLC35D1	R_vs_NR
0.00199935	0.00131622	1.37126	0.187152	-8.70263	CD4+ T-cells	WNT6	R_vs_NR
-0.0181068	0.0189814	-1.37105	0.187217	-8.70291	CD4+ T-cells	RP11-69M1.3	R_vs_NR
0.036203	0.0609989	1.37103	0.187225	-8.70295	CD4+ T-cells	CTA-276O3.4	R_vs_NR
0.124238	0.755404	1.37096	0.187246	-8.70304	CD4+ T-cells	EEF1A1P9	R_vs_NR
0.00789444	0.00515892	1.37069	0.187328	-8.70338	CD4+ T-cells	RP11-160C18.4	R_vs_NR
0.101424	0.802597	1.37067	0.187334	-8.70341	CD4+ T-cells	BAZ2A	R_vs_NR
0.0110395	0.00549713	1.3706	0.187357	-8.70351	CD4+ T-cells	RP11-627J17.1	R_vs_NR
0.015059	0.00749813	1.37057	0.187365	-8.70354	CD4+ T-cells	SLC17A3	R_vs_NR
-0.0084225	0.00393032	-1.37049	0.18739	-8.70365	CD4+ T-cells	RP11-1E1.1	R_vs_NR
-0.0323612	0.0220978	-1.37041	0.187414	-8.70376	CD4+ T-cells	METTL21AP1	R_vs_NR
0.00661783	0.00333781	1.37026	0.187459	-8.70395	CD4+ T-cells	HEPH	R_vs_NR
-0.0128931	0.0137186	-1.37006	0.18752	-8.70421	CD4+ T-cells	SEMA4G	R_vs_NR
0.0268769	0.0195499	1.36997	0.187548	-8.70433	CD4+ T-cells	GTSF1L	R_vs_NR
0.0605165	0.205073	1.36983	0.187593	-8.70452	CD4+ T-cells	RP11-258C19.5	R_vs_NR
0.00555222	0.00288535	1.36982	0.187595	-8.70453	CD4+ T-cells	RP11-561P12.2	R_vs_NR
0.0121263	0.0110534	1.36974	0.18762	-8.70463	CD4+ T-cells	PCOLCE-AS1	R_vs_NR
0.0559592	0.112073	1.36968	0.187637	-8.70471	CD4+ T-cells	RPL5P17	R_vs_NR
-0.015292	0.00976291	-1.36966	0.187644	-8.70474	CD4+ T-cells	KAZN	R_vs_NR
-0.0258175	0.02272	-1.36953	0.187684	-8.70491	CD4+ T-cells	PDE8B	R_vs_NR
0.0734259	0.428623	1.36917	0.187793	-8.70537	CD4+ T-cells	RRP1B	R_vs_NR
-0.0231196	0.0122575	-1.369	0.187847	-8.7056	CD4+ T-cells	RNU6-824P	R_vs_NR
-0.143526	0.605038	-1.36885	0.187892	-8.70579	CD4+ T-cells	RAC1	R_vs_NR
0.0193051	0.0185452	1.36879	0.187911	-8.70588	CD4+ T-cells	CTD-2525I3.3	R_vs_NR
0.00534656	0.00382871	1.36877	0.187916	-8.7059	CD4+ T-cells	KRT81	R_vs_NR
0.0779345	0.368553	1.36876	0.187919	-8.70591	CD4+ T-cells	KIDINS220	R_vs_NR
0.0565082	0.125258	1.3684	0.18803	-8.70638	CD4+ T-cells	ATP6V1G2-DDX39B	R_vs_NR
0.0250299	0.0203824	1.36831	0.18806	-8.70651	CD4+ T-cells	SNORD15A	R_vs_NR
-0.0415584	0.13146	-1.36821	0.188091	-8.70664	CD4+ T-cells	RP11-334L9.1	R_vs_NR
-0.0520632	0.04584	-1.36819	0.188095	-8.70666	CD4+ T-cells	LINC00537	R_vs_NR
0.038315	0.0435516	1.36786	0.188197	-8.70709	CD4+ T-cells	RP11-77P16.4	R_vs_NR
0.013901	0.00892873	1.36785	0.188199	-8.7071	CD4+ T-cells	AC100830.3	R_vs_NR
0.0230607	0.0262782	1.36762	0.18827	-8.7074	CD4+ T-cells	RP11-498P14.5	R_vs_NR
0.00387448	0.00181153	1.36761	0.188274	-8.70742	CD4+ T-cells	RP11-278L15.3	R_vs_NR
0.0150462	0.00987583	1.36757	0.188287	-8.70748	CD4+ T-cells	LINC00928	R_vs_NR
0.0118498	0.00521295	1.36751	0.188304	-8.70755	CD4+ T-cells	CTA-126B4.7	R_vs_NR
0.112963	0.424137	1.36751	0.188305	-8.70755	CD4+ T-cells	KLF2	R_vs_NR
0.0342091	0.0583797	1.36742	0.188331	-8.70766	CD4+ T-cells	RP11-10D7.5	R_vs_NR
-0.00855437	0.00481679	-1.36728	0.188376	-8.70785	CD4+ T-cells	RP11-30B1.1	R_vs_NR
-0.0824696	0.382034	-1.36718	0.188407	-8.70799	CD4+ T-cells	RIOK2	R_vs_NR
-0.0475166	0.0318149	-1.36713	0.188423	-8.70805	CD4+ T-cells	KIR2DL4	R_vs_NR
0.0169471	0.00812779	1.36693	0.188484	-8.70831	CD4+ T-cells	CTB-114C7.3	R_vs_NR
-0.0125921	0.00627473	-1.36679	0.188526	-8.70849	CD4+ T-cells	RP11-474C8.4	R_vs_NR
-0.123806	0.687363	-1.36677	0.188534	-8.70852	CD4+ T-cells	TRIM13	R_vs_NR
-0.0701254	0.321987	-1.36668	0.188562	-8.70864	CD4+ T-cells	ARFGEF2	R_vs_NR
0.0169869	0.00875098	1.36641	0.188643	-8.70898	CD4+ T-cells	RP11-274J15.2	R_vs_NR
-0.100766	0.34856	-1.36639	0.18865	-8.70902	CD4+ T-cells	HEXDC	R_vs_NR
-0.00988366	0.00503774	-1.36637	0.188657	-8.70904	CD4+ T-cells	TEX26-AS1	R_vs_NR
-0.0643628	0.133746	-1.36633	0.188669	-8.7091	CD4+ T-cells	TACO1	R_vs_NR
0.01052	0.00536044	1.3663	0.188677	-8.70913	CD4+ T-cells	RP11-462D18.2	R_vs_NR
0.0639388	0.168107	1.36612	0.188732	-8.70936	CD4+ T-cells	DISC1	R_vs_NR
0.0830315	0.21418	1.36601	0.188766	-8.70951	CD4+ T-cells	GOLGA2B	R_vs_NR
-0.101178	0.197315	-1.36597	0.188779	-8.70956	CD4+ T-cells	DLG3	R_vs_NR
0.0660927	0.254536	1.36587	0.188809	-8.70969	CD4+ T-cells	EP400NL	R_vs_NR
-0.0556479	0.0780939	-1.36578	0.188837	-8.70981	CD4+ T-cells	RP5-855D21.3	R_vs_NR
-0.0874272	0.516558	-1.36573	0.188852	-8.70987	CD4+ T-cells	TMEM138	R_vs_NR
-0.0250304	0.0238762	-1.36568	0.188869	-8.70994	CD4+ T-cells	PRORSD1P	R_vs_NR
0.00663402	0.0065356	1.36561	0.188889	-8.71003	CD4+ T-cells	HSPA8P14	R_vs_NR
0.0871447	0.633602	1.36559	0.188896	-8.71006	CD4+ T-cells	MAU2	R_vs_NR
0.0919834	0.247739	1.36554	0.188911	-8.71012	CD4+ T-cells	ZNF138	R_vs_NR
0.0256229	0.0279878	1.36537	0.188964	-8.71035	CD4+ T-cells	MPZL2	R_vs_NR
-0.0298808	0.045961	-1.36528	0.188992	-8.71047	CD4+ T-cells	RP11-56B16.5	R_vs_NR
0.0411688	0.0600264	1.36506	0.189059	-8.71075	CD4+ T-cells	HEATR3	R_vs_NR
-0.0592838	0.103314	-1.36484	0.189127	-8.71104	CD4+ T-cells	FAM72A	R_vs_NR
0.0132949	0.00864818	1.3645	0.189231	-8.71148	CD4+ T-cells	RP11-45L9.1	R_vs_NR
0.125687	0.692972	1.36436	0.189275	-8.71166	CD4+ T-cells	RP11-69L16.5	R_vs_NR
-0.0212024	0.0103938	-1.36428	0.1893	-8.71177	CD4+ T-cells	RP11-371F15.3	R_vs_NR
0.00510183	0.00235212	1.36426	0.189306	-8.71179	CD4+ T-cells	CALML3	R_vs_NR
0.00245103	0.00133335	1.36417	0.189334	-8.71191	CD4+ T-cells	PCDHA9	R_vs_NR
0.0365711	0.0410742	1.36416	0.189338	-8.71193	CD4+ T-cells	AC016629.7	R_vs_NR
0.0094599	0.00407111	1.36412	0.18935	-8.71198	CD4+ T-cells	CACNG5	R_vs_NR
-0.115348	0.373093	-1.3641	0.189355	-8.712	CD4+ T-cells	FAM168B	R_vs_NR
-0.0204196	0.014711	-1.36403	0.189378	-8.7121	CD4+ T-cells	IFNL1	R_vs_NR
-0.0205172	0.0106899	-1.36398	0.189392	-8.71215	CD4+ T-cells	HBA1	R_vs_NR
-0.0259588	0.0261576	-1.3639	0.189419	-8.71227	CD4+ T-cells	RP11-24H1.1	R_vs_NR
-0.0211813	0.0112541	-1.36368	0.189487	-8.71256	CD4+ T-cells	WBSCR28	R_vs_NR
-0.0475192	0.0397212	-1.3636	0.189511	-8.71266	CD4+ T-cells	RP11-356I2.1	R_vs_NR
0.00998349	0.0109628	1.36352	0.189536	-8.71276	CD4+ T-cells	SEPT7P8	R_vs_NR
0.0682805	0.193571	1.36346	0.189555	-8.71284	CD4+ T-cells	AMY2B	R_vs_NR
0.023536	0.0162939	1.36333	0.189595	-8.71301	CD4+ T-cells	RPL36AP15	R_vs_NR
-0.00636109	0.00299983	-1.36315	0.189649	-8.71324	CD4+ T-cells	UNC13B	R_vs_NR
-0.00976705	0.00682257	-1.36307	0.189676	-8.71335	CD4+ T-cells	CSMD3	R_vs_NR
0.00404199	0.00185851	1.36306	0.189678	-8.71336	CD4+ T-cells	WDFY3	R_vs_NR
0.0044142	0.00336286	1.36274	0.189777	-8.71378	CD4+ T-cells	KRT8P17	R_vs_NR
0.120065	0.500222	1.36262	0.189814	-8.71394	CD4+ T-cells	RABL2B	R_vs_NR
0.0065419	0.00287359	1.36258	0.189827	-8.71399	CD4+ T-cells	RPL9P16	R_vs_NR
-0.0156171	0.00981464	-1.36254	0.189838	-8.71404	CD4+ T-cells	C7orf57	R_vs_NR
0.090112	0.830955	1.36249	0.189855	-8.71411	CD4+ T-cells	DCP2	R_vs_NR
0.0397336	0.0483826	1.3624	0.189881	-8.71422	CD4+ T-cells	IGHV1-3	R_vs_NR
0.0574532	0.108326	1.36234	0.189901	-8.7143	CD4+ T-cells	KLHL15	R_vs_NR
0.110983	0.262781	1.36233	0.189905	-8.71432	CD4+ T-cells	TRBV3-1	R_vs_NR
0.0310678	0.0754165	1.36214	0.189962	-8.71456	CD4+ T-cells	RP5-831K15.1	R_vs_NR
-0.0302937	0.0567404	-1.36213	0.189965	-8.71457	CD4+ T-cells	SPATA32	R_vs_NR
0.0491307	0.175977	1.36212	0.189968	-8.71458	CD4+ T-cells	RP11-403I13.7	R_vs_NR
-0.0319438	0.0294577	-1.36203	0.189997	-8.7147	CD4+ T-cells	CTD-2350C19.1	R_vs_NR
0.0980514	0.586887	1.36202	0.190001	-8.71472	CD4+ T-cells	CCDC104	R_vs_NR
-0.00319458	0.00173944	-1.36191	0.190032	-8.71485	CD4+ T-cells	AC011718.2	R_vs_NR
0.049645	0.0903473	1.36186	0.190048	-8.71492	CD4+ T-cells	KLHDC10	R_vs_NR
0.0824149	0.468755	1.36179	0.190072	-8.71502	CD4+ T-cells	MED16	R_vs_NR
-0.0136272	0.0102738	-1.36177	0.190076	-8.71504	CD4+ T-cells	RP11-365N19.2	R_vs_NR
0.0881219	2.0776	1.3617	0.190099	-8.71513	CD4+ T-cells	RPL26	R_vs_NR
0.00305127	0.00202382	1.36163	0.190121	-8.71522	CD4+ T-cells	GPR128	R_vs_NR
0.107193	0.583636	1.36153	0.190152	-8.71536	CD4+ T-cells	TMEM14C	R_vs_NR
0.00437191	0.00222569	1.36141	0.19019	-8.71551	CD4+ T-cells	AC000099.1	R_vs_NR
0.0429698	0.0531417	1.36136	0.190206	-8.71558	CD4+ T-cells	CTD-2036P10.3	R_vs_NR
0.0109513	0.0047096	1.36132	0.190218	-8.71563	CD4+ T-cells	RP11-216N14.9	R_vs_NR
0.16333	0.669349	1.36126	0.190235	-8.71571	CD4+ T-cells	NELL2	R_vs_NR
-0.00595444	0.00339706	-1.36122	0.190248	-8.71576	CD4+ T-cells	RP11-120I21.2	R_vs_NR
0.0756705	0.216798	1.36122	0.190248	-8.71576	CD4+ T-cells	ZNF718	R_vs_NR
0.00440621	0.00224308	1.36122	0.190249	-8.71576	CD4+ T-cells	AC026471.6	R_vs_NR
0.159147	0.678685	1.36118	0.190261	-8.71582	CD4+ T-cells	IRF2BP2	R_vs_NR
-0.0151233	0.00813056	-1.36114	0.190271	-8.71586	CD4+ T-cells	RP5-882O7.1	R_vs_NR
0.12019	1.01944	1.3611	0.190286	-8.71592	CD4+ T-cells	ELMSAN1	R_vs_NR
-0.0464391	0.09374	-1.36109	0.190287	-8.71593	CD4+ T-cells	RP11-383J24.6	R_vs_NR
0.105963	0.193225	1.36095	0.190332	-8.71611	CD4+ T-cells	ZNF286B	R_vs_NR
0.0127458	0.0059528	1.36071	0.190405	-8.71642	CD4+ T-cells	RP11-167J8.4	R_vs_NR
0.0431851	0.043422	1.36065	0.190426	-8.7165	CD4+ T-cells	RP11-460E7.8	R_vs_NR
0.00579814	0.00367129	1.36064	0.190427	-8.71651	CD4+ T-cells	CTD-3195I5.3	R_vs_NR
0.0878904	1.09935	1.36061	0.190437	-8.71655	CD4+ T-cells	TNFAIP8	R_vs_NR
-0.148154	0.200304	-1.36041	0.190499	-8.71681	CD4+ T-cells	RP11-384C4.6	R_vs_NR
0.0402257	0.0446947	1.36036	0.190515	-8.71688	CD4+ T-cells	LA16c-366D3.1	R_vs_NR
0.0237818	0.0260577	1.36029	0.190536	-8.71697	CD4+ T-cells	RP11-594N15.3	R_vs_NR
0.0931491	0.260631	1.36027	0.190542	-8.71699	CD4+ T-cells	ZNF815P	R_vs_NR
0.0605016	1.6706	1.36022	0.190559	-8.71706	CD4+ T-cells	TAPBP	R_vs_NR
0.00437949	0.00277382	1.36018	0.190571	-8.71712	CD4+ T-cells	TRIM43B	R_vs_NR
0.0480473	0.0800459	1.36016	0.190576	-8.71713	CD4+ T-cells	CSPG4P12	R_vs_NR
0.0151427	0.00696415	1.36007	0.190605	-8.71726	CD4+ T-cells	KYNUP2	R_vs_NR
0.0986054	0.236135	1.36006	0.190608	-8.71727	CD4+ T-cells	PINX1	R_vs_NR
-0.104522	0.12794	-1.35998	0.190633	-8.71737	CD4+ T-cells	MLF1IP	R_vs_NR
0.0276655	0.0373464	1.35997	0.190635	-8.71738	CD4+ T-cells	RP11-307C12.13	R_vs_NR
0.0347841	0.0419744	1.35991	0.190654	-8.71746	CD4+ T-cells	RP11-504P24.2	R_vs_NR
-0.0136199	0.012822	-1.35985	0.190674	-8.71755	CD4+ T-cells	RP11-286H14.4	R_vs_NR
0.0339618	0.038796	1.35973	0.190711	-8.7177	CD4+ T-cells	AC016757.3	R_vs_NR
0.101862	0.730871	1.35958	0.190758	-8.7179	CD4+ T-cells	ECHDC2	R_vs_NR
0.156766	1.8851	1.35951	0.190778	-8.71798	CD4+ T-cells	RPS26	R_vs_NR
0.00369605	0.00188109	1.35951	0.190779	-8.71798	CD4+ T-cells	RP11-522L3.4	R_vs_NR
-0.0946273	0.200386	-1.35943	0.190804	-8.71809	CD4+ T-cells	CAMK1	R_vs_NR
-0.00634557	0.00344583	-1.35929	0.190849	-8.71828	CD4+ T-cells	DSP	R_vs_NR
-0.109892	0.30369	-1.35907	0.190917	-8.71856	CD4+ T-cells	ELK1	R_vs_NR
0.087082	0.712237	1.35895	0.190952	-8.71871	CD4+ T-cells	WDR45B	R_vs_NR
-0.140667	0.529174	-1.35877	0.191008	-8.71894	CD4+ T-cells	TIMM17A	R_vs_NR
-0.0752763	0.0556905	-1.35877	0.19101	-8.71895	CD4+ T-cells	HIST1H3G	R_vs_NR
-0.0630697	0.208771	-1.35871	0.191027	-8.71902	CD4+ T-cells	TMEM115	R_vs_NR
0.00666209	0.00284625	1.35868	0.191036	-8.71906	CD4+ T-cells	CYP4A22-AS1	R_vs_NR
-0.063869	0.0875134	-1.35845	0.19111	-8.71937	CD4+ T-cells	ZG16B	R_vs_NR
-0.0194632	0.0131058	-1.35829	0.191159	-8.71958	CD4+ T-cells	VSIG4	R_vs_NR
0.00653282	0.00280667	1.35823	0.191179	-8.71966	CD4+ T-cells	SLC22A10	R_vs_NR
0.0643959	0.0828401	1.35821	0.191184	-8.71968	CD4+ T-cells	FEZ2	R_vs_NR
0.0566889	0.103992	1.35818	0.191192	-8.71971	CD4+ T-cells	RP11-455F5.5	R_vs_NR
-0.0279262	0.0193496	-1.35808	0.191223	-8.71984	CD4+ T-cells	ATF4P1	R_vs_NR
-0.0279262	0.0193496	-1.35808	0.191223	-8.71984	CD4+ T-cells	ATF4P2	R_vs_NR
0.016223	0.00815767	1.35776	0.191325	-8.72027	CD4+ T-cells	PRDM7	R_vs_NR
-0.0755097	0.81542	-1.3577	0.191343	-8.72034	CD4+ T-cells	PSMG2	R_vs_NR
0.115045	0.346949	1.35769	0.191345	-8.72035	CD4+ T-cells	PHLDB3	R_vs_NR
0.0552427	0.0928517	1.35756	0.191387	-8.72053	CD4+ T-cells	TET1	R_vs_NR
0.0174738	0.00761817	1.35747	0.191415	-8.72064	CD4+ T-cells	PRDM5	R_vs_NR
0.0170187	0.0178059	1.35744	0.191424	-8.72068	CD4+ T-cells	PLA2G12AP1	R_vs_NR
0.0144623	0.0102251	1.35738	0.191442	-8.72076	CD4+ T-cells	MPRIPP1	R_vs_NR
0.0328693	0.0306906	1.35737	0.191444	-8.72077	CD4+ T-cells	CTD-2196E14.6	R_vs_NR
0.0106904	0.00837647	1.35736	0.191448	-8.72078	CD4+ T-cells	SHANK2	R_vs_NR
-0.00351101	0.00184082	-1.3572	0.191498	-8.72099	CD4+ T-cells	AP000479.1	R_vs_NR
-0.0159103	0.00907183	-1.35688	0.191599	-8.72141	CD4+ T-cells	TDGF1P5	R_vs_NR
-0.0152173	0.00856393	-1.35642	0.191742	-8.722	CD4+ T-cells	AMER2-AS1	R_vs_NR
-0.0150003	0.0110855	-1.35639	0.19175	-8.72204	CD4+ T-cells	RP11-44F14.1	R_vs_NR
-0.00409823	0.00197517	-1.35634	0.191766	-8.7221	CD4+ T-cells	RNF224	R_vs_NR
-0.0123754	0.00600283	-1.35633	0.191769	-8.72212	CD4+ T-cells	DRD3	R_vs_NR
0.0298833	0.043038	1.35616	0.191822	-8.72234	CD4+ T-cells	CTD-2575K13.6	R_vs_NR
0.0493123	0.0767051	1.35602	0.191867	-8.72252	CD4+ T-cells	RP11-981P6.1	R_vs_NR
0.068378	0.111224	1.35598	0.191879	-8.72257	CD4+ T-cells	FAM169A	R_vs_NR
-0.015051	0.00844473	-1.35591	0.1919	-8.72266	CD4+ T-cells	RP11-424I19.2	R_vs_NR
-0.0836796	0.358842	-1.35586	0.191918	-8.72274	CD4+ T-cells	TIMM22	R_vs_NR
-0.0168	0.0120877	-1.35554	0.192017	-8.72315	CD4+ T-cells	RP11-83N9.5	R_vs_NR
-0.0419181	0.0610099	-1.35542	0.192054	-8.7233	CD4+ T-cells	TBX19	R_vs_NR
-0.0604102	0.0502099	-1.35542	0.192055	-8.7233	CD4+ T-cells	RP1-43E13.2	R_vs_NR
-0.0078011	0.00457658	-1.35525	0.192106	-8.72352	CD4+ T-cells	SLC25A18	R_vs_NR
0.0278542	0.0265993	1.35519	0.192126	-8.7236	CD4+ T-cells	CSRP2	R_vs_NR
0.0750401	0.342875	1.35516	0.192134	-8.72363	CD4+ T-cells	NOA1	R_vs_NR
0.0153727	0.0172926	1.35505	0.192169	-8.72378	CD4+ T-cells	RP11-397A16.1	R_vs_NR
0.0779782	0.291195	1.35499	0.19219	-8.72387	CD4+ T-cells	GPATCH4	R_vs_NR
-0.0976333	0.541686	-1.35497	0.192195	-8.72389	CD4+ T-cells	NAA60	R_vs_NR
0.126694	0.57912	1.35496	0.192196	-8.72389	CD4+ T-cells	KLHL6	R_vs_NR
0.118668	0.864165	1.35493	0.192207	-8.72394	CD4+ T-cells	ST6GALNAC6	R_vs_NR
0.114577	0.638732	1.35489	0.19222	-8.72399	CD4+ T-cells	CECR1	R_vs_NR
0.00476812	0.00242509	1.35484	0.192237	-8.72406	CD4+ T-cells	RP11-176N18.2	R_vs_NR
0.209106	0.531832	1.35445	0.192357	-8.72456	CD4+ T-cells	HLA-W	R_vs_NR
-0.0829501	0.863895	-1.35439	0.192376	-8.72464	CD4+ T-cells	DERL1	R_vs_NR
0.00474716	0.00243503	1.35437	0.192382	-8.72466	CD4+ T-cells	RP11-322E11.5	R_vs_NR
-0.0232963	0.0122278	-1.35399	0.192501	-8.72516	CD4+ T-cells	PTPRT	R_vs_NR
-0.0155387	0.00836024	-1.35393	0.192521	-8.72524	CD4+ T-cells	AC073325.2	R_vs_NR
-0.0081143	0.00427884	-1.3537	0.192593	-8.72554	CD4+ T-cells	RP11-1078H9.5	R_vs_NR
0.0593407	0.177703	1.35361	0.192619	-8.72565	CD4+ T-cells	SNX30	R_vs_NR
-0.0140629	0.010812	-1.35344	0.192674	-8.72587	CD4+ T-cells	RP11-311D14.1	R_vs_NR
-0.0149241	0.00827737	-1.3534	0.192686	-8.72592	CD4+ T-cells	H19	R_vs_NR
0.0142416	0.00875932	1.35331	0.192714	-8.72604	CD4+ T-cells	RP11-973D8.4	R_vs_NR
-0.0759858	0.188307	-1.35328	0.192723	-8.72607	CD4+ T-cells	RP11-31F15.1	R_vs_NR
0.099443	0.289025	1.35321	0.192746	-8.72617	CD4+ T-cells	AC008865.1	R_vs_NR
-0.0275747	0.0244208	-1.35316	0.19276	-8.72623	CD4+ T-cells	RN7SL502P	R_vs_NR
0.0222262	0.0168322	1.35313	0.192771	-8.72627	CD4+ T-cells	ZNF185	R_vs_NR
0.0179257	0.00919021	1.35299	0.192816	-8.72646	CD4+ T-cells	RNU6-162P	R_vs_NR
0.0179257	0.00919021	1.35299	0.192816	-8.72646	CD4+ T-cells	RNU6-267P	R_vs_NR
-0.0526242	0.0718167	-1.35294	0.192829	-8.72651	CD4+ T-cells	RP11-313P13.5	R_vs_NR
-0.115279	0.544141	-1.35269	0.192908	-8.72684	CD4+ T-cells	ZDHHC12	R_vs_NR
-0.0681342	0.24709	-1.35252	0.192962	-8.72706	CD4+ T-cells	FAM126A	R_vs_NR
-0.0205824	0.0153044	-1.3524	0.192998	-8.72721	CD4+ T-cells	ATP2A1	R_vs_NR
-0.106017	0.529708	-1.35237	0.19301	-8.72726	CD4+ T-cells	ABT1	R_vs_NR
-0.0983076	0.278845	-1.35233	0.19302	-8.7273	CD4+ T-cells	CRK	R_vs_NR
0.0158911	0.0204846	1.35228	0.193036	-8.72737	CD4+ T-cells	RP11-216M21.7	R_vs_NR
-0.00803489	0.00452803	-1.35227	0.193041	-8.72739	CD4+ T-cells	LGSN	R_vs_NR
0.00536184	0.003297	1.35221	0.193059	-8.72746	CD4+ T-cells	UGT2B15	R_vs_NR
0.00916291	0.00456409	1.35216	0.193074	-8.72753	CD4+ T-cells	SFTPD	R_vs_NR
-0.0106617	0.00551973	-1.35202	0.193118	-8.72771	CD4+ T-cells	RP3-399L15.3	R_vs_NR
0.00734111	0.00392964	1.35158	0.193257	-8.72828	CD4+ T-cells	CHL1	R_vs_NR
-0.0867433	0.823099	-1.35149	0.193286	-8.7284	CD4+ T-cells	FXR1	R_vs_NR
-0.0902563	0.715563	-1.35147	0.193293	-8.72843	CD4+ T-cells	EMC3	R_vs_NR
0.0094162	0.0063224	1.35144	0.1933	-8.72846	CD4+ T-cells	RP11-176F3.7	R_vs_NR
0.0538488	0.189227	1.35144	0.193303	-8.72847	CD4+ T-cells	KDM4B	R_vs_NR
-0.0145744	0.0107071	-1.35139	0.193316	-8.72852	CD4+ T-cells	FGF2	R_vs_NR
0.0239925	0.0403077	1.35136	0.193327	-8.72857	CD4+ T-cells	MEF2B	R_vs_NR
-0.0932455	0.237737	-1.35123	0.193367	-8.72873	CD4+ T-cells	SNX10	R_vs_NR
0.0186029	0.0155505	1.3512	0.193377	-8.72878	CD4+ T-cells	RP3-468K18.5	R_vs_NR
0.0194619	0.0207204	1.35103	0.193428	-8.72899	CD4+ T-cells	CTA-204B4.2	R_vs_NR
0.00605716	0.00384904	1.35098	0.193445	-8.72906	CD4+ T-cells	RP11-134J21.1	R_vs_NR
-0.0284138	0.0219764	-1.35085	0.193487	-8.72923	CD4+ T-cells	CARD9	R_vs_NR
0.00337236	0.00188932	1.35081	0.193499	-8.72928	CD4+ T-cells	HAMP	R_vs_NR
-0.0335783	0.0386934	-1.35077	0.193513	-8.72934	CD4+ T-cells	FSD1L	R_vs_NR
0.0121013	0.0051893	1.35071	0.193532	-8.72941	CD4+ T-cells	CTD-2004A9.1	R_vs_NR
0.00792629	0.00468423	1.3506	0.193564	-8.72954	CD4+ T-cells	TEKT3	R_vs_NR
-0.0119781	0.0105389	-1.35047	0.193607	-8.72972	CD4+ T-cells	RP13-890H12.2	R_vs_NR
0.0026745	0.00138638	1.35031	0.193656	-8.72992	CD4+ T-cells	PIN1P1	R_vs_NR
-0.00966095	0.00543207	-1.35019	0.193693	-8.73007	CD4+ T-cells	UNC5D	R_vs_NR
-0.0138802	0.00848494	-1.35005	0.193738	-8.73026	CD4+ T-cells	LRRC15	R_vs_NR
0.116918	0.210514	1.35002	0.193749	-8.7303	CD4+ T-cells	CHI3L2	R_vs_NR
-0.0415867	0.0507564	-1.34988	0.193792	-8.73048	CD4+ T-cells	BANF1P4	R_vs_NR
0.033926	0.0388896	1.34983	0.193807	-8.73054	CD4+ T-cells	AC019206.1	R_vs_NR
0.0506874	0.0959037	1.34975	0.193834	-8.73066	CD4+ T-cells	RPS27P29	R_vs_NR
-0.0141554	0.00833945	-1.34974	0.193835	-8.73066	CD4+ T-cells	C9orf153	R_vs_NR
0.121177	1.46071	1.34967	0.193858	-8.73075	CD4+ T-cells	ZFP36L2	R_vs_NR
-0.0643945	0.0547031	-1.34957	0.193891	-8.73089	CD4+ T-cells	HSPA7	R_vs_NR
-0.0173207	0.00941293	-1.34954	0.1939	-8.73093	CD4+ T-cells	RP11-523H20.3	R_vs_NR
-0.0886566	0.506053	-1.34948	0.193917	-8.73099	CD4+ T-cells	SCNM1	R_vs_NR
0.0141423	0.00658989	1.34911	0.194034	-8.73148	CD4+ T-cells	SNORA43	R_vs_NR
0.0456878	0.056168	1.34905	0.194054	-8.73156	CD4+ T-cells	MIR4519	R_vs_NR
-0.0288513	0.0273009	-1.34891	0.194096	-8.73173	CD4+ T-cells	FAM203B	R_vs_NR
-0.0097579	0.00455451	-1.34886	0.194112	-8.7318	CD4+ T-cells	FOXP2	R_vs_NR
0.0688454	0.112806	1.34877	0.194141	-8.73192	CD4+ T-cells	RIMKLBP2	R_vs_NR
-0.00549239	0.00317544	-1.34866	0.194176	-8.73206	CD4+ T-cells	RP11-846F4.12	R_vs_NR
0.0386283	0.0626908	1.3486	0.194194	-8.73213	CD4+ T-cells	PAPLN	R_vs_NR
0.0182966	0.0138132	1.3485	0.194227	-8.73227	CD4+ T-cells	RP6-206I17.4	R_vs_NR
-0.0233128	0.0208809	-1.3484	0.194258	-8.73239	CD4+ T-cells	AL590822.2	R_vs_NR
-0.105497	0.465666	-1.34832	0.194282	-8.73249	CD4+ T-cells	COPS2	R_vs_NR
-0.0332557	0.0226525	-1.3482	0.194321	-8.73265	CD4+ T-cells	RP11-620J15.1	R_vs_NR
-0.0572662	0.0711586	-1.34806	0.194364	-8.73283	CD4+ T-cells	LINC00888	R_vs_NR
-0.101673	0.162726	-1.34801	0.19438	-8.73289	CD4+ T-cells	TBC1D8	R_vs_NR
0.26866	1.65185	1.34773	0.194471	-8.73327	CD4+ T-cells	FOS	R_vs_NR
0.115412	1.13237	1.3477	0.194479	-8.7333	CD4+ T-cells	ANKRD36B	R_vs_NR
0.0204357	0.0383573	1.34767	0.19449	-8.73334	CD4+ T-cells	NPM1P51	R_vs_NR
0.0252409	0.0228547	1.34761	0.194508	-8.73342	CD4+ T-cells	PTPRK	R_vs_NR
-0.0307347	0.0219898	-1.34754	0.19453	-8.73351	CD4+ T-cells	CTD-2521M24.4	R_vs_NR
0.0141549	0.00592554	1.34738	0.194579	-8.73371	CD4+ T-cells	CTB-102L5.4	R_vs_NR
-0.0723091	1.22612	-1.34734	0.194592	-8.73376	CD4+ T-cells	NDUFB8	R_vs_NR
-0.012527	0.0116466	-1.34731	0.194604	-8.73381	CD4+ T-cells	GSG1	R_vs_NR
-0.10078	0.496909	-1.34728	0.194612	-8.73384	CD4+ T-cells	USP38	R_vs_NR
0.0127951	0.0153385	1.34697	0.194708	-8.73424	CD4+ T-cells	SDAD1P2	R_vs_NR
0.12398	0.42392	1.34678	0.19477	-8.73449	CD4+ T-cells	RPL10P15	R_vs_NR
0.0339211	0.024568	1.34676	0.194775	-8.73451	CD4+ T-cells	RNU6-82P	R_vs_NR
-0.0715002	0.126338	-1.3467	0.194796	-8.73459	CD4+ T-cells	AK3P5	R_vs_NR
-0.0186271	0.0101043	-1.34653	0.194849	-8.73481	CD4+ T-cells	RN7SL505P	R_vs_NR
0.0594782	0.189488	1.34641	0.194887	-8.73497	CD4+ T-cells	PURA	R_vs_NR
0.10514	1.26943	1.34612	0.194977	-8.73533	CD4+ T-cells	SAP18	R_vs_NR
0.00215589	0.00111695	1.34609	0.194988	-8.73538	CD4+ T-cells	AC073310.4	R_vs_NR
0.00137598	0.000712884	1.34609	0.194988	-8.73538	CD4+ T-cells	PRKRIRP2	R_vs_NR
0.0673397	0.108183	1.34581	0.195076	-8.73574	CD4+ T-cells	ZNF34	R_vs_NR
-0.0807058	0.417865	-1.3458	0.19508	-8.73575	CD4+ T-cells	WDR44	R_vs_NR
0.0258759	0.0241968	1.34576	0.195091	-8.7358	CD4+ T-cells	MIR133A1	R_vs_NR
-0.0362334	0.0621118	-1.34574	0.195097	-8.73583	CD4+ T-cells	AE000661.37	R_vs_NR
-0.0173176	0.0155191	-1.34574	0.1951	-8.73583	CD4+ T-cells	HNRNPA1P19	R_vs_NR
-0.1112	0.705458	-1.34573	0.195102	-8.73584	CD4+ T-cells	PPM1M	R_vs_NR
-0.153298	1.29162	-1.34566	0.195122	-8.73593	CD4+ T-cells	TIGIT	R_vs_NR
0.118874	0.472416	1.34563	0.195133	-8.73597	CD4+ T-cells	MR1	R_vs_NR
0.0816791	1.92787	1.3455	0.195174	-8.73614	CD4+ T-cells	RPL37A	R_vs_NR
0.00311359	0.00166558	1.3452	0.19527	-8.73653	CD4+ T-cells	RP4-601P9.2	R_vs_NR
-0.00755533	0.00407341	-1.34492	0.195358	-8.73689	CD4+ T-cells	AP000354.2	R_vs_NR
0.124278	0.316607	1.34491	0.195363	-8.73691	CD4+ T-cells	MNAT1	R_vs_NR
0.0902452	0.605341	1.3449	0.195366	-8.73692	CD4+ T-cells	LCOR	R_vs_NR
0.00280851	0.00145482	1.34472	0.19542	-8.73714	CD4+ T-cells	RP5-890O15.3	R_vs_NR
0.0872854	0.250914	1.34447	0.1955	-8.73746	CD4+ T-cells	AL513327.1	R_vs_NR
-0.156445	0.670787	-1.34441	0.195519	-8.73754	CD4+ T-cells	LGALS3	R_vs_NR
0.00378733	0.00295748	1.34435	0.195538	-8.73762	CD4+ T-cells	CD1D	R_vs_NR
-0.0927728	0.115561	-1.34433	0.195546	-8.73765	CD4+ T-cells	WDR34	R_vs_NR
-0.0791981	0.225156	-1.3443	0.195553	-8.73768	CD4+ T-cells	ENG	R_vs_NR
-0.089589	0.272632	-1.34428	0.195562	-8.73772	CD4+ T-cells	CHMP6	R_vs_NR
0.00589438	0.00292633	1.34421	0.195585	-8.73781	CD4+ T-cells	ROR1	R_vs_NR
0.00321709	0.00282327	1.34419	0.195589	-8.73783	CD4+ T-cells	NCAPD2P1	R_vs_NR
0.0829362	0.347991	1.34419	0.195591	-8.73784	CD4+ T-cells	MFSD8	R_vs_NR
-0.0832616	0.326477	-1.34407	0.195627	-8.73798	CD4+ T-cells	GALNT10	R_vs_NR
-0.0122525	0.014108	-1.34406	0.19563	-8.73799	CD4+ T-cells	NMD3P1	R_vs_NR
0.0124982	0.0053495	1.34388	0.195687	-8.73822	CD4+ T-cells	ANO1	R_vs_NR
0.0216244	0.0166708	1.34381	0.195709	-8.73832	CD4+ T-cells	SNORD97	R_vs_NR
0.0280158	0.0184246	1.34379	0.195716	-8.73834	CD4+ T-cells	RP11-175B12.2	R_vs_NR
-0.0311203	0.0769617	-1.34342	0.195834	-8.73882	CD4+ T-cells	RP11-320A16.1	R_vs_NR
0.00123003	0.000624565	1.34337	0.19585	-8.73889	CD4+ T-cells	RSPO1	R_vs_NR
0.0176707	0.0104397	1.34328	0.195878	-8.739	CD4+ T-cells	PINLYP	R_vs_NR
-0.10163	0.763352	-1.34327	0.195882	-8.73902	CD4+ T-cells	VDAC3	R_vs_NR
0.0024626	0.00127539	1.34321	0.195901	-8.73909	CD4+ T-cells	RP11-472B18.1	R_vs_NR
-0.0170391	0.00974619	-1.34282	0.196024	-8.73959	CD4+ T-cells	PRAMEF14	R_vs_NR
0.0223999	0.0104543	1.34269	0.196065	-8.73976	CD4+ T-cells	RNU6-1157P	R_vs_NR
-0.153095	0.843873	-1.34259	0.196097	-8.73989	CD4+ T-cells	STAM	R_vs_NR
0.162081	0.7176	1.3425	0.196126	-8.74001	CD4+ T-cells	RPL7P23p	R_vs_NR
0.0282761	0.0251094	1.34247	0.196137	-8.74005	CD4+ T-cells	ZDHHC15	R_vs_NR
-0.0946279	0.340587	-1.3423	0.19619	-8.74027	CD4+ T-cells	SNRNP25	R_vs_NR
0.0700482	0.281353	1.34221	0.196218	-8.74038	CD4+ T-cells	NEIL2	R_vs_NR
-0.0992794	0.298471	-1.34209	0.196256	-8.74053	CD4+ T-cells	KRT8P33	R_vs_NR
-0.0140386	0.00665916	-1.34201	0.196282	-8.74064	CD4+ T-cells	RP11-712B9.5	R_vs_NR
0.112389	0.73041	1.34186	0.196331	-8.74084	CD4+ T-cells	BTF3L4	R_vs_NR
0.0196376	0.0225823	1.34182	0.196342	-8.74088	CD4+ T-cells	BEX1	R_vs_NR
-0.0101347	0.00593779	-1.34176	0.196362	-8.74096	CD4+ T-cells	RP11-673P17.4	R_vs_NR
-0.00826468	0.00445726	-1.34171	0.196377	-8.74102	CD4+ T-cells	RP11-486G15.1	R_vs_NR
-0.0785055	0.447362	-1.34154	0.196433	-8.74125	CD4+ T-cells	WDR48	R_vs_NR
0.107447	0.631579	1.34145	0.196459	-8.74136	CD4+ T-cells	LOH12CR1	R_vs_NR
0.0183839	0.00856207	1.34145	0.196461	-8.74136	CD4+ T-cells	RP11-131N11.4	R_vs_NR
-0.0234132	0.0189109	-1.34127	0.196517	-8.74159	CD4+ T-cells	PPFIA3	R_vs_NR
0.0787251	0.664193	1.34123	0.19653	-8.74164	CD4+ T-cells	CAND1	R_vs_NR
-0.0173612	0.0097755	-1.34121	0.196537	-8.74167	CD4+ T-cells	ADORA2BP	R_vs_NR
-0.0710531	0.287254	-1.341	0.196604	-8.74194	CD4+ T-cells	PSMA6P1	R_vs_NR
-0.0160831	0.0150256	-1.34079	0.196669	-8.7422	CD4+ T-cells	AC007365.4	R_vs_NR
0.00525291	0.00266627	1.34078	0.196673	-8.74222	CD4+ T-cells	PSG7	R_vs_NR
-0.0916465	0.258948	-1.34074	0.196688	-8.74228	CD4+ T-cells	HIST3H2A	R_vs_NR
0.00943672	0.006674	1.34066	0.196711	-8.74237	CD4+ T-cells	ASPHD1	R_vs_NR
-0.053758	0.146291	-1.3406	0.19673	-8.74245	CD4+ T-cells	TBC1D3G	R_vs_NR
-0.0758254	0.147371	-1.34056	0.196743	-8.7425	CD4+ T-cells	NUDT15	R_vs_NR
-0.024246	0.0130234	-1.34047	0.196773	-8.74262	CD4+ T-cells	SNORD11B	R_vs_NR
0.100163	1.34018	1.34043	0.196784	-8.74267	CD4+ T-cells	PDIA3	R_vs_NR
0.0337021	0.0216868	1.3402	0.196858	-8.74297	CD4+ T-cells	BMP2KL	R_vs_NR
0.0900824	0.418134	1.34011	0.196886	-8.74308	CD4+ T-cells	TRMT2B	R_vs_NR
0.0123534	0.00697123	1.34007	0.196898	-8.74313	CD4+ T-cells	KREMEN1	R_vs_NR
-0.210137	1.1944	-1.34004	0.19691	-8.74318	CD4+ T-cells	FKBP5	R_vs_NR
-0.0195337	0.0221044	-1.33987	0.196964	-8.74339	CD4+ T-cells	USP12PX	R_vs_NR
0.0199259	0.0228109	1.33957	0.19706	-8.74378	CD4+ T-cells	RP11-638I2.2	R_vs_NR
0.012046	0.0062118	1.33943	0.197102	-8.74395	CD4+ T-cells	RP11-90K6.1	R_vs_NR
-0.10971	0.591817	-1.33938	0.197119	-8.74402	CD4+ T-cells	TNFSF10	R_vs_NR
0.00976036	0.00904773	1.33927	0.197154	-8.74416	CD4+ T-cells	RPL18P11	R_vs_NR
0.00722733	0.00429235	1.33925	0.19716	-8.74419	CD4+ T-cells	CEACAM18	R_vs_NR
-0.0129448	0.00788538	-1.3391	0.197208	-8.74438	CD4+ T-cells	RP11-164H13.1	R_vs_NR
0.0685668	0.430732	1.33893	0.197265	-8.74461	CD4+ T-cells	PPIL3	R_vs_NR
0.0409386	0.0546279	1.33886	0.197286	-8.74469	CD4+ T-cells	SNORA12	R_vs_NR
0.00639078	0.00329582	1.33884	0.197291	-8.74471	CD4+ T-cells	CTD-3145H4.1	R_vs_NR
-0.114707	0.586583	-1.33854	0.197388	-8.7451	CD4+ T-cells	CFDP1	R_vs_NR
0.0106462	0.00464757	1.33844	0.197418	-8.74522	CD4+ T-cells	RP11-557C9.1	R_vs_NR
-0.0124633	0.00702574	-1.33844	0.197421	-8.74524	CD4+ T-cells	PRED62	R_vs_NR
-0.106909	0.435682	-1.33837	0.197443	-8.74532	CD4+ T-cells	VPS33A	R_vs_NR
0.0235341	0.0170965	1.33828	0.19747	-8.74543	CD4+ T-cells	CTD-3193O13.14	R_vs_NR
-0.0195184	0.0109928	-1.33814	0.197516	-8.74562	CD4+ T-cells	FETUB	R_vs_NR
-0.00812658	0.00392617	-1.3381	0.197528	-8.74567	CD4+ T-cells	TUBA3E	R_vs_NR
0.00790985	0.00495266	1.33806	0.197542	-8.74572	CD4+ T-cells	RP11-353N14.2	R_vs_NR
0.0318883	0.0316924	1.33803	0.197552	-8.74576	CD4+ T-cells	NHLRC4	R_vs_NR
0.0527704	0.0883346	1.33799	0.197563	-8.7458	CD4+ T-cells	REPIN1	R_vs_NR
0.00225696	0.00116808	1.33772	0.197651	-8.74616	CD4+ T-cells	SLC13A1	R_vs_NR
-0.0184261	0.0100094	-1.33766	0.197669	-8.74623	CD4+ T-cells	GNG12	R_vs_NR
0.012359	0.00516713	1.33765	0.197671	-8.74624	CD4+ T-cells	C2orf16	R_vs_NR
-0.0788321	1.46724	-1.33765	0.197674	-8.74625	CD4+ T-cells	HINT1	R_vs_NR
-0.0174245	0.00970329	-1.33751	0.197717	-8.74642	CD4+ T-cells	KRTAP6-3	R_vs_NR
-0.0252386	0.0244104	-1.33747	0.19773	-8.74648	CD4+ T-cells	ATP7B	R_vs_NR
0.0770538	0.272409	1.33738	0.197759	-8.74659	CD4+ T-cells	CUX1	R_vs_NR
0.0804716	0.2701	1.33734	0.19777	-8.74664	CD4+ T-cells	DDX55	R_vs_NR
-0.0106479	0.00580447	-1.33701	0.197877	-8.74706	CD4+ T-cells	CIR1P2	R_vs_NR
0.0124938	0.00634036	1.33687	0.197922	-8.74725	CD4+ T-cells	AC005618.6	R_vs_NR
0.0826449	0.21524	1.33675	0.19796	-8.7474	CD4+ T-cells	C11orf71	R_vs_NR
-0.0468664	0.254678	-1.33667	0.197986	-8.7475	CD4+ T-cells	FOXRED1	R_vs_NR
-0.0417447	0.0334437	-1.33664	0.197997	-8.74755	CD4+ T-cells	TUBA3D	R_vs_NR
0.0571474	0.127547	1.33663	0.197999	-8.74756	CD4+ T-cells	PFN1P8	R_vs_NR
0.0202554	0.0140986	1.33659	0.19801	-8.7476	CD4+ T-cells	RP11-723O4.6	R_vs_NR
-0.0343293	0.0557509	-1.33657	0.198017	-8.74763	CD4+ T-cells	FOXD2-AS1	R_vs_NR
0.00794475	0.00532344	1.33653	0.198032	-8.74769	CD4+ T-cells	RP11-142L1.1	R_vs_NR
-0.0646639	0.171209	-1.33652	0.198033	-8.74769	CD4+ T-cells	ATP6V0A1	R_vs_NR
0.000820202	0.000421045	1.33632	0.198097	-8.74795	CD4+ T-cells	PKDREJ	R_vs_NR
-0.0713975	0.177041	-1.33622	0.198132	-8.74809	CD4+ T-cells	USP45	R_vs_NR
0.00828496	0.00366501	1.33621	0.198135	-8.7481	CD4+ T-cells	TPRXL	R_vs_NR
0.00373526	0.00189467	1.33617	0.198148	-8.74815	CD4+ T-cells	HEPACAM	R_vs_NR
-0.0920355	0.0974089	-1.33615	0.198152	-8.74817	CD4+ T-cells	CRTAM	R_vs_NR
0.109269	0.435812	1.33613	0.19816	-8.7482	CD4+ T-cells	CCDC141	R_vs_NR
0.00927129	0.00591772	1.33612	0.198164	-8.74822	CD4+ T-cells	CTD-2192J16.26	R_vs_NR
0.00519348	0.00413435	1.33601	0.198197	-8.74835	CD4+ T-cells	AC139143.2	R_vs_NR
-0.0624696	0.145389	-1.33588	0.198238	-8.74851	CD4+ T-cells	RP6-99M1.2	R_vs_NR
-0.070908	0.489375	-1.33588	0.198239	-8.74852	CD4+ T-cells	SLC39A9	R_vs_NR
0.0112459	0.00716852	1.33586	0.198244	-8.74854	CD4+ T-cells	RP11-583F2.2	R_vs_NR
-0.0295186	0.0226075	-1.33575	0.198281	-8.74869	CD4+ T-cells	CTD-2611O12.8	R_vs_NR
0.000916503	0.000623227	1.33573	0.198287	-8.74871	CD4+ T-cells	CTAGE4	R_vs_NR
0.0830941	0.241696	1.33563	0.198321	-8.74884	CD4+ T-cells	LARS2	R_vs_NR
-0.00668911	0.00364194	-1.33549	0.198366	-8.74902	CD4+ T-cells	PDZRN3	R_vs_NR
0.0193246	0.0089916	1.33547	0.198371	-8.74905	CD4+ T-cells	RNU6ATAC40P	R_vs_NR
-0.0171176	0.010063	-1.33545	0.198378	-8.74907	CD4+ T-cells	RP11-96D1.9	R_vs_NR
0.0186533	0.0117525	1.33545	0.198379	-8.74908	CD4+ T-cells	RP11-611D20.2	R_vs_NR
-0.118069	0.741416	-1.33524	0.198443	-8.74933	CD4+ T-cells	SAR1B	R_vs_NR
0.0206178	0.0168082	1.33523	0.198448	-8.74935	CD4+ T-cells	CTD-2562J17.9	R_vs_NR
-0.00720987	0.0041852	-1.3352	0.198458	-8.74939	CD4+ T-cells	MTAPP2	R_vs_NR
-0.0260404	0.0147119	-1.3351	0.19849	-8.74952	CD4+ T-cells	CETP	R_vs_NR
0.0424845	0.0390576	1.33505	0.198507	-8.74959	CD4+ T-cells	CTC-325H20.4	R_vs_NR
0.0821108	0.279456	1.33499	0.198523	-8.74965	CD4+ T-cells	ALG11	R_vs_NR
-0.00387213	0.00198735	-1.33497	0.198531	-8.74968	CD4+ T-cells	GK2	R_vs_NR
-0.0237226	0.019203	-1.33497	0.198531	-8.74968	CD4+ T-cells	SLAMF8	R_vs_NR
0.0189726	0.0220749	1.33491	0.198549	-8.74976	CD4+ T-cells	CTB-58E17.9	R_vs_NR
0.022249	0.0162029	1.33487	0.198563	-8.74981	CD4+ T-cells	TTLL10	R_vs_NR
0.00399722	0.0033042	1.33463	0.198639	-8.75011	CD4+ T-cells	KCP	R_vs_NR
0.0368854	0.0672358	1.33462	0.198643	-8.75013	CD4+ T-cells	EIF4BP5	R_vs_NR
0.0212804	0.0154157	1.33461	0.198648	-8.75015	CD4+ T-cells	RP11-730A19.5	R_vs_NR
0.0254824	0.024396	1.33453	0.198672	-8.75025	CD4+ T-cells	RP11-80I15.1	R_vs_NR
0.0128973	0.0136196	1.33433	0.198735	-8.7505	CD4+ T-cells	AP000654.4	R_vs_NR
0.115812	0.502884	1.33425	0.198763	-8.75061	CD4+ T-cells	C1orf131	R_vs_NR
-0.0178122	0.00865633	-1.33415	0.198795	-8.75074	CD4+ T-cells	RP11-15A1.2	R_vs_NR
0.0524116	0.568089	1.33403	0.198832	-8.75088	CD4+ T-cells	NUFIP2	R_vs_NR
0.00504632	0.00338641	1.33402	0.198835	-8.7509	CD4+ T-cells	RP4-749H3.1	R_vs_NR
-0.120741	0.806091	-1.33375	0.198922	-8.75124	CD4+ T-cells	RILPL2	R_vs_NR
-0.00297479	0.0014698	-1.33372	0.198932	-8.75129	CD4+ T-cells	UROC1	R_vs_NR
-0.0707169	0.201144	-1.33358	0.198977	-8.75146	CD4+ T-cells	DOHH	R_vs_NR
-0.015563	0.00921973	-1.33345	0.19902	-8.75164	CD4+ T-cells	CXorf48	R_vs_NR
0.00301287	0.00155846	1.33343	0.199025	-8.75165	CD4+ T-cells	RPL6P7	R_vs_NR
0.00322005	0.00110752	1.33333	0.199059	-8.75179	CD4+ T-cells	RP11-374M1.5	R_vs_NR
0.00322741	0.00111005	1.33333	0.199059	-8.75179	CD4+ T-cells	RXFP1	R_vs_NR
0.00320533	0.00110246	1.33333	0.199059	-8.75179	CD4+ T-cells	RP11-8P13.1	R_vs_NR
0.00323476	0.00111258	1.33333	0.199059	-8.75179	CD4+ T-cells	RP11-863P13.1	R_vs_NR
0.00324948	0.00111764	1.33333	0.199059	-8.75179	CD4+ T-cells	SHROOM3	R_vs_NR
0.00324948	0.00111764	1.33333	0.199059	-8.75179	CD4+ T-cells	XXbac-B444P24.8	R_vs_NR
0.00326419	0.0011227	1.33333	0.199059	-8.75179	CD4+ T-cells	RP11-283G6.5	R_vs_NR
0.00316116	0.00108727	1.33333	0.199059	-8.75179	CD4+ T-cells	HOXC8	R_vs_NR
0.00327891	0.00112776	1.33333	0.199059	-8.75179	CD4+ T-cells	CPN2	R_vs_NR
0.0031538	0.00108474	1.33333	0.199059	-8.75179	CD4+ T-cells	MAGEB2	R_vs_NR
0.00328626	0.00113029	1.33333	0.199059	-8.75179	CD4+ T-cells	AC005392.13	R_vs_NR
0.00313908	0.00107967	1.33333	0.199059	-8.75179	CD4+ T-cells	EIF2B5-AS1	R_vs_NR
0.00330833	0.00113788	1.33333	0.199059	-8.75179	CD4+ T-cells	SST	R_vs_NR
0.00330833	0.00113788	1.33333	0.199059	-8.75179	CD4+ T-cells	NPW	R_vs_NR
0.00312435	0.00107461	1.33333	0.199059	-8.75179	CD4+ T-cells	C6orf58	R_vs_NR
0.00312435	0.00107461	1.33333	0.199059	-8.75179	CD4+ T-cells	RP11-690I21.2	R_vs_NR
0.00311699	0.00107207	1.33333	0.199059	-8.75179	CD4+ T-cells	C4orf45	R_vs_NR
0.00311699	0.00107207	1.33333	0.199059	-8.75179	CD4+ T-cells	TRIM51BP	R_vs_NR
0.00311699	0.00107207	1.33333	0.199059	-8.75179	CD4+ T-cells	MTND4P20	R_vs_NR
0.00333774	0.001148	1.33333	0.199059	-8.75179	CD4+ T-cells	MED28P1	R_vs_NR
0.0033451	0.00115053	1.33333	0.199059	-8.75179	CD4+ T-cells	CTD-3051L14.13	R_vs_NR
0.00308753	0.00106194	1.33333	0.199059	-8.75179	CD4+ T-cells	AP000351.8	R_vs_NR
0.0030728	0.00105687	1.33333	0.199059	-8.75179	CD4+ T-cells	PAEP	R_vs_NR
0.00306543	0.00105434	1.33333	0.199059	-8.75179	CD4+ T-cells	TSPEAR	R_vs_NR
0.00306543	0.00105434	1.33333	0.199059	-8.75179	CD4+ T-cells	RFX6	R_vs_NR
0.00305807	0.00105181	1.33333	0.199059	-8.75179	CD4+ T-cells	CST9LP1	R_vs_NR
0.00305807	0.00105181	1.33333	0.199059	-8.75179	CD4+ T-cells	RP11-468N14.12	R_vs_NR
0.00305807	0.00105181	1.33333	0.199059	-8.75179	CD4+ T-cells	RP11-3M1.3	R_vs_NR
0.00338921	0.0011657	1.33333	0.199059	-8.75179	CD4+ T-cells	KIAA1239	R_vs_NR
0.0030507	0.00104927	1.33333	0.199059	-8.75179	CD4+ T-cells	CTD-2266L18.1	R_vs_NR
0.00304333	0.00104674	1.33333	0.199059	-8.75179	CD4+ T-cells	INS-IGF2	R_vs_NR
0.00304333	0.00104674	1.33333	0.199059	-8.75179	CD4+ T-cells	RP11-532N4.2	R_vs_NR
0.00341126	0.00117329	1.33333	0.199059	-8.75179	CD4+ T-cells	DGKB	R_vs_NR
0.00341126	0.00117329	1.33333	0.199059	-8.75179	CD4+ T-cells	AC016907.2	R_vs_NR
0.0030286	0.00104167	1.33333	0.199059	-8.75179	CD4+ T-cells	RP11-524C21.2	R_vs_NR
0.00341861	0.00117581	1.33333	0.199059	-8.75179	CD4+ T-cells	COX4I2	R_vs_NR
0.00342596	0.00117834	1.33333	0.199059	-8.75179	CD4+ T-cells	RN7SL436P	R_vs_NR
0.00343331	0.00118087	1.33333	0.199059	-8.75179	CD4+ T-cells	RP11-343K8.3	R_vs_NR
0.00343331	0.00118087	1.33333	0.199059	-8.75179	CD4+ T-cells	RP11-379F4.8	R_vs_NR
0.00344066	0.0011834	1.33333	0.199059	-8.75179	CD4+ T-cells	PRTG	R_vs_NR
0.00344066	0.0011834	1.33333	0.199059	-8.75179	CD4+ T-cells	AKAP14	R_vs_NR
0.00300649	0.00103407	1.33333	0.199059	-8.75179	CD4+ T-cells	KB-1507C5.4	R_vs_NR
0.003448	0.00118592	1.33333	0.199059	-8.75179	CD4+ T-cells	RP11-48O20.4	R_vs_NR
0.00345535	0.00118845	1.33333	0.199059	-8.75179	CD4+ T-cells	AF038458.4	R_vs_NR
0.00298438	0.00102646	1.33333	0.199059	-8.75179	CD4+ T-cells	RP11-107D24.2	R_vs_NR
0.00347739	0.00119603	1.33333	0.199059	-8.75179	CD4+ T-cells	CCL26	R_vs_NR
0.00349208	0.00120109	1.33333	0.199059	-8.75179	CD4+ T-cells	AL132709.5	R_vs_NR
0.00294753	0.00101379	1.33333	0.199059	-8.75179	CD4+ T-cells	AC087499.10	R_vs_NR
0.00350678	0.00120614	1.33333	0.199059	-8.75179	CD4+ T-cells	GAS2L2	R_vs_NR
0.00294015	0.00101125	1.33333	0.199059	-8.75179	CD4+ T-cells	MME-AS1	R_vs_NR
0.00294015	0.00101125	1.33333	0.199059	-8.75179	CD4+ T-cells	RP11-756P10.2	R_vs_NR
0.00352147	0.00121119	1.33333	0.199059	-8.75179	CD4+ T-cells	RP11-567M16.3	R_vs_NR
0.00293278	0.00100872	1.33333	0.199059	-8.75179	CD4+ T-cells	MMP26	R_vs_NR
0.00292541	0.00100618	1.33333	0.199059	-8.75179	CD4+ T-cells	OR2W2P	R_vs_NR
0.00353615	0.00121624	1.33333	0.199059	-8.75179	CD4+ T-cells	IGSF5	R_vs_NR
0.00353615	0.00121624	1.33333	0.199059	-8.75179	CD4+ T-cells	AP000351.13	R_vs_NR
0.00291803	0.00100364	1.33333	0.199059	-8.75179	CD4+ T-cells	GPR182	R_vs_NR
0.00291803	0.00100364	1.33333	0.199059	-8.75179	CD4+ T-cells	RP11-122A21.2	R_vs_NR
0.00291066	0.00100111	1.33333	0.199059	-8.75179	CD4+ T-cells	UBE2V1P9	R_vs_NR
0.00355084	0.00122129	1.33333	0.199059	-8.75179	CD4+ T-cells	AC011242.6	R_vs_NR
0.00355084	0.00122129	1.33333	0.199059	-8.75179	CD4+ T-cells	BX088645.2	R_vs_NR
0.00355084	0.00122129	1.33333	0.199059	-8.75179	CD4+ T-cells	RP11-144A16.2	R_vs_NR
0.00355084	0.00122129	1.33333	0.199059	-8.75179	CD4+ T-cells	RP11-79P5.7	R_vs_NR
0.00355818	0.00122382	1.33333	0.199059	-8.75179	CD4+ T-cells	RP5-1077H22.2	R_vs_NR
0.00356553	0.00122635	1.33333	0.199059	-8.75179	CD4+ T-cells	RP11-326C3.4	R_vs_NR
0.00287379	0.000988425	1.33333	0.199059	-8.75179	CD4+ T-cells	HIGD2B	R_vs_NR
0.00287379	0.000988425	1.33333	0.199059	-8.75179	CD4+ T-cells	AKR1C5P	R_vs_NR
0.00287379	0.000988425	1.33333	0.199059	-8.75179	CD4+ T-cells	RP11-127H5.1	R_vs_NR
0.00359489	0.00123645	1.33333	0.199059	-8.75179	CD4+ T-cells	RP11-132E11.2	R_vs_NR
0.00359489	0.00123645	1.33333	0.199059	-8.75179	CD4+ T-cells	RP11-219B4.3	R_vs_NR
0.00359489	0.00123645	1.33333	0.199059	-8.75179	CD4+ T-cells	RP11-415J8.7	R_vs_NR
0.00359489	0.00123645	1.33333	0.199059	-8.75179	CD4+ T-cells	RP11-315D13.1	R_vs_NR
0.00360223	0.00123897	1.33333	0.199059	-8.75179	CD4+ T-cells	RP11-61L19.1	R_vs_NR
0.00285904	0.000983352	1.33333	0.199059	-8.75179	CD4+ T-cells	RP5-1125N11.1	R_vs_NR
0.00360957	0.0012415	1.33333	0.199059	-8.75179	CD4+ T-cells	TRIM51	R_vs_NR
0.00360957	0.0012415	1.33333	0.199059	-8.75179	CD4+ T-cells	RN7SL852P	R_vs_NR
0.00361691	0.00124402	1.33333	0.199059	-8.75179	CD4+ T-cells	ZNF385B	R_vs_NR
0.00363159	0.00124907	1.33333	0.199059	-8.75179	CD4+ T-cells	THOC7-AS1	R_vs_NR
0.00363159	0.00124907	1.33333	0.199059	-8.75179	CD4+ T-cells	RN7SL284P	R_vs_NR
0.00363893	0.00125159	1.33333	0.199059	-8.75179	CD4+ T-cells	NHLH1	R_vs_NR
0.00282953	0.000973202	1.33333	0.199059	-8.75179	CD4+ T-cells	PF4	R_vs_NR
0.00364627	0.00125412	1.33333	0.199059	-8.75179	CD4+ T-cells	C10orf115	R_vs_NR
0.00364627	0.00125412	1.33333	0.199059	-8.75179	CD4+ T-cells	IQCJ-SCHIP1	R_vs_NR
0.00282215	0.000970665	1.33333	0.199059	-8.75179	CD4+ T-cells	CTB-175P5.1	R_vs_NR
0.00365361	0.00125664	1.33333	0.199059	-8.75179	CD4+ T-cells	AL353671.4	R_vs_NR
0.00366095	0.00125916	1.33333	0.199059	-8.75179	CD4+ T-cells	AC007395.3	R_vs_NR
0.00366095	0.00125916	1.33333	0.199059	-8.75179	CD4+ T-cells	RP11-92G19.2	R_vs_NR
0.00280739	0.000965589	1.33333	0.199059	-8.75179	CD4+ T-cells	PLA2G1B	R_vs_NR
0.00280739	0.000965589	1.33333	0.199059	-8.75179	CD4+ T-cells	ISCUP1	R_vs_NR
0.00368296	0.00126674	1.33333	0.199059	-8.75179	CD4+ T-cells	MAGEC1	R_vs_NR
0.00368296	0.00126674	1.33333	0.199059	-8.75179	CD4+ T-cells	C1ORF220	R_vs_NR
0.00369763	0.00127178	1.33333	0.199059	-8.75179	CD4+ T-cells	RN7SL9P	R_vs_NR
0.00278526	0.000957975	1.33333	0.199059	-8.75179	CD4+ T-cells	SLPI	R_vs_NR
0.00370497	0.00127431	1.33333	0.199059	-8.75179	CD4+ T-cells	SLC19A3	R_vs_NR
0.00370497	0.00127431	1.33333	0.199059	-8.75179	CD4+ T-cells	SMPD4P2	R_vs_NR
0.00277049	0.000952898	1.33333	0.199059	-8.75179	CD4+ T-cells	CTC-286N12.1	R_vs_NR
0.00373431	0.0012844	1.33333	0.199059	-8.75179	CD4+ T-cells	AC096582.8	R_vs_NR
0.00377097	0.00129701	1.33333	0.199059	-8.75179	CD4+ T-cells	AC012314.19	R_vs_NR
0.00271882	0.000935126	1.33333	0.199059	-8.75179	CD4+ T-cells	RP11-165J3.5	R_vs_NR
0.00271882	0.000935126	1.33333	0.199059	-8.75179	CD4+ T-cells	RP11-20I20.2	R_vs_NR
0.00378564	0.00130205	1.33333	0.199059	-8.75179	CD4+ T-cells	RN7SL564P	R_vs_NR
0.00270406	0.000930047	1.33333	0.199059	-8.75179	CD4+ T-cells	OR5AL1	R_vs_NR
0.00270406	0.000930047	1.33333	0.199059	-8.75179	CD4+ T-cells	RP11-622A1.2	R_vs_NR
0.0038003	0.00130709	1.33333	0.199059	-8.75179	CD4+ T-cells	RP1-91G5.3	R_vs_NR
0.0038003	0.00130709	1.33333	0.199059	-8.75179	CD4+ T-cells	RP11-321E2.3	R_vs_NR
0.00381496	0.00131214	1.33333	0.199059	-8.75179	CD4+ T-cells	TAS2R39	R_vs_NR
0.00383695	0.0013197	1.33333	0.199059	-8.75179	CD4+ T-cells	PTPN21	R_vs_NR
0.00383695	0.0013197	1.33333	0.199059	-8.75179	CD4+ T-cells	RP13-348B13.2	R_vs_NR
0.00383695	0.0013197	1.33333	0.199059	-8.75179	CD4+ T-cells	TTTY25P	R_vs_NR
0.00384428	0.00132222	1.33333	0.19906	-8.75179	CD4+ T-cells	AP002954.6	R_vs_NR
0.00266713	0.000917347	1.33333	0.19906	-8.75179	CD4+ T-cells	CATSPER1	R_vs_NR
0.00266713	0.000917347	1.33333	0.19906	-8.75179	CD4+ T-cells	RP4-782G3.1	R_vs_NR
0.00385161	0.00132474	1.33333	0.19906	-8.75179	CD4+ T-cells	EDNRB-AS1	R_vs_NR
0.00265975	0.000914807	1.33333	0.19906	-8.75179	CD4+ T-cells	LINC00418	R_vs_NR
0.00385894	0.00132726	1.33333	0.19906	-8.75179	CD4+ T-cells	RN7SKP274	R_vs_NR
0.00265236	0.000912267	1.33333	0.19906	-8.75179	CD4+ T-cells	PLA2G3	R_vs_NR
0.00265236	0.000912267	1.33333	0.19906	-8.75179	CD4+ T-cells	RP11-567O16.1	R_vs_NR
0.00264497	0.000909726	1.33333	0.19906	-8.75179	CD4+ T-cells	RP11-356K23.2	R_vs_NR
0.00388825	0.00133734	1.33333	0.19906	-8.75179	CD4+ T-cells	LINC00401	R_vs_NR
0.00388825	0.00133734	1.33333	0.19906	-8.75179	CD4+ T-cells	RP11-216M21.4	R_vs_NR
0.00388825	0.00133734	1.33333	0.19906	-8.75179	CD4+ T-cells	CTD-2022H16.2	R_vs_NR
0.00388825	0.00133734	1.33333	0.19906	-8.75179	CD4+ T-cells	CTD-2396E7.10	R_vs_NR
0.0039029	0.00134238	1.33333	0.19906	-8.75179	CD4+ T-cells	RP11-844P9.1	R_vs_NR
0.00262281	0.000902104	1.33333	0.19906	-8.75179	CD4+ T-cells	PTGES3P4	R_vs_NR
0.00261542	0.000899563	1.33333	0.19906	-8.75179	CD4+ T-cells	AC009960.3	R_vs_NR
0.00260804	0.000897022	1.33333	0.19906	-8.75179	CD4+ T-cells	RP11-840I19.5	R_vs_NR
0.0039322	0.00135246	1.33333	0.19906	-8.75179	CD4+ T-cells	MUSK	R_vs_NR
0.0039322	0.00135246	1.33333	0.19906	-8.75179	CD4+ T-cells	RAB39A	R_vs_NR
0.0039322	0.00135246	1.33333	0.19906	-8.75179	CD4+ T-cells	RP11-69C17.2	R_vs_NR
0.0039322	0.00135246	1.33333	0.19906	-8.75179	CD4+ T-cells	CTB-39G8.2	R_vs_NR
0.00259326	0.000891939	1.33333	0.19906	-8.75179	CD4+ T-cells	SHCBP1L	R_vs_NR
0.0039615	0.00136254	1.33332	0.19906	-8.75179	CD4+ T-cells	CDRT7	R_vs_NR
0.00396882	0.00136506	1.33332	0.19906	-8.75179	CD4+ T-cells	TTLL2	R_vs_NR
0.00396882	0.00136506	1.33332	0.19906	-8.75179	CD4+ T-cells	RP11-448G15.1	R_vs_NR
0.00396882	0.00136506	1.33332	0.19906	-8.75179	CD4+ T-cells	CTD-2396E7.9	R_vs_NR
0.00398347	0.00137009	1.33332	0.19906	-8.75179	CD4+ T-cells	RP11-739N10.1	R_vs_NR
0.0025637	0.000881772	1.33332	0.19906	-8.75179	CD4+ T-cells	COL22A1	R_vs_NR
0.00400543	0.00137765	1.33332	0.19906	-8.75179	CD4+ T-cells	OR11H4	R_vs_NR
0.00402007	0.00138268	1.33332	0.19906	-8.75179	CD4+ T-cells	AC018643.4	R_vs_NR
0.00402007	0.00138268	1.33332	0.19906	-8.75179	CD4+ T-cells	RP11-116O11.1	R_vs_NR
0.00253413	0.000871603	1.33332	0.19906	-8.75179	CD4+ T-cells	LINC00670	R_vs_NR
0.00253413	0.000871603	1.33332	0.19906	-8.75179	CD4+ T-cells	RP11-535A5.1	R_vs_NR
0.00403471	0.00138772	1.33332	0.19906	-8.75179	CD4+ T-cells	SPEF1	R_vs_NR
0.00403471	0.00138772	1.33332	0.19906	-8.75179	CD4+ T-cells	MTND4P13	R_vs_NR
0.00403471	0.00138772	1.33332	0.19906	-8.75179	CD4+ T-cells	RP5-1168A5.1	R_vs_NR
0.00252674	0.000869061	1.33332	0.19906	-8.75179	CD4+ T-cells	RP11-379F4.9	R_vs_NR
0.00404203	0.00139024	1.33332	0.19906	-8.75179	CD4+ T-cells	HOXB1	R_vs_NR
0.00404203	0.00139024	1.33332	0.19906	-8.75179	CD4+ T-cells	AC099344.2	R_vs_NR
0.00404203	0.00139024	1.33332	0.19906	-8.75179	CD4+ T-cells	RP11-703C10.1	R_vs_NR
0.00404935	0.00139276	1.33332	0.19906	-8.75179	CD4+ T-cells	WDR16	R_vs_NR
0.00405667	0.00139527	1.33332	0.19906	-8.75179	CD4+ T-cells	RP4-535B20.1	R_vs_NR
0.00251196	0.000863976	1.33332	0.19906	-8.75179	CD4+ T-cells	RP1-65P5.1	R_vs_NR
0.00251196	0.000863976	1.33332	0.19906	-8.75179	CD4+ T-cells	RP11-362L22.1	R_vs_NR
0.00251196	0.000863976	1.33332	0.19906	-8.75179	CD4+ T-cells	CES1P2	R_vs_NR
0.00406399	0.00139779	1.33332	0.19906	-8.75179	CD4+ T-cells	CTD-3224K15.3	R_vs_NR
0.00407131	0.00140031	1.33332	0.19906	-8.75179	CD4+ T-cells	RP11-557H15.4	R_vs_NR
0.00249717	0.00085889	1.33332	0.19906	-8.75179	CD4+ T-cells	GRIA2	R_vs_NR
0.00407863	0.00140282	1.33332	0.19906	-8.75179	CD4+ T-cells	RP11-64K12.4	R_vs_NR
0.00248978	0.000856347	1.33332	0.19906	-8.75179	CD4+ T-cells	GFRA4	R_vs_NR
0.00410789	0.00141289	1.33332	0.19906	-8.75179	CD4+ T-cells	GRTP1	R_vs_NR
0.00412984	0.00142044	1.33332	0.19906	-8.75179	CD4+ T-cells	SHANK2-AS1	R_vs_NR
0.00412984	0.00142044	1.33332	0.19906	-8.75179	CD4+ T-cells	RP11-457D2.3	R_vs_NR
0.00413716	0.00142295	1.33332	0.19906	-8.75179	CD4+ T-cells	RP6-33F8.1	R_vs_NR
0.00413716	0.00142295	1.33332	0.19906	-8.75179	CD4+ T-cells	RP11-466A19.6	R_vs_NR
0.0041591	0.0014305	1.33332	0.19906	-8.75179	CD4+ T-cells	MOXD2P	R_vs_NR
0.00243801	0.000838541	1.33332	0.19906	-8.75179	CD4+ T-cells	PROM1	R_vs_NR
0.00417373	0.00143553	1.33332	0.19906	-8.75179	CD4+ T-cells	RP11-305O6.3	R_vs_NR
0.00417373	0.00143553	1.33332	0.19906	-8.75179	CD4+ T-cells	RP11-348B17.1	R_vs_NR
0.00243061	0.000835997	1.33332	0.19906	-8.75179	CD4+ T-cells	FDPSP6	R_vs_NR
0.00418104	0.00143805	1.33332	0.19906	-8.75179	CD4+ T-cells	RP11-338O1.2	R_vs_NR
0.00419566	0.00144308	1.33332	0.19906	-8.75179	CD4+ T-cells	CTC-512J12.7	R_vs_NR
0.00240842	0.000828364	1.33332	0.19906	-8.75179	CD4+ T-cells	CASC14	R_vs_NR
0.00421029	0.00144811	1.33332	0.19906	-8.75179	CD4+ T-cells	RP11-221E20.5	R_vs_NR
0.00421029	0.00144811	1.33332	0.19906	-8.75179	CD4+ T-cells	RP11-215G15.4	R_vs_NR
0.0042176	0.00145062	1.33332	0.19906	-8.75179	CD4+ T-cells	NTAN1P3	R_vs_NR
0.00239362	0.000823275	1.33332	0.19906	-8.75179	CD4+ T-cells	BMP7	R_vs_NR
0.00239362	0.000823275	1.33332	0.19906	-8.75179	CD4+ T-cells	ACTR3BP2	R_vs_NR
0.00423953	0.00145817	1.33332	0.19906	-8.75179	CD4+ T-cells	TMEM183AP1	R_vs_NR
0.00424684	0.00146068	1.33332	0.19906	-8.75179	CD4+ T-cells	RN7SL275P	R_vs_NR
0.00424684	0.00146068	1.33332	0.19906	-8.75179	CD4+ T-cells	RP11-75N4.2	R_vs_NR
0.00237143	0.00081564	1.33332	0.19906	-8.75179	CD4+ T-cells	MTND4P6	R_vs_NR
0.00428339	0.00147325	1.33332	0.19906	-8.75179	CD4+ T-cells	AL353662.3	R_vs_NR
0.004298	0.00147828	1.33332	0.19906	-8.75179	CD4+ T-cells	LINC00966	R_vs_NR
0.00233442	0.000802913	1.33332	0.19906	-8.75179	CD4+ T-cells	RP5-907D15.3	R_vs_NR
0.00432723	0.00148833	1.33332	0.19906	-8.75179	CD4+ T-cells	RP11-259O2.2	R_vs_NR
0.00232702	0.000800367	1.33332	0.19906	-8.75179	CD4+ T-cells	RPS5P7	R_vs_NR
0.00433453	0.00149084	1.33332	0.19906	-8.75179	CD4+ T-cells	DZIP1	R_vs_NR
0.00433453	0.00149084	1.33332	0.19906	-8.75179	CD4+ T-cells	GFRA2	R_vs_NR
0.00231962	0.000797821	1.33332	0.19906	-8.75179	CD4+ T-cells	CTD-2275D24.4	R_vs_NR
0.00231962	0.000797821	1.33332	0.19906	-8.75179	CD4+ T-cells	RP11-513O17.2	R_vs_NR
0.00434914	0.00149587	1.33332	0.19906	-8.75179	CD4+ T-cells	RN7SL483P	R_vs_NR
0.00231222	0.000795275	1.33332	0.19906	-8.75179	CD4+ T-cells	PRSS22	R_vs_NR
0.00231222	0.000795275	1.33332	0.19906	-8.75179	CD4+ T-cells	RP11-328D5.1	R_vs_NR
0.00435645	0.00149838	1.33332	0.19906	-8.75179	CD4+ T-cells	RP11-365F18.6	R_vs_NR
0.00229001	0.000787636	1.33332	0.19906	-8.75179	CD4+ T-cells	ALG1L5P	R_vs_NR
0.00229001	0.000787636	1.33332	0.19906	-8.75179	CD4+ T-cells	RP11-436D23.1	R_vs_NR
0.00440027	0.00151345	1.33332	0.19906	-8.75179	CD4+ T-cells	RP11-713P17.4	R_vs_NR
0.00440757	0.00151596	1.33332	0.19906	-8.75179	CD4+ T-cells	RP11-10K17.3	R_vs_NR
0.0022752	0.000782543	1.33332	0.19906	-8.75179	CD4+ T-cells	SLC25A47	R_vs_NR
0.0022752	0.000782543	1.33332	0.19906	-8.75179	CD4+ T-cells	RP11-680H20.2	R_vs_NR
0.00226779	0.000779996	1.33332	0.19906	-8.75179	CD4+ T-cells	KRT18P24	R_vs_NR
0.00226039	0.000777449	1.33332	0.19906	-8.75179	CD4+ T-cells	SHC3	R_vs_NR
0.00226039	0.000777449	1.33332	0.19906	-8.75179	CD4+ T-cells	RPL7L1P13	R_vs_NR
0.00445138	0.00153103	1.33332	0.19906	-8.75179	CD4+ T-cells	RHO	R_vs_NR
0.00445138	0.00153103	1.33332	0.19906	-8.75179	CD4+ T-cells	RP11-306I1.2	R_vs_NR
0.00448057	0.00154107	1.33332	0.19906	-8.7518	CD4+ T-cells	MTND1P7	R_vs_NR
0.00448057	0.00154107	1.33332	0.19906	-8.7518	CD4+ T-cells	RP11-38G5.3	R_vs_NR
0.00223076	0.00076726	1.33332	0.19906	-8.7518	CD4+ T-cells	RPL12P34	R_vs_NR
0.00450247	0.0015486	1.33332	0.19906	-8.7518	CD4+ T-cells	CTB-27N1.1	R_vs_NR
0.00450976	0.00155111	1.33332	0.19906	-8.7518	CD4+ T-cells	AC111186.1	R_vs_NR
0.00453165	0.00155864	1.33332	0.19906	-8.7518	CD4+ T-cells	ARF4P2	R_vs_NR
0.00453895	0.00156115	1.33332	0.19906	-8.7518	CD4+ T-cells	IGKV1-6	R_vs_NR
0.00219373	0.000754522	1.33332	0.19906	-8.7518	CD4+ T-cells	CTC-338M12.6	R_vs_NR
0.00456084	0.00156868	1.33332	0.19906	-8.7518	CD4+ T-cells	RGS7BP	R_vs_NR
0.00456813	0.00157119	1.33332	0.19906	-8.7518	CD4+ T-cells	MIR1307	R_vs_NR
0.00457542	0.00157369	1.33332	0.19906	-8.7518	CD4+ T-cells	RP5-859D4.3	R_vs_NR
0.00457542	0.00157369	1.33332	0.19906	-8.7518	CD4+ T-cells	RP11-323D18.5	R_vs_NR
0.00457542	0.00157369	1.33332	0.19906	-8.7518	CD4+ T-cells	RP11-314A20.2	R_vs_NR
0.00458272	0.0015762	1.33332	0.19906	-8.7518	CD4+ T-cells	SLC34A3	R_vs_NR
0.00459001	0.00157871	1.33332	0.19906	-8.7518	CD4+ T-cells	AOC1	R_vs_NR
0.00459001	0.00157871	1.33332	0.19906	-8.7518	CD4+ T-cells	C12orf56	R_vs_NR
0.00216409	0.000744328	1.33332	0.19906	-8.7518	CD4+ T-cells	RP11-364P22.1	R_vs_NR
0.00216409	0.000744328	1.33332	0.19906	-8.7518	CD4+ T-cells	RP11-667F9.1	R_vs_NR
0.0046046	0.00158373	1.33332	0.19906	-8.7518	CD4+ T-cells	TMEM151A	R_vs_NR
0.0046046	0.00158373	1.33332	0.19906	-8.7518	CD4+ T-cells	KRTAP5-3	R_vs_NR
0.00461189	0.00158624	1.33332	0.19906	-8.7518	CD4+ T-cells	KB-431C1.3	R_vs_NR
0.00215668	0.00074178	1.33332	0.19906	-8.7518	CD4+ T-cells	OR51P1P	R_vs_NR
0.00215668	0.00074178	1.33332	0.19906	-8.7518	CD4+ T-cells	AC013733.3	R_vs_NR
0.00214927	0.000739231	1.33332	0.19906	-8.7518	CD4+ T-cells	CTD-2296D1.5	R_vs_NR
0.00463376	0.00159376	1.33332	0.19906	-8.7518	CD4+ T-cells	RP11-742D12.2	R_vs_NR
0.00214186	0.000736682	1.33332	0.19906	-8.7518	CD4+ T-cells	GUCA1A	R_vs_NR
0.00214186	0.000736682	1.33332	0.19906	-8.7518	CD4+ T-cells	FAM13C	R_vs_NR
0.00214186	0.000736682	1.33332	0.19906	-8.7518	CD4+ T-cells	RP11-511B23.3	R_vs_NR
0.00214186	0.000736682	1.33332	0.19906	-8.7518	CD4+ T-cells	CYP4F24P	R_vs_NR
0.00464106	0.00159627	1.33332	0.19906	-8.7518	CD4+ T-cells	FBXL21	R_vs_NR
0.00464106	0.00159627	1.33332	0.19906	-8.7518	CD4+ T-cells	HNRNPH1P2	R_vs_NR
0.00464835	0.00159878	1.33332	0.19906	-8.7518	CD4+ T-cells	CTD-2034I21.1	R_vs_NR
0.00213445	0.000734133	1.33332	0.19906	-8.7518	CD4+ T-cells	RP4-630C24.3	R_vs_NR
0.00213445	0.000734133	1.33332	0.19906	-8.7518	CD4+ T-cells	RP11-603B24.2	R_vs_NR
0.00465564	0.00160128	1.33332	0.199061	-8.7518	CD4+ T-cells	SLC52A3	R_vs_NR
0.00465564	0.00160128	1.33332	0.199061	-8.7518	CD4+ T-cells	OR2G2	R_vs_NR
0.00465564	0.00160128	1.33332	0.199061	-8.7518	CD4+ T-cells	RP11-211N8.6	R_vs_NR
0.00465564	0.00160128	1.33332	0.199061	-8.7518	CD4+ T-cells	KIR3DL3	R_vs_NR
0.00466293	0.00160379	1.33332	0.199061	-8.7518	CD4+ T-cells	LINC01031	R_vs_NR
0.00467751	0.00160881	1.33332	0.199061	-8.7518	CD4+ T-cells	FOXN4	R_vs_NR
0.0046848	0.00161131	1.33332	0.199061	-8.7518	CD4+ T-cells	CARM1P1	R_vs_NR
0.00211221	0.000726485	1.33332	0.199061	-8.7518	CD4+ T-cells	RP11-411B10.2	R_vs_NR
0.00469937	0.00161633	1.33332	0.199061	-8.7518	CD4+ T-cells	RP11-121A14.2	R_vs_NR
0.0021048	0.000723936	1.33332	0.199061	-8.7518	CD4+ T-cells	RP11-435M3.2	R_vs_NR
0.00209739	0.000721386	1.33332	0.199061	-8.7518	CD4+ T-cells	AC073464.4	R_vs_NR
0.00472852	0.00162635	1.33332	0.199061	-8.7518	CD4+ T-cells	RPL31P50	R_vs_NR
0.00474309	0.00163136	1.33332	0.199061	-8.7518	CD4+ T-cells	TPRKBP1	R_vs_NR
0.00208256	0.000716286	1.33332	0.199061	-8.7518	CD4+ T-cells	PRKD1	R_vs_NR
0.00475767	0.00163638	1.33332	0.199061	-8.7518	CD4+ T-cells	DEFB116	R_vs_NR
0.00475767	0.00163638	1.33332	0.199061	-8.7518	CD4+ T-cells	CTC-360G5.1	R_vs_NR
0.00476495	0.00163888	1.33332	0.199061	-8.7518	CD4+ T-cells	RBMY2FP	R_vs_NR
0.00476495	0.00163888	1.33332	0.199061	-8.7518	CD4+ T-cells	RP11-445N20.3	R_vs_NR
0.00477224	0.00164139	1.33332	0.199061	-8.7518	CD4+ T-cells	SDC2	R_vs_NR
0.00477952	0.00164389	1.33332	0.199061	-8.7518	CD4+ T-cells	RP11-794P6.1	R_vs_NR
0.0047868	0.0016464	1.33332	0.199061	-8.7518	CD4+ T-cells	CTD-2215E18.2	R_vs_NR
0.0020529	0.000706085	1.33332	0.199061	-8.7518	CD4+ T-cells	RP11-481E4.1	R_vs_NR
0.00480137	0.00165141	1.33332	0.199061	-8.7518	CD4+ T-cells	RN7SL484P	R_vs_NR
0.00204549	0.000703535	1.33332	0.199061	-8.7518	CD4+ T-cells	HCG20	R_vs_NR
0.00204549	0.000703535	1.33332	0.199061	-8.7518	CD4+ T-cells	TM4SF1-AS1	R_vs_NR
0.00204549	0.000703535	1.33332	0.199061	-8.7518	CD4+ T-cells	RP11-192P3.4	R_vs_NR
0.00481594	0.00165642	1.33332	0.199061	-8.7518	CD4+ T-cells	FAM84A	R_vs_NR
0.00482322	0.00165892	1.33332	0.199061	-8.7518	CD4+ T-cells	RP11-276H1.2	R_vs_NR
0.00203807	0.000700984	1.33332	0.199061	-8.7518	CD4+ T-cells	CTB-70G10.1	R_vs_NR
0.00483778	0.00166393	1.33332	0.199061	-8.7518	CD4+ T-cells	RN7SL562P	R_vs_NR
0.00484506	0.00166644	1.33332	0.199061	-8.7518	CD4+ T-cells	CTD-2626G11.3	R_vs_NR
0.00485235	0.00166894	1.33332	0.199061	-8.7518	CD4+ T-cells	RP11-215E13.1	R_vs_NR
0.00485963	0.00167144	1.33332	0.199061	-8.7518	CD4+ T-cells	NDUFA3P1	R_vs_NR
0.00486691	0.00167395	1.33332	0.199061	-8.7518	CD4+ T-cells	POM121L8P	R_vs_NR
0.0020084	0.000690781	1.33332	0.199061	-8.7518	CD4+ T-cells	ZPLD1	R_vs_NR
0.0020084	0.000690781	1.33332	0.199061	-8.7518	CD4+ T-cells	CTD-2140G10.2	R_vs_NR
0.00489602	0.00168396	1.33332	0.199061	-8.7518	CD4+ T-cells	RNF19BPY	R_vs_NR
0.00200099	0.000688229	1.33332	0.199061	-8.7518	CD4+ T-cells	CDH9	R_vs_NR
0.00200099	0.000688229	1.33332	0.199061	-8.7518	CD4+ T-cells	RP11-536C5.2	R_vs_NR
0.0049033	0.00168647	1.33332	0.199061	-8.7518	CD4+ T-cells	RFPL3	R_vs_NR
0.00199357	0.000685678	1.33332	0.199061	-8.7518	CD4+ T-cells	ETNPPL	R_vs_NR
0.00492514	0.00169398	1.33332	0.199061	-8.7518	CD4+ T-cells	EIF4A1P1	R_vs_NR
0.00198615	0.000683127	1.33332	0.199061	-8.7518	CD4+ T-cells	TCF24	R_vs_NR
0.00493969	0.00169898	1.33332	0.199061	-8.7518	CD4+ T-cells	RP11-73G16.1	R_vs_NR
0.00493969	0.00169898	1.33332	0.199061	-8.7518	CD4+ T-cells	RP11-219E7.3	R_vs_NR
0.00197873	0.000680575	1.33332	0.199061	-8.7518	CD4+ T-cells	RP11-510P12.1	R_vs_NR
0.00495424	0.00170399	1.33332	0.199061	-8.7518	CD4+ T-cells	RP11-930O11.2	R_vs_NR
0.00496152	0.00170649	1.33332	0.199061	-8.7518	CD4+ T-cells	RP11-35O7.1	R_vs_NR
0.00496879	0.00170899	1.33332	0.199061	-8.7518	CD4+ T-cells	RP11-1012E15.1	R_vs_NR
0.00499789	0.001719	1.33332	0.199061	-8.7518	CD4+ T-cells	RP11-629N8.3	R_vs_NR
0.00499789	0.001719	1.33332	0.199061	-8.7518	CD4+ T-cells	OR7K1P	R_vs_NR
0.00500517	0.0017215	1.33332	0.199061	-8.7518	CD4+ T-cells	RP3-474G15.1	R_vs_NR
0.00500517	0.0017215	1.33332	0.199061	-8.7518	CD4+ T-cells	HOXB-AS3	R_vs_NR
0.00501244	0.001724	1.33332	0.199061	-8.7518	CD4+ T-cells	FAM90A20P	R_vs_NR
0.00502699	0.00172901	1.33332	0.199061	-8.7518	CD4+ T-cells	TAS2R42	R_vs_NR
0.00193421	0.000665263	1.33332	0.199061	-8.7518	CD4+ T-cells	AMER2	R_vs_NR
0.00503426	0.00173151	1.33332	0.199061	-8.7518	CD4+ T-cells	RP11-273B20.3	R_vs_NR
0.00192679	0.00066271	1.33332	0.199061	-8.7518	CD4+ T-cells	RP11-70J12.1	R_vs_NR
0.00505607	0.00173901	1.33332	0.199061	-8.7518	CD4+ T-cells	RN7SL533P	R_vs_NR
0.00506334	0.00174151	1.33332	0.199061	-8.7518	CD4+ T-cells	CTA-397H3.3	R_vs_NR
0.00507061	0.00174401	1.33332	0.199061	-8.7518	CD4+ T-cells	RP11-496I2.4	R_vs_NR
0.00507788	0.00174651	1.33332	0.199061	-8.7518	CD4+ T-cells	RP11-617J18.1	R_vs_NR
0.00508515	0.00174901	1.33332	0.199061	-8.7518	CD4+ T-cells	AC011752.1	R_vs_NR
0.00508515	0.00174901	1.33332	0.199061	-8.7518	CD4+ T-cells	AL022345.7	R_vs_NR
0.00509242	0.00175151	1.33332	0.199061	-8.7518	CD4+ T-cells	GJB4	R_vs_NR
0.00513603	0.00176651	1.33332	0.199061	-8.7518	CD4+ T-cells	KLK15	R_vs_NR
0.00515057	0.00177151	1.33332	0.199061	-8.7518	CD4+ T-cells	RPL26P3	R_vs_NR
0.00515057	0.00177151	1.33332	0.199061	-8.7518	CD4+ T-cells	AC011755.1	R_vs_NR
0.00515784	0.00177401	1.33332	0.199061	-8.7518	CD4+ T-cells	AC011243.1	R_vs_NR
0.00515784	0.00177401	1.33332	0.199061	-8.7518	CD4+ T-cells	RP11-63B19.1	R_vs_NR
0.00515784	0.00177401	1.33332	0.199061	-8.7518	CD4+ T-cells	RP11-7I15.4	R_vs_NR
0.00517237	0.00177901	1.33332	0.199061	-8.7518	CD4+ T-cells	AC137056.1	R_vs_NR
0.00517237	0.00177901	1.33332	0.199061	-8.7518	CD4+ T-cells	RP11-503E24.3	R_vs_NR
0.00519416	0.00178651	1.33332	0.199062	-8.7518	CD4+ T-cells	MS4A8	R_vs_NR
0.00519416	0.00178651	1.33332	0.199062	-8.7518	CD4+ T-cells	RP11-2L4.1	R_vs_NR
0.00521595	0.001794	1.33332	0.199062	-8.7518	CD4+ T-cells	CTD-2555K7.2	R_vs_NR
0.00522322	0.0017965	1.33332	0.199062	-8.7518	CD4+ T-cells	AC087393.1	R_vs_NR
0.00523048	0.001799	1.33332	0.199062	-8.7518	CD4+ T-cells	HGFAC	R_vs_NR
0.00525227	0.00180649	1.33332	0.199062	-8.7518	CD4+ T-cells	WIF1	R_vs_NR
0.00527405	0.00181398	1.33332	0.199062	-8.7518	CD4+ T-cells	NIP7P1	R_vs_NR
0.00181543	0.000624408	1.33332	0.199062	-8.7518	CD4+ T-cells	SCRT2	R_vs_NR
0.001808	0.000621854	1.33332	0.199062	-8.7518	CD4+ T-cells	ONECUT1	R_vs_NR
0.00529583	0.00182148	1.33332	0.199062	-8.7518	CD4+ T-cells	CLDN16	R_vs_NR
0.00180058	0.000619299	1.33332	0.199062	-8.7518	CD4+ T-cells	MAS1L	R_vs_NR
0.00531035	0.00182647	1.33332	0.199062	-8.7518	CD4+ T-cells	CTD-2311B13.1	R_vs_NR
0.00531761	0.00182897	1.33332	0.199062	-8.7518	CD4+ T-cells	MBD3L3	R_vs_NR
0.00534664	0.00183895	1.33332	0.199062	-8.7518	CD4+ T-cells	RP11-495O11.1	R_vs_NR
0.0053539	0.00184145	1.33332	0.199062	-8.7518	CD4+ T-cells	SGCA	R_vs_NR
0.00536116	0.00184394	1.33332	0.199062	-8.7518	CD4+ T-cells	CETN4P	R_vs_NR
0.00536841	0.00184644	1.33332	0.199062	-8.7518	CD4+ T-cells	KRT19	R_vs_NR
0.00536841	0.00184644	1.33332	0.199062	-8.7518	CD4+ T-cells	AC018359.3	R_vs_NR
0.00177086	0.00060908	1.33332	0.199062	-8.7518	CD4+ T-cells	MYADML2	R_vs_NR
0.00176343	0.000606524	1.33332	0.199062	-8.7518	CD4+ T-cells	AC007389.1	R_vs_NR
0.00540469	0.00185892	1.33332	0.199062	-8.7518	CD4+ T-cells	RP4-580N22.2	R_vs_NR
0.00540469	0.00185892	1.33332	0.199062	-8.7518	CD4+ T-cells	AC008592.4	R_vs_NR
0.001756	0.000603969	1.33332	0.199062	-8.7518	CD4+ T-cells	GATA1	R_vs_NR
0.0054192	0.00186391	1.33332	0.199062	-8.7518	CD4+ T-cells	AC005588.2	R_vs_NR
0.00542645	0.0018664	1.33332	0.199062	-8.7518	CD4+ T-cells	RP11-337A23.3	R_vs_NR
0.00544821	0.00187389	1.33332	0.199062	-8.7518	CD4+ T-cells	AL132868.1	R_vs_NR
0.00545546	0.00187638	1.33332	0.199062	-8.7518	CD4+ T-cells	MRPL51P2	R_vs_NR
0.00173371	0.000596302	1.33332	0.199062	-8.7518	CD4+ T-cells	GJA1P1	R_vs_NR
0.00172628	0.000593746	1.33332	0.199062	-8.7518	CD4+ T-cells	RPL7P29	R_vs_NR
0.00549172	0.00188885	1.33332	0.199062	-8.7518	CD4+ T-cells	OR7E14P	R_vs_NR
0.00549172	0.00188885	1.33332	0.199062	-8.7518	CD4+ T-cells	RP11-292E2.1	R_vs_NR
0.00551347	0.00189633	1.33332	0.199062	-8.7518	CD4+ T-cells	PRSS38	R_vs_NR
0.00552072	0.00189882	1.33332	0.199062	-8.7518	CD4+ T-cells	ATP5G1P7	R_vs_NR
0.00552797	0.00190132	1.33332	0.199062	-8.7518	CD4+ T-cells	NUP62CL	R_vs_NR
0.00552797	0.00190132	1.33332	0.199062	-8.7518	CD4+ T-cells	LUZP4P1	R_vs_NR
0.00170399	0.000586078	1.33332	0.199062	-8.7518	CD4+ T-cells	RP11-700H6.2	R_vs_NR
0.00554971	0.0019088	1.33332	0.199062	-8.7518	CD4+ T-cells	TMIGD1	R_vs_NR
0.00554971	0.0019088	1.33332	0.199062	-8.7518	CD4+ T-cells	RPS20P20	R_vs_NR
0.00554971	0.0019088	1.33332	0.199062	-8.7518	CD4+ T-cells	RP11-893F2.14	R_vs_NR
0.00556421	0.00191378	1.33332	0.199062	-8.7518	CD4+ T-cells	CTD-2265O21.7	R_vs_NR
0.00557145	0.00191627	1.33332	0.199062	-8.7518	CD4+ T-cells	GJA6P	R_vs_NR
0.00557145	0.00191627	1.33332	0.199062	-8.7518	CD4+ T-cells	CTC-338M12.2	R_vs_NR
0.00558595	0.00192126	1.33332	0.199062	-8.7518	CD4+ T-cells	AC007421.1	R_vs_NR
0.00559319	0.00192375	1.33332	0.199063	-8.7518	CD4+ T-cells	HMGB3P9	R_vs_NR
0.00559319	0.00192375	1.33332	0.199063	-8.7518	CD4+ T-cells	CTC-830E23.1	R_vs_NR
0.00560044	0.00192624	1.33332	0.199063	-8.7518	CD4+ T-cells	TMPRSS11BNL	R_vs_NR
0.00560768	0.00192874	1.33332	0.199063	-8.7518	CD4+ T-cells	RN7SKP1	R_vs_NR
0.00560768	0.00192874	1.33332	0.199063	-8.7518	CD4+ T-cells	RP11-456O19.3	R_vs_NR
0.00562217	0.00193372	1.33332	0.199063	-8.7518	CD4+ T-cells	RP11-27M24.2	R_vs_NR
0.0056439	0.00194119	1.33332	0.199063	-8.7518	CD4+ T-cells	C9orf135-AS1	R_vs_NR
0.0056439	0.00194119	1.33332	0.199063	-8.7518	CD4+ T-cells	PNLIPP1	R_vs_NR
0.00165195	0.000568181	1.33332	0.199063	-8.7518	CD4+ T-cells	SLC16A1P1	R_vs_NR
0.00565839	0.00194618	1.33332	0.199063	-8.7518	CD4+ T-cells	MEP1AP2	R_vs_NR
0.00163708	0.000563067	1.33332	0.199063	-8.75181	CD4+ T-cells	HAPLN2	R_vs_NR
0.00163708	0.000563067	1.33332	0.199063	-8.75181	CD4+ T-cells	GAPDHP32	R_vs_NR
0.00570184	0.00196112	1.33332	0.199063	-8.75181	CD4+ T-cells	VDAC1P12	R_vs_NR
0.00162965	0.000560509	1.33331	0.199063	-8.75181	CD4+ T-cells	AC013733.4	R_vs_NR
0.00570908	0.00196361	1.33331	0.199063	-8.75181	CD4+ T-cells	RP11-646E20.6	R_vs_NR
0.00572356	0.00196859	1.33331	0.199063	-8.75181	CD4+ T-cells	Z98049.1	R_vs_NR
0.00574528	0.00197606	1.33331	0.199063	-8.75181	CD4+ T-cells	LINC00351	R_vs_NR
0.00161478	0.000555394	1.33331	0.199063	-8.75181	CD4+ T-cells	RP6-91H8.1	R_vs_NR
0.00575251	0.00197855	1.33331	0.199063	-8.75181	CD4+ T-cells	AC007392.4	R_vs_NR
0.00575251	0.00197855	1.33331	0.199063	-8.75181	CD4+ T-cells	CTC-501O10.1	R_vs_NR
0.00160734	0.000552836	1.33331	0.199063	-8.75181	CD4+ T-cells	FAM86KP	R_vs_NR
0.00160734	0.000552836	1.33331	0.199063	-8.75181	CD4+ T-cells	ARSH	R_vs_NR
0.00576699	0.00198353	1.33331	0.199063	-8.75181	CD4+ T-cells	AP001619.3	R_vs_NR
0.0015999	0.000550278	1.33331	0.199063	-8.75181	CD4+ T-cells	RP11-250H24.4	R_vs_NR
0.0057887	0.001991	1.33331	0.199063	-8.75181	CD4+ T-cells	RP11-439A17.10	R_vs_NR
0.00579594	0.00199348	1.33331	0.199063	-8.75181	CD4+ T-cells	CLRN2	R_vs_NR
0.00580317	0.00199597	1.33331	0.199063	-8.75181	CD4+ T-cells	MTND5P29	R_vs_NR
0.00159246	0.00054772	1.33331	0.199063	-8.75181	CD4+ T-cells	RP11-886H22.1	R_vs_NR
0.00581764	0.00200095	1.33331	0.199063	-8.75181	CD4+ T-cells	CTD-2526L21.2	R_vs_NR
0.00582488	0.00200344	1.33331	0.199063	-8.75181	CD4+ T-cells	UBQLNL	R_vs_NR
0.00582488	0.00200344	1.33331	0.199063	-8.75181	CD4+ T-cells	KLF7-IT1	R_vs_NR
0.00583935	0.00200842	1.33331	0.199063	-8.75181	CD4+ T-cells	RP11-293M10.5	R_vs_NR
0.00157759	0.000542604	1.33331	0.199063	-8.75181	CD4+ T-cells	FZD4	R_vs_NR
0.00585381	0.00201339	1.33331	0.199063	-8.75181	CD4+ T-cells	DNAI1	R_vs_NR
0.00585381	0.00201339	1.33331	0.199063	-8.75181	CD4+ T-cells	CTB-174D11.1	R_vs_NR
0.00585381	0.00201339	1.33331	0.199063	-8.75181	CD4+ T-cells	RP11-175I17.6	R_vs_NR
0.00586105	0.00201588	1.33331	0.199063	-8.75181	CD4+ T-cells	MTND5P16	R_vs_NR
0.00156271	0.000537487	1.33331	0.199063	-8.75181	CD4+ T-cells	AC006050.2	R_vs_NR
0.00589721	0.00202832	1.33331	0.199063	-8.75181	CD4+ T-cells	SDS	R_vs_NR
0.00590444	0.0020308	1.33331	0.199063	-8.75181	CD4+ T-cells	AL355390.1	R_vs_NR
0.00590444	0.0020308	1.33331	0.199063	-8.75181	CD4+ T-cells	RP11-107G24.3	R_vs_NR
0.00591167	0.00203329	1.33331	0.199063	-8.75181	CD4+ T-cells	GPR148	R_vs_NR
0.00591167	0.00203329	1.33331	0.199063	-8.75181	CD4+ T-cells	RP11-151D14.1	R_vs_NR
0.0059189	0.00203578	1.33331	0.199063	-8.75181	CD4+ T-cells	CTD-2522B17.6	R_vs_NR
0.00154783	0.000532369	1.33331	0.199063	-8.75181	CD4+ T-cells	PLA2G4E	R_vs_NR
0.00154783	0.000532369	1.33331	0.199063	-8.75181	CD4+ T-cells	RP11-586K12.10	R_vs_NR
0.00154783	0.000532369	1.33331	0.199063	-8.75181	CD4+ T-cells	RP11-1437A8.4	R_vs_NR
0.00154783	0.000532369	1.33331	0.199063	-8.75181	CD4+ T-cells	RP11-1437A8.5	R_vs_NR
0.00593336	0.00204075	1.33331	0.199063	-8.75181	CD4+ T-cells	CRYAA	R_vs_NR
0.00593336	0.00204075	1.33331	0.199063	-8.75181	CD4+ T-cells	RP11-265E18.1	R_vs_NR
0.00154039	0.00052981	1.33331	0.199064	-8.75181	CD4+ T-cells	IL19	R_vs_NR
0.00595505	0.00204821	1.33331	0.199064	-8.75181	CD4+ T-cells	RP11-463I20.2	R_vs_NR
0.00153295	0.000527251	1.33331	0.199064	-8.75181	CD4+ T-cells	RP11-63K6.7	R_vs_NR
0.00597673	0.00205567	1.33331	0.199064	-8.75181	CD4+ T-cells	RP1-27K12.2	R_vs_NR
0.00601287	0.0020681	1.33331	0.199064	-8.75181	CD4+ T-cells	BTN1A1	R_vs_NR
0.00151063	0.000519573	1.33331	0.199064	-8.75181	CD4+ T-cells	HYALP1	R_vs_NR
0.00151063	0.000519573	1.33331	0.199064	-8.75181	CD4+ T-cells	RP5-966M1.4	R_vs_NR
0.00602732	0.00207307	1.33331	0.199064	-8.75181	CD4+ T-cells	IGHV7-34-1	R_vs_NR
0.00603454	0.00207555	1.33331	0.199064	-8.75181	CD4+ T-cells	OR1J2	R_vs_NR
0.00603454	0.00207555	1.33331	0.199064	-8.75181	CD4+ T-cells	MARCKSL1P2	R_vs_NR
0.00604177	0.00207804	1.33331	0.199064	-8.75181	CD4+ T-cells	SSMEM1	R_vs_NR
0.00604899	0.00208052	1.33331	0.199064	-8.75181	CD4+ T-cells	MTND6P21	R_vs_NR
0.00605621	0.00208301	1.33331	0.199064	-8.75181	CD4+ T-cells	RP11-379C10.4	R_vs_NR
0.00606344	0.00208549	1.33331	0.199064	-8.75181	CD4+ T-cells	IGHV3-47	R_vs_NR
0.00607066	0.00208797	1.33331	0.199064	-8.75181	CD4+ T-cells	RP11-495K9.7	R_vs_NR
0.00608511	0.00209294	1.33331	0.199064	-8.75181	CD4+ T-cells	YBX1P8	R_vs_NR
0.00609233	0.00209543	1.33331	0.199064	-8.75181	CD4+ T-cells	PATE3	R_vs_NR
0.00611399	0.00210288	1.33331	0.199064	-8.75181	CD4+ T-cells	AC005013.5	R_vs_NR
0.00612121	0.00210536	1.33331	0.199064	-8.75181	CD4+ T-cells	RP11-26J3.3	R_vs_NR
0.00147342	0.000506774	1.33331	0.199064	-8.75181	CD4+ T-cells	FAM27C	R_vs_NR
0.00612843	0.00210785	1.33331	0.199064	-8.75181	CD4+ T-cells	STEAP2	R_vs_NR
0.00612843	0.00210785	1.33331	0.199064	-8.75181	CD4+ T-cells	RP11-128M1.1	R_vs_NR
0.00612843	0.00210785	1.33331	0.199064	-8.75181	CD4+ T-cells	RP5-1136G2.1	R_vs_NR
0.00613565	0.00211033	1.33331	0.199064	-8.75181	CD4+ T-cells	RP11-670N15.1	R_vs_NR
0.00613565	0.00211033	1.33331	0.199064	-8.75181	CD4+ T-cells	RP11-822E23.2	R_vs_NR
0.00615009	0.0021153	1.33331	0.199064	-8.75181	CD4+ T-cells	RP11-712C7.2	R_vs_NR
0.00615731	0.00211778	1.33331	0.199064	-8.75181	CD4+ T-cells	MIR133BHG	R_vs_NR
0.00616453	0.00212026	1.33331	0.199064	-8.75181	CD4+ T-cells	AC092570.4	R_vs_NR
0.00617175	0.00212274	1.33331	0.199064	-8.75181	CD4+ T-cells	IGHVII-15-1	R_vs_NR
0.00618619	0.00212771	1.33331	0.199064	-8.75181	CD4+ T-cells	GS1-410F4.5	R_vs_NR
0.00618619	0.00212771	1.33331	0.199064	-8.75181	CD4+ T-cells	RP11-157B13.3	R_vs_NR
0.00145108	0.000499094	1.33331	0.199064	-8.75181	CD4+ T-cells	FAM8A6P	R_vs_NR
0.00145108	0.000499094	1.33331	0.199064	-8.75181	CD4+ T-cells	CTD-2616J11.4	R_vs_NR
0.00620784	0.00213516	1.33331	0.199064	-8.75181	CD4+ T-cells	AK8	R_vs_NR
0.00622949	0.0021426	1.33331	0.199064	-8.75181	CD4+ T-cells	RHOQP1	R_vs_NR
0.00625113	0.00215005	1.33331	0.199065	-8.75181	CD4+ T-cells	RP11-430G17.1	R_vs_NR
0.00625835	0.00215253	1.33331	0.199065	-8.75181	CD4+ T-cells	RP11-382B18.5	R_vs_NR
0.00626556	0.00215501	1.33331	0.199065	-8.75181	CD4+ T-cells	NEPNP	R_vs_NR
0.00627999	0.00215997	1.33331	0.199065	-8.75181	CD4+ T-cells	CASC11	R_vs_NR
0.00627999	0.00215997	1.33331	0.199065	-8.75181	CD4+ T-cells	CTD-2623N2.5	R_vs_NR
0.00627999	0.00215997	1.33331	0.199065	-8.75181	CD4+ T-cells	RP11-778D9.13	R_vs_NR
0.00141386	0.00048629	1.33331	0.199065	-8.75181	CD4+ T-cells	CNTFR	R_vs_NR
0.00630163	0.00216741	1.33331	0.199065	-8.75181	CD4+ T-cells	PROKR2	R_vs_NR
0.00630163	0.00216741	1.33331	0.199065	-8.75181	CD4+ T-cells	CYP21A1P	R_vs_NR
0.00140641	0.000483728	1.33331	0.199065	-8.75181	CD4+ T-cells	KRT18P35	R_vs_NR
0.00633047	0.00217733	1.33331	0.199065	-8.75181	CD4+ T-cells	RN7SL173P	R_vs_NR
0.00633047	0.00217733	1.33331	0.199065	-8.75181	CD4+ T-cells	AC096553.5	R_vs_NR
0.00633768	0.00217982	1.33331	0.199065	-8.75181	CD4+ T-cells	AL121657.4	R_vs_NR
0.00139896	0.000481167	1.33331	0.199065	-8.75181	CD4+ T-cells	VENTXP4	R_vs_NR
0.0063521	0.00218477	1.33331	0.199065	-8.75181	CD4+ T-cells	RP11-849N15.1	R_vs_NR
0.0063521	0.00218477	1.33331	0.199065	-8.75181	CD4+ T-cells	FGF8	R_vs_NR
0.00635931	0.00218725	1.33331	0.199065	-8.75181	CD4+ T-cells	CTD-2195M15.1	R_vs_NR
0.00636652	0.00218973	1.33331	0.199065	-8.75181	CD4+ T-cells	SFTPA1	R_vs_NR
0.00637373	0.00219221	1.33331	0.199065	-8.75181	CD4+ T-cells	MTND6P6	R_vs_NR
0.00637373	0.00219221	1.33331	0.199065	-8.75181	CD4+ T-cells	RP11-293M10.6	R_vs_NR
0.00638815	0.00219717	1.33331	0.199065	-8.75181	CD4+ T-cells	RP11-84C13.2	R_vs_NR
0.00138407	0.000476044	1.33331	0.199065	-8.75181	CD4+ T-cells	SMOC2	R_vs_NR
0.00138407	0.000476044	1.33331	0.199065	-8.75181	CD4+ T-cells	RP11-252C15.1	R_vs_NR
0.00639535	0.00219965	1.33331	0.199065	-8.75181	CD4+ T-cells	CTD-2235C13.3	R_vs_NR
0.00640977	0.00220461	1.33331	0.199065	-8.75181	CD4+ T-cells	RNU4-22P	R_vs_NR
0.00641698	0.00220709	1.33331	0.199065	-8.75181	CD4+ T-cells	AC015726.1	R_vs_NR
0.00136917	0.000470921	1.33331	0.199065	-8.75181	CD4+ T-cells	DDX11L16	R_vs_NR
0.0064386	0.00221452	1.33331	0.199065	-8.75181	CD4+ T-cells	RP11-341A11.2	R_vs_NR
0.0064386	0.00221452	1.33331	0.199065	-8.75181	CD4+ T-cells	RP11-379C1.1	R_vs_NR
0.0064458	0.002217	1.33331	0.199065	-8.75181	CD4+ T-cells	SNRPGP12	R_vs_NR
0.0064458	0.002217	1.33331	0.199065	-8.75181	CD4+ T-cells	RP1-71L16.9	R_vs_NR
0.00645301	0.00221948	1.33331	0.199065	-8.75182	CD4+ T-cells	RP11-91J3.1	R_vs_NR
0.00645301	0.00221948	1.33331	0.199065	-8.75182	CD4+ T-cells	RP11-88E18.1	R_vs_NR
0.00136172	0.000468359	1.33331	0.199065	-8.75182	CD4+ T-cells	OR8D1	R_vs_NR
0.00648182	0.00222939	1.33331	0.199065	-8.75182	CD4+ T-cells	CHST1	R_vs_NR
0.00135428	0.000465797	1.33331	0.199065	-8.75182	CD4+ T-cells	RP11-6J21.2	R_vs_NR
0.00648903	0.00223187	1.33331	0.199065	-8.75182	CD4+ T-cells	RP5-1029K10.2	R_vs_NR
0.00648903	0.00223187	1.33331	0.199065	-8.75182	CD4+ T-cells	AC068831.11	R_vs_NR
0.00648903	0.00223187	1.33331	0.199065	-8.75182	CD4+ T-cells	FAM106CP	R_vs_NR
0.00648903	0.00223187	1.33331	0.199065	-8.75182	CD4+ T-cells	MRPS35P3	R_vs_NR
0.00650343	0.00223682	1.33331	0.199065	-8.75182	CD4+ T-cells	RN7SL795P	R_vs_NR
0.00133938	0.000460672	1.33331	0.199066	-8.75182	CD4+ T-cells	AC005559.3	R_vs_NR
0.00654664	0.00225169	1.33331	0.199066	-8.75182	CD4+ T-cells	RP11-425I13.3	R_vs_NR
0.00133193	0.00045811	1.33331	0.199066	-8.75182	CD4+ T-cells	EBF4	R_vs_NR
0.00656104	0.00225664	1.33331	0.199066	-8.75182	CD4+ T-cells	PRPS1P1	R_vs_NR
0.00657544	0.00226159	1.33331	0.199066	-8.75182	CD4+ T-cells	TRBV22-1	R_vs_NR
0.00657544	0.00226159	1.33331	0.199066	-8.75182	CD4+ T-cells	RP11-357G3.1	R_vs_NR
0.00657544	0.00226159	1.33331	0.199066	-8.75182	CD4+ T-cells	RP11-72K17.1	R_vs_NR
0.00132448	0.000455547	1.33331	0.199066	-8.75182	CD4+ T-cells	MTND5P28	R_vs_NR
0.00658984	0.00226654	1.33331	0.199066	-8.75182	CD4+ T-cells	RP1-232L24.4	R_vs_NR
0.00660424	0.0022715	1.33331	0.199066	-8.75182	CD4+ T-cells	KB-288A10.19	R_vs_NR
0.00130957	0.000450422	1.33331	0.199066	-8.75182	CD4+ T-cells	AP000469.2	R_vs_NR
0.00130957	0.000450422	1.33331	0.199066	-8.75182	CD4+ T-cells	SDCCAG3P1	R_vs_NR
0.00663303	0.0022814	1.33331	0.199066	-8.75182	CD4+ T-cells	CTD-2061E19.6	R_vs_NR
0.00664022	0.00228387	1.33331	0.199066	-8.75182	CD4+ T-cells	AC097468.7	R_vs_NR
0.00664022	0.00228387	1.33331	0.199066	-8.75182	CD4+ T-cells	RP11-172C16.5	R_vs_NR
0.00664742	0.00228635	1.33331	0.199066	-8.75182	CD4+ T-cells	SPESP1	R_vs_NR
0.00664742	0.00228635	1.33331	0.199066	-8.75182	CD4+ T-cells	RP11-432I5.6	R_vs_NR
0.00130212	0.000447859	1.3333	0.199066	-8.75182	CD4+ T-cells	ACSS3	R_vs_NR
0.00666181	0.0022913	1.3333	0.199066	-8.75182	CD4+ T-cells	RP11-114N19.2	R_vs_NR
0.0066762	0.00229625	1.3333	0.199066	-8.75182	CD4+ T-cells	AC144525.1	R_vs_NR
0.0066762	0.00229625	1.3333	0.199066	-8.75182	CD4+ T-cells	RP11-681L4.1	R_vs_NR
0.00129467	0.000445296	1.3333	0.199066	-8.75182	CD4+ T-cells	KRT18P22	R_vs_NR
0.00670498	0.00230614	1.3333	0.199066	-8.75182	CD4+ T-cells	RPS15AP7	R_vs_NR
0.00670498	0.00230614	1.3333	0.199066	-8.75182	CD4+ T-cells	RP11-333O1.1	R_vs_NR
0.00671217	0.00230862	1.3333	0.199066	-8.75182	CD4+ T-cells	AC008074.5	R_vs_NR
0.00673375	0.00231604	1.3333	0.199066	-8.75182	CD4+ T-cells	RP11-335L23.5	R_vs_NR
0.00674094	0.00231851	1.3333	0.199066	-8.75182	CD4+ T-cells	RP3-509I19.6	R_vs_NR
0.00675532	0.00232346	1.3333	0.199066	-8.75182	CD4+ T-cells	RP11-290I21.2	R_vs_NR
0.00675532	0.00232346	1.3333	0.199066	-8.75182	CD4+ T-cells	LINC00555	R_vs_NR
0.00127231	0.000437606	1.3333	0.199066	-8.75182	CD4+ T-cells	OR7E129P	R_vs_NR
0.00127231	0.000437606	1.3333	0.199066	-8.75182	CD4+ T-cells	EI24P1	R_vs_NR
0.00127231	0.000437606	1.3333	0.199066	-8.75182	CD4+ T-cells	RP11-554F20.1	R_vs_NR
0.00678408	0.00233335	1.3333	0.199067	-8.75182	CD4+ T-cells	RP1-155D22.1	R_vs_NR
0.00680565	0.00234077	1.3333	0.199067	-8.75182	CD4+ T-cells	CTD-2384B9.1	R_vs_NR
0.00681284	0.00234324	1.3333	0.199067	-8.75182	CD4+ T-cells	RP11-221E20.4	R_vs_NR
0.00681284	0.00234324	1.3333	0.199067	-8.75182	CD4+ T-cells	RP11-215H18.5	R_vs_NR
0.00682002	0.00234571	1.3333	0.199067	-8.75182	CD4+ T-cells	RN7SKP268	R_vs_NR
0.00124995	0.000429915	1.3333	0.199067	-8.75182	CD4+ T-cells	MOS	R_vs_NR
0.00685596	0.00235807	1.3333	0.199067	-8.75182	CD4+ T-cells	LRRC4C	R_vs_NR
0.00685596	0.00235807	1.3333	0.199067	-8.75182	CD4+ T-cells	RP11-1059L18.1	R_vs_NR
0.0012425	0.000427351	1.3333	0.199067	-8.75182	CD4+ T-cells	RP11-308D16.2	R_vs_NR
0.0012425	0.000427351	1.3333	0.199067	-8.75182	CD4+ T-cells	RP11-815J4.6	R_vs_NR
0.00686314	0.00236055	1.3333	0.199067	-8.75182	CD4+ T-cells	ACTR3BP4	R_vs_NR
0.00686314	0.00236055	1.3333	0.199067	-8.75182	CD4+ T-cells	RP11-11N6.1	R_vs_NR
0.00687033	0.00236302	1.3333	0.199067	-8.75182	CD4+ T-cells	RP11-713C5.1	R_vs_NR
0.0068847	0.00236796	1.3333	0.199067	-8.75182	CD4+ T-cells	RNA5SP206	R_vs_NR
0.00689907	0.0023729	1.3333	0.199067	-8.75182	CD4+ T-cells	FAM187B	R_vs_NR
0.00689907	0.0023729	1.3333	0.199067	-8.75182	CD4+ T-cells	PRAME	R_vs_NR
0.00691344	0.00237784	1.3333	0.199067	-8.75182	CD4+ T-cells	RP11-96B5.4	R_vs_NR
0.00693499	0.00238525	1.3333	0.199067	-8.75182	CD4+ T-cells	RP3-399J4.4	R_vs_NR
0.00696371	0.00239514	1.3333	0.199067	-8.75182	CD4+ T-cells	RP11-591L14.1	R_vs_NR
0.00696371	0.00239514	1.3333	0.199067	-8.75182	CD4+ T-cells	RNA5SP494	R_vs_NR
0.00696371	0.00239514	1.3333	0.199067	-8.75182	CD4+ T-cells	RP11-438F14.10	R_vs_NR
0.00121268	0.000417094	1.3333	0.199067	-8.75182	CD4+ T-cells	MAB21L3	R_vs_NR
0.00697089	0.00239761	1.3333	0.199067	-8.75182	CD4+ T-cells	MTND1P16	R_vs_NR
0.00697807	0.00240007	1.3333	0.199067	-8.75182	CD4+ T-cells	RP11-372K20.1	R_vs_NR
0.00699243	0.00240501	1.3333	0.199067	-8.75182	CD4+ T-cells	OR5J7P	R_vs_NR
0.00120522	0.00041453	1.3333	0.199067	-8.75182	CD4+ T-cells	ZP2	R_vs_NR
0.00120522	0.00041453	1.3333	0.199067	-8.75182	CD4+ T-cells	COL4A2	R_vs_NR
0.00699961	0.00240748	1.3333	0.199068	-8.75182	CD4+ T-cells	OR8J1	R_vs_NR
0.00118285	0.000406835	1.3333	0.199068	-8.75183	CD4+ T-cells	RP11-386B13.3	R_vs_NR
0.00709292	0.00243957	1.3333	0.199068	-8.75183	CD4+ T-cells	RP11-579D7.8	R_vs_NR
0.00710009	0.00244204	1.3333	0.199068	-8.75183	CD4+ T-cells	RP11-219C20.3	R_vs_NR
0.00712879	0.00245191	1.3333	0.199068	-8.75183	CD4+ T-cells	NEBL-AS1	R_vs_NR
0.00713596	0.00245438	1.3333	0.199068	-8.75183	CD4+ T-cells	RP11-18B16.1	R_vs_NR
0.00715031	0.00245931	1.3333	0.199068	-8.75183	CD4+ T-cells	GPR162	R_vs_NR
0.00715748	0.00246178	1.3333	0.199068	-8.75183	CD4+ T-cells	AC103863.1	R_vs_NR
0.00717899	0.00246918	1.3333	0.199068	-8.75183	CD4+ T-cells	AC078883.4	R_vs_NR
0.00718616	0.00247165	1.3333	0.199068	-8.75183	CD4+ T-cells	LA16c-4G1.4	R_vs_NR
0.00725069	0.00249384	1.3333	0.199069	-8.75183	CD4+ T-cells	RNA5SP515	R_vs_NR
0.00725069	0.00249384	1.3333	0.199069	-8.75183	CD4+ T-cells	RP11-52L11.4	R_vs_NR
0.00726502	0.00249877	1.3333	0.199069	-8.75183	CD4+ T-cells	OR10B1P	R_vs_NR
0.00727935	0.0025037	1.3333	0.199069	-8.75183	CD4+ T-cells	RNU4-14P	R_vs_NR
0.00728652	0.00250616	1.3333	0.199069	-8.75183	CD4+ T-cells	RNU6ATAC35P	R_vs_NR
0.00730085	0.00251109	1.3333	0.199069	-8.75183	CD4+ T-cells	MRPL42P2	R_vs_NR
0.00112318	0.000386311	1.3333	0.199069	-8.75183	CD4+ T-cells	HES5	R_vs_NR
0.00112318	0.000386311	1.3333	0.199069	-8.75183	CD4+ T-cells	AC117395.1	R_vs_NR
0.00732951	0.00252095	1.3333	0.199069	-8.75183	CD4+ T-cells	KRTAP19-2	R_vs_NR
0.00111572	0.000383745	1.3333	0.199069	-8.75183	CD4+ T-cells	OR4P1P	R_vs_NR
0.00111572	0.000383745	1.3333	0.199069	-8.75183	CD4+ T-cells	RP11-397J20.1	R_vs_NR
0.00110079	0.000378613	1.33329	0.19907	-8.75183	CD4+ T-cells	XK	R_vs_NR
0.00744409	0.00256036	1.33329	0.19907	-8.75183	CD4+ T-cells	RNU6-766P	R_vs_NR
-0.0462324	0.0817101	-1.33329	0.19907	-8.75183	CD4+ T-cells	UBE2M	R_vs_NR
0.00745125	0.00256282	1.33329	0.19907	-8.75183	CD4+ T-cells	AL606519.1	R_vs_NR
0.00108587	0.00037348	1.33329	0.19907	-8.75183	CD4+ T-cells	CLUHP4	R_vs_NR
0.00747988	0.00257267	1.33329	0.19907	-8.75183	CD4+ T-cells	RNU4-32P	R_vs_NR
0.00107841	0.000370913	1.33329	0.19907	-8.75183	CD4+ T-cells	KRT8P35	R_vs_NR
0.00751566	0.00258497	1.33329	0.19907	-8.75183	CD4+ T-cells	SCARNA14	R_vs_NR
0.00107095	0.000368346	1.33329	0.19907	-8.75183	CD4+ T-cells	ALPI	R_vs_NR
0.00107095	0.000368346	1.33329	0.19907	-8.75183	CD4+ T-cells	RP11-231K24.2	R_vs_NR
0.00755143	0.00259728	1.33329	0.19907	-8.75184	CD4+ T-cells	RNU6-700P	R_vs_NR
0.00755858	0.00259974	1.33329	0.19907	-8.75184	CD4+ T-cells	RNU6-171P	R_vs_NR
0.00106348	0.000365779	1.33329	0.19907	-8.75184	CD4+ T-cells	LRRN4CL	R_vs_NR
0.00756573	0.0026022	1.33329	0.19907	-8.75184	CD4+ T-cells	RNU6ATAC3P	R_vs_NR
0.00758004	0.00260712	1.33329	0.19907	-8.75184	CD4+ T-cells	RNU6-289P	R_vs_NR
0.00758004	0.00260712	1.33329	0.19907	-8.75184	CD4+ T-cells	ALDH7A1P3	R_vs_NR
0.00759434	0.00261204	1.33329	0.199071	-8.75184	CD4+ T-cells	RNA5SP384	R_vs_NR
0.00105602	0.000363212	1.33329	0.199071	-8.75184	CD4+ T-cells	RP11-398K14.1	R_vs_NR
0.00104109	0.000358078	1.33329	0.199071	-8.75184	CD4+ T-cells	CTD-2314G24.2	R_vs_NR
0.00769443	0.00264646	1.33329	0.199071	-8.75184	CD4+ T-cells	RNA5SP62	R_vs_NR
0.00769443	0.00264646	1.33329	0.199071	-8.75184	CD4+ T-cells	RNU6ATAC10P	R_vs_NR
0.00103363	0.000355511	1.33329	0.199071	-8.75184	CD4+ T-cells	C1QTNF7	R_vs_NR
0.00103363	0.000355511	1.33329	0.199071	-8.75184	CD4+ T-cells	VN2R1P	R_vs_NR
0.00103363	0.000355511	1.33329	0.199071	-8.75184	CD4+ T-cells	IMPDH1P11	R_vs_NR
0.00103363	0.000355511	1.33329	0.199071	-8.75184	CD4+ T-cells	CXADRP3	R_vs_NR
0.0010187	0.000350375	1.33329	0.199071	-8.75184	CD4+ T-cells	DCHS2	R_vs_NR
0.00778731	0.00267841	1.33329	0.199072	-8.75184	CD4+ T-cells	RNA5SP340	R_vs_NR
0.00101123	0.000347808	1.33329	0.199072	-8.75184	CD4+ T-cells	RP11-147N17.1	R_vs_NR
0.00780874	0.00268578	1.33329	0.199072	-8.75184	CD4+ T-cells	RP11-783L4.1	R_vs_NR
0.00784444	0.00269806	1.33329	0.199072	-8.75184	CD4+ T-cells	RP1-297M16.2	R_vs_NR
0.00792296	0.00272506	1.33328	0.199072	-8.75184	CD4+ T-cells	RNU6-689P	R_vs_NR
0.0080157	0.00275696	1.33328	0.199073	-8.75185	CD4+ T-cells	MIR5193	R_vs_NR
0.00804423	0.00276677	1.33328	0.199073	-8.75185	CD4+ T-cells	ICAM5	R_vs_NR
0.000958959	0.000329829	1.33328	0.199073	-8.75185	CD4+ T-cells	OR5M8	R_vs_NR
0.000958959	0.000329829	1.33328	0.199073	-8.75185	CD4+ T-cells	RP11-339B21.8	R_vs_NR
0.00806562	0.00277413	1.33328	0.199073	-8.75185	CD4+ T-cells	RNU6-254P	R_vs_NR
0.00807275	0.00277658	1.33328	0.199073	-8.75185	CD4+ T-cells	MIR3939	R_vs_NR
0.000951491	0.000327261	1.33328	0.199074	-8.75185	CD4+ T-cells	GPT	R_vs_NR
0.000944022	0.000324692	1.33328	0.199074	-8.75185	CD4+ T-cells	TERT	R_vs_NR
0.000929083	0.000319554	1.33328	0.199074	-8.75185	CD4+ T-cells	LRIT2	R_vs_NR
0.000914142	0.000314415	1.33328	0.199075	-8.75185	CD4+ T-cells	ZDHHC8P1	R_vs_NR
0.000914142	0.000314415	1.33328	0.199075	-8.75185	CD4+ T-cells	ESM1	R_vs_NR
0.000906671	0.000311845	1.33328	0.199075	-8.75185	CD4+ T-cells	LINC00941	R_vs_NR
0.00839322	0.00288681	1.33328	0.199076	-8.75186	CD4+ T-cells	CTD-3113P16.7	R_vs_NR
0.000891729	0.000306706	1.33328	0.199076	-8.75186	CD4+ T-cells	RP3-420J14.1	R_vs_NR
0.000884257	0.000304136	1.33327	0.199076	-8.75186	CD4+ T-cells	KRT8P10	R_vs_NR
0.00845013	0.00290638	1.33327	0.199076	-8.75186	CD4+ T-cells	TMEM202	R_vs_NR
0.000876785	0.000301566	1.33327	0.199076	-8.75186	CD4+ T-cells	ZIC3	R_vs_NR
0.000876785	0.000301566	1.33327	0.199076	-8.75186	CD4+ T-cells	RP11-488P3.1	R_vs_NR
0.00851412	0.00292839	1.33327	0.199077	-8.75186	CD4+ T-cells	AC024568.1	R_vs_NR
0.000861839	0.000296425	1.33327	0.199077	-8.75186	CD4+ T-cells	ARHGAP42P2	R_vs_NR
0.000861839	0.000296425	1.33327	0.199077	-8.75186	CD4+ T-cells	CTD-2574D22.2	R_vs_NR
0.00857808	0.00295039	1.33327	0.199077	-8.75186	CD4+ T-cells	RNU6-731P	R_vs_NR
0.000854365	0.000293855	1.33327	0.199077	-8.75186	CD4+ T-cells	PRR23A	R_vs_NR
0.000839418	0.000288714	1.33327	0.199078	-8.75187	CD4+ T-cells	NGB	R_vs_NR
0.000839418	0.000288714	1.33327	0.199078	-8.75187	CD4+ T-cells	RP11-124D2.7	R_vs_NR
0.00872723	0.00300169	1.33327	0.199078	-8.75187	CD4+ T-cells	RNU6-306P	R_vs_NR
0.000824468	0.000283572	1.33327	0.199079	-8.75187	CD4+ T-cells	RP11-597K23.2	R_vs_NR
0.000794565	0.000273287	1.33326	0.19908	-8.75187	CD4+ T-cells	FGF12	R_vs_NR
0.000794565	0.000273287	1.33326	0.19908	-8.75187	CD4+ T-cells	AC064875.2	R_vs_NR
0.00902509	0.00310414	1.33326	0.199081	-8.75188	CD4+ T-cells	RP1-223H12.5	R_vs_NR
0.000779612	0.000268144	1.33326	0.199081	-8.75188	CD4+ T-cells	RP11-294O2.2	R_vs_NR
0.00906759	0.00311875	1.33326	0.199081	-8.75188	CD4+ T-cells	RP11-718B12.5	R_vs_NR
0.00915964	0.00315042	1.33326	0.199082	-8.75188	CD4+ T-cells	NXPH3	R_vs_NR
0.00916672	0.00315285	1.33326	0.199082	-8.75188	CD4+ T-cells	OSGIN1	R_vs_NR
0.000757178	0.000260428	1.33325	0.199082	-8.75188	CD4+ T-cells	LINC00703	R_vs_NR
0.000742221	0.000255283	1.33325	0.199083	-8.75189	CD4+ T-cells	RP11-510H23.1	R_vs_NR
0.00935772	0.00321854	1.33325	0.199084	-8.75189	CD4+ T-cells	AC002454.1	R_vs_NR
0.000727262	0.000250138	1.33325	0.199084	-8.75189	CD4+ T-cells	STXBP6	R_vs_NR
0.00946373	0.003255	1.33325	0.199085	-8.75189	CD4+ T-cells	AP000281.2	R_vs_NR
0.000712302	0.000244993	1.33324	0.199085	-8.7519	CD4+ T-cells	RP11-734K21.5	R_vs_NR
0.00954142	0.00328173	1.33324	0.199086	-8.7519	CD4+ T-cells	SHB	R_vs_NR
0.000704821	0.00024242	1.33324	0.199086	-8.7519	CD4+ T-cells	APLN	R_vs_NR
0.00069734	0.000239847	1.33324	0.199087	-8.7519	CD4+ T-cells	DCC	R_vs_NR
0.00069734	0.000239847	1.33324	0.199087	-8.7519	CD4+ T-cells	AC007381.3	R_vs_NR
0.00988702	0.00340059	1.33323	0.199089	-8.75191	CD4+ T-cells	RP5-914M6.1	R_vs_NR
0.00992224	0.00341271	1.33323	0.19909	-8.75191	CD4+ T-cells	RP3-340N1.2	R_vs_NR
0.0100138	0.00344419	1.33323	0.199091	-8.75192	CD4+ T-cells	SETP12	R_vs_NR
0.000644963	0.000221832	1.33323	0.199091	-8.75192	CD4+ T-cells	LAMA4	R_vs_NR
0.00062251	0.000214109	1.33322	0.199094	-8.75193	CD4+ T-cells	C4orf40	R_vs_NR
0.00062251	0.000214109	1.33322	0.199094	-8.75193	CD4+ T-cells	RP11-521O16.2	R_vs_NR
0.000615025	0.000211535	1.33322	0.199094	-8.75193	CD4+ T-cells	FHL5	R_vs_NR
0.000615025	0.000211535	1.33322	0.199094	-8.75193	CD4+ T-cells	FAM83B	R_vs_NR
-0.182267	0.82633	-1.33322	0.199095	-8.75193	CD4+ T-cells	BHLHE40	R_vs_NR
0.0103162	0.0035482	1.33322	0.199095	-8.75193	CD4+ T-cells	SLC25A6P1	R_vs_NR
0.0103864	0.00357236	1.33321	0.199096	-8.75194	CD4+ T-cells	LINC00272	R_vs_NR
0.0104215	0.00358443	1.33321	0.199096	-8.75194	CD4+ T-cells	NAV2-AS3	R_vs_NR
0.0105057	0.0036134	1.33321	0.199097	-8.75194	CD4+ T-cells	RP11-215E13.2	R_vs_NR
0.000562619	0.00019351	1.3332	0.199101	-8.75196	CD4+ T-cells	PRDM13	R_vs_NR
0.000562619	0.00019351	1.3332	0.199101	-8.75196	CD4+ T-cells	SLC30A2	R_vs_NR
0.000562619	0.00019351	1.3332	0.199101	-8.75196	CD4+ T-cells	LIFR-AS1	R_vs_NR
0.0108142	0.00371948	1.33319	0.199102	-8.75196	CD4+ T-cells	AC142119.1	R_vs_NR
0.0108282	0.0037243	1.33319	0.199102	-8.75196	CD4+ T-cells	HOXA-AS2	R_vs_NR
0.000555131	0.000190935	1.33319	0.199102	-8.75196	CD4+ T-cells	TMEM38A	R_vs_NR
0.0110661	0.00380612	1.33318	0.199106	-8.75198	CD4+ T-cells	FNDC5	R_vs_NR
0.000517686	0.000178055	1.33317	0.199109	-8.75199	CD4+ T-cells	TMPRSS15	R_vs_NR
0.000517686	0.000178055	1.33317	0.199109	-8.75199	CD4+ T-cells	SLC22A11	R_vs_NR
0.0113385	0.00389981	1.33317	0.19911	-8.75199	CD4+ T-cells	AC006390.4	R_vs_NR
0.0113943	0.00391901	1.33316	0.199111	-8.752	CD4+ T-cells	RP5-968P14.2	R_vs_NR
0.000502705	0.000172903	1.33316	0.199111	-8.752	CD4+ T-cells	NAV2-AS5	R_vs_NR
0.000495214	0.000170326	1.33316	0.199113	-8.75201	CD4+ T-cells	LINC00517	R_vs_NR
0.000487723	0.00016775	1.33315	0.199115	-8.75201	CD4+ T-cells	DKFZP434E1119	R_vs_NR
0.000457754	0.000157442	1.33313	0.199122	-8.75204	CD4+ T-cells	CALML3-AS1	R_vs_NR
0.000450261	0.000154865	1.33313	0.199124	-8.75205	CD4+ T-cells	CNGB3	R_vs_NR
0.0121459	0.00417751	1.33312	0.199126	-8.75206	CD4+ T-cells	TCEB1P15	R_vs_NR
0.0121459	0.00417751	1.33312	0.199126	-8.75206	CD4+ T-cells	TCEB1P8	R_vs_NR
0.000435273	0.00014971	1.33311	0.199128	-8.75207	CD4+ T-cells	NLRP8	R_vs_NR
0.000435273	0.00014971	1.33311	0.199128	-8.75207	CD4+ T-cells	ARSJ	R_vs_NR
0.000427779	0.000147133	1.3331	0.199131	-8.75208	CD4+ T-cells	LPPR4	R_vs_NR
0.0124718	0.00428961	1.3331	0.199133	-8.75209	CD4+ T-cells	RP11-438N5.4	R_vs_NR
0.0368387	0.065955	1.33307	0.19914	-8.75211	CD4+ T-cells	CKAP4	R_vs_NR
0.0127901	0.00439909	1.33307	0.199141	-8.75212	CD4+ T-cells	GIF	R_vs_NR
0.000397798	0.000136821	1.33307	0.199141	-8.75212	CD4+ T-cells	CYP26B1	R_vs_NR
0.000382806	0.000131664	1.33305	0.199148	-8.75214	CD4+ T-cells	B3GALT1	R_vs_NR
0.000382806	0.000131664	1.33305	0.199148	-8.75214	CD4+ T-cells	SLC6A19	R_vs_NR
0.000382806	0.000131664	1.33305	0.199148	-8.75214	CD4+ T-cells	RP4-555D20.2	R_vs_NR
0.0130802	0.00449886	1.33305	0.199149	-8.75215	CD4+ T-cells	RP4-811H24.9	R_vs_NR
0.0131285	0.00451547	1.33304	0.19915	-8.75215	CD4+ T-cells	EEF1A1P39	R_vs_NR
0.000375309	0.000129086	1.33304	0.199151	-8.75216	CD4+ T-cells	AC011899.9	R_vs_NR
0.0133146	0.00457948	1.33303	0.199156	-8.75218	CD4+ T-cells	HMSD	R_vs_NR
-0.051368	0.246687	-1.33302	0.199157	-8.75218	CD4+ T-cells	TYW5	R_vs_NR
0.000345318	0.000118771	1.33299	0.199167	-8.75222	CD4+ T-cells	LCA5	R_vs_NR
0.000345318	0.000118771	1.33299	0.199167	-8.75222	CD4+ T-cells	PNMA2	R_vs_NR
0.000322821	0.000111033	1.33295	0.199182	-8.75228	CD4+ T-cells	OLFML2A	R_vs_NR
-0.115393	0.408437	-1.33292	0.19919	-8.75231	CD4+ T-cells	DPP3	R_vs_NR
-0.0849619	0.797835	-1.33291	0.199194	-8.75233	CD4+ T-cells	AURKAIP1	R_vs_NR
0.0145291	0.00499722	1.3329	0.199198	-8.75234	CD4+ T-cells	RP11-453E17.3	R_vs_NR
0.0148295	0.00510055	1.33286	0.19921	-8.75239	CD4+ T-cells	CHST15	R_vs_NR
-0.046779	0.104496	-1.33284	0.199216	-8.75242	CD4+ T-cells	TRGV5	R_vs_NR
-0.102754	0.333363	-1.33275	0.199246	-8.75254	CD4+ T-cells	CXorf38	R_vs_NR
0.0156052	0.00536733	1.33274	0.199246	-8.75254	CD4+ T-cells	RNA5SP104	R_vs_NR
0.0134463	0.00606625	1.33246	0.199336	-8.75289	CD4+ T-cells	RP11-505P4.6	R_vs_NR
-0.0216934	0.0204083	-1.33241	0.199353	-8.75296	CD4+ T-cells	CDC25C	R_vs_NR
-0.0055812	0.00286617	-1.3321	0.199455	-8.75336	CD4+ T-cells	OR2T27	R_vs_NR
0.0474014	0.0852061	1.33178	0.199557	-8.75377	CD4+ T-cells	TMEM201	R_vs_NR
0.0109571	0.00460813	1.33173	0.199572	-8.75383	CD4+ T-cells	SSTR1	R_vs_NR
0.011038	0.00481013	1.33165	0.199598	-8.75393	CD4+ T-cells	RHOJ	R_vs_NR
-0.0256644	0.019013	-1.33144	0.199666	-8.7542	CD4+ T-cells	RP11-732A19.8	R_vs_NR
-0.00658506	0.00402868	-1.33136	0.199692	-8.75431	CD4+ T-cells	C1DP4	R_vs_NR
-0.0497117	0.056595	-1.33129	0.199714	-8.75439	CD4+ T-cells	RAB40C	R_vs_NR
0.0760338	1.7338	1.33119	0.199746	-8.75452	CD4+ T-cells	RPL37	R_vs_NR
-0.0109984	0.00648817	-1.33107	0.199785	-8.75468	CD4+ T-cells	GNB3	R_vs_NR
0.0165332	0.00704424	1.33091	0.199837	-8.75488	CD4+ T-cells	STK24-AS1	R_vs_NR
-0.124961	0.21408	-1.33084	0.199859	-8.75497	CD4+ T-cells	AIMP2	R_vs_NR
0.0132127	0.00683529	1.3306	0.199936	-8.75527	CD4+ T-cells	CTC-232P5.3	R_vs_NR
-0.0968226	0.383316	-1.33057	0.199947	-8.75532	CD4+ T-cells	DDX52	R_vs_NR
0.0204315	0.0315149	1.33055	0.199953	-8.75534	CD4+ T-cells	RP11-529G21.3	R_vs_NR
0.17029	0.786344	1.3305	0.199969	-8.75541	CD4+ T-cells	GADD45B	R_vs_NR
0.00427041	0.00220808	1.33027	0.200044	-8.7557	CD4+ T-cells	RP11-5P22.1	R_vs_NR
-0.0447251	0.0551759	-1.33012	0.200093	-8.7559	CD4+ T-cells	RP13-1056D16.2	R_vs_NR
0.0119192	0.00482668	1.32999	0.200135	-8.75606	CD4+ T-cells	TGFB2	R_vs_NR
0.0368266	0.0516218	1.32991	0.200161	-8.75616	CD4+ T-cells	RP11-711M9.1	R_vs_NR
0.0184217	0.00811981	1.3299	0.200163	-8.75617	CD4+ T-cells	AC003973.6	R_vs_NR
-0.0178565	0.00825266	-1.3298	0.200195	-8.7563	CD4+ T-cells	IGKV2-24	R_vs_NR
0.129764	0.758659	1.32974	0.200214	-8.75637	CD4+ T-cells	THUMPD1	R_vs_NR
-0.0988449	0.311109	-1.32964	0.200248	-8.75651	CD4+ T-cells	GALK1	R_vs_NR
0.0654138	0.166112	1.3296	0.200261	-8.75656	CD4+ T-cells	WRN	R_vs_NR
-0.161856	0.524707	-1.32955	0.200276	-8.75662	CD4+ T-cells	AC002306.1	R_vs_NR
-0.100882	0.57352	-1.32934	0.200346	-8.75689	CD4+ T-cells	GNAI2	R_vs_NR
0.0341148	0.0693107	1.32932	0.200349	-8.75691	CD4+ T-cells	POLRMTP1	R_vs_NR
-0.0434644	0.12419	-1.32915	0.200405	-8.75713	CD4+ T-cells	VASH1	R_vs_NR
0.0782463	1.99153	1.32887	0.200498	-8.7575	CD4+ T-cells	RPL29	R_vs_NR
0.0726112	0.163918	1.32885	0.200502	-8.75751	CD4+ T-cells	SMIM14	R_vs_NR
0.0955104	0.167381	1.3288	0.200519	-8.75758	CD4+ T-cells	CTB-133G6.1	R_vs_NR
-0.0703627	1.57794	-1.32879	0.200522	-8.75759	CD4+ T-cells	PSMA7	R_vs_NR
-0.0996034	0.282175	-1.32871	0.200549	-8.7577	CD4+ T-cells	RNF187	R_vs_NR
-0.0185686	0.0167105	-1.32865	0.200568	-8.75777	CD4+ T-cells	COL27A1	R_vs_NR
-0.131541	0.799296	-1.32849	0.200619	-8.75797	CD4+ T-cells	THADA	R_vs_NR
0.00792645	0.0039684	1.32844	0.200635	-8.75804	CD4+ T-cells	TRIM9	R_vs_NR
-0.0569554	0.248464	-1.32843	0.200638	-8.75805	CD4+ T-cells	RP11-446E9.1	R_vs_NR
0.0907268	0.653995	1.3283	0.200681	-8.75822	CD4+ T-cells	IL10RB	R_vs_NR
-0.134482	0.90111	-1.32825	0.200697	-8.75828	CD4+ T-cells	NPC1	R_vs_NR
-0.0380651	0.0546948	-1.3282	0.200714	-8.75835	CD4+ T-cells	SUB1P1	R_vs_NR
-0.0384512	0.121704	-1.32817	0.200722	-8.75838	CD4+ T-cells	RP4-714D9.5	R_vs_NR
0.0532743	0.114927	1.32816	0.200726	-8.7584	CD4+ T-cells	RNF130	R_vs_NR
-0.0326755	0.0163822	-1.3279	0.200811	-8.75873	CD4+ T-cells	CTF1	R_vs_NR
0.0198139	0.00957596	1.32786	0.200823	-8.75878	CD4+ T-cells	AC007285.6	R_vs_NR
-0.0563632	0.0739172	-1.32773	0.200867	-8.75895	CD4+ T-cells	HLA-DQB1-AS1	R_vs_NR
0.0388555	0.0264017	1.32772	0.200868	-8.75896	CD4+ T-cells	RP11-860B13.3	R_vs_NR
0.00751959	0.00319125	1.32765	0.200893	-8.75905	CD4+ T-cells	CNR2	R_vs_NR
0.0108982	0.00514302	1.32755	0.200923	-8.75917	CD4+ T-cells	RP11-925D8.5	R_vs_NR
-0.0681663	0.273967	-1.3275	0.20094	-8.75924	CD4+ T-cells	UBP1	R_vs_NR
-0.118858	0.655729	-1.32745	0.200955	-8.7593	CD4+ T-cells	CD63	R_vs_NR
-0.0365386	0.0380822	-1.32737	0.200983	-8.75941	CD4+ T-cells	RN7SL246P	R_vs_NR
-0.0522797	0.419356	-1.32737	0.200983	-8.75941	CD4+ T-cells	MRPS26	R_vs_NR
-0.0671503	0.17468	-1.32735	0.200988	-8.75943	CD4+ T-cells	WRAP53	R_vs_NR
-0.0873372	1.12127	-1.32719	0.20104	-8.75964	CD4+ T-cells	RNF10	R_vs_NR
-0.0503878	0.0797852	-1.32697	0.201113	-8.75992	CD4+ T-cells	TCF4	R_vs_NR
-0.0247775	0.0139495	-1.32696	0.201114	-8.75993	CD4+ T-cells	IGHV3-36	R_vs_NR
0.0115514	0.00492061	1.32696	0.201115	-8.75993	CD4+ T-cells	NANOGNB	R_vs_NR
-0.0262892	0.0429562	-1.32692	0.201127	-8.75998	CD4+ T-cells	RP11-87C12.2	R_vs_NR
-0.0171792	0.0127248	-1.32691	0.20113	-8.75999	CD4+ T-cells	LINC00877	R_vs_NR
0.0973997	0.382661	1.32688	0.20114	-8.76003	CD4+ T-cells	RPL13AP20	R_vs_NR
-0.105394	0.255598	-1.32687	0.201143	-8.76004	CD4+ T-cells	SLC41A2	R_vs_NR
0.00619954	0.00497952	1.32687	0.201145	-8.76005	CD4+ T-cells	CTD-2325K12.1	R_vs_NR
-0.0199833	0.0288574	-1.32661	0.201229	-8.76038	CD4+ T-cells	KLLN	R_vs_NR
0.0244979	0.0231737	1.32649	0.201268	-8.76053	CD4+ T-cells	RP11-23J9.4	R_vs_NR
-0.0794189	0.223034	-1.32646	0.201277	-8.76056	CD4+ T-cells	TATDN2	R_vs_NR
-0.00092786	0.000802207	-1.32645	0.201281	-8.76058	CD4+ T-cells	GOLGA8F	R_vs_NR
0.132861	0.538198	1.32644	0.201284	-8.7606	CD4+ T-cells	VPS8	R_vs_NR
0.0534142	0.243465	1.3264	0.201298	-8.76065	CD4+ T-cells	RP1-283E3.8	R_vs_NR
0.0133767	0.0102904	1.32638	0.201304	-8.76067	CD4+ T-cells	RP11-434D9.2	R_vs_NR
-0.0607103	0.12075	-1.32635	0.201312	-8.7607	CD4+ T-cells	NPHP4	R_vs_NR
-0.0755282	0.35586	-1.32633	0.20132	-8.76073	CD4+ T-cells	MPLKIP	R_vs_NR
0.00111047	0.000712034	1.3261	0.201395	-8.76103	CD4+ T-cells	DNAJC5B	R_vs_NR
-0.0635423	0.572905	-1.326	0.201427	-8.76116	CD4+ T-cells	MRP63	R_vs_NR
0.0238096	0.0386752	1.3259	0.201457	-8.76128	CD4+ T-cells	HNRNPA3P3	R_vs_NR
-0.00833083	0.00487809	-1.32589	0.201461	-8.76129	CD4+ T-cells	RP1-249H1.3	R_vs_NR
0.00972511	0.00622833	1.32579	0.201495	-8.76142	CD4+ T-cells	BX649567.1	R_vs_NR
0.046897	0.0984951	1.32573	0.201513	-8.76149	CD4+ T-cells	RP11-381K20.2	R_vs_NR
0.0649619	0.161077	1.32573	0.201515	-8.7615	CD4+ T-cells	RP11-16E23.3	R_vs_NR
-0.0660638	0.0839231	-1.32559	0.201558	-8.76167	CD4+ T-cells	PNMA3	R_vs_NR
0.0361721	0.025422	1.32543	0.201611	-8.76188	CD4+ T-cells	RP11-137H2.6	R_vs_NR
0.0839854	1.04236	1.32537	0.20163	-8.76195	CD4+ T-cells	PCM1	R_vs_NR
-0.0168111	0.00915351	-1.32529	0.201657	-8.76206	CD4+ T-cells	COX5BP7	R_vs_NR
0.100512	1.17403	1.32524	0.201672	-8.76212	CD4+ T-cells	RP11-347C12.1	R_vs_NR
0.0040854	0.00259055	1.32521	0.201682	-8.76216	CD4+ T-cells	RP11-37N22.1	R_vs_NR
-0.0112873	0.00666847	-1.32505	0.201733	-8.76236	CD4+ T-cells	RP11-574K11.8	R_vs_NR
0.0178516	0.00745431	1.32501	0.201747	-8.76241	CD4+ T-cells	RP1-245M18.2	R_vs_NR
0.0638201	0.19478	1.32488	0.201789	-8.76257	CD4+ T-cells	RP1-56K13.2	R_vs_NR
0.00833759	0.00534492	1.32479	0.201821	-8.7627	CD4+ T-cells	RP11-369G6.3	R_vs_NR
-0.111767	0.330991	-1.32474	0.201836	-8.76276	CD4+ T-cells	RFC2	R_vs_NR
-0.0847577	0.459968	-1.32473	0.201838	-8.76277	CD4+ T-cells	HACL1	R_vs_NR
0.0962456	0.358062	1.32459	0.201884	-8.76295	CD4+ T-cells	TLK2	R_vs_NR
-0.0398515	0.0533287	-1.32459	0.201885	-8.76295	CD4+ T-cells	GBP1P1	R_vs_NR
-0.0912777	0.191511	-1.32452	0.201907	-8.76304	CD4+ T-cells	RN7SL473P	R_vs_NR
0.00851121	0.00765047	1.32438	0.201953	-8.76322	CD4+ T-cells	ABCA4	R_vs_NR
-0.0888891	0.45666	-1.32425	0.201994	-8.76338	CD4+ T-cells	GPR89B	R_vs_NR
0.04896	0.0510284	1.32412	0.202038	-8.76355	CD4+ T-cells	SNORD94	R_vs_NR
-0.0108403	0.00646175	-1.32399	0.202081	-8.76372	CD4+ T-cells	RP11-478H13.1	R_vs_NR
0.033932	0.0508794	1.32396	0.20209	-8.76376	CD4+ T-cells	FMO4	R_vs_NR
-0.033449	0.0245295	-1.32395	0.202093	-8.76377	CD4+ T-cells	RPS24P12	R_vs_NR
-0.0889078	1.17451	-1.32384	0.20213	-8.76391	CD4+ T-cells	RABGAP1L	R_vs_NR
0.00460506	0.00295512	1.3236	0.202207	-8.76421	CD4+ T-cells	SEC14L5	R_vs_NR
-0.0119792	0.00694727	-1.3236	0.202207	-8.76421	CD4+ T-cells	GAD1	R_vs_NR
-0.0833675	0.789949	-1.32357	0.202216	-8.76425	CD4+ T-cells	SMARCA5	R_vs_NR
0.0113553	0.00511956	1.3235	0.202239	-8.76434	CD4+ T-cells	WI2-89031B12.1	R_vs_NR
0.0388016	0.0701521	1.32336	0.202286	-8.76452	CD4+ T-cells	AC004771.1	R_vs_NR
0.037776	0.0465505	1.32325	0.20232	-8.76465	CD4+ T-cells	RP11-181G12.2	R_vs_NR
0.025466	0.0111193	1.32317	0.202346	-8.76475	CD4+ T-cells	RP5-951N9.2	R_vs_NR
-0.0367739	0.0253697	-1.32309	0.202373	-8.76486	CD4+ T-cells	MT1DP	R_vs_NR
-0.0498894	0.111993	-1.32309	0.202374	-8.76487	CD4+ T-cells	RP11-182L21.5	R_vs_NR
-0.0777842	0.244184	-1.32303	0.202393	-8.76494	CD4+ T-cells	CTB-4E7.1	R_vs_NR
-0.0617862	0.173218	-1.32296	0.202414	-8.76502	CD4+ T-cells	RP11-384K6.2	R_vs_NR
-0.0842425	0.273266	-1.32294	0.20242	-8.76505	CD4+ T-cells	ZDHHC4	R_vs_NR
0.012973	0.0111575	1.32293	0.202423	-8.76506	CD4+ T-cells	LTBP2	R_vs_NR
0.0153926	0.00746173	1.32284	0.202454	-8.76518	CD4+ T-cells	AJ006998.2	R_vs_NR
-0.105273	0.561	-1.32283	0.202457	-8.76519	CD4+ T-cells	IWS1	R_vs_NR
0.0162244	0.00962646	1.32266	0.202513	-8.76541	CD4+ T-cells	KB-1980E6.2	R_vs_NR
0.00127278	0.000806369	1.32266	0.202514	-8.76541	CD4+ T-cells	JPH2	R_vs_NR
-0.103515	1.0167	-1.32264	0.20252	-8.76543	CD4+ T-cells	VDAC2	R_vs_NR
-0.0104433	0.0047203	-1.32261	0.202528	-8.76547	CD4+ T-cells	CLDN4	R_vs_NR
-0.00806057	0.00435537	-1.32255	0.202548	-8.76554	CD4+ T-cells	RP11-96C23.5	R_vs_NR
-0.036574	0.0433187	-1.32248	0.202572	-8.76564	CD4+ T-cells	CTD-2589H19.6	R_vs_NR
-0.0802311	0.667832	-1.32232	0.202623	-8.76584	CD4+ T-cells	TSR2	R_vs_NR
0.0980719	0.57692	1.32225	0.202645	-8.76592	CD4+ T-cells	SFSWAP	R_vs_NR
0.00445029	0.00299789	1.32224	0.202651	-8.76595	CD4+ T-cells	RP11-753B7.2	R_vs_NR
-0.0997393	0.123729	-1.32221	0.202661	-8.76599	CD4+ T-cells	APOBEC3B	R_vs_NR
-0.00752581	0.00448485	-1.32216	0.202675	-8.76604	CD4+ T-cells	ELMOD1	R_vs_NR
0.00125141	0.000699802	1.32213	0.202686	-8.76608	CD4+ T-cells	RP11-598F7.4	R_vs_NR
0.00306259	0.00155036	1.32212	0.202687	-8.76609	CD4+ T-cells	RP11-39H3.1	R_vs_NR
0.0243852	0.0126501	1.32193	0.202751	-8.76633	CD4+ T-cells	PPP1R14BP3	R_vs_NR
-0.0813119	0.180736	-1.32187	0.202769	-8.76641	CD4+ T-cells	IFFO2	R_vs_NR
0.12224	1.50885	1.32186	0.202774	-8.76643	CD4+ T-cells	CTC-575D19.1	R_vs_NR
0.00410971	0.00208034	1.32175	0.202809	-8.76656	CD4+ T-cells	AC007099.1	R_vs_NR
0.00673588	0.00327124	1.32174	0.202812	-8.76658	CD4+ T-cells	A2ML1	R_vs_NR
-0.027196	0.0188232	-1.32173	0.202817	-8.76659	CD4+ T-cells	RN7SKP219	R_vs_NR
0.0125675	0.00803924	1.3217	0.202826	-8.76663	CD4+ T-cells	RP11-678B3.1	R_vs_NR
0.00178946	0.000955087	1.3217	0.202826	-8.76663	CD4+ T-cells	RP11-483P21.3	R_vs_NR
0.00678733	0.00429104	1.32162	0.202852	-8.76673	CD4+ T-cells	COL11A1	R_vs_NR
-0.0372556	0.0405511	-1.32135	0.20294	-8.76707	CD4+ T-cells	MYOM2	R_vs_NR
0.109199	0.571971	1.32132	0.20295	-8.76711	CD4+ T-cells	SYS1	R_vs_NR
-0.0386158	0.067906	-1.32111	0.20302	-8.76739	CD4+ T-cells	PHBP9	R_vs_NR
-0.0135476	0.00788647	-1.32109	0.203025	-8.7674	CD4+ T-cells	AL445665.1	R_vs_NR
0.0522024	0.0594327	1.32109	0.203027	-8.76741	CD4+ T-cells	DLEU7	R_vs_NR
-0.166557	1.03043	-1.32107	0.203032	-8.76743	CD4+ T-cells	ATP1B3	R_vs_NR
-0.0481197	0.0595168	-1.321	0.203056	-8.76752	CD4+ T-cells	ZNF416	R_vs_NR
-0.0420188	0.0545883	-1.32092	0.20308	-8.76762	CD4+ T-cells	FADS2	R_vs_NR
0.0134408	0.00694484	1.32076	0.203133	-8.76782	CD4+ T-cells	RP11-603B24.6	R_vs_NR
0.00856665	0.00426925	1.32064	0.203171	-8.76797	CD4+ T-cells	AC017060.1	R_vs_NR
-0.100202	0.273758	-1.3206	0.203185	-8.76803	CD4+ T-cells	RTEL1	R_vs_NR
-0.0412124	0.0867708	-1.3206	0.203187	-8.76803	CD4+ T-cells	RP11-47A8.5	R_vs_NR
0.110117	1.24297	1.32057	0.203196	-8.76807	CD4+ T-cells	RPL6P27	R_vs_NR
-0.0131838	0.00783142	-1.32017	0.203326	-8.76857	CD4+ T-cells	AC114730.3	R_vs_NR
0.033794	0.0598858	1.32011	0.203344	-8.76864	CD4+ T-cells	AC010127.5	R_vs_NR
0.0762625	0.429139	1.31998	0.203389	-8.76882	CD4+ T-cells	SAP130	R_vs_NR
-0.0300246	0.0166771	-1.31975	0.203463	-8.7691	CD4+ T-cells	CTD-2611O12.6	R_vs_NR
-0.0383926	0.0508046	-1.31968	0.203488	-8.7692	CD4+ T-cells	RP5-850O15.4	R_vs_NR
-0.0298734	0.0467062	-1.31964	0.203498	-8.76924	CD4+ T-cells	NPM1P29	R_vs_NR
-0.00503527	0.00308108	-1.31964	0.2035	-8.76925	CD4+ T-cells	NAALADL2	R_vs_NR
-0.0223831	0.012878	-1.31958	0.203518	-8.76932	CD4+ T-cells	RP11-507D14.4	R_vs_NR
0.0195804	0.0168364	1.31956	0.203526	-8.76935	CD4+ T-cells	MRPS31P2	R_vs_NR
-0.0142269	0.00688591	-1.31954	0.203532	-8.76937	CD4+ T-cells	OR51F5P	R_vs_NR
-0.0242867	0.0277348	-1.31935	0.203594	-8.76961	CD4+ T-cells	SUMO2P3	R_vs_NR
0.0294927	0.0395947	1.31906	0.203689	-8.76998	CD4+ T-cells	RP11-600F24.2	R_vs_NR
0.00402376	0.0034223	1.31852	0.203867	-8.77067	CD4+ T-cells	EEF1A1P27	R_vs_NR
0.0124388	0.0089914	1.31845	0.20389	-8.77076	CD4+ T-cells	PSMB3P2	R_vs_NR
0.0330827	0.0657959	1.31841	0.203901	-8.7708	CD4+ T-cells	PGM5P2	R_vs_NR
0.0123483	0.00826066	1.31831	0.203934	-8.77093	CD4+ T-cells	SLC4A4	R_vs_NR
0.0966662	0.268869	1.31827	0.203947	-8.77098	CD4+ T-cells	TMEM199	R_vs_NR
0.0454797	0.0634524	1.31806	0.204018	-8.77126	CD4+ T-cells	BCORP1	R_vs_NR
-0.0977467	0.326489	-1.31805	0.204019	-8.77126	CD4+ T-cells	FNDC3B	R_vs_NR
0.0403256	0.0563291	1.31802	0.204029	-8.7713	CD4+ T-cells	CHCHD2P9	R_vs_NR
0.107289	0.414162	1.31799	0.20404	-8.77134	CD4+ T-cells	EEF1A1P4	R_vs_NR
0.000917768	0.000329353	1.3179	0.204068	-8.77145	CD4+ T-cells	GOLGA8EP	R_vs_NR
-0.0393891	0.0576604	-1.31777	0.204111	-8.77162	CD4+ T-cells	MICALL2	R_vs_NR
-0.0409465	0.0837704	-1.31774	0.204121	-8.77166	CD4+ T-cells	CTB-75G16.1	R_vs_NR
0.0879753	0.343658	1.31766	0.204149	-8.77176	CD4+ T-cells	TUBD1	R_vs_NR
-0.0203244	0.011426	-1.31759	0.204172	-8.77185	CD4+ T-cells	CCL24	R_vs_NR
0.0381328	0.0791839	1.31747	0.204212	-8.77201	CD4+ T-cells	ZIK1	R_vs_NR
0.117272	0.711386	1.31743	0.204223	-8.77205	CD4+ T-cells	ILKAP	R_vs_NR
-0.0801136	0.359201	-1.31739	0.204235	-8.7721	CD4+ T-cells	SLC41A3	R_vs_NR
0.0866742	0.228346	1.31733	0.204258	-8.77218	CD4+ T-cells	RP11-43F13.1	R_vs_NR
0.121778	0.754599	1.31718	0.204306	-8.77237	CD4+ T-cells	SP140L	R_vs_NR
-0.0837604	0.234523	-1.31703	0.204353	-8.77255	CD4+ T-cells	CDADC1	R_vs_NR
-0.0589664	0.123536	-1.31702	0.204359	-8.77257	CD4+ T-cells	PDCL3P5	R_vs_NR
0.0414694	0.121969	1.31689	0.2044	-8.77273	CD4+ T-cells	TRBV6-9	R_vs_NR
-0.0467042	0.0470048	-1.31688	0.204405	-8.77275	CD4+ T-cells	AC092811.1	R_vs_NR
0.0993806	0.403911	1.31659	0.204498	-8.77311	CD4+ T-cells	DXO	R_vs_NR
0.0669687	0.151936	1.31656	0.20451	-8.77316	CD4+ T-cells	AC003075.4	R_vs_NR
0.0947165	0.363356	1.31655	0.204514	-8.77317	CD4+ T-cells	MSH6	R_vs_NR
0.018895	0.0330199	1.3165	0.204528	-8.77323	CD4+ T-cells	CICP18	R_vs_NR
-0.00508791	0.0029305	-1.3164	0.204563	-8.77336	CD4+ T-cells	PODNL1	R_vs_NR
-0.00882191	0.00529004	-1.31596	0.204708	-8.77392	CD4+ T-cells	AC005017.2	R_vs_NR
0.0182079	0.0145324	1.31585	0.204742	-8.77405	CD4+ T-cells	AC007679.3	R_vs_NR
-0.0770819	1.00626	-1.31576	0.204773	-8.77417	CD4+ T-cells	TUFM	R_vs_NR
0.022424	0.018189	1.31572	0.204784	-8.77421	CD4+ T-cells	CTD-3105H18.13	R_vs_NR
-0.0882417	1.15428	-1.31554	0.204845	-8.77445	CD4+ T-cells	COX6C	R_vs_NR
-0.0089268	0.0054103	-1.31544	0.204878	-8.77458	CD4+ T-cells	HM13-AS1	R_vs_NR
0.10325	0.454135	1.31489	0.205059	-8.77527	CD4+ T-cells	TTN-AS1	R_vs_NR
0.18395	0.293624	1.31477	0.205099	-8.77543	CD4+ T-cells	RPL35P5	R_vs_NR
0.00676023	0.00384528	1.31473	0.205111	-8.77547	CD4+ T-cells	RP11-55K13.1	R_vs_NR
0.0108558	0.00671522	1.31459	0.205158	-8.77565	CD4+ T-cells	RP11-356M20.1	R_vs_NR
-0.00819133	0.00487963	-1.31453	0.205176	-8.77572	CD4+ T-cells	PPP6R2P1	R_vs_NR
0.00686234	0.00366023	1.3145	0.205187	-8.77576	CD4+ T-cells	RP11-160C18.2	R_vs_NR
0.0988413	0.320908	1.31449	0.20519	-8.77578	CD4+ T-cells	TUBE1	R_vs_NR
0.0487415	0.119752	1.31437	0.205231	-8.77593	CD4+ T-cells	RNU6-37P	R_vs_NR
0.0487415	0.119752	1.31437	0.205231	-8.77593	CD4+ T-cells	RNU6-11P	R_vs_NR
-0.119175	0.594579	-1.31436	0.205234	-8.77594	CD4+ T-cells	SHMT2	R_vs_NR
-0.103668	0.821406	-1.31432	0.205245	-8.77599	CD4+ T-cells	MAP2K3	R_vs_NR
0.0300207	0.0543262	1.31413	0.205309	-8.77623	CD4+ T-cells	CTD-2555O16.4	R_vs_NR
-0.181576	0.746744	-1.31406	0.205331	-8.77632	CD4+ T-cells	CXCR6	R_vs_NR
0.00995812	0.00899134	1.31405	0.205336	-8.77634	CD4+ T-cells	ADIRF-AS1	R_vs_NR
0.0146358	0.0074056	1.31399	0.205354	-8.77641	CD4+ T-cells	AC008267.1	R_vs_NR
-0.0794376	0.54578	-1.31375	0.205433	-8.77671	CD4+ T-cells	DDX19B	R_vs_NR
0.010508	0.00542297	1.31375	0.205436	-8.77672	CD4+ T-cells	RP11-160E2.21	R_vs_NR
-0.0152918	0.00907013	-1.31372	0.205443	-8.77675	CD4+ T-cells	RP5-1147A1.2	R_vs_NR
-0.0287789	0.0263894	-1.31359	0.205488	-8.77692	CD4+ T-cells	CNTF	R_vs_NR
0.0919694	0.735281	1.31345	0.205534	-8.77709	CD4+ T-cells	CDC26	R_vs_NR
0.0669762	0.316678	1.31336	0.205563	-8.77721	CD4+ T-cells	DLEU1	R_vs_NR
-0.0435887	0.0427389	-1.31326	0.205596	-8.77733	CD4+ T-cells	RP1-28O10.1	R_vs_NR
0.00625672	0.0064383	1.31316	0.205629	-8.77746	CD4+ T-cells	ZNF728	R_vs_NR
-0.0941393	0.349186	-1.31297	0.205691	-8.7777	CD4+ T-cells	MRPS36	R_vs_NR
-0.0125309	0.00723318	-1.31294	0.2057	-8.77773	CD4+ T-cells	RPS10P20	R_vs_NR
0.0573021	0.123217	1.31288	0.20572	-8.77781	CD4+ T-cells	KIAA1671	R_vs_NR
-0.1009	0.451451	-1.31286	0.205726	-8.77783	CD4+ T-cells	VRK2	R_vs_NR
-0.0220009	0.0153632	-1.31285	0.20573	-8.77785	CD4+ T-cells	RP4-539M6.14	R_vs_NR
0.0748718	0.229074	1.31257	0.205823	-8.7782	CD4+ T-cells	TRBV7-7	R_vs_NR
0.0701942	0.135527	1.31238	0.205887	-8.77845	CD4+ T-cells	AKAP1	R_vs_NR
0.102123	0.530991	1.31233	0.205902	-8.77851	CD4+ T-cells	RPL10AP2	R_vs_NR
0.0977111	0.862945	1.31224	0.205933	-8.77862	CD4+ T-cells	UBAC2	R_vs_NR
-0.0486002	0.0574663	-1.31219	0.20595	-8.77869	CD4+ T-cells	EGOT	R_vs_NR
-0.0399618	0.0308204	-1.31216	0.205958	-8.77872	CD4+ T-cells	TSPY26P	R_vs_NR
0.057128	0.0985539	1.31213	0.205969	-8.77876	CD4+ T-cells	RP11-529H20.5	R_vs_NR
-0.0239678	0.0112532	-1.31197	0.206022	-8.77896	CD4+ T-cells	RPEP3	R_vs_NR
-0.0902821	0.31776	-1.31196	0.206026	-8.77898	CD4+ T-cells	GSKIP	R_vs_NR
0.0210545	0.0179123	1.31184	0.206064	-8.77913	CD4+ T-cells	GS1-541M1.1	R_vs_NR
0.0155495	0.00718927	1.31183	0.206069	-8.77914	CD4+ T-cells	KLB	R_vs_NR
0.116052	1.65978	1.3118	0.206079	-8.77918	CD4+ T-cells	RPL18AP3	R_vs_NR
0.0472204	0.0627565	1.31178	0.206084	-8.7792	CD4+ T-cells	FDX1P1	R_vs_NR
-0.022618	0.0159979	-1.31174	0.206097	-8.77925	CD4+ T-cells	ARL11	R_vs_NR
-0.0868856	0.581023	-1.31173	0.206101	-8.77927	CD4+ T-cells	TPI1P1	R_vs_NR
0.0452559	0.286285	1.31169	0.206113	-8.77931	CD4+ T-cells	ATP11A	R_vs_NR
0.00374712	0.00289553	1.31163	0.206133	-8.77939	CD4+ T-cells	SLC35F1	R_vs_NR
-0.0555582	0.0770538	-1.31149	0.20618	-8.77957	CD4+ T-cells	PARPBP	R_vs_NR
-0.0762229	0.167413	-1.31142	0.206202	-8.77965	CD4+ T-cells	IDH1	R_vs_NR
-0.0764145	0.176251	-1.31141	0.206207	-8.77967	CD4+ T-cells	ING1	R_vs_NR
-0.0189205	0.0100348	-1.31108	0.206316	-8.78009	CD4+ T-cells	TTBK1	R_vs_NR
-0.0616218	0.14638	-1.311	0.206344	-8.7802	CD4+ T-cells	ZNF841	R_vs_NR
0.0030957	0.00165058	1.31095	0.206358	-8.78025	CD4+ T-cells	RP11-131L23.1	R_vs_NR
-0.0911562	0.854586	-1.31089	0.206379	-8.78033	CD4+ T-cells	SS18	R_vs_NR
-0.0144178	0.00773674	-1.31086	0.206388	-8.78036	CD4+ T-cells	TPTE2P6	R_vs_NR
-0.0695263	0.160034	-1.31079	0.206412	-8.78046	CD4+ T-cells	SLC15A4	R_vs_NR
-0.0147735	0.00885767	-1.31078	0.206415	-8.78047	CD4+ T-cells	AC099799.1	R_vs_NR
-0.00234598	0.00242315	-1.31075	0.206426	-8.78051	CD4+ T-cells	DDR1-AS1	R_vs_NR
-0.106828	0.743836	-1.31055	0.206493	-8.78076	CD4+ T-cells	ZCCHC6	R_vs_NR
0.0427211	0.0657089	1.31054	0.206496	-8.78077	CD4+ T-cells	LINC00205	R_vs_NR
0.0755039	0.312476	1.3104	0.206541	-8.78095	CD4+ T-cells	RAB2B	R_vs_NR
-0.133939	0.380014	-1.3104	0.206542	-8.78095	CD4+ T-cells	HERC5	R_vs_NR
0.0200098	0.0204336	1.31016	0.20662	-8.78125	CD4+ T-cells	CTA-357J21.1	R_vs_NR
-0.0867673	0.292891	-1.31013	0.20663	-8.78129	CD4+ T-cells	C19orf12	R_vs_NR
-0.00567319	0.00341681	-1.31006	0.206655	-8.78138	CD4+ T-cells	FAM90A12P	R_vs_NR
0.0233627	0.0308408	1.30998	0.20668	-8.78148	CD4+ T-cells	ZBTB8OSP1	R_vs_NR
-0.00348718	0.00163443	-1.30995	0.20669	-8.78152	CD4+ T-cells	KRT42P	R_vs_NR
-0.0104138	0.00632874	-1.3099	0.206707	-8.78158	CD4+ T-cells	SNRPEP10	R_vs_NR
-0.125116	0.643598	-1.30989	0.206711	-8.7816	CD4+ T-cells	SLA2	R_vs_NR
-0.00781522	0.00422805	-1.30978	0.206746	-8.78173	CD4+ T-cells	NME8	R_vs_NR
-0.00977777	0.00829001	-1.30977	0.206749	-8.78174	CD4+ T-cells	RP11-25H11.1	R_vs_NR
0.0204118	0.0116383	1.30976	0.206752	-8.78175	CD4+ T-cells	GDF10	R_vs_NR
-0.00576033	0.00339124	-1.30972	0.206765	-8.7818	CD4+ T-cells	OR2J4P	R_vs_NR
-0.0646166	0.172228	-1.30963	0.206798	-8.78193	CD4+ T-cells	STXBP4	R_vs_NR
0.0112125	0.00721305	1.30948	0.206845	-8.7821	CD4+ T-cells	AC121251.1	R_vs_NR
0.0389846	0.0528514	1.30943	0.206864	-8.78218	CD4+ T-cells	RP3-403L10.3	R_vs_NR
0.0616964	0.180473	1.30937	0.206883	-8.78225	CD4+ T-cells	U91328.20	R_vs_NR
-0.00406418	0.00248349	-1.30924	0.206927	-8.78242	CD4+ T-cells	NPM1P47	R_vs_NR
0.0256379	0.0228779	1.30917	0.20695	-8.7825	CD4+ T-cells	ZFR2	R_vs_NR
0.0770972	0.0724085	1.30915	0.206956	-8.78253	CD4+ T-cells	KSR2	R_vs_NR
0.00681315	0.00659811	1.30909	0.206975	-8.7826	CD4+ T-cells	RPL18AP15	R_vs_NR
0.0714747	0.47004	1.30907	0.206983	-8.78263	CD4+ T-cells	PHF8	R_vs_NR
0.070336	0.764594	1.30897	0.207015	-8.78275	CD4+ T-cells	ERP44	R_vs_NR
0.0587897	0.287915	1.30896	0.207019	-8.78277	CD4+ T-cells	ZKSCAN8	R_vs_NR
-0.0158361	0.0108769	-1.30888	0.207043	-8.78286	CD4+ T-cells	CTD-2541M15.3	R_vs_NR
-0.0087957	0.00536683	-1.30883	0.207062	-8.78293	CD4+ T-cells	RP11-539G18.1	R_vs_NR
0.00431969	0.00563289	1.30861	0.207136	-8.78321	CD4+ T-cells	RP11-218E20.3	R_vs_NR
-0.0584457	0.0826329	-1.30855	0.207154	-8.78328	CD4+ T-cells	ENTPD7	R_vs_NR
-0.10788	0.770838	-1.30853	0.207159	-8.7833	CD4+ T-cells	FIS1	R_vs_NR
-0.0104555	0.012289	-1.30806	0.207316	-8.78389	CD4+ T-cells	UHRF2P1	R_vs_NR
-0.0371282	0.0306178	-1.30806	0.207318	-8.7839	CD4+ T-cells	RP11-397E7.4	R_vs_NR
0.00337867	0.00228546	1.308	0.207337	-8.78398	CD4+ T-cells	COL14A1	R_vs_NR
0.0213838	0.0162888	1.30786	0.207382	-8.78415	CD4+ T-cells	SETP9	R_vs_NR
0.000633643	0.000354988	1.30781	0.207399	-8.78421	CD4+ T-cells	IL17RD	R_vs_NR
0.0738287	0.92315	1.30767	0.207447	-8.78439	CD4+ T-cells	SLC7A6	R_vs_NR
0.00843623	0.00742732	1.30724	0.207591	-8.78494	CD4+ T-cells	IGKV3-11	R_vs_NR
-0.0268757	0.0340535	-1.30721	0.207598	-8.78497	CD4+ T-cells	TAS2R64P	R_vs_NR
0.105503	0.502294	1.30718	0.207608	-8.78501	CD4+ T-cells	AP000254.8	R_vs_NR
-0.146776	0.955321	-1.30714	0.207623	-8.78506	CD4+ T-cells	PSMD13	R_vs_NR
0.14663	1.08503	1.30712	0.207631	-8.78509	CD4+ T-cells	FAM65B	R_vs_NR
-0.00726642	0.00450667	-1.30704	0.207657	-8.78519	CD4+ T-cells	TFAP2C	R_vs_NR
-0.0707209	0.190255	-1.30702	0.207661	-8.78521	CD4+ T-cells	TFB2M	R_vs_NR
-0.00970758	0.00593017	-1.30693	0.207694	-8.78533	CD4+ T-cells	FAM138B	R_vs_NR
-0.234601	0.545051	-1.30681	0.207734	-8.78548	CD4+ T-cells	HLA-U	R_vs_NR
0.0138241	0.00737157	1.3068	0.207735	-8.78548	CD4+ T-cells	RP11-212D19.5	R_vs_NR
-0.126198	0.522161	-1.30649	0.207838	-8.78587	CD4+ T-cells	CDC27	R_vs_NR
0.0326046	0.0607651	1.30648	0.207841	-8.78589	CD4+ T-cells	RP11-314N13.3	R_vs_NR
-0.0411972	0.0496982	-1.30647	0.207844	-8.7859	CD4+ T-cells	HYAL3	R_vs_NR
-0.0131959	0.0093022	-1.30645	0.207853	-8.78593	CD4+ T-cells	ETF1P3	R_vs_NR
0.0477629	0.0480534	1.3059	0.208035	-8.78662	CD4+ T-cells	IGHV4OR15-8	R_vs_NR
0.125767	0.784534	1.30569	0.208106	-8.78689	CD4+ T-cells	FMNL3	R_vs_NR
-0.0216538	0.0115994	-1.30568	0.208108	-8.78689	CD4+ T-cells	EPGN	R_vs_NR
-0.0140409	0.0112553	-1.30568	0.20811	-8.7869	CD4+ T-cells	RP11-255B23.4	R_vs_NR
-0.0282893	0.0347756	-1.30557	0.208147	-8.78704	CD4+ T-cells	TMEM63C	R_vs_NR
-0.0353051	0.0664554	-1.30548	0.208175	-8.78715	CD4+ T-cells	SYCP3	R_vs_NR
0.122317	1.30973	1.30544	0.208188	-8.7872	CD4+ T-cells	RP11-425L10.1	R_vs_NR
0.00131307	0.000735859	1.3054	0.208201	-8.78725	CD4+ T-cells	POSTN	R_vs_NR
0.00522576	0.00253586	1.3054	0.208203	-8.78726	CD4+ T-cells	PIGR	R_vs_NR
-0.0201446	0.0120675	-1.30538	0.208209	-8.78728	CD4+ T-cells	SNORD116-9	R_vs_NR
-0.0201446	0.0120675	-1.30538	0.208209	-8.78728	CD4+ T-cells	SNORD116-3	R_vs_NR
-0.00683342	0.00305241	-1.30525	0.208253	-8.78744	CD4+ T-cells	RP11-236J17.5	R_vs_NR
0.0621652	0.0958375	1.30524	0.208257	-8.78746	CD4+ T-cells	LIN7B	R_vs_NR
0.00251006	0.00162077	1.3052	0.208269	-8.7875	CD4+ T-cells	OR7E31P	R_vs_NR
0.00827462	0.00714593	1.3052	0.208269	-8.7875	CD4+ T-cells	CTD-2006H14.2	R_vs_NR
-0.0162636	0.00984391	-1.30516	0.20828	-8.78755	CD4+ T-cells	SNORA24	R_vs_NR
-0.100658	0.413535	-1.30506	0.208315	-8.78768	CD4+ T-cells	ARL1	R_vs_NR
-0.0140227	0.00875297	-1.30492	0.208363	-8.78786	CD4+ T-cells	SLC1A6	R_vs_NR
-0.0150855	0.00750742	-1.30492	0.208363	-8.78786	CD4+ T-cells	RP11-436A7.1	R_vs_NR
-0.0338057	0.0366729	-1.3049	0.208368	-8.78788	CD4+ T-cells	RP5-943J3.1	R_vs_NR
-0.00876699	0.00549702	-1.30489	0.208372	-8.78789	CD4+ T-cells	AJAP1	R_vs_NR
0.017638	0.0209885	1.30482	0.208395	-8.78798	CD4+ T-cells	C19orf68	R_vs_NR
0.104783	0.780924	1.30458	0.208474	-8.78828	CD4+ T-cells	EXOC7	R_vs_NR
0.00188852	0.00127869	1.30455	0.208486	-8.78832	CD4+ T-cells	SPANXN1	R_vs_NR
0.0851422	0.277972	1.30451	0.2085	-8.78838	CD4+ T-cells	GTPBP10	R_vs_NR
0.00769817	0.00565902	1.30437	0.208546	-8.78855	CD4+ T-cells	CHRNA7	R_vs_NR
-0.0340162	0.0331415	-1.30413	0.208625	-8.78885	CD4+ T-cells	TAB3-AS2	R_vs_NR
0.0181878	0.0249974	1.30409	0.20864	-8.7889	CD4+ T-cells	RPL29P2	R_vs_NR
0.0366851	0.071124	1.30402	0.208663	-8.78899	CD4+ T-cells	AC074138.3	R_vs_NR
0.0242438	0.0242411	1.30399	0.208671	-8.78902	CD4+ T-cells	CTD-2035E11.4	R_vs_NR
-0.00142638	0.000866982	-1.30398	0.208677	-8.78904	CD4+ T-cells	PPP1R9A	R_vs_NR
-0.0902736	0.739458	-1.30392	0.208694	-8.78911	CD4+ T-cells	RPA1	R_vs_NR
0.0403407	0.0707142	1.30389	0.208704	-8.78915	CD4+ T-cells	ZNF208	R_vs_NR
0.00471282	0.00237354	1.30382	0.20873	-8.78924	CD4+ T-cells	CTD-2542C24.2	R_vs_NR
-0.0637307	0.183674	-1.30379	0.208739	-8.78928	CD4+ T-cells	RDH5	R_vs_NR
0.0432035	0.133015	1.30374	0.208757	-8.78935	CD4+ T-cells	TTC3P1	R_vs_NR
0.0118854	0.00749756	1.30367	0.208779	-8.78943	CD4+ T-cells	ZBTB20-AS4	R_vs_NR
-0.0145801	0.00877536	-1.30364	0.20879	-8.78947	CD4+ T-cells	AC005083.1	R_vs_NR
0.0445512	0.0612561	1.30359	0.208806	-8.78953	CD4+ T-cells	RP11-35G22.1	R_vs_NR
0.0702366	0.10682	1.30354	0.208821	-8.78959	CD4+ T-cells	FAM173A	R_vs_NR
-0.00418005	0.00249808	-1.30343	0.20886	-8.78973	CD4+ T-cells	DUX4L4	R_vs_NR
0.0182428	0.00925205	1.30333	0.208893	-8.78986	CD4+ T-cells	TDRD6	R_vs_NR
0.0169049	0.014367	1.30326	0.208914	-8.78994	CD4+ T-cells	GPNMB	R_vs_NR
0.0293328	0.0287976	1.30321	0.208932	-8.79	CD4+ T-cells	CTA-292E10.7	R_vs_NR
0.01174	0.00605143	1.3032	0.208937	-8.79002	CD4+ T-cells	CTD-2140B24.6	R_vs_NR
0.0126157	0.00812096	1.30315	0.208952	-8.79008	CD4+ T-cells	AC079140.1	R_vs_NR
0.122639	0.697585	1.3031	0.20897	-8.79015	CD4+ T-cells	CDK17	R_vs_NR
-0.0188836	0.00933494	-1.30296	0.209017	-8.79032	CD4+ T-cells	SLC25A14P1	R_vs_NR
-0.0500005	0.0392567	-1.30289	0.20904	-8.79041	CD4+ T-cells	E2F7	R_vs_NR
0.0103877	0.00535358	1.30284	0.209056	-8.79047	CD4+ T-cells	MURC	R_vs_NR
-0.209991	0.592838	-1.30279	0.209072	-8.79053	CD4+ T-cells	OAS1	R_vs_NR
-0.0850193	0.657091	-1.30266	0.209115	-8.79069	CD4+ T-cells	MTCH1	R_vs_NR
0.00461332	0.00245784	1.30266	0.209117	-8.7907	CD4+ T-cells	C6orf183	R_vs_NR
-0.144553	0.370786	-1.30262	0.209129	-8.79074	CD4+ T-cells	STX11	R_vs_NR
-0.0256731	0.0177025	-1.30261	0.209132	-8.79076	CD4+ T-cells	RP11-161H23.10	R_vs_NR
0.0555006	0.175733	1.30242	0.209197	-8.791	CD4+ T-cells	ZNF761	R_vs_NR
-0.0755423	0.770526	-1.3023	0.209236	-8.79114	CD4+ T-cells	TMX1	R_vs_NR
-0.0217018	0.0171707	-1.30213	0.209293	-8.79136	CD4+ T-cells	IMPA2	R_vs_NR
0.0882332	1.31879	1.30201	0.209334	-8.79151	CD4+ T-cells	TMED4	R_vs_NR
-0.023109	0.0189209	-1.302	0.209337	-8.79153	CD4+ T-cells	ZNF321P	R_vs_NR
-0.0628284	0.0523554	-1.302	0.209339	-8.79153	CD4+ T-cells	POLQ	R_vs_NR
-0.0247197	0.0191718	-1.30196	0.209352	-8.79158	CD4+ T-cells	RP11-167N4.4	R_vs_NR
-0.0273353	0.0572965	-1.30167	0.209448	-8.79194	CD4+ T-cells	PLCB2-AS1	R_vs_NR
0.0038758	0.00268116	1.30141	0.209535	-8.79227	CD4+ T-cells	CTD-2653D5.1	R_vs_NR
0.0686812	0.283374	1.30138	0.209543	-8.7923	CD4+ T-cells	POLR3H	R_vs_NR
0.00467567	0.00236	1.30134	0.209557	-8.79235	CD4+ T-cells	PPAN-P2RY11	R_vs_NR
-0.0528878	0.071447	-1.30132	0.209565	-8.79238	CD4+ T-cells	TUBB2BP1	R_vs_NR
-0.00727547	0.00447688	-1.30131	0.209567	-8.79239	CD4+ T-cells	SYT7	R_vs_NR
-0.0120352	0.0061773	-1.30117	0.209615	-8.79257	CD4+ T-cells	KCNQ3	R_vs_NR
0.0024824	0.00160506	1.30111	0.209634	-8.79264	CD4+ T-cells	AL022344.7	R_vs_NR
0.0934646	0.450712	1.30111	0.209636	-8.79265	CD4+ T-cells	FBXO44	R_vs_NR
0.00242009	0.00128914	1.30097	0.209683	-8.79282	CD4+ T-cells	AC019118.2	R_vs_NR
0.0579466	0.10951	1.30095	0.209689	-8.79284	CD4+ T-cells	VNN2	R_vs_NR
-0.0749817	0.439647	-1.30073	0.209761	-8.79311	CD4+ T-cells	TRIM35	R_vs_NR
0.0311234	0.104356	1.3007	0.209773	-8.79316	CD4+ T-cells	KIF1C	R_vs_NR
-0.042206	0.0572094	-1.30068	0.209779	-8.79318	CD4+ T-cells	SNORA15	R_vs_NR
0.00732357	0.00318156	1.30063	0.209796	-8.79325	CD4+ T-cells	ARHGAP42	R_vs_NR
0.0114948	0.00474929	1.30058	0.209811	-8.7933	CD4+ T-cells	LINC00942	R_vs_NR
0.0232806	0.0257923	1.30057	0.209815	-8.79332	CD4+ T-cells	RP4-802A10.1	R_vs_NR
-0.0040241	0.00247926	-1.30053	0.20983	-8.79337	CD4+ T-cells	MAMDC2	R_vs_NR
-0.111341	0.630771	-1.30052	0.209834	-8.79339	CD4+ T-cells	TMX4	R_vs_NR
0.0927279	0.246867	1.30042	0.209867	-8.79351	CD4+ T-cells	AC009948.5	R_vs_NR
-0.0918002	0.338618	-1.30034	0.209892	-8.7936	CD4+ T-cells	ZDHHC3	R_vs_NR
-0.0822288	0.562212	-1.30033	0.209897	-8.79362	CD4+ T-cells	ATP6V1H	R_vs_NR
-0.0675907	0.252519	-1.30025	0.209923	-8.79372	CD4+ T-cells	COMTD1	R_vs_NR
0.0629725	0.200429	1.29995	0.210025	-8.7941	CD4+ T-cells	RP11-2C24.4	R_vs_NR
-0.0252017	0.0537635	-1.29982	0.210068	-8.79426	CD4+ T-cells	RP11-157F20.1	R_vs_NR
-0.0248367	0.0142509	-1.29967	0.210118	-8.79445	CD4+ T-cells	RP11-566K19.5	R_vs_NR
0.00663195	0.00341614	1.29956	0.210156	-8.79459	CD4+ T-cells	TEX40	R_vs_NR
0.048104	0.178009	1.2995	0.210175	-8.79466	CD4+ T-cells	PPIAP2	R_vs_NR
-0.00869548	0.00532108	-1.29946	0.210189	-8.79472	CD4+ T-cells	RP11-464F9.21	R_vs_NR
-0.0293526	0.0387455	-1.29937	0.210218	-8.79482	CD4+ T-cells	RP11-656D10.6	R_vs_NR
0.00513015	0.00264243	1.29931	0.210238	-8.7949	CD4+ T-cells	HCRT	R_vs_NR
-0.0324232	0.0467905	-1.29912	0.210304	-8.79514	CD4+ T-cells	PKD2L2	R_vs_NR
0.0241102	0.0200607	1.299	0.210342	-8.79529	CD4+ T-cells	S100Z	R_vs_NR
-0.0222732	0.0200976	-1.29886	0.210391	-8.79547	CD4+ T-cells	RP11-99A14.1	R_vs_NR
-0.0136283	0.0103791	-1.29868	0.210452	-8.7957	CD4+ T-cells	RP3-465N24.6	R_vs_NR
0.0223765	0.0228347	1.29855	0.210493	-8.79585	CD4+ T-cells	LCA5L	R_vs_NR
0.0893646	0.373956	1.2985	0.210512	-8.79592	CD4+ T-cells	BMS1P1	R_vs_NR
0.0178886	0.0140533	1.29835	0.210562	-8.79611	CD4+ T-cells	RP11-265N7.2	R_vs_NR
-0.017677	0.0153504	-1.29834	0.210565	-8.79612	CD4+ T-cells	KIAA1522	R_vs_NR
-0.0300737	0.0138873	-1.29829	0.210581	-8.79618	CD4+ T-cells	FBXO43	R_vs_NR
0.00976875	0.00412731	1.29821	0.210607	-8.79628	CD4+ T-cells	C11orf16	R_vs_NR
0.0131461	0.00705232	1.29817	0.210622	-8.79633	CD4+ T-cells	GREB1	R_vs_NR
0.0247375	0.0212185	1.29812	0.210637	-8.79639	CD4+ T-cells	RP4-809F4.1	R_vs_NR
0.0682137	0.2152	1.29808	0.210651	-8.79644	CD4+ T-cells	LRRC37A16P	R_vs_NR
-0.0252694	0.0241892	-1.29808	0.210652	-8.79644	CD4+ T-cells	UBE2V1P1	R_vs_NR
0.111948	0.347419	1.29808	0.210654	-8.79645	CD4+ T-cells	DPP4	R_vs_NR
0.0128828	0.00686292	1.29794	0.210698	-8.79661	CD4+ T-cells	MAST4-AS1	R_vs_NR
-0.105529	0.448904	-1.29791	0.210709	-8.79665	CD4+ T-cells	MTMR6	R_vs_NR
0.00579577	0.00393059	1.29785	0.210729	-8.79673	CD4+ T-cells	RP11-624M8.1	R_vs_NR
-0.0184695	0.0134523	-1.29761	0.210811	-8.79703	CD4+ T-cells	SLC6A8	R_vs_NR
0.0642894	0.140961	1.29757	0.210824	-8.79708	CD4+ T-cells	AP4M1	R_vs_NR
0.094503	0.411244	1.29755	0.210829	-8.7971	CD4+ T-cells	DNAJC16	R_vs_NR
0.0285484	0.0163738	1.29749	0.21085	-8.79718	CD4+ T-cells	RP1-12G14.6	R_vs_NR
-0.0115781	0.00658181	-1.29736	0.210894	-8.79734	CD4+ T-cells	RP11-94H18.2	R_vs_NR
-0.0724384	0.17378	-1.29735	0.210899	-8.79736	CD4+ T-cells	RNASEH2A	R_vs_NR
0.0408591	0.0705763	1.29723	0.210938	-8.79751	CD4+ T-cells	RP11-23P13.7	R_vs_NR
0.085465	0.939728	1.29716	0.210961	-8.79759	CD4+ T-cells	GPS2	R_vs_NR
0.0242279	0.0266059	1.29714	0.210967	-8.79761	CD4+ T-cells	RP1-256G22.2	R_vs_NR
-0.0605296	0.207803	-1.29711	0.210979	-8.79766	CD4+ T-cells	RP11-120K9.2	R_vs_NR
-0.0702232	0.404881	-1.29709	0.210985	-8.79768	CD4+ T-cells	UBE2D3P2	R_vs_NR
-0.0174136	0.00978489	-1.29694	0.211035	-8.79787	CD4+ T-cells	ITGB4	R_vs_NR
0.0503397	0.0616457	1.29673	0.211107	-8.79814	CD4+ T-cells	SCUBE3	R_vs_NR
0.0129672	0.00526963	1.29668	0.211123	-8.79819	CD4+ T-cells	TMEM27	R_vs_NR
-0.0987881	0.554436	-1.29662	0.211144	-8.79827	CD4+ T-cells	DNAJC9	R_vs_NR
-0.0229808	0.0230328	-1.29658	0.211156	-8.79832	CD4+ T-cells	RP11-449P15.2	R_vs_NR
-0.0149	0.00873323	-1.29647	0.211194	-8.79846	CD4+ T-cells	RP5-956O18.2	R_vs_NR
0.0212751	0.0248582	1.29643	0.211208	-8.79851	CD4+ T-cells	ISY1-RAB43	R_vs_NR
0.0169854	0.00905396	1.29635	0.211235	-8.79861	CD4+ T-cells	RNA5SP297	R_vs_NR
-0.109855	1.24404	-1.29611	0.211314	-8.7989	CD4+ T-cells	RARRES3	R_vs_NR
-0.00295297	0.00182554	-1.2961	0.211319	-8.79892	CD4+ T-cells	CCDC158	R_vs_NR
-0.117774	0.655537	-1.29607	0.211329	-8.79896	CD4+ T-cells	NDUFAB1	R_vs_NR
-0.0530485	0.0754779	-1.29606	0.211332	-8.79897	CD4+ T-cells	GCSHP5	R_vs_NR
0.0377043	0.0506388	1.29595	0.21137	-8.79911	CD4+ T-cells	UAP1L1	R_vs_NR
-0.00987345	0.00457564	-1.2956	0.211489	-8.79955	CD4+ T-cells	DMRT2	R_vs_NR
-0.00990045	0.00621774	-1.29554	0.211509	-8.79963	CD4+ T-cells	RP13-1039J1.3	R_vs_NR
0.0233282	0.0196726	1.29534	0.211576	-8.79988	CD4+ T-cells	RP11-441O15.3	R_vs_NR
0.0248136	0.0152456	1.29522	0.211616	-8.80003	CD4+ T-cells	CRB3	R_vs_NR
0.113887	0.434506	1.29517	0.211631	-8.80008	CD4+ T-cells	TRMT1	R_vs_NR
0.094802	0.932354	1.29517	0.211633	-8.80009	CD4+ T-cells	MAX	R_vs_NR
-0.020336	0.0110984	-1.29507	0.211668	-8.80022	CD4+ T-cells	RP11-687F6.1	R_vs_NR
0.00163782	0.000825923	1.29499	0.211693	-8.80031	CD4+ T-cells	RP11-432N13.3	R_vs_NR
0.0188096	0.0112412	1.29484	0.211744	-8.8005	CD4+ T-cells	RP11-6L6.2	R_vs_NR
0.0431753	0.120287	1.29477	0.211769	-8.80059	CD4+ T-cells	AC005562.1	R_vs_NR
0.0655084	0.120405	1.29461	0.211821	-8.80078	CD4+ T-cells	TMEM186	R_vs_NR
-0.000657141	0.000414315	-1.29453	0.211849	-8.80089	CD4+ T-cells	TRIM71	R_vs_NR
0.0741827	0.220344	1.29443	0.211881	-8.801	CD4+ T-cells	GIMAP8	R_vs_NR
0.0108795	0.00500802	1.29422	0.211954	-8.80128	CD4+ T-cells	RP11-92K15.3	R_vs_NR
-0.068913	0.296731	-1.2942	0.211961	-8.8013	CD4+ T-cells	C12orf76	R_vs_NR
-0.0075885	0.00595641	-1.29416	0.211973	-8.80135	CD4+ T-cells	PCNAP3	R_vs_NR
-0.122672	0.57952	-1.2941	0.211994	-8.80142	CD4+ T-cells	AC009950.2	R_vs_NR
-0.114576	0.684034	-1.29407	0.212003	-8.80146	CD4+ T-cells	MRPS16	R_vs_NR
-0.1492	0.766143	-1.29403	0.212018	-8.80151	CD4+ T-cells	OAS2	R_vs_NR
-0.0625959	0.170486	-1.294	0.212027	-8.80154	CD4+ T-cells	IER5	R_vs_NR
-0.0181065	0.0261899	-1.29391	0.212059	-8.80166	CD4+ T-cells	RP3-467N11.2	R_vs_NR
-0.0642875	0.381246	-1.29389	0.212065	-8.80169	CD4+ T-cells	PDLIM5	R_vs_NR
-0.0892026	0.251271	-1.29389	0.212066	-8.80169	CD4+ T-cells	CTD-2013N24.2	R_vs_NR
-0.0256568	0.0629192	-1.29386	0.212076	-8.80173	CD4+ T-cells	BTF3P8	R_vs_NR
0.0148511	0.00630069	1.29381	0.212092	-8.80179	CD4+ T-cells	RP11-195C7.3	R_vs_NR
-0.0261565	0.0126015	-1.29372	0.212121	-8.80189	CD4+ T-cells	CAMKV	R_vs_NR
0.00178131	0.00111886	1.29356	0.212176	-8.8021	CD4+ T-cells	RP11-22L13.1	R_vs_NR
-0.0208674	0.00954798	-1.29348	0.212203	-8.8022	CD4+ T-cells	RP11-731F5.2	R_vs_NR
0.00494041	0.00343931	1.29345	0.212215	-8.80224	CD4+ T-cells	LINC00221	R_vs_NR
0.0948095	1.83312	1.29302	0.212359	-8.80277	CD4+ T-cells	RPL38	R_vs_NR
0.0228801	0.029189	1.29301	0.212364	-8.80279	CD4+ T-cells	CTD-2666L21.2	R_vs_NR
-0.0795347	0.735745	-1.29295	0.212384	-8.80286	CD4+ T-cells	EIF5B	R_vs_NR
-0.0273228	0.0153492	-1.29294	0.212387	-8.80288	CD4+ T-cells	CTA-313A17.2	R_vs_NR
-0.0263499	0.017867	-1.29293	0.21239	-8.80289	CD4+ T-cells	VCAM1	R_vs_NR
-0.0150645	0.00889342	-1.29291	0.212395	-8.8029	CD4+ T-cells	SPTLC3	R_vs_NR
-0.0151523	0.0106695	-1.29286	0.212413	-8.80297	CD4+ T-cells	ARHGAP24	R_vs_NR
-0.136218	1.04634	-1.29285	0.212415	-8.80298	CD4+ T-cells	STRAP	R_vs_NR
-0.0118101	0.00725285	-1.29271	0.212465	-8.80316	CD4+ T-cells	MASP1	R_vs_NR
0.165796	0.673388	1.2925	0.212536	-8.80342	CD4+ T-cells	NACA3P	R_vs_NR
0.00504122	0.00226801	1.29237	0.212579	-8.80358	CD4+ T-cells	GDPD2	R_vs_NR
0.0229443	0.0143049	1.29235	0.212587	-8.80361	CD4+ T-cells	ESRRAP2	R_vs_NR
0.157099	0.730661	1.29234	0.21259	-8.80362	CD4+ T-cells	CCDC109B	R_vs_NR
0.165808	0.620552	1.29233	0.212592	-8.80363	CD4+ T-cells	RPS15AP1	R_vs_NR
0.0133196	0.00685758	1.29232	0.212596	-8.80365	CD4+ T-cells	AC008498.1	R_vs_NR
-0.00546903	0.0033894	-1.29225	0.212621	-8.80374	CD4+ T-cells	PRR5-ARHGAP8	R_vs_NR
0.0130419	0.00562504	1.29222	0.21263	-8.80377	CD4+ T-cells	RP11-161I2.1	R_vs_NR
0.0261178	0.0318716	1.29192	0.212732	-8.80415	CD4+ T-cells	PDXP	R_vs_NR
0.0106357	0.00720099	1.29187	0.212748	-8.80421	CD4+ T-cells	NRTN	R_vs_NR
-0.0933966	0.847729	-1.29174	0.212794	-8.80438	CD4+ T-cells	DIAPH1	R_vs_NR
-0.0304122	0.0815639	-1.2917	0.212805	-8.80442	CD4+ T-cells	C14orf37	R_vs_NR
0.0125517	0.00521723	1.2915	0.212872	-8.80466	CD4+ T-cells	SLC45A2	R_vs_NR
-0.00189529	0.00117859	-1.29116	0.212989	-8.80509	CD4+ T-cells	DENND2A	R_vs_NR
0.0489551	0.214619	1.29094	0.213064	-8.80537	CD4+ T-cells	AC092299.8	R_vs_NR
0.0133988	0.0132533	1.29077	0.213122	-8.80558	CD4+ T-cells	TCL1A	R_vs_NR
-0.00439371	0.0025435	-1.29077	0.213123	-8.80559	CD4+ T-cells	TBPL2	R_vs_NR
-0.0695652	0.414938	-1.29073	0.213136	-8.80563	CD4+ T-cells	SPAG9	R_vs_NR
0.00858182	0.00984022	1.29064	0.213166	-8.80574	CD4+ T-cells	NECAP1P1	R_vs_NR
-0.0803432	0.921948	-1.29059	0.213182	-8.8058	CD4+ T-cells	LRPAP1	R_vs_NR
0.0810099	0.284309	1.29051	0.213209	-8.8059	CD4+ T-cells	B3GAT2	R_vs_NR
-0.0166473	0.00806353	-1.29049	0.213218	-8.80593	CD4+ T-cells	CCDC116	R_vs_NR
-0.0253829	0.0204728	-1.29047	0.213225	-8.80596	CD4+ T-cells	SCARNA24	R_vs_NR
0.0674182	0.486516	1.29044	0.213235	-8.806	CD4+ T-cells	HAGH	R_vs_NR
0.06873	0.22719	1.29013	0.213338	-8.80637	CD4+ T-cells	RP11-46D6.1	R_vs_NR
-0.00749464	0.0045576	-1.29001	0.213379	-8.80653	CD4+ T-cells	SCTR	R_vs_NR
0.0350474	0.0359163	1.28989	0.213421	-8.80668	CD4+ T-cells	WNT7A	R_vs_NR
-0.00587656	0.00527958	-1.28974	0.213472	-8.80686	CD4+ T-cells	RP11-276H19.4	R_vs_NR
0.11275	0.441262	1.28962	0.213513	-8.80702	CD4+ T-cells	SEC31B	R_vs_NR
0.0343211	0.0560997	1.28944	0.213575	-8.80724	CD4+ T-cells	CTD-2132N18.3	R_vs_NR
0.0860046	0.291227	1.28939	0.213592	-8.8073	CD4+ T-cells	RP11-553K8.5	R_vs_NR
0.0497306	0.112426	1.28932	0.213615	-8.80739	CD4+ T-cells	ZNF575	R_vs_NR
0.00302593	0.00172132	1.28919	0.213658	-8.80755	CD4+ T-cells	RP11-325N19.3	R_vs_NR
-0.0200235	0.010832	-1.28906	0.213703	-8.80771	CD4+ T-cells	CTD-2336H13.1	R_vs_NR
0.00452547	0.00293762	1.28874	0.21381	-8.80811	CD4+ T-cells	KLK14	R_vs_NR
-0.166518	0.572358	-1.28872	0.213817	-8.80813	CD4+ T-cells	CCR5	R_vs_NR
0.011712	0.00623299	1.28872	0.213819	-8.80814	CD4+ T-cells	RP11-770J1.7	R_vs_NR
-0.117271	0.426961	-1.28865	0.213842	-8.80822	CD4+ T-cells	CMSS1	R_vs_NR
-0.00734427	0.00391191	-1.2885	0.213892	-8.80841	CD4+ T-cells	DOCK4	R_vs_NR
0.0139134	0.0109956	1.28846	0.213906	-8.80845	CD4+ T-cells	RP11-34P13.9	R_vs_NR
0.0884052	0.875328	1.28835	0.213946	-8.8086	CD4+ T-cells	CTB-89H12.4	R_vs_NR
-0.0201356	0.01408	-1.28822	0.213989	-8.80876	CD4+ T-cells	LINC01057	R_vs_NR
-0.0180546	0.0190751	-1.28807	0.214039	-8.80894	CD4+ T-cells	CTD-2090I13.3	R_vs_NR
-0.00895388	0.0053223	-1.288	0.214062	-8.80903	CD4+ T-cells	RGS6	R_vs_NR
-0.0814854	0.321995	-1.28799	0.214068	-8.80905	CD4+ T-cells	LZIC	R_vs_NR
-0.0201702	0.0179806	-1.2879	0.214097	-8.80915	CD4+ T-cells	CTD-3088G3.6	R_vs_NR
0.110931	0.239295	1.28773	0.214154	-8.80936	CD4+ T-cells	SIRPB1	R_vs_NR
-0.0143938	0.00848334	-1.28749	0.214237	-8.80966	CD4+ T-cells	RP11-67L3.4	R_vs_NR
-0.0908848	0.108981	-1.28728	0.214308	-8.80993	CD4+ T-cells	AGPAT9	R_vs_NR
-0.0117256	0.00714436	-1.2872	0.214334	-8.81002	CD4+ T-cells	RP11-603J24.14	R_vs_NR
-0.0607583	0.176769	-1.28716	0.21435	-8.81008	CD4+ T-cells	CENPH	R_vs_NR
0.020898	0.0345416	1.28715	0.214355	-8.81009	CD4+ T-cells	HNRNPCL1	R_vs_NR
0.0726662	0.253321	1.28709	0.214375	-8.81017	CD4+ T-cells	AGAP10	R_vs_NR
-0.0352704	0.0268515	-1.28693	0.214428	-8.81036	CD4+ T-cells	APITD1-CORT	R_vs_NR
-0.0253617	0.019029	-1.28678	0.214481	-8.81055	CD4+ T-cells	RP11-854K16.3	R_vs_NR
0.0532805	0.287995	1.28677	0.214484	-8.81057	CD4+ T-cells	PEX1	R_vs_NR
0.0580671	0.308816	1.28676	0.214487	-8.81058	CD4+ T-cells	TEX10	R_vs_NR
-0.0179085	0.0104699	-1.28674	0.214491	-8.81059	CD4+ T-cells	RP11-152H18.4	R_vs_NR
0.00250236	0.00140854	1.28653	0.214566	-8.81087	CD4+ T-cells	ESPNL	R_vs_NR
-0.108395	0.840151	-1.28623	0.214666	-8.81123	CD4+ T-cells	SQRDL	R_vs_NR
-0.0984335	0.237682	-1.28623	0.214667	-8.81123	CD4+ T-cells	HPGD	R_vs_NR
0.0317625	0.0324529	1.28602	0.214737	-8.81149	CD4+ T-cells	ZNF204P	R_vs_NR
-0.106072	0.755478	-1.28597	0.214756	-8.81156	CD4+ T-cells	ATP6AP1	R_vs_NR
-0.0529154	0.0811467	-1.28592	0.214772	-8.81161	CD4+ T-cells	TDRD7	R_vs_NR
-0.00656047	0.00326328	-1.28584	0.214801	-8.81172	CD4+ T-cells	FERMT2	R_vs_NR
-0.0152626	0.00918897	-1.28568	0.214854	-8.81192	CD4+ T-cells	CTD-2145A24.4	R_vs_NR
0.0112708	0.00561996	1.28556	0.214895	-8.81206	CD4+ T-cells	AC020743.2	R_vs_NR
0.00108561	0.000680391	1.28544	0.214936	-8.81221	CD4+ T-cells	GRM6	R_vs_NR
-0.0247225	0.0203414	-1.28531	0.21498	-8.81237	CD4+ T-cells	PPP1R26	R_vs_NR
0.107754	1.50744	1.28529	0.214986	-8.8124	CD4+ T-cells	RP11-466H18.1	R_vs_NR
-0.0568936	0.0883577	-1.28528	0.21499	-8.81241	CD4+ T-cells	RP11-887P2.6	R_vs_NR
-0.0155263	0.0128401	-1.28521	0.215013	-8.81249	CD4+ T-cells	MPZ	R_vs_NR
0.0125471	0.00576508	1.2852	0.215019	-8.81252	CD4+ T-cells	RP11-805F19.1	R_vs_NR
0.0024502	0.00137667	1.28512	0.215046	-8.81261	CD4+ T-cells	CHP2	R_vs_NR
0.0266094	0.0412572	1.28469	0.215194	-8.81315	CD4+ T-cells	AC092415.1	R_vs_NR
0.0502632	0.0884649	1.28467	0.2152	-8.81317	CD4+ T-cells	AC007000.11	R_vs_NR
0.00601563	0.00427688	1.28453	0.215248	-8.81335	CD4+ T-cells	CYP46A1	R_vs_NR
0.0285281	0.0379259	1.2845	0.215259	-8.81339	CD4+ T-cells	RTKN	R_vs_NR
-0.136365	0.649675	-1.28449	0.215261	-8.81339	CD4+ T-cells	ABCC1	R_vs_NR
-0.0899931	0.321861	-1.28447	0.215268	-8.81342	CD4+ T-cells	HCG4P7	R_vs_NR
0.0329462	0.0365164	1.28447	0.21527	-8.81343	CD4+ T-cells	PRSS12	R_vs_NR
-0.0656326	0.107555	-1.28438	0.2153	-8.81354	CD4+ T-cells	RP11-307C12.12	R_vs_NR
0.00558396	0.00380014	1.28413	0.215386	-8.81385	CD4+ T-cells	FLG-AS1	R_vs_NR
0.026758	0.0284509	1.28402	0.215421	-8.81398	CD4+ T-cells	AC009093.1	R_vs_NR
0.0885426	0.323417	1.28381	0.215494	-8.81424	CD4+ T-cells	GBA	R_vs_NR
-0.0238438	0.0182075	-1.28355	0.215582	-8.81456	CD4+ T-cells	MIR3180-1	R_vs_NR
-0.0930152	0.23068	-1.28353	0.21559	-8.81459	CD4+ T-cells	MED11	R_vs_NR
-0.0293294	0.0312945	-1.28337	0.215644	-8.81478	CD4+ T-cells	CTD-2325M2.1	R_vs_NR
0.0791702	0.120862	1.28331	0.215665	-8.81486	CD4+ T-cells	RNU6-450P	R_vs_NR
0.0914882	0.481124	1.28328	0.215676	-8.8149	CD4+ T-cells	AGAP8	R_vs_NR
0.00656239	0.00329317	1.28313	0.215727	-8.81508	CD4+ T-cells	FBN2	R_vs_NR
-0.0116409	0.00549745	-1.28307	0.215746	-8.81515	CD4+ T-cells	AC079753.5	R_vs_NR
0.137067	0.543101	1.28307	0.215747	-8.81516	CD4+ T-cells	PLA2G4B	R_vs_NR
-0.0368601	0.0317454	-1.28306	0.215752	-8.81518	CD4+ T-cells	NR5A2	R_vs_NR
-0.0262584	0.0210656	-1.28303	0.215762	-8.81521	CD4+ T-cells	HIST1H2AJ	R_vs_NR
0.00533642	0.00283784	1.28295	0.215787	-8.8153	CD4+ T-cells	AC105020.1	R_vs_NR
-0.0978299	0.815432	-1.28287	0.215816	-8.81541	CD4+ T-cells	GSDMD	R_vs_NR
-0.0851744	0.225837	-1.28275	0.215858	-8.81556	CD4+ T-cells	ZWILCH	R_vs_NR
-0.0302951	0.0335701	-1.28272	0.215869	-8.8156	CD4+ T-cells	RP5-892K4.1	R_vs_NR
-0.0252328	0.0245595	-1.28258	0.215917	-8.81577	CD4+ T-cells	PRDX2P1	R_vs_NR
-0.0145024	0.0133526	-1.28251	0.215938	-8.81585	CD4+ T-cells	WWTR1-AS1	R_vs_NR
-0.00720085	0.00456811	-1.28219	0.21605	-8.81625	CD4+ T-cells	OR4F16	R_vs_NR
-0.00720085	0.00456811	-1.28219	0.21605	-8.81625	CD4+ T-cells	OR4F3	R_vs_NR
-0.00720085	0.00456811	-1.28219	0.21605	-8.81625	CD4+ T-cells	OR4F29	R_vs_NR
0.0257102	0.021476	1.28211	0.216077	-8.81635	CD4+ T-cells	RN7SL74P	R_vs_NR
0.025888	0.0355546	1.28208	0.216087	-8.81639	CD4+ T-cells	RP11-1114A5.4	R_vs_NR
0.00339524	0.00190838	1.28206	0.216095	-8.81641	CD4+ T-cells	PLIN1	R_vs_NR
-0.0669838	0.185324	-1.282	0.216116	-8.81649	CD4+ T-cells	USP30	R_vs_NR
-0.0115048	0.00605129	-1.28197	0.216123	-8.81652	CD4+ T-cells	SDC1	R_vs_NR
0.0133589	0.00613424	1.28195	0.216132	-8.81655	CD4+ T-cells	RP4-620E11.4	R_vs_NR
0.0156474	0.0191317	1.28191	0.216144	-8.81659	CD4+ T-cells	FKBP6	R_vs_NR
0.0119531	0.0059605	1.28172	0.216209	-8.81683	CD4+ T-cells	RN7SL477P	R_vs_NR
-0.0246041	0.0325978	-1.28162	0.216244	-8.81695	CD4+ T-cells	CPED1	R_vs_NR
0.0282943	0.0346127	1.28149	0.216288	-8.81711	CD4+ T-cells	LRRC37A15P	R_vs_NR
0.0826133	0.262535	1.28135	0.216336	-8.81729	CD4+ T-cells	AP006216.11	R_vs_NR
0.0358668	0.126836	1.28128	0.216361	-8.81738	CD4+ T-cells	KIAA1919	R_vs_NR
0.0153198	0.017107	1.28126	0.216367	-8.8174	CD4+ T-cells	CABP7	R_vs_NR
0.0336771	0.100437	1.28123	0.216378	-8.81744	CD4+ T-cells	AC018804.7	R_vs_NR
0.0168546	0.0186808	1.28111	0.21642	-8.81759	CD4+ T-cells	RP11-174B4.2	R_vs_NR
0.0151413	0.0136171	1.28097	0.216467	-8.81776	CD4+ T-cells	PKD1L1	R_vs_NR
0.0266931	0.0317507	1.2809	0.216491	-8.81784	CD4+ T-cells	RP11-282O18.3	R_vs_NR
-0.120428	0.899254	-1.28059	0.216597	-8.81823	CD4+ T-cells	EMD	R_vs_NR
0.0355743	0.0653286	1.28052	0.216623	-8.81832	CD4+ T-cells	RP11-342F17.1	R_vs_NR
-0.0373011	0.0464956	-1.28037	0.216674	-8.8185	CD4+ T-cells	RP11-387D10.2	R_vs_NR
0.00981528	0.00686281	1.28015	0.216751	-8.81878	CD4+ T-cells	ARMCX1	R_vs_NR
-0.127016	0.763693	-1.28005	0.216783	-8.8189	CD4+ T-cells	NDUFB3	R_vs_NR
-0.0188452	0.0102964	-1.27996	0.216815	-8.81901	CD4+ T-cells	AR	R_vs_NR
0.00200874	0.00101081	1.27988	0.216841	-8.81911	CD4+ T-cells	AC012531.23	R_vs_NR
-0.0240078	0.0146308	-1.27986	0.21685	-8.81914	CD4+ T-cells	RP11-325L7.1	R_vs_NR
-0.0621469	0.218826	-1.27983	0.216861	-8.81918	CD4+ T-cells	UNK	R_vs_NR
0.0189112	0.0221566	1.27967	0.216916	-8.81938	CD4+ T-cells	RP11-723D22.3	R_vs_NR
-0.0684387	0.0687068	-1.27966	0.216919	-8.81939	CD4+ T-cells	RUFY4	R_vs_NR
0.0738295	0.227783	1.2796	0.21694	-8.81946	CD4+ T-cells	APP	R_vs_NR
-0.0326681	0.0532915	-1.27956	0.216953	-8.81951	CD4+ T-cells	BACH1-IT1	R_vs_NR
0.057926	0.830756	1.27954	0.216961	-8.81954	CD4+ T-cells	DHX9	R_vs_NR
-0.0850351	0.324817	-1.27942	0.217001	-8.81968	CD4+ T-cells	APIP	R_vs_NR
0.108955	0.763874	1.27937	0.217018	-8.81974	CD4+ T-cells	RNF216	R_vs_NR
0.0656944	0.255961	1.27917	0.217088	-8.81999	CD4+ T-cells	CTC-512J14.5	R_vs_NR
-0.0370376	0.0365818	-1.27915	0.217093	-8.82001	CD4+ T-cells	RP11-111F5.5	R_vs_NR
0.00672739	0.00437963	1.27901	0.217142	-8.82019	CD4+ T-cells	AC005387.3	R_vs_NR
-0.124315	0.607356	-1.2789	0.217179	-8.82032	CD4+ T-cells	PPP1R16B	R_vs_NR
0.0558214	0.114783	1.27876	0.217229	-8.8205	CD4+ T-cells	LRP8	R_vs_NR
-0.135532	0.682166	-1.27859	0.217288	-8.82071	CD4+ T-cells	MRPL1	R_vs_NR
0.0526341	0.154198	1.27849	0.21732	-8.82083	CD4+ T-cells	TNFRSF10D	R_vs_NR
0.0415637	0.0484746	1.27849	0.217322	-8.82083	CD4+ T-cells	RP11-20I23.6	R_vs_NR
0.109753	0.333073	1.27848	0.217325	-8.82085	CD4+ T-cells	RP11-571M6.8	R_vs_NR
0.0122461	0.0051859	1.2784	0.217352	-8.82094	CD4+ T-cells	C9orf173	R_vs_NR
0.00833093	0.00345672	1.27829	0.21739	-8.82108	CD4+ T-cells	AC010969.1	R_vs_NR
0.00487109	0.00413099	1.27825	0.217405	-8.82113	CD4+ T-cells	TMEM161BP1	R_vs_NR
0.0990051	0.439472	1.27819	0.217426	-8.82121	CD4+ T-cells	ZFYVE28	R_vs_NR
0.0335802	0.0323313	1.27818	0.217428	-8.82122	CD4+ T-cells	USP51	R_vs_NR
-0.00575189	0.00370186	-1.27802	0.217484	-8.82142	CD4+ T-cells	ABHD17AP5	R_vs_NR
-0.0136777	0.00611572	-1.27798	0.217497	-8.82146	CD4+ T-cells	FST	R_vs_NR
-0.0149758	0.0068946	-1.27791	0.217522	-8.82155	CD4+ T-cells	RN7SL573P	R_vs_NR
0.0136511	0.00701592	1.2779	0.217524	-8.82156	CD4+ T-cells	NEFM	R_vs_NR
-0.0613261	0.172115	-1.27787	0.217533	-8.82159	CD4+ T-cells	RP11-19P22.8	R_vs_NR
-0.0330887	0.0281753	-1.27779	0.217564	-8.8217	CD4+ T-cells	SLC7A9	R_vs_NR
-0.0478197	0.0986671	-1.27773	0.217582	-8.82177	CD4+ T-cells	C6orf57	R_vs_NR
0.0297515	0.0330206	1.27768	0.2176	-8.82183	CD4+ T-cells	RP11-389O22.5	R_vs_NR
0.0133822	0.0130945	1.27762	0.217621	-8.82191	CD4+ T-cells	PVRL1	R_vs_NR
0.0719293	0.598586	1.27748	0.217671	-8.82209	CD4+ T-cells	ARAP1	R_vs_NR
-0.0944757	0.252867	-1.27743	0.217687	-8.82214	CD4+ T-cells	SLC7A5P2	R_vs_NR
0.0736502	0.188753	1.27742	0.21769	-8.82216	CD4+ T-cells	RP11-110G21.2	R_vs_NR
-0.107853	1.40207	-1.27736	0.217711	-8.82223	CD4+ T-cells	PSME2	R_vs_NR
0.022534	0.0245794	1.27724	0.217751	-8.82237	CD4+ T-cells	TIMM9P1	R_vs_NR
-0.00867429	0.00647746	-1.2771	0.2178	-8.82255	CD4+ T-cells	CTC-507E12.1	R_vs_NR
0.030304	0.0963363	1.27696	0.217848	-8.82272	CD4+ T-cells	RP11-181C21.4	R_vs_NR
-0.0326589	0.0240918	-1.27694	0.217856	-8.82275	CD4+ T-cells	KB-1615E4.2	R_vs_NR
-0.0206557	0.0105356	-1.27684	0.21789	-8.82287	CD4+ T-cells	RP11-697H9.4	R_vs_NR
-0.00587034	0.00284492	-1.27678	0.21791	-8.82294	CD4+ T-cells	RP11-1275H24.1	R_vs_NR
-0.0161009	0.00993952	-1.27674	0.217924	-8.82299	CD4+ T-cells	RP11-360I2.1	R_vs_NR
0.00234732	0.00110139	1.27662	0.217966	-8.82314	CD4+ T-cells	AHRR	R_vs_NR
-0.00620812	0.00398903	-1.27654	0.217995	-8.82325	CD4+ T-cells	AC104389.28	R_vs_NR
-0.118014	0.645078	-1.27654	0.217995	-8.82325	CD4+ T-cells	COMMD3-BMI1	R_vs_NR
-0.100822	0.369623	-1.27646	0.218022	-8.82334	CD4+ T-cells	FAM13A	R_vs_NR
-0.101305	1.17415	-1.27645	0.218024	-8.82335	CD4+ T-cells	COX8A	R_vs_NR
-0.0180791	0.022045	-1.27645	0.218026	-8.82336	CD4+ T-cells	PALM2-AKAP2	R_vs_NR
0.0324071	0.0378426	1.27641	0.21804	-8.82341	CD4+ T-cells	HOMER1	R_vs_NR
0.0401281	0.0283217	1.27619	0.218115	-8.82368	CD4+ T-cells	RNA5SP469	R_vs_NR
0.0792957	0.751918	1.27619	0.218115	-8.82368	CD4+ T-cells	PPCS	R_vs_NR
-0.0792925	0.357016	-1.27595	0.218197	-8.82397	CD4+ T-cells	MLEC	R_vs_NR
-0.00558003	0.00353789	-1.27595	0.218198	-8.82397	CD4+ T-cells	RP11-776H12.1	R_vs_NR
-0.00821017	0.00365601	-1.2758	0.21825	-8.82416	CD4+ T-cells	DOCK4-AS1	R_vs_NR
-0.00379649	0.00399572	-1.27573	0.218273	-8.82424	CD4+ T-cells	COX6B2	R_vs_NR
-0.00784769	0.00505421	-1.27558	0.218327	-8.82443	CD4+ T-cells	RP11-398J16.1	R_vs_NR
0.0743804	0.344748	1.27549	0.218358	-8.82454	CD4+ T-cells	PACSIN2	R_vs_NR
0.0140571	0.00595102	1.27523	0.218446	-8.82486	CD4+ T-cells	AC007879.7	R_vs_NR
-0.0984199	0.570058	-1.27505	0.218509	-8.82508	CD4+ T-cells	CUL3	R_vs_NR
-0.0735608	0.186897	-1.27499	0.218531	-8.82516	CD4+ T-cells	FICD	R_vs_NR
0.0396774	0.0623318	1.27497	0.218538	-8.82519	CD4+ T-cells	AC016629.8	R_vs_NR
0.0953764	0.240065	1.27484	0.218582	-8.82534	CD4+ T-cells	FASN	R_vs_NR
0.00844642	0.00550388	1.27481	0.218591	-8.82537	CD4+ T-cells	AC011999.1	R_vs_NR
0.0237917	0.0428544	1.27476	0.21861	-8.82544	CD4+ T-cells	CTGLF10P	R_vs_NR
0.0603005	0.229263	1.27465	0.218648	-8.82558	CD4+ T-cells	AC034102.1	R_vs_NR
0.105638	0.735612	1.27457	0.218675	-8.82568	CD4+ T-cells	STAG3L1	R_vs_NR
-0.0103727	0.00606917	-1.27446	0.218715	-8.82582	CD4+ T-cells	RP11-337C18.7	R_vs_NR
-0.0242441	0.0310932	-1.27435	0.21875	-8.82594	CD4+ T-cells	PAICSP4	R_vs_NR
-0.0130864	0.00614355	-1.2743	0.218767	-8.826	CD4+ T-cells	EFCAB9	R_vs_NR
-0.087554	1.00436	-1.27429	0.218771	-8.82602	CD4+ T-cells	DEK	R_vs_NR
0.135789	1.35464	1.27424	0.218788	-8.82608	CD4+ T-cells	RP11-51O6.1	R_vs_NR
-0.00482751	0.00291287	-1.2739	0.218907	-8.8265	CD4+ T-cells	MYOC	R_vs_NR
0.0799253	0.322477	1.27369	0.218979	-8.82676	CD4+ T-cells	COMMD9	R_vs_NR
0.0749362	0.251039	1.27358	0.219018	-8.8269	CD4+ T-cells	TRAF6	R_vs_NR
-0.0187721	0.010883	-1.27349	0.219049	-8.827	CD4+ T-cells	KIF1A	R_vs_NR
0.0968494	1.61742	1.27329	0.219118	-8.82725	CD4+ T-cells	CLEC2D	R_vs_NR
-0.0327748	0.0661493	-1.27328	0.219121	-8.82726	CD4+ T-cells	RP11-867G23.3	R_vs_NR
-0.0113711	0.00682319	-1.27325	0.219131	-8.8273	CD4+ T-cells	RN7SL40P	R_vs_NR
0.00342068	0.00233422	1.27325	0.219131	-8.8273	CD4+ T-cells	OR7E28P	R_vs_NR
-0.103332	0.899336	-1.27315	0.219166	-8.82742	CD4+ T-cells	MLF2	R_vs_NR
-0.0872413	0.491477	-1.27313	0.219173	-8.82745	CD4+ T-cells	NOL11	R_vs_NR
-0.0237646	0.0145388	-1.27297	0.219231	-8.82765	CD4+ T-cells	COX6CP1	R_vs_NR
0.0311659	0.031498	1.27292	0.219248	-8.82771	CD4+ T-cells	PRRT1	R_vs_NR
0.0129179	0.0095951	1.27291	0.219251	-8.82772	CD4+ T-cells	RP11-10N23.2	R_vs_NR
0.000952807	0.000621638	1.27289	0.219257	-8.82775	CD4+ T-cells	RP11-44N22.3	R_vs_NR
-0.0126405	0.0072585	-1.27284	0.219274	-8.82781	CD4+ T-cells	RPS10P18	R_vs_NR
-0.00947893	0.00572636	-1.27276	0.219304	-8.82791	CD4+ T-cells	SLC1A3	R_vs_NR
-0.0718242	0.231662	-1.27275	0.219307	-8.82792	CD4+ T-cells	PIN4	R_vs_NR
0.0929808	0.463936	1.2727	0.219323	-8.82798	CD4+ T-cells	MAPK8IP3	R_vs_NR
0.00702091	0.00450694	1.27269	0.219328	-8.828	CD4+ T-cells	ZNF423	R_vs_NR
-0.151582	1.18746	-1.27263	0.219349	-8.82807	CD4+ T-cells	RHBDD2	R_vs_NR
0.0651389	0.172647	1.27246	0.219408	-8.82828	CD4+ T-cells	RPS15AP24	R_vs_NR
-0.0784221	0.135583	-1.2723	0.219463	-8.82848	CD4+ T-cells	DGAT1	R_vs_NR
0.101276	0.316041	1.2721	0.219533	-8.82872	CD4+ T-cells	BCL9L	R_vs_NR
-0.0107439	0.0096356	-1.27194	0.219589	-8.82892	CD4+ T-cells	CTD-2555K7.4	R_vs_NR
0.125965	1.01312	1.27193	0.219591	-8.82893	CD4+ T-cells	AC018720.10	R_vs_NR
-0.0229674	0.016963	-1.27184	0.219623	-8.82904	CD4+ T-cells	RP5-994D16.9	R_vs_NR
-0.107782	1.2847	-1.2717	0.21967	-8.82921	CD4+ T-cells	GPX4	R_vs_NR
-0.0192096	0.0120853	-1.27117	0.219856	-8.82987	CD4+ T-cells	CBX2	R_vs_NR
0.0424454	0.0670743	1.27112	0.219873	-8.82993	CD4+ T-cells	PLEKHG4	R_vs_NR
-0.00226455	0.00136002	-1.27084	0.219969	-8.83027	CD4+ T-cells	RP11-410C4.5	R_vs_NR
-0.00334248	0.00208459	-1.27074	0.220005	-8.8304	CD4+ T-cells	AC006465.4	R_vs_NR
-0.0911534	0.591022	-1.27071	0.220015	-8.83043	CD4+ T-cells	FUNDC2	R_vs_NR
0.0225946	0.0263428	1.27067	0.220028	-8.83048	CD4+ T-cells	HNRNPA1P67	R_vs_NR
0.0310618	0.0617422	1.27052	0.22008	-8.83066	CD4+ T-cells	AP001055.6	R_vs_NR
-0.00407806	0.00264449	-1.2705	0.22009	-8.8307	CD4+ T-cells	PNPLA5	R_vs_NR
-0.0237109	0.0134265	-1.27045	0.220104	-8.83075	CD4+ T-cells	TEX21P	R_vs_NR
0.133302	0.290083	1.27044	0.220109	-8.83076	CD4+ T-cells	KLF3	R_vs_NR
0.00776964	0.00387519	1.27042	0.220117	-8.83079	CD4+ T-cells	HIF3A	R_vs_NR
-0.0380958	0.0450271	-1.27029	0.220162	-8.83095	CD4+ T-cells	SMIM13	R_vs_NR
-0.0161052	0.0101711	-1.27027	0.220169	-8.83098	CD4+ T-cells	RN7SL767P	R_vs_NR
-0.00310731	0.00195367	-1.27024	0.22018	-8.83102	CD4+ T-cells	RP11-321E8.5	R_vs_NR
0.0645856	0.200632	1.27011	0.220224	-8.83117	CD4+ T-cells	RP11-244J10.1	R_vs_NR
0.0582501	0.092852	1.27001	0.220258	-8.83129	CD4+ T-cells	RP5-827C21.4	R_vs_NR
-0.0600903	0.137147	-1.26998	0.22027	-8.83133	CD4+ T-cells	C1QTNF6	R_vs_NR
0.0223124	0.0199452	1.26987	0.220308	-8.83147	CD4+ T-cells	ZNF300	R_vs_NR
-0.0796873	0.763164	-1.26985	0.220313	-8.83149	CD4+ T-cells	H2AFY	R_vs_NR
-0.0100346	0.00628882	-1.26984	0.22032	-8.83151	CD4+ T-cells	LRRC3	R_vs_NR
-0.0791098	0.300905	-1.26969	0.220369	-8.83168	CD4+ T-cells	PCNXL3	R_vs_NR
-0.00727791	0.00366612	-1.26966	0.22038	-8.83172	CD4+ T-cells	SLC25A3P1	R_vs_NR
0.0342572	0.0425049	1.26947	0.220447	-8.83196	CD4+ T-cells	AC073115.6	R_vs_NR
-0.0469383	0.0438735	-1.26927	0.220517	-8.83221	CD4+ T-cells	FAM72D	R_vs_NR
-0.0371231	0.0236704	-1.26913	0.220565	-8.83238	CD4+ T-cells	ADRA2B	R_vs_NR
0.0987494	0.501289	1.26901	0.220607	-8.83252	CD4+ T-cells	PCGF3	R_vs_NR
0.00465917	0.00195191	1.26892	0.220638	-8.83263	CD4+ T-cells	EPB41L1	R_vs_NR
0.00991616	0.00494587	1.26889	0.220649	-8.83267	CD4+ T-cells	LINC00566	R_vs_NR
-0.111173	0.898064	-1.26884	0.220666	-8.83273	CD4+ T-cells	TES	R_vs_NR
0.0111185	0.0258787	1.26878	0.220689	-8.83281	CD4+ T-cells	RP3-468B3.2	R_vs_NR
0.0453496	0.0878472	1.26877	0.220691	-8.83282	CD4+ T-cells	AC017035.2	R_vs_NR
0.0192985	0.0232813	1.2687	0.220716	-8.83291	CD4+ T-cells	RP11-678B3.2	R_vs_NR
-0.0363138	0.0449392	-1.26868	0.220722	-8.83293	CD4+ T-cells	RP11-38L15.2	R_vs_NR
-0.0748313	0.517536	-1.26862	0.220743	-8.833	CD4+ T-cells	AASDHPPT	R_vs_NR
-0.0300748	0.0406458	-1.26862	0.220744	-8.83301	CD4+ T-cells	RP11-252K23.2	R_vs_NR
0.0887834	0.273398	1.2686	0.22075	-8.83303	CD4+ T-cells	RINL	R_vs_NR
-0.0322891	0.0341839	-1.26856	0.220763	-8.83307	CD4+ T-cells	MIR940	R_vs_NR
0.0127524	0.00964157	1.26842	0.220814	-8.83325	CD4+ T-cells	RP5-991G20.4	R_vs_NR
-0.00576521	0.00377407	-1.26823	0.220879	-8.83348	CD4+ T-cells	C6ORF165	R_vs_NR
-0.0138967	0.00726328	-1.2682	0.220889	-8.83352	CD4+ T-cells	OR2W6P	R_vs_NR
-0.0253637	0.0607257	-1.2682	0.22089	-8.83352	CD4+ T-cells	EFTUD1P1	R_vs_NR
-0.0162954	0.0107803	-1.26808	0.220931	-8.83366	CD4+ T-cells	WBP1LP1	R_vs_NR
0.0356424	0.107504	1.26804	0.220945	-8.83371	CD4+ T-cells	CTD-2576F9.1	R_vs_NR
0.012287	0.00836896	1.26784	0.221015	-8.83396	CD4+ T-cells	RP11-401N16.1	R_vs_NR
-0.0404288	0.0464617	-1.26767	0.221075	-8.83417	CD4+ T-cells	CCNE1	R_vs_NR
0.0476823	0.136114	1.26757	0.221109	-8.83429	CD4+ T-cells	AF011889.2	R_vs_NR
-0.00989216	0.0129579	-1.26739	0.221171	-8.83451	CD4+ T-cells	LDHAP1	R_vs_NR
-0.115649	0.493176	-1.26731	0.2212	-8.83461	CD4+ T-cells	FAM103A1	R_vs_NR
0.00675693	0.00358803	1.2673	0.221203	-8.83462	CD4+ T-cells	LL0XNC01-237H1.3	R_vs_NR
-0.00724503	0.00465058	-1.267	0.221309	-8.83499	CD4+ T-cells	PPIAP25	R_vs_NR
-0.00846102	0.0053084	-1.26698	0.221317	-8.83502	CD4+ T-cells	RP11-5A11.2	R_vs_NR
-0.137061	0.816705	-1.26694	0.221329	-8.83506	CD4+ T-cells	TP53INP1	R_vs_NR
0.00147699	0.0010094	1.26679	0.221381	-8.83525	CD4+ T-cells	CCT6P4	R_vs_NR
-0.028815	0.0201451	-1.26678	0.221387	-8.83527	CD4+ T-cells	MAGI1	R_vs_NR
-0.00846759	0.00431409	-1.26671	0.22141	-8.83535	CD4+ T-cells	RERG	R_vs_NR
0.00279349	0.00146825	1.26666	0.221427	-8.83541	CD4+ T-cells	RP11-478P10.1	R_vs_NR
-0.02021	0.0164326	-1.26664	0.221435	-8.83544	CD4+ T-cells	AL136531.1	R_vs_NR
0.0168739	0.014498	1.26659	0.221452	-8.8355	CD4+ T-cells	RP11-409K20.6	R_vs_NR
-0.0418758	0.115952	-1.26652	0.221476	-8.83558	CD4+ T-cells	CCNI2	R_vs_NR
0.0130602	0.00678432	1.26646	0.221498	-8.83566	CD4+ T-cells	HECW1	R_vs_NR
-0.0146683	0.0075685	-1.26643	0.221508	-8.83569	CD4+ T-cells	RPL34P3	R_vs_NR
-0.0230571	0.0347547	-1.26638	0.221524	-8.83575	CD4+ T-cells	RP11-697E2.7	R_vs_NR
-0.0886432	0.308428	-1.26633	0.221542	-8.83581	CD4+ T-cells	SMPD1	R_vs_NR
0.033172	0.051864	1.26625	0.221571	-8.83591	CD4+ T-cells	MGC2752	R_vs_NR
0.0383054	0.0558274	1.26599	0.221661	-8.83623	CD4+ T-cells	MYH7B	R_vs_NR
-0.00289228	0.00181905	-1.26598	0.221664	-8.83624	CD4+ T-cells	SORCS2	R_vs_NR
0.00822724	0.00841156	1.26597	0.221669	-8.83626	CD4+ T-cells	ARHGEF26-AS1	R_vs_NR
-0.0136489	0.0080179	-1.26591	0.221691	-8.83633	CD4+ T-cells	HIST1H2BL	R_vs_NR
-0.016066	0.0101195	-1.26589	0.221697	-8.83636	CD4+ T-cells	SKIDA1	R_vs_NR
0.0199823	0.00856789	1.26567	0.221775	-8.83663	CD4+ T-cells	RP11-39E3.3	R_vs_NR
-0.0938025	0.638393	-1.2656	0.221797	-8.83671	CD4+ T-cells	GAPDHP1	R_vs_NR
0.0260966	0.035795	1.26558	0.221806	-8.83674	CD4+ T-cells	CHMP4B	R_vs_NR
-0.0161454	0.00781769	-1.26555	0.221818	-8.83678	CD4+ T-cells	RP11-86K22.1	R_vs_NR
0.0120228	0.00603917	1.2655	0.221832	-8.83683	CD4+ T-cells	AOC3	R_vs_NR
0.0809228	0.582296	1.26538	0.221875	-8.83698	CD4+ T-cells	CCNC	R_vs_NR
0.0196401	0.0275921	1.26523	0.221927	-8.83716	CD4+ T-cells	RP11-112J3.15	R_vs_NR
0.00518358	0.00354357	1.26517	0.221948	-8.83723	CD4+ T-cells	RHCG	R_vs_NR
-0.00898622	0.00686083	-1.26514	0.221958	-8.83727	CD4+ T-cells	LINC00337	R_vs_NR
0.0136566	0.00577454	1.26492	0.222035	-8.83754	CD4+ T-cells	C22orf43	R_vs_NR
-0.11857	0.395586	-1.26489	0.222048	-8.83759	CD4+ T-cells	PIGO	R_vs_NR
-0.00488721	0.00223295	-1.26488	0.22205	-8.83759	CD4+ T-cells	LINC00639	R_vs_NR
-0.00735114	0.00563651	-1.26481	0.222074	-8.83768	CD4+ T-cells	ZNF608	R_vs_NR
-0.0665595	0.193988	-1.26471	0.222112	-8.83781	CD4+ T-cells	RP11-805J14.5	R_vs_NR
-0.0176425	0.00832382	-1.26468	0.222119	-8.83783	CD4+ T-cells	AC007228.8	R_vs_NR
0.141857	1.27445	1.26468	0.222121	-8.83784	CD4+ T-cells	CTD-2192J16.15	R_vs_NR
0.0304371	0.0444171	1.26468	0.222121	-8.83784	CD4+ T-cells	KPTN	R_vs_NR
0.0446145	0.119528	1.26467	0.222124	-8.83785	CD4+ T-cells	ACACB	R_vs_NR
-0.0149215	0.00931036	-1.26464	0.222134	-8.83789	CD4+ T-cells	RNU6ATAC16P	R_vs_NR
0.0566258	0.209139	1.26454	0.222169	-8.83801	CD4+ T-cells	SLC17A5	R_vs_NR
0.0761649	0.215317	1.26448	0.222189	-8.83808	CD4+ T-cells	GTF2H2B	R_vs_NR
0.0105425	0.0084248	1.26442	0.222212	-8.83816	CD4+ T-cells	YIPF7	R_vs_NR
-0.0652578	0.330863	-1.26429	0.222259	-8.83832	CD4+ T-cells	CD81	R_vs_NR
0.0070625	0.00532253	1.26426	0.222269	-8.83836	CD4+ T-cells	KCNMB1	R_vs_NR
-0.15065	0.911025	-1.26421	0.222285	-8.83842	CD4+ T-cells	KLRB1	R_vs_NR
0.0409496	0.0444746	1.26418	0.222295	-8.83845	CD4+ T-cells	HMGN5	R_vs_NR
-0.0141274	0.00903279	-1.26413	0.222315	-8.83852	CD4+ T-cells	CTC-246B18.8	R_vs_NR
0.122209	0.732832	1.26408	0.22233	-8.83857	CD4+ T-cells	UBA6	R_vs_NR
-0.0277679	0.0287817	-1.26403	0.222349	-8.83864	CD4+ T-cells	RGS20	R_vs_NR
0.0750501	0.568812	1.26395	0.222378	-8.83874	CD4+ T-cells	SBF1	R_vs_NR
0.0406541	0.0720391	1.26387	0.222406	-8.83884	CD4+ T-cells	AP000769.7	R_vs_NR
-0.0324341	0.0429721	-1.26384	0.222417	-8.83887	CD4+ T-cells	RNU1-87P	R_vs_NR
-0.0232937	0.0128491	-1.26382	0.222421	-8.83889	CD4+ T-cells	RP11-114N19.3	R_vs_NR
-0.00882241	0.00416046	-1.26372	0.222459	-8.83902	CD4+ T-cells	RP11-280O1.2	R_vs_NR
0.028928	0.0442029	1.26369	0.222468	-8.83905	CD4+ T-cells	RP1-273G13.1	R_vs_NR
0.077007	0.25618	1.26365	0.222481	-8.8391	CD4+ T-cells	PARD6B	R_vs_NR
0.0354492	0.0419651	1.26363	0.222489	-8.83913	CD4+ T-cells	RP1-317E23.6	R_vs_NR
0.000737168	0.000504165	1.26352	0.222527	-8.83926	CD4+ T-cells	SRL	R_vs_NR
-0.00636509	0.00378448	-1.26343	0.222558	-8.83937	CD4+ T-cells	CA7	R_vs_NR
0.0364888	0.041644	1.26337	0.222582	-8.83945	CD4+ T-cells	LEPREL4	R_vs_NR
-0.00814927	0.00512883	-1.26321	0.222636	-8.83964	CD4+ T-cells	RP11-69H14.6	R_vs_NR
-0.0115739	0.00746631	-1.26316	0.222653	-8.8397	CD4+ T-cells	RASSF8	R_vs_NR
-0.0375326	0.110793	-1.26316	0.222653	-8.8397	CD4+ T-cells	GLTSCR1	R_vs_NR
0.0498581	0.269885	1.2631	0.222676	-8.83978	CD4+ T-cells	ZACN	R_vs_NR
-0.0155951	0.019313	-1.26295	0.222727	-8.83996	CD4+ T-cells	RP11-536C10.16	R_vs_NR
0.0169816	0.0123646	1.26275	0.222797	-8.8402	CD4+ T-cells	HIST1H2BO	R_vs_NR
0.0355973	0.0237066	1.26268	0.222823	-8.84029	CD4+ T-cells	LRRC49	R_vs_NR
-0.0815727	0.930035	-1.26238	0.222927	-8.84065	CD4+ T-cells	ENSA	R_vs_NR
0.0464878	0.0890411	1.26231	0.222954	-8.84075	CD4+ T-cells	SNORA73	R_vs_NR
0.0810413	1.89031	1.26222	0.222986	-8.84086	CD4+ T-cells	RPL27	R_vs_NR
0.0301743	0.0439823	1.26218	0.222997	-8.8409	CD4+ T-cells	AP000320.7	R_vs_NR
-0.0849261	0.501624	-1.26213	0.223015	-8.84096	CD4+ T-cells	RNF2	R_vs_NR
-0.043039	0.0215121	-1.26207	0.223037	-8.84104	CD4+ T-cells	IL1A	R_vs_NR
0.00705332	0.00482427	1.26201	0.22306	-8.84112	CD4+ T-cells	DNMT3B	R_vs_NR
0.00921354	0.00472414	1.26193	0.223085	-8.8412	CD4+ T-cells	CTA-440B3.1	R_vs_NR
-0.0218323	0.0175596	-1.26158	0.22321	-8.84164	CD4+ T-cells	RP11-264B17.4	R_vs_NR
0.0920897	0.302288	1.26153	0.223226	-8.84169	CD4+ T-cells	CTB-33G10.1	R_vs_NR
0.00485593	0.00356983	1.26153	0.223227	-8.8417	CD4+ T-cells	ADCY2	R_vs_NR
0.0128782	0.00882817	1.26149	0.22324	-8.84174	CD4+ T-cells	EXOSC3P2	R_vs_NR
0.0136427	0.00623673	1.26148	0.223245	-8.84176	CD4+ T-cells	PIGPP3	R_vs_NR
-0.0150916	0.0153733	-1.26146	0.223253	-8.84179	CD4+ T-cells	COX11P1	R_vs_NR
0.0358706	0.0454346	1.2613	0.223309	-8.84198	CD4+ T-cells	UBE2E2	R_vs_NR
0.00930647	0.00631604	1.26128	0.223314	-8.842	CD4+ T-cells	HOXC4	R_vs_NR
-0.00282157	0.00182602	-1.26127	0.223318	-8.84201	CD4+ T-cells	FOXE1	R_vs_NR
-0.0402406	0.0355824	-1.26116	0.223357	-8.84215	CD4+ T-cells	GLB1L2	R_vs_NR
0.0200092	0.0508886	1.26114	0.223365	-8.84218	CD4+ T-cells	U91328.19	R_vs_NR
0.0535103	0.0829438	1.26112	0.223372	-8.8422	CD4+ T-cells	AGBL3	R_vs_NR
0.0722756	0.15081	1.26078	0.223492	-8.84262	CD4+ T-cells	TAPT1-AS1	R_vs_NR
-0.0548987	0.060295	-1.26064	0.223539	-8.84278	CD4+ T-cells	RNU6-513P	R_vs_NR
-0.0914156	0.268124	-1.26056	0.223567	-8.84288	CD4+ T-cells	RYBP	R_vs_NR
-0.0630204	0.0635001	-1.26053	0.22358	-8.84292	CD4+ T-cells	C10orf10	R_vs_NR
0.0507893	0.0315068	1.26052	0.223584	-8.84294	CD4+ T-cells	MIR568	R_vs_NR
-0.0205085	0.0117103	-1.26042	0.223619	-8.84306	CD4+ T-cells	MKNK1-AS1	R_vs_NR
-0.0604853	0.264314	-1.26037	0.223634	-8.84311	CD4+ T-cells	SKP2	R_vs_NR
0.0609801	0.169853	1.26036	0.223637	-8.84312	CD4+ T-cells	RP11-553P9.1	R_vs_NR
0.0647254	0.17691	1.26031	0.223658	-8.84319	CD4+ T-cells	ZNF25	R_vs_NR
0.0669547	0.648312	1.26024	0.223681	-8.84327	CD4+ T-cells	CWF19L2	R_vs_NR
0.0245486	0.0231149	1.26023	0.223686	-8.84329	CD4+ T-cells	N4BP3	R_vs_NR
0.0421407	0.0622318	1.26018	0.223702	-8.84335	CD4+ T-cells	RP11-391L3.1	R_vs_NR
0.015781	0.015299	1.26011	0.223726	-8.84343	CD4+ T-cells	ST3GAL1P1	R_vs_NR
-0.0399866	0.0448676	-1.25987	0.223811	-8.84372	CD4+ T-cells	RP11-320L11.2	R_vs_NR
0.0438038	0.0878621	1.25985	0.223819	-8.84375	CD4+ T-cells	RP11-732A19.1	R_vs_NR
0.148763	0.803133	1.25983	0.223825	-8.84377	CD4+ T-cells	RP11-36C20.1	R_vs_NR
-0.00972623	0.00877291	-1.2598	0.223836	-8.84381	CD4+ T-cells	RP11-227D13.2	R_vs_NR
-0.0734405	0.256097	-1.25976	0.223849	-8.84386	CD4+ T-cells	COG6	R_vs_NR
-0.103916	0.321176	-1.25975	0.223853	-8.84387	CD4+ T-cells	RP1-3J17.3	R_vs_NR
0.0373165	0.135104	1.25957	0.223917	-8.84409	CD4+ T-cells	SPDYE7P	R_vs_NR
-0.0101679	0.00548913	-1.25929	0.224018	-8.84444	CD4+ T-cells	TPTE2P1	R_vs_NR
0.0312796	0.0408717	1.25926	0.224025	-8.84447	CD4+ T-cells	RP11-708L7.9	R_vs_NR
0.0562928	0.107436	1.25919	0.22405	-8.84455	CD4+ T-cells	MIR302B	R_vs_NR
0.0292428	0.0214031	1.25918	0.224054	-8.84457	CD4+ T-cells	CTD-2173L22.4	R_vs_NR
0.0393622	0.0779717	1.25914	0.22407	-8.84462	CD4+ T-cells	TUBA4B	R_vs_NR
0.00588975	0.00304279	1.25911	0.224078	-8.84465	CD4+ T-cells	ARHGEF10L	R_vs_NR
-0.209698	0.731523	-1.25905	0.224101	-8.84473	CD4+ T-cells	DCTN6	R_vs_NR
-0.0140209	0.00886687	-1.25901	0.224115	-8.84478	CD4+ T-cells	RP11-451M19.2	R_vs_NR
-0.0932318	0.187653	-1.259	0.224119	-8.84479	CD4+ T-cells	CTNNAL1	R_vs_NR
-0.0336131	0.0784967	-1.259	0.224119	-8.84479	CD4+ T-cells	RP11-841C19.3	R_vs_NR
0.0808504	2.08494	1.25892	0.224147	-8.84489	CD4+ T-cells	HSPA8	R_vs_NR
-0.0272427	0.0302112	-1.2589	0.224154	-8.84491	CD4+ T-cells	VENTXP6	R_vs_NR
0.0655597	0.319737	1.25887	0.224165	-8.84495	CD4+ T-cells	GTF2H2	R_vs_NR
-0.048994	0.103288	-1.25874	0.224211	-8.84511	CD4+ T-cells	C16orf52	R_vs_NR
-0.0842923	0.189378	-1.25873	0.224214	-8.84512	CD4+ T-cells	SLC1A4	R_vs_NR
-0.0439324	0.053553	-1.25868	0.22423	-8.84518	CD4+ T-cells	SCRG1	R_vs_NR
0.0110602	0.00840408	1.25853	0.224283	-8.84536	CD4+ T-cells	CTC-303L1.2	R_vs_NR
-0.0306861	0.0492399	-1.25829	0.224369	-8.84566	CD4+ T-cells	RP11-849H4.4	R_vs_NR
-0.0811365	0.628124	-1.25821	0.224399	-8.84576	CD4+ T-cells	ELOF1	R_vs_NR
0.021849	0.0200848	1.25803	0.224461	-8.84597	CD4+ T-cells	AC073842.18	R_vs_NR
-0.00680134	0.00446652	-1.25801	0.224469	-8.846	CD4+ T-cells	CD300C	R_vs_NR
-0.0123238	0.00604227	-1.25789	0.22451	-8.84614	CD4+ T-cells	ENPP7P5	R_vs_NR
0.0387473	0.0894606	1.25788	0.224516	-8.84616	CD4+ T-cells	HNRNPA3P15	R_vs_NR
-0.103268	0.177068	-1.25786	0.224522	-8.84619	CD4+ T-cells	RRAS2	R_vs_NR
0.0213877	0.01514	1.25775	0.224561	-8.84632	CD4+ T-cells	RNU6-10P	R_vs_NR
0.00947246	0.00466749	1.2577	0.224578	-8.84638	CD4+ T-cells	PPARGC1A	R_vs_NR
-0.132372	0.708051	-1.25765	0.224597	-8.84644	CD4+ T-cells	JMJD6	R_vs_NR
-0.0726509	0.280104	-1.25738	0.224691	-8.84677	CD4+ T-cells	DLEU2	R_vs_NR
0.0157296	0.00718637	1.25732	0.224713	-8.84684	CD4+ T-cells	KLHL10	R_vs_NR
-0.0104777	0.00641735	-1.25729	0.224721	-8.84687	CD4+ T-cells	HOTAIR	R_vs_NR
0.0427566	0.0434925	1.2571	0.224789	-8.84711	CD4+ T-cells	AC061992.1	R_vs_NR
0.0668775	2.03079	1.25708	0.224797	-8.84713	CD4+ T-cells	CALM1	R_vs_NR
0.0628459	0.802874	1.25708	0.224797	-8.84713	CD4+ T-cells	MRPS21	R_vs_NR
-0.0719252	0.290288	-1.25707	0.224799	-8.84714	CD4+ T-cells	CPT1B	R_vs_NR
0.0174745	0.0130279	1.25705	0.224808	-8.84717	CD4+ T-cells	RP11-5G18.2	R_vs_NR
-0.0130559	0.00817715	-1.257	0.224824	-8.84723	CD4+ T-cells	FAM187A	R_vs_NR
-0.0664259	0.121819	-1.25695	0.224841	-8.84729	CD4+ T-cells	FAM214B	R_vs_NR
0.0097772	0.00399085	1.25693	0.224849	-8.84731	CD4+ T-cells	IGFBP5	R_vs_NR
-0.0722901	0.25541	-1.25691	0.224856	-8.84734	CD4+ T-cells	RP11-529K1.3	R_vs_NR
0.0248146	0.0254729	1.25681	0.224891	-8.84746	CD4+ T-cells	NOTCH4	R_vs_NR
0.0104167	0.00681971	1.2568	0.224895	-8.84747	CD4+ T-cells	TTC34	R_vs_NR
0.112033	0.613213	1.25674	0.224916	-8.84754	CD4+ T-cells	NSRP1	R_vs_NR
0.00675298	0.00791182	1.25663	0.224958	-8.84769	CD4+ T-cells	ATP5A1P10	R_vs_NR
0.0598296	0.177089	1.2566	0.224967	-8.84772	CD4+ T-cells	RP11-120M18.2	R_vs_NR
-0.0530577	0.13852	-1.25647	0.225012	-8.84787	CD4+ T-cells	RP11-927P21.1	R_vs_NR
-0.00836433	0.00520098	-1.25637	0.225049	-8.848	CD4+ T-cells	CNGB1	R_vs_NR
0.0298367	0.0486978	1.25633	0.225064	-8.84805	CD4+ T-cells	RP11-667M19.2	R_vs_NR
-0.00363967	0.00235716	-1.25628	0.22508	-8.84811	CD4+ T-cells	RP11-575G13.2	R_vs_NR
0.0941703	0.525158	1.25618	0.225117	-8.84824	CD4+ T-cells	C21orf59	R_vs_NR
0.0230363	0.0267789	1.2561	0.225144	-8.84833	CD4+ T-cells	HCG11	R_vs_NR
-0.121396	0.495361	-1.25602	0.225172	-8.84842	CD4+ T-cells	FURIN	R_vs_NR
-0.0413375	0.103356	-1.25593	0.225205	-8.84854	CD4+ T-cells	RPS6KA4	R_vs_NR
-0.0212943	0.011677	-1.25592	0.225206	-8.84854	CD4+ T-cells	BACH1-AS1	R_vs_NR
0.0351358	0.0503212	1.25581	0.225245	-8.84868	CD4+ T-cells	FAM41C	R_vs_NR
0.0304383	0.02628	1.2558	0.225252	-8.8487	CD4+ T-cells	RP11-1336O20.2	R_vs_NR
-0.0243521	0.0132433	-1.25569	0.22529	-8.84883	CD4+ T-cells	ANO7	R_vs_NR
0.176339	1.0191	1.25568	0.225293	-8.84884	CD4+ T-cells	RP4-706A16.3	R_vs_NR
0.0423947	0.034817	1.25548	0.225364	-8.84909	CD4+ T-cells	CTB-31N19.3	R_vs_NR
-0.0299803	0.0346791	-1.25546	0.22537	-8.84911	CD4+ T-cells	CTD-2611O12.7	R_vs_NR
-0.0922656	1.39516	-1.25544	0.225378	-8.84913	CD4+ T-cells	RNASEK	R_vs_NR
-0.04726	0.104321	-1.25541	0.225389	-8.84917	CD4+ T-cells	AC005253.2	R_vs_NR
0.0226154	0.021541	1.25535	0.225411	-8.84925	CD4+ T-cells	TRIM7	R_vs_NR
-0.0652553	0.0613049	-1.25532	0.225421	-8.84928	CD4+ T-cells	PBK	R_vs_NR
0.00558103	0.00602064	1.2551	0.2255	-8.84955	CD4+ T-cells	RP1-76C18.1	R_vs_NR
-0.038729	0.0551892	-1.25499	0.225538	-8.84968	CD4+ T-cells	TRGV2	R_vs_NR
-0.00601603	0.00598643	-1.25498	0.225539	-8.84969	CD4+ T-cells	CXCL5	R_vs_NR
-0.0252813	0.0218909	-1.25492	0.225564	-8.84977	CD4+ T-cells	RNU2-25P	R_vs_NR
0.0576195	0.0956609	1.25481	0.225603	-8.84991	CD4+ T-cells	RP11-4F22.2	R_vs_NR
0.00423404	0.00176647	1.25468	0.225646	-8.85006	CD4+ T-cells	PPP1R26P2	R_vs_NR
0.0262245	0.0375744	1.2546	0.225675	-8.85015	CD4+ T-cells	RP11-172E10.1	R_vs_NR
0.104664	0.307132	1.25457	0.225685	-8.85019	CD4+ T-cells	TUT1	R_vs_NR
-0.118775	0.207376	-1.2545	0.225711	-8.85028	CD4+ T-cells	SOX4	R_vs_NR
0.0951534	1.55068	1.25426	0.225797	-8.85057	CD4+ T-cells	JAK3	R_vs_NR
0.0759577	0.507902	1.25425	0.225799	-8.85058	CD4+ T-cells	SGPL1	R_vs_NR
-0.0989891	0.322758	-1.25412	0.225844	-8.85073	CD4+ T-cells	HDAC8	R_vs_NR
0.103385	0.61083	1.25411	0.225848	-8.85075	CD4+ T-cells	PHKB	R_vs_NR
-0.111439	0.590783	-1.25408	0.225859	-8.85078	CD4+ T-cells	COPS3	R_vs_NR
0.0388344	0.0390459	1.25407	0.225863	-8.8508	CD4+ T-cells	AC092192.1	R_vs_NR
0.0565965	0.0833806	1.25397	0.225898	-8.85092	CD4+ T-cells	ADC	R_vs_NR
-0.00687445	0.0044819	-1.25379	0.225962	-8.85114	CD4+ T-cells	MTND5P30	R_vs_NR
-0.0117645	0.00732585	-1.25378	0.225968	-8.85116	CD4+ T-cells	RPL30P13	R_vs_NR
0.0119482	0.0215186	1.25376	0.225973	-8.85117	CD4+ T-cells	WWP1P1	R_vs_NR
-0.0660919	0.342275	-1.25375	0.225978	-8.85119	CD4+ T-cells	ZNF37A	R_vs_NR
-0.0770642	0.257755	-1.25371	0.225992	-8.85124	CD4+ T-cells	MTF1	R_vs_NR
-0.0846022	0.323151	-1.25356	0.226044	-8.85142	CD4+ T-cells	KIF13B	R_vs_NR
0.0229229	0.0148047	1.25355	0.22605	-8.85144	CD4+ T-cells	LINC00593	R_vs_NR
0.0330866	0.057847	1.25354	0.226054	-8.85145	CD4+ T-cells	RP11-434H14.1	R_vs_NR
0.012462	0.00765339	1.25347	0.226076	-8.85153	CD4+ T-cells	NPM1P10	R_vs_NR
-0.0431191	0.0893583	-1.25346	0.226081	-8.85155	CD4+ T-cells	MICALL1	R_vs_NR
-0.0918947	0.310923	-1.25336	0.226117	-8.85167	CD4+ T-cells	RP11-53B2.2	R_vs_NR
0.00473495	0.00276229	1.25335	0.226119	-8.85168	CD4+ T-cells	NFAM1	R_vs_NR
0.0219664	0.0166572	1.25321	0.226169	-8.85185	CD4+ T-cells	SPRR1A	R_vs_NR
0.059936	0.0772963	1.2529	0.226281	-8.85223	CD4+ T-cells	FASLG	R_vs_NR
-0.12006	0.656635	-1.25268	0.22636	-8.8525	CD4+ T-cells	SLC25A39	R_vs_NR
-0.103399	0.604553	-1.25228	0.226498	-8.85297	CD4+ T-cells	ALDH9A1	R_vs_NR
-0.0647035	0.12537	-1.25228	0.2265	-8.85298	CD4+ T-cells	DBT	R_vs_NR
0.0143986	0.0364485	1.25185	0.226651	-8.8535	CD4+ T-cells	ADAMTSL3	R_vs_NR
-0.0129352	0.00839104	-1.25181	0.226667	-8.85355	CD4+ T-cells	NXPE1	R_vs_NR
-0.0811579	0.352454	-1.25158	0.226751	-8.85384	CD4+ T-cells	SCOC	R_vs_NR
-0.0737632	0.84828	-1.25153	0.226767	-8.85389	CD4+ T-cells	USP4	R_vs_NR
0.100682	0.665319	1.25148	0.226786	-8.85396	CD4+ T-cells	AGO3	R_vs_NR
-0.0385163	0.0210331	-1.25143	0.226803	-8.85401	CD4+ T-cells	BTG4	R_vs_NR
0.0785039	0.30557	1.25124	0.226871	-8.85425	CD4+ T-cells	EEF1A1P10	R_vs_NR
-0.111994	0.195511	-1.25114	0.226905	-8.85436	CD4+ T-cells	TNFAIP8L2	R_vs_NR
-0.118572	0.615998	-1.25106	0.226934	-8.85446	CD4+ T-cells	DUT	R_vs_NR
0.00888971	0.00436109	1.25104	0.226942	-8.85449	CD4+ T-cells	CPXM1	R_vs_NR
-0.0138591	0.00881115	-1.25095	0.226972	-8.85459	CD4+ T-cells	ITPKA	R_vs_NR
-0.0507229	0.098182	-1.25083	0.227017	-8.85474	CD4+ T-cells	RP11-269F20.1	R_vs_NR
-0.0168673	0.0109513	-1.25075	0.227046	-8.85484	CD4+ T-cells	HPD	R_vs_NR
-0.0170553	0.0111021	-1.2507	0.227063	-8.8549	CD4+ T-cells	IGLV1-40	R_vs_NR
0.0262263	0.0166521	1.25053	0.227124	-8.85511	CD4+ T-cells	RP11-14I17.3	R_vs_NR
-0.0137281	0.00889416	-1.25053	0.227125	-8.85511	CD4+ T-cells	PABPC1P7	R_vs_NR
0.0556184	0.229604	1.25047	0.227143	-8.85517	CD4+ T-cells	MIEF1	R_vs_NR
0.0174261	0.0137072	1.2504	0.227169	-8.85526	CD4+ T-cells	RADIL	R_vs_NR
0.00691259	0.00315129	1.25039	0.227173	-8.85528	CD4+ T-cells	CASC9	R_vs_NR
0.0182106	0.0160817	1.25039	0.227174	-8.85528	CD4+ T-cells	LINC00240	R_vs_NR
0.0171423	0.00782176	1.25026	0.22722	-8.85543	CD4+ T-cells	RP11-613C6.4	R_vs_NR
0.0130464	0.0143134	1.25021	0.227237	-8.85549	CD4+ T-cells	ZNF860	R_vs_NR
-0.108956	1.00761	-1.25017	0.227253	-8.85555	CD4+ T-cells	EVI2A	R_vs_NR
0.0181595	0.0163113	1.25009	0.227281	-8.85564	CD4+ T-cells	RP11-130F10.1	R_vs_NR
0.105395	0.495804	1.25009	0.227281	-8.85564	CD4+ T-cells	ASF1A	R_vs_NR
0.105603	0.921947	1.24987	0.227359	-8.85591	CD4+ T-cells	RP11-356I2.4	R_vs_NR
-0.0105565	0.00616345	-1.24984	0.227371	-8.85595	CD4+ T-cells	RP11-358B23.1	R_vs_NR
0.0100161	0.00880711	1.24975	0.227403	-8.85606	CD4+ T-cells	PCNPP3	R_vs_NR
-0.0134907	0.00741199	-1.24968	0.227428	-8.85614	CD4+ T-cells	CTA-363E6.5	R_vs_NR
0.0352313	0.0360005	1.24966	0.227432	-8.85616	CD4+ T-cells	S100A8	R_vs_NR
0.0760399	0.349655	1.24962	0.227448	-8.85621	CD4+ T-cells	L3MBTL2	R_vs_NR
0.0209063	0.0365295	1.24939	0.22753	-8.85649	CD4+ T-cells	RPL7AP34	R_vs_NR
0.0173355	0.00790872	1.24937	0.227538	-8.85652	CD4+ T-cells	TEAD1	R_vs_NR
0.0719234	0.221527	1.24925	0.227582	-8.85666	CD4+ T-cells	NUDT3	R_vs_NR
-0.0346287	0.025574	-1.24922	0.227591	-8.8567	CD4+ T-cells	ZNF239	R_vs_NR
0.0331095	0.0438313	1.24917	0.22761	-8.85676	CD4+ T-cells	CCDC154	R_vs_NR
0.112612	1.5796	1.24905	0.22765	-8.8569	CD4+ T-cells	DDX17	R_vs_NR
0.064174	0.113417	1.24904	0.227655	-8.85691	CD4+ T-cells	RP11-927P21.9	R_vs_NR
-0.0211557	0.0179079	-1.24899	0.227674	-8.85698	CD4+ T-cells	RNU4-78P	R_vs_NR
-0.047758	0.111974	-1.24893	0.227694	-8.85705	CD4+ T-cells	ZBTB5	R_vs_NR
0.0414462	0.122799	1.24885	0.227724	-8.85715	CD4+ T-cells	RPS4XP7	R_vs_NR
-0.0251473	0.0157506	-1.24883	0.227729	-8.85716	CD4+ T-cells	CD276	R_vs_NR
0.00447113	0.00186215	1.24875	0.227759	-8.85727	CD4+ T-cells	KIAA1045	R_vs_NR
0.0090065	0.00602013	1.24874	0.227763	-8.85728	CD4+ T-cells	CTC-820M8.1	R_vs_NR
-0.0234278	0.0111754	-1.24865	0.227795	-8.85739	CD4+ T-cells	RP11-135J2.3	R_vs_NR
0.0622291	0.159611	1.24862	0.227805	-8.85742	CD4+ T-cells	AC114546.1	R_vs_NR
-0.030215	0.0184094	-1.24859	0.227816	-8.85746	CD4+ T-cells	RP11-162A12.2	R_vs_NR
0.00720229	0.00369154	1.24854	0.227833	-8.85752	CD4+ T-cells	RP11-963H1.1	R_vs_NR
-0.061166	0.211247	-1.24848	0.227857	-8.8576	CD4+ T-cells	ADCY3	R_vs_NR
-0.057872	0.127816	-1.24846	0.227861	-8.85761	CD4+ T-cells	AC104451.2	R_vs_NR
0.0177657	0.0164309	1.24843	0.227874	-8.85766	CD4+ T-cells	RP11-38J22.6	R_vs_NR
0.013626	0.0178082	1.24843	0.227874	-8.85766	CD4+ T-cells	RP11-129H15.3	R_vs_NR
0.00250389	0.00132722	1.24831	0.227916	-8.8578	CD4+ T-cells	RP11-15H7.2	R_vs_NR
0.103422	0.365809	1.24814	0.227976	-8.858	CD4+ T-cells	RPS3AP47	R_vs_NR
-0.0161493	0.0104987	-1.24814	0.227976	-8.858	CD4+ T-cells	CLIC2	R_vs_NR
0.0694151	1.23011	1.24789	0.228065	-8.8583	CD4+ T-cells	HNRNPH3	R_vs_NR
0.0571372	0.176111	1.24787	0.228072	-8.85833	CD4+ T-cells	ATG9B	R_vs_NR
-0.01071	0.00867906	-1.24775	0.228118	-8.85848	CD4+ T-cells	RP11-7F18.1	R_vs_NR
-0.0992963	0.411976	-1.24768	0.228142	-8.85857	CD4+ T-cells	ANKRD52	R_vs_NR
0.0811645	1.47138	1.24767	0.228145	-8.85858	CD4+ T-cells	STK4	R_vs_NR
0.0918507	0.304298	1.24767	0.228147	-8.85858	CD4+ T-cells	INTS1	R_vs_NR
-0.0120707	0.00984641	-1.24741	0.22824	-8.8589	CD4+ T-cells	EFNA5	R_vs_NR
-0.0626975	0.362684	-1.24737	0.228253	-8.85894	CD4+ T-cells	MYCBP2-AS1	R_vs_NR
-0.00827773	0.00728302	-1.24733	0.228266	-8.85898	CD4+ T-cells	FER1L5	R_vs_NR
0.139945	1.09635	1.24717	0.228325	-8.85918	CD4+ T-cells	RPL4P4	R_vs_NR
-0.0206061	0.0116323	-1.24715	0.228332	-8.85921	CD4+ T-cells	AC097495.3	R_vs_NR
-0.0317056	0.0317925	-1.24706	0.228363	-8.85931	CD4+ T-cells	RP5-864K19.4	R_vs_NR
-0.0041547	0.00283762	-1.24699	0.228389	-8.8594	CD4+ T-cells	RAB3B	R_vs_NR
-0.0326398	0.0453605	-1.24685	0.228439	-8.85957	CD4+ T-cells	RP3-402G11.25	R_vs_NR
-0.0853434	0.32804	-1.24668	0.228501	-8.85978	CD4+ T-cells	RP11-311C24.1	R_vs_NR
0.0195828	0.0100853	1.24667	0.228505	-8.85979	CD4+ T-cells	TSKS	R_vs_NR
-0.127558	0.742772	-1.24649	0.228568	-8.86001	CD4+ T-cells	PSMC3	R_vs_NR
0.00156423	0.000883182	1.24645	0.228581	-8.86005	CD4+ T-cells	IL13RA1	R_vs_NR
0.0976556	0.319595	1.24622	0.228664	-8.86033	CD4+ T-cells	LINC00847	R_vs_NR
-0.00699276	0.00440785	-1.24615	0.228689	-8.86041	CD4+ T-cells	SERPINA5	R_vs_NR
0.0770773	0.124972	1.24613	0.228697	-8.86044	CD4+ T-cells	FZD3	R_vs_NR
-0.00643053	0.00563204	-1.24612	0.2287	-8.86045	CD4+ T-cells	COQ10BP2	R_vs_NR
-0.0102265	0.00682638	-1.24577	0.228825	-8.86088	CD4+ T-cells	AL583828.1	R_vs_NR
0.0829864	1.10662	1.24563	0.228875	-8.86104	CD4+ T-cells	MPHOSPH8	R_vs_NR
0.0110372	0.0156677	1.24552	0.228914	-8.86118	CD4+ T-cells	XRCC6P4	R_vs_NR
0.0111862	0.00734544	1.24532	0.228988	-8.86142	CD4+ T-cells	RPL27P12	R_vs_NR
0.00490201	0.00255132	1.24528	0.229002	-8.86147	CD4+ T-cells	LRRC66	R_vs_NR
0.0638037	0.283114	1.24507	0.229078	-8.86173	CD4+ T-cells	CACNB1	R_vs_NR
-0.0772059	0.315328	-1.245	0.229104	-8.86181	CD4+ T-cells	POLI	R_vs_NR
0.0127849	0.00528203	1.24497	0.229114	-8.86185	CD4+ T-cells	SIRPB2	R_vs_NR
-0.0562109	0.142164	-1.24495	0.229122	-8.86187	CD4+ T-cells	CCDC157	R_vs_NR
0.0260744	0.0108847	1.24484	0.229161	-8.86201	CD4+ T-cells	CALM1P2	R_vs_NR
-0.013526	0.00877502	-1.24481	0.22917	-8.86204	CD4+ T-cells	RP11-223J6.1	R_vs_NR
0.0288849	0.0294137	1.24456	0.22926	-8.86234	CD4+ T-cells	RN7SL561P	R_vs_NR
0.0162646	0.00851457	1.24449	0.229286	-8.86243	CD4+ T-cells	LONRF2	R_vs_NR
-0.068471	0.307958	-1.24444	0.229302	-8.86248	CD4+ T-cells	E4F1	R_vs_NR
-0.0187194	0.0133817	-1.24437	0.229327	-8.86257	CD4+ T-cells	KCND1	R_vs_NR
-0.0419628	0.023687	-1.24436	0.229333	-8.86259	CD4+ T-cells	AP000462.3	R_vs_NR
-0.0126389	0.00832364	-1.24428	0.22936	-8.86268	CD4+ T-cells	AC138655.1	R_vs_NR
-0.0209348	0.0129671	-1.24402	0.229454	-8.863	CD4+ T-cells	AC016644.1	R_vs_NR
-0.0947533	0.448669	-1.24388	0.229506	-8.86317	CD4+ T-cells	MCM3	R_vs_NR
0.00767993	0.00527352	1.24377	0.229544	-8.8633	CD4+ T-cells	RP11-381E24.1	R_vs_NR
-0.13709	0.705982	-1.24375	0.229549	-8.86331	CD4+ T-cells	ARL17B	R_vs_NR
-0.0324412	0.0350344	-1.2437	0.229568	-8.86338	CD4+ T-cells	ASPN	R_vs_NR
-0.0129336	0.00800594	-1.24359	0.229607	-8.86351	CD4+ T-cells	AC002480.2	R_vs_NR
0.0638936	1.14022	1.24352	0.229635	-8.8636	CD4+ T-cells	TPR	R_vs_NR
-0.00654319	0.00423348	-1.24343	0.229667	-8.86371	CD4+ T-cells	PDE6G	R_vs_NR
-0.0277804	0.0449603	-1.24318	0.229756	-8.86401	CD4+ T-cells	SDCBPP2	R_vs_NR
0.077152	0.575066	1.24308	0.229794	-8.86414	CD4+ T-cells	LTA4H	R_vs_NR
-0.0364054	0.0289188	-1.24298	0.229828	-8.86425	CD4+ T-cells	RP11-864J10.4	R_vs_NR
0.0126277	0.0132103	1.24296	0.229836	-8.86428	CD4+ T-cells	AC004549.6	R_vs_NR
-0.0141291	0.00839519	-1.24295	0.229837	-8.86428	CD4+ T-cells	HYDIN2	R_vs_NR
0.0278964	0.031232	1.24294	0.229842	-8.8643	CD4+ T-cells	CTC-559E9.8	R_vs_NR
0.0507916	0.111189	1.24287	0.229868	-8.86438	CD4+ T-cells	SPIN3	R_vs_NR
0.00972534	0.00404362	1.24283	0.22988	-8.86443	CD4+ T-cells	CTC-281M20.1	R_vs_NR
0.0151001	0.0096914	1.24283	0.229882	-8.86443	CD4+ T-cells	AC008592.7	R_vs_NR
0.0405092	0.0561111	1.24282	0.229887	-8.86445	CD4+ T-cells	RPS21P4	R_vs_NR
0.0238579	0.025872	1.24221	0.230106	-8.86518	CD4+ T-cells	MLANA	R_vs_NR
-0.0174454	0.00901996	-1.24218	0.230115	-8.86521	CD4+ T-cells	AC007163.9	R_vs_NR
-0.0788726	0.837702	-1.24213	0.230134	-8.86528	CD4+ T-cells	STXBP2	R_vs_NR
-0.0115561	0.0149478	-1.24207	0.230155	-8.86535	CD4+ T-cells	EIF4A1P5	R_vs_NR
0.11435	0.252888	1.24199	0.230186	-8.86545	CD4+ T-cells	ARL5B	R_vs_NR
-0.00987309	0.0119879	-1.24187	0.230228	-8.86559	CD4+ T-cells	RPA2P2	R_vs_NR
-0.0162516	0.0104761	-1.2417	0.23029	-8.8658	CD4+ T-cells	Z99756.1	R_vs_NR
0.0107811	0.004546	1.24161	0.230321	-8.8659	CD4+ T-cells	RP11-366M4.3	R_vs_NR
0.0666456	0.261013	1.24147	0.230374	-8.86608	CD4+ T-cells	ERI3	R_vs_NR
0.0718934	0.251138	1.2414	0.230396	-8.86615	CD4+ T-cells	SNAPC1	R_vs_NR
-0.0790679	0.167869	-1.24128	0.23044	-8.8663	CD4+ T-cells	PTMAP4	R_vs_NR
0.00967569	0.00512564	1.24098	0.230549	-8.86667	CD4+ T-cells	RP11-69H7.3	R_vs_NR
-0.0335906	0.093464	-1.24092	0.230571	-8.86674	CD4+ T-cells	ATP1B3P1	R_vs_NR
0.0933302	0.383118	1.24083	0.230603	-8.86685	CD4+ T-cells	EIF3FP1	R_vs_NR
-0.0298899	0.0336464	-1.24079	0.230617	-8.86689	CD4+ T-cells	RP11-779O18.3	R_vs_NR
-0.0118688	0.0121095	-1.24064	0.230671	-8.86707	CD4+ T-cells	RPS3AP30	R_vs_NR
0.00340625	0.00388315	1.24064	0.230673	-8.86708	CD4+ T-cells	RP5-1010E17.2	R_vs_NR
-0.0193973	0.00904663	-1.24046	0.230736	-8.86729	CD4+ T-cells	RP11-144G6.13	R_vs_NR
-0.0406814	0.0443217	-1.24028	0.230801	-8.86751	CD4+ T-cells	PVR	R_vs_NR
0.0148409	0.00692356	1.24028	0.230803	-8.86752	CD4+ T-cells	TMED7-TICAM2	R_vs_NR
-0.0128651	0.0150362	-1.24025	0.230812	-8.86755	CD4+ T-cells	RP11-872D17.8	R_vs_NR
0.0627116	0.145522	1.24025	0.230813	-8.86755	CD4+ T-cells	EPHA1-AS1	R_vs_NR
-0.0263667	0.0238565	-1.24021	0.230828	-8.8676	CD4+ T-cells	HDX	R_vs_NR
-0.0287646	0.0206604	-1.2401	0.230865	-8.86772	CD4+ T-cells	RN7SL384P	R_vs_NR
-0.0256897	0.0198294	-1.24004	0.230887	-8.8678	CD4+ T-cells	RP6-109B7.2	R_vs_NR
0.0891269	1.17701	1.23974	0.230997	-8.86816	CD4+ T-cells	ATRX	R_vs_NR
-0.184804	1.06114	-1.23969	0.231015	-8.86822	CD4+ T-cells	AHSA1	R_vs_NR
-0.0144991	0.00955849	-1.2396	0.231047	-8.86833	CD4+ T-cells	GAPDHP66	R_vs_NR
-0.0625377	0.134946	-1.23956	0.231062	-8.86838	CD4+ T-cells	NENF	R_vs_NR
0.0607038	0.223759	1.23955	0.231065	-8.86839	CD4+ T-cells	OTUD6B	R_vs_NR
-0.0113979	0.00738239	-1.23945	0.2311	-8.86851	CD4+ T-cells	FSCN2	R_vs_NR
-0.0880661	0.938771	-1.23937	0.231129	-8.86861	CD4+ T-cells	RER1	R_vs_NR
0.00466951	0.00312434	1.23925	0.231173	-8.86875	CD4+ T-cells	MOGAT3	R_vs_NR
0.0426173	0.0984028	1.23914	0.231212	-8.86888	CD4+ T-cells	RP11-173P15.3	R_vs_NR
0.0180874	0.0325002	1.23914	0.231214	-8.86889	CD4+ T-cells	PHBP3	R_vs_NR
-0.113298	0.387419	-1.23906	0.231242	-8.86898	CD4+ T-cells	NABP2	R_vs_NR
0.00702724	0.00296213	1.23898	0.231269	-8.86907	CD4+ T-cells	DCLK1	R_vs_NR
-0.10757	0.540132	-1.23882	0.231327	-8.86926	CD4+ T-cells	IL12RB1	R_vs_NR
0.0824709	0.384743	1.2388	0.231337	-8.8693	CD4+ T-cells	MTOR	R_vs_NR
-0.00877808	0.00582094	-1.23876	0.231351	-8.86934	CD4+ T-cells	IGHV3-7	R_vs_NR
0.0279292	0.0282365	1.23868	0.231381	-8.86944	CD4+ T-cells	RP3-340N1.5	R_vs_NR
-0.140502	1.31871	-1.23865	0.231391	-8.86948	CD4+ T-cells	S100A10	R_vs_NR
0.00386798	0.001935	1.23851	0.231442	-8.86965	CD4+ T-cells	ZYG11A	R_vs_NR
0.0339307	0.0615527	1.2385	0.231446	-8.86966	CD4+ T-cells	STK11	R_vs_NR
-0.105368	0.650574	-1.23833	0.231505	-8.86986	CD4+ T-cells	MRPL51	R_vs_NR
0.0133942	0.0175591	1.23832	0.231509	-8.86987	CD4+ T-cells	POM121L7	R_vs_NR
-0.112671	0.793618	-1.23812	0.231581	-8.87011	CD4+ T-cells	PLEKHG2	R_vs_NR
0.0786473	1.03134	1.23794	0.231648	-8.87033	CD4+ T-cells	FGD3	R_vs_NR
-0.00389293	0.00366181	-1.2379	0.231663	-8.87038	CD4+ T-cells	AC009263.2	R_vs_NR
-0.0088123	0.0041481	-1.23785	0.23168	-8.87044	CD4+ T-cells	MEIOB	R_vs_NR
-0.0557818	0.168544	-1.23763	0.231759	-8.8707	CD4+ T-cells	SMYD5	R_vs_NR
-0.039018	0.0359829	-1.2376	0.231769	-8.87073	CD4+ T-cells	FAM72C	R_vs_NR
0.0264168	0.0358388	1.23755	0.231789	-8.8708	CD4+ T-cells	IRAK1BP1	R_vs_NR
-0.0732042	1.61562	-1.23754	0.231793	-8.87081	CD4+ T-cells	SRP14	R_vs_NR
-0.0221364	0.0321521	-1.23739	0.231845	-8.87099	CD4+ T-cells	PPIAL4F	R_vs_NR
0.0212233	0.0192438	1.23737	0.231855	-8.87102	CD4+ T-cells	RP4-612C19.2	R_vs_NR
0.0557799	0.665657	1.2373	0.231879	-8.8711	CD4+ T-cells	DYM	R_vs_NR
0.0319369	0.0349302	1.23723	0.231905	-8.87119	CD4+ T-cells	RP11-420A21.1	R_vs_NR
-0.0203334	0.0163356	-1.23722	0.231907	-8.87119	CD4+ T-cells	CDH3	R_vs_NR
0.22724	1.15716	1.23714	0.231936	-8.87129	CD4+ T-cells	HLA-J	R_vs_NR
0.00327698	0.00186062	1.23714	0.231937	-8.87129	CD4+ T-cells	SLC7A11	R_vs_NR
0.0904372	0.456025	1.2371	0.231951	-8.87134	CD4+ T-cells	RBMX2	R_vs_NR
-0.0244278	0.0148325	-1.23706	0.231965	-8.87139	CD4+ T-cells	WBSCR27	R_vs_NR
-0.0613635	0.142725	-1.23693	0.232014	-8.87155	CD4+ T-cells	COQ2	R_vs_NR
0.0272098	0.0183322	1.23676	0.232074	-8.87175	CD4+ T-cells	AC018696.7	R_vs_NR
-0.00188831	0.00120283	-1.23664	0.232117	-8.87189	CD4+ T-cells	RP11-445O3.3	R_vs_NR
-0.0151422	0.0146735	-1.23648	0.232175	-8.87208	CD4+ T-cells	LCT	R_vs_NR
0.189845	0.704338	1.23647	0.232181	-8.8721	CD4+ T-cells	RP11-314A20.1	R_vs_NR
-0.034711	0.118384	-1.23631	0.232237	-8.87229	CD4+ T-cells	NPIPB8	R_vs_NR
0.0184613	0.0139401	1.2363	0.232244	-8.87231	CD4+ T-cells	AC020550.7	R_vs_NR
0.00577245	0.00295016	1.23627	0.232254	-8.87234	CD4+ T-cells	RPS4XP4	R_vs_NR
0.00468173	0.00322101	1.23623	0.232266	-8.87238	CD4+ T-cells	RP11-430K21.2	R_vs_NR
0.128752	0.465112	1.23593	0.232377	-8.87275	CD4+ T-cells	GIMAP1	R_vs_NR
-0.0148298	0.0157911	-1.23583	0.232414	-8.87287	CD4+ T-cells	RP11-380O24.1	R_vs_NR
-0.0166606	0.0101414	-1.23576	0.232436	-8.87295	CD4+ T-cells	RP11-85G20.2	R_vs_NR
-0.0137292	0.00860518	-1.23576	0.232439	-8.87296	CD4+ T-cells	DMRTA1	R_vs_NR
0.0757927	0.566862	1.23571	0.232454	-8.87301	CD4+ T-cells	VPS13A	R_vs_NR
-0.020741	0.0148655	-1.23571	0.232456	-8.87301	CD4+ T-cells	RN7SL180P	R_vs_NR
-0.0175485	0.0224762	-1.23554	0.232517	-8.87321	CD4+ T-cells	COX20P2	R_vs_NR
0.00282699	0.00159836	1.2355	0.232532	-8.87327	CD4+ T-cells	RP11-866E20.3	R_vs_NR
0.013037	0.00981222	1.23535	0.232586	-8.87344	CD4+ T-cells	RP11-566K19.6	R_vs_NR
0.0608649	0.465499	1.23531	0.232603	-8.8735	CD4+ T-cells	C2CD5	R_vs_NR
0.00300279	0.00227348	1.23529	0.23261	-8.87352	CD4+ T-cells	AC016907.3	R_vs_NR
-0.124856	0.550524	-1.23528	0.232613	-8.87353	CD4+ T-cells	HSPB11	R_vs_NR
-0.0177289	0.0128162	-1.23515	0.232659	-8.87369	CD4+ T-cells	AC087645.1	R_vs_NR
-0.0713644	0.271332	-1.23495	0.232732	-8.87393	CD4+ T-cells	C6orf47	R_vs_NR
0.00828467	0.00770943	1.23485	0.232767	-8.87404	CD4+ T-cells	RP11-114H24.5	R_vs_NR
-0.00672814	0.00420113	-1.23439	0.232935	-8.8746	CD4+ T-cells	UNC79	R_vs_NR
0.00229745	0.00129918	1.23419	0.233007	-8.87483	CD4+ T-cells	SLC22A15	R_vs_NR
-0.0843972	0.509506	-1.23411	0.233037	-8.87494	CD4+ T-cells	URM1	R_vs_NR
-0.0662389	0.608154	-1.23395	0.233095	-8.87513	CD4+ T-cells	CHD6	R_vs_NR
0.0016919	0.000845813	1.23376	0.233165	-8.87536	CD4+ T-cells	AC005029.1	R_vs_NR
0.0979516	1.09967	1.23368	0.233193	-8.87545	CD4+ T-cells	SLC44A2	R_vs_NR
0.0719581	0.231725	1.23363	0.233211	-8.87551	CD4+ T-cells	ELAC1	R_vs_NR
0.0103184	0.006804	1.23361	0.233219	-8.87554	CD4+ T-cells	RP11-703I16.1	R_vs_NR
0.00483024	0.00273163	1.23355	0.23324	-8.8756	CD4+ T-cells	RDH8	R_vs_NR
-0.0311179	0.0437973	-1.23352	0.233253	-8.87565	CD4+ T-cells	RP11-47I22.3	R_vs_NR
0.0682131	0.235247	1.23336	0.23331	-8.87584	CD4+ T-cells	NKRF	R_vs_NR
-0.0395785	0.0683047	-1.23306	0.233418	-8.87619	CD4+ T-cells	MTND6P18	R_vs_NR
0.0330151	0.071703	1.23303	0.233431	-8.87624	CD4+ T-cells	RP11-983P16.2	R_vs_NR
0.0294051	0.0461693	1.23299	0.233444	-8.87628	CD4+ T-cells	RP11-90D4.3	R_vs_NR
-0.023861	0.0403662	-1.23297	0.233451	-8.8763	CD4+ T-cells	AGAP11	R_vs_NR
-0.0133417	0.00799506	-1.23289	0.233481	-8.8764	CD4+ T-cells	RP11-245C17.2	R_vs_NR
0.0144084	0.0144117	1.23277	0.233526	-8.87655	CD4+ T-cells	SCNN1A	R_vs_NR
0.00278888	0.00148072	1.23276	0.233528	-8.87655	CD4+ T-cells	KITLG	R_vs_NR
0.041328	0.0327113	1.23267	0.233563	-8.87667	CD4+ T-cells	MCF2L-AS1	R_vs_NR
-0.086968	0.635738	-1.23254	0.23361	-8.87682	CD4+ T-cells	FAM134A	R_vs_NR
0.0945394	0.451593	1.23243	0.23365	-8.87696	CD4+ T-cells	C12orf10	R_vs_NR
-0.0984011	0.27911	-1.23236	0.233675	-8.87704	CD4+ T-cells	AC005255.3	R_vs_NR
0.0126564	0.00670041	1.23225	0.233714	-8.87717	CD4+ T-cells	RAB40AL	R_vs_NR
-0.125215	0.220092	-1.23215	0.233752	-8.87729	CD4+ T-cells	HLA-DQB2	R_vs_NR
-0.0112319	0.0131569	-1.23211	0.233766	-8.87734	CD4+ T-cells	YWHAZP7	R_vs_NR
0.00421177	0.00217184	1.23205	0.233787	-8.87741	CD4+ T-cells	RP11-351I21.6	R_vs_NR
-0.00771103	0.00679953	-1.23185	0.23386	-8.87765	CD4+ T-cells	CASKIN2	R_vs_NR
0.0183578	0.0403443	1.2318	0.233877	-8.8777	CD4+ T-cells	AC002398.11	R_vs_NR
-0.108725	1.19686	-1.23171	0.23391	-8.87781	CD4+ T-cells	MRFAP1	R_vs_NR
-0.0913369	0.340458	-1.23167	0.233926	-8.87786	CD4+ T-cells	PPIF	R_vs_NR
0.0224285	0.020939	1.23164	0.233936	-8.8779	CD4+ T-cells	AK4P1	R_vs_NR
0.0322006	0.0377213	1.23146	0.234001	-8.87811	CD4+ T-cells	RP11-342K6.1	R_vs_NR
-0.0179577	0.0156425	-1.23142	0.234017	-8.87816	CD4+ T-cells	RP11-456I15.2	R_vs_NR
0.0621986	0.10811	1.23122	0.23409	-8.8784	CD4+ T-cells	BLOC1S4	R_vs_NR
0.0114411	0.00819171	1.23122	0.234091	-8.87841	CD4+ T-cells	TDRD9	R_vs_NR
0.0790657	0.27327	1.2312	0.234099	-8.87843	CD4+ T-cells	MAP3K12	R_vs_NR
-0.108546	0.684947	-1.23119	0.234102	-8.87844	CD4+ T-cells	HAUS3	R_vs_NR
0.0204861	0.0177644	1.23119	0.234103	-8.87844	CD4+ T-cells	AC137932.6	R_vs_NR
0.0294681	0.0433372	1.23117	0.23411	-8.87847	CD4+ T-cells	FAM85B	R_vs_NR
0.051735	0.0818783	1.23107	0.234147	-8.87859	CD4+ T-cells	MIPEP	R_vs_NR
0.0122391	0.00548341	1.23079	0.234249	-8.87892	CD4+ T-cells	MUC7	R_vs_NR
0.0253718	0.0123714	1.23076	0.234259	-8.87896	CD4+ T-cells	RP11-46A10.5	R_vs_NR
-0.04912	0.110143	-1.23074	0.234267	-8.87898	CD4+ T-cells	CTDP1	R_vs_NR
-0.00685827	0.00329665	-1.23061	0.234314	-8.87914	CD4+ T-cells	OR2A4	R_vs_NR
-0.0670927	0.728424	-1.23054	0.234339	-8.87922	CD4+ T-cells	CBFB	R_vs_NR
-0.0214907	0.0163313	-1.23052	0.234348	-8.87925	CD4+ T-cells	REPS2	R_vs_NR
-0.0145178	0.00782219	-1.2304	0.23439	-8.87939	CD4+ T-cells	CTD-2623N2.3	R_vs_NR
-0.129744	0.360338	-1.2304	0.23439	-8.87939	CD4+ T-cells	BOLA3	R_vs_NR
-0.00775648	0.00482364	-1.23038	0.234397	-8.87941	CD4+ T-cells	GGN	R_vs_NR
-0.0296575	0.0452637	-1.23033	0.234415	-8.87947	CD4+ T-cells	RN7SKP184	R_vs_NR
0.0892786	0.567609	1.23024	0.234449	-8.87958	CD4+ T-cells	TRPV2	R_vs_NR
-0.0111082	0.00618039	-1.23014	0.234486	-8.8797	CD4+ T-cells	ZNF705B	R_vs_NR
0.082487	0.184316	1.22999	0.23454	-8.87988	CD4+ T-cells	PPCDC	R_vs_NR
0.0909058	1.10412	1.22993	0.234561	-8.87995	CD4+ T-cells	UBL5	R_vs_NR
-0.035348	0.0528292	-1.22987	0.234582	-8.88002	CD4+ T-cells	RP1-308E4.1	R_vs_NR
-0.105318	0.541462	-1.22981	0.234605	-8.88009	CD4+ T-cells	MRPL10	R_vs_NR
-0.00351885	0.00241128	-1.22975	0.234626	-8.88016	CD4+ T-cells	NPM1P4	R_vs_NR
-0.0179108	0.0140641	-1.22925	0.234809	-8.88076	CD4+ T-cells	REV3L-IT1	R_vs_NR
-0.0239941	0.0338152	-1.22918	0.234835	-8.88084	CD4+ T-cells	RP11-757H14.2	R_vs_NR
0.0583818	0.0566049	1.229	0.234901	-8.88106	CD4+ T-cells	RP11-325E14.5	R_vs_NR
-0.0504293	0.187321	-1.22893	0.234926	-8.88114	CD4+ T-cells	BRPF3	R_vs_NR
0.0255302	0.0292927	1.22878	0.234982	-8.88132	CD4+ T-cells	SLC11A1	R_vs_NR
-0.0207453	0.0173962	-1.2287	0.23501	-8.88142	CD4+ T-cells	RN7SL832P	R_vs_NR
-0.0170041	0.0187103	-1.22863	0.235037	-8.8815	CD4+ T-cells	CTC-329H14.1	R_vs_NR
-0.0215111	0.0241137	-1.22863	0.235039	-8.88151	CD4+ T-cells	RP11-98C1.1	R_vs_NR
-0.0300255	0.026566	-1.22862	0.235041	-8.88152	CD4+ T-cells	Z69720.2	R_vs_NR
-0.0173712	0.0141125	-1.22852	0.235078	-8.88164	CD4+ T-cells	RP11-397E7.2	R_vs_NR
0.0251634	0.0168069	1.22844	0.235106	-8.88173	CD4+ T-cells	ZMYND12	R_vs_NR
-0.0683572	0.0339862	-1.22832	0.23515	-8.88187	CD4+ T-cells	DEPDC7	R_vs_NR
0.00486979	0.00312736	1.22827	0.235171	-8.88194	CD4+ T-cells	EFCAB12	R_vs_NR
0.118619	0.642365	1.22823	0.235185	-8.88199	CD4+ T-cells	ABCA7	R_vs_NR
0.0296518	0.0433142	1.22801	0.235263	-8.88224	CD4+ T-cells	LCMT2	R_vs_NR
0.0091453	0.0102157	1.22799	0.235271	-8.88227	CD4+ T-cells	HNRNPA1P20	R_vs_NR
-0.00962007	0.00529823	-1.22796	0.235282	-8.88231	CD4+ T-cells	KLHL1	R_vs_NR
-0.0718659	0.0880733	-1.22794	0.235291	-8.88233	CD4+ T-cells	FOXM1	R_vs_NR
0.0284005	0.0259161	1.22789	0.23531	-8.88239	CD4+ T-cells	SIAH3	R_vs_NR
0.0689725	0.110991	1.22785	0.235321	-8.88243	CD4+ T-cells	IGHV1OR15-3	R_vs_NR
0.00917269	0.00710577	1.22776	0.235356	-8.88255	CD4+ T-cells	RPL5P27	R_vs_NR
-0.0256319	0.0231964	-1.22768	0.235386	-8.88265	CD4+ T-cells	AC013460.1	R_vs_NR
0.0699739	0.461886	1.22762	0.235408	-8.88272	CD4+ T-cells	BRAT1	R_vs_NR
-0.029926	0.0189501	-1.22759	0.235419	-8.88275	CD4+ T-cells	CTD-2366F13.1	R_vs_NR
-0.0101442	0.0068341	-1.22747	0.235463	-8.88289	CD4+ T-cells	DBN1	R_vs_NR
0.0248005	0.0448842	1.22727	0.235535	-8.88313	CD4+ T-cells	CTB-59C6.3	R_vs_NR
-0.0615187	0.10111	-1.22721	0.235557	-8.8832	CD4+ T-cells	RP13-39P12.3	R_vs_NR
-0.0100478	0.00660335	-1.22698	0.235641	-8.88348	CD4+ T-cells	CTD-2375G15.1	R_vs_NR
0.023195	0.0170503	1.22696	0.23565	-8.88351	CD4+ T-cells	RP11-797H7.3	R_vs_NR
-0.0156637	0.0146273	-1.22693	0.235659	-8.88353	CD4+ T-cells	RP11-670E13.5	R_vs_NR
0.0808974	0.30666	1.22688	0.235679	-8.8836	CD4+ T-cells	ZNF302	R_vs_NR
0.132592	0.538947	1.22663	0.235772	-8.8839	CD4+ T-cells	CPT1A	R_vs_NR
0.0340329	0.0276229	1.22661	0.235778	-8.88392	CD4+ T-cells	AC007308.6	R_vs_NR
0.0678531	0.38056	1.22625	0.235909	-8.88435	CD4+ T-cells	GTF3C2	R_vs_NR
-0.0181678	0.0117587	-1.22625	0.235911	-8.88435	CD4+ T-cells	CLC	R_vs_NR
-0.0964293	0.473752	-1.22624	0.235912	-8.88436	CD4+ T-cells	DNAJC10	R_vs_NR
0.0211132	0.0293578	1.22616	0.235943	-8.88446	CD4+ T-cells	RP5-1125A11.4	R_vs_NR
0.0100305	0.0104742	1.22612	0.235957	-8.8845	CD4+ T-cells	KLF7P1	R_vs_NR
0.0183455	0.0194793	1.22608	0.235971	-8.88455	CD4+ T-cells	RP11-1084A12.2	R_vs_NR
-0.0614846	0.116718	-1.22603	0.235991	-8.88462	CD4+ T-cells	FBXO10	R_vs_NR
-0.0762612	1.54526	-1.22597	0.236014	-8.88469	CD4+ T-cells	SUMO2	R_vs_NR
-0.0798679	0.716964	-1.22587	0.23605	-8.8848	CD4+ T-cells	RNF34	R_vs_NR
0.0176224	0.0159235	1.22579	0.23608	-8.8849	CD4+ T-cells	MAATS1	R_vs_NR
0.0303697	0.0193469	1.22572	0.236104	-8.88498	CD4+ T-cells	ALDH2	R_vs_NR
-0.0224952	0.014191	-1.22538	0.23623	-8.88539	CD4+ T-cells	RNU4-54P	R_vs_NR
0.050833	0.152178	1.22538	0.236231	-8.88539	CD4+ T-cells	MTHFSD	R_vs_NR
-0.00757053	0.00515778	-1.22537	0.236232	-8.8854	CD4+ T-cells	RP11-1L12.3	R_vs_NR
-0.0107173	0.00732651	-1.22528	0.236267	-8.88551	CD4+ T-cells	RP11-525G13.2	R_vs_NR
-0.00700683	0.00320251	-1.22527	0.236269	-8.88552	CD4+ T-cells	RP11-320G24.1	R_vs_NR
0.0403977	0.0462152	1.22525	0.236276	-8.88554	CD4+ T-cells	RP11-1149O23.1	R_vs_NR
0.00420726	0.00210066	1.22498	0.236375	-8.88586	CD4+ T-cells	OLA1P2	R_vs_NR
-0.0029147	0.00190686	-1.22491	0.236401	-8.88595	CD4+ T-cells	TLL2	R_vs_NR
0.0500774	0.0602642	1.22486	0.236422	-8.88601	CD4+ T-cells	RPL18AP7	R_vs_NR
-0.0238757	0.0358722	-1.22467	0.236491	-8.88624	CD4+ T-cells	TCEB2P1	R_vs_NR
0.00616635	0.00276132	1.2246	0.236516	-8.88632	CD4+ T-cells	RP11-545A16.1	R_vs_NR
-0.0792435	0.491344	-1.22441	0.236587	-8.88655	CD4+ T-cells	WDR36	R_vs_NR
0.0180976	0.0112578	1.22432	0.236619	-8.88665	CD4+ T-cells	RPA4	R_vs_NR
-0.0403335	0.0205007	-1.22428	0.236633	-8.8867	CD4+ T-cells	RP11-272L13.4	R_vs_NR
0.0186055	0.0253043	1.22419	0.236669	-8.88681	CD4+ T-cells	CTB-96E2.3	R_vs_NR
0.0644167	0.35432	1.22418	0.236671	-8.88682	CD4+ T-cells	SETDB1	R_vs_NR
-0.0136055	0.00917705	-1.22416	0.23668	-8.88685	CD4+ T-cells	FAM186A	R_vs_NR
-0.0561032	0.0977772	-1.22416	0.23668	-8.88685	CD4+ T-cells	DRAM1	R_vs_NR
0.0295369	0.0424525	1.2241	0.236699	-8.88691	CD4+ T-cells	DNAL1	R_vs_NR
0.0285837	0.0317387	1.22402	0.236729	-8.88701	CD4+ T-cells	RP11-563E2.2	R_vs_NR
0.00435324	0.00311761	1.22398	0.236745	-8.88706	CD4+ T-cells	HSPD1P10	R_vs_NR
0.0765909	0.203158	1.22391	0.236771	-8.88714	CD4+ T-cells	LETM2	R_vs_NR
0.0555675	0.293371	1.22379	0.236813	-8.88728	CD4+ T-cells	RSAD1	R_vs_NR
0.075662	0.351016	1.22371	0.236842	-8.88738	CD4+ T-cells	RNF20	R_vs_NR
0.0346583	0.119095	1.22364	0.23687	-8.88747	CD4+ T-cells	RP11-87H9.2	R_vs_NR
0.128714	0.419112	1.2234	0.23696	-8.88776	CD4+ T-cells	NAF1	R_vs_NR
0.0279787	0.0342725	1.22334	0.236981	-8.88782	CD4+ T-cells	RP11-395I6.3	R_vs_NR
0.0283438	0.0530308	1.22327	0.237006	-8.88791	CD4+ T-cells	ABCC6	R_vs_NR
0.0123301	0.0111578	1.22326	0.23701	-8.88792	CD4+ T-cells	CTC-458A3.1	R_vs_NR
0.023342	0.0203215	1.22314	0.237053	-8.88806	CD4+ T-cells	RN7SL577P	R_vs_NR
-0.0779348	0.767012	-1.22306	0.237084	-8.88816	CD4+ T-cells	SYNCRIP	R_vs_NR
-0.0813185	0.247282	-1.22284	0.237166	-8.88842	CD4+ T-cells	FADD	R_vs_NR
0.0181678	0.0188705	1.22279	0.237184	-8.88848	CD4+ T-cells	GNRHR2P1	R_vs_NR
-0.0242007	0.0433206	-1.22272	0.237209	-8.88856	CD4+ T-cells	SLC25A1P5	R_vs_NR
-0.00763681	0.00395395	-1.22269	0.237221	-8.8886	CD4+ T-cells	SMAD5-AS1	R_vs_NR
0.0270936	0.0507453	1.22265	0.237235	-8.88865	CD4+ T-cells	FOXP1-IT1	R_vs_NR
0.00947567	0.00471863	1.2226	0.237253	-8.8887	CD4+ T-cells	RP11-161H23.9	R_vs_NR
0.00642585	0.00401008	1.2225	0.23729	-8.88882	CD4+ T-cells	AC018696.2	R_vs_NR
-0.0469706	0.161306	-1.22234	0.237348	-8.88901	CD4+ T-cells	RNF19B	R_vs_NR
0.0102759	0.0067994	1.22231	0.237362	-8.88906	CD4+ T-cells	RPL39P26	R_vs_NR
-0.0895323	0.285882	-1.2219	0.23751	-8.88953	CD4+ T-cells	MOCS2	R_vs_NR
-0.0213141	0.0131541	-1.22186	0.237526	-8.88959	CD4+ T-cells	RP11-318K12.3	R_vs_NR
0.0113271	0.00725195	1.22174	0.237571	-8.88973	CD4+ T-cells	RP11-130C19.3	R_vs_NR
-0.0403617	0.0367593	-1.22173	0.237574	-8.88974	CD4+ T-cells	CREB3L3	R_vs_NR
-0.0825672	0.577144	-1.22171	0.23758	-8.88976	CD4+ T-cells	LSM5	R_vs_NR
0.0346512	0.0585692	1.22157	0.237632	-8.88993	CD4+ T-cells	DYNC2LI1	R_vs_NR
0.0841653	0.764897	1.22154	0.237645	-8.88997	CD4+ T-cells	PACS1	R_vs_NR
0.0210912	0.0107812	1.22145	0.237676	-8.89007	CD4+ T-cells	MIR658	R_vs_NR
0.0430988	0.0674297	1.22133	0.23772	-8.89021	CD4+ T-cells	TRAV30	R_vs_NR
0.00767508	0.00508516	1.22124	0.237753	-8.89032	CD4+ T-cells	LYPD4	R_vs_NR
-0.0138139	0.0128384	-1.22123	0.23776	-8.89034	CD4+ T-cells	ALPK3	R_vs_NR
-0.0778788	0.375003	-1.2211	0.237806	-8.89049	CD4+ T-cells	KIF20B	R_vs_NR
-0.0042166	0.00359967	-1.22104	0.237828	-8.89056	CD4+ T-cells	SP3P	R_vs_NR
-0.0713967	0.112076	-1.22092	0.237875	-8.89071	CD4+ T-cells	HIST1H2AK	R_vs_NR
0.037505	0.0935537	1.22086	0.237896	-8.89078	CD4+ T-cells	RP11-212P7.3	R_vs_NR
-0.00781534	0.00425975	-1.22085	0.237898	-8.89078	CD4+ T-cells	NEK2P4	R_vs_NR
-0.0132622	0.0127478	-1.22082	0.237909	-8.89082	CD4+ T-cells	DNAH12	R_vs_NR
-0.064677	0.434824	-1.22078	0.237926	-8.89088	CD4+ T-cells	AD000671.6	R_vs_NR
0.051652	0.131028	1.22066	0.23797	-8.89102	CD4+ T-cells	AP000275.65	R_vs_NR
0.0311657	0.0356271	1.2206	0.237992	-8.89109	CD4+ T-cells	CTD-2538G9.5	R_vs_NR
0.0760469	0.518884	1.22048	0.238036	-8.89123	CD4+ T-cells	WDR70	R_vs_NR
-0.0153509	0.0098965	-1.22047	0.238041	-8.89125	CD4+ T-cells	GLT8D2	R_vs_NR
0.0107604	0.0113263	1.22042	0.238057	-8.8913	CD4+ T-cells	SCN8A	R_vs_NR
0.0131041	0.0122661	1.22023	0.238129	-8.89153	CD4+ T-cells	LMLN-AS1	R_vs_NR
0.0148047	0.0136644	1.2202	0.23814	-8.89156	CD4+ T-cells	CHRNG	R_vs_NR
0.0273961	0.0341385	1.2202	0.238141	-8.89157	CD4+ T-cells	LINC00202-1	R_vs_NR
0.0225143	0.0372176	1.22018	0.238147	-8.89159	CD4+ T-cells	ZNF891	R_vs_NR
0.0380796	0.0723626	1.21991	0.238246	-8.89191	CD4+ T-cells	SLC35G2	R_vs_NR
-0.00706649	0.00404842	-1.21985	0.238269	-8.89198	CD4+ T-cells	PTPN5	R_vs_NR
0.0645416	0.176778	1.21976	0.238304	-8.89209	CD4+ T-cells	HNRNPU-AS1	R_vs_NR
-0.0679573	0.474168	-1.21974	0.238308	-8.8921	CD4+ T-cells	POLDIP2	R_vs_NR
-0.00775624	0.00425051	-1.21971	0.238321	-8.89215	CD4+ T-cells	RP11-790I12.1	R_vs_NR
-0.0264588	0.0275481	-1.21968	0.238333	-8.89219	CD4+ T-cells	GALR2	R_vs_NR
-0.0890621	0.360193	-1.21965	0.238345	-8.89222	CD4+ T-cells	AP2A1	R_vs_NR
0.00231842	0.00160069	1.21961	0.238356	-8.89226	CD4+ T-cells	NPM1P14	R_vs_NR
0.00970975	0.00572382	1.21961	0.238357	-8.89226	CD4+ T-cells	SLC22A2	R_vs_NR
-0.0473276	0.119246	-1.2196	0.238361	-8.89228	CD4+ T-cells	ENSAP2	R_vs_NR
0.00580902	0.00391754	1.21955	0.238382	-8.89234	CD4+ T-cells	RP11-204N11.1	R_vs_NR
0.0562486	0.086462	1.21954	0.238385	-8.89235	CD4+ T-cells	TCEA3	R_vs_NR
0.0208496	0.0314669	1.2194	0.238435	-8.89251	CD4+ T-cells	CYP4F35P	R_vs_NR
-0.0122029	0.00955262	-1.21939	0.23844	-8.89253	CD4+ T-cells	SLC47A2	R_vs_NR
0.0571588	1.42841	1.21918	0.238517	-8.89278	CD4+ T-cells	SLC38A1	R_vs_NR
-0.0108964	0.00715994	-1.2191	0.238546	-8.89287	CD4+ T-cells	PCMTD1P1	R_vs_NR
-0.0366688	0.0380908	-1.21909	0.23855	-8.89288	CD4+ T-cells	AC009302.2	R_vs_NR
0.00948426	0.00628436	1.21902	0.238575	-8.89296	CD4+ T-cells	RP11-22P6.2	R_vs_NR
0.0313286	0.0305199	1.21896	0.238598	-8.89304	CD4+ T-cells	CTC-559E9.10	R_vs_NR
0.0264144	0.0308047	1.21886	0.238635	-8.89315	CD4+ T-cells	AC018638.1	R_vs_NR
0.0314663	0.0729645	1.21877	0.238669	-8.89326	CD4+ T-cells	SYNJ2-IT1	R_vs_NR
0.0152751	0.00784592	1.21873	0.238682	-8.8933	CD4+ T-cells	RP11-57G10.8	R_vs_NR
-0.0244489	0.0234419	-1.21859	0.238735	-8.89347	CD4+ T-cells	RP11-447H19.1	R_vs_NR
0.00522741	0.00490609	1.21854	0.238752	-8.89353	CD4+ T-cells	EVPL	R_vs_NR
0.0952258	0.365916	1.21849	0.238773	-8.8936	CD4+ T-cells	ACAD11	R_vs_NR
0.0683558	0.345905	1.21836	0.238822	-8.89375	CD4+ T-cells	MCM9	R_vs_NR
-0.0830007	1.55131	-1.2181	0.238918	-8.89406	CD4+ T-cells	CD4	R_vs_NR
0.126792	1.16567	1.21803	0.238944	-8.89414	CD4+ T-cells	PAN3	R_vs_NR
-0.0901769	0.400179	-1.21773	0.239056	-8.8945	CD4+ T-cells	GCDH	R_vs_NR
0.0632357	0.156164	1.21762	0.239097	-8.89463	CD4+ T-cells	CCDC146	R_vs_NR
-0.0806801	0.350217	-1.21755	0.23912	-8.89471	CD4+ T-cells	TIMM8B	R_vs_NR
0.0611102	0.200219	1.21754	0.239125	-8.89472	CD4+ T-cells	SRRD	R_vs_NR
-0.053092	0.0606373	-1.21748	0.239146	-8.89479	CD4+ T-cells	AC022182.3	R_vs_NR
-0.00670751	0.00617228	-1.21745	0.239157	-8.89483	CD4+ T-cells	RAC1P5	R_vs_NR
-0.0490824	0.0850807	-1.21706	0.239304	-8.8953	CD4+ T-cells	RP11-480I12.2	R_vs_NR
-0.0946236	1.27565	-1.21689	0.239364	-8.89549	CD4+ T-cells	PRKAR1A	R_vs_NR
-0.0104184	0.00661342	-1.21668	0.239443	-8.89574	CD4+ T-cells	PSG1	R_vs_NR
0.0267773	0.0285404	1.21668	0.239446	-8.89575	CD4+ T-cells	RP11-769O8.1	R_vs_NR
0.0152865	0.0100798	1.21637	0.23956	-8.89612	CD4+ T-cells	AC087501.1	R_vs_NR
0.0041964	0.00306341	1.21632	0.239576	-8.89617	CD4+ T-cells	DLGAP1-AS3	R_vs_NR
0.0718709	1.02069	1.21629	0.239587	-8.8962	CD4+ T-cells	KDM5A	R_vs_NR
-0.0187567	0.0239507	-1.21629	0.23959	-8.89621	CD4+ T-cells	COL4A4	R_vs_NR
-0.096289	0.374252	-1.21618	0.239631	-8.89634	CD4+ T-cells	MYEOV2	R_vs_NR
-0.0453663	0.0873301	-1.21612	0.23965	-8.8964	CD4+ T-cells	PLCXD1	R_vs_NR
-0.0240937	0.0307055	-1.2161	0.239661	-8.89644	CD4+ T-cells	FUT4	R_vs_NR
0.0047995	0.00544105	1.21599	0.2397	-8.89656	CD4+ T-cells	RP11-342M1.7	R_vs_NR
-0.0520332	0.323597	-1.21592	0.239727	-8.89665	CD4+ T-cells	FKBP1C	R_vs_NR
-0.0969146	0.462063	-1.21581	0.239766	-8.89677	CD4+ T-cells	UBR7	R_vs_NR
0.0665344	0.20743	1.21572	0.239802	-8.89689	CD4+ T-cells	ZFAND4	R_vs_NR
0.00548327	0.00378863	1.21552	0.239874	-8.89712	CD4+ T-cells	AC009518.4	R_vs_NR
-0.0136654	0.00932355	-1.2153	0.239958	-8.89739	CD4+ T-cells	RC3H1-IT1	R_vs_NR
-0.0645669	0.33302	-1.21524	0.239981	-8.89746	CD4+ T-cells	TMEM223	R_vs_NR
0.0303129	0.040938	1.21523	0.239984	-8.89747	CD4+ T-cells	PTMAP3	R_vs_NR
-0.00802074	0.00511336	-1.21511	0.240028	-8.89761	CD4+ T-cells	AC007271.3	R_vs_NR
0.125721	0.881221	1.21509	0.240037	-8.89764	CD4+ T-cells	SUSD3	R_vs_NR
0.0323016	0.112963	1.21496	0.240082	-8.89778	CD4+ T-cells	SNORA7	R_vs_NR
-0.0163697	0.0150805	-1.21486	0.240122	-8.89791	CD4+ T-cells	RP1-90J20.12	R_vs_NR
-0.0489856	0.0502935	-1.2148	0.240144	-8.89798	CD4+ T-cells	E2F2	R_vs_NR
0.0320955	0.0208271	1.21478	0.240152	-8.898	CD4+ T-cells	CA6	R_vs_NR
0.0788384	0.108731	1.21466	0.240196	-8.89814	CD4+ T-cells	CYTH3	R_vs_NR
-0.108592	0.747533	-1.21455	0.240237	-8.89827	CD4+ T-cells	ADSS	R_vs_NR
0.0108492	0.0047774	1.21447	0.240268	-8.89837	CD4+ T-cells	MOBP	R_vs_NR
0.116967	0.570377	1.21431	0.240327	-8.89856	CD4+ T-cells	SCAPER	R_vs_NR
-0.0246609	0.0155404	-1.21429	0.240332	-8.89857	CD4+ T-cells	RNU4-9P	R_vs_NR
-0.0545585	0.102693	-1.21402	0.240434	-8.8989	CD4+ T-cells	ZNF799	R_vs_NR
-0.0411654	0.0507261	-1.21397	0.240451	-8.89895	CD4+ T-cells	CFH	R_vs_NR
-0.0157264	0.0101393	-1.21393	0.240466	-8.899	CD4+ T-cells	CTD-2135J3.3	R_vs_NR
0.0892944	0.294204	1.21388	0.240486	-8.89906	CD4+ T-cells	SLC25A13	R_vs_NR
0.139717	0.739268	1.21373	0.240543	-8.89925	CD4+ T-cells	CNPY3	R_vs_NR
-0.0249621	0.0137286	-1.2137	0.240554	-8.89928	CD4+ T-cells	ELOVL7	R_vs_NR
0.0302995	0.0626012	1.21358	0.240598	-8.89942	CD4+ T-cells	CRYBG3	R_vs_NR
-0.0344579	0.0291641	-1.21346	0.240643	-8.89956	CD4+ T-cells	AC011997.1	R_vs_NR
-0.0181851	0.00823731	-1.21314	0.240762	-8.89994	CD4+ T-cells	RP13-614K11.1	R_vs_NR
0.0956807	0.649549	1.21305	0.240797	-8.90005	CD4+ T-cells	UBR1	R_vs_NR
0.0722838	1.25305	1.21294	0.240838	-8.90018	CD4+ T-cells	UBXN4	R_vs_NR
0.0117076	0.00596708	1.21288	0.240858	-8.90025	CD4+ T-cells	CXCL1	R_vs_NR
0.0624302	0.248207	1.21282	0.240883	-8.90032	CD4+ T-cells	AL136419.6	R_vs_NR
0.0704353	0.743015	1.21278	0.240895	-8.90036	CD4+ T-cells	POLR2K	R_vs_NR
-0.0264122	0.0237623	-1.21269	0.240931	-8.90048	CD4+ T-cells	SMC5-AS1	R_vs_NR
-0.0131541	0.0225991	-1.2126	0.240963	-8.90058	CD4+ T-cells	ATP5G2P1	R_vs_NR
-0.0640148	0.114278	-1.21259	0.240967	-8.90059	CD4+ T-cells	CLIC3	R_vs_NR
-0.124527	0.269497	-1.21255	0.240981	-8.90064	CD4+ T-cells	PDZD8	R_vs_NR
0.0209369	0.00863847	1.21252	0.240994	-8.90068	CD4+ T-cells	UGT1A4	R_vs_NR
0.11105	0.986392	1.21238	0.241044	-8.90084	CD4+ T-cells	EIF3FP3	R_vs_NR
-0.0294329	0.02714	-1.21234	0.241058	-8.90088	CD4+ T-cells	MCM10	R_vs_NR
-0.10046	0.577788	-1.21223	0.241102	-8.90102	CD4+ T-cells	ERLEC1	R_vs_NR
0.0168931	0.0075599	1.21222	0.241104	-8.90103	CD4+ T-cells	OR2M4	R_vs_NR
-0.0628028	0.160212	-1.21213	0.241137	-8.90113	CD4+ T-cells	C9orf64	R_vs_NR
0.0561899	0.0818919	1.212	0.241186	-8.90128	CD4+ T-cells	ZNF296	R_vs_NR
0.0380103	0.105545	1.2119	0.241223	-8.9014	CD4+ T-cells	PTGES3P3	R_vs_NR
-0.0324573	0.0628752	-1.21189	0.241229	-8.90142	CD4+ T-cells	RP11-242D8.1	R_vs_NR
0.00969171	0.00753474	1.21176	0.241277	-8.90157	CD4+ T-cells	RP11-33O4.1	R_vs_NR
-0.0915544	0.285442	-1.21168	0.241306	-8.90166	CD4+ T-cells	ITPKB-IT1	R_vs_NR
0.151954	1.24152	1.21168	0.241308	-8.90167	CD4+ T-cells	AC016739.2	R_vs_NR
0.094501	0.347594	1.21137	0.241422	-8.90203	CD4+ T-cells	ISG20L2	R_vs_NR
0.0164015	0.0125211	1.21128	0.241456	-8.90214	CD4+ T-cells	AC138744.2	R_vs_NR
0.00980621	0.00789041	1.21115	0.241503	-8.90229	CD4+ T-cells	RPL35AP35	R_vs_NR
0.0354756	0.0498461	1.21101	0.241556	-8.90246	CD4+ T-cells	GAL3ST4	R_vs_NR
-0.0700119	0.271343	-1.21097	0.241571	-8.9025	CD4+ T-cells	HLA-F-AS1	R_vs_NR
-0.0395383	0.0183334	-1.21094	0.241584	-8.90254	CD4+ T-cells	RP11-480D4.2	R_vs_NR
-0.0215043	0.0415763	-1.21086	0.241615	-8.90264	CD4+ T-cells	CTD-2311M21.2	R_vs_NR
-0.0478509	0.152287	-1.2107	0.241673	-8.90283	CD4+ T-cells	TBC1D3	R_vs_NR
0.0287865	0.0554848	1.21041	0.24178	-8.90316	CD4+ T-cells	WNT1	R_vs_NR
-0.107822	0.727377	-1.21037	0.241795	-8.90321	CD4+ T-cells	THYN1	R_vs_NR
0.0782781	0.531279	1.21033	0.241812	-8.90327	CD4+ T-cells	OSTM1	R_vs_NR
0.0775376	1.0116	1.21031	0.241819	-8.90329	CD4+ T-cells	PCSK7	R_vs_NR
-0.163932	0.498431	-1.21024	0.241844	-8.90336	CD4+ T-cells	PGAP1	R_vs_NR
-0.103238	0.424501	-1.21008	0.241906	-8.90356	CD4+ T-cells	GSS	R_vs_NR
-0.0250768	0.0157458	-1.20991	0.24197	-8.90376	CD4+ T-cells	RNA5SP212	R_vs_NR
-0.0109843	0.00908401	-1.2099	0.241971	-8.90377	CD4+ T-cells	NFIB	R_vs_NR
-0.0171228	0.0112855	-1.20987	0.241983	-8.90381	CD4+ T-cells	CRCT1	R_vs_NR
-0.0749759	0.286973	-1.2098	0.242008	-8.90388	CD4+ T-cells	RANBP10	R_vs_NR
0.0524794	0.116107	1.20977	0.24202	-8.90392	CD4+ T-cells	CTA-331F8.1	R_vs_NR
0.0402536	0.0851544	1.20965	0.242066	-8.90407	CD4+ T-cells	IPMK	R_vs_NR
0.0759565	0.947239	1.20959	0.242089	-8.90414	CD4+ T-cells	CARD8	R_vs_NR
0.017866	0.0147159	1.20951	0.242117	-8.90423	CD4+ T-cells	RP11-641C17.3	R_vs_NR
0.0093271	0.00731271	1.2095	0.242123	-8.90424	CD4+ T-cells	CRB2	R_vs_NR
0.0121894	0.00643901	1.20945	0.242141	-8.9043	CD4+ T-cells	EIF4A1P13	R_vs_NR
-0.0748711	0.286694	-1.2094	0.242159	-8.90436	CD4+ T-cells	RP11-134E15.2	R_vs_NR
0.0587153	0.151484	1.20935	0.242179	-8.90442	CD4+ T-cells	ZBTB41	R_vs_NR
0.0108097	0.00764496	1.20933	0.242186	-8.90444	CD4+ T-cells	RP11-251G23.5	R_vs_NR
-0.0924727	0.348748	-1.20933	0.242187	-8.90445	CD4+ T-cells	MANBA	R_vs_NR
0.00831317	0.00574905	1.20923	0.242224	-8.90456	CD4+ T-cells	CTD-2547H18.1	R_vs_NR
-0.0172378	0.0114816	-1.20919	0.242237	-8.90461	CD4+ T-cells	RP11-108P20.2	R_vs_NR
-0.0214965	0.0192588	-1.20915	0.242254	-8.90466	CD4+ T-cells	MGLL	R_vs_NR
-0.00763909	0.0050645	-1.20911	0.242269	-8.90471	CD4+ T-cells	UGT2B11	R_vs_NR
-0.0107801	0.00665421	-1.20891	0.242344	-8.90494	CD4+ T-cells	AC005789.9	R_vs_NR
0.0789238	0.344463	1.20882	0.242376	-8.90504	CD4+ T-cells	PI4KAP2	R_vs_NR
-0.0191926	0.0226009	-1.20882	0.242377	-8.90504	CD4+ T-cells	NPFF	R_vs_NR
-0.0407566	0.0971075	-1.20877	0.242397	-8.90511	CD4+ T-cells	XKR9	R_vs_NR
-0.0858536	0.417921	-1.20875	0.242402	-8.90512	CD4+ T-cells	FAM120A	R_vs_NR
-0.0238044	0.0264477	-1.20859	0.242463	-8.90532	CD4+ T-cells	CTD-2589H19.4	R_vs_NR
0.0348547	0.0563871	1.20847	0.242508	-8.90546	CD4+ T-cells	KANK1	R_vs_NR
0.0170115	0.00768851	1.20832	0.242563	-8.90563	CD4+ T-cells	GRIA3	R_vs_NR
-0.071782	0.146237	-1.20825	0.242589	-8.90571	CD4+ T-cells	RP1-159A19.3	R_vs_NR
0.100141	1.27224	1.20816	0.242623	-8.90582	CD4+ T-cells	TRA2B	R_vs_NR
-0.0679951	0.324755	-1.2081	0.242646	-8.90589	CD4+ T-cells	SNORA70G	R_vs_NR
-0.0887691	0.806366	-1.20809	0.242649	-8.9059	CD4+ T-cells	UBR2	R_vs_NR
0.0124985	0.0106513	1.20793	0.242712	-8.9061	CD4+ T-cells	RP1-140J1.4	R_vs_NR
0.0151391	0.00678006	1.20781	0.242755	-8.90624	CD4+ T-cells	RP11-380J14.1	R_vs_NR
-0.013775	0.00829998	-1.20778	0.242766	-8.90627	CD4+ T-cells	LIN28A	R_vs_NR
-0.0757673	0.183631	-1.20769	0.2428	-8.90638	CD4+ T-cells	LZTFL1	R_vs_NR
0.0653624	0.24094	1.20758	0.242842	-8.90651	CD4+ T-cells	PELP1	R_vs_NR
-0.0689991	1.10864	-1.20753	0.24286	-8.90657	CD4+ T-cells	CD46	R_vs_NR
0.0449066	0.10692	1.20704	0.243046	-8.90715	CD4+ T-cells	SNORA57	R_vs_NR
0.00145674	0.00072546	1.20704	0.243046	-8.90715	CD4+ T-cells	USP17L3	R_vs_NR
0.00145674	0.00072546	1.20704	0.243046	-8.90715	CD4+ T-cells	USP17L1P	R_vs_NR
-0.0217347	0.0182321	-1.20703	0.24305	-8.90716	CD4+ T-cells	ARPP21	R_vs_NR
-0.0696585	0.247758	-1.20701	0.243055	-8.90718	CD4+ T-cells	VIPAS39	R_vs_NR
0.0778863	0.360893	1.20696	0.243075	-8.90724	CD4+ T-cells	RRP8	R_vs_NR
-0.0115133	0.0103561	-1.20689	0.243103	-8.90733	CD4+ T-cells	FABP5P2	R_vs_NR
0.0140719	0.0131895	1.20681	0.243132	-8.90742	CD4+ T-cells	RP11-344A16.2	R_vs_NR
-0.0903246	0.47334	-1.20675	0.243153	-8.90748	CD4+ T-cells	AP3D1	R_vs_NR
-0.0334488	0.0428915	-1.20673	0.24316	-8.9075	CD4+ T-cells	RP11-745A24.1	R_vs_NR
-0.0285119	0.0155793	-1.20671	0.243169	-8.90753	CD4+ T-cells	BSPRY	R_vs_NR
0.0893956	0.642376	1.20665	0.243192	-8.90761	CD4+ T-cells	RP11-21J18.1	R_vs_NR
0.0244212	0.0323631	1.20652	0.24324	-8.90776	CD4+ T-cells	DNAJC8P1	R_vs_NR
0.0208173	0.0158237	1.20649	0.243252	-8.90779	CD4+ T-cells	SNORA22	R_vs_NR
0.0209181	0.0139302	1.20632	0.243314	-8.90799	CD4+ T-cells	PEG3	R_vs_NR
-0.0394934	0.0599701	-1.20614	0.243385	-8.90821	CD4+ T-cells	TTYH2	R_vs_NR
0.0287863	0.0365391	1.20613	0.243387	-8.90822	CD4+ T-cells	RP11-485G4.2	R_vs_NR
-0.0543489	0.0527716	-1.20605	0.243418	-8.90831	CD4+ T-cells	ENPP2	R_vs_NR
-0.0745218	0.416589	-1.20588	0.24348	-8.90851	CD4+ T-cells	ANKRD32	R_vs_NR
0.0481178	0.0781284	1.20574	0.243533	-8.90867	CD4+ T-cells	RP11-129K12.4	R_vs_NR
-0.0264287	0.0711948	-1.20572	0.243542	-8.9087	CD4+ T-cells	RASGEF1A	R_vs_NR
-0.028618	0.0281412	-1.20569	0.243551	-8.90873	CD4+ T-cells	AC010982.1	R_vs_NR
0.015654	0.0137502	1.20565	0.243568	-8.90878	CD4+ T-cells	RP11-305E6.4	R_vs_NR
0.00933968	0.0059259	1.20561	0.243583	-8.90883	CD4+ T-cells	RUNDC3A	R_vs_NR
0.104378	0.16724	1.20559	0.243591	-8.90886	CD4+ T-cells	ZNF165	R_vs_NR
-0.0435883	0.0808457	-1.20554	0.24361	-8.90891	CD4+ T-cells	GSN	R_vs_NR
-0.016193	0.0109534	-1.20546	0.243639	-8.90901	CD4+ T-cells	RP11-15B17.1	R_vs_NR
0.0387603	0.0758238	1.20533	0.243687	-8.90916	CD4+ T-cells	TFEB	R_vs_NR
-0.0162149	0.0108674	-1.2052	0.243737	-8.90931	CD4+ T-cells	RP11-127B16.1	R_vs_NR
0.050277	0.0712828	1.20518	0.243745	-8.90934	CD4+ T-cells	LINC00663	R_vs_NR
0.00192204	0.00133094	1.20515	0.243755	-8.90937	CD4+ T-cells	RP11-301G23.1	R_vs_NR
-0.035629	0.067986	-1.20513	0.243764	-8.9094	CD4+ T-cells	CACYBPP1	R_vs_NR
0.0538418	0.733031	1.20488	0.243857	-8.90969	CD4+ T-cells	PRPF6	R_vs_NR
0.0794552	0.398225	1.20483	0.243875	-8.90974	CD4+ T-cells	TBRG4	R_vs_NR
0.125821	0.274899	1.20476	0.243901	-8.90982	CD4+ T-cells	RP11-48B14.1	R_vs_NR
0.0263704	0.0293734	1.20473	0.243914	-8.90986	CD4+ T-cells	SPECC1L-ADORA2A	R_vs_NR
0.0643095	0.219873	1.20471	0.24392	-8.90988	CD4+ T-cells	LINC00909	R_vs_NR
-0.0596615	0.169701	-1.20471	0.243921	-8.90989	CD4+ T-cells	SMURF1	R_vs_NR
0.0240572	0.0279237	1.20469	0.243928	-8.90991	CD4+ T-cells	AC087163.2	R_vs_NR
0.0625954	0.175588	1.20467	0.243937	-8.90994	CD4+ T-cells	FUZ	R_vs_NR
0.00229	0.00129983	1.2046	0.243962	-8.91001	CD4+ T-cells	FGF17	R_vs_NR
0.0148145	0.0181307	1.20442	0.244032	-8.91023	CD4+ T-cells	RPL31P28	R_vs_NR
-0.0170728	0.0096459	-1.2044	0.244038	-8.91025	CD4+ T-cells	RPS24P18	R_vs_NR
-0.0873317	0.12283	-1.20424	0.2441	-8.91045	CD4+ T-cells	CCL3	R_vs_NR
0.0200549	0.0145529	1.20422	0.244104	-8.91046	CD4+ T-cells	CCDC68	R_vs_NR
-0.167479	0.506126	-1.20394	0.244211	-8.91079	CD4+ T-cells	CD83	R_vs_NR
-0.0287128	0.0466207	-1.20385	0.244246	-8.9109	CD4+ T-cells	AC007182.6	R_vs_NR
0.0891933	0.499596	1.20379	0.244267	-8.91097	CD4+ T-cells	MRPS31	R_vs_NR
0.0196013	0.0331219	1.20358	0.244347	-8.91122	CD4+ T-cells	ATAD3C	R_vs_NR
0.0113123	0.00729733	1.20358	0.244349	-8.91122	CD4+ T-cells	RP3-425P12.5	R_vs_NR
-0.107185	0.987089	-1.20357	0.244352	-8.91123	CD4+ T-cells	CMTM6	R_vs_NR
-0.0183197	0.0166499	-1.20344	0.244402	-8.91139	CD4+ T-cells	RP11-332H18.3	R_vs_NR
-0.0589554	0.221702	-1.20342	0.244408	-8.91141	CD4+ T-cells	RP11-570P14.1	R_vs_NR
0.0323364	0.0731979	1.20335	0.244434	-8.91149	CD4+ T-cells	ZRANB3	R_vs_NR
0.0241377	0.0246148	1.20313	0.244518	-8.91175	CD4+ T-cells	DIO1	R_vs_NR
-0.0613358	0.263336	-1.2031	0.244527	-8.91178	CD4+ T-cells	PCBD2	R_vs_NR
0.0251938	0.0262019	1.20303	0.244555	-8.91186	CD4+ T-cells	AC096921.2	R_vs_NR
0.00945787	0.00499228	1.20287	0.244614	-8.91205	CD4+ T-cells	OR52M1	R_vs_NR
0.0985581	0.610525	1.20286	0.244619	-8.91206	CD4+ T-cells	TRAP1	R_vs_NR
0.0406352	0.130562	1.20258	0.244725	-8.91239	CD4+ T-cells	CTD-2073O6.1	R_vs_NR
-0.112259	0.195632	-1.20258	0.244725	-8.9124	CD4+ T-cells	CENPF	R_vs_NR
0.0025999	0.00106789	1.20256	0.244733	-8.91242	CD4+ T-cells	DAOA	R_vs_NR
0.00280563	0.0011524	1.20256	0.244733	-8.91242	CD4+ T-cells	KRTAP9-6	R_vs_NR
0.00252635	0.00103768	1.20256	0.244733	-8.91242	CD4+ T-cells	PPP1R26P5	R_vs_NR
0.00246747	0.0010135	1.20256	0.244733	-8.91242	CD4+ T-cells	TBC1D3P1	R_vs_NR
0.00246747	0.0010135	1.20256	0.244733	-8.91242	CD4+ T-cells	RP4-668J24.2	R_vs_NR
0.00296705	0.0012187	1.20256	0.244733	-8.91242	CD4+ T-cells	NAT8	R_vs_NR
0.00298171	0.00122472	1.20256	0.244733	-8.91242	CD4+ T-cells	SLC25A41	R_vs_NR
0.00311361	0.0012789	1.20256	0.244733	-8.91242	CD4+ T-cells	RASGEF1C	R_vs_NR
0.0031429	0.00129093	1.20256	0.244733	-8.91242	CD4+ T-cells	OR7E155P	R_vs_NR
0.00229068	0.000940884	1.20256	0.244733	-8.91242	CD4+ T-cells	BHMT2	R_vs_NR
0.0022612	0.000928772	1.20256	0.244733	-8.91242	CD4+ T-cells	ST14	R_vs_NR
0.0022022	0.000904539	1.20256	0.244733	-8.91242	CD4+ T-cells	PSG10P	R_vs_NR
0.00330389	0.00135705	1.20256	0.244734	-8.91242	CD4+ T-cells	KRT16P1	R_vs_NR
0.00215793	0.000886358	1.20256	0.244734	-8.91242	CD4+ T-cells	EDIL3	R_vs_NR
0.00333314	0.00136907	1.20256	0.244734	-8.91242	CD4+ T-cells	ELMO2P1	R_vs_NR
0.00340624	0.00139909	1.20256	0.244734	-8.91242	CD4+ T-cells	HHATL-AS1	R_vs_NR
0.00208412	0.000856041	1.20256	0.244734	-8.91242	CD4+ T-cells	RP11-168K9.2	R_vs_NR
0.00208412	0.000856041	1.20256	0.244734	-8.91242	CD4+ T-cells	KRT18P8	R_vs_NR
0.00343546	0.00141109	1.20256	0.244734	-8.91242	CD4+ T-cells	CNN2P10	R_vs_NR
0.00349389	0.0014351	1.20256	0.244734	-8.91242	CD4+ T-cells	CALCR	R_vs_NR
0.0035085	0.00144109	1.20256	0.244734	-8.91242	CD4+ T-cells	NEU2	R_vs_NR
0.00361068	0.00148306	1.20256	0.244734	-8.91242	CD4+ T-cells	RP11-59J16.1	R_vs_NR
0.00361068	0.00148306	1.20256	0.244734	-8.91242	CD4+ T-cells	RP11-756K15.2	R_vs_NR
0.00362527	0.00148906	1.20256	0.244734	-8.91242	CD4+ T-cells	CTC-529L17.1	R_vs_NR
0.00363986	0.00149505	1.20256	0.244734	-8.91242	CD4+ T-cells	RP11-476B1.1	R_vs_NR
0.00365445	0.00150104	1.20256	0.244734	-8.91242	CD4+ T-cells	C9orf141	R_vs_NR
0.00189202	0.000777135	1.20255	0.244734	-8.91242	CD4+ T-cells	TRIQK	R_vs_NR
0.00372736	0.00153099	1.20255	0.244734	-8.91242	CD4+ T-cells	RNASE7	R_vs_NR
0.00374193	0.00153698	1.20255	0.244734	-8.91242	CD4+ T-cells	AP001255.2	R_vs_NR
0.00187723	0.000771061	1.20255	0.244734	-8.91242	CD4+ T-cells	RP1-296G17.3	R_vs_NR
0.00184765	0.000758909	1.20255	0.244734	-8.91242	CD4+ T-cells	RP11-862G15.1	R_vs_NR
0.00184765	0.000758909	1.20255	0.244734	-8.91242	CD4+ T-cells	KCNJ2-AS1	R_vs_NR
0.00183285	0.000752833	1.20255	0.244734	-8.91242	CD4+ T-cells	CLEC9A	R_vs_NR
0.00382936	0.00157289	1.20255	0.244734	-8.91242	CD4+ T-cells	RP11-752G15.4	R_vs_NR
0.00384393	0.00157887	1.20255	0.244735	-8.91242	CD4+ T-cells	TSPY8	R_vs_NR
0.00178846	0.000734598	1.20255	0.244735	-8.91242	CD4+ T-cells	GUCY1B3	R_vs_NR
0.00178846	0.000734598	1.20255	0.244735	-8.91242	CD4+ T-cells	P2RY12	R_vs_NR
0.00178846	0.000734598	1.20255	0.244735	-8.91242	CD4+ T-cells	SOX2	R_vs_NR
0.00390217	0.00160279	1.20255	0.244735	-8.91242	CD4+ T-cells	RP11-184D12.1	R_vs_NR
0.00391673	0.00160877	1.20255	0.244735	-8.91242	CD4+ T-cells	PACSIN3	R_vs_NR
0.00401859	0.00165061	1.20255	0.244735	-8.91243	CD4+ T-cells	CCL7	R_vs_NR
0.00403313	0.00165658	1.20255	0.244735	-8.91243	CD4+ T-cells	OR51A10P	R_vs_NR
0.00403313	0.00165658	1.20255	0.244735	-8.91243	CD4+ T-cells	RP11-958J22.3	R_vs_NR
0.00169963	0.000698111	1.20255	0.244735	-8.91243	CD4+ T-cells	DPEP3	R_vs_NR
0.00410583	0.00168644	1.20255	0.244735	-8.91243	CD4+ T-cells	BOK	R_vs_NR
0.00412036	0.00169241	1.20255	0.244735	-8.91243	CD4+ T-cells	CPEB2-AS1	R_vs_NR
0.00413489	0.00169838	1.20255	0.244735	-8.91243	CD4+ T-cells	CYP2G2P	R_vs_NR
0.00416395	0.00171032	1.20255	0.244735	-8.91243	CD4+ T-cells	LINC00856	R_vs_NR
0.00164037	0.000673772	1.20255	0.244735	-8.91243	CD4+ T-cells	PRICKLE2-AS3	R_vs_NR
0.00426561	0.00175207	1.20255	0.244736	-8.91243	CD4+ T-cells	OR2H2	R_vs_NR
0.00428013	0.00175804	1.20255	0.244736	-8.91243	CD4+ T-cells	RP11-455F5.4	R_vs_NR
0.00158109	0.000649422	1.20255	0.244736	-8.91243	CD4+ T-cells	FAM20C	R_vs_NR
0.00433818	0.00178188	1.20255	0.244736	-8.91243	CD4+ T-cells	PPP4R4	R_vs_NR
0.00438169	0.00179975	1.20255	0.244736	-8.91243	CD4+ T-cells	HNF1A-AS1	R_vs_NR
0.0044397	0.00182358	1.20255	0.244736	-8.91243	CD4+ T-cells	RP11-798K3.3	R_vs_NR
0.00455562	0.00187119	1.20255	0.244737	-8.91243	CD4+ T-cells	RAX	R_vs_NR
0.0014476	0.000594592	1.20255	0.244737	-8.91243	CD4+ T-cells	LINC00841	R_vs_NR
0.0014476	0.000594592	1.20255	0.244737	-8.91243	CD4+ T-cells	AC020956.3	R_vs_NR
0.00461354	0.00189498	1.20255	0.244737	-8.91243	CD4+ T-cells	COX6B1P4	R_vs_NR
0.00143276	0.000588497	1.20255	0.244737	-8.91243	CD4+ T-cells	CD300LB	R_vs_NR
0.00462802	0.00190093	1.20255	0.244737	-8.91243	CD4+ T-cells	ALOX12B	R_vs_NR
0.00462802	0.00190093	1.20255	0.244737	-8.91243	CD4+ T-cells	RP11-164P12.3	R_vs_NR
0.0046425	0.00190688	1.20255	0.244737	-8.91243	CD4+ T-cells	FOXR1	R_vs_NR
0.00470038	0.00193065	1.20255	0.244737	-8.91243	CD4+ T-cells	RP11-421N8.2	R_vs_NR
0.00471485	0.00193659	1.20255	0.244737	-8.91243	CD4+ T-cells	RP11-895K13.2	R_vs_NR
0.00475824	0.00195442	1.20255	0.244737	-8.91243	CD4+ T-cells	LINC00971	R_vs_NR
0.0047727	0.00196036	1.20255	0.244737	-8.91243	CD4+ T-cells	RP11-179H18.8	R_vs_NR
0.00478716	0.00196629	1.20255	0.244738	-8.91243	CD4+ T-cells	RP11-54O7.11	R_vs_NR
0.00483052	0.00198411	1.20255	0.244738	-8.91243	CD4+ T-cells	RP11-401H2.1	R_vs_NR
0.00134368	0.000551908	1.20255	0.244738	-8.91243	CD4+ T-cells	DBX2	R_vs_NR
0.00485943	0.00199598	1.20255	0.244738	-8.91243	CD4+ T-cells	CTD-2026D20.2	R_vs_NR
0.00488832	0.00200785	1.20254	0.244738	-8.91243	CD4+ T-cells	AC104600.1	R_vs_NR
0.00490277	0.00201378	1.20254	0.244738	-8.91243	CD4+ T-cells	LRRC72	R_vs_NR
0.00129912	0.000533604	1.20254	0.244738	-8.91244	CD4+ T-cells	MAGEE2	R_vs_NR
0.00128426	0.000527501	1.20254	0.244738	-8.91244	CD4+ T-cells	RP11-61A14.4	R_vs_NR
0.00501828	0.00206123	1.20254	0.244739	-8.91244	CD4+ T-cells	RP11-382A20.7	R_vs_NR
0.00125454	0.000515293	1.20254	0.244739	-8.91244	CD4+ T-cells	RP4-760C5.5	R_vs_NR
0.00510484	0.00209678	1.20254	0.244739	-8.91244	CD4+ T-cells	HS3ST2	R_vs_NR
0.00511926	0.0021027	1.20254	0.244739	-8.91244	CD4+ T-cells	AC135178.7	R_vs_NR
0.00513368	0.00210863	1.20254	0.244739	-8.91244	CD4+ T-cells	CTD-2104P17.1	R_vs_NR
0.00115046	0.000472544	1.20254	0.24474	-8.91244	CD4+ T-cells	TLR8	R_vs_NR
0.00537857	0.00220921	1.20254	0.24474	-8.91244	CD4+ T-cells	FOXF2	R_vs_NR
0.00537857	0.00220921	1.20254	0.24474	-8.91244	CD4+ T-cells	RP11-143M1.3	R_vs_NR
0.00542173	0.00222694	1.20254	0.244741	-8.91244	CD4+ T-cells	CTC-537E7.3	R_vs_NR
0.00542173	0.00222694	1.20254	0.244741	-8.91244	CD4+ T-cells	CTD-2078B5.2	R_vs_NR
0.0054505	0.00223876	1.20254	0.244741	-8.91244	CD4+ T-cells	AADACL2	R_vs_NR
0.00549365	0.00225648	1.20254	0.244741	-8.91244	CD4+ T-cells	LINC00844	R_vs_NR
0.00555115	0.0022801	1.20254	0.244741	-8.91244	CD4+ T-cells	ALG1L12P	R_vs_NR
0.00559426	0.00229781	1.20254	0.244742	-8.91245	CD4+ T-cells	CRHBP	R_vs_NR
0.00560862	0.00230371	1.20254	0.244742	-8.91245	CD4+ T-cells	AP001596.6	R_vs_NR
0.00562299	0.00230961	1.20253	0.244742	-8.91245	CD4+ T-cells	OR4A47	R_vs_NR
0.00106118	0.000435875	1.20253	0.244742	-8.91245	CD4+ T-cells	LDLRAD2	R_vs_NR
0.00106118	0.000435875	1.20253	0.244742	-8.91245	CD4+ T-cells	RP1-140K8.5	R_vs_NR
0.00569479	0.0023391	1.20253	0.244742	-8.91245	CD4+ T-cells	COX5BP8	R_vs_NR
0.00103141	0.000423646	1.20253	0.244743	-8.91245	CD4+ T-cells	RP11-66B24.7	R_vs_NR
0.00579524	0.00238036	1.20253	0.244743	-8.91245	CD4+ T-cells	CTC-479C5.6	R_vs_NR
0.00580958	0.00238625	1.20253	0.244743	-8.91245	CD4+ T-cells	RP1-17K7.1	R_vs_NR
0.00582393	0.00239214	1.20253	0.244743	-8.91245	CD4+ T-cells	RP11-460N16.1	R_vs_NR
0.00582393	0.00239214	1.20253	0.244743	-8.91245	CD4+ T-cells	AP000648.3	R_vs_NR
0.00590995	0.00242747	1.20253	0.244744	-8.91245	CD4+ T-cells	RP11-149F8.4	R_vs_NR
0.000971846	0.00039918	1.20253	0.244744	-8.91245	CD4+ T-cells	AC004899.1	R_vs_NR
0.00601023	0.00246866	1.20253	0.244744	-8.91245	CD4+ T-cells	RP11-215H22.1	R_vs_NR
0.00603887	0.00248043	1.20253	0.244744	-8.91245	CD4+ T-cells	LRRC36	R_vs_NR
0.00603887	0.00248043	1.20253	0.244744	-8.91245	CD4+ T-cells	RPRML	R_vs_NR
0.000942053	0.000386942	1.20253	0.244745	-8.91246	CD4+ T-cells	C9orf139	R_vs_NR
0.00612474	0.0025157	1.20253	0.244745	-8.91246	CD4+ T-cells	IGKV2D-40	R_vs_NR
0.00615336	0.00252745	1.20253	0.244745	-8.91246	CD4+ T-cells	VTI1BP3	R_vs_NR
0.00616766	0.00253333	1.20253	0.244745	-8.91246	CD4+ T-cells	RP5-833A20.1	R_vs_NR
0.000927154	0.000380823	1.20252	0.244746	-8.91246	CD4+ T-cells	EPHB3	R_vs_NR
0.00623915	0.00256269	1.20252	0.244746	-8.91246	CD4+ T-cells	RP11-546M4.1	R_vs_NR
0.00625345	0.00256856	1.20252	0.244746	-8.91246	CD4+ T-cells	LHX6	R_vs_NR
0.00089735	0.000368581	1.20252	0.244747	-8.91246	CD4+ T-cells	MTSS1L	R_vs_NR
0.00089735	0.000368581	1.20252	0.244747	-8.91246	CD4+ T-cells	LINC00485	R_vs_NR
0.0064534	0.00265069	1.20252	0.244748	-8.91246	CD4+ T-cells	RPL35AP26	R_vs_NR
0.00656752	0.00269757	1.20252	0.244749	-8.91247	CD4+ T-cells	TEAD2	R_vs_NR
0.00656752	0.00269757	1.20252	0.244749	-8.91247	CD4+ T-cells	RP3-340B19.3	R_vs_NR
0.000837722	0.000344089	1.20252	0.244749	-8.91247	CD4+ T-cells	ATP1A2	R_vs_NR
0.00662454	0.00272099	1.20251	0.244749	-8.91247	CD4+ T-cells	AC017048.4	R_vs_NR
0.00692349	0.00284378	1.20251	0.244752	-8.91248	CD4+ T-cells	GDF7	R_vs_NR
0.0070656	0.00290215	1.2025	0.244754	-8.91248	CD4+ T-cells	RP11-434D11.4	R_vs_NR
0.00719336	0.00295463	1.2025	0.244755	-8.91249	CD4+ T-cells	PLCE1-AS1	R_vs_NR
0.00725011	0.00297793	1.2025	0.244756	-8.91249	CD4+ T-cells	WBP1LP3	R_vs_NR
0.00727847	0.00298958	1.2025	0.244756	-8.91249	CD4+ T-cells	GSTT2	R_vs_NR
0.00729265	0.00299541	1.2025	0.244756	-8.91249	CD4+ T-cells	RP11-384F7.2	R_vs_NR
0.00746267	0.00306524	1.20249	0.244758	-8.9125	CD4+ T-cells	RPS27P27	R_vs_NR
0.00747683	0.00307106	1.20249	0.244758	-8.9125	CD4+ T-cells	HSPA8P19	R_vs_NR
0.00747683	0.00307106	1.20249	0.244758	-8.9125	CD4+ T-cells	RP11-644L4.1	R_vs_NR
0.00749098	0.00307687	1.20249	0.244759	-8.9125	CD4+ T-cells	CTC-260E6.8	R_vs_NR
0.00753345	0.00309432	1.20249	0.244759	-8.9125	CD4+ T-cells	RP11-103G8.1	R_vs_NR
0.00757589	0.00311175	1.20249	0.24476	-8.9125	CD4+ T-cells	RP11-719N22.2	R_vs_NR
0.00770315	0.00316402	1.20248	0.244761	-8.91251	CD4+ T-cells	WBP1LP7	R_vs_NR
0.00771728	0.00316982	1.20248	0.244762	-8.91251	CD4+ T-cells	CTD-2029E14.1	R_vs_NR
0.0078444	0.00322204	1.20248	0.244763	-8.91251	CD4+ T-cells	RP11-85B7.4	R_vs_NR
0.00785852	0.00322784	1.20248	0.244764	-8.91251	CD4+ T-cells	RP11-1022B3.1	R_vs_NR
0.00788674	0.00323943	1.20248	0.244764	-8.91252	CD4+ T-cells	C10orf32-ASMT	R_vs_NR
0.00799959	0.00328578	1.20247	0.244766	-8.91252	CD4+ T-cells	LCNL1	R_vs_NR
0.00801369	0.00329157	1.20247	0.244766	-8.91252	CD4+ T-cells	LMX1A	R_vs_NR
0.00801369	0.00329157	1.20247	0.244766	-8.91252	CD4+ T-cells	RP11-8J9.1	R_vs_NR
0.00805598	0.00330894	1.20247	0.244767	-8.91252	CD4+ T-cells	TMEM211	R_vs_NR
0.00811234	0.00333209	1.20247	0.244767	-8.91253	CD4+ T-cells	RTL1	R_vs_NR
0.00811234	0.00333209	1.20247	0.244767	-8.91253	CD4+ T-cells	CTC-490E21.10	R_vs_NR
0.00814052	0.00334367	1.20247	0.244768	-8.91253	CD4+ T-cells	MDFI	R_vs_NR
0.00814052	0.00334367	1.20247	0.244768	-8.91253	CD4+ T-cells	WNT3A	R_vs_NR
0.00814052	0.00334367	1.20247	0.244768	-8.91253	CD4+ T-cells	DAPL1	R_vs_NR
0.00818276	0.00336102	1.20246	0.244769	-8.91253	CD4+ T-cells	AP000936.4	R_vs_NR
0.00819684	0.0033668	1.20246	0.244769	-8.91253	CD4+ T-cells	DHRS9	R_vs_NR
0.00823907	0.00338415	1.20246	0.244769	-8.91253	CD4+ T-cells	RP11-434D2.9	R_vs_NR
0.00832348	0.00341882	1.20246	0.244771	-8.91254	CD4+ T-cells	MYLK-AS2	R_vs_NR
0.00833755	0.00342459	1.20246	0.244771	-8.91254	CD4+ T-cells	OR7E100P	R_vs_NR
0.00839379	0.00344769	1.20245	0.244772	-8.91254	CD4+ T-cells	TFF1	R_vs_NR
0.00845	0.00347078	1.20245	0.244773	-8.91254	CD4+ T-cells	RP11-885N19.6	R_vs_NR
0.00854832	0.00351117	1.20245	0.244775	-8.91255	CD4+ T-cells	HMGN2P35	R_vs_NR
0.00860446	0.00353423	1.20244	0.244776	-8.91255	CD4+ T-cells	NAV2-AS2	R_vs_NR
0.0086185	0.00353999	1.20244	0.244776	-8.91255	CD4+ T-cells	C16orf92	R_vs_NR
0.00867461	0.00356304	1.20244	0.244777	-8.91256	CD4+ T-cells	ACVRL1	R_vs_NR
0.00867461	0.00356304	1.20244	0.244777	-8.91256	CD4+ T-cells	RP11-339B21.9	R_vs_NR
0.00880078	0.00361487	1.20243	0.24478	-8.91256	CD4+ T-cells	RP1-249I4.2	R_vs_NR
0.00881479	0.00362062	1.20243	0.24478	-8.91257	CD4+ T-cells	KRTAP10-5	R_vs_NR
0.00896882	0.00368389	1.20242	0.244783	-8.91258	CD4+ T-cells	RP11-109J4.1	R_vs_NR
0.00901079	0.00370113	1.20242	0.244784	-8.91258	CD4+ T-cells	RP11-460N20.5	R_vs_NR
0.00905275	0.00371836	1.20242	0.244785	-8.91258	CD4+ T-cells	RP11-343J3.5	R_vs_NR
0.00906674	0.0037241	1.20242	0.244785	-8.91258	CD4+ T-cells	GHR	R_vs_NR
0.000464415	0.000190756	1.20242	0.244786	-8.91258	CD4+ T-cells	CSPG4P3Y	R_vs_NR
0.00913663	0.00375281	1.20242	0.244787	-8.91259	CD4+ T-cells	COL3A1	R_vs_NR
0.00926235	0.00380445	1.20241	0.24479	-8.9126	CD4+ T-cells	OR51G1	R_vs_NR
0.00942978	0.00387322	1.2024	0.244794	-8.91261	CD4+ T-cells	RP11-33E15.1	R_vs_NR
0.00945767	0.00388468	1.20239	0.244795	-8.91261	CD4+ T-cells	RP5-1109J22.2	R_vs_NR
0.00965268	0.00396478	1.20238	0.2448	-8.91263	CD4+ T-cells	RP11-713P17.5	R_vs_NR
0.00975008	0.00400478	1.20237	0.244802	-8.91264	CD4+ T-cells	RN7SL603P	R_vs_NR
0.0098057	0.00402763	1.20237	0.244804	-8.91264	CD4+ T-cells	RP11-379H8.1	R_vs_NR
0.00993077	0.004079	1.20236	0.244808	-8.91265	CD4+ T-cells	RP11-88H10.3	R_vs_NR
0.0100002	0.00410752	1.20235	0.24481	-8.91266	CD4+ T-cells	AC114814.2	R_vs_NR
0.0100696	0.00413602	1.20235	0.244812	-8.91266	CD4+ T-cells	RP11-76E17.3	R_vs_NR
0.0101667	0.00417589	1.20234	0.244815	-8.91267	CD4+ T-cells	RP11-793A3.2	R_vs_NR
0.0101805	0.00418159	1.20234	0.244815	-8.91268	CD4+ T-cells	RN7SL232P	R_vs_NR
0.0102082	0.00419297	1.20234	0.244816	-8.91268	CD4+ T-cells	ANKRD18DP	R_vs_NR
0.0102914	0.00422712	1.20233	0.244819	-8.91269	CD4+ T-cells	LL21NC02-1C16.2	R_vs_NR
-0.0147538	0.0100632	-1.20232	0.244823	-8.9127	CD4+ T-cells	RP11-68E19.1	R_vs_NR
0.0104298	0.00428398	1.20232	0.244824	-8.9127	CD4+ T-cells	OR52H2P	R_vs_NR
0.0104713	0.00430102	1.20231	0.244825	-8.91271	CD4+ T-cells	RP11-365F18.5	R_vs_NR
0.0104851	0.0043067	1.20231	0.244826	-8.91271	CD4+ T-cells	TSPY12P	R_vs_NR
0.0104851	0.0043067	1.20231	0.244826	-8.91271	CD4+ T-cells	RP11-812E19.14	R_vs_NR
0.0105266	0.00432374	1.20231	0.244827	-8.91271	CD4+ T-cells	AC108448.2	R_vs_NR
0.0105819	0.00434645	1.2023	0.244829	-8.91272	CD4+ T-cells	THPO	R_vs_NR
0.0106924	0.00439184	1.20229	0.244833	-8.91273	CD4+ T-cells	RP11-777N19.1	R_vs_NR
0.01072	0.00440318	1.20229	0.244834	-8.91273	CD4+ T-cells	RP11-159M11.2	R_vs_NR
0.01072	0.00440318	1.20229	0.244834	-8.91273	CD4+ T-cells	RP11-856M7.8	R_vs_NR
0.0107476	0.00441451	1.20229	0.244835	-8.91274	CD4+ T-cells	CA3	R_vs_NR
0.0107752	0.00442585	1.20228	0.244836	-8.91274	CD4+ T-cells	CTD-2410N18.5	R_vs_NR
0.0108166	0.00444285	1.20228	0.244838	-8.91275	CD4+ T-cells	SYCE3	R_vs_NR
-0.0120122	0.0083434	-1.20228	0.244839	-8.91275	CD4+ T-cells	ALPL	R_vs_NR
0.0438261	0.0472157	1.20228	0.24484	-8.91275	CD4+ T-cells	RORC	R_vs_NR
0.0108855	0.00447117	1.20227	0.244841	-8.91275	CD4+ T-cells	RP11-677I18.4	R_vs_NR
0.0108993	0.00447683	1.20227	0.244841	-8.91276	CD4+ T-cells	CCDC179	R_vs_NR
0.0110646	0.00454473	1.20225	0.244848	-8.91278	CD4+ T-cells	AC092578.1	R_vs_NR
0.0111059	0.00456169	1.20225	0.24485	-8.91278	CD4+ T-cells	OR4A4P	R_vs_NR
0.0111197	0.00456735	1.20225	0.24485	-8.91278	CD4+ T-cells	KRT19P4	R_vs_NR
0.011216	0.0046069	1.20224	0.244854	-8.9128	CD4+ T-cells	AL354898.1	R_vs_NR
0.0113672	0.00466899	1.20222	0.244861	-8.91282	CD4+ T-cells	ZPBP2	R_vs_NR
0.0113946	0.00468027	1.20221	0.244863	-8.91282	CD4+ T-cells	OR6C71P	R_vs_NR
0.0114083	0.00468591	1.20221	0.244863	-8.91282	CD4+ T-cells	PRKRIRP9	R_vs_NR
0.0114633	0.00470846	1.20221	0.244866	-8.91283	CD4+ T-cells	AC005330.2	R_vs_NR
0.0114907	0.00471973	1.2022	0.244867	-8.91284	CD4+ T-cells	RP11-1072C15.7	R_vs_NR
0.0115044	0.00472537	1.2022	0.244868	-8.91284	CD4+ T-cells	DCX	R_vs_NR
0.0115456	0.00474227	1.2022	0.24487	-8.91284	CD4+ T-cells	RP11-116B13.1	R_vs_NR
0.0115593	0.0047479	1.20219	0.24487	-8.91285	CD4+ T-cells	NPM1P49	R_vs_NR
0.0116278	0.00477606	1.20219	0.244874	-8.91286	CD4+ T-cells	RP11-1070N10.5	R_vs_NR
0.0116278	0.00477606	1.20219	0.244874	-8.91286	CD4+ T-cells	MAGI1-IT1	R_vs_NR
0.0117237	0.00481545	1.20217	0.244879	-8.91287	CD4+ T-cells	RN7SKP216	R_vs_NR
0.011847	0.00486606	1.20216	0.244885	-8.91289	CD4+ T-cells	AP001434.2	R_vs_NR
0.0119427	0.00490539	1.20214	0.24489	-8.91291	CD4+ T-cells	AC092653.5	R_vs_NR
0.01197	0.00491662	1.20214	0.244892	-8.91291	CD4+ T-cells	S100P	R_vs_NR
0.01197	0.00491662	1.20214	0.244892	-8.91291	CD4+ T-cells	ZDHHC20P3	R_vs_NR
0.0119837	0.00492223	1.20214	0.244893	-8.91292	CD4+ T-cells	RP5-951N9.1	R_vs_NR
0.0120657	0.00495591	1.20212	0.244897	-8.91293	CD4+ T-cells	MYL6P4	R_vs_NR
0.0120657	0.00495591	1.20212	0.244897	-8.91293	CD4+ T-cells	RP11-89K10.2	R_vs_NR
0.0121613	0.00499517	1.20211	0.244903	-8.91295	CD4+ T-cells	SLC25A21-AS1	R_vs_NR
0.0121749	0.00500077	1.20211	0.244904	-8.91295	CD4+ T-cells	SNORA70F	R_vs_NR
-0.0192708	0.018203	-1.2021	0.244905	-8.91295	CD4+ T-cells	RPL36AP21	R_vs_NR
0.0122431	0.00502879	1.2021	0.244908	-8.91296	CD4+ T-cells	CYP2C19	R_vs_NR
0.0122568	0.0050344	1.20209	0.244908	-8.91296	CD4+ T-cells	AL157931.1	R_vs_NR
0.0122568	0.0050344	1.20209	0.244908	-8.91296	CD4+ T-cells	OR4A8P	R_vs_NR
0.012325	0.0050624	1.20208	0.244912	-8.91298	CD4+ T-cells	CTC-478M6.1	R_vs_NR
0.040051	0.0793546	1.20205	0.244923	-8.91301	CD4+ T-cells	RP11-19G24.2	R_vs_NR
0.0125837	0.00516868	1.20204	0.244929	-8.91303	CD4+ T-cells	RP11-462B18.1	R_vs_NR
0.0126245	0.00518544	1.20203	0.244932	-8.91304	CD4+ T-cells	AC093323.1	R_vs_NR
0.0126381	0.00519103	1.20203	0.244932	-8.91304	CD4+ T-cells	KCNG1	R_vs_NR
0.0126789	0.00520778	1.20202	0.244935	-8.91305	CD4+ T-cells	RPL27AP8	R_vs_NR
0.0126789	0.00520778	1.20202	0.244935	-8.91305	CD4+ T-cells	RP11-231L11.3	R_vs_NR
0.0127197	0.00522453	1.20202	0.244938	-8.91306	CD4+ T-cells	RP11-329B9.4	R_vs_NR
0.0128419	0.00527474	1.20199	0.244946	-8.91308	CD4+ T-cells	AC034229.1	R_vs_NR
0.0128419	0.00527474	1.20199	0.244946	-8.91308	CD4+ T-cells	RP11-474O21.5	R_vs_NR
0.0224159	0.0421885	1.20199	0.244947	-8.91308	CD4+ T-cells	CTD-3020H12.4	R_vs_NR
0.0128555	0.00528032	1.20199	0.244947	-8.91309	CD4+ T-cells	CTB-52I2.3	R_vs_NR
0.0129098	0.00530262	1.20198	0.244951	-8.9131	CD4+ T-cells	RCC2P3	R_vs_NR
0.0129234	0.00530819	1.20198	0.244952	-8.9131	CD4+ T-cells	RNU6ATAC29P	R_vs_NR
0.0129641	0.00532491	1.20197	0.244955	-8.91311	CD4+ T-cells	PCBP2P1	R_vs_NR
0.0129776	0.00533048	1.20197	0.244956	-8.91311	CD4+ T-cells	AC006960.7	R_vs_NR
0.0130725	0.00536946	1.20195	0.244963	-8.91313	CD4+ T-cells	RP11-523K4.2	R_vs_NR
0.0130861	0.00537503	1.20195	0.244964	-8.91314	CD4+ T-cells	PCNAP1	R_vs_NR
-0.0208641	0.0180512	-1.20192	0.244973	-8.91317	CD4+ T-cells	ETF1P1	R_vs_NR
-0.0912429	0.317137	-1.2019	0.244982	-8.91319	CD4+ T-cells	LAIR2	R_vs_NR
0.0133704	0.00549179	1.20189	0.244986	-8.91321	CD4+ T-cells	BST1	R_vs_NR
0.0134109	0.00550845	1.20188	0.24499	-8.91322	CD4+ T-cells	RN7SL695P	R_vs_NR
-0.0741796	1.06684	-1.20183	0.24501	-8.91328	CD4+ T-cells	CASP4	R_vs_NR
0.013654	0.00560829	1.20182	0.24501	-8.91328	CD4+ T-cells	RN7SKP217	R_vs_NR
0.0879373	1.70358	1.20182	0.245013	-8.91329	CD4+ T-cells	CDC42SE2	R_vs_NR
0.013681	0.00561937	1.20182	0.245013	-8.91329	CD4+ T-cells	TRNAI2	R_vs_NR
0.0136944	0.00562491	1.20181	0.245014	-8.91329	CD4+ T-cells	RP11-230B22.1	R_vs_NR
0.0374197	0.103838	1.20181	0.245017	-8.9133	CD4+ T-cells	FBRSL1	R_vs_NR
0.0219303	0.0236405	1.20179	0.245025	-8.91333	CD4+ T-cells	DDX18P1	R_vs_NR
0.0139504	0.00573006	1.20175	0.245037	-8.91336	CD4+ T-cells	RP11-113K21.3	R_vs_NR
0.0139639	0.00573559	1.20175	0.245038	-8.91337	CD4+ T-cells	RN7SL110P	R_vs_NR
0.0140715	0.00577979	1.20172	0.245049	-8.9134	CD4+ T-cells	RNU6-603P	R_vs_NR
0.014085	0.00578532	1.20172	0.24505	-8.9134	CD4+ T-cells	NUDT16P	R_vs_NR
-0.1034	0.65514	-1.20171	0.245053	-8.91341	CD4+ T-cells	RBMS1	R_vs_NR
0.0141791	0.00582396	1.20169	0.245059	-8.91343	CD4+ T-cells	CHRM2	R_vs_NR
0.0142059	0.005835	1.20169	0.245062	-8.91344	CD4+ T-cells	RP4-616B8.4	R_vs_NR
0.0142328	0.00584603	1.20168	0.245065	-8.91345	CD4+ T-cells	AP000860.2	R_vs_NR
0.0142462	0.00585155	1.20168	0.245066	-8.91345	CD4+ T-cells	CTD-2542C24.7	R_vs_NR
0.0142597	0.00585706	1.20167	0.245067	-8.91346	CD4+ T-cells	SNORA36C	R_vs_NR
0.0143134	0.00587912	1.20166	0.245073	-8.91348	CD4+ T-cells	RNA5SP120	R_vs_NR
0.014367	0.00590117	1.20164	0.245078	-8.91349	CD4+ T-cells	RNU2-68P	R_vs_NR
0.0143805	0.00590668	1.20164	0.24508	-8.9135	CD4+ T-cells	AC004016.2	R_vs_NR
0.0144207	0.00592321	1.20163	0.245084	-8.91351	CD4+ T-cells	KB-1299A7.1	R_vs_NR
-0.0250365	0.0289069	-1.20163	0.245085	-8.91351	CD4+ T-cells	DDR1	R_vs_NR
0.0145547	0.00597826	1.20159	0.245098	-8.91355	CD4+ T-cells	RP11-713M15.2	R_vs_NR
0.0145815	0.00598927	1.20158	0.245101	-8.91356	CD4+ T-cells	RNU6-814P	R_vs_NR
0.0145815	0.00598927	1.20158	0.245101	-8.91356	CD4+ T-cells	AC019205.2	R_vs_NR
0.0146083	0.00600027	1.20158	0.245104	-8.91357	CD4+ T-cells	RNU6-242P	R_vs_NR
0.0146752	0.00602776	1.20156	0.245112	-8.9136	CD4+ T-cells	RNU6-668P	R_vs_NR
-0.0911813	1.0799	-1.20155	0.245114	-8.9136	CD4+ T-cells	NDUFA4	R_vs_NR
0.0147956	0.00607722	1.20152	0.245125	-8.91364	CD4+ T-cells	RNA5SP490	R_vs_NR
0.0148625	0.00610467	1.2015	0.245133	-8.91366	CD4+ T-cells	RNU6-1204P	R_vs_NR
0.0150094	0.00616502	1.20145	0.24515	-8.91372	CD4+ T-cells	RP11-560A7.1	R_vs_NR
0.0150361	0.00617599	1.20145	0.245154	-8.91373	CD4+ T-cells	RNU6-1160P	R_vs_NR
0.0248414	0.057931	1.20136	0.245187	-8.91383	CD4+ T-cells	CTC-250I14.1	R_vs_NR
0.0064129	0.00658852	1.20135	0.245189	-8.91384	CD4+ T-cells	BZW1P1	R_vs_NR
0.0153427	0.00630192	1.20134	0.245192	-8.91385	CD4+ T-cells	RN7SL496P	R_vs_NR
0.0154226	0.00633473	1.20132	0.245203	-8.91388	CD4+ T-cells	RNU6-1053P	R_vs_NR
0.0154891	0.00636205	1.20129	0.245211	-8.91391	CD4+ T-cells	DEFA1	R_vs_NR
0.0320919	0.099859	1.20128	0.245216	-8.91392	CD4+ T-cells	BACE1	R_vs_NR
0.0254801	0.0219377	1.20126	0.245225	-8.91395	CD4+ T-cells	FHOD3	R_vs_NR
0.0157548	0.00647119	1.20119	0.245248	-8.91402	CD4+ T-cells	AC118278.1	R_vs_NR
0.0157548	0.00647119	1.20119	0.245248	-8.91402	CD4+ T-cells	RNU6-837P	R_vs_NR
-0.0504509	0.283018	-1.20119	0.245249	-8.91402	CD4+ T-cells	CIDECP	R_vs_NR
0.0400016	0.0813007	1.20119	0.245251	-8.91403	CD4+ T-cells	RPL21P120	R_vs_NR
0.015967	0.00655834	1.20111	0.245279	-8.91412	CD4+ T-cells	RNU6-141P	R_vs_NR
0.0159802	0.00656378	1.20111	0.245281	-8.91412	CD4+ T-cells	RNY4P4	R_vs_NR
0.0160465	0.00659098	1.20108	0.245291	-8.91415	CD4+ T-cells	RNU6-1162P	R_vs_NR
-0.0740174	0.114968	-1.20092	0.245353	-8.91434	CD4+ T-cells	EMILIN2	R_vs_NR
0.0164695	0.00676474	1.20091	0.245358	-8.91436	CD4+ T-cells	RNU6-917P	R_vs_NR
0.0405884	0.0774603	1.20085	0.245377	-8.91442	CD4+ T-cells	RP5-1050D4.4	R_vs_NR
0.0166541	0.00684058	1.20082	0.245388	-8.91445	CD4+ T-cells	MC2R	R_vs_NR
0.01697	0.00697034	1.20068	0.245444	-8.91463	CD4+ T-cells	AL035706.1	R_vs_NR
0.0171408	0.00704049	1.20059	0.245475	-8.91472	CD4+ T-cells	RP11-680F20.6	R_vs_NR
0.0544289	0.280654	1.20056	0.245487	-8.91476	CD4+ T-cells	SPPL3	R_vs_NR
-0.0244608	0.0194595	-1.2005	0.245511	-8.91484	CD4+ T-cells	RP5-890E16.4	R_vs_NR
-0.0563327	0.159283	-1.20042	0.245541	-8.91493	CD4+ T-cells	TPM3P9	R_vs_NR
0.0118991	0.00880221	1.20034	0.245571	-8.91502	CD4+ T-cells	IGHV4-59	R_vs_NR
0.00918231	0.00578154	1.20019	0.245627	-8.91519	CD4+ T-cells	RP11-402G3.5	R_vs_NR
0.0181608	0.00745945	1.20004	0.245683	-8.91537	CD4+ T-cells	RP11-450K4.1	R_vs_NR
0.0194693	0.0190177	1.19989	0.245743	-8.91555	CD4+ T-cells	RP11-592B15.9	R_vs_NR
0.0701554	0.199107	1.19983	0.245766	-8.91562	CD4+ T-cells	RP11-493K19.3	R_vs_NR
0.0258807	0.0231233	1.19959	0.245855	-8.9159	CD4+ T-cells	RNA5SP295	R_vs_NR
-0.0921612	0.434814	-1.19952	0.245882	-8.91598	CD4+ T-cells	PBDC1	R_vs_NR
0.140527	1.83147	1.19942	0.24592	-8.9161	CD4+ T-cells	AC004057.1	R_vs_NR
-0.0449716	0.135681	-1.19941	0.245923	-8.91611	CD4+ T-cells	FBXO46	R_vs_NR
-0.0230677	0.0155728	-1.19932	0.245958	-8.91622	CD4+ T-cells	CDCP1	R_vs_NR
-0.0243849	0.0275588	-1.19929	0.245971	-8.91626	CD4+ T-cells	KCTD15	R_vs_NR
0.0615019	0.28437	1.19917	0.246014	-8.91639	CD4+ T-cells	NME6	R_vs_NR
-0.127618	0.54375	-1.19912	0.246035	-8.91646	CD4+ T-cells	CCDC167	R_vs_NR
0.104267	0.48567	1.19905	0.24606	-8.91653	CD4+ T-cells	RNF13	R_vs_NR
-0.028333	0.0295339	-1.19897	0.246091	-8.91663	CD4+ T-cells	RP5-967N21.7	R_vs_NR
0.0198816	0.00816623	1.1989	0.246119	-8.91672	CD4+ T-cells	RP11-284J1.1	R_vs_NR
0.0182772	0.0171392	1.19881	0.246151	-8.91682	CD4+ T-cells	RP11-110H1.9	R_vs_NR
0.00569087	0.00394542	1.19872	0.246186	-8.91692	CD4+ T-cells	RP11-128B16.3	R_vs_NR
0.0225129	0.0150909	1.19853	0.246256	-8.91714	CD4+ T-cells	LINC00202-2	R_vs_NR
0.0387947	0.0351433	1.19853	0.246257	-8.91714	CD4+ T-cells	RN7SL285P	R_vs_NR
-0.13143	0.654188	-1.19848	0.246278	-8.91721	CD4+ T-cells	RTN3	R_vs_NR
0.00478217	0.00432546	1.19838	0.246314	-8.91732	CD4+ T-cells	PGAM1P4	R_vs_NR
0.102551	0.606778	1.19829	0.24635	-8.91743	CD4+ T-cells	CCDC66	R_vs_NR
0.103265	0.3014	1.19826	0.24636	-8.91746	CD4+ T-cells	FAM117B	R_vs_NR
-0.0400607	0.0655652	-1.1982	0.246382	-8.91753	CD4+ T-cells	JSRP1	R_vs_NR
0.00608941	0.0043961	1.19789	0.2465	-8.91789	CD4+ T-cells	PTPRG	R_vs_NR
0.117849	0.34175	1.19788	0.246505	-8.91791	CD4+ T-cells	SC22CB-1E7.1	R_vs_NR
0.0265433	0.0330381	1.1978	0.246536	-8.918	CD4+ T-cells	AP000925.2	R_vs_NR
0.0676619	0.126277	1.19777	0.246546	-8.91804	CD4+ T-cells	CTD-2037K23.2	R_vs_NR
0.0438998	0.115562	1.19766	0.246586	-8.91816	CD4+ T-cells	AC114752.2	R_vs_NR
0.0181428	0.0190462	1.19737	0.246697	-8.9185	CD4+ T-cells	SNORA71D	R_vs_NR
0.0163656	0.0117846	1.19731	0.246722	-8.91858	CD4+ T-cells	KIT	R_vs_NR
-0.0125399	0.0194267	-1.19716	0.246776	-8.91874	CD4+ T-cells	PPIAL4A	R_vs_NR
-0.0395181	0.0947013	-1.19715	0.246781	-8.91876	CD4+ T-cells	DNAAF1	R_vs_NR
-0.022034	0.0200946	-1.19712	0.246794	-8.9188	CD4+ T-cells	HBA2	R_vs_NR
-0.0155711	0.0105122	-1.19705	0.246821	-8.91888	CD4+ T-cells	BTNL3	R_vs_NR
0.080852	0.470077	1.19679	0.246918	-8.91918	CD4+ T-cells	PAXBP1	R_vs_NR
-0.0155654	0.0107551	-1.19671	0.246949	-8.91927	CD4+ T-cells	RP11-123N4.4	R_vs_NR
0.0101902	0.00458995	1.19659	0.246994	-8.91941	CD4+ T-cells	RP11-724O16.1	R_vs_NR
0.0226027	0.0092839	1.19655	0.247011	-8.91947	CD4+ T-cells	RN7SL213P	R_vs_NR
-0.011311	0.0118702	-1.19648	0.247038	-8.91955	CD4+ T-cells	SLCO1A2	R_vs_NR
0.0245637	0.0284572	1.19626	0.24712	-8.9198	CD4+ T-cells	DOK5	R_vs_NR
0.0153284	0.0180411	1.19603	0.247209	-8.92007	CD4+ T-cells	RP11-578F21.3	R_vs_NR
0.0837917	0.86341	1.19601	0.247216	-8.9201	CD4+ T-cells	PTPN2	R_vs_NR
-0.00523738	0.00240554	-1.19587	0.247269	-8.92026	CD4+ T-cells	ITIH2	R_vs_NR
-0.00468383	0.00328549	-1.19584	0.24728	-8.92029	CD4+ T-cells	MTHFD2P1	R_vs_NR
0.030303	0.0348151	1.19567	0.247346	-8.9205	CD4+ T-cells	RPS12P27	R_vs_NR
-0.00395688	0.00213523	-1.19566	0.247349	-8.92051	CD4+ T-cells	RP11-620J15.2	R_vs_NR
-0.0110963	0.00716284	-1.19563	0.24736	-8.92054	CD4+ T-cells	DPYD-AS2	R_vs_NR
-0.0983357	0.350361	-1.1956	0.247373	-8.92058	CD4+ T-cells	PECR	R_vs_NR
-0.0641585	0.477153	-1.19557	0.247381	-8.9206	CD4+ T-cells	CUL2	R_vs_NR
0.0152946	0.0107577	1.19552	0.247401	-8.92066	CD4+ T-cells	RP11-1252D15.1	R_vs_NR
0.0415257	0.0780638	1.19551	0.247406	-8.92068	CD4+ T-cells	IGHV1-8	R_vs_NR
-0.102836	0.495547	-1.1955	0.247409	-8.92069	CD4+ T-cells	IER3IP1	R_vs_NR
-0.0401887	0.125974	-1.19545	0.247429	-8.92075	CD4+ T-cells	RALGAPA1P	R_vs_NR
-0.0126262	0.00881321	-1.19527	0.247497	-8.92096	CD4+ T-cells	OR11K2P	R_vs_NR
-0.0155211	0.00891708	-1.19525	0.247507	-8.92099	CD4+ T-cells	RP11-10O17.3	R_vs_NR
-0.0133988	0.00910421	-1.19523	0.247511	-8.921	CD4+ T-cells	HPR	R_vs_NR
-0.0267266	0.0542394	-1.19519	0.247528	-8.92105	CD4+ T-cells	Z83001.1	R_vs_NR
-0.0273978	0.0484004	-1.19516	0.247538	-8.92108	CD4+ T-cells	FAM166A	R_vs_NR
0.0498518	0.0481048	1.19516	0.247541	-8.92109	CD4+ T-cells	CTB-131B5.5	R_vs_NR
-0.0086354	0.00607228	-1.19486	0.247652	-8.92143	CD4+ T-cells	RP11-119H12.5	R_vs_NR
-0.0174659	0.0117841	-1.19485	0.247657	-8.92145	CD4+ T-cells	CTD-2319I12.1	R_vs_NR
-0.0785304	0.240885	-1.19484	0.247662	-8.92147	CD4+ T-cells	ZNF85	R_vs_NR
0.017586	0.00886573	1.19481	0.247674	-8.9215	CD4+ T-cells	MANSC1	R_vs_NR
0.0214846	0.05602	1.19479	0.247679	-8.92152	CD4+ T-cells	RPL7AP31	R_vs_NR
-0.0646891	0.395285	-1.19473	0.247701	-8.92159	CD4+ T-cells	GNB2	R_vs_NR
0.0134766	0.00783803	1.19472	0.247706	-8.9216	CD4+ T-cells	LRRC71	R_vs_NR
0.0671494	0.721631	1.19462	0.247744	-8.92172	CD4+ T-cells	NFATC3	R_vs_NR
-0.116449	0.538641	-1.19458	0.247759	-8.92176	CD4+ T-cells	LMAN1	R_vs_NR
0.00860747	0.00410937	1.19455	0.24777	-8.9218	CD4+ T-cells	C22orf26	R_vs_NR
-0.0299592	0.158937	-1.1945	0.24779	-8.92186	CD4+ T-cells	AC097523.2	R_vs_NR
0.0176384	0.0187121	1.19446	0.247805	-8.92191	CD4+ T-cells	RPL12P11	R_vs_NR
0.0753111	0.223157	1.19443	0.247817	-8.92194	CD4+ T-cells	SPSB2	R_vs_NR
0.0382118	0.0937148	1.19425	0.247888	-8.92216	CD4+ T-cells	SERHL	R_vs_NR
0.0302731	0.0527253	1.19421	0.247902	-8.9222	CD4+ T-cells	RPS27AP3	R_vs_NR
0.0204269	0.036606	1.19419	0.247908	-8.92222	CD4+ T-cells	HNRNPA1P52	R_vs_NR
0.0149428	0.0101954	1.19412	0.247934	-8.9223	CD4+ T-cells	AKR1B1P7	R_vs_NR
0.0815102	0.255899	1.19407	0.247955	-8.92236	CD4+ T-cells	C1orf50	R_vs_NR
-0.0232304	0.0385253	-1.19396	0.247998	-8.92249	CD4+ T-cells	TRIM61	R_vs_NR
-0.0348428	0.0437357	-1.19388	0.248026	-8.92258	CD4+ T-cells	BMF	R_vs_NR
0.0272528	0.040681	1.19385	0.24804	-8.92262	CD4+ T-cells	HOXB3	R_vs_NR
-0.00651286	0.00458987	-1.19373	0.248084	-8.92276	CD4+ T-cells	CTD-3234P18.2	R_vs_NR
-0.0886173	0.209253	-1.19361	0.24813	-8.9229	CD4+ T-cells	TRAV19	R_vs_NR
-0.0915023	0.509737	-1.19359	0.248136	-8.92292	CD4+ T-cells	RGPD1	R_vs_NR
-0.0158453	0.0108324	-1.19358	0.248143	-8.92294	CD4+ T-cells	LINC00520	R_vs_NR
0.0234373	0.0315641	1.19356	0.248148	-8.92296	CD4+ T-cells	AP000350.5	R_vs_NR
-0.0769144	0.355797	-1.19355	0.248153	-8.92297	CD4+ T-cells	KLHL12	R_vs_NR
-0.029554	0.0255486	-1.1935	0.248174	-8.92303	CD4+ T-cells	MAGEE1	R_vs_NR
-0.0163463	0.00994781	-1.19345	0.24819	-8.92308	CD4+ T-cells	NRBF2P2	R_vs_NR
-0.125271	1.24607	-1.19342	0.248202	-8.92312	CD4+ T-cells	MCL1	R_vs_NR
-0.0825058	0.431975	-1.19314	0.248311	-8.92345	CD4+ T-cells	CIZ1	R_vs_NR
-0.00944959	0.00838787	-1.1931	0.248326	-8.9235	CD4+ T-cells	LAMA1	R_vs_NR
-0.0753697	0.36276	-1.19283	0.248429	-8.92381	CD4+ T-cells	INTS9	R_vs_NR
-0.0188482	0.0119431	-1.19274	0.248462	-8.92391	CD4+ T-cells	CRYBA1	R_vs_NR
-0.0207794	0.0143808	-1.19266	0.248492	-8.924	CD4+ T-cells	FGF11	R_vs_NR
0.0254267	0.0399602	1.19261	0.248513	-8.92407	CD4+ T-cells	ST6GALNAC2	R_vs_NR
-0.00989271	0.00683595	-1.19241	0.24859	-8.9243	CD4+ T-cells	RP11-244N9.4	R_vs_NR
-0.0152713	0.0105305	-1.19237	0.248604	-8.92435	CD4+ T-cells	NPNT	R_vs_NR
0.0860327	0.304322	1.19232	0.248624	-8.92441	CD4+ T-cells	RABGAP1	R_vs_NR
-0.0303849	0.0369276	-1.19222	0.24866	-8.92452	CD4+ T-cells	RPL12P2	R_vs_NR
-0.014826	0.00899806	-1.19186	0.248799	-8.92494	CD4+ T-cells	RP11-1143G9.2	R_vs_NR
-0.0680626	1.06574	-1.19185	0.248803	-8.92496	CD4+ T-cells	ATPIF1	R_vs_NR
-0.00421247	0.00274252	-1.19184	0.248806	-8.92496	CD4+ T-cells	CD300E	R_vs_NR
-0.0368117	0.0540607	-1.19183	0.248809	-8.92497	CD4+ T-cells	TRIM3	R_vs_NR
-0.00702155	0.0064684	-1.19169	0.248862	-8.92514	CD4+ T-cells	AC008073.7	R_vs_NR
-0.0370968	0.0345586	-1.19156	0.248912	-8.92529	CD4+ T-cells	PNMA5	R_vs_NR
-0.0650311	0.172235	-1.19156	0.248913	-8.92529	CD4+ T-cells	DYRK1B	R_vs_NR
0.0189919	0.0120382	1.19151	0.248934	-8.92535	CD4+ T-cells	S1PR2	R_vs_NR
-0.046539	0.0664551	-1.19146	0.248951	-8.9254	CD4+ T-cells	COQ3	R_vs_NR
0.0996721	0.524478	1.19128	0.249019	-8.92561	CD4+ T-cells	EPHX2	R_vs_NR
-0.055985	0.112684	-1.19125	0.249031	-8.92565	CD4+ T-cells	RP11-438J1.1	R_vs_NR
-0.0082414	0.00561672	-1.19124	0.249035	-8.92566	CD4+ T-cells	CTC-451A6.4	R_vs_NR
-0.0238229	0.0295264	-1.19092	0.249156	-8.92603	CD4+ T-cells	GLB1L	R_vs_NR
-0.0983128	0.246941	-1.1909	0.249167	-8.92606	CD4+ T-cells	RNF5P1	R_vs_NR
-0.0859687	1.90606	-1.19066	0.249257	-8.92634	CD4+ T-cells	CD74	R_vs_NR
0.0139392	0.0208115	1.19065	0.249261	-8.92635	CD4+ T-cells	CH17-12M21.1	R_vs_NR
-0.0347829	0.0511909	-1.1906	0.249281	-8.92641	CD4+ T-cells	AL353608.1	R_vs_NR
-0.0347829	0.0511909	-1.1906	0.249281	-8.92641	CD4+ T-cells	AC016745.1	R_vs_NR
-0.0234911	0.0268565	-1.19051	0.249316	-8.92652	CD4+ T-cells	RN7SL414P	R_vs_NR
-0.131238	0.841854	-1.19022	0.249426	-8.92685	CD4+ T-cells	STOM	R_vs_NR
-0.0192688	0.020539	-1.1902	0.249434	-8.92688	CD4+ T-cells	RP11-627G23.1	R_vs_NR
0.128181	0.489837	1.19015	0.249453	-8.92693	CD4+ T-cells	SGK1	R_vs_NR
-0.0344278	0.0275147	-1.19012	0.249466	-8.92697	CD4+ T-cells	CHKB-AS1	R_vs_NR
0.0199945	0.0195029	1.19009	0.249474	-8.927	CD4+ T-cells	RP13-996F3.3	R_vs_NR
-0.104615	0.241	-1.18995	0.249528	-8.92716	CD4+ T-cells	MZB1	R_vs_NR
0.0135138	0.00607867	1.18981	0.249583	-8.92733	CD4+ T-cells	LIX1	R_vs_NR
0.0224498	0.0242768	1.18974	0.24961	-8.92741	CD4+ T-cells	CTD-2566J3.1	R_vs_NR
-0.0142489	0.0093856	-1.18969	0.24963	-8.92747	CD4+ T-cells	FOXR2	R_vs_NR
-0.00506392	0.00342786	-1.18958	0.24967	-8.92759	CD4+ T-cells	SETP21	R_vs_NR
-0.0700041	0.65721	-1.18957	0.249676	-8.92761	CD4+ T-cells	ZGPAT	R_vs_NR
-0.0662625	0.592156	-1.18948	0.249712	-8.92772	CD4+ T-cells	SCAP	R_vs_NR
0.0112544	0.00577387	1.18945	0.249723	-8.92775	CD4+ T-cells	SLC4A3	R_vs_NR
-0.0236878	0.0288617	-1.18937	0.249753	-8.92784	CD4+ T-cells	AC064852.5	R_vs_NR
0.0998383	0.609831	1.18903	0.249882	-8.92824	CD4+ T-cells	RP11-16F15.1	R_vs_NR
0.00273585	0.00114629	1.18895	0.249914	-8.92833	CD4+ T-cells	ZNF214	R_vs_NR
0.00275354	0.0011537	1.18895	0.249914	-8.92833	CD4+ T-cells	LINC00552	R_vs_NR
0.0027889	0.00116852	1.18895	0.249914	-8.92833	CD4+ T-cells	AL117190.3	R_vs_NR
0.00247025	0.00103501	1.18895	0.249914	-8.92833	CD4+ T-cells	C6orf123	R_vs_NR
0.00282426	0.00118334	1.18895	0.249914	-8.92833	CD4+ T-cells	TCEAL5	R_vs_NR
0.00239933	0.00100529	1.18895	0.249914	-8.92833	CD4+ T-cells	GBA3	R_vs_NR
0.00300089	0.00125734	1.18895	0.249914	-8.92833	CD4+ T-cells	RP4-738P15.1	R_vs_NR
0.00229287	0.000960688	1.18895	0.249915	-8.92833	CD4+ T-cells	RP5-1120P11.3	R_vs_NR
0.00310675	0.0013017	1.18895	0.249915	-8.92833	CD4+ T-cells	COL23A1	R_vs_NR
0.00310675	0.0013017	1.18895	0.249915	-8.92833	CD4+ T-cells	CTA-134P22.2	R_vs_NR
0.00324776	0.00136078	1.18895	0.249915	-8.92834	CD4+ T-cells	OR2AG1	R_vs_NR
0.0020619	0.000863915	1.18895	0.249915	-8.92834	CD4+ T-cells	NBPF6	R_vs_NR
0.00204412	0.000856463	1.18895	0.249915	-8.92834	CD4+ T-cells	SULT2A1	R_vs_NR
0.00344139	0.00144191	1.18894	0.249915	-8.92834	CD4+ T-cells	FAM86LP	R_vs_NR
0.00193736	0.000811732	1.18894	0.249915	-8.92834	CD4+ T-cells	EXOC3L1	R_vs_NR
0.00193736	0.000811732	1.18894	0.249915	-8.92834	CD4+ T-cells	RAMP2-AS1	R_vs_NR
0.0035293	0.00147874	1.18894	0.249915	-8.92834	CD4+ T-cells	RP11-605F22.2	R_vs_NR
0.00356445	0.00149347	1.18894	0.249915	-8.92834	CD4+ T-cells	RP11-97F8.1	R_vs_NR
0.00190175	0.000796813	1.18894	0.249915	-8.92834	CD4+ T-cells	C1QTNF9	R_vs_NR
0.00370495	0.00155233	1.18894	0.249916	-8.92834	CD4+ T-cells	CKM	R_vs_NR
0.00377514	0.00158174	1.18894	0.249916	-8.92834	CD4+ T-cells	RP11-307C19.2	R_vs_NR
0.00174139	0.000729626	1.18894	0.249916	-8.92834	CD4+ T-cells	RP11-744K17.9	R_vs_NR
0.00389787	0.00163317	1.18894	0.249916	-8.92834	CD4+ T-cells	CAP2	R_vs_NR
0.0016879	0.000707211	1.18894	0.249916	-8.92834	CD4+ T-cells	RP11-510D19.1	R_vs_NR
0.00400298	0.00167721	1.18894	0.249916	-8.92834	CD4+ T-cells	RP11-290F24.3	R_vs_NR
0.004073	0.00170655	1.18894	0.249917	-8.92834	CD4+ T-cells	RP11-378E13.3	R_vs_NR
0.00416048	0.0017432	1.18894	0.249917	-8.92834	CD4+ T-cells	LRRC8E	R_vs_NR
0.00417796	0.00175052	1.18894	0.249917	-8.92834	CD4+ T-cells	FERMT1	R_vs_NR
0.00417796	0.00175052	1.18894	0.249917	-8.92834	CD4+ T-cells	UGT2A3P7	R_vs_NR
0.00423041	0.0017725	1.18894	0.249917	-8.92834	CD4+ T-cells	CA15P2	R_vs_NR
0.00443998	0.00186031	1.18894	0.249918	-8.92834	CD4+ T-cells	LUZP4	R_vs_NR
0.00143794	0.000602482	1.18894	0.249918	-8.92834	CD4+ T-cells	RP11-544D21.2	R_vs_NR
-0.0880839	0.311662	-1.18894	0.249918	-8.92834	CD4+ T-cells	STX5	R_vs_NR
0.00454464	0.00190416	1.18894	0.249918	-8.92835	CD4+ T-cells	RP1-127D3.4	R_vs_NR
0.00454464	0.00190416	1.18894	0.249918	-8.92835	CD4+ T-cells	RP11-14N9.2	R_vs_NR
0.0046492	0.00194797	1.18894	0.249919	-8.92835	CD4+ T-cells	AP000472.3	R_vs_NR
0.00466662	0.00195527	1.18894	0.249919	-8.92835	CD4+ T-cells	CEL	R_vs_NR
0.00468404	0.00196256	1.18894	0.249919	-8.92835	CD4+ T-cells	POU6F2-AS2	R_vs_NR
0.00468404	0.00196256	1.18894	0.249919	-8.92835	CD4+ T-cells	FAM197Y2	R_vs_NR
0.00133066	0.000557534	1.18893	0.249919	-8.92835	CD4+ T-cells	RP11-189E14.4	R_vs_NR
0.00489286	0.00205006	1.18893	0.24992	-8.92835	CD4+ T-cells	RP11-163O19.10	R_vs_NR
0.0012412	0.000520049	1.18893	0.24992	-8.92835	CD4+ T-cells	STAC2	R_vs_NR
0.0012233	0.000512548	1.18893	0.24992	-8.92835	CD4+ T-cells	GRK1	R_vs_NR
0.00120539	0.000505047	1.18893	0.24992	-8.92835	CD4+ T-cells	RP11-133K1.7	R_vs_NR
0.00506661	0.00212286	1.18893	0.249921	-8.92835	CD4+ T-cells	RP11-533K9.3	R_vs_NR
0.00508397	0.00213013	1.18893	0.249921	-8.92835	CD4+ T-cells	RP11-453E2.2	R_vs_NR
0.00510133	0.0021374	1.18893	0.249921	-8.92835	CD4+ T-cells	RP11-184C23.4	R_vs_NR
0.00510133	0.0021374	1.18893	0.249921	-8.92835	CD4+ T-cells	LINC01053	R_vs_NR
0.00515339	0.00215922	1.18893	0.249921	-8.92835	CD4+ T-cells	RP11-449L13.2	R_vs_NR
0.00517074	0.00216649	1.18893	0.249921	-8.92835	CD4+ T-cells	AL132709.8	R_vs_NR
0.00113375	0.00047503	1.18893	0.249922	-8.92836	CD4+ T-cells	FFAR4	R_vs_NR
0.00536143	0.00224638	1.18893	0.249922	-8.92836	CD4+ T-cells	OSTN-AS1	R_vs_NR
0.00536143	0.00224638	1.18893	0.249922	-8.92836	CD4+ T-cells	CTD-2616J11.3	R_vs_NR
0.00537875	0.00225364	1.18893	0.249922	-8.92836	CD4+ T-cells	RP11-263I1.1	R_vs_NR
0.00546532	0.00228991	1.18892	0.249923	-8.92836	CD4+ T-cells	RP11-189B4.6	R_vs_NR
0.00549993	0.00230441	1.18892	0.249923	-8.92836	CD4+ T-cells	CYP4F27P	R_vs_NR
0.00565556	0.00236962	1.18892	0.249924	-8.92836	CD4+ T-cells	RPS16P9	R_vs_NR
0.0498947	0.140459	1.18892	0.249924	-8.92836	CD4+ T-cells	HIRA	R_vs_NR
0.00100828	0.000422461	1.18892	0.249924	-8.92836	CD4+ T-cells	TBX18	R_vs_NR
0.00567284	0.00237686	1.18892	0.249924	-8.92836	CD4+ T-cells	FOXD4L5	R_vs_NR
0.00099035	0.000414946	1.18892	0.249925	-8.92837	CD4+ T-cells	WASIR1	R_vs_NR
0.00586277	0.00245644	1.18892	0.249926	-8.92837	CD4+ T-cells	PKP2	R_vs_NR
0.00591452	0.00247812	1.18892	0.249926	-8.92837	CD4+ T-cells	LINC00871	R_vs_NR
0.00601795	0.00252146	1.18891	0.249927	-8.92837	CD4+ T-cells	NLRP14	R_vs_NR
0.00603518	0.00252868	1.18891	0.249927	-8.92837	CD4+ T-cells	ATP5G1P1	R_vs_NR
0.00606964	0.00254312	1.18891	0.249927	-8.92837	CD4+ T-cells	RP11-715F3.1	R_vs_NR
0.00606964	0.00254312	1.18891	0.249927	-8.92837	CD4+ T-cells	AD000091.2	R_vs_NR
0.00615573	0.00257919	1.18891	0.249928	-8.92837	CD4+ T-cells	RP11-138E2.1	R_vs_NR
0.00617294	0.0025864	1.18891	0.249928	-8.92838	CD4+ T-cells	RP11-356O9.2	R_vs_NR
0.00619015	0.00259361	1.18891	0.249928	-8.92838	CD4+ T-cells	CYP4F25P	R_vs_NR
0.00620736	0.00260082	1.18891	0.249928	-8.92838	CD4+ T-cells	AP000688.8	R_vs_NR
0.00624177	0.00261524	1.18891	0.249929	-8.92838	CD4+ T-cells	GABRB3	R_vs_NR
0.00669201	0.00423671	1.18891	0.24993	-8.92838	CD4+ T-cells	COLEC10	R_vs_NR
0.00639648	0.00268006	1.18891	0.24993	-8.92838	CD4+ T-cells	RP11-363I22.3	R_vs_NR
0.00651669	0.00273042	1.1889	0.249931	-8.92838	CD4+ T-cells	BX322559.3	R_vs_NR
0.00653385	0.00273761	1.1889	0.249931	-8.92839	CD4+ T-cells	OOSP1	R_vs_NR
0.00655101	0.0027448	1.1889	0.249931	-8.92839	CD4+ T-cells	RP11-47P18.1	R_vs_NR
0.00663677	0.00278074	1.1889	0.249932	-8.92839	CD4+ T-cells	RP13-20L14.1	R_vs_NR
0.00668821	0.00280229	1.1889	0.249933	-8.92839	CD4+ T-cells	CTC-313D10.1	R_vs_NR
0.00675675	0.00283101	1.1889	0.249933	-8.92839	CD4+ T-cells	OR4N4	R_vs_NR
0.00677388	0.00283818	1.1889	0.249934	-8.92839	CD4+ T-cells	AP000593.7	R_vs_NR
0.00692794	0.00290273	1.18889	0.249935	-8.9284	CD4+ T-cells	CTC-518B2.12	R_vs_NR
0.00694505	0.0029099	1.18889	0.249936	-8.9284	CD4+ T-cells	RP11-677M14.7	R_vs_NR
0.00704764	0.00295289	1.18889	0.249937	-8.9284	CD4+ T-cells	RPS2P25	R_vs_NR
0.00711598	0.00298152	1.18889	0.249938	-8.9284	CD4+ T-cells	IGKV1-12	R_vs_NR
0.00720136	0.0030173	1.18888	0.249939	-8.92841	CD4+ T-cells	RN7SL851P	R_vs_NR
0.0073549	0.00308163	1.18888	0.249941	-8.92841	CD4+ T-cells	RP11-300A12.2	R_vs_NR
0.007389	0.00309591	1.18888	0.249941	-8.92841	CD4+ T-cells	SRP68P2	R_vs_NR
0.00740604	0.00310305	1.18888	0.249941	-8.92842	CD4+ T-cells	RP11-318C4.2	R_vs_NR
0.00742308	0.00311019	1.18888	0.249941	-8.92842	CD4+ T-cells	DSPP	R_vs_NR
0.00742308	0.00311019	1.18888	0.249941	-8.92842	CD4+ T-cells	RP11-35D5.1	R_vs_NR
-0.032339	0.04562	-1.18887	0.249944	-8.92842	CD4+ T-cells	SUGT1P2	R_vs_NR
0.00764441	0.00320293	1.18887	0.249945	-8.92843	CD4+ T-cells	RBM24	R_vs_NR
0.00769543	0.0032243	1.18887	0.249945	-8.92843	CD4+ T-cells	RP11-845M18.7	R_vs_NR
0.00772943	0.00323855	1.18886	0.249946	-8.92843	CD4+ T-cells	FAM180B	R_vs_NR
0.00784836	0.00328838	1.18886	0.249948	-8.92844	CD4+ T-cells	LMO2	R_vs_NR
0.00784836	0.00328838	1.18886	0.249948	-8.92844	CD4+ T-cells	AC114783.1	R_vs_NR
0.00793325	0.00332395	1.18886	0.249949	-8.92844	CD4+ T-cells	C12orf71	R_vs_NR
0.00796719	0.00333817	1.18885	0.24995	-8.92844	CD4+ T-cells	RP11-465I4.2	R_vs_NR
0.00803503	0.0033666	1.18885	0.249951	-8.92844	CD4+ T-cells	AC004257.1	R_vs_NR
0.00806894	0.0033808	1.18885	0.249951	-8.92845	CD4+ T-cells	RP11-101O21.1	R_vs_NR
0.00828914	0.00347306	1.18884	0.249955	-8.92846	CD4+ T-cells	OR5AK3P	R_vs_NR
0.00828914	0.00347306	1.18884	0.249955	-8.92846	CD4+ T-cells	RP11-161D15.3	R_vs_NR
0.00837373	0.0035085	1.18884	0.249957	-8.92846	CD4+ T-cells	REG1B	R_vs_NR
0.00839064	0.00351559	1.18883	0.249957	-8.92846	CD4+ T-cells	LRIG3	R_vs_NR
0.00839064	0.00351559	1.18883	0.249957	-8.92846	CD4+ T-cells	TRIM49D2P	R_vs_NR
0.00839064	0.00351559	1.18883	0.249957	-8.92846	CD4+ T-cells	RP11-761B3.1	R_vs_NR
0.00849205	0.00355808	1.18883	0.249959	-8.92847	CD4+ T-cells	AC004054.1	R_vs_NR
-0.0150307	0.0103343	-1.18883	0.24996	-8.92847	CD4+ T-cells	TMEM178A	R_vs_NR
0.00859339	0.00360054	1.18882	0.249961	-8.92848	CD4+ T-cells	CADM3	R_vs_NR
0.00859339	0.00360054	1.18882	0.249961	-8.92848	CD4+ T-cells	RN7SL21P	R_vs_NR
0.00876209	0.00367123	1.18881	0.249965	-8.92849	CD4+ T-cells	RP11-77B22.2	R_vs_NR
0.000469139	0.000196564	1.18881	0.249965	-8.92849	CD4+ T-cells	RP11-835E18.5	R_vs_NR
0.0088969	0.00372771	1.18881	0.249968	-8.9285	CD4+ T-cells	ARL2BPP10	R_vs_NR
0.00894741	0.00374887	1.1888	0.249969	-8.9285	CD4+ T-cells	RP11-103J8.1	R_vs_NR
0.00901473	0.00377708	1.1888	0.249971	-8.9285	CD4+ T-cells	RP11-241F15.7	R_vs_NR
0.0090652	0.00379822	1.1888	0.249972	-8.92851	CD4+ T-cells	RP11-298P6.5	R_vs_NR
0.00909883	0.00381232	1.18879	0.249973	-8.92851	CD4+ T-cells	GUCY1A2	R_vs_NR
0.00911565	0.00381936	1.18879	0.249973	-8.92851	CD4+ T-cells	DGAT2L7P	R_vs_NR
0.00919968	0.00385457	1.18879	0.249975	-8.92852	CD4+ T-cells	RP5-827L5.2	R_vs_NR
0.00923328	0.00386865	1.18879	0.249976	-8.92852	CD4+ T-cells	SSU72P3	R_vs_NR
0.00943467	0.00395303	1.18877	0.249982	-8.92854	CD4+ T-cells	RP11-285G1.2	R_vs_NR
0.00946821	0.00396708	1.18877	0.249983	-8.92854	CD4+ T-cells	RP11-543D5.1	R_vs_NR
0.00963575	0.00403728	1.18876	0.249987	-8.92856	CD4+ T-cells	RP11-521C20.3	R_vs_NR
0.00965249	0.00404429	1.18875	0.249988	-8.92856	CD4+ T-cells	EMX2OS	R_vs_NR
0.00968596	0.00405832	1.18875	0.249989	-8.92856	CD4+ T-cells	TMEM100	R_vs_NR
0.00968596	0.00405832	1.18875	0.249989	-8.92856	CD4+ T-cells	RP11-362F19.2	R_vs_NR
0.00973616	0.00407935	1.18875	0.24999	-8.92856	CD4+ T-cells	SSU72P5	R_vs_NR
0.00975289	0.00408636	1.18875	0.249991	-8.92857	CD4+ T-cells	EHMT2-AS1	R_vs_NR
0.00980306	0.00410738	1.18874	0.249993	-8.92857	CD4+ T-cells	AC008264.4	R_vs_NR
0.0098365	0.00412139	1.18874	0.249994	-8.92857	CD4+ T-cells	ZFPM2	R_vs_NR
0.0098365	0.00412139	1.18874	0.249994	-8.92857	CD4+ T-cells	RP3-461F17.1	R_vs_NR
0.00988663	0.0041424	1.18874	0.249995	-8.92858	CD4+ T-cells	LGI4	R_vs_NR
0.00990334	0.0041494	1.18873	0.249996	-8.92858	CD4+ T-cells	RP11-1157N2--B.2	R_vs_NR
0.00993675	0.0041634	1.18873	0.249997	-8.92858	CD4+ T-cells	KYNUP1	R_vs_NR
0.0100035	0.00419138	1.18873	0.249999	-8.92859	CD4+ T-cells	CTB-161M19.4	R_vs_NR
0.010087	0.00422634	1.18872	0.250002	-8.9286	CD4+ T-cells	RP3-400B16.2	R_vs_NR
0.0101037	0.00423333	1.18872	0.250003	-8.9286	CD4+ T-cells	TP53TG3B	R_vs_NR
0.010137	0.00424731	1.18871	0.250004	-8.9286	CD4+ T-cells	ZMAT4	R_vs_NR
0.0101537	0.00425429	1.18871	0.250004	-8.92861	CD4+ T-cells	EPO	R_vs_NR
0.0102537	0.00429619	1.1887	0.250008	-8.92862	CD4+ T-cells	BPESC1	R_vs_NR
0.0102704	0.00430317	1.1887	0.250008	-8.92862	CD4+ T-cells	AC073257.1	R_vs_NR
0.0103203	0.00432411	1.1887	0.25001	-8.92862	CD4+ T-cells	RP11-185E8.1	R_vs_NR
0.010337	0.00433109	1.1887	0.250011	-8.92863	CD4+ T-cells	RP11-673C5.2	R_vs_NR
0.0103536	0.00433806	1.18869	0.250012	-8.92863	CD4+ T-cells	MYOCD	R_vs_NR
0.0104867	0.00439383	1.18868	0.250017	-8.92864	CD4+ T-cells	RP11-315O6.2	R_vs_NR
0.01052	0.00440777	1.18868	0.250018	-8.92865	CD4+ T-cells	RP11-707P17.2	R_vs_NR
0.0106363	0.0044565	1.18866	0.250023	-8.92866	CD4+ T-cells	RP3-425P12.2	R_vs_NR
0.0687768	0.587171	1.18865	0.250029	-8.92868	CD4+ T-cells	EIF4BP6	R_vs_NR
0.0108852	0.00456079	1.18864	0.250033	-8.92869	CD4+ T-cells	LINC00704	R_vs_NR
-0.0577569	0.214508	-1.18863	0.250034	-8.9287	CD4+ T-cells	TNIP3	R_vs_NR
0.0109515	0.00458857	1.18863	0.250036	-8.9287	CD4+ T-cells	SYT14	R_vs_NR
0.0110012	0.00460939	1.18862	0.250039	-8.92871	CD4+ T-cells	OR4R2P	R_vs_NR
0.0111832	0.00468566	1.1886	0.250047	-8.92874	CD4+ T-cells	RP11-568A19.1	R_vs_NR
0.0112328	0.00470645	1.18859	0.25005	-8.92874	CD4+ T-cells	TP53TG3	R_vs_NR
-0.00943195	0.006661	-1.18859	0.250052	-8.92875	CD4+ T-cells	IGHD	R_vs_NR
0.011299	0.00473414	1.18859	0.250053	-8.92875	CD4+ T-cells	RP11-592N21.2	R_vs_NR
0.011332	0.00474799	1.18858	0.250055	-8.92876	CD4+ T-cells	RP5-1018K9.1	R_vs_NR
0.0113815	0.00476875	1.18857	0.250057	-8.92877	CD4+ T-cells	VIT	R_vs_NR
0.0114971	0.00481715	1.18856	0.250063	-8.92879	CD4+ T-cells	AC005086.2	R_vs_NR
0.0115795	0.0048517	1.18855	0.250068	-8.9288	CD4+ T-cells	RP3-449M8.6	R_vs_NR
0.0116125	0.00486551	1.18854	0.25007	-8.9288	CD4+ T-cells	GPR85	R_vs_NR
0.0116125	0.00486551	1.18854	0.25007	-8.9288	CD4+ T-cells	RP11-744K17.3	R_vs_NR
0.0116619	0.00488622	1.18853	0.250072	-8.92881	CD4+ T-cells	RP1-151B14.9	R_vs_NR
0.0117278	0.00491383	1.18853	0.250076	-8.92882	CD4+ T-cells	RP11-279O17.1	R_vs_NR
0.0119088	0.00498966	1.1885	0.250087	-8.92886	CD4+ T-cells	AC092620.3	R_vs_NR
0.0119088	0.00498966	1.1885	0.250087	-8.92886	CD4+ T-cells	RP11-680G10.1	R_vs_NR
-0.103891	0.62411	-1.18849	0.25009	-8.92887	CD4+ T-cells	F5	R_vs_NR
0.011991	0.0050241	1.18848	0.250092	-8.92887	CD4+ T-cells	ERVV-1	R_vs_NR
0.0122044	0.00511352	1.18845	0.250106	-8.92891	CD4+ T-cells	MICD	R_vs_NR
0.0123028	0.00515475	1.18843	0.250112	-8.92893	CD4+ T-cells	RP11-680G24.1	R_vs_NR
-0.015051	0.0072167	-1.18839	0.250129	-8.92898	CD4+ T-cells	RP11-280G9.1	R_vs_NR
0.0125811	0.00527137	1.18838	0.250132	-8.92899	CD4+ T-cells	CTD-2194D22.1	R_vs_NR
0.0126792	0.00531247	1.18836	0.250139	-8.92901	CD4+ T-cells	ARX	R_vs_NR
0.0127282	0.005333	1.18835	0.250143	-8.92903	CD4+ T-cells	RP11-312B18.1	R_vs_NR
0.0128099	0.00536721	1.18834	0.250149	-8.92905	CD4+ T-cells	C20orf187	R_vs_NR
-0.0273985	0.0258688	-1.18833	0.250153	-8.92906	CD4+ T-cells	SUMO2P6	R_vs_NR
0.0129078	0.00540824	1.18832	0.250157	-8.92907	CD4+ T-cells	MESTP4	R_vs_NR
0.012973	0.00543557	1.1883	0.250162	-8.92908	CD4+ T-cells	CTC-422A18.2	R_vs_NR
0.0130056	0.00544923	1.18829	0.250165	-8.92909	CD4+ T-cells	CTD-2340F8.3	R_vs_NR
0.0130545	0.00546971	1.18828	0.250169	-8.9291	CD4+ T-cells	KB-1639H6.2	R_vs_NR
0.0130871	0.00548336	1.18828	0.250171	-8.92911	CD4+ T-cells	RP11-1281K21.6	R_vs_NR
0.0131034	0.00549019	1.18827	0.250173	-8.92912	CD4+ T-cells	RN7SL47P	R_vs_NR
0.0131197	0.00549701	1.18827	0.250174	-8.92912	CD4+ T-cells	OR4X1	R_vs_NR
0.0131197	0.00549701	1.18827	0.250174	-8.92912	CD4+ T-cells	OR56B2P	R_vs_NR
0.0131197	0.00549701	1.18827	0.250174	-8.92912	CD4+ T-cells	RN7SL451P	R_vs_NR
0.0131685	0.00551748	1.18826	0.250178	-8.92913	CD4+ T-cells	HNRNPCP10	R_vs_NR
0.0131685	0.00551748	1.18826	0.250178	-8.92913	CD4+ T-cells	SS18L2P1	R_vs_NR
0.0132336	0.00554475	1.18824	0.250184	-8.92915	CD4+ T-cells	RN7SKP244	R_vs_NR
0.0132499	0.00555157	1.18824	0.250185	-8.92916	CD4+ T-cells	CCT4P1	R_vs_NR
0.0132824	0.0055652	1.18823	0.250188	-8.92916	CD4+ T-cells	XXbac-BPGBPG24O18.1	R_vs_NR
0.0132987	0.00557201	1.18823	0.25019	-8.92917	CD4+ T-cells	RP11-1008M1.1	R_vs_NR
0.013315	0.00557883	1.18823	0.250191	-8.92917	CD4+ T-cells	ODF1	R_vs_NR
0.0133637	0.00559926	1.18821	0.250196	-8.92919	CD4+ T-cells	RP11-685A21.1	R_vs_NR
0.0134125	0.00561969	1.1882	0.2502	-8.9292	CD4+ T-cells	RNA5SP394	R_vs_NR
0.0135099	0.00566051	1.18818	0.250209	-8.92923	CD4+ T-cells	AGBL5-AS1	R_vs_NR
0.0135261	0.00566732	1.18818	0.250211	-8.92923	CD4+ T-cells	RP11-598F7.5	R_vs_NR
0.0664548	0.181678	1.18817	0.250213	-8.92924	CD4+ T-cells	ZNF654	R_vs_NR
0.0874467	0.509859	1.18816	0.250217	-8.92925	CD4+ T-cells	INTS4	R_vs_NR
0.0138989	0.00582351	1.18808	0.250247	-8.92934	CD4+ T-cells	FABP7P2	R_vs_NR
0.0139151	0.00583029	1.18807	0.250249	-8.92935	CD4+ T-cells	RP11-350G8.9	R_vs_NR
0.0139475	0.00584385	1.18807	0.250252	-8.92936	CD4+ T-cells	RP11-244B22.13	R_vs_NR
0.0139637	0.00585062	1.18806	0.250254	-8.92936	CD4+ T-cells	RP11-121J20.1	R_vs_NR
0.0141253	0.00591836	1.18802	0.250271	-8.92942	CD4+ T-cells	IGHVIII-76-1	R_vs_NR
0.0141738	0.00593866	1.188	0.250277	-8.92943	CD4+ T-cells	RP11-474O21.2	R_vs_NR
-0.0259294	0.029713	-1.188	0.250279	-8.92944	CD4+ T-cells	SNORD16	R_vs_NR
0.0143029	0.00599276	1.18796	0.250291	-8.92948	CD4+ T-cells	RP11-307I14.4	R_vs_NR
0.0143835	0.00602654	1.18794	0.250301	-8.9295	CD4+ T-cells	AC005189.6	R_vs_NR
0.0143835	0.00602654	1.18794	0.250301	-8.9295	CD4+ T-cells	AP000295.10	R_vs_NR
0.0143996	0.0060333	1.18794	0.250303	-8.92951	CD4+ T-cells	MEIS3P2	R_vs_NR
0.0145768	0.00610754	1.18788	0.250324	-8.92957	CD4+ T-cells	RN7SKP211	R_vs_NR
0.0145929	0.00611428	1.18788	0.250326	-8.92958	CD4+ T-cells	VN1R79P	R_vs_NR
0.0146251	0.00612777	1.18787	0.25033	-8.92959	CD4+ T-cells	ANKRD61	R_vs_NR
-0.0742251	0.384574	-1.18781	0.25035	-8.92965	CD4+ T-cells	MCTS1	R_vs_NR
0.014802	0.00620188	1.18781	0.250352	-8.92966	CD4+ T-cells	ROPN1L-AS1	R_vs_NR
0.014802	0.00620188	1.18781	0.250352	-8.92966	CD4+ T-cells	OR4N3P	R_vs_NR
0.0119391	0.00841319	1.18778	0.250363	-8.92969	CD4+ T-cells	RPS12P5	R_vs_NR
0.0148984	0.00624226	1.18777	0.250364	-8.9297	CD4+ T-cells	OR5AP2	R_vs_NR
0.0149947	0.0062826	1.18774	0.250377	-8.92974	CD4+ T-cells	LCN12	R_vs_NR
0.0150588	0.00630948	1.18772	0.250386	-8.92976	CD4+ T-cells	OR5AC4P	R_vs_NR
0.0150909	0.00632292	1.18771	0.25039	-8.92978	CD4+ T-cells	RNU6-769P	R_vs_NR
0.0151229	0.00633635	1.1877	0.250395	-8.92979	CD4+ T-cells	RNU6-282P	R_vs_NR
0.0151229	0.00633635	1.1877	0.250395	-8.92979	CD4+ T-cells	RP5-892G5.2	R_vs_NR
0.015171	0.00635649	1.18768	0.250401	-8.92981	CD4+ T-cells	RNU6-208P	R_vs_NR
0.0152351	0.00638334	1.18766	0.25041	-8.92984	CD4+ T-cells	RP11-183K14.1	R_vs_NR
0.0153791	0.00644368	1.1876	0.250431	-8.9299	CD4+ T-cells	PGAM3P	R_vs_NR
0.0153951	0.00645039	1.1876	0.250433	-8.92991	CD4+ T-cells	MIR621	R_vs_NR
-0.00967926	0.0062949	-1.18757	0.250442	-8.92993	CD4+ T-cells	ACTR3BP3	R_vs_NR
0.015475	0.00648388	1.18756	0.250445	-8.92994	CD4+ T-cells	RNU6-564P	R_vs_NR
0.0155549	0.00651735	1.18753	0.250457	-8.92998	CD4+ T-cells	RNU6-1279P	R_vs_NR
-0.0184814	0.0170762	-1.18752	0.250462	-8.92999	CD4+ T-cells	CELSR2	R_vs_NR
0.0156188	0.00654411	1.18751	0.250467	-8.93001	CD4+ T-cells	RP4-641G12.3	R_vs_NR
0.0157145	0.00658423	1.18747	0.250482	-8.93005	CD4+ T-cells	MIR330	R_vs_NR
0.0157783	0.00661096	1.18744	0.250492	-8.93008	CD4+ T-cells	RNA5SP168	R_vs_NR
0.0226931	0.0211482	1.18744	0.250495	-8.93009	CD4+ T-cells	OR3A1	R_vs_NR
0.0160173	0.00671106	1.18734	0.250531	-8.9302	CD4+ T-cells	MIR590	R_vs_NR
-0.0936762	0.555744	-1.1873	0.250546	-8.93025	CD4+ T-cells	TP53	R_vs_NR
0.0161127	0.00675105	1.1873	0.250547	-8.93025	CD4+ T-cells	RNU6-757P	R_vs_NR
0.0161445	0.00676438	1.18729	0.250552	-8.93027	CD4+ T-cells	AL158077.1	R_vs_NR
-0.0500214	0.0912568	-1.18728	0.250556	-8.93028	CD4+ T-cells	GRAPL	R_vs_NR
0.0161922	0.00678436	1.18726	0.25056	-8.93029	CD4+ T-cells	MATN3	R_vs_NR
0.0162081	0.00679101	1.18726	0.250563	-8.9303	CD4+ T-cells	RP11-422P24.10	R_vs_NR
0.0162875	0.00682429	1.18722	0.250577	-8.93034	CD4+ T-cells	MIR581	R_vs_NR
0.0162875	0.00682429	1.18722	0.250577	-8.93034	CD4+ T-cells	RNA5SP221	R_vs_NR
-0.125525	0.509631	-1.18717	0.250598	-8.9304	CD4+ T-cells	TMEM106C	R_vs_NR
0.0355947	0.0337562	1.18709	0.250628	-8.93049	CD4+ T-cells	CCR10	R_vs_NR
0.0166047	0.00695719	1.18707	0.250635	-8.93051	CD4+ T-cells	RP11-46D6.5	R_vs_NR
0.0166047	0.00695719	1.18707	0.250635	-8.93051	CD4+ T-cells	MIR4687	R_vs_NR
-0.0216067	0.0193013	-1.18705	0.250645	-8.93054	CD4+ T-cells	RN7SL650P	R_vs_NR
0.0460528	0.0602796	1.18702	0.250653	-8.93057	CD4+ T-cells	BCAS1	R_vs_NR
0.0168578	0.00706326	1.18695	0.250683	-8.93066	CD4+ T-cells	MIR4516	R_vs_NR
0.0168737	0.00706989	1.18694	0.250686	-8.93067	CD4+ T-cells	RNA5SP194	R_vs_NR
0.0168737	0.00706989	1.18694	0.250686	-8.93067	CD4+ T-cells	AL355490.2	R_vs_NR
0.0184706	0.0136425	1.18688	0.250708	-8.93074	CD4+ T-cells	FGF14-AS2	R_vs_NR
0.0557196	0.131628	1.18681	0.250735	-8.93082	CD4+ T-cells	SLC9A6	R_vs_NR
0.0171894	0.00720216	1.18677	0.25075	-8.93086	CD4+ T-cells	MIR939	R_vs_NR
0.00797758	0.0038843	1.18676	0.250755	-8.93088	CD4+ T-cells	RP11-822E23.8	R_vs_NR
0.0172524	0.00722858	1.18674	0.250763	-8.9309	CD4+ T-cells	RP11-834C11.4	R_vs_NR
0.0172524	0.00722858	1.18674	0.250763	-8.9309	CD4+ T-cells	SNORD55	R_vs_NR
0.0172839	0.00724178	1.18672	0.25077	-8.93092	CD4+ T-cells	MIR421	R_vs_NR
0.0172997	0.00724838	1.18671	0.250773	-8.93093	CD4+ T-cells	AC009994.2	R_vs_NR
0.0173469	0.00726818	1.18668	0.250784	-8.93096	CD4+ T-cells	MIR548P	R_vs_NR
-0.0245496	0.0706622	-1.18668	0.250786	-8.93097	CD4+ T-cells	FOXN3-AS2	R_vs_NR
0.0173627	0.00727477	1.18668	0.250787	-8.93097	CD4+ T-cells	MIR4748	R_vs_NR
-0.0954089	0.375101	-1.18661	0.250814	-8.93106	CD4+ T-cells	C19orf48	R_vs_NR
0.0174885	0.00732752	1.1866	0.250814	-8.93106	CD4+ T-cells	AL353763.1	R_vs_NR
0.0175672	0.00736046	1.18656	0.250832	-8.93111	CD4+ T-cells	RNA5SP82	R_vs_NR
0.0177242	0.00742628	1.18647	0.250867	-8.93122	CD4+ T-cells	AC092117.2	R_vs_NR
0.0177556	0.00743943	1.18645	0.250874	-8.93124	CD4+ T-cells	SNORD14	R_vs_NR
-0.0180596	0.0121439	-1.18643	0.25088	-8.93126	CD4+ T-cells	GATA3-AS1	R_vs_NR
0.017787	0.00745258	1.18643	0.250881	-8.93126	CD4+ T-cells	RNU6-292P	R_vs_NR
0.0178184	0.00746573	1.18641	0.250889	-8.93128	CD4+ T-cells	RNU6-53P	R_vs_NR
0.0285128	0.0551468	1.18638	0.250902	-8.93132	CD4+ T-cells	CAMKK1	R_vs_NR
-0.0908587	0.412437	-1.18632	0.250925	-8.93139	CD4+ T-cells	ZCCHC10	R_vs_NR
0.0439484	1.73056	1.1863	0.250933	-8.93142	CD4+ T-cells	LCP1	R_vs_NR
0.0437464	0.108965	1.18629	0.250936	-8.93143	CD4+ T-cells	AC002075.4	R_vs_NR
-0.0349755	0.0855752	-1.18626	0.250945	-8.93145	CD4+ T-cells	RP11-297C4.2	R_vs_NR
-0.00591047	0.00429697	-1.18624	0.250953	-8.93148	CD4+ T-cells	MYPN	R_vs_NR
0.116083	0.56531	1.18623	0.250957	-8.93149	CD4+ T-cells	CMTR1	R_vs_NR
0.0182412	0.00764289	1.18615	0.25099	-8.93159	CD4+ T-cells	MIR3175	R_vs_NR
0.0182569	0.00764944	1.18614	0.250994	-8.9316	CD4+ T-cells	MT-TL1	R_vs_NR
0.0182725	0.00765599	1.18613	0.250998	-8.93161	CD4+ T-cells	RNU6-150P	R_vs_NR
0.0421069	0.110281	1.18612	0.251	-8.93162	CD4+ T-cells	SLC4A5	R_vs_NR
0.0183506	0.00768872	1.18608	0.251018	-8.93167	CD4+ T-cells	MIR5692C2	R_vs_NR
0.00665297	0.00298922	1.18607	0.251021	-8.93168	CD4+ T-cells	USP17L20	R_vs_NR
-0.0895505	0.406822	-1.18599	0.251052	-8.93177	CD4+ T-cells	PAPSS1	R_vs_NR
0.0475574	0.150009	1.18593	0.251075	-8.93184	CD4+ T-cells	PNPO	R_vs_NR
0.0444623	0.123287	1.1859	0.251084	-8.93187	CD4+ T-cells	LRRC37A17P	R_vs_NR
0.0461381	0.141419	1.18586	0.251101	-8.93192	CD4+ T-cells	RP11-350G8.3	R_vs_NR
-0.0374049	0.0310954	-1.18557	0.251214	-8.93226	CD4+ T-cells	RP11-554E23.4	R_vs_NR
0.0191758	0.00803446	1.1855	0.251239	-8.93234	CD4+ T-cells	SNORD87	R_vs_NR
-0.0547381	0.280204	-1.18544	0.251262	-8.93241	CD4+ T-cells	PAQR3	R_vs_NR
0.0192689	0.00807346	1.18543	0.251265	-8.93242	CD4+ T-cells	SNORD99	R_vs_NR
0.0477325	0.0884802	1.18543	0.251266	-8.93242	CD4+ T-cells	MRPS18AP1	R_vs_NR
-0.0171966	0.028561	-1.18542	0.251269	-8.93243	CD4+ T-cells	RPS2P48	R_vs_NR
-0.0919793	0.521879	-1.18542	0.25127	-8.93243	CD4+ T-cells	DMAP1	R_vs_NR
-0.0322728	0.0567316	-1.18537	0.251291	-8.9325	CD4+ T-cells	SAMD4A	R_vs_NR
-0.029985	0.0421365	-1.18533	0.251305	-8.93254	CD4+ T-cells	CCDC120	R_vs_NR
-0.103481	0.469004	-1.18527	0.251329	-8.93261	CD4+ T-cells	ACYP1	R_vs_NR
0.0908224	0.931048	1.18521	0.25135	-8.93267	CD4+ T-cells	ZCCHC11	R_vs_NR
0.0367567	0.0779464	1.18516	0.251369	-8.93273	CD4+ T-cells	AC019221.4	R_vs_NR
0.0420281	0.076492	1.18505	0.251412	-8.93286	CD4+ T-cells	AC006547.13	R_vs_NR
-0.00729474	0.00407933	-1.18501	0.251427	-8.9329	CD4+ T-cells	RP11-863K10.7	R_vs_NR
0.00666087	0.00330654	1.18501	0.25143	-8.93291	CD4+ T-cells	HTR5BP	R_vs_NR
-0.0699284	0.351858	-1.18497	0.251445	-8.93296	CD4+ T-cells	C17orf85	R_vs_NR
-0.0733275	0.252816	-1.18478	0.251517	-8.93318	CD4+ T-cells	FAF1	R_vs_NR
0.0201189	0.00842959	1.18476	0.251523	-8.93319	CD4+ T-cells	AL121756.1	R_vs_NR
-0.0996003	1.36906	-1.18475	0.251529	-8.93321	CD4+ T-cells	ATP5B	R_vs_NR
0.0338463	0.0420788	1.1847	0.251549	-8.93327	CD4+ T-cells	NEO1	R_vs_NR
-0.0204138	0.0101101	-1.18439	0.251665	-8.93362	CD4+ T-cells	SOWAHD	R_vs_NR
0.0122914	0.00839658	1.18438	0.251671	-8.93364	CD4+ T-cells	AC007464.1	R_vs_NR
0.0311667	0.0358319	1.18418	0.251748	-8.93387	CD4+ T-cells	ASPRV1	R_vs_NR
-0.0939427	0.570754	-1.18407	0.251791	-8.934	CD4+ T-cells	XRRA1	R_vs_NR
0.00747408	0.00379485	1.18399	0.251822	-8.93409	CD4+ T-cells	C1orf111	R_vs_NR
0.0553328	0.151621	1.18398	0.251827	-8.93411	CD4+ T-cells	ENO3	R_vs_NR
0.0665116	0.163441	1.18397	0.251831	-8.93412	CD4+ T-cells	AGER	R_vs_NR
0.0509235	0.129969	1.18377	0.251905	-8.93434	CD4+ T-cells	EEF1B2P2	R_vs_NR
-0.0103151	0.00449719	-1.18374	0.251919	-8.93438	CD4+ T-cells	COL2A1	R_vs_NR
-0.10339	0.615183	-1.18363	0.251961	-8.93451	CD4+ T-cells	GART	R_vs_NR
0.00536488	0.00402159	1.18356	0.251988	-8.93459	CD4+ T-cells	FPR2	R_vs_NR
0.0388418	0.11601	1.18329	0.252093	-8.93491	CD4+ T-cells	RP11-592B15.4	R_vs_NR
0.0756332	0.24521	1.18328	0.252094	-8.93491	CD4+ T-cells	EEF1A1P14	R_vs_NR
0.0209864	0.0209277	1.18326	0.252104	-8.93494	CD4+ T-cells	CDC42P2	R_vs_NR
0.070884	0.348244	1.183	0.252204	-8.93524	CD4+ T-cells	METTL2B	R_vs_NR
0.0221508	0.00928096	1.18291	0.252239	-8.93534	CD4+ T-cells	PDGFC	R_vs_NR
-0.148954	1.28108	-1.18289	0.252246	-8.93536	CD4+ T-cells	ICOS	R_vs_NR
-0.00786756	0.00703997	-1.18286	0.25226	-8.93541	CD4+ T-cells	ZNF695	R_vs_NR
-0.0257239	0.0174622	-1.18277	0.252293	-8.9355	CD4+ T-cells	RN7SL330P	R_vs_NR
0.00351841	0.00229045	1.18243	0.252426	-8.9359	CD4+ T-cells	TLR4	R_vs_NR
-0.077039	0.186302	-1.18233	0.252462	-8.93601	CD4+ T-cells	TTC33	R_vs_NR
-0.0170474	0.0105925	-1.18218	0.25252	-8.93619	CD4+ T-cells	AC016831.6	R_vs_NR
-0.154185	0.685312	-1.18208	0.252561	-8.93631	CD4+ T-cells	AHI1	R_vs_NR
-0.00518298	0.00360624	-1.1819	0.252628	-8.93651	CD4+ T-cells	RP11-426L16.8	R_vs_NR
0.0642162	0.212906	1.18184	0.252652	-8.93658	CD4+ T-cells	RP11-22B23.1	R_vs_NR
-0.0358631	0.0521846	-1.18167	0.252718	-8.93678	CD4+ T-cells	RP11-9M16.3	R_vs_NR
0.0730269	0.199876	1.18166	0.25272	-8.93679	CD4+ T-cells	CNPY4	R_vs_NR
-0.0217271	0.0282598	-1.18165	0.252727	-8.9368	CD4+ T-cells	HNRNPA1P38	R_vs_NR
0.0854257	0.659011	1.18117	0.252914	-8.93736	CD4+ T-cells	MAGED2	R_vs_NR
0.0983593	0.340905	1.18115	0.252919	-8.93738	CD4+ T-cells	TRBV6-5	R_vs_NR
-0.0269629	0.0234483	-1.18114	0.252924	-8.93739	CD4+ T-cells	DOK4	R_vs_NR
-0.116466	0.661426	-1.18112	0.252929	-8.93741	CD4+ T-cells	NDUFB5	R_vs_NR
0.0566707	0.171335	1.18112	0.252931	-8.93741	CD4+ T-cells	RP3-365I19.2	R_vs_NR
0.0321002	0.0293416	1.18101	0.252975	-8.93755	CD4+ T-cells	RP3-477O4.16	R_vs_NR
-0.0631508	1.11008	-1.18096	0.252993	-8.9376	CD4+ T-cells	TAPSAR1	R_vs_NR
-0.0254703	0.017515	-1.18085	0.253037	-8.93773	CD4+ T-cells	SNORD116-13	R_vs_NR
-0.0252668	0.0293212	-1.18074	0.253077	-8.93785	CD4+ T-cells	CORO6	R_vs_NR
-0.0254128	0.0274339	-1.18067	0.253107	-8.93794	CD4+ T-cells	SOCS2-AS1	R_vs_NR
-0.0119106	0.0118732	-1.18023	0.253274	-8.93844	CD4+ T-cells	CTC-479C5.17	R_vs_NR
0.0424186	0.0953478	1.18021	0.253285	-8.93847	CD4+ T-cells	ZNF614	R_vs_NR
0.010715	0.00589561	1.18018	0.253295	-8.9385	CD4+ T-cells	LA16c-349E10.1	R_vs_NR
-0.0104901	0.00676988	-1.1801	0.253327	-8.9386	CD4+ T-cells	RP11-41O4.2	R_vs_NR
-0.0962941	0.771438	-1.18008	0.253333	-8.93861	CD4+ T-cells	ATG13	R_vs_NR
0.0445849	0.134117	1.18005	0.253344	-8.93865	CD4+ T-cells	CEP72	R_vs_NR
0.024441	0.0464967	1.17987	0.253414	-8.93886	CD4+ T-cells	FGD1	R_vs_NR
0.0905419	0.896363	1.17984	0.253428	-8.9389	CD4+ T-cells	BBX	R_vs_NR
-0.00800109	0.00458612	-1.17983	0.253433	-8.93891	CD4+ T-cells	AC007405.4	R_vs_NR
-0.0234058	0.0418899	-1.17968	0.253488	-8.93908	CD4+ T-cells	ZFP91-CNTF	R_vs_NR
-0.00920703	0.00598045	-1.17964	0.253503	-8.93912	CD4+ T-cells	RP11-395I14.2	R_vs_NR
-0.0441752	0.166306	-1.17956	0.253534	-8.93921	CD4+ T-cells	RP11-543B16.2	R_vs_NR
0.0493086	0.0627915	1.17955	0.253541	-8.93923	CD4+ T-cells	CERS6-AS1	R_vs_NR
0.0648727	0.528577	1.17948	0.253568	-8.93931	CD4+ T-cells	SYVN1	R_vs_NR
0.0514739	0.244716	1.17945	0.253578	-8.93934	CD4+ T-cells	AC018766.5	R_vs_NR
0.0280669	0.0535453	1.1794	0.253597	-8.9394	CD4+ T-cells	TRIM2	R_vs_NR
0.0108788	0.0125686	1.17924	0.253658	-8.93958	CD4+ T-cells	CEACAM4	R_vs_NR
0.0259821	0.0249116	1.17922	0.253666	-8.93961	CD4+ T-cells	RN7SL559P	R_vs_NR
-0.0796292	0.348065	-1.17903	0.253742	-8.93983	CD4+ T-cells	RP1-20B21.4	R_vs_NR
0.017794	0.0359245	1.17899	0.253758	-8.93988	CD4+ T-cells	AC012314.8	R_vs_NR
0.010215	0.00522609	1.17896	0.253769	-8.93991	CD4+ T-cells	CLCN4	R_vs_NR
0.0273909	0.0307187	1.17893	0.253781	-8.93995	CD4+ T-cells	MDC1-AS1	R_vs_NR
-0.0183485	0.010431	-1.17886	0.253808	-8.94003	CD4+ T-cells	AKR1C2	R_vs_NR
-0.00720536	0.00359675	-1.17872	0.253861	-8.94019	CD4+ T-cells	CHST5	R_vs_NR
-0.0898925	0.418129	-1.17853	0.253934	-8.9404	CD4+ T-cells	PSMD3	R_vs_NR
-0.0216138	0.0148424	-1.17842	0.253979	-8.94054	CD4+ T-cells	UBTFL2	R_vs_NR
-0.0196995	0.0215317	-1.17828	0.254033	-8.9407	CD4+ T-cells	ANKRD30B	R_vs_NR
0.0910054	0.852528	1.17818	0.25407	-8.94081	CD4+ T-cells	PUM2	R_vs_NR
-0.0893784	1.11634	-1.17814	0.254087	-8.94086	CD4+ T-cells	SEC61A1	R_vs_NR
-0.00928348	0.0064154	-1.17811	0.254098	-8.94089	CD4+ T-cells	NTRK3-AS1	R_vs_NR
0.00637618	0.0072794	1.17798	0.254149	-8.94104	CD4+ T-cells	CIR1P1	R_vs_NR
-0.102159	0.918483	-1.17797	0.254153	-8.94105	CD4+ T-cells	NARF	R_vs_NR
0.0533649	0.250883	1.17797	0.254155	-8.94106	CD4+ T-cells	PIGA	R_vs_NR
0.0292017	0.0707519	1.17793	0.25417	-8.94111	CD4+ T-cells	AC091633.3	R_vs_NR
-0.00255522	0.00177896	-1.17788	0.254189	-8.94116	CD4+ T-cells	PRR23C	R_vs_NR
0.0920638	0.3712	1.17779	0.254221	-8.94126	CD4+ T-cells	RP11-727F15.9	R_vs_NR
-0.1555	1.07838	-1.17776	0.254233	-8.94129	CD4+ T-cells	NFE2L2	R_vs_NR
0.0490574	0.103818	1.17766	0.254274	-8.94141	CD4+ T-cells	EAF2	R_vs_NR
-0.0549017	0.106897	-1.17758	0.254303	-8.9415	CD4+ T-cells	ADAMTSL5	R_vs_NR
-0.0612863	0.223382	-1.17729	0.254418	-8.94184	CD4+ T-cells	THG1L	R_vs_NR
0.0332597	0.0328363	1.17719	0.254456	-8.94195	CD4+ T-cells	NTRK3	R_vs_NR
-0.0225405	0.0584514	-1.17717	0.254462	-8.94197	CD4+ T-cells	RP11-1148O4.1	R_vs_NR
-0.0095189	0.00615217	-1.17714	0.254477	-8.94202	CD4+ T-cells	FAM71A	R_vs_NR
-0.0905574	0.78666	-1.17694	0.254552	-8.94224	CD4+ T-cells	CRTC2	R_vs_NR
-0.0213021	0.0145602	-1.17694	0.254555	-8.94225	CD4+ T-cells	LL22NC03-123E1.5	R_vs_NR
-0.0315182	0.033647	-1.1769	0.254571	-8.9423	CD4+ T-cells	PDZK1	R_vs_NR
0.00610294	0.0063445	1.17685	0.254589	-8.94235	CD4+ T-cells	ABHD12B	R_vs_NR
-0.0267584	0.0261951	-1.1767	0.254645	-8.94252	CD4+ T-cells	RN7SL657P	R_vs_NR
0.0147856	0.01108	1.1767	0.254647	-8.94252	CD4+ T-cells	AVPR2	R_vs_NR
-0.0397743	0.0789256	-1.17667	0.254657	-8.94255	CD4+ T-cells	RP11-467L13.5	R_vs_NR
-0.078944	0.294998	-1.17663	0.254674	-8.9426	CD4+ T-cells	TMEM161A	R_vs_NR
-0.0925954	1.90111	-1.17658	0.254695	-8.94266	CD4+ T-cells	IL32	R_vs_NR
0.055164	0.0822213	1.1765	0.254724	-8.94275	CD4+ T-cells	MAP7	R_vs_NR
0.114371	0.501526	1.17646	0.254742	-8.9428	CD4+ T-cells	PHF17	R_vs_NR
-0.0175755	0.0160823	-1.17641	0.254758	-8.94285	CD4+ T-cells	CTB-129O4.1	R_vs_NR
0.0874431	0.845007	1.17637	0.254774	-8.9429	CD4+ T-cells	DIP2A	R_vs_NR
-0.0220828	0.0151154	-1.17635	0.254782	-8.94292	CD4+ T-cells	IGHV3-74	R_vs_NR
0.00859385	0.00432093	1.17635	0.254783	-8.94292	CD4+ T-cells	RP11-363E6.4	R_vs_NR
-0.0245808	0.0386718	-1.1763	0.254803	-8.94298	CD4+ T-cells	RP11-365O16.1	R_vs_NR
-0.0185153	0.0285169	-1.17624	0.254827	-8.94306	CD4+ T-cells	RP11-546B15.1	R_vs_NR
-0.0149922	0.0105104	-1.1762	0.254842	-8.9431	CD4+ T-cells	hsa-mir-125a	R_vs_NR
-0.091378	0.383888	-1.1762	0.254842	-8.9431	CD4+ T-cells	ALG8	R_vs_NR
-0.0176316	0.0290837	-1.17614	0.254864	-8.94317	CD4+ T-cells	ANXA2P1	R_vs_NR
-0.0102751	0.00554404	-1.17601	0.254915	-8.94331	CD4+ T-cells	CA2	R_vs_NR
0.0120435	0.00539933	1.17598	0.254926	-8.94335	CD4+ T-cells	RP11-84A19.2	R_vs_NR
0.0614359	0.47605	1.17597	0.25493	-8.94336	CD4+ T-cells	TBC1D2B	R_vs_NR
-0.0190324	0.019282	-1.17586	0.254972	-8.94348	CD4+ T-cells	RP11-1105G2.4	R_vs_NR
-0.0319041	0.0305735	-1.1758	0.254998	-8.94356	CD4+ T-cells	RP11-39E3.5	R_vs_NR
0.0145709	0.0156285	1.17571	0.255034	-8.94367	CD4+ T-cells	RP11-496H1.1	R_vs_NR
0.0691125	0.161607	1.17568	0.255045	-8.9437	CD4+ T-cells	CASD1	R_vs_NR
-0.0275597	0.0404953	-1.17567	0.25505	-8.94371	CD4+ T-cells	AXL	R_vs_NR
0.0209901	0.0210314	1.17566	0.255052	-8.94372	CD4+ T-cells	RP5-1159O4.1	R_vs_NR
-0.0623261	0.193941	-1.17557	0.255086	-8.94382	CD4+ T-cells	COQ7	R_vs_NR
-0.0382443	0.0775383	-1.17551	0.255111	-8.94389	CD4+ T-cells	RP11-170L3.4	R_vs_NR
0.026287	0.0319928	1.17547	0.255126	-8.94394	CD4+ T-cells	CTD-2256P15.4	R_vs_NR
-0.00918477	0.00508309	-1.17533	0.255179	-8.9441	CD4+ T-cells	BHMT	R_vs_NR
-0.0238314	0.024444	-1.17526	0.255209	-8.94418	CD4+ T-cells	EDNRB	R_vs_NR
0.0697583	0.222791	1.17525	0.255211	-8.94419	CD4+ T-cells	TRMT13	R_vs_NR
-0.00893061	0.00994277	-1.17521	0.255226	-8.94423	CD4+ T-cells	MTRNR2L7	R_vs_NR
0.0655114	0.258567	1.17521	0.255227	-8.94424	CD4+ T-cells	USP3-AS1	R_vs_NR
-0.0149092	0.0137923	-1.1752	0.255232	-8.94425	CD4+ T-cells	AC073410.1	R_vs_NR
-0.0087928	0.00486628	-1.17519	0.255234	-8.94426	CD4+ T-cells	RFX4	R_vs_NR
-0.0246501	0.0355318	-1.17516	0.255248	-8.9443	CD4+ T-cells	ZNF620	R_vs_NR
0.0109319	0.00554473	1.17506	0.255284	-8.94441	CD4+ T-cells	ATP5HP1	R_vs_NR
-0.0788548	0.450652	-1.17506	0.255285	-8.94441	CD4+ T-cells	SLC30A9	R_vs_NR
0.00303378	0.00211335	1.17502	0.255301	-8.94446	CD4+ T-cells	CTD-2050E21.1	R_vs_NR
0.0195535	0.0193115	1.17489	0.255352	-8.94461	CD4+ T-cells	PROCR	R_vs_NR
-0.03234	0.0611147	-1.17486	0.255362	-8.94464	CD4+ T-cells	GAPDHP40	R_vs_NR
0.0101688	0.00726741	1.17456	0.255481	-8.94499	CD4+ T-cells	KYNU	R_vs_NR
-0.061435	0.221661	-1.1745	0.255506	-8.94506	CD4+ T-cells	GPD1L	R_vs_NR
-0.00172917	0.00116255	-1.17444	0.255527	-8.94512	CD4+ T-cells	SYCP2L	R_vs_NR
-0.077471	0.406343	-1.17438	0.255552	-8.9452	CD4+ T-cells	PCYT1A	R_vs_NR
-0.0173976	0.0290606	-1.17437	0.255555	-8.94521	CD4+ T-cells	RP11-394D2.1	R_vs_NR
-0.0175604	0.0150929	-1.17415	0.255639	-8.94545	CD4+ T-cells	IL17REL	R_vs_NR
0.138961	0.477957	1.17399	0.255701	-8.94564	CD4+ T-cells	AREG	R_vs_NR
-0.015928	0.00928157	-1.17396	0.255714	-8.94568	CD4+ T-cells	C17orf47	R_vs_NR
0.0111928	0.0205781	1.17378	0.255787	-8.94589	CD4+ T-cells	RP5-1139I1.1	R_vs_NR
0.0872232	0.279052	1.17376	0.255792	-8.94591	CD4+ T-cells	GGT7	R_vs_NR
-0.100828	0.139885	-1.17367	0.255827	-8.94601	CD4+ T-cells	ZNF80	R_vs_NR
-0.0215614	0.044825	-1.17366	0.255834	-8.94603	CD4+ T-cells	SERBP1P6	R_vs_NR
-0.0306287	0.0541784	-1.17363	0.255845	-8.94606	CD4+ T-cells	MRPS31P4	R_vs_NR
-0.0468812	0.20768	-1.17355	0.255873	-8.94614	CD4+ T-cells	ANP32BP1	R_vs_NR
0.0219107	0.0232914	1.17351	0.255891	-8.9462	CD4+ T-cells	CTA-268H5.12	R_vs_NR
-0.0157502	0.0105074	-1.17351	0.255892	-8.9462	CD4+ T-cells	RP11-325P15.1	R_vs_NR
-0.0247827	0.0283598	-1.17345	0.255915	-8.94627	CD4+ T-cells	RP4-597N16.4	R_vs_NR
0.0626251	0.361784	1.17331	0.255968	-8.94642	CD4+ T-cells	DHRS4	R_vs_NR
0.00910142	0.00630643	1.17329	0.255976	-8.94645	CD4+ T-cells	SLC22A9	R_vs_NR
-0.00796115	0.00401776	-1.17324	0.255994	-8.9465	CD4+ T-cells	RP11-794G24.1	R_vs_NR
0.0421939	0.0470169	1.17323	0.255999	-8.94652	CD4+ T-cells	AC022182.1	R_vs_NR
0.00463421	0.00295453	1.17315	0.256031	-8.94661	CD4+ T-cells	SCN1A	R_vs_NR
0.0782626	0.35375	1.17306	0.256065	-8.94671	CD4+ T-cells	ANAPC13	R_vs_NR
0.0220558	0.0112051	1.17294	0.256112	-8.94685	CD4+ T-cells	AC092933.3	R_vs_NR
0.0242554	0.0626646	1.17291	0.256126	-8.94689	CD4+ T-cells	CTB-151G24.1	R_vs_NR
0.0663784	0.236603	1.17278	0.256175	-8.94703	CD4+ T-cells	TTC27	R_vs_NR
-0.016561	0.0136944	-1.17268	0.256213	-8.94715	CD4+ T-cells	RP3-339A18.6	R_vs_NR
0.0111475	0.0049935	1.17263	0.256235	-8.94721	CD4+ T-cells	COL26A1	R_vs_NR
-0.0263204	0.0244189	-1.17238	0.256331	-8.94749	CD4+ T-cells	RYKP1	R_vs_NR
0.0728195	0.129413	1.17217	0.256413	-8.94773	CD4+ T-cells	RP11-667K14.8	R_vs_NR
-0.0382974	0.0814746	-1.17217	0.256415	-8.94774	CD4+ T-cells	ZNF438	R_vs_NR
-0.00977053	0.00620155	-1.17213	0.256431	-8.94779	CD4+ T-cells	SP6	R_vs_NR
-0.0604337	0.316789	-1.17199	0.256485	-8.94794	CD4+ T-cells	SLC35B2	R_vs_NR
0.0847282	1.07557	1.17193	0.256508	-8.94801	CD4+ T-cells	C9orf78	R_vs_NR
0.0260387	0.0255038	1.17183	0.256548	-8.94813	CD4+ T-cells	RP11-265P11.1	R_vs_NR
-0.0368999	0.0307158	-1.1718	0.256561	-8.94817	CD4+ T-cells	CTB-186G2.4	R_vs_NR
-0.0325851	0.0386092	-1.17157	0.256649	-8.94842	CD4+ T-cells	RP11-65L3.4	R_vs_NR
0.0161844	0.012822	1.17155	0.256659	-8.94845	CD4+ T-cells	ABC7-43041300I9.1	R_vs_NR
0.0664838	0.246887	1.17153	0.256663	-8.94847	CD4+ T-cells	WASL	R_vs_NR
0.0155728	0.00783176	1.17146	0.256691	-8.94855	CD4+ T-cells	FGF9	R_vs_NR
-0.040429	0.0341368	-1.17144	0.256699	-8.94857	CD4+ T-cells	XRCC2	R_vs_NR
-0.000818476	0.000515162	-1.17129	0.256758	-8.94875	CD4+ T-cells	GRIN2B	R_vs_NR
-0.0834302	0.632856	-1.1712	0.256796	-8.94886	CD4+ T-cells	ATP5G1	R_vs_NR
-0.00135066	0.000875486	-1.17112	0.256824	-8.94894	CD4+ T-cells	RP5-921G16.1	R_vs_NR
0.00388228	0.00204291	1.17106	0.256849	-8.94901	CD4+ T-cells	ADCYAP1	R_vs_NR
-0.049145	0.145298	-1.1709	0.25691	-8.94919	CD4+ T-cells	PPP1R9B	R_vs_NR
-0.00976026	0.00487582	-1.17039	0.257113	-8.94979	CD4+ T-cells	LINC00700	R_vs_NR
0.063365	0.227835	1.17035	0.257128	-8.94983	CD4+ T-cells	ZBTB37	R_vs_NR
0.068273	0.824239	1.17019	0.257189	-8.95001	CD4+ T-cells	PJA2	R_vs_NR
-0.0269266	0.0266498	-1.17018	0.257196	-8.95003	CD4+ T-cells	CTD-2124B8.2	R_vs_NR
0.0418435	0.118152	1.17011	0.257221	-8.9501	CD4+ T-cells	RPS15P5	R_vs_NR
0.0328611	0.0885909	1.17005	0.257243	-8.95017	CD4+ T-cells	RP11-613H2.2	R_vs_NR
0.0378925	0.0607531	1.17002	0.257259	-8.95021	CD4+ T-cells	GALNT12	R_vs_NR
-0.0219489	0.0152078	-1.16999	0.257268	-8.95024	CD4+ T-cells	MIR5189	R_vs_NR
-0.0139326	0.00954381	-1.16993	0.257293	-8.95031	CD4+ T-cells	ACTR3BP5	R_vs_NR
0.0394577	0.106161	1.16992	0.257295	-8.95032	CD4+ T-cells	RP5-961K14.1	R_vs_NR
0.083142	0.300004	1.16978	0.257349	-8.95048	CD4+ T-cells	TRAV12-1	R_vs_NR
-0.0407586	0.0686192	-1.16976	0.257359	-8.95051	CD4+ T-cells	RP1-317E23.7	R_vs_NR
0.0842922	0.367974	1.16974	0.257368	-8.95053	CD4+ T-cells	C17orf70	R_vs_NR
-0.0885496	0.550534	-1.16961	0.257416	-8.95067	CD4+ T-cells	GTF3C5	R_vs_NR
-0.00894044	0.00444413	-1.1695	0.25746	-8.9508	CD4+ T-cells	STMN2	R_vs_NR
-0.012275	0.00965732	-1.16932	0.257531	-8.95101	CD4+ T-cells	RP11-635N19.2	R_vs_NR
0.0490598	0.0938209	1.16912	0.257612	-8.95124	CD4+ T-cells	ALCAM	R_vs_NR
0.00169269	0.00108113	1.16911	0.257614	-8.95125	CD4+ T-cells	ASB18	R_vs_NR
0.00286872	0.00200071	1.16902	0.257651	-8.95136	CD4+ T-cells	AC009517.2	R_vs_NR
-0.0137662	0.00839913	-1.16893	0.257685	-8.95146	CD4+ T-cells	RP11-178C3.1	R_vs_NR
-0.0814929	0.250603	-1.16891	0.257691	-8.95148	CD4+ T-cells	ERGIC1	R_vs_NR
0.0799053	0.41776	1.16882	0.257727	-8.95158	CD4+ T-cells	KLHL36	R_vs_NR
-0.0881071	0.467038	-1.1688	0.257737	-8.95161	CD4+ T-cells	BTN2A1	R_vs_NR
-0.0107541	0.00737142	-1.16866	0.257791	-8.95177	CD4+ T-cells	CTD-2510F5.4	R_vs_NR
0.048742	0.159065	1.16864	0.257797	-8.95178	CD4+ T-cells	RP11-44N11.1	R_vs_NR
0.0644141	0.588934	1.16827	0.257945	-8.95222	CD4+ T-cells	MYSM1	R_vs_NR
-0.00995806	0.00715227	-1.16818	0.257978	-8.95231	CD4+ T-cells	UBTFL1	R_vs_NR
0.10063	0.659681	1.16794	0.258074	-8.95259	CD4+ T-cells	KLHDC2	R_vs_NR
0.0448723	0.238943	1.16787	0.258102	-8.95268	CD4+ T-cells	ENTHD2	R_vs_NR
-0.118304	0.349446	-1.16786	0.258105	-8.95268	CD4+ T-cells	AC104820.2	R_vs_NR
-0.0403394	0.0777789	-1.16774	0.258153	-8.95282	CD4+ T-cells	RP11-488C13.7	R_vs_NR
0.0613784	0.153208	1.16765	0.258186	-8.95292	CD4+ T-cells	PORCN	R_vs_NR
0.031013	0.0378487	1.16765	0.258188	-8.95292	CD4+ T-cells	ZBTB42	R_vs_NR
0.0731569	0.283851	1.16762	0.258199	-8.95296	CD4+ T-cells	FNTA	R_vs_NR
0.0142031	0.0133908	1.1676	0.258208	-8.95298	CD4+ T-cells	SPATA31C1	R_vs_NR
0.0530387	0.248034	1.16759	0.258211	-8.95299	CD4+ T-cells	RP11-69E11.4	R_vs_NR
0.0107887	0.00688352	1.16757	0.258218	-8.95301	CD4+ T-cells	RP1-276J11.2	R_vs_NR
-0.0867361	0.440421	-1.16745	0.258267	-8.95316	CD4+ T-cells	MED21	R_vs_NR
-0.0114855	0.00748358	-1.16724	0.258348	-8.95339	CD4+ T-cells	FAM138D	R_vs_NR
0.0460125	0.0986814	1.16713	0.258391	-8.95352	CD4+ T-cells	RP1-102G20.2	R_vs_NR
0.0432576	0.166733	1.16707	0.258415	-8.95359	CD4+ T-cells	AC005253.4	R_vs_NR
-0.0280306	0.0641347	-1.16703	0.25843	-8.95363	CD4+ T-cells	ZNF367	R_vs_NR
0.0757459	1.12724	1.16694	0.258468	-8.95374	CD4+ T-cells	SFI1	R_vs_NR
0.0644814	0.14322	1.16682	0.258512	-8.95387	CD4+ T-cells	RP11-129K12.3	R_vs_NR
-0.0965185	0.444369	-1.16677	0.258533	-8.95393	CD4+ T-cells	NCBP2-AS2	R_vs_NR
0.0750702	0.726902	1.16668	0.258569	-8.95404	CD4+ T-cells	NCBP2	R_vs_NR
0.018428	0.0160422	1.16659	0.258604	-8.95414	CD4+ T-cells	RP11-296K13.4	R_vs_NR
0.0419632	0.0553498	1.16648	0.258647	-8.95426	CD4+ T-cells	RP11-95P2.1	R_vs_NR
0.0823164	0.422009	1.16643	0.258666	-8.95432	CD4+ T-cells	ABR	R_vs_NR
-0.0807422	0.675739	-1.16631	0.258715	-8.95446	CD4+ T-cells	EIF2S1	R_vs_NR
0.0610066	0.165898	1.16611	0.258792	-8.95468	CD4+ T-cells	SCAND2P	R_vs_NR
-0.029607	0.0476503	-1.16607	0.25881	-8.95474	CD4+ T-cells	CXADR	R_vs_NR
-0.010915	0.00916604	-1.16606	0.258815	-8.95475	CD4+ T-cells	PRKAR1AP	R_vs_NR
0.150007	1.24726	1.16585	0.258896	-8.95499	CD4+ T-cells	AC011737.2	R_vs_NR
0.0101384	0.00682284	1.16584	0.258901	-8.955	CD4+ T-cells	RP11-1376P16.1	R_vs_NR
0.00990319	0.00494785	1.16581	0.25891	-8.95503	CD4+ T-cells	RP11-324E6.6	R_vs_NR
0.074527	0.17908	1.16581	0.258912	-8.95503	CD4+ T-cells	EGR3	R_vs_NR
-0.021293	0.0205703	-1.16569	0.258959	-8.95517	CD4+ T-cells	FOXD2	R_vs_NR
0.0896372	1.21346	1.16568	0.258963	-8.95518	CD4+ T-cells	RSL1D1	R_vs_NR
-0.00124709	0.000913083	-1.16553	0.259023	-8.95535	CD4+ T-cells	POU4F1	R_vs_NR
0.00214154	0.00122168	1.16544	0.259059	-8.95546	CD4+ T-cells	AC112198.1	R_vs_NR
0.0289692	0.104626	1.16537	0.259087	-8.95554	CD4+ T-cells	ARL10	R_vs_NR
0.0211363	0.0324301	1.16503	0.259221	-8.95593	CD4+ T-cells	USMG5P1	R_vs_NR
-0.0686097	0.197411	-1.16491	0.259268	-8.95606	CD4+ T-cells	TCEANC2	R_vs_NR
-0.0141704	0.0135985	-1.1647	0.259348	-8.95629	CD4+ T-cells	SLC6A20	R_vs_NR
0.0941436	0.754813	1.16422	0.259541	-8.95685	CD4+ T-cells	ATXN10	R_vs_NR
-0.00361872	0.00223556	-1.16413	0.259573	-8.95695	CD4+ T-cells	ODF3	R_vs_NR
0.0292776	0.034529	1.164	0.259624	-8.95709	CD4+ T-cells	RP11-467H10.2	R_vs_NR
-0.0221636	0.0213582	-1.16399	0.259629	-8.95711	CD4+ T-cells	KB-173C10.2	R_vs_NR
0.0204221	0.0198342	1.16395	0.259645	-8.95715	CD4+ T-cells	RP5-1139B12.3	R_vs_NR
0.00717381	0.00387649	1.16394	0.259651	-8.95717	CD4+ T-cells	WNT5A	R_vs_NR
-0.00886217	0.00557243	-1.16389	0.259668	-8.95722	CD4+ T-cells	PRPH2	R_vs_NR
-0.0330586	0.0452169	-1.16385	0.259686	-8.95727	CD4+ T-cells	RP11-190J23.1	R_vs_NR
-0.0545376	0.303244	-1.16383	0.259692	-8.95729	CD4+ T-cells	TCF20	R_vs_NR
0.0677581	0.322302	1.16381	0.2597	-8.95731	CD4+ T-cells	GOPC	R_vs_NR
-0.0269054	0.0181198	-1.16377	0.259717	-8.95736	CD4+ T-cells	GCM1	R_vs_NR
-0.102755	0.870589	-1.1637	0.259745	-8.95744	CD4+ T-cells	CMTM7	R_vs_NR
0.0912299	0.926274	1.16361	0.259779	-8.95754	CD4+ T-cells	KMT2A	R_vs_NR
0.0417157	0.0365945	1.16349	0.259826	-8.95768	CD4+ T-cells	MMP28	R_vs_NR
0.0643771	0.134937	1.16338	0.259873	-8.95781	CD4+ T-cells	RP11-102L12.2	R_vs_NR
-0.00486572	0.00427325	-1.16308	0.25999	-8.95815	CD4+ T-cells	SLC15A1	R_vs_NR
-0.0541552	0.103607	-1.16308	0.259991	-8.95815	CD4+ T-cells	AP000580.1	R_vs_NR
0.0131001	0.0168437	1.16279	0.260103	-8.95848	CD4+ T-cells	RP11-340E6.2	R_vs_NR
0.0244166	0.030057	1.16266	0.260153	-8.95862	CD4+ T-cells	COL6A2	R_vs_NR
-0.085526	0.207774	-1.16256	0.260193	-8.95874	CD4+ T-cells	HIST1H3D	R_vs_NR
-0.0588885	0.100446	-1.16245	0.260238	-8.95887	CD4+ T-cells	GCSH	R_vs_NR
0.0143912	0.00981336	1.16245	0.260238	-8.95887	CD4+ T-cells	XXyac-YX155B6.7	R_vs_NR
-0.018237	0.0165629	-1.16243	0.260246	-8.95889	CD4+ T-cells	FIGN	R_vs_NR
-0.0530382	0.499964	-1.16238	0.260267	-8.95895	CD4+ T-cells	TAOK1	R_vs_NR
0.0478736	0.11297	1.16237	0.260271	-8.95896	CD4+ T-cells	RP11-463J10.2	R_vs_NR
-0.010757	0.0071973	-1.16232	0.260288	-8.95901	CD4+ T-cells	C3orf20	R_vs_NR
-0.0118795	0.00661723	-1.16228	0.260307	-8.95907	CD4+ T-cells	MAGEA3	R_vs_NR
-0.0446127	0.176361	-1.16215	0.260355	-8.95921	CD4+ T-cells	AC078899.1	R_vs_NR
0.0739955	0.29206	1.16213	0.260364	-8.95923	CD4+ T-cells	RP1-111C20.4	R_vs_NR
-0.0256728	0.023047	-1.16213	0.260366	-8.95924	CD4+ T-cells	GAPDHP47	R_vs_NR
-0.0921799	0.328903	-1.1621	0.260377	-8.95927	CD4+ T-cells	RN7SK	R_vs_NR
-0.0844253	0.386681	-1.1621	0.260378	-8.95927	CD4+ T-cells	ELL	R_vs_NR
-0.0118593	0.0102374	-1.16204	0.2604	-8.95934	CD4+ T-cells	MAP6	R_vs_NR
-0.014031	0.00997822	-1.162	0.260416	-8.95938	CD4+ T-cells	CDC25A	R_vs_NR
0.0682776	0.121234	1.162	0.260418	-8.95939	CD4+ T-cells	SLC38A7	R_vs_NR
-0.0173852	0.0124414	-1.16196	0.260434	-8.95943	CD4+ T-cells	SOX13	R_vs_NR
-0.0203502	0.012469	-1.16193	0.260446	-8.95947	CD4+ T-cells	RN7SL385P	R_vs_NR
0.0125715	0.013914	1.16185	0.260477	-8.95956	CD4+ T-cells	RP5-1119A7.11	R_vs_NR
0.0782103	0.274767	1.16178	0.260502	-8.95963	CD4+ T-cells	PARGP1	R_vs_NR
-0.0698332	0.294725	-1.16173	0.260525	-8.9597	CD4+ T-cells	ACOT2	R_vs_NR
-0.0362116	0.182052	-1.16164	0.260559	-8.95979	CD4+ T-cells	HMGN2P4	R_vs_NR
-0.0510021	0.103414	-1.16156	0.260589	-8.95988	CD4+ T-cells	C14orf28	R_vs_NR
0.04838	0.0412005	1.16154	0.260597	-8.9599	CD4+ T-cells	CAV1	R_vs_NR
0.074509	0.326193	1.16154	0.260598	-8.95991	CD4+ T-cells	FAM105A	R_vs_NR
-0.0229991	0.0161132	-1.16154	0.260599	-8.95991	CD4+ T-cells	RP11-159K7.1	R_vs_NR
-0.0200852	0.0182418	-1.16134	0.260677	-8.96013	CD4+ T-cells	AC013267.1	R_vs_NR
0.103491	0.282612	1.16126	0.260711	-8.96023	CD4+ T-cells	DUSP22	R_vs_NR
-0.0192682	0.0138891	-1.16123	0.260722	-8.96026	CD4+ T-cells	NYNRIN	R_vs_NR
0.0106197	0.0148483	1.16121	0.260728	-8.96028	CD4+ T-cells	CTD-2552B11.2	R_vs_NR
0.0144623	0.0137969	1.16117	0.260745	-8.96033	CD4+ T-cells	RN7SKP80	R_vs_NR
-0.0296381	0.0352698	-1.16113	0.26076	-8.96037	CD4+ T-cells	CTD-2561J22.5	R_vs_NR
0.0355916	0.0460864	1.16074	0.260916	-8.96082	CD4+ T-cells	RP11-275I4.2	R_vs_NR
-0.084465	0.273255	-1.16071	0.260927	-8.96085	CD4+ T-cells	SLC7A1	R_vs_NR
0.0173611	0.0165063	1.16066	0.260948	-8.96091	CD4+ T-cells	C20orf203	R_vs_NR
-0.0261279	0.0375923	-1.16064	0.260954	-8.96093	CD4+ T-cells	AKAP6	R_vs_NR
-0.0785025	0.304431	-1.16061	0.260969	-8.96097	CD4+ T-cells	CTA-373H7.7	R_vs_NR
0.0603458	0.176859	1.16041	0.261045	-8.96119	CD4+ T-cells	KIAA0947	R_vs_NR
0.00732859	0.00494436	1.1603	0.261091	-8.96132	CD4+ T-cells	KB-1592A4.14	R_vs_NR
0.0858131	0.297813	1.16019	0.261132	-8.96144	CD4+ T-cells	RPS15AP11	R_vs_NR
0.0399718	0.0392772	1.16012	0.261162	-8.96153	CD4+ T-cells	RP11-574K11.5	R_vs_NR
-0.0334638	0.134602	-1.16004	0.261193	-8.96162	CD4+ T-cells	CCT8P1	R_vs_NR
0.0249122	0.0275552	1.15983	0.261275	-8.96185	CD4+ T-cells	SOS1-IT1	R_vs_NR
0.0891388	0.385434	1.15981	0.261283	-8.96188	CD4+ T-cells	MKRN1	R_vs_NR
0.0844048	0.247452	1.15973	0.261317	-8.96197	CD4+ T-cells	AMZ2P1	R_vs_NR
0.0121816	0.0113631	1.15964	0.261354	-8.96208	CD4+ T-cells	DISP2	R_vs_NR
-0.068929	0.764998	-1.15955	0.261386	-8.96217	CD4+ T-cells	TMF1	R_vs_NR
-0.059255	0.402443	-1.15951	0.261403	-8.96222	CD4+ T-cells	TM9SF3	R_vs_NR
-0.104468	0.560989	-1.15948	0.261414	-8.96225	CD4+ T-cells	ARIH1	R_vs_NR
-0.026135	0.0247326	-1.15946	0.261424	-8.96228	CD4+ T-cells	TBKBP1	R_vs_NR
0.0492028	0.0777889	1.15942	0.261438	-8.96232	CD4+ T-cells	RP11-1029J19.5	R_vs_NR
-0.0199012	0.0139386	-1.15929	0.261492	-8.96247	CD4+ T-cells	GPHA2	R_vs_NR
-0.0259551	0.0777954	-1.15921	0.261523	-8.96256	CD4+ T-cells	ZC3H11B	R_vs_NR
0.0857163	0.876057	1.15909	0.261571	-8.9627	CD4+ T-cells	RP11-252A24.7	R_vs_NR
0.00977481	0.00493633	1.15906	0.261581	-8.96273	CD4+ T-cells	EGFEM1P	R_vs_NR
-0.0115393	0.0125296	-1.15905	0.261586	-8.96275	CD4+ T-cells	CSNK1A1P1	R_vs_NR
0.0536865	0.323158	1.15905	0.261587	-8.96275	CD4+ T-cells	USP53	R_vs_NR
-0.0120417	0.00905688	-1.15903	0.261593	-8.96277	CD4+ T-cells	TMA16P1	R_vs_NR
0.032723	0.0300376	1.15902	0.261599	-8.96278	CD4+ T-cells	KCNJ2	R_vs_NR
-0.0409632	0.0799744	-1.15897	0.261617	-8.96283	CD4+ T-cells	SLC30A4	R_vs_NR
0.105194	0.723818	1.15896	0.26162	-8.96284	CD4+ T-cells	ERGIC2	R_vs_NR
-0.053574	0.0329862	-1.1589	0.261644	-8.96291	CD4+ T-cells	CCDC74B	R_vs_NR
-0.00830743	0.00575823	-1.15885	0.261664	-8.96297	CD4+ T-cells	DDX11L9	R_vs_NR
-0.00966758	0.0121694	-1.15885	0.261667	-8.96298	CD4+ T-cells	RP11-713C19.2	R_vs_NR
0.00870017	0.00825751	1.1588	0.261687	-8.96303	CD4+ T-cells	PODXL2	R_vs_NR
0.049181	0.197189	1.15878	0.261692	-8.96305	CD4+ T-cells	ZC3H7B	R_vs_NR
-0.0106575	0.00729229	-1.15873	0.261713	-8.96311	CD4+ T-cells	KRT4	R_vs_NR
-0.0979846	0.301987	-1.15837	0.261856	-8.96352	CD4+ T-cells	PRMT5	R_vs_NR
0.0162321	0.0140802	1.15818	0.261933	-8.96374	CD4+ T-cells	C7orf63	R_vs_NR
-0.103747	0.756257	-1.15809	0.261966	-8.96383	CD4+ T-cells	POLR2L	R_vs_NR
-0.078252	0.350056	-1.15803	0.261993	-8.96391	CD4+ T-cells	ZNF587	R_vs_NR
-0.052119	0.149989	-1.15794	0.262028	-8.96401	CD4+ T-cells	CEP57L1	R_vs_NR
0.0574601	0.21556	1.15793	0.262032	-8.96402	CD4+ T-cells	DENND6A	R_vs_NR
-0.0204655	0.014289	-1.1577	0.262121	-8.96428	CD4+ T-cells	AC097724.3	R_vs_NR
-0.0433569	0.215044	-1.15766	0.262138	-8.96433	CD4+ T-cells	RP11-504P24.8	R_vs_NR
0.0457322	0.286217	1.15756	0.262177	-8.96444	CD4+ T-cells	AC004074.3	R_vs_NR
-0.0274522	0.0330609	-1.15743	0.262229	-8.96459	CD4+ T-cells	RSL24D1P11	R_vs_NR
0.00477603	0.00364595	1.15724	0.262305	-8.9648	CD4+ T-cells	CLEC17A	R_vs_NR
-0.0559004	0.0892163	-1.15721	0.262317	-8.96484	CD4+ T-cells	PPARG	R_vs_NR
-0.141773	0.804299	-1.15721	0.262318	-8.96484	CD4+ T-cells	ATP6V0B	R_vs_NR
-0.0168719	0.0146944	-1.1572	0.262322	-8.96485	CD4+ T-cells	CYCSP55	R_vs_NR
0.148009	0.973385	1.157	0.262401	-8.96508	CD4+ T-cells	RP11-592N21.1	R_vs_NR
0.0345425	0.0439007	1.15695	0.26242	-8.96513	CD4+ T-cells	RP11-14N7.2	R_vs_NR
-0.0766345	0.23158	-1.15682	0.262474	-8.96528	CD4+ T-cells	RP11-53B2.3	R_vs_NR
-0.0693342	1.13647	-1.15677	0.262492	-8.96534	CD4+ T-cells	SF3B2	R_vs_NR
0.00839009	0.00586279	1.15676	0.262495	-8.96535	CD4+ T-cells	AP000322.54	R_vs_NR
-0.0660218	0.278998	-1.15673	0.262507	-8.96538	CD4+ T-cells	DVL2	R_vs_NR
-0.00538703	0.00515285	-1.15671	0.262517	-8.96541	CD4+ T-cells	PGAM1P12	R_vs_NR
0.0167131	0.0199744	1.1567	0.262521	-8.96542	CD4+ T-cells	RP11-73M7.9	R_vs_NR
0.00896923	0.00471339	1.15662	0.262552	-8.96551	CD4+ T-cells	CALR4P	R_vs_NR
-0.0215842	0.0154163	-1.1563	0.262682	-8.96588	CD4+ T-cells	PDLIM4	R_vs_NR
0.0474448	0.121131	1.15629	0.262683	-8.96588	CD4+ T-cells	RPUSD2	R_vs_NR
-0.0859972	0.163567	-1.15627	0.262691	-8.9659	CD4+ T-cells	CHEK1	R_vs_NR
-0.0333361	0.0321829	-1.15627	0.262692	-8.96591	CD4+ T-cells	RNA5SP465	R_vs_NR
-0.0282257	0.0374364	-1.15627	0.262693	-8.96591	CD4+ T-cells	GAREML	R_vs_NR
0.0778486	0.992783	1.15626	0.262697	-8.96592	CD4+ T-cells	ZNF655	R_vs_NR
0.0195195	0.0226627	1.15619	0.262724	-8.966	CD4+ T-cells	CD8BP	R_vs_NR
0.0316821	0.112003	1.15615	0.262739	-8.96604	CD4+ T-cells	EPN1	R_vs_NR
-0.0141734	0.0101243	-1.15615	0.26274	-8.96605	CD4+ T-cells	RP11-411G7.2	R_vs_NR
-0.0237372	0.0225401	-1.15576	0.262895	-8.96649	CD4+ T-cells	C2orf48	R_vs_NR
0.0647312	0.133433	1.15568	0.262925	-8.96657	CD4+ T-cells	AC073072.7	R_vs_NR
-0.0102741	0.00716421	-1.15542	0.263031	-8.96687	CD4+ T-cells	RP11-329N22.1	R_vs_NR
0.0884495	0.60934	1.15539	0.263044	-8.96691	CD4+ T-cells	STYX	R_vs_NR
0.0169589	0.0340152	1.15535	0.263057	-8.96695	CD4+ T-cells	CTB-134H23.2	R_vs_NR
-0.0438049	0.0542762	-1.15513	0.263148	-8.96721	CD4+ T-cells	IRF2BP1	R_vs_NR
0.00973189	0.00679996	1.15504	0.263184	-8.96731	CD4+ T-cells	U47924.29	R_vs_NR
0.022437	0.0207553	1.15496	0.263214	-8.96739	CD4+ T-cells	RFPL2	R_vs_NR
0.102232	0.363852	1.1548	0.263277	-8.96757	CD4+ T-cells	RP11-660L16.2	R_vs_NR
-0.105663	0.448537	-1.15464	0.263342	-8.96776	CD4+ T-cells	METTL9	R_vs_NR
-0.0215054	0.012421	-1.15457	0.263369	-8.96784	CD4+ T-cells	RN7SL684P	R_vs_NR
0.0907529	0.349526	1.15454	0.263381	-8.96787	CD4+ T-cells	ZBTB21	R_vs_NR
0.0254492	0.0607339	1.15449	0.263401	-8.96793	CD4+ T-cells	ACOT11	R_vs_NR
-0.020795	0.0146493	-1.15439	0.263443	-8.96805	CD4+ T-cells	RP11-588L15.1	R_vs_NR
-0.0217792	0.02037	-1.15417	0.263531	-8.9683	CD4+ T-cells	CCDC74A	R_vs_NR
0.0784838	0.514435	1.15416	0.263531	-8.9683	CD4+ T-cells	TRIM33	R_vs_NR
-0.0728015	0.415711	-1.15406	0.263575	-8.96842	CD4+ T-cells	TAF6	R_vs_NR
-0.0104463	0.00518273	-1.15405	0.263579	-8.96843	CD4+ T-cells	RP11-29P20.1	R_vs_NR
-0.0506203	0.0320743	-1.15401	0.263594	-8.96847	CD4+ T-cells	UBD	R_vs_NR
-0.0711834	0.219655	-1.15383	0.263664	-8.96867	CD4+ T-cells	RHBDD3	R_vs_NR
0.0106119	0.00557535	1.15374	0.263703	-8.96878	CD4+ T-cells	NPHS1	R_vs_NR
0.0118048	0.0116716	1.15368	0.263724	-8.96884	CD4+ T-cells	RP11-167J8.3	R_vs_NR
-0.0515499	0.0903339	-1.15368	0.263727	-8.96885	CD4+ T-cells	AC009951.1	R_vs_NR
0.0689255	0.730617	1.15349	0.2638	-8.96906	CD4+ T-cells	VPS53	R_vs_NR
0.00400407	0.00265426	1.15349	0.263802	-8.96906	CD4+ T-cells	IL12A-AS1	R_vs_NR
0.0413317	0.119284	1.15348	0.263807	-8.96908	CD4+ T-cells	MFSD3	R_vs_NR
0.0132001	0.0107619	1.15337	0.263849	-8.9692	CD4+ T-cells	RP1-209B5.2	R_vs_NR
-0.0277316	0.0379062	-1.15329	0.263882	-8.96929	CD4+ T-cells	RP11-389O22.4	R_vs_NR
0.0181086	0.0187127	1.15327	0.26389	-8.96931	CD4+ T-cells	RP11-152F13.3	R_vs_NR
-0.0493977	0.142867	-1.15326	0.263891	-8.96932	CD4+ T-cells	AC092651.1	R_vs_NR
0.0209149	0.0208329	1.15325	0.263898	-8.96934	CD4+ T-cells	RP11-117D22.2	R_vs_NR
-0.103378	1.58406	-1.15303	0.263986	-8.96959	CD4+ T-cells	TAGLN2	R_vs_NR
-0.0166795	0.0152451	-1.15291	0.264032	-8.96972	CD4+ T-cells	RP11-118F19.1	R_vs_NR
-0.182747	1.19479	-1.15286	0.264054	-8.96978	CD4+ T-cells	RP11-138A9.1	R_vs_NR
0.107755	1.11004	1.15275	0.264098	-8.9699	CD4+ T-cells	PTMAP5	R_vs_NR
-0.0247076	0.0194857	-1.15274	0.264101	-8.96991	CD4+ T-cells	RP11-259F16.3	R_vs_NR
-0.0137008	0.0235808	-1.15257	0.264169	-8.97011	CD4+ T-cells	DDX10P2	R_vs_NR
0.00743181	0.00371398	1.15242	0.264229	-8.97027	CD4+ T-cells	C11orf70	R_vs_NR
-0.109857	1.40517	-1.1524	0.264236	-8.9703	CD4+ T-cells	STAT1	R_vs_NR
-0.0251143	0.0350189	-1.15223	0.264307	-8.9705	CD4+ T-cells	RPS14P4	R_vs_NR
-0.026144	0.0214472	-1.15222	0.264307	-8.9705	CD4+ T-cells	RP11-151N17.1	R_vs_NR
0.0475739	0.0761436	1.15222	0.264308	-8.9705	CD4+ T-cells	RP1-178F10.3	R_vs_NR
-0.0553015	0.0707493	-1.15194	0.264423	-8.97082	CD4+ T-cells	CX3CR1	R_vs_NR
0.0223194	0.0225785	1.15182	0.264471	-8.97096	CD4+ T-cells	RP11-464F9.20	R_vs_NR
0.117584	1.17467	1.15179	0.264481	-8.97099	CD4+ T-cells	DOCK2	R_vs_NR
0.0219768	0.0236622	1.15177	0.264488	-8.97101	CD4+ T-cells	ZNF215	R_vs_NR
-0.0475223	0.0662827	-1.15177	0.26449	-8.97101	CD4+ T-cells	AC004878.2	R_vs_NR
-0.00607157	0.00303704	-1.15166	0.264535	-8.97114	CD4+ T-cells	NPTX1	R_vs_NR
-0.0160276	0.010388	-1.15152	0.264589	-8.97129	CD4+ T-cells	UGT3A2	R_vs_NR
0.0254427	0.0259583	1.15145	0.264619	-8.97138	CD4+ T-cells	TTC7B	R_vs_NR
-0.0302114	0.0544906	-1.15143	0.264625	-8.97139	CD4+ T-cells	AMZ1	R_vs_NR
0.0116242	0.00587805	1.15139	0.264642	-8.97144	CD4+ T-cells	RP11-503P10.1	R_vs_NR
-0.0163328	0.0215922	-1.1513	0.264676	-8.97154	CD4+ T-cells	CHMP4BP1	R_vs_NR
-0.101362	0.797486	-1.15111	0.264755	-8.97176	CD4+ T-cells	USMG5	R_vs_NR
-0.0204001	0.021418	-1.15099	0.264801	-8.97189	CD4+ T-cells	AL136218.1	R_vs_NR
-0.0313915	0.0520093	-1.15094	0.264821	-8.97195	CD4+ T-cells	RP11-126K1.6	R_vs_NR
-0.0144795	0.0117276	-1.15091	0.264833	-8.97198	CD4+ T-cells	INTU	R_vs_NR
0.00675807	0.00354927	1.15076	0.264894	-8.97215	CD4+ T-cells	AC005789.11	R_vs_NR
-0.0751957	1.10642	-1.15075	0.264896	-8.97216	CD4+ T-cells	RGS10	R_vs_NR
-0.03515	0.0671599	-1.15074	0.264902	-8.97218	CD4+ T-cells	NANOS1	R_vs_NR
-0.0398314	0.0686301	-1.15071	0.264916	-8.97222	CD4+ T-cells	FBXL6	R_vs_NR
0.0176791	0.0200361	1.15057	0.264969	-8.97236	CD4+ T-cells	RP11-328C8.2	R_vs_NR
0.0108337	0.00501814	1.15054	0.264982	-8.9724	CD4+ T-cells	ART3	R_vs_NR
-0.0186456	0.012034	-1.15036	0.265055	-8.97261	CD4+ T-cells	AC124914.3	R_vs_NR
0.0123089	0.0111246	1.15031	0.265076	-8.97267	CD4+ T-cells	CTD-2113L7.1	R_vs_NR
0.0983193	0.544663	1.15027	0.265089	-8.9727	CD4+ T-cells	PIGS	R_vs_NR
0.0673258	0.167192	1.15024	0.265103	-8.97274	CD4+ T-cells	TMEM191A	R_vs_NR
0.00966639	0.00939661	1.15021	0.265116	-8.97278	CD4+ T-cells	KCNN1	R_vs_NR
0.019603	0.0193105	1.15016	0.265133	-8.97283	CD4+ T-cells	CFB	R_vs_NR
-0.0577812	0.140375	-1.1501	0.26516	-8.97291	CD4+ T-cells	CLEC4A	R_vs_NR
0.0432211	0.0729535	1.15001	0.265193	-8.973	CD4+ T-cells	SNORD13	R_vs_NR
-0.0189031	0.0236942	-1.14988	0.265248	-8.97315	CD4+ T-cells	RP3-510L9.1	R_vs_NR
-0.0143669	0.0106162	-1.14985	0.265257	-8.97318	CD4+ T-cells	LAMB2	R_vs_NR
0.00120471	0.000843354	1.14962	0.265353	-8.97345	CD4+ T-cells	LINC00507	R_vs_NR
0.0155832	0.0184679	1.1496	0.265358	-8.97346	CD4+ T-cells	GOLGA8Q	R_vs_NR
0.034202	0.04063	1.14953	0.265388	-8.97355	CD4+ T-cells	COL6A1	R_vs_NR
-0.00130322	0.000598501	-1.14938	0.265446	-8.97371	CD4+ T-cells	AHNAK2	R_vs_NR
0.028311	0.0299631	1.14915	0.265539	-8.97397	CD4+ T-cells	RP11-692N5.2	R_vs_NR
0.016958	0.0190874	1.14898	0.265608	-8.97417	CD4+ T-cells	HMGN1P3	R_vs_NR
-0.0238564	0.0296962	-1.14888	0.26565	-8.97428	CD4+ T-cells	AC009961.5	R_vs_NR
-0.0129356	0.00940289	-1.14879	0.265686	-8.97439	CD4+ T-cells	TPO	R_vs_NR
-0.0917508	0.195374	-1.14851	0.265799	-8.9747	CD4+ T-cells	LRR1	R_vs_NR
0.00246045	0.0010957	1.14839	0.265846	-8.97483	CD4+ T-cells	GCGR	R_vs_NR
0.00238433	0.0010618	1.14839	0.265846	-8.97483	CD4+ T-cells	GOLGA6L6	R_vs_NR
0.00268851	0.00119726	1.14839	0.265846	-8.97483	CD4+ T-cells	COL4A1	R_vs_NR
0.00228911	0.0010194	1.14839	0.265846	-8.97483	CD4+ T-cells	RP11-7K24.3	R_vs_NR
0.00227006	0.00101091	1.14839	0.265846	-8.97483	CD4+ T-cells	RGS7	R_vs_NR
0.00276444	0.00123107	1.14839	0.265846	-8.97483	CD4+ T-cells	GYG2	R_vs_NR
0.00217475	0.000968467	1.14839	0.265846	-8.97483	CD4+ T-cells	RP4-809F18.1	R_vs_NR
0.00284031	0.00126486	1.14839	0.265846	-8.97484	CD4+ T-cells	LINC00601	R_vs_NR
0.00211753	0.000942985	1.14839	0.265846	-8.97484	CD4+ T-cells	NF1P6	R_vs_NR
0.00291614	0.00129862	1.14839	0.265846	-8.97484	CD4+ T-cells	RP11-201M22.1	R_vs_NR
0.00194569	0.000866463	1.14839	0.265846	-8.97484	CD4+ T-cells	FOXC2	R_vs_NR
0.00314332	0.00139979	1.14839	0.265846	-8.97484	CD4+ T-cells	DLX3	R_vs_NR
0.00346442	0.00154279	1.14839	0.265847	-8.97484	CD4+ T-cells	KRT16	R_vs_NR
0.00350214	0.00155959	1.14838	0.265847	-8.97484	CD4+ T-cells	RPL7L1P1	R_vs_NR
0.0016779	0.000747207	1.14838	0.265847	-8.97484	CD4+ T-cells	RP11-428K3.1	R_vs_NR
0.00165875	0.000738679	1.14838	0.265847	-8.97484	CD4+ T-cells	AC005754.8	R_vs_NR
0.00361523	0.00160994	1.14838	0.265848	-8.97484	CD4+ T-cells	RP11-425M17.3	R_vs_NR
0.00162043	0.000721617	1.14838	0.265848	-8.97484	CD4+ T-cells	RP11-83C7.2	R_vs_NR
0.00367173	0.00163511	1.14838	0.265848	-8.97484	CD4+ T-cells	RP11-498E11.2	R_vs_NR
0.0037282	0.00166026	1.14838	0.265848	-8.97484	CD4+ T-cells	VEGFC	R_vs_NR
0.00376584	0.00167702	1.14838	0.265848	-8.97484	CD4+ T-cells	C1orf168	R_vs_NR
0.00393505	0.00175237	1.14838	0.265849	-8.97484	CD4+ T-cells	BX649563.4	R_vs_NR
0.00144788	0.000644773	1.14838	0.265849	-8.97484	CD4+ T-cells	RP11-85O21.2	R_vs_NR
0.00142869	0.000636228	1.14838	0.265849	-8.97484	CD4+ T-cells	SLC8A3	R_vs_NR
0.00410402	0.00182761	1.14838	0.265849	-8.97484	CD4+ T-cells	NR5A1	R_vs_NR
0.00416029	0.00185267	1.14838	0.265849	-8.97484	CD4+ T-cells	RP11-486M3.2	R_vs_NR
0.00416029	0.00185267	1.14838	0.265849	-8.97484	CD4+ T-cells	AC096554.1	R_vs_NR
0.00423527	0.00188606	1.14838	0.26585	-8.97485	CD4+ T-cells	RP11-131L12.2	R_vs_NR
0.00429148	0.00191109	1.14838	0.26585	-8.97485	CD4+ T-cells	RP11-90C4.1	R_vs_NR
0.00129428	0.000576372	1.14838	0.26585	-8.97485	CD4+ T-cells	MYH8	R_vs_NR
0.00119818	0.000533577	1.14837	0.265851	-8.97485	CD4+ T-cells	ATP1B4	R_vs_NR
0.00457211	0.00203607	1.14837	0.265851	-8.97485	CD4+ T-cells	SPATA3	R_vs_NR
0.00462816	0.00206103	1.14837	0.265852	-8.97485	CD4+ T-cells	RP11-224O19.2	R_vs_NR
0.00112124	0.000499315	1.14837	0.265853	-8.97485	CD4+ T-cells	FBLN2	R_vs_NR
0.001102	0.000490746	1.14837	0.265853	-8.97485	CD4+ T-cells	HNF4A	R_vs_NR
0.00490799	0.00218564	1.14837	0.265853	-8.97486	CD4+ T-cells	AP001172.2	R_vs_NR
0.00106351	0.000473604	1.14837	0.265854	-8.97486	CD4+ T-cells	IGFBP2	R_vs_NR
0.00518717	0.00230997	1.14837	0.265855	-8.97486	CD4+ T-cells	CALN1	R_vs_NR
0.00520576	0.00231824	1.14836	0.265855	-8.97486	CD4+ T-cells	CBX3P8	R_vs_NR
0.00522434	0.00232652	1.14836	0.265856	-8.97486	CD4+ T-cells	ITLN1	R_vs_NR
0.0052615	0.00234307	1.14836	0.265856	-8.97486	CD4+ T-cells	AP3B2	R_vs_NR
0.00531722	0.00236788	1.14836	0.265856	-8.97486	CD4+ T-cells	RP11-530I17.1	R_vs_NR
0.00533579	0.00237615	1.14836	0.265856	-8.97486	CD4+ T-cells	RP11-571L19.7	R_vs_NR
0.000947952	0.000422145	1.14836	0.265856	-8.97486	CD4+ T-cells	HOTTIP	R_vs_NR
0.00544714	0.00242574	1.14836	0.265857	-8.97487	CD4+ T-cells	SULT1C4	R_vs_NR
0.00557691	0.00248353	1.14836	0.265858	-8.97487	CD4+ T-cells	RP11-90C4.3	R_vs_NR
0.00559543	0.00249178	1.14836	0.265858	-8.97487	CD4+ T-cells	IL17F	R_vs_NR
0.00566951	0.00252477	1.14836	0.265859	-8.97487	CD4+ T-cells	GLIS1	R_vs_NR
0.00589147	0.00262361	1.14835	0.265861	-8.97488	CD4+ T-cells	RP11-274M17.3	R_vs_NR
0.00596537	0.00265652	1.14835	0.265862	-8.97488	CD4+ T-cells	RP11-709P2.1	R_vs_NR
0.00598383	0.00266474	1.14835	0.265862	-8.97488	CD4+ T-cells	RP11-125P18.1	R_vs_NR
0.0060023	0.00267296	1.14835	0.265862	-8.97488	CD4+ T-cells	RP11-448P19.1	R_vs_NR
0.00624206	0.00277973	1.14834	0.265865	-8.97489	CD4+ T-cells	OR5K1	R_vs_NR
0.00633414	0.00282074	1.14834	0.265866	-8.97489	CD4+ T-cells	RAX2	R_vs_NR
0.0065181	0.00290266	1.14833	0.265868	-8.9749	CD4+ T-cells	RP1-13P20.6	R_vs_NR
0.00655486	0.00291903	1.14833	0.265869	-8.9749	CD4+ T-cells	RP11-203L2.4	R_vs_NR
0.00660997	0.00294358	1.14833	0.265869	-8.9749	CD4+ T-cells	RP11-65J3.14	R_vs_NR
0.00675682	0.00300897	1.14832	0.265871	-8.97491	CD4+ T-cells	RP11-247C2.1	R_vs_NR
0.00688516	0.00306612	1.14832	0.265873	-8.97491	CD4+ T-cells	RP11-170L9.1	R_vs_NR
0.00694012	0.0030906	1.14832	0.265874	-8.97491	CD4+ T-cells	AC010296.1	R_vs_NR
0.00697675	0.00310691	1.14832	0.265875	-8.97492	CD4+ T-cells	AC011551.3	R_vs_NR
0.00719627	0.00320467	1.14831	0.265878	-8.97493	CD4+ T-cells	OVCH2	R_vs_NR
0.00723282	0.00322094	1.14831	0.265879	-8.97493	CD4+ T-cells	RP11-143K11.5	R_vs_NR
0.00726935	0.00323721	1.14831	0.265879	-8.97493	CD4+ T-cells	RP11-65J3.6	R_vs_NR
0.00730588	0.00325348	1.1483	0.26588	-8.97493	CD4+ T-cells	AMH	R_vs_NR
0.00730588	0.00325348	1.1483	0.26588	-8.97493	CD4+ T-cells	RP1-56K13.5	R_vs_NR
0.00743362	0.00331037	1.1483	0.265882	-8.97494	CD4+ T-cells	CXorf30	R_vs_NR
0.00748833	0.00333473	1.1483	0.265883	-8.97494	CD4+ T-cells	SPI1	R_vs_NR
0.00748833	0.00333473	1.1483	0.265883	-8.97494	CD4+ T-cells	RN7SL444P	R_vs_NR
0.00752479	0.00335096	1.14829	0.265884	-8.97494	CD4+ T-cells	TDRD10	R_vs_NR
0.000484599	0.000215803	1.14828	0.265891	-8.97496	CD4+ T-cells	MYH16	R_vs_NR
0.00796139	0.00354539	1.14827	0.265893	-8.97497	CD4+ T-cells	AC009492.1	R_vs_NR
0.0086133	0.0038357	1.14823	0.26591	-8.97501	CD4+ T-cells	RP11-347C12.8	R_vs_NR
0.00877571	0.00390803	1.14822	0.265914	-8.97503	CD4+ T-cells	ZCCHC5	R_vs_NR
0.00879374	0.00391606	1.14822	0.265915	-8.97503	CD4+ T-cells	OR8G7P	R_vs_NR
0.00891989	0.00397224	1.14821	0.265919	-8.97504	CD4+ T-cells	OR6C1	R_vs_NR
0.0090639	0.00403637	1.14819	0.265924	-8.97505	CD4+ T-cells	ZNF705C	R_vs_NR
0.00913584	0.0040684	1.14819	0.265926	-8.97506	CD4+ T-cells	CTXN3	R_vs_NR
0.00927958	0.00413241	1.14818	0.265931	-8.97507	CD4+ T-cells	IL20	R_vs_NR
0.00929754	0.00414041	1.14817	0.265932	-8.97508	CD4+ T-cells	RP11-63L7.5	R_vs_NR
0.00936933	0.00417238	1.14817	0.265935	-8.97508	CD4+ T-cells	RP11-181B11.1	R_vs_NR
-0.03913	0.056246	-1.14815	0.265941	-8.9751	CD4+ T-cells	YBX1P4	R_vs_NR
0.00953071	0.00424425	1.14815	0.265941	-8.9751	CD4+ T-cells	OR52J2P	R_vs_NR
0.00963817	0.0042921	1.14814	0.265945	-8.97511	CD4+ T-cells	FNTAP2	R_vs_NR
0.0543333	0.202643	1.14812	0.265954	-8.97514	CD4+ T-cells	LIN37	R_vs_NR
0.00988855	0.0044036	1.14811	0.265956	-8.97514	CD4+ T-cells	RP11-809C9.2	R_vs_NR
0.0100135	0.00445926	1.1481	0.265962	-8.97516	CD4+ T-cells	RP11-839D17.3	R_vs_NR
0.0100314	0.00446721	1.1481	0.265963	-8.97516	CD4+ T-cells	RP11-432J24.5	R_vs_NR
0.0101027	0.00449898	1.14809	0.265966	-8.97517	CD4+ T-cells	DTX4	R_vs_NR
0.0101206	0.00450692	1.14809	0.265967	-8.97517	CD4+ T-cells	GBX1	R_vs_NR
-0.0428298	0.0826448	-1.14809	0.265967	-8.97517	CD4+ T-cells	CTC-507E2.2	R_vs_NR
0.0102987	0.00458626	1.14807	0.265976	-8.9752	CD4+ T-cells	AIRE	R_vs_NR
0.0103343	0.00460211	1.14806	0.265978	-8.9752	CD4+ T-cells	OR7E2P	R_vs_NR
0.0105832	0.00471296	1.14803	0.265991	-8.97524	CD4+ T-cells	CTD-2528A14.5	R_vs_NR
0.0882453	0.739424	1.14802	0.265996	-8.97526	CD4+ T-cells	RPL9P25	R_vs_NR
0.0109202	0.00486301	1.14798	0.266011	-8.9753	CD4+ T-cells	CTB-167G5.6	R_vs_NR
-0.0580073	0.685209	-1.14796	0.266017	-8.97531	CD4+ T-cells	PRMT1	R_vs_NR
0.0686841	0.26821	1.14796	0.26602	-8.97532	CD4+ T-cells	ZNF529	R_vs_NR
0.0110618	0.00492607	1.14795	0.26602	-8.97532	CD4+ T-cells	FAM224A	R_vs_NR
0.0111679	0.00497331	1.14794	0.266027	-8.97534	CD4+ T-cells	LINC00622	R_vs_NR
-0.119338	0.958755	-1.14793	0.266031	-8.97535	CD4+ T-cells	NDUFC2	R_vs_NR
0.0112209	0.00499691	1.14793	0.266031	-8.97535	CD4+ T-cells	RP11-68L1.2	R_vs_NR
0.0113092	0.00503623	1.14791	0.266037	-8.97537	CD4+ T-cells	OR6K1P	R_vs_NR
0.0113092	0.00503623	1.14791	0.266037	-8.97537	CD4+ T-cells	RN7SL525P	R_vs_NR
0.0113974	0.00507552	1.1479	0.266043	-8.97539	CD4+ T-cells	RP1-107N3.2	R_vs_NR
0.0113974	0.00507552	1.1479	0.266043	-8.97539	CD4+ T-cells	AC008269.2	R_vs_NR
0.0114679	0.00510693	1.14788	0.266049	-8.9754	CD4+ T-cells	RN7SL694P	R_vs_NR
0.0116264	0.00517753	1.14785	0.266061	-8.97544	CD4+ T-cells	RP11-21A7A.4	R_vs_NR
0.0116968	0.00520888	1.14784	0.266066	-8.97545	CD4+ T-cells	LINC00323	R_vs_NR
0.0118024	0.00525586	1.14782	0.266075	-8.97548	CD4+ T-cells	RN7SL548P	R_vs_NR
0.0119253	0.00531063	1.14779	0.266085	-8.97551	CD4+ T-cells	OPN1LW	R_vs_NR
0.011978	0.00533408	1.14778	0.26609	-8.97552	CD4+ T-cells	RNU6-1319P	R_vs_NR
0.011978	0.00533408	1.14778	0.26609	-8.97552	CD4+ T-cells	RNU6-747P	R_vs_NR
0.011978	0.00533408	1.14778	0.26609	-8.97552	CD4+ T-cells	RNU6-241P	R_vs_NR
0.0120482	0.00536534	1.14777	0.266096	-8.97554	CD4+ T-cells	RP11-654C22.1	R_vs_NR
0.0843556	0.420863	1.14774	0.266105	-8.97556	CD4+ T-cells	FCHO1	R_vs_NR
0.0123635	0.00550576	1.14769	0.266125	-8.97562	CD4+ T-cells	RP11-166N6.2	R_vs_NR
0.0126431	0.00563026	1.14762	0.266153	-8.9757	CD4+ T-cells	AC013437.2	R_vs_NR
0.0126954	0.00565358	1.14761	0.266158	-8.97571	CD4+ T-cells	RP11-166N6.3	R_vs_NR
-0.0170115	0.00957683	-1.14759	0.266168	-8.97574	CD4+ T-cells	LYZL4	R_vs_NR
0.0128175	0.00570793	1.14758	0.266172	-8.97575	CD4+ T-cells	MNX1-AS1	R_vs_NR
0.0128872	0.00573896	1.14756	0.266179	-8.97577	CD4+ T-cells	RP11-179D22.1	R_vs_NR
0.00884025	0.00447802	1.14756	0.266181	-8.97577	CD4+ T-cells	SPHK1	R_vs_NR
0.013009	0.00579323	1.14753	0.266193	-8.97581	CD4+ T-cells	ST13P21	R_vs_NR
0.0131134	0.0058397	1.14749	0.266205	-8.97584	CD4+ T-cells	AC006987.6	R_vs_NR
0.0131482	0.00585518	1.14748	0.266209	-8.97586	CD4+ T-cells	DKK4	R_vs_NR
-0.0153589	0.0102918	-1.14745	0.266223	-8.97589	CD4+ T-cells	RP11-123C21.1	R_vs_NR
0.0133565	0.00594797	1.14742	0.266235	-8.97593	CD4+ T-cells	RP1-35C21.2	R_vs_NR
0.0134085	0.00597114	1.1474	0.266242	-8.97595	CD4+ T-cells	KB-1592A4.13	R_vs_NR
0.0135645	0.00604059	1.14735	0.266262	-8.976	CD4+ T-cells	RNU11-2P	R_vs_NR
0.0705971	0.247024	1.14731	0.266278	-8.97605	CD4+ T-cells	VPS33B	R_vs_NR
0.0138758	0.00617922	1.14725	0.266305	-8.97612	CD4+ T-cells	RP11-973N13.3	R_vs_NR
0.0139104	0.00619461	1.14723	0.26631	-8.97614	CD4+ T-cells	AC008940.1	R_vs_NR
0.0140139	0.00624072	1.1472	0.266325	-8.97618	CD4+ T-cells	RP3-323P13.2	R_vs_NR
-0.0127936	0.00746733	-1.14713	0.266354	-8.97626	CD4+ T-cells	RP11-1008C21.2	R_vs_NR
0.0143584	0.00639415	1.14706	0.266378	-8.97633	CD4+ T-cells	RP11-1036E20.9	R_vs_NR
0.0143928	0.00640947	1.14705	0.266384	-8.97634	CD4+ T-cells	RP11-178L8.5	R_vs_NR
0.0131764	0.0107067	1.14705	0.266385	-8.97635	CD4+ T-cells	DOCK1	R_vs_NR
0.0116133	0.00609296	1.14704	0.266388	-8.97635	CD4+ T-cells	IGF1	R_vs_NR
-0.0089908	0.00640555	-1.14704	0.26639	-8.97636	CD4+ T-cells	USH2A	R_vs_NR
0.0145132	0.00646305	1.147	0.266404	-8.9764	CD4+ T-cells	RP11-188P17.2	R_vs_NR
0.0147363	0.00656241	1.14691	0.266442	-8.97651	CD4+ T-cells	C20orf173	R_vs_NR
0.0148391	0.0066082	1.14686	0.26646	-8.97656	CD4+ T-cells	RP11-844P9.2	R_vs_NR
0.0150274	0.00669206	1.14678	0.266495	-8.97666	CD4+ T-cells	AC002398.5	R_vs_NR
0.104027	0.292866	1.1467	0.266525	-8.97674	CD4+ T-cells	CTB-31O20.2	R_vs_NR
0.0152154	0.00677578	1.14669	0.266531	-8.97676	CD4+ T-cells	RP11-305A4.3	R_vs_NR
0.0152154	0.00677578	1.14669	0.266531	-8.97676	CD4+ T-cells	RP11-1324A7.2	R_vs_NR
0.0152325	0.00678338	1.14668	0.266534	-8.97677	CD4+ T-cells	RP11-446J8.1	R_vs_NR
-0.0259508	0.0288989	-1.14664	0.26655	-8.97681	CD4+ T-cells	PAX8	R_vs_NR
0.0155054	0.00690491	1.14654	0.266589	-8.97692	CD4+ T-cells	CTC-435M10.10	R_vs_NR
0.0156586	0.00697314	1.14646	0.266621	-8.97701	CD4+ T-cells	RP11-483F11.7	R_vs_NR
0.0156586	0.00697314	1.14646	0.266621	-8.97701	CD4+ T-cells	AC005086.4	R_vs_NR
0.0156926	0.00698829	1.14644	0.266629	-8.97703	CD4+ T-cells	RP11-81B23.1	R_vs_NR
-0.0259723	0.0178723	-1.14643	0.266634	-8.97704	CD4+ T-cells	SHC4	R_vs_NR
0.0158796	0.00707154	1.14634	0.26667	-8.97714	CD4+ T-cells	OR4C9P	R_vs_NR
0.0159475	0.00710178	1.1463	0.266685	-8.97719	CD4+ T-cells	XXbac-BPG248L24.10	R_vs_NR
-0.0123742	0.00683383	-1.14625	0.266708	-8.97725	CD4+ T-cells	RPS3AP24	R_vs_NR
0.016134	0.00718485	1.1462	0.266728	-8.97731	CD4+ T-cells	RN7SL529P	R_vs_NR
0.0161848	0.00720749	1.14617	0.26674	-8.97734	CD4+ T-cells	DPPA5P1	R_vs_NR
0.0162187	0.00722257	1.14615	0.266748	-8.97736	CD4+ T-cells	RN7SKP157	R_vs_NR
0.0163033	0.00726026	1.1461	0.266768	-8.97742	CD4+ T-cells	RNA5SP74	R_vs_NR
-0.0346167	0.0517727	-1.14603	0.266795	-8.9775	CD4+ T-cells	SNORA28	R_vs_NR
-0.0772302	0.756663	-1.14603	0.266796	-8.9775	CD4+ T-cells	TBCA	R_vs_NR
0.0165738	0.00738069	1.14593	0.266835	-8.97761	CD4+ T-cells	ARL2BPP4	R_vs_NR
0.0142927	0.0367253	1.14593	0.266837	-8.97761	CD4+ T-cells	ZNF849P	R_vs_NR
0.0506828	0.142467	1.14591	0.266844	-8.97763	CD4+ T-cells	RP3-477O4.14	R_vs_NR
0.0166413	0.00741075	1.14589	0.266853	-8.97766	CD4+ T-cells	RP3-495O10.1	R_vs_NR
0.0166413	0.00741075	1.14589	0.266853	-8.97766	CD4+ T-cells	RP11-411K7.1	R_vs_NR
0.00999076	0.00504797	1.14579	0.266892	-8.97777	CD4+ T-cells	RP11-1081L13.4	R_vs_NR
0.0168604	0.00750834	1.14574	0.26691	-8.97782	CD4+ T-cells	RP11-442P12.1	R_vs_NR
0.0169278	0.00753833	1.1457	0.266928	-8.97787	CD4+ T-cells	AC006372.6	R_vs_NR
0.0170119	0.0075758	1.14564	0.266951	-8.97793	CD4+ T-cells	SNORA56	R_vs_NR
0.0170287	0.00758329	1.14563	0.266956	-8.97794	CD4+ T-cells	SNX18P14	R_vs_NR
0.017096	0.00761323	1.14559	0.266974	-8.978	CD4+ T-cells	RNU6-95P	R_vs_NR
0.0171632	0.00764316	1.14554	0.266993	-8.97805	CD4+ T-cells	ZNF839P1	R_vs_NR
0.0173646	0.00773286	1.1454	0.267051	-8.97821	CD4+ T-cells	OR7E43P	R_vs_NR
-0.0463966	0.0823177	-1.14536	0.267064	-8.97825	CD4+ T-cells	RP11-104G3.2	R_vs_NR
-0.0796045	0.253832	-1.14536	0.267065	-8.97825	CD4+ T-cells	AKAP8L	R_vs_NR
-0.0531753	0.221797	-1.14534	0.267073	-8.97827	CD4+ T-cells	USP12	R_vs_NR
-0.0153875	0.00943506	-1.14534	0.267075	-8.97828	CD4+ T-cells	MEX3B	R_vs_NR
0.0174987	0.00779257	1.1453	0.26709	-8.97832	CD4+ T-cells	RP11-666O2.1	R_vs_NR
0.0540145	0.201411	1.14522	0.267122	-8.97841	CD4+ T-cells	HSBP1L1	R_vs_NR
0.0176159	0.00784476	1.14521	0.267125	-8.97842	CD4+ T-cells	OR5P4P	R_vs_NR
0.0149792	0.0139046	1.14513	0.267159	-8.97851	CD4+ T-cells	RP11-438N5.2	R_vs_NR
-0.0126262	0.00935007	-1.1451	0.26717	-8.97854	CD4+ T-cells	NPSR1-AS1	R_vs_NR
0.074235	0.598852	1.14503	0.2672	-8.97863	CD4+ T-cells	ZCCHC7	R_vs_NR
-0.00672613	0.00333641	-1.145	0.267209	-8.97865	CD4+ T-cells	RP11-875O11.2	R_vs_NR
-0.0823185	0.501465	-1.14499	0.267216	-8.97867	CD4+ T-cells	VMA21	R_vs_NR
-0.0329857	0.0555294	-1.14498	0.26722	-8.97868	CD4+ T-cells	CABLES1	R_vs_NR
0.028969	0.0441263	1.14497	0.267221	-8.97869	CD4+ T-cells	AC079922.3	R_vs_NR
0.0179501	0.00799359	1.14496	0.267229	-8.97871	CD4+ T-cells	RP11-181D18.4	R_vs_NR
0.0180001	0.00801587	1.14492	0.267244	-8.97875	CD4+ T-cells	AL049871.1	R_vs_NR
0.0180168	0.0080233	1.1449	0.26725	-8.97877	CD4+ T-cells	RP11-136I13.2	R_vs_NR
-0.128809	1.04541	-1.14489	0.267254	-8.97878	CD4+ T-cells	CHP1	R_vs_NR
0.13012	0.886216	1.14472	0.267324	-8.97897	CD4+ T-cells	RPL10AP6	R_vs_NR
-0.048005	0.10714	-1.14471	0.267329	-8.97899	CD4+ T-cells	CBR3	R_vs_NR
0.0182833	0.008142	1.14469	0.267337	-8.97901	CD4+ T-cells	RP11-264F23.3	R_vs_NR
0.0183332	0.00816422	1.14465	0.267353	-8.97906	CD4+ T-cells	ATP5G1P6	R_vs_NR
0.0183499	0.00817163	1.14463	0.267359	-8.97907	CD4+ T-cells	AC017078.1	R_vs_NR
0.0183998	0.00819384	1.14459	0.267376	-8.97912	CD4+ T-cells	AC093267.1	R_vs_NR
0.0059247	0.00545306	1.14441	0.267449	-8.97932	CD4+ T-cells	CACNG8	R_vs_NR
0.0186157	0.00828999	1.14441	0.26745	-8.97932	CD4+ T-cells	RNU6-838P	R_vs_NR
-0.0821027	0.196943	-1.14441	0.26745	-8.97932	CD4+ T-cells	POMK	R_vs_NR
0.0186323	0.00829738	1.14439	0.267455	-8.97934	CD4+ T-cells	RP11-796L2.1	R_vs_NR
0.176325	0.9745	1.14436	0.267468	-8.97938	CD4+ T-cells	AC022431.1	R_vs_NR
0.018682	0.00831954	1.14435	0.267473	-8.97939	CD4+ T-cells	RP11-8L8.2	R_vs_NR
0.0219428	0.0307371	1.14429	0.267496	-8.97945	CD4+ T-cells	SNORA42	R_vs_NR
0.0713255	0.201563	1.14428	0.267503	-8.97947	CD4+ T-cells	MINA	R_vs_NR
-0.0138096	0.00993723	-1.14423	0.267523	-8.97953	CD4+ T-cells	AC092580.1	R_vs_NR
0.0254742	0.0651337	1.14414	0.267559	-8.97963	CD4+ T-cells	GMPSP1	R_vs_NR
0.019195	0.00854798	1.14389	0.267658	-8.97991	CD4+ T-cells	RN7SKP88	R_vs_NR
-0.0636797	0.72906	-1.14381	0.267691	-8.98	CD4+ T-cells	USP47	R_vs_NR
0.0620424	0.214503	1.14376	0.26771	-8.98005	CD4+ T-cells	APH1B	R_vs_NR
0.0194259	0.00865083	1.14368	0.267745	-8.98015	CD4+ T-cells	RNU2-42P	R_vs_NR
-0.0680686	0.799346	-1.14364	0.26776	-8.98019	CD4+ T-cells	DECR1	R_vs_NR
-0.0292765	0.0528182	-1.14357	0.267786	-8.98026	CD4+ T-cells	RP11-110I1.13	R_vs_NR
0.0146091	0.00971883	1.14353	0.267804	-8.98031	CD4+ T-cells	RP11-760N9.1	R_vs_NR
0.0109248	0.0135593	1.14351	0.267812	-8.98033	CD4+ T-cells	APC2	R_vs_NR
-0.0625998	0.164077	-1.14344	0.267839	-8.98041	CD4+ T-cells	MIS18A	R_vs_NR
0.0422437	0.0554251	1.14314	0.267963	-8.98075	CD4+ T-cells	ZNF487	R_vs_NR
0.0200177	0.00891436	1.1431	0.267978	-8.9808	CD4+ T-cells	SNORD62B	R_vs_NR
0.0200177	0.00891436	1.1431	0.267978	-8.9808	CD4+ T-cells	SNORD62A	R_vs_NR
-0.0650323	1.60032	-1.14309	0.267982	-8.98081	CD4+ T-cells	ARF1	R_vs_NR
0.0104721	0.00549612	1.14304	0.268003	-8.98087	CD4+ T-cells	OR7E53P	R_vs_NR
0.0423719	0.142581	1.14299	0.268022	-8.98092	CD4+ T-cells	RPL29P33	R_vs_NR
0.0885815	0.929247	1.14298	0.268025	-8.98093	CD4+ T-cells	NOTCH2NL	R_vs_NR
0.0201816	0.00898733	1.14293	0.268045	-8.98098	CD4+ T-cells	RNU6-262P	R_vs_NR
-0.0480518	0.124722	-1.14274	0.268122	-8.9812	CD4+ T-cells	C6orf47-AS1	R_vs_NR
-0.0341366	0.0812889	-1.14271	0.268137	-8.98124	CD4+ T-cells	CTPS2	R_vs_NR
0.0205413	0.00914751	1.14256	0.268195	-8.9814	CD4+ T-cells	SNORD91A	R_vs_NR
0.0642569	0.151655	1.14252	0.268214	-8.98145	CD4+ T-cells	PAXIP1-AS1	R_vs_NR
-0.0501214	0.806373	-1.14251	0.268217	-8.98146	CD4+ T-cells	MED28	R_vs_NR
-0.0666861	0.240873	-1.1425	0.268222	-8.98147	CD4+ T-cells	GAPDHP60	R_vs_NR
0.00685086	0.00576774	1.14244	0.268243	-8.98153	CD4+ T-cells	C8orf37	R_vs_NR
0.0693401	0.618621	1.14229	0.268307	-8.98171	CD4+ T-cells	NFX1	R_vs_NR
0.00757204	0.0053988	1.14223	0.26833	-8.98177	CD4+ T-cells	GRIN1	R_vs_NR
0.0584023	1.67408	1.14218	0.268351	-8.98183	CD4+ T-cells	ATP5G2	R_vs_NR
0.0184516	0.0185651	1.14184	0.268487	-8.98221	CD4+ T-cells	RP11-452L6.7	R_vs_NR
-0.0689019	0.259005	-1.14183	0.268493	-8.98223	CD4+ T-cells	SFMBT1	R_vs_NR
0.0202346	0.0181269	1.1418	0.268503	-8.98226	CD4+ T-cells	EPPIN	R_vs_NR
-0.0164071	0.0152417	-1.1418	0.268504	-8.98226	CD4+ T-cells	AC015849.13	R_vs_NR
-0.0325603	0.0573789	-1.14177	0.268517	-8.98229	CD4+ T-cells	NUTM2F	R_vs_NR
-0.0509752	0.0664866	-1.14176	0.26852	-8.9823	CD4+ T-cells	S100A9	R_vs_NR
0.0841622	0.549362	1.14173	0.268534	-8.98234	CD4+ T-cells	TRIM4	R_vs_NR
-0.00843428	0.00826083	-1.14158	0.268593	-8.9825	CD4+ T-cells	CRB1	R_vs_NR
0.088784	0.803398	1.14148	0.268634	-8.98262	CD4+ T-cells	ARFGAP2	R_vs_NR
-0.0952717	0.48274	-1.14147	0.268636	-8.98262	CD4+ T-cells	DCLRE1C	R_vs_NR
0.00375773	0.00185326	1.14143	0.268655	-8.98268	CD4+ T-cells	COL25A1	R_vs_NR
-0.06011	0.170154	-1.14143	0.268656	-8.98268	CD4+ T-cells	RN7SL834P	R_vs_NR
0.0712898	0.200069	1.14134	0.268689	-8.98277	CD4+ T-cells	RP11-203J24.8	R_vs_NR
-0.0352188	0.0319548	-1.14117	0.268759	-8.98296	CD4+ T-cells	MAPK6PS3	R_vs_NR
0.0490756	0.124957	1.141	0.268826	-8.98315	CD4+ T-cells	CDHR3	R_vs_NR
-0.00703294	0.00528735	-1.14093	0.268855	-8.98323	CD4+ T-cells	CH17-132F21.1	R_vs_NR
0.0153545	0.0146025	1.14081	0.268904	-8.98337	CD4+ T-cells	ZBTB34	R_vs_NR
-0.10228	0.841002	-1.14078	0.268918	-8.9834	CD4+ T-cells	FGFR1OP2	R_vs_NR
-0.0890859	0.927775	-1.14074	0.268932	-8.98344	CD4+ T-cells	POLR1D	R_vs_NR
0.072674	1.93241	1.14073	0.268938	-8.98346	CD4+ T-cells	RBM39	R_vs_NR
0.152767	0.685001	1.14072	0.268941	-8.98347	CD4+ T-cells	GIMAP2	R_vs_NR
0.0743908	0.301786	1.1407	0.268948	-8.98349	CD4+ T-cells	MAP3K14-AS1	R_vs_NR
0.0259148	0.0326051	1.1407	0.268949	-8.98349	CD4+ T-cells	RP1-128O3.5	R_vs_NR
-0.0781346	0.315527	-1.1407	0.268949	-8.98349	CD4+ T-cells	B3GNTL1	R_vs_NR
-0.0860416	0.478651	-1.14069	0.268952	-8.9835	CD4+ T-cells	SPPL2B	R_vs_NR
0.0128068	0.0173841	1.14062	0.268982	-8.98358	CD4+ T-cells	PGAM2	R_vs_NR
0.0131814	0.0123728	1.14058	0.268999	-8.98363	CD4+ T-cells	RP1-202O8.3	R_vs_NR
0.0132989	0.0124055	1.14058	0.269	-8.98363	CD4+ T-cells	AC008073.9	R_vs_NR
0.0120595	0.00570377	1.14054	0.269015	-8.98367	CD4+ T-cells	RP11-586D19.1	R_vs_NR
-0.0139424	0.0129597	-1.14044	0.269055	-8.98378	CD4+ T-cells	RP11-93O17.2	R_vs_NR
-0.00885285	0.00439844	-1.14021	0.269148	-8.98404	CD4+ T-cells	TNNI1	R_vs_NR
-0.00489865	0.00355372	-1.14017	0.269166	-8.98409	CD4+ T-cells	RP13-228J13.8	R_vs_NR
-0.0560618	0.0442728	-1.14009	0.269198	-8.98418	CD4+ T-cells	ZDHHC20P1	R_vs_NR
0.00372665	0.00309576	1.14008	0.269202	-8.98419	CD4+ T-cells	AC090945.1	R_vs_NR
0.0603797	0.201591	1.13992	0.269268	-8.98437	CD4+ T-cells	NCF1	R_vs_NR
-0.00577291	0.00546234	-1.1399	0.269273	-8.98439	CD4+ T-cells	TUBB8P11	R_vs_NR
0.0528268	0.168411	1.13985	0.269294	-8.98444	CD4+ T-cells	SLC39A4	R_vs_NR
0.0529036	0.123982	1.13977	0.269325	-8.98453	CD4+ T-cells	RPSAP4	R_vs_NR
0.0324141	0.0828751	1.13976	0.269333	-8.98455	CD4+ T-cells	C19orf44	R_vs_NR
0.0221737	0.0153651	1.13973	0.269342	-8.98458	CD4+ T-cells	RP11-874G11.1	R_vs_NR
0.106499	0.537409	1.13961	0.269391	-8.98471	CD4+ T-cells	ING3	R_vs_NR
-0.0875428	0.28892	-1.1396	0.269396	-8.98473	CD4+ T-cells	NSFP1	R_vs_NR
-0.00479241	0.00338143	-1.13934	0.2695	-8.98501	CD4+ T-cells	TMEM82	R_vs_NR
0.0328614	0.0823267	1.1393	0.269518	-8.98506	CD4+ T-cells	RP11-179A18.1	R_vs_NR
0.0639914	0.353322	1.13918	0.269566	-8.9852	CD4+ T-cells	PDE12	R_vs_NR
0.00939049	0.0049382	1.13912	0.269589	-8.98526	CD4+ T-cells	FAM109A	R_vs_NR
-0.0750063	0.1705	-1.1391	0.269599	-8.98529	CD4+ T-cells	C17orf59	R_vs_NR
0.0161424	0.0239284	1.13904	0.269622	-8.98535	CD4+ T-cells	RP3-507I15.1	R_vs_NR
-0.101761	1.28712	-1.13848	0.269852	-8.98599	CD4+ T-cells	CYTH1	R_vs_NR
0.0978062	0.542124	1.13838	0.26989	-8.98609	CD4+ T-cells	CREBRF	R_vs_NR
-0.0816835	0.401259	-1.13828	0.269931	-8.9862	CD4+ T-cells	GLT8D1	R_vs_NR
-0.0658556	0.269956	-1.13822	0.269958	-8.98628	CD4+ T-cells	STARD9	R_vs_NR
-0.090437	0.470833	-1.13821	0.26996	-8.98628	CD4+ T-cells	PPDPF	R_vs_NR
0.0498574	0.0956228	1.13794	0.270071	-8.98659	CD4+ T-cells	ZSCAN18	R_vs_NR
-0.0373938	0.0467861	-1.13786	0.270105	-8.98668	CD4+ T-cells	PEX12	R_vs_NR
-0.0424114	0.083443	-1.13783	0.270116	-8.98671	CD4+ T-cells	NEK10	R_vs_NR
-0.0249988	0.02305	-1.13781	0.270125	-8.98674	CD4+ T-cells	AC007278.2	R_vs_NR
0.0570248	0.173146	1.13773	0.270157	-8.98683	CD4+ T-cells	AC104532.4	R_vs_NR
0.0248058	0.0110466	1.1377	0.270169	-8.98686	CD4+ T-cells	OR6S1	R_vs_NR
-0.0886057	0.312843	-1.13765	0.27019	-8.98692	CD4+ T-cells	COA6	R_vs_NR
-0.0331938	0.0481194	-1.13739	0.270293	-8.9872	CD4+ T-cells	GOLGA5P1	R_vs_NR
0.0225961	0.0262927	1.13734	0.270316	-8.98726	CD4+ T-cells	CTA-797E19.1	R_vs_NR
-0.0106667	0.00497255	-1.13726	0.270346	-8.98735	CD4+ T-cells	CTC-559E9.9	R_vs_NR
-0.0173724	0.0471811	-1.13723	0.270358	-8.98738	CD4+ T-cells	PSMC1P9	R_vs_NR
-0.0131459	0.00975034	-1.13723	0.27036	-8.98739	CD4+ T-cells	CTC-366B18.4	R_vs_NR
0.0208683	0.0239842	1.13706	0.27043	-8.98758	CD4+ T-cells	RN7SL334P	R_vs_NR
0.0435063	0.0689251	1.13705	0.270432	-8.98758	CD4+ T-cells	AC006042.6	R_vs_NR
0.0427643	0.0952434	1.137	0.270455	-8.98765	CD4+ T-cells	AC010883.5	R_vs_NR
0.0552743	0.188676	1.13689	0.270497	-8.98776	CD4+ T-cells	SNORA81	R_vs_NR
-0.0104104	0.00801453	-1.13686	0.270511	-8.9878	CD4+ T-cells	AMDP1	R_vs_NR
-0.0966413	0.268378	-1.13656	0.270632	-8.98813	CD4+ T-cells	LRRC32	R_vs_NR
0.0608954	1.90705	1.13639	0.270701	-8.98832	CD4+ T-cells	HNRNPC	R_vs_NR
0.00703503	0.0041809	1.13639	0.270703	-8.98833	CD4+ T-cells	CHRNB2	R_vs_NR
-0.118703	1.18621	-1.13634	0.270721	-8.98838	CD4+ T-cells	UBE2L6	R_vs_NR
0.0901746	0.707352	1.13633	0.270724	-8.98839	CD4+ T-cells	SUMO3	R_vs_NR
-0.0299555	0.0448466	-1.13616	0.270796	-8.98858	CD4+ T-cells	RP5-1163L11.2	R_vs_NR
-0.0336635	0.0354068	-1.13613	0.270807	-8.98861	CD4+ T-cells	RP11-646I6.5	R_vs_NR
0.00987195	0.0069231	1.13587	0.270915	-8.98891	CD4+ T-cells	RP11-794C22.2	R_vs_NR
0.00993587	0.00696796	1.13571	0.270977	-8.98908	CD4+ T-cells	RP11-344B5.4	R_vs_NR
0.0569152	0.194418	1.13569	0.270988	-8.98911	CD4+ T-cells	RP11-75C10.9	R_vs_NR
-0.00495887	0.00462422	-1.13567	0.270994	-8.98913	CD4+ T-cells	RP11-561N12.2	R_vs_NR
-0.00931369	0.00599254	-1.13561	0.271021	-8.9892	CD4+ T-cells	AL021068.1	R_vs_NR
-0.0589511	1.53368	-1.13541	0.271102	-8.98942	CD4+ T-cells	SUB1	R_vs_NR
0.123116	0.565643	1.13522	0.271177	-8.98963	CD4+ T-cells	RPS4XP6	R_vs_NR
0.00205906	0.00188704	1.13522	0.27118	-8.98964	CD4+ T-cells	ABCB10P3	R_vs_NR
-0.0938507	0.466679	-1.13506	0.271242	-8.98981	CD4+ T-cells	UTP23	R_vs_NR
0.0668978	0.277079	1.13504	0.27125	-8.98983	CD4+ T-cells	MTRF1	R_vs_NR
-0.0354292	0.0416172	-1.13492	0.2713	-8.98997	CD4+ T-cells	ARHGEF4	R_vs_NR
-0.0104616	0.00976706	-1.13459	0.271436	-8.99034	CD4+ T-cells	RP11-83M16.5	R_vs_NR
0.0178572	0.0143115	1.13458	0.27144	-8.99035	CD4+ T-cells	PRSS27	R_vs_NR
0.00647727	0.00454702	1.13438	0.271523	-8.99058	CD4+ T-cells	RP11-643G16.3	R_vs_NR
0.0108648	0.00883287	1.13415	0.271614	-8.99083	CD4+ T-cells	RP1-8B1.4	R_vs_NR
-0.0155849	0.00720324	-1.134	0.271675	-8.99099	CD4+ T-cells	KCNH1	R_vs_NR
-0.00533601	0.00392669	-1.13362	0.271831	-8.99142	CD4+ T-cells	RP11-312J18.7	R_vs_NR
-0.112169	0.721574	-1.1336	0.271838	-8.99144	CD4+ T-cells	APOBEC3D	R_vs_NR
0.0376554	0.0713036	1.13356	0.271855	-8.99148	CD4+ T-cells	RP11-164J13.1	R_vs_NR
-0.036501	0.0657898	-1.13355	0.27186	-8.9915	CD4+ T-cells	CALM2P3	R_vs_NR
0.000638187	0.000308918	1.1335	0.271882	-8.99156	CD4+ T-cells	RP11-321E2.9	R_vs_NR
0.119305	0.595171	1.13349	0.271886	-8.99157	CD4+ T-cells	ISCA1	R_vs_NR
0.0778924	0.727322	1.13347	0.271892	-8.99159	CD4+ T-cells	LATS1	R_vs_NR
0.0377773	0.0610145	1.13342	0.271912	-8.99164	CD4+ T-cells	AMER1	R_vs_NR
0.0131237	0.0124886	1.13335	0.271943	-8.99173	CD4+ T-cells	RP11-347C18.4	R_vs_NR
-0.0597094	0.262905	-1.13329	0.271965	-8.99179	CD4+ T-cells	AC099522.2	R_vs_NR
0.0462805	0.102357	1.1332	0.272004	-8.99189	CD4+ T-cells	BRD7P3	R_vs_NR
-0.00916444	0.0088399	-1.13282	0.27216	-8.99232	CD4+ T-cells	AC104634.3	R_vs_NR
-0.00976587	0.00719781	-1.13274	0.27219	-8.9924	CD4+ T-cells	BMS1P14	R_vs_NR
0.0323256	0.0498084	1.1327	0.272207	-8.99245	CD4+ T-cells	SAPCD1-AS1	R_vs_NR
-0.0121825	0.00913953	-1.13268	0.272218	-8.99247	CD4+ T-cells	PARVA	R_vs_NR
-0.0564221	0.142839	-1.13252	0.272281	-8.99265	CD4+ T-cells	MTHFD1L	R_vs_NR
-0.0800595	0.467763	-1.13242	0.272323	-8.99276	CD4+ T-cells	MRPS14	R_vs_NR
-0.00648448	0.00314681	-1.13241	0.272326	-8.99277	CD4+ T-cells	POTEC	R_vs_NR
0.062566	0.665944	1.13234	0.272354	-8.99285	CD4+ T-cells	HERPUD2	R_vs_NR
-0.0171971	0.0118339	-1.13222	0.272404	-8.99298	CD4+ T-cells	LINC00974	R_vs_NR
0.0095605	0.0050122	1.1322	0.272412	-8.993	CD4+ T-cells	RP11-212J19.1	R_vs_NR
0.00350776	0.00227714	1.13215	0.272434	-8.99306	CD4+ T-cells	KCNH6	R_vs_NR
-0.0373667	0.15468	-1.13212	0.272445	-8.99309	CD4+ T-cells	MAN1A1	R_vs_NR
0.0617326	1.87719	1.13212	0.272445	-8.99309	CD4+ T-cells	LAPTM5	R_vs_NR
-0.0553282	0.0605413	-1.13206	0.272471	-8.99317	CD4+ T-cells	RNA5SP151	R_vs_NR
0.0125986	0.00878723	1.13204	0.272476	-8.99318	CD4+ T-cells	ABCG2	R_vs_NR
-0.060948	0.218161	-1.13203	0.272482	-8.9932	CD4+ T-cells	UQCC1	R_vs_NR
0.0328405	0.0146247	1.13201	0.272489	-8.99321	CD4+ T-cells	DPRXP1	R_vs_NR
-0.0239558	0.0235801	-1.13196	0.272512	-8.99328	CD4+ T-cells	RP11-226L15.5	R_vs_NR
0.0484828	0.122776	1.13142	0.27273	-8.99387	CD4+ T-cells	BNIP3P1	R_vs_NR
0.108839	0.800012	1.13134	0.272763	-8.99396	CD4+ T-cells	PVRIG	R_vs_NR
0.101424	0.598827	1.13132	0.272773	-8.99399	CD4+ T-cells	GRAP2	R_vs_NR
0.0174898	0.0153218	1.13129	0.272783	-8.99402	CD4+ T-cells	AC016700.6	R_vs_NR
-0.0639177	0.125917	-1.13125	0.2728	-8.99406	CD4+ T-cells	CTA-384D8.36	R_vs_NR
0.00457412	0.00468944	1.13121	0.272816	-8.9941	CD4+ T-cells	DNAH2	R_vs_NR
-0.0154304	0.0127742	-1.13117	0.272835	-8.99416	CD4+ T-cells	RPL3P8	R_vs_NR
-0.0783448	1.19245	-1.13094	0.27293	-8.99441	CD4+ T-cells	ZNF706	R_vs_NR
-0.00624124	0.00537966	-1.13071	0.273024	-8.99467	CD4+ T-cells	AL162415.2	R_vs_NR
-0.00624124	0.00537966	-1.13071	0.273024	-8.99467	CD4+ T-cells	CTD-2340F8.1	R_vs_NR
-0.00335678	0.0023354	-1.13068	0.273036	-8.9947	CD4+ T-cells	RP11-1129I3.1	R_vs_NR
0.0121728	0.00630534	1.13058	0.273075	-8.99481	CD4+ T-cells	CTD-2165H16.3	R_vs_NR
0.0464924	0.092375	1.13046	0.273127	-8.99495	CD4+ T-cells	ALG13-AS1	R_vs_NR
0.00168714	0.00118543	1.13044	0.273133	-8.99497	CD4+ T-cells	LA16c-380H5.5	R_vs_NR
-0.0864796	0.462641	-1.1304	0.273151	-8.99502	CD4+ T-cells	UBLCP1	R_vs_NR
0.0116194	0.00850355	1.13021	0.27323	-8.99523	CD4+ T-cells	CTA-984G1.5	R_vs_NR
0.0249052	0.0259201	1.1301	0.273274	-8.99535	CD4+ T-cells	MSRB2	R_vs_NR
-0.0233458	0.0333039	-1.13	0.273314	-8.99546	CD4+ T-cells	KIF5A	R_vs_NR
0.0201698	0.0308424	1.12996	0.273332	-8.99551	CD4+ T-cells	AF196970.3	R_vs_NR
0.0650143	0.349908	1.12992	0.273346	-8.99554	CD4+ T-cells	ATPAF2	R_vs_NR
-0.0622317	0.339989	-1.12984	0.27338	-8.99564	CD4+ T-cells	JOSD2	R_vs_NR
-0.0117404	0.00814883	-1.12981	0.273391	-8.99567	CD4+ T-cells	BEND6	R_vs_NR
0.0123443	0.0118673	1.12966	0.273453	-8.99584	CD4+ T-cells	RPS4XP23	R_vs_NR
-0.0130557	0.00959156	-1.12952	0.273512	-8.99599	CD4+ T-cells	MYB-AS1	R_vs_NR
0.0154089	0.0191485	1.12951	0.273517	-8.99601	CD4+ T-cells	TXLNB	R_vs_NR
0.0504937	0.436403	1.12948	0.273528	-8.99604	CD4+ T-cells	TRNT1	R_vs_NR
0.0282053	0.0445546	1.12947	0.273531	-8.99605	CD4+ T-cells	GPX2	R_vs_NR
-0.0090952	0.00486594	-1.12934	0.273585	-8.99619	CD4+ T-cells	EEF1A2	R_vs_NR
-0.00728086	0.00561379	-1.12902	0.273718	-8.99655	CD4+ T-cells	RP11-352G9.1	R_vs_NR
-0.0465684	0.0812486	-1.12888	0.273776	-8.99671	CD4+ T-cells	ZNF786	R_vs_NR
0.012111	0.0139621	1.12881	0.273804	-8.99679	CD4+ T-cells	RP11-447H19.3	R_vs_NR
-0.0706993	0.287434	-1.12875	0.273826	-8.99684	CD4+ T-cells	SEPHS2	R_vs_NR
-0.0753523	0.279709	-1.12869	0.273852	-8.99692	CD4+ T-cells	RP11-977G19.10	R_vs_NR
-0.0549559	0.263279	-1.12851	0.273928	-8.99712	CD4+ T-cells	RAD18	R_vs_NR
-0.0266289	0.0149584	-1.12835	0.273992	-8.9973	CD4+ T-cells	RPS20P21	R_vs_NR
-0.0123219	0.010898	-1.12832	0.274005	-8.99733	CD4+ T-cells	CTD-2354A18.1	R_vs_NR
-0.0443021	0.0643249	-1.12818	0.274061	-8.99748	CD4+ T-cells	OGFRL1	R_vs_NR
0.0632885	0.799404	1.12812	0.274088	-8.99755	CD4+ T-cells	ARCN1	R_vs_NR
0.0105093	0.00715048	1.12809	0.274097	-8.99758	CD4+ T-cells	RP4-718D20.3	R_vs_NR
-0.0667018	0.244539	-1.12808	0.274102	-8.99759	CD4+ T-cells	GAPDHP63	R_vs_NR
-0.0173209	0.0121315	-1.12806	0.274109	-8.99761	CD4+ T-cells	FN3K	R_vs_NR
-0.00452225	0.00461348	-1.12793	0.274166	-8.99777	CD4+ T-cells	RP11-6K23.1	R_vs_NR
-0.102048	0.830514	-1.12779	0.274222	-8.99792	CD4+ T-cells	KIAA0319L	R_vs_NR
0.0365079	0.107394	1.12777	0.274231	-8.99794	CD4+ T-cells	BTF3L4P1	R_vs_NR
0.00726743	0.0052776	1.12775	0.27424	-8.99796	CD4+ T-cells	NOS1	R_vs_NR
-0.0426238	0.248944	-1.12767	0.274273	-8.99806	CD4+ T-cells	YWHAZP6	R_vs_NR
-0.109244	0.802726	-1.12763	0.27429	-8.9981	CD4+ T-cells	ADNP	R_vs_NR
0.0377969	0.152711	1.12761	0.274295	-8.99811	CD4+ T-cells	RP11-102M11.1	R_vs_NR
0.0682357	0.244191	1.12754	0.274325	-8.99819	CD4+ T-cells	ZNF468	R_vs_NR
0.0656092	0.354465	1.12748	0.274349	-8.99826	CD4+ T-cells	LTV1	R_vs_NR
-0.0524941	0.0994951	-1.12744	0.274364	-8.9983	CD4+ T-cells	RP11-214O1.2	R_vs_NR
-0.0842408	0.562964	-1.12736	0.274401	-8.9984	CD4+ T-cells	DCAF13	R_vs_NR
-0.0140888	0.00883478	-1.12731	0.274418	-8.99845	CD4+ T-cells	RP11-568J23.6	R_vs_NR
-0.02959	0.0294357	-1.12728	0.274432	-8.99848	CD4+ T-cells	RNASE1	R_vs_NR
-0.0494845	0.518095	-1.12726	0.274439	-8.9985	CD4+ T-cells	ORC3	R_vs_NR
0.0809738	0.359752	1.12725	0.274443	-8.99851	CD4+ T-cells	OARD1	R_vs_NR
0.110365	0.41392	1.12722	0.274456	-8.99855	CD4+ T-cells	NDUFS4	R_vs_NR
0.0556892	0.233187	1.12722	0.274457	-8.99855	CD4+ T-cells	TMEM260	R_vs_NR
-0.0439109	0.0757274	-1.12709	0.274512	-8.9987	CD4+ T-cells	RP11-109N23.5	R_vs_NR
-0.0133953	0.00603193	-1.12674	0.274654	-8.99908	CD4+ T-cells	OCA2	R_vs_NR
-0.00976922	0.00908707	-1.12658	0.274719	-8.99926	CD4+ T-cells	RP11-45F15.2	R_vs_NR
-0.0709357	0.118159	-1.12658	0.274719	-8.99926	CD4+ T-cells	DENND6B	R_vs_NR
0.0831927	0.162953	1.12656	0.27473	-8.99929	CD4+ T-cells	RP11-406H21.2	R_vs_NR
-0.0295502	0.073208	-1.12655	0.274731	-8.99929	CD4+ T-cells	APOBR	R_vs_NR
-0.0528049	0.200916	-1.12641	0.274792	-8.99945	CD4+ T-cells	DNAJC14	R_vs_NR
0.0415846	0.108138	1.12625	0.274856	-8.99963	CD4+ T-cells	PTCH1	R_vs_NR
0.0240667	0.0282496	1.1262	0.274875	-8.99968	CD4+ T-cells	RP5-1024G6.8	R_vs_NR
0.133966	0.374815	1.12591	0.274996	-9.00001	CD4+ T-cells	RP5-1028K7.2	R_vs_NR
-0.0487425	0.19778	-1.12587	0.275015	-9.00006	CD4+ T-cells	CCDC85B	R_vs_NR
0.0105827	0.0055448	1.12583	0.275029	-9.00009	CD4+ T-cells	KRT85	R_vs_NR
-0.0222738	0.0259364	-1.12558	0.275131	-9.00037	CD4+ T-cells	GPR64	R_vs_NR
-0.00946552	0.00675127	-1.1255	0.275164	-9.00046	CD4+ T-cells	OSCAR	R_vs_NR
0.00857407	0.00721656	1.12539	0.27521	-9.00058	CD4+ T-cells	RP11-474G23.3	R_vs_NR
-0.0720065	0.337789	-1.12527	0.27526	-9.00071	CD4+ T-cells	INIP	R_vs_NR
0.0502931	0.128509	1.1252	0.27529	-9.0008	CD4+ T-cells	CTD-2576D5.4	R_vs_NR
0.066409	0.906607	1.12519	0.275293	-9.00081	CD4+ T-cells	TNIK	R_vs_NR
0.0545362	0.359654	1.12516	0.275306	-9.00084	CD4+ T-cells	UHRF1BP1L	R_vs_NR
-0.0207261	0.0226738	-1.12515	0.27531	-9.00085	CD4+ T-cells	AC002398.13	R_vs_NR
0.0545126	0.189946	1.125	0.275373	-9.00102	CD4+ T-cells	PLBD2	R_vs_NR
-0.0406899	0.0401586	-1.12493	0.275399	-9.00109	CD4+ T-cells	PSRC1	R_vs_NR
0.0112259	0.0126258	1.12493	0.2754	-9.00109	CD4+ T-cells	CTD-2267D19.2	R_vs_NR
-0.053193	0.114861	-1.1249	0.275414	-9.00113	CD4+ T-cells	RP11-351I24.3	R_vs_NR
-0.0269618	0.0258602	-1.12481	0.27545	-9.00123	CD4+ T-cells	RP6-91H8.2	R_vs_NR
0.00727907	0.00473939	1.1248	0.275454	-9.00124	CD4+ T-cells	LA16c-385E7.1	R_vs_NR
-0.0277848	0.0285909	-1.12478	0.275462	-9.00126	CD4+ T-cells	RP11-258F1.1	R_vs_NR
-0.0206333	0.014456	-1.12465	0.275518	-9.00141	CD4+ T-cells	RNU6-850P	R_vs_NR
-0.0168465	0.0161581	-1.12464	0.275522	-9.00142	CD4+ T-cells	MPO	R_vs_NR
0.0492465	0.250757	1.12455	0.275559	-9.00152	CD4+ T-cells	FAM133DP	R_vs_NR
0.0375744	0.0457007	1.12446	0.275594	-9.00161	CD4+ T-cells	RP11-107F6.3	R_vs_NR
0.0879169	0.387644	1.12442	0.27561	-9.00166	CD4+ T-cells	TOM1L2	R_vs_NR
-0.0117949	0.0119848	-1.12436	0.275637	-9.00173	CD4+ T-cells	RP11-304M2.3	R_vs_NR
0.00864979	0.00448205	1.12426	0.275678	-9.00184	CD4+ T-cells	CTU1	R_vs_NR
-0.0147802	0.00990479	-1.12424	0.275684	-9.00185	CD4+ T-cells	MUC19	R_vs_NR
-0.0137023	0.0114267	-1.12422	0.275693	-9.00188	CD4+ T-cells	TNC	R_vs_NR
0.112341	0.397747	1.12415	0.275723	-9.00196	CD4+ T-cells	GNPTAB	R_vs_NR
-0.0868692	0.668276	-1.12406	0.27576	-9.00206	CD4+ T-cells	PDIA4	R_vs_NR
-0.0621425	0.277647	-1.12376	0.275883	-9.00239	CD4+ T-cells	MRPL15	R_vs_NR
-0.0170251	0.0160427	-1.12368	0.275915	-9.00248	CD4+ T-cells	LIN7A	R_vs_NR
0.0439643	0.158453	1.12367	0.27592	-9.00249	CD4+ T-cells	KIF16B	R_vs_NR
0.00819936	0.00576648	1.12354	0.275973	-9.00263	CD4+ T-cells	CEACAMP2	R_vs_NR
0.0262804	0.0416465	1.12349	0.275997	-9.0027	CD4+ T-cells	SDR42E2	R_vs_NR
0.00856008	0.00474612	1.12342	0.276025	-9.00277	CD4+ T-cells	VWA5B2	R_vs_NR
-0.0210228	0.0227473	-1.12337	0.276043	-9.00282	CD4+ T-cells	ZMYND10	R_vs_NR
0.00796653	0.00518964	1.12332	0.276067	-9.00288	CD4+ T-cells	ADAM3B	R_vs_NR
-0.00958273	0.00672034	-1.12316	0.276132	-9.00306	CD4+ T-cells	COL6A4P1	R_vs_NR
0.0858633	0.787047	1.12314	0.276138	-9.00307	CD4+ T-cells	WBP11	R_vs_NR
-0.00761489	0.00518448	-1.12308	0.276163	-9.00314	CD4+ T-cells	AC016745.3	R_vs_NR
0.136082	0.683823	1.12301	0.276194	-9.00322	CD4+ T-cells	ZNF101	R_vs_NR
-0.0949657	0.490342	-1.12294	0.276224	-9.0033	CD4+ T-cells	NME3	R_vs_NR
0.0120999	0.00633835	1.12293	0.276228	-9.00331	CD4+ T-cells	RP11-417J8.1	R_vs_NR
0.0561388	0.0972594	1.12289	0.276244	-9.00336	CD4+ T-cells	RFX2	R_vs_NR
0.0234967	0.0231625	1.12286	0.276256	-9.00339	CD4+ T-cells	RP11-293A21.2	R_vs_NR
-0.0154873	0.00912932	-1.12282	0.276274	-9.00344	CD4+ T-cells	RP13-228J13.1	R_vs_NR
-0.0512696	0.210649	-1.12282	0.276274	-9.00344	CD4+ T-cells	QDPR	R_vs_NR
0.00986534	0.00717566	1.12278	0.27629	-9.00348	CD4+ T-cells	CACNB4	R_vs_NR
0.0338051	0.0744906	1.12272	0.276313	-9.00354	CD4+ T-cells	KLHL17	R_vs_NR
0.0399073	0.133406	1.12263	0.27635	-9.00364	CD4+ T-cells	OR7E38P	R_vs_NR
-0.0428856	0.173343	-1.12252	0.276395	-9.00376	CD4+ T-cells	TMPO-AS1	R_vs_NR
0.0393523	0.0715656	1.1225	0.276403	-9.00378	CD4+ T-cells	CTB-79E8.3	R_vs_NR
0.0209132	0.0337119	1.12242	0.276438	-9.00388	CD4+ T-cells	DISC1-IT1	R_vs_NR
-0.0311202	0.0318619	-1.12222	0.27652	-9.0041	CD4+ T-cells	RP11-848P1.2	R_vs_NR
-0.0729979	0.251969	-1.1222	0.276527	-9.00411	CD4+ T-cells	RP11-712B9.2	R_vs_NR
0.0115266	0.00838468	1.12212	0.27656	-9.0042	CD4+ T-cells	RP1-193H18.3	R_vs_NR
0.114843	1.21807	1.12212	0.276563	-9.00421	CD4+ T-cells	HLA-G	R_vs_NR
-0.00975437	0.00640263	-1.12206	0.276586	-9.00427	CD4+ T-cells	RP13-36G14.3	R_vs_NR
-0.0198684	0.0208222	-1.12174	0.276719	-9.00463	CD4+ T-cells	RP11-807G9.2	R_vs_NR
0.0172451	0.0165926	1.12163	0.276766	-9.00475	CD4+ T-cells	SPTLC1P2	R_vs_NR
0.0954087	0.496123	1.12158	0.276786	-9.00481	CD4+ T-cells	TIPARP	R_vs_NR
-0.0157412	0.0110552	-1.12146	0.276836	-9.00494	CD4+ T-cells	RN7SKP37	R_vs_NR
-0.101011	0.559798	-1.12142	0.27685	-9.00498	CD4+ T-cells	TARS	R_vs_NR
0.0618868	0.608143	1.12133	0.276888	-9.00508	CD4+ T-cells	PIGG	R_vs_NR
0.0554328	0.0926758	1.12123	0.276932	-9.0052	CD4+ T-cells	FAM216A	R_vs_NR
-0.0768486	0.363566	-1.12105	0.277007	-9.0054	CD4+ T-cells	ELAVL1	R_vs_NR
0.0189277	0.0273194	1.12102	0.277017	-9.00542	CD4+ T-cells	AC022201.5	R_vs_NR
-0.0898909	0.319785	-1.12072	0.27714	-9.00575	CD4+ T-cells	INF2	R_vs_NR
0.0555483	0.125693	1.12043	0.277262	-9.00608	CD4+ T-cells	AC006369.2	R_vs_NR
-0.0657091	1.19574	-1.12041	0.27727	-9.0061	CD4+ T-cells	EIF3M	R_vs_NR
0.013384	0.0166059	1.12037	0.277287	-9.00614	CD4+ T-cells	RPS3AP15	R_vs_NR
0.0805506	0.398326	1.12036	0.277291	-9.00616	CD4+ T-cells	GNL1	R_vs_NR
0.074291	0.288061	1.12029	0.277322	-9.00624	CD4+ T-cells	SP1	R_vs_NR
-0.0477996	0.0913948	-1.12017	0.277371	-9.00637	CD4+ T-cells	TRDC	R_vs_NR
0.0351797	0.0814265	1.12012	0.27739	-9.00642	CD4+ T-cells	RP11-887P2.5	R_vs_NR
-0.020769	0.0148802	-1.12007	0.277412	-9.00648	CD4+ T-cells	AC016405.2	R_vs_NR
0.00914555	0.00620768	1.11985	0.277501	-9.00671	CD4+ T-cells	RP11-486A14.1	R_vs_NR
-0.155338	1.39168	-1.11978	0.277531	-9.00679	CD4+ T-cells	PRDM1	R_vs_NR
-0.127369	0.745636	-1.11973	0.277551	-9.00685	CD4+ T-cells	PDE3B	R_vs_NR
-0.0475566	0.219181	-1.11967	0.277577	-9.00691	CD4+ T-cells	AC025442.3	R_vs_NR
-0.103302	1.06654	-1.11965	0.277586	-9.00694	CD4+ T-cells	UGP2	R_vs_NR
-0.0184462	0.0248331	-1.11962	0.277599	-9.00697	CD4+ T-cells	RP11-497H16.2	R_vs_NR
-0.0534948	0.175093	-1.11951	0.277644	-9.00709	CD4+ T-cells	GXYLT1	R_vs_NR
-0.0155057	0.0138343	-1.1195	0.27765	-9.00711	CD4+ T-cells	RP11-506H20.2	R_vs_NR
0.0385596	0.0694312	1.11938	0.277697	-9.00724	CD4+ T-cells	CTD-2023M8.1	R_vs_NR
-0.0529701	0.162374	-1.11924	0.277755	-9.00739	CD4+ T-cells	ESR2	R_vs_NR
0.016465	0.0169833	1.11908	0.277823	-9.00757	CD4+ T-cells	DAPK1	R_vs_NR
-0.0576122	0.442071	-1.11907	0.277828	-9.00758	CD4+ T-cells	IFT27	R_vs_NR
0.0592326	0.143212	1.11895	0.277874	-9.00771	CD4+ T-cells	ZNF627	R_vs_NR
-0.0416118	0.0404955	-1.11886	0.277914	-9.00781	CD4+ T-cells	GBGT1	R_vs_NR
0.105603	0.46526	1.11877	0.277949	-9.00791	CD4+ T-cells	RPL21P119	R_vs_NR
0.0561699	0.124781	1.11877	0.27795	-9.00791	CD4+ T-cells	BYSL	R_vs_NR
0.0952991	0.808249	1.1186	0.278021	-9.0081	CD4+ T-cells	PCIF1	R_vs_NR
0.0134609	0.0239871	1.11851	0.278058	-9.0082	CD4+ T-cells	RP11-409C19.2	R_vs_NR
0.00965173	0.0099003	1.11851	0.278061	-9.0082	CD4+ T-cells	AC123768.3	R_vs_NR
0.0376064	0.138268	1.11847	0.278077	-9.00825	CD4+ T-cells	URB1	R_vs_NR
0.0662889	0.21243	1.11845	0.278086	-9.00827	CD4+ T-cells	VGLL4	R_vs_NR
-0.0865065	0.348603	-1.11835	0.278127	-9.00838	CD4+ T-cells	ALDH18A1	R_vs_NR
0.119066	0.995689	1.11833	0.278133	-9.00839	CD4+ T-cells	RNASET2	R_vs_NR
0.00460943	0.00324609	1.1183	0.278146	-9.00843	CD4+ T-cells	FADS6	R_vs_NR
-0.0555802	0.0975637	-1.11817	0.2782	-9.00857	CD4+ T-cells	MLLT4	R_vs_NR
-0.0622022	1.01512	-1.11815	0.278208	-9.00859	CD4+ T-cells	ERGIC3	R_vs_NR
-0.0141798	0.00688566	-1.1177	0.278396	-9.00909	CD4+ T-cells	DNAJC22	R_vs_NR
0.0862857	0.521561	1.11757	0.27845	-9.00924	CD4+ T-cells	NIN	R_vs_NR
0.0201459	0.0289086	1.11745	0.278501	-9.00937	CD4+ T-cells	SYP	R_vs_NR
-0.0701597	0.107856	-1.11725	0.278585	-9.00959	CD4+ T-cells	NFIL3	R_vs_NR
0.0708901	0.268119	1.11713	0.278631	-9.00972	CD4+ T-cells	BLOC1S5	R_vs_NR
0.00504677	0.00320772	1.11699	0.278691	-9.00987	CD4+ T-cells	AGBL4	R_vs_NR
-0.0898906	0.417483	-1.11691	0.278725	-9.00996	CD4+ T-cells	CEP120	R_vs_NR
0.0621663	0.186971	1.11685	0.278749	-9.01003	CD4+ T-cells	ZNF284	R_vs_NR
0.043638	0.345906	1.11683	0.278758	-9.01005	CD4+ T-cells	GINM1	R_vs_NR
-0.0886522	1.00961	-1.11677	0.278784	-9.01012	CD4+ T-cells	IGFLR1	R_vs_NR
0.0619011	0.117104	1.11664	0.278838	-9.01026	CD4+ T-cells	SNORA14	R_vs_NR
-0.0445678	0.129822	-1.11663	0.27884	-9.01027	CD4+ T-cells	RP11-798G7.5	R_vs_NR
0.0184173	0.0325627	1.11657	0.278867	-9.01034	CD4+ T-cells	RP11-349K21.1	R_vs_NR
0.045134	0.129379	1.11634	0.278962	-9.01059	CD4+ T-cells	TRBV21-1	R_vs_NR
0.00860233	0.0043292	1.11613	0.279052	-9.01083	CD4+ T-cells	CECR2	R_vs_NR
0.0667822	0.23533	1.11597	0.279115	-9.011	CD4+ T-cells	RP11-574K11.29	R_vs_NR
0.00851377	0.00599588	1.11597	0.279116	-9.011	CD4+ T-cells	IDH1-AS1	R_vs_NR
0.0810103	0.870501	1.11596	0.279122	-9.01102	CD4+ T-cells	LPIN1	R_vs_NR
0.103663	0.590814	1.11591	0.279142	-9.01107	CD4+ T-cells	MYO5A	R_vs_NR
-0.00998479	0.00710668	-1.11582	0.279177	-9.01116	CD4+ T-cells	AC010524.2	R_vs_NR
-0.061224	0.253502	-1.11567	0.279243	-9.01133	CD4+ T-cells	TEX261	R_vs_NR
-0.0147651	0.0106597	-1.11559	0.279275	-9.01142	CD4+ T-cells	PLA2G4D	R_vs_NR
0.0572037	0.172534	1.11549	0.279318	-9.01153	CD4+ T-cells	MIER3	R_vs_NR
-0.0808733	0.721628	-1.11541	0.279348	-9.01161	CD4+ T-cells	SARNP	R_vs_NR
-0.0281012	0.0296509	-1.11535	0.279376	-9.01169	CD4+ T-cells	OSBPL6	R_vs_NR
-0.0375199	0.0859188	-1.11527	0.279406	-9.01177	CD4+ T-cells	NTNG2	R_vs_NR
0.0366541	0.08797	1.11521	0.279432	-9.01183	CD4+ T-cells	TMCO3	R_vs_NR
0.0617748	0.340135	1.11521	0.279435	-9.01184	CD4+ T-cells	EIF4BP7	R_vs_NR
-0.0621102	0.773044	-1.11512	0.279471	-9.01194	CD4+ T-cells	HK1	R_vs_NR
0.0729367	0.332177	1.11511	0.279476	-9.01195	CD4+ T-cells	NFRKB	R_vs_NR
-0.0320976	0.116262	-1.11496	0.279538	-9.01211	CD4+ T-cells	CTD-2369P2.4	R_vs_NR
0.0539824	0.0678494	1.11475	0.279623	-9.01234	CD4+ T-cells	GPR160	R_vs_NR
0.0514789	0.45	1.11466	0.279662	-9.01244	CD4+ T-cells	MAP3K7	R_vs_NR
0.0161003	0.00898998	1.11449	0.279736	-9.01263	CD4+ T-cells	MYBPC2	R_vs_NR
0.0981543	0.770304	1.11417	0.279868	-9.01298	CD4+ T-cells	STAG3L2	R_vs_NR
0.00950317	0.00478139	1.11416	0.279869	-9.01299	CD4+ T-cells	RP3-400B16.1	R_vs_NR
-0.0651003	0.25534	-1.11415	0.279876	-9.013	CD4+ T-cells	PARG	R_vs_NR
0.00671289	0.00337732	1.1141	0.279898	-9.01306	CD4+ T-cells	PLA2G2D	R_vs_NR
-0.00944889	0.00673244	-1.11402	0.279928	-9.01314	CD4+ T-cells	ARMC12	R_vs_NR
0.0730747	0.351212	1.11392	0.279971	-9.01325	CD4+ T-cells	MSL1	R_vs_NR
0.011188	0.00585513	1.1139	0.27998	-9.01328	CD4+ T-cells	CLCNKA	R_vs_NR
-0.00526344	0.00420096	-1.11368	0.280072	-9.01352	CD4+ T-cells	CTD-2647L4.1	R_vs_NR
-0.0326639	0.0997042	-1.11366	0.28008	-9.01354	CD4+ T-cells	MSNP1	R_vs_NR
-0.0139844	0.00791181	-1.11356	0.280122	-9.01365	CD4+ T-cells	UBTFL7	R_vs_NR
-0.0640894	0.16584	-1.11353	0.280134	-9.01368	CD4+ T-cells	PRPF19	R_vs_NR
-0.0262234	0.0186986	-1.11331	0.280227	-9.01393	CD4+ T-cells	AP000442.1	R_vs_NR
-0.0510618	0.0931983	-1.11328	0.280238	-9.01396	CD4+ T-cells	PUS7	R_vs_NR
0.11987	0.976804	1.11324	0.280254	-9.014	CD4+ T-cells	TRAT1	R_vs_NR
0.0353788	0.0647048	1.11314	0.280297	-9.01411	CD4+ T-cells	RP11-618K13.2	R_vs_NR
0.008972	0.00847655	1.11314	0.280299	-9.01412	CD4+ T-cells	GRM7	R_vs_NR
0.0283788	0.0441252	1.11303	0.280345	-9.01424	CD4+ T-cells	RP11-355O1.7	R_vs_NR
0.0231836	0.019698	1.11289	0.280404	-9.01439	CD4+ T-cells	AC004540.5	R_vs_NR
0.0823659	0.877924	1.11287	0.28041	-9.01441	CD4+ T-cells	SSH2	R_vs_NR
0.0912406	0.545932	1.11264	0.280506	-9.01466	CD4+ T-cells	RP11-220I1.1	R_vs_NR
-0.125052	0.391766	-1.11261	0.28052	-9.0147	CD4+ T-cells	SLC25A19	R_vs_NR
-0.0339633	0.0462987	-1.11258	0.28053	-9.01472	CD4+ T-cells	AL132780.1	R_vs_NR
0.00816672	0.0101683	1.11258	0.280533	-9.01473	CD4+ T-cells	CFL1P3	R_vs_NR
0.043352	0.0625183	1.11256	0.280538	-9.01475	CD4+ T-cells	RP1-29C18.10	R_vs_NR
0.00582298	0.00398544	1.1125	0.280565	-9.01482	CD4+ T-cells	RP11-255A11.21	R_vs_NR
0.0146409	0.0242709	1.1125	0.280566	-9.01482	CD4+ T-cells	RP11-198M6.2	R_vs_NR
0.112637	0.531338	1.11247	0.280577	-9.01485	CD4+ T-cells	TMEM209	R_vs_NR
-0.0113151	0.00850424	-1.11246	0.280583	-9.01486	CD4+ T-cells	RPS6P2	R_vs_NR
0.0174516	0.0195511	1.11244	0.28059	-9.01488	CD4+ T-cells	RP11-331F4.1	R_vs_NR
-0.0138778	0.0219933	-1.11242	0.280599	-9.01491	CD4+ T-cells	RP11-332O19.5	R_vs_NR
0.0961154	0.438504	1.11238	0.280615	-9.01495	CD4+ T-cells	TRAV8-3	R_vs_NR
-0.0113478	0.021685	-1.11231	0.280644	-9.01502	CD4+ T-cells	ACTG1P9	R_vs_NR
0.00753105	0.00925886	1.11218	0.280698	-9.01517	CD4+ T-cells	SLX1B-SULT1A4	R_vs_NR
-0.0244988	0.0414024	-1.1121	0.280732	-9.01526	CD4+ T-cells	RP11-360O19.5	R_vs_NR
0.0404652	0.203652	1.11201	0.28077	-9.01535	CD4+ T-cells	NBPF2P	R_vs_NR
0.0166902	0.0162123	1.11197	0.280786	-9.0154	CD4+ T-cells	OLFML3	R_vs_NR
0.00509962	0.00251245	1.11194	0.280801	-9.01543	CD4+ T-cells	RP11-428P16.2	R_vs_NR
-0.00979651	0.00545264	-1.11193	0.280806	-9.01545	CD4+ T-cells	CYP4F30P	R_vs_NR
-0.0232227	0.0131667	-1.11172	0.280893	-9.01568	CD4+ T-cells	AC004917.1	R_vs_NR
0.0242497	0.029147	1.11156	0.280959	-9.01585	CD4+ T-cells	ENPP3	R_vs_NR
-0.00645842	0.00826622	-1.1115	0.280984	-9.01592	CD4+ T-cells	CGREF1	R_vs_NR
-0.026254	0.0675902	-1.11148	0.280991	-9.01594	CD4+ T-cells	RP11-79P5.3	R_vs_NR
-0.00682422	0.00463263	-1.11115	0.28113	-9.0163	CD4+ T-cells	ZEB2P1	R_vs_NR
-0.0580156	0.0804844	-1.11108	0.281162	-9.01638	CD4+ T-cells	CTC-444N24.8	R_vs_NR
0.0947446	0.461371	1.11106	0.281168	-9.0164	CD4+ T-cells	PTAR1	R_vs_NR
-0.0130749	0.00896383	-1.11096	0.281209	-9.01651	CD4+ T-cells	C9orf135	R_vs_NR
0.0548435	0.234952	1.11062	0.281354	-9.01688	CD4+ T-cells	C21orf2	R_vs_NR
-0.041789	0.0776439	-1.11056	0.281379	-9.01695	CD4+ T-cells	SNX16	R_vs_NR
0.0372474	0.0570068	1.11041	0.281442	-9.01712	CD4+ T-cells	ADCY4	R_vs_NR
0.046385	0.181131	1.11039	0.281447	-9.01713	CD4+ T-cells	ZNF337	R_vs_NR
-0.0673047	0.0944427	-1.1102	0.281528	-9.01734	CD4+ T-cells	PTOV1-AS1	R_vs_NR
0.0219538	0.0254322	1.11018	0.281539	-9.01737	CD4+ T-cells	TRBV1	R_vs_NR
0.00678139	0.00478286	1.1097	0.28174	-9.01789	CD4+ T-cells	RN7SL179P	R_vs_NR
0.0484294	0.121844	1.10969	0.281744	-9.0179	CD4+ T-cells	ZXDC	R_vs_NR
-0.020536	0.0148723	-1.10968	0.281746	-9.01791	CD4+ T-cells	CHI3L1	R_vs_NR
-0.0796525	0.541951	-1.10961	0.281775	-9.01799	CD4+ T-cells	XXbac-BPG248L24.12	R_vs_NR
-0.0571051	1.18871	-1.10959	0.281785	-9.01801	CD4+ T-cells	MOB1A	R_vs_NR
0.0100186	0.00706113	1.10958	0.281788	-9.01802	CD4+ T-cells	ZNF33BP1	R_vs_NR
0.0677298	0.533198	1.10936	0.28188	-9.01826	CD4+ T-cells	PPP4R2	R_vs_NR
0.00572728	0.00335169	1.10927	0.28192	-9.01836	CD4+ T-cells	COLCA1	R_vs_NR
0.0411835	0.171018	1.10924	0.281933	-9.0184	CD4+ T-cells	MSTO2P	R_vs_NR
0.166531	0.556079	1.10908	0.282	-9.01857	CD4+ T-cells	TXK	R_vs_NR
-0.00957248	0.00635864	-1.10906	0.282008	-9.01859	CD4+ T-cells	RP11-546B15.2	R_vs_NR
0.00374568	0.00510419	1.10898	0.28204	-9.01868	CD4+ T-cells	OR7E117P	R_vs_NR
0.109624	0.843605	1.10878	0.282124	-9.0189	CD4+ T-cells	EEF1A1P13	R_vs_NR
-0.0317181	0.0144801	-1.10878	0.282124	-9.0189	CD4+ T-cells	RP11-93B14.6	R_vs_NR
-0.0594301	0.108391	-1.10872	0.28215	-9.01897	CD4+ T-cells	NBR2	R_vs_NR
-0.0817755	1.02038	-1.10836	0.282301	-9.01936	CD4+ T-cells	DARS	R_vs_NR
-0.0127192	0.00903776	-1.10827	0.282339	-9.01946	CD4+ T-cells	CTC-559E9.4	R_vs_NR
0.0601981	0.510519	1.10823	0.282358	-9.01951	CD4+ T-cells	NTMT1	R_vs_NR
0.189213	1.54141	1.10822	0.28236	-9.01951	CD4+ T-cells	RPL10P3	R_vs_NR
-0.0617753	0.257104	-1.10817	0.282383	-9.01957	CD4+ T-cells	GPR89C	R_vs_NR
-0.101256	0.983658	-1.10806	0.282428	-9.01969	CD4+ T-cells	PARP9	R_vs_NR
-0.090286	0.475883	-1.10791	0.28249	-9.01985	CD4+ T-cells	MXD4	R_vs_NR
-0.0503808	0.0716027	-1.10786	0.282512	-9.01991	CD4+ T-cells	RASSF4	R_vs_NR
-0.0151952	0.0136618	-1.10784	0.282521	-9.01993	CD4+ T-cells	HIST2H2BA	R_vs_NR
-0.00910045	0.00591481	-1.10782	0.28253	-9.01995	CD4+ T-cells	OR7A15P	R_vs_NR
0.0207396	0.0255297	1.10781	0.282534	-9.01996	CD4+ T-cells	LZTS1	R_vs_NR
0.109081	0.672466	1.10762	0.282611	-9.02016	CD4+ T-cells	NLRC3	R_vs_NR
0.0468272	1.83927	1.10757	0.282632	-9.02022	CD4+ T-cells	HNRNPK	R_vs_NR
0.0282942	0.0252715	1.10756	0.282639	-9.02024	CD4+ T-cells	RP4-575N6.5	R_vs_NR
0.0596418	0.133211	1.10753	0.282651	-9.02027	CD4+ T-cells	ARL4D	R_vs_NR
-0.0181272	0.0154809	-1.10749	0.282666	-9.02031	CD4+ T-cells	DLGAP3	R_vs_NR
-0.00551861	0.00438812	-1.10749	0.282668	-9.02031	CD4+ T-cells	RAB9BP1	R_vs_NR
-0.0760621	0.357656	-1.10739	0.28271	-9.02042	CD4+ T-cells	SIK3-IT1	R_vs_NR
0.00584106	0.00470938	1.10724	0.282773	-9.02059	CD4+ T-cells	GUCY2C	R_vs_NR
0.0988485	0.256506	1.10714	0.282814	-9.02069	CD4+ T-cells	RP11-18H21.1	R_vs_NR
0.00731083	0.00379139	1.10694	0.282898	-9.02091	CD4+ T-cells	LINC00645	R_vs_NR
-0.0283003	0.0648963	-1.10685	0.282938	-9.02102	CD4+ T-cells	GDPD3	R_vs_NR
0.00610928	0.00810046	1.10683	0.282943	-9.02103	CD4+ T-cells	EEF1A1P15	R_vs_NR
0.0293808	0.0239395	1.10681	0.282953	-9.02105	CD4+ T-cells	RN7SL113P	R_vs_NR
0.0614027	0.193653	1.10669	0.283005	-9.02119	CD4+ T-cells	B4GALT7	R_vs_NR
0.0289386	0.0362619	1.10666	0.283018	-9.02122	CD4+ T-cells	RP11-33B1.2	R_vs_NR
0.00520558	0.00447488	1.10661	0.283036	-9.02127	CD4+ T-cells	FAM86MP	R_vs_NR
0.0597265	0.170089	1.1065	0.283084	-9.02139	CD4+ T-cells	PPP2R2B	R_vs_NR
0.0328592	0.06896	1.10646	0.283101	-9.02144	CD4+ T-cells	CMTM8	R_vs_NR
0.0767621	1.02349	1.10622	0.283203	-9.0217	CD4+ T-cells	ZNF638	R_vs_NR
0.0194832	0.0101982	1.10618	0.283219	-9.02174	CD4+ T-cells	USP2	R_vs_NR
-0.0708876	0.511601	-1.10602	0.283285	-9.02192	CD4+ T-cells	DCAF6	R_vs_NR
-0.0333433	0.047006	-1.10596	0.28331	-9.02198	CD4+ T-cells	RP11-21L19.1	R_vs_NR
-0.06034	0.47253	-1.1057	0.28342	-9.02227	CD4+ T-cells	SHARPIN	R_vs_NR
-0.0260525	0.0438298	-1.10568	0.283428	-9.02229	CD4+ T-cells	TMED10P1	R_vs_NR
-0.0160848	0.011008	-1.10568	0.283429	-9.02229	CD4+ T-cells	RN7SKP38	R_vs_NR
0.0695337	1.12789	1.10567	0.283432	-9.0223	CD4+ T-cells	HIGD2A	R_vs_NR
-0.109755	0.308917	-1.10556	0.283479	-9.02242	CD4+ T-cells	AGPAT5	R_vs_NR
0.0658624	0.31202	1.10547	0.283519	-9.02252	CD4+ T-cells	MRI1	R_vs_NR
0.00982396	0.00692991	1.10545	0.283524	-9.02254	CD4+ T-cells	MRPL15P1	R_vs_NR
0.0034126	0.00291196	1.10537	0.283559	-9.02263	CD4+ T-cells	KRT84	R_vs_NR
0.0406419	0.169541	1.10537	0.28356	-9.02263	CD4+ T-cells	CTBP1-AS2	R_vs_NR
0.0269771	0.0328827	1.10535	0.283567	-9.02265	CD4+ T-cells	RP11-50B3.4	R_vs_NR
0.0122416	0.0162204	1.10522	0.283624	-9.0228	CD4+ T-cells	C1orf186	R_vs_NR
0.0465949	1.76775	1.10497	0.283729	-9.02307	CD4+ T-cells	SKP1	R_vs_NR
0.04877	0.0945109	1.10489	0.283763	-9.02315	CD4+ T-cells	ATP1B3-AS1	R_vs_NR
0.0570181	0.109839	1.10485	0.283777	-9.02319	CD4+ T-cells	PEX10	R_vs_NR
-0.100732	1.41327	-1.10484	0.283784	-9.02321	CD4+ T-cells	H2AFZ	R_vs_NR
0.0397738	0.0961923	1.10476	0.283817	-9.02329	CD4+ T-cells	RP11-269F19.2	R_vs_NR
0.011638	0.00679271	1.10472	0.283833	-9.02333	CD4+ T-cells	SUSD5	R_vs_NR
-0.0525635	0.185438	-1.10466	0.283859	-9.0234	CD4+ T-cells	UBE2E1	R_vs_NR
0.00666352	0.00324225	1.10461	0.283881	-9.02346	CD4+ T-cells	RP11-383C5.3	R_vs_NR
-0.0386805	0.0587881	-1.10459	0.283889	-9.02348	CD4+ T-cells	HNRNPA1P34	R_vs_NR
-0.0517803	0.0830827	-1.10455	0.283906	-9.02352	CD4+ T-cells	VANGL1	R_vs_NR
0.0608577	0.401035	1.10439	0.283975	-9.0237	CD4+ T-cells	SGSM2	R_vs_NR
-0.117341	0.431404	-1.1043	0.284011	-9.0238	CD4+ T-cells	GADD45A	R_vs_NR
0.0291386	0.0657733	1.10424	0.284035	-9.02386	CD4+ T-cells	RP4-612B18.1	R_vs_NR
0.0692193	0.267767	1.10411	0.284091	-9.024	CD4+ T-cells	PES1	R_vs_NR
-0.0465822	0.151959	-1.10409	0.284099	-9.02403	CD4+ T-cells	RWDD4P1	R_vs_NR
0.0213356	0.0222972	1.10374	0.284246	-9.0244	CD4+ T-cells	SNRPGP4	R_vs_NR
-0.0384663	0.0356599	-1.10374	0.284247	-9.02441	CD4+ T-cells	RP11-589N15.2	R_vs_NR
0.0686527	0.370208	1.10366	0.284282	-9.0245	CD4+ T-cells	CCDC159	R_vs_NR
-0.00179184	0.00135667	-1.10366	0.284283	-9.0245	CD4+ T-cells	RP11-982M15.8	R_vs_NR
-0.0396647	0.126079	-1.10355	0.284327	-9.02461	CD4+ T-cells	PAQR8	R_vs_NR
0.00649829	0.00587745	1.10344	0.284373	-9.02473	CD4+ T-cells	CTD-2036J7.1	R_vs_NR
-0.0147446	0.0107706	-1.10323	0.284465	-9.02497	CD4+ T-cells	C12orf39	R_vs_NR
0.0405006	0.0791334	1.10321	0.284474	-9.02499	CD4+ T-cells	AC127904.2	R_vs_NR
0.0108054	0.0107835	1.1032	0.284478	-9.025	CD4+ T-cells	APOOP5	R_vs_NR
0.0103125	0.00953023	1.10314	0.284501	-9.02506	CD4+ T-cells	TSPAN9	R_vs_NR
-0.142522	0.758488	-1.10284	0.284627	-9.02539	CD4+ T-cells	CCR4	R_vs_NR
0.00521357	0.00544851	1.10276	0.284661	-9.02548	CD4+ T-cells	CROCCP5	R_vs_NR
0.0264044	0.0448982	1.10258	0.284738	-9.02567	CD4+ T-cells	RP11-113K21.1	R_vs_NR
-0.0914656	0.655006	-1.10258	0.284739	-9.02568	CD4+ T-cells	ZNF394	R_vs_NR
-0.0133057	0.00620281	-1.10255	0.284752	-9.02571	CD4+ T-cells	EXTL3-AS1	R_vs_NR
-0.0299151	0.0352891	-1.10248	0.284779	-9.02578	CD4+ T-cells	RNU2-61P	R_vs_NR
-0.00784899	0.00363021	-1.10248	0.284781	-9.02579	CD4+ T-cells	BSND	R_vs_NR
0.00758005	0.00858521	1.10238	0.284825	-9.0259	CD4+ T-cells	RP5-1139B12.4	R_vs_NR
0.0441888	0.175252	1.10224	0.28488	-9.02604	CD4+ T-cells	C17orf72	R_vs_NR
-0.026687	0.0411121	-1.102	0.284985	-9.02631	CD4+ T-cells	PARD6G	R_vs_NR
-0.0355951	0.0930559	-1.10191	0.285023	-9.02641	CD4+ T-cells	SLC23A1	R_vs_NR
-0.0191681	0.0281166	-1.10181	0.285065	-9.02651	CD4+ T-cells	WBP2NL	R_vs_NR
-0.0615318	0.202249	-1.1018	0.285067	-9.02652	CD4+ T-cells	MMEL1	R_vs_NR
0.00365502	0.00258215	1.10174	0.285093	-9.02659	CD4+ T-cells	RP11-1094H24.4	R_vs_NR
0.0340902	0.0558847	1.10166	0.285129	-9.02668	CD4+ T-cells	RP11-152C15.1	R_vs_NR
-0.00549171	0.00420394	-1.10138	0.285245	-9.02698	CD4+ T-cells	CCDC162P	R_vs_NR
-0.0240452	0.0154135	-1.10132	0.285272	-9.02705	CD4+ T-cells	IGHG2	R_vs_NR
-0.101247	0.810073	-1.10128	0.285289	-9.02709	CD4+ T-cells	AP1M1	R_vs_NR
0.00963465	0.00494119	1.10123	0.285311	-9.02715	CD4+ T-cells	LRAT	R_vs_NR
-0.00998957	0.00787103	-1.10107	0.285376	-9.02732	CD4+ T-cells	RP13-487C10.1	R_vs_NR
0.00990035	0.00698949	1.10105	0.285384	-9.02734	CD4+ T-cells	LINC00883	R_vs_NR
-0.0388093	0.0775573	-1.10082	0.285483	-9.02759	CD4+ T-cells	AC113189.5	R_vs_NR
-0.0492757	0.154467	-1.10059	0.28558	-9.02784	CD4+ T-cells	CD72	R_vs_NR
-0.0112808	0.00687827	-1.10049	0.285622	-9.02795	CD4+ T-cells	RPL7P51	R_vs_NR
0.0572237	0.132031	1.10024	0.28573	-9.02823	CD4+ T-cells	AC004257.3	R_vs_NR
-0.013422	0.0088739	-1.09996	0.285849	-9.02853	CD4+ T-cells	CTC-348L5.1	R_vs_NR
-0.0629847	0.291991	-1.09992	0.285864	-9.02857	CD4+ T-cells	TMTC3	R_vs_NR
0.0164306	0.0201464	1.09992	0.285867	-9.02858	CD4+ T-cells	CTD-2651B20.7	R_vs_NR
0.00484823	0.00496054	1.09986	0.285892	-9.02864	CD4+ T-cells	TSPYL6	R_vs_NR
-0.0263456	0.0193058	-1.09981	0.28591	-9.02869	CD4+ T-cells	CRLF2	R_vs_NR
0.0175814	0.0216086	1.09972	0.285949	-9.02879	CD4+ T-cells	NAPSB	R_vs_NR
0.0164056	0.0111931	1.09966	0.285974	-9.02885	CD4+ T-cells	SNORA69	R_vs_NR
-0.0506143	0.329801	-1.09944	0.28607	-9.0291	CD4+ T-cells	ZFP91	R_vs_NR
-0.0442465	0.0659673	-1.09935	0.286106	-9.02919	CD4+ T-cells	RENBP	R_vs_NR
0.0107183	0.00802901	1.0993	0.28613	-9.02925	CD4+ T-cells	OR3A2	R_vs_NR
-0.0373377	0.174192	-1.09917	0.286185	-9.02939	CD4+ T-cells	NAP1L5	R_vs_NR
-0.101357	1.02341	-1.09916	0.286188	-9.0294	CD4+ T-cells	NDUFA11	R_vs_NR
-0.00445496	0.00369722	-1.09913	0.286198	-9.02943	CD4+ T-cells	VASH2	R_vs_NR
0.0393898	0.12039	1.09904	0.286239	-9.02953	CD4+ T-cells	RP11-362K14.5	R_vs_NR
0.0992295	0.252156	1.099	0.286256	-9.02957	CD4+ T-cells	TRAV4	R_vs_NR
0.072448	0.24659	1.09891	0.286295	-9.02967	CD4+ T-cells	CDC34	R_vs_NR
0.0976365	0.214638	1.09886	0.286313	-9.02972	CD4+ T-cells	KANSL1-AS1	R_vs_NR
0.0665444	0.749617	1.09879	0.286343	-9.0298	CD4+ T-cells	RP3-508I15.18	R_vs_NR
0.0336372	0.0545276	1.09862	0.286416	-9.02998	CD4+ T-cells	RP11-543B16.1	R_vs_NR
-0.032965	0.0631924	-1.09857	0.286436	-9.03003	CD4+ T-cells	RP11-334E6.10	R_vs_NR
-0.0109147	0.00850791	-1.09854	0.286451	-9.03007	CD4+ T-cells	COL8A1	R_vs_NR
-0.0725956	0.131377	-1.09846	0.286484	-9.03016	CD4+ T-cells	VPS18	R_vs_NR
-0.0505196	0.142096	-1.09846	0.286485	-9.03016	CD4+ T-cells	DDX28	R_vs_NR
0.0175519	0.0199063	1.09819	0.286598	-9.03045	CD4+ T-cells	RP11-336A10.2	R_vs_NR
-0.0267251	0.033816	-1.09813	0.286623	-9.03051	CD4+ T-cells	ALOX5	R_vs_NR
0.0166707	0.01427	1.09795	0.286703	-9.03072	CD4+ T-cells	EYA2	R_vs_NR
-0.0275403	0.0551613	-1.09773	0.286796	-9.03096	CD4+ T-cells	RP11-106M7.1	R_vs_NR
0.0237516	0.0161623	1.0976	0.286852	-9.0311	CD4+ T-cells	NPPA	R_vs_NR
0.0386173	0.0299143	1.09759	0.286855	-9.03111	CD4+ T-cells	RP11-85A1.3	R_vs_NR
0.106532	0.622421	1.09757	0.286864	-9.03113	CD4+ T-cells	PHF1	R_vs_NR
-0.0190891	0.0105915	-1.09757	0.286864	-9.03113	CD4+ T-cells	GPD1	R_vs_NR
0.0100777	0.00495787	1.09753	0.286881	-9.03117	CD4+ T-cells	TLR10	R_vs_NR
-0.0247374	0.0165703	-1.09747	0.286907	-9.03124	CD4+ T-cells	SCARNA15	R_vs_NR
-0.00161497	0.00131857	-1.09746	0.286911	-9.03125	CD4+ T-cells	CCBE1	R_vs_NR
0.0309732	0.0491978	1.09743	0.286923	-9.03128	CD4+ T-cells	IGHV4-34	R_vs_NR
-0.0229684	0.0120735	-1.09742	0.286925	-9.03128	CD4+ T-cells	GYLTL1B	R_vs_NR
-0.0636412	0.113011	-1.09741	0.286931	-9.0313	CD4+ T-cells	PANX1	R_vs_NR
-0.0683628	0.3386	-1.0974	0.286934	-9.03131	CD4+ T-cells	ZMYM4	R_vs_NR
0.0117501	0.0215231	1.09731	0.286971	-9.0314	CD4+ T-cells	RPL21P135	R_vs_NR
0.0105374	0.00979551	1.09726	0.286994	-9.03146	CD4+ T-cells	C22orf23	R_vs_NR
-0.0561071	0.244757	-1.09722	0.28701	-9.0315	CD4+ T-cells	PAPD7	R_vs_NR
0.0630959	0.49467	1.09713	0.287052	-9.03161	CD4+ T-cells	GMPS	R_vs_NR
-0.0548624	0.155497	-1.09701	0.287103	-9.03174	CD4+ T-cells	RPL23AP7	R_vs_NR
-0.010968	0.00878426	-1.09699	0.287111	-9.03176	CD4+ T-cells	SMPDL3B	R_vs_NR
0.0499433	0.211762	1.09685	0.287168	-9.0319	CD4+ T-cells	METTL2A	R_vs_NR
-0.0199702	0.012843	-1.09657	0.287288	-9.03221	CD4+ T-cells	DHRSX-IT1	R_vs_NR
-0.0516751	0.122674	-1.09653	0.287307	-9.03226	CD4+ T-cells	DBNDD2	R_vs_NR
-0.079521	0.748579	-1.09651	0.287312	-9.03227	CD4+ T-cells	MAD1L1	R_vs_NR
0.0373224	0.0715378	1.09638	0.287367	-9.03241	CD4+ T-cells	RP11-402J7.2	R_vs_NR
-0.0938673	0.745214	-1.09633	0.287388	-9.03247	CD4+ T-cells	NGDN	R_vs_NR
-0.0119192	0.00942452	-1.09623	0.287434	-9.03258	CD4+ T-cells	RP11-27I1.6	R_vs_NR
0.0156022	0.0155654	1.09605	0.287509	-9.03277	CD4+ T-cells	RP11-420A6.2	R_vs_NR
0.0342428	0.0555613	1.09583	0.287604	-9.03302	CD4+ T-cells	PI16	R_vs_NR
-0.0924616	0.427685	-1.0958	0.287617	-9.03305	CD4+ T-cells	TMEM170A	R_vs_NR
0.0812421	0.73569	1.09574	0.287641	-9.03311	CD4+ T-cells	NCKAP1L	R_vs_NR
0.0587105	0.549599	1.09568	0.287668	-9.03318	CD4+ T-cells	PBRM1	R_vs_NR
0.0633721	0.285799	1.09546	0.287759	-9.03341	CD4+ T-cells	HAUS6	R_vs_NR
-0.060503	0.177043	-1.09542	0.28778	-9.03346	CD4+ T-cells	RP11-809N8.2	R_vs_NR
0.100027	0.993939	1.0954	0.287787	-9.03348	CD4+ T-cells	PVT1	R_vs_NR
0.0129132	0.014467	1.09531	0.287824	-9.03357	CD4+ T-cells	RP11-480C16.1	R_vs_NR
0.144759	1.79083	1.09528	0.287838	-9.03361	CD4+ T-cells	DUSP1	R_vs_NR
0.0201226	0.0224682	1.09526	0.287844	-9.03363	CD4+ T-cells	RP11-32P22.1	R_vs_NR
0.128641	0.639771	1.09501	0.287952	-9.0339	CD4+ T-cells	RP11-12M9.3	R_vs_NR
-0.0360683	0.0602889	-1.09495	0.287979	-9.03397	CD4+ T-cells	BBS10	R_vs_NR
0.0649776	0.356762	1.09494	0.287981	-9.03397	CD4+ T-cells	RBL1	R_vs_NR
-0.118366	0.333893	-1.0949	0.287999	-9.03402	CD4+ T-cells	SPON2	R_vs_NR
-0.0629058	1.19797	-1.09462	0.288117	-9.03432	CD4+ T-cells	PSMA1	R_vs_NR
-0.0787788	0.157409	-1.09457	0.28814	-9.03438	CD4+ T-cells	RP11-316P17.2	R_vs_NR
-0.063785	0.471207	-1.09453	0.288156	-9.03442	CD4+ T-cells	TVP23B	R_vs_NR
0.0592123	1.51203	1.09446	0.288186	-9.03449	CD4+ T-cells	NCOR1	R_vs_NR
0.0283715	0.0394094	1.09442	0.288203	-9.03454	CD4+ T-cells	AL354993.1	R_vs_NR
0.00586116	0.00613129	1.09439	0.288216	-9.03457	CD4+ T-cells	RP11-474B16.1	R_vs_NR
-0.00623582	0.00604109	-1.09412	0.288333	-9.03487	CD4+ T-cells	CNOT7P2	R_vs_NR
-0.0193449	0.0145182	-1.09407	0.288355	-9.03492	CD4+ T-cells	AL162151.4	R_vs_NR
-0.0524867	0.118373	-1.09393	0.288414	-9.03507	CD4+ T-cells	HAVCR1	R_vs_NR
-0.0109874	0.00817912	-1.09393	0.288416	-9.03508	CD4+ T-cells	DCUN1D2-AS	R_vs_NR
0.0357145	0.0963551	1.09392	0.288418	-9.03508	CD4+ T-cells	TMEM63B	R_vs_NR
-0.0936946	0.455892	-1.09379	0.288472	-9.03522	CD4+ T-cells	TXNDC11	R_vs_NR
0.0799114	0.374589	1.09379	0.288474	-9.03522	CD4+ T-cells	GFM1	R_vs_NR
-0.00302353	0.00273129	-1.09376	0.288486	-9.03525	CD4+ T-cells	MYH14	R_vs_NR
0.0308934	0.0669404	1.09376	0.288487	-9.03526	CD4+ T-cells	YOD1	R_vs_NR
0.0378409	0.0897282	1.09365	0.288535	-9.03538	CD4+ T-cells	USP46	R_vs_NR
-0.0873065	0.374747	-1.09356	0.28857	-9.03547	CD4+ T-cells	MAP3K5	R_vs_NR
0.0588902	0.156169	1.09353	0.288583	-9.0355	CD4+ T-cells	HARBI1	R_vs_NR
0.0103301	0.00915901	1.09353	0.288586	-9.03551	CD4+ T-cells	LARP4P	R_vs_NR
-0.00398838	0.0024727	-1.09327	0.288697	-9.03579	CD4+ T-cells	SLC17A8	R_vs_NR
-0.0040309	0.00244948	-1.09326	0.288698	-9.03579	CD4+ T-cells	RP1-228P16.4	R_vs_NR
-0.011806	0.00918274	-1.0932	0.288724	-9.03586	CD4+ T-cells	RP11-181K12.2	R_vs_NR
0.0222945	0.0362864	1.09318	0.288732	-9.03588	CD4+ T-cells	RP11-534L20.5	R_vs_NR
-0.0271602	0.0259042	-1.0931	0.288767	-9.03597	CD4+ T-cells	RNU6-1083P	R_vs_NR
-0.104594	0.493575	-1.09294	0.288837	-9.03614	CD4+ T-cells	MCM6	R_vs_NR
0.0305881	0.0527197	1.09288	0.28886	-9.0362	CD4+ T-cells	SNPH	R_vs_NR
0.0659107	0.313353	1.09284	0.288879	-9.03625	CD4+ T-cells	RP11-192H23.5	R_vs_NR
0.00481754	0.0045659	1.09284	0.28888	-9.03625	CD4+ T-cells	KIAA1024	R_vs_NR
-0.0265933	0.025409	-1.09274	0.288921	-9.03636	CD4+ T-cells	PLCD3	R_vs_NR
-0.0847173	0.685187	-1.09254	0.289007	-9.03657	CD4+ T-cells	PAFAH1B1	R_vs_NR
-0.178552	1.02858	-1.0925	0.289023	-9.03661	CD4+ T-cells	CST7	R_vs_NR
0.00759504	0.00507608	1.09246	0.289043	-9.03666	CD4+ T-cells	CYP4F8	R_vs_NR
0.0186567	0.0346093	1.0924	0.289067	-9.03673	CD4+ T-cells	RP11-42D20.1	R_vs_NR
-0.109892	1.28719	-1.09233	0.289098	-9.0368	CD4+ T-cells	SQSTM1	R_vs_NR
-0.0325381	0.0577356	-1.0923	0.289109	-9.03683	CD4+ T-cells	RP5-1086K13.1	R_vs_NR
-0.0609299	0.69509	-1.09227	0.289123	-9.03687	CD4+ T-cells	GLOD4	R_vs_NR
0.0073051	0.0112364	1.09226	0.289128	-9.03688	CD4+ T-cells	GOLGA8J	R_vs_NR
-0.0467365	0.193664	-1.0922	0.289152	-9.03694	CD4+ T-cells	SBNO2	R_vs_NR
0.0457504	0.11533	1.09211	0.289192	-9.03704	CD4+ T-cells	TLDC1	R_vs_NR
-0.0164594	0.0160674	-1.09209	0.289201	-9.03706	CD4+ T-cells	RP11-12K11.1	R_vs_NR
-0.0210874	0.0319833	-1.09208	0.289202	-9.03707	CD4+ T-cells	AC133965.1	R_vs_NR
0.00130433	0.00156772	1.09202	0.289228	-9.03713	CD4+ T-cells	SSPO	R_vs_NR
0.0108841	0.00749665	1.092	0.28924	-9.03716	CD4+ T-cells	OR7E46P	R_vs_NR
-0.0418852	0.086132	-1.092	0.28924	-9.03716	CD4+ T-cells	GHRL	R_vs_NR
0.0300111	0.0660612	1.09199	0.289243	-9.03717	CD4+ T-cells	HEATR2	R_vs_NR
0.0286136	0.0346126	1.09175	0.289345	-9.03743	CD4+ T-cells	ZC3H12B	R_vs_NR
0.00300193	0.0020676	1.09172	0.289359	-9.03746	CD4+ T-cells	RP11-342M1.6	R_vs_NR
-0.00619411	0.00385793	-1.09164	0.289394	-9.03755	CD4+ T-cells	TDRD15	R_vs_NR
0.0181163	0.0172187	1.09148	0.289461	-9.03772	CD4+ T-cells	B3GNT9	R_vs_NR
0.145903	1.05632	1.09122	0.289574	-9.03801	CD4+ T-cells	RP11-889L3.1	R_vs_NR
-0.0987532	0.585805	-1.09118	0.289589	-9.03804	CD4+ T-cells	RHEB	R_vs_NR
-0.00808589	0.00631955	-1.09117	0.289593	-9.03806	CD4+ T-cells	AC004410.3	R_vs_NR
-0.0703235	0.647421	-1.09114	0.289608	-9.03809	CD4+ T-cells	GLRX3	R_vs_NR
0.0169603	0.0156624	1.09109	0.289627	-9.03814	CD4+ T-cells	RP11-568J23.5	R_vs_NR
0.00705905	0.00363096	1.09091	0.289707	-9.03834	CD4+ T-cells	RIMKLA	R_vs_NR
0.0359912	0.0341647	1.09086	0.289726	-9.03839	CD4+ T-cells	RP11-613C6.2	R_vs_NR
0.030001	0.0573306	1.09084	0.289737	-9.03842	CD4+ T-cells	RP11-388C12.8	R_vs_NR
0.0973823	0.398681	1.09076	0.289771	-9.0385	CD4+ T-cells	TMEM205	R_vs_NR
-0.0159648	0.0299273	-1.09062	0.289831	-9.03865	CD4+ T-cells	KRT222	R_vs_NR
-0.00983121	0.00986881	-1.09049	0.289886	-9.03879	CD4+ T-cells	KB-1562D12.3	R_vs_NR
0.0497855	0.248519	1.09047	0.289891	-9.03881	CD4+ T-cells	NBPF8	R_vs_NR
-0.144768	0.8238	-1.09044	0.289907	-9.03885	CD4+ T-cells	SNHG16	R_vs_NR
-0.172992	0.520555	-1.09041	0.289919	-9.03888	CD4+ T-cells	FKBP4	R_vs_NR
0.021682	0.0396443	1.09034	0.289951	-9.03896	CD4+ T-cells	CHML	R_vs_NR
0.0058828	0.00655518	1.08989	0.290142	-9.03944	CD4+ T-cells	MAB21L2	R_vs_NR
0.0906167	0.66171	1.08985	0.290159	-9.03948	CD4+ T-cells	GPR174	R_vs_NR
-0.0123766	0.00990764	-1.0896	0.290265	-9.03975	CD4+ T-cells	RP11-111F5.6	R_vs_NR
-0.0216129	0.0157982	-1.08956	0.290285	-9.0398	CD4+ T-cells	RP5-1022P6.7	R_vs_NR
-0.0403557	0.088915	-1.08949	0.290313	-9.03987	CD4+ T-cells	ZC3H10	R_vs_NR
0.0687716	0.396665	1.08945	0.290329	-9.03991	CD4+ T-cells	AGAP4	R_vs_NR
-0.0828876	0.370351	-1.08932	0.290385	-9.04005	CD4+ T-cells	TMEM18	R_vs_NR
-0.0241794	0.0296455	-1.08928	0.290403	-9.04009	CD4+ T-cells	CTD-2196E14.4	R_vs_NR
-0.0307996	0.0582713	-1.08925	0.290416	-9.04013	CD4+ T-cells	PYGM	R_vs_NR
0.00226377	0.00110741	1.08917	0.290452	-9.04022	CD4+ T-cells	S100A7	R_vs_NR
0.00225909	0.00110511	1.08917	0.290452	-9.04022	CD4+ T-cells	CTA-299D3.8	R_vs_NR
0.00225909	0.00110511	1.08917	0.290452	-9.04022	CD4+ T-cells	RP11-496D24.2	R_vs_NR
0.00226846	0.0011097	1.08917	0.290452	-9.04022	CD4+ T-cells	TCHHL1	R_vs_NR
0.00224971	0.00110053	1.08917	0.290452	-9.04022	CD4+ T-cells	RP11-551L14.7	R_vs_NR
0.00227783	0.00111428	1.08917	0.290452	-9.04022	CD4+ T-cells	IGKV1OR-3	R_vs_NR
0.00228252	0.00111657	1.08917	0.290452	-9.04022	CD4+ T-cells	RP3-416J7.4	R_vs_NR
0.0022872	0.00111887	1.08917	0.290452	-9.04022	CD4+ T-cells	RP11-14I17.2	R_vs_NR
0.00223565	0.00109365	1.08917	0.290452	-9.04022	CD4+ T-cells	NADK2-AS1	R_vs_NR
0.00229189	0.00112116	1.08917	0.290452	-9.04022	CD4+ T-cells	OR13G1	R_vs_NR
0.00229189	0.00112116	1.08917	0.290452	-9.04022	CD4+ T-cells	KRTAP9-12P	R_vs_NR
0.00223096	0.00109136	1.08917	0.290452	-9.04022	CD4+ T-cells	AF241725.4	R_vs_NR
0.00229657	0.00112345	1.08917	0.290452	-9.04022	CD4+ T-cells	SPTLC1P3	R_vs_NR
0.00222628	0.00108906	1.08917	0.290452	-9.04022	CD4+ T-cells	HMGN2P10	R_vs_NR
0.00222628	0.00108906	1.08917	0.290452	-9.04022	CD4+ T-cells	RP11-16L9.4	R_vs_NR
0.00230126	0.00112574	1.08917	0.290452	-9.04022	CD4+ T-cells	RP11-679B19.2	R_vs_NR
0.00222159	0.00108677	1.08917	0.290452	-9.04022	CD4+ T-cells	GLTPD2	R_vs_NR
0.00230594	0.00112803	1.08917	0.290452	-9.04022	CD4+ T-cells	CTD-3080F16.3	R_vs_NR
0.0022169	0.00108448	1.08917	0.290452	-9.04022	CD4+ T-cells	AC093627.7	R_vs_NR
0.00231063	0.00113033	1.08917	0.290452	-9.04022	CD4+ T-cells	IRF6	R_vs_NR
0.00231063	0.00113033	1.08917	0.290452	-9.04022	CD4+ T-cells	RP11-428C19.4	R_vs_NR
0.00221221	0.00108218	1.08917	0.290452	-9.04022	CD4+ T-cells	LPAR4	R_vs_NR
0.00232	0.00113491	1.08917	0.290452	-9.04022	CD4+ T-cells	RP3-400B16.4	R_vs_NR
0.00232468	0.0011372	1.08917	0.290452	-9.04022	CD4+ T-cells	HPN	R_vs_NR
0.00232468	0.0011372	1.08917	0.290452	-9.04022	CD4+ T-cells	RP11-269G24.4	R_vs_NR
0.00219814	0.0010753	1.08917	0.290452	-9.04022	CD4+ T-cells	AC063976.3	R_vs_NR
0.00232936	0.00113949	1.08917	0.290452	-9.04022	CD4+ T-cells	C1orf222	R_vs_NR
0.00232936	0.00113949	1.08917	0.290452	-9.04022	CD4+ T-cells	AC079145.4	R_vs_NR
0.00219345	0.00107301	1.08917	0.290452	-9.04022	CD4+ T-cells	RP11-297H3.4	R_vs_NR
0.00219345	0.00107301	1.08917	0.290452	-9.04022	CD4+ T-cells	RP11-436M15.1	R_vs_NR
0.00219345	0.00107301	1.08917	0.290452	-9.04022	CD4+ T-cells	RP11-304F15.6	R_vs_NR
0.00217938	0.00106612	1.08917	0.290452	-9.04022	CD4+ T-cells	CTD-2207O23.11	R_vs_NR
0.00235278	0.00115095	1.08917	0.290452	-9.04022	CD4+ T-cells	RP11-80B9.4	R_vs_NR
0.00235278	0.00115095	1.08917	0.290452	-9.04022	CD4+ T-cells	RP11-554D14.6	R_vs_NR
0.00235746	0.00115324	1.08917	0.290452	-9.04022	CD4+ T-cells	AC010974.3	R_vs_NR
0.00217	0.00106153	1.08917	0.290452	-9.04022	CD4+ T-cells	CTCFL	R_vs_NR
0.00217	0.00106153	1.08917	0.290452	-9.04022	CD4+ T-cells	BPIFA3	R_vs_NR
0.00217	0.00106153	1.08917	0.290452	-9.04022	CD4+ T-cells	RP11-154H17.1	R_vs_NR
0.00236214	0.00115553	1.08917	0.290452	-9.04022	CD4+ T-cells	CLSTN2	R_vs_NR
0.00236214	0.00115553	1.08917	0.290452	-9.04022	CD4+ T-cells	RP5-1121H13.3	R_vs_NR
0.00236683	0.00115782	1.08917	0.290452	-9.04022	CD4+ T-cells	LYPD1	R_vs_NR
0.00216062	0.00105695	1.08917	0.290452	-9.04022	CD4+ T-cells	RP11-20G13.1	R_vs_NR
0.00237151	0.00116011	1.08917	0.290452	-9.04022	CD4+ T-cells	OR7E1P	R_vs_NR
0.00215593	0.00105465	1.08917	0.290452	-9.04022	CD4+ T-cells	RP11-802F5.1	R_vs_NR
0.00237619	0.0011624	1.08917	0.290452	-9.04022	CD4+ T-cells	ARTN	R_vs_NR
0.00237619	0.0011624	1.08917	0.290452	-9.04022	CD4+ T-cells	RP11-129M6.1	R_vs_NR
0.00215124	0.00105236	1.08917	0.290452	-9.04022	CD4+ T-cells	AC128709.3	R_vs_NR
0.00238087	0.00116469	1.08917	0.290452	-9.04022	CD4+ T-cells	CTD-2579N5.3	R_vs_NR
0.00214655	0.00105006	1.08917	0.290452	-9.04022	CD4+ T-cells	RP11-358H9.1	R_vs_NR
0.00238555	0.00116698	1.08917	0.290452	-9.04022	CD4+ T-cells	AC007016.3	R_vs_NR
0.00214186	0.00104777	1.08917	0.290452	-9.04022	CD4+ T-cells	RP11-379B18.6	R_vs_NR
0.00213716	0.00104547	1.08917	0.290452	-9.04022	CD4+ T-cells	RP11-143I21.1	R_vs_NR
0.00239959	0.00117385	1.08917	0.290452	-9.04022	CD4+ T-cells	CTD-3131K8.3	R_vs_NR
0.00240428	0.00117614	1.08917	0.290452	-9.04022	CD4+ T-cells	SH3GL3	R_vs_NR
0.00240896	0.00117843	1.08917	0.290452	-9.04022	CD4+ T-cells	RP11-426M1.2	R_vs_NR
0.00241832	0.00118301	1.08917	0.290452	-9.04022	CD4+ T-cells	NLGN4X	R_vs_NR
0.00210901	0.0010317	1.08917	0.290452	-9.04022	CD4+ T-cells	AC005082.1	R_vs_NR
0.00242767	0.00118758	1.08917	0.290452	-9.04022	CD4+ T-cells	IGKV1OR-2	R_vs_NR
0.00209962	0.00102711	1.08917	0.290452	-9.04022	CD4+ T-cells	ITGA11	R_vs_NR
0.00209962	0.00102711	1.08917	0.290452	-9.04022	CD4+ T-cells	RP11-705O24.1	R_vs_NR
0.00243703	0.00119216	1.08917	0.290452	-9.04022	CD4+ T-cells	NODAL	R_vs_NR
0.00209493	0.00102481	1.08917	0.290452	-9.04022	CD4+ T-cells	CTC-308K20.2	R_vs_NR
0.00244171	0.00119445	1.08917	0.290452	-9.04022	CD4+ T-cells	RP11-100E13.1	R_vs_NR
0.00208554	0.00102022	1.08917	0.290452	-9.04022	CD4+ T-cells	RP11-216N14.8	R_vs_NR
0.00245575	0.00120132	1.08917	0.290452	-9.04022	CD4+ T-cells	AC093901.1	R_vs_NR
0.0024651	0.00120589	1.08917	0.290452	-9.04022	CD4+ T-cells	RP11-452K12.4	R_vs_NR
0.00206676	0.00101103	1.08917	0.290452	-9.04022	CD4+ T-cells	SPATA31D2P	R_vs_NR
0.00206207	0.00100873	1.08917	0.290452	-9.04022	CD4+ T-cells	DHRS2	R_vs_NR
0.00247913	0.00121276	1.08917	0.290452	-9.04022	CD4+ T-cells	RP11-476F14.1	R_vs_NR
0.00205268	0.00100414	1.08917	0.290452	-9.04022	CD4+ T-cells	RP11-296L22.8	R_vs_NR
0.00205268	0.00100414	1.08917	0.290452	-9.04022	CD4+ T-cells	RP11-234B24.4	R_vs_NR
0.00249316	0.00121962	1.08917	0.290452	-9.04022	CD4+ T-cells	LINC00487	R_vs_NR
0.00249316	0.00121962	1.08917	0.290452	-9.04022	CD4+ T-cells	RP11-466P24.5	R_vs_NR
0.00249316	0.00121962	1.08917	0.290452	-9.04022	CD4+ T-cells	CTD-2057D4.2	R_vs_NR
0.00203859	0.000997248	1.08917	0.290452	-9.04022	CD4+ T-cells	PRKACG	R_vs_NR
0.00250719	0.00122648	1.08917	0.290452	-9.04022	CD4+ T-cells	AC010149.4	R_vs_NR
0.00203389	0.000994951	1.08917	0.290452	-9.04022	CD4+ T-cells	KIF26A	R_vs_NR
0.0020292	0.000992653	1.08917	0.290452	-9.04022	CD4+ T-cells	VCX	R_vs_NR
0.00251654	0.00123106	1.08917	0.290452	-9.04022	CD4+ T-cells	LINC01035	R_vs_NR
0.00252122	0.00123334	1.08917	0.290452	-9.04022	CD4+ T-cells	NDUFA4L2	R_vs_NR
0.0020198	0.000988058	1.08917	0.290452	-9.04022	CD4+ T-cells	RPL23AP62	R_vs_NR
0.0020198	0.000988058	1.08917	0.290452	-9.04022	CD4+ T-cells	GRM7-AS3	R_vs_NR
0.00253057	0.00123792	1.08917	0.290452	-9.04022	CD4+ T-cells	RP11-1084E5.1	R_vs_NR
0.00253057	0.00123792	1.08917	0.290452	-9.04022	CD4+ T-cells	RP11-483C6.1	R_vs_NR
0.0020151	0.00098576	1.08917	0.290452	-9.04022	CD4+ T-cells	RP11-485O10.3	R_vs_NR
0.00201041	0.000983462	1.08917	0.290452	-9.04022	CD4+ T-cells	AC073321.3	R_vs_NR
0.00201041	0.000983462	1.08917	0.290452	-9.04022	CD4+ T-cells	RP11-713D19.1	R_vs_NR
0.00253992	0.00124249	1.08917	0.290452	-9.04022	CD4+ T-cells	OR6W1P	R_vs_NR
0.00199631	0.000976568	1.08917	0.290452	-9.04022	CD4+ T-cells	RP11-30P21.2	R_vs_NR
0.00199631	0.000976568	1.08917	0.290452	-9.04022	CD4+ T-cells	RP11-1118M6.1	R_vs_NR
0.00199631	0.000976568	1.08917	0.290452	-9.04022	CD4+ T-cells	AC084121.16	R_vs_NR
0.00256329	0.00125392	1.08917	0.290452	-9.04022	CD4+ T-cells	XXbac-B476C20.11	R_vs_NR
0.00198692	0.000971971	1.08917	0.290452	-9.04022	CD4+ T-cells	C14orf105	R_vs_NR
0.00198692	0.000971971	1.08917	0.290452	-9.04022	CD4+ T-cells	KCNK13	R_vs_NR
0.00257731	0.00126078	1.08917	0.290452	-9.04022	CD4+ T-cells	SIX5	R_vs_NR
0.00258198	0.00126307	1.08917	0.290452	-9.04022	CD4+ T-cells	SRIP3	R_vs_NR
0.00258198	0.00126307	1.08917	0.290452	-9.04022	CD4+ T-cells	OR2L9P	R_vs_NR
0.00197282	0.000965075	1.08917	0.290452	-9.04022	CD4+ T-cells	AC007375.1	R_vs_NR
0.00258665	0.00126535	1.08917	0.290452	-9.04022	CD4+ T-cells	RP11-143K11.1	R_vs_NR
0.002596	0.00126993	1.08917	0.290452	-9.04022	CD4+ T-cells	GLUD1P8	R_vs_NR
0.002596	0.00126993	1.08917	0.290452	-9.04022	CD4+ T-cells	LINC00964	R_vs_NR
0.00195872	0.000958179	1.08917	0.290452	-9.04022	CD4+ T-cells	PARP4P3	R_vs_NR
0.00195402	0.00095588	1.08917	0.290452	-9.04022	CD4+ T-cells	RP4-584D14.6	R_vs_NR
0.00260534	0.0012745	1.08917	0.290452	-9.04022	CD4+ T-cells	RP3-414A15.11	R_vs_NR
0.00261001	0.00127678	1.08917	0.290452	-9.04022	CD4+ T-cells	OTUD6A	R_vs_NR
0.00261468	0.00127907	1.08917	0.290452	-9.04022	CD4+ T-cells	SPAG17	R_vs_NR
0.00261936	0.00128135	1.08917	0.290452	-9.04022	CD4+ T-cells	EML1	R_vs_NR
0.00261936	0.00128135	1.08917	0.290452	-9.04022	CD4+ T-cells	RP1-172I22.1	R_vs_NR
0.00261936	0.00128135	1.08917	0.290452	-9.04022	CD4+ T-cells	RP4-740C4.5	R_vs_NR
0.00193992	0.000948982	1.08917	0.290452	-9.04022	CD4+ T-cells	TEX101	R_vs_NR
0.00262403	0.00128364	1.08917	0.290452	-9.04022	CD4+ T-cells	CTD-2521M24.8	R_vs_NR
0.0026287	0.00128592	1.08917	0.290452	-9.04022	CD4+ T-cells	PTF1A	R_vs_NR
0.00263804	0.00129049	1.08917	0.290452	-9.04022	CD4+ T-cells	CCDC140	R_vs_NR
0.00192112	0.000939783	1.08917	0.290452	-9.04022	CD4+ T-cells	REM1	R_vs_NR
0.00192112	0.000939783	1.08917	0.290452	-9.04022	CD4+ T-cells	RP11-49O14.2	R_vs_NR
0.00264738	0.00129506	1.08917	0.290452	-9.04022	CD4+ T-cells	AP000349.1	R_vs_NR
0.00191642	0.000937483	1.08917	0.290452	-9.04022	CD4+ T-cells	ZBBX	R_vs_NR
0.00265672	0.00129963	1.08917	0.290452	-9.04022	CD4+ T-cells	AC010746.3	R_vs_NR
0.00190701	0.000932883	1.08917	0.290452	-9.04022	CD4+ T-cells	LIPH	R_vs_NR
0.00267539	0.00130876	1.08917	0.290452	-9.04022	CD4+ T-cells	RP11-685N3.1	R_vs_NR
0.00189761	0.000928283	1.08917	0.290452	-9.04022	CD4+ T-cells	MAPT-AS1	R_vs_NR
0.0026894	0.00131561	1.08917	0.290452	-9.04022	CD4+ T-cells	AC097721.1	R_vs_NR
0.00269407	0.0013179	1.08917	0.290452	-9.04022	CD4+ T-cells	KCNQ2	R_vs_NR
0.0018788	0.00091908	1.08917	0.290452	-9.04022	CD4+ T-cells	CTC-558O2.1	R_vs_NR
0.0027034	0.00132246	1.08917	0.290452	-9.04022	CD4+ T-cells	AC005042.5	R_vs_NR
0.00271273	0.00132703	1.08917	0.290452	-9.04022	CD4+ T-cells	RP1-30G7.2	R_vs_NR
0.0027174	0.00132931	1.08917	0.290452	-9.04022	CD4+ T-cells	ELFN1	R_vs_NR
0.0027174	0.00132931	1.08917	0.290452	-9.04022	CD4+ T-cells	RP11-145P16.3	R_vs_NR
0.00185528	0.000907575	1.08917	0.290452	-9.04022	CD4+ T-cells	RPL35P4	R_vs_NR
0.00185528	0.000907575	1.08917	0.290452	-9.04022	CD4+ T-cells	RP11-180K7.1	R_vs_NR
0.00185057	0.000905274	1.08917	0.290452	-9.04022	CD4+ T-cells	RP1-163G9.2	R_vs_NR
0.00185057	0.000905274	1.08917	0.290452	-9.04022	CD4+ T-cells	RP11-488I20.3	R_vs_NR
0.0027454	0.00134301	1.08917	0.290452	-9.04022	CD4+ T-cells	RP11-411B10.8	R_vs_NR
0.00184116	0.000900671	1.08917	0.290452	-9.04022	CD4+ T-cells	AP000998.2	R_vs_NR
0.00184116	0.000900671	1.08917	0.290452	-9.04022	CD4+ T-cells	RPS26P52	R_vs_NR
0.00275006	0.00134529	1.08917	0.290452	-9.04022	CD4+ T-cells	AC004381.7	R_vs_NR
0.00182705	0.000893766	1.08917	0.290452	-9.04022	CD4+ T-cells	CTC-492K19.4	R_vs_NR
0.00277805	0.00135898	1.08917	0.290452	-9.04022	CD4+ T-cells	DEFB131	R_vs_NR
0.00181764	0.000889162	1.08917	0.290453	-9.04022	CD4+ T-cells	RP5-1092A11.5	R_vs_NR
0.00278738	0.00136355	1.08917	0.290453	-9.04022	CD4+ T-cells	LHX5	R_vs_NR
0.00278738	0.00136355	1.08917	0.290453	-9.04022	CD4+ T-cells	CCNYL2	R_vs_NR
0.00279204	0.00136583	1.08917	0.290453	-9.04022	CD4+ T-cells	RP11-73G16.2	R_vs_NR
0.00180822	0.000884558	1.08917	0.290453	-9.04022	CD4+ T-cells	TNRC18P1	R_vs_NR
0.00180822	0.000884558	1.08917	0.290453	-9.04022	CD4+ T-cells	RP11-328J14.1	R_vs_NR
0.00280137	0.00137039	1.08917	0.290453	-9.04022	CD4+ T-cells	CENPVP1	R_vs_NR
0.00280603	0.00137267	1.08917	0.290453	-9.04022	CD4+ T-cells	RP11-722P11.4	R_vs_NR
0.0028107	0.00137495	1.08917	0.290453	-9.04022	CD4+ T-cells	AC140481.7	R_vs_NR
0.00281536	0.00137723	1.08917	0.290453	-9.04022	CD4+ T-cells	RNU2-23P	R_vs_NR
0.00281536	0.00137723	1.08917	0.290453	-9.04022	CD4+ T-cells	HLA-DPA3	R_vs_NR
0.00281536	0.00137723	1.08917	0.290453	-9.04022	CD4+ T-cells	RP11-890B15.2	R_vs_NR
0.00282002	0.00137951	1.08917	0.290453	-9.04022	CD4+ T-cells	CEACAM22P	R_vs_NR
0.00282002	0.00137951	1.08917	0.290453	-9.04022	CD4+ T-cells	ZNRF3-IT1	R_vs_NR
0.00177998	0.000870742	1.08917	0.290453	-9.04022	CD4+ T-cells	FMO6P	R_vs_NR
0.00284333	0.00139092	1.08917	0.290453	-9.04022	CD4+ T-cells	RP4-655J12.5	R_vs_NR
0.00177057	0.000866136	1.08917	0.290453	-9.04022	CD4+ T-cells	KISS1R	R_vs_NR
0.00284799	0.0013932	1.08917	0.290453	-9.04022	CD4+ T-cells	NXF2	R_vs_NR
0.00285265	0.00139548	1.08917	0.290453	-9.04022	CD4+ T-cells	DUPD1	R_vs_NR
0.00176586	0.000863833	1.08917	0.290453	-9.04022	CD4+ T-cells	REN	R_vs_NR
0.00286197	0.00140004	1.08917	0.290453	-9.04022	CD4+ T-cells	RNVU1-12	R_vs_NR
0.00286197	0.00140004	1.08917	0.290453	-9.04022	CD4+ T-cells	RNVU1-3	R_vs_NR
0.00286197	0.00140004	1.08917	0.290453	-9.04022	CD4+ T-cells	RP11-60A24.3	R_vs_NR
0.00175644	0.000859226	1.08917	0.290453	-9.04022	CD4+ T-cells	RP11-69H7.2	R_vs_NR
0.00175644	0.000859226	1.08917	0.290453	-9.04022	CD4+ T-cells	RP11-482M8.1	R_vs_NR
0.00175644	0.000859226	1.08917	0.290453	-9.04022	CD4+ T-cells	RP11-382B18.3	R_vs_NR
0.00287595	0.00140688	1.08917	0.290453	-9.04022	CD4+ T-cells	SCIN	R_vs_NR
0.00174702	0.000854619	1.08917	0.290453	-9.04022	CD4+ T-cells	RP11-96D1.3	R_vs_NR
0.00288061	0.00140915	1.08917	0.290453	-9.04022	CD4+ T-cells	KRTAP2-4	R_vs_NR
0.00288061	0.00140915	1.08917	0.290453	-9.04022	CD4+ T-cells	RN7SL607P	R_vs_NR
0.00288527	0.00141143	1.08917	0.290453	-9.04022	CD4+ T-cells	RP11-585K14.2	R_vs_NR
0.00288527	0.00141143	1.08917	0.290453	-9.04022	CD4+ T-cells	RP11-307C19.1	R_vs_NR
0.00174232	0.000852316	1.08917	0.290453	-9.04022	CD4+ T-cells	RP11-358H18.2	R_vs_NR
0.00173761	0.000850012	1.08917	0.290453	-9.04022	CD4+ T-cells	RP11-707P17.1	R_vs_NR
0.00289925	0.00141827	1.08917	0.290453	-9.04022	CD4+ T-cells	ZNF92P3	R_vs_NR
0.0017329	0.000847708	1.08917	0.290453	-9.04022	CD4+ T-cells	RP11-410C4.1	R_vs_NR
0.0017329	0.000847708	1.08917	0.290453	-9.04022	CD4+ T-cells	RN7SL693P	R_vs_NR
0.00290857	0.00142283	1.08917	0.290453	-9.04022	CD4+ T-cells	MYL9	R_vs_NR
0.00172348	0.0008431	1.08917	0.290453	-9.04022	CD4+ T-cells	RAD23BLP	R_vs_NR
0.00291788	0.00142739	1.08917	0.290453	-9.04022	CD4+ T-cells	RP11-243A14.2	R_vs_NR
0.0029272	0.00143194	1.08917	0.290453	-9.04022	CD4+ T-cells	PPEF1-AS1	R_vs_NR
0.0029272	0.00143194	1.08917	0.290453	-9.04022	CD4+ T-cells	RP11-10A14.4	R_vs_NR
0.00293186	0.00143422	1.08917	0.290453	-9.04022	CD4+ T-cells	NPM1P17	R_vs_NR
0.00294583	0.00144106	1.08917	0.290453	-9.04022	CD4+ T-cells	RP11-64C12.8	R_vs_NR
0.00295049	0.00144334	1.08917	0.290453	-9.04022	CD4+ T-cells	HCFC1-AS1	R_vs_NR
0.00295514	0.00144561	1.08917	0.290453	-9.04022	CD4+ T-cells	SSTR4	R_vs_NR
0.00296911	0.00145245	1.08917	0.290453	-9.04022	CD4+ T-cells	TBX20	R_vs_NR
0.00296911	0.00145245	1.08917	0.290453	-9.04022	CD4+ T-cells	KB-1458E12.1	R_vs_NR
0.00297377	0.00145472	1.08917	0.290453	-9.04022	CD4+ T-cells	AC007204.1	R_vs_NR
0.00168108	0.000822359	1.08917	0.290453	-9.04022	CD4+ T-cells	CTA-221G9.11	R_vs_NR
0.00168108	0.000822359	1.08917	0.290453	-9.04022	CD4+ T-cells	RP11-550A18.1	R_vs_NR
0.00297842	0.001457	1.08917	0.290453	-9.04022	CD4+ T-cells	CBLN2	R_vs_NR
0.00298308	0.00145928	1.08917	0.290453	-9.04022	CD4+ T-cells	RP11-467I20.6	R_vs_NR
0.00298308	0.00145928	1.08917	0.290453	-9.04022	CD4+ T-cells	ZNF630-AS1	R_vs_NR
0.00298773	0.00146156	1.08917	0.290453	-9.04022	CD4+ T-cells	ANKRD26P1	R_vs_NR
0.00299704	0.00146611	1.08917	0.290453	-9.04022	CD4+ T-cells	AC024592.9	R_vs_NR
0.00166694	0.000815444	1.08917	0.290453	-9.04022	CD4+ T-cells	RP11-579O24.1	R_vs_NR
0.00166223	0.000813139	1.08917	0.290453	-9.04022	CD4+ T-cells	RP1-97G4.1	R_vs_NR
0.00300635	0.00147066	1.08917	0.290453	-9.04022	CD4+ T-cells	DMRTC1	R_vs_NR
0.003011	0.00147294	1.08917	0.290453	-9.04022	CD4+ T-cells	ARMS2	R_vs_NR
0.00302497	0.00147977	1.08917	0.290453	-9.04022	CD4+ T-cells	RN7SL196P	R_vs_NR
0.00302497	0.00147977	1.08917	0.290453	-9.04022	CD4+ T-cells	RN7SL286P	R_vs_NR
0.00302497	0.00147977	1.08917	0.290453	-9.04022	CD4+ T-cells	RN7SL539P	R_vs_NR
0.00164809	0.000806222	1.08917	0.290453	-9.04022	CD4+ T-cells	MAOB	R_vs_NR
0.00164809	0.000806222	1.08917	0.290453	-9.04022	CD4+ T-cells	AC096649.1	R_vs_NR
0.00302962	0.00148205	1.08917	0.290453	-9.04022	CD4+ T-cells	DCLK3	R_vs_NR
0.00302962	0.00148205	1.08917	0.290453	-9.04022	CD4+ T-cells	RP11-157P1.5	R_vs_NR
0.00302962	0.00148205	1.08917	0.290453	-9.04022	CD4+ T-cells	RP11-794M8.1	R_vs_NR
0.00303427	0.00148432	1.08917	0.290453	-9.04022	CD4+ T-cells	CTC-508F8.1	R_vs_NR
0.00164338	0.000803916	1.08917	0.290453	-9.04022	CD4+ T-cells	CTC-338M12.1	R_vs_NR
0.00304823	0.00149115	1.08917	0.290453	-9.04022	CD4+ T-cells	SMR3A	R_vs_NR
0.00304823	0.00149115	1.08917	0.290453	-9.04022	CD4+ T-cells	RP11-711D18.2	R_vs_NR
0.00163395	0.000799304	1.08917	0.290453	-9.04022	CD4+ T-cells	OR4K8P	R_vs_NR
0.00305288	0.00149343	1.08917	0.290453	-9.04022	CD4+ T-cells	WASF5P	R_vs_NR
0.00305753	0.0014957	1.08917	0.290453	-9.04022	CD4+ T-cells	AC012363.7	R_vs_NR
0.00305753	0.0014957	1.08917	0.290453	-9.04022	CD4+ T-cells	AC006499.4	R_vs_NR
0.00306219	0.00149798	1.08917	0.290453	-9.04022	CD4+ T-cells	AC004112.4	R_vs_NR
0.00162452	0.000794692	1.08917	0.290453	-9.04022	CD4+ T-cells	FAM183B	R_vs_NR
0.00162452	0.000794692	1.08917	0.290453	-9.04022	CD4+ T-cells	LINC00448	R_vs_NR
0.00162452	0.000794692	1.08917	0.290453	-9.04022	CD4+ T-cells	UBE2V1P3	R_vs_NR
0.00307149	0.00150253	1.08917	0.290453	-9.04022	CD4+ T-cells	MRPL20P1	R_vs_NR
0.00307614	0.0015048	1.08917	0.290453	-9.04022	CD4+ T-cells	XXbac-BPG157A10.21	R_vs_NR
0.00161509	0.00079008	1.08916	0.290453	-9.04022	CD4+ T-cells	RNASE13	R_vs_NR
0.00308544	0.00150935	1.08916	0.290453	-9.04022	CD4+ T-cells	RNU6-1199P	R_vs_NR
0.00161038	0.000787773	1.08916	0.290453	-9.04022	CD4+ T-cells	RP11-46I8.1	R_vs_NR
0.00309009	0.00151163	1.08916	0.290453	-9.04022	CD4+ T-cells	ABC12-47043100G14.2	R_vs_NR
0.00309009	0.00151163	1.08916	0.290453	-9.04022	CD4+ T-cells	CTD-2337A12.1	R_vs_NR
0.00160566	0.000785467	1.08916	0.290453	-9.04022	CD4+ T-cells	IGKV3-7	R_vs_NR
0.00160566	0.000785467	1.08916	0.290453	-9.04022	CD4+ T-cells	RP11-74E22.4	R_vs_NR
0.00309474	0.0015139	1.08916	0.290453	-9.04022	CD4+ T-cells	AC090519.3	R_vs_NR
0.00160095	0.00078316	1.08916	0.290453	-9.04022	CD4+ T-cells	RP11-282I1.1	R_vs_NR
0.00310404	0.00151845	1.08916	0.290453	-9.04022	CD4+ T-cells	OR5K2	R_vs_NR
0.00310869	0.00152073	1.08916	0.290453	-9.04022	CD4+ T-cells	SSX2B	R_vs_NR
0.00310869	0.00152073	1.08916	0.290453	-9.04022	CD4+ T-cells	RP11-830F9.7	R_vs_NR
0.00159151	0.000778546	1.08916	0.290453	-9.04022	CD4+ T-cells	CTSL3P	R_vs_NR
0.00312264	0.00152755	1.08916	0.290453	-9.04022	CD4+ T-cells	RESP18	R_vs_NR
0.0015868	0.000776239	1.08916	0.290453	-9.04022	CD4+ T-cells	C8orf74	R_vs_NR
0.0015868	0.000776239	1.08916	0.290453	-9.04022	CD4+ T-cells	CTB-32O4.2	R_vs_NR
0.00312729	0.00152983	1.08916	0.290453	-9.04022	CD4+ T-cells	SPACA5	R_vs_NR
0.00312729	0.00152983	1.08916	0.290453	-9.04022	CD4+ T-cells	MTCO3P2	R_vs_NR
0.00312729	0.00152983	1.08916	0.290453	-9.04022	CD4+ T-cells	AC004862.6	R_vs_NR
0.00313194	0.0015321	1.08916	0.290453	-9.04022	CD4+ T-cells	RP11-774O3.1	R_vs_NR
0.00313194	0.0015321	1.08916	0.290453	-9.04022	CD4+ T-cells	RP11-697E22.3	R_vs_NR
0.00158208	0.000773932	1.08916	0.290453	-9.04022	CD4+ T-cells	SIX3	R_vs_NR
0.00157737	0.000771625	1.08916	0.290453	-9.04022	CD4+ T-cells	ARL5AP4	R_vs_NR
0.00157737	0.000771625	1.08916	0.290453	-9.04022	CD4+ T-cells	KCNAB1-AS1	R_vs_NR
0.00314589	0.00153892	1.08916	0.290453	-9.04022	CD4+ T-cells	RUNX1T1	R_vs_NR
0.00315518	0.00154347	1.08916	0.290453	-9.04022	CD4+ T-cells	MIXL1	R_vs_NR
0.00156793	0.00076701	1.08916	0.290453	-9.04022	CD4+ T-cells	RP11-120M18.5	R_vs_NR
0.00315983	0.00154574	1.08916	0.290453	-9.04022	CD4+ T-cells	RP11-166A12.1	R_vs_NR
0.0015585	0.000762395	1.08916	0.290453	-9.04022	CD4+ T-cells	MED28P7	R_vs_NR
0.00317377	0.00155256	1.08916	0.290454	-9.04022	CD4+ T-cells	LINC00336	R_vs_NR
0.00317377	0.00155256	1.08916	0.290454	-9.04022	CD4+ T-cells	RP3-408N23.4	R_vs_NR
0.00155378	0.000760088	1.08916	0.290454	-9.04022	CD4+ T-cells	RP11-268G12.1	R_vs_NR
0.00318307	0.00155711	1.08916	0.290454	-9.04022	CD4+ T-cells	LINC00312	R_vs_NR
0.00318771	0.00155938	1.08916	0.290454	-9.04022	CD4+ T-cells	RP11-907D1.2	R_vs_NR
0.00154906	0.00075778	1.08916	0.290454	-9.04022	CD4+ T-cells	MIR7-3HG	R_vs_NR
0.00154906	0.00075778	1.08916	0.290454	-9.04022	CD4+ T-cells	RP11-298H24.1	R_vs_NR
0.003197	0.00156393	1.08916	0.290454	-9.04022	CD4+ T-cells	LINC00473	R_vs_NR
0.0032063	0.00156847	1.08916	0.290454	-9.04022	CD4+ T-cells	RP11-467I20.4	R_vs_NR
0.0032063	0.00156847	1.08916	0.290454	-9.04022	CD4+ T-cells	RP11-797H7.1	R_vs_NR
0.00321094	0.00157075	1.08916	0.290454	-9.04022	CD4+ T-cells	RP11-3J11.1	R_vs_NR
0.00153491	0.000750856	1.08916	0.290454	-9.04022	CD4+ T-cells	PRAMEF26	R_vs_NR
0.00153491	0.000750856	1.08916	0.290454	-9.04022	CD4+ T-cells	RP11-1J7.1	R_vs_NR
0.00321559	0.00157302	1.08916	0.290454	-9.04022	CD4+ T-cells	COL11A2P1	R_vs_NR
0.00322023	0.00157529	1.08916	0.290454	-9.04022	CD4+ T-cells	CTB-33G10.11	R_vs_NR
0.00322488	0.00157756	1.08916	0.290454	-9.04022	CD4+ T-cells	RP11-456K23.1	R_vs_NR
0.00322952	0.00157984	1.08916	0.290454	-9.04022	CD4+ T-cells	FEV	R_vs_NR
0.00322952	0.00157984	1.08916	0.290454	-9.04022	CD4+ T-cells	RN7SKP16	R_vs_NR
0.00323417	0.00158211	1.08916	0.290454	-9.04022	CD4+ T-cells	LIPF	R_vs_NR
0.00323881	0.00158438	1.08916	0.290454	-9.04022	CD4+ T-cells	RP11-383J24.2	R_vs_NR
0.00323881	0.00158438	1.08916	0.290454	-9.04022	CD4+ T-cells	RP11-639F1.3	R_vs_NR
0.00323881	0.00158438	1.08916	0.290454	-9.04022	CD4+ T-cells	RP11-481A20.10	R_vs_NR
0.00324345	0.00158665	1.08916	0.290454	-9.04022	CD4+ T-cells	LRP3	R_vs_NR
0.00324345	0.00158665	1.08916	0.290454	-9.04022	CD4+ T-cells	EMX1	R_vs_NR
0.00324345	0.00158665	1.08916	0.290454	-9.04022	CD4+ T-cells	RP11-402G3.3	R_vs_NR
0.00151604	0.000741623	1.08916	0.290454	-9.04022	CD4+ T-cells	RP11-159F24.2	R_vs_NR
0.00151132	0.000739314	1.08916	0.290454	-9.04022	CD4+ T-cells	UCHL1-AS1	R_vs_NR
0.00325739	0.00159347	1.08916	0.290454	-9.04022	CD4+ T-cells	TECRL	R_vs_NR
0.0015066	0.000737005	1.08916	0.290454	-9.04022	CD4+ T-cells	RP11-263K4.5	R_vs_NR
0.00326203	0.00159574	1.08916	0.290454	-9.04022	CD4+ T-cells	OR51A9P	R_vs_NR
0.00326203	0.00159574	1.08916	0.290454	-9.04022	CD4+ T-cells	RP11-60C6.3	R_vs_NR
0.00326667	0.00159801	1.08916	0.290454	-9.04022	CD4+ T-cells	RP11-318G8.1	R_vs_NR
0.00150188	0.000734697	1.08916	0.290454	-9.04022	CD4+ T-cells	RP11-44N12.2	R_vs_NR
0.00327131	0.00160028	1.08916	0.290454	-9.04022	CD4+ T-cells	FANCD2OS	R_vs_NR
0.00327131	0.00160028	1.08916	0.290454	-9.04022	CD4+ T-cells	RPSAP37	R_vs_NR
0.00327131	0.00160028	1.08916	0.290454	-9.04022	CD4+ T-cells	RP11-705C15.4	R_vs_NR
0.00327596	0.00160255	1.08916	0.290454	-9.04022	CD4+ T-cells	UBE2QL1	R_vs_NR
0.00327596	0.00160255	1.08916	0.290454	-9.04022	CD4+ T-cells	AC012360.6	R_vs_NR
0.00327596	0.00160255	1.08916	0.290454	-9.04022	CD4+ T-cells	AC020952.1	R_vs_NR
0.00149244	0.000730079	1.08916	0.290454	-9.04022	CD4+ T-cells	VENTXP2	R_vs_NR
0.00148772	0.00072777	1.08916	0.290454	-9.04022	CD4+ T-cells	RP11-34C15.2	R_vs_NR
0.00329453	0.00161163	1.08916	0.290454	-9.04022	CD4+ T-cells	RP11-749H17.1	R_vs_NR
0.001483	0.000725461	1.08916	0.290454	-9.04022	CD4+ T-cells	ADH1A	R_vs_NR
0.001483	0.000725461	1.08916	0.290454	-9.04022	CD4+ T-cells	CTD-2331H12.7	R_vs_NR
0.00330381	0.00161618	1.08916	0.290454	-9.04022	CD4+ T-cells	RP11-78A19.4	R_vs_NR
0.00331773	0.00162299	1.08916	0.290454	-9.04022	CD4+ T-cells	CTB-23I7.3	R_vs_NR
0.00332237	0.00162526	1.08916	0.290454	-9.04022	CD4+ T-cells	FGF12-AS1	R_vs_NR
0.00332237	0.00162526	1.08916	0.290454	-9.04022	CD4+ T-cells	WI2-3308P17.2	R_vs_NR
0.00332237	0.00162526	1.08916	0.290454	-9.04022	CD4+ T-cells	RP11-419C19.3	R_vs_NR
0.00332701	0.00162753	1.08916	0.290454	-9.04022	CD4+ T-cells	RP11-2I17.4	R_vs_NR
0.00146883	0.000718532	1.08916	0.290454	-9.04022	CD4+ T-cells	RP11-93L9.1	R_vs_NR
0.00333165	0.0016298	1.08916	0.290454	-9.04022	CD4+ T-cells	LINC00595	R_vs_NR
0.00145939	0.000713913	1.08916	0.290454	-9.04022	CD4+ T-cells	SLC26A7	R_vs_NR
0.00145939	0.000713913	1.08916	0.290454	-9.04022	CD4+ T-cells	RP11-998D10.1	R_vs_NR
0.00334557	0.00163661	1.08916	0.290454	-9.04022	CD4+ T-cells	AC128677.4	R_vs_NR
0.00334557	0.00163661	1.08916	0.290454	-9.04022	CD4+ T-cells	IGKV1OR-1	R_vs_NR
0.00334557	0.00163661	1.08916	0.290454	-9.04022	CD4+ T-cells	RP11-83M16.2	R_vs_NR
0.00335021	0.00163888	1.08916	0.290454	-9.04022	CD4+ T-cells	STRCP1	R_vs_NR
0.00335485	0.00164115	1.08916	0.290454	-9.04022	CD4+ T-cells	IGF2-AS	R_vs_NR
0.00337341	0.00165022	1.08916	0.290454	-9.04022	CD4+ T-cells	ZNF877P	R_vs_NR
0.00337805	0.00165249	1.08916	0.290454	-9.04022	CD4+ T-cells	C2orf53	R_vs_NR
0.00337805	0.00165249	1.08916	0.290454	-9.04022	CD4+ T-cells	U91324.1	R_vs_NR
0.00337805	0.00165249	1.08916	0.290454	-9.04022	CD4+ T-cells	RN7SL150P	R_vs_NR
0.00339196	0.0016593	1.08916	0.290454	-9.04022	CD4+ T-cells	PCSK6	R_vs_NR
0.00339196	0.0016593	1.08916	0.290454	-9.04022	CD4+ T-cells	RP11-1281K21.9	R_vs_NR
0.00143106	0.000700053	1.08916	0.290454	-9.04022	CD4+ T-cells	CTA-398F10.2	R_vs_NR
0.00340123	0.00166383	1.08916	0.290454	-9.04022	CD4+ T-cells	RPL39P28	R_vs_NR
0.00340587	0.0016661	1.08916	0.290454	-9.04022	CD4+ T-cells	RP11-74C3.1	R_vs_NR
0.00340587	0.0016661	1.08916	0.290454	-9.04022	CD4+ T-cells	OR5BD1P	R_vs_NR
0.00341514	0.00167064	1.08916	0.290454	-9.04022	CD4+ T-cells	ARL2BPP6	R_vs_NR
0.00341514	0.00167064	1.08916	0.290454	-9.04022	CD4+ T-cells	RP11-466P24.6	R_vs_NR
0.00341514	0.00167064	1.08916	0.290454	-9.04022	CD4+ T-cells	RMRPP4	R_vs_NR
0.00141216	0.00069081	1.08916	0.290454	-9.04022	CD4+ T-cells	OR52S1P	R_vs_NR
0.00343832	0.00168198	1.08916	0.290454	-9.04022	CD4+ T-cells	SLC25A51P1	R_vs_NR
0.00140744	0.0006885	1.08916	0.290454	-9.04022	CD4+ T-cells	RP11-70K10.2	R_vs_NR
0.0034476	0.00168651	1.08916	0.290454	-9.04022	CD4+ T-cells	RP5-1104E15.6	R_vs_NR
0.00140272	0.000686189	1.08916	0.290454	-9.04022	CD4+ T-cells	RP11-116G8.5	R_vs_NR
0.00139327	0.000681567	1.08916	0.290455	-9.04022	CD4+ T-cells	CTB-187M2.3	R_vs_NR
0.00347077	0.00169785	1.08916	0.290455	-9.04022	CD4+ T-cells	SLC24A2	R_vs_NR
0.00347077	0.00169785	1.08916	0.290455	-9.04022	CD4+ T-cells	OR2Z1	R_vs_NR
0.00347077	0.00169785	1.08916	0.290455	-9.04022	CD4+ T-cells	RP11-308N19.5	R_vs_NR
0.00347077	0.00169785	1.08916	0.290455	-9.04022	CD4+ T-cells	RP11-312B8.1	R_vs_NR
0.00347077	0.00169785	1.08916	0.290455	-9.04022	CD4+ T-cells	RP11-458D21.6	R_vs_NR
0.0034754	0.00170012	1.08916	0.290455	-9.04022	CD4+ T-cells	RP11-142G7.2	R_vs_NR
0.00348004	0.00170238	1.08916	0.290455	-9.04022	CD4+ T-cells	RP11-358H18.3	R_vs_NR
0.00348467	0.00170465	1.08916	0.290455	-9.04022	CD4+ T-cells	RP11-430H12.2	R_vs_NR
0.00348467	0.00170465	1.08916	0.290455	-9.04022	CD4+ T-cells	RP11-632K21.6	R_vs_NR
0.00138382	0.000676944	1.08916	0.290455	-9.04022	CD4+ T-cells	AC021021.2	R_vs_NR
0.00138382	0.000676944	1.08916	0.290455	-9.04022	CD4+ T-cells	GAGE13	R_vs_NR
0.00349394	0.00170918	1.08916	0.290455	-9.04022	CD4+ T-cells	FMO2	R_vs_NR
0.00349394	0.00170918	1.08916	0.290455	-9.04022	CD4+ T-cells	RP11-416N13.1	R_vs_NR
0.00349394	0.00170918	1.08916	0.290455	-9.04022	CD4+ T-cells	RP11-71H9.2	R_vs_NR
0.00137909	0.000674633	1.08916	0.290455	-9.04022	CD4+ T-cells	RP11-148B3.1	R_vs_NR
0.0035032	0.00171372	1.08916	0.290455	-9.04022	CD4+ T-cells	RN7SL227P	R_vs_NR
0.00350784	0.00171598	1.08916	0.290455	-9.04022	CD4+ T-cells	RP11-6L6.7	R_vs_NR
0.00351247	0.00171825	1.08916	0.290455	-9.04022	CD4+ T-cells	ADAMTS12	R_vs_NR
0.00351247	0.00171825	1.08916	0.290455	-9.04022	CD4+ T-cells	PPP1R3G	R_vs_NR
0.0035171	0.00172052	1.08916	0.290455	-9.04022	CD4+ T-cells	MFAP5	R_vs_NR
0.003531	0.00172731	1.08916	0.290455	-9.04022	CD4+ T-cells	CARD10	R_vs_NR
0.003531	0.00172731	1.08916	0.290455	-9.04022	CD4+ T-cells	RP11-98L12.2	R_vs_NR
0.00353563	0.00172958	1.08916	0.290455	-9.04022	CD4+ T-cells	GGT6	R_vs_NR
0.00353563	0.00172958	1.08916	0.290455	-9.04022	CD4+ T-cells	MTCO1P3	R_vs_NR
0.00354026	0.00173184	1.08916	0.290455	-9.04022	CD4+ T-cells	DDX4	R_vs_NR
0.00354489	0.00173411	1.08916	0.290455	-9.04022	CD4+ T-cells	RPL31P9	R_vs_NR
0.00354489	0.00173411	1.08916	0.290455	-9.04022	CD4+ T-cells	CTC-1337H24.2	R_vs_NR
0.00135074	0.000660762	1.08916	0.290455	-9.04022	CD4+ T-cells	RP4-682C21.5	R_vs_NR
0.00355415	0.00173864	1.08916	0.290455	-9.04022	CD4+ T-cells	RP1-170O19.21	R_vs_NR
0.00355878	0.00174091	1.08916	0.290455	-9.04022	CD4+ T-cells	TRBV5-2	R_vs_NR
0.00356804	0.00174544	1.08916	0.290455	-9.04022	CD4+ T-cells	NHLH2	R_vs_NR
0.00356804	0.00174544	1.08916	0.290455	-9.04022	CD4+ T-cells	RP1-15D23.2	R_vs_NR
0.00134129	0.000656138	1.08916	0.290455	-9.04022	CD4+ T-cells	OPALIN	R_vs_NR
0.00134129	0.000656138	1.08916	0.290455	-9.04022	CD4+ T-cells	CTD-2185K10.1	R_vs_NR
0.00358193	0.00175223	1.08916	0.290455	-9.04023	CD4+ T-cells	RP11-155G14.5	R_vs_NR
0.00133656	0.000653825	1.08916	0.290455	-9.04023	CD4+ T-cells	RP5-965F6.2	R_vs_NR
0.00133656	0.000653825	1.08916	0.290455	-9.04023	CD4+ T-cells	RP11-456O19.5	R_vs_NR
0.00358656	0.00175449	1.08916	0.290455	-9.04023	CD4+ T-cells	NPC1L1	R_vs_NR
0.00358656	0.00175449	1.08916	0.290455	-9.04023	CD4+ T-cells	RP11-132G19.3	R_vs_NR
0.00133183	0.000651513	1.08916	0.290455	-9.04023	CD4+ T-cells	HMGB3P19	R_vs_NR
0.00133183	0.000651513	1.08916	0.290455	-9.04023	CD4+ T-cells	FAM27E1	R_vs_NR
0.00132238	0.000646888	1.08916	0.290455	-9.04023	CD4+ T-cells	RP11-44M6.1	R_vs_NR
0.00132238	0.000646888	1.08916	0.290455	-9.04023	CD4+ T-cells	RP11-255I10.2	R_vs_NR
0.00361433	0.00176808	1.08916	0.290455	-9.04023	CD4+ T-cells	RP11-524G24.2	R_vs_NR
0.00361896	0.00177034	1.08916	0.290455	-9.04023	CD4+ T-cells	RP11-379F4.1	R_vs_NR
0.00131765	0.000644575	1.08916	0.290455	-9.04023	CD4+ T-cells	RP11-23E10.3	R_vs_NR
0.00362359	0.00177261	1.08916	0.290455	-9.04023	CD4+ T-cells	RP11-240E2.2	R_vs_NR
0.00362359	0.00177261	1.08916	0.290455	-9.04023	CD4+ T-cells	RP11-2H8.3	R_vs_NR
0.00362359	0.00177261	1.08916	0.290455	-9.04023	CD4+ T-cells	CTD-2081K17.2	R_vs_NR
0.00362822	0.00177487	1.08916	0.290455	-9.04023	CD4+ T-cells	TIMM9P3	R_vs_NR
0.00363747	0.0017794	1.08916	0.290455	-9.04023	CD4+ T-cells	AC005281.2	R_vs_NR
0.00363747	0.0017794	1.08916	0.290455	-9.04023	CD4+ T-cells	RNA5SP58	R_vs_NR
0.00363747	0.0017794	1.08916	0.290455	-9.04023	CD4+ T-cells	RNA5SP57	R_vs_NR
0.0036421	0.00178166	1.08916	0.290455	-9.04023	CD4+ T-cells	MAST4-IT1	R_vs_NR
0.00365135	0.00178619	1.08916	0.290455	-9.04023	CD4+ T-cells	RP11-508P1.2	R_vs_NR
0.00365598	0.00178845	1.08916	0.290455	-9.04023	CD4+ T-cells	RP11-47J17.3	R_vs_NR
0.0036606	0.00179071	1.08916	0.290455	-9.04023	CD4+ T-cells	AC090571.1	R_vs_NR
0.0036606	0.00179071	1.08916	0.290455	-9.04023	CD4+ T-cells	AL603650.4	R_vs_NR
0.00129874	0.000635323	1.08916	0.290455	-9.04023	CD4+ T-cells	KANK4	R_vs_NR
0.00129874	0.000635323	1.08916	0.290455	-9.04023	CD4+ T-cells	bP-21201H5.1	R_vs_NR
0.00366523	0.00179298	1.08916	0.290455	-9.04023	CD4+ T-cells	RP11-17J14.2	R_vs_NR
0.00366985	0.00179524	1.08916	0.290455	-9.04023	CD4+ T-cells	RP11-698F20.3	R_vs_NR
0.00367448	0.0017975	1.08916	0.290455	-9.04023	CD4+ T-cells	RP4-717M23.2	R_vs_NR
0.00128928	0.000630696	1.08916	0.290455	-9.04023	CD4+ T-cells	FAM206BP	R_vs_NR
0.00368373	0.00180203	1.08916	0.290456	-9.04023	CD4+ T-cells	RP11-264K23.1	R_vs_NR
0.00368835	0.00180429	1.08916	0.290456	-9.04023	CD4+ T-cells	SIGLEC28P	R_vs_NR
0.00128455	0.000628383	1.08916	0.290456	-9.04023	CD4+ T-cells	IGLV2-23	R_vs_NR
0.00128455	0.000628383	1.08916	0.290456	-9.04023	CD4+ T-cells	RP11-867G2.2	R_vs_NR
0.0036976	0.00180881	1.08916	0.290456	-9.04023	CD4+ T-cells	RP11-162J8.3	R_vs_NR
0.00370685	0.00181334	1.08916	0.290456	-9.04023	CD4+ T-cells	NAA11	R_vs_NR
0.00370685	0.00181334	1.08916	0.290456	-9.04023	CD4+ T-cells	RP11-222A5.1	R_vs_NR
0.0037161	0.00181786	1.08916	0.290456	-9.04023	CD4+ T-cells	RP4-717I23.2	R_vs_NR
0.0037161	0.00181786	1.08916	0.290456	-9.04023	CD4+ T-cells	RP11-418I22.2	R_vs_NR
0.00372072	0.00182012	1.08916	0.290456	-9.04023	CD4+ T-cells	TACSTD2	R_vs_NR
0.00372535	0.00182239	1.08916	0.290456	-9.04023	CD4+ T-cells	CTD-2540B15.13	R_vs_NR
0.00372997	0.00182465	1.08916	0.290456	-9.04023	CD4+ T-cells	RP11-91A15.1	R_vs_NR
0.00372997	0.00182465	1.08916	0.290456	-9.04023	CD4+ T-cells	RP11-96G10.1	R_vs_NR
0.00373922	0.00182917	1.08916	0.290456	-9.04023	CD4+ T-cells	RP3-419C19.3	R_vs_NR
0.0012609	0.000616814	1.08916	0.290456	-9.04023	CD4+ T-cells	NKX2-2	R_vs_NR
0.00374384	0.00183143	1.08916	0.290456	-9.04023	CD4+ T-cells	CTB-49A3.5	R_vs_NR
0.00374846	0.00183369	1.08916	0.290456	-9.04023	CD4+ T-cells	RP11-319G6.3	R_vs_NR
0.00374846	0.00183369	1.08916	0.290456	-9.04023	CD4+ T-cells	RP3-388M5.9	R_vs_NR
0.00375308	0.00183595	1.08916	0.290456	-9.04023	CD4+ T-cells	AC092162.1	R_vs_NR
0.00375308	0.00183595	1.08916	0.290456	-9.04023	CD4+ T-cells	AC009313.2	R_vs_NR
0.00375308	0.00183595	1.08916	0.290456	-9.04023	CD4+ T-cells	RP11-550A9.1	R_vs_NR
0.00125617	0.0006145	1.08916	0.290456	-9.04023	CD4+ T-cells	RP4-545C24.5	R_vs_NR
0.00125144	0.000612186	1.08916	0.290456	-9.04023	CD4+ T-cells	RP11-551L14.4	R_vs_NR
0.00377157	0.001845	1.08916	0.290456	-9.04023	CD4+ T-cells	RP11-134K1.3	R_vs_NR
0.00377157	0.001845	1.08916	0.290456	-9.04023	CD4+ T-cells	CTD-2116N24.1	R_vs_NR
0.00124671	0.000609872	1.08916	0.290456	-9.04023	CD4+ T-cells	KIRREL3-AS1	R_vs_NR
0.00377619	0.00184726	1.08916	0.290456	-9.04023	CD4+ T-cells	RP11-432J24.6	R_vs_NR
0.00378543	0.00185178	1.08916	0.290456	-9.04023	CD4+ T-cells	LINC00578	R_vs_NR
0.00378543	0.00185178	1.08916	0.290456	-9.04023	CD4+ T-cells	RP11-54A9.1	R_vs_NR
0.00124198	0.000607557	1.08916	0.290456	-9.04023	CD4+ T-cells	AC011816.1	R_vs_NR
0.00379929	0.00185856	1.08916	0.290456	-9.04023	CD4+ T-cells	CLYBL-AS1	R_vs_NR
0.00380391	0.00186082	1.08916	0.290456	-9.04023	CD4+ T-cells	RETN	R_vs_NR
0.00380853	0.00186308	1.08916	0.290456	-9.04023	CD4+ T-cells	RP11-24M17.4	R_vs_NR
0.00122778	0.000600613	1.08916	0.290456	-9.04023	CD4+ T-cells	PSKH2	R_vs_NR
0.00122778	0.000600613	1.08916	0.290456	-9.04023	CD4+ T-cells	RP11-452C13.1	R_vs_NR
0.00382239	0.00186986	1.08916	0.290456	-9.04023	CD4+ T-cells	CTD-2003D5.1	R_vs_NR
0.00382701	0.00187212	1.08916	0.290456	-9.04023	CD4+ T-cells	LINC01023	R_vs_NR
0.00383163	0.00187438	1.08916	0.290456	-9.04023	CD4+ T-cells	SMR3B	R_vs_NR
0.00383163	0.00187438	1.08916	0.290456	-9.04023	CD4+ T-cells	SNORD116-14	R_vs_NR
0.00383163	0.00187438	1.08916	0.290456	-9.04023	CD4+ T-cells	SNORD116-17	R_vs_NR
0.00383163	0.00187438	1.08916	0.290456	-9.04023	CD4+ T-cells	SNORD116-15	R_vs_NR
0.00383163	0.00187438	1.08916	0.290456	-9.04023	CD4+ T-cells	SNORD116-19	R_vs_NR
0.00383163	0.00187438	1.08916	0.290456	-9.04023	CD4+ T-cells	RP11-283I3.4	R_vs_NR
0.00383625	0.00187664	1.08916	0.290456	-9.04023	CD4+ T-cells	SNORA5C	R_vs_NR
0.00121832	0.000595984	1.08916	0.290456	-9.04023	CD4+ T-cells	ARHGEF15	R_vs_NR
0.00121832	0.000595984	1.08916	0.290456	-9.04023	CD4+ T-cells	RP11-328J2.1	R_vs_NR
0.00384087	0.0018789	1.08916	0.290456	-9.04023	CD4+ T-cells	IGHVII-43-1	R_vs_NR
0.00384548	0.00188116	1.08916	0.290456	-9.04023	CD4+ T-cells	PFN4	R_vs_NR
0.00384548	0.00188116	1.08916	0.290456	-9.04023	CD4+ T-cells	RP11-344B23.2	R_vs_NR
0.0038501	0.00188341	1.08916	0.290456	-9.04023	CD4+ T-cells	RP11-167H9.6	R_vs_NR
0.00121359	0.000593669	1.08916	0.290456	-9.04023	CD4+ T-cells	SOCS5P2	R_vs_NR
0.00385472	0.00188567	1.08916	0.290456	-9.04023	CD4+ T-cells	AC123023.1	R_vs_NR
0.00385472	0.00188567	1.08916	0.290456	-9.04023	CD4+ T-cells	OR2A13P	R_vs_NR
0.00385934	0.00188793	1.08916	0.290456	-9.04023	CD4+ T-cells	CTC-471J1.9	R_vs_NR
0.00120885	0.000591354	1.08916	0.290456	-9.04023	CD4+ T-cells	RP3-377H17.2	R_vs_NR
0.00386395	0.00189019	1.08916	0.290456	-9.04023	CD4+ T-cells	RP11-326A13.3	R_vs_NR
0.0038778	0.00189697	1.08916	0.290456	-9.04023	CD4+ T-cells	RP4-669L17.4	R_vs_NR
0.00388242	0.00189922	1.08916	0.290457	-9.04023	CD4+ T-cells	NLRP10	R_vs_NR
0.00119939	0.000586723	1.08916	0.290457	-9.04023	CD4+ T-cells	RP11-326I11.1	R_vs_NR
0.00389627	0.001906	1.08916	0.290457	-9.04023	CD4+ T-cells	RP11-881M11.2	R_vs_NR
0.00389627	0.001906	1.08916	0.290457	-9.04023	CD4+ T-cells	RP11-141M3.5	R_vs_NR
0.00390089	0.00190826	1.08916	0.290457	-9.04023	CD4+ T-cells	EXOC3L2	R_vs_NR
0.00390089	0.00190826	1.08916	0.290457	-9.04023	CD4+ T-cells	RAI2	R_vs_NR
0.0039055	0.00191052	1.08916	0.290457	-9.04023	CD4+ T-cells	OR2X1P	R_vs_NR
0.0039055	0.00191052	1.08916	0.290457	-9.04023	CD4+ T-cells	RP3-495K2.3	R_vs_NR
0.00391473	0.00191503	1.08916	0.290457	-9.04023	CD4+ T-cells	KIRREL-IT1	R_vs_NR
0.00391473	0.00191503	1.08916	0.290457	-9.04023	CD4+ T-cells	AC017048.1	R_vs_NR
0.00392396	0.00191955	1.08916	0.290457	-9.04023	CD4+ T-cells	RTP1	R_vs_NR
0.00118045	0.000577461	1.08916	0.290457	-9.04023	CD4+ T-cells	CTD-2560K21.6	R_vs_NR
0.00394242	0.00192857	1.08916	0.290457	-9.04023	CD4+ T-cells	URAD	R_vs_NR
0.00394242	0.00192857	1.08916	0.290457	-9.04023	CD4+ T-cells	RP11-414C16.1	R_vs_NR
0.00395165	0.00193309	1.08916	0.290457	-9.04023	CD4+ T-cells	SNORA74B	R_vs_NR
0.00117099	0.000572829	1.08916	0.290457	-9.04023	CD4+ T-cells	KB-67B5.12	R_vs_NR
0.00396087	0.0019376	1.08916	0.290457	-9.04023	CD4+ T-cells	RNU6-727P	R_vs_NR
0.00116625	0.000570513	1.08916	0.290457	-9.04023	CD4+ T-cells	AOC4P	R_vs_NR
0.0039701	0.00194212	1.08916	0.290457	-9.04023	CD4+ T-cells	RP11-666A8.12	R_vs_NR
0.00397471	0.00194437	1.08916	0.290457	-9.04023	CD4+ T-cells	AL590764.1	R_vs_NR
0.00398394	0.00194888	1.08916	0.290457	-9.04023	CD4+ T-cells	PLXNB3	R_vs_NR
0.00115205	0.000563565	1.08916	0.290457	-9.04023	CD4+ T-cells	WI2-85898F10.1	R_vs_NR
0.00115205	0.000563565	1.08916	0.290457	-9.04023	CD4+ T-cells	RP11-621L6.2	R_vs_NR
0.00114731	0.000561248	1.08916	0.290457	-9.04023	CD4+ T-cells	FMO10P	R_vs_NR
0.00114731	0.000561248	1.08916	0.290457	-9.04023	CD4+ T-cells	SNX18P23	R_vs_NR
0.00401161	0.00196242	1.08916	0.290457	-9.04023	CD4+ T-cells	AC087491.2	R_vs_NR
0.00401161	0.00196242	1.08916	0.290457	-9.04023	CD4+ T-cells	RPL31P57	R_vs_NR
0.00402083	0.00196693	1.08916	0.290457	-9.04023	CD4+ T-cells	MID1IP1-AS1	R_vs_NR
0.00114258	0.000558932	1.08916	0.290457	-9.04023	CD4+ T-cells	ALDH1A1	R_vs_NR
0.00114258	0.000558932	1.08916	0.290457	-9.04023	CD4+ T-cells	IQCF1	R_vs_NR
0.00403005	0.00197144	1.08916	0.290457	-9.04023	CD4+ T-cells	RP11-439L8.3	R_vs_NR
0.00113784	0.000556615	1.08916	0.290457	-9.04023	CD4+ T-cells	RNF180	R_vs_NR
0.00403927	0.00197595	1.08916	0.290457	-9.04023	CD4+ T-cells	LRRC10	R_vs_NR
0.00403927	0.00197595	1.08916	0.290457	-9.04023	CD4+ T-cells	RP11-430G17.3	R_vs_NR
0.00404388	0.00197821	1.08916	0.290457	-9.04023	CD4+ T-cells	CAMK1G	R_vs_NR
0.00404388	0.00197821	1.08916	0.290457	-9.04023	CD4+ T-cells	C1orf141	R_vs_NR
0.00404388	0.00197821	1.08916	0.290457	-9.04023	CD4+ T-cells	RP11-241F15.5	R_vs_NR
0.00404388	0.00197821	1.08916	0.290457	-9.04023	CD4+ T-cells	PSMA2P1	R_vs_NR
0.0011331	0.000554299	1.08916	0.290457	-9.04023	CD4+ T-cells	RP11-574O16.1	R_vs_NR
0.0011331	0.000554299	1.08916	0.290457	-9.04023	CD4+ T-cells	RP11-426L16.10	R_vs_NR
0.0040531	0.00198272	1.08916	0.290457	-9.04023	CD4+ T-cells	TRIM60P16	R_vs_NR
0.0040577	0.00198497	1.08915	0.290458	-9.04023	CD4+ T-cells	GJA4	R_vs_NR
0.00112837	0.000551982	1.08915	0.290458	-9.04023	CD4+ T-cells	EGFLAM-AS4	R_vs_NR
0.00406692	0.00198948	1.08915	0.290458	-9.04023	CD4+ T-cells	RP11-503G7.2	R_vs_NR
0.00406692	0.00198948	1.08915	0.290458	-9.04023	CD4+ T-cells	RP11-38G5.4	R_vs_NR
0.0011189	0.000547348	1.08915	0.290458	-9.04023	CD4+ T-cells	ANKRD60	R_vs_NR
0.0011189	0.000547348	1.08915	0.290458	-9.04023	CD4+ T-cells	LINC00443	R_vs_NR
0.00111416	0.000545031	1.08915	0.290458	-9.04023	CD4+ T-cells	RBMY1HP	R_vs_NR
0.00111416	0.000545031	1.08915	0.290458	-9.04023	CD4+ T-cells	AACSP1	R_vs_NR
0.00409918	0.00200526	1.08915	0.290458	-9.04023	CD4+ T-cells	CTD-3162L10.3	R_vs_NR
0.00110942	0.000542713	1.08915	0.290458	-9.04023	CD4+ T-cells	GYS2	R_vs_NR
0.00410839	0.00200977	1.08915	0.290458	-9.04023	CD4+ T-cells	RP3-461P17.6	R_vs_NR
0.00410839	0.00200977	1.08915	0.290458	-9.04023	CD4+ T-cells	RP11-511H9.3	R_vs_NR
0.004113	0.00201202	1.08915	0.290458	-9.04023	CD4+ T-cells	RP11-317O24.1	R_vs_NR
0.0041176	0.00201427	1.08915	0.290458	-9.04023	CD4+ T-cells	ASB12	R_vs_NR
0.0041176	0.00201427	1.08915	0.290458	-9.04023	CD4+ T-cells	RP11-434H6.6	R_vs_NR
0.00110469	0.000540396	1.08915	0.290458	-9.04023	CD4+ T-cells	SLC9B1P2	R_vs_NR
0.00413142	0.00202103	1.08915	0.290458	-9.04023	CD4+ T-cells	TAS2R3	R_vs_NR
0.00414524	0.00202779	1.08915	0.290458	-9.04023	CD4+ T-cells	RP11-178F10.4	R_vs_NR
0.00415445	0.0020323	1.08915	0.290458	-9.04023	CD4+ T-cells	OR13C9	R_vs_NR
0.00415445	0.0020323	1.08915	0.290458	-9.04023	CD4+ T-cells	RNU6ATAC7P	R_vs_NR
0.00109047	0.000533444	1.08915	0.290458	-9.04023	CD4+ T-cells	SLC9C1	R_vs_NR
0.00109047	0.000533444	1.08915	0.290458	-9.04023	CD4+ T-cells	AC003973.4	R_vs_NR
0.00109047	0.000533444	1.08915	0.290458	-9.04023	CD4+ T-cells	OR10AH1P	R_vs_NR
0.00415905	0.00203455	1.08915	0.290458	-9.04023	CD4+ T-cells	CTB-179I1.1	R_vs_NR
0.00416826	0.00203905	1.08915	0.290458	-9.04023	CD4+ T-cells	CTB-14A14.2	R_vs_NR
0.00416826	0.00203905	1.08915	0.290458	-9.04023	CD4+ T-cells	RP11-770G2.2	R_vs_NR
0.00108573	0.000531126	1.08915	0.290458	-9.04023	CD4+ T-cells	KRTAP12-2	R_vs_NR
0.00108573	0.000531126	1.08915	0.290458	-9.04023	CD4+ T-cells	LL0XNC01-39B3.1	R_vs_NR
0.00417287	0.00204131	1.08915	0.290458	-9.04023	CD4+ T-cells	RP11-100E13.3	R_vs_NR
0.00417747	0.00204356	1.08915	0.290458	-9.04023	CD4+ T-cells	RNU6ATAC34P	R_vs_NR
0.00417747	0.00204356	1.08915	0.290458	-9.04023	CD4+ T-cells	MTND5P31	R_vs_NR
0.00417747	0.00204356	1.08915	0.290458	-9.04023	CD4+ T-cells	TSPAN6	R_vs_NR
0.00418207	0.00204581	1.08915	0.290458	-9.04023	CD4+ T-cells	RNA5SP502	R_vs_NR
0.00418207	0.00204581	1.08915	0.290458	-9.04023	CD4+ T-cells	RP11-19J5.1	R_vs_NR
0.00418207	0.00204581	1.08915	0.290458	-9.04023	CD4+ T-cells	RP11-575N15.1	R_vs_NR
0.001081	0.000528808	1.08915	0.290458	-9.04023	CD4+ T-cells	YBX2	R_vs_NR
0.001081	0.000528808	1.08915	0.290458	-9.04023	CD4+ T-cells	RP11-513D4.2	R_vs_NR
0.00419588	0.00205257	1.08915	0.290458	-9.04023	CD4+ T-cells	RP3-393P12.1	R_vs_NR
0.00107152	0.000524172	1.08915	0.290458	-9.04023	CD4+ T-cells	HSD17B1P1	R_vs_NR
0.00420969	0.00205932	1.08915	0.290458	-9.04023	CD4+ T-cells	AC114808.2	R_vs_NR
0.00420969	0.00205932	1.08915	0.290458	-9.04023	CD4+ T-cells	XXbac-BPG170G13.32	R_vs_NR
0.0042143	0.00206157	1.08915	0.290458	-9.04023	CD4+ T-cells	RNU2-11P	R_vs_NR
0.0042143	0.00206157	1.08915	0.290458	-9.04023	CD4+ T-cells	RP11-435O11.5	R_vs_NR
0.00106678	0.000521854	1.08915	0.290459	-9.04023	CD4+ T-cells	HCN2	R_vs_NR
0.0042235	0.00206608	1.08915	0.290459	-9.04023	CD4+ T-cells	MRGPRX2	R_vs_NR
0.00106204	0.000519536	1.08915	0.290459	-9.04023	CD4+ T-cells	C4BPA	R_vs_NR
0.00424191	0.00207508	1.08915	0.290459	-9.04023	CD4+ T-cells	RPS29P12	R_vs_NR
0.00425111	0.00207958	1.08915	0.290459	-9.04023	CD4+ T-cells	CHCHD2P7	R_vs_NR
0.00425111	0.00207958	1.08915	0.290459	-9.04023	CD4+ T-cells	RP11-252E2.2	R_vs_NR
0.00425571	0.00208183	1.08915	0.290459	-9.04023	CD4+ T-cells	AC009784.4	R_vs_NR
0.00425571	0.00208183	1.08915	0.290459	-9.04023	CD4+ T-cells	RP11-434I12.3	R_vs_NR
0.00104782	0.00051258	1.08915	0.290459	-9.04023	CD4+ T-cells	FAM178B	R_vs_NR
0.00104782	0.00051258	1.08915	0.290459	-9.04023	CD4+ T-cells	RP4-565E6.1	R_vs_NR
0.00428331	0.00209533	1.08915	0.290459	-9.04023	CD4+ T-cells	RP5-998H6.2	R_vs_NR
0.00104308	0.000510262	1.08915	0.290459	-9.04023	CD4+ T-cells	PTCD2P2	R_vs_NR
0.00428791	0.00209758	1.08915	0.290459	-9.04023	CD4+ T-cells	CYP26C1	R_vs_NR
0.00428791	0.00209758	1.08915	0.290459	-9.04023	CD4+ T-cells	RN7SL649P	R_vs_NR
0.00428791	0.00209758	1.08915	0.290459	-9.04023	CD4+ T-cells	RP11-108L7.15	R_vs_NR
0.00103834	0.000507943	1.08915	0.290459	-9.04024	CD4+ T-cells	PLEKHA6	R_vs_NR
0.00103834	0.000507943	1.08915	0.290459	-9.04024	CD4+ T-cells	GPX6	R_vs_NR
0.00103834	0.000507943	1.08915	0.290459	-9.04024	CD4+ T-cells	RP11-403B2.6	R_vs_NR
0.0043017	0.00210433	1.08915	0.290459	-9.04024	CD4+ T-cells	RP1-253B10.2	R_vs_NR
0.0043109	0.00210883	1.08915	0.290459	-9.04024	CD4+ T-cells	AC110056.1	R_vs_NR
0.0043109	0.00210883	1.08915	0.290459	-9.04024	CD4+ T-cells	RP11-308K19.2	R_vs_NR
0.0010336	0.000505624	1.08915	0.290459	-9.04024	CD4+ T-cells	SDCCAG3P2	R_vs_NR
0.0010336	0.000505624	1.08915	0.290459	-9.04024	CD4+ T-cells	DPPA2P2	R_vs_NR
0.00433389	0.00212008	1.08915	0.290459	-9.04024	CD4+ T-cells	EDN3	R_vs_NR
0.00102412	0.000500986	1.08915	0.290459	-9.04024	CD4+ T-cells	RP11-35J23.1	R_vs_NR
0.00434308	0.00212457	1.08915	0.290459	-9.04024	CD4+ T-cells	LL22NC03-30E12.13	R_vs_NR
0.00434768	0.00212682	1.08915	0.290459	-9.04024	CD4+ T-cells	RN7SL555P	R_vs_NR
0.00435227	0.00212907	1.08915	0.290459	-9.04024	CD4+ T-cells	TPMTP2	R_vs_NR
0.00101938	0.000498667	1.08915	0.290459	-9.04024	CD4+ T-cells	RP11-264E20.2	R_vs_NR
0.00435687	0.00213132	1.08915	0.290459	-9.04024	CD4+ T-cells	RNU1-22P	R_vs_NR
0.00437066	0.00213806	1.08915	0.29046	-9.04024	CD4+ T-cells	RP11-114O18.1	R_vs_NR
0.00437525	0.00214031	1.08915	0.29046	-9.04024	CD4+ T-cells	PSMD10P3	R_vs_NR
0.00437525	0.00214031	1.08915	0.29046	-9.04024	CD4+ T-cells	RN7SL390P	R_vs_NR
0.00437525	0.00214031	1.08915	0.29046	-9.04024	CD4+ T-cells	RP11-618K16.4	R_vs_NR
0.0010099	0.000494028	1.08915	0.29046	-9.04024	CD4+ T-cells	KCTD14	R_vs_NR
0.0010099	0.000494028	1.08915	0.29046	-9.04024	CD4+ T-cells	VCX3A	R_vs_NR
0.00438444	0.00214481	1.08915	0.29046	-9.04024	CD4+ T-cells	CALB2	R_vs_NR
0.00439363	0.0021493	1.08915	0.29046	-9.04024	CD4+ T-cells	CTD-2288O8.1	R_vs_NR
0.00439363	0.0021493	1.08915	0.29046	-9.04024	CD4+ T-cells	RP11-119H12.3	R_vs_NR
0.00439823	0.00215155	1.08915	0.29046	-9.04024	CD4+ T-cells	RNU6-593P	R_vs_NR
0.00440282	0.0021538	1.08915	0.29046	-9.04024	CD4+ T-cells	LCE5A	R_vs_NR
0.00443957	0.00217177	1.08915	0.29046	-9.04024	CD4+ T-cells	RNA5SP95	R_vs_NR
0.00444416	0.00217402	1.08915	0.29046	-9.04024	CD4+ T-cells	AC069294.1	R_vs_NR
0.00444875	0.00217627	1.08915	0.29046	-9.04024	CD4+ T-cells	MLLT10P2	R_vs_NR
0.00445335	0.00217851	1.08915	0.29046	-9.04024	CD4+ T-cells	CTC-539A10.7	R_vs_NR
0.00098619	0.00048243	1.08915	0.29046	-9.04024	CD4+ T-cells	RP11-680E19.2	R_vs_NR
0.00445794	0.00218076	1.08915	0.29046	-9.04024	CD4+ T-cells	RP11-18H21.3	R_vs_NR
0.00445794	0.00218076	1.08915	0.29046	-9.04024	CD4+ T-cells	AC131011.1	R_vs_NR
0.00446253	0.00218301	1.08915	0.29046	-9.04024	CD4+ T-cells	RNU6-47P	R_vs_NR
0.000981447	0.00048011	1.08915	0.29046	-9.04024	CD4+ T-cells	RP11-1042B17.3	R_vs_NR
0.00447171	0.0021875	1.08915	0.29046	-9.04024	CD4+ T-cells	MIR454	R_vs_NR
0.00447171	0.0021875	1.08915	0.29046	-9.04024	CD4+ T-cells	TCEB1P32	R_vs_NR
0.0044809	0.00219199	1.08915	0.29046	-9.04024	CD4+ T-cells	AC012003.1	R_vs_NR
0.000976704	0.00047779	1.08915	0.29046	-9.04024	CD4+ T-cells	PRAMEF11	R_vs_NR
0.000976704	0.00047779	1.08915	0.29046	-9.04024	CD4+ T-cells	RP11-535A19.1	R_vs_NR
0.000976704	0.00047779	1.08915	0.29046	-9.04024	CD4+ T-cells	RP11-662I13.2	R_vs_NR
0.000976704	0.00047779	1.08915	0.29046	-9.04024	CD4+ T-cells	RP11-1113L8.1	R_vs_NR
0.00448549	0.00219424	1.08915	0.29046	-9.04024	CD4+ T-cells	RNU6-1047P	R_vs_NR
0.000971961	0.00047547	1.08915	0.290461	-9.04024	CD4+ T-cells	AC019172.2	R_vs_NR
0.00449926	0.00220097	1.08915	0.290461	-9.04024	CD4+ T-cells	RP11-368P15.2	R_vs_NR
0.00449926	0.00220097	1.08915	0.290461	-9.04024	CD4+ T-cells	RP11-805L22.3	R_vs_NR
0.00450385	0.00220322	1.08915	0.290461	-9.04024	CD4+ T-cells	RN7SKP24	R_vs_NR
0.00450844	0.00220546	1.08915	0.290461	-9.04024	CD4+ T-cells	CTD-2325P2.4	R_vs_NR
0.00451303	0.00220771	1.08915	0.290461	-9.04024	CD4+ T-cells	RP11-632K21.7	R_vs_NR
0.00451762	0.00220995	1.08915	0.290461	-9.04024	CD4+ T-cells	RNU6-1008P	R_vs_NR
0.000962475	0.000470829	1.08915	0.290461	-9.04024	CD4+ T-cells	MKI67IPP3	R_vs_NR
0.00452679	0.00221444	1.08915	0.290461	-9.04024	CD4+ T-cells	RNU6-449P	R_vs_NR
0.00452679	0.00221444	1.08915	0.290461	-9.04024	CD4+ T-cells	RP11-1299A16.1	R_vs_NR
0.00453138	0.00221669	1.08915	0.290461	-9.04024	CD4+ T-cells	AC009303.3	R_vs_NR
0.00453597	0.00221893	1.08915	0.290461	-9.04024	CD4+ T-cells	DUSP21	R_vs_NR
0.00453597	0.00221893	1.08915	0.290461	-9.04024	CD4+ T-cells	CTD-2299I21.1	R_vs_NR
0.000957731	0.000468508	1.08915	0.290461	-9.04024	CD4+ T-cells	IPMKP1	R_vs_NR
0.00454974	0.00222567	1.08915	0.290461	-9.04024	CD4+ T-cells	RNA5SP290	R_vs_NR
0.000952987	0.000466188	1.08915	0.290461	-9.04024	CD4+ T-cells	HCN4	R_vs_NR
0.0045635	0.0022324	1.08915	0.290461	-9.04024	CD4+ T-cells	RP11-70O5.2	R_vs_NR
0.00456809	0.00223464	1.08915	0.290461	-9.04024	CD4+ T-cells	RP11-810D13.1	R_vs_NR
0.00459102	0.00224586	1.08915	0.290461	-9.04024	CD4+ T-cells	AC067940.1	R_vs_NR
0.00459102	0.00224586	1.08915	0.290461	-9.04024	CD4+ T-cells	RNA5SP466	R_vs_NR
0.000938755	0.000459225	1.08915	0.290461	-9.04024	CD4+ T-cells	CACNA1G-AS1	R_vs_NR
0.00460478	0.00225259	1.08915	0.290461	-9.04024	CD4+ T-cells	RNU6-1079P	R_vs_NR
0.00093401	0.000456904	1.08915	0.290461	-9.04024	CD4+ T-cells	CES5A	R_vs_NR
0.00462312	0.00226156	1.08915	0.290462	-9.04024	CD4+ T-cells	RNU6-787P	R_vs_NR
0.00462312	0.00226156	1.08915	0.290462	-9.04024	CD4+ T-cells	RP1-229K20.5	R_vs_NR
0.00463687	0.00226829	1.08915	0.290462	-9.04024	CD4+ T-cells	GJB5	R_vs_NR
0.00463687	0.00226829	1.08915	0.290462	-9.04024	CD4+ T-cells	MIR3689B	R_vs_NR
0.00464146	0.00227053	1.08915	0.290462	-9.04024	CD4+ T-cells	COL9A3	R_vs_NR
0.00464146	0.00227053	1.08915	0.290462	-9.04024	CD4+ T-cells	RN7SL792P	R_vs_NR
0.00464146	0.00227053	1.08915	0.290462	-9.04024	CD4+ T-cells	RNU6-762P	R_vs_NR
0.00464604	0.00227278	1.08915	0.290462	-9.04024	CD4+ T-cells	RNU6-101P	R_vs_NR
0.00464604	0.00227278	1.08915	0.290462	-9.04024	CD4+ T-cells	GGTA2P	R_vs_NR
0.00465062	0.00227502	1.08915	0.290462	-9.04024	CD4+ T-cells	AC069257.6	R_vs_NR
0.00465062	0.00227502	1.08915	0.290462	-9.04024	CD4+ T-cells	RP11-435O5.7	R_vs_NR
0.00465521	0.00227726	1.08915	0.290462	-9.04024	CD4+ T-cells	CALML5	R_vs_NR
0.00465979	0.0022795	1.08914	0.290462	-9.04024	CD4+ T-cells	FABP5P5	R_vs_NR
0.000919775	0.000449941	1.08914	0.290462	-9.04024	CD4+ T-cells	AATK-AS1	R_vs_NR
0.000919775	0.000449941	1.08914	0.290462	-9.04024	CD4+ T-cells	RP11-49I11.2	R_vs_NR
0.00466437	0.00228174	1.08914	0.290462	-9.04024	CD4+ T-cells	RNU6-793P	R_vs_NR
0.00091503	0.000447619	1.08914	0.290462	-9.04024	CD4+ T-cells	RP11-55K22.5	R_vs_NR
0.00091503	0.000447619	1.08914	0.290462	-9.04024	CD4+ T-cells	RP11-227F19.1	R_vs_NR
0.00468729	0.00229295	1.08914	0.290462	-9.04024	CD4+ T-cells	RNU6-623P	R_vs_NR
0.00468729	0.00229295	1.08914	0.290462	-9.04024	CD4+ T-cells	RNA5SP387	R_vs_NR
0.00470561	0.00230192	1.08914	0.290462	-9.04024	CD4+ T-cells	RNA5SP378	R_vs_NR
0.0047331	0.00231536	1.08914	0.290462	-9.04024	CD4+ T-cells	RNU6-433P	R_vs_NR
0.0047331	0.00231536	1.08914	0.290462	-9.04024	CD4+ T-cells	RN7SKP275	R_vs_NR
0.0047331	0.00231536	1.08914	0.290462	-9.04024	CD4+ T-cells	RNU6-1306P	R_vs_NR
0.00473768	0.0023176	1.08914	0.290462	-9.04024	CD4+ T-cells	TPD52L1	R_vs_NR
0.000896046	0.000438333	1.08914	0.290463	-9.04024	CD4+ T-cells	RP11-707A18.1	R_vs_NR
0.000896046	0.000438333	1.08914	0.290463	-9.04024	CD4+ T-cells	RP11-597G23.1	R_vs_NR
0.000896046	0.000438333	1.08914	0.290463	-9.04024	CD4+ T-cells	RP11-560J1.2	R_vs_NR
0.004756	0.00232656	1.08914	0.290463	-9.04024	CD4+ T-cells	RP11-91K8.5	R_vs_NR
0.000891299	0.000436011	1.08914	0.290463	-9.04024	CD4+ T-cells	GUSBP6	R_vs_NR
0.00476973	0.00233328	1.08914	0.290463	-9.04024	CD4+ T-cells	RP11-40F8.2	R_vs_NR
0.000886552	0.000433689	1.08914	0.290463	-9.04024	CD4+ T-cells	RP11-341N2.1	R_vs_NR
0.000881805	0.000431367	1.08914	0.290463	-9.04024	CD4+ T-cells	CCDC36	R_vs_NR
0.000881805	0.000431367	1.08914	0.290463	-9.04024	CD4+ T-cells	RP11-747H12.3	R_vs_NR
0.0047972	0.00234672	1.08914	0.290463	-9.04025	CD4+ T-cells	RNU6-666P	R_vs_NR
0.00480178	0.00234896	1.08914	0.290463	-9.04025	CD4+ T-cells	RNA5SP27	R_vs_NR
0.00480178	0.00234896	1.08914	0.290463	-9.04025	CD4+ T-cells	AP000936.2	R_vs_NR
0.00480635	0.0023512	1.08914	0.290463	-9.04025	CD4+ T-cells	RNU6-1142P	R_vs_NR
0.000877058	0.000429044	1.08914	0.290463	-9.04025	CD4+ T-cells	RP4-718J7.4	R_vs_NR
0.00482466	0.00236015	1.08914	0.290463	-9.04025	CD4+ T-cells	RNU6-1169P	R_vs_NR
0.00482924	0.00236239	1.08914	0.290463	-9.04025	CD4+ T-cells	RP11-290D2.5	R_vs_NR
0.00483381	0.00236463	1.08914	0.290463	-9.04025	CD4+ T-cells	RNU4-13P	R_vs_NR
0.00483381	0.00236463	1.08914	0.290463	-9.04025	CD4+ T-cells	RNU6-547P	R_vs_NR
0.00483839	0.00236687	1.08914	0.290463	-9.04025	CD4+ T-cells	RP11-479O16.1	R_vs_NR
0.000862816	0.000422077	1.08914	0.290464	-9.04025	CD4+ T-cells	TM4SF1	R_vs_NR
0.000862816	0.000422077	1.08914	0.290464	-9.04025	CD4+ T-cells	LINC00210	R_vs_NR
0.000862816	0.000422077	1.08914	0.290464	-9.04025	CD4+ T-cells	RFTN1P1	R_vs_NR
0.00486584	0.0023803	1.08914	0.290464	-9.04025	CD4+ T-cells	RPL31P52	R_vs_NR
0.00489328	0.00239372	1.08914	0.290464	-9.04025	CD4+ T-cells	AC097639.1	R_vs_NR
0.000853319	0.000417432	1.08914	0.290464	-9.04025	CD4+ T-cells	OR6C68	R_vs_NR
0.004907	0.00240043	1.08914	0.290464	-9.04025	CD4+ T-cells	AL356741.1	R_vs_NR
0.00491157	0.00240267	1.08914	0.290464	-9.04025	CD4+ T-cells	AC026318.1	R_vs_NR
0.000848571	0.000415109	1.08914	0.290464	-9.04025	CD4+ T-cells	AC010984.3	R_vs_NR
0.000848571	0.000415109	1.08914	0.290464	-9.04025	CD4+ T-cells	RP11-1124B17.1	R_vs_NR
0.00492529	0.00240938	1.08914	0.290464	-9.04025	CD4+ T-cells	RNU6-174P	R_vs_NR
0.000843822	0.000412786	1.08914	0.290464	-9.04025	CD4+ T-cells	RP11-66N5.2	R_vs_NR
0.00494815	0.00242056	1.08914	0.290464	-9.04025	CD4+ T-cells	AL357060.1	R_vs_NR
0.000834325	0.00040814	1.08914	0.290465	-9.04025	CD4+ T-cells	RP11-69L16.6	R_vs_NR
0.000829575	0.000405816	1.08914	0.290465	-9.04025	CD4+ T-cells	NKX2-2-AS1	R_vs_NR
0.000824826	0.000403493	1.08914	0.290465	-9.04025	CD4+ T-cells	OR7E122P	R_vs_NR
0.00501669	0.00245409	1.08914	0.290465	-9.04025	CD4+ T-cells	HOXD1	R_vs_NR
0.000815326	0.000398846	1.08914	0.290465	-9.04025	CD4+ T-cells	ST13P20	R_vs_NR
0.000815326	0.000398846	1.08914	0.290465	-9.04025	CD4+ T-cells	RP11-314A15.2	R_vs_NR
0.0050441	0.0024675	1.08914	0.290465	-9.04025	CD4+ T-cells	RNU6-1301P	R_vs_NR
0.0050578	0.0024742	1.08914	0.290466	-9.04025	CD4+ T-cells	RNU6-466P	R_vs_NR
0.00507606	0.00248314	1.08914	0.290466	-9.04025	CD4+ T-cells	AC108218.1	R_vs_NR
0.00509432	0.00249207	1.08914	0.290466	-9.04025	CD4+ T-cells	RNU6-1210P	R_vs_NR
0.000801076	0.000391875	1.08914	0.290466	-9.04025	CD4+ T-cells	AC073109.2	R_vs_NR
0.00510801	0.00249877	1.08914	0.290466	-9.04025	CD4+ T-cells	RNU6-1262P	R_vs_NR
0.00511258	0.002501	1.08914	0.290466	-9.04025	CD4+ T-cells	Z95152.1	R_vs_NR
0.000796325	0.000389551	1.08913	0.290466	-9.04025	CD4+ T-cells	AC015922.5	R_vs_NR
0.000796325	0.000389551	1.08913	0.290466	-9.04025	CD4+ T-cells	CTB-114C7.4	R_vs_NR
0.000791574	0.000387227	1.08913	0.290466	-9.04025	CD4+ T-cells	BMX	R_vs_NR
0.000791574	0.000387227	1.08913	0.290466	-9.04025	CD4+ T-cells	SH2D7	R_vs_NR
0.000791574	0.000387227	1.08913	0.290466	-9.04025	CD4+ T-cells	XXbac-BPG181B23.4	R_vs_NR
0.000786823	0.000384902	1.08913	0.290466	-9.04025	CD4+ T-cells	ZNF804A	R_vs_NR
0.000786823	0.000384902	1.08913	0.290466	-9.04025	CD4+ T-cells	HSD3BP1	R_vs_NR
0.000786823	0.000384902	1.08913	0.290466	-9.04025	CD4+ T-cells	CHIAP3	R_vs_NR
0.000786823	0.000384902	1.08913	0.290466	-9.04025	CD4+ T-cells	PTCD2P1	R_vs_NR
0.000782071	0.000382578	1.08913	0.290467	-9.04025	CD4+ T-cells	PRAMEF17	R_vs_NR
0.000782071	0.000382578	1.08913	0.290467	-9.04025	CD4+ T-cells	ARID3C	R_vs_NR
0.000782071	0.000382578	1.08913	0.290467	-9.04025	CD4+ T-cells	RP11-295D22.1	R_vs_NR
0.00518558	0.00253671	1.08913	0.290467	-9.04025	CD4+ T-cells	RNA5SP184	R_vs_NR
0.00519014	0.00253894	1.08913	0.290467	-9.04025	CD4+ T-cells	RNU6-574P	R_vs_NR
0.00524941	0.00256794	1.08913	0.290468	-9.04026	CD4+ T-cells	MIR4513	R_vs_NR
0.0052722	0.00257908	1.08913	0.290468	-9.04026	CD4+ T-cells	RPSAP51	R_vs_NR
0.00528131	0.00258354	1.08913	0.290468	-9.04026	CD4+ T-cells	KRTAP12-3	R_vs_NR
0.00528587	0.00258577	1.08913	0.290468	-9.04026	CD4+ T-cells	AC131568.1	R_vs_NR
0.00529498	0.00259023	1.08913	0.290468	-9.04026	CD4+ T-cells	MIR2276	R_vs_NR
0.00533143	0.00260806	1.08913	0.290468	-9.04026	CD4+ T-cells	WNK3	R_vs_NR
0.00534509	0.00261474	1.08913	0.290469	-9.04026	CD4+ T-cells	MIR4265	R_vs_NR
0.00534964	0.00261697	1.08913	0.290469	-9.04026	CD4+ T-cells	SNORD21	R_vs_NR
0.0007393	0.000361655	1.08913	0.290469	-9.04026	CD4+ T-cells	RP11-536C10.11	R_vs_NR
0.000734547	0.00035933	1.08913	0.290469	-9.04026	CD4+ T-cells	RP11-75C9.1	R_vs_NR
0.000729793	0.000357004	1.08913	0.290469	-9.04026	CD4+ T-cells	MFSD7	R_vs_NR
0.000725039	0.000354679	1.08913	0.29047	-9.04026	CD4+ T-cells	LARP1BP1	R_vs_NR
0.00543158	0.00265705	1.08913	0.29047	-9.04026	CD4+ T-cells	MIR569	R_vs_NR
0.00544068	0.0026615	1.08913	0.29047	-9.04026	CD4+ T-cells	RNA5SP273	R_vs_NR
0.000715531	0.000350027	1.08913	0.29047	-9.04026	CD4+ T-cells	FRMPD2P2	R_vs_NR
0.000715531	0.000350027	1.08913	0.29047	-9.04026	CD4+ T-cells	FRMPD2P1	R_vs_NR
0.000715531	0.000350027	1.08913	0.29047	-9.04026	CD4+ T-cells	CSPG4P13	R_vs_NR
0.000710776	0.000347702	1.08913	0.29047	-9.04026	CD4+ T-cells	AC074391.1	R_vs_NR
0.000710776	0.000347702	1.08913	0.29047	-9.04026	CD4+ T-cells	SORCS3-AS1	R_vs_NR
0.000710776	0.000347702	1.08913	0.29047	-9.04026	CD4+ T-cells	RP11-37O16.3	R_vs_NR
0.00550437	0.00269266	1.08912	0.290471	-9.04026	CD4+ T-cells	KRT6C	R_vs_NR
0.000706022	0.000345376	1.08912	0.290471	-9.04026	CD4+ T-cells	RP3-333B15.4	R_vs_NR
0.00551801	0.00269933	1.08912	0.290471	-9.04026	CD4+ T-cells	MIR571	R_vs_NR
0.00551801	0.00269933	1.08912	0.290471	-9.04026	CD4+ T-cells	RNU6-920P	R_vs_NR
0.00554074	0.00271045	1.08912	0.290471	-9.04027	CD4+ T-cells	AC104986.1	R_vs_NR
0.00554983	0.0027149	1.08912	0.290471	-9.04027	CD4+ T-cells	GABRE	R_vs_NR
0.000696512	0.000340723	1.08912	0.290471	-9.04027	CD4+ T-cells	KLK11	R_vs_NR
0.000696512	0.000340723	1.08912	0.290471	-9.04027	CD4+ T-cells	RP11-93H12.4	R_vs_NR
0.00557256	0.00272601	1.08912	0.290471	-9.04027	CD4+ T-cells	DEFB108B	R_vs_NR
0.000691756	0.000338397	1.08912	0.290471	-9.04027	CD4+ T-cells	KRT121P	R_vs_NR
0.000687001	0.000336071	1.08912	0.290472	-9.04027	CD4+ T-cells	HDAC1P1	R_vs_NR
0.00563616	0.00275713	1.08912	0.290472	-9.04027	CD4+ T-cells	CLEC1A	R_vs_NR
0.000677489	0.000331418	1.08912	0.290472	-9.04027	CD4+ T-cells	C3orf27	R_vs_NR
0.000677489	0.000331418	1.08912	0.290472	-9.04027	CD4+ T-cells	AC025165.8	R_vs_NR
0.000667976	0.000326765	1.08912	0.290473	-9.04027	CD4+ T-cells	SSX2	R_vs_NR
0.000658463	0.000322111	1.08912	0.290474	-9.04027	CD4+ T-cells	UGT2B28	R_vs_NR
0.000653706	0.000319784	1.08912	0.290474	-9.04027	CD4+ T-cells	RP11-664D7.4	R_vs_NR
0.000648949	0.000317456	1.08912	0.290474	-9.04027	CD4+ T-cells	CYP4Z2P	R_vs_NR
0.000644191	0.000315129	1.08911	0.290475	-9.04027	CD4+ T-cells	INHA	R_vs_NR
0.000634676	0.000310474	1.08911	0.290476	-9.04028	CD4+ T-cells	RP11-205M3.3	R_vs_NR
0.00586301	0.0028681	1.08911	0.290476	-9.04028	CD4+ T-cells	RP11-1060J15.5	R_vs_NR
0.00062516	0.000305819	1.08911	0.290476	-9.04028	CD4+ T-cells	GPR144	R_vs_NR
0.000620401	0.000303491	1.08911	0.290477	-9.04028	CD4+ T-cells	RBPMS2	R_vs_NR
0.000615642	0.000301163	1.08911	0.290477	-9.04028	CD4+ T-cells	TRIM50	R_vs_NR
0.000615642	0.000301163	1.08911	0.290477	-9.04028	CD4+ T-cells	CCDC81	R_vs_NR
0.000615642	0.000301163	1.08911	0.290477	-9.04028	CD4+ T-cells	RP11-321E2.7	R_vs_NR
0.000610884	0.000298835	1.08911	0.290478	-9.04028	CD4+ T-cells	SCN10A	R_vs_NR
0.000610884	0.000298835	1.08911	0.290478	-9.04028	CD4+ T-cells	TMEM233	R_vs_NR
0.000610884	0.000298835	1.08911	0.290478	-9.04028	CD4+ T-cells	AC009469.1	R_vs_NR
0.00599889	0.00293457	1.08911	0.290478	-9.04028	CD4+ T-cells	RP11-443B7.2	R_vs_NR
0.00600795	0.002939	1.08911	0.290478	-9.04028	CD4+ T-cells	RP11-757O6.1	R_vs_NR
0.000606124	0.000296507	1.08911	0.290478	-9.04028	CD4+ T-cells	RP11-125M16.1	R_vs_NR
0.000606124	0.000296507	1.08911	0.290478	-9.04028	CD4+ T-cells	AC104395.2	R_vs_NR
0.000601365	0.000294179	1.08911	0.290478	-9.04028	CD4+ T-cells	C3orf65	R_vs_NR
0.000591846	0.000289523	1.0891	0.290479	-9.04029	CD4+ T-cells	MEDAG	R_vs_NR
0.000591846	0.000289523	1.0891	0.290479	-9.04029	CD4+ T-cells	GPC6	R_vs_NR
0.000587086	0.000287194	1.0891	0.29048	-9.04029	CD4+ T-cells	RP11-706J10.1	R_vs_NR
0.000582326	0.000284865	1.0891	0.29048	-9.04029	CD4+ T-cells	ZNF652P1	R_vs_NR
0.000577565	0.000282537	1.0891	0.290481	-9.04029	CD4+ T-cells	TPPP2	R_vs_NR
0.000572805	0.000280208	1.0891	0.290481	-9.04029	CD4+ T-cells	PROP1	R_vs_NR
0.000572805	0.000280208	1.0891	0.290481	-9.04029	CD4+ T-cells	DUSP5P1	R_vs_NR
0.000572805	0.000280208	1.0891	0.290481	-9.04029	CD4+ T-cells	AC067956.1	R_vs_NR
0.000563283	0.00027555	1.0891	0.290482	-9.04029	CD4+ T-cells	NDN	R_vs_NR
0.000563283	0.00027555	1.0891	0.290482	-9.04029	CD4+ T-cells	MTND5P24	R_vs_NR
0.000563283	0.00027555	1.0891	0.290482	-9.04029	CD4+ T-cells	MTND5P9	R_vs_NR
0.00631529	0.00308935	1.0891	0.290483	-9.0403	CD4+ T-cells	SLCO6A1	R_vs_NR
0.00632431	0.00309376	1.0891	0.290483	-9.0403	CD4+ T-cells	AC097461.4	R_vs_NR
0.00637845	0.00312025	1.08909	0.290484	-9.0403	CD4+ T-cells	RP11-250B2.3	R_vs_NR
0.000544237	0.000266233	1.08909	0.290485	-9.0403	CD4+ T-cells	MLXIPL	R_vs_NR
0.000544237	0.000266233	1.08909	0.290485	-9.0403	CD4+ T-cells	ZNF385C	R_vs_NR
0.00649116	0.00317538	1.08909	0.290486	-9.0403	CD4+ T-cells	RP11-43N5.1	R_vs_NR
0.000525187	0.000256914	1.08909	0.290487	-9.04031	CD4+ T-cells	MAPK4	R_vs_NR
0.000525187	0.000256914	1.08909	0.290487	-9.04031	CD4+ T-cells	EVPLL	R_vs_NR
0.000525187	0.000256914	1.08909	0.290487	-9.04031	CD4+ T-cells	AC007126.1	R_vs_NR
0.000525187	0.000256914	1.08909	0.290487	-9.04031	CD4+ T-cells	RP11-60H5.1	R_vs_NR
0.00654972	0.00320403	1.08909	0.290487	-9.04031	CD4+ T-cells	RP11-161H23.8	R_vs_NR
0.000515661	0.000252254	1.08908	0.290488	-9.04031	CD4+ T-cells	SLC24A3	R_vs_NR
0.000515661	0.000252254	1.08908	0.290488	-9.04031	CD4+ T-cells	RP11-52L5.6	R_vs_NR
0.000510898	0.000249924	1.08908	0.290489	-9.04031	CD4+ T-cells	ADAMTS2	R_vs_NR
0.000510898	0.000249924	1.08908	0.290489	-9.04031	CD4+ T-cells	FAM9A	R_vs_NR
0.000506135	0.000247594	1.08908	0.29049	-9.04031	CD4+ T-cells	LTF	R_vs_NR
0.000506135	0.000247594	1.08908	0.29049	-9.04031	CD4+ T-cells	RGN	R_vs_NR
0.000506135	0.000247594	1.08908	0.29049	-9.04031	CD4+ T-cells	C10orf55	R_vs_NR
0.000501371	0.000245263	1.08908	0.29049	-9.04031	CD4+ T-cells	SIX2	R_vs_NR
0.000501371	0.000245263	1.08908	0.29049	-9.04031	CD4+ T-cells	AC079612.1	R_vs_NR
0.000487078	0.000238272	1.08907	0.290493	-9.04032	CD4+ T-cells	RP11-547D24.1	R_vs_NR
0.000487078	0.000238272	1.08907	0.290493	-9.04032	CD4+ T-cells	CTB-50L17.14	R_vs_NR
0.000472784	0.000231279	1.08907	0.290495	-9.04033	CD4+ T-cells	AC002480.3	R_vs_NR
0.00699015	0.00341948	1.08906	0.290497	-9.04033	CD4+ T-cells	AC019117.1	R_vs_NR
0.00701706	0.00343265	1.08906	0.290498	-9.04033	CD4+ T-cells	UBE2HP1	R_vs_NR
0.000458488	0.000224286	1.08906	0.290498	-9.04033	CD4+ T-cells	BTBD16	R_vs_NR
0.000458488	0.000224286	1.08906	0.290498	-9.04033	CD4+ T-cells	OLR1	R_vs_NR
0.000458488	0.000224286	1.08906	0.290498	-9.04033	CD4+ T-cells	RP11-923I11.6	R_vs_NR
0.069874	0.214163	1.08906	0.290499	-9.04034	CD4+ T-cells	SURF6	R_vs_NR
0.000448956	0.000219623	1.08906	0.2905	-9.04034	CD4+ T-cells	RP4-617C6.1	R_vs_NR
0.000439423	0.000214959	1.08905	0.290502	-9.04034	CD4+ T-cells	DDIT4L	R_vs_NR
0.000434656	0.000212628	1.08905	0.290503	-9.04035	CD4+ T-cells	CLDN18	R_vs_NR
0.000434656	0.000212628	1.08905	0.290503	-9.04035	CD4+ T-cells	PDYN	R_vs_NR
0.000434656	0.000212628	1.08905	0.290503	-9.04035	CD4+ T-cells	SPAM1	R_vs_NR
0.000434656	0.000212628	1.08905	0.290503	-9.04035	CD4+ T-cells	FAM163A	R_vs_NR
0.000429889	0.000210296	1.08905	0.290504	-9.04035	CD4+ T-cells	RPS6KA6	R_vs_NR
0.000429889	0.000210296	1.08905	0.290504	-9.04035	CD4+ T-cells	CAPN9	R_vs_NR
0.000429889	0.000210296	1.08905	0.290504	-9.04035	CD4+ T-cells	C1QTNF2	R_vs_NR
0.00732154	0.00358159	1.08904	0.290506	-9.04035	CD4+ T-cells	IGHVIII-11-1	R_vs_NR
0.00734389	0.00359253	1.08904	0.290507	-9.04035	CD4+ T-cells	LINC00525	R_vs_NR
0.000420355	0.000205632	1.08904	0.290507	-9.04035	CD4+ T-cells	PLAU	R_vs_NR
0.0073573	0.00359909	1.08904	0.290507	-9.04036	CD4+ T-cells	RN7SL381P	R_vs_NR
0.000410819	0.000200967	1.08903	0.290509	-9.04036	CD4+ T-cells	CTD-2171N6.1	R_vs_NR
0.000406052	0.000198635	1.08903	0.290511	-9.04036	CD4+ T-cells	IL31RA	R_vs_NR
0.00748685	0.00366246	1.08903	0.290511	-9.04036	CD4+ T-cells	RP11-123C5.5	R_vs_NR
0.00750024	0.00366901	1.08903	0.290511	-9.04037	CD4+ T-cells	RN7SL615P	R_vs_NR
0.0075047	0.00367119	1.08903	0.290511	-9.04037	CD4+ T-cells	RP4-657E11.10	R_vs_NR
0.000401283	0.000196302	1.08903	0.290512	-9.04037	CD4+ T-cells	CPA4	R_vs_NR
0.000401283	0.000196302	1.08903	0.290512	-9.04037	CD4+ T-cells	ARHGAP42P5	R_vs_NR
0.033484	0.104303	1.08903	0.290513	-9.04037	CD4+ T-cells	RP11-296I10.3	R_vs_NR
0.000396515	0.000193969	1.08902	0.290513	-9.04037	CD4+ T-cells	EHF	R_vs_NR
0.000396515	0.000193969	1.08902	0.290513	-9.04037	CD4+ T-cells	NPAS4	R_vs_NR
0.000391746	0.000191637	1.08902	0.290515	-9.04038	CD4+ T-cells	FEZF1-AS1	R_vs_NR
0.000382209	0.000186971	1.08901	0.290518	-9.04038	CD4+ T-cells	LRRC37A7P	R_vs_NR
0.00778554	0.00380858	1.08901	0.29052	-9.04039	CD4+ T-cells	RP11-190I17.2	R_vs_NR
0.0078345	0.00383253	1.089	0.290522	-9.04039	CD4+ T-cells	RP6-102O10.1	R_vs_NR
0.0003679	0.000179971	1.089	0.290523	-9.0404	CD4+ T-cells	RP11-545A16.3	R_vs_NR
0.0003679	0.000179971	1.089	0.290523	-9.0404	CD4+ T-cells	RP11-342F21.1	R_vs_NR
0.00802124	0.00392388	1.08899	0.290529	-9.04041	CD4+ T-cells	GS1-124K5.9	R_vs_NR
0.00035359	0.000172971	1.08899	0.290529	-9.04041	CD4+ T-cells	CTD-2105E13.6	R_vs_NR
0.000348819	0.000170637	1.08898	0.290531	-9.04042	CD4+ T-cells	ADIPOQ	R_vs_NR
0.00809229	0.00395863	1.08898	0.290531	-9.04042	CD4+ T-cells	Vault	R_vs_NR
-0.0726747	0.341431	-1.08897	0.290536	-9.04043	CD4+ T-cells	GYS1	R_vs_NR
0.00829188	0.00405627	1.08896	0.290539	-9.04044	CD4+ T-cells	ZNF491	R_vs_NR
0.000329735	0.000161302	1.08896	0.29054	-9.04044	CD4+ T-cells	GDF6	R_vs_NR
0.000324964	0.000158968	1.08896	0.290542	-9.04044	CD4+ T-cells	ZIC2	R_vs_NR
0.000324964	0.000158968	1.08896	0.290542	-9.04044	CD4+ T-cells	PIWIL3	R_vs_NR
0.00031542	0.000154299	1.08894	0.290548	-9.04046	CD4+ T-cells	MAB21L1	R_vs_NR
0.00031542	0.000154299	1.08894	0.290548	-9.04046	CD4+ T-cells	TSPAN19	R_vs_NR
0.0270782	0.0392635	1.08893	0.290555	-9.04048	CD4+ T-cells	COPRS	R_vs_NR
0.000301103	0.000147295	1.08892	0.290557	-9.04048	CD4+ T-cells	CXorf49B	R_vs_NR
0.000301103	0.000147295	1.08892	0.290557	-9.04048	CD4+ T-cells	CXorf49	R_vs_NR
0.00872084	0.00426611	1.08892	0.290559	-9.04049	CD4+ T-cells	RN7SKP74	R_vs_NR
0.00029633	0.00014496	1.08892	0.29056	-9.04049	CD4+ T-cells	F2RL3	R_vs_NR
0.000291557	0.000142625	1.08891	0.290563	-9.0405	CD4+ T-cells	RTN4RL1	R_vs_NR
0.000286784	0.00014029	1.0889	0.290567	-9.04051	CD4+ T-cells	WBSCR17	R_vs_NR
0.00895009	0.00437826	1.08889	0.29057	-9.04051	CD4+ T-cells	RP11-465L8.1	R_vs_NR
0.00028201	0.000137955	1.08889	0.290571	-9.04052	CD4+ T-cells	LINC01087	R_vs_NR
0.00898972	0.00439764	1.08889	0.290572	-9.04052	CD4+ T-cells	PI3	R_vs_NR
0.00899853	0.00440195	1.08889	0.290573	-9.04052	CD4+ T-cells	CCDC58P5	R_vs_NR
0.000277236	0.00013562	1.08888	0.290575	-9.04053	CD4+ T-cells	RP11-21L23.2	R_vs_NR
0.00916568	0.00448372	1.08886	0.290582	-9.04054	CD4+ T-cells	RNU6-79P	R_vs_NR
0.00934573	0.0045718	1.08884	0.290593	-9.04057	CD4+ T-cells	RNU6-1284P	R_vs_NR
0.000253365	0.000123942	1.08883	0.290598	-9.04058	CD4+ T-cells	SEMA6B	R_vs_NR
0.000253365	0.000123942	1.08883	0.290598	-9.04058	CD4+ T-cells	PCDHGA8	R_vs_NR
0.00945537	0.00462543	1.08882	0.2906	-9.04059	CD4+ T-cells	RNU6-226P	R_vs_NR
-0.00726244	0.0048156	-1.08882	0.2906	-9.04059	CD4+ T-cells	RP5-1097F14.1	R_vs_NR
0.000239039	0.000116935	1.08879	0.290615	-9.04063	CD4+ T-cells	SIX4	R_vs_NR
0.000239039	0.000116935	1.08879	0.290615	-9.04063	CD4+ T-cells	RP11-744K17.1	R_vs_NR
0.000219936	0.000107589	1.08872	0.290643	-9.0407	CD4+ T-cells	SCN2B	R_vs_NR
0.000215159	0.000105253	1.0887	0.290652	-9.04072	CD4+ T-cells	ST6GAL2	R_vs_NR
-0.0667902	1.26599	-1.0887	0.290653	-9.04072	CD4+ T-cells	WDR1	R_vs_NR
0.000205606	0.000100579	1.08866	0.29067	-9.04076	CD4+ T-cells	TSPAN11	R_vs_NR
0.000196051	9.59056e-05	1.08861	0.29069	-9.04082	CD4+ T-cells	KCNJ5	R_vs_NR
0.000191274	9.35685e-05	1.08859	0.290702	-9.04085	CD4+ T-cells	INHBA	R_vs_NR
0.0852839	0.386412	1.08845	0.29076	-9.04099	CD4+ T-cells	PRMT7	R_vs_NR
0.0661684	0.176858	1.08835	0.290804	-9.0411	CD4+ T-cells	RP11-529H20.3	R_vs_NR
0.0417008	0.0737174	1.08835	0.290805	-9.0411	CD4+ T-cells	ZNF41	R_vs_NR
0.00897519	0.00890315	1.08834	0.290806	-9.04111	CD4+ T-cells	CTD-2245F17.6	R_vs_NR
-0.0786456	0.397636	-1.08819	0.290872	-9.04127	CD4+ T-cells	TMEM14A	R_vs_NR
-0.010469	0.00815704	-1.08797	0.290964	-9.0415	CD4+ T-cells	RP4-734P14.4	R_vs_NR
-0.00635686	0.0052	-1.08783	0.291029	-9.04166	CD4+ T-cells	RP11-305L7.7	R_vs_NR
0.0130631	0.0063903	1.08781	0.291036	-9.04168	CD4+ T-cells	RP3-406A7.7	R_vs_NR
-0.100085	0.369297	-1.08779	0.291044	-9.0417	CD4+ T-cells	ADPRHL2	R_vs_NR
-0.0377494	0.0451791	-1.08776	0.291059	-9.04174	CD4+ T-cells	LIN9	R_vs_NR
-0.0406576	0.0812175	-1.08769	0.291087	-9.04181	CD4+ T-cells	PQLC2	R_vs_NR
0.00217959	0.00125625	1.08765	0.291104	-9.04185	CD4+ T-cells	TRIM67	R_vs_NR
-0.0475478	0.146528	-1.08764	0.291107	-9.04186	CD4+ T-cells	PMS2CL	R_vs_NR
0.0397922	0.0902892	1.08756	0.29114	-9.04195	CD4+ T-cells	ZNF668	R_vs_NR
0.020283	0.022669	1.08754	0.291153	-9.04198	CD4+ T-cells	RP11-175P19.2	R_vs_NR
0.0394865	0.0827442	1.08744	0.291195	-9.04208	CD4+ T-cells	PFN1P5	R_vs_NR
-0.0205601	0.02974	-1.08741	0.291208	-9.04212	CD4+ T-cells	NUTF2P2	R_vs_NR
-0.0179398	0.0157528	-1.08727	0.291266	-9.04226	CD4+ T-cells	DFNB59	R_vs_NR
0.0169287	0.00919122	1.08706	0.291359	-9.04249	CD4+ T-cells	NMUR1	R_vs_NR
0.0670314	0.720665	1.08699	0.291389	-9.04257	CD4+ T-cells	SNX29P2	R_vs_NR
-0.0773768	0.262162	-1.08689	0.291431	-9.04267	CD4+ T-cells	ZNF184	R_vs_NR
0.0375258	0.0285811	1.08689	0.291432	-9.04267	CD4+ T-cells	PLXNA4	R_vs_NR
-0.00821904	0.0130359	-1.08684	0.29145	-9.04272	CD4+ T-cells	ACTG1P4	R_vs_NR
0.00882615	0.0043963	1.0868	0.291471	-9.04277	CD4+ T-cells	TCTE1	R_vs_NR
-0.0233994	0.0203516	-1.08679	0.291475	-9.04278	CD4+ T-cells	RP11-555F9.2	R_vs_NR
-0.00490948	0.00393296	-1.08678	0.291476	-9.04279	CD4+ T-cells	DDX11L1	R_vs_NR
0.0570644	0.243716	1.08652	0.291591	-9.04307	CD4+ T-cells	ANO6	R_vs_NR
0.0834026	0.230429	1.08635	0.291662	-9.04325	CD4+ T-cells	RP5-882C2.2	R_vs_NR
-0.0529397	0.50466	-1.0863	0.291686	-9.04331	CD4+ T-cells	TMED3	R_vs_NR
-0.00731466	0.00594713	-1.08621	0.291722	-9.0434	CD4+ T-cells	ACSM2B	R_vs_NR
0.0345951	0.0488581	1.0861	0.291769	-9.04352	CD4+ T-cells	C3orf35	R_vs_NR
-0.0770675	0.651253	-1.08608	0.29178	-9.04355	CD4+ T-cells	PSME2P2	R_vs_NR
0.0533367	0.0918227	1.08608	0.291781	-9.04355	CD4+ T-cells	PLAG1	R_vs_NR
-0.00757063	0.00611453	-1.08604	0.291797	-9.04359	CD4+ T-cells	CHST3	R_vs_NR
-0.0775383	0.306593	-1.08604	0.291798	-9.04359	CD4+ T-cells	MAP2K1	R_vs_NR
0.188435	1.40938	1.08601	0.291808	-9.04361	CD4+ T-cells	YPEL5	R_vs_NR
-0.00566344	0.00434546	-1.08598	0.291821	-9.04365	CD4+ T-cells	RPL15P21	R_vs_NR
0.0338003	0.199816	1.08584	0.291881	-9.0438	CD4+ T-cells	PMS2P10	R_vs_NR
-0.0185762	0.0176945	-1.08584	0.291883	-9.0438	CD4+ T-cells	SLC30A8	R_vs_NR
-0.0273598	0.0324603	-1.08583	0.291885	-9.04381	CD4+ T-cells	RP11-115C21.4	R_vs_NR
0.0861987	0.223995	1.08575	0.291922	-9.0439	CD4+ T-cells	HSP90AA6P	R_vs_NR
-0.00594346	0.00568401	-1.08573	0.29193	-9.04392	CD4+ T-cells	BX842568.2	R_vs_NR
-0.0988396	1.48367	-1.08565	0.291965	-9.04401	CD4+ T-cells	RNF19A	R_vs_NR
0.0140294	0.00918457	1.08558	0.291997	-9.04409	CD4+ T-cells	CYP1B1-AS1	R_vs_NR
-0.00694335	0.00501793	-1.08551	0.292027	-9.04416	CD4+ T-cells	AC127496.1	R_vs_NR
-0.0405074	0.0837793	-1.08543	0.29206	-9.04424	CD4+ T-cells	RP11-461L13.2	R_vs_NR
-0.0251852	0.0310556	-1.08541	0.292069	-9.04427	CD4+ T-cells	RN7SL442P	R_vs_NR
0.00333744	0.00174137	1.08539	0.292078	-9.04429	CD4+ T-cells	FAT4	R_vs_NR
0.07317	0.576511	1.08528	0.292123	-9.0444	CD4+ T-cells	CEP85L	R_vs_NR
-0.101762	1.16028	-1.08527	0.292128	-9.04441	CD4+ T-cells	EID1	R_vs_NR
-0.0812454	0.760939	-1.08523	0.292146	-9.04446	CD4+ T-cells	SH3GLB1	R_vs_NR
0.0216434	0.0214994	1.0852	0.29216	-9.04449	CD4+ T-cells	AC005042.2	R_vs_NR
0.0121246	0.0146299	1.08519	0.292162	-9.0445	CD4+ T-cells	RP3-348I23.2	R_vs_NR
-0.0737372	0.426332	-1.08515	0.29218	-9.04454	CD4+ T-cells	IDE	R_vs_NR
-0.0468604	0.172267	-1.08515	0.29218	-9.04455	CD4+ T-cells	CCDC134	R_vs_NR
0.0410408	0.0670758	1.08515	0.292181	-9.04455	CD4+ T-cells	RNU6-83P	R_vs_NR
-0.0717678	0.461862	-1.0851	0.292202	-9.0446	CD4+ T-cells	UCHL3	R_vs_NR
0.0292565	0.0465666	1.08508	0.292211	-9.04462	CD4+ T-cells	TMEM102	R_vs_NR
-0.0237304	0.0164042	-1.08507	0.292216	-9.04463	CD4+ T-cells	RP11-59H7.3	R_vs_NR
-0.0424257	0.111411	-1.08505	0.292221	-9.04465	CD4+ T-cells	RP11-467L13.4	R_vs_NR
0.100327	0.691498	1.08501	0.292242	-9.0447	CD4+ T-cells	AVL9	R_vs_NR
0.0515377	0.534857	1.08495	0.292264	-9.04475	CD4+ T-cells	RAB3GAP2	R_vs_NR
-0.0946092	0.713938	-1.08492	0.292277	-9.04479	CD4+ T-cells	AP2S1	R_vs_NR
0.025443	0.0384684	1.08464	0.292398	-9.04509	CD4+ T-cells	RPL31P7	R_vs_NR
0.0303202	0.0470451	1.08462	0.292408	-9.04511	CD4+ T-cells	PRPS1P2	R_vs_NR
0.0239906	0.0382452	1.08459	0.292421	-9.04515	CD4+ T-cells	ZFPM1	R_vs_NR
0.0112503	0.0108665	1.08449	0.292462	-9.04525	CD4+ T-cells	RP11-69E11.8	R_vs_NR
0.0674549	0.614179	1.08443	0.29249	-9.04532	CD4+ T-cells	PGLS	R_vs_NR
-0.122831	0.671043	-1.08441	0.292498	-9.04534	CD4+ T-cells	INSIG1	R_vs_NR
-0.0305442	0.0267142	-1.08439	0.292509	-9.04537	CD4+ T-cells	LINC00528	R_vs_NR
0.0726141	0.725957	1.08434	0.292528	-9.04541	CD4+ T-cells	SMEK2	R_vs_NR
-0.020393	0.0253663	-1.08418	0.292597	-9.04558	CD4+ T-cells	SNORA41	R_vs_NR
-0.0232929	0.0180299	-1.08409	0.292635	-9.04568	CD4+ T-cells	ZNF705D	R_vs_NR
0.0258429	0.0622004	1.08401	0.292672	-9.04577	CD4+ T-cells	HNRNPA1P26	R_vs_NR
0.0125833	0.0108208	1.08385	0.292743	-9.04595	CD4+ T-cells	AC097381.1	R_vs_NR
0.00843484	0.00419166	1.08373	0.29279	-9.04606	CD4+ T-cells	SEMA5B	R_vs_NR
-0.0864265	0.467041	-1.08369	0.292808	-9.04611	CD4+ T-cells	FANCA	R_vs_NR
0.0204684	0.0207582	1.08362	0.292838	-9.04618	CD4+ T-cells	SNORA23	R_vs_NR
-0.0719962	0.543639	-1.08359	0.292853	-9.04622	CD4+ T-cells	SMPD4	R_vs_NR
-0.0019465	0.000828165	-1.08357	0.29286	-9.04624	CD4+ T-cells	TSNAX-DISC1	R_vs_NR
0.0722343	0.413998	1.08357	0.292863	-9.04624	CD4+ T-cells	DDRGK1	R_vs_NR
-0.0353169	0.0603559	-1.08353	0.292877	-9.04628	CD4+ T-cells	SDCBPP1	R_vs_NR
0.0274787	0.0274078	1.0835	0.292893	-9.04632	CD4+ T-cells	RP11-342M1.3	R_vs_NR
0.0188911	0.018243	1.08344	0.292919	-9.04638	CD4+ T-cells	RP1-71H24.1	R_vs_NR
-0.077442	0.43061	-1.0834	0.292934	-9.04642	CD4+ T-cells	UNC45A	R_vs_NR
0.12408	0.490741	1.08332	0.292968	-9.04651	CD4+ T-cells	CHRM3-AS2	R_vs_NR
-0.0148039	0.010816	-1.08328	0.292986	-9.04655	CD4+ T-cells	RP11-51L5.2	R_vs_NR
-0.09325	0.480309	-1.08328	0.292988	-9.04656	CD4+ T-cells	IFRD2	R_vs_NR
-0.0237468	0.0447349	-1.08324	0.293005	-9.0466	CD4+ T-cells	RP11-353H3.1	R_vs_NR
0.0913348	0.495586	1.08311	0.293062	-9.04674	CD4+ T-cells	MAN2A1	R_vs_NR
0.0608651	0.181967	1.08309	0.29307	-9.04676	CD4+ T-cells	ABCC4	R_vs_NR
-0.0543353	0.0770244	-1.08306	0.293083	-9.04679	CD4+ T-cells	RP4-816N1.7	R_vs_NR
0.0483894	0.20642	1.08302	0.293099	-9.04683	CD4+ T-cells	MTMR10	R_vs_NR
0.0281144	0.0408593	1.08292	0.293141	-9.04694	CD4+ T-cells	EXOSC3P1	R_vs_NR
0.04513	0.315485	1.08283	0.293182	-9.04704	CD4+ T-cells	NNT-AS1	R_vs_NR
-0.0269786	0.0251242	-1.08282	0.293184	-9.04704	CD4+ T-cells	BASP1	R_vs_NR
-0.0145596	0.0103993	-1.08278	0.293202	-9.04709	CD4+ T-cells	NGFR	R_vs_NR
0.00182965	0.00105527	1.08266	0.293257	-9.04722	CD4+ T-cells	SHANK3	R_vs_NR
-0.00684119	0.00419819	-1.08257	0.293293	-9.04731	CD4+ T-cells	AC007092.1	R_vs_NR
0.0894496	0.367642	1.0823	0.293409	-9.0476	CD4+ T-cells	AC093106.7	R_vs_NR
0.0576503	1.24622	1.08211	0.293494	-9.04781	CD4+ T-cells	TECR	R_vs_NR
0.0518494	0.254167	1.08196	0.293556	-9.04797	CD4+ T-cells	AC016292.3	R_vs_NR
0.105299	0.653016	1.08194	0.293564	-9.04799	CD4+ T-cells	DHRS3	R_vs_NR
-0.0472714	0.0525617	-1.08193	0.293572	-9.04801	CD4+ T-cells	DHFRP1	R_vs_NR
0.0968639	0.799225	1.08181	0.293621	-9.04813	CD4+ T-cells	PRPF3	R_vs_NR
-0.0688101	0.649368	-1.08174	0.293652	-9.0482	CD4+ T-cells	SMC5	R_vs_NR
0.00683223	0.00484467	1.08147	0.29377	-9.0485	CD4+ T-cells	RP11-295G24.5	R_vs_NR
-0.00916907	0.00693754	-1.08128	0.293851	-9.0487	CD4+ T-cells	AC079807.2	R_vs_NR
-0.0882782	0.414047	-1.08119	0.293889	-9.04879	CD4+ T-cells	TMEM128	R_vs_NR
-0.00935407	0.00696868	-1.08108	0.293937	-9.04891	CD4+ T-cells	CXCL2	R_vs_NR
0.0702536	0.384259	1.0809	0.294016	-9.04911	CD4+ T-cells	SRSF9	R_vs_NR
-0.0609114	0.261474	-1.08068	0.294113	-9.04934	CD4+ T-cells	LY75-CD302	R_vs_NR
0.0129744	0.0158788	1.08049	0.294192	-9.04954	CD4+ T-cells	GPR157	R_vs_NR
0.0369717	0.101661	1.08043	0.29422	-9.04961	CD4+ T-cells	ARMC10	R_vs_NR
-0.0259245	0.0729155	-1.08029	0.294281	-9.04976	CD4+ T-cells	RP11-196I18.3	R_vs_NR
-0.0152646	0.00841555	-1.08028	0.294285	-9.04977	CD4+ T-cells	SEL1L2	R_vs_NR
0.0193797	0.0205334	1.08019	0.294322	-9.04986	CD4+ T-cells	RP11-316E14.6	R_vs_NR
-0.0527589	0.116592	-1.08006	0.294381	-9.05001	CD4+ T-cells	RP11-15J10.1	R_vs_NR
-0.0221679	0.016861	-1.07994	0.294431	-9.05013	CD4+ T-cells	RP11-655M14.13	R_vs_NR
0.0653547	0.355695	1.07988	0.294456	-9.05019	CD4+ T-cells	TTI1	R_vs_NR
-0.0490849	0.152917	-1.07985	0.294469	-9.05023	CD4+ T-cells	ZNF688	R_vs_NR
0.106596	0.961331	1.07983	0.294478	-9.05025	CD4+ T-cells	DMTF1	R_vs_NR
0.059196	0.115089	1.07977	0.294503	-9.05031	CD4+ T-cells	LA16c-390H2.4	R_vs_NR
-0.0737312	0.318584	-1.07977	0.294505	-9.05032	CD4+ T-cells	MCMBP	R_vs_NR
-0.0850503	0.548444	-1.07971	0.294532	-9.05038	CD4+ T-cells	SIGMAR1	R_vs_NR
-0.0739606	0.932707	-1.07935	0.294686	-9.05076	CD4+ T-cells	PPIE	R_vs_NR
0.0200565	0.0320707	1.07925	0.29473	-9.05087	CD4+ T-cells	PANK1	R_vs_NR
-0.00993575	0.00561273	-1.07921	0.294748	-9.05091	CD4+ T-cells	AC016772.4	R_vs_NR
-0.020604	0.0357619	-1.07915	0.294774	-9.05098	CD4+ T-cells	FKSG63	R_vs_NR
-0.188837	0.679969	-1.07915	0.294774	-9.05098	CD4+ T-cells	KPNA2	R_vs_NR
-0.0392078	0.136512	-1.07915	0.294774	-9.05098	CD4+ T-cells	CKLF-CMTM1	R_vs_NR
0.10968	0.403456	1.07911	0.294792	-9.05102	CD4+ T-cells	ITGB7	R_vs_NR
-0.0159632	0.0160565	-1.07896	0.294854	-9.05118	CD4+ T-cells	RP11-173P15.7	R_vs_NR
0.00828474	0.00731686	1.0788	0.294928	-9.05136	CD4+ T-cells	AC073958.2	R_vs_NR
-0.119438	0.570823	-1.07874	0.294951	-9.05141	CD4+ T-cells	TOP1	R_vs_NR
0.0520533	0.209832	1.07867	0.294981	-9.05149	CD4+ T-cells	CNTD1	R_vs_NR
-0.0991694	0.657922	-1.07866	0.294987	-9.0515	CD4+ T-cells	SNRPE	R_vs_NR
-0.0166972	0.0148719	-1.0786	0.295013	-9.05157	CD4+ T-cells	WDR52-AS1	R_vs_NR
0.00453319	0.0025165	1.07856	0.295028	-9.0516	CD4+ T-cells	ZBTB8B	R_vs_NR
0.0220348	0.0483026	1.07848	0.295065	-9.0517	CD4+ T-cells	RP4-669H2.1	R_vs_NR
0.0373857	0.121478	1.07843	0.295085	-9.05174	CD4+ T-cells	HMGB1P4	R_vs_NR
0.0166213	0.0133555	1.07842	0.29509	-9.05176	CD4+ T-cells	RP11-715I4.1	R_vs_NR
-0.0669119	0.322387	-1.07841	0.295094	-9.05177	CD4+ T-cells	ZC3H3	R_vs_NR
-0.110589	0.352716	-1.07841	0.295095	-9.05177	CD4+ T-cells	IFIH1	R_vs_NR
0.0591602	0.255548	1.0784	0.295098	-9.05178	CD4+ T-cells	ZNF736	R_vs_NR
-0.143825	0.491325	-1.0784	0.295098	-9.05178	CD4+ T-cells	TAPBPL	R_vs_NR
0.0192583	0.0189821	1.07827	0.295154	-9.05191	CD4+ T-cells	AMOTL1	R_vs_NR
-0.00604492	0.00486078	-1.07813	0.295218	-9.05207	CD4+ T-cells	ZRANB2-AS1	R_vs_NR
0.0274358	0.0309627	1.07812	0.295222	-9.05208	CD4+ T-cells	RP11-118B22.4	R_vs_NR
0.0208503	0.0392799	1.07806	0.295245	-9.05214	CD4+ T-cells	TMEM254-AS1	R_vs_NR
-0.0135785	0.0165506	-1.07806	0.295246	-9.05214	CD4+ T-cells	RP11-271K11.5	R_vs_NR
0.0417759	0.154272	1.07804	0.295254	-9.05216	CD4+ T-cells	NBPF3	R_vs_NR
0.0218754	0.0209118	1.07793	0.295303	-9.05228	CD4+ T-cells	RNU6-112P	R_vs_NR
0.00745296	0.00504667	1.07791	0.295311	-9.0523	CD4+ T-cells	RP11-139I14.2	R_vs_NR
-0.056279	0.183746	-1.07791	0.295312	-9.0523	CD4+ T-cells	ZNF273	R_vs_NR
-0.0160505	0.0153296	-1.07788	0.295326	-9.05234	CD4+ T-cells	NLRP9	R_vs_NR
0.0492058	0.138783	1.07786	0.295334	-9.05236	CD4+ T-cells	PZP	R_vs_NR
0.0158361	0.0112066	1.07778	0.295369	-9.05244	CD4+ T-cells	AC016700.3	R_vs_NR
-0.0170548	0.0130351	-1.07767	0.295417	-9.05256	CD4+ T-cells	RP11-201E8.1	R_vs_NR
0.00843824	0.00451682	1.07765	0.295425	-9.05258	CD4+ T-cells	CICP6	R_vs_NR
-0.0750502	0.203015	-1.07762	0.295437	-9.05261	CD4+ T-cells	CEP104	R_vs_NR
-0.0408971	0.0820413	-1.07755	0.295468	-9.05269	CD4+ T-cells	RP5-1042K10.10	R_vs_NR
0.0637749	0.389375	1.07732	0.295567	-9.05293	CD4+ T-cells	COG3	R_vs_NR
-0.0365775	0.0490675	-1.07726	0.295597	-9.053	CD4+ T-cells	RP11-423O2.5	R_vs_NR
-0.0519244	0.127468	-1.07715	0.295643	-9.05312	CD4+ T-cells	SNX25	R_vs_NR
0.00341988	0.00262964	1.07708	0.295671	-9.05319	CD4+ T-cells	RP11-354K4.1	R_vs_NR
-0.0161351	0.0109907	-1.07708	0.295673	-9.05319	CD4+ T-cells	CELF4	R_vs_NR
-0.0173997	0.0255556	-1.07678	0.295805	-9.05352	CD4+ T-cells	GAPDHP39	R_vs_NR
-0.0805135	0.429791	-1.0767	0.295838	-9.0536	CD4+ T-cells	XPO5	R_vs_NR
-0.0306945	0.0487322	-1.07667	0.295851	-9.05363	CD4+ T-cells	RP11-95J11.1	R_vs_NR
-0.0148618	0.0186884	-1.07665	0.29586	-9.05365	CD4+ T-cells	RP11-697N18.2	R_vs_NR
-0.0432047	0.0852347	-1.07662	0.295873	-9.05368	CD4+ T-cells	CTC-246B18.10	R_vs_NR
0.00161619	0.00156688	1.0766	0.295883	-9.05371	CD4+ T-cells	LRRC37A11P	R_vs_NR
-0.0749287	0.3679	-1.07656	0.295897	-9.05374	CD4+ T-cells	TBL3	R_vs_NR
-0.0190666	0.0116122	-1.07648	0.295933	-9.05383	CD4+ T-cells	AC007566.11	R_vs_NR
-0.00767724	0.00489545	-1.07634	0.295995	-9.05398	CD4+ T-cells	GAPDHP37	R_vs_NR
-0.0129372	0.0127669	-1.07633	0.296001	-9.054	CD4+ T-cells	C1orf192	R_vs_NR
0.0515258	0.146805	1.07628	0.296021	-9.05404	CD4+ T-cells	KRBA1	R_vs_NR
-0.0118447	0.00885261	-1.07616	0.296073	-9.05417	CD4+ T-cells	GPR27	R_vs_NR
0.10521	0.626213	1.0759	0.296185	-9.05445	CD4+ T-cells	PARP10	R_vs_NR
-0.0231468	0.0222146	-1.0759	0.296187	-9.05445	CD4+ T-cells	RP11-587P21.3	R_vs_NR
-0.0381802	0.0703622	-1.0758	0.296231	-9.05456	CD4+ T-cells	ME3	R_vs_NR
0.00868162	0.00791552	1.07572	0.296264	-9.05464	CD4+ T-cells	UPK3BP1	R_vs_NR
0.0920797	1.30695	1.07566	0.296291	-9.05471	CD4+ T-cells	ITGAL	R_vs_NR
0.072178	0.148086	1.07552	0.296352	-9.05486	CD4+ T-cells	TSEN2	R_vs_NR
0.00221159	0.00110676	1.0754	0.296404	-9.05498	CD4+ T-cells	HNRNPA1P24	R_vs_NR
0.00219982	0.00110087	1.0754	0.296404	-9.05498	CD4+ T-cells	M1AP	R_vs_NR
0.00223512	0.00111853	1.0754	0.296404	-9.05498	CD4+ T-cells	OR7E99P	R_vs_NR
0.00218806	0.00109498	1.0754	0.296404	-9.05498	CD4+ T-cells	ELAVL3	R_vs_NR
0.00224688	0.00112442	1.0754	0.296404	-9.05498	CD4+ T-cells	RP5-1027O11.1	R_vs_NR
0.00228216	0.00114207	1.0754	0.296404	-9.05498	CD4+ T-cells	RP11-100J16.4	R_vs_NR
0.00228216	0.00114207	1.0754	0.296404	-9.05498	CD4+ T-cells	RP11-381G8.1	R_vs_NR
0.00229392	0.00114796	1.0754	0.296404	-9.05498	CD4+ T-cells	HTATSF1P	R_vs_NR
0.0021292	0.00106552	1.0754	0.296404	-9.05498	CD4+ T-cells	SI	R_vs_NR
0.00211742	0.00105963	1.0754	0.296404	-9.05498	CD4+ T-cells	RP11-810P12.1	R_vs_NR
0.00231743	0.00115972	1.0754	0.296404	-9.05498	CD4+ T-cells	RPL7AP71	R_vs_NR
0.00210564	0.00105374	1.0754	0.296404	-9.05498	CD4+ T-cells	CORO2B	R_vs_NR
0.00234094	0.00117149	1.0754	0.296404	-9.05498	CD4+ T-cells	OR52K3P	R_vs_NR
0.00235269	0.00117737	1.0754	0.296404	-9.05498	CD4+ T-cells	GS1-39E22.1	R_vs_NR
0.0020703	0.00103605	1.0754	0.296404	-9.05498	CD4+ T-cells	OR7E90P	R_vs_NR
0.00236444	0.00118325	1.0754	0.296404	-9.05498	CD4+ T-cells	TPM3P2	R_vs_NR
0.00204674	0.00102426	1.0754	0.296404	-9.05498	CD4+ T-cells	RP11-719L21.1	R_vs_NR
0.00203495	0.00101836	1.0754	0.296404	-9.05498	CD4+ T-cells	RP11-332G1.1	R_vs_NR
0.00202316	0.00101246	1.0754	0.296404	-9.05498	CD4+ T-cells	RP11-728L1.1	R_vs_NR
0.00202316	0.00101246	1.0754	0.296404	-9.05498	CD4+ T-cells	RP5-1069C8.3	R_vs_NR
0.00242317	0.00121264	1.0754	0.296404	-9.05498	CD4+ T-cells	RP11-68L18.1	R_vs_NR
0.00242317	0.00121264	1.0754	0.296404	-9.05498	CD4+ T-cells	RP11-215D10.1	R_vs_NR
0.00201138	0.00100656	1.0754	0.296404	-9.05498	CD4+ T-cells	OR4D12P	R_vs_NR
0.00247013	0.00123614	1.0754	0.296404	-9.05498	CD4+ T-cells	AGXT2	R_vs_NR
0.00196421	0.00098296	1.0754	0.296404	-9.05498	CD4+ T-cells	AC073343.1	R_vs_NR
0.00196421	0.00098296	1.0754	0.296404	-9.05498	CD4+ T-cells	RP11-552F3.13	R_vs_NR
0.0024936	0.00124788	1.0754	0.296404	-9.05498	CD4+ T-cells	SPIC	R_vs_NR
0.00192882	0.000965251	1.0754	0.296404	-9.05498	CD4+ T-cells	RP11-122G11.1	R_vs_NR
0.0025288	0.0012655	1.0754	0.296404	-9.05498	CD4+ T-cells	RPL9P31	R_vs_NR
0.00191703	0.000959346	1.0754	0.296404	-9.05498	CD4+ T-cells	RPS6P20	R_vs_NR
0.00189342	0.000947536	1.0754	0.296404	-9.05498	CD4+ T-cells	EPHA8	R_vs_NR
0.00188162	0.000941629	1.0754	0.296404	-9.05498	CD4+ T-cells	NPY4R	R_vs_NR
0.00188162	0.000941629	1.0754	0.296404	-9.05498	CD4+ T-cells	KRTAP4-9	R_vs_NR
0.00258743	0.00129484	1.0754	0.296404	-9.05498	CD4+ T-cells	RP11-101P17.11	R_vs_NR
0.00258743	0.00129484	1.0754	0.296404	-9.05498	CD4+ T-cells	CTD-2013M15.1	R_vs_NR
0.0026226	0.00131244	1.0754	0.296404	-9.05499	CD4+ T-cells	GUSBP10	R_vs_NR
0.00184621	0.000923906	1.0754	0.296404	-9.05499	CD4+ T-cells	FYTTD1P1	R_vs_NR
0.00263432	0.00131831	1.0754	0.296404	-9.05499	CD4+ T-cells	LINC00633	R_vs_NR
0.00263432	0.00131831	1.0754	0.296404	-9.05499	CD4+ T-cells	RP13-210D15.4	R_vs_NR
0.0018344	0.000917997	1.0754	0.296404	-9.05499	CD4+ T-cells	GAPDHP41	R_vs_NR
0.00264604	0.00132417	1.0754	0.296404	-9.05499	CD4+ T-cells	AC074019.2	R_vs_NR
0.00264604	0.00132417	1.0754	0.296404	-9.05499	CD4+ T-cells	RP11-554D14.2	R_vs_NR
0.00182259	0.000912087	1.0754	0.296404	-9.05499	CD4+ T-cells	RP11-24B13.1	R_vs_NR
0.00181078	0.000906177	1.0754	0.296404	-9.05499	CD4+ T-cells	SYNPR	R_vs_NR
0.00268119	0.00134176	1.0754	0.296405	-9.05499	CD4+ T-cells	PPAP2B	R_vs_NR
0.00270461	0.00135348	1.0754	0.296405	-9.05499	CD4+ T-cells	FER1L6	R_vs_NR
0.00178715	0.000894354	1.0754	0.296405	-9.05499	CD4+ T-cells	SPAG11B	R_vs_NR
0.00178715	0.000894354	1.0754	0.296405	-9.05499	CD4+ T-cells	C9orf62	R_vs_NR
0.00178715	0.000894354	1.0754	0.296405	-9.05499	CD4+ T-cells	SPAG11A	R_vs_NR
0.00272803	0.0013652	1.0754	0.296405	-9.05499	CD4+ T-cells	FNDC3CP	R_vs_NR
0.00272803	0.0013652	1.0754	0.296405	-9.05499	CD4+ T-cells	RP4-665J23.4	R_vs_NR
0.00273974	0.00137106	1.0754	0.296405	-9.05499	CD4+ T-cells	C15orf32	R_vs_NR
0.00173989	0.000870701	1.0754	0.296405	-9.05499	CD4+ T-cells	MYH1	R_vs_NR
0.00277485	0.00138863	1.0754	0.296405	-9.05499	CD4+ T-cells	RPL7P53	R_vs_NR
0.00172807	0.000864786	1.0754	0.296405	-9.05499	CD4+ T-cells	CR769776.3	R_vs_NR
0.00172807	0.000864786	1.0754	0.296405	-9.05499	CD4+ T-cells	CR848007.5	R_vs_NR
0.00170443	0.000852954	1.0754	0.296405	-9.05499	CD4+ T-cells	IGHE	R_vs_NR
0.00170443	0.000852954	1.0754	0.296405	-9.05499	CD4+ T-cells	EEF1A1P26	R_vs_NR
0.00283335	0.00141791	1.0754	0.296405	-9.05499	CD4+ T-cells	PSMA3P	R_vs_NR
0.00285674	0.00142961	1.0754	0.296405	-9.05499	CD4+ T-cells	GLYATL1	R_vs_NR
0.00166895	0.000835201	1.0754	0.296405	-9.05499	CD4+ T-cells	WNT16	R_vs_NR
0.00295026	0.00147641	1.0754	0.296405	-9.05499	CD4+ T-cells	IQCF2	R_vs_NR
0.0016098	0.0008056	1.0754	0.296405	-9.05499	CD4+ T-cells	TAS1R3	R_vs_NR
0.00299698	0.00149979	1.0754	0.296405	-9.05499	CD4+ T-cells	RPL17P1	R_vs_NR
0.00157429	0.000787831	1.0754	0.296405	-9.05499	CD4+ T-cells	KREMEN2	R_vs_NR
0.00303201	0.00151732	1.0754	0.296405	-9.05499	CD4+ T-cells	TXNDC8	R_vs_NR
0.00305536	0.00152901	1.0754	0.296405	-9.05499	CD4+ T-cells	RP11-57H14.2	R_vs_NR
0.00309037	0.00154653	1.0754	0.296406	-9.05499	CD4+ T-cells	RPL21P126	R_vs_NR
0.00310204	0.00155237	1.0754	0.296406	-9.05499	CD4+ T-cells	MS4A6E	R_vs_NR
0.0031137	0.00155821	1.0754	0.296406	-9.05499	CD4+ T-cells	AC012668.2	R_vs_NR
0.00312537	0.00156404	1.0754	0.296406	-9.05499	CD4+ T-cells	PPIAP1	R_vs_NR
0.00150324	0.000752275	1.0754	0.296406	-9.05499	CD4+ T-cells	TUBB8P5	R_vs_NR
0.00147955	0.000740418	1.0754	0.296406	-9.05499	CD4+ T-cells	CTNND2	R_vs_NR
0.00147955	0.000740418	1.0754	0.296406	-9.05499	CD4+ T-cells	HSPD1P8	R_vs_NR
0.00147955	0.000740418	1.0754	0.296406	-9.05499	CD4+ T-cells	RP11-806L2.2	R_vs_NR
0.00318367	0.00159322	1.0754	0.296406	-9.05499	CD4+ T-cells	RP11-215P8.4	R_vs_NR
0.00319533	0.00159905	1.0754	0.296406	-9.05499	CD4+ T-cells	RP4-785G19.5	R_vs_NR
0.00143215	0.000716695	1.0754	0.296406	-9.05499	CD4+ T-cells	ALLC	R_vs_NR
0.00143215	0.000716695	1.0754	0.296406	-9.05499	CD4+ T-cells	KRT8P31	R_vs_NR
0.00327689	0.00163987	1.07539	0.296406	-9.05499	CD4+ T-cells	EFCAB14-AS1	R_vs_NR
0.00327689	0.00163987	1.07539	0.296406	-9.05499	CD4+ T-cells	RP11-110L15.1	R_vs_NR
0.00330019	0.00165153	1.07539	0.296406	-9.05499	CD4+ T-cells	TSPAN8	R_vs_NR
0.00333512	0.00166901	1.07539	0.296406	-9.05499	CD4+ T-cells	SPRY2	R_vs_NR
0.00339331	0.00169813	1.07539	0.296407	-9.05499	CD4+ T-cells	CYP2T3P	R_vs_NR
0.001361	0.000681091	1.07539	0.296407	-9.05499	CD4+ T-cells	AC226118.1	R_vs_NR
0.00341657	0.00170977	1.07539	0.296407	-9.05499	CD4+ T-cells	RP11-89N17.2	R_vs_NR
0.00347472	0.00173887	1.07539	0.296407	-9.05499	CD4+ T-cells	RP11-415J8.5	R_vs_NR
0.00347472	0.00173887	1.07539	0.296407	-9.05499	CD4+ T-cells	CTC-210G5.1	R_vs_NR
0.00131354	0.000657342	1.07539	0.296407	-9.05499	CD4+ T-cells	GLYATL1P1	R_vs_NR
0.00354445	0.00177377	1.07539	0.296407	-9.05499	CD4+ T-cells	RP11-56H2.2	R_vs_NR
0.00127793	0.000639523	1.07539	0.296407	-9.05499	CD4+ T-cells	MTND5P27	R_vs_NR
0.00126606	0.000633582	1.07539	0.296408	-9.05499	CD4+ T-cells	NLRP4	R_vs_NR
0.00360252	0.00180283	1.07539	0.296408	-9.05499	CD4+ T-cells	RP11-410D17.2	R_vs_NR
0.00360252	0.00180283	1.07539	0.296408	-9.05499	CD4+ T-cells	RP11-245P10.8	R_vs_NR
0.00362574	0.00181445	1.07539	0.296408	-9.05499	CD4+ T-cells	EPHA2	R_vs_NR
0.00363735	0.00182026	1.07539	0.296408	-9.05499	CD4+ T-cells	RPL21P103	R_vs_NR
0.00363735	0.00182026	1.07539	0.296408	-9.05499	CD4+ T-cells	CTD-2132N18.4	R_vs_NR
0.00124232	0.000621698	1.07539	0.296408	-9.05499	CD4+ T-cells	FARSBP1	R_vs_NR
0.00124232	0.000621698	1.07539	0.296408	-9.05499	CD4+ T-cells	AL590483.1	R_vs_NR
0.00364896	0.00182607	1.07539	0.296408	-9.05499	CD4+ T-cells	LINC00904	R_vs_NR
0.00367217	0.00183768	1.07539	0.296408	-9.05499	CD4+ T-cells	AC005255.6	R_vs_NR
0.00368377	0.00184349	1.07539	0.296408	-9.05499	CD4+ T-cells	ONECUT3	R_vs_NR
0.00369537	0.00184929	1.07539	0.296408	-9.05499	CD4+ T-cells	RP1-154K9.2	R_vs_NR
0.00369537	0.00184929	1.07539	0.296408	-9.05499	CD4+ T-cells	SEPT7P4	R_vs_NR
0.00369537	0.00184929	1.07539	0.296408	-9.05499	CD4+ T-cells	PEBP1P1	R_vs_NR
0.00371857	0.0018609	1.07539	0.296408	-9.05499	CD4+ T-cells	C2orf70	R_vs_NR
0.00374177	0.00187251	1.07539	0.296408	-9.05499	CD4+ T-cells	CTB-25B13.6	R_vs_NR
0.00376496	0.00188412	1.07539	0.296409	-9.055	CD4+ T-cells	OSTCP6	R_vs_NR
0.00118292	0.000591976	1.07539	0.296409	-9.055	CD4+ T-cells	RP11-401P9.6	R_vs_NR
0.00118292	0.000591976	1.07539	0.296409	-9.055	CD4+ T-cells	AC145676.2	R_vs_NR
0.00378814	0.00189572	1.07539	0.296409	-9.055	CD4+ T-cells	RP11-789C1.2	R_vs_NR
0.00381132	0.00190732	1.07539	0.296409	-9.055	CD4+ T-cells	CTC-457E21.6	R_vs_NR
0.00382291	0.00191312	1.07539	0.296409	-9.055	CD4+ T-cells	RP11-439A17.5	R_vs_NR
0.00115916	0.000580083	1.07539	0.296409	-9.055	CD4+ T-cells	LINC00501	R_vs_NR
0.00384608	0.00192471	1.07539	0.296409	-9.055	CD4+ T-cells	RP11-419N10.5	R_vs_NR
0.00385767	0.00193051	1.07539	0.296409	-9.055	CD4+ T-cells	KCNJ6-IT1	R_vs_NR
0.00388083	0.0019421	1.07539	0.296409	-9.055	CD4+ T-cells	NOVA1-AS1	R_vs_NR
0.00113539	0.000568186	1.07539	0.296409	-9.055	CD4+ T-cells	RP11-429J17.7	R_vs_NR
0.00111161	0.000556288	1.07539	0.29641	-9.055	CD4+ T-cells	AC117834.1	R_vs_NR
0.00395029	0.00197686	1.07539	0.29641	-9.055	CD4+ T-cells	RPL21P132	R_vs_NR
0.00398501	0.00199424	1.07539	0.29641	-9.055	CD4+ T-cells	RP11-382N13.6	R_vs_NR
0.00400814	0.00200581	1.07539	0.29641	-9.055	CD4+ T-cells	RAC1P7	R_vs_NR
0.00406596	0.00203475	1.07539	0.29641	-9.055	CD4+ T-cells	TUBB4BP2	R_vs_NR
0.00406596	0.00203475	1.07539	0.29641	-9.055	CD4+ T-cells	RPS12P24	R_vs_NR
0.00408908	0.00204632	1.07539	0.29641	-9.055	CD4+ T-cells	IGLV7-46	R_vs_NR
0.00408908	0.00204632	1.07539	0.29641	-9.055	CD4+ T-cells	AC116035.1	R_vs_NR
0.00105214	0.000526529	1.07538	0.296411	-9.055	CD4+ T-cells	ADAM5	R_vs_NR
0.00105214	0.000526529	1.07538	0.296411	-9.055	CD4+ T-cells	AC074091.13	R_vs_NR
0.00412375	0.00206367	1.07538	0.296411	-9.055	CD4+ T-cells	CTD-2616J11.2	R_vs_NR
0.00414685	0.00207523	1.07538	0.296411	-9.055	CD4+ T-cells	LGR5	R_vs_NR
0.00414685	0.00207523	1.07538	0.296411	-9.055	CD4+ T-cells	OFD1P10Y	R_vs_NR
0.00101645	0.000508665	1.07538	0.296411	-9.055	CD4+ T-cells	LDHAL6CP	R_vs_NR
0.0042046	0.00210413	1.07538	0.296411	-9.055	CD4+ T-cells	DNAJA1P5	R_vs_NR
0.00100455	0.00050271	1.07538	0.296412	-9.055	CD4+ T-cells	RP11-351J23.1	R_vs_NR
0.00425077	0.00212723	1.07538	0.296412	-9.055	CD4+ T-cells	RP11-617I14.1	R_vs_NR
0.00427384	0.00213878	1.07538	0.296412	-9.055	CD4+ T-cells	CTC-462L7.1	R_vs_NR
0.00427384	0.00213878	1.07538	0.296412	-9.055	CD4+ T-cells	OR7E39P	R_vs_NR
0.00428538	0.00214455	1.07538	0.296412	-9.055	CD4+ T-cells	RPL35AP19	R_vs_NR
0.000980739	0.000490796	1.07538	0.296412	-9.055	CD4+ T-cells	CTD-3064M3.3	R_vs_NR
0.00430845	0.0021561	1.07538	0.296412	-9.055	CD4+ T-cells	LRTM2	R_vs_NR
0.00434305	0.00217341	1.07538	0.296412	-9.055	CD4+ T-cells	OR51R1P	R_vs_NR
0.00435458	0.00217918	1.07538	0.296412	-9.055	CD4+ T-cells	AC073464.6	R_vs_NR
0.000956927	0.00047888	1.07538	0.296413	-9.05501	CD4+ T-cells	AC104809.4	R_vs_NR
0.000945019	0.00047292	1.07538	0.296413	-9.05501	CD4+ T-cells	CASC17	R_vs_NR
0.0044122	0.00220802	1.07538	0.296413	-9.05501	CD4+ T-cells	NDUFA5P3	R_vs_NR
0.00444677	0.00222532	1.07538	0.296413	-9.05501	CD4+ T-cells	RP11-170L3.7	R_vs_NR
0.00445828	0.00223108	1.07538	0.296413	-9.05501	CD4+ T-cells	RP11-402L5.1	R_vs_NR
0.00450434	0.00225413	1.07538	0.296414	-9.05501	CD4+ T-cells	IGLCOR22-2	R_vs_NR
0.000909287	0.000455039	1.07538	0.296414	-9.05501	CD4+ T-cells	RP11-456J20.1	R_vs_NR
0.00455038	0.00227717	1.07538	0.296414	-9.05501	CD4+ T-cells	AC007390.4	R_vs_NR
0.0045734	0.00228869	1.07538	0.296414	-9.05501	CD4+ T-cells	RN7SL264P	R_vs_NR
0.0046079	0.00230596	1.07538	0.296415	-9.05501	CD4+ T-cells	RP11-58K22.1	R_vs_NR
0.00461941	0.00231171	1.07538	0.296415	-9.05501	CD4+ T-cells	RP11-428G5.4	R_vs_NR
0.0046309	0.00231747	1.07538	0.296415	-9.05501	CD4+ T-cells	RP11-367F23.1	R_vs_NR
0.0046424	0.00232322	1.07538	0.296415	-9.05501	CD4+ T-cells	MMP12	R_vs_NR
0.0046424	0.00232322	1.07538	0.296415	-9.05501	CD4+ T-cells	RP11-983C2.3	R_vs_NR
0.000873543	0.000437151	1.07537	0.296415	-9.05501	CD4+ T-cells	FAM198A	R_vs_NR
0.0046539	0.00232897	1.07537	0.296415	-9.05501	CD4+ T-cells	NMRK2	R_vs_NR
0.00471136	0.00235773	1.07537	0.296416	-9.05501	CD4+ T-cells	RPL30P3	R_vs_NR
0.00471136	0.00235773	1.07537	0.296416	-9.05501	CD4+ T-cells	TRAPPC2P4	R_vs_NR
0.00473434	0.00236923	1.07537	0.296416	-9.05501	CD4+ T-cells	ATP5JP1	R_vs_NR
0.000825865	0.000413291	1.07537	0.296417	-9.05501	CD4+ T-cells	SOX1	R_vs_NR
0.00490651	0.00245539	1.07537	0.296417	-9.05502	CD4+ T-cells	RP11-241G9.3	R_vs_NR
0.000802018	0.000401358	1.07537	0.296417	-9.05502	CD4+ T-cells	C6orf223	R_vs_NR
0.00491798	0.00246113	1.07537	0.296418	-9.05502	CD4+ T-cells	AC104308.2	R_vs_NR
0.00494091	0.0024726	1.07537	0.296418	-9.05502	CD4+ T-cells	RP11-462B18.2	R_vs_NR
0.00495237	0.00247834	1.07537	0.296418	-9.05502	CD4+ T-cells	RP11-29H23.4	R_vs_NR
0.00499822	0.00250128	1.07537	0.296418	-9.05502	CD4+ T-cells	ZNF645	R_vs_NR
0.000766237	0.000383452	1.07537	0.296419	-9.05502	CD4+ T-cells	AC114776.3	R_vs_NR
0.000766237	0.000383452	1.07537	0.296419	-9.05502	CD4+ T-cells	AF121898.1	R_vs_NR
0.00506694	0.00253568	1.07537	0.296419	-9.05502	CD4+ T-cells	KHDC1P1	R_vs_NR
0.00507839	0.00254141	1.07536	0.296419	-9.05502	CD4+ T-cells	RN7SL470P	R_vs_NR
0.00508984	0.00254714	1.07536	0.296419	-9.05502	CD4+ T-cells	RP5-899E9.1	R_vs_NR
0.00510129	0.00255286	1.07536	0.29642	-9.05502	CD4+ T-cells	RP11-268I9.4	R_vs_NR
0.00511274	0.00255859	1.07536	0.29642	-9.05502	CD4+ T-cells	RP1-232L24.2	R_vs_NR
0.00511274	0.00255859	1.07536	0.29642	-9.05502	CD4+ T-cells	RP11-562L8.1	R_vs_NR
0.00513563	0.00257005	1.07536	0.29642	-9.05502	CD4+ T-cells	CTC-523E23.6	R_vs_NR
0.000742376	0.000371511	1.07536	0.29642	-9.05502	CD4+ T-cells	RP11-112N13.1	R_vs_NR
0.00519283	0.00259867	1.07536	0.296421	-9.05502	CD4+ T-cells	CST1	R_vs_NR
0.00519283	0.00259867	1.07536	0.296421	-9.05502	CD4+ T-cells	RP11-730A19.7	R_vs_NR
0.00519283	0.00259867	1.07536	0.296421	-9.05502	CD4+ T-cells	RP11-484L7.2	R_vs_NR
0.00520427	0.0026044	1.07536	0.296421	-9.05503	CD4+ T-cells	RP11-174I12.2	R_vs_NR
0.00071851	0.000359568	1.07536	0.296421	-9.05503	CD4+ T-cells	TECTA	R_vs_NR
0.00534141	0.00267303	1.07536	0.296423	-9.05503	CD4+ T-cells	AC084082.3	R_vs_NR
0.00535283	0.00267874	1.07536	0.296423	-9.05503	CD4+ T-cells	FAM81B	R_vs_NR
0.000694639	0.000347621	1.07536	0.296423	-9.05503	CD4+ T-cells	RP11-292D4.3	R_vs_NR
0.00537567	0.00269017	1.07536	0.296423	-9.05503	CD4+ T-cells	RP11-12A20.2	R_vs_NR
0.00540991	0.00270731	1.07536	0.296423	-9.05503	CD4+ T-cells	CTRB2	R_vs_NR
0.00544415	0.00272444	1.07535	0.296424	-9.05503	CD4+ T-cells	SYN1	R_vs_NR
0.00551259	0.00275869	1.07535	0.296425	-9.05504	CD4+ T-cells	RP11-86A5.1	R_vs_NR
0.00559237	0.00279862	1.07535	0.296426	-9.05504	CD4+ T-cells	HOXC10	R_vs_NR
0.00559237	0.00279862	1.07535	0.296426	-9.05504	CD4+ T-cells	RN7SL356P	R_vs_NR
0.00562655	0.00281572	1.07535	0.296427	-9.05504	CD4+ T-cells	LINC00571	R_vs_NR
0.00572901	0.002867	1.07534	0.296428	-9.05504	CD4+ T-cells	AC024082.4	R_vs_NR
0.00577452	0.00288977	1.07534	0.296429	-9.05504	CD4+ T-cells	CTC-338M12.9	R_vs_NR
0.00580864	0.00290684	1.07534	0.296429	-9.05505	CD4+ T-cells	ELN	R_vs_NR
0.00587684	0.00294097	1.07534	0.29643	-9.05505	CD4+ T-cells	RPS27P20	R_vs_NR
0.00593364	0.0029694	1.07534	0.296431	-9.05505	CD4+ T-cells	CTD-2132N18.2	R_vs_NR
0.00602445	0.00301485	1.07533	0.296433	-9.05506	CD4+ T-cells	RP11-444E17.6	R_vs_NR
0.00606983	0.00303756	1.07533	0.296434	-9.05506	CD4+ T-cells	C6orf222	R_vs_NR
0.000551296	0.000275888	1.07533	0.296435	-9.05506	CD4+ T-cells	PRRG3	R_vs_NR
0.0061492	0.00307727	1.07533	0.296435	-9.05506	CD4+ T-cells	DPYSL4	R_vs_NR
0.00620585	0.00310563	1.07533	0.296436	-9.05506	CD4+ T-cells	RP13-238N7.2	R_vs_NR
0.0062738	0.00313963	1.07532	0.296438	-9.05507	CD4+ T-cells	GRM8	R_vs_NR
0.00630775	0.00315662	1.07532	0.296438	-9.05507	CD4+ T-cells	COX4I1P1	R_vs_NR
0.00635301	0.00317927	1.07532	0.296439	-9.05507	CD4+ T-cells	LCE2D	R_vs_NR
0.00635301	0.00317927	1.07532	0.296439	-9.05507	CD4+ T-cells	RP11-395B7.2	R_vs_NR
0.00636432	0.00318493	1.07532	0.29644	-9.05507	CD4+ T-cells	OR5F2P	R_vs_NR
0.00636432	0.00318493	1.07532	0.29644	-9.05507	CD4+ T-cells	RP6-191P20.4	R_vs_NR
0.00636432	0.00318493	1.07532	0.29644	-9.05507	CD4+ T-cells	RP11-1084J3.3	R_vs_NR
0.00640955	0.00320756	1.07532	0.29644	-9.05507	CD4+ T-cells	NLGN4Y-AS1	R_vs_NR
0.00655643	0.00328106	1.07531	0.296444	-9.05508	CD4+ T-cells	RPL29P25	R_vs_NR
0.00666926	0.00333753	1.0753	0.296446	-9.05509	CD4+ T-cells	RP11-609N14.1	R_vs_NR
0.00670309	0.00335446	1.0753	0.296447	-9.05509	CD4+ T-cells	RP11-488C13.4	R_vs_NR
0.00672564	0.00336574	1.0753	0.296448	-9.05509	CD4+ T-cells	AL121656.5	R_vs_NR
0.00677072	0.0033883	1.0753	0.296449	-9.05509	CD4+ T-cells	FAM27E2	R_vs_NR
0.00678198	0.00339394	1.0753	0.296449	-9.05509	CD4+ T-cells	RP11-622A1.1	R_vs_NR
0.0068383	0.00342212	1.07529	0.29645	-9.0551	CD4+ T-cells	RP11-116D17.2	R_vs_NR
0.00689458	0.00345029	1.07529	0.296452	-9.0551	CD4+ T-cells	TSHB	R_vs_NR
0.00699581	0.00350095	1.07528	0.296455	-9.05511	CD4+ T-cells	AC068490.1	R_vs_NR
0.00699581	0.00350095	1.07528	0.296455	-9.05511	CD4+ T-cells	RN7SL234P	R_vs_NR
0.00714187	0.00357404	1.07527	0.296459	-9.05512	CD4+ T-cells	MTND5P3	R_vs_NR
0.00714187	0.00357404	1.07527	0.296459	-9.05512	CD4+ T-cells	RP11-60E8.2	R_vs_NR
0.00722043	0.00361336	1.07527	0.296461	-9.05512	CD4+ T-cells	KRT33B	R_vs_NR
0.00723165	0.00361897	1.07527	0.296461	-9.05512	CD4+ T-cells	RP11-445O16.2	R_vs_NR
0.00723165	0.00361897	1.07527	0.296461	-9.05512	CD4+ T-cells	RP11-654D12.3	R_vs_NR
0.00727651	0.00364142	1.07527	0.296463	-9.05513	CD4+ T-cells	ZNF663P	R_vs_NR
0.00735497	0.00368068	1.07526	0.296465	-9.05513	CD4+ T-cells	CSTP1	R_vs_NR
0.00735497	0.00368068	1.07526	0.296465	-9.05513	CD4+ T-cells	RP11-323H21.3	R_vs_NR
0.00748934	0.00374793	1.07525	0.29647	-9.05514	CD4+ T-cells	RP11-587P21.2	R_vs_NR
0.00751172	0.00375913	1.07525	0.29647	-9.05515	CD4+ T-cells	PRSS48	R_vs_NR
0.00756764	0.00378711	1.07524	0.296472	-9.05515	CD4+ T-cells	AC018742.1	R_vs_NR
0.00761236	0.00380949	1.07524	0.296474	-9.05516	CD4+ T-cells	RP5-988G17.1	R_vs_NR
0.00761236	0.00380949	1.07524	0.296474	-9.05516	CD4+ T-cells	AC012361.1	R_vs_NR
0.00765706	0.00383186	1.07524	0.296476	-9.05516	CD4+ T-cells	RP11-383B24.3	R_vs_NR
0.00766823	0.00383745	1.07523	0.296476	-9.05516	CD4+ T-cells	SLC30A10	R_vs_NR
0.00770174	0.00385422	1.07523	0.296477	-9.05516	CD4+ T-cells	AC098817.3	R_vs_NR
0.00772407	0.0038654	1.07523	0.296478	-9.05517	CD4+ T-cells	AC020947.2	R_vs_NR
0.00773524	0.00387098	1.07523	0.296478	-9.05517	CD4+ T-cells	FCF1P8	R_vs_NR
0.00781336	0.00391008	1.07522	0.296481	-9.05517	CD4+ T-cells	RP11-276H7.2	R_vs_NR
0.00785797	0.0039324	1.07522	0.296483	-9.05518	CD4+ T-cells	APOA1	R_vs_NR
0.00786912	0.00393798	1.07522	0.296483	-9.05518	CD4+ T-cells	GRM1	R_vs_NR
0.00790257	0.00395472	1.07521	0.296485	-9.05518	CD4+ T-cells	CNOT10-AS1	R_vs_NR
0.00791371	0.0039603	1.07521	0.296485	-9.05518	CD4+ T-cells	PAGE3	R_vs_NR
0.007936	0.00397145	1.07521	0.296486	-9.05519	CD4+ T-cells	AF127577.8	R_vs_NR
0.00795829	0.0039826	1.07521	0.296487	-9.05519	CD4+ T-cells	KDR	R_vs_NR
0.00796943	0.00398818	1.07521	0.296488	-9.05519	CD4+ T-cells	OSBPL10-AS1	R_vs_NR
0.00798056	0.00399375	1.07521	0.296488	-9.05519	CD4+ T-cells	GS1-72M22.1	R_vs_NR
0.00801397	0.00401047	1.0752	0.296489	-9.05519	CD4+ T-cells	RP11-339N8.1	R_vs_NR
0.00802511	0.00401604	1.0752	0.29649	-9.05519	CD4+ T-cells	RP11-64P14.7	R_vs_NR
0.00802511	0.00401604	1.0752	0.29649	-9.05519	CD4+ T-cells	RP11-99A1.2	R_vs_NR
0.00804737	0.00402718	1.0752	0.296491	-9.0552	CD4+ T-cells	RP11-187E13.1	R_vs_NR
0.00822532	0.00411623	1.07518	0.296499	-9.05522	CD4+ T-cells	DEFB118	R_vs_NR
0.00823643	0.0041218	1.07518	0.296499	-9.05522	CD4+ T-cells	OR51B8P	R_vs_NR
0.00824754	0.00412736	1.07518	0.2965	-9.05522	CD4+ T-cells	SPERT	R_vs_NR
0.00826976	0.00413847	1.07518	0.296501	-9.05522	CD4+ T-cells	HNF4G	R_vs_NR
0.00826976	0.00413847	1.07518	0.296501	-9.05522	CD4+ T-cells	RP11-993B23.1	R_vs_NR
0.00840296	0.00420513	1.07516	0.296507	-9.05524	CD4+ T-cells	PTMAP1	R_vs_NR
0.0796899	0.393872	1.07516	0.296508	-9.05524	CD4+ T-cells	ZHX2	R_vs_NR
0.00845842	0.00423289	1.07516	0.29651	-9.05524	CD4+ T-cells	OR51J1	R_vs_NR
0.00845842	0.00423289	1.07516	0.29651	-9.05524	CD4+ T-cells	RP11-1223D19.1	R_vs_NR
0.00845842	0.00423289	1.07516	0.29651	-9.05524	CD4+ T-cells	CTD-2306M10.1	R_vs_NR
0.00849167	0.00424953	1.07515	0.296511	-9.05525	CD4+ T-cells	OR1I1	R_vs_NR
0.008536	0.00427171	1.07515	0.296514	-9.05525	CD4+ T-cells	CRYGEP	R_vs_NR
0.00855816	0.0042828	1.07515	0.296515	-9.05526	CD4+ T-cells	RP13-346H10.2	R_vs_NR
0.00859138	0.00429943	1.07514	0.296516	-9.05526	CD4+ T-cells	CTD-2027G2.1	R_vs_NR
0.00860246	0.00430497	1.07514	0.296517	-9.05526	CD4+ T-cells	RP1-125I3.4	R_vs_NR
0.0086246	0.00431605	1.07514	0.296518	-9.05526	CD4+ T-cells	BMP10	R_vs_NR
0.0086246	0.00431605	1.07514	0.296518	-9.05526	CD4+ T-cells	RP11-133N21.10	R_vs_NR
0.00870206	0.00435481	1.07513	0.296522	-9.05527	CD4+ T-cells	MYLKP1	R_vs_NR
0.00870206	0.00435481	1.07513	0.296522	-9.05527	CD4+ T-cells	RP11-609L23.2	R_vs_NR
0.00871312	0.00436035	1.07513	0.296523	-9.05528	CD4+ T-cells	TMEM151B	R_vs_NR
0.00871312	0.00436035	1.07513	0.296523	-9.05528	CD4+ T-cells	RP11-448K10.1	R_vs_NR
0.00872418	0.00436588	1.07513	0.296524	-9.05528	CD4+ T-cells	RP4-693M11.3	R_vs_NR
0.00876841	0.00438802	1.07512	0.296526	-9.05528	CD4+ T-cells	LCE1C	R_vs_NR
0.00877947	0.00439355	1.07512	0.296527	-9.05528	CD4+ T-cells	RP11-368M16.7	R_vs_NR
0.00879052	0.00439908	1.07512	0.296527	-9.05529	CD4+ T-cells	RANP8	R_vs_NR
0.00881262	0.00441014	1.07511	0.296529	-9.05529	CD4+ T-cells	CTD-2324F15.2	R_vs_NR
0.00894514	0.00447646	1.0751	0.296536	-9.05531	CD4+ T-cells	AC010745.4	R_vs_NR
0.00898928	0.00449855	1.07509	0.296539	-9.05531	CD4+ T-cells	RP11-728C8.1	R_vs_NR
0.0090334	0.00452063	1.07508	0.296542	-9.05532	CD4+ T-cells	MRPS21P6	R_vs_NR
0.00911056	0.00455924	1.07507	0.296546	-9.05533	CD4+ T-cells	RP11-136O12.2	R_vs_NR
0.00916564	0.0045868	1.07506	0.29655	-9.05534	CD4+ T-cells	KLK5	R_vs_NR
0.00917665	0.00459232	1.07506	0.296551	-9.05534	CD4+ T-cells	ASS1P9	R_vs_NR
0.00920968	0.00460885	1.07506	0.296553	-9.05535	CD4+ T-cells	RP11-359G22.2	R_vs_NR
0.00922069	0.00461435	1.07506	0.296554	-9.05535	CD4+ T-cells	MAS1LP1	R_vs_NR
0.00922069	0.00461435	1.07506	0.296554	-9.05535	CD4+ T-cells	RP11-1166P10.6	R_vs_NR
0.0092427	0.00462537	1.07505	0.296555	-9.05535	CD4+ T-cells	P2RY4	R_vs_NR
0.00925371	0.00463088	1.07505	0.296556	-9.05536	CD4+ T-cells	RPL36AP43	R_vs_NR
0.00926471	0.00463638	1.07505	0.296557	-9.05536	CD4+ T-cells	RNA5SP100	R_vs_NR
0.00926471	0.00463638	1.07505	0.296557	-9.05536	CD4+ T-cells	RNA5SP59	R_vs_NR
0.00936369	0.00468592	1.07503	0.296563	-9.05537	CD4+ T-cells	RP11-230C9.4	R_vs_NR
0.00937468	0.00469142	1.07503	0.296564	-9.05538	CD4+ T-cells	AC103563.5	R_vs_NR
0.00938567	0.00469692	1.07503	0.296565	-9.05538	CD4+ T-cells	RNU2-33P	R_vs_NR
0.00948454	0.00474639	1.07501	0.296572	-9.0554	CD4+ T-cells	RP5-933K21.3	R_vs_NR
0.0407516	0.101403	1.075	0.296577	-9.05541	CD4+ T-cells	ICA1L	R_vs_NR
0.00956137	0.00478484	1.075	0.296578	-9.05541	CD4+ T-cells	RP11-258C19.4	R_vs_NR
0.00957234	0.00479033	1.075	0.296579	-9.05541	CD4+ T-cells	RP11-772C9.1	R_vs_NR
0.00958331	0.00479582	1.075	0.296579	-9.05541	CD4+ T-cells	RP3-525N10.2	R_vs_NR
0.00966007	0.00483424	1.07498	0.296585	-9.05543	CD4+ T-cells	CTD-2278I10.4	R_vs_NR
0.00974773	0.0048781	1.07497	0.296592	-9.05544	CD4+ T-cells	RP11-331H2.3	R_vs_NR
0.00974773	0.0048781	1.07497	0.296592	-9.05544	CD4+ T-cells	RP11-554D14.5	R_vs_NR
0.00975868	0.00488358	1.07497	0.296593	-9.05545	CD4+ T-cells	RP11-429H9.4	R_vs_NR
0.00979153	0.00490002	1.07496	0.296596	-9.05545	CD4+ T-cells	RNU6-98P	R_vs_NR
0.00979153	0.00490002	1.07496	0.296596	-9.05545	CD4+ T-cells	RNU6-1024P	R_vs_NR
0.0680872	0.857231	1.07496	0.296597	-9.05546	CD4+ T-cells	HAX1	R_vs_NR
0.00982437	0.00491646	1.07495	0.296598	-9.05546	CD4+ T-cells	RAMP3	R_vs_NR
0.00982437	0.00491646	1.07495	0.296598	-9.05546	CD4+ T-cells	LPPR1	R_vs_NR
0.00982437	0.00491646	1.07495	0.296598	-9.05546	CD4+ T-cells	RP5-998N21.10	R_vs_NR
0.00983531	0.00492193	1.07495	0.296599	-9.05546	CD4+ T-cells	HIST1H2APS2	R_vs_NR
0.00986814	0.00493836	1.07495	0.296602	-9.05547	CD4+ T-cells	SYPL2	R_vs_NR
0.00992282	0.00496573	1.07493	0.296607	-9.05548	CD4+ T-cells	ITM2BP1	R_vs_NR
0.00993376	0.0049712	1.07493	0.296608	-9.05548	CD4+ T-cells	ELOVL3	R_vs_NR
0.0100103	0.00500948	1.07492	0.296614	-9.0555	CD4+ T-cells	RP11-230C9.2	R_vs_NR
0.0100758	0.00504228	1.0749	0.29662	-9.05551	CD4+ T-cells	OR6C66P	R_vs_NR
0.0101631	0.00508597	1.07489	0.296628	-9.05553	CD4+ T-cells	SLC26A3	R_vs_NR
0.0101849	0.00509689	1.07488	0.29663	-9.05554	CD4+ T-cells	CTD-2006C1.6	R_vs_NR
0.0705532	0.27997	1.07488	0.296631	-9.05554	CD4+ T-cells	RP11-366M4.1	R_vs_NR
0.0102067	0.0051078	1.07488	0.296632	-9.05554	CD4+ T-cells	KCNK10	R_vs_NR
0.0102067	0.0051078	1.07488	0.296632	-9.05554	CD4+ T-cells	RNU6-834P	R_vs_NR
0.0102285	0.00511872	1.07487	0.296634	-9.05555	CD4+ T-cells	HIST1H1T	R_vs_NR
0.0102285	0.00511872	1.07487	0.296634	-9.05555	CD4+ T-cells	SNORA11D	R_vs_NR
0.0102285	0.00511872	1.07487	0.296634	-9.05555	CD4+ T-cells	SNORA11E	R_vs_NR
0.0102285	0.00511872	1.07487	0.296634	-9.05555	CD4+ T-cells	HMGN2P27	R_vs_NR
0.0102503	0.00512963	1.07487	0.296636	-9.05555	CD4+ T-cells	RP11-556O9.4	R_vs_NR
0.0102721	0.00514054	1.07486	0.296638	-9.05556	CD4+ T-cells	RPL38P1	R_vs_NR
0.0103048	0.0051569	1.07486	0.296641	-9.05557	CD4+ T-cells	RP11-345M22.3	R_vs_NR
0.0103375	0.00517325	1.07485	0.296645	-9.05557	CD4+ T-cells	WFIKKN1	R_vs_NR
