## Supplementary Table 2 for "Integrative single-cell profiling of melanoma reveals a tumor microenvironment signature predictive of immunotherapy response" (part 2 of 3)

### Sheet: CD4+ T-cells (continued)
logFC	AveExpr	t	P.Value	B	cell_type	genes	comparison
0.0103484	0.0051787	1.07485	0.296646	-9.05558	CD4+ T-cells	RNA5SP259	R_vs_NR
0.010479	0.00524406	1.07482	0.296659	-9.05561	CD4+ T-cells	RN7SL331P	R_vs_NR
0.010479	0.00524406	1.07482	0.296659	-9.05561	CD4+ T-cells	RN7SL428P	R_vs_NR
-0.0919184	0.716798	-1.07481	0.296661	-9.05561	CD4+ T-cells	PCNXL4	R_vs_NR
0.0106203	0.00531477	1.07478	0.296674	-9.05564	CD4+ T-cells	RP11-480G7.2	R_vs_NR
0.0106529	0.00533107	1.07477	0.296677	-9.05565	CD4+ T-cells	AP001257.1	R_vs_NR
0.0107723	0.00539081	1.07474	0.296691	-9.05569	CD4+ T-cells	AC016559.1	R_vs_NR
-0.0904687	1.10861	-1.07474	0.296691	-9.05569	CD4+ T-cells	FLII	R_vs_NR
0.0108048	0.0054071	1.07473	0.296694	-9.05569	CD4+ T-cells	OR52K1	R_vs_NR
0.0109023	0.00545591	1.07471	0.296706	-9.05572	CD4+ T-cells	RNU6-387P	R_vs_NR
0.0110539	0.00553175	1.07467	0.296724	-9.05577	CD4+ T-cells	AC060226.1	R_vs_NR
0.0110971	0.0055534	1.07465	0.296729	-9.05578	CD4+ T-cells	SNORA70D	R_vs_NR
0.011108	0.00555881	1.07465	0.296731	-9.05578	CD4+ T-cells	RNU6-516P	R_vs_NR
0.0904761	0.374666	1.07464	0.296735	-9.05579	CD4+ T-cells	TRAV8-2	R_vs_NR
0.0111728	0.00559126	1.07463	0.296739	-9.0558	CD4+ T-cells	RNU6-1332P	R_vs_NR
0.0327387	0.0652663	1.07463	0.296739	-9.0558	CD4+ T-cells	FOXP1-AS1	R_vs_NR
0.0167179	0.0240863	1.07461	0.296749	-9.05583	CD4+ T-cells	RP11-156P1.2	R_vs_NR
-0.0317236	0.0506972	-1.07457	0.296764	-9.05586	CD4+ T-cells	AF131216.6	R_vs_NR
0.011421	0.00571548	1.07456	0.296772	-9.05588	CD4+ T-cells	RP11-336N8.4	R_vs_NR
0.0400679	0.108429	1.07452	0.296785	-9.05592	CD4+ T-cells	LINC00630	R_vs_NR
-0.0882298	0.664292	-1.07451	0.29679	-9.05593	CD4+ T-cells	HEXIM1	R_vs_NR
0.0115611	0.00578557	1.07451	0.296792	-9.05593	CD4+ T-cells	RN7SKP14	R_vs_NR
0.0115934	0.00580173	1.0745	0.296797	-9.05594	CD4+ T-cells	RNA5SP28	R_vs_NR
0.0116041	0.00580711	1.0745	0.296798	-9.05595	CD4+ T-cells	RNU6-925P	R_vs_NR
0.0116256	0.00581788	1.07449	0.296801	-9.05596	CD4+ T-cells	RNU6-999P	R_vs_NR
-0.0701723	0.322271	-1.07447	0.29681	-9.05598	CD4+ T-cells	YIPF6	R_vs_NR
-0.0892416	0.555586	-1.0744	0.296838	-9.05605	CD4+ T-cells	POLR2F	R_vs_NR
0.0119372	0.00597379	1.07438	0.296849	-9.05607	CD4+ T-cells	RNU6-829P	R_vs_NR
0.0179138	0.0173295	1.07434	0.296865	-9.05611	CD4+ T-cells	RP1-122O8.7	R_vs_NR
-0.00266057	0.0011293	-1.07433	0.296869	-9.05612	CD4+ T-cells	BRWD1-IT2	R_vs_NR
-0.00267248	0.00113436	-1.07433	0.296869	-9.05612	CD4+ T-cells	RAB42	R_vs_NR
-0.0026963	0.00114447	-1.07433	0.296869	-9.05612	CD4+ T-cells	RP11-850F7.7	R_vs_NR
-0.00251756	0.0010686	-1.07433	0.296869	-9.05612	CD4+ T-cells	ARHGAP29	R_vs_NR
-0.00274392	0.00116468	-1.07433	0.296869	-9.05612	CD4+ T-cells	S100A16	R_vs_NR
-0.00246986	0.00104835	-1.07433	0.296869	-9.05612	CD4+ T-cells	RP11-1072C15.4	R_vs_NR
-0.002446	0.00103822	-1.07433	0.296869	-9.05612	CD4+ T-cells	CRYGFP	R_vs_NR
-0.002446	0.00103822	-1.07433	0.296869	-9.05612	CD4+ T-cells	AC098828.2	R_vs_NR
-0.00281531	0.00119498	-1.07433	0.296869	-9.05612	CD4+ T-cells	RP11-94C24.8	R_vs_NR
-0.00282721	0.00120003	-1.07433	0.296869	-9.05612	CD4+ T-cells	NDUFAF4P2	R_vs_NR
-0.00239826	0.00101796	-1.07433	0.296869	-9.05612	CD4+ T-cells	CAMK2N2	R_vs_NR
-0.0028391	0.00120508	-1.07433	0.296869	-9.05612	CD4+ T-cells	MAPK15	R_vs_NR
-0.00237439	0.00100783	-1.07433	0.296869	-9.05612	CD4+ T-cells	KRT18P55	R_vs_NR
-0.00287478	0.00122022	-1.07433	0.296869	-9.05612	CD4+ T-cells	VSTM2L	R_vs_NR
-0.00292233	0.00124041	-1.07433	0.296869	-9.05612	CD4+ T-cells	TAS2R9	R_vs_NR
-0.00292233	0.00124041	-1.07433	0.296869	-9.05612	CD4+ T-cells	PTP4A1P2	R_vs_NR
-0.00229079	0.000972347	-1.07433	0.296869	-9.05612	CD4+ T-cells	RP11-179H18.4	R_vs_NR
-0.00295798	0.00125554	-1.07433	0.296869	-9.05612	CD4+ T-cells	RP11-172F10.1	R_vs_NR
-0.00295798	0.00125554	-1.07433	0.296869	-9.05612	CD4+ T-cells	CTD-3116E22.7	R_vs_NR
-0.002243	0.00095206	-1.07433	0.296869	-9.05612	CD4+ T-cells	MYL10	R_vs_NR
-0.00223105	0.000946988	-1.07433	0.296869	-9.05612	CD4+ T-cells	CDV3P1	R_vs_NR
-0.00223105	0.000946988	-1.07433	0.296869	-9.05612	CD4+ T-cells	RP11-181B18.1	R_vs_NR
-0.00223105	0.000946988	-1.07433	0.296869	-9.05612	CD4+ T-cells	HHIP-AS1	R_vs_NR
-0.0022191	0.000941914	-1.07433	0.296869	-9.05612	CD4+ T-cells	RP11-165P7.1	R_vs_NR
-0.00220714	0.00093684	-1.07433	0.296869	-9.05612	CD4+ T-cells	RP11-564C24.1	R_vs_NR
-0.00214736	0.000911464	-1.07433	0.296869	-9.05612	CD4+ T-cells	LECT1	R_vs_NR
-0.00212344	0.00090131	-1.07433	0.296869	-9.05612	CD4+ T-cells	RP11-403F21.3	R_vs_NR
-0.00211147	0.000896232	-1.07433	0.296869	-9.05612	CD4+ T-cells	KRT8P47	R_vs_NR
-0.00318353	0.00135128	-1.07433	0.296869	-9.05612	CD4+ T-cells	RP11-621H8.1	R_vs_NR
-0.00323096	0.00137141	-1.07433	0.296869	-9.05612	CD4+ T-cells	RP11-278H7.4	R_vs_NR
-0.00324282	0.00137644	-1.07433	0.296869	-9.05612	CD4+ T-cells	LHX2	R_vs_NR
-0.00327838	0.00139154	-1.07433	0.296869	-9.05612	CD4+ T-cells	RP11-216L13.18	R_vs_NR
-0.0020277	0.000860674	-1.07433	0.296869	-9.05612	CD4+ T-cells	RP11-133K1.2	R_vs_NR
-0.00331393	0.00140662	-1.07433	0.296869	-9.05612	CD4+ T-cells	RP11-196G18.1	R_vs_NR
-0.00337315	0.00143176	-1.07433	0.296869	-9.05612	CD4+ T-cells	RP11-179B15.6	R_vs_NR
-0.00190793	0.000809836	-1.07433	0.296869	-9.05612	CD4+ T-cells	RP5-971N18.3	R_vs_NR
-0.00352701	0.00149707	-1.07433	0.296869	-9.05612	CD4+ T-cells	RP11-370F5.4	R_vs_NR
-0.00356249	0.00151213	-1.07433	0.296869	-9.05612	CD4+ T-cells	RP13-221M14.6	R_vs_NR
-0.00358613	0.00152216	-1.07433	0.29687	-9.05612	CD4+ T-cells	PRSS46	R_vs_NR
-0.00183601	0.000779309	-1.07433	0.29687	-9.05612	CD4+ T-cells	RP11-48F14.1	R_vs_NR
-0.00182402	0.00077422	-1.07433	0.29687	-9.05612	CD4+ T-cells	HFE2	R_vs_NR
-0.00182402	0.00077422	-1.07433	0.29687	-9.05612	CD4+ T-cells	OR5S1P	R_vs_NR
-0.00368067	0.00156229	-1.07433	0.29687	-9.05612	CD4+ T-cells	RP11-16C1.1	R_vs_NR
-0.00369248	0.00156731	-1.07433	0.29687	-9.05612	CD4+ T-cells	HSPD1P16	R_vs_NR
-0.00369248	0.00156731	-1.07433	0.29687	-9.05612	CD4+ T-cells	RP5-1174J21.2	R_vs_NR
-0.0037043	0.00157232	-1.07433	0.29687	-9.05612	CD4+ T-cells	RP11-330M2.3	R_vs_NR
-0.00174005	0.000738579	-1.07433	0.29687	-9.05612	CD4+ T-cells	OR52N2	R_vs_NR
-0.00378694	0.0016074	-1.07433	0.29687	-9.05612	CD4+ T-cells	HOXB9	R_vs_NR
-0.00379875	0.00161241	-1.07433	0.29687	-9.05612	CD4+ T-cells	RP4-609E1.2	R_vs_NR
-0.00382235	0.00162243	-1.07433	0.29687	-9.05612	CD4+ T-cells	RP11-255E6.6	R_vs_NR
-0.00385774	0.00163745	-1.07433	0.29687	-9.05612	CD4+ T-cells	AC114765.1	R_vs_NR
-0.00164402	0.000697818	-1.07433	0.29687	-9.05612	CD4+ T-cells	AC009336.24	R_vs_NR
-0.0039285	0.00166748	-1.07433	0.29687	-9.05612	CD4+ T-cells	OR7C2	R_vs_NR
-0.00397564	0.0016875	-1.07433	0.29687	-9.05613	CD4+ T-cells	RP3-359N14.2	R_vs_NR
-0.00405811	0.0017225	-1.07433	0.296871	-9.05613	CD4+ T-cells	GSTA1	R_vs_NR
-0.00408166	0.0017325	-1.07433	0.296871	-9.05613	CD4+ T-cells	RP11-378I13.1	R_vs_NR
-0.00155993	0.000662126	-1.07433	0.296871	-9.05613	CD4+ T-cells	RP11-152L7.2	R_vs_NR
-0.0042464	0.00180242	-1.07433	0.296871	-9.05613	CD4+ T-cells	OCSTAMP	R_vs_NR
-0.0042464	0.00180242	-1.07433	0.296871	-9.05613	CD4+ T-cells	RP11-84A14.4	R_vs_NR
-0.00425816	0.00180741	-1.07433	0.296871	-9.05613	CD4+ T-cells	HIST1H2BPS3	R_vs_NR
-0.00425816	0.00180741	-1.07433	0.296871	-9.05613	CD4+ T-cells	RP11-723O4.3	R_vs_NR
-0.00147579	0.000626409	-1.07433	0.296871	-9.05613	CD4+ T-cells	AC022532.1	R_vs_NR
-0.00429343	0.00182238	-1.07433	0.296871	-9.05613	CD4+ T-cells	RP11-99I9.2	R_vs_NR
-0.00430518	0.00182737	-1.07433	0.296871	-9.05613	CD4+ T-cells	AC022201.4	R_vs_NR
-0.00430518	0.00182737	-1.07433	0.296871	-9.05613	CD4+ T-cells	RP11-10G12.2	R_vs_NR
-0.00434044	0.00184234	-1.07433	0.296871	-9.05613	CD4+ T-cells	RPL35AP31	R_vs_NR
-0.00435219	0.00184732	-1.07433	0.296871	-9.05613	CD4+ T-cells	RP11-399E6.4	R_vs_NR
-0.00142768	0.000605989	-1.07433	0.296872	-9.05613	CD4+ T-cells	SCDP1	R_vs_NR
-0.00141565	0.000600883	-1.07433	0.296872	-9.05613	CD4+ T-cells	NSUN7	R_vs_NR
-0.00442266	0.00187724	-1.07433	0.296872	-9.05613	CD4+ T-cells	RP11-13N13.5	R_vs_NR
-0.0044931	0.00190713	-1.07433	0.296872	-9.05613	CD4+ T-cells	RP11-80H5.2	R_vs_NR
-0.00451657	0.0019171	-1.07433	0.296872	-9.05613	CD4+ T-cells	STEAP1B	R_vs_NR
-0.00457522	0.00194199	-1.07433	0.296872	-9.05613	CD4+ T-cells	RP11-440L14.3	R_vs_NR
-0.00465729	0.00197683	-1.07432	0.296873	-9.05613	CD4+ T-cells	NDST1	R_vs_NR
-0.00130732	0.000554904	-1.07432	0.296873	-9.05613	CD4+ T-cells	F7	R_vs_NR
-0.00473931	0.00201164	-1.07432	0.296873	-9.05613	CD4+ T-cells	IGLV4-69	R_vs_NR
-0.00475102	0.00201661	-1.07432	0.296873	-9.05613	CD4+ T-cells	RP13-923O23.6	R_vs_NR
-0.00125915	0.000534456	-1.07432	0.296873	-9.05613	CD4+ T-cells	AICDA	R_vs_NR
-0.00125915	0.000534456	-1.07432	0.296873	-9.05613	CD4+ T-cells	CNR1	R_vs_NR
-0.0011989	0.000508885	-1.07432	0.296874	-9.05613	CD4+ T-cells	FEM1AP4	R_vs_NR
-0.0011748	0.000498653	-1.07432	0.296874	-9.05613	CD4+ T-cells	GABARAPL3	R_vs_NR
0.0120873	0.00604888	1.07432	0.296874	-9.05613	CD4+ T-cells	MIR4526	R_vs_NR
-0.00507851	0.00215561	-1.07432	0.296874	-9.05613	CD4+ T-cells	RP11-432N13.2	R_vs_NR
-0.00514857	0.00218535	-1.07432	0.296875	-9.05614	CD4+ T-cells	CDH20	R_vs_NR
-0.00112657	0.000478183	-1.07432	0.296875	-9.05614	CD4+ T-cells	AC078842.4	R_vs_NR
-0.00104213	0.000442341	-1.07432	0.296876	-9.05614	CD4+ T-cells	DRGX	R_vs_NR
-0.00104213	0.000442341	-1.07432	0.296876	-9.05614	CD4+ T-cells	AL645730.2	R_vs_NR
-0.00103006	0.000437219	-1.07432	0.296876	-9.05614	CD4+ T-cells	KRT5	R_vs_NR
-0.00550993	0.00233874	-1.07432	0.296877	-9.05614	CD4+ T-cells	RN7SL777P	R_vs_NR
-0.00556812	0.00236344	-1.07431	0.296877	-9.05614	CD4+ T-cells	RP11-715C4.1	R_vs_NR
-0.00560302	0.00237825	-1.07431	0.296877	-9.05614	CD4+ T-cells	RP11-293K19.1	R_vs_NR
-0.00561465	0.00238319	-1.07431	0.296877	-9.05614	CD4+ T-cells	C1orf158	R_vs_NR
-0.00563791	0.00239306	-1.07431	0.296877	-9.05614	CD4+ T-cells	LINC00661	R_vs_NR
-0.000969708	0.000411601	-1.07431	0.296878	-9.05614	CD4+ T-cells	RP3-428A13.1	R_vs_NR
-0.0057309	0.00243253	-1.07431	0.296878	-9.05614	CD4+ T-cells	CTD-3096M3.2	R_vs_NR
0.0121087	0.0060596	1.07431	0.296878	-9.05614	CD4+ T-cells	RNA5SP427	R_vs_NR
-0.00583543	0.0024769	-1.07431	0.296878	-9.05614	CD4+ T-cells	NPAP1P3	R_vs_NR
-0.00591667	0.00251138	-1.07431	0.296879	-9.05615	CD4+ T-cells	CCDC80	R_vs_NR
-0.00593987	0.00252123	-1.07431	0.296879	-9.05615	CD4+ T-cells	RP11-281H11.1	R_vs_NR
-0.000885161	0.000375714	-1.07431	0.29688	-9.05615	CD4+ T-cells	MEP1B	R_vs_NR
-0.00604422	0.00256552	-1.07431	0.29688	-9.05615	CD4+ T-cells	C9orf92	R_vs_NR
-0.000873078	0.000370585	-1.07431	0.29688	-9.05615	CD4+ T-cells	RP11-390M11.1	R_vs_NR
-0.000860994	0.000365456	-1.07431	0.296881	-9.05615	CD4+ T-cells	CELF3	R_vs_NR
-0.0061948	0.00262943	-1.07431	0.296881	-9.05615	CD4+ T-cells	LHX9	R_vs_NR
-0.00624109	0.00264908	-1.0743	0.296881	-9.05615	CD4+ T-cells	AC079305.8	R_vs_NR
-0.00635675	0.00269818	-1.0743	0.296882	-9.05615	CD4+ T-cells	THSD7B	R_vs_NR
-0.00639143	0.0027129	-1.0743	0.296883	-9.05615	CD4+ T-cells	CTD-2034I4.2	R_vs_NR
-0.00639143	0.0027129	-1.0743	0.296883	-9.05615	CD4+ T-cells	RP11-28B23.1	R_vs_NR
-0.00646076	0.00274232	-1.0743	0.296883	-9.05616	CD4+ T-cells	TRMT2B-AS1	R_vs_NR
-0.000788465	0.00033467	-1.0743	0.296883	-9.05616	CD4+ T-cells	GPR176	R_vs_NR
-0.0065185	0.00276683	-1.0743	0.296884	-9.05616	CD4+ T-cells	KB-1517D11.4	R_vs_NR
-0.000776372	0.000329538	-1.0743	0.296884	-9.05616	CD4+ T-cells	DNM1P35	R_vs_NR
-0.00657621	0.00279133	-1.0743	0.296884	-9.05616	CD4+ T-cells	AKR1B10	R_vs_NR
0.00261991	0.0018606	1.0743	0.296885	-9.05616	CD4+ T-cells	LINC00637	R_vs_NR
-0.00671462	0.00285008	-1.0743	0.296885	-9.05616	CD4+ T-cells	DEFB134	R_vs_NR
-0.000703794	0.000298731	-1.07429	0.296887	-9.05617	CD4+ T-cells	FAM71E2	R_vs_NR
-0.00691043	0.00293319	-1.07429	0.296887	-9.05617	CD4+ T-cells	SERPINB12	R_vs_NR
-0.00708295	0.00300642	-1.07429	0.296889	-9.05617	CD4+ T-cells	RP11-202D18.2	R_vs_NR
-0.000667488	0.000283321	-1.07429	0.29689	-9.05617	CD4+ T-cells	RP11-1078H9.6	R_vs_NR
-0.00715189	0.00303568	-1.07429	0.29689	-9.05617	CD4+ T-cells	LINC00535	R_vs_NR
-0.00719783	0.00305518	-1.07428	0.29689	-9.05617	CD4+ T-cells	COL13A1	R_vs_NR
-0.000643279	0.000273045	-1.07428	0.296891	-9.05618	CD4+ T-cells	NRK	R_vs_NR
-0.00735848	0.00312337	-1.07428	0.296892	-9.05618	CD4+ T-cells	MYL6P1	R_vs_NR
0.0121943	0.00610246	1.07428	0.296893	-9.05618	CD4+ T-cells	RNU6-1092P	R_vs_NR
-0.00753038	0.00319633	-1.07427	0.296894	-9.05618	CD4+ T-cells	RP11-421P23.2	R_vs_NR
-0.00757618	0.00321577	-1.07427	0.296895	-9.05619	CD4+ T-cells	MIR3179-2	R_vs_NR
-0.00761052	0.00323035	-1.07427	0.296895	-9.05619	CD4+ T-cells	AC072062.1	R_vs_NR
-0.00764485	0.00324492	-1.07427	0.296896	-9.05619	CD4+ T-cells	AC032027.1	R_vs_NR
-0.00765629	0.00324977	-1.07427	0.296896	-9.05619	CD4+ T-cells	NOTUM	R_vs_NR
-0.00772491	0.0032789	-1.07427	0.296897	-9.05619	CD4+ T-cells	RP11-702F3.3	R_vs_NR
-0.00774777	0.00328861	-1.07427	0.296897	-9.05619	CD4+ T-cells	RP11-80H5.6	R_vs_NR
-0.00774777	0.00328861	-1.07427	0.296897	-9.05619	CD4+ T-cells	CTB-77H17.1	R_vs_NR
-0.00793055	0.00336619	-1.07426	0.2969	-9.0562	CD4+ T-cells	HMGB1P7	R_vs_NR
-0.00794196	0.00337103	-1.07426	0.2969	-9.0562	CD4+ T-cells	RP11-753D20.4	R_vs_NR
-0.000546394	0.000231921	-1.07426	0.2969	-9.0562	CD4+ T-cells	PROM2	R_vs_NR
-0.00807885	0.00342914	-1.07426	0.296902	-9.0562	CD4+ T-cells	CTD-2144E22.2	R_vs_NR
-0.00810165	0.00343881	-1.07426	0.296902	-9.0562	CD4+ T-cells	CTD-2372A4.1	R_vs_NR
-0.00821559	0.00348718	-1.07425	0.296904	-9.05621	CD4+ T-cells	CTD-2527I21.7	R_vs_NR
-0.00837493	0.00355481	-1.07425	0.296907	-9.05621	CD4+ T-cells	CTD-2522B17.8	R_vs_NR
-0.00843179	0.00357894	-1.07424	0.296908	-9.05622	CD4+ T-cells	MPC1L	R_vs_NR
-0.000485802	0.000206203	-1.07424	0.296909	-9.05622	CD4+ T-cells	TMEM132B	R_vs_NR
-0.00848862	0.00360307	-1.07424	0.296909	-9.05622	CD4+ T-cells	MAP1LC3C	R_vs_NR
-0.00861356	0.0036561	-1.07424	0.296911	-9.05623	CD4+ T-cells	RP11-402G3.6	R_vs_NR
-0.00863626	0.00366573	-1.07423	0.296912	-9.05623	CD4+ T-cells	RN7SL95P	R_vs_NR
-0.000461557	0.000195912	-1.07423	0.296913	-9.05623	CD4+ T-cells	TACR3	R_vs_NR
-0.00870434	0.00369463	-1.07423	0.296913	-9.05623	CD4+ T-cells	RP11-327J17.1	R_vs_NR
-0.00876105	0.0037187	-1.07423	0.296914	-9.05623	CD4+ T-cells	AC093063.3	R_vs_NR
0.0123226	0.00616668	1.07423	0.296915	-9.05623	CD4+ T-cells	MIR4257	R_vs_NR
-0.00888572	0.00377162	-1.07422	0.296917	-9.05624	CD4+ T-cells	UPK3A	R_vs_NR
-0.00888572	0.00377162	-1.07422	0.296917	-9.05624	CD4+ T-cells	AC007036.5	R_vs_NR
-0.00891969	0.00378604	-1.07422	0.296918	-9.05624	CD4+ T-cells	IGLC7	R_vs_NR
-0.00894234	0.00379565	-1.07422	0.296918	-9.05624	CD4+ T-cells	RP11-248D7.2	R_vs_NR
-0.0089763	0.00381007	-1.07422	0.296919	-9.05624	CD4+ T-cells	HSF2BP	R_vs_NR
-0.00899894	0.00381967	-1.07422	0.296919	-9.05624	CD4+ T-cells	AL359697.1	R_vs_NR
-0.00902157	0.00382928	-1.07422	0.29692	-9.05625	CD4+ T-cells	F10	R_vs_NR
-0.00916858	0.00389168	-1.07421	0.296923	-9.05625	CD4+ T-cells	RP3-520B18.1	R_vs_NR
-0.00929283	0.00394442	-1.0742	0.296926	-9.05626	CD4+ T-cells	CASC10	R_vs_NR
-0.00929283	0.00394442	-1.0742	0.296926	-9.05626	CD4+ T-cells	LINC01020	R_vs_NR
-0.00937184	0.00397795	-1.0742	0.296928	-9.05627	CD4+ T-cells	KCNG4	R_vs_NR
-0.00938312	0.00398274	-1.0742	0.296928	-9.05627	CD4+ T-cells	OTX1	R_vs_NR
-0.0093944	0.00398753	-1.0742	0.296928	-9.05627	CD4+ T-cells	AC104135.2	R_vs_NR
-0.0093944	0.00398753	-1.0742	0.296928	-9.05627	CD4+ T-cells	RP11-24D15.1	R_vs_NR
-0.00954097	0.00404974	-1.07419	0.296932	-9.05628	CD4+ T-cells	MIR1184-2	R_vs_NR
-0.00954097	0.00404974	-1.07419	0.296932	-9.05628	CD4+ T-cells	MIR1184-1	R_vs_NR
-0.00954097	0.00404974	-1.07419	0.296932	-9.05628	CD4+ T-cells	MIR1184-3	R_vs_NR
-0.0095635	0.00405931	-1.07419	0.296933	-9.05628	CD4+ T-cells	RP11-263K19.6	R_vs_NR
-0.00958603	0.00406887	-1.07419	0.296933	-9.05628	CD4+ T-cells	C9orf116	R_vs_NR
-0.000376662	0.000159878	-1.07418	0.296934	-9.05628	CD4+ T-cells	SLC7A11-AS1	R_vs_NR
-0.00977736	0.00415008	-1.07417	0.296939	-9.05629	CD4+ T-cells	CHRNA2	R_vs_NR
-0.00977736	0.00415008	-1.07417	0.296939	-9.05629	CD4+ T-cells	CXorf31	R_vs_NR
0.0332951	0.0654941	1.07417	0.296939	-9.05629	CD4+ T-cells	EPB41L2	R_vs_NR
-0.00978861	0.00415486	-1.07417	0.296939	-9.05629	CD4+ T-cells	CTC-498J12.1	R_vs_NR
-0.0098111	0.0041644	-1.07417	0.29694	-9.05629	CD4+ T-cells	RP11-46D6.4	R_vs_NR
-0.00997963	0.00423594	-1.07416	0.296945	-9.05631	CD4+ T-cells	FENDRR	R_vs_NR
-0.0100133	0.00425023	-1.07416	0.296946	-9.05631	CD4+ T-cells	HRASLS5	R_vs_NR
-0.0100582	0.00426929	-1.07415	0.296947	-9.05631	CD4+ T-cells	AC005523.3	R_vs_NR
-0.0100919	0.00428357	-1.07415	0.296948	-9.05631	CD4+ T-cells	AC013399.3	R_vs_NR
-0.0101479	0.00430738	-1.07415	0.29695	-9.05632	CD4+ T-cells	CALCA	R_vs_NR
-0.0101704	0.00431689	-1.07415	0.296951	-9.05632	CD4+ T-cells	RP11-142I2.1	R_vs_NR
-0.0102152	0.00433592	-1.07414	0.296952	-9.05632	CD4+ T-cells	RP11-170L3.2	R_vs_NR
-0.0102712	0.0043597	-1.07414	0.296954	-9.05633	CD4+ T-cells	RP11-701P16.3	R_vs_NR
0.0125469	0.00627888	1.07413	0.296957	-9.05634	CD4+ T-cells	AC013283.1	R_vs_NR
0.0125469	0.00627888	1.07413	0.296957	-9.05634	CD4+ T-cells	AC098830.1	R_vs_NR
-0.0103832	0.00440723	-1.07413	0.296958	-9.05634	CD4+ T-cells	SPATA22	R_vs_NR
-0.0127388	0.00856325	-1.07412	0.296961	-9.05635	CD4+ T-cells	RP11-121M22.1	R_vs_NR
-0.0105733	0.00448792	-1.07411	0.296964	-9.05636	CD4+ T-cells	CTD-2659N19.9	R_vs_NR
-0.0107519	0.00456375	-1.0741	0.296971	-9.05637	CD4+ T-cells	AC005037.2	R_vs_NR
-0.0107519	0.00456375	-1.0741	0.296971	-9.05637	CD4+ T-cells	RNU4-18P	R_vs_NR
-0.0108523	0.00460636	-1.07409	0.296975	-9.05638	CD4+ T-cells	LINC00545	R_vs_NR
-0.0113419	0.00481417	-1.07404	0.296996	-9.05643	CD4+ T-cells	RP11-883G14.2	R_vs_NR
-0.0114307	0.00485187	-1.07403	0.297001	-9.05644	CD4+ T-cells	TAF9P2	R_vs_NR
-0.0115971	0.00492248	-1.07401	0.297009	-9.05646	CD4+ T-cells	SNORD9	R_vs_NR
-0.0116082	0.00492718	-1.07401	0.297009	-9.05646	CD4+ T-cells	SNORA13	R_vs_NR
-0.0116857	0.00496009	-1.074	0.297013	-9.05647	CD4+ T-cells	RP1-97J1.2	R_vs_NR
-0.0117743	0.00499769	-1.07399	0.297018	-9.05649	CD4+ T-cells	RNU6-415P	R_vs_NR
-0.0121389	0.00515247	-1.07394	0.297038	-9.05654	CD4+ T-cells	RP11-883G14.3	R_vs_NR
0.0434041	0.0956272	1.07394	0.297041	-9.05654	CD4+ T-cells	AC069287.1	R_vs_NR
-0.0121831	0.0051712	-1.07394	0.297041	-9.05654	CD4+ T-cells	RN7SL37P	R_vs_NR
-0.0123264	0.00523203	-1.07392	0.29705	-9.05656	CD4+ T-cells	MIR1280	R_vs_NR
-0.0116625	0.0097944	-1.07386	0.297075	-9.05663	CD4+ T-cells	RP11-66B24.4	R_vs_NR
0.00275517	0.001591	1.07385	0.29708	-9.05664	CD4+ T-cells	RP11-815I9.5	R_vs_NR
-0.0151327	0.0116375	-1.0738	0.297101	-9.05669	CD4+ T-cells	AC018647.3	R_vs_NR
-0.0131609	0.00558624	-1.07378	0.297108	-9.05671	CD4+ T-cells	RNA5SP220	R_vs_NR
0.0819308	0.269177	1.07377	0.297113	-9.05672	CD4+ T-cells	RP11-1094M14.5	R_vs_NR
-0.0133905	0.0056837	-1.07374	0.297127	-9.05675	CD4+ T-cells	RP11-608O8.2	R_vs_NR
0.0206603	0.0208882	1.07374	0.297129	-9.05676	CD4+ T-cells	AC004906.3	R_vs_NR
-0.0403985	0.133521	-1.07368	0.297152	-9.05681	CD4+ T-cells	DNAJC19P9	R_vs_NR
0.0135129	0.00676233	1.07365	0.297167	-9.05685	CD4+ T-cells	AC122714.1	R_vs_NR
0.0164387	0.0146878	1.07364	0.29717	-9.05686	CD4+ T-cells	PNOC	R_vs_NR
-0.0139463	0.00591963	-1.07363	0.297176	-9.05687	CD4+ T-cells	RNA5SP479	R_vs_NR
0.0111168	0.00562135	1.07344	0.297258	-9.05707	CD4+ T-cells	TMEM132D	R_vs_NR
-0.00840153	0.00651008	-1.07336	0.297293	-9.05716	CD4+ T-cells	C16orf3	R_vs_NR
-0.0136009	0.0142146	-1.07334	0.297301	-9.05718	CD4+ T-cells	RP11-324H7.1	R_vs_NR
0.0616551	0.217521	1.07331	0.297317	-9.05722	CD4+ T-cells	SH2D3A	R_vs_NR
-0.0241894	0.0196848	-1.07324	0.297348	-9.05729	CD4+ T-cells	KHDRBS3	R_vs_NR
-0.000894404	0.00141152	-1.07314	0.29739	-9.05739	CD4+ T-cells	BCYRN1	R_vs_NR
-0.0131065	0.0104569	-1.0731	0.297407	-9.05744	CD4+ T-cells	RP11-3B7.1	R_vs_NR
-0.0160489	0.00681208	-1.07304	0.297434	-9.0575	CD4+ T-cells	AC019294.1	R_vs_NR
-0.0163479	0.00693899	-1.07293	0.297481	-9.05762	CD4+ T-cells	CTD-2530H12.7	R_vs_NR
0.0612137	0.276664	1.07291	0.297491	-9.05764	CD4+ T-cells	PLCD1	R_vs_NR
0.0101788	0.0094533	1.07286	0.29751	-9.05769	CD4+ T-cells	TTLL7	R_vs_NR
-0.0186193	0.0145712	-1.07283	0.297524	-9.05772	CD4+ T-cells	VTN	R_vs_NR
-0.117587	0.646785	-1.07282	0.297529	-9.05773	CD4+ T-cells	BAK1	R_vs_NR
0.0148152	0.00741402	1.0728	0.297537	-9.05775	CD4+ T-cells	LINC01033	R_vs_NR
0.0219452	0.0461738	1.07278	0.297545	-9.05777	CD4+ T-cells	PHKA2-AS1	R_vs_NR
-0.0332711	0.0523852	-1.07277	0.297552	-9.05779	CD4+ T-cells	KHK	R_vs_NR
0.08765	0.536647	1.07273	0.297568	-9.05783	CD4+ T-cells	MRPL49	R_vs_NR
-0.0617078	1.38751	-1.07265	0.297605	-9.05792	CD4+ T-cells	CDC37	R_vs_NR
-0.017357	0.00736733	-1.07252	0.297661	-9.05805	CD4+ T-cells	RP11-532E4.2	R_vs_NR
0.0633088	0.779751	1.07249	0.297673	-9.05808	CD4+ T-cells	UBE2G2	R_vs_NR
0.0942171	0.345745	1.07248	0.297679	-9.0581	CD4+ T-cells	THOC6	R_vs_NR
0.0151909	0.00766793	1.07226	0.297775	-9.05833	CD4+ T-cells	RP11-75A9.3	R_vs_NR
-0.0179796	0.0076316	-1.07223	0.297789	-9.05836	CD4+ T-cells	LINC00582	R_vs_NR
-0.114197	0.47796	-1.07207	0.297857	-9.05853	CD4+ T-cells	CTB-50E14.5	R_vs_NR
-0.0269797	0.0527239	-1.07192	0.297924	-9.05869	CD4+ T-cells	ADCK2	R_vs_NR
0.0159157	0.00796479	1.07189	0.297934	-9.05872	CD4+ T-cells	RP1-142O9.2	R_vs_NR
-0.0187143	0.00794344	-1.07184	0.297956	-9.05877	CD4+ T-cells	OVOL1	R_vs_NR
-0.0632125	0.457345	-1.0716	0.298062	-9.05903	CD4+ T-cells	RNF145	R_vs_NR
-0.0903912	0.637363	-1.07158	0.29807	-9.05905	CD4+ T-cells	CAB39	R_vs_NR
-0.0215453	0.0153514	-1.0714	0.29815	-9.05924	CD4+ T-cells	AC079354.2	R_vs_NR
0.0600492	0.602414	1.07132	0.298184	-9.05933	CD4+ T-cells	DOCK11	R_vs_NR
-0.019611	0.00832403	-1.07132	0.298185	-9.05933	CD4+ T-cells	HIST1H3E	R_vs_NR
-0.0146854	0.0213266	-1.0712	0.298235	-9.05945	CD4+ T-cells	HNRNPH1P3	R_vs_NR
-0.0198082	0.00840775	-1.0712	0.298238	-9.05946	CD4+ T-cells	RP11-6B19.1	R_vs_NR
0.00830542	0.0075785	1.07119	0.29824	-9.05946	CD4+ T-cells	NRARP	R_vs_NR
-0.031045	0.0488204	-1.07116	0.298255	-9.0595	CD4+ T-cells	RP11-384C4.7	R_vs_NR
0.0168208	0.00841769	1.07101	0.298319	-9.05965	CD4+ T-cells	RP11-126K1.2	R_vs_NR
0.00980033	0.00496634	1.07098	0.298331	-9.05968	CD4+ T-cells	LILRP2	R_vs_NR
0.0392838	0.290154	1.07094	0.298349	-9.05973	CD4+ T-cells	UBA5	R_vs_NR
0.038071	0.246439	1.07094	0.29835	-9.05973	CD4+ T-cells	SIRT6	R_vs_NR
-0.0137877	0.00760186	-1.07078	0.298421	-9.0599	CD4+ T-cells	AC007279.2	R_vs_NR
0.0241518	0.0249805	1.07071	0.298453	-9.05998	CD4+ T-cells	AEBP1	R_vs_NR
-0.0258686	0.0444262	-1.07067	0.298471	-9.06002	CD4+ T-cells	RPL27AP5	R_vs_NR
0.0116207	0.00703175	1.07062	0.298493	-9.06008	CD4+ T-cells	PHACTR3	R_vs_NR
0.0284301	0.0595647	1.0706	0.2985	-9.06009	CD4+ T-cells	AC068580.6	R_vs_NR
0.0851678	0.292232	1.07051	0.298541	-9.06019	CD4+ T-cells	CICP14	R_vs_NR
-0.0448392	0.406048	-1.07049	0.298548	-9.06021	CD4+ T-cells	XPOT	R_vs_NR
-0.0787132	0.534085	-1.07041	0.298582	-9.06029	CD4+ T-cells	GAPDHP65	R_vs_NR
-0.0134161	0.0132329	-1.06991	0.298802	-9.06083	CD4+ T-cells	CTD-2516F10.2	R_vs_NR
-0.0182538	0.0290112	-1.06979	0.298855	-9.06095	CD4+ T-cells	C6orf3	R_vs_NR
-0.0223948	0.00950567	-1.06935	0.299048	-9.06142	CD4+ T-cells	CTD-2552B11.3	R_vs_NR
-0.193456	0.567946	-1.06932	0.299061	-9.06145	CD4+ T-cells	GEM	R_vs_NR
0.0553108	0.233176	1.06924	0.299094	-9.06153	CD4+ T-cells	NFXL1	R_vs_NR
0.010196	0.0140059	1.06912	0.299147	-9.06166	CD4+ T-cells	GMCL1P1	R_vs_NR
-0.0274134	0.0422039	-1.06904	0.299183	-9.06175	CD4+ T-cells	TOB1-AS1	R_vs_NR
-0.0276515	0.0461417	-1.06903	0.299188	-9.06176	CD4+ T-cells	EXT1	R_vs_NR
-0.0324471	0.0612638	-1.06897	0.299213	-9.06182	CD4+ T-cells	C2CD2L	R_vs_NR
-0.0230331	0.00977661	-1.06884	0.299272	-9.06196	CD4+ T-cells	REG1P	R_vs_NR
-0.083591	0.530198	-1.06878	0.299298	-9.06203	CD4+ T-cells	JKAMP	R_vs_NR
0.0587531	0.238913	1.06863	0.299363	-9.06218	CD4+ T-cells	SNN	R_vs_NR
0.0393077	0.115846	1.06858	0.299384	-9.06223	CD4+ T-cells	PRKAB2	R_vs_NR
0.0201061	0.0335525	1.06856	0.299392	-9.06226	CD4+ T-cells	ZNF135	R_vs_NR
-0.0234971	0.00997356	-1.06846	0.299438	-9.06237	CD4+ T-cells	MIR1254-1	R_vs_NR
0.084944	0.3546	1.06831	0.299504	-9.06253	CD4+ T-cells	MICU1	R_vs_NR
0.0726107	0.20395	1.06829	0.299511	-9.06254	CD4+ T-cells	RP3-393E18.1	R_vs_NR
0.00904702	0.00467967	1.06827	0.299521	-9.06257	CD4+ T-cells	AC013275.2	R_vs_NR
-0.0183216	0.0146574	-1.06815	0.299576	-9.0627	CD4+ T-cells	RNU6-216P	R_vs_NR
0.0818975	0.151605	1.06813	0.299584	-9.06272	CD4+ T-cells	RP11-330A16.1	R_vs_NR
0.0211063	0.0256067	1.0681	0.299597	-9.06275	CD4+ T-cells	RP11-934B9.3	R_vs_NR
-0.0188962	0.0129195	-1.06795	0.29966	-9.0629	CD4+ T-cells	RASL10A	R_vs_NR
-0.0241499	0.0102506	-1.06792	0.299675	-9.06294	CD4+ T-cells	AC093430.1	R_vs_NR
0.01948	0.00974847	1.06784	0.299712	-9.06303	CD4+ T-cells	RP11-12D24.7	R_vs_NR
0.0060011	0.0068232	1.06766	0.29979	-9.06322	CD4+ T-cells	ADH5P3	R_vs_NR
0.0724692	0.25466	1.06728	0.299957	-9.06362	CD4+ T-cells	AC002116.8	R_vs_NR
-0.0217124	0.01991	-1.06725	0.299968	-9.06365	CD4+ T-cells	CTC-527H23.1	R_vs_NR
0.0540308	0.471775	1.0669	0.300125	-9.06402	CD4+ T-cells	SLC4A1AP	R_vs_NR
0.120335	1.91214	1.06688	0.300131	-9.06404	CD4+ T-cells	JUNB	R_vs_NR
-0.0696955	0.227373	-1.06686	0.300141	-9.06406	CD4+ T-cells	NXT2	R_vs_NR
-0.0643165	0.755342	-1.06677	0.300179	-9.06415	CD4+ T-cells	TMEM9B	R_vs_NR
-0.103394	0.889453	-1.06639	0.300345	-9.06455	CD4+ T-cells	LINC00969	R_vs_NR
0.00375663	0.00397879	1.06614	0.300456	-9.06482	CD4+ T-cells	RP11-119N19.1	R_vs_NR
0.0429495	0.0773343	1.06606	0.300493	-9.06491	CD4+ T-cells	AC103965.1	R_vs_NR
-0.100373	0.544987	-1.06595	0.30054	-9.06502	CD4+ T-cells	CPNE3	R_vs_NR
0.0156258	0.0149628	1.06583	0.300592	-9.06515	CD4+ T-cells	RIPK4	R_vs_NR
-0.096285	0.85496	-1.06573	0.300638	-9.06526	CD4+ T-cells	GATA3	R_vs_NR
-0.0067214	0.00834777	-1.06567	0.300662	-9.06532	CD4+ T-cells	FOXN3-AS1	R_vs_NR
0.0336756	0.0566798	1.06566	0.300668	-9.06533	CD4+ T-cells	ZNF485	R_vs_NR
0.020533	0.0450204	1.06565	0.300671	-9.06534	CD4+ T-cells	RP4-796I17.5	R_vs_NR
0.00718883	0.00499237	1.06556	0.300712	-9.06544	CD4+ T-cells	ASAH2C	R_vs_NR
0.0212326	0.0106255	1.06547	0.300754	-9.06554	CD4+ T-cells	MIR630	R_vs_NR
0.0841922	0.485864	1.06544	0.300763	-9.06556	CD4+ T-cells	VPS52	R_vs_NR
0.00933792	0.0097714	1.06542	0.300774	-9.06559	CD4+ T-cells	RP11-386G11.8	R_vs_NR
0.0435565	0.125734	1.0654	0.300781	-9.0656	CD4+ T-cells	ETAA1	R_vs_NR
-0.0330919	0.0627016	-1.06538	0.300792	-9.06563	CD4+ T-cells	RP11-439L18.1	R_vs_NR
0.0570678	0.850764	1.06499	0.300962	-9.06604	CD4+ T-cells	CHD3	R_vs_NR
0.0202292	0.0168607	1.06474	0.301075	-9.06631	CD4+ T-cells	MIR221	R_vs_NR
0.0840154	0.577947	1.0647	0.301092	-9.06635	CD4+ T-cells	FRG1B	R_vs_NR
-0.0723675	1.1589	-1.06465	0.301113	-9.0664	CD4+ T-cells	VAPA	R_vs_NR
0.0313711	0.0931746	1.06439	0.301228	-9.06668	CD4+ T-cells	CTD-3148I10.9	R_vs_NR
-0.0748646	0.252095	-1.0643	0.301267	-9.06677	CD4+ T-cells	MINPP1	R_vs_NR
-0.105823	0.680361	-1.06423	0.301299	-9.06685	CD4+ T-cells	SPPL2A	R_vs_NR
-0.0942279	0.790998	-1.06414	0.301339	-9.06694	CD4+ T-cells	SEC13	R_vs_NR
0.0148711	0.0197572	1.06395	0.301421	-9.06714	CD4+ T-cells	CTB-91J4.1	R_vs_NR
-0.0135388	0.00958654	-1.06393	0.301428	-9.06716	CD4+ T-cells	RP5-1142A6.7	R_vs_NR
-0.0734103	0.728219	-1.06366	0.301549	-9.06745	CD4+ T-cells	SUPT16H	R_vs_NR
0.0268172	0.0646956	1.06359	0.30158	-9.06752	CD4+ T-cells	ENO1-IT1	R_vs_NR
-0.0706307	0.138768	-1.06353	0.301605	-9.06758	CD4+ T-cells	RP11-21J7.1	R_vs_NR
-0.0410985	0.0674265	-1.06352	0.30161	-9.06759	CD4+ T-cells	POU5F1P4	R_vs_NR
-0.0342438	0.0636149	-1.06351	0.301613	-9.0676	CD4+ T-cells	CCDC136	R_vs_NR
-0.017507	0.0138109	-1.06343	0.301652	-9.06769	CD4+ T-cells	XBP1P1	R_vs_NR
-0.0861875	0.553396	-1.06335	0.301684	-9.06777	CD4+ T-cells	BZW1P2	R_vs_NR
-0.0301723	0.0365159	-1.06299	0.301844	-9.06815	CD4+ T-cells	DLG2	R_vs_NR
-0.151569	1.00127	-1.06292	0.301874	-9.06822	CD4+ T-cells	ZFAND5	R_vs_NR
-0.061592	0.674276	-1.06282	0.301919	-9.06833	CD4+ T-cells	TMEM43	R_vs_NR
0.00489591	0.00326608	1.06282	0.30192	-9.06833	CD4+ T-cells	DSG2	R_vs_NR
-0.0138788	0.0113343	-1.06271	0.301968	-9.06845	CD4+ T-cells	RP11-264E23.1	R_vs_NR
-0.0264356	0.0326139	-1.06271	0.301969	-9.06845	CD4+ T-cells	NCR1	R_vs_NR
-0.0540193	0.729273	-1.0627	0.301973	-9.06846	CD4+ T-cells	CLTC	R_vs_NR
-0.0588898	1.07249	-1.06263	0.302002	-9.06853	CD4+ T-cells	TCEA1	R_vs_NR
0.0908232	0.390394	1.06261	0.302012	-9.06855	CD4+ T-cells	TEP1	R_vs_NR
0.0847165	1.48075	1.06259	0.302019	-9.06857	CD4+ T-cells	ITK	R_vs_NR
-0.0123799	0.0102245	-1.06247	0.302075	-9.0687	CD4+ T-cells	AC093063.2	R_vs_NR
0.0235859	0.0325845	1.06246	0.30208	-9.06872	CD4+ T-cells	RPL7P57	R_vs_NR
-0.0326362	0.0138527	-1.06243	0.30209	-9.06874	CD4+ T-cells	ECEL1	R_vs_NR
0.036932	0.0639566	1.06223	0.302179	-9.06895	CD4+ T-cells	DST	R_vs_NR
0.00278484	0.00195552	1.0622	0.302193	-9.06899	CD4+ T-cells	TMEM249	R_vs_NR
0.0748646	0.341372	1.06181	0.302366	-9.0694	CD4+ T-cells	SLC39A6	R_vs_NR
0.00971751	0.00773796	1.06175	0.302392	-9.06946	CD4+ T-cells	RP11-6C10.1	R_vs_NR
0.0295412	0.052097	1.06171	0.302412	-9.06951	CD4+ T-cells	LINC00278	R_vs_NR
0.0862465	0.285716	1.06167	0.302426	-9.06954	CD4+ T-cells	TRAV16	R_vs_NR
0.0796694	0.363459	1.06158	0.302466	-9.06964	CD4+ T-cells	PNO1	R_vs_NR
0.0364689	0.148511	1.06157	0.302473	-9.06965	CD4+ T-cells	REXO4	R_vs_NR
-0.00921327	0.00735478	-1.06152	0.302495	-9.06971	CD4+ T-cells	XXcos-LUCA11.5	R_vs_NR
-0.0146525	0.0206439	-1.06123	0.302621	-9.07001	CD4+ T-cells	AP000357.4	R_vs_NR
0.0938977	0.597109	1.06114	0.302662	-9.07011	CD4+ T-cells	HIF1AN	R_vs_NR
-0.0171941	0.0135538	-1.06112	0.302671	-9.07013	CD4+ T-cells	MN1	R_vs_NR
-0.0145242	0.00729654	-1.06105	0.302701	-9.0702	CD4+ T-cells	RP11-598D12.4	R_vs_NR
0.0945518	0.954478	1.06103	0.30271	-9.07022	CD4+ T-cells	TBC1D4	R_vs_NR
0.0882331	0.183159	1.06102	0.302716	-9.07023	CD4+ T-cells	RP11-373D23.2	R_vs_NR
-0.120919	0.765378	-1.06099	0.302726	-9.07026	CD4+ T-cells	MYO1F	R_vs_NR
-0.0225666	0.0173332	-1.06099	0.30273	-9.07027	CD4+ T-cells	IGKV1-33	R_vs_NR
0.0129494	0.0140282	1.06098	0.302733	-9.07027	CD4+ T-cells	RP11-552F3.9	R_vs_NR
0.103959	0.377774	1.06086	0.302786	-9.0704	CD4+ T-cells	RPS18P9	R_vs_NR
0.0164699	0.0149245	1.06085	0.302792	-9.07042	CD4+ T-cells	NDRG4	R_vs_NR
0.00911516	0.006914	1.06069	0.30286	-9.07058	CD4+ T-cells	RP11-474C8.5	R_vs_NR
0.0816624	0.604391	1.06062	0.302894	-9.07066	CD4+ T-cells	FAM214A	R_vs_NR
-0.0216065	0.0159583	-1.06055	0.302924	-9.07073	CD4+ T-cells	AC005740.3	R_vs_NR
0.0472566	0.0936233	1.06053	0.302933	-9.07075	CD4+ T-cells	AL358813.2	R_vs_NR
-0.0614489	0.31745	-1.06048	0.302952	-9.0708	CD4+ T-cells	APOLD1	R_vs_NR
0.0299276	0.0829052	1.06044	0.30297	-9.07084	CD4+ T-cells	SDHCP4	R_vs_NR
0.074787	0.281463	1.06031	0.303028	-9.07098	CD4+ T-cells	FUT11	R_vs_NR
-0.0260959	0.0362572	-1.0602	0.303077	-9.07109	CD4+ T-cells	RNU4ATAC16P	R_vs_NR
-0.0475314	0.110349	-1.06012	0.303111	-9.07117	CD4+ T-cells	AC092295.7	R_vs_NR
-0.0103314	0.00827593	-1.06001	0.30316	-9.07129	CD4+ T-cells	RP11-39K24.2	R_vs_NR
-0.0207656	0.0147731	-1.06001	0.303162	-9.0713	CD4+ T-cells	IGHV3-30	R_vs_NR
-0.0121417	0.00780259	-1.05999	0.30317	-9.07131	CD4+ T-cells	CTD-3099C6.7	R_vs_NR
0.018698	0.0253679	1.05998	0.303176	-9.07133	CD4+ T-cells	SEPP1	R_vs_NR
0.0469724	0.150807	1.05995	0.30319	-9.07136	CD4+ T-cells	ANKRD20A5P	R_vs_NR
0.0220984	0.029635	1.05985	0.303233	-9.07147	CD4+ T-cells	RP11-428L9.2	R_vs_NR
-0.0167043	0.0177788	-1.05983	0.303243	-9.07149	CD4+ T-cells	CTC-550B14.6	R_vs_NR
-0.0810656	0.159771	-1.0598	0.303256	-9.07152	CD4+ T-cells	FTSJ2	R_vs_NR
0.0328429	0.0387209	1.05976	0.303273	-9.07156	CD4+ T-cells	RP11-813P10.1	R_vs_NR
-0.0498367	0.126413	-1.05948	0.303397	-9.07186	CD4+ T-cells	CTB-60E11.4	R_vs_NR
-0.0651973	0.0721334	-1.05941	0.303429	-9.07193	CD4+ T-cells	RP11-317B3.2	R_vs_NR
0.0548318	0.25394	1.05936	0.303451	-9.07198	CD4+ T-cells	CTD-2161E19.1	R_vs_NR
0.0108889	0.012055	1.05928	0.303485	-9.07206	CD4+ T-cells	RP11-973N13.2	R_vs_NR
-0.101645	0.606151	-1.05907	0.303578	-9.07228	CD4+ T-cells	TFIP11	R_vs_NR
-0.0627204	0.283275	-1.05902	0.3036	-9.07234	CD4+ T-cells	NIT1	R_vs_NR
0.00819298	0.00583351	1.05899	0.303613	-9.07237	CD4+ T-cells	RP11-392E22.8	R_vs_NR
0.0889722	0.611567	1.05877	0.303709	-9.0726	CD4+ T-cells	CCDC59	R_vs_NR
0.061943	0.421455	1.05867	0.303754	-9.0727	CD4+ T-cells	CBL	R_vs_NR
0.0647177	0.521176	1.05816	0.30398	-9.07324	CD4+ T-cells	ELF2	R_vs_NR
-0.0528992	1.03304	-1.05814	0.30399	-9.07326	CD4+ T-cells	NRBP1	R_vs_NR
-0.0286009	0.0168064	-1.05813	0.303995	-9.07327	CD4+ T-cells	LINC00355	R_vs_NR
-0.0759931	0.349713	-1.05803	0.304041	-9.07338	CD4+ T-cells	EMC2	R_vs_NR
-0.13237	0.592531	-1.05793	0.304083	-9.07348	CD4+ T-cells	ACTR1B	R_vs_NR
0.0298678	0.0296653	1.0579	0.304098	-9.07352	CD4+ T-cells	YRDC	R_vs_NR
-0.097402	0.851679	-1.05789	0.304101	-9.07353	CD4+ T-cells	ZNF460	R_vs_NR
0.0385875	0.107345	1.0578	0.30414	-9.07362	CD4+ T-cells	RPL37P23	R_vs_NR
-0.0186245	0.0429426	-1.05768	0.304194	-9.07375	CD4+ T-cells	HADHAP1	R_vs_NR
-0.105657	0.685504	-1.05745	0.304297	-9.07399	CD4+ T-cells	CREB3L2	R_vs_NR
-0.0837265	0.121032	-1.05743	0.304306	-9.07401	CD4+ T-cells	BCAT1	R_vs_NR
0.0851224	0.404217	1.05738	0.304329	-9.07407	CD4+ T-cells	ZNF141	R_vs_NR
0.0212995	0.0400651	1.05737	0.304333	-9.07407	CD4+ T-cells	RASA2-IT1	R_vs_NR
-0.0882977	0.606722	-1.05731	0.304358	-9.07414	CD4+ T-cells	MLX	R_vs_NR
-0.063638	0.0876398	-1.05729	0.304369	-9.07416	CD4+ T-cells	AP000240.9	R_vs_NR
0.0681943	1.65597	1.05723	0.304394	-9.07422	CD4+ T-cells	SET	R_vs_NR
-0.0165658	0.0122339	-1.05722	0.304398	-9.07423	CD4+ T-cells	RP4-682E18.1	R_vs_NR
0.0116322	0.00923467	1.05722	0.304399	-9.07423	CD4+ T-cells	RP1-92O14.6	R_vs_NR
0.0277984	0.0535577	1.05711	0.304445	-9.07434	CD4+ T-cells	AP001610.5	R_vs_NR
0.0909492	0.7287	1.05691	0.304537	-9.07456	CD4+ T-cells	ARMC8	R_vs_NR
0.0132507	0.00996046	1.05685	0.304563	-9.07462	CD4+ T-cells	UNC13A	R_vs_NR
0.011296	0.00671743	1.05682	0.304574	-9.07465	CD4+ T-cells	PNPLA3	R_vs_NR
0.0298753	0.0485456	1.05681	0.304579	-9.07466	CD4+ T-cells	CST3	R_vs_NR
0.0193665	0.0248085	1.05681	0.304581	-9.07466	CD4+ T-cells	AC006277.2	R_vs_NR
-0.0763764	0.623166	-1.0568	0.304584	-9.07467	CD4+ T-cells	SECISBP2L	R_vs_NR
0.0530103	0.148003	1.05651	0.304716	-9.07498	CD4+ T-cells	EBPL	R_vs_NR
-0.00625687	0.00503956	-1.05634	0.304791	-9.07516	CD4+ T-cells	RP11-553P9.2	R_vs_NR
0.0194316	0.0362373	1.05629	0.30481	-9.0752	CD4+ T-cells	CTB-167G5.3	R_vs_NR
0.128235	0.614685	1.05625	0.304829	-9.07525	CD4+ T-cells	PRMT10	R_vs_NR
-0.0106505	0.00884088	-1.05621	0.304848	-9.07529	CD4+ T-cells	RP11-306I1.1	R_vs_NR
-0.0825524	0.349777	-1.05617	0.304866	-9.07534	CD4+ T-cells	GNPDA1	R_vs_NR
0.0679036	0.457732	1.05609	0.304902	-9.07542	CD4+ T-cells	UGGT1	R_vs_NR
-0.024369	0.0324405	-1.05608	0.304905	-9.07543	CD4+ T-cells	RP11-77G23.2	R_vs_NR
0.111818	0.494601	1.05605	0.304917	-9.07546	CD4+ T-cells	CCDC130	R_vs_NR
-0.0149658	0.0181226	-1.05602	0.304931	-9.07549	CD4+ T-cells	RP11-760D2.7	R_vs_NR
-0.00233237	0.00248313	-1.05601	0.304934	-9.0755	CD4+ T-cells	MAPK6PS4	R_vs_NR
-0.0134306	0.0142899	-1.05597	0.304952	-9.07554	CD4+ T-cells	RN7SL349P	R_vs_NR
0.0581892	0.187788	1.05597	0.304955	-9.07554	CD4+ T-cells	NADK2	R_vs_NR
0.083338	0.485175	1.05591	0.304981	-9.07561	CD4+ T-cells	PQLC3	R_vs_NR
0.0424213	0.0654755	1.05587	0.304999	-9.07565	CD4+ T-cells	RP11-264L1.4	R_vs_NR
-0.0154171	0.00898011	-1.05586	0.305002	-9.07566	CD4+ T-cells	SH3TC2	R_vs_NR
0.0372119	0.0831857	1.05585	0.305007	-9.07567	CD4+ T-cells	CTD-2162K18.5	R_vs_NR
-0.00875051	0.00800929	-1.05581	0.305023	-9.07571	CD4+ T-cells	DOK7	R_vs_NR
0.0784615	0.221296	1.0558	0.305032	-9.07573	CD4+ T-cells	TRAPPC2P1	R_vs_NR
-0.00407714	0.00708727	-1.05578	0.305037	-9.07574	CD4+ T-cells	POU6F2	R_vs_NR
-0.121772	0.582676	-1.05564	0.305102	-9.07589	CD4+ T-cells	MCM7	R_vs_NR
-0.0159622	0.0117651	-1.05564	0.305103	-9.07589	CD4+ T-cells	RP11-39E3.4	R_vs_NR
0.021448	0.0385568	1.05562	0.305108	-9.07591	CD4+ T-cells	RP11-142L4.2	R_vs_NR
0.145182	0.90258	1.05552	0.305153	-9.07601	CD4+ T-cells	hsa-mir-6723	R_vs_NR
-0.0977204	0.508939	-1.05551	0.305158	-9.07602	CD4+ T-cells	MAN1A2	R_vs_NR
0.0814579	0.236835	1.05551	0.305158	-9.07603	CD4+ T-cells	RPS3AP25	R_vs_NR
0.00833277	0.00437261	1.05531	0.305246	-9.07623	CD4+ T-cells	RP3-326L13.2	R_vs_NR
0.0543894	0.114929	1.05523	0.305285	-9.07632	CD4+ T-cells	RP11-350N15.4	R_vs_NR
0.00639236	0.00914967	1.05514	0.305325	-9.07642	CD4+ T-cells	ZNF259P1	R_vs_NR
0.00345972	0.00322622	1.05512	0.305331	-9.07643	CD4+ T-cells	ENPP7P6	R_vs_NR
-0.067308	0.342237	-1.05506	0.305359	-9.0765	CD4+ T-cells	BARD1	R_vs_NR
0.063696	0.164958	1.05504	0.305366	-9.07651	CD4+ T-cells	KLHL3	R_vs_NR
-0.0326655	0.0511699	-1.05504	0.305369	-9.07652	CD4+ T-cells	TRPM2	R_vs_NR
0.0136169	0.0133489	1.05485	0.305453	-9.07672	CD4+ T-cells	HNRNPA1P32	R_vs_NR
-0.0217194	0.0165431	-1.05484	0.305457	-9.07673	CD4+ T-cells	RRAS	R_vs_NR
-0.033237	0.0511236	-1.05483	0.305461	-9.07674	CD4+ T-cells	UPB1	R_vs_NR
-0.0281324	0.0547463	-1.05481	0.305471	-9.07676	CD4+ T-cells	AC092535.3	R_vs_NR
0.0297598	0.0793356	1.05466	0.305539	-9.07692	CD4+ T-cells	RCN1P2	R_vs_NR
0.00349104	0.00309509	1.05455	0.305587	-9.07704	CD4+ T-cells	HCK	R_vs_NR
0.0454206	0.120499	1.05417	0.305753	-9.07743	CD4+ T-cells	AC093818.1	R_vs_NR
-0.075195	1.16927	-1.05403	0.305817	-9.07758	CD4+ T-cells	NUP98	R_vs_NR
-0.0980188	0.38681	-1.05399	0.305836	-9.07762	CD4+ T-cells	GBP3	R_vs_NR
0.0722176	0.620583	1.05387	0.30589	-9.07775	CD4+ T-cells	DCAF16	R_vs_NR
0.0384201	0.0846733	1.05385	0.305896	-9.07776	CD4+ T-cells	XXbac-BPG181B23.7	R_vs_NR
-0.0641087	1.23672	-1.05382	0.305909	-9.07779	CD4+ T-cells	DDOST	R_vs_NR
0.0225376	0.0456126	1.05379	0.305924	-9.07783	CD4+ T-cells	CTD-2015H6.1	R_vs_NR
0.0729276	0.472146	1.05368	0.305972	-9.07794	CD4+ T-cells	CCPG1	R_vs_NR
0.12387	0.710045	1.05366	0.305981	-9.07796	CD4+ T-cells	RP11-146N23.1	R_vs_NR
-0.0193449	0.0376879	-1.05366	0.305984	-9.07797	CD4+ T-cells	ATP5C1P1	R_vs_NR
0.0667365	0.870985	1.05351	0.306048	-9.07812	CD4+ T-cells	PDS5A	R_vs_NR
0.0253915	0.0552249	1.05351	0.306051	-9.07813	CD4+ T-cells	GS1-393G12.12	R_vs_NR
-0.00497876	0.00506883	-1.05348	0.30606	-9.07815	CD4+ T-cells	LYPLA1P2	R_vs_NR
-0.0597234	0.362609	-1.05344	0.306078	-9.07819	CD4+ T-cells	DLST	R_vs_NR
-0.0108774	0.0110078	-1.05337	0.306109	-9.07826	CD4+ T-cells	RP11-540O11.4	R_vs_NR
0.0192093	0.0236728	1.05331	0.306137	-9.07833	CD4+ T-cells	AC087294.2	R_vs_NR
0.0173115	0.0146809	1.05324	0.30617	-9.07841	CD4+ T-cells	RP11-529J17.3	R_vs_NR
-0.0535934	0.172655	-1.05323	0.306174	-9.07842	CD4+ T-cells	WDR81	R_vs_NR
-0.0120839	0.00599329	-1.05314	0.306215	-9.07851	CD4+ T-cells	KBTBD12	R_vs_NR
0.0215784	0.0285328	1.05314	0.306216	-9.07851	CD4+ T-cells	AC062017.1	R_vs_NR
0.0376735	0.0756504	1.0531	0.30623	-9.07855	CD4+ T-cells	CDYL	R_vs_NR
-0.0929322	0.233724	-1.0531	0.306233	-9.07855	CD4+ T-cells	SMCO4	R_vs_NR
-0.0829338	0.418747	-1.05305	0.306252	-9.0786	CD4+ T-cells	ZNF195	R_vs_NR
0.0469161	0.255533	1.05304	0.30626	-9.07862	CD4+ T-cells	CES2	R_vs_NR
-0.0246751	0.0186109	-1.05284	0.306346	-9.07882	CD4+ T-cells	RP5-1142J19.2	R_vs_NR
-0.0926376	0.556016	-1.0528	0.306364	-9.07886	CD4+ T-cells	PPID	R_vs_NR
-0.042899	0.13798	-1.05276	0.306384	-9.07891	CD4+ T-cells	URB2	R_vs_NR
0.00210041	0.00109219	1.05266	0.306427	-9.07901	CD4+ T-cells	FZD2	R_vs_NR
0.0018895	0.000982519	1.05266	0.306427	-9.07901	CD4+ T-cells	SLC2A4	R_vs_NR
0.00239494	0.00124534	1.05266	0.306427	-9.07901	CD4+ T-cells	CTD-3253I12.1	R_vs_NR
0.00243694	0.00126718	1.05266	0.306427	-9.07901	CD4+ T-cells	C10orf112	R_vs_NR
0.00243694	0.00126718	1.05266	0.306427	-9.07901	CD4+ T-cells	RP11-959I15.1	R_vs_NR
0.00180502	0.000938588	1.05266	0.306427	-9.07901	CD4+ T-cells	LINC00482	R_vs_NR
0.00249293	0.00129629	1.05266	0.306427	-9.07901	CD4+ T-cells	C10orf107	R_vs_NR
0.00177684	0.000923936	1.05266	0.306427	-9.07901	CD4+ T-cells	NPAP1P6	R_vs_NR
0.00257684	0.00133993	1.05266	0.306427	-9.07901	CD4+ T-cells	PNLIPRP2	R_vs_NR
0.00172046	0.00089462	1.05266	0.306427	-9.07901	CD4+ T-cells	GPR158-AS1	R_vs_NR
0.00166405	0.000865287	1.05266	0.306428	-9.07901	CD4+ T-cells	RP11-389C8.2	R_vs_NR
0.00278632	0.00144885	1.05266	0.306428	-9.07901	CD4+ T-cells	TCP11X3P	R_vs_NR
0.00280027	0.00145611	1.05266	0.306428	-9.07901	CD4+ T-cells	LETM1P2	R_vs_NR
0.00281422	0.00146336	1.05266	0.306428	-9.07901	CD4+ T-cells	SOX3	R_vs_NR
0.00285605	0.00148511	1.05266	0.306428	-9.07901	CD4+ T-cells	RP11-435I10.3	R_vs_NR
0.00286999	0.00149236	1.05266	0.306428	-9.07901	CD4+ T-cells	HOXB13	R_vs_NR
0.00286999	0.00149236	1.05266	0.306428	-9.07901	CD4+ T-cells	RP11-313I2.7	R_vs_NR
0.00288393	0.00149961	1.05266	0.306428	-9.07901	CD4+ T-cells	PDILT	R_vs_NR
0.00293966	0.00152859	1.05266	0.306428	-9.07901	CD4+ T-cells	SLC39A12	R_vs_NR
0.00302321	0.00157203	1.05266	0.306429	-9.07901	CD4+ T-cells	IL33	R_vs_NR
0.00306495	0.00159374	1.05266	0.306429	-9.07901	CD4+ T-cells	TNRC18P2	R_vs_NR
0.00316229	0.00164435	1.05266	0.306429	-9.07902	CD4+ T-cells	KRT18P21	R_vs_NR
0.00328731	0.00170936	1.05266	0.30643	-9.07902	CD4+ T-cells	TLX3	R_vs_NR
0.00330119	0.00171658	1.05266	0.30643	-9.07902	CD4+ T-cells	RP3-510O8.4	R_vs_NR
0.00332894	0.00173101	1.05266	0.30643	-9.07902	CD4+ T-cells	DLK1	R_vs_NR
0.00122581	0.000637405	1.05265	0.30643	-9.07902	CD4+ T-cells	GJA5	R_vs_NR
0.00345375	0.00179591	1.05265	0.306431	-9.07902	CD4+ T-cells	RP11-760D2.5	R_vs_NR
0.00359225	0.00186793	1.05265	0.306431	-9.07902	CD4+ T-cells	PRAMEF12	R_vs_NR
0.00112658	0.000585811	1.05265	0.306432	-9.07902	CD4+ T-cells	ZIM3	R_vs_NR
0.00366143	0.0019039	1.05265	0.306432	-9.07902	CD4+ T-cells	RP11-56P9.11	R_vs_NR
0.00366143	0.0019039	1.05265	0.306432	-9.07902	CD4+ T-cells	RP11-157E16.1	R_vs_NR
0.0646602	0.20353	1.05265	0.306432	-9.07902	CD4+ T-cells	ACTR5	R_vs_NR
0.00379964	0.00197577	1.05265	0.306433	-9.07902	CD4+ T-cells	TAAR5	R_vs_NR
0.000998871	0.000519401	1.05265	0.306434	-9.07903	CD4+ T-cells	PRICKLE2	R_vs_NR
0.00402039	0.00209056	1.05265	0.306434	-9.07903	CD4+ T-cells	RP11-488L18.3	R_vs_NR
0.00415811	0.00216217	1.05264	0.306435	-9.07903	CD4+ T-cells	AC073869.19	R_vs_NR
0.00417188	0.00216933	1.05264	0.306435	-9.07903	CD4+ T-cells	RSPH1	R_vs_NR
0.00422691	0.00219794	1.05264	0.306436	-9.07903	CD4+ T-cells	WDR11-AS1	R_vs_NR
0.00424066	0.00220509	1.05264	0.306436	-9.07903	CD4+ T-cells	FAM189A1	R_vs_NR
0.00425441	0.00221224	1.05264	0.306436	-9.07903	CD4+ T-cells	RP11-463O9.9	R_vs_NR
0.00426816	0.00221939	1.05264	0.306436	-9.07903	CD4+ T-cells	C1orf229	R_vs_NR
0.00428191	0.00222654	1.05264	0.306436	-9.07903	CD4+ T-cells	RIPPLY3	R_vs_NR
0.00440555	0.00229083	1.05264	0.306437	-9.07903	CD4+ T-cells	AB015752.3	R_vs_NR
0.00446045	0.00231938	1.05264	0.306438	-9.07904	CD4+ T-cells	RP11-173B14.5	R_vs_NR
0.00446045	0.00231938	1.05264	0.306438	-9.07904	CD4+ T-cells	RP11-559N14.5	R_vs_NR
0.00451532	0.00234791	1.05264	0.306439	-9.07904	CD4+ T-cells	PRDM14	R_vs_NR
0.00458387	0.00238356	1.05263	0.306439	-9.07904	CD4+ T-cells	FAM149B1P1	R_vs_NR
0.00458387	0.00238356	1.05263	0.306439	-9.07904	CD4+ T-cells	AP000770.1	R_vs_NR
0.00459758	0.00239069	1.05263	0.306439	-9.07904	CD4+ T-cells	TSPAN16	R_vs_NR
0.00470714	0.00244766	1.05263	0.306441	-9.07904	CD4+ T-cells	MACC1-AS1	R_vs_NR
0.00477556	0.00248324	1.05263	0.306441	-9.07904	CD4+ T-cells	TM4SF20	R_vs_NR
0.00477556	0.00248324	1.05263	0.306441	-9.07904	CD4+ T-cells	CTC-359M8.3	R_vs_NR
0.00484394	0.00251879	1.05263	0.306442	-9.07905	CD4+ T-cells	AC097713.3	R_vs_NR
0.00487127	0.00253301	1.05263	0.306443	-9.07905	CD4+ T-cells	OR13C6P	R_vs_NR
0.00487127	0.00253301	1.05263	0.306443	-9.07905	CD4+ T-cells	AC018730.1	R_vs_NR
0.00491226	0.00255432	1.05263	0.306443	-9.07905	CD4+ T-cells	RP11-158M2.4	R_vs_NR
0.00498055	0.00258983	1.05262	0.306444	-9.07905	CD4+ T-cells	RP11-33A14.1	R_vs_NR
0.00502149	0.00261112	1.05262	0.306444	-9.07905	CD4+ T-cells	RP11-554D14.7	R_vs_NR
0.00504878	0.00262531	1.05262	0.306445	-9.07905	CD4+ T-cells	AP000475.2	R_vs_NR
0.00506242	0.0026324	1.05262	0.306445	-9.07905	CD4+ T-cells	CTA-797E19.2	R_vs_NR
0.00515786	0.00268203	1.05262	0.306446	-9.07906	CD4+ T-cells	RP11-247A12.8	R_vs_NR
0.00528044	0.00274577	1.05261	0.306448	-9.07906	CD4+ T-cells	OR10C1	R_vs_NR
0.00529405	0.00275284	1.05261	0.306448	-9.07906	CD4+ T-cells	GAPDHP17	R_vs_NR
0.00537567	0.00279529	1.05261	0.30645	-9.07906	CD4+ T-cells	RP11-195E2.4	R_vs_NR
0.00543005	0.00282356	1.05261	0.30645	-9.07906	CD4+ T-cells	NDNF	R_vs_NR
0.00551157	0.00286595	1.05261	0.306452	-9.07907	CD4+ T-cells	RP11-547C5.2	R_vs_NR
0.0055523	0.00288713	1.0526	0.306452	-9.07907	CD4+ T-cells	RP11-958J22.1	R_vs_NR
0.00560658	0.00291536	1.0526	0.306453	-9.07907	CD4+ T-cells	DEFB122	R_vs_NR
0.00562015	0.00292241	1.0526	0.306454	-9.07907	CD4+ T-cells	RN7SL627P	R_vs_NR
0.00562015	0.00292241	1.0526	0.306454	-9.07907	CD4+ T-cells	RN7SL639P	R_vs_NR
0.00566084	0.00294357	1.0526	0.306454	-9.07907	CD4+ T-cells	RP11-475J5.11	R_vs_NR
0.00575572	0.0029929	1.0526	0.306456	-9.07908	CD4+ T-cells	RP11-728G15.1	R_vs_NR
0.00583697	0.00303515	1.05259	0.306458	-9.07908	CD4+ T-cells	RP11-493G17.4	R_vs_NR
0.00591816	0.00307737	1.05259	0.306459	-9.07909	CD4+ T-cells	MTND5P7	R_vs_NR
0.0059452	0.00309144	1.05259	0.30646	-9.07909	CD4+ T-cells	RP11-9E13.4	R_vs_NR
0.00609384	0.00316872	1.05258	0.306463	-9.07909	CD4+ T-cells	ALX1	R_vs_NR
0.00614783	0.0031968	1.05258	0.306464	-9.0791	CD4+ T-cells	RP11-521D12.2	R_vs_NR
0.00625574	0.00325291	1.05257	0.306467	-9.0791	CD4+ T-cells	RP11-463C8.4	R_vs_NR
0.00632312	0.00328795	1.05257	0.306468	-9.07911	CD4+ T-cells	RP11-395M19.1	R_vs_NR
0.00633659	0.00329495	1.05257	0.306469	-9.07911	CD4+ T-cells	RP11-314N14.1	R_vs_NR
0.00633659	0.00329495	1.05257	0.306469	-9.07911	CD4+ T-cells	AC002128.5	R_vs_NR
0.00635006	0.00330196	1.05257	0.306469	-9.07911	CD4+ T-cells	NAV2-AS1	R_vs_NR
0.00635006	0.00330196	1.05257	0.306469	-9.07911	CD4+ T-cells	RP11-110H1.1	R_vs_NR
0.00636353	0.00330896	1.05257	0.306469	-9.07911	CD4+ T-cells	CYTL1	R_vs_NR
0.00637699	0.00331596	1.05257	0.30647	-9.07911	CD4+ T-cells	RP11-310E22.4	R_vs_NR
0.00637699	0.00331596	1.05257	0.30647	-9.07911	CD4+ T-cells	RP11-498D10.8	R_vs_NR
0.00644429	0.00335096	1.05256	0.306471	-9.07911	CD4+ T-cells	RN7SL758P	R_vs_NR
0.00653844	0.00339991	1.05256	0.306474	-9.07912	CD4+ T-cells	SCGB1A1	R_vs_NR
0.0065922	0.00342786	1.05255	0.306475	-9.07912	CD4+ T-cells	AGKP1	R_vs_NR
0.00664593	0.0034558	1.05255	0.306477	-9.07913	CD4+ T-cells	RP11-267N12.1	R_vs_NR
0.00671305	0.00349071	1.05255	0.306479	-9.07913	CD4+ T-cells	RP1-142L7.5	R_vs_NR
0.0067533	0.00351164	1.05254	0.30648	-9.07913	CD4+ T-cells	AC074011.2	R_vs_NR
0.00676671	0.00351861	1.05254	0.30648	-9.07914	CD4+ T-cells	AC092684.1	R_vs_NR
0.00676671	0.00351861	1.05254	0.30648	-9.07914	CD4+ T-cells	RP11-21A7A.2	R_vs_NR
0.00678013	0.00352559	1.05254	0.306481	-9.07914	CD4+ T-cells	AC074212.3	R_vs_NR
0.00680694	0.00353953	1.05254	0.306482	-9.07914	CD4+ T-cells	RP11-19H6.1	R_vs_NR
0.0288709	0.0485818	1.05254	0.306483	-9.07914	CD4+ T-cells	RP11-166P13.4	R_vs_NR
0.00687396	0.00357438	1.05253	0.306484	-9.07914	CD4+ T-cells	RP11-295P9.6	R_vs_NR
0.00688736	0.00358134	1.05253	0.306484	-9.07914	CD4+ T-cells	FAM81A	R_vs_NR
0.00695432	0.00361616	1.05253	0.306486	-9.07915	CD4+ T-cells	RP11-740P5.2	R_vs_NR
0.00700786	0.003644	1.05253	0.306488	-9.07915	CD4+ T-cells	REXO1L8P	R_vs_NR
-0.102615	0.283915	-1.05252	0.30649	-9.07916	CD4+ T-cells	RP11-153M3.1	R_vs_NR
0.00706137	0.00367183	1.05252	0.30649	-9.07916	CD4+ T-cells	MARK2P12	R_vs_NR
0.00710148	0.00369269	1.05252	0.306491	-9.07916	CD4+ T-cells	RP4-761J14.9	R_vs_NR
0.00712821	0.00370659	1.05252	0.306492	-9.07916	CD4+ T-cells	RP11-367N14.2	R_vs_NR
0.00719502	0.00374132	1.05251	0.306494	-9.07917	CD4+ T-cells	RP11-586L23.1	R_vs_NR
0.00727512	0.00378298	1.0525	0.306497	-9.07918	CD4+ T-cells	RP11-69M1.1	R_vs_NR
0.00730181	0.00379686	1.0525	0.306498	-9.07918	CD4+ T-cells	PEX5L-AS1	R_vs_NR
0.00735517	0.0038246	1.0525	0.3065	-9.07918	CD4+ T-cells	RN7SL32P	R_vs_NR
0.0073685	0.00383153	1.0525	0.306501	-9.07918	CD4+ T-cells	RP11-326I19.3	R_vs_NR
0.00746179	0.00388004	1.05249	0.306505	-9.07919	CD4+ T-cells	OR6V1	R_vs_NR
0.00752837	0.00391467	1.05248	0.306507	-9.0792	CD4+ T-cells	DDAH1	R_vs_NR
-0.116438	0.753416	-1.05247	0.306512	-9.07921	CD4+ T-cells	KDELR2	R_vs_NR
0.00764811	0.00397693	1.05247	0.306512	-9.07921	CD4+ T-cells	AL138834.1	R_vs_NR
0.00772786	0.0040184	1.05246	0.306516	-9.07922	CD4+ T-cells	RP11-116D17.1	R_vs_NR
0.00782082	0.00406674	1.05245	0.30652	-9.07923	CD4+ T-cells	CES1	R_vs_NR
0.00786064	0.00408744	1.05245	0.306522	-9.07923	CD4+ T-cells	RP11-267N12.2	R_vs_NR
0.0078739	0.00409434	1.05245	0.306523	-9.07923	CD4+ T-cells	CCDC8	R_vs_NR
0.00796673	0.00414261	1.05244	0.306527	-9.07925	CD4+ T-cells	RP11-567C2.1	R_vs_NR
0.00796673	0.00414261	1.05244	0.306527	-9.07925	CD4+ T-cells	RP11-252A24.5	R_vs_NR
0.00809919	0.00421148	1.05242	0.306534	-9.07926	CD4+ T-cells	RP11-386M24.8	R_vs_NR
0.0081389	0.00423213	1.05242	0.306536	-9.07927	CD4+ T-cells	NPR3	R_vs_NR
0.00816536	0.00424589	1.05241	0.306538	-9.07927	CD4+ T-cells	RP11-429P3.5	R_vs_NR
0.00817858	0.00425277	1.05241	0.306538	-9.07927	CD4+ T-cells	RP5-879K22.1	R_vs_NR
0.00829756	0.00431463	1.0524	0.306545	-9.07929	CD4+ T-cells	ISM2	R_vs_NR
0.00831077	0.0043215	1.0524	0.306546	-9.07929	CD4+ T-cells	HSPA8P15	R_vs_NR
0.00831077	0.0043215	1.0524	0.306546	-9.07929	CD4+ T-cells	RP1-41C23.1	R_vs_NR
0.00832398	0.00432837	1.05239	0.306547	-9.07929	CD4+ T-cells	LDHAL6B	R_vs_NR
0.00835039	0.00434211	1.05239	0.306548	-9.07929	CD4+ T-cells	RP11-689C9.1	R_vs_NR
0.0083768	0.00435584	1.05239	0.30655	-9.0793	CD4+ T-cells	RP11-102N12.2	R_vs_NR
0.00839	0.0043627	1.05239	0.30655	-9.0793	CD4+ T-cells	LINC00838	R_vs_NR
0.00845597	0.00439701	1.05238	0.306554	-9.07931	CD4+ T-cells	RP11-556I14.1	R_vs_NR
0.00846916	0.00440387	1.05237	0.306555	-9.07931	CD4+ T-cells	RP11-420B22.1	R_vs_NR
0.00849554	0.00441758	1.05237	0.306557	-9.07931	CD4+ T-cells	AC010468.3	R_vs_NR
0.00853509	0.00443815	1.05237	0.306559	-9.07932	CD4+ T-cells	RP11-430C1.1	R_vs_NR
0.00854827	0.004445	1.05236	0.30656	-9.07932	CD4+ T-cells	NPPC	R_vs_NR
-0.0491093	0.101927	-1.05236	0.306563	-9.07933	CD4+ T-cells	GLB1L3	R_vs_NR
0.0220762	0.0322322	1.05235	0.306567	-9.07934	CD4+ T-cells	RP1-244F24.1	R_vs_NR
-0.056953	0.425877	-1.05234	0.30657	-9.07934	CD4+ T-cells	UNC119	R_vs_NR
0.00871945	0.00453401	1.05234	0.306571	-9.07935	CD4+ T-cells	AL590639.1	R_vs_NR
0.00874576	0.00454769	1.05233	0.306573	-9.07935	CD4+ T-cells	RP11-740N7.3	R_vs_NR
0.00875891	0.00455453	1.05233	0.306574	-9.07935	CD4+ T-cells	VN1R108P	R_vs_NR
0.00878521	0.00456821	1.05233	0.306576	-9.07936	CD4+ T-cells	CTB-180A7.8	R_vs_NR
0.00878521	0.00456821	1.05233	0.306576	-9.07936	CD4+ T-cells	RP11-46C24.5	R_vs_NR
0.0088115	0.00458188	1.05232	0.306578	-9.07936	CD4+ T-cells	RP11-527B17.2	R_vs_NR
0.0088115	0.00458188	1.05232	0.306578	-9.07936	CD4+ T-cells	RP11-173D9.1	R_vs_NR
-0.0533903	0.317883	-1.05232	0.306578	-9.07936	CD4+ T-cells	VASP	R_vs_NR
0.0088772	0.00461604	1.05231	0.306582	-9.07937	CD4+ T-cells	ANKRD26P4	R_vs_NR
0.00896911	0.00466383	1.0523	0.306589	-9.07939	CD4+ T-cells	EMILIN1	R_vs_NR
0.00896911	0.00466383	1.0523	0.306589	-9.07939	CD4+ T-cells	RP11-305O4.3	R_vs_NR
0.00906094	0.00471158	1.05228	0.306596	-9.07941	CD4+ T-cells	RP11-72M10.2	R_vs_NR
0.00910027	0.00473203	1.05228	0.306599	-9.07941	CD4+ T-cells	GS1-18A18.1	R_vs_NR
0.00915269	0.00475929	1.05227	0.306603	-9.07942	CD4+ T-cells	RP11-517C16.4	R_vs_NR
0.0388314	0.0606755	1.05226	0.306606	-9.07943	CD4+ T-cells	RALGPS2	R_vs_NR
0.00924435	0.00480695	1.05225	0.30661	-9.07944	CD4+ T-cells	RP11-361A23.1	R_vs_NR
0.00938822	0.00488176	1.05222	0.306623	-9.07947	CD4+ T-cells	AP001625.4	R_vs_NR
0.00942742	0.00490215	1.05222	0.306626	-9.07948	CD4+ T-cells	IGKV2D-19	R_vs_NR
0.00946661	0.00492252	1.05221	0.306629	-9.07948	CD4+ T-cells	HDHD1P1	R_vs_NR
0.00947967	0.00492932	1.05221	0.306631	-9.07949	CD4+ T-cells	AC002519.8	R_vs_NR
0.00949272	0.00493611	1.0522	0.306632	-9.07949	CD4+ T-cells	RNF6P1	R_vs_NR
0.00958408	0.00498361	1.05218	0.30664	-9.07951	CD4+ T-cells	AC007386.3	R_vs_NR
-0.0152799	0.0191252	-1.05218	0.306641	-9.07951	CD4+ T-cells	RP11-18H7.1	R_vs_NR
0.00961016	0.00499717	1.05218	0.306643	-9.07952	CD4+ T-cells	GPR101	R_vs_NR
0.00588872	0.0050762	1.05218	0.306643	-9.07952	CD4+ T-cells	CTD-2353N24.1	R_vs_NR
0.0096232	0.00500395	1.05218	0.306644	-9.07952	CD4+ T-cells	C17orf102	R_vs_NR
0.0096232	0.00500395	1.05218	0.306644	-9.07952	CD4+ T-cells	LINC00365	R_vs_NR
0.0096232	0.00500395	1.05218	0.306644	-9.07952	CD4+ T-cells	AC016912.3	R_vs_NR
0.0096232	0.00500395	1.05218	0.306644	-9.07952	CD4+ T-cells	PCDHGA4	R_vs_NR
0.00964928	0.00501751	1.05217	0.306646	-9.07952	CD4+ T-cells	ADAM24P	R_vs_NR
0.00975352	0.00507171	1.05215	0.306656	-9.07955	CD4+ T-cells	CRYBB3	R_vs_NR
0.00975352	0.00507171	1.05215	0.306656	-9.07955	CD4+ T-cells	RP11-257A22.1	R_vs_NR
0.00983162	0.00511233	1.05213	0.306664	-9.07957	CD4+ T-cells	OR4K2	R_vs_NR
0.00984464	0.0051191	1.05213	0.306666	-9.07957	CD4+ T-cells	CYP2C18	R_vs_NR
0.00997466	0.00518671	1.0521	0.306679	-9.0796	CD4+ T-cells	RP11-304C16.3	R_vs_NR
0.0100396	0.00522048	1.05208	0.306686	-9.07962	CD4+ T-cells	RP11-523L20.1	R_vs_NR
0.0101435	0.00527448	1.05206	0.306698	-9.07964	CD4+ T-cells	RP11-467J12.4	R_vs_NR
0.0101564	0.00528122	1.05205	0.306699	-9.07965	CD4+ T-cells	OR6C74	R_vs_NR
0.0101564	0.00528122	1.05205	0.306699	-9.07965	CD4+ T-cells	TUBB8P10	R_vs_NR
0.0102213	0.00531493	1.05204	0.306707	-9.07967	CD4+ T-cells	RP11-203H2.1	R_vs_NR
0.010299	0.00535536	1.05201	0.306716	-9.07969	CD4+ T-cells	RP3-453C12.8	R_vs_NR
0.0103249	0.00536883	1.05201	0.306719	-9.07969	CD4+ T-cells	RP11-346M5.6	R_vs_NR
0.0103896	0.00540249	1.05199	0.306727	-9.07971	CD4+ T-cells	RP11-1057N3.2	R_vs_NR
-0.0538367	0.177412	-1.05199	0.306729	-9.07972	CD4+ T-cells	CEP76	R_vs_NR
0.0104414	0.0054294	1.05198	0.306733	-9.07973	CD4+ T-cells	KRTAP21-2	R_vs_NR
0.0104414	0.0054294	1.05198	0.306733	-9.07973	CD4+ T-cells	OR4C4P	R_vs_NR
0.0104931	0.00545629	1.05196	0.30674	-9.07974	CD4+ T-cells	OR4G3P	R_vs_NR
0.0104931	0.00545629	1.05196	0.30674	-9.07974	CD4+ T-cells	OR4G4P	R_vs_NR
0.0105319	0.00547646	1.05195	0.306745	-9.07975	CD4+ T-cells	CTC-482H14.5	R_vs_NR
0.0105448	0.00548318	1.05195	0.306746	-9.07976	CD4+ T-cells	RP11-436H16.1	R_vs_NR
0.0105577	0.0054899	1.05194	0.306748	-9.07976	CD4+ T-cells	RP11-126M14.1	R_vs_NR
0.0106223	0.00552348	1.05192	0.306756	-9.07978	CD4+ T-cells	PCDHB15	R_vs_NR
0.0106481	0.0055369	1.05192	0.30676	-9.07979	CD4+ T-cells	AP000266.7	R_vs_NR
0.0107384	0.00558387	1.05189	0.306772	-9.07982	CD4+ T-cells	KRT8P6	R_vs_NR
0.0107513	0.00559057	1.05188	0.306774	-9.07982	CD4+ T-cells	DNAJC12	R_vs_NR
0.0107642	0.00559728	1.05188	0.306776	-9.07983	CD4+ T-cells	GOLT1A	R_vs_NR
0.01079	0.00561068	1.05187	0.306779	-9.07984	CD4+ T-cells	RP11-54O7.10	R_vs_NR
0.0108287	0.00563079	1.05186	0.306785	-9.07985	CD4+ T-cells	CTD-2533K21.3	R_vs_NR
0.0109446	0.00569106	1.05182	0.306802	-9.07989	CD4+ T-cells	RP11-415C15.3	R_vs_NR
0.0109575	0.00569775	1.05182	0.306804	-9.07989	CD4+ T-cells	OR5G3	R_vs_NR
0.0109961	0.00571782	1.05181	0.306809	-9.07991	CD4+ T-cells	AC079612.2	R_vs_NR
-0.0574725	0.367403	-1.0518	0.30681	-9.07991	CD4+ T-cells	KPNA4	R_vs_NR
0.00861766	0.00733495	1.05177	0.306824	-9.07994	CD4+ T-cells	HSD17B6	R_vs_NR
0.0111246	0.00578467	1.05176	0.306829	-9.07995	CD4+ T-cells	CTD-2533K21.2	R_vs_NR
0.0111375	0.00579135	1.05176	0.306831	-9.07996	CD4+ T-cells	OR13C7P	R_vs_NR
0.0111375	0.00579135	1.05176	0.306831	-9.07996	CD4+ T-cells	STK19P	R_vs_NR
0.0112017	0.00582474	1.05173	0.306841	-9.07998	CD4+ T-cells	RP11-151G12.2	R_vs_NR
0.0112145	0.00583141	1.05173	0.306843	-9.07999	CD4+ T-cells	CYP2C8	R_vs_NR
0.01133	0.00589145	1.05169	0.306862	-9.08003	CD4+ T-cells	RP11-508O18.1	R_vs_NR
0.0113428	0.00589812	1.05168	0.306864	-9.08003	CD4+ T-cells	RP11-438L19.1	R_vs_NR
0.0114069	0.00593144	1.05166	0.306875	-9.08006	CD4+ T-cells	NXPE2P1	R_vs_NR
-0.0144087	0.02169	-1.05166	0.306876	-9.08006	CD4+ T-cells	PLBD1	R_vs_NR
0.0114325	0.00594476	1.05165	0.306879	-9.08007	CD4+ T-cells	RP11-636N17.1	R_vs_NR
0.0114837	0.00597139	1.05163	0.306888	-9.08009	CD4+ T-cells	MTND5P20	R_vs_NR
0.0115861	0.00602462	1.05159	0.306906	-9.08013	CD4+ T-cells	RP11-298O21.6	R_vs_NR
0.0115989	0.00603127	1.05158	0.306908	-9.08014	CD4+ T-cells	RP11-409O11.3	R_vs_NR
0.0116116	0.00603792	1.05158	0.306911	-9.08014	CD4+ T-cells	OR10A6	R_vs_NR
0.0116244	0.00604457	1.05157	0.306913	-9.08015	CD4+ T-cells	CTD-2531D15.4	R_vs_NR
0.0116756	0.00607115	1.05155	0.306922	-9.08017	CD4+ T-cells	RP11-73E17.3	R_vs_NR
-0.0441829	0.191386	-1.05155	0.306925	-9.08018	CD4+ T-cells	SNX22	R_vs_NR
-0.0592583	0.329622	-1.05152	0.306936	-9.0802	CD4+ T-cells	CSNK1E	R_vs_NR
0.011765	0.00611764	1.05151	0.306939	-9.08021	CD4+ T-cells	AC079988.3	R_vs_NR
0.014292	0.01576	1.05151	0.306941	-9.08022	CD4+ T-cells	AC007875.2	R_vs_NR
0.0118288	0.00615082	1.05149	0.306951	-9.08024	CD4+ T-cells	RP11-180P8.5	R_vs_NR
0.0119053	0.00619062	1.05145	0.306966	-9.08027	CD4+ T-cells	RP4-764O22.1	R_vs_NR
0.0119435	0.0062105	1.05144	0.306974	-9.08029	CD4+ T-cells	CTD-2057J6.1	R_vs_NR
0.0119435	0.0062105	1.05144	0.306974	-9.08029	CD4+ T-cells	RN7SL797P	R_vs_NR
0.0120836	0.00628334	1.05137	0.307002	-9.08036	CD4+ T-cells	RP11-61E11.1	R_vs_NR
-0.0551378	0.263351	-1.05137	0.307006	-9.08037	CD4+ T-cells	MAPK1	R_vs_NR
0.0379082	0.0742326	1.05128	0.307045	-9.08046	CD4+ T-cells	TSTD3	R_vs_NR
-0.0914816	0.205358	-1.05128	0.307045	-9.08046	CD4+ T-cells	SSH3	R_vs_NR
0.0123251	0.00640893	1.05126	0.307054	-9.08048	CD4+ T-cells	RP11-69C17.3	R_vs_NR
0.012452	0.00647491	1.05119	0.307082	-9.08055	CD4+ T-cells	RP11-134L4.2	R_vs_NR
0.0124901	0.00649468	1.05117	0.307091	-9.08057	CD4+ T-cells	OR10H4	R_vs_NR
0.0125787	0.0065408	1.05113	0.307112	-9.08061	CD4+ T-cells	CTD-2621I17.6	R_vs_NR
0.012642	0.00657372	1.05109	0.307127	-9.08065	CD4+ T-cells	MIR941-2	R_vs_NR
0.012642	0.00657372	1.05109	0.307127	-9.08065	CD4+ T-cells	MIR941-3	R_vs_NR
0.011737	0.0119741	1.05109	0.307128	-9.08065	CD4+ T-cells	AC007228.11	R_vs_NR
0.0126674	0.00658688	1.05108	0.307133	-9.08066	CD4+ T-cells	KRT18P47	R_vs_NR
0.0126927	0.00660003	1.05107	0.307139	-9.08068	CD4+ T-cells	RNU1-103P	R_vs_NR
-0.0853669	0.42474	-1.05105	0.307146	-9.08069	CD4+ T-cells	COX10	R_vs_NR
0.0127559	0.00663291	1.05103	0.307155	-9.08071	CD4+ T-cells	XXbac-BPG299F13.15	R_vs_NR
0.0129075	0.00671174	1.05095	0.307193	-9.0808	CD4+ T-cells	RP11-882I15.1	R_vs_NR
0.0129075	0.00671174	1.05095	0.307193	-9.0808	CD4+ T-cells	RP11-667M19.4	R_vs_NR
0.0130084	0.00676423	1.05089	0.307219	-9.08087	CD4+ T-cells	CTC-394G3.1	R_vs_NR
0.0131093	0.00681666	1.05083	0.307246	-9.08093	CD4+ T-cells	RP11-558F24.2	R_vs_NR
0.101512	0.0527848	1.05074	0.307283	-9.08102	CD4+ T-cells	MTND4LP1	R_vs_NR
0.0133609	0.00694751	1.05067	0.307316	-9.08109	CD4+ T-cells	UQCRHP1	R_vs_NR
0.0133986	0.00696712	1.05065	0.307327	-9.08112	CD4+ T-cells	RP1-207H1.2	R_vs_NR
0.0133986	0.00696712	1.05065	0.307327	-9.08112	CD4+ T-cells	RN7SL751P	R_vs_NR
0.0134112	0.00697365	1.05064	0.307331	-9.08113	CD4+ T-cells	RP11-248J18.2	R_vs_NR
0.013499	0.00701935	1.05058	0.307357	-9.08119	CD4+ T-cells	RP11-184M15.2	R_vs_NR
0.0307382	0.201898	1.05048	0.307403	-9.0813	CD4+ T-cells	RP11-9L18.2	R_vs_NR
0.0387223	0.190728	1.0504	0.307438	-9.08138	CD4+ T-cells	DNAJB2	R_vs_NR
0.0138873	0.00722126	1.05031	0.307477	-9.08147	CD4+ T-cells	RNU6-455P	R_vs_NR
0.0128081	0.0231084	1.05031	0.307478	-9.08147	CD4+ T-cells	HMGN3-AS1	R_vs_NR
0.0513047	0.046141	1.0502	0.307527	-9.08158	CD4+ T-cells	C5orf17	R_vs_NR
-0.0222792	0.0232961	-1.05018	0.307535	-9.0816	CD4+ T-cells	LA16c-312E8.2	R_vs_NR
0.00174821	0.00156033	1.05015	0.307551	-9.08164	CD4+ T-cells	RP11-1112C15.1	R_vs_NR
-0.0856866	1.2352	-1.05014	0.307554	-9.08165	CD4+ T-cells	SHISA5	R_vs_NR
0.0213452	0.0261547	1.05012	0.307563	-9.08167	CD4+ T-cells	AC079781.7	R_vs_NR
0.0125443	0.0143367	1.05007	0.307585	-9.08172	CD4+ T-cells	ARMC10P1	R_vs_NR
0.0142119	0.00739	1.05007	0.307586	-9.08172	CD4+ T-cells	RNU6-1243P	R_vs_NR
0.0144359	0.00750651	1.04989	0.307665	-9.08191	CD4+ T-cells	RNU6-72P	R_vs_NR
0.0144484	0.00751298	1.04988	0.30767	-9.08192	CD4+ T-cells	RNU4-80P	R_vs_NR
0.00815378	0.00703238	1.04983	0.307694	-9.08197	CD4+ T-cells	GPR97	R_vs_NR
0.0145354	0.00755821	1.04981	0.307702	-9.08199	CD4+ T-cells	RNY1P5	R_vs_NR
-0.00376459	0.00330057	-1.04977	0.307717	-9.08203	CD4+ T-cells	RPS3AP9	R_vs_NR
0.0147091	0.00764857	1.04966	0.307767	-9.08215	CD4+ T-cells	RNU6-595P	R_vs_NR
-0.0421925	0.108341	-1.04966	0.30777	-9.08215	CD4+ T-cells	FUCA1	R_vs_NR
-0.0966048	1.0195	-1.04963	0.307781	-9.08218	CD4+ T-cells	VAMP8	R_vs_NR
0.0147835	0.00768724	1.0496	0.307796	-9.08221	CD4+ T-cells	KLKP1	R_vs_NR
0.0122879	0.00996678	1.04953	0.307827	-9.08229	CD4+ T-cells	MGAT5B	R_vs_NR
-0.0115061	0.00946929	-1.04951	0.307838	-9.08231	CD4+ T-cells	SETP18	R_vs_NR
-0.0235131	0.0500715	-1.04928	0.307937	-9.08254	CD4+ T-cells	CTD-2501B8.5	R_vs_NR
-0.0126834	0.0134713	-1.04928	0.307939	-9.08255	CD4+ T-cells	SIGLEC14	R_vs_NR
-0.0675017	1.48952	-1.04924	0.307956	-9.08258	CD4+ T-cells	PBXIP1	R_vs_NR
0.00887516	0.00605484	1.04918	0.307984	-9.08265	CD4+ T-cells	FAM127C	R_vs_NR
-0.0368788	0.0705828	-1.04911	0.308013	-9.08272	CD4+ T-cells	TOMM40L	R_vs_NR
-0.0215689	0.0161507	-1.04889	0.308112	-9.08295	CD4+ T-cells	RP11-56B16.1	R_vs_NR
0.0407455	0.121696	1.04884	0.308136	-9.08301	CD4+ T-cells	ZSWIM6	R_vs_NR
0.0489199	0.037659	1.04883	0.308138	-9.08301	CD4+ T-cells	PCAT1	R_vs_NR
0.0584411	0.24492	1.0488	0.308154	-9.08305	CD4+ T-cells	THUMPD2	R_vs_NR
0.0241544	0.042424	1.04838	0.308341	-9.08348	CD4+ T-cells	NME9	R_vs_NR
0.017601	0.0232092	1.04832	0.30837	-9.08355	CD4+ T-cells	RP11-51L5.5	R_vs_NR
-0.0702187	0.56232	-1.04828	0.308384	-9.08358	CD4+ T-cells	MEMO1	R_vs_NR
-0.0145976	0.0117006	-1.0482	0.308423	-9.08367	CD4+ T-cells	CLEC2L	R_vs_NR
-0.0696766	0.269038	-1.04819	0.308428	-9.08369	CD4+ T-cells	SPRTN	R_vs_NR
-0.0882684	0.14715	-1.04808	0.308474	-9.08379	CD4+ T-cells	CCL4L2	R_vs_NR
-0.0454408	0.0587871	-1.04803	0.308496	-9.08384	CD4+ T-cells	ORC1	R_vs_NR
0.0164305	0.00854366	1.04795	0.308533	-9.08393	CD4+ T-cells	RNA5SP335	R_vs_NR
0.0532169	0.260599	1.04795	0.308534	-9.08393	CD4+ T-cells	ASPSCR1	R_vs_NR
0.043745	0.14497	1.0479	0.308556	-9.08398	CD4+ T-cells	CLCN6	R_vs_NR
0.0501776	0.150402	1.04784	0.308581	-9.08404	CD4+ T-cells	SNORA33	R_vs_NR
-0.0128123	0.0204002	-1.04782	0.308593	-9.08407	CD4+ T-cells	RASEF	R_vs_NR
0.0183731	0.0245764	1.04781	0.308595	-9.08407	CD4+ T-cells	AC073130.3	R_vs_NR
0.079748	0.252589	1.0478	0.308602	-9.08409	CD4+ T-cells	AF129408.17	R_vs_NR
-0.0051476	0.00831637	-1.04769	0.30865	-9.0842	CD4+ T-cells	GAPDHP64	R_vs_NR
-0.0166069	0.0117475	-1.04745	0.308756	-9.08445	CD4+ T-cells	RP11-339B21.14	R_vs_NR
-0.0113807	0.00923596	-1.04725	0.308849	-9.08466	CD4+ T-cells	XXbac-BPG249D20.9	R_vs_NR
-0.0911144	0.391505	-1.04705	0.308936	-9.08486	CD4+ T-cells	JAKMIP1	R_vs_NR
-0.0199204	0.0352664	-1.04698	0.30897	-9.08495	CD4+ T-cells	RP11-307P22.1	R_vs_NR
-0.0130018	0.00922222	-1.04695	0.308981	-9.08497	CD4+ T-cells	RP11-539G18.2	R_vs_NR
0.103917	0.834292	1.04695	0.308982	-9.08497	CD4+ T-cells	BABAM1	R_vs_NR
-0.0114718	0.0051634	-1.04693	0.308993	-9.085	CD4+ T-cells	RHBDL2	R_vs_NR
-0.0190994	0.0321691	-1.04676	0.309067	-9.08517	CD4+ T-cells	RP1-121G13.3	R_vs_NR
-0.109795	1.29364	-1.04674	0.309076	-9.08519	CD4+ T-cells	B4GALT1	R_vs_NR
0.0133968	0.012733	1.04672	0.309088	-9.08522	CD4+ T-cells	ZNF667	R_vs_NR
0.0491764	0.126603	1.04656	0.309158	-9.08538	CD4+ T-cells	AC092798.2	R_vs_NR
-0.00834615	0.0112613	-1.04632	0.309267	-9.08563	CD4+ T-cells	CTAGE13P	R_vs_NR
-0.0149949	0.0109804	-1.0462	0.309322	-9.08576	CD4+ T-cells	ESPNP	R_vs_NR
-0.0147799	0.0103748	-1.04605	0.309385	-9.08591	CD4+ T-cells	RP1-319M7.2	R_vs_NR
0.0174057	0.015851	1.046	0.309411	-9.08597	CD4+ T-cells	PPP1R26P1	R_vs_NR
-0.0167763	0.0164854	-1.04598	0.309416	-9.08598	CD4+ T-cells	STAC3	R_vs_NR
0.0227133	0.0414063	1.04598	0.309418	-9.08598	CD4+ T-cells	DCDC2B	R_vs_NR
-0.0536853	0.157095	-1.04591	0.309448	-9.08605	CD4+ T-cells	CCNG2	R_vs_NR
-0.016627	0.0133412	-1.04586	0.309474	-9.08611	CD4+ T-cells	RP11-379F4.7	R_vs_NR
0.0131356	0.0137152	1.04582	0.309488	-9.08615	CD4+ T-cells	CTD-2313J17.5	R_vs_NR
-0.114561	0.62394	-1.04582	0.30949	-9.08615	CD4+ T-cells	SPIDR	R_vs_NR
0.0190199	0.0188067	1.04578	0.30951	-9.0862	CD4+ T-cells	NANOGP2	R_vs_NR
0.0665509	0.182323	1.04572	0.309536	-9.08626	CD4+ T-cells	SLC18B1	R_vs_NR
-0.0199278	0.0365931	-1.04569	0.30955	-9.08629	CD4+ T-cells	RP11-67L2.2	R_vs_NR
-0.0410609	0.22898	-1.04555	0.30961	-9.08643	CD4+ T-cells	TTL	R_vs_NR
-0.0345287	0.0755669	-1.0455	0.309633	-9.08648	CD4+ T-cells	TBCEL	R_vs_NR
0.0103471	0.00980473	1.04547	0.309645	-9.08651	CD4+ T-cells	WBP5	R_vs_NR
0.0184223	0.0095794	1.04545	0.309655	-9.08653	CD4+ T-cells	AC018445.1	R_vs_NR
-0.0417503	0.0826964	-1.04537	0.309695	-9.08662	CD4+ T-cells	TRIP6	R_vs_NR
-0.013521	0.00610246	-1.04521	0.309764	-9.08679	CD4+ T-cells	RP11-471M2.3	R_vs_NR
0.0306406	0.0567813	1.04495	0.309881	-9.08706	CD4+ T-cells	TEC	R_vs_NR
0.0842844	0.275523	1.04477	0.309964	-9.08725	CD4+ T-cells	CTC-260E6.2	R_vs_NR
0.0216393	0.0236781	1.04468	0.310004	-9.08734	CD4+ T-cells	RP11-103B5.2	R_vs_NR
0.0682258	0.301521	1.0446	0.310037	-9.08742	CD4+ T-cells	CEP63	R_vs_NR
-0.00951285	0.01205	-1.0445	0.310085	-9.08753	CD4+ T-cells	PGDP1	R_vs_NR
-0.0123503	0.0149981	-1.04437	0.31014	-9.08765	CD4+ T-cells	CBX3P1	R_vs_NR
-0.0148328	0.0106507	-1.04436	0.310147	-9.08767	CD4+ T-cells	GS1-393G12.14	R_vs_NR
-0.0261753	0.0385953	-1.04432	0.310165	-9.08771	CD4+ T-cells	VAC14-AS1	R_vs_NR
0.0117926	0.0156258	1.04424	0.310201	-9.0878	CD4+ T-cells	AC092299.6	R_vs_NR
-0.0657158	0.665887	-1.04422	0.310209	-9.08781	CD4+ T-cells	PLEKHM1	R_vs_NR
-0.0892887	0.440903	-1.04418	0.310229	-9.08786	CD4+ T-cells	UCKL1	R_vs_NR
-0.0103343	0.00871116	-1.04417	0.310234	-9.08787	CD4+ T-cells	AP000892.4	R_vs_NR
-0.0197895	0.0239814	-1.04414	0.310245	-9.0879	CD4+ T-cells	NDUFB2-AS1	R_vs_NR
0.0194334	0.0101051	1.04404	0.310291	-9.088	CD4+ T-cells	RN7SL166P	R_vs_NR
0.0127367	0.0107217	1.04403	0.310294	-9.08801	CD4+ T-cells	BAI1	R_vs_NR
-0.0716968	0.18629	-1.04382	0.310391	-9.08823	CD4+ T-cells	AP5S1	R_vs_NR
-0.0750673	0.386993	-1.04377	0.310411	-9.08828	CD4+ T-cells	CEP170	R_vs_NR
-0.0585545	0.126218	-1.04366	0.310463	-9.0884	CD4+ T-cells	LMAN2L	R_vs_NR
0.0336418	0.0974455	1.04345	0.310557	-9.08862	CD4+ T-cells	RP11-425I13.1	R_vs_NR
0.0331569	0.0536878	1.04343	0.310565	-9.08863	CD4+ T-cells	CCT6B	R_vs_NR
-0.0336444	0.0584532	-1.04343	0.310566	-9.08864	CD4+ T-cells	RP11-52A20.2	R_vs_NR
0.0187488	0.040891	1.04341	0.310572	-9.08865	CD4+ T-cells	CTD-3131K8.1	R_vs_NR
-0.0159026	0.0211527	-1.04335	0.310602	-9.08872	CD4+ T-cells	PGLYRP2	R_vs_NR
-0.0155155	0.0128083	-1.04319	0.310673	-9.08888	CD4+ T-cells	TMA16P2	R_vs_NR
-0.030376	0.0592709	-1.04314	0.310694	-9.08893	CD4+ T-cells	WFS1	R_vs_NR
-0.0156489	0.0199412	-1.04306	0.310731	-9.08902	CD4+ T-cells	SAP30	R_vs_NR
0.00906078	0.00699875	1.04297	0.310774	-9.08912	CD4+ T-cells	LINC00086	R_vs_NR
0.00991531	0.00707866	1.04291	0.310802	-9.08918	CD4+ T-cells	RP11-834C11.6	R_vs_NR
-0.0306948	0.0628774	-1.04259	0.310943	-9.08951	CD4+ T-cells	RP11-840I19.3	R_vs_NR
0.0211744	0.0176598	1.04248	0.310994	-9.08962	CD4+ T-cells	UNC45B	R_vs_NR
-0.0899325	0.870698	-1.04225	0.311099	-9.08986	CD4+ T-cells	SNAP23	R_vs_NR
0.0457577	0.0953655	1.04216	0.311139	-9.08996	CD4+ T-cells	PPP1R35	R_vs_NR
0.0440858	0.0976235	1.04188	0.311264	-9.09024	CD4+ T-cells	ADAP1	R_vs_NR
-0.0244933	0.0667468	-1.04187	0.311268	-9.09025	CD4+ T-cells	TM7SF2	R_vs_NR
-0.0206077	0.0112865	-1.04172	0.311334	-9.09041	CD4+ T-cells	RP4-686C3.7	R_vs_NR
-0.0368107	0.090352	-1.04162	0.311383	-9.09052	CD4+ T-cells	CTA-363E6.7	R_vs_NR
0.028319	0.076205	1.04155	0.311412	-9.09058	CD4+ T-cells	RP11-791G16.2	R_vs_NR
-0.016283	0.0189818	-1.04154	0.311418	-9.0906	CD4+ T-cells	NUFIP1P	R_vs_NR
-0.0286666	0.0413987	-1.04146	0.311452	-9.09068	CD4+ T-cells	RPS3P2	R_vs_NR
0.0198889	0.0344963	1.04115	0.311592	-9.091	CD4+ T-cells	FRAT2	R_vs_NR
0.0725484	0.912868	1.04107	0.311628	-9.09108	CD4+ T-cells	RCAN3	R_vs_NR
-0.00964415	0.0112811	-1.04081	0.311745	-9.09135	CD4+ T-cells	RPL21P12	R_vs_NR
0.0821354	0.290233	1.04081	0.311746	-9.09135	CD4+ T-cells	SIRT1	R_vs_NR
0.0263576	0.0148095	1.04068	0.311807	-9.09149	CD4+ T-cells	RP11-557J10.4	R_vs_NR
-0.0106309	0.00887097	-1.04066	0.311817	-9.09151	CD4+ T-cells	ADAP2	R_vs_NR
-0.0130653	0.0148219	-1.04066	0.311817	-9.09151	CD4+ T-cells	TEKT4	R_vs_NR
0.095934	0.549618	1.04055	0.311862	-9.09162	CD4+ T-cells	CCNT1	R_vs_NR
0.0139756	0.0126403	1.04043	0.311919	-9.09175	CD4+ T-cells	TSPYL5	R_vs_NR
0.0220042	0.0114419	1.04042	0.311925	-9.09176	CD4+ T-cells	VN1R84P	R_vs_NR
-0.0211361	0.0193584	-1.04029	0.311981	-9.09189	CD4+ T-cells	DCAF13P3	R_vs_NR
0.044564	0.136262	1.04025	0.312	-9.09193	CD4+ T-cells	AC018462.3	R_vs_NR
0.046586	0.18093	1.04009	0.312071	-9.0921	CD4+ T-cells	CD99P1	R_vs_NR
-0.014158	0.0111539	-1.04002	0.312104	-9.09217	CD4+ T-cells	DAB2	R_vs_NR
-0.065354	0.213489	-1.03987	0.312172	-9.09233	CD4+ T-cells	GAR1	R_vs_NR
-0.0418842	0.0500496	-1.03961	0.312289	-9.0926	CD4+ T-cells	TJP2	R_vs_NR
0.0218795	0.0305422	1.03943	0.312368	-9.09278	CD4+ T-cells	C5orf55	R_vs_NR
-0.024524	0.0183333	-1.03942	0.312374	-9.09279	CD4+ T-cells	RN7SL30P	R_vs_NR
-0.0132651	0.0141641	-1.03923	0.31246	-9.09299	CD4+ T-cells	PRPF38AP2	R_vs_NR
-0.0159062	0.0130132	-1.03915	0.312498	-9.09307	CD4+ T-cells	NPB	R_vs_NR
0.101112	0.430084	1.03902	0.312558	-9.09321	CD4+ T-cells	EHD4	R_vs_NR
-0.0300999	0.0704234	-1.03899	0.312568	-9.09323	CD4+ T-cells	RP11-498C9.16	R_vs_NR
0.0170687	0.0139878	1.03892	0.312603	-9.09331	CD4+ T-cells	RP11-7F17.1	R_vs_NR
-0.0336969	0.0727881	-1.03881	0.31265	-9.09342	CD4+ T-cells	KIAA1407	R_vs_NR
0.016773	0.0285317	1.03873	0.312687	-9.09351	CD4+ T-cells	RP11-7G12.1	R_vs_NR
0.0545739	0.262088	1.03871	0.312696	-9.09353	CD4+ T-cells	ITGA5	R_vs_NR
-0.0498596	0.167261	-1.03846	0.312808	-9.09378	CD4+ T-cells	CDC7	R_vs_NR
-0.0488377	0.0633972	-1.03837	0.312851	-9.09388	CD4+ T-cells	C11orf82	R_vs_NR
0.0248007	0.0424307	1.0382	0.312929	-9.09406	CD4+ T-cells	RP11-84C13.1	R_vs_NR
0.0489616	0.146802	1.03816	0.312944	-9.09409	CD4+ T-cells	MED7	R_vs_NR
-0.00676667	0.00558144	-1.03797	0.313033	-9.09429	CD4+ T-cells	HCG4P8	R_vs_NR
0.0442068	0.212649	1.03792	0.313055	-9.09435	CD4+ T-cells	PTGES2	R_vs_NR
0.00759029	0.00593764	1.03772	0.313144	-9.09455	CD4+ T-cells	MYH15	R_vs_NR
-0.0660067	0.129113	-1.03741	0.313284	-9.09487	CD4+ T-cells	CTD-2313F11.1	R_vs_NR
0.0216813	0.0330484	1.03741	0.313287	-9.09488	CD4+ T-cells	RBPMS	R_vs_NR
0.0422374	0.182171	1.03729	0.313341	-9.095	CD4+ T-cells	TMEM104	R_vs_NR
0.05364	0.160972	1.03723	0.313369	-9.09506	CD4+ T-cells	TMEM5	R_vs_NR
0.0410093	0.0932518	1.03716	0.3134	-9.09513	CD4+ T-cells	AIF1	R_vs_NR
-0.0285212	0.0693828	-1.03713	0.313413	-9.09516	CD4+ T-cells	IQCE	R_vs_NR
-0.105138	0.835284	-1.03711	0.31342	-9.09518	CD4+ T-cells	ATP5J	R_vs_NR
0.00604881	0.00626219	1.03695	0.313493	-9.09534	CD4+ T-cells	SLC22A4	R_vs_NR
-0.00381052	0.00317054	-1.03689	0.313519	-9.0954	CD4+ T-cells	AC007250.4	R_vs_NR
-0.0657106	0.681079	-1.03688	0.313526	-9.09542	CD4+ T-cells	MRPS5	R_vs_NR
-0.00516914	0.00341666	-1.03685	0.31354	-9.09545	CD4+ T-cells	ADAM21P1	R_vs_NR
-0.0679283	0.914482	-1.03682	0.313554	-9.09548	CD4+ T-cells	RTFDC1	R_vs_NR
-0.062646	0.218583	-1.03678	0.313573	-9.09553	CD4+ T-cells	CTDNEP1	R_vs_NR
0.0651833	0.65718	1.03671	0.313601	-9.09559	CD4+ T-cells	SUCLG1	R_vs_NR
0.070409	0.154203	1.03669	0.313609	-9.09561	CD4+ T-cells	FAM153A	R_vs_NR
-0.0179752	0.0173612	-1.03663	0.313641	-9.09568	CD4+ T-cells	HMGN2P32	R_vs_NR
-0.0086673	0.00976439	-1.03661	0.313649	-9.0957	CD4+ T-cells	RP11-138H14.1	R_vs_NR
0.0122044	0.00654774	1.03647	0.313711	-9.09584	CD4+ T-cells	AP000708.1	R_vs_NR
-0.0649235	0.352156	-1.03629	0.313795	-9.09603	CD4+ T-cells	SNRPEP2	R_vs_NR
0.12176	0.892276	1.03618	0.313842	-9.09614	CD4+ T-cells	PDE4DIP	R_vs_NR
-0.00244193	0.00110467	-1.03614	0.31386	-9.09618	CD4+ T-cells	RP11-327F22.6	R_vs_NR
-0.00246634	0.00111571	-1.03614	0.31386	-9.09618	CD4+ T-cells	CTC-428G20.1	R_vs_NR
-0.00250294	0.00113226	-1.03614	0.31386	-9.09618	CD4+ T-cells	XAGE1C	R_vs_NR
-0.00250294	0.00113226	-1.03614	0.31386	-9.09618	CD4+ T-cells	XAGE1E	R_vs_NR
-0.00250294	0.00113226	-1.03614	0.31386	-9.09618	CD4+ T-cells	XAGE1D	R_vs_NR
-0.00250294	0.00113226	-1.03614	0.31386	-9.09618	CD4+ T-cells	XAGE1A	R_vs_NR
-0.00252733	0.0011433	-1.03614	0.31386	-9.09618	CD4+ T-cells	LACTBL1	R_vs_NR
-0.00253953	0.00114882	-1.03614	0.31386	-9.09618	CD4+ T-cells	EI24P3	R_vs_NR
-0.00235647	0.00106601	-1.03614	0.31386	-9.09618	CD4+ T-cells	C3orf80	R_vs_NR
-0.00256391	0.00115985	-1.03614	0.31386	-9.09618	CD4+ T-cells	RP11-50B3.2	R_vs_NR
-0.0025761	0.00116536	-1.03614	0.31386	-9.09618	CD4+ T-cells	RP11-8L8.1	R_vs_NR
-0.00229539	0.00103837	-1.03614	0.313861	-9.09618	CD4+ T-cells	VN1R104P	R_vs_NR
-0.00262486	0.00118742	-1.03614	0.313861	-9.09618	CD4+ T-cells	FAM47B	R_vs_NR
-0.0022465	0.00101626	-1.03614	0.313861	-9.09618	CD4+ T-cells	ITIH1	R_vs_NR
-0.00223427	0.00101073	-1.03614	0.313861	-9.09618	CD4+ T-cells	RP11-143H17.1	R_vs_NR
-0.00220982	0.000999664	-1.03614	0.313861	-9.09618	CD4+ T-cells	RP11-812E19.3	R_vs_NR
-0.00214866	0.000971996	-1.03614	0.313861	-9.09618	CD4+ T-cells	MTND2P22	R_vs_NR
-0.00213642	0.000966461	-1.03614	0.313861	-9.09618	CD4+ T-cells	AC019109.1	R_vs_NR
-0.00283182	0.00128104	-1.03614	0.313861	-9.09618	CD4+ T-cells	OR2B6	R_vs_NR
-0.00283182	0.00128104	-1.03614	0.313861	-9.09618	CD4+ T-cells	RP11-595B24.1	R_vs_NR
-0.00291694	0.00131955	-1.03614	0.313861	-9.09618	CD4+ T-cells	AC060834.2	R_vs_NR
-0.00291694	0.00131955	-1.03614	0.313861	-9.09618	CD4+ T-cells	RP11-73M7.1	R_vs_NR
-0.00201399	0.000911077	-1.03614	0.313861	-9.09618	CD4+ T-cells	SMG7-AS1	R_vs_NR
-0.00198949	0.000899993	-1.03614	0.313861	-9.09618	CD4+ T-cells	RIOK3P1	R_vs_NR
-0.00297769	0.00134703	-1.03614	0.313861	-9.09618	CD4+ T-cells	GRIK1-AS1	R_vs_NR
-0.00197724	0.00089445	-1.03614	0.313861	-9.09618	CD4+ T-cells	APOA5	R_vs_NR
-0.00197724	0.00089445	-1.03614	0.313861	-9.09618	CD4+ T-cells	RP11-566J3.2	R_vs_NR
-0.00300199	0.00135802	-1.03614	0.313861	-9.09618	CD4+ T-cells	HMGB3P6	R_vs_NR
-0.00300199	0.00135802	-1.03614	0.313861	-9.09618	CD4+ T-cells	KRT8P32	R_vs_NR
-0.00302628	0.00136901	-1.03614	0.313861	-9.09618	CD4+ T-cells	OR2P1P	R_vs_NR
-0.00192821	0.000872273	-1.03614	0.313861	-9.09618	CD4+ T-cells	SH3BP4	R_vs_NR
-0.00190369	0.000861181	-1.03614	0.313861	-9.09618	CD4+ T-cells	PIH1D2	R_vs_NR
-0.00315978	0.0014294	-1.03614	0.313861	-9.09618	CD4+ T-cells	RP11-165N19.2	R_vs_NR
-0.00185464	0.00083899	-1.03614	0.313861	-9.09618	CD4+ T-cells	CYP1A1	R_vs_NR
-0.00322041	0.00145683	-1.03614	0.313861	-9.09618	CD4+ T-cells	PRB2	R_vs_NR
-0.00323253	0.00146231	-1.03614	0.313861	-9.09618	CD4+ T-cells	RP11-553A10.1	R_vs_NR
-0.00326889	0.00147876	-1.03614	0.313861	-9.09618	CD4+ T-cells	RBM43P1	R_vs_NR
-0.00331735	0.00150068	-1.03614	0.313861	-9.09618	CD4+ T-cells	AC016697.6	R_vs_NR
-0.00173191	0.000783472	-1.03614	0.313861	-9.09618	CD4+ T-cells	ZNF316	R_vs_NR
-0.00339001	0.00153355	-1.03614	0.313862	-9.09618	CD4+ T-cells	POTEB2	R_vs_NR
-0.00339001	0.00153355	-1.03614	0.313862	-9.09618	CD4+ T-cells	LINC00385	R_vs_NR
-0.00170735	0.000772361	-1.03614	0.313862	-9.09618	CD4+ T-cells	SLC26A9	R_vs_NR
-0.00164593	0.000744574	-1.03614	0.313862	-9.09618	CD4+ T-cells	ANGPTL5	R_vs_NR
-0.00164593	0.000744574	-1.03614	0.313862	-9.09618	CD4+ T-cells	FEN1P1	R_vs_NR
-0.003511	0.00158828	-1.03614	0.313862	-9.09618	CD4+ T-cells	FAM131B	R_vs_NR
-0.00355936	0.00161016	-1.03614	0.313862	-9.09618	CD4+ T-cells	CYP4F59P	R_vs_NR
-0.00355936	0.00161016	-1.03614	0.313862	-9.09618	CD4+ T-cells	RP11-728B21.3	R_vs_NR
-0.00159676	0.000722334	-1.03614	0.313862	-9.09618	CD4+ T-cells	CCDC147	R_vs_NR
-0.00364394	0.00164843	-1.03614	0.313862	-9.09618	CD4+ T-cells	RP11-77K12.4	R_vs_NR
-0.00154758	0.000700084	-1.03614	0.313862	-9.09618	CD4+ T-cells	RP11-673E1.1	R_vs_NR
-0.00372847	0.00168666	-1.03614	0.313862	-9.09619	CD4+ T-cells	MTCO3P1	R_vs_NR
-0.00377674	0.0017085	-1.03614	0.313863	-9.09619	CD4+ T-cells	RP11-798K3.2	R_vs_NR
-0.00148607	0.000672259	-1.03614	0.313863	-9.09619	CD4+ T-cells	TUBBP10	R_vs_NR
-0.00147376	0.000666692	-1.03614	0.313863	-9.09619	CD4+ T-cells	AC004471.10	R_vs_NR
-0.00382499	0.00173033	-1.03614	0.313863	-9.09619	CD4+ T-cells	HMGN2P36	R_vs_NR
-0.00386116	0.00174669	-1.03614	0.313863	-9.09619	CD4+ T-cells	ANP32D	R_vs_NR
-0.00143684	0.000649988	-1.03614	0.313863	-9.09619	CD4+ T-cells	FAM90A2P	R_vs_NR
-0.00389733	0.00176305	-1.03614	0.313863	-9.09619	CD4+ T-cells	NF1P1	R_vs_NR
-0.00395758	0.0017903	-1.03614	0.313863	-9.09619	CD4+ T-cells	IGLV1-44	R_vs_NR
-0.00395758	0.0017903	-1.03614	0.313863	-9.09619	CD4+ T-cells	RP1-180M12.1	R_vs_NR
-0.00405391	0.00183388	-1.03613	0.313863	-9.09619	CD4+ T-cells	RPS17P1	R_vs_NR
-0.00135063	0.000610991	-1.03613	0.313864	-9.09619	CD4+ T-cells	CTD-2314B22.2	R_vs_NR
-0.00410204	0.00185566	-1.03613	0.313864	-9.09619	CD4+ T-cells	RP11-31K23.1	R_vs_NR
-0.00133831	0.000605418	-1.03613	0.313864	-9.09619	CD4+ T-cells	FNDC1	R_vs_NR
-0.00413813	0.00187198	-1.03613	0.313864	-9.09619	CD4+ T-cells	ATP13A4-AS1	R_vs_NR
-0.00418623	0.00189374	-1.03613	0.313864	-9.09619	CD4+ T-cells	AC046143.6	R_vs_NR
-0.00130134	0.000588694	-1.03613	0.313864	-9.09619	CD4+ T-cells	RP11-160H12.3	R_vs_NR
-0.0042223	0.00191006	-1.03613	0.313864	-9.09619	CD4+ T-cells	RP11-15J10.8	R_vs_NR
-0.0043064	0.0019481	-1.03613	0.313864	-9.09619	CD4+ T-cells	RPL21P24	R_vs_NR
-0.0043064	0.0019481	-1.03613	0.313864	-9.09619	CD4+ T-cells	RP11-626P14.1	R_vs_NR
-0.00435443	0.00196983	-1.03613	0.313865	-9.09619	CD4+ T-cells	RP11-332H17.1	R_vs_NR
-0.00441444	0.00199698	-1.03613	0.313865	-9.09619	CD4+ T-cells	COX7A1	R_vs_NR
-0.00441444	0.00199698	-1.03613	0.313865	-9.09619	CD4+ T-cells	CTD-2582D11.1	R_vs_NR
-0.00443844	0.00200784	-1.03613	0.313865	-9.09619	CD4+ T-cells	IGKV1D-16	R_vs_NR
-0.00446243	0.00201869	-1.03613	0.313865	-9.09619	CD4+ T-cells	TOMM20L	R_vs_NR
-0.00446243	0.00201869	-1.03613	0.313865	-9.09619	CD4+ T-cells	ULK4P1	R_vs_NR
-0.00448642	0.00202954	-1.03613	0.313865	-9.09619	CD4+ T-cells	GPC5	R_vs_NR
-0.00448642	0.00202954	-1.03613	0.313865	-9.09619	CD4+ T-cells	SNX18P26	R_vs_NR
-0.00117803	0.000532911	-1.03613	0.313865	-9.09619	CD4+ T-cells	SRPX	R_vs_NR
-0.00452239	0.00204581	-1.03613	0.313865	-9.09619	CD4+ T-cells	CTD-2313N18.7	R_vs_NR
-0.00454636	0.00205666	-1.03613	0.313865	-9.09619	CD4+ T-cells	AC005625.1	R_vs_NR
-0.00455835	0.00206208	-1.03613	0.313866	-9.09619	CD4+ T-cells	RP11-566H8.2	R_vs_NR
-0.00458231	0.00207292	-1.03613	0.313866	-9.09619	CD4+ T-cells	RP11-89N17.4	R_vs_NR
-0.00459429	0.00207834	-1.03613	0.313866	-9.09619	CD4+ T-cells	AC008155.2	R_vs_NR
-0.00463023	0.0020946	-1.03613	0.313866	-9.09619	CD4+ T-cells	TMEM72-AS1	R_vs_NR
-0.00477387	0.00215957	-1.03613	0.313867	-9.09619	CD4+ T-cells	RP11-115A14.1	R_vs_NR
-0.00107929	0.000488242	-1.03613	0.313867	-9.09619	CD4+ T-cells	FOXD4L1	R_vs_NR
-0.00106694	0.000482656	-1.03613	0.313867	-9.0962	CD4+ T-cells	KRT78	R_vs_NR
-0.00488148	0.00220825	-1.03613	0.313867	-9.0962	CD4+ T-cells	AC104088.1	R_vs_NR
-0.00513218	0.00232167	-1.03612	0.313869	-9.0962	CD4+ T-cells	CST9	R_vs_NR
-0.00095574	0.000432352	-1.03612	0.313869	-9.0962	CD4+ T-cells	AC016735.2	R_vs_NR
-0.00517988	0.00234324	-1.03612	0.313869	-9.0962	CD4+ T-cells	AC026954.6	R_vs_NR
-0.00521563	0.00235942	-1.03612	0.313869	-9.0962	CD4+ T-cells	CTD-2561F5.1	R_vs_NR
-0.00525138	0.00237559	-1.03612	0.313869	-9.0962	CD4+ T-cells	MCCD1P1	R_vs_NR
-0.00525138	0.00237559	-1.03612	0.313869	-9.0962	CD4+ T-cells	AC010980.2	R_vs_NR
-0.00526329	0.00238098	-1.03612	0.31387	-9.0962	CD4+ T-cells	HTR3E	R_vs_NR
-0.000931015	0.000421167	-1.03612	0.31387	-9.0962	CD4+ T-cells	SPATA31A6	R_vs_NR
-0.00529902	0.00239714	-1.03612	0.31387	-9.0962	CD4+ T-cells	AC005399.1	R_vs_NR
-0.00532284	0.00240791	-1.03612	0.31387	-9.0962	CD4+ T-cells	AC005592.2	R_vs_NR
-0.00537045	0.00242945	-1.03612	0.31387	-9.0962	CD4+ T-cells	PLA2R1	R_vs_NR
-0.000893917	0.000404385	-1.03612	0.313871	-9.0962	CD4+ T-cells	CYP2G1P	R_vs_NR
-0.00540615	0.0024456	-1.03612	0.313871	-9.0962	CD4+ T-cells	ENSAP3	R_vs_NR
-0.00544183	0.00246174	-1.03612	0.313871	-9.0962	CD4+ T-cells	RP11-716D16.1	R_vs_NR
-0.00547751	0.00247788	-1.03612	0.313871	-9.09621	CD4+ T-cells	IGKV1OR2-118	R_vs_NR
-0.0054894	0.00248326	-1.03612	0.313871	-9.09621	CD4+ T-cells	AP000679.2	R_vs_NR
-0.00551318	0.00249402	-1.03612	0.313871	-9.09621	CD4+ T-cells	OR4D5	R_vs_NR
-0.00553695	0.00250477	-1.03612	0.313872	-9.09621	CD4+ T-cells	HMGN1P11	R_vs_NR
-0.000856807	0.000387597	-1.03612	0.313872	-9.09621	CD4+ T-cells	AC005609.1	R_vs_NR
-0.00554883	0.00251015	-1.03612	0.313872	-9.09621	CD4+ T-cells	HMGN2P34	R_vs_NR
-0.00556071	0.00251552	-1.03612	0.313872	-9.09621	CD4+ T-cells	FOXD4	R_vs_NR
-0.00559635	0.00253164	-1.03612	0.313872	-9.09621	CD4+ T-cells	RP11-927P21.11	R_vs_NR
-0.00563198	0.00254776	-1.03612	0.313872	-9.09621	CD4+ T-cells	RP11-329E24.6	R_vs_NR
-0.0056676	0.00256387	-1.03611	0.313873	-9.09621	CD4+ T-cells	TRIM72	R_vs_NR
-0.00569134	0.00257461	-1.03611	0.313873	-9.09621	CD4+ T-cells	AC013727.1	R_vs_NR
-0.00584552	0.00264436	-1.03611	0.313874	-9.09621	CD4+ T-cells	BDKRB2	R_vs_NR
-0.00590477	0.00267117	-1.03611	0.313875	-9.09621	CD4+ T-cells	AC016735.3	R_vs_NR
-0.00595215	0.0026926	-1.03611	0.313875	-9.09621	CD4+ T-cells	AC004791.2	R_vs_NR
-0.00605867	0.00274079	-1.03611	0.313876	-9.09622	CD4+ T-cells	IRX3	R_vs_NR
-0.00609416	0.00275684	-1.03611	0.313876	-9.09622	CD4+ T-cells	CTD-2552K11.2	R_vs_NR
-0.00617692	0.00279428	-1.0361	0.313877	-9.09622	CD4+ T-cells	RN7SL313P	R_vs_NR
-0.00627144	0.00283703	-1.0361	0.313878	-9.09622	CD4+ T-cells	CKS1BP7	R_vs_NR
-0.00628324	0.00284238	-1.0361	0.313878	-9.09622	CD4+ T-cells	RP11-483P21.6	R_vs_NR
-0.00642486	0.00290644	-1.0361	0.31388	-9.09622	CD4+ T-cells	KRTAP7-1	R_vs_NR
-0.00643665	0.00291177	-1.0361	0.31388	-9.09622	CD4+ T-cells	CTD-2340D6.2	R_vs_NR
-0.00644844	0.00291711	-1.0361	0.31388	-9.09623	CD4+ T-cells	RP11-218I7.2	R_vs_NR
-0.00648381	0.00293311	-1.0361	0.31388	-9.09623	CD4+ T-cells	CTD-2530H12.5	R_vs_NR
-0.00648381	0.00293311	-1.0361	0.31388	-9.09623	CD4+ T-cells	LINC00669	R_vs_NR
-0.00653095	0.00295443	-1.0361	0.313881	-9.09623	CD4+ T-cells	CCL8	R_vs_NR
-0.00653095	0.00295443	-1.0361	0.313881	-9.09623	CD4+ T-cells	IGHV3OR16-9	R_vs_NR
-0.00657807	0.00297575	-1.0361	0.313881	-9.09623	CD4+ T-cells	RP11-169K17.4	R_vs_NR
-0.00670756	0.00303433	-1.03609	0.313883	-9.09623	CD4+ T-cells	RP11-56P9.4	R_vs_NR
-0.00670756	0.00303433	-1.03609	0.313883	-9.09623	CD4+ T-cells	AE000661.50	R_vs_NR
-0.00671933	0.00303965	-1.03609	0.313883	-9.09623	CD4+ T-cells	RP11-145A3.1	R_vs_NR
-0.00680164	0.00307689	-1.03609	0.313884	-9.09623	CD4+ T-cells	RP13-616I3.1	R_vs_NR
-0.00682515	0.00308752	-1.03609	0.313885	-9.09624	CD4+ T-cells	CAPNS1P1	R_vs_NR
-0.00687216	0.00310879	-1.03609	0.313885	-9.09624	CD4+ T-cells	ADAMTS9-AS1	R_vs_NR
-0.00689565	0.00311941	-1.03609	0.313885	-9.09624	CD4+ T-cells	CTB-164N12.1	R_vs_NR
-0.0069074	0.00312473	-1.03609	0.313886	-9.09624	CD4+ T-cells	IGHV3-62	R_vs_NR
-0.00698958	0.00316191	-1.03608	0.313887	-9.09624	CD4+ T-cells	RP5-1121E10.2	R_vs_NR
-0.00705998	0.00319375	-1.03608	0.313888	-9.09624	CD4+ T-cells	PRB1	R_vs_NR
-0.0072475	0.00327858	-1.03608	0.313891	-9.09625	CD4+ T-cells	AC006499.3	R_vs_NR
-0.0072475	0.00327858	-1.03608	0.313891	-9.09625	CD4+ T-cells	RP11-559M23.1	R_vs_NR
-0.00728263	0.00329447	-1.03607	0.313891	-9.09625	CD4+ T-cells	IGHV3-9	R_vs_NR
-0.00735285	0.00332624	-1.03607	0.313892	-9.09625	CD4+ T-cells	WDR17	R_vs_NR
-0.00743472	0.00336327	-1.03607	0.313894	-9.09626	CD4+ T-cells	IGLV3-10	R_vs_NR
-0.00751654	0.00340029	-1.03607	0.313895	-9.09626	CD4+ T-cells	RP11-798K23.5	R_vs_NR
-0.00756326	0.00342142	-1.03606	0.313896	-9.09626	CD4+ T-cells	RP11-718B12.2	R_vs_NR
-0.00764498	0.00345839	-1.03606	0.313897	-9.09626	CD4+ T-cells	ATP5G1P4	R_vs_NR
-0.00769166	0.00347951	-1.03606	0.313898	-9.09627	CD4+ T-cells	IGHV2-5	R_vs_NR
0.0138376	0.0178735	1.03606	0.313899	-9.09627	CD4+ T-cells	PRC1-AS1	R_vs_NR
-0.00781991	0.00353753	-1.03605	0.313901	-9.09627	CD4+ T-cells	RP11-184E9.2	R_vs_NR
-0.00786652	0.00355861	-1.03605	0.313901	-9.09627	CD4+ T-cells	ATP6V1G1P4	R_vs_NR
-0.00797131	0.00360601	-1.03605	0.313904	-9.09628	CD4+ T-cells	RPS12P31	R_vs_NR
-0.00800621	0.0036218	-1.03604	0.313904	-9.09628	CD4+ T-cells	RP11-20G6.2	R_vs_NR
-0.00801785	0.00362707	-1.03604	0.313905	-9.09628	CD4+ T-cells	ZNF812	R_vs_NR
-0.00801785	0.00362707	-1.03604	0.313905	-9.09628	CD4+ T-cells	IGKV1-9	R_vs_NR
-0.00804111	0.00363759	-1.03604	0.313905	-9.09628	CD4+ T-cells	CTD-2531D15.5	R_vs_NR
-0.00805274	0.00364285	-1.03604	0.313905	-9.09628	CD4+ T-cells	LGALS12	R_vs_NR
-0.00806437	0.00364811	-1.03604	0.313906	-9.09628	CD4+ T-cells	DDTP1	R_vs_NR
-0.00813412	0.00367967	-1.03604	0.313907	-9.09629	CD4+ T-cells	AC141928.1	R_vs_NR
-0.00815736	0.00369018	-1.03604	0.313908	-9.09629	CD4+ T-cells	RN7SL741P	R_vs_NR
-0.00815736	0.00369018	-1.03604	0.313908	-9.09629	CD4+ T-cells	RP11-232L2.2	R_vs_NR
-0.00823867	0.00372696	-1.03603	0.313909	-9.09629	CD4+ T-cells	RP11-386M24.3	R_vs_NR
-0.00823867	0.00372696	-1.03603	0.313909	-9.09629	CD4+ T-cells	RP11-466A19.5	R_vs_NR
-0.00836633	0.00378471	-1.03603	0.313912	-9.0963	CD4+ T-cells	OR14A2	R_vs_NR
-0.00847067	0.00383191	-1.03602	0.313915	-9.0963	CD4+ T-cells	CHCHD4P3	R_vs_NR
-0.00855176	0.00386859	-1.03602	0.313917	-9.09631	CD4+ T-cells	MIR3648	R_vs_NR
-0.00857491	0.00387907	-1.03602	0.313918	-9.09631	CD4+ T-cells	RP5-967N21.2	R_vs_NR
-0.00869063	0.00393142	-1.03601	0.313921	-9.09632	CD4+ T-cells	VPS25P1	R_vs_NR
-0.00872533	0.00394711	-1.03601	0.313922	-9.09632	CD4+ T-cells	IGHV3-48	R_vs_NR
-0.00876001	0.0039628	-1.036	0.313922	-9.09632	CD4+ T-cells	KRT8P38	R_vs_NR
-0.008864	0.00400984	-1.036	0.313925	-9.09633	CD4+ T-cells	RP11-61A14.2	R_vs_NR
-0.00897943	0.00406206	-1.03599	0.313929	-9.09634	CD4+ T-cells	AL773604.8	R_vs_NR
-0.0091178	0.00412466	-1.03598	0.313933	-9.09635	CD4+ T-cells	RP11-702L15.4	R_vs_NR
-0.00914085	0.00413508	-1.03598	0.313934	-9.09635	CD4+ T-cells	RP11-412H8.2	R_vs_NR
-0.00916389	0.0041455	-1.03598	0.313935	-9.09635	CD4+ T-cells	OR3A4P	R_vs_NR
-0.00918692	0.00415593	-1.03598	0.313935	-9.09635	CD4+ T-cells	RP11-219B17.2	R_vs_NR
-0.00922147	0.00417155	-1.03597	0.313936	-9.09635	CD4+ T-cells	RP11-366I13.3	R_vs_NR
-0.00924449	0.00418197	-1.03597	0.313937	-9.09636	CD4+ T-cells	BX664726.3	R_vs_NR
-0.00926751	0.00419238	-1.03597	0.313938	-9.09636	CD4+ T-cells	NDUFB4P2	R_vs_NR
-0.00931354	0.0042132	-1.03597	0.313939	-9.09636	CD4+ T-cells	RPL29P32	R_vs_NR
-0.00935955	0.00423402	-1.03596	0.313941	-9.09636	CD4+ T-cells	RN7SL26P	R_vs_NR
-0.00941704	0.00426002	-1.03596	0.313943	-9.09637	CD4+ T-cells	RP11-473A17.1	R_vs_NR
-0.00942853	0.00426522	-1.03596	0.313943	-9.09637	CD4+ T-cells	RN7SL503P	R_vs_NR
-0.00961228	0.00434834	-1.03594	0.31395	-9.09638	CD4+ T-cells	RP6-74O6.3	R_vs_NR
-0.00962375	0.00435353	-1.03594	0.31395	-9.09639	CD4+ T-cells	RN7SL23P	R_vs_NR
-0.00962375	0.00435353	-1.03594	0.31395	-9.09639	CD4+ T-cells	RP11-61A14.1	R_vs_NR
-0.00963522	0.00435872	-1.03594	0.313951	-9.09639	CD4+ T-cells	RN7SKP114	R_vs_NR
-0.00974989	0.0044106	-1.03593	0.313955	-9.0964	CD4+ T-cells	OR4A13P	R_vs_NR
-0.0100132	0.00452972	-1.03591	0.313966	-9.09642	CD4+ T-cells	HCFC2P1	R_vs_NR
-0.0101161	0.00457625	-1.0359	0.313971	-9.09643	CD4+ T-cells	RP11-254F7.4	R_vs_NR
-0.0102531	0.00463824	-1.03589	0.313977	-9.09645	CD4+ T-cells	KRTAP29-1	R_vs_NR
-0.0102987	0.00465889	-1.03588	0.313979	-9.09645	CD4+ T-cells	IGKV2-28	R_vs_NR
-0.0103672	0.00468984	-1.03587	0.313982	-9.09646	CD4+ T-cells	AC079780.3	R_vs_NR
-0.0104014	0.00470531	-1.03587	0.313984	-9.09646	CD4+ T-cells	RP11-301H24.4	R_vs_NR
-0.0361559	0.0689855	-1.03585	0.313991	-9.09648	CD4+ T-cells	CTHRC1	R_vs_NR
0.00559086	0.00500139	1.03585	0.313993	-9.09648	CD4+ T-cells	RP5-998N21.7	R_vs_NR
-0.0106632	0.00482376	-1.03584	0.313997	-9.09649	CD4+ T-cells	RN7SL311P	R_vs_NR
-0.010845	0.00490601	-1.03582	0.314007	-9.09651	CD4+ T-cells	RP11-255H23.3	R_vs_NR
-0.0109131	0.00493682	-1.03581	0.314011	-9.09652	CD4+ T-cells	RNA5SP231	R_vs_NR
0.0697836	2.00847	1.03578	0.314026	-9.09656	CD4+ T-cells	RPSA	R_vs_NR
-0.0112531	0.00509059	-1.03576	0.314032	-9.09657	CD4+ T-cells	TCF15	R_vs_NR
0.00483653	0.00534745	1.03576	0.314033	-9.09657	CD4+ T-cells	SLC25A5P7	R_vs_NR
-0.0113435	0.00513152	-1.03575	0.314038	-9.09658	CD4+ T-cells	RNA5SP379	R_vs_NR
-0.0113548	0.00513663	-1.03575	0.314038	-9.09659	CD4+ T-cells	CD24P4	R_vs_NR
-0.0648838	0.829097	-1.03575	0.314039	-9.09659	CD4+ T-cells	ZNHIT1	R_vs_NR
-0.0113661	0.00514175	-1.03575	0.314039	-9.09659	CD4+ T-cells	RP11-650K20.2	R_vs_NR
-0.0679617	1.17258	-1.03573	0.314047	-9.09661	CD4+ T-cells	TRAM1	R_vs_NR
-0.0116258	0.00525922	-1.03571	0.314057	-9.09663	CD4+ T-cells	RP11-336K24.5	R_vs_NR
-0.0120761	0.00546291	-1.03563	0.314091	-9.09671	CD4+ T-cells	RNU6-672P	R_vs_NR
0.0510879	0.105829	1.0356	0.314107	-9.09674	CD4+ T-cells	ZNF519	R_vs_NR
-0.0122781	0.00555431	-1.0356	0.314108	-9.09674	CD4+ T-cells	RNU6-1245P	R_vs_NR
-0.012323	0.0055746	-1.03559	0.314112	-9.09675	CD4+ T-cells	MATN4	R_vs_NR
-0.0790841	0.667505	-1.03555	0.31413	-9.09679	CD4+ T-cells	ARAF	R_vs_NR
-0.0301576	0.0532195	-1.03553	0.314138	-9.09681	CD4+ T-cells	RP11-381O7.3	R_vs_NR
0.00982279	0.00798053	1.03552	0.314141	-9.09682	CD4+ T-cells	AC012594.1	R_vs_NR
-0.0396758	0.173429	-1.03548	0.314161	-9.09686	CD4+ T-cells	CNOT3	R_vs_NR
0.0127433	0.011324	1.03546	0.31417	-9.09689	CD4+ T-cells	RN7SL426P	R_vs_NR
-0.0134054	0.00606424	-1.03534	0.314223	-9.097	CD4+ T-cells	IGKV1D-33	R_vs_NR
-0.0134165	0.00606927	-1.03534	0.314224	-9.09701	CD4+ T-cells	RP11-519M16.1	R_vs_NR
-0.0134609	0.00608936	-1.03533	0.314229	-9.09702	CD4+ T-cells	IGKV2-30	R_vs_NR
-0.0135829	0.00614457	-1.0353	0.314244	-9.09705	CD4+ T-cells	RP11-323K10.1	R_vs_NR
-0.0137713	0.00622979	-1.03524	0.314268	-9.09711	CD4+ T-cells	IGKV1D-27	R_vs_NR
-0.0137713	0.00622979	-1.03524	0.314268	-9.09711	CD4+ T-cells	RP11-142G1.1	R_vs_NR
-0.0138267	0.00625483	-1.03523	0.314275	-9.09712	CD4+ T-cells	RP11-255G21.1	R_vs_NR
0.0666667	0.355759	1.03516	0.314305	-9.09719	CD4+ T-cells	TMEM194B	R_vs_NR
-0.014103	0.00637984	-1.03515	0.314312	-9.09721	CD4+ T-cells	IGSF9	R_vs_NR
-0.0144227	0.00652448	-1.03505	0.314358	-9.09731	CD4+ T-cells	RP11-307C12.11	R_vs_NR
0.00452025	0.00316716	1.03502	0.314369	-9.09734	CD4+ T-cells	BMS1P17	R_vs_NR
0.0454344	0.146929	1.035	0.314379	-9.09736	CD4+ T-cells	AGO4	R_vs_NR
0.0144597	0.0123037	1.03498	0.314389	-9.09738	CD4+ T-cells	CDKL5	R_vs_NR
-0.0626098	0.346751	-1.03492	0.314414	-9.09744	CD4+ T-cells	DDX10	R_vs_NR
-0.0381938	0.0920159	-1.03483	0.314455	-9.09753	CD4+ T-cells	CTD-2349P21.10	R_vs_NR
0.00951954	0.00540577	1.03481	0.314465	-9.09755	CD4+ T-cells	RP5-1024G6.7	R_vs_NR
0.0114665	0.0115013	1.03479	0.314472	-9.09757	CD4+ T-cells	RN7SL556P	R_vs_NR
-0.0151909	0.00687198	-1.03477	0.314484	-9.0976	CD4+ T-cells	AC006499.5	R_vs_NR
-0.0152893	0.00691649	-1.03473	0.314501	-9.09764	CD4+ T-cells	RN7SL753P	R_vs_NR
-0.00693339	0.00514465	-1.03471	0.314511	-9.09766	CD4+ T-cells	PEAR1	R_vs_NR
-0.0154095	0.00697085	-1.03468	0.314523	-9.09769	CD4+ T-cells	RP11-443B20.1	R_vs_NR
0.0780379	0.46462	1.03463	0.314547	-9.09774	CD4+ T-cells	GABPB2	R_vs_NR
-0.0234761	0.0386567	-1.03454	0.31459	-9.09784	CD4+ T-cells	XXbac-BPG181B23.6	R_vs_NR
0.0138254	0.0222492	1.03451	0.314601	-9.09786	CD4+ T-cells	AC007389.3	R_vs_NR
-0.0158127	0.00715326	-1.03451	0.314601	-9.09786	CD4+ T-cells	CCL25	R_vs_NR
-0.0159215	0.00720245	-1.03446	0.314623	-9.09791	CD4+ T-cells	RP11-42O15.3	R_vs_NR
-0.030835	0.0530669	-1.0344	0.314653	-9.09798	CD4+ T-cells	LINC00589	R_vs_NR
0.0187611	0.0314388	1.03439	0.314657	-9.09799	CD4+ T-cells	AC025750.5	R_vs_NR
0.00741239	0.0056571	1.03434	0.314677	-9.09804	CD4+ T-cells	YAP1	R_vs_NR
0.0121374	0.0144622	1.0343	0.314697	-9.09808	CD4+ T-cells	CTD-2206N4.4	R_vs_NR
-0.0436606	0.149226	-1.03417	0.314758	-9.09822	CD4+ T-cells	RUNDC1	R_vs_NR
0.0255612	0.0615932	1.03411	0.314781	-9.09827	CD4+ T-cells	AC007690.1	R_vs_NR
0.0440802	0.152344	1.03399	0.314838	-9.0984	CD4+ T-cells	NUBPL	R_vs_NR
-0.0171648	0.00776489	-1.03383	0.31491	-9.09856	CD4+ T-cells	RP11-1379J22.5	R_vs_NR
0.0777009	0.828246	1.0338	0.314924	-9.09859	CD4+ T-cells	SNHG3	R_vs_NR
-0.0542417	0.251683	-1.03377	0.31494	-9.09863	CD4+ T-cells	HELZ2	R_vs_NR
0.07225	0.853355	1.03367	0.314982	-9.09873	CD4+ T-cells	PDXDC2P	R_vs_NR
0.00425372	0.00298168	1.03366	0.314989	-9.09874	CD4+ T-cells	RP6-74O6.2	R_vs_NR
-0.0158523	0.0106113	-1.03359	0.315019	-9.09881	CD4+ T-cells	RP11-77K12.5	R_vs_NR
-0.0141727	0.0114499	-1.03357	0.315027	-9.09883	CD4+ T-cells	RN7SKP95	R_vs_NR
-0.0336031	0.0615907	-1.03356	0.315035	-9.09884	CD4+ T-cells	FRY	R_vs_NR
-0.0124808	0.0139419	-1.0334	0.315104	-9.099	CD4+ T-cells	AC007395.4	R_vs_NR
0.024662	0.0613406	1.03321	0.315191	-9.0992	CD4+ T-cells	ZNF583	R_vs_NR
-0.0919134	1.07121	-1.03319	0.315204	-9.09923	CD4+ T-cells	BZW1	R_vs_NR
-0.0233217	0.0226714	-1.03299	0.315292	-9.09943	CD4+ T-cells	GPER1	R_vs_NR
0.0375849	0.0773422	1.03298	0.315296	-9.09944	CD4+ T-cells	FDXACB1	R_vs_NR
0.00870749	0.00511564	1.03298	0.315299	-9.09944	CD4+ T-cells	LINC00327	R_vs_NR
0.0150748	0.0128617	1.03295	0.315313	-9.09947	CD4+ T-cells	CD22	R_vs_NR
-0.0231718	0.0202885	-1.03285	0.315358	-9.09958	CD4+ T-cells	ALDH7A1	R_vs_NR
-0.00959203	0.00445126	-1.03267	0.315439	-9.09976	CD4+ T-cells	MTND5P19	R_vs_NR
-0.0285774	0.0777653	-1.03261	0.315464	-9.09982	CD4+ T-cells	AFAP1L2	R_vs_NR
-0.0593961	0.0545438	-1.03257	0.315486	-9.09987	CD4+ T-cells	CXCL10	R_vs_NR
-0.00711459	0.00558106	-1.03251	0.315512	-9.09992	CD4+ T-cells	NCLP1	R_vs_NR
0.017074	0.0295236	1.03249	0.315522	-9.09995	CD4+ T-cells	RP11-82O18.2	R_vs_NR
0.017074	0.0295236	1.03249	0.315522	-9.09995	CD4+ T-cells	RP11-719K4.6	R_vs_NR
-0.0675377	0.124353	-1.03241	0.315556	-9.10002	CD4+ T-cells	HIST1H4J	R_vs_NR
-0.044957	0.0860795	-1.03228	0.315617	-9.10016	CD4+ T-cells	HSPD1P5	R_vs_NR
-0.0294902	0.0389131	-1.03213	0.315685	-9.10031	CD4+ T-cells	RP3-403L10.2	R_vs_NR
0.0507169	0.156341	1.03206	0.315715	-9.10038	CD4+ T-cells	PEAK1	R_vs_NR
0.075457	0.877395	1.03206	0.315719	-9.10039	CD4+ T-cells	ERO1L	R_vs_NR
-0.0567805	0.1523	-1.03201	0.31574	-9.10044	CD4+ T-cells	PDCL3P4	R_vs_NR
0.0201846	0.0249923	1.03201	0.31574	-9.10044	CD4+ T-cells	RP11-343L5.2	R_vs_NR
-0.00843556	0.0138549	-1.03199	0.315751	-9.10046	CD4+ T-cells	NPM1P48	R_vs_NR
-0.0282333	0.0989503	-1.03196	0.315762	-9.10049	CD4+ T-cells	RP11-134G8.6	R_vs_NR
0.0113903	0.0133218	1.03194	0.315773	-9.10051	CD4+ T-cells	FAM221B	R_vs_NR
0.0502953	0.357019	1.03189	0.315792	-9.10056	CD4+ T-cells	CDKN2AIPNL	R_vs_NR
0.0250341	0.0346004	1.03181	0.315831	-9.10064	CD4+ T-cells	AC084117.3	R_vs_NR
0.0262322	0.0239699	1.0318	0.315836	-9.10066	CD4+ T-cells	FUT2	R_vs_NR
-0.0201375	0.00910969	-1.03179	0.315841	-9.10067	CD4+ T-cells	IGHV3-73	R_vs_NR
0.0670293	1.36725	1.03167	0.315893	-9.10078	CD4+ T-cells	ATF7IP	R_vs_NR
-0.0844281	0.643283	-1.03163	0.315913	-9.10083	CD4+ T-cells	ARHGAP17	R_vs_NR
0.0381708	0.169645	1.03153	0.315959	-9.10093	CD4+ T-cells	RP11-395A13.2	R_vs_NR
-0.0214418	0.01353	-1.03133	0.316047	-9.10113	CD4+ T-cells	RP11-58E21.1	R_vs_NR
-0.0141692	0.0389229	-1.03123	0.316095	-9.10124	CD4+ T-cells	EIF4A2P3	R_vs_NR
0.00449681	0.00394442	1.03115	0.316133	-9.10132	CD4+ T-cells	CXXC4	R_vs_NR
-0.016045	0.0123879	-1.03109	0.31616	-9.10139	CD4+ T-cells	PTCHD1	R_vs_NR
0.10851	0.938078	1.03106	0.316171	-9.10141	CD4+ T-cells	MFNG	R_vs_NR
0.104529	0.514877	1.03093	0.316231	-9.10155	CD4+ T-cells	REST	R_vs_NR
0.015755	0.0152653	1.03093	0.316233	-9.10155	CD4+ T-cells	RNF216-IT1	R_vs_NR
-0.00963385	0.0113046	-1.03082	0.316281	-9.10166	CD4+ T-cells	AC019178.2	R_vs_NR
0.00262481	0.00261415	1.0308	0.316291	-9.10168	CD4+ T-cells	POM121L9P	R_vs_NR
0.0392639	0.0296486	1.03061	0.316377	-9.10188	CD4+ T-cells	RP11-145M9.6	R_vs_NR
-0.0430324	0.106799	-1.03055	0.316404	-9.10194	CD4+ T-cells	ENPP4	R_vs_NR
0.0215339	0.0345687	1.03052	0.316417	-9.10197	CD4+ T-cells	CTD-2013N17.1	R_vs_NR
-0.0982842	0.684593	-1.03049	0.316431	-9.102	CD4+ T-cells	DSTN	R_vs_NR
0.074097	0.364687	1.03046	0.316448	-9.10203	CD4+ T-cells	CBWD3	R_vs_NR
-0.0734068	0.299432	-1.03044	0.316457	-9.10206	CD4+ T-cells	PERP	R_vs_NR
-0.0287507	0.0374743	-1.03038	0.316482	-9.10211	CD4+ T-cells	ELL2P1	R_vs_NR
0.0329732	0.0787755	1.03036	0.316494	-9.10214	CD4+ T-cells	SLX4	R_vs_NR
-0.0746552	0.571318	-1.0303	0.316518	-9.10219	CD4+ T-cells	RNASEH2C	R_vs_NR
-0.0263484	0.0358037	-1.0303	0.316519	-9.10219	CD4+ T-cells	HIF1A-AS2	R_vs_NR
0.00810666	0.00893763	1.03014	0.316594	-9.10236	CD4+ T-cells	FAM71D	R_vs_NR
0.108601	0.479703	1.02994	0.316685	-9.10257	CD4+ T-cells	ANTXRLP1	R_vs_NR
-0.0707944	0.668906	-1.02993	0.31669	-9.10258	CD4+ T-cells	DCUN1D1	R_vs_NR
0.0249567	0.0380985	1.02992	0.316692	-9.10258	CD4+ T-cells	RP13-516M14.1	R_vs_NR
-0.0046437	0.00340027	-1.02986	0.316719	-9.10264	CD4+ T-cells	AP001476.2	R_vs_NR
0.0416209	0.148814	1.02946	0.316905	-9.10306	CD4+ T-cells	EEF1B2P1	R_vs_NR
0.0195227	0.0234536	1.02933	0.316963	-9.10319	CD4+ T-cells	TRBV20OR9-2	R_vs_NR
0.046975	0.106942	1.02932	0.316969	-9.1032	CD4+ T-cells	FAM63A	R_vs_NR
0.0301931	0.0702052	1.02925	0.316997	-9.10327	CD4+ T-cells	RP11-497H16.6	R_vs_NR
0.038261	0.0540859	1.02919	0.317027	-9.10334	CD4+ T-cells	CTD-2587H19.3	R_vs_NR
-0.0108168	0.00914602	-1.02913	0.317054	-9.1034	CD4+ T-cells	CYP51P1	R_vs_NR
-0.0806778	0.977208	-1.02906	0.317085	-9.10347	CD4+ T-cells	GABARAPL2	R_vs_NR
0.01226	0.0114516	1.02905	0.317088	-9.10347	CD4+ T-cells	GPR150	R_vs_NR
-0.00228862	0.00104798	-1.02904	0.317094	-9.10348	CD4+ T-cells	AC090505.6	R_vs_NR
-0.00204985	0.000938641	-1.02904	0.317094	-9.10349	CD4+ T-cells	SLC6A7	R_vs_NR
-0.00297827	0.00136377	-1.02904	0.317094	-9.10349	CD4+ T-cells	CYP11B2	R_vs_NR
-0.00375804	0.00172084	-1.02904	0.317096	-9.10349	CD4+ T-cells	RP11-677O4.7	R_vs_NR
-0.00415769	0.00190384	-1.02904	0.317097	-9.10349	CD4+ T-cells	GFRA3	R_vs_NR
-0.00094506	0.00043275	-1.02902	0.317102	-9.1035	CD4+ T-cells	NPFFR1	R_vs_NR
-0.00544122	0.00249158	-1.02902	0.317105	-9.10351	CD4+ T-cells	FAM170B-AS1	R_vs_NR
-0.00604303	0.00276715	-1.02901	0.31711	-9.10352	CD4+ T-cells	ANXA8L2	R_vs_NR
-0.00680235	0.00311485	-1.02899	0.317119	-9.10354	CD4+ T-cells	ST13P14	R_vs_NR
-0.00705435	0.00323024	-1.02898	0.317122	-9.10355	CD4+ T-cells	LINC00563	R_vs_NR
-0.00716871	0.00328261	-1.02898	0.317124	-9.10355	CD4+ T-cells	RP11-455J15.1	R_vs_NR
-0.00732863	0.00335583	-1.02897	0.317127	-9.10356	CD4+ T-cells	FOXA1	R_vs_NR
-0.00760225	0.00348113	-1.02896	0.317132	-9.10357	CD4+ T-cells	OR2T33	R_vs_NR
-0.00762502	0.00349156	-1.02896	0.317132	-9.10357	CD4+ T-cells	HHATL	R_vs_NR
-0.00823819	0.00377233	-1.02893	0.317145	-9.1036	CD4+ T-cells	IGBP1-AS1	R_vs_NR
-0.00848706	0.00388629	-1.02892	0.317152	-9.10362	CD4+ T-cells	RP11-955H22.4	R_vs_NR
-0.00869028	0.00397935	-1.0289	0.317157	-9.10363	CD4+ T-cells	RP11-434D11.1	R_vs_NR
-0.00880303	0.00403097	-1.0289	0.317161	-9.10364	CD4+ T-cells	MIR519A2	R_vs_NR
-0.00896069	0.00410317	-1.02889	0.317165	-9.10365	CD4+ T-cells	ESRP1	R_vs_NR
-0.00911813	0.00417526	-1.02887	0.317171	-9.10366	CD4+ T-cells	S100A12	R_vs_NR
-0.0091406	0.00418555	-1.02887	0.317171	-9.10366	CD4+ T-cells	RP11-689K5.3	R_vs_NR
-0.00927536	0.00424726	-1.02886	0.317176	-9.10367	CD4+ T-cells	RP11-718I15.1	R_vs_NR
-0.00974576	0.00446266	-1.02882	0.317194	-9.10371	CD4+ T-cells	RP11-729I10.2	R_vs_NR
-0.00985747	0.00451381	-1.02881	0.317199	-9.10372	CD4+ T-cells	RP4-663N10.2	R_vs_NR
-0.00985747	0.00451381	-1.02881	0.317199	-9.10372	CD4+ T-cells	HCG15	R_vs_NR
-0.0598932	0.268364	-1.0288	0.317203	-9.10373	CD4+ T-cells	KHSRP	R_vs_NR
-0.00979481	0.00666406	-1.02879	0.31721	-9.10375	CD4+ T-cells	SLC22A31	R_vs_NR
-0.0101251	0.00463638	-1.02879	0.317211	-9.10375	CD4+ T-cells	USP46-AS1	R_vs_NR
-0.010281	0.00470775	-1.02877	0.317219	-9.10377	CD4+ T-cells	RP3-431A14.4	R_vs_NR
-0.0104811	0.00479937	-1.02875	0.317229	-9.10379	CD4+ T-cells	GS1-279B7.1	R_vs_NR
-0.0104811	0.00479937	-1.02875	0.317229	-9.10379	CD4+ T-cells	RP11-356B19.11	R_vs_NR
-0.0105921	0.0048502	-1.02873	0.317235	-9.1038	CD4+ T-cells	RP5-973N23.4	R_vs_NR
-0.0106586	0.00488067	-1.02873	0.317239	-9.10381	CD4+ T-cells	CEACAMP6	R_vs_NR
-0.0106586	0.00488067	-1.02873	0.317239	-9.10381	CD4+ T-cells	RP11-267C16.2	R_vs_NR
0.0477576	0.0640897	1.02865	0.317272	-9.10388	CD4+ T-cells	LEF1-AS1	R_vs_NR
-0.0586631	0.188421	-1.02862	0.317285	-9.10391	CD4+ T-cells	TRAK1	R_vs_NR
0.038128	0.0790417	1.02862	0.317288	-9.10392	CD4+ T-cells	TG	R_vs_NR
-0.0116083	0.00531554	-1.02859	0.317301	-9.10395	CD4+ T-cells	RP11-400K9.4	R_vs_NR
-0.0117402	0.00537594	-1.02857	0.317312	-9.10397	CD4+ T-cells	KLRG2	R_vs_NR
-0.0118281	0.00541616	-1.02855	0.317319	-9.10399	CD4+ T-cells	SOSTDC1	R_vs_NR
-0.0917893	0.837001	-1.0285	0.317341	-9.10404	CD4+ T-cells	NDEL1	R_vs_NR
-0.0121788	0.00557675	-1.02849	0.317349	-9.10406	CD4+ T-cells	RP11-583M2.2	R_vs_NR
0.062969	0.480977	1.02848	0.317351	-9.10406	CD4+ T-cells	EXOC1	R_vs_NR
-0.0123756	0.00566687	-1.02845	0.317367	-9.1041	CD4+ T-cells	RP11-342C24.8	R_vs_NR
0.0283634	0.0346971	1.02845	0.317367	-9.1041	CD4+ T-cells	RP11-48B3.4	R_vs_NR
0.00401652	0.00224245	1.02844	0.317369	-9.1041	CD4+ T-cells	SEMA3C	R_vs_NR
-0.0127246	0.0058267	-1.02837	0.317402	-9.10418	CD4+ T-cells	DDX39B-AS1	R_vs_NR
0.0365197	0.0961864	1.02837	0.317404	-9.10418	CD4+ T-cells	RP11-395L14.17	R_vs_NR
-0.0511994	0.353172	-1.02835	0.317412	-9.1042	CD4+ T-cells	SNAPC3	R_vs_NR
-0.012964	0.0059363	-1.02831	0.317427	-9.10423	CD4+ T-cells	FNDC8	R_vs_NR
0.0930659	0.541438	1.02829	0.317436	-9.10425	CD4+ T-cells	RP11-627K11.1	R_vs_NR
-0.013116	0.00600593	-1.02828	0.317445	-9.10427	CD4+ T-cells	ASCL4	R_vs_NR
-0.013116	0.00600593	-1.02828	0.317445	-9.10427	CD4+ T-cells	C1orf220	R_vs_NR
-0.0132245	0.00605561	-1.02825	0.317458	-9.1043	CD4+ T-cells	SLC2A10	R_vs_NR
-0.0135926	0.00622417	-1.02815	0.317504	-9.1044	CD4+ T-cells	AL163953.2	R_vs_NR
-0.0138733	0.0063527	-1.02806	0.317542	-9.10449	CD4+ T-cells	CTA-250D10.19	R_vs_NR
-0.0785119	0.315501	-1.02804	0.317554	-9.10452	CD4+ T-cells	KIFAP3	R_vs_NR
-0.0141318	0.00647107	-1.02798	0.317579	-9.10457	CD4+ T-cells	CTD-2192J16.11	R_vs_NR
-0.0146256	0.0066972	-1.02781	0.317657	-9.10475	CD4+ T-cells	RP11-251P6.1	R_vs_NR
0.0708889	0.19499	1.02779	0.317665	-9.10477	CD4+ T-cells	CARF	R_vs_NR
-0.0148183	0.00678542	-1.02774	0.31769	-9.10482	CD4+ T-cells	RP4-536B24.3	R_vs_NR
0.0150884	0.0148379	1.02772	0.317701	-9.10484	CD4+ T-cells	RP11-350J20.5	R_vs_NR
-0.0148825	0.00681479	-1.02771	0.317701	-9.10485	CD4+ T-cells	RASSF8-AS1	R_vs_NR
-0.0249969	0.0345928	-1.02766	0.317729	-9.10491	CD4+ T-cells	BTF3P6	R_vs_NR
0.0518364	0.23302	1.02763	0.317739	-9.10493	CD4+ T-cells	EEF1GP5	R_vs_NR
-0.0153518	0.0070297	-1.02752	0.317788	-9.10504	CD4+ T-cells	RP11-488I20.7	R_vs_NR
-0.0757533	0.370823	-1.0275	0.317801	-9.10507	CD4+ T-cells	ZMPSTE24	R_vs_NR
-0.0154369	0.00706869	-1.02749	0.317805	-9.10508	CD4+ T-cells	OR2T32P	R_vs_NR
-0.0155007	0.0070979	-1.02746	0.317818	-9.10511	CD4+ T-cells	RP11-390P2.4	R_vs_NR
-0.0951666	0.567838	-1.0274	0.317846	-9.10517	CD4+ T-cells	GRAMD1A	R_vs_NR
-0.0158192	0.00724374	-1.02732	0.317884	-9.10526	CD4+ T-cells	GAGE10	R_vs_NR
0.0677888	0.319826	1.02727	0.317907	-9.10531	CD4+ T-cells	TBC1D31	R_vs_NR
0.00919438	0.00658536	1.02725	0.317913	-9.10532	CD4+ T-cells	AC022400.1	R_vs_NR
-0.0159676	0.00731166	-1.02725	0.317916	-9.10533	CD4+ T-cells	AC005487.2	R_vs_NR
-0.0160522	0.00735044	-1.0272	0.317935	-9.10537	CD4+ T-cells	RP11-496B10.3	R_vs_NR
-0.0160945	0.00736981	-1.02718	0.317944	-9.10539	CD4+ T-cells	OR2T12	R_vs_NR
-0.0218104	0.0233081	-1.02697	0.31804	-9.1056	CD4+ T-cells	PGAM1P11	R_vs_NR
-0.0165168	0.00756318	-1.02697	0.318043	-9.10561	CD4+ T-cells	IGHV3-38	R_vs_NR
-0.0165168	0.00756318	-1.02697	0.318043	-9.10561	CD4+ T-cells	BRI3P1	R_vs_NR
-0.0168535	0.00771736	-1.02678	0.318127	-9.1058	CD4+ T-cells	SNRPEP9	R_vs_NR
0.019976	0.0246353	1.02676	0.318137	-9.10582	CD4+ T-cells	AC093157.1	R_vs_NR
-0.0228144	0.0291057	-1.02676	0.318138	-9.10582	CD4+ T-cells	RP1-153P14.8	R_vs_NR
-0.0171683	0.0078615	-1.0266	0.31821	-9.10598	CD4+ T-cells	LINC00864	R_vs_NR
-0.0171893	0.00787109	-1.02659	0.318216	-9.106	CD4+ T-cells	SFRP2	R_vs_NR
-0.0300958	0.0680432	-1.02656	0.318228	-9.10603	CD4+ T-cells	H1F0	R_vs_NR
-0.0174404	0.0079861	-1.02644	0.318285	-9.10615	CD4+ T-cells	ARHGAP31-AS1	R_vs_NR
-0.113428	0.872792	-1.02633	0.318336	-9.10627	CD4+ T-cells	PFKP	R_vs_NR
0.0175375	0.00963885	1.02627	0.318365	-9.10633	CD4+ T-cells	TMEM235	R_vs_NR
-0.0178578	0.00817722	-1.02618	0.318407	-9.10642	CD4+ T-cells	GEMIN8P4	R_vs_NR
-0.0695581	0.204504	-1.02617	0.318411	-9.10643	CD4+ T-cells	FAM175B	R_vs_NR
0.0172442	0.0222865	1.02613	0.318426	-9.10647	CD4+ T-cells	C6orf99	R_vs_NR
-0.0670811	0.586898	-1.02605	0.318464	-9.10655	CD4+ T-cells	ZNF121	R_vs_NR
-0.0165256	0.0128749	-1.02605	0.318465	-9.10655	CD4+ T-cells	RP11-799D4.1	R_vs_NR
-0.0748352	0.709649	-1.02603	0.318472	-9.10657	CD4+ T-cells	PHPT1	R_vs_NR
-0.018149	0.00831059	-1.02598	0.318495	-9.10662	CD4+ T-cells	AL133168.3	R_vs_NR
-0.018149	0.00831059	-1.02598	0.318495	-9.10662	CD4+ T-cells	CTD-2350C19.2	R_vs_NR
-0.0182736	0.00836764	-1.0259	0.318534	-9.10671	CD4+ T-cells	RND3	R_vs_NR
-0.00630506	0.00456145	-1.02585	0.318554	-9.10675	CD4+ T-cells	MTND2P9	R_vs_NR
-0.0735599	0.605862	-1.02575	0.318602	-9.10686	CD4+ T-cells	PSMG3	R_vs_NR
-0.0185432	0.00849105	-1.02571	0.318621	-9.1069	CD4+ T-cells	AC083855.5	R_vs_NR
-0.0185639	0.00850053	-1.02569	0.318628	-9.10692	CD4+ T-cells	RP11-1079K10.1	R_vs_NR
-0.0577436	0.928676	-1.02564	0.318651	-9.10697	CD4+ T-cells	GON4L	R_vs_NR
-0.018688	0.00855738	-1.0256	0.318669	-9.10701	CD4+ T-cells	AC123886.2	R_vs_NR
-0.0187707	0.00859525	-1.02554	0.318696	-9.10707	CD4+ T-cells	AC010967.2	R_vs_NR
-0.0287469	0.0230451	-1.02548	0.318727	-9.10714	CD4+ T-cells	RN7SL81P	R_vs_NR
-0.018874	0.00864254	-1.02547	0.318731	-9.10715	CD4+ T-cells	C17orf99	R_vs_NR
-0.0191009	0.00874644	-1.0253	0.318809	-9.10732	CD4+ T-cells	RP11-18B3.3	R_vs_NR
0.0662266	0.272844	1.02529	0.318812	-9.10733	CD4+ T-cells	RP11-499P20.2	R_vs_NR
-0.0193068	0.00884072	-1.02514	0.318881	-9.10748	CD4+ T-cells	DEFB109P3	R_vs_NR
0.00595302	0.0035382	1.02507	0.318914	-9.10755	CD4+ T-cells	CGNL1	R_vs_NR
0.00145992	0.0010261	1.02506	0.318916	-9.10756	CD4+ T-cells	PAQR5	R_vs_NR
0.0941176	0.661821	1.02497	0.318957	-9.10765	CD4+ T-cells	RPL5P4	R_vs_NR
-0.0641117	0.433248	-1.02495	0.31897	-9.10768	CD4+ T-cells	NOL12	R_vs_NR
-0.0196559	0.0090006	-1.02487	0.319007	-9.10776	CD4+ T-cells	AC092170.1	R_vs_NR
-0.0198813	0.00910379	-1.02468	0.319091	-9.10795	CD4+ T-cells	RP11-775D22.2	R_vs_NR
-0.0106217	0.0163733	-1.02461	0.319125	-9.10802	CD4+ T-cells	AC004129.9	R_vs_NR
-0.0132676	0.0108471	-1.02458	0.31914	-9.10806	CD4+ T-cells	CLDND2	R_vs_NR
-0.0615696	0.312862	-1.02444	0.319204	-9.1082	CD4+ T-cells	SLC33A1	R_vs_NR
-0.0202491	0.00927222	-1.02438	0.31923	-9.10826	CD4+ T-cells	AC007248.7	R_vs_NR
0.076443	0.850896	1.02431	0.319263	-9.10833	CD4+ T-cells	ASH1L	R_vs_NR
0.00346164	0.00366488	1.02422	0.319303	-9.10842	CD4+ T-cells	RP11-382D8.5	R_vs_NR
0.0793838	0.457184	1.0242	0.319312	-9.10844	CD4+ T-cells	RASSF7	R_vs_NR
-0.0204937	0.00938421	-1.02417	0.319325	-9.10847	CD4+ T-cells	RP13-146A14.1	R_vs_NR
-0.0206361	0.00944942	-1.02405	0.319381	-9.10859	CD4+ T-cells	OTOR	R_vs_NR
-0.0663454	0.594144	-1.02405	0.319383	-9.1086	CD4+ T-cells	MRPL4	R_vs_NR
-0.01105	0.0108026	-1.02398	0.319414	-9.10867	CD4+ T-cells	LATS2	R_vs_NR
-0.124412	1.06948	-1.02395	0.319428	-9.1087	CD4+ T-cells	MIR4435-1HG	R_vs_NR
-0.0118648	0.00660372	-1.02394	0.319431	-9.10871	CD4+ T-cells	OR7D2	R_vs_NR
0.0926607	0.97574	1.02391	0.319448	-9.10874	CD4+ T-cells	ARHGAP25	R_vs_NR
-0.0269152	0.0440878	-1.02385	0.319474	-9.1088	CD4+ T-cells	ZNF625	R_vs_NR
-0.0697071	0.286479	-1.02381	0.319491	-9.10884	CD4+ T-cells	FBXO8	R_vs_NR
-0.0209812	0.00960747	-1.02375	0.319519	-9.1089	CD4+ T-cells	CRYBA4	R_vs_NR
0.0200782	0.0236066	1.02361	0.319586	-9.10905	CD4+ T-cells	RGL1	R_vs_NR
-0.0670068	0.122128	-1.02359	0.319594	-9.10907	CD4+ T-cells	TNS3	R_vs_NR
-0.0103644	0.0068569	-1.02338	0.319691	-9.10928	CD4+ T-cells	ADIPOR1P2	R_vs_NR
-0.0415705	0.0605023	-1.02319	0.319777	-9.10947	CD4+ T-cells	IGLV5-52	R_vs_NR
0.0550997	0.189143	1.02316	0.319791	-9.1095	CD4+ T-cells	ZNF28	R_vs_NR
-0.0922456	0.495614	-1.02314	0.319799	-9.10952	CD4+ T-cells	GPN1	R_vs_NR
0.0718431	0.825113	1.02309	0.319825	-9.10958	CD4+ T-cells	NUP214	R_vs_NR
-0.0065257	0.00533933	-1.02298	0.319873	-9.10969	CD4+ T-cells	FLI1-AS1	R_vs_NR
-0.0175759	0.0148618	-1.02292	0.319903	-9.10975	CD4+ T-cells	RP11-568G11.4	R_vs_NR
-0.0188055	0.0110066	-1.0229	0.31991	-9.10977	CD4+ T-cells	RASIP1	R_vs_NR
0.00716974	0.0076427	1.02288	0.319919	-9.10979	CD4+ T-cells	RP4-595K12.2	R_vs_NR
-0.0861269	0.76055	-1.02286	0.319927	-9.10981	CD4+ T-cells	FMNL1	R_vs_NR
0.0577804	0.193384	1.02282	0.319947	-9.10985	CD4+ T-cells	TOMM70A	R_vs_NR
-0.032174	0.0414467	-1.0228	0.319955	-9.10987	CD4+ T-cells	PGAM1P7	R_vs_NR
-0.0543051	0.168034	-1.02248	0.320106	-9.1102	CD4+ T-cells	C4orf46	R_vs_NR
-0.0024058	0.00111444	-1.02235	0.320163	-9.11033	CD4+ T-cells	LINC00052	R_vs_NR
-0.00245309	0.00113634	-1.02235	0.320163	-9.11033	CD4+ T-cells	HMGB3P8	R_vs_NR
-0.00245309	0.00113634	-1.02235	0.320163	-9.11033	CD4+ T-cells	RP11-474D1.2	R_vs_NR
-0.0025161	0.00116553	-1.02235	0.320163	-9.11033	CD4+ T-cells	RP11-169L17.3	R_vs_NR
-0.00253185	0.00117283	-1.02235	0.320163	-9.11033	CD4+ T-cells	LL22NC03-22A12.9	R_vs_NR
-0.0025476	0.00118012	-1.02235	0.320163	-9.11033	CD4+ T-cells	TAS1R1	R_vs_NR
-0.00256334	0.00118741	-1.02235	0.320163	-9.11033	CD4+ T-cells	AC010141.6	R_vs_NR
-0.00257908	0.00119471	-1.02235	0.320163	-9.11033	CD4+ T-cells	TBC1D21	R_vs_NR
-0.00261056	0.00120929	-1.02235	0.320163	-9.11033	CD4+ T-cells	OR2J1	R_vs_NR
-0.00261056	0.00120929	-1.02235	0.320163	-9.11033	CD4+ T-cells	NPM1P52	R_vs_NR
-0.00270494	0.00125301	-1.02235	0.320163	-9.11033	CD4+ T-cells	AC010096.1	R_vs_NR
-0.00272066	0.00126029	-1.02235	0.320163	-9.11033	CD4+ T-cells	MTND4P30	R_vs_NR
-0.00272066	0.00126029	-1.02235	0.320163	-9.11033	CD4+ T-cells	AC092646.2	R_vs_NR
-0.00201099	0.00093155	-1.02235	0.320163	-9.11033	CD4+ T-cells	GJD4	R_vs_NR
-0.00294055	0.00136215	-1.02235	0.320163	-9.11033	CD4+ T-cells	CTD-2503O16.3	R_vs_NR
-0.00191603	0.000887563	-1.02235	0.320163	-9.11033	CD4+ T-cells	ISPD	R_vs_NR
-0.00297193	0.00137668	-1.02235	0.320163	-9.11033	CD4+ T-cells	OR10A5	R_vs_NR
-0.00301898	0.00139848	-1.02235	0.320163	-9.11033	CD4+ T-cells	XXyac-YX60D10.1	R_vs_NR
-0.00303466	0.00140574	-1.02235	0.320163	-9.11033	CD4+ T-cells	C16orf90	R_vs_NR
-0.00314435	0.00145655	-1.02235	0.320163	-9.11033	CD4+ T-cells	TCEAL4P1	R_vs_NR
-0.00174174	0.000806823	-1.02235	0.320163	-9.11033	CD4+ T-cells	BTBD17	R_vs_NR
-0.00323829	0.00150007	-1.02235	0.320164	-9.11033	CD4+ T-cells	RP11-59N23.3	R_vs_NR
-0.00325394	0.00150732	-1.02235	0.320164	-9.11033	CD4+ T-cells	RP11-2N1.1	R_vs_NR
-0.00326958	0.00151457	-1.02235	0.320164	-9.11033	CD4+ T-cells	RP11-101O6.2	R_vs_NR
-0.00326958	0.00151457	-1.02235	0.320164	-9.11033	CD4+ T-cells	RP11-1008C21.1	R_vs_NR
-0.00167829	0.000777432	-1.02235	0.320164	-9.11033	CD4+ T-cells	RP5-1070A16.1	R_vs_NR
-0.00166242	0.000770082	-1.02235	0.320164	-9.11033	CD4+ T-cells	SP5	R_vs_NR
-0.00161481	0.000748025	-1.02235	0.320164	-9.11033	CD4+ T-cells	MYRFL	R_vs_NR
-0.00341031	0.00157975	-1.02235	0.320164	-9.11033	CD4+ T-cells	KRT8P30	R_vs_NR
-0.00342593	0.00158699	-1.02235	0.320164	-9.11033	CD4+ T-cells	RP11-546K22.1	R_vs_NR
-0.00344155	0.00159423	-1.02235	0.320164	-9.11033	CD4+ T-cells	U85056.3	R_vs_NR
-0.00351964	0.0016304	-1.02235	0.320164	-9.11033	CD4+ T-cells	RP11-387H17.6	R_vs_NR
-0.0015354	0.000711243	-1.02235	0.320164	-9.11033	CD4+ T-cells	RP11-709B3.2	R_vs_NR
-0.00358207	0.00165932	-1.02235	0.320164	-9.11033	CD4+ T-cells	CTD-2509G16.2	R_vs_NR
-0.00361327	0.00167377	-1.02235	0.320164	-9.11033	CD4+ T-cells	RP11-10K17.6	R_vs_NR
-0.00148773	0.000689162	-1.02235	0.320165	-9.11033	CD4+ T-cells	NRG3	R_vs_NR
-0.00364446	0.00168822	-1.02235	0.320165	-9.11033	CD4+ T-cells	SLC6A5	R_vs_NR
-0.00364446	0.00168822	-1.02235	0.320165	-9.11033	CD4+ T-cells	KB-1183D5.9	R_vs_NR
-0.0037224	0.00172432	-1.02235	0.320165	-9.11033	CD4+ T-cells	AC006126.4	R_vs_NR
-0.00376914	0.00174598	-1.02235	0.320165	-9.11033	CD4+ T-cells	RP4-809F18.2	R_vs_NR
-0.00381586	0.00176762	-1.02235	0.320165	-9.11033	CD4+ T-cells	LINC00905	R_vs_NR
-0.00139234	0.000644971	-1.02235	0.320165	-9.11033	CD4+ T-cells	CTGF	R_vs_NR
-0.00386257	0.00178925	-1.02235	0.320165	-9.11033	CD4+ T-cells	RP11-11C20.1	R_vs_NR
-0.00387813	0.00179646	-1.02235	0.320165	-9.11033	CD4+ T-cells	RP11-309N24.1	R_vs_NR
-0.00387813	0.00179646	-1.02235	0.320165	-9.11033	CD4+ T-cells	RP11-666I19.2	R_vs_NR
-0.00387813	0.00179646	-1.02235	0.320165	-9.11033	CD4+ T-cells	RP4-621B10.8	R_vs_NR
-0.00390925	0.00181088	-1.02235	0.320165	-9.11033	CD4+ T-cells	ADAMTS19-AS1	R_vs_NR
-0.00394036	0.00182529	-1.02235	0.320166	-9.11033	CD4+ T-cells	AC113607.3	R_vs_NR
-0.00397146	0.0018397	-1.02235	0.320166	-9.11033	CD4+ T-cells	AC002486.2	R_vs_NR
-0.00131278	0.000608117	-1.02235	0.320166	-9.11033	CD4+ T-cells	FAM71B	R_vs_NR
-0.00129686	0.000600743	-1.02235	0.320166	-9.11034	CD4+ T-cells	AP003774.4	R_vs_NR
-0.00403364	0.0018685	-1.02235	0.320166	-9.11034	CD4+ T-cells	ELAVL2	R_vs_NR
-0.00128094	0.000593368	-1.02235	0.320166	-9.11034	CD4+ T-cells	FFAR2	R_vs_NR
-0.00408025	0.00189009	-1.02235	0.320166	-9.11034	CD4+ T-cells	CTB-113P19.1	R_vs_NR
-0.00408025	0.00189009	-1.02235	0.320166	-9.11034	CD4+ T-cells	RP11-174G17.2	R_vs_NR
-0.00414237	0.00191887	-1.02234	0.320166	-9.11034	CD4+ T-cells	XXyac-YX65C7-A.4	R_vs_NR
-0.00123316	0.000571237	-1.02234	0.320166	-9.11034	CD4+ T-cells	RP11-112L7.1	R_vs_NR
-0.00418894	0.00194044	-1.02234	0.320167	-9.11034	CD4+ T-cells	RP11-561O23.7	R_vs_NR
-0.00420446	0.00194763	-1.02234	0.320167	-9.11034	CD4+ T-cells	IGHVII-20-1	R_vs_NR
-0.00428202	0.00198356	-1.02234	0.320167	-9.11034	CD4+ T-cells	AC109642.1	R_vs_NR
-0.00118537	0.000549097	-1.02234	0.320167	-9.11034	CD4+ T-cells	PAPL	R_vs_NR
-0.00431303	0.00199792	-1.02234	0.320167	-9.11034	CD4+ T-cells	RP11-893F2.5	R_vs_NR
-0.00432853	0.0020051	-1.02234	0.320167	-9.11034	CD4+ T-cells	KCNIP1	R_vs_NR
-0.00115349	0.000534332	-1.02234	0.320167	-9.11034	CD4+ T-cells	COLEC12	R_vs_NR
-0.0044215	0.00204817	-1.02234	0.320168	-9.11034	CD4+ T-cells	MIPEPP2	R_vs_NR
-0.00446795	0.00206968	-1.02234	0.320168	-9.11034	CD4+ T-cells	RP11-190G13.4	R_vs_NR
-0.00452986	0.00209836	-1.02234	0.320168	-9.11034	CD4+ T-cells	CBX1P3	R_vs_NR
-0.00108972	0.000504788	-1.02234	0.320168	-9.11034	CD4+ T-cells	TMC1	R_vs_NR
-0.00107377	0.0004974	-1.02234	0.320169	-9.11034	CD4+ T-cells	AQP4-AS1	R_vs_NR
-0.0046072	0.00213419	-1.02234	0.320169	-9.11034	CD4+ T-cells	AC010148.1	R_vs_NR
-0.00471538	0.0021843	-1.02234	0.320169	-9.11034	CD4+ T-cells	L34079.2	R_vs_NR
-0.00474628	0.00219861	-1.02234	0.320169	-9.11034	CD4+ T-cells	RP11-456O19.2	R_vs_NR
-0.0048389	0.00224152	-1.02234	0.32017	-9.11034	CD4+ T-cells	RP11-706D8.3	R_vs_NR
-0.00493145	0.00228439	-1.02234	0.32017	-9.11035	CD4+ T-cells	CPEB1	R_vs_NR
-0.000930118	0.000430858	-1.02233	0.320171	-9.11035	CD4+ T-cells	LGI3	R_vs_NR
-0.000930118	0.000430858	-1.02233	0.320171	-9.11035	CD4+ T-cells	AF121897.4	R_vs_NR
-0.000930118	0.000430858	-1.02233	0.320171	-9.11035	CD4+ T-cells	RP11-263K4.3	R_vs_NR
-0.000898172	0.000416059	-1.02233	0.320172	-9.11035	CD4+ T-cells	CCDC40	R_vs_NR
-0.00519326	0.00240567	-1.02233	0.320172	-9.11035	CD4+ T-cells	RP11-531A24.3	R_vs_NR
-0.00522402	0.00241992	-1.02233	0.320172	-9.11035	CD4+ T-cells	RP11-126L15.4	R_vs_NR
-0.00527015	0.00244128	-1.02233	0.320173	-9.11035	CD4+ T-cells	RP11-66N11.6	R_vs_NR
-0.00530089	0.00245552	-1.02233	0.320173	-9.11035	CD4+ T-cells	AC019185.2	R_vs_NR
-0.00530089	0.00245552	-1.02233	0.320173	-9.11035	CD4+ T-cells	RP11-580I1.1	R_vs_NR
-0.000866216	0.000401256	-1.02233	0.320173	-9.11035	CD4+ T-cells	SLCO1B3	R_vs_NR
-0.000866216	0.000401256	-1.02233	0.320173	-9.11035	CD4+ T-cells	AC023672.1	R_vs_NR
-0.000866216	0.000401256	-1.02233	0.320173	-9.11035	CD4+ T-cells	PCDHA11	R_vs_NR
-0.0053777	0.00249111	-1.02233	0.320174	-9.11035	CD4+ T-cells	IGKV3D-20	R_vs_NR
-0.00539306	0.00249822	-1.02233	0.320174	-9.11035	CD4+ T-cells	RP11-626P14.2	R_vs_NR
-0.00540841	0.00250533	-1.02233	0.320174	-9.11035	CD4+ T-cells	RP11-685G9.2	R_vs_NR
-0.00546981	0.00253378	-1.02233	0.320174	-9.11035	CD4+ T-cells	RP11-313F23.2	R_vs_NR
-0.00557718	0.00258351	-1.02233	0.320175	-9.11036	CD4+ T-cells	CEACAM5	R_vs_NR
-0.000786288	0.000364231	-1.02232	0.320176	-9.11036	CD4+ T-cells	RP11-95K23.3	R_vs_NR
-0.000786288	0.000364231	-1.02232	0.320176	-9.11036	CD4+ T-cells	RP11-395E19.5	R_vs_NR
-0.000786288	0.000364231	-1.02232	0.320176	-9.11036	CD4+ T-cells	RP11-100J16.5	R_vs_NR
-0.00566913	0.00262611	-1.02232	0.320176	-9.11036	CD4+ T-cells	PCDHA12	R_vs_NR
-0.00579161	0.00268284	-1.02232	0.320177	-9.11036	CD4+ T-cells	LINC00930	R_vs_NR
-0.00582221	0.00269702	-1.02232	0.320177	-9.11036	CD4+ T-cells	SLC24A4	R_vs_NR
-0.00592925	0.0027466	-1.02232	0.320178	-9.11036	CD4+ T-cells	AP001362.1	R_vs_NR
-0.00603618	0.00279614	-1.02232	0.32018	-9.11037	CD4+ T-cells	A2ML1-AS1	R_vs_NR
-0.00615827	0.00285269	-1.02231	0.320181	-9.11037	CD4+ T-cells	TMEM37	R_vs_NR
-0.00615827	0.00285269	-1.02231	0.320181	-9.11037	CD4+ T-cells	RN7SL774P	R_vs_NR
-0.00621927	0.00288094	-1.02231	0.320182	-9.11037	CD4+ T-cells	EPHA6	R_vs_NR
-0.00621927	0.00288094	-1.02231	0.320182	-9.11037	CD4+ T-cells	TEAD4	R_vs_NR
-0.00628023	0.00290918	-1.02231	0.320182	-9.11037	CD4+ T-cells	RP11-250H24.6	R_vs_NR
-0.00628023	0.00290918	-1.02231	0.320182	-9.11037	CD4+ T-cells	RN7SL365P	R_vs_NR
-0.00632593	0.00293035	-1.02231	0.320183	-9.11037	CD4+ T-cells	OR7C1	R_vs_NR
-0.00632593	0.00293035	-1.02231	0.320183	-9.11037	CD4+ T-cells	RN7SL850P	R_vs_NR
-0.00652375	0.00302199	-1.0223	0.320185	-9.11038	CD4+ T-cells	AP000997.1	R_vs_NR
-0.00653895	0.00302903	-1.0223	0.320185	-9.11038	CD4+ T-cells	HIGD1AP15	R_vs_NR
-0.00659974	0.00305719	-1.0223	0.320186	-9.11038	CD4+ T-cells	RN7SL747P	R_vs_NR
-0.00663013	0.00307127	-1.0223	0.320187	-9.11038	CD4+ T-cells	RP11-331K21.1	R_vs_NR
-0.00059423	0.000275265	-1.0223	0.320187	-9.11038	CD4+ T-cells	KIAA1211	R_vs_NR
-0.00664532	0.0030783	-1.0223	0.320187	-9.11038	CD4+ T-cells	RP11-856M7.6	R_vs_NR
-0.00667569	0.00309237	-1.0223	0.320187	-9.11038	CD4+ T-cells	MIR145	R_vs_NR
-0.00672123	0.00311347	-1.0223	0.320188	-9.11038	CD4+ T-cells	DNM1P31	R_vs_NR
-0.000578211	0.000267844	-1.0223	0.320188	-9.11038	CD4+ T-cells	RP11-266L9.1	R_vs_NR
-0.00696381	0.00322584	-1.02229	0.320192	-9.11039	CD4+ T-cells	PABPC1P9	R_vs_NR
-0.00697895	0.00323285	-1.02229	0.320192	-9.11039	CD4+ T-cells	STRA6	R_vs_NR
-0.00700923	0.00324688	-1.02229	0.320192	-9.11039	CD4+ T-cells	RP13-15E13.1	R_vs_NR
-0.00700923	0.00324688	-1.02229	0.320192	-9.11039	CD4+ T-cells	RN7SL635P	R_vs_NR
-0.00703951	0.0032609	-1.02229	0.320193	-9.11039	CD4+ T-cells	OR2B11	R_vs_NR
-0.00710003	0.00328894	-1.02229	0.320194	-9.1104	CD4+ T-cells	C22orf24	R_vs_NR
-0.00711516	0.00329595	-1.02228	0.320194	-9.1104	CD4+ T-cells	CCNT2P1	R_vs_NR
-0.00717564	0.00332396	-1.02228	0.320195	-9.1104	CD4+ T-cells	USH1C	R_vs_NR
-0.00722098	0.00334497	-1.02228	0.320196	-9.1104	CD4+ T-cells	OR9G1	R_vs_NR
-0.00731161	0.00338695	-1.02228	0.320197	-9.1104	CD4+ T-cells	NKAIN3	R_vs_NR
-0.00773359	0.00358242	-1.02226	0.320206	-9.11042	CD4+ T-cells	DIO2-AS1	R_vs_NR
-0.00773359	0.00358242	-1.02226	0.320206	-9.11042	CD4+ T-cells	RP11-486P11.1	R_vs_NR
-0.00779375	0.00361029	-1.02226	0.320207	-9.11043	CD4+ T-cells	AC004691.5	R_vs_NR
-0.00791396	0.00366598	-1.02225	0.320209	-9.11043	CD4+ T-cells	PABPC1P13	R_vs_NR
-0.00795901	0.00368684	-1.02225	0.32021	-9.11043	CD4+ T-cells	RP11-686F15.2	R_vs_NR
-0.000417891	0.000193579	-1.02225	0.320212	-9.11044	CD4+ T-cells	COL20A1	R_vs_NR
-0.00803405	0.0037216	-1.02225	0.320212	-9.11044	CD4+ T-cells	RP11-309L24.4	R_vs_NR
-0.00810904	0.00375634	-1.02224	0.320214	-9.11044	CD4+ T-cells	CTC-209H22.3	R_vs_NR
-0.00812403	0.00376329	-1.02224	0.320214	-9.11044	CD4+ T-cells	PRAMEF13	R_vs_NR
-0.00813902	0.00377023	-1.02224	0.320215	-9.11044	CD4+ T-cells	PRAMEF19	R_vs_NR
-0.008169	0.00378412	-1.02224	0.320216	-9.11045	CD4+ T-cells	CTC-209L16.1	R_vs_NR
-0.00821394	0.00380494	-1.02224	0.320217	-9.11045	CD4+ T-cells	PABPC1P5	R_vs_NR
-0.00833372	0.00386042	-1.02223	0.32022	-9.11045	CD4+ T-cells	KB-1836B5.1	R_vs_NR
-0.00833372	0.00386042	-1.02223	0.32022	-9.11045	CD4+ T-cells	RP11-674N23.1	R_vs_NR
-0.00839355	0.00388814	-1.02223	0.320221	-9.11046	CD4+ T-cells	CTD-2033D15.1	R_vs_NR
-0.00858781	0.00397812	-1.02221	0.320227	-9.11047	CD4+ T-cells	AC007796.1	R_vs_NR
-0.00861767	0.00399195	-1.02221	0.320228	-9.11047	CD4+ T-cells	CTB-50L17.2	R_vs_NR
-0.00864752	0.00400578	-1.02221	0.320229	-9.11047	CD4+ T-cells	CTD-2540B15.6	R_vs_NR
-0.00875192	0.00405414	-1.0222	0.320232	-9.11048	CD4+ T-cells	RP11-46J23.1	R_vs_NR
-0.00887113	0.00410936	-1.02219	0.320236	-9.11049	CD4+ T-cells	SHROOM2P1	R_vs_NR
-0.00897533	0.00415763	-1.02219	0.320239	-9.1105	CD4+ T-cells	RP11-14K3.1	R_vs_NR
-0.00899021	0.00416453	-1.02219	0.32024	-9.1105	CD4+ T-cells	SRIP2	R_vs_NR
-0.00903483	0.0041852	-1.02218	0.320241	-9.1105	CD4+ T-cells	HMX2	R_vs_NR
-0.0090497	0.00419209	-1.02218	0.320242	-9.1105	CD4+ T-cells	TPSP2	R_vs_NR
-0.00907944	0.00420586	-1.02218	0.320243	-9.11051	CD4+ T-cells	LNX1-AS1	R_vs_NR
-0.00912403	0.00422651	-1.02218	0.320244	-9.11051	CD4+ T-cells	AC108039.1	R_vs_NR
-0.00912403	0.00422651	-1.02218	0.320244	-9.11051	CD4+ T-cells	CACNA1C-IT2	R_vs_NR
-0.00913889	0.0042334	-1.02217	0.320245	-9.11051	CD4+ T-cells	RN7SL137P	R_vs_NR
-0.00937636	0.0043434	-1.02216	0.320254	-9.11053	CD4+ T-cells	EGFR-AS1	R_vs_NR
-0.00942084	0.004364	-1.02215	0.320255	-9.11053	CD4+ T-cells	RP11-520H14.1	R_vs_NR
-0.00943566	0.00437087	-1.02215	0.320256	-9.11053	CD4+ T-cells	ADAMTS1	R_vs_NR
-0.00952454	0.00441204	-1.02214	0.32026	-9.11054	CD4+ T-cells	RP11-23D24.2	R_vs_NR
-0.00956895	0.00443262	-1.02214	0.320261	-9.11055	CD4+ T-cells	CTC-555I19.1	R_vs_NR
-0.00962814	0.00446003	-1.02213	0.320264	-9.11055	CD4+ T-cells	MMP2	R_vs_NR
-0.00965773	0.00447374	-1.02213	0.320265	-9.11056	CD4+ T-cells	AC098817.5	R_vs_NR
-0.00970209	0.00449429	-1.02213	0.320267	-9.11056	CD4+ T-cells	SNX33P1	R_vs_NR
0.037669	0.291086	1.02212	0.320271	-9.11057	CD4+ T-cells	CIC	R_vs_NR
-0.00980553	0.00454221	-1.02212	0.320272	-9.11057	CD4+ T-cells	AC020922.1	R_vs_NR
-0.00987936	0.00457641	-1.02211	0.320275	-9.11058	CD4+ T-cells	RP11-173M11.2	R_vs_NR
-0.00992364	0.00459692	-1.0221	0.320277	-9.11058	CD4+ T-cells	TRIM10	R_vs_NR
-0.0100564	0.0046584	-1.02209	0.320284	-9.1106	CD4+ T-cells	GHRHR	R_vs_NR
-0.0100711	0.00466522	-1.02209	0.320284	-9.1106	CD4+ T-cells	RP11-650L12.1	R_vs_NR
-0.0101006	0.00467888	-1.02209	0.320286	-9.1106	CD4+ T-cells	CITED1	R_vs_NR
-0.0101448	0.00469935	-1.02208	0.320288	-9.11061	CD4+ T-cells	RP11-157D23.2	R_vs_NR
0.020849	0.0265346	1.02208	0.320289	-9.11061	CD4+ T-cells	RN7SL364P	R_vs_NR
-0.0101889	0.00471981	-1.02208	0.32029	-9.11061	CD4+ T-cells	AC090954.1	R_vs_NR
-0.0101889	0.00471981	-1.02208	0.32029	-9.11061	CD4+ T-cells	RP11-277J6.2	R_vs_NR
-0.0102331	0.00474026	-1.02207	0.320293	-9.11062	CD4+ T-cells	RP11-402J6.1	R_vs_NR
-0.0102478	0.00474708	-1.02207	0.320293	-9.11062	CD4+ T-cells	PRAMEF25	R_vs_NR
-0.0102919	0.00476752	-1.02206	0.320296	-9.11062	CD4+ T-cells	RP11-44N21.4	R_vs_NR
-0.00797897	0.00378636	-1.02206	0.320297	-9.11062	CD4+ T-cells	RP11-309I15.1	R_vs_NR
-0.0103507	0.00479477	-1.02206	0.320299	-9.11063	CD4+ T-cells	RP11-269F21.2	R_vs_NR
-0.0104977	0.00486282	-1.02204	0.320307	-9.11065	CD4+ T-cells	PRAMEF22	R_vs_NR
-0.0105417	0.00488322	-1.02203	0.32031	-9.11065	CD4+ T-cells	RP11-425A6.5	R_vs_NR
-0.0105564	0.00489001	-1.02203	0.32031	-9.11066	CD4+ T-cells	RP11-269F21.1	R_vs_NR
-0.0106444	0.00493078	-1.02202	0.320316	-9.11067	CD4+ T-cells	HOXA5	R_vs_NR
-0.0118101	0.0113118	-1.022	0.320325	-9.11069	CD4+ T-cells	FBXO16	R_vs_NR
-0.0107909	0.00499866	-1.022	0.320325	-9.11069	CD4+ T-cells	ANKRD33	R_vs_NR
-0.0108055	0.00500544	-1.022	0.320326	-9.11069	CD4+ T-cells	RN7SL789P	R_vs_NR
-0.0108787	0.00503934	-1.02199	0.32033	-9.1107	CD4+ T-cells	RP1-117P20.3	R_vs_NR
-0.0108787	0.00503934	-1.02199	0.32033	-9.1107	CD4+ T-cells	RP11-402J6.2	R_vs_NR
-0.0108934	0.00504612	-1.02199	0.320331	-9.1107	CD4+ T-cells	CTD-2329C7.2	R_vs_NR
-0.010908	0.0050529	-1.02198	0.320332	-9.1107	CD4+ T-cells	KRTAP2-2	R_vs_NR
-0.010908	0.0050529	-1.02198	0.320332	-9.1107	CD4+ T-cells	RP11-439H13.2	R_vs_NR
-0.0109811	0.00508677	-1.02197	0.320337	-9.11071	CD4+ T-cells	CSAG2	R_vs_NR
-0.011025	0.00510708	-1.02197	0.32034	-9.11072	CD4+ T-cells	FABP3P2	R_vs_NR
-0.0111564	0.00516797	-1.02195	0.320349	-9.11074	CD4+ T-cells	RP5-998N21.3	R_vs_NR
-0.0111856	0.00518149	-1.02194	0.320351	-9.11075	CD4+ T-cells	S100B	R_vs_NR
-0.0111856	0.00518149	-1.02194	0.320351	-9.11075	CD4+ T-cells	RNA5SP36	R_vs_NR
-0.0205721	0.0231821	-1.02192	0.32036	-9.11077	CD4+ T-cells	KCTD4	R_vs_NR
-0.0114188	0.00528953	-1.02191	0.320368	-9.11078	CD4+ T-cells	AC135050.1	R_vs_NR
-0.0153717	0.0130049	-1.0219	0.320369	-9.11079	CD4+ T-cells	OR5B21	R_vs_NR
-0.011608	0.00537716	-1.02187	0.320383	-9.11082	CD4+ T-cells	SLC6A1	R_vs_NR
-0.0116371	0.00539062	-1.02187	0.320385	-9.11082	CD4+ T-cells	AC009234.1	R_vs_NR
-0.0116516	0.00539736	-1.02187	0.320387	-9.11082	CD4+ T-cells	CTD-3051D23.3	R_vs_NR
-0.0116952	0.00541755	-1.02186	0.32039	-9.11083	CD4+ T-cells	SYNGR4	R_vs_NR
-0.0231103	0.0105824	-1.02182	0.320409	-9.11087	CD4+ T-cells	AC132008.1	R_vs_NR
-0.0119419	0.00553183	-1.02181	0.320411	-9.11088	CD4+ T-cells	RRM2P2	R_vs_NR
-0.0119564	0.00553854	-1.02181	0.320413	-9.11088	CD4+ T-cells	SNORD19B	R_vs_NR
-0.0120288	0.0055721	-1.0218	0.320419	-9.1109	CD4+ T-cells	AC009238.8	R_vs_NR
-0.0120578	0.00558552	-1.02179	0.320422	-9.1109	CD4+ T-cells	OR8G1	R_vs_NR
-0.0122459	0.00567265	-1.02175	0.32044	-9.11094	CD4+ T-cells	RP11-265O12.1	R_vs_NR
-0.0122892	0.00569274	-1.02174	0.320444	-9.11095	CD4+ T-cells	SNORA79	R_vs_NR
0.0408598	0.0641638	1.02172	0.320452	-9.11097	CD4+ T-cells	CTB-31O20.6	R_vs_NR
-0.0124048	0.00574626	-1.02172	0.320456	-9.11098	CD4+ T-cells	RNA5SP215	R_vs_NR
-0.0124192	0.00575295	-1.02171	0.320457	-9.11098	CD4+ T-cells	TMEM253	R_vs_NR
-0.0124192	0.00575295	-1.02171	0.320457	-9.11098	CD4+ T-cells	RP11-173L6.1	R_vs_NR
-0.101195	0.719967	-1.0217	0.320462	-9.11099	CD4+ T-cells	MRPL9	R_vs_NR
0.00924877	0.00806564	1.0217	0.320462	-9.11099	CD4+ T-cells	UBA52P7	R_vs_NR
-0.0125058	0.00579306	-1.02169	0.320466	-9.111	CD4+ T-cells	RP11-487E1.2	R_vs_NR
-0.0125202	0.00579974	-1.02169	0.320468	-9.111	CD4+ T-cells	TJP1	R_vs_NR
-0.0125347	0.00580642	-1.02169	0.320469	-9.11101	CD4+ T-cells	RGS9BP	R_vs_NR
-0.0125347	0.00580642	-1.02169	0.320469	-9.11101	CD4+ T-cells	AP003062.1	R_vs_NR
-0.0125923	0.00583313	-1.02167	0.320475	-9.11102	CD4+ T-cells	RP4-705F19.1	R_vs_NR
-0.0126356	0.00585316	-1.02166	0.32048	-9.11103	CD4+ T-cells	AC073257.2	R_vs_NR
-0.0126788	0.00587317	-1.02165	0.320485	-9.11104	CD4+ T-cells	RP11-766N7.4	R_vs_NR
-0.0127795	0.00591985	-1.02163	0.320496	-9.11107	CD4+ T-cells	RP5-1050E16.1	R_vs_NR
-0.0127939	0.00592652	-1.02163	0.320497	-9.11107	CD4+ T-cells	RP11-510M2.2	R_vs_NR
-0.00703375	0.00566124	-1.02162	0.3205	-9.11108	CD4+ T-cells	RPL23AP78	R_vs_NR
-0.0129521	0.00599978	-1.02159	0.320516	-9.11111	CD4+ T-cells	CTD-2342N23.2	R_vs_NR
-0.0129952	0.00601974	-1.02157	0.320521	-9.11112	CD4+ T-cells	RP11-472F19.1	R_vs_NR
0.0322794	0.110688	1.02156	0.320526	-9.11113	CD4+ T-cells	ZNF526	R_vs_NR
-0.0131674	0.00609952	-1.02153	0.320542	-9.11117	CD4+ T-cells	RNU6-567P	R_vs_NR
-0.0132104	0.00611944	-1.02152	0.320547	-9.11118	CD4+ T-cells	RNU6-97P	R_vs_NR
-0.0132391	0.00613272	-1.02151	0.320551	-9.11119	CD4+ T-cells	RP11-508N12.4	R_vs_NR
-0.013325	0.00617254	-1.02149	0.320562	-9.11121	CD4+ T-cells	MTND4P21	R_vs_NR
-0.013325	0.00617254	-1.02149	0.320562	-9.11121	CD4+ T-cells	RP11-334A14.2	R_vs_NR
-0.0159295	0.0165566	-1.02148	0.320566	-9.11122	CD4+ T-cells	GAS2L1	R_vs_NR
-0.0133966	0.0062057	-1.02147	0.320571	-9.11123	CD4+ T-cells	RNU4-26P	R_vs_NR
-0.0135968	0.00629843	-1.02141	0.320599	-9.11129	CD4+ T-cells	RNU6-1055P	R_vs_NR
-0.0136111	0.00630504	-1.0214	0.320601	-9.1113	CD4+ T-cells	RP11-314N2.2	R_vs_NR
0.0186722	0.0270694	1.0214	0.320602	-9.1113	CD4+ T-cells	C10orf111	R_vs_NR
-0.0136967	0.00634473	-1.02138	0.320613	-9.11132	CD4+ T-cells	CTB-102L5.8	R_vs_NR
-0.0137824	0.00638439	-1.02135	0.320625	-9.11135	CD4+ T-cells	SIX1	R_vs_NR
-0.0138536	0.00641741	-1.02133	0.320636	-9.11137	CD4+ T-cells	RP11-2H3.6	R_vs_NR
-0.0139391	0.00645701	-1.0213	0.320648	-9.1114	CD4+ T-cells	AF213884.3	R_vs_NR
-0.0139534	0.00646361	-1.02129	0.320651	-9.11141	CD4+ T-cells	RNU6-331P	R_vs_NR
-0.0140815	0.00652295	-1.02125	0.32067	-9.11145	CD4+ T-cells	RP11-432B6.1	R_vs_NR
-0.0140957	0.00652954	-1.02125	0.320673	-9.11146	CD4+ T-cells	MIR548AA1	R_vs_NR
-0.0142379	0.00659539	-1.0212	0.320695	-9.11151	CD4+ T-cells	AL513344.1	R_vs_NR
-0.0143089	0.00662828	-1.02117	0.320707	-9.11153	CD4+ T-cells	AC131025.8	R_vs_NR
-0.0143373	0.00664143	-1.02116	0.320712	-9.11154	CD4+ T-cells	RP11-5N11.6	R_vs_NR
-0.0143656	0.00665458	-1.02115	0.320716	-9.11155	CD4+ T-cells	LINC00035	R_vs_NR
-0.014394	0.00666772	-1.02114	0.320721	-9.11156	CD4+ T-cells	RN7SKP83	R_vs_NR
-0.014394	0.00666772	-1.02114	0.320721	-9.11156	CD4+ T-cells	RP11-98C8.1	R_vs_NR
-0.0144649	0.00670057	-1.02111	0.320733	-9.11159	CD4+ T-cells	AC107083.1	R_vs_NR
-0.0146066	0.0067662	-1.02106	0.320758	-9.11165	CD4+ T-cells	MIR4273	R_vs_NR
0.00825289	0.00493327	1.02104	0.320765	-9.11166	CD4+ T-cells	RP4-640H8.2	R_vs_NR
-0.079794	0.452571	-1.02104	0.320768	-9.11167	CD4+ T-cells	RDX	R_vs_NR
-0.0146774	0.00679899	-1.02103	0.32077	-9.11167	CD4+ T-cells	PGAM1P13	R_vs_NR
0.080115	0.280915	1.021	0.320787	-9.11171	CD4+ T-cells	RAD17	R_vs_NR
-0.0148047	0.00685795	-1.02098	0.320794	-9.11172	CD4+ T-cells	RN7SL507P	R_vs_NR
-0.0148895	0.00689723	-1.02095	0.320809	-9.11176	CD4+ T-cells	AC006115.1	R_vs_NR
-0.0149459	0.00692339	-1.02093	0.32082	-9.11178	CD4+ T-cells	OR10Z1	R_vs_NR
-0.0150024	0.00694954	-1.0209	0.320831	-9.11181	CD4+ T-cells	RP11-614F17.1	R_vs_NR
-0.0150165	0.00695608	-1.0209	0.320834	-9.11181	CD4+ T-cells	RP11-115M14.1	R_vs_NR
-0.0150165	0.00695608	-1.0209	0.320834	-9.11181	CD4+ T-cells	KLHL22-IT1	R_vs_NR
0.0153028	0.00838276	1.02089	0.320836	-9.11182	CD4+ T-cells	ABLIM3	R_vs_NR
-0.0150306	0.00696261	-1.02089	0.320836	-9.11182	CD4+ T-cells	MIR194-1	R_vs_NR
-0.0150588	0.00697568	-1.02088	0.320842	-9.11183	CD4+ T-cells	RP11-544M22.3	R_vs_NR
0.0657657	0.285572	1.02085	0.320855	-9.11186	CD4+ T-cells	C7orf55	R_vs_NR
-0.0151293	0.00700834	-1.02085	0.320856	-9.11186	CD4+ T-cells	MIR4263	R_vs_NR
-0.0151575	0.00702139	-1.02084	0.320861	-9.11187	CD4+ T-cells	AC007551.1	R_vs_NR
-0.0152702	0.00707359	-1.02079	0.320884	-9.11192	CD4+ T-cells	RNA5SP39	R_vs_NR
-0.0152843	0.00708011	-1.02078	0.320887	-9.11193	CD4+ T-cells	RNA5SP139	R_vs_NR
0.00497994	0.00319343	1.02073	0.32091	-9.11198	CD4+ T-cells	CEACAM8	R_vs_NR
0.0154818	0.0172177	1.02072	0.320913	-9.11199	CD4+ T-cells	HNRNPA1P66	R_vs_NR
-0.015439	0.00715178	-1.02071	0.320919	-9.112	CD4+ T-cells	RP11-70F11.11	R_vs_NR
-0.015453	0.00715829	-1.02071	0.320922	-9.11201	CD4+ T-cells	RNU6-422P	R_vs_NR
-0.015453	0.00715829	-1.02071	0.320922	-9.11201	CD4+ T-cells	RP11-727F15.12	R_vs_NR
-0.0155092	0.00718433	-1.02068	0.320934	-9.11203	CD4+ T-cells	MIRLET7D	R_vs_NR
-0.0155233	0.00719084	-1.02067	0.320937	-9.11204	CD4+ T-cells	RP11-843B15.3	R_vs_NR
-0.0155373	0.00719734	-1.02067	0.32094	-9.11205	CD4+ T-cells	RNU6-711P	R_vs_NR
-0.0155373	0.00719734	-1.02067	0.32094	-9.11205	CD4+ T-cells	U91328.22	R_vs_NR
0.0149508	0.0247067	1.02061	0.320966	-9.1121	CD4+ T-cells	RP1-102G20.5	R_vs_NR
-0.0157057	0.00727535	-1.02059	0.320976	-9.11213	CD4+ T-cells	RNY4P6	R_vs_NR
-0.0157338	0.00728834	-1.02057	0.320982	-9.11214	CD4+ T-cells	KB-1639H6.8	R_vs_NR
-0.0157618	0.00730133	-1.02056	0.320989	-9.11216	CD4+ T-cells	AC011475.1	R_vs_NR
-0.0159019	0.00736622	-1.02049	0.32102	-9.11223	CD4+ T-cells	ITCH-IT1	R_vs_NR
-0.0159719	0.00739863	-1.02046	0.321037	-9.11226	CD4+ T-cells	RNU6-1004P	R_vs_NR
-0.063727	0.233982	-1.02044	0.321045	-9.11228	CD4+ T-cells	RP11-123C21.2	R_vs_NR
-0.0162932	0.00754748	-1.02029	0.321114	-9.11243	CD4+ T-cells	MIR25	R_vs_NR
-0.0163908	0.0075927	-1.02024	0.321138	-9.11248	CD4+ T-cells	SCARNA1	R_vs_NR
-0.014627	0.0283343	-1.02018	0.321164	-9.11254	CD4+ T-cells	AP000662.9	R_vs_NR
-0.0127986	0.00698892	-1.02011	0.321197	-9.11262	CD4+ T-cells	RP11-466A19.1	R_vs_NR
0.0210573	0.0623855	1.02011	0.321198	-9.11262	CD4+ T-cells	CCDC144CP	R_vs_NR
0.0301313	0.0596082	1.02009	0.321207	-9.11264	CD4+ T-cells	HIC2	R_vs_NR
-0.0166832	0.00772813	-1.02007	0.321213	-9.11265	CD4+ T-cells	RNU6ATAC30P	R_vs_NR
0.00521224	0.00469671	1.02005	0.321222	-9.11267	CD4+ T-cells	LL22NC03-N64E9.1	R_vs_NR
-0.0167249	0.00774744	-1.02005	0.321224	-9.11267	CD4+ T-cells	MIR4306	R_vs_NR
0.0190214	0.0217886	1.01986	0.321311	-9.11287	CD4+ T-cells	C10orf91	R_vs_NR
-0.0714053	0.532664	-1.01981	0.321335	-9.11292	CD4+ T-cells	LSM10	R_vs_NR
-0.069344	0.721693	-1.0198	0.32134	-9.11293	CD4+ T-cells	NELFCD	R_vs_NR
-0.0173071	0.00801715	-1.0197	0.321386	-9.11303	CD4+ T-cells	SNORD96A	R_vs_NR
-0.0357367	0.0981589	-1.01966	0.321404	-9.11307	CD4+ T-cells	RP1-68D18.4	R_vs_NR
-0.0632861	0.166736	-1.01965	0.321411	-9.11309	CD4+ T-cells	TIPIN	R_vs_NR
0.0143086	0.00800007	1.01941	0.321518	-9.11332	CD4+ T-cells	BAIAP2-AS1	R_vs_NR
0.0649098	0.285447	1.01941	0.32152	-9.11333	CD4+ T-cells	RNF170	R_vs_NR
-0.0100678	0.00828171	-1.01938	0.321534	-9.11336	CD4+ T-cells	AC104534.2	R_vs_NR
0.0436411	0.0739562	1.01932	0.321562	-9.11342	CD4+ T-cells	RNU6-118P	R_vs_NR
-0.0260378	0.0119229	-1.01926	0.321586	-9.11347	CD4+ T-cells	RP11-451G4.1	R_vs_NR
-0.023842	0.0288579	-1.01923	0.321601	-9.11351	CD4+ T-cells	FAM189B	R_vs_NR
-0.0188401	0.0288076	-1.01923	0.321601	-9.11351	CD4+ T-cells	SMAD9	R_vs_NR
0.0127208	0.0109107	1.0192	0.321617	-9.11354	CD4+ T-cells	AC129492.6	R_vs_NR
0.0200194	0.0142829	1.01912	0.321654	-9.11362	CD4+ T-cells	AC138965.1	R_vs_NR
0.0481224	0.127967	1.01907	0.321674	-9.11367	CD4+ T-cells	KIF9	R_vs_NR
0.0376924	0.0834405	1.01907	0.321676	-9.11367	CD4+ T-cells	RP11-83A24.1	R_vs_NR
-0.0194485	0.0297541	-1.01904	0.32169	-9.1137	CD4+ T-cells	LSMEM2	R_vs_NR
0.0322815	0.0784361	1.01891	0.321749	-9.11383	CD4+ T-cells	PGP	R_vs_NR
-0.0205543	0.0222725	-1.01879	0.321807	-9.11396	CD4+ T-cells	TCP10L	R_vs_NR
-0.0267341	0.0122417	-1.01874	0.32183	-9.11401	CD4+ T-cells	RP11-218F10.3	R_vs_NR
0.0776022	0.808053	1.01871	0.321843	-9.11404	CD4+ T-cells	ZNFX1	R_vs_NR
0.0755727	1.65371	1.01869	0.32185	-9.11405	CD4+ T-cells	EIF4A1	R_vs_NR
-0.00953497	0.0104035	-1.01863	0.32188	-9.11412	CD4+ T-cells	AC022819.3	R_vs_NR
0.0799094	0.450989	1.01858	0.3219	-9.11416	CD4+ T-cells	DDHD2	R_vs_NR
-0.00842892	0.00588244	-1.01856	0.321912	-9.11419	CD4+ T-cells	SLIT3	R_vs_NR
0.0665756	0.31332	1.01854	0.321922	-9.11421	CD4+ T-cells	PRKAG2	R_vs_NR
0.0697932	0.219164	1.01849	0.321945	-9.11426	CD4+ T-cells	RP11-703M24.5	R_vs_NR
-0.0271383	0.0124268	-1.01845	0.321961	-9.1143	CD4+ T-cells	GAPDHP57	R_vs_NR
-0.0630075	0.340605	-1.01841	0.32198	-9.11434	CD4+ T-cells	RCC2	R_vs_NR
-0.088673	1.02801	-1.0184	0.321988	-9.11436	CD4+ T-cells	ZC3H7A	R_vs_NR
-0.0423647	0.0830638	-1.01836	0.322003	-9.11439	CD4+ T-cells	ADAM9	R_vs_NR
-0.0194711	0.00901956	-1.01813	0.322111	-9.11463	CD4+ T-cells	RP11-159D12.10	R_vs_NR
0.00680115	0.00694545	1.0181	0.322123	-9.11465	CD4+ T-cells	RP11-58G13.1	R_vs_NR
-0.0110888	0.00822609	-1.01808	0.322132	-9.11467	CD4+ T-cells	RP11-497D6.5	R_vs_NR
-0.0216596	0.0323906	-1.01796	0.322188	-9.1148	CD4+ T-cells	TSHZ3	R_vs_NR
-0.0122296	0.0125699	-1.01794	0.322199	-9.11482	CD4+ T-cells	ZNF705A	R_vs_NR
0.0177931	0.0193203	1.01789	0.32222	-9.11487	CD4+ T-cells	RP11-160A9.3	R_vs_NR
-0.0107625	0.0087092	-1.01776	0.322282	-9.115	CD4+ T-cells	AL359091.2	R_vs_NR
-0.113407	0.559073	-1.01751	0.322399	-9.11526	CD4+ T-cells	SNORD3A	R_vs_NR
-0.0165033	0.0216471	-1.01749	0.322408	-9.11528	CD4+ T-cells	RP1-100J12.1	R_vs_NR
0.0103849	0.0116294	1.01737	0.322461	-9.1154	CD4+ T-cells	ZNF132	R_vs_NR
-0.0291195	0.013334	-1.01732	0.322486	-9.11545	CD4+ T-cells	NCAM2	R_vs_NR
0.111164	1.17866	1.01729	0.322497	-9.11548	CD4+ T-cells	RP11-20O24.4	R_vs_NR
0.113698	1.39684	1.01723	0.322527	-9.11554	CD4+ T-cells	NFKBIZ	R_vs_NR
-0.0365602	0.0167412	-1.0172	0.32254	-9.11557	CD4+ T-cells	DUXAP1	R_vs_NR
-0.0205781	0.00953237	-1.01719	0.322546	-9.11558	CD4+ T-cells	RP11-678G15.1	R_vs_NR
0.0148209	0.0203636	1.01718	0.322548	-9.11559	CD4+ T-cells	SLC35G3	R_vs_NR
-0.0101833	0.00804955	-1.01708	0.322595	-9.11569	CD4+ T-cells	TAF9BP2	R_vs_NR
-0.0403081	0.0957926	-1.01704	0.322616	-9.11574	CD4+ T-cells	SNX18	R_vs_NR
-0.0909108	0.566616	-1.01702	0.322624	-9.11575	CD4+ T-cells	MALT1	R_vs_NR
-0.0360924	0.0783545	-1.01695	0.322659	-9.11583	CD4+ T-cells	RP11-360L9.7	R_vs_NR
0.0500362	0.266309	1.01693	0.322664	-9.11584	CD4+ T-cells	EEF1A1P29	R_vs_NR
0.0219389	0.015343	1.01687	0.322695	-9.11591	CD4+ T-cells	RP5-903G2.2	R_vs_NR
-0.0151447	0.0435274	-1.01683	0.322713	-9.11595	CD4+ T-cells	FAM66C	R_vs_NR
-0.03049	0.0139616	-1.01682	0.322719	-9.11596	CD4+ T-cells	PCDHGB8P	R_vs_NR
-0.0573456	0.449439	-1.0168	0.322724	-9.11597	CD4+ T-cells	TMEM87B	R_vs_NR
-0.0243846	0.041243	-1.01679	0.32273	-9.11599	CD4+ T-cells	C4orf19	R_vs_NR
-0.0468253	0.230596	-1.01672	0.322764	-9.11606	CD4+ T-cells	NT5C3AP1	R_vs_NR
0.0292282	0.0445541	1.01654	0.322848	-9.11625	CD4+ T-cells	RN7SL500P	R_vs_NR
-0.0334925	0.0153365	-1.01654	0.322848	-9.11625	CD4+ T-cells	NFYAP1	R_vs_NR
-0.0118482	0.00783942	-1.01651	0.322861	-9.11627	CD4+ T-cells	AANAT	R_vs_NR
0.057481	0.217248	1.01646	0.322883	-9.11632	CD4+ T-cells	SSBP4	R_vs_NR
0.0166754	0.0113664	1.01635	0.322934	-9.11643	CD4+ T-cells	RP11-956A19.1	R_vs_NR
-0.0985255	0.508405	-1.01627	0.32297	-9.11651	CD4+ T-cells	ARHGEF2	R_vs_NR
0.0120243	0.00875605	1.01622	0.322993	-9.11656	CD4+ T-cells	AL592528.1	R_vs_NR
0.0852326	0.759433	1.01615	0.323028	-9.11664	CD4+ T-cells	U2AF1L4	R_vs_NR
0.0182257	0.0191434	1.01609	0.323054	-9.1167	CD4+ T-cells	RP4-687K1.2	R_vs_NR
0.0172158	0.0222997	1.01601	0.323093	-9.11678	CD4+ T-cells	C6orf163	R_vs_NR
-0.0686651	0.526266	-1.01598	0.323108	-9.11681	CD4+ T-cells	ATP11B	R_vs_NR
-0.0839187	0.506171	-1.01584	0.32317	-9.11695	CD4+ T-cells	ZZZ3	R_vs_NR
0.0286897	0.0430094	1.01581	0.323182	-9.11698	CD4+ T-cells	AC009229.4	R_vs_NR
-0.0205208	0.0223445	-1.01575	0.323212	-9.11704	CD4+ T-cells	CCDC121	R_vs_NR
-0.0332793	0.0454604	-1.01543	0.323362	-9.11737	CD4+ T-cells	PCP2	R_vs_NR
0.0919891	0.793229	1.01543	0.323362	-9.11737	CD4+ T-cells	PILRB	R_vs_NR
-0.0390245	0.0779652	-1.01535	0.323399	-9.11745	CD4+ T-cells	DVL1	R_vs_NR
0.0731935	0.2746	1.01521	0.323461	-9.11759	CD4+ T-cells	TTC32	R_vs_NR
0.00872319	0.0120097	1.0152	0.323467	-9.1176	CD4+ T-cells	ARHGAP22	R_vs_NR
-0.022813	0.0105677	-1.01513	0.323498	-9.11767	CD4+ T-cells	SNORD74	R_vs_NR
0.0822808	1.00059	1.01502	0.32355	-9.11778	CD4+ T-cells	CHMP7	R_vs_NR
-0.0161434	0.0191814	-1.01492	0.323597	-9.11788	CD4+ T-cells	OPN1SW	R_vs_NR
0.0144252	0.0156132	1.01485	0.323632	-9.11796	CD4+ T-cells	ZNF90P1	R_vs_NR
-0.0249615	0.0610488	-1.01482	0.323643	-9.11799	CD4+ T-cells	TMEM185AP1	R_vs_NR
0.0426216	0.168718	1.01475	0.323677	-9.11806	CD4+ T-cells	C1orf109	R_vs_NR
-0.00933265	0.00682513	-1.01442	0.323829	-9.11839	CD4+ T-cells	FOXD4L4	R_vs_NR
-0.00933265	0.00682513	-1.01442	0.323829	-9.11839	CD4+ T-cells	FOXD4L2	R_vs_NR
-0.0140149	0.0193172	-1.01437	0.323852	-9.11844	CD4+ T-cells	RPL23AP46	R_vs_NR
-0.0240811	0.0256075	-1.01435	0.323862	-9.11846	CD4+ T-cells	RP1-149A16.16	R_vs_NR
-0.00445105	0.0061545	-1.01431	0.323878	-9.1185	CD4+ T-cells	RP11-97C18.1	R_vs_NR
0.0288393	0.052864	1.01424	0.323914	-9.11858	CD4+ T-cells	KCNAB1	R_vs_NR
0.058326	0.170314	1.01371	0.324159	-9.11911	CD4+ T-cells	IDNK	R_vs_NR
0.0797968	0.551527	1.01365	0.324188	-9.11917	CD4+ T-cells	ERCC3	R_vs_NR
-0.0235888	0.0469794	-1.01355	0.324231	-9.11927	CD4+ T-cells	FOXP4	R_vs_NR
-0.0206201	0.0314642	-1.01348	0.324266	-9.11934	CD4+ T-cells	AC108488.4	R_vs_NR
0.00562178	0.00781377	1.01345	0.32428	-9.11937	CD4+ T-cells	ENPP7P10	R_vs_NR
0.00784885	0.00833079	1.01335	0.324324	-9.11947	CD4+ T-cells	AC005336.4	R_vs_NR
-0.0248755	0.0115231	-1.01326	0.324368	-9.11957	CD4+ T-cells	RNU6-1010P	R_vs_NR
-0.0193714	0.0162253	-1.01323	0.324381	-9.11959	CD4+ T-cells	LINC00880	R_vs_NR
-0.0321758	0.060568	-1.01315	0.324416	-9.11967	CD4+ T-cells	CTD-3185P2.1	R_vs_NR
-0.0111295	0.00983389	-1.0131	0.324443	-9.11973	CD4+ T-cells	SIM2	R_vs_NR
-0.0249621	0.0275648	-1.01304	0.324468	-9.11978	CD4+ T-cells	AC003029.1	R_vs_NR
-0.006815	0.00540799	-1.01293	0.324521	-9.1199	CD4+ T-cells	RP11-484K9.4	R_vs_NR
0.0149599	0.0157763	1.01288	0.324546	-9.11995	CD4+ T-cells	CTD-2530N21.4	R_vs_NR
-0.0369697	0.148721	-1.01282	0.324572	-9.12001	CD4+ T-cells	PRKCD	R_vs_NR
-0.0123278	0.0102451	-1.01269	0.324633	-9.12014	CD4+ T-cells	RP11-475J5.6	R_vs_NR
-0.0511744	0.162172	-1.01267	0.324642	-9.12016	CD4+ T-cells	MCUR1	R_vs_NR
0.101571	0.784787	1.01263	0.324659	-9.1202	CD4+ T-cells	CHMP1B	R_vs_NR
0.0730265	0.691941	1.01258	0.324682	-9.12025	CD4+ T-cells	MORC3	R_vs_NR
-0.0122622	0.0131915	-1.01251	0.324716	-9.12032	CD4+ T-cells	HMGN2P6	R_vs_NR
0.03903	0.173603	1.01245	0.324744	-9.12038	CD4+ T-cells	AC093323.3	R_vs_NR
-0.0194749	0.0352472	-1.01237	0.324782	-9.12047	CD4+ T-cells	AC003002.6	R_vs_NR
0.116852	0.584475	1.01229	0.324817	-9.12054	CD4+ T-cells	PTPN4	R_vs_NR
-0.0440761	0.198025	-1.01225	0.324835	-9.12058	CD4+ T-cells	KLHL2	R_vs_NR
0.100054	0.875393	1.01214	0.324888	-9.1207	CD4+ T-cells	PNRC1	R_vs_NR
0.0664516	0.275095	1.01187	0.325013	-9.12097	CD4+ T-cells	MSH3	R_vs_NR
-0.016915	0.0168953	-1.01181	0.325039	-9.12103	CD4+ T-cells	RP4-752I6.1	R_vs_NR
-0.00688703	0.00381754	-1.01175	0.325071	-9.12109	CD4+ T-cells	RIMBP2	R_vs_NR
0.0102901	0.010053	1.01148	0.325195	-9.12137	CD4+ T-cells	RN7SL377P	R_vs_NR
-0.00626597	0.00516301	-1.01137	0.325245	-9.12147	CD4+ T-cells	EEF1E1-BLOC1S5	R_vs_NR
0.0183158	0.0147328	1.01131	0.325274	-9.12153	CD4+ T-cells	PKIB	R_vs_NR
-0.027459	0.0127198	-1.01131	0.325275	-9.12154	CD4+ T-cells	RP11-208G20.2	R_vs_NR
-0.10071	0.671287	-1.01109	0.325375	-9.12176	CD4+ T-cells	ETFB	R_vs_NR
0.0587404	0.173684	1.01106	0.325391	-9.12179	CD4+ T-cells	RP11-9D8.1	R_vs_NR
0.0243844	0.0394717	1.01105	0.325397	-9.1218	CD4+ T-cells	AC018738.2	R_vs_NR
0.0663541	0.232146	1.01099	0.325422	-9.12186	CD4+ T-cells	NOD1	R_vs_NR
-0.0173498	0.00814703	-1.0109	0.325465	-9.12195	CD4+ T-cells	TMCO5B	R_vs_NR
-0.0747968	1.37737	-1.01073	0.325545	-9.12212	CD4+ T-cells	PAIP2	R_vs_NR
0.0341585	0.114962	1.01055	0.325626	-9.1223	CD4+ T-cells	NEURL4	R_vs_NR
-0.12582	1.02483	-1.01054	0.325632	-9.12231	CD4+ T-cells	CTSC	R_vs_NR
-0.00613012	0.00511905	-1.01048	0.325659	-9.12237	CD4+ T-cells	PSMA2P2	R_vs_NR
0.0859104	0.591268	1.01044	0.32568	-9.12242	CD4+ T-cells	RRN3P1	R_vs_NR
-0.0220964	0.0203356	-1.01011	0.325832	-9.12275	CD4+ T-cells	RP1-178F15.5	R_vs_NR
-0.0899197	0.0955286	-1.01006	0.325856	-9.1228	CD4+ T-cells	IGHG1	R_vs_NR
0.006354	0.00357851	1.00992	0.325921	-9.12294	CD4+ T-cells	GSTTP2	R_vs_NR
0.0322124	0.0918085	1.00981	0.325975	-9.12305	CD4+ T-cells	ZNF578	R_vs_NR
0.0271048	0.0431239	1.00961	0.326064	-9.12325	CD4+ T-cells	PNPLA4	R_vs_NR
-0.0516087	0.254896	-1.0095	0.326119	-9.12337	CD4+ T-cells	RABEP2	R_vs_NR
0.0194165	0.0227435	1.00932	0.3262	-9.12354	CD4+ T-cells	OVOL3	R_vs_NR
0.0171612	0.0297196	1.0093	0.326212	-9.12357	CD4+ T-cells	RP3-445O10.1	R_vs_NR
-0.0180309	0.0251818	-1.00928	0.326222	-9.12359	CD4+ T-cells	LRFN3	R_vs_NR
0.0300406	0.0640907	1.00909	0.32631	-9.12378	CD4+ T-cells	RP11-705C15.5	R_vs_NR
-0.118167	0.846594	-1.00906	0.326323	-9.12381	CD4+ T-cells	CYBA	R_vs_NR
-0.0240404	0.0320732	-1.00896	0.326368	-9.1239	CD4+ T-cells	LINC00925	R_vs_NR
0.0631354	0.345902	1.00895	0.326373	-9.12391	CD4+ T-cells	AGA	R_vs_NR
-0.00732123	0.00610761	-1.0089	0.326399	-9.12397	CD4+ T-cells	HMGN2P47	R_vs_NR
0.0169194	0.0193757	1.00885	0.326422	-9.12402	CD4+ T-cells	C20ORF135	R_vs_NR
0.0117156	0.00651794	1.00884	0.326425	-9.12403	CD4+ T-cells	RP11-598F7.6	R_vs_NR
-0.0820539	0.922911	-1.00873	0.326478	-9.12414	CD4+ T-cells	ATP5H	R_vs_NR
-0.00952513	0.00602652	-1.00864	0.326519	-9.12423	CD4+ T-cells	EREG	R_vs_NR
0.0556108	0.240784	1.00859	0.326542	-9.12428	CD4+ T-cells	PIDD	R_vs_NR
0.057034	0.214173	1.00856	0.326554	-9.12431	CD4+ T-cells	ZNF783	R_vs_NR
-0.00995339	0.0114083	-1.00853	0.326569	-9.12434	CD4+ T-cells	CES3	R_vs_NR
0.0380296	0.0677158	1.00833	0.326664	-9.12454	CD4+ T-cells	BCL9	R_vs_NR
0.0110067	0.00773647	1.00828	0.326688	-9.1246	CD4+ T-cells	RP11-340I6.5	R_vs_NR
-0.0147086	0.0128144	-1.00823	0.326712	-9.12465	CD4+ T-cells	SALL4	R_vs_NR
-0.0552618	0.124884	-1.00807	0.326785	-9.1248	CD4+ T-cells	IER3	R_vs_NR
0.104133	0.564957	1.0078	0.326913	-9.12508	CD4+ T-cells	KIAA1683	R_vs_NR
0.0832329	0.308936	1.00761	0.327	-9.12527	CD4+ T-cells	GS1-184P14.2	R_vs_NR
0.0225805	0.0236634	1.00756	0.327021	-9.12531	CD4+ T-cells	TUBA3FP	R_vs_NR
0.0272359	0.0310278	1.00753	0.327035	-9.12534	CD4+ T-cells	PTK6	R_vs_NR
-0.0256917	0.0433105	-1.00752	0.32704	-9.12535	CD4+ T-cells	RP11-269M20.1	R_vs_NR
0.0488617	0.0836093	1.00751	0.327047	-9.12537	CD4+ T-cells	IL6STP1	R_vs_NR
-0.0190519	0.0278093	-1.00737	0.327113	-9.12551	CD4+ T-cells	PRELID1P3	R_vs_NR
-0.0159879	0.0135741	-1.00737	0.327113	-9.12551	CD4+ T-cells	RNU6ATAC27P	R_vs_NR
0.0622418	0.566828	1.00734	0.327126	-9.12554	CD4+ T-cells	FAM13B	R_vs_NR
0.0109911	0.0192269	1.00731	0.32714	-9.12557	CD4+ T-cells	CTA-215D11.4	R_vs_NR
-0.0242745	0.0191081	-1.00724	0.327173	-9.12564	CD4+ T-cells	AC008781.7	R_vs_NR
-0.0281459	0.023626	-1.00723	0.327179	-9.12565	CD4+ T-cells	AC010150.1	R_vs_NR
0.0796129	0.470336	1.00701	0.327278	-9.12587	CD4+ T-cells	TRIM28	R_vs_NR
0.0286677	0.0241171	1.00696	0.327303	-9.12592	CD4+ T-cells	MIR570	R_vs_NR
0.0488439	1.0564	1.00682	0.327368	-9.12606	CD4+ T-cells	YWHAZP4	R_vs_NR
0.130049	0.357453	1.00679	0.327383	-9.12609	CD4+ T-cells	CISH	R_vs_NR
0.0449808	0.123534	1.00663	0.327457	-9.12625	CD4+ T-cells	PIN4P1	R_vs_NR
-0.0157923	0.0153078	-1.00659	0.327477	-9.12629	CD4+ T-cells	RP11-136I13.1	R_vs_NR
-0.00989029	0.00488819	-1.00652	0.327511	-9.12637	CD4+ T-cells	BSN	R_vs_NR
0.0402331	0.147888	1.00648	0.327528	-9.1264	CD4+ T-cells	RN7SL739P	R_vs_NR
-0.0608516	0.987262	-1.00647	0.327534	-9.12642	CD4+ T-cells	OXA1L	R_vs_NR
0.0609377	0.367903	1.00645	0.32754	-9.12643	CD4+ T-cells	FBXL20	R_vs_NR
0.0610622	0.334011	1.00617	0.327675	-9.12672	CD4+ T-cells	LANCL1	R_vs_NR
0.0323942	0.0792842	1.00614	0.327689	-9.12675	CD4+ T-cells	AP006216.10	R_vs_NR
0.0521299	1.25877	1.0061	0.327706	-9.12679	CD4+ T-cells	RAB7A	R_vs_NR
-0.0468518	0.14283	-1.00606	0.327726	-9.12683	CD4+ T-cells	CASZ1	R_vs_NR
0.0234702	0.0129029	1.00594	0.32778	-9.12695	CD4+ T-cells	RP11-169F17.1	R_vs_NR
-0.0606194	0.167886	-1.00588	0.327808	-9.12701	CD4+ T-cells	CLPB	R_vs_NR
0.00768526	0.00478923	1.00587	0.327813	-9.12702	CD4+ T-cells	GNAZ	R_vs_NR
-0.0392859	0.0951079	-1.00581	0.327843	-9.12708	CD4+ T-cells	TRAV24	R_vs_NR
0.0118114	0.00833345	1.0058	0.327847	-9.12709	CD4+ T-cells	ZNF660	R_vs_NR
-0.0738504	0.251681	-1.00566	0.327914	-9.12723	CD4+ T-cells	OSBP	R_vs_NR
-0.0767241	0.479559	-1.00561	0.327935	-9.12728	CD4+ T-cells	UBE2H	R_vs_NR
-0.0288703	0.021513	-1.00559	0.327945	-9.1273	CD4+ T-cells	RNA5SP115	R_vs_NR
-0.0558061	0.23019	-1.00558	0.327949	-9.12731	CD4+ T-cells	WBP1L	R_vs_NR
-0.028093	0.032845	-1.00555	0.327964	-9.12734	CD4+ T-cells	CYP24A1	R_vs_NR
0.0274896	0.0529589	1.00552	0.327978	-9.12737	CD4+ T-cells	LL0XNC01-7P3.1	R_vs_NR
-0.039405	0.224086	-1.00551	0.327982	-9.12738	CD4+ T-cells	LRRC8B	R_vs_NR
-0.0327229	0.0370849	-1.00547	0.328002	-9.12742	CD4+ T-cells	RN7SL485P	R_vs_NR
0.00540932	0.00497794	1.00541	0.328028	-9.12748	CD4+ T-cells	AC005077.12	R_vs_NR
0.0472794	0.125521	1.00538	0.328045	-9.12751	CD4+ T-cells	RP1-30M3.5	R_vs_NR
0.0203362	0.0171299	1.00538	0.328045	-9.12751	CD4+ T-cells	RP11-479I16.2	R_vs_NR
-0.00983931	0.00727667	-1.00522	0.328117	-9.12767	CD4+ T-cells	TACR1	R_vs_NR
-0.0310578	0.0546857	-1.00521	0.328123	-9.12768	CD4+ T-cells	C11orf68	R_vs_NR
-0.0345688	0.0448705	-1.00518	0.328136	-9.12771	CD4+ T-cells	EFNB1	R_vs_NR
0.0755242	1.14149	1.00513	0.328162	-9.12777	CD4+ T-cells	RBL2	R_vs_NR
-0.00844964	0.0100168	-1.00502	0.328211	-9.12787	CD4+ T-cells	HNRNPA1P9	R_vs_NR
-0.0062849	0.00554457	-1.00467	0.328375	-9.12822	CD4+ T-cells	RP11-108L7.4	R_vs_NR
0.129941	0.481673	1.00462	0.328399	-9.12827	CD4+ T-cells	DYRK2	R_vs_NR
0.0400079	0.22447	1.00449	0.328459	-9.1284	CD4+ T-cells	RASA4DP	R_vs_NR
-0.0202416	0.0375262	-1.00432	0.328542	-9.12858	CD4+ T-cells	RP11-34P1.2	R_vs_NR
0.0765446	1.74733	1.00429	0.328552	-9.1286	CD4+ T-cells	RAC2	R_vs_NR
-0.0167737	0.0172285	-1.00422	0.328588	-9.12868	CD4+ T-cells	ANKDD1B	R_vs_NR
-0.0121954	0.00881031	-1.00414	0.328626	-9.12876	CD4+ T-cells	SALL1	R_vs_NR
0.0196781	0.0307672	1.00406	0.328661	-9.12884	CD4+ T-cells	UBE2CP1	R_vs_NR
-0.0122367	0.00589093	-1.004	0.328688	-9.12889	CD4+ T-cells	FAM90A1	R_vs_NR
0.0824059	0.307733	1.00391	0.328732	-9.12899	CD4+ T-cells	PPARD	R_vs_NR
0.0410692	0.173876	1.00374	0.328811	-9.12916	CD4+ T-cells	FBXL8	R_vs_NR
0.0303821	0.0644651	1.0037	0.32883	-9.1292	CD4+ T-cells	AIM1L	R_vs_NR
0.0259625	0.0974296	1.00365	0.328856	-9.12925	CD4+ T-cells	TWF1P1	R_vs_NR
0.0459866	0.106362	1.00364	0.328859	-9.12926	CD4+ T-cells	ZNF540	R_vs_NR
-0.110238	0.290848	-1.00354	0.328903	-9.12935	CD4+ T-cells	CCR2	R_vs_NR
0.0299394	0.0263592	1.00351	0.328918	-9.12938	CD4+ T-cells	RP3-477M7.5	R_vs_NR
-0.0602318	0.117301	-1.00329	0.329021	-9.1296	CD4+ T-cells	ZNF222	R_vs_NR
-0.0791758	0.771279	-1.0032	0.329067	-9.1297	CD4+ T-cells	ABHD14B	R_vs_NR
-0.0391143	0.0637788	-1.00298	0.329168	-9.12992	CD4+ T-cells	RP5-1000K24.2	R_vs_NR
-0.0907564	0.474962	-1.00296	0.329177	-9.12994	CD4+ T-cells	GNG10	R_vs_NR
-0.00999877	0.00802353	-1.00288	0.329213	-9.13001	CD4+ T-cells	CAPN11	R_vs_NR
0.0212165	0.026372	1.00282	0.329242	-9.13008	CD4+ T-cells	RBM26-AS1	R_vs_NR
0.0345973	0.0605109	1.0027	0.329301	-9.1302	CD4+ T-cells	NRIP2	R_vs_NR
-0.0207045	0.0240633	-1.00263	0.329332	-9.13027	CD4+ T-cells	RN7SL449P	R_vs_NR
0.0813671	0.317018	1.00232	0.329479	-9.13058	CD4+ T-cells	DGKD	R_vs_NR
-0.0645799	0.113372	-1.00211	0.329575	-9.13079	CD4+ T-cells	ACTG2	R_vs_NR
0.0445056	0.137988	1.00208	0.329591	-9.13082	CD4+ T-cells	CCDC163P	R_vs_NR
0.00606802	0.00436956	1.00208	0.329592	-9.13082	CD4+ T-cells	RP11-64K12.9	R_vs_NR
-0.0242335	0.0253557	-1.00201	0.329624	-9.13089	CD4+ T-cells	RN7SL443P	R_vs_NR
0.0202016	0.0703068	1.00196	0.329645	-9.13094	CD4+ T-cells	YBX1P1	R_vs_NR
-0.0680185	1.30714	-1.00185	0.329701	-9.13106	CD4+ T-cells	DDX24	R_vs_NR
-0.0206833	0.0240094	-1.00179	0.329727	-9.13111	CD4+ T-cells	AC002059.10	R_vs_NR
-0.00929586	0.00785733	-1.00172	0.32976	-9.13118	CD4+ T-cells	SLC9A9-AS2	R_vs_NR
-0.042246	0.102853	-1.00169	0.329772	-9.13121	CD4+ T-cells	TRAV8-5	R_vs_NR
-0.0882402	0.724095	-1.00169	0.329775	-9.13121	CD4+ T-cells	JTB	R_vs_NR
0.00798164	0.00564876	1.00164	0.329796	-9.13126	CD4+ T-cells	SIGLEC11	R_vs_NR
-0.0466935	0.0915387	-1.00152	0.329854	-9.13138	CD4+ T-cells	KLF8	R_vs_NR
-0.0587971	0.343973	-1.00137	0.329923	-9.13153	CD4+ T-cells	XAB2	R_vs_NR
-0.134331	0.295052	-1.00131	0.329951	-9.13159	CD4+ T-cells	CCL4	R_vs_NR
-0.0342956	0.0728056	-1.00129	0.329961	-9.13161	CD4+ T-cells	AC093162.5	R_vs_NR
0.00780121	0.00606043	1.00125	0.329982	-9.13166	CD4+ T-cells	VWCE	R_vs_NR
0.102861	1.30573	1.00115	0.33003	-9.13176	CD4+ T-cells	CTD-2287O16.1	R_vs_NR
0.0473349	0.200655	1.00112	0.330044	-9.13179	CD4+ T-cells	UTP20	R_vs_NR
0.0738101	0.597787	1.0011	0.330049	-9.1318	CD4+ T-cells	ZMYND8	R_vs_NR
0.0213609	0.0420354	1.00102	0.330087	-9.13188	CD4+ T-cells	ELL3	R_vs_NR
0.00284894	0.00205214	1.00097	0.330112	-9.13193	CD4+ T-cells	SEMA3A	R_vs_NR
-0.0908404	1.51566	-1.00096	0.330117	-9.13194	CD4+ T-cells	SLC25A3	R_vs_NR
0.015334	0.0165436	1.00085	0.33017	-9.13205	CD4+ T-cells	CTC-459F4.1	R_vs_NR
0.0380838	0.0613363	1.00065	0.330263	-9.13225	CD4+ T-cells	PLEKHA8P1	R_vs_NR
0.0166509	0.016481	1.0006	0.330285	-9.1323	CD4+ T-cells	KRT8P34	R_vs_NR
0.0584472	0.356935	1.00048	0.330341	-9.13242	CD4+ T-cells	SMURF2	R_vs_NR
-0.0258206	0.0478202	-1.00048	0.330342	-9.13242	CD4+ T-cells	CHRNE	R_vs_NR
-0.0146741	0.0194462	-1.00037	0.330394	-9.13253	CD4+ T-cells	APLF	R_vs_NR
-0.0196845	0.0253567	-1.00037	0.330396	-9.13254	CD4+ T-cells	RP11-426C22.6	R_vs_NR
0.00845227	0.00777102	1.00037	0.330397	-9.13254	CD4+ T-cells	AP001464.4	R_vs_NR
-0.0527983	0.206175	-1.00025	0.330453	-9.13266	CD4+ T-cells	DARS2	R_vs_NR
0.019698	0.0206043	1.00024	0.330456	-9.13266	CD4+ T-cells	SCIMP	R_vs_NR
-0.0110565	0.00973724	-1.00016	0.330494	-9.13274	CD4+ T-cells	RP11-572C15.3	R_vs_NR
0.0560045	0.47542	1.00013	0.330506	-9.13277	CD4+ T-cells	NUP153	R_vs_NR
0.044815	0.215824	0.99986	0.330635	-9.13304	CD4+ T-cells	VAV3	R_vs_NR
0.0426618	0.286847	0.999854	0.330638	-9.13305	CD4+ T-cells	FIG4	R_vs_NR
0.108565	0.686108	0.999735	0.330694	-9.13317	CD4+ T-cells	RPL4P5	R_vs_NR
0.0134687	0.0159654	0.999421	0.330841	-9.13348	CD4+ T-cells	FSIP1	R_vs_NR
-0.0137299	0.00666891	-0.999382	0.33086	-9.13352	CD4+ T-cells	CTD-2382E5.1	R_vs_NR
-0.0192259	0.0184586	-0.999319	0.33089	-9.13358	CD4+ T-cells	RP11-755B10.2	R_vs_NR
-0.0122059	0.00983515	-0.99919	0.330951	-9.13371	CD4+ T-cells	CTB-25B13.13	R_vs_NR
-0.0243864	0.0281464	-0.999158	0.330966	-9.13374	CD4+ T-cells	RP4-714D9.2	R_vs_NR
-0.0619801	0.708841	-0.999152	0.330968	-9.13375	CD4+ T-cells	UBQLN1	R_vs_NR
-0.0115816	0.00563609	-0.999152	0.330968	-9.13375	CD4+ T-cells	LINC01015	R_vs_NR
-0.045651	0.140374	-0.998844	0.331114	-9.13406	CD4+ T-cells	C22orf46	R_vs_NR
0.0211165	0.0241114	0.998607	0.331225	-9.13429	CD4+ T-cells	RP11-337A23.5	R_vs_NR
-0.0203584	0.027145	-0.998567	0.331244	-9.13433	CD4+ T-cells	TPT1P1	R_vs_NR
-0.0121855	0.0241941	-0.998546	0.331254	-9.13436	CD4+ T-cells	RP11-692C23.1	R_vs_NR
0.00924024	0.0102045	0.998533	0.33126	-9.13437	CD4+ T-cells	AC003665.1	R_vs_NR
0.0405467	0.0697316	0.998527	0.331263	-9.13437	CD4+ T-cells	RNVU1-14	R_vs_NR
-0.043425	0.0938675	-0.9985	0.331276	-9.1344	CD4+ T-cells	MYB	R_vs_NR
-0.0733345	0.306375	-0.998488	0.331281	-9.13441	CD4+ T-cells	ITM2C	R_vs_NR
-0.0374973	0.0802927	-0.998394	0.331325	-9.13451	CD4+ T-cells	MREG	R_vs_NR
0.027018	0.121286	0.998018	0.331503	-9.13488	CD4+ T-cells	RPSAP56	R_vs_NR
-0.00560545	0.00275898	-0.997831	0.331591	-9.13507	CD4+ T-cells	AC144831.1	R_vs_NR
0.0591468	0.403131	0.997726	0.331641	-9.13517	CD4+ T-cells	CATSPER2P1	R_vs_NR
-0.0286858	0.0165555	-0.997691	0.331657	-9.13521	CD4+ T-cells	RP11-313J2.1	R_vs_NR
0.095693	0.477502	0.997623	0.331689	-9.13528	CD4+ T-cells	NDUFV3	R_vs_NR
0.0459347	0.0815446	0.997585	0.331707	-9.13532	CD4+ T-cells	SNORA10	R_vs_NR
0.0625769	0.525449	0.997399	0.331795	-9.1355	CD4+ T-cells	GBAS	R_vs_NR
0.0206402	0.0194581	0.997385	0.331802	-9.13551	CD4+ T-cells	SLC25A6P3	R_vs_NR
0.102686	0.752186	0.997324	0.33183	-9.13558	CD4+ T-cells	USP11	R_vs_NR
0.0207207	0.0222712	0.997125	0.331924	-9.13577	CD4+ T-cells	RP11-674I16.2	R_vs_NR
0.00790655	0.00546436	0.997074	0.331948	-9.13582	CD4+ T-cells	TBC1D3P1-DHX40P1	R_vs_NR
-0.00962275	0.0085851	-0.997069	0.331951	-9.13583	CD4+ T-cells	ATP5F1P5	R_vs_NR
-0.0454479	0.0753271	-0.996983	0.331991	-9.13592	CD4+ T-cells	SERPINI1	R_vs_NR
-0.0254962	0.0266277	-0.996963	0.332001	-9.13594	CD4+ T-cells	RP11-377G16.2	R_vs_NR
-0.0132808	0.0175529	-0.996901	0.33203	-9.136	CD4+ T-cells	RP11-255L13.1	R_vs_NR
0.0679024	0.188545	0.996856	0.332052	-9.13604	CD4+ T-cells	RP11-448G15.3	R_vs_NR
-0.0531514	0.274473	-0.996784	0.332085	-9.13611	CD4+ T-cells	CEP44	R_vs_NR
-0.0601302	0.502699	-0.996756	0.332099	-9.13614	CD4+ T-cells	DIS3	R_vs_NR
0.0224006	0.0229211	0.996753	0.3321	-9.13614	CD4+ T-cells	RN7SL521P	R_vs_NR
-0.069416	0.493967	-0.996734	0.332109	-9.13616	CD4+ T-cells	EMG1	R_vs_NR
0.041134	0.191272	0.996578	0.332183	-9.13632	CD4+ T-cells	EPB42	R_vs_NR
-0.0266016	0.0336353	-0.996478	0.33223	-9.13642	CD4+ T-cells	DLGAP1-AS5	R_vs_NR
0.0669869	1.32703	0.996456	0.33224	-9.13644	CD4+ T-cells	AP1G2	R_vs_NR
-0.0437695	0.126521	-0.99634	0.332295	-9.13656	CD4+ T-cells	ZNHIT2	R_vs_NR
-0.00387264	0.00193788	-0.996245	0.33234	-9.13665	CD4+ T-cells	AC000036.4	R_vs_NR
0.0608726	0.353978	0.99624	0.332343	-9.13666	CD4+ T-cells	RP11-283I3.6	R_vs_NR
0.0368987	0.0683841	0.996236	0.332344	-9.13666	CD4+ T-cells	RP1-67K17.3	R_vs_NR
0.0546158	0.378667	0.996154	0.332383	-9.13674	CD4+ T-cells	FAM222B	R_vs_NR
-0.0599797	0.795044	-0.996054	0.33243	-9.13684	CD4+ T-cells	TRAPPC2	R_vs_NR
-0.0682423	0.487098	-0.995999	0.332456	-9.1369	CD4+ T-cells	C4orf29	R_vs_NR
0.0439079	0.0704955	0.99595	0.332479	-9.13695	CD4+ T-cells	RP11-259P6.3	R_vs_NR
0.0120504	0.0195228	0.995919	0.332494	-9.13698	CD4+ T-cells	CEP57L1P1	R_vs_NR
-0.0101023	0.00990176	-0.995874	0.332515	-9.13702	CD4+ T-cells	RP11-209M4.1	R_vs_NR
0.00444713	0.00456446	0.995783	0.332558	-9.13711	CD4+ T-cells	RP11-126F18.2	R_vs_NR
-0.0716163	0.304643	-0.995614	0.332639	-9.13728	CD4+ T-cells	HAUS2	R_vs_NR
0.0645062	0.597402	0.995602	0.332644	-9.13729	CD4+ T-cells	DPP8	R_vs_NR
-0.0743863	0.330607	-0.995375	0.332751	-9.13752	CD4+ T-cells	RTN4	R_vs_NR
0.0117951	0.0110013	0.995223	0.332823	-9.13767	CD4+ T-cells	MPPED2	R_vs_NR
-0.072387	0.277335	-0.995179	0.332844	-9.13771	CD4+ T-cells	ZNF568	R_vs_NR
0.0193143	0.0440274	0.995065	0.332898	-9.13783	CD4+ T-cells	SLC13A4	R_vs_NR
0.00805871	0.00465086	0.995025	0.332917	-9.13787	CD4+ T-cells	CTD-2643K12.3	R_vs_NR
-0.0950569	0.536808	-0.994979	0.332939	-9.13791	CD4+ T-cells	GOT2	R_vs_NR
0.00885366	0.0063824	0.994805	0.333021	-9.13809	CD4+ T-cells	RPL29P23	R_vs_NR
-0.0230126	0.029029	-0.994666	0.333087	-9.13822	CD4+ T-cells	TTC26	R_vs_NR
-0.0818604	0.79831	-0.994654	0.333093	-9.13824	CD4+ T-cells	ACAA1	R_vs_NR
-0.0480483	0.157527	-0.994609	0.333114	-9.13828	CD4+ T-cells	ALDH5A1	R_vs_NR
-0.0721025	0.346288	-0.994595	0.333121	-9.13829	CD4+ T-cells	ARMCX6	R_vs_NR
0.0340947	0.0921801	0.994518	0.333157	-9.13837	CD4+ T-cells	U3	R_vs_NR
0.0782747	0.427502	0.994502	0.333164	-9.13839	CD4+ T-cells	TCP11L2	R_vs_NR
0.017596	0.00998569	0.994471	0.333179	-9.13842	CD4+ T-cells	SFRP1	R_vs_NR
0.0016777	0.00153285	0.994458	0.333185	-9.13843	CD4+ T-cells	AC004053.1	R_vs_NR
-0.007896	0.00704436	-0.994425	0.333201	-9.13846	CD4+ T-cells	RP11-598F7.1	R_vs_NR
0.0259905	0.0803385	0.994364	0.33323	-9.13852	CD4+ T-cells	RP11-848P1.4	R_vs_NR
0.00596635	0.00680082	0.994356	0.333233	-9.13853	CD4+ T-cells	AC068831.6	R_vs_NR
-0.0178064	0.00999956	-0.994211	0.333302	-9.13868	CD4+ T-cells	KIAA1257	R_vs_NR
0.00417252	0.00296105	0.994206	0.333305	-9.13868	CD4+ T-cells	PCAT4	R_vs_NR
0.0585321	0.267008	0.993922	0.333439	-9.13896	CD4+ T-cells	RP11-274B21.2	R_vs_NR
0.0688986	0.221424	0.993797	0.333498	-9.13909	CD4+ T-cells	GGCT	R_vs_NR
-0.0274348	0.0495236	-0.993779	0.333507	-9.13911	CD4+ T-cells	RP11-597A11.6	R_vs_NR
0.00966836	0.0132898	0.993604	0.33359	-9.13928	CD4+ T-cells	LILRA4	R_vs_NR
-0.0132847	0.0173485	-0.993579	0.333602	-9.13931	CD4+ T-cells	TTC23	R_vs_NR
-0.020686	0.0269997	-0.993544	0.333618	-9.13934	CD4+ T-cells	PDLIM1	R_vs_NR
0.0400678	0.158938	0.993458	0.333659	-9.13943	CD4+ T-cells	RPS19P3	R_vs_NR
0.0159611	0.012312	0.99308	0.333838	-9.1398	CD4+ T-cells	RP3-448I9.2	R_vs_NR
-0.0231487	0.0241888	-0.993016	0.333868	-9.13986	CD4+ T-cells	RP11-682N22.1	R_vs_NR
0.0537567	0.236132	0.992957	0.333896	-9.13992	CD4+ T-cells	GEMIN2	R_vs_NR
0.0641192	0.252512	0.992856	0.333944	-9.14002	CD4+ T-cells	SLC26A11	R_vs_NR
-0.00954666	0.00783348	-0.992734	0.334002	-9.14014	CD4+ T-cells	RPS12P28	R_vs_NR
0.0661857	0.400397	0.99261	0.334061	-9.14027	CD4+ T-cells	CLN5	R_vs_NR
0.0049876	0.00509056	0.992528	0.3341	-9.14035	CD4+ T-cells	AP000436.4	R_vs_NR
0.0118734	0.0101312	0.992509	0.334109	-9.14037	CD4+ T-cells	NUDT19P4	R_vs_NR
-0.103273	0.459885	-0.992456	0.334134	-9.14042	CD4+ T-cells	TMEM11	R_vs_NR
0.0417293	0.0896764	0.992271	0.334222	-9.14061	CD4+ T-cells	RP11-731J8.1	R_vs_NR
-0.026616	0.0402534	-0.992137	0.334285	-9.14074	CD4+ T-cells	ASS1P12	R_vs_NR
-0.0104203	0.0137055	-0.992005	0.334348	-9.14087	CD4+ T-cells	RP11-686D22.4	R_vs_NR
-0.0494085	0.130364	-0.991898	0.334399	-9.14098	CD4+ T-cells	ARID4B-IT1	R_vs_NR
-0.00877903	0.00519762	-0.991835	0.334429	-9.14104	CD4+ T-cells	RP11-830F9.5	R_vs_NR
-0.0512479	0.946032	-0.991706	0.33449	-9.14117	CD4+ T-cells	IARS	R_vs_NR
0.0208392	0.0269032	0.9917	0.334493	-9.14117	CD4+ T-cells	TRBVA	R_vs_NR
0.0383271	0.104377	0.991691	0.334497	-9.14118	CD4+ T-cells	UHRF1BP1	R_vs_NR
-0.0230955	0.0178846	-0.991638	0.334522	-9.14123	CD4+ T-cells	RNF152	R_vs_NR
-0.0153532	0.0166764	-0.991508	0.334584	-9.14136	CD4+ T-cells	C7orf61	R_vs_NR
0.0271342	0.0444903	0.991501	0.334587	-9.14137	CD4+ T-cells	RP11-302B13.1	R_vs_NR
-0.0574028	0.0990298	-0.991434	0.334619	-9.14144	CD4+ T-cells	SGOL2	R_vs_NR
0.0560405	0.202931	0.991264	0.3347	-9.1416	CD4+ T-cells	FUK	R_vs_NR
0.0466657	0.48378	0.991174	0.334742	-9.14169	CD4+ T-cells	NF1	R_vs_NR
-0.0487035	1.04867	-0.991066	0.334794	-9.1418	CD4+ T-cells	SF3A1	R_vs_NR
-0.0959376	0.404518	-0.990992	0.334829	-9.14187	CD4+ T-cells	CHST12	R_vs_NR
-0.0306081	0.041565	-0.990903	0.334871	-9.14196	CD4+ T-cells	RP13-93L13.1	R_vs_NR
0.0070666	0.00781851	0.990834	0.334904	-9.14203	CD4+ T-cells	AC104634.2	R_vs_NR
0.0223102	0.0315263	0.9906	0.335015	-9.14226	CD4+ T-cells	TMC4	R_vs_NR
0.0648956	0.805464	0.990542	0.335043	-9.14232	CD4+ T-cells	EGLN2	R_vs_NR
0.055212	0.552134	0.990465	0.335079	-9.1424	CD4+ T-cells	RP11-466P24.2	R_vs_NR
0.0239013	0.0715868	0.990411	0.335105	-9.14245	CD4+ T-cells	CTC-507E2.1	R_vs_NR
0.00664096	0.00991637	0.990383	0.335118	-9.14248	CD4+ T-cells	RP11-47K11.2	R_vs_NR
-0.0170472	0.00930657	-0.990376	0.335122	-9.14249	CD4+ T-cells	CLEC4E	R_vs_NR
-0.00746356	0.0120031	-0.990226	0.335193	-9.14263	CD4+ T-cells	HNRNPA1P54	R_vs_NR
-0.0282336	0.0520798	-0.990211	0.3352	-9.14265	CD4+ T-cells	AC069368.3	R_vs_NR
-0.0724842	0.270033	-0.990112	0.335247	-9.14275	CD4+ T-cells	ZMAT3	R_vs_NR
-0.01982	0.0450236	-0.989973	0.335313	-9.14288	CD4+ T-cells	RP11-708H21.4	R_vs_NR
0.0188837	0.0309219	0.989934	0.335332	-9.14292	CD4+ T-cells	WDR78	R_vs_NR
-0.0091504	0.00903781	-0.989897	0.335349	-9.14296	CD4+ T-cells	RP13-608F4.1	R_vs_NR
0.00776964	0.00695637	0.989883	0.335356	-9.14297	CD4+ T-cells	ITGB1BP2	R_vs_NR
-0.0595515	1.28855	-0.989605	0.335488	-9.14325	CD4+ T-cells	LRRFIP1	R_vs_NR
0.0578064	0.257561	0.989476	0.33555	-9.14338	CD4+ T-cells	SH2B1	R_vs_NR
0.0716338	0.976609	0.989456	0.335559	-9.1434	CD4+ T-cells	SUN2	R_vs_NR
-0.018362	0.0166006	-0.989444	0.335565	-9.14341	CD4+ T-cells	RP11-380L11.4	R_vs_NR
-0.0375295	0.110941	-0.989435	0.335569	-9.14342	CD4+ T-cells	ZNF551	R_vs_NR
-0.0438993	0.136004	-0.989325	0.335622	-9.14353	CD4+ T-cells	NEU3	R_vs_NR
-0.0611839	0.0607561	-0.989088	0.335734	-9.14376	CD4+ T-cells	AL121914.1	R_vs_NR
0.0148895	0.0167157	0.988954	0.335798	-9.14389	CD4+ T-cells	LTC4S	R_vs_NR
0.00922552	0.00962241	0.988624	0.335955	-9.14422	CD4+ T-cells	CTAGE9	R_vs_NR
0.0392373	0.0462124	0.988616	0.335959	-9.14423	CD4+ T-cells	AKR1E2	R_vs_NR
0.0507586	1.4403	0.988553	0.335989	-9.14429	CD4+ T-cells	SRSF11	R_vs_NR
0.0242443	0.0398605	0.988472	0.336027	-9.14437	CD4+ T-cells	RP11-946L20.4	R_vs_NR
0.127242	1.0964	0.988454	0.336036	-9.14439	CD4+ T-cells	AC004453.8	R_vs_NR
0.0127521	0.0124458	0.988433	0.336046	-9.14441	CD4+ T-cells	KLRC4	R_vs_NR
-0.0630482	0.828594	-0.988393	0.336065	-9.14445	CD4+ T-cells	CTB-43P18.1	R_vs_NR
0.0534399	0.205678	0.988247	0.336135	-9.14459	CD4+ T-cells	ZNF597	R_vs_NR
0.0102611	0.0142766	0.98824	0.336138	-9.1446	CD4+ T-cells	RP3-406A7.5	R_vs_NR
-0.0653626	0.365935	-0.988089	0.33621	-9.14475	CD4+ T-cells	HECTD3	R_vs_NR
-0.0723365	0.606727	-0.987956	0.336273	-9.14488	CD4+ T-cells	VTA1	R_vs_NR
-0.0457022	0.245182	-0.987951	0.336276	-9.14489	CD4+ T-cells	RP5-1142A6.5	R_vs_NR
-0.00926229	0.00754281	-0.987935	0.336284	-9.1449	CD4+ T-cells	DGCR10	R_vs_NR
0.0275806	0.0505933	0.987917	0.336292	-9.14492	CD4+ T-cells	EPHX1	R_vs_NR
0.0584737	1.11098	0.987866	0.336316	-9.14497	CD4+ T-cells	PPP6R3	R_vs_NR
-0.0637208	0.383143	-0.987799	0.336348	-9.14504	CD4+ T-cells	SNAP29	R_vs_NR
0.0918619	0.222632	0.987785	0.336355	-9.14505	CD4+ T-cells	AC010609.1	R_vs_NR
0.0158273	0.0204277	0.98775	0.336371	-9.14508	CD4+ T-cells	RP11-90E5.1	R_vs_NR
-0.0174234	0.025743	-0.987743	0.336375	-9.14509	CD4+ T-cells	CTD-3138B18.4	R_vs_NR
-0.0103348	0.00515787	-0.987537	0.336473	-9.1453	CD4+ T-cells	PTPRU	R_vs_NR
0.0146008	0.024826	0.987521	0.33648	-9.14531	CD4+ T-cells	REXO1L10P	R_vs_NR
0.0382856	0.0985398	0.987324	0.336574	-9.14551	CD4+ T-cells	SVILP1	R_vs_NR
0.0743157	0.631312	0.986978	0.33674	-9.14585	CD4+ T-cells	NBPF16	R_vs_NR
0.139426	1.09545	0.986903	0.336775	-9.14592	CD4+ T-cells	GIMAP5	R_vs_NR
-0.0278977	0.12685	-0.986851	0.3368	-9.14597	CD4+ T-cells	PA2G4P4	R_vs_NR
-0.00477836	0.0027083	-0.98679	0.336829	-9.14603	CD4+ T-cells	VWC2	R_vs_NR
-0.0135948	0.00895669	-0.986611	0.336915	-9.14621	CD4+ T-cells	PSG9	R_vs_NR
0.0735918	0.516304	0.986598	0.336921	-9.14622	CD4+ T-cells	TNKS2	R_vs_NR
0.0192668	0.0149626	0.986571	0.336934	-9.14625	CD4+ T-cells	RP11-713M15.1	R_vs_NR
0.0495504	0.14671	0.986558	0.33694	-9.14626	CD4+ T-cells	MYEF2	R_vs_NR
0.00189202	0.00110638	0.986516	0.33696	-9.1463	CD4+ T-cells	RP4-816N1.1	R_vs_NR
0.00189202	0.00110638	0.986516	0.33696	-9.1463	CD4+ T-cells	CTD-2050I18.1	R_vs_NR
0.00188881	0.0011045	0.986516	0.33696	-9.1463	CD4+ T-cells	ADCY6	R_vs_NR
0.00188239	0.00110074	0.986516	0.33696	-9.1463	CD4+ T-cells	HFM1	R_vs_NR
0.00188239	0.00110074	0.986516	0.33696	-9.1463	CD4+ T-cells	RP11-408N14.1	R_vs_NR
0.00188239	0.00110074	0.986516	0.33696	-9.1463	CD4+ T-cells	RP11-94P14.1	R_vs_NR
0.00187918	0.00109887	0.986516	0.33696	-9.1463	CD4+ T-cells	LA16c-83F12.6	R_vs_NR
0.00187918	0.00109887	0.986516	0.33696	-9.1463	CD4+ T-cells	RP13-36C9.5	R_vs_NR
0.00190808	0.00111577	0.986516	0.33696	-9.1463	CD4+ T-cells	AC093639.1	R_vs_NR
0.00190808	0.00111577	0.986516	0.33696	-9.1463	CD4+ T-cells	CTC-436K13.4	R_vs_NR
0.00191129	0.00111764	0.986516	0.33696	-9.1463	CD4+ T-cells	AL391421.1	R_vs_NR
0.00187275	0.00109511	0.986516	0.33696	-9.1463	CD4+ T-cells	RP11-10L7.1	R_vs_NR
0.00187275	0.00109511	0.986516	0.33696	-9.1463	CD4+ T-cells	MTND1P19	R_vs_NR
0.0019145	0.00111952	0.986516	0.33696	-9.1463	CD4+ T-cells	MRGPRE	R_vs_NR
0.00186954	0.00109323	0.986516	0.33696	-9.1463	CD4+ T-cells	FRMD1	R_vs_NR
0.00186954	0.00109323	0.986516	0.33696	-9.1463	CD4+ T-cells	RP11-334E6.3	R_vs_NR
0.00186954	0.00109323	0.986516	0.33696	-9.1463	CD4+ T-cells	CTC-499B15.8	R_vs_NR
0.00191771	0.0011214	0.986516	0.33696	-9.1463	CD4+ T-cells	MCCD1P2	R_vs_NR
0.00186633	0.00109135	0.986516	0.33696	-9.1463	CD4+ T-cells	RFPL1	R_vs_NR
0.00192092	0.00112328	0.986516	0.33696	-9.1463	CD4+ T-cells	CCDC148	R_vs_NR
0.00186312	0.00108947	0.986516	0.33696	-9.1463	CD4+ T-cells	NOBOX	R_vs_NR
0.00192413	0.00112515	0.986516	0.33696	-9.1463	CD4+ T-cells	AC002472.11	R_vs_NR
0.00192413	0.00112515	0.986516	0.33696	-9.1463	CD4+ T-cells	RP11-464C19.2	R_vs_NR
0.00192413	0.00112515	0.986516	0.33696	-9.1463	CD4+ T-cells	RP11-109N23.1	R_vs_NR
0.00192413	0.00112515	0.986516	0.33696	-9.1463	CD4+ T-cells	RP11-1055B8.6	R_vs_NR
0.00193055	0.00112891	0.986516	0.33696	-9.1463	CD4+ T-cells	RP11-376M2.2	R_vs_NR
0.00185348	0.00108384	0.986516	0.33696	-9.1463	CD4+ T-cells	TINAG	R_vs_NR
0.00185348	0.00108384	0.986516	0.33696	-9.1463	CD4+ T-cells	PROSER2	R_vs_NR
0.00185348	0.00108384	0.986516	0.33696	-9.1463	CD4+ T-cells	P2RY2	R_vs_NR
0.00193376	0.00113078	0.986516	0.33696	-9.1463	CD4+ T-cells	AL591516.4	R_vs_NR
0.00193697	0.00113266	0.986516	0.33696	-9.1463	CD4+ T-cells	RP11-384O8.1	R_vs_NR
0.00194018	0.00113454	0.986516	0.33696	-9.1463	CD4+ T-cells	SLC17A4	R_vs_NR
0.00184384	0.0010782	0.986516	0.33696	-9.1463	CD4+ T-cells	RP11-498M15.1	R_vs_NR
0.00184384	0.0010782	0.986516	0.33696	-9.1463	CD4+ T-cells	CTD-2267D19.6	R_vs_NR
0.00194339	0.00113642	0.986516	0.33696	-9.1463	CD4+ T-cells	TUBB3P1	R_vs_NR
0.00194339	0.00113642	0.986516	0.33696	-9.1463	CD4+ T-cells	RP5-896L10.1	R_vs_NR
0.00194339	0.00113642	0.986516	0.33696	-9.1463	CD4+ T-cells	Z95114.5	R_vs_NR
0.00194339	0.00113642	0.986516	0.33696	-9.1463	CD4+ T-cells	RP11-358M11.3	R_vs_NR
0.00184063	0.00107632	0.986516	0.33696	-9.1463	CD4+ T-cells	RN7SKP82	R_vs_NR
0.0019466	0.00113829	0.986516	0.33696	-9.1463	CD4+ T-cells	RP11-535M15.1	R_vs_NR
0.00183741	0.00107444	0.986516	0.33696	-9.1463	CD4+ T-cells	GS1-179L18.1	R_vs_NR
0.00194981	0.00114017	0.986516	0.33696	-9.1463	CD4+ T-cells	IGLJ3	R_vs_NR
0.00194981	0.00114017	0.986516	0.33696	-9.1463	CD4+ T-cells	RP11-190A12.7	R_vs_NR
0.00195302	0.00114205	0.986516	0.33696	-9.1463	CD4+ T-cells	C4BPAP2	R_vs_NR
0.00195302	0.00114205	0.986516	0.33696	-9.1463	CD4+ T-cells	MORF4L2P1	R_vs_NR
0.0018342	0.00107256	0.986516	0.33696	-9.1463	CD4+ T-cells	RP11-213G6.2	R_vs_NR
0.00195623	0.00114392	0.986516	0.33696	-9.1463	CD4+ T-cells	RP11-713P17.3	R_vs_NR
0.00195623	0.00114392	0.986516	0.33696	-9.1463	CD4+ T-cells	RP4-581F12.1	R_vs_NR
0.00183099	0.00107068	0.986516	0.33696	-9.1463	CD4+ T-cells	AC016722.2	R_vs_NR
0.00183099	0.00107068	0.986516	0.33696	-9.1463	CD4+ T-cells	RP11-138E9.2	R_vs_NR
0.00182777	0.00106881	0.986516	0.33696	-9.1463	CD4+ T-cells	RP11-115D19.1	R_vs_NR
0.00182456	0.00106693	0.986516	0.33696	-9.1463	CD4+ T-cells	RN7SKP92	R_vs_NR
0.00196586	0.00114955	0.986516	0.33696	-9.1463	CD4+ T-cells	SALL1P1	R_vs_NR
0.00196586	0.00114955	0.986516	0.33696	-9.1463	CD4+ T-cells	IGHV3-29	R_vs_NR
0.00182134	0.00106505	0.986516	0.33696	-9.1463	CD4+ T-cells	RP3-406P24.3	R_vs_NR
0.00196907	0.00115143	0.986516	0.33696	-9.1463	CD4+ T-cells	RP11-63E9.1	R_vs_NR
0.00181813	0.00106317	0.986516	0.33696	-9.1463	CD4+ T-cells	CXCL6	R_vs_NR
0.00181813	0.00106317	0.986516	0.33696	-9.1463	CD4+ T-cells	P2RY1	R_vs_NR
0.00181813	0.00106317	0.986516	0.33696	-9.1463	CD4+ T-cells	TMEM239	R_vs_NR
0.00181813	0.00106317	0.986516	0.33696	-9.1463	CD4+ T-cells	RP11-634B7.4	R_vs_NR
0.00197227	0.0011533	0.986516	0.33696	-9.1463	CD4+ T-cells	C9	R_vs_NR
0.00181492	0.00106129	0.986516	0.33696	-9.1463	CD4+ T-cells	CTB-73N10.1	R_vs_NR
0.00181492	0.00106129	0.986516	0.33696	-9.1463	CD4+ T-cells	RP11-2L8.2	R_vs_NR
0.0018117	0.00105941	0.986516	0.33696	-9.1463	CD4+ T-cells	AL133249.1	R_vs_NR
0.00197869	0.00115706	0.986516	0.33696	-9.1463	CD4+ T-cells	RP11-553E24.2	R_vs_NR
0.00180849	0.00105753	0.986516	0.33696	-9.1463	CD4+ T-cells	RP11-782C8.6	R_vs_NR
0.00180849	0.00105753	0.986516	0.33696	-9.1463	CD4+ T-cells	AC006116.21	R_vs_NR
0.0019819	0.00115893	0.986516	0.33696	-9.1463	CD4+ T-cells	RNU2-28P	R_vs_NR
0.0019819	0.00115893	0.986516	0.33696	-9.1463	CD4+ T-cells	RP11-340I6.4	R_vs_NR
0.00180527	0.00105565	0.986516	0.33696	-9.1463	CD4+ T-cells	GNAT1	R_vs_NR
0.00180527	0.00105565	0.986516	0.33696	-9.1463	CD4+ T-cells	SMCO1	R_vs_NR
0.00198511	0.00116081	0.986516	0.33696	-9.1463	CD4+ T-cells	AC012506.3	R_vs_NR
0.00180206	0.00105377	0.986516	0.33696	-9.1463	CD4+ T-cells	TUBAL3	R_vs_NR
0.00198832	0.00116268	0.986516	0.33696	-9.1463	CD4+ T-cells	KRT33A	R_vs_NR
0.00198832	0.00116268	0.986516	0.33696	-9.1463	CD4+ T-cells	AC092155.4	R_vs_NR
0.00198832	0.00116268	0.986516	0.33696	-9.1463	CD4+ T-cells	RP11-40H19.1	R_vs_NR
0.00179884	0.00105189	0.986516	0.33696	-9.1463	CD4+ T-cells	PRR21	R_vs_NR
0.00179563	0.00105001	0.986516	0.33696	-9.1463	CD4+ T-cells	RP4-715N11.2	R_vs_NR
0.00179563	0.00105001	0.986516	0.33696	-9.1463	CD4+ T-cells	RP11-321M21.1	R_vs_NR
0.00199473	0.00116644	0.986516	0.33696	-9.1463	CD4+ T-cells	XX-C2158C12.1	R_vs_NR
0.00179241	0.00104813	0.986516	0.33696	-9.1463	CD4+ T-cells	AC079741.2	R_vs_NR
0.00179241	0.00104813	0.986516	0.33696	-9.1463	CD4+ T-cells	RP11-614O9.1	R_vs_NR
0.00199794	0.00116831	0.986516	0.33696	-9.1463	CD4+ T-cells	RP6-204F4.2	R_vs_NR
0.00199794	0.00116831	0.986516	0.33696	-9.1463	CD4+ T-cells	RP11-241F15.9	R_vs_NR
0.00199794	0.00116831	0.986516	0.33696	-9.1463	CD4+ T-cells	OR1D5	R_vs_NR
0.00199794	0.00116831	0.986516	0.33696	-9.1463	CD4+ T-cells	RP11-482H16.1	R_vs_NR
0.0017892	0.00104625	0.986516	0.33696	-9.1463	CD4+ T-cells	CTB-50E14.4	R_vs_NR
0.00200115	0.00117019	0.986516	0.33696	-9.1463	CD4+ T-cells	HRC	R_vs_NR
0.00200115	0.00117019	0.986516	0.33696	-9.1463	CD4+ T-cells	RP11-136K14.1	R_vs_NR
0.00200115	0.00117019	0.986516	0.33696	-9.1463	CD4+ T-cells	RP11-269C4.1	R_vs_NR
0.00178598	0.00104437	0.986516	0.33696	-9.1463	CD4+ T-cells	RP11-405A12.2	R_vs_NR
0.00200756	0.00117394	0.986516	0.33696	-9.1463	CD4+ T-cells	RP11-807H22.5	R_vs_NR
0.00200756	0.00117394	0.986516	0.33696	-9.1463	CD4+ T-cells	LRRC3DN	R_vs_NR
0.00178277	0.00104249	0.986516	0.33696	-9.1463	CD4+ T-cells	ADRA1A	R_vs_NR
0.00177955	0.00104061	0.986516	0.33696	-9.1463	CD4+ T-cells	ELAVL4	R_vs_NR
0.00177955	0.00104061	0.986516	0.33696	-9.1463	CD4+ T-cells	RP11-11D8.3	R_vs_NR
0.00177955	0.00104061	0.986516	0.33696	-9.1463	CD4+ T-cells	RP11-26E5.1	R_vs_NR
0.00201398	0.00117769	0.986516	0.33696	-9.1463	CD4+ T-cells	RP11-363L24.3	R_vs_NR
0.00177634	0.00103873	0.986516	0.33696	-9.1463	CD4+ T-cells	KRT31	R_vs_NR
0.00177634	0.00103873	0.986516	0.33696	-9.1463	CD4+ T-cells	RN7SL729P	R_vs_NR
0.0020236	0.00118332	0.986516	0.33696	-9.1463	CD4+ T-cells	RP5-912I13.1	R_vs_NR
0.00176669	0.00103309	0.986516	0.33696	-9.1463	CD4+ T-cells	KB-1589B1.3	R_vs_NR
0.00176669	0.00103309	0.986516	0.33696	-9.1463	CD4+ T-cells	RP11-543N12.1	R_vs_NR
0.0020268	0.00118519	0.986516	0.33696	-9.1463	CD4+ T-cells	RN7SKP198	R_vs_NR
0.00176347	0.00103121	0.986516	0.33696	-9.1463	CD4+ T-cells	CAV2	R_vs_NR
0.00203001	0.00118707	0.986516	0.33696	-9.1463	CD4+ T-cells	RP11-589B3.6	R_vs_NR
0.00203001	0.00118707	0.986516	0.33696	-9.1463	CD4+ T-cells	RP11-809N15.2	R_vs_NR
0.00176026	0.00102933	0.986516	0.33696	-9.1463	CD4+ T-cells	RP11-123B3.2	R_vs_NR
0.00176026	0.00102933	0.986516	0.33696	-9.1463	CD4+ T-cells	TRMT112P4	R_vs_NR
0.00176026	0.00102933	0.986516	0.33696	-9.1463	CD4+ T-cells	CTD-3064H18.2	R_vs_NR
0.00204284	0.00119457	0.986516	0.33696	-9.1463	CD4+ T-cells	NDUFB1P1	R_vs_NR
0.00204284	0.00119457	0.986516	0.33696	-9.1463	CD4+ T-cells	RP4-610C12.1	R_vs_NR
0.00175061	0.00102368	0.986516	0.33696	-9.1463	CD4+ T-cells	GCNT1P3	R_vs_NR
0.00175061	0.00102368	0.986516	0.33696	-9.1463	CD4+ T-cells	AC009487.5	R_vs_NR
0.00174739	0.0010218	0.986516	0.33696	-9.1463	CD4+ T-cells	RP11-346J10.1	R_vs_NR
0.00204925	0.00119832	0.986516	0.33696	-9.1463	CD4+ T-cells	AL163636.6	R_vs_NR
0.00174418	0.00101992	0.986516	0.33696	-9.1463	CD4+ T-cells	SPANXC	R_vs_NR
0.00174096	0.00101804	0.986516	0.33696	-9.1463	CD4+ T-cells	GABRA4	R_vs_NR
0.00174096	0.00101804	0.986516	0.33696	-9.1463	CD4+ T-cells	AC011718.3	R_vs_NR
0.00173774	0.00101616	0.986516	0.33696	-9.1463	CD4+ T-cells	CLCA2	R_vs_NR
0.00173774	0.00101616	0.986516	0.33696	-9.1463	CD4+ T-cells	AP000470.2	R_vs_NR
0.00173774	0.00101616	0.986516	0.33696	-9.1463	CD4+ T-cells	RP1-135L22.1	R_vs_NR
0.00173453	0.00101428	0.986516	0.33696	-9.1463	CD4+ T-cells	PP13004	R_vs_NR
0.00173453	0.00101428	0.986516	0.33696	-9.1463	CD4+ T-cells	AC015977.6	R_vs_NR
0.00206528	0.00120769	0.986516	0.33696	-9.1463	CD4+ T-cells	APCS	R_vs_NR
0.00206528	0.00120769	0.986516	0.33696	-9.1463	CD4+ T-cells	LINC00620	R_vs_NR
0.00206528	0.00120769	0.986516	0.33696	-9.1463	CD4+ T-cells	RP11-100G15.3	R_vs_NR
0.00172809	0.00101052	0.986516	0.33696	-9.1463	CD4+ T-cells	RP1-190J20.2	R_vs_NR
0.00207169	0.00121144	0.986516	0.33696	-9.1463	CD4+ T-cells	MID1	R_vs_NR
0.00207169	0.00121144	0.986516	0.33696	-9.1463	CD4+ T-cells	LINC00029	R_vs_NR
0.00207169	0.00121144	0.986516	0.33696	-9.1463	CD4+ T-cells	RP11-46I1.2	R_vs_NR
0.00172487	0.00100863	0.986516	0.33696	-9.1463	CD4+ T-cells	RP13-13A3.1	R_vs_NR
0.00172487	0.00100863	0.986516	0.33696	-9.1463	CD4+ T-cells	CYP2AB1P	R_vs_NR
0.00172487	0.00100863	0.986516	0.33696	-9.1463	CD4+ T-cells	RP11-114H23.1	R_vs_NR
0.00172487	0.00100863	0.986516	0.33696	-9.1463	CD4+ T-cells	LA16c-390E6.3	R_vs_NR
0.00207489	0.00121331	0.986516	0.33696	-9.1463	CD4+ T-cells	TLCD2	R_vs_NR
0.0020781	0.00121518	0.986516	0.33696	-9.1463	CD4+ T-cells	TMEM256P1	R_vs_NR
0.00171844	0.00100487	0.986516	0.33696	-9.1463	CD4+ T-cells	LRP5	R_vs_NR
0.00171844	0.00100487	0.986516	0.33696	-9.1463	CD4+ T-cells	ODF3L1	R_vs_NR
0.00171844	0.00100487	0.986516	0.33696	-9.1463	CD4+ T-cells	RP11-789C17.5	R_vs_NR
0.0020813	0.00121706	0.986516	0.33696	-9.1463	CD4+ T-cells	CHRNB3	R_vs_NR
0.00171522	0.00100299	0.986516	0.33696	-9.1463	CD4+ T-cells	LINC01034	R_vs_NR
0.00171522	0.00100299	0.986516	0.33696	-9.1463	CD4+ T-cells	NREP-AS1	R_vs_NR
0.00208451	0.00121893	0.986516	0.33696	-9.1463	CD4+ T-cells	AC023115.4	R_vs_NR
0.001712	0.00100111	0.986516	0.33696	-9.1463	CD4+ T-cells	PCDHA2	R_vs_NR
0.00208771	0.00122081	0.986516	0.33696	-9.1463	CD4+ T-cells	GDF5OS	R_vs_NR
0.00208771	0.00122081	0.986516	0.33696	-9.1463	CD4+ T-cells	ZRANB2-AS2	R_vs_NR
0.00208771	0.00122081	0.986516	0.33696	-9.1463	CD4+ T-cells	RPSAP57	R_vs_NR
0.00209091	0.00122268	0.986516	0.33696	-9.1463	CD4+ T-cells	RP11-218D6.4	R_vs_NR
0.00170879	0.000999227	0.986516	0.33696	-9.1463	CD4+ T-cells	LRRC73	R_vs_NR
0.00170557	0.000997345	0.986516	0.33696	-9.1463	CD4+ T-cells	ADAMTSL1	R_vs_NR
0.00209732	0.00122643	0.986516	0.33696	-9.1463	CD4+ T-cells	RP11-319E12.1	R_vs_NR
0.00170235	0.000995463	0.986516	0.33696	-9.1463	CD4+ T-cells	RP11-64D24.2	R_vs_NR
0.00210053	0.0012283	0.986516	0.33696	-9.1463	CD4+ T-cells	C19orf67	R_vs_NR
0.00210373	0.00123017	0.986516	0.33696	-9.1463	CD4+ T-cells	GJC1	R_vs_NR
0.00210373	0.00123017	0.986516	0.33696	-9.1463	CD4+ T-cells	RNU6-536P	R_vs_NR
0.00210373	0.00123017	0.986516	0.33696	-9.1463	CD4+ T-cells	RNU6-737P	R_vs_NR
0.00210373	0.00123017	0.986516	0.33696	-9.1463	CD4+ T-cells	RNU6-24P	R_vs_NR
0.00210373	0.00123017	0.986516	0.33696	-9.1463	CD4+ T-cells	RP11-373J16.2	R_vs_NR
0.00210373	0.00123017	0.986516	0.33696	-9.1463	CD4+ T-cells	RP1-107N3.1	R_vs_NR
0.00169591	0.000991699	0.986516	0.33696	-9.1463	CD4+ T-cells	RP13-228J13.9	R_vs_NR
0.00169591	0.000991699	0.986516	0.33696	-9.1463	CD4+ T-cells	CTA-256D12.11	R_vs_NR
0.00169591	0.000991699	0.986516	0.33696	-9.1463	CD4+ T-cells	RP11-31I22.3	R_vs_NR
0.00169591	0.000991699	0.986516	0.33696	-9.1463	CD4+ T-cells	RP11-627K11.5	R_vs_NR
0.00210693	0.00123205	0.986516	0.33696	-9.1463	CD4+ T-cells	CTD-2026G6.2	R_vs_NR
0.00211334	0.00123579	0.986516	0.33696	-9.1463	CD4+ T-cells	RP4-800O15.3	R_vs_NR
0.00168948	0.000987935	0.986516	0.33696	-9.1463	CD4+ T-cells	RETNLB	R_vs_NR
0.00168948	0.000987935	0.986516	0.33696	-9.1463	CD4+ T-cells	FABP6	R_vs_NR
0.00168948	0.000987935	0.986516	0.33696	-9.1463	CD4+ T-cells	ANKS4B	R_vs_NR
0.00168948	0.000987935	0.986516	0.33696	-9.1463	CD4+ T-cells	LINC00684	R_vs_NR
0.00211655	0.00123767	0.986516	0.33696	-9.1463	CD4+ T-cells	ZMYND15	R_vs_NR
0.00211655	0.00123767	0.986516	0.33696	-9.1463	CD4+ T-cells	RP11-196G18.3	R_vs_NR
0.00211655	0.00123767	0.986516	0.33696	-9.1463	CD4+ T-cells	IGHV3-54	R_vs_NR
0.00168626	0.000986053	0.986516	0.33696	-9.1463	CD4+ T-cells	CLEC3A	R_vs_NR
0.00168626	0.000986053	0.986516	0.33696	-9.1463	CD4+ T-cells	SCARF2	R_vs_NR
0.00211975	0.00123954	0.986516	0.33696	-9.1463	CD4+ T-cells	RP11-134D3.1	R_vs_NR
0.00211975	0.00123954	0.986516	0.33696	-9.1463	CD4+ T-cells	RP11-121E16.1	R_vs_NR
0.00168304	0.000984171	0.986516	0.33696	-9.1463	CD4+ T-cells	RP11-382A18.2	R_vs_NR
0.00212295	0.00124141	0.986516	0.33696	-9.1463	CD4+ T-cells	RP11-258B16.1	R_vs_NR
0.00167982	0.000982288	0.986516	0.33696	-9.1463	CD4+ T-cells	OR10H5	R_vs_NR
0.00167982	0.000982288	0.986516	0.33696	-9.1463	CD4+ T-cells	ODF3L2	R_vs_NR
0.00212616	0.00124329	0.986516	0.33696	-9.1463	CD4+ T-cells	CFL1P7	R_vs_NR
0.00212616	0.00124329	0.986516	0.33696	-9.1463	CD4+ T-cells	RP11-7F17.7	R_vs_NR
0.0016766	0.000980406	0.986516	0.33696	-9.1463	CD4+ T-cells	OR6K4P	R_vs_NR
0.0016766	0.000980406	0.986516	0.33696	-9.1463	CD4+ T-cells	RP11-235G24.3	R_vs_NR
0.0016766	0.000980406	0.986516	0.33696	-9.1463	CD4+ T-cells	AC008565.1	R_vs_NR
0.00212936	0.00124516	0.986516	0.33696	-9.1463	CD4+ T-cells	CLDN19	R_vs_NR
0.00213256	0.00124703	0.986516	0.33696	-9.1463	CD4+ T-cells	RP11-181C21.6	R_vs_NR
0.00213256	0.00124703	0.986516	0.33696	-9.1463	CD4+ T-cells	RPL21P38	R_vs_NR
0.00213256	0.00124703	0.986516	0.33696	-9.1463	CD4+ T-cells	RP11-81K2.1	R_vs_NR
0.00213576	0.00124891	0.986516	0.33696	-9.1463	CD4+ T-cells	NDST4	R_vs_NR
0.00213576	0.00124891	0.986516	0.33696	-9.1463	CD4+ T-cells	SSTR2	R_vs_NR
0.00213576	0.00124891	0.986516	0.33696	-9.1463	CD4+ T-cells	KRT8P15	R_vs_NR
0.00167016	0.000976641	0.986516	0.33696	-9.1463	CD4+ T-cells	RP11-306G20.1	R_vs_NR
0.00167016	0.000976641	0.986516	0.33696	-9.1463	CD4+ T-cells	RP11-386G21.2	R_vs_NR
0.00213897	0.00125078	0.986516	0.33696	-9.1463	CD4+ T-cells	RP11-269G24.6	R_vs_NR
0.00213897	0.00125078	0.986516	0.33696	-9.1463	CD4+ T-cells	AC005197.2	R_vs_NR
0.00214217	0.00125265	0.986516	0.33696	-9.1463	CD4+ T-cells	CTD-2162K18.4	R_vs_NR
0.00214537	0.00125452	0.986516	0.33696	-9.1463	CD4+ T-cells	RP13-539F13.3	R_vs_NR
0.0016605	0.000970993	0.986516	0.33696	-9.1463	CD4+ T-cells	HDHD1P2	R_vs_NR
0.00215178	0.00125827	0.986516	0.33696	-9.1463	CD4+ T-cells	HSPB8	R_vs_NR
0.00215178	0.00125827	0.986516	0.33696	-9.1463	CD4+ T-cells	RN7SL775P	R_vs_NR
0.00165728	0.00096911	0.986516	0.33696	-9.1463	CD4+ T-cells	AC051649.16	R_vs_NR
0.00165728	0.00096911	0.986516	0.33696	-9.1463	CD4+ T-cells	RP11-1437A8.3	R_vs_NR
0.00165728	0.00096911	0.986516	0.33696	-9.1463	CD4+ T-cells	RP11-56L13.7	R_vs_NR
0.00165728	0.00096911	0.986516	0.33696	-9.1463	CD4+ T-cells	RP11-586K12.8	R_vs_NR
0.00215498	0.00126014	0.986516	0.33696	-9.1463	CD4+ T-cells	RP11-461K13.1	R_vs_NR
0.00165406	0.000967227	0.986516	0.33696	-9.1463	CD4+ T-cells	RN7SL209P	R_vs_NR
0.00165406	0.000967227	0.986516	0.33696	-9.1463	CD4+ T-cells	RP11-867G2.8	R_vs_NR
0.00215818	0.00126201	0.986516	0.33696	-9.1463	CD4+ T-cells	RP11-353N14.3	R_vs_NR
0.00165084	0.000965344	0.986516	0.33696	-9.1463	CD4+ T-cells	LINC00518	R_vs_NR
0.00165084	0.000965344	0.986516	0.33696	-9.1463	CD4+ T-cells	RP11-534L6.3	R_vs_NR
0.00165084	0.000965344	0.986516	0.33696	-9.1463	CD4+ T-cells	RP11-261C10.1	R_vs_NR
0.00216138	0.00126389	0.986516	0.33696	-9.1463	CD4+ T-cells	RP11-348A7.1	R_vs_NR
0.00216458	0.00126576	0.986516	0.33696	-9.1463	CD4+ T-cells	RP11-491H9.3	R_vs_NR
0.00216458	0.00126576	0.986516	0.33696	-9.1463	CD4+ T-cells	RP11-24B13.2	R_vs_NR
0.00216779	0.00126763	0.986516	0.33696	-9.1463	CD4+ T-cells	FAM171A2	R_vs_NR
0.00216779	0.00126763	0.986516	0.33696	-9.1463	CD4+ T-cells	KRT40	R_vs_NR
0.00216779	0.00126763	0.986516	0.33696	-9.1463	CD4+ T-cells	RP11-90C4.2	R_vs_NR
0.00216779	0.00126763	0.986516	0.33696	-9.1463	CD4+ T-cells	RP11-638L3.3	R_vs_NR
0.00164118	0.000959695	0.986516	0.33696	-9.1463	CD4+ T-cells	RP11-644F5.15	R_vs_NR
0.00164118	0.000959695	0.986516	0.33696	-9.1463	CD4+ T-cells	RP11-309L24.6	R_vs_NR
0.00217419	0.00127138	0.986516	0.33696	-9.1463	CD4+ T-cells	RP1-90G24.6	R_vs_NR
0.00217419	0.00127138	0.986516	0.33696	-9.1463	CD4+ T-cells	RP11-78B10.2	R_vs_NR
0.00217419	0.00127138	0.986516	0.33696	-9.1463	CD4+ T-cells	ADAM20P2	R_vs_NR
0.00217419	0.00127138	0.986516	0.33696	-9.1463	CD4+ T-cells	RP11-777B9.1	R_vs_NR
0.00217419	0.00127138	0.986516	0.33696	-9.1463	CD4+ T-cells	RP11-328N19.1	R_vs_NR
0.00217419	0.00127138	0.986516	0.33696	-9.1463	CD4+ T-cells	RP11-463O9.5	R_vs_NR
0.00163796	0.000957812	0.986516	0.33696	-9.1463	CD4+ T-cells	RP3-399J4.2	R_vs_NR
0.00217739	0.00127325	0.986516	0.33696	-9.1463	CD4+ T-cells	MIPEPP1	R_vs_NR
0.00217739	0.00127325	0.986516	0.33696	-9.1463	CD4+ T-cells	SLC5A8	R_vs_NR
0.00163474	0.000955929	0.986516	0.33696	-9.1463	CD4+ T-cells	MAGEC2	R_vs_NR
0.00163474	0.000955929	0.986516	0.33696	-9.1463	CD4+ T-cells	CTD-3239E11.2	R_vs_NR
0.00218059	0.00127512	0.986516	0.33696	-9.1463	CD4+ T-cells	RP11-370I10.2	R_vs_NR
0.00163152	0.000954045	0.986516	0.33696	-9.14631	CD4+ T-cells	CKMT1A	R_vs_NR
0.0021902	0.00128074	0.986516	0.33696	-9.14631	CD4+ T-cells	RP11-250H24.2	R_vs_NR
0.0021902	0.00128074	0.986516	0.33696	-9.14631	CD4+ T-cells	DUXA	R_vs_NR
0.0021902	0.00128074	0.986516	0.33696	-9.14631	CD4+ T-cells	CTD-2194A8.2	R_vs_NR
0.00162508	0.000950278	0.986516	0.33696	-9.14631	CD4+ T-cells	RP11-100G15.5	R_vs_NR
0.00162508	0.000950278	0.986516	0.33696	-9.14631	CD4+ T-cells	RP11-711K1.8	R_vs_NR
0.00162508	0.000950278	0.986516	0.33696	-9.14631	CD4+ T-cells	RP11-2E11.5	R_vs_NR
0.00162508	0.000950278	0.986516	0.33696	-9.14631	CD4+ T-cells	RN7SL386P	R_vs_NR
0.00162186	0.000948395	0.986516	0.33696	-9.14631	CD4+ T-cells	OR2V2	R_vs_NR
0.00162186	0.000948395	0.986516	0.33696	-9.14631	CD4+ T-cells	CPSF4L	R_vs_NR
0.0021966	0.00128448	0.986516	0.33696	-9.14631	CD4+ T-cells	RP11-1293J14.1	R_vs_NR
0.00161864	0.000946511	0.986516	0.33696	-9.14631	CD4+ T-cells	RP11-456H18.2	R_vs_NR
0.002203	0.00128822	0.986516	0.33696	-9.14631	CD4+ T-cells	RP11-331O9.4	R_vs_NR
0.002203	0.00128822	0.986516	0.33696	-9.14631	CD4+ T-cells	HOMER2P2	R_vs_NR
0.00161541	0.000944628	0.986516	0.33696	-9.14631	CD4+ T-cells	RP11-871F6.3	R_vs_NR
0.00161541	0.000944628	0.986516	0.33696	-9.14631	CD4+ T-cells	RP11-34P1.4	R_vs_NR
0.0022094	0.00129196	0.986516	0.33696	-9.14631	CD4+ T-cells	TAL2	R_vs_NR
0.0022094	0.00129196	0.986516	0.33696	-9.14631	CD4+ T-cells	WWC2-AS1	R_vs_NR
0.0022126	0.00129384	0.986516	0.33696	-9.14631	CD4+ T-cells	AC019084.7	R_vs_NR
0.0022158	0.00129571	0.986516	0.33696	-9.14631	CD4+ T-cells	DZIP1L	R_vs_NR
0.002219	0.00129758	0.986516	0.33696	-9.14631	CD4+ T-cells	RP11-651P23.5	R_vs_NR
0.00160253	0.000937092	0.986516	0.33696	-9.14631	CD4+ T-cells	PTPRR	R_vs_NR
0.00160253	0.000937092	0.986516	0.33696	-9.14631	CD4+ T-cells	RP1-288M22.2	R_vs_NR
0.00160253	0.000937092	0.986516	0.33696	-9.14631	CD4+ T-cells	RP11-340I6.8	R_vs_NR
0.00160253	0.000937092	0.986516	0.33696	-9.14631	CD4+ T-cells	LINC00266-4P	R_vs_NR
0.00160253	0.000937092	0.986516	0.33696	-9.14631	CD4+ T-cells	RP11-551G24.3	R_vs_NR
0.00160253	0.000937092	0.986516	0.33696	-9.14631	CD4+ T-cells	AGBL1-AS1	R_vs_NR
0.00160253	0.000937092	0.986516	0.33696	-9.14631	CD4+ T-cells	RN7SL613P	R_vs_NR
0.00160253	0.000937092	0.986516	0.33696	-9.14631	CD4+ T-cells	CTC-360P9.1	R_vs_NR
0.0022222	0.00129945	0.986516	0.33696	-9.14631	CD4+ T-cells	KRT19P6	R_vs_NR
0.00159931	0.000935208	0.986516	0.33696	-9.14631	CD4+ T-cells	OR4C12	R_vs_NR
0.00159931	0.000935208	0.986516	0.33696	-9.14631	CD4+ T-cells	AC091133.1	R_vs_NR
0.00159608	0.000933324	0.986516	0.33696	-9.14631	CD4+ T-cells	RP11-454C18.2	R_vs_NR
0.0022286	0.00130319	0.986516	0.33696	-9.14631	CD4+ T-cells	RP11-379F4.6	R_vs_NR
0.00159286	0.00093144	0.986516	0.33696	-9.14631	CD4+ T-cells	RP1-60N8.1	R_vs_NR
0.0022318	0.00130506	0.986516	0.33696	-9.14631	CD4+ T-cells	RP11-61I13.3	R_vs_NR
0.002235	0.00130693	0.986516	0.33696	-9.14631	CD4+ T-cells	LINC00442	R_vs_NR
0.002235	0.00130693	0.986516	0.33696	-9.14631	CD4+ T-cells	HTT-AS	R_vs_NR
0.00158964	0.000929556	0.986516	0.33696	-9.14631	CD4+ T-cells	LDLRAD1	R_vs_NR
0.00158964	0.000929556	0.986516	0.33696	-9.14631	CD4+ T-cells	RPS15AP3	R_vs_NR
0.00223819	0.0013088	0.986516	0.33696	-9.14631	CD4+ T-cells	RP1-43O17.1	R_vs_NR
0.00223819	0.0013088	0.986516	0.33696	-9.14631	CD4+ T-cells	RP11-153K16.1	R_vs_NR
0.00223819	0.0013088	0.986516	0.33696	-9.14631	CD4+ T-cells	RP11-180N14.1	R_vs_NR
0.00158642	0.000927672	0.986516	0.33696	-9.14631	CD4+ T-cells	GLDN	R_vs_NR
0.00158642	0.000927672	0.986516	0.33696	-9.14631	CD4+ T-cells	RP11-697H9.3	R_vs_NR
0.00158642	0.000927672	0.986516	0.33696	-9.14631	CD4+ T-cells	AC013268.5	R_vs_NR
0.00158642	0.000927672	0.986516	0.33696	-9.14631	CD4+ T-cells	CTD-3076O17.2	R_vs_NR
0.00224139	0.00131067	0.986516	0.33696	-9.14631	CD4+ T-cells	C14orf180	R_vs_NR
0.00224139	0.00131067	0.986516	0.33696	-9.14631	CD4+ T-cells	RP11-91A18.1	R_vs_NR
0.00225099	0.00131629	0.986515	0.33696	-9.14631	CD4+ T-cells	POLR3DP1	R_vs_NR
0.00225099	0.00131629	0.986515	0.33696	-9.14631	CD4+ T-cells	RP11-54O7.2	R_vs_NR
0.00225099	0.00131629	0.986515	0.33696	-9.14631	CD4+ T-cells	OR7E47P	R_vs_NR
0.00157675	0.000922018	0.986515	0.33696	-9.14631	CD4+ T-cells	ANKRD36P1	R_vs_NR
0.00157353	0.000920134	0.986515	0.33696	-9.14631	CD4+ T-cells	CDH12	R_vs_NR
0.00157353	0.000920134	0.986515	0.33696	-9.14631	CD4+ T-cells	RP11-1085N6.3	R_vs_NR
0.00157353	0.000920134	0.986515	0.33696	-9.14631	CD4+ T-cells	DNAH17-AS1	R_vs_NR
0.00225739	0.00132003	0.986515	0.33696	-9.14631	CD4+ T-cells	SLC9A3P2	R_vs_NR
0.00226059	0.0013219	0.986515	0.33696	-9.14631	CD4+ T-cells	OR2AD1P	R_vs_NR
0.00226378	0.00132377	0.986515	0.33696	-9.14631	CD4+ T-cells	PAGE2B	R_vs_NR
0.00156708	0.000916364	0.986515	0.33696	-9.14631	CD4+ T-cells	CTD-2154I11.2	R_vs_NR
0.00226698	0.00132564	0.986515	0.33696	-9.14631	CD4+ T-cells	SNORA30	R_vs_NR
0.00226698	0.00132564	0.986515	0.33696	-9.14631	CD4+ T-cells	RP11-575F12.1	R_vs_NR
0.00226698	0.00132564	0.986515	0.33696	-9.14631	CD4+ T-cells	RP1-28H20.3	R_vs_NR
0.00156386	0.00091448	0.986515	0.33696	-9.14631	CD4+ T-cells	CTC-325J23.2	R_vs_NR
0.00227018	0.00132751	0.986515	0.33696	-9.14631	CD4+ T-cells	VWA2	R_vs_NR
0.00156064	0.000912595	0.986515	0.33696	-9.14631	CD4+ T-cells	CETN1	R_vs_NR
0.00156064	0.000912595	0.986515	0.33696	-9.14631	CD4+ T-cells	CTC-457E21.2	R_vs_NR
0.00155419	0.000908825	0.986515	0.33696	-9.14631	CD4+ T-cells	RP11-290F20.2	R_vs_NR
0.00228297	0.00133499	0.986515	0.33696	-9.14631	CD4+ T-cells	VN1R33P	R_vs_NR
0.00228297	0.00133499	0.986515	0.33696	-9.14631	CD4+ T-cells	IGHV3-65	R_vs_NR
0.00228617	0.00133686	0.986515	0.33696	-9.14631	CD4+ T-cells	TAS2R13	R_vs_NR
0.00155097	0.00090694	0.986515	0.33696	-9.14631	CD4+ T-cells	AC009237.6	R_vs_NR
0.00155097	0.00090694	0.986515	0.33696	-9.14631	CD4+ T-cells	CTD-2244C20.2	R_vs_NR
0.00228937	0.00133873	0.986515	0.33696	-9.14631	CD4+ T-cells	DSCR8	R_vs_NR
0.00229256	0.0013406	0.986515	0.33696	-9.14631	CD4+ T-cells	AC099552.4	R_vs_NR
0.00229256	0.0013406	0.986515	0.33696	-9.14631	CD4+ T-cells	GLYATL1P2	R_vs_NR
0.00229256	0.0013406	0.986515	0.33696	-9.14631	CD4+ T-cells	CTD-2008P7.8	R_vs_NR
0.00154452	0.00090317	0.986515	0.33696	-9.14631	CD4+ T-cells	RP11-129K12.1	R_vs_NR
0.00229576	0.00134247	0.986515	0.33696	-9.14631	CD4+ T-cells	C7orf71	R_vs_NR
0.00229576	0.00134247	0.986515	0.33696	-9.14631	CD4+ T-cells	RP11-775C24.3	R_vs_NR
0.00229576	0.00134247	0.986515	0.33696	-9.14631	CD4+ T-cells	CTD-2568A17.1	R_vs_NR
0.00229896	0.00134433	0.986515	0.33696	-9.14631	CD4+ T-cells	GRIK5	R_vs_NR
0.00153807	0.000899399	0.986515	0.33696	-9.14631	CD4+ T-cells	BGN	R_vs_NR
0.00153807	0.000899399	0.986515	0.33696	-9.14631	CD4+ T-cells	RP11-475J5.8	R_vs_NR
0.00230535	0.00134807	0.986515	0.33696	-9.14631	CD4+ T-cells	CTC-512J14.1	R_vs_NR
0.00153485	0.000897514	0.986515	0.33696	-9.14631	CD4+ T-cells	RP11-326A19.3	R_vs_NR
0.00230855	0.00134994	0.986515	0.33696	-9.14631	CD4+ T-cells	MRPL9P1	R_vs_NR
0.00231174	0.00135181	0.986515	0.33696	-9.14631	CD4+ T-cells	S100A11P2	R_vs_NR
0.00231174	0.00135181	0.986515	0.33696	-9.14631	CD4+ T-cells	CTC-505O3.1	R_vs_NR
0.00153162	0.000895628	0.986515	0.33696	-9.14631	CD4+ T-cells	RP11-25J3.2	R_vs_NR
0.00231494	0.00135368	0.986515	0.33696	-9.14631	CD4+ T-cells	SFTPA3P	R_vs_NR
0.00231494	0.00135368	0.986515	0.33696	-9.14631	CD4+ T-cells	AC007551.2	R_vs_NR
0.0015284	0.000893743	0.986515	0.33696	-9.14631	CD4+ T-cells	RP11-182I10.1	R_vs_NR
0.00231814	0.00135555	0.986515	0.33696	-9.14631	CD4+ T-cells	SLC25A6P5	R_vs_NR
0.00152517	0.000891857	0.986515	0.33696	-9.14631	CD4+ T-cells	LRRC17	R_vs_NR
0.00152517	0.000891857	0.986515	0.33696	-9.14631	CD4+ T-cells	RP11-298P6.2	R_vs_NR
0.00232133	0.00135742	0.986515	0.33696	-9.14631	CD4+ T-cells	RP11-369E15.1	R_vs_NR
0.00232453	0.00135929	0.986515	0.33696	-9.14631	CD4+ T-cells	TSPAN10	R_vs_NR
0.00232453	0.00135929	0.986515	0.33696	-9.14631	CD4+ T-cells	RP11-112L6.3	R_vs_NR
0.00232773	0.00136116	0.986515	0.33696	-9.14631	CD4+ T-cells	CNFN	R_vs_NR
0.00232773	0.00136116	0.986515	0.33696	-9.14631	CD4+ T-cells	CTA-714B7.4	R_vs_NR
0.00233092	0.00136303	0.986515	0.33696	-9.14631	CD4+ T-cells	SLC25A1P1	R_vs_NR
0.00151227	0.000884315	0.986515	0.33696	-9.14631	CD4+ T-cells	COL21A1	R_vs_NR
0.00151227	0.000884315	0.986515	0.33696	-9.14631	CD4+ T-cells	RP11-416I2.1	R_vs_NR
0.00150905	0.000882429	0.986515	0.33696	-9.14631	CD4+ T-cells	ATP6V1G1P3	R_vs_NR
0.00150905	0.000882429	0.986515	0.33696	-9.14631	CD4+ T-cells	TBC1D4-AS1	R_vs_NR
0.00150582	0.000880543	0.986515	0.33696	-9.14631	CD4+ T-cells	OLFML1	R_vs_NR
0.00150582	0.000880543	0.986515	0.33696	-9.14631	CD4+ T-cells	OR4C46	R_vs_NR
0.00150582	0.000880543	0.986515	0.33696	-9.14631	CD4+ T-cells	AC008686.1	R_vs_NR
0.00235009	0.00137424	0.986515	0.33696	-9.14631	CD4+ T-cells	C8orf49	R_vs_NR
0.00235009	0.00137424	0.986515	0.33696	-9.14631	CD4+ T-cells	CTD-2058B24.2	R_vs_NR
0.00235009	0.00137424	0.986515	0.33696	-9.14631	CD4+ T-cells	RP11-491F9.1	R_vs_NR
0.0015026	0.000878657	0.986515	0.33696	-9.14631	CD4+ T-cells	RPL12P39	R_vs_NR
0.0015026	0.000878657	0.986515	0.33696	-9.14631	CD4+ T-cells	GS1-57L11.1	R_vs_NR
0.0015026	0.000878657	0.986515	0.33696	-9.14631	CD4+ T-cells	CTD-2507G9.1	R_vs_NR
0.00235329	0.00137611	0.986515	0.33696	-9.14631	CD4+ T-cells	CD164L2	R_vs_NR
0.00235329	0.00137611	0.986515	0.33696	-9.14631	CD4+ T-cells	CLRN3	R_vs_NR
0.00235329	0.00137611	0.986515	0.33696	-9.14631	CD4+ T-cells	RNU7-63P	R_vs_NR
0.00235329	0.00137611	0.986515	0.33696	-9.14631	CD4+ T-cells	RP11-432M8.8	R_vs_NR
0.00149937	0.000876771	0.986515	0.336961	-9.14631	CD4+ T-cells	HOXC6	R_vs_NR
0.00235968	0.00137984	0.986515	0.336961	-9.14631	CD4+ T-cells	RP11-331O9.5	R_vs_NR
0.00235968	0.00137984	0.986515	0.336961	-9.14631	CD4+ T-cells	RP11-561E1.1	R_vs_NR
0.00235968	0.00137984	0.986515	0.336961	-9.14631	CD4+ T-cells	RP11-375D13.1	R_vs_NR
0.00149615	0.000874884	0.986515	0.336961	-9.14631	CD4+ T-cells	Z95114.6	R_vs_NR
0.00149615	0.000874884	0.986515	0.336961	-9.14631	CD4+ T-cells	RP11-480I12.9	R_vs_NR
0.00236287	0.00138171	0.986515	0.336961	-9.14631	CD4+ T-cells	RP11-44N17.1	R_vs_NR
0.00236287	0.00138171	0.986515	0.336961	-9.14631	CD4+ T-cells	INPP5J	R_vs_NR
0.00236287	0.00138171	0.986515	0.336961	-9.14631	CD4+ T-cells	RP4-631H13.2	R_vs_NR
0.00236607	0.00138358	0.986515	0.336961	-9.14631	CD4+ T-cells	RP11-490E15.2	R_vs_NR
0.00236607	0.00138358	0.986515	0.336961	-9.14631	CD4+ T-cells	RP11-379F12.3	R_vs_NR
0.00148969	0.000871112	0.986515	0.336961	-9.14631	CD4+ T-cells	TFCP2L1	R_vs_NR
0.00237246	0.00138731	0.986515	0.336961	-9.14631	CD4+ T-cells	COL4A2-AS2	R_vs_NR
0.00148647	0.000869225	0.986515	0.336961	-9.14631	CD4+ T-cells	RP11-59H1.1	R_vs_NR
0.00148647	0.000869225	0.986515	0.336961	-9.14631	CD4+ T-cells	RP11-875H7.2	R_vs_NR
0.00148647	0.000869225	0.986515	0.336961	-9.14631	CD4+ T-cells	GS1-251I9.2	R_vs_NR
0.00237565	0.00138918	0.986515	0.336961	-9.14631	CD4+ T-cells	SERPINA9	R_vs_NR
0.00237565	0.00138918	0.986515	0.336961	-9.14631	CD4+ T-cells	AC019100.3	R_vs_NR
0.00237565	0.00138918	0.986515	0.336961	-9.14631	CD4+ T-cells	RP11-546O6.4	R_vs_NR
0.00237565	0.00138918	0.986515	0.336961	-9.14631	CD4+ T-cells	RP11-388C12.5	R_vs_NR
0.00237885	0.00139105	0.986515	0.336961	-9.14631	CD4+ T-cells	HMGB3P12	R_vs_NR
0.00238204	0.00139292	0.986515	0.336961	-9.14631	CD4+ T-cells	AC005863.1	R_vs_NR
0.00238204	0.00139292	0.986515	0.336961	-9.14631	CD4+ T-cells	ABCC6P1	R_vs_NR
0.00238204	0.00139292	0.986515	0.336961	-9.14631	CD4+ T-cells	CTD-3073N11.5	R_vs_NR
0.00238523	0.00139479	0.986515	0.336961	-9.14631	CD4+ T-cells	PLLP	R_vs_NR
0.00238523	0.00139479	0.986515	0.336961	-9.14631	CD4+ T-cells	PCK1	R_vs_NR
0.00238523	0.00139479	0.986515	0.336961	-9.14631	CD4+ T-cells	RNU4-48P	R_vs_NR
0.00147679	0.000863566	0.986515	0.336961	-9.14631	CD4+ T-cells	OR7E161P	R_vs_NR
0.00147679	0.000863566	0.986515	0.336961	-9.14631	CD4+ T-cells	RPL37P15	R_vs_NR
0.00238843	0.00139665	0.986515	0.336961	-9.14631	CD4+ T-cells	OR1L8	R_vs_NR
0.00239162	0.00139852	0.986515	0.336961	-9.14631	CD4+ T-cells	APOL5	R_vs_NR
0.00239162	0.00139852	0.986515	0.336961	-9.14631	CD4+ T-cells	HDAC11-AS1	R_vs_NR
0.00147356	0.000861679	0.986515	0.336961	-9.14631	CD4+ T-cells	CTC-250P20.2	R_vs_NR
0.00239482	0.00140039	0.986515	0.336961	-9.14631	CD4+ T-cells	NR2F1	R_vs_NR
0.00147034	0.000859793	0.986515	0.336961	-9.14631	CD4+ T-cells	RP1-72A23.3	R_vs_NR
0.00147034	0.000859793	0.986515	0.336961	-9.14631	CD4+ T-cells	AC012457.2	R_vs_NR
0.00147034	0.000859793	0.986515	0.336961	-9.14631	CD4+ T-cells	RP11-675F6.3	R_vs_NR
0.00239801	0.00140226	0.986515	0.336961	-9.14631	CD4+ T-cells	RP11-95P2.4	R_vs_NR
0.0024012	0.00140412	0.986515	0.336961	-9.14631	CD4+ T-cells	RP11-758H6.1	R_vs_NR
0.00146711	0.000857906	0.986515	0.336961	-9.14631	CD4+ T-cells	ARSE	R_vs_NR
0.00146711	0.000857906	0.986515	0.336961	-9.14631	CD4+ T-cells	RP11-182J23.1	R_vs_NR
0.00146711	0.000857906	0.986515	0.336961	-9.14631	CD4+ T-cells	CTC-344H19.4	R_vs_NR
0.0024044	0.00140599	0.986515	0.336961	-9.14631	CD4+ T-cells	IGKV1-39	R_vs_NR
0.0024044	0.00140599	0.986515	0.336961	-9.14631	CD4+ T-cells	RP11-432I5.1	R_vs_NR
0.00146388	0.000856019	0.986515	0.336961	-9.14631	CD4+ T-cells	CLRN1	R_vs_NR
0.00146388	0.000856019	0.986515	0.336961	-9.14631	CD4+ T-cells	RP11-46C24.6	R_vs_NR
0.00240759	0.00140786	0.986515	0.336961	-9.14631	CD4+ T-cells	RPL17P11	R_vs_NR
0.00146066	0.000854132	0.986515	0.336961	-9.14631	CD4+ T-cells	DPT	R_vs_NR
0.00146066	0.000854132	0.986515	0.336961	-9.14631	CD4+ T-cells	CCDC105	R_vs_NR
0.00145743	0.000852245	0.986515	0.336961	-9.14631	CD4+ T-cells	RP11-429J17.8	R_vs_NR
0.00145743	0.000852245	0.986515	0.336961	-9.14631	CD4+ T-cells	SEPW1P	R_vs_NR
0.00145743	0.000852245	0.986515	0.336961	-9.14631	CD4+ T-cells	HMGB1P27	R_vs_NR
0.00241717	0.00141346	0.986515	0.336961	-9.14631	CD4+ T-cells	RP11-723C11.2	R_vs_NR
0.00241717	0.00141346	0.986515	0.336961	-9.14631	CD4+ T-cells	RP11-513M1.1	R_vs_NR
0.0014542	0.000850358	0.986515	0.336961	-9.14631	CD4+ T-cells	H2BFXP	R_vs_NR
0.00145098	0.000848471	0.986514	0.336961	-9.14631	CD4+ T-cells	RP11-279N8.1	R_vs_NR
0.00144775	0.000846584	0.986514	0.336961	-9.14631	CD4+ T-cells	CEACAM20	R_vs_NR
0.00144775	0.000846584	0.986514	0.336961	-9.14631	CD4+ T-cells	OLIG1	R_vs_NR
0.00144775	0.000846584	0.986514	0.336961	-9.14631	CD4+ T-cells	RP13-329D4.3	R_vs_NR
0.00144775	0.000846584	0.986514	0.336961	-9.14631	CD4+ T-cells	RN7SL673P	R_vs_NR
0.00144775	0.000846584	0.986514	0.336961	-9.14631	CD4+ T-cells	RN7SL469P	R_vs_NR
0.00144775	0.000846584	0.986514	0.336961	-9.14631	CD4+ T-cells	RN7SL185P	R_vs_NR
0.00242994	0.00142093	0.986514	0.336961	-9.14631	CD4+ T-cells	OR52D1	R_vs_NR
0.00242994	0.00142093	0.986514	0.336961	-9.14631	CD4+ T-cells	RP11-556H2.3	R_vs_NR
0.00243313	0.00142279	0.986514	0.336961	-9.14631	CD4+ T-cells	SNTN	R_vs_NR
0.00144452	0.000844696	0.986514	0.336961	-9.14631	CD4+ T-cells	RP11-220C2.1	R_vs_NR
0.00144129	0.000842809	0.986514	0.336961	-9.14631	CD4+ T-cells	RP11-76N22.2	R_vs_NR
0.00144129	0.000842809	0.986514	0.336961	-9.14631	CD4+ T-cells	RP11-702F3.4	R_vs_NR
0.00243951	0.00142653	0.986514	0.336961	-9.14631	CD4+ T-cells	AP001626.1	R_vs_NR
0.00143807	0.000840922	0.986514	0.336961	-9.14631	CD4+ T-cells	AC034228.3	R_vs_NR
0.00244909	0.00143213	0.986514	0.336961	-9.14631	CD4+ T-cells	SLC2A2	R_vs_NR
0.00245228	0.00143399	0.986514	0.336961	-9.14631	CD4+ T-cells	RP11-336A10.7	R_vs_NR
0.00143161	0.000837147	0.986514	0.336961	-9.14631	CD4+ T-cells	RP4-543J13.1	R_vs_NR
0.00142838	0.000835259	0.986514	0.336961	-9.14631	CD4+ T-cells	RP11-1217F2.9	R_vs_NR
0.00245866	0.00143772	0.986514	0.336961	-9.14631	CD4+ T-cells	RP4-560B9.5	R_vs_NR
0.00246186	0.00143959	0.986514	0.336961	-9.14631	CD4+ T-cells	RP11-58B2.1	R_vs_NR
0.00142193	0.000831484	0.986514	0.336961	-9.14631	CD4+ T-cells	NOS2P3	R_vs_NR
0.00142193	0.000831484	0.986514	0.336961	-9.14631	CD4+ T-cells	CTD-2536I1.1	R_vs_NR
0.00246824	0.00144332	0.986514	0.336961	-9.14631	CD4+ T-cells	RP11-6O2.4	R_vs_NR
0.00247143	0.00144519	0.986514	0.336961	-9.14631	CD4+ T-cells	KRT8P29	R_vs_NR
0.00247143	0.00144519	0.986514	0.336961	-9.14631	CD4+ T-cells	RP11-307C19.3	R_vs_NR
0.00247143	0.00144519	0.986514	0.336961	-9.14631	CD4+ T-cells	RP11-116D17.3	R_vs_NR
0.00247462	0.00144705	0.986514	0.336961	-9.14631	CD4+ T-cells	RP11-395I6.1	R_vs_NR
0.00247462	0.00144705	0.986514	0.336961	-9.14631	CD4+ T-cells	RP11-686G8.2	R_vs_NR
0.00247462	0.00144705	0.986514	0.336961	-9.14631	CD4+ T-cells	VN1R70P	R_vs_NR
0.00247781	0.00144892	0.986514	0.336961	-9.14631	CD4+ T-cells	RP11-290F20.1	R_vs_NR
0.00247781	0.00144892	0.986514	0.336961	-9.14631	CD4+ T-cells	TUBBP8	R_vs_NR
0.00247781	0.00144892	0.986514	0.336961	-9.14631	CD4+ T-cells	RP4-671G15.2	R_vs_NR
0.00141224	0.00082582	0.986514	0.336961	-9.14631	CD4+ T-cells	SEC16B	R_vs_NR
0.00141224	0.00082582	0.986514	0.336961	-9.14631	CD4+ T-cells	RP11-872D17.4	R_vs_NR
0.00248419	0.00145265	0.986514	0.336961	-9.14631	CD4+ T-cells	F11	R_vs_NR
0.00248419	0.00145265	0.986514	0.336961	-9.14631	CD4+ T-cells	LINC00237	R_vs_NR
0.00248419	0.00145265	0.986514	0.336961	-9.14631	CD4+ T-cells	CTD-2349P21.5	R_vs_NR
0.00140901	0.000823932	0.986514	0.336961	-9.14631	CD4+ T-cells	TTC39CP1	R_vs_NR
0.00248738	0.00145452	0.986514	0.336961	-9.14631	CD4+ T-cells	AC090505.5	R_vs_NR
0.00248738	0.00145452	0.986514	0.336961	-9.14631	CD4+ T-cells	HMGB3P5	R_vs_NR
0.00248738	0.00145452	0.986514	0.336961	-9.14631	CD4+ T-cells	RP11-478B9.3	R_vs_NR
0.00249057	0.00145638	0.986514	0.336961	-9.14631	CD4+ T-cells	BSN-AS2	R_vs_NR
0.00249057	0.00145638	0.986514	0.336961	-9.14631	CD4+ T-cells	RP11-446F17.3	R_vs_NR
0.00140578	0.000822044	0.986514	0.336961	-9.14631	CD4+ T-cells	FAM170A	R_vs_NR
0.00140578	0.000822044	0.986514	0.336961	-9.14631	CD4+ T-cells	RP11-18M17.1	R_vs_NR
0.00140578	0.000822044	0.986514	0.336961	-9.14631	CD4+ T-cells	RP13-36C9.4	R_vs_NR
0.00249376	0.00145825	0.986514	0.336961	-9.14631	CD4+ T-cells	FAM181A	R_vs_NR
0.00250014	0.00146198	0.986514	0.336961	-9.14631	CD4+ T-cells	RP11-814E24.1	R_vs_NR
0.00139933	0.000818268	0.986514	0.336961	-9.14631	CD4+ T-cells	AMOTL2	R_vs_NR
0.00139933	0.000818268	0.986514	0.336961	-9.14631	CD4+ T-cells	BPIFA2	R_vs_NR
0.00139933	0.000818268	0.986514	0.336961	-9.14631	CD4+ T-cells	DUOXA1	R_vs_NR
0.0013961	0.00081638	0.986514	0.336961	-9.14631	CD4+ T-cells	ANGPT4	R_vs_NR
0.0013961	0.00081638	0.986514	0.336961	-9.14631	CD4+ T-cells	IL1RAPL2	R_vs_NR
0.00250652	0.00146571	0.986514	0.336961	-9.14631	CD4+ T-cells	FGF10	R_vs_NR
0.00250652	0.00146571	0.986514	0.336961	-9.14631	CD4+ T-cells	RP11-813N20.1	R_vs_NR
0.00250971	0.00146757	0.986514	0.336961	-9.14631	CD4+ T-cells	RP11-738G5.1	R_vs_NR
0.00139287	0.000814491	0.986514	0.336961	-9.14631	CD4+ T-cells	MAGEA2B	R_vs_NR
0.00139287	0.000814491	0.986514	0.336961	-9.14631	CD4+ T-cells	AC096669.3	R_vs_NR
0.0025129	0.00146944	0.986514	0.336961	-9.14631	CD4+ T-cells	FAM216B	R_vs_NR
0.00138964	0.000812603	0.986514	0.336961	-9.14631	CD4+ T-cells	RP11-451H23.1	R_vs_NR
0.00251609	0.0014713	0.986514	0.336961	-9.14631	CD4+ T-cells	AP001044.2	R_vs_NR
0.00251928	0.00147317	0.986514	0.336961	-9.14631	CD4+ T-cells	RP11-328M4.3	R_vs_NR
0.00251928	0.00147317	0.986514	0.336961	-9.14631	CD4+ T-cells	RP3-331H24.4	R_vs_NR
0.00138641	0.000810714	0.986514	0.336961	-9.14631	CD4+ T-cells	CDR2L	R_vs_NR
0.00252566	0.0014769	0.986514	0.336961	-9.14631	CD4+ T-cells	RP11-384A12.1	R_vs_NR
0.00138318	0.000808826	0.986514	0.336961	-9.14631	CD4+ T-cells	RNF112	R_vs_NR
0.00138318	0.000808826	0.986514	0.336961	-9.14631	CD4+ T-cells	SYT4	R_vs_NR
0.00252885	0.00147876	0.986514	0.336961	-9.14631	CD4+ T-cells	AC007740.1	R_vs_NR
0.00137995	0.000806937	0.986514	0.336961	-9.14631	CD4+ T-cells	RP5-872K7.7	R_vs_NR
0.00253203	0.00148063	0.986514	0.336961	-9.14631	CD4+ T-cells	RP11-709A23.2	R_vs_NR
0.00253522	0.00148249	0.986514	0.336961	-9.14631	CD4+ T-cells	AC005009.1	R_vs_NR
0.00137672	0.000805049	0.986514	0.336961	-9.14631	CD4+ T-cells	KRTAP21-4P	R_vs_NR
0.00253841	0.00148436	0.986514	0.336961	-9.14631	CD4+ T-cells	IL17A	R_vs_NR
0.00253841	0.00148436	0.986514	0.336961	-9.14631	CD4+ T-cells	MAGEA7P	R_vs_NR
0.00253841	0.00148436	0.986514	0.336961	-9.14631	CD4+ T-cells	MTND5P6	R_vs_NR
0.00253841	0.00148436	0.986514	0.336961	-9.14631	CD4+ T-cells	GAPDHP14	R_vs_NR
0.00253841	0.00148436	0.986514	0.336961	-9.14631	CD4+ T-cells	RP11-669E14.4	R_vs_NR
0.00137349	0.00080316	0.986514	0.336961	-9.14631	CD4+ T-cells	GS1-278J22.2	R_vs_NR
0.00254479	0.00148809	0.986514	0.336961	-9.14631	CD4+ T-cells	AC008984.7	R_vs_NR
0.00254798	0.00148995	0.986514	0.336961	-9.14631	CD4+ T-cells	AC002429.5	R_vs_NR
0.00254798	0.00148995	0.986514	0.336961	-9.14631	CD4+ T-cells	HMGN1P15	R_vs_NR
0.00255116	0.00149181	0.986514	0.336961	-9.14631	CD4+ T-cells	RP4-593M8.1	R_vs_NR
0.00255116	0.00149181	0.986514	0.336961	-9.14631	CD4+ T-cells	RP4-733B9.1	R_vs_NR
0.00255116	0.00149181	0.986514	0.336961	-9.14631	CD4+ T-cells	UBE2CP2	R_vs_NR
0.00255116	0.00149181	0.986514	0.336961	-9.14631	CD4+ T-cells	RP11-177G23.2	R_vs_NR
0.00255435	0.00149368	0.986514	0.336961	-9.14631	CD4+ T-cells	PPP1R11P2	R_vs_NR
0.00255754	0.00149554	0.986513	0.336961	-9.14631	CD4+ T-cells	ARHGAP40	R_vs_NR
0.00255754	0.00149554	0.986513	0.336961	-9.14631	CD4+ T-cells	PYY2	R_vs_NR
0.00255754	0.00149554	0.986513	0.336961	-9.14631	CD4+ T-cells	RNU1-104P	R_vs_NR
0.00136057	0.000795604	0.986513	0.336961	-9.14631	CD4+ T-cells	EFNB3	R_vs_NR
0.00256392	0.00149927	0.986513	0.336961	-9.14631	CD4+ T-cells	MTND5P13	R_vs_NR
0.00256392	0.00149927	0.986513	0.336961	-9.14631	CD4+ T-cells	RP11-7F17.3	R_vs_NR
0.00256392	0.00149927	0.986513	0.336961	-9.14631	CD4+ T-cells	CTD-2576D5.2	R_vs_NR
0.00256392	0.00149927	0.986513	0.336961	-9.14631	CD4+ T-cells	RP11-1C8.7	R_vs_NR
0.00256392	0.00149927	0.986513	0.336961	-9.14631	CD4+ T-cells	RP11-170N16.3	R_vs_NR
0.00135734	0.000793715	0.986513	0.336961	-9.14631	CD4+ T-cells	HRH4	R_vs_NR
0.00135734	0.000793715	0.986513	0.336961	-9.14631	CD4+ T-cells	CTD-2139B15.5	R_vs_NR
0.0025671	0.00150114	0.986513	0.336961	-9.14631	CD4+ T-cells	RP11-383J24.1	R_vs_NR
0.00257029	0.001503	0.986513	0.336961	-9.14631	CD4+ T-cells	SNRPBP1	R_vs_NR
0.00257029	0.001503	0.986513	0.336961	-9.14631	CD4+ T-cells	RN7SL824P	R_vs_NR
0.00257029	0.001503	0.986513	0.336961	-9.14631	CD4+ T-cells	KB-1440D3.13	R_vs_NR
0.00135411	0.000791826	0.986513	0.336961	-9.14631	CD4+ T-cells	HOXD13	R_vs_NR
0.00135411	0.000791826	0.986513	0.336961	-9.14631	CD4+ T-cells	ADH7	R_vs_NR
0.00135411	0.000791826	0.986513	0.336961	-9.14631	CD4+ T-cells	AC005808.3	R_vs_NR
0.00257666	0.00150673	0.986513	0.336961	-9.14631	CD4+ T-cells	CACNA1C-IT1	R_vs_NR
0.00135088	0.000789937	0.986513	0.336961	-9.14631	CD4+ T-cells	RP11-443B9.1	R_vs_NR
0.00135088	0.000789937	0.986513	0.336961	-9.14631	CD4+ T-cells	RP4-535B20.2	R_vs_NR
0.00258304	0.00151045	0.986513	0.336961	-9.14631	CD4+ T-cells	RP11-120J1.1	R_vs_NR
0.00258623	0.00151232	0.986513	0.336961	-9.14631	CD4+ T-cells	RP11-23J9.6	R_vs_NR
0.00258623	0.00151232	0.986513	0.336961	-9.14631	CD4+ T-cells	RP11-543F8.3	R_vs_NR
0.00134441	0.000786158	0.986513	0.336961	-9.14631	CD4+ T-cells	RP11-434J24.2	R_vs_NR
0.00258941	0.00151418	0.986513	0.336961	-9.14631	CD4+ T-cells	FAM26D	R_vs_NR
0.00258941	0.00151418	0.986513	0.336961	-9.14631	CD4+ T-cells	RP11-909N17.3	R_vs_NR
0.00258941	0.00151418	0.986513	0.336961	-9.14631	CD4+ T-cells	RP11-377D9.3	R_vs_NR
0.00258941	0.00151418	0.986513	0.336961	-9.14631	CD4+ T-cells	RP11-449D8.1	R_vs_NR
0.00134118	0.000784269	0.986513	0.336961	-9.14631	CD4+ T-cells	IGKV1D-37	R_vs_NR
0.00259579	0.00151791	0.986513	0.336961	-9.14631	CD4+ T-cells	RP11-295G24.4	R_vs_NR
0.00259579	0.00151791	0.986513	0.336961	-9.14631	CD4+ T-cells	IQCJ-SCHIP1-AS1	R_vs_NR
0.00259579	0.00151791	0.986513	0.336961	-9.14631	CD4+ T-cells	CTB-31N19.4	R_vs_NR
0.00133472	0.00078049	0.986513	0.336961	-9.14631	CD4+ T-cells	RP11-538I12.3	R_vs_NR
0.00260534	0.0015235	0.986513	0.336961	-9.14631	CD4+ T-cells	ISCA1P4	R_vs_NR
0.00133149	0.0007786	0.986513	0.336961	-9.14631	CD4+ T-cells	LINC00887	R_vs_NR
0.00260853	0.00152536	0.986513	0.336961	-9.14631	CD4+ T-cells	RP11-359N11.2	R_vs_NR
0.00260853	0.00152536	0.986513	0.336961	-9.14631	CD4+ T-cells	RN7SL820P	R_vs_NR
0.00260853	0.00152536	0.986513	0.336961	-9.14631	CD4+ T-cells	CTD-2653M23.3	R_vs_NR
0.00261172	0.00152722	0.986513	0.336961	-9.14631	CD4+ T-cells	RP13-128O4.3	R_vs_NR
0.00132826	0.00077671	0.986513	0.336961	-9.14631	CD4+ T-cells	SLITRK6	R_vs_NR
0.00132826	0.00077671	0.986513	0.336961	-9.14631	CD4+ T-cells	CTD-2555A7.1	R_vs_NR
0.0026149	0.00152909	0.986513	0.336961	-9.14631	CD4+ T-cells	RP11-149B9.2	R_vs_NR
0.00132503	0.000774821	0.986513	0.336961	-9.14631	CD4+ T-cells	RN7SL43P	R_vs_NR
0.00262127	0.00153281	0.986513	0.336961	-9.14631	CD4+ T-cells	RP11-335H2.2	R_vs_NR
0.00262127	0.00153281	0.986513	0.336961	-9.14631	CD4+ T-cells	RN7SKP66	R_vs_NR
0.00262446	0.00153467	0.986513	0.336961	-9.14631	CD4+ T-cells	RN7SL785P	R_vs_NR
0.00262764	0.00153654	0.986513	0.336961	-9.14631	CD4+ T-cells	CT60	R_vs_NR
0.00263083	0.0015384	0.986513	0.336961	-9.14631	CD4+ T-cells	RP11-530C5.1	R_vs_NR
0.00263401	0.00154026	0.986513	0.336962	-9.14631	CD4+ T-cells	AC009274.6	R_vs_NR
0.00263401	0.00154026	0.986513	0.336962	-9.14631	CD4+ T-cells	RANP9	R_vs_NR
0.00131533	0.000769151	0.986513	0.336962	-9.14631	CD4+ T-cells	PHBP7	R_vs_NR
0.00131533	0.000769151	0.986513	0.336962	-9.14631	CD4+ T-cells	AC009495.3	R_vs_NR
0.0026372	0.00154212	0.986513	0.336962	-9.14631	CD4+ T-cells	RP11-325K19.3	R_vs_NR
0.0013121	0.000767261	0.986513	0.336962	-9.14631	CD4+ T-cells	RP1-34H18.1	R_vs_NR
0.00130887	0.000765371	0.986513	0.336962	-9.14631	CD4+ T-cells	RP11-366M4.17	R_vs_NR
0.00264994	0.00154957	0.986513	0.336962	-9.14631	CD4+ T-cells	CTA-392C11.1	R_vs_NR
0.00264994	0.00154957	0.986513	0.336962	-9.14631	CD4+ T-cells	VN1R88P	R_vs_NR
0.00265312	0.00155144	0.986513	0.336962	-9.14631	CD4+ T-cells	RP5-1065J22.2	R_vs_NR
0.0013024	0.00076159	0.986513	0.336962	-9.14631	CD4+ T-cells	RN7SL610P	R_vs_NR
0.00265631	0.0015533	0.986513	0.336962	-9.14631	CD4+ T-cells	MT1JP	R_vs_NR
0.00265631	0.0015533	0.986513	0.336962	-9.14631	CD4+ T-cells	RP11-63H19.5	R_vs_NR
0.00265949	0.00155516	0.986513	0.336962	-9.14631	CD4+ T-cells	AC068279.2	R_vs_NR
0.00266268	0.00155702	0.986513	0.336962	-9.14631	CD4+ T-cells	NUPR1	R_vs_NR
0.00266904	0.00156075	0.986512	0.336962	-9.14631	CD4+ T-cells	TDGF1P2	R_vs_NR
0.00266904	0.00156075	0.986512	0.336962	-9.14631	CD4+ T-cells	RP11-1348G14.6	R_vs_NR
0.0012927	0.000755919	0.986512	0.336962	-9.14631	CD4+ T-cells	LCE2C	R_vs_NR
0.0012927	0.000755919	0.986512	0.336962	-9.14631	CD4+ T-cells	RP11-368M16.3	R_vs_NR
0.0012927	0.000755919	0.986512	0.336962	-9.14631	CD4+ T-cells	ANKRD33B-AS1	R_vs_NR
0.00267223	0.00156261	0.986512	0.336962	-9.14631	CD4+ T-cells	RP11-338C15.2	R_vs_NR
0.00267223	0.00156261	0.986512	0.336962	-9.14631	CD4+ T-cells	RP11-379I19.2	R_vs_NR
0.00267541	0.00156447	0.986512	0.336962	-9.14631	CD4+ T-cells	RNU4-67P	R_vs_NR
0.00267541	0.00156447	0.986512	0.336962	-9.14631	CD4+ T-cells	SETP10	R_vs_NR
0.00128947	0.000754029	0.986512	0.336962	-9.14631	CD4+ T-cells	AP006285.1	R_vs_NR
0.00128624	0.000752138	0.986512	0.336962	-9.14631	CD4+ T-cells	ARSEP1	R_vs_NR
0.00268814	0.00157192	0.986512	0.336962	-9.14631	CD4+ T-cells	RNA5SP473	R_vs_NR
0.001283	0.000750248	0.986512	0.336962	-9.14631	CD4+ T-cells	RP11-29O6.2	R_vs_NR
0.00269133	0.00157378	0.986512	0.336962	-9.14631	CD4+ T-cells	RP11-812E19.13	R_vs_NR
0.00127977	0.000748357	0.986512	0.336962	-9.14631	CD4+ T-cells	RP11-249L21.2	R_vs_NR
0.00269451	0.00157564	0.986512	0.336962	-9.14631	CD4+ T-cells	RP11-511B23.1	R_vs_NR
0.00269769	0.0015775	0.986512	0.336962	-9.14631	CD4+ T-cells	RNA5SP437	R_vs_NR
0.00269769	0.0015775	0.986512	0.336962	-9.14631	CD4+ T-cells	RP11-439C15.4	R_vs_NR
0.00127654	0.000746466	0.986512	0.336962	-9.14631	CD4+ T-cells	PRSS45	R_vs_NR
0.00127654	0.000746466	0.986512	0.336962	-9.14631	CD4+ T-cells	CTD-2650P22.1	R_vs_NR
0.00270406	0.00158122	0.986512	0.336962	-9.14631	CD4+ T-cells	CASR	R_vs_NR
0.00270406	0.00158122	0.986512	0.336962	-9.14631	CD4+ T-cells	CTD-2568P8.1	R_vs_NR
0.0012733	0.000744575	0.986512	0.336962	-9.14631	CD4+ T-cells	PATE1	R_vs_NR
0.0012733	0.000744575	0.986512	0.336962	-9.14631	CD4+ T-cells	NDUFA12P1	R_vs_NR
0.0012733	0.000744575	0.986512	0.336962	-9.14631	CD4+ T-cells	RP11-524L6.3	R_vs_NR
0.00270724	0.00158308	0.986512	0.336962	-9.14631	CD4+ T-cells	AP001350.1	R_vs_NR
0.00271042	0.00158494	0.986512	0.336962	-9.14631	CD4+ T-cells	RP11-229P13.20	R_vs_NR
0.00271042	0.00158494	0.986512	0.336962	-9.14631	CD4+ T-cells	RP11-589C21.2	R_vs_NR
0.00271042	0.00158494	0.986512	0.336962	-9.14631	CD4+ T-cells	RP4-789D17.5	R_vs_NR
0.00126684	0.000740793	0.986512	0.336962	-9.14631	CD4+ T-cells	MBL3P	R_vs_NR
0.00126684	0.000740793	0.986512	0.336962	-9.14631	CD4+ T-cells	CTC-273B12.7	R_vs_NR
0.00271679	0.00158867	0.986512	0.336962	-9.14631	CD4+ T-cells	RP11-361M4.1	R_vs_NR
0.00271679	0.00158867	0.986512	0.336962	-9.14631	CD4+ T-cells	RP11-586K12.4	R_vs_NR
0.00271679	0.00158867	0.986512	0.336962	-9.14631	CD4+ T-cells	RP11-19N8.7	R_vs_NR
0.00271997	0.00159053	0.986512	0.336962	-9.14631	CD4+ T-cells	RP11-664H7.1	R_vs_NR
0.0012636	0.000738902	0.986512	0.336962	-9.14631	CD4+ T-cells	RAPGEF4-AS1	R_vs_NR
0.00272952	0.00159611	0.986512	0.336962	-9.14631	CD4+ T-cells	RP11-767C1.2	R_vs_NR
0.0027327	0.00159797	0.986512	0.336962	-9.14631	CD4+ T-cells	TAT	R_vs_NR
0.0027327	0.00159797	0.986512	0.336962	-9.14631	CD4+ T-cells	CTD-2049O17.1	R_vs_NR
0.0027327	0.00159797	0.986512	0.336962	-9.14631	CD4+ T-cells	RP11-589F4.2	R_vs_NR
0.0027327	0.00159797	0.986512	0.336962	-9.14631	CD4+ T-cells	AC005794.1	R_vs_NR
0.00125713	0.00073512	0.986512	0.336962	-9.14631	CD4+ T-cells	EPHA3	R_vs_NR
0.00125713	0.00073512	0.986512	0.336962	-9.14631	CD4+ T-cells	FAM99A	R_vs_NR
0.00273588	0.00159983	0.986512	0.336962	-9.14631	CD4+ T-cells	RPL13AP17	R_vs_NR
0.00273588	0.00159983	0.986512	0.336962	-9.14631	CD4+ T-cells	OR5B10P	R_vs_NR
0.00273906	0.00160169	0.986512	0.336962	-9.14631	CD4+ T-cells	RP11-225H22.4	R_vs_NR
0.0012539	0.000733229	0.986512	0.336962	-9.14631	CD4+ T-cells	RP11-104D3.1	R_vs_NR
0.00125067	0.000731337	0.986512	0.336962	-9.14631	CD4+ T-cells	RP1-93H18.7	R_vs_NR
0.0027486	0.00160727	0.986512	0.336962	-9.14631	CD4+ T-cells	MIR1236	R_vs_NR
0.00124743	0.000729446	0.986512	0.336962	-9.14631	CD4+ T-cells	RP11-359D14.2	R_vs_NR
0.00124743	0.000729446	0.986512	0.336962	-9.14631	CD4+ T-cells	CTC-265F19.2	R_vs_NR
0.00275179	0.00160913	0.986512	0.336962	-9.14631	CD4+ T-cells	OR1N2	R_vs_NR
0.00275179	0.00160913	0.986512	0.336962	-9.14631	CD4+ T-cells	RP11-512N21.1	R_vs_NR
0.00275497	0.00161099	0.986512	0.336962	-9.14631	CD4+ T-cells	RP11-326L17.1	R_vs_NR
0.0012442	0.000727555	0.986512	0.336962	-9.14631	CD4+ T-cells	PCDHB7	R_vs_NR
0.0012442	0.000727555	0.986512	0.336962	-9.14631	CD4+ T-cells	NIPA2P1	R_vs_NR
0.00275815	0.00161285	0.986512	0.336962	-9.14631	CD4+ T-cells	AC002553.4	R_vs_NR
0.00276133	0.00161471	0.986512	0.336962	-9.14631	CD4+ T-cells	RBP4	R_vs_NR
0.00276451	0.00161657	0.986512	0.336962	-9.14631	CD4+ T-cells	OR5L2	R_vs_NR
0.00276451	0.00161657	0.986512	0.336962	-9.14631	CD4+ T-cells	RP11-989E6.8	R_vs_NR
0.00277087	0.00162029	0.986511	0.336962	-9.14631	CD4+ T-cells	MAGEA2	R_vs_NR
0.00277087	0.00162029	0.986511	0.336962	-9.14631	CD4+ T-cells	RP1-90G24.11	R_vs_NR
0.00123449	0.00072188	0.986511	0.336962	-9.14631	CD4+ T-cells	OR3A3	R_vs_NR
0.00123449	0.00072188	0.986511	0.336962	-9.14631	CD4+ T-cells	RP11-371M22.1	R_vs_NR
0.00277723	0.00162401	0.986511	0.336962	-9.14631	CD4+ T-cells	MIR769	R_vs_NR
0.00277723	0.00162401	0.986511	0.336962	-9.14631	CD4+ T-cells	RPL7P31	R_vs_NR
0.00123126	0.000719988	0.986511	0.336962	-9.14631	CD4+ T-cells	LPAR3	R_vs_NR
0.00278041	0.00162587	0.986511	0.336962	-9.14631	CD4+ T-cells	RP11-247A12.7	R_vs_NR
0.00278359	0.00162773	0.986511	0.336962	-9.14631	CD4+ T-cells	RN7SL793P	R_vs_NR
0.00122802	0.000718096	0.986511	0.336962	-9.14631	CD4+ T-cells	NKAIN2	R_vs_NR
0.00122802	0.000718096	0.986511	0.336962	-9.14631	CD4+ T-cells	LINC00489	R_vs_NR
0.00278677	0.00162959	0.986511	0.336962	-9.14631	CD4+ T-cells	WRBP1	R_vs_NR
0.00122479	0.000716204	0.986511	0.336962	-9.14631	CD4+ T-cells	RP11-359J14.3	R_vs_NR
0.00279631	0.00163516	0.986511	0.336962	-9.14631	CD4+ T-cells	IGLV3-19	R_vs_NR
0.00122155	0.000714312	0.986511	0.336962	-9.14631	CD4+ T-cells	OR2L8	R_vs_NR
0.00122155	0.000714312	0.986511	0.336962	-9.14631	CD4+ T-cells	IGHV7-81	R_vs_NR
0.00122155	0.000714312	0.986511	0.336962	-9.14631	CD4+ T-cells	RP11-473L15.2	R_vs_NR
0.00122155	0.000714312	0.986511	0.336962	-9.14631	CD4+ T-cells	CTD-2517M22.17	R_vs_NR
0.00279949	0.00163702	0.986511	0.336962	-9.14631	CD4+ T-cells	RNU4-72P	R_vs_NR
0.00279949	0.00163702	0.986511	0.336962	-9.14631	CD4+ T-cells	RP11-1217F2.3	R_vs_NR
0.00279949	0.00163702	0.986511	0.336962	-9.14631	CD4+ T-cells	AC002056.5	R_vs_NR
0.00280267	0.00163888	0.986511	0.336962	-9.14631	CD4+ T-cells	RP11-63H19.6	R_vs_NR
0.00280267	0.00163888	0.986511	0.336962	-9.14631	CD4+ T-cells	RP11-148B6.2	R_vs_NR
0.00121832	0.00071242	0.986511	0.336962	-9.14631	CD4+ T-cells	OR5B12	R_vs_NR
0.00121832	0.00071242	0.986511	0.336962	-9.14631	CD4+ T-cells	RPL36P18	R_vs_NR
0.00121832	0.00071242	0.986511	0.336962	-9.14631	CD4+ T-cells	RP11-175P13.2	R_vs_NR
0.00280585	0.00164074	0.986511	0.336962	-9.14631	CD4+ T-cells	IGHVII-30-1	R_vs_NR
0.00121508	0.000710528	0.986511	0.336962	-9.14631	CD4+ T-cells	LINC00283	R_vs_NR
0.00121508	0.000710528	0.986511	0.336962	-9.14631	CD4+ T-cells	RP11-475J5.10	R_vs_NR
0.00280902	0.0016426	0.986511	0.336962	-9.14631	CD4+ T-cells	AK4P4	R_vs_NR
0.00281538	0.00164632	0.986511	0.336962	-9.14631	CD4+ T-cells	TMEM31	R_vs_NR
0.00120861	0.000706744	0.986511	0.336962	-9.14631	CD4+ T-cells	RP11-432J22.2	R_vs_NR
0.00120861	0.000706744	0.986511	0.336962	-9.14631	CD4+ T-cells	RP11-555M1.3	R_vs_NR
0.00120861	0.000706744	0.986511	0.336962	-9.14631	CD4+ T-cells	RP11-30K9.7	R_vs_NR
0.00120861	0.000706744	0.986511	0.336962	-9.14631	CD4+ T-cells	CTC-360P9.5	R_vs_NR
0.00282174	0.00165004	0.986511	0.336962	-9.14631	CD4+ T-cells	RP11-977B10.2	R_vs_NR
0.00282174	0.00165004	0.986511	0.336962	-9.14631	CD4+ T-cells	RP11-445P19.3	R_vs_NR
0.0028281	0.00165375	0.986511	0.336962	-9.14631	CD4+ T-cells	CTC-535M15.1	R_vs_NR
0.00283127	0.00165561	0.986511	0.336962	-9.14631	CD4+ T-cells	ASNSP5	R_vs_NR
0.00120214	0.000702959	0.986511	0.336962	-9.14631	CD4+ T-cells	CDX2	R_vs_NR
0.00120214	0.000702959	0.986511	0.336962	-9.14631	CD4+ T-cells	RP11-549B18.3	R_vs_NR
0.00283763	0.00165933	0.986511	0.336963	-9.14631	CD4+ T-cells	RP1-251M9.3	R_vs_NR
0.0011989	0.000701067	0.986511	0.336963	-9.14631	CD4+ T-cells	IL17D	R_vs_NR
0.0011989	0.000701067	0.986511	0.336963	-9.14631	CD4+ T-cells	AC133141.1	R_vs_NR
0.00284081	0.00166119	0.986511	0.336963	-9.14631	CD4+ T-cells	AP005118.1	R_vs_NR
0.00284399	0.00166304	0.986511	0.336963	-9.14631	CD4+ T-cells	IL22RA1	R_vs_NR
0.00284399	0.00166304	0.986511	0.336963	-9.14631	CD4+ T-cells	EIF3KP1	R_vs_NR
0.00284399	0.00166304	0.986511	0.336963	-9.14631	CD4+ T-cells	RP11-583F24.6	R_vs_NR
0.00119566	0.000699175	0.986511	0.336963	-9.14631	CD4+ T-cells	MROH9	R_vs_NR
0.00119566	0.000699175	0.986511	0.336963	-9.14631	CD4+ T-cells	AL022341.3	R_vs_NR
0.00119566	0.000699175	0.986511	0.336963	-9.14631	CD4+ T-cells	RP11-53I6.4	R_vs_NR
0.00119566	0.000699175	0.986511	0.336963	-9.14631	CD4+ T-cells	RP11-222K16.1	R_vs_NR
0.00119243	0.000697282	0.986511	0.336963	-9.14631	CD4+ T-cells	ARMC4P1	R_vs_NR
0.00285352	0.00166862	0.986511	0.336963	-9.14631	CD4+ T-cells	PKMP3	R_vs_NR
0.00285669	0.00167048	0.986511	0.336963	-9.14631	CD4+ T-cells	RN7SL194P	R_vs_NR
0.00118919	0.000695389	0.986511	0.336963	-9.14631	CD4+ T-cells	HAND2-AS1	R_vs_NR
0.00286305	0.00167419	0.98651	0.336963	-9.14631	CD4+ T-cells	PAGE5	R_vs_NR
0.00118595	0.000693497	0.98651	0.336963	-9.14631	CD4+ T-cells	TECTB	R_vs_NR
0.00286623	0.00167605	0.98651	0.336963	-9.14631	CD4+ T-cells	TNNI3	R_vs_NR
0.00286623	0.00167605	0.98651	0.336963	-9.14631	CD4+ T-cells	RNA5SP433	R_vs_NR
0.00286623	0.00167605	0.98651	0.336963	-9.14631	CD4+ T-cells	RP11-385N17.3	R_vs_NR
0.00118272	0.000691604	0.98651	0.336963	-9.14631	CD4+ T-cells	RP4-630C24.1	R_vs_NR
0.00118272	0.000691604	0.98651	0.336963	-9.14631	CD4+ T-cells	RP11-161D15.2	R_vs_NR
0.00118272	0.000691604	0.98651	0.336963	-9.14631	CD4+ T-cells	RP11-142I20.1	R_vs_NR
0.00287576	0.00168162	0.98651	0.336963	-9.14631	CD4+ T-cells	RPL37P1	R_vs_NR
0.00287893	0.00168348	0.98651	0.336963	-9.14631	CD4+ T-cells	CTB-11I22.1	R_vs_NR
0.00117624	0.000687818	0.98651	0.336963	-9.14631	CD4+ T-cells	TBR1	R_vs_NR
0.00117624	0.000687818	0.98651	0.336963	-9.14631	CD4+ T-cells	ZAR1	R_vs_NR
0.00288529	0.0016872	0.98651	0.336963	-9.14631	CD4+ T-cells	AC079779.4	R_vs_NR
0.00117301	0.000685925	0.98651	0.336963	-9.14631	CD4+ T-cells	RPL34P23	R_vs_NR
0.00288846	0.00168905	0.98651	0.336963	-9.14631	CD4+ T-cells	AC114755.3	R_vs_NR
0.00116977	0.000684032	0.98651	0.336963	-9.14631	CD4+ T-cells	PTGER4P2	R_vs_NR
0.00116977	0.000684032	0.98651	0.336963	-9.14631	CD4+ T-cells	PTGER4P3	R_vs_NR
0.00116977	0.000684032	0.98651	0.336963	-9.14631	CD4+ T-cells	CTB-35F21.1	R_vs_NR
0.00289481	0.00169277	0.98651	0.336963	-9.14631	CD4+ T-cells	RP11-321A17.4	R_vs_NR
0.00290116	0.00169648	0.98651	0.336963	-9.14631	CD4+ T-cells	HSD3B1	R_vs_NR
0.00116329	0.000680246	0.98651	0.336963	-9.14631	CD4+ T-cells	SLC6A15	R_vs_NR
0.00116329	0.000680246	0.98651	0.336963	-9.14631	CD4+ T-cells	C10orf99	R_vs_NR
0.00291069	0.00170205	0.98651	0.336963	-9.14631	CD4+ T-cells	RP11-445L13--B.3	R_vs_NR
0.00291069	0.00170205	0.98651	0.336963	-9.14631	CD4+ T-cells	FTLP8	R_vs_NR
0.00116006	0.000678353	0.98651	0.336963	-9.14631	CD4+ T-cells	EFCAB6-AS1	R_vs_NR
0.00116006	0.000678353	0.98651	0.336963	-9.14631	CD4+ T-cells	RP11-313E4.1	R_vs_NR
0.00291387	0.00170391	0.98651	0.336963	-9.14631	CD4+ T-cells	RP11-496I2.7	R_vs_NR
0.00115682	0.00067646	0.98651	0.336963	-9.14631	CD4+ T-cells	RP11-27N21.3	R_vs_NR
0.00115358	0.000674566	0.98651	0.336963	-9.14631	CD4+ T-cells	RP4-799D16.1	R_vs_NR
0.00292657	0.00171133	0.98651	0.336963	-9.14631	CD4+ T-cells	RP11-63H19.8	R_vs_NR
0.00292657	0.00171133	0.98651	0.336963	-9.14631	CD4+ T-cells	KB-1732A1.1	R_vs_NR
0.00115034	0.000672673	0.98651	0.336963	-9.14631	CD4+ T-cells	AC079586.1	R_vs_NR
0.0011471	0.000670779	0.98651	0.336963	-9.14631	CD4+ T-cells	SMPX	R_vs_NR
0.0011471	0.000670779	0.98651	0.336963	-9.14631	CD4+ T-cells	TDH	R_vs_NR
0.0011471	0.000670779	0.98651	0.336963	-9.14631	CD4+ T-cells	ZCCHC13	R_vs_NR
0.00294244	0.00172062	0.986509	0.336963	-9.14631	CD4+ T-cells	AP001437.1	R_vs_NR
0.00114387	0.000668886	0.986509	0.336963	-9.14631	CD4+ T-cells	RP11-425A23.1	R_vs_NR
0.00294561	0.00172247	0.986509	0.336963	-9.14631	CD4+ T-cells	RNU6-653P	R_vs_NR
0.00294879	0.00172433	0.986509	0.336963	-9.14631	CD4+ T-cells	AC005008.3	R_vs_NR
0.00294879	0.00172433	0.986509	0.336963	-9.14631	CD4+ T-cells	RP5-1010E17.1	R_vs_NR
0.00295196	0.00172618	0.986509	0.336963	-9.14631	CD4+ T-cells	SAMD13	R_vs_NR
0.00295196	0.00172618	0.986509	0.336963	-9.14631	CD4+ T-cells	RN7SL346P	R_vs_NR
0.00295513	0.00172804	0.986509	0.336963	-9.14631	CD4+ T-cells	RP11-134G8.8	R_vs_NR
0.00113739	0.000665098	0.986509	0.336963	-9.14631	CD4+ T-cells	AC017074.2	R_vs_NR
0.00295831	0.0017299	0.986509	0.336963	-9.14631	CD4+ T-cells	PPIAP17	R_vs_NR
0.00113415	0.000663205	0.986509	0.336963	-9.14631	CD4+ T-cells	STON2	R_vs_NR
0.00113415	0.000663205	0.986509	0.336963	-9.14631	CD4+ T-cells	FABP7	R_vs_NR
0.00296783	0.00173546	0.986509	0.336963	-9.14631	CD4+ T-cells	RN7SKP28	R_vs_NR
0.00296783	0.00173546	0.986509	0.336963	-9.14631	CD4+ T-cells	MIR5006	R_vs_NR
0.00113091	0.000661311	0.986509	0.336963	-9.14631	CD4+ T-cells	TDGF1P7	R_vs_NR
0.00298052	0.00174289	0.986509	0.336963	-9.14631	CD4+ T-cells	AC135048.1	R_vs_NR
0.00299004	0.00174845	0.986509	0.336963	-9.14631	CD4+ T-cells	SCHIP1	R_vs_NR
0.0011212	0.000655629	0.986509	0.336963	-9.14631	CD4+ T-cells	RP11-547C13.1	R_vs_NR
0.0011212	0.000655629	0.986509	0.336963	-9.14631	CD4+ T-cells	CTD-2522B17.5	R_vs_NR
0.0011212	0.000655629	0.986509	0.336963	-9.14631	CD4+ T-cells	RP11-77E14.2	R_vs_NR
0.00299321	0.00175031	0.986509	0.336963	-9.14631	CD4+ T-cells	RP11-563K23.1	R_vs_NR
0.00111796	0.000653735	0.986509	0.336963	-9.14631	CD4+ T-cells	ADCYAP1R1	R_vs_NR
0.00111796	0.000653735	0.986509	0.336963	-9.14631	CD4+ T-cells	AC011500.1	R_vs_NR
0.00300273	0.00175587	0.986509	0.336963	-9.14631	CD4+ T-cells	RP11-23F23.2	R_vs_NR
0.00111472	0.000651841	0.986509	0.336963	-9.14631	CD4+ T-cells	RP11-562A8.1	R_vs_NR
0.00111148	0.000649946	0.986509	0.336964	-9.14631	CD4+ T-cells	PCSK9	R_vs_NR
0.00111148	0.000649946	0.986509	0.336964	-9.14631	CD4+ T-cells	RP11-65J21.4	R_vs_NR
0.00301224	0.00176144	0.986509	0.336964	-9.14631	CD4+ T-cells	CTB-179I1.3	R_vs_NR
0.001105	0.000646158	0.986508	0.336964	-9.14631	CD4+ T-cells	RP11-252I14.1	R_vs_NR
0.00110176	0.000644263	0.986508	0.336964	-9.14631	CD4+ T-cells	AC018712.2	R_vs_NR
0.00109852	0.000642369	0.986508	0.336964	-9.14631	CD4+ T-cells	SPATA31D3	R_vs_NR
0.00109852	0.000642369	0.986508	0.336964	-9.14631	CD4+ T-cells	C1DP3	R_vs_NR
0.00109852	0.000642369	0.986508	0.336964	-9.14631	CD4+ T-cells	RP11-536C10.1	R_vs_NR
0.00109528	0.000640474	0.986508	0.336964	-9.14631	CD4+ T-cells	LINC00636	R_vs_NR
0.00109204	0.000638579	0.986508	0.336964	-9.14631	CD4+ T-cells	NME5	R_vs_NR
0.00109204	0.000638579	0.986508	0.336964	-9.14631	CD4+ T-cells	RP11-881M11.1	R_vs_NR
0.00305347	0.00178554	0.986508	0.336964	-9.14631	CD4+ T-cells	RNU6-64P	R_vs_NR
0.00305347	0.00178554	0.986508	0.336964	-9.14631	CD4+ T-cells	RNA5SP165	R_vs_NR
0.0010888	0.000636685	0.986508	0.336964	-9.14631	CD4+ T-cells	RP11-639B1.1	R_vs_NR
0.0010888	0.000636685	0.986508	0.336964	-9.14631	CD4+ T-cells	RP11-15F12.1	R_vs_NR
0.00306298	0.0017911	0.986508	0.336964	-9.14631	CD4+ T-cells	RNU6-1107P	R_vs_NR
0.00306298	0.0017911	0.986508	0.336964	-9.14631	CD4+ T-cells	RP11-96F8.1	R_vs_NR
0.00306298	0.0017911	0.986508	0.336964	-9.14631	CD4+ T-cells	SLMO2P2	R_vs_NR
0.00306615	0.00179296	0.986508	0.336964	-9.14631	CD4+ T-cells	RNU6-218P	R_vs_NR
0.00108232	0.000632895	0.986508	0.336964	-9.14631	CD4+ T-cells	RP11-476M19.1	R_vs_NR
0.00307249	0.00179666	0.986508	0.336964	-9.14631	CD4+ T-cells	ATP13A5	R_vs_NR
0.00307249	0.00179666	0.986508	0.336964	-9.14631	CD4+ T-cells	MT1A	R_vs_NR
0.00307566	0.00179852	0.986508	0.336964	-9.14631	CD4+ T-cells	RP11-101P17.14	R_vs_NR
0.00107908	0.000631	0.986508	0.336964	-9.14631	CD4+ T-cells	NOS2P2	R_vs_NR
0.00107908	0.000631	0.986508	0.336964	-9.14631	CD4+ T-cells	RPS15AP36	R_vs_NR
0.00308199	0.00180222	0.986508	0.336964	-9.14631	CD4+ T-cells	AL137229.1	R_vs_NR
0.00107584	0.000629105	0.986508	0.336964	-9.14631	CD4+ T-cells	C11orf40	R_vs_NR
0.00107584	0.000629105	0.986508	0.336964	-9.14631	CD4+ T-cells	RP11-61E11.2	R_vs_NR
0.00107584	0.000629105	0.986508	0.336964	-9.14631	CD4+ T-cells	RP11-359E8.5	R_vs_NR
0.0030915	0.00180778	0.986508	0.336964	-9.14631	CD4+ T-cells	RNU6-615P	R_vs_NR
0.0010726	0.00062721	0.986508	0.336964	-9.14631	CD4+ T-cells	CSN3	R_vs_NR
0.0010726	0.00062721	0.986508	0.336964	-9.14631	CD4+ T-cells	RP5-933E2.1	R_vs_NR
0.00106936	0.000625315	0.986507	0.336964	-9.14631	CD4+ T-cells	RP11-267D19.2	R_vs_NR
0.00310101	0.00181334	0.986507	0.336964	-9.14631	CD4+ T-cells	RNU1-122P	R_vs_NR
0.00310101	0.00181334	0.986507	0.336964	-9.14631	CD4+ T-cells	RP11-100G15.2	R_vs_NR
0.00310735	0.00181705	0.986507	0.336964	-9.14631	CD4+ T-cells	RNU6-28P	R_vs_NR
0.00310735	0.00181705	0.986507	0.336964	-9.14631	CD4+ T-cells	RP1-206D15.5	R_vs_NR
0.00311368	0.00182075	0.986507	0.336964	-9.14631	CD4+ T-cells	IGHV3-52	R_vs_NR
0.00106287	0.000621524	0.986507	0.336964	-9.14631	CD4+ T-cells	FAM133A	R_vs_NR
0.00105639	0.000617734	0.986507	0.336964	-9.14631	CD4+ T-cells	ADAM2	R_vs_NR
0.00105315	0.000615838	0.986507	0.336964	-9.14631	CD4+ T-cells	TPSD1	R_vs_NR
0.00105315	0.000615838	0.986507	0.336964	-9.14631	CD4+ T-cells	NKD2	R_vs_NR
0.00105315	0.000615838	0.986507	0.336964	-9.14631	CD4+ T-cells	RP11-611O2.2	R_vs_NR
0.00313586	0.00183372	0.986507	0.336964	-9.14631	CD4+ T-cells	RN7SL165P	R_vs_NR
0.00313902	0.00183557	0.986507	0.336964	-9.14631	CD4+ T-cells	RNU6-767P	R_vs_NR
0.00314219	0.00183742	0.986507	0.336964	-9.14631	CD4+ T-cells	RN7SKP257	R_vs_NR
0.00314853	0.00184113	0.986507	0.336964	-9.14631	CD4+ T-cells	RNU6-613P	R_vs_NR
0.00104667	0.000612047	0.986507	0.336964	-9.14631	CD4+ T-cells	NCOR1P1	R_vs_NR
0.00315169	0.00184298	0.986507	0.336964	-9.14631	CD4+ T-cells	AC073320.1	R_vs_NR
0.00104342	0.000610151	0.986507	0.336964	-9.14631	CD4+ T-cells	AC009487.4	R_vs_NR
0.00316119	0.00184853	0.986507	0.336965	-9.14631	CD4+ T-cells	AL359836.1	R_vs_NR
0.00104018	0.000608256	0.986506	0.336965	-9.14631	CD4+ T-cells	USP43	R_vs_NR
0.00104018	0.000608256	0.986506	0.336965	-9.14631	CD4+ T-cells	RP11-112N19.1	R_vs_NR
0.00104018	0.000608256	0.986506	0.336965	-9.14631	CD4+ T-cells	RP11-1259L22.2	R_vs_NR
0.00316436	0.00185039	0.986506	0.336965	-9.14631	CD4+ T-cells	NNMT	R_vs_NR
0.00316752	0.00185224	0.986506	0.336965	-9.14631	CD4+ T-cells	AC092902.1	R_vs_NR
0.00317069	0.00185409	0.986506	0.336965	-9.14631	CD4+ T-cells	SNORD33	R_vs_NR
0.00103694	0.00060636	0.986506	0.336965	-9.14631	CD4+ T-cells	RP11-324L3.1	R_vs_NR
0.0010337	0.000604464	0.986506	0.336965	-9.14631	CD4+ T-cells	AIPL1	R_vs_NR
0.0010337	0.000604464	0.986506	0.336965	-9.14631	CD4+ T-cells	RP11-795A2.2	R_vs_NR
0.0010337	0.000604464	0.986506	0.336965	-9.14631	CD4+ T-cells	IGLV1-41	R_vs_NR
0.00318019	0.00185964	0.986506	0.336965	-9.14631	CD4+ T-cells	RP11-431D12.1	R_vs_NR
0.00318335	0.00186149	0.986506	0.336965	-9.14631	CD4+ T-cells	MIR4305	R_vs_NR
0.00103046	0.000602568	0.986506	0.336965	-9.14631	CD4+ T-cells	RP5-1170D6.1	R_vs_NR
0.00319285	0.00186705	0.986506	0.336965	-9.14631	CD4+ T-cells	MIR3978	R_vs_NR
0.00102721	0.000600672	0.986506	0.336965	-9.14631	CD4+ T-cells	OR1L3	R_vs_NR
0.00102721	0.000600672	0.986506	0.336965	-9.14631	CD4+ T-cells	OR4M1	R_vs_NR
0.00320551	0.00187445	0.986506	0.336965	-9.14631	CD4+ T-cells	AC116562.2	R_vs_NR
0.00320551	0.00187445	0.986506	0.336965	-9.14631	CD4+ T-cells	CTC-661I16.2	R_vs_NR
0.00102073	0.00059688	0.986506	0.336965	-9.14631	CD4+ T-cells	KCTD9P1	R_vs_NR
0.00101749	0.000594983	0.986506	0.336965	-9.14631	CD4+ T-cells	C1orf116	R_vs_NR
0.00101749	0.000594983	0.986506	0.336965	-9.14631	CD4+ T-cells	AC109815.2	R_vs_NR
0.00101749	0.000594983	0.986506	0.336965	-9.14631	CD4+ T-cells	AP001888.1	R_vs_NR
0.00101749	0.000594983	0.986506	0.336965	-9.14631	CD4+ T-cells	RP11-626A5.2	R_vs_NR
0.00323399	0.0018911	0.986505	0.336965	-9.14632	CD4+ T-cells	RNU6-100P	R_vs_NR
0.00100776	0.000589294	0.986505	0.336965	-9.14632	CD4+ T-cells	RP11-15B24.2	R_vs_NR
0.00100451	0.000587398	0.986505	0.336965	-9.14632	CD4+ T-cells	TP53TG3D	R_vs_NR
0.00324981	0.00190035	0.986505	0.336965	-9.14632	CD4+ T-cells	RNA5SP439	R_vs_NR
0.00100127	0.000585501	0.986505	0.336965	-9.14632	CD4+ T-cells	C16orf97	R_vs_NR
0.000998027	0.000583605	0.986505	0.336965	-9.14632	CD4+ T-cells	ENTHD1	R_vs_NR
0.000998027	0.000583605	0.986505	0.336965	-9.14632	CD4+ T-cells	RP4-782L23.2	R_vs_NR
0.00326563	0.0019096	0.986505	0.336965	-9.14632	CD4+ T-cells	SNORD83A	R_vs_NR
0.000994783	0.000581708	0.986505	0.336965	-9.14632	CD4+ T-cells	CCNB1IP1P2	R_vs_NR
0.000994783	0.000581708	0.986505	0.336965	-9.14632	CD4+ T-cells	RP11-359N5.1	R_vs_NR
0.00099154	0.000579811	0.986505	0.336965	-9.14632	CD4+ T-cells	AHCYP2	R_vs_NR
0.00099154	0.000579811	0.986505	0.336965	-9.14632	CD4+ T-cells	RP11-17M15.1	R_vs_NR
0.00328144	0.00191885	0.986505	0.336965	-9.14632	CD4+ T-cells	RNA5SP129	R_vs_NR
0.0032846	0.0019207	0.986505	0.336965	-9.14632	CD4+ T-cells	MIR342	R_vs_NR
0.000988296	0.000577914	0.986505	0.336965	-9.14632	CD4+ T-cells	LINC00388	R_vs_NR
0.000985052	0.000576017	0.986504	0.336966	-9.14632	CD4+ T-cells	ST13P16	R_vs_NR
0.000985052	0.000576017	0.986504	0.336966	-9.14632	CD4+ T-cells	RPL26P34	R_vs_NR
0.000985052	0.000576017	0.986504	0.336966	-9.14632	CD4+ T-cells	RP11-293B20.2	R_vs_NR
0.00330041	0.00192994	0.986504	0.336966	-9.14632	CD4+ T-cells	RNU6-482P	R_vs_NR
0.000978564	0.000572223	0.986504	0.336966	-9.14632	CD4+ T-cells	RP11-68I3.10	R_vs_NR
0.000978564	0.000572223	0.986504	0.336966	-9.14632	CD4+ T-cells	NANOGNBP3	R_vs_NR
0.00330989	0.00193549	0.986504	0.336966	-9.14632	CD4+ T-cells	RNA5SP226	R_vs_NR
0.00331938	0.00194103	0.986504	0.336966	-9.14632	CD4+ T-cells	MIR554	R_vs_NR
0.000965586	0.000564635	0.986504	0.336966	-9.14632	CD4+ T-cells	GRXCR1	R_vs_NR
0.000962341	0.000562737	0.986504	0.336966	-9.14632	CD4+ T-cells	CTD-3007L5.1	R_vs_NR
0.000962341	0.000562737	0.986504	0.336966	-9.14632	CD4+ T-cells	RP11-89B16.2	R_vs_NR
0.000959096	0.00056084	0.986503	0.336966	-9.14632	CD4+ T-cells	RIMS4	R_vs_NR
0.000959096	0.00056084	0.986503	0.336966	-9.14632	CD4+ T-cells	RP11-424D14.1	R_vs_NR
0.00336362	0.0019669	0.986503	0.336966	-9.14632	CD4+ T-cells	JARID2-AS1	R_vs_NR
0.000955851	0.000558942	0.986503	0.336966	-9.14632	CD4+ T-cells	CTD-2245F17.9	R_vs_NR
0.000952606	0.000557045	0.986503	0.336966	-9.14632	CD4+ T-cells	OR4D9	R_vs_NR
0.000949361	0.000555147	0.986503	0.336966	-9.14632	CD4+ T-cells	AC006045.3	R_vs_NR
0.00338889	0.00198168	0.986503	0.336966	-9.14632	CD4+ T-cells	RNU6-887P	R_vs_NR
0.00338889	0.00198168	0.986503	0.336966	-9.14632	CD4+ T-cells	SNORD116-25	R_vs_NR
0.000946116	0.000553249	0.986503	0.336966	-9.14632	CD4+ T-cells	CHMP4C	R_vs_NR
0.000946116	0.000553249	0.986503	0.336966	-9.14632	CD4+ T-cells	RP11-500G10.4	R_vs_NR
0.00340152	0.00198907	0.986503	0.336966	-9.14632	CD4+ T-cells	AC005304.1	R_vs_NR
0.00340468	0.00199092	0.986503	0.336966	-9.14632	CD4+ T-cells	SNORD116-23	R_vs_NR
0.000939625	0.000549454	0.986502	0.336966	-9.14632	CD4+ T-cells	RP11-226L15.1	R_vs_NR
0.000939625	0.000549454	0.986502	0.336966	-9.14632	CD4+ T-cells	RP11-148E17.1	R_vs_NR
0.000939625	0.000549454	0.986502	0.336966	-9.14632	CD4+ T-cells	RP11-353P15.1	R_vs_NR
0.00340784	0.00199276	0.986502	0.336966	-9.14632	CD4+ T-cells	GPR31	R_vs_NR
0.000936379	0.000547556	0.986502	0.336967	-9.14632	CD4+ T-cells	CR848007.2	R_vs_NR
0.000936379	0.000547556	0.986502	0.336967	-9.14632	CD4+ T-cells	RP11-184I16.4	R_vs_NR
0.00341415	0.00199646	0.986502	0.336967	-9.14632	CD4+ T-cells	RNU6-1311P	R_vs_NR
0.00342047	0.00200015	0.986502	0.336967	-9.14632	CD4+ T-cells	CTB-99A3.1	R_vs_NR
0.00342678	0.00200384	0.986502	0.336967	-9.14632	CD4+ T-cells	RP11-148B18.4	R_vs_NR
0.000926641	0.000541861	0.986502	0.336967	-9.14632	CD4+ T-cells	ARHGAP23P1	R_vs_NR
0.000923395	0.000539963	0.986502	0.336967	-9.14632	CD4+ T-cells	NYX	R_vs_NR
0.00345519	0.00202045	0.986502	0.336967	-9.14632	CD4+ T-cells	SNORD116-27	R_vs_NR
0.00346782	0.00202784	0.986501	0.336967	-9.14632	CD4+ T-cells	SH2B2	R_vs_NR
0.00347413	0.00203153	0.986501	0.336967	-9.14632	CD4+ T-cells	SNORD14B	R_vs_NR
0.00347413	0.00203153	0.986501	0.336967	-9.14632	CD4+ T-cells	RNU6-885P	R_vs_NR
0.000910409	0.00053237	0.986501	0.336967	-9.14632	CD4+ T-cells	LRRIQ4	R_vs_NR
0.000910409	0.00053237	0.986501	0.336967	-9.14632	CD4+ T-cells	RP11-98L5.2	R_vs_NR
0.0034836	0.00203706	0.986501	0.336967	-9.14632	CD4+ T-cells	PACRG	R_vs_NR
0.000907163	0.000530471	0.986501	0.336967	-9.14632	CD4+ T-cells	C2orf54	R_vs_NR
0.000907163	0.000530471	0.986501	0.336967	-9.14632	CD4+ T-cells	MTND6P14	R_vs_NR
0.00349622	0.00204444	0.986501	0.336967	-9.14632	CD4+ T-cells	RP11-480O10.2	R_vs_NR
0.00349937	0.00204629	0.986501	0.336967	-9.14632	CD4+ T-cells	RNU6-822P	R_vs_NR
0.000900669	0.000526674	0.986501	0.336967	-9.14632	CD4+ T-cells	GUCA2A	R_vs_NR
0.000900669	0.000526674	0.986501	0.336967	-9.14632	CD4+ T-cells	RPL7P14	R_vs_NR
0.000900669	0.000526674	0.986501	0.336967	-9.14632	CD4+ T-cells	CTD-2110K23.1	R_vs_NR
0.000900669	0.000526674	0.986501	0.336967	-9.14632	CD4+ T-cells	HMGB1P29	R_vs_NR
0.00351199	0.00205366	0.986501	0.336967	-9.14632	CD4+ T-cells	ENPP1	R_vs_NR
0.000894175	0.000522876	0.9865	0.336968	-9.14632	CD4+ T-cells	PGAM1P1	R_vs_NR
0.00353406	0.00206657	0.9865	0.336968	-9.14632	CD4+ T-cells	AC007292.4	R_vs_NR
0.00088768	0.000519078	0.9865	0.336968	-9.14632	CD4+ T-cells	C8A	R_vs_NR
0.00088768	0.000519078	0.9865	0.336968	-9.14632	CD4+ T-cells	OR8D2	R_vs_NR
0.00354668	0.00207395	0.9865	0.336968	-9.14632	CD4+ T-cells	RNU6-1153P	R_vs_NR
0.00355613	0.00207948	0.9865	0.336968	-9.14632	CD4+ T-cells	RP11-542K23.9	R_vs_NR
0.000881185	0.00051528	0.9865	0.336968	-9.14632	CD4+ T-cells	GPR39	R_vs_NR
0.000881185	0.00051528	0.9865	0.336968	-9.14632	CD4+ T-cells	AC008074.4	R_vs_NR
0.000881185	0.00051528	0.9865	0.336968	-9.14632	CD4+ T-cells	RP11-780O17.1	R_vs_NR
0.0035782	0.00209238	0.986499	0.336968	-9.14632	CD4+ T-cells	MIR652	R_vs_NR
0.00358135	0.00209423	0.986499	0.336968	-9.14632	CD4+ T-cells	SHFM1P1	R_vs_NR
0.000871441	0.000509583	0.986499	0.336968	-9.14632	CD4+ T-cells	SPANXA1	R_vs_NR
0.000871441	0.000509583	0.986499	0.336968	-9.14632	CD4+ T-cells	SPANXA2	R_vs_NR
0.000871441	0.000509583	0.986499	0.336968	-9.14632	CD4+ T-cells	RP11-480D4.4	R_vs_NR
0.000868193	0.000507683	0.986499	0.336968	-9.14632	CD4+ T-cells	FGF14	R_vs_NR
0.000868193	0.000507683	0.986499	0.336968	-9.14632	CD4+ T-cells	NOVA2	R_vs_NR
0.000868193	0.000507683	0.986499	0.336968	-9.14632	CD4+ T-cells	SYT10	R_vs_NR
0.000868193	0.000507683	0.986499	0.336968	-9.14632	CD4+ T-cells	FRMD7	R_vs_NR
0.000868193	0.000507683	0.986499	0.336968	-9.14632	CD4+ T-cells	PPP1R14BP2	R_vs_NR
0.000868193	0.000507683	0.986499	0.336968	-9.14632	CD4+ T-cells	NAALADL2-AS2	R_vs_NR
0.000868193	0.000507683	0.986499	0.336968	-9.14632	CD4+ T-cells	GAPDHP19	R_vs_NR
0.000868193	0.000507683	0.986499	0.336968	-9.14632	CD4+ T-cells	RP11-436F23.1	R_vs_NR
0.000864945	0.000505784	0.986499	0.336968	-9.14632	CD4+ T-cells	ACADL	R_vs_NR
0.000864945	0.000505784	0.986499	0.336968	-9.14632	CD4+ T-cells	RP11-12N13.1	R_vs_NR
0.000864945	0.000505784	0.986499	0.336968	-9.14632	CD4+ T-cells	RPL21P9	R_vs_NR
0.00361286	0.00211265	0.986499	0.336968	-9.14632	CD4+ T-cells	RNU6-981P	R_vs_NR
0.00362547	0.00212002	0.986498	0.336968	-9.14632	CD4+ T-cells	AL136987.1	R_vs_NR
0.000858448	0.000501985	0.986498	0.336968	-9.14632	CD4+ T-cells	IRX5	R_vs_NR
0.000858448	0.000501985	0.986498	0.336968	-9.14632	CD4+ T-cells	AC009495.2	R_vs_NR
0.00363492	0.00212555	0.986498	0.336969	-9.14632	CD4+ T-cells	RNA5SP25	R_vs_NR
0.00085195	0.000498185	0.986498	0.336969	-9.14632	CD4+ T-cells	OR7A10	R_vs_NR
0.00085195	0.000498185	0.986498	0.336969	-9.14632	CD4+ T-cells	RNF128	R_vs_NR
0.00085195	0.000498185	0.986498	0.336969	-9.14632	CD4+ T-cells	MTUS2-AS1	R_vs_NR
0.00085195	0.000498185	0.986498	0.336969	-9.14632	CD4+ T-cells	GATA2	R_vs_NR
0.00085195	0.000498185	0.986498	0.336969	-9.14632	CD4+ T-cells	RP11-463I20.3	R_vs_NR
0.00085195	0.000498185	0.986498	0.336969	-9.14632	CD4+ T-cells	RP5-977B1.11	R_vs_NR
0.00365381	0.0021366	0.986498	0.336969	-9.14632	CD4+ T-cells	RNU6-288P	R_vs_NR
0.000848702	0.000496285	0.986498	0.336969	-9.14632	CD4+ T-cells	PALM	R_vs_NR
0.000848702	0.000496285	0.986498	0.336969	-9.14632	CD4+ T-cells	IQSEC2	R_vs_NR
0.000848702	0.000496285	0.986498	0.336969	-9.14632	CD4+ T-cells	CENPIP1	R_vs_NR
0.000848702	0.000496285	0.986498	0.336969	-9.14632	CD4+ T-cells	RPL21P43	R_vs_NR
0.00365696	0.00213844	0.986498	0.336969	-9.14632	CD4+ T-cells	MIR624	R_vs_NR
0.000845453	0.000494386	0.986497	0.336969	-9.14632	CD4+ T-cells	LACRT	R_vs_NR
0.000842204	0.000492486	0.986497	0.336969	-9.14632	CD4+ T-cells	CPB2	R_vs_NR
0.000838954	0.000490586	0.986497	0.336969	-9.14632	CD4+ T-cells	MAMDC2-AS1	R_vs_NR
0.000838954	0.000490586	0.986497	0.336969	-9.14632	CD4+ T-cells	OR1F12	R_vs_NR
0.000838954	0.000490586	0.986497	0.336969	-9.14632	CD4+ T-cells	UGT1A7	R_vs_NR
0.000835705	0.000488686	0.986497	0.336969	-9.14632	CD4+ T-cells	RP3-495K2.2	R_vs_NR
0.000835705	0.000488686	0.986497	0.336969	-9.14632	CD4+ T-cells	ALG1L6P	R_vs_NR
0.00369789	0.00216237	0.986497	0.336969	-9.14632	CD4+ T-cells	MAGEB18	R_vs_NR
0.000832456	0.000486786	0.986497	0.336969	-9.14632	CD4+ T-cells	CTC-756D1.1	R_vs_NR
0.000829206	0.000484885	0.986496	0.336969	-9.14632	CD4+ T-cells	AC006160.4	R_vs_NR
0.00371363	0.00217158	0.986496	0.336969	-9.14632	CD4+ T-cells	RNY4P8	R_vs_NR
0.000825956	0.000482985	0.986496	0.336969	-9.14632	CD4+ T-cells	RP11-893F2.15	R_vs_NR
0.000822707	0.000481085	0.986496	0.33697	-9.14632	CD4+ T-cells	AC090957.2	R_vs_NR
0.000822707	0.000481085	0.986496	0.33697	-9.14632	CD4+ T-cells	KRT18P66	R_vs_NR
0.000822707	0.000481085	0.986496	0.33697	-9.14632	CD4+ T-cells	FCF1P3	R_vs_NR
0.00373566	0.00218446	0.986496	0.33697	-9.14632	CD4+ T-cells	RNU6-1257P	R_vs_NR
0.000816207	0.000477284	0.986495	0.33697	-9.14633	CD4+ T-cells	AC019349.5	R_vs_NR
0.000812957	0.000475383	0.986495	0.33697	-9.14633	CD4+ T-cells	HSPB7	R_vs_NR
0.00377026	0.00220469	0.986495	0.33697	-9.14633	CD4+ T-cells	RP1-155G6.4	R_vs_NR
0.000809706	0.000473483	0.986495	0.33697	-9.14633	CD4+ T-cells	EBLN1	R_vs_NR
0.000806456	0.000471582	0.986495	0.33697	-9.14633	CD4+ T-cells	HOXD10	R_vs_NR
0.000806456	0.000471582	0.986495	0.33697	-9.14633	CD4+ T-cells	RP11-297P16.3	R_vs_NR
0.000806456	0.000471582	0.986495	0.33697	-9.14633	CD4+ T-cells	WTAPP1	R_vs_NR
0.000803206	0.000469681	0.986495	0.33697	-9.14633	CD4+ T-cells	RP13-140E4.1	R_vs_NR
0.00380485	0.00222492	0.986494	0.33697	-9.14633	CD4+ T-cells	RNU6-1143P	R_vs_NR
0.000796704	0.00046588	0.986494	0.33697	-9.14633	CD4+ T-cells	OR2T11	R_vs_NR
0.000796704	0.00046588	0.986494	0.33697	-9.14633	CD4+ T-cells	NUPR1L	R_vs_NR
0.00382057	0.00223411	0.986494	0.336971	-9.14633	CD4+ T-cells	AC079779.6	R_vs_NR
0.000793453	0.000463979	0.986494	0.336971	-9.14633	CD4+ T-cells	RP11-16K12.1	R_vs_NR
0.000790202	0.000462078	0.986494	0.336971	-9.14633	CD4+ T-cells	C8orf12	R_vs_NR
0.000790202	0.000462078	0.986494	0.336971	-9.14633	CD4+ T-cells	RP11-489O18.1	R_vs_NR
0.000786951	0.000460177	0.986493	0.336971	-9.14633	CD4+ T-cells	RP11-293F5.8	R_vs_NR
0.000786951	0.000460177	0.986493	0.336971	-9.14633	CD4+ T-cells	RP11-277P12.9	R_vs_NR
0.000786951	0.000460177	0.986493	0.336971	-9.14633	CD4+ T-cells	RP5-1039K5.18	R_vs_NR
0.000780449	0.000456374	0.986493	0.336971	-9.14633	CD4+ T-cells	KRT18P41	R_vs_NR
0.00387085	0.00226351	0.986493	0.336971	-9.14633	CD4+ T-cells	IL5RA	R_vs_NR
0.000777198	0.000454473	0.986493	0.336971	-9.14633	CD4+ T-cells	LILRP1	R_vs_NR
0.000777198	0.000454473	0.986493	0.336971	-9.14633	CD4+ T-cells	MED28P4	R_vs_NR
0.000777198	0.000454473	0.986493	0.336971	-9.14633	CD4+ T-cells	RP11-45D17.1	R_vs_NR
0.000777198	0.000454473	0.986493	0.336971	-9.14633	CD4+ T-cells	RP11-211F2.1	R_vs_NR
0.00390854	0.00228555	0.986492	0.336972	-9.14633	CD4+ T-cells	MAGEA8	R_vs_NR
0.000767443	0.000448769	0.986492	0.336972	-9.14633	CD4+ T-cells	EPHA5	R_vs_NR
0.000767443	0.000448769	0.986492	0.336972	-9.14633	CD4+ T-cells	YBX1P7	R_vs_NR
0.00391796	0.00229106	0.986492	0.336972	-9.14633	CD4+ T-cells	VN1R53P	R_vs_NR
0.000760939	0.000444965	0.986491	0.336972	-9.14633	CD4+ T-cells	RP11-6J24.3	R_vs_NR
0.000757687	0.000443064	0.986491	0.336972	-9.14633	CD4+ T-cells	CTC-400I9.3	R_vs_NR
0.000754434	0.000441162	0.986491	0.336972	-9.14633	CD4+ T-cells	RP11-731J8.2	R_vs_NR
0.000747929	0.000437358	0.98649	0.336972	-9.14633	CD4+ T-cells	FCF1P6	R_vs_NR
0.00398074	0.00232777	0.98649	0.336972	-9.14633	CD4+ T-cells	AC100832.1	R_vs_NR
0.000744677	0.000435456	0.98649	0.336972	-9.14633	CD4+ T-cells	CTD-3105H18.14	R_vs_NR
0.000738171	0.000431652	0.986489	0.336973	-9.14633	CD4+ T-cells	RPS7P5	R_vs_NR
0.000734918	0.00042975	0.986489	0.336973	-9.14633	CD4+ T-cells	AQP4	R_vs_NR
0.000734918	0.00042975	0.986489	0.336973	-9.14633	CD4+ T-cells	ABCD1P5	R_vs_NR
0.000731665	0.000427848	0.986489	0.336973	-9.14633	CD4+ T-cells	RP11-14C10.2	R_vs_NR
0.00404033	0.00236262	0.986488	0.336973	-9.14633	CD4+ T-cells	SLC18A3	R_vs_NR
0.000728412	0.000425945	0.986488	0.336973	-9.14633	CD4+ T-cells	OR7E4P	R_vs_NR
0.000728412	0.000425945	0.986488	0.336973	-9.14633	CD4+ T-cells	RP11-409K15.1	R_vs_NR
0.000725159	0.000424043	0.986488	0.336973	-9.14633	CD4+ T-cells	DCAF12L2	R_vs_NR
0.000725159	0.000424043	0.986488	0.336973	-9.14633	CD4+ T-cells	STSP1	R_vs_NR
0.00406542	0.00237729	0.986488	0.336973	-9.14633	CD4+ T-cells	RP11-379I19.3	R_vs_NR
0.00407795	0.00238462	0.986487	0.336974	-9.14633	CD4+ T-cells	ACRV1	R_vs_NR
0.000718652	0.000420238	0.986487	0.336974	-9.14633	CD4+ T-cells	ABCG4	R_vs_NR
0.000718652	0.000420238	0.986487	0.336974	-9.14633	CD4+ T-cells	CTD-2377O17.1	R_vs_NR
0.000715398	0.000418335	0.986487	0.336974	-9.14633	CD4+ T-cells	RHBDF1	R_vs_NR
0.000712144	0.000416433	0.986487	0.336974	-9.14633	CD4+ T-cells	RPL15P4	R_vs_NR
0.000705637	0.000412627	0.986486	0.336974	-9.14633	CD4+ T-cells	GUCY2D	R_vs_NR
0.000705637	0.000412627	0.986486	0.336974	-9.14633	CD4+ T-cells	RP11-11C20.3	R_vs_NR
0.000699128	0.000408821	0.986485	0.336975	-9.14634	CD4+ T-cells	RP11-982M15.5	R_vs_NR
0.000699128	0.000408821	0.986485	0.336975	-9.14634	CD4+ T-cells	AC004528.4	R_vs_NR
0.00416567	0.00243591	0.986485	0.336975	-9.14634	CD4+ T-cells	NLRP11	R_vs_NR
0.000692619	0.000405015	0.986485	0.336975	-9.14634	CD4+ T-cells	GALNT14	R_vs_NR
0.000692619	0.000405015	0.986485	0.336975	-9.14634	CD4+ T-cells	CYP11B1	R_vs_NR
0.000692619	0.000405015	0.986485	0.336975	-9.14634	CD4+ T-cells	FAM110D	R_vs_NR
0.000692619	0.000405015	0.986485	0.336975	-9.14634	CD4+ T-cells	OR10J8P	R_vs_NR
0.000692619	0.000405015	0.986485	0.336975	-9.14634	CD4+ T-cells	HNRNPABP1	R_vs_NR
0.000689365	0.000403112	0.986484	0.336975	-9.14634	CD4+ T-cells	AC007131.1	R_vs_NR
0.00068611	0.000401209	0.986484	0.336975	-9.14634	CD4+ T-cells	SETP8	R_vs_NR
0.00068611	0.000401209	0.986484	0.336975	-9.14634	CD4+ T-cells	RP11-434B12.1	R_vs_NR
0.00068611	0.000401209	0.986484	0.336975	-9.14634	CD4+ T-cells	MAFG-AS1	R_vs_NR
0.00420324	0.00245788	0.986484	0.336975	-9.14634	CD4+ T-cells	CTD-2196P11.2	R_vs_NR
0.00421263	0.00246337	0.986483	0.336976	-9.14634	CD4+ T-cells	COBLL1	R_vs_NR
0.000676345	0.000395499	0.986483	0.336976	-9.14634	CD4+ T-cells	VENTX	R_vs_NR
0.000676345	0.000395499	0.986483	0.336976	-9.14634	CD4+ T-cells	RP3-514A23.2	R_vs_NR
0.00067309	0.000393595	0.986482	0.336976	-9.14634	CD4+ T-cells	LINC00265-2P	R_vs_NR
0.00067309	0.000393595	0.986482	0.336976	-9.14634	CD4+ T-cells	AC013448.2	R_vs_NR
0.00425644	0.00248899	0.986482	0.336976	-9.14634	CD4+ T-cells	RP11-909N17.2	R_vs_NR
0.000669835	0.000391692	0.986482	0.336976	-9.14634	CD4+ T-cells	OR7E19P	R_vs_NR
0.000666579	0.000389788	0.986482	0.336976	-9.14634	CD4+ T-cells	PCDHB10	R_vs_NR
0.000666579	0.000389788	0.986482	0.336976	-9.14634	CD4+ T-cells	MARVELD3	R_vs_NR
0.000663324	0.000387884	0.986481	0.336977	-9.14634	CD4+ T-cells	AC079753.4	R_vs_NR
0.000660068	0.00038598	0.986481	0.336977	-9.14634	CD4+ T-cells	KLHL41	R_vs_NR
0.000660068	0.00038598	0.986481	0.336977	-9.14634	CD4+ T-cells	RP11-809H16.5	R_vs_NR
0.000656812	0.000384077	0.98648	0.336977	-9.14634	CD4+ T-cells	CTD-2373H9.5	R_vs_NR
0.000656812	0.000384077	0.98648	0.336977	-9.14634	CD4+ T-cells	RP11-10E6.1	R_vs_NR
0.000653556	0.000382173	0.98648	0.336977	-9.14634	CD4+ T-cells	GABRR3	R_vs_NR
0.000653556	0.000382173	0.98648	0.336977	-9.14634	CD4+ T-cells	HNRNPLP1	R_vs_NR
0.000653556	0.000382173	0.98648	0.336977	-9.14634	CD4+ T-cells	RP11-249M12.2	R_vs_NR
0.0006503	0.000380269	0.986479	0.336977	-9.14634	CD4+ T-cells	KCNJ16	R_vs_NR
0.0006503	0.000380269	0.986479	0.336977	-9.14634	CD4+ T-cells	C6orf164	R_vs_NR
0.0006503	0.000380269	0.986479	0.336977	-9.14634	CD4+ T-cells	RP11-945C19.1	R_vs_NR
0.00434711	0.00254201	0.986479	0.336978	-9.14634	CD4+ T-cells	CHST10	R_vs_NR
0.000647044	0.000378365	0.986479	0.336978	-9.14634	CD4+ T-cells	ALB	R_vs_NR
0.000647044	0.000378365	0.986479	0.336978	-9.14634	CD4+ T-cells	ANKRD26P2	R_vs_NR
0.000643788	0.000376461	0.986479	0.336978	-9.14634	CD4+ T-cells	AC099048.1	R_vs_NR
0.000643788	0.000376461	0.986479	0.336978	-9.14634	CD4+ T-cells	LRRC37A12P	R_vs_NR
0.000643788	0.000376461	0.986479	0.336978	-9.14634	CD4+ T-cells	SLC25A51P2	R_vs_NR
0.000640532	0.000374556	0.986478	0.336978	-9.14634	CD4+ T-cells	KB-1183D5.16	R_vs_NR
0.000634019	0.000370748	0.986477	0.336979	-9.14634	CD4+ T-cells	RPL6P8	R_vs_NR
0.000634019	0.000370748	0.986477	0.336979	-9.14634	CD4+ T-cells	RP11-20B7.1	R_vs_NR
0.000634019	0.000370748	0.986477	0.336979	-9.14634	CD4+ T-cells	OR7E35P	R_vs_NR
0.000630762	0.000368843	0.986477	0.336979	-9.14634	CD4+ T-cells	RP11-417B4.2	R_vs_NR
0.000627505	0.000366939	0.986476	0.336979	-9.14634	CD4+ T-cells	RPS4XP18	R_vs_NR
0.000627505	0.000366939	0.986476	0.336979	-9.14634	CD4+ T-cells	CTB-1I21.2	R_vs_NR
0.000620991	0.00036313	0.986475	0.336979	-9.14635	CD4+ T-cells	ST8SIA3	R_vs_NR
0.000620991	0.00036313	0.986475	0.336979	-9.14635	CD4+ T-cells	OR7E13P	R_vs_NR
0.000620991	0.00036313	0.986475	0.336979	-9.14635	CD4+ T-cells	GOLGA6L11P	R_vs_NR
0.000617734	0.000361225	0.986475	0.33698	-9.14635	CD4+ T-cells	KRTAP4-3	R_vs_NR
0.000617734	0.000361225	0.986475	0.33698	-9.14635	CD4+ T-cells	AC005255.5	R_vs_NR
0.000614477	0.00035932	0.986474	0.33698	-9.14635	CD4+ T-cells	RP11-339A11.1	R_vs_NR
0.000614477	0.00035932	0.986474	0.33698	-9.14635	CD4+ T-cells	RP11-313I2.5	R_vs_NR
0.000611219	0.000357416	0.986474	0.33698	-9.14635	CD4+ T-cells	ALPPL2	R_vs_NR
0.000611219	0.000357416	0.986474	0.33698	-9.14635	CD4+ T-cells	C1QTNF5	R_vs_NR
0.000607962	0.000355511	0.986473	0.33698	-9.14635	CD4+ T-cells	ARGFXP2	R_vs_NR
0.000604704	0.000353606	0.986473	0.336981	-9.14635	CD4+ T-cells	PPP1R1A	R_vs_NR
0.000604704	0.000353606	0.986473	0.336981	-9.14635	CD4+ T-cells	AC007966.1	R_vs_NR
0.00454689	0.00265883	0.986472	0.336981	-9.14635	CD4+ T-cells	RP11-355O1.11	R_vs_NR
0.000598188	0.000349796	0.986472	0.336981	-9.14635	CD4+ T-cells	MTND1P5	R_vs_NR
0.000598188	0.000349796	0.986472	0.336981	-9.14635	CD4+ T-cells	KRT8P24	R_vs_NR
0.00457807	0.00267706	0.986471	0.336981	-9.14635	CD4+ T-cells	RP11-163N6.2	R_vs_NR
0.00059493	0.000347891	0.986471	0.336981	-9.14635	CD4+ T-cells	REG3G	R_vs_NR
0.00059493	0.000347891	0.986471	0.336981	-9.14635	CD4+ T-cells	SHISA6	R_vs_NR
0.00059493	0.000347891	0.986471	0.336981	-9.14635	CD4+ T-cells	RP3-467K16.2	R_vs_NR
0.00059493	0.000347891	0.986471	0.336981	-9.14635	CD4+ T-cells	HSD3BP3	R_vs_NR
0.000588414	0.00034408	0.98647	0.336982	-9.14635	CD4+ T-cells	DUSP8P1	R_vs_NR
0.000588414	0.00034408	0.98647	0.336982	-9.14635	CD4+ T-cells	KATNBL1P4	R_vs_NR
0.000585156	0.000342175	0.986469	0.336982	-9.14635	CD4+ T-cells	RP11-59E19.4	R_vs_NR
0.00057538	0.000336458	0.986468	0.336983	-9.14635	CD4+ T-cells	HCRTR2	R_vs_NR
0.00057538	0.000336458	0.986468	0.336983	-9.14635	CD4+ T-cells	SRMP1	R_vs_NR
0.00469955	0.0027481	0.986467	0.336984	-9.14635	CD4+ T-cells	MTND4P4	R_vs_NR
-0.0126422	0.0113401	-0.986466	0.336984	-9.14635	CD4+ T-cells	C1QC	R_vs_NR
0.000568862	0.000332647	0.986466	0.336984	-9.14635	CD4+ T-cells	RP4-562J12.1	R_vs_NR
0.000568862	0.000332647	0.986466	0.336984	-9.14635	CD4+ T-cells	AC022153.1	R_vs_NR
0.000565603	0.000330741	0.986466	0.336984	-9.14635	CD4+ T-cells	MKI67IPP2	R_vs_NR
0.000559084	0.000326929	0.986464	0.336985	-9.14636	CD4+ T-cells	AC073150.6	R_vs_NR
0.004768	0.00278813	0.986464	0.336985	-9.14636	CD4+ T-cells	RP11-351O1.3	R_vs_NR
0.000555825	0.000325023	0.986464	0.336985	-9.14636	CD4+ T-cells	RAP1GAP	R_vs_NR
0.000555825	0.000325023	0.986464	0.336985	-9.14636	CD4+ T-cells	ASS1P11	R_vs_NR
0.000555825	0.000325023	0.986464	0.336985	-9.14636	CD4+ T-cells	PHBP4	R_vs_NR
0.00480221	0.00280813	0.986463	0.336985	-9.14636	CD4+ T-cells	CTD-2540F13.2	R_vs_NR
0.000549306	0.000321211	0.986462	0.336986	-9.14636	CD4+ T-cells	PRDX2P2	R_vs_NR
0.000549306	0.000321211	0.986462	0.336986	-9.14636	CD4+ T-cells	CTD-2089O24.2	R_vs_NR
0.000546046	0.000319305	0.986462	0.336986	-9.14636	CD4+ T-cells	GRIA4	R_vs_NR
0.000542786	0.000317399	0.986461	0.336986	-9.14636	CD4+ T-cells	LBP	R_vs_NR
0.000539526	0.000315493	0.98646	0.336987	-9.14636	CD4+ T-cells	ZNF556	R_vs_NR
0.000539526	0.000315493	0.98646	0.336987	-9.14636	CD4+ T-cells	TWIST2	R_vs_NR
0.000536266	0.000313586	0.986459	0.336987	-9.14636	CD4+ T-cells	CYP2B6	R_vs_NR
0.000536266	0.000313586	0.986459	0.336987	-9.14636	CD4+ T-cells	RP11-171A24.3	R_vs_NR
0.000533006	0.00031168	0.986459	0.336987	-9.14636	CD4+ T-cells	RP11-110H1.8	R_vs_NR
0.000529745	0.000309773	0.986458	0.336988	-9.14636	CD4+ T-cells	PGLYRP4	R_vs_NR
0.000526485	0.000307867	0.986457	0.336988	-9.14636	CD4+ T-cells	MKX	R_vs_NR
0.000526485	0.000307867	0.986457	0.336988	-9.14636	CD4+ T-cells	CCDC177	R_vs_NR
0.000519964	0.000304053	0.986455	0.336989	-9.14636	CD4+ T-cells	MPPE1P1	R_vs_NR
0.000516703	0.000302146	0.986455	0.336989	-9.14637	CD4+ T-cells	C21orf90	R_vs_NR
0.000516703	0.000302146	0.986455	0.336989	-9.14637	CD4+ T-cells	AC006552.1	R_vs_NR
0.000516703	0.000302146	0.986455	0.336989	-9.14637	CD4+ T-cells	RP11-1060G2.2	R_vs_NR
0.000510181	0.000298332	0.986453	0.33699	-9.14637	CD4+ T-cells	SPACA4	R_vs_NR
0.0050227	0.00293707	0.986453	0.33699	-9.14637	CD4+ T-cells	RP11-139F4.2	R_vs_NR
0.000506919	0.000296425	0.986452	0.33699	-9.14637	CD4+ T-cells	PDX1	R_vs_NR
0.000506919	0.000296425	0.986452	0.33699	-9.14637	CD4+ T-cells	MPPED1	R_vs_NR
0.000497135	0.000290704	0.986449	0.336992	-9.14637	CD4+ T-cells	ARSF	R_vs_NR
0.000497135	0.000290704	0.986449	0.336992	-9.14637	CD4+ T-cells	RP11-240L7.4	R_vs_NR
0.000493874	0.000288797	0.986448	0.336992	-9.14637	CD4+ T-cells	RP11-225N10.1	R_vs_NR
0.00513739	0.00300413	0.986447	0.336993	-9.14637	CD4+ T-cells	OR7M1P	R_vs_NR
0.00514049	0.00300594	0.986447	0.336993	-9.14637	CD4+ T-cells	RP11-173A16.1	R_vs_NR
0.00515907	0.00301681	0.986446	0.336993	-9.14637	CD4+ T-cells	RP11-39K24.13	R_vs_NR
0.000484088	0.000283074	0.986446	0.336994	-9.14637	CD4+ T-cells	CCDC129	R_vs_NR
0.000484088	0.000283074	0.986446	0.336994	-9.14637	CD4+ T-cells	GAPDHP24	R_vs_NR
0.000484088	0.000283074	0.986446	0.336994	-9.14637	CD4+ T-cells	AL590822.1	R_vs_NR
0.000484088	0.000283074	0.986446	0.336994	-9.14637	CD4+ T-cells	RP11-511B7.1	R_vs_NR
0.000484088	0.000283074	0.986446	0.336994	-9.14637	CD4+ T-cells	IGBP1P5	R_vs_NR
0.000477563	0.000279259	0.986443	0.336995	-9.14638	CD4+ T-cells	RSPH6A	R_vs_NR
0.000477563	0.000279259	0.986443	0.336995	-9.14638	CD4+ T-cells	BIRC8	R_vs_NR
0.000477563	0.000279259	0.986443	0.336995	-9.14638	CD4+ T-cells	RP11-31K23.2	R_vs_NR
0.000477563	0.000279259	0.986443	0.336995	-9.14638	CD4+ T-cells	MYH4	R_vs_NR
0.000474301	0.000277352	0.986442	0.336995	-9.14638	CD4+ T-cells	CTBP2P8	R_vs_NR
0.000474301	0.000277352	0.986442	0.336995	-9.14638	CD4+ T-cells	RP11-678G14.4	R_vs_NR
0.000471039	0.000275444	0.986441	0.336996	-9.14638	CD4+ T-cells	ALPP	R_vs_NR
0.000471039	0.000275444	0.986441	0.336996	-9.14638	CD4+ T-cells	BPIFB6	R_vs_NR
0.000471039	0.000275444	0.986441	0.336996	-9.14638	CD4+ T-cells	KRT24	R_vs_NR
0.000471039	0.000275444	0.986441	0.336996	-9.14638	CD4+ T-cells	CTD-2514A21.3	R_vs_NR
0.000467776	0.000273536	0.98644	0.336996	-9.14638	CD4+ T-cells	GXYLT1P2	R_vs_NR
0.000464513	0.000271628	0.986439	0.336997	-9.14638	CD4+ T-cells	CTB-92J24.2	R_vs_NR
0.00046125	0.00026972	0.986438	0.336997	-9.14638	CD4+ T-cells	TM4SF18	R_vs_NR
0.00046125	0.00026972	0.986438	0.336997	-9.14638	CD4+ T-cells	LINGO4	R_vs_NR
0.000454724	0.000265904	0.986436	0.336998	-9.14638	CD4+ T-cells	ZNF454	R_vs_NR
0.00536633	0.00313801	0.986435	0.336999	-9.14638	CD4+ T-cells	NTSR1	R_vs_NR
0.000451461	0.000263996	0.986434	0.336999	-9.14639	CD4+ T-cells	MAFA	R_vs_NR
0.000451461	0.000263996	0.986434	0.336999	-9.14639	CD4+ T-cells	RP11-237M21.1	R_vs_NR
0.000451461	0.000263996	0.986434	0.336999	-9.14639	CD4+ T-cells	AC006987.7	R_vs_NR
0.000451461	0.000263996	0.986434	0.336999	-9.14639	CD4+ T-cells	RP11-629G13.1	R_vs_NR
0.000448198	0.000262087	0.986433	0.336999	-9.14639	CD4+ T-cells	ELK2BP	R_vs_NR
0.000444934	0.000260179	0.986432	0.337	-9.14639	CD4+ T-cells	GPR88	R_vs_NR
0.00542193	0.00317052	0.986432	0.337	-9.14639	CD4+ T-cells	HOMER2P1	R_vs_NR
0.00542811	0.00317413	0.986432	0.337	-9.14639	CD4+ T-cells	RP11-116K4.1	R_vs_NR
0.000438407	0.000256362	0.986429	0.337001	-9.14639	CD4+ T-cells	C16orf78	R_vs_NR
0.00550835	0.00322105	0.986427	0.337003	-9.14639	CD4+ T-cells	RPL31P15	R_vs_NR
0.000431879	0.000252545	0.986427	0.337003	-9.14639	CD4+ T-cells	LA16c-23H5.4	R_vs_NR
0.000422087	0.000246819	0.986422	0.337005	-9.1464	CD4+ T-cells	RP11-428J1.4	R_vs_NR
0.000418822	0.00024491	0.986421	0.337005	-9.1464	CD4+ T-cells	EPHA7	R_vs_NR
0.000418822	0.00024491	0.986421	0.337005	-9.1464	CD4+ T-cells	RP11-699L21.1	R_vs_NR
0.000412293	0.000241092	0.986418	0.337007	-9.1464	CD4+ T-cells	ADAMTS14	R_vs_NR
0.000412293	0.000241092	0.986418	0.337007	-9.1464	CD4+ T-cells	LINC00707	R_vs_NR
0.000412293	0.000241092	0.986418	0.337007	-9.1464	CD4+ T-cells	RP11-304C12.3	R_vs_NR
0.000409029	0.000239183	0.986416	0.337008	-9.1464	CD4+ T-cells	QRSL1P1	R_vs_NR
0.000405764	0.000237274	0.986415	0.337008	-9.1464	CD4+ T-cells	RP11-521D12.5	R_vs_NR
0.000402499	0.000235365	0.986413	0.337009	-9.14641	CD4+ T-cells	RP11-438O11.1	R_vs_NR
0.000402499	0.000235365	0.986413	0.337009	-9.14641	CD4+ T-cells	RP11-536O18.2	R_vs_NR
0.000395968	0.000231546	0.986409	0.337011	-9.14641	CD4+ T-cells	PHOSPHO1	R_vs_NR
0.000395968	0.000231546	0.986409	0.337011	-9.14641	CD4+ T-cells	RP11-480I12.5	R_vs_NR
0.000395968	0.000231546	0.986409	0.337011	-9.14641	CD4+ T-cells	RP11-21G15.1	R_vs_NR
0.000389438	0.000227727	0.986406	0.337013	-9.14641	CD4+ T-cells	ZSCAN5B	R_vs_NR
0.00585935	0.00342631	0.986403	0.337014	-9.14642	CD4+ T-cells	RNU5E-4P	R_vs_NR
0.000376375	0.000220088	0.986398	0.337016	-9.14642	CD4+ T-cells	ADAMTS19	R_vs_NR
0.00595456	0.00348198	0.986396	0.337017	-9.14642	CD4+ T-cells	RP11-576I22.2	R_vs_NR
0.000373109	0.000218178	0.986396	0.337017	-9.14642	CD4+ T-cells	SDR9C7	R_vs_NR
0.000373109	0.000218178	0.986396	0.337017	-9.14642	CD4+ T-cells	DSG4	R_vs_NR
0.000366576	0.000214359	0.986392	0.337019	-9.14643	CD4+ T-cells	GOLGA6L7P	R_vs_NR
0.00035351	0.000206718	0.986382	0.337024	-9.14644	CD4+ T-cells	TAF7L	R_vs_NR
0.00035351	0.000206718	0.986382	0.337024	-9.14644	CD4+ T-cells	FCAR	R_vs_NR
0.00035351	0.000206718	0.986382	0.337024	-9.14644	CD4+ T-cells	AC003003.5	R_vs_NR
0.00035351	0.000206718	0.986382	0.337024	-9.14644	CD4+ T-cells	RP11-469N6.1	R_vs_NR
0.000350243	0.000204808	0.98638	0.337025	-9.14644	CD4+ T-cells	C3orf72	R_vs_NR
0.00616306	0.0036039	0.98638	0.337025	-9.14644	CD4+ T-cells	TMEM150C	R_vs_NR
0.000346976	0.000202897	0.986377	0.337026	-9.14644	CD4+ T-cells	KRT18P64	R_vs_NR
-0.108805	0.751635	-0.98637	0.33703	-9.14645	CD4+ T-cells	CLPP	R_vs_NR
0.000333907	0.000195255	0.986366	0.337031	-9.14645	CD4+ T-cells	GS1-256O22.1	R_vs_NR
0.000330639	0.000193344	0.986363	0.337033	-9.14646	CD4+ T-cells	RP11-781E19.1	R_vs_NR
0.000330639	0.000193344	0.986363	0.337033	-9.14646	CD4+ T-cells	RP11-419L20.2	R_vs_NR
0.000327371	0.000191433	0.98636	0.337034	-9.14646	CD4+ T-cells	SERPINA10	R_vs_NR
0.000327371	0.000191433	0.98636	0.337034	-9.14646	CD4+ T-cells	AC016738.4	R_vs_NR
0.000324104	0.000189522	0.986357	0.337036	-9.14646	CD4+ T-cells	RP11-10F11.2	R_vs_NR
0.000324104	0.000189522	0.986357	0.337036	-9.14646	CD4+ T-cells	RP13-130D24.1	R_vs_NR
0.000324104	0.000189522	0.986357	0.337036	-9.14646	CD4+ T-cells	FEM1AP2	R_vs_NR
0.000320836	0.000187611	0.986354	0.337037	-9.14646	CD4+ T-cells	TRPV5	R_vs_NR
0.000317568	0.0001857	0.986351	0.337039	-9.14647	CD4+ T-cells	PDE10A	R_vs_NR
0.000317568	0.0001857	0.986351	0.337039	-9.14647	CD4+ T-cells	AZGP1	R_vs_NR
0.000317568	0.0001857	0.986351	0.337039	-9.14647	CD4+ T-cells	CHST6	R_vs_NR
0.000314299	0.000183789	0.986348	0.33704	-9.14647	CD4+ T-cells	RP11-704M14.1	R_vs_NR
0.00651763	0.00381124	0.986347	0.337041	-9.14647	CD4+ T-cells	RNU6-759P	R_vs_NR
0.00657862	0.0038469	0.986341	0.337044	-9.14648	CD4+ T-cells	MIR4721	R_vs_NR
0.000307763	0.000179967	0.98634	0.337044	-9.14648	CD4+ T-cells	TLX2	R_vs_NR
0.006603	0.00386116	0.986338	0.337045	-9.14648	CD4+ T-cells	AC007731.1	R_vs_NR
0.000304494	0.000178056	0.986337	0.337046	-9.14648	CD4+ T-cells	AC005358.1	R_vs_NR
0.00662738	0.00387542	0.986336	0.337046	-9.14648	CD4+ T-cells	RP13-470G3.2	R_vs_NR
0.000294688	0.000172321	0.986325	0.337051	-9.14649	CD4+ T-cells	RPE65	R_vs_NR
0.000294688	0.000172321	0.986325	0.337051	-9.14649	CD4+ T-cells	ENPP7	R_vs_NR
0.000291419	0.00017041	0.986321	0.337053	-9.1465	CD4+ T-cells	C1orf127	R_vs_NR
0.00028815	0.000168498	0.986316	0.337055	-9.1465	CD4+ T-cells	ABCC8	R_vs_NR
0.000281611	0.000164674	0.986307	0.33706	-9.14651	CD4+ T-cells	KIF6	R_vs_NR
0.000281611	0.000164674	0.986307	0.33706	-9.14651	CD4+ T-cells	SVOP	R_vs_NR
0.000281611	0.000164674	0.986307	0.33706	-9.14651	CD4+ T-cells	CTD-2076M15.1	R_vs_NR
0.000281611	0.000164674	0.986307	0.33706	-9.14651	CD4+ T-cells	AC005176.2	R_vs_NR
0.000275072	0.000160851	0.986298	0.337064	-9.14652	CD4+ T-cells	IMPG1	R_vs_NR
0.000271802	0.000158939	0.986293	0.337067	-9.14653	CD4+ T-cells	MSI1	R_vs_NR
0.000271802	0.000158939	0.986293	0.337067	-9.14653	CD4+ T-cells	TMEM78	R_vs_NR
0.000268532	0.000157027	0.986287	0.337069	-9.14653	CD4+ T-cells	GPR151	R_vs_NR
0.000268532	0.000157027	0.986287	0.337069	-9.14653	CD4+ T-cells	ZNF209P	R_vs_NR
0.000261992	0.000153202	0.986276	0.337075	-9.14654	CD4+ T-cells	CBLN1	R_vs_NR
0.000255452	0.000149378	0.986264	0.33708	-9.14655	CD4+ T-cells	TRAPPC3L	R_vs_NR
0.000255452	0.000149378	0.986264	0.33708	-9.14655	CD4+ T-cells	FBXO17	R_vs_NR
0.000252181	0.000147465	0.986258	0.337083	-9.14656	CD4+ T-cells	SPATA31B1	R_vs_NR
0.000252181	0.000147465	0.986258	0.337083	-9.14656	CD4+ T-cells	RP13-379O24.2	R_vs_NR
0.0247062	0.0397553	0.986256	0.337084	-9.14656	CD4+ T-cells	MIR1282	R_vs_NR
0.000248911	0.000145553	0.986251	0.337086	-9.14657	CD4+ T-cells	FGF19	R_vs_NR
0.000232556	0.000135989	0.986214	0.337104	-9.1466	CD4+ T-cells	FAM169B	R_vs_NR
0.000229285	0.000134076	0.986206	0.337108	-9.14661	CD4+ T-cells	TTLL6	R_vs_NR
0.000226014	0.000132163	0.986197	0.337112	-9.14662	CD4+ T-cells	PPP1R1C	R_vs_NR
0.0511134	0.179406	0.986181	0.33712	-9.14664	CD4+ T-cells	CTC-365E16.1	R_vs_NR
0.00021947	0.000128337	0.986179	0.337121	-9.14664	CD4+ T-cells	SH3RF1	R_vs_NR
0.000209655	0.000122597	0.986148	0.337136	-9.14667	CD4+ T-cells	AQP2	R_vs_NR
0.000209655	0.000122597	0.986148	0.337136	-9.14667	CD4+ T-cells	AP001053.11	R_vs_NR
0.000209655	0.000122597	0.986148	0.337136	-9.14667	CD4+ T-cells	NPAP1P4	R_vs_NR
0.000206383	0.000120684	0.986136	0.337141	-9.14668	CD4+ T-cells	RP11-319E16.2	R_vs_NR
0.00811109	0.00474303	0.986111	0.337153	-9.1467	CD4+ T-cells	RP11-316K19.3	R_vs_NR
-0.0414334	0.132991	-0.986096	0.33716	-9.14672	CD4+ T-cells	RP11-815J21.2	R_vs_NR
0.000193293	0.00011303	0.986086	0.337165	-9.14673	CD4+ T-cells	CNTNAP5	R_vs_NR
0.000193293	0.00011303	0.986086	0.337165	-9.14673	CD4+ T-cells	GRM5	R_vs_NR
0.000193293	0.00011303	0.986086	0.337165	-9.14673	CD4+ T-cells	FOXI2	R_vs_NR
0.00019002	0.000111116	0.986071	0.337172	-9.14674	CD4+ T-cells	OSR1	R_vs_NR
0.00019002	0.000111116	0.986071	0.337172	-9.14674	CD4+ T-cells	SLITRK2	R_vs_NR
0.00019002	0.000111116	0.986071	0.337172	-9.14674	CD4+ T-cells	USP17L12	R_vs_NR
0.00019002	0.000111116	0.986071	0.337172	-9.14674	CD4+ T-cells	USP17L21	R_vs_NR
0.0505616	0.194697	0.986058	0.337178	-9.14676	CD4+ T-cells	DOPEY1	R_vs_NR
0.000186748	0.000109202	0.986056	0.337179	-9.14676	CD4+ T-cells	GALNT15	R_vs_NR
0.000183475	0.000107288	0.98604	0.337187	-9.14677	CD4+ T-cells	CHIA	R_vs_NR
0.000183475	0.000107288	0.98604	0.337187	-9.14677	CD4+ T-cells	THY1	R_vs_NR
0.000183475	0.000107288	0.98604	0.337187	-9.14677	CD4+ T-cells	FOXL2	R_vs_NR
0.000176928	0.00010346	0.986006	0.337203	-9.14681	CD4+ T-cells	AC007682.1	R_vs_NR
0.000173655	0.000101546	0.985988	0.337212	-9.14683	CD4+ T-cells	FLNC	R_vs_NR
0.000170382	9.96322e-05	0.985968	0.337222	-9.14685	CD4+ T-cells	FAM90A18P	R_vs_NR
0.0782882	0.899985	0.985867	0.33727	-9.14695	CD4+ T-cells	NDUFB9	R_vs_NR
0.0345085	0.0930654	0.985769	0.337316	-9.14704	CD4+ T-cells	RP11-706O15.3	R_vs_NR
-0.003924	0.00250736	-0.98565	0.337373	-9.14716	CD4+ T-cells	KCND3	R_vs_NR
-0.00224653	0.00111064	-0.985647	0.337375	-9.14716	CD4+ T-cells	RP11-93L14.1	R_vs_NR
-0.00224653	0.00111064	-0.985647	0.337375	-9.14716	CD4+ T-cells	OR51C4P	R_vs_NR
-0.00222585	0.00110042	-0.985647	0.337375	-9.14716	CD4+ T-cells	KRTAP26-1	R_vs_NR
-0.00222585	0.00110042	-0.985647	0.337375	-9.14716	CD4+ T-cells	AL022344.2	R_vs_NR
-0.00227755	0.00112597	-0.985647	0.337375	-9.14716	CD4+ T-cells	CTC-467M3.3	R_vs_NR
-0.00227755	0.00112597	-0.985647	0.337375	-9.14716	CD4+ T-cells	VN1R71P	R_vs_NR
-0.00219482	0.00108507	-0.985647	0.337375	-9.14716	CD4+ T-cells	RPL7AP72	R_vs_NR
-0.00219482	0.00108507	-0.985647	0.337375	-9.14716	CD4+ T-cells	LRP4-AS1	R_vs_NR
-0.00218448	0.00107996	-0.985647	0.337375	-9.14716	CD4+ T-cells	SLC25A51P3	R_vs_NR
-0.00217413	0.00107485	-0.985647	0.337375	-9.14716	CD4+ T-cells	TH	R_vs_NR
-0.00217413	0.00107485	-0.985647	0.337375	-9.14716	CD4+ T-cells	RP11-380P13.2	R_vs_NR
-0.00217413	0.00107485	-0.985647	0.337375	-9.14716	CD4+ T-cells	RP11-37O16.4	R_vs_NR
-0.00230855	0.0011413	-0.985647	0.337375	-9.14716	CD4+ T-cells	NKX3-2	R_vs_NR
-0.00231888	0.00114641	-0.985647	0.337375	-9.14716	CD4+ T-cells	NPM1P28	R_vs_NR
-0.00233955	0.00115662	-0.985647	0.337375	-9.14716	CD4+ T-cells	WFDC5	R_vs_NR
-0.00233955	0.00115662	-0.985647	0.337375	-9.14716	CD4+ T-cells	PDLIM1P1	R_vs_NR
-0.00213274	0.00105438	-0.985647	0.337375	-9.14716	CD4+ T-cells	LHFPL5	R_vs_NR
-0.00211203	0.00104415	-0.985647	0.337375	-9.14716	CD4+ T-cells	AC096568.3	R_vs_NR
-0.00209133	0.00103391	-0.985647	0.337375	-9.14716	CD4+ T-cells	GPR141	R_vs_NR
-0.00243248	0.00120257	-0.985647	0.337375	-9.14716	CD4+ T-cells	LINC00359	R_vs_NR
-0.0024428	0.00120767	-0.985647	0.337375	-9.14716	CD4+ T-cells	RNF151	R_vs_NR
-0.0024428	0.00120767	-0.985647	0.337375	-9.14716	CD4+ T-cells	RP11-337N6.1	R_vs_NR
-0.00199809	0.000987817	-0.985647	0.337375	-9.14716	CD4+ T-cells	RTP3	R_vs_NR
-0.00199809	0.000987817	-0.985647	0.337375	-9.14716	CD4+ T-cells	RP11-573D15.6	R_vs_NR
-0.00255627	0.00126377	-0.985646	0.337375	-9.14716	CD4+ T-cells	RP11-392A23.4	R_vs_NR
-0.00192552	0.000951939	-0.985646	0.337375	-9.14716	CD4+ T-cells	CCNB1IP1P1	R_vs_NR
-0.00191515	0.000946812	-0.985646	0.337375	-9.14716	CD4+ T-cells	AC068137.5	R_vs_NR
-0.00190478	0.000941684	-0.985646	0.337375	-9.14716	CD4+ T-cells	SYNPO2	R_vs_NR
-0.00187366	0.000926298	-0.985646	0.337375	-9.14716	CD4+ T-cells	CTD-2619J13.1	R_vs_NR
-0.00265931	0.00131471	-0.985646	0.337375	-9.14716	CD4+ T-cells	CTC-453G23.8	R_vs_NR
-0.00267991	0.00132489	-0.985646	0.337375	-9.14716	CD4+ T-cells	RP11-676J12.6	R_vs_NR
-0.0018529	0.000916038	-0.985646	0.337375	-9.14716	CD4+ T-cells	ABCB11	R_vs_NR
-0.0018529	0.000916038	-0.985646	0.337375	-9.14716	CD4+ T-cells	RP11-544L8--B.4	R_vs_NR
-0.00269021	0.00132998	-0.985646	0.337375	-9.14716	CD4+ T-cells	SPATA2P1	R_vs_NR
-0.00183215	0.000905775	-0.985646	0.337375	-9.14716	CD4+ T-cells	CYLC1	R_vs_NR
-0.0027108	0.00134016	-0.985646	0.337375	-9.14716	CD4+ T-cells	FCER2	R_vs_NR
-0.0027108	0.00134016	-0.985646	0.337375	-9.14716	CD4+ T-cells	RP11-525J21.1	R_vs_NR
-0.00274168	0.00135543	-0.985646	0.337375	-9.14716	CD4+ T-cells	AC023115.1	R_vs_NR
-0.00275197	0.00136052	-0.985646	0.337375	-9.14716	CD4+ T-cells	RP11-274M4.1	R_vs_NR
-0.00281369	0.00139103	-0.985646	0.337375	-9.14716	CD4+ T-cells	AC136896.2	R_vs_NR
-0.00281369	0.00139103	-0.985646	0.337375	-9.14716	CD4+ T-cells	PHKG1P2	R_vs_NR
-0.00174908	0.000864707	-0.985646	0.337375	-9.14716	CD4+ T-cells	SPANXN5	R_vs_NR
-0.00173869	0.000859571	-0.985646	0.337375	-9.14716	CD4+ T-cells	RP11-351J23.2	R_vs_NR
-0.00285482	0.00141137	-0.985646	0.337376	-9.14716	CD4+ T-cells	TRIM53CP	R_vs_NR
-0.00287538	0.00142153	-0.985645	0.337376	-9.14716	CD4+ T-cells	KRTAP10-2	R_vs_NR
-0.00170752	0.000844161	-0.985645	0.337376	-9.14716	CD4+ T-cells	AC091177.1	R_vs_NR
-0.00169712	0.000839023	-0.985645	0.337376	-9.14716	CD4+ T-cells	RP11-132J14.3	R_vs_NR
-0.00290621	0.00143677	-0.985645	0.337376	-9.14716	CD4+ T-cells	RBM46	R_vs_NR
-0.00291649	0.00144185	-0.985645	0.337376	-9.14716	CD4+ T-cells	RP11-158N24.1	R_vs_NR
-0.00294731	0.00145709	-0.985645	0.337376	-9.14716	CD4+ T-cells	RP1-7G5.6	R_vs_NR
-0.00295758	0.00146217	-0.985645	0.337376	-9.14716	CD4+ T-cells	SLMO2P3	R_vs_NR
-0.00165554	0.000818466	-0.985645	0.337376	-9.14716	CD4+ T-cells	PSORS1C2	R_vs_NR
-0.00296785	0.00146724	-0.985645	0.337376	-9.14716	CD4+ T-cells	CYS1	R_vs_NR
-0.00301919	0.00149262	-0.985645	0.337376	-9.14717	CD4+ T-cells	ABCB5	R_vs_NR
-0.00301919	0.00149262	-0.985645	0.337376	-9.14717	CD4+ T-cells	KLRC2	R_vs_NR
-0.00302945	0.0014977	-0.985645	0.337376	-9.14717	CD4+ T-cells	RP11-810K23.6	R_vs_NR
-0.00306024	0.00151292	-0.985645	0.337376	-9.14717	CD4+ T-cells	RP4-735C1.4	R_vs_NR
-0.00157233	0.000777329	-0.985644	0.337376	-9.14717	CD4+ T-cells	AC016405.1	R_vs_NR
-0.00311153	0.00153828	-0.985644	0.337376	-9.14717	CD4+ T-cells	OGFR-AS1	R_vs_NR
-0.00313204	0.00154841	-0.985644	0.337376	-9.14717	CD4+ T-cells	MESP2	R_vs_NR
-0.00314229	0.00155348	-0.985644	0.337376	-9.14717	CD4+ T-cells	TRIM42	R_vs_NR
-0.00149947	0.000741308	-0.985644	0.337376	-9.14717	CD4+ T-cells	SAMD15	R_vs_NR
-0.00149947	0.000741308	-0.985644	0.337376	-9.14717	CD4+ T-cells	CTD-3116E22.6	R_vs_NR
-0.00329597	0.00162946	-0.985643	0.337377	-9.14717	CD4+ T-cells	OR6C4	R_vs_NR
-0.0014474	0.000715564	-0.985643	0.337377	-9.14717	CD4+ T-cells	KLF15	R_vs_NR
-0.00332668	0.00164464	-0.985643	0.337377	-9.14717	CD4+ T-cells	CA1	R_vs_NR
-0.00332668	0.00164464	-0.985643	0.337377	-9.14717	CD4+ T-cells	RP11-597K23.1	R_vs_NR
-0.00332668	0.00164464	-0.985643	0.337377	-9.14717	CD4+ T-cells	RP11-22C11.2	R_vs_NR
-0.00333692	0.0016497	-0.985643	0.337377	-9.14717	CD4+ T-cells	TEDDM1	R_vs_NR
-0.00333692	0.0016497	-0.985643	0.337377	-9.14717	CD4+ T-cells	AL021977.1	R_vs_NR
-0.00142656	0.000705263	-0.985643	0.337377	-9.14717	CD4+ T-cells	CMTM5	R_vs_NR
-0.00142656	0.000705263	-0.985643	0.337377	-9.14717	CD4+ T-cells	VSTM2A	R_vs_NR
-0.00335738	0.00165982	-0.985643	0.337377	-9.14717	CD4+ T-cells	AC098872.3	R_vs_NR
-0.00336762	0.00166488	-0.985643	0.337377	-9.14717	CD4+ T-cells	GAL3ST2	R_vs_NR
-0.00138488	0.000684654	-0.985642	0.337377	-9.14717	CD4+ T-cells	RP11-809C18.3	R_vs_NR
-0.00138488	0.000684654	-0.985642	0.337377	-9.14717	CD4+ T-cells	AC007292.3	R_vs_NR
-0.00342899	0.00169522	-0.985642	0.337377	-9.14717	CD4+ T-cells	RP11-275I14.2	R_vs_NR
-0.00136403	0.000674346	-0.985642	0.337377	-9.14717	CD4+ T-cells	RP11-568K15.1	R_vs_NR
-0.0013536	0.000669192	-0.985642	0.337377	-9.14717	CD4+ T-cells	GAL3ST3	R_vs_NR
-0.0013536	0.000669192	-0.985642	0.337377	-9.14717	CD4+ T-cells	PNMA6A	R_vs_NR
-0.00134317	0.000664037	-0.985642	0.337377	-9.14717	CD4+ T-cells	UCA1	R_vs_NR
-0.00351076	0.00173565	-0.985642	0.337377	-9.14717	CD4+ T-cells	AC015923.1	R_vs_NR
-0.00355162	0.00175585	-0.985641	0.337378	-9.14717	CD4+ T-cells	RP11-223P11.3	R_vs_NR
-0.00355162	0.00175585	-0.985641	0.337378	-9.14717	CD4+ T-cells	RP11-430H10.4	R_vs_NR
-0.00356183	0.0017609	-0.985641	0.337378	-9.14717	CD4+ T-cells	HSD3BP4	R_vs_NR
-0.00356183	0.0017609	-0.985641	0.337378	-9.14717	CD4+ T-cells	AC093326.1	R_vs_NR
-0.00130145	0.000643412	-0.985641	0.337378	-9.14717	CD4+ T-cells	RP11-115J16.1	R_vs_NR
-0.00359246	0.00177604	-0.985641	0.337378	-9.14717	CD4+ T-cells	OR4K4P	R_vs_NR
-0.0036333	0.00179623	-0.985641	0.337378	-9.14717	CD4+ T-cells	SPANXN2	R_vs_NR
-0.0036537	0.00180632	-0.985641	0.337378	-9.14717	CD4+ T-cells	FUCA1P1	R_vs_NR
-0.00372511	0.00184162	-0.98564	0.337378	-9.14717	CD4+ T-cells	RP11-212I21.4	R_vs_NR
-0.0037353	0.00184666	-0.98564	0.337378	-9.14717	CD4+ T-cells	AC007386.2	R_vs_NR
-0.0037455	0.0018517	-0.98564	0.337378	-9.14717	CD4+ T-cells	RP11-9L18.3	R_vs_NR
-0.0037455	0.0018517	-0.98564	0.337378	-9.14717	CD4+ T-cells	RP11-25G10.2	R_vs_NR
-0.00122841	0.000607299	-0.98564	0.337378	-9.14717	CD4+ T-cells	RP11-453A12.1	R_vs_NR
-0.00378627	0.00187185	-0.985639	0.337378	-9.14717	CD4+ T-cells	ADAM7	R_vs_NR
-0.00378627	0.00187185	-0.985639	0.337378	-9.14717	CD4+ T-cells	CTD-2043I16.1	R_vs_NR
-0.00120753	0.000596977	-0.985639	0.337379	-9.14717	CD4+ T-cells	OXCT2P1	R_vs_NR
-0.00119709	0.000591815	-0.985639	0.337379	-9.14717	CD4+ T-cells	GLT1D1	R_vs_NR
-0.0038474	0.00190207	-0.985639	0.337379	-9.14717	CD4+ T-cells	RP5-965K10.3	R_vs_NR
-0.0038474	0.00190207	-0.985639	0.337379	-9.14717	CD4+ T-cells	RP11-44K6.4	R_vs_NR
-0.0011762	0.000581489	-0.985639	0.337379	-9.14717	CD4+ T-cells	GOLGA8UP	R_vs_NR
-0.0011762	0.000581489	-0.985639	0.337379	-9.14717	CD4+ T-cells	AC098823.3	R_vs_NR
-0.00387795	0.00191718	-0.985638	0.337379	-9.14717	CD4+ T-cells	RP11-374A4.1	R_vs_NR
-0.00391867	0.00193731	-0.985638	0.337379	-9.14717	CD4+ T-cells	RP11-696P8.2	R_vs_NR
-0.00392885	0.00194234	-0.985638	0.337379	-9.14717	CD4+ T-cells	RP11-4M23.2	R_vs_NR
-0.00400007	0.00197755	-0.985637	0.337379	-9.14717	CD4+ T-cells	RP11-708L7.7	R_vs_NR
-0.00111352	0.0005505	-0.985637	0.33738	-9.14717	CD4+ T-cells	FOXG1	R_vs_NR
-0.00404074	0.00199766	-0.985637	0.33738	-9.14717	CD4+ T-cells	NEK2P2	R_vs_NR
-0.00109262	0.000540167	-0.985636	0.33738	-9.14717	CD4+ T-cells	ACE2	R_vs_NR
-0.00409156	0.00202278	-0.985636	0.33738	-9.14717	CD4+ T-cells	RP4-676J13.2	R_vs_NR
-0.00409156	0.00202278	-0.985636	0.33738	-9.14717	CD4+ T-cells	LLNLF-65H9.1	R_vs_NR
-0.00410173	0.00202781	-0.985636	0.33738	-9.14717	CD4+ T-cells	RP11-432N13.4	R_vs_NR
-0.00411189	0.00203283	-0.985636	0.33738	-9.14717	CD4+ T-cells	GAPDHP33	R_vs_NR
-0.00416267	0.00205794	-0.985635	0.33738	-9.14717	CD4+ T-cells	WNT2	R_vs_NR
-0.00418298	0.00206798	-0.985635	0.33738	-9.14717	CD4+ T-cells	AC099342.1	R_vs_NR
-0.00104034	0.000514324	-0.985635	0.337381	-9.14717	CD4+ T-cells	PTGES	R_vs_NR
-0.00424388	0.00209809	-0.985634	0.337381	-9.14718	CD4+ T-cells	YBX1P9	R_vs_NR
-0.00426418	0.00210812	-0.985634	0.337381	-9.14718	CD4+ T-cells	VN2R11P	R_vs_NR
-0.00427432	0.00211314	-0.985634	0.337381	-9.14718	CD4+ T-cells	RP11-903H12.3	R_vs_NR
-0.00100897	0.000498812	-0.985634	0.337381	-9.14718	CD4+ T-cells	AC110619.2	R_vs_NR
-0.00431489	0.00213319	-0.985634	0.337381	-9.14718	CD4+ T-cells	RP1-3E10.2	R_vs_NR
-0.00432503	0.00213821	-0.985633	0.337381	-9.14718	CD4+ T-cells	RP11-38P22.2	R_vs_NR
-0.00437572	0.00216326	-0.985633	0.337382	-9.14718	CD4+ T-cells	CNTFR-AS1	R_vs_NR
-0.00439598	0.00217328	-0.985633	0.337382	-9.14718	CD4+ T-cells	RP11-318L16.6	R_vs_NR
-0.000977579	0.000483295	-0.985632	0.337382	-9.14718	CD4+ T-cells	PCDH1	R_vs_NR
-0.000977579	0.000483295	-0.985632	0.337382	-9.14718	CD4+ T-cells	NUTM2E	R_vs_NR
-0.00442638	0.00218831	-0.985632	0.337382	-9.14718	CD4+ T-cells	RP11-499O7.7	R_vs_NR
-0.00443651	0.00219332	-0.985632	0.337382	-9.14718	CD4+ T-cells	RP11-532F12.6	R_vs_NR
-0.00095665	0.000472948	-0.985632	0.337382	-9.14718	CD4+ T-cells	C1QL2	R_vs_NR
-0.00449726	0.00222335	-0.985631	0.337382	-9.14718	CD4+ T-cells	MORF4L1P5	R_vs_NR
-0.000946184	0.000467774	-0.985631	0.337382	-9.14718	CD4+ T-cells	RP11-25D10.2	R_vs_NR
-0.00450739	0.00222836	-0.985631	0.337382	-9.14718	CD4+ T-cells	NUP210P3	R_vs_NR
-0.00450739	0.00222836	-0.985631	0.337382	-9.14718	CD4+ T-cells	RP11-728F11.4	R_vs_NR
-0.000935717	0.000462599	-0.985631	0.337383	-9.14718	CD4+ T-cells	RP11-22H5.2	R_vs_NR
-0.00454787	0.00224837	-0.98563	0.337383	-9.14718	CD4+ T-cells	AC016582.2	R_vs_NR
-0.00455799	0.00225337	-0.98563	0.337383	-9.14718	CD4+ T-cells	RP11-420K14.8	R_vs_NR
-0.0045681	0.00225838	-0.98563	0.337383	-9.14718	CD4+ T-cells	RN7SL816P	R_vs_NR
-0.0045681	0.00225838	-0.98563	0.337383	-9.14718	CD4+ T-cells	RN7SL855P	R_vs_NR
-0.00457822	0.00226338	-0.98563	0.337383	-9.14718	CD4+ T-cells	RP11-649A18.5	R_vs_NR
-0.00458833	0.00226838	-0.98563	0.337383	-9.14718	CD4+ T-cells	RP1-228P16.3	R_vs_NR
-0.00090431	0.000447072	-0.985629	0.337383	-9.14718	CD4+ T-cells	RP11-3B12.3	R_vs_NR
-0.0046389	0.00229337	-0.985629	0.337383	-9.14718	CD4+ T-cells	NOX3	R_vs_NR
-0.004649	0.00229837	-0.985629	0.337383	-9.14718	CD4+ T-cells	CD163L1	R_vs_NR
-0.004649	0.00229837	-0.985629	0.337383	-9.14718	CD4+ T-cells	SOCS5P4	R_vs_NR
-0.00466922	0.00230837	-0.985629	0.337384	-9.14718	CD4+ T-cells	KIRREL3-AS2	R_vs_NR
-0.00466922	0.00230837	-0.985629	0.337384	-9.14718	CD4+ T-cells	CTD-2561J22.6	R_vs_NR
-0.00468943	0.00231836	-0.985628	0.337384	-9.14718	CD4+ T-cells	RP4-799P18.3	R_vs_NR
-0.00471974	0.00233334	-0.985628	0.337384	-9.14718	CD4+ T-cells	OR8K3	R_vs_NR
-0.00472984	0.00233834	-0.985628	0.337384	-9.14718	CD4+ T-cells	RP11-760L24.1	R_vs_NR
-0.00473994	0.00234333	-0.985627	0.337384	-9.14718	CD4+ T-cells	CTD-2336O2.2	R_vs_NR
-0.00476014	0.00235332	-0.985627	0.337384	-9.14718	CD4+ T-cells	ATP6V1G3	R_vs_NR
-0.0048409	0.00239324	-0.985626	0.337385	-9.14718	CD4+ T-cells	SPINK5	R_vs_NR
-0.0048409	0.00239324	-0.985626	0.337385	-9.14718	CD4+ T-cells	UMOD	R_vs_NR
-0.00489134	0.00241818	-0.985625	0.337385	-9.14718	CD4+ T-cells	AC004988.1	R_vs_NR
-0.00083099	0.000410824	-0.985625	0.337385	-9.14718	CD4+ T-cells	RP11-6N17.2	R_vs_NR
-0.00490143	0.00242316	-0.985625	0.337385	-9.14718	CD4+ T-cells	RP11-4C20.3	R_vs_NR
-0.00494176	0.0024431	-0.985624	0.337386	-9.14719	CD4+ T-cells	CYYR1	R_vs_NR
-0.00500223	0.002473	-0.985623	0.337386	-9.14719	CD4+ T-cells	CTD-3073N11.9	R_vs_NR
-0.00503245	0.00248794	-0.985622	0.337387	-9.14719	CD4+ T-cells	RP11-966I7.1	R_vs_NR
-0.00504252	0.00249292	-0.985622	0.337387	-9.14719	CD4+ T-cells	AC009965.2	R_vs_NR
-0.00505259	0.0024979	-0.985622	0.337387	-9.14719	CD4+ T-cells	LPO	R_vs_NR
-0.00505259	0.0024979	-0.985622	0.337387	-9.14719	CD4+ T-cells	AC064836.3	R_vs_NR
-0.00505259	0.0024979	-0.985622	0.337387	-9.14719	CD4+ T-cells	LINC00879	R_vs_NR
-0.00506266	0.00250287	-0.985622	0.337387	-9.14719	CD4+ T-cells	OR2L13	R_vs_NR
-0.00513312	0.00253771	-0.985621	0.337387	-9.14719	CD4+ T-cells	OR13Z1P	R_vs_NR
-0.00513312	0.00253771	-0.985621	0.337387	-9.14719	CD4+ T-cells	PCDHGB6	R_vs_NR
-0.000768104	0.000379735	-0.98562	0.337388	-9.14719	CD4+ T-cells	BOD1L2	R_vs_NR
-0.00514319	0.00254269	-0.98562	0.337388	-9.14719	CD4+ T-cells	CTD-2588C8.8	R_vs_NR
-0.00516331	0.00255263	-0.98562	0.337388	-9.14719	CD4+ T-cells	RP11-789C2.1	R_vs_NR
-0.00517337	0.00255761	-0.98562	0.337388	-9.14719	CD4+ T-cells	GDF5	R_vs_NR
-0.00517337	0.00255761	-0.98562	0.337388	-9.14719	CD4+ T-cells	AC008271.1	R_vs_NR
-0.00518343	0.00256258	-0.98562	0.337388	-9.14719	CD4+ T-cells	GJC3	R_vs_NR
-0.00519348	0.00256755	-0.985619	0.337388	-9.14719	CD4+ T-cells	RP11-462G2.2	R_vs_NR
-0.00520354	0.00257252	-0.985619	0.337388	-9.14719	CD4+ T-cells	RP11-61J19.4	R_vs_NR
-0.0052136	0.00257749	-0.985619	0.337388	-9.14719	CD4+ T-cells	HECW1-IT1	R_vs_NR
-0.0052136	0.00257749	-0.985619	0.337388	-9.14719	CD4+ T-cells	RN7SL108P	R_vs_NR
-0.00523371	0.00258744	-0.985619	0.337388	-9.14719	CD4+ T-cells	PHKG1P4	R_vs_NR
-0.00528396	0.00261228	-0.985618	0.337389	-9.14719	CD4+ T-cells	PPP1R14C	R_vs_NR
-0.00530406	0.00262222	-0.985617	0.337389	-9.14719	CD4+ T-cells	EDN1	R_vs_NR
-0.00533419	0.00263711	-0.985616	0.337389	-9.14719	CD4+ T-cells	PMCHL1	R_vs_NR
-0.00536432	0.00265201	-0.985616	0.33739	-9.14719	CD4+ T-cells	GUCY1A3	R_vs_NR
-0.00537436	0.00265697	-0.985616	0.33739	-9.14719	CD4+ T-cells	VN1R34P	R_vs_NR
0.0561806	0.220875	0.985615	0.33739	-9.14719	CD4+ T-cells	IFT52	R_vs_NR
-0.00541451	0.00267682	-0.985615	0.33739	-9.14719	CD4+ T-cells	AC010082.2	R_vs_NR
-0.00542455	0.00268179	-0.985614	0.33739	-9.14719	CD4+ T-cells	CDH17	R_vs_NR
-0.00544462	0.00269171	-0.985614	0.337391	-9.1472	CD4+ T-cells	GCG	R_vs_NR
-0.00547472	0.00270659	-0.985613	0.337391	-9.1472	CD4+ T-cells	MYO3A	R_vs_NR
-0.00549477	0.0027165	-0.985613	0.337391	-9.1472	CD4+ T-cells	RP11-354K1.1	R_vs_NR
-0.0055048	0.00272146	-0.985613	0.337391	-9.1472	CD4+ T-cells	RP11-536C10.10	R_vs_NR
0.000131092	7.66569e-05	0.985611	0.337392	-9.1472	CD4+ T-cells	FBXL7	R_vs_NR
-0.00562507	0.00278092	-0.98561	0.337393	-9.1472	CD4+ T-cells	RP11-1082A3.1	R_vs_NR
-0.00562507	0.00278092	-0.98561	0.337393	-9.1472	CD4+ T-cells	CTD-2318B16.1	R_vs_NR
-0.00563509	0.00278587	-0.98561	0.337393	-9.1472	CD4+ T-cells	LINC00644	R_vs_NR
-0.00567514	0.00280567	-0.985609	0.337393	-9.1472	CD4+ T-cells	RP11-367H5.8	R_vs_NR
-0.00568515	0.00281062	-0.985608	0.337393	-9.1472	CD4+ T-cells	METTL7B	R_vs_NR
-0.00569516	0.00281557	-0.985608	0.337393	-9.1472	CD4+ T-cells	RP11-115C10.1	R_vs_NR
-0.00570517	0.00282052	-0.985608	0.337394	-9.1472	CD4+ T-cells	RP11-479O9.2	R_vs_NR
-0.0057452	0.00284031	-0.985607	0.337394	-9.1472	CD4+ T-cells	MT1B	R_vs_NR
-0.0057452	0.00284031	-0.985607	0.337394	-9.1472	CD4+ T-cells	RP11-167P22.5	R_vs_NR
-0.0057552	0.00284525	-0.985607	0.337394	-9.1472	CD4+ T-cells	RP11-238K6.1	R_vs_NR
-0.00576521	0.0028502	-0.985606	0.337394	-9.1472	CD4+ T-cells	SHD	R_vs_NR
-0.00576521	0.0028502	-0.985606	0.337394	-9.1472	CD4+ T-cells	RP11-272L13.2	R_vs_NR
-0.00578521	0.00286009	-0.985606	0.337395	-9.1472	CD4+ T-cells	PRND	R_vs_NR
-0.00578521	0.00286009	-0.985606	0.337395	-9.1472	CD4+ T-cells	LINC00696	R_vs_NR
-0.00579521	0.00286503	-0.985605	0.337395	-9.1472	CD4+ T-cells	RP11-480D4.6	R_vs_NR
-0.00582521	0.00287986	-0.985605	0.337395	-9.1472	CD4+ T-cells	MTND5P26	R_vs_NR
-0.000621225	0.000307121	-0.985604	0.337395	-9.14721	CD4+ T-cells	RP11-353N14.5	R_vs_NR
-0.00588518	0.00290951	-0.985603	0.337396	-9.14721	CD4+ T-cells	NRADDP	R_vs_NR
-0.00588518	0.00290951	-0.985603	0.337396	-9.14721	CD4+ T-cells	PCDHGA5	R_vs_NR
-0.00594512	0.00293914	-0.985601	0.337397	-9.14721	CD4+ T-cells	AC124944.3	R_vs_NR
-0.00596509	0.00294902	-0.985601	0.337397	-9.14721	CD4+ T-cells	RNF39	R_vs_NR
-0.00597507	0.00295395	-0.985601	0.337397	-9.14721	CD4+ T-cells	CLEC14A	R_vs_NR
-0.00599504	0.00296382	-0.9856	0.337397	-9.14721	CD4+ T-cells	PRRX2	R_vs_NR
-0.006015	0.00297369	-0.985599	0.337398	-9.14721	CD4+ T-cells	DSC3	R_vs_NR
-0.006015	0.00297369	-0.985599	0.337398	-9.14721	CD4+ T-cells	CTD-2516K3.3	R_vs_NR
-0.00603496	0.00298356	-0.985599	0.337398	-9.14721	CD4+ T-cells	AC091813.2	R_vs_NR
-0.00605491	0.00299342	-0.985598	0.337398	-9.14721	CD4+ T-cells	RP11-22B10.3	R_vs_NR
-0.00608484	0.00300822	-0.985597	0.337399	-9.14721	CD4+ T-cells	RP11-307F22.2	R_vs_NR
-0.00614466	0.00303779	-0.985595	0.337399	-9.14721	CD4+ T-cells	RP11-423J7.1	R_vs_NR
-0.00615463	0.00304272	-0.985595	0.3374	-9.14721	CD4+ T-cells	AC010096.2	R_vs_NR
-0.00618452	0.0030575	-0.985594	0.3374	-9.14722	CD4+ T-cells	RP11-925D8.1	R_vs_NR
-0.00619449	0.00306243	-0.985594	0.3374	-9.14722	CD4+ T-cells	AC008984.6	R_vs_NR
-0.00620445	0.00306735	-0.985594	0.3374	-9.14722	CD4+ T-cells	RP11-573G6.6	R_vs_NR
-0.00625425	0.00309197	-0.985592	0.337401	-9.14722	CD4+ T-cells	SERBP1P4	R_vs_NR
-0.00626421	0.00309689	-0.985592	0.337401	-9.14722	CD4+ T-cells	MTND4P1	R_vs_NR
-0.00628412	0.00310674	-0.985591	0.337402	-9.14722	CD4+ T-cells	RP11-548K12.10	R_vs_NR
-0.00629407	0.00311166	-0.985591	0.337402	-9.14722	CD4+ T-cells	RP4-745E8.2	R_vs_NR
-0.00633388	0.00313134	-0.985589	0.337402	-9.14722	CD4+ T-cells	SALL4P6	R_vs_NR
-0.00641345	0.00317068	-0.985587	0.337404	-9.14722	CD4+ T-cells	OBSL1	R_vs_NR
-0.00646315	0.00319525	-0.985585	0.337404	-9.14722	CD4+ T-cells	UGT2B4	R_vs_NR
-0.00649296	0.00320999	-0.985584	0.337405	-9.14723	CD4+ T-cells	RP11-104H15.8	R_vs_NR
-0.0065029	0.0032149	-0.985583	0.337405	-9.14723	CD4+ T-cells	RNVU1-10	R_vs_NR
-0.0065029	0.0032149	-0.985583	0.337405	-9.14723	CD4+ T-cells	RNVU1-1	R_vs_NR
-0.0065029	0.0032149	-0.985583	0.337405	-9.14723	CD4+ T-cells	RPL17P3	R_vs_NR
-0.00657241	0.00324927	-0.985581	0.337406	-9.14723	CD4+ T-cells	RP5-1139I1.2	R_vs_NR
-0.00658234	0.00325417	-0.98558	0.337407	-9.14723	CD4+ T-cells	RHBG	R_vs_NR
-0.00658234	0.00325417	-0.98558	0.337407	-9.14723	CD4+ T-cells	CTD-3194G12.2	R_vs_NR
-0.00660219	0.00326399	-0.98558	0.337407	-9.14723	CD4+ T-cells	RP13-497K6.1	R_vs_NR
-0.00660219	0.00326399	-0.98558	0.337407	-9.14723	CD4+ T-cells	RP11-755O11.2	R_vs_NR
-0.00665181	0.00328852	-0.985578	0.337408	-9.14723	CD4+ T-cells	BNC2	R_vs_NR
-0.00668156	0.00330323	-0.985577	0.337408	-9.14723	CD4+ T-cells	ZNF572	R_vs_NR
-0.00671131	0.00331793	-0.985575	0.337409	-9.14723	CD4+ T-cells	RP11-8L18.2	R_vs_NR
-0.00675096	0.00333754	-0.985574	0.33741	-9.14724	CD4+ T-cells	CTD-2643K12.2	R_vs_NR
-0.00683022	0.00337672	-0.985571	0.337411	-9.14724	CD4+ T-cells	RP11-78C3.1	R_vs_NR
-0.00685993	0.00339141	-0.985569	0.337412	-9.14724	CD4+ T-cells	AC006994.2	R_vs_NR
-0.00686983	0.0033963	-0.985569	0.337412	-9.14724	CD4+ T-cells	HSD17B3	R_vs_NR
-0.00689953	0.00341098	-0.985568	0.337413	-9.14724	CD4+ T-cells	RP11-434C1.2	R_vs_NR
-0.00690942	0.00341588	-0.985567	0.337413	-9.14724	CD4+ T-cells	RP11-744I24.3	R_vs_NR
-0.00691932	0.00342077	-0.985567	0.337413	-9.14724	CD4+ T-cells	FEM1AP1	R_vs_NR
-0.006949	0.00343544	-0.985566	0.337414	-9.14724	CD4+ T-cells	RP11-244H18.1	R_vs_NR
-0.00696879	0.00344522	-0.985565	0.337414	-9.14724	CD4+ T-cells	MYH7	R_vs_NR
-0.00697868	0.00345011	-0.985564	0.337414	-9.14724	CD4+ T-cells	RP5-1039K5.13	R_vs_NR
-0.00701823	0.00346967	-0.985562	0.337415	-9.14725	CD4+ T-cells	AC034228.7	R_vs_NR
-0.007038	0.00347944	-0.985562	0.337416	-9.14725	CD4+ T-cells	RP11-223C24.2	R_vs_NR
-0.00705777	0.00348921	-0.985561	0.337416	-9.14725	CD4+ T-cells	KRTAP4-4	R_vs_NR
-0.00709729	0.00350875	-0.985559	0.337417	-9.14725	CD4+ T-cells	RP11-386G11.3	R_vs_NR
-0.00712692	0.0035234	-0.985557	0.337418	-9.14725	CD4+ T-cells	MADCAM1	R_vs_NR
-0.00714667	0.00353317	-0.985556	0.337418	-9.14725	CD4+ T-cells	AC016696.1	R_vs_NR
-0.00714667	0.00353317	-0.985556	0.337418	-9.14725	CD4+ T-cells	RN7SL580P	R_vs_NR
-0.00718616	0.00355269	-0.985555	0.337419	-9.14725	CD4+ T-cells	AC024162.2	R_vs_NR
-0.00719603	0.00355757	-0.985554	0.337419	-9.14725	CD4+ T-cells	RP3-449M8.9	R_vs_NR
-0.00725524	0.00358684	-0.985551	0.337421	-9.14726	CD4+ T-cells	AC073869.7	R_vs_NR
-0.00728483	0.00360147	-0.98555	0.337421	-9.14726	CD4+ T-cells	RP11-662B19.1	R_vs_NR
-0.00730455	0.00361122	-0.985549	0.337422	-9.14726	CD4+ T-cells	RP11-264M12.2	R_vs_NR
-0.00733412	0.00362584	-0.985547	0.337423	-9.14726	CD4+ T-cells	XG	R_vs_NR
-0.00736369	0.00364046	-0.985546	0.337423	-9.14726	CD4+ T-cells	CTD-2085J24.5	R_vs_NR
-0.00752124	0.00371835	-0.985537	0.337427	-9.14727	CD4+ T-cells	AC002386.1	R_vs_NR
-0.00758026	0.00374753	-0.985534	0.337429	-9.14727	CD4+ T-cells	RP11-127L21.1	R_vs_NR
-0.00758026	0.00374753	-0.985534	0.337429	-9.14727	CD4+ T-cells	RP11-496I2.6	R_vs_NR
-0.0075901	0.00375239	-0.985533	0.337429	-9.14728	CD4+ T-cells	PNPT1P2	R_vs_NR
-0.00760976	0.00376211	-0.985532	0.33743	-9.14728	CD4+ T-cells	RP11-578F21.10	R_vs_NR
-0.00763925	0.00377669	-0.98553	0.337431	-9.14728	CD4+ T-cells	BRINP1	R_vs_NR
-0.00765891	0.00378641	-0.985529	0.337431	-9.14728	CD4+ T-cells	FAM154A	R_vs_NR
-0.00769821	0.00380584	-0.985527	0.337432	-9.14728	CD4+ T-cells	RP11-235P11.1	R_vs_NR
-0.00770803	0.00381069	-0.985526	0.337433	-9.14728	CD4+ T-cells	RP11-667M19.10	R_vs_NR
-0.00771785	0.00381555	-0.985526	0.337433	-9.14728	CD4+ T-cells	FAM189A2	R_vs_NR
-0.00772767	0.0038204	-0.985525	0.337433	-9.14728	CD4+ T-cells	AMER3	R_vs_NR
-0.00774731	0.00383011	-0.985524	0.337434	-9.14728	CD4+ T-cells	RP11-302I18.3	R_vs_NR
-0.00774731	0.00383011	-0.985524	0.337434	-9.14728	CD4+ T-cells	RP11-203E8.1	R_vs_NR
-0.00775713	0.00383497	-0.985523	0.337434	-9.14729	CD4+ T-cells	RN7SKP237	R_vs_NR
-0.00775713	0.00383497	-0.985523	0.337434	-9.14729	CD4+ T-cells	AP001619.2	R_vs_NR
-0.00775713	0.00383497	-0.985523	0.337434	-9.14729	CD4+ T-cells	RP11-311F12.1	R_vs_NR
-0.00784546	0.00387863	-0.985518	0.337437	-9.14729	CD4+ T-cells	OR4C15	R_vs_NR
-0.0079043	0.00390772	-0.985514	0.337438	-9.14729	CD4+ T-cells	RP4-639F20.1	R_vs_NR
-0.0079141	0.00391257	-0.985513	0.337439	-9.1473	CD4+ T-cells	MTND2P25	R_vs_NR
-0.00796311	0.0039368	-0.98551	0.33744	-9.1473	CD4+ T-cells	OR51A1P	R_vs_NR
-0.000347911	0.000172	-0.98551	0.33744	-9.1473	CD4+ T-cells	SLITRK4	R_vs_NR
-0.00798271	0.00394648	-0.985509	0.337441	-9.1473	CD4+ T-cells	AC104058.1	R_vs_NR
-0.00806105	0.00398522	-0.985503	0.337443	-9.1473	CD4+ T-cells	RNU1-94P	R_vs_NR
-0.00809042	0.00399974	-0.985501	0.337444	-9.14731	CD4+ T-cells	XXbac-B33L19.4	R_vs_NR
-0.00809042	0.00399974	-0.985501	0.337444	-9.14731	CD4+ T-cells	RP11-573M3.3	R_vs_NR
-0.00810999	0.00400941	-0.9855	0.337445	-9.14731	CD4+ T-cells	KRT23	R_vs_NR
-0.00814913	0.00402876	-0.985497	0.337446	-9.14731	CD4+ T-cells	CSF3	R_vs_NR
-0.00815891	0.0040336	-0.985496	0.337447	-9.14731	CD4+ T-cells	RNA5SP323	R_vs_NR
-0.00819803	0.00405293	-0.985493	0.337448	-9.14731	CD4+ T-cells	ECHDC3	R_vs_NR
-0.00819803	0.00405293	-0.985493	0.337448	-9.14731	CD4+ T-cells	AC012507.4	R_vs_NR
-0.0082078	0.00405777	-0.985493	0.337449	-9.14732	CD4+ T-cells	RN7SL540P	R_vs_NR
-0.00828598	0.00409642	-0.985487	0.337451	-9.14732	CD4+ T-cells	RP11-343J18.1	R_vs_NR
-0.00828598	0.00409642	-0.985487	0.337451	-9.14732	CD4+ T-cells	AC055876.1	R_vs_NR
-0.00834458	0.00412539	-0.985482	0.337453	-9.14733	CD4+ T-cells	RP11-650P15.1	R_vs_NR
-0.00841291	0.00415917	-0.985477	0.337456	-9.14733	CD4+ T-cells	RP3-507I15.2	R_vs_NR
-0.00843242	0.00416882	-0.985475	0.337457	-9.14733	CD4+ T-cells	RP11-380L11.3	R_vs_NR
-0.00846169	0.00418328	-0.985473	0.337458	-9.14733	CD4+ T-cells	AC113607.2	R_vs_NR
-0.00846169	0.00418328	-0.985473	0.337458	-9.14733	CD4+ T-cells	RP11-480G3.1	R_vs_NR
-0.00848119	0.00419293	-0.985471	0.337459	-9.14734	CD4+ T-cells	RP11-244H18.4	R_vs_NR
-0.00849094	0.00419775	-0.985471	0.337459	-9.14734	CD4+ T-cells	DIRAS1	R_vs_NR
-0.00855917	0.00423148	-0.985465	0.337462	-9.14734	CD4+ T-cells	RP3-407E4.2	R_vs_NR
-0.00856892	0.0042363	-0.985464	0.337462	-9.14734	CD4+ T-cells	DUXAP10	R_vs_NR
-0.00857866	0.00424111	-0.985463	0.337463	-9.14734	CD4+ T-cells	RP4-604G5.3	R_vs_NR
-0.00860788	0.00425556	-0.985461	0.337464	-9.14735	CD4+ T-cells	RNU1-70P	R_vs_NR
-0.00864684	0.00427482	-0.985457	0.337465	-9.14735	CD4+ T-cells	AP000221.1	R_vs_NR
-0.00865657	0.00427963	-0.985456	0.337466	-9.14735	CD4+ T-cells	RP11-145A3.4	R_vs_NR
-0.00867604	0.00428926	-0.985455	0.337467	-9.14735	CD4+ T-cells	OR10AB1P	R_vs_NR
-0.00867604	0.00428926	-0.985455	0.337467	-9.14735	CD4+ T-cells	CTD-2376I4.1	R_vs_NR
-0.00870524	0.00430369	-0.985452	0.337468	-9.14736	CD4+ T-cells	CTC-436K13.3	R_vs_NR
-0.00875388	0.00432774	-0.985448	0.33747	-9.14736	CD4+ T-cells	TREML3P	R_vs_NR
-0.00882194	0.00436139	-0.985441	0.337473	-9.14737	CD4+ T-cells	RNU6-327P	R_vs_NR
-0.0088511	0.0043758	-0.985439	0.337474	-9.14737	CD4+ T-cells	AC005357.1	R_vs_NR
-0.00886082	0.00438061	-0.985438	0.337475	-9.14737	CD4+ T-cells	RP11-173D14.3	R_vs_NR
-0.00887053	0.00438541	-0.985437	0.337475	-9.14737	CD4+ T-cells	RN7SL265P	R_vs_NR
-0.00893852	0.00441902	-0.98543	0.337478	-9.14738	CD4+ T-cells	RP3-461F17.2	R_vs_NR
-0.00894823	0.00442382	-0.985429	0.337479	-9.14738	CD4+ T-cells	CTB-107P3.1	R_vs_NR
-0.00896765	0.00443342	-0.985427	0.33748	-9.14738	CD4+ T-cells	AC104135.4	R_vs_NR
-0.00899676	0.00444781	-0.985425	0.337481	-9.14738	CD4+ T-cells	RP4-673D20.3	R_vs_NR
-0.00900647	0.00445261	-0.985424	0.337482	-9.14738	CD4+ T-cells	OR1B1	R_vs_NR
-0.00913254	0.00451494	-0.985411	0.337488	-9.1474	CD4+ T-cells	RNU1-19P	R_vs_NR
-0.00913254	0.00451494	-0.985411	0.337488	-9.1474	CD4+ T-cells	ENPP7P2	R_vs_NR
0.0102786	0.00601051	0.98541	0.337488	-9.1474	CD4+ T-cells	RN7SL254P	R_vs_NR
-0.00916161	0.00452931	-0.985408	0.337489	-9.1474	CD4+ T-cells	ZNF965P	R_vs_NR
-0.00919067	0.00454368	-0.985405	0.337491	-9.1474	CD4+ T-cells	RP11-276E15.4	R_vs_NR
-0.0093262	0.00461068	-0.98539	0.337498	-9.14742	CD4+ T-cells	DLG3-AS1	R_vs_NR
-0.00934555	0.00462025	-0.985387	0.337499	-9.14742	CD4+ T-cells	OR6Q1	R_vs_NR
-0.00938423	0.00463937	-0.985383	0.337501	-9.14742	CD4+ T-cells	RP11-94B19.2	R_vs_NR
-0.00943256	0.00466326	-0.985377	0.337504	-9.14743	CD4+ T-cells	RN7SL67P	R_vs_NR
-0.00944223	0.00466804	-0.985376	0.337504	-9.14743	CD4+ T-cells	OR13C4	R_vs_NR
-0.00946155	0.0046776	-0.985374	0.337505	-9.14743	CD4+ T-cells	RN7SL478P	R_vs_NR
-0.00947121	0.00468237	-0.985373	0.337506	-9.14743	CD4+ T-cells	RP11-347C12.9	R_vs_NR
-0.00951951	0.00470625	-0.985367	0.337509	-9.14744	CD4+ T-cells	LINC01068	R_vs_NR
-0.00954848	0.00472057	-0.985364	0.33751	-9.14744	CD4+ T-cells	RN7SL757P	R_vs_NR
-0.00955813	0.00472534	-0.985362	0.337511	-9.14744	CD4+ T-cells	RP11-298J23.8	R_vs_NR
-0.00958709	0.00473966	-0.985359	0.337512	-9.14745	CD4+ T-cells	TREM2	R_vs_NR
-0.00958709	0.00473966	-0.985359	0.337512	-9.14745	CD4+ T-cells	RP11-10C24.1	R_vs_NR
-0.00969319	0.00479211	-0.985345	0.337519	-9.14746	CD4+ T-cells	OR5M13P	R_vs_NR
-0.00972211	0.00480641	-0.985342	0.337521	-9.14746	CD4+ T-cells	RNU1-74P	R_vs_NR
-0.00972211	0.00480641	-0.985342	0.337521	-9.14746	CD4+ T-cells	OR4A43P	R_vs_NR
-0.00973175	0.00481117	-0.98534	0.337521	-9.14747	CD4+ T-cells	CTC-513N18.5	R_vs_NR
-0.00980882	0.00484928	-0.98533	0.337526	-9.14748	CD4+ T-cells	RP11-558A11.1	R_vs_NR
-0.00980882	0.00484928	-0.98533	0.337526	-9.14748	CD4+ T-cells	AP000439.5	R_vs_NR
-0.00990508	0.00489687	-0.985317	0.337532	-9.14749	CD4+ T-cells	IGKV1D-35	R_vs_NR
-0.00995318	0.00492065	-0.98531	0.337536	-9.1475	CD4+ T-cells	RP11-814M22.2	R_vs_NR
-0.0100685	0.00497767	-0.985294	0.337544	-9.14751	CD4+ T-cells	RP11-57C13.3	R_vs_NR
-0.0100973	0.00499192	-0.98529	0.337546	-9.14752	CD4+ T-cells	DCSTAMP	R_vs_NR
-0.0101742	0.00502989	-0.985278	0.337551	-9.14753	CD4+ T-cells	RNA5SP102	R_vs_NR
-0.0102125	0.00504887	-0.985272	0.337554	-9.14753	CD4+ T-cells	KRT13	R_vs_NR
-0.0103276	0.00510575	-0.985254	0.337562	-9.14755	CD4+ T-cells	AC020594.5	R_vs_NR
-0.000200451	9.90991e-05	-0.985252	0.337564	-9.14755	CD4+ T-cells	FREM2	R_vs_NR
-0.0103851	0.00513417	-0.985245	0.337567	-9.14756	CD4+ T-cells	RNU11-4P	R_vs_NR
-0.0106147	0.0052477	-0.985206	0.337585	-9.1476	CD4+ T-cells	RNU6-78P	R_vs_NR
-0.0106243	0.00525243	-0.985204	0.337586	-9.1476	CD4+ T-cells	RNA5SP87	R_vs_NR
-0.0107866	0.00533269	-0.985175	0.3376	-9.14763	CD4+ T-cells	RNA5SP268	R_vs_NR
-0.0111867	0.00553045	-0.985096	0.337638	-9.14771	CD4+ T-cells	RNU6-884P	R_vs_NR
-0.0112532	0.00556334	-0.985081	0.337645	-9.14772	CD4+ T-cells	RNU6-979P	R_vs_NR
-0.0112817	0.00557743	-0.985075	0.337648	-9.14773	CD4+ T-cells	RNU6-299P	R_vs_NR
0.0344814	0.072158	0.985063	0.337654	-9.14774	CD4+ T-cells	ADCK1	R_vs_NR
-0.0116609	0.00576493	-0.984988	0.33769	-9.14781	CD4+ T-cells	RNU6-1009P	R_vs_NR
-0.011765	0.00581637	-0.984962	0.337702	-9.14784	CD4+ T-cells	RNA5SP229	R_vs_NR
-0.0117744	0.00582104	-0.98496	0.337703	-9.14784	CD4+ T-cells	RP3-395C13.1	R_vs_NR
-0.0159417	0.0141325	-0.984925	0.33772	-9.14788	CD4+ T-cells	RP11-113K21.2	R_vs_NR
0.0659241	0.156837	0.984839	0.337761	-9.14796	CD4+ T-cells	IL4I1	R_vs_NR
0.0847927	0.569314	0.984808	0.337775	-9.14799	CD4+ T-cells	EPB41L4A-AS1	R_vs_NR
-0.0642584	0.25955	-0.984783	0.337788	-9.14802	CD4+ T-cells	MIOS	R_vs_NR
9.17841e-05	5.36715e-05	0.98472	0.337818	-9.14808	CD4+ T-cells	FAM90A17P	R_vs_NR
9.17841e-05	5.36715e-05	0.98472	0.337818	-9.14808	CD4+ T-cells	FAM90A8P	R_vs_NR
9.17841e-05	5.36715e-05	0.98472	0.337818	-9.14808	CD4+ T-cells	FAM90A16P	R_vs_NR
9.17841e-05	5.36715e-05	0.98472	0.337818	-9.14808	CD4+ T-cells	FAM90A9P	R_vs_NR
9.17841e-05	5.36715e-05	0.98472	0.337818	-9.14808	CD4+ T-cells	FAM90A19P	R_vs_NR
0.0538114	0.155438	0.984689	0.337832	-9.14811	CD4+ T-cells	CBY1	R_vs_NR
-0.0899487	1.16566	-0.984471	0.337937	-9.14832	CD4+ T-cells	CD82	R_vs_NR
-0.0697041	0.324705	-0.984469	0.337938	-9.14832	CD4+ T-cells	MRPL44	R_vs_NR
-0.00660181	0.00480106	-0.984424	0.337959	-9.14837	CD4+ T-cells	TNN	R_vs_NR
-0.0135744	0.00671089	-0.984374	0.337983	-9.14842	CD4+ T-cells	IGKV1-35	R_vs_NR
0.0851037	0.218855	0.984366	0.337987	-9.14843	CD4+ T-cells	TTC12	R_vs_NR
0.0165037	0.021623	0.984322	0.338008	-9.14847	CD4+ T-cells	RP11-96K19.2	R_vs_NR
0.0188644	0.0232716	0.984298	0.33802	-9.14849	CD4+ T-cells	CTSZ	R_vs_NR
-0.0717743	0.470105	-0.984241	0.338047	-9.14855	CD4+ T-cells	ATF7	R_vs_NR
0.0076959	0.00882429	0.984152	0.338089	-9.14864	CD4+ T-cells	CTD-2527I21.4	R_vs_NR
0.0403365	0.144604	0.983894	0.338213	-9.14889	CD4+ T-cells	ZSWIM4	R_vs_NR
0.00340994	0.00323506	0.983781	0.338267	-9.149	CD4+ T-cells	RP11-185N2.1	R_vs_NR
-0.0476123	0.331054	-0.983753	0.33828	-9.14903	CD4+ T-cells	RP11-278C7.1	R_vs_NR
0.0558358	0.240489	0.983533	0.338385	-9.14925	CD4+ T-cells	AC090627.1	R_vs_NR
-0.0887966	1.06734	-0.983518	0.338393	-9.14926	CD4+ T-cells	PAFAH1B2	R_vs_NR
-0.0586618	0.374829	-0.983432	0.338434	-9.14935	CD4+ T-cells	RP3-449O17.1	R_vs_NR
0.0227689	0.02538	0.983332	0.338482	-9.14945	CD4+ T-cells	RNU6ATAC39P	R_vs_NR
-0.0928419	0.402768	-0.983303	0.338496	-9.14947	CD4+ T-cells	CSTF2T	R_vs_NR
-0.0662901	0.587214	-0.983271	0.338511	-9.14951	CD4+ T-cells	MRPL52	R_vs_NR
-0.135489	0.97533	-0.98326	0.338516	-9.14952	CD4+ T-cells	PELI1	R_vs_NR
0.0571136	0.151875	0.983235	0.338528	-9.14954	CD4+ T-cells	RP6-206I17.2	R_vs_NR
0.0294442	0.0619724	0.98311	0.338588	-9.14966	CD4+ T-cells	IGBP1P1	R_vs_NR
-0.0233893	0.031935	-0.982798	0.338737	-9.14997	CD4+ T-cells	RNU2-39P	R_vs_NR
0.0201278	0.0302336	0.982686	0.338791	-9.15008	CD4+ T-cells	TAS2R43	R_vs_NR
-0.0401701	0.22282	-0.982672	0.338798	-9.1501	CD4+ T-cells	SLC37A4	R_vs_NR
-0.0116299	0.00574211	-0.982658	0.338805	-9.15011	CD4+ T-cells	ZDHHC19	R_vs_NR
0.051443	0.960688	0.9826	0.338832	-9.15017	CD4+ T-cells	ACAP2	R_vs_NR
0.0665392	0.17719	0.982579	0.338842	-9.15019	CD4+ T-cells	ZNF626	R_vs_NR
-0.039835	0.0943722	-0.982569	0.338847	-9.1502	CD4+ T-cells	L2HGDH	R_vs_NR
-0.0824288	0.787716	-0.982543	0.33886	-9.15022	CD4+ T-cells	RSU1	R_vs_NR
0.0334316	0.0621042	0.982452	0.338903	-9.15031	CD4+ T-cells	PELI2	R_vs_NR
0.0105023	0.00918731	0.982404	0.338926	-9.15036	CD4+ T-cells	AC018442.1	R_vs_NR
0.00744109	0.00789673	0.982401	0.338927	-9.15036	CD4+ T-cells	OPRL1	R_vs_NR
-0.00959722	0.00726707	-0.982348	0.338953	-9.15041	CD4+ T-cells	AC099684.1	R_vs_NR
0.0470262	0.0804499	0.982299	0.338976	-9.15046	CD4+ T-cells	BCL2L14	R_vs_NR
-0.0317681	0.05246	-0.982296	0.338978	-9.15047	CD4+ T-cells	GAPDHP49	R_vs_NR
0.00370722	0.00268026	0.982294	0.338979	-9.15047	CD4+ T-cells	TBX22	R_vs_NR
0.00657009	0.00386054	0.982289	0.338981	-9.15047	CD4+ T-cells	TMEM56	R_vs_NR
0.00427705	0.00379952	0.982275	0.338988	-9.15049	CD4+ T-cells	OR7E23P	R_vs_NR
-0.0171214	0.00846448	-0.982274	0.338988	-9.15049	CD4+ T-cells	CDKL4	R_vs_NR
0.0265989	0.0646248	0.981962	0.339138	-9.15079	CD4+ T-cells	FAM86EP	R_vs_NR
0.0437114	0.171548	0.981741	0.339244	-9.15101	CD4+ T-cells	ENOX2	R_vs_NR
-0.00240599	0.00273588	-0.981716	0.339256	-9.15104	CD4+ T-cells	CTB-175P5.4	R_vs_NR
0.0638425	0.139992	0.981671	0.339277	-9.15108	CD4+ T-cells	FANK1	R_vs_NR
0.0258571	0.0336938	0.981524	0.339348	-9.15123	CD4+ T-cells	HIST3H2BB	R_vs_NR
-0.083736	0.418987	-0.981466	0.339375	-9.15128	CD4+ T-cells	CDK7	R_vs_NR
0.0225631	0.0459032	0.981383	0.339415	-9.15136	CD4+ T-cells	SERPINE3	R_vs_NR
-0.0199449	0.104277	-0.981222	0.339492	-9.15152	CD4+ T-cells	SEPT7P6	R_vs_NR
0.0591727	0.220952	0.981083	0.339559	-9.15166	CD4+ T-cells	C19orf55	R_vs_NR
-0.054333	0.607882	-0.980912	0.339641	-9.15183	CD4+ T-cells	PPIL2	R_vs_NR
0.0117808	0.0140654	0.980893	0.33965	-9.15185	CD4+ T-cells	SLC24A5	R_vs_NR
0.0193597	0.0495716	0.980861	0.339666	-9.15188	CD4+ T-cells	MID1IP1	R_vs_NR
-0.0671295	0.246253	-0.98084	0.339676	-9.1519	CD4+ T-cells	ARHGAP33	R_vs_NR
0.0780785	0.291393	0.98082	0.339685	-9.15192	CD4+ T-cells	LINC00476	R_vs_NR
0.00981937	0.0058248	0.980717	0.339735	-9.15202	CD4+ T-cells	MUC13	R_vs_NR
0.012144	0.0147902	0.980713	0.339737	-9.15202	CD4+ T-cells	RP11-521C10.1	R_vs_NR
0.119422	1.39273	0.980603	0.339789	-9.15213	CD4+ T-cells	KIAA1551	R_vs_NR
-0.0635856	0.351007	-0.980481	0.339848	-9.15225	CD4+ T-cells	RP11-295P9.3	R_vs_NR
0.0128883	0.0128804	0.980321	0.339925	-9.15241	CD4+ T-cells	AC061992.2	R_vs_NR
-0.0601921	0.846701	-0.980305	0.339933	-9.15242	CD4+ T-cells	ZC3H11A	R_vs_NR
0.0591104	0.200768	0.980246	0.339961	-9.15248	CD4+ T-cells	PIP4K2B	R_vs_NR
0.0150366	0.0183184	0.980175	0.339995	-9.15255	CD4+ T-cells	LINC00926	R_vs_NR
-0.147533	0.55415	-0.980051	0.340055	-9.15267	CD4+ T-cells	HMGN1P38	R_vs_NR
-0.0169379	0.0276161	-0.980007	0.340076	-9.15272	CD4+ T-cells	RP13-143G15.3	R_vs_NR
0.095004	1.04553	0.979917	0.340119	-9.1528	CD4+ T-cells	PTMAP2	R_vs_NR
0.0527624	0.51472	0.979801	0.340175	-9.15292	CD4+ T-cells	MCRS1	R_vs_NR
0.0129972	0.0166134	0.979766	0.340192	-9.15295	CD4+ T-cells	CTD-2293H3.2	R_vs_NR
-0.00556289	0.00528851	-0.979566	0.340288	-9.15315	CD4+ T-cells	TMED11P	R_vs_NR
-0.0145649	0.013873	-0.979345	0.340394	-9.15337	CD4+ T-cells	SLC7A14	R_vs_NR
0.0247318	0.0583991	0.979342	0.340395	-9.15337	CD4+ T-cells	CTC-244M17.1	R_vs_NR
0.0805865	0.569094	0.979244	0.340442	-9.15346	CD4+ T-cells	EEF1A1P19	R_vs_NR
-0.0641839	0.120538	-0.979173	0.340476	-9.15353	CD4+ T-cells	HIST2H2AC	R_vs_NR
-0.0763626	0.68735	-0.979134	0.340495	-9.15357	CD4+ T-cells	LAMTOR1	R_vs_NR
0.0849755	0.227445	0.979104	0.34051	-9.1536	CD4+ T-cells	ZNF10	R_vs_NR
-0.0656076	0.298496	-0.979067	0.340527	-9.15364	CD4+ T-cells	TMEM60	R_vs_NR
-0.0195745	0.0357043	-0.979035	0.340543	-9.15367	CD4+ T-cells	RP11-162K6.1	R_vs_NR
0.0256791	0.043096	0.978938	0.340589	-9.15376	CD4+ T-cells	ZNF329	R_vs_NR
0.0645919	0.181891	0.978851	0.340631	-9.15385	CD4+ T-cells	RP11-553L6.2	R_vs_NR
0.0583481	1.6417	0.978845	0.340634	-9.15386	CD4+ T-cells	HNRNPDL	R_vs_NR
0.0630477	0.211882	0.978799	0.340656	-9.1539	CD4+ T-cells	SNORA76	R_vs_NR
0.0790985	0.50743	0.978771	0.34067	-9.15393	CD4+ T-cells	SLC35E2	R_vs_NR
0.0375034	0.067381	0.978576	0.340763	-9.15412	CD4+ T-cells	LRRC27	R_vs_NR
0.0557807	0.133816	0.978481	0.340809	-9.15421	CD4+ T-cells	ZNF677	R_vs_NR
-0.0385799	0.102251	-0.978467	0.340816	-9.15423	CD4+ T-cells	LACC1	R_vs_NR
0.0373425	0.10669	0.978398	0.340849	-9.15429	CD4+ T-cells	ADAL	R_vs_NR
-0.0087576	0.00786176	-0.978375	0.34086	-9.15432	CD4+ T-cells	ST18	R_vs_NR
0.0237886	0.0498892	0.978367	0.340864	-9.15432	CD4+ T-cells	RP3-522P13.1	R_vs_NR
-0.0693306	1.03493	-0.978309	0.340892	-9.15438	CD4+ T-cells	TMED2	R_vs_NR
0.0514546	0.308046	0.978261	0.340915	-9.15443	CD4+ T-cells	ZNF142	R_vs_NR
-0.0113962	0.00862906	-0.978124	0.340981	-9.15456	CD4+ T-cells	C5orf64	R_vs_NR
-0.0754181	0.177145	-0.9781	0.340992	-9.15459	CD4+ T-cells	RTP4	R_vs_NR
0.0140078	0.0136243	0.977961	0.34106	-9.15472	CD4+ T-cells	FAM110C	R_vs_NR
-0.00742911	0.00751733	-0.977901	0.341088	-9.15478	CD4+ T-cells	KALRN	R_vs_NR
-0.037075	0.112958	-0.977863	0.341106	-9.15482	CD4+ T-cells	RAB11FIP2	R_vs_NR
-0.0325438	0.0727369	-0.977841	0.341117	-9.15484	CD4+ T-cells	CDH1	R_vs_NR
0.055998	0.254734	0.977797	0.341138	-9.15488	CD4+ T-cells	LYSMD2	R_vs_NR
0.053051	1.35528	0.977793	0.34114	-9.15489	CD4+ T-cells	CCNI	R_vs_NR
-0.0165138	0.0211914	-0.977669	0.3412	-9.15501	CD4+ T-cells	AC009005.2	R_vs_NR
0.054782	0.149992	0.977492	0.341285	-9.15518	CD4+ T-cells	LOXL1-AS1	R_vs_NR
0.0712408	0.203684	0.977376	0.341341	-9.1553	CD4+ T-cells	RN7SL600P	R_vs_NR
0.0631842	1.5526	0.976799	0.341619	-9.15586	CD4+ T-cells	GSTK1	R_vs_NR
-0.0098971	0.00748098	-0.97678	0.341628	-9.15588	CD4+ T-cells	SPO11	R_vs_NR
0.0688543	0.306239	0.976535	0.341746	-9.15612	CD4+ T-cells	NAIP	R_vs_NR
-0.00908572	0.00854277	-0.9765	0.341763	-9.15615	CD4+ T-cells	PPP1R1B	R_vs_NR
-0.0534719	0.397738	-0.97647	0.341777	-9.15618	CD4+ T-cells	RAB5B	R_vs_NR
-0.022876	0.0610367	-0.976461	0.341781	-9.15619	CD4+ T-cells	TPI1P2	R_vs_NR
-0.0509039	1.38841	-0.976457	0.341783	-9.1562	CD4+ T-cells	GUK1	R_vs_NR
0.0140361	0.0126712	0.976443	0.34179	-9.15621	CD4+ T-cells	AC091729.8	R_vs_NR
0.0751616	0.261502	0.97633	0.341845	-9.15632	CD4+ T-cells	ABHD5	R_vs_NR
0.00883006	0.00587317	0.976183	0.341915	-9.15646	CD4+ T-cells	RP11-1H15.1	R_vs_NR
0.0582661	0.359592	0.976178	0.341918	-9.15647	CD4+ T-cells	ARHGAP35	R_vs_NR
0.00749347	0.00980092	0.976151	0.341931	-9.1565	CD4+ T-cells	USHBP1	R_vs_NR
-0.0798058	0.662117	-0.976141	0.341936	-9.15651	CD4+ T-cells	SMDT1	R_vs_NR
-0.0755986	0.564538	-0.976127	0.341942	-9.15652	CD4+ T-cells	SUPT4H1	R_vs_NR
-0.064557	0.456541	-0.976111	0.34195	-9.15654	CD4+ T-cells	RP11-265N6.1	R_vs_NR
-0.00796643	0.00601092	-0.976093	0.341959	-9.15655	CD4+ T-cells	ST13P2	R_vs_NR
0.0501835	0.149339	0.97567	0.342163	-9.15697	CD4+ T-cells	ZNF776	R_vs_NR
-0.0789555	0.643986	-0.975591	0.342201	-9.15704	CD4+ T-cells	RNF181	R_vs_NR
-0.0627597	0.602177	-0.975577	0.342208	-9.15706	CD4+ T-cells	TRIM26	R_vs_NR
0.057356	0.263083	0.975561	0.342216	-9.15707	CD4+ T-cells	ANGEL1	R_vs_NR
-0.0550432	0.162881	-0.975514	0.342238	-9.15712	CD4+ T-cells	AC137932.1	R_vs_NR
-0.0315583	0.0650052	-0.97551	0.34224	-9.15712	CD4+ T-cells	RBAK	R_vs_NR
-0.00765383	0.00703794	-0.975272	0.342355	-9.15736	CD4+ T-cells	RP11-141J13.4	R_vs_NR
-0.117251	0.614076	-0.975258	0.342361	-9.15737	CD4+ T-cells	CACYBPP2	R_vs_NR
0.0149032	0.021995	0.975236	0.342372	-9.15739	CD4+ T-cells	CCDC42B	R_vs_NR
0.0211844	0.034728	0.975207	0.342386	-9.15742	CD4+ T-cells	ZNF404	R_vs_NR
-0.0711553	0.243769	-0.975176	0.342401	-9.15745	CD4+ T-cells	GPANK1	R_vs_NR
-0.0297881	0.0432867	-0.975073	0.342451	-9.15755	CD4+ T-cells	RP5-1170K4.7	R_vs_NR
-0.068502	0.847903	-0.974917	0.342526	-9.1577	CD4+ T-cells	OSBPL3	R_vs_NR
-0.0644659	1.21684	-0.974803	0.342581	-9.15781	CD4+ T-cells	ANP32E	R_vs_NR
-0.154067	0.832658	-0.974784	0.342591	-9.15783	CD4+ T-cells	MX1	R_vs_NR
-0.0929868	0.2972	-0.974729	0.342617	-9.15789	CD4+ T-cells	CORO1C	R_vs_NR
-0.0528715	0.204056	-0.9745	0.342727	-9.15811	CD4+ T-cells	GNLY	R_vs_NR
0.0504879	0.114085	0.974413	0.34277	-9.1582	CD4+ T-cells	SLC29A3	R_vs_NR
-0.0774264	1.06075	-0.97427	0.342838	-9.15833	CD4+ T-cells	CCT8	R_vs_NR
0.0214411	0.0268468	0.974178	0.342883	-9.15842	CD4+ T-cells	RP11-411B10.3	R_vs_NR
-0.00397064	0.00365708	-0.974088	0.342926	-9.15851	CD4+ T-cells	C5AR2	R_vs_NR
-0.0650377	0.606172	-0.974007	0.342966	-9.15859	CD4+ T-cells	SP3	R_vs_NR
-0.0158041	0.0141397	-0.973939	0.342998	-9.15866	CD4+ T-cells	CRYBB2	R_vs_NR
0.0333164	0.164168	0.97391	0.343012	-9.15869	CD4+ T-cells	TRIM62	R_vs_NR
-0.00915953	0.00696203	-0.973905	0.343015	-9.15869	CD4+ T-cells	IGF2BP1	R_vs_NR
0.00644588	0.00454369	0.973872	0.343031	-9.15872	CD4+ T-cells	RP11-3P17.4	R_vs_NR
-0.00908023	0.00645051	-0.973744	0.343093	-9.15885	CD4+ T-cells	BEND5	R_vs_NR
-0.0188587	0.0110306	-0.973743	0.343093	-9.15885	CD4+ T-cells	RP11-375O18.2	R_vs_NR
-0.0183091	0.0158003	-0.973736	0.343096	-9.15886	CD4+ T-cells	RP11-2A4.4	R_vs_NR
0.0122427	0.0125331	0.973257	0.343328	-9.15932	CD4+ T-cells	RP11-298P3.4	R_vs_NR
-0.0108702	0.00555158	-0.972905	0.343498	-9.15967	CD4+ T-cells	TMPRSS11D	R_vs_NR
0.00387991	0.00579776	0.972889	0.343506	-9.15968	CD4+ T-cells	MAP3K15	R_vs_NR
0.146933	0.365489	0.972886	0.343507	-9.15969	CD4+ T-cells	HLA-V	R_vs_NR
0.00996572	0.0105909	0.972806	0.343546	-9.15976	CD4+ T-cells	TTLL9	R_vs_NR
0.0172073	0.0119257	0.972679	0.343608	-9.15989	CD4+ T-cells	ZIM2	R_vs_NR
-0.0602143	0.277498	-0.972659	0.343617	-9.15991	CD4+ T-cells	SUMF1	R_vs_NR
0.0391354	0.0999384	0.972608	0.343642	-9.15996	CD4+ T-cells	LLGL1	R_vs_NR
0.0384604	0.109981	0.972583	0.343654	-9.15998	CD4+ T-cells	RP11-393N4.2	R_vs_NR
-0.0234592	0.0588557	-0.972495	0.343697	-9.16007	CD4+ T-cells	TBC1D3B	R_vs_NR
-0.0525016	0.788971	-0.972476	0.343705	-9.16009	CD4+ T-cells	XRN2	R_vs_NR
0.0153889	0.0111081	0.972366	0.343759	-9.16019	CD4+ T-cells	HERC2P7	R_vs_NR
-0.0661605	0.283359	-0.972251	0.343814	-9.1603	CD4+ T-cells	RFWD2	R_vs_NR
-0.0458019	0.136349	-0.972169	0.343854	-9.16038	CD4+ T-cells	NAA30	R_vs_NR
0.018284	0.0216651	0.972166	0.343856	-9.16039	CD4+ T-cells	C1orf200	R_vs_NR
-0.0022009	0.00111533	-0.972118	0.343879	-9.16044	CD4+ T-cells	ARHGEF25	R_vs_NR
-0.00215475	0.00109194	-0.972118	0.343879	-9.16044	CD4+ T-cells	RP4-781K5.7	R_vs_NR
-0.00214552	0.00108726	-0.972118	0.343879	-9.16044	CD4+ T-cells	GULOP	R_vs_NR
-0.00213628	0.00108258	-0.972118	0.343879	-9.16044	CD4+ T-cells	RP5-1166F10.1	R_vs_NR
-0.00212705	0.0010779	-0.972118	0.343879	-9.16044	CD4+ T-cells	NFATC4	R_vs_NR
-0.00211781	0.00107322	-0.972118	0.343879	-9.16044	CD4+ T-cells	LRRC31	R_vs_NR
-0.00225625	0.00114338	-0.972118	0.343879	-9.16044	CD4+ T-cells	CTD-2026C7.1	R_vs_NR
-0.00227469	0.00115272	-0.972117	0.343879	-9.16044	CD4+ T-cells	DACH2	R_vs_NR
-0.00209011	0.00105918	-0.972117	0.343879	-9.16044	CD4+ T-cells	TEX26	R_vs_NR
-0.00228391	0.0011574	-0.972117	0.343879	-9.16044	CD4+ T-cells	CLDN6	R_vs_NR
-0.00207163	0.00104982	-0.972117	0.343879	-9.16044	CD4+ T-cells	RASAL2	R_vs_NR
-0.00230235	0.00116674	-0.972117	0.343879	-9.16044	CD4+ T-cells	CLEC2A	R_vs_NR
-0.00206239	0.00104514	-0.972117	0.343879	-9.16044	CD4+ T-cells	RP4-673D20.6	R_vs_NR
-0.00231157	0.00117141	-0.972117	0.343879	-9.16044	CD4+ T-cells	RP11-67H24.2	R_vs_NR
-0.00205315	0.00104045	-0.972117	0.343879	-9.16044	CD4+ T-cells	AP000459.4	R_vs_NR
-0.00233	0.00118075	-0.972117	0.343879	-9.16044	CD4+ T-cells	HCAR2	R_vs_NR
-0.00233922	0.00118542	-0.972117	0.343879	-9.16044	CD4+ T-cells	RP11-1085N6.5	R_vs_NR
-0.00203466	0.00103109	-0.972117	0.343879	-9.16044	CD4+ T-cells	TUBB8P4	R_vs_NR
-0.00236686	0.00119943	-0.972117	0.343879	-9.16044	CD4+ T-cells	CPNE9	R_vs_NR
-0.00240371	0.0012181	-0.972117	0.343879	-9.16044	CD4+ T-cells	FZD7	R_vs_NR
-0.00240371	0.0012181	-0.972117	0.343879	-9.16044	CD4+ T-cells	LINC00945	R_vs_NR
-0.0019792	0.00100298	-0.972117	0.343879	-9.16044	CD4+ T-cells	CTD-2521M24.10	R_vs_NR
-0.00196995	0.000998291	-0.972117	0.343879	-9.16044	CD4+ T-cells	RP13-644M16.2	R_vs_NR
-0.00242213	0.00122744	-0.972117	0.343879	-9.16044	CD4+ T-cells	AC024082.3	R_vs_NR
-0.0019607	0.000993604	-0.972117	0.343879	-9.16044	CD4+ T-cells	MYADML	R_vs_NR
-0.00245895	0.0012461	-0.972117	0.343879	-9.16044	CD4+ T-cells	RP11-257P3.3	R_vs_NR
-0.00245895	0.0012461	-0.972117	0.343879	-9.16044	CD4+ T-cells	RP11-559N14.6	R_vs_NR
-0.0019237	0.000974853	-0.972117	0.343879	-9.16044	CD4+ T-cells	RP1-273P12.1	R_vs_NR
-0.0019237	0.000974853	-0.972117	0.343879	-9.16044	CD4+ T-cells	OR5B19P	R_vs_NR
-0.00191444	0.000970164	-0.972117	0.343879	-9.16044	CD4+ T-cells	RP11-318G21.4	R_vs_NR
-0.00189593	0.000960785	-0.972117	0.343879	-9.16044	CD4+ T-cells	PRAMENP	R_vs_NR
-0.00250497	0.00126942	-0.972117	0.343879	-9.16044	CD4+ T-cells	OR7E24	R_vs_NR
-0.00188668	0.000956094	-0.972117	0.343879	-9.16044	CD4+ T-cells	CTBP2P7	R_vs_NR
-0.00253256	0.0012834	-0.972117	0.343879	-9.16044	CD4+ T-cells	RP1-86D1.5	R_vs_NR
-0.00254176	0.00128806	-0.972117	0.343879	-9.16044	CD4+ T-cells	RP11-322L17.1	R_vs_NR
-0.00182187	0.000923251	-0.972117	0.343879	-9.16044	CD4+ T-cells	DPY19L1P2	R_vs_NR
-0.00261532	0.00132534	-0.972117	0.343879	-9.16044	CD4+ T-cells	RP11-440I14.3	R_vs_NR
-0.00262451	0.00133	-0.972117	0.34388	-9.16044	CD4+ T-cells	HOXA2	R_vs_NR
-0.00265207	0.00134397	-0.972117	0.34388	-9.16044	CD4+ T-cells	DGAT2L6	R_vs_NR
-0.00177555	0.000899779	-0.972117	0.34388	-9.16044	CD4+ T-cells	HS3ST5	R_vs_NR
-0.00266126	0.00134862	-0.972117	0.34388	-9.16044	CD4+ T-cells	SRSF9P1	R_vs_NR
-0.00267045	0.00135328	-0.972117	0.34388	-9.16044	CD4+ T-cells	RP11-354M1.2	R_vs_NR
-0.00267963	0.00135793	-0.972117	0.34388	-9.16044	CD4+ T-cells	DSC2	R_vs_NR
-0.00267963	0.00135793	-0.972117	0.34388	-9.16044	CD4+ T-cells	C21orf37	R_vs_NR
-0.00175702	0.000890388	-0.972117	0.34388	-9.16044	CD4+ T-cells	TNFRSF13C	R_vs_NR
-0.00174775	0.000885691	-0.972117	0.34388	-9.16044	CD4+ T-cells	HNRNPA1P18	R_vs_NR
-0.002698	0.00136724	-0.972117	0.34388	-9.16044	CD4+ T-cells	AC005077.7	R_vs_NR
-0.00271637	0.00137655	-0.972116	0.34388	-9.16044	CD4+ T-cells	ZNF385D	R_vs_NR
-0.00172921	0.000876297	-0.972116	0.34388	-9.16044	CD4+ T-cells	RP11-520B13.4	R_vs_NR
-0.00171994	0.000871599	-0.972116	0.34388	-9.16044	CD4+ T-cells	RP11-308N19.1	R_vs_NR
-0.00171067	0.000866901	-0.972116	0.34388	-9.16044	CD4+ T-cells	RP11-680F8.3	R_vs_NR
-0.00276227	0.00139981	-0.972116	0.34388	-9.16044	CD4+ T-cells	RP11-228G3.1	R_vs_NR
-0.00277145	0.00140446	-0.972116	0.34388	-9.16044	CD4+ T-cells	RP11-101E19.8	R_vs_NR
-0.00167358	0.000848104	-0.972116	0.34388	-9.16044	CD4+ T-cells	RP11-64K12.10	R_vs_NR
-0.00281732	0.00142771	-0.972116	0.34388	-9.16044	CD4+ T-cells	HIGD1AP11	R_vs_NR
-0.00281732	0.00142771	-0.972116	0.34388	-9.16044	CD4+ T-cells	RP13-928P6.3	R_vs_NR
-0.00286318	0.00145094	-0.972116	0.34388	-9.16044	CD4+ T-cells	AC117947.1	R_vs_NR
-0.0016272	0.000824599	-0.972116	0.34388	-9.16044	CD4+ T-cells	RP11-403B2.5	R_vs_NR
-0.00160864	0.000815194	-0.972116	0.34388	-9.16044	CD4+ T-cells	KRT18P68	R_vs_NR
-0.00160864	0.000815194	-0.972116	0.34388	-9.16044	CD4+ T-cells	CTC-543D15.1	R_vs_NR
-0.00291818	0.00147882	-0.972116	0.34388	-9.16044	CD4+ T-cells	RP11-22B23.2	R_vs_NR
-0.00292734	0.00148346	-0.972116	0.34388	-9.16044	CD4+ T-cells	AC004485.3	R_vs_NR
-0.0029365	0.0014881	-0.972116	0.34388	-9.16044	CD4+ T-cells	TRIM6	R_vs_NR
-0.0029365	0.0014881	-0.972116	0.34388	-9.16044	CD4+ T-cells	RP11-105N14.3	R_vs_NR
-0.00157151	0.000796378	-0.972115	0.34388	-9.16044	CD4+ T-cells	TRPC2	R_vs_NR
-0.00295483	0.00149739	-0.972115	0.34388	-9.16044	CD4+ T-cells	NCKAP5	R_vs_NR
-0.00156222	0.000791674	-0.972115	0.34388	-9.16044	CD4+ T-cells	RP3-407E4.3	R_vs_NR
-0.00297315	0.00150667	-0.972115	0.34388	-9.16044	CD4+ T-cells	RP11-157D18.2	R_vs_NR
-0.00298231	0.00151131	-0.972115	0.34388	-9.16044	CD4+ T-cells	RP11-599B13.7	R_vs_NR
-0.00299146	0.00151596	-0.972115	0.34388	-9.16044	CD4+ T-cells	RP11-38M15.11	R_vs_NR
-0.00300062	0.0015206	-0.972115	0.34388	-9.16044	CD4+ T-cells	RPL9P5	R_vs_NR
-0.00300978	0.00152524	-0.972115	0.34388	-9.16044	CD4+ T-cells	C1orf95	R_vs_NR
-0.00300978	0.00152524	-0.972115	0.34388	-9.16044	CD4+ T-cells	KIAA0125P2	R_vs_NR
-0.00153437	0.000777556	-0.972115	0.34388	-9.16044	CD4+ T-cells	CLEC4M	R_vs_NR
-0.00153437	0.000777556	-0.972115	0.34388	-9.16044	CD4+ T-cells	CASC2	R_vs_NR
-0.00153437	0.000777556	-0.972115	0.34388	-9.16044	CD4+ T-cells	TRIML1	R_vs_NR
-0.00301893	0.00152988	-0.972115	0.34388	-9.16044	CD4+ T-cells	RP11-286B14.1	R_vs_NR
-0.00302809	0.00153452	-0.972115	0.34388	-9.16044	CD4+ T-cells	RP11-60L3.1	R_vs_NR
-0.00307385	0.00155771	-0.972115	0.34388	-9.16044	CD4+ T-cells	DACH1	R_vs_NR
-0.003083	0.00156234	-0.972115	0.343881	-9.16044	CD4+ T-cells	RP5-1059H15.1	R_vs_NR
-0.00148792	0.000754019	-0.972115	0.343881	-9.16044	CD4+ T-cells	ZSCAN5C	R_vs_NR
-0.00309215	0.00156698	-0.972115	0.343881	-9.16044	CD4+ T-cells	RP11-32B5.7	R_vs_NR
-0.00147863	0.000749311	-0.972115	0.343881	-9.16044	CD4+ T-cells	KB-1572G7.3	R_vs_NR
-0.00147863	0.000749311	-0.972115	0.343881	-9.16044	CD4+ T-cells	RP11-717H13.1	R_vs_NR
-0.00313788	0.00159016	-0.972114	0.343881	-9.16044	CD4+ T-cells	ANKRD20A18P	R_vs_NR
-0.00315617	0.00159942	-0.972114	0.343881	-9.16044	CD4+ T-cells	CSTA	R_vs_NR
-0.00143216	0.000725761	-0.972114	0.343881	-9.16044	CD4+ T-cells	EFR3B	R_vs_NR
-0.00143216	0.000725761	-0.972114	0.343881	-9.16044	CD4+ T-cells	MYBPH	R_vs_NR
-0.00319274	0.00161795	-0.972114	0.343881	-9.16044	CD4+ T-cells	RP5-1027G4.3	R_vs_NR
-0.00320188	0.00162259	-0.972114	0.343881	-9.16044	CD4+ T-cells	RP4-560B9.4	R_vs_NR
-0.00320188	0.00162259	-0.972114	0.343881	-9.16044	CD4+ T-cells	RP11-701B6.1	R_vs_NR
-0.00322016	0.00163185	-0.972114	0.343881	-9.16044	CD4+ T-cells	RP11-402L1.12	R_vs_NR
-0.00141356	0.000716338	-0.972114	0.343881	-9.16044	CD4+ T-cells	KRT28	R_vs_NR
-0.00322929	0.00163648	-0.972114	0.343881	-9.16044	CD4+ T-cells	RN7SL195P	R_vs_NR
-0.00326583	0.00165499	-0.972114	0.343881	-9.16044	CD4+ T-cells	GAL3ST1	R_vs_NR
-0.00326583	0.00165499	-0.972114	0.343881	-9.16044	CD4+ T-cells	AC022596.2	R_vs_NR
-0.00326583	0.00165499	-0.972114	0.343881	-9.16044	CD4+ T-cells	CTC-490E21.12	R_vs_NR
-0.00138567	0.000702201	-0.972113	0.343881	-9.16044	CD4+ T-cells	PNCK	R_vs_NR
-0.00138567	0.000702201	-0.972113	0.343881	-9.16044	CD4+ T-cells	RP11-420K14.1	R_vs_NR
-0.00329323	0.00166888	-0.972113	0.343881	-9.16044	CD4+ T-cells	MYBPHL	R_vs_NR
-0.00329323	0.00166888	-0.972113	0.343881	-9.16044	CD4+ T-cells	RP1-170O19.17	R_vs_NR
-0.00332062	0.00168276	-0.972113	0.343881	-9.16044	CD4+ T-cells	GCKR	R_vs_NR
-0.00332975	0.00168738	-0.972113	0.343881	-9.16044	CD4+ T-cells	LINC00469	R_vs_NR
-0.003348	0.00169664	-0.972113	0.343881	-9.16044	CD4+ T-cells	HNRNPDP2	R_vs_NR
-0.00133915	0.00067863	-0.972113	0.343881	-9.16044	CD4+ T-cells	CD1A	R_vs_NR
-0.00132054	0.000669199	-0.972113	0.343882	-9.16044	CD4+ T-cells	TXNDC2	R_vs_NR
-0.00341187	0.001729	-0.972112	0.343882	-9.16044	CD4+ T-cells	LINC00354	R_vs_NR
-0.00341187	0.001729	-0.972112	0.343882	-9.16044	CD4+ T-cells	PRSS3P1	R_vs_NR
-0.00343011	0.00173824	-0.972112	0.343882	-9.16044	CD4+ T-cells	SMOC1	R_vs_NR
-0.00343923	0.00174286	-0.972112	0.343882	-9.16044	CD4+ T-cells	TCEB1P18	R_vs_NR
-0.00344834	0.00174748	-0.972112	0.343882	-9.16044	CD4+ T-cells	UCN3	R_vs_NR
-0.00350304	0.0017752	-0.972112	0.343882	-9.16044	CD4+ T-cells	FABP5P1	R_vs_NR
-0.00352126	0.00178443	-0.972112	0.343882	-9.16044	CD4+ T-cells	RP11-531A21.4	R_vs_NR
-0.00353948	0.00179367	-0.972111	0.343882	-9.16044	CD4+ T-cells	AF238378.7	R_vs_NR
-0.00354859	0.00179828	-0.972111	0.343882	-9.16044	CD4+ T-cells	PAGE1	R_vs_NR
-0.00354859	0.00179828	-0.972111	0.343882	-9.16044	CD4+ T-cells	AC093381.2	R_vs_NR
-0.00354859	0.00179828	-0.972111	0.343882	-9.16044	CD4+ T-cells	BLOC1S5-TXNDC5	R_vs_NR
-0.00358502	0.00181674	-0.972111	0.343882	-9.16044	CD4+ T-cells	ISCA2P1	R_vs_NR
-0.00364874	0.00184904	-0.97211	0.343883	-9.16044	CD4+ T-cells	RP4-799P18.2	R_vs_NR
-0.00119949	0.000607855	-0.97211	0.343883	-9.16044	CD4+ T-cells	RP11-247A12.2	R_vs_NR
-0.00119949	0.000607855	-0.97211	0.343883	-9.16044	CD4+ T-cells	AC008265.2	R_vs_NR
-0.00367603	0.00186287	-0.97211	0.343883	-9.16044	CD4+ T-cells	RP11-548K12.2	R_vs_NR
-0.00369423	0.00187209	-0.97211	0.343883	-9.16044	CD4+ T-cells	RP11-752P2.2	R_vs_NR
-0.00117154	0.000593688	-0.97211	0.343883	-9.16044	CD4+ T-cells	COL9A1	R_vs_NR
-0.0037397	0.00189513	-0.97211	0.343883	-9.16044	CD4+ T-cells	RP11-359P18.6	R_vs_NR
-0.00113425	0.000574793	-0.972109	0.343883	-9.16044	CD4+ T-cells	CYLC2	R_vs_NR
-0.00113425	0.000574793	-0.972109	0.343883	-9.16044	CD4+ T-cells	MRGPRG-AS1	R_vs_NR
-0.00112493	0.000570069	-0.972109	0.343883	-9.16044	CD4+ T-cells	RP11-661G16.2	R_vs_NR
-0.00389415	0.0019734	-0.972108	0.343884	-9.16044	CD4+ T-cells	RP11-84A14.5	R_vs_NR
-0.00108763	0.000551166	-0.972108	0.343884	-9.16044	CD4+ T-cells	AC139712.2	R_vs_NR
-0.00108763	0.000551166	-0.972108	0.343884	-9.16044	CD4+ T-cells	RP3-437I16.1	R_vs_NR
-0.00392138	0.0019872	-0.972108	0.343884	-9.16044	CD4+ T-cells	OR5M9	R_vs_NR
-0.00392138	0.0019872	-0.972108	0.343884	-9.16044	CD4+ T-cells	SMKR1	R_vs_NR
-0.00393953	0.0019964	-0.972107	0.343884	-9.16045	CD4+ T-cells	CTD-2319I12.3	R_vs_NR
-0.00398489	0.00201939	-0.972107	0.343884	-9.16045	CD4+ T-cells	RP11-257I8.1	R_vs_NR
-0.0040121	0.00203317	-0.972107	0.343884	-9.16045	CD4+ T-cells	RP11-748L13.2	R_vs_NR
-0.00105031	0.000532256	-0.972107	0.343884	-9.16045	CD4+ T-cells	AL672296.1	R_vs_NR
-0.0040393	0.00204696	-0.972106	0.343885	-9.16045	CD4+ T-cells	RPL36P2	R_vs_NR
-0.0040393	0.00204696	-0.972106	0.343885	-9.16045	CD4+ T-cells	CTB-147N14.4	R_vs_NR
-0.00406649	0.00206074	-0.972106	0.343885	-9.16045	CD4+ T-cells	CTD-3193O13.8	R_vs_NR
-0.00408462	0.00206992	-0.972106	0.343885	-9.16045	CD4+ T-cells	RP11-565P22.6	R_vs_NR
-0.00409368	0.00207452	-0.972106	0.343885	-9.16045	CD4+ T-cells	RP11-239L20.6	R_vs_NR
-0.00410274	0.00207911	-0.972106	0.343885	-9.16045	CD4+ T-cells	CTC-546K23.1	R_vs_NR
-0.00410274	0.00207911	-0.972106	0.343885	-9.16045	CD4+ T-cells	RP11-424E7.3	R_vs_NR
-0.0041118	0.0020837	-0.972105	0.343885	-9.16045	CD4+ T-cells	RP11-7O20.4	R_vs_NR
-0.00412992	0.00209288	-0.972105	0.343885	-9.16045	CD4+ T-cells	RP11-1003J3.1	R_vs_NR
-0.00414803	0.00210206	-0.972105	0.343885	-9.16045	CD4+ T-cells	AC007559.1	R_vs_NR
-0.0041752	0.00211583	-0.972105	0.343885	-9.16045	CD4+ T-cells	OR7E18P	R_vs_NR
-0.0041933	0.002125	-0.972104	0.343886	-9.16045	CD4+ T-cells	PODN	R_vs_NR
-0.0041933	0.002125	-0.972104	0.343886	-9.16045	CD4+ T-cells	RP11-528I4.2	R_vs_NR
-0.00420236	0.00212959	-0.972104	0.343886	-9.16045	CD4+ T-cells	RN7SL790P	R_vs_NR
-0.00420236	0.00212959	-0.972104	0.343886	-9.16045	CD4+ T-cells	RN7SL537P	R_vs_NR
-0.000975639	0.000494415	-0.972104	0.343886	-9.16045	CD4+ T-cells	FAM90A3P	R_vs_NR
-0.00425665	0.0021571	-0.972104	0.343886	-9.16045	CD4+ T-cells	RP11-260A9.4	R_vs_NR
-0.0042657	0.00216169	-0.972103	0.343886	-9.16045	CD4+ T-cells	GCSAML	R_vs_NR
-0.00429283	0.00217544	-0.972103	0.343886	-9.16045	CD4+ T-cells	RP11-495K9.6	R_vs_NR
-0.00431092	0.0021846	-0.972103	0.343886	-9.16045	CD4+ T-cells	NCOR1P2	R_vs_NR
-0.00435612	0.00220751	-0.972102	0.343887	-9.16045	CD4+ T-cells	UBE2L2	R_vs_NR
-0.00435612	0.00220751	-0.972102	0.343887	-9.16045	CD4+ T-cells	AC079150.3	R_vs_NR
-0.00438323	0.00222125	-0.972102	0.343887	-9.16045	CD4+ T-cells	HMGN2P30	R_vs_NR
-0.000919601	0.000466017	-0.972102	0.343887	-9.16045	CD4+ T-cells	PRKRIRP6	R_vs_NR
-0.0044013	0.00223041	-0.972101	0.343887	-9.16045	CD4+ T-cells	TEX35	R_vs_NR
-0.00441033	0.00223498	-0.972101	0.343887	-9.16045	CD4+ T-cells	RP11-526D8.7	R_vs_NR
-0.0044284	0.00224414	-0.972101	0.343887	-9.16045	CD4+ T-cells	OR2A2	R_vs_NR
-0.0044284	0.00224414	-0.972101	0.343887	-9.16045	CD4+ T-cells	RP1-172N19.3	R_vs_NR
-0.00443743	0.00224871	-0.972101	0.343887	-9.16045	CD4+ T-cells	AC105339.1	R_vs_NR
-0.00443743	0.00224871	-0.972101	0.343887	-9.16045	CD4+ T-cells	RP11-223J15.2	R_vs_NR
-0.00444646	0.00225329	-0.972101	0.343887	-9.16045	CD4+ T-cells	OR4H6P	R_vs_NR
-0.000900915	0.000456548	-0.972101	0.343887	-9.16045	CD4+ T-cells	PCDHGA10	R_vs_NR
-0.00447355	0.00226702	-0.9721	0.343887	-9.16045	CD4+ T-cells	RP11-248B24.4	R_vs_NR
-0.00448258	0.00227159	-0.9721	0.343887	-9.16045	CD4+ T-cells	RPS12P18	R_vs_NR
-0.00089157	0.000451813	-0.9721	0.343888	-9.16045	CD4+ T-cells	GPR158	R_vs_NR
-0.00450063	0.00228074	-0.9721	0.343888	-9.16045	CD4+ T-cells	C9orf24	R_vs_NR
-0.00451868	0.00228989	-0.9721	0.343888	-9.16045	CD4+ T-cells	AC007248.6	R_vs_NR
-0.00453673	0.00229903	-0.972099	0.343888	-9.16045	CD4+ T-cells	RN7SL167P	R_vs_NR
-0.00454575	0.00230361	-0.972099	0.343888	-9.16045	CD4+ T-cells	CTD-2161F6.3	R_vs_NR
-0.00458183	0.00232189	-0.972099	0.343888	-9.16045	CD4+ T-cells	CTC-435M10.6	R_vs_NR
-0.00462691	0.00234474	-0.972098	0.343889	-9.16045	CD4+ T-cells	RP11-508N12.3	R_vs_NR
-0.000844836	0.000428129	-0.972098	0.343889	-9.16045	CD4+ T-cells	AP000997.2	R_vs_NR
-0.00469	0.0023767	-0.972097	0.343889	-9.16046	CD4+ T-cells	RP11-525K10.1	R_vs_NR
-0.000826136	0.000418653	-0.972096	0.343889	-9.16046	CD4+ T-cells	FAM155B	R_vs_NR
-0.00474404	0.00240409	-0.972096	0.34389	-9.16046	CD4+ T-cells	RP11-149F8.5	R_vs_NR
-0.00485204	0.00245882	-0.972094	0.343891	-9.16046	CD4+ T-cells	LYST-AS1	R_vs_NR
-0.00485204	0.00245882	-0.972094	0.343891	-9.16046	CD4+ T-cells	RP11-47F1.1	R_vs_NR
-0.000788727	0.000399695	-0.972094	0.343891	-9.16046	CD4+ T-cells	PCDHB6	R_vs_NR
-0.00487002	0.00246794	-0.972094	0.343891	-9.16046	CD4+ T-cells	MMP20	R_vs_NR
-0.00488801	0.00247705	-0.972093	0.343891	-9.16046	CD4+ T-cells	AC005041.17	R_vs_NR
-0.000779372	0.000394955	-0.972093	0.343891	-9.16046	CD4+ T-cells	FAM83H-AS1	R_vs_NR
-0.004897	0.00248161	-0.972093	0.343891	-9.16046	CD4+ T-cells	CDY2A	R_vs_NR
-0.00490599	0.00248616	-0.972093	0.343891	-9.16046	CD4+ T-cells	CT45A6	R_vs_NR
-0.00490599	0.00248616	-0.972093	0.343891	-9.16046	CD4+ T-cells	CT45A1	R_vs_NR
-0.00492397	0.00249527	-0.972093	0.343891	-9.16046	CD4+ T-cells	CTD-2199O4.3	R_vs_NR
-0.000770017	0.000390214	-0.972093	0.343891	-9.16046	CD4+ T-cells	MROH2A	R_vs_NR
-0.00493296	0.00249983	-0.972093	0.343891	-9.16046	CD4+ T-cells	KPRP	R_vs_NR
-0.00493296	0.00249983	-0.972093	0.343891	-9.16046	CD4+ T-cells	OR5M1	R_vs_NR
-0.00494195	0.00250438	-0.972092	0.343891	-9.16046	CD4+ T-cells	RP11-550I15.1	R_vs_NR
-0.00495093	0.00250894	-0.972092	0.343891	-9.16046	CD4+ T-cells	ZMYND10-AS1	R_vs_NR
-0.00495093	0.00250894	-0.972092	0.343891	-9.16046	CD4+ T-cells	OR2Q1P	R_vs_NR
-0.00495992	0.00251349	-0.972092	0.343892	-9.16046	CD4+ T-cells	HPCA	R_vs_NR
-0.00495992	0.00251349	-0.972092	0.343892	-9.16046	CD4+ T-cells	CCDC33	R_vs_NR
-0.00495992	0.00251349	-0.972092	0.343892	-9.16046	CD4+ T-cells	RP11-81B10.2	R_vs_NR
-0.00496891	0.00251804	-0.972092	0.343892	-9.16046	CD4+ T-cells	RP11-316E14.2	R_vs_NR
-0.00499586	0.0025317	-0.972091	0.343892	-9.16046	CD4+ T-cells	LSP1P3	R_vs_NR
-0.00499586	0.0025317	-0.972091	0.343892	-9.16046	CD4+ T-cells	COX6CP2	R_vs_NR
-0.0050228	0.00254536	-0.972091	0.343892	-9.16046	CD4+ T-cells	RP11-820K3.2	R_vs_NR
-0.0050228	0.00254536	-0.972091	0.343892	-9.16046	CD4+ T-cells	RP11-531A21.3	R_vs_NR
-0.00503178	0.00254991	-0.972091	0.343892	-9.16046	CD4+ T-cells	RN7SL278P	R_vs_NR
-0.00504076	0.00255446	-0.97209	0.343892	-9.16046	CD4+ T-cells	RP11-495K9.3	R_vs_NR
-0.00504974	0.00255901	-0.97209	0.343892	-9.16046	CD4+ T-cells	ALDH1L1-AS2	R_vs_NR
-0.00504974	0.00255901	-0.97209	0.343892	-9.16046	CD4+ T-cells	RP13-578N3.3	R_vs_NR
-0.00508565	0.0025772	-0.972089	0.343893	-9.16046	CD4+ T-cells	RN7SL66P	R_vs_NR
-0.00513051	0.00259994	-0.972089	0.343893	-9.16046	CD4+ T-cells	SULT6B1	R_vs_NR
-0.00513948	0.00260449	-0.972088	0.343893	-9.16046	CD4+ T-cells	RP1-27K12.4	R_vs_NR
-0.00516639	0.00261812	-0.972088	0.343894	-9.16046	CD4+ T-cells	CRYM	R_vs_NR
-0.00522915	0.00264992	-0.972086	0.343894	-9.16047	CD4+ T-cells	GLP1R	R_vs_NR
-0.00522915	0.00264992	-0.972086	0.343894	-9.16047	CD4+ T-cells	RP13-494C23.1	R_vs_NR
-0.00526499	0.00266809	-0.972086	0.343895	-9.16047	CD4+ T-cells	RP11-91I20.3	R_vs_NR
-0.00529186	0.00268171	-0.972085	0.343895	-9.16047	CD4+ T-cells	COX6B1P1	R_vs_NR
-0.00530978	0.00269078	-0.972085	0.343895	-9.16047	CD4+ T-cells	AC145123.2	R_vs_NR
-0.00530978	0.00269078	-0.972085	0.343895	-9.16047	CD4+ T-cells	RP11-111E2.1	R_vs_NR
-0.00533664	0.0027044	-0.972084	0.343895	-9.16047	CD4+ T-cells	DPPA3	R_vs_NR
-0.000676418	0.000342782	-0.972084	0.343895	-9.16047	CD4+ T-cells	EMCN	R_vs_NR
-0.00537245	0.00272254	-0.972083	0.343896	-9.16047	CD4+ T-cells	SYN2	R_vs_NR
-0.0053814	0.00272708	-0.972083	0.343896	-9.16047	CD4+ T-cells	IBA57-AS1	R_vs_NR
-0.00541719	0.00274522	-0.972082	0.343896	-9.16047	CD4+ T-cells	AC012074.1	R_vs_NR
-0.00543508	0.00275428	-0.972082	0.343897	-9.16047	CD4+ T-cells	C19orf77	R_vs_NR
-0.00544402	0.00275882	-0.972081	0.343897	-9.16047	CD4+ T-cells	IL12B	R_vs_NR
-0.00547085	0.00277241	-0.972081	0.343897	-9.16047	CD4+ T-cells	TCEB1P28	R_vs_NR
-0.00549767	0.002786	-0.97208	0.343897	-9.16047	CD4+ T-cells	HSFX2	R_vs_NR
-0.00549767	0.002786	-0.97208	0.343897	-9.16047	CD4+ T-cells	FXYD6P2	R_vs_NR
-0.00550661	0.00279053	-0.97208	0.343897	-9.16047	CD4+ T-cells	RP11-272D12.1	R_vs_NR
-0.00554236	0.00280865	-0.972079	0.343898	-9.16047	CD4+ T-cells	RP11-219C24.8	R_vs_NR
-0.00556023	0.00281771	-0.972078	0.343898	-9.16047	CD4+ T-cells	CYR61	R_vs_NR
-0.00556023	0.00281771	-0.972078	0.343898	-9.16047	CD4+ T-cells	FAM138A	R_vs_NR
-0.00556023	0.00281771	-0.972078	0.343898	-9.16047	CD4+ T-cells	FAM138E	R_vs_NR
-0.00560489	0.00284034	-0.972077	0.343899	-9.16047	CD4+ T-cells	RP11-330M19.1	R_vs_NR
-0.00564061	0.00285844	-0.972076	0.343899	-9.16048	CD4+ T-cells	RP1-13D10.5	R_vs_NR
-0.00564953	0.00286296	-0.972076	0.343899	-9.16048	CD4+ T-cells	RP11-307A17.2	R_vs_NR
-0.00565846	0.00286748	-0.972076	0.343899	-9.16048	CD4+ T-cells	RGAG1	R_vs_NR
-0.00568523	0.00288105	-0.972075	0.3439	-9.16048	CD4+ T-cells	CUL4AP1	R_vs_NR
-0.00568523	0.00288105	-0.972075	0.3439	-9.16048	CD4+ T-cells	RP11-348J24.2	R_vs_NR
-0.00569416	0.00288557	-0.972075	0.3439	-9.16048	CD4+ T-cells	RP11-434D2.10	R_vs_NR
-0.00570308	0.00289009	-0.972074	0.3439	-9.16048	CD4+ T-cells	RP11-149I9.2	R_vs_NR
-0.00575659	0.00291721	-0.972073	0.343901	-9.16048	CD4+ T-cells	KIF25-AS1	R_vs_NR
-0.00576551	0.00292173	-0.972073	0.343901	-9.16048	CD4+ T-cells	CTD-2555O16.1	R_vs_NR
-0.00578334	0.00293077	-0.972072	0.343901	-9.16048	CD4+ T-cells	CTD-3157E16.1	R_vs_NR
-0.00581008	0.00294432	-0.972071	0.343901	-9.16048	CD4+ T-cells	RP1-125I3.2	R_vs_NR
-0.005819	0.00294884	-0.972071	0.343902	-9.16048	CD4+ T-cells	RP11-436H11.6	R_vs_NR
-0.000582734	0.000295306	-0.972071	0.343902	-9.16048	CD4+ T-cells	PCA3	R_vs_NR
-0.00582791	0.00295335	-0.972071	0.343902	-9.16048	CD4+ T-cells	AC017028.1	R_vs_NR
-0.00585464	0.0029669	-0.97207	0.343902	-9.16048	CD4+ T-cells	VN1R20P	R_vs_NR
-0.00585464	0.0029669	-0.97207	0.343902	-9.16048	CD4+ T-cells	RP11-618I10.4	R_vs_NR
-0.00590808	0.00299398	-0.972068	0.343903	-9.16048	CD4+ T-cells	RP11-167N24.4	R_vs_NR
-0.00596149	0.00302105	-0.972067	0.343904	-9.16048	CD4+ T-cells	RP1-240K6.3	R_vs_NR
-0.00596149	0.00302105	-0.972067	0.343904	-9.16048	CD4+ T-cells	RP11-328C8.4	R_vs_NR
-0.00596149	0.00302105	-0.972067	0.343904	-9.16048	CD4+ T-cells	CTB-50L17.7	R_vs_NR
-0.00598818	0.00303457	-0.972066	0.343904	-9.16049	CD4+ T-cells	RP11-295M18.2	R_vs_NR
-0.00599708	0.00303908	-0.972066	0.343904	-9.16049	CD4+ T-cells	BFSP1	R_vs_NR
-0.00601487	0.0030481	-0.972065	0.343905	-9.16049	CD4+ T-cells	OR7H1P	R_vs_NR
-0.00604155	0.00306162	-0.972064	0.343905	-9.16049	CD4+ T-cells	MEI4	R_vs_NR
-0.00605044	0.00306613	-0.972064	0.343905	-9.16049	CD4+ T-cells	RP11-10N23.5	R_vs_NR
-0.00608601	0.00308415	-0.972063	0.343906	-9.16049	CD4+ T-cells	OR2C3	R_vs_NR
-0.00608601	0.00308415	-0.972063	0.343906	-9.16049	CD4+ T-cells	RP11-31L23.3	R_vs_NR
-0.00612156	0.00310216	-0.972062	0.343906	-9.16049	CD4+ T-cells	CTC-756D1.3	R_vs_NR
-0.00614821	0.00311567	-0.972061	0.343907	-9.16049	CD4+ T-cells	SPINK13	R_vs_NR
-0.00622813	0.00315617	-0.972058	0.343908	-9.16049	CD4+ T-cells	IGLV4-60	R_vs_NR
-0.00626363	0.00317416	-0.972057	0.343909	-9.16049	CD4+ T-cells	RP11-83M16.6	R_vs_NR
-0.00627251	0.00317866	-0.972056	0.343909	-9.1605	CD4+ T-cells	RP11-654C22.2	R_vs_NR
-0.00630799	0.00319664	-0.972055	0.343909	-9.1605	CD4+ T-cells	CTC-304I17.5	R_vs_NR
-0.00632573	0.00320563	-0.972054	0.34391	-9.1605	CD4+ T-cells	OR1E3	R_vs_NR
-0.0063346	0.00321012	-0.972054	0.34391	-9.1605	CD4+ T-cells	RP11-489M13.2	R_vs_NR
-0.00637006	0.0032281	-0.972053	0.343911	-9.1605	CD4+ T-cells	HRASLS	R_vs_NR
-0.00637006	0.0032281	-0.972053	0.343911	-9.1605	CD4+ T-cells	BPIFA4P	R_vs_NR
-0.00637006	0.0032281	-0.972053	0.343911	-9.1605	CD4+ T-cells	RP11-63D14.1	R_vs_NR
-0.00637893	0.00323259	-0.972052	0.343911	-9.1605	CD4+ T-cells	WDR38	R_vs_NR
-0.00644981	0.00326851	-0.97205	0.343912	-9.1605	CD4+ T-cells	CTC-327F10.5	R_vs_NR
-0.00645867	0.003273	-0.972049	0.343912	-9.1605	CD4+ T-cells	RN7SKP123	R_vs_NR
-0.00647638	0.00328197	-0.972048	0.343913	-9.1605	CD4+ T-cells	RP11-132A1.4	R_vs_NR
-0.00649409	0.00329095	-0.972048	0.343913	-9.1605	CD4+ T-cells	AC093899.3	R_vs_NR
-0.0065118	0.00329992	-0.972047	0.343913	-9.1605	CD4+ T-cells	RP11-145M4.1	R_vs_NR
-0.0065118	0.00329992	-0.972047	0.343913	-9.1605	CD4+ T-cells	RP3-406P24.4	R_vs_NR
-0.0065295	0.00330889	-0.972046	0.343914	-9.1605	CD4+ T-cells	RP11-1082L8.3	R_vs_NR
-0.00655605	0.00332235	-0.972045	0.343914	-9.16051	CD4+ T-cells	RP11-367F23.2	R_vs_NR
-0.00657375	0.00333132	-0.972045	0.343914	-9.16051	CD4+ T-cells	MRPS36P2	R_vs_NR
-0.0065826	0.0033358	-0.972044	0.343915	-9.16051	CD4+ T-cells	CAV3	R_vs_NR
-0.00659144	0.00334028	-0.972044	0.343915	-9.16051	CD4+ T-cells	RP11-143N13.1	R_vs_NR
-0.00660029	0.00334476	-0.972043	0.343915	-9.16051	CD4+ T-cells	AF238380.8	R_vs_NR
-0.00661798	0.00335373	-0.972043	0.343915	-9.16051	CD4+ T-cells	TRBV8-1	R_vs_NR
-0.00663566	0.00336269	-0.972042	0.343916	-9.16051	CD4+ T-cells	RP11-219E7.2	R_vs_NR
-0.0066445	0.00336717	-0.972042	0.343916	-9.16051	CD4+ T-cells	HOXC11	R_vs_NR
-0.0066887	0.00338957	-0.97204	0.343917	-9.16051	CD4+ T-cells	RP11-325E5.1	R_vs_NR
-0.00671521	0.003403	-0.972038	0.343917	-9.16051	CD4+ T-cells	RP5-1063M23.2	R_vs_NR
-0.00672404	0.00340748	-0.972038	0.343918	-9.16051	CD4+ T-cells	VN1R12P	R_vs_NR
-0.00674171	0.00341643	-0.972037	0.343918	-9.16051	CD4+ T-cells	RP11-756P10.1	R_vs_NR
-0.00675054	0.00342091	-0.972037	0.343918	-9.16051	CD4+ T-cells	RP11-242O24.5	R_vs_NR
-0.00675054	0.00342091	-0.972037	0.343918	-9.16051	CD4+ T-cells	CTD-2319I12.2	R_vs_NR
-0.00675054	0.00342091	-0.972037	0.343918	-9.16051	CD4+ T-cells	RP11-535E8.2	R_vs_NR
-0.00675937	0.00342538	-0.972036	0.343918	-9.16051	CD4+ T-cells	HTR3A	R_vs_NR
-0.00678587	0.00343881	-0.972035	0.343919	-9.16052	CD4+ T-cells	TEX11	R_vs_NR
-0.00683	0.00346117	-0.972033	0.34392	-9.16052	CD4+ T-cells	RP11-450I1.2	R_vs_NR
-0.00685648	0.00347459	-0.972032	0.343921	-9.16052	CD4+ T-cells	CTBP2P3	R_vs_NR
-0.000432664	0.000219257	-0.972032	0.343921	-9.16052	CD4+ T-cells	RP11-85B7.2	R_vs_NR
-0.0068653	0.00347906	-0.972032	0.343921	-9.16052	CD4+ T-cells	RP5-1108M17.5	R_vs_NR
-0.00688294	0.003488	-0.972031	0.343921	-9.16052	CD4+ T-cells	HMGA1P5	R_vs_NR
-0.00689176	0.00349247	-0.97203	0.343921	-9.16052	CD4+ T-cells	KRT6B	R_vs_NR
-0.00689176	0.00349247	-0.97203	0.343921	-9.16052	CD4+ T-cells	RP11-753A21.2	R_vs_NR
-0.00691822	0.00350588	-0.972029	0.343922	-9.16052	CD4+ T-cells	RP11-428I12.1	R_vs_NR
-0.00693585	0.00351482	-0.972028	0.343922	-9.16052	CD4+ T-cells	KRT8P1	R_vs_NR
-0.00697111	0.00353268	-0.972026	0.343923	-9.16052	CD4+ T-cells	RP11-347D21.1	R_vs_NR
-0.00698874	0.00354162	-0.972026	0.343924	-9.16052	CD4+ T-cells	CTB-33O18.3	R_vs_NR
-0.00700636	0.00355055	-0.972025	0.343924	-9.16053	CD4+ T-cells	CHRNA4	R_vs_NR
-0.00701517	0.00355501	-0.972024	0.343924	-9.16053	CD4+ T-cells	C20orf78	R_vs_NR
-0.00703279	0.00356394	-0.972023	0.343925	-9.16053	CD4+ T-cells	DPPA3P2	R_vs_NR
-0.00705921	0.00357733	-0.972022	0.343925	-9.16053	CD4+ T-cells	RP11-579O24.3	R_vs_NR
-0.00706802	0.00358179	-0.972022	0.343926	-9.16053	CD4+ T-cells	RP11-1109M24.16	R_vs_NR
-0.00710323	0.00359964	-0.97202	0.343926	-9.16053	CD4+ T-cells	IGHVIII-2-1	R_vs_NR
-0.00712083	0.00360856	-0.972019	0.343927	-9.16053	CD4+ T-cells	KCNC4-AS1	R_vs_NR
-0.00716483	0.00363085	-0.972016	0.343928	-9.16053	CD4+ T-cells	RP11-390K5.3	R_vs_NR
-0.00720881	0.00365314	-0.972014	0.343929	-9.16054	CD4+ T-cells	FZD10	R_vs_NR
-0.00723518	0.0036665	-0.972013	0.34393	-9.16054	CD4+ T-cells	SCG2	R_vs_NR
-0.00724397	0.00367096	-0.972012	0.34393	-9.16054	CD4+ T-cells	CTD-2016O11.1	R_vs_NR
-0.00726155	0.00367987	-0.972011	0.343931	-9.16054	CD4+ T-cells	LINC00842	R_vs_NR
-0.00727034	0.00368432	-0.972011	0.343931	-9.16054	CD4+ T-cells	RP11-384P7.6	R_vs_NR
-0.00727913	0.00368877	-0.97201	0.343931	-9.16054	CD4+ T-cells	RP11-390F4.10	R_vs_NR
-0.00731427	0.00370658	-0.972008	0.343932	-9.16054	CD4+ T-cells	CTD-2325A15.5	R_vs_NR
-0.0073494	0.00372439	-0.972006	0.343933	-9.16054	CD4+ T-cells	KRT8P25	R_vs_NR
-0.00741086	0.00375553	-0.972003	0.343935	-9.16055	CD4+ T-cells	RP11-525K10.3	R_vs_NR
-0.00741963	0.00375998	-0.972002	0.343935	-9.16055	CD4+ T-cells	AC010983.1	R_vs_NR
-0.00743718	0.00376887	-0.972001	0.343936	-9.16055	CD4+ T-cells	RP3-404F18.5	R_vs_NR
-0.0074635	0.00378221	-0.971999	0.343936	-9.16055	CD4+ T-cells	RN7SL101P	R_vs_NR
-0.00747227	0.00378665	-0.971999	0.343937	-9.16055	CD4+ T-cells	RN7SL251P	R_vs_NR
-0.00747227	0.00378665	-0.971999	0.343937	-9.16055	CD4+ T-cells	RP11-672L10.6	R_vs_NR
-0.00749858	0.00379998	-0.971997	0.343937	-9.16055	CD4+ T-cells	RP11-686D22.5	R_vs_NR
-0.052222	0.240921	-0.971995	0.343938	-9.16055	CD4+ T-cells	RP11-649E7.5	R_vs_NR
-0.00753365	0.00381776	-0.971995	0.343938	-9.16055	CD4+ T-cells	RP11-745C15.2	R_vs_NR
-0.00753365	0.00381776	-0.971995	0.343938	-9.16055	CD4+ T-cells	RP11-588P7.1	R_vs_NR
-0.00754242	0.0038222	-0.971994	0.343939	-9.16056	CD4+ T-cells	CTD-2008P7.7	R_vs_NR
-0.00755118	0.00382664	-0.971994	0.343939	-9.16056	CD4+ T-cells	AC133785.1	R_vs_NR
-0.00755118	0.00382664	-0.971994	0.343939	-9.16056	CD4+ T-cells	RP11-671J11.6	R_vs_NR
-0.00756871	0.00383552	-0.971993	0.34394	-9.16056	CD4+ T-cells	RN7SKP42	R_vs_NR
-0.00763879	0.00387103	-0.971988	0.343942	-9.16056	CD4+ T-cells	AC079781.1	R_vs_NR
-0.00764754	0.00387547	-0.971988	0.343942	-9.16056	CD4+ T-cells	CCDC147-AS1	R_vs_NR
-0.0076563	0.00387991	-0.971987	0.343942	-9.16056	CD4+ T-cells	RP11-822E23.6	R_vs_NR
-0.000348154	0.000176431	-0.971986	0.343943	-9.16056	CD4+ T-cells	SCN4A	R_vs_NR
-0.00769132	0.00389765	-0.971985	0.343943	-9.16056	CD4+ T-cells	B3GNT3	R_vs_NR
-0.00770007	0.00390209	-0.971984	0.343944	-9.16057	CD4+ T-cells	RP11-93K7.1	R_vs_NR
-0.00773507	0.00391983	-0.971982	0.343945	-9.16057	CD4+ T-cells	KRTAP19-6	R_vs_NR
-0.00778755	0.00394642	-0.971978	0.343947	-9.16057	CD4+ T-cells	RP11-317P15.4	R_vs_NR
-0.00781378	0.00395971	-0.971976	0.343947	-9.16057	CD4+ T-cells	TDGF1P4	R_vs_NR
-0.00783126	0.00396857	-0.971975	0.343948	-9.16057	CD4+ T-cells	AC011998.4	R_vs_NR
-0.00784874	0.00397743	-0.971974	0.343949	-9.16058	CD4+ T-cells	CTC-327F10.4	R_vs_NR
-0.00787496	0.00399072	-0.971972	0.34395	-9.16058	CD4+ T-cells	C15orf56	R_vs_NR
-0.00787496	0.00399072	-0.971972	0.34395	-9.16058	CD4+ T-cells	RP11-97O12.3	R_vs_NR
-0.00789243	0.00399957	-0.971971	0.34395	-9.16058	CD4+ T-cells	RNU6-891P	R_vs_NR
-0.00790117	0.004004	-0.97197	0.343951	-9.16058	CD4+ T-cells	RP11-402G3.4	R_vs_NR
-0.00792737	0.00401728	-0.971968	0.343951	-9.16058	CD4+ T-cells	AC079117.1	R_vs_NR
-0.00796229	0.00403497	-0.971966	0.343953	-9.16058	CD4+ T-cells	AC067961.1	R_vs_NR
-0.0079972	0.00405267	-0.971963	0.343954	-9.16059	CD4+ T-cells	RP11-168F9.2	R_vs_NR
-0.00801466	0.00406151	-0.971962	0.343955	-9.16059	CD4+ T-cells	RP1-60O19.1	R_vs_NR
-0.00804955	0.00407919	-0.971959	0.343956	-9.16059	CD4+ T-cells	CTB-129P6.4	R_vs_NR
-0.0120218	0.0248189	-0.971958	0.343956	-9.16059	CD4+ T-cells	RP11-669B18.1	R_vs_NR
-0.008067	0.00408803	-0.971958	0.343957	-9.16059	CD4+ T-cells	RP11-404P21.3	R_vs_NR
-0.008067	0.00408803	-0.971958	0.343957	-9.16059	CD4+ T-cells	RP11-572O6.1	R_vs_NR
-0.00810187	0.00410571	-0.971955	0.343958	-9.16059	CD4+ T-cells	AK3P3	R_vs_NR
-0.00810187	0.00410571	-0.971955	0.343958	-9.16059	CD4+ T-cells	RP13-463N16.6	R_vs_NR
-0.00816288	0.00413663	-0.97195	0.34396	-9.1606	CD4+ T-cells	RNU5D-1	R_vs_NR
-0.00817159	0.00414104	-0.971949	0.343961	-9.1606	CD4+ T-cells	AC098820.3	R_vs_NR
-0.00818031	0.00414546	-0.971948	0.343961	-9.1606	CD4+ T-cells	RN7SL250P	R_vs_NR
-0.00818902	0.00414987	-0.971948	0.343961	-9.1606	CD4+ T-cells	RP11-314C16.1	R_vs_NR
-0.00825868	0.00418517	-0.971942	0.343964	-9.16061	CD4+ T-cells	RP11-277B15.3	R_vs_NR
-0.0083022	0.00420722	-0.971938	0.343966	-9.16061	CD4+ T-cells	CTD-2542C24.9	R_vs_NR
-0.00847607	0.00429534	-0.971923	0.343973	-9.16063	CD4+ T-cells	RP11-538D16.3	R_vs_NR
-0.00853686	0.00432614	-0.971917	0.343976	-9.16063	CD4+ T-cells	CTD-3057O21.1	R_vs_NR
-0.00854554	0.00433054	-0.971916	0.343977	-9.16063	CD4+ T-cells	AC020915.2	R_vs_NR
-0.00855423	0.00433494	-0.971916	0.343977	-9.16063	CD4+ T-cells	MIR4509-2	R_vs_NR
-0.00855423	0.00433494	-0.971916	0.343977	-9.16063	CD4+ T-cells	MIR4509-3	R_vs_NR
-0.00855423	0.00433494	-0.971916	0.343977	-9.16063	CD4+ T-cells	MIR4509-1	R_vs_NR
-0.00859762	0.00435693	-0.971911	0.343979	-9.16064	CD4+ T-cells	RP11-701P16.1	R_vs_NR
-0.00862364	0.00437012	-0.971909	0.34398	-9.16064	CD4+ T-cells	RNU6-862P	R_vs_NR
-0.00867568	0.00439649	-0.971904	0.343983	-9.16064	CD4+ T-cells	RP5-890O3.3	R_vs_NR
-0.00871902	0.00441845	-0.971899	0.343985	-9.16065	CD4+ T-cells	AL391803.1	R_vs_NR
-0.00872768	0.00442284	-0.971899	0.343985	-9.16065	CD4+ T-cells	RP1-31B8.1	R_vs_NR
-0.00872768	0.00442284	-0.971899	0.343985	-9.16065	CD4+ T-cells	SNORD124	R_vs_NR
-0.00873635	0.00442724	-0.971898	0.343986	-9.16065	CD4+ T-cells	AC025280.1	R_vs_NR
-0.00880565	0.00446235	-0.971891	0.343989	-9.16066	CD4+ T-cells	OR2AL1P	R_vs_NR
-0.0088749	0.00449745	-0.971883	0.343993	-9.16066	CD4+ T-cells	AC004386.3	R_vs_NR
-0.0089095	0.00451498	-0.971879	0.343994	-9.16067	CD4+ T-cells	RNU6-1297P	R_vs_NR
-0.00896139	0.00454128	-0.971874	0.343997	-9.16067	CD4+ T-cells	MIR3664	R_vs_NR
-0.00897004	0.00454566	-0.971873	0.343998	-9.16067	CD4+ T-cells	RNU6-924P	R_vs_NR
-0.00897868	0.00455004	-0.971872	0.343998	-9.16067	CD4+ T-cells	AL355512.2	R_vs_NR
-0.00898733	0.00455442	-0.971871	0.343999	-9.16068	CD4+ T-cells	RNU6-177P	R_vs_NR
-0.00903918	0.0045807	-0.971865	0.344001	-9.16068	CD4+ T-cells	CRISPLD1	R_vs_NR
-0.00903918	0.0045807	-0.971865	0.344001	-9.16068	CD4+ T-cells	LCE1A	R_vs_NR
-0.00915144	0.00463759	-0.971852	0.344008	-9.16069	CD4+ T-cells	RNU6-1149P	R_vs_NR
-0.00918595	0.00465508	-0.971848	0.34401	-9.1607	CD4+ T-cells	ZNF29P	R_vs_NR
-0.00931528	0.00472062	-0.971832	0.344017	-9.16071	CD4+ T-cells	MIR640	R_vs_NR
-0.00934113	0.00473372	-0.971829	0.344019	-9.16072	CD4+ T-cells	MIR548B	R_vs_NR
-0.00934974	0.00473808	-0.971828	0.344019	-9.16072	CD4+ T-cells	RNU6-287P	R_vs_NR
-0.0249394	0.0560011	-0.971822	0.344022	-9.16072	CD4+ T-cells	TMEM117	R_vs_NR
-0.00943585	0.00478171	-0.971816	0.344025	-9.16073	CD4+ T-cells	RP3-357I16.1	R_vs_NR
-0.00953908	0.00483403	-0.971803	0.344032	-9.16074	CD4+ T-cells	AC005071.1	R_vs_NR
0.0409596	0.148287	0.971793	0.344036	-9.16075	CD4+ T-cells	TIMM21	R_vs_NR
-0.00966797	0.00489935	-0.971784	0.34404	-9.16076	CD4+ T-cells	snoZ278	R_vs_NR
-0.00977097	0.00495154	-0.971769	0.344048	-9.16077	CD4+ T-cells	SNORD20	R_vs_NR
-0.00995098	0.00504276	-0.971742	0.344061	-9.1608	CD4+ T-cells	MIR378H	R_vs_NR
-0.0100794	0.00510782	-0.971721	0.344071	-9.16082	CD4+ T-cells	RNU6-182P	R_vs_NR
-0.0101221	0.00512949	-0.971714	0.344075	-9.16083	CD4+ T-cells	AC009159.1	R_vs_NR
-0.0103101	0.00522473	-0.971681	0.34409	-9.16086	CD4+ T-cells	AL135791.1	R_vs_NR
-0.0103442	0.00524202	-0.971675	0.344093	-9.16087	CD4+ T-cells	RP11-637A17.1	R_vs_NR
-0.0105913	0.00536726	-0.971629	0.344116	-9.16091	CD4+ T-cells	FSTL3	R_vs_NR
0.0638294	0.28133	0.971571	0.344144	-9.16097	CD4+ T-cells	ZNF675	R_vs_NR
-0.0109736	0.005561	-0.971549	0.344155	-9.16099	CD4+ T-cells	RP1-91J24.3	R_vs_NR
0.125444	1.2292	0.971528	0.344164	-9.16101	CD4+ T-cells	RP11-864N7.2	R_vs_NR
-0.0111177	0.00563401	-0.971516	0.34417	-9.16102	CD4+ T-cells	RP11-301N24.3	R_vs_NR
-0.00554552	0.00454293	-0.971484	0.344186	-9.16105	CD4+ T-cells	CTC-550B14.8	R_vs_NR
-0.0741954	0.18298	-0.971301	0.344274	-9.16123	CD4+ T-cells	AC006460.2	R_vs_NR
-0.0654508	1.26405	-0.971247	0.3443	-9.16128	CD4+ T-cells	CUTA	R_vs_NR
-0.154269	0.899471	-0.971232	0.344308	-9.1613	CD4+ T-cells	REL	R_vs_NR
-0.0213926	0.0342172	-0.971152	0.344347	-9.16138	CD4+ T-cells	AP000351.10	R_vs_NR
-0.0173132	0.0155011	-0.970937	0.344451	-9.16159	CD4+ T-cells	SPRR1B	R_vs_NR
-0.013396	0.00678854	-0.970769	0.344532	-9.16175	CD4+ T-cells	RP11-531A24.7	R_vs_NR
-0.00612405	0.00317625	-0.970728	0.344552	-9.16179	CD4+ T-cells	MRGPRX3	R_vs_NR
-0.0784669	0.476372	-0.970691	0.34457	-9.16182	CD4+ T-cells	TMEM126B	R_vs_NR
-0.0963682	0.5395	-0.970633	0.344598	-9.16188	CD4+ T-cells	PLGRKT	R_vs_NR
0.0212771	0.0319229	0.970633	0.344598	-9.16188	CD4+ T-cells	RP1-168P16.2	R_vs_NR
-0.00309338	0.00160121	-0.970632	0.344598	-9.16188	CD4+ T-cells	RP11-13K12.2	R_vs_NR
-0.00726019	0.00421166	-0.970631	0.344599	-9.16188	CD4+ T-cells	RAB3C	R_vs_NR
-0.013702	0.00694365	-0.970631	0.344599	-9.16188	CD4+ T-cells	GCNT6	R_vs_NR
-0.0155441	0.02818	-0.970563	0.344632	-9.16195	CD4+ T-cells	RP11-829H16.2	R_vs_NR
-0.0138836	0.00703567	-0.970544	0.344641	-9.16197	CD4+ T-cells	C1orf226	R_vs_NR
-0.0154255	0.018259	-0.970395	0.344714	-9.16211	CD4+ T-cells	SORBS2	R_vs_NR
0.0109152	0.0157671	0.970212	0.344802	-9.16229	CD4+ T-cells	AC138783.11	R_vs_NR
-0.0166698	0.00858923	-0.970207	0.344804	-9.1623	CD4+ T-cells	C20orf197	R_vs_NR
-0.0439071	0.386948	-0.970138	0.344838	-9.16236	CD4+ T-cells	AC009120.6	R_vs_NR
-0.0589664	0.38648	-0.97013	0.344842	-9.16237	CD4+ T-cells	RP11-1100L3.7	R_vs_NR
-0.044793	0.182633	-0.969746	0.345028	-9.16274	CD4+ T-cells	MECR	R_vs_NR
0.00779544	0.00747267	0.969737	0.345033	-9.16275	CD4+ T-cells	ITIH5	R_vs_NR
-0.0705146	0.351947	-0.969551	0.345123	-9.16293	CD4+ T-cells	MFSD6	R_vs_NR
0.00671681	0.00742972	0.969497	0.345149	-9.16299	CD4+ T-cells	LINC00452	R_vs_NR
-0.015674	0.00794294	-0.96949	0.345153	-9.16299	CD4+ T-cells	RNU6-1132P	R_vs_NR
-0.0701713	0.942562	-0.969488	0.345153	-9.163	CD4+ T-cells	NDUFB2	R_vs_NR
0.0675431	0.139379	0.969441	0.345176	-9.16304	CD4+ T-cells	ADAM12	R_vs_NR
-0.019162	0.00986481	-0.969341	0.345225	-9.16314	CD4+ T-cells	RP11-656D10.3	R_vs_NR
0.0920804	0.901415	0.969175	0.345305	-9.1633	CD4+ T-cells	STX16	R_vs_NR
0.0503103	0.20847	0.969093	0.345345	-9.16338	CD4+ T-cells	ZNF362	R_vs_NR
0.0842784	0.765439	0.969028	0.345377	-9.16344	CD4+ T-cells	MED23	R_vs_NR
-0.0589944	0.173479	-0.968827	0.345474	-9.16364	CD4+ T-cells	TRAV35	R_vs_NR
-0.0630421	0.325882	-0.968761	0.345506	-9.1637	CD4+ T-cells	PRR5	R_vs_NR
-0.00884586	0.0068194	-0.968702	0.345535	-9.16376	CD4+ T-cells	RP11-98G7.1	R_vs_NR
-0.00434736	0.00405119	-0.968582	0.345593	-9.16388	CD4+ T-cells	RP11-403N16.5	R_vs_NR
-0.0347876	0.137092	-0.968507	0.345629	-9.16395	CD4+ T-cells	RP11-267J23.4	R_vs_NR
-0.0186478	0.0149463	-0.968448	0.345658	-9.16401	CD4+ T-cells	ACOXL	R_vs_NR
0.0294514	0.0608604	0.968323	0.345719	-9.16413	CD4+ T-cells	RP11-1348G14.4	R_vs_NR
-0.0437449	0.0950076	-0.968148	0.345804	-9.1643	CD4+ T-cells	TRAV25	R_vs_NR
0.0269539	0.04166	0.967965	0.345893	-9.16448	CD4+ T-cells	ZFP69	R_vs_NR
0.0352237	0.0758277	0.967867	0.34594	-9.16457	CD4+ T-cells	CTA-250D10.23	R_vs_NR
-0.0186855	0.0282509	-0.967859	0.345945	-9.16458	CD4+ T-cells	RP1-257A7.4	R_vs_NR
-0.0262535	0.047236	-0.96774	0.346002	-9.16469	CD4+ T-cells	RP11-390B4.3	R_vs_NR
-0.0463243	0.0949046	-0.9677	0.346021	-9.16473	CD4+ T-cells	RPL23AP4	R_vs_NR
-0.00551394	0.00367713	-0.967655	0.346043	-9.16478	CD4+ T-cells	CNGA1	R_vs_NR
-0.0544343	0.322898	-0.967278	0.346227	-9.16514	CD4+ T-cells	SYNJ1	R_vs_NR
0.092631	0.374312	0.967175	0.346277	-9.16524	CD4+ T-cells	YPEL2	R_vs_NR
0.0162311	0.0164975	0.967093	0.346317	-9.16532	CD4+ T-cells	RP11-872J21.3	R_vs_NR
0.0700715	0.561234	0.967075	0.346326	-9.16534	CD4+ T-cells	TRAPPC10	R_vs_NR
-0.0133286	0.0101749	-0.967004	0.34636	-9.16541	CD4+ T-cells	RP11-374C13.1	R_vs_NR
-0.0862867	0.521394	-0.966938	0.346392	-9.16547	CD4+ T-cells	SYNC	R_vs_NR
0.0611488	0.296087	0.966907	0.346407	-9.1655	CD4+ T-cells	FLYWCH2	R_vs_NR
-0.0186462	0.0250332	-0.966828	0.346446	-9.16558	CD4+ T-cells	SLC12A5	R_vs_NR
0.0586614	1.08073	0.966766	0.346476	-9.16564	CD4+ T-cells	ABI1	R_vs_NR
-0.0123672	0.00653677	-0.966724	0.346496	-9.16568	CD4+ T-cells	RP11-255H23.4	R_vs_NR
-0.0606007	0.190219	-0.966524	0.346593	-9.16587	CD4+ T-cells	SMIM18	R_vs_NR
-0.00544496	0.00478401	-0.966229	0.346737	-9.16616	CD4+ T-cells	AKR1B1P2	R_vs_NR
0.0517813	1.43787	0.966209	0.346747	-9.16618	CD4+ T-cells	C11orf58	R_vs_NR
-0.0855721	0.789514	-0.966179	0.346761	-9.16621	CD4+ T-cells	PSMC2	R_vs_NR
0.0261313	0.0288917	0.96612	0.34679	-9.16627	CD4+ T-cells	EFNA1	R_vs_NR
-0.0578241	0.0978217	-0.965988	0.346854	-9.16639	CD4+ T-cells	RP11-465B22.3	R_vs_NR
0.0669113	0.493591	0.965922	0.346886	-9.16646	CD4+ T-cells	NAA16	R_vs_NR
-0.00484434	0.00763069	-0.96588	0.346907	-9.1665	CD4+ T-cells	AC004014.4	R_vs_NR
0.0411974	0.124676	0.965772	0.346959	-9.1666	CD4+ T-cells	GALE	R_vs_NR
0.0613498	0.229019	0.965688	0.347001	-9.16668	CD4+ T-cells	FBXO18	R_vs_NR
0.0228615	0.0264026	0.965632	0.347028	-9.16674	CD4+ T-cells	EPM2A	R_vs_NR
-0.0319007	0.0615072	-0.965629	0.347029	-9.16674	CD4+ T-cells	RP11-6N17.4	R_vs_NR
0.0104081	0.00630816	0.965556	0.347065	-9.16681	CD4+ T-cells	KCNH2	R_vs_NR
-0.0598845	0.240998	-0.965492	0.347096	-9.16688	CD4+ T-cells	GNPNAT1	R_vs_NR
0.0397035	0.25388	0.965409	0.347136	-9.16696	CD4+ T-cells	URI1	R_vs_NR
0.0665481	0.261349	0.965306	0.347186	-9.16705	CD4+ T-cells	DZIP3	R_vs_NR
0.0104738	0.0106206	0.965251	0.347213	-9.16711	CD4+ T-cells	TREM1	R_vs_NR
-0.00998288	0.0185534	-0.965227	0.347225	-9.16713	CD4+ T-cells	RP11-81H14.3	R_vs_NR
-0.0321297	0.0292087	-0.965143	0.347266	-9.16721	CD4+ T-cells	C2orf66	R_vs_NR
0.00667001	0.00744314	0.965049	0.347312	-9.1673	CD4+ T-cells	RP11-856F16.2	R_vs_NR
0.0605566	0.276577	0.964933	0.347368	-9.16742	CD4+ T-cells	LHPP	R_vs_NR
-0.0172224	0.00896071	-0.96484	0.347414	-9.16751	CD4+ T-cells	MOCOS	R_vs_NR
0.0208264	0.0549521	0.964494	0.347582	-9.16784	CD4+ T-cells	RP1-130H16.18	R_vs_NR
-0.0461869	0.101744	-0.964493	0.347583	-9.16784	CD4+ T-cells	TRIM47	R_vs_NR
-0.0212517	0.0107695	-0.964278	0.347688	-9.16805	CD4+ T-cells	SPAG6	R_vs_NR
-0.00546467	0.00287936	-0.964238	0.347707	-9.16809	CD4+ T-cells	AC087430.1	R_vs_NR
-0.0207171	0.0271557	-0.964191	0.34773	-9.16813	CD4+ T-cells	PELI3	R_vs_NR
-0.0255219	0.0252448	-0.964185	0.347733	-9.16814	CD4+ T-cells	RP11-74E22.5	R_vs_NR
0.0358315	0.0679419	0.964183	0.347734	-9.16814	CD4+ T-cells	ATP5J2P6	R_vs_NR
-0.0122334	0.0196729	-0.96417	0.34774	-9.16815	CD4+ T-cells	RP11-109N23.4	R_vs_NR
0.0272304	0.0670784	0.964106	0.347771	-9.16822	CD4+ T-cells	RP11-34P13.14	R_vs_NR
0.0443358	0.102481	0.963975	0.347835	-9.16834	CD4+ T-cells	AC004837.5	R_vs_NR
0.0560585	0.0806591	0.96395	0.347847	-9.16837	CD4+ T-cells	NOG	R_vs_NR
0.0106433	0.009998	0.963937	0.347854	-9.16838	CD4+ T-cells	ZSCAN31	R_vs_NR
0.0607344	0.182012	0.963873	0.347885	-9.16844	CD4+ T-cells	RP11-334C17.5	R_vs_NR
-0.0647744	0.179677	-0.96383	0.347906	-9.16848	CD4+ T-cells	TMEM106A	R_vs_NR
-0.0718814	0.42923	-0.963714	0.347963	-9.1686	CD4+ T-cells	UBE2Z	R_vs_NR
-0.0177953	0.0159225	-0.963671	0.347983	-9.16864	CD4+ T-cells	RP11-197P3.5	R_vs_NR
-0.0407003	0.132378	-0.96352	0.348057	-9.16878	CD4+ T-cells	ALG10	R_vs_NR
0.0213695	0.0442839	0.963509	0.348063	-9.16879	CD4+ T-cells	RP11-504P24.3	R_vs_NR
0.0146795	0.0277964	0.963507	0.348064	-9.1688	CD4+ T-cells	HNRNPA1P43	R_vs_NR
0.0622932	0.236238	0.963482	0.348076	-9.16882	CD4+ T-cells	CCNB1IP1	R_vs_NR
0.0616709	0.434335	0.963433	0.3481	-9.16887	CD4+ T-cells	NSUN6	R_vs_NR
-0.0749124	1.03906	-0.963214	0.348207	-9.16908	CD4+ T-cells	C19orf53	R_vs_NR
0.0699907	0.605384	0.963211	0.348208	-9.16908	CD4+ T-cells	RP11-427H3.3	R_vs_NR
-0.00710895	0.0038276	-0.963199	0.348214	-9.16909	CD4+ T-cells	RP11-579E24.1	R_vs_NR
-0.0437117	0.151768	-0.9631	0.348262	-9.16919	CD4+ T-cells	RP11-531F16.4	R_vs_NR
-0.0425723	0.0841317	-0.963081	0.348271	-9.16921	CD4+ T-cells	RP11-193H5.2	R_vs_NR
-0.0121547	0.01106	-0.963046	0.348289	-9.16924	CD4+ T-cells	FTH1P25	R_vs_NR
-0.0656462	0.571913	-0.962988	0.348317	-9.1693	CD4+ T-cells	ARFGAP3	R_vs_NR
-0.0118215	0.0071078	-0.962917	0.348351	-9.16937	CD4+ T-cells	LIN28B	R_vs_NR
0.0644035	0.382323	0.962781	0.348418	-9.1695	CD4+ T-cells	EXOC3	R_vs_NR
-0.0108876	0.0102648	-0.962577	0.348518	-9.1697	CD4+ T-cells	ABCB4	R_vs_NR
-0.00525564	0.00444847	-0.962532	0.34854	-9.16974	CD4+ T-cells	RP3-388N13.3	R_vs_NR
-0.11522	0.434106	-0.962467	0.348572	-9.1698	CD4+ T-cells	GZMK	R_vs_NR
-0.0164804	0.0159984	-0.9624	0.348604	-9.16987	CD4+ T-cells	DPYSL3	R_vs_NR
0.094716	0.458206	0.962345	0.348631	-9.16992	CD4+ T-cells	DIP2B	R_vs_NR
0.002532	0.00152732	0.962247	0.348679	-9.17001	CD4+ T-cells	ENAM	R_vs_NR
-0.0568653	0.765034	-0.96212	0.348741	-9.17014	CD4+ T-cells	TRIP12	R_vs_NR
0.0553634	0.337022	0.961981	0.348809	-9.17027	CD4+ T-cells	TRAV8-6	R_vs_NR
-0.0558987	0.320302	-0.961896	0.34885	-9.17035	CD4+ T-cells	TMA16	R_vs_NR
-0.0785001	0.615688	-0.961685	0.348954	-9.17056	CD4+ T-cells	UGCG	R_vs_NR
-0.0351256	0.0532532	-0.961671	0.34896	-9.17057	CD4+ T-cells	AKR1C7P	R_vs_NR
0.0893644	1.13643	0.961568	0.349011	-9.17067	CD4+ T-cells	OXNAD1	R_vs_NR
0.0101781	0.0109354	0.961534	0.349027	-9.1707	CD4+ T-cells	ACAN	R_vs_NR
0.0238047	0.0373512	0.961483	0.349052	-9.17075	CD4+ T-cells	RN7SL328P	R_vs_NR
-0.0651462	0.238625	-0.961461	0.349063	-9.17077	CD4+ T-cells	CEP97	R_vs_NR
-0.0610194	0.661606	-0.96134	0.349122	-9.17089	CD4+ T-cells	NISCH	R_vs_NR
-0.0684035	0.443269	-0.961216	0.349183	-9.17101	CD4+ T-cells	RP11-1407O15.2	R_vs_NR
-0.0602297	0.0862739	-0.961188	0.349197	-9.17104	CD4+ T-cells	RP11-365D9.1	R_vs_NR
-0.0427125	0.193956	-0.96096	0.349308	-9.17126	CD4+ T-cells	CTNS	R_vs_NR
-0.0242717	0.0519225	-0.960955	0.349311	-9.17126	CD4+ T-cells	MCM8	R_vs_NR
0.0188632	0.0294591	0.960923	0.349326	-9.17129	CD4+ T-cells	MIR600HG	R_vs_NR
-0.00547274	0.0050852	-0.960923	0.349326	-9.17129	CD4+ T-cells	MPL	R_vs_NR
0.00622782	0.00382086	0.960913	0.349331	-9.1713	CD4+ T-cells	GLRA1	R_vs_NR
0.0319646	0.238497	0.960886	0.349344	-9.17133	CD4+ T-cells	ZNF490	R_vs_NR
0.0667583	0.323247	0.960826	0.349374	-9.17139	CD4+ T-cells	CLUAP1	R_vs_NR
0.0215453	0.0551102	0.960804	0.349384	-9.17141	CD4+ T-cells	ABCA11P	R_vs_NR
-0.0103454	0.00928165	-0.960775	0.349399	-9.17143	CD4+ T-cells	OR2C1	R_vs_NR
-0.109398	0.556201	-0.960775	0.349399	-9.17144	CD4+ T-cells	GLUD1	R_vs_NR
0.0273062	0.0345621	0.960714	0.349429	-9.17149	CD4+ T-cells	KIAA1161	R_vs_NR
-0.0697475	1.1931	-0.960483	0.349541	-9.17172	CD4+ T-cells	ST13	R_vs_NR
-0.0649777	0.439266	-0.960429	0.349568	-9.17177	CD4+ T-cells	CHID1	R_vs_NR
0.059317	0.355387	0.960344	0.349609	-9.17185	CD4+ T-cells	ZNF44	R_vs_NR
-0.0117002	0.0153165	-0.96031	0.349626	-9.17188	CD4+ T-cells	RP11-398C13.6	R_vs_NR
-0.0895272	0.907514	-0.960134	0.349712	-9.17205	CD4+ T-cells	UQCRFS1	R_vs_NR
0.00237722	0.0020543	0.960036	0.34976	-9.17215	CD4+ T-cells	RP11-56N19.5	R_vs_NR
-0.0602495	0.086604	-0.959909	0.349823	-9.17227	CD4+ T-cells	PRADC1	R_vs_NR
0.043628	0.143566	0.9599	0.349827	-9.17228	CD4+ T-cells	RP11-254G11.1	R_vs_NR
0.0638001	0.623969	0.959809	0.349872	-9.17237	CD4+ T-cells	PARN	R_vs_NR
0.0753151	0.299937	0.959794	0.349879	-9.17238	CD4+ T-cells	RNF141	R_vs_NR
-0.119467	0.672069	-0.959757	0.349897	-9.17242	CD4+ T-cells	C16orf80	R_vs_NR
0.00521142	0.00378482	0.959748	0.349902	-9.17243	CD4+ T-cells	GRIN2A	R_vs_NR
-0.0570745	0.291099	-0.959669	0.34994	-9.1725	CD4+ T-cells	RP11-732M18.3	R_vs_NR
-0.0527255	0.176293	-0.959642	0.349953	-9.17253	CD4+ T-cells	NFIA	R_vs_NR
-0.017643	0.0225327	-0.959443	0.350051	-9.17272	CD4+ T-cells	RP11-346C16.1	R_vs_NR
0.066863	0.433513	0.959432	0.350056	-9.17273	CD4+ T-cells	TAMM41	R_vs_NR
-0.0611231	0.171699	-0.95932	0.350111	-9.17284	CD4+ T-cells	C6orf203	R_vs_NR
-0.112886	0.874454	-0.95919	0.350175	-9.17296	CD4+ T-cells	GTF2B	R_vs_NR
-0.009401	0.00931399	-0.959047	0.350245	-9.1731	CD4+ T-cells	BCAN	R_vs_NR
-0.111509	0.505777	-0.958908	0.350313	-9.17323	CD4+ T-cells	MXD1	R_vs_NR
0.00111543	0.000686439	0.958902	0.350316	-9.17324	CD4+ T-cells	RP11-867G23.12	R_vs_NR
0.0286526	0.0712897	0.958874	0.35033	-9.17327	CD4+ T-cells	PCNPP5	R_vs_NR
0.0191673	0.0279734	0.958835	0.350349	-9.17331	CD4+ T-cells	RP1-234P15.4	R_vs_NR
-0.0731534	0.34477	-0.958793	0.350369	-9.17334	CD4+ T-cells	ICAM1	R_vs_NR
-0.0561124	0.551372	-0.95872	0.350405	-9.17342	CD4+ T-cells	SLIRP	R_vs_NR
-0.00801519	0.00417647	-0.958661	0.350434	-9.17347	CD4+ T-cells	TRIM36	R_vs_NR
0.00560947	0.00460927	0.958495	0.350515	-9.17363	CD4+ T-cells	RP4-590F24.1	R_vs_NR
-0.0742482	0.274152	-0.958241	0.35064	-9.17388	CD4+ T-cells	THAP1	R_vs_NR
0.00818841	0.00916153	0.958167	0.350676	-9.17395	CD4+ T-cells	TYRO3	R_vs_NR
0.0682943	0.77482	0.958068	0.350725	-9.17404	CD4+ T-cells	TAOK3	R_vs_NR
0.0771922	0.2578	0.957959	0.350778	-9.17415	CD4+ T-cells	SNUPN	R_vs_NR
0.0812171	0.355007	0.957945	0.350785	-9.17416	CD4+ T-cells	RPL5P23	R_vs_NR
0.0133154	0.0148059	0.957916	0.3508	-9.17419	CD4+ T-cells	AL353898.3	R_vs_NR
0.0603528	0.258148	0.95789	0.350812	-9.17421	CD4+ T-cells	TNRC18	R_vs_NR
-0.0505822	0.144971	-0.957727	0.350892	-9.17437	CD4+ T-cells	TAGLN	R_vs_NR
-0.00818747	0.00650049	-0.957725	0.350893	-9.17437	CD4+ T-cells	RP11-131J3.1	R_vs_NR
-0.00818747	0.00650049	-0.957725	0.350893	-9.17437	CD4+ T-cells	RP11-483I13.2	R_vs_NR
0.0600088	0.148531	0.957526	0.350991	-9.17456	CD4+ T-cells	LIMS2	R_vs_NR
-0.0134798	0.0125941	-0.957522	0.350993	-9.17457	CD4+ T-cells	UBE2V2P4	R_vs_NR
-0.0313299	1.71575	-0.957422	0.351042	-9.17466	CD4+ T-cells	TPM3	R_vs_NR
0.0118628	0.00998997	0.957351	0.351077	-9.17473	CD4+ T-cells	LINGO3	R_vs_NR
0.0312472	0.0392644	0.957234	0.351134	-9.17484	CD4+ T-cells	SNORA52	R_vs_NR
0.0263009	0.0368677	0.957233	0.351135	-9.17485	CD4+ T-cells	KRT73	R_vs_NR
0.0585252	0.262616	0.957122	0.351189	-9.17495	CD4+ T-cells	DHRS1	R_vs_NR
-0.0630313	0.201706	-0.957037	0.351231	-9.17503	CD4+ T-cells	SEC24D	R_vs_NR
-0.0717538	0.501276	-0.956932	0.351282	-9.17514	CD4+ T-cells	AZI2	R_vs_NR
0.0518587	0.981993	0.956857	0.351319	-9.17521	CD4+ T-cells	PRPF8	R_vs_NR
-0.00808885	0.00678363	-0.956814	0.351341	-9.17525	CD4+ T-cells	RP11-65L3.2	R_vs_NR
0.0159561	0.0168477	0.956781	0.351357	-9.17528	CD4+ T-cells	C1orf115	R_vs_NR
0.0153367	0.016782	0.956749	0.351372	-9.17531	CD4+ T-cells	OR1X1P	R_vs_NR
-0.0100349	0.0093032	-0.95658	0.351456	-9.17547	CD4+ T-cells	AL035610.1	R_vs_NR
0.0808218	0.478743	0.956553	0.351469	-9.1755	CD4+ T-cells	EEF1DP1	R_vs_NR
-0.0609016	0.426483	-0.956538	0.351476	-9.17551	CD4+ T-cells	ZDHHC18	R_vs_NR
-0.00203981	0.00108421	-0.956531	0.351479	-9.17552	CD4+ T-cells	AC008079.9	R_vs_NR
-0.00629493	0.00939126	-0.9564	0.351544	-9.17565	CD4+ T-cells	ZNF98	R_vs_NR
0.0259488	0.042416	0.956378	0.351554	-9.17567	CD4+ T-cells	RWDD2A	R_vs_NR
-0.0584092	0.602837	-0.956365	0.351561	-9.17568	CD4+ T-cells	SNRPA	R_vs_NR
0.0410432	0.0647849	0.956327	0.35158	-9.17572	CD4+ T-cells	RN7SL402P	R_vs_NR
-0.00822285	0.00430971	-0.956184	0.35165	-9.17585	CD4+ T-cells	RP11-766N7.3	R_vs_NR
0.187643	1.04026	0.956159	0.351662	-9.17588	CD4+ T-cells	RPS26P6	R_vs_NR
-0.0113005	0.00636182	-0.956148	0.351668	-9.17589	CD4+ T-cells	MYH2	R_vs_NR
-0.124681	0.647706	-0.956053	0.351714	-9.17598	CD4+ T-cells	HIST2H2AA4	R_vs_NR
0.0743911	0.374851	0.956043	0.351719	-9.17599	CD4+ T-cells	ANKIB1	R_vs_NR
-0.0172524	0.0157967	-0.956041	0.35172	-9.17599	CD4+ T-cells	VN1R81P	R_vs_NR
-0.0735978	0.302887	-0.956021	0.35173	-9.17601	CD4+ T-cells	ARHGAP11B	R_vs_NR
-0.0154303	0.0142053	-0.956001	0.35174	-9.17603	CD4+ T-cells	IGHV3-32	R_vs_NR
0.0755518	0.414509	0.95598	0.35175	-9.17605	CD4+ T-cells	RP5-1085F17.3	R_vs_NR
0.0526206	0.424865	0.955825	0.351827	-9.1762	CD4+ T-cells	RASA1	R_vs_NR
0.0574351	1.39581	0.955806	0.351836	-9.17622	CD4+ T-cells	RP11-72I8.1	R_vs_NR
-0.0405561	0.0760998	-0.955754	0.351862	-9.17627	CD4+ T-cells	TRBV23-1	R_vs_NR
0.0187905	0.0595535	0.955626	0.351924	-9.17639	CD4+ T-cells	ABCC11	R_vs_NR
0.014073	0.0130086	0.955447	0.352012	-9.17656	CD4+ T-cells	RP11-806L2.6	R_vs_NR
0.0448428	0.123133	0.955442	0.352015	-9.17657	CD4+ T-cells	LINC00936	R_vs_NR
0.0214378	0.0338606	0.955302	0.352083	-9.1767	CD4+ T-cells	AC013718.1	R_vs_NR
0.00253332	0.00282568	0.95526	0.352104	-9.17674	CD4+ T-cells	FGF7	R_vs_NR
-0.023925	0.0601995	-0.955131	0.352168	-9.17686	CD4+ T-cells	ATF4P4	R_vs_NR
-0.0345137	0.0702301	-0.955115	0.352176	-9.17688	CD4+ T-cells	ZNF726	R_vs_NR
0.0913961	0.689854	0.955052	0.352207	-9.17694	CD4+ T-cells	NUMB	R_vs_NR
0.00467896	0.00438511	0.954968	0.352248	-9.17702	CD4+ T-cells	COL12A1	R_vs_NR
0.0667546	0.244743	0.954961	0.352251	-9.17703	CD4+ T-cells	AC005884.1	R_vs_NR
-0.0345751	0.954257	-0.954949	0.352257	-9.17704	CD4+ T-cells	AP1G1	R_vs_NR
-0.0214764	0.0173907	-0.954889	0.352287	-9.1771	CD4+ T-cells	RP1-168L15.5	R_vs_NR
0.0044873	0.00344994	0.954824	0.352319	-9.17716	CD4+ T-cells	RP11-257K9.8	R_vs_NR
-0.0335048	0.0452513	-0.954717	0.352371	-9.17726	CD4+ T-cells	AC007899.3	R_vs_NR
-0.00688617	0.00528122	-0.954627	0.352416	-9.17735	CD4+ T-cells	SERPING1	R_vs_NR
-0.0508622	0.558458	-0.954591	0.352433	-9.17738	CD4+ T-cells	C6orf89	R_vs_NR
0.00856611	0.00891667	0.954519	0.352469	-9.17745	CD4+ T-cells	SEPT7P5	R_vs_NR
-0.00675255	0.00745126	-0.954291	0.352581	-9.17767	CD4+ T-cells	PGAM1P10	R_vs_NR
-0.00795384	0.00707959	-0.954245	0.352604	-9.17772	CD4+ T-cells	WNT3	R_vs_NR
-0.00442432	0.00548148	-0.954107	0.352672	-9.17785	CD4+ T-cells	RP11-122M14.1	R_vs_NR
0.0146689	0.025411	0.954016	0.352717	-9.17793	CD4+ T-cells	RP11-10B2.1	R_vs_NR
-0.0226614	0.0255451	-0.953884	0.352781	-9.17806	CD4+ T-cells	ZNF501	R_vs_NR
0.0728144	0.537312	0.953867	0.35279	-9.17808	CD4+ T-cells	ESD	R_vs_NR
-0.0279819	0.059265	-0.953846	0.3528	-9.1781	CD4+ T-cells	HNRNPA1P22	R_vs_NR
0.00609134	0.00744965	0.953689	0.352878	-9.17825	CD4+ T-cells	RP11-356J5.5	R_vs_NR
-0.0215057	0.0112164	-0.95355	0.352946	-9.17838	CD4+ T-cells	AC025287.1	R_vs_NR
0.0258738	0.0447504	0.953372	0.353034	-9.17855	CD4+ T-cells	RP11-348F1.2	R_vs_NR
0.00944894	0.00604451	0.953353	0.353043	-9.17857	CD4+ T-cells	GLP2R	R_vs_NR
0.0255992	0.0462643	0.953294	0.353072	-9.17863	CD4+ T-cells	RP4-647C14.3	R_vs_NR
-0.0151726	0.0149127	-0.953138	0.353149	-9.17878	CD4+ T-cells	TFPI	R_vs_NR
-0.0543077	0.767286	-0.953097	0.353169	-9.17881	CD4+ T-cells	GORASP2	R_vs_NR
-0.00560148	0.00390168	-0.953048	0.353194	-9.17886	CD4+ T-cells	AL513477.1	R_vs_NR
0.0491496	0.254924	0.952693	0.353369	-9.1792	CD4+ T-cells	HDAC10	R_vs_NR
0.0117067	0.0104173	0.952634	0.353398	-9.17926	CD4+ T-cells	RP5-1091N2.3	R_vs_NR
0.00975976	0.00966345	0.9525	0.353464	-9.17939	CD4+ T-cells	SEMA5A	R_vs_NR
-0.0113394	0.0104832	-0.952478	0.353475	-9.17941	CD4+ T-cells	LGALS8-AS1	R_vs_NR
0.0186853	0.029105	0.95247	0.353479	-9.17942	CD4+ T-cells	TRAF3IP1	R_vs_NR
0.0273649	0.0423553	0.952425	0.353501	-9.17946	CD4+ T-cells	RP11-245J9.6	R_vs_NR
0.0364755	0.0649213	0.952416	0.353505	-9.17947	CD4+ T-cells	C16orf74	R_vs_NR
0.0862964	0.552929	0.952403	0.353511	-9.17948	CD4+ T-cells	GMPR2	R_vs_NR
-0.0112367	0.00981272	-0.952312	0.353557	-9.17957	CD4+ T-cells	CHRM5	R_vs_NR
0.0509162	0.121264	0.952286	0.353569	-9.17959	CD4+ T-cells	GTF2E1	R_vs_NR
0.0706985	0.173346	0.952253	0.353586	-9.17962	CD4+ T-cells	RP4-539M6.21	R_vs_NR
-0.0394911	0.127548	-0.952209	0.353607	-9.17966	CD4+ T-cells	SRF	R_vs_NR
-0.0145528	0.0219588	-0.952153	0.353635	-9.17972	CD4+ T-cells	CTC-250I14.3	R_vs_NR
-0.0318686	0.0989517	-0.951864	0.353777	-9.17999	CD4+ T-cells	ZFP1	R_vs_NR
0.0420042	0.104775	0.951843	0.353788	-9.18002	CD4+ T-cells	AL365202.1	R_vs_NR
0.068052	1.03804	0.951675	0.353871	-9.18018	CD4+ T-cells	ADD3	R_vs_NR
0.0358264	0.103745	0.951668	0.353874	-9.18018	CD4+ T-cells	MYBL1	R_vs_NR
0.00730906	0.0143679	0.951534	0.353941	-9.18031	CD4+ T-cells	RPL6P30	R_vs_NR
-0.0154183	0.0202285	-0.951496	0.353959	-9.18035	CD4+ T-cells	RP11-728K20.1	R_vs_NR
-0.0712118	0.164193	-0.951485	0.353964	-9.18036	CD4+ T-cells	ERRFI1	R_vs_NR
-0.0297022	0.05232	-0.951331	0.354041	-9.1805	CD4+ T-cells	RP11-173M1.8	R_vs_NR
0.0524253	0.216428	0.951327	0.354043	-9.18051	CD4+ T-cells	LDLRAD4-AS1	R_vs_NR
0.127243	1.81816	0.951245	0.354083	-9.18059	CD4+ T-cells	DNAJB1	R_vs_NR
0.0172297	0.0214169	0.951174	0.354118	-9.18065	CD4+ T-cells	RP11-60I3.5	R_vs_NR
-0.0823963	0.702316	-0.951011	0.354199	-9.18081	CD4+ T-cells	ACLY	R_vs_NR
-0.0304594	0.0955824	-0.951004	0.354202	-9.18082	CD4+ T-cells	MVB12B	R_vs_NR
0.0322496	0.0705438	0.950985	0.354211	-9.18083	CD4+ T-cells	IFT172	R_vs_NR
0.00126216	0.00119373	0.950969	0.354219	-9.18085	CD4+ T-cells	WDR96	R_vs_NR
0.0283371	0.0494443	0.950928	0.35424	-9.18089	CD4+ T-cells	ZNF280B	R_vs_NR
-0.0132331	0.0110858	-0.950822	0.354292	-9.18099	CD4+ T-cells	SEC62-AS1	R_vs_NR
-0.062719	0.348498	-0.950802	0.354302	-9.18101	CD4+ T-cells	ZDHHC13	R_vs_NR
0.0664539	0.318175	0.950783	0.354311	-9.18103	CD4+ T-cells	ACYP2	R_vs_NR
-0.0122391	0.00880631	-0.950681	0.354362	-9.18113	CD4+ T-cells	FNTAL1	R_vs_NR
-0.016519	0.0202788	-0.950576	0.354413	-9.18123	CD4+ T-cells	PTPN3	R_vs_NR
-0.0148456	0.013544	-0.950574	0.354414	-9.18123	CD4+ T-cells	PDGFD	R_vs_NR
-0.014734	0.00792258	-0.950503	0.354449	-9.1813	CD4+ T-cells	CDC42EP1	R_vs_NR
0.0104535	0.0123085	0.950496	0.354453	-9.1813	CD4+ T-cells	RP11-261C10.5	R_vs_NR
0.0742545	0.478539	0.950474	0.354464	-9.18132	CD4+ T-cells	ORC4	R_vs_NR
-0.0144216	0.0163386	-0.95047	0.354466	-9.18133	CD4+ T-cells	TNKS2-AS1	R_vs_NR
0.0115978	0.0140223	0.95031	0.354545	-9.18148	CD4+ T-cells	PRODH	R_vs_NR
-0.0339058	0.107625	-0.950258	0.354571	-9.18153	CD4+ T-cells	ZNF525	R_vs_NR
-0.0868141	1.12488	-0.950238	0.354581	-9.18155	CD4+ T-cells	PIM1	R_vs_NR
0.0715447	0.524115	0.950205	0.354597	-9.18158	CD4+ T-cells	ANGEL2	R_vs_NR
0.0161932	0.0230188	0.950189	0.354605	-9.1816	CD4+ T-cells	TENC1	R_vs_NR
-0.0111485	0.0102247	-0.949913	0.354741	-9.18186	CD4+ T-cells	AL133493.2	R_vs_NR
-0.0878081	0.70098	-0.949824	0.354785	-9.18194	CD4+ T-cells	KBTBD2	R_vs_NR
-0.0499552	0.122634	-0.949765	0.354814	-9.182	CD4+ T-cells	SLC25A30	R_vs_NR
-0.00633619	0.0054599	-0.949643	0.354875	-9.18212	CD4+ T-cells	DISC1FP1	R_vs_NR
-0.0127543	0.0174149	-0.949446	0.354972	-9.18231	CD4+ T-cells	PRKX-AS1	R_vs_NR
-0.030307	0.0354842	-0.949326	0.355031	-9.18242	CD4+ T-cells	RP11-700F16.2	R_vs_NR
-0.0740624	0.351671	-0.949235	0.355077	-9.18251	CD4+ T-cells	UBE3C	R_vs_NR
0.0477438	0.266157	0.949214	0.355087	-9.18253	CD4+ T-cells	SDCBP2-AS1	R_vs_NR
-0.079673	0.229057	-0.949164	0.355112	-9.18257	CD4+ T-cells	KIF18A	R_vs_NR
-0.0198523	0.0231769	-0.949082	0.355152	-9.18265	CD4+ T-cells	CTD-2528L19.3	R_vs_NR
-0.015369	0.0250527	-0.94908	0.355153	-9.18265	CD4+ T-cells	RP4-778K6.1	R_vs_NR
-0.0555297	0.234834	-0.94904	0.355173	-9.18269	CD4+ T-cells	EDARADD	R_vs_NR
0.0515218	0.0954795	0.94898	0.355203	-9.18275	CD4+ T-cells	C15orf53	R_vs_NR
-0.00770704	0.00504951	-0.948716	0.355333	-9.183	CD4+ T-cells	MYT1	R_vs_NR
-0.0481132	0.110671	-0.948691	0.355346	-9.18303	CD4+ T-cells	ZNF441	R_vs_NR
-0.00710693	0.00466991	-0.948595	0.355393	-9.18312	CD4+ T-cells	ANKFN1	R_vs_NR
0.0108875	0.0119448	0.948218	0.35558	-9.18348	CD4+ T-cells	CYP2F1P	R_vs_NR
-0.0222016	0.0411952	-0.948165	0.355606	-9.18353	CD4+ T-cells	CTB-31O20.4	R_vs_NR
0.0823368	0.490717	0.948044	0.355666	-9.18364	CD4+ T-cells	ZNF548	R_vs_NR
-0.0164972	0.0141798	-0.948032	0.355672	-9.18365	CD4+ T-cells	AC092580.3	R_vs_NR
0.00630769	0.00604395	0.947977	0.3557	-9.18371	CD4+ T-cells	IGKV3D-11	R_vs_NR
0.0676317	0.527265	0.947917	0.355729	-9.18376	CD4+ T-cells	CBWD7	R_vs_NR
-0.00827456	0.00538433	-0.947804	0.355785	-9.18387	CD4+ T-cells	GRIN3B	R_vs_NR
-0.0581043	0.766982	-0.947751	0.355811	-9.18392	CD4+ T-cells	NCOA4	R_vs_NR
-0.016114	0.0157488	-0.947501	0.355935	-9.18416	CD4+ T-cells	AC104651.2	R_vs_NR
0.0438106	0.0588762	0.947456	0.355958	-9.1842	CD4+ T-cells	RP11-29B2.5	R_vs_NR
0.0517218	0.212861	0.947439	0.355966	-9.18422	CD4+ T-cells	WWOX	R_vs_NR
-0.0160126	0.00866148	-0.947424	0.355973	-9.18423	CD4+ T-cells	IGLV1-47	R_vs_NR
-0.0248638	0.0286583	-0.947342	0.356014	-9.18431	CD4+ T-cells	RP11-368J21.3	R_vs_NR
0.0583153	0.864538	0.947334	0.356018	-9.18432	CD4+ T-cells	PMF1	R_vs_NR
-0.0155233	0.017826	-0.947305	0.356032	-9.18435	CD4+ T-cells	TSSC1-IT1	R_vs_NR
0.012586	0.015098	0.947215	0.356077	-9.18443	CD4+ T-cells	RP5-977B1.7	R_vs_NR
-0.0517395	0.255688	-0.947194	0.356087	-9.18445	CD4+ T-cells	APPL1	R_vs_NR
0.0213396	0.0289513	0.947177	0.356096	-9.18447	CD4+ T-cells	RAB27B	R_vs_NR
0.0177617	0.0241	0.9471	0.356134	-9.18454	CD4+ T-cells	CATSPERG	R_vs_NR
-0.0106415	0.0057746	-0.947096	0.356136	-9.18455	CD4+ T-cells	AC011498.1	R_vs_NR
-0.00939501	0.00503805	-0.947049	0.356159	-9.18459	CD4+ T-cells	PRSS42	R_vs_NR
0.0719172	0.447994	0.946811	0.356277	-9.18482	CD4+ T-cells	TRAF2	R_vs_NR
0.00942323	0.0352579	0.946778	0.356293	-9.18485	CD4+ T-cells	MIPOL1	R_vs_NR
0.0172607	0.0147955	0.946722	0.356321	-9.1849	CD4+ T-cells	AC007312.3	R_vs_NR
0.0156142	0.0247556	0.946617	0.356373	-9.185	CD4+ T-cells	RP11-557C18.3	R_vs_NR
-0.0507928	0.113871	-0.946574	0.356395	-9.18504	CD4+ T-cells	RP11-274B21.4	R_vs_NR
0.00310507	0.00337109	0.946555	0.356404	-9.18506	CD4+ T-cells	TMC3	R_vs_NR
-0.0364646	0.127136	-0.94651	0.356427	-9.1851	CD4+ T-cells	HDGFRP2	R_vs_NR
-0.0059536	0.00723865	-0.946376	0.356493	-9.18523	CD4+ T-cells	RP11-1036F1.1	R_vs_NR
0.0464728	0.354474	0.946345	0.356509	-9.18526	CD4+ T-cells	NBPF20	R_vs_NR
0.108698	1.04864	0.946287	0.356537	-9.18532	CD4+ T-cells	RPL14P1	R_vs_NR
-0.0671289	0.240548	-0.946193	0.356584	-9.1854	CD4+ T-cells	CD79A	R_vs_NR
-0.0291977	0.0154932	-0.946183	0.356589	-9.18541	CD4+ T-cells	AP001187.1	R_vs_NR
-0.0117885	0.0105141	-0.945969	0.356695	-9.18562	CD4+ T-cells	MMRN2	R_vs_NR
-0.0213354	0.0463441	-0.9459	0.356729	-9.18568	CD4+ T-cells	RP11-535A19.2	R_vs_NR
-0.0443771	0.527503	-0.945881	0.356738	-9.1857	CD4+ T-cells	RP1-241P17.4	R_vs_NR
-0.06196	0.244495	-0.945877	0.356741	-9.18571	CD4+ T-cells	RP11-53B2.6	R_vs_NR
0.061639	0.21933	0.945866	0.356746	-9.18572	CD4+ T-cells	ITGA6	R_vs_NR
0.0432451	0.15813	0.945647	0.356855	-9.18592	CD4+ T-cells	TRIM73	R_vs_NR
-0.00391791	0.00321405	-0.945608	0.356874	-9.18596	CD4+ T-cells	CHADL	R_vs_NR
0.0312843	0.0490228	0.945601	0.356878	-9.18597	CD4+ T-cells	GPR75	R_vs_NR
0.030841	0.041625	0.945586	0.356885	-9.18598	CD4+ T-cells	BMP1	R_vs_NR
0.0142275	0.0103348	0.945493	0.356931	-9.18607	CD4+ T-cells	AC129929.5	R_vs_NR
-0.0712717	0.491618	-0.945475	0.35694	-9.18609	CD4+ T-cells	ARF3	R_vs_NR
-0.0164987	0.0171676	-0.945277	0.357039	-9.18628	CD4+ T-cells	GPR133	R_vs_NR
0.0087979	0.0055358	0.945275	0.357039	-9.18628	CD4+ T-cells	FRRS1	R_vs_NR
-0.0102293	0.0224929	-0.945099	0.357127	-9.18645	CD4+ T-cells	CTC-360G5.9	R_vs_NR
-0.0221948	0.0238919	-0.944972	0.35719	-9.18657	CD4+ T-cells	RNU6-481P	R_vs_NR
-0.0130551	0.0116233	-0.944953	0.3572	-9.18658	CD4+ T-cells	RP11-554E23.2	R_vs_NR
-0.00985811	0.00948026	-0.94493	0.357211	-9.18661	CD4+ T-cells	RRH	R_vs_NR
0.0499446	0.291818	0.944797	0.357277	-9.18673	CD4+ T-cells	KPNA3	R_vs_NR
-0.00526171	0.00518238	-0.944752	0.357299	-9.18677	CD4+ T-cells	RP11-302F12.2	R_vs_NR
0.00973519	0.00937519	0.944654	0.357348	-9.18687	CD4+ T-cells	KB-1615E4.3	R_vs_NR
-0.105712	0.794832	-0.94461	0.35737	-9.18691	CD4+ T-cells	ERAP2	R_vs_NR
0.0380464	0.0975229	0.944567	0.357391	-9.18695	CD4+ T-cells	AC068522.4	R_vs_NR
0.0560536	0.263207	0.944545	0.357402	-9.18697	CD4+ T-cells	DNAJC13	R_vs_NR
0.0398316	0.143631	0.944298	0.357525	-9.18721	CD4+ T-cells	ASAH2B	R_vs_NR
0.0239862	0.0419011	0.944016	0.357665	-9.18747	CD4+ T-cells	SETP5	R_vs_NR
0.0228885	0.0428003	0.944004	0.357671	-9.18749	CD4+ T-cells	KCNA2	R_vs_NR
0.0687912	0.453217	0.943982	0.357682	-9.18751	CD4+ T-cells	EPM2AIP1	R_vs_NR
0.0161311	0.0115902	0.943943	0.357701	-9.18754	CD4+ T-cells	KRR1P1	R_vs_NR
0.0104205	0.0100617	0.943747	0.357799	-9.18773	CD4+ T-cells	RP11-46H11.3	R_vs_NR
-0.0130157	0.0111102	-0.943745	0.3578	-9.18773	CD4+ T-cells	RP11-525A16.4	R_vs_NR
0.0353899	0.0953403	0.943735	0.357805	-9.18774	CD4+ T-cells	RP11-245C23.3	R_vs_NR
-0.0717121	0.353206	-0.943734	0.357805	-9.18774	CD4+ T-cells	JMJD4	R_vs_NR
0.00655478	0.00413243	0.943527	0.357908	-9.18794	CD4+ T-cells	AC007040.6	R_vs_NR
0.0425003	0.0565591	0.943479	0.357932	-9.18798	CD4+ T-cells	CHGB	R_vs_NR
0.0112696	0.013907	0.943436	0.357953	-9.18802	CD4+ T-cells	PMS2P11	R_vs_NR
-0.0338338	0.116599	-0.943421	0.357961	-9.18804	CD4+ T-cells	HMGB1P1	R_vs_NR
-0.00872986	0.00792417	-0.94341	0.357966	-9.18805	CD4+ T-cells	AC009951.2	R_vs_NR
0.0403141	0.154619	0.94341	0.357966	-9.18805	CD4+ T-cells	ZNF569	R_vs_NR
0.0669434	1.02507	0.943358	0.357992	-9.1881	CD4+ T-cells	ITSN2	R_vs_NR
0.010927	0.011299	0.943353	0.357995	-9.1881	CD4+ T-cells	IFITM10	R_vs_NR
0.0713475	0.340147	0.943351	0.357996	-9.1881	CD4+ T-cells	TTF2	R_vs_NR
-0.0619295	0.186525	-0.943325	0.358009	-9.18813	CD4+ T-cells	CENPO	R_vs_NR
0.0168253	0.0153092	0.943296	0.358023	-9.18816	CD4+ T-cells	CSF3R	R_vs_NR
0.0306333	0.157885	0.943277	0.358032	-9.18817	CD4+ T-cells	PRDM15	R_vs_NR
0.00695757	0.00446209	0.943217	0.358062	-9.18823	CD4+ T-cells	SLC44A5	R_vs_NR
-0.0352766	0.0478041	-0.943018	0.358162	-9.18842	CD4+ T-cells	FES	R_vs_NR
-0.066013	1.22369	-0.942896	0.358222	-9.18854	CD4+ T-cells	TNFRSF14	R_vs_NR
0.0338982	0.0576808	0.942761	0.35829	-9.18867	CD4+ T-cells	RAB19	R_vs_NR
0.0112551	0.0244598	0.942758	0.358291	-9.18867	CD4+ T-cells	RPS18P6	R_vs_NR
-0.00752108	0.00402895	-0.942732	0.358304	-9.18869	CD4+ T-cells	RP11-113I24.1	R_vs_NR
-0.0977418	1.15186	-0.942563	0.358388	-9.18885	CD4+ T-cells	VPS28	R_vs_NR
-0.0722692	0.162051	-0.942536	0.358402	-9.18888	CD4+ T-cells	TRBV24-1	R_vs_NR
-0.0128164	0.0102481	-0.94252	0.358409	-9.18889	CD4+ T-cells	RP11-10O22.1	R_vs_NR
-0.00892199	0.00737107	-0.942488	0.358425	-9.18892	CD4+ T-cells	AC079610.1	R_vs_NR
0.0709622	0.33661	0.942483	0.358428	-9.18893	CD4+ T-cells	PIGC	R_vs_NR
-0.0750218	0.789763	-0.942369	0.358485	-9.18904	CD4+ T-cells	SREK1	R_vs_NR
-0.0164403	0.0773777	-0.942352	0.358493	-9.18905	CD4+ T-cells	NDUFA9P1	R_vs_NR
-0.0877069	1.02009	-0.942327	0.358506	-9.18908	CD4+ T-cells	CAPN2	R_vs_NR
0.018946	0.0342054	0.942287	0.358526	-9.18911	CD4+ T-cells	RP11-439L8.2	R_vs_NR
-0.00847892	0.0054456	-0.942179	0.358579	-9.18922	CD4+ T-cells	TSKU	R_vs_NR
0.0491015	0.284715	0.942166	0.358586	-9.18923	CD4+ T-cells	LONP1	R_vs_NR
0.0257563	0.0329693	0.94201	0.358664	-9.18938	CD4+ T-cells	DGKI	R_vs_NR
0.012455	0.029117	0.941849	0.358744	-9.18953	CD4+ T-cells	DOC2A	R_vs_NR
0.0242504	0.0343237	0.941656	0.35884	-9.18971	CD4+ T-cells	RP11-380M21.2	R_vs_NR
-0.0162961	0.0153587	-0.941594	0.358871	-9.18977	CD4+ T-cells	AC008072.1	R_vs_NR
-0.0656769	0.216868	-0.941569	0.358883	-9.18979	CD4+ T-cells	CCDC132	R_vs_NR
0.0226404	0.0413062	0.941522	0.358906	-9.18984	CD4+ T-cells	CCDC85C	R_vs_NR
0.00428814	0.00564355	0.941445	0.358945	-9.18991	CD4+ T-cells	RPL5P10	R_vs_NR
0.120815	0.558959	0.941411	0.358962	-9.18994	CD4+ T-cells	RP11-367G18.2	R_vs_NR
-0.0610299	0.412716	-0.941198	0.359068	-9.19015	CD4+ T-cells	PCNT	R_vs_NR
-0.076815	0.372279	-0.941056	0.359139	-9.19028	CD4+ T-cells	BCL7B	R_vs_NR
-0.0277808	0.0857327	-0.941015	0.359159	-9.19032	CD4+ T-cells	HNRNPA1P33	R_vs_NR
0.0606182	0.204797	0.940931	0.359201	-9.1904	CD4+ T-cells	RP11-203F10.6	R_vs_NR
0.0573748	0.273182	0.940789	0.359272	-9.19053	CD4+ T-cells	RP1-228H13.1	R_vs_NR
0.0111591	0.0204097	0.940539	0.359397	-9.19077	CD4+ T-cells	RP11-413E6.7	R_vs_NR
0.0955799	0.615753	0.940499	0.359417	-9.19081	CD4+ T-cells	RGS19	R_vs_NR
-0.0799527	0.26034	-0.940402	0.359465	-9.1909	CD4+ T-cells	D2HGDH	R_vs_NR
-0.00531669	0.00576627	-0.940249	0.359542	-9.19104	CD4+ T-cells	PSMC1P2	R_vs_NR
-0.0159035	0.010868	-0.940194	0.359569	-9.1911	CD4+ T-cells	GJB1	R_vs_NR
-0.0501169	0.579171	-0.939927	0.359702	-9.19135	CD4+ T-cells	GIGYF2	R_vs_NR
0.0176532	0.0191705	0.93985	0.359741	-9.19142	CD4+ T-cells	RP11-286O18.1	R_vs_NR
-0.0461636	0.152539	-0.939753	0.359789	-9.19151	CD4+ T-cells	GAMT	R_vs_NR
0.0688348	0.459758	0.939719	0.359806	-9.19154	CD4+ T-cells	PAIP1	R_vs_NR
-0.0229253	0.01238	-0.939648	0.359842	-9.19161	CD4+ T-cells	IQUB	R_vs_NR
0.0339572	0.0701442	0.939632	0.359849	-9.19163	CD4+ T-cells	AKT1S1	R_vs_NR
0.013228	0.0139772	0.939313	0.360009	-9.19193	CD4+ T-cells	RNU6-32P	R_vs_NR
0.013228	0.0139772	0.939313	0.360009	-9.19193	CD4+ T-cells	RNU6-13P	R_vs_NR
0.013228	0.0139772	0.939313	0.360009	-9.19193	CD4+ T-cells	RNU6-12P	R_vs_NR
-0.038738	0.142486	-0.939233	0.360049	-9.192	CD4+ T-cells	RNF157	R_vs_NR
-0.0224965	0.0607072	-0.939227	0.360052	-9.19201	CD4+ T-cells	DDX11-AS1	R_vs_NR
-0.0135048	0.0125372	-0.939187	0.360071	-9.19205	CD4+ T-cells	RP11-950K24.2	R_vs_NR
0.00953182	0.0139338	0.93914	0.360095	-9.19209	CD4+ T-cells	RP11-128A6.3	R_vs_NR
-0.0634762	0.582283	-0.939115	0.360108	-9.19212	CD4+ T-cells	MAP3K1	R_vs_NR
-0.0598583	0.284655	-0.939089	0.360121	-9.19214	CD4+ T-cells	ZNF518A	R_vs_NR
-0.00657734	0.00731419	-0.938931	0.360199	-9.19229	CD4+ T-cells	RP11-1136G11.8	R_vs_NR
-0.0705695	0.732052	-0.938788	0.360271	-9.19242	CD4+ T-cells	HDLBP	R_vs_NR
0.0592047	0.375703	0.938741	0.360294	-9.19247	CD4+ T-cells	STRADA	R_vs_NR
0.0222177	0.0429006	0.938703	0.360314	-9.19251	CD4+ T-cells	AC093698.2	R_vs_NR
-0.031473	0.0726561	-0.938629	0.360351	-9.19258	CD4+ T-cells	FBXO48	R_vs_NR
0.0994334	0.870021	0.938616	0.360357	-9.19259	CD4+ T-cells	CCDC107	R_vs_NR
0.00233112	0.00260859	0.938613	0.360358	-9.19259	CD4+ T-cells	RP4-569D19.5	R_vs_NR
0.00657087	0.00418528	0.937883	0.360723	-9.19328	CD4+ T-cells	TIE1	R_vs_NR
0.0287783	0.0920735	0.937871	0.360729	-9.19329	CD4+ T-cells	RPSAP8	R_vs_NR
0.00861334	0.00949851	0.937646	0.360842	-9.1935	CD4+ T-cells	ZNF579	R_vs_NR
-0.102722	0.214898	-0.937501	0.360914	-9.19364	CD4+ T-cells	C3AR1	R_vs_NR
-0.0398206	0.185403	-0.937497	0.360916	-9.19364	CD4+ T-cells	DCAF4	R_vs_NR
0.00473941	0.00306033	0.937487	0.360921	-9.19365	CD4+ T-cells	RP11-196E1.3	R_vs_NR
-0.0486804	0.409852	-0.937376	0.360977	-9.19376	CD4+ T-cells	FBRS	R_vs_NR
0.0369743	0.148999	0.937327	0.361002	-9.1938	CD4+ T-cells	EEF1A1P17	R_vs_NR
-0.0100598	0.00897711	-0.937315	0.361008	-9.19382	CD4+ T-cells	RP11-184A2.3	R_vs_NR
-0.0573993	0.743866	-0.937262	0.361034	-9.19387	CD4+ T-cells	SEC24C	R_vs_NR
-0.029547	0.0393738	-0.937142	0.361094	-9.19398	CD4+ T-cells	RNA5SP371	R_vs_NR
0.00282336	0.00271914	0.937134	0.361098	-9.19399	CD4+ T-cells	KAZALD1	R_vs_NR
0.00575125	0.00550865	0.937101	0.361115	-9.19402	CD4+ T-cells	AC135983.2	R_vs_NR
-0.00548167	0.00383709	-0.937058	0.361136	-9.19406	CD4+ T-cells	AF064858.6	R_vs_NR
-0.00838286	0.00812049	-0.936987	0.361172	-9.19412	CD4+ T-cells	LOH12CR2	R_vs_NR
0.0660857	0.441959	0.936921	0.361204	-9.19419	CD4+ T-cells	LINC00667	R_vs_NR
-0.00693172	0.00463293	-0.936913	0.361208	-9.19419	CD4+ T-cells	GLRA3	R_vs_NR
-0.0473566	0.153673	-0.936836	0.361247	-9.19427	CD4+ T-cells	EHBP1L1	R_vs_NR
-0.0189337	0.0236351	-0.936699	0.361316	-9.1944	CD4+ T-cells	RP11-473M20.16	R_vs_NR
0.0202017	0.0568039	0.936637	0.361347	-9.19446	CD4+ T-cells	AC006014.7	R_vs_NR
-0.00406966	0.00407425	-0.936587	0.361372	-9.1945	CD4+ T-cells	KRT8P5	R_vs_NR
-0.0124744	0.0181786	-0.936543	0.361394	-9.19454	CD4+ T-cells	RP11-275F13.3	R_vs_NR
-0.0560489	0.690209	-0.936526	0.361402	-9.19456	CD4+ T-cells	NOTCH2	R_vs_NR
-0.0412106	0.130126	-0.936499	0.361416	-9.19459	CD4+ T-cells	RP11-474G23.2	R_vs_NR
-0.0606053	0.394894	-0.936495	0.361418	-9.19459	CD4+ T-cells	PREP	R_vs_NR
0.0599787	0.133666	0.936479	0.361426	-9.1946	CD4+ T-cells	C2orf74	R_vs_NR
0.014001	0.0113983	0.936327	0.361502	-9.19475	CD4+ T-cells	GPC2	R_vs_NR
-0.00407619	0.00226917	-0.936161	0.361585	-9.1949	CD4+ T-cells	NUTM2HP	R_vs_NR
-0.0104839	0.0173497	-0.936065	0.361633	-9.19499	CD4+ T-cells	RPL7P56	R_vs_NR
0.0102556	0.0101801	0.936043	0.361644	-9.19501	CD4+ T-cells	CTC-261N6.1	R_vs_NR
-0.047714	0.120585	-0.93593	0.361701	-9.19512	CD4+ T-cells	DNTTIP1	R_vs_NR
0.00315519	0.00329322	0.935903	0.361714	-9.19515	CD4+ T-cells	DUSP27	R_vs_NR
0.0044218	0.00525633	0.935882	0.361725	-9.19517	CD4+ T-cells	HNRNPKP3	R_vs_NR
-0.0183779	0.010023	-0.935875	0.361729	-9.19517	CD4+ T-cells	AKR1B10P1	R_vs_NR
0.01563	0.0244766	0.935688	0.361822	-9.19535	CD4+ T-cells	RP11-3J10.7	R_vs_NR
0.0503403	0.210315	0.935684	0.361824	-9.19535	CD4+ T-cells	FAM19A2	R_vs_NR
-0.0456286	0.186059	-0.935652	0.36184	-9.19538	CD4+ T-cells	ITPRIPL1	R_vs_NR
-0.0271428	0.0510184	-0.935622	0.361855	-9.19541	CD4+ T-cells	RP11-215G15.5	R_vs_NR
-0.0067197	0.00528396	-0.935606	0.361863	-9.19543	CD4+ T-cells	AC112229.4	R_vs_NR
-0.0110776	0.0132498	-0.9356	0.361866	-9.19543	CD4+ T-cells	RP11-497H16.5	R_vs_NR
-0.00704861	0.00858793	-0.935509	0.361912	-9.19552	CD4+ T-cells	RP11-363H12.1	R_vs_NR
-0.0375979	0.0483012	-0.935353	0.36199	-9.19566	CD4+ T-cells	C17orf53	R_vs_NR
0.0149605	0.0241383	0.935214	0.36206	-9.1958	CD4+ T-cells	CD244	R_vs_NR
-0.00517433	0.00406599	-0.935203	0.362065	-9.19581	CD4+ T-cells	TRPC7	R_vs_NR
-0.00700399	0.00389866	-0.935186	0.362074	-9.19582	CD4+ T-cells	OR1L4	R_vs_NR
0.00433257	0.00667867	0.935171	0.362082	-9.19584	CD4+ T-cells	TERF1P1	R_vs_NR
-0.00695971	0.00382658	-0.935116	0.362109	-9.19589	CD4+ T-cells	RP1-65J11.5	R_vs_NR
-0.136757	1.83308	-0.935079	0.362127	-9.19592	CD4+ T-cells	RGS1	R_vs_NR
-0.11685	0.801525	-0.935008	0.362163	-9.19599	CD4+ T-cells	H2AFV	R_vs_NR
0.0295846	0.0630731	0.934862	0.362236	-9.19613	CD4+ T-cells	PFN1P2	R_vs_NR
-0.0548003	0.1513	-0.934853	0.362241	-9.19613	CD4+ T-cells	RP11-463O12.3	R_vs_NR
0.0131496	0.0226254	0.93483	0.362252	-9.19616	CD4+ T-cells	PAICSP6	R_vs_NR
0.00411659	0.00402893	0.934618	0.362359	-9.19636	CD4+ T-cells	VDAC1P7	R_vs_NR
-0.0335653	0.0977043	-0.934533	0.362401	-9.19644	CD4+ T-cells	ATP6V1C2	R_vs_NR
0.0610929	1.58258	0.934512	0.362412	-9.19646	CD4+ T-cells	RHOH	R_vs_NR
-0.0418917	0.482049	-0.934418	0.362459	-9.19654	CD4+ T-cells	RNFT1	R_vs_NR
-0.00597212	0.0033423	-0.93441	0.362463	-9.19655	CD4+ T-cells	FAM205B	R_vs_NR
-0.0191754	0.0483533	-0.934366	0.362485	-9.19659	CD4+ T-cells	AC009065.1	R_vs_NR
-0.00681257	0.00677588	-0.934341	0.362498	-9.19662	CD4+ T-cells	RP11-93B14.5	R_vs_NR
0.0235266	0.0430583	0.93421	0.362563	-9.19674	CD4+ T-cells	RP11-302F12.10	R_vs_NR
0.0827383	0.65434	0.934165	0.362586	-9.19678	CD4+ T-cells	CTD-2369P2.2	R_vs_NR
-0.0193103	0.0147192	-0.934117	0.36261	-9.19683	CD4+ T-cells	SCG3	R_vs_NR
0.0109691	0.0118482	0.934053	0.362642	-9.19689	CD4+ T-cells	RP1-71H19.2	R_vs_NR
-0.0793902	0.69166	-0.934003	0.362667	-9.19693	CD4+ T-cells	BNIP3L	R_vs_NR
0.0760775	0.407664	0.933995	0.362672	-9.19694	CD4+ T-cells	TRDMT1	R_vs_NR
-0.00672439	0.00544952	-0.933888	0.362725	-9.19704	CD4+ T-cells	RP11-522L3.11	R_vs_NR
0.031362	0.125988	0.933878	0.36273	-9.19705	CD4+ T-cells	RP11-507E23.1	R_vs_NR
0.00781821	0.00832	0.933648	0.362845	-9.19727	CD4+ T-cells	RP11-700J17.2	R_vs_NR
0.0645789	0.392508	0.933593	0.362873	-9.19732	CD4+ T-cells	APPBP2	R_vs_NR
-0.00763707	0.00420609	-0.933591	0.362874	-9.19732	CD4+ T-cells	SERPINA3	R_vs_NR
-0.0790528	0.343641	-0.933542	0.362899	-9.19737	CD4+ T-cells	TMEM159	R_vs_NR
0.00878803	0.0104782	0.933469	0.362935	-9.19744	CD4+ T-cells	RP11-420H19.3	R_vs_NR
0.204822	1.24635	0.933409	0.362965	-9.19749	CD4+ T-cells	NR4A2	R_vs_NR
-0.026499	0.0233318	-0.93336	0.36299	-9.19754	CD4+ T-cells	ACTR3BP6	R_vs_NR
0.0538281	0.144419	0.933298	0.363021	-9.1976	CD4+ T-cells	GZF1	R_vs_NR
0.0371825	0.0602975	0.933293	0.363024	-9.1976	CD4+ T-cells	RP11-214K3.20	R_vs_NR
0.0383491	0.166008	0.93312	0.363111	-9.19776	CD4+ T-cells	SLC25A14	R_vs_NR
-0.00121725	0.000680655	-0.93308	0.363131	-9.1978	CD4+ T-cells	SHOX	R_vs_NR
0.073161	0.457451	0.93296	0.363191	-9.19791	CD4+ T-cells	STAG3L5P	R_vs_NR
0.0804136	0.589785	0.932933	0.363205	-9.19794	CD4+ T-cells	EIF4G3	R_vs_NR
0.0364312	0.0937637	0.9329	0.363221	-9.19797	CD4+ T-cells	FBXL17	R_vs_NR
-0.00958917	0.0137826	-0.932866	0.363238	-9.198	CD4+ T-cells	RYR3	R_vs_NR
0.0809792	0.909664	0.932741	0.363301	-9.19812	CD4+ T-cells	EPB41	R_vs_NR
-0.00803328	0.00721208	-0.932617	0.363364	-9.19824	CD4+ T-cells	C19orf59	R_vs_NR
0.0924904	0.5591	0.932496	0.363424	-9.19835	CD4+ T-cells	ARSA	R_vs_NR
0.0238649	0.0223884	0.932312	0.363517	-9.19852	CD4+ T-cells	GNRH1	R_vs_NR
0.0582069	0.18623	0.932311	0.363517	-9.19852	CD4+ T-cells	ZNF558	R_vs_NR
0.0201456	0.0375651	0.932185	0.363581	-9.19864	CD4+ T-cells	RP11-158M2.3	R_vs_NR
0.0741682	0.545215	0.932165	0.363591	-9.19866	CD4+ T-cells	RP11-203J24.9	R_vs_NR
-0.0921886	0.28773	-0.932161	0.363593	-9.19866	CD4+ T-cells	SLC39A8	R_vs_NR
0.0100409	0.0131961	0.931966	0.36369	-9.19885	CD4+ T-cells	RP11-417F21.1	R_vs_NR
0.0235572	0.0297493	0.931893	0.363727	-9.19892	CD4+ T-cells	IL8	R_vs_NR
-0.00494347	0.00491261	-0.931797	0.363776	-9.19901	CD4+ T-cells	FKBP9L	R_vs_NR
0.0600587	0.76808	0.931765	0.363792	-9.19904	CD4+ T-cells	ATG12	R_vs_NR
-0.0246101	0.0361506	-0.931637	0.363856	-9.19916	CD4+ T-cells	RP11-449H3.2	R_vs_NR
0.0713825	0.660684	0.931558	0.363896	-9.19923	CD4+ T-cells	EFTUD2	R_vs_NR
0.0657232	0.281	0.931533	0.363909	-9.19925	CD4+ T-cells	DIS3L	R_vs_NR
-0.0563697	0.361818	-0.931343	0.364004	-9.19943	CD4+ T-cells	TCEB3	R_vs_NR
-0.0282404	0.0370223	-0.931325	0.364013	-9.19945	CD4+ T-cells	SYF2P2	R_vs_NR
-0.0649852	0.275324	-0.931312	0.36402	-9.19946	CD4+ T-cells	LEMD2	R_vs_NR
-0.0487578	0.387724	-0.931193	0.364079	-9.19957	CD4+ T-cells	P2RX4	R_vs_NR
0.037611	0.215838	0.931178	0.364087	-9.19959	CD4+ T-cells	MEF2BNB-MEF2B	R_vs_NR
-0.026094	0.15861	-0.931089	0.364132	-9.19967	CD4+ T-cells	RP11-73M18.10	R_vs_NR
-0.00778128	0.00762007	-0.931071	0.364141	-9.19969	CD4+ T-cells	CTB-55O6.4	R_vs_NR
-0.0115302	0.0112613	-0.93106	0.364147	-9.1997	CD4+ T-cells	CTB-33G10.6	R_vs_NR
-0.00125322	0.000706279	-0.930995	0.364179	-9.19976	CD4+ T-cells	KIAA1549L	R_vs_NR
0.0492965	0.053753	0.930991	0.364181	-9.19976	CD4+ T-cells	ZCCHC12	R_vs_NR
0.00661742	0.00473208	0.930958	0.364198	-9.19979	CD4+ T-cells	GP5	R_vs_NR
0.0789007	0.151118	0.930952	0.364201	-9.1998	CD4+ T-cells	ADARB2	R_vs_NR
-0.0249142	0.0365986	-0.930831	0.364262	-9.19991	CD4+ T-cells	RP11-305E17.6	R_vs_NR
0.0014732	0.0016008	0.930805	0.364275	-9.19994	CD4+ T-cells	RP11-281P23.1	R_vs_NR
0.0711325	0.810488	0.93078	0.364287	-9.19996	CD4+ T-cells	SETX	R_vs_NR
0.0250231	0.119434	0.930535	0.364411	-9.20019	CD4+ T-cells	NEB	R_vs_NR
0.0470543	0.162619	0.930421	0.364468	-9.2003	CD4+ T-cells	RPL19P21	R_vs_NR
0.00515741	0.00493945	0.930386	0.364486	-9.20033	CD4+ T-cells	RP11-800A18.4	R_vs_NR
-0.00435752	0.00248288	-0.930365	0.364497	-9.20035	CD4+ T-cells	RP11-96C23.9	R_vs_NR
-0.0169569	0.022971	-0.930225	0.364567	-9.20048	CD4+ T-cells	SPATA6	R_vs_NR
0.0218037	0.0481924	0.930155	0.364602	-9.20055	CD4+ T-cells	CTD-2555A7.3	R_vs_NR
-0.0159227	0.0236869	-0.930067	0.364647	-9.20063	CD4+ T-cells	UBXN7-AS1	R_vs_NR
0.0412174	0.161884	0.929818	0.364772	-9.20086	CD4+ T-cells	STX16-NPEPL1	R_vs_NR
-0.0266898	0.623185	-0.929788	0.364787	-9.20089	CD4+ T-cells	HNRNPKP1	R_vs_NR
0.073432	0.656947	0.929719	0.364822	-9.20095	CD4+ T-cells	LMBRD1	R_vs_NR
0.0244164	0.0434168	0.929542	0.364911	-9.20112	CD4+ T-cells	QRICH2	R_vs_NR
-0.0559863	0.18339	-0.92943	0.364968	-9.20123	CD4+ T-cells	GIPR	R_vs_NR
0.0130347	0.00950732	0.929316	0.365025	-9.20133	CD4+ T-cells	CTD-2001C12.1	R_vs_NR
0.0116957	0.0107009	0.929305	0.365031	-9.20134	CD4+ T-cells	EBAG9P1	R_vs_NR
0.00711718	0.00834198	0.929136	0.365116	-9.2015	CD4+ T-cells	RP11-386I14.3	R_vs_NR
-0.0120607	0.0144675	-0.929126	0.365121	-9.20151	CD4+ T-cells	RP11-521L9.1	R_vs_NR
-0.0390629	1.47656	-0.929106	0.365131	-9.20153	CD4+ T-cells	NEAT1	R_vs_NR
0.0891556	0.557937	0.929008	0.365181	-9.20162	CD4+ T-cells	AC079250.1	R_vs_NR
-0.0156632	0.0227275	-0.928919	0.365225	-9.2017	CD4+ T-cells	CTD-3199J23.6	R_vs_NR
-0.0613312	0.218452	-0.928854	0.365258	-9.20176	CD4+ T-cells	NDUFAF1	R_vs_NR
0.02388	0.0769114	0.928784	0.365293	-9.20183	CD4+ T-cells	RP5-1142A6.9	R_vs_NR
0.0216429	0.0561917	0.928748	0.365312	-9.20186	CD4+ T-cells	CICP16	R_vs_NR
-0.0267836	0.0337682	-0.928649	0.365361	-9.20196	CD4+ T-cells	RP11-486M23.1	R_vs_NR
-0.00831139	0.00683249	-0.928517	0.365428	-9.20208	CD4+ T-cells	AQP7P1	R_vs_NR
-0.0134939	0.00845695	-0.928385	0.365495	-9.2022	CD4+ T-cells	ATP4A	R_vs_NR
-0.0395688	0.0484678	-0.928343	0.365516	-9.20224	CD4+ T-cells	NIPAL4	R_vs_NR
0.0559099	0.110518	0.928286	0.365544	-9.20229	CD4+ T-cells	TRAV1-2	R_vs_NR
-0.0182349	0.0373893	-0.928228	0.365574	-9.20235	CD4+ T-cells	RP13-143G15.4	R_vs_NR
-0.0281084	0.0325497	-0.928175	0.365601	-9.2024	CD4+ T-cells	RP11-613M10.6	R_vs_NR
-0.00801987	0.00448373	-0.928166	0.365605	-9.20241	CD4+ T-cells	LINC01013	R_vs_NR
-0.0104388	0.0119253	-0.928102	0.365637	-9.20247	CD4+ T-cells	ANKRD13B	R_vs_NR
0.0366748	0.115587	0.928033	0.365672	-9.20253	CD4+ T-cells	ASAH2	R_vs_NR
-0.0142189	0.0415919	-0.92803	0.365674	-9.20253	CD4+ T-cells	RP11-353N4.8	R_vs_NR
0.0852606	0.494729	0.927957	0.365711	-9.2026	CD4+ T-cells	RP11-770J1.5	R_vs_NR
0.0735831	0.818928	0.927944	0.365717	-9.20262	CD4+ T-cells	RBM33	R_vs_NR
-0.0973261	0.889615	-0.927875	0.365752	-9.20268	CD4+ T-cells	NOP10	R_vs_NR
-0.0560195	0.222551	-0.92786	0.36576	-9.20269	CD4+ T-cells	ACVR1	R_vs_NR
0.0303386	0.0746649	0.927743	0.365818	-9.2028	CD4+ T-cells	CUBN	R_vs_NR
-0.0723148	1.04337	-0.927561	0.365911	-9.20297	CD4+ T-cells	HNRNPUL1	R_vs_NR
-0.0682424	0.451085	-0.92748	0.365951	-9.20305	CD4+ T-cells	CCZ1B	R_vs_NR
0.0643652	0.24761	0.927457	0.365963	-9.20307	CD4+ T-cells	LINC00893	R_vs_NR
0.0509137	0.133588	0.927451	0.365966	-9.20308	CD4+ T-cells	CD2AP	R_vs_NR
0.00857897	0.00897515	0.927158	0.366114	-9.20335	CD4+ T-cells	RP11-392E22.10	R_vs_NR
0.05949	0.226564	0.927061	0.366163	-9.20344	CD4+ T-cells	SCYL3	R_vs_NR
0.0577129	0.594204	0.926977	0.366206	-9.20352	CD4+ T-cells	STAG1	R_vs_NR
-0.0259489	0.0686154	-0.926879	0.366255	-9.20361	CD4+ T-cells	PRSS53	R_vs_NR
0.0488409	0.511369	0.926759	0.366316	-9.20372	CD4+ T-cells	QTRT1	R_vs_NR
0.0453799	0.178148	0.926744	0.366323	-9.20374	CD4+ T-cells	HS1BP3	R_vs_NR
-0.00524033	0.00384969	-0.926734	0.366328	-9.20375	CD4+ T-cells	DMBX1	R_vs_NR
0.028784	0.0814672	0.9267	0.366346	-9.20378	CD4+ T-cells	CTD-3126B10.1	R_vs_NR
0.103154	0.818273	0.926615	0.366389	-9.20386	CD4+ T-cells	RP4-717I23.3	R_vs_NR
0.0188377	0.0338569	0.926609	0.366391	-9.20386	CD4+ T-cells	EML6	R_vs_NR
0.023486	0.0270292	0.926602	0.366395	-9.20387	CD4+ T-cells	AC079807.3	R_vs_NR
0.0280338	0.0680278	0.926601	0.366395	-9.20387	CD4+ T-cells	AC097639.8	R_vs_NR
0.0332878	0.0982688	0.92647	0.366462	-9.20399	CD4+ T-cells	KDM8	R_vs_NR
0.0381369	0.156846	0.926427	0.366484	-9.20403	CD4+ T-cells	RPL13P2	R_vs_NR
-0.0128307	0.0156714	-0.926326	0.366535	-9.20413	CD4+ T-cells	HMGN1P4	R_vs_NR
0.121939	0.609364	0.926244	0.366576	-9.2042	CD4+ T-cells	RP11-761N21.2	R_vs_NR
0.00623046	0.00449825	0.926226	0.366585	-9.20422	CD4+ T-cells	C11orf96	R_vs_NR
-0.0334982	0.0771948	-0.926197	0.3666	-9.20425	CD4+ T-cells	PCDH12	R_vs_NR
0.00413487	0.00648037	0.9261	0.366649	-9.20434	CD4+ T-cells	RPL7AP7	R_vs_NR
-0.0223144	0.0273107	-0.926096	0.366651	-9.20434	CD4+ T-cells	TGFBR3L	R_vs_NR
-0.0857668	0.279164	-0.92608	0.366659	-9.20436	CD4+ T-cells	CASS4	R_vs_NR
-0.0129809	0.00734583	-0.925975	0.366712	-9.20445	CD4+ T-cells	AC003682.16	R_vs_NR
-0.0025918	0.00222315	-0.925875	0.366762	-9.20455	CD4+ T-cells	ASNSP1	R_vs_NR
-0.0287288	0.105422	-0.925847	0.366777	-9.20457	CD4+ T-cells	ATP5J2-PTCD1	R_vs_NR
0.0185962	0.0570879	0.925692	0.366855	-9.20472	CD4+ T-cells	ERMN	R_vs_NR
-0.00662057	0.00370881	-0.925653	0.366875	-9.20475	CD4+ T-cells	HSFX1	R_vs_NR
-0.0793326	0.748208	-0.925596	0.366904	-9.20481	CD4+ T-cells	EIF4E	R_vs_NR
0.0361604	0.217502	0.925543	0.366931	-9.20486	CD4+ T-cells	MCM3AP-AS1	R_vs_NR
0.0180325	0.0360357	0.925502	0.366951	-9.20489	CD4+ T-cells	MT1XP1	R_vs_NR
0.0200831	0.044047	0.925402	0.367002	-9.20499	CD4+ T-cells	RP11-255B23.1	R_vs_NR
0.0182275	0.0360156	0.925394	0.367006	-9.205	CD4+ T-cells	AC002310.7	R_vs_NR
-0.0400317	0.178885	-0.92538	0.367013	-9.20501	CD4+ T-cells	THAP11	R_vs_NR
-0.0228598	0.0755263	-0.92532	0.367043	-9.20506	CD4+ T-cells	ZDHHC20P4	R_vs_NR
0.00386473	0.00255094	0.925307	0.36705	-9.20508	CD4+ T-cells	SIGLEC1	R_vs_NR
0.0485955	0.212739	0.925242	0.367083	-9.20514	CD4+ T-cells	DPH6	R_vs_NR
0.0206711	0.0220334	0.925144	0.367133	-9.20523	CD4+ T-cells	RDH12	R_vs_NR
-0.019408	0.0299873	-0.924895	0.367259	-9.20546	CD4+ T-cells	RP11-211N8.2	R_vs_NR
0.0651518	0.38106	0.924765	0.367324	-9.20558	CD4+ T-cells	UFSP2	R_vs_NR
0.0221644	0.0301429	0.924746	0.367334	-9.2056	CD4+ T-cells	AP001266.1	R_vs_NR
-0.0319469	0.0592384	-0.924706	0.367354	-9.20564	CD4+ T-cells	KDELR3	R_vs_NR
-0.0121793	0.0114441	-0.924646	0.367385	-9.20569	CD4+ T-cells	RP11-30J20.1	R_vs_NR
-0.035735	0.19186	-0.924469	0.367474	-9.20586	CD4+ T-cells	COX17P1	R_vs_NR
-0.0737539	0.39689	-0.92445	0.367484	-9.20588	CD4+ T-cells	HIST1H1C	R_vs_NR
-0.133682	0.841131	-0.924438	0.36749	-9.20589	CD4+ T-cells	SOD2	R_vs_NR
0.0382632	0.296201	0.924403	0.367508	-9.20592	CD4+ T-cells	SLC35A3	R_vs_NR
0.0121338	0.0109573	0.924346	0.367537	-9.20597	CD4+ T-cells	ZNF205	R_vs_NR
0.0553366	0.2863	0.924217	0.367602	-9.20609	CD4+ T-cells	FBXO22	R_vs_NR
-0.0189082	0.0233189	-0.92419	0.367616	-9.20612	CD4+ T-cells	AC006028.11	R_vs_NR
0.00903359	0.00678433	0.924166	0.367628	-9.20614	CD4+ T-cells	MYLK3	R_vs_NR
-0.0159782	0.0327498	-0.923964	0.36773	-9.20633	CD4+ T-cells	AC004987.9	R_vs_NR
-0.0156097	0.0296842	-0.923897	0.367764	-9.20639	CD4+ T-cells	NBPF7	R_vs_NR
-0.00763456	0.00434764	-0.923832	0.367797	-9.20645	CD4+ T-cells	AC000110.1	R_vs_NR
0.0655416	0.300053	0.92376	0.367833	-9.20652	CD4+ T-cells	TRIP4	R_vs_NR
0.0570763	0.433127	0.923621	0.367904	-9.20665	CD4+ T-cells	KCTD13	R_vs_NR
0.0211874	0.0409408	0.923602	0.367914	-9.20667	CD4+ T-cells	AMY2A	R_vs_NR
-0.0193216	0.0381317	-0.923522	0.367954	-9.20674	CD4+ T-cells	NLGN3	R_vs_NR
-0.067831	0.682387	-0.923459	0.367986	-9.2068	CD4+ T-cells	PPP1CC	R_vs_NR
-0.0569851	0.530927	-0.923441	0.367995	-9.20681	CD4+ T-cells	CDK12	R_vs_NR
0.0342412	0.120597	0.923384	0.368024	-9.20687	CD4+ T-cells	DICER1-AS1	R_vs_NR
0.0179782	0.02543	0.923175	0.36813	-9.20706	CD4+ T-cells	KCNH4	R_vs_NR
-0.0732897	0.704052	-0.92316	0.368137	-9.20708	CD4+ T-cells	DPF2	R_vs_NR
0.0755492	0.201356	0.923088	0.368174	-9.20714	CD4+ T-cells	IRF8	R_vs_NR
0.0118579	0.00884351	0.92307	0.368183	-9.20716	CD4+ T-cells	AC111155.1	R_vs_NR
0.0243909	0.0825348	0.923042	0.368198	-9.20719	CD4+ T-cells	UNC119B	R_vs_NR
-0.00959247	0.00546903	-0.922895	0.368272	-9.20732	CD4+ T-cells	AQP12A	R_vs_NR
0.00833062	0.00532908	0.922838	0.368301	-9.20738	CD4+ T-cells	OR7E21P	R_vs_NR
-0.0822547	0.372397	-0.922829	0.368305	-9.20738	CD4+ T-cells	ABI3	R_vs_NR
0.0532078	0.176203	0.922823	0.368308	-9.20739	CD4+ T-cells	NFKBIL1	R_vs_NR
0.0508122	0.233192	0.922822	0.368309	-9.20739	CD4+ T-cells	EXOSC2	R_vs_NR
-0.0334733	0.103669	-0.922693	0.368374	-9.20751	CD4+ T-cells	CCNJ	R_vs_NR
-0.038196	0.0453903	-0.922662	0.36839	-9.20754	CD4+ T-cells	RP11-57C19.6	R_vs_NR
-0.0100729	0.00843268	-0.92266	0.368391	-9.20754	CD4+ T-cells	AC133528.2	R_vs_NR
0.0236209	0.0596967	0.922593	0.368425	-9.2076	CD4+ T-cells	DBP	R_vs_NR
0.0210444	0.0396089	0.922483	0.368481	-9.20771	CD4+ T-cells	CC2D2A	R_vs_NR
0.060439	0.227306	0.922444	0.368501	-9.20774	CD4+ T-cells	ZNF737	R_vs_NR
0.0147801	0.0177397	0.922426	0.36851	-9.20776	CD4+ T-cells	RP5-1139B12.2	R_vs_NR
0.0628884	0.468795	0.922329	0.368559	-9.20785	CD4+ T-cells	TUBGCP3	R_vs_NR
0.00654853	0.00796383	0.922215	0.368617	-9.20795	CD4+ T-cells	RP11-286E11.1	R_vs_NR
-0.0184541	0.0328214	-0.922168	0.368641	-9.208	CD4+ T-cells	AC068279.3	R_vs_NR
0.0989361	0.418429	0.922164	0.368643	-9.208	CD4+ T-cells	ANKRD37	R_vs_NR
0.0605055	0.413816	0.922039	0.368706	-9.20812	CD4+ T-cells	PIK3C2A	R_vs_NR
0.0605356	0.388533	0.922018	0.368717	-9.20814	CD4+ T-cells	POLG2	R_vs_NR
-0.0117413	0.00642652	-0.921957	0.368748	-9.20819	CD4+ T-cells	CRHR2	R_vs_NR
0.00941787	0.0127256	0.92195	0.368751	-9.2082	CD4+ T-cells	RP11-365O10.1	R_vs_NR
0.0748216	0.606614	0.921943	0.368755	-9.20821	CD4+ T-cells	RMDN1	R_vs_NR
-0.00606708	0.00893749	-0.921898	0.368778	-9.20825	CD4+ T-cells	HMGB1P11	R_vs_NR
-0.064847	0.767358	-0.921788	0.368834	-9.20835	CD4+ T-cells	SRGAP2	R_vs_NR
0.0838489	0.177005	0.921785	0.368835	-9.20835	CD4+ T-cells	MIR4461	R_vs_NR
0.0450902	0.176387	0.921694	0.368881	-9.20844	CD4+ T-cells	ERLIN1	R_vs_NR
0.0544954	0.160314	0.92167	0.368894	-9.20846	CD4+ T-cells	DTWD1	R_vs_NR
-0.00249058	0.00139551	-0.921552	0.368953	-9.20857	CD4+ T-cells	RP1	R_vs_NR
-0.026883	0.022481	-0.921428	0.369016	-9.20869	CD4+ T-cells	RP11-1060G2.1	R_vs_NR
-0.00577285	0.00323928	-0.921418	0.369022	-9.2087	CD4+ T-cells	ASB11	R_vs_NR
-0.00681171	0.00382321	-0.921223	0.36912	-9.20888	CD4+ T-cells	RP11-63B13.1	R_vs_NR
0.0579066	0.250588	0.921097	0.369185	-9.20899	CD4+ T-cells	ZNF32	R_vs_NR
-0.00190865	0.00106598	-0.921062	0.369202	-9.20903	CD4+ T-cells	RP11-51C14.1	R_vs_NR
-0.00188002	0.00104999	-0.921062	0.369202	-9.20903	CD4+ T-cells	RASSF10	R_vs_NR
-0.00188002	0.00104999	-0.921062	0.369202	-9.20903	CD4+ T-cells	RP11-402K9.1	R_vs_NR
-0.0018657	0.00104199	-0.921062	0.369202	-9.20903	CD4+ T-cells	RP11-274B18.4	R_vs_NR
-0.00210884	0.00117778	-0.921062	0.369202	-9.20903	CD4+ T-cells	RP11-618M23.1	R_vs_NR
-0.0021374	0.00119374	-0.921062	0.369202	-9.20903	CD4+ T-cells	AC010336.1	R_vs_NR
-0.00216595	0.00120968	-0.921062	0.369202	-9.20903	CD4+ T-cells	RP11-203I2.1	R_vs_NR
-0.00179407	0.00100199	-0.921062	0.369202	-9.20903	CD4+ T-cells	OGFOD1P1	R_vs_NR
-0.00177974	0.000993982	-0.921062	0.369202	-9.20903	CD4+ T-cells	RP11-1072C15.2	R_vs_NR
-0.00175107	0.000977969	-0.921062	0.369202	-9.20903	CD4+ T-cells	ZNF733P	R_vs_NR
-0.00175107	0.000977969	-0.921062	0.369202	-9.20903	CD4+ T-cells	TMEM105	R_vs_NR
-0.00172239	0.000961951	-0.921062	0.369202	-9.20903	CD4+ T-cells	NBPF22P	R_vs_NR
-0.00228008	0.00127342	-0.921062	0.369202	-9.20903	CD4+ T-cells	AC073869.2	R_vs_NR
-0.00229434	0.00128139	-0.921062	0.369202	-9.20903	CD4+ T-cells	IFNA2	R_vs_NR
-0.00167935	0.000937915	-0.921062	0.369202	-9.20903	CD4+ T-cells	FER1L6-AS2	R_vs_NR
-0.001665	0.0009299	-0.921062	0.369202	-9.20903	CD4+ T-cells	RP11-341A22.2	R_vs_NR
-0.00235135	0.00131322	-0.921062	0.369203	-9.20903	CD4+ T-cells	KRT8P7	R_vs_NR
-0.00165065	0.000921885	-0.921062	0.369203	-9.20903	CD4+ T-cells	USP17L5	R_vs_NR
-0.00236559	0.00132118	-0.921062	0.369203	-9.20903	CD4+ T-cells	AMD1P1	R_vs_NR
-0.00239408	0.00133709	-0.921061	0.369203	-9.20903	CD4+ T-cells	AL022344.5	R_vs_NR
-0.00239408	0.00133709	-0.921061	0.369203	-9.20903	CD4+ T-cells	RPS6P21	R_vs_NR
-0.00162194	0.00090585	-0.921061	0.369203	-9.20903	CD4+ T-cells	RP11-146E13.3	R_vs_NR
-0.00162194	0.00090585	-0.921061	0.369203	-9.20903	CD4+ T-cells	CTC-471F3.5	R_vs_NR
-0.00240832	0.00134504	-0.921061	0.369203	-9.20903	CD4+ T-cells	INSL4	R_vs_NR
-0.00242255	0.00135299	-0.921061	0.369203	-9.20903	CD4+ T-cells	RP11-923I11.4	R_vs_NR
-0.00245102	0.00136889	-0.921061	0.369203	-9.20903	CD4+ T-cells	MYCNUN	R_vs_NR
-0.00156449	0.000873765	-0.921061	0.369203	-9.20903	CD4+ T-cells	P2RX3	R_vs_NR
-0.00153575	0.000857715	-0.921061	0.369203	-9.20903	CD4+ T-cells	RP11-1084I9.1	R_vs_NR
-0.00149263	0.000833631	-0.921061	0.369203	-9.20903	CD4+ T-cells	OTP	R_vs_NR
-0.00257902	0.00144038	-0.921061	0.369203	-9.20903	CD4+ T-cells	RCC2P4	R_vs_NR
-0.00257902	0.00144038	-0.921061	0.369203	-9.20903	CD4+ T-cells	RP11-424M22.1	R_vs_NR
-0.00260744	0.00145625	-0.921061	0.369203	-9.20903	CD4+ T-cells	SH3GL1P2	R_vs_NR
-0.00142071	0.000793467	-0.92106	0.369203	-9.20903	CD4+ T-cells	AP002387.1	R_vs_NR
-0.00269265	0.00150384	-0.92106	0.369203	-9.20903	CD4+ T-cells	AC004945.1	R_vs_NR
-0.0027636	0.00154347	-0.92106	0.369204	-9.20903	CD4+ T-cells	ITGB5	R_vs_NR
-0.00277779	0.00155139	-0.921059	0.369204	-9.20903	CD4+ T-cells	MRGPRG	R_vs_NR
-0.00277779	0.00155139	-0.921059	0.369204	-9.20903	CD4+ T-cells	NPM1P36	R_vs_NR
-0.00282033	0.00157515	-0.921059	0.369204	-9.20903	CD4+ T-cells	PLA2G2E	R_vs_NR
-0.00131994	0.000737186	-0.921059	0.369204	-9.20903	CD4+ T-cells	DAO	R_vs_NR
-0.00289118	0.00161472	-0.921059	0.369204	-9.20903	CD4+ T-cells	RP11-275H4.1	R_vs_NR
-0.00291951	0.00163054	-0.921058	0.369204	-9.20903	CD4+ T-cells	RP11-382A20.5	R_vs_NR
-0.00294783	0.00164636	-0.921058	0.369204	-9.20903	CD4+ T-cells	RP11-399J13.3	R_vs_NR
-0.00299029	0.00167007	-0.921058	0.369204	-9.20903	CD4+ T-cells	RPL7AP57	R_vs_NR
-0.00304687	0.00170168	-0.921057	0.369205	-9.20903	CD4+ T-cells	RP11-177B4.2	R_vs_NR
-0.00306101	0.00170957	-0.921057	0.369205	-9.20903	CD4+ T-cells	RP11-1017G21.6	R_vs_NR
-0.00311756	0.00174115	-0.921057	0.369205	-9.20903	CD4+ T-cells	RP11-991C1.1	R_vs_NR
-0.00313169	0.00174905	-0.921057	0.369205	-9.20903	CD4+ T-cells	CLUHP5	R_vs_NR
-0.00315994	0.00176483	-0.921056	0.369205	-9.20903	CD4+ T-cells	SRP68P3	R_vs_NR
-0.00315994	0.00176483	-0.921056	0.369205	-9.20903	CD4+ T-cells	RP11-351I21.7	R_vs_NR
-0.00317407	0.00177271	-0.921056	0.369205	-9.20903	CD4+ T-cells	RP1-313L4.3	R_vs_NR
-0.00320231	0.00178849	-0.921056	0.369205	-9.20903	CD4+ T-cells	OR7E37P	R_vs_NR
-0.00321643	0.00179637	-0.921056	0.369205	-9.20903	CD4+ T-cells	RP11-679I18.4	R_vs_NR
-0.00111807	0.000624443	-0.921056	0.369206	-9.20903	CD4+ T-cells	GDNF-AS1	R_vs_NR
-0.00325877	0.00182002	-0.921055	0.369206	-9.20903	CD4+ T-cells	RP11-108N13.1	R_vs_NR
-0.00325877	0.00182002	-0.921055	0.369206	-9.20903	CD4+ T-cells	RP11-143J24.1	R_vs_NR
-0.00110364	0.00061638	-0.921055	0.369206	-9.20903	CD4+ T-cells	RP11-800A3.4	R_vs_NR
-0.00337158	0.00188303	-0.921054	0.369206	-9.20903	CD4+ T-cells	RP11-766N7.1	R_vs_NR
-0.00106032	0.000592186	-0.921054	0.369206	-9.20903	CD4+ T-cells	CLDN9	R_vs_NR
-0.00338568	0.0018909	-0.921054	0.369206	-9.20903	CD4+ T-cells	CASP3P1	R_vs_NR
-0.00339977	0.00189877	-0.921054	0.369206	-9.20903	CD4+ T-cells	DDX11L10	R_vs_NR
-0.00101698	0.00056798	-0.921053	0.369207	-9.20903	CD4+ T-cells	FOXC1	R_vs_NR
-0.00101698	0.00056798	-0.921053	0.369207	-9.20903	CD4+ T-cells	RP5-890E16.2	R_vs_NR
-0.00352648	0.00196954	-0.921052	0.369207	-9.20904	CD4+ T-cells	LINC00222	R_vs_NR
-0.00352648	0.00196954	-0.921052	0.369207	-9.20904	CD4+ T-cells	RPS7P12	R_vs_NR
-0.00369518	0.00206375	-0.92105	0.369208	-9.20904	CD4+ T-cells	ATP6V0CP1	R_vs_NR
-0.0037373	0.00208728	-0.92105	0.369209	-9.20904	CD4+ T-cells	RP11-691L4.2	R_vs_NR
-0.00377941	0.0021108	-0.921049	0.369209	-9.20904	CD4+ T-cells	TMEM5-AS1	R_vs_NR
-0.00379344	0.00211864	-0.921049	0.369209	-9.20904	CD4+ T-cells	FABP5P10	R_vs_NR
-0.0038215	0.00213431	-0.921048	0.369209	-9.20904	CD4+ T-cells	MIR205HG	R_vs_NR
-0.0038215	0.00213431	-0.921048	0.369209	-9.20904	CD4+ T-cells	RP11-672L10.5	R_vs_NR
-0.000886835	0.000495297	-0.921048	0.369209	-9.20904	CD4+ T-cells	PHF16	R_vs_NR
-0.00386357	0.0021578	-0.921048	0.36921	-9.20904	CD4+ T-cells	TNFRSF17	R_vs_NR
-0.00386357	0.0021578	-0.921048	0.36921	-9.20904	CD4+ T-cells	CTD-2333M24.1	R_vs_NR
-0.00390562	0.00218129	-0.921047	0.36921	-9.20904	CD4+ T-cells	RP11-526K17.2	R_vs_NR
-0.00391963	0.00218911	-0.921047	0.36921	-9.20904	CD4+ T-cells	RP11-45P15.2	R_vs_NR
-0.00393365	0.00219694	-0.921047	0.36921	-9.20904	CD4+ T-cells	RP11-481H12.1	R_vs_NR
-0.00396166	0.00221258	-0.921046	0.36921	-9.20904	CD4+ T-cells	RP11-66B24.2	R_vs_NR
-0.00397567	0.00222041	-0.921046	0.36921	-9.20904	CD4+ T-cells	RP11-272P10.2	R_vs_NR
-0.00398967	0.00222823	-0.921046	0.369211	-9.20904	CD4+ T-cells	LINC01048	R_vs_NR
-0.00405965	0.00226731	-0.921045	0.369211	-9.20904	CD4+ T-cells	NBPF4	R_vs_NR
-0.00407364	0.00227512	-0.921044	0.369211	-9.20904	CD4+ T-cells	CRTAC1	R_vs_NR
-0.00407364	0.00227512	-0.921044	0.369211	-9.20904	CD4+ T-cells	XXbac-BPG34I8.3	R_vs_NR
-0.0041156	0.00229856	-0.921044	0.369212	-9.20904	CD4+ T-cells	RPL12P9	R_vs_NR
-0.00414356	0.00231417	-0.921043	0.369212	-9.20904	CD4+ T-cells	RPL39P5	R_vs_NR
-0.00418548	0.00233759	-0.921042	0.369212	-9.20904	CD4+ T-cells	RP11-342K6.2	R_vs_NR
-0.00424136	0.00236879	-0.921041	0.369213	-9.20905	CD4+ T-cells	RPL23AP35	R_vs_NR
-0.00431115	0.00240777	-0.92104	0.369214	-9.20905	CD4+ T-cells	RP11-475J5.7	R_vs_NR
-0.00436695	0.00243894	-0.921039	0.369214	-9.20905	CD4+ T-cells	GS1-410F4.4	R_vs_NR
-0.00439484	0.00245451	-0.921038	0.369214	-9.20905	CD4+ T-cells	KRTAP5-8	R_vs_NR
-0.00447845	0.00250121	-0.921036	0.369215	-9.20905	CD4+ T-cells	LINC01072	R_vs_NR
-0.00447845	0.00250121	-0.921036	0.369215	-9.20905	CD4+ T-cells	LA16c-316G12.2	R_vs_NR
-0.00452023	0.00252454	-0.921035	0.369216	-9.20905	CD4+ T-cells	RP11-268P4.5	R_vs_NR
-0.00454807	0.00254009	-0.921035	0.369216	-9.20905	CD4+ T-cells	RPS23P10	R_vs_NR
-0.00454807	0.00254009	-0.921035	0.369216	-9.20905	CD4+ T-cells	RP11-109M19.4	R_vs_NR
-0.00456198	0.00254786	-0.921035	0.369216	-9.20905	CD4+ T-cells	CALM2P1	R_vs_NR
-0.0045759	0.00255564	-0.921034	0.369216	-9.20905	CD4+ T-cells	DUOXA2	R_vs_NR
-0.00458981	0.00256341	-0.921034	0.369217	-9.20905	CD4+ T-cells	RPL31P1	R_vs_NR
-0.00461763	0.00257895	-0.921033	0.369217	-9.20905	CD4+ T-cells	OR5H6	R_vs_NR
-0.00464545	0.00259448	-0.921033	0.369217	-9.20905	CD4+ T-cells	AC114776.1	R_vs_NR
-0.00467325	0.00261001	-0.921032	0.369218	-9.20905	CD4+ T-cells	NOXO1	R_vs_NR
-0.00479827	0.00267983	-0.921029	0.369219	-9.20906	CD4+ T-cells	MFRP	R_vs_NR
-0.00485378	0.00271083	-0.921027	0.36922	-9.20906	CD4+ T-cells	AC079776.4	R_vs_NR
-0.000611502	0.000341523	-0.921027	0.36922	-9.20906	CD4+ T-cells	TIFAB	R_vs_NR
-0.0049647	0.00277278	-0.921024	0.369222	-9.20906	CD4+ T-cells	PDCL2	R_vs_NR
-0.00500627	0.002796	-0.921023	0.369222	-9.20906	CD4+ T-cells	DUX4L13	R_vs_NR
-0.0050755	0.00283466	-0.921021	0.369223	-9.20906	CD4+ T-cells	RP11-809H16.2	R_vs_NR
-0.0050755	0.00283466	-0.921021	0.369223	-9.20906	CD4+ T-cells	RP11-71E19.5	R_vs_NR
-0.00510318	0.00285012	-0.92102	0.369224	-9.20907	CD4+ T-cells	RP11-210M15.1	R_vs_NR
-0.00519998	0.00290419	-0.921017	0.369225	-9.20907	CD4+ T-cells	SRGAP3-AS4	R_vs_NR
-0.00532431	0.00297362	-0.921013	0.369227	-9.20907	CD4+ T-cells	CTD-2118P12.1	R_vs_NR
-0.00535191	0.00298904	-0.921012	0.369228	-9.20907	CD4+ T-cells	RP11-552J9.12	R_vs_NR
-0.00535191	0.00298904	-0.921012	0.369228	-9.20907	CD4+ T-cells	RP11-552J9.15	R_vs_NR
-0.00542089	0.00302756	-0.921009	0.369229	-9.20908	CD4+ T-cells	CTB-88F18.4	R_vs_NR
-0.00547603	0.00305836	-0.921007	0.36923	-9.20908	CD4+ T-cells	NDUFA5P9	R_vs_NR
-0.00547603	0.00305836	-0.921007	0.36923	-9.20908	CD4+ T-cells	RP11-256G5.1	R_vs_NR
-0.00548982	0.00306606	-0.921007	0.36923	-9.20908	CD4+ T-cells	YAP1P1	R_vs_NR
-0.00553115	0.00308914	-0.921005	0.369231	-9.20908	CD4+ T-cells	AC004938.5	R_vs_NR
-0.00554492	0.00309683	-0.921005	0.369231	-9.20908	CD4+ T-cells	RPS15P9	R_vs_NR
-0.00557246	0.00311222	-0.921004	0.369232	-9.20908	CD4+ T-cells	RP11-130C19.1	R_vs_NR
-0.00561376	0.00313528	-0.921002	0.369233	-9.20908	CD4+ T-cells	AC007292.1	R_vs_NR
-0.00564128	0.00315065	-0.921001	0.369233	-9.20908	CD4+ T-cells	RP11-972L6.2	R_vs_NR
-0.00568254	0.0031737	-0.920999	0.369234	-9.20908	CD4+ T-cells	HIGD1AP12	R_vs_NR
-0.0057925	0.0032351	-0.920995	0.369237	-9.20909	CD4+ T-cells	KCNK9	R_vs_NR
-0.0057925	0.0032351	-0.920995	0.369237	-9.20909	CD4+ T-cells	RP11-310H4.2	R_vs_NR
-0.00584742	0.00326578	-0.920992	0.369238	-9.20909	CD4+ T-cells	ZG16	R_vs_NR
-0.00586115	0.00327345	-0.920992	0.369238	-9.20909	CD4+ T-cells	AC084149.2	R_vs_NR
-0.0059709	0.00333474	-0.920987	0.369241	-9.2091	CD4+ T-cells	RPL36AP53	R_vs_NR
-0.00601202	0.00335771	-0.920985	0.369242	-9.2091	CD4+ T-cells	FKBP1AP2	R_vs_NR
-0.00623103	0.00348002	-0.920973	0.369247	-9.20911	CD4+ T-cells	AL133247.3	R_vs_NR
-0.00625837	0.00349529	-0.920972	0.369248	-9.20911	CD4+ T-cells	RP11-401L13.5	R_vs_NR
-0.00632669	0.00353345	-0.920968	0.36925	-9.20911	CD4+ T-cells	ACE3P	R_vs_NR
-0.00644953	0.00360206	-0.920961	0.369254	-9.20912	CD4+ T-cells	CTD-2269E23.2	R_vs_NR
-0.00646317	0.00360968	-0.92096	0.369254	-9.20912	CD4+ T-cells	RP11-159H22.1	R_vs_NR
-0.000364467	0.000203554	-0.92096	0.369254	-9.20912	CD4+ T-cells	DLGAP2	R_vs_NR
-0.00658584	0.00367819	-0.920953	0.369258	-9.20913	CD4+ T-cells	COX7BP1	R_vs_NR
-0.00673555	0.0037618	-0.920943	0.369263	-9.20914	CD4+ T-cells	RCOR2	R_vs_NR
-0.00681711	0.00380735	-0.920937	0.369266	-9.20914	CD4+ T-cells	FAM83A-AS1	R_vs_NR
-0.0068307	0.00381494	-0.920936	0.369266	-9.20914	CD4+ T-cells	RP11-34H11.6	R_vs_NR
-0.00685787	0.00383011	-0.920934	0.369267	-9.20914	CD4+ T-cells	RP11-109D24.1	R_vs_NR
-0.00702071	0.00392106	-0.920922	0.369274	-9.20916	CD4+ T-cells	RP4-533D7.3	R_vs_NR
-0.00706137	0.00394377	-0.920919	0.369275	-9.20916	CD4+ T-cells	RP11-344N17.6	R_vs_NR
-0.00715619	0.00399673	-0.920911	0.369279	-9.20917	CD4+ T-cells	AC053503.6	R_vs_NR
-0.00716973	0.00400429	-0.92091	0.36928	-9.20917	CD4+ T-cells	CTD-3179P9.1	R_vs_NR
-0.00725091	0.00404963	-0.920903	0.369283	-9.20917	CD4+ T-cells	RP11-548K12.9	R_vs_NR
-0.00726444	0.00405718	-0.920902	0.369284	-9.20917	CD4+ T-cells	RN7SL730P	R_vs_NR
-0.00727796	0.00406474	-0.920901	0.369284	-9.20918	CD4+ T-cells	RP11-23D5.1	R_vs_NR
-0.007305	0.00407984	-0.920898	0.369286	-9.20918	CD4+ T-cells	RP1-178F10.1	R_vs_NR
-0.00733203	0.00409493	-0.920896	0.369287	-9.20918	CD4+ T-cells	LINC00840	R_vs_NR
-0.00734554	0.00410248	-0.920895	0.369287	-9.20918	CD4+ T-cells	RP11-111A24.2	R_vs_NR
-0.00744008	0.00415528	-0.920886	0.369292	-9.20919	CD4+ T-cells	RP11-881M11.4	R_vs_NR
-0.00750754	0.00419296	-0.92088	0.369295	-9.2092	CD4+ T-cells	RP11-797H7.5	R_vs_NR
-0.00766926	0.00428328	-0.920863	0.369303	-9.20921	CD4+ T-cells	TSSK1B	R_vs_NR
0.0521796	0.290355	0.920853	0.369308	-9.20922	CD4+ T-cells	BAG5	R_vs_NR
-0.0130183	0.0117921	-0.92085	0.36931	-9.20922	CD4+ T-cells	AC012363.4	R_vs_NR
-0.00780382	0.00435843	-0.920849	0.369311	-9.20922	CD4+ T-cells	RP11-157L3.6	R_vs_NR
-0.00781727	0.00436594	-0.920848	0.369311	-9.20923	CD4+ T-cells	SERPINA4	R_vs_NR
-0.00805895	0.00450092	-0.920819	0.369326	-9.20925	CD4+ T-cells	NXPH1	R_vs_NR
-0.00813937	0.00454583	-0.920809	0.369331	-9.20926	CD4+ T-cells	RP11-781P14.3	R_vs_NR
-0.00815277	0.00455332	-0.920808	0.369332	-9.20926	CD4+ T-cells	RP11-856M7.4	R_vs_NR
-0.00816617	0.0045608	-0.920806	0.369332	-9.20926	CD4+ T-cells	RN7SKP283	R_vs_NR
-0.00819295	0.00457576	-0.920803	0.369334	-9.20927	CD4+ T-cells	RNU1-51P	R_vs_NR
-0.00830002	0.00463555	-0.920788	0.369341	-9.20928	CD4+ T-cells	AC005606.1	R_vs_NR
-0.0083535	0.00466542	-0.920781	0.369345	-9.20929	CD4+ T-cells	C14orf39	R_vs_NR
-0.00844703	0.00471766	-0.920768	0.369352	-9.2093	CD4+ T-cells	RP11-498B4.5	R_vs_NR
-0.00847374	0.00473257	-0.920764	0.369354	-9.2093	CD4+ T-cells	RP11-168O16.2	R_vs_NR
-0.00851378	0.00475494	-0.920758	0.369357	-9.20931	CD4+ T-cells	TUBB4BP1	R_vs_NR
-0.00852712	0.00476239	-0.920756	0.369358	-9.20931	CD4+ T-cells	CSPG4P1Y	R_vs_NR
-0.00852712	0.00476239	-0.920756	0.369358	-9.20931	CD4+ T-cells	CSPG4P2Y	R_vs_NR
-0.0468045	0.10076	-0.920753	0.369359	-9.20931	CD4+ T-cells	KAT2A	R_vs_NR
-0.0601279	0.453046	-0.920737	0.369368	-9.20933	CD4+ T-cells	PMM2	R_vs_NR
-0.00868711	0.00485174	-0.920732	0.36937	-9.20933	CD4+ T-cells	FABP1	R_vs_NR
-0.00868711	0.00485174	-0.920732	0.36937	-9.20933	CD4+ T-cells	CTC-459M5.2	R_vs_NR
-0.066392	0.738975	-0.920709	0.369382	-9.20935	CD4+ T-cells	CYB5R3	R_vs_NR
-0.00899298	0.00502257	-0.920681	0.369396	-9.20938	CD4+ T-cells	PRTFDC1	R_vs_NR
-0.00941691	0.00525933	-0.920599	0.369438	-9.20946	CD4+ T-cells	RP11-310H4.3	R_vs_NR
-0.00950939	0.00531098	-0.920579	0.369448	-9.20947	CD4+ T-cells	AC079341.1	R_vs_NR
-0.00957539	0.00534785	-0.920565	0.369455	-9.20949	CD4+ T-cells	LGALS14	R_vs_NR
-0.00957539	0.00534785	-0.920565	0.369455	-9.20949	CD4+ T-cells	RP11-302J23.1	R_vs_NR
-0.00961497	0.00536995	-0.920556	0.369459	-9.2095	CD4+ T-cells	CPHL1P	R_vs_NR
-0.00962815	0.00537732	-0.920553	0.369461	-9.2095	CD4+ T-cells	RP11-671C19.2	R_vs_NR
-0.00964134	0.00538468	-0.92055	0.369462	-9.2095	CD4+ T-cells	TBX4	R_vs_NR
-0.00965453	0.00539205	-0.920547	0.369464	-9.2095	CD4+ T-cells	CTC-235G5.3	R_vs_NR
-0.0154873	0.0263396	-0.920526	0.369475	-9.20952	CD4+ T-cells	ENPP7P8	R_vs_NR
-0.00977311	0.00545828	-0.92052	0.369478	-9.20953	CD4+ T-cells	CTD-2323K18.3	R_vs_NR
-0.00985209	0.00550238	-0.920501	0.369488	-9.20955	CD4+ T-cells	RP11-757F18.5	R_vs_NR
0.0516084	0.206772	0.920497	0.36949	-9.20955	CD4+ T-cells	C6orf120	R_vs_NR
-0.00997043	0.00556848	-0.920471	0.369503	-9.20957	CD4+ T-cells	KB-1836B5.4	R_vs_NR
-0.00998357	0.00557581	-0.920468	0.369504	-9.20958	CD4+ T-cells	RN7SL146P	R_vs_NR
-0.010023	0.00559782	-0.920458	0.369509	-9.20959	CD4+ T-cells	RN7SKP47	R_vs_NR
-0.0100492	0.00561249	-0.920451	0.369513	-9.20959	CD4+ T-cells	AC007879.1	R_vs_NR
-0.0100755	0.00562715	-0.920444	0.369516	-9.2096	CD4+ T-cells	RP4-700A9.1	R_vs_NR
0.0404588	0.139991	0.920442	0.369518	-9.2096	CD4+ T-cells	RPSAP9	R_vs_NR
0.0349485	0.13602	0.920424	0.369526	-9.20962	CD4+ T-cells	AC025171.1	R_vs_NR
-0.00526082	0.00347582	-0.920411	0.369533	-9.20963	CD4+ T-cells	SLC6A10P	R_vs_NR
-0.0102853	0.00574432	-0.920387	0.369546	-9.20965	CD4+ T-cells	PRDX2P3	R_vs_NR
-0.0103507	0.00578087	-0.920368	0.369555	-9.20967	CD4+ T-cells	AC003090.1	R_vs_NR
-0.0104423	0.00583202	-0.920341	0.369569	-9.2097	CD4+ T-cells	RP11-247A12.1	R_vs_NR
-0.0104423	0.00583202	-0.920341	0.369569	-9.2097	CD4+ T-cells	RP11-436M15.3	R_vs_NR
-0.0105468	0.0058904	-0.920309	0.369585	-9.20972	CD4+ T-cells	AC018634.9	R_vs_NR
-0.0106513	0.00594872	-0.920277	0.369601	-9.20976	CD4+ T-cells	RP11-100F15.1	R_vs_NR
-0.0107034	0.00597786	-0.92026	0.36961	-9.20977	CD4+ T-cells	IGKV2-10	R_vs_NR
-0.0107034	0.00597786	-0.92026	0.36961	-9.20977	CD4+ T-cells	CTD-2532N20.1	R_vs_NR
-0.0107947	0.00602881	-0.92023	0.369625	-9.2098	CD4+ T-cells	AC006946.17	R_vs_NR
-0.0108988	0.00608698	-0.920194	0.369643	-9.20983	CD4+ T-cells	CTC-548K16.1	R_vs_NR
-0.0109248	0.00610151	-0.920185	0.369648	-9.20984	CD4+ T-cells	RNA5SP315	R_vs_NR
-0.0109248	0.00610151	-0.920185	0.369648	-9.20984	CD4+ T-cells	RNA5SP313	R_vs_NR
-0.0109248	0.00610151	-0.920185	0.369648	-9.20984	CD4+ T-cells	RNA5SP312	R_vs_NR
-0.0109378	0.00610877	-0.920181	0.36965	-9.20984	CD4+ T-cells	RN7SL575P	R_vs_NR
-0.0109638	0.0061233	-0.920172	0.369655	-9.20985	CD4+ T-cells	RN7SL303P	R_vs_NR
-0.0110028	0.00614508	-0.920158	0.369662	-9.20987	CD4+ T-cells	GS1-115G20.1	R_vs_NR
-0.0110418	0.00616685	-0.920144	0.369669	-9.20988	CD4+ T-cells	RGMB-AS1	R_vs_NR
0.0714224	0.378333	0.920101	0.369691	-9.20992	CD4+ T-cells	MTIF2	R_vs_NR
0.0105064	0.00967301	0.920077	0.369703	-9.20994	CD4+ T-cells	THNSL2	R_vs_NR
-0.0113402	0.00633347	-0.920031	0.369726	-9.20998	CD4+ T-cells	LCE1F	R_vs_NR
-0.0114308	0.00638408	-0.919995	0.369745	-9.21002	CD4+ T-cells	RNA5SP491	R_vs_NR
-0.0115213	0.00643464	-0.919958	0.369764	-9.21005	CD4+ T-cells	OR5H7P	R_vs_NR
0.0268891	0.0553616	0.919937	0.369774	-9.21007	CD4+ T-cells	RP11-23J9.5	R_vs_NR
-0.0116247	0.00649236	-0.919914	0.369786	-9.21009	CD4+ T-cells	EEF1GP6	R_vs_NR
-0.088544	0.831642	-0.919905	0.369791	-9.2101	CD4+ T-cells	CSNK1D	R_vs_NR
-0.0116892	0.0065284	-0.919886	0.3698	-9.21012	CD4+ T-cells	CTD-2528A14.1	R_vs_NR
-0.011715	0.00654282	-0.919875	0.369806	-9.21013	CD4+ T-cells	yR211F11.2	R_vs_NR
-0.0117408	0.00655722	-0.919864	0.369812	-9.21014	CD4+ T-cells	MTND2P4	R_vs_NR
0.00846287	0.00786859	0.919834	0.369827	-9.21017	CD4+ T-cells	APCDD1L	R_vs_NR
0.0222868	0.0152476	0.919811	0.369838	-9.21019	CD4+ T-cells	AC007285.7	R_vs_NR
-0.0119083	0.00665077	-0.919788	0.36985	-9.21021	CD4+ T-cells	RNU1-44P	R_vs_NR
-0.0119598	0.00667952	-0.919764	0.369862	-9.21023	CD4+ T-cells	CHCHD2P1	R_vs_NR
-0.0119726	0.0066867	-0.919757	0.369865	-9.21024	CD4+ T-cells	HMGN1P24	R_vs_NR
-0.0119855	0.00669389	-0.919751	0.369869	-9.21024	CD4+ T-cells	OR51G2	R_vs_NR
-0.0589413	0.400571	-0.919706	0.369892	-9.21028	CD4+ T-cells	DNASE2	R_vs_NR
-0.0121654	0.00679436	-0.919664	0.369913	-9.21032	CD4+ T-cells	RNU6-552P	R_vs_NR
-0.0122167	0.00682304	-0.919638	0.369926	-9.21035	CD4+ T-cells	SH2D1B	R_vs_NR
-0.0722982	0.787583	-0.919633	0.369929	-9.21035	CD4+ T-cells	MRFAP1L1	R_vs_NR
-0.012268	0.00685169	-0.919612	0.369939	-9.21037	CD4+ T-cells	RNU2-46P	R_vs_NR
-0.0123834	0.00691611	-0.919553	0.36997	-9.21043	CD4+ T-cells	RP11-357F12.1	R_vs_NR
-0.0123962	0.00692327	-0.919546	0.369973	-9.21043	CD4+ T-cells	RP5-1166A24.1	R_vs_NR
0.0709633	0.276612	0.919503	0.369995	-9.21047	CD4+ T-cells	RPL34P18	R_vs_NR
-0.0125114	0.0069876	-0.919484	0.370005	-9.21049	CD4+ T-cells	RNY4P5	R_vs_NR
-0.012537	0.00700188	-0.91947	0.370012	-9.2105	CD4+ T-cells	SNORA36	R_vs_NR
0.0294898	0.0261968	0.919344	0.370076	-9.21062	CD4+ T-cells	FOXB1	R_vs_NR
-0.0127924	0.00714452	-0.919326	0.370085	-9.21064	CD4+ T-cells	RP11-131J4.12	R_vs_NR
-0.012958	0.00723703	-0.919228	0.370135	-9.21073	CD4+ T-cells	RNU6-238P	R_vs_NR
-0.0637373	0.329209	-0.919221	0.370139	-9.21073	CD4+ T-cells	FBXO28	R_vs_NR
-0.0130344	0.00727968	-0.919181	0.370159	-9.21077	CD4+ T-cells	RP11-56M3.1	R_vs_NR
0.0992746	0.825291	0.919124	0.370188	-9.21082	CD4+ T-cells	SPG7	R_vs_NR
-0.00562632	0.00856616	-0.919118	0.370191	-9.21083	CD4+ T-cells	FHP1	R_vs_NR
-0.0131361	0.00733648	-0.919118	0.370191	-9.21083	CD4+ T-cells	OR4A10P	R_vs_NR
-0.0131488	0.00734358	-0.91911	0.370195	-9.21084	CD4+ T-cells	RNU6-598P	R_vs_NR
-0.0131869	0.00736486	-0.919085	0.370207	-9.21086	CD4+ T-cells	RNU6-1148P	R_vs_NR
-0.0133265	0.00744282	-0.918995	0.370253	-9.21094	CD4+ T-cells	CTD-2007H13.1	R_vs_NR
0.0137864	0.0238405	0.918987	0.370257	-9.21095	CD4+ T-cells	CAND2	R_vs_NR
-0.0532267	0.485263	-0.918969	0.370267	-9.21097	CD4+ T-cells	CEP250	R_vs_NR
-0.0134152	0.00749237	-0.918936	0.370283	-9.211	CD4+ T-cells	MIR635	R_vs_NR
-0.0135038	0.00754188	-0.918876	0.370314	-9.21105	CD4+ T-cells	RPS26P5	R_vs_NR
-0.0135418	0.00756308	-0.91885	0.370327	-9.21108	CD4+ T-cells	MMP7	R_vs_NR
-0.0135797	0.00758427	-0.918824	0.370341	-9.2111	CD4+ T-cells	CTC-479C5.11	R_vs_NR
0.0427107	0.122396	0.918794	0.370356	-9.21113	CD4+ T-cells	CTD-2235H24.2	R_vs_NR
0.0112723	0.0118085	0.918656	0.370426	-9.21126	CD4+ T-cells	NAGS	R_vs_NR
-0.0187706	0.0209939	-0.918614	0.370447	-9.2113	CD4+ T-cells	RNU2-3P	R_vs_NR
-0.114147	0.474108	-0.918601	0.370454	-9.21131	CD4+ T-cells	CD200	R_vs_NR
-0.0671633	0.196061	-0.918531	0.370489	-9.21137	CD4+ T-cells	UPRT	R_vs_NR
-0.0139962	0.00781684	-0.918522	0.370494	-9.21138	CD4+ T-cells	RNU6-786P	R_vs_NR
0.0622383	0.194047	0.918494	0.370509	-9.21141	CD4+ T-cells	MIR142	R_vs_NR
-0.00891822	0.0096479	-0.918491	0.37051	-9.21141	CD4+ T-cells	PCGF2	R_vs_NR
-0.01421	0.00793625	-0.918358	0.370578	-9.21153	CD4+ T-cells	AC108721.1	R_vs_NR
-0.00812697	0.00844772	-0.918226	0.370645	-9.21166	CD4+ T-cells	CSDC2	R_vs_NR
0.0675292	1.16295	0.918169	0.370674	-9.21171	CD4+ T-cells	AKNA	R_vs_NR
0.0649705	0.322129	0.918126	0.370696	-9.21175	CD4+ T-cells	RP11-771F20.1	R_vs_NR
-0.0219127	0.0446025	-0.918085	0.370717	-9.21179	CD4+ T-cells	AC093732.1	R_vs_NR
0.0408968	0.0899167	0.918053	0.370733	-9.21182	CD4+ T-cells	ZNF398	R_vs_NR
0.0462409	0.187154	0.917927	0.370797	-9.21193	CD4+ T-cells	RPL15P2	R_vs_NR
-0.0514332	0.266814	-0.917845	0.370839	-9.21201	CD4+ T-cells	FAM91A1	R_vs_NR
-0.0773706	1.10051	-0.917776	0.370874	-9.21207	CD4+ T-cells	GDI2	R_vs_NR
-0.0149108	0.00832769	-0.917772	0.370876	-9.21208	CD4+ T-cells	VTRNA2-1	R_vs_NR
-0.0601985	0.139261	-0.917745	0.37089	-9.2121	CD4+ T-cells	MIR22HG	R_vs_NR
0.0213864	0.0433125	0.917683	0.370922	-9.21216	CD4+ T-cells	ZNF879	R_vs_NR
-0.0832601	0.662651	-0.917548	0.37099	-9.21228	CD4+ T-cells	ZNF800	R_vs_NR
0.0106222	0.00705887	0.917538	0.370996	-9.21229	CD4+ T-cells	RP11-244O19.1	R_vs_NR
-0.037128	0.0577787	-0.917392	0.37107	-9.21243	CD4+ T-cells	RP11-635N19.1	R_vs_NR
-0.0229205	0.0334577	-0.917384	0.371074	-9.21243	CD4+ T-cells	KATNAL2	R_vs_NR
-0.0268037	0.042277	-0.917288	0.371123	-9.21252	CD4+ T-cells	HOXA1	R_vs_NR
-0.0316617	0.0794076	-0.917282	0.371126	-9.21253	CD4+ T-cells	PPIAP19	R_vs_NR
-0.0554221	0.141189	-0.91726	0.371137	-9.21255	CD4+ T-cells	CSF2RB	R_vs_NR
-0.00585207	0.00334863	-0.917186	0.371175	-9.21262	CD4+ T-cells	ETV3L	R_vs_NR
-0.015557	0.00868858	-0.917173	0.371182	-9.21263	CD4+ T-cells	MIR613	R_vs_NR
-0.03479	0.0883626	-0.917021	0.371259	-9.21277	CD4+ T-cells	SMG8	R_vs_NR
-0.0342782	0.119704	-0.916869	0.371337	-9.21291	CD4+ T-cells	RP11-307L3.4	R_vs_NR
0.0491505	0.223467	0.916818	0.371363	-9.21296	CD4+ T-cells	RP3-423B22.5	R_vs_NR
-0.0224506	0.0909434	-0.916762	0.371391	-9.21301	CD4+ T-cells	CTD-2022H16.3	R_vs_NR
-0.018618	0.012002	-0.916699	0.371423	-9.21307	CD4+ T-cells	CTD-2012K14.7	R_vs_NR
0.0120565	0.0126269	0.916691	0.371428	-9.21308	CD4+ T-cells	RN7SKP23	R_vs_NR
0.0206581	0.0304393	0.916567	0.371491	-9.21319	CD4+ T-cells	ABCA3	R_vs_NR
-0.0590429	0.822341	-0.916462	0.371545	-9.21329	CD4+ T-cells	MED4	R_vs_NR
-0.0146046	0.0185735	-0.916339	0.371607	-9.2134	CD4+ T-cells	SLC26A4	R_vs_NR
0.0550508	0.856598	0.916224	0.371666	-9.21351	CD4+ T-cells	BBIP1	R_vs_NR
0.0400792	0.109979	0.916114	0.371722	-9.21361	CD4+ T-cells	RP11-169D4.2	R_vs_NR
-0.0239621	0.0257581	-0.916103	0.371727	-9.21362	CD4+ T-cells	POTEI	R_vs_NR
-0.0217955	0.0383581	-0.91597	0.371795	-9.21374	CD4+ T-cells	ARHGAP8	R_vs_NR
-0.0217528	0.0382341	-0.915803	0.371881	-9.2139	CD4+ T-cells	RP5-1172N10.4	R_vs_NR
0.0125983	0.0132902	0.915702	0.371932	-9.21399	CD4+ T-cells	RP11-512M8.3	R_vs_NR
0.0296234	0.0597495	0.915629	0.371969	-9.21406	CD4+ T-cells	PPM1N	R_vs_NR
-0.00937676	0.00760645	-0.915607	0.371981	-9.21408	CD4+ T-cells	AC105344.2	R_vs_NR
-0.0494393	0.137257	-0.915567	0.372001	-9.21411	CD4+ T-cells	HILPDA	R_vs_NR
0.0379981	0.0959151	0.915558	0.372006	-9.21412	CD4+ T-cells	ACER3	R_vs_NR
0.0892613	0.860156	0.915487	0.372042	-9.21419	CD4+ T-cells	FAM133B	R_vs_NR
0.0299175	0.0236294	0.915435	0.372068	-9.21424	CD4+ T-cells	ANO7P1	R_vs_NR
-0.0626635	0.844775	-0.91535	0.372112	-9.21431	CD4+ T-cells	PHB2	R_vs_NR
0.0411038	0.157192	0.915329	0.372122	-9.21433	CD4+ T-cells	RP11-96D1.5	R_vs_NR
-0.016456	0.02013	-0.915083	0.372248	-9.21456	CD4+ T-cells	C10orf131	R_vs_NR
0.0334479	0.0502827	0.915054	0.372263	-9.21459	CD4+ T-cells	RP11-140L24.3	R_vs_NR
-0.0540939	0.41777	-0.914782	0.372402	-9.21484	CD4+ T-cells	PLIN3	R_vs_NR
-0.0215073	0.0121977	-0.914681	0.372454	-9.21493	CD4+ T-cells	AC083875.2	R_vs_NR
-0.0219564	0.0304947	-0.914667	0.372461	-9.21494	CD4+ T-cells	FAM47E	R_vs_NR
-0.00903853	0.00895536	-0.914652	0.372469	-9.21496	CD4+ T-cells	Z83851.4	R_vs_NR
-0.0563424	0.440185	-0.914511	0.372541	-9.21509	CD4+ T-cells	PDE6D	R_vs_NR
-0.0116827	0.0065864	-0.914375	0.37261	-9.21521	CD4+ T-cells	SEMA3E	R_vs_NR
-0.00627979	0.00441169	-0.914373	0.372611	-9.21522	CD4+ T-cells	NTN1	R_vs_NR
0.00185679	0.00185894	0.914338	0.372629	-9.21525	CD4+ T-cells	RP11-57A19.2	R_vs_NR
0.0766633	0.373852	0.9143	0.372649	-9.21528	CD4+ T-cells	SSBP2	R_vs_NR
0.0673732	1.36981	0.914137	0.372732	-9.21543	CD4+ T-cells	NDUFV2	R_vs_NR
-0.0328643	0.046823	-0.913973	0.372816	-9.21558	CD4+ T-cells	STAP2	R_vs_NR
-0.0135294	0.0131204	-0.913949	0.372828	-9.21561	CD4+ T-cells	AC005034.3	R_vs_NR
-0.00697128	0.0160037	-0.91389	0.372858	-9.21566	CD4+ T-cells	PPIAL4C	R_vs_NR
-0.0619088	0.229036	-0.913884	0.372861	-9.21567	CD4+ T-cells	AGPAT4	R_vs_NR
0.0268022	0.119964	0.913816	0.372896	-9.21573	CD4+ T-cells	CASKIN1	R_vs_NR
0.00284167	0.00292429	0.913624	0.372994	-9.21591	CD4+ T-cells	PHF2P2	R_vs_NR
0.0289006	0.0480383	0.913622	0.372995	-9.21591	CD4+ T-cells	TYROBP	R_vs_NR
-0.0101404	0.0070755	-0.913581	0.373016	-9.21595	CD4+ T-cells	RP11-593F23.1	R_vs_NR
-0.0644038	0.504063	-0.913566	0.373024	-9.21596	CD4+ T-cells	PRPS1	R_vs_NR
0.0502285	0.138482	0.913504	0.373056	-9.21602	CD4+ T-cells	GLCE	R_vs_NR
0.00554992	0.00598809	0.913498	0.373059	-9.21602	CD4+ T-cells	RLBP1	R_vs_NR
-0.0404851	0.0811634	-0.913476	0.37307	-9.21604	CD4+ T-cells	RP11-253I19.4	R_vs_NR
-0.0621164	0.252157	-0.913395	0.373111	-9.21612	CD4+ T-cells	GFM2	R_vs_NR
0.0851567	0.240734	0.913381	0.373118	-9.21613	CD4+ T-cells	TMEM161B-AS1	R_vs_NR
-0.0080121	0.00452183	-0.91338	0.373119	-9.21613	CD4+ T-cells	CYP27C1	R_vs_NR
0.00981357	0.00647258	0.913144	0.37324	-9.21635	CD4+ T-cells	C8orf87	R_vs_NR
-0.00191671	0.00108756	-0.913055	0.373285	-9.21643	CD4+ T-cells	SNTG1	R_vs_NR
-0.00191671	0.00108756	-0.913055	0.373285	-9.21643	CD4+ T-cells	RP11-310H4.6	R_vs_NR
-0.0019009	0.00107859	-0.913055	0.373285	-9.21643	CD4+ T-cells	RP11-195M16.3	R_vs_NR
-0.00201151	0.00114135	-0.913055	0.373285	-9.21643	CD4+ T-cells	GOLGA6D	R_vs_NR
-0.00188509	0.00106962	-0.913055	0.373285	-9.21643	CD4+ T-cells	AC090616.2	R_vs_NR
-0.00188509	0.00106962	-0.913055	0.373285	-9.21643	CD4+ T-cells	CTC-265N9.1	R_vs_NR
-0.00207466	0.00117718	-0.913055	0.373285	-9.21643	CD4+ T-cells	RP11-576D8.4	R_vs_NR
-0.00207466	0.00117718	-0.913055	0.373285	-9.21643	CD4+ T-cells	RP11-680E19.1	R_vs_NR
-0.00182181	0.00103371	-0.913055	0.373285	-9.21643	CD4+ T-cells	RP5-952N6.1	R_vs_NR
-0.00180598	0.00102473	-0.913055	0.373285	-9.21643	CD4+ T-cells	GPR119	R_vs_NR
-0.00210622	0.00119509	-0.913055	0.373285	-9.21643	CD4+ T-cells	PTPRD	R_vs_NR
-0.00212199	0.00120404	-0.913055	0.373285	-9.21643	CD4+ T-cells	TM4SF4	R_vs_NR
-0.00212199	0.00120404	-0.913055	0.373285	-9.21643	CD4+ T-cells	RP11-111I12.1	R_vs_NR
-0.00175849	0.000997784	-0.913055	0.373285	-9.21643	CD4+ T-cells	LINC00917	R_vs_NR
-0.00166342	0.000943844	-0.913055	0.373286	-9.21643	CD4+ T-cells	SLC15A5	R_vs_NR
-0.00229534	0.0013024	-0.913055	0.373286	-9.21643	CD4+ T-cells	RP11-523L1.2	R_vs_NR
-0.00229534	0.0013024	-0.913055	0.373286	-9.21643	CD4+ T-cells	VENTXP1	R_vs_NR
-0.00158413	0.000898852	-0.913054	0.373286	-9.21643	CD4+ T-cells	LRRC10B	R_vs_NR
-0.00158413	0.000898852	-0.913054	0.373286	-9.21643	CD4+ T-cells	FLJ20306	R_vs_NR
-0.00240549	0.0013649	-0.913054	0.373286	-9.21643	CD4+ T-cells	COL24A1	R_vs_NR
-0.00240549	0.0013649	-0.913054	0.373286	-9.21643	CD4+ T-cells	AP002414.1	R_vs_NR
-0.0015524	0.000880845	-0.913054	0.373286	-9.21643	CD4+ T-cells	GABRG2	R_vs_NR
-0.00152065	0.000862831	-0.913054	0.373286	-9.21643	CD4+ T-cells	WASF1	R_vs_NR
-0.00248408	0.00140949	-0.913054	0.373286	-9.21643	CD4+ T-cells	LINC00477	R_vs_NR
-0.00145712	0.000826785	-0.913053	0.373286	-9.21643	CD4+ T-cells	RP11-51F16.8	R_vs_NR
-0.00257831	0.00146296	-0.913053	0.373286	-9.21643	CD4+ T-cells	TRIM49C	R_vs_NR
-0.00257831	0.00146296	-0.913053	0.373286	-9.21643	CD4+ T-cells	HNF4GP1	R_vs_NR
-0.00264107	0.00149857	-0.913053	0.373286	-9.21643	CD4+ T-cells	OLFML2B	R_vs_NR
-0.00264107	0.00149857	-0.913053	0.373286	-9.21643	CD4+ T-cells	CEACAMP5	R_vs_NR
-0.00265676	0.00150747	-0.913053	0.373286	-9.21643	CD4+ T-cells	RP11-747I9.1	R_vs_NR
-0.00271947	0.00154305	-0.913052	0.373287	-9.21643	CD4+ T-cells	USP17L22	R_vs_NR
-0.00276647	0.00156973	-0.913052	0.373287	-9.21643	CD4+ T-cells	TMEM238	R_vs_NR
-0.00286041	0.00162303	-0.913051	0.373287	-9.21643	CD4+ T-cells	LINC00551	R_vs_NR
-0.00290735	0.00164966	-0.913051	0.373287	-9.21643	CD4+ T-cells	PCDHA10	R_vs_NR
-0.00123443	0.00070043	-0.913051	0.373287	-9.21643	CD4+ T-cells	GABRA5	R_vs_NR
-0.00298552	0.00169401	-0.91305	0.373288	-9.21644	CD4+ T-cells	PCDHB5	R_vs_NR
-0.00298552	0.00169401	-0.91305	0.373288	-9.21644	CD4+ T-cells	STARD6	R_vs_NR
-0.00298552	0.00169401	-0.91305	0.373288	-9.21644	CD4+ T-cells	RP11-379F12.4	R_vs_NR
-0.00306362	0.00173833	-0.91305	0.373288	-9.21644	CD4+ T-cells	SV2B	R_vs_NR
-0.00312606	0.00177376	-0.913049	0.373288	-9.21644	CD4+ T-cells	RP11-271K11.1	R_vs_NR
-0.00325081	0.00184454	-0.913048	0.373289	-9.21644	CD4+ T-cells	FAP	R_vs_NR
-0.00107504	0.00060999	-0.913048	0.373289	-9.21644	CD4+ T-cells	OTOGL	R_vs_NR
-0.00331312	0.0018799	-0.913047	0.373289	-9.21644	CD4+ T-cells	DSCAM	R_vs_NR
-0.00332869	0.00188873	-0.913047	0.373289	-9.21644	CD4+ T-cells	OR2A15P	R_vs_NR
-0.00337539	0.00191523	-0.913046	0.37329	-9.21644	CD4+ T-cells	FAM132B	R_vs_NR
-0.00343761	0.00195054	-0.913046	0.37329	-9.21644	CD4+ T-cells	RP1-156L9.1	R_vs_NR
-0.000995244	0.000564712	-0.913046	0.37329	-9.21644	CD4+ T-cells	AOX2P	R_vs_NR
-0.00354641	0.00201227	-0.913044	0.373291	-9.21644	CD4+ T-cells	RP11-255M2.1	R_vs_NR
-0.00356194	0.00202108	-0.913044	0.373291	-9.21644	CD4+ T-cells	UNC93B4	R_vs_NR
-0.00362405	0.00205632	-0.913043	0.373291	-9.21644	CD4+ T-cells	USP17L18	R_vs_NR
-0.000915377	0.000519394	-0.913043	0.373292	-9.21644	CD4+ T-cells	RP11-672L10.2	R_vs_NR
-0.00368611	0.00209153	-0.913042	0.373292	-9.21644	CD4+ T-cells	SRD5A1P1	R_vs_NR
-0.00370162	0.00210033	-0.913042	0.373292	-9.21644	CD4+ T-cells	RP11-31I22.1	R_vs_NR
-0.00373262	0.00211793	-0.913042	0.373292	-9.21644	CD4+ T-cells	AC105921.5	R_vs_NR
-0.00374813	0.00212673	-0.913041	0.373292	-9.21644	CD4+ T-cells	INSC	R_vs_NR
-0.00377912	0.00214431	-0.913041	0.373293	-9.21644	CD4+ T-cells	PIWIL1	R_vs_NR
-0.00377912	0.00214431	-0.913041	0.373293	-9.21644	CD4+ T-cells	C20orf166-AS1	R_vs_NR
-0.00379461	0.0021531	-0.913041	0.373293	-9.21644	CD4+ T-cells	RP11-314O13.1	R_vs_NR
-0.0039494	0.00224093	-0.913038	0.373294	-9.21645	CD4+ T-cells	HSFY4P	R_vs_NR
-0.00396487	0.00224971	-0.913038	0.373294	-9.21645	CD4+ T-cells	GATA4	R_vs_NR
-0.00396487	0.00224971	-0.913038	0.373294	-9.21645	CD4+ T-cells	RP11-19E11.1	R_vs_NR
-0.00407305	0.00231109	-0.913036	0.373295	-9.21645	CD4+ T-cells	RP11-25H12.1	R_vs_NR
-0.00415024	0.00235489	-0.913034	0.373296	-9.21645	CD4+ T-cells	ASS1P2	R_vs_NR
-0.00421195	0.00238991	-0.913033	0.373296	-9.21645	CD4+ T-cells	AC009960.2	R_vs_NR
-0.00424279	0.0024074	-0.913033	0.373297	-9.21645	CD4+ T-cells	CSPG5	R_vs_NR
-0.00425821	0.00241615	-0.913032	0.373297	-9.21645	CD4+ T-cells	RPL13AP	R_vs_NR
-0.00427362	0.0024249	-0.913032	0.373297	-9.21645	CD4+ T-cells	KRTAP5-2	R_vs_NR
-0.000675363	0.000383208	-0.913028	0.373299	-9.21646	CD4+ T-cells	PLD5	R_vs_NR
-0.00445838	0.00252973	-0.913028	0.373299	-9.21646	CD4+ T-cells	CLEC4C	R_vs_NR
-0.00451989	0.00256463	-0.913027	0.3733	-9.21646	CD4+ T-cells	AC023469.1	R_vs_NR
-0.00453526	0.00257335	-0.913026	0.3733	-9.21646	CD4+ T-cells	CYP4F31P	R_vs_NR
-0.00456599	0.00259079	-0.913025	0.3733	-9.21646	CD4+ T-cells	RP13-52K8.1	R_vs_NR
-0.00456599	0.00259079	-0.913025	0.3733	-9.21646	CD4+ T-cells	RP11-17E13.2	R_vs_NR
-0.00461207	0.00261693	-0.913024	0.373301	-9.21646	CD4+ T-cells	PRSS33	R_vs_NR
-0.00468882	0.00266048	-0.913022	0.373302	-9.21646	CD4+ T-cells	C7	R_vs_NR
-0.0047195	0.00267789	-0.913021	0.373302	-9.21646	CD4+ T-cells	ANKRD66	R_vs_NR
-0.00484212	0.00274747	-0.913018	0.373304	-9.21646	CD4+ T-cells	YWHAQP9	R_vs_NR
-0.00504104	0.00286034	-0.913012	0.373307	-9.21647	CD4+ T-cells	RP11-541H12.1	R_vs_NR
-0.00505632	0.00286901	-0.913012	0.373308	-9.21647	CD4+ T-cells	RP11-397C12.1	R_vs_NR
-0.00510216	0.00289502	-0.91301	0.373308	-9.21647	CD4+ T-cells	MTUS2-AS2	R_vs_NR
-0.00511743	0.00290368	-0.91301	0.373309	-9.21647	CD4+ T-cells	AARD	R_vs_NR
-0.00516324	0.00292968	-0.913008	0.373309	-9.21647	CD4+ T-cells	RP11-474D1.4	R_vs_NR
-0.0051785	0.00293834	-0.913008	0.37331	-9.21647	CD4+ T-cells	RP11-153M7.5	R_vs_NR
-0.00527003	0.00299027	-0.913004	0.373311	-9.21648	CD4+ T-cells	AC006296.2	R_vs_NR
-0.00531576	0.00301622	-0.913003	0.373312	-9.21648	CD4+ T-cells	RP4-610C12.3	R_vs_NR
-0.005331	0.00302487	-0.913002	0.373312	-9.21648	CD4+ T-cells	RP11-1006G14.3	R_vs_NR
-0.00534624	0.00303351	-0.913002	0.373313	-9.21648	CD4+ T-cells	RP11-815J4.4	R_vs_NR
-0.0053767	0.0030508	-0.913	0.373313	-9.21648	CD4+ T-cells	RP11-326J18.1	R_vs_NR
-0.00546804	0.00310262	-0.912997	0.373315	-9.21648	CD4+ T-cells	OR6C2	R_vs_NR
-0.00548325	0.00311125	-0.912996	0.373315	-9.21648	CD4+ T-cells	RP13-43E11.1	R_vs_NR
-0.00551367	0.00312851	-0.912995	0.373316	-9.21649	CD4+ T-cells	OR2T6	R_vs_NR
-0.00552888	0.00313714	-0.912995	0.373316	-9.21649	CD4+ T-cells	HNRNPCP9	R_vs_NR
-0.00572633	0.00324918	-0.912986	0.373321	-9.21649	CD4+ T-cells	SBSN	R_vs_NR
-0.0057415	0.00325779	-0.912985	0.373321	-9.21649	CD4+ T-cells	AC092625.1	R_vs_NR
-0.00577184	0.003275	-0.912984	0.373322	-9.2165	CD4+ T-cells	GAP43	R_vs_NR
-0.00577184	0.003275	-0.912984	0.373322	-9.2165	CD4+ T-cells	RP11-79P5.2	R_vs_NR
-0.00580216	0.00329221	-0.912983	0.373322	-9.2165	CD4+ T-cells	USP9YP10	R_vs_NR
-0.00583248	0.00330941	-0.912981	0.373323	-9.2165	CD4+ T-cells	RPS4XP15	R_vs_NR
-0.00586278	0.0033266	-0.91298	0.373324	-9.2165	CD4+ T-cells	RP3-467K16.7	R_vs_NR
-0.00595364	0.00337816	-0.912975	0.373326	-9.2165	CD4+ T-cells	OR2T4	R_vs_NR
-0.00595364	0.00337816	-0.912975	0.373326	-9.2165	CD4+ T-cells	RP11-655M14.4	R_vs_NR
-0.00596877	0.00338674	-0.912974	0.373327	-9.2165	CD4+ T-cells	RP11-1078H9.2	R_vs_NR
-0.00599904	0.00340391	-0.912973	0.373327	-9.21651	CD4+ T-cells	RP11-572C21.1	R_vs_NR
-0.00607464	0.00344682	-0.912969	0.373329	-9.21651	CD4+ T-cells	RP11-158I23.1	R_vs_NR
-0.00608976	0.00345539	-0.912968	0.37333	-9.21651	CD4+ T-cells	RP1-272L16.1	R_vs_NR
-0.00610487	0.00346397	-0.912967	0.37333	-9.21651	CD4+ T-cells	OR10R3P	R_vs_NR
-0.00616529	0.00349825	-0.912964	0.373332	-9.21651	CD4+ T-cells	CTD-2600O9.1	R_vs_NR
-0.00619549	0.00351539	-0.912962	0.373333	-9.21652	CD4+ T-cells	IGHV3OR16-13	R_vs_NR
-0.00621059	0.00352395	-0.912961	0.373333	-9.21652	CD4+ T-cells	MTND6P9	R_vs_NR
-0.00631618	0.00358387	-0.912955	0.373336	-9.21652	CD4+ T-cells	OR7A19P	R_vs_NR
-0.0063614	0.00360952	-0.912952	0.373338	-9.21653	CD4+ T-cells	VPS37D	R_vs_NR
-0.00637647	0.00361807	-0.912952	0.373338	-9.21653	CD4+ T-cells	USP24P1	R_vs_NR
-0.00639153	0.00362662	-0.912951	0.373339	-9.21653	CD4+ T-cells	RP11-158C21.3	R_vs_NR
-0.0064066	0.00363517	-0.91295	0.373339	-9.21653	CD4+ T-cells	AC009960.4	R_vs_NR
-0.00643671	0.00365226	-0.912948	0.37334	-9.21653	CD4+ T-cells	RP11-883A18.3	R_vs_NR
-0.00652701	0.00370349	-0.912942	0.373343	-9.21653	CD4+ T-cells	RP11-468B6.1	R_vs_NR
-0.00654205	0.00371203	-0.912941	0.373344	-9.21654	CD4+ T-cells	TLE1P1	R_vs_NR
-0.00669233	0.0037973	-0.91293	0.373349	-9.21655	CD4+ T-cells	RP11-671E7.1	R_vs_NR
-0.00672235	0.00381433	-0.912928	0.37335	-9.21655	CD4+ T-cells	EEF1A1P40	R_vs_NR
-0.00673736	0.00382285	-0.912927	0.373351	-9.21655	CD4+ T-cells	RP11-326A13.1	R_vs_NR
-0.00676737	0.00383988	-0.912925	0.373352	-9.21655	CD4+ T-cells	RP11-526A4.1	R_vs_NR
-0.00678238	0.00384839	-0.912924	0.373352	-9.21655	CD4+ T-cells	CCDC160	R_vs_NR
-0.00678238	0.00384839	-0.912924	0.373352	-9.21655	CD4+ T-cells	RP11-96D1.7	R_vs_NR
-0.00688732	0.00390794	-0.912916	0.373357	-9.21656	CD4+ T-cells	RP11-978I15.10	R_vs_NR
-0.0069023	0.00391644	-0.912915	0.373357	-9.21656	CD4+ T-cells	LINC01085	R_vs_NR
-0.00691728	0.00392494	-0.912913	0.373358	-9.21656	CD4+ T-cells	CGB7	R_vs_NR
-0.00694724	0.00394193	-0.912911	0.373359	-9.21656	CD4+ T-cells	C3orf30	R_vs_NR
-0.00696221	0.00395043	-0.91291	0.37336	-9.21656	CD4+ T-cells	AC068535.4	R_vs_NR
-0.00696221	0.00395043	-0.91291	0.37336	-9.21656	CD4+ T-cells	OR4A3P	R_vs_NR
-0.00696221	0.00395043	-0.91291	0.37336	-9.21656	CD4+ T-cells	RP11-258O13.1	R_vs_NR
-0.00699215	0.00396742	-0.912907	0.373361	-9.21657	CD4+ T-cells	RP11-266E16.1	R_vs_NR
-0.00699215	0.00396742	-0.912907	0.373361	-9.21657	CD4+ T-cells	RP11-204M4.1	R_vs_NR
-0.00699215	0.00396742	-0.912907	0.373361	-9.21657	CD4+ T-cells	CTD-2026K11.3	R_vs_NR
-0.00708191	0.00401835	-0.9129	0.373365	-9.21657	CD4+ T-cells	LAMC1	R_vs_NR
-0.00709686	0.00402683	-0.912899	0.373365	-9.21657	CD4+ T-cells	RP11-7G23.5	R_vs_NR
-0.00712675	0.00404379	-0.912896	0.373367	-9.21658	CD4+ T-cells	GJA1	R_vs_NR
-0.0071417	0.00405227	-0.912895	0.373367	-9.21658	CD4+ T-cells	RP11-62G11.2	R_vs_NR
-0.00718652	0.0040777	-0.912891	0.373369	-9.21658	CD4+ T-cells	AMMECR1LP1	R_vs_NR
-0.00730592	0.00414546	-0.91288	0.373375	-9.21659	CD4+ T-cells	IGHV3-33-2	R_vs_NR
-0.00732084	0.00415392	-0.912878	0.373376	-9.21659	CD4+ T-cells	RP11-790I12.2	R_vs_NR
-0.00733575	0.00416238	-0.912877	0.373377	-9.2166	CD4+ T-cells	TRIM26BP	R_vs_NR
-0.00738048	0.00418776	-0.912872	0.373379	-9.2166	CD4+ T-cells	AC009237.10	R_vs_NR
-0.00744007	0.00422157	-0.912866	0.373382	-9.2166	CD4+ T-cells	RN7SL830P	R_vs_NR
-0.00746986	0.00423847	-0.912863	0.373383	-9.21661	CD4+ T-cells	RP11-666G4.1	R_vs_NR
-0.00754428	0.0042807	-0.912856	0.373387	-9.21661	CD4+ T-cells	AP000355.2	R_vs_NR
-0.00761864	0.00432289	-0.912848	0.373391	-9.21662	CD4+ T-cells	RP11-268F1.3	R_vs_NR
-0.00766323	0.00434819	-0.912843	0.373394	-9.21663	CD4+ T-cells	IGKV1OR22-1	R_vs_NR
-0.00767808	0.00435662	-0.912841	0.373395	-9.21663	CD4+ T-cells	RN7SKP27	R_vs_NR
-0.00767808	0.00435662	-0.912841	0.373395	-9.21663	CD4+ T-cells	AP002856.5	R_vs_NR
-0.00772264	0.00438191	-0.912836	0.373397	-9.21663	CD4+ T-cells	MTND1P3	R_vs_NR
-0.00794512	0.00450814	-0.912809	0.373411	-9.21666	CD4+ T-cells	SDSL	R_vs_NR
-0.00794512	0.00450814	-0.912809	0.373411	-9.21666	CD4+ T-cells	RN7SKP54	R_vs_NR
-0.00795993	0.00451655	-0.912808	0.373412	-9.21666	CD4+ T-cells	KB-1247B1.1	R_vs_NR
-0.00797474	0.00452495	-0.912806	0.373413	-9.21666	CD4+ T-cells	RP11-233G1.4	R_vs_NR
-0.00803396	0.00455855	-0.912798	0.373417	-9.21667	CD4+ T-cells	RP11-536C10.20	R_vs_NR
-0.00807835	0.00458374	-0.912792	0.37342	-9.21667	CD4+ T-cells	RP5-1173I20.1	R_vs_NR
-0.00821139	0.00465923	-0.912774	0.373429	-9.21669	CD4+ T-cells	AJ006995.3	R_vs_NR
-0.00822616	0.00466761	-0.912772	0.37343	-9.21669	CD4+ T-cells	RPL23AP72	R_vs_NR
-0.00822616	0.00466761	-0.912772	0.37343	-9.21669	CD4+ T-cells	RP11-799B12.4	R_vs_NR
-0.00828522	0.00470112	-0.912763	0.373435	-9.2167	CD4+ T-cells	RN7SL45P	R_vs_NR
-0.00834424	0.00473461	-0.912755	0.373439	-9.21671	CD4+ T-cells	RSPO2	R_vs_NR
-0.00834424	0.00473461	-0.912755	0.373439	-9.21671	CD4+ T-cells	FAM83A	R_vs_NR
-0.0084327	0.0047848	-0.912741	0.373446	-9.21672	CD4+ T-cells	RP11-35P15.1	R_vs_NR
-0.00847689	0.00480988	-0.912735	0.373449	-9.21673	CD4+ T-cells	RP11-327I22.6	R_vs_NR
-0.00855051	0.00485165	-0.912723	0.373455	-9.21674	CD4+ T-cells	VSX1	R_vs_NR
-0.00856523	0.00486	-0.912721	0.373457	-9.21674	CD4+ T-cells	LINC00989	R_vs_NR
-0.00862407	0.00489339	-0.912711	0.373461	-9.21675	CD4+ T-cells	AC147651.3	R_vs_NR
-0.00863877	0.00490173	-0.912708	0.373463	-9.21675	CD4+ T-cells	GPM6A	R_vs_NR
0.0479662	0.21059	0.9127	0.373467	-9.21676	CD4+ T-cells	RPL5P3	R_vs_NR
-0.00875633	0.00496843	-0.912688	0.373473	-9.21677	CD4+ T-cells	RP11-83J21.3	R_vs_NR
-0.0088884	0.00504337	-0.912665	0.373485	-9.21679	CD4+ T-cells	XXbac-B135H6.15	R_vs_NR
-0.00902028	0.0051182	-0.91264	0.373498	-9.21681	CD4+ T-cells	RP11-212D3.2	R_vs_NR
-0.00903492	0.00512651	-0.912637	0.373499	-9.21682	CD4+ T-cells	AC016885.1	R_vs_NR
-0.00912273	0.00517633	-0.91262	0.373508	-9.21683	CD4+ T-cells	PTGER3	R_vs_NR
-0.0091666	0.00520122	-0.912611	0.373513	-9.21684	CD4+ T-cells	AGAP1-IT1	R_vs_NR
-0.00918122	0.00520952	-0.912608	0.373514	-9.21684	CD4+ T-cells	RPEP5	R_vs_NR
-0.00923967	0.00524268	-0.912595	0.373521	-9.21685	CD4+ T-cells	RNU1-39P	R_vs_NR
-0.00925428	0.00525097	-0.912592	0.373522	-9.21686	CD4+ T-cells	RP11-16N2.1	R_vs_NR
-0.00928349	0.00526755	-0.912586	0.373525	-9.21686	CD4+ T-cells	RP13-77O11.7	R_vs_NR
-0.00928349	0.00526755	-0.912586	0.373525	-9.21686	CD4+ T-cells	RP11-552J9.11	R_vs_NR
-0.00928349	0.00526755	-0.912586	0.373525	-9.21686	CD4+ T-cells	SLC25A47P1	R_vs_NR
-0.00934187	0.00530068	-0.912574	0.373532	-9.21687	CD4+ T-cells	TFAP2D	R_vs_NR
-0.00938564	0.00532551	-0.912564	0.373537	-9.21688	CD4+ T-cells	RP11-640A1.3	R_vs_NR
0.0282334	0.0839982	0.912553	0.373542	-9.21689	CD4+ T-cells	RP11-109G10.2	R_vs_NR
-0.00945854	0.00536687	-0.912547	0.373545	-9.2169	CD4+ T-cells	AC010747.2	R_vs_NR
-0.0551263	1.47501	-0.912543	0.373547	-9.2169	CD4+ T-cells	EDF1	R_vs_NR
-0.00950225	0.00539168	-0.912537	0.37355	-9.21691	CD4+ T-cells	RN7SL11P	R_vs_NR
-0.00953138	0.00540821	-0.912531	0.373554	-9.21691	CD4+ T-cells	RP11-602N24.3	R_vs_NR
-0.00960417	0.0054495	-0.912513	0.373563	-9.21693	CD4+ T-cells	AL133244.1	R_vs_NR
-0.0096769	0.00549077	-0.912496	0.373572	-9.21695	CD4+ T-cells	AL031601.4	R_vs_NR
-0.00916768	0.0199692	-0.912467	0.373586	-9.21697	CD4+ T-cells	RP11-641A6.9	R_vs_NR
0.0214797	0.018517	0.912464	0.373588	-9.21698	CD4+ T-cells	ZNF658	R_vs_NR
-0.00996724	0.00565551	-0.91242	0.37361	-9.21702	CD4+ T-cells	RP5-1047A19.4	R_vs_NR
-0.0101265	0.0057459	-0.912375	0.373633	-9.21706	CD4+ T-cells	CTC-235G5.2	R_vs_NR
-0.0101555	0.00576232	-0.912367	0.373638	-9.21706	CD4+ T-cells	PLCH1-AS1	R_vs_NR
-0.0101699	0.00577053	-0.912362	0.37364	-9.21707	CD4+ T-cells	C16orf96	R_vs_NR
-0.0102133	0.00579514	-0.91235	0.373646	-9.21708	CD4+ T-cells	RP11-513D4.1	R_vs_NR
-0.0103145	0.00585253	-0.912319	0.373662	-9.21711	CD4+ T-cells	RP11-1396O13.14	R_vs_NR
-0.0103433	0.00586891	-0.91231	0.373667	-9.21712	CD4+ T-cells	AC073218.1	R_vs_NR
-0.0103433	0.00586891	-0.91231	0.373667	-9.21712	CD4+ T-cells	RP11-341G23.4	R_vs_NR
-0.00227563	0.00132884	-0.91231	0.373667	-9.21712	CD4+ T-cells	RP11-96H17.1	R_vs_NR
-0.0103578	0.0058771	-0.912306	0.373669	-9.21712	CD4+ T-cells	DCAF12L1	R_vs_NR
-0.0104299	0.00591804	-0.912283	0.373681	-9.21714	CD4+ T-cells	NR1H5P	R_vs_NR
-0.0584721	0.201984	-0.912282	0.373681	-9.21714	CD4+ T-cells	RNF26	R_vs_NR
-0.0104587	0.0059344	-0.912273	0.373686	-9.21715	CD4+ T-cells	RP11-26J3.1	R_vs_NR
-0.0104876	0.00595076	-0.912264	0.37369	-9.21716	CD4+ T-cells	CTB-171A8.1	R_vs_NR
-0.0105164	0.00596711	-0.912255	0.373695	-9.21717	CD4+ T-cells	SPINK7	R_vs_NR
-0.0105164	0.00596711	-0.912255	0.373695	-9.21717	CD4+ T-cells	GS1-421I3.4	R_vs_NR
-0.0105308	0.00597529	-0.91225	0.373698	-9.21717	CD4+ T-cells	RNU1-93P	R_vs_NR
-0.0105308	0.00597529	-0.91225	0.373698	-9.21717	CD4+ T-cells	RP11-370P15.1	R_vs_NR
-0.0105884	0.00600798	-0.912231	0.373707	-9.21719	CD4+ T-cells	RP11-128I7.1	R_vs_NR
-0.0106028	0.00601615	-0.912226	0.37371	-9.21719	CD4+ T-cells	RN7SL326P	R_vs_NR
-0.0106172	0.00602431	-0.912221	0.373712	-9.2172	CD4+ T-cells	MS4A2	R_vs_NR
-0.0106316	0.00603248	-0.912216	0.373715	-9.2172	CD4+ T-cells	RPL17P51	R_vs_NR
-0.010646	0.00604065	-0.912211	0.373717	-9.21721	CD4+ T-cells	TRAM2-AS1	R_vs_NR
-0.0106604	0.00604881	-0.912206	0.37372	-9.21721	CD4+ T-cells	UGT1A9	R_vs_NR
-0.0106748	0.00605697	-0.912201	0.373723	-9.21722	CD4+ T-cells	RP11-290P14.2	R_vs_NR
-0.0107179	0.00608145	-0.912186	0.37373	-9.21723	CD4+ T-cells	RP11-344N17.15	R_vs_NR
-0.0107179	0.00608145	-0.912186	0.37373	-9.21723	CD4+ T-cells	RP11-7G12.2	R_vs_NR
0.00533306	0.00637223	0.912185	0.373731	-9.21723	CD4+ T-cells	C1orf101	R_vs_NR
-0.0107323	0.00608961	-0.912181	0.373733	-9.21724	CD4+ T-cells	NEUROD4	R_vs_NR
-0.0107467	0.00609776	-0.912176	0.373735	-9.21724	CD4+ T-cells	RP11-536C10.19	R_vs_NR
-0.0827483	0.661422	-0.912131	0.373758	-9.21728	CD4+ T-cells	MKNK1	R_vs_NR
-0.010919	0.00619554	-0.912113	0.373768	-9.2173	CD4+ T-cells	RP11-77P16.3	R_vs_NR
-0.00657721	0.00388077	-0.912082	0.373784	-9.21733	CD4+ T-cells	RP11-10J21.4	R_vs_NR
-0.0110337	0.00626062	-0.912069	0.37379	-9.21734	CD4+ T-cells	AL355531.2	R_vs_NR
-0.011048	0.00626875	-0.912064	0.373793	-9.21734	CD4+ T-cells	CRNDE	R_vs_NR
-0.0111769	0.00634186	-0.912013	0.373819	-9.21739	CD4+ T-cells	RP11-515O17.2	R_vs_NR
-0.0112484	0.00638244	-0.911983	0.373834	-9.21742	CD4+ T-cells	RP11-474J18.2	R_vs_NR
-0.0112912	0.00640676	-0.911965	0.373843	-9.21743	CD4+ T-cells	VN1R66P	R_vs_NR
-0.0113055	0.00641487	-0.911959	0.373846	-9.21744	CD4+ T-cells	RP11-659P15.1	R_vs_NR
-0.0113341	0.00643108	-0.911947	0.373853	-9.21745	CD4+ T-cells	CYCSP2	R_vs_NR
-0.0553209	0.245999	-0.911945	0.373854	-9.21745	CD4+ T-cells	MED25	R_vs_NR
-0.0113484	0.00643919	-0.911941	0.373856	-9.21746	CD4+ T-cells	LA16c-425C2.1	R_vs_NR
0.0307756	0.0597294	0.911936	0.373858	-9.21746	CD4+ T-cells	MRAP	R_vs_NR
-0.0113769	0.00645539	-0.911929	0.373862	-9.21747	CD4+ T-cells	IGFBP1	R_vs_NR
-0.0113769	0.00645539	-0.911929	0.373862	-9.21747	CD4+ T-cells	RPL31P20	R_vs_NR
-0.0113912	0.00646349	-0.911923	0.373865	-9.21747	CD4+ T-cells	RN7SL636P	R_vs_NR
-0.0113912	0.00646349	-0.911923	0.373865	-9.21747	CD4+ T-cells	LINC00564	R_vs_NR
-0.0114055	0.00647159	-0.911917	0.373868	-9.21748	CD4+ T-cells	RP5-891H21.5	R_vs_NR
0.0506321	0.805521	0.91191	0.373872	-9.21748	CD4+ T-cells	UBXN11	R_vs_NR
-0.0114483	0.00649587	-0.911898	0.373878	-9.2175	CD4+ T-cells	RN7SL411P	R_vs_NR
-0.0202318	0.0112994	-0.911867	0.373894	-9.21752	CD4+ T-cells	MED28P8	R_vs_NR
-0.0115481	0.0065525	-0.911854	0.373901	-9.21754	CD4+ T-cells	RP11-967K21.2	R_vs_NR
-0.0715933	0.543639	-0.911852	0.373901	-9.21754	CD4+ T-cells	DRG1	R_vs_NR
-0.0115908	0.00657675	-0.911834	0.37391	-9.21755	CD4+ T-cells	RP11-789C1.1	R_vs_NR
-0.0116051	0.00658483	-0.911828	0.373914	-9.21756	CD4+ T-cells	RP11-1109F11.5	R_vs_NR
-0.0116762	0.00662522	-0.911795	0.373931	-9.21759	CD4+ T-cells	CTC-379B2.4	R_vs_NR
-0.0117331	0.00665751	-0.911768	0.373944	-9.21762	CD4+ T-cells	CCKBR	R_vs_NR
0.0126761	0.0155272	0.911761	0.373948	-9.21762	CD4+ T-cells	AP000350.6	R_vs_NR
-0.0117758	0.00668171	-0.911747	0.373955	-9.21763	CD4+ T-cells	CTD-2373J6.1	R_vs_NR
-0.0118184	0.0067059	-0.911727	0.373966	-9.21765	CD4+ T-cells	GH1	R_vs_NR
-0.038437	0.147419	-0.91169	0.373984	-9.21769	CD4+ T-cells	TDRKH	R_vs_NR
-0.011932	0.00677036	-0.911671	0.373994	-9.2177	CD4+ T-cells	RP1-266L20.2	R_vs_NR
-0.0109972	0.0107823	-0.91162	0.37402	-9.21775	CD4+ T-cells	AP001627.1	R_vs_NR
-0.0120597	0.00684277	-0.911605	0.374028	-9.21776	CD4+ T-cells	EVA1A	R_vs_NR
-0.00427753	0.0024438	-0.911577	0.374042	-9.21779	CD4+ T-cells	WNT7B	R_vs_NR
-0.012173	0.00690706	-0.911546	0.374058	-9.21782	CD4+ T-cells	PRR16	R_vs_NR
-0.0232929	0.0336265	-0.911521	0.374071	-9.21784	CD4+ T-cells	RP11-74C1.4	R_vs_NR
-0.0122296	0.00693918	-0.911515	0.374074	-9.21785	CD4+ T-cells	RP11-132N15.1	R_vs_NR
-0.0623637	0.536104	-0.911495	0.374084	-9.21787	CD4+ T-cells	ZFYVE27	R_vs_NR
0.0115117	0.0165101	0.911443	0.374111	-9.21791	CD4+ T-cells	AC005943.5	R_vs_NR
-0.0123991	0.0070354	-0.911421	0.374122	-9.21793	CD4+ T-cells	C19orf81	R_vs_NR
0.00360775	0.00372313	0.911416	0.374125	-9.21794	CD4+ T-cells	TMEM179	R_vs_NR
-0.0124133	0.00704341	-0.911413	0.374126	-9.21794	CD4+ T-cells	RPL23P11	R_vs_NR
-0.0124274	0.00705142	-0.911405	0.37413	-9.21795	CD4+ T-cells	RP11-31I22.4	R_vs_NR
-0.0124415	0.00705943	-0.911397	0.374135	-9.21796	CD4+ T-cells	OTX2	R_vs_NR
-0.0124415	0.00705943	-0.911397	0.374135	-9.21796	CD4+ T-cells	RP11-44D19.1	R_vs_NR
-0.0124556	0.00706744	-0.911389	0.374139	-9.21796	CD4+ T-cells	HLFP1	R_vs_NR
-0.0124838	0.00708345	-0.911373	0.374147	-9.21798	CD4+ T-cells	RP11-538P18.1	R_vs_NR
-0.012512	0.00709945	-0.911356	0.374155	-9.21799	CD4+ T-cells	RP11-253D19.1	R_vs_NR
-0.0504303	0.13124	-0.911354	0.374157	-9.218	CD4+ T-cells	FCGRT	R_vs_NR
-0.0125261	0.00710746	-0.911348	0.37416	-9.218	CD4+ T-cells	AF228730.1	R_vs_NR
-0.0125261	0.00710746	-0.911348	0.37416	-9.218	CD4+ T-cells	YTHDF1P1	R_vs_NR
-0.00913474	0.00787133	-0.911346	0.374161	-9.218	CD4+ T-cells	HIST1H3F	R_vs_NR
-0.0125402	0.00711546	-0.91134	0.374164	-9.21801	CD4+ T-cells	RP11-50I19.1	R_vs_NR
-0.0125684	0.00713145	-0.911323	0.374172	-9.21802	CD4+ T-cells	RP11-344N17.2	R_vs_NR
-0.0125825	0.00713945	-0.911315	0.374177	-9.21803	CD4+ T-cells	PWRN1	R_vs_NR
-0.0550056	0.0859508	-0.911299	0.374185	-9.21805	CD4+ T-cells	RP11-540B6.6	R_vs_NR
-0.0126389	0.00717142	-0.911281	0.374194	-9.21806	CD4+ T-cells	RP11-393B14.2	R_vs_NR
-0.0126811	0.00719539	-0.911256	0.374207	-9.21809	CD4+ T-cells	CTD-2090I13.2	R_vs_NR
-0.0126952	0.00720337	-0.911247	0.374211	-9.21809	CD4+ T-cells	SLC20A1P3	R_vs_NR
0.0498421	0.12711	0.911243	0.374213	-9.2181	CD4+ T-cells	VSIG10	R_vs_NR
-0.00562768	0.00540745	-0.911201	0.374235	-9.21814	CD4+ T-cells	FAM224B	R_vs_NR
-0.0120846	0.00692974	-0.911185	0.374243	-9.21815	CD4+ T-cells	RP11-7M10.2	R_vs_NR
-0.0128639	0.00729912	-0.911142	0.374265	-9.21819	CD4+ T-cells	RP11-640A1.4	R_vs_NR
-0.0232645	0.0394053	-0.91114	0.374266	-9.21819	CD4+ T-cells	RP11-385M4.2	R_vs_NR
-0.012878	0.00730709	-0.911133	0.37427	-9.2182	CD4+ T-cells	RNU1-100P	R_vs_NR
-0.0129201	0.00733099	-0.911106	0.374284	-9.21822	CD4+ T-cells	DEFB125	R_vs_NR
-0.0129762	0.00736285	-0.91107	0.374302	-9.21826	CD4+ T-cells	RP11-272K23.3	R_vs_NR
-0.0131024	0.00743446	-0.910987	0.374345	-9.21833	CD4+ T-cells	OR8T1P	R_vs_NR
-0.0131445	0.00745831	-0.910958	0.374359	-9.21836	CD4+ T-cells	RP11-91J19.3	R_vs_NR
-0.0132145	0.00749803	-0.910911	0.374384	-9.2184	CD4+ T-cells	RP11-692C24.1	R_vs_NR
-0.0132285	0.00750597	-0.910901	0.374389	-9.21841	CD4+ T-cells	RP11-571M6.17	R_vs_NR
-0.0133543	0.00757738	-0.910813	0.374434	-9.21849	CD4+ T-cells	RP11-686D22.6	R_vs_NR
-0.0133962	0.00760117	-0.910783	0.374449	-9.21852	CD4+ T-cells	LPCAT2	R_vs_NR
-0.0134521	0.00763286	-0.910743	0.37447	-9.21856	CD4+ T-cells	RNU1-88P	R_vs_NR
-0.013494	0.00765662	-0.910713	0.374485	-9.21859	CD4+ T-cells	C14orf166B	R_vs_NR
-0.0616698	1.13591	-0.910708	0.374488	-9.21859	CD4+ T-cells	TBL1XR1	R_vs_NR
-0.0135358	0.00768036	-0.910682	0.374501	-9.21861	CD4+ T-cells	RP1-136B1.1	R_vs_NR
-0.0257696	0.0304071	-0.910673	0.374506	-9.21862	CD4+ T-cells	GNMT	R_vs_NR
-0.0456354	0.150841	-0.910668	0.374509	-9.21863	CD4+ T-cells	RP11-1186N24.5	R_vs_NR
-0.119711	1.02693	-0.910632	0.374527	-9.21866	CD4+ T-cells	IDI1	R_vs_NR
-0.0137309	0.00779104	-0.910536	0.374576	-9.21875	CD4+ T-cells	MTND5P4	R_vs_NR
-0.0138283	0.00784629	-0.910461	0.374614	-9.21882	CD4+ T-cells	RP11-150O12.6	R_vs_NR
0.0137458	0.0149524	0.910446	0.374622	-9.21883	CD4+ T-cells	OAF	R_vs_NR
-0.0139255	0.00790149	-0.910385	0.374654	-9.21889	CD4+ T-cells	RNA5SP368	R_vs_NR
-0.0139672	0.00792513	-0.910352	0.374671	-9.21892	CD4+ T-cells	RP11-517A5.6	R_vs_NR
-0.0222224	0.0225805	-0.910309	0.374693	-9.21896	CD4+ T-cells	AC093847.1	R_vs_NR
-0.0544262	0.134986	-0.910261	0.374717	-9.219	CD4+ T-cells	NLRP2	R_vs_NR
0.00302913	0.00204642	0.910233	0.374732	-9.21903	CD4+ T-cells	BEND7	R_vs_NR
-0.0141752	0.00804315	-0.910182	0.374758	-9.21907	CD4+ T-cells	OR6E1P	R_vs_NR
-0.0136808	0.00793681	-0.910174	0.374762	-9.21908	CD4+ T-cells	PPIAL4D	R_vs_NR
-0.0121825	0.0102223	-0.910162	0.374768	-9.21909	CD4+ T-cells	RP11-105C19.2	R_vs_NR
-0.0142029	0.00805887	-0.910159	0.374769	-9.21909	CD4+ T-cells	HMGN2P9	R_vs_NR
0.00423284	0.00299968	0.910137	0.374781	-9.21911	CD4+ T-cells	IGFN1	R_vs_NR
-0.0155821	0.0227437	-0.910102	0.374799	-9.21915	CD4+ T-cells	RP3-355L5.4	R_vs_NR
-0.0143827	0.00816091	-0.910007	0.374848	-9.21923	CD4+ T-cells	MIR181D	R_vs_NR
-0.0860176	0.297132	-0.909939	0.374883	-9.2193	CD4+ T-cells	RGS16	R_vs_NR
0.0207752	0.0247415	0.909817	0.374945	-9.21941	CD4+ T-cells	CTD-2517M22.14	R_vs_NR
-0.0147689	0.00838003	-0.909663	0.375024	-9.21955	CD4+ T-cells	RP4-631H13.4	R_vs_NR
-0.0148239	0.00841126	-0.909613	0.37505	-9.2196	CD4+ T-cells	AC097495.2	R_vs_NR
0.0684197	0.574109	0.909609	0.375052	-9.2196	CD4+ T-cells	LETMD1	R_vs_NR
-0.0968212	0.712286	-0.909235	0.375244	-9.21994	CD4+ T-cells	CMTM3	R_vs_NR
-0.136908	1.2898	-0.90923	0.375247	-9.21995	CD4+ T-cells	SAMSN1	R_vs_NR
-0.0484536	1.60673	-0.909164	0.37528	-9.22001	CD4+ T-cells	MYL12B	R_vs_NR
-0.0284925	0.0626815	-0.909101	0.375313	-9.22007	CD4+ T-cells	RP11-29H23.5	R_vs_NR
-0.0154409	0.00876131	-0.909017	0.375356	-9.22014	CD4+ T-cells	AC096664.2	R_vs_NR
0.0173493	0.0273317	0.908794	0.37547	-9.22035	CD4+ T-cells	FRS3	R_vs_NR
-0.0156865	0.00890068	-0.908765	0.375485	-9.22037	CD4+ T-cells	RNU6-649P	R_vs_NR
-0.0440158	0.167635	-0.908705	0.375516	-9.22043	CD4+ T-cells	ZW10	R_vs_NR
-0.0212478	0.0353425	-0.90867	0.375534	-9.22046	CD4+ T-cells	RP11-713N11.4	R_vs_NR
-0.078904	0.564929	-0.908457	0.375644	-9.22066	CD4+ T-cells	PTPN11	R_vs_NR
-0.00574163	0.00330356	-0.908432	0.375656	-9.22068	CD4+ T-cells	CYP3A4	R_vs_NR
-0.0160401	0.00910134	-0.908391	0.375678	-9.22072	CD4+ T-cells	RNU6-1181P	R_vs_NR
-0.0158445	0.0125129	-0.908371	0.375688	-9.22074	CD4+ T-cells	SCUBE1	R_vs_NR
0.0978536	0.535362	0.908346	0.3757	-9.22076	CD4+ T-cells	RP11-190C22.1	R_vs_NR
0.0406072	0.0536152	0.908294	0.375727	-9.22081	CD4+ T-cells	CFL1P1	R_vs_NR
-0.0155257	0.059026	-0.908221	0.375765	-9.22087	CD4+ T-cells	RP3-352A20.1	R_vs_NR
-0.0478603	1.57856	-0.907981	0.375889	-9.22109	CD4+ T-cells	ARPC1B	R_vs_NR
-0.00895442	0.00875123	-0.907842	0.37596	-9.22122	CD4+ T-cells	CACNA1G	R_vs_NR
-0.0165681	0.00940091	-0.907807	0.375978	-9.22125	CD4+ T-cells	RP11-146E23.2	R_vs_NR
0.0122199	0.0139091	0.907782	0.375991	-9.22128	CD4+ T-cells	REXO1L3P	R_vs_NR
-0.00581849	0.00595015	-0.907753	0.376006	-9.2213	CD4+ T-cells	RP11-486O13.3	R_vs_NR
-0.0473687	0.130971	-0.907664	0.376052	-9.22138	CD4+ T-cells	FGGY	R_vs_NR
-0.0441568	0.198789	-0.907586	0.376091	-9.22145	CD4+ T-cells	MGAT2	R_vs_NR
0.0079684	0.00628532	0.907538	0.376116	-9.2215	CD4+ T-cells	GSG1L	R_vs_NR
0.0590992	1.15091	0.907502	0.376135	-9.22153	CD4+ T-cells	AKAP9	R_vs_NR
-0.0124096	0.00921626	-0.907337	0.376219	-9.22168	CD4+ T-cells	VN1R1	R_vs_NR
0.0237283	0.0549542	0.907235	0.376272	-9.22178	CD4+ T-cells	RP11-863K10.4	R_vs_NR
-0.0352035	0.0280556	-0.907072	0.376356	-9.22192	CD4+ T-cells	FEZ1	R_vs_NR
0.0214648	0.0247979	0.907018	0.376384	-9.22197	CD4+ T-cells	U91328.2	R_vs_NR
0.0455219	0.885596	0.906989	0.376398	-9.222	CD4+ T-cells	MEAF6	R_vs_NR
-0.0110983	0.00921817	-0.906794	0.376499	-9.22218	CD4+ T-cells	KIRREL	R_vs_NR
0.0339547	0.0912643	0.906689	0.376553	-9.22228	CD4+ T-cells	GDF11	R_vs_NR
-0.0159373	0.0129053	-0.906506	0.376648	-9.22244	CD4+ T-cells	ACSM2A	R_vs_NR
-0.0626919	0.221399	-0.906422	0.376691	-9.22252	CD4+ T-cells	LXN	R_vs_NR
0.0454152	0.506845	0.906387	0.376709	-9.22255	CD4+ T-cells	KMT2D	R_vs_NR
-0.050468	0.100037	-0.906381	0.376712	-9.22256	CD4+ T-cells	GTSF1	R_vs_NR
-0.00719178	0.00425481	-0.906302	0.376752	-9.22263	CD4+ T-cells	SYN3	R_vs_NR
-0.0114968	0.0116498	-0.906245	0.376782	-9.22268	CD4+ T-cells	RPL38P4	R_vs_NR
-0.0281796	0.0448001	-0.906208	0.376801	-9.22272	CD4+ T-cells	BTF3P9	R_vs_NR
0.0513214	0.160819	0.906198	0.376806	-9.22272	CD4+ T-cells	C11orf1	R_vs_NR
-0.00450748	0.00263084	-0.906197	0.376807	-9.22273	CD4+ T-cells	RP11-299H22.1	R_vs_NR
0.0335945	0.122729	0.906061	0.376876	-9.22285	CD4+ T-cells	EEF1A1P25	R_vs_NR
0.0820954	0.288092	0.906046	0.376884	-9.22286	CD4+ T-cells	ULK4	R_vs_NR
-0.109221	0.947553	-0.906008	0.376904	-9.2229	CD4+ T-cells	DYNLT1	R_vs_NR
-0.0583344	0.504086	-0.905909	0.376955	-9.22299	CD4+ T-cells	PEX2	R_vs_NR
0.0192484	0.0386507	0.90587	0.376975	-9.22303	CD4+ T-cells	CTD-2545M3.8	R_vs_NR
0.0720722	0.374384	0.90581	0.377006	-9.22308	CD4+ T-cells	IVD	R_vs_NR
0.051705	0.85666	0.905749	0.377037	-9.22314	CD4+ T-cells	ARID2	R_vs_NR
0.0136541	0.0162543	0.905619	0.377104	-9.22325	CD4+ T-cells	RP11-73B8.1	R_vs_NR
-0.0126638	0.0111717	-0.905573	0.377128	-9.2233	CD4+ T-cells	RP11-700F16.3	R_vs_NR
0.0144725	0.0156788	0.905411	0.377211	-9.22344	CD4+ T-cells	RNA5SP352	R_vs_NR
-0.0549321	0.0799179	-0.90524	0.3773	-9.2236	CD4+ T-cells	CD68	R_vs_NR
0.014185	0.0175266	0.905143	0.377349	-9.22369	CD4+ T-cells	AC010536.1	R_vs_NR
-0.0288113	0.0246857	-0.904941	0.377454	-9.22387	CD4+ T-cells	RAMP1	R_vs_NR
0.0599592	0.164344	0.904888	0.377481	-9.22392	CD4+ T-cells	CD300A	R_vs_NR
-0.0926179	0.608575	-0.90485	0.377501	-9.22396	CD4+ T-cells	ITGAE	R_vs_NR
-0.00140944	0.00082766	-0.904726	0.377564	-9.22407	CD4+ T-cells	SLC5A1	R_vs_NR
-0.0833725	0.264639	-0.904682	0.377587	-9.22411	CD4+ T-cells	UNG	R_vs_NR
0.0119271	0.015791	0.904616	0.377621	-9.22417	CD4+ T-cells	INMT	R_vs_NR
-0.0394183	0.0932433	-0.904578	0.377641	-9.22421	CD4+ T-cells	SULT1B1	R_vs_NR
0.0327891	0.0937546	0.904506	0.377678	-9.22427	CD4+ T-cells	ZNF304	R_vs_NR
-0.0517754	0.137151	-0.904369	0.377749	-9.2244	CD4+ T-cells	RP11-961A15.1	R_vs_NR
0.012031	0.0122224	0.904363	0.377752	-9.2244	CD4+ T-cells	RP5-1115A15.2	R_vs_NR
0.0615488	0.192533	0.904307	0.377781	-9.22445	CD4+ T-cells	TRAV38-2DV8	R_vs_NR
0.0201491	0.0355988	0.904302	0.377783	-9.22446	CD4+ T-cells	RP11-611O2.1	R_vs_NR
-0.0300352	0.0434254	-0.904186	0.377843	-9.22456	CD4+ T-cells	IGJ	R_vs_NR
-0.0069204	0.00411186	-0.90415	0.377862	-9.2246	CD4+ T-cells	CTC-273B12.5	R_vs_NR
0.0621115	0.289855	0.90414	0.377867	-9.22461	CD4+ T-cells	VWA8	R_vs_NR
-0.0405123	0.0576	-0.903993	0.377943	-9.22474	CD4+ T-cells	NCR3LG1	R_vs_NR
0.0620068	0.196128	0.903971	0.377954	-9.22476	CD4+ T-cells	EPS8L2	R_vs_NR
0.028638	0.0644774	0.903911	0.377985	-9.22481	CD4+ T-cells	AC015987.1	R_vs_NR
-0.0503835	0.586451	-0.903781	0.378052	-9.22493	CD4+ T-cells	GLYR1	R_vs_NR
-0.0191605	0.0311924	-0.903609	0.378141	-9.22509	CD4+ T-cells	RP11-818O24.3	R_vs_NR
0.051037	0.189962	0.903547	0.378173	-9.22515	CD4+ T-cells	MBTD1	R_vs_NR
0.00910292	0.0251387	0.903499	0.378198	-9.22519	CD4+ T-cells	RP11-150L8.4	R_vs_NR
-0.0086022	0.00510805	-0.903428	0.378235	-9.22526	CD4+ T-cells	CHCHD2P3	R_vs_NR
-0.0713496	0.367219	-0.903312	0.378294	-9.22536	CD4+ T-cells	CRYBB2P1	R_vs_NR
0.013896	0.0210905	0.903157	0.378374	-9.2255	CD4+ T-cells	ACMSD	R_vs_NR
0.0550469	0.560244	0.903128	0.378389	-9.22553	CD4+ T-cells	MED12	R_vs_NR
-0.0042266	0.00527597	-0.90296	0.378476	-9.22568	CD4+ T-cells	NTN4	R_vs_NR
0.00502409	0.00613752	0.902925	0.378494	-9.22571	CD4+ T-cells	CACTIN-AS1	R_vs_NR
0.00991406	0.0123495	0.902907	0.378503	-9.22573	CD4+ T-cells	RP11-88L24.4	R_vs_NR
0.0181256	0.0309391	0.902876	0.37852	-9.22576	CD4+ T-cells	PARK2	R_vs_NR
0.00369193	0.002414	0.90287	0.378523	-9.22576	CD4+ T-cells	SOST	R_vs_NR
-0.0143308	0.0138677	-0.902827	0.378545	-9.2258	CD4+ T-cells	AL355531.1	R_vs_NR
-0.0457977	0.0767608	-0.902818	0.37855	-9.22581	CD4+ T-cells	CTD-2275D10.2	R_vs_NR
-0.0126671	0.0153839	-0.902808	0.378555	-9.22582	CD4+ T-cells	LARP1P1	R_vs_NR
-0.0428671	0.0966155	-0.902806	0.378556	-9.22582	CD4+ T-cells	AP006222.1	R_vs_NR
0.0769296	0.480392	0.902757	0.378581	-9.22587	CD4+ T-cells	IREB2	R_vs_NR
0.0456021	0.245503	0.902747	0.378586	-9.22588	CD4+ T-cells	SEPSECS	R_vs_NR
0.0577267	0.263177	0.902689	0.378616	-9.22593	CD4+ T-cells	DHX58	R_vs_NR
0.0511973	0.0869931	0.902685	0.378618	-9.22593	CD4+ T-cells	RNVU1-15	R_vs_NR
-0.0631597	0.756941	-0.902576	0.378675	-9.22603	CD4+ T-cells	DERL2	R_vs_NR
-0.0186764	0.0365772	-0.902561	0.378682	-9.22605	CD4+ T-cells	CTD-2541M15.1	R_vs_NR
0.0766548	0.406825	0.902429	0.378751	-9.22617	CD4+ T-cells	LYRM2	R_vs_NR
-0.036463	0.124312	-0.902185	0.378877	-9.22639	CD4+ T-cells	RP11-611L7.1	R_vs_NR
-0.0261465	0.0300516	-0.902147	0.378896	-9.22642	CD4+ T-cells	ETNK2	R_vs_NR
0.0778783	0.654266	0.90205	0.378946	-9.22651	CD4+ T-cells	GZMM	R_vs_NR
-0.0500849	0.25133	-0.902006	0.378969	-9.22655	CD4+ T-cells	FHOD1	R_vs_NR
0.0467591	0.0507161	0.902004	0.37897	-9.22655	CD4+ T-cells	RP11-291B21.2	R_vs_NR
0.0366765	0.125716	0.901957	0.378994	-9.2266	CD4+ T-cells	CTD-2207O23.3	R_vs_NR
0.0564477	0.725591	0.901895	0.379027	-9.22665	CD4+ T-cells	PMPCB	R_vs_NR
-0.0838383	0.213305	-0.901741	0.379106	-9.22679	CD4+ T-cells	NONOP2	R_vs_NR
-0.0328615	0.198048	-0.901533	0.379214	-9.22698	CD4+ T-cells	GMEB2	R_vs_NR
-0.0663718	0.384464	-0.90151	0.379226	-9.227	CD4+ T-cells	MRE11A	R_vs_NR
-0.00501188	0.00390644	-0.901433	0.379266	-9.22707	CD4+ T-cells	CYP2A13	R_vs_NR
0.0287201	0.056462	0.901373	0.379296	-9.22713	CD4+ T-cells	TNKS1BP1	R_vs_NR
0.0394933	0.117313	0.901022	0.379478	-9.22745	CD4+ T-cells	RP3-476K8.4	R_vs_NR
0.00971494	0.00798036	0.901013	0.379483	-9.22746	CD4+ T-cells	RP11-23F23.3	R_vs_NR
-0.0340965	0.0642438	-0.90097	0.379505	-9.2275	CD4+ T-cells	HIST1H2BF	R_vs_NR
0.0241054	0.0309553	0.900954	0.379514	-9.22751	CD4+ T-cells	C16orf95	R_vs_NR
0.0181482	0.0339885	0.900906	0.379538	-9.22755	CD4+ T-cells	AC000120.7	R_vs_NR
-0.0230455	0.0130763	-0.900816	0.379585	-9.22763	CD4+ T-cells	AP000361.2	R_vs_NR
0.0504422	0.674639	0.900778	0.379605	-9.22767	CD4+ T-cells	OTUD5	R_vs_NR
-0.0126578	0.0120734	-0.900718	0.379635	-9.22772	CD4+ T-cells	RP11-111K18.2	R_vs_NR
0.0502829	0.105264	0.900694	0.379648	-9.22775	CD4+ T-cells	RGMB	R_vs_NR
-0.0540008	0.163554	-0.900635	0.379678	-9.2278	CD4+ T-cells	STK36	R_vs_NR
0.0426976	0.0892151	0.90059	0.379702	-9.22784	CD4+ T-cells	EFNA4	R_vs_NR
-0.0788947	0.488901	-0.900439	0.37978	-9.22798	CD4+ T-cells	CRY1	R_vs_NR
0.0351364	0.0948671	0.900417	0.379791	-9.228	CD4+ T-cells	LYG2	R_vs_NR
0.0455795	0.141123	0.900373	0.379814	-9.22804	CD4+ T-cells	PCYT2	R_vs_NR
-0.0631855	0.242566	-0.900356	0.379823	-9.22805	CD4+ T-cells	RP11-135A24.4	R_vs_NR
-0.0497781	0.402447	-0.899879	0.38007	-9.22849	CD4+ T-cells	MAP4K5	R_vs_NR
-0.0221398	0.0451048	-0.899773	0.380125	-9.22858	CD4+ T-cells	GOLM1	R_vs_NR
0.0758859	0.894758	0.899619	0.380204	-9.22872	CD4+ T-cells	PARVG	R_vs_NR
-0.022107	0.0342333	-0.899569	0.38023	-9.22877	CD4+ T-cells	LOXL1	R_vs_NR
-0.0619916	0.311992	-0.899518	0.380257	-9.22881	CD4+ T-cells	F2R	R_vs_NR
-0.0565932	0.393118	-0.899261	0.38039	-9.22905	CD4+ T-cells	PTRHD1	R_vs_NR
-0.0135093	0.0246586	-0.899246	0.380398	-9.22906	CD4+ T-cells	RP11-366M4.11	R_vs_NR
0.0555354	0.270881	0.899156	0.380444	-9.22914	CD4+ T-cells	BTBD1	R_vs_NR
-0.0190173	0.0157022	-0.899089	0.38048	-9.22921	CD4+ T-cells	AL109927.1	R_vs_NR
0.00828005	0.00563289	0.899036	0.380507	-9.22925	CD4+ T-cells	RP11-480I12.4	R_vs_NR
0.0176788	0.0269055	0.898988	0.380531	-9.2293	CD4+ T-cells	RP11-1021N1.1	R_vs_NR
-0.0642426	0.579099	-0.898982	0.380535	-9.2293	CD4+ T-cells	VPS36	R_vs_NR
-0.00545499	0.00313466	-0.898916	0.380569	-9.22936	CD4+ T-cells	CERCAM	R_vs_NR
-0.0053586	0.00535397	-0.898858	0.380599	-9.22941	CD4+ T-cells	MUC17	R_vs_NR
-0.0787422	0.726509	-0.898711	0.380675	-9.22955	CD4+ T-cells	TLN1	R_vs_NR
-0.0434102	0.950272	-0.898701	0.380681	-9.22956	CD4+ T-cells	NDUFS7	R_vs_NR
0.0517981	0.224772	0.898696	0.380683	-9.22956	CD4+ T-cells	CELF2-AS1	R_vs_NR
0.0142569	0.0149609	0.89851	0.380779	-9.22973	CD4+ T-cells	LSM3P5	R_vs_NR
-0.0190532	0.0335049	-0.898477	0.380797	-9.22976	CD4+ T-cells	AC068620.1	R_vs_NR
0.0148528	0.0174421	0.898234	0.380923	-9.22998	CD4+ T-cells	RP11-395G23.3	R_vs_NR
-0.0376047	0.16305	-0.89822	0.38093	-9.22999	CD4+ T-cells	ST3GAL2	R_vs_NR
-0.0490725	0.277132	-0.898175	0.380953	-9.23003	CD4+ T-cells	SPAG1	R_vs_NR
-0.0241289	0.0459644	-0.898171	0.380956	-9.23004	CD4+ T-cells	RP11-571F15.2	R_vs_NR
0.0967773	0.919422	0.898149	0.380967	-9.23006	CD4+ T-cells	NOSIP	R_vs_NR
-0.00750694	0.0044536	-0.898138	0.380973	-9.23007	CD4+ T-cells	CTB-61M7.1	R_vs_NR
-0.0135597	0.0113611	-0.898089	0.380998	-9.23011	CD4+ T-cells	DNAI2	R_vs_NR
-0.00737951	0.0052285	-0.898073	0.381007	-9.23013	CD4+ T-cells	FAM9C	R_vs_NR
-0.0306938	0.139711	-0.898071	0.381007	-9.23013	CD4+ T-cells	PGAM4	R_vs_NR
0.0776773	0.467326	0.898053	0.381016	-9.23014	CD4+ T-cells	CDKN2AIP	R_vs_NR
0.0524222	0.186992	0.897935	0.381078	-9.23025	CD4+ T-cells	IFT43	R_vs_NR
-0.0572639	0.523341	-0.897895	0.381099	-9.23029	CD4+ T-cells	UBE3B	R_vs_NR
-0.00442654	0.00262906	-0.897807	0.381144	-9.23037	CD4+ T-cells	VNN1	R_vs_NR
-0.0365101	0.0982273	-0.897798	0.381149	-9.23038	CD4+ T-cells	DNAJC9-AS1	R_vs_NR
-0.136954	0.398604	-0.897723	0.381188	-9.23044	CD4+ T-cells	NMB	R_vs_NR
0.0226996	0.0569362	0.897712	0.381194	-9.23045	CD4+ T-cells	AP5B1	R_vs_NR
-0.0665399	0.356715	-0.89767	0.381215	-9.23049	CD4+ T-cells	PNMA1	R_vs_NR
-0.00961403	0.0142428	-0.897656	0.381223	-9.23051	CD4+ T-cells	AC011718.1	R_vs_NR
-0.0141134	0.0231889	-0.897601	0.381251	-9.23056	CD4+ T-cells	ZNF777	R_vs_NR
0.00861775	0.0105216	0.8976	0.381252	-9.23056	CD4+ T-cells	AC099668.5	R_vs_NR
-0.0164796	0.0163645	-0.897545	0.38128	-9.23061	CD4+ T-cells	RP11-649A18.4	R_vs_NR
-0.0897384	0.19715	-0.897535	0.381285	-9.23061	CD4+ T-cells	ZBTB16	R_vs_NR
0.0235886	0.039985	0.897407	0.381352	-9.23073	CD4+ T-cells	GRB10	R_vs_NR
-0.00675465	0.00409988	-0.897215	0.381452	-9.23091	CD4+ T-cells	OXCT2	R_vs_NR
-0.00357617	0.00377686	-0.897068	0.381528	-9.23104	CD4+ T-cells	RP11-629B11.4	R_vs_NR
0.072353	0.549635	0.897053	0.381536	-9.23105	CD4+ T-cells	ITPR2	R_vs_NR
0.0568609	2.08379	0.897034	0.381546	-9.23107	CD4+ T-cells	RPS16	R_vs_NR
0.0287916	0.0905184	0.896998	0.381565	-9.2311	CD4+ T-cells	RP11-864G5.1	R_vs_NR
0.0175452	0.0332491	0.896899	0.381616	-9.23119	CD4+ T-cells	DNM1P46	R_vs_NR
0.0559559	0.211798	0.896767	0.381685	-9.23131	CD4+ T-cells	ARHGEF9	R_vs_NR
-0.0557048	0.810964	-0.896705	0.381716	-9.23137	CD4+ T-cells	SFT2D2	R_vs_NR
-0.129988	0.947306	-0.896683	0.381728	-9.23139	CD4+ T-cells	PMAIP1	R_vs_NR
-0.0102097	0.00598004	-0.896591	0.381776	-9.23147	CD4+ T-cells	TNFSF15	R_vs_NR
-0.105617	0.385179	-0.896404	0.381873	-9.23164	CD4+ T-cells	HSPD1P1	R_vs_NR
-0.00734835	0.00734583	-0.896351	0.381901	-9.23169	CD4+ T-cells	RP11-490O24.2	R_vs_NR
-0.01065	0.0104839	-0.896342	0.381905	-9.2317	CD4+ T-cells	RP11-236F9.2	R_vs_NR
0.00595342	0.00817029	0.896308	0.381923	-9.23173	CD4+ T-cells	RP3-334F4.1	R_vs_NR
0.031014	0.0561972	0.896304	0.381925	-9.23173	CD4+ T-cells	RP5-914P20.5	R_vs_NR
-0.0614376	0.149898	-0.8963	0.381927	-9.23173	CD4+ T-cells	SLC52A2	R_vs_NR
0.00489683	0.00425523	0.896055	0.382054	-9.23196	CD4+ T-cells	CCDC62	R_vs_NR
0.0265311	0.0240412	0.895946	0.382111	-9.23205	CD4+ T-cells	RP11-168A11.4	R_vs_NR
0.0166169	0.022804	0.895892	0.382139	-9.2321	CD4+ T-cells	RGS17P1	R_vs_NR
-0.0102284	0.00683006	-0.89589	0.38214	-9.23211	CD4+ T-cells	KCNA7	R_vs_NR
0.0564189	0.507192	0.895873	0.382149	-9.23212	CD4+ T-cells	AAGAB	R_vs_NR
-0.0103967	0.00631594	-0.895831	0.382171	-9.23216	CD4+ T-cells	CTD-2557P19.4	R_vs_NR
-0.0655599	0.33717	-0.895727	0.382225	-9.23225	CD4+ T-cells	VCPKMT	R_vs_NR
-0.0134635	0.00808612	-0.895716	0.38223	-9.23226	CD4+ T-cells	RP3-412A9.16	R_vs_NR
0.0514497	0.521352	0.895502	0.382342	-9.23246	CD4+ T-cells	POGZ	R_vs_NR
0.0165307	0.0177145	0.895428	0.38238	-9.23252	CD4+ T-cells	RP11-686O6.2	R_vs_NR
-0.0409994	0.130452	-0.895426	0.382381	-9.23253	CD4+ T-cells	GPSM2	R_vs_NR
0.034248	0.0403246	0.895387	0.382402	-9.23256	CD4+ T-cells	RPL39P34	R_vs_NR
-0.040699	0.0918137	-0.89521	0.382494	-9.23272	CD4+ T-cells	TRGV5P	R_vs_NR
-0.0598442	0.341253	-0.895048	0.382578	-9.23287	CD4+ T-cells	PLEKHO2	R_vs_NR
-0.0122498	0.00718303	-0.895044	0.38258	-9.23287	CD4+ T-cells	MGAM	R_vs_NR
0.0643233	0.430616	0.894982	0.382612	-9.23293	CD4+ T-cells	RGL4	R_vs_NR
0.0603014	0.231107	0.894963	0.382622	-9.23294	CD4+ T-cells	TOP1MT	R_vs_NR
0.00797897	0.00869488	0.894849	0.382681	-9.23305	CD4+ T-cells	RP11-230L22.4	R_vs_NR
-0.0570949	0.260431	-0.894841	0.382686	-9.23305	CD4+ T-cells	DNAAF2	R_vs_NR
-0.00123629	0.00116302	-0.894805	0.382704	-9.23309	CD4+ T-cells	RP11-555J4.4	R_vs_NR
0.0202195	0.0314569	0.894801	0.382706	-9.23309	CD4+ T-cells	RP11-649A18.7	R_vs_NR
0.00512365	0.00350533	0.89478	0.382718	-9.23311	CD4+ T-cells	RP11-96C23.15	R_vs_NR
0.0245765	0.0467346	0.894647	0.382787	-9.23323	CD4+ T-cells	ATP1A3	R_vs_NR
0.0306652	0.0666284	0.894611	0.382806	-9.23326	CD4+ T-cells	PYCRL	R_vs_NR
0.0653174	0.23789	0.894563	0.382831	-9.23331	CD4+ T-cells	GUF1	R_vs_NR
0.0229205	0.0231425	0.894543	0.382841	-9.23332	CD4+ T-cells	RP11-436I9.3	R_vs_NR
0.0720316	0.724363	0.894468	0.38288	-9.23339	CD4+ T-cells	SPN	R_vs_NR
0.0458962	0.397024	0.894459	0.382885	-9.2334	CD4+ T-cells	TBC1D17	R_vs_NR
-0.00657951	0.00398457	-0.894458	0.382885	-9.2334	CD4+ T-cells	CTD-3035D6.2	R_vs_NR
0.0171049	0.0218062	0.894318	0.382958	-9.23353	CD4+ T-cells	AC010761.6	R_vs_NR
0.0488509	0.198232	0.894304	0.382965	-9.23354	CD4+ T-cells	RPL5P22	R_vs_NR
-0.0144408	0.0217612	-0.894256	0.38299	-9.23358	CD4+ T-cells	PDCL3P3	R_vs_NR
-0.0248837	0.038578	-0.894236	0.383	-9.2336	CD4+ T-cells	LAMTOR5-AS1	R_vs_NR
0.00993947	0.00740641	0.894117	0.383062	-9.23371	CD4+ T-cells	RP11-510J16.5	R_vs_NR
-0.00778319	0.00461011	-0.894018	0.383114	-9.2338	CD4+ T-cells	RP11-626I20.3	R_vs_NR
0.00910145	0.00848224	0.894002	0.383123	-9.23381	CD4+ T-cells	CYGB	R_vs_NR
0.0561999	0.338039	0.893991	0.383128	-9.23382	CD4+ T-cells	LDB1	R_vs_NR
0.0059848	0.00725558	0.893903	0.383174	-9.2339	CD4+ T-cells	RAET1L	R_vs_NR
-0.0129276	0.015704	-0.893727	0.383266	-9.23406	CD4+ T-cells	AL163952.1	R_vs_NR
0.00410103	0.00310478	0.893715	0.383272	-9.23407	CD4+ T-cells	RP11-434C1.3	R_vs_NR
-0.0112473	0.00662432	-0.893395	0.383439	-9.23436	CD4+ T-cells	COL19A1	R_vs_NR
0.00494343	0.00529165	0.893384	0.383445	-9.23437	CD4+ T-cells	RPS11P6	R_vs_NR
-0.0190505	0.038187	-0.893279	0.383499	-9.23447	CD4+ T-cells	RP11-193F5.4	R_vs_NR
0.0805585	0.659054	0.89325	0.383514	-9.23449	CD4+ T-cells	ANKRD17	R_vs_NR
0.0105543	0.0109336	0.89321	0.383535	-9.23453	CD4+ T-cells	METTL24	R_vs_NR
-0.00743617	0.00470572	-0.893168	0.383557	-9.23457	CD4+ T-cells	MYOM3	R_vs_NR
-0.00415122	0.00251779	-0.893107	0.383589	-9.23462	CD4+ T-cells	GOLGA8H	R_vs_NR
0.00542343	0.00520753	0.89304	0.383624	-9.23468	CD4+ T-cells	GSDMC	R_vs_NR
0.00740197	0.00545128	0.892792	0.383753	-9.23491	CD4+ T-cells	SCML2	R_vs_NR
0.0845152	1.09194	0.892789	0.383755	-9.23491	CD4+ T-cells	RANBP2	R_vs_NR
-0.00575181	0.00346097	-0.89274	0.38378	-9.23495	CD4+ T-cells	RP11-553A21.3	R_vs_NR
-0.0567546	0.470734	-0.892697	0.383803	-9.23499	CD4+ T-cells	ANKRD54	R_vs_NR
-0.0241382	0.0452195	-0.892679	0.383812	-9.23501	CD4+ T-cells	AC020910.2	R_vs_NR
-0.0377378	0.0780705	-0.892601	0.383852	-9.23508	CD4+ T-cells	FADS1	R_vs_NR
0.0140888	0.0202852	0.892503	0.383904	-9.23517	CD4+ T-cells	ST5	R_vs_NR
-0.0187869	0.0416963	-0.892402	0.383956	-9.23526	CD4+ T-cells	RP11-798G7.7	R_vs_NR
-0.0621615	0.685408	-0.892121	0.384103	-9.23551	CD4+ T-cells	NUP188	R_vs_NR
-0.054885	0.338639	-0.891977	0.384178	-9.23564	CD4+ T-cells	PLOD3	R_vs_NR
-0.103244	0.935419	-0.891965	0.384184	-9.23565	CD4+ T-cells	SCP2	R_vs_NR
-0.0132624	0.0150092	-0.891809	0.384266	-9.23579	CD4+ T-cells	ZNF492	R_vs_NR
-0.0490224	0.182159	-0.891802	0.384269	-9.2358	CD4+ T-cells	DCAF17	R_vs_NR
0.0422363	0.0885228	0.891559	0.384396	-9.23602	CD4+ T-cells	AC006942.4	R_vs_NR
-0.0141602	0.0113995	-0.891361	0.3845	-9.2362	CD4+ T-cells	AC108868.3	R_vs_NR
-0.139809	0.664981	-0.891312	0.384525	-9.23624	CD4+ T-cells	CKS2	R_vs_NR
-0.00530278	0.00323187	-0.891297	0.384533	-9.23625	CD4+ T-cells	RP11-864J10.2	R_vs_NR
0.0235787	0.0255479	0.891281	0.384541	-9.23627	CD4+ T-cells	UFSP1	R_vs_NR
-0.0394904	0.203612	-0.891021	0.384677	-9.2365	CD4+ T-cells	ZNF714	R_vs_NR
-0.106168	0.755014	-0.891	0.384688	-9.23652	CD4+ T-cells	HSPA4	R_vs_NR
-0.0285224	0.0521174	-0.890975	0.384701	-9.23654	CD4+ T-cells	EEF1DP3	R_vs_NR
-0.0731976	0.61517	-0.890909	0.384735	-9.2366	CD4+ T-cells	LSM2	R_vs_NR
-0.00663029	0.0039566	-0.890846	0.384768	-9.23666	CD4+ T-cells	LINC00846	R_vs_NR
-0.06091	0.282796	-0.890762	0.384812	-9.23674	CD4+ T-cells	TERF2	R_vs_NR
-0.0271041	0.0487852	-0.890704	0.384843	-9.23679	CD4+ T-cells	AC020595.1	R_vs_NR
0.0653855	1.4032	0.890699	0.384845	-9.23679	CD4+ T-cells	ARL6IP5	R_vs_NR
0.0181128	0.0369012	0.890574	0.38491	-9.2369	CD4+ T-cells	NPM1P31	R_vs_NR
-0.0403177	0.222533	-0.890556	0.38492	-9.23692	CD4+ T-cells	NPRL3	R_vs_NR
-0.00454428	0.00270693	-0.8904	0.385001	-9.23706	CD4+ T-cells	ANO4	R_vs_NR
0.0131863	0.0107126	0.8904	0.385001	-9.23706	CD4+ T-cells	PCDP1	R_vs_NR
0.0606664	0.631517	0.890327	0.38504	-9.23713	CD4+ T-cells	STRN3	R_vs_NR
-0.0190697	0.0496155	-0.890264	0.385073	-9.23718	CD4+ T-cells	RNF215	R_vs_NR
-0.0468014	1.43567	-0.890185	0.385114	-9.23725	CD4+ T-cells	CAP1	R_vs_NR
0.00543709	0.00400704	0.890184	0.385114	-9.23726	CD4+ T-cells	LUZP2	R_vs_NR
0.0180658	0.0440878	0.890082	0.385168	-9.23735	CD4+ T-cells	AC007256.5	R_vs_NR
0.00602417	0.00443988	0.889894	0.385266	-9.23752	CD4+ T-cells	CCNB3	R_vs_NR
-0.0602359	0.564196	-0.889849	0.385289	-9.23756	CD4+ T-cells	SCYL1	R_vs_NR
0.0952881	1.20485	0.889765	0.385333	-9.23763	CD4+ T-cells	CD48	R_vs_NR
-0.0293175	0.0697942	-0.889594	0.385423	-9.23779	CD4+ T-cells	NUFIP1	R_vs_NR
-0.0186037	0.0270479	-0.889564	0.385438	-9.23781	CD4+ T-cells	RPL12P18	R_vs_NR
0.0199564	0.053234	0.889361	0.385544	-9.238	CD4+ T-cells	NPM1P35	R_vs_NR
0.058631	0.180134	0.889313	0.38557	-9.23804	CD4+ T-cells	SLC31A2	R_vs_NR
0.0148012	0.0177423	0.889214	0.385621	-9.23813	CD4+ T-cells	RP11-167P11.2	R_vs_NR
-0.0752999	0.38289	-0.889168	0.385645	-9.23817	CD4+ T-cells	YPEL3	R_vs_NR
-0.00146171	0.000901342	-0.889084	0.385689	-9.23825	CD4+ T-cells	RP11-748H22.1	R_vs_NR
-0.0575497	0.545774	-0.889076	0.385694	-9.23825	CD4+ T-cells	SIRT2	R_vs_NR
0.0127674	0.0149322	0.889018	0.385724	-9.2383	CD4+ T-cells	PRR19	R_vs_NR
-0.016621	0.0100246	-0.889007	0.38573	-9.23831	CD4+ T-cells	OR10D3	R_vs_NR
-0.0165421	0.0136313	-0.888888	0.385792	-9.23842	CD4+ T-cells	LARS2-AS1	R_vs_NR
-0.00662975	0.00551888	-0.888883	0.385795	-9.23843	CD4+ T-cells	RP11-46C24.3	R_vs_NR
-0.0173246	0.0175206	-0.888745	0.385867	-9.23855	CD4+ T-cells	RNA5SP260	R_vs_NR
-0.0981346	0.459295	-0.888705	0.385888	-9.23859	CD4+ T-cells	HERC6	R_vs_NR
0.0179922	0.0464352	0.888705	0.385888	-9.23859	CD4+ T-cells	SDHDP2	R_vs_NR
0.0141678	0.0191717	0.888704	0.385888	-9.23859	CD4+ T-cells	ARPC3P2	R_vs_NR
-0.0105397	0.00610765	-0.888647	0.385918	-9.23864	CD4+ T-cells	AC116050.1	R_vs_NR
0.00920948	0.0104293	0.888382	0.386057	-9.23888	CD4+ T-cells	PRRT4	R_vs_NR
-0.0211515	0.0481175	-0.888379	0.386059	-9.23888	CD4+ T-cells	RP11-646D13.1	R_vs_NR
0.0648001	0.44643	0.888346	0.386075	-9.23891	CD4+ T-cells	ZC3H14	R_vs_NR
0.0269896	0.0461895	0.88828	0.38611	-9.23897	CD4+ T-cells	LGALS4	R_vs_NR
-0.0248695	0.0887036	-0.888186	0.386159	-9.23905	CD4+ T-cells	AC005280.1	R_vs_NR
0.0121804	0.0141845	0.888176	0.386165	-9.23906	CD4+ T-cells	BCAS2P1	R_vs_NR
0.0493157	0.255674	0.888061	0.386225	-9.23916	CD4+ T-cells	SLK	R_vs_NR
0.0196682	0.0358661	0.887902	0.386308	-9.23931	CD4+ T-cells	C1orf167	R_vs_NR
-0.0510326	0.941385	-0.887661	0.386434	-9.23952	CD4+ T-cells	PSMD6	R_vs_NR
-0.0282682	0.0689324	-0.88763	0.386451	-9.23955	CD4+ T-cells	RP11-211N8.3	R_vs_NR
-0.0226402	0.03882	-0.887614	0.386459	-9.23957	CD4+ T-cells	RP11-834C11.7	R_vs_NR
0.0265753	0.0596478	0.887562	0.386486	-9.23961	CD4+ T-cells	RP11-817O13.8	R_vs_NR
0.0623315	0.42659	0.887473	0.386533	-9.23969	CD4+ T-cells	HARS2	R_vs_NR
-0.0106441	0.00617478	-0.88744	0.38655	-9.23972	CD4+ T-cells	RP11-230G5.2	R_vs_NR
0.00702988	0.00821324	0.887207	0.386672	-9.23993	CD4+ T-cells	RN7SKP221	R_vs_NR
-0.0317437	0.166222	-0.887118	0.386719	-9.24001	CD4+ T-cells	RPIA	R_vs_NR
0.0188871	0.037914	0.887101	0.386728	-9.24003	CD4+ T-cells	CTD-3064H18.1	R_vs_NR
0.00500054	0.00428662	0.887073	0.386742	-9.24005	CD4+ T-cells	OR7E12P	R_vs_NR
-0.0618198	0.755102	-0.88705	0.386754	-9.24007	CD4+ T-cells	CAPN1	R_vs_NR
0.0107447	0.0106337	0.887016	0.386772	-9.2401	CD4+ T-cells	AC144652.1	R_vs_NR
-0.0681654	0.364476	-0.887007	0.386777	-9.24011	CD4+ T-cells	WRAP73	R_vs_NR
0.0490474	0.246959	0.886925	0.38682	-9.24018	CD4+ T-cells	HEATR6	R_vs_NR
0.0648158	0.415049	0.886892	0.386837	-9.24021	CD4+ T-cells	TTC13	R_vs_NR
-0.0104982	0.0108599	-0.886734	0.38692	-9.24036	CD4+ T-cells	RP11-102M11.2	R_vs_NR
-0.0825037	0.64797	-0.886707	0.386934	-9.24038	CD4+ T-cells	C19orf43	R_vs_NR
-0.023663	0.0615504	-0.886662	0.386958	-9.24042	CD4+ T-cells	RP11-1094M14.7	R_vs_NR
-0.0116545	0.0068712	-0.88665	0.386964	-9.24043	CD4+ T-cells	CLLU1	R_vs_NR
-0.0498065	0.639951	-0.886569	0.387007	-9.2405	CD4+ T-cells	TRAPPC3	R_vs_NR
0.0545661	0.296946	0.886546	0.387018	-9.24052	CD4+ T-cells	ATG14	R_vs_NR
-0.0909727	0.661553	-0.886541	0.387021	-9.24053	CD4+ T-cells	NUPL1	R_vs_NR
0.0137431	0.0121286	0.886498	0.387044	-9.24057	CD4+ T-cells	RP11-428G5.5	R_vs_NR
-0.0459752	0.0774817	-0.886449	0.38707	-9.24061	CD4+ T-cells	PM20D1	R_vs_NR
-0.023445	0.0440158	-0.886428	0.38708	-9.24063	CD4+ T-cells	PHF5CP	R_vs_NR
-0.0159903	0.00960947	-0.886227	0.387186	-9.24081	CD4+ T-cells	KRTDAP	R_vs_NR
-0.06085	0.329147	-0.886182	0.387209	-9.24085	CD4+ T-cells	ORAOV1	R_vs_NR
-0.0732093	0.792977	-0.8861	0.387252	-9.24092	CD4+ T-cells	DDB1	R_vs_NR
-0.0581681	0.376094	-0.885996	0.387307	-9.24102	CD4+ T-cells	ZNF92	R_vs_NR
-0.0141273	0.0123856	-0.885928	0.387343	-9.24108	CD4+ T-cells	TLE1	R_vs_NR
0.0291603	0.0603617	0.885817	0.387401	-9.24118	CD4+ T-cells	AC011385.1	R_vs_NR
-0.00318791	0.00345014	-0.885718	0.387453	-9.24127	CD4+ T-cells	DUX4L9	R_vs_NR
0.0599598	0.171729	0.885609	0.38751	-9.24136	CD4+ T-cells	ULK2	R_vs_NR
-0.0357816	0.0299204	-0.885584	0.387523	-9.24139	CD4+ T-cells	RP11-81H14.2	R_vs_NR
0.0631056	0.576759	0.885521	0.387556	-9.24144	CD4+ T-cells	ITFG1	R_vs_NR
0.0144635	0.0179399	0.885493	0.387571	-9.24147	CD4+ T-cells	FAM129B	R_vs_NR
0.0652925	0.428691	0.885352	0.387645	-9.24159	CD4+ T-cells	TECRP1	R_vs_NR
0.026325	0.0341131	0.885255	0.387696	-9.24168	CD4+ T-cells	AC074338.4	R_vs_NR
0.0104315	0.0116323	0.885235	0.387706	-9.2417	CD4+ T-cells	HTR6	R_vs_NR
0.0124027	0.0181942	0.885214	0.387718	-9.24172	CD4+ T-cells	AL590762.11	R_vs_NR
0.0173464	0.0200487	0.885202	0.387723	-9.24173	CD4+ T-cells	PDIA5	R_vs_NR
0.0177174	0.0612328	0.885138	0.387757	-9.24179	CD4+ T-cells	RPS7P14	R_vs_NR
-0.0480888	0.174422	-0.885101	0.387776	-9.24182	CD4+ T-cells	DESI2	R_vs_NR
-0.0124908	0.00772192	-0.885094	0.38778	-9.24182	CD4+ T-cells	RP11-666A8.9	R_vs_NR
0.0183395	0.0256984	0.885014	0.387822	-9.2419	CD4+ T-cells	RP11-1C8.6	R_vs_NR
-0.0400875	0.106651	-0.884913	0.387875	-9.24199	CD4+ T-cells	ZNF235	R_vs_NR
-0.00719317	0.00701794	-0.884898	0.387883	-9.242	CD4+ T-cells	ITCH-AS1	R_vs_NR
0.041115	0.114756	0.884805	0.387932	-9.24208	CD4+ T-cells	SMAGP	R_vs_NR
-0.123989	1.14756	-0.884795	0.387937	-9.24209	CD4+ T-cells	POLR3E	R_vs_NR
-0.0042667	0.0051474	-0.884742	0.387965	-9.24214	CD4+ T-cells	RP11-757G1.6	R_vs_NR
0.00663637	0.00584889	0.884726	0.387973	-9.24215	CD4+ T-cells	CTD-3105H18.16	R_vs_NR
0.0518698	0.157352	0.884715	0.38798	-9.24216	CD4+ T-cells	RP11-545I5.3	R_vs_NR
-0.0546038	0.689935	-0.884709	0.387982	-9.24217	CD4+ T-cells	USP7	R_vs_NR
-0.0187873	0.0416207	-0.884662	0.388007	-9.24221	CD4+ T-cells	RARB	R_vs_NR
-0.00780891	0.00599921	-0.884639	0.388019	-9.24223	CD4+ T-cells	AC105253.1	R_vs_NR
-0.0097241	0.0058357	-0.884609	0.388035	-9.24226	CD4+ T-cells	LMOD1	R_vs_NR
-0.00941382	0.00572368	-0.884426	0.388131	-9.24242	CD4+ T-cells	NDST3	R_vs_NR
-0.00775491	0.0130408	-0.884418	0.388135	-9.24243	CD4+ T-cells	AC064850.4	R_vs_NR
0.0204519	0.0505661	0.884348	0.388172	-9.24249	CD4+ T-cells	SLC45A4	R_vs_NR
0.0353853	0.0878778	0.884017	0.388346	-9.24279	CD4+ T-cells	EPB41L5	R_vs_NR
0.00462589	0.00492441	0.883885	0.388415	-9.24291	CD4+ T-cells	GPR37L1	R_vs_NR
-0.00517721	0.00315117	-0.883807	0.388457	-9.24298	CD4+ T-cells	KCNE3	R_vs_NR
-0.09993	0.703515	-0.883792	0.388464	-9.24299	CD4+ T-cells	STAT5A	R_vs_NR
0.0411404	0.297891	0.883713	0.388506	-9.24306	CD4+ T-cells	SDHAP3	R_vs_NR
0.0334813	0.0890445	0.883711	0.388507	-9.24306	CD4+ T-cells	RPS9P1	R_vs_NR
-0.0515766	0.0951335	-0.883706	0.38851	-9.24307	CD4+ T-cells	RP11-345M22.2	R_vs_NR
-0.0098544	0.0104467	-0.883677	0.388525	-9.24309	CD4+ T-cells	C1orf110	R_vs_NR
0.0152775	0.0206307	0.883539	0.388597	-9.24322	CD4+ T-cells	WEE2-AS1	R_vs_NR
-0.0701099	0.334796	-0.883512	0.388612	-9.24324	CD4+ T-cells	DHRSX	R_vs_NR
-0.00249113	0.00155251	-0.883483	0.388627	-9.24327	CD4+ T-cells	ACR	R_vs_NR
-0.0298975	0.0306792	-0.883466	0.388636	-9.24328	CD4+ T-cells	ATL1	R_vs_NR
0.0159792	0.0152398	0.883408	0.388666	-9.24333	CD4+ T-cells	RP3-510D11.1	R_vs_NR
-0.014496	0.0553103	-0.883404	0.388668	-9.24334	CD4+ T-cells	ST13P19	R_vs_NR
0.00936137	0.00633782	0.883382	0.38868	-9.24336	CD4+ T-cells	AL049747.1	R_vs_NR
-0.00949995	0.0101487	-0.883247	0.388751	-9.24348	CD4+ T-cells	C14orf164	R_vs_NR
-0.0152394	0.0124979	-0.88323	0.38876	-9.24349	CD4+ T-cells	RPL36AP40	R_vs_NR
0.0100814	0.00872931	0.883194	0.388779	-9.24352	CD4+ T-cells	RP11-578F21.4	R_vs_NR
-0.0921355	1.07248	-0.883137	0.388809	-9.24358	CD4+ T-cells	CCT3	R_vs_NR
-0.0273607	0.104087	-0.883129	0.388813	-9.24358	CD4+ T-cells	MIER2	R_vs_NR
0.00340744	0.00338439	0.883019	0.388871	-9.24368	CD4+ T-cells	IMPA1P	R_vs_NR
-0.00377498	0.00224602	-0.882949	0.388907	-9.24374	CD4+ T-cells	DMBT1	R_vs_NR
-0.00584163	0.00611057	-0.882873	0.388948	-9.24381	CD4+ T-cells	RP11-486M23.2	R_vs_NR
0.0330695	0.0921622	0.882826	0.388972	-9.24385	CD4+ T-cells	RP4-791M13.3	R_vs_NR
0.0562871	0.442957	0.882774	0.388999	-9.2439	CD4+ T-cells	AHCTF1	R_vs_NR
-0.0112312	0.0100095	-0.882515	0.389136	-9.24413	CD4+ T-cells	SHISA4	R_vs_NR
-0.0185037	0.0278209	-0.882498	0.389145	-9.24415	CD4+ T-cells	RP11-413M3.4	R_vs_NR
0.0491218	0.151323	0.882487	0.389151	-9.24416	CD4+ T-cells	NR1D1	R_vs_NR
0.0818143	0.32271	0.882405	0.389194	-9.24423	CD4+ T-cells	MAPK14	R_vs_NR
-0.0359523	0.135073	-0.882364	0.389215	-9.24427	CD4+ T-cells	GCLM	R_vs_NR
0.0573215	0.75687	0.882331	0.389233	-9.24429	CD4+ T-cells	SNW1	R_vs_NR
-0.0096333	0.00585274	-0.882317	0.38924	-9.24431	CD4+ T-cells	RP11-326I11.5	R_vs_NR
0.014367	0.0166728	0.882314	0.389242	-9.24431	CD4+ T-cells	MED14-AS1	R_vs_NR
-0.0654763	0.403628	-0.882313	0.389242	-9.24431	CD4+ T-cells	RPUSD4	R_vs_NR
-0.0127845	0.00774279	-0.882282	0.389258	-9.24434	CD4+ T-cells	HLA-DPA2	R_vs_NR
0.0419364	0.182416	0.882151	0.389328	-9.24446	CD4+ T-cells	UBA6-AS1	R_vs_NR
0.0742976	0.431084	0.882082	0.389364	-9.24452	CD4+ T-cells	FARS2	R_vs_NR
0.0845736	0.337563	0.882042	0.389385	-9.24455	CD4+ T-cells	INE1	R_vs_NR
-0.00516055	0.00320461	-0.881713	0.389558	-9.24485	CD4+ T-cells	OSBPL9P3	R_vs_NR
-0.0707398	0.565603	-0.881531	0.389654	-9.24501	CD4+ T-cells	GUSB	R_vs_NR
0.0775696	0.566081	0.88146	0.389691	-9.24507	CD4+ T-cells	AK1	R_vs_NR
-0.00730971	0.00431747	-0.881362	0.389743	-9.24516	CD4+ T-cells	TMEM198	R_vs_NR
-0.0100203	0.00606363	-0.881311	0.38977	-9.2452	CD4+ T-cells	CYP3A7	R_vs_NR
0.0372349	0.537357	0.881291	0.38978	-9.24522	CD4+ T-cells	CCDC84	R_vs_NR
0.0490956	0.0850993	0.881201	0.389828	-9.2453	CD4+ T-cells	CXCL16	R_vs_NR
-0.0130496	0.00763354	-0.881154	0.389852	-9.24534	CD4+ T-cells	CCDC89	R_vs_NR
0.0149252	0.0148275	0.881126	0.389867	-9.24537	CD4+ T-cells	RP11-430H10.1	R_vs_NR
-0.0121949	0.00746376	-0.88107	0.389897	-9.24542	CD4+ T-cells	AQP8	R_vs_NR
-0.0503493	0.458971	-0.880981	0.389944	-9.2455	CD4+ T-cells	MAGT1	R_vs_NR
-0.0167417	0.0155022	-0.880962	0.389954	-9.24552	CD4+ T-cells	RNU6-877P	R_vs_NR
0.058228	0.241332	0.880956	0.389957	-9.24552	CD4+ T-cells	RAD51-AS1	R_vs_NR
-0.00661317	0.00636047	-0.880911	0.389981	-9.24556	CD4+ T-cells	HIPK4	R_vs_NR
-0.0112575	0.00674331	-0.880859	0.390008	-9.24561	CD4+ T-cells	RP11-243A14.1	R_vs_NR
0.056215	0.857263	0.880837	0.39002	-9.24563	CD4+ T-cells	OFD1	R_vs_NR
-0.0062121	0.00378767	-0.880727	0.390077	-9.24573	CD4+ T-cells	UNC5A	R_vs_NR
-0.00281598	0.00166975	-0.880697	0.390093	-9.24575	CD4+ T-cells	GPR124	R_vs_NR
0.0262654	0.047505	0.880636	0.390125	-9.24581	CD4+ T-cells	TMOD4	R_vs_NR
0.058349	0.400162	0.880534	0.390179	-9.2459	CD4+ T-cells	TM9SF4	R_vs_NR
0.0170449	0.0187583	0.880435	0.390231	-9.24599	CD4+ T-cells	SNRPGP9	R_vs_NR
-0.016622	0.0185286	-0.8804	0.39025	-9.24602	CD4+ T-cells	RP11-1152H14.1	R_vs_NR
-0.0550295	0.200532	-0.880395	0.390252	-9.24602	CD4+ T-cells	LCORL	R_vs_NR
-0.0298884	0.0631319	-0.88026	0.390324	-9.24614	CD4+ T-cells	RP11-767N6.2	R_vs_NR
0.00657908	0.00454242	0.880247	0.390331	-9.24615	CD4+ T-cells	AP001065.2	R_vs_NR
0.0445618	0.307452	0.880171	0.390371	-9.24622	CD4+ T-cells	FN3KRP	R_vs_NR
-0.0130789	0.012828	-0.879977	0.390473	-9.24639	CD4+ T-cells	RP11-697E2.9	R_vs_NR
0.0251074	0.0811913	0.879881	0.390523	-9.24648	CD4+ T-cells	PROCA1	R_vs_NR
-0.0102781	0.00619046	-0.87981	0.390561	-9.24654	CD4+ T-cells	CSPG4P4Y	R_vs_NR
-0.0541847	0.2353	-0.879787	0.390573	-9.24656	CD4+ T-cells	AC006978.6	R_vs_NR
0.0165087	0.0271368	0.879753	0.390591	-9.24659	CD4+ T-cells	AC090587.2	R_vs_NR
-0.0138109	0.0164338	-0.879647	0.390647	-9.24669	CD4+ T-cells	RPL23AP51	R_vs_NR
0.0108423	0.00749713	0.879604	0.39067	-9.24673	CD4+ T-cells	HYI-AS1	R_vs_NR
-0.00811782	0.00876118	-0.879599	0.390672	-9.24673	CD4+ T-cells	CDC42BPG	R_vs_NR
-0.0235239	0.0385279	-0.879596	0.390674	-9.24673	CD4+ T-cells	CTD-2319I12.4	R_vs_NR
-0.0160743	0.0376172	-0.879516	0.390716	-9.2468	CD4+ T-cells	ANKRD20A8P	R_vs_NR
-0.0515784	0.164562	-0.879514	0.390717	-9.24681	CD4+ T-cells	DUOX1	R_vs_NR
-0.0447308	0.11901	-0.87948	0.390735	-9.24684	CD4+ T-cells	RPL31P63	R_vs_NR
-0.0618036	0.701908	-0.879356	0.3908	-9.24695	CD4+ T-cells	SRPK1	R_vs_NR
-0.00262542	0.00162	-0.879316	0.390822	-9.24698	CD4+ T-cells	PPM1E	R_vs_NR
-0.0119537	0.0100921	-0.879186	0.39089	-9.2471	CD4+ T-cells	TEX9	R_vs_NR
-0.0130098	0.0168918	-0.879018	0.390979	-9.24725	CD4+ T-cells	RP11-613F22.8	R_vs_NR
0.0173405	0.0292989	0.878928	0.391026	-9.24733	CD4+ T-cells	CCDC61	R_vs_NR
-0.0266988	0.0359779	-0.87885	0.391068	-9.2474	CD4+ T-cells	OCM	R_vs_NR
0.0383504	1.46725	0.878809	0.391089	-9.24743	CD4+ T-cells	WIPF1	R_vs_NR
0.0660413	0.521733	0.878771	0.391109	-9.24747	CD4+ T-cells	S100PBP	R_vs_NR
0.00248709	0.00211751	0.87875	0.39112	-9.24749	CD4+ T-cells	AL953854.2	R_vs_NR
0.0109066	0.00763812	0.878732	0.39113	-9.2475	CD4+ T-cells	ALG3P1	R_vs_NR
0.0072736	0.0147507	0.878691	0.391151	-9.24754	CD4+ T-cells	ZNF723	R_vs_NR
-0.0117229	0.0118972	-0.878684	0.391155	-9.24754	CD4+ T-cells	HIST1H1PS1	R_vs_NR
-0.0157311	0.0438754	-0.878675	0.39116	-9.24755	CD4+ T-cells	HNRNPA3P1	R_vs_NR
-0.0120855	0.0115595	-0.878597	0.391201	-9.24762	CD4+ T-cells	RP11-466L17.1	R_vs_NR
-0.013404	0.0313278	-0.878589	0.391205	-9.24763	CD4+ T-cells	RP11-325P15.2	R_vs_NR
-0.014273	0.0112295	-0.87858	0.39121	-9.24764	CD4+ T-cells	RP11-494M8.4	R_vs_NR
-0.0540797	0.286557	-0.878535	0.391234	-9.24768	CD4+ T-cells	SEC61A2	R_vs_NR
-0.00531633	0.00324865	-0.878385	0.391313	-9.24781	CD4+ T-cells	S100A1	R_vs_NR
0.0467887	0.199404	0.878345	0.391334	-9.24785	CD4+ T-cells	SKI	R_vs_NR
0.0248865	0.0713388	0.878325	0.391345	-9.24786	CD4+ T-cells	B3GNT4	R_vs_NR
-0.0607097	0.233334	-0.878262	0.391378	-9.24792	CD4+ T-cells	ENDOD1	R_vs_NR
-0.0235565	0.0233672	-0.878172	0.391426	-9.248	CD4+ T-cells	RP11-444D3.1	R_vs_NR
-0.0312211	0.129531	-0.878119	0.391453	-9.24805	CD4+ T-cells	NPIPA3	R_vs_NR
-0.0635725	0.448579	-0.878113	0.391457	-9.24805	CD4+ T-cells	TCTN3	R_vs_NR
0.0485486	0.934382	0.878043	0.391494	-9.24811	CD4+ T-cells	TTC17	R_vs_NR
0.0437415	0.101202	0.877916	0.391561	-9.24823	CD4+ T-cells	AC008746.12	R_vs_NR
-0.0530502	0.223842	-0.877804	0.39162	-9.24833	CD4+ T-cells	FBXO6	R_vs_NR
-0.0608873	0.14974	-0.877739	0.391654	-9.24838	CD4+ T-cells	POLR3F	R_vs_NR
0.0278156	0.0488135	0.877647	0.391703	-9.24847	CD4+ T-cells	CTB-25B13.12	R_vs_NR
0.0568745	0.406825	0.877642	0.391706	-9.24847	CD4+ T-cells	MAP4K2	R_vs_NR
0.0226177	0.0502289	0.877614	0.391721	-9.2485	CD4+ T-cells	RN7SKP9	R_vs_NR
0.00954032	0.0218282	0.877578	0.391739	-9.24853	CD4+ T-cells	AC095067.1	R_vs_NR
0.0476431	1.31447	0.877514	0.391773	-9.24858	CD4+ T-cells	HNRNPA1P48	R_vs_NR
0.0653156	0.929147	0.877481	0.391791	-9.24861	CD4+ T-cells	CTSA	R_vs_NR
0.0422684	0.129544	0.877401	0.391833	-9.24868	CD4+ T-cells	NIPAL2	R_vs_NR
0.00327728	0.00277636	0.877323	0.391874	-9.24875	CD4+ T-cells	RP11-567M16.1	R_vs_NR
-0.0277677	0.0406773	-0.877313	0.391879	-9.24876	CD4+ T-cells	ANKRD22	R_vs_NR
0.0030657	0.00330342	0.877217	0.39193	-9.24885	CD4+ T-cells	RP11-21I10.2	R_vs_NR
-0.00587634	0.00379412	-0.87719	0.391945	-9.24887	CD4+ T-cells	CCIN	R_vs_NR
0.0150628	0.026751	0.877162	0.391959	-9.2489	CD4+ T-cells	PTPN20B	R_vs_NR
-0.00512017	0.0030469	-0.877141	0.39197	-9.24892	CD4+ T-cells	FGA	R_vs_NR
0.0229017	0.0643206	0.87702	0.392034	-9.24902	CD4+ T-cells	IL3RA	R_vs_NR
-0.0408084	0.268716	-0.877015	0.392037	-9.24903	CD4+ T-cells	KLHL7	R_vs_NR
-0.0425477	0.167374	-0.877014	0.392038	-9.24903	CD4+ T-cells	CHKA	R_vs_NR
0.0318902	0.0886427	0.876972	0.39206	-9.24907	CD4+ T-cells	RP11-539L10.2	R_vs_NR
-0.026992	0.0532235	-0.876847	0.392126	-9.24918	CD4+ T-cells	C15ORF37	R_vs_NR
-0.0343494	0.0761479	-0.876816	0.392142	-9.2492	CD4+ T-cells	TPM1	R_vs_NR
0.00434604	0.00309237	0.876693	0.392207	-9.24931	CD4+ T-cells	RP1-131F15.2	R_vs_NR
0.0433695	0.204892	0.876586	0.392264	-9.24941	CD4+ T-cells	C6orf211	R_vs_NR
0.0352676	0.117911	0.87657	0.392273	-9.24942	CD4+ T-cells	RP3-375P9.2	R_vs_NR
0.0125882	0.0170848	0.876516	0.392301	-9.24947	CD4+ T-cells	RP11-558F24.4	R_vs_NR
0.0179035	0.0737025	0.876433	0.392345	-9.24954	CD4+ T-cells	HNRNPA1P50	R_vs_NR
0.0659028	0.206811	0.876263	0.392435	-9.2497	CD4+ T-cells	TNFSF9	R_vs_NR
-0.0148381	0.020614	-0.876261	0.392436	-9.2497	CD4+ T-cells	PTPDC1	R_vs_NR
0.0462877	0.148874	0.876227	0.392454	-9.24973	CD4+ T-cells	GPR19	R_vs_NR
-0.00652974	0.00663521	-0.876211	0.392462	-9.24974	CD4+ T-cells	SUGT1P	R_vs_NR
-0.087322	0.666684	-0.876186	0.392475	-9.24976	CD4+ T-cells	NDUFA12	R_vs_NR
0.0277334	0.0598604	0.87614	0.3925	-9.2498	CD4+ T-cells	RDH14	R_vs_NR
0.0164649	0.0348884	0.876116	0.392512	-9.24982	CD4+ T-cells	hsa-mir-8072	R_vs_NR
-0.0229648	0.0137309	-0.876034	0.392556	-9.2499	CD4+ T-cells	ASAP3	R_vs_NR
-0.0267894	0.074791	-0.875936	0.392608	-9.24999	CD4+ T-cells	FBXO41	R_vs_NR
-0.0170063	0.0144778	-0.875902	0.392626	-9.25001	CD4+ T-cells	CYB5R2	R_vs_NR
0.0636704	0.213688	0.875821	0.392669	-9.25009	CD4+ T-cells	FHL1	R_vs_NR
0.0414574	0.140701	0.875727	0.392718	-9.25017	CD4+ T-cells	POU5F2	R_vs_NR
0.083002	0.86584	0.875493	0.392842	-9.25038	CD4+ T-cells	ITGB2-AS1	R_vs_NR
0.00618388	0.00942469	0.875412	0.392886	-9.25045	CD4+ T-cells	RP11-317B7.2	R_vs_NR
0.0576813	0.267523	0.875321	0.392933	-9.25053	CD4+ T-cells	AC021224.1	R_vs_NR
0.0349151	0.11774	0.87529	0.39295	-9.25056	CD4+ T-cells	RN7SL199P	R_vs_NR
0.0349151	0.11774	0.87529	0.39295	-9.25056	CD4+ T-cells	RN7SL656P	R_vs_NR
0.0672685	0.639124	0.875117	0.393041	-9.25071	CD4+ T-cells	NSF	R_vs_NR
0.0640751	0.782107	0.875029	0.393088	-9.25079	CD4+ T-cells	LUC7L	R_vs_NR
0.0546561	0.392394	0.875021	0.393092	-9.2508	CD4+ T-cells	MTMR1	R_vs_NR
-0.00903747	0.00563241	-0.874887	0.393164	-9.25091	CD4+ T-cells	CTC-325H20.2	R_vs_NR
-0.022783	0.0226077	-0.874856	0.39318	-9.25094	CD4+ T-cells	ARRDC4	R_vs_NR
-0.0167779	0.0389583	-0.874556	0.393339	-9.25121	CD4+ T-cells	U47924.30	R_vs_NR
0.0198518	0.0657795	0.874555	0.393339	-9.25121	CD4+ T-cells	RP11-566F5.1	R_vs_NR
-0.0566562	0.49039	-0.874505	0.393366	-9.25125	CD4+ T-cells	MRPL54	R_vs_NR
0.0657022	0.444419	0.874272	0.393489	-9.25146	CD4+ T-cells	BIN3	R_vs_NR
0.0119852	0.0118871	0.874197	0.393529	-9.25153	CD4+ T-cells	CTD-2562J15.6	R_vs_NR
-0.0770202	0.502053	-0.874169	0.393544	-9.25155	CD4+ T-cells	MRPS15	R_vs_NR
-0.0749395	0.529366	-0.874025	0.39362	-9.25168	CD4+ T-cells	UQCRFS1P1	R_vs_NR
0.0554338	0.18506	0.873969	0.39365	-9.25173	CD4+ T-cells	RP11-715J22.1	R_vs_NR
-0.011061	0.00910706	-0.87388	0.393697	-9.25181	CD4+ T-cells	AC013472.3	R_vs_NR
-0.0150635	0.0263515	-0.873834	0.393722	-9.25185	CD4+ T-cells	RPL36AP39	R_vs_NR
0.0511149	0.363098	0.873763	0.393759	-9.25191	CD4+ T-cells	OXR1	R_vs_NR
0.0193439	0.0252926	0.873623	0.393833	-9.25203	CD4+ T-cells	C7orf31	R_vs_NR
-0.00311867	0.00185647	-0.873544	0.393875	-9.2521	CD4+ T-cells	FAM90A23P	R_vs_NR
-0.00962432	0.00595099	-0.873489	0.393904	-9.25215	CD4+ T-cells	CELA1	R_vs_NR
-0.0339734	0.0649087	-0.873449	0.393926	-9.25219	CD4+ T-cells	RPS12P20	R_vs_NR
0.0256238	0.0519028	0.87343	0.393936	-9.2522	CD4+ T-cells	RP11-56B16.4	R_vs_NR
-0.0684686	0.238553	-0.87318	0.394068	-9.25242	CD4+ T-cells	RP11-796G6.2	R_vs_NR
-0.00791784	0.00772622	-0.872947	0.394192	-9.25263	CD4+ T-cells	AMY1A	R_vs_NR
-0.0333092	0.0628759	-0.872906	0.394214	-9.25267	CD4+ T-cells	RP11-589M4.1	R_vs_NR
-0.0225255	0.0531285	-0.8729	0.394217	-9.25267	CD4+ T-cells	RP1-228H13.5	R_vs_NR
-0.0252619	0.0422263	-0.872765	0.394289	-9.25279	CD4+ T-cells	ZNF619	R_vs_NR
0.0236959	0.128507	0.872665	0.394341	-9.25288	CD4+ T-cells	HNRNPCP4	R_vs_NR
0.034496	0.137236	0.872664	0.394342	-9.25288	CD4+ T-cells	NICN1-AS1	R_vs_NR
0.0177343	0.0173727	0.872655	0.394347	-9.25289	CD4+ T-cells	RN7SL233P	R_vs_NR
0.0155297	0.0140117	0.8726	0.394376	-9.25294	CD4+ T-cells	HAAO	R_vs_NR
0.0380759	0.136409	0.872558	0.394398	-9.25297	CD4+ T-cells	NELFB	R_vs_NR
0.0546168	0.222316	0.872519	0.394419	-9.25301	CD4+ T-cells	KAT8	R_vs_NR
0.0542724	0.390541	0.872376	0.394495	-9.25314	CD4+ T-cells	IPO5	R_vs_NR
-0.061893	0.734742	-0.872313	0.394528	-9.25319	CD4+ T-cells	MKNK2	R_vs_NR
0.0571743	0.391711	0.872233	0.394571	-9.25326	CD4+ T-cells	MED27	R_vs_NR
-0.0676676	0.479167	-0.87223	0.394572	-9.25326	CD4+ T-cells	MRPL43	R_vs_NR
0.00339541	0.0031037	0.872163	0.394608	-9.25332	CD4+ T-cells	RP11-383M4.6	R_vs_NR
0.00453517	0.00414115	0.871895	0.394751	-9.25356	CD4+ T-cells	ABCA17P	R_vs_NR
-0.0718346	0.57361	-0.871882	0.394758	-9.25357	CD4+ T-cells	RBM27	R_vs_NR
-0.0121063	0.0231504	-0.871676	0.394867	-9.25375	CD4+ T-cells	HSPD1P7	R_vs_NR
0.0223041	0.0269938	0.87167	0.39487	-9.25376	CD4+ T-cells	CTD-2410N18.3	R_vs_NR
-0.0307236	0.042756	-0.871662	0.394874	-9.25377	CD4+ T-cells	AL356356.1	R_vs_NR
-0.0109938	0.00839342	-0.871639	0.394887	-9.25379	CD4+ T-cells	CILP2	R_vs_NR
-0.0356723	0.474837	-0.871616	0.394899	-9.25381	CD4+ T-cells	FAM126B	R_vs_NR
-0.0294008	0.0177849	-0.871609	0.394902	-9.25381	CD4+ T-cells	AC002128.4	R_vs_NR
-0.0737726	0.633382	-0.871527	0.394946	-9.25389	CD4+ T-cells	FAM111A	R_vs_NR
0.0135752	0.0149459	0.871461	0.394981	-9.25394	CD4+ T-cells	AC002069.5	R_vs_NR
0.0689004	0.546037	0.871428	0.394998	-9.25397	CD4+ T-cells	PCMTD1	R_vs_NR
-0.0691543	0.557051	-0.87114	0.395152	-9.25423	CD4+ T-cells	MRPL41	R_vs_NR
0.00531912	0.00634356	0.871126	0.395159	-9.25424	CD4+ T-cells	AQP7P3	R_vs_NR
0.059922	0.176933	0.871031	0.39521	-9.25432	CD4+ T-cells	SPRY1	R_vs_NR
0.0150465	0.0151107	0.871	0.395226	-9.25435	CD4+ T-cells	RP11-133N21.7	R_vs_NR
-0.0142831	0.00848341	-0.870892	0.395284	-9.25445	CD4+ T-cells	OLAH	R_vs_NR
-0.0140618	0.0308233	-0.870747	0.39536	-9.25457	CD4+ T-cells	RP11-293I14.2	R_vs_NR
-0.0378506	0.123293	-0.870731	0.395369	-9.25459	CD4+ T-cells	ANKS1A	R_vs_NR
-0.0540687	0.412961	-0.870645	0.395415	-9.25466	CD4+ T-cells	MDFIC	R_vs_NR
0.0117867	0.00933452	0.870631	0.395422	-9.25468	CD4+ T-cells	RP11-370B6.1	R_vs_NR
0.00958045	0.00872789	0.870609	0.395434	-9.2547	CD4+ T-cells	AP006621.6	R_vs_NR
-0.0032302	0.00317662	-0.870409	0.39554	-9.25487	CD4+ T-cells	FLT3	R_vs_NR
-0.0208702	0.0197424	-0.870307	0.395594	-9.25496	CD4+ T-cells	MIA	R_vs_NR
0.0129872	0.03627	0.870141	0.395683	-9.25511	CD4+ T-cells	RP11-849F2.7	R_vs_NR
-0.0581052	0.622065	-0.869945	0.395787	-9.25528	CD4+ T-cells	TPGS2	R_vs_NR
0.0114158	0.0125243	0.869932	0.395794	-9.25529	CD4+ T-cells	RP1-166H4.2	R_vs_NR
0.0196295	0.0347265	0.869919	0.395801	-9.2553	CD4+ T-cells	RP11-89K10.1	R_vs_NR
-0.0174335	0.0183192	-0.869901	0.39581	-9.25532	CD4+ T-cells	RN7SL244P	R_vs_NR
-0.0180306	0.0232109	-0.869846	0.39584	-9.25537	CD4+ T-cells	CTD-3138B18.6	R_vs_NR
0.0201539	0.0497286	0.869777	0.395877	-9.25543	CD4+ T-cells	REXO1L1	R_vs_NR
0.0389493	0.119262	0.869654	0.395942	-9.25554	CD4+ T-cells	AC017099.3	R_vs_NR
0.0537095	0.166942	0.869617	0.395962	-9.25557	CD4+ T-cells	RP11-218M22.1	R_vs_NR
-0.00482061	0.00585842	-0.869569	0.395987	-9.25561	CD4+ T-cells	IGHA2	R_vs_NR
-0.0502471	0.0983271	-0.86946	0.396045	-9.25571	CD4+ T-cells	SLC29A1	R_vs_NR
-0.00861766	0.0106723	-0.869397	0.396079	-9.25576	CD4+ T-cells	RP4-561L24.3	R_vs_NR
0.0383003	0.112343	0.869393	0.396081	-9.25577	CD4+ T-cells	RHD	R_vs_NR
-0.0464723	0.427091	-0.869306	0.396127	-9.25584	CD4+ T-cells	RPS6KA3	R_vs_NR
0.0503145	0.692451	0.869194	0.396187	-9.25594	CD4+ T-cells	NAA15	R_vs_NR
0.0107903	0.00914487	0.86915	0.39621	-9.25598	CD4+ T-cells	AP001189.4	R_vs_NR
-0.0547947	0.130828	-0.868755	0.396421	-9.25633	CD4+ T-cells	SDHAP2	R_vs_NR
0.0609341	1.36271	0.868614	0.396496	-9.25645	CD4+ T-cells	MGEA5	R_vs_NR
-0.01253	0.00933228	-0.868612	0.396497	-9.25645	CD4+ T-cells	C2orf83	R_vs_NR
-0.00392256	0.00243964	-0.868511	0.396551	-9.25654	CD4+ T-cells	BPIFB3	R_vs_NR
-0.0549144	0.203935	-0.868283	0.396672	-9.25674	CD4+ T-cells	ACSS1	R_vs_NR
0.041728	0.120247	0.868274	0.396677	-9.25675	CD4+ T-cells	BCORL1	R_vs_NR
0.0162961	0.0165466	0.868268	0.39668	-9.25676	CD4+ T-cells	SLC35G5	R_vs_NR
-0.00741214	0.00866569	-0.868081	0.39678	-9.25692	CD4+ T-cells	RP5-837M10.1	R_vs_NR
-0.0352307	0.0940673	-0.867977	0.396835	-9.25701	CD4+ T-cells	RNF212	R_vs_NR
-0.00215268	0.002422	-0.867862	0.396897	-9.25711	CD4+ T-cells	RP1-97D16.1	R_vs_NR
0.0363428	0.140703	0.867796	0.396932	-9.25717	CD4+ T-cells	RP13-820C6.2	R_vs_NR
0.0189717	0.0336977	0.86774	0.396961	-9.25722	CD4+ T-cells	A2M-AS1	R_vs_NR
0.0396065	0.202672	0.867644	0.397013	-9.25731	CD4+ T-cells	CTD-2033A16.2	R_vs_NR
-0.0377254	0.0987703	-0.867616	0.397028	-9.25733	CD4+ T-cells	AC008155.1	R_vs_NR
0.0266917	0.0836582	0.867593	0.39704	-9.25735	CD4+ T-cells	NRROS	R_vs_NR
0.00144891	0.00107327	0.867519	0.397079	-9.25742	CD4+ T-cells	GLULP3	R_vs_NR
0.00144021	0.00106683	0.867519	0.397079	-9.25742	CD4+ T-cells	RP11-696L21.2	R_vs_NR
0.00155314	0.00115048	0.867519	0.397079	-9.25742	CD4+ T-cells	RP11-816J6.3	R_vs_NR
0.00141413	0.00104751	0.867519	0.397079	-9.25742	CD4+ T-cells	ELK2AP	R_vs_NR
0.00159652	0.00118261	0.867519	0.397079	-9.25742	CD4+ T-cells	KRT18P17	R_vs_NR
0.00138803	0.00102818	0.867519	0.397079	-9.25742	CD4+ T-cells	AC006019.4	R_vs_NR
0.00169188	0.00125325	0.867519	0.39708	-9.25742	CD4+ T-cells	PCAT7	R_vs_NR
0.00130969	0.000970148	0.867519	0.39708	-9.25742	CD4+ T-cells	AF121898.3	R_vs_NR
0.00170054	0.00125966	0.867519	0.39708	-9.25742	CD4+ T-cells	FOLR3	R_vs_NR
0.00130098	0.000963696	0.867519	0.39708	-9.25742	CD4+ T-cells	OR52Z1	R_vs_NR
0.00128356	0.00095079	0.867518	0.39708	-9.25742	CD4+ T-cells	RP11-365H8.2	R_vs_NR
0.00127485	0.000944336	0.867518	0.39708	-9.25742	CD4+ T-cells	FAM181A-AS1	R_vs_NR
0.00175249	0.00129815	0.867518	0.39708	-9.25742	CD4+ T-cells	PALD1	R_vs_NR
0.00175249	0.00129815	0.867518	0.39708	-9.25742	CD4+ T-cells	ZFYVE9P1	R_vs_NR
0.0017871	0.00132378	0.867518	0.39708	-9.25742	CD4+ T-cells	RP3-492P14.2	R_vs_NR
0.00123127	0.000912053	0.867518	0.39708	-9.25742	CD4+ T-cells	RP11-471N19.1	R_vs_NR
0.00181305	0.00134301	0.867518	0.39708	-9.25742	CD4+ T-cells	SOGA2	R_vs_NR
0.00121383	0.000899134	0.867518	0.39708	-9.25742	CD4+ T-cells	LL22NC03-80A10.11	R_vs_NR
0.00183899	0.00136222	0.867518	0.39708	-9.25742	CD4+ T-cells	ITGA8	R_vs_NR
0.00183899	0.00136222	0.867518	0.39708	-9.25742	CD4+ T-cells	OR6C70	R_vs_NR
0.00119638	0.000886212	0.867518	0.39708	-9.25742	CD4+ T-cells	CCKAR	R_vs_NR
0.00184763	0.00136862	0.867518	0.39708	-9.25742	CD4+ T-cells	HMGB3P24	R_vs_NR
0.00117893	0.000873287	0.867517	0.39708	-9.25742	CD4+ T-cells	METTL15P3	R_vs_NR
0.0018822	0.00139423	0.867517	0.39708	-9.25742	CD4+ T-cells	CUX2	R_vs_NR
0.0018822	0.00139423	0.867517	0.39708	-9.25742	CD4+ T-cells	ANGPTL1	R_vs_NR
0.00116148	0.000860359	0.867517	0.39708	-9.25742	CD4+ T-cells	AC087380.14	R_vs_NR
0.00116148	0.000860359	0.867517	0.39708	-9.25742	CD4+ T-cells	RP11-394I13.2	R_vs_NR
0.00191675	0.00141982	0.867517	0.397081	-9.25742	CD4+ T-cells	KIF17	R_vs_NR
0.00191675	0.00141982	0.867517	0.397081	-9.25742	CD4+ T-cells	BCRP4	R_vs_NR
0.00194265	0.00143901	0.867517	0.397081	-9.25742	CD4+ T-cells	RP1-169K13.3	R_vs_NR
0.00196854	0.00145819	0.867516	0.397081	-9.25742	CD4+ T-cells	VAV3-AS1	R_vs_NR
0.0020203	0.00149652	0.867516	0.397081	-9.25742	CD4+ T-cells	RP11-1038A11.3	R_vs_NR
0.0020203	0.00149652	0.867516	0.397081	-9.25742	CD4+ T-cells	OR5BK1P	R_vs_NR
0.00202892	0.00150291	0.867516	0.397081	-9.25742	CD4+ T-cells	CTC-461F20.1	R_vs_NR
0.00105667	0.000782723	0.867516	0.397081	-9.25742	CD4+ T-cells	GUCY2GP	R_vs_NR
0.0010217	0.000756819	0.867515	0.397082	-9.25742	CD4+ T-cells	KIAA1024L	R_vs_NR
0.00101296	0.000750341	0.867515	0.397082	-9.25742	CD4+ T-cells	DUX4L15	R_vs_NR
0.00212369	0.00157311	0.867515	0.397082	-9.25742	CD4+ T-cells	RP11-386B13.4	R_vs_NR
0.00100421	0.000743862	0.867514	0.397082	-9.25742	CD4+ T-cells	RP11-191L9.4	R_vs_NR
0.00215813	0.00159862	0.867514	0.397082	-9.25742	CD4+ T-cells	RP5-908D6.1	R_vs_NR
0.00220114	0.00163048	0.867514	0.397082	-9.25742	CD4+ T-cells	CTD-2374C24.1	R_vs_NR
0.000951709	0.000704973	0.867513	0.397083	-9.25742	CD4+ T-cells	CASC8	R_vs_NR
0.00223554	0.00165596	0.867513	0.397083	-9.25742	CD4+ T-cells	RP1-125N5.2	R_vs_NR
0.000942955	0.000698488	0.867513	0.397083	-9.25742	CD4+ T-cells	FAM90A14P	R_vs_NR
0.0022871	0.00169415	0.867512	0.397083	-9.25742	CD4+ T-cells	HOXA3	R_vs_NR
0.0022871	0.00169415	0.867512	0.397083	-9.25742	CD4+ T-cells	SERPINB5	R_vs_NR
0.00230428	0.00170688	0.867512	0.397083	-9.25742	CD4+ T-cells	RP11-749H20.3	R_vs_NR
0.00233004	0.00172596	0.867511	0.397083	-9.25742	CD4+ T-cells	RP11-626G11.4	R_vs_NR
0.000872885	0.000646584	0.86751	0.397084	-9.25742	CD4+ T-cells	GABRD	R_vs_NR
0.00242441	0.00179587	0.86751	0.397084	-9.25742	CD4+ T-cells	CCDC64B	R_vs_NR
0.00242441	0.00179587	0.86751	0.397084	-9.25742	CD4+ T-cells	SMCO2	R_vs_NR
0.00242441	0.00179587	0.86751	0.397084	-9.25742	CD4+ T-cells	AP000320.6	R_vs_NR
0.0024587	0.00182127	0.867509	0.397085	-9.25742	CD4+ T-cells	HTRA3	R_vs_NR
0.00247584	0.00183396	0.867509	0.397085	-9.25742	CD4+ T-cells	UCP1	R_vs_NR
0.0024844	0.00184031	0.867509	0.397085	-9.25742	CD4+ T-cells	AC023347.2	R_vs_NR
0.00251866	0.00186568	0.867508	0.397085	-9.25743	CD4+ T-cells	RP11-196H14.2	R_vs_NR
0.00253578	0.00187837	0.867507	0.397086	-9.25743	CD4+ T-cells	HTR7P1	R_vs_NR
0.00253578	0.00187837	0.867507	0.397086	-9.25743	CD4+ T-cells	SPANXD	R_vs_NR
0.000802746	0.000594629	0.867507	0.397086	-9.25743	CD4+ T-cells	CICP20	R_vs_NR
0.000802746	0.000594629	0.867507	0.397086	-9.25743	CD4+ T-cells	RP11-372E1.4	R_vs_NR
0.000793973	0.000588131	0.867507	0.397086	-9.25743	CD4+ T-cells	MSX1	R_vs_NR
0.00257857	0.00191006	0.867507	0.397086	-9.25743	CD4+ T-cells	CTD-2044J15.1	R_vs_NR
0.0007852	0.000581632	0.867506	0.397086	-9.25743	CD4+ T-cells	RP11-830F9.6	R_vs_NR
0.0007852	0.000581632	0.867506	0.397086	-9.25743	CD4+ T-cells	RP11-73B8.2	R_vs_NR
0.000776425	0.000575133	0.867506	0.397086	-9.25743	CD4+ T-cells	MAGEB3	R_vs_NR
0.000750096	0.000555629	0.867504	0.397087	-9.25743	CD4+ T-cells	SHROOM1	R_vs_NR
0.00269825	0.00199871	0.867504	0.397088	-9.25743	CD4+ T-cells	LINC00908	R_vs_NR
0.00271533	0.00201136	0.867503	0.397088	-9.25743	CD4+ T-cells	RP4-655C5.4	R_vs_NR
0.00272386	0.00201769	0.867503	0.397088	-9.25743	CD4+ T-cells	ST3GAL6	R_vs_NR
0.0027324	0.00202401	0.867503	0.397088	-9.25743	CD4+ T-cells	FMO3	R_vs_NR
0.000723756	0.000536118	0.867503	0.397088	-9.25743	CD4+ T-cells	CES1P1	R_vs_NR
0.000714974	0.000529613	0.867502	0.397088	-9.25743	CD4+ T-cells	C6orf195	R_vs_NR
0.00282624	0.00209352	0.8675	0.397089	-9.25743	CD4+ T-cells	RP11-1137G4.3	R_vs_NR
0.00283477	0.00209984	0.8675	0.39709	-9.25743	CD4+ T-cells	PRAP1	R_vs_NR
0.00283477	0.00209984	0.8675	0.39709	-9.25743	CD4+ T-cells	TRBV12-1	R_vs_NR
0.00287738	0.0021314	0.867499	0.39709	-9.25743	CD4+ T-cells	RPS20P25	R_vs_NR
0.000662259	0.000490564	0.867498	0.397091	-9.25743	CD4+ T-cells	EFS	R_vs_NR
0.000662259	0.000490564	0.867498	0.397091	-9.25743	CD4+ T-cells	C6orf25	R_vs_NR
0.000662259	0.000490564	0.867498	0.397091	-9.25743	CD4+ T-cells	RP13-137A17.4	R_vs_NR
0.00291145	0.00215664	0.867498	0.397091	-9.25743	CD4+ T-cells	U47924.27	R_vs_NR
0.000653469	0.000484054	0.867497	0.397091	-9.25743	CD4+ T-cells	GRIA1	R_vs_NR
0.00293699	0.00217556	0.867497	0.397091	-9.25743	CD4+ T-cells	AC009505.4	R_vs_NR
0.0029455	0.00218186	0.867497	0.397091	-9.25744	CD4+ T-cells	RP11-418J17.3	R_vs_NR
0.00295401	0.00218816	0.867497	0.397091	-9.25744	CD4+ T-cells	AC005779.2	R_vs_NR
0.00301356	0.00223227	0.867495	0.397092	-9.25744	CD4+ T-cells	SNX18P6	R_vs_NR
0.00304756	0.00225746	0.867494	0.397093	-9.25744	CD4+ T-cells	GAPDHP52	R_vs_NR
0.00309004	0.00228893	0.867492	0.397094	-9.25744	CD4+ T-cells	RP11-166B14.1	R_vs_NR
0.00309004	0.00228893	0.867492	0.397094	-9.25744	CD4+ T-cells	ACTN1-AS1	R_vs_NR
0.000600709	0.000444971	0.867492	0.397094	-9.25744	CD4+ T-cells	TMEM92	R_vs_NR
0.000600709	0.000444971	0.867492	0.397094	-9.25744	CD4+ T-cells	RP11-177F15.1	R_vs_NR
0.00314099	0.00232667	0.86749	0.397095	-9.25744	CD4+ T-cells	C7orf69	R_vs_NR
0.000565513	0.0004189	0.867487	0.397096	-9.25744	CD4+ T-cells	GALNTL6	R_vs_NR
0.00325124	0.00240834	0.867486	0.397097	-9.25744	CD4+ T-cells	HNRNPA1P17	R_vs_NR
0.000556711	0.000412381	0.867486	0.397097	-9.25744	CD4+ T-cells	MYCL	R_vs_NR
0.000547909	0.00040586	0.867485	0.397098	-9.25745	CD4+ T-cells	MISP	R_vs_NR
0.000547909	0.00040586	0.867485	0.397098	-9.25745	CD4+ T-cells	VWA1	R_vs_NR
0.0032936	0.00243972	0.867484	0.397098	-9.25745	CD4+ T-cells	RP11-1100L3.4	R_vs_NR
0.00331901	0.00245853	0.867483	0.397098	-9.25745	CD4+ T-cells	WFDC13	R_vs_NR
0.00338671	0.00250868	0.867481	0.3971	-9.25745	CD4+ T-cells	FGF22	R_vs_NR
0.000521494	0.000386294	0.86748	0.3971	-9.25745	CD4+ T-cells	FAM83C	R_vs_NR
0.000512687	0.00037977	0.867479	0.397101	-9.25745	CD4+ T-cells	RP5-1112F19.2	R_vs_NR
0.00344589	0.00255252	0.867478	0.397101	-9.25745	CD4+ T-cells	CTD-3149D2.3	R_vs_NR
0.00349658	0.00259007	0.867476	0.397103	-9.25745	CD4+ T-cells	RP11-804A23.1	R_vs_NR
0.00354723	0.00262759	0.867473	0.397104	-9.25746	CD4+ T-cells	RP1-257A15.1	R_vs_NR
0.000451007	0.000334081	0.867465	0.397108	-9.25746	CD4+ T-cells	ANKRD62	R_vs_NR
0.00371582	0.00275247	0.867465	0.397108	-9.25746	CD4+ T-cells	RN7SL276P	R_vs_NR
0.00374949	0.00277741	0.867463	0.397109	-9.25747	CD4+ T-cells	RP11-45P15.4	R_vs_NR
0.00375791	0.00278365	0.867462	0.39711	-9.25747	CD4+ T-cells	RP11-449L23.3	R_vs_NR
0.00379156	0.00280857	0.86746	0.397111	-9.25747	CD4+ T-cells	OR10G6	R_vs_NR
0.00379156	0.00280857	0.86746	0.397111	-9.25747	CD4+ T-cells	C19orf45	R_vs_NR
0.00379156	0.00280857	0.86746	0.397111	-9.25747	CD4+ T-cells	RP11-281O15.2	R_vs_NR
0.00379997	0.0028148	0.86746	0.397111	-9.25747	CD4+ T-cells	AC131097.4	R_vs_NR
0.00387561	0.00287084	0.867455	0.397113	-9.25747	CD4+ T-cells	AC068137.6	R_vs_NR
0.00393439	0.00291438	0.867452	0.397115	-9.25747	CD4+ T-cells	RP11-216N21.1	R_vs_NR
0.000406917	0.000301421	0.867451	0.397115	-9.25748	CD4+ T-cells	PASD1	R_vs_NR
0.00398473	0.00295167	0.867448	0.397117	-9.25748	CD4+ T-cells	AC087392.1	R_vs_NR
0.00400989	0.0029703	0.867447	0.397118	-9.25748	CD4+ T-cells	OR9Q1	R_vs_NR
0.00403504	0.00298893	0.867445	0.397119	-9.25748	CD4+ T-cells	AC111200.8	R_vs_NR
0.000389273	0.000288352	0.867445	0.397119	-9.25748	CD4+ T-cells	SAMD5	R_vs_NR
0.00404342	0.00299514	0.867444	0.397119	-9.25748	CD4+ T-cells	RN7SL474P	R_vs_NR
0.00406018	0.00300755	0.867443	0.39712	-9.25748	CD4+ T-cells	AC091814.2	R_vs_NR
0.00406856	0.00301376	0.867443	0.39712	-9.25748	CD4+ T-cells	RARRES2P5	R_vs_NR
0.00407694	0.00301997	0.867442	0.39712	-9.25748	CD4+ T-cells	IGFALS	R_vs_NR
0.00409369	0.00303237	0.867441	0.397121	-9.25748	CD4+ T-cells	SLC9B1P3	R_vs_NR
0.00413555	0.00306338	0.867438	0.397123	-9.25749	CD4+ T-cells	SUMO2P4	R_vs_NR
0.00416902	0.00308818	0.867436	0.397124	-9.25749	CD4+ T-cells	IGHV3-43	R_vs_NR
0.00417739	0.00309437	0.867435	0.397124	-9.25749	CD4+ T-cells	SHC1P1	R_vs_NR
0.00419411	0.00310676	0.867434	0.397125	-9.25749	CD4+ T-cells	RP11-96J15.2	R_vs_NR
0.00419411	0.00310676	0.867434	0.397125	-9.25749	CD4+ T-cells	RP11-495K9.9	R_vs_NR
0.00422756	0.00313154	0.867431	0.397126	-9.25749	CD4+ T-cells	AC002076.10	R_vs_NR
0.00422756	0.00313154	0.867431	0.397126	-9.25749	CD4+ T-cells	MIR1302-10	R_vs_NR
0.00425263	0.00315011	0.867429	0.397127	-9.25749	CD4+ T-cells	OR5BM1P	R_vs_NR
0.0042944	0.00318105	0.867426	0.397129	-9.2575	CD4+ T-cells	CACNG7	R_vs_NR
0.0042944	0.00318105	0.867426	0.397129	-9.2575	CD4+ T-cells	EXTL1	R_vs_NR
0.000336316	0.000249124	0.867418	0.397133	-9.2575	CD4+ T-cells	CDON	R_vs_NR
0.0043862	0.00324905	0.867418	0.397133	-9.2575	CD4+ T-cells	ST8SIA2	R_vs_NR
0.00440288	0.00326141	0.867417	0.397134	-9.25751	CD4+ T-cells	COX7A2P2	R_vs_NR
0.00454449	0.0033663	0.867404	0.397141	-9.25752	CD4+ T-cells	GPR161	R_vs_NR
0.00456113	0.00337863	0.867402	0.397142	-9.25752	CD4+ T-cells	MS4A15	R_vs_NR
0.00456945	0.00338479	0.867401	0.397142	-9.25752	CD4+ T-cells	PCDHB14	R_vs_NR
0.00464428	0.00344022	0.867394	0.397146	-9.25753	CD4+ T-cells	MXRA8	R_vs_NR
0.00467751	0.00346484	0.867391	0.397148	-9.25753	CD4+ T-cells	CTD-2561B21.3	R_vs_NR
0.00469412	0.00347714	0.867389	0.397149	-9.25753	CD4+ T-cells	AC079135.1	R_vs_NR
0.00476053	0.00352633	0.867382	0.397153	-9.25754	CD4+ T-cells	KLRC3	R_vs_NR
0.00485173	0.00359389	0.867372	0.397158	-9.25755	CD4+ T-cells	RP11-395I6.2	R_vs_NR
0.00486001	0.00360003	0.867371	0.397159	-9.25755	CD4+ T-cells	CTC-490G23.4	R_vs_NR
0.000274483	0.000203321	0.867368	0.39716	-9.25755	CD4+ T-cells	RP11-676J12.4	R_vs_NR
0.00491798	0.00364297	0.867364	0.397162	-9.25755	CD4+ T-cells	DES	R_vs_NR
0.00494281	0.00366136	0.867361	0.397164	-9.25755	CD4+ T-cells	RP11-809N8.6	R_vs_NR
0.00496764	0.00367975	0.867358	0.397165	-9.25756	CD4+ T-cells	RP11-324D17.2	R_vs_NR
0.00503378	0.00372875	0.867349	0.39717	-9.25756	CD4+ T-cells	CTD-2245E15.3	R_vs_NR
0.00512464	0.00379604	0.867337	0.397176	-9.25758	CD4+ T-cells	RP5-968D22.3	R_vs_NR
0.00514114	0.00380827	0.867335	0.397178	-9.25758	CD4+ T-cells	SPANXB2	R_vs_NR
0.00514114	0.00380827	0.867335	0.397178	-9.25758	CD4+ T-cells	SPANXB1	R_vs_NR
0.00517414	0.00383272	0.86733	0.39718	-9.25758	CD4+ T-cells	HESX1	R_vs_NR
0.00521537	0.00386326	0.867324	0.397183	-9.25759	CD4+ T-cells	RN7SKP259	R_vs_NR
0.00522362	0.00386936	0.867323	0.397184	-9.25759	CD4+ T-cells	RP11-274H24.1	R_vs_NR
0.00526482	0.00389988	0.867317	0.397187	-9.25759	CD4+ T-cells	NMNAT2	R_vs_NR
0.00527306	0.00390598	0.867316	0.397188	-9.25759	CD4+ T-cells	WNT8B	R_vs_NR
0.00535538	0.00396696	0.867303	0.397195	-9.25761	CD4+ T-cells	NKG2-E	R_vs_NR
0.00538005	0.00398524	0.867299	0.397197	-9.25761	CD4+ T-cells	RP11-575C1.1	R_vs_NR
0.00538828	0.00399133	0.867298	0.397197	-9.25761	CD4+ T-cells	KB-1471A8.1	R_vs_NR
0.0053965	0.00399743	0.867297	0.397198	-9.25761	CD4+ T-cells	CELP	R_vs_NR
0.00552794	0.00409479	0.867275	0.39721	-9.25763	CD4+ T-cells	SFRP4	R_vs_NR
0.00559357	0.0041434	0.867263	0.397216	-9.25764	CD4+ T-cells	RP11-638I2.4	R_vs_NR
0.00565914	0.00419197	0.867251	0.397222	-9.25765	CD4+ T-cells	C4orf17	R_vs_NR
0.00571646	0.00423443	0.86724	0.397228	-9.25766	CD4+ T-cells	RP11-122K13.7	R_vs_NR
0.00571646	0.00423443	0.86724	0.397228	-9.25766	CD4+ T-cells	CTD-3138F19.1	R_vs_NR
0.00573283	0.00424656	0.867237	0.39723	-9.25766	CD4+ T-cells	RP11-383I23.2	R_vs_NR
0.00574101	0.00425262	0.867235	0.397231	-9.25767	CD4+ T-cells	COL5A2	R_vs_NR
0.00574101	0.00425262	0.867235	0.397231	-9.25767	CD4+ T-cells	AC017080.1	R_vs_NR
0.00575738	0.00426474	0.867232	0.397233	-9.25767	CD4+ T-cells	RP11-372H2.1	R_vs_NR
0.00575738	0.00426474	0.867232	0.397233	-9.25767	CD4+ T-cells	RP11-101E14.2	R_vs_NR
0.00576556	0.0042708	0.86723	0.397233	-9.25767	CD4+ T-cells	RP11-102C16.3	R_vs_NR
0.00577374	0.00427686	0.867229	0.397234	-9.25767	CD4+ T-cells	RP11-478C6.1	R_vs_NR
0.00583097	0.00431925	0.867217	0.397241	-9.25768	CD4+ T-cells	RP11-400N9.1	R_vs_NR
0.00585548	0.00433741	0.867212	0.397243	-9.25769	CD4+ T-cells	RP11-117D22.1	R_vs_NR
0.00597792	0.00442811	0.867185	0.397258	-9.25771	CD4+ T-cells	THRSP	R_vs_NR
0.00600238	0.00444623	0.867179	0.39726	-9.25771	CD4+ T-cells	NBEAP3	R_vs_NR
0.00601053	0.00445227	0.867178	0.397261	-9.25772	CD4+ T-cells	RP11-774O3.2	R_vs_NR
0.00607572	0.00450055	0.867162	0.39727	-9.25773	CD4+ T-cells	AP000251.3	R_vs_NR
0.00621404	0.00460301	0.867128	0.397288	-9.25776	CD4+ T-cells	RN7SL78P	R_vs_NR
0.00621404	0.00460301	0.867128	0.397288	-9.25776	CD4+ T-cells	RP11-152H18.3	R_vs_NR
0.00623029	0.00461505	0.867124	0.39729	-9.25776	CD4+ T-cells	AC026188.1	R_vs_NR
0.00623842	0.00462107	0.867122	0.397291	-9.25776	CD4+ T-cells	LGR4	R_vs_NR
0.00623842	0.00462107	0.867122	0.397291	-9.25776	CD4+ T-cells	RP11-138B4.1	R_vs_NR
0.0556067	0.234194	0.867122	0.397291	-9.25776	CD4+ T-cells	RP11-384C4.3	R_vs_NR
0.00631963	0.00468123	0.8671	0.397303	-9.25778	CD4+ T-cells	AC005758.1	R_vs_NR
0.00636831	0.00471729	0.867087	0.39731	-9.2578	CD4+ T-cells	AC110771.1	R_vs_NR
0.00641696	0.00475332	0.867073	0.397317	-9.25781	CD4+ T-cells	MS4A18	R_vs_NR
-0.0244062	0.0148599	-0.867071	0.397318	-9.25781	CD4+ T-cells	HBG1	R_vs_NR
0.00644937	0.00477733	0.867064	0.397322	-9.25782	CD4+ T-cells	RP5-916O11.2	R_vs_NR
0.00660314	0.00489123	0.867017	0.397347	-9.25786	CD4+ T-cells	AC064834.1	R_vs_NR
0.00671622	0.004975	0.86698	0.397367	-9.25789	CD4+ T-cells	C17orf50	R_vs_NR
0.00674043	0.00499294	0.866972	0.397371	-9.2579	CD4+ T-cells	FTLP17	R_vs_NR
0.00678883	0.00502878	0.866955	0.39738	-9.25791	CD4+ T-cells	RP11-284B18.3	R_vs_NR
-0.0250359	0.0904507	-0.866951	0.397383	-9.25792	CD4+ T-cells	AP006222.2	R_vs_NR
0.00681301	0.0050467	0.866947	0.397385	-9.25792	CD4+ T-cells	AC007787.2	R_vs_NR
-0.00461728	0.00292277	-0.866927	0.397395	-9.25794	CD4+ T-cells	NYAP2	R_vs_NR
0.00688552	0.00510041	0.866921	0.397398	-9.25794	CD4+ T-cells	AC009237.2	R_vs_NR
0.00701423	0.00519575	0.866872	0.397424	-9.25798	CD4+ T-cells	GLOD5	R_vs_NR
0.00703031	0.00520766	0.866866	0.397428	-9.25799	CD4+ T-cells	RP11-558F24.6	R_vs_NR
0.00704638	0.00521956	0.86686	0.397431	-9.25799	CD4+ T-cells	KB-1907C4.2	R_vs_NR
0.00707047	0.00523741	0.86685	0.397436	-9.258	CD4+ T-cells	CTD-2227E11.1	R_vs_NR
0.00709456	0.00525525	0.866841	0.397441	-9.25801	CD4+ T-cells	RNU1-76P	R_vs_NR
0.0071748	0.00531469	0.866807	0.397459	-9.25804	CD4+ T-cells	RP3-337H4.10	R_vs_NR
0.00909672	0.0215097	0.866806	0.39746	-9.25804	CD4+ T-cells	RP11-204K16.1	R_vs_NR
0.00719084	0.00532657	0.866801	0.397463	-9.25805	CD4+ T-cells	RP5-1198O20.4	R_vs_NR
0.00724694	0.00536813	0.866777	0.397475	-9.25807	CD4+ T-cells	OR7G3	R_vs_NR
0.00724694	0.00536813	0.866777	0.397475	-9.25807	CD4+ T-cells	RP11-618I10.2	R_vs_NR
0.00724694	0.00536813	0.866777	0.397475	-9.25807	CD4+ T-cells	CTB-60E11.11	R_vs_NR
0.00727898	0.00539186	0.866762	0.397483	-9.25808	CD4+ T-cells	AHCYP5	R_vs_NR
0.00730299	0.00540965	0.866752	0.397489	-9.25809	CD4+ T-cells	PIEZO1P1	R_vs_NR
0.00730299	0.00540965	0.866752	0.397489	-9.25809	CD4+ T-cells	SCARNA11	R_vs_NR
0.00734301	0.00543929	0.866734	0.397498	-9.25811	CD4+ T-cells	IFNA21	R_vs_NR
0.00734301	0.00543929	0.866734	0.397498	-9.25811	CD4+ T-cells	RP11-203M5.2	R_vs_NR
0.00734301	0.00543929	0.866734	0.397498	-9.25811	CD4+ T-cells	RP11-315E17.1	R_vs_NR
0.00735901	0.00545114	0.866726	0.397502	-9.25811	CD4+ T-cells	RP11-548P2.2	R_vs_NR
0.007367	0.00545706	0.866723	0.397504	-9.25812	CD4+ T-cells	RP11-793H13.11	R_vs_NR
0.007375	0.00546299	0.866719	0.397506	-9.25812	CD4+ T-cells	KCNJ3	R_vs_NR
0.007383	0.00546891	0.866715	0.397508	-9.25812	CD4+ T-cells	PRM3	R_vs_NR
9.83849e-06	5.75314e-06	0.866705	0.397513	-9.25813	CD4+ T-cells	UGT1A3	R_vs_NR
0.00742297	0.00549852	0.866697	0.397518	-9.25814	CD4+ T-cells	C5orf46	R_vs_NR
0.00742297	0.00549852	0.866697	0.397518	-9.25814	CD4+ T-cells	RN7SL242P	R_vs_NR
0.00744694	0.00551627	0.866685	0.397524	-9.25815	CD4+ T-cells	RP11-76N22.1	R_vs_NR
0.00744694	0.00551627	0.866685	0.397524	-9.25815	CD4+ T-cells	RP11-382A18.3	R_vs_NR
0.0342723	0.105309	0.866656	0.39754	-9.25817	CD4+ T-cells	PYROXD2	R_vs_NR
0.00757464	0.00561087	0.866622	0.397558	-9.2582	CD4+ T-cells	RN7SL332P	R_vs_NR
0.00762247	0.0056463	0.866598	0.397571	-9.25823	CD4+ T-cells	CMP21-97G8.2	R_vs_NR
0.00764637	0.005664	0.866585	0.397578	-9.25824	CD4+ T-cells	FGF14-IT1	R_vs_NR
-0.00559939	0.00605343	-0.866582	0.397579	-9.25824	CD4+ T-cells	CD163	R_vs_NR
0.00765434	0.00566991	0.866581	0.39758	-9.25824	CD4+ T-cells	RN7SKP97	R_vs_NR
0.00769415	0.0056994	0.86656	0.397591	-9.25826	CD4+ T-cells	SMARCE1P4	R_vs_NR
0.00773395	0.00572888	0.866538	0.397603	-9.25828	CD4+ T-cells	RP11-524D16--A.3	R_vs_NR
0.00778167	0.00576423	0.866512	0.397617	-9.2583	CD4+ T-cells	RP11-408H20.1	R_vs_NR
0.00779757	0.005776	0.866503	0.397621	-9.25831	CD4+ T-cells	MT3	R_vs_NR
0.00786114	0.00582309	0.866467	0.397641	-9.25834	CD4+ T-cells	RP11-49K24.4	R_vs_NR
0.0078929	0.00584662	0.866448	0.397651	-9.25836	CD4+ T-cells	RNU6-106P	R_vs_NR
0.00790877	0.00585838	0.866439	0.397656	-9.25836	CD4+ T-cells	MIR3934	R_vs_NR
0.00795638	0.00589364	0.866411	0.397671	-9.25839	CD4+ T-cells	RNU6-342P	R_vs_NR
0.00795638	0.00589364	0.866411	0.397671	-9.25839	CD4+ T-cells	RP11-537E18.1	R_vs_NR
0.00798017	0.00591126	0.866396	0.397678	-9.2584	CD4+ T-cells	VSIG2	R_vs_NR
0.00798017	0.00591126	0.866396	0.397678	-9.2584	CD4+ T-cells	OR8K1	R_vs_NR
0.00799603	0.00592301	0.866387	0.397684	-9.25841	CD4+ T-cells	RP1-223B1.1	R_vs_NR
0.0571569	0.291645	0.866372	0.397691	-9.25842	CD4+ T-cells	RPL5P1	R_vs_NR
0.00802773	0.00594649	0.866367	0.397694	-9.25843	CD4+ T-cells	AC007969.4	R_vs_NR
0.00803565	0.00595236	0.866362	0.397697	-9.25843	CD4+ T-cells	OR4H12P	R_vs_NR
0.00807525	0.0059817	0.866337	0.39771	-9.25845	CD4+ T-cells	AC009237.4	R_vs_NR
0.00809109	0.00599343	0.866327	0.397715	-9.25846	CD4+ T-cells	RNU6-960P	R_vs_NR
0.00809109	0.00599343	0.866327	0.397715	-9.25846	CD4+ T-cells	RP11-273P3.1	R_vs_NR
0.0130007	0.00930185	0.866286	0.397737	-9.2585	CD4+ T-cells	RP5-887A10.1	R_vs_NR
0.00817812	0.00605789	0.866271	0.397745	-9.25851	CD4+ T-cells	RP11-381K20.4	R_vs_NR
0.00819393	0.0060696	0.86626	0.397751	-9.25852	CD4+ T-cells	IFNW1	R_vs_NR
0.00820183	0.00607546	0.866255	0.397754	-9.25853	CD4+ T-cells	RP11-508N22.13	R_vs_NR
-0.0159372	0.0222053	-0.866242	0.397761	-9.25854	CD4+ T-cells	RP5-1021I20.1	R_vs_NR
0.00824134	0.00610473	0.866228	0.397768	-9.25855	CD4+ T-cells	RP13-254B10.1	R_vs_NR
0.0548294	0.510693	0.866214	0.397776	-9.25856	CD4+ T-cells	NBPF12	R_vs_NR
0.00835186	0.00618659	0.866152	0.397809	-9.25862	CD4+ T-cells	RN7SKP170	R_vs_NR
0.00840705	0.00622747	0.866112	0.39783	-9.25865	CD4+ T-cells	C11orf74	R_vs_NR
0.00844644	0.00625665	0.866083	0.397846	-9.25868	CD4+ T-cells	AP000226.9	R_vs_NR
-0.0192888	0.0191329	-0.866059	0.397858	-9.2587	CD4+ T-cells	AC007679.4	R_vs_NR
0.00854877	0.00633245	0.866006	0.397887	-9.25874	CD4+ T-cells	RNU6-354P	R_vs_NR
0.00854877	0.00633245	0.866006	0.397887	-9.25874	CD4+ T-cells	RNU6-610P	R_vs_NR
0.0178631	0.0239871	0.865999	0.39789	-9.25875	CD4+ T-cells	TMEM221	R_vs_NR
0.0086431	0.00640232	0.865932	0.397926	-9.25881	CD4+ T-cells	RN7SL761P	R_vs_NR
0.00875299	0.00648372	0.865843	0.397974	-9.25889	CD4+ T-cells	RNU6-388P	R_vs_NR
0.00885488	0.0065592	0.865757	0.39802	-9.25896	CD4+ T-cells	MIR604	R_vs_NR
0.00897226	0.00664615	0.865653	0.398075	-9.25905	CD4+ T-cells	SLC35E1P1	R_vs_NR
-0.0225596	0.0741097	-0.865616	0.398095	-9.25909	CD4+ T-cells	MAP3K9	R_vs_NR
0.00902697	0.00668667	0.865604	0.398102	-9.2591	CD4+ T-cells	FZD10-AS1	R_vs_NR
-0.0224074	0.0461729	-0.865583	0.398113	-9.25912	CD4+ T-cells	CTD-3222D19.5	R_vs_NR
0.0587335	0.458802	0.865545	0.398133	-9.25915	CD4+ T-cells	FAM127A	R_vs_NR
-0.0201168	0.0309625	-0.865394	0.398214	-9.25928	CD4+ T-cells	AE000658.27	R_vs_NR
0.00929211	0.00688308	0.865348	0.398238	-9.25932	CD4+ T-cells	AC068641.1	R_vs_NR
-0.00976099	0.00810693	-0.865335	0.398245	-9.25933	CD4+ T-cells	CTD-2561B21.5	R_vs_NR
0.00923268	0.00970183	0.865307	0.39826	-9.25936	CD4+ T-cells	AC005537.2	R_vs_NR
0.00937769	0.00694647	0.865261	0.398285	-9.2594	CD4+ T-cells	RP11-231N9.1	R_vs_NR
-0.032424	0.0817346	-0.865089	0.398376	-9.25955	CD4+ T-cells	AC122129.1	R_vs_NR
-0.0612483	1.30743	-0.865	0.398424	-9.25963	CD4+ T-cells	ANAPC16	R_vs_NR
-0.0113797	0.0071424	-0.864949	0.398451	-9.25967	CD4+ T-cells	OR51A6P	R_vs_NR
-0.00571153	0.0076152	-0.8649	0.398478	-9.25971	CD4+ T-cells	KCNT1	R_vs_NR
0.0757012	0.244866	0.864862	0.398498	-9.25975	CD4+ T-cells	CTD-3184A7.4	R_vs_NR
0.0393955	0.0930922	0.864797	0.398533	-9.2598	CD4+ T-cells	TPM2	R_vs_NR
-0.00390027	0.00380647	-0.86476	0.398553	-9.25984	CD4+ T-cells	SELENBP1	R_vs_NR
0.0617161	0.397562	0.864755	0.398555	-9.25984	CD4+ T-cells	ARL2BP	R_vs_NR
-0.00972728	0.00933693	-0.864567	0.398655	-9.26001	CD4+ T-cells	RP5-1186N24.3	R_vs_NR
-0.0251423	0.0317617	-0.864562	0.398658	-9.26001	CD4+ T-cells	TNFRSF11A	R_vs_NR
0.0100432	0.00743942	0.864492	0.398696	-9.26007	CD4+ T-cells	P2RX6P	R_vs_NR
0.0574231	0.364019	0.864432	0.398727	-9.26012	CD4+ T-cells	WDR7	R_vs_NR
0.00410675	0.00633946	0.86431	0.398793	-9.26023	CD4+ T-cells	IGF2BP2	R_vs_NR
-0.0580135	0.486392	-0.864298	0.3988	-9.26024	CD4+ T-cells	ASNSD1	R_vs_NR
0.0367709	0.119663	0.864198	0.398853	-9.26033	CD4+ T-cells	RP11-380G5.3	R_vs_NR
0.0102815	0.00761598	0.864178	0.398864	-9.26035	CD4+ T-cells	RNU6-1292P	R_vs_NR
0.0270452	0.0519152	0.864157	0.398875	-9.26037	CD4+ T-cells	RP5-1051J4.6	R_vs_NR
0.0102969	0.00762735	0.864157	0.398875	-9.26037	CD4+ T-cells	RP11-259N19.1	R_vs_NR
0.0472037	0.176529	0.864089	0.398911	-9.26042	CD4+ T-cells	NOP14	R_vs_NR
-0.0105368	0.0112682	-0.864016	0.39895	-9.26049	CD4+ T-cells	LILRA2	R_vs_NR
-0.00753846	0.0047962	-0.863989	0.398965	-9.26051	CD4+ T-cells	RP11-1236K1.8	R_vs_NR
0.0293594	0.0681506	0.863862	0.399032	-9.26062	CD4+ T-cells	AF131215.9	R_vs_NR
-0.0372319	0.0560311	-0.863608	0.399168	-9.26085	CD4+ T-cells	LINC00263	R_vs_NR
-0.0539866	1.28504	-0.863553	0.399198	-9.26089	CD4+ T-cells	BUB3	R_vs_NR
-0.0823137	0.64341	-0.863517	0.399217	-9.26093	CD4+ T-cells	VKORC1	R_vs_NR
0.0102	0.00696074	0.863442	0.399257	-9.26099	CD4+ T-cells	RP11-973H7.3	R_vs_NR
-0.00400063	0.00414451	-0.863421	0.399268	-9.26101	CD4+ T-cells	RP11-401O9.3	R_vs_NR
0.00453247	0.00557954	0.863407	0.399276	-9.26102	CD4+ T-cells	RP11-826N14.1	R_vs_NR
-0.0680143	0.401959	-0.863345	0.399309	-9.26108	CD4+ T-cells	UBAP2	R_vs_NR
-0.0220414	0.0178844	-0.863312	0.399327	-9.2611	CD4+ T-cells	AC106827.1	R_vs_NR
0.0400645	0.192421	0.863297	0.399335	-9.26112	CD4+ T-cells	SFXN4	R_vs_NR
-0.0460767	1.41038	-0.863292	0.399338	-9.26112	CD4+ T-cells	PRR13	R_vs_NR
0.00276812	0.00230841	0.863112	0.399434	-9.26128	CD4+ T-cells	SLC9A7P1	R_vs_NR
-0.0624306	0.70697	-0.863107	0.399437	-9.26128	CD4+ T-cells	SF3B5	R_vs_NR
-0.0176426	0.0278314	-0.86309	0.399446	-9.2613	CD4+ T-cells	HYAL2	R_vs_NR
0.00896056	0.0149141	0.863087	0.399447	-9.2613	CD4+ T-cells	RPL12P37	R_vs_NR
0.0503204	0.341495	0.863068	0.399458	-9.26132	CD4+ T-cells	DNAH1	R_vs_NR
-0.0145025	0.00924548	-0.863051	0.399467	-9.26133	CD4+ T-cells	ANKUB1	R_vs_NR
0.0364872	0.141116	0.863011	0.399488	-9.26137	CD4+ T-cells	AMN1	R_vs_NR
0.0135058	0.0197838	0.863001	0.399494	-9.26138	CD4+ T-cells	CTC-513N18.7	R_vs_NR
-0.0736315	1.02482	-0.863	0.399494	-9.26138	CD4+ T-cells	BTN3A1	R_vs_NR
-0.0760259	0.628864	-0.862949	0.399521	-9.26142	CD4+ T-cells	RAP2C	R_vs_NR
-0.0181708	0.0570327	-0.862889	0.399553	-9.26147	CD4+ T-cells	LNX1	R_vs_NR
0.014989	0.0303381	0.862838	0.39958	-9.26152	CD4+ T-cells	MYL8P	R_vs_NR
0.015427	0.0201423	0.862801	0.3996	-9.26155	CD4+ T-cells	TIMP4	R_vs_NR
-0.0413164	0.180243	-0.862651	0.399681	-9.26168	CD4+ T-cells	LINC00662	R_vs_NR
0.0377973	0.124773	0.8626	0.399708	-9.26173	CD4+ T-cells	C7orf43	R_vs_NR
0.0122573	0.0157431	0.862433	0.399797	-9.26187	CD4+ T-cells	SLCO5A1	R_vs_NR
-0.0171801	0.0108753	-0.862295	0.399871	-9.26199	CD4+ T-cells	RN7SL812P	R_vs_NR
0.0306959	0.0523856	0.862202	0.399921	-9.26208	CD4+ T-cells	ZNF347	R_vs_NR
0.0115445	0.00855151	0.862164	0.399941	-9.26211	CD4+ T-cells	AC008834.2	R_vs_NR
-0.0841189	0.475916	-0.861833	0.400119	-9.2624	CD4+ T-cells	SEC63	R_vs_NR
-0.00366924	0.00228574	-0.861778	0.400148	-9.26245	CD4+ T-cells	LINC00384	R_vs_NR
-0.00878212	0.00557007	-0.861747	0.400165	-9.26247	CD4+ T-cells	OR2H5P	R_vs_NR
-0.0280371	0.0700913	-0.8617	0.40019	-9.26251	CD4+ T-cells	RP11-20I23.13	R_vs_NR
-0.0148495	0.0151634	-0.861607	0.40024	-9.2626	CD4+ T-cells	SNORA16B	R_vs_NR
-0.0159306	0.0321399	-0.861505	0.400295	-9.26269	CD4+ T-cells	RP11-435F17.1	R_vs_NR
-0.0170292	0.0224478	-0.861484	0.400306	-9.2627	CD4+ T-cells	RN7SKP56	R_vs_NR
-0.0106947	0.0105715	-0.861394	0.400354	-9.26278	CD4+ T-cells	BAIAP2L2	R_vs_NR
0.00242327	0.00263689	0.861376	0.400364	-9.2628	CD4+ T-cells	RP11-661P17.1	R_vs_NR
0.0122318	0.0138099	0.861373	0.400366	-9.2628	CD4+ T-cells	AC018755.1	R_vs_NR
-0.0690865	0.435966	-0.861243	0.400435	-9.26291	CD4+ T-cells	CCZ1	R_vs_NR
0.0250948	0.0468367	0.861234	0.40044	-9.26292	CD4+ T-cells	RNU5A-6P	R_vs_NR
-0.0748392	1.06843	-0.861061	0.400533	-9.26307	CD4+ T-cells	PTBP1	R_vs_NR
0.0430179	0.117752	0.861045	0.400541	-9.26309	CD4+ T-cells	FTH1P24	R_vs_NR
-0.0107239	0.00663887	-0.861039	0.400544	-9.26309	CD4+ T-cells	GABRB2	R_vs_NR
-0.0166942	0.0412615	-0.86099	0.400571	-9.26313	CD4+ T-cells	BTF3P2	R_vs_NR
0.116673	1.18237	0.86082	0.400662	-9.26328	CD4+ T-cells	HLA-L	R_vs_NR
-0.0253046	0.073978	-0.860679	0.400737	-9.26341	CD4+ T-cells	ZNF264	R_vs_NR
-0.0127114	0.0164625	-0.860641	0.400758	-9.26344	CD4+ T-cells	CKB	R_vs_NR
0.00890589	0.00952182	0.86061	0.400775	-9.26347	CD4+ T-cells	SLC4A9	R_vs_NR
-0.00316903	0.00385871	-0.860586	0.400788	-9.26349	CD4+ T-cells	AGXT	R_vs_NR
0.011223	0.0104747	0.860494	0.400837	-9.26357	CD4+ T-cells	NACAD	R_vs_NR
0.00160303	0.00117645	0.860403	0.400886	-9.26365	CD4+ T-cells	PALM2	R_vs_NR
0.0128748	0.0179521	0.860338	0.400921	-9.2637	CD4+ T-cells	ADAMTS4	R_vs_NR
-0.0390816	0.0910578	-0.860336	0.400922	-9.26371	CD4+ T-cells	RP11-478C6.4	R_vs_NR
-0.0265239	0.0463193	-0.860292	0.400946	-9.26374	CD4+ T-cells	RP11-478C19.2	R_vs_NR
0.0578949	0.0934153	0.860247	0.400969	-9.26378	CD4+ T-cells	RP13-580F15.2	R_vs_NR
0.00950118	0.0141789	0.860178	0.401006	-9.26384	CD4+ T-cells	GABRP	R_vs_NR
-0.0119493	0.00950551	-0.860117	0.401039	-9.2639	CD4+ T-cells	RP1-37M3.8	R_vs_NR
-0.0564836	0.289442	-0.860065	0.401067	-9.26394	CD4+ T-cells	FEM1B	R_vs_NR
0.0126148	0.0093443	0.860046	0.401077	-9.26396	CD4+ T-cells	RP11-76G10.1	R_vs_NR
0.0102966	0.0101073	0.859988	0.401108	-9.26401	CD4+ T-cells	RP11-677M14.6	R_vs_NR
0.053398	0.304543	0.859984	0.401111	-9.26401	CD4+ T-cells	RP4-785G19.2	R_vs_NR
0.0937231	0.433444	0.859852	0.401181	-9.26413	CD4+ T-cells	BEX4	R_vs_NR
0.00492462	0.00412126	0.859848	0.401183	-9.26413	CD4+ T-cells	WTIP	R_vs_NR
0.0127706	0.00945973	0.859712	0.401256	-9.26425	CD4+ T-cells	RP11-199O14.1	R_vs_NR
0.00197056	0.00189876	0.859697	0.401265	-9.26426	CD4+ T-cells	KRT80	R_vs_NR
0.0606961	0.670299	0.859581	0.401327	-9.26436	CD4+ T-cells	UBE2G1	R_vs_NR
0.0129261	0.0095749	0.859375	0.401438	-9.26454	CD4+ T-cells	RP11-1C1.5	R_vs_NR
0.0748068	0.84951	0.859365	0.401443	-9.26455	CD4+ T-cells	KIF2A	R_vs_NR
-0.0294122	0.0399208	-0.859363	0.401444	-9.26455	CD4+ T-cells	RNU6-260P	R_vs_NR
0.026161	0.0373313	0.85929	0.401483	-9.26462	CD4+ T-cells	PCSK1N	R_vs_NR
-0.00376931	0.00379527	-0.859288	0.401484	-9.26462	CD4+ T-cells	HNRNPA1P3	R_vs_NR
-0.00889312	0.00566392	-0.859262	0.401498	-9.26464	CD4+ T-cells	GPR1	R_vs_NR
0.0263356	0.0356443	0.859168	0.401549	-9.26472	CD4+ T-cells	RN7SL89P	R_vs_NR
0.0688889	0.378556	0.859155	0.401556	-9.26473	CD4+ T-cells	NBPF24	R_vs_NR
-0.0202244	0.0270233	-0.859074	0.401599	-9.2648	CD4+ T-cells	AL162590.1	R_vs_NR
-0.0498722	0.930999	-0.859031	0.401622	-9.26484	CD4+ T-cells	BECN1	R_vs_NR
-0.031679	0.123614	-0.859009	0.401634	-9.26486	CD4+ T-cells	KCTD17	R_vs_NR
0.013096	0.00970075	0.859	0.401639	-9.26487	CD4+ T-cells	LPPR5	R_vs_NR
0.0131107	0.00971168	0.858968	0.401656	-9.2649	CD4+ T-cells	RP11-451F20.1	R_vs_NR
-0.00729423	0.00539072	-0.858892	0.401697	-9.26496	CD4+ T-cells	TEX22	R_vs_NR
0.0589807	0.618068	0.858779	0.401758	-9.26506	CD4+ T-cells	ATG7	R_vs_NR
0.0281501	0.0978094	0.858637	0.401834	-9.26519	CD4+ T-cells	RP11-169K16.9	R_vs_NR
-0.02205	0.0206188	-0.858492	0.401912	-9.26531	CD4+ T-cells	PDE4C	R_vs_NR
0.0490817	0.161152	0.858481	0.401918	-9.26532	CD4+ T-cells	RING1	R_vs_NR
0.045497	0.19358	0.858414	0.401954	-9.26538	CD4+ T-cells	FAM120C	R_vs_NR
0.0770924	0.399907	0.858384	0.40197	-9.26541	CD4+ T-cells	ARFIP2	R_vs_NR
-0.0802243	0.318606	-0.858282	0.402025	-9.26549	CD4+ T-cells	NFKB2	R_vs_NR
-0.0139157	0.0089523	-0.858279	0.402026	-9.2655	CD4+ T-cells	AC018878.3	R_vs_NR
0.0134419	0.009957	0.858225	0.402056	-9.26554	CD4+ T-cells	AC010525.2	R_vs_NR
0.0566157	0.708555	0.858114	0.402115	-9.26564	CD4+ T-cells	DALRD3	R_vs_NR
0.00998076	0.0154981	0.858106	0.40212	-9.26565	CD4+ T-cells	RP11-370K11.1	R_vs_NR
0.0135006	0.0100005	0.858092	0.402127	-9.26566	CD4+ T-cells	MYZAP	R_vs_NR
-0.0238482	0.0531457	-0.85779	0.402289	-9.26592	CD4+ T-cells	RPS17P13	R_vs_NR
0.0749727	0.703099	0.857696	0.40234	-9.266	CD4+ T-cells	HCG18	R_vs_NR
-0.0665028	0.624454	-0.85761	0.402386	-9.26608	CD4+ T-cells	RTCA	R_vs_NR
0.00301061	0.00395055	0.857494	0.402449	-9.26618	CD4+ T-cells	C9orf163	R_vs_NR
-0.012619	0.0606056	-0.857426	0.402485	-9.26624	CD4+ T-cells	RAB6C	R_vs_NR
0.00652722	0.00828046	0.85735	0.402526	-9.2663	CD4+ T-cells	RP11-363E6.3	R_vs_NR
0.0138446	0.0102553	0.857307	0.402549	-9.26634	CD4+ T-cells	CTD-3214K23.1	R_vs_NR
0.0031531	0.00394823	0.857092	0.402665	-9.26653	CD4+ T-cells	LINC01067	R_vs_NR
0.0139394	0.0103255	0.857089	0.402667	-9.26653	CD4+ T-cells	AC013791.2	R_vs_NR
-0.00787336	0.0102149	-0.857075	0.402674	-9.26654	CD4+ T-cells	POF1B	R_vs_NR
0.0530535	0.53293	0.856819	0.402812	-9.26677	CD4+ T-cells	ENO2	R_vs_NR
0.0293883	0.0840536	0.856782	0.402832	-9.2668	CD4+ T-cells	RPS12P23	R_vs_NR
-0.0622629	0.168832	-0.856734	0.402857	-9.26684	CD4+ T-cells	PRC1	R_vs_NR
-0.0581546	0.589378	-0.85663	0.402914	-9.26693	CD4+ T-cells	SMC1A	R_vs_NR
0.0432356	0.325013	0.856577	0.402942	-9.26698	CD4+ T-cells	SMIM11	R_vs_NR
0.0201769	0.0318017	0.856516	0.402975	-9.26703	CD4+ T-cells	RNASE4	R_vs_NR
-0.0839118	0.879995	-0.856325	0.403078	-9.2672	CD4+ T-cells	RBM34	R_vs_NR
-0.0147963	0.0185485	-0.856236	0.403126	-9.26727	CD4+ T-cells	BRDT	R_vs_NR
-0.00232383	0.00238976	-0.856113	0.403192	-9.26738	CD4+ T-cells	CTD-2122P11.1	R_vs_NR
0.00567582	0.00674804	0.856099	0.4032	-9.26739	CD4+ T-cells	RP11-333A23.2	R_vs_NR
-0.00505158	0.00500393	-0.856049	0.403226	-9.26744	CD4+ T-cells	WFDC1	R_vs_NR
0.00804058	0.00776354	0.856041	0.403231	-9.26744	CD4+ T-cells	AC022311.1	R_vs_NR
-0.0245949	0.0695769	-0.856032	0.403236	-9.26745	CD4+ T-cells	BMPR1A	R_vs_NR
-0.0129734	0.0270832	-0.855865	0.403326	-9.2676	CD4+ T-cells	RPL21P67	R_vs_NR
0.0309512	0.113446	0.855752	0.403387	-9.26769	CD4+ T-cells	MEGF9	R_vs_NR
-0.0667627	0.483201	-0.855724	0.403401	-9.26772	CD4+ T-cells	INTS3	R_vs_NR
-0.00631078	0.00432641	-0.855686	0.403422	-9.26775	CD4+ T-cells	PLA2G4F	R_vs_NR
0.0204901	0.128483	0.855666	0.403433	-9.26777	CD4+ T-cells	DDX6P1	R_vs_NR
-0.0608599	0.45316	-0.855573	0.403483	-9.26785	CD4+ T-cells	SDF2L1	R_vs_NR
0.00237057	0.00206763	0.855495	0.403525	-9.26792	CD4+ T-cells	GAD2	R_vs_NR
-0.0184911	0.0297132	-0.855493	0.403526	-9.26792	CD4+ T-cells	KNOP1P2	R_vs_NR
0.0291166	0.0685646	0.855331	0.403613	-9.26806	CD4+ T-cells	RP11-134P9.1	R_vs_NR
-0.0924007	0.705212	-0.855156	0.403708	-9.26821	CD4+ T-cells	RHOC	R_vs_NR
-0.0857355	0.711708	-0.855152	0.40371	-9.26821	CD4+ T-cells	TMBIM1	R_vs_NR
0.0166098	0.0460682	0.854951	0.403818	-9.26839	CD4+ T-cells	RPS3AP33	R_vs_NR
-0.00593153	0.00621676	-0.854943	0.403823	-9.2684	CD4+ T-cells	RP11-244F12.2	R_vs_NR
-0.0104242	0.00678747	-0.85494	0.403824	-9.2684	CD4+ T-cells	RP11-846F4.6	R_vs_NR
-0.00850225	0.00539337	-0.854875	0.403859	-9.26845	CD4+ T-cells	NALCN	R_vs_NR
-0.0524934	0.248184	-0.854866	0.403864	-9.26846	CD4+ T-cells	FAM135A	R_vs_NR
0.0560784	0.348753	0.854846	0.403875	-9.26848	CD4+ T-cells	IMPDH1	R_vs_NR
0.0149816	0.0110976	0.854716	0.403945	-9.26859	CD4+ T-cells	RPL35AP	R_vs_NR
-0.0109895	0.00715885	-0.854686	0.403961	-9.26862	CD4+ T-cells	FRDAP	R_vs_NR
-0.0244674	0.051395	-0.854645	0.403983	-9.26865	CD4+ T-cells	TRPV1	R_vs_NR
0.0478744	0.195662	0.854611	0.404002	-9.26868	CD4+ T-cells	RP11-192H23.6	R_vs_NR
-0.0189698	0.0150378	-0.854528	0.404046	-9.26876	CD4+ T-cells	AC110299.5	R_vs_NR
-0.0128701	0.0241191	-0.854456	0.404085	-9.26882	CD4+ T-cells	RP4-725G10.3	R_vs_NR
-0.0144587	0.0132708	-0.854446	0.404091	-9.26883	CD4+ T-cells	LA16c-395F10.1	R_vs_NR
0.0106788	0.0122903	0.854383	0.404124	-9.26888	CD4+ T-cells	RP11-517C16.2	R_vs_NR
-0.00677327	0.00519584	-0.854341	0.404147	-9.26892	CD4+ T-cells	STEAP3	R_vs_NR
-0.0111795	0.0144389	-0.854286	0.404177	-9.26896	CD4+ T-cells	RP11-454H13.1	R_vs_NR
0.0243578	0.0929587	0.854235	0.404204	-9.26901	CD4+ T-cells	GRIP1	R_vs_NR
-0.0793148	0.301391	-0.854216	0.404214	-9.26903	CD4+ T-cells	RPL17P50	R_vs_NR
0.0152112	0.0112676	0.854209	0.404218	-9.26903	CD4+ T-cells	RP11-231C14.5	R_vs_NR
0.00572173	0.00664916	0.854174	0.404237	-9.26906	CD4+ T-cells	RHBDL1	R_vs_NR
-0.0540963	0.297787	-0.854167	0.404241	-9.26907	CD4+ T-cells	MTFR1	R_vs_NR
-0.0609441	0.493032	-0.854094	0.40428	-9.26913	CD4+ T-cells	KIAA0368	R_vs_NR
0.0281583	0.18218	0.854086	0.404285	-9.26914	CD4+ T-cells	ST13P15	R_vs_NR
-0.00856898	0.00538635	-0.854045	0.404307	-9.26917	CD4+ T-cells	ETV5	R_vs_NR
0.0510578	0.379105	0.854039	0.40431	-9.26918	CD4+ T-cells	TNPO2	R_vs_NR
0.0604122	0.590104	0.854011	0.404325	-9.2692	CD4+ T-cells	RPP21	R_vs_NR
-0.0596057	0.272038	-0.853994	0.404334	-9.26922	CD4+ T-cells	ILVBL	R_vs_NR
-0.00585059	0.00589617	-0.853972	0.404346	-9.26924	CD4+ T-cells	RP11-4H14.1	R_vs_NR
0.014763	0.0154111	0.853873	0.404399	-9.26932	CD4+ T-cells	RNU1-91P	R_vs_NR
-0.0649704	0.378898	-0.853843	0.404415	-9.26935	CD4+ T-cells	AC016734.2	R_vs_NR
-0.0632475	0.477821	-0.853711	0.404487	-9.26946	CD4+ T-cells	NPIPA5	R_vs_NR
-0.0162812	0.0138552	-0.8536	0.404547	-9.26956	CD4+ T-cells	TP53I3	R_vs_NR
0.0177336	0.0373478	0.853462	0.404621	-9.26968	CD4+ T-cells	RP4-798A10.2	R_vs_NR
-0.00961913	0.00614218	-0.85343	0.404639	-9.26971	CD4+ T-cells	PABPC1P8	R_vs_NR
0.000789944	0.000567874	0.853353	0.40468	-9.26977	CD4+ T-cells	SRRM4	R_vs_NR
0.062531	0.8113	0.853197	0.404764	-9.26991	CD4+ T-cells	PRKCQ	R_vs_NR
-0.0291264	0.0318344	-0.853166	0.404781	-9.26993	CD4+ T-cells	RP11-423H2.5	R_vs_NR
-0.0539078	0.27661	-0.853133	0.404799	-9.26996	CD4+ T-cells	PTPRA	R_vs_NR
-0.088275	0.620915	-0.853117	0.404807	-9.26998	CD4+ T-cells	DTX3L	R_vs_NR
-0.0143805	0.0142971	-0.853115	0.404809	-9.26998	CD4+ T-cells	RN7SL76P	R_vs_NR
0.00394494	0.00421469	0.853084	0.404825	-9.27001	CD4+ T-cells	AL050303.1	R_vs_NR
0.0102222	0.00936875	0.853027	0.404856	-9.27006	CD4+ T-cells	CGN	R_vs_NR
0.0713215	0.623326	0.85302	0.40486	-9.27006	CD4+ T-cells	ZNF33A	R_vs_NR
0.0476235	0.187666	0.852958	0.404893	-9.27011	CD4+ T-cells	TLDC2	R_vs_NR
-0.0272117	0.0405654	-0.852944	0.404901	-9.27013	CD4+ T-cells	SAMSN1-AS1	R_vs_NR
0.0254845	0.0432068	0.852896	0.404927	-9.27017	CD4+ T-cells	AC009404.2	R_vs_NR
-0.0139108	0.014247	-0.852857	0.404948	-9.2702	CD4+ T-cells	RNA5SP88	R_vs_NR
0.0208304	0.0261822	0.852756	0.405003	-9.27029	CD4+ T-cells	ADAMTS3	R_vs_NR
0.105854	1.06644	0.852634	0.405068	-9.27039	CD4+ T-cells	PLP2	R_vs_NR
-0.00870447	0.00848151	-0.852475	0.405154	-9.27053	CD4+ T-cells	RAD23BP1	R_vs_NR
0.0652968	0.312558	0.85246	0.405162	-9.27055	CD4+ T-cells	SH3YL1	R_vs_NR
-0.00255843	0.00292194	-0.852403	0.405193	-9.27059	CD4+ T-cells	DNAJA1P2	R_vs_NR
-0.084292	0.377896	-0.852395	0.405198	-9.2706	CD4+ T-cells	AARS	R_vs_NR
0.0495687	0.282017	0.852274	0.405263	-9.27071	CD4+ T-cells	CROCC	R_vs_NR
-0.0353212	0.0530375	-0.852231	0.405286	-9.27074	CD4+ T-cells	RP11-473O4.4	R_vs_NR
-0.0560949	0.67283	-0.85214	0.405335	-9.27082	CD4+ T-cells	CYC1	R_vs_NR
0.0123205	0.0110241	0.852042	0.405388	-9.27091	CD4+ T-cells	GPR135	R_vs_NR
0.0554977	0.710521	0.852033	0.405393	-9.27091	CD4+ T-cells	UBASH3A	R_vs_NR
0.0563669	1.21803	0.852005	0.405408	-9.27094	CD4+ T-cells	EIF3C	R_vs_NR
-0.0370145	0.127659	-0.851936	0.405446	-9.271	CD4+ T-cells	TMEM110-MUSTN1	R_vs_NR
0.0252588	0.0187103	0.851881	0.405475	-9.27105	CD4+ T-cells	ABO	R_vs_NR
0.0320985	0.0562685	0.851844	0.405496	-9.27108	CD4+ T-cells	RP11-405L18.4	R_vs_NR
-0.0296402	0.0269446	-0.851751	0.405546	-9.27116	CD4+ T-cells	EIF4EBP1P1	R_vs_NR
0.0137186	0.0155884	0.851611	0.405621	-9.27128	CD4+ T-cells	RP11-589P10.7	R_vs_NR
0.0456173	0.148425	0.851456	0.405705	-9.27141	CD4+ T-cells	RP11-277L2.5	R_vs_NR
-0.00849515	0.00714016	-0.851099	0.405898	-9.27172	CD4+ T-cells	TMPRSS4	R_vs_NR
-0.0265107	0.0616209	-0.851079	0.405909	-9.27174	CD4+ T-cells	GPR114	R_vs_NR
0.0745835	0.886645	0.851062	0.405918	-9.27175	CD4+ T-cells	PLCB2	R_vs_NR
0.00275699	0.00293236	0.850998	0.405953	-9.27181	CD4+ T-cells	RP11-420J11.1	R_vs_NR
0.0466441	0.142432	0.850935	0.405987	-9.27186	CD4+ T-cells	RP4-778K6.3	R_vs_NR
0.016366	0.0205422	0.850929	0.40599	-9.27187	CD4+ T-cells	KLRC4-KLRK1	R_vs_NR
0.070179	0.66755	0.850925	0.405993	-9.27187	CD4+ T-cells	RAB7L1	R_vs_NR
0.0625201	0.147348	0.850902	0.406005	-9.27189	CD4+ T-cells	OSM	R_vs_NR
-0.0151143	0.00971653	-0.850696	0.406116	-9.27207	CD4+ T-cells	RP11-256L6.3	R_vs_NR
0.0170911	0.0126601	0.850619	0.406158	-9.27214	CD4+ T-cells	RP11-439L18.3	R_vs_NR
0.00901708	0.00685118	0.850592	0.406172	-9.27216	CD4+ T-cells	RP11-374P20.4	R_vs_NR
0.00371497	0.00500922	0.850587	0.406175	-9.27216	CD4+ T-cells	PCSK4	R_vs_NR
-0.0297513	0.0882966	-0.850538	0.406202	-9.27221	CD4+ T-cells	RP11-393I2.2	R_vs_NR
0.038141	1.90755	0.850533	0.406204	-9.27221	CD4+ T-cells	SH3BGRL3	R_vs_NR
-0.00985116	0.00958163	-0.850533	0.406205	-9.27221	CD4+ T-cells	TM4SF19-AS1	R_vs_NR
0.022005	0.0301495	0.850381	0.406286	-9.27234	CD4+ T-cells	MUC1	R_vs_NR
0.00745831	0.00790755	0.850196	0.406387	-9.2725	CD4+ T-cells	KBTBD11-OT1	R_vs_NR
0.0846186	0.3708	0.85018	0.406396	-9.27252	CD4+ T-cells	RP11-386I14.4	R_vs_NR
-0.0560214	0.342689	-0.849956	0.406517	-9.27271	CD4+ T-cells	AIFM1	R_vs_NR
-0.0500642	1.2529	-0.849932	0.40653	-9.27273	CD4+ T-cells	SNRPB	R_vs_NR
0.00993172	0.0149131	0.849916	0.406538	-9.27274	CD4+ T-cells	RP11-1085N6.1	R_vs_NR
0.0335789	0.0841106	0.849843	0.406578	-9.27281	CD4+ T-cells	AC090602.2	R_vs_NR
0.0178197	0.0131998	0.84961	0.406704	-9.27301	CD4+ T-cells	RP11-578F21.9	R_vs_NR
-0.0178885	0.0358961	-0.849513	0.406757	-9.27309	CD4+ T-cells	BX088651.1	R_vs_NR
0.0179508	0.0132969	0.849456	0.406787	-9.27314	CD4+ T-cells	PCDHGA1	R_vs_NR
0.0214455	0.0565909	0.849374	0.406832	-9.27321	CD4+ T-cells	DMGDH	R_vs_NR
-0.0615578	0.416921	-0.849284	0.406881	-9.27329	CD4+ T-cells	MED24	R_vs_NR
0.0097839	0.00724557	0.849099	0.406981	-9.27345	CD4+ T-cells	PRUNEP1	R_vs_NR
0.0155067	0.0220471	0.849066	0.406999	-9.27348	CD4+ T-cells	RP11-669E14.6	R_vs_NR
-0.0344941	0.108484	-0.849064	0.407	-9.27348	CD4+ T-cells	RPS20P35	R_vs_NR
-0.0325069	0.211777	-0.849031	0.407018	-9.27351	CD4+ T-cells	ERCC8	R_vs_NR
0.00666589	0.00964459	0.849012	0.407028	-9.27352	CD4+ T-cells	RP11-678D18.1	R_vs_NR
0.103954	0.634675	0.849004	0.407032	-9.27353	CD4+ T-cells	RPL12P4	R_vs_NR
0.0203315	0.0298093	0.848922	0.407077	-9.2736	CD4+ T-cells	ALDH1A2	R_vs_NR
-0.0132429	0.0172075	-0.848884	0.407097	-9.27363	CD4+ T-cells	RP11-299L17.4	R_vs_NR
-0.0678694	0.691751	-0.848864	0.407108	-9.27365	CD4+ T-cells	ADI1	R_vs_NR
0.0025367	0.00311217	0.848702	0.407196	-9.27379	CD4+ T-cells	CTD-2522B17.4	R_vs_NR
-0.0349519	0.0661852	-0.848671	0.407213	-9.27382	CD4+ T-cells	TRAIP	R_vs_NR
-0.10154	0.597724	-0.848631	0.407235	-9.27385	CD4+ T-cells	GNAI3	R_vs_NR
0.0501787	0.36176	0.848596	0.407253	-9.27388	CD4+ T-cells	RP11-384K6.6	R_vs_NR
-0.0450506	0.165587	-0.848448	0.407334	-9.27401	CD4+ T-cells	DOLPP1	R_vs_NR
-0.044599	0.169174	-0.848417	0.407351	-9.27403	CD4+ T-cells	ZBED4	R_vs_NR
-0.038629	0.119495	-0.848375	0.407373	-9.27407	CD4+ T-cells	PLD6	R_vs_NR
0.0415984	1.07202	0.848337	0.407394	-9.2741	CD4+ T-cells	TOMM20	R_vs_NR
0.0207213	0.0153492	0.848213	0.407461	-9.27421	CD4+ T-cells	RP11-503L19.1	R_vs_NR
-0.0281184	0.0285404	-0.848203	0.407467	-9.27422	CD4+ T-cells	CENPA	R_vs_NR
-0.0402563	0.193887	-0.848194	0.407471	-9.27423	CD4+ T-cells	GAPDHP72	R_vs_NR
0.0205089	0.0151918	0.84818	0.407479	-9.27424	CD4+ T-cells	AC006042.7	R_vs_NR
-0.0464374	1.38339	-0.848176	0.407481	-9.27424	CD4+ T-cells	TMEM59	R_vs_NR
-0.0272979	0.116193	-0.848165	0.407487	-9.27425	CD4+ T-cells	AC016773.1	R_vs_NR
0.0202758	0.0150192	0.848165	0.407487	-9.27425	CD4+ T-cells	RP11-1012A1.10	R_vs_NR
-0.0658029	0.391402	-0.848158	0.407491	-9.27426	CD4+ T-cells	RPRD1B	R_vs_NR
-0.00464238	0.00305172	-0.848156	0.407492	-9.27426	CD4+ T-cells	AC130360.8	R_vs_NR
-0.0159433	0.0163836	-0.847997	0.407579	-9.2744	CD4+ T-cells	RNU6-748P	R_vs_NR
-0.00751036	0.0109481	-0.847552	0.40782	-9.27478	CD4+ T-cells	AC105402.3	R_vs_NR
-0.0789525	0.556004	-0.847477	0.407861	-9.27484	CD4+ T-cells	HAT1	R_vs_NR
-0.00833204	0.00602462	-0.847364	0.407922	-9.27494	CD4+ T-cells	ITGB3	R_vs_NR
0.0025461	0.00226074	0.847289	0.407963	-9.27501	CD4+ T-cells	TAF1L	R_vs_NR
0.0025461	0.00226074	0.847289	0.407963	-9.27501	CD4+ T-cells	AL589642.1	R_vs_NR
0.00761432	0.00972143	0.847133	0.408047	-9.27514	CD4+ T-cells	RP11-554A11.9	R_vs_NR
0.0255953	0.0899616	0.847111	0.408059	-9.27516	CD4+ T-cells	RP3-486I3.5	R_vs_NR
0.0319278	0.0587132	0.847052	0.408091	-9.27521	CD4+ T-cells	HPCAL4	R_vs_NR
-0.00964274	0.00827562	-0.846803	0.408226	-9.27542	CD4+ T-cells	C9orf129	R_vs_NR
0.0550809	0.248522	0.846764	0.408247	-9.27546	CD4+ T-cells	NOC3L	R_vs_NR
0.0055164	0.00815041	0.846711	0.408276	-9.2755	CD4+ T-cells	TBXA2R	R_vs_NR
0.0560466	0.902586	0.846669	0.408299	-9.27554	CD4+ T-cells	PIAS1	R_vs_NR
-0.121751	0.896507	-0.84651	0.408385	-9.27567	CD4+ T-cells	DUSP10	R_vs_NR
0.00216837	0.00287638	0.846489	0.408397	-9.27569	CD4+ T-cells	PPATP1	R_vs_NR
-0.0406139	0.0946794	-0.846392	0.408449	-9.27578	CD4+ T-cells	TMTC4	R_vs_NR
-0.0414769	0.885867	-0.846283	0.408509	-9.27587	CD4+ T-cells	EFCAB14	R_vs_NR
-0.0197636	0.0239561	-0.846228	0.408539	-9.27592	CD4+ T-cells	SPHAR	R_vs_NR
-0.0122977	0.010659	-0.846077	0.40862	-9.27605	CD4+ T-cells	RP11-77K12.3	R_vs_NR
0.0142637	0.0210268	0.845951	0.408689	-9.27616	CD4+ T-cells	LRRIQ3	R_vs_NR
0.00402305	0.00422724	0.84595	0.40869	-9.27616	CD4+ T-cells	PPP1R2P10	R_vs_NR
-0.0234298	0.0405842	-0.845828	0.408756	-9.27626	CD4+ T-cells	GS1-124K5.6	R_vs_NR
-0.0631442	0.324194	-0.845776	0.408784	-9.27631	CD4+ T-cells	RNF185	R_vs_NR
0.0392384	0.203219	0.845677	0.408838	-9.27639	CD4+ T-cells	GTF2E2	R_vs_NR
-0.034168	0.0809646	-0.845613	0.408873	-9.27645	CD4+ T-cells	SETMAR	R_vs_NR
0.00291347	0.00216008	0.845598	0.408881	-9.27646	CD4+ T-cells	RP5-1052I5.1	R_vs_NR
0.00551244	0.0048443	0.845595	0.408883	-9.27646	CD4+ T-cells	THSD1	R_vs_NR
-0.061656	0.374184	-0.84559	0.408885	-9.27647	CD4+ T-cells	ARHGAP26	R_vs_NR
-0.00954753	0.00977023	-0.845499	0.408935	-9.27654	CD4+ T-cells	SCN2A	R_vs_NR
0.0102826	0.0119607	0.845399	0.408989	-9.27663	CD4+ T-cells	RP11-526K21.2	R_vs_NR
0.00226209	0.00231748	0.845385	0.408996	-9.27664	CD4+ T-cells	THSD7A	R_vs_NR
0.0727046	0.462134	0.845384	0.408997	-9.27664	CD4+ T-cells	KCNA3	R_vs_NR
-0.0263698	0.0848286	-0.845301	0.409042	-9.27671	CD4+ T-cells	NAP1L2	R_vs_NR
-0.0507839	0.377599	-0.845179	0.409108	-9.27682	CD4+ T-cells	WWTR1	R_vs_NR
-0.0299602	0.0667259	-0.845118	0.409142	-9.27687	CD4+ T-cells	MAMDC4	R_vs_NR
0.0142162	0.0191155	0.845074	0.409166	-9.27691	CD4+ T-cells	CYP4F29P	R_vs_NR
-0.00798084	0.0051813	-0.844981	0.409216	-9.27699	CD4+ T-cells	PABPC1P12	R_vs_NR
0.0082675	0.00836945	0.844981	0.409216	-9.27699	CD4+ T-cells	MNDA	R_vs_NR
-0.012521	0.0118919	-0.844879	0.409272	-9.27708	CD4+ T-cells	ANKRD30BL	R_vs_NR
0.0301158	0.0889336	0.844653	0.409394	-9.27727	CD4+ T-cells	RP11-156P1.3	R_vs_NR
0.0779145	0.407204	0.844488	0.409485	-9.27741	CD4+ T-cells	COG2	R_vs_NR
-0.00686289	0.0080874	-0.844483	0.409487	-9.27742	CD4+ T-cells	PTPRB	R_vs_NR
-0.0441666	0.140133	-0.844452	0.409504	-9.27744	CD4+ T-cells	TAF1A	R_vs_NR
0.0494478	0.206559	0.844431	0.409516	-9.27746	CD4+ T-cells	RPL4P3	R_vs_NR
0.00628215	0.00495174	0.844275	0.4096	-9.27759	CD4+ T-cells	RP11-486G15.2	R_vs_NR
-0.0830677	0.86223	-0.844273	0.409601	-9.27759	CD4+ T-cells	MOB3A	R_vs_NR
-0.00757169	0.0101354	-0.844178	0.409653	-9.27768	CD4+ T-cells	FNDC7	R_vs_NR
-0.0735083	0.554113	-0.84416	0.409663	-9.27769	CD4+ T-cells	LAX1	R_vs_NR
-0.00904075	0.00938844	-0.844086	0.409703	-9.27776	CD4+ T-cells	CTC-228N24.1	R_vs_NR
-0.0366786	0.32105	-0.844046	0.409725	-9.27779	CD4+ T-cells	PARP16	R_vs_NR
-0.069181	0.545442	-0.844	0.40975	-9.27783	CD4+ T-cells	RGPD2	R_vs_NR
-0.0277926	0.0933722	-0.843993	0.409754	-9.27784	CD4+ T-cells	AGMAT	R_vs_NR
0.0560376	0.13128	0.843672	0.409929	-9.27811	CD4+ T-cells	KLHL8	R_vs_NR
-0.0496217	0.412703	-0.843643	0.409944	-9.27813	CD4+ T-cells	AL358333.1	R_vs_NR
0.0116544	0.013112	0.843638	0.409947	-9.27814	CD4+ T-cells	KDELC1P1	R_vs_NR
-0.00623709	0.00629972	-0.843637	0.409948	-9.27814	CD4+ T-cells	KRT18P16	R_vs_NR
-0.0377226	0.205359	-0.843539	0.410001	-9.27822	CD4+ T-cells	FDXR	R_vs_NR
0.00818357	0.00661743	0.843454	0.410047	-9.2783	CD4+ T-cells	RP11-1006G14.1	R_vs_NR
-0.00735732	0.00877443	-0.843416	0.410068	-9.27833	CD4+ T-cells	RP11-177H13.2	R_vs_NR
-0.0602068	0.233657	-0.843283	0.41014	-9.27844	CD4+ T-cells	CORO2A	R_vs_NR
-0.00582188	0.00503419	-0.843254	0.410156	-9.27847	CD4+ T-cells	FBLIM1	R_vs_NR
-0.0517041	0.103286	-0.843125	0.410226	-9.27858	CD4+ T-cells	KIAA1524	R_vs_NR
-0.0064023	0.0101677	-0.843093	0.410244	-9.27861	CD4+ T-cells	EEF1GP4	R_vs_NR
0.0579054	0.442511	0.843013	0.410287	-9.27867	CD4+ T-cells	VPS72	R_vs_NR
-0.0165907	0.0204253	-0.842891	0.410354	-9.27878	CD4+ T-cells	PNPT1P1	R_vs_NR
-0.0319021	0.163945	-0.842881	0.410359	-9.27879	CD4+ T-cells	KIAA2013	R_vs_NR
-0.0109394	0.0184429	-0.842877	0.410361	-9.27879	CD4+ T-cells	AC015691.13	R_vs_NR
-0.0101952	0.00680719	-0.842804	0.410401	-9.27885	CD4+ T-cells	IGKV1D-39	R_vs_NR
-0.0180738	0.0467817	-0.8428	0.410403	-9.27886	CD4+ T-cells	NDUFC2-KCTD14	R_vs_NR
-0.0526652	0.239194	-0.842763	0.410424	-9.27889	CD4+ T-cells	CDK2	R_vs_NR
0.0169345	0.0368281	0.842322	0.410664	-9.27927	CD4+ T-cells	RP11-38L15.3	R_vs_NR
-0.103145	0.561595	-0.842312	0.410669	-9.27927	CD4+ T-cells	ADAM8	R_vs_NR
-0.00810627	0.010991	-0.842302	0.410675	-9.27928	CD4+ T-cells	RHOT1P3	R_vs_NR
0.0237958	0.0536646	0.842188	0.410737	-9.27938	CD4+ T-cells	CTA-228A9.3	R_vs_NR
0.0603697	0.21057	0.842171	0.410746	-9.27939	CD4+ T-cells	RAB30-AS1	R_vs_NR
0.0524993	0.309006	0.84217	0.410747	-9.2794	CD4+ T-cells	MCCC1	R_vs_NR
0.0226502	0.0507354	0.842022	0.410827	-9.27952	CD4+ T-cells	RAB40B	R_vs_NR
-0.0652743	1.46515	-0.842004	0.410837	-9.27954	CD4+ T-cells	RPL36AL	R_vs_NR
-0.0705833	0.536796	-0.841959	0.410862	-9.27958	CD4+ T-cells	EMC6	R_vs_NR
0.0583481	0.721555	0.841835	0.410929	-9.27968	CD4+ T-cells	SNRNP27	R_vs_NR
-0.0320709	0.0598745	-0.841747	0.410977	-9.27976	CD4+ T-cells	TMTC2	R_vs_NR
-0.0223894	0.054693	-0.841718	0.410993	-9.27978	CD4+ T-cells	RP11-474P12.3	R_vs_NR
-0.0738614	0.817352	-0.841633	0.41104	-9.27985	CD4+ T-cells	TYK2	R_vs_NR
0.0144418	0.0225161	0.84161	0.411052	-9.27987	CD4+ T-cells	RP11-420K10.1	R_vs_NR
-0.00690247	0.00437721	-0.841502	0.411111	-9.27997	CD4+ T-cells	HORMAD1	R_vs_NR
0.0386347	0.200776	0.841405	0.411164	-9.28005	CD4+ T-cells	PITPNM2	R_vs_NR
0.0372822	0.0741958	0.841192	0.41128	-9.28023	CD4+ T-cells	DBH	R_vs_NR
-0.0378973	0.15585	-0.841122	0.411318	-9.28029	CD4+ T-cells	MTERFD3	R_vs_NR
-0.00876493	0.011398	-0.841086	0.411338	-9.28032	CD4+ T-cells	RP11-434O22.2	R_vs_NR
-0.140399	1.32291	-0.840933	0.411421	-9.28045	CD4+ T-cells	HSPD1	R_vs_NR
0.0416715	0.444817	0.840919	0.411429	-9.28046	CD4+ T-cells	NPIPB11	R_vs_NR
-0.0061056	0.00407799	-0.840905	0.411437	-9.28048	CD4+ T-cells	RP11-519G16.3	R_vs_NR
-0.0113865	0.0123516	-0.840867	0.411457	-9.28051	CD4+ T-cells	B3GALNT1	R_vs_NR
0.0175387	0.0134925	0.840834	0.411475	-9.28054	CD4+ T-cells	AC113612.2	R_vs_NR
-0.00505795	0.00512616	-0.840822	0.411482	-9.28055	CD4+ T-cells	CECR6	R_vs_NR
0.0614758	1.16937	0.84072	0.411537	-9.28063	CD4+ T-cells	DPP7	R_vs_NR
0.0151012	0.0200155	0.840687	0.411556	-9.28066	CD4+ T-cells	RP11-119F7.5	R_vs_NR
-0.0033534	0.00230598	-0.840557	0.411626	-9.28077	CD4+ T-cells	CTB-107G13.1	R_vs_NR
0.028468	0.0868383	0.840427	0.411698	-9.28089	CD4+ T-cells	TPTE2P5	R_vs_NR
0.0349354	0.0870044	0.840352	0.411738	-9.28095	CD4+ T-cells	MIR4453	R_vs_NR
-0.0507069	0.348342	-0.840202	0.41182	-9.28108	CD4+ T-cells	RPAP2	R_vs_NR
0.0192701	0.0364243	0.840148	0.41185	-9.28112	CD4+ T-cells	RP1-59D14.1	R_vs_NR
-0.00925378	0.00624799	-0.839934	0.411967	-9.28131	CD4+ T-cells	RP11-382A20.4	R_vs_NR
-0.0113153	0.0075784	-0.839849	0.412013	-9.28138	CD4+ T-cells	RP11-2C24.5	R_vs_NR
-0.0127469	0.00847169	-0.839735	0.412075	-9.28147	CD4+ T-cells	PFN1P9	R_vs_NR
0.032561	0.106682	0.839647	0.412123	-9.28155	CD4+ T-cells	PLCL1	R_vs_NR
-0.0238488	0.0887133	-0.839561	0.412171	-9.28162	CD4+ T-cells	SPDYE9P	R_vs_NR
-0.0712852	0.643237	-0.839559	0.412172	-9.28163	CD4+ T-cells	HAPLN3	R_vs_NR
-0.0145131	0.0206623	-0.839546	0.412178	-9.28164	CD4+ T-cells	RP5-1142A6.8	R_vs_NR
0.00906019	0.0102014	0.839536	0.412184	-9.28165	CD4+ T-cells	RP11-340I6.7	R_vs_NR
0.0457417	0.522172	0.839468	0.412221	-9.2817	CD4+ T-cells	CTD-2192J16.22	R_vs_NR
-0.0428736	0.103101	-0.839311	0.412307	-9.28184	CD4+ T-cells	SLC2A8	R_vs_NR
0.0136779	0.0183533	0.839184	0.412376	-9.28194	CD4+ T-cells	SNRK-AS1	R_vs_NR
0.0315084	0.163824	0.839065	0.412441	-9.28205	CD4+ T-cells	SMPD2	R_vs_NR
-0.00834393	0.00554744	-0.839049	0.41245	-9.28206	CD4+ T-cells	RP4-779E11.3	R_vs_NR
-0.053562	0.381763	-0.83885	0.412559	-9.28223	CD4+ T-cells	BAZ1B	R_vs_NR
-0.0028061	0.00295605	-0.838598	0.412697	-9.28244	CD4+ T-cells	DNAH5	R_vs_NR
-0.0572936	0.566081	-0.838597	0.412697	-9.28245	CD4+ T-cells	CCS	R_vs_NR
-0.0720189	0.70215	-0.838496	0.412753	-9.28253	CD4+ T-cells	MTPAP	R_vs_NR
0.0932003	0.510012	0.838398	0.412806	-9.28261	CD4+ T-cells	FAUP1	R_vs_NR
-0.0153893	0.0156316	-0.838397	0.412807	-9.28262	CD4+ T-cells	CTD-2373N4.5	R_vs_NR
-0.0216566	0.0314583	-0.838391	0.41281	-9.28262	CD4+ T-cells	PTGES3L	R_vs_NR
-0.00716755	0.00477492	-0.838387	0.412812	-9.28262	CD4+ T-cells	MPDZ	R_vs_NR
0.0127477	0.0353242	0.838346	0.412834	-9.28266	CD4+ T-cells	CTD-2024I7.13	R_vs_NR
-0.0217392	0.0871769	-0.838167	0.412933	-9.28281	CD4+ T-cells	PABPC1P1	R_vs_NR
0.0044895	0.0035913	0.838134	0.41295	-9.28284	CD4+ T-cells	RP11-379F4.4	R_vs_NR
-0.0278112	0.0627499	-0.838133	0.412951	-9.28284	CD4+ T-cells	CTC-457L16.2	R_vs_NR
0.0252965	0.0361566	0.837986	0.413031	-9.28297	CD4+ T-cells	RP11-831F12.2	R_vs_NR
-0.0171611	0.0205875	-0.837982	0.413033	-9.28297	CD4+ T-cells	RN7SL859P	R_vs_NR
0.0863131	0.665362	0.837953	0.413049	-9.28299	CD4+ T-cells	AP3M2	R_vs_NR
0.0296512	0.0757387	0.837824	0.41312	-9.2831	CD4+ T-cells	SLC25A15	R_vs_NR
0.0143196	0.0165888	0.837729	0.413172	-9.28318	CD4+ T-cells	LSM3P2	R_vs_NR
0.00829368	0.0109285	0.837669	0.413205	-9.28324	CD4+ T-cells	RP11-69M1.4	R_vs_NR
0.00974903	0.0123364	0.837471	0.413313	-9.2834	CD4+ T-cells	RAB9B	R_vs_NR
-0.0238089	0.0255062	-0.837389	0.413358	-9.28347	CD4+ T-cells	RPL21P127	R_vs_NR
0.0489463	0.154011	0.837316	0.413398	-9.28354	CD4+ T-cells	NICN1	R_vs_NR
0.0173791	0.0174426	0.837283	0.413416	-9.28356	CD4+ T-cells	RP5-836J3.1	R_vs_NR
0.0635478	0.241584	0.837152	0.413487	-9.28367	CD4+ T-cells	TRIM16	R_vs_NR
0.00682806	0.0175768	0.837091	0.413521	-9.28373	CD4+ T-cells	OPHN1	R_vs_NR
0.0289503	0.0631519	0.837068	0.413534	-9.28375	CD4+ T-cells	AC069547.2	R_vs_NR
-0.0189373	0.0390414	-0.837056	0.41354	-9.28376	CD4+ T-cells	HIST1H3J	R_vs_NR
-0.038731	0.0809445	-0.836916	0.413617	-9.28388	CD4+ T-cells	SLC25A43	R_vs_NR
0.00223167	0.00160736	0.836885	0.413634	-9.2839	CD4+ T-cells	PROS1	R_vs_NR
-0.00806344	0.00548103	-0.836822	0.413669	-9.28396	CD4+ T-cells	RN7SL145P	R_vs_NR
0.00529812	0.00669618	0.836803	0.413679	-9.28397	CD4+ T-cells	MICC	R_vs_NR
-0.0353878	0.0980228	-0.836782	0.41369	-9.28399	CD4+ T-cells	AC116366.5	R_vs_NR
-0.0493736	0.28009	-0.836673	0.41375	-9.28408	CD4+ T-cells	TAF1B	R_vs_NR
-0.0186429	0.0292878	-0.836619	0.41378	-9.28413	CD4+ T-cells	MTCYBP3	R_vs_NR
-0.0046464	0.00314386	-0.836561	0.413811	-9.28418	CD4+ T-cells	RP11-354I13.2	R_vs_NR
-0.00862953	0.00583207	-0.836442	0.413876	-9.28428	CD4+ T-cells	INSM1	R_vs_NR
-0.0110978	0.00730119	-0.836338	0.413933	-9.28437	CD4+ T-cells	EPN2-AS1	R_vs_NR
-0.00504167	0.00333987	-0.836298	0.413956	-9.2844	CD4+ T-cells	STEAP4	R_vs_NR
0.122359	0.702669	0.83626	0.413976	-9.28443	CD4+ T-cells	SOCS3	R_vs_NR
-0.0180349	0.0333856	-0.836153	0.414035	-9.28452	CD4+ T-cells	AL391152.1	R_vs_NR
-0.0308736	0.0370196	-0.836145	0.414039	-9.28453	CD4+ T-cells	RBM47	R_vs_NR
0.00744092	0.0151024	0.836141	0.414041	-9.28453	CD4+ T-cells	HNRNPA1P1	R_vs_NR
0.0126926	0.0171437	0.836022	0.414107	-9.28464	CD4+ T-cells	HIST1H2BB	R_vs_NR
-0.058315	1.02395	-0.836019	0.414108	-9.28464	CD4+ T-cells	ANAPC5	R_vs_NR
-0.0540379	0.303149	-0.835974	0.414133	-9.28468	CD4+ T-cells	AUH	R_vs_NR
-0.00692673	0.00802478	-0.835961	0.41414	-9.28469	CD4+ T-cells	SNX25P1	R_vs_NR
-0.0029782	0.00315555	-0.835949	0.414147	-9.2847	CD4+ T-cells	RP11-58A17.2	R_vs_NR
-0.0984459	1.27086	-0.83576	0.41425	-9.28486	CD4+ T-cells	MKLN1-AS1	R_vs_NR
-0.0420652	0.336729	-0.835513	0.414386	-9.28507	CD4+ T-cells	RP11-316M1.12	R_vs_NR
-0.0718999	0.321533	-0.835489	0.414399	-9.28509	CD4+ T-cells	MED19	R_vs_NR
0.0682875	0.910588	0.835403	0.414446	-9.28516	CD4+ T-cells	GGNBP2	R_vs_NR
0.0356415	0.163815	0.835391	0.414453	-9.28517	CD4+ T-cells	GNE	R_vs_NR
-0.0181218	0.0379617	-0.83539	0.414453	-9.28517	CD4+ T-cells	RP1-178F15.4	R_vs_NR
-0.0498044	0.808636	-0.835375	0.414461	-9.28519	CD4+ T-cells	MED29	R_vs_NR
-0.00856571	0.00816485	-0.835271	0.414518	-9.28527	CD4+ T-cells	B9D1	R_vs_NR
-0.0124389	0.0178145	-0.835249	0.41453	-9.28529	CD4+ T-cells	CAPN10-AS1	R_vs_NR
0.022789	0.0428402	0.835222	0.414545	-9.28532	CD4+ T-cells	ZNF530	R_vs_NR
0.0180071	0.0321866	0.835045	0.414642	-9.28546	CD4+ T-cells	RP11-162G10.5	R_vs_NR
0.0562935	1.2261	0.834867	0.41474	-9.28562	CD4+ T-cells	JMJD1C	R_vs_NR
-0.0154929	0.023534	-0.834812	0.41477	-9.28566	CD4+ T-cells	RN7SL34P	R_vs_NR
-0.00066475	0.000746541	-0.834789	0.414783	-9.28568	CD4+ T-cells	CTD-2313J23.1	R_vs_NR
0.0387828	0.123648	0.834762	0.414798	-9.28571	CD4+ T-cells	ARMCX4	R_vs_NR
-0.0644288	0.485358	-0.834752	0.414803	-9.28571	CD4+ T-cells	BID	R_vs_NR
-0.0246553	0.0612978	-0.834731	0.414815	-9.28573	CD4+ T-cells	LL0XNC01-116E7.4	R_vs_NR
0.106275	0.62293	0.83471	0.414826	-9.28575	CD4+ T-cells	THAP5	R_vs_NR
0.064722	0.290232	0.834689	0.414838	-9.28577	CD4+ T-cells	POLA2	R_vs_NR
-0.00580041	0.00405389	-0.834626	0.414872	-9.28582	CD4+ T-cells	MAGEA4	R_vs_NR
-0.0868061	0.29397	-0.834549	0.414914	-9.28589	CD4+ T-cells	GMNN	R_vs_NR
-0.0582788	0.434696	-0.834546	0.414916	-9.28589	CD4+ T-cells	AGPAT1	R_vs_NR
-0.00889887	0.00989389	-0.834534	0.414922	-9.2859	CD4+ T-cells	CDC27P1	R_vs_NR
-0.00937625	0.00656353	-0.834525	0.414927	-9.28591	CD4+ T-cells	CTD-3064M3.7	R_vs_NR
-0.0112428	0.01877	-0.834475	0.414955	-9.28595	CD4+ T-cells	RP5-988G15.1	R_vs_NR
0.0180865	0.0493791	0.83432	0.41504	-9.28608	CD4+ T-cells	RP11-552F3.10	R_vs_NR
-0.0551969	0.201332	-0.834315	0.415042	-9.28608	CD4+ T-cells	FAM21B	R_vs_NR
-0.00541676	0.00567879	-0.834313	0.415044	-9.28609	CD4+ T-cells	AC006445.6	R_vs_NR
0.0277602	0.0983038	0.834247	0.41508	-9.28614	CD4+ T-cells	ZDHHC8	R_vs_NR
0.0565704	0.546172	0.834149	0.415134	-9.28623	CD4+ T-cells	AKAP10	R_vs_NR
-0.0209614	0.0244998	-0.834022	0.415203	-9.28633	CD4+ T-cells	RP11-529H22.1	R_vs_NR
0.0391125	1.4512	0.834	0.415215	-9.28635	CD4+ T-cells	ILF3	R_vs_NR
0.0632076	0.3436	0.833971	0.415231	-9.28638	CD4+ T-cells	RP3-486I3.4	R_vs_NR
0.00876403	0.0128529	0.833932	0.415253	-9.28641	CD4+ T-cells	TCEB1P31	R_vs_NR
0.0495368	0.321412	0.833881	0.415281	-9.28645	CD4+ T-cells	TMEM167B	R_vs_NR
-0.0290196	0.102032	-0.833866	0.415289	-9.28646	CD4+ T-cells	CTD-3074O7.5	R_vs_NR
0.00766925	0.00916283	0.833781	0.415336	-9.28654	CD4+ T-cells	RP11-460N20.3	R_vs_NR
-0.00911752	0.00804327	-0.833763	0.415346	-9.28655	CD4+ T-cells	ANKLE1	R_vs_NR
-0.0647109	0.365725	-0.83373	0.415364	-9.28658	CD4+ T-cells	MRPL12	R_vs_NR
-0.00939126	0.00946837	-0.833716	0.415371	-9.28659	CD4+ T-cells	RPL18AP8	R_vs_NR
-0.01717	0.0183685	-0.833629	0.415419	-9.28667	CD4+ T-cells	U73166.2	R_vs_NR
-0.0287152	0.094643	-0.833571	0.415451	-9.28672	CD4+ T-cells	ZNF599	R_vs_NR
-0.0570349	0.269029	-0.833523	0.415477	-9.28676	CD4+ T-cells	DENND3	R_vs_NR
0.0137182	0.018163	0.833402	0.415544	-9.28686	CD4+ T-cells	HIST2H3D	R_vs_NR
-0.0405177	0.246216	-0.833365	0.415564	-9.28689	CD4+ T-cells	PAAF1	R_vs_NR
0.0647295	1.79511	0.833355	0.41557	-9.2869	CD4+ T-cells	RPL35	R_vs_NR
0.0140714	0.0355692	0.833311	0.415594	-9.28693	CD4+ T-cells	AC022154.7	R_vs_NR
-0.0460044	0.186164	-0.833239	0.415633	-9.287	CD4+ T-cells	PANK2	R_vs_NR
0.0838977	0.868346	0.833208	0.415651	-9.28702	CD4+ T-cells	ICAM2	R_vs_NR
-0.0608368	0.560985	-0.833204	0.415652	-9.28703	CD4+ T-cells	SRP9P1	R_vs_NR
0.0834914	0.930732	0.833154	0.41568	-9.28707	CD4+ T-cells	AES	R_vs_NR
-0.043403	0.110378	-0.833071	0.415726	-9.28714	CD4+ T-cells	CXorf23	R_vs_NR
-0.0597736	0.113555	-0.833051	0.415737	-9.28716	CD4+ T-cells	ULBP2	R_vs_NR
-0.00396445	0.0026743	-0.83305	0.415737	-9.28716	CD4+ T-cells	KARSP3	R_vs_NR
0.0173318	0.0617107	0.832975	0.415778	-9.28722	CD4+ T-cells	FSIP2	R_vs_NR
-0.0249169	0.0577783	-0.832826	0.41586	-9.28735	CD4+ T-cells	RP11-477D19.2	R_vs_NR
-0.0293322	0.0563264	-0.832816	0.415866	-9.28735	CD4+ T-cells	RP11-97C16.1	R_vs_NR
-0.00521675	0.00599762	-0.832485	0.416048	-9.28763	CD4+ T-cells	C1orf233	R_vs_NR
-0.0304389	0.0951714	-0.832457	0.416063	-9.28766	CD4+ T-cells	AC008937.2	R_vs_NR
-0.0710125	0.539689	-0.832199	0.416205	-9.28788	CD4+ T-cells	C1orf52	R_vs_NR
-0.032599	0.148298	-0.832194	0.416207	-9.28788	CD4+ T-cells	CYP2D6	R_vs_NR
-0.0142314	0.041548	-0.832044	0.41629	-9.28801	CD4+ T-cells	MFSD2B	R_vs_NR
-0.0350716	0.128107	-0.831997	0.416316	-9.28805	CD4+ T-cells	GPR35	R_vs_NR
-0.045508	0.163929	-0.831968	0.416332	-9.28807	CD4+ T-cells	RP11-493L12.4	R_vs_NR
-0.0550346	0.391223	-0.831851	0.416396	-9.28817	CD4+ T-cells	SCLT1	R_vs_NR
-0.0821677	0.791777	-0.831821	0.416412	-9.2882	CD4+ T-cells	SFT2D1	R_vs_NR
0.0584744	0.322186	0.831764	0.416444	-9.28824	CD4+ T-cells	MPP7	R_vs_NR
-0.0326384	0.118646	-0.831755	0.416449	-9.28825	CD4+ T-cells	FAM200A	R_vs_NR
-0.033681	0.131879	-0.831698	0.41648	-9.2883	CD4+ T-cells	SNORD3D	R_vs_NR
0.0136461	0.0114188	0.831547	0.416563	-9.28843	CD4+ T-cells	RP11-114M5.1	R_vs_NR
-0.0446918	0.221332	-0.831543	0.416566	-9.28843	CD4+ T-cells	LFNG	R_vs_NR
0.0142824	0.0154868	0.831487	0.416596	-9.28848	CD4+ T-cells	AC024704.2	R_vs_NR
0.0230807	0.0400939	0.831442	0.416621	-9.28852	CD4+ T-cells	HCG27	R_vs_NR
0.010598	0.0121424	0.831422	0.416632	-9.28853	CD4+ T-cells	RPL7P22	R_vs_NR
0.0195328	0.0412782	0.831324	0.416686	-9.28862	CD4+ T-cells	ZNF70	R_vs_NR
-0.00979795	0.0140154	-0.831304	0.416697	-9.28863	CD4+ T-cells	KANK2	R_vs_NR
0.0199411	0.0324531	0.831294	0.416702	-9.28864	CD4+ T-cells	SNORA14A	R_vs_NR
0.00446952	0.0039474	0.831293	0.416703	-9.28864	CD4+ T-cells	CACHD1	R_vs_NR
-0.0390678	0.076746	-0.831227	0.416739	-9.2887	CD4+ T-cells	CAPS2	R_vs_NR
-0.0612984	0.564627	-0.831186	0.416762	-9.28873	CD4+ T-cells	PNKD	R_vs_NR
0.0808757	0.732256	0.831095	0.416812	-9.28881	CD4+ T-cells	NFATC1	R_vs_NR
0.00291194	0.00851875	0.830982	0.416874	-9.28891	CD4+ T-cells	ESRG	R_vs_NR
0.0132913	0.0154206	0.830969	0.416881	-9.28892	CD4+ T-cells	AC133644.3	R_vs_NR
-0.00479092	0.00707394	-0.830917	0.41691	-9.28896	CD4+ T-cells	RP11-956J14.2	R_vs_NR
-0.0378852	0.31136	-0.830731	0.417012	-9.28912	CD4+ T-cells	RP11-307L3.2	R_vs_NR
0.00903696	0.0326433	0.83066	0.417051	-9.28918	CD4+ T-cells	RP11-536C10.12	R_vs_NR
-0.0826657	0.509303	-0.830644	0.41706	-9.28919	CD4+ T-cells	MRPL32	R_vs_NR
-0.0221647	0.0179602	-0.830586	0.417092	-9.28924	CD4+ T-cells	LDHAL6FP	R_vs_NR
0.00164722	0.00194972	0.830573	0.417099	-9.28925	CD4+ T-cells	MLLT4-AS1	R_vs_NR
-0.0166692	0.0232053	-0.830563	0.417105	-9.28926	CD4+ T-cells	RP4-803J11.2	R_vs_NR
-0.0975	0.214102	-0.830445	0.41717	-9.28936	CD4+ T-cells	CCL4L1	R_vs_NR
0.0281108	0.0904102	0.830308	0.417245	-9.28947	CD4+ T-cells	RP11-105C19.1	R_vs_NR
0.0139561	0.0382361	0.830304	0.417247	-9.28948	CD4+ T-cells	BAGE2	R_vs_NR
-0.0469797	0.746563	-0.830203	0.417303	-9.28956	CD4+ T-cells	TCEB1	R_vs_NR
0.0601406	0.280578	0.830166	0.417324	-9.28959	CD4+ T-cells	ANXA2R	R_vs_NR
-0.00604098	0.00396051	-0.830118	0.41735	-9.28963	CD4+ T-cells	LINC00898	R_vs_NR
-0.0105225	0.013497	-0.829831	0.417508	-9.28988	CD4+ T-cells	AZGP1P1	R_vs_NR
-0.0371586	0.191381	-0.82982	0.417514	-9.28989	CD4+ T-cells	CTU2	R_vs_NR
-0.0555934	0.156989	-0.82976	0.417547	-9.28994	CD4+ T-cells	CDK14	R_vs_NR
-0.00888564	0.00608208	-0.82973	0.417563	-9.28996	CD4+ T-cells	VTCN1	R_vs_NR
-0.0128293	0.00863846	-0.829555	0.41766	-9.29011	CD4+ T-cells	SPRR2A	R_vs_NR
0.0530068	0.370003	0.829525	0.417676	-9.29013	CD4+ T-cells	APTX	R_vs_NR
-0.00899924	0.0067543	-0.829521	0.417679	-9.29014	CD4+ T-cells	DPP10	R_vs_NR
0.0711528	0.241476	0.829392	0.41775	-9.29025	CD4+ T-cells	RP13-488H8.1	R_vs_NR
-0.00916424	0.00992015	-0.829349	0.417773	-9.29028	CD4+ T-cells	PRICKLE1	R_vs_NR
0.0330895	0.168638	0.829304	0.417798	-9.29032	CD4+ T-cells	TMEM25	R_vs_NR
-0.00265439	0.00181298	-0.82921	0.41785	-9.2904	CD4+ T-cells	CTAGE16P	R_vs_NR
-0.0423443	0.0670101	-0.829156	0.41788	-9.29045	CD4+ T-cells	GZMH	R_vs_NR
0.0143645	0.0227033	0.829043	0.417942	-9.29054	CD4+ T-cells	AP000688.14	R_vs_NR
-0.0163667	0.0214716	-0.82903	0.417949	-9.29055	CD4+ T-cells	RP11-550A5.2	R_vs_NR
-0.0490141	0.324939	-0.828948	0.417994	-9.29062	CD4+ T-cells	ZCCHC2	R_vs_NR
-0.0481126	0.191557	-0.828779	0.418088	-9.29076	CD4+ T-cells	ETS2	R_vs_NR
-0.0474463	0.138421	-0.828764	0.418096	-9.29078	CD4+ T-cells	IGHEP2	R_vs_NR
-0.0647572	1.27916	-0.828727	0.418116	-9.29081	CD4+ T-cells	GNG2	R_vs_NR
-0.0505375	0.247199	-0.828628	0.418171	-9.29089	CD4+ T-cells	ZFYVE16	R_vs_NR
0.015994	0.0366659	0.82853	0.418225	-9.29097	CD4+ T-cells	RP11-696N14.1	R_vs_NR
0.0353442	0.0677078	0.828477	0.418254	-9.29102	CD4+ T-cells	RP11-801F7.1	R_vs_NR
-0.0210234	0.0334832	-0.828351	0.418324	-9.29112	CD4+ T-cells	AC007278.3	R_vs_NR
-0.00329262	0.00227705	-0.828234	0.418388	-9.29122	CD4+ T-cells	CTSE	R_vs_NR
-0.0338715	0.192064	-0.828225	0.418393	-9.29123	CD4+ T-cells	FAM199X	R_vs_NR
-0.0608561	0.473136	-0.82817	0.418424	-9.29128	CD4+ T-cells	SGTA	R_vs_NR
-0.00484619	0.00501767	-0.828102	0.418461	-9.29133	CD4+ T-cells	C6	R_vs_NR
-0.0109206	0.0114243	-0.828052	0.418489	-9.29138	CD4+ T-cells	CHD5	R_vs_NR
-0.014746	0.00938131	-0.828043	0.418493	-9.29138	CD4+ T-cells	RPS24P14	R_vs_NR
0.00613093	0.00610106	0.827983	0.418527	-9.29143	CD4+ T-cells	PFKFB1	R_vs_NR
0.0552397	0.270264	0.8278	0.418627	-9.29159	CD4+ T-cells	RCL1	R_vs_NR
-0.0242763	0.0391358	-0.827712	0.418676	-9.29166	CD4+ T-cells	TPM3P1	R_vs_NR
0.0834023	0.609017	0.827706	0.418679	-9.29167	CD4+ T-cells	MITD1	R_vs_NR
-0.010746	0.00703139	-0.8277	0.418683	-9.29167	CD4+ T-cells	PSG3	R_vs_NR
0.0394302	0.16166	0.827679	0.418694	-9.29169	CD4+ T-cells	RP11-353N4.4	R_vs_NR
-0.0241159	0.0640136	-0.827581	0.418748	-9.29177	CD4+ T-cells	OMD	R_vs_NR
-0.020199	0.0348366	-0.827542	0.41877	-9.2918	CD4+ T-cells	CTD-2184D3.5	R_vs_NR
-0.0699808	0.618117	-0.827468	0.418811	-9.29187	CD4+ T-cells	PDS5B	R_vs_NR
0.00935306	0.00888891	0.827264	0.418923	-9.29204	CD4+ T-cells	AC010492.2	R_vs_NR
-0.0636985	0.481139	-0.827244	0.418935	-9.29206	CD4+ T-cells	RAB21	R_vs_NR
-0.0629552	0.360822	-0.827183	0.418968	-9.29211	CD4+ T-cells	ATP13A3	R_vs_NR
0.00363189	0.00417994	0.82689	0.41913	-9.29235	CD4+ T-cells	IGBP1P4	R_vs_NR
-0.0595168	0.32252	-0.826811	0.419173	-9.29242	CD4+ T-cells	POLR1C	R_vs_NR
-0.0437195	0.103879	-0.826791	0.419185	-9.29244	CD4+ T-cells	TESK2	R_vs_NR
-0.039127	0.200304	-0.826765	0.419199	-9.29246	CD4+ T-cells	CLDN15	R_vs_NR
0.0391569	0.127213	0.826754	0.419205	-9.29247	CD4+ T-cells	ABHD11	R_vs_NR
0.0451996	0.124464	0.826616	0.419281	-9.29258	CD4+ T-cells	CTD-2184D3.1	R_vs_NR
0.0019626	0.00203709	0.826613	0.419283	-9.29259	CD4+ T-cells	RP11-709D24.5	R_vs_NR
-0.0433045	0.138788	-0.826576	0.419303	-9.29262	CD4+ T-cells	SUV420H2	R_vs_NR
-0.0676082	0.369617	-0.826565	0.419309	-9.29263	CD4+ T-cells	POLE4	R_vs_NR
0.0111238	0.0112037	0.826524	0.419332	-9.29266	CD4+ T-cells	BCL11A	R_vs_NR
0.00633085	0.00528664	0.826408	0.419396	-9.29276	CD4+ T-cells	CD1E	R_vs_NR
0.0371813	0.229075	0.826297	0.419457	-9.29285	CD4+ T-cells	AGL	R_vs_NR
0.0112487	0.0144706	0.82627	0.419472	-9.29287	CD4+ T-cells	RP11-16P6.1	R_vs_NR
0.047497	1.52813	0.826171	0.419527	-9.29296	CD4+ T-cells	MATR3	R_vs_NR
0.00275764	0.00328161	0.826146	0.419541	-9.29298	CD4+ T-cells	RP11-769N22.1	R_vs_NR
-0.0420504	0.593637	-0.826051	0.419593	-9.29306	CD4+ T-cells	COX16	R_vs_NR
-0.0554354	0.148539	-0.826032	0.419604	-9.29307	CD4+ T-cells	ZBTB9	R_vs_NR
-0.0114334	0.0144013	-0.826012	0.419615	-9.29309	CD4+ T-cells	CTD-2246P4.1	R_vs_NR
-0.0109321	0.00759982	-0.825923	0.419664	-9.29317	CD4+ T-cells	RP11-266O8.1	R_vs_NR
-0.015404	0.0160339	-0.82585	0.419704	-9.29323	CD4+ T-cells	HMGN1P7	R_vs_NR
0.0126701	0.0270877	0.82581	0.419727	-9.29326	CD4+ T-cells	ZBTB20-AS3	R_vs_NR
-0.0775729	0.768283	-0.825773	0.419747	-9.29329	CD4+ T-cells	ANAPC11	R_vs_NR
-0.0154216	0.0179898	-0.825759	0.419754	-9.2933	CD4+ T-cells	RP11-261P9.4	R_vs_NR
-0.00462902	0.00312555	-0.825715	0.419779	-9.29334	CD4+ T-cells	CHRNA9	R_vs_NR
-0.013998	0.0196231	-0.825662	0.419808	-9.29339	CD4+ T-cells	TRPV6	R_vs_NR
0.0176206	0.0257449	0.825657	0.419811	-9.29339	CD4+ T-cells	AC011893.3	R_vs_NR
0.015079	0.0340157	0.82549	0.419903	-9.29353	CD4+ T-cells	RP11-366O20.5	R_vs_NR
-0.0671455	0.40597	-0.82547	0.419914	-9.29355	CD4+ T-cells	ALAS1	R_vs_NR
0.022079	0.0223816	0.825465	0.419917	-9.29355	CD4+ T-cells	RP11-467P9.1	R_vs_NR
-0.0109903	0.0120852	-0.825313	0.420001	-9.29368	CD4+ T-cells	RP1-64K7.4	R_vs_NR
-0.00252316	0.00170075	-0.825195	0.420066	-9.29378	CD4+ T-cells	RP11-1102P16.1	R_vs_NR
-0.0112167	0.00753161	-0.825037	0.420154	-9.29391	CD4+ T-cells	CTD-2607J13.1	R_vs_NR
0.0264557	0.0859292	0.824867	0.420248	-9.29405	CD4+ T-cells	RP1-151F17.1	R_vs_NR
0.010824	0.0164767	0.824821	0.420273	-9.29409	CD4+ T-cells	RPL3P5	R_vs_NR
0.0350381	0.0733386	0.82469	0.420346	-9.2942	CD4+ T-cells	RP11-93O14.2	R_vs_NR
0.0101723	0.00989779	0.824479	0.420462	-9.29438	CD4+ T-cells	LINC00865	R_vs_NR
-0.0713994	0.620105	-0.824468	0.420469	-9.29439	CD4+ T-cells	RAPGEF1	R_vs_NR
-0.00579017	0.0039208	-0.824436	0.420487	-9.29441	CD4+ T-cells	RP11-77P6.2	R_vs_NR
-0.0141009	0.0181811	-0.824377	0.420519	-9.29446	CD4+ T-cells	RP11-109N23.6	R_vs_NR
0.00412187	0.00345998	0.824222	0.420605	-9.29459	CD4+ T-cells	SLC5A12	R_vs_NR
0.0106651	0.00953856	0.824216	0.420608	-9.2946	CD4+ T-cells	RN7SL133P	R_vs_NR
0.0142827	0.0155923	0.824136	0.420653	-9.29467	CD4+ T-cells	RP11-117N2.2	R_vs_NR
-0.00753435	0.00867647	-0.82411	0.420667	-9.29469	CD4+ T-cells	AQPEP	R_vs_NR
-0.0106538	0.0112631	-0.824101	0.420672	-9.2947	CD4+ T-cells	RP11-262H14.11	R_vs_NR
0.0776721	0.908773	0.824059	0.420695	-9.29473	CD4+ T-cells	TRAF1	R_vs_NR
-0.0164879	0.0226535	-0.823986	0.420735	-9.29479	CD4+ T-cells	AC007387.2	R_vs_NR
0.0505582	0.876838	0.823964	0.420747	-9.29481	CD4+ T-cells	CRLF3	R_vs_NR
0.0236173	0.042217	0.823856	0.420807	-9.2949	CD4+ T-cells	ZNF517	R_vs_NR
-0.0170018	0.0249575	-0.823779	0.42085	-9.29496	CD4+ T-cells	DGCR9	R_vs_NR
-0.0638422	0.411082	-0.82371	0.420888	-9.29502	CD4+ T-cells	SLC5A3	R_vs_NR
-0.054778	0.315566	-0.823573	0.420964	-9.29514	CD4+ T-cells	TP53BP2	R_vs_NR
0.0177231	0.0256981	0.823509	0.420999	-9.29519	CD4+ T-cells	RN7SL846P	R_vs_NR
0.0736594	1.08944	0.823508	0.421	-9.29519	CD4+ T-cells	RPL5P34	R_vs_NR
-0.00393237	0.00453565	-0.823352	0.421086	-9.29532	CD4+ T-cells	RPL7AP25	R_vs_NR
0.0113718	0.0127802	0.823193	0.421175	-9.29546	CD4+ T-cells	AC104699.1	R_vs_NR
-0.0182397	0.0286655	-0.823192	0.421175	-9.29546	CD4+ T-cells	RP11-354E23.5	R_vs_NR
-0.0140461	0.0191351	-0.8231	0.421226	-9.29553	CD4+ T-cells	RDM1	R_vs_NR
0.013506	0.0265027	0.822965	0.421301	-9.29565	CD4+ T-cells	BRWD1-IT1	R_vs_NR
-0.0165945	0.0581968	-0.822925	0.421323	-9.29568	CD4+ T-cells	CNN2P12	R_vs_NR
0.0100069	0.0132711	0.822666	0.421466	-9.2959	CD4+ T-cells	APBA1	R_vs_NR
-0.0341665	0.0784911	-0.822665	0.421467	-9.2959	CD4+ T-cells	RAD54B	R_vs_NR
-0.0568937	1.23483	-0.822662	0.421468	-9.2959	CD4+ T-cells	CLDND1	R_vs_NR
0.0431668	0.168067	0.822625	0.421489	-9.29593	CD4+ T-cells	TGFBR1	R_vs_NR
-0.0160233	0.0130023	-0.822598	0.421504	-9.29595	CD4+ T-cells	RP11-1007G5.2	R_vs_NR
0.0188161	0.0302117	0.822573	0.421518	-9.29597	CD4+ T-cells	RP5-1050D4.5	R_vs_NR
-0.0396642	0.121545	-0.822472	0.421574	-9.29606	CD4+ T-cells	INTS5	R_vs_NR
0.0216334	0.0397624	0.822434	0.421595	-9.29609	CD4+ T-cells	GCAT	R_vs_NR
0.00965068	0.0127857	0.822381	0.421624	-9.29614	CD4+ T-cells	RP11-479F13.1	R_vs_NR
0.00836213	0.00626487	0.822323	0.421657	-9.29618	CD4+ T-cells	RP5-1039K5.17	R_vs_NR
0.105235	0.515587	0.822306	0.421666	-9.2962	CD4+ T-cells	LRRC37A4P	R_vs_NR
0.0875282	1.20813	0.822211	0.421718	-9.29628	CD4+ T-cells	NABP1	R_vs_NR
-0.0656996	0.415802	-0.822173	0.421739	-9.29631	CD4+ T-cells	PHAX	R_vs_NR
-0.00484069	0.00873886	-0.822146	0.421755	-9.29633	CD4+ T-cells	RP11-344L21.1	R_vs_NR
0.0554948	0.306207	0.822136	0.42176	-9.29634	CD4+ T-cells	UBE2D4	R_vs_NR
-0.0116938	0.0157686	-0.822073	0.421795	-9.29639	CD4+ T-cells	HMGN2P7	R_vs_NR
0.0315577	0.0822305	0.822011	0.421829	-9.29644	CD4+ T-cells	RP3-508I15.20	R_vs_NR
0.0489207	0.22751	0.821895	0.421894	-9.29654	CD4+ T-cells	TATDN3	R_vs_NR
0.0149657	0.0188924	0.821861	0.421913	-9.29657	CD4+ T-cells	ANKRD20A17P	R_vs_NR
0.00212587	0.00230856	0.821828	0.421931	-9.2966	CD4+ T-cells	CACNA1D	R_vs_NR
-0.00826295	0.00929931	-0.821825	0.421932	-9.2966	CD4+ T-cells	RP11-32B11.2	R_vs_NR
-0.0188409	0.0294051	-0.821742	0.421979	-9.29667	CD4+ T-cells	ACVR1C	R_vs_NR
-0.00848609	0.0057495	-0.82173	0.421985	-9.29668	CD4+ T-cells	RN7SKP255	R_vs_NR
-0.103133	0.351353	-0.821571	0.422073	-9.29681	CD4+ T-cells	DUSP5	R_vs_NR
-0.00944164	0.00650681	-0.821565	0.422077	-9.29682	CD4+ T-cells	AC012074.2	R_vs_NR
-0.00572777	0.00532288	-0.821562	0.422078	-9.29682	CD4+ T-cells	RP11-135J2.4	R_vs_NR
0.00499113	0.00512667	0.82148	0.422124	-9.29689	CD4+ T-cells	RAB41	R_vs_NR
0.0553863	0.30734	0.8214	0.422169	-9.29696	CD4+ T-cells	ERC1	R_vs_NR
0.0144236	0.0492011	0.821299	0.422224	-9.29704	CD4+ T-cells	AC005062.2	R_vs_NR
0.0357095	0.150461	0.821289	0.42223	-9.29705	CD4+ T-cells	LPCAT1	R_vs_NR
-0.0211244	0.0304912	-0.821283	0.422233	-9.29705	CD4+ T-cells	RP11-321E8.1	R_vs_NR
0.0168749	0.0195366	0.821175	0.422293	-9.29714	CD4+ T-cells	RNU6-957P	R_vs_NR
-0.0117136	0.0108783	-0.821169	0.422296	-9.29715	CD4+ T-cells	ACKR2	R_vs_NR
-0.0575114	0.121125	-0.821104	0.422333	-9.2972	CD4+ T-cells	MRPL37P1	R_vs_NR
-0.0548704	0.689171	-0.820919	0.422435	-9.29736	CD4+ T-cells	MECP2	R_vs_NR
0.0533682	1.73256	0.820867	0.422464	-9.2974	CD4+ T-cells	COX4I1	R_vs_NR
-0.0114499	0.0132922	-0.820822	0.422489	-9.29744	CD4+ T-cells	RP11-509J21.3	R_vs_NR
0.0362086	0.134118	0.820742	0.422533	-9.29751	CD4+ T-cells	ETF1P2	R_vs_NR
0.0216766	0.0303105	0.820724	0.422543	-9.29752	CD4+ T-cells	RP11-159L8.2	R_vs_NR
0.0147293	0.0307222	0.820709	0.422552	-9.29753	CD4+ T-cells	AP000344.3	R_vs_NR
0.00631379	0.00806177	0.820632	0.422595	-9.2976	CD4+ T-cells	GS1-124K5.10	R_vs_NR
-0.00622169	0.00665326	-0.820631	0.422595	-9.2976	CD4+ T-cells	RP11-403B2.7	R_vs_NR
0.069056	0.507724	0.820596	0.422615	-9.29763	CD4+ T-cells	SUN1	R_vs_NR
-0.0131265	0.00849237	-0.820409	0.422718	-9.29778	CD4+ T-cells	RP11-88H9.2	R_vs_NR
-0.0236176	0.0737697	-0.820377	0.422736	-9.29781	CD4+ T-cells	DNAH8	R_vs_NR
0.0500134	0.195887	0.820278	0.422791	-9.29789	CD4+ T-cells	SRBD1	R_vs_NR
-0.0481382	1.11093	-0.820226	0.42282	-9.29794	CD4+ T-cells	BIRC6	R_vs_NR
-0.0634045	0.63537	-0.82019	0.42284	-9.29797	CD4+ T-cells	C18orf8	R_vs_NR
0.0423878	0.34009	0.820168	0.422852	-9.29798	CD4+ T-cells	SOS1	R_vs_NR
0.00731624	0.00944862	0.82006	0.422912	-9.29807	CD4+ T-cells	AC008694.2	R_vs_NR
0.0454958	0.11379	0.820011	0.42294	-9.29812	CD4+ T-cells	AL450992.2	R_vs_NR
0.00690397	0.00765694	0.819985	0.422954	-9.29814	CD4+ T-cells	ZCCHC24	R_vs_NR
0.0181982	0.0766862	0.819955	0.42297	-9.29816	CD4+ T-cells	RP11-889L3.4	R_vs_NR
0.0209063	0.0604561	0.819935	0.422981	-9.29818	CD4+ T-cells	GOT2P2	R_vs_NR
0.0126486	0.0125669	0.819915	0.422992	-9.2982	CD4+ T-cells	RP11-53O19.1	R_vs_NR
0.0383811	0.097446	0.819891	0.423006	-9.29822	CD4+ T-cells	ZNF571-AS1	R_vs_NR
-0.0110648	0.00897116	-0.81988	0.423012	-9.29822	CD4+ T-cells	NEXN-AS1	R_vs_NR
-0.0652671	0.823039	-0.819648	0.423141	-9.29842	CD4+ T-cells	BRD8	R_vs_NR
-0.0617648	0.272009	-0.819571	0.423184	-9.29848	CD4+ T-cells	RNA5SP37	R_vs_NR
0.0142211	0.0133948	0.819467	0.423242	-9.29857	CD4+ T-cells	ZNF711	R_vs_NR
-0.00898897	0.01121	-0.819371	0.423295	-9.29865	CD4+ T-cells	RPL22P11	R_vs_NR
0.00433335	0.005422	0.81937	0.423296	-9.29865	CD4+ T-cells	PCDH7	R_vs_NR
-0.0754538	0.537344	-0.819331	0.423317	-9.29868	CD4+ T-cells	IFNGR1	R_vs_NR
0.0111523	0.0127575	0.819248	0.423363	-9.29875	CD4+ T-cells	KRT86	R_vs_NR
-0.00224518	0.00157128	-0.81924	0.423368	-9.29876	CD4+ T-cells	MTHFD2P6	R_vs_NR
-0.082169	1.54915	-0.81923	0.423373	-9.29877	CD4+ T-cells	CLIC1	R_vs_NR
-0.0210607	0.0621297	-0.819203	0.423388	-9.29879	CD4+ T-cells	RAB1C	R_vs_NR
0.0761027	0.648419	0.819202	0.423389	-9.29879	CD4+ T-cells	STAMBPL1	R_vs_NR
-0.0137268	0.0193849	-0.819077	0.423458	-9.29889	CD4+ T-cells	CTD-2313D3.1	R_vs_NR
-0.0275215	0.0511739	-0.819066	0.423465	-9.2989	CD4+ T-cells	CYBRD1	R_vs_NR
0.0196528	0.0286952	0.819005	0.423498	-9.29895	CD4+ T-cells	RP11-350N15.6	R_vs_NR
0.0136867	0.0341484	0.818994	0.423505	-9.29896	CD4+ T-cells	TNXB	R_vs_NR
-0.068431	0.275787	-0.818991	0.423506	-9.29897	CD4+ T-cells	FTH1P3	R_vs_NR
0.0559862	0.122529	0.818977	0.423514	-9.29898	CD4+ T-cells	HIST4H4	R_vs_NR
-0.0245809	0.0872067	-0.818968	0.423519	-9.29899	CD4+ T-cells	KM-PA-2	R_vs_NR
0.00414563	0.00496277	0.818793	0.423616	-9.29913	CD4+ T-cells	CTA-85E5.10	R_vs_NR
-0.00990797	0.0069185	-0.818731	0.42365	-9.29918	CD4+ T-cells	G6PC2	R_vs_NR
0.0427567	0.0641841	0.818591	0.423729	-9.2993	CD4+ T-cells	PTPN14	R_vs_NR
-0.00466285	0.0053936	-0.818468	0.423797	-9.2994	CD4+ T-cells	RP11-297A16.2	R_vs_NR
0.00907835	0.0154797	0.81845	0.423807	-9.29942	CD4+ T-cells	RP11-192C21.1	R_vs_NR
0.0174814	0.0217324	0.818411	0.423828	-9.29945	CD4+ T-cells	RP11-1260E13.4	R_vs_NR
-0.00686044	0.00791818	-0.818222	0.423933	-9.29961	CD4+ T-cells	KCNS1	R_vs_NR
0.0588713	0.220915	0.818205	0.423943	-9.29962	CD4+ T-cells	SETD7	R_vs_NR
-0.00248404	0.00273942	-0.818023	0.424045	-9.29977	CD4+ T-cells	FAHD2P1	R_vs_NR
-0.0137848	0.0204234	-0.817994	0.424061	-9.2998	CD4+ T-cells	CTB-1048E9.7	R_vs_NR
0.0408442	0.750978	0.817897	0.424115	-9.29988	CD4+ T-cells	ARID4A	R_vs_NR
0.0220601	0.0407679	0.817785	0.424177	-9.29997	CD4+ T-cells	CATSPERB	R_vs_NR
0.0308981	0.0913248	0.8176	0.42428	-9.30012	CD4+ T-cells	HHLA3	R_vs_NR
0.0600914	0.331751	0.817578	0.424292	-9.30014	CD4+ T-cells	BRD9	R_vs_NR
-0.0499728	0.146363	-0.817505	0.424333	-9.3002	CD4+ T-cells	RP11-116B19.2	R_vs_NR
-0.013857	0.0172584	-0.817468	0.424353	-9.30023	CD4+ T-cells	RN7SKP71	R_vs_NR
0.00612086	0.00901525	0.817423	0.424378	-9.30027	CD4+ T-cells	SIRPA	R_vs_NR
0.0238313	0.0503163	0.817391	0.424396	-9.3003	CD4+ T-cells	NAP1L3	R_vs_NR
0.0208389	0.0180879	0.817321	0.424435	-9.30036	CD4+ T-cells	AC005534.8	R_vs_NR
0.01487	0.0325432	0.8173	0.424447	-9.30037	CD4+ T-cells	LOXL4	R_vs_NR
0.024289	0.0645506	0.817218	0.424492	-9.30044	CD4+ T-cells	TRMT10A	R_vs_NR
-0.0107192	0.0182137	-0.817117	0.424548	-9.30053	CD4+ T-cells	HNRNPA1P62	R_vs_NR
-0.0548042	0.50723	-0.8171	0.424558	-9.30054	CD4+ T-cells	ZNF430	R_vs_NR
0.0870181	0.866825	0.816905	0.424666	-9.3007	CD4+ T-cells	AC004980.11	R_vs_NR
-0.0297167	0.140929	-0.816895	0.424672	-9.30071	CD4+ T-cells	GCLC	R_vs_NR
0.0150027	0.0252346	0.816839	0.424704	-9.30076	CD4+ T-cells	AP001432.14	R_vs_NR
-0.00893769	0.00922667	-0.816742	0.424757	-9.30084	CD4+ T-cells	CTD-2503O16.1	R_vs_NR
-0.00660676	0.00759006	-0.816671	0.424797	-9.3009	CD4+ T-cells	LARGE	R_vs_NR
0.0111228	0.0136125	0.816616	0.424828	-9.30094	CD4+ T-cells	BMPR1B	R_vs_NR
0.0056416	0.00757688	0.816593	0.42484	-9.30096	CD4+ T-cells	FAM71F2	R_vs_NR
0.0136914	0.0218968	0.816565	0.424856	-9.30099	CD4+ T-cells	RP11-403I13.10	R_vs_NR
0.0250174	0.0385389	0.816562	0.424858	-9.30099	CD4+ T-cells	SESTD1	R_vs_NR
0.0188877	0.0273941	0.816238	0.425038	-9.30126	CD4+ T-cells	TMEM81	R_vs_NR
0.0681325	0.430122	0.816215	0.425051	-9.30128	CD4+ T-cells	GNL2	R_vs_NR
-0.027186	0.0661779	-0.816149	0.425087	-9.30133	CD4+ T-cells	ADAM28	R_vs_NR
0.00601356	0.00518767	0.816084	0.425124	-9.30138	CD4+ T-cells	CAPN13	R_vs_NR
0.00978492	0.0106634	0.815947	0.4252	-9.3015	CD4+ T-cells	RP11-466A19.3	R_vs_NR
0.0144459	0.0205454	0.815797	0.425284	-9.30162	CD4+ T-cells	ZNF470	R_vs_NR
-0.0600576	0.900635	-0.815718	0.425328	-9.30169	CD4+ T-cells	STT3A	R_vs_NR
0.0433628	0.220421	0.815709	0.425333	-9.3017	CD4+ T-cells	PCCA	R_vs_NR
0.0123313	0.0164983	0.815596	0.425396	-9.30179	CD4+ T-cells	AC139426.2	R_vs_NR
-0.0991921	0.495163	-0.815543	0.425425	-9.30183	CD4+ T-cells	RP11-1399P15.1	R_vs_NR
0.00405688	0.00316198	0.815462	0.42547	-9.3019	CD4+ T-cells	PES1P2	R_vs_NR
-0.0590425	0.482197	-0.815277	0.425574	-9.30205	CD4+ T-cells	ARFGAP1	R_vs_NR
-0.0545121	0.419527	-0.815213	0.42561	-9.30211	CD4+ T-cells	PSMD10	R_vs_NR
0.0142287	0.0170841	0.81517	0.425634	-9.30214	CD4+ T-cells	MGP	R_vs_NR
-0.0682781	0.967631	-0.815103	0.425671	-9.3022	CD4+ T-cells	KIAA0247	R_vs_NR
-0.0434587	0.436787	-0.815073	0.425687	-9.30222	CD4+ T-cells	PLA2G6	R_vs_NR
0.0274264	0.0560478	0.814869	0.425801	-9.30239	CD4+ T-cells	RP11-473D24.1	R_vs_NR
0.0590009	0.365116	0.814831	0.425822	-9.30242	CD4+ T-cells	GS1-124K5.12	R_vs_NR
0.0165053	0.0700997	0.814816	0.425831	-9.30244	CD4+ T-cells	UPK3B	R_vs_NR
0.00898939	0.00732732	0.814807	0.425836	-9.30245	CD4+ T-cells	KCNH7	R_vs_NR
0.0589594	0.324698	0.814794	0.425843	-9.30246	CD4+ T-cells	DOCK9	R_vs_NR
0.118603	0.998593	0.814732	0.425878	-9.30251	CD4+ T-cells	CAMK4	R_vs_NR
-0.00670452	0.00951912	-0.81467	0.425912	-9.30256	CD4+ T-cells	CAGE1	R_vs_NR
-0.0640021	0.518596	-0.814605	0.425949	-9.30261	CD4+ T-cells	NIT2	R_vs_NR
0.0511639	0.200723	0.814576	0.425965	-9.30264	CD4+ T-cells	SIAH1	R_vs_NR
0.0339721	0.102879	0.814554	0.425977	-9.30265	CD4+ T-cells	RNU6-36P	R_vs_NR
-0.00427905	0.00300968	-0.814529	0.425991	-9.30268	CD4+ T-cells	SGIP1	R_vs_NR
0.0179643	0.0201395	0.814432	0.426045	-9.30276	CD4+ T-cells	RPS20P33	R_vs_NR
0.0409613	0.124756	0.814346	0.426093	-9.30283	CD4+ T-cells	TMEM9B-AS1	R_vs_NR
-0.0274337	0.0902558	-0.814303	0.426117	-9.30286	CD4+ T-cells	PPP1R8	R_vs_NR
-0.0685944	0.192032	-0.814151	0.426202	-9.30299	CD4+ T-cells	RAB33A	R_vs_NR
0.002075	0.00243327	0.814119	0.42622	-9.30302	CD4+ T-cells	GDA	R_vs_NR
-0.0608561	0.473895	-0.814114	0.426222	-9.30302	CD4+ T-cells	POLR2C	R_vs_NR
0.0449284	0.149333	0.81411	0.426225	-9.30302	CD4+ T-cells	SNORA25	R_vs_NR
-0.0349527	0.0855646	-0.81404	0.426264	-9.30308	CD4+ T-cells	CTD-3222D19.11	R_vs_NR
-0.0417555	0.0960199	-0.814036	0.426266	-9.30308	CD4+ T-cells	SLC18A2	R_vs_NR
-0.0534883	0.426125	-0.813992	0.426291	-9.30312	CD4+ T-cells	PNPT1	R_vs_NR
-0.030849	0.113065	-0.813796	0.4264	-9.30328	CD4+ T-cells	ACTA2-AS1	R_vs_NR
0.00738229	0.00900708	0.813743	0.42643	-9.30333	CD4+ T-cells	ANKRD50	R_vs_NR
0.0105912	0.011079	0.813737	0.426433	-9.30333	CD4+ T-cells	IL17RE	R_vs_NR
0.00610465	0.00610171	0.813728	0.426438	-9.30334	CD4+ T-cells	ALG1L3P	R_vs_NR
-0.00195314	0.00140215	-0.813681	0.426464	-9.30338	CD4+ T-cells	TRABD2B	R_vs_NR
-0.0533952	0.235334	-0.813605	0.426506	-9.30344	CD4+ T-cells	PLEKHM2	R_vs_NR
-0.0486673	0.285128	-0.813574	0.426524	-9.30347	CD4+ T-cells	FAM120AOS	R_vs_NR
-0.0500453	1.10327	-0.813525	0.426551	-9.30351	CD4+ T-cells	EPS15	R_vs_NR
-0.0335589	0.0945099	-0.813518	0.426555	-9.30351	CD4+ T-cells	CTD-3138B18.5	R_vs_NR
0.130246	0.477246	0.813495	0.426568	-9.30353	CD4+ T-cells	KDM5D	R_vs_NR
-0.0402314	0.225824	-0.813379	0.426633	-9.30363	CD4+ T-cells	RP11-56G10.2	R_vs_NR
0.0465972	0.113608	0.813351	0.426648	-9.30365	CD4+ T-cells	MUC20	R_vs_NR
-0.00311043	0.00219361	-0.813228	0.426717	-9.30375	CD4+ T-cells	RPL6P21	R_vs_NR
0.0739172	1.80426	0.813114	0.426781	-9.30385	CD4+ T-cells	KLF6	R_vs_NR
0.0155273	0.018494	0.812929	0.426884	-9.304	CD4+ T-cells	TAS2R41	R_vs_NR
-0.00512443	0.00557825	-0.812924	0.426887	-9.30401	CD4+ T-cells	ADAM20P1	R_vs_NR
0.0447669	0.506397	0.812908	0.426896	-9.30402	CD4+ T-cells	KIAA0100	R_vs_NR
-0.0185698	0.0723292	-0.812811	0.42695	-9.3041	CD4+ T-cells	CLIC1P1	R_vs_NR
0.00620891	0.00758366	0.812691	0.427017	-9.3042	CD4+ T-cells	WISP1-UT1	R_vs_NR
0.0080754	0.00881892	0.812679	0.427024	-9.30421	CD4+ T-cells	GTF2F2P1	R_vs_NR
0.0329488	0.103842	0.812606	0.427065	-9.30427	CD4+ T-cells	MEGF6	R_vs_NR
0.0314409	0.152573	0.812534	0.427105	-9.30433	CD4+ T-cells	AMIGO3	R_vs_NR
-0.0570551	0.442549	-0.812431	0.427163	-9.30441	CD4+ T-cells	USF2	R_vs_NR
-0.0859747	0.40058	-0.812384	0.427189	-9.30445	CD4+ T-cells	BLVRA	R_vs_NR
0.00255245	0.00333461	0.812364	0.4272	-9.30447	CD4+ T-cells	CICP2	R_vs_NR
-0.0357923	0.0760235	-0.812321	0.427224	-9.3045	CD4+ T-cells	IL15	R_vs_NR
-0.0146042	0.0296627	-0.812235	0.427272	-9.30457	CD4+ T-cells	RP11-435F13.2	R_vs_NR
-0.0311273	0.0831471	-0.812224	0.427278	-9.30458	CD4+ T-cells	U91328.21	R_vs_NR
0.0271455	0.12845	0.812207	0.427288	-9.3046	CD4+ T-cells	RP11-582J16.5	R_vs_NR
0.0107289	0.0120347	0.812144	0.427323	-9.30465	CD4+ T-cells	SPTBN2	R_vs_NR
0.0409097	0.434601	0.812117	0.427338	-9.30467	CD4+ T-cells	IPO7	R_vs_NR
0.0137204	0.0321977	0.812081	0.427358	-9.3047	CD4+ T-cells	SLC9A5	R_vs_NR
-0.00607124	0.00419514	-0.812071	0.427364	-9.30471	CD4+ T-cells	PCAT2	R_vs_NR
0.00810428	0.00941337	0.812053	0.427374	-9.30473	CD4+ T-cells	RP11-529F4.1	R_vs_NR
0.0211083	0.0409609	0.811889	0.427465	-9.30486	CD4+ T-cells	DUSP19	R_vs_NR
-0.00287736	0.00300497	-0.811858	0.427483	-9.30489	CD4+ T-cells	RP11-382N13.3	R_vs_NR
-0.0105203	0.0108301	-0.811705	0.427568	-9.30501	CD4+ T-cells	RP11-115A15.2	R_vs_NR
-0.0606349	0.32378	-0.811693	0.427575	-9.30502	CD4+ T-cells	POC5	R_vs_NR
0.0171646	0.0963108	0.811539	0.427661	-9.30515	CD4+ T-cells	RP11-182N22.7	R_vs_NR
-0.067618	0.618195	-0.811536	0.427663	-9.30515	CD4+ T-cells	NELFA	R_vs_NR
0.00699665	0.00902254	0.811522	0.427671	-9.30516	CD4+ T-cells	SNRPEP3	R_vs_NR
0.0073442	0.00632335	0.811519	0.427672	-9.30517	CD4+ T-cells	PROZ	R_vs_NR
-0.00450128	0.00311206	-0.811399	0.42774	-9.30527	CD4+ T-cells	PTPN20CP	R_vs_NR
-0.0165244	0.0356708	-0.811094	0.42791	-9.30552	CD4+ T-cells	RPL34P26	R_vs_NR
0.022037	0.0501778	0.811039	0.427941	-9.30556	CD4+ T-cells	ZNF616	R_vs_NR
-0.071613	0.520668	-0.811026	0.427948	-9.30557	CD4+ T-cells	TAF12	R_vs_NR
0.0674482	0.522716	0.811023	0.42795	-9.30558	CD4+ T-cells	TMEM41B	R_vs_NR
-0.0026853	0.0026958	-0.810993	0.427966	-9.3056	CD4+ T-cells	A3GALT2	R_vs_NR
-0.00749001	0.00532725	-0.810958	0.427986	-9.30563	CD4+ T-cells	KL	R_vs_NR
-0.0605105	0.691526	-0.810941	0.427996	-9.30564	CD4+ T-cells	GSTP1	R_vs_NR
-0.0427473	1.06697	-0.810927	0.428003	-9.30566	CD4+ T-cells	CANX	R_vs_NR
-0.0156678	0.0199498	-0.810776	0.428088	-9.30578	CD4+ T-cells	AC004893.10	R_vs_NR
-0.0388456	0.723325	-0.810741	0.428108	-9.30581	CD4+ T-cells	RSRC1	R_vs_NR
-0.00313789	0.00213972	-0.810661	0.428153	-9.30588	CD4+ T-cells	RP11-219A15.1	R_vs_NR
-0.0274191	0.0199927	-0.810524	0.428229	-9.30599	CD4+ T-cells	RP11-262H14.7	R_vs_NR
0.0675893	0.285041	0.810339	0.428332	-9.30614	CD4+ T-cells	CTD-2302E22.3	R_vs_NR
0.0957104	0.556988	0.81031	0.428349	-9.30617	CD4+ T-cells	RPS4XP2	R_vs_NR
0.0507168	0.159751	0.810199	0.428411	-9.30626	CD4+ T-cells	KLHDC7B	R_vs_NR
-0.00903963	0.0141039	-0.810159	0.428433	-9.30629	CD4+ T-cells	ST8SIA6	R_vs_NR
-0.0223836	0.0789713	-0.810151	0.428438	-9.3063	CD4+ T-cells	AC015971.2	R_vs_NR
-0.0103638	0.0112495	-0.810115	0.428458	-9.30633	CD4+ T-cells	WI2-1896O14.1	R_vs_NR
0.0244274	0.0593811	0.810086	0.428474	-9.30635	CD4+ T-cells	RP1-257I20.14	R_vs_NR
0.0150899	0.0188608	0.809954	0.428548	-9.30646	CD4+ T-cells	LZTS3	R_vs_NR
0.00966576	0.0119798	0.809881	0.428589	-9.30652	CD4+ T-cells	RP11-178L8.1	R_vs_NR
0.061564	0.256185	0.809862	0.428599	-9.30653	CD4+ T-cells	AC079922.2	R_vs_NR
0.0481784	0.416648	0.809799	0.428635	-9.30659	CD4+ T-cells	ORC2	R_vs_NR
-0.0468033	0.192993	-0.809634	0.428727	-9.30672	CD4+ T-cells	RABL6	R_vs_NR
-0.0608474	0.460087	-0.809416	0.42885	-9.3069	CD4+ T-cells	ATP6V1D	R_vs_NR
-0.0717085	0.664441	-0.809416	0.42885	-9.3069	CD4+ T-cells	MIS18BP1	R_vs_NR
-0.0178273	0.0324202	-0.809408	0.428854	-9.30691	CD4+ T-cells	RP11-326I11.3	R_vs_NR
0.016793	0.0493264	0.809346	0.428889	-9.30696	CD4+ T-cells	RBP5	R_vs_NR
-0.0226435	0.0310084	-0.809324	0.428901	-9.30698	CD4+ T-cells	RP11-686D22.8	R_vs_NR
-0.00679511	0.00483109	-0.809314	0.428907	-9.30699	CD4+ T-cells	CTC-350I8.1	R_vs_NR
-0.00780244	0.0101929	-0.809313	0.428907	-9.30699	CD4+ T-cells	ITIH3	R_vs_NR
-0.0698655	0.93916	-0.809311	0.428908	-9.30699	CD4+ T-cells	ATP6AP2	R_vs_NR
-0.0523195	0.742765	-0.809286	0.428922	-9.30701	CD4+ T-cells	ARHGAP1	R_vs_NR
0.0638639	0.317157	0.809281	0.428925	-9.30701	CD4+ T-cells	RPS15AP12	R_vs_NR
0.00906226	0.0148433	0.80927	0.428932	-9.30702	CD4+ T-cells	NCBP2-AS1	R_vs_NR
0.0158879	0.0346856	0.809251	0.428942	-9.30704	CD4+ T-cells	DZANK1	R_vs_NR
-0.00455548	0.00316613	-0.809124	0.429013	-9.30714	CD4+ T-cells	RP11-259K15.2	R_vs_NR
0.0319745	0.0751805	0.809118	0.429017	-9.30715	CD4+ T-cells	CTB-58E17.1	R_vs_NR
-0.0608213	0.500119	-0.809112	0.42902	-9.30715	CD4+ T-cells	HYOU1	R_vs_NR
-0.00363072	0.00259171	-0.809	0.429083	-9.30725	CD4+ T-cells	SLC31A1P1	R_vs_NR
-0.00839947	0.00669512	-0.808988	0.42909	-9.30726	CD4+ T-cells	RP11-643G16.4	R_vs_NR
0.0112411	0.0359043	0.808913	0.429132	-9.30732	CD4+ T-cells	TMEM45A	R_vs_NR
-0.0559969	0.259712	-0.808855	0.429164	-9.30736	CD4+ T-cells	TMEM127	R_vs_NR
-0.00503743	0.00358841	-0.80858	0.429318	-9.30759	CD4+ T-cells	NMUR2	R_vs_NR
-0.0204632	0.0453969	-0.808532	0.429345	-9.30763	CD4+ T-cells	NIPAL1	R_vs_NR
-0.0753115	0.59482	-0.808496	0.429365	-9.30766	CD4+ T-cells	CASP3	R_vs_NR
-0.00407936	0.00500206	-0.808365	0.429438	-9.30777	CD4+ T-cells	CBY3	R_vs_NR
0.0313815	0.0829733	0.808319	0.429464	-9.30781	CD4+ T-cells	RP5-1021I20.5	R_vs_NR
0.0617124	0.604587	0.808292	0.429479	-9.30783	CD4+ T-cells	LINC00493	R_vs_NR
-0.0635249	0.501734	-0.808086	0.429595	-9.308	CD4+ T-cells	CLPTM1	R_vs_NR
-0.00704636	0.004899	-0.808066	0.429606	-9.30801	CD4+ T-cells	RP4-593H12.1	R_vs_NR
0.0452373	0.177285	0.808019	0.429633	-9.30805	CD4+ T-cells	ZNF134	R_vs_NR
0.0272886	0.0647087	0.807964	0.429664	-9.3081	CD4+ T-cells	RP11-52J3.3	R_vs_NR
-0.00539984	0.00574035	-0.807943	0.429676	-9.30812	CD4+ T-cells	GRIK2	R_vs_NR
-0.0572507	0.266128	-0.807808	0.429751	-9.30823	CD4+ T-cells	NOD2	R_vs_NR
0.0631984	0.640669	0.807698	0.429813	-9.30832	CD4+ T-cells	CNPPD1	R_vs_NR
-0.00392522	0.00322866	-0.80768	0.429823	-9.30833	CD4+ T-cells	S1PR3	R_vs_NR
-0.00311593	0.00223248	-0.80767	0.429828	-9.30834	CD4+ T-cells	AC004076.9	R_vs_NR
-0.0120904	0.0127029	-0.807569	0.429885	-9.30842	CD4+ T-cells	B3GNT8	R_vs_NR
0.0177294	0.0359655	0.807525	0.42991	-9.30846	CD4+ T-cells	RP11-20B24.7	R_vs_NR
0.0138082	0.0200467	0.807399	0.42998	-9.30856	CD4+ T-cells	REXO1L2P	R_vs_NR
0.0324075	0.0889583	0.807354	0.430006	-9.3086	CD4+ T-cells	HRAS	R_vs_NR
0.056398	0.291583	0.807337	0.430015	-9.30861	CD4+ T-cells	NKIRAS2	R_vs_NR
-0.0305615	0.0286433	-0.807287	0.430043	-9.30866	CD4+ T-cells	RNA5SP392	R_vs_NR
0.0248268	0.0689761	0.807176	0.430106	-9.30875	CD4+ T-cells	CCDC71	R_vs_NR
-0.0505887	0.191499	-0.807101	0.430148	-9.30881	CD4+ T-cells	SSFA2	R_vs_NR
0.0767852	0.981274	0.806826	0.430302	-9.30903	CD4+ T-cells	RP11-488L18.10	R_vs_NR
-0.0214833	0.0715557	-0.806762	0.430338	-9.30909	CD4+ T-cells	RP11-255N24.4	R_vs_NR
0.0268738	0.165843	0.806747	0.430347	-9.3091	CD4+ T-cells	RNPS1P1	R_vs_NR
0.037475	0.140124	0.806744	0.430348	-9.3091	CD4+ T-cells	ZNF419	R_vs_NR
-0.0218427	0.0686426	-0.806714	0.430365	-9.30913	CD4+ T-cells	SNRPEP4	R_vs_NR
-0.0461912	0.211964	-0.806643	0.430405	-9.30919	CD4+ T-cells	CTD-2561B21.7	R_vs_NR
0.0619604	0.397592	0.806637	0.430408	-9.30919	CD4+ T-cells	FARSB	R_vs_NR
0.0502944	0.312117	0.80652	0.430474	-9.30929	CD4+ T-cells	EBAG9	R_vs_NR
-0.0231825	0.033713	-0.806329	0.430581	-9.30944	CD4+ T-cells	RP11-95D17.1	R_vs_NR
-0.00641661	0.00460451	-0.806023	0.430753	-9.30969	CD4+ T-cells	RP11-490D19.8	R_vs_NR
-0.0344554	0.136246	-0.805935	0.430803	-9.30977	CD4+ T-cells	NUS1	R_vs_NR
0.0666052	0.331909	0.80589	0.430828	-9.3098	CD4+ T-cells	BNIP3	R_vs_NR
0.0591498	1.19993	0.80578	0.43089	-9.30989	CD4+ T-cells	CD6	R_vs_NR
-0.0706933	0.783708	-0.805769	0.430896	-9.3099	CD4+ T-cells	GOLGA4	R_vs_NR
0.00749188	0.00896	0.805667	0.430953	-9.30999	CD4+ T-cells	RHOT1P2	R_vs_NR
-0.0413579	0.179299	-0.805647	0.430964	-9.31	CD4+ T-cells	THOP1	R_vs_NR
0.005293	0.00406713	0.805557	0.431015	-9.31008	CD4+ T-cells	RP11-412B14.2	R_vs_NR
-0.0910533	1.58444	-0.805414	0.431095	-9.31019	CD4+ T-cells	S100A4	R_vs_NR
-0.0558138	0.306379	-0.805315	0.431151	-9.31028	CD4+ T-cells	RP11-1035H13.3	R_vs_NR
-0.0371937	1.64301	-0.805287	0.431167	-9.3103	CD4+ T-cells	RHOA	R_vs_NR
-0.0383092	0.183525	-0.805265	0.431179	-9.31032	CD4+ T-cells	CITF22-1A6.3	R_vs_NR
0.0134184	0.0158827	0.805143	0.431248	-9.31042	CD4+ T-cells	DMKN	R_vs_NR
0.0163812	0.0217884	0.80499	0.431334	-9.31054	CD4+ T-cells	RP11-449H11.1	R_vs_NR
-0.0683672	0.284318	-0.804969	0.431346	-9.31056	CD4+ T-cells	C8orf33	R_vs_NR
-0.00867525	0.00714376	-0.804964	0.431349	-9.31056	CD4+ T-cells	ALDH3B1	R_vs_NR
0.0242843	0.0361188	0.804955	0.431354	-9.31057	CD4+ T-cells	NHSL2	R_vs_NR
0.0473266	0.210979	0.804912	0.431378	-9.31061	CD4+ T-cells	RPS4XP3	R_vs_NR
0.0564757	0.381633	0.804895	0.431388	-9.31062	CD4+ T-cells	CITED2	R_vs_NR
-0.00733562	0.00759579	-0.804882	0.431395	-9.31063	CD4+ T-cells	CHIT1	R_vs_NR
0.00999974	0.0244369	0.804844	0.431416	-9.31066	CD4+ T-cells	KLRD1	R_vs_NR
-0.0502226	1.0579	-0.804689	0.431503	-9.31079	CD4+ T-cells	PCBP1	R_vs_NR
-0.00843529	0.011912	-0.804647	0.431527	-9.31082	CD4+ T-cells	CTD-2376I20.1	R_vs_NR
-0.0238272	0.0333216	-0.804606	0.43155	-9.31086	CD4+ T-cells	SNX33	R_vs_NR
0.013492	0.015239	0.804552	0.43158	-9.3109	CD4+ T-cells	RAC1P3	R_vs_NR
0.0161781	0.0283103	0.80454	0.431587	-9.31091	CD4+ T-cells	AC140076.1	R_vs_NR
0.0473019	0.355514	0.804426	0.431651	-9.311	CD4+ T-cells	NBAS	R_vs_NR
0.0312722	0.0947413	0.804273	0.431737	-9.31113	CD4+ T-cells	COL10A1	R_vs_NR
0.0270027	0.103314	0.804234	0.431759	-9.31116	CD4+ T-cells	AC012318.3	R_vs_NR
0.0422659	0.19989	0.804223	0.431766	-9.31117	CD4+ T-cells	CPQ	R_vs_NR
0.0767301	0.358235	0.804217	0.431769	-9.31118	CD4+ T-cells	ADPRM	R_vs_NR
0.0377147	0.0776924	0.804216	0.43177	-9.31118	CD4+ T-cells	TULP3	R_vs_NR
0.0630688	0.719104	0.804153	0.431804	-9.31123	CD4+ T-cells	CPSF1	R_vs_NR
-0.0812266	0.434511	-0.804141	0.431811	-9.31124	CD4+ T-cells	HIST2H2AA3	R_vs_NR
-0.00824605	0.0149751	-0.804112	0.431828	-9.31126	CD4+ T-cells	RPL29P19	R_vs_NR
-0.00458612	0.00540251	-0.804083	0.431844	-9.31129	CD4+ T-cells	CALR3	R_vs_NR
-0.0852911	0.40258	-0.804057	0.431859	-9.31131	CD4+ T-cells	DPYSL2	R_vs_NR
-0.0128948	0.0160265	-0.804021	0.431879	-9.31134	CD4+ T-cells	NECAB1	R_vs_NR
-0.0121758	0.00865072	-0.803972	0.431907	-9.31138	CD4+ T-cells	CRIP1P4	R_vs_NR
-0.0235505	0.0951489	-0.803956	0.431915	-9.31139	CD4+ T-cells	PAQR7	R_vs_NR
-0.0705524	0.826116	-0.803955	0.431916	-9.31139	CD4+ T-cells	ADIPOR1	R_vs_NR
0.0230744	0.0456043	0.80394	0.431925	-9.3114	CD4+ T-cells	ZNF565	R_vs_NR
-0.02018	0.0318909	-0.803794	0.432007	-9.31152	CD4+ T-cells	VN1R82P	R_vs_NR
0.0376443	0.138504	0.803771	0.43202	-9.31154	CD4+ T-cells	MIR17HG	R_vs_NR
-0.0356653	0.120177	-0.803727	0.432044	-9.31158	CD4+ T-cells	CEP19	R_vs_NR
-0.0135696	0.0524882	-0.803713	0.432052	-9.31159	CD4+ T-cells	HAUS1P2	R_vs_NR
0.119733	1.58983	0.80368	0.432071	-9.31162	CD4+ T-cells	PPP1R15A	R_vs_NR
0.0218917	0.100137	0.803569	0.432134	-9.31171	CD4+ T-cells	AL590867.1	R_vs_NR
0.0548474	0.593505	0.803509	0.432167	-9.31176	CD4+ T-cells	EXOSC3	R_vs_NR
-0.00738338	0.00675986	-0.803469	0.43219	-9.31179	CD4+ T-cells	PID1	R_vs_NR
0.0631106	0.371836	0.803411	0.432222	-9.31184	CD4+ T-cells	BAD	R_vs_NR
-0.00521831	0.00374347	-0.803354	0.432254	-9.31188	CD4+ T-cells	HNRNPDLP2	R_vs_NR
0.0258127	0.0796009	0.803322	0.432273	-9.31191	CD4+ T-cells	ARL6	R_vs_NR
-0.0675143	0.456544	-0.803248	0.432314	-9.31197	CD4+ T-cells	MRPL47	R_vs_NR
0.0106018	0.0157714	0.803235	0.432321	-9.31198	CD4+ T-cells	RP11-350G8.7	R_vs_NR
0.00509955	0.0100208	0.803213	0.432334	-9.312	CD4+ T-cells	GAPDHP58	R_vs_NR
-0.00505911	0.00365613	-0.803077	0.432411	-9.31211	CD4+ T-cells	RP1-69D17.4	R_vs_NR
-0.0237312	0.0327137	-0.803074	0.432412	-9.31211	CD4+ T-cells	AC017101.10	R_vs_NR
-0.0145699	0.0216283	-0.802921	0.432498	-9.31224	CD4+ T-cells	RP11-1148L6.5	R_vs_NR
0.0285793	0.0780518	0.802871	0.432527	-9.31228	CD4+ T-cells	PRICKLE3	R_vs_NR
0.0213993	0.0368494	0.802682	0.432633	-9.31243	CD4+ T-cells	ABHD1	R_vs_NR
-0.00512118	0.0038059	-0.802664	0.432643	-9.31245	CD4+ T-cells	GPRIN1	R_vs_NR
0.0126558	0.0336111	0.802628	0.432664	-9.31248	CD4+ T-cells	AC010677.5	R_vs_NR
0.0071352	0.00882816	0.80259	0.432685	-9.31251	CD4+ T-cells	XXbac-B444P24.10	R_vs_NR
0.0174417	0.0204329	0.802499	0.432736	-9.31258	CD4+ T-cells	SNORD23	R_vs_NR
0.00296272	0.00312491	0.802489	0.432742	-9.31259	CD4+ T-cells	SLC15A3	R_vs_NR
0.0112757	0.0116656	0.802434	0.432773	-9.31264	CD4+ T-cells	RP11-359J14.2	R_vs_NR
0.00796319	0.0110314	0.802395	0.432794	-9.31267	CD4+ T-cells	GNRHR	R_vs_NR
0.0455316	0.370113	0.80238	0.432803	-9.31268	CD4+ T-cells	GUSBP9	R_vs_NR
-0.0111552	0.0209078	-0.802171	0.432921	-9.31285	CD4+ T-cells	EMP2	R_vs_NR
-0.0509826	0.228484	-0.802109	0.432956	-9.3129	CD4+ T-cells	EIF5AP4	R_vs_NR
-0.0245578	0.0243007	-0.801999	0.433018	-9.31299	CD4+ T-cells	RNU1-16P	R_vs_NR
-0.0184335	0.0201311	-0.801962	0.433038	-9.31302	CD4+ T-cells	GTF2IRD1	R_vs_NR
0.0545264	0.359669	0.801915	0.433065	-9.31306	CD4+ T-cells	SPECC1L	R_vs_NR
-0.0614498	0.824792	-0.801859	0.433097	-9.3131	CD4+ T-cells	PDAP1	R_vs_NR
-0.0527448	0.434272	-0.801814	0.433122	-9.31314	CD4+ T-cells	HAUS5	R_vs_NR
-0.0496363	0.102658	-0.80181	0.433124	-9.31314	CD4+ T-cells	RP11-539I5.1	R_vs_NR
-0.0607065	0.194428	-0.801774	0.433145	-9.31317	CD4+ T-cells	TRGC2	R_vs_NR
0.00867539	0.0109774	0.801708	0.433182	-9.31323	CD4+ T-cells	RP11-632K20.6	R_vs_NR
-0.0406591	0.0905191	-0.801671	0.433203	-9.31326	CD4+ T-cells	TMPRSS6	R_vs_NR
0.00892718	0.00689029	0.801572	0.433258	-9.31334	CD4+ T-cells	PSMB11	R_vs_NR
0.010924	0.0148607	0.80155	0.433271	-9.31336	CD4+ T-cells	RP11-546M21.6	R_vs_NR
0.0604308	0.676101	0.801498	0.433301	-9.3134	CD4+ T-cells	PHB	R_vs_NR
0.036928	0.0934994	0.801497	0.433301	-9.3134	CD4+ T-cells	EGFL8	R_vs_NR
-0.0178504	0.0300838	-0.801475	0.433313	-9.31342	CD4+ T-cells	RP11-58B17.2	R_vs_NR
-0.0523446	0.610796	-0.801283	0.433422	-9.31358	CD4+ T-cells	NSUN2	R_vs_NR
0.00592541	0.00596383	0.801257	0.433436	-9.3136	CD4+ T-cells	RP11-1281K21.1	R_vs_NR
-0.0232861	0.0565177	-0.801168	0.433486	-9.31367	CD4+ T-cells	RPL21P7	R_vs_NR
-0.0211792	0.0209079	-0.801016	0.433572	-9.31379	CD4+ T-cells	RP11-83B20.1	R_vs_NR
0.0216345	0.0420391	0.800867	0.433657	-9.31392	CD4+ T-cells	AC116407.2	R_vs_NR
-0.00857476	0.00623039	-0.800866	0.433657	-9.31392	CD4+ T-cells	RP11-432J24.3	R_vs_NR
0.0120134	0.0216287	0.800857	0.433662	-9.31392	CD4+ T-cells	NREP	R_vs_NR
0.00766559	0.00662594	0.800649	0.433779	-9.31409	CD4+ T-cells	TMEM155	R_vs_NR
-0.082828	1.00587	-0.800647	0.43378	-9.31409	CD4+ T-cells	ST3GAL1	R_vs_NR
-0.023902	0.0693649	-0.800645	0.433782	-9.3141	CD4+ T-cells	GS1-257G1.1	R_vs_NR
0.0128048	0.0156949	0.80059	0.433812	-9.31414	CD4+ T-cells	FAM90A24P	R_vs_NR
-0.0110349	0.00791448	-0.800522	0.433851	-9.3142	CD4+ T-cells	AC093375.1	R_vs_NR
0.0512695	0.498799	0.800497	0.433865	-9.31422	CD4+ T-cells	RMND5A	R_vs_NR
-0.0047185	0.00841416	-0.800476	0.433877	-9.31423	CD4+ T-cells	ILF2P1	R_vs_NR
-0.0126856	0.0205533	-0.800404	0.433917	-9.31429	CD4+ T-cells	SZT2-AS1	R_vs_NR
-0.0839297	0.548524	-0.800371	0.433936	-9.31432	CD4+ T-cells	GCHFR	R_vs_NR
0.018389	0.0486323	0.800275	0.43399	-9.3144	CD4+ T-cells	C2orf27A	R_vs_NR
0.0203974	0.0628009	0.800224	0.434019	-9.31444	CD4+ T-cells	HAUS6P1	R_vs_NR
-0.00211569	0.00144244	-0.800071	0.434106	-9.31456	CD4+ T-cells	AQP1	R_vs_NR
0.00363405	0.00431979	0.800005	0.434143	-9.31462	CD4+ T-cells	RP11-286E11.2	R_vs_NR
-0.0476073	0.268096	-0.799912	0.434196	-9.31469	CD4+ T-cells	TMEM198B	R_vs_NR
0.0472233	1.78412	0.799831	0.434241	-9.31476	CD4+ T-cells	RPL24	R_vs_NR
-0.00634891	0.00459662	-0.799825	0.434245	-9.31477	CD4+ T-cells	RP11-546B8.1	R_vs_NR
0.00494416	0.00670194	0.799691	0.43432	-9.31487	CD4+ T-cells	SLC35F4	R_vs_NR
0.0301802	0.0646039	0.799652	0.434342	-9.31491	CD4+ T-cells	RP11-266J6.2	R_vs_NR
0.00591071	0.00697318	0.799638	0.43435	-9.31492	CD4+ T-cells	UACA	R_vs_NR
0.0392686	1.63584	0.799615	0.434363	-9.31494	CD4+ T-cells	NAP1L1	R_vs_NR
0.00983176	0.0149507	0.799542	0.434404	-9.315	CD4+ T-cells	FBXO40	R_vs_NR
0.0253057	0.0396677	0.799474	0.434443	-9.31505	CD4+ T-cells	C7orf13	R_vs_NR
-0.0146531	0.0438545	-0.79941	0.434479	-9.3151	CD4+ T-cells	RP1-5O6.4	R_vs_NR
-0.0459515	0.182945	-0.799159	0.434621	-9.31531	CD4+ T-cells	GHRLOS	R_vs_NR
0.0227128	0.0452869	0.799068	0.434672	-9.31538	CD4+ T-cells	AL356740.1	R_vs_NR
0.0344632	0.177637	0.798957	0.434735	-9.31547	CD4+ T-cells	IFT46	R_vs_NR
-0.00582702	0.00421676	-0.798946	0.434741	-9.31548	CD4+ T-cells	HMGA1P8	R_vs_NR
0.0186723	0.0488359	0.79893	0.43475	-9.31549	CD4+ T-cells	ZSWIM8-AS1	R_vs_NR
-0.00509194	0.00369454	-0.798913	0.43476	-9.31551	CD4+ T-cells	RP11-712C7.1	R_vs_NR
-0.0113543	0.0225377	-0.798906	0.434764	-9.31551	CD4+ T-cells	RP11-373E16.1	R_vs_NR
0.0119943	0.0217881	0.798897	0.434769	-9.31552	CD4+ T-cells	HSPA8P16	R_vs_NR
0.0685216	1.28697	0.798656	0.434905	-9.31572	CD4+ T-cells	CD28	R_vs_NR
-0.0768354	0.603121	-0.798427	0.435034	-9.3159	CD4+ T-cells	TBC1D15	R_vs_NR
0.0423392	0.382042	0.798362	0.435071	-9.31596	CD4+ T-cells	FBXL12	R_vs_NR
-0.0136712	0.0144208	-0.798316	0.435097	-9.31599	CD4+ T-cells	BCL2L15	R_vs_NR
-0.0438234	0.147478	-0.798241	0.435139	-9.31606	CD4+ T-cells	ZNF707	R_vs_NR
0.00178885	0.00197957	0.798209	0.435158	-9.31608	CD4+ T-cells	LINC01016	R_vs_NR
0.0198293	0.0295788	0.798112	0.435213	-9.31616	CD4+ T-cells	RP11-714G18.1	R_vs_NR
-0.0362529	0.221369	-0.797926	0.435318	-9.31631	CD4+ T-cells	BICD1	R_vs_NR
-0.00838169	0.0060884	-0.797878	0.435345	-9.31635	CD4+ T-cells	HIST1H4PS1	R_vs_NR
-0.093747	0.481035	-0.79786	0.435355	-9.31637	CD4+ T-cells	PRKAB1	R_vs_NR
0.0402739	0.163355	0.797854	0.435358	-9.31637	CD4+ T-cells	KIAA1737	R_vs_NR
-0.00689841	0.00504798	-0.797735	0.435426	-9.31647	CD4+ T-cells	RP11-27M5.1	R_vs_NR
-0.0162887	0.0110879	-0.797659	0.435469	-9.31653	CD4+ T-cells	RP11-32D17.4	R_vs_NR
-0.0552833	0.193607	-0.797618	0.435492	-9.31656	CD4+ T-cells	TFDP1	R_vs_NR
0.0169795	0.0265749	0.797473	0.435574	-9.31668	CD4+ T-cells	LRP11	R_vs_NR
-0.0159463	0.0659178	-0.797327	0.435657	-9.3168	CD4+ T-cells	BRD7P2	R_vs_NR
0.0150353	0.0251788	0.79731	0.435666	-9.31681	CD4+ T-cells	RP1-102G20.4	R_vs_NR
-0.00646825	0.00442994	-0.797265	0.435692	-9.31685	CD4+ T-cells	AC105053.4	R_vs_NR
0.0125077	0.0211318	0.797027	0.435826	-9.31704	CD4+ T-cells	CCDC171	R_vs_NR
0.0589533	0.465847	0.797019	0.435831	-9.31705	CD4+ T-cells	NPM1P39	R_vs_NR
0.0259751	0.0833066	0.797019	0.435831	-9.31705	CD4+ T-cells	SIAE	R_vs_NR
0.101729	1.19171	0.796905	0.435896	-9.31714	CD4+ T-cells	RP11-234A1.1	R_vs_NR
0.0637618	0.272778	0.796888	0.435905	-9.31716	CD4+ T-cells	BSCL2	R_vs_NR
0.00335274	0.00271378	0.796833	0.435936	-9.3172	CD4+ T-cells	RASD2	R_vs_NR
-0.0777251	0.394529	-0.796828	0.435939	-9.3172	CD4+ T-cells	MLKL	R_vs_NR
0.0152056	0.0268405	0.796773	0.43597	-9.31725	CD4+ T-cells	RPS2P32	R_vs_NR
-0.0101139	0.00717133	-0.796769	0.435972	-9.31725	CD4+ T-cells	ERICH1-AS1	R_vs_NR
-0.0216963	0.0195015	-0.796692	0.436016	-9.31731	CD4+ T-cells	KIF24	R_vs_NR
0.0193005	0.0304625	0.796678	0.436024	-9.31733	CD4+ T-cells	SPATA9	R_vs_NR
-0.00823051	0.0117589	-0.796658	0.436035	-9.31734	CD4+ T-cells	RPS23P1	R_vs_NR
-0.0175346	0.0237475	-0.796585	0.436077	-9.3174	CD4+ T-cells	PLS3	R_vs_NR
0.0276092	0.0772471	0.796549	0.436097	-9.31743	CD4+ T-cells	C1orf134	R_vs_NR
-0.0508584	0.479839	-0.796501	0.436124	-9.31747	CD4+ T-cells	EPS15L1	R_vs_NR
0.0307588	0.0953791	0.796438	0.43616	-9.31752	CD4+ T-cells	RP11-202G11.1	R_vs_NR
0.0600751	0.456357	0.796018	0.436397	-9.31786	CD4+ T-cells	AC006449.1	R_vs_NR
0.0152546	0.0205799	0.795939	0.436442	-9.31793	CD4+ T-cells	AC126614.1	R_vs_NR
-0.0868523	1.12082	-0.79591	0.436459	-9.31795	CD4+ T-cells	CTSD	R_vs_NR
0.0269005	0.148079	0.795848	0.436494	-9.318	CD4+ T-cells	ZNF746	R_vs_NR
-0.0126315	0.0185122	-0.795837	0.4365	-9.31801	CD4+ T-cells	RP11-537H15.3	R_vs_NR
0.0535983	0.766382	0.795828	0.436506	-9.31802	CD4+ T-cells	PPWD1	R_vs_NR
0.0129833	0.0288802	0.795779	0.436533	-9.31806	CD4+ T-cells	RP11-296O14.1	R_vs_NR
0.0674305	0.362515	0.795776	0.436535	-9.31806	CD4+ T-cells	PPP2R1B	R_vs_NR
0.00602122	0.00700301	0.795773	0.436536	-9.31806	CD4+ T-cells	AP000867.1	R_vs_NR
-0.0144738	0.0258949	-0.795749	0.43655	-9.31808	CD4+ T-cells	RP11-378J18.3	R_vs_NR
0.0736766	0.431927	0.795688	0.436585	-9.31813	CD4+ T-cells	RP11-282K24.1	R_vs_NR
0.00926802	0.0124085	0.795668	0.436596	-9.31815	CD4+ T-cells	SVEP1	R_vs_NR
-0.050263	0.127206	-0.795625	0.43662	-9.31818	CD4+ T-cells	FAHD1	R_vs_NR
0.00631783	0.00522377	0.795619	0.436624	-9.31819	CD4+ T-cells	KIAA1456	R_vs_NR
-0.00955223	0.00697476	-0.795609	0.436629	-9.31819	CD4+ T-cells	CTA-280A3--B.2	R_vs_NR
0.0269898	0.0351536	0.795607	0.43663	-9.3182	CD4+ T-cells	SOX2-OT	R_vs_NR
-0.00208206	0.00148281	-0.795575	0.436649	-9.31822	CD4+ T-cells	CR1L	R_vs_NR
0.0702458	0.797024	0.795458	0.436715	-9.31832	CD4+ T-cells	IRF3	R_vs_NR
-0.070611	0.468814	-0.795207	0.436857	-9.31852	CD4+ T-cells	CSNK2A1	R_vs_NR
-0.0410673	0.839691	-0.795163	0.436882	-9.31856	CD4+ T-cells	ROCK1	R_vs_NR
-0.0172528	0.0217554	-0.795135	0.436898	-9.31858	CD4+ T-cells	RAET1G	R_vs_NR
0.0570498	0.572696	0.795101	0.436917	-9.31861	CD4+ T-cells	RBM4B	R_vs_NR
0.0244585	0.0942992	0.795064	0.436938	-9.31864	CD4+ T-cells	CTD-2368P22.1	R_vs_NR
-0.0019591	0.00140349	-0.795053	0.436945	-9.31865	CD4+ T-cells	SLC6A17	R_vs_NR
0.0492788	0.316622	0.795043	0.43695	-9.31865	CD4+ T-cells	ANAPC10	R_vs_NR
0.0204781	0.0361462	0.795004	0.436972	-9.31868	CD4+ T-cells	RP11-517P14.2	R_vs_NR
0.0719705	0.420086	0.794947	0.437005	-9.31873	CD4+ T-cells	EZH1	R_vs_NR
0.00543883	0.00603517	0.794836	0.437067	-9.31882	CD4+ T-cells	GRM4	R_vs_NR
0.00647398	0.00740395	0.794776	0.437101	-9.31887	CD4+ T-cells	CPLX1	R_vs_NR
0.0549412	0.207781	0.794645	0.437176	-9.31898	CD4+ T-cells	ZNF395	R_vs_NR
-0.00651992	0.00475964	-0.794602	0.4372	-9.31901	CD4+ T-cells	FAXC	R_vs_NR
0.0325367	0.108138	0.794413	0.437307	-9.31916	CD4+ T-cells	RN7SL844P	R_vs_NR
0.011825	0.0143503	0.794409	0.43731	-9.31917	CD4+ T-cells	RP11-715J22.3	R_vs_NR
-0.0497259	0.27848	-0.794156	0.437453	-9.31937	CD4+ T-cells	NUDT14	R_vs_NR
-0.0356836	0.139767	-0.794048	0.437514	-9.31946	CD4+ T-cells	ZNF580	R_vs_NR
-0.0233098	0.0775958	-0.794006	0.437538	-9.31949	CD4+ T-cells	FAM210B	R_vs_NR
-0.04977	0.174456	-0.793929	0.437582	-9.31956	CD4+ T-cells	GEMIN6	R_vs_NR
-0.058557	0.35806	-0.793713	0.437704	-9.31973	CD4+ T-cells	TMEM80	R_vs_NR
0.0093244	0.014908	0.793659	0.437735	-9.31977	CD4+ T-cells	CNN2P4	R_vs_NR
0.0436476	0.180969	0.793516	0.437816	-9.31989	CD4+ T-cells	CTD-2002H8.2	R_vs_NR
-0.00781431	0.0137342	-0.793514	0.437817	-9.31989	CD4+ T-cells	CASP5	R_vs_NR
0.0102732	0.0281796	0.793493	0.437829	-9.31991	CD4+ T-cells	RP11-578F21.2	R_vs_NR
-0.00149093	0.00109475	-0.793462	0.437847	-9.31993	CD4+ T-cells	TRPC6	R_vs_NR
-0.00149093	0.00109475	-0.793462	0.437847	-9.31993	CD4+ T-cells	FAM8A2P	R_vs_NR
-0.00146426	0.00107517	-0.793462	0.437847	-9.31993	CD4+ T-cells	AC106017.1	R_vs_NR
-0.00146426	0.00107517	-0.793462	0.437847	-9.31993	CD4+ T-cells	CTC-278L1.1	R_vs_NR
-0.00155312	0.00114042	-0.793462	0.437847	-9.31993	CD4+ T-cells	LHX3	R_vs_NR
-0.00157976	0.00115998	-0.793462	0.437847	-9.31993	CD4+ T-cells	FAM66E	R_vs_NR
-0.00143758	0.00105558	-0.793462	0.437847	-9.31993	CD4+ T-cells	AC008069.2	R_vs_NR
-0.00162414	0.00119256	-0.793462	0.437847	-9.31993	CD4+ T-cells	ALOX15P2	R_vs_NR
-0.00139309	0.00102291	-0.793462	0.437847	-9.31993	CD4+ T-cells	KRT8P11	R_vs_NR
-0.00138418	0.00101637	-0.793462	0.437847	-9.31993	CD4+ T-cells	ERVWE2	R_vs_NR
-0.00169508	0.00124465	-0.793462	0.437847	-9.31993	CD4+ T-cells	RP11-38O23.4	R_vs_NR
-0.00133075	0.000977137	-0.793462	0.437847	-9.31993	CD4+ T-cells	SMAD6	R_vs_NR
-0.00130402	0.00095751	-0.793462	0.437847	-9.31993	CD4+ T-cells	DAND5	R_vs_NR
-0.00130402	0.00095751	-0.793462	0.437847	-9.31993	CD4+ T-cells	RP11-577N1.2	R_vs_NR
-0.0017571	0.00129019	-0.793462	0.437847	-9.31993	CD4+ T-cells	CTB-113D17.1	R_vs_NR
-0.00124161	0.000911683	-0.793461	0.437847	-9.31993	CD4+ T-cells	RP11-693J15.4	R_vs_NR
-0.0018456	0.00135518	-0.793461	0.437847	-9.31993	CD4+ T-cells	RP11-21L1.1	R_vs_NR
-0.00185444	0.00136167	-0.793461	0.437848	-9.31993	CD4+ T-cells	EBF2	R_vs_NR
-0.00187213	0.00137466	-0.793461	0.437848	-9.31993	CD4+ T-cells	AC073072.5	R_vs_NR
-0.00188981	0.00138764	-0.793461	0.437848	-9.31993	CD4+ T-cells	RP11-461H3.2	R_vs_NR
-0.00190749	0.00140062	-0.793461	0.437848	-9.31993	CD4+ T-cells	MTND2P15	R_vs_NR
-0.00117022	0.000859261	-0.793461	0.437848	-9.31993	CD4+ T-cells	ACTN3	R_vs_NR
-0.00115236	0.000846147	-0.793461	0.437848	-9.31993	CD4+ T-cells	NYAP1	R_vs_NR
-0.00115236	0.000846147	-0.793461	0.437848	-9.31993	CD4+ T-cells	NEURL1B	R_vs_NR
-0.00196932	0.00144602	-0.79346	0.437848	-9.31993	CD4+ T-cells	PCDH9	R_vs_NR
-0.00196932	0.00144602	-0.79346	0.437848	-9.31993	CD4+ T-cells	RP11-89M22.3	R_vs_NR
-0.00197815	0.0014525	-0.79346	0.437848	-9.31994	CD4+ T-cells	HSFY1P1	R_vs_NR
-0.00197815	0.0014525	-0.79346	0.437848	-9.31994	CD4+ T-cells	RP11-468N14.11	R_vs_NR
-0.00110769	0.000813349	-0.79346	0.437848	-9.31994	CD4+ T-cells	PADI6	R_vs_NR
-0.00108982	0.000800223	-0.79346	0.437848	-9.31994	CD4+ T-cells	RP11-446H18.1	R_vs_NR
-0.00108982	0.000800223	-0.79346	0.437848	-9.31994	CD4+ T-cells	RP11-622C24.1	R_vs_NR
-0.0020752	0.00152376	-0.793459	0.437848	-9.31994	CD4+ T-cells	PDCL3P1	R_vs_NR
-0.00105405	0.000773963	-0.793459	0.437849	-9.31994	CD4+ T-cells	TIGD3	R_vs_NR
-0.00104511	0.000767396	-0.793459	0.437849	-9.31994	CD4+ T-cells	KRT8P9	R_vs_NR
-0.00212808	0.00156259	-0.793459	0.437849	-9.31994	CD4+ T-cells	FAM9B	R_vs_NR
-0.00212808	0.00156259	-0.793459	0.437849	-9.31994	CD4+ T-cells	HRH1	R_vs_NR
-0.00100932	0.00074112	-0.793459	0.437849	-9.31994	CD4+ T-cells	ST7-AS1	R_vs_NR
-0.00217211	0.00159493	-0.793458	0.437849	-9.31994	CD4+ T-cells	PYDC1	R_vs_NR
-0.00217211	0.00159493	-0.793458	0.437849	-9.31994	CD4+ T-cells	RP11-664I21.5	R_vs_NR
-0.00218092	0.00160139	-0.793458	0.437849	-9.31994	CD4+ T-cells	RP4-694A7.2	R_vs_NR
-0.00219852	0.00161432	-0.793458	0.437849	-9.31994	CD4+ T-cells	RP11-196O16.1	R_vs_NR
-0.00226011	0.00165954	-0.793458	0.43785	-9.31994	CD4+ T-cells	RP11-473I1.6	R_vs_NR
-0.0022689	0.00166599	-0.793457	0.43785	-9.31994	CD4+ T-cells	AC016995.3	R_vs_NR
-0.00227769	0.00167245	-0.793457	0.43785	-9.31994	CD4+ T-cells	GAPDHP55	R_vs_NR
-0.00230406	0.00169181	-0.793457	0.43785	-9.31994	CD4+ T-cells	LAMC2	R_vs_NR
-0.00230406	0.00169181	-0.793457	0.43785	-9.31994	CD4+ T-cells	C1QTNF9B	R_vs_NR
-0.000919781	0.000675371	-0.793457	0.43785	-9.31994	CD4+ T-cells	MAGEA1	R_vs_NR
-0.00091082	0.000668792	-0.793456	0.43785	-9.31994	CD4+ T-cells	NOTO	R_vs_NR
-0.00234799	0.00172407	-0.793456	0.43785	-9.31994	CD4+ T-cells	CDY18P	R_vs_NR
-0.00235677	0.00173052	-0.793456	0.43785	-9.31994	CD4+ T-cells	PLEKHG4B	R_vs_NR
-0.000892896	0.00065563	-0.793456	0.43785	-9.31994	CD4+ T-cells	CXCR1	R_vs_NR
-0.000892896	0.00065563	-0.793456	0.43785	-9.31994	CD4+ T-cells	SPATA12	R_vs_NR
-0.000892896	0.00065563	-0.793456	0.43785	-9.31994	CD4+ T-cells	RP11-193H5.1	R_vs_NR
-0.002427	0.00178208	-0.793455	0.437851	-9.31994	CD4+ T-cells	SMPD4P1	R_vs_NR
-0.00246208	0.00180784	-0.793455	0.437851	-9.31994	CD4+ T-cells	Z82214.2	R_vs_NR
-0.00247962	0.00182072	-0.793455	0.437851	-9.31994	CD4+ T-cells	RP11-132N15.2	R_vs_NR
-0.00252344	0.0018529	-0.793454	0.437852	-9.31994	CD4+ T-cells	RP11-318K12.1	R_vs_NR
-0.0025322	0.00185933	-0.793454	0.437852	-9.31994	CD4+ T-cells	OR51I1	R_vs_NR
-0.00254972	0.00187219	-0.793454	0.437852	-9.31994	CD4+ T-cells	C1QTNF8	R_vs_NR
-0.00254972	0.00187219	-0.793454	0.437852	-9.31994	CD4+ T-cells	RP11-575L7.2	R_vs_NR
-0.0025935	0.00190434	-0.793453	0.437852	-9.31994	CD4+ T-cells	RP4-784A16.2	R_vs_NR
-0.00260225	0.00191076	-0.793453	0.437852	-9.31994	CD4+ T-cells	AF196972.9	R_vs_NR
-0.00260225	0.00191076	-0.793453	0.437852	-9.31994	CD4+ T-cells	RP11-1018N14.4	R_vs_NR
-0.00261975	0.00192362	-0.793452	0.437852	-9.31994	CD4+ T-cells	KRT18P60	R_vs_NR
-0.00263725	0.00193646	-0.793452	0.437853	-9.31994	CD4+ T-cells	CTSLP8	R_vs_NR
-0.00266349	0.00195573	-0.793452	0.437853	-9.31994	CD4+ T-cells	CLYBL-AS2	R_vs_NR
-0.00267223	0.00196215	-0.793451	0.437853	-9.31994	CD4+ T-cells	RP11-497J7.1	R_vs_NR
-0.00267223	0.00196215	-0.793451	0.437853	-9.31994	CD4+ T-cells	RP11-297L6.2	R_vs_NR
-0.0027072	0.00198782	-0.793451	0.437853	-9.31994	CD4+ T-cells	EIF3IP1	R_vs_NR
-0.00271594	0.00199424	-0.793451	0.437853	-9.31994	CD4+ T-cells	RP11-367J7.4	R_vs_NR
-0.00275088	0.0020199	-0.79345	0.437854	-9.31994	CD4+ T-cells	RP3-510O8.3	R_vs_NR
-0.00278581	0.00204555	-0.793449	0.437854	-9.31994	CD4+ T-cells	RP11-27M9.1	R_vs_NR
-0.00279454	0.00205195	-0.793449	0.437854	-9.31994	CD4+ T-cells	CTD-2616J11.14	R_vs_NR
-0.00281199	0.00206477	-0.793449	0.437854	-9.31994	CD4+ T-cells	RP11-75N20.2	R_vs_NR
-0.00286433	0.0021032	-0.793448	0.437855	-9.31995	CD4+ T-cells	RP11-481A20.11	R_vs_NR
-0.00288177	0.00211601	-0.793447	0.437855	-9.31995	CD4+ T-cells	RP11-521C20.1	R_vs_NR
-0.00296889	0.00217998	-0.793445	0.437856	-9.31995	CD4+ T-cells	CTD-3107M8.2	R_vs_NR
-0.00298631	0.00219277	-0.793445	0.437857	-9.31995	CD4+ T-cells	AC079767.4	R_vs_NR
-0.00299501	0.00219916	-0.793445	0.437857	-9.31995	CD4+ T-cells	AC114730.5	R_vs_NR
-0.00302112	0.00221833	-0.793444	0.437857	-9.31995	CD4+ T-cells	RP11-14C22.6	R_vs_NR
-0.00305591	0.00224388	-0.793443	0.437858	-9.31995	CD4+ T-cells	RP11-841C19.1	R_vs_NR
-0.00309069	0.00226942	-0.793443	0.437858	-9.31995	CD4+ T-cells	OR6K3	R_vs_NR
-0.00312546	0.00229494	-0.793442	0.437859	-9.31995	CD4+ T-cells	RPS15AP34	R_vs_NR
-0.00313414	0.00230132	-0.793441	0.437859	-9.31995	CD4+ T-cells	STOX2	R_vs_NR
-0.00326433	0.00239692	-0.793438	0.437861	-9.31995	CD4+ T-cells	RP11-909B2.1	R_vs_NR
-0.00327301	0.00240328	-0.793438	0.437861	-9.31995	CD4+ T-cells	AK3P2	R_vs_NR
-0.00329901	0.00242238	-0.793437	0.437861	-9.31995	CD4+ T-cells	RP11-304L19.1	R_vs_NR
-0.00331634	0.00243511	-0.793436	0.437862	-9.31995	CD4+ T-cells	EFNA2	R_vs_NR
-0.00332501	0.00244147	-0.793436	0.437862	-9.31995	CD4+ T-cells	HPDL	R_vs_NR
-0.003351	0.00246055	-0.793435	0.437862	-9.31996	CD4+ T-cells	RP11-883G10.1	R_vs_NR
-0.00335966	0.00246691	-0.793435	0.437862	-9.31996	CD4+ T-cells	RP11-390E23.3	R_vs_NR
-0.00336832	0.00247327	-0.793435	0.437862	-9.31996	CD4+ T-cells	AP000962.2	R_vs_NR
-0.00337698	0.00247962	-0.793434	0.437863	-9.31996	CD4+ T-cells	CTD-3193K9.1	R_vs_NR
-0.00339429	0.00249234	-0.793434	0.437863	-9.31996	CD4+ T-cells	MT1H	R_vs_NR
-0.00340294	0.00249869	-0.793434	0.437863	-9.31996	CD4+ T-cells	LDLRAD3	R_vs_NR
-0.0034116	0.00250505	-0.793433	0.437863	-9.31996	CD4+ T-cells	LZTS1-AS1	R_vs_NR
-0.00345485	0.00253681	-0.793432	0.437864	-9.31996	CD4+ T-cells	RP3-406A7.3	R_vs_NR
-0.0034635	0.00254316	-0.793432	0.437864	-9.31996	CD4+ T-cells	BHLHE23	R_vs_NR
-0.00348944	0.0025622	-0.793431	0.437865	-9.31996	CD4+ T-cells	LA16c-313D11.9	R_vs_NR
-0.00358446	0.00263198	-0.793427	0.437867	-9.31996	CD4+ T-cells	RP11-354P11.4	R_vs_NR
-0.00358446	0.00263198	-0.793427	0.437867	-9.31996	CD4+ T-cells	RP11-439C15.5	R_vs_NR
-0.00367074	0.00269533	-0.793424	0.437868	-9.31996	CD4+ T-cells	RP1-140K8.1	R_vs_NR
-0.00367936	0.00270166	-0.793424	0.437869	-9.31996	CD4+ T-cells	RP11-180I4.1	R_vs_NR
-0.0036966	0.00271432	-0.793423	0.437869	-9.31996	CD4+ T-cells	OR2L1P	R_vs_NR
-0.00371384	0.00272698	-0.793423	0.437869	-9.31997	CD4+ T-cells	PKMP4	R_vs_NR
-0.000452348	0.000332147	-0.793421	0.43787	-9.31997	CD4+ T-cells	NUAK1	R_vs_NR
-0.00375691	0.0027586	-0.793421	0.43787	-9.31997	CD4+ T-cells	LINC00284	R_vs_NR
-0.00375691	0.0027586	-0.793421	0.43787	-9.31997	CD4+ T-cells	RP11-1148O4.2	R_vs_NR
-0.00377414	0.00277125	-0.79342	0.437871	-9.31997	CD4+ T-cells	CBX1P4	R_vs_NR
-0.00378275	0.00277757	-0.79342	0.437871	-9.31997	CD4+ T-cells	GPR79	R_vs_NR
-0.00379135	0.00278389	-0.793419	0.437871	-9.31997	CD4+ T-cells	DCTN1-AS1	R_vs_NR
-0.00379996	0.00279021	-0.793419	0.437871	-9.31997	CD4+ T-cells	RP11-21C4.5	R_vs_NR
-0.00382578	0.00280917	-0.793418	0.437872	-9.31997	CD4+ T-cells	RP11-363G10.2	R_vs_NR
-0.00382578	0.00280917	-0.793418	0.437872	-9.31997	CD4+ T-cells	RP11-114H20.1	R_vs_NR
-0.00383438	0.00281549	-0.793418	0.437872	-9.31997	CD4+ T-cells	AC005009.2	R_vs_NR
-0.00384298	0.0028218	-0.793417	0.437872	-9.31997	CD4+ T-cells	SNX31	R_vs_NR
-0.00386878	0.00284075	-0.793416	0.437873	-9.31997	CD4+ T-cells	C1orf194	R_vs_NR
-0.00388598	0.00285337	-0.793415	0.437874	-9.31997	CD4+ T-cells	SLC46A2	R_vs_NR
-0.00388598	0.00285337	-0.793415	0.437874	-9.31997	CD4+ T-cells	APOBEC4	R_vs_NR
-0.00388598	0.00285337	-0.793415	0.437874	-9.31997	CD4+ T-cells	RP5-837O21.2	R_vs_NR
-0.00391177	0.00287231	-0.793414	0.437874	-9.31997	CD4+ T-cells	RP11-41O4.1	R_vs_NR
-0.00392036	0.00287862	-0.793414	0.437874	-9.31997	CD4+ T-cells	RP11-365F18.1	R_vs_NR
-0.00402339	0.00295427	-0.793409	0.437877	-9.31998	CD4+ T-cells	CTD-2533K21.1	R_vs_NR
-0.00403197	0.00296057	-0.793408	0.437877	-9.31998	CD4+ T-cells	C1orf210	R_vs_NR
-0.00404913	0.00297317	-0.793408	0.437878	-9.31998	CD4+ T-cells	RPL36AP10	R_vs_NR
-0.00406628	0.00298577	-0.793407	0.437878	-9.31998	CD4+ T-cells	CTB-191D16.1	R_vs_NR
-0.00408343	0.00299836	-0.793406	0.437879	-9.31998	CD4+ T-cells	MGC10955	R_vs_NR
-0.00413485	0.00303611	-0.793403	0.43788	-9.31998	CD4+ T-cells	CIB3	R_vs_NR
-0.00413485	0.00303611	-0.793403	0.43788	-9.31998	CD4+ T-cells	CTD-2540B15.10	R_vs_NR
-0.00413485	0.00303611	-0.793403	0.43788	-9.31998	CD4+ T-cells	APOOP1	R_vs_NR
-0.00416055	0.00305498	-0.793402	0.437881	-9.31998	CD4+ T-cells	RP11-310P5.1	R_vs_NR
-0.00416055	0.00305498	-0.793402	0.437881	-9.31998	CD4+ T-cells	RP11-127I20.7	R_vs_NR
-0.00417767	0.00306756	-0.793401	0.437882	-9.31998	CD4+ T-cells	RP11-335L23.4	R_vs_NR
-0.00419479	0.00308013	-0.7934	0.437882	-9.31998	CD4+ T-cells	RP11-390G14.1	R_vs_NR
-0.00422902	0.00310526	-0.793398	0.437883	-9.31999	CD4+ T-cells	RP11-723G8.2	R_vs_NR
-0.00423758	0.00311154	-0.793398	0.437884	-9.31999	CD4+ T-cells	AURKC	R_vs_NR
-0.00429744	0.00315549	-0.793394	0.437886	-9.31999	CD4+ T-cells	RP13-512J5.1	R_vs_NR
-0.00433162	0.00318059	-0.793392	0.437887	-9.31999	CD4+ T-cells	DYNLL1P1	R_vs_NR
-0.00434016	0.00318687	-0.793392	0.437887	-9.31999	CD4+ T-cells	RP5-1142J19.1	R_vs_NR
-0.00436578	0.00320568	-0.79339	0.437888	-9.31999	CD4+ T-cells	RN7SL866P	R_vs_NR
-0.00437432	0.00321195	-0.793389	0.437888	-9.31999	CD4+ T-cells	AADACL4	R_vs_NR
-0.00438286	0.00321822	-0.793389	0.437888	-9.31999	CD4+ T-cells	OR51K1P	R_vs_NR
-0.0043914	0.00322449	-0.793388	0.437889	-9.31999	CD4+ T-cells	C1orf105	R_vs_NR
-0.0043914	0.00322449	-0.793388	0.437889	-9.31999	CD4+ T-cells	RP3-508I15.10	R_vs_NR
-0.00440847	0.00323702	-0.793387	0.437889	-9.31999	CD4+ T-cells	RP11-165H4.3	R_vs_NR
-0.00444259	0.00326208	-0.793385	0.437891	-9.32	CD4+ T-cells	CTD-2074D8.1	R_vs_NR
-0.00445112	0.00326834	-0.793385	0.437891	-9.32	CD4+ T-cells	AC006486.9	R_vs_NR
-0.000335012	0.00024599	-0.793384	0.437891	-9.32	CD4+ T-cells	TRHDE	R_vs_NR
-0.00445965	0.00327461	-0.793384	0.437891	-9.32	CD4+ T-cells	HHIP	R_vs_NR
-0.00445965	0.00327461	-0.793384	0.437891	-9.32	CD4+ T-cells	AF064860.7	R_vs_NR
-0.00449376	0.00329965	-0.793382	0.437893	-9.32	CD4+ T-cells	INHBE	R_vs_NR
-0.00451932	0.00331842	-0.79338	0.437894	-9.32	CD4+ T-cells	RP3-521E19.3	R_vs_NR
-0.00452785	0.00332468	-0.793379	0.437894	-9.32	CD4+ T-cells	BARHL1	R_vs_NR
-0.00453636	0.00333093	-0.793379	0.437894	-9.32	CD4+ T-cells	RP3-432I18.1	R_vs_NR
-0.00454488	0.00333719	-0.793378	0.437895	-9.32	CD4+ T-cells	ELF5	R_vs_NR
-0.0045534	0.00334344	-0.793378	0.437895	-9.32	CD4+ T-cells	RP11-90B22.1	R_vs_NR
-0.00458746	0.00336845	-0.793375	0.437896	-9.32	CD4+ T-cells	RP11-289A15.1	R_vs_NR
-0.00459597	0.0033747	-0.793375	0.437897	-9.32	CD4+ T-cells	RP11-65D17.1	R_vs_NR
-0.00460448	0.00338095	-0.793374	0.437897	-9.32	CD4+ T-cells	AC040160.1	R_vs_NR
-0.00461299	0.0033872	-0.793373	0.437897	-9.32001	CD4+ T-cells	RP11-727F15.11	R_vs_NR
-0.00463001	0.0033997	-0.793372	0.437898	-9.32001	CD4+ T-cells	RP11-930O11.1	R_vs_NR
-0.00463852	0.00340594	-0.793372	0.437898	-9.32001	CD4+ T-cells	RP11-204H9.2	R_vs_NR
-0.00463852	0.00340594	-0.793372	0.437898	-9.32001	CD4+ T-cells	VN1R67P	R_vs_NR
-0.00464703	0.00341219	-0.793371	0.437899	-9.32001	CD4+ T-cells	RP11-439E19.7	R_vs_NR
-0.00464703	0.00341219	-0.793371	0.437899	-9.32001	CD4+ T-cells	RP11-701H24.10	R_vs_NR
-0.00465553	0.00341844	-0.79337	0.437899	-9.32001	CD4+ T-cells	RP11-28H5.2	R_vs_NR
-0.00466404	0.00342468	-0.79337	0.437899	-9.32001	CD4+ T-cells	RP11-132E11.4	R_vs_NR
-0.00467254	0.00343092	-0.793369	0.4379	-9.32001	CD4+ T-cells	COL6A6	R_vs_NR
-0.00468104	0.00343717	-0.793368	0.4379	-9.32001	CD4+ T-cells	OR9I3P	R_vs_NR
-0.00468954	0.00344341	-0.793368	0.4379	-9.32001	CD4+ T-cells	TMEM210	R_vs_NR
-0.00472354	0.00346837	-0.793365	0.437902	-9.32001	CD4+ T-cells	KCNA4	R_vs_NR
-0.00472354	0.00346837	-0.793365	0.437902	-9.32001	CD4+ T-cells	RP11-445N18.7	R_vs_NR
-0.00474902	0.00348708	-0.793363	0.437903	-9.32001	CD4+ T-cells	RP11-589M4.4	R_vs_NR
-0.00478299	0.00351203	-0.79336	0.437905	-9.32002	CD4+ T-cells	CTB-60E11.12	R_vs_NR
-0.00482543	0.00354319	-0.793357	0.437907	-9.32002	CD4+ T-cells	DMRT3	R_vs_NR
-0.00482543	0.00354319	-0.793357	0.437907	-9.32002	CD4+ T-cells	OR4D1	R_vs_NR
-0.00484239	0.00355564	-0.793356	0.437907	-9.32002	CD4+ T-cells	RANP2	R_vs_NR
-0.00485088	0.00356187	-0.793355	0.437908	-9.32002	CD4+ T-cells	AC019186.1	R_vs_NR
-0.00486784	0.00357433	-0.793353	0.437909	-9.32002	CD4+ T-cells	HOXA11	R_vs_NR
-0.00486784	0.00357433	-0.793353	0.437909	-9.32002	CD4+ T-cells	GS1-590J15.1	R_vs_NR
-0.00491022	0.00360545	-0.79335	0.437911	-9.32002	CD4+ T-cells	RP11-483M24.2	R_vs_NR
-0.00497799	0.00365521	-0.793344	0.437914	-9.32003	CD4+ T-cells	AC006262.5	R_vs_NR
-0.00501185	0.00368007	-0.793341	0.437916	-9.32003	CD4+ T-cells	FGF18	R_vs_NR
-0.00503723	0.00369871	-0.793338	0.437917	-9.32003	CD4+ T-cells	SEMA3D	R_vs_NR
-0.0712744	0.321394	-0.793337	0.437918	-9.32003	CD4+ T-cells	MRPL23	R_vs_NR
-0.00506261	0.00371734	-0.793336	0.437919	-9.32004	CD4+ T-cells	RP11-140A10.3	R_vs_NR
-0.00507106	0.00372355	-0.793335	0.437919	-9.32004	CD4+ T-cells	AC069154.4	R_vs_NR
-0.00509642	0.00374217	-0.793333	0.43792	-9.32004	CD4+ T-cells	RN7SL551P	R_vs_NR
-0.00510488	0.00374838	-0.793332	0.437921	-9.32004	CD4+ T-cells	RP11-463J10.4	R_vs_NR
-0.00511333	0.00375458	-0.793331	0.437921	-9.32004	CD4+ T-cells	GS1-200K5.1	R_vs_NR
-0.00513023	0.00376699	-0.793329	0.437922	-9.32004	CD4+ T-cells	RP11-736I10.1	R_vs_NR
-0.00513868	0.0037732	-0.793328	0.437923	-9.32004	CD4+ T-cells	NEFHP1	R_vs_NR
-0.00514712	0.0037794	-0.793328	0.437923	-9.32004	CD4+ T-cells	AL135901.1	R_vs_NR
-0.0051809	0.0038042	-0.793324	0.437925	-9.32005	CD4+ T-cells	RP11-399K21.11	R_vs_NR
-0.00523998	0.00384758	-0.793318	0.437929	-9.32005	CD4+ T-cells	RP11-684B2.3	R_vs_NR
-0.00523998	0.00384758	-0.793318	0.437929	-9.32005	CD4+ T-cells	RP11-138E16.1	R_vs_NR
-0.00524841	0.00385377	-0.793317	0.437929	-9.32005	CD4+ T-cells	OR51L1	R_vs_NR
-0.00526528	0.00386616	-0.793315	0.43793	-9.32005	CD4+ T-cells	ZNF385D-AS2	R_vs_NR
-0.00527371	0.00387235	-0.793314	0.437931	-9.32005	CD4+ T-cells	TFAP2A-AS1	R_vs_NR
-0.00528214	0.00387854	-0.793313	0.437931	-9.32005	CD4+ T-cells	RP11-597A11.3	R_vs_NR
-0.00529057	0.00388473	-0.793313	0.437932	-9.32005	CD4+ T-cells	RN7SL123P	R_vs_NR
-0.00534113	0.00392186	-0.793307	0.437935	-9.32006	CD4+ T-cells	SUCNR1	R_vs_NR
-0.00535798	0.00393422	-0.793305	0.437936	-9.32006	CD4+ T-cells	GAST	R_vs_NR
-0.00535798	0.00393422	-0.793305	0.437936	-9.32006	CD4+ T-cells	RP11-300M24.1	R_vs_NR
-0.00540008	0.00396514	-0.7933	0.437939	-9.32006	CD4+ T-cells	CDR1	R_vs_NR
-0.00540008	0.00396514	-0.7933	0.437939	-9.32006	CD4+ T-cells	CTD-2619J13.13	R_vs_NR
-0.00546738	0.00401456	-0.793292	0.437943	-9.32007	CD4+ T-cells	COL4A5	R_vs_NR
-0.0054842	0.0040269	-0.79329	0.437945	-9.32007	CD4+ T-cells	CTA-276F8.2	R_vs_NR
-0.00550101	0.00403925	-0.793288	0.437946	-9.32007	CD4+ T-cells	MIR181A2HG	R_vs_NR
-0.00550101	0.00403925	-0.793288	0.437946	-9.32007	CD4+ T-cells	RP3-521E19.2	R_vs_NR
-0.00550941	0.00404542	-0.793287	0.437946	-9.32008	CD4+ T-cells	RP11-149I23.3	R_vs_NR
-0.00550941	0.00404542	-0.793287	0.437946	-9.32008	CD4+ T-cells	AP000569.9	R_vs_NR
-0.00551782	0.00405159	-0.793286	0.437947	-9.32008	CD4+ T-cells	MORC1	R_vs_NR
-0.0056018	0.00411326	-0.793275	0.437953	-9.32008	CD4+ T-cells	CTC-239J10.1	R_vs_NR
-0.00568568	0.00417485	-0.793264	0.43796	-9.32009	CD4+ T-cells	PCMTD1P2	R_vs_NR
-0.00569407	0.004181	-0.793263	0.43796	-9.32009	CD4+ T-cells	NANOS3	R_vs_NR
-0.00570245	0.00418716	-0.793261	0.437961	-9.3201	CD4+ T-cells	SCARNA16	R_vs_NR
-0.00571083	0.00419331	-0.79326	0.437962	-9.3201	CD4+ T-cells	RP11-517O13.3	R_vs_NR
-0.00573597	0.00421177	-0.793257	0.437964	-9.3201	CD4+ T-cells	RP11-194N12.2	R_vs_NR
-0.00575272	0.00422407	-0.793254	0.437965	-9.3201	CD4+ T-cells	DEFB105A	R_vs_NR
-0.00579459	0.00425481	-0.793248	0.437968	-9.32011	CD4+ T-cells	CTD-2609K8.3	R_vs_NR
-0.00586152	0.00430396	-0.793238	0.437974	-9.32011	CD4+ T-cells	KCNH5	R_vs_NR
-0.00590332	0.00433466	-0.793232	0.437978	-9.32012	CD4+ T-cells	AC002523.1	R_vs_NR
0.00885967	0.0103801	0.793231	0.437978	-9.32012	CD4+ T-cells	RSL24D1P8	R_vs_NR
-0.0059451	0.00436533	-0.793225	0.437982	-9.32013	CD4+ T-cells	AC005722.4	R_vs_NR
-0.00595345	0.00437147	-0.793224	0.437982	-9.32013	CD4+ T-cells	AGRP	R_vs_NR
-0.00595345	0.00437147	-0.793224	0.437982	-9.32013	CD4+ T-cells	CTD-2291D10.4	R_vs_NR
-0.00740829	0.0120333	-0.793213	0.437988	-9.32014	CD4+ T-cells	PSMD12P	R_vs_NR
-0.00608697	0.0044695	-0.793201	0.437995	-9.32014	CD4+ T-cells	RP11-484N16.1	R_vs_NR
-0.00611197	0.00448786	-0.793197	0.437997	-9.32015	CD4+ T-cells	RP13-487K5.1	R_vs_NR
-0.00613697	0.00450622	-0.793193	0.438	-9.32015	CD4+ T-cells	PAX3	R_vs_NR
0.0281122	0.0821963	0.793188	0.438003	-9.32016	CD4+ T-cells	RP13-582O9.5	R_vs_NR
-0.00617861	0.00453679	-0.793185	0.438004	-9.32016	CD4+ T-cells	RP4-586O15.1	R_vs_NR
-0.00618694	0.00454291	-0.793184	0.438005	-9.32016	CD4+ T-cells	RP11-322N21.2	R_vs_NR
-0.00620358	0.00455513	-0.79318	0.438007	-9.32016	CD4+ T-cells	LCE2A	R_vs_NR
-0.00620358	0.00455513	-0.79318	0.438007	-9.32016	CD4+ T-cells	RP4-633O19--A.1	R_vs_NR
-0.0062535	0.00459179	-0.793171	0.438012	-9.32017	CD4+ T-cells	RP11-30L15.6	R_vs_NR
0.00595149	0.00545295	0.793166	0.438015	-9.32017	CD4+ T-cells	PDE6C	R_vs_NR
-0.00629508	0.00462231	-0.793163	0.438017	-9.32018	CD4+ T-cells	DLC1	R_vs_NR
-0.00632832	0.00464672	-0.793157	0.43802	-9.32018	CD4+ T-cells	RP11-443C10.3	R_vs_NR
-0.00636155	0.00467112	-0.79315	0.438024	-9.32019	CD4+ T-cells	RP11-697H9.2	R_vs_NR
-0.00636985	0.00467722	-0.793148	0.438025	-9.32019	CD4+ T-cells	CXorf64	R_vs_NR
-0.00636985	0.00467722	-0.793148	0.438025	-9.32019	CD4+ T-cells	RP11-304L19.3	R_vs_NR
-0.00643625	0.00472597	-0.793135	0.438033	-9.3202	CD4+ T-cells	AC015849.16	R_vs_NR
-0.00646943	0.00475033	-0.793128	0.438037	-9.3202	CD4+ T-cells	CIR1P3	R_vs_NR
-0.00647772	0.00475642	-0.793126	0.438038	-9.32021	CD4+ T-cells	RP11-98D18.7	R_vs_NR
-0.0064943	0.0047686	-0.793122	0.43804	-9.32021	CD4+ T-cells	RP11-3D4.3	R_vs_NR
-0.00650259	0.00477468	-0.79312	0.438041	-9.32021	CD4+ T-cells	RP11-327J17.2	R_vs_NR
-0.00651917	0.00478685	-0.793117	0.438043	-9.32021	CD4+ T-cells	OPLAH	R_vs_NR
-0.00652745	0.00479294	-0.793115	0.438044	-9.32021	CD4+ T-cells	MAS1	R_vs_NR
-0.00657715	0.00482943	-0.793104	0.43805	-9.32022	CD4+ T-cells	RP11-140I16.2	R_vs_NR
-0.00659371	0.00484159	-0.7931	0.438052	-9.32023	CD4+ T-cells	RP11-472G23.3	R_vs_NR
-0.00661854	0.00485982	-0.793095	0.438056	-9.32023	CD4+ T-cells	NANOGP9	R_vs_NR
-0.0517273	0.310317	-0.793093	0.438056	-9.32023	CD4+ T-cells	LRRC40	R_vs_NR
-0.00662681	0.00486589	-0.793093	0.438057	-9.32023	CD4+ T-cells	RP11-506M12.1	R_vs_NR
-0.00668471	0.00490841	-0.793079	0.438064	-9.32024	CD4+ T-cells	TMEM89	R_vs_NR
-0.00668471	0.00490841	-0.793079	0.438064	-9.32024	CD4+ T-cells	CKMT1B	R_vs_NR
-0.00669297	0.00491448	-0.793077	0.438066	-9.32024	CD4+ T-cells	RP4-647C14.2	R_vs_NR
-0.00670124	0.00492055	-0.793075	0.438067	-9.32025	CD4+ T-cells	MAEL	R_vs_NR
-0.00670124	0.00492055	-0.793075	0.438067	-9.32025	CD4+ T-cells	AC090696.2	R_vs_NR
-0.00672603	0.00493875	-0.793069	0.43807	-9.32025	CD4+ T-cells	RP11-158D1.1	R_vs_NR
-0.00673429	0.00494482	-0.793067	0.438071	-9.32025	CD4+ T-cells	RP11-396C23.4	R_vs_NR
0.100962	1.08992	0.793067	0.438071	-9.32025	CD4+ T-cells	SASH3	R_vs_NR
-0.00678385	0.0049812	-0.793055	0.438078	-9.32026	CD4+ T-cells	RRAD	R_vs_NR
-0.00678385	0.0049812	-0.793055	0.438078	-9.32026	CD4+ T-cells	OR5H4P	R_vs_NR
-0.00681686	0.00500545	-0.793046	0.438083	-9.32027	CD4+ T-cells	RP11-420L9.4	R_vs_NR
-0.00687461	0.00504784	-0.793032	0.438091	-9.32028	CD4+ T-cells	OR2B2	R_vs_NR
-0.00697348	0.00512045	-0.793005	0.438107	-9.3203	CD4+ T-cells	LINC00189	R_vs_NR
-0.0676392	1.1869	-0.792994	0.438113	-9.32031	CD4+ T-cells	RSRC2	R_vs_NR
-0.027762	0.060598	-0.792991	0.438114	-9.32031	CD4+ T-cells	AC010095.5	R_vs_NR
-0.00703933	0.00516879	-0.792986	0.438117	-9.32032	CD4+ T-cells	AC004837.3	R_vs_NR
-0.00705578	0.00518087	-0.792982	0.43812	-9.32032	CD4+ T-cells	EIF4E2P1	R_vs_NR
0.035079	0.0826536	0.792979	0.438121	-9.32032	CD4+ T-cells	HVCN1	R_vs_NR
-0.00711333	0.00522313	-0.792965	0.438129	-9.32034	CD4+ T-cells	AGGF1P2	R_vs_NR
-0.00711333	0.00522313	-0.792965	0.438129	-9.32034	CD4+ T-cells	AC004593.3	R_vs_NR
-0.00713798	0.00524123	-0.792958	0.438133	-9.32034	CD4+ T-cells	SNORA5A	R_vs_NR
-0.00713798	0.00524123	-0.792958	0.438133	-9.32034	CD4+ T-cells	RP11-5P18.3	R_vs_NR
-0.00716262	0.00525933	-0.79295	0.438138	-9.32035	CD4+ T-cells	HOXA11-AS	R_vs_NR
-0.00717083	0.00526536	-0.792948	0.438139	-9.32035	CD4+ T-cells	CTC-559E9.2	R_vs_NR
-0.0072529	0.00532562	-0.792922	0.438153	-9.32037	CD4+ T-cells	MMP15	R_vs_NR
-0.0072529	0.00532562	-0.792922	0.438153	-9.32037	CD4+ T-cells	RP11-71J2.1	R_vs_NR
-0.0072775	0.00534368	-0.792914	0.438158	-9.32038	CD4+ T-cells	CTB-186H2.3	R_vs_NR
-0.0072857	0.0053497	-0.792912	0.438159	-9.32038	CD4+ T-cells	RP4-706G24.1	R_vs_NR
-0.00732668	0.00537979	-0.792899	0.438167	-9.32039	CD4+ T-cells	RP11-810P12.5	R_vs_NR
-0.00733488	0.00538581	-0.792896	0.438168	-9.32039	CD4+ T-cells	MRPS18BP2	R_vs_NR
-0.00733488	0.00538581	-0.792896	0.438168	-9.32039	CD4+ T-cells	RN7SL513P	R_vs_NR
-0.00735126	0.00539784	-0.79289	0.438172	-9.3204	CD4+ T-cells	AC104772.1	R_vs_NR
-0.00735945	0.00540385	-0.792888	0.438173	-9.3204	CD4+ T-cells	RP11-293B7.1	R_vs_NR
-0.00738402	0.00542189	-0.79288	0.438178	-9.3204	CD4+ T-cells	AL590708.2	R_vs_NR
-0.00740039	0.00543391	-0.792874	0.438181	-9.32041	CD4+ T-cells	ENDOU	R_vs_NR
-0.00412316	0.00294993	-0.79287	0.438183	-9.32041	CD4+ T-cells	RP1-122K4.3	R_vs_NR
-0.0411609	0.0818121	-0.792857	0.438191	-9.32042	CD4+ T-cells	AC062029.1	R_vs_NR
-0.0074822	0.00549398	-0.792846	0.438197	-9.32043	CD4+ T-cells	RP11-298E2.2	R_vs_NR
-0.0074822	0.00549398	-0.792846	0.438197	-9.32043	CD4+ T-cells	RP11-548O1.3	R_vs_NR
-0.00752306	0.00552399	-0.792831	0.438205	-9.32044	CD4+ T-cells	RN7SL569P	R_vs_NR
-0.00752306	0.00552399	-0.792831	0.438205	-9.32044	CD4+ T-cells	RP11-178F10.3	R_vs_NR
0.0466744	0.517712	0.792831	0.438205	-9.32044	CD4+ T-cells	PPP1R2P3	R_vs_NR
-0.0075394	0.00553599	-0.792825	0.438208	-9.32045	CD4+ T-cells	RP11-37C7.2	R_vs_NR
-0.0247867	0.0844717	-0.79282	0.438211	-9.32045	CD4+ T-cells	RP11-265N6.2	R_vs_NR
-0.00755574	0.00554798	-0.792819	0.438212	-9.32045	CD4+ T-cells	ATP5LP4	R_vs_NR
-0.00547497	0.0055018	-0.79281	0.438217	-9.32046	CD4+ T-cells	CDH22	R_vs_NR
-0.00759657	0.00557796	-0.792804	0.43822	-9.32047	CD4+ T-cells	RPL39P31	R_vs_NR
-0.00760473	0.00558396	-0.792801	0.438222	-9.32047	CD4+ T-cells	RP11-61L19.2	R_vs_NR
-0.00764553	0.00561391	-0.792786	0.438231	-9.32048	CD4+ T-cells	RP13-577H12.3	R_vs_NR
0.0443311	0.388407	0.792781	0.438234	-9.32048	CD4+ T-cells	USP5	R_vs_NR
-0.00767815	0.00563787	-0.792774	0.438238	-9.32049	CD4+ T-cells	CTD-3252C9.2	R_vs_NR
-0.00769446	0.00564984	-0.792767	0.438241	-9.3205	CD4+ T-cells	NPAS1	R_vs_NR
-0.00771891	0.00566779	-0.792758	0.438247	-9.3205	CD4+ T-cells	RP11-190C22.8	R_vs_NR
0.00748937	0.00684386	0.792743	0.438255	-9.32052	CD4+ T-cells	UPK1A-AS1	R_vs_NR
-0.00780849	0.00573357	-0.792722	0.438267	-9.32053	CD4+ T-cells	RP11-12D24.6	R_vs_NR
-0.00782477	0.00574552	-0.792715	0.438271	-9.32054	CD4+ T-cells	LY6G6C	R_vs_NR
-0.03844	0.149756	-0.792712	0.438273	-9.32054	CD4+ T-cells	TNFAIP8L1	R_vs_NR
-0.00784104	0.00575747	-0.792708	0.438275	-9.32054	CD4+ T-cells	RP11-69H7.4	R_vs_NR
-0.00786544	0.00577539	-0.792698	0.438281	-9.32055	CD4+ T-cells	CTD-2410N18.1	R_vs_NR
-0.00786544	0.00577539	-0.792698	0.438281	-9.32055	CD4+ T-cells	CTD-2509G16.3	R_vs_NR
-0.0182546	0.0216351	-0.792691	0.438285	-9.32056	CD4+ T-cells	MRC1	R_vs_NR
-0.00788983	0.0057933	-0.792688	0.438286	-9.32056	CD4+ T-cells	AC010525.5	R_vs_NR
-0.0089407	0.0171969	-0.79267	0.438297	-9.32057	CD4+ T-cells	FGR	R_vs_NR
-0.00795484	0.00584103	-0.79266	0.438302	-9.32058	CD4+ T-cells	OR7A11P	R_vs_NR
-0.00796296	0.005847	-0.792657	0.438304	-9.32059	CD4+ T-cells	BSX	R_vs_NR
-0.00803602	0.00590064	-0.792624	0.438323	-9.32061	CD4+ T-cells	RP11-71H17.1	R_vs_NR
-0.00806846	0.00592446	-0.792609	0.438331	-9.32062	CD4+ T-cells	CTC-420A11.2	R_vs_NR
-0.00813331	0.00597208	-0.792579	0.438348	-9.32065	CD4+ T-cells	KRT8P44	R_vs_NR
-0.0081819	0.00600776	-0.792556	0.438361	-9.32067	CD4+ T-cells	AC000003.1	R_vs_NR
-0.00824665	0.0060553	-0.792525	0.438379	-9.32069	CD4+ T-cells	AC007436.1	R_vs_NR
-0.0158089	0.0305219	-0.792514	0.438385	-9.3207	CD4+ T-cells	SPTLC1P4	R_vs_NR
-0.00830325	0.00609686	-0.792497	0.438395	-9.32071	CD4+ T-cells	AL159997.1	R_vs_NR
-0.00831133	0.00610279	-0.792493	0.438397	-9.32072	CD4+ T-cells	RP13-401N8.1	R_vs_NR
-0.00833557	0.00612059	-0.79248	0.438404	-9.32073	CD4+ T-cells	AHCYP7	R_vs_NR
-0.00842439	0.00618581	-0.792434	0.438431	-9.32076	CD4+ T-cells	IFIT1P1	R_vs_NR
-0.00843246	0.00619173	-0.79243	0.438433	-9.32077	CD4+ T-cells	RN7SKP17	R_vs_NR
-0.00844859	0.00620358	-0.792421	0.438438	-9.32078	CD4+ T-cells	TBX3	R_vs_NR
-0.00846472	0.00621543	-0.792413	0.438443	-9.32078	CD4+ T-cells	AC026369.1	R_vs_NR
-0.0158621	0.0277289	-0.792407	0.438446	-9.32079	CD4+ T-cells	MYO15A	R_vs_NR
-0.0085131	0.00625094	-0.792386	0.438458	-9.3208	CD4+ T-cells	KLHL31	R_vs_NR
-0.0561165	0.973572	-0.792376	0.438464	-9.32081	CD4+ T-cells	CDV3	R_vs_NR
-0.00853727	0.00626869	-0.792373	0.438465	-9.32081	CD4+ T-cells	RNU1-43P	R_vs_NR
0.0128269	0.0160088	0.792321	0.438495	-9.32086	CD4+ T-cells	RP11-685M7.3	R_vs_NR
-0.00863388	0.00633963	-0.792319	0.438496	-9.32086	CD4+ T-cells	RNU6-1034P	R_vs_NR
-0.00864997	0.00635145	-0.792309	0.438502	-9.32087	CD4+ T-cells	RNU6-1293P	R_vs_NR
-0.00864997	0.00635145	-0.792309	0.438502	-9.32087	CD4+ T-cells	RNU6-156P	R_vs_NR
-0.00872233	0.00640458	-0.792267	0.438526	-9.3209	CD4+ T-cells	FMR1-AS1	R_vs_NR
0.0120847	0.0113769	0.792253	0.438533	-9.32091	CD4+ T-cells	RP13-192B19.1	R_vs_NR
0.0625204	0.241269	0.792251	0.438535	-9.32091	CD4+ T-cells	LY6G5B	R_vs_NR
-0.00878659	0.00645176	-0.792228	0.438548	-9.32093	CD4+ T-cells	RNU6-487P	R_vs_NR
-0.00878659	0.00645176	-0.792228	0.438548	-9.32093	CD4+ T-cells	RP1-140A9.1	R_vs_NR
-0.00287138	0.00335345	-0.792217	0.438554	-9.32094	CD4+ T-cells	YBX1P2	R_vs_NR
-0.00884276	0.00649301	-0.792194	0.438567	-9.32096	CD4+ T-cells	LINC00347	R_vs_NR
-0.00888286	0.00652246	-0.792168	0.438582	-9.32098	CD4+ T-cells	RNU6-828P	R_vs_NR
-0.00891493	0.006546	-0.792148	0.438593	-9.321	CD4+ T-cells	RNU6-189P	R_vs_NR
0.0786965	0.750779	0.792036	0.438657	-9.32109	CD4+ T-cells	ALG13	R_vs_NR
-0.0122683	0.0346469	-0.792028	0.438661	-9.32109	CD4+ T-cells	RNFT1P3	R_vs_NR
-0.00913098	0.00670464	-0.792004	0.438675	-9.32111	CD4+ T-cells	GPR116	R_vs_NR
-0.00917092	0.00673397	-0.791977	0.438691	-9.32113	CD4+ T-cells	RP11-576C2.1	R_vs_NR
0.0225024	0.0970381	0.791968	0.438696	-9.32114	CD4+ T-cells	AC137932.5	R_vs_NR
-0.00919488	0.00675156	-0.79196	0.4387	-9.32115	CD4+ T-cells	AL117209.1	R_vs_NR
-0.0149942	0.0104846	-0.79192	0.438723	-9.32118	CD4+ T-cells	CTD-2619J13.23	R_vs_NR
-0.00838585	0.0100051	-0.791919	0.438724	-9.32118	CD4+ T-cells	GAPDHS	R_vs_NR
-0.00941805	0.00691543	-0.791796	0.438793	-9.32128	CD4+ T-cells	RNU6-57P	R_vs_NR
-0.0044012	0.00825997	-0.791729	0.438831	-9.32133	CD4+ T-cells	VTI1BP2	R_vs_NR
-0.0044258	0.00327775	-0.791702	0.438847	-9.32136	CD4+ T-cells	RP11-741G21.1	R_vs_NR
0.00427997	0.00436895	0.791618	0.438895	-9.32142	CD4+ T-cells	RP11-359E3.4	R_vs_NR
-0.00970397	0.00712537	-0.791567	0.438924	-9.32147	CD4+ T-cells	PMM2P1	R_vs_NR
-0.00976736	0.00717191	-0.791513	0.438954	-9.32151	CD4+ T-cells	hsa-mir-7515	R_vs_NR
-0.00946708	0.0105576	-0.791486	0.438969	-9.32153	CD4+ T-cells	GRP	R_vs_NR
0.0621857	0.3189	0.791412	0.439011	-9.32159	CD4+ T-cells	RAD1	R_vs_NR
0.0109133	0.023527	0.791371	0.439035	-9.32162	CD4+ T-cells	FUNDC2P2	R_vs_NR
-0.0100677	0.00739242	-0.791245	0.439107	-9.32173	CD4+ T-cells	DNM1P42	R_vs_NR
0.0209987	0.0246678	0.791229	0.439115	-9.32174	CD4+ T-cells	RP11-436I9.6	R_vs_NR
-0.0101307	0.00743873	-0.791185	0.439141	-9.32177	CD4+ T-cells	AC017028.3	R_vs_NR
0.0314844	0.493609	0.791144	0.439164	-9.32181	CD4+ T-cells	PKN2	R_vs_NR
-0.0102567	0.00753122	-0.791063	0.43921	-9.32187	CD4+ T-cells	RP11-686O6.1	R_vs_NR
-0.00257705	0.00372855	-0.791036	0.439225	-9.32189	CD4+ T-cells	TUBG1P	R_vs_NR
0.0450965	0.166985	0.791023	0.439233	-9.3219	CD4+ T-cells	RP1-68D18.2	R_vs_NR
-0.0103196	0.0075774	-0.791001	0.439246	-9.32192	CD4+ T-cells	AC084262.3	R_vs_NR
0.0505738	0.228905	0.790991	0.439251	-9.32193	CD4+ T-cells	PATZ1	R_vs_NR
-0.0103981	0.00763507	-0.790921	0.439291	-9.32199	CD4+ T-cells	AC017028.7	R_vs_NR
0.0166889	0.0331393	0.790918	0.439293	-9.32199	CD4+ T-cells	RPL36AP48	R_vs_NR
-0.010406	0.00764084	-0.790913	0.439295	-9.32199	CD4+ T-cells	RP5-884C9.2	R_vs_NR
-0.00868986	0.00650513	-0.790751	0.439387	-9.32212	CD4+ T-cells	PDE6A	R_vs_NR
-0.0385583	0.295584	-0.790722	0.439404	-9.32215	CD4+ T-cells	AKT1	R_vs_NR
-0.0624552	0.366222	-0.790699	0.439417	-9.32217	CD4+ T-cells	ABCB7	R_vs_NR
-0.0479884	0.37025	-0.790629	0.439457	-9.32222	CD4+ T-cells	IP6K1	R_vs_NR
-0.0444617	1.19367	-0.790571	0.43949	-9.32227	CD4+ T-cells	HSP90B1	R_vs_NR
-0.0354897	0.295553	-0.790483	0.43954	-9.32234	CD4+ T-cells	GLYCTK	R_vs_NR
0.0152444	0.0184339	0.790414	0.439579	-9.3224	CD4+ T-cells	RNU6-959P	R_vs_NR
0.0163711	0.0309199	0.790388	0.439594	-9.32242	CD4+ T-cells	ENC1	R_vs_NR
-0.0109144	0.00801413	-0.790355	0.439613	-9.32244	CD4+ T-cells	AC017028.9	R_vs_NR
-0.01093	0.00802558	-0.790337	0.439623	-9.32246	CD4+ T-cells	CTD-3060P21.1	R_vs_NR
-0.0109767	0.0080599	-0.790282	0.439655	-9.3225	CD4+ T-cells	CTD-2538C1.2	R_vs_NR
-0.0121893	0.0311939	-0.790277	0.439657	-9.32251	CD4+ T-cells	AC092301.3	R_vs_NR
-0.0116128	0.00835547	-0.790215	0.439693	-9.32256	CD4+ T-cells	RP11-285A1.1	R_vs_NR
-0.0446992	0.294079	-0.790146	0.439732	-9.32261	CD4+ T-cells	CYSTM1	R_vs_NR
-0.0588166	0.214708	-0.790019	0.439804	-9.32271	CD4+ T-cells	RP11-798M19.6	R_vs_NR
0.0124093	0.017123	0.789941	0.439848	-9.32278	CD4+ T-cells	CARS-AS1	R_vs_NR
-0.011365	0.00834501	-0.789802	0.439928	-9.32289	CD4+ T-cells	RP11-166D19.1	R_vs_NR
0.0148515	0.0516477	0.789692	0.43999	-9.32298	CD4+ T-cells	RP11-326K13.4	R_vs_NR
0.00405101	0.00683437	0.789672	0.440002	-9.32299	CD4+ T-cells	RP11-552J9.9	R_vs_NR
-0.0523566	0.679911	-0.789527	0.440084	-9.32311	CD4+ T-cells	TM2D3	R_vs_NR
-0.011597	0.00851534	-0.789496	0.440102	-9.32314	CD4+ T-cells	CNTD2	R_vs_NR
0.0269252	0.0676133	0.789439	0.440134	-9.32318	CD4+ T-cells	RP11-797A18.4	R_vs_NR
0.0160523	0.0307713	0.789428	0.440141	-9.32319	CD4+ T-cells	C12orf68	R_vs_NR
0.0386659	0.147716	0.789403	0.440155	-9.32321	CD4+ T-cells	LMOD3	R_vs_NR
-0.0237272	0.131901	-0.789373	0.440172	-9.32323	CD4+ T-cells	TEX2	R_vs_NR
-0.00809685	0.00965036	-0.789353	0.440183	-9.32325	CD4+ T-cells	RP4-657D16.6	R_vs_NR
-0.00731005	0.00586541	-0.789352	0.440184	-9.32325	CD4+ T-cells	CDH6	R_vs_NR
-0.013079	0.0208357	-0.789286	0.440221	-9.3233	CD4+ T-cells	RP11-522I20.3	R_vs_NR
-0.00349328	0.00386233	-0.789198	0.440271	-9.32338	CD4+ T-cells	RP4-635A23.3	R_vs_NR
-0.0629954	0.608122	-0.789189	0.440276	-9.32338	CD4+ T-cells	PFDN2	R_vs_NR
0.185008	0.697154	0.789071	0.440344	-9.32348	CD4+ T-cells	DDX3Y	R_vs_NR
0.0514496	0.213408	0.788822	0.440486	-9.32368	CD4+ T-cells	ABHD17A	R_vs_NR
-0.0295305	0.104667	-0.788721	0.440543	-9.32376	CD4+ T-cells	ZBTB11-AS1	R_vs_NR
-0.0132454	0.0231462	-0.788625	0.440598	-9.32384	CD4+ T-cells	DCST1	R_vs_NR
-0.0157171	0.0246349	-0.788549	0.440641	-9.3239	CD4+ T-cells	INSL6	R_vs_NR
0.0166081	0.0207145	0.788521	0.440657	-9.32392	CD4+ T-cells	ADM2	R_vs_NR
-0.0287615	0.0691611	-0.788419	0.440715	-9.324	CD4+ T-cells	RP11-196G18.22	R_vs_NR
-0.0329076	0.102393	-0.788416	0.440717	-9.324	CD4+ T-cells	BIVM-ERCC5	R_vs_NR
-0.0138563	0.0226026	-0.788409	0.440721	-9.32401	CD4+ T-cells	RP11-571I18.4	R_vs_NR
-0.0597863	0.437712	-0.788347	0.440757	-9.32406	CD4+ T-cells	PSMC1P5	R_vs_NR
-0.0125555	0.00921917	-0.788099	0.440898	-9.32426	CD4+ T-cells	AC068042.1	R_vs_NR
-0.0268293	0.0660009	-0.788083	0.440907	-9.32427	CD4+ T-cells	RP11-417J8.6	R_vs_NR
0.0731289	0.483154	0.788053	0.440924	-9.3243	CD4+ T-cells	ZNF280D	R_vs_NR
0.057116	0.293495	0.787959	0.440977	-9.32437	CD4+ T-cells	C16orf70	R_vs_NR
0.0214119	0.0518662	0.787733	0.441106	-9.32455	CD4+ T-cells	MAGEF1	R_vs_NR
-0.006743	0.00505899	-0.787726	0.44111	-9.32456	CD4+ T-cells	GLIS2	R_vs_NR
0.0376499	1.66749	0.787665	0.441145	-9.32461	CD4+ T-cells	HMGN2	R_vs_NR
-0.0104838	0.0244626	-0.787588	0.441189	-9.32467	CD4+ T-cells	HNRNPA1P42	R_vs_NR
-0.0128975	0.00947026	-0.787555	0.441208	-9.3247	CD4+ T-cells	RP11-160O5.1	R_vs_NR
-0.00996446	0.0123673	-0.787524	0.441226	-9.32472	CD4+ T-cells	VIPR1-AS1	R_vs_NR
0.0178434	0.0236798	0.787519	0.441228	-9.32473	CD4+ T-cells	RP11-631N16.2	R_vs_NR
-0.0638768	0.375769	-0.78746	0.441262	-9.32477	CD4+ T-cells	GRPEL2	R_vs_NR
-0.0538692	0.302534	-0.787429	0.44128	-9.3248	CD4+ T-cells	AP003419.16	R_vs_NR
-0.0584668	0.341651	-0.78736	0.441319	-9.32485	CD4+ T-cells	AKAP2	R_vs_NR
-0.0227187	0.109086	-0.787359	0.44132	-9.32485	CD4+ T-cells	CNOT6LP1	R_vs_NR
-0.0527498	0.617676	-0.787272	0.44137	-9.32492	CD4+ T-cells	NCOA7	R_vs_NR
-0.0130716	0.00959814	-0.787272	0.44137	-9.32492	CD4+ T-cells	RP11-243J16.8	R_vs_NR
-0.0202522	0.0231938	-0.787209	0.441405	-9.32497	CD4+ T-cells	SEMA3G	R_vs_NR
-0.0131547	0.00965919	-0.787135	0.441448	-9.32503	CD4+ T-cells	RP11-644K8.1	R_vs_NR
0.0229355	0.0569088	0.787124	0.441454	-9.32504	CD4+ T-cells	ZFP3	R_vs_NR
0.0633439	0.211832	0.78708	0.441479	-9.32508	CD4+ T-cells	TRAV3	R_vs_NR
0.0705476	0.457346	0.787066	0.441487	-9.32509	CD4+ T-cells	CHD9	R_vs_NR
-0.0687651	0.736681	-0.786997	0.441526	-9.32515	CD4+ T-cells	RAP2B	R_vs_NR
-0.00630752	0.00467858	-0.786984	0.441534	-9.32516	CD4+ T-cells	OXT	R_vs_NR
-0.0278776	0.148912	-0.786913	0.441574	-9.32521	CD4+ T-cells	CENPCP1	R_vs_NR
0.00829573	0.00742725	0.78689	0.441587	-9.32523	CD4+ T-cells	ATP6V0A4	R_vs_NR
0.0655162	0.78392	0.786875	0.441596	-9.32524	CD4+ T-cells	LSM4	R_vs_NR
-0.00444282	0.00331109	-0.786695	0.441699	-9.32539	CD4+ T-cells	EEF1B2P4	R_vs_NR
0.00747873	0.00826962	0.786686	0.441704	-9.32539	CD4+ T-cells	S100A3	R_vs_NR
0.0167887	0.0209175	0.786683	0.441706	-9.3254	CD4+ T-cells	RNA5SP319	R_vs_NR
-0.0124038	0.0230775	-0.786681	0.441707	-9.3254	CD4+ T-cells	RPS3AP53	R_vs_NR
0.0248546	0.0471998	0.786566	0.441772	-9.32549	CD4+ T-cells	SNORA84	R_vs_NR
-0.0181395	0.0315295	-0.786311	0.441918	-9.3257	CD4+ T-cells	RP11-228B15.4	R_vs_NR
0.0466408	0.428114	0.786288	0.441931	-9.32571	CD4+ T-cells	VPRBP	R_vs_NR
-0.00575996	0.00692111	-0.786224	0.441968	-9.32577	CD4+ T-cells	IPO7P2	R_vs_NR
-0.104059	0.632452	-0.786223	0.441968	-9.32577	CD4+ T-cells	LRMP	R_vs_NR
0.061795	0.543565	0.786209	0.441976	-9.32578	CD4+ T-cells	ABCG1	R_vs_NR
0.0462284	0.183244	0.786205	0.441978	-9.32578	CD4+ T-cells	EPOR	R_vs_NR
-0.0137116	0.010068	-0.786197	0.441983	-9.32579	CD4+ T-cells	RP11-220I1.5	R_vs_NR
0.0602542	0.302364	0.786196	0.441983	-9.32579	CD4+ T-cells	PAN2	R_vs_NR
0.0376146	0.0897664	0.786194	0.441984	-9.32579	CD4+ T-cells	CCRL2	R_vs_NR
0.0876863	0.657258	0.78607	0.442055	-9.32589	CD4+ T-cells	GVINP1	R_vs_NR
-0.0396853	0.212319	-0.78594	0.44213	-9.32599	CD4+ T-cells	RELL2	R_vs_NR
0.056022	1.01602	0.78581	0.442204	-9.3261	CD4+ T-cells	CASP8	R_vs_NR
0.053342	1.37745	0.785792	0.442214	-9.32611	CD4+ T-cells	CD47	R_vs_NR
0.0210306	0.0346048	0.78564	0.442301	-9.32623	CD4+ T-cells	RNU6-135P	R_vs_NR
-0.0160368	0.0339774	-0.785507	0.442377	-9.32634	CD4+ T-cells	AP000356.1	R_vs_NR
0.0130436	0.0318056	0.785481	0.442392	-9.32636	CD4+ T-cells	RP11-106M7.4	R_vs_NR
-0.0232475	0.0481435	-0.7853	0.442495	-9.32651	CD4+ T-cells	SNORA20	R_vs_NR
0.00836077	0.00725391	0.785289	0.442502	-9.32652	CD4+ T-cells	ERVMER34-1	R_vs_NR
-0.0142418	0.0104574	-0.785286	0.442503	-9.32652	CD4+ T-cells	RN7SL491P	R_vs_NR
0.022105	0.0413306	0.785273	0.442511	-9.32653	CD4+ T-cells	MOK	R_vs_NR
0.0768762	0.535145	0.785185	0.442561	-9.3266	CD4+ T-cells	THEMIS	R_vs_NR
-0.0346057	0.0404863	-0.785184	0.442562	-9.3266	CD4+ T-cells	RNU6-681P	R_vs_NR
0.00125892	0.0010548	0.785021	0.442655	-9.32673	CD4+ T-cells	RORB	R_vs_NR
-0.0198449	0.0452401	-0.785002	0.442665	-9.32675	CD4+ T-cells	IQCH	R_vs_NR
-0.0472135	0.151376	-0.784995	0.44267	-9.32675	CD4+ T-cells	RP11-331F9.3	R_vs_NR
0.0162112	0.0303762	0.784991	0.442672	-9.32675	CD4+ T-cells	C2orf61	R_vs_NR
0.0637409	0.652393	0.784981	0.442677	-9.32676	CD4+ T-cells	DPYD	R_vs_NR
-0.0319991	0.0591435	-0.784932	0.442705	-9.3268	CD4+ T-cells	LINC00519	R_vs_NR
-0.0105454	0.0125531	-0.784921	0.442712	-9.32681	CD4+ T-cells	SLC26A4-AS1	R_vs_NR
-0.0545647	0.236767	-0.784889	0.44273	-9.32684	CD4+ T-cells	MICA	R_vs_NR
-0.015773	0.0221238	-0.78476	0.442804	-9.32694	CD4+ T-cells	SMIM1	R_vs_NR
-0.0145536	0.0106863	-0.784749	0.44281	-9.32695	CD4+ T-cells	TXNRD3	R_vs_NR
0.0419161	0.138495	0.784734	0.442819	-9.32696	CD4+ T-cells	TRAV38-1	R_vs_NR
0.0548738	0.128557	0.784672	0.442854	-9.32701	CD4+ T-cells	DUS4L	R_vs_NR
0.0118968	0.0148166	0.784669	0.442856	-9.32701	CD4+ T-cells	RP11-498D10.6	R_vs_NR
0.00788548	0.00651011	0.784535	0.442933	-9.32712	CD4+ T-cells	HCG17	R_vs_NR
-0.0147238	0.0108113	-0.784458	0.442977	-9.32718	CD4+ T-cells	VN1R17P	R_vs_NR
-0.0410372	0.186441	-0.784314	0.443059	-9.3273	CD4+ T-cells	CPSF4	R_vs_NR
-0.00478981	0.00649169	-0.784256	0.443092	-9.32734	CD4+ T-cells	RP11-658F2.3	R_vs_NR
-0.0301561	0.0860665	-0.784234	0.443105	-9.32736	CD4+ T-cells	DPY19L1	R_vs_NR
0.0898886	0.651253	0.784207	0.44312	-9.32738	CD4+ T-cells	RPL24P4	R_vs_NR
-0.108063	1.09214	-0.784075	0.443196	-9.32749	CD4+ T-cells	TUBB4B	R_vs_NR
-0.00904767	0.00750322	-0.784013	0.443231	-9.32754	CD4+ T-cells	PABPC1P6	R_vs_NR
0.0162697	0.0486933	0.783952	0.443266	-9.32759	CD4+ T-cells	ALOX12	R_vs_NR
0.0245201	0.0447314	0.783929	0.443279	-9.3276	CD4+ T-cells	RP11-1143G9.4	R_vs_NR
-0.0224645	0.0382861	-0.783754	0.443379	-9.32774	CD4+ T-cells	ANKRD33B	R_vs_NR
-0.0114997	0.0133076	-0.78372	0.443398	-9.32777	CD4+ T-cells	IFITM4P	R_vs_NR
0.0619948	0.419116	0.783615	0.443459	-9.32786	CD4+ T-cells	NPLOC4	R_vs_NR
0.013834	0.0207694	0.783604	0.443465	-9.32786	CD4+ T-cells	SCARB1	R_vs_NR
-0.0233221	0.03002	-0.7836	0.443467	-9.32787	CD4+ T-cells	SPP1	R_vs_NR
-0.0220282	0.0689985	-0.783579	0.443479	-9.32788	CD4+ T-cells	FAM35BP	R_vs_NR
-0.0656579	0.332745	-0.783475	0.443539	-9.32797	CD4+ T-cells	NCAPD2	R_vs_NR
0.0110507	0.0191292	0.783463	0.443546	-9.32798	CD4+ T-cells	CTD-3032J10.2	R_vs_NR
0.03075	0.0384134	0.783433	0.443563	-9.328	CD4+ T-cells	RP11-73M14.1	R_vs_NR
0.0377606	0.11544	0.78337	0.443599	-9.32805	CD4+ T-cells	OSER1-AS1	R_vs_NR
0.0234917	0.0225671	0.783345	0.443613	-9.32807	CD4+ T-cells	IGHV1OR15-4	R_vs_NR
0.0463617	0.377775	0.783307	0.443635	-9.3281	CD4+ T-cells	MRPL27	R_vs_NR
-0.0154151	0.0113189	-0.7833	0.443639	-9.32811	CD4+ T-cells	ROPN1B	R_vs_NR
0.0523553	0.331802	0.783283	0.443649	-9.32812	CD4+ T-cells	SHPRH	R_vs_NR
0.0112827	0.0149524	0.78321	0.44369	-9.32818	CD4+ T-cells	RP11-533E19.5	R_vs_NR
0.00945398	0.0117605	0.783149	0.443725	-9.32823	CD4+ T-cells	AS3MT	R_vs_NR
-0.0114784	0.0135862	-0.783076	0.443767	-9.32829	CD4+ T-cells	RP11-624C23.1	R_vs_NR
-0.00816913	0.00846462	-0.783022	0.443798	-9.32833	CD4+ T-cells	SLC38A3	R_vs_NR
-0.0360532	0.129905	-0.782937	0.443847	-9.3284	CD4+ T-cells	AC008443.1	R_vs_NR
0.0181014	0.0384941	0.782862	0.443889	-9.32846	CD4+ T-cells	SPATA13-AS1	R_vs_NR
0.0196162	0.032381	0.782757	0.44395	-9.32854	CD4+ T-cells	CTC-412M14.5	R_vs_NR
-0.0457767	1.26092	-0.782723	0.44397	-9.32857	CD4+ T-cells	SEC62	R_vs_NR
-0.0190533	0.0347639	-0.782691	0.443987	-9.32859	CD4+ T-cells	RP11-452L6.5	R_vs_NR
0.0133974	0.0315393	0.78269	0.443988	-9.3286	CD4+ T-cells	C15orf27	R_vs_NR
0.0193905	0.0482308	0.782654	0.444009	-9.32862	CD4+ T-cells	CTD-3088G3.8	R_vs_NR
0.0334107	0.111549	0.782615	0.444031	-9.32866	CD4+ T-cells	PPP1R16A	R_vs_NR
-0.0481514	0.329252	-0.782592	0.444044	-9.32867	CD4+ T-cells	FLYWCH1	R_vs_NR
0.0403041	0.137169	0.782576	0.444053	-9.32869	CD4+ T-cells	RP11-423P10.2	R_vs_NR
0.0101743	0.00967383	0.782424	0.444141	-9.32881	CD4+ T-cells	AC074121.4	R_vs_NR
0.01274	0.0220493	0.782422	0.444142	-9.32881	CD4+ T-cells	RN7SKP131	R_vs_NR
0.01274	0.0220493	0.782422	0.444142	-9.32881	CD4+ T-cells	RN7SKP63	R_vs_NR
-0.00844987	0.0063369	-0.782401	0.444153	-9.32883	CD4+ T-cells	LINC01021	R_vs_NR
-0.0528628	0.640542	-0.782175	0.444283	-9.32901	CD4+ T-cells	NCSTN	R_vs_NR
0.0185399	0.0593504	0.782065	0.444346	-9.32909	CD4+ T-cells	ATP5L2	R_vs_NR
-0.0119923	0.0165648	-0.782005	0.444381	-9.32914	CD4+ T-cells	CYP4F22	R_vs_NR
-0.00656577	0.00542044	-0.781915	0.444432	-9.32921	CD4+ T-cells	SYT5	R_vs_NR
0.0208563	0.0334324	0.78187	0.444458	-9.32925	CD4+ T-cells	FAM222A	R_vs_NR
-0.0113632	0.00847347	-0.78144	0.444704	-9.32959	CD4+ T-cells	RTDR1	R_vs_NR
0.00258537	0.00363613	0.781438	0.444705	-9.32959	CD4+ T-cells	RP11-727A23.10	R_vs_NR
0.00982251	0.0137812	0.781321	0.444773	-9.32969	CD4+ T-cells	KB-1047C11.2	R_vs_NR
0.0175149	0.0194493	0.781078	0.444912	-9.32988	CD4+ T-cells	FAM220CP	R_vs_NR
0.0533975	0.367271	0.781046	0.44493	-9.32991	CD4+ T-cells	CHM	R_vs_NR
-0.0275316	0.0578331	-0.78104	0.444934	-9.32991	CD4+ T-cells	VKORC1L1	R_vs_NR
0.0145777	0.0382743	0.781011	0.44495	-9.32994	CD4+ T-cells	RP11-49C24.1	R_vs_NR
-0.0724838	1.38954	-0.781	0.444956	-9.32994	CD4+ T-cells	AHNAK	R_vs_NR
-0.00553702	0.00727015	-0.78087	0.445031	-9.33005	CD4+ T-cells	AC130709.1	R_vs_NR
0.00624495	0.00720041	0.780868	0.445032	-9.33005	CD4+ T-cells	AE000658.31	R_vs_NR
-0.0267831	0.0366666	-0.780791	0.445076	-9.33011	CD4+ T-cells	CA13	R_vs_NR
-0.0171792	0.0126142	-0.780764	0.445092	-9.33013	CD4+ T-cells	RP11-290D2.3	R_vs_NR
-0.0286862	0.107385	-0.780762	0.445093	-9.33013	CD4+ T-cells	TATDN1P1	R_vs_NR
-0.00333437	0.00334642	-0.780698	0.44513	-9.33019	CD4+ T-cells	HRG	R_vs_NR
-0.0575739	0.247271	-0.780677	0.445142	-9.3302	CD4+ T-cells	LINC00998	R_vs_NR
0.00929343	0.0100789	0.780586	0.445194	-9.33027	CD4+ T-cells	RP11-689J19.1	R_vs_NR
0.0179806	0.0306917	0.780546	0.445217	-9.33031	CD4+ T-cells	AC097500.2	R_vs_NR
0.0469827	0.272711	0.780347	0.445331	-9.33046	CD4+ T-cells	OTUD7B	R_vs_NR
-0.0114517	0.0212205	-0.780232	0.445397	-9.33056	CD4+ T-cells	RP1-84O15.1	R_vs_NR
0.0359029	0.0855472	0.780163	0.445437	-9.33061	CD4+ T-cells	HNRNPRP1	R_vs_NR
0.0241733	0.0694598	0.78009	0.445479	-9.33067	CD4+ T-cells	KBTBD7	R_vs_NR
-0.00720337	0.00549218	-0.78006	0.445496	-9.33069	CD4+ T-cells	RP11-760D2.11	R_vs_NR
-0.0661404	0.883358	-0.780014	0.445522	-9.33073	CD4+ T-cells	TSTD1	R_vs_NR
-0.135775	0.95509	-0.779865	0.445607	-9.33085	CD4+ T-cells	FOSL2	R_vs_NR
-0.0423288	0.145403	-0.779722	0.44569	-9.33096	CD4+ T-cells	ZNF585B	R_vs_NR
-0.00640222	0.00482839	-0.779515	0.445809	-9.33113	CD4+ T-cells	AC011747.3	R_vs_NR
-0.0152882	0.0253888	-0.779408	0.44587	-9.33121	CD4+ T-cells	AC112211.3	R_vs_NR
-0.0486856	0.501121	-0.779275	0.445946	-9.33132	CD4+ T-cells	SUGP1	R_vs_NR
0.00185853	0.00219304	0.77916	0.446012	-9.33141	CD4+ T-cells	IMPDH1P4	R_vs_NR
-0.0246184	0.0699261	-0.779147	0.446019	-9.33142	CD4+ T-cells	AP001885.1	R_vs_NR
-0.00584008	0.00442722	-0.779138	0.446025	-9.33143	CD4+ T-cells	P4HA2-AS1	R_vs_NR
0.0239187	0.0525404	0.779025	0.44609	-9.33152	CD4+ T-cells	LINC00085	R_vs_NR
0.0256732	0.0553112	0.778962	0.446126	-9.33157	CD4+ T-cells	RP11-359K18.4	R_vs_NR
-0.0468185	0.598663	-0.778958	0.446128	-9.33157	CD4+ T-cells	ARPC4-TTLL3	R_vs_NR
-0.0193712	0.025579	-0.778944	0.446136	-9.33158	CD4+ T-cells	GRK7	R_vs_NR
-0.0333216	0.114562	-0.778899	0.446162	-9.33162	CD4+ T-cells	SS18L1	R_vs_NR
-0.0295256	0.207879	-0.778898	0.446163	-9.33162	CD4+ T-cells	CTD-2544N14.3	R_vs_NR
-0.0147503	0.0107666	-0.77886	0.446184	-9.33165	CD4+ T-cells	RP11-24B19.4	R_vs_NR
0.0196031	0.0312537	0.77865	0.446305	-9.33182	CD4+ T-cells	HNRNPA1P76	R_vs_NR
0.0238664	0.0960133	0.77846	0.446414	-9.33197	CD4+ T-cells	MAP2K6	R_vs_NR
-0.00398938	0.00580274	-0.778368	0.446467	-9.33204	CD4+ T-cells	RP11-683L23.1	R_vs_NR
-0.0555434	0.569609	-0.778359	0.446472	-9.33205	CD4+ T-cells	STRA13	R_vs_NR
-0.0170395	0.0297926	-0.778084	0.44663	-9.33227	CD4+ T-cells	MAPK11	R_vs_NR
-0.0086402	0.00653221	-0.778069	0.446639	-9.33228	CD4+ T-cells	TRIM36-IT1	R_vs_NR
0.0461735	0.369037	0.778031	0.446661	-9.33231	CD4+ T-cells	MAP2K5	R_vs_NR
-0.0104462	0.00785157	-0.77801	0.446673	-9.33232	CD4+ T-cells	RN7SL253P	R_vs_NR
-0.0463878	0.367276	-0.777999	0.446679	-9.33233	CD4+ T-cells	MFN1	R_vs_NR
-0.0636497	0.788588	-0.777958	0.446702	-9.33236	CD4+ T-cells	PTBP3	R_vs_NR
-0.0633884	0.250029	-0.777805	0.446791	-9.33249	CD4+ T-cells	C15orf38-AP3S2	R_vs_NR
0.0553808	0.495717	0.777804	0.446791	-9.33249	CD4+ T-cells	TAF2	R_vs_NR
0.0124576	0.01668	0.777712	0.446844	-9.33256	CD4+ T-cells	RGSL1	R_vs_NR
0.00309752	0.00262888	0.777691	0.446856	-9.33258	CD4+ T-cells	RP3-467K16.4	R_vs_NR
-0.00565834	0.00429041	-0.777642	0.446884	-9.33262	CD4+ T-cells	RPS27P14	R_vs_NR
-0.023579	0.0439024	-0.777577	0.446922	-9.33267	CD4+ T-cells	RP11-104L21.3	R_vs_NR
-0.00157973	0.00180954	-0.777564	0.446929	-9.33268	CD4+ T-cells	RP11-468O2.1	R_vs_NR
0.0296801	0.15401	0.777556	0.446934	-9.33268	CD4+ T-cells	RP5-1099D15.1	R_vs_NR
-0.00402588	0.00296387	-0.777437	0.447002	-9.33278	CD4+ T-cells	RP11-138J23.1	R_vs_NR
0.0326597	0.0927383	0.777432	0.447005	-9.33278	CD4+ T-cells	CTD-2301A4.5	R_vs_NR
0.0477486	0.332491	0.777381	0.447034	-9.33282	CD4+ T-cells	ARHGAP5	R_vs_NR
0.0420444	0.233949	0.777349	0.447053	-9.33285	CD4+ T-cells	AC004447.2	R_vs_NR
-0.0270857	0.10099	-0.777216	0.447129	-9.33295	CD4+ T-cells	COX20P1	R_vs_NR
0.0838504	0.575628	0.777139	0.447174	-9.33302	CD4+ T-cells	HLA-K	R_vs_NR
0.00611124	0.00799354	0.777092	0.447201	-9.33305	CD4+ T-cells	C1DP2	R_vs_NR
-0.0464722	0.105545	-0.777032	0.447235	-9.3331	CD4+ T-cells	RP11-620J15.3	R_vs_NR
-0.0169668	0.0219396	-0.777006	0.44725	-9.33312	CD4+ T-cells	C4orf26	R_vs_NR
0.0175611	0.0337105	0.777	0.447254	-9.33313	CD4+ T-cells	C4A	R_vs_NR
0.00446286	0.00628534	0.776998	0.447254	-9.33313	CD4+ T-cells	RP11-205M3.1	R_vs_NR
0.0556826	0.359077	0.776847	0.447342	-9.33325	CD4+ T-cells	PLEKHF2	R_vs_NR
-0.00375327	0.00295814	-0.776786	0.447376	-9.3333	CD4+ T-cells	RP11-1415C14.2	R_vs_NR
-0.00375327	0.00295814	-0.776786	0.447376	-9.3333	CD4+ T-cells	RP11-1415C14.1	R_vs_NR
-0.0381994	0.136159	-0.776688	0.447433	-9.33337	CD4+ T-cells	C9orf85	R_vs_NR
-0.0252148	0.0493832	-0.776682	0.447437	-9.33338	CD4+ T-cells	SNORA6	R_vs_NR
0.0608471	0.888432	0.776679	0.447438	-9.33338	CD4+ T-cells	TOX4	R_vs_NR
-0.0985803	0.766247	-0.776568	0.447502	-9.33347	CD4+ T-cells	MIAT	R_vs_NR
-0.0243915	0.0580448	-0.776552	0.447511	-9.33348	CD4+ T-cells	DHX32	R_vs_NR
-0.0483065	0.475063	-0.77651	0.447535	-9.33351	CD4+ T-cells	ZDHHC20	R_vs_NR
0.0213752	0.0739996	0.776502	0.44754	-9.33352	CD4+ T-cells	RP11-466F5.9	R_vs_NR
-0.0302812	0.121344	-0.776438	0.447577	-9.33357	CD4+ T-cells	FBXO30	R_vs_NR
0.0487554	0.450734	0.776404	0.447596	-9.3336	CD4+ T-cells	FOXK1	R_vs_NR
0.0379064	0.15562	0.776402	0.447597	-9.3336	CD4+ T-cells	RP11-53B2.4	R_vs_NR
-0.0537866	0.353263	-0.776281	0.447667	-9.3337	CD4+ T-cells	FUCA2	R_vs_NR
-0.0231764	0.0334259	-0.776276	0.44767	-9.3337	CD4+ T-cells	RPL13P4	R_vs_NR
0.0156841	0.0240817	0.776197	0.447715	-9.33376	CD4+ T-cells	RP11-359B20.1	R_vs_NR
0.0682575	0.468982	0.776147	0.447744	-9.3338	CD4+ T-cells	NEK1	R_vs_NR
-0.00970969	0.0071989	-0.776126	0.447757	-9.33382	CD4+ T-cells	AC016697.2	R_vs_NR
-0.0314462	0.865303	-0.776077	0.447785	-9.33386	CD4+ T-cells	PUM1	R_vs_NR
0.0266793	0.113647	0.775977	0.447842	-9.33394	CD4+ T-cells	AGAP5	R_vs_NR
0.0185072	0.0243827	0.775928	0.44787	-9.33398	CD4+ T-cells	RP4-784A16.5	R_vs_NR
0.129164	0.433541	0.775893	0.44789	-9.334	CD4+ T-cells	RP11-415F23.2	R_vs_NR
0.0391813	0.229555	0.775857	0.447911	-9.33403	CD4+ T-cells	ZNRF2	R_vs_NR
0.00968752	0.0166498	0.775678	0.448014	-9.33417	CD4+ T-cells	ACTBP7	R_vs_NR
-0.0130382	0.0197576	-0.775667	0.44802	-9.33418	CD4+ T-cells	RP11-197P3.4	R_vs_NR
-0.0180407	0.0230047	-0.775625	0.448045	-9.33422	CD4+ T-cells	RP11-108K14.4	R_vs_NR
0.00982212	0.0120855	0.775617	0.448049	-9.33422	CD4+ T-cells	AC106801.1	R_vs_NR
0.0733014	0.560746	0.775605	0.448056	-9.33423	CD4+ T-cells	SLC8B1	R_vs_NR
0.044587	0.155574	0.775502	0.448116	-9.33431	CD4+ T-cells	RP11-223C24.1	R_vs_NR
-0.0593297	1.08973	-0.7755	0.448117	-9.33432	CD4+ T-cells	GHITM	R_vs_NR
-0.0253182	0.0396957	-0.775081	0.448358	-9.33465	CD4+ T-cells	RP13-131K19.7	R_vs_NR
-0.00443535	0.0033893	-0.775062	0.448369	-9.33466	CD4+ T-cells	RP4-607J2.1	R_vs_NR
0.0117898	0.0120984	0.775046	0.448378	-9.33467	CD4+ T-cells	OXER1	R_vs_NR
-0.0207651	0.0383544	-0.775022	0.448392	-9.33469	CD4+ T-cells	AC010226.4	R_vs_NR
0.0597341	1.21355	0.775012	0.448398	-9.3347	CD4+ T-cells	MACF1	R_vs_NR
0.0131241	0.0192673	0.774909	0.448457	-9.33478	CD4+ T-cells	RP13-638C3.6	R_vs_NR
-0.0104406	0.0144376	-0.774905	0.44846	-9.33479	CD4+ T-cells	GRIN3A	R_vs_NR
0.0321445	0.101811	0.774863	0.448484	-9.33482	CD4+ T-cells	RNU6-33P	R_vs_NR
-0.0106043	0.00780881	-0.774858	0.448486	-9.33482	CD4+ T-cells	RP11-126O1.5	R_vs_NR
-0.0311079	0.0458107	-0.774851	0.448491	-9.33483	CD4+ T-cells	NCAM1	R_vs_NR
0.0102331	0.0129656	0.774798	0.448521	-9.33487	CD4+ T-cells	AL139099.1	R_vs_NR
0.027189	0.0920879	0.774729	0.448561	-9.33493	CD4+ T-cells	OCLN	R_vs_NR
-0.0129911	0.0319896	-0.774542	0.448669	-9.33507	CD4+ T-cells	BMPR1APS2	R_vs_NR
0.00919336	0.0128783	0.774526	0.448678	-9.33509	CD4+ T-cells	RP3-395M20.7	R_vs_NR
-0.00746587	0.00889961	-0.774525	0.448678	-9.33509	CD4+ T-cells	FRMD3	R_vs_NR
-0.0126072	0.0221009	-0.774387	0.448758	-9.3352	CD4+ T-cells	CCDC24	R_vs_NR
-0.050239	0.396873	-0.77437	0.448768	-9.33521	CD4+ T-cells	CCDC18	R_vs_NR
-0.0370922	0.223744	-0.774283	0.448818	-9.33528	CD4+ T-cells	CTC-459F4.3	R_vs_NR
-0.00507745	0.00769198	-0.774211	0.448859	-9.33533	CD4+ T-cells	RP11-747H12.5	R_vs_NR
-0.0373891	0.203438	-0.774114	0.448915	-9.33541	CD4+ T-cells	KIAA0232	R_vs_NR
-0.0516194	0.951678	-0.774077	0.448937	-9.33544	CD4+ T-cells	TRABD	R_vs_NR
-0.017125	0.0206263	-0.773798	0.449097	-9.33566	CD4+ T-cells	PXDN	R_vs_NR
-0.0240017	0.0415119	-0.773772	0.449113	-9.33568	CD4+ T-cells	BCL7A	R_vs_NR
0.0466204	0.357055	0.773735	0.449134	-9.33571	CD4+ T-cells	LIN7C	R_vs_NR
0.0185324	0.0471733	0.773727	0.449139	-9.33572	CD4+ T-cells	AC000068.9	R_vs_NR
0.0102499	0.0088702	0.773641	0.449188	-9.33579	CD4+ T-cells	RAPGEF5	R_vs_NR
-0.0518768	0.56672	-0.773639	0.449189	-9.33579	CD4+ T-cells	HSD17B10	R_vs_NR
-0.00487002	0.00371494	-0.773587	0.449219	-9.33583	CD4+ T-cells	RP11-124N3.3	R_vs_NR
0.0433767	0.156776	0.773517	0.44926	-9.33588	CD4+ T-cells	PRKCE	R_vs_NR
0.0123399	0.0142587	0.773511	0.449263	-9.33589	CD4+ T-cells	RP11-832A4.5	R_vs_NR
-0.0105688	0.00798959	-0.773467	0.449288	-9.33592	CD4+ T-cells	Z83844.1	R_vs_NR
-0.0337604	0.0511716	-0.773417	0.449317	-9.33596	CD4+ T-cells	AC019201.1	R_vs_NR
-0.0299986	0.11183	-0.773396	0.44933	-9.33598	CD4+ T-cells	NOS3	R_vs_NR
0.0327067	0.0931686	0.773339	0.449362	-9.33602	CD4+ T-cells	CTD-2545M3.2	R_vs_NR
-0.0632233	0.854659	-0.77333	0.449368	-9.33603	CD4+ T-cells	EPC1	R_vs_NR
0.0117859	0.0131224	0.773174	0.449457	-9.33615	CD4+ T-cells	PPEF1	R_vs_NR
0.0301374	0.0742186	0.773161	0.449465	-9.33617	CD4+ T-cells	RP11-536K7.3	R_vs_NR
-0.0456647	0.27134	-0.773142	0.449476	-9.33618	CD4+ T-cells	APAF1	R_vs_NR
0.0242778	0.0894049	0.773091	0.449505	-9.33622	CD4+ T-cells	CTD-2323K18.1	R_vs_NR
0.0323047	0.104782	0.773088	0.449507	-9.33622	CD4+ T-cells	SWAP70	R_vs_NR
0.0187593	0.0438461	0.773059	0.449524	-9.33625	CD4+ T-cells	AL590762.6	R_vs_NR
0.000970116	0.000860283	0.772862	0.449638	-9.3364	CD4+ T-cells	OPRK1	R_vs_NR
-0.0511213	0.0901114	-0.772802	0.449672	-9.33645	CD4+ T-cells	TNFRSF13B	R_vs_NR
0.0160919	0.0413161	0.772771	0.44969	-9.33647	CD4+ T-cells	RP13-15M17.1	R_vs_NR
0.00351001	0.00300452	0.772726	0.449716	-9.33651	CD4+ T-cells	RP11-503N18.1	R_vs_NR
-0.0342795	0.326469	-0.772689	0.449737	-9.33654	CD4+ T-cells	MTMR12	R_vs_NR
-0.0638635	0.409768	-0.772674	0.449746	-9.33655	CD4+ T-cells	GSR	R_vs_NR
0.00328435	0.00271485	0.772651	0.449759	-9.33657	CD4+ T-cells	RAB3IL1	R_vs_NR
-0.0256033	0.0446147	-0.772589	0.449795	-9.33662	CD4+ T-cells	JAG1	R_vs_NR
0.00345597	0.00280942	0.772551	0.449817	-9.33665	CD4+ T-cells	CTD-2574D22.4	R_vs_NR
0.0649616	0.970214	0.772514	0.449838	-9.33668	CD4+ T-cells	PSIP1	R_vs_NR
-0.0037531	0.00605445	-0.772482	0.449857	-9.3367	CD4+ T-cells	GAPDHP67	R_vs_NR
-0.118326	0.807679	-0.772473	0.449862	-9.33671	CD4+ T-cells	IL2RA	R_vs_NR
-0.0291268	0.112397	-0.772444	0.449879	-9.33673	CD4+ T-cells	STK16	R_vs_NR
-0.0463563	0.536931	-0.77244	0.449881	-9.33673	CD4+ T-cells	C19orf70	R_vs_NR
-0.0553008	0.566681	-0.772342	0.449938	-9.33681	CD4+ T-cells	NPC2	R_vs_NR
-0.00335109	0.00481715	-0.772292	0.449967	-9.33685	CD4+ T-cells	PPP1R12BP1	R_vs_NR
0.0116593	0.0180969	0.772163	0.450041	-9.33695	CD4+ T-cells	NAP1L6	R_vs_NR
0.00852467	0.0106968	0.772113	0.45007	-9.33699	CD4+ T-cells	OR51B6	R_vs_NR
-0.0093548	0.0173805	-0.772036	0.450114	-9.33705	CD4+ T-cells	RP11-1103G16.1	R_vs_NR
-0.0316687	0.0818336	-0.771967	0.450154	-9.33711	CD4+ T-cells	GIN1	R_vs_NR
-0.02232	0.0506964	-0.77187	0.45021	-9.33718	CD4+ T-cells	AP001062.1	R_vs_NR
-0.00669391	0.00692105	-0.771857	0.450218	-9.33719	CD4+ T-cells	RP11-1084J3.4	R_vs_NR
-0.00943494	0.00699794	-0.77182	0.450239	-9.33722	CD4+ T-cells	KRT6A	R_vs_NR
0.0177577	0.0530129	0.771784	0.45026	-9.33725	CD4+ T-cells	ZNF443	R_vs_NR
-0.0440267	0.211302	-0.771638	0.450344	-9.33737	CD4+ T-cells	CLK2	R_vs_NR
-0.00625472	0.00467013	-0.771611	0.45036	-9.33739	CD4+ T-cells	TENM3	R_vs_NR
-0.0615725	0.314641	-0.771463	0.450445	-9.3375	CD4+ T-cells	MPI	R_vs_NR
0.087877	0.722102	0.771451	0.450452	-9.33751	CD4+ T-cells	RPL7AP6	R_vs_NR
-0.0257441	0.0532065	-0.771422	0.450469	-9.33754	CD4+ T-cells	ANKRD16	R_vs_NR
-0.0314169	0.0542362	-0.771403	0.45048	-9.33755	CD4+ T-cells	RP11-707M3.3	R_vs_NR
0.00772421	0.0105852	0.771377	0.450495	-9.33757	CD4+ T-cells	CNTN2	R_vs_NR
0.00922832	0.0191474	0.771335	0.450519	-9.33761	CD4+ T-cells	HNRNPA1P58	R_vs_NR
-0.00308915	0.00218487	-0.771303	0.450538	-9.33763	CD4+ T-cells	TMEM213	R_vs_NR
-0.0230993	0.0607546	-0.771081	0.450666	-9.33781	CD4+ T-cells	AP004289.2	R_vs_NR
-0.0450811	0.376156	-0.77104	0.450689	-9.33784	CD4+ T-cells	SUDS3	R_vs_NR
-0.0169891	0.0199101	-0.771018	0.450703	-9.33786	CD4+ T-cells	RP11-415I12.3	R_vs_NR
-0.0246356	0.046771	-0.770892	0.450775	-9.33795	CD4+ T-cells	RP11-475I24.3	R_vs_NR
-0.00572667	0.00526928	-0.770879	0.450783	-9.33797	CD4+ T-cells	RP11-67K19.3	R_vs_NR
0.013465	0.0224421	0.770871	0.450787	-9.33797	CD4+ T-cells	AP002381.2	R_vs_NR
-0.00320339	0.00257702	-0.770856	0.450796	-9.33798	CD4+ T-cells	MSLNL	R_vs_NR
-0.0317255	0.173437	-0.77077	0.450845	-9.33805	CD4+ T-cells	TUBGCP5	R_vs_NR
0.0182097	0.0345255	0.770652	0.450914	-9.33814	CD4+ T-cells	EPS8L1	R_vs_NR
-0.00516422	0.00396553	-0.770606	0.45094	-9.33818	CD4+ T-cells	DUSP26	R_vs_NR
0.00407224	0.00550916	0.770374	0.451075	-9.33836	CD4+ T-cells	RPL29P28	R_vs_NR
0.0390455	0.184173	0.770319	0.451106	-9.33841	CD4+ T-cells	MAPK9	R_vs_NR
0.0146127	0.0329201	0.770315	0.451109	-9.33841	CD4+ T-cells	EML5	R_vs_NR
0.011487	0.0171992	0.77019	0.451181	-9.33851	CD4+ T-cells	CR1	R_vs_NR
-0.0287007	0.0545639	-0.770125	0.451218	-9.33856	CD4+ T-cells	C17orf107	R_vs_NR
-0.00807667	0.0062182	-0.770123	0.45122	-9.33856	CD4+ T-cells	MYEOV	R_vs_NR
-0.00505759	0.0038884	-0.770001	0.45129	-9.33866	CD4+ T-cells	AC007362.1	R_vs_NR
0.0469102	0.539368	0.769944	0.451323	-9.3387	CD4+ T-cells	ACO2	R_vs_NR
-0.0101564	0.0105228	-0.76984	0.451384	-9.33878	CD4+ T-cells	FAM92A1P1	R_vs_NR
-0.0171321	0.0247434	-0.769731	0.451446	-9.33887	CD4+ T-cells	RP4-794H19.2	R_vs_NR
-0.0612871	1.00489	-0.769682	0.451475	-9.33891	CD4+ T-cells	WBP2	R_vs_NR
-0.0505571	0.84164	-0.769635	0.451502	-9.33894	CD4+ T-cells	MSI2	R_vs_NR
-0.00978155	0.0136509	-0.769553	0.451549	-9.33901	CD4+ T-cells	AC104978.1	R_vs_NR
-0.0376609	0.0829807	-0.769533	0.451561	-9.33902	CD4+ T-cells	SMAD1	R_vs_NR
0.0135028	0.021624	0.769532	0.451561	-9.33903	CD4+ T-cells	SIGLEC10	R_vs_NR
-0.0113837	0.025087	-0.769469	0.451598	-9.33907	CD4+ T-cells	ST13P13	R_vs_NR
-0.00414552	0.00667342	-0.769434	0.451618	-9.3391	CD4+ T-cells	RPL5P33	R_vs_NR
0.00334196	0.00300545	0.769251	0.451724	-9.33925	CD4+ T-cells	RFWD2P1	R_vs_NR
0.0574706	0.624719	0.769187	0.451761	-9.3393	CD4+ T-cells	SETD5	R_vs_NR
-0.00409121	0.0030672	-0.769184	0.451763	-9.3393	CD4+ T-cells	RP11-513G11.3	R_vs_NR
0.0756887	0.819045	0.769023	0.451856	-9.33943	CD4+ T-cells	RPS2P46	R_vs_NR
-0.109955	1.09127	-0.768955	0.451895	-9.33948	CD4+ T-cells	SLC38A2	R_vs_NR
-0.0147344	0.0172912	-0.768934	0.451908	-9.3395	CD4+ T-cells	MFI2	R_vs_NR
0.02054	0.0279001	0.76891	0.451922	-9.33951	CD4+ T-cells	RP3-329E20.2	R_vs_NR
-0.0719141	0.777669	-0.768817	0.451975	-9.33959	CD4+ T-cells	ERH	R_vs_NR
0.0122529	0.0290489	0.768735	0.452023	-9.33965	CD4+ T-cells	RP11-582J16.4	R_vs_NR
0.00828011	0.0191307	0.76867	0.452061	-9.3397	CD4+ T-cells	7SK	R_vs_NR
0.00208045	0.0025357	0.768599	0.452102	-9.33976	CD4+ T-cells	MIR1587	R_vs_NR
-0.0205528	0.0554117	-0.768568	0.452119	-9.33978	CD4+ T-cells	AP000783.1	R_vs_NR
-0.0437783	0.141744	-0.768502	0.452158	-9.33983	CD4+ T-cells	NSDHL	R_vs_NR
0.0101504	0.0110443	0.768343	0.45225	-9.33996	CD4+ T-cells	RN7SL263P	R_vs_NR
0.0123377	0.0199299	0.768307	0.452271	-9.33999	CD4+ T-cells	DCHS1	R_vs_NR
0.0127841	0.0165455	0.76816	0.452356	-9.3401	CD4+ T-cells	RP11-303E16.5	R_vs_NR
-0.0101254	0.010528	-0.768113	0.452383	-9.34014	CD4+ T-cells	RPL17P2	R_vs_NR
-0.0433399	0.778317	-0.76798	0.45246	-9.34024	CD4+ T-cells	TRPM7	R_vs_NR
0.0187234	0.0465389	0.767914	0.452498	-9.3403	CD4+ T-cells	ICOSLG	R_vs_NR
-0.00561572	0.00418074	-0.767739	0.4526	-9.34043	CD4+ T-cells	PCDHGA9	R_vs_NR
0.0205768	0.0416793	0.767716	0.452613	-9.34045	CD4+ T-cells	PFN1P3	R_vs_NR
0.024378	0.0755388	0.767673	0.452638	-9.34049	CD4+ T-cells	RP11-115H15.1	R_vs_NR
-0.0537018	0.307045	-0.767639	0.452658	-9.34051	CD4+ T-cells	IPO11	R_vs_NR
-0.0465859	1.62374	-0.767596	0.452683	-9.34055	CD4+ T-cells	SPOCK2	R_vs_NR
0.0198484	0.0283643	0.767584	0.452689	-9.34055	CD4+ T-cells	CSPG4P8	R_vs_NR
0.0218435	0.0263546	0.767576	0.452694	-9.34056	CD4+ T-cells	RFXAP	R_vs_NR
-0.0611123	1.18844	-0.767561	0.452703	-9.34057	CD4+ T-cells	COX7A2	R_vs_NR
-0.101007	0.662718	-0.767552	0.452708	-9.34058	CD4+ T-cells	TIMP1	R_vs_NR
-0.00699394	0.00539886	-0.767538	0.452716	-9.34059	CD4+ T-cells	RP11-433J8.1	R_vs_NR
-0.0107291	0.00809707	-0.767519	0.452727	-9.34061	CD4+ T-cells	AC093415.2	R_vs_NR
-0.0711942	0.369051	-0.767337	0.452832	-9.34075	CD4+ T-cells	APOBEC3F	R_vs_NR
-0.00342725	0.00256784	-0.76729	0.45286	-9.34079	CD4+ T-cells	RP11-153N17.1	R_vs_NR
-0.0461876	0.314958	-0.767281	0.452865	-9.34079	CD4+ T-cells	UBE2Q2	R_vs_NR
0.0209511	0.0761989	0.767244	0.452886	-9.34082	CD4+ T-cells	PSPC1P1	R_vs_NR
0.0552562	0.305611	0.767244	0.452887	-9.34082	CD4+ T-cells	LYRM5	R_vs_NR
0.0248885	0.03229	0.767056	0.452995	-9.34097	CD4+ T-cells	SERPINA1	R_vs_NR
0.0174631	0.127868	0.767045	0.453002	-9.34098	CD4+ T-cells	RP11-182L21.6	R_vs_NR
-0.0742009	1.18199	-0.76695	0.453057	-9.34105	CD4+ T-cells	SPCS1	R_vs_NR
-0.0707096	0.466124	-0.766897	0.453088	-9.34109	CD4+ T-cells	PHF5A	R_vs_NR
0.0602114	1.64959	0.766853	0.453113	-9.34113	CD4+ T-cells	CD52	R_vs_NR
0.049401	0.171455	0.766849	0.453115	-9.34113	CD4+ T-cells	ZNF248	R_vs_NR
-0.0109234	0.0231843	-0.766699	0.453202	-9.34125	CD4+ T-cells	RPS2P28	R_vs_NR
0.0462557	2.11574	0.766605	0.453257	-9.34132	CD4+ T-cells	FTH1	R_vs_NR
0.0403625	0.169544	0.766583	0.45327	-9.34134	CD4+ T-cells	RRNAD1	R_vs_NR
0.056669	0.931374	0.766577	0.453273	-9.34134	CD4+ T-cells	CNOT7	R_vs_NR
0.153082	0.851781	0.766436	0.453355	-9.34146	CD4+ T-cells	NR4A1	R_vs_NR
0.0438675	0.0821593	0.76635	0.453405	-9.34152	CD4+ T-cells	AC017104.2	R_vs_NR
-0.0997717	1.26753	-0.766291	0.453439	-9.34157	CD4+ T-cells	PDE4B	R_vs_NR
0.00538107	0.011165	0.766241	0.453468	-9.34161	CD4+ T-cells	SHISA9	R_vs_NR
-0.00742141	0.00744378	-0.766175	0.453506	-9.34166	CD4+ T-cells	KRT17	R_vs_NR
-0.0228576	0.0397519	-0.766172	0.453508	-9.34166	CD4+ T-cells	TMEM231	R_vs_NR
0.0349493	0.115293	0.766158	0.453516	-9.34167	CD4+ T-cells	AHCYL2	R_vs_NR
-0.0381733	0.165043	-0.766136	0.453529	-9.34169	CD4+ T-cells	MMD	R_vs_NR
0.0185669	0.0669834	0.76611	0.453544	-9.34171	CD4+ T-cells	ZNF354C	R_vs_NR
0.00162859	0.00178218	0.765933	0.453647	-9.34185	CD4+ T-cells	LEMD1-AS1	R_vs_NR
-0.00991076	0.00741585	-0.765916	0.453656	-9.34186	CD4+ T-cells	RP11-247I13.8	R_vs_NR
0.0479184	0.242213	0.765904	0.453664	-9.34187	CD4+ T-cells	MTG2	R_vs_NR
0.00764537	0.00935431	0.765882	0.453676	-9.34189	CD4+ T-cells	CTB-58E17.3	R_vs_NR
0.0141329	0.0220194	0.765789	0.45373	-9.34196	CD4+ T-cells	AC093107.7	R_vs_NR
-0.0109495	0.013646	-0.765775	0.453739	-9.34197	CD4+ T-cells	RP11-59O6.3	R_vs_NR
0.0051375	0.00439931	0.765747	0.453755	-9.34199	CD4+ T-cells	THUMPD1P1	R_vs_NR
0.0138164	0.0171583	0.765746	0.453755	-9.342	CD4+ T-cells	RBMS2P1	R_vs_NR
-0.0203044	0.0207111	-0.76573	0.453765	-9.34201	CD4+ T-cells	CEND1	R_vs_NR
-0.00821416	0.00756117	-0.765685	0.453791	-9.34204	CD4+ T-cells	PGA3	R_vs_NR
0.00229709	0.00289159	0.765585	0.453849	-9.34212	CD4+ T-cells	RP5-878I13.1	R_vs_NR
0.046424	0.228293	0.76551	0.453892	-9.34218	CD4+ T-cells	SEMA4C	R_vs_NR
0.0454268	0.203597	0.765391	0.453961	-9.34227	CD4+ T-cells	AP000281.1	R_vs_NR
-0.0247605	0.10355	-0.765391	0.453962	-9.34227	CD4+ T-cells	HS2ST1	R_vs_NR
-0.0201458	0.02635	-0.765376	0.45397	-9.34229	CD4+ T-cells	AC010761.13	R_vs_NR
-0.00788315	0.00564348	-0.765338	0.453992	-9.34231	CD4+ T-cells	RP11-753H16.5	R_vs_NR
-0.0149314	0.0114085	-0.765338	0.453992	-9.34231	CD4+ T-cells	GNPATP	R_vs_NR
-0.0505749	0.205644	-0.76523	0.454055	-9.3424	CD4+ T-cells	CALM2P2	R_vs_NR
-0.00276696	0.00317005	-0.765147	0.454103	-9.34246	CD4+ T-cells	GUCY2F	R_vs_NR
-0.0498627	0.228283	-0.76514	0.454107	-9.34247	CD4+ T-cells	ABCC5	R_vs_NR
-0.00863844	0.0213823	-0.765107	0.454126	-9.3425	CD4+ T-cells	UBE2L4	R_vs_NR
0.0563569	0.469209	0.765105	0.454127	-9.3425	CD4+ T-cells	PYROXD1	R_vs_NR
-0.0435287	0.246254	-0.765083	0.45414	-9.34251	CD4+ T-cells	BOLA2	R_vs_NR
0.0362981	0.153652	0.76488	0.454258	-9.34267	CD4+ T-cells	SELO	R_vs_NR
-0.00788884	0.00988526	-0.76485	0.454276	-9.3427	CD4+ T-cells	RP11-661A12.12	R_vs_NR
-0.0287252	0.0776887	-0.764817	0.454295	-9.34272	CD4+ T-cells	AC013474.4	R_vs_NR
-0.00939102	0.0110759	-0.764814	0.454296	-9.34272	CD4+ T-cells	RP11-156F23.2	R_vs_NR
0.0159587	0.024335	0.764714	0.454354	-9.3428	CD4+ T-cells	RGS18	R_vs_NR
0.0685253	0.667992	0.764646	0.454394	-9.34286	CD4+ T-cells	RP3-417G15.1	R_vs_NR
0.0254906	0.0392359	0.764589	0.454427	-9.3429	CD4+ T-cells	RP11-420K14.6	R_vs_NR
0.0210707	0.0730988	0.764503	0.454477	-9.34297	CD4+ T-cells	H2BFS	R_vs_NR
-0.00441279	0.00694172	-0.764476	0.454493	-9.34299	CD4+ T-cells	MRPL48P1	R_vs_NR
0.110649	0.588926	0.764328	0.454579	-9.3431	CD4+ T-cells	SIK1	R_vs_NR
-0.0365518	1.05569	-0.76431	0.454589	-9.34312	CD4+ T-cells	ATP5D	R_vs_NR
-0.0225336	0.0307327	-0.764288	0.454602	-9.34314	CD4+ T-cells	RP11-456P18.2	R_vs_NR
0.0293726	0.0735116	0.764206	0.454649	-9.3432	CD4+ T-cells	RP11-118H4.1	R_vs_NR
-0.0199049	0.124821	-0.764111	0.454705	-9.34327	CD4+ T-cells	CLUH	R_vs_NR
-0.0506301	0.505128	-0.764074	0.454726	-9.3433	CD4+ T-cells	PIKFYVE	R_vs_NR
0.0617641	0.412657	0.764028	0.454753	-9.34334	CD4+ T-cells	AC016708.2	R_vs_NR
0.0291039	0.0742736	0.763887	0.454835	-9.34345	CD4+ T-cells	RP11-330M2.4	R_vs_NR
-0.0500594	0.264998	-0.763867	0.454847	-9.34347	CD4+ T-cells	KBTBD4	R_vs_NR
-0.0315358	0.112903	-0.763858	0.454851	-9.34347	CD4+ T-cells	CTC-268N12.3	R_vs_NR
-0.0696618	0.506096	-0.763704	0.454941	-9.34359	CD4+ T-cells	FAM110A	R_vs_NR
0.0223868	0.0276108	0.763693	0.454947	-9.3436	CD4+ T-cells	C17orf100	R_vs_NR
-0.0362025	0.0650089	-0.763686	0.454952	-9.34361	CD4+ T-cells	CD177	R_vs_NR
-0.00845275	0.00657545	-0.763548	0.455032	-9.34371	CD4+ T-cells	AC010327.2	R_vs_NR
-0.00216113	0.00168585	-0.763442	0.455093	-9.3438	CD4+ T-cells	ANP32BP3	R_vs_NR
-0.0402935	0.445913	-0.76344	0.455095	-9.3438	CD4+ T-cells	PRKD2	R_vs_NR
-0.00595256	0.00458023	-0.763184	0.455244	-9.344	CD4+ T-cells	HNF1B	R_vs_NR
0.0117014	0.0182781	0.763095	0.455295	-9.34407	CD4+ T-cells	AC007249.3	R_vs_NR
0.0136945	0.0196202	0.763028	0.455334	-9.34412	CD4+ T-cells	VEGFA	R_vs_NR
-0.0139149	0.025351	-0.76298	0.455362	-9.34416	CD4+ T-cells	CTRC	R_vs_NR
0.0179482	0.0352872	0.762947	0.455381	-9.34418	CD4+ T-cells	RP11-104O19.2	R_vs_NR
-0.0226559	0.0347345	-0.762853	0.455436	-9.34426	CD4+ T-cells	RP11-577H5.1	R_vs_NR
-0.0532712	0.28495	-0.762738	0.455503	-9.34435	CD4+ T-cells	CSTF2	R_vs_NR
0.0284521	0.139479	0.762725	0.455511	-9.34436	CD4+ T-cells	RP11-443N24.1	R_vs_NR
0.03367	0.108047	0.762718	0.455515	-9.34436	CD4+ T-cells	RP11-843P14.1	R_vs_NR
-0.0240139	0.0660023	-0.762701	0.455525	-9.34437	CD4+ T-cells	JAM3	R_vs_NR
0.0104391	0.0200042	0.762694	0.455529	-9.34438	CD4+ T-cells	RP13-996F3.5	R_vs_NR
0.0282151	0.130698	0.762676	0.455539	-9.34439	CD4+ T-cells	ATP5G2P4	R_vs_NR
-0.017982	0.0452039	-0.762664	0.455546	-9.3444	CD4+ T-cells	RP11-196G11.1	R_vs_NR
0.00897148	0.015893	0.762592	0.455588	-9.34446	CD4+ T-cells	RP11-361M10.3	R_vs_NR
0.015112	0.0177785	0.762557	0.455608	-9.34449	CD4+ T-cells	RNU4-82P	R_vs_NR
0.0366332	0.138918	0.762519	0.45563	-9.34452	CD4+ T-cells	AC138783.12	R_vs_NR
0.0132262	0.0274288	0.762496	0.455644	-9.34453	CD4+ T-cells	HSPA8P4	R_vs_NR
-0.0160277	0.0154266	-0.762353	0.455727	-9.34465	CD4+ T-cells	RP11-329J18.2	R_vs_NR
-0.0517714	0.433844	-0.762245	0.455789	-9.34473	CD4+ T-cells	SNX4	R_vs_NR
-0.0110976	0.0163612	-0.762144	0.455848	-9.34481	CD4+ T-cells	KANK3	R_vs_NR
0.00627288	0.00615056	0.762024	0.455918	-9.3449	CD4+ T-cells	RP11-193H22.2	R_vs_NR
-0.00326835	0.00255394	-0.761945	0.455964	-9.34496	CD4+ T-cells	RP11-244F12.1	R_vs_NR
-0.00269012	0.00523777	-0.761936	0.455969	-9.34497	CD4+ T-cells	RP11-294L13.1	R_vs_NR
-0.0277376	0.0852813	-0.761875	0.456005	-9.34502	CD4+ T-cells	RP11-89H19.1	R_vs_NR
0.00548985	0.00673156	0.761735	0.456086	-9.34513	CD4+ T-cells	SETP20	R_vs_NR
-0.0559839	0.74599	-0.761623	0.456152	-9.34521	CD4+ T-cells	PLEKHB2	R_vs_NR
-0.01855	0.0540593	-0.761564	0.456186	-9.34526	CD4+ T-cells	RP11-734K2.4	R_vs_NR
0.0172174	0.0220236	0.761429	0.456264	-9.34537	CD4+ T-cells	RNU6-652P	R_vs_NR
0.0135745	0.0392018	0.761302	0.456339	-9.34546	CD4+ T-cells	FANCB	R_vs_NR
-0.0217499	0.0520806	-0.761259	0.456364	-9.3455	CD4+ T-cells	CTD-2314B22.3	R_vs_NR
0.032751	0.105337	0.761254	0.456367	-9.3455	CD4+ T-cells	C2orf76	R_vs_NR
0.0125045	0.016478	0.761224	0.456384	-9.34553	CD4+ T-cells	RXRG	R_vs_NR
-0.027584	0.102975	-0.761177	0.456412	-9.34556	CD4+ T-cells	ATP9A	R_vs_NR
-0.0706934	0.880986	-0.76113	0.456439	-9.3456	CD4+ T-cells	RSL24D1	R_vs_NR
-0.00987942	0.00903554	-0.761081	0.456467	-9.34564	CD4+ T-cells	PAICSP5	R_vs_NR
0.028902	0.130805	0.761018	0.456504	-9.34569	CD4+ T-cells	C14orf169	R_vs_NR
-0.0216544	0.0222279	-0.760957	0.456539	-9.34573	CD4+ T-cells	RNVU1-6	R_vs_NR
-0.0682334	0.535364	-0.76093	0.456555	-9.34575	CD4+ T-cells	RRM1	R_vs_NR
0.0481235	0.350295	0.760873	0.456588	-9.3458	CD4+ T-cells	ZNF326	R_vs_NR
0.0296529	0.0897825	0.760732	0.456671	-9.34591	CD4+ T-cells	TRGV4	R_vs_NR
0.0360714	0.105295	0.760713	0.456682	-9.34592	CD4+ T-cells	RP11-1280N14.3	R_vs_NR
-0.0171428	0.0605312	-0.760564	0.456768	-9.34604	CD4+ T-cells	RP11-815J21.3	R_vs_NR
-0.00583771	0.00953427	-0.760528	0.45679	-9.34607	CD4+ T-cells	TACR2	R_vs_NR
-0.0573686	0.717954	-0.760509	0.4568	-9.34608	CD4+ T-cells	KLC1	R_vs_NR
-0.00439032	0.00344084	-0.76044	0.456841	-9.34614	CD4+ T-cells	RP11-267L5.1	R_vs_NR
0.0082789	0.00992261	0.760339	0.4569	-9.34621	CD4+ T-cells	RN7SL347P	R_vs_NR
-0.0459377	0.226554	-0.760146	0.457012	-9.34636	CD4+ T-cells	VIM-AS1	R_vs_NR
0.0286652	0.0353946	0.760137	0.457017	-9.34637	CD4+ T-cells	RNU6-773P	R_vs_NR
-0.00868955	0.0110801	-0.760129	0.457022	-9.34638	CD4+ T-cells	BEGAIN	R_vs_NR
-0.0355196	0.0731805	-0.760054	0.457066	-9.34644	CD4+ T-cells	AC004878.8	R_vs_NR
-0.0262772	0.073954	-0.760028	0.457081	-9.34646	CD4+ T-cells	RANP6	R_vs_NR
-0.0352451	0.178278	-0.759976	0.457111	-9.3465	CD4+ T-cells	AC103828.1	R_vs_NR
0.0606516	0.20146	0.759972	0.457114	-9.3465	CD4+ T-cells	LINC00612	R_vs_NR
-0.0143138	0.0310503	-0.759953	0.457124	-9.34651	CD4+ T-cells	HNRNPA1P16	R_vs_NR
0.0432595	0.200172	0.759782	0.457224	-9.34665	CD4+ T-cells	RUSC1	R_vs_NR
-0.0151267	0.0254141	-0.759725	0.457257	-9.34669	CD4+ T-cells	RP11-122A3.2	R_vs_NR
-0.00638462	0.00679525	-0.759719	0.457261	-9.3467	CD4+ T-cells	UPK1A	R_vs_NR
-0.0375324	0.0773315	-0.759674	0.457287	-9.34673	CD4+ T-cells	THAP8	R_vs_NR
0.0299911	0.0768047	0.759623	0.457317	-9.34677	CD4+ T-cells	HIST1H2AG	R_vs_NR
0.0725049	0.670179	0.759588	0.457337	-9.3468	CD4+ T-cells	TMEM109	R_vs_NR
-0.00154024	0.00120918	-0.75954	0.457365	-9.34683	CD4+ T-cells	TARDBPP1	R_vs_NR
0.0265493	0.092553	0.759519	0.457377	-9.34685	CD4+ T-cells	RPGRIP1L	R_vs_NR
0.048492	0.338894	0.759397	0.457449	-9.34695	CD4+ T-cells	RGL2	R_vs_NR
-0.0884301	0.831182	-0.759243	0.457539	-9.34707	CD4+ T-cells	HS3ST3B1	R_vs_NR
0.0310997	0.0679236	0.759173	0.457579	-9.34712	CD4+ T-cells	AC159540.14	R_vs_NR
-0.0458409	0.125481	-0.759105	0.457619	-9.34717	CD4+ T-cells	TNPO1P1	R_vs_NR
0.0427252	0.266833	0.759034	0.45766	-9.34723	CD4+ T-cells	DNAJC5	R_vs_NR
-0.0203922	0.058675	-0.759015	0.457672	-9.34724	CD4+ T-cells	RPS3AP29	R_vs_NR
0.0143491	0.0315695	0.759006	0.457677	-9.34725	CD4+ T-cells	CTD-2583A14.8	R_vs_NR
0.03956	0.215867	0.758909	0.457733	-9.34732	CD4+ T-cells	TMEM234	R_vs_NR
0.0101964	0.00951417	0.75885	0.457768	-9.34737	CD4+ T-cells	TCEB3C	R_vs_NR
-0.0713603	0.761502	-0.758798	0.457798	-9.34741	CD4+ T-cells	MRPL20	R_vs_NR
0.0438177	0.234097	0.758754	0.457824	-9.34745	CD4+ T-cells	DUSP7	R_vs_NR
-0.0290034	0.0824485	-0.758745	0.457829	-9.34745	CD4+ T-cells	AC083862.1	R_vs_NR
0.00952216	0.027208	0.758745	0.457829	-9.34745	CD4+ T-cells	NPM1P8	R_vs_NR
-0.0233666	0.0669819	-0.75873	0.457838	-9.34746	CD4+ T-cells	RP11-20I23.8	R_vs_NR
-0.0276527	0.101997	-0.758701	0.457855	-9.34749	CD4+ T-cells	SLC2A3P1	R_vs_NR
0.0371682	1.4228	0.758594	0.457917	-9.34757	CD4+ T-cells	RBM3	R_vs_NR
0.0474957	0.541842	0.758416	0.458021	-9.34771	CD4+ T-cells	RRN3	R_vs_NR
0.0337008	0.380789	0.758398	0.458031	-9.34772	CD4+ T-cells	NSUN4	R_vs_NR
0.0548143	0.814132	0.758379	0.458043	-9.34774	CD4+ T-cells	PRPF40A	R_vs_NR
0.00822848	0.0116409	0.758358	0.458055	-9.34775	CD4+ T-cells	KB-226F1.1	R_vs_NR
-0.00213951	0.0016838	-0.758295	0.458091	-9.3478	CD4+ T-cells	RP11-84O12.2	R_vs_NR
-0.0104781	0.00775405	-0.75827	0.458106	-9.34782	CD4+ T-cells	YBX1P5	R_vs_NR
-0.00682786	0.00494496	-0.758217	0.458137	-9.34786	CD4+ T-cells	LOC732538	R_vs_NR
-0.0470505	0.618107	-0.758113	0.458198	-9.34794	CD4+ T-cells	RP11-887P2.3	R_vs_NR
-0.0222189	0.0751771	-0.758098	0.458207	-9.34795	CD4+ T-cells	RP11-495K9.5	R_vs_NR
0.00344298	0.00471807	0.758054	0.458232	-9.34799	CD4+ T-cells	RP11-304L19.4	R_vs_NR
0.0178255	0.0545211	0.757985	0.458273	-9.34804	CD4+ T-cells	RP4-633I8.2	R_vs_NR
-0.0130214	0.0175481	-0.757894	0.458326	-9.34811	CD4+ T-cells	RP11-422P24.9	R_vs_NR
0.0280796	0.0737471	0.757835	0.45836	-9.34816	CD4+ T-cells	FAXDC2	R_vs_NR
-0.025141	0.0698172	-0.757819	0.45837	-9.34817	CD4+ T-cells	RP11-195F19.5	R_vs_NR
-0.00984021	0.00771525	-0.75776	0.458404	-9.34822	CD4+ T-cells	RP5-1101C3.1	R_vs_NR
-0.00456425	0.00359564	-0.757737	0.458418	-9.34823	CD4+ T-cells	SRPK3	R_vs_NR
-0.00322763	0.00496115	-0.757511	0.458549	-9.34841	CD4+ T-cells	RP11-528A10.2	R_vs_NR
-0.029833	0.111856	-0.757493	0.45856	-9.34842	CD4+ T-cells	SNORA74	R_vs_NR
0.0413431	1.31897	0.757454	0.458582	-9.34845	CD4+ T-cells	ISCU	R_vs_NR
-0.00843194	0.0100261	-0.75743	0.458597	-9.34847	CD4+ T-cells	RBM22P2	R_vs_NR
-0.00583352	0.00456577	-0.757234	0.458711	-9.34862	CD4+ T-cells	CTB-12O2.1	R_vs_NR
-0.068366	1.39933	-0.757218	0.45872	-9.34864	CD4+ T-cells	IFI16	R_vs_NR
0.00892042	0.0105728	0.757196	0.458733	-9.34865	CD4+ T-cells	AC003682.17	R_vs_NR
0.0309627	0.0466397	0.75719	0.458737	-9.34866	CD4+ T-cells	RP11-328K2.1	R_vs_NR
-0.00919376	0.00809032	-0.757174	0.458746	-9.34867	CD4+ T-cells	LRGUK	R_vs_NR
-0.0702221	0.719985	-0.757132	0.458771	-9.3487	CD4+ T-cells	ATP2A3	R_vs_NR
-0.0100568	0.00907763	-0.7571	0.45879	-9.34873	CD4+ T-cells	CCDC155	R_vs_NR
0.0546754	0.361675	0.757093	0.458793	-9.34873	CD4+ T-cells	TLE4	R_vs_NR
0.0123963	0.0158932	0.757048	0.45882	-9.34877	CD4+ T-cells	RP11-350G8.5	R_vs_NR
-0.049239	0.177656	-0.757007	0.458844	-9.3488	CD4+ T-cells	RP11-490K7.4	R_vs_NR
0.0188967	0.0365287	0.756928	0.45889	-9.34886	CD4+ T-cells	CTD-2325P2.3	R_vs_NR
-0.0068214	0.00538961	-0.756903	0.458905	-9.34888	CD4+ T-cells	RN7SL704P	R_vs_NR
0.0463846	0.495458	0.756724	0.459009	-9.34902	CD4+ T-cells	GCN1L1	R_vs_NR
-0.0731213	0.439295	-0.756694	0.459027	-9.34904	CD4+ T-cells	GLA	R_vs_NR
-0.00622431	0.00808844	-0.756612	0.459075	-9.34911	CD4+ T-cells	FRMPD2	R_vs_NR
-0.120214	0.981319	-0.756544	0.459115	-9.34916	CD4+ T-cells	PFKFB3	R_vs_NR
0.0115446	0.0186631	0.756449	0.45917	-9.34923	CD4+ T-cells	AVEN	R_vs_NR
0.00157811	0.00139507	0.756411	0.459192	-9.34926	CD4+ T-cells	SASH1	R_vs_NR
-0.0110025	0.018661	-0.756327	0.459241	-9.34933	CD4+ T-cells	RP11-881M11.8	R_vs_NR
0.0162702	0.0157849	0.756248	0.459288	-9.34939	CD4+ T-cells	RP11-527J8.1	R_vs_NR
-0.00932646	0.0179795	-0.756196	0.459318	-9.34943	CD4+ T-cells	AP000344.4	R_vs_NR
-0.00528339	0.00417432	-0.756177	0.459329	-9.34944	CD4+ T-cells	PCDHGA6	R_vs_NR
-0.0131079	0.0242763	-0.756139	0.459351	-9.34947	CD4+ T-cells	HIST1H2BH	R_vs_NR
-0.00291348	0.00222862	-0.756002	0.459431	-9.34958	CD4+ T-cells	AC005351.1	R_vs_NR
0.00378847	0.00450923	0.755963	0.459454	-9.34961	CD4+ T-cells	RP11-536I6.2	R_vs_NR
0.0404112	1.56855	0.755819	0.459538	-9.34972	CD4+ T-cells	NCL	R_vs_NR
-0.0106931	0.0118272	-0.755663	0.459629	-9.34984	CD4+ T-cells	RP11-145M9.5	R_vs_NR
0.0289766	0.117864	0.755631	0.459648	-9.34986	CD4+ T-cells	CARM1	R_vs_NR
-0.0182603	0.0562252	-0.755547	0.459697	-9.34993	CD4+ T-cells	RP1-50O24.6	R_vs_NR
-0.00272966	0.00199027	-0.755492	0.459729	-9.34997	CD4+ T-cells	FAM90A21P	R_vs_NR
0.0194088	0.0297392	0.755338	0.459819	-9.35009	CD4+ T-cells	MPND	R_vs_NR
-0.00179549	0.00227145	-0.75533	0.459824	-9.3501	CD4+ T-cells	TSPY3	R_vs_NR
-0.0166291	0.0320002	-0.755108	0.459954	-9.35027	CD4+ T-cells	RP11-532F6.3	R_vs_NR
0.00376806	0.00515788	0.75502	0.460005	-9.35034	CD4+ T-cells	CNN2P2	R_vs_NR
-0.0428073	1.37806	-0.754948	0.460048	-9.35039	CD4+ T-cells	CD99	R_vs_NR
0.00858282	0.0110574	0.754932	0.460057	-9.3504	CD4+ T-cells	AC103563.9	R_vs_NR
-0.0945299	0.564051	-0.754924	0.460062	-9.35041	CD4+ T-cells	PRF1	R_vs_NR
-0.00342665	0.00404374	-0.75488	0.460088	-9.35044	CD4+ T-cells	HNRNPA3P13	R_vs_NR
-0.0509968	0.287976	-0.754879	0.460088	-9.35044	CD4+ T-cells	FAM73A	R_vs_NR
0.0157317	0.0309088	0.754831	0.460116	-9.35048	CD4+ T-cells	LINC00161	R_vs_NR
0.00213222	0.00182238	0.75483	0.460117	-9.35048	CD4+ T-cells	GJA3	R_vs_NR
-0.0101741	0.00759505	-0.754672	0.460209	-9.3506	CD4+ T-cells	RP11-522L3.5	R_vs_NR
-0.00777155	0.00561456	-0.754646	0.460224	-9.35063	CD4+ T-cells	LEMD1	R_vs_NR
0.013058	0.015559	0.754511	0.460303	-9.35073	CD4+ T-cells	RP11-318A15.2	R_vs_NR
0.0151054	0.0673687	0.754395	0.460372	-9.35082	CD4+ T-cells	MIR497HG	R_vs_NR
-0.0115838	0.00909785	-0.754383	0.460379	-9.35083	CD4+ T-cells	IGHVII-62-1	R_vs_NR
0.0570488	0.301759	0.754367	0.460388	-9.35084	CD4+ T-cells	RP11-690G19.3	R_vs_NR
0.0506631	0.426201	0.754317	0.460417	-9.35088	CD4+ T-cells	COMMD5	R_vs_NR
-0.0162628	0.0262536	-0.75421	0.46048	-9.35096	CD4+ T-cells	RAI1-AS1	R_vs_NR
-0.015762	0.052479	-0.754124	0.46053	-9.35103	CD4+ T-cells	C11orf84	R_vs_NR
0.0557846	0.563115	0.753904	0.460659	-9.3512	CD4+ T-cells	USP14	R_vs_NR
-0.0180202	0.0463784	-0.753814	0.460711	-9.35127	CD4+ T-cells	HIST2H2BC	R_vs_NR
0.120549	0.840232	0.753564	0.460858	-9.35146	CD4+ T-cells	RPS4XP22	R_vs_NR
-0.00654702	0.00520091	-0.753471	0.460912	-9.35153	CD4+ T-cells	AC008697.1	R_vs_NR
-0.0149635	0.0355634	-0.753453	0.460923	-9.35155	CD4+ T-cells	OR2A7	R_vs_NR
0.0135949	0.0216339	0.753429	0.460937	-9.35156	CD4+ T-cells	DYNLT3P2	R_vs_NR
0.00203735	0.00189145	0.753428	0.460938	-9.35156	CD4+ T-cells	ADAMTS20	R_vs_NR
0.0365342	0.172686	0.753422	0.460941	-9.35157	CD4+ T-cells	CHIC1	R_vs_NR
-0.0307536	0.236783	-0.753355	0.46098	-9.35162	CD4+ T-cells	GDI2P2	R_vs_NR
-0.0109556	0.0137547	-0.753332	0.460994	-9.35164	CD4+ T-cells	AC108676.1	R_vs_NR
-0.036858	0.139924	-0.753323	0.461	-9.35165	CD4+ T-cells	WDR92	R_vs_NR
0.0122055	0.0269214	0.753312	0.461006	-9.35165	CD4+ T-cells	RP11-758M4.4	R_vs_NR
0.0121533	0.0440163	0.7533	0.461013	-9.35166	CD4+ T-cells	RP11-707G14.8	R_vs_NR
0.00979266	0.0124598	0.753267	0.461032	-9.35169	CD4+ T-cells	VDAC1P8	R_vs_NR
0.0788074	0.617823	0.753227	0.461056	-9.35172	CD4+ T-cells	PPM1K	R_vs_NR
-0.0308771	0.0736055	-0.753131	0.461112	-9.35179	CD4+ T-cells	RP5-1092A3.4	R_vs_NR
0.00346499	0.003688	0.753127	0.461114	-9.3518	CD4+ T-cells	RP11-13E5.2	R_vs_NR
-0.0503032	0.782879	-0.753076	0.461144	-9.35184	CD4+ T-cells	AAMP	R_vs_NR
0.0502918	0.39348	0.753065	0.46115	-9.35184	CD4+ T-cells	RP11-111F16.2	R_vs_NR
0.0108656	0.00978142	0.75304	0.461165	-9.35186	CD4+ T-cells	OPN1MW	R_vs_NR
-0.0418345	0.174187	-0.752933	0.461228	-9.35195	CD4+ T-cells	LIPE-AS1	R_vs_NR
-0.0156501	0.0403802	-0.752887	0.461255	-9.35198	CD4+ T-cells	HSPA4L	R_vs_NR
0.0237396	0.039345	0.752812	0.461299	-9.35204	CD4+ T-cells	SLC25A33	R_vs_NR
0.0026856	0.0045261	0.752655	0.461391	-9.35216	CD4+ T-cells	FAM106A	R_vs_NR
-0.00167761	0.00133661	-0.752652	0.461393	-9.35216	CD4+ T-cells	SIGLEC7	R_vs_NR
-0.00402383	0.00320456	-0.752643	0.461398	-9.35217	CD4+ T-cells	RP4-537K23.4	R_vs_NR
0.00208719	0.00181587	0.752567	0.461442	-9.35223	CD4+ T-cells	RP11-680C21.1	R_vs_NR
0.0386067	0.294973	0.752553	0.461451	-9.35224	CD4+ T-cells	RP11-544A12.8	R_vs_NR
-0.0122289	0.0137132	-0.752549	0.461453	-9.35224	CD4+ T-cells	CLDN5	R_vs_NR
-0.0532526	0.497144	-0.752545	0.461455	-9.35225	CD4+ T-cells	TMUB2	R_vs_NR
0.0115526	0.0141212	0.752509	0.461477	-9.35227	CD4+ T-cells	CDK18	R_vs_NR
-0.0295136	0.0369858	-0.752376	0.461555	-9.35238	CD4+ T-cells	ARNTL2	R_vs_NR
0.0582235	0.694015	0.752343	0.461574	-9.3524	CD4+ T-cells	ZNF131	R_vs_NR
-0.0503792	0.496288	-0.752286	0.461607	-9.35244	CD4+ T-cells	GPATCH2L	R_vs_NR
-0.0172687	0.023566	-0.752285	0.461608	-9.35245	CD4+ T-cells	RN7SL258P	R_vs_NR
-0.0807093	0.449617	-0.752284	0.461608	-9.35245	CD4+ T-cells	RP11-161H23.5	R_vs_NR
-0.0808093	0.732842	-0.752262	0.461621	-9.35246	CD4+ T-cells	TUBA1C	R_vs_NR
-0.0746737	0.298611	-0.75223	0.46164	-9.35249	CD4+ T-cells	CTSW	R_vs_NR
-0.0544381	0.508719	-0.752065	0.461737	-9.35261	CD4+ T-cells	ULK3	R_vs_NR
0.0630937	0.287935	0.751946	0.461806	-9.35271	CD4+ T-cells	TSPAN3	R_vs_NR
0.00301522	0.00253178	0.751942	0.461809	-9.35271	CD4+ T-cells	ZNF736P9Y	R_vs_NR
0.0156469	0.0194691	0.751929	0.461817	-9.35272	CD4+ T-cells	KCNQ5	R_vs_NR
0.0619626	0.720067	0.751761	0.461915	-9.35285	CD4+ T-cells	TBCD	R_vs_NR
0.018138	0.0469424	0.75176	0.461916	-9.35285	CD4+ T-cells	RP1-85F18.5	R_vs_NR
-0.02537	0.221025	-0.751706	0.461948	-9.35289	CD4+ T-cells	RP11-326A19.5	R_vs_NR
0.00494155	0.00459957	0.751599	0.46201	-9.35297	CD4+ T-cells	RP11-425D10.10	R_vs_NR
0.0488641	0.232077	0.751548	0.46204	-9.35301	CD4+ T-cells	CAMKMT	R_vs_NR
0.00127816	0.0014486	0.751452	0.462096	-9.35309	CD4+ T-cells	MUC2	R_vs_NR
0.0221583	0.0608887	0.751444	0.462101	-9.35309	CD4+ T-cells	RP11-229M1.2	R_vs_NR
-0.0076464	0.00825143	-0.751398	0.462128	-9.35313	CD4+ T-cells	ANKRD18CP	R_vs_NR
0.0113429	0.0133152	0.751267	0.462205	-9.35323	CD4+ T-cells	JHDM1D-AS1	R_vs_NR
-0.0535763	0.445473	-0.751212	0.462237	-9.35327	CD4+ T-cells	ABI2	R_vs_NR
0.0176675	0.0446399	0.751007	0.462357	-9.35343	CD4+ T-cells	NRBF2P5	R_vs_NR
0.0527031	0.225576	0.750963	0.462383	-9.35346	CD4+ T-cells	RP3-472M2.2	R_vs_NR
-0.0649823	0.64464	-0.750957	0.462387	-9.35347	CD4+ T-cells	KDSR	R_vs_NR
-0.0767063	0.213734	-0.750884	0.46243	-9.35352	CD4+ T-cells	RP11-159J3.1	R_vs_NR
-0.00849235	0.0119475	-0.750843	0.462454	-9.35355	CD4+ T-cells	RP11-561I11.3	R_vs_NR
-0.0269234	0.108832	-0.75083	0.462461	-9.35356	CD4+ T-cells	CCDC152	R_vs_NR
0.0279185	0.038367	0.750774	0.462494	-9.35361	CD4+ T-cells	PAWR	R_vs_NR
-0.014148	0.0240786	-0.750774	0.462494	-9.35361	CD4+ T-cells	TTC39A	R_vs_NR
0.0033236	0.00426887	0.750733	0.462519	-9.35364	CD4+ T-cells	AC027612.1	R_vs_NR
-0.0319274	0.0983308	-0.750671	0.462555	-9.35369	CD4+ T-cells	RP11-258C19.7	R_vs_NR
-0.0452966	0.461473	-0.750662	0.46256	-9.35369	CD4+ T-cells	TBC1D10A	R_vs_NR
-0.0050378	0.00391206	-0.750644	0.462571	-9.35371	CD4+ T-cells	GAPDHP56	R_vs_NR
-0.0116422	0.0183326	-0.750589	0.462603	-9.35375	CD4+ T-cells	ODCP	R_vs_NR
-0.00483467	0.00377301	-0.750425	0.462699	-9.35388	CD4+ T-cells	SGK2	R_vs_NR
-0.012802	0.0307628	-0.750296	0.462775	-9.35397	CD4+ T-cells	RP11-697N18.1	R_vs_NR
-0.0601676	0.361458	-0.750273	0.462788	-9.35399	CD4+ T-cells	SLC37A3	R_vs_NR
0.0121438	0.0175475	0.75013	0.462872	-9.3541	CD4+ T-cells	AC091492.2	R_vs_NR
0.0115886	0.0166102	0.750058	0.462915	-9.35416	CD4+ T-cells	C1orf106	R_vs_NR
-0.0141209	0.0210928	-0.75002	0.462937	-9.35419	CD4+ T-cells	CXorf24	R_vs_NR
-0.0429573	0.414867	-0.749976	0.462963	-9.35422	CD4+ T-cells	GDAP2	R_vs_NR
-0.00414633	0.00413398	-0.749961	0.462972	-9.35423	CD4+ T-cells	HTN1	R_vs_NR
-0.0211938	0.0333608	-0.749933	0.462988	-9.35425	CD4+ T-cells	RP11-361F15.2	R_vs_NR
-0.055024	0.446963	-0.749895	0.463011	-9.35428	CD4+ T-cells	DCTN5	R_vs_NR
0.0323932	0.132391	0.749831	0.463048	-9.35433	CD4+ T-cells	SNORA66	R_vs_NR
-0.00570357	0.00456719	-0.749791	0.463072	-9.35436	CD4+ T-cells	RP11-17A4.4	R_vs_NR
-0.026732	0.0514347	-0.749663	0.463147	-9.35446	CD4+ T-cells	DHRS11	R_vs_NR
0.0179743	0.0278446	0.749611	0.463178	-9.3545	CD4+ T-cells	RP11-692D12.1	R_vs_NR
0.0369416	0.069906	0.749375	0.463316	-9.35468	CD4+ T-cells	C21orf119	R_vs_NR
-0.0432835	0.761004	-0.749324	0.463346	-9.35472	CD4+ T-cells	USP16	R_vs_NR
-0.00409368	0.00476407	-0.749285	0.463369	-9.35475	CD4+ T-cells	AC111200.2	R_vs_NR
0.04192	0.310134	0.749268	0.463379	-9.35476	CD4+ T-cells	ZNF708	R_vs_NR
-0.044038	0.349501	-0.749252	0.463388	-9.35478	CD4+ T-cells	NAT10	R_vs_NR
-0.0550845	0.522404	-0.749149	0.463449	-9.35485	CD4+ T-cells	PSMD5	R_vs_NR
0.0110234	0.0135637	0.749048	0.463508	-9.35493	CD4+ T-cells	RP11-572M11.3	R_vs_NR
-0.00441334	0.00354259	-0.749022	0.463523	-9.35495	CD4+ T-cells	MROH2B	R_vs_NR
0.0163188	0.0325861	0.749011	0.46353	-9.35496	CD4+ T-cells	BRSK2	R_vs_NR
-0.0168454	0.0250225	-0.748919	0.463584	-9.35503	CD4+ T-cells	SLC25A10	R_vs_NR
-0.0257511	0.0780723	-0.748863	0.463617	-9.35507	CD4+ T-cells	RP13-270P17.3	R_vs_NR
-0.01864	0.093935	-0.748841	0.46363	-9.35509	CD4+ T-cells	PKD1P1	R_vs_NR
-0.0421542	0.129042	-0.748823	0.463641	-9.35511	CD4+ T-cells	TUBB2B	R_vs_NR
-0.00960793	0.00766801	-0.748693	0.463717	-9.3552	CD4+ T-cells	CTA-972D3.2	R_vs_NR
0.0037177	0.00380692	0.748651	0.463742	-9.35524	CD4+ T-cells	PKHD1L1	R_vs_NR
-0.00445213	0.00359075	-0.748487	0.463838	-9.35536	CD4+ T-cells	FZD1	R_vs_NR
0.0209767	0.0442865	0.748456	0.463856	-9.35539	CD4+ T-cells	RP11-496I9.1	R_vs_NR
-0.00591367	0.0047433	-0.748434	0.463869	-9.3554	CD4+ T-cells	RP11-305E17.4	R_vs_NR
0.0275673	0.0755059	0.748358	0.463914	-9.35546	CD4+ T-cells	PC	R_vs_NR
-0.0173177	0.0338347	-0.748326	0.463933	-9.35549	CD4+ T-cells	RP11-255C15.4	R_vs_NR
0.00798391	0.00699105	0.74827	0.463966	-9.35553	CD4+ T-cells	RP11-284F21.9	R_vs_NR
0.0411923	0.195169	0.748263	0.46397	-9.35553	CD4+ T-cells	CCNYL1	R_vs_NR
0.0019138	0.0024245	0.748205	0.464004	-9.35558	CD4+ T-cells	CTD-3199J23.4	R_vs_NR
0.0610809	0.719619	0.748127	0.46405	-9.35564	CD4+ T-cells	PPP1R18	R_vs_NR
-0.0231808	0.0941096	-0.74804	0.464101	-9.3557	CD4+ T-cells	SPATS2	R_vs_NR
0.00455282	0.00458181	0.74804	0.464101	-9.3557	CD4+ T-cells	RP11-316M21.6	R_vs_NR
0.0175834	0.0215633	0.74784	0.464219	-9.35586	CD4+ T-cells	ZNF221	R_vs_NR
0.0196192	0.0708201	0.747767	0.464262	-9.35591	CD4+ T-cells	SNAPC4	R_vs_NR
0.0281685	0.0864531	0.747714	0.464293	-9.35595	CD4+ T-cells	LSM14B	R_vs_NR
0.0314626	0.154526	0.747704	0.464299	-9.35596	CD4+ T-cells	UBFD1	R_vs_NR
-0.0500705	0.248745	-0.747625	0.464345	-9.35602	CD4+ T-cells	TCEAL4	R_vs_NR
-0.00627748	0.00488296	-0.747606	0.464357	-9.35604	CD4+ T-cells	CTC-218B8.3	R_vs_NR
0.0387691	0.392425	0.747576	0.464374	-9.35606	CD4+ T-cells	WDFY2	R_vs_NR
-0.0132337	0.0100801	-0.747563	0.464382	-9.35607	CD4+ T-cells	TRGV8	R_vs_NR
0.0274243	0.0726729	0.74753	0.464401	-9.3561	CD4+ T-cells	RP11-843P14.2	R_vs_NR
-0.0736647	1.2558	-0.747483	0.464429	-9.35613	CD4+ T-cells	IRF9	R_vs_NR
-0.00420403	0.00572484	-0.747436	0.464457	-9.35617	CD4+ T-cells	GAPDHP25	R_vs_NR
-0.00618264	0.00517888	-0.747434	0.464458	-9.35617	CD4+ T-cells	RP11-29H23.6	R_vs_NR
0.052761	0.251671	0.747429	0.46446	-9.35617	CD4+ T-cells	RP11-403I13.8	R_vs_NR
-0.0117668	0.013107	-0.747408	0.464473	-9.35619	CD4+ T-cells	AC092835.2	R_vs_NR
-0.010082	0.00913655	-0.747373	0.464493	-9.35622	CD4+ T-cells	TMEM132C	R_vs_NR
-0.0180366	0.0496859	-0.747347	0.464509	-9.35624	CD4+ T-cells	GOLGA8I	R_vs_NR
-0.019582	0.0241216	-0.747323	0.464523	-9.35625	CD4+ T-cells	ACHE	R_vs_NR
0.0307401	0.067614	0.747096	0.464657	-9.35643	CD4+ T-cells	AC009963.3	R_vs_NR
0.0142739	0.01842	0.747083	0.464664	-9.35644	CD4+ T-cells	RAB25	R_vs_NR
0.0134698	0.035082	0.747014	0.464705	-9.35649	CD4+ T-cells	ZNF233	R_vs_NR
-0.0317917	0.0837714	-0.746966	0.464733	-9.35653	CD4+ T-cells	FTLP2	R_vs_NR
-0.0210957	0.0661132	-0.746956	0.464739	-9.35653	CD4+ T-cells	RP11-298C3.2	R_vs_NR
-0.0122753	0.0187491	-0.746879	0.464785	-9.35659	CD4+ T-cells	CLVS1	R_vs_NR
0.0454391	0.269615	0.746831	0.464813	-9.35663	CD4+ T-cells	TMLHE	R_vs_NR
-0.0610165	0.296568	-0.746825	0.464816	-9.35663	CD4+ T-cells	YKT6	R_vs_NR
-0.016056	0.019828	-0.746718	0.464879	-9.35672	CD4+ T-cells	RP11-351O1.4	R_vs_NR
-0.00445972	0.00574275	-0.746717	0.46488	-9.35672	CD4+ T-cells	SLC36A3	R_vs_NR
-0.0642651	0.515689	-0.746714	0.464882	-9.35672	CD4+ T-cells	WDFY1	R_vs_NR
0.0469915	0.336001	0.746663	0.464911	-9.35676	CD4+ T-cells	CYHR1	R_vs_NR
0.0774669	0.367775	0.746623	0.464935	-9.35679	CD4+ T-cells	TTPAL	R_vs_NR
-0.0059469	0.00478751	-0.746569	0.464967	-9.35683	CD4+ T-cells	PRX	R_vs_NR
0.0326655	0.100868	0.74641	0.465061	-9.35695	CD4+ T-cells	PPT2-EGFL8	R_vs_NR
-0.00687944	0.00553906	-0.746303	0.465124	-9.35703	CD4+ T-cells	CTC-308K20.4	R_vs_NR
-0.00114914	0.000901235	-0.746285	0.465134	-9.35705	CD4+ T-cells	SOX9	R_vs_NR
-0.0220338	0.0381461	-0.746238	0.465162	-9.35708	CD4+ T-cells	LINC00092	R_vs_NR
0.0539803	0.284113	0.746205	0.465181	-9.35711	CD4+ T-cells	ZNF880	R_vs_NR
0.0022254	0.00274443	0.746151	0.465213	-9.35715	CD4+ T-cells	RNF223	R_vs_NR
-0.0518367	0.353656	-0.746066	0.465263	-9.35721	CD4+ T-cells	EIF2S2P4	R_vs_NR
0.0382848	0.269341	0.745957	0.465328	-9.3573	CD4+ T-cells	NUDT2	R_vs_NR
0.00920823	0.00977292	0.745902	0.46536	-9.35734	CD4+ T-cells	RP11-346D6.4	R_vs_NR
-0.0102524	0.0151802	-0.745862	0.465383	-9.35737	CD4+ T-cells	RP4-597J3.1	R_vs_NR
-0.00931956	0.00749385	-0.745835	0.465399	-9.35739	CD4+ T-cells	HIGD1C	R_vs_NR
0.023633	0.0702177	0.745737	0.465457	-9.35747	CD4+ T-cells	NCKAP5L	R_vs_NR
0.0538526	0.18519	0.745597	0.46554	-9.35757	CD4+ T-cells	EPHA1	R_vs_NR
-0.0796951	0.539882	-0.745591	0.465543	-9.35758	CD4+ T-cells	MRPL42	R_vs_NR
-0.0351044	0.0642327	-0.745588	0.465545	-9.35758	CD4+ T-cells	PSEN2	R_vs_NR
0.0282034	0.135987	0.745577	0.465552	-9.35759	CD4+ T-cells	WDR24	R_vs_NR
-0.00542783	0.00651635	-0.745555	0.465564	-9.3576	CD4+ T-cells	RP11-384P7.7	R_vs_NR
-0.00514762	0.00584324	-0.745503	0.465595	-9.35764	CD4+ T-cells	RP4-610C12.4	R_vs_NR
0.00855401	0.00725222	0.745495	0.4656	-9.35765	CD4+ T-cells	RP11-445P17.6	R_vs_NR
-0.00473026	0.0038187	-0.745412	0.465648	-9.35771	CD4+ T-cells	HNRNPMP2	R_vs_NR
0.0489931	0.127699	0.745376	0.46567	-9.35774	CD4+ T-cells	DNAJB1P1	R_vs_NR
-0.00943718	0.00729068	-0.745372	0.465672	-9.35774	CD4+ T-cells	AC017104.6	R_vs_NR
-0.0143161	0.0110414	-0.745324	0.465701	-9.35778	CD4+ T-cells	HIST1H2BPS2	R_vs_NR
-0.0166245	0.0488677	-0.745299	0.465715	-9.3578	CD4+ T-cells	KRT8P3	R_vs_NR
-0.0119473	0.0143149	-0.745289	0.465721	-9.35781	CD4+ T-cells	SPP2	R_vs_NR
0.0932158	0.389866	0.745281	0.465726	-9.35781	CD4+ T-cells	RP11-631M6.2	R_vs_NR
-0.0149594	0.0162386	-0.74518	0.465785	-9.35789	CD4+ T-cells	RRAGD	R_vs_NR
-0.0059142	0.00477482	-0.745132	0.465814	-9.35793	CD4+ T-cells	RP11-460N20.7	R_vs_NR
0.00155292	0.00140083	0.745102	0.465832	-9.35795	CD4+ T-cells	SPRED1	R_vs_NR
0.0620826	0.404842	0.745088	0.46584	-9.35796	CD4+ T-cells	IL24	R_vs_NR
-0.0142595	0.0173294	-0.745084	0.465842	-9.35796	CD4+ T-cells	FFAR3	R_vs_NR
-0.00535331	0.00397515	-0.745031	0.465873	-9.358	CD4+ T-cells	SPHKAP	R_vs_NR
0.00752951	0.0172957	0.744954	0.465919	-9.35806	CD4+ T-cells	SLC25A6P2	R_vs_NR
-0.0546186	0.683753	-0.74483	0.465992	-9.35816	CD4+ T-cells	YIPF3	R_vs_NR
0.0289709	0.0531957	0.744684	0.466078	-9.35827	CD4+ T-cells	COL1A1	R_vs_NR
-0.0391873	0.271578	-0.744606	0.466124	-9.35833	CD4+ T-cells	ACN9	R_vs_NR
-0.0494542	0.213892	-0.744504	0.466184	-9.35841	CD4+ T-cells	GPN3	R_vs_NR
0.0298311	0.114261	0.7445	0.466186	-9.35841	CD4+ T-cells	AREGB	R_vs_NR
-0.0439632	0.489969	-0.744435	0.466225	-9.35846	CD4+ T-cells	CCDC14	R_vs_NR
0.0105773	0.0127451	0.74439	0.466251	-9.35849	CD4+ T-cells	AC004878.7	R_vs_NR
0.00792283	0.0085498	0.744338	0.466282	-9.35853	CD4+ T-cells	AC114730.8	R_vs_NR
0.0128816	0.0252163	0.744312	0.466297	-9.35855	CD4+ T-cells	RP11-561C5.4	R_vs_NR
-0.0205975	0.0401437	-0.744298	0.466306	-9.35856	CD4+ T-cells	PPP1R13L	R_vs_NR
-0.0436029	0.164775	-0.744237	0.466342	-9.35861	CD4+ T-cells	LINC00539	R_vs_NR
0.011062	0.0135692	0.744218	0.466353	-9.35862	CD4+ T-cells	KRT18P12	R_vs_NR
-0.0807012	0.845855	-0.744123	0.466409	-9.3587	CD4+ T-cells	RAB1A	R_vs_NR
0.0098938	0.0119438	0.743963	0.466503	-9.35882	CD4+ T-cells	CTC-459I6.1	R_vs_NR
-0.0695439	0.599952	-0.743888	0.466548	-9.35888	CD4+ T-cells	EAPP	R_vs_NR
0.0117885	0.013826	0.743868	0.466559	-9.35889	CD4+ T-cells	RP11-219O3.2	R_vs_NR
-0.023371	0.0979141	-0.743835	0.466579	-9.35892	CD4+ T-cells	TBC1D3H	R_vs_NR
-0.0351304	0.193705	-0.743821	0.466587	-9.35893	CD4+ T-cells	VWA5A	R_vs_NR
-0.0373865	0.10928	-0.743783	0.46661	-9.35896	CD4+ T-cells	ING2	R_vs_NR
0.0328027	0.0925809	0.743746	0.466632	-9.35898	CD4+ T-cells	RSBN1L-AS1	R_vs_NR
0.0480664	0.25887	0.74373	0.466641	-9.359	CD4+ T-cells	RPL10P1	R_vs_NR
0.0452425	1.77958	0.74366	0.466682	-9.35905	CD4+ T-cells	HLA-F	R_vs_NR
0.0329604	0.0856583	0.743654	0.466686	-9.35905	CD4+ T-cells	RNLS	R_vs_NR
-0.0611089	0.9811	-0.743598	0.466719	-9.3591	CD4+ T-cells	CHD4	R_vs_NR
-0.00343837	0.00271045	-0.743587	0.466725	-9.35911	CD4+ T-cells	PRG2	R_vs_NR
-0.000682859	0.000553457	-0.743558	0.466742	-9.35913	CD4+ T-cells	ANXA3	R_vs_NR
-0.040488	0.355525	-0.743527	0.46676	-9.35915	CD4+ T-cells	TNK2	R_vs_NR
-0.0128431	0.0174177	-0.743462	0.466799	-9.3592	CD4+ T-cells	ARSD-AS1	R_vs_NR
-0.0163622	0.0245469	-0.74341	0.46683	-9.35924	CD4+ T-cells	CTD-3220F14.2	R_vs_NR
-0.0434061	0.0894191	-0.743391	0.466841	-9.35925	CD4+ T-cells	HIST1H4K	R_vs_NR
-0.0045802	0.00360684	-0.743365	0.466856	-9.35927	CD4+ T-cells	RP11-478H16.1	R_vs_NR
-0.0109553	0.012471	-0.743228	0.466937	-9.35938	CD4+ T-cells	RP11-383C5.4	R_vs_NR
-0.0287891	0.0606594	-0.7432	0.466954	-9.3594	CD4+ T-cells	KLRAP1	R_vs_NR
-0.0719762	0.497701	-0.743032	0.467053	-9.35953	CD4+ T-cells	NDE1	R_vs_NR
0.0281309	0.29017	0.743025	0.467057	-9.35953	CD4+ T-cells	RBM41	R_vs_NR
-0.00891878	0.00720842	-0.742994	0.467076	-9.35956	CD4+ T-cells	CBX3P3	R_vs_NR
-0.0113301	0.0157433	-0.74292	0.467119	-9.35961	CD4+ T-cells	RP11-602M11.3	R_vs_NR
0.00327636	0.00389508	0.742899	0.467131	-9.35963	CD4+ T-cells	RP11-342D14.1	R_vs_NR
0.0644361	0.834733	0.742804	0.467188	-9.3597	CD4+ T-cells	RP11-640M9.2	R_vs_NR
-0.0598247	0.0987968	-0.742785	0.467199	-9.35972	CD4+ T-cells	CCR1	R_vs_NR
0.0197368	0.0533198	0.742664	0.46727	-9.35981	CD4+ T-cells	RAB11B-AS1	R_vs_NR
-0.0629628	0.72436	-0.742602	0.467307	-9.35985	CD4+ T-cells	ETFA	R_vs_NR
-0.0352786	0.187769	-0.742577	0.467322	-9.35987	CD4+ T-cells	RP11-380G5.2	R_vs_NR
-0.00513036	0.00404693	-0.742509	0.467362	-9.35993	CD4+ T-cells	AL035610.2	R_vs_NR
-0.011419	0.0185629	-0.742453	0.467395	-9.35997	CD4+ T-cells	RP11-430C1.2	R_vs_NR
0.0561855	0.246032	0.742409	0.467421	-9.36	CD4+ T-cells	RPS3AP49	R_vs_NR
0.0683082	0.534954	0.742325	0.467471	-9.36007	CD4+ T-cells	TRBV20-1	R_vs_NR
-0.0049651	0.00408617	-0.742321	0.467473	-9.36007	CD4+ T-cells	KCNJ1	R_vs_NR
0.00858523	0.0193065	0.742291	0.467491	-9.36009	CD4+ T-cells	MAPK12	R_vs_NR
-0.00884365	0.0114361	-0.742226	0.467529	-9.36014	CD4+ T-cells	FCRLB	R_vs_NR
-0.0763916	0.766372	-0.742177	0.467558	-9.36018	CD4+ T-cells	C19orf10	R_vs_NR
-0.00441468	0.00586989	-0.742154	0.467572	-9.3602	CD4+ T-cells	ABCA6	R_vs_NR
0.00546535	0.00581971	0.742106	0.4676	-9.36023	CD4+ T-cells	MT1M	R_vs_NR
-0.00965088	0.0114082	-0.742086	0.467612	-9.36025	CD4+ T-cells	RP11-137N23.1	R_vs_NR
0.0953848	0.109072	0.742041	0.467639	-9.36028	CD4+ T-cells	AC138123.2	R_vs_NR
-0.0191894	0.0366942	-0.74202	0.467651	-9.3603	CD4+ T-cells	RP11-544A12.5	R_vs_NR
-0.0621828	1.05048	-0.742002	0.467662	-9.36031	CD4+ T-cells	RNPS1	R_vs_NR
0.00472885	0.00554732	0.741871	0.467739	-9.36041	CD4+ T-cells	NRXN3	R_vs_NR
0.00337331	0.00286946	0.741642	0.467874	-9.36058	CD4+ T-cells	TMEM17	R_vs_NR
0.059239	0.366243	0.741595	0.467902	-9.36062	CD4+ T-cells	THAP6	R_vs_NR
-0.023008	0.0412438	-0.7415	0.467958	-9.36069	CD4+ T-cells	AC007952.6	R_vs_NR
-0.00365908	0.00672354	-0.741495	0.467961	-9.3607	CD4+ T-cells	FRMD8P1	R_vs_NR
0.0445564	0.556653	0.741451	0.467987	-9.36073	CD4+ T-cells	MORF4L1P1	R_vs_NR
0.0450803	0.218797	0.741403	0.468016	-9.36077	CD4+ T-cells	CCNY	R_vs_NR
-0.0582792	0.613337	-0.741359	0.468042	-9.3608	CD4+ T-cells	AC004797.1	R_vs_NR
-0.031416	0.166567	-0.74131	0.468071	-9.36084	CD4+ T-cells	RP1-20N2.6	R_vs_NR
0.00614761	0.0097823	0.741286	0.468085	-9.36085	CD4+ T-cells	AC079834.1	R_vs_NR
-0.0433439	0.308688	-0.741278	0.468089	-9.36086	CD4+ T-cells	DPH3	R_vs_NR
0.0437996	0.121206	0.741247	0.468108	-9.36088	CD4+ T-cells	AMACR	R_vs_NR
-0.00420042	0.00341926	-0.741231	0.468117	-9.3609	CD4+ T-cells	RP4-564O4.1	R_vs_NR
-0.021919	0.0168696	-0.741155	0.468162	-9.36095	CD4+ T-cells	LINC00200	R_vs_NR
0.00714532	0.00870212	0.740915	0.468304	-9.36114	CD4+ T-cells	LINC00907	R_vs_NR
-0.0528129	0.309507	-0.740885	0.468322	-9.36116	CD4+ T-cells	SMIM20	R_vs_NR
-0.0354044	0.112851	-0.740814	0.468364	-9.36121	CD4+ T-cells	RP11-567I13.1	R_vs_NR
-0.00862593	0.0101048	-0.74073	0.468414	-9.36128	CD4+ T-cells	RP11-731C17.2	R_vs_NR
0.0261032	0.101043	0.740702	0.46843	-9.3613	CD4+ T-cells	LRRC23	R_vs_NR
-0.102829	0.635457	-0.740693	0.468435	-9.3613	CD4+ T-cells	BTLA	R_vs_NR
0.0243644	0.149284	0.740482	0.46856	-9.36146	CD4+ T-cells	CTD-3214H19.4	R_vs_NR
-0.0135126	0.0322652	-0.740475	0.468564	-9.36147	CD4+ T-cells	BTF3L4P3	R_vs_NR
0.0202326	0.0448005	0.740455	0.468576	-9.36149	CD4+ T-cells	KRT8P46	R_vs_NR
0.00552689	0.00517539	0.740413	0.468601	-9.36152	CD4+ T-cells	CAMSAP3	R_vs_NR
0.0193381	0.0359128	0.74038	0.468621	-9.36154	CD4+ T-cells	SBK1	R_vs_NR
0.0138469	0.0163988	0.74035	0.468639	-9.36157	CD4+ T-cells	RHOD	R_vs_NR
0.0279633	0.0569629	0.740273	0.468684	-9.36162	CD4+ T-cells	NLGN4Y	R_vs_NR
0.0223196	0.0414245	0.740227	0.468711	-9.36166	CD4+ T-cells	CNIH3	R_vs_NR
-0.00648021	0.00512199	-0.740195	0.46873	-9.36168	CD4+ T-cells	RP11-195C7.2	R_vs_NR
-0.0304703	0.0361792	-0.739729	0.469006	-9.36204	CD4+ T-cells	SNORD83B	R_vs_NR
0.060873	1.79617	0.739722	0.46901	-9.36204	CD4+ T-cells	PPP2R5C	R_vs_NR
0.0580527	0.324105	0.739554	0.46911	-9.36217	CD4+ T-cells	POLL	R_vs_NR
-0.0702785	0.452917	-0.73948	0.469153	-9.36222	CD4+ T-cells	BOLA2B	R_vs_NR
-0.024985	0.171627	-0.739369	0.469219	-9.36231	CD4+ T-cells	PPP1R12C	R_vs_NR
-0.0997189	0.604274	-0.739354	0.469228	-9.36232	CD4+ T-cells	CD79B	R_vs_NR
-0.0292777	0.101108	-0.739197	0.469321	-9.36244	CD4+ T-cells	PRKACA	R_vs_NR
0.00604773	0.00628862	0.739058	0.469403	-9.36254	CD4+ T-cells	RP11-603J24.4	R_vs_NR
-0.0205567	0.0428511	-0.738895	0.4695	-9.36267	CD4+ T-cells	AL627171.2	R_vs_NR
0.0179519	0.0348822	0.738892	0.469502	-9.36267	CD4+ T-cells	CTD-2369P2.5	R_vs_NR
-0.108804	1.06698	-0.738791	0.469561	-9.36275	CD4+ T-cells	STIP1	R_vs_NR
0.0348978	0.163793	0.738769	0.469574	-9.36276	CD4+ T-cells	PRKCI	R_vs_NR
-0.0279868	0.156674	-0.738596	0.469677	-9.36289	CD4+ T-cells	CTB-52I2.4	R_vs_NR
-0.0505896	0.562233	-0.738543	0.469708	-9.36293	CD4+ T-cells	NAA20	R_vs_NR
-0.00386232	0.00316131	-0.738496	0.469737	-9.36297	CD4+ T-cells	KNG1	R_vs_NR
0.0124933	0.015168	0.738339	0.46983	-9.36309	CD4+ T-cells	RP11-175G14.2	R_vs_NR
0.0568487	0.587054	0.738314	0.469844	-9.36311	CD4+ T-cells	CUL1	R_vs_NR
-0.0151856	0.0301989	-0.738169	0.46993	-9.36322	CD4+ T-cells	RP11-434I12.2	R_vs_NR
-0.0282293	0.0875593	-0.738021	0.470018	-9.36333	CD4+ T-cells	AC104841.2	R_vs_NR
0.0423254	0.132007	0.737972	0.470047	-9.36337	CD4+ T-cells	KIF27	R_vs_NR
0.00248497	0.002208	0.737949	0.470061	-9.36338	CD4+ T-cells	FGF1	R_vs_NR
-0.0345504	0.166983	-0.737897	0.470092	-9.36342	CD4+ T-cells	ARSB	R_vs_NR
-0.102839	1.1545	-0.737875	0.470105	-9.36344	CD4+ T-cells	CNOT6L	R_vs_NR
0.0171076	0.0516609	0.737844	0.470123	-9.36346	CD4+ T-cells	AC019097.7	R_vs_NR
0.017988	0.0309213	0.737805	0.470146	-9.36349	CD4+ T-cells	LINC00511	R_vs_NR
0.0313135	0.109918	0.737782	0.47016	-9.36351	CD4+ T-cells	RP11-385F5.4	R_vs_NR
-0.00522256	0.00442083	-0.737642	0.470243	-9.36362	CD4+ T-cells	FLNB-AS1	R_vs_NR
0.0084806	0.00972522	0.737547	0.470299	-9.36369	CD4+ T-cells	RP11-71H17.9	R_vs_NR
0.0510465	1.48292	0.737513	0.470319	-9.36371	CD4+ T-cells	N4BP2L2	R_vs_NR
-0.0072363	0.00980541	-0.737456	0.470353	-9.36376	CD4+ T-cells	DSC1	R_vs_NR
-0.0140371	0.0168552	-0.737271	0.470462	-9.3639	CD4+ T-cells	RN7SL300P	R_vs_NR
-0.0493362	0.382654	-0.737261	0.470468	-9.3639	CD4+ T-cells	GLO1	R_vs_NR
-0.0160929	0.135522	-0.737227	0.470489	-9.36393	CD4+ T-cells	SPATA21	R_vs_NR
0.0038873	0.0034096	0.737104	0.470562	-9.36402	CD4+ T-cells	RP5-1048B16.1	R_vs_NR
-0.0204181	0.0482407	-0.73704	0.4706	-9.36407	CD4+ T-cells	RP11-329J18.3	R_vs_NR
-0.0290066	0.107711	-0.736986	0.470632	-9.36411	CD4+ T-cells	PPP2CB	R_vs_NR
-0.0563808	0.412769	-0.736955	0.47065	-9.36413	CD4+ T-cells	CEP192	R_vs_NR
0.00837667	0.0114034	0.7369	0.470683	-9.36418	CD4+ T-cells	ANKRD20A12P	R_vs_NR
0.00927039	0.00952801	0.7369	0.470683	-9.36418	CD4+ T-cells	CTD-2245F17.2	R_vs_NR
-0.0178459	0.0229008	-0.736799	0.470743	-9.36425	CD4+ T-cells	SV2C	R_vs_NR
0.0543011	1.68317	0.736785	0.470751	-9.36426	CD4+ T-cells	VIM	R_vs_NR
0.00571171	0.0051229	0.736682	0.470812	-9.36434	CD4+ T-cells	AC023490.2	R_vs_NR
-0.0151805	0.0263973	-0.73638	0.470991	-9.36457	CD4+ T-cells	ANO8	R_vs_NR
-0.0382695	0.0457399	-0.736364	0.471001	-9.36458	CD4+ T-cells	CNTLN	R_vs_NR
-0.0117724	0.0140402	-0.736255	0.471066	-9.36466	CD4+ T-cells	AKR1D1	R_vs_NR
-0.0255652	0.0319776	-0.736147	0.47113	-9.36474	CD4+ T-cells	ZFP28	R_vs_NR
-0.0292133	0.0900478	-0.736076	0.471171	-9.3648	CD4+ T-cells	CCDC34	R_vs_NR
-0.0132169	0.0149864	-0.736043	0.471191	-9.36482	CD4+ T-cells	CCT5P1	R_vs_NR
0.00919743	0.00995117	0.735914	0.471268	-9.36492	CD4+ T-cells	C1QL3	R_vs_NR
-0.0505733	0.549885	-0.735911	0.47127	-9.36492	CD4+ T-cells	RAB14	R_vs_NR
0.00957783	0.0121406	0.73591	0.47127	-9.36492	CD4+ T-cells	RP11-111A21.1	R_vs_NR
0.00747195	0.00672148	0.735897	0.471278	-9.36493	CD4+ T-cells	ADAD2	R_vs_NR
-0.0129336	0.0227867	-0.735818	0.471325	-9.36499	CD4+ T-cells	YPEL4	R_vs_NR
-0.00173025	0.00139568	-0.735728	0.471378	-9.36506	CD4+ T-cells	CRYGN	R_vs_NR
-0.00898666	0.0127828	-0.735671	0.471412	-9.3651	CD4+ T-cells	AMDHD1	R_vs_NR
0.0500848	0.171415	0.735633	0.471435	-9.36513	CD4+ T-cells	MANEA-AS1	R_vs_NR
0.0146323	0.0547446	0.73548	0.471525	-9.36525	CD4+ T-cells	RPS11P7	R_vs_NR
0.0537182	1.05732	0.735458	0.471539	-9.36526	CD4+ T-cells	CYLD	R_vs_NR
0.00811963	0.0111309	0.735456	0.47154	-9.36526	CD4+ T-cells	RP11-681L8.1	R_vs_NR
0.015535	0.0207251	0.735453	0.471541	-9.36527	CD4+ T-cells	RP11-419I17.1	R_vs_NR
-0.00177106	0.00136969	-0.735452	0.471542	-9.36527	CD4+ T-cells	SHE	R_vs_NR
-0.0377459	0.138884	-0.735312	0.471625	-9.36537	CD4+ T-cells	RNF135	R_vs_NR
0.0133745	0.0213949	0.735241	0.471667	-9.36543	CD4+ T-cells	SPIRE1	R_vs_NR
0.0495495	0.199086	0.735212	0.471685	-9.36545	CD4+ T-cells	UBE2S	R_vs_NR
-0.0579435	0.210274	-0.735083	0.471761	-9.36555	CD4+ T-cells	SLC38A5	R_vs_NR
0.0330312	0.0808317	0.734869	0.471889	-9.36571	CD4+ T-cells	MRM1	R_vs_NR
0.0581821	0.563005	0.734856	0.471896	-9.36572	CD4+ T-cells	PIP5K1A	R_vs_NR
-0.0609968	0.704323	-0.734856	0.471897	-9.36572	CD4+ T-cells	C18orf25	R_vs_NR
-0.00130476	0.00110569	-0.734808	0.471925	-9.36575	CD4+ T-cells	SLC5A11	R_vs_NR
-0.00130476	0.00110569	-0.734808	0.471925	-9.36575	CD4+ T-cells	SLC9C2	R_vs_NR
-0.00129312	0.00109583	-0.734808	0.471925	-9.36575	CD4+ T-cells	RP11-382E9.1	R_vs_NR
-0.00129312	0.00109583	-0.734808	0.471925	-9.36575	CD4+ T-cells	RP11-234K24.3	R_vs_NR
-0.00128149	0.00108597	-0.734808	0.471925	-9.36575	CD4+ T-cells	ZSWIM5P1	R_vs_NR
-0.00133964	0.00113525	-0.734808	0.471925	-9.36575	CD4+ T-cells	MPP4	R_vs_NR
-0.00125821	0.00106625	-0.734808	0.471925	-9.36575	CD4+ T-cells	TMEM125	R_vs_NR
-0.00123492	0.00104651	-0.734808	0.471925	-9.36575	CD4+ T-cells	TCEB3CL	R_vs_NR
-0.00123492	0.00104651	-0.734808	0.471925	-9.36575	CD4+ T-cells	TCEB3CL2	R_vs_NR
-0.00118833	0.00100702	-0.734808	0.471925	-9.36575	CD4+ T-cells	RASAL2-AS1	R_vs_NR
-0.00147899	0.00125334	-0.734808	0.471925	-9.36575	CD4+ T-cells	BPIFB1	R_vs_NR
-0.00152537	0.00129265	-0.734807	0.471925	-9.36575	CD4+ T-cells	PLA2G7	R_vs_NR
-0.0015833	0.00134173	-0.734807	0.471925	-9.36575	CD4+ T-cells	RP11-662M24.1	R_vs_NR
-0.00101327	0.000858679	-0.734807	0.471926	-9.36575	CD4+ T-cells	RP11-637O19.3	R_vs_NR
-0.0016643	0.00141038	-0.734806	0.471926	-9.36575	CD4+ T-cells	PLA2G4A	R_vs_NR
-0.00091971	0.000779391	-0.734805	0.471927	-9.36576	CD4+ T-cells	MBL2	R_vs_NR
-0.00181446	0.00153763	-0.734805	0.471927	-9.36576	CD4+ T-cells	RP11-815J4.5	R_vs_NR
-0.000908005	0.000769471	-0.734805	0.471927	-9.36576	CD4+ T-cells	MAGEL2	R_vs_NR
-0.00183753	0.00155718	-0.734805	0.471927	-9.36576	CD4+ T-cells	LINC00588	R_vs_NR
-0.00184906	0.00156695	-0.734805	0.471927	-9.36576	CD4+ T-cells	BTBD3	R_vs_NR
-0.00189517	0.00160602	-0.734804	0.471927	-9.36576	CD4+ T-cells	TEX19	R_vs_NR
-0.000826005	0.000699982	-0.734803	0.471928	-9.36576	CD4+ T-cells	NR2E1	R_vs_NR
-0.00196426	0.00166458	-0.734803	0.471928	-9.36576	CD4+ T-cells	OR51A2	R_vs_NR
-0.00203328	0.00172306	-0.734802	0.471928	-9.36576	CD4+ T-cells	PDE1A	R_vs_NR
-0.00210222	0.00178148	-0.734801	0.471929	-9.36576	CD4+ T-cells	MKI67IPP6	R_vs_NR
-0.000743897	0.000630401	-0.7348	0.471929	-9.36576	CD4+ T-cells	PKLR	R_vs_NR
-0.00214813	0.0018204	-0.7348	0.47193	-9.36576	CD4+ T-cells	RP11-451O13.1	R_vs_NR
-0.00218255	0.00184956	-0.734799	0.47193	-9.36576	CD4+ T-cells	CXCL9	R_vs_NR
-0.00225132	0.00190784	-0.734798	0.471931	-9.36576	CD4+ T-cells	SLC38A11	R_vs_NR
-0.00225132	0.00190784	-0.734798	0.471931	-9.36576	CD4+ T-cells	SUCLA2P2	R_vs_NR
-0.00226278	0.00191755	-0.734798	0.471931	-9.36576	CD4+ T-cells	RP11-392O17.1	R_vs_NR
-0.00226278	0.00191755	-0.734798	0.471931	-9.36576	CD4+ T-cells	RP11-846F4.9	R_vs_NR
-0.00230858	0.00195636	-0.734797	0.471931	-9.36576	CD4+ T-cells	NXNL2	R_vs_NR
-0.00233147	0.00197576	-0.734796	0.471932	-9.36576	CD4+ T-cells	ATXN8OS	R_vs_NR
-0.00234291	0.00198545	-0.734796	0.471932	-9.36576	CD4+ T-cells	MTND2P5	R_vs_NR
-0.00234291	0.00198545	-0.734796	0.471932	-9.36576	CD4+ T-cells	OR13A1	R_vs_NR
-0.00237721	0.00201452	-0.734795	0.471932	-9.36576	CD4+ T-cells	TMPRSS11E	R_vs_NR
-0.0024115	0.00204358	-0.734795	0.471933	-9.36576	CD4+ T-cells	FPR3	R_vs_NR
-0.000602888	0.000510906	-0.734793	0.471934	-9.36576	CD4+ T-cells	PCDH11X	R_vs_NR
-0.00251426	0.00213066	-0.734792	0.471934	-9.36577	CD4+ T-cells	AC112229.1	R_vs_NR
-0.00254847	0.00215965	-0.734791	0.471935	-9.36577	CD4+ T-cells	RP11-120E5.2	R_vs_NR
-0.00255987	0.00216931	-0.734791	0.471935	-9.36577	CD4+ T-cells	PPY2	R_vs_NR
-0.00260545	0.00220794	-0.734789	0.471936	-9.36577	CD4+ T-cells	CAPN8	R_vs_NR
-0.00266238	0.00225618	-0.734788	0.471937	-9.36577	CD4+ T-cells	AC051649.6	R_vs_NR
-0.00269651	0.00228511	-0.734787	0.471938	-9.36577	CD4+ T-cells	CXCL11	R_vs_NR
-0.00270788	0.00229474	-0.734786	0.471938	-9.36577	CD4+ T-cells	RP11-989E6.3	R_vs_NR
-0.00271925	0.00230438	-0.734786	0.471938	-9.36577	CD4+ T-cells	RP11-730G20.1	R_vs_NR
-0.00271925	0.00230438	-0.734786	0.471938	-9.36577	CD4+ T-cells	RP11-114G22.1	R_vs_NR
-0.00271925	0.00230438	-0.734786	0.471938	-9.36577	CD4+ T-cells	RP11-496I2.5	R_vs_NR
-0.00274199	0.00232365	-0.734785	0.471938	-9.36577	CD4+ T-cells	RP11-15B24.4	R_vs_NR
-0.00276472	0.00234291	-0.734784	0.471939	-9.36577	CD4+ T-cells	LA16c-4G1.3	R_vs_NR
-0.00279879	0.00237178	-0.734783	0.471939	-9.36577	CD4+ T-cells	ZBED1P1	R_vs_NR
-0.00279879	0.00237178	-0.734783	0.471939	-9.36577	CD4+ T-cells	CAPNS2	R_vs_NR
-0.0028442	0.00241026	-0.734782	0.47194	-9.36577	CD4+ T-cells	OLIG2	R_vs_NR
-0.00287823	0.0024391	-0.734781	0.471941	-9.36577	CD4+ T-cells	XDH	R_vs_NR
-0.00288957	0.00244871	-0.73478	0.471941	-9.36577	CD4+ T-cells	PRSS57	R_vs_NR
-0.00290091	0.00245832	-0.73478	0.471942	-9.36577	CD4+ T-cells	CCDC60	R_vs_NR
-0.00299154	0.00253512	-0.734776	0.471944	-9.36578	CD4+ T-cells	RP3-395P12.2	R_vs_NR
-0.00300286	0.00254471	-0.734776	0.471944	-9.36578	CD4+ T-cells	HMGB3P7	R_vs_NR
-0.00305942	0.00259265	-0.734773	0.471945	-9.36578	CD4+ T-cells	RP5-857K21.3	R_vs_NR
-0.00312723	0.00265011	-0.73477	0.471947	-9.36578	CD4+ T-cells	KRT18P43	R_vs_NR
-0.00313853	0.00265968	-0.73477	0.471948	-9.36578	CD4+ T-cells	HMGB1P30	R_vs_NR
-0.0031724	0.00268839	-0.734768	0.471948	-9.36578	CD4+ T-cells	IRX2	R_vs_NR
-0.00321753	0.00272663	-0.734766	0.47195	-9.36578	CD4+ T-cells	PKD2L1	R_vs_NR
-0.000390772	0.000331152	-0.734764	0.471951	-9.36579	CD4+ T-cells	KNDC1	R_vs_NR
-0.00326263	0.00276485	-0.734764	0.471951	-9.36579	CD4+ T-cells	CTD-2523D13.1	R_vs_NR
-0.0033077	0.00280305	-0.734762	0.471952	-9.36579	CD4+ T-cells	ALOX12P1	R_vs_NR
-0.00339774	0.00287935	-0.734757	0.471955	-9.36579	CD4+ T-cells	NXPH2	R_vs_NR
-0.00339774	0.00287935	-0.734757	0.471955	-9.36579	CD4+ T-cells	RP11-627H22.6	R_vs_NR
-0.00347641	0.00294602	-0.734752	0.471958	-9.3658	CD4+ T-cells	OFD1P12Y	R_vs_NR
-0.00358863	0.00304112	-0.734745	0.471962	-9.3658	CD4+ T-cells	RP11-671P2.1	R_vs_NR
-0.00362226	0.00306961	-0.734743	0.471963	-9.3658	CD4+ T-cells	HSD17B2	R_vs_NR
-0.00364467	0.0030886	-0.734742	0.471964	-9.3658	CD4+ T-cells	RP11-276H7.3	R_vs_NR
-0.00366707	0.00310758	-0.73474	0.471965	-9.3658	CD4+ T-cells	TEX29	R_vs_NR
-0.00367826	0.00311707	-0.734739	0.471966	-9.3658	CD4+ T-cells	PCDH9-AS4	R_vs_NR
-0.00368946	0.00312656	-0.734738	0.471966	-9.36581	CD4+ T-cells	RP11-849F2.9	R_vs_NR
-0.00371184	0.00314553	-0.734737	0.471967	-9.36581	CD4+ T-cells	CTD-3224K15.2	R_vs_NR
-0.00373422	0.00316449	-0.734735	0.471968	-9.36581	CD4+ T-cells	RP4-570O12.2	R_vs_NR
-0.00375658	0.00318344	-0.734734	0.471969	-9.36581	CD4+ T-cells	KRTAP19-5	R_vs_NR
-0.00377894	0.00320239	-0.734732	0.47197	-9.36581	CD4+ T-cells	RP11-416L21.1	R_vs_NR
-0.00381247	0.0032308	-0.734729	0.471972	-9.36581	CD4+ T-cells	AP000797.2	R_vs_NR
-0.00385714	0.00326866	-0.734726	0.471974	-9.36581	CD4+ T-cells	OR7E22P	R_vs_NR
-0.00385714	0.00326866	-0.734726	0.471974	-9.36581	CD4+ T-cells	RP13-926M18.1	R_vs_NR
-0.0038683	0.00327812	-0.734725	0.471974	-9.36582	CD4+ T-cells	RP11-125B21.2	R_vs_NR
-0.00387946	0.00328757	-0.734724	0.471975	-9.36582	CD4+ T-cells	CTD-2555K7.1	R_vs_NR
-0.00390178	0.00330649	-0.734722	0.471976	-9.36582	CD4+ T-cells	RP11-353B9.1	R_vs_NR
-0.00392408	0.00332539	-0.73472	0.471977	-9.36582	CD4+ T-cells	ZDHHC1	R_vs_NR
-0.00392408	0.00332539	-0.73472	0.471977	-9.36582	CD4+ T-cells	RPL31P41	R_vs_NR
-0.00393523	0.00333484	-0.73472	0.471977	-9.36582	CD4+ T-cells	AC012501.1	R_vs_NR
-0.00394638	0.00334429	-0.734719	0.471978	-9.36582	CD4+ T-cells	RHOBTB1	R_vs_NR
-0.00395753	0.00335373	-0.734718	0.471979	-9.36582	CD4+ T-cells	RXFP2	R_vs_NR
-0.00404663	0.00342924	-0.73471	0.471983	-9.36583	CD4+ T-cells	AC124861.1	R_vs_NR
-0.00410225	0.00347638	-0.734705	0.471986	-9.36583	CD4+ T-cells	RP11-718O11.1	R_vs_NR
-0.00410225	0.00347638	-0.734705	0.471986	-9.36583	CD4+ T-cells	RN7SL605P	R_vs_NR
-0.00416893	0.00353288	-0.734698	0.47199	-9.36584	CD4+ T-cells	MMP23A	R_vs_NR
-0.00418004	0.0035423	-0.734697	0.471991	-9.36584	CD4+ T-cells	RP11-114B7.6	R_vs_NR
-0.00420225	0.00356112	-0.734695	0.471992	-9.36584	CD4+ T-cells	LINC00396	R_vs_NR
-0.004291	0.00363632	-0.734685	0.471998	-9.36585	CD4+ T-cells	RBFOX1	R_vs_NR
-0.004291	0.00363632	-0.734685	0.471998	-9.36585	CD4+ T-cells	EI24P4	R_vs_NR
-0.00432425	0.0036645	-0.734682	0.472	-9.36585	CD4+ T-cells	CST2	R_vs_NR
-0.00433533	0.00367389	-0.73468	0.472001	-9.36585	CD4+ T-cells	CTD-2340E1.2	R_vs_NR
-0.00439069	0.00372081	-0.734674	0.472004	-9.36585	CD4+ T-cells	RP11-308D13.3	R_vs_NR
-0.0381675	0.159935	-0.734654	0.472016	-9.36587	CD4+ T-cells	UBXN6	R_vs_NR
-0.00456753	0.00387067	-0.734652	0.472018	-9.36587	CD4+ T-cells	TBX2	R_vs_NR
-0.00462269	0.00391741	-0.734645	0.472022	-9.36588	CD4+ T-cells	AC108938.2	R_vs_NR
-0.00464474	0.00393609	-0.734641	0.472024	-9.36588	CD4+ T-cells	CYP3A43	R_vs_NR
0.0453716	0.129339	0.734639	0.472025	-9.36588	CD4+ T-cells	RP11-311P8.2	R_vs_NR
-0.0046778	0.00396411	-0.734637	0.472027	-9.36588	CD4+ T-cells	GNA14	R_vs_NR
-0.00472185	0.00400144	-0.73463	0.47203	-9.36589	CD4+ T-cells	CT64	R_vs_NR
-0.000189772	0.000160819	-0.734618	0.472038	-9.3659	CD4+ T-cells	TENM4	R_vs_NR
-0.00496358	0.00420629	-0.734592	0.472053	-9.36592	CD4+ T-cells	RP11-688D15.2	R_vs_NR
-0.00498551	0.00422488	-0.734588	0.472056	-9.36592	CD4+ T-cells	RN7SL609P	R_vs_NR
-0.00500743	0.00424345	-0.734584	0.472058	-9.36592	CD4+ T-cells	RP11-45P22.2	R_vs_NR
-0.0050403	0.00427131	-0.734578	0.472061	-9.36593	CD4+ T-cells	SYT3	R_vs_NR
-0.0050403	0.00427131	-0.734578	0.472061	-9.36593	CD4+ T-cells	RP3-509I19.1	R_vs_NR
-0.00507315	0.00429914	-0.734572	0.472065	-9.36593	CD4+ T-cells	AC013268.3	R_vs_NR
-0.00512786	0.00434551	-0.734562	0.472071	-9.36594	CD4+ T-cells	IGHV3-79	R_vs_NR
-0.00533533	0.00452132	-0.734519	0.472097	-9.36597	CD4+ T-cells	AC079613.1	R_vs_NR
-0.00534623	0.00453056	-0.734517	0.472098	-9.36597	CD4+ T-cells	RN7SKP130	R_vs_NR
-0.00542248	0.00459517	-0.734499	0.472108	-9.36599	CD4+ T-cells	DDX53	R_vs_NR
0.017933	0.0470732	0.734478	0.472121	-9.366	CD4+ T-cells	AK4	R_vs_NR
-0.00556383	0.00471496	-0.734465	0.472129	-9.36601	CD4+ T-cells	TMEFF2	R_vs_NR
-0.00563981	0.00477935	-0.734445	0.47214	-9.36603	CD4+ T-cells	MARK2P10	R_vs_NR
-0.00567235	0.00480692	-0.734436	0.472146	-9.36603	CD4+ T-cells	KLF1	R_vs_NR
-0.00567235	0.00480692	-0.734436	0.472146	-9.36603	CD4+ T-cells	DOC2B	R_vs_NR
-0.0057157	0.00484366	-0.734425	0.472153	-9.36604	CD4+ T-cells	RPL19P18	R_vs_NR
-0.00575902	0.00488037	-0.734412	0.47216	-9.36605	CD4+ T-cells	RN7SL476P	R_vs_NR
-0.00581313	0.00492623	-0.734397	0.472169	-9.36606	CD4+ T-cells	RP11-2A4.3	R_vs_NR
-0.0058672	0.00497204	-0.73438	0.472179	-9.36607	CD4+ T-cells	RP11-332H18.4	R_vs_NR
-0.00594281	0.00503612	-0.734357	0.472193	-9.36609	CD4+ T-cells	RP11-325B23.2	R_vs_NR
-0.00600754	0.00509098	-0.734336	0.472205	-9.36611	CD4+ T-cells	GSTA6P	R_vs_NR
-0.00606144	0.00513665	-0.734318	0.472216	-9.36612	CD4+ T-cells	RP11-311H10.4	R_vs_NR
-0.00607221	0.00514578	-0.734314	0.472218	-9.36612	CD4+ T-cells	OR4A15	R_vs_NR
-0.00617984	0.00523699	-0.734276	0.472241	-9.36615	CD4+ T-cells	AC013402.3	R_vs_NR
-0.00617984	0.00523699	-0.734276	0.472241	-9.36615	CD4+ T-cells	RN7SL619P	R_vs_NR
-0.00623359	0.00528253	-0.734256	0.472253	-9.36617	CD4+ T-cells	LINC00276	R_vs_NR
-0.00623359	0.00528253	-0.734256	0.472253	-9.36617	CD4+ T-cells	RP11-1167A19.2	R_vs_NR
-0.00624433	0.00529164	-0.734252	0.472255	-9.36617	CD4+ T-cells	FAM155A	R_vs_NR
-0.00625507	0.00530074	-0.734248	0.472258	-9.36617	CD4+ T-cells	RP11-298D21.1	R_vs_NR
0.0127366	0.0196197	0.734223	0.472273	-9.36619	CD4+ T-cells	CTD-2012J19.3	R_vs_NR
-0.00638383	0.00540985	-0.734198	0.472288	-9.36621	CD4+ T-cells	PPFIA2	R_vs_NR
-0.0064374	0.00545525	-0.734175	0.472301	-9.36623	CD4+ T-cells	OR4F1P	R_vs_NR
-0.00645881	0.0054734	-0.734166	0.472306	-9.36624	CD4+ T-cells	GOLGA2P3Y	R_vs_NR
-0.00645881	0.0054734	-0.734166	0.472306	-9.36624	CD4+ T-cells	SEZ6L	R_vs_NR
-0.00653371	0.00553687	-0.734134	0.472325	-9.36626	CD4+ T-cells	RHBDL3	R_vs_NR
-0.00733723	0.00613788	-0.734112	0.472338	-9.36628	CD4+ T-cells	RP11-554D14.1	R_vs_NR
-0.00666189	0.00564549	-0.734075	0.47236	-9.3663	CD4+ T-cells	RP3-414A15.2	R_vs_NR
-0.00669389	0.00567261	-0.73406	0.472369	-9.36632	CD4+ T-cells	SOX14	R_vs_NR
-0.00672588	0.00569972	-0.734045	0.472379	-9.36633	CD4+ T-cells	SLC18A1	R_vs_NR
0.00818434	0.0119817	0.734041	0.472381	-9.36633	CD4+ T-cells	UPK2	R_vs_NR
-0.0067898	0.00575389	-0.734013	0.472397	-9.36635	CD4+ T-cells	RP5-843L14.1	R_vs_NR
-0.00683238	0.00578997	-0.733991	0.47241	-9.36637	CD4+ T-cells	AC010761.14	R_vs_NR
-0.0602208	1.05674	-0.733964	0.472426	-9.36639	CD4+ T-cells	OCIAD2	R_vs_NR
-0.00690683	0.00585306	-0.733952	0.472434	-9.3664	CD4+ T-cells	RN7SL818P	R_vs_NR
0.00974278	0.0132193	0.73394	0.472441	-9.36641	CD4+ T-cells	CTD-2310F14.1	R_vs_NR
-0.00429625	0.00563656	-0.733918	0.472454	-9.36642	CD4+ T-cells	RP11-485G7.5	R_vs_NR
-0.00698119	0.00591607	-0.733912	0.472458	-9.36643	CD4+ T-cells	AL591069.1	R_vs_NR
-0.00703424	0.00596103	-0.733882	0.472475	-9.36645	CD4+ T-cells	RP11-474N8.5	R_vs_NR
-0.00704485	0.00597002	-0.733876	0.472479	-9.36645	CD4+ T-cells	RP11-242C24.3	R_vs_NR
-0.00556211	0.00459161	-0.733869	0.472483	-9.36646	CD4+ T-cells	CDC37P1	R_vs_NR
0.0495678	0.918632	0.733799	0.472525	-9.36651	CD4+ T-cells	PRKDC	R_vs_NR
-0.00719314	0.00609569	-0.733788	0.472531	-9.36652	CD4+ T-cells	RP11-383C5.5	R_vs_NR
-0.00722487	0.00612258	-0.733768	0.472543	-9.36654	CD4+ T-cells	RP11-219I21.1	R_vs_NR
0.025022	0.0377107	0.733758	0.472549	-9.36654	CD4+ T-cells	RP3-322G13.5	R_vs_NR
-0.00728829	0.00617632	-0.733728	0.472567	-9.36657	CD4+ T-cells	AC012485.2	R_vs_NR
-0.00731997	0.00620317	-0.733708	0.472579	-9.36658	CD4+ T-cells	WI2-2998D17.2	R_vs_NR
0.0311923	0.0591284	0.733707	0.472579	-9.36658	CD4+ T-cells	AC103801.2	R_vs_NR
-0.00733053	0.00621212	-0.733701	0.472583	-9.36659	CD4+ T-cells	TCP11	R_vs_NR
-0.005567	0.00461093	-0.733561	0.472666	-9.36669	CD4+ T-cells	PCDHGA11	R_vs_NR
0.0179583	0.0394428	0.733478	0.472716	-9.36675	CD4+ T-cells	FAM188B	R_vs_NR
-0.00766742	0.00649761	-0.733462	0.472725	-9.36677	CD4+ T-cells	RP5-1049N15.2	R_vs_NR
-0.00768841	0.0065154	-0.733446	0.472734	-9.36678	CD4+ T-cells	FTLP18	R_vs_NR
-0.0077094	0.00653318	-0.73343	0.472744	-9.36679	CD4+ T-cells	TTC29	R_vs_NR
-0.00773038	0.00655096	-0.733414	0.472754	-9.3668	CD4+ T-cells	AP000330.8	R_vs_NR
-0.00777232	0.00658651	-0.733381	0.472773	-9.36683	CD4+ T-cells	ZSWIM2	R_vs_NR
-0.00781423	0.00662202	-0.733347	0.472793	-9.36685	CD4+ T-cells	RP1-164F3.8	R_vs_NR
0.0508123	0.323972	0.733327	0.472806	-9.36687	CD4+ T-cells	TTC28-AS1	R_vs_NR
-0.0530696	0.452341	-0.73332	0.472809	-9.36687	CD4+ T-cells	GET4	R_vs_NR
-0.00785612	0.00665752	-0.733313	0.472814	-9.36688	CD4+ T-cells	RP11-101B14.1	R_vs_NR
-0.00787705	0.00667525	-0.733295	0.472824	-9.36689	CD4+ T-cells	HBCBP	R_vs_NR
-0.00790843	0.00670185	-0.733269	0.47284	-9.36691	CD4+ T-cells	HNRNPA1P31	R_vs_NR
-0.00790843	0.00670185	-0.733269	0.47284	-9.36691	CD4+ T-cells	RP11-363G15.2	R_vs_NR
-0.00795025	0.00673729	-0.733234	0.472861	-9.36694	CD4+ T-cells	RP11-450H5.1	R_vs_NR
-0.00797115	0.006755	-0.733216	0.472872	-9.36695	CD4+ T-cells	XKR5	R_vs_NR
0.0231896	0.0849835	0.733195	0.472884	-9.36697	CD4+ T-cells	RP11-113C12.2	R_vs_NR
-0.00801293	0.00679041	-0.733179	0.472893	-9.36698	CD4+ T-cells	CTD-2143L24.1	R_vs_NR
-0.0682423	0.691917	-0.733141	0.472916	-9.36701	CD4+ T-cells	CCSER2	R_vs_NR
-0.00669348	0.00507448	-0.733133	0.472921	-9.36701	CD4+ T-cells	AC021016.8	R_vs_NR
-0.0188182	0.0501076	-0.733121	0.472928	-9.36702	CD4+ T-cells	SLC1A1	R_vs_NR
0.007733	0.00926941	0.73309	0.472946	-9.36704	CD4+ T-cells	LINC00167	R_vs_NR
-0.00410573	0.00693882	-0.73307	0.472958	-9.36706	CD4+ T-cells	RP11-261C10.2	R_vs_NR
-0.0081381	0.00689647	-0.733067	0.47296	-9.36706	CD4+ T-cells	RNU1-61P	R_vs_NR
-0.0172283	0.0393103	-0.733	0.473	-9.36711	CD4+ T-cells	CTD-3093M3.1	R_vs_NR
-0.008211	0.00695825	-0.732998	0.473001	-9.36711	CD4+ T-cells	TRBV25OR9-2	R_vs_NR
-0.008211	0.00695825	-0.732998	0.473001	-9.36711	CD4+ T-cells	RN7SL544P	R_vs_NR
-0.008211	0.00695825	-0.732998	0.473001	-9.36711	CD4+ T-cells	RN7SL763P	R_vs_NR
-0.0109881	0.0328626	-0.732993	0.473004	-9.36712	CD4+ T-cells	NPM1P50	R_vs_NR
-0.00826301	0.00700233	-0.732949	0.473031	-9.36715	CD4+ T-cells	AC018755.2	R_vs_NR
-0.00827341	0.00701114	-0.732938	0.473037	-9.36716	CD4+ T-cells	OR11J5P	R_vs_NR
-0.00136284	0.00105374	-0.732923	0.473046	-9.36717	CD4+ T-cells	NF1P2	R_vs_NR
0.0764438	0.0796715	0.732914	0.473051	-9.36718	CD4+ T-cells	CTB-147C22.3	R_vs_NR
-0.0112936	0.0189335	-0.732911	0.473053	-9.36718	CD4+ T-cells	CTD-2384B11.2	R_vs_NR
-0.00831499	0.00704638	-0.732898	0.473061	-9.36719	CD4+ T-cells	SNORD116-8	R_vs_NR
-0.00831499	0.00704638	-0.732898	0.473061	-9.36719	CD4+ T-cells	SNORD116-7	R_vs_NR
-0.00831499	0.00704638	-0.732898	0.473061	-9.36719	CD4+ T-cells	SNORD116-5	R_vs_NR
-0.00832538	0.00705518	-0.732887	0.473067	-9.3672	CD4+ T-cells	RP11-33E24.3	R_vs_NR
-0.00832538	0.00705518	-0.732887	0.473067	-9.3672	CD4+ T-cells	MTND5P23	R_vs_NR
-0.00833576	0.00706398	-0.732877	0.473073	-9.36721	CD4+ T-cells	AC104809.3	R_vs_NR
-0.00834615	0.00707278	-0.732867	0.473079	-9.36721	CD4+ T-cells	NRON	R_vs_NR
-0.00836692	0.00709038	-0.732846	0.473092	-9.36723	CD4+ T-cells	MTND4P9	R_vs_NR
-0.00838768	0.00710798	-0.732825	0.473104	-9.36724	CD4+ T-cells	RP11-526P5.2	R_vs_NR
0.0503399	1.15053	0.732773	0.473135	-9.36728	CD4+ T-cells	IKZF1	R_vs_NR
-0.00848101	0.00718707	-0.732729	0.473161	-9.36732	CD4+ T-cells	AZGP1P2	R_vs_NR
-0.00850173	0.00720463	-0.732707	0.473174	-9.36733	CD4+ T-cells	AC012307.2	R_vs_NR
-0.00858455	0.00727481	-0.732618	0.473227	-9.3674	CD4+ T-cells	RP13-16H11.5	R_vs_NR
-0.0169186	0.0159908	-0.732617	0.473228	-9.3674	CD4+ T-cells	CCL2	R_vs_NR
-0.00861558	0.00730111	-0.732584	0.473247	-9.36743	CD4+ T-cells	RP1-28O17.1	R_vs_NR
-0.00862592	0.00730987	-0.732573	0.473254	-9.36743	CD4+ T-cells	CTD-2269F5.1	R_vs_NR
-0.00828821	0.0120308	-0.732566	0.473258	-9.36744	CD4+ T-cells	ZFHX2	R_vs_NR
-0.0124084	0.0224275	-0.732557	0.473263	-9.36745	CD4+ T-cells	RPS3P7	R_vs_NR
0.0319153	0.128161	0.732538	0.473275	-9.36746	CD4+ T-cells	FAM227B	R_vs_NR
0.0110483	0.0247718	0.732525	0.473283	-9.36747	CD4+ T-cells	RP11-1348G14.1	R_vs_NR
0.0332036	0.119462	0.732521	0.473285	-9.36747	CD4+ T-cells	RP11-829H16.5	R_vs_NR
-0.00867759	0.00735366	-0.732515	0.473288	-9.36748	CD4+ T-cells	PLAC4	R_vs_NR
-0.00868792	0.00736241	-0.732504	0.473295	-9.36749	CD4+ T-cells	MFAP1P1	R_vs_NR
-0.00868792	0.00736241	-0.732504	0.473295	-9.36749	CD4+ T-cells	OR5AM1P	R_vs_NR
-0.00879112	0.00744986	-0.732386	0.473366	-9.36757	CD4+ T-cells	PYGL	R_vs_NR
-0.00882204	0.00747607	-0.732349	0.473387	-9.3676	CD4+ T-cells	RP11-80F22.9	R_vs_NR
-0.00884265	0.00749353	-0.732325	0.473402	-9.36762	CD4+ T-cells	OR11J1P	R_vs_NR
-0.021738	0.041801	-0.732268	0.473436	-9.36766	CD4+ T-cells	AC068587.2	R_vs_NR
-0.0373221	0.0664713	-0.732265	0.473437	-9.36766	CD4+ T-cells	IL1RN	R_vs_NR
-0.0089353	0.00757205	-0.732213	0.473468	-9.3677	CD4+ T-cells	C7orf65	R_vs_NR
-0.00895587	0.00758948	-0.732188	0.473483	-9.36772	CD4+ T-cells	AL441988.1	R_vs_NR
-0.00900727	0.00763304	-0.732124	0.473521	-9.36777	CD4+ T-cells	NRG1-IT2	R_vs_NR
0.0501023	0.511252	0.732091	0.473541	-9.3678	CD4+ T-cells	LPCAT3	R_vs_NR
-0.00701156	0.00828135	-0.732081	0.473547	-9.3678	CD4+ T-cells	SPIN4-AS1	R_vs_NR
0.00842928	0.0132358	0.732036	0.473574	-9.36784	CD4+ T-cells	KRT8P48	R_vs_NR
-0.00908942	0.00770265	-0.732021	0.473583	-9.36785	CD4+ T-cells	AP005530.2	R_vs_NR
0.00317871	0.00509458	0.732002	0.473594	-9.36786	CD4+ T-cells	TPTE	R_vs_NR
-0.018702	0.0362977	-0.731956	0.473622	-9.3679	CD4+ T-cells	RP11-967K21.1	R_vs_NR
-0.00914071	0.00774611	-0.731954	0.473622	-9.3679	CD4+ T-cells	CYCSP35	R_vs_NR
-0.00914071	0.00774611	-0.731954	0.473622	-9.3679	CD4+ T-cells	DPPA5P2	R_vs_NR
-0.00914071	0.00774611	-0.731954	0.473622	-9.3679	CD4+ T-cells	CTD-2651B20.3	R_vs_NR
-0.00915096	0.0077548	-0.731941	0.47363	-9.36791	CD4+ T-cells	RN7SKP224	R_vs_NR
-0.00412471	0.00342022	-0.731938	0.473632	-9.36791	CD4+ T-cells	WWC3-AS1	R_vs_NR
-0.00917146	0.00777217	-0.731914	0.473646	-9.36793	CD4+ T-cells	RP1-309F20.3	R_vs_NR
-0.00917146	0.00777217	-0.731914	0.473646	-9.36793	CD4+ T-cells	H2AFZP5	R_vs_NR
-0.0091817	0.00778086	-0.731901	0.473654	-9.36794	CD4+ T-cells	RP11-542A14.2	R_vs_NR
-0.00919195	0.00778954	-0.731887	0.473662	-9.36795	CD4+ T-cells	KRBOX1	R_vs_NR
-0.019556	0.0528792	-0.731875	0.47367	-9.36796	CD4+ T-cells	SUGT1P3	R_vs_NR
-0.0103566	0.00950105	-0.731767	0.473734	-9.36804	CD4+ T-cells	AC079248.1	R_vs_NR
-0.00929431	0.00787629	-0.73175	0.473744	-9.36805	CD4+ T-cells	OR51Q1	R_vs_NR
-0.00477139	0.00388163	-0.731719	0.473763	-9.36807	CD4+ T-cells	USP17L4	R_vs_NR
0.0301834	0.0956606	0.731676	0.473788	-9.36811	CD4+ T-cells	GPD2	R_vs_NR
-0.00936587	0.00793692	-0.731652	0.473803	-9.36812	CD4+ T-cells	CSN2	R_vs_NR
-0.00936587	0.00793692	-0.731652	0.473803	-9.36812	CD4+ T-cells	XXbac-B476C20.14	R_vs_NR
-0.0144666	0.0299314	-0.731617	0.473823	-9.36815	CD4+ T-cells	CBX3P2	R_vs_NR
-0.00757555	0.00614932	-0.731584	0.473843	-9.36818	CD4+ T-cells	RP1-167G20.1	R_vs_NR
-0.00942713	0.00798884	-0.731566	0.473854	-9.36819	CD4+ T-cells	RP11-1H15.2	R_vs_NR
-0.00416348	0.00536847	-0.731556	0.47386	-9.3682	CD4+ T-cells	RP3-388E23.2	R_vs_NR
0.00722921	0.00906784	0.731525	0.473878	-9.36822	CD4+ T-cells	RP11-1334A24.6	R_vs_NR
0.0713978	0.514807	0.731522	0.47388	-9.36822	CD4+ T-cells	RP11-166B2.3	R_vs_NR
-0.00950873	0.00805799	-0.73145	0.473923	-9.36828	CD4+ T-cells	RP11-250B2.2	R_vs_NR
-0.00950873	0.00805799	-0.73145	0.473923	-9.36828	CD4+ T-cells	OR6R2P	R_vs_NR
-0.00960039	0.00813567	-0.731316	0.474003	-9.36838	CD4+ T-cells	RP11-474C8.3	R_vs_NR
-0.0033139	0.00543647	-0.731283	0.474023	-9.3684	CD4+ T-cells	GOLGA8G	R_vs_NR
-0.00966143	0.00818739	-0.731225	0.474057	-9.36844	CD4+ T-cells	ZNF503-AS1	R_vs_NR
0.00516106	0.00679733	0.731204	0.474069	-9.36846	CD4+ T-cells	NBPF18P	R_vs_NR
-0.00968176	0.00820462	-0.731194	0.474075	-9.36847	CD4+ T-cells	RNU6-398P	R_vs_NR
0.0249917	0.0496956	0.731103	0.474129	-9.36854	CD4+ T-cells	RP11-513M16.7	R_vs_NR
-0.00977317	0.00828209	-0.731055	0.474158	-9.36857	CD4+ T-cells	AC007040.7	R_vs_NR
-0.0294853	0.0350287	-0.730974	0.474207	-9.36863	CD4+ T-cells	RNU2-27P	R_vs_NR
0.0778294	0.375284	0.730965	0.474212	-9.36864	CD4+ T-cells	SLFN11	R_vs_NR
-0.00986445	0.00835944	-0.730913	0.474243	-9.36868	CD4+ T-cells	RP11-542F9.1	R_vs_NR
-0.00986445	0.00835944	-0.730913	0.474243	-9.36868	CD4+ T-cells	AC073218.2	R_vs_NR
-0.00987458	0.00836802	-0.730897	0.474252	-9.36869	CD4+ T-cells	RP4-758J24.4	R_vs_NR
-0.00992522	0.00841094	-0.730816	0.4743	-9.36875	CD4+ T-cells	ZSWIM5P2	R_vs_NR
-0.00993535	0.00841952	-0.7308	0.47431	-9.36876	CD4+ T-cells	RPL17P17	R_vs_NR
-0.0656492	0.512627	-0.730729	0.474352	-9.36882	CD4+ T-cells	CCDC47	R_vs_NR
-0.00394656	0.00522107	-0.730706	0.474366	-9.36883	CD4+ T-cells	RP11-159F24.6	R_vs_NR
-0.0740916	0.764324	-0.730627	0.474414	-9.36889	CD4+ T-cells	RUNX3	R_vs_NR
-0.0100466	0.0085138	-0.73062	0.474417	-9.3689	CD4+ T-cells	LAMP5	R_vs_NR
0.0829504	0.592413	0.730593	0.474434	-9.36892	CD4+ T-cells	CTD-3035D6.1	R_vs_NR
0.00380636	0.0068486	0.730587	0.474437	-9.36892	CD4+ T-cells	CTD-2054N24.1	R_vs_NR
-0.0414769	0.549091	-0.730577	0.474443	-9.36893	CD4+ T-cells	DPP9	R_vs_NR
-0.0101173	0.0085737	-0.730503	0.474487	-9.36899	CD4+ T-cells	RP11-384K6.4	R_vs_NR
-0.0101577	0.00860791	-0.730436	0.474527	-9.36904	CD4+ T-cells	RNU2-49P	R_vs_NR
-0.0131111	0.0337402	-0.73017	0.474686	-9.36924	CD4+ T-cells	PTPRS	R_vs_NR
-0.0370229	0.413822	-0.730115	0.474719	-9.36928	CD4+ T-cells	FBXO42	R_vs_NR
-0.0103691	0.0087871	-0.730073	0.474743	-9.36931	CD4+ T-cells	RNU6-137P	R_vs_NR
-0.0103892	0.00880414	-0.730038	0.474764	-9.36933	CD4+ T-cells	CLCP1	R_vs_NR
-0.0103892	0.00880414	-0.730038	0.474764	-9.36933	CD4+ T-cells	PHKBP2	R_vs_NR
-0.0103993	0.00881265	-0.730021	0.474775	-9.36935	CD4+ T-cells	C11orf85	R_vs_NR
-0.0104093	0.00882117	-0.730003	0.474785	-9.36936	CD4+ T-cells	RP11-302F12.5	R_vs_NR
-0.0104093	0.00882117	-0.730003	0.474785	-9.36936	CD4+ T-cells	GS1-531I17.3	R_vs_NR
-0.0249915	0.1328	-0.729965	0.474808	-9.36939	CD4+ T-cells	ARMC5	R_vs_NR
-0.0104394	0.0088467	-0.72995	0.474817	-9.3694	CD4+ T-cells	RNU6-1310P	R_vs_NR
0.0803851	0.880976	0.729941	0.474823	-9.36941	CD4+ T-cells	UXT	R_vs_NR
0.050922	0.782651	0.729908	0.474842	-9.36943	CD4+ T-cells	PLEKHM1P	R_vs_NR
-0.0105197	0.00891473	-0.729806	0.474903	-9.36951	CD4+ T-cells	MTND3P5	R_vs_NR
-0.0105698	0.0089572	-0.729716	0.474956	-9.36957	CD4+ T-cells	OR2R1P	R_vs_NR
-0.0115966	0.0112138	-0.72956	0.47505	-9.36969	CD4+ T-cells	PPM1H	R_vs_NR
-0.01068	0.00905052	-0.729515	0.475077	-9.36973	CD4+ T-cells	RNU6-1223P	R_vs_NR
0.0186751	0.0775738	0.72949	0.475091	-9.36974	CD4+ T-cells	NME2P1	R_vs_NR
-0.0107	0.00906747	-0.729478	0.475099	-9.36975	CD4+ T-cells	RN7SL547P	R_vs_NR
-0.01072	0.00908442	-0.729441	0.475121	-9.36978	CD4+ T-cells	AC008938.1	R_vs_NR
-0.0107699	0.00912675	-0.729348	0.475176	-9.36985	CD4+ T-cells	RP11-562F9.2	R_vs_NR
-0.0373991	1.06821	-0.72924	0.47524	-9.36993	CD4+ T-cells	ADAR	R_vs_NR
-0.0108498	0.00919442	-0.729198	0.475266	-9.36996	CD4+ T-cells	RP11-302F12.7	R_vs_NR
-0.0353826	0.411614	-0.729165	0.475285	-9.36999	CD4+ T-cells	WIPI2	R_vs_NR
-0.00805492	0.0116511	-0.729125	0.475309	-9.37002	CD4+ T-cells	EPB41L4B	R_vs_NR
-0.00507556	0.00423165	-0.729085	0.475333	-9.37005	CD4+ T-cells	RP4-777O23.2	R_vs_NR
0.0171315	0.0313837	0.72905	0.475354	-9.37007	CD4+ T-cells	CLDN12	R_vs_NR
0.0401891	0.166662	0.72899	0.47539	-9.37012	CD4+ T-cells	AC018867.2	R_vs_NR
-0.0142966	0.0351807	-0.728982	0.475394	-9.37012	CD4+ T-cells	HSPD1P6	R_vs_NR
0.0427382	0.368852	0.728878	0.475457	-9.3702	CD4+ T-cells	LRIG2	R_vs_NR
0.042047	0.470628	0.72885	0.475473	-9.37022	CD4+ T-cells	WDR46	R_vs_NR
-0.0100084	0.0136285	-0.728753	0.475531	-9.3703	CD4+ T-cells	RN7SL280P	R_vs_NR
0.0096593	0.0166017	0.728749	0.475534	-9.3703	CD4+ T-cells	RP11-324H6.5	R_vs_NR
-0.0583796	1.2921	-0.728705	0.47556	-9.37033	CD4+ T-cells	USP15	R_vs_NR
0.0176132	0.0332922	0.7287	0.475563	-9.37033	CD4+ T-cells	AC007879.5	R_vs_NR
-0.038871	0.293057	-0.72865	0.475593	-9.37037	CD4+ T-cells	RP11-651P23.4	R_vs_NR
-0.0111681	0.00946422	-0.728583	0.475632	-9.37042	CD4+ T-cells	AC004016.1	R_vs_NR
0.0684546	0.434888	0.728566	0.475643	-9.37043	CD4+ T-cells	SNX3	R_vs_NR
0.0420633	0.134819	0.728526	0.475667	-9.37046	CD4+ T-cells	NT5C3B	R_vs_NR
-0.0059785	0.0073476	-0.72844	0.475718	-9.37053	CD4+ T-cells	FITM1	R_vs_NR
0.00349135	0.00936007	0.728432	0.475723	-9.37053	CD4+ T-cells	RP11-885L14.1	R_vs_NR
-0.00446989	0.00374121	-0.728431	0.475724	-9.37054	CD4+ T-cells	S100A11P1	R_vs_NR
0.0208881	0.0532788	0.728428	0.475725	-9.37054	CD4+ T-cells	RPL5P11	R_vs_NR
0.0213526	0.0537246	0.728262	0.475824	-9.37066	CD4+ T-cells	AC083799.1	R_vs_NR
-0.0113366	0.009607	-0.728249	0.475832	-9.37067	CD4+ T-cells	RNU6-239P	R_vs_NR
0.00400927	0.00449797	0.728163	0.475883	-9.37074	CD4+ T-cells	C2orf50	R_vs_NR
0.0188212	0.0318483	0.728154	0.475889	-9.37074	CD4+ T-cells	AC008753.3	R_vs_NR
-0.0260295	0.0710938	-0.728144	0.475895	-9.37075	CD4+ T-cells	FAM133CP	R_vs_NR
-0.0882579	0.706765	-0.728026	0.475965	-9.37084	CD4+ T-cells	PLEC	R_vs_NR
0.0441023	0.412813	0.728025	0.475966	-9.37084	CD4+ T-cells	USP25	R_vs_NR
0.0353937	0.114993	0.727863	0.476063	-9.37096	CD4+ T-cells	RP11-598P20.3	R_vs_NR
-0.0564248	0.786968	-0.727856	0.476067	-9.37096	CD4+ T-cells	EIF1AX	R_vs_NR
-0.0115342	0.00977447	-0.72785	0.47607	-9.37097	CD4+ T-cells	RNU6-1176P	R_vs_NR
0.0226148	0.0631741	0.727795	0.476104	-9.37101	CD4+ T-cells	RP13-131K19.6	R_vs_NR
-0.0115934	0.00982461	-0.72773	0.476142	-9.37106	CD4+ T-cells	RP11-396O20.2	R_vs_NR
-0.0101307	0.0275643	-0.727716	0.476151	-9.37107	CD4+ T-cells	RP11-162O12.2	R_vs_NR
-0.00322276	0.00252788	-0.727709	0.476155	-9.37107	CD4+ T-cells	AQP12B	R_vs_NR
0.0254972	0.0319673	0.727689	0.476167	-9.37109	CD4+ T-cells	AC006262.6	R_vs_NR
-0.020888	0.0369237	-0.727597	0.476222	-9.37116	CD4+ T-cells	AC112721.2	R_vs_NR
0.0642073	0.356327	0.72755	0.47625	-9.37119	CD4+ T-cells	RPS4XP13	R_vs_NR
0.01105	0.0223061	0.727523	0.476266	-9.37121	CD4+ T-cells	AE000662.92	R_vs_NR
0.0214356	0.0595535	0.72745	0.476309	-9.37127	CD4+ T-cells	RPL31P2	R_vs_NR
-0.00442595	0.00362847	-0.727436	0.476318	-9.37128	CD4+ T-cells	KCNK1	R_vs_NR
-0.0117607	0.00996641	-0.727386	0.476348	-9.37132	CD4+ T-cells	HSPA8P20	R_vs_NR
-0.0812432	0.305571	-0.727385	0.476348	-9.37132	CD4+ T-cells	HSP90AB2P	R_vs_NR
0.0134526	0.011819	0.727333	0.476379	-9.37135	CD4+ T-cells	TSPAN33	R_vs_NR
-0.00744844	0.00623961	-0.727297	0.476401	-9.37138	CD4+ T-cells	RP11-316A16.1	R_vs_NR
0.00203238	0.00201752	0.727154	0.476486	-9.37149	CD4+ T-cells	OIT3	R_vs_NR
-0.0119276	0.0101078	-0.72704	0.476555	-9.37157	CD4+ T-cells	RNA5SP217	R_vs_NR
0.0418489	0.278674	0.726923	0.476624	-9.37166	CD4+ T-cells	SPDYE8P	R_vs_NR
0.00974979	0.0198856	0.726861	0.476661	-9.37171	CD4+ T-cells	RP11-39C10.1	R_vs_NR
-0.0656068	1.28139	-0.726831	0.476679	-9.37173	CD4+ T-cells	TUBA4A	R_vs_NR
0.000869111	0.000963093	0.726621	0.476805	-9.37189	CD4+ T-cells	GLI2	R_vs_NR
-0.0121331	0.010282	-0.726611	0.476811	-9.37189	CD4+ T-cells	MIR4473	R_vs_NR
-0.0121429	0.0102903	-0.72659	0.476823	-9.37191	CD4+ T-cells	SULF1	R_vs_NR
0.0556083	0.407586	0.726419	0.476926	-9.37204	CD4+ T-cells	AFG3L1P	R_vs_NR
0.0321143	0.135974	0.726373	0.476953	-9.37207	CD4+ T-cells	RP11-6N17.6	R_vs_NR
0.0274422	0.0661013	0.726353	0.476965	-9.37209	CD4+ T-cells	RP11-385D13.3	R_vs_NR
0.0125514	0.0231895	0.726328	0.47698	-9.3721	CD4+ T-cells	RP11-11N7.4	R_vs_NR
0.0430112	0.179049	0.726231	0.477038	-9.37218	CD4+ T-cells	FAN1	R_vs_NR
0.0134939	0.0217587	0.726203	0.477055	-9.3722	CD4+ T-cells	RP13-20L14.6	R_vs_NR
0.00576069	0.0064385	0.726154	0.477084	-9.37223	CD4+ T-cells	RPS24P17	R_vs_NR
-0.0511195	0.593009	-0.726098	0.477117	-9.37227	CD4+ T-cells	CMPK1	R_vs_NR
0.0702584	0.609392	0.725991	0.477182	-9.37236	CD4+ T-cells	ANK3	R_vs_NR
-0.010011	0.00807974	-0.725887	0.477244	-9.37243	CD4+ T-cells	HMGN2P31	R_vs_NR
0.0457327	0.476209	0.725873	0.477252	-9.37244	CD4+ T-cells	KATNBL1	R_vs_NR
-0.00358119	0.00297259	-0.725817	0.477286	-9.37248	CD4+ T-cells	MROH3P	R_vs_NR
-0.0125325	0.0106204	-0.725775	0.477311	-9.37252	CD4+ T-cells	IL17B	R_vs_NR
-0.0125519	0.0106368	-0.725734	0.477335	-9.37255	CD4+ T-cells	RP5-1097F14.3	R_vs_NR
0.0512302	0.16191	0.725734	0.477336	-9.37255	CD4+ T-cells	RP11-363E7.4	R_vs_NR
-0.0485865	0.407751	-0.725508	0.477471	-9.37271	CD4+ T-cells	SLC16A3	R_vs_NR
0.0251759	0.0977432	0.725441	0.477511	-9.37276	CD4+ T-cells	RP11-422J8.1	R_vs_NR
-0.0333108	0.167012	-0.725429	0.477518	-9.37277	CD4+ T-cells	WBSCR16	R_vs_NR
-0.0180656	0.0147284	-0.725408	0.47753	-9.37279	CD4+ T-cells	HHEX	R_vs_NR
0.0277807	0.0400472	0.725315	0.477586	-9.37286	CD4+ T-cells	TNS4	R_vs_NR
0.0287032	0.130078	0.725282	0.477606	-9.37288	CD4+ T-cells	GPR137	R_vs_NR
-0.0129003	0.0109321	-0.725011	0.477768	-9.37308	CD4+ T-cells	MIRLET7G	R_vs_NR
0.0552824	0.277847	0.724917	0.477824	-9.37315	CD4+ T-cells	ZNF226	R_vs_NR
-0.00363307	0.00306549	-0.724819	0.477883	-9.37323	CD4+ T-cells	RP3-462E2.3	R_vs_NR
-0.00407769	0.00457077	-0.724819	0.477883	-9.37323	CD4+ T-cells	ACTC1	R_vs_NR
0.0144988	0.0491634	0.72479	0.4779	-9.37325	CD4+ T-cells	CLDN11	R_vs_NR
-0.0137869	0.0272664	-0.724714	0.477946	-9.37331	CD4+ T-cells	YY2	R_vs_NR
-0.0185624	0.0413407	-0.72471	0.477948	-9.37331	CD4+ T-cells	YRDCP2	R_vs_NR
0.035829	0.235867	0.72471	0.477948	-9.37331	CD4+ T-cells	PPP2R5A	R_vs_NR
-0.0191691	0.0334207	-0.724698	0.477956	-9.37332	CD4+ T-cells	UBE2SP2	R_vs_NR
0.0575169	0.214669	0.724641	0.477989	-9.37336	CD4+ T-cells	TRAV2	R_vs_NR
-0.0161619	0.0132451	-0.724637	0.477992	-9.37336	CD4+ T-cells	GPR110	R_vs_NR
-0.0425824	0.274177	-0.724532	0.478055	-9.37344	CD4+ T-cells	GALNT1	R_vs_NR
-0.0828214	1.4266	-0.724456	0.4781	-9.3735	CD4+ T-cells	CTSB	R_vs_NR
-0.0502672	0.429105	-0.724453	0.478102	-9.3735	CD4+ T-cells	MCFD2	R_vs_NR
0.00710521	0.00632351	0.724421	0.478122	-9.37352	CD4+ T-cells	RP13-653N12.1	R_vs_NR
0.0366954	0.262913	0.724414	0.478126	-9.37353	CD4+ T-cells	KCMF1	R_vs_NR
-0.0511662	1.07592	-0.724295	0.478197	-9.37362	CD4+ T-cells	UQCRQ	R_vs_NR
-0.0133235	0.0112907	-0.724153	0.478282	-9.37372	CD4+ T-cells	TSLP	R_vs_NR
0.0535766	0.367784	0.72408	0.478325	-9.37378	CD4+ T-cells	MTMR2	R_vs_NR
0.0050994	0.00465756	0.724069	0.478332	-9.37378	CD4+ T-cells	GALNT13	R_vs_NR
0.0153691	0.0211322	0.724047	0.478345	-9.3738	CD4+ T-cells	RP11-231G3.1	R_vs_NR
-0.0259129	0.0374372	-0.724035	0.478352	-9.37381	CD4+ T-cells	CDRT15P1	R_vs_NR
-0.0170914	0.0426746	-0.723962	0.478396	-9.37386	CD4+ T-cells	PTTG3P	R_vs_NR
-0.0185358	0.0507479	-0.7239	0.478433	-9.37391	CD4+ T-cells	RP11-452J6.2	R_vs_NR
0.0294888	0.119652	0.723887	0.478441	-9.37392	CD4+ T-cells	KIAA1324L	R_vs_NR
-0.0134958	0.0114367	-0.723813	0.478485	-9.37397	CD4+ T-cells	RN7SL623P	R_vs_NR
-0.0484529	0.284516	-0.723525	0.478658	-9.37419	CD4+ T-cells	TRMT11	R_vs_NR
0.00322189	0.00399487	0.723504	0.478671	-9.3742	CD4+ T-cells	AC131180.3	R_vs_NR
-0.0173027	0.0259992	-0.723489	0.478679	-9.37421	CD4+ T-cells	ILDR1	R_vs_NR
-0.00925944	0.0154916	-0.723391	0.478738	-9.37429	CD4+ T-cells	HCG4	R_vs_NR
0.00240478	0.00300997	0.72332	0.478781	-9.37434	CD4+ T-cells	RP11-453D16.2	R_vs_NR
-0.0517114	0.35868	-0.723283	0.478803	-9.37437	CD4+ T-cells	CTD-2521M24.9	R_vs_NR
0.033475	0.0819721	0.723271	0.478811	-9.37438	CD4+ T-cells	RNU6ATAC24P	R_vs_NR
-0.0607188	0.36622	-0.723158	0.478878	-9.37446	CD4+ T-cells	CSTF1	R_vs_NR
0.0177413	0.0151569	0.723101	0.478913	-9.3745	CD4+ T-cells	AC226150.4	R_vs_NR
-0.013877	0.0117598	-0.72309	0.478919	-9.37451	CD4+ T-cells	RP11-246A10.1	R_vs_NR
-0.0127362	0.0486651	-0.723057	0.478939	-9.37454	CD4+ T-cells	RP11-134K13.2	R_vs_NR
-0.0139055	0.0117839	-0.723038	0.47895	-9.37455	CD4+ T-cells	RP11-440I14.2	R_vs_NR
-0.0601697	0.247915	-0.722894	0.479036	-9.37466	CD4+ T-cells	PDE7B	R_vs_NR
0.00879425	0.0171736	0.722861	0.479056	-9.37468	CD4+ T-cells	RP11-318A15.7	R_vs_NR
0.0204313	0.0366212	0.722853	0.479061	-9.37469	CD4+ T-cells	RP11-319G6.1	R_vs_NR
0.0682783	0.429397	0.722758	0.479118	-9.37476	CD4+ T-cells	TSHZ2	R_vs_NR
-0.00460029	0.00774388	-0.722389	0.479339	-9.37503	CD4+ T-cells	PSMC1P11	R_vs_NR
-0.0110061	0.00891334	-0.722381	0.479344	-9.37504	CD4+ T-cells	RP11-575I8.1	R_vs_NR
-0.0668645	0.334884	-0.722371	0.47935	-9.37504	CD4+ T-cells	USF1	R_vs_NR
-0.0479261	0.94223	-0.722364	0.479354	-9.37505	CD4+ T-cells	SARS	R_vs_NR
0.0461098	0.421848	0.72234	0.479369	-9.37507	CD4+ T-cells	ARAP1-AS1	R_vs_NR
0.0114738	0.0109452	0.722316	0.479383	-9.37508	CD4+ T-cells	RP11-507K13.4	R_vs_NR
-0.0249306	0.0237771	-0.722302	0.479391	-9.37509	CD4+ T-cells	EIF5AP3	R_vs_NR
0.011138	0.0161788	0.722294	0.479396	-9.3751	CD4+ T-cells	PLIN4	R_vs_NR
-0.00567692	0.00479819	-0.722282	0.479403	-9.37511	CD4+ T-cells	RP11-170N16.2	R_vs_NR
-0.00357713	0.00302177	-0.722279	0.479405	-9.37511	CD4+ T-cells	C2CD4A	R_vs_NR
-0.0144161	0.0122167	-0.722147	0.479484	-9.37521	CD4+ T-cells	RP11-662B19.2	R_vs_NR
-0.0071138	0.00608213	-0.722142	0.479487	-9.37521	CD4+ T-cells	RP11-618P17.4	R_vs_NR
-0.015524	0.0191561	-0.722138	0.47949	-9.37522	CD4+ T-cells	AC005076.5	R_vs_NR
-0.0218543	0.01852	-0.722128	0.479496	-9.37522	CD4+ T-cells	RNY1P4	R_vs_NR
-0.0144632	0.0122566	-0.72207	0.479531	-9.37527	CD4+ T-cells	RNU6-937P	R_vs_NR
0.0523668	0.279124	0.722054	0.47954	-9.37528	CD4+ T-cells	CD200R1	R_vs_NR
0.0495467	0.428069	0.722046	0.479545	-9.37528	CD4+ T-cells	TIMM44	R_vs_NR
0.0140319	0.0204551	0.722043	0.479547	-9.37529	CD4+ T-cells	SH3RF2	R_vs_NR
0.0287213	0.0907658	0.722027	0.479557	-9.3753	CD4+ T-cells	GSTO2	R_vs_NR
0.00623284	0.00627953	0.722017	0.479563	-9.37531	CD4+ T-cells	PGA5	R_vs_NR
-0.00281016	0.00339834	-0.722003	0.479571	-9.37532	CD4+ T-cells	RP5-983L19.2	R_vs_NR
-0.00878953	0.0203789	-0.721964	0.479594	-9.37534	CD4+ T-cells	CTC-471J1.10	R_vs_NR
-0.0250624	0.0768575	-0.721963	0.479595	-9.37535	CD4+ T-cells	BRI3BP	R_vs_NR
0.0114772	0.0147435	0.721939	0.479609	-9.37536	CD4+ T-cells	ZNF750	R_vs_NR
0.00307309	0.0028185	0.72191	0.479627	-9.37539	CD4+ T-cells	PRR15L	R_vs_NR
0.0429414	0.544259	0.721858	0.479658	-9.37542	CD4+ T-cells	BOD1L1	R_vs_NR
0.0104794	0.0226756	0.721767	0.479712	-9.37549	CD4+ T-cells	RP11-352G18.2	R_vs_NR
-0.00864755	0.00741209	-0.721746	0.479725	-9.37551	CD4+ T-cells	AMN	R_vs_NR
0.0523595	0.218402	0.721739	0.479729	-9.37551	CD4+ T-cells	CTC-523E23.11	R_vs_NR
-0.0596844	0.899334	-0.721736	0.479731	-9.37551	CD4+ T-cells	DYNLRB1	R_vs_NR
-0.0712781	0.435579	-0.721713	0.479745	-9.37553	CD4+ T-cells	VPS54	R_vs_NR
-0.00650506	0.00528297	-0.721681	0.479764	-9.37555	CD4+ T-cells	WASIR2	R_vs_NR
-0.0114896	0.0156482	-0.721637	0.47979	-9.37559	CD4+ T-cells	RP11-723D22.2	R_vs_NR
-0.0107697	0.013607	-0.721621	0.4798	-9.3756	CD4+ T-cells	DTNA	R_vs_NR
0.0611481	0.478871	0.721597	0.479814	-9.37562	CD4+ T-cells	COG1	R_vs_NR
-0.014773	0.0125191	-0.721586	0.479821	-9.37563	CD4+ T-cells	AC104695.4	R_vs_NR
-0.0152413	0.0391921	-0.721526	0.479857	-9.37567	CD4+ T-cells	CTD-2583P5.1	R_vs_NR
0.00250915	0.00290569	0.721433	0.479913	-9.37574	CD4+ T-cells	RP11-378I6.1	R_vs_NR
-0.00604102	0.00849307	-0.721376	0.479947	-9.37578	CD4+ T-cells	RN7SL440P	R_vs_NR
-0.00826307	0.00676087	-0.721352	0.479961	-9.3758	CD4+ T-cells	AC140481.2	R_vs_NR
0.00896631	0.0141907	0.721352	0.479962	-9.3758	CD4+ T-cells	RPS10P27	R_vs_NR
0.0369281	0.449886	0.721256	0.480019	-9.37587	CD4+ T-cells	RBM28	R_vs_NR
-0.156295	0.698917	-0.721201	0.480052	-9.37591	CD4+ T-cells	IFI44L	R_vs_NR
0.0210524	0.0185389	0.72118	0.480065	-9.37593	CD4+ T-cells	AL391839.1	R_vs_NR
0.0275599	0.14369	0.721144	0.480086	-9.37595	CD4+ T-cells	GALNT4	R_vs_NR
0.0100384	0.0100678	0.721115	0.480104	-9.37597	CD4+ T-cells	CLUL1	R_vs_NR
0.0131449	0.0348424	0.721079	0.480125	-9.376	CD4+ T-cells	TCF7L1	R_vs_NR
0.0625159	0.707402	0.721053	0.480141	-9.37602	CD4+ T-cells	POLR3GL	R_vs_NR
0.0498568	0.476481	0.721023	0.480159	-9.37604	CD4+ T-cells	AKAP8	R_vs_NR
-0.0367257	0.262901	-0.720938	0.48021	-9.3761	CD4+ T-cells	RP11-53B2.5	R_vs_NR
0.0103887	0.0159417	0.720846	0.480265	-9.37617	CD4+ T-cells	RP11-208G20.3	R_vs_NR
-0.00629106	0.00751297	-0.720845	0.480266	-9.37617	CD4+ T-cells	RP11-152L20.3	R_vs_NR
0.0278318	0.0854218	0.720839	0.480269	-9.37618	CD4+ T-cells	CTD-3195I5.1	R_vs_NR
-0.0153416	0.0130009	-0.720811	0.480286	-9.3762	CD4+ T-cells	RP11-92A5.2	R_vs_NR
-0.0515411	0.267242	-0.720809	0.480288	-9.3762	CD4+ T-cells	AL021707.1	R_vs_NR
-0.0250497	0.0619005	-0.720802	0.480291	-9.3762	CD4+ T-cells	NPTXR	R_vs_NR
-0.0396175	0.101262	-0.720781	0.480304	-9.37622	CD4+ T-cells	CTD-3065B20.1	R_vs_NR
-0.032103	0.106381	-0.720777	0.480307	-9.37622	CD4+ T-cells	SLC12A4	R_vs_NR
-0.0154251	0.0130717	-0.72071	0.480347	-9.37627	CD4+ T-cells	RP11-68L18.2	R_vs_NR
-0.0155177	0.0131501	-0.720603	0.480411	-9.37635	CD4+ T-cells	RP11-45A12.2	R_vs_NR
0.0159985	0.0379743	0.720591	0.480418	-9.37636	CD4+ T-cells	RP5-836N10.1	R_vs_NR
0.0237849	0.0547887	0.720547	0.480445	-9.37639	CD4+ T-cells	SRMP2	R_vs_NR
-0.0562364	0.301298	-0.720503	0.480471	-9.37643	CD4+ T-cells	TRMT6	R_vs_NR
0.0196185	0.0318355	0.720451	0.480503	-9.37646	CD4+ T-cells	AK5	R_vs_NR
-0.0367388	0.548615	-0.720443	0.480507	-9.37647	CD4+ T-cells	FAM172A	R_vs_NR
0.0173447	0.0449642	0.720425	0.480518	-9.37648	CD4+ T-cells	GAPDHP2	R_vs_NR
0.00370922	0.00377712	0.720419	0.480522	-9.37649	CD4+ T-cells	PARD3	R_vs_NR
-0.00449152	0.0038107	-0.720392	0.480538	-9.37651	CD4+ T-cells	ADAMTS18	R_vs_NR
-0.0157301	0.0133302	-0.720374	0.480549	-9.37652	CD4+ T-cells	RN7SL493P	R_vs_NR
0.00329153	0.00575216	0.720361	0.480556	-9.37653	CD4+ T-cells	CTD-2200P10.1	R_vs_NR
-0.00478439	0.00621502	-0.720341	0.480569	-9.37655	CD4+ T-cells	CASK-AS1	R_vs_NR
-0.00624433	0.00513359	-0.720335	0.480572	-9.37655	CD4+ T-cells	DLG1-AS1	R_vs_NR
-0.0158038	0.0133926	-0.7203	0.480593	-9.37658	CD4+ T-cells	SMIM22	R_vs_NR
0.0352658	0.199102	0.720283	0.480603	-9.37659	CD4+ T-cells	EIF4EBP3	R_vs_NR
-0.0160245	0.0135796	-0.720096	0.480716	-9.37673	CD4+ T-cells	RNU2-72P	R_vs_NR
0.0471805	0.423915	0.720016	0.480764	-9.37679	CD4+ T-cells	CMC1	R_vs_NR
0.0166811	0.0338206	0.720004	0.480771	-9.37679	CD4+ T-cells	OPN3	R_vs_NR
-0.0242052	0.0654899	-0.719998	0.480775	-9.3768	CD4+ T-cells	RP11-50C13.1	R_vs_NR
-0.00882457	0.00748636	-0.719909	0.480828	-9.37687	CD4+ T-cells	RP11-467I20.2	R_vs_NR
0.00984333	0.0129003	0.719892	0.480839	-9.37688	CD4+ T-cells	RP11-322D14.1	R_vs_NR
-0.0191039	0.0161892	-0.719801	0.480893	-9.37694	CD4+ T-cells	RP11-356O22.4	R_vs_NR
-0.0130855	0.0276248	-0.71971	0.480947	-9.37701	CD4+ T-cells	FAM57A	R_vs_NR
0.017448	0.0434729	0.719701	0.480953	-9.37702	CD4+ T-cells	NOXA1	R_vs_NR
-0.0166273	0.0140904	-0.71967	0.480972	-9.37704	CD4+ T-cells	AC087269.1	R_vs_NR
-0.0166908	0.0141443	-0.719636	0.480992	-9.37707	CD4+ T-cells	NXPE4	R_vs_NR
0.00729954	0.00934449	0.719626	0.480998	-9.37707	CD4+ T-cells	WNK2	R_vs_NR
-0.0169445	0.0143593	-0.719524	0.48106	-9.37715	CD4+ T-cells	RP11-6L6.3	R_vs_NR
-0.0184719	0.0156536	-0.719516	0.481064	-9.37716	CD4+ T-cells	RP11-347K2.2	R_vs_NR
0.0393306	0.278161	0.719502	0.481073	-9.37717	CD4+ T-cells	C16orf45	R_vs_NR
-0.0175647	0.0205207	-0.71947	0.481092	-9.37719	CD4+ T-cells	LBX2-AS1	R_vs_NR
-0.0182421	0.0154589	-0.71945	0.481104	-9.3772	CD4+ T-cells	RN7SL210P	R_vs_NR
-0.0178957	0.0151654	-0.719392	0.481139	-9.37725	CD4+ T-cells	RN7SL634P	R_vs_NR
-0.0175116	0.0148399	-0.719392	0.481139	-9.37725	CD4+ T-cells	TMEM171	R_vs_NR
-0.0176012	0.0149158	-0.719386	0.481142	-9.37725	CD4+ T-cells	AC025811.2	R_vs_NR
-0.0176101	0.0149234	-0.719385	0.481143	-9.37725	CD4+ T-cells	RP5-963E22.5	R_vs_NR
-0.0176906	0.0149915	-0.719383	0.481144	-9.37725	CD4+ T-cells	SLC39A2	R_vs_NR
-0.00366085	0.00312253	-0.719316	0.481184	-9.3773	CD4+ T-cells	BCAR3	R_vs_NR
0.0074637	0.00921157	0.719278	0.481207	-9.37733	CD4+ T-cells	EGF	R_vs_NR
0.00321251	0.0039753	0.719203	0.481252	-9.37739	CD4+ T-cells	SRGAP2-AS1	R_vs_NR
0.0837332	0.458182	0.719182	0.481265	-9.3774	CD4+ T-cells	RIC3	R_vs_NR
0.0448633	0.828866	0.718964	0.481396	-9.37756	CD4+ T-cells	ZFC3H1	R_vs_NR
0.0240989	0.0479058	0.718951	0.481404	-9.37757	CD4+ T-cells	EFCAB2	R_vs_NR
-0.00415859	0.00356783	-0.718903	0.481433	-9.37761	CD4+ T-cells	LINC-ROR	R_vs_NR
-0.0118014	0.0360122	-0.718871	0.481452	-9.37763	CD4+ T-cells	HERC2P8	R_vs_NR
-0.0117778	0.00958348	-0.718845	0.481468	-9.37765	CD4+ T-cells	RP11-640N20.5	R_vs_NR
-0.0122752	0.0102856	-0.718819	0.481483	-9.37767	CD4+ T-cells	AL450226.2	R_vs_NR
-0.015136	0.0322784	-0.718817	0.481484	-9.37767	CD4+ T-cells	WDR66	R_vs_NR
0.0109477	0.0104735	0.718768	0.481514	-9.37771	CD4+ T-cells	RP11-456O19.4	R_vs_NR
-0.0488433	0.207349	-0.718757	0.48152	-9.37772	CD4+ T-cells	H2AFZP3	R_vs_NR
-0.0616277	0.745797	-0.718745	0.481528	-9.37772	CD4+ T-cells	REXO2	R_vs_NR
-0.0188948	0.041198	-0.718726	0.481539	-9.37774	CD4+ T-cells	ATP13A4	R_vs_NR
-0.107551	1.13923	-0.718695	0.481558	-9.37776	CD4+ T-cells	CCNH	R_vs_NR
0.0384552	0.331263	0.718591	0.48162	-9.37784	CD4+ T-cells	TGS1	R_vs_NR
-0.00776528	0.0097575	-0.718523	0.481662	-9.37789	CD4+ T-cells	RP1-102K2.8	R_vs_NR
-0.0539702	0.529567	-0.718498	0.481677	-9.37791	CD4+ T-cells	ARPC1A	R_vs_NR
-0.0563283	0.431723	-0.718438	0.481712	-9.37795	CD4+ T-cells	PRDX4	R_vs_NR
0.0183118	0.0364168	0.718416	0.481726	-9.37797	CD4+ T-cells	CTD-2203K17.1	R_vs_NR
0.0372929	0.323225	0.718379	0.481748	-9.37799	CD4+ T-cells	RP11-24N18.1	R_vs_NR
-0.0587799	0.182491	-0.718312	0.481788	-9.37804	CD4+ T-cells	CLU	R_vs_NR
-0.0218434	0.0809182	-0.718296	0.481798	-9.37806	CD4+ T-cells	RGS9	R_vs_NR
0.0176851	0.058734	0.718176	0.48187	-9.37814	CD4+ T-cells	RP4-753P9.3	R_vs_NR
0.0367685	0.148482	0.718161	0.481879	-9.37815	CD4+ T-cells	RP11-330L19.1	R_vs_NR
0.0532848	0.566368	0.718069	0.481934	-9.37822	CD4+ T-cells	PLRG1	R_vs_NR
0.0461157	0.288651	0.718061	0.481939	-9.37823	CD4+ T-cells	PWP2	R_vs_NR
0.0064172	0.0154068	0.717877	0.48205	-9.37836	CD4+ T-cells	PGGT1BP1	R_vs_NR
-0.0450419	0.277293	-0.717847	0.482068	-9.37839	CD4+ T-cells	PSMG1	R_vs_NR
0.0126428	0.019464	0.717812	0.482089	-9.37841	CD4+ T-cells	TLR3	R_vs_NR
0.0385396	0.175213	0.717684	0.482166	-9.37851	CD4+ T-cells	SAP25	R_vs_NR
-0.0164714	0.0527881	-0.717459	0.482302	-9.37867	CD4+ T-cells	RP11-762I7.5	R_vs_NR
0.0335683	0.19674	0.717417	0.482327	-9.3787	CD4+ T-cells	GEMIN8	R_vs_NR
0.0227126	0.0602432	0.71735	0.482367	-9.37875	CD4+ T-cells	SNORD116-20	R_vs_NR
0.0415465	0.503176	0.717232	0.482438	-9.37884	CD4+ T-cells	RP11-419C5.2	R_vs_NR
-0.0496968	0.267221	-0.71721	0.482451	-9.37885	CD4+ T-cells	SIRT7	R_vs_NR
-0.00315296	0.00270149	-0.717153	0.482486	-9.3789	CD4+ T-cells	NPM1P45	R_vs_NR
-0.0161418	0.0279769	-0.717017	0.482568	-9.379	CD4+ T-cells	OR52T1P	R_vs_NR
0.0260867	0.192738	0.717005	0.482575	-9.37901	CD4+ T-cells	RPL21P134	R_vs_NR
-0.0719283	0.260572	-0.716941	0.482613	-9.37905	CD4+ T-cells	IFI30	R_vs_NR
-0.0425092	0.661031	-0.716904	0.482636	-9.37908	CD4+ T-cells	ITCH	R_vs_NR
-0.0107497	0.0245465	-0.716784	0.482708	-9.37917	CD4+ T-cells	RP11-5A19.5	R_vs_NR
0.0181891	0.0435394	0.716706	0.482755	-9.37923	CD4+ T-cells	RP5-1180E21.4	R_vs_NR
0.0424725	0.19562	0.716689	0.482765	-9.37924	CD4+ T-cells	EEF1A1P22	R_vs_NR
0.0145993	0.0307034	0.716685	0.482768	-9.37924	CD4+ T-cells	C11orf35	R_vs_NR
-0.11192	0.854387	-0.71664	0.482795	-9.37927	CD4+ T-cells	MIR29B1	R_vs_NR
-0.00371594	0.00309557	-0.716573	0.482835	-9.37932	CD4+ T-cells	BCAR1	R_vs_NR
0.00582975	0.0100438	0.716559	0.482844	-9.37933	CD4+ T-cells	AC005019.2	R_vs_NR
-0.00456814	0.00393853	-0.7165	0.482879	-9.37938	CD4+ T-cells	IQCD	R_vs_NR
0.0384073	0.149093	0.716498	0.48288	-9.37938	CD4+ T-cells	CRAMP1L	R_vs_NR
-0.0380252	0.374522	-0.71648	0.482891	-9.37939	CD4+ T-cells	PIGF	R_vs_NR
0.0412379	0.18968	0.716292	0.483004	-9.37953	CD4+ T-cells	NHEJ1	R_vs_NR
0.053171	0.248907	0.716208	0.483055	-9.37959	CD4+ T-cells	DUS1L	R_vs_NR
-0.0529809	0.302332	-0.715934	0.48322	-9.37979	CD4+ T-cells	IRF2BPL	R_vs_NR
0.015836	0.0264511	0.715932	0.483221	-9.37979	CD4+ T-cells	ZNF771	R_vs_NR
-0.0327635	0.197687	-0.715928	0.483224	-9.3798	CD4+ T-cells	FAM65C	R_vs_NR
-0.0179508	0.0212007	-0.715917	0.483231	-9.37981	CD4+ T-cells	RP11-367J11.3	R_vs_NR
-0.00723093	0.0113698	-0.715714	0.483353	-9.37996	CD4+ T-cells	HSPD1P3	R_vs_NR
-0.00456405	0.00609059	-0.715706	0.483358	-9.37996	CD4+ T-cells	ABHD17AP4	R_vs_NR
-0.0577943	0.484729	-0.715607	0.483417	-9.38003	CD4+ T-cells	STK25	R_vs_NR
-0.0294369	0.163016	-0.715393	0.483546	-9.38019	CD4+ T-cells	SMARCA5-AS1	R_vs_NR
0.00858869	0.00759652	0.715369	0.48356	-9.38021	CD4+ T-cells	GPR63	R_vs_NR
-0.0774029	0.273988	-0.715322	0.483589	-9.38024	CD4+ T-cells	CD70	R_vs_NR
-0.00610479	0.00904197	-0.715207	0.483658	-9.38033	CD4+ T-cells	RP11-715J22.4	R_vs_NR
0.00911989	0.0114202	0.715095	0.483726	-9.38041	CD4+ T-cells	CTD-3032J10.3	R_vs_NR
-0.00611875	0.00525728	-0.715069	0.483742	-9.38043	CD4+ T-cells	PGAM1P8	R_vs_NR
-0.00486454	0.00407971	-0.715004	0.483781	-9.38048	CD4+ T-cells	MACROD2	R_vs_NR
-0.0521948	0.253168	-0.714965	0.483804	-9.3805	CD4+ T-cells	MOGS	R_vs_NR
0.0371618	0.173803	0.714939	0.48382	-9.38052	CD4+ T-cells	RP11-284N8.3	R_vs_NR
0.0247591	0.057073	0.714752	0.483933	-9.38066	CD4+ T-cells	RP11-533E19.7	R_vs_NR
-0.051165	0.777378	-0.714733	0.483944	-9.38067	CD4+ T-cells	CIAO1	R_vs_NR
-0.0611767	0.595664	-0.714619	0.484013	-9.38076	CD4+ T-cells	PEX16	R_vs_NR
-0.0284564	0.0877293	-0.714576	0.484039	-9.38079	CD4+ T-cells	ADCY10P1	R_vs_NR
-0.00969611	0.0131015	-0.7145	0.484085	-9.38085	CD4+ T-cells	RP1-265C24.5	R_vs_NR
-0.00316761	0.00251628	-0.714443	0.484119	-9.38089	CD4+ T-cells	KIAA1644	R_vs_NR
-0.010913	0.00897689	-0.714352	0.484174	-9.38095	CD4+ T-cells	INA	R_vs_NR
-0.00229436	0.0018353	-0.714233	0.484246	-9.38104	CD4+ T-cells	C4B-AS1	R_vs_NR
-0.00229436	0.0018353	-0.714233	0.484246	-9.38104	CD4+ T-cells	C4A-AS1	R_vs_NR
0.0384886	0.121232	0.714134	0.484306	-9.38111	CD4+ T-cells	ST20	R_vs_NR
0.0120811	0.0129344	0.714106	0.484323	-9.38113	CD4+ T-cells	LINC00562	R_vs_NR
-0.0129726	0.0135549	-0.71407	0.484344	-9.38116	CD4+ T-cells	RP11-325L7.2	R_vs_NR
-0.0220195	0.075919	-0.714026	0.484371	-9.38119	CD4+ T-cells	TAF5L	R_vs_NR
-0.00107367	0.000922862	-0.714009	0.484381	-9.38121	CD4+ T-cells	RP11-834C11.11	R_vs_NR
-0.00811401	0.00671136	-0.714007	0.484382	-9.38121	CD4+ T-cells	RP11-293G6--B.4	R_vs_NR
-0.0599502	0.500938	-0.713968	0.484406	-9.38124	CD4+ T-cells	CKAP5	R_vs_NR
0.0355249	0.156514	0.713957	0.484412	-9.38124	CD4+ T-cells	PGPEP1	R_vs_NR
0.0362781	0.115483	0.713955	0.484414	-9.38125	CD4+ T-cells	C15orf41	R_vs_NR
0.00882356	0.0159251	0.713873	0.484463	-9.38131	CD4+ T-cells	SSC5D	R_vs_NR
0.0289469	0.0702361	0.713723	0.484554	-9.38142	CD4+ T-cells	HMGB3P4	R_vs_NR
-0.0133636	0.0181474	-0.713531	0.484669	-9.38156	CD4+ T-cells	RP11-66N11.8	R_vs_NR
0.0111957	0.010866	0.713502	0.484687	-9.38158	CD4+ T-cells	REEP1	R_vs_NR
-0.0271222	0.105397	-0.713453	0.484717	-9.38161	CD4+ T-cells	PUS3	R_vs_NR
-0.0624564	0.732526	-0.713445	0.484721	-9.38162	CD4+ T-cells	LYPLA2	R_vs_NR
-0.0758622	1.15149	-0.713424	0.484734	-9.38163	CD4+ T-cells	MAT2A	R_vs_NR
0.0204183	0.083827	0.713412	0.484742	-9.38164	CD4+ T-cells	MMP25	R_vs_NR
-0.0499153	0.497229	-0.713391	0.484754	-9.38166	CD4+ T-cells	RPS6KA5	R_vs_NR
-0.0360685	0.332512	-0.713312	0.484802	-9.38172	CD4+ T-cells	ZNF236	R_vs_NR
-0.0399354	0.115251	-0.713299	0.48481	-9.38173	CD4+ T-cells	APITD1	R_vs_NR
-0.00494788	0.00392446	-0.713193	0.484873	-9.3818	CD4+ T-cells	RP11-785F11.1	R_vs_NR
-0.0109715	0.00964599	-0.71312	0.484918	-9.38186	CD4+ T-cells	C8orf82	R_vs_NR
0.0101909	0.0120162	0.713045	0.484963	-9.38191	CD4+ T-cells	KIRREL2	R_vs_NR
-0.00300158	0.00248655	-0.713034	0.484969	-9.38192	CD4+ T-cells	PGA4	R_vs_NR
-0.0345453	0.086883	-0.712991	0.484996	-9.38195	CD4+ T-cells	MTND5P11	R_vs_NR
0.0122126	0.0169065	0.712784	0.485121	-9.3821	CD4+ T-cells	FAM166B	R_vs_NR
-0.00765984	0.0190618	-0.712779	0.485124	-9.38211	CD4+ T-cells	SRRM1P3	R_vs_NR
0.0208701	0.0447478	0.712731	0.485152	-9.38214	CD4+ T-cells	RP11-624D20.1	R_vs_NR
-0.0336052	0.215487	-0.71265	0.485202	-9.3822	CD4+ T-cells	HNRNPA1P35	R_vs_NR
-0.00889557	0.00765938	-0.712504	0.48529	-9.38231	CD4+ T-cells	CTD-3222D19.10	R_vs_NR
0.0236425	0.035033	0.712477	0.485306	-9.38233	CD4+ T-cells	GDPD1	R_vs_NR
0.00940721	0.0102107	0.712469	0.485311	-9.38233	CD4+ T-cells	MAP3K19	R_vs_NR
-0.0324911	0.137862	-0.712455	0.48532	-9.38234	CD4+ T-cells	ASTN2	R_vs_NR
-0.00455721	0.00394174	-0.71245	0.485323	-9.38235	CD4+ T-cells	CTC-281F24.2	R_vs_NR
0.0131797	0.0249902	0.712425	0.485338	-9.38237	CD4+ T-cells	FSBP	R_vs_NR
-0.022416	0.145922	-0.712243	0.485448	-9.3825	CD4+ T-cells	AC073869.1	R_vs_NR
-0.05594	0.35984	-0.712224	0.485459	-9.38251	CD4+ T-cells	RANP1	R_vs_NR
-0.00232358	0.00201139	-0.712206	0.48547	-9.38253	CD4+ T-cells	RP11-613M5.1	R_vs_NR
-0.0237631	0.0999671	-0.71212	0.485522	-9.38259	CD4+ T-cells	RP11-183G22.1	R_vs_NR
0.0189404	0.031714	0.712054	0.485561	-9.38264	CD4+ T-cells	RPL23AP23	R_vs_NR
-0.0195551	0.0514517	-0.711953	0.485623	-9.38271	CD4+ T-cells	CTD-2105E13.13	R_vs_NR
-0.00509612	0.00439079	-0.711951	0.485624	-9.38271	CD4+ T-cells	OFCC1	R_vs_NR
-0.0450061	0.437777	-0.711769	0.485734	-9.38284	CD4+ T-cells	PPP2R2A	R_vs_NR
0.0558467	0.365009	0.711543	0.485871	-9.38301	CD4+ T-cells	LRSAM1	R_vs_NR
0.0111517	0.0327811	0.711529	0.485879	-9.38302	CD4+ T-cells	RP11-302B13.5	R_vs_NR
0.00876782	0.00864038	0.71151	0.485891	-9.38303	CD4+ T-cells	NALCN-AS1	R_vs_NR
0.0600802	0.818573	0.711486	0.485905	-9.38305	CD4+ T-cells	MKL1	R_vs_NR
0.0219166	0.150588	0.711427	0.48594	-9.38309	CD4+ T-cells	LENG9	R_vs_NR
-0.00775708	0.00672565	-0.711308	0.486013	-9.38318	CD4+ T-cells	AC003102.3	R_vs_NR
0.0118197	0.0420846	0.711281	0.486029	-9.3832	CD4+ T-cells	RP11-53I6.1	R_vs_NR
0.00876112	0.0117971	0.711274	0.486033	-9.38321	CD4+ T-cells	RP11-475O6.1	R_vs_NR
0.00320399	0.00802312	0.711264	0.486039	-9.38321	CD4+ T-cells	TRAF6P1	R_vs_NR
-0.00133636	0.00284328	-0.711224	0.486064	-9.38324	CD4+ T-cells	NARG2P2	R_vs_NR
0.00469926	0.00685124	0.711221	0.486065	-9.38325	CD4+ T-cells	SMARCE1P2	R_vs_NR
0.00857445	0.012812	0.711193	0.486082	-9.38327	CD4+ T-cells	RP11-299L17.1	R_vs_NR
-0.020129	0.0239884	-0.711178	0.486091	-9.38328	CD4+ T-cells	RP11-326N17.1	R_vs_NR
0.100419	1.60012	0.711055	0.486166	-9.38337	CD4+ T-cells	SLC2A3	R_vs_NR
-0.0472844	0.75287	-0.711035	0.486178	-9.38338	CD4+ T-cells	USP39	R_vs_NR
0.00597521	0.00641096	0.710785	0.486329	-9.38356	CD4+ T-cells	CYP2B7P1	R_vs_NR
-0.0246392	0.0887695	-0.710719	0.486369	-9.38361	CD4+ T-cells	RP11-166N17.3	R_vs_NR
0.0249214	0.0830146	0.710664	0.486402	-9.38365	CD4+ T-cells	SCARNA5	R_vs_NR
-0.0304494	0.0368075	-0.710659	0.486405	-9.38366	CD4+ T-cells	IGHG3	R_vs_NR
-0.0475186	0.133996	-0.710644	0.486415	-9.38367	CD4+ T-cells	RP1-134E15.3	R_vs_NR
-0.0158365	0.0133304	-0.710542	0.486476	-9.38374	CD4+ T-cells	RNA5SP195	R_vs_NR
-0.00190976	0.00165294	-0.710538	0.486478	-9.38374	CD4+ T-cells	RP4-738P11.4	R_vs_NR
-0.00692471	0.00598364	-0.710476	0.486516	-9.38379	CD4+ T-cells	RP11-702H23.2	R_vs_NR
-0.0240905	0.0477294	-0.710358	0.486588	-9.38388	CD4+ T-cells	MSS51	R_vs_NR
-0.0149259	0.0204155	-0.710222	0.48667	-9.38397	CD4+ T-cells	TMEM178B	R_vs_NR
-0.0548145	1.6593	-0.710152	0.486712	-9.38403	CD4+ T-cells	CYTIP	R_vs_NR
0.0188768	0.045537	0.710136	0.486722	-9.38404	CD4+ T-cells	CTD-2083E4.4	R_vs_NR
0.0150923	0.0269836	0.710015	0.486795	-9.38413	CD4+ T-cells	RPL7L1P9	R_vs_NR
0.0762925	1.48189	0.709921	0.486852	-9.38419	CD4+ T-cells	RPL13P12	R_vs_NR
-0.0209097	0.0526346	-0.709889	0.486871	-9.38422	CD4+ T-cells	ZEB1-AS1	R_vs_NR
-0.0189354	0.0465765	-0.709794	0.486929	-9.38429	CD4+ T-cells	RP11-263K19.4	R_vs_NR
0.00484104	0.00711219	0.709779	0.486938	-9.3843	CD4+ T-cells	GS1-21A4.2	R_vs_NR
0.0329676	0.0927417	0.709754	0.486953	-9.38432	CD4+ T-cells	RP5-1071N3.1	R_vs_NR
-0.0079966	0.0101458	-0.709678	0.486999	-9.38437	CD4+ T-cells	REP15	R_vs_NR
0.0325398	0.111576	0.709621	0.487034	-9.38441	CD4+ T-cells	LIPT1	R_vs_NR
0.00308146	0.00288745	0.709611	0.487039	-9.38442	CD4+ T-cells	SLC10A4	R_vs_NR
0.0418145	0.587081	0.709577	0.48706	-9.38444	CD4+ T-cells	FPGS	R_vs_NR
-0.00998572	0.00845402	-0.709134	0.487328	-9.38477	CD4+ T-cells	SPATA25	R_vs_NR
0.0277179	0.0950976	0.709075	0.487364	-9.38481	CD4+ T-cells	TULP2	R_vs_NR
-0.00661374	0.00593307	-0.709048	0.487381	-9.38483	CD4+ T-cells	SOWAHC	R_vs_NR
-0.0269418	0.168954	-0.708974	0.487425	-9.38488	CD4+ T-cells	PTRH1	R_vs_NR
0.0156295	0.0263404	0.70896	0.487434	-9.38489	CD4+ T-cells	HAR1B	R_vs_NR
-0.00660328	0.00575265	-0.708684	0.487601	-9.38509	CD4+ T-cells	MMP14	R_vs_NR
-0.0504942	0.660913	-0.708654	0.487619	-9.38512	CD4+ T-cells	SUMO2P1	R_vs_NR
-0.0136243	0.0239272	-0.708541	0.487688	-9.3852	CD4+ T-cells	ACER1	R_vs_NR
0.0651512	0.74809	0.708488	0.48772	-9.38524	CD4+ T-cells	GALT	R_vs_NR
-0.0688996	1.15505	-0.708447	0.487744	-9.38527	CD4+ T-cells	PARP8	R_vs_NR
0.00682859	0.00850436	0.708404	0.487771	-9.3853	CD4+ T-cells	RP11-15H20.7	R_vs_NR
-0.00634032	0.00549756	-0.708334	0.487813	-9.38535	CD4+ T-cells	CTA-360L10.1	R_vs_NR
0.0159139	0.0300629	0.708093	0.487959	-9.38552	CD4+ T-cells	KLHL23	R_vs_NR
0.00814202	0.0114192	0.707941	0.488051	-9.38564	CD4+ T-cells	RP11-861E21.2	R_vs_NR
0.0272742	0.0581826	0.70792	0.488064	-9.38565	CD4+ T-cells	TGFB3	R_vs_NR
0.0460702	0.130039	0.707899	0.488076	-9.38567	CD4+ T-cells	DHRS7B	R_vs_NR
0.0384432	0.103568	0.707837	0.488114	-9.38571	CD4+ T-cells	TRAV36DV7	R_vs_NR
-0.0428693	0.163032	-0.707779	0.488149	-9.38575	CD4+ T-cells	NAPB	R_vs_NR
-0.0396047	0.115802	-0.70777	0.488155	-9.38576	CD4+ T-cells	RP11-20B24.4	R_vs_NR
0.0186038	0.0650551	0.70777	0.488155	-9.38576	CD4+ T-cells	FAM60CP	R_vs_NR
-0.00786763	0.00658678	-0.707754	0.488165	-9.38577	CD4+ T-cells	MTND3P8	R_vs_NR
0.0547608	0.450562	0.707607	0.488254	-9.38588	CD4+ T-cells	C12orf65	R_vs_NR
0.067449	0.408376	0.707598	0.488259	-9.38588	CD4+ T-cells	SLC25A46	R_vs_NR
-0.0159354	0.0325768	-0.707534	0.488298	-9.38593	CD4+ T-cells	RP11-932O9.9	R_vs_NR
0.0888059	0.76867	0.707507	0.488314	-9.38595	CD4+ T-cells	PAF1	R_vs_NR
-0.0345774	0.153006	-0.707494	0.488322	-9.38596	CD4+ T-cells	PI4K2A	R_vs_NR
-0.00963414	0.00993483	-0.707467	0.488339	-9.38598	CD4+ T-cells	IGHGP	R_vs_NR
0.0356622	0.194935	0.707452	0.488348	-9.38599	CD4+ T-cells	ABAT	R_vs_NR
-0.0103799	0.0086745	-0.707329	0.488422	-9.38608	CD4+ T-cells	SOX10	R_vs_NR
-0.00739142	0.00888125	-0.707113	0.488553	-9.38624	CD4+ T-cells	AC005606.14	R_vs_NR
-0.0452427	1.03904	-0.707097	0.488563	-9.38625	CD4+ T-cells	KCNAB2	R_vs_NR
-0.00756783	0.00960412	-0.70709	0.488567	-9.38625	CD4+ T-cells	AC002066.1	R_vs_NR
0.00965544	0.0455007	0.707034	0.488601	-9.38629	CD4+ T-cells	AC131180.1	R_vs_NR
0.0165438	0.0492691	0.706957	0.488648	-9.38635	CD4+ T-cells	RP11-488L18.8	R_vs_NR
-0.0505363	0.310514	-0.706932	0.488663	-9.38637	CD4+ T-cells	RPF2	R_vs_NR
0.0113725	0.0183663	0.706695	0.488807	-9.38654	CD4+ T-cells	RP11-394O4.3	R_vs_NR
-0.00818487	0.00725789	-0.706656	0.488831	-9.38657	CD4+ T-cells	RP11-524F11.2	R_vs_NR
-0.0145117	0.0248323	-0.706619	0.488853	-9.3866	CD4+ T-cells	CCT4P2	R_vs_NR
-0.0528047	0.624448	-0.706603	0.488863	-9.38661	CD4+ T-cells	ERCC1	R_vs_NR
0.0216618	0.0725285	0.706561	0.488888	-9.38664	CD4+ T-cells	RP11-459A10.1	R_vs_NR
-0.0118113	0.0175278	-0.706527	0.488909	-9.38666	CD4+ T-cells	RP11-72M17.1	R_vs_NR
0.01835	0.0442617	0.706396	0.488989	-9.38676	CD4+ T-cells	CTC-550B14.7	R_vs_NR
-0.0383819	0.262294	-0.706394	0.488989	-9.38676	CD4+ T-cells	BCR	R_vs_NR
-0.0157148	0.0307904	-0.706374	0.489002	-9.38677	CD4+ T-cells	RPS20P22	R_vs_NR
-0.00939667	0.00813905	-0.706331	0.489028	-9.3868	CD4+ T-cells	AP004289.1	R_vs_NR
-0.0140838	0.017865	-0.706263	0.489069	-9.38685	CD4+ T-cells	VASN	R_vs_NR
0.0261654	0.0899168	0.706254	0.489075	-9.38686	CD4+ T-cells	AC084219.4	R_vs_NR
-0.0117646	0.0183758	-0.706219	0.489096	-9.38689	CD4+ T-cells	RP11-154D6.1	R_vs_NR
-0.00996069	0.00865447	-0.706178	0.489121	-9.38692	CD4+ T-cells	RNASE3	R_vs_NR
-0.0522495	0.630846	-0.706007	0.489224	-9.38704	CD4+ T-cells	MRPL34	R_vs_NR
0.0218248	0.0715737	0.705985	0.489238	-9.38706	CD4+ T-cells	RP11-434O22.1	R_vs_NR
0.0143843	0.028394	0.705957	0.489255	-9.38708	CD4+ T-cells	GPR3	R_vs_NR
-0.00169481	0.00147748	-0.705951	0.489259	-9.38708	CD4+ T-cells	RP11-63E16.1	R_vs_NR
-0.0075929	0.00660754	-0.705886	0.489298	-9.38713	CD4+ T-cells	RP11-845C23.2	R_vs_NR
-0.009709	0.0135282	-0.705874	0.489305	-9.38714	CD4+ T-cells	C5AR1	R_vs_NR
0.0370427	0.202493	0.705852	0.489318	-9.38715	CD4+ T-cells	TBC1D22B	R_vs_NR
-0.0313699	0.062549	-0.70582	0.489338	-9.38718	CD4+ T-cells	AP001429.1	R_vs_NR
0.0543839	0.371794	0.705789	0.489357	-9.3872	CD4+ T-cells	VPS45	R_vs_NR
-0.0251982	0.0685305	-0.705728	0.489394	-9.38724	CD4+ T-cells	GREB1L	R_vs_NR
-0.0485202	1.3539	-0.705399	0.489593	-9.38748	CD4+ T-cells	JAK1	R_vs_NR
0.0103279	0.0131306	0.705125	0.48976	-9.38768	CD4+ T-cells	RP11-382D8.3	R_vs_NR
0.0308094	0.161207	0.705104	0.489773	-9.38769	CD4+ T-cells	ARL3	R_vs_NR
-0.056097	0.7128	-0.705005	0.489833	-9.38777	CD4+ T-cells	GGA3	R_vs_NR
-0.0394789	0.226136	-0.704946	0.489869	-9.38781	CD4+ T-cells	RBM45	R_vs_NR
0.00800632	0.0108201	0.704853	0.489925	-9.38788	CD4+ T-cells	HMGN1P18	R_vs_NR
0.0211066	0.0595183	0.704734	0.489997	-9.38796	CD4+ T-cells	NAV2	R_vs_NR
0.00540138	0.00770147	0.704693	0.490022	-9.38799	CD4+ T-cells	AP000343.1	R_vs_NR
-0.00628533	0.00517347	-0.704693	0.490023	-9.38799	CD4+ T-cells	OR8H2	R_vs_NR
-0.013729	0.0273483	-0.704593	0.490083	-9.38806	CD4+ T-cells	RP1-197B17.3	R_vs_NR
0.0133468	0.0176879	0.704593	0.490083	-9.38806	CD4+ T-cells	RP11-140I16.3	R_vs_NR
-0.00523048	0.00457906	-0.704556	0.490105	-9.38809	CD4+ T-cells	NPY6R	R_vs_NR
0.0257793	0.132357	0.70452	0.490127	-9.38812	CD4+ T-cells	VMAC	R_vs_NR
-0.00220106	0.00192605	-0.704432	0.490181	-9.38818	CD4+ T-cells	HEPACAM2	R_vs_NR
-0.0189314	0.0343965	-0.704423	0.490186	-9.38819	CD4+ T-cells	NANP	R_vs_NR
-0.077226	0.746381	-0.704244	0.490295	-9.38832	CD4+ T-cells	ZBTB1	R_vs_NR
0.0404768	0.260442	0.704195	0.490325	-9.38835	CD4+ T-cells	WDR91	R_vs_NR
-0.00500469	0.00425736	-0.70414	0.490359	-9.38839	CD4+ T-cells	CHAD	R_vs_NR
-0.0530222	0.759076	-0.704133	0.490363	-9.3884	CD4+ T-cells	ARL8B	R_vs_NR
-0.000887269	0.000776227	-0.704121	0.49037	-9.38841	CD4+ T-cells	RBPJP6	R_vs_NR
-0.00430454	0.00366306	-0.704048	0.490414	-9.38846	CD4+ T-cells	CGB1	R_vs_NR
-0.0280791	0.128968	-0.703897	0.490506	-9.38857	CD4+ T-cells	RP11-706O15.1	R_vs_NR
-0.0365472	0.424308	-0.703891	0.49051	-9.38857	CD4+ T-cells	XXbac-BPG181M17.6	R_vs_NR
0.00963212	0.0145225	0.703869	0.490523	-9.38859	CD4+ T-cells	RP11-815J21.1	R_vs_NR
0.0103696	0.0150362	0.703866	0.490525	-9.38859	CD4+ T-cells	RP11-409I10.2	R_vs_NR
0.0626102	0.699971	0.703841	0.49054	-9.38861	CD4+ T-cells	IKBKE	R_vs_NR
0.00944296	0.0239418	0.70375	0.490596	-9.38867	CD4+ T-cells	RP11-467J12.1	R_vs_NR
-0.053602	0.673869	-0.703709	0.490621	-9.3887	CD4+ T-cells	PICALM	R_vs_NR
0.017414	0.0430907	0.703679	0.490639	-9.38873	CD4+ T-cells	IL17RB	R_vs_NR
0.0132564	0.0289475	0.703661	0.49065	-9.38874	CD4+ T-cells	ATP2C2	R_vs_NR
0.0331321	0.13889	0.703575	0.490702	-9.3888	CD4+ T-cells	CARD17	R_vs_NR
0.0409452	0.236407	0.703552	0.490716	-9.38882	CD4+ T-cells	TGFB1	R_vs_NR
-0.0105803	0.0155968	-0.703544	0.490721	-9.38882	CD4+ T-cells	KLRF1	R_vs_NR
0.00724073	0.0108112	0.703444	0.490782	-9.38889	CD4+ T-cells	MYT1L	R_vs_NR
0.087233	0.393973	0.703335	0.490848	-9.38897	CD4+ T-cells	SARDH	R_vs_NR
-0.0169391	0.0302894	-0.70319	0.490936	-9.38908	CD4+ T-cells	CD86	R_vs_NR
-0.0458657	0.316707	-0.703167	0.49095	-9.38909	CD4+ T-cells	ECI2	R_vs_NR
0.0550274	0.686079	0.703142	0.490965	-9.38911	CD4+ T-cells	VPS35	R_vs_NR
0.0278055	0.0690959	0.703136	0.490969	-9.38912	CD4+ T-cells	RP11-327P2.5	R_vs_NR
-0.0273193	0.0985867	-0.703042	0.491026	-9.38919	CD4+ T-cells	RP11-785H5.2	R_vs_NR
0.0159468	0.0239797	0.703002	0.49105	-9.38921	CD4+ T-cells	RP11-466F5.3	R_vs_NR
-0.0180339	0.032486	-0.70297	0.49107	-9.38924	CD4+ T-cells	CTD-3214H19.6	R_vs_NR
0.0215841	0.098961	0.702908	0.491108	-9.38928	CD4+ T-cells	KIAA0754	R_vs_NR
-0.0163532	0.0486525	-0.702905	0.49111	-9.38928	CD4+ T-cells	PCGF7P	R_vs_NR
0.0483579	0.473699	0.702885	0.491121	-9.3893	CD4+ T-cells	MYBBP1A	R_vs_NR
-0.0536115	0.269131	-0.702809	0.491168	-9.38935	CD4+ T-cells	USP32	R_vs_NR
-0.0346573	0.131054	-0.702739	0.49121	-9.3894	CD4+ T-cells	ZNF549	R_vs_NR
-0.0443445	0.158477	-0.702708	0.491229	-9.38943	CD4+ T-cells	IFIT2	R_vs_NR
-0.0118167	0.0163571	-0.702447	0.491388	-9.38961	CD4+ T-cells	TIMM8BP2	R_vs_NR
0.0125841	0.0135674	0.702298	0.491479	-9.38972	CD4+ T-cells	TMSB4Y	R_vs_NR
-0.0214926	0.0706495	-0.702282	0.491489	-9.38973	CD4+ T-cells	FAM85A	R_vs_NR
-0.0504344	0.453517	-0.702261	0.491501	-9.38975	CD4+ T-cells	FTO	R_vs_NR
0.027699	0.0605619	0.702182	0.491549	-9.38981	CD4+ T-cells	RP11-1398P2.1	R_vs_NR
0.0505795	0.987906	0.702052	0.491628	-9.3899	CD4+ T-cells	RP11-641D5.1	R_vs_NR
0.0755784	0.35004	0.702031	0.491642	-9.38992	CD4+ T-cells	AC144530.1	R_vs_NR
-0.00834362	0.0280077	-0.701799	0.491782	-9.39008	CD4+ T-cells	ALDOAP2	R_vs_NR
-0.0129698	0.0108826	-0.701766	0.491803	-9.39011	CD4+ T-cells	MOG	R_vs_NR
-0.00510683	0.00708069	-0.701745	0.491815	-9.39012	CD4+ T-cells	RP11-459E5.1	R_vs_NR
-0.00407815	0.00360759	-0.701612	0.491896	-9.39022	CD4+ T-cells	RP11-377D9.1	R_vs_NR
-0.0584938	0.335581	-0.701598	0.491905	-9.39023	CD4+ T-cells	C3orf58	R_vs_NR
0.0452103	0.367683	0.701569	0.491922	-9.39025	CD4+ T-cells	EFCAB4B	R_vs_NR
-0.0473044	0.271991	-0.701555	0.491931	-9.39026	CD4+ T-cells	NOC4L	R_vs_NR
-0.0333576	0.368375	-0.701498	0.491966	-9.3903	CD4+ T-cells	FAR1	R_vs_NR
0.01669	0.0398539	0.701436	0.492004	-9.39034	CD4+ T-cells	ZNF391	R_vs_NR
-0.0449238	0.727042	-0.701393	0.49203	-9.39037	CD4+ T-cells	TKT	R_vs_NR
-0.00357361	0.00305733	-0.701373	0.492042	-9.39039	CD4+ T-cells	RP11-204N11.2	R_vs_NR
-0.149476	0.402938	-0.701348	0.492057	-9.39041	CD4+ T-cells	RP4-765C7.2	R_vs_NR
0.0126326	0.0132301	0.701305	0.492083	-9.39044	CD4+ T-cells	CTD-3193K9.4	R_vs_NR
0.0160948	0.0646855	0.701269	0.492105	-9.39046	CD4+ T-cells	NPM1P33	R_vs_NR
0.0228248	0.0548523	0.701188	0.492155	-9.39052	CD4+ T-cells	AF131215.4	R_vs_NR
-0.035354	0.262182	-0.701134	0.492188	-9.39056	CD4+ T-cells	ANKHD1-EIF4EBP3	R_vs_NR
-0.00425187	0.00374973	-0.700997	0.492271	-9.39066	CD4+ T-cells	CNTN5	R_vs_NR
0.0472103	0.446294	0.700977	0.492283	-9.39067	CD4+ T-cells	UBXN2B	R_vs_NR
0.00870485	0.010036	0.7009	0.49233	-9.39073	CD4+ T-cells	PFN1P6	R_vs_NR
-0.0378875	0.248992	-0.700688	0.492459	-9.39088	CD4+ T-cells	RP11-1415C14.3	R_vs_NR
-0.00373326	0.00618554	-0.700673	0.492469	-9.39089	CD4+ T-cells	RP13-98N21.3	R_vs_NR
0.0102986	0.0126452	0.700639	0.492489	-9.39092	CD4+ T-cells	RP11-211N8.7	R_vs_NR
0.035424	0.398981	0.700536	0.492552	-9.39099	CD4+ T-cells	POU2F1	R_vs_NR
-0.0623831	0.65403	-0.70045	0.492604	-9.39105	CD4+ T-cells	N4BP2L1	R_vs_NR
0.00657361	0.00861258	0.700449	0.492605	-9.39105	CD4+ T-cells	VPS9D1-AS1	R_vs_NR
0.027891	0.122131	0.700407	0.492631	-9.39108	CD4+ T-cells	CTD-2303H24.2	R_vs_NR
-0.0266727	0.0664906	-0.700403	0.492633	-9.39109	CD4+ T-cells	MFSD4	R_vs_NR
-0.0237649	0.0798567	-0.700348	0.492667	-9.39113	CD4+ T-cells	RP11-343C2.11	R_vs_NR
-0.0616563	0.407636	-0.700196	0.492759	-9.39124	CD4+ T-cells	CUTC	R_vs_NR
0.0442917	0.469768	0.700164	0.492779	-9.39126	CD4+ T-cells	RBM38	R_vs_NR
0.00388924	0.00849731	0.699879	0.492952	-9.39146	CD4+ T-cells	CSMD2	R_vs_NR
-0.00242128	0.00214094	-0.699866	0.49296	-9.39147	CD4+ T-cells	H2BFM	R_vs_NR
0.0129501	0.0411657	0.699833	0.49298	-9.3915	CD4+ T-cells	DNAJB13	R_vs_NR
0.0241931	0.0910745	0.699735	0.49304	-9.39157	CD4+ T-cells	RPL5P29	R_vs_NR
-0.0668152	0.805751	-0.699708	0.493057	-9.39159	CD4+ T-cells	PITPNB	R_vs_NR
0.0506872	0.371686	0.699372	0.493261	-9.39183	CD4+ T-cells	KLHL20	R_vs_NR
-0.00240902	0.00325261	-0.699081	0.493439	-9.39204	CD4+ T-cells	CTD-3126B10.4	R_vs_NR
-0.00240902	0.00325261	-0.699081	0.493439	-9.39204	CD4+ T-cells	RP11-20I23.11	R_vs_NR
-0.00228925	0.00198336	-0.699073	0.493444	-9.39204	CD4+ T-cells	PPIAL4E	R_vs_NR
-0.0550201	1.0963	-0.698987	0.493496	-9.39211	CD4+ T-cells	G3BP1	R_vs_NR
-0.00992694	0.0108116	-0.698944	0.493523	-9.39214	CD4+ T-cells	AOAH-IT1	R_vs_NR
0.00137989	0.00128551	0.698914	0.493541	-9.39216	CD4+ T-cells	SATB2-AS1	R_vs_NR
0.0281436	0.099868	0.698775	0.493626	-9.39226	CD4+ T-cells	MBOAT4	R_vs_NR
0.0534425	0.19073	0.698768	0.49363	-9.39226	CD4+ T-cells	SERTAD3	R_vs_NR
0.045793	0.202206	0.698753	0.49364	-9.39227	CD4+ T-cells	ABCD3	R_vs_NR
-0.00544152	0.00616873	-0.698623	0.493719	-9.39237	CD4+ T-cells	RP11-19P22.5	R_vs_NR
-0.0347756	0.127015	-0.698574	0.493748	-9.3924	CD4+ T-cells	CCDC127	R_vs_NR
0.0103082	0.0135344	0.698508	0.493789	-9.39245	CD4+ T-cells	RP11-619I22.1	R_vs_NR
0.00885786	0.0173654	0.698339	0.493892	-9.39257	CD4+ T-cells	IGSF6	R_vs_NR
-0.0512927	0.443065	-0.698288	0.493923	-9.39261	CD4+ T-cells	RHBDD1	R_vs_NR
-0.0371574	0.528029	-0.69821	0.493971	-9.39266	CD4+ T-cells	UPF3A	R_vs_NR
0.0115733	0.0156638	0.698168	0.493996	-9.39269	CD4+ T-cells	RP11-275I14.4	R_vs_NR
0.00810821	0.00844712	0.697887	0.494168	-9.3929	CD4+ T-cells	RPS12P21	R_vs_NR
-0.00838289	0.00998459	-0.697874	0.494176	-9.3929	CD4+ T-cells	RP5-837I24.5	R_vs_NR
-0.013597	0.0270032	-0.697813	0.494213	-9.39295	CD4+ T-cells	IDI2	R_vs_NR
-0.0162278	0.028716	-0.697796	0.494223	-9.39296	CD4+ T-cells	RP11-357N13.3	R_vs_NR
0.0101686	0.0166343	0.697733	0.494262	-9.39301	CD4+ T-cells	RP11-789C17.3	R_vs_NR
0.0516486	0.160224	0.697687	0.49429	-9.39304	CD4+ T-cells	CRIP2	R_vs_NR
-0.0194225	0.0403494	-0.697676	0.494297	-9.39305	CD4+ T-cells	RP11-296O14.2	R_vs_NR
-0.0742947	0.511657	-0.697595	0.494346	-9.3931	CD4+ T-cells	CYP51A1	R_vs_NR
-0.0129117	0.0391572	-0.697409	0.49446	-9.39324	CD4+ T-cells	EVI5L	R_vs_NR
-0.0106505	0.0625802	-0.697396	0.494468	-9.39325	CD4+ T-cells	AP000620.1	R_vs_NR
0.0123616	0.0206279	0.69733	0.494508	-9.39329	CD4+ T-cells	PAX6	R_vs_NR
-0.00520323	0.00464229	-0.697297	0.494528	-9.39332	CD4+ T-cells	AC002310.17	R_vs_NR
-0.00938161	0.00799077	-0.697146	0.49462	-9.39343	CD4+ T-cells	AC017006.3	R_vs_NR
0.0212205	0.0496662	0.696988	0.494717	-9.39354	CD4+ T-cells	C19orf82	R_vs_NR
-0.00808552	0.00719521	-0.69687	0.494789	-9.39362	CD4+ T-cells	RP11-981G7.3	R_vs_NR
-0.0134281	0.0171803	-0.696863	0.494794	-9.39363	CD4+ T-cells	RP11-44F14.8	R_vs_NR
-0.00663055	0.00594161	-0.69686	0.494796	-9.39363	CD4+ T-cells	RP11-762E8.1	R_vs_NR
0.0178954	0.0542588	0.696848	0.494803	-9.39364	CD4+ T-cells	RP1-1J6.2	R_vs_NR
-0.0122534	0.0153184	-0.696567	0.494974	-9.39384	CD4+ T-cells	RP11-568N6.1	R_vs_NR
-0.00697708	0.00574714	-0.696542	0.49499	-9.39386	CD4+ T-cells	STAR	R_vs_NR
0.0298519	0.117891	0.696426	0.495061	-9.39394	CD4+ T-cells	TBX21	R_vs_NR
0.0175097	0.0400759	0.696413	0.495068	-9.39395	CD4+ T-cells	UBBP2	R_vs_NR
-0.0454646	0.824974	-0.696412	0.495069	-9.39395	CD4+ T-cells	CCNG1	R_vs_NR
-0.00376927	0.00335115	-0.696314	0.495129	-9.39402	CD4+ T-cells	PAX7	R_vs_NR
0.021066	0.0608115	0.696307	0.495133	-9.39403	CD4+ T-cells	ZFP41	R_vs_NR
0.00253745	0.00270501	0.696252	0.495167	-9.39407	CD4+ T-cells	LAD1	R_vs_NR
-0.0634622	0.32896	-0.696208	0.495194	-9.3941	CD4+ T-cells	PFDN4	R_vs_NR
-0.00574339	0.00510177	-0.696191	0.495204	-9.39411	CD4+ T-cells	RP11-423O2.3	R_vs_NR
0.00928155	0.0146213	0.696087	0.495268	-9.39418	CD4+ T-cells	FBXL19	R_vs_NR
0.0110986	0.0198936	0.695944	0.495355	-9.39429	CD4+ T-cells	RP11-763B22.3	R_vs_NR
-0.027848	0.0525645	-0.695919	0.495371	-9.39431	CD4+ T-cells	PLG	R_vs_NR
-0.0173067	0.0317112	-0.695865	0.495403	-9.39434	CD4+ T-cells	SIRT4	R_vs_NR
0.0137785	0.0218489	0.695795	0.495446	-9.39439	CD4+ T-cells	AC068831.3	R_vs_NR
-0.0188064	0.0210028	-0.695686	0.495513	-9.39447	CD4+ T-cells	RP11-343H5.6	R_vs_NR
-0.0071609	0.00614016	-0.695577	0.495579	-9.39455	CD4+ T-cells	CTD-2568A17.5	R_vs_NR
-0.0838468	0.756482	-0.695505	0.495624	-9.3946	CD4+ T-cells	ZC3H12A	R_vs_NR
0.00748112	0.0096875	0.695468	0.495646	-9.39463	CD4+ T-cells	CTD-3065B20.2	R_vs_NR
-0.0591044	0.627011	-0.69545	0.495657	-9.39464	CD4+ T-cells	TIMM23	R_vs_NR
-0.000888616	0.000769209	-0.69544	0.495664	-9.39465	CD4+ T-cells	RPGRIP1	R_vs_NR
-0.0506409	0.261361	-0.695426	0.495672	-9.39466	CD4+ T-cells	SLC25A24	R_vs_NR
-0.0383104	0.2293	-0.69542	0.495676	-9.39466	CD4+ T-cells	CEP89	R_vs_NR
0.0226657	0.0594134	0.695371	0.495706	-9.3947	CD4+ T-cells	CTB-37A13.1	R_vs_NR
0.0470765	0.296374	0.695226	0.495794	-9.3948	CD4+ T-cells	AL645728.2	R_vs_NR
-0.0494158	1.58722	-0.695137	0.495849	-9.39486	CD4+ T-cells	CD53	R_vs_NR
0.0139816	0.0400963	0.695137	0.495849	-9.39486	CD4+ T-cells	C19orf71	R_vs_NR
-0.00556558	0.00508178	-0.695081	0.495883	-9.3949	CD4+ T-cells	ABCC12	R_vs_NR
0.0539499	0.727525	0.695076	0.495886	-9.39491	CD4+ T-cells	FAM215B	R_vs_NR
-0.0167914	0.0216248	-0.695072	0.495888	-9.39491	CD4+ T-cells	RP11-475I24.1	R_vs_NR
-0.0518023	0.173211	-0.69497	0.495951	-9.39498	CD4+ T-cells	MIR3661	R_vs_NR
0.0156604	0.0277333	0.694877	0.496008	-9.39505	CD4+ T-cells	AC118138.2	R_vs_NR
-0.00307416	0.00407823	-0.694871	0.496011	-9.39505	CD4+ T-cells	RP11-363G2.4	R_vs_NR
-0.0113956	0.0692292	-0.694837	0.496032	-9.39508	CD4+ T-cells	RBBP4P5	R_vs_NR
0.00853651	0.00794271	0.694661	0.49614	-9.3952	CD4+ T-cells	CYCSP29	R_vs_NR
-0.0405761	0.185962	-0.694648	0.496148	-9.39521	CD4+ T-cells	CNNM4	R_vs_NR
0.0140106	0.0154243	0.694436	0.496278	-9.39536	CD4+ T-cells	RP11-817O13.1	R_vs_NR
-0.0163594	0.0284935	-0.694416	0.49629	-9.39538	CD4+ T-cells	HMGB1P24	R_vs_NR
-0.0428242	0.162302	-0.694392	0.496305	-9.3954	CD4+ T-cells	ZFY	R_vs_NR
-0.0042078	0.00376091	-0.694392	0.496305	-9.3954	CD4+ T-cells	THEGL	R_vs_NR
-0.00329099	0.00461182	-0.694091	0.496489	-9.39561	CD4+ T-cells	TRPC3	R_vs_NR
-0.00707533	0.00612013	-0.693974	0.496561	-9.39569	CD4+ T-cells	RP11-17G12.2	R_vs_NR
-0.0453297	0.304136	-0.693929	0.496588	-9.39573	CD4+ T-cells	GIT1	R_vs_NR
0.0167759	0.0417092	0.693749	0.496698	-9.39585	CD4+ T-cells	RP11-430C7.4	R_vs_NR
0.00885471	0.00900137	0.693734	0.496708	-9.39587	CD4+ T-cells	RP11-143A12.3	R_vs_NR
0.0517595	0.316148	0.693685	0.496738	-9.3959	CD4+ T-cells	RPE	R_vs_NR
0.0145279	0.0342403	0.693534	0.49683	-9.39601	CD4+ T-cells	AC004692.5	R_vs_NR
-0.0122345	0.0158965	-0.693404	0.49691	-9.3961	CD4+ T-cells	RP11-452K12.3	R_vs_NR
-0.0442674	0.310141	-0.693369	0.496931	-9.39613	CD4+ T-cells	ACTR8	R_vs_NR
-0.0495169	0.190058	-0.693123	0.497082	-9.3963	CD4+ T-cells	RN7SL749P	R_vs_NR
-0.0236633	0.0511992	-0.693013	0.497149	-9.39638	CD4+ T-cells	C8orf31	R_vs_NR
-0.0204899	0.0817384	-0.692883	0.497229	-9.39647	CD4+ T-cells	RP1-224A6.9	R_vs_NR
0.0640595	0.843537	0.692882	0.497229	-9.39647	CD4+ T-cells	ARF4	R_vs_NR
0.0597085	0.361925	0.69284	0.497255	-9.3965	CD4+ T-cells	RP11-290D2.6	R_vs_NR
-0.0457015	1.27465	-0.692837	0.497257	-9.39651	CD4+ T-cells	ANXA6	R_vs_NR
-0.0238027	0.0480103	-0.692778	0.497293	-9.39655	CD4+ T-cells	RP11-505K9.1	R_vs_NR
-0.0114592	0.0232898	-0.692704	0.497339	-9.3966	CD4+ T-cells	snoU109	R_vs_NR
-0.0489492	0.739529	-0.692667	0.497361	-9.39663	CD4+ T-cells	AATF	R_vs_NR
0.0259191	0.0983152	0.692598	0.497404	-9.39668	CD4+ T-cells	RP11-553N16.1	R_vs_NR
0.0521471	0.834136	0.692396	0.497527	-9.39682	CD4+ T-cells	CBWD6	R_vs_NR
-0.018562	0.0166991	-0.692305	0.497583	-9.39688	CD4+ T-cells	DNALI1	R_vs_NR
0.00984631	0.0167855	0.692289	0.497593	-9.3969	CD4+ T-cells	RP11-178L8.8	R_vs_NR
-0.00853599	0.00731456	-0.692241	0.497623	-9.39693	CD4+ T-cells	KRTAP5-9	R_vs_NR
0.0353994	0.641407	0.692165	0.497669	-9.39698	CD4+ T-cells	GIGYF1	R_vs_NR
0.0499594	0.634995	0.692156	0.497674	-9.39699	CD4+ T-cells	UBQLN2	R_vs_NR
0.0422864	0.317351	0.692156	0.497674	-9.39699	CD4+ T-cells	FCF1	R_vs_NR
0.0408578	0.241004	0.692099	0.497709	-9.39703	CD4+ T-cells	WDR53	R_vs_NR
0.0386908	0.145757	0.692034	0.497749	-9.39708	CD4+ T-cells	TAF4B	R_vs_NR
0.0052753	0.010197	0.691909	0.497826	-9.39717	CD4+ T-cells	RP11-471B18.1	R_vs_NR
0.0476312	0.247905	0.691685	0.497963	-9.39732	CD4+ T-cells	BBS1	R_vs_NR
-0.0244197	0.194407	-0.691666	0.497975	-9.39734	CD4+ T-cells	GTF2IP1	R_vs_NR
0.0448679	0.193854	0.691659	0.497979	-9.39734	CD4+ T-cells	ZSCAN29	R_vs_NR
-0.0304478	0.299704	-0.691494	0.49808	-9.39746	CD4+ T-cells	IBTK	R_vs_NR
0.0407304	0.177308	0.691433	0.498118	-9.3975	CD4+ T-cells	AC009961.3	R_vs_NR
-0.0153133	0.0186459	-0.691431	0.498119	-9.39751	CD4+ T-cells	FAM229B	R_vs_NR
0.0314212	0.0951601	0.69131	0.498194	-9.39759	CD4+ T-cells	CTB-96E2.7	R_vs_NR
0.0280769	0.114331	0.691309	0.498194	-9.39759	CD4+ T-cells	CHCHD4	R_vs_NR
-0.00580171	0.00948293	-0.691219	0.498249	-9.39766	CD4+ T-cells	PGR	R_vs_NR
-0.0425983	0.820456	-0.691096	0.498324	-9.39774	CD4+ T-cells	DHX36	R_vs_NR
0.041109	0.387374	0.691051	0.498352	-9.39778	CD4+ T-cells	DCAKD	R_vs_NR
-0.0103754	0.0094896	-0.69097	0.498402	-9.39783	CD4+ T-cells	CDH11	R_vs_NR
-0.05233	0.432972	-0.690913	0.498437	-9.39787	CD4+ T-cells	GID8	R_vs_NR
-0.00652877	0.00587655	-0.690882	0.498456	-9.3979	CD4+ T-cells	LINC00648	R_vs_NR
0.00296557	0.00321651	0.690829	0.498488	-9.39793	CD4+ T-cells	TBC1D30	R_vs_NR
-0.0623972	0.705382	-0.690806	0.498503	-9.39795	CD4+ T-cells	SNX20	R_vs_NR
0.0205097	0.0534435	0.690795	0.498509	-9.39796	CD4+ T-cells	RP11-163E9.1	R_vs_NR
0.0232095	0.157876	0.690708	0.498563	-9.39802	CD4+ T-cells	MED9	R_vs_NR
-0.00258672	0.00213908	-0.690617	0.498618	-9.39808	CD4+ T-cells	SIGLECL1	R_vs_NR
0.00747791	0.011957	0.690599	0.49863	-9.3981	CD4+ T-cells	PALLD	R_vs_NR
-0.0151581	0.0280174	-0.690561	0.498653	-9.39812	CD4+ T-cells	RP11-453E17.4	R_vs_NR
-0.00530815	0.00438874	-0.690527	0.498674	-9.39815	CD4+ T-cells	RP11-114M5.3	R_vs_NR
-0.0105063	0.0146576	-0.690485	0.4987	-9.39818	CD4+ T-cells	AL031666.2	R_vs_NR
-0.0421642	0.137563	-0.690423	0.498737	-9.39822	CD4+ T-cells	TBC1D2	R_vs_NR
0.0139205	0.021145	0.690409	0.498746	-9.39823	CD4+ T-cells	CTD-2313N18.5	R_vs_NR
0.00917609	0.0141764	0.690397	0.498754	-9.39824	CD4+ T-cells	RP11-31F19.1	R_vs_NR
-0.0360417	0.193885	-0.69038	0.498764	-9.39825	CD4+ T-cells	ARHGAP19	R_vs_NR
-0.0239346	0.0406149	-0.690346	0.498785	-9.39828	CD4+ T-cells	AC008592.3	R_vs_NR
0.00600835	0.00726269	0.690322	0.4988	-9.39829	CD4+ T-cells	RP11-831H9.11	R_vs_NR
0.0615108	0.628861	0.690294	0.498817	-9.39831	CD4+ T-cells	KDM5C	R_vs_NR
-0.0433111	0.191491	-0.690133	0.498916	-9.39843	CD4+ T-cells	FAM221A	R_vs_NR
-0.0506704	0.0942886	-0.690122	0.498923	-9.39844	CD4+ T-cells	LA16c-17H1.3	R_vs_NR
-0.0155653	0.0171466	-0.690111	0.498929	-9.39844	CD4+ T-cells	RP11-3N2.13	R_vs_NR
0.0635652	0.379488	0.68997	0.499016	-9.39854	CD4+ T-cells	RASSF2	R_vs_NR
0.0137874	0.0161731	0.68993	0.49904	-9.39857	CD4+ T-cells	SCARF1	R_vs_NR
0.00538352	0.0114068	0.689729	0.499164	-9.39871	CD4+ T-cells	PCNPP1	R_vs_NR
-0.017137	0.0555742	-0.689712	0.499174	-9.39873	CD4+ T-cells	GAPDHP70	R_vs_NR
0.0126003	0.0252586	0.689679	0.499195	-9.39875	CD4+ T-cells	XXbac-BPG300A18.13	R_vs_NR
0.000506212	0.000470285	0.689565	0.499265	-9.39883	CD4+ T-cells	FRMPD4	R_vs_NR
-0.052757	0.631962	-0.689561	0.499267	-9.39883	CD4+ T-cells	TRAPPC5	R_vs_NR
-0.0211169	0.0890412	-0.689547	0.499275	-9.39884	CD4+ T-cells	TAF4	R_vs_NR
0.00280864	0.00267938	0.689534	0.499283	-9.39885	CD4+ T-cells	SPATA31E3P	R_vs_NR
-0.00816729	0.0107242	-0.689407	0.499361	-9.39894	CD4+ T-cells	LHCGR	R_vs_NR
0.0116262	0.0107961	0.689321	0.499415	-9.399	CD4+ T-cells	C4orf50	R_vs_NR
-0.0388769	0.411172	-0.689223	0.499475	-9.39907	CD4+ T-cells	HTT	R_vs_NR
0.00982019	0.0269099	0.689157	0.499515	-9.39912	CD4+ T-cells	CTD-2095E4.1	R_vs_NR
-0.00193725	0.00175194	-0.689101	0.49955	-9.39916	CD4+ T-cells	RP11-439A17.4	R_vs_NR
0.0486577	0.466147	0.689084	0.49956	-9.39917	CD4+ T-cells	NOP16	R_vs_NR
-0.0408605	0.192554	-0.689067	0.49957	-9.39918	CD4+ T-cells	ZFAND3	R_vs_NR
0.00958533	0.0171068	0.688848	0.499705	-9.39934	CD4+ T-cells	RP5-1106E3.1	R_vs_NR
-0.0384925	0.137934	-0.688806	0.499731	-9.39937	CD4+ T-cells	RMI1	R_vs_NR
0.00403101	0.00751008	0.688768	0.499754	-9.39939	CD4+ T-cells	RP11-420N3.2	R_vs_NR
0.00854815	0.0144998	0.688704	0.499794	-9.39944	CD4+ T-cells	RP11-4F5.2	R_vs_NR
0.0135534	0.0238139	0.688693	0.4998	-9.39945	CD4+ T-cells	SRGAP3-AS2	R_vs_NR
-0.00219504	0.00198096	-0.688591	0.499863	-9.39952	CD4+ T-cells	RP5-836E8.1	R_vs_NR
0.0136115	0.0335009	0.688547	0.49989	-9.39955	CD4+ T-cells	UBE2SP1	R_vs_NR
-0.000735115	0.000665635	-0.688479	0.499932	-9.3996	CD4+ T-cells	NEUROD2	R_vs_NR
-0.0496363	0.264384	-0.688419	0.499968	-9.39964	CD4+ T-cells	PHYH	R_vs_NR
-0.0176089	0.033237	-0.688385	0.499989	-9.39967	CD4+ T-cells	RP11-67P15.1	R_vs_NR
0.0150785	0.0304009	0.688353	0.50001	-9.39969	CD4+ T-cells	CHST2	R_vs_NR
0.0441257	0.244317	0.688345	0.500014	-9.39969	CD4+ T-cells	ZNF559	R_vs_NR
-0.0128145	0.0217125	-0.688302	0.50004	-9.39972	CD4+ T-cells	RP11-421M1.8	R_vs_NR
-0.0325587	0.410744	-0.688284	0.500052	-9.39974	CD4+ T-cells	ZBED6	R_vs_NR
-0.00465938	0.00559222	-0.688191	0.500109	-9.3998	CD4+ T-cells	ALDH1L1	R_vs_NR
0.0335768	0.0594198	0.688166	0.500124	-9.39982	CD4+ T-cells	PHLDB2	R_vs_NR
0.0140138	0.0139648	0.68806	0.500189	-9.3999	CD4+ T-cells	SPOCK1	R_vs_NR
0.040185	0.371701	0.688045	0.500199	-9.39991	CD4+ T-cells	RNASEH1	R_vs_NR
-0.0322852	0.135703	-0.687874	0.500304	-9.40003	CD4+ T-cells	BX255923.1	R_vs_NR
-0.0387905	0.0741468	-0.687855	0.500315	-9.40004	CD4+ T-cells	HIST1H1B	R_vs_NR
0.00124284	0.0019155	0.687844	0.500322	-9.40005	CD4+ T-cells	RP13-150K15.1	R_vs_NR
-0.00217952	0.00181859	-0.687816	0.50034	-9.40007	CD4+ T-cells	RSPO4	R_vs_NR
-0.0805056	1.34624	-0.687795	0.500352	-9.40008	CD4+ T-cells	SAR1A	R_vs_NR
0.0131556	0.0183978	0.687751	0.500379	-9.40011	CD4+ T-cells	RP11-613F22.6	R_vs_NR
-0.0318042	0.145157	-0.687709	0.500405	-9.40014	CD4+ T-cells	AC002994.1	R_vs_NR
-0.0163564	0.0576697	-0.687666	0.500432	-9.40018	CD4+ T-cells	AC009948.7	R_vs_NR
0.0510128	0.317276	0.68765	0.500441	-9.40019	CD4+ T-cells	SERF1B	R_vs_NR
0.0312253	0.128171	0.687454	0.500562	-9.40033	CD4+ T-cells	SLC10A3	R_vs_NR
0.0194522	0.041062	0.687417	0.500585	-9.40035	CD4+ T-cells	RP11-1105G2.3	R_vs_NR
-0.0078713	0.0103435	-0.687357	0.500622	-9.40039	CD4+ T-cells	SMARCE1P6	R_vs_NR
0.0241433	0.0733239	0.687333	0.500637	-9.40041	CD4+ T-cells	SETD9	R_vs_NR
0.0421704	0.438498	0.687252	0.500686	-9.40047	CD4+ T-cells	SETDB2	R_vs_NR
-0.00290746	0.00406068	-0.687172	0.500735	-9.40052	CD4+ T-cells	RP11-390P2.2	R_vs_NR
0.0123449	0.0285871	0.687103	0.500778	-9.40057	CD4+ T-cells	RP11-320M2.1	R_vs_NR
-0.00913785	0.011219	-0.687054	0.500808	-9.40061	CD4+ T-cells	OPCML	R_vs_NR
-0.0218538	0.0704931	-0.687003	0.500839	-9.40064	CD4+ T-cells	RPL5P13	R_vs_NR
0.015267	0.0253842	0.686982	0.500852	-9.40066	CD4+ T-cells	FAM27A	R_vs_NR
-0.0146721	0.0244774	-0.686899	0.500904	-9.40072	CD4+ T-cells	RNU6-1280P	R_vs_NR
-0.0113558	0.0218295	-0.68665	0.501057	-9.40089	CD4+ T-cells	AC096559.1	R_vs_NR
-0.00414863	0.00608972	-0.686592	0.501093	-9.40093	CD4+ T-cells	FABP5P11	R_vs_NR
0.0111802	0.0176975	0.686294	0.501276	-9.40114	CD4+ T-cells	RP11-91P24.1	R_vs_NR
0.0319077	0.123326	0.686289	0.501279	-9.40115	CD4+ T-cells	WDR52	R_vs_NR
-0.0193314	0.0361069	-0.686248	0.501305	-9.40118	CD4+ T-cells	RP11-927P21.12	R_vs_NR
-0.0101462	0.0129518	-0.686227	0.501317	-9.40119	CD4+ T-cells	RP4-740C4.7	R_vs_NR
0.00732372	0.0100421	0.686207	0.50133	-9.40121	CD4+ T-cells	RP4-680D5.8	R_vs_NR
0.029057	0.107055	0.686123	0.501381	-9.40127	CD4+ T-cells	RP11-182I10.2	R_vs_NR
0.00746644	0.00905933	0.686098	0.501397	-9.40128	CD4+ T-cells	CTD-2006C1.12	R_vs_NR
0.0154428	0.0225469	0.68604	0.501432	-9.40132	CD4+ T-cells	RNF175	R_vs_NR
0.0141311	0.0462546	0.685974	0.501473	-9.40137	CD4+ T-cells	RPS4XP20	R_vs_NR
-0.00634987	0.00575525	-0.68595	0.501488	-9.40139	CD4+ T-cells	RP11-196H14.4	R_vs_NR
0.00651531	0.010198	0.685811	0.501573	-9.40149	CD4+ T-cells	CTB-175E5.7	R_vs_NR
-0.0355894	0.187728	-0.685798	0.501581	-9.40149	CD4+ T-cells	FLVCR1	R_vs_NR
-0.00816404	0.00712245	-0.68576	0.501605	-9.40152	CD4+ T-cells	RP11-293G6--B.2	R_vs_NR
0.0409989	0.358802	0.685711	0.501635	-9.40156	CD4+ T-cells	COA5	R_vs_NR
-0.0426861	0.112552	-0.685574	0.501719	-9.40165	CD4+ T-cells	HIST2H2BE	R_vs_NR
-0.0606245	0.378366	-0.685497	0.501767	-9.40171	CD4+ T-cells	IFNG	R_vs_NR
-0.0268685	0.106836	-0.685473	0.501781	-9.40172	CD4+ T-cells	FKSG62	R_vs_NR
0.0421372	0.166676	0.685439	0.501803	-9.40175	CD4+ T-cells	RNVU1-9	R_vs_NR
0.0421372	0.166676	0.685439	0.501803	-9.40175	CD4+ T-cells	RNVU1-7	R_vs_NR
-0.0442908	0.546666	-0.685413	0.501818	-9.40177	CD4+ T-cells	ARFRP1	R_vs_NR
0.0316567	0.139278	0.685364	0.501849	-9.4018	CD4+ T-cells	NKIRAS1	R_vs_NR
0.0050853	0.00732911	0.685265	0.501909	-9.40187	CD4+ T-cells	SLC22A3	R_vs_NR
-0.00233733	0.00380584	-0.685246	0.501921	-9.40188	CD4+ T-cells	PTPRF	R_vs_NR
0.0212876	0.088671	0.68507	0.50203	-9.40201	CD4+ T-cells	WI2-89927D4.1	R_vs_NR
-0.028664	0.114225	-0.685034	0.502052	-9.40203	CD4+ T-cells	RP11-20I23.7	R_vs_NR
-0.0306748	0.21275	-0.68502	0.502061	-9.40204	CD4+ T-cells	TMCO6	R_vs_NR
0.0127192	0.0236359	0.685004	0.502071	-9.40205	CD4+ T-cells	FKBP9	R_vs_NR
0.00487106	0.00498908	0.684898	0.502136	-9.40213	CD4+ T-cells	RP11-276E17.2	R_vs_NR
0.00316593	0.00303068	0.684888	0.502142	-9.40214	CD4+ T-cells	RP11-336N8.2	R_vs_NR
-0.0246758	0.0720851	-0.684804	0.502194	-9.4022	CD4+ T-cells	CTC-359D24.3	R_vs_NR
0.0109489	0.029272	0.684792	0.502201	-9.4022	CD4+ T-cells	WNT2B	R_vs_NR
-0.0375232	0.230657	-0.684785	0.502206	-9.40221	CD4+ T-cells	IFT74	R_vs_NR
-0.00513341	0.00467152	-0.684727	0.502242	-9.40225	CD4+ T-cells	AC012613.2	R_vs_NR
-0.00540867	0.00831239	-0.684647	0.502291	-9.40231	CD4+ T-cells	AC004076.7	R_vs_NR
0.0559441	0.462261	0.684609	0.502314	-9.40233	CD4+ T-cells	TTC14	R_vs_NR
-0.01714	0.0149047	-0.684542	0.502355	-9.40238	CD4+ T-cells	RP11-247I13.11	R_vs_NR
-0.062965	1.36846	-0.684451	0.502411	-9.40244	CD4+ T-cells	GPI	R_vs_NR
0.0385905	0.630804	0.684407	0.502439	-9.40248	CD4+ T-cells	PRKAA1	R_vs_NR
0.0264012	0.117	0.684395	0.502446	-9.40248	CD4+ T-cells	JRKL	R_vs_NR
0.0106288	0.0301223	0.684345	0.502476	-9.40252	CD4+ T-cells	ITSN1	R_vs_NR
0.011648	0.0193109	0.684324	0.50249	-9.40253	CD4+ T-cells	XXbac-BPGBPG55C20.1	R_vs_NR
0.0254809	0.080392	0.68427	0.502523	-9.40257	CD4+ T-cells	AC096775.2	R_vs_NR
-0.0057942	0.00774726	-0.684166	0.502587	-9.40264	CD4+ T-cells	TUBBP5	R_vs_NR
0.0427475	0.21515	0.684098	0.502629	-9.40269	CD4+ T-cells	RP11-25K19.1	R_vs_NR
0.0134697	0.0245663	0.68407	0.502646	-9.40271	CD4+ T-cells	RPS26P55	R_vs_NR
0.0377607	0.410283	0.684055	0.502656	-9.40272	CD4+ T-cells	TMEM256	R_vs_NR
-0.054733	0.661045	-0.684019	0.502678	-9.40275	CD4+ T-cells	YY1AP1	R_vs_NR
-0.00721311	0.00595606	-0.683947	0.502722	-9.4028	CD4+ T-cells	SLC5A4P1	R_vs_NR
0.0488276	0.378265	0.683921	0.502738	-9.40282	CD4+ T-cells	XRCC1	R_vs_NR
0.00532466	0.0105754	0.683902	0.50275	-9.40283	CD4+ T-cells	RP1-69M21.2	R_vs_NR
0.0426839	0.629972	0.683842	0.502787	-9.40287	CD4+ T-cells	CSNK2A2	R_vs_NR
-0.017816	0.0405014	-0.683805	0.50281	-9.4029	CD4+ T-cells	AFAP1-AS1	R_vs_NR
-0.00764093	0.00699074	-0.683737	0.502851	-9.40295	CD4+ T-cells	MBLAC1	R_vs_NR
-0.0241916	0.0505915	-0.683653	0.502903	-9.40301	CD4+ T-cells	PLD1	R_vs_NR
0.0181464	0.0894281	0.683631	0.502917	-9.40302	CD4+ T-cells	RP3-337O18.9	R_vs_NR
0.0229687	0.0463426	0.683516	0.502988	-9.4031	CD4+ T-cells	RPP40	R_vs_NR
-0.0387608	0.584571	-0.68351	0.502992	-9.40311	CD4+ T-cells	RBM22	R_vs_NR
-0.0636694	0.383209	-0.683429	0.503042	-9.40316	CD4+ T-cells	MRPL13	R_vs_NR
-0.0498285	0.37979	-0.683346	0.503093	-9.40322	CD4+ T-cells	RBM15	R_vs_NR
-0.00867547	0.0118201	-0.683287	0.503129	-9.40326	CD4+ T-cells	RP5-1132H15.2	R_vs_NR
-0.0530033	0.712121	-0.68327	0.50314	-9.40328	CD4+ T-cells	PIH1D1	R_vs_NR
0.0365529	0.396353	0.683179	0.503196	-9.40334	CD4+ T-cells	NUP133	R_vs_NR
-0.0419585	0.6022	-0.683136	0.503222	-9.40337	CD4+ T-cells	AKR1B1	R_vs_NR
-0.0708016	0.654337	-0.683098	0.503246	-9.4034	CD4+ T-cells	GLIPR2	R_vs_NR
0.0572255	0.570084	0.683031	0.503287	-9.40344	CD4+ T-cells	MBP	R_vs_NR
0.0272514	0.0750632	0.682997	0.503308	-9.40347	CD4+ T-cells	WNT10B	R_vs_NR
-0.0400914	0.724138	-0.682855	0.503396	-9.40357	CD4+ T-cells	RASAL3	R_vs_NR
-0.0446733	0.600523	-0.682822	0.503416	-9.40359	CD4+ T-cells	LSM6	R_vs_NR
0.0227279	0.0399591	0.682669	0.503511	-9.4037	CD4+ T-cells	FXYD2	R_vs_NR
0.0578712	0.527284	0.682649	0.503523	-9.40371	CD4+ T-cells	SULT1A3	R_vs_NR
0.0256014	0.126686	0.682591	0.503558	-9.40375	CD4+ T-cells	ZBTB7A	R_vs_NR
0.0165836	0.0457447	0.682566	0.503574	-9.40377	CD4+ T-cells	RP11-81N13.1	R_vs_NR
-0.0152544	0.032082	-0.682566	0.503574	-9.40377	CD4+ T-cells	MERTK	R_vs_NR
0.00726434	0.0161565	0.68254	0.50359	-9.40379	CD4+ T-cells	RP11-566K19.8	R_vs_NR
-0.0230564	0.0407189	-0.682529	0.503597	-9.4038	CD4+ T-cells	AC066692.3	R_vs_NR
0.00535175	0.00998768	0.682524	0.5036	-9.4038	CD4+ T-cells	CTD-2102P23.1	R_vs_NR
-0.0539513	0.492247	-0.682507	0.50361	-9.40381	CD4+ T-cells	OPA1	R_vs_NR
-0.00638688	0.00758047	-0.68241	0.503671	-9.40388	CD4+ T-cells	KRT18P63	R_vs_NR
0.00375575	0.00571773	0.682389	0.503683	-9.40389	CD4+ T-cells	CIDEC	R_vs_NR
0.0202519	0.0563033	0.682335	0.503717	-9.40393	CD4+ T-cells	FAM87B	R_vs_NR
0.0261671	0.0712253	0.682271	0.503756	-9.40398	CD4+ T-cells	TMEM237	R_vs_NR
-0.00832225	0.0212254	-0.682234	0.503779	-9.404	CD4+ T-cells	RP11-49C9.2	R_vs_NR
0.0625485	0.283108	0.682184	0.50381	-9.40404	CD4+ T-cells	RP5-827C21.1	R_vs_NR
0.00898523	0.0124066	0.682067	0.503882	-9.40412	CD4+ T-cells	AC025918.2	R_vs_NR
0.00607101	0.00782525	0.682035	0.503902	-9.40414	CD4+ T-cells	RP11-403H13.1	R_vs_NR
0.112304	0.654684	0.681967	0.503944	-9.40419	CD4+ T-cells	RP11-1100L3.8	R_vs_NR
-0.0210259	0.0385636	-0.681849	0.504017	-9.40427	CD4+ T-cells	RP3-402G11.27	R_vs_NR
-0.034071	0.127892	-0.681805	0.504044	-9.4043	CD4+ T-cells	PTGES3P2	R_vs_NR
0.0159129	0.0580984	0.681745	0.504081	-9.40435	CD4+ T-cells	Z97634.3	R_vs_NR
0.012218	0.0334883	0.681723	0.504095	-9.40436	CD4+ T-cells	RPS10P14	R_vs_NR
-0.00300111	0.00282495	-0.681721	0.504096	-9.40436	CD4+ T-cells	LIPM	R_vs_NR
-0.0466981	0.451546	-0.681633	0.50415	-9.40442	CD4+ T-cells	AP1B1	R_vs_NR
0.0569007	0.526665	0.681625	0.504155	-9.40443	CD4+ T-cells	GRAP	R_vs_NR
-0.0359058	0.508689	-0.681516	0.504222	-9.40451	CD4+ T-cells	ZNF384	R_vs_NR
-0.0570209	0.471883	-0.681406	0.504291	-9.40458	CD4+ T-cells	ENOPH1	R_vs_NR
-0.0627173	1.34075	-0.681404	0.504292	-9.40459	CD4+ T-cells	UBE2B	R_vs_NR
0.00184568	0.00236704	0.681401	0.504293	-9.40459	CD4+ T-cells	RP5-934G17.6	R_vs_NR
-0.012247	0.0196594	-0.681386	0.504303	-9.4046	CD4+ T-cells	LA16c-OS12.2	R_vs_NR
0.00944579	0.0158268	0.681375	0.50431	-9.40461	CD4+ T-cells	AQP7	R_vs_NR
-0.00639418	0.00601151	-0.681374	0.50431	-9.40461	CD4+ T-cells	WDR49	R_vs_NR
0.00476003	0.0107575	0.681295	0.504359	-9.40466	CD4+ T-cells	CTD-2647E9.1	R_vs_NR
-0.006253	0.00573743	-0.681236	0.504396	-9.4047	CD4+ T-cells	CTD-2085J24.3	R_vs_NR
0.00704099	0.00774895	0.681137	0.504457	-9.40477	CD4+ T-cells	AC108463.1	R_vs_NR
0.0475282	0.643421	0.681119	0.504468	-9.40478	CD4+ T-cells	KPNA1	R_vs_NR
-0.0643839	0.710953	-0.681105	0.504477	-9.40479	CD4+ T-cells	SNRPC	R_vs_NR
-0.0139964	0.0213414	-0.680895	0.504606	-9.40494	CD4+ T-cells	RP11-750H9.7	R_vs_NR
0.00910834	0.0122113	0.680865	0.504625	-9.40496	CD4+ T-cells	RP11-109A6.3	R_vs_NR
0.0344934	0.130478	0.68081	0.504659	-9.405	CD4+ T-cells	DHODH	R_vs_NR
0.0465851	0.211758	0.680707	0.504723	-9.40507	CD4+ T-cells	SLC25A22	R_vs_NR
0.0251217	0.0651417	0.680564	0.504811	-9.40517	CD4+ T-cells	RAB11FIP5	R_vs_NR
0.00905978	0.0116004	0.68055	0.504819	-9.40518	CD4+ T-cells	SRCIN1	R_vs_NR
0.0381476	0.616068	0.68053	0.504832	-9.4052	CD4+ T-cells	RC3H2	R_vs_NR
-0.00872768	0.00824584	-0.680374	0.504928	-9.40531	CD4+ T-cells	RP11-321E2.8	R_vs_NR
0.0407809	0.300484	0.680255	0.505002	-9.40539	CD4+ T-cells	C1orf86	R_vs_NR
-0.00913545	0.00843213	-0.680239	0.505012	-9.4054	CD4+ T-cells	RP11-498D10.3	R_vs_NR
-0.00150287	0.00200405	-0.680066	0.505119	-9.40552	CD4+ T-cells	RP11-252I13.1	R_vs_NR
-0.0102097	0.00933786	-0.680026	0.505144	-9.40555	CD4+ T-cells	RNA5SP294	R_vs_NR
-0.0650615	0.804605	-0.679994	0.505163	-9.40557	CD4+ T-cells	PSEN1	R_vs_NR
0.0010647	0.00148195	0.679982	0.505171	-9.40558	CD4+ T-cells	FGD5P1	R_vs_NR
-0.0211497	0.0600754	-0.679981	0.505171	-9.40558	CD4+ T-cells	RP3-342P20.2	R_vs_NR
-0.0455538	0.148105	-0.679969	0.505179	-9.40559	CD4+ T-cells	ZNF408	R_vs_NR
-0.0270429	0.140972	-0.679887	0.505229	-9.40565	CD4+ T-cells	RP11-264B17.2	R_vs_NR
0.0425839	0.272615	0.679838	0.50526	-9.40568	CD4+ T-cells	ELF4	R_vs_NR
-0.00816011	0.0094819	-0.6798	0.505283	-9.40571	CD4+ T-cells	RP11-256L6.2	R_vs_NR
-0.0550584	0.363683	-0.679633	0.505387	-9.40583	CD4+ T-cells	MIF4GD	R_vs_NR
0.00119677	0.00132708	0.679574	0.505423	-9.40587	CD4+ T-cells	SVOPL	R_vs_NR
-0.00470957	0.00406339	-0.679503	0.505467	-9.40592	CD4+ T-cells	RP11-630D6.5	R_vs_NR
0.0415171	1.56162	0.679392	0.505535	-9.40599	CD4+ T-cells	RP11-345J4.6	R_vs_NR
0.00849527	0.0253189	0.67932	0.50558	-9.40604	CD4+ T-cells	UTS2B	R_vs_NR
0.0131751	0.0665168	0.679269	0.505612	-9.40608	CD4+ T-cells	LINC00504	R_vs_NR
0.0439645	0.306211	0.67926	0.505617	-9.40609	CD4+ T-cells	C16orf72	R_vs_NR
-0.0264553	0.0877502	-0.679191	0.50566	-9.40613	CD4+ T-cells	CHAF1B	R_vs_NR
-0.0339885	0.168657	-0.67902	0.505765	-9.40625	CD4+ T-cells	SOCS5	R_vs_NR
0.00889804	0.0225793	0.678943	0.505813	-9.40631	CD4+ T-cells	AC027601.1	R_vs_NR
-0.0591033	0.546	-0.6788	0.505902	-9.40641	CD4+ T-cells	TRMT2A	R_vs_NR
-0.0420747	0.494661	-0.678704	0.505962	-9.40647	CD4+ T-cells	NAPG	R_vs_NR
0.0452547	0.94213	0.678678	0.505977	-9.40649	CD4+ T-cells	KDM2A	R_vs_NR
-0.0626537	0.312766	-0.678667	0.505984	-9.4065	CD4+ T-cells	LZTR1	R_vs_NR
-0.00400538	0.00369562	-0.678658	0.50599	-9.40651	CD4+ T-cells	LIPG	R_vs_NR
-0.01117	0.0375606	-0.678607	0.506021	-9.40654	CD4+ T-cells	GBP7	R_vs_NR
-0.00705461	0.00658189	-0.678546	0.506059	-9.40658	CD4+ T-cells	FOXI1	R_vs_NR
-0.0512126	0.401491	-0.678541	0.506062	-9.40659	CD4+ T-cells	KIAA0196	R_vs_NR
-0.0156428	0.0521305	-0.678522	0.506074	-9.4066	CD4+ T-cells	RP11-288G11.3	R_vs_NR
-0.0123013	0.0170976	-0.678497	0.50609	-9.40662	CD4+ T-cells	TP53TG5	R_vs_NR
-0.0101937	0.0171792	-0.678461	0.506112	-9.40664	CD4+ T-cells	RP11-54A4.2	R_vs_NR
-0.0140431	0.0215702	-0.678337	0.506188	-9.40673	CD4+ T-cells	DERL3	R_vs_NR
-0.0036474	0.00512369	-0.678269	0.50623	-9.40678	CD4+ T-cells	CTD-2049O4.1	R_vs_NR
-0.0734602	0.737649	-0.678254	0.50624	-9.40679	CD4+ T-cells	DCTN3	R_vs_NR
-0.00211238	0.00505817	-0.678215	0.506264	-9.40682	CD4+ T-cells	RP11-65E22.2	R_vs_NR
-0.00645203	0.00593421	-0.678184	0.506283	-9.40684	CD4+ T-cells	RP11-18F14.4	R_vs_NR
-0.00883169	0.0386332	-0.678183	0.506284	-9.40684	CD4+ T-cells	EXOC5P1	R_vs_NR
0.00153888	0.00269075	0.678058	0.506361	-9.40693	CD4+ T-cells	CICP24	R_vs_NR
-0.049848	0.757002	-0.678025	0.506382	-9.40695	CD4+ T-cells	PCID2	R_vs_NR
0.0487699	0.403156	0.678004	0.506395	-9.40696	CD4+ T-cells	RPL23AP79	R_vs_NR
-0.0458979	0.124207	-0.677988	0.506405	-9.40697	CD4+ T-cells	CPNE7	R_vs_NR
0.00776677	0.0115101	0.677954	0.506426	-9.407	CD4+ T-cells	MARCKS	R_vs_NR
-0.00647108	0.00895311	-0.677911	0.506452	-9.40703	CD4+ T-cells	HMGN2P24	R_vs_NR
0.00889668	0.0119742	0.677885	0.506468	-9.40705	CD4+ T-cells	RPL7AP65	R_vs_NR
-0.0127759	0.0345193	-0.677839	0.506497	-9.40708	CD4+ T-cells	AC002310.13	R_vs_NR
0.00958381	0.0295332	0.677803	0.506519	-9.4071	CD4+ T-cells	TOX4P1	R_vs_NR
-0.0229199	0.0409078	-0.6778	0.506521	-9.40711	CD4+ T-cells	ZNF670	R_vs_NR
0.0491974	0.795148	0.677786	0.50653	-9.40712	CD4+ T-cells	PRKCSH	R_vs_NR
-0.00768648	0.00988267	-0.677629	0.506627	-9.40722	CD4+ T-cells	AP000525.10	R_vs_NR
0.00261514	0.00276586	0.677565	0.506667	-9.40727	CD4+ T-cells	TBC1D3P5	R_vs_NR
0.0667415	0.383872	0.677548	0.506677	-9.40728	CD4+ T-cells	BCL3	R_vs_NR
-0.0131727	0.0178793	-0.677267	0.506851	-9.40748	CD4+ T-cells	HMGN1P2	R_vs_NR
-0.0298226	0.117494	-0.677265	0.506853	-9.40748	CD4+ T-cells	ZNF230	R_vs_NR
-0.0419323	0.626009	-0.67706	0.50698	-9.40762	CD4+ T-cells	RIT1	R_vs_NR
0.00716052	0.0129675	0.676985	0.507026	-9.40767	CD4+ T-cells	RPS4Y2	R_vs_NR
-0.018003	0.0410992	-0.676871	0.507097	-9.40775	CD4+ T-cells	RP11-787I22.3	R_vs_NR
-0.0103764	0.0178466	-0.676806	0.507137	-9.4078	CD4+ T-cells	RP11-767N6.7	R_vs_NR
0.0060099	0.00812862	0.676768	0.50716	-9.40782	CD4+ T-cells	SIAH2-AS1	R_vs_NR
-0.00474507	0.00445234	-0.676621	0.507251	-9.40793	CD4+ T-cells	RP5-1136G13.2	R_vs_NR
-0.0100768	0.0135585	-0.676532	0.507307	-9.40799	CD4+ T-cells	RP11-149I2.4	R_vs_NR
0.03284	1.41622	0.676524	0.507312	-9.408	CD4+ T-cells	CCNL1	R_vs_NR
-0.00419901	0.00553878	-0.676494	0.50733	-9.40802	CD4+ T-cells	RP11-229P13.22	R_vs_NR
0.0482824	0.366217	0.676477	0.50734	-9.40803	CD4+ T-cells	SLC39A13	R_vs_NR
-0.0415019	0.14111	-0.676427	0.507372	-9.40806	CD4+ T-cells	HIST1H2AM	R_vs_NR
0.0511175	0.298627	0.676168	0.507532	-9.40824	CD4+ T-cells	LINC00339	R_vs_NR
0.0363095	0.577052	0.676164	0.507535	-9.40825	CD4+ T-cells	BRD4	R_vs_NR
0.00383197	0.00372233	0.67614	0.50755	-9.40826	CD4+ T-cells	AC025750.6	R_vs_NR
-0.0477306	0.425473	-0.676126	0.507558	-9.40827	CD4+ T-cells	TXNRD1	R_vs_NR
-0.00414626	0.00386747	-0.676053	0.507604	-9.40832	CD4+ T-cells	OR52V1P	R_vs_NR
0.0186178	0.0319222	0.675941	0.507673	-9.4084	CD4+ T-cells	PFN1P7	R_vs_NR
0.0243571	0.0624909	0.675916	0.507688	-9.40842	CD4+ T-cells	METAP1D	R_vs_NR
0.00520834	0.00773076	0.675881	0.50771	-9.40844	CD4+ T-cells	RP11-332H18.5	R_vs_NR
-0.00775646	0.00695727	-0.675815	0.507751	-9.40849	CD4+ T-cells	RP11-177N22.2	R_vs_NR
-0.00425001	0.00592752	-0.67581	0.507755	-9.40849	CD4+ T-cells	LSAMP	R_vs_NR
0.0178547	0.0423476	0.675793	0.507765	-9.4085	CD4+ T-cells	COX5BP3	R_vs_NR
0.0264631	0.0620006	0.675792	0.507766	-9.4085	CD4+ T-cells	RPL21P129	R_vs_NR
0.0144543	0.0458682	0.675665	0.507845	-9.40859	CD4+ T-cells	ZSCAN12	R_vs_NR
-0.0425545	0.0582815	-0.675644	0.507858	-9.40861	CD4+ T-cells	RAD54L	R_vs_NR
0.00764163	0.0169604	0.675385	0.508018	-9.40879	CD4+ T-cells	RP11-403I13.6	R_vs_NR
0.0295239	0.130226	0.675362	0.508032	-9.4088	CD4+ T-cells	RPL15P18	R_vs_NR
0.00579003	0.0065688	0.675284	0.508081	-9.40886	CD4+ T-cells	CPS1	R_vs_NR
0.0137181	0.0370927	0.675121	0.508182	-9.40897	CD4+ T-cells	TRIM17	R_vs_NR
-0.00460051	0.00446571	-0.675116	0.508185	-9.40897	CD4+ T-cells	RP11-462G12.1	R_vs_NR
0.0469963	0.709711	0.675101	0.508194	-9.40899	CD4+ T-cells	CENPT	R_vs_NR
0.0121242	0.0140712	0.674704	0.508441	-9.40926	CD4+ T-cells	RN7SL430P	R_vs_NR
-0.0429676	0.211564	-0.67469	0.50845	-9.40927	CD4+ T-cells	SPTY2D1-AS1	R_vs_NR
-0.0440155	0.533068	-0.674665	0.508465	-9.40929	CD4+ T-cells	ATXN7L3B	R_vs_NR
0.0120311	0.0150921	0.67466	0.508468	-9.40929	CD4+ T-cells	DEGS2	R_vs_NR
0.00535605	0.00574196	0.674579	0.508518	-9.40935	CD4+ T-cells	RP11-15B24.5	R_vs_NR
0.0475204	0.189254	0.674362	0.508653	-9.4095	CD4+ T-cells	RP5-857K21.11	R_vs_NR
-0.058244	0.35031	-0.674337	0.508668	-9.40952	CD4+ T-cells	PSENEN	R_vs_NR
0.0118977	0.0287851	0.674258	0.508717	-9.40957	CD4+ T-cells	RP11-61K9.2	R_vs_NR
0.0120809	0.0352302	0.674184	0.508763	-9.40962	CD4+ T-cells	RP11-56B16.2	R_vs_NR
0.0245336	0.0442462	0.674178	0.508767	-9.40963	CD4+ T-cells	CD9	R_vs_NR
0.0511241	0.711012	0.674164	0.508776	-9.40964	CD4+ T-cells	MICU2	R_vs_NR
-0.0649146	0.543057	-0.674154	0.508782	-9.40964	CD4+ T-cells	DAXX	R_vs_NR
-0.00323644	0.00315066	-0.674062	0.508839	-9.40971	CD4+ T-cells	SLC22A25	R_vs_NR
-0.0522415	0.517365	-0.673861	0.508964	-9.40985	CD4+ T-cells	HNRNPKP4	R_vs_NR
0.0359957	0.585136	0.673739	0.50904	-9.40993	CD4+ T-cells	XPC	R_vs_NR
0.0290477	0.104036	0.673707	0.509059	-9.40995	CD4+ T-cells	C8orf44	R_vs_NR
0.00145347	0.00290016	0.673678	0.509077	-9.40997	CD4+ T-cells	GOLGA6A	R_vs_NR
0.0127418	0.028636	0.673655	0.509092	-9.40999	CD4+ T-cells	PEX5	R_vs_NR
-0.0910005	0.789849	-0.673604	0.509123	-9.41002	CD4+ T-cells	SLAMF1	R_vs_NR
0.00856409	0.0183882	0.673482	0.509199	-9.41011	CD4+ T-cells	RP1-72A23.1	R_vs_NR
0.00264814	0.00289165	0.67343	0.509232	-9.41014	CD4+ T-cells	CTD-2330K9.2	R_vs_NR
-0.0135579	0.019669	-0.673393	0.509255	-9.41017	CD4+ T-cells	RP11-58A11.2	R_vs_NR
0.0123285	0.0201462	0.673301	0.509312	-9.41023	CD4+ T-cells	SBSPON	R_vs_NR
-0.0281485	0.138602	-0.673296	0.509315	-9.41024	CD4+ T-cells	NOM1	R_vs_NR
-0.0136514	0.0251212	-0.673293	0.509317	-9.41024	CD4+ T-cells	RP11-347C18.5	R_vs_NR
-0.0342914	0.214421	-0.673125	0.509421	-9.41036	CD4+ T-cells	ATAD3B	R_vs_NR
-0.041243	0.166532	-0.67309	0.509443	-9.41038	CD4+ T-cells	EMR1	R_vs_NR
-0.00349614	0.00325362	-0.673033	0.509478	-9.41042	CD4+ T-cells	RP11-248E9.7	R_vs_NR
-0.00823378	0.00768999	-0.672973	0.509516	-9.41046	CD4+ T-cells	SNORA38B	R_vs_NR
-0.0080285	0.0129954	-0.672891	0.509567	-9.41052	CD4+ T-cells	TPM3P4	R_vs_NR
-0.0378275	0.11572	-0.672888	0.509569	-9.41052	CD4+ T-cells	GADD45G	R_vs_NR
-0.0503257	0.197001	-0.672798	0.509625	-9.41058	CD4+ T-cells	SLC19A2	R_vs_NR
0.0735018	0.810302	0.672705	0.509682	-9.41065	CD4+ T-cells	APEH	R_vs_NR
0.0679035	1.19435	0.672611	0.509741	-9.41071	CD4+ T-cells	IVNS1ABP	R_vs_NR
0.0417351	0.229986	0.672556	0.509775	-9.41075	CD4+ T-cells	GAB3	R_vs_NR
0.0707706	0.689623	0.672544	0.509782	-9.41076	CD4+ T-cells	EEF1A1P11	R_vs_NR
0.0130394	0.0160857	0.672415	0.509862	-9.41085	CD4+ T-cells	C5	R_vs_NR
-0.0338474	0.122124	-0.672395	0.509875	-9.41086	CD4+ T-cells	OTUD3	R_vs_NR
-0.00535231	0.00663738	-0.672354	0.5099	-9.41089	CD4+ T-cells	AKR1CL1	R_vs_NR
-0.0119983	0.0159728	-0.672101	0.510058	-9.41107	CD4+ T-cells	CALCRL	R_vs_NR
-0.00253775	0.00227239	-0.672054	0.510087	-9.4111	CD4+ T-cells	CTC-756D1.2	R_vs_NR
-0.00144787	0.00135429	-0.67204	0.510096	-9.41111	CD4+ T-cells	HAVCR1P1	R_vs_NR
-0.0110602	0.0187648	-0.672038	0.510097	-9.41111	CD4+ T-cells	RP13-753N3.1	R_vs_NR
0.0425878	0.406078	0.672028	0.510103	-9.41112	CD4+ T-cells	Y-RNA	R_vs_NR
-0.0152712	0.0547739	-0.671997	0.510122	-9.41114	CD4+ T-cells	SMTNL1	R_vs_NR
0.0206463	0.0740706	0.671987	0.510128	-9.41114	CD4+ T-cells	RP11-461O14.1	R_vs_NR
-0.00530756	0.00767035	-0.671986	0.510129	-9.41114	CD4+ T-cells	RPL32P26	R_vs_NR
0.0399738	0.79362	0.671854	0.510211	-9.41124	CD4+ T-cells	NR1H2	R_vs_NR
-0.00482678	0.00435458	-0.671815	0.510236	-9.41126	CD4+ T-cells	HCAR3	R_vs_NR
0.0223119	0.075771	0.671764	0.510267	-9.4113	CD4+ T-cells	ZNF576	R_vs_NR
0.0453245	0.528741	0.671739	0.510283	-9.41132	CD4+ T-cells	SUPT7L	R_vs_NR
0.00504058	0.00599435	0.671733	0.510286	-9.41132	CD4+ T-cells	AC112721.1	R_vs_NR
-0.0178003	0.0537767	-0.671733	0.510287	-9.41132	CD4+ T-cells	C9orf84	R_vs_NR
-0.0607941	0.403897	-0.671544	0.510404	-9.41145	CD4+ T-cells	SOCS1	R_vs_NR
0.0318889	0.119782	0.671542	0.510405	-9.41145	CD4+ T-cells	DHX34	R_vs_NR
0.01165	0.0397161	0.671423	0.510479	-9.41153	CD4+ T-cells	RP11-307N16.6	R_vs_NR
-0.0519733	0.223729	-0.671406	0.51049	-9.41155	CD4+ T-cells	B4GALT4	R_vs_NR
-0.00185523	0.00318176	-0.671389	0.510501	-9.41156	CD4+ T-cells	ZNF72P	R_vs_NR
0.00180732	0.00245399	0.671316	0.510546	-9.41161	CD4+ T-cells	RAG1	R_vs_NR
0.0188025	0.0362284	0.671279	0.510569	-9.41163	CD4+ T-cells	RP5-882O7.4	R_vs_NR
-0.0113068	0.0104838	-0.671255	0.510584	-9.41165	CD4+ T-cells	RNU6-436P	R_vs_NR
-0.00204629	0.00190852	-0.671246	0.51059	-9.41166	CD4+ T-cells	TPI1P4	R_vs_NR
-0.0241503	0.130829	-0.671132	0.510661	-9.41174	CD4+ T-cells	BTF3P5	R_vs_NR
0.0658446	0.589571	0.671002	0.510741	-9.41183	CD4+ T-cells	PNP	R_vs_NR
-0.0101561	0.0220578	-0.670891	0.510811	-9.4119	CD4+ T-cells	LRRC37A14P	R_vs_NR
0.0419888	0.439565	0.670739	0.510905	-9.41201	CD4+ T-cells	NARG2	R_vs_NR
0.0460066	0.318023	0.670695	0.510932	-9.41204	CD4+ T-cells	ZNF333	R_vs_NR
0.0318019	0.142481	0.670622	0.510978	-9.41209	CD4+ T-cells	RPL5P18	R_vs_NR
0.00399886	0.00409807	0.670605	0.510988	-9.4121	CD4+ T-cells	RP13-487P22.1	R_vs_NR
0.034948	0.159441	0.67046	0.511078	-9.4122	CD4+ T-cells	GIPC1	R_vs_NR
0.0476965	0.291857	0.670349	0.511148	-9.41228	CD4+ T-cells	METTL4	R_vs_NR
-0.0108903	0.0154122	-0.670274	0.511194	-9.41233	CD4+ T-cells	DPRXP4	R_vs_NR
-0.00664823	0.00622884	-0.670184	0.511251	-9.41239	CD4+ T-cells	IGHV6-1	R_vs_NR
-0.0217541	0.0979057	-0.669981	0.511377	-9.41253	CD4+ T-cells	ZCWPW1	R_vs_NR
-0.00455032	0.00670153	-0.669766	0.511511	-9.41268	CD4+ T-cells	RP11-995C19.2	R_vs_NR
-0.00455032	0.00670153	-0.669766	0.511511	-9.41268	CD4+ T-cells	RP11-798G7.4	R_vs_NR
-0.0139634	0.0276662	-0.669759	0.511515	-9.41268	CD4+ T-cells	CLCN5	R_vs_NR
0.0437259	0.311495	0.669709	0.511546	-9.41272	CD4+ T-cells	RP11-159H3.1	R_vs_NR
-0.0146283	0.0408884	-0.669662	0.511575	-9.41275	CD4+ T-cells	AC105399.2	R_vs_NR
-0.0200351	0.0563003	-0.669601	0.511614	-9.41279	CD4+ T-cells	EXTL2	R_vs_NR
0.0209477	0.085874	0.669359	0.511764	-9.41296	CD4+ T-cells	RP11-570G20.1	R_vs_NR
-0.0027438	0.00258038	-0.66935	0.51177	-9.41297	CD4+ T-cells	RP11-1348G14.5	R_vs_NR
-0.0573731	0.420979	-0.669327	0.511784	-9.41298	CD4+ T-cells	VAMP4	R_vs_NR
-0.0441737	0.264363	-0.66922	0.511851	-9.41305	CD4+ T-cells	TBCE	R_vs_NR
-0.0220576	0.0807907	-0.669156	0.511891	-9.4131	CD4+ T-cells	AC010522.1	R_vs_NR
0.00629148	0.0102131	0.669124	0.511911	-9.41312	CD4+ T-cells	RP11-360L9.4	R_vs_NR
-0.0185524	0.16664	-0.669107	0.511921	-9.41313	CD4+ T-cells	RP11-64K7.1	R_vs_NR
0.0171983	0.0327673	0.669073	0.511943	-9.41316	CD4+ T-cells	CTC-523E23.4	R_vs_NR
0.0109975	0.0105379	0.669005	0.511985	-9.4132	CD4+ T-cells	HMGN2P26	R_vs_NR
-0.0229405	0.0413519	-0.668994	0.511992	-9.41321	CD4+ T-cells	RP11-214J9.1	R_vs_NR
-0.030579	0.415337	-0.668965	0.51201	-9.41323	CD4+ T-cells	PDK3	R_vs_NR
0.0343336	0.245425	0.668907	0.512046	-9.41327	CD4+ T-cells	DDX12P	R_vs_NR
0.0188295	0.113465	0.668905	0.512047	-9.41327	CD4+ T-cells	RNVU1-20	R_vs_NR
-0.0123189	0.0601683	-0.66889	0.512057	-9.41328	CD4+ T-cells	HNRNPA1P41	R_vs_NR
0.042442	0.622471	0.668795	0.512116	-9.41335	CD4+ T-cells	SYMPK	R_vs_NR
0.0110418	0.0158214	0.668784	0.512123	-9.41336	CD4+ T-cells	RN7SL574P	R_vs_NR
-0.0412154	0.567227	-0.668588	0.512244	-9.41349	CD4+ T-cells	HIVEP3	R_vs_NR
-0.0444969	0.390825	-0.668571	0.512255	-9.4135	CD4+ T-cells	GANC	R_vs_NR
0.0257607	0.122989	0.668479	0.512313	-9.41357	CD4+ T-cells	RP11-66H6.3	R_vs_NR
0.00818046	0.0107294	0.668273	0.512441	-9.41371	CD4+ T-cells	RP11-59H7.1	R_vs_NR
0.0238461	0.115872	0.668246	0.512458	-9.41373	CD4+ T-cells	ACTG1P10	R_vs_NR
-0.0393713	0.959369	-0.668241	0.512461	-9.41373	CD4+ T-cells	SRPR	R_vs_NR
-0.0361078	0.15302	-0.668198	0.512488	-9.41376	CD4+ T-cells	CCDC142	R_vs_NR
-0.00555972	0.0052364	-0.668154	0.512515	-9.41379	CD4+ T-cells	DNM3-IT1	R_vs_NR
-0.0206949	0.0435344	-0.66792	0.512661	-9.41395	CD4+ T-cells	RECQL4	R_vs_NR
-0.0541566	0.22731	-0.667893	0.512678	-9.41397	CD4+ T-cells	FANCI	R_vs_NR
-0.0823021	0.712875	-0.667765	0.512758	-9.41406	CD4+ T-cells	FTH1P10	R_vs_NR
-0.0490696	0.868728	-0.667688	0.512806	-9.41411	CD4+ T-cells	WBSCR22	R_vs_NR
0.00862858	0.0116841	0.667611	0.512854	-9.41416	CD4+ T-cells	RP11-379K17.9	R_vs_NR
0.030291	0.27319	0.667585	0.51287	-9.41418	CD4+ T-cells	TTC5	R_vs_NR
-0.038847	1.45712	-0.667515	0.512914	-9.41423	CD4+ T-cells	HMGN1	R_vs_NR
0.0240031	0.146845	0.66744	0.512961	-9.41428	CD4+ T-cells	ALS2	R_vs_NR
0.00869633	0.00963474	0.667429	0.512967	-9.41429	CD4+ T-cells	XXbac-BPGBPG55C20.3	R_vs_NR
-0.00815379	0.00799958	-0.667409	0.51298	-9.4143	CD4+ T-cells	DBIL5P	R_vs_NR
0.0300405	0.141169	0.6674	0.512986	-9.41431	CD4+ T-cells	DPY19L4	R_vs_NR
-0.0149633	0.0435524	-0.66738	0.512998	-9.41432	CD4+ T-cells	RP11-686G8.1	R_vs_NR
-0.00845738	0.0116434	-0.667377	0.513	-9.41432	CD4+ T-cells	PLEKHA4	R_vs_NR
-0.0351445	1.53625	-0.667274	0.513064	-9.41439	CD4+ T-cells	ARPC4	R_vs_NR
0.00391013	0.00528001	0.667244	0.513083	-9.41442	CD4+ T-cells	DLX6-AS1	R_vs_NR
-0.00269355	0.00253807	-0.667213	0.513102	-9.41444	CD4+ T-cells	EGFR	R_vs_NR
0.0182147	0.042424	0.667163	0.513134	-9.41447	CD4+ T-cells	RP11-803D5.4	R_vs_NR
-0.00442809	0.00553871	-0.667035	0.513213	-9.41456	CD4+ T-cells	RP11-1084J3.1	R_vs_NR
-0.00946102	0.0130735	-0.666957	0.513262	-9.41461	CD4+ T-cells	NOXRED1	R_vs_NR
-0.0104859	0.0155647	-0.666921	0.513284	-9.41464	CD4+ T-cells	ZNF730	R_vs_NR
0.033231	0.0605004	0.666878	0.513311	-9.41467	CD4+ T-cells	RNU4-2	R_vs_NR
0.0210712	0.0824523	0.666814	0.513351	-9.41471	CD4+ T-cells	CICP26	R_vs_NR
-0.0087565	0.0119129	-0.666791	0.513366	-9.41473	CD4+ T-cells	AL136376.1	R_vs_NR
0.0454035	0.605991	0.666718	0.513411	-9.41478	CD4+ T-cells	RPS6KA1	R_vs_NR
0.0558097	0.275777	0.666698	0.513424	-9.41479	CD4+ T-cells	CTD-2248H3.1	R_vs_NR
0.0113381	0.0289449	0.666643	0.513458	-9.41483	CD4+ T-cells	AC112229.7	R_vs_NR
-0.00475154	0.00633258	-0.666595	0.513488	-9.41486	CD4+ T-cells	TCEB1P3	R_vs_NR
-0.0513067	0.841224	-0.666578	0.513499	-9.41487	CD4+ T-cells	MARS	R_vs_NR
-0.00369595	0.00359737	-0.666545	0.513519	-9.4149	CD4+ T-cells	CCDC67	R_vs_NR
-0.0122362	0.0167745	-0.666515	0.513538	-9.41492	CD4+ T-cells	RP11-419M24.4	R_vs_NR
0.038776	0.148328	0.666417	0.513599	-9.41498	CD4+ T-cells	BCDIN3D	R_vs_NR
0.0561517	0.298586	0.666387	0.513617	-9.415	CD4+ T-cells	TFB1M	R_vs_NR
-0.0584566	0.405909	-0.666234	0.513713	-9.41511	CD4+ T-cells	FTH1P16	R_vs_NR
-0.00797727	0.00983134	-0.666231	0.513715	-9.41511	CD4+ T-cells	RP11-443B7.1	R_vs_NR
0.028261	0.0979476	0.666156	0.513762	-9.41516	CD4+ T-cells	ZNF623	R_vs_NR
-0.00273355	0.00248968	-0.666135	0.513775	-9.41518	CD4+ T-cells	CTD-2339L15.3	R_vs_NR
0.00914861	0.0436416	0.666098	0.513798	-9.4152	CD4+ T-cells	TMEM212	R_vs_NR
-0.0121149	0.014883	-0.66607	0.513816	-9.41522	CD4+ T-cells	RP4-620F22.2	R_vs_NR
-0.0681834	0.527775	-0.666051	0.513827	-9.41523	CD4+ T-cells	BCL2L1	R_vs_NR
0.0147543	0.035174	0.666012	0.513852	-9.41526	CD4+ T-cells	ANKRD34A	R_vs_NR
-0.00796606	0.00719377	-0.665895	0.513925	-9.41534	CD4+ T-cells	AC023513.1	R_vs_NR
0.0188635	0.0687528	0.665797	0.513986	-9.41541	CD4+ T-cells	ZNF785	R_vs_NR
0.0115119	0.0221197	0.665637	0.514086	-9.41552	CD4+ T-cells	PHBP12	R_vs_NR
0.0502988	0.332064	0.665611	0.514102	-9.41554	CD4+ T-cells	ZNF767	R_vs_NR
-0.019423	0.0509046	-0.665595	0.514112	-9.41555	CD4+ T-cells	AC005229.1	R_vs_NR
-0.0531122	0.559986	-0.665425	0.514218	-9.41566	CD4+ T-cells	KIAA0141	R_vs_NR
-0.0424605	0.927409	-0.665396	0.514236	-9.41568	CD4+ T-cells	CASP2	R_vs_NR
0.0035524	0.00507492	0.665255	0.514324	-9.41578	CD4+ T-cells	ZNF833P	R_vs_NR
0.0121575	0.0302028	0.665247	0.514329	-9.41579	CD4+ T-cells	AC005785.2	R_vs_NR
0.22112	1.00823	0.6652	0.514359	-9.41582	CD4+ T-cells	RPS4Y1	R_vs_NR
0.0571479	0.639453	0.665171	0.514377	-9.41584	CD4+ T-cells	TRAFD1	R_vs_NR
0.013153	0.037917	0.665009	0.514478	-9.41595	CD4+ T-cells	RP11-266L9.5	R_vs_NR
-0.00410461	0.00387505	-0.664941	0.514521	-9.416	CD4+ T-cells	FIBCD1	R_vs_NR
-0.00854819	0.0149674	-0.664864	0.514569	-9.41605	CD4+ T-cells	C2	R_vs_NR
-0.0101796	0.0142784	-0.664696	0.514674	-9.41616	CD4+ T-cells	MTND5P10	R_vs_NR
-0.0643604	0.446786	-0.664592	0.514739	-9.41623	CD4+ T-cells	FARSA	R_vs_NR
0.0243018	0.134532	0.664502	0.514795	-9.4163	CD4+ T-cells	HAGHL	R_vs_NR
0.0199884	0.0229773	0.664474	0.514813	-9.41632	CD4+ T-cells	XKRX	R_vs_NR
0.045982	0.303334	0.664426	0.514843	-9.41635	CD4+ T-cells	RFT1	R_vs_NR
-0.0333216	0.196072	-0.664395	0.514862	-9.41637	CD4+ T-cells	PPP3R1	R_vs_NR
0.0677949	0.395745	0.664333	0.514901	-9.41641	CD4+ T-cells	RPL5P9	R_vs_NR
0.00487562	0.00678655	0.664261	0.514946	-9.41646	CD4+ T-cells	RP11-483G21.3	R_vs_NR
-0.00793722	0.0193863	-0.664162	0.515007	-9.41653	CD4+ T-cells	RP11-495P10.10	R_vs_NR
-0.0539563	0.352957	-0.664045	0.515081	-9.41661	CD4+ T-cells	FANCL	R_vs_NR
-0.0722119	1.38423	-0.66404	0.515084	-9.41661	CD4+ T-cells	APOBEC3C	R_vs_NR
-0.0561896	0.653737	-0.663981	0.515121	-9.41665	CD4+ T-cells	COX17	R_vs_NR
0.132295	0.62731	0.663908	0.515166	-9.4167	CD4+ T-cells	UTY	R_vs_NR
0.00856981	0.0132017	0.663819	0.515222	-9.41676	CD4+ T-cells	RP11-92C4.3	R_vs_NR
0.0422284	0.447351	0.663783	0.515244	-9.41679	CD4+ T-cells	NDUFS1	R_vs_NR
-0.0130027	0.0155978	-0.663696	0.515299	-9.41685	CD4+ T-cells	NR6A1	R_vs_NR
0.0289109	0.113195	0.663608	0.515354	-9.41691	CD4+ T-cells	FANCM	R_vs_NR
0.014941	0.037767	0.663588	0.515367	-9.41692	CD4+ T-cells	MAP2K4P1	R_vs_NR
-0.0117012	0.0147555	-0.663517	0.515411	-9.41697	CD4+ T-cells	RP11-1018N14.5	R_vs_NR
-0.0464832	0.336876	-0.663409	0.515478	-9.41704	CD4+ T-cells	TDRD3	R_vs_NR
-0.0153184	0.0293734	-0.663383	0.515495	-9.41706	CD4+ T-cells	GAPDHP42	R_vs_NR
0.0665795	0.39404	0.663267	0.515567	-9.41714	CD4+ T-cells	KCTD10	R_vs_NR
0.0237602	0.123782	0.663242	0.515583	-9.41716	CD4+ T-cells	RP11-315I20.1	R_vs_NR
-0.0337128	0.206053	-0.663184	0.51562	-9.4172	CD4+ T-cells	RAB12	R_vs_NR
-0.033585	0.188809	-0.663107	0.515668	-9.41725	CD4+ T-cells	CTC-428H11.2	R_vs_NR
-0.00989391	0.0092992	-0.663091	0.515677	-9.41726	CD4+ T-cells	AF254982.2	R_vs_NR
-0.0478489	0.277082	-0.662928	0.51578	-9.41737	CD4+ T-cells	EMC9	R_vs_NR
-0.0635701	1.1799	-0.662903	0.515795	-9.41739	CD4+ T-cells	ADAM19	R_vs_NR
0.0867016	0.51024	0.662878	0.51581	-9.41741	CD4+ T-cells	PRKCQ-AS1	R_vs_NR
0.0304005	0.104198	0.662762	0.515883	-9.41749	CD4+ T-cells	KIAA0753	R_vs_NR
0.0593566	0.80683	0.66271	0.515916	-9.41752	CD4+ T-cells	RAF1	R_vs_NR
-0.0048192	0.00871724	-0.662562	0.516009	-9.41762	CD4+ T-cells	ANKRD20A2	R_vs_NR
-0.00880604	0.0079849	-0.662525	0.516032	-9.41765	CD4+ T-cells	OR7E84P	R_vs_NR
-0.0152385	0.0279814	-0.662513	0.516039	-9.41766	CD4+ T-cells	SETP17	R_vs_NR
0.029821	0.10388	0.662348	0.516142	-9.41777	CD4+ T-cells	RN7SL809P	R_vs_NR
0.0176564	0.0518906	0.662333	0.516152	-9.41778	CD4+ T-cells	TLK2P1	R_vs_NR
0.0129952	0.0278266	0.662291	0.516178	-9.41781	CD4+ T-cells	CLIP2	R_vs_NR
0.05178	0.468048	0.662184	0.516245	-9.41788	CD4+ T-cells	NSMCE4A	R_vs_NR
0.0426139	1.92672	0.662167	0.516256	-9.41789	CD4+ T-cells	NACA	R_vs_NR
-0.0106327	0.0228433	-0.662149	0.516267	-9.4179	CD4+ T-cells	CTC-512J14.7	R_vs_NR
-0.036454	0.916357	-0.662133	0.516277	-9.41791	CD4+ T-cells	RNF167	R_vs_NR
-0.0555788	0.592861	-0.662111	0.516291	-9.41793	CD4+ T-cells	PML	R_vs_NR
-0.0503002	0.251966	-0.661969	0.51638	-9.41803	CD4+ T-cells	DEF8	R_vs_NR
0.076502	0.893672	0.661958	0.516387	-9.41803	CD4+ T-cells	TRAF5	R_vs_NR
-0.00107272	0.00102456	-0.661794	0.516489	-9.41815	CD4+ T-cells	KRT18P25	R_vs_NR
-0.0185402	0.0501404	-0.661667	0.516569	-9.41823	CD4+ T-cells	KCNQ1	R_vs_NR
0.0223768	0.0826222	0.661608	0.516606	-9.41827	CD4+ T-cells	MYL5	R_vs_NR
0.00939354	0.0189512	0.661545	0.516645	-9.41832	CD4+ T-cells	CSPG4P9	R_vs_NR
0.0630868	0.242297	0.661458	0.5167	-9.41838	CD4+ T-cells	SERPINE2	R_vs_NR
0.0159599	0.031218	0.661371	0.516754	-9.41843	CD4+ T-cells	ZNF442	R_vs_NR
0.0478478	0.906067	0.661167	0.516882	-9.41857	CD4+ T-cells	UFM1	R_vs_NR
-0.0487567	0.321713	-0.661162	0.516885	-9.41858	CD4+ T-cells	ASTE1	R_vs_NR
0.0263978	0.112611	0.66116	0.516886	-9.41858	CD4+ T-cells	RP11-497H17.1	R_vs_NR
-0.0142149	0.0129621	-0.661156	0.516889	-9.41858	CD4+ T-cells	AC010731.2	R_vs_NR
-0.108884	0.611406	-0.660999	0.516987	-9.41869	CD4+ T-cells	IFI44	R_vs_NR
0.0173485	0.0596976	0.660992	0.516992	-9.41869	CD4+ T-cells	RP5-857K21.4	R_vs_NR
0.0159846	0.0559309	0.660942	0.517023	-9.41873	CD4+ T-cells	DMTN	R_vs_NR
0.0618558	0.674408	0.660932	0.51703	-9.41873	CD4+ T-cells	RPAIN	R_vs_NR
0.0301105	0.178628	0.660867	0.51707	-9.41878	CD4+ T-cells	RP11-298I3.5	R_vs_NR
-0.0526386	0.689682	-0.66084	0.517087	-9.4188	CD4+ T-cells	MAN2B2	R_vs_NR
0.035719	0.657364	0.660826	0.517096	-9.41881	CD4+ T-cells	EXOSC8	R_vs_NR
-0.00159836	0.00152184	-0.660783	0.517123	-9.41884	CD4+ T-cells	CD300LF	R_vs_NR
0.00904841	0.0128351	0.660694	0.517178	-9.4189	CD4+ T-cells	LOX	R_vs_NR
-0.00340396	0.00401469	-0.660615	0.517228	-9.41895	CD4+ T-cells	RP11-403F21.1	R_vs_NR
-0.00650557	0.00690871	-0.660594	0.517241	-9.41896	CD4+ T-cells	FGFR3	R_vs_NR
-0.0517954	0.523006	-0.660576	0.517253	-9.41898	CD4+ T-cells	LRRC8D	R_vs_NR
0.0609339	0.262876	0.660322	0.517411	-9.41915	CD4+ T-cells	CTSL	R_vs_NR
0.0175421	0.0455661	0.660228	0.51747	-9.41921	CD4+ T-cells	NACC1	R_vs_NR
-0.00651257	0.00636757	-0.660189	0.517495	-9.41924	CD4+ T-cells	RP5-1107A17.4	R_vs_NR
0.00815921	0.0132814	0.660057	0.517578	-9.41933	CD4+ T-cells	CTD-2382E5.4	R_vs_NR
0.00847222	0.0144415	0.660016	0.517603	-9.41936	CD4+ T-cells	INTS4L2	R_vs_NR
-0.0263811	0.219057	-0.659964	0.517636	-9.41939	CD4+ T-cells	EIF2AK3	R_vs_NR
-0.047362	0.368662	-0.659946	0.517647	-9.4194	CD4+ T-cells	ACOT8	R_vs_NR
0.00557203	0.00589506	0.659934	0.517655	-9.41941	CD4+ T-cells	MARCO	R_vs_NR
0.0146193	0.0431734	0.65989	0.517682	-9.41944	CD4+ T-cells	AC023590.1	R_vs_NR
0.0117888	0.0206068	0.659886	0.517685	-9.41945	CD4+ T-cells	CTGLF8P	R_vs_NR
-0.0122794	0.0291861	-0.659873	0.517693	-9.41945	CD4+ T-cells	FAM35DP	R_vs_NR
0.0489236	0.675364	0.659864	0.517699	-9.41946	CD4+ T-cells	FKBP3	R_vs_NR
-0.058584	1.11533	-0.659804	0.517736	-9.4195	CD4+ T-cells	SURF4	R_vs_NR
-0.0387821	0.373053	-0.659792	0.517744	-9.41951	CD4+ T-cells	GRAMD3	R_vs_NR
-0.0246396	0.0783469	-0.659738	0.517778	-9.41955	CD4+ T-cells	SPATA24	R_vs_NR
-0.00197526	0.00281372	-0.659676	0.517817	-9.41959	CD4+ T-cells	ATP5A1P8	R_vs_NR
-0.0577813	0.357247	-0.659674	0.517818	-9.41959	CD4+ T-cells	ASMTL	R_vs_NR
0.018662	0.0510263	0.65963	0.517845	-9.41962	CD4+ T-cells	IQCC	R_vs_NR
0.0377288	1.51295	0.659591	0.51787	-9.41965	CD4+ T-cells	SMG1	R_vs_NR
-0.00781848	0.00731734	-0.659591	0.51787	-9.41965	CD4+ T-cells	RP11-17L5.4	R_vs_NR
-0.0265999	0.133655	-0.659571	0.517882	-9.41966	CD4+ T-cells	RBM15B	R_vs_NR
0.0519442	0.735174	0.659564	0.517887	-9.41966	CD4+ T-cells	HCFC1	R_vs_NR
-0.00945418	0.0174823	-0.65956	0.517889	-9.41967	CD4+ T-cells	GS1-251I9.3	R_vs_NR
-0.0419793	0.187641	-0.659555	0.517893	-9.41967	CD4+ T-cells	CTD-2547L24.3	R_vs_NR
0.00542152	0.00722195	0.659527	0.51791	-9.41969	CD4+ T-cells	RP11-414J4.2	R_vs_NR
0.05442	0.323848	0.659472	0.517944	-9.41973	CD4+ T-cells	PABPC1P4	R_vs_NR
0.0277097	0.114159	0.659435	0.517968	-9.41975	CD4+ T-cells	CCDC30	R_vs_NR
-0.0474379	0.457498	-0.659421	0.517976	-9.41976	CD4+ T-cells	CDIP1	R_vs_NR
0.0131009	0.0179203	0.659215	0.518106	-9.4199	CD4+ T-cells	RP11-541P9.3	R_vs_NR
0.0452579	0.204112	0.659145	0.518149	-9.41995	CD4+ T-cells	RP3-415N12.1	R_vs_NR
-0.0115823	0.0156366	-0.659109	0.518172	-9.41997	CD4+ T-cells	XX-FW83128A1.2	R_vs_NR
0.0157116	0.0212817	0.659002	0.518239	-9.42005	CD4+ T-cells	PTGDS	R_vs_NR
-0.052285	0.984604	-0.658986	0.518249	-9.42006	CD4+ T-cells	NDUFV1	R_vs_NR
0.0206534	0.0527648	0.658931	0.518284	-9.42009	CD4+ T-cells	TTC28	R_vs_NR
-0.0304802	0.0962203	-0.65883	0.518347	-9.42016	CD4+ T-cells	ZNF461	R_vs_NR
-0.0487559	0.538909	-0.658782	0.518377	-9.4202	CD4+ T-cells	VPS4B	R_vs_NR
0.00997207	0.0165434	0.658609	0.518486	-9.42031	CD4+ T-cells	FAM209B	R_vs_NR
0.0196706	0.0488353	0.658515	0.518545	-9.42038	CD4+ T-cells	THAP7-AS1	R_vs_NR
0.0055081	0.00742786	0.658513	0.518546	-9.42038	CD4+ T-cells	AC012354.8	R_vs_NR
-0.0215071	0.0671623	-0.658511	0.518547	-9.42038	CD4+ T-cells	CAB39L	R_vs_NR
-0.0439107	0.412618	-0.658491	0.51856	-9.42039	CD4+ T-cells	KIAA1143	R_vs_NR
0.0512665	0.525812	0.658401	0.518617	-9.42045	CD4+ T-cells	SPEN	R_vs_NR
-0.0105522	0.0142429	-0.658398	0.518618	-9.42046	CD4+ T-cells	TAC4	R_vs_NR
0.036701	0.333831	0.658243	0.518715	-9.42056	CD4+ T-cells	AC007238.1	R_vs_NR
0.0201625	0.0591542	0.658133	0.518785	-9.42064	CD4+ T-cells	RNVU1-19	R_vs_NR
0.0033197	0.00499174	0.65805	0.518837	-9.42069	CD4+ T-cells	RP11-849N15.4	R_vs_NR
-0.0147409	0.0341173	-0.65803	0.51885	-9.42071	CD4+ T-cells	HFE	R_vs_NR
-0.0444628	0.168667	-0.657964	0.518891	-9.42075	CD4+ T-cells	TRBV27	R_vs_NR
-0.0030497	0.00296884	-0.657963	0.518891	-9.42075	CD4+ T-cells	RP11-1246C19.1	R_vs_NR
0.0152822	0.0304243	0.657954	0.518897	-9.42076	CD4+ T-cells	RP11-485M7.1	R_vs_NR
-0.0514483	0.881763	-0.657908	0.518926	-9.42079	CD4+ T-cells	MGAT1	R_vs_NR
-0.00348119	0.00324581	-0.657895	0.518934	-9.4208	CD4+ T-cells	CTB-60B18.6	R_vs_NR
-0.00624803	0.00631601	-0.657777	0.519008	-9.42088	CD4+ T-cells	CTB-75G16.3	R_vs_NR
0.0234484	0.101765	0.657767	0.519015	-9.42088	CD4+ T-cells	PHF7	R_vs_NR
-0.0505165	0.170773	-0.657709	0.519051	-9.42092	CD4+ T-cells	C10orf35	R_vs_NR
-0.0570776	0.829887	-0.657669	0.519076	-9.42095	CD4+ T-cells	LSM7	R_vs_NR
-0.00997534	0.0220603	-0.657582	0.519131	-9.42101	CD4+ T-cells	C16orf86	R_vs_NR
0.0227089	0.0554986	0.657525	0.519167	-9.42105	CD4+ T-cells	ATP5LP3	R_vs_NR
-0.0379558	0.372624	-0.657473	0.519199	-9.42108	CD4+ T-cells	MRPS2	R_vs_NR
-0.0554595	1.09092	-0.657454	0.519211	-9.4211	CD4+ T-cells	TMEM50A	R_vs_NR
-0.00928692	0.0093099	-0.657442	0.519218	-9.4211	CD4+ T-cells	RP3-391O22.1	R_vs_NR
0.0333531	0.113914	0.657192	0.519376	-9.42127	CD4+ T-cells	RP11-526I2.5	R_vs_NR
0.0131267	0.0188663	0.657172	0.519388	-9.42129	CD4+ T-cells	IMMP2L-IT1	R_vs_NR
0.0227773	0.140908	0.657162	0.519395	-9.42129	CD4+ T-cells	RUSC1-AS1	R_vs_NR
0.022562	0.0707691	0.657153	0.5194	-9.4213	CD4+ T-cells	DNAJB5	R_vs_NR
0.020009	0.0844108	0.657152	0.519401	-9.4213	CD4+ T-cells	LINC00959	R_vs_NR
-0.0411227	0.399	-0.657093	0.519438	-9.42134	CD4+ T-cells	ADIPOR2	R_vs_NR
-0.013112	0.0558141	-0.656998	0.519498	-9.42141	CD4+ T-cells	CACNA2D2	R_vs_NR
-0.0222972	0.0639353	-0.65689	0.519565	-9.42148	CD4+ T-cells	RP11-413H22.2	R_vs_NR
-0.00777279	0.00751255	-0.656852	0.519589	-9.4215	CD4+ T-cells	LINC00475	R_vs_NR
-0.0050495	0.00484337	-0.65671	0.519678	-9.4216	CD4+ T-cells	RN7SKP269	R_vs_NR
-0.00416181	0.00671586	-0.656547	0.519781	-9.42171	CD4+ T-cells	SERBP1P3	R_vs_NR
0.0184896	0.0497136	0.656503	0.519808	-9.42174	CD4+ T-cells	ZKSCAN7	R_vs_NR
-0.00637627	0.0132301	-0.656411	0.519866	-9.4218	CD4+ T-cells	RP11-23J9.7	R_vs_NR
0.00553599	0.00875061	0.656393	0.519878	-9.42182	CD4+ T-cells	GNG3	R_vs_NR
0.00683625	0.0137143	0.656371	0.519891	-9.42183	CD4+ T-cells	CR769776.1	R_vs_NR
-0.0102431	0.00988315	-0.656342	0.51991	-9.42185	CD4+ T-cells	RP11-761I4.3	R_vs_NR
0.0104395	0.0132564	0.656302	0.519935	-9.42188	CD4+ T-cells	RP11-98F14.11	R_vs_NR
-0.0532006	0.598297	-0.656247	0.519969	-9.42191	CD4+ T-cells	EXOSC1	R_vs_NR
-0.0337969	0.293239	-0.656208	0.519994	-9.42194	CD4+ T-cells	ZADH2	R_vs_NR
-0.0560388	0.369568	-0.656197	0.520001	-9.42195	CD4+ T-cells	CREB3	R_vs_NR
-0.0589673	0.799498	-0.656191	0.520005	-9.42195	CD4+ T-cells	SCAMP3	R_vs_NR
0.00736925	0.00855642	0.656066	0.520083	-9.42204	CD4+ T-cells	RP11-689P11.2	R_vs_NR
-0.0182202	0.0177692	-0.655984	0.520135	-9.42209	CD4+ T-cells	TCEB1P21	R_vs_NR
-0.00526436	0.00760977	-0.655951	0.520155	-9.42211	CD4+ T-cells	RP11-435F17.3	R_vs_NR
-0.0160923	0.0679868	-0.65594	0.520162	-9.42212	CD4+ T-cells	EVC2	R_vs_NR
0.0564353	0.503263	0.655881	0.5202	-9.42216	CD4+ T-cells	MFSD1	R_vs_NR
-0.00606812	0.00583625	-0.655874	0.520204	-9.42217	CD4+ T-cells	RP11-423O2.2	R_vs_NR
0.0240214	0.16618	0.655714	0.520304	-9.42227	CD4+ T-cells	C15orf39	R_vs_NR
-0.0248419	0.0754203	-0.655623	0.520362	-9.42234	CD4+ T-cells	RP11-98G13.1	R_vs_NR
-0.0692099	0.642313	-0.655603	0.520374	-9.42235	CD4+ T-cells	SLC9A9	R_vs_NR
-0.00277605	0.00376881	-0.655602	0.520375	-9.42235	CD4+ T-cells	KRT16P3	R_vs_NR
0.00298401	0.00446601	0.655547	0.52041	-9.42239	CD4+ T-cells	TNR	R_vs_NR
-0.0140536	0.0196328	-0.655538	0.520415	-9.42239	CD4+ T-cells	CHCHD2P11	R_vs_NR
-0.0406711	0.338197	-0.655487	0.520447	-9.42243	CD4+ T-cells	SPATA20	R_vs_NR
0.0424439	0.424172	0.655485	0.520449	-9.42243	CD4+ T-cells	UBXN7	R_vs_NR
-0.0103395	0.017149	-0.655459	0.520465	-9.42245	CD4+ T-cells	RN7SL572P	R_vs_NR
-0.0433064	0.263308	-0.655306	0.520561	-9.42255	CD4+ T-cells	GNPDA2	R_vs_NR
0.0386565	0.622119	0.655178	0.520642	-9.42264	CD4+ T-cells	ITPA	R_vs_NR
-0.008663	0.0329294	-0.655112	0.520683	-9.42268	CD4+ T-cells	CTD-2561J22.2	R_vs_NR
0.00303765	0.00343754	0.655089	0.520698	-9.4227	CD4+ T-cells	POU3F4	R_vs_NR
-0.0413357	0.22556	-0.655028	0.520736	-9.42274	CD4+ T-cells	PLAT	R_vs_NR
0.0418866	0.670235	0.65502	0.520741	-9.42274	CD4+ T-cells	PPP1R11	R_vs_NR
0.0105135	0.0183378	0.654967	0.520775	-9.42278	CD4+ T-cells	NEFH	R_vs_NR
0.0506452	0.323691	0.65485	0.520848	-9.42286	CD4+ T-cells	ZNF562	R_vs_NR
0.0227771	0.0349049	0.654844	0.520852	-9.42286	CD4+ T-cells	JAM2	R_vs_NR
0.0142841	0.0283392	0.654787	0.520888	-9.4229	CD4+ T-cells	AC034220.3	R_vs_NR
-0.00553078	0.00545368	-0.654496	0.521071	-9.4231	CD4+ T-cells	GAB1	R_vs_NR
0.0927391	1.44134	0.654494	0.521072	-9.4231	CD4+ T-cells	C1orf56	R_vs_NR
-0.0339014	0.146461	-0.654485	0.521077	-9.4231	CD4+ T-cells	PRDM4	R_vs_NR
0.0127755	0.0209202	0.654302	0.521193	-9.42323	CD4+ T-cells	PIPOX	R_vs_NR
0.00183903	0.00259753	0.654288	0.521202	-9.42324	CD4+ T-cells	CNBD2	R_vs_NR
-0.0101493	0.0174263	-0.654287	0.521202	-9.42324	CD4+ T-cells	RP11-814E24.3	R_vs_NR
0.0482322	1.02559	0.654234	0.521236	-9.42327	CD4+ T-cells	NME1-NME2	R_vs_NR
-0.0425495	0.796123	-0.654231	0.521237	-9.42328	CD4+ T-cells	LRBA	R_vs_NR
0.0198236	0.0583244	0.654154	0.521286	-9.42333	CD4+ T-cells	HNRNPCP1	R_vs_NR
-0.00490309	0.00479165	-0.654104	0.521318	-9.42336	CD4+ T-cells	OSTN	R_vs_NR
0.004811	0.00667107	0.654048	0.521353	-9.4234	CD4+ T-cells	CACYBPP3	R_vs_NR
-0.0112316	0.0404814	-0.653987	0.521391	-9.42344	CD4+ T-cells	RP11-3D23.1	R_vs_NR
0.0100545	0.0178838	0.653981	0.521395	-9.42344	CD4+ T-cells	RP11-357N13.1	R_vs_NR
-0.039056	0.953671	-0.653979	0.521396	-9.42345	CD4+ T-cells	GLIPR1	R_vs_NR
0.0100914	0.021255	0.653964	0.521406	-9.42346	CD4+ T-cells	AC007970.1	R_vs_NR
0.00170175	0.00232085	0.653914	0.521437	-9.42349	CD4+ T-cells	RP3-514P16.1	R_vs_NR
0.077638	0.514977	0.653838	0.521485	-9.42354	CD4+ T-cells	CXorf40A	R_vs_NR
-0.0242202	0.10041	-0.65383	0.52149	-9.42355	CD4+ T-cells	RP11-83J16.1	R_vs_NR
-0.0056745	0.00562224	-0.653824	0.521494	-9.42355	CD4+ T-cells	RP11-146N23.4	R_vs_NR
0.0520555	0.564555	0.653754	0.521538	-9.4236	CD4+ T-cells	FKBP11	R_vs_NR
0.0110346	0.0330068	0.653708	0.521566	-9.42363	CD4+ T-cells	COPS8P2	R_vs_NR
0.036229	0.198026	0.653671	0.52159	-9.42365	CD4+ T-cells	RPL5P24	R_vs_NR
-0.00846675	0.0130486	-0.653663	0.521595	-9.42366	CD4+ T-cells	MSANTD1	R_vs_NR
-0.0119128	0.0336461	-0.653626	0.521619	-9.42368	CD4+ T-cells	ZMYM4-AS1	R_vs_NR
-0.00395435	0.00384449	-0.653578	0.521649	-9.42372	CD4+ T-cells	PXT1	R_vs_NR
-0.0534032	0.280259	-0.653553	0.521665	-9.42373	CD4+ T-cells	TICAM1	R_vs_NR
-0.00638816	0.00619293	-0.65351	0.521691	-9.42376	CD4+ T-cells	AF001548.6	R_vs_NR
0.0368005	0.718722	0.653495	0.521701	-9.42377	CD4+ T-cells	FBXW2	R_vs_NR
0.0512559	0.311429	0.653449	0.52173	-9.4238	CD4+ T-cells	CASP6	R_vs_NR
0.0063582	0.0163996	0.653367	0.521782	-9.42386	CD4+ T-cells	RP11-1396O13.2	R_vs_NR
0.0426372	1.34746	0.653326	0.521807	-9.42389	CD4+ T-cells	RPLP0P6	R_vs_NR
-0.00769601	0.0106146	-0.653257	0.521851	-9.42393	CD4+ T-cells	RP11-183C12.1	R_vs_NR
-0.00241794	0.00363094	-0.6531	0.52195	-9.42404	CD4+ T-cells	ZNF969P	R_vs_NR
0.0429674	0.21653	0.653032	0.521992	-9.42408	CD4+ T-cells	FAM84B	R_vs_NR
0.0162848	0.0413742	0.652998	0.522014	-9.42411	CD4+ T-cells	RN7SL80P	R_vs_NR
-0.0563088	0.727508	-0.652926	0.522059	-9.42416	CD4+ T-cells	RBM14	R_vs_NR
0.0219217	0.0528811	0.652745	0.522173	-9.42428	CD4+ T-cells	FITM2	R_vs_NR
-0.0100709	0.0243365	-0.652739	0.522177	-9.42428	CD4+ T-cells	TMCC1-AS1	R_vs_NR
-0.0439243	0.569451	-0.652694	0.522205	-9.42431	CD4+ T-cells	HMGA1	R_vs_NR
-0.0202203	0.0296409	-0.652689	0.522208	-9.42431	CD4+ T-cells	PFN1P10	R_vs_NR
-0.044682	1.20487	-0.652594	0.522269	-9.42438	CD4+ T-cells	LPXN	R_vs_NR
-0.0429433	0.62507	-0.652352	0.522421	-9.42454	CD4+ T-cells	ATG5	R_vs_NR
-0.0322379	0.112806	-0.652326	0.522438	-9.42456	CD4+ T-cells	RP11-271C24.3	R_vs_NR
-0.0249212	0.0739818	-0.652306	0.52245	-9.42457	CD4+ T-cells	RP11-327F22.2	R_vs_NR
0.0193621	0.0468387	0.652266	0.522475	-9.4246	CD4+ T-cells	SNORD64	R_vs_NR
0.0102436	0.0174694	0.652266	0.522475	-9.4246	CD4+ T-cells	WISP1	R_vs_NR
-0.00688806	0.0067381	-0.652006	0.522639	-9.42477	CD4+ T-cells	XIAP-AS1	R_vs_NR
0.0553718	0.542268	0.651976	0.522658	-9.42479	CD4+ T-cells	EDC4	R_vs_NR
0.0323017	0.212812	0.651974	0.522659	-9.4248	CD4+ T-cells	ATAT1	R_vs_NR
-0.00927547	0.0147447	-0.651883	0.522717	-9.42486	CD4+ T-cells	AF146191.4	R_vs_NR
0.0119913	0.017789	0.651878	0.522719	-9.42486	CD4+ T-cells	TLN2	R_vs_NR
-0.00574422	0.0108132	-0.651876	0.522721	-9.42486	CD4+ T-cells	RP11-401F2.3	R_vs_NR
-0.0139828	0.0206969	-0.651872	0.522723	-9.42486	CD4+ T-cells	PRSS30P	R_vs_NR
0.0219903	0.0233833	0.651789	0.522776	-9.42492	CD4+ T-cells	TMEM86A	R_vs_NR
0.0461521	0.338493	0.651723	0.522818	-9.42496	CD4+ T-cells	GMDS-AS1	R_vs_NR
-0.0417707	0.486499	-0.651708	0.522827	-9.42497	CD4+ T-cells	GALNT2	R_vs_NR
0.0312723	0.331531	0.651659	0.522858	-9.42501	CD4+ T-cells	PATL1	R_vs_NR
0.00581283	0.00846153	0.651655	0.52286	-9.42501	CD4+ T-cells	RP11-190P13.1	R_vs_NR
-0.0266181	0.117307	-0.651644	0.522867	-9.42502	CD4+ T-cells	SNRPGP10	R_vs_NR
-0.0529316	0.318335	-0.65137	0.52304	-9.4252	CD4+ T-cells	ACP2	R_vs_NR
-0.00259446	0.00253504	-0.651264	0.523107	-9.42527	CD4+ T-cells	RPL36AP29	R_vs_NR
0.0122835	0.0133327	0.651252	0.523114	-9.42528	CD4+ T-cells	LINC01055	R_vs_NR
0.0414667	0.290008	0.65123	0.523129	-9.4253	CD4+ T-cells	LPCAT4	R_vs_NR
0.0604562	0.367651	0.651083	0.523221	-9.42539	CD4+ T-cells	PGM2L1	R_vs_NR
0.00625553	0.0088387	0.651028	0.523256	-9.42543	CD4+ T-cells	RP11-847H18.2	R_vs_NR
0.0409743	0.10743	0.65097	0.523293	-9.42547	CD4+ T-cells	ACSF2	R_vs_NR
0.000441845	0.000644482	0.650903	0.523335	-9.42552	CD4+ T-cells	RIMS1	R_vs_NR
0.0158722	0.0398848	0.650776	0.523415	-9.4256	CD4+ T-cells	HIST1H2AL	R_vs_NR
0.00866825	0.0125352	0.650753	0.523429	-9.42562	CD4+ T-cells	MMRN1	R_vs_NR
0.0208999	0.0517654	0.650666	0.523484	-9.42567	CD4+ T-cells	KLF4	R_vs_NR
0.0127492	0.0212906	0.650664	0.523485	-9.42568	CD4+ T-cells	PRRG2	R_vs_NR
-0.0420713	0.326838	-0.650602	0.523524	-9.42572	CD4+ T-cells	CPEB4	R_vs_NR
0.00790997	0.0195538	0.65053	0.52357	-9.42577	CD4+ T-cells	RP11-557F20.2	R_vs_NR
-0.0520146	0.577064	-0.650472	0.523606	-9.4258	CD4+ T-cells	ZNF622	R_vs_NR
-0.00231237	0.0022766	-0.650415	0.523642	-9.42584	CD4+ T-cells	APOBEC3B-AS1	R_vs_NR
0.02269	0.0551073	0.650377	0.523667	-9.42587	CD4+ T-cells	PTGR2	R_vs_NR
-0.041073	0.246962	-0.650315	0.523706	-9.42591	CD4+ T-cells	UBL3	R_vs_NR
0.00279161	0.00368167	0.650093	0.523846	-9.42606	CD4+ T-cells	CTD-3216D2.5	R_vs_NR
0.0463547	0.655863	0.650073	0.523858	-9.42607	CD4+ T-cells	VPS13D	R_vs_NR
0.00842864	0.0247351	0.650021	0.523891	-9.42611	CD4+ T-cells	RPS6P22	R_vs_NR
-0.00801388	0.00827377	-0.649947	0.523938	-9.42616	CD4+ T-cells	KDM5C-IT1	R_vs_NR
0.00840492	0.0163257	0.64991	0.523961	-9.42618	CD4+ T-cells	NT5C1B	R_vs_NR
-0.0270916	0.0632148	-0.649837	0.524007	-9.42623	CD4+ T-cells	RP5-997D16.2	R_vs_NR
-0.0375817	0.301477	-0.649822	0.524017	-9.42624	CD4+ T-cells	GPATCH2	R_vs_NR
0.011905	0.0218905	0.649747	0.524064	-9.42629	CD4+ T-cells	RN7SL130P	R_vs_NR
0.004326	0.00451018	0.649712	0.524086	-9.42631	CD4+ T-cells	RP11-165J3.6	R_vs_NR
-0.0588451	0.528239	-0.649568	0.524177	-9.42641	CD4+ T-cells	TDP1	R_vs_NR
0.0434122	0.993613	0.649455	0.524248	-9.42649	CD4+ T-cells	PA2G4	R_vs_NR
-0.0075698	0.00710305	-0.649366	0.524305	-9.42655	CD4+ T-cells	SNORA80	R_vs_NR
-0.00727842	0.00716101	-0.649343	0.524319	-9.42656	CD4+ T-cells	RP11-521E5.1	R_vs_NR
0.0239156	1.46835	0.649299	0.524347	-9.42659	CD4+ T-cells	EIF3K	R_vs_NR
0.0319954	0.21809	0.649174	0.524426	-9.42667	CD4+ T-cells	HPS5	R_vs_NR
-0.0192563	0.0329575	-0.649106	0.524469	-9.42672	CD4+ T-cells	RP11-245J9.4	R_vs_NR
0.0296756	0.113995	0.649047	0.524506	-9.42676	CD4+ T-cells	RP11-737O24.1	R_vs_NR
-0.00544089	0.00494626	-0.649007	0.524531	-9.42679	CD4+ T-cells	RP11-339F13.2	R_vs_NR
0.05471	0.785032	0.64892	0.524586	-9.42684	CD4+ T-cells	LARS	R_vs_NR
-0.016089	0.0324488	-0.648903	0.524597	-9.42686	CD4+ T-cells	FPGT-TNNI3K	R_vs_NR
-0.00339161	0.00435194	-0.648886	0.524608	-9.42687	CD4+ T-cells	TRIM55	R_vs_NR
-0.00902706	0.01665	-0.648803	0.52466	-9.42692	CD4+ T-cells	RPL12P41	R_vs_NR
-0.00470652	0.00753046	-0.648802	0.524661	-9.42692	CD4+ T-cells	PLXNA2	R_vs_NR
-0.0485415	0.405024	-0.648755	0.524691	-9.42695	CD4+ T-cells	HINT2	R_vs_NR
0.00730286	0.0114192	0.648751	0.524693	-9.42696	CD4+ T-cells	RP11-156G14.6	R_vs_NR
0.000736778	0.00135934	0.648729	0.524707	-9.42697	CD4+ T-cells	GOLGA8CP	R_vs_NR
-0.00710437	0.00729178	-0.648711	0.524718	-9.42698	CD4+ T-cells	RPL23AP67	R_vs_NR
0.0647536	0.443612	0.648706	0.524722	-9.42699	CD4+ T-cells	PDLIM2	R_vs_NR
0.00739123	0.0179279	0.648647	0.524759	-9.42703	CD4+ T-cells	SLC26A5	R_vs_NR
-0.0485822	0.404598	-0.648509	0.524846	-9.42712	CD4+ T-cells	EBNA1BP2	R_vs_NR
-0.00316664	0.00767997	-0.648486	0.524861	-9.42713	CD4+ T-cells	CTAGE10P	R_vs_NR
0.0221469	0.045236	0.648449	0.524884	-9.42716	CD4+ T-cells	IL18	R_vs_NR
0.0126392	0.0277457	0.648288	0.524986	-9.42727	CD4+ T-cells	EHHADH	R_vs_NR
-0.0146457	0.0659613	-0.648269	0.524998	-9.42728	CD4+ T-cells	RP11-211G3.2	R_vs_NR
0.0141861	0.0367454	0.648201	0.525041	-9.42733	CD4+ T-cells	SNX24	R_vs_NR
-0.00787692	0.0133651	-0.648182	0.525052	-9.42734	CD4+ T-cells	RP11-295P9.2	R_vs_NR
-0.00540663	0.00484073	-0.648165	0.525063	-9.42735	CD4+ T-cells	ADAM29	R_vs_NR
-0.0430072	0.364121	-0.648132	0.525085	-9.42737	CD4+ T-cells	DGKH	R_vs_NR
-0.0193285	0.0516547	-0.648087	0.525112	-9.4274	CD4+ T-cells	LL22NC03-75H12.2	R_vs_NR
0.034084	0.245836	0.648019	0.525156	-9.42745	CD4+ T-cells	TSTD2	R_vs_NR
0.00343287	0.00379935	0.648012	0.52516	-9.42745	CD4+ T-cells	F13B	R_vs_NR
0.0195272	0.0445949	0.647992	0.525173	-9.42746	CD4+ T-cells	MCF2L	R_vs_NR
0.0158422	0.053277	0.64787	0.52525	-9.42755	CD4+ T-cells	RP3-475N16.1	R_vs_NR
-0.00571171	0.00850789	-0.647848	0.525264	-9.42756	CD4+ T-cells	AC010894.4	R_vs_NR
0.0130799	0.0241871	0.647494	0.525488	-9.4278	CD4+ T-cells	CCDC173	R_vs_NR
0.0398132	0.311069	0.647464	0.525506	-9.42782	CD4+ T-cells	TAF8	R_vs_NR
-0.00549291	0.00527736	-0.647446	0.525518	-9.42783	CD4+ T-cells	USP17L14P	R_vs_NR
-0.0133479	0.0189599	-0.647378	0.525561	-9.42787	CD4+ T-cells	RN7SL748P	R_vs_NR
-0.0216915	0.0611528	-0.647374	0.525564	-9.42788	CD4+ T-cells	AC007383.3	R_vs_NR
-0.0128779	0.0245065	-0.647332	0.52559	-9.42791	CD4+ T-cells	EFCAB11	R_vs_NR
0.036543	0.12316	0.647315	0.525601	-9.42792	CD4+ T-cells	RP11-382J24.2	R_vs_NR
-0.00925716	0.0123424	-0.647259	0.525637	-9.42795	CD4+ T-cells	HDGFP1	R_vs_NR
0.00269075	0.00388058	0.647253	0.52564	-9.42796	CD4+ T-cells	EIF3KP2	R_vs_NR
-0.0490692	0.685484	-0.647106	0.525733	-9.42806	CD4+ T-cells	TAB2	R_vs_NR
-0.00839264	0.0136987	-0.647104	0.525734	-9.42806	CD4+ T-cells	RP11-140H17.1	R_vs_NR
0.00189506	0.00217945	0.64698	0.525813	-9.42814	CD4+ T-cells	CXorf36	R_vs_NR
-0.00350692	0.00524954	-0.646885	0.525873	-9.4282	CD4+ T-cells	NIP7P2	R_vs_NR
-0.00215347	0.00212064	-0.646884	0.525873	-9.4282	CD4+ T-cells	MYL1	R_vs_NR
0.00598325	0.011316	0.646867	0.525884	-9.42822	CD4+ T-cells	RP11-516A11.3	R_vs_NR
-0.0107773	0.0151443	-0.646772	0.525944	-9.42828	CD4+ T-cells	RP11-313I2.11	R_vs_NR
0.0244314	0.162488	0.646725	0.525974	-9.42831	CD4+ T-cells	NPM1P40	R_vs_NR
-0.000591642	0.000854133	-0.646722	0.525976	-9.42831	CD4+ T-cells	SBF1P1	R_vs_NR
-0.0154943	0.0284077	-0.646689	0.525997	-9.42834	CD4+ T-cells	TCAP	R_vs_NR
0.0289667	0.0993945	0.646563	0.526077	-9.42842	CD4+ T-cells	ZNF180	R_vs_NR
0.0142084	0.0718428	0.646529	0.526098	-9.42844	CD4+ T-cells	DGKZP1	R_vs_NR
-0.0305165	0.325321	-0.64651	0.52611	-9.42845	CD4+ T-cells	CCDC58	R_vs_NR
-0.00167861	0.00165454	-0.646448	0.526149	-9.4285	CD4+ T-cells	PDCL3P7	R_vs_NR
-0.0129639	0.0392158	-0.646383	0.52619	-9.42854	CD4+ T-cells	SNX19P2	R_vs_NR
0.0383531	0.383892	0.646294	0.526247	-9.4286	CD4+ T-cells	ST3GAL5	R_vs_NR
-0.00728455	0.00752888	-0.646234	0.526285	-9.42864	CD4+ T-cells	AC124890.1	R_vs_NR
0.00873364	0.0118598	0.646228	0.526288	-9.42864	CD4+ T-cells	NPM1P43	R_vs_NR
-0.0179048	0.0511789	-0.646222	0.526292	-9.42865	CD4+ T-cells	NACC2	R_vs_NR
-0.00545955	0.0123879	-0.646212	0.526298	-9.42865	CD4+ T-cells	CNN2P1	R_vs_NR
0.0138588	0.0175909	0.646113	0.526361	-9.42872	CD4+ T-cells	RNU6-312P	R_vs_NR
0.0346485	0.274833	0.646094	0.526373	-9.42873	CD4+ T-cells	NAA35	R_vs_NR
-0.0623178	0.511892	-0.645981	0.526445	-9.42881	CD4+ T-cells	FANCD2	R_vs_NR
-0.00265592	0.00262078	-0.645874	0.526513	-9.42888	CD4+ T-cells	CNTN6	R_vs_NR
0.0462047	0.657044	0.645798	0.526561	-9.42893	CD4+ T-cells	CCAR2	R_vs_NR
0.0358027	0.284869	0.645792	0.526564	-9.42893	CD4+ T-cells	CARS2	R_vs_NR
-0.0394121	0.388315	-0.645789	0.526567	-9.42894	CD4+ T-cells	EDEM2	R_vs_NR
-0.0208798	0.0593831	-0.645741	0.526597	-9.42897	CD4+ T-cells	RP11-457M11.2	R_vs_NR
-0.0119353	0.0158405	-0.645717	0.526612	-9.42898	CD4+ T-cells	RP11-79O8.1	R_vs_NR
-0.0524241	0.684797	-0.645712	0.526615	-9.42899	CD4+ T-cells	DCAF7	R_vs_NR
0.117161	0.534035	0.645703	0.52662	-9.42899	CD4+ T-cells	MTND4P12	R_vs_NR
-0.00780946	0.00804919	-0.645679	0.526636	-9.42901	CD4+ T-cells	ZNF462	R_vs_NR
0.0287835	0.135436	0.645651	0.526654	-9.42903	CD4+ T-cells	IL1RAP	R_vs_NR
0.0270322	0.0964785	0.645557	0.526713	-9.42909	CD4+ T-cells	FAIM2	R_vs_NR
0.0203693	0.106782	0.645537	0.526726	-9.4291	CD4+ T-cells	RP11-326C3.11	R_vs_NR
-0.0228012	0.0205771	-0.645454	0.526778	-9.42916	CD4+ T-cells	RP11-380I10.2	R_vs_NR
-0.0152069	0.0578753	-0.645316	0.526866	-9.42925	CD4+ T-cells	RP11-600F24.1	R_vs_NR
0.0379419	0.220022	0.645288	0.526884	-9.42927	CD4+ T-cells	ZNF271	R_vs_NR
-0.00212349	0.00216763	-0.645233	0.526918	-9.42931	CD4+ T-cells	RP11-382H24.2	R_vs_NR
0.0512268	0.307212	0.64523	0.52692	-9.42931	CD4+ T-cells	POLR1E	R_vs_NR
-0.00871032	0.0117106	-0.645187	0.526948	-9.42934	CD4+ T-cells	BCL2L2	R_vs_NR
0.0535019	0.257348	0.645181	0.526951	-9.42934	CD4+ T-cells	SRP72P2	R_vs_NR
0.0563457	0.621613	0.645146	0.526974	-9.42936	CD4+ T-cells	DDX56	R_vs_NR
0.0107365	0.0181823	0.645072	0.52702	-9.42941	CD4+ T-cells	RP11-1105O14.1	R_vs_NR
0.0114255	0.0210833	0.644998	0.527067	-9.42946	CD4+ T-cells	SYCE2	R_vs_NR
0.0231419	0.187029	0.644971	0.527084	-9.42948	CD4+ T-cells	TRIOBP	R_vs_NR
-0.00540714	0.0101296	-0.644965	0.527088	-9.42948	CD4+ T-cells	CTD-2515H24.1	R_vs_NR
-0.00223647	0.00212421	-0.644931	0.527109	-9.42951	CD4+ T-cells	RP11-457I16.2	R_vs_NR
-0.00596262	0.00588645	-0.644874	0.527145	-9.42954	CD4+ T-cells	LHFPL1	R_vs_NR
-0.006661	0.013476	-0.644815	0.527183	-9.42958	CD4+ T-cells	VDAC1P5	R_vs_NR
0.0391932	0.425571	0.644729	0.527238	-9.42964	CD4+ T-cells	TSC22D4	R_vs_NR
0.00463813	0.00689655	0.644625	0.527303	-9.42971	CD4+ T-cells	RP11-63G10.3	R_vs_NR
-0.0458405	0.355524	-0.644589	0.527326	-9.42973	CD4+ T-cells	ITGB3BP	R_vs_NR
0.00962543	0.0246601	0.64435	0.527478	-9.42989	CD4+ T-cells	GNAQP1	R_vs_NR
-0.010003	0.0138212	-0.64435	0.527478	-9.42989	CD4+ T-cells	TRIM60P18	R_vs_NR
-0.004093	0.00826547	-0.644349	0.527478	-9.42989	CD4+ T-cells	TRPM4	R_vs_NR
-0.0311035	0.550627	-0.644173	0.52759	-9.43001	CD4+ T-cells	FAM115C	R_vs_NR
-0.0108167	0.0148918	-0.644143	0.527609	-9.43003	CD4+ T-cells	IGHV4-39	R_vs_NR
-0.0561787	0.871541	-0.644117	0.527625	-9.43005	CD4+ T-cells	CCDC12	R_vs_NR
0.00760103	0.0101085	0.644027	0.527682	-9.43011	CD4+ T-cells	TPBG	R_vs_NR
0.0851847	1.18635	0.643882	0.527774	-9.4302	CD4+ T-cells	IL6ST	R_vs_NR
0.00946652	0.0271808	0.643776	0.527842	-9.43027	CD4+ T-cells	RP11-375N15.2	R_vs_NR
-0.00665369	0.00628275	-0.643772	0.527844	-9.43028	CD4+ T-cells	RP5-842K16.1	R_vs_NR
-0.0208068	0.0860233	-0.643726	0.527873	-9.43031	CD4+ T-cells	RP3-395M20.9	R_vs_NR
-0.00417616	0.00421419	-0.643691	0.527895	-9.43033	CD4+ T-cells	RP11-483H20.4	R_vs_NR
0.014916	0.0301989	0.643637	0.52793	-9.43037	CD4+ T-cells	RNU6-1285P	R_vs_NR
-0.0178424	0.0373774	-0.643636	0.52793	-9.43037	CD4+ T-cells	MT1P3	R_vs_NR
0.00698946	0.008114	0.643591	0.527959	-9.4304	CD4+ T-cells	RP11-327I22.4	R_vs_NR
0.016186	0.0360549	0.643313	0.528135	-9.43058	CD4+ T-cells	RP11-326C3.14	R_vs_NR
-0.048067	0.321591	-0.643302	0.528142	-9.43059	CD4+ T-cells	ZNF544	R_vs_NR
-0.026381	0.106577	-0.643201	0.528206	-9.43066	CD4+ T-cells	ACY1	R_vs_NR
0.0513765	0.35617	0.642888	0.528404	-9.43086	CD4+ T-cells	BLOC1S3	R_vs_NR
-0.00824637	0.0109098	-0.642852	0.528427	-9.43089	CD4+ T-cells	RP11-689P11.3	R_vs_NR
-0.00287767	0.00433369	-0.642726	0.528507	-9.43097	CD4+ T-cells	SLCO2B1	R_vs_NR
0.0507109	0.370761	0.642719	0.528511	-9.43098	CD4+ T-cells	FBXO32	R_vs_NR
0.0220361	0.104131	0.642711	0.528517	-9.43098	CD4+ T-cells	RP11-28F1.2	R_vs_NR
-0.0422067	1.35365	-0.642707	0.528519	-9.43098	CD4+ T-cells	EWSR1	R_vs_NR
-0.0064958	0.00869027	-0.642638	0.528563	-9.43103	CD4+ T-cells	TMC5	R_vs_NR
0.00414972	0.00437073	0.642602	0.528586	-9.43105	CD4+ T-cells	RP13-991F5.2	R_vs_NR
-0.0318946	0.111463	-0.642374	0.52873	-9.4312	CD4+ T-cells	HRSP12	R_vs_NR
0.0234482	0.0751481	0.642317	0.528767	-9.43124	CD4+ T-cells	RP3-391O22.3	R_vs_NR
-0.00555863	0.00498383	-0.642227	0.528824	-9.4313	CD4+ T-cells	ST8SIA5	R_vs_NR
0.00509996	0.00856682	0.642022	0.528954	-9.43144	CD4+ T-cells	BRAFP1	R_vs_NR
0.0477506	0.405925	0.641936	0.529008	-9.43149	CD4+ T-cells	ALDOC	R_vs_NR
-0.0183331	0.0402527	-0.641927	0.529014	-9.4315	CD4+ T-cells	DNLZ	R_vs_NR
0.00371263	0.00483632	0.64185	0.529063	-9.43155	CD4+ T-cells	UBE2Q1-AS1	R_vs_NR
0.00607209	0.0142314	0.641771	0.529113	-9.4316	CD4+ T-cells	RP11-744H18.1	R_vs_NR
-0.0129408	0.0293974	-0.64146	0.52931	-9.43181	CD4+ T-cells	CDKN1C	R_vs_NR
-0.0296998	0.192625	-0.641453	0.529315	-9.43181	CD4+ T-cells	GBE1	R_vs_NR
0.0424477	1.84698	0.641344	0.529384	-9.43189	CD4+ T-cells	RPL36	R_vs_NR
-0.0132845	0.0476078	-0.641281	0.529424	-9.43193	CD4+ T-cells	RP11-12J10.3	R_vs_NR
-0.0178658	0.027415	-0.641229	0.529457	-9.43196	CD4+ T-cells	RP11-347C18.3	R_vs_NR
-0.048427	0.369053	-0.641217	0.529465	-9.43197	CD4+ T-cells	EIF2B2	R_vs_NR
-0.0234328	0.0755996	-0.641006	0.529599	-9.43211	CD4+ T-cells	CTD-2515A14.1	R_vs_NR
-0.000840063	0.000802741	-0.640981	0.529614	-9.43213	CD4+ T-cells	GPRC5C	R_vs_NR
-0.00179957	0.00182484	-0.640947	0.529636	-9.43215	CD4+ T-cells	BMP3	R_vs_NR
0.0185237	0.0492187	0.640924	0.529651	-9.43216	CD4+ T-cells	ZNF69	R_vs_NR
-0.0212367	0.099606	-0.64091	0.52966	-9.43217	CD4+ T-cells	RP11-691H4.4	R_vs_NR
-0.00658826	0.00660781	-0.640841	0.529703	-9.43222	CD4+ T-cells	SERTAD4	R_vs_NR
0.0683103	0.967198	0.640731	0.529774	-9.43229	CD4+ T-cells	UPK3BL	R_vs_NR
-0.0118776	0.030061	-0.640272	0.530065	-9.4326	CD4+ T-cells	CTC-499B15.6	R_vs_NR
0.0564598	0.464135	0.640233	0.53009	-9.43262	CD4+ T-cells	VPS16	R_vs_NR
-0.0390194	0.235807	-0.640208	0.530106	-9.43264	CD4+ T-cells	SREBF1	R_vs_NR
0.05176	0.761443	0.640188	0.530118	-9.43265	CD4+ T-cells	ANKZF1	R_vs_NR
-0.0113527	0.0349195	-0.640181	0.530123	-9.43266	CD4+ T-cells	SLC25A5P1	R_vs_NR
0.00842672	0.00860698	0.640162	0.530135	-9.43267	CD4+ T-cells	AC013437.6	R_vs_NR
0.0115954	0.0348296	0.640136	0.530152	-9.43269	CD4+ T-cells	RP11-703G6.1	R_vs_NR
-0.0015571	0.00163854	-0.640066	0.530196	-9.43273	CD4+ T-cells	PLEKHD1	R_vs_NR
0.0154382	0.0314725	0.640043	0.53021	-9.43275	CD4+ T-cells	SUB1P3	R_vs_NR
-0.00158204	0.00144585	-0.639869	0.530321	-9.43286	CD4+ T-cells	RP11-747D18.1	R_vs_NR
-0.00447639	0.0047108	-0.639697	0.53043	-9.43298	CD4+ T-cells	RP11-359M6.1	R_vs_NR
-0.00626197	0.0134589	-0.639691	0.530434	-9.43298	CD4+ T-cells	FAM129C	R_vs_NR
0.0166674	0.0222767	0.639675	0.530445	-9.43299	CD4+ T-cells	IGHV3-35	R_vs_NR
-0.0409106	0.277952	-0.639668	0.530449	-9.43299	CD4+ T-cells	CDKN2D	R_vs_NR
0.0715201	0.444701	0.639618	0.530481	-9.43303	CD4+ T-cells	FAM53C	R_vs_NR
-0.0429961	0.411145	-0.639529	0.530537	-9.43309	CD4+ T-cells	DYNC1LI2	R_vs_NR
0.0129651	0.0152158	0.639513	0.530547	-9.4331	CD4+ T-cells	HIST1H4D	R_vs_NR
0.0437765	0.761637	0.639507	0.530551	-9.4331	CD4+ T-cells	CNOT8	R_vs_NR
-0.0160629	0.0345448	-0.639469	0.530575	-9.43313	CD4+ T-cells	MLLT1	R_vs_NR
-0.00630915	0.00715398	-0.639435	0.530597	-9.43315	CD4+ T-cells	FLG	R_vs_NR
-0.00432023	0.00431957	-0.639313	0.530674	-9.43323	CD4+ T-cells	RLN3	R_vs_NR
0.0485191	0.654893	0.639302	0.530682	-9.43324	CD4+ T-cells	FCHSD1	R_vs_NR
0.0323696	0.256297	0.639238	0.530722	-9.43328	CD4+ T-cells	PTCD1	R_vs_NR
-0.0492927	0.557264	-0.639133	0.530789	-9.43335	CD4+ T-cells	NOP2	R_vs_NR
0.0201265	0.0834431	0.639121	0.530796	-9.43336	CD4+ T-cells	ST6GALNAC3	R_vs_NR
0.060024	0.440298	0.639098	0.530811	-9.43337	CD4+ T-cells	PIBF1	R_vs_NR
-0.0202415	0.0808725	-0.639094	0.530814	-9.43337	CD4+ T-cells	CTC-499J9.1	R_vs_NR
-0.0488232	0.301187	-0.638961	0.530898	-9.43346	CD4+ T-cells	HADH	R_vs_NR
0.0276316	0.0849604	0.638907	0.530932	-9.4335	CD4+ T-cells	COX7CP1	R_vs_NR
-0.0606231	0.557383	-0.63887	0.530956	-9.43352	CD4+ T-cells	MIEN1	R_vs_NR
-0.000842877	0.000844006	-0.638813	0.530992	-9.43356	CD4+ T-cells	KRT8P36	R_vs_NR
-0.0288395	0.179745	-0.638813	0.530993	-9.43356	CD4+ T-cells	TBL2	R_vs_NR
0.0096863	0.0256108	0.638701	0.531063	-9.43363	CD4+ T-cells	STARD4-AS1	R_vs_NR
-0.0363217	0.108985	-0.638638	0.531104	-9.43367	CD4+ T-cells	RNU6-514P	R_vs_NR
-0.00592976	0.0059052	-0.638631	0.531108	-9.43368	CD4+ T-cells	RP3-426I6.5	R_vs_NR
0.0231972	0.0907714	0.638517	0.531181	-9.43375	CD4+ T-cells	TBC1D24	R_vs_NR
-0.0374628	1.28084	-0.638463	0.531215	-9.43379	CD4+ T-cells	GTF3A	R_vs_NR
-0.0106106	0.0194635	-0.638348	0.531288	-9.43387	CD4+ T-cells	RP11-1007O24.2	R_vs_NR
-0.0635484	1.35191	-0.638336	0.531295	-9.43387	CD4+ T-cells	IL10RA	R_vs_NR
0.0408967	0.303825	0.638225	0.531366	-9.43395	CD4+ T-cells	RP13-1032I1.7	R_vs_NR
-0.0348285	0.120096	-0.63811	0.531439	-9.43402	CD4+ T-cells	AC034193.5	R_vs_NR
-0.00199353	0.00212904	-0.638028	0.531492	-9.43408	CD4+ T-cells	AC004158.3	R_vs_NR
0.00837778	0.0160113	0.63797	0.531529	-9.43411	CD4+ T-cells	AC093106.5	R_vs_NR
0.0237686	0.0752938	0.637873	0.53159	-9.43418	CD4+ T-cells	FDPSP7	R_vs_NR
-0.0159191	0.0239522	-0.637808	0.531632	-9.43422	CD4+ T-cells	RP11-6N17.3	R_vs_NR
0.0405025	0.176694	0.63772	0.531688	-9.43428	CD4+ T-cells	SLC2A4RG	R_vs_NR
-0.00759538	0.0218011	-0.637663	0.531724	-9.43432	CD4+ T-cells	GAPDHP73	R_vs_NR
0.0360934	1.75609	0.637616	0.531754	-9.43435	CD4+ T-cells	CAPZA1	R_vs_NR
-0.00705429	0.00716155	-0.637461	0.531853	-9.43445	CD4+ T-cells	LINC00470	R_vs_NR
0.0261385	0.098295	0.637459	0.531854	-9.43445	CD4+ T-cells	KLF16	R_vs_NR
0.0138205	0.0772102	0.637455	0.531856	-9.43445	CD4+ T-cells	TMEM200B	R_vs_NR
-0.0234963	0.155319	-0.637401	0.531891	-9.43449	CD4+ T-cells	CTC-308K20.3	R_vs_NR
-0.0543877	0.459065	-0.63736	0.531917	-9.43452	CD4+ T-cells	LEPROT	R_vs_NR
-0.0232793	0.0724204	-0.637305	0.531952	-9.43455	CD4+ T-cells	ADAT3	R_vs_NR
0.0201533	0.056275	0.637266	0.531977	-9.43458	CD4+ T-cells	FBXL2	R_vs_NR
-0.0515503	0.421395	-0.637189	0.532026	-9.43463	CD4+ T-cells	TUSC2	R_vs_NR
-0.0437387	0.267847	-0.637031	0.532126	-9.43473	CD4+ T-cells	RELT	R_vs_NR
-0.0555216	0.458131	-0.637009	0.53214	-9.43475	CD4+ T-cells	CGRRF1	R_vs_NR
-0.0603421	1.27141	-0.636986	0.532155	-9.43476	CD4+ T-cells	HSPA9	R_vs_NR
-0.00665574	0.00619681	-0.63691	0.532203	-9.43481	CD4+ T-cells	RBPJL	R_vs_NR
-0.00636423	0.00612076	-0.636878	0.532224	-9.43483	CD4+ T-cells	F12	R_vs_NR
0.0366243	0.440599	0.636835	0.532251	-9.43486	CD4+ T-cells	ANKH	R_vs_NR
-0.0119887	0.020256	-0.636656	0.532365	-9.43498	CD4+ T-cells	RP11-484L8.1	R_vs_NR
-0.0288717	0.059479	-0.636619	0.532389	-9.435	CD4+ T-cells	ZSWIM3	R_vs_NR
-0.0106053	0.0233108	-0.636592	0.532406	-9.43502	CD4+ T-cells	RP11-333E13.4	R_vs_NR
-0.00407379	0.00418498	-0.636558	0.532428	-9.43504	CD4+ T-cells	RP11-467L20.10	R_vs_NR
-0.0463414	0.520928	-0.63655	0.532432	-9.43505	CD4+ T-cells	C22orf39	R_vs_NR
-0.0194118	0.023613	-0.636544	0.532437	-9.43505	CD4+ T-cells	KLHL35	R_vs_NR
0.00899527	0.0121806	0.636533	0.532444	-9.43506	CD4+ T-cells	SLC4A11	R_vs_NR
-0.0258137	0.321569	-0.6364	0.532528	-9.43515	CD4+ T-cells	PANK3	R_vs_NR
0.00424836	0.00715886	0.636347	0.532562	-9.43518	CD4+ T-cells	AC004237.1	R_vs_NR
0.0535886	0.300539	0.63634	0.532566	-9.43519	CD4+ T-cells	MAPK13	R_vs_NR
-0.0463438	0.450381	-0.636324	0.532577	-9.4352	CD4+ T-cells	PTPLAD2	R_vs_NR
0.0388006	0.196341	0.636311	0.532585	-9.43521	CD4+ T-cells	RP11-106A1.2	R_vs_NR
-0.0199318	0.125913	-0.636216	0.532645	-9.43527	CD4+ T-cells	AC000041.8	R_vs_NR
0.0724671	0.927614	0.636209	0.532649	-9.43527	CD4+ T-cells	SNHG6	R_vs_NR
0.00910529	0.0147683	0.636174	0.532672	-9.4353	CD4+ T-cells	AC093609.1	R_vs_NR
0.0508587	0.366834	0.636013	0.532775	-9.4354	CD4+ T-cells	ERO1LB	R_vs_NR
-0.063784	1.00668	-0.636009	0.532777	-9.4354	CD4+ T-cells	C11orf31	R_vs_NR
-0.00238682	0.0024039	-0.635997	0.532785	-9.43541	CD4+ T-cells	RNF7P1	R_vs_NR
0.0310734	0.277723	0.635941	0.532821	-9.43545	CD4+ T-cells	MAP7D3	R_vs_NR
-0.0540473	0.245938	-0.635887	0.532855	-9.43548	CD4+ T-cells	HIRIP3	R_vs_NR
0.0121487	0.0165508	0.635851	0.532878	-9.43551	CD4+ T-cells	AC007036.4	R_vs_NR
-0.00452903	0.00485837	-0.635767	0.532932	-9.43556	CD4+ T-cells	C9orf47	R_vs_NR
-0.00579433	0.00732641	-0.635728	0.532956	-9.43559	CD4+ T-cells	RP11-231P20.2	R_vs_NR
-0.00417596	0.00650038	-0.635712	0.532966	-9.4356	CD4+ T-cells	RP1-144F13.4	R_vs_NR
0.0148092	0.0475336	0.635672	0.532992	-9.43562	CD4+ T-cells	RPSAP14	R_vs_NR
0.023342	0.0717582	0.635525	0.533085	-9.43572	CD4+ T-cells	FNDC9	R_vs_NR
0.00884489	0.0114623	0.635496	0.533104	-9.43574	CD4+ T-cells	RP5-1050E16.2	R_vs_NR
0.0167553	0.0289628	0.635465	0.533124	-9.43576	CD4+ T-cells	AC009474.2	R_vs_NR
0.0398106	0.206223	0.635447	0.533136	-9.43577	CD4+ T-cells	MTHFR	R_vs_NR
-0.00561906	0.00804611	-0.635396	0.533168	-9.43581	CD4+ T-cells	RAC1P4	R_vs_NR
0.00962723	0.0275218	0.635266	0.533251	-9.43589	CD4+ T-cells	XXbac-B562F10.11	R_vs_NR
-0.0038536	0.00402189	-0.635147	0.533326	-9.43597	CD4+ T-cells	GATSL1	R_vs_NR
0.0256276	0.112573	0.63501	0.533414	-9.43606	CD4+ T-cells	RP11-1277A3.1	R_vs_NR
-0.0661507	1.33127	-0.634995	0.533423	-9.43607	CD4+ T-cells	TUBA1B	R_vs_NR
0.0156476	0.0363306	0.63477	0.533567	-9.43622	CD4+ T-cells	PPP1R37	R_vs_NR
0.0123076	0.0155145	0.634715	0.533602	-9.43625	CD4+ T-cells	MIR1207	R_vs_NR
0.00213305	0.002897	0.634634	0.533654	-9.43631	CD4+ T-cells	ADAMDEC1	R_vs_NR
-0.0350498	0.16161	-0.634621	0.533662	-9.43631	CD4+ T-cells	PCBP4	R_vs_NR
-0.0456881	0.213011	-0.634541	0.533713	-9.43637	CD4+ T-cells	CDIPT	R_vs_NR
0.0294095	0.21431	0.634357	0.533831	-9.43649	CD4+ T-cells	ZNF253	R_vs_NR
-0.0375493	0.716883	-0.634227	0.533913	-9.43657	CD4+ T-cells	TERF2IP	R_vs_NR
0.0458412	0.307584	0.634181	0.533942	-9.4366	CD4+ T-cells	RP11-254B13.1	R_vs_NR
-0.0459942	0.20143	-0.634147	0.533964	-9.43662	CD4+ T-cells	IL7	R_vs_NR
-0.0130183	0.0245969	-0.633995	0.534061	-9.43672	CD4+ T-cells	PACSIN1	R_vs_NR
-0.0241821	0.0674414	-0.633911	0.534115	-9.43678	CD4+ T-cells	NAP1L4P1	R_vs_NR
0.0355697	1.01098	0.633885	0.534131	-9.4368	CD4+ T-cells	HELZ	R_vs_NR
0.0233453	0.0845208	0.633807	0.534181	-9.43685	CD4+ T-cells	ZKSCAN4	R_vs_NR
0.00871975	0.0120119	0.633768	0.534206	-9.43687	CD4+ T-cells	RP11-402L5.2	R_vs_NR
-0.00630114	0.00637024	-0.633748	0.534218	-9.43689	CD4+ T-cells	AC072062.3	R_vs_NR
-0.0141673	0.0412207	-0.633725	0.534233	-9.4369	CD4+ T-cells	PHKG1	R_vs_NR
-0.00546525	0.00964651	-0.633595	0.534317	-9.43699	CD4+ T-cells	ATP5A1P5	R_vs_NR
-0.0209314	0.0510076	-0.63353	0.534358	-9.43703	CD4+ T-cells	DISP1	R_vs_NR
-0.0194052	0.0928549	-0.633468	0.534398	-9.43707	CD4+ T-cells	RPS4XP8	R_vs_NR
0.0209553	0.0498539	0.63341	0.534435	-9.43711	CD4+ T-cells	RP11-134G8.7	R_vs_NR
-0.0153609	0.0579799	-0.633391	0.534447	-9.43712	CD4+ T-cells	IQCH-AS1	R_vs_NR
0.00790874	0.010672	0.633375	0.534457	-9.43713	CD4+ T-cells	RP11-672A2.5	R_vs_NR
0.00451838	0.00977019	0.633318	0.534493	-9.43717	CD4+ T-cells	ABCF2P1	R_vs_NR
-0.0192045	0.0404765	-0.633233	0.534547	-9.43722	CD4+ T-cells	RN7SL4P	R_vs_NR
-0.00823695	0.00855652	-0.633233	0.534548	-9.43722	CD4+ T-cells	CTC-360P9.3	R_vs_NR
0.0295511	0.141418	0.633226	0.534552	-9.43723	CD4+ T-cells	MANBAL	R_vs_NR
0.0747966	1.24209	0.633167	0.53459	-9.43727	CD4+ T-cells	DNAJB6	R_vs_NR
0.0275334	0.169086	0.633119	0.53462	-9.4373	CD4+ T-cells	PDPK2	R_vs_NR
0.0114938	0.0188769	0.633101	0.534632	-9.43731	CD4+ T-cells	RP11-526I2.1	R_vs_NR
-0.033178	0.284287	-0.63307	0.534651	-9.43733	CD4+ T-cells	NFE2L3	R_vs_NR
0.0799187	1.00199	0.633032	0.534676	-9.43735	CD4+ T-cells	SORL1	R_vs_NR
-0.0385371	0.119755	-0.632955	0.534725	-9.4374	CD4+ T-cells	RP11-335O4.3	R_vs_NR
0.00280988	0.00403049	0.632922	0.534746	-9.43743	CD4+ T-cells	MKI67IPP8	R_vs_NR
-0.0302785	0.13591	-0.632908	0.534755	-9.43743	CD4+ T-cells	SMIM4	R_vs_NR
-0.0135757	0.0255743	-0.632797	0.534825	-9.43751	CD4+ T-cells	RNA5SP424	R_vs_NR
-0.00468413	0.00662053	-0.63262	0.534939	-9.43762	CD4+ T-cells	RP11-295P9.8	R_vs_NR
0.035971	0.134527	0.632536	0.534993	-9.43768	CD4+ T-cells	H3F3AP6	R_vs_NR
0.0107906	0.010918	0.632434	0.535058	-9.43774	CD4+ T-cells	ANXA13	R_vs_NR
-0.00407642	0.00419977	-0.632351	0.53511	-9.4378	CD4+ T-cells	PITX2	R_vs_NR
-0.00597679	0.0117882	-0.63235	0.535111	-9.4378	CD4+ T-cells	YBX1P6	R_vs_NR
-0.00886279	0.009406	-0.632298	0.535145	-9.43783	CD4+ T-cells	HSPA12A	R_vs_NR
0.0040415	0.00656171	0.632179	0.53522	-9.43791	CD4+ T-cells	RP11-477G18.1	R_vs_NR
-0.00209442	0.00207866	-0.632159	0.535233	-9.43792	CD4+ T-cells	AC073900.4	R_vs_NR
-0.0539441	1.01685	-0.632104	0.535268	-9.43796	CD4+ T-cells	ANXA11	R_vs_NR
0.00445629	0.00824763	0.632037	0.535311	-9.438	CD4+ T-cells	RP11-214K3.24	R_vs_NR
-0.00103625	0.0010081	-0.632019	0.535323	-9.43802	CD4+ T-cells	CNN2P3	R_vs_NR
-0.00969523	0.0128718	-0.631807	0.535458	-9.43815	CD4+ T-cells	RP11-708J19.2	R_vs_NR
-0.0139879	0.0140004	-0.631763	0.535486	-9.43818	CD4+ T-cells	KB-1410C5.5	R_vs_NR
0.047024	0.665005	0.631756	0.53549	-9.43819	CD4+ T-cells	PIK3C3	R_vs_NR
0.0369681	0.14179	0.631715	0.535517	-9.43821	CD4+ T-cells	HBEGF	R_vs_NR
-0.00509142	0.00521675	-0.631683	0.535537	-9.43823	CD4+ T-cells	RBP2	R_vs_NR
-0.011571	0.0238982	-0.631492	0.535659	-9.43836	CD4+ T-cells	C9orf40	R_vs_NR
0.0248855	0.130521	0.631462	0.535678	-9.43838	CD4+ T-cells	RP11-77H9.2	R_vs_NR
-0.00510243	0.01162	-0.631404	0.535715	-9.43842	CD4+ T-cells	ACTN4P1	R_vs_NR
-0.00818621	0.00935395	-0.631313	0.535773	-9.43848	CD4+ T-cells	TNS1	R_vs_NR
-0.0591626	0.818687	-0.631205	0.535843	-9.43855	CD4+ T-cells	NDUFS8	R_vs_NR
-0.00924134	0.0182112	-0.630974	0.535991	-9.4387	CD4+ T-cells	BTF3P7	R_vs_NR
0.0465964	0.59238	0.630925	0.536021	-9.43873	CD4+ T-cells	KANSL2	R_vs_NR
-0.044506	0.400006	-0.630905	0.536035	-9.43874	CD4+ T-cells	TBC1D14	R_vs_NR
0.00120097	0.00183208	0.630799	0.536103	-9.43881	CD4+ T-cells	WT1-AS	R_vs_NR
0.0143684	0.0351099	0.630765	0.536124	-9.43883	CD4+ T-cells	AC135776.1	R_vs_NR
-0.0080618	0.00847921	-0.630738	0.536141	-9.43885	CD4+ T-cells	PTN	R_vs_NR
-0.00816169	0.0212861	-0.630634	0.536207	-9.43892	CD4+ T-cells	GOLGA6L3	R_vs_NR
0.0309124	0.100427	0.630466	0.536315	-9.43903	CD4+ T-cells	KIAA1009	R_vs_NR
0.0942788	0.769632	0.630459	0.536319	-9.43903	CD4+ T-cells	RP11-632C17--A.1	R_vs_NR
0.0114373	0.051629	0.63044	0.536332	-9.43904	CD4+ T-cells	FOXN3P1	R_vs_NR
0.0415562	0.311695	0.630371	0.536376	-9.43909	CD4+ T-cells	TIMM9	R_vs_NR
-0.0286411	0.453663	-0.630294	0.536425	-9.43914	CD4+ T-cells	RP11-343N15.5	R_vs_NR
-0.00813017	0.0117707	-0.63027	0.53644	-9.43915	CD4+ T-cells	OCIAD1-AS1	R_vs_NR
-0.016047	0.0235444	-0.630137	0.536526	-9.43924	CD4+ T-cells	CCDC102A	R_vs_NR
-0.0634088	0.476664	-0.630121	0.536536	-9.43925	CD4+ T-cells	STAU2	R_vs_NR
0.0324659	0.168993	0.630107	0.536545	-9.43926	CD4+ T-cells	TRIM41	R_vs_NR
0.0206667	0.0391811	0.63008	0.536562	-9.43928	CD4+ T-cells	TMEM45B	R_vs_NR
0.0374193	0.345875	0.629999	0.536614	-9.43933	CD4+ T-cells	TMEM135	R_vs_NR
-0.0183147	0.0388304	-0.629989	0.53662	-9.43934	CD4+ T-cells	CTD-3001H11.1	R_vs_NR
-0.0038254	0.00541329	-0.62997	0.536632	-9.43935	CD4+ T-cells	AC009302.4	R_vs_NR
0.00320594	0.00432909	0.629961	0.536638	-9.43936	CD4+ T-cells	FAM230B	R_vs_NR
-0.0140373	0.0233553	-0.629953	0.536643	-9.43936	CD4+ T-cells	PPP5D1	R_vs_NR
0.0157206	0.050567	0.629894	0.536681	-9.4394	CD4+ T-cells	DNAJB7	R_vs_NR
-0.00403814	0.004089	-0.629827	0.536724	-9.43944	CD4+ T-cells	RP11-485O10.2	R_vs_NR
-0.00868903	0.0126515	-0.629708	0.5368	-9.43952	CD4+ T-cells	ZNF784	R_vs_NR
0.0339098	0.155397	0.629668	0.536826	-9.43955	CD4+ T-cells	UCK1	R_vs_NR
-0.0018557	0.00180561	-0.629554	0.536898	-9.43962	CD4+ T-cells	NNAT	R_vs_NR
-0.0504645	0.696663	-0.629538	0.536909	-9.43963	CD4+ T-cells	RBM23	R_vs_NR
-0.0200786	0.0543766	-0.629502	0.536932	-9.43965	CD4+ T-cells	SAV1	R_vs_NR
-0.010436	0.0325545	-0.62944	0.536972	-9.4397	CD4+ T-cells	TEN1-CDK3	R_vs_NR
0.0434697	0.295738	0.629366	0.537019	-9.43974	CD4+ T-cells	RPL19P12	R_vs_NR
0.0011645	0.00129632	0.62932	0.537048	-9.43977	CD4+ T-cells	GALNT16	R_vs_NR
-0.0128591	0.0286619	-0.629184	0.537135	-9.43986	CD4+ T-cells	RP11-79L9.2	R_vs_NR
-0.0589415	0.570324	-0.6291	0.537189	-9.43992	CD4+ T-cells	SAMD9	R_vs_NR
-0.00482552	0.0049324	-0.628979	0.537266	-9.43999	CD4+ T-cells	RP11-305P22.9	R_vs_NR
-0.00215995	0.00306377	-0.628966	0.537275	-9.44	CD4+ T-cells	RCC2P6	R_vs_NR
-0.0158346	0.0235497	-0.628852	0.537348	-9.44008	CD4+ T-cells	HGD	R_vs_NR
-0.0114849	0.0236407	-0.628747	0.537415	-9.44015	CD4+ T-cells	CC2D2B	R_vs_NR
-0.0194358	0.0543722	-0.628746	0.537416	-9.44015	CD4+ T-cells	ENO4	R_vs_NR
0.0537337	0.45285	0.628681	0.537457	-9.44019	CD4+ T-cells	CLSTN3	R_vs_NR
-0.0113465	0.0111532	-0.628621	0.537496	-9.44023	CD4+ T-cells	RNU6-196P	R_vs_NR
-0.0598164	0.751527	-0.628517	0.537562	-9.44029	CD4+ T-cells	ILK	R_vs_NR
0.0252022	0.0961352	0.628491	0.537579	-9.44031	CD4+ T-cells	NEK8	R_vs_NR
-0.0471911	1.19567	-0.628447	0.537607	-9.44034	CD4+ T-cells	ANP32B	R_vs_NR
0.0252822	0.077851	0.628414	0.537628	-9.44036	CD4+ T-cells	ZSCAN5A	R_vs_NR
-0.0123922	0.0249014	-0.628344	0.537673	-9.44041	CD4+ T-cells	CTD-2044J15.2	R_vs_NR
0.00155246	0.00191109	0.628248	0.537734	-9.44047	CD4+ T-cells	RP11-75A9.1	R_vs_NR
-0.0131659	0.0177331	-0.628185	0.537775	-9.44051	CD4+ T-cells	PHF21B	R_vs_NR
-0.0181731	0.0649968	-0.628071	0.537847	-9.44058	CD4+ T-cells	CUZD1	R_vs_NR
0.0568036	0.794734	0.628064	0.537852	-9.44059	CD4+ T-cells	KAT7	R_vs_NR
-0.0180605	0.0588125	-0.628049	0.537862	-9.4406	CD4+ T-cells	ZNF497	R_vs_NR
0.0205577	0.0783978	0.628041	0.537867	-9.4406	CD4+ T-cells	RP3-388N13.2	R_vs_NR
-0.0567735	0.256101	-0.627974	0.53791	-9.44065	CD4+ T-cells	SIAH2	R_vs_NR
0.0336564	0.151611	0.627946	0.537928	-9.44066	CD4+ T-cells	NME4	R_vs_NR
-0.026248	0.074219	-0.627903	0.537955	-9.44069	CD4+ T-cells	XXbac-BPG252P9.10	R_vs_NR
0.0203819	0.0626524	0.627878	0.537971	-9.44071	CD4+ T-cells	RPL34P33	R_vs_NR
0.0414884	0.207365	0.627782	0.538033	-9.44077	CD4+ T-cells	SIK2	R_vs_NR
0.038885	0.655708	0.62773	0.538066	-9.44081	CD4+ T-cells	ATP9B	R_vs_NR
-0.0186942	0.0748089	-0.627574	0.538166	-9.44091	CD4+ T-cells	TPMTP1	R_vs_NR
-0.00622679	0.00789825	-0.627529	0.538195	-9.44094	CD4+ T-cells	CBS	R_vs_NR
-0.00911463	0.019034	-0.627381	0.53829	-9.44103	CD4+ T-cells	RP11-506H20.1	R_vs_NR
-0.00700934	0.00715984	-0.627369	0.538297	-9.44104	CD4+ T-cells	MIR3942	R_vs_NR
-0.0261806	0.0496024	-0.627291	0.538347	-9.44109	CD4+ T-cells	AC073052.1	R_vs_NR
0.0152103	0.0311207	0.627193	0.53841	-9.44115	CD4+ T-cells	TIGD2	R_vs_NR
-0.0640848	0.483819	-0.627083	0.538481	-9.44122	CD4+ T-cells	EXOSC6	R_vs_NR
-0.042865	0.328907	-0.627078	0.538484	-9.44123	CD4+ T-cells	CCDC137	R_vs_NR
0.00346223	0.00509754	0.627045	0.538505	-9.44125	CD4+ T-cells	RPS24P13	R_vs_NR
-0.0129511	0.0595238	-0.626947	0.538568	-9.44131	CD4+ T-cells	POTEKP	R_vs_NR
0.0185903	0.0396429	0.626936	0.538575	-9.44132	CD4+ T-cells	RP11-24B19.3	R_vs_NR
-0.0082311	0.0133076	-0.626865	0.538621	-9.44137	CD4+ T-cells	TRIM31	R_vs_NR
0.0139811	0.0378667	0.626804	0.53866	-9.44141	CD4+ T-cells	RP11-154J22.1	R_vs_NR
0.00518469	0.00800033	0.626731	0.538706	-9.44145	CD4+ T-cells	RP11-54O7.17	R_vs_NR
0.0731725	0.730104	0.626704	0.538724	-9.44147	CD4+ T-cells	AQP3	R_vs_NR
-0.0136864	0.0694232	-0.626489	0.538861	-9.44161	CD4+ T-cells	RP1-95L4.4	R_vs_NR
0.00818758	0.0131525	0.626457	0.538882	-9.44163	CD4+ T-cells	RN7SL144P	R_vs_NR
0.00732052	0.0116422	0.626255	0.539011	-9.44176	CD4+ T-cells	CTD-2545M3.6	R_vs_NR
0.0445453	0.826897	0.626226	0.53903	-9.44178	CD4+ T-cells	ZC3H13	R_vs_NR
-0.0109457	0.0172835	-0.626204	0.539044	-9.44179	CD4+ T-cells	RP11-876N24.5	R_vs_NR
0.0221982	0.0562281	0.62615	0.539079	-9.44183	CD4+ T-cells	RN7SL200P	R_vs_NR
-0.0121726	0.0399404	-0.626109	0.539105	-9.44185	CD4+ T-cells	RBPJP2	R_vs_NR
0.00636912	0.0109942	0.626074	0.539127	-9.44188	CD4+ T-cells	PSG11	R_vs_NR
0.0294458	0.123438	0.626068	0.539132	-9.44188	CD4+ T-cells	RP11-348F1.3	R_vs_NR
0.0162507	0.0380368	0.626044	0.539147	-9.4419	CD4+ T-cells	CDC42P5	R_vs_NR
0.0334405	0.182459	0.626009	0.539169	-9.44192	CD4+ T-cells	ACSL6	R_vs_NR
0.0528012	0.348436	0.625982	0.539186	-9.44194	CD4+ T-cells	MTFR1L	R_vs_NR
0.0403907	0.637555	0.62595	0.539207	-9.44196	CD4+ T-cells	LRRC8C	R_vs_NR
0.0229783	0.278894	0.625934	0.539217	-9.44197	CD4+ T-cells	TBCAP1	R_vs_NR
-0.038161	0.10868	-0.625902	0.539238	-9.44199	CD4+ T-cells	NETO2	R_vs_NR
0.0469125	0.484609	0.625857	0.539267	-9.44202	CD4+ T-cells	UBE2J2	R_vs_NR
-0.00474999	0.00467661	-0.625786	0.539312	-9.44206	CD4+ T-cells	RGS8	R_vs_NR
0.0394813	0.275321	0.625691	0.539373	-9.44213	CD4+ T-cells	snoU13	R_vs_NR
0.0332211	0.278465	0.625628	0.539414	-9.44217	CD4+ T-cells	STAG3L4	R_vs_NR
0.00451937	0.00538035	0.625587	0.53944	-9.44219	CD4+ T-cells	RP11-266L9.3	R_vs_NR
0.00631968	0.00668155	0.625456	0.539524	-9.44228	CD4+ T-cells	U8	R_vs_NR
-0.0451267	0.218134	-0.625297	0.539626	-9.44238	CD4+ T-cells	TMEM68	R_vs_NR
0.0462831	1.71033	0.625279	0.539637	-9.44239	CD4+ T-cells	TRA2A	R_vs_NR
0.0405641	0.207191	0.625114	0.539743	-9.4425	CD4+ T-cells	GMPPB	R_vs_NR
-0.00153559	0.00157059	-0.625052	0.539783	-9.44254	CD4+ T-cells	RP11-327I22.5	R_vs_NR
0.0153417	0.0613536	0.624968	0.539837	-9.44259	CD4+ T-cells	RP11-583F2.1	R_vs_NR
-0.00902252	0.0120124	-0.624963	0.53984	-9.4426	CD4+ T-cells	APOBEC3A	R_vs_NR
-0.00592797	0.00549355	-0.624949	0.539849	-9.4426	CD4+ T-cells	RP11-70F11.8	R_vs_NR
-0.00432036	0.00448783	-0.624922	0.539867	-9.44262	CD4+ T-cells	RN7SL531P	R_vs_NR
0.0198284	0.0503889	0.624697	0.540011	-9.44277	CD4+ T-cells	RP13-480C15.1	R_vs_NR
-0.00104179	0.00102854	-0.624691	0.540015	-9.44277	CD4+ T-cells	ZNF720P1	R_vs_NR
0.0197886	0.0669913	0.624645	0.540044	-9.4428	CD4+ T-cells	AL133458.1	R_vs_NR
0.00182274	0.00247612	0.624588	0.540081	-9.44284	CD4+ T-cells	RP11-702L6.4	R_vs_NR
-0.0617834	0.614115	-0.624488	0.540145	-9.4429	CD4+ T-cells	BANP	R_vs_NR
0.0399453	0.394031	0.624469	0.540157	-9.44291	CD4+ T-cells	ZNF274	R_vs_NR
0.00984091	0.0120007	0.624446	0.540172	-9.44293	CD4+ T-cells	RP11-387M24.5	R_vs_NR
-0.0895472	0.738433	-0.62424	0.540304	-9.44306	CD4+ T-cells	FOXP3	R_vs_NR
0.023214	0.23315	0.624222	0.540316	-9.44307	CD4+ T-cells	RP11-396K3.1	R_vs_NR
0.00921818	0.0133854	0.624193	0.540335	-9.44309	CD4+ T-cells	CELF2-AS2	R_vs_NR
-0.0302267	0.284171	-0.624133	0.540373	-9.44313	CD4+ T-cells	HDHD3	R_vs_NR
-0.00865963	0.0208943	-0.623994	0.540462	-9.44322	CD4+ T-cells	CTD-2086L14.1	R_vs_NR
0.0146268	0.0357234	0.62397	0.540478	-9.44324	CD4+ T-cells	AP001442.2	R_vs_NR
0.013364	0.0394718	0.623957	0.540486	-9.44324	CD4+ T-cells	MRC2	R_vs_NR
-0.0412288	0.385052	-0.623901	0.540522	-9.44328	CD4+ T-cells	SLC23A2	R_vs_NR
-0.0138643	0.0263461	-0.623775	0.540603	-9.44336	CD4+ T-cells	RN7SL857P	R_vs_NR
0.00637777	0.0102415	0.623731	0.540631	-9.44339	CD4+ T-cells	RAD9B	R_vs_NR
-0.0728973	0.915359	-0.623718	0.540639	-9.4434	CD4+ T-cells	CDK2AP2	R_vs_NR
-0.00835398	0.00872546	-0.623709	0.540645	-9.4434	CD4+ T-cells	RP11-514D23.1	R_vs_NR
0.0589341	0.392627	0.623602	0.540714	-9.44347	CD4+ T-cells	CLN8	R_vs_NR
0.0146264	0.0446288	0.623601	0.540715	-9.44347	CD4+ T-cells	RP4-669L17.1	R_vs_NR
0.053312	0.81996	0.62352	0.540767	-9.44353	CD4+ T-cells	SLC25A45	R_vs_NR
0.0233937	0.0939127	0.623481	0.540792	-9.44355	CD4+ T-cells	RP3-323N1.2	R_vs_NR
-0.0130166	0.0485909	-0.623372	0.540862	-9.44362	CD4+ T-cells	AC096649.2	R_vs_NR
-0.0441018	0.393451	-0.623257	0.540936	-9.4437	CD4+ T-cells	DMXL1	R_vs_NR
-0.0151134	0.0363597	-0.623223	0.540957	-9.44372	CD4+ T-cells	RP11-382A20.1	R_vs_NR
-0.0053158	0.00785585	-0.623199	0.540973	-9.44373	CD4+ T-cells	RP11-690G19.4	R_vs_NR
-0.0277644	0.10874	-0.623198	0.540973	-9.44373	CD4+ T-cells	SNRPFP1	R_vs_NR
0.00903618	0.0192856	0.623109	0.541031	-9.44379	CD4+ T-cells	RAP1AP	R_vs_NR
-0.0106191	0.0104957	-0.623033	0.541079	-9.44384	CD4+ T-cells	AP001628.6	R_vs_NR
0.0388201	0.734217	0.623027	0.541083	-9.44384	CD4+ T-cells	RFFL	R_vs_NR
-0.00214342	0.00222158	-0.622975	0.541117	-9.44388	CD4+ T-cells	ITGA2B	R_vs_NR
0.00801315	0.00858968	0.62274	0.541268	-9.44403	CD4+ T-cells	NRXN1	R_vs_NR
-0.00751129	0.00860058	-0.622673	0.54131	-9.44407	CD4+ T-cells	SIGLEC15	R_vs_NR
-0.0241542	0.122922	-0.622633	0.541336	-9.4441	CD4+ T-cells	WDHD1	R_vs_NR
-0.00313779	0.00325486	-0.622532	0.541402	-9.44416	CD4+ T-cells	MARK2P9	R_vs_NR
0.013365	0.0235026	0.622516	0.541412	-9.44417	CD4+ T-cells	AC009313.1	R_vs_NR
-0.00160484	0.00166514	-0.622479	0.541436	-9.4442	CD4+ T-cells	AMYP1	R_vs_NR
0.048491	0.430785	0.622379	0.5415	-9.44426	CD4+ T-cells	PIK3CB	R_vs_NR
-0.00107727	0.00111226	-0.622371	0.541505	-9.44427	CD4+ T-cells	NOL4	R_vs_NR
-0.015977	0.0467406	-0.622358	0.541513	-9.44427	CD4+ T-cells	ZBTB18	R_vs_NR
-0.00761715	0.0124356	-0.622281	0.541563	-9.44432	CD4+ T-cells	RP1-309K20.6	R_vs_NR
-0.00694053	0.012895	-0.622263	0.541574	-9.44434	CD4+ T-cells	IGHV4-55	R_vs_NR
-0.00606715	0.0105268	-0.622253	0.541581	-9.44434	CD4+ T-cells	RP11-530N7.2	R_vs_NR
0.0610481	0.469426	0.622118	0.541668	-9.44443	CD4+ T-cells	TNRC6C-AS1	R_vs_NR
-0.0431645	0.188389	-0.622059	0.541706	-9.44447	CD4+ T-cells	ANKRD55	R_vs_NR
-0.0317329	0.110267	-0.622046	0.541714	-9.44447	CD4+ T-cells	ZNF382	R_vs_NR
-0.00610414	0.00667186	-0.622021	0.54173	-9.44449	CD4+ T-cells	AP000563.2	R_vs_NR
-0.00250975	0.00253145	-0.621972	0.541761	-9.44452	CD4+ T-cells	PART1	R_vs_NR
0.0346571	0.118712	0.621966	0.541765	-9.44453	CD4+ T-cells	NPL	R_vs_NR
0.00500812	0.00767177	0.621961	0.541768	-9.44453	CD4+ T-cells	AC098614.1	R_vs_NR
-0.0620464	0.926673	-0.621905	0.541804	-9.44457	CD4+ T-cells	MDM2	R_vs_NR
0.0358699	0.371872	0.621739	0.541911	-9.44467	CD4+ T-cells	CAAP1	R_vs_NR
-0.00155985	0.00162105	-0.621721	0.541923	-9.44468	CD4+ T-cells	RP11-322E11.1	R_vs_NR
-0.0331664	0.232686	-0.62168	0.541949	-9.44471	CD4+ T-cells	MSANTD4	R_vs_NR
-0.00947502	0.0106494	-0.621671	0.541955	-9.44472	CD4+ T-cells	TGFB1I1	R_vs_NR
-0.0126217	0.0255625	-0.621642	0.541973	-9.44473	CD4+ T-cells	RIMBP3	R_vs_NR
0.0395453	0.170675	0.62161	0.541994	-9.44475	CD4+ T-cells	GCSAM	R_vs_NR
-0.0227054	0.156718	-0.62159	0.542007	-9.44477	CD4+ T-cells	MAP2K7	R_vs_NR
-0.0403073	0.284307	-0.621565	0.542023	-9.44478	CD4+ T-cells	RPP25L	R_vs_NR
-0.0254268	0.0640513	-0.621536	0.542042	-9.4448	CD4+ T-cells	GKAP1	R_vs_NR
-0.00889084	0.0134706	-0.621522	0.542051	-9.44481	CD4+ T-cells	RN7SL273P	R_vs_NR
-0.0434282	0.643129	-0.621351	0.54216	-9.44492	CD4+ T-cells	KANSL3	R_vs_NR
-0.0268329	0.107223	-0.621322	0.54218	-9.44494	CD4+ T-cells	GCNT2	R_vs_NR
-0.0180242	0.0277964	-0.621063	0.542346	-9.44511	CD4+ T-cells	RP5-1125A11.1	R_vs_NR
-0.00435426	0.00686172	-0.620819	0.542503	-9.44526	CD4+ T-cells	ADORA3	R_vs_NR
-0.0166153	0.0517994	-0.620733	0.542558	-9.44532	CD4+ T-cells	C19orf40	R_vs_NR
0.00870328	0.0129381	0.620663	0.542604	-9.44536	CD4+ T-cells	RP11-648M2.2	R_vs_NR
-0.00328456	0.00306155	-0.620606	0.54264	-9.4454	CD4+ T-cells	RP3-477O4.5	R_vs_NR
0.00919709	0.0192523	0.620567	0.542665	-9.44542	CD4+ T-cells	RP11-301G21.1	R_vs_NR
0.0302253	0.284632	0.620543	0.54268	-9.44544	CD4+ T-cells	THAP3	R_vs_NR
-0.0102615	0.0139737	-0.620471	0.542727	-9.44549	CD4+ T-cells	AL590762.10	R_vs_NR
0.0196673	0.101114	0.620418	0.542761	-9.44552	CD4+ T-cells	DPCD	R_vs_NR
0.0139388	0.0334225	0.620226	0.542885	-9.44564	CD4+ T-cells	DIP2A-IT1	R_vs_NR
0.00232128	0.00275342	0.620142	0.542938	-9.4457	CD4+ T-cells	ABCA9	R_vs_NR
-0.0324879	0.159688	-0.620025	0.543014	-9.44577	CD4+ T-cells	CLIC5	R_vs_NR
0.00219683	0.00390533	0.62	0.54303	-9.44579	CD4+ T-cells	TPTE2P2	R_vs_NR
0.00818885	0.0117257	0.619976	0.543046	-9.4458	CD4+ T-cells	SGMS2	R_vs_NR
-0.00636783	0.00698439	-0.61997	0.543049	-9.44581	CD4+ T-cells	FXYD4	R_vs_NR
-0.0423619	0.282744	-0.619968	0.543051	-9.44581	CD4+ T-cells	MAGED1	R_vs_NR
-0.00296249	0.00320043	-0.61988	0.543107	-9.44586	CD4+ T-cells	AC105206.1	R_vs_NR
0.0408595	1.5481	0.61983	0.543139	-9.4459	CD4+ T-cells	ITGB2	R_vs_NR
-0.0700341	1.24676	-0.619815	0.543149	-9.44591	CD4+ T-cells	IL2RB	R_vs_NR
0.0308156	0.108561	0.619793	0.543164	-9.44592	CD4+ T-cells	FAM196B	R_vs_NR
0.0145817	0.109843	0.61967	0.543243	-9.446	CD4+ T-cells	NEK5	R_vs_NR
-0.0306571	0.160269	-0.61964	0.543262	-9.44602	CD4+ T-cells	PEMT	R_vs_NR
-0.00419269	0.00437548	-0.619506	0.543348	-9.4461	CD4+ T-cells	RP11-305L7.5	R_vs_NR
0.0751663	1.45201	0.619471	0.543371	-9.44613	CD4+ T-cells	RPSAP58	R_vs_NR
-0.00104546	0.00212298	-0.619467	0.543373	-9.44613	CD4+ T-cells	S100A7A	R_vs_NR
-0.00919972	0.00914528	-0.619463	0.543376	-9.44613	CD4+ T-cells	FAM196A	R_vs_NR
0.0126862	0.0664977	0.619418	0.543405	-9.44616	CD4+ T-cells	RP11-438L7.3	R_vs_NR
-0.00742647	0.00734679	-0.619373	0.543434	-9.44619	CD4+ T-cells	CTC-459F4.6	R_vs_NR
-0.00661043	0.0070111	-0.619341	0.543455	-9.44621	CD4+ T-cells	RP11-554A11.6	R_vs_NR
0.0274523	0.0969503	0.619308	0.543476	-9.44623	CD4+ T-cells	GPR34	R_vs_NR
-0.00788564	0.00788253	-0.619243	0.543518	-9.44627	CD4+ T-cells	RP11-753C18.8	R_vs_NR
-0.00802114	0.0158019	-0.619201	0.543545	-9.4463	CD4+ T-cells	NUP210L	R_vs_NR
-0.0312799	0.192516	-0.619074	0.543627	-9.44638	CD4+ T-cells	IDUA	R_vs_NR
-0.040371	0.373254	-0.618937	0.543715	-9.44647	CD4+ T-cells	ATE1	R_vs_NR
-0.0533761	0.555017	-0.618651	0.543899	-9.44665	CD4+ T-cells	NDUFS6	R_vs_NR
-0.00538141	0.00564836	-0.618634	0.54391	-9.44666	CD4+ T-cells	SHROOM4	R_vs_NR
-0.00469862	0.00594377	-0.61858	0.543945	-9.4467	CD4+ T-cells	IDO2	R_vs_NR
0.0288597	0.0926382	0.61855	0.543964	-9.44672	CD4+ T-cells	C3orf18	R_vs_NR
-0.00438148	0.00739327	-0.61853	0.543977	-9.44673	CD4+ T-cells	MYL6P2	R_vs_NR
0.0145775	0.0319755	0.618501	0.543996	-9.44675	CD4+ T-cells	HLA-DOA	R_vs_NR
0.0658723	0.415195	0.618466	0.544018	-9.44677	CD4+ T-cells	RP4-635E18.8	R_vs_NR
-0.008438	0.0192736	-0.618432	0.54404	-9.44679	CD4+ T-cells	RPS4XP19	R_vs_NR
0.0406355	0.578404	0.618382	0.544072	-9.44682	CD4+ T-cells	COMMD10	R_vs_NR
0.0268969	0.135339	0.618357	0.544089	-9.44684	CD4+ T-cells	WDR25	R_vs_NR
0.0148554	0.0403327	0.618339	0.5441	-9.44685	CD4+ T-cells	RP11-343C2.12	R_vs_NR
-0.0346265	0.291657	-0.618313	0.544117	-9.44687	CD4+ T-cells	MRPL45	R_vs_NR
-0.00477277	0.00498524	-0.618181	0.544202	-9.44695	CD4+ T-cells	AP001058.3	R_vs_NR
0.0469638	0.607187	0.61817	0.544209	-9.44696	CD4+ T-cells	NPM1P21	R_vs_NR
0.0501099	0.629195	0.618107	0.544249	-9.447	CD4+ T-cells	DBF4	R_vs_NR
0.0814875	0.596809	0.617812	0.544439	-9.44719	CD4+ T-cells	RTKN2	R_vs_NR
-0.01853	0.033808	-0.617637	0.544552	-9.4473	CD4+ T-cells	RP11-697E2.4	R_vs_NR
-0.0461513	0.977671	-0.617604	0.544574	-9.44732	CD4+ T-cells	METTL17	R_vs_NR
-0.00485016	0.00515608	-0.617603	0.544574	-9.44732	CD4+ T-cells	AC116609.2	R_vs_NR
-0.00762818	0.00811675	-0.617552	0.544607	-9.44735	CD4+ T-cells	RP11-157L10.1	R_vs_NR
0.0142032	0.0491944	0.617537	0.544617	-9.44736	CD4+ T-cells	FAM219A	R_vs_NR
-0.00792459	0.00869189	-0.617435	0.544683	-9.44743	CD4+ T-cells	RN7SL752P	R_vs_NR
-0.00410346	0.00433793	-0.617381	0.544717	-9.44746	CD4+ T-cells	RP11-548B3.3	R_vs_NR
-0.0238327	0.0541835	-0.617326	0.544753	-9.4475	CD4+ T-cells	MST1P2	R_vs_NR
0.0311986	0.267084	0.617239	0.544809	-9.44755	CD4+ T-cells	AGAP2	R_vs_NR
-0.000389886	0.000408405	-0.617193	0.544839	-9.44758	CD4+ T-cells	TTLL10-AS1	R_vs_NR
0.00833668	0.0290075	0.617116	0.544888	-9.44763	CD4+ T-cells	HNRNPA1P53	R_vs_NR
-0.0546152	0.533174	-0.617087	0.544907	-9.44765	CD4+ T-cells	RP11-254B13.4	R_vs_NR
0.0286959	0.128722	0.617066	0.544921	-9.44766	CD4+ T-cells	B3GALTL	R_vs_NR
-0.010669	0.0171653	-0.617038	0.544939	-9.44768	CD4+ T-cells	RP11-666A8.7	R_vs_NR
0.0115577	0.0174149	0.616974	0.54498	-9.44772	CD4+ T-cells	SNORD32A	R_vs_NR
-0.00635974	0.0066477	-0.61688	0.545041	-9.44778	CD4+ T-cells	RP11-148K1.10	R_vs_NR
-0.0420777	0.683754	-0.616812	0.545084	-9.44783	CD4+ T-cells	DYNC1I2	R_vs_NR
-0.0109089	0.0527234	-0.616807	0.545087	-9.44783	CD4+ T-cells	TMEM14D	R_vs_NR
0.01003	0.014575	0.616621	0.545207	-9.44795	CD4+ T-cells	RP5-940J5.8	R_vs_NR
0.0269277	0.238135	0.616614	0.545212	-9.44795	CD4+ T-cells	NPIPB9	R_vs_NR
-0.06934	0.343814	-0.616484	0.545296	-9.44803	CD4+ T-cells	CHN1	R_vs_NR
-0.0109841	0.0147671	-0.616413	0.545342	-9.44808	CD4+ T-cells	RP1-117O3.2	R_vs_NR
-0.0503018	0.432523	-0.61636	0.545376	-9.44811	CD4+ T-cells	ASB8	R_vs_NR
0.0277537	0.0941202	0.616305	0.545412	-9.44815	CD4+ T-cells	NUDT17	R_vs_NR
-0.0673564	0.655246	-0.61629	0.545421	-9.44816	CD4+ T-cells	ARL17A	R_vs_NR
-0.0598192	0.371237	-0.61619	0.545486	-9.44822	CD4+ T-cells	TOX2	R_vs_NR
0.0107418	0.020665	0.616167	0.545501	-9.44824	CD4+ T-cells	RP11-567O18.1	R_vs_NR
-0.0178682	0.0551029	-0.616093	0.545549	-9.44828	CD4+ T-cells	RP11-45M22.3	R_vs_NR
-0.0132545	0.0307014	-0.616025	0.545592	-9.44833	CD4+ T-cells	RP11-815I9.4	R_vs_NR
0.0269465	0.0786562	0.615931	0.545653	-9.44839	CD4+ T-cells	PPT2	R_vs_NR
0.0117745	0.0155074	0.61578	0.545751	-9.44848	CD4+ T-cells	ATG12P2	R_vs_NR
-0.00649349	0.00695665	-0.615758	0.545765	-9.4485	CD4+ T-cells	COL7A1	R_vs_NR
0.00590793	0.00826641	0.61567	0.545822	-9.44855	CD4+ T-cells	CROCCP4	R_vs_NR
0.0199436	0.0822548	0.615602	0.545865	-9.4486	CD4+ T-cells	DGCR11	R_vs_NR
-0.00631561	0.00633853	-0.615574	0.545884	-9.44861	CD4+ T-cells	RP11-225N10.3	R_vs_NR
0.009117	0.0188449	0.615542	0.545904	-9.44863	CD4+ T-cells	RP11-344E13.3	R_vs_NR
0.014876	0.0355384	0.615519	0.545919	-9.44865	CD4+ T-cells	RP11-698N11.4	R_vs_NR
-0.00541936	0.00574588	-0.615515	0.545922	-9.44865	CD4+ T-cells	RP11-157L3.3	R_vs_NR
0.00262265	0.00467831	0.615386	0.546005	-9.44873	CD4+ T-cells	LINC00886	R_vs_NR
-0.0749379	1.89275	-0.61534	0.546035	-9.44876	CD4+ T-cells	SRGN	R_vs_NR
0.0207036	0.0957129	0.615296	0.546063	-9.44879	CD4+ T-cells	AP000692.9	R_vs_NR
0.0236811	0.10015	0.61528	0.546073	-9.4488	CD4+ T-cells	RP11-665C16.1	R_vs_NR
-0.00627506	0.00659243	-0.615278	0.546074	-9.4488	CD4+ T-cells	AC092580.2	R_vs_NR
-0.0161489	0.024663	-0.615256	0.546089	-9.44882	CD4+ T-cells	RP11-445P17.8	R_vs_NR
0.0215442	0.0843879	0.615208	0.54612	-9.44885	CD4+ T-cells	RP11-488C13.1	R_vs_NR
-0.00222946	0.00344554	-0.615204	0.546122	-9.44885	CD4+ T-cells	FKBP4P1	R_vs_NR
0.0214891	0.265278	0.615132	0.546169	-9.4489	CD4+ T-cells	XYLT1	R_vs_NR
0.00976268	0.0120766	0.61511	0.546183	-9.44891	CD4+ T-cells	RP11-789L4.1	R_vs_NR
-0.00695975	0.0103326	-0.61486	0.546344	-9.44907	CD4+ T-cells	IGHV3-23	R_vs_NR
-0.0509037	0.458584	-0.614859	0.546345	-9.44907	CD4+ T-cells	NRF1	R_vs_NR
0.0481728	0.378771	0.614829	0.546365	-9.44909	CD4+ T-cells	XPR1	R_vs_NR
-0.00494705	0.00551011	-0.61471	0.546442	-9.44916	CD4+ T-cells	MRO	R_vs_NR
0.0221188	0.0379778	0.614635	0.54649	-9.44921	CD4+ T-cells	TSPAN15	R_vs_NR
-0.0131274	0.0211801	-0.61459	0.546519	-9.44924	CD4+ T-cells	AC002543.2	R_vs_NR
-0.00743639	0.00822728	-0.614586	0.546522	-9.44924	CD4+ T-cells	PCDHGB3	R_vs_NR
-0.0212561	0.119	-0.614569	0.546533	-9.44925	CD4+ T-cells	FAM220A	R_vs_NR
0.00404791	0.00786161	0.614503	0.546575	-9.44929	CD4+ T-cells	MUC6	R_vs_NR
-0.0307967	0.28171	-0.614498	0.546578	-9.4493	CD4+ T-cells	SCAI	R_vs_NR
0.036513	0.703018	0.61447	0.546596	-9.44932	CD4+ T-cells	SHC1	R_vs_NR
0.0424397	0.358687	0.614353	0.546672	-9.44939	CD4+ T-cells	TMEM41A	R_vs_NR
-0.0248094	0.0873196	-0.614296	0.546709	-9.44943	CD4+ T-cells	ZNF805	R_vs_NR
-0.00926466	0.0142202	-0.614296	0.546709	-9.44943	CD4+ T-cells	LYL1	R_vs_NR
0.0622486	0.484555	0.614251	0.546738	-9.44946	CD4+ T-cells	IDH3A	R_vs_NR
0.0507525	0.530967	0.614217	0.54676	-9.44948	CD4+ T-cells	LRCH4	R_vs_NR
-0.033819	0.188928	-0.614202	0.54677	-9.44949	CD4+ T-cells	INVS	R_vs_NR
0.0471902	0.729534	0.614094	0.546839	-9.44955	CD4+ T-cells	DIABLO	R_vs_NR
-0.00220983	0.00237001	-0.613998	0.546901	-9.44962	CD4+ T-cells	DLX2	R_vs_NR
-0.0147576	0.0298297	-0.613964	0.546923	-9.44964	CD4+ T-cells	HOXB7	R_vs_NR
-0.038628	0.322725	-0.613955	0.546929	-9.44964	CD4+ T-cells	NOMO1	R_vs_NR
-0.00487053	0.00527207	-0.613885	0.546974	-9.44969	CD4+ T-cells	TTC6	R_vs_NR
-0.00689325	0.0109547	-0.613885	0.546975	-9.44969	CD4+ T-cells	PLAC8L1	R_vs_NR
-0.0563733	0.723723	-0.613878	0.546979	-9.44969	CD4+ T-cells	AC003104.1	R_vs_NR
0.0142349	0.0600604	0.613844	0.547001	-9.44971	CD4+ T-cells	PSPN	R_vs_NR
-0.0192256	0.0307907	-0.613773	0.547047	-9.44976	CD4+ T-cells	ASRGL1	R_vs_NR
0.00824325	0.0139114	0.613748	0.547063	-9.44977	CD4+ T-cells	UGGT2	R_vs_NR
-0.0165039	0.0296241	-0.613742	0.547067	-9.44978	CD4+ T-cells	TMEM44	R_vs_NR
-0.0331916	0.0656649	-0.613673	0.547112	-9.44982	CD4+ T-cells	RP4-794H19.4	R_vs_NR
0.012484	0.0279364	0.613627	0.547141	-9.44985	CD4+ T-cells	RP11-390E23.6	R_vs_NR
-0.00202937	0.00194486	-0.613547	0.547193	-9.4499	CD4+ T-cells	RP11-484O2.1	R_vs_NR
-0.00763119	0.0110936	-0.613459	0.54725	-9.44996	CD4+ T-cells	CRIP3	R_vs_NR
0.00644563	0.0123272	0.613444	0.54726	-9.44997	CD4+ T-cells	ZNF865	R_vs_NR
0.0377384	0.591442	0.613432	0.547267	-9.44998	CD4+ T-cells	INTS10	R_vs_NR
0.0556416	0.554819	0.61323	0.547398	-9.4501	CD4+ T-cells	CBLL1	R_vs_NR
-0.000731267	0.000768566	-0.613198	0.547418	-9.45012	CD4+ T-cells	KRT8P8	R_vs_NR
0.00437623	0.0112257	0.613181	0.54743	-9.45013	CD4+ T-cells	RPL6P25	R_vs_NR
0.0060466	0.00691707	0.613173	0.547434	-9.45014	CD4+ T-cells	RP11-159H10.4	R_vs_NR
-0.0379216	0.322425	-0.613154	0.547447	-9.45015	CD4+ T-cells	ROCK1P1	R_vs_NR
-0.00280838	0.00299721	-0.613149	0.54745	-9.45015	CD4+ T-cells	RP11-511I2.2	R_vs_NR
0.00249778	0.00271452	0.613046	0.547517	-9.45022	CD4+ T-cells	ZNF736P5Y	R_vs_NR
0.0141676	0.0407598	0.612959	0.547573	-9.45027	CD4+ T-cells	RP11-44I10.3	R_vs_NR
-0.00809169	0.0077631	-0.612931	0.547591	-9.45029	CD4+ T-cells	AL353662.1	R_vs_NR
-0.037737	0.397803	-0.61292	0.547598	-9.4503	CD4+ T-cells	MRPL19	R_vs_NR
-0.00489554	0.00517847	-0.612883	0.547622	-9.45032	CD4+ T-cells	PRB3	R_vs_NR
0.0274829	0.114137	0.612831	0.547656	-9.45036	CD4+ T-cells	RPL37P2	R_vs_NR
0.0523112	1.73975	0.612829	0.547657	-9.45036	CD4+ T-cells	CLK1	R_vs_NR
-0.0161878	0.0559272	-0.612775	0.547692	-9.45039	CD4+ T-cells	C5orf34	R_vs_NR
0.0212912	0.0347406	0.612635	0.547783	-9.45048	CD4+ T-cells	SNORD8	R_vs_NR
0.0197249	0.0783957	0.612562	0.54783	-9.45053	CD4+ T-cells	KRT18	R_vs_NR
0.00743399	0.00898665	0.612534	0.547848	-9.45054	CD4+ T-cells	RBAK-RBAKDN	R_vs_NR
0.0721488	0.883798	0.612364	0.547958	-9.45065	CD4+ T-cells	IKZF3	R_vs_NR
0.0513744	0.486465	0.612341	0.547973	-9.45067	CD4+ T-cells	TRAPPC12	R_vs_NR
0.0257077	0.183356	0.612045	0.548164	-9.45085	CD4+ T-cells	TRBV5-6	R_vs_NR
0.0676904	0.654543	0.611964	0.548216	-9.4509	CD4+ T-cells	TNF	R_vs_NR
-0.0290126	0.772764	-0.611934	0.548236	-9.45092	CD4+ T-cells	TCEA1P2	R_vs_NR
-0.0449109	0.52996	-0.611931	0.548238	-9.45093	CD4+ T-cells	LRRC37A	R_vs_NR
0.0547861	0.562058	0.61193	0.548239	-9.45093	CD4+ T-cells	SETD5-AS1	R_vs_NR
0.0145965	0.0362982	0.611805	0.54832	-9.45101	CD4+ T-cells	RP11-712L6.5	R_vs_NR
-0.00562189	0.00606673	-0.611767	0.548344	-9.45103	CD4+ T-cells	CCL18	R_vs_NR
0.00272128	0.003371	0.611687	0.548396	-9.45108	CD4+ T-cells	LCN8	R_vs_NR
-0.0364946	0.269005	-0.611664	0.548411	-9.45109	CD4+ T-cells	DAGLB	R_vs_NR
0.019062	0.100163	0.611658	0.548415	-9.4511	CD4+ T-cells	RP11-448A19.1	R_vs_NR
-0.00161783	0.00171785	-0.611544	0.548489	-9.45117	CD4+ T-cells	AC009478.1	R_vs_NR
0.00861496	0.0183587	0.611526	0.5485	-9.45118	CD4+ T-cells	SYNGR1	R_vs_NR
-0.00705096	0.00733657	-0.61148	0.54853	-9.45121	CD4+ T-cells	PAK6	R_vs_NR
-0.047206	0.853589	-0.611443	0.548554	-9.45123	CD4+ T-cells	FDFT1	R_vs_NR
-0.0233024	0.078292	-0.611428	0.548564	-9.45124	CD4+ T-cells	MTMR8	R_vs_NR
0.042345	1.31408	0.611411	0.548575	-9.45125	CD4+ T-cells	RQCD1	R_vs_NR
0.0207302	0.11425	0.611246	0.548681	-9.45136	CD4+ T-cells	AC010761.8	R_vs_NR
0.0107825	0.0345232	0.611246	0.548681	-9.45136	CD4+ T-cells	CTNNBIP1	R_vs_NR
0.0379911	0.225579	0.611211	0.548704	-9.45138	CD4+ T-cells	C11orf24	R_vs_NR
0.0093311	0.0126677	0.611199	0.548712	-9.45139	CD4+ T-cells	SNORA38	R_vs_NR
-0.0532402	0.861478	-0.611065	0.548799	-9.45147	CD4+ T-cells	ATP5I	R_vs_NR
0.00950007	0.0186663	0.610999	0.548842	-9.45152	CD4+ T-cells	AC037459.4	R_vs_NR
-0.0530331	0.273928	-0.610985	0.548851	-9.45152	CD4+ T-cells	DOK1	R_vs_NR
0.0180359	0.0643222	0.610926	0.548889	-9.45156	CD4+ T-cells	FAM185BP	R_vs_NR
-0.0320403	0.19859	-0.610918	0.548894	-9.45157	CD4+ T-cells	RP11-121L10.3	R_vs_NR
0.0020842	0.00253414	0.610886	0.548914	-9.45159	CD4+ T-cells	NAT8L	R_vs_NR
-0.00255975	0.00561135	-0.610861	0.54893	-9.4516	CD4+ T-cells	RP3-347M6.2	R_vs_NR
-0.0486562	0.399269	-0.610793	0.548975	-9.45165	CD4+ T-cells	NVL	R_vs_NR
0.0271879	0.148719	0.61073	0.549015	-9.45168	CD4+ T-cells	RP11-570L15.2	R_vs_NR
0.0260889	0.10376	0.610707	0.549031	-9.4517	CD4+ T-cells	SERHL2	R_vs_NR
-0.0655253	0.789809	-0.610702	0.549034	-9.4517	CD4+ T-cells	NBR1	R_vs_NR
-0.0172465	0.0311937	-0.610606	0.549096	-9.45176	CD4+ T-cells	RP11-347C12.3	R_vs_NR
-0.0254272	0.201489	-0.610593	0.549104	-9.45177	CD4+ T-cells	HCFC2	R_vs_NR
-0.00875065	0.0118584	-0.610564	0.549123	-9.45179	CD4+ T-cells	AC005326.2	R_vs_NR
0.0342256	1.04493	0.610553	0.54913	-9.4518	CD4+ T-cells	FNBP4	R_vs_NR
-0.0153992	0.042207	-0.610501	0.549164	-9.45183	CD4+ T-cells	AC009120.3	R_vs_NR
-0.00481318	0.005432	-0.610464	0.549188	-9.45185	CD4+ T-cells	DRAXIN	R_vs_NR
0.0174841	0.0289549	0.61045	0.549197	-9.45186	CD4+ T-cells	DMD	R_vs_NR
-0.00136191	0.00151192	-0.61036	0.549255	-9.45192	CD4+ T-cells	UNC5B	R_vs_NR
-0.0559294	1.22768	-0.610297	0.549296	-9.45196	CD4+ T-cells	TPM4	R_vs_NR
-0.0387672	0.363967	-0.610271	0.549313	-9.45197	CD4+ T-cells	PRR14	R_vs_NR
-0.00895328	0.0215204	-0.610265	0.549317	-9.45198	CD4+ T-cells	AC067852.1	R_vs_NR
-0.0193205	0.123968	-0.610263	0.549318	-9.45198	CD4+ T-cells	RP11-302M6.4	R_vs_NR
-0.00116944	0.00194634	-0.610213	0.549351	-9.45201	CD4+ T-cells	ADCY1	R_vs_NR
0.0067878	0.00731899	0.610163	0.549383	-9.45204	CD4+ T-cells	RP11-396F22.1	R_vs_NR
0.000587255	0.000852972	0.610159	0.549385	-9.45204	CD4+ T-cells	CTD-2116F7.1	R_vs_NR
0.00363845	0.00380211	0.610077	0.549439	-9.4521	CD4+ T-cells	RP11-160N1.10	R_vs_NR
-0.00997655	0.0343398	-0.610075	0.54944	-9.4521	CD4+ T-cells	RPS8P3	R_vs_NR
0.0264739	0.126667	0.609995	0.549491	-9.45215	CD4+ T-cells	CES4A	R_vs_NR
0.01203	0.0368145	0.609923	0.549538	-9.45219	CD4+ T-cells	ADO	R_vs_NR
-0.00116494	0.00126456	-0.609855	0.549582	-9.45224	CD4+ T-cells	SHROOM2	R_vs_NR
0.0433711	0.274175	0.609851	0.549585	-9.45224	CD4+ T-cells	ADCK4	R_vs_NR
-0.00663063	0.0071656	-0.609581	0.54976	-9.45241	CD4+ T-cells	FAM227A	R_vs_NR
0.0102295	0.0401238	0.609549	0.549781	-9.45243	CD4+ T-cells	RP5-854E16.2	R_vs_NR
0.040901	0.129708	0.609499	0.549813	-9.45246	CD4+ T-cells	MMAA	R_vs_NR
0.00968951	0.0174024	0.609351	0.549909	-9.45255	CD4+ T-cells	PPP1R27	R_vs_NR
0.0132728	0.0204913	0.609347	0.549912	-9.45256	CD4+ T-cells	CTD-2260A17.3	R_vs_NR
0.00197682	0.00286961	0.609311	0.549935	-9.45258	CD4+ T-cells	RP3-339A18.3	R_vs_NR
-0.00545833	0.00602817	-0.609245	0.549977	-9.45262	CD4+ T-cells	TEKT2	R_vs_NR
-0.00931669	0.0138097	-0.609228	0.549989	-9.45263	CD4+ T-cells	SNX29P1	R_vs_NR
0.0373766	0.26487	0.609217	0.549995	-9.45264	CD4+ T-cells	BCAS2P2	R_vs_NR
0.00542146	0.00597227	0.60888	0.550214	-9.45285	CD4+ T-cells	CTA-833B7.2	R_vs_NR
0.0542553	0.201531	0.608786	0.550275	-9.45291	CD4+ T-cells	LGMN	R_vs_NR
-0.033113	0.267895	-0.608781	0.550278	-9.45291	CD4+ T-cells	PDXK	R_vs_NR
-0.0173333	0.0328953	-0.608643	0.550368	-9.453	CD4+ T-cells	C17orf66	R_vs_NR
0.0101155	0.0186137	0.608523	0.550446	-9.45308	CD4+ T-cells	AC138623.1	R_vs_NR
0.00896106	0.00962042	0.608426	0.550509	-9.45314	CD4+ T-cells	RN7SL434P	R_vs_NR
0.0317941	0.319963	0.608377	0.55054	-9.45317	CD4+ T-cells	PDPR	R_vs_NR
-0.0276404	0.540502	-0.608328	0.550572	-9.4532	CD4+ T-cells	STRIP1	R_vs_NR
-0.0669542	1.06584	-0.608252	0.550621	-9.45325	CD4+ T-cells	SH2D1A	R_vs_NR
-0.0198676	0.0563896	-0.608248	0.550624	-9.45325	CD4+ T-cells	CTD-2210P15.2	R_vs_NR
0.0200181	0.0714065	0.608196	0.550657	-9.45328	CD4+ T-cells	RP3-323P24.3	R_vs_NR
-0.0146339	0.0409955	-0.60816	0.550681	-9.4533	CD4+ T-cells	RN7SL821P	R_vs_NR
-0.0339418	0.320952	-0.608113	0.550711	-9.45333	CD4+ T-cells	BDH2	R_vs_NR
0.00882962	0.0153793	0.60806	0.550746	-9.45337	CD4+ T-cells	FNBP1L	R_vs_NR
0.00320935	0.00491442	0.608009	0.550779	-9.4534	CD4+ T-cells	RP11-510I21.1	R_vs_NR
0.0586464	0.584672	0.607998	0.550786	-9.45341	CD4+ T-cells	CUL9	R_vs_NR
-0.0083458	0.012705	-0.607873	0.550867	-9.45348	CD4+ T-cells	RP11-473M20.11	R_vs_NR
0.0267504	0.104199	0.607823	0.5509	-9.45352	CD4+ T-cells	RP13-258O15.1	R_vs_NR
-0.0110746	0.0364628	-0.607771	0.550933	-9.45355	CD4+ T-cells	USP50	R_vs_NR
0.043263	0.730681	0.607749	0.550948	-9.45356	CD4+ T-cells	RANBP3	R_vs_NR
-0.00587774	0.0119174	-0.607742	0.550952	-9.45357	CD4+ T-cells	RP11-288I21.1	R_vs_NR
-0.00888895	0.0352681	-0.607675	0.550996	-9.45361	CD4+ T-cells	SKA2P1	R_vs_NR
0.0434621	0.518914	0.607631	0.551025	-9.45364	CD4+ T-cells	ELAC2	R_vs_NR
-0.0107389	0.0170514	-0.607621	0.551031	-9.45364	CD4+ T-cells	IGHV3-33	R_vs_NR
-0.0538792	0.321236	-0.607541	0.551083	-9.45369	CD4+ T-cells	TRIM5	R_vs_NR
0.0326163	0.283051	0.607481	0.551122	-9.45373	CD4+ T-cells	C1orf27	R_vs_NR
0.0077784	0.0124894	0.607469	0.55113	-9.45374	CD4+ T-cells	C14orf132	R_vs_NR
0.113997	0.790824	0.607466	0.551131	-9.45374	CD4+ T-cells	EGR1	R_vs_NR
0.019028	0.0582001	0.60743	0.551155	-9.45376	CD4+ T-cells	FARP1	R_vs_NR
0.0112398	0.0220739	0.607367	0.551195	-9.4538	CD4+ T-cells	RP11-58E21.7	R_vs_NR
-0.00812192	0.00868813	-0.607357	0.551202	-9.45381	CD4+ T-cells	RNU6-548P	R_vs_NR
0.00646318	0.0104538	0.607352	0.551205	-9.45381	CD4+ T-cells	FABP3	R_vs_NR
-0.0193802	0.038099	-0.607316	0.551228	-9.45383	CD4+ T-cells	SOD1P3	R_vs_NR
0.00486309	0.00696142	0.607309	0.551233	-9.45384	CD4+ T-cells	CTBP2P4	R_vs_NR
0.0149239	0.034442	0.607185	0.551314	-9.45392	CD4+ T-cells	SPRN	R_vs_NR
-0.0307023	0.0914211	-0.607109	0.551363	-9.45397	CD4+ T-cells	ITGA1	R_vs_NR
-0.00951645	0.0301378	-0.607063	0.551393	-9.45399	CD4+ T-cells	RP11-727A23.11	R_vs_NR
0.0482277	0.299728	0.607016	0.551423	-9.45402	CD4+ T-cells	C12orf29	R_vs_NR
0.0084	0.0130065	0.60687	0.551518	-9.45411	CD4+ T-cells	RP11-401F2.4	R_vs_NR
0.0413922	0.421064	0.606612	0.551686	-9.45428	CD4+ T-cells	TWF1	R_vs_NR
-0.02504	0.111816	-0.606576	0.551709	-9.4543	CD4+ T-cells	RP11-498C9.15	R_vs_NR
-0.00488311	0.00735022	-0.606401	0.551823	-9.45441	CD4+ T-cells	C10orf11	R_vs_NR
-0.0047538	0.00763208	-0.606371	0.551842	-9.45443	CD4+ T-cells	TDRD12	R_vs_NR
-0.0578609	0.428869	-0.606338	0.551864	-9.45445	CD4+ T-cells	CDR2	R_vs_NR
0.0169515	0.192338	0.606319	0.551876	-9.45446	CD4+ T-cells	AC074117.10	R_vs_NR
0.0614239	0.502261	0.606185	0.551963	-9.45454	CD4+ T-cells	TPST2	R_vs_NR
-0.0479535	0.762363	-0.606151	0.551985	-9.45457	CD4+ T-cells	RAB2A	R_vs_NR
0.0113293	0.0236972	0.605954	0.552113	-9.45469	CD4+ T-cells	FAM209A	R_vs_NR
-0.00629755	0.00736432	-0.605924	0.552132	-9.45471	CD4+ T-cells	FAM197Y7	R_vs_NR
-0.00176468	0.00189341	-0.605841	0.552186	-9.45476	CD4+ T-cells	MRPL35P2	R_vs_NR
-0.0423099	0.585083	-0.605829	0.552194	-9.45477	CD4+ T-cells	RTF1	R_vs_NR
0.00686644	0.00978147	0.605793	0.552218	-9.45479	CD4+ T-cells	TGIF2P1	R_vs_NR
-0.0744963	1.08987	-0.605775	0.552229	-9.4548	CD4+ T-cells	CYCS	R_vs_NR
0.0306619	0.168371	0.605767	0.552234	-9.45481	CD4+ T-cells	ZNF765	R_vs_NR
-0.0346778	0.105029	-0.605747	0.552247	-9.45482	CD4+ T-cells	RP11-493L12.5	R_vs_NR
-0.0045856	0.00503138	-0.60567	0.552298	-9.45487	CD4+ T-cells	RP11-640N20.9	R_vs_NR
0.00379238	0.00565826	0.605637	0.552319	-9.45489	CD4+ T-cells	SPATA31A7	R_vs_NR
0.0391358	0.376835	0.605575	0.552359	-9.45493	CD4+ T-cells	METTL10	R_vs_NR
0.0183408	0.0311581	0.605574	0.55236	-9.45493	CD4+ T-cells	RP11-532F12.5	R_vs_NR
0.0167359	0.0197527	0.605528	0.55239	-9.45496	CD4+ T-cells	NRCAM	R_vs_NR
-0.00382746	0.00380269	-0.605335	0.552515	-9.45508	CD4+ T-cells	GRIK3	R_vs_NR
-0.00490526	0.00550037	-0.605221	0.552589	-9.45515	CD4+ T-cells	CCDC108	R_vs_NR
0.0104373	0.0238512	0.605219	0.552591	-9.45515	CD4+ T-cells	AC069513.4	R_vs_NR
0.0111779	0.0206145	0.605207	0.552598	-9.45516	CD4+ T-cells	RP11-410N8.3	R_vs_NR
0.00966424	0.0138507	0.605052	0.552699	-9.45526	CD4+ T-cells	RP11-445P17.3	R_vs_NR
-0.021253	0.0853421	-0.605021	0.552719	-9.45527	CD4+ T-cells	MEST	R_vs_NR
-0.00434272	0.0045612	-0.604859	0.552824	-9.45538	CD4+ T-cells	FAM27E4	R_vs_NR
-0.00469966	0.0118071	-0.604741	0.552901	-9.45545	CD4+ T-cells	RP11-30P6.1	R_vs_NR
0.0268402	0.125668	0.604735	0.552905	-9.45545	CD4+ T-cells	ATPAF1	R_vs_NR
-0.00299317	0.00331026	-0.604567	0.553014	-9.45556	CD4+ T-cells	MUC5AC	R_vs_NR
-0.00507638	0.00580814	-0.604547	0.553027	-9.45557	CD4+ T-cells	RP11-627G1.1	R_vs_NR
0.0169325	0.0827101	0.604547	0.553027	-9.45557	CD4+ T-cells	RP11-421F16.3	R_vs_NR
0.0432836	0.271885	0.604491	0.553064	-9.45561	CD4+ T-cells	EEF1A1P8	R_vs_NR
-0.0385137	0.363894	-0.604412	0.553115	-9.45565	CD4+ T-cells	SP2	R_vs_NR
-0.0419334	0.431966	-0.604405	0.55312	-9.45566	CD4+ T-cells	POLR3C	R_vs_NR
0.0148984	0.0689549	0.60433	0.553168	-9.45571	CD4+ T-cells	RP4-633I8.1	R_vs_NR
-0.0086427	0.0132382	-0.604299	0.553189	-9.45573	CD4+ T-cells	BBOX1	R_vs_NR
0.00594531	0.0141058	0.604293	0.553192	-9.45573	CD4+ T-cells	U40455.1	R_vs_NR
0.0138445	0.0365742	0.604283	0.553199	-9.45574	CD4+ T-cells	SLC25A5P5	R_vs_NR
0.00679416	0.00775467	0.604196	0.553256	-9.45579	CD4+ T-cells	SDR16C5	R_vs_NR
0.0295059	0.293977	0.604104	0.553315	-9.45585	CD4+ T-cells	RPP38	R_vs_NR
-0.0454869	0.422097	-0.603993	0.553387	-9.45592	CD4+ T-cells	CCDC88B	R_vs_NR
0.0266397	0.148591	0.603819	0.5535	-9.45603	CD4+ T-cells	RPS15AP38	R_vs_NR
-0.0419741	0.196575	-0.603761	0.553538	-9.45606	CD4+ T-cells	BCAT2	R_vs_NR
-0.0132569	0.0392955	-0.603736	0.553555	-9.45608	CD4+ T-cells	RPL32P34	R_vs_NR
-0.00995923	0.0166462	-0.603735	0.553555	-9.45608	CD4+ T-cells	FAM71E1	R_vs_NR
-0.00292912	0.0054075	-0.603699	0.553579	-9.4561	CD4+ T-cells	HNRNPA1P69	R_vs_NR
0.0368337	0.188203	0.603567	0.553664	-9.45618	CD4+ T-cells	TMEM42	R_vs_NR
-0.0574023	0.196797	-0.603537	0.553684	-9.4562	CD4+ T-cells	ARHGAP21	R_vs_NR
-0.0236086	0.122121	-0.603474	0.553725	-9.45624	CD4+ T-cells	RP11-367J11.2	R_vs_NR
0.0229983	0.110779	0.603445	0.553744	-9.45626	CD4+ T-cells	EARS2	R_vs_NR
0.00831804	0.0174986	0.60344	0.553747	-9.45626	CD4+ T-cells	GPRC5B	R_vs_NR
0.0129548	0.0283888	0.603345	0.553809	-9.45632	CD4+ T-cells	AL590560.1	R_vs_NR
-0.00832003	0.00959998	-0.603341	0.553812	-9.45632	CD4+ T-cells	RPSAP42	R_vs_NR
0.042166	0.147163	0.603256	0.553867	-9.45638	CD4+ T-cells	MS4A6A	R_vs_NR
-0.0311136	0.259237	-0.603147	0.553938	-9.45645	CD4+ T-cells	CSAD	R_vs_NR
-0.0141155	0.0216994	-0.603084	0.553979	-9.45648	CD4+ T-cells	RP11-344N10.4	R_vs_NR
0.0428198	0.130589	0.603058	0.553995	-9.4565	CD4+ T-cells	RHOB	R_vs_NR
-0.00830542	0.0212969	-0.603056	0.553997	-9.4565	CD4+ T-cells	RP11-1012A1.4	R_vs_NR
0.0268565	0.18676	0.602983	0.554044	-9.45655	CD4+ T-cells	DIEXF	R_vs_NR
0.0310613	0.130902	0.602925	0.554082	-9.45658	CD4+ T-cells	ZNF606	R_vs_NR
-0.0225409	0.0462879	-0.602898	0.5541	-9.4566	CD4+ T-cells	LEKR1	R_vs_NR
-0.009712	0.00942349	-0.602789	0.554171	-9.45667	CD4+ T-cells	RN7SL472P	R_vs_NR
0.0361367	0.575184	0.602776	0.554179	-9.45668	CD4+ T-cells	SMEK1	R_vs_NR
0.0123424	0.0289986	0.602587	0.554302	-9.45679	CD4+ T-cells	ITGA10	R_vs_NR
0.039567	0.405379	0.602569	0.554314	-9.45681	CD4+ T-cells	RP11-169K16.7	R_vs_NR
0.0469159	0.357553	0.602528	0.55434	-9.45683	CD4+ T-cells	CTC-429P9.3	R_vs_NR
0.00186135	0.00397078	0.602514	0.55435	-9.45684	CD4+ T-cells	CTB-95D12.1	R_vs_NR
0.037453	0.270439	0.602451	0.554391	-9.45688	CD4+ T-cells	C5orf24	R_vs_NR
0.0089944	0.0125044	0.602435	0.554401	-9.45689	CD4+ T-cells	RP11-30K9.4	R_vs_NR
0.0390247	0.614846	0.602338	0.554464	-9.45695	CD4+ T-cells	PIAS3	R_vs_NR
-0.0027288	0.00285629	-0.60229	0.554495	-9.45698	CD4+ T-cells	SLC44A3	R_vs_NR
0.00293306	0.00600568	0.602288	0.554497	-9.45698	CD4+ T-cells	RP11-126O22.1	R_vs_NR
-0.0416907	0.792884	-0.602268	0.55451	-9.45699	CD4+ T-cells	KPNA6	R_vs_NR
-0.0050389	0.00527129	-0.602038	0.55466	-9.45714	CD4+ T-cells	OR11A1	R_vs_NR
-0.0334263	0.346534	-0.602032	0.554663	-9.45714	CD4+ T-cells	DAK	R_vs_NR
-0.0156768	0.0450974	-0.602031	0.554664	-9.45714	CD4+ T-cells	RP11-429G19.3	R_vs_NR
-0.00349278	0.00377891	-0.601803	0.554813	-9.45728	CD4+ T-cells	BMS1P13	R_vs_NR
-0.0244338	0.102904	-0.601791	0.55482	-9.45729	CD4+ T-cells	RP11-552M11.4	R_vs_NR
-0.0197305	0.0687241	-0.601639	0.554919	-9.45739	CD4+ T-cells	GAS8	R_vs_NR
-0.024578	0.0792519	-0.601612	0.554937	-9.4574	CD4+ T-cells	RP11-777J24.1	R_vs_NR
0.00420153	0.00639134	0.601601	0.554944	-9.45741	CD4+ T-cells	RP11-671J11.4	R_vs_NR
0.0115466	0.0272089	0.601377	0.55509	-9.45755	CD4+ T-cells	AC090286.2	R_vs_NR
0.0275381	0.0923877	0.60123	0.555186	-9.45764	CD4+ T-cells	RP11-390K5.6	R_vs_NR
-0.0202043	0.0461107	-0.601183	0.555216	-9.45767	CD4+ T-cells	RP5-1021I20.6	R_vs_NR
-0.00867952	0.0140481	-0.601161	0.555231	-9.45768	CD4+ T-cells	RP11-519C12.1	R_vs_NR
-0.0132206	0.0616541	-0.60116	0.555231	-9.45768	CD4+ T-cells	RP6-145B8.3	R_vs_NR
-0.0273558	0.107092	-0.601154	0.555235	-9.45769	CD4+ T-cells	RP5-966M1.6	R_vs_NR
0.0518223	0.364814	0.601116	0.55526	-9.45771	CD4+ T-cells	NR2C1	R_vs_NR
0.039246	0.434394	0.60111	0.555264	-9.45771	CD4+ T-cells	GPR75-ASB3	R_vs_NR
0.0238185	0.09009	0.60099	0.555342	-9.45779	CD4+ T-cells	RP11-384M15.3	R_vs_NR
0.00735477	0.0156607	0.600949	0.555369	-9.45781	CD4+ T-cells	HEXA-AS1	R_vs_NR
-0.00586122	0.00611522	-0.600888	0.555409	-9.45785	CD4+ T-cells	ZNHIT1P1	R_vs_NR
0.00572866	0.0064104	0.600838	0.555441	-9.45788	CD4+ T-cells	RP11-264E18.1	R_vs_NR
-0.00486052	0.0052756	-0.600745	0.555502	-9.45794	CD4+ T-cells	RP11-403A21.1	R_vs_NR
0.00661651	0.00760647	0.600699	0.555532	-9.45797	CD4+ T-cells	AC100802.3	R_vs_NR
-0.00457834	0.00478542	-0.600577	0.555611	-9.45805	CD4+ T-cells	C11orf95	R_vs_NR
-0.0204867	0.0631194	-0.60056	0.555622	-9.45806	CD4+ T-cells	RP11-20L24.1	R_vs_NR
0.0294989	0.120915	0.600558	0.555624	-9.45806	CD4+ T-cells	TRAV27	R_vs_NR
-0.022764	0.282869	-0.600522	0.555647	-9.45808	CD4+ T-cells	XPNPEP3	R_vs_NR
0.0232566	0.0810707	0.600437	0.555702	-9.45813	CD4+ T-cells	TNFSF4	R_vs_NR
0.0296566	0.0929387	0.600308	0.555787	-9.45821	CD4+ T-cells	RP11-94I2.1	R_vs_NR
0.0128425	0.0305989	0.600283	0.555803	-9.45823	CD4+ T-cells	RP11-158K1.3	R_vs_NR
-0.0141638	0.0244454	-0.600272	0.55581	-9.45824	CD4+ T-cells	APBB2	R_vs_NR
-0.00707765	0.013422	-0.600272	0.55581	-9.45824	CD4+ T-cells	CBLN3	R_vs_NR
0.0114029	0.024501	0.600264	0.555815	-9.45824	CD4+ T-cells	RP11-392O18.2	R_vs_NR
-0.0188624	0.118478	-0.600258	0.555819	-9.45824	CD4+ T-cells	C1orf216	R_vs_NR
0.0109057	0.0254106	0.600118	0.55591	-9.45833	CD4+ T-cells	RBM44	R_vs_NR
-0.0290483	0.390062	-0.600109	0.555916	-9.45834	CD4+ T-cells	TSEN15	R_vs_NR
0.029518	0.155118	0.600087	0.555931	-9.45835	CD4+ T-cells	RP11-400F19.6	R_vs_NR
-0.00377972	0.00615008	-0.600004	0.555985	-9.4584	CD4+ T-cells	RP11-613G13.1	R_vs_NR
-0.0120382	0.025271	-0.599906	0.556048	-9.45846	CD4+ T-cells	AC004840.9	R_vs_NR
0.0181166	0.042601	0.599882	0.556064	-9.45848	CD4+ T-cells	RAVER2	R_vs_NR
0.0217344	0.296471	0.599802	0.556117	-9.45853	CD4+ T-cells	FOXJ2	R_vs_NR
0.0432103	0.673986	0.599737	0.556159	-9.45857	CD4+ T-cells	APBB1	R_vs_NR
0.0535664	0.312274	0.599671	0.556202	-9.45861	CD4+ T-cells	RPL35P1	R_vs_NR
0.00952285	0.0288546	0.599637	0.556224	-9.45863	CD4+ T-cells	CHRM3	R_vs_NR
0.0337585	0.120116	0.599583	0.55626	-9.45866	CD4+ T-cells	RASGRP3	R_vs_NR
-0.0369397	0.29172	-0.599504	0.556311	-9.45871	CD4+ T-cells	EEA1	R_vs_NR
0.00721354	0.0231948	0.599442	0.556351	-9.45875	CD4+ T-cells	CTAGE15	R_vs_NR
-0.00931767	0.0209629	-0.599262	0.556469	-9.45886	CD4+ T-cells	RP11-385D13.1	R_vs_NR
-0.026329	0.127538	-0.599212	0.556501	-9.45889	CD4+ T-cells	ZNF318	R_vs_NR
0.0322097	0.434077	0.599077	0.556589	-9.45898	CD4+ T-cells	SMARCC1	R_vs_NR
-0.00681216	0.011012	-0.599056	0.556603	-9.45899	CD4+ T-cells	RPS2P41	R_vs_NR
0.0159057	0.0445312	0.599054	0.556604	-9.45899	CD4+ T-cells	FAM109B	R_vs_NR
-0.0204467	0.0635618	-0.598928	0.556687	-9.45907	CD4+ T-cells	C17orf58	R_vs_NR
0.0383927	0.378495	0.598889	0.556712	-9.45909	CD4+ T-cells	ERCC6L2	R_vs_NR
-0.0141715	0.0489159	-0.598856	0.556734	-9.45911	CD4+ T-cells	RP11-315J22.5	R_vs_NR
0.0358098	0.203252	0.598835	0.556747	-9.45913	CD4+ T-cells	TRAF3IP2	R_vs_NR
-0.0286456	0.071092	-0.598801	0.55677	-9.45915	CD4+ T-cells	COCH	R_vs_NR
0.024632	0.109928	0.598799	0.556771	-9.45915	CD4+ T-cells	RPS3AP44	R_vs_NR
0.0291732	1.09437	0.598743	0.556807	-9.45918	CD4+ T-cells	NDFIP1	R_vs_NR
-0.0185502	0.0431711	-0.598667	0.556857	-9.45923	CD4+ T-cells	FKBPL	R_vs_NR
-0.0125954	0.0199639	-0.598565	0.556923	-9.45929	CD4+ T-cells	RP11-484D2.4	R_vs_NR
-0.0296203	0.11221	-0.59854	0.55694	-9.45931	CD4+ T-cells	PSMC3IP	R_vs_NR
0.00433543	0.00701584	0.598533	0.556944	-9.45931	CD4+ T-cells	LILRB2	R_vs_NR
0.0390243	0.303124	0.598512	0.556958	-9.45933	CD4+ T-cells	RUFY2	R_vs_NR
-0.0143835	0.0476375	-0.598494	0.556969	-9.45934	CD4+ T-cells	FAM211A	R_vs_NR
0.0289205	0.15731	0.598366	0.557053	-9.45942	CD4+ T-cells	ARSK	R_vs_NR
-0.0190006	0.0692535	-0.598356	0.55706	-9.45942	CD4+ T-cells	TRIM65	R_vs_NR
0.00286854	0.0073476	0.598273	0.557114	-9.45947	CD4+ T-cells	AC005014.5	R_vs_NR
0.0168725	0.0572583	0.598224	0.557146	-9.45951	CD4+ T-cells	RP4-622L5.7	R_vs_NR
0.0246048	0.105793	0.598194	0.557166	-9.45952	CD4+ T-cells	TGFBRAP1	R_vs_NR
-0.00315998	0.00347901	-0.598144	0.557198	-9.45955	CD4+ T-cells	GS1-542M4.3	R_vs_NR
0.00799725	0.01884	0.598093	0.557231	-9.45959	CD4+ T-cells	RP11-529K1.4	R_vs_NR
0.00741782	0.0089307	0.59809	0.557233	-9.45959	CD4+ T-cells	RP11-187C18.4	R_vs_NR
-0.0275473	0.14064	-0.597899	0.557358	-9.45971	CD4+ T-cells	ARHGAP19-SLIT1	R_vs_NR
-0.0366236	0.403319	-0.597843	0.557394	-9.45974	CD4+ T-cells	PAFAH1B3	R_vs_NR
-0.050383	0.666104	-0.597645	0.557524	-9.45986	CD4+ T-cells	SDF4	R_vs_NR
-0.00896808	0.0160247	-0.597631	0.557533	-9.45987	CD4+ T-cells	CTA-253N17.1	R_vs_NR
0.026955	0.101614	0.597434	0.557662	-9.45999	CD4+ T-cells	SNORA7A	R_vs_NR
0.0108517	0.0168187	0.597432	0.557663	-9.46	CD4+ T-cells	ZNF818P	R_vs_NR
0.0245587	0.12756	0.59719	0.557821	-9.46015	CD4+ T-cells	SMCR5	R_vs_NR
-0.00669857	0.0076146	-0.59715	0.557847	-9.46017	CD4+ T-cells	RPL29P22	R_vs_NR
-0.0203798	0.0562703	-0.597122	0.557866	-9.46019	CD4+ T-cells	NEDD4L	R_vs_NR
-0.0236822	0.257345	-0.597121	0.557866	-9.46019	CD4+ T-cells	RP11-550F7.1	R_vs_NR
0.0272808	0.145058	0.597114	0.557871	-9.46019	CD4+ T-cells	RP11-490G8.1	R_vs_NR
-0.0135888	0.0346592	-0.597096	0.557882	-9.4602	CD4+ T-cells	RP11-288H12.4	R_vs_NR
-0.00219199	0.00234187	-0.597061	0.557905	-9.46022	CD4+ T-cells	EFCAB3	R_vs_NR
-0.00437075	0.00478358	-0.597032	0.557924	-9.46024	CD4+ T-cells	TRIM64C	R_vs_NR
0.00636436	0.0156846	0.596974	0.557962	-9.46028	CD4+ T-cells	FDPSP1	R_vs_NR
-0.00847869	0.0160386	-0.596844	0.558047	-9.46036	CD4+ T-cells	RP11-542C16.1	R_vs_NR
0.017154	0.0802542	0.596622	0.558192	-9.4605	CD4+ T-cells	RP11-275I4.1	R_vs_NR
-0.0074386	0.0123479	-0.596588	0.558214	-9.46052	CD4+ T-cells	RP11-98C1.2	R_vs_NR
0.00673081	0.0155381	0.596571	0.558225	-9.46053	CD4+ T-cells	SEPT7P3	R_vs_NR
-0.0574028	0.892129	-0.596447	0.558306	-9.4606	CD4+ T-cells	COPZ1	R_vs_NR
-0.0414273	0.322853	-0.596402	0.558336	-9.46063	CD4+ T-cells	S1PR4	R_vs_NR
-0.036488	1.01514	-0.596331	0.558382	-9.46068	CD4+ T-cells	ATP2B4	R_vs_NR
-0.0397733	0.335548	-0.59626	0.558429	-9.46072	CD4+ T-cells	TRBV7-1	R_vs_NR
-0.0152118	0.0158654	-0.596251	0.558434	-9.46073	CD4+ T-cells	HIST3H2BA	R_vs_NR
-0.0167556	0.0402643	-0.596237	0.558443	-9.46073	CD4+ T-cells	GNL3LP1	R_vs_NR
-0.006871	0.010471	-0.596208	0.558463	-9.46075	CD4+ T-cells	CTD-2616J11.10	R_vs_NR
-0.039773	0.346408	-0.596143	0.558505	-9.46079	CD4+ T-cells	NEK7	R_vs_NR
0.00312873	0.00529707	0.595978	0.558613	-9.46089	CD4+ T-cells	RP4-781L3.1	R_vs_NR
-0.00495071	0.00563842	-0.595941	0.558637	-9.46092	CD4+ T-cells	OR51I2	R_vs_NR
-0.0635489	0.924853	-0.595926	0.558647	-9.46093	CD4+ T-cells	RBCK1	R_vs_NR
0.0255357	0.136777	0.595851	0.558695	-9.46097	CD4+ T-cells	FAM115D	R_vs_NR
0.0519802	0.72427	0.595844	0.5587	-9.46098	CD4+ T-cells	CD40LG	R_vs_NR
0.0356407	0.422837	0.595816	0.558719	-9.46099	CD4+ T-cells	SMAD4	R_vs_NR
0.0237132	0.129676	0.595773	0.558747	-9.46102	CD4+ T-cells	RP11-462L8.2	R_vs_NR
-0.0216125	0.126024	-0.595755	0.558759	-9.46103	CD4+ T-cells	RP11-594N15.2	R_vs_NR
-0.0133258	0.0318546	-0.595662	0.55882	-9.46109	CD4+ T-cells	HMGN2P11	R_vs_NR
0.0109662	0.0374439	0.595526	0.558908	-9.46117	CD4+ T-cells	RP5-1057J7.1	R_vs_NR
0.0187047	0.0762515	0.595411	0.558983	-9.46124	CD4+ T-cells	INO80B	R_vs_NR
0.0392374	0.435252	0.59538	0.559003	-9.46126	CD4+ T-cells	CAMTA2	R_vs_NR
-0.028504	0.0709013	-0.595342	0.559028	-9.46129	CD4+ T-cells	AC073283.7	R_vs_NR
0.018284	0.0906667	0.595327	0.559039	-9.4613	CD4+ T-cells	FAM86DP	R_vs_NR
0.0376442	0.186259	0.595243	0.559093	-9.46135	CD4+ T-cells	TNFSF12	R_vs_NR
-0.047017	0.276925	-0.595237	0.559097	-9.46135	CD4+ T-cells	TMEM39B	R_vs_NR
-0.0270316	0.157443	-0.595236	0.559098	-9.46135	CD4+ T-cells	CHCHD6	R_vs_NR
0.00676425	0.0252254	0.595131	0.559166	-9.46142	CD4+ T-cells	POM121L10P	R_vs_NR
-0.00465937	0.00771317	-0.595029	0.559233	-9.46148	CD4+ T-cells	RP11-83M16.1	R_vs_NR
-0.00248126	0.0026032	-0.594926	0.5593	-9.46154	CD4+ T-cells	IGHV3-66	R_vs_NR
-0.00542696	0.00622107	-0.594914	0.559308	-9.46155	CD4+ T-cells	RP5-906A24.2	R_vs_NR
-0.00821521	0.017866	-0.594813	0.559374	-9.46161	CD4+ T-cells	C16orf71	R_vs_NR
-0.0534601	0.119095	-0.594717	0.559437	-9.46167	CD4+ T-cells	RP11-345M22.1	R_vs_NR
-0.00719114	0.0123075	-0.594685	0.559458	-9.46169	CD4+ T-cells	RHPN2	R_vs_NR
0.0299998	0.251104	0.594586	0.559523	-9.46175	CD4+ T-cells	PMF1-BGLAP	R_vs_NR
-0.0066494	0.00772222	-0.59453	0.55956	-9.46179	CD4+ T-cells	RP11-928F19.3	R_vs_NR
-0.00394523	0.00433468	-0.594495	0.559582	-9.46181	CD4+ T-cells	CTC-412M14.6	R_vs_NR
-0.00242113	0.00266617	-0.594459	0.559606	-9.46183	CD4+ T-cells	FKBP1AP3	R_vs_NR
-0.0280894	1.94612	-0.594411	0.559637	-9.46186	CD4+ T-cells	MYL6	R_vs_NR
0.00985877	0.0338717	0.594398	0.559646	-9.46187	CD4+ T-cells	RP1-170B16.1	R_vs_NR
0.0109833	0.0303183	0.594343	0.559682	-9.4619	CD4+ T-cells	RPL23P2	R_vs_NR
-0.0393301	0.168212	-0.59426	0.559736	-9.46195	CD4+ T-cells	NSG1	R_vs_NR
-0.0347316	0.820138	-0.594151	0.559807	-9.46202	CD4+ T-cells	PAPD4	R_vs_NR
0.0463385	1.03725	0.594128	0.559822	-9.46203	CD4+ T-cells	TAF7	R_vs_NR
0.036063	0.666151	0.594013	0.559898	-9.4621	CD4+ T-cells	LRPPRC	R_vs_NR
0.0116042	0.019812	0.594007	0.559902	-9.46211	CD4+ T-cells	ACKR4	R_vs_NR
0.0105221	0.0128938	0.593966	0.559929	-9.46213	CD4+ T-cells	AC187652.1	R_vs_NR
-0.0550511	0.677319	-0.593965	0.559929	-9.46213	CD4+ T-cells	B3GAT3	R_vs_NR
-0.0434094	0.492442	-0.59392	0.559959	-9.46216	CD4+ T-cells	FAM63B	R_vs_NR
0.02326	0.09678	0.593907	0.559967	-9.46217	CD4+ T-cells	CHCHD4P5	R_vs_NR
-0.0403102	0.67683	-0.593881	0.559984	-9.46219	CD4+ T-cells	IGBP1	R_vs_NR
-0.0202998	0.0705834	-0.593832	0.560016	-9.46222	CD4+ T-cells	CNTNAP1	R_vs_NR
0.0493903	0.452068	0.593766	0.560059	-9.46226	CD4+ T-cells	PRAF2	R_vs_NR
-0.0302403	0.570292	-0.593763	0.560061	-9.46226	CD4+ T-cells	RP11-571M6.7	R_vs_NR
-0.0084846	0.0243295	-0.59375	0.56007	-9.46227	CD4+ T-cells	ZNF219	R_vs_NR
-0.00292864	0.00308777	-0.59358	0.560181	-9.46237	CD4+ T-cells	RP11-422J15.1	R_vs_NR
-0.0213034	0.0455407	-0.593555	0.560197	-9.46239	CD4+ T-cells	AL353629.1	R_vs_NR
-0.00314672	0.00329255	-0.593542	0.560206	-9.46239	CD4+ T-cells	RP11-424N24.2	R_vs_NR
-0.0193106	0.0280757	-0.593386	0.560308	-9.46249	CD4+ T-cells	RNU6-1316P	R_vs_NR
-0.0284153	0.10802	-0.593384	0.56031	-9.46249	CD4+ T-cells	CHAC2	R_vs_NR
-0.00715958	0.0116867	-0.593286	0.560374	-9.46255	CD4+ T-cells	AFAP1L1	R_vs_NR
0.0233488	0.0728284	0.593154	0.56046	-9.46263	CD4+ T-cells	ZNF365	R_vs_NR
0.0221588	0.0828632	0.593076	0.560511	-9.46268	CD4+ T-cells	CTD-2145A24.3	R_vs_NR
-0.0299011	0.0714701	-0.593038	0.560536	-9.4627	CD4+ T-cells	RP11-631M6.3	R_vs_NR
-0.00658062	0.0108833	-0.593038	0.560536	-9.4627	CD4+ T-cells	RP11-151A6.4	R_vs_NR
-0.0325939	1.34433	-0.593027	0.560543	-9.46271	CD4+ T-cells	MORF4L1	R_vs_NR
0.063158	0.902232	0.592945	0.560597	-9.46276	CD4+ T-cells	HBP1	R_vs_NR
0.026244	0.0852829	0.592881	0.560639	-9.4628	CD4+ T-cells	RP3-341D10.1	R_vs_NR
-0.0316478	0.204898	-0.592876	0.560642	-9.4628	CD4+ T-cells	SNRPGP5	R_vs_NR
-0.00440434	0.00469171	-0.592812	0.560684	-9.46284	CD4+ T-cells	RP11-217B1.2	R_vs_NR
0.00597482	0.00706643	0.592728	0.560739	-9.46289	CD4+ T-cells	MTND1P26	R_vs_NR
-0.0306018	0.184599	-0.592569	0.560843	-9.46299	CD4+ T-cells	EI24	R_vs_NR
0.0249976	0.112114	0.592532	0.560867	-9.46301	CD4+ T-cells	OTUD1	R_vs_NR
0.0324893	0.167471	0.592526	0.560871	-9.46302	CD4+ T-cells	CTC-559E9.5	R_vs_NR
0.0303238	0.137554	0.592432	0.560933	-9.46307	CD4+ T-cells	RP5-1091N2.9	R_vs_NR
0.0196723	0.0442202	0.592384	0.560964	-9.4631	CD4+ T-cells	RP11-119B16.2	R_vs_NR
-0.00565155	0.00661754	-0.592377	0.560969	-9.46311	CD4+ T-cells	NELL1	R_vs_NR
0.00862967	0.0130798	0.592351	0.560986	-9.46312	CD4+ T-cells	RP11-80H18.4	R_vs_NR
0.00932174	0.0160496	0.592319	0.561007	-9.46314	CD4+ T-cells	RP11-542M13.3	R_vs_NR
0.0288738	0.183443	0.592279	0.561033	-9.46317	CD4+ T-cells	RP11-464F9.1	R_vs_NR
0.0322451	0.115592	0.592273	0.561037	-9.46317	CD4+ T-cells	RP1-30M3.6	R_vs_NR
0.0060068	0.0117255	0.59221	0.561078	-9.46321	CD4+ T-cells	SPCS2P1	R_vs_NR
0.00992339	0.0116977	0.592016	0.561205	-9.46333	CD4+ T-cells	CTD-2147F2.1	R_vs_NR
0.038135	0.681761	0.591974	0.561233	-9.46336	CD4+ T-cells	NBPF10	R_vs_NR
-0.00639711	0.00748069	-0.591926	0.561265	-9.46339	CD4+ T-cells	GGTA1P	R_vs_NR
-0.00899384	0.00960212	-0.591828	0.561328	-9.46344	CD4+ T-cells	RN7SKP177	R_vs_NR
0.0446565	0.143417	0.591787	0.561355	-9.46347	CD4+ T-cells	FAM153B	R_vs_NR
0.0150356	0.0430774	0.591767	0.561368	-9.46348	CD4+ T-cells	CCDC112	R_vs_NR
-0.025606	0.285143	-0.591722	0.561398	-9.46351	CD4+ T-cells	CDC16	R_vs_NR
-0.0353579	0.331025	-0.591663	0.561437	-9.46355	CD4+ T-cells	NPM1P6	R_vs_NR
-0.0040404	0.00602972	-0.591644	0.561449	-9.46356	CD4+ T-cells	IGHV1-18	R_vs_NR
-0.0553284	0.839465	-0.591438	0.561584	-9.46368	CD4+ T-cells	AZIN1	R_vs_NR
-0.023553	0.101704	-0.591429	0.56159	-9.46369	CD4+ T-cells	USP54	R_vs_NR
-0.00087088	0.000941769	-0.591409	0.561603	-9.4637	CD4+ T-cells	HOXC13	R_vs_NR
0.00266769	0.00431874	0.591397	0.561611	-9.46371	CD4+ T-cells	RP11-283C24.2	R_vs_NR
-0.0367113	0.292793	-0.591378	0.561623	-9.46372	CD4+ T-cells	POLR3A	R_vs_NR
-0.00590671	0.00630219	-0.591354	0.561639	-9.46374	CD4+ T-cells	RP4-714D9.4	R_vs_NR
-0.00166485	0.00259088	-0.591149	0.561773	-9.46386	CD4+ T-cells	CCDC144NL	R_vs_NR
-0.0394935	0.164697	-0.591037	0.561847	-9.46393	CD4+ T-cells	CIITA	R_vs_NR
-0.047099	0.435763	-0.590983	0.561882	-9.46396	CD4+ T-cells	MED1	R_vs_NR
0.00163816	0.00197189	0.590924	0.561921	-9.464	CD4+ T-cells	HTR7	R_vs_NR
0.0440084	0.294756	0.590919	0.561924	-9.464	CD4+ T-cells	RP11-214O1.3	R_vs_NR
-0.0463151	0.759169	-0.590896	0.56194	-9.46402	CD4+ T-cells	DLD	R_vs_NR
0.0540022	0.488803	0.590886	0.561946	-9.46402	CD4+ T-cells	RP11-464D20.2	R_vs_NR
-0.0393855	0.280684	-0.590783	0.562014	-9.46408	CD4+ T-cells	LSS	R_vs_NR
-0.0479047	0.3738	-0.590716	0.562057	-9.46413	CD4+ T-cells	SNORD3C	R_vs_NR
0.00840387	0.0253199	0.5907	0.562068	-9.46414	CD4+ T-cells	RNASEH1P2	R_vs_NR
0.038038	0.46832	0.590692	0.562073	-9.46414	CD4+ T-cells	LIPA	R_vs_NR
-0.0146589	0.0339366	-0.590665	0.562091	-9.46416	CD4+ T-cells	RP11-1379J22.2	R_vs_NR
-0.0144632	0.0386074	-0.590575	0.56215	-9.46421	CD4+ T-cells	RP5-1184F4.5	R_vs_NR
0.00290325	0.00454826	0.590567	0.562155	-9.46422	CD4+ T-cells	CTD-2008L17.1	R_vs_NR
0.018849	0.0527229	0.590497	0.562201	-9.46426	CD4+ T-cells	UCP3	R_vs_NR
-0.0863345	0.923991	-0.59045	0.562232	-9.46429	CD4+ T-cells	SATB1	R_vs_NR
-0.00209536	0.00221237	-0.590367	0.562286	-9.46434	CD4+ T-cells	RP11-1070N10.6	R_vs_NR
-0.0418549	0.207172	-0.59028	0.562343	-9.46439	CD4+ T-cells	FAR2	R_vs_NR
0.021155	0.0688296	0.590177	0.562411	-9.46446	CD4+ T-cells	SPATC1L	R_vs_NR
0.0101194	0.029054	0.590176	0.562412	-9.46446	CD4+ T-cells	CTD-3099C6.5	R_vs_NR
-0.0192201	0.102798	-0.590168	0.562417	-9.46446	CD4+ T-cells	RP11-85F14.5	R_vs_NR
0.0385452	0.255167	0.590124	0.562446	-9.46449	CD4+ T-cells	TEN1	R_vs_NR
-0.0421329	0.295487	-0.590018	0.562515	-9.46455	CD4+ T-cells	AC141586.5	R_vs_NR
-0.0160247	0.0894381	-0.58995	0.56256	-9.46459	CD4+ T-cells	AQP11	R_vs_NR
-0.0371717	1.04464	-0.589871	0.562612	-9.46464	CD4+ T-cells	UBE2N	R_vs_NR
-0.020905	0.0908902	-0.589807	0.562654	-9.46468	CD4+ T-cells	Metazoa-SRP	R_vs_NR
0.036199	0.396051	0.589783	0.562669	-9.4647	CD4+ T-cells	FBXL15	R_vs_NR
0.0240288	0.19259	0.589683	0.562735	-9.46476	CD4+ T-cells	PIGN	R_vs_NR
-0.00357957	0.0040126	-0.589588	0.562797	-9.46482	CD4+ T-cells	RP11-588G21.2	R_vs_NR
-0.001122	0.00129876	-0.589544	0.562826	-9.46484	CD4+ T-cells	RP11-359H18.2	R_vs_NR
0.0414594	0.384908	0.589273	0.563004	-9.46501	CD4+ T-cells	LYRM7	R_vs_NR
-0.0124959	0.0252981	-0.589256	0.563015	-9.46502	CD4+ T-cells	AC005363.9	R_vs_NR
-0.00580871	0.00612231	-0.589243	0.563024	-9.46503	CD4+ T-cells	LAMTOR3P2	R_vs_NR
-0.0126602	0.0311852	-0.589194	0.563056	-9.46506	CD4+ T-cells	GAS6	R_vs_NR
0.0479658	0.686031	0.589192	0.563057	-9.46506	CD4+ T-cells	RBBP6	R_vs_NR
-0.0581041	0.531132	-0.58918	0.563065	-9.46506	CD4+ T-cells	FTH1P8	R_vs_NR
-0.0138315	0.0247502	-0.589127	0.5631	-9.4651	CD4+ T-cells	RN7SL182P	R_vs_NR
-0.0401153	0.249058	-0.589109	0.563111	-9.46511	CD4+ T-cells	ZC3HC1	R_vs_NR
0.0115491	0.0346011	0.589037	0.563159	-9.46515	CD4+ T-cells	MTRNR2L4	R_vs_NR
-0.0156485	0.0339753	-0.589026	0.563166	-9.46516	CD4+ T-cells	RP4-756H11.3	R_vs_NR
-0.000740602	0.000825334	-0.588961	0.563208	-9.4652	CD4+ T-cells	PGK2	R_vs_NR
0.0145711	0.0261787	0.588888	0.563256	-9.46524	CD4+ T-cells	RP3-467N11.1	R_vs_NR
-0.0104626	0.0111542	-0.588876	0.563264	-9.46525	CD4+ T-cells	RP11-80I15.4	R_vs_NR
0.0123115	0.0350322	0.588842	0.563287	-9.46527	CD4+ T-cells	RCN3	R_vs_NR
-0.0259503	0.0813727	-0.58882	0.563301	-9.46528	CD4+ T-cells	RP11-1049A21.2	R_vs_NR
-0.0525419	0.356637	-0.588809	0.563308	-9.46529	CD4+ T-cells	SLC4A2	R_vs_NR
0.0157535	0.0356272	0.588615	0.563436	-9.46541	CD4+ T-cells	ANKRD20A11P	R_vs_NR
0.00107508	0.00503104	0.588595	0.563449	-9.46542	CD4+ T-cells	FRK	R_vs_NR
-0.00252918	0.00362545	-0.588583	0.563457	-9.46543	CD4+ T-cells	RP11-566K19.9	R_vs_NR
0.0049981	0.00590524	0.588442	0.563549	-9.46551	CD4+ T-cells	OR8B6P	R_vs_NR
0.0107853	0.022688	0.588439	0.563551	-9.46552	CD4+ T-cells	HMGA1P2	R_vs_NR
-0.0162838	0.075013	-0.58843	0.563557	-9.46552	CD4+ T-cells	SNX5P1	R_vs_NR
0.00101937	0.00168148	0.588377	0.563592	-9.46555	CD4+ T-cells	EYA4	R_vs_NR
0.0391728	0.328438	0.588362	0.563602	-9.46556	CD4+ T-cells	RCN2	R_vs_NR
0.0376919	0.382056	0.588322	0.563628	-9.46559	CD4+ T-cells	TCTA	R_vs_NR
0.0120695	0.0191237	0.588286	0.563652	-9.46561	CD4+ T-cells	AP000487.6	R_vs_NR
-0.0534663	0.712633	-0.588224	0.563693	-9.46565	CD4+ T-cells	SS18L2	R_vs_NR
0.00733	0.00910522	0.588155	0.563738	-9.46569	CD4+ T-cells	C1orf146	R_vs_NR
0.0467893	0.556889	0.588149	0.563742	-9.46569	CD4+ T-cells	RPL21P28	R_vs_NR
0.00621127	0.0106467	0.588118	0.563762	-9.46571	CD4+ T-cells	CTC-425O23.2	R_vs_NR
-0.00941536	0.0131557	-0.587967	0.563862	-9.4658	CD4+ T-cells	AC093716.1	R_vs_NR
0.00162985	0.00195373	0.587843	0.563943	-9.46588	CD4+ T-cells	CNTN3	R_vs_NR
-0.0176886	0.0993747	-0.587802	0.56397	-9.4659	CD4+ T-cells	MORC4	R_vs_NR
0.0293282	1.3798	0.587723	0.564022	-9.46595	CD4+ T-cells	THRAP3	R_vs_NR
0.0332196	1.40798	0.587676	0.564052	-9.46598	CD4+ T-cells	RBMX	R_vs_NR
-0.00456971	0.0049779	-0.587639	0.564077	-9.466	CD4+ T-cells	NXF5	R_vs_NR
-0.0469372	0.559594	-0.587636	0.564079	-9.466	CD4+ T-cells	ZC3H4	R_vs_NR
0.0047525	0.00884089	0.587628	0.564084	-9.46601	CD4+ T-cells	NPM1P38	R_vs_NR
-0.0267699	0.0820838	-0.587574	0.56412	-9.46604	CD4+ T-cells	IL9R	R_vs_NR
-0.0230945	0.0956002	-0.587452	0.5642	-9.46612	CD4+ T-cells	NAT1	R_vs_NR
-0.00941769	0.0258308	-0.587323	0.564285	-9.4662	CD4+ T-cells	AC092159.2	R_vs_NR
0.0287467	0.402881	0.587172	0.564384	-9.46629	CD4+ T-cells	XXyac-YRM2039.2	R_vs_NR
0.0190396	0.0521204	0.587154	0.564395	-9.4663	CD4+ T-cells	AGBL2	R_vs_NR
0.0165995	0.0301075	0.587091	0.564437	-9.46634	CD4+ T-cells	RNA5SP282	R_vs_NR
0.0215289	0.0501579	0.587082	0.564443	-9.46634	CD4+ T-cells	RN7SL608P	R_vs_NR
-0.0166575	0.0641219	-0.586976	0.564512	-9.46641	CD4+ T-cells	AC004466.1	R_vs_NR
-0.00778746	0.0127751	-0.586778	0.564643	-9.46653	CD4+ T-cells	TACC2	R_vs_NR
-0.00741004	0.0112358	-0.586764	0.564652	-9.46654	CD4+ T-cells	RP11-207C16.4	R_vs_NR
0.0120772	0.0205689	0.586748	0.564662	-9.46655	CD4+ T-cells	NIP7P3	R_vs_NR
0.0469545	0.803578	0.586598	0.564761	-9.46664	CD4+ T-cells	PSD4	R_vs_NR
-0.00259994	0.00384094	-0.586521	0.564811	-9.46668	CD4+ T-cells	ANKRD29	R_vs_NR
-0.0442641	0.668593	-0.586294	0.564961	-9.46682	CD4+ T-cells	ISY1	R_vs_NR
-0.0198812	0.0830261	-0.586145	0.565058	-9.46691	CD4+ T-cells	ZNF740	R_vs_NR
-0.0790537	0.687563	-0.586004	0.565151	-9.467	CD4+ T-cells	VPS37B	R_vs_NR
-0.00829681	0.00980535	-0.585992	0.565159	-9.467	CD4+ T-cells	NPHP1	R_vs_NR
-0.00537613	0.00890119	-0.585966	0.565177	-9.46702	CD4+ T-cells	KRT79	R_vs_NR
-0.00446613	0.00747831	-0.58595	0.565187	-9.46703	CD4+ T-cells	TFP1	R_vs_NR
-0.00363917	0.00611059	-0.585881	0.565232	-9.46707	CD4+ T-cells	FAM101A	R_vs_NR
0.00344322	0.00497571	0.585771	0.565305	-9.46714	CD4+ T-cells	HS6ST1P1	R_vs_NR
0.039015	0.734158	0.585486	0.565492	-9.46731	CD4+ T-cells	TOM1	R_vs_NR
0.0304253	0.153859	0.585446	0.565518	-9.46734	CD4+ T-cells	SERPINB8	R_vs_NR
-0.0173719	0.0538586	-0.585421	0.565535	-9.46735	CD4+ T-cells	RP11-118E18.2	R_vs_NR
-0.00868353	0.00957505	-0.585287	0.565623	-9.46743	CD4+ T-cells	RP11-45M22.5	R_vs_NR
0.041817	1.34553	0.584997	0.565814	-9.46761	CD4+ T-cells	DDX3X	R_vs_NR
-0.0100032	0.0143352	-0.584937	0.565853	-9.46764	CD4+ T-cells	CTD-2284J15.1	R_vs_NR
0.031078	0.185241	0.584819	0.565931	-9.46772	CD4+ T-cells	RPL13P5	R_vs_NR
-0.0112164	0.0392901	-0.584752	0.565975	-9.46776	CD4+ T-cells	NPIPB7	R_vs_NR
0.0113229	0.0157977	0.584749	0.565977	-9.46776	CD4+ T-cells	RP11-73K9.3	R_vs_NR
0.00924627	0.0140051	0.58468	0.566023	-9.4678	CD4+ T-cells	RP4-740C4.6	R_vs_NR
0.0433503	0.379424	0.584585	0.566085	-9.46786	CD4+ T-cells	SEC14L2	R_vs_NR
0.00825706	0.0186619	0.584531	0.56612	-9.46789	CD4+ T-cells	LINC00266-1	R_vs_NR
0.00636316	0.0106927	0.58448	0.566154	-9.46792	CD4+ T-cells	RP11-384C4.2	R_vs_NR
0.0361684	0.226415	0.584446	0.566176	-9.46794	CD4+ T-cells	EEF1A1P16	R_vs_NR
0.0206742	0.0805305	0.584351	0.566239	-9.468	CD4+ T-cells	TRBV7-4	R_vs_NR
-0.00518639	0.00582959	-0.58425	0.566305	-9.46806	CD4+ T-cells	RP11-670E13.3	R_vs_NR
-0.0143351	0.0328704	-0.584248	0.566307	-9.46806	CD4+ T-cells	CDH24	R_vs_NR
-0.0319934	0.231297	-0.584199	0.566339	-9.46809	CD4+ T-cells	C11orf83	R_vs_NR
-0.0448251	0.39865	-0.584185	0.566348	-9.4681	CD4+ T-cells	SSSCA1	R_vs_NR
-0.0193642	0.068666	-0.58413	0.566384	-9.46813	CD4+ T-cells	OTOF	R_vs_NR
-0.0173514	0.0433259	-0.584127	0.566386	-9.46813	CD4+ T-cells	GCNT7	R_vs_NR
-0.0320967	0.433921	-0.584065	0.566427	-9.46817	CD4+ T-cells	TOR3A	R_vs_NR
0.0390464	0.732035	0.584007	0.566465	-9.46821	CD4+ T-cells	FAM60A	R_vs_NR
-0.0350445	0.253222	-0.584006	0.566466	-9.46821	CD4+ T-cells	AC000089.3	R_vs_NR
0.0136085	0.014989	0.583867	0.566558	-9.46829	CD4+ T-cells	C12orf74	R_vs_NR
-0.0287782	0.044084	-0.583749	0.566635	-9.46836	CD4+ T-cells	RCAN2	R_vs_NR
-0.00717083	0.00745408	-0.583677	0.566682	-9.46841	CD4+ T-cells	FAM197Y6	R_vs_NR
0.0452554	0.326249	0.58362	0.56672	-9.46844	CD4+ T-cells	RP5-857K21.7	R_vs_NR
-0.0398872	0.222021	-0.583584	0.566744	-9.46846	CD4+ T-cells	PHLDA2	R_vs_NR
-0.00273446	0.0032087	-0.583531	0.566779	-9.46849	CD4+ T-cells	RP11-565P22.2	R_vs_NR
0.00463863	0.00706214	0.583485	0.566809	-9.46852	CD4+ T-cells	UBE2F-SCLY	R_vs_NR
0.0514546	0.368382	0.583481	0.566811	-9.46852	CD4+ T-cells	SEC23IP	R_vs_NR
-0.00889682	0.0103806	-0.583458	0.566827	-9.46854	CD4+ T-cells	OR10A2	R_vs_NR
-0.0159997	0.0644896	-0.583366	0.566888	-9.46859	CD4+ T-cells	RPL36AP26	R_vs_NR
-0.0142651	0.0290979	-0.583356	0.566894	-9.4686	CD4+ T-cells	RAI14	R_vs_NR
-0.00879338	0.0268961	-0.583315	0.566921	-9.46863	CD4+ T-cells	RP11-51L5.3	R_vs_NR
0.0444661	0.64999	0.583254	0.566961	-9.46866	CD4+ T-cells	EIF6	R_vs_NR
-0.0168365	0.0259714	-0.583197	0.566999	-9.4687	CD4+ T-cells	RP11-91G21.1	R_vs_NR
-0.0099198	0.0185885	-0.583173	0.567015	-9.46871	CD4+ T-cells	RP11-111M22.2	R_vs_NR
0.0122476	0.0183178	0.583147	0.567032	-9.46873	CD4+ T-cells	PON3	R_vs_NR
0.0162622	0.0621878	0.583144	0.567034	-9.46873	CD4+ T-cells	RP4-756G23.5	R_vs_NR
0.00572662	0.00730223	0.5831	0.567063	-9.46876	CD4+ T-cells	TATDN2P1	R_vs_NR
0.00489311	0.00625471	0.583009	0.567123	-9.46881	CD4+ T-cells	SIM1	R_vs_NR
-0.0436467	0.501908	-0.582989	0.567136	-9.46882	CD4+ T-cells	DRAM2	R_vs_NR
0.00144453	0.00176686	0.582913	0.567186	-9.46887	CD4+ T-cells	MOV10L1	R_vs_NR
0.0091333	0.0226014	0.5829	0.567194	-9.46888	CD4+ T-cells	EPB41L4A	R_vs_NR
0.00851216	0.0205889	0.582599	0.567393	-9.46906	CD4+ T-cells	RP11-83M16.3	R_vs_NR
0.0351217	0.400638	0.582406	0.56752	-9.46917	CD4+ T-cells	DLGAP4	R_vs_NR
0.0401661	0.327453	0.582269	0.56761	-9.46926	CD4+ T-cells	ACAD10	R_vs_NR
0.005011	0.00587843	0.582156	0.567684	-9.46932	CD4+ T-cells	NPY1R	R_vs_NR
-0.0103639	0.0301957	-0.5821	0.567721	-9.46936	CD4+ T-cells	RP11-261C10.7	R_vs_NR
0.0599295	1.09112	0.581905	0.56785	-9.46948	CD4+ T-cells	GPCPD1	R_vs_NR
0.0144265	0.036939	0.581806	0.567916	-9.46954	CD4+ T-cells	YBX3	R_vs_NR
0.00338466	0.00551547	0.58174	0.567959	-9.46958	CD4+ T-cells	SLC9A2	R_vs_NR
-0.0144489	0.0575926	-0.581709	0.567979	-9.46959	CD4+ T-cells	RP11-172F4.2	R_vs_NR
0.0408881	1.08818	0.581693	0.56799	-9.4696	CD4+ T-cells	HERC1	R_vs_NR
-0.0145633	0.0344139	-0.581619	0.568038	-9.46965	CD4+ T-cells	LINC00899	R_vs_NR
-0.0302159	0.124517	-0.581607	0.568047	-9.46966	CD4+ T-cells	FAM104B	R_vs_NR
0.0122691	0.0229038	0.581503	0.568115	-9.46972	CD4+ T-cells	CYP1B1	R_vs_NR
-0.0395259	0.273335	-0.581502	0.568116	-9.46972	CD4+ T-cells	RALB	R_vs_NR
0.0103444	0.0155449	0.581438	0.568158	-9.46976	CD4+ T-cells	RP11-690D19.1	R_vs_NR
0.0247205	0.110697	0.58143	0.568163	-9.46976	CD4+ T-cells	EXD2	R_vs_NR
-0.00608908	0.00657106	-0.58138	0.568196	-9.46979	CD4+ T-cells	AC093390.1	R_vs_NR
0.046304	0.296207	0.581206	0.568311	-9.4699	CD4+ T-cells	TMEM107	R_vs_NR
-0.0348779	0.119462	-0.581185	0.568325	-9.46991	CD4+ T-cells	HIST1H3H	R_vs_NR
-0.0181738	0.0589907	-0.581182	0.568327	-9.46991	CD4+ T-cells	CTD-2583A14.11	R_vs_NR
-0.000584894	0.000639055	-0.581135	0.568358	-9.46994	CD4+ T-cells	AC079354.3	R_vs_NR
-0.00627892	0.00814987	-0.581125	0.568364	-9.46995	CD4+ T-cells	RP11-401P9.5	R_vs_NR
-0.0253415	0.212005	-0.581122	0.568366	-9.46995	CD4+ T-cells	CAMSAP1	R_vs_NR
0.0381114	0.202217	0.581074	0.568398	-9.46998	CD4+ T-cells	RPL7P47	R_vs_NR
-0.0465213	0.799165	-0.581074	0.568398	-9.46998	CD4+ T-cells	PIGT	R_vs_NR
-0.0053059	0.00624752	-0.581024	0.568431	-9.47001	CD4+ T-cells	RP11-293A10.3	R_vs_NR
-0.00562985	0.00708437	-0.580932	0.568492	-9.47006	CD4+ T-cells	SPTA1	R_vs_NR
0.00344178	0.00531002	0.580917	0.568502	-9.47007	CD4+ T-cells	RP11-15B24.3	R_vs_NR
0.0340663	0.191288	0.580844	0.56855	-9.47012	CD4+ T-cells	GSAP	R_vs_NR
-0.0219063	0.133967	-0.580809	0.568573	-9.47014	CD4+ T-cells	AC079742.4	R_vs_NR
-0.0179451	0.0431294	-0.580616	0.5687	-9.47025	CD4+ T-cells	LINC00884	R_vs_NR
-0.0433182	0.221044	-0.5806	0.568711	-9.47026	CD4+ T-cells	CLP1	R_vs_NR
0.011515	0.0206121	0.580504	0.568774	-9.47032	CD4+ T-cells	EVA1B	R_vs_NR
0.0395928	0.330249	0.580483	0.568788	-9.47033	CD4+ T-cells	SKP1P1	R_vs_NR
0.00828391	0.0187823	0.580461	0.568803	-9.47035	CD4+ T-cells	RP11-144F15.1	R_vs_NR
-0.00483063	0.00997248	-0.580389	0.56885	-9.47039	CD4+ T-cells	RP5-1055C14.6	R_vs_NR
0.00634237	0.0163039	0.580248	0.568943	-9.47047	CD4+ T-cells	CYP51P2	R_vs_NR
-0.0147978	0.0640907	-0.580076	0.569056	-9.47058	CD4+ T-cells	RP4-747G18.5	R_vs_NR
0.00784157	0.0127663	0.580063	0.569065	-9.47059	CD4+ T-cells	IL4	R_vs_NR
0.0102295	0.0410304	0.579943	0.569145	-9.47066	CD4+ T-cells	EEF1A1P28	R_vs_NR
0.0448024	1.05334	0.579846	0.569208	-9.47072	CD4+ T-cells	PSMA5	R_vs_NR
0.0107422	0.0178556	0.579778	0.569253	-9.47076	CD4+ T-cells	RP11-165M1.3	R_vs_NR
-0.00550265	0.00624248	-0.579741	0.569277	-9.47078	CD4+ T-cells	RNU6-761P	R_vs_NR
0.0466893	0.31551	0.579602	0.569369	-9.47086	CD4+ T-cells	TRAV12-3	R_vs_NR
-0.00803234	0.00837795	-0.579599	0.569371	-9.47086	CD4+ T-cells	RP3-388M5.8	R_vs_NR
-0.0529553	0.368872	-0.579438	0.569478	-9.47096	CD4+ T-cells	GLUL	R_vs_NR
0.0458099	0.448415	0.579414	0.569493	-9.47097	CD4+ T-cells	HIST2H4A	R_vs_NR
0.0534758	0.5993	0.579397	0.569505	-9.47099	CD4+ T-cells	CHMP3	R_vs_NR
-0.0356292	0.202805	-0.579327	0.569551	-9.47103	CD4+ T-cells	RPL5P30	R_vs_NR
-0.02107	0.219227	-0.579308	0.569564	-9.47104	CD4+ T-cells	RP11-707G14.1	R_vs_NR
-0.0583615	0.749882	-0.579185	0.569644	-9.47111	CD4+ T-cells	TSC22D2	R_vs_NR
0.0211153	0.0537257	0.579146	0.56967	-9.47114	CD4+ T-cells	RP11-142M10.2	R_vs_NR
-0.00520278	0.00823149	-0.579117	0.56969	-9.47115	CD4+ T-cells	RPL27AP	R_vs_NR
-0.00435288	0.00494287	-0.579048	0.569735	-9.47119	CD4+ T-cells	ITGBL1	R_vs_NR
-0.0143426	0.0509625	-0.578964	0.56979	-9.47124	CD4+ T-cells	CTD-2139B15.2	R_vs_NR
-0.0509752	0.817406	-0.578956	0.569796	-9.47125	CD4+ T-cells	RASA3	R_vs_NR
-0.0198899	0.0480458	-0.578917	0.569821	-9.47127	CD4+ T-cells	TMEM97	R_vs_NR
-0.00522773	0.00567869	-0.578804	0.569896	-9.47134	CD4+ T-cells	SIGLEC5	R_vs_NR
-0.011451	0.0323388	-0.578802	0.569897	-9.47134	CD4+ T-cells	AC009303.1	R_vs_NR
0.0169048	0.0188517	0.578593	0.570036	-9.47147	CD4+ T-cells	RNU6-686P	R_vs_NR
0.02254	0.131035	0.578576	0.570047	-9.47148	CD4+ T-cells	AC093668.2	R_vs_NR
0.0135507	0.0271576	0.578477	0.570112	-9.47154	CD4+ T-cells	PTPRO	R_vs_NR
-0.0393458	0.0579922	-0.578241	0.570268	-9.47168	CD4+ T-cells	RP11-399O19.9	R_vs_NR
-0.00420479	0.00478364	-0.578233	0.570273	-9.47168	CD4+ T-cells	RP11-46F15.2	R_vs_NR
-0.00472664	0.00573182	-0.578115	0.570351	-9.47175	CD4+ T-cells	RP11-188C12.3	R_vs_NR
0.00144279	0.00172396	0.578097	0.570363	-9.47176	CD4+ T-cells	RP11-475A13.1	R_vs_NR
0.0117149	0.0322521	0.577988	0.570435	-9.47183	CD4+ T-cells	CNN2P5	R_vs_NR
0.0378734	0.297639	0.577984	0.570438	-9.47183	CD4+ T-cells	THOC5	R_vs_NR
-0.00895231	0.0108204	-0.577906	0.57049	-9.47188	CD4+ T-cells	PLXDC2	R_vs_NR
0.0133222	0.0256744	0.577904	0.570491	-9.47188	CD4+ T-cells	RP11-245G13.2	R_vs_NR
-0.0110168	0.0351022	-0.577774	0.570577	-9.47196	CD4+ T-cells	AC091633.2	R_vs_NR
0.00655513	0.0090513	0.577704	0.570623	-9.472	CD4+ T-cells	PSG4	R_vs_NR
-0.00216322	0.00237474	-0.577613	0.570683	-9.47205	CD4+ T-cells	RP11-196G18.21	R_vs_NR
-0.0175998	0.0396248	-0.577575	0.570708	-9.47208	CD4+ T-cells	C15orf52	R_vs_NR
-0.0324569	0.229989	-0.577556	0.570721	-9.47209	CD4+ T-cells	CA5BP1	R_vs_NR
0.0199844	0.133429	0.577291	0.570896	-9.47225	CD4+ T-cells	RP5-1007M22.2	R_vs_NR
0.0557993	0.808184	0.577224	0.57094	-9.47229	CD4+ T-cells	COQ10B	R_vs_NR
0.0418146	0.315284	0.577212	0.570948	-9.47229	CD4+ T-cells	IGHMBP2	R_vs_NR
-0.0195659	0.0666127	-0.577162	0.570981	-9.47232	CD4+ T-cells	GPX3	R_vs_NR
0.0149541	0.0442791	0.577143	0.570994	-9.47234	CD4+ T-cells	AC135048.13	R_vs_NR
0.0334634	0.164293	0.577099	0.571023	-9.47236	CD4+ T-cells	DGCR6	R_vs_NR
0.00928477	0.0149743	0.576953	0.571119	-9.47245	CD4+ T-cells	COX7A2P1	R_vs_NR
-0.00591764	0.00692108	-0.576894	0.571158	-9.47248	CD4+ T-cells	AC005498.3	R_vs_NR
0.00382254	0.00448919	0.576856	0.571184	-9.47251	CD4+ T-cells	CTD-2540B15.12	R_vs_NR
0.0287079	0.108284	0.576796	0.571223	-9.47254	CD4+ T-cells	AC019129.1	R_vs_NR
-0.034027	0.468667	-0.576784	0.571231	-9.47255	CD4+ T-cells	ATL3	R_vs_NR
0.0110592	0.0256366	0.576762	0.571246	-9.47256	CD4+ T-cells	C6orf201	R_vs_NR
-0.0590156	0.479869	-0.576635	0.57133	-9.47264	CD4+ T-cells	MED8	R_vs_NR
0.00656205	0.00844208	0.576628	0.571334	-9.47264	CD4+ T-cells	RN7SL350P	R_vs_NR
0.00953768	0.0161137	0.576604	0.57135	-9.47266	CD4+ T-cells	AL133262.1	R_vs_NR
-0.000361674	0.000411254	-0.576594	0.571356	-9.47266	CD4+ T-cells	CX3CL1	R_vs_NR
-0.0517495	1.19167	-0.57654	0.571393	-9.4727	CD4+ T-cells	SYNGR2	R_vs_NR
0.0173574	0.0556677	0.576535	0.571395	-9.4727	CD4+ T-cells	LL0XNC01-237H1.2	R_vs_NR
0.0422346	1.03076	0.576526	0.571402	-9.47271	CD4+ T-cells	TESPA1	R_vs_NR
0.00286983	0.00336935	0.576477	0.571434	-9.47273	CD4+ T-cells	MCHR1	R_vs_NR
0.0247716	0.156373	0.576451	0.571451	-9.47275	CD4+ T-cells	MCC	R_vs_NR
-0.00836861	0.00970192	-0.576443	0.571457	-9.47275	CD4+ T-cells	AC112693.2	R_vs_NR
-0.0302854	0.129083	-0.576405	0.571481	-9.47278	CD4+ T-cells	BTF3P10	R_vs_NR
0.0185234	0.0387172	0.576256	0.57158	-9.47287	CD4+ T-cells	MSMP	R_vs_NR
-0.00643354	0.00715369	-0.576174	0.571635	-9.47292	CD4+ T-cells	CYP4F12	R_vs_NR
-0.0307688	0.169813	-0.57599	0.571756	-9.47303	CD4+ T-cells	FAM89B	R_vs_NR
0.00432291	0.0142001	0.575985	0.57176	-9.47303	CD4+ T-cells	THRAP3P1	R_vs_NR
-0.0451206	0.31451	-0.575967	0.571772	-9.47304	CD4+ T-cells	MKRN2	R_vs_NR
0.00917678	0.0175664	0.575938	0.57179	-9.47306	CD4+ T-cells	RHOT1P1	R_vs_NR
0.00305311	0.00339831	0.575933	0.571794	-9.47306	CD4+ T-cells	AC008074.3	R_vs_NR
-0.0303609	0.149786	-0.57586	0.571842	-9.4731	CD4+ T-cells	CHEK2	R_vs_NR
-0.00734305	0.00872138	-0.575843	0.571854	-9.47311	CD4+ T-cells	ADAMTSL2	R_vs_NR
0.0126079	0.0704594	0.575693	0.571952	-9.4732	CD4+ T-cells	INPP5A	R_vs_NR
0.010368	0.0289223	0.57567	0.571968	-9.47322	CD4+ T-cells	RP11-271C24.2	R_vs_NR
-0.0392948	0.394843	-0.575598	0.572016	-9.47326	CD4+ T-cells	CCDC144A	R_vs_NR
-0.00859606	0.00874202	-0.575569	0.572035	-9.47328	CD4+ T-cells	CTD-3094K11.1	R_vs_NR
0.0322573	0.335923	0.575466	0.572103	-9.47334	CD4+ T-cells	SPICE1	R_vs_NR
0.00325136	0.0042608	0.575461	0.572106	-9.47334	CD4+ T-cells	CHDH	R_vs_NR
-0.0110832	0.0281244	-0.575344	0.572184	-9.47341	CD4+ T-cells	RP11-474I11.7	R_vs_NR
-0.00801056	0.0229933	-0.575219	0.572267	-9.47349	CD4+ T-cells	AC073465.3	R_vs_NR
-0.00941058	0.0139575	-0.575126	0.572328	-9.47354	CD4+ T-cells	AC009237.8	R_vs_NR
0.0254332	0.135668	0.575118	0.572333	-9.47354	CD4+ T-cells	RP11-91K8.4	R_vs_NR
-0.0412466	0.551604	-0.574978	0.572426	-9.47363	CD4+ T-cells	ARNT	R_vs_NR
0.0377558	0.41851	0.574963	0.572436	-9.47364	CD4+ T-cells	METTL14	R_vs_NR
-0.0311251	0.808671	-0.574906	0.572474	-9.47367	CD4+ T-cells	PPP6C	R_vs_NR
0.0540805	0.5123	0.574892	0.572483	-9.47368	CD4+ T-cells	TRAPPC6A	R_vs_NR
0.0162337	0.0590641	0.574808	0.572538	-9.47373	CD4+ T-cells	HIGD1AP17	R_vs_NR
-0.0109799	0.0281666	-0.574786	0.572553	-9.47374	CD4+ T-cells	ERCC6L	R_vs_NR
-0.0106065	0.0349773	-0.574682	0.572622	-9.4738	CD4+ T-cells	GRK6P1	R_vs_NR
0.0336067	0.22391	0.574664	0.572634	-9.47382	CD4+ T-cells	EMR2	R_vs_NR
-0.0297237	0.477012	-0.574644	0.572647	-9.47383	CD4+ T-cells	COQ4	R_vs_NR
-0.00511971	0.00841243	-0.574446	0.572778	-9.47395	CD4+ T-cells	AC136289.1	R_vs_NR
0.0364333	0.375505	0.574421	0.572795	-9.47396	CD4+ T-cells	RP11-902B17.1	R_vs_NR
-0.00554933	0.00603328	-0.574387	0.572817	-9.47398	CD4+ T-cells	NDUFS5P1	R_vs_NR
0.0263858	0.0901803	0.574337	0.57285	-9.47401	CD4+ T-cells	RN7SL57P	R_vs_NR
0.0245803	0.238538	0.574333	0.572853	-9.47401	CD4+ T-cells	WDTC1	R_vs_NR
-0.0139212	0.0300236	-0.574265	0.572898	-9.47405	CD4+ T-cells	AC138517.1	R_vs_NR
0.018333	0.130665	0.57422	0.572928	-9.47408	CD4+ T-cells	RP11-564A8.4	R_vs_NR
-0.0331387	0.31661	-0.574202	0.572939	-9.47409	CD4+ T-cells	PRELID1P1	R_vs_NR
0.0030691	0.00570398	0.574182	0.572953	-9.4741	CD4+ T-cells	GFRA1	R_vs_NR
-0.0105321	0.017243	-0.574158	0.572969	-9.47412	CD4+ T-cells	RPS3AP3	R_vs_NR
0.0229309	0.101701	0.574152	0.572973	-9.47412	CD4+ T-cells	CACNA1I	R_vs_NR
0.00732166	0.014014	0.574129	0.572988	-9.47413	CD4+ T-cells	RP11-881L2.1	R_vs_NR
0.010251	0.0431056	0.574127	0.572989	-9.47414	CD4+ T-cells	RP11-198M15.1	R_vs_NR
0.038105	0.596548	0.574103	0.573005	-9.47415	CD4+ T-cells	AP5Z1	R_vs_NR
-0.035722	0.194704	-0.574025	0.573057	-9.4742	CD4+ T-cells	SNORD89	R_vs_NR
-0.0116457	0.0663901	-0.573944	0.573111	-9.47424	CD4+ T-cells	RP11-745A24.2	R_vs_NR
0.00201626	0.00600025	0.573671	0.573291	-9.47441	CD4+ T-cells	RP11-153M7.3	R_vs_NR
-0.00880895	0.0133156	-0.573588	0.573346	-9.47446	CD4+ T-cells	SORT1	R_vs_NR
0.0471694	0.446456	0.573575	0.573355	-9.47446	CD4+ T-cells	SGTB	R_vs_NR
-0.0108866	0.0221903	-0.573539	0.573379	-9.47449	CD4+ T-cells	AC009784.3	R_vs_NR
0.0364393	0.121454	0.573537	0.57338	-9.47449	CD4+ T-cells	FMN1	R_vs_NR
-0.0303836	0.121953	-0.573535	0.573382	-9.47449	CD4+ T-cells	CPNE2	R_vs_NR
-0.0307006	0.172754	-0.573527	0.573387	-9.47449	CD4+ T-cells	MFSD5	R_vs_NR
-0.00539168	0.0105327	-0.573516	0.573394	-9.4745	CD4+ T-cells	HINT1P1	R_vs_NR
0.00445257	0.0060247	0.573482	0.573416	-9.47452	CD4+ T-cells	RP11-58E21.4	R_vs_NR
-0.0557195	1.35887	-0.57323	0.573583	-9.47467	CD4+ T-cells	CD247	R_vs_NR
0.0336618	0.17498	0.573162	0.573628	-9.47471	CD4+ T-cells	AC006129.1	R_vs_NR
0.0204387	0.0473017	0.573011	0.573729	-9.4748	CD4+ T-cells	RP11-152N13.5	R_vs_NR
0.0343609	0.529072	0.573005	0.573733	-9.4748	CD4+ T-cells	ECE1	R_vs_NR
0.0264821	0.112972	0.572902	0.573801	-9.47486	CD4+ T-cells	ZNF181	R_vs_NR
0.0446116	0.427692	0.572845	0.573839	-9.4749	CD4+ T-cells	CROCCP2	R_vs_NR
-0.0317932	1.06169	-0.572669	0.573955	-9.475	CD4+ T-cells	XRN1	R_vs_NR
-0.0585042	0.831639	-0.572614	0.573992	-9.47503	CD4+ T-cells	TIAM1	R_vs_NR
0.0436523	0.428958	0.572522	0.574053	-9.47509	CD4+ T-cells	ZDHHC24	R_vs_NR
0.0266938	0.15637	0.572295	0.574203	-9.47522	CD4+ T-cells	HNRNPA1P4	R_vs_NR
0.0574266	0.637008	0.572283	0.574211	-9.47523	CD4+ T-cells	RPS6KB1	R_vs_NR
-0.0205057	0.0641181	-0.57223	0.574247	-9.47526	CD4+ T-cells	RPS15AP10	R_vs_NR
-0.0455135	0.946127	-0.572194	0.574271	-9.47528	CD4+ T-cells	NRD1	R_vs_NR
0.0114132	0.0461861	0.572015	0.574389	-9.47539	CD4+ T-cells	CTB-186G2.1	R_vs_NR
0.0103851	0.021438	0.571879	0.574479	-9.47547	CD4+ T-cells	DHX40P1	R_vs_NR
0.0401651	0.398372	0.571851	0.574497	-9.47549	CD4+ T-cells	SETD1B	R_vs_NR
-0.0535185	0.393643	-0.571777	0.574547	-9.47553	CD4+ T-cells	PHF19	R_vs_NR
0.0230343	0.14422	0.571775	0.574548	-9.47553	CD4+ T-cells	SLC35C1	R_vs_NR
-0.0249537	0.120406	-0.571697	0.5746	-9.47558	CD4+ T-cells	CTB-13F3.1	R_vs_NR
-0.0425222	0.287873	-0.571464	0.574754	-9.47572	CD4+ T-cells	ALG1	R_vs_NR
0.00666094	0.0151994	0.571457	0.574759	-9.47572	CD4+ T-cells	CTC-448F2.6	R_vs_NR
-0.00961035	0.0108722	-0.571445	0.574767	-9.47573	CD4+ T-cells	RP11-499E18.1	R_vs_NR
0.0198871	0.0741415	0.571402	0.574796	-9.47575	CD4+ T-cells	AC010761.10	R_vs_NR
0.0494307	0.359461	0.571381	0.574809	-9.47577	CD4+ T-cells	RP11-452G18.2	R_vs_NR
-0.00566572	0.00942754	-0.571325	0.574846	-9.4758	CD4+ T-cells	DNTT	R_vs_NR
0.0088506	0.0195045	0.571297	0.574865	-9.47582	CD4+ T-cells	PRRT3-AS1	R_vs_NR
0.00318118	0.00604109	0.571277	0.574878	-9.47583	CD4+ T-cells	KLC3	R_vs_NR
-0.0248361	0.10096	-0.571273	0.574881	-9.47583	CD4+ T-cells	KIAA0408	R_vs_NR
-0.0574495	0.511297	-0.571258	0.574891	-9.47584	CD4+ T-cells	APH1A	R_vs_NR
-0.0383506	0.23104	-0.571158	0.574958	-9.4759	CD4+ T-cells	ZNF581	R_vs_NR
0.0147225	0.0477727	0.57108	0.575009	-9.47594	CD4+ T-cells	CRMP1	R_vs_NR
0.046221	0.180805	0.571002	0.575061	-9.47599	CD4+ T-cells	PMEPA1	R_vs_NR
-0.0133196	0.0227615	-0.570961	0.575088	-9.47601	CD4+ T-cells	KB-208E9.1	R_vs_NR
-0.00776561	0.00945602	-0.570958	0.57509	-9.47602	CD4+ T-cells	RP11-573E11.2	R_vs_NR
-0.0373916	0.691882	-0.570921	0.575114	-9.47604	CD4+ T-cells	CTNNBL1	R_vs_NR
-0.0119152	0.0245813	-0.570911	0.575121	-9.47604	CD4+ T-cells	TBC1D27	R_vs_NR
0.00496673	0.0117757	0.570856	0.575158	-9.47608	CD4+ T-cells	MED12L	R_vs_NR
0.00386983	0.00708074	0.570814	0.575186	-9.4761	CD4+ T-cells	MFAP4	R_vs_NR
-0.0160051	0.0501098	-0.570743	0.575233	-9.47614	CD4+ T-cells	RNU4-24P	R_vs_NR
0.0219773	0.119814	0.570674	0.575279	-9.47618	CD4+ T-cells	KRBA2	R_vs_NR
0.00579125	0.00688682	0.57067	0.575281	-9.47619	CD4+ T-cells	IGLV9-49	R_vs_NR
-0.0125717	0.0295451	-0.570645	0.575298	-9.4762	CD4+ T-cells	AC096582.7	R_vs_NR
-0.00281656	0.00409088	-0.570643	0.575299	-9.4762	CD4+ T-cells	LGR6	R_vs_NR
0.00257734	0.00296596	0.570637	0.575303	-9.47621	CD4+ T-cells	FCER1A	R_vs_NR
0.039621	0.439061	0.570582	0.575339	-9.47624	CD4+ T-cells	SENP2	R_vs_NR
0.00166944	0.00215636	0.570497	0.575396	-9.47629	CD4+ T-cells	RAB6B	R_vs_NR
-0.0339988	0.180265	-0.57049	0.5754	-9.47629	CD4+ T-cells	KMT2B	R_vs_NR
-0.0451171	0.950085	-0.570486	0.575403	-9.4763	CD4+ T-cells	SCAMP2	R_vs_NR
0.0360333	0.352807	0.570479	0.575408	-9.4763	CD4+ T-cells	TRMT10B	R_vs_NR
0.00828263	0.0259844	0.570281	0.575539	-9.47642	CD4+ T-cells	F8A3	R_vs_NR
0.00497672	0.0210814	0.570247	0.575562	-9.47644	CD4+ T-cells	CTD-2090I13.1	R_vs_NR
-0.00569731	0.00923828	-0.570171	0.575613	-9.47648	CD4+ T-cells	KCNC3	R_vs_NR
-0.00864959	0.0197839	-0.570126	0.575642	-9.47651	CD4+ T-cells	INSRR	R_vs_NR
-0.00644483	0.00910861	-0.57012	0.575646	-9.47651	CD4+ T-cells	LMOD2	R_vs_NR
0.00461222	0.00576768	0.570022	0.575711	-9.47657	CD4+ T-cells	LRRTM2	R_vs_NR
-0.00772001	0.0186439	-0.569965	0.575749	-9.4766	CD4+ T-cells	RP11-681N23.1	R_vs_NR
-0.0838001	0.471075	-0.569931	0.575772	-9.47662	CD4+ T-cells	ASB2	R_vs_NR
0.00901622	0.0169344	0.569837	0.575834	-9.47668	CD4+ T-cells	AC097467.2	R_vs_NR
-0.021248	0.0998952	-0.569828	0.57584	-9.47668	CD4+ T-cells	RP11-782C8.2	R_vs_NR
0.014474	0.0341077	0.569779	0.575873	-9.47671	CD4+ T-cells	FBXL22	R_vs_NR
0.0320852	0.540311	0.569736	0.575901	-9.47674	CD4+ T-cells	ZCRB1	R_vs_NR
0.032564	0.0742572	0.569516	0.576047	-9.47687	CD4+ T-cells	RP11-685N10.1	R_vs_NR
-0.00943144	0.0217548	-0.569436	0.576101	-9.47692	CD4+ T-cells	RN7SL270P	R_vs_NR
0.0277818	0.171661	0.569428	0.576105	-9.47692	CD4+ T-cells	PAXIP1-AS2	R_vs_NR
-0.0212162	0.0678311	-0.569409	0.576118	-9.47693	CD4+ T-cells	MBLAC2	R_vs_NR
-0.0308669	0.422955	-0.569389	0.576132	-9.47694	CD4+ T-cells	DAZAP1	R_vs_NR
-0.0207103	0.0647199	-0.569182	0.576269	-9.47707	CD4+ T-cells	SNORA65	R_vs_NR
-0.000700674	0.000783288	-0.569157	0.576286	-9.47708	CD4+ T-cells	RP6-22P16.1	R_vs_NR
-0.000590807	0.000670425	-0.569135	0.576301	-9.47709	CD4+ T-cells	CTD-3051D23.1	R_vs_NR
-0.0237944	0.0679498	-0.569134	0.576301	-9.47709	CD4+ T-cells	B3GALT6	R_vs_NR
-0.0307601	0.976055	-0.569016	0.57638	-9.47716	CD4+ T-cells	GPRIN3	R_vs_NR
0.0448642	1.28362	0.568943	0.576428	-9.47721	CD4+ T-cells	SRRM1	R_vs_NR
-0.00374114	0.00727227	-0.568861	0.576482	-9.47726	CD4+ T-cells	CTC-360J11.4	R_vs_NR
-0.00529534	0.0104409	-0.568809	0.576517	-9.47729	CD4+ T-cells	LPP-AS2	R_vs_NR
0.017748	0.0979553	0.568788	0.576531	-9.4773	CD4+ T-cells	AC005037.3	R_vs_NR
0.00162528	0.00252601	0.568783	0.576534	-9.4773	CD4+ T-cells	HSPA8P6	R_vs_NR
-0.00394436	0.00455248	-0.568704	0.576587	-9.47735	CD4+ T-cells	RP11-554E23.3	R_vs_NR
0.0171011	0.0871206	0.568699	0.57659	-9.47735	CD4+ T-cells	LINC00665	R_vs_NR
-0.00431726	0.00453116	-0.568596	0.576659	-9.47741	CD4+ T-cells	AC002456.2	R_vs_NR
-0.00383887	0.00430728	-0.568574	0.576673	-9.47742	CD4+ T-cells	RP11-307B6.3	R_vs_NR
-0.0158189	0.0466624	-0.568478	0.576737	-9.47748	CD4+ T-cells	RP4-657D16.3	R_vs_NR
0.00900059	0.0103004	0.568113	0.576979	-9.4777	CD4+ T-cells	MTND2P18	R_vs_NR
-0.0141197	0.0398546	-0.568048	0.577022	-9.47773	CD4+ T-cells	HSF5	R_vs_NR
-0.0051394	0.00604635	-0.56799	0.577061	-9.47777	CD4+ T-cells	RP11-703P11.1	R_vs_NR
0.0614445	0.266658	0.567877	0.577136	-9.47784	CD4+ T-cells	CTTN	R_vs_NR
0.0120519	0.0269242	0.567819	0.577175	-9.47787	CD4+ T-cells	RP11-798M19.3	R_vs_NR
-0.00366148	0.00431668	-0.567717	0.577242	-9.47793	CD4+ T-cells	CTB-30L5.1	R_vs_NR
-0.0195224	0.128183	-0.56771	0.577247	-9.47793	CD4+ T-cells	RAP2A	R_vs_NR
0.0395656	0.306759	0.567641	0.577293	-9.47797	CD4+ T-cells	RP11-556K13.1	R_vs_NR
0.0357613	1.11244	0.567628	0.577301	-9.47798	CD4+ T-cells	GCC2	R_vs_NR
-0.0325429	0.246844	-0.567486	0.577396	-9.47807	CD4+ T-cells	RP11-395B7.7	R_vs_NR
-0.0206622	0.0887363	-0.56748	0.5774	-9.47807	CD4+ T-cells	BTF3P13	R_vs_NR
0.00835465	0.0145672	0.567459	0.577414	-9.47808	CD4+ T-cells	LINC00689	R_vs_NR
-0.0105447	0.0225908	-0.567449	0.577421	-9.47809	CD4+ T-cells	RP4-536B24.2	R_vs_NR
-0.00549259	0.00639969	-0.567436	0.577429	-9.47809	CD4+ T-cells	AP001992.1	R_vs_NR
0.0359576	0.509567	0.567425	0.577437	-9.4781	CD4+ T-cells	KAT5	R_vs_NR
0.036876	0.220081	0.567343	0.577491	-9.47815	CD4+ T-cells	GTF2H3	R_vs_NR
-0.00651653	0.00812173	-0.567271	0.577539	-9.47819	CD4+ T-cells	ASIC4	R_vs_NR
-0.0333507	0.456734	-0.566994	0.577724	-9.47836	CD4+ T-cells	SLC35F5	R_vs_NR
-0.0380174	0.230533	-0.566949	0.577753	-9.47838	CD4+ T-cells	TOR1B	R_vs_NR
-0.0322248	0.540481	-0.566948	0.577754	-9.47838	CD4+ T-cells	GOSR1	R_vs_NR
-0.00579252	0.00649144	-0.566935	0.577762	-9.47839	CD4+ T-cells	RP11-574K11.27	R_vs_NR
-0.0318348	0.226987	-0.566917	0.577775	-9.4784	CD4+ T-cells	USP40	R_vs_NR
0.00271555	0.00377687	0.566868	0.577807	-9.47843	CD4+ T-cells	RP5-886K2.1	R_vs_NR
-0.0282249	0.255172	-0.566683	0.57793	-9.47854	CD4+ T-cells	RP4-605O3.4	R_vs_NR
-0.0454416	0.0870523	-0.566577	0.578001	-9.4786	CD4+ T-cells	CRISPLD2	R_vs_NR
-0.0266459	1.54081	-0.566443	0.57809	-9.47868	CD4+ T-cells	PPIB	R_vs_NR
0.0429225	1.08817	0.56624	0.578225	-9.4788	CD4+ T-cells	M6PR	R_vs_NR
-0.0105141	0.0440665	-0.566217	0.57824	-9.47881	CD4+ T-cells	RP11-734E19.1	R_vs_NR
-0.00693093	0.0078884	-0.566177	0.578267	-9.47884	CD4+ T-cells	UBTD1	R_vs_NR
-0.0356676	0.252025	-0.566154	0.578282	-9.47885	CD4+ T-cells	FAM103A2P	R_vs_NR
0.0367044	0.355644	0.566151	0.578284	-9.47885	CD4+ T-cells	CSTF3	R_vs_NR
-0.00440703	0.00515705	-0.566145	0.578288	-9.47885	CD4+ T-cells	CPE	R_vs_NR
-0.0416175	0.289255	-0.566126	0.578301	-9.47886	CD4+ T-cells	CRHR1-IT1	R_vs_NR
-0.00909456	0.0430849	-0.566072	0.578337	-9.4789	CD4+ T-cells	HNRNPA1P51	R_vs_NR
-0.0132866	0.0482207	-0.566066	0.578341	-9.4789	CD4+ T-cells	RPL18P13	R_vs_NR
-0.00476404	0.00567585	-0.565937	0.578427	-9.47898	CD4+ T-cells	AC003002.4	R_vs_NR
0.0104481	0.0222057	0.565758	0.578546	-9.47908	CD4+ T-cells	RP11-376P6.3	R_vs_NR
-0.00698902	0.0117302	-0.565661	0.57861	-9.47914	CD4+ T-cells	RP11-435P24.2	R_vs_NR
-0.00471203	0.00557629	-0.565623	0.578635	-9.47916	CD4+ T-cells	HBE1	R_vs_NR
-0.0372951	0.246977	-0.565524	0.578702	-9.47922	CD4+ T-cells	LIMD1	R_vs_NR
-0.0258553	0.166044	-0.565507	0.578713	-9.47923	CD4+ T-cells	FASTKD3	R_vs_NR
0.0187913	0.0413918	0.565451	0.57875	-9.47926	CD4+ T-cells	ZNF77	R_vs_NR
-0.00185589	0.00217287	-0.565402	0.578783	-9.47929	CD4+ T-cells	CIDEA	R_vs_NR
0.030035	0.160868	0.565373	0.578802	-9.47931	CD4+ T-cells	RP4-612B15.2	R_vs_NR
-0.00811844	0.0127312	-0.565261	0.578876	-9.47937	CD4+ T-cells	RP11-280K24.4	R_vs_NR
0.0197437	0.196559	0.565131	0.578963	-9.47945	CD4+ T-cells	CCDC51	R_vs_NR
0.0162773	0.0810348	0.565118	0.578972	-9.47946	CD4+ T-cells	RPL7P48	R_vs_NR
-0.0251434	0.0270203	-0.564948	0.579085	-9.47956	CD4+ T-cells	MIR1260B	R_vs_NR
0.0109738	0.023707	0.564938	0.579092	-9.47956	CD4+ T-cells	MAP1A	R_vs_NR
0.0557644	1.03763	0.564921	0.579103	-9.47957	CD4+ T-cells	RAPGEF6	R_vs_NR
-0.00806154	0.013774	-0.564887	0.579125	-9.47959	CD4+ T-cells	RP4-806M20.3	R_vs_NR
0.00622307	0.0102398	0.564864	0.579141	-9.47961	CD4+ T-cells	RP11-728K20.3	R_vs_NR
-0.00328074	0.00370089	-0.56486	0.579143	-9.47961	CD4+ T-cells	RPL3L	R_vs_NR
-0.0235106	0.150755	-0.564787	0.579192	-9.47965	CD4+ T-cells	GATC	R_vs_NR
0.0362177	0.23619	0.564701	0.579249	-9.4797	CD4+ T-cells	RP11-613M5.2	R_vs_NR
-0.0152273	0.0221893	-0.564494	0.579387	-9.47982	CD4+ T-cells	RP11-79H23.3	R_vs_NR
0.00694968	0.0144915	0.564487	0.579392	-9.47983	CD4+ T-cells	SPIB	R_vs_NR
0.0150208	0.0455216	0.564477	0.579398	-9.47983	CD4+ T-cells	RP11-137H2.4	R_vs_NR
-0.0102342	0.0224564	-0.564435	0.579427	-9.47986	CD4+ T-cells	PPIAP26	R_vs_NR
-0.00653014	0.00707513	-0.564419	0.579437	-9.47987	CD4+ T-cells	SHH	R_vs_NR
-0.00158836	0.00190204	-0.564354	0.579481	-9.4799	CD4+ T-cells	DDX18P6	R_vs_NR
0.0331391	0.232545	0.564276	0.579533	-9.47995	CD4+ T-cells	TTLL4	R_vs_NR
0.00226343	0.00333119	0.564189	0.57959	-9.48	CD4+ T-cells	RP11-834C11.3	R_vs_NR
-0.027994	0.268975	-0.564097	0.579652	-9.48005	CD4+ T-cells	MKLN1-AS2	R_vs_NR
0.012665	0.0270104	0.563916	0.579772	-9.48016	CD4+ T-cells	MSX2P1	R_vs_NR
-0.00802162	0.0091169	-0.563898	0.579784	-9.48017	CD4+ T-cells	RNU6-319P	R_vs_NR
0.0405097	0.78508	0.563893	0.579788	-9.48017	CD4+ T-cells	TOMM22	R_vs_NR
0.0486649	0.234842	0.563819	0.579837	-9.48022	CD4+ T-cells	LIN52	R_vs_NR
-0.0128119	0.0657735	-0.563599	0.579983	-9.48035	CD4+ T-cells	PRG4	R_vs_NR
-0.00961757	0.0298896	-0.563592	0.579988	-9.48035	CD4+ T-cells	EIF4A1P7	R_vs_NR
0.0231795	0.0824778	0.563532	0.580028	-9.48038	CD4+ T-cells	RP5-1057J7.6	R_vs_NR
-0.00923982	0.0411538	-0.563527	0.580032	-9.48039	CD4+ T-cells	HNRNPA1P27	R_vs_NR
-0.0271949	0.210989	-0.563521	0.580035	-9.48039	CD4+ T-cells	CREBL2	R_vs_NR
0.0190222	0.076007	0.563448	0.580084	-9.48043	CD4+ T-cells	RP11-77O7.1	R_vs_NR
0.0367611	0.608166	0.563423	0.580101	-9.48045	CD4+ T-cells	VPS41	R_vs_NR
0.010283	0.0197888	0.563408	0.580111	-9.48046	CD4+ T-cells	FBXO15	R_vs_NR
0.00964855	0.017228	0.563408	0.580111	-9.48046	CD4+ T-cells	RDH16	R_vs_NR
-0.00571319	0.00720616	-0.56331	0.580176	-9.48051	CD4+ T-cells	OVCH1	R_vs_NR
-0.0176799	0.027397	-0.563309	0.580177	-9.48051	CD4+ T-cells	CACFD1	R_vs_NR
-0.0199307	0.0428885	-0.563304	0.58018	-9.48052	CD4+ T-cells	NID2	R_vs_NR
0.00539407	0.0086644	0.563225	0.580233	-9.48056	CD4+ T-cells	CYCSP34	R_vs_NR
-0.0262371	0.103209	-0.563193	0.580254	-9.48058	CD4+ T-cells	AP001468.1	R_vs_NR
-0.0398573	0.274805	-0.562985	0.580393	-9.4807	CD4+ T-cells	SNIP1	R_vs_NR
0.0109881	0.0186087	0.562984	0.580394	-9.4807	CD4+ T-cells	RP11-182J1.16	R_vs_NR
0.00821527	0.0284128	0.562942	0.580422	-9.48073	CD4+ T-cells	AC016732.2	R_vs_NR
-0.00813955	0.0142071	-0.562941	0.580422	-9.48073	CD4+ T-cells	AC093724.2	R_vs_NR
-0.026635	0.0996823	-0.562922	0.580434	-9.48074	CD4+ T-cells	RP11-96O20.4	R_vs_NR
-0.00362284	0.00427196	-0.562916	0.580439	-9.48074	CD4+ T-cells	RP4-593C16.3	R_vs_NR
-0.0118575	0.014786	-0.562896	0.580452	-9.48076	CD4+ T-cells	RPL9P29	R_vs_NR
-0.00586411	0.0104724	-0.562845	0.580486	-9.48079	CD4+ T-cells	RP11-561O23.5	R_vs_NR
-0.00422795	0.00911	-0.562734	0.58056	-9.48085	CD4+ T-cells	RP11-458I7.1	R_vs_NR
0.00351404	0.00622238	0.562728	0.580564	-9.48085	CD4+ T-cells	AC125634.1	R_vs_NR
-0.0209434	0.107127	-0.562591	0.580655	-9.48093	CD4+ T-cells	H3F3BP1	R_vs_NR
-0.0623078	1.8749	-0.562583	0.580661	-9.48094	CD4+ T-cells	SAT1	R_vs_NR
-0.0429995	0.483618	-0.562544	0.580687	-9.48096	CD4+ T-cells	RP11-299J3.8	R_vs_NR
-0.0010217	0.00128787	-0.56254	0.58069	-9.48096	CD4+ T-cells	RP11-744K17.2	R_vs_NR
-0.0117604	0.0294097	-0.562533	0.580694	-9.48097	CD4+ T-cells	GAPDHP69	R_vs_NR
0.0425845	0.460258	0.562517	0.580705	-9.48098	CD4+ T-cells	SMG6	R_vs_NR
-0.0115255	0.024036	-0.562491	0.580722	-9.48099	CD4+ T-cells	RP11-1007O24.3	R_vs_NR
-0.00805266	0.0296743	-0.562408	0.580778	-9.48104	CD4+ T-cells	SUCLA2P1	R_vs_NR
-0.00296968	0.00518311	-0.56234	0.580823	-9.48108	CD4+ T-cells	SPATA17	R_vs_NR
-0.00312947	0.00364848	-0.562301	0.580849	-9.4811	CD4+ T-cells	MIR3179-3	R_vs_NR
-0.0291546	0.950941	-0.562008	0.581044	-9.48127	CD4+ T-cells	OSBPL8	R_vs_NR
-0.0377735	0.0960807	-0.561992	0.581055	-9.48128	CD4+ T-cells	NTRK2	R_vs_NR
-0.0356184	0.158449	-0.561941	0.581089	-9.48131	CD4+ T-cells	PAIP1P1	R_vs_NR
-0.0386427	0.673223	-0.561883	0.581128	-9.48135	CD4+ T-cells	VEZT	R_vs_NR
-0.017565	0.0579965	-0.561879	0.58113	-9.48135	CD4+ T-cells	ATP6V0E2-AS1	R_vs_NR
-0.00158062	0.00184493	-0.561855	0.581146	-9.48136	CD4+ T-cells	MIRLET7DHG	R_vs_NR
-0.0351983	0.681021	-0.561853	0.581148	-9.48136	CD4+ T-cells	MAEA	R_vs_NR
0.0142833	0.0496505	0.561798	0.581185	-9.4814	CD4+ T-cells	CTB-46B19.2	R_vs_NR
-0.0342159	0.156809	-0.561667	0.581272	-9.48147	CD4+ T-cells	TRGV10	R_vs_NR
-0.00387402	0.00477976	-0.56161	0.58131	-9.48151	CD4+ T-cells	AL353791.1	R_vs_NR
0.0318643	0.208473	0.561597	0.581318	-9.48151	CD4+ T-cells	CTD-2228K2.5	R_vs_NR
0.00966329	0.0113706	0.561368	0.581471	-9.48165	CD4+ T-cells	RNA5SP478	R_vs_NR
0.0110862	0.0153756	0.561241	0.581556	-9.48172	CD4+ T-cells	RP11-190P13.2	R_vs_NR
0.0219259	0.0999156	0.561079	0.581664	-9.48182	CD4+ T-cells	RP11-173D3.1	R_vs_NR
-0.00127963	0.00161876	-0.561037	0.581692	-9.48184	CD4+ T-cells	RP1-274L7.1	R_vs_NR
-0.0109583	0.0219559	-0.560902	0.581782	-9.48192	CD4+ T-cells	RTN4R	R_vs_NR
-0.00874557	0.0131004	-0.560866	0.581806	-9.48194	CD4+ T-cells	RP11-454F8.2	R_vs_NR
0.0088449	0.0192065	0.560822	0.581836	-9.48196	CD4+ T-cells	AC003006.7	R_vs_NR
0.0224131	0.100903	0.56082	0.581837	-9.48197	CD4+ T-cells	CCND1	R_vs_NR
-0.00333028	0.00408307	-0.560714	0.581908	-9.48203	CD4+ T-cells	CACNA1E	R_vs_NR
0.0449168	0.469317	0.560672	0.581936	-9.48205	CD4+ T-cells	PPM1B	R_vs_NR
-0.0350912	0.904534	-0.560604	0.581981	-9.48209	CD4+ T-cells	FAM192A	R_vs_NR
-0.0330229	0.158424	-0.560448	0.582085	-9.48218	CD4+ T-cells	PUSL1	R_vs_NR
0.0555927	0.481987	0.560357	0.582146	-9.48224	CD4+ T-cells	CTD-2270N23.1	R_vs_NR
0.0198457	0.0683744	0.560311	0.582177	-9.48226	CD4+ T-cells	AC093642.3	R_vs_NR
-0.00628006	0.0106171	-0.560292	0.582189	-9.48227	CD4+ T-cells	DPF1	R_vs_NR
-0.0124024	0.049311	-0.560277	0.582199	-9.48228	CD4+ T-cells	PRKXP1	R_vs_NR
-0.0514872	0.659824	-0.560089	0.582325	-9.48239	CD4+ T-cells	RPL7L1	R_vs_NR
0.0364953	0.194334	0.560067	0.582339	-9.4824	CD4+ T-cells	ZNF567	R_vs_NR
-0.0114565	0.0270702	-0.560045	0.582355	-9.48242	CD4+ T-cells	HKDC1	R_vs_NR
-0.0417991	0.90552	-0.560037	0.58236	-9.48242	CD4+ T-cells	PREX1	R_vs_NR
0.0286982	1.24259	0.560026	0.582367	-9.48243	CD4+ T-cells	ETNK1	R_vs_NR
-0.0352641	0.715355	-0.559974	0.582402	-9.48246	CD4+ T-cells	PIEZO1	R_vs_NR
0.0648379	0.384722	0.559886	0.58246	-9.48251	CD4+ T-cells	PRKY	R_vs_NR
0.0568685	0.530837	0.5598	0.582518	-9.48256	CD4+ T-cells	ARHGAP27	R_vs_NR
-0.0121118	0.0183548	-0.559653	0.582616	-9.48264	CD4+ T-cells	RP11-661A12.14	R_vs_NR
0.018551	0.0471765	0.559625	0.582635	-9.48266	CD4+ T-cells	RP11-46C24.7	R_vs_NR
0.0106836	0.0147812	0.559541	0.582691	-9.48271	CD4+ T-cells	RNA5SP219	R_vs_NR
-0.00452376	0.00472195	-0.559529	0.582699	-9.48272	CD4+ T-cells	RP11-227G15.2	R_vs_NR
-0.0229923	0.0876261	-0.559465	0.582742	-9.48275	CD4+ T-cells	FAM115B	R_vs_NR
-0.00905721	0.0573702	-0.559422	0.582771	-9.48278	CD4+ T-cells	RP11-366I21.1	R_vs_NR
-0.00515547	0.00595924	-0.559398	0.582787	-9.48279	CD4+ T-cells	NLRC4	R_vs_NR
-0.00141972	0.00162605	-0.559293	0.582857	-9.48285	CD4+ T-cells	FREM1	R_vs_NR
-0.00836127	0.0163486	-0.559234	0.582896	-9.48289	CD4+ T-cells	RP11-146I2.1	R_vs_NR
0.0439512	0.668459	0.559209	0.582913	-9.4829	CD4+ T-cells	MRPS7	R_vs_NR
0.0115656	0.0620526	0.559195	0.582922	-9.48291	CD4+ T-cells	QPCTL	R_vs_NR
0.00652817	0.00890816	0.559169	0.58294	-9.48293	CD4+ T-cells	HNRNPCP8	R_vs_NR
-0.0121199	0.0337524	-0.559157	0.582948	-9.48293	CD4+ T-cells	MXRA7	R_vs_NR
-0.0136321	0.0455565	-0.559096	0.582988	-9.48297	CD4+ T-cells	ARAP1-AS2	R_vs_NR
-0.0278627	0.226112	-0.559069	0.583007	-9.48298	CD4+ T-cells	RP11-143J12.2	R_vs_NR
0.0178691	0.106628	0.559039	0.583026	-9.483	CD4+ T-cells	AGAP9	R_vs_NR
0.0144539	0.0867527	0.558927	0.583101	-9.48307	CD4+ T-cells	RP11-296A18.5	R_vs_NR
0.0135151	0.0195905	0.558901	0.583119	-9.48308	CD4+ T-cells	GS1-259H13.2	R_vs_NR
-0.0117778	0.0196882	-0.558886	0.583129	-9.48309	CD4+ T-cells	ISL2	R_vs_NR
0.010259	0.0143642	0.558868	0.583141	-9.4831	CD4+ T-cells	RP4-799P18.5	R_vs_NR
0.00759933	0.0104077	0.55875	0.583219	-9.48317	CD4+ T-cells	OR1H1P	R_vs_NR
0.020201	0.0706322	0.558694	0.583257	-9.4832	CD4+ T-cells	RAP2C-AS1	R_vs_NR
0.0193267	0.0757787	0.558677	0.583268	-9.48321	CD4+ T-cells	RP11-426L16.3	R_vs_NR
-0.0214167	0.0333493	-0.558662	0.583279	-9.48322	CD4+ T-cells	GRAMD1C	R_vs_NR
-0.0482567	0.581273	-0.558572	0.583338	-9.48327	CD4+ T-cells	SLAMF6	R_vs_NR
-0.0380859	0.285246	-0.558545	0.583357	-9.48329	CD4+ T-cells	GOT1	R_vs_NR
-0.00718164	0.0118868	-0.558544	0.583357	-9.48329	CD4+ T-cells	AC139099.5	R_vs_NR
-0.0420442	1.09306	-0.558506	0.583383	-9.48331	CD4+ T-cells	AC011933.1	R_vs_NR
-0.0155237	0.0274237	-0.558476	0.583403	-9.48333	CD4+ T-cells	RP11-779O18.1	R_vs_NR
-0.0032456	0.00374181	-0.558271	0.58354	-9.48345	CD4+ T-cells	UGT2A1	R_vs_NR
0.0353841	0.348176	0.558229	0.583568	-9.48347	CD4+ T-cells	HELQ	R_vs_NR
-0.020944	0.0716918	-0.558043	0.583692	-9.48358	CD4+ T-cells	FADS3	R_vs_NR
0.0336585	0.0958019	0.55794	0.583761	-9.48364	CD4+ T-cells	LRRN3	R_vs_NR
-0.0216618	0.0816914	-0.557938	0.583762	-9.48364	CD4+ T-cells	RP11-958N24.1	R_vs_NR
0.00160898	0.00331772	0.55779	0.583861	-9.48372	CD4+ T-cells	TCP10	R_vs_NR
-0.0243299	0.086486	-0.557735	0.583898	-9.48376	CD4+ T-cells	RP11-409K20.7	R_vs_NR
0.0133388	0.0360393	0.557735	0.583898	-9.48376	CD4+ T-cells	RP11-317F20.2	R_vs_NR
0.0088065	0.0213263	0.557677	0.583937	-9.48379	CD4+ T-cells	HSPA1L	R_vs_NR
-0.0180032	0.0565881	-0.557665	0.583944	-9.4838	CD4+ T-cells	RP11-178G16.5	R_vs_NR
0.00547259	0.0077759	0.55764	0.583962	-9.48381	CD4+ T-cells	CTD-2651B20.5	R_vs_NR
-0.0180119	0.101464	-0.557628	0.58397	-9.48382	CD4+ T-cells	RPS7P3	R_vs_NR
-0.0015055	0.00166011	-0.557577	0.584004	-9.48385	CD4+ T-cells	FSHR	R_vs_NR
-0.00508534	0.0125575	-0.557558	0.584016	-9.48386	CD4+ T-cells	RP11-42O15.2	R_vs_NR
-0.0278173	0.190941	-0.557534	0.584032	-9.48387	CD4+ T-cells	VAC14	R_vs_NR
-0.0520323	0.33117	-0.557234	0.584233	-9.48405	CD4+ T-cells	SIPA1	R_vs_NR
-0.00720911	0.0243793	-0.557151	0.584288	-9.48409	CD4+ T-cells	RP11-809F4.2	R_vs_NR
-0.00999601	0.0128634	-0.557124	0.584307	-9.48411	CD4+ T-cells	LYPD5	R_vs_NR
-0.0418348	0.720719	-0.557107	0.584318	-9.48412	CD4+ T-cells	MED13	R_vs_NR
0.0227543	0.216704	0.556985	0.5844	-9.48419	CD4+ T-cells	POT1	R_vs_NR
-0.0083055	0.0111252	-0.556982	0.584402	-9.48419	CD4+ T-cells	FCGR2A	R_vs_NR
0.0227676	0.135284	0.556948	0.584425	-9.48421	CD4+ T-cells	PKD2	R_vs_NR
0.00746243	0.0213873	0.556868	0.584478	-9.48426	CD4+ T-cells	SNORA62	R_vs_NR
0.010226	0.0143475	0.556826	0.584506	-9.48428	CD4+ T-cells	DSEL	R_vs_NR
-0.0457106	0.410391	-0.556781	0.584536	-9.48431	CD4+ T-cells	PYGO2	R_vs_NR
-0.0421884	0.251979	-0.556756	0.584553	-9.48432	CD4+ T-cells	OCLM	R_vs_NR
0.0134597	0.0390782	0.556555	0.584687	-9.48444	CD4+ T-cells	CTD-2213F21.2	R_vs_NR
-0.0259541	0.140141	-0.556513	0.584715	-9.48446	CD4+ T-cells	RRP36	R_vs_NR
0.00548035	0.014088	0.556475	0.584741	-9.48448	CD4+ T-cells	RP11-815J4.7	R_vs_NR
-0.00406479	0.00474006	-0.556457	0.584753	-9.48449	CD4+ T-cells	RP11-989E6.2	R_vs_NR
-0.00938371	0.0208011	-0.556299	0.584859	-9.48459	CD4+ T-cells	LAMA3	R_vs_NR
0.0300655	0.265417	0.556293	0.584862	-9.48459	CD4+ T-cells	ME2	R_vs_NR
-0.0140579	0.0223454	-0.556244	0.584896	-9.48462	CD4+ T-cells	ZNF667-AS1	R_vs_NR
0.0296292	0.784013	0.556222	0.58491	-9.48463	CD4+ T-cells	RP11-599B13.6	R_vs_NR
0.0615338	0.809686	0.556099	0.584993	-9.4847	CD4+ T-cells	THEM4	R_vs_NR
0.00276989	0.00446384	0.555981	0.585071	-9.48477	CD4+ T-cells	CXCR2P1	R_vs_NR
-0.00976004	0.0202638	-0.555796	0.585196	-9.48488	CD4+ T-cells	RP11-39K24.12	R_vs_NR
-0.00598655	0.0078427	-0.555777	0.585208	-9.48489	CD4+ T-cells	ENO1P4	R_vs_NR
0.0542538	0.376456	0.555754	0.585224	-9.4849	CD4+ T-cells	RPL34P31	R_vs_NR
-0.0496068	0.299708	-0.555752	0.585225	-9.4849	CD4+ T-cells	HIST1H1D	R_vs_NR
0.0381509	0.231679	0.555603	0.585324	-9.48499	CD4+ T-cells	FAM219B	R_vs_NR
0.0584333	1.31617	0.555569	0.585347	-9.48501	CD4+ T-cells	CCND3	R_vs_NR
-0.00209111	0.0041041	-0.555537	0.585368	-9.48503	CD4+ T-cells	CICP11	R_vs_NR
-0.00882351	0.0170483	-0.555504	0.585391	-9.48504	CD4+ T-cells	RANP4	R_vs_NR
0.010758	0.0248249	0.555471	0.585413	-9.48506	CD4+ T-cells	CTB-167B5.1	R_vs_NR
0.00414894	0.0101311	0.555407	0.585456	-9.4851	CD4+ T-cells	RP5-875O13.6	R_vs_NR
0.0231637	1.80723	0.555398	0.585462	-9.48511	CD4+ T-cells	IL2RG	R_vs_NR
0.00381507	0.00754955	0.555383	0.585472	-9.48511	CD4+ T-cells	RPSAP43	R_vs_NR
0.0092066	0.0214304	0.555373	0.585479	-9.48512	CD4+ T-cells	RP11-436G20.1	R_vs_NR
0.025609	0.411893	0.55533	0.585507	-9.48514	CD4+ T-cells	CEP135	R_vs_NR
0.0234423	0.124173	0.555311	0.58552	-9.48516	CD4+ T-cells	ZNF480	R_vs_NR
0.0275078	0.150104	0.555077	0.585677	-9.48529	CD4+ T-cells	ANKAR	R_vs_NR
0.00789372	0.0116578	0.555073	0.585679	-9.48529	CD4+ T-cells	SNORA71C	R_vs_NR
-0.0337106	0.320898	-0.554926	0.585778	-9.48538	CD4+ T-cells	TMEM126A	R_vs_NR
-0.00474065	0.00595539	-0.554925	0.585779	-9.48538	CD4+ T-cells	CTB-78O21.1	R_vs_NR
0.0216096	0.0795001	0.554863	0.58582	-9.48541	CD4+ T-cells	RP13-131K19.1	R_vs_NR
-0.0201407	0.0665434	-0.554846	0.585831	-9.48542	CD4+ T-cells	RPS10L	R_vs_NR
-0.0174513	0.0482867	-0.554843	0.585833	-9.48543	CD4+ T-cells	RN7SL230P	R_vs_NR
-0.0470557	0.62664	-0.554842	0.585834	-9.48543	CD4+ T-cells	PDCD10	R_vs_NR
-0.0275737	0.169264	-0.554684	0.58594	-9.48552	CD4+ T-cells	ARHGAP31	R_vs_NR
0.00446405	0.00675834	0.554618	0.585984	-9.48556	CD4+ T-cells	RGS17	R_vs_NR
0.00695654	0.0416462	0.554417	0.586119	-9.48567	CD4+ T-cells	CTC-438O3.1	R_vs_NR
-0.013379	0.0260257	-0.55436	0.586157	-9.4857	CD4+ T-cells	CCR9	R_vs_NR
-0.0451719	0.259385	-0.554356	0.58616	-9.48571	CD4+ T-cells	LY6G5C	R_vs_NR
0.0269349	0.162076	0.554301	0.586197	-9.48574	CD4+ T-cells	MRPL35	R_vs_NR
-0.0108475	0.0132544	-0.554179	0.586278	-9.48581	CD4+ T-cells	RPL7P40	R_vs_NR
0.0629371	0.717485	0.554095	0.586334	-9.48586	CD4+ T-cells	RP11-40C6.2	R_vs_NR
0.00235768	0.00332297	0.554058	0.58636	-9.48588	CD4+ T-cells	CCT7P2	R_vs_NR
-0.0282195	0.348794	-0.553967	0.58642	-9.48593	CD4+ T-cells	RP11-603J24.9	R_vs_NR
0.00908438	0.0369413	0.553848	0.5865	-9.486	CD4+ T-cells	GRIN2C	R_vs_NR
-0.0064171	0.0162718	-0.553828	0.586513	-9.48601	CD4+ T-cells	ST13P10	R_vs_NR
0.0497748	0.305436	0.553806	0.586528	-9.48602	CD4+ T-cells	RP11-256P1.1	R_vs_NR
0.0012163	0.00168504	0.553775	0.586549	-9.48604	CD4+ T-cells	SLC9A3	R_vs_NR
0.0440342	0.557877	0.553666	0.586622	-9.4861	CD4+ T-cells	SKIV2L	R_vs_NR
0.0363569	0.252877	0.553645	0.586636	-9.48611	CD4+ T-cells	KIF21A	R_vs_NR
0.0013304	0.00170249	0.553603	0.586665	-9.48614	CD4+ T-cells	ARVCF	R_vs_NR
-0.0445893	0.383681	-0.553547	0.586702	-9.48617	CD4+ T-cells	FAM105B	R_vs_NR
-0.0154901	0.0691365	-0.55353	0.586713	-9.48618	CD4+ T-cells	ZNF513	R_vs_NR
-0.00110498	0.00140806	-0.553514	0.586724	-9.48619	CD4+ T-cells	RP11-483H11.1	R_vs_NR
-0.0113314	0.0131823	-0.553485	0.586744	-9.48621	CD4+ T-cells	AC016734.1	R_vs_NR
-0.0064669	0.00753649	-0.55339	0.586807	-9.48626	CD4+ T-cells	RP11-365O16.5	R_vs_NR
-0.0483469	0.654971	-0.55336	0.586827	-9.48628	CD4+ T-cells	AP3S1	R_vs_NR
-0.00244109	0.00301702	-0.553278	0.586882	-9.48633	CD4+ T-cells	USP17L16P	R_vs_NR
0.00341868	0.00403329	0.553128	0.586983	-9.48641	CD4+ T-cells	CTC-471F3.6	R_vs_NR
-0.00494301	0.00763354	-0.553014	0.587059	-9.48648	CD4+ T-cells	CACNA1A	R_vs_NR
-0.0299853	0.0599399	-0.552989	0.587076	-9.48649	CD4+ T-cells	MAML3	R_vs_NR
0.0486189	0.649164	0.552861	0.587162	-9.48656	CD4+ T-cells	NUDT22	R_vs_NR
-0.0495479	0.64563	-0.552784	0.587213	-9.48661	CD4+ T-cells	MICAL2	R_vs_NR
-0.00543853	0.00654466	-0.552771	0.587222	-9.48662	CD4+ T-cells	AC109335.1	R_vs_NR
-0.0316872	0.226858	-0.552709	0.587264	-9.48665	CD4+ T-cells	SLC30A6	R_vs_NR
-0.00590252	0.00692311	-0.552676	0.587286	-9.48667	CD4+ T-cells	LINC00568	R_vs_NR
-0.00543764	0.00622833	-0.552628	0.587318	-9.4867	CD4+ T-cells	RP11-722E23.2	R_vs_NR
0.00382404	0.00714215	0.552615	0.587327	-9.48671	CD4+ T-cells	RP11-3L10.3	R_vs_NR
-0.00423691	0.00448737	-0.552608	0.587332	-9.48671	CD4+ T-cells	HHIPL2	R_vs_NR
-0.0151008	0.0496726	-0.552569	0.587358	-9.48673	CD4+ T-cells	RP11-359M6.3	R_vs_NR
-0.018634	0.0696392	-0.552554	0.587368	-9.48674	CD4+ T-cells	DDX51	R_vs_NR
0.02653	0.123108	0.55249	0.58741	-9.48678	CD4+ T-cells	CACNB2	R_vs_NR
-0.00632649	0.0108308	-0.552426	0.587453	-9.48681	CD4+ T-cells	AC004941.5	R_vs_NR
-0.0419861	0.280064	-0.552388	0.587479	-9.48684	CD4+ T-cells	ODF3B	R_vs_NR
0.0146532	0.0276167	0.552287	0.587547	-9.48689	CD4+ T-cells	NBEA	R_vs_NR
-0.0141022	0.0582018	-0.552207	0.587601	-9.48694	CD4+ T-cells	HIST1H4H	R_vs_NR
-0.00451579	0.0051513	-0.552147	0.587641	-9.48697	CD4+ T-cells	PEBP4	R_vs_NR
0.0431046	0.250513	0.552112	0.587664	-9.48699	CD4+ T-cells	EGR2	R_vs_NR
-0.0538272	1.04065	-0.552074	0.58769	-9.48702	CD4+ T-cells	FAM107B	R_vs_NR
0.0341289	0.229398	0.552036	0.587715	-9.48704	CD4+ T-cells	GPATCH3	R_vs_NR
-0.0202963	0.0824123	-0.552026	0.587722	-9.48704	CD4+ T-cells	ZNF202	R_vs_NR
0.0154251	0.0531075	0.551831	0.587853	-9.48716	CD4+ T-cells	KIF4CP	R_vs_NR
-0.0285034	0.319408	-0.551792	0.587879	-9.48718	CD4+ T-cells	UBXN2A	R_vs_NR
0.00760895	0.0162999	0.551641	0.58798	-9.48726	CD4+ T-cells	RP5-1011O1.3	R_vs_NR
-0.0226974	0.0972944	-0.551527	0.588057	-9.48733	CD4+ T-cells	CTB-31O20.3	R_vs_NR
0.0171823	0.0827906	0.551486	0.588084	-9.48735	CD4+ T-cells	PLEKHA8	R_vs_NR
-0.0262022	0.168962	-0.551329	0.588189	-9.48744	CD4+ T-cells	CCL20	R_vs_NR
-0.00419989	0.00487752	-0.551307	0.588204	-9.48746	CD4+ T-cells	RP11-292F22.5	R_vs_NR
-0.00668071	0.0078587	-0.551306	0.588205	-9.48746	CD4+ T-cells	PRCD	R_vs_NR
-0.0119746	0.0288586	-0.551293	0.588214	-9.48746	CD4+ T-cells	RNU6-268P	R_vs_NR
-0.00415378	0.00771626	-0.55122	0.588263	-9.48751	CD4+ T-cells	GGT5	R_vs_NR
-0.0132547	0.0463548	-0.551214	0.588267	-9.48751	CD4+ T-cells	ELMO3	R_vs_NR
0.0057184	0.0137275	0.551142	0.588315	-9.48755	CD4+ T-cells	TRIM39-RPP21	R_vs_NR
-0.0394656	0.279598	-0.551009	0.588404	-9.48763	CD4+ T-cells	RP3-395M20.8	R_vs_NR
-0.0284672	0.347717	-0.550944	0.588448	-9.48766	CD4+ T-cells	TCEAL8	R_vs_NR
0.0251528	0.155517	0.550931	0.588457	-9.48767	CD4+ T-cells	METTL18	R_vs_NR
0.0125503	0.0596373	0.550768	0.588566	-9.48776	CD4+ T-cells	NAP1L1P3	R_vs_NR
0.0139246	0.0491686	0.550757	0.588573	-9.48777	CD4+ T-cells	TPH1	R_vs_NR
0.0236242	0.0773244	0.550631	0.588658	-9.48784	CD4+ T-cells	RP11-666A8.1	R_vs_NR
0.012036	0.0470589	0.550579	0.588693	-9.48787	CD4+ T-cells	TTC9	R_vs_NR
-0.00303372	0.00342731	-0.550469	0.588767	-9.48793	CD4+ T-cells	NF1P4	R_vs_NR
0.000743485	0.00124739	0.55045	0.58878	-9.48795	CD4+ T-cells	NPBWR1	R_vs_NR
0.0456874	0.488109	0.55044	0.588786	-9.48795	CD4+ T-cells	CUL5	R_vs_NR
-0.0108398	0.0231173	-0.5504	0.588813	-9.48797	CD4+ T-cells	C19orf73	R_vs_NR
-0.000965884	0.00112515	-0.55023	0.588927	-9.48807	CD4+ T-cells	RP3-455H14.1	R_vs_NR
-0.0422571	0.611143	-0.550106	0.589011	-9.48814	CD4+ T-cells	SLC25A38	R_vs_NR
-0.0345947	0.120603	-0.550078	0.589029	-9.48816	CD4+ T-cells	GK-IT1	R_vs_NR
-0.0364373	0.263236	-0.550047	0.58905	-9.48818	CD4+ T-cells	HIBADH	R_vs_NR
0.04556	0.319066	0.550044	0.589052	-9.48818	CD4+ T-cells	AC107983.4	R_vs_NR
0.0351566	0.303653	0.549894	0.589153	-9.48826	CD4+ T-cells	COQ5	R_vs_NR
0.0401936	0.269766	0.549806	0.589212	-9.48831	CD4+ T-cells	GPR18	R_vs_NR
-0.00302854	0.00367061	-0.549702	0.589282	-9.48837	CD4+ T-cells	RP11-574M7.1	R_vs_NR
-0.00573863	0.0104372	-0.549699	0.589284	-9.48837	CD4+ T-cells	ZNF285	R_vs_NR
0.0142076	0.0349919	0.549565	0.589374	-9.48845	CD4+ T-cells	CTD-2287O16.5	R_vs_NR
-0.00645175	0.0108613	-0.549531	0.589397	-9.48847	CD4+ T-cells	FAM194A	R_vs_NR
-0.0502957	0.584271	-0.549522	0.589403	-9.48847	CD4+ T-cells	SLC35F2	R_vs_NR
0.0340924	0.2169	0.549512	0.58941	-9.48848	CD4+ T-cells	C11orf21	R_vs_NR
-0.00978526	0.0167329	-0.549477	0.589433	-9.4885	CD4+ T-cells	GPT2	R_vs_NR
-0.00655905	0.00775063	-0.549416	0.589474	-9.48854	CD4+ T-cells	CTD-2377D24.8	R_vs_NR
0.0235772	0.156881	0.549411	0.589478	-9.48854	CD4+ T-cells	PMS2P3	R_vs_NR
0.00412766	0.00640005	0.549293	0.589557	-9.48861	CD4+ T-cells	PLA2G2F	R_vs_NR
0.00311632	0.00430067	0.549271	0.589571	-9.48862	CD4+ T-cells	SEC14L3	R_vs_NR
-0.0283707	0.186653	-0.549221	0.589605	-9.48865	CD4+ T-cells	ARPC3P5	R_vs_NR
0.0080697	0.0154111	0.549135	0.589663	-9.4887	CD4+ T-cells	ARMCX3-AS1	R_vs_NR
-0.0250432	0.0917956	-0.549109	0.589681	-9.48871	CD4+ T-cells	RXRA	R_vs_NR
0.00202069	0.00250442	0.549097	0.589688	-9.48872	CD4+ T-cells	RP11-483E23.2	R_vs_NR
-0.00243852	0.00299962	-0.549083	0.589698	-9.48873	CD4+ T-cells	CTC-529P8.1	R_vs_NR
-0.00815897	0.015917	-0.549081	0.589699	-9.48873	CD4+ T-cells	HIST1H2AI	R_vs_NR
-0.00962657	0.0379306	-0.548937	0.589796	-9.48881	CD4+ T-cells	RP11-542C16.2	R_vs_NR
-0.0293557	0.145532	-0.548901	0.58982	-9.48883	CD4+ T-cells	CDK5	R_vs_NR
-0.00523949	0.00656766	-0.548869	0.589841	-9.48885	CD4+ T-cells	SOBP	R_vs_NR
-0.0067678	0.0110343	-0.548823	0.589873	-9.48887	CD4+ T-cells	KRTAP5-11	R_vs_NR
-0.00147975	0.00172952	-0.548707	0.58995	-9.48894	CD4+ T-cells	RP1-66C13.3	R_vs_NR
0.0557245	0.230531	0.548598	0.590024	-9.489	CD4+ T-cells	TRBV29-1	R_vs_NR
0.0155332	0.0862767	0.548518	0.590077	-9.48905	CD4+ T-cells	CDC42P1	R_vs_NR
-0.0309609	1.28067	-0.548469	0.590111	-9.48908	CD4+ T-cells	RBM5	R_vs_NR
-0.042333	0.535581	-0.548468	0.590111	-9.48908	CD4+ T-cells	TNKS	R_vs_NR
0.00710221	0.0215067	0.548461	0.590116	-9.48908	CD4+ T-cells	CTD-2550O8.7	R_vs_NR
0.00484402	0.0109916	0.548398	0.590158	-9.48912	CD4+ T-cells	FAM106B	R_vs_NR
0.0393311	0.280505	0.548248	0.590259	-9.4892	CD4+ T-cells	KIAA1432	R_vs_NR
0.0359995	0.17943	0.548201	0.590291	-9.48923	CD4+ T-cells	UBBP1	R_vs_NR
0.00644504	0.0297456	0.548171	0.590311	-9.48924	CD4+ T-cells	XPOTP1	R_vs_NR
0.00713104	0.0122674	0.548156	0.590321	-9.48925	CD4+ T-cells	RP11-446N19.1	R_vs_NR
0.00592245	0.015572	0.548151	0.590324	-9.48926	CD4+ T-cells	AC008948.1	R_vs_NR
-0.0108602	0.0243762	-0.548147	0.590327	-9.48926	CD4+ T-cells	RP11-44F14.5	R_vs_NR
0.0233453	0.14294	0.548131	0.590338	-9.48927	CD4+ T-cells	PHLPP2	R_vs_NR
-0.00306366	0.00365354	-0.548131	0.590338	-9.48927	CD4+ T-cells	TCEAL6	R_vs_NR
-0.0267502	0.298462	-0.548111	0.590351	-9.48928	CD4+ T-cells	SCLY	R_vs_NR
-0.00294899	0.00661401	-0.548111	0.590351	-9.48928	CD4+ T-cells	OSBPL9P2	R_vs_NR
-0.037176	0.204811	-0.548092	0.590364	-9.48929	CD4+ T-cells	LAGE3	R_vs_NR
0.000452034	0.000787301	0.54803	0.590406	-9.48932	CD4+ T-cells	RP11-74M13.4	R_vs_NR
0.010301	0.0298579	0.54802	0.590413	-9.48933	CD4+ T-cells	RP11-112H10.6	R_vs_NR
0.0118125	0.0515765	0.548001	0.590425	-9.48934	CD4+ T-cells	RSPH9	R_vs_NR
0.0175818	0.106639	0.547989	0.590433	-9.48935	CD4+ T-cells	RP4-622L5.2	R_vs_NR
-0.00244906	0.00298676	-0.547962	0.590451	-9.48936	CD4+ T-cells	AC004448.2	R_vs_NR
-0.00956791	0.0291173	-0.547876	0.59051	-9.48941	CD4+ T-cells	CYP2D8P1	R_vs_NR
0.00216646	0.00286899	0.54748	0.590776	-9.48964	CD4+ T-cells	C10orf126	R_vs_NR
-0.0370731	0.282978	-0.547468	0.590784	-9.48964	CD4+ T-cells	FKRP	R_vs_NR
0.013655	0.0312877	0.547253	0.590929	-9.48977	CD4+ T-cells	CTC-281F24.1	R_vs_NR
0.0178433	0.0623194	0.547249	0.590931	-9.48977	CD4+ T-cells	HMGN2P20	R_vs_NR
0.046701	0.313376	0.547211	0.590957	-9.48979	CD4+ T-cells	AC107982.4	R_vs_NR
-0.00459597	0.00504561	-0.547177	0.59098	-9.48981	CD4+ T-cells	RP5-1085F17.4	R_vs_NR
-0.0230488	0.113366	-0.547147	0.591	-9.48983	CD4+ T-cells	RP11-12M9.4	R_vs_NR
-0.0238004	0.133467	-0.547122	0.591016	-9.48984	CD4+ T-cells	LIPE	R_vs_NR
-0.00362857	0.00442302	-0.547034	0.591076	-9.48989	CD4+ T-cells	CNRIP1	R_vs_NR
-0.0153987	0.0352126	-0.546932	0.591145	-9.48995	CD4+ T-cells	SNORA70B	R_vs_NR
-0.0056572	0.0107591	-0.546913	0.591157	-9.48996	CD4+ T-cells	RP11-33N16.2	R_vs_NR
-0.034229	0.786939	-0.546895	0.591169	-9.48997	CD4+ T-cells	ZFAND6	R_vs_NR
-0.017986	0.0425223	-0.546887	0.591174	-9.48997	CD4+ T-cells	NUGGC	R_vs_NR
-0.0141629	0.0468107	-0.546883	0.591177	-9.48998	CD4+ T-cells	RP11-216B9.6	R_vs_NR
-0.00461564	0.00588902	-0.546853	0.591197	-9.48999	CD4+ T-cells	AC005037.6	R_vs_NR
-0.050664	0.313857	-0.54683	0.591213	-9.49001	CD4+ T-cells	CCDC23	R_vs_NR
0.00669152	0.010213	0.54673	0.59128	-9.49006	CD4+ T-cells	RGAG4	R_vs_NR
0.0302509	0.189277	0.546676	0.591316	-9.49009	CD4+ T-cells	TSNARE1	R_vs_NR
0.0375408	0.620218	0.546671	0.59132	-9.4901	CD4+ T-cells	AFTPH	R_vs_NR
0.0134697	0.0271696	0.546604	0.591365	-9.49014	CD4+ T-cells	RP11-682B13.2	R_vs_NR
-0.00151967	0.00199046	-0.546503	0.591433	-9.49019	CD4+ T-cells	RP11-530A18.1	R_vs_NR
0.00528279	0.0116057	0.546453	0.591467	-9.49022	CD4+ T-cells	RP11-764K9.1	R_vs_NR
-0.0472541	0.426834	-0.546383	0.591514	-9.49026	CD4+ T-cells	RNF214	R_vs_NR
0.00441353	0.010479	0.546309	0.591564	-9.4903	CD4+ T-cells	EIF4HP2	R_vs_NR
-0.0140594	0.042604	-0.546308	0.591564	-9.4903	CD4+ T-cells	RP11-823P9.3	R_vs_NR
0.0238943	0.0840055	0.546306	0.591566	-9.4903	CD4+ T-cells	RP5-867C24.1	R_vs_NR
0.0131707	0.0234965	0.546292	0.591575	-9.49031	CD4+ T-cells	AL139812.1	R_vs_NR
0.0129256	0.0831671	0.546253	0.591601	-9.49033	CD4+ T-cells	TBC1D3C	R_vs_NR
0.0112484	0.0186582	0.546168	0.591658	-9.49038	CD4+ T-cells	RP11-191L17.1	R_vs_NR
0.00824618	0.0156906	0.546068	0.591725	-9.49044	CD4+ T-cells	AC007292.6	R_vs_NR
0.00261628	0.00488154	0.546053	0.591736	-9.49045	CD4+ T-cells	SLC6A3	R_vs_NR
-0.0139161	0.0484761	-0.546011	0.591764	-9.49047	CD4+ T-cells	FCF1P2	R_vs_NR
-0.0549041	0.388994	-0.545983	0.591783	-9.49049	CD4+ T-cells	DCTPP1	R_vs_NR
-0.016333	0.0486585	-0.54597	0.591792	-9.49049	CD4+ T-cells	FAM47E-STBD1	R_vs_NR
-0.0264356	0.0762012	-0.545792	0.591912	-9.4906	CD4+ T-cells	C12orf60	R_vs_NR
-0.00506018	0.00811086	-0.545762	0.591932	-9.49061	CD4+ T-cells	RP1-117B12.4	R_vs_NR
0.00695425	0.0171549	0.545725	0.591957	-9.49063	CD4+ T-cells	CTD-2012K14.3	R_vs_NR
0.0587457	0.365991	0.545624	0.592025	-9.49069	CD4+ T-cells	CTC-471F3.4	R_vs_NR
0.0242422	0.0702794	0.54559	0.592047	-9.49071	CD4+ T-cells	AC005300.5	R_vs_NR
0.0132123	0.0272575	0.545548	0.592076	-9.49073	CD4+ T-cells	RP11-304M2.5	R_vs_NR
-0.000910108	0.00108846	-0.545402	0.592174	-9.49082	CD4+ T-cells	NARG2P1	R_vs_NR
0.0393444	0.665029	0.545219	0.592297	-9.49092	CD4+ T-cells	C18orf32	R_vs_NR
0.0856601	0.976078	0.545169	0.592331	-9.49095	CD4+ T-cells	CHORDC1	R_vs_NR
0.0545765	0.560951	0.544946	0.592481	-9.49107	CD4+ T-cells	ID3	R_vs_NR
0.0309739	0.166432	0.544874	0.59253	-9.49112	CD4+ T-cells	TRBV5-5	R_vs_NR
0.0252483	0.386985	0.544783	0.592591	-9.49117	CD4+ T-cells	HMGCR	R_vs_NR
-0.0498799	0.55387	-0.544777	0.592595	-9.49117	CD4+ T-cells	RP11-773D16.1	R_vs_NR
0.00707236	0.0130116	0.544641	0.592687	-9.49125	CD4+ T-cells	CD19	R_vs_NR
-0.0273574	0.500829	-0.544603	0.592712	-9.49127	CD4+ T-cells	CHD8	R_vs_NR
0.012666	0.0414204	0.544474	0.592799	-9.49134	CD4+ T-cells	SLC16A10	R_vs_NR
-0.0146967	0.0716514	-0.544416	0.592838	-9.49137	CD4+ T-cells	RP13-270P17.2	R_vs_NR
-0.00567336	0.0105651	-0.544413	0.59284	-9.49138	CD4+ T-cells	LINC00449	R_vs_NR
0.00702146	0.0101896	0.544344	0.592887	-9.49142	CD4+ T-cells	KIF7	R_vs_NR
-0.0343217	0.377479	-0.544309	0.592911	-9.49144	CD4+ T-cells	PYGB	R_vs_NR
-0.0336958	0.424735	-0.544299	0.592917	-9.49144	CD4+ T-cells	ZBTB17	R_vs_NR
0.0267095	0.173614	0.54426	0.592943	-9.49146	CD4+ T-cells	GTF2IRD2	R_vs_NR
0.00691493	0.00988837	0.544196	0.592986	-9.4915	CD4+ T-cells	RP11-509J21.4	R_vs_NR
-0.00838573	0.0350103	-0.544169	0.593005	-9.49151	CD4+ T-cells	CCT6P2	R_vs_NR
0.00771195	0.0174077	0.544148	0.593019	-9.49153	CD4+ T-cells	RP11-313D6.3	R_vs_NR
-0.0127274	0.0376378	-0.544085	0.593061	-9.49156	CD4+ T-cells	GSK3A	R_vs_NR
-0.0180373	0.0628164	-0.544016	0.593108	-9.4916	CD4+ T-cells	CTA-217C2.1	R_vs_NR
0.0385699	0.240087	0.543983	0.59313	-9.49162	CD4+ T-cells	LL22NC03-2H8.4	R_vs_NR
-0.0174918	0.0995012	-0.543972	0.593138	-9.49163	CD4+ T-cells	RP11-512F24.1	R_vs_NR
0.0155717	0.04404	0.543837	0.593228	-9.4917	CD4+ T-cells	CSF1R	R_vs_NR
-0.00626264	0.00818696	-0.543803	0.593251	-9.49172	CD4+ T-cells	HNRNPA3P16	R_vs_NR
0.0235767	0.145984	0.543793	0.593258	-9.49173	CD4+ T-cells	ABL1	R_vs_NR
0.0343136	0.40156	0.543769	0.593274	-9.49174	CD4+ T-cells	AAAS	R_vs_NR
-0.0209173	0.176672	-0.543748	0.593288	-9.49175	CD4+ T-cells	IMPAD1	R_vs_NR
-0.00513905	0.00685514	-0.54366	0.593348	-9.4918	CD4+ T-cells	JPH3	R_vs_NR
-0.102811	1.27517	-0.543636	0.593364	-9.49182	CD4+ T-cells	HSPE1	R_vs_NR
-0.00964117	0.024897	-0.543569	0.593409	-9.49185	CD4+ T-cells	RP11-701I24.1	R_vs_NR
0.0134485	0.0340893	0.543561	0.593415	-9.49186	CD4+ T-cells	AC004832.1	R_vs_NR
-0.0104987	0.0196004	-0.543551	0.593421	-9.49186	CD4+ T-cells	LINC00659	R_vs_NR
-0.0111109	0.0210386	-0.543463	0.593481	-9.49191	CD4+ T-cells	ZNF346-IT1	R_vs_NR
0.0325367	0.396604	0.543458	0.593484	-9.49192	CD4+ T-cells	GMCL1	R_vs_NR
-0.00410402	0.00743398	-0.543421	0.593509	-9.49194	CD4+ T-cells	AC078852.2	R_vs_NR
-0.0436227	0.662046	-0.543413	0.593515	-9.49194	CD4+ T-cells	RP11-138C9.1	R_vs_NR
0.00733699	0.0113186	0.543387	0.593532	-9.49196	CD4+ T-cells	DUTP6	R_vs_NR
0.0345604	0.295448	0.543188	0.593666	-9.49207	CD4+ T-cells	ZNF250	R_vs_NR
-0.0185385	0.0603645	-0.543122	0.593711	-9.49211	CD4+ T-cells	PAXBP1-AS1	R_vs_NR
0.0227501	0.146982	0.543111	0.593718	-9.49211	CD4+ T-cells	GNA12	R_vs_NR
-0.011797	0.0279953	-0.543095	0.593729	-9.49212	CD4+ T-cells	LRRC4	R_vs_NR
-0.025043	0.155321	-0.543087	0.593734	-9.49213	CD4+ T-cells	ZBED6CL	R_vs_NR
0.00830533	0.0121822	0.543048	0.593761	-9.49215	CD4+ T-cells	AL603831.1	R_vs_NR
0.0174599	0.0367855	0.542842	0.593899	-9.49226	CD4+ T-cells	ZFYVE9	R_vs_NR
-0.00576466	0.012975	-0.542814	0.593918	-9.49228	CD4+ T-cells	RP11-179H18.5	R_vs_NR
0.00140286	0.0019981	0.54268	0.594009	-9.49235	CD4+ T-cells	SRRM5	R_vs_NR
-0.0104405	0.0198341	-0.542658	0.594023	-9.49237	CD4+ T-cells	RP11-405O10.2	R_vs_NR
-0.0194876	0.0942258	-0.542494	0.594134	-9.49246	CD4+ T-cells	RP11-162A23.5	R_vs_NR
-0.040923	0.472058	-0.542445	0.594167	-9.49249	CD4+ T-cells	MTO1	R_vs_NR
-0.0365481	0.61641	-0.542371	0.594217	-9.49253	CD4+ T-cells	TSNAX	R_vs_NR
-0.0164714	0.0556503	-0.542351	0.59423	-9.49254	CD4+ T-cells	RN7SL220P	R_vs_NR
-0.0318262	1.27353	-0.542088	0.594408	-9.49269	CD4+ T-cells	PSMB1	R_vs_NR
-0.00401723	0.00713959	-0.542082	0.594412	-9.49269	CD4+ T-cells	AC005740.4	R_vs_NR
-0.0583994	0.378385	-0.542057	0.594429	-9.49271	CD4+ T-cells	AC010970.2	R_vs_NR
-0.0210682	0.0977162	-0.541826	0.594585	-9.49284	CD4+ T-cells	GLRX5	R_vs_NR
-0.0269691	0.52445	-0.541589	0.594744	-9.49297	CD4+ T-cells	DLG1	R_vs_NR
-0.00190884	0.00230283	-0.541517	0.594793	-9.49301	CD4+ T-cells	RP11-540E16.1	R_vs_NR
-0.0249294	0.132504	-0.541401	0.594871	-9.49307	CD4+ T-cells	RP11-974F13.5	R_vs_NR
-0.00129579	0.0016043	-0.54132	0.594926	-9.49312	CD4+ T-cells	LILRA5	R_vs_NR
0.00977673	0.0162977	0.541182	0.59502	-9.4932	CD4+ T-cells	CTD-2213F21.3	R_vs_NR
0.041623	1.37067	0.541095	0.595078	-9.49325	CD4+ T-cells	TLK1	R_vs_NR
0.034015	1.61942	0.541033	0.59512	-9.49328	CD4+ T-cells	RNF213	R_vs_NR
0.0540874	0.702791	0.541015	0.595132	-9.49329	CD4+ T-cells	TRANK1	R_vs_NR
-0.0150907	0.0884555	-0.540993	0.595147	-9.4933	CD4+ T-cells	SUMO1P4	R_vs_NR
0.00751899	0.0112061	0.540861	0.595236	-9.49338	CD4+ T-cells	RP11-155D18.14	R_vs_NR
-0.00556565	0.0217553	-0.540843	0.595248	-9.49339	CD4+ T-cells	SMARCE1P1	R_vs_NR
0.0289725	0.44391	0.540833	0.595255	-9.49339	CD4+ T-cells	MTA2	R_vs_NR
0.0234946	0.109417	0.540734	0.595322	-9.49345	CD4+ T-cells	KLF11	R_vs_NR
-0.0353824	0.863534	-0.540445	0.595517	-9.49361	CD4+ T-cells	USP22	R_vs_NR
0.0340701	0.230991	0.540397	0.595549	-9.49364	CD4+ T-cells	ZNF100	R_vs_NR
-0.0449878	0.316617	-0.540391	0.595553	-9.49364	CD4+ T-cells	AGTPBP1	R_vs_NR
-0.00909546	0.0144763	-0.54036	0.595574	-9.49366	CD4+ T-cells	RPL31P58	R_vs_NR
-0.0171598	0.0494652	-0.540279	0.595629	-9.49371	CD4+ T-cells	SNTA1	R_vs_NR
-0.0437469	0.995628	-0.540276	0.595631	-9.49371	CD4+ T-cells	DBNL	R_vs_NR
-0.0440343	1.45918	-0.540252	0.595647	-9.49372	CD4+ T-cells	COTL1	R_vs_NR
-0.00117834	0.00144189	-0.540226	0.595665	-9.49373	CD4+ T-cells	PSMA6P4	R_vs_NR
-0.00910819	0.01593	-0.540202	0.595681	-9.49375	CD4+ T-cells	STRC	R_vs_NR
0.00110865	0.0013435	0.540098	0.595751	-9.49381	CD4+ T-cells	SLC8A2	R_vs_NR
-0.00576963	0.0126126	-0.540062	0.595775	-9.49383	CD4+ T-cells	RP11-545M17.3	R_vs_NR
-0.035905	1.46868	-0.540026	0.5958	-9.49385	CD4+ T-cells	CPNE1	R_vs_NR
0.0318993	0.566767	0.540024	0.595802	-9.49385	CD4+ T-cells	FASTK	R_vs_NR
-0.0466494	0.928516	-0.539998	0.595819	-9.49386	CD4+ T-cells	CHMP4A	R_vs_NR
0.0155682	0.0280421	0.539998	0.595819	-9.49386	CD4+ T-cells	RNU5E-10P	R_vs_NR
0.00334985	0.00920465	0.539987	0.595826	-9.49387	CD4+ T-cells	TNPO1P2	R_vs_NR
-0.00594039	0.0119617	-0.539934	0.595862	-9.4939	CD4+ T-cells	PPP1R3D	R_vs_NR
0.01083	0.018259	0.539926	0.595867	-9.4939	CD4+ T-cells	RP11-700J17.1	R_vs_NR
-0.0411268	0.366184	-0.539875	0.595902	-9.49393	CD4+ T-cells	GALK2	R_vs_NR
0.00235316	0.00298028	0.53956	0.596115	-9.49411	CD4+ T-cells	G6PC	R_vs_NR
0.012988	0.0547853	0.539515	0.596145	-9.49413	CD4+ T-cells	AC015849.19	R_vs_NR
0.0136699	0.0389262	0.539501	0.596154	-9.49414	CD4+ T-cells	RP11-562A8.4	R_vs_NR
-0.0284315	0.168024	-0.539443	0.596194	-9.49417	CD4+ T-cells	XXcos-LUCA11.4	R_vs_NR
-0.00989643	0.0239602	-0.539364	0.596247	-9.49422	CD4+ T-cells	RP4-539M6.19	R_vs_NR
-0.0592965	0.945687	-0.539351	0.596256	-9.49423	CD4+ T-cells	BCAS2	R_vs_NR
0.0428906	0.296211	0.539279	0.596305	-9.49427	CD4+ T-cells	MRPS23	R_vs_NR
-0.0297386	0.143378	-0.539266	0.596313	-9.49427	CD4+ T-cells	SORD	R_vs_NR
-0.0411161	0.30346	-0.539175	0.596375	-9.49432	CD4+ T-cells	KSR1	R_vs_NR
-0.000777796	0.000958739	-0.539017	0.596481	-9.49441	CD4+ T-cells	SLC5A4	R_vs_NR
-0.0162697	0.0792094	-0.538819	0.596616	-9.49452	CD4+ T-cells	GEN1	R_vs_NR
-0.00220215	0.00286922	-0.538795	0.596632	-9.49454	CD4+ T-cells	RPL23AP73	R_vs_NR
0.0417252	0.467866	0.538723	0.59668	-9.49458	CD4+ T-cells	SLC11A2	R_vs_NR
0.0496298	1.0331	0.538707	0.596691	-9.49459	CD4+ T-cells	SLFN5	R_vs_NR
-0.0147876	0.0337062	-0.538691	0.596702	-9.49459	CD4+ T-cells	RNU6-146P	R_vs_NR
-0.00637558	0.0163923	-0.538683	0.596708	-9.4946	CD4+ T-cells	HNRNPA1P61	R_vs_NR
0.00461038	0.00772521	0.538539	0.596805	-9.49468	CD4+ T-cells	RP11-274M17.1	R_vs_NR
-0.00422664	0.00496931	-0.538287	0.596975	-9.49482	CD4+ T-cells	RP11-345J4.1	R_vs_NR
0.00252803	0.0042456	0.538262	0.596992	-9.49483	CD4+ T-cells	CNIH2	R_vs_NR
-0.0262635	0.111066	-0.538239	0.597008	-9.49485	CD4+ T-cells	KIAA0895L	R_vs_NR
0.03307	0.216403	0.538226	0.597016	-9.49485	CD4+ T-cells	TENM1	R_vs_NR
0.00734828	0.0112751	0.538116	0.597091	-9.49492	CD4+ T-cells	CYP2J2	R_vs_NR
0.0033319	0.00507232	0.538062	0.597127	-9.49495	CD4+ T-cells	KCNA6	R_vs_NR
-0.00242109	0.0097226	-0.538054	0.597133	-9.49495	CD4+ T-cells	RP11-434D2.6	R_vs_NR
0.00147683	0.00188176	0.537961	0.597195	-9.495	CD4+ T-cells	AC004019.13	R_vs_NR
-0.0275488	0.113384	-0.537901	0.597236	-9.49504	CD4+ T-cells	RFC3	R_vs_NR
-0.00467193	0.00809187	-0.537863	0.597262	-9.49506	CD4+ T-cells	AP003041.1	R_vs_NR
0.00692472	0.00976646	0.537728	0.597353	-9.49513	CD4+ T-cells	NEURL3	R_vs_NR
0.00375082	0.0144035	0.5377	0.597372	-9.49515	CD4+ T-cells	POTEG	R_vs_NR
-0.011234	0.0256997	-0.537664	0.597397	-9.49517	CD4+ T-cells	LRRC63	R_vs_NR
-0.103978	0.842511	-0.537477	0.597523	-9.49527	CD4+ T-cells	CDKN1A	R_vs_NR
0.0370665	0.839962	0.537356	0.597605	-9.49534	CD4+ T-cells	KRR1	R_vs_NR
0.0202851	0.0559497	0.537351	0.597608	-9.49534	CD4+ T-cells	CTB-131K11.1	R_vs_NR
-0.0137378	0.044913	-0.53727	0.597663	-9.49539	CD4+ T-cells	RP1-151F17.2	R_vs_NR
-0.0484687	0.625586	-0.537157	0.597739	-9.49545	CD4+ T-cells	SRPRB	R_vs_NR
-0.0358766	0.433879	-0.53714	0.597751	-9.49546	CD4+ T-cells	FBXW7	R_vs_NR
-0.0101497	0.049373	-0.537112	0.59777	-9.49548	CD4+ T-cells	RP11-148K1.12	R_vs_NR
0.0286521	0.290585	0.537048	0.597813	-9.49551	CD4+ T-cells	ATXN1L	R_vs_NR
-0.0341096	0.199615	-0.537006	0.597841	-9.49554	CD4+ T-cells	OGFOD3	R_vs_NR
0.0028426	0.00340385	0.536962	0.597871	-9.49556	CD4+ T-cells	RP11-460N11.2	R_vs_NR
-0.00490166	0.00541864	-0.536861	0.59794	-9.49562	CD4+ T-cells	AC132186.1	R_vs_NR
-0.00941384	0.0224029	-0.536861	0.59794	-9.49562	CD4+ T-cells	AL139147.1	R_vs_NR
-0.0251327	0.15678	-0.536766	0.598004	-9.49567	CD4+ T-cells	C7orf26	R_vs_NR
0.0239956	0.106276	0.536748	0.598016	-9.49568	CD4+ T-cells	RP11-388M20.6	R_vs_NR
0.0303723	2.07264	0.536743	0.598019	-9.49568	CD4+ T-cells	UBC	R_vs_NR
-0.0258141	0.873536	-0.536685	0.598059	-9.49572	CD4+ T-cells	PSPC1	R_vs_NR
-0.0146855	0.167111	-0.536683	0.59806	-9.49572	CD4+ T-cells	FKSG68	R_vs_NR
0.00689256	0.0102913	0.536609	0.59811	-9.49576	CD4+ T-cells	ZNF252P-AS1	R_vs_NR
0.0450331	0.37579	0.536518	0.598172	-9.49581	CD4+ T-cells	AD000092.3	R_vs_NR
0.0413322	0.856753	0.536437	0.598227	-9.49585	CD4+ T-cells	SLU7	R_vs_NR
-0.0352222	0.584665	-0.536426	0.598234	-9.49586	CD4+ T-cells	FAM50A	R_vs_NR
0.0443158	0.291013	0.536401	0.598251	-9.49587	CD4+ T-cells	SLC39A3	R_vs_NR
-0.00680555	0.0131334	-0.536361	0.598278	-9.4959	CD4+ T-cells	IGLC1	R_vs_NR
-0.0292535	0.331701	-0.536295	0.598322	-9.49593	CD4+ T-cells	ZNF585A	R_vs_NR
-0.010156	0.0235488	-0.536216	0.598376	-9.49598	CD4+ T-cells	ACTA1	R_vs_NR
0.0123948	0.0609557	0.536178	0.598402	-9.496	CD4+ T-cells	RP11-178L8.9	R_vs_NR
-0.038404	0.391133	-0.536174	0.598404	-9.496	CD4+ T-cells	NFS1	R_vs_NR
0.0250303	0.0538723	0.536109	0.598448	-9.49604	CD4+ T-cells	OVGP1	R_vs_NR
-0.0298684	0.117965	-0.536089	0.598462	-9.49605	CD4+ T-cells	AC008440.5	R_vs_NR
-0.0292124	0.142178	-0.535993	0.598527	-9.4961	CD4+ T-cells	MRPL53P1	R_vs_NR
-0.0468654	0.440424	-0.53597	0.598542	-9.49611	CD4+ T-cells	UROD	R_vs_NR
-0.0143991	0.0574282	-0.535947	0.598558	-9.49613	CD4+ T-cells	RP11-613F22.5	R_vs_NR
-0.00194209	0.00625796	-0.535932	0.598569	-9.49613	CD4+ T-cells	MTRNR2L5	R_vs_NR
0.000669225	0.000962589	0.535932	0.598569	-9.49613	CD4+ T-cells	MGAT3	R_vs_NR
-0.00122724	0.0014832	-0.535863	0.598615	-9.49617	CD4+ T-cells	C2orf91	R_vs_NR
0.0250476	0.124152	0.535834	0.598635	-9.49619	CD4+ T-cells	SEPN1	R_vs_NR
-0.0235634	0.0785887	-0.535831	0.598637	-9.49619	CD4+ T-cells	FAM153C	R_vs_NR
-0.0259099	0.082989	-0.535799	0.598658	-9.49621	CD4+ T-cells	RN7SL738P	R_vs_NR
-0.00696836	0.00847281	-0.535794	0.598662	-9.49621	CD4+ T-cells	RP11-218F4.2	R_vs_NR
0.0123745	0.0361793	0.535776	0.598674	-9.49622	CD4+ T-cells	SENP8	R_vs_NR
0.00603	0.0137536	0.535726	0.598708	-9.49625	CD4+ T-cells	CTD-2547L16.3	R_vs_NR
0.0122093	0.0207755	0.535691	0.598732	-9.49627	CD4+ T-cells	RP11-138P22.1	R_vs_NR
0.0171235	0.0776279	0.535661	0.598752	-9.49629	CD4+ T-cells	RP11-326C3.7	R_vs_NR
0.0209856	0.0727549	0.535552	0.598826	-9.49635	CD4+ T-cells	TMEM217	R_vs_NR
0.00243625	0.00456157	0.535516	0.59885	-9.49637	CD4+ T-cells	RNASE10	R_vs_NR
0.0337146	0.608656	0.535512	0.598853	-9.49637	CD4+ T-cells	PHKG2	R_vs_NR
-0.0445845	0.474417	-0.535504	0.598858	-9.49637	CD4+ T-cells	TRIM21	R_vs_NR
0.0382104	0.252093	0.535398	0.59893	-9.49643	CD4+ T-cells	RPS4XP16	R_vs_NR
-0.0124308	0.0159584	-0.535321	0.598982	-9.49647	CD4+ T-cells	SEC14L6	R_vs_NR
0.015665	0.0386284	0.53532	0.598983	-9.49648	CD4+ T-cells	RP11-61N20.3	R_vs_NR
-0.0414116	1.14399	-0.535251	0.599029	-9.49651	CD4+ T-cells	UBE2I	R_vs_NR
0.0370322	0.264166	0.535151	0.599097	-9.49657	CD4+ T-cells	RP11-468E2.4	R_vs_NR
0.00699883	0.0154235	0.53515	0.599098	-9.49657	CD4+ T-cells	OR1F2P	R_vs_NR
-0.0298	0.557971	-0.535132	0.59911	-9.49658	CD4+ T-cells	AC007318.5	R_vs_NR
-0.00534987	0.00646724	-0.535036	0.599175	-9.49663	CD4+ T-cells	RP11-362F19.1	R_vs_NR
-0.0367163	0.247759	-0.534998	0.599201	-9.49665	CD4+ T-cells	HMGB1P3	R_vs_NR
-0.0322121	0.231985	-0.534995	0.599203	-9.49666	CD4+ T-cells	LRRC57	R_vs_NR
-0.00740072	0.0542246	-0.534858	0.599296	-9.49673	CD4+ T-cells	OFD1P17	R_vs_NR
0.00592413	0.00791043	0.534857	0.599296	-9.49673	CD4+ T-cells	RP11-648L3.1	R_vs_NR
0.0438463	0.312897	0.534838	0.59931	-9.49674	CD4+ T-cells	TK2	R_vs_NR
-0.0098227	0.0216426	-0.534685	0.599413	-9.49683	CD4+ T-cells	PHYHD1	R_vs_NR
0.0360421	0.400796	0.534595	0.599474	-9.49688	CD4+ T-cells	MTRNR2L10	R_vs_NR
0.0148524	0.11522	0.534479	0.599552	-9.49694	CD4+ T-cells	TSSC2	R_vs_NR
-0.0199805	0.120062	-0.534441	0.599578	-9.49696	CD4+ T-cells	GEMIN4	R_vs_NR
-0.0104063	0.0252778	-0.534385	0.599616	-9.49699	CD4+ T-cells	FAM66B	R_vs_NR
0.00669892	0.0119909	0.534139	0.599783	-9.49713	CD4+ T-cells	C1S	R_vs_NR
0.00649453	0.0148133	0.534059	0.599837	-9.49718	CD4+ T-cells	CTD-2510F5.2	R_vs_NR
0.0188749	0.088433	0.534008	0.599872	-9.4972	CD4+ T-cells	LRRCC1	R_vs_NR
-0.046277	0.477897	-0.533925	0.599928	-9.49725	CD4+ T-cells	DNM1L	R_vs_NR
0.0198988	0.0655924	0.533917	0.599933	-9.49725	CD4+ T-cells	RN7SKP163	R_vs_NR
0.00979199	0.0285222	0.533739	0.600054	-9.49735	CD4+ T-cells	RPL24P7	R_vs_NR
0.0305945	0.164661	0.533735	0.600057	-9.49736	CD4+ T-cells	PDCD7	R_vs_NR
-0.012068	0.0511732	-0.533691	0.600087	-9.49738	CD4+ T-cells	GOT2P3	R_vs_NR
0.0337622	1.02994	0.533675	0.600097	-9.49739	CD4+ T-cells	COX7A2L	R_vs_NR
0.00332782	0.00828865	0.533665	0.600104	-9.49739	CD4+ T-cells	RPA2P3	R_vs_NR
0.0275558	0.398345	0.533644	0.600118	-9.49741	CD4+ T-cells	KIAA0391	R_vs_NR
-0.00823048	0.0106755	-0.533495	0.600219	-9.49749	CD4+ T-cells	KRT8P42	R_vs_NR
-0.0116238	0.032867	-0.533491	0.600222	-9.49749	CD4+ T-cells	RPL21P5	R_vs_NR
0.0112917	0.0264293	0.533396	0.600287	-9.49754	CD4+ T-cells	REM2	R_vs_NR
-0.0019455	0.00242845	-0.533382	0.600296	-9.49755	CD4+ T-cells	CDH12P4	R_vs_NR
-0.00500914	0.00951458	-0.533358	0.600312	-9.49756	CD4+ T-cells	AC024560.2	R_vs_NR
-0.00494974	0.0104645	-0.53328	0.600365	-9.49761	CD4+ T-cells	LINC00309	R_vs_NR
0.0236573	0.100111	0.533254	0.600383	-9.49762	CD4+ T-cells	RP11-267N12.3	R_vs_NR
0.0448222	0.714186	0.533223	0.600404	-9.49764	CD4+ T-cells	KIAA1191	R_vs_NR
0.00606785	0.0103717	0.533199	0.60042	-9.49765	CD4+ T-cells	CTD-2611K5.5	R_vs_NR
-0.0258332	0.105883	-0.53312	0.600473	-9.4977	CD4+ T-cells	LINC00852	R_vs_NR
0.00837667	0.0171324	0.533078	0.600502	-9.49772	CD4+ T-cells	TUBB3	R_vs_NR
0.0301527	0.205178	0.533068	0.600509	-9.49773	CD4+ T-cells	CTD-2201E18.3	R_vs_NR
-0.00994559	0.0124588	-0.53304	0.600528	-9.49774	CD4+ T-cells	RP11-692M12.5	R_vs_NR
-0.0233892	0.149064	-0.532953	0.600587	-9.49779	CD4+ T-cells	GPR180	R_vs_NR
-0.0201156	0.0340201	-0.532933	0.600601	-9.4978	CD4+ T-cells	RMRPP3	R_vs_NR
-0.0137127	0.0333753	-0.532914	0.600613	-9.49781	CD4+ T-cells	AC007078.4	R_vs_NR
-0.0271234	0.126997	-0.532832	0.600669	-9.49786	CD4+ T-cells	CCDC125	R_vs_NR
0.0380399	0.513106	0.532831	0.600669	-9.49786	CD4+ T-cells	RP11-469M7.1	R_vs_NR
0.0378702	0.659583	0.532764	0.600715	-9.49789	CD4+ T-cells	HERC4	R_vs_NR
0.0115429	0.0236614	0.532588	0.600834	-9.49799	CD4+ T-cells	BTBD9-AS1	R_vs_NR
-0.00238989	0.00289519	-0.532552	0.600859	-9.49801	CD4+ T-cells	COL6A5	R_vs_NR
0.0285615	0.759517	0.532538	0.600868	-9.49802	CD4+ T-cells	KAT6A	R_vs_NR
0.0126213	0.0206138	0.532448	0.60093	-9.49807	CD4+ T-cells	RP11-501M7.1	R_vs_NR
-0.0205437	0.0824795	-0.532428	0.600943	-9.49808	CD4+ T-cells	HIST2H2BD	R_vs_NR
-0.0326421	0.354194	-0.532369	0.600983	-9.49811	CD4+ T-cells	AC002055.4	R_vs_NR
0.0206582	0.285632	0.53232	0.601016	-9.49814	CD4+ T-cells	LINC00999	R_vs_NR
-0.00538694	0.00942285	-0.532298	0.601031	-9.49815	CD4+ T-cells	RP11-404P21.9	R_vs_NR
-0.0461963	0.457723	-0.532194	0.601102	-9.49821	CD4+ T-cells	RP11-1149O23.3	R_vs_NR
-0.000454614	0.000542167	-0.532117	0.601154	-9.49825	CD4+ T-cells	PNMAL1	R_vs_NR
-0.0107516	0.0250839	-0.532095	0.601169	-9.49826	CD4+ T-cells	FMO5	R_vs_NR
-0.0235099	0.0879064	-0.532009	0.601227	-9.49831	CD4+ T-cells	BBC3	R_vs_NR
-0.0260865	0.116537	-0.532007	0.601229	-9.49831	CD4+ T-cells	RBBP9	R_vs_NR
0.0358836	0.177526	0.532	0.601234	-9.49832	CD4+ T-cells	SULF2	R_vs_NR
-0.00724401	0.00967378	-0.531962	0.601259	-9.49834	CD4+ T-cells	RP11-460N11.3	R_vs_NR
0.0381987	0.303443	0.531949	0.601268	-9.49834	CD4+ T-cells	AC119673.1	R_vs_NR
-0.0327479	0.153626	-0.531936	0.601277	-9.49835	CD4+ T-cells	TRGC1	R_vs_NR
0.00998034	0.0177653	0.531924	0.601285	-9.49836	CD4+ T-cells	RP11-326C3.15	R_vs_NR
0.0312121	1.26212	0.531924	0.601285	-9.49836	CD4+ T-cells	SH3KBP1	R_vs_NR
0.000709626	0.000899553	0.5318	0.601369	-9.49843	CD4+ T-cells	CACNA1S	R_vs_NR
-0.00459491	0.00558657	-0.531799	0.60137	-9.49843	CD4+ T-cells	CTC-325J23.3	R_vs_NR
-0.0104247	0.039182	-0.531771	0.601388	-9.49844	CD4+ T-cells	RP11-514P8.7	R_vs_NR
0.00676063	0.0120201	0.53175	0.601403	-9.49845	CD4+ T-cells	RP11-554A11.7	R_vs_NR
0.0171388	0.12249	0.531736	0.601413	-9.49846	CD4+ T-cells	RGPD4	R_vs_NR
-0.0151048	0.0368181	-0.531733	0.601415	-9.49846	CD4+ T-cells	CD177P1	R_vs_NR
-0.00302429	0.00742112	-0.531693	0.601442	-9.49849	CD4+ T-cells	PGAM1P5	R_vs_NR
0.0101152	0.0127398	0.53156	0.601532	-9.49856	CD4+ T-cells	MIR637	R_vs_NR
0.00974018	0.0175436	0.531485	0.601583	-9.4986	CD4+ T-cells	PLS1	R_vs_NR
0.0167572	0.0612873	0.531398	0.601642	-9.49865	CD4+ T-cells	RP4-800M22.1	R_vs_NR
0.00975586	0.0165679	0.531373	0.601659	-9.49866	CD4+ T-cells	AP002954.4	R_vs_NR
-0.0328916	0.191605	-0.531043	0.601883	-9.49885	CD4+ T-cells	PRIM2	R_vs_NR
0.0212988	0.123024	0.530978	0.601927	-9.49888	CD4+ T-cells	YWHAQP6	R_vs_NR
-0.00842981	0.033055	-0.530957	0.601941	-9.49889	CD4+ T-cells	HNRNPA1P28	R_vs_NR
-0.016975	0.0889132	-0.530888	0.601988	-9.49893	CD4+ T-cells	RP11-356K23.1	R_vs_NR
-0.0349231	0.213479	-0.53085	0.602014	-9.49895	CD4+ T-cells	SLC38A9	R_vs_NR
0.0314141	0.227986	0.53083	0.602027	-9.49896	CD4+ T-cells	RP11-33B1.3	R_vs_NR
0.0157612	0.0748033	0.530747	0.602084	-9.49901	CD4+ T-cells	CCDC122	R_vs_NR
0.0379545	0.610274	0.530721	0.602101	-9.49902	CD4+ T-cells	RP11-124N14.3	R_vs_NR
0.00375864	0.00480933	0.530544	0.602221	-9.49912	CD4+ T-cells	RP11-757G14.3	R_vs_NR
0.0101688	0.0175635	0.530521	0.602237	-9.49913	CD4+ T-cells	AL844165.1	R_vs_NR
0.0295026	0.181373	0.530451	0.602284	-9.49917	CD4+ T-cells	MTX3	R_vs_NR
0.0151284	0.0529033	0.530449	0.602286	-9.49917	CD4+ T-cells	RP11-342D11.3	R_vs_NR
-0.00917454	0.0216533	-0.530421	0.602305	-9.49919	CD4+ T-cells	TMPRSS11CP	R_vs_NR
-0.00105273	0.001326	-0.530244	0.602425	-9.49929	CD4+ T-cells	LAMB4	R_vs_NR
0.0392036	0.675829	0.530064	0.602548	-9.49938	CD4+ T-cells	ANKRD13C	R_vs_NR
-0.0138801	0.133768	-0.530017	0.60258	-9.49941	CD4+ T-cells	RP11-32B5.1	R_vs_NR
-0.0413821	0.654057	-0.529901	0.602658	-9.49947	CD4+ T-cells	GNA13	R_vs_NR
-0.00792311	0.0205689	-0.529769	0.602748	-9.49955	CD4+ T-cells	RP3-476K8.3	R_vs_NR
0.0172456	0.0867106	0.529711	0.602787	-9.49958	CD4+ T-cells	SERAC1	R_vs_NR
0.0318509	0.2117	0.52969	0.602801	-9.49959	CD4+ T-cells	PGRMC2	R_vs_NR
-0.0289854	0.331832	-0.529687	0.602804	-9.49959	CD4+ T-cells	FAM114A2	R_vs_NR
0.0092304	0.0284943	0.529633	0.602841	-9.49962	CD4+ T-cells	TSNAXIP1	R_vs_NR
0.00808293	0.0216456	0.52959	0.602869	-9.49965	CD4+ T-cells	CTD-2158P22.1	R_vs_NR
-0.0520484	0.468884	-0.529544	0.6029	-9.49967	CD4+ T-cells	NUP107	R_vs_NR
-0.00902391	0.0196584	-0.529445	0.602968	-9.49973	CD4+ T-cells	RP11-346I3.4	R_vs_NR
-0.0105856	0.021756	-0.529421	0.602984	-9.49974	CD4+ T-cells	RP5-1024G6.5	R_vs_NR
0.0174751	0.056007	0.529393	0.603003	-9.49975	CD4+ T-cells	MRPS36P1	R_vs_NR
-0.0109411	0.0136684	-0.529386	0.603008	-9.49976	CD4+ T-cells	MIOX	R_vs_NR
-0.0486115	1.47167	-0.529345	0.603036	-9.49978	CD4+ T-cells	ARID5B	R_vs_NR
-0.052066	0.5691	-0.529289	0.603074	-9.49981	CD4+ T-cells	XBP1	R_vs_NR
0.000963375	0.00156671	0.529282	0.603079	-9.49982	CD4+ T-cells	PCSK2	R_vs_NR
0.0365483	0.242099	0.529135	0.603179	-9.4999	CD4+ T-cells	XXbac-BPG252P9.9	R_vs_NR
0.00414254	0.0053133	0.529109	0.603196	-9.49991	CD4+ T-cells	TMPRSS11A	R_vs_NR
-0.00494954	0.00673845	-0.529037	0.603245	-9.49995	CD4+ T-cells	CD1B	R_vs_NR
0.0270676	0.152727	0.529014	0.603261	-9.49996	CD4+ T-cells	ZNF426	R_vs_NR
-0.0263214	1.16741	-0.529011	0.603263	-9.49996	CD4+ T-cells	SUMO1	R_vs_NR
-0.0121858	0.0344344	-0.528967	0.603293	-9.49999	CD4+ T-cells	RPL21P121	R_vs_NR
0.0130975	0.0309485	0.528964	0.603295	-9.49999	CD4+ T-cells	CTD-2017D11.3	R_vs_NR
-0.0130154	0.0415917	-0.528808	0.603401	-9.50008	CD4+ T-cells	KIAA1958	R_vs_NR
-0.00709523	0.00955684	-0.528708	0.603469	-9.50013	CD4+ T-cells	MINOS1P3	R_vs_NR
-0.00765076	0.00973069	-0.528675	0.603492	-9.50015	CD4+ T-cells	RN7SKP64	R_vs_NR
0.0045256	0.00786042	0.528624	0.603526	-9.50018	CD4+ T-cells	RP11-834C11.5	R_vs_NR
-0.00704043	0.00913611	-0.528619	0.60353	-9.50018	CD4+ T-cells	AC083843.2	R_vs_NR
0.0101898	0.01607	0.528553	0.603574	-9.50022	CD4+ T-cells	RN7SL604P	R_vs_NR
-0.00530918	0.00899707	-0.528505	0.603607	-9.50024	CD4+ T-cells	RP11-112H10.4	R_vs_NR
-0.0212249	0.0785849	-0.528495	0.603613	-9.50025	CD4+ T-cells	SLC27A3	R_vs_NR
-0.00211097	0.00281939	-0.528451	0.603644	-9.50027	CD4+ T-cells	AC013429.4	R_vs_NR
-0.00289616	0.00368211	-0.528393	0.603683	-9.5003	CD4+ T-cells	ADAMTS9-AS2	R_vs_NR
0.00304368	0.00568378	0.528374	0.603696	-9.50031	CD4+ T-cells	RP11-383D22.1	R_vs_NR
0.0447524	1.22544	0.528232	0.603793	-9.50039	CD4+ T-cells	AC013394.2	R_vs_NR
-0.0319904	0.291468	-0.528153	0.603846	-9.50044	CD4+ T-cells	TMEM69	R_vs_NR
-0.0232872	0.140345	-0.528101	0.603881	-9.50046	CD4+ T-cells	MPZL1	R_vs_NR
-0.00741455	0.0116972	-0.52806	0.603909	-9.50049	CD4+ T-cells	RP11-91H12.3	R_vs_NR
-0.00194757	0.0022404	-0.527987	0.603959	-9.50053	CD4+ T-cells	PSMD4P1	R_vs_NR
0.00214434	0.00318072	0.527849	0.604053	-9.5006	CD4+ T-cells	SERPINA12	R_vs_NR
0.028545	0.172136	0.527795	0.60409	-9.50063	CD4+ T-cells	GTPBP2	R_vs_NR
0.00901196	0.0123944	0.527781	0.604099	-9.50064	CD4+ T-cells	RP11-299P2.1	R_vs_NR
-0.011855	0.0233375	-0.52777	0.604106	-9.50065	CD4+ T-cells	RP11-666A8.8	R_vs_NR
-0.00680899	0.00819401	-0.527627	0.604204	-9.50072	CD4+ T-cells	RP13-20L14.4	R_vs_NR
0.0255354	0.245913	0.52759	0.604229	-9.50074	CD4+ T-cells	SSH1	R_vs_NR
-0.0415282	0.87356	-0.527502	0.604289	-9.50079	CD4+ T-cells	DDHD1	R_vs_NR
0.00605642	0.012705	0.527443	0.604329	-9.50083	CD4+ T-cells	RP11-547D23.1	R_vs_NR
-0.00767657	0.0205209	-0.527366	0.604382	-9.50087	CD4+ T-cells	PP2D1	R_vs_NR
-0.0160439	0.0592794	-0.527338	0.6044	-9.50088	CD4+ T-cells	DIRC3	R_vs_NR
-0.044834	0.8425	-0.527309	0.60442	-9.5009	CD4+ T-cells	AKIRIN1	R_vs_NR
-0.00813362	0.0421968	-0.527305	0.604423	-9.5009	CD4+ T-cells	FKSG52	R_vs_NR
-0.00809375	0.00910908	-0.527192	0.6045	-9.50096	CD4+ T-cells	RP11-326I11.4	R_vs_NR
-0.0287104	0.151271	-0.526963	0.604656	-9.50109	CD4+ T-cells	RP11-265N6.3	R_vs_NR
-0.0102264	0.0337592	-0.526957	0.604659	-9.50109	CD4+ T-cells	RP1-199J3.5	R_vs_NR
0.0279216	0.145961	0.526914	0.604689	-9.50112	CD4+ T-cells	MDS2	R_vs_NR
0.00122188	0.0028073	0.526909	0.604692	-9.50112	CD4+ T-cells	NPAP1	R_vs_NR
-0.0260139	0.109851	-0.52683	0.604746	-9.50116	CD4+ T-cells	RP11-538I12.2	R_vs_NR
0.0036467	0.00468682	0.526821	0.604752	-9.50117	CD4+ T-cells	AF277315.13	R_vs_NR
0.0523844	1.43668	0.526797	0.604769	-9.50118	CD4+ T-cells	STAT3	R_vs_NR
0.0365865	0.613652	0.526694	0.604838	-9.50124	CD4+ T-cells	SUPT6H	R_vs_NR
-0.0289882	0.575842	-0.526678	0.60485	-9.50124	CD4+ T-cells	EIF4HP1	R_vs_NR
-0.00358555	0.00457727	-0.526619	0.60489	-9.50128	CD4+ T-cells	RP11-389C8.1	R_vs_NR
-0.00441703	0.00852355	-0.526616	0.604892	-9.50128	CD4+ T-cells	RP11-981G7.6	R_vs_NR
-0.0366651	0.245411	-0.526616	0.604892	-9.50128	CD4+ T-cells	EIF5A2	R_vs_NR
-0.0255775	0.153678	-0.52661	0.604896	-9.50128	CD4+ T-cells	H1FX	R_vs_NR
-0.0108041	0.0314314	-0.526486	0.60498	-9.50135	CD4+ T-cells	RP11-66D17.5	R_vs_NR
-0.0303488	0.860657	-0.526447	0.605007	-9.50137	CD4+ T-cells	LARP4B	R_vs_NR
0.013281	0.0270773	0.526432	0.605017	-9.50138	CD4+ T-cells	C19orf18	R_vs_NR
0.00923751	0.0184401	0.526407	0.605034	-9.50139	CD4+ T-cells	RP6-109B7.4	R_vs_NR
-0.0225594	0.132102	-0.526372	0.605058	-9.50141	CD4+ T-cells	KLHL25	R_vs_NR
0.0430166	0.769658	0.526363	0.605064	-9.50142	CD4+ T-cells	BIRC2	R_vs_NR
0.0254709	0.109672	0.526338	0.605081	-9.50143	CD4+ T-cells	LPAL2	R_vs_NR
-0.00478781	0.0104085	-0.526325	0.605089	-9.50144	CD4+ T-cells	RP11-876N24.4	R_vs_NR
-0.014467	0.0354306	-0.526293	0.605111	-9.50145	CD4+ T-cells	AC017076.5	R_vs_NR
-0.0115231	0.0552305	-0.526286	0.605117	-9.50146	CD4+ T-cells	POU5F1	R_vs_NR
-0.0356977	0.286332	-0.526212	0.605167	-9.5015	CD4+ T-cells	FAM188A	R_vs_NR
-0.00159291	0.00195787	-0.526155	0.605205	-9.50153	CD4+ T-cells	UBE2MP1	R_vs_NR
0.0525738	1.85819	0.526088	0.605251	-9.50157	CD4+ T-cells	RP11-742N3.1	R_vs_NR
0.00576799	0.0118558	0.525978	0.605326	-9.50163	CD4+ T-cells	RP11-415J8.3	R_vs_NR
-0.0370263	0.460718	-0.525976	0.605327	-9.50163	CD4+ T-cells	ZCCHC17	R_vs_NR
-0.0138865	0.0366101	-0.525961	0.605338	-9.50164	CD4+ T-cells	ST3GAL4	R_vs_NR
-0.0114005	0.0187628	-0.525959	0.605339	-9.50164	CD4+ T-cells	RPL23AP6	R_vs_NR
0.0312996	0.235701	0.525904	0.605377	-9.50167	CD4+ T-cells	PIGP	R_vs_NR
0.0420203	0.628386	0.525749	0.605482	-9.50175	CD4+ T-cells	CNOT4	R_vs_NR
-0.0128933	0.037592	-0.525374	0.605737	-9.50196	CD4+ T-cells	RP11-53I6.3	R_vs_NR
-0.0210493	0.0550102	-0.525332	0.605766	-9.50198	CD4+ T-cells	AC004158.2	R_vs_NR
0.0114662	0.0258617	0.525309	0.605782	-9.50199	CD4+ T-cells	RP1-167A14.2	R_vs_NR
-0.0121955	0.0279206	-0.525123	0.605908	-9.50209	CD4+ T-cells	TAS2R20	R_vs_NR
-0.0301777	0.300499	-0.525095	0.605927	-9.50211	CD4+ T-cells	ZNF609	R_vs_NR
-0.00118924	0.00145401	-0.525093	0.605929	-9.50211	CD4+ T-cells	SLC25A5P6	R_vs_NR
-0.0147605	0.0835021	-0.525026	0.605974	-9.50215	CD4+ T-cells	ATF5	R_vs_NR
-0.022247	0.15077	-0.525022	0.605977	-9.50215	CD4+ T-cells	ZNF124	R_vs_NR
0.00985835	0.0239572	0.525019	0.605979	-9.50215	CD4+ T-cells	RP11-274M17.2	R_vs_NR
-0.00238714	0.0028173	-0.52488	0.606074	-9.50223	CD4+ T-cells	RPL6P29	R_vs_NR
-0.00899752	0.0166887	-0.524852	0.606093	-9.50224	CD4+ T-cells	RP3-467L1.6	R_vs_NR
0.0491348	1.0122	0.524832	0.606106	-9.50225	CD4+ T-cells	RPL39P3	R_vs_NR
-0.0242455	0.107709	-0.524812	0.60612	-9.50226	CD4+ T-cells	HNRNPA1P40	R_vs_NR
-0.00385892	0.00694358	-0.524779	0.606142	-9.50228	CD4+ T-cells	PPIAP14	R_vs_NR
0.0146881	0.0500045	0.524656	0.606226	-9.50235	CD4+ T-cells	AC009061.1	R_vs_NR
0.0413265	0.296733	0.524559	0.606292	-9.5024	CD4+ T-cells	RDH13	R_vs_NR
-0.0321203	0.455341	-0.524547	0.606301	-9.50241	CD4+ T-cells	MRPL16	R_vs_NR
-0.0159059	0.0646548	-0.524453	0.606365	-9.50246	CD4+ T-cells	RP11-426C22.4	R_vs_NR
0.0200371	0.0589517	0.524439	0.606374	-9.50247	CD4+ T-cells	MAMSTR	R_vs_NR
0.00876906	0.0175248	0.524426	0.606383	-9.50247	CD4+ T-cells	HSD3B7	R_vs_NR
-0.0268273	0.148315	-0.524398	0.606402	-9.50249	CD4+ T-cells	RP11-270C12.3	R_vs_NR
0.0159557	0.0199331	0.524337	0.606443	-9.50252	CD4+ T-cells	MIR645	R_vs_NR
-0.00648225	0.00885904	-0.524273	0.606487	-9.50256	CD4+ T-cells	AC083900.1	R_vs_NR
0.000882658	0.00110973	0.52425	0.606503	-9.50257	CD4+ T-cells	MAGEB10	R_vs_NR
-0.0192289	0.0674248	-0.52415	0.606571	-9.50262	CD4+ T-cells	MLYCD	R_vs_NR
-0.00350375	0.00480549	-0.524073	0.606623	-9.50267	CD4+ T-cells	AC025627.9	R_vs_NR
-0.00492858	0.00665014	-0.524001	0.606672	-9.50271	CD4+ T-cells	AC138649.1	R_vs_NR
0.00836143	0.0259117	0.523975	0.60669	-9.50272	CD4+ T-cells	RP4-545C24.1	R_vs_NR
0.0371206	1.30811	0.523902	0.60674	-9.50276	CD4+ T-cells	UBXN1	R_vs_NR
0.00937276	0.0191129	0.523719	0.606865	-9.50286	CD4+ T-cells	ESAM	R_vs_NR
0.0122142	0.0235491	0.523705	0.606874	-9.50287	CD4+ T-cells	NPCDR1	R_vs_NR
-0.00406794	0.0109406	-0.523685	0.606888	-9.50288	CD4+ T-cells	BMS1P7	R_vs_NR
0.00439283	0.00853961	0.523682	0.60689	-9.50288	CD4+ T-cells	CAMSAP2	R_vs_NR
-0.0363713	0.316737	-0.523633	0.606924	-9.50291	CD4+ T-cells	MASTL	R_vs_NR
0.0174052	0.0916021	0.52357	0.606966	-9.50294	CD4+ T-cells	ZNF117	R_vs_NR
-0.0280465	0.45567	-0.523517	0.607002	-9.50297	CD4+ T-cells	C16orf62	R_vs_NR
0.0063283	0.0257245	0.523471	0.607034	-9.503	CD4+ T-cells	RP11-259P15.4	R_vs_NR
-0.0489493	0.554827	-0.523349	0.607117	-9.50306	CD4+ T-cells	BRMS1	R_vs_NR
-0.0335872	0.696917	-0.523297	0.607153	-9.50309	CD4+ T-cells	APOL3	R_vs_NR
-0.0129128	0.030156	-0.523197	0.60722	-9.50314	CD4+ T-cells	RP11-22N19.2	R_vs_NR
-0.0188914	0.059778	-0.523138	0.607261	-9.50318	CD4+ T-cells	MT2P1	R_vs_NR
-0.00469469	0.00574451	-0.522968	0.607376	-9.50327	CD4+ T-cells	RP11-522L3.3	R_vs_NR
0.00647459	0.0151555	0.522768	0.607513	-9.50338	CD4+ T-cells	RP11-104H15.9	R_vs_NR
0.00494957	0.0142989	0.522764	0.607516	-9.50338	CD4+ T-cells	RP11-364P22.2	R_vs_NR
0.028777	0.358667	0.522728	0.60754	-9.5034	CD4+ T-cells	RP3-469D22.1	R_vs_NR
-0.00232326	0.00386891	-0.522595	0.607631	-9.50347	CD4+ T-cells	AC026310.1	R_vs_NR
-0.0748359	1.02229	-0.522574	0.607645	-9.50348	CD4+ T-cells	FAM177A1	R_vs_NR
0.0481072	1.06973	0.522479	0.60771	-9.50353	CD4+ T-cells	AL162151.3	R_vs_NR
-0.0277912	0.193093	-0.52247	0.607716	-9.50354	CD4+ T-cells	ENDOV	R_vs_NR
0.00790432	0.0157166	0.522462	0.607722	-9.50354	CD4+ T-cells	LL0XNC01-240C2.1	R_vs_NR
-0.00340171	0.00688823	-0.52245	0.60773	-9.50355	CD4+ T-cells	AF196779.12	R_vs_NR
-0.0222797	0.143906	-0.522444	0.607734	-9.50355	CD4+ T-cells	WDR35	R_vs_NR
0.0200738	0.106569	0.522374	0.607782	-9.50359	CD4+ T-cells	C17orf61-PLSCR3	R_vs_NR
-0.0348777	0.388203	-0.522298	0.607834	-9.50363	CD4+ T-cells	SEC22A	R_vs_NR
-0.00645529	0.00810588	-0.522176	0.607917	-9.5037	CD4+ T-cells	CTD-2377D24.6	R_vs_NR
-0.0189623	0.0615713	-0.52203	0.608016	-9.50378	CD4+ T-cells	HNRNPUP1	R_vs_NR
0.0166391	0.117259	0.522001	0.608036	-9.50379	CD4+ T-cells	RP3-522J7.5	R_vs_NR
0.00837103	0.0153328	0.521937	0.60808	-9.50383	CD4+ T-cells	RP11-361K17.2	R_vs_NR
0.00879368	0.0217818	0.521771	0.608193	-9.50392	CD4+ T-cells	ALDH4A1	R_vs_NR
-0.0123945	0.0296517	-0.521735	0.608218	-9.50394	CD4+ T-cells	AC026407.1	R_vs_NR
0.0284372	0.083144	0.521681	0.608255	-9.50397	CD4+ T-cells	GCNT4	R_vs_NR
-0.00636431	0.00858188	-0.521653	0.608274	-9.50398	CD4+ T-cells	CTD-2224J9.7	R_vs_NR
0.0269127	0.234277	0.521607	0.608305	-9.50401	CD4+ T-cells	AC091171.1	R_vs_NR
-0.010589	0.0388588	-0.521522	0.608363	-9.50405	CD4+ T-cells	RP11-435B5.3	R_vs_NR
-0.0315664	0.283984	-0.521494	0.608382	-9.50407	CD4+ T-cells	ZNF518B	R_vs_NR
-0.00706305	0.0131903	-0.521469	0.608399	-9.50408	CD4+ T-cells	CTC-215O4.4	R_vs_NR
-0.0459982	0.428793	-0.521387	0.608455	-9.50413	CD4+ T-cells	FAF2	R_vs_NR
0.0257885	0.151027	0.521352	0.608479	-9.50415	CD4+ T-cells	RP11-440L14.4	R_vs_NR
0.0216216	0.210858	0.521301	0.608514	-9.50417	CD4+ T-cells	TBC1D13	R_vs_NR
0.0296603	0.23147	0.521275	0.608532	-9.50419	CD4+ T-cells	CAPN15	R_vs_NR
0.00848479	0.0224016	0.521264	0.608539	-9.50419	CD4+ T-cells	ZNF554	R_vs_NR
-0.028249	0.138637	-0.521253	0.608547	-9.5042	CD4+ T-cells	ZNF749	R_vs_NR
-0.0432072	0.73784	-0.521244	0.608553	-9.5042	CD4+ T-cells	LMF2	R_vs_NR
-0.0359368	0.43157	-0.52121	0.608576	-9.50422	CD4+ T-cells	CDC37L1	R_vs_NR
0.0537752	0.427949	0.521133	0.608628	-9.50426	CD4+ T-cells	CHD7	R_vs_NR
0.0436167	0.626858	0.521129	0.608631	-9.50427	CD4+ T-cells	INPP5K	R_vs_NR
-0.0328816	0.119475	-0.521044	0.608689	-9.50431	CD4+ T-cells	L3MBTL1	R_vs_NR
0.00632842	0.00971394	0.520886	0.608797	-9.5044	CD4+ T-cells	RP11-435O5.6	R_vs_NR
-0.0343777	1.43886	-0.520881	0.608801	-9.5044	CD4+ T-cells	AKAP13	R_vs_NR
-0.0746549	0.272625	-0.520825	0.608839	-9.50443	CD4+ T-cells	RSAD2	R_vs_NR
0.0043872	0.00679175	0.520825	0.608839	-9.50443	CD4+ T-cells	RP3-466I7.1	R_vs_NR
-0.00259844	0.00333152	-0.520795	0.608859	-9.50445	CD4+ T-cells	USP17L8	R_vs_NR
-0.0437177	0.147898	-0.520717	0.608912	-9.50449	CD4+ T-cells	IFIT1	R_vs_NR
-0.00581761	0.0123554	-0.520669	0.608945	-9.50452	CD4+ T-cells	AC005682.7	R_vs_NR
0.0114329	0.031472	0.520649	0.608959	-9.50453	CD4+ T-cells	RP11-502I4.3	R_vs_NR
-0.0056914	0.00800772	-0.52059	0.608999	-9.50456	CD4+ T-cells	RP11-103H7.1	R_vs_NR
0.030649	1.00306	0.520561	0.609019	-9.50457	CD4+ T-cells	HP1BP3	R_vs_NR
0.0136692	0.0529531	0.520497	0.609063	-9.50461	CD4+ T-cells	SULT2B1	R_vs_NR
-0.00157737	0.0019703	-0.520429	0.609109	-9.50465	CD4+ T-cells	SAR1P1	R_vs_NR
0.00397688	0.00690673	0.520379	0.609143	-9.50467	CD4+ T-cells	AC098828.3	R_vs_NR
-0.0199954	0.0501937	-0.520363	0.609154	-9.50468	CD4+ T-cells	AC007382.1	R_vs_NR
0.0286968	0.30682	0.520353	0.609161	-9.50469	CD4+ T-cells	PRIMPOL	R_vs_NR
-0.051151	0.52447	-0.520284	0.609208	-9.50472	CD4+ T-cells	COMT	R_vs_NR
0.00614785	0.0226636	0.520245	0.609235	-9.50475	CD4+ T-cells	RPS4XP9	R_vs_NR
-0.0381838	1.50048	-0.520161	0.609292	-9.50479	CD4+ T-cells	PRKCH	R_vs_NR
-0.0385087	0.332382	-0.519954	0.609433	-9.5049	CD4+ T-cells	EFTUD1	R_vs_NR
-0.0236952	0.174327	-0.519867	0.609493	-9.50495	CD4+ T-cells	ZSCAN32	R_vs_NR
0.0194986	0.135202	0.51984	0.609511	-9.50496	CD4+ T-cells	MNT	R_vs_NR
0.0335825	0.510302	0.519836	0.609514	-9.50497	CD4+ T-cells	KIAA2026	R_vs_NR
0.00194195	0.00315199	0.519737	0.609582	-9.50502	CD4+ T-cells	RP11-569G13.2	R_vs_NR
-0.0106786	0.0247557	-0.519478	0.609759	-9.50516	CD4+ T-cells	SNORA2B	R_vs_NR
0.00731106	0.0110022	0.519354	0.609844	-9.50523	CD4+ T-cells	RN7SL338P	R_vs_NR
-0.0240169	0.566277	-0.519348	0.609848	-9.50523	CD4+ T-cells	RBM10	R_vs_NR
0.0327204	0.436173	0.519322	0.609865	-9.50524	CD4+ T-cells	ZDHHC5	R_vs_NR
-0.00519159	0.00628133	-0.519166	0.609972	-9.50533	CD4+ T-cells	TTC40	R_vs_NR
-0.0586395	0.136203	-0.519156	0.609978	-9.50533	CD4+ T-cells	IGKC	R_vs_NR
-0.0150861	0.0827428	-0.51913	0.609996	-9.50535	CD4+ T-cells	RP11-290L1.4	R_vs_NR
0.0251333	0.243942	0.519075	0.610034	-9.50538	CD4+ T-cells	MIS12	R_vs_NR
-0.111812	0.881082	-0.518987	0.610094	-9.50543	CD4+ T-cells	MTRNR2L1	R_vs_NR
-0.0277689	0.209727	-0.51895	0.610119	-9.50544	CD4+ T-cells	CAPN12	R_vs_NR
0.0616324	0.350219	0.518854	0.610185	-9.5055	CD4+ T-cells	USP9Y	R_vs_NR
-0.0317285	0.260753	-0.518833	0.6102	-9.50551	CD4+ T-cells	UNKL	R_vs_NR
-0.00466542	0.00621446	-0.518814	0.610213	-9.50552	CD4+ T-cells	CTD-2396E7.8	R_vs_NR
0.0219397	0.118713	0.518774	0.61024	-9.50554	CD4+ T-cells	CMIP	R_vs_NR
0.0070875	0.0113242	0.518688	0.610299	-9.50559	CD4+ T-cells	RNA5SP317	R_vs_NR
0.0070875	0.0113242	0.518688	0.610299	-9.50559	CD4+ T-cells	RNA5SP314	R_vs_NR
0.0070875	0.0113242	0.518688	0.610299	-9.50559	CD4+ T-cells	RNA5SP311	R_vs_NR
-0.0168051	0.106261	-0.518628	0.610339	-9.50562	CD4+ T-cells	RP11-110J1.2	R_vs_NR
-0.00281098	0.00365645	-0.518625	0.610341	-9.50562	CD4+ T-cells	RP11-210K20.2	R_vs_NR
-0.00232825	0.00318419	-0.51862	0.610345	-9.50562	CD4+ T-cells	RP11-185B14.1	R_vs_NR
-0.0172132	0.0901491	-0.518555	0.610389	-9.50566	CD4+ T-cells	SPRYD7	R_vs_NR
0.031468	0.295647	0.518437	0.61047	-9.50572	CD4+ T-cells	RFX1	R_vs_NR
0.0575083	0.523869	0.51838	0.610509	-9.50575	CD4+ T-cells	RPS18P12	R_vs_NR
-0.00904743	0.0258254	-0.518312	0.610556	-9.50579	CD4+ T-cells	KLKB1	R_vs_NR
-0.0217612	0.198139	-0.518279	0.610578	-9.50581	CD4+ T-cells	PCYOX1	R_vs_NR
0.0028054	0.00383218	0.518276	0.61058	-9.50581	CD4+ T-cells	CTD-2540L5.5	R_vs_NR
0.038015	0.554658	0.518101	0.610699	-9.5059	CD4+ T-cells	TSPYL4	R_vs_NR
0.0462056	0.409434	0.517961	0.610795	-9.50598	CD4+ T-cells	MOAP1	R_vs_NR
0.00434511	0.00621284	0.517956	0.610798	-9.50598	CD4+ T-cells	KCTD16	R_vs_NR
0.0168114	0.0678967	0.517855	0.610868	-9.50604	CD4+ T-cells	RP5-837J1.2	R_vs_NR
0.00930315	0.0119696	0.517827	0.610887	-9.50605	CD4+ T-cells	RNU6-549P	R_vs_NR
-0.0441261	0.219189	-0.517811	0.610898	-9.50606	CD4+ T-cells	RPL32P29	R_vs_NR
0.0134864	0.0554405	0.517657	0.611003	-9.50614	CD4+ T-cells	RP11-1094M14.9	R_vs_NR
0.0284862	0.106276	0.517614	0.611033	-9.50617	CD4+ T-cells	JAKMIP2	R_vs_NR
-0.0552318	0.75378	-0.517312	0.611239	-9.50633	CD4+ T-cells	UPP1	R_vs_NR
0.00600789	0.0085255	0.51726	0.611275	-9.50636	CD4+ T-cells	MFI2-AS1	R_vs_NR
0.00342632	0.00457859	0.517154	0.611347	-9.50641	CD4+ T-cells	IGSF10	R_vs_NR
0.0139552	0.029008	0.517127	0.611366	-9.50643	CD4+ T-cells	OSTCP8	R_vs_NR
0.0105035	0.0291242	0.517123	0.611368	-9.50643	CD4+ T-cells	RP11-37C7.3	R_vs_NR
0.0293314	0.140934	0.517066	0.611408	-9.50646	CD4+ T-cells	OR2A1-AS1	R_vs_NR
0.0132372	0.0404929	0.517051	0.611417	-9.50647	CD4+ T-cells	C1orf170	R_vs_NR
0.029367	1.44741	0.517023	0.611437	-9.50648	CD4+ T-cells	COX7C	R_vs_NR
3.27962e-06	1.91778e-06	0.516954	0.611484	-9.50652	CD4+ T-cells	SPATA31D4	R_vs_NR
0.00580061	0.00949684	0.516954	0.611484	-9.50652	CD4+ T-cells	RP11-441F2.2	R_vs_NR
0.00618654	0.0122307	0.516929	0.611501	-9.50653	CD4+ T-cells	RBM20	R_vs_NR
0.0412604	0.512981	0.516854	0.611552	-9.50657	CD4+ T-cells	FUT8	R_vs_NR
0.00860722	0.0295038	0.516827	0.611571	-9.50659	CD4+ T-cells	RPL36AP13	R_vs_NR
0.0311752	0.155034	0.516782	0.611602	-9.50661	CD4+ T-cells	SPIN2B	R_vs_NR
-0.0330587	1.21789	-0.516773	0.611608	-9.50662	CD4+ T-cells	PSMB4	R_vs_NR
0.0227402	0.05958	0.516737	0.611632	-9.50664	CD4+ T-cells	RP11-160E2.11	R_vs_NR
0.00472188	0.00839226	0.516648	0.611693	-9.50668	CD4+ T-cells	LA16c-360H6.3	R_vs_NR
-0.0219244	0.0406786	-0.516565	0.61175	-9.50673	CD4+ T-cells	STARD8	R_vs_NR
-0.0237681	0.0431616	-0.516544	0.611765	-9.50674	CD4+ T-cells	RP11-298I3.1	R_vs_NR
-0.0123199	0.0385517	-0.516483	0.611806	-9.50677	CD4+ T-cells	RP11-300J18.3	R_vs_NR
0.0279214	0.129417	0.516436	0.611839	-9.5068	CD4+ T-cells	AC012307.3	R_vs_NR
-0.00621671	0.0081704	-0.516342	0.611903	-9.50685	CD4+ T-cells	MOXD1	R_vs_NR
-0.0380845	0.521447	-0.516334	0.611908	-9.50685	CD4+ T-cells	MTCH2	R_vs_NR
-0.0100204	0.0177855	-0.516292	0.611937	-9.50688	CD4+ T-cells	RP11-522L3.6	R_vs_NR
0.00297493	0.0112858	0.516273	0.61195	-9.50689	CD4+ T-cells	RP11-641A6.5	R_vs_NR
-0.0396692	0.82352	-0.516263	0.611957	-9.50689	CD4+ T-cells	NPIPA7	R_vs_NR
-0.00539395	0.0107656	-0.516251	0.611965	-9.5069	CD4+ T-cells	LL22NC03-86G7.1	R_vs_NR
-0.0088994	0.023061	-0.516244	0.61197	-9.5069	CD4+ T-cells	RN7SKP70	R_vs_NR
-0.0090024	0.0202186	-0.516161	0.612026	-9.50695	CD4+ T-cells	ZNF774	R_vs_NR
-0.0189442	0.0338221	-0.516027	0.612118	-9.50702	CD4+ T-cells	LRG1	R_vs_NR
-0.012544	0.0398521	-0.515946	0.612173	-9.50706	CD4+ T-cells	RPS20P10	R_vs_NR
-0.00467399	0.006067	-0.515939	0.612178	-9.50707	CD4+ T-cells	CLEC5A	R_vs_NR
-0.0215809	0.123199	-0.515899	0.612206	-9.50709	CD4+ T-cells	FAM102B	R_vs_NR
-0.00333005	0.0043241	-0.515836	0.612249	-9.50712	CD4+ T-cells	RP11-1079K10.2	R_vs_NR
-0.0247191	0.103574	-0.515796	0.612276	-9.50714	CD4+ T-cells	LACE1	R_vs_NR
-0.0121947	0.0332951	-0.51577	0.612294	-9.50716	CD4+ T-cells	FLJ00273	R_vs_NR
-0.0398083	1.05354	-0.515703	0.61234	-9.50719	CD4+ T-cells	TBCB	R_vs_NR
