## Supplementary Table 2 for "Integrative single-cell profiling of melanoma reveals a tumor microenvironment signature predictive of immunotherapy response" (part 3 of 3)

### Sheet: CD4+ T-cells (continued)
logFC	AveExpr	t	P.Value	B	cell_type	genes	comparison
-0.0062096	0.00790259	-0.515666	0.612366	-9.50721	CD4+ T-cells	RP11-310H4.1	R_vs_NR
-0.00985017	0.0133664	-0.515608	0.612405	-9.50724	CD4+ T-cells	RP11-873E20.1	R_vs_NR
0.014564	0.051479	0.515587	0.61242	-9.50725	CD4+ T-cells	RAPH1	R_vs_NR
0.0264041	0.112592	0.515545	0.612448	-9.50728	CD4+ T-cells	RP11-702H23.4	R_vs_NR
0.0223398	0.120904	0.515491	0.612485	-9.50731	CD4+ T-cells	PPP1R3E	R_vs_NR
0.0484367	0.424368	0.51548	0.612493	-9.50731	CD4+ T-cells	RP11-390F4.8	R_vs_NR
0.0343765	0.6221	0.515432	0.612526	-9.50734	CD4+ T-cells	UBE2W	R_vs_NR
0.00141028	0.00284337	0.515362	0.612574	-9.50738	CD4+ T-cells	TBC1D3P2	R_vs_NR
-0.0198994	0.0309623	-0.515259	0.612644	-9.50743	CD4+ T-cells	PYCR1	R_vs_NR
-0.0115392	0.0325378	-0.515255	0.612647	-9.50743	CD4+ T-cells	DPF3	R_vs_NR
0.016737	0.0807343	0.515227	0.612666	-9.50745	CD4+ T-cells	PLEKHG1	R_vs_NR
-0.0137458	0.053988	-0.515198	0.612686	-9.50746	CD4+ T-cells	SPATA6L	R_vs_NR
-0.0477173	0.373961	-0.515025	0.612804	-9.50756	CD4+ T-cells	NPDC1	R_vs_NR
-0.00408227	0.00725729	-0.514998	0.612823	-9.50757	CD4+ T-cells	AC068538.2	R_vs_NR
0.0106632	0.0249869	0.514931	0.612868	-9.50761	CD4+ T-cells	ZSCAN12P1	R_vs_NR
-0.069461	0.623574	-0.514906	0.612886	-9.50762	CD4+ T-cells	FRMD4B	R_vs_NR
-0.0364169	0.802297	-0.514765	0.612982	-9.50769	CD4+ T-cells	ERAP1	R_vs_NR
-0.00527636	0.00706182	-0.514742	0.612998	-9.50771	CD4+ T-cells	RP11-1151B14.4	R_vs_NR
0.0308666	0.823918	0.514684	0.613038	-9.50774	CD4+ T-cells	SIVA1	R_vs_NR
-0.0030537	0.00541234	-0.514666	0.61305	-9.50775	CD4+ T-cells	RP11-671J11.1	R_vs_NR
0.00539604	0.00968134	0.514603	0.613093	-9.50778	CD4+ T-cells	RP4-737A23.2	R_vs_NR
-0.0594612	0.700718	-0.514589	0.613103	-9.50779	CD4+ T-cells	TOMM5	R_vs_NR
-0.0433127	0.711413	-0.514587	0.613105	-9.50779	CD4+ T-cells	CTD-2647L4.4	R_vs_NR
0.042472	0.466237	0.514573	0.613114	-9.5078	CD4+ T-cells	RPS7P10	R_vs_NR
0.00735516	0.0217395	0.514503	0.613161	-9.50783	CD4+ T-cells	RP11-173P15.5	R_vs_NR
0.0294736	0.100677	0.514369	0.613253	-9.50791	CD4+ T-cells	AC000032.2	R_vs_NR
-0.00274027	0.00516293	-0.514256	0.613331	-9.50797	CD4+ T-cells	RP11-446H13.2	R_vs_NR
-0.00933875	0.0338768	-0.514145	0.613407	-9.50803	CD4+ T-cells	ARHGEF38	R_vs_NR
-0.00345671	0.00650315	-0.514145	0.613407	-9.50803	CD4+ T-cells	FCF1P7	R_vs_NR
-0.00500955	0.00921256	-0.514117	0.613426	-9.50804	CD4+ T-cells	RP11-120J4.1	R_vs_NR
-0.0435078	0.534293	-0.514062	0.613464	-9.50807	CD4+ T-cells	COA4	R_vs_NR
0.023847	0.138145	0.514027	0.613488	-9.50809	CD4+ T-cells	RPL5P12	R_vs_NR
0.00841455	0.0384171	0.514023	0.613491	-9.50809	CD4+ T-cells	RP11-685B14.1	R_vs_NR
-0.00579018	0.00946838	-0.513953	0.613538	-9.50813	CD4+ T-cells	AC104651.1	R_vs_NR
-0.019222	0.0395152	-0.513927	0.613557	-9.50814	CD4+ T-cells	RP11-10K16.1	R_vs_NR
0.0226751	0.189846	0.513778	0.613658	-9.50822	CD4+ T-cells	RP11-313P13.4	R_vs_NR
0.0504245	0.68332	0.513763	0.613669	-9.50823	CD4+ T-cells	ETV6	R_vs_NR
-0.0296386	0.348327	-0.513762	0.613669	-9.50823	CD4+ T-cells	NFKBIB	R_vs_NR
-0.00738296	0.0140479	-0.513709	0.613706	-9.50826	CD4+ T-cells	ESRRB	R_vs_NR
0.0249856	0.0719998	0.513704	0.613709	-9.50826	CD4+ T-cells	RP13-216E22.4	R_vs_NR
0.017053	0.0484148	0.513695	0.613715	-9.50827	CD4+ T-cells	RP11-408A13.4	R_vs_NR
-0.0278634	0.207042	-0.513598	0.613782	-9.50832	CD4+ T-cells	UBALD2	R_vs_NR
-0.00527119	0.00675972	-0.513568	0.613802	-9.50834	CD4+ T-cells	RP11-543E8.2	R_vs_NR
-0.0349798	0.863751	-0.513463	0.613874	-9.50839	CD4+ T-cells	ZC3H15	R_vs_NR
0.00841689	0.0232405	0.513443	0.613888	-9.5084	CD4+ T-cells	CD200R1L	R_vs_NR
0.0321554	0.341197	0.513409	0.613912	-9.50842	CD4+ T-cells	FASTKD2	R_vs_NR
-0.053511	0.300727	-0.513215	0.614044	-9.50852	CD4+ T-cells	ANXA4	R_vs_NR
0.00420368	0.00647916	0.513084	0.614134	-9.50859	CD4+ T-cells	IGKV2D-28	R_vs_NR
-0.0307984	0.64104	-0.51306	0.61415	-9.50861	CD4+ T-cells	ADK	R_vs_NR
0.0296575	0.237675	0.513058	0.614152	-9.50861	CD4+ T-cells	SLC43A1	R_vs_NR
-0.0204213	0.0481098	-0.513033	0.614169	-9.50862	CD4+ T-cells	AC002467.7	R_vs_NR
-0.00622282	0.0085683	-0.512986	0.614201	-9.50865	CD4+ T-cells	RP11-13A1.3	R_vs_NR
-0.0597673	0.642862	-0.512937	0.614235	-9.50867	CD4+ T-cells	ITGB1BP1	R_vs_NR
0.0427652	0.235559	0.512855	0.614291	-9.50872	CD4+ T-cells	RRP9	R_vs_NR
-0.0404699	0.60444	-0.512853	0.614293	-9.50872	CD4+ T-cells	ATF7IP2	R_vs_NR
0.0481697	0.302604	0.512808	0.614323	-9.50874	CD4+ T-cells	LY96	R_vs_NR
0.0256899	0.393069	0.512792	0.614334	-9.50875	CD4+ T-cells	ZSCAN25	R_vs_NR
-0.0241942	0.206375	-0.512749	0.614364	-9.50877	CD4+ T-cells	PPP3CB	R_vs_NR
0.00878001	0.0199529	0.512574	0.614484	-9.50887	CD4+ T-cells	AC019048.1	R_vs_NR
0.0432445	0.713075	0.512546	0.614503	-9.50888	CD4+ T-cells	ATP6V0E2	R_vs_NR
-0.0201643	0.117633	-0.512487	0.614544	-9.50891	CD4+ T-cells	TWSG1	R_vs_NR
-0.00617612	0.0173564	-0.51241	0.614596	-9.50895	CD4+ T-cells	AP000568.2	R_vs_NR
-0.00541975	0.0162455	-0.512378	0.614618	-9.50897	CD4+ T-cells	ACTR3P2	R_vs_NR
-0.0153112	0.0611243	-0.512354	0.614635	-9.50898	CD4+ T-cells	KDELC2	R_vs_NR
-0.059043	0.391836	-0.512352	0.614636	-9.50898	CD4+ T-cells	COMMD4	R_vs_NR
-0.00644136	0.0118776	-0.512197	0.614742	-9.50907	CD4+ T-cells	FAM110B	R_vs_NR
-0.0269297	1.21087	-0.511998	0.614879	-9.50917	CD4+ T-cells	ANXA7	R_vs_NR
0.0224191	0.136883	0.511985	0.614888	-9.50918	CD4+ T-cells	ZBTB49	R_vs_NR
-0.0154896	0.0540346	-0.511965	0.614901	-9.50919	CD4+ T-cells	ST6GALNAC1	R_vs_NR
0.00259879	0.00721185	0.511899	0.614947	-9.50923	CD4+ T-cells	TECRP2	R_vs_NR
0.0452281	0.433456	0.511715	0.615073	-9.50932	CD4+ T-cells	MPHOSPH6	R_vs_NR
-0.00427501	0.00593505	-0.511705	0.61508	-9.50933	CD4+ T-cells	CTD-2206G10.2	R_vs_NR
-0.0249981	0.197193	-0.511682	0.615096	-9.50934	CD4+ T-cells	LDHAP5	R_vs_NR
-0.0365517	0.286717	-0.511665	0.615107	-9.50935	CD4+ T-cells	FAM127B	R_vs_NR
-0.00668394	0.00810854	-0.511657	0.615113	-9.50935	CD4+ T-cells	RP11-637O11.2	R_vs_NR
0.0338153	0.305207	0.511607	0.615147	-9.50938	CD4+ T-cells	TRMT61B	R_vs_NR
-0.0134947	0.0447493	-0.511531	0.615199	-9.50942	CD4+ T-cells	RP11-204M4.2	R_vs_NR
-0.00248489	0.00316789	-0.511501	0.61522	-9.50944	CD4+ T-cells	RPTN	R_vs_NR
-0.0315029	0.203419	-0.511278	0.615372	-9.50956	CD4+ T-cells	HNRNPMP1	R_vs_NR
-0.0152255	0.0450791	-0.511238	0.6154	-9.50958	CD4+ T-cells	FCER1G	R_vs_NR
-0.00498243	0.00901524	-0.511179	0.615441	-9.50961	CD4+ T-cells	DPH3P1	R_vs_NR
-0.00496703	0.00889195	-0.511176	0.615442	-9.50961	CD4+ T-cells	ANGPTL2	R_vs_NR
-0.013052	0.0394595	-0.511163	0.615452	-9.50962	CD4+ T-cells	HSPB1P2	R_vs_NR
-0.00193365	0.00241691	-0.511127	0.615476	-9.50964	CD4+ T-cells	Z69666.2	R_vs_NR
0.00520936	0.00927143	0.511103	0.615493	-9.50965	CD4+ T-cells	ENO1-AS1	R_vs_NR
0.016849	0.0801105	0.511084	0.615506	-9.50966	CD4+ T-cells	STAP1	R_vs_NR
-0.0584072	0.39556	-0.511055	0.615526	-9.50967	CD4+ T-cells	RIPK2	R_vs_NR
-0.0094231	0.0550629	-0.510918	0.615619	-9.50975	CD4+ T-cells	SMARCE1P5	R_vs_NR
0.0215312	0.0761591	0.510908	0.615627	-9.50975	CD4+ T-cells	RP11-585P4.5	R_vs_NR
0.0318369	0.127892	0.510894	0.615636	-9.50976	CD4+ T-cells	RPL21P116	R_vs_NR
-0.00477935	0.00602586	-0.510824	0.615684	-9.5098	CD4+ T-cells	CTA-989H11.1	R_vs_NR
0.0035296	0.00657638	0.510782	0.615713	-9.50982	CD4+ T-cells	NR1I2	R_vs_NR
0.022702	0.0937009	0.510673	0.615788	-9.50988	CD4+ T-cells	RNU1-60P	R_vs_NR
-0.00182908	0.0021769	-0.51066	0.615797	-9.50988	CD4+ T-cells	CTB-31N19.2	R_vs_NR
0.00873034	0.0290442	0.510612	0.61583	-9.50991	CD4+ T-cells	RP11-382N13.1	R_vs_NR
-0.00275554	0.00352022	-0.510577	0.615854	-9.50993	CD4+ T-cells	PGC	R_vs_NR
0.00246387	0.00370496	0.510575	0.615855	-9.50993	CD4+ T-cells	AC104697.1	R_vs_NR
0.0311642	0.356665	0.510574	0.615856	-9.50993	CD4+ T-cells	ZBTB11	R_vs_NR
0.0302318	0.642863	0.510568	0.61586	-9.50993	CD4+ T-cells	LRP10	R_vs_NR
0.0301628	0.888067	0.510277	0.61606	-9.51009	CD4+ T-cells	TMEM50B	R_vs_NR
0.0468961	0.344555	0.510177	0.616128	-9.51014	CD4+ T-cells	FGFR1	R_vs_NR
-0.0176672	0.0374579	-0.510151	0.616146	-9.51015	CD4+ T-cells	RN7SL277P	R_vs_NR
-0.0400103	0.551503	-0.510109	0.616175	-9.51018	CD4+ T-cells	TMEM154	R_vs_NR
0.0182213	0.0752003	0.510086	0.616191	-9.51019	CD4+ T-cells	ZNF717	R_vs_NR
-0.00301042	0.0053592	-0.510076	0.616198	-9.51019	CD4+ T-cells	DUX4L17	R_vs_NR
-0.00664477	0.00879775	-0.510073	0.6162	-9.5102	CD4+ T-cells	CTA-992D9.6	R_vs_NR
0.0426439	0.845772	0.509951	0.616284	-9.51026	CD4+ T-cells	C5orf45	R_vs_NR
-0.0272637	0.202715	-0.509921	0.616304	-9.51028	CD4+ T-cells	LINC00680	R_vs_NR
-0.00367822	0.0070709	-0.509883	0.61633	-9.5103	CD4+ T-cells	OR7E94P	R_vs_NR
0.0062361	0.0242059	0.509795	0.61639	-9.51034	CD4+ T-cells	RP11-778J16.2	R_vs_NR
0.00462043	0.0062859	0.509781	0.6164	-9.51035	CD4+ T-cells	RP11-380F14.2	R_vs_NR
0.00739773	0.0132561	0.509768	0.616409	-9.51036	CD4+ T-cells	RP11-157J24.2	R_vs_NR
-0.0232366	0.255986	-0.509737	0.616431	-9.51037	CD4+ T-cells	STK40	R_vs_NR
0.0128171	0.0379548	0.509668	0.616478	-9.51041	CD4+ T-cells	DNAH14	R_vs_NR
0.0251448	0.116022	0.509615	0.616514	-9.51044	CD4+ T-cells	ZSWIM1	R_vs_NR
0.0420419	0.388016	0.509594	0.616529	-9.51045	CD4+ T-cells	ARL2	R_vs_NR
-0.0201123	0.088316	-0.509482	0.616605	-9.51051	CD4+ T-cells	RP11-862L9.3	R_vs_NR
0.0211309	0.0675545	0.509345	0.6167	-9.51058	CD4+ T-cells	GPA33	R_vs_NR
-0.0266815	0.246472	-0.509327	0.616712	-9.51059	CD4+ T-cells	ARPC3P1	R_vs_NR
0.00653733	0.0128345	0.50923	0.616779	-9.51064	CD4+ T-cells	RP11-1099M24.8	R_vs_NR
0.017184	0.0374138	0.509194	0.616803	-9.51066	CD4+ T-cells	RP11-475J5.4	R_vs_NR
0.0220244	0.114132	0.509056	0.616898	-9.51074	CD4+ T-cells	C1orf198	R_vs_NR
-0.0213908	0.12455	-0.509053	0.6169	-9.51074	CD4+ T-cells	RP11-783K16.14	R_vs_NR
-0.0375516	0.26477	-0.50904	0.616909	-9.51074	CD4+ T-cells	PGAP3	R_vs_NR
0.00780743	0.0189925	0.509022	0.616922	-9.51075	CD4+ T-cells	AP003068.12	R_vs_NR
-0.00281097	0.0037181	-0.508822	0.617059	-9.51086	CD4+ T-cells	PDE3A	R_vs_NR
-0.0100801	0.0239344	-0.508804	0.617071	-9.51087	CD4+ T-cells	LINC00491	R_vs_NR
-0.00838629	0.0142641	-0.508764	0.617099	-9.51089	CD4+ T-cells	MIR3180-4	R_vs_NR
-0.00484989	0.00886463	-0.508759	0.617102	-9.51089	CD4+ T-cells	RP11-54I5.1	R_vs_NR
-0.0187124	0.0881855	-0.508538	0.617254	-9.51101	CD4+ T-cells	RP5-940J5.6	R_vs_NR
-0.0134076	0.0416709	-0.508496	0.617283	-9.51103	CD4+ T-cells	TSSK4	R_vs_NR
0.00867736	0.0215966	0.508436	0.617324	-9.51106	CD4+ T-cells	RP4-724E16.2	R_vs_NR
0.0230267	0.0912806	0.508393	0.617354	-9.51109	CD4+ T-cells	TCEAL3	R_vs_NR
-0.0056968	0.0075911	-0.508367	0.617371	-9.5111	CD4+ T-cells	RP11-351A11.1	R_vs_NR
0.0230741	0.332772	0.508344	0.617388	-9.51111	CD4+ T-cells	GTF2H2C	R_vs_NR
-0.00302174	0.00783326	-0.508271	0.617438	-9.51115	CD4+ T-cells	MTATP6P2	R_vs_NR
-0.00956869	0.0214809	-0.508066	0.617578	-9.51126	CD4+ T-cells	PCAT6	R_vs_NR
-0.0101827	0.0138325	-0.50805	0.617589	-9.51127	CD4+ T-cells	LGALSL	R_vs_NR
-0.00496037	0.0142747	-0.507761	0.617788	-9.51142	CD4+ T-cells	RP11-37J13.1	R_vs_NR
0.0122519	0.0216623	0.507739	0.617803	-9.51143	CD4+ T-cells	RNU4-36P	R_vs_NR
-0.0296251	0.196344	-0.507511	0.61796	-9.51155	CD4+ T-cells	FAM118B	R_vs_NR
-0.00619978	0.0078919	-0.50747	0.617989	-9.51157	CD4+ T-cells	LRRK2	R_vs_NR
0.0440134	0.705074	0.507241	0.618145	-9.51169	CD4+ T-cells	STK38	R_vs_NR
-0.0468269	0.662177	-0.507197	0.618176	-9.51172	CD4+ T-cells	MPRIP	R_vs_NR
0.0228194	0.122845	0.507151	0.618208	-9.51174	CD4+ T-cells	RNU6-7	R_vs_NR
0.0228194	0.122845	0.507151	0.618208	-9.51174	CD4+ T-cells	RNU6-8	R_vs_NR
-0.000719647	0.00143476	-0.507129	0.618223	-9.51175	CD4+ T-cells	CTAGE14P	R_vs_NR
0.00527382	0.0072641	0.507003	0.618309	-9.51182	CD4+ T-cells	AP002884.2	R_vs_NR
0.00252257	0.00501261	0.506988	0.61832	-9.51183	CD4+ T-cells	OR52U1P	R_vs_NR
-0.00246608	0.00317709	-0.506973	0.61833	-9.51184	CD4+ T-cells	AC005841.1	R_vs_NR
0.0262306	0.153808	0.506901	0.61838	-9.51187	CD4+ T-cells	GATSL3	R_vs_NR
0.0052155	0.00918506	0.506892	0.618386	-9.51188	CD4+ T-cells	RP11-146D12.2	R_vs_NR
-0.0022156	0.00400293	-0.506859	0.618408	-9.5119	CD4+ T-cells	LRP2	R_vs_NR
-0.0325469	0.295906	-0.506818	0.618436	-9.51192	CD4+ T-cells	SLC30A5	R_vs_NR
-0.00727382	0.0141455	-0.506699	0.618518	-9.51198	CD4+ T-cells	ABI3BP	R_vs_NR
-0.0213296	0.0952921	-0.506609	0.61858	-9.51203	CD4+ T-cells	CEP70	R_vs_NR
-0.0441009	0.605499	-0.50651	0.618649	-9.51208	CD4+ T-cells	AC012379.1	R_vs_NR
-0.0333487	0.383864	-0.506281	0.618806	-9.5122	CD4+ T-cells	MBNL2	R_vs_NR
-0.00136069	0.00198923	-0.506261	0.61882	-9.51221	CD4+ T-cells	FUT9	R_vs_NR
-0.014119	0.0275033	-0.506232	0.61884	-9.51223	CD4+ T-cells	AC010761.9	R_vs_NR
-0.050103	0.630506	-0.506179	0.618876	-9.51226	CD4+ T-cells	NDUFB1	R_vs_NR
0.00918931	0.0254684	0.506032	0.618977	-9.51233	CD4+ T-cells	MTMR9LP	R_vs_NR
0.00640551	0.0143873	0.506032	0.618978	-9.51233	CD4+ T-cells	MUC16	R_vs_NR
0.0245645	0.127692	0.505933	0.619045	-9.51238	CD4+ T-cells	C2CD2	R_vs_NR
0.0152044	0.0958121	0.505925	0.619051	-9.51239	CD4+ T-cells	RP11-156E6.1	R_vs_NR
-0.0325615	0.433682	-0.505905	0.619064	-9.5124	CD4+ T-cells	PKD1P5	R_vs_NR
-0.0246461	0.0533867	-0.505899	0.619069	-9.5124	CD4+ T-cells	CLIC4	R_vs_NR
0.00562692	0.011215	0.50589	0.619075	-9.51241	CD4+ T-cells	RP11-446E24.4	R_vs_NR
-0.0342545	0.277406	-0.505829	0.619117	-9.51244	CD4+ T-cells	GOLGA2	R_vs_NR
-0.0101765	0.0174943	-0.505721	0.619191	-9.5125	CD4+ T-cells	RP11-697E22.2	R_vs_NR
-0.00758829	0.0513649	-0.505528	0.619324	-9.5126	CD4+ T-cells	ACTBP9	R_vs_NR
0.0135277	0.0367499	0.505424	0.619396	-9.51265	CD4+ T-cells	RP5-1163L11.3	R_vs_NR
0.00057561	0.000770201	0.505409	0.619406	-9.51266	CD4+ T-cells	U1	R_vs_NR
-0.0307601	0.463869	-0.505396	0.619415	-9.51267	CD4+ T-cells	TTC7A	R_vs_NR
-0.0310668	0.20971	-0.505393	0.619417	-9.51267	CD4+ T-cells	UBAC1	R_vs_NR
-0.0209472	0.0872027	-0.505374	0.61943	-9.51268	CD4+ T-cells	EHD3	R_vs_NR
0.0311567	0.506648	0.505364	0.619437	-9.51268	CD4+ T-cells	RPUSD3	R_vs_NR
0.00820211	0.018333	0.505361	0.619439	-9.51269	CD4+ T-cells	LA16c-321D4.2	R_vs_NR
0.030732	0.573079	0.50535	0.619446	-9.51269	CD4+ T-cells	ZNF24	R_vs_NR
0.0138637	0.0419731	0.505328	0.619462	-9.5127	CD4+ T-cells	C2orf81	R_vs_NR
-0.0396755	0.61604	-0.505307	0.619476	-9.51271	CD4+ T-cells	MEI1	R_vs_NR
-0.0342522	0.768592	-0.505177	0.619566	-9.51278	CD4+ T-cells	SSU72	R_vs_NR
0.00479896	0.00937676	0.505007	0.619683	-9.51287	CD4+ T-cells	RP11-1299A16.3	R_vs_NR
-0.0153391	0.0616193	-0.504996	0.61969	-9.51288	CD4+ T-cells	TMEM203	R_vs_NR
0.0267419	0.229639	0.504718	0.619882	-9.51302	CD4+ T-cells	MYH11	R_vs_NR
0.00405635	0.00690703	0.504692	0.6199	-9.51304	CD4+ T-cells	RP11-77H9.8	R_vs_NR
0.0227566	0.140412	0.50465	0.619928	-9.51306	CD4+ T-cells	C10orf12	R_vs_NR
0.0158391	0.378862	0.50464	0.619936	-9.51306	CD4+ T-cells	FRA10AC1	R_vs_NR
0.00215992	0.00436665	0.504635	0.619939	-9.51307	CD4+ T-cells	HK2P1	R_vs_NR
-0.00370628	0.00538194	-0.504594	0.619967	-9.51309	CD4+ T-cells	LRRC9	R_vs_NR
0.00267376	0.00383399	0.504504	0.620029	-9.51314	CD4+ T-cells	KRT17P3	R_vs_NR
0.0274166	1.84457	0.504418	0.620088	-9.51318	CD4+ T-cells	RPL23	R_vs_NR
0.0213046	0.0727694	0.504385	0.620111	-9.5132	CD4+ T-cells	NCF2	R_vs_NR
-0.00565623	0.0089215	-0.504343	0.62014	-9.51322	CD4+ T-cells	PDGFRA	R_vs_NR
-0.0113674	0.0367459	-0.504306	0.620165	-9.51324	CD4+ T-cells	RPL34-AS1	R_vs_NR
0.0160854	0.0678052	0.504289	0.620177	-9.51325	CD4+ T-cells	THBS4	R_vs_NR
0.0892211	0.790767	0.504261	0.620196	-9.51326	CD4+ T-cells	RASGEF1B	R_vs_NR
0.0213034	0.0936619	0.504259	0.620198	-9.51326	CD4+ T-cells	TMEM57	R_vs_NR
-0.000297198	0.000400877	-0.50425	0.620204	-9.51327	CD4+ T-cells	PRELP	R_vs_NR
0.0107871	0.0375041	0.504092	0.620313	-9.51335	CD4+ T-cells	AC104532.2	R_vs_NR
-0.0035807	0.00444224	-0.504046	0.620345	-9.51338	CD4+ T-cells	CTD-2651B20.2	R_vs_NR
-0.00694335	0.00853251	-0.504041	0.620348	-9.51338	CD4+ T-cells	DIO2	R_vs_NR
0.00705721	0.0189117	0.504002	0.620375	-9.5134	CD4+ T-cells	AL021920.2	R_vs_NR
-0.00311272	0.00450762	-0.503882	0.620458	-9.51346	CD4+ T-cells	MKRN4P	R_vs_NR
-0.0157405	0.0564616	-0.503844	0.620484	-9.51348	CD4+ T-cells	CDC42EP4	R_vs_NR
-0.00599801	0.00838963	-0.503828	0.620495	-9.51349	CD4+ T-cells	GRM2	R_vs_NR
0.00754692	0.0222332	0.503783	0.620525	-9.51351	CD4+ T-cells	RP11-53O19.3	R_vs_NR
-0.0236224	0.272098	-0.503759	0.620542	-9.51353	CD4+ T-cells	RP3-368A4.5	R_vs_NR
0.0312259	0.756335	0.503689	0.620591	-9.51356	CD4+ T-cells	YTHDF2	R_vs_NR
0.0515684	1.57155	0.503655	0.620614	-9.51358	CD4+ T-cells	VMP1	R_vs_NR
-0.00538902	0.00689948	-0.503596	0.620655	-9.51361	CD4+ T-cells	ASGR1	R_vs_NR
0.00352347	0.00478058	0.503586	0.620662	-9.51362	CD4+ T-cells	CTD-3064H18.4	R_vs_NR
0.0112425	0.0236569	0.503442	0.620761	-9.51369	CD4+ T-cells	GLIPR1L2	R_vs_NR
0.0119576	0.0543334	0.503419	0.620776	-9.51371	CD4+ T-cells	RP5-1180C10.2	R_vs_NR
0.012722	0.0854171	0.503319	0.620845	-9.51376	CD4+ T-cells	RPS2P4	R_vs_NR
-0.00467972	0.00662452	-0.503292	0.620864	-9.51377	CD4+ T-cells	IL17C	R_vs_NR
0.00314951	0.00485926	0.503281	0.620872	-9.51378	CD4+ T-cells	RPL31P35	R_vs_NR
-0.00495382	0.0131491	-0.503256	0.620889	-9.51379	CD4+ T-cells	AC097711.1	R_vs_NR
-0.0281735	0.42468	-0.503227	0.620909	-9.51381	CD4+ T-cells	C10orf76	R_vs_NR
0.0255925	0.146347	0.503195	0.62093	-9.51382	CD4+ T-cells	C9orf41	R_vs_NR
0.0101528	0.0501833	0.503154	0.620959	-9.51384	CD4+ T-cells	RPS15AP40	R_vs_NR
0.0114494	0.0410061	0.50313	0.620976	-9.51386	CD4+ T-cells	HOMER2	R_vs_NR
0.0124892	0.0475323	0.503055	0.621027	-9.5139	CD4+ T-cells	USP31	R_vs_NR
0.021273	0.353251	0.502992	0.621071	-9.51393	CD4+ T-cells	GAN	R_vs_NR
-0.0110467	0.0257755	-0.502984	0.621076	-9.51393	CD4+ T-cells	USP44	R_vs_NR
-0.00706297	0.00963079	-0.502955	0.621096	-9.51395	CD4+ T-cells	RP11-340C20.3	R_vs_NR
-0.0122173	0.0370355	-0.502904	0.621132	-9.51398	CD4+ T-cells	ENKD1	R_vs_NR
-0.0248205	0.200002	-0.502848	0.62117	-9.514	CD4+ T-cells	AP1S1	R_vs_NR
-0.0409399	0.577641	-0.502833	0.62118	-9.51401	CD4+ T-cells	ST8SIA4	R_vs_NR
0.0164195	0.0476056	0.502818	0.621191	-9.51402	CD4+ T-cells	POMGNT2	R_vs_NR
0.0448288	0.440059	0.50279	0.62121	-9.51403	CD4+ T-cells	HPS4	R_vs_NR
-0.0135862	0.0448496	-0.502783	0.621215	-9.51404	CD4+ T-cells	RP11-58K22.4	R_vs_NR
-0.0437573	1.05786	-0.502754	0.621235	-9.51405	CD4+ T-cells	BCAP31	R_vs_NR
-0.0358076	0.656466	-0.502605	0.621337	-9.51413	CD4+ T-cells	DDX47	R_vs_NR
-0.00781403	0.0111266	-0.502585	0.621351	-9.51414	CD4+ T-cells	RNU6-531P	R_vs_NR
-0.0242782	0.197336	-0.502561	0.621368	-9.51415	CD4+ T-cells	AARS2	R_vs_NR
0.0111906	0.0343644	0.502499	0.62141	-9.51419	CD4+ T-cells	AC017079.4	R_vs_NR
0.0357113	0.429555	0.502422	0.621463	-9.51423	CD4+ T-cells	EFR3A	R_vs_NR
0.0532963	0.333965	0.502264	0.621572	-9.51431	CD4+ T-cells	SYNE3	R_vs_NR
0.0100421	0.0372453	0.50214	0.621658	-9.51437	CD4+ T-cells	HMGB1P31	R_vs_NR
-0.00770282	0.0132765	-0.502118	0.621673	-9.51439	CD4+ T-cells	RP11-214K3.5	R_vs_NR
-0.0110107	0.0242128	-0.502077	0.621702	-9.51441	CD4+ T-cells	RP11-524F11.1	R_vs_NR
0.0020546	0.00292973	0.502038	0.621728	-9.51443	CD4+ T-cells	LINC00605	R_vs_NR
-0.0046321	0.00600869	-0.501981	0.621768	-9.51446	CD4+ T-cells	LL09NC01-251B2.3	R_vs_NR
-0.0318637	0.227798	-0.501874	0.621841	-9.51451	CD4+ T-cells	RP11-421N8.1	R_vs_NR
0.0040701	0.00660119	0.501827	0.621874	-9.51454	CD4+ T-cells	RASSF6	R_vs_NR
0.00576091	0.00759561	0.50167	0.621982	-9.51462	CD4+ T-cells	RP11-303E16.6	R_vs_NR
0.0422065	0.811429	0.501619	0.622017	-9.51465	CD4+ T-cells	PPHLN1	R_vs_NR
0.0271364	0.408189	0.501581	0.622043	-9.51467	CD4+ T-cells	POLR2J4	R_vs_NR
-0.0471735	0.445632	-0.50153	0.622079	-9.51469	CD4+ T-cells	ADAM17	R_vs_NR
0.0204067	0.144461	0.501461	0.622126	-9.51473	CD4+ T-cells	AGAP7	R_vs_NR
-0.00309543	0.0079061	-0.501319	0.622224	-9.5148	CD4+ T-cells	MEX3D	R_vs_NR
-0.00820959	0.017817	-0.501279	0.622252	-9.51482	CD4+ T-cells	SPIRE2	R_vs_NR
0.0248573	0.3148	0.501244	0.622276	-9.51484	CD4+ T-cells	RALBP1	R_vs_NR
0.0124007	0.0509024	0.501145	0.622344	-9.51489	CD4+ T-cells	ZC2HC1C	R_vs_NR
-0.049271	0.845739	-0.501145	0.622344	-9.51489	CD4+ T-cells	CASP1	R_vs_NR
0.00746386	0.0165624	0.501132	0.622353	-9.5149	CD4+ T-cells	AC007566.10	R_vs_NR
-0.0242597	0.114571	-0.500855	0.622544	-9.51505	CD4+ T-cells	PLCXD2	R_vs_NR
-0.00907529	0.0224453	-0.500843	0.622553	-9.51505	CD4+ T-cells	AC096772.6	R_vs_NR
0.013523	0.0465447	0.500788	0.62259	-9.51508	CD4+ T-cells	RPL7P44	R_vs_NR
0.00226269	0.00298747	0.500661	0.622678	-9.51515	CD4+ T-cells	CDC42P4	R_vs_NR
0.00605644	0.0127816	0.500621	0.622706	-9.51517	CD4+ T-cells	AC009120.4	R_vs_NR
0.000936024	0.00225314	0.500486	0.622799	-9.51524	CD4+ T-cells	HES2	R_vs_NR
-0.00414899	0.00549617	-0.50048	0.622803	-9.51524	CD4+ T-cells	OR52B6	R_vs_NR
-0.00842329	0.0207691	-0.500449	0.622825	-9.51526	CD4+ T-cells	RP11-455G16.1	R_vs_NR
-0.00514599	0.00669363	-0.500379	0.622872	-9.51529	CD4+ T-cells	RP11-764E7.1	R_vs_NR
-0.0379438	1.11016	-0.50036	0.622886	-9.5153	CD4+ T-cells	MED15	R_vs_NR
0.00300609	0.00588295	0.50021	0.622989	-9.51538	CD4+ T-cells	ATP5F1P6	R_vs_NR
-0.00286194	0.00651178	-0.500192	0.623002	-9.51539	CD4+ T-cells	RP11-252O18.3	R_vs_NR
0.0144745	0.0559669	0.500188	0.623004	-9.51539	CD4+ T-cells	RP4-800J21.3	R_vs_NR
-0.00884566	0.026408	-0.500136	0.62304	-9.51542	CD4+ T-cells	RP11-347C18.1	R_vs_NR
-0.0197608	0.0560265	-0.500062	0.623092	-9.51546	CD4+ T-cells	MRPS10P1	R_vs_NR
0.0112187	0.0240849	0.500044	0.623104	-9.51547	CD4+ T-cells	KCNIP4	R_vs_NR
0.0146045	0.0741577	0.499999	0.623135	-9.51549	CD4+ T-cells	RPL30P14	R_vs_NR
-0.00271438	0.00398485	-0.499959	0.623163	-9.51551	CD4+ T-cells	RP11-36N20.1	R_vs_NR
0.0215208	0.082795	0.499901	0.623203	-9.51554	CD4+ T-cells	AC012615.1	R_vs_NR
-0.038463	0.768138	-0.499865	0.623228	-9.51556	CD4+ T-cells	CAMLG	R_vs_NR
0.0272104	0.426564	0.499836	0.623247	-9.51558	CD4+ T-cells	MDN1	R_vs_NR
0.0118097	0.0416166	0.499804	0.62327	-9.51559	CD4+ T-cells	CTB-41I6.1	R_vs_NR
0.0315891	0.285491	0.49974	0.623314	-9.51563	CD4+ T-cells	MIDN	R_vs_NR
-0.00586671	0.0103436	-0.499723	0.623325	-9.51564	CD4+ T-cells	RP11-397P13.7	R_vs_NR
0.0246676	0.221269	0.499603	0.623408	-9.5157	CD4+ T-cells	PIPSL	R_vs_NR
0.0100254	0.0494357	0.49953	0.623459	-9.51574	CD4+ T-cells	USP6	R_vs_NR
-0.0395205	0.82038	-0.499521	0.623465	-9.51574	CD4+ T-cells	GPBP1L1	R_vs_NR
0.040027	0.573137	0.49951	0.623473	-9.51575	CD4+ T-cells	NUDT19	R_vs_NR
-0.0047245	0.00675001	-0.499446	0.623517	-9.51578	CD4+ T-cells	RPS29P20	R_vs_NR
0.00334806	0.00769054	0.499434	0.623525	-9.51579	CD4+ T-cells	HMGB1P26	R_vs_NR
-0.0274478	1.23729	-0.499411	0.623541	-9.5158	CD4+ T-cells	TSPAN14	R_vs_NR
-0.00524649	0.00720114	-0.499315	0.623607	-9.51585	CD4+ T-cells	AC015849.12	R_vs_NR
-0.0528337	1.66967	-0.49925	0.623652	-9.51588	CD4+ T-cells	BIRC3	R_vs_NR
0.0216444	0.169958	0.499247	0.623654	-9.51588	CD4+ T-cells	ZRSR1	R_vs_NR
-0.0117435	0.0279657	-0.499156	0.623717	-9.51593	CD4+ T-cells	RP11-120D5.1	R_vs_NR
-0.0357765	1.04898	-0.499125	0.623738	-9.51595	CD4+ T-cells	BROX	R_vs_NR
0.0189666	0.136365	0.499107	0.623751	-9.51596	CD4+ T-cells	PAFAH2	R_vs_NR
0.00709083	0.0138865	0.499058	0.623785	-9.51598	CD4+ T-cells	RPL32P1	R_vs_NR
0.0389245	0.252577	0.498913	0.623885	-9.51606	CD4+ T-cells	ZMAT1	R_vs_NR
-0.00962294	0.0276646	-0.4989	0.623894	-9.51606	CD4+ T-cells	EDA	R_vs_NR
0.0342013	0.495126	0.498834	0.623939	-9.5161	CD4+ T-cells	ZNF217	R_vs_NR
-0.00272437	0.00361909	-0.498824	0.623946	-9.5161	CD4+ T-cells	LY86-AS1	R_vs_NR
0.0372723	0.357214	0.498802	0.623962	-9.51611	CD4+ T-cells	TRAV29DV5	R_vs_NR
-0.00191371	0.00577992	-0.498791	0.623969	-9.51612	CD4+ T-cells	CTD-2620I22.2	R_vs_NR
0.0189735	0.0643635	0.49878	0.623976	-9.51613	CD4+ T-cells	LHX4	R_vs_NR
-0.00485344	0.0140225	-0.498764	0.623988	-9.51613	CD4+ T-cells	AMY1B	R_vs_NR
-0.0118979	0.0400027	-0.498762	0.623989	-9.51613	CD4+ T-cells	MYLK	R_vs_NR
-0.00603064	0.0116908	-0.498724	0.624015	-9.51615	CD4+ T-cells	MEIS3	R_vs_NR
0.0316597	1.03002	0.498711	0.624024	-9.51616	CD4+ T-cells	ANKHD1	R_vs_NR
0.00980373	0.0197064	0.498642	0.624072	-9.5162	CD4+ T-cells	RP11-46H11.12	R_vs_NR
-0.00179555	0.00245492	-0.498552	0.624134	-9.51624	CD4+ T-cells	AC104024.2	R_vs_NR
0.0168073	0.0518455	0.498481	0.624183	-9.51628	CD4+ T-cells	RP11-430B1.2	R_vs_NR
-0.0604081	0.801157	-0.498392	0.624245	-9.51633	CD4+ T-cells	C19orf66	R_vs_NR
0.02937	0.977701	0.498335	0.624284	-9.51636	CD4+ T-cells	CDS2	R_vs_NR
0.000385617	0.000541184	0.498255	0.624339	-9.5164	CD4+ T-cells	SLC22A8	R_vs_NR
0.0579465	0.739347	0.498134	0.624423	-9.51646	CD4+ T-cells	RP11-78A19.3	R_vs_NR
-0.0146412	0.067725	-0.498034	0.624492	-9.51651	CD4+ T-cells	SNORA64	R_vs_NR
-0.00814252	0.025129	-0.498011	0.624508	-9.51652	CD4+ T-cells	HNRNPCP5	R_vs_NR
-0.00418422	0.0111667	-0.497938	0.624558	-9.51656	CD4+ T-cells	KIF4B	R_vs_NR
-0.00682832	0.0204984	-0.497693	0.624728	-9.51669	CD4+ T-cells	AGRN	R_vs_NR
0.0394863	0.238826	0.497651	0.624757	-9.51671	CD4+ T-cells	TRBV9	R_vs_NR
0.0330186	0.626399	0.497627	0.624773	-9.51672	CD4+ T-cells	RBM26	R_vs_NR
0.0318576	1.23626	0.497579	0.624806	-9.51675	CD4+ T-cells	IDS	R_vs_NR
-0.0238908	0.176268	-0.497499	0.624862	-9.51679	CD4+ T-cells	ZNF646	R_vs_NR
-0.00133196	0.00262924	-0.497494	0.624865	-9.51679	CD4+ T-cells	KIAA1549	R_vs_NR
-0.0210287	0.145786	-0.497469	0.624883	-9.51681	CD4+ T-cells	RPL21P1	R_vs_NR
-0.0449599	0.495459	-0.497427	0.624912	-9.51683	CD4+ T-cells	RPS11P5	R_vs_NR
0.00199644	0.00402801	0.497367	0.624953	-9.51686	CD4+ T-cells	RP11-58K22.2	R_vs_NR
-0.0374708	0.443105	-0.497344	0.624969	-9.51687	CD4+ T-cells	CDC40	R_vs_NR
0.00959681	0.015405	0.497284	0.625011	-9.5169	CD4+ T-cells	CTD-2620I22.7	R_vs_NR
-0.0107837	0.0506908	-0.497122	0.625122	-9.51698	CD4+ T-cells	CTC-329D1.2	R_vs_NR
-0.0423044	0.401446	-0.497039	0.625179	-9.51703	CD4+ T-cells	ISOC1	R_vs_NR
0.0171791	0.103442	0.496946	0.625244	-9.51708	CD4+ T-cells	RP11-7D5.2	R_vs_NR
-0.0297897	0.46851	-0.496851	0.62531	-9.51712	CD4+ T-cells	REC8	R_vs_NR
0.00711894	0.0129662	0.496832	0.625323	-9.51713	CD4+ T-cells	RAPSN	R_vs_NR
-0.042166	0.710655	-0.496826	0.625327	-9.51714	CD4+ T-cells	FRG1	R_vs_NR
0.0262385	0.110975	0.49676	0.625373	-9.51717	CD4+ T-cells	RP3-324O17.4	R_vs_NR
0.0175814	0.0629301	0.49666	0.625442	-9.51722	CD4+ T-cells	FCGBP	R_vs_NR
0.0422409	0.585596	0.496611	0.625475	-9.51725	CD4+ T-cells	CWC15	R_vs_NR
-0.0134477	0.0293845	-0.496561	0.62551	-9.51727	CD4+ T-cells	CASP12	R_vs_NR
-0.0372848	0.803104	-0.496474	0.625571	-9.51732	CD4+ T-cells	ASCC2	R_vs_NR
-0.0144048	0.0247435	-0.496447	0.625589	-9.51733	CD4+ T-cells	USP12-AS1	R_vs_NR
-0.018101	0.094234	-0.496408	0.625616	-9.51735	CD4+ T-cells	CPEB3	R_vs_NR
0.0327326	0.27325	0.496345	0.62566	-9.51739	CD4+ T-cells	SAAL1	R_vs_NR
-0.00747632	0.0140158	-0.496246	0.625728	-9.51744	CD4+ T-cells	KIR2DS4	R_vs_NR
-0.0016738	0.00305792	-0.496245	0.625728	-9.51744	CD4+ T-cells	ANKRD20A7P	R_vs_NR
-0.00863342	0.0150707	-0.4962	0.62576	-9.51746	CD4+ T-cells	GFAP	R_vs_NR
0.00697421	0.0215747	0.496042	0.625869	-9.51754	CD4+ T-cells	RP4-591N18.2	R_vs_NR
-0.00590214	0.00968413	-0.495977	0.625914	-9.51758	CD4+ T-cells	OPA1-AS1	R_vs_NR
0.015218	0.0316429	0.495897	0.625969	-9.51762	CD4+ T-cells	CCR12P	R_vs_NR
0.015129	0.0598665	0.495873	0.625986	-9.51763	CD4+ T-cells	UNC93B1	R_vs_NR
0.0251964	0.122701	0.495829	0.626016	-9.51765	CD4+ T-cells	PSPH	R_vs_NR
-0.00716398	0.017781	-0.495816	0.626026	-9.51766	CD4+ T-cells	RP11-52B19.10	R_vs_NR
-0.00406252	0.00962922	-0.495802	0.626035	-9.51767	CD4+ T-cells	RBMX2P2	R_vs_NR
0.033072	0.312676	0.495795	0.62604	-9.51767	CD4+ T-cells	ZC3H6	R_vs_NR
0.0207743	0.124442	0.495752	0.626069	-9.51769	CD4+ T-cells	FAM185A	R_vs_NR
0.0395481	0.20446	0.49566	0.626133	-9.51774	CD4+ T-cells	TRBV5-4	R_vs_NR
-0.00901664	0.0206489	-0.495658	0.626134	-9.51774	CD4+ T-cells	HBG2	R_vs_NR
-0.0113753	0.0364816	-0.495654	0.626138	-9.51774	CD4+ T-cells	UNC5CL	R_vs_NR
0.0297229	0.973071	0.495651	0.62614	-9.51775	CD4+ T-cells	OSTF1	R_vs_NR
-0.00318449	0.00602117	-0.495586	0.626184	-9.51778	CD4+ T-cells	CREB3L1	R_vs_NR
0.0144494	0.0714583	0.49556	0.626203	-9.51779	CD4+ T-cells	AZI1	R_vs_NR
-0.0216854	0.08317	-0.495554	0.626206	-9.51779	CD4+ T-cells	RP11-297D21.4	R_vs_NR
0.0365175	0.501908	0.495412	0.626305	-9.51787	CD4+ T-cells	CCDC57	R_vs_NR
0.0138045	0.0728951	0.495397	0.626315	-9.51788	CD4+ T-cells	SNORA51	R_vs_NR
-0.014895	0.0902375	-0.495357	0.626343	-9.5179	CD4+ T-cells	ZDHHC9	R_vs_NR
-0.00996392	0.0187735	-0.495356	0.626344	-9.5179	CD4+ T-cells	RP11-673E1.3	R_vs_NR
0.0230987	0.209524	0.495321	0.626368	-9.51792	CD4+ T-cells	LST1	R_vs_NR
-0.00497071	0.00628386	-0.495269	0.626404	-9.51794	CD4+ T-cells	OLFM3	R_vs_NR
-0.0320725	0.344808	-0.495226	0.626434	-9.51796	CD4+ T-cells	CCDC94	R_vs_NR
-0.0046429	0.00611851	-0.495197	0.626453	-9.51798	CD4+ T-cells	TRBV26	R_vs_NR
0.0105462	0.0308099	0.495096	0.626524	-9.51803	CD4+ T-cells	RP11-349G13.1	R_vs_NR
-0.000899828	0.00123793	-0.494897	0.626661	-9.51813	CD4+ T-cells	ZNF734P	R_vs_NR
0.00325948	0.0063642	0.494846	0.626697	-9.51816	CD4+ T-cells	C10orf90	R_vs_NR
0.0113673	0.0412194	0.494758	0.626757	-9.51821	CD4+ T-cells	SRXN1	R_vs_NR
0.00293425	0.00389383	0.494714	0.626788	-9.51823	CD4+ T-cells	BTK	R_vs_NR
0.00242401	0.00333616	0.494711	0.62679	-9.51823	CD4+ T-cells	RP11-641C17.2	R_vs_NR
-0.0163534	0.0346781	-0.494697	0.6268	-9.51824	CD4+ T-cells	RP5-1147A1.1	R_vs_NR
0.0393125	0.355608	0.4946	0.626867	-9.51829	CD4+ T-cells	RP11-379K17.12	R_vs_NR
-0.00677649	0.0191608	-0.494583	0.626879	-9.5183	CD4+ T-cells	RP11-516C1.1	R_vs_NR
-0.0446949	0.723788	-0.494543	0.626906	-9.51832	CD4+ T-cells	MFF	R_vs_NR
0.0377986	0.675585	0.49446	0.626964	-9.51836	CD4+ T-cells	RGS14	R_vs_NR
0.0229213	0.54676	0.49445	0.626971	-9.51836	CD4+ T-cells	CLEC16A	R_vs_NR
-0.0114051	0.0225171	-0.494271	0.627094	-9.51846	CD4+ T-cells	ATP5F1P7	R_vs_NR
-0.00260183	0.00363948	-0.494159	0.627172	-9.51851	CD4+ T-cells	EPHA10	R_vs_NR
-0.0280502	0.609784	-0.494128	0.627194	-9.51853	CD4+ T-cells	LCMT1	R_vs_NR
-0.0409434	0.307543	-0.49402	0.627268	-9.51859	CD4+ T-cells	LINC00892	R_vs_NR
-0.0129085	0.0440111	-0.494019	0.627269	-9.51859	CD4+ T-cells	RP11-397P13.6	R_vs_NR
-0.0135005	0.0234494	-0.494018	0.627269	-9.51859	CD4+ T-cells	AC000123.4	R_vs_NR
0.00963412	0.029986	0.494007	0.627277	-9.51859	CD4+ T-cells	SPTBN5	R_vs_NR
-0.030574	0.25107	-0.493996	0.627285	-9.5186	CD4+ T-cells	ANAPC2	R_vs_NR
-0.0208654	0.141344	-0.493922	0.627336	-9.51864	CD4+ T-cells	AF131217.1	R_vs_NR
-0.0223385	0.098341	-0.493914	0.627342	-9.51864	CD4+ T-cells	HIST1H2BN	R_vs_NR
0.0430422	0.186412	0.493866	0.627375	-9.51866	CD4+ T-cells	AMT	R_vs_NR
-0.00660937	0.00904223	-0.493815	0.62741	-9.51869	CD4+ T-cells	EFHD1	R_vs_NR
0.00684605	0.0165823	0.493774	0.627439	-9.51871	CD4+ T-cells	EPB41L3	R_vs_NR
-0.0373789	0.448369	-0.49376	0.627448	-9.51872	CD4+ T-cells	KIAA0040	R_vs_NR
-0.0388226	0.501811	-0.49373	0.627469	-9.51873	CD4+ T-cells	RPS26P3	R_vs_NR
0.012059	0.0457457	0.49358	0.627573	-9.51881	CD4+ T-cells	RP11-1029M24.1	R_vs_NR
0.0114315	0.0297233	0.493454	0.62766	-9.51888	CD4+ T-cells	RP11-517A5.5	R_vs_NR
-0.00796296	0.0186964	-0.493445	0.627667	-9.51888	CD4+ T-cells	LA16c-390E6.4	R_vs_NR
-0.00975252	0.0300463	-0.49344	0.62767	-9.51888	CD4+ T-cells	ZNF205-AS1	R_vs_NR
0.00642771	0.00882792	0.493422	0.627682	-9.51889	CD4+ T-cells	RP11-180M15.3	R_vs_NR
0.0129611	0.0239137	0.493409	0.627691	-9.5189	CD4+ T-cells	RN7SL225P	R_vs_NR
0.0335244	0.379682	0.493389	0.627705	-9.51891	CD4+ T-cells	TRAV9-2	R_vs_NR
0.0095691	0.0213257	0.493306	0.627763	-9.51895	CD4+ T-cells	RN7SL566P	R_vs_NR
0.0310364	0.602553	0.493263	0.627793	-9.51897	CD4+ T-cells	EPRS	R_vs_NR
0.00274817	0.00464512	0.493216	0.627825	-9.519	CD4+ T-cells	RP11-74D7.1	R_vs_NR
-0.0130615	0.0327598	-0.493205	0.627833	-9.519	CD4+ T-cells	RNU5B-1	R_vs_NR
0.00758538	0.0233162	0.493199	0.627837	-9.51901	CD4+ T-cells	RP11-118D22.3	R_vs_NR
-0.0110341	0.0410276	-0.493139	0.627878	-9.51904	CD4+ T-cells	RP13-270P17.1	R_vs_NR
-0.0324761	0.203582	-0.493137	0.62788	-9.51904	CD4+ T-cells	URGCP	R_vs_NR
-0.0387972	0.73617	-0.493063	0.627931	-9.51908	CD4+ T-cells	KXD1	R_vs_NR
-0.00602546	0.0116868	-0.493045	0.627944	-9.51909	CD4+ T-cells	RP11-146F11.2	R_vs_NR
0.0109716	0.0202568	0.493	0.627975	-9.51911	CD4+ T-cells	MIR548O	R_vs_NR
0.0291447	0.702756	0.492988	0.627983	-9.51912	CD4+ T-cells	MBTPS1	R_vs_NR
0.0175707	0.077864	0.492975	0.627992	-9.51912	CD4+ T-cells	SNORA27	R_vs_NR
0.0241523	0.158855	0.492953	0.628007	-9.51913	CD4+ T-cells	HMGN1P37	R_vs_NR
-0.0122977	0.050995	-0.492897	0.628046	-9.51916	CD4+ T-cells	GDPGP1	R_vs_NR
-0.00180121	0.00239088	-0.492889	0.628052	-9.51917	CD4+ T-cells	ISPD-AS1	R_vs_NR
0.0679484	0.614197	0.492845	0.628082	-9.51919	CD4+ T-cells	DDIT3	R_vs_NR
0.0103407	0.0217153	0.492657	0.628212	-9.51929	CD4+ T-cells	RPS27P15	R_vs_NR
0.0194539	0.0805694	0.492604	0.628249	-9.51931	CD4+ T-cells	LRRC69	R_vs_NR
0.0304624	0.205026	0.492582	0.628264	-9.51932	CD4+ T-cells	ANKRD26	R_vs_NR
-0.012867	0.0396364	-0.492479	0.628336	-9.51938	CD4+ T-cells	TRIM45	R_vs_NR
-0.0135973	0.0427812	-0.492453	0.628354	-9.51939	CD4+ T-cells	SNORA59B	R_vs_NR
-0.008804	0.0121656	-0.492443	0.628361	-9.5194	CD4+ T-cells	HEY1	R_vs_NR
0.00328943	0.00570488	0.492314	0.62845	-9.51946	CD4+ T-cells	RP11-297C4.3	R_vs_NR
-0.0443665	0.684946	-0.492252	0.628493	-9.51949	CD4+ T-cells	SNRNP40	R_vs_NR
-0.0100093	0.044238	-0.492084	0.628609	-9.51958	CD4+ T-cells	HNRNPA1P14	R_vs_NR
-0.01962	0.0623556	-0.492056	0.628629	-9.51959	CD4+ T-cells	NTAN1P2	R_vs_NR
-0.0380574	0.641849	-0.491995	0.628671	-9.51963	CD4+ T-cells	ERCC5	R_vs_NR
-0.00975262	0.0417393	-0.491974	0.628686	-9.51964	CD4+ T-cells	BDH2P1	R_vs_NR
-0.00418965	0.00614974	-0.491894	0.628741	-9.51968	CD4+ T-cells	RP1-76B20.11	R_vs_NR
-0.0119416	0.0336773	-0.491849	0.628772	-9.5197	CD4+ T-cells	AC009299.2	R_vs_NR
0.0365879	0.373239	0.491719	0.628863	-9.51977	CD4+ T-cells	CEP164	R_vs_NR
-0.00723213	0.0157636	-0.491629	0.628925	-9.51981	CD4+ T-cells	NOSTRIN	R_vs_NR
-0.0142614	0.0454132	-0.491595	0.628948	-9.51983	CD4+ T-cells	DGCR5	R_vs_NR
-0.00635093	0.00920125	-0.49155	0.62898	-9.51985	CD4+ T-cells	RP11-730A19.9	R_vs_NR
0.0154726	0.064865	0.491533	0.628992	-9.51986	CD4+ T-cells	SGK223	R_vs_NR
-0.00156209	0.00234369	-0.491491	0.62902	-9.51988	CD4+ T-cells	RP11-701B16.2	R_vs_NR
0.0151179	0.0373334	0.491449	0.629049	-9.5199	CD4+ T-cells	HIST1H2AB	R_vs_NR
0.00238169	0.00464861	0.491311	0.629145	-9.51998	CD4+ T-cells	LRRC25	R_vs_NR
-0.029293	0.156378	-0.491274	0.629171	-9.51999	CD4+ T-cells	ZNF510	R_vs_NR
0.0161829	0.0938036	0.491239	0.629195	-9.52001	CD4+ T-cells	TMEM182	R_vs_NR
-0.00463599	0.00609987	-0.491216	0.629211	-9.52002	CD4+ T-cells	LL22NC03-N27C7.1	R_vs_NR
0.0244868	0.190929	0.491133	0.629269	-9.52007	CD4+ T-cells	CCDC9	R_vs_NR
-0.0128148	0.0684629	-0.491126	0.629273	-9.52007	CD4+ T-cells	ZNF17	R_vs_NR
-0.00312069	0.00434172	-0.4911	0.629292	-9.52008	CD4+ T-cells	RP11-423O2.1	R_vs_NR
0.0308043	0.108579	0.491015	0.62935	-9.52013	CD4+ T-cells	GSPT2	R_vs_NR
0.00700698	0.0104542	0.490979	0.629375	-9.52015	CD4+ T-cells	WLS	R_vs_NR
0.00282982	0.00473348	0.490958	0.62939	-9.52016	CD4+ T-cells	RP11-338H14.1	R_vs_NR
0.0297431	0.42895	0.490958	0.62939	-9.52016	CD4+ T-cells	MAP3K14	R_vs_NR
0.0058784	0.00986015	0.490949	0.629396	-9.52016	CD4+ T-cells	RP11-426L16.9	R_vs_NR
-0.00117699	0.00165735	-0.490914	0.629421	-9.52018	CD4+ T-cells	KIR3DL1	R_vs_NR
-0.0134363	0.037231	-0.490863	0.629456	-9.5202	CD4+ T-cells	CTD-2218G20.1	R_vs_NR
0.0197097	0.0794562	0.490795	0.629503	-9.52024	CD4+ T-cells	RP11-158G18.1	R_vs_NR
0.00339549	0.00581409	0.490777	0.629516	-9.52025	CD4+ T-cells	RP11-278A23.2	R_vs_NR
-0.00918143	0.0275271	-0.490764	0.629525	-9.52026	CD4+ T-cells	LRRC20	R_vs_NR
0.0186795	0.137708	0.490713	0.62956	-9.52028	CD4+ T-cells	MTA1	R_vs_NR
0.00459993	0.00877705	0.490707	0.629564	-9.52028	CD4+ T-cells	RP11-277P12.20	R_vs_NR
-0.00435152	0.00652147	-0.490675	0.629586	-9.5203	CD4+ T-cells	EHHADH-AS1	R_vs_NR
-0.0384063	0.700283	-0.490628	0.629619	-9.52032	CD4+ T-cells	AP003419.11	R_vs_NR
0.0480999	0.911913	0.490613	0.629629	-9.52033	CD4+ T-cells	DHRS7	R_vs_NR
0.00180846	0.00282077	0.49044	0.629749	-9.52042	CD4+ T-cells	SLC13A3	R_vs_NR
-0.00417161	0.00640236	-0.490335	0.629822	-9.52047	CD4+ T-cells	RP4-738P11.3	R_vs_NR
-0.0437339	0.356717	-0.490208	0.629911	-9.52054	CD4+ T-cells	BAK1P1	R_vs_NR
-0.0242259	0.157159	-0.490188	0.629924	-9.52055	CD4+ T-cells	SPDL1	R_vs_NR
-0.00541737	0.00963993	-0.49	0.630055	-9.52065	CD4+ T-cells	CTD-2187J20.1	R_vs_NR
-0.00897156	0.011647	-0.489991	0.630061	-9.52065	CD4+ T-cells	DDX11L2	R_vs_NR
-0.0581106	0.658328	-0.489945	0.630093	-9.52067	CD4+ T-cells	KIF22	R_vs_NR
-0.00264887	0.00581919	-0.489905	0.630121	-9.52069	CD4+ T-cells	RP11-96C23.11	R_vs_NR
-0.0372828	0.259352	-0.489877	0.63014	-9.52071	CD4+ T-cells	UTP15	R_vs_NR
0.0318182	0.334738	0.489839	0.630166	-9.52073	CD4+ T-cells	SMARCAD1	R_vs_NR
-0.0323579	0.596939	-0.489747	0.63023	-9.52077	CD4+ T-cells	SLC6A6	R_vs_NR
0.024193	0.158194	0.489669	0.630284	-9.52081	CD4+ T-cells	HYI	R_vs_NR
0.0183737	0.0476033	0.489648	0.630298	-9.52082	CD4+ T-cells	RP11-497H16.4	R_vs_NR
0.0181564	0.0586498	0.489588	0.63034	-9.52086	CD4+ T-cells	FAM201A	R_vs_NR
0.0093763	0.0196704	0.48956	0.63036	-9.52087	CD4+ T-cells	DNAJC28	R_vs_NR
-0.0019932	0.00277731	-0.489546	0.63037	-9.52088	CD4+ T-cells	DLX1	R_vs_NR
-0.00468644	0.00701745	-0.489471	0.630421	-9.52092	CD4+ T-cells	RP11-231E6.1	R_vs_NR
0.0025747	0.0041684	0.489416	0.630459	-9.52094	CD4+ T-cells	AC018464.3	R_vs_NR
-0.00447539	0.00600122	-0.489309	0.630534	-9.521	CD4+ T-cells	RP11-293A21.1	R_vs_NR
0.0214576	0.0792315	0.489266	0.630564	-9.52102	CD4+ T-cells	AVIL	R_vs_NR
0.0363232	0.455594	0.489222	0.630595	-9.52104	CD4+ T-cells	FAM208B	R_vs_NR
-0.00340749	0.00489603	-0.489187	0.630618	-9.52106	CD4+ T-cells	AC104695.3	R_vs_NR
0.00416996	0.00778855	0.489183	0.630622	-9.52106	CD4+ T-cells	ONECUT2	R_vs_NR
-0.00602377	0.0143828	-0.489169	0.630632	-9.52107	CD4+ T-cells	CFD	R_vs_NR
0.00666298	0.0124349	0.489144	0.630648	-9.52108	CD4+ T-cells	FLRT1	R_vs_NR
0.00172284	0.00280716	0.489064	0.630704	-9.52112	CD4+ T-cells	RP11-315D16.4	R_vs_NR
-0.0077623	0.0098585	-0.489059	0.630708	-9.52113	CD4+ T-cells	DDC	R_vs_NR
-0.0126166	0.054094	-0.48898	0.630762	-9.52117	CD4+ T-cells	BMS1P6	R_vs_NR
0.0061607	0.0152961	0.488806	0.630883	-9.52125	CD4+ T-cells	CHEK2P2	R_vs_NR
-0.00731892	0.016702	-0.488785	0.630898	-9.52126	CD4+ T-cells	AP000233.4	R_vs_NR
-0.00701598	0.0150466	-0.488656	0.630988	-9.52133	CD4+ T-cells	CTD-2126E3.1	R_vs_NR
0.00530742	0.00931391	0.488495	0.631099	-9.52141	CD4+ T-cells	AC091729.9	R_vs_NR
-0.00235075	0.00333601	-0.488454	0.631128	-9.52143	CD4+ T-cells	DCLK2	R_vs_NR
-0.00443777	0.00612557	-0.488446	0.631133	-9.52144	CD4+ T-cells	RP11-479O17.10	R_vs_NR
0.0148273	0.0401691	0.488412	0.631157	-9.52145	CD4+ T-cells	ZFP69B	R_vs_NR
-0.00813721	0.0408766	-0.488406	0.631161	-9.52146	CD4+ T-cells	EIF4BP2	R_vs_NR
-0.0032646	0.00493238	-0.488382	0.631178	-9.52147	CD4+ T-cells	CITED4	R_vs_NR
-0.0297164	0.231245	-0.488354	0.631197	-9.52148	CD4+ T-cells	C1GALT1C1	R_vs_NR
0.0204843	0.160832	0.488292	0.63124	-9.52152	CD4+ T-cells	RP11-34P13.15	R_vs_NR
-0.00617123	0.0146362	-0.488254	0.631266	-9.52154	CD4+ T-cells	EFHB	R_vs_NR
-0.00463565	0.00975214	-0.488243	0.631274	-9.52154	CD4+ T-cells	HSPA12B	R_vs_NR
0.00975086	0.0331708	0.488171	0.631324	-9.52158	CD4+ T-cells	AC092106.1	R_vs_NR
0.0315442	0.664041	0.487978	0.631458	-9.52168	CD4+ T-cells	UPF2	R_vs_NR
-0.007654	0.0173755	-0.487889	0.63152	-9.52172	CD4+ T-cells	RP11-473O4.5	R_vs_NR
-0.0140714	0.0449292	-0.487827	0.631563	-9.52175	CD4+ T-cells	RP11-724M22.1	R_vs_NR
0.0211499	0.0909996	0.48777	0.631603	-9.52178	CD4+ T-cells	RP11-254F7.3	R_vs_NR
0.0210069	0.102487	0.487742	0.631622	-9.5218	CD4+ T-cells	ZSCAN2	R_vs_NR
-0.00145463	0.00195466	-0.487736	0.631626	-9.5218	CD4+ T-cells	F13A1	R_vs_NR
-0.0181656	0.144375	-0.487732	0.631629	-9.5218	CD4+ T-cells	LINC00685	R_vs_NR
0.00700216	0.0205296	0.487686	0.631661	-9.52182	CD4+ T-cells	CTC-523E23.5	R_vs_NR
-0.00716914	0.0196391	-0.487667	0.631674	-9.52183	CD4+ T-cells	RP11-57C19.2	R_vs_NR
-0.0119924	0.0275794	-0.487456	0.63182	-9.52194	CD4+ T-cells	HTR2B	R_vs_NR
-0.00593349	0.0102506	-0.487394	0.631864	-9.52197	CD4+ T-cells	VWF	R_vs_NR
0.012695	0.0453686	0.487374	0.631878	-9.52198	CD4+ T-cells	QPRT	R_vs_NR
0.0367958	0.869871	0.48734	0.631901	-9.522	CD4+ T-cells	NDUFB11	R_vs_NR
0.0258793	0.429601	0.487325	0.631912	-9.52201	CD4+ T-cells	LRRC58	R_vs_NR
0.00499848	0.00683599	0.487061	0.632095	-9.52214	CD4+ T-cells	AC012414.1	R_vs_NR
-0.0100382	0.0221579	-0.48706	0.632096	-9.52214	CD4+ T-cells	RP11-473O4.1	R_vs_NR
0.0365683	0.502672	0.487035	0.632114	-9.52215	CD4+ T-cells	CUEDC2	R_vs_NR
0.0172723	0.106914	0.486925	0.632189	-9.52221	CD4+ T-cells	RP3-430N8.11	R_vs_NR
-0.0274623	0.135127	-0.486909	0.632201	-9.52222	CD4+ T-cells	XXYLT1-AS2	R_vs_NR
0.00806828	0.0139367	0.486816	0.632265	-9.52227	CD4+ T-cells	IGLV3-13	R_vs_NR
-0.00186348	0.00275744	-0.486793	0.632281	-9.52228	CD4+ T-cells	CTD-2349P21.1	R_vs_NR
-0.0394564	0.454334	-0.486691	0.632352	-9.52233	CD4+ T-cells	TBPL1	R_vs_NR
0.00156117	0.00218285	0.486659	0.632375	-9.52235	CD4+ T-cells	DCDC2	R_vs_NR
-0.0316029	0.615567	-0.486654	0.632378	-9.52235	CD4+ T-cells	CERS2	R_vs_NR
0.00295101	0.0095268	0.486625	0.632398	-9.52236	CD4+ T-cells	RPS4XP21	R_vs_NR
0.0141199	0.0415343	0.486566	0.632439	-9.52239	CD4+ T-cells	RP11-377K22.2	R_vs_NR
0.00665349	0.0170773	0.486528	0.632466	-9.52241	CD4+ T-cells	AC015688.3	R_vs_NR
0.0515661	0.550444	0.486488	0.632493	-9.52243	CD4+ T-cells	RNF125	R_vs_NR
-0.00582221	0.00780813	-0.486406	0.632551	-9.52247	CD4+ T-cells	RNU6-202P	R_vs_NR
0.00642522	0.0128847	0.486268	0.632646	-9.52254	CD4+ T-cells	AC010886.2	R_vs_NR
0.0358349	0.474374	0.48625	0.632659	-9.52255	CD4+ T-cells	RNMT	R_vs_NR
-0.0032407	0.00642911	-0.486199	0.632694	-9.52258	CD4+ T-cells	CNN2P6	R_vs_NR
0.0134778	0.0309896	0.486185	0.632704	-9.52259	CD4+ T-cells	AP001469.9	R_vs_NR
-0.011104	0.0245954	-0.486135	0.632739	-9.52261	CD4+ T-cells	COL16A1	R_vs_NR
0.0117706	0.0205082	0.48608	0.632777	-9.52264	CD4+ T-cells	LINC00691	R_vs_NR
-0.0330412	1.3523	-0.486017	0.632821	-9.52267	CD4+ T-cells	BRD2	R_vs_NR
-0.0322237	1.28249	-0.485972	0.632852	-9.52269	CD4+ T-cells	PSMA3	R_vs_NR
0.00896135	0.0195049	0.485968	0.632855	-9.5227	CD4+ T-cells	GCOM1	R_vs_NR
-0.0362826	0.970377	-0.485935	0.632878	-9.52271	CD4+ T-cells	UQCRC1	R_vs_NR
-0.0144036	0.0492028	-0.485929	0.632882	-9.52271	CD4+ T-cells	RP11-20B24.5	R_vs_NR
0.00964891	0.041979	0.485925	0.632885	-9.52272	CD4+ T-cells	NEURL	R_vs_NR
0.0357479	0.599203	0.485892	0.632908	-9.52273	CD4+ T-cells	MRPL38	R_vs_NR
-0.0150932	0.0475706	-0.485828	0.632952	-9.52277	CD4+ T-cells	IGLC3	R_vs_NR
0.00450013	0.0115015	0.485824	0.632955	-9.52277	CD4+ T-cells	RP11-434D2.3	R_vs_NR
0.0210313	0.177044	0.485712	0.633033	-9.52282	CD4+ T-cells	TATDN2P2	R_vs_NR
0.0051238	0.00833462	0.485668	0.633064	-9.52285	CD4+ T-cells	RP11-202D1.3	R_vs_NR
0.0322409	0.317001	0.485628	0.633091	-9.52287	CD4+ T-cells	RBM14-RBM4	R_vs_NR
0.0188183	0.214695	0.485596	0.633114	-9.52288	CD4+ T-cells	CHCHD3P3	R_vs_NR
-0.00673432	0.0160082	-0.485589	0.633118	-9.52289	CD4+ T-cells	C1orf204	R_vs_NR
-0.00879169	0.0242317	-0.485336	0.633295	-9.52302	CD4+ T-cells	RP11-59O2.1	R_vs_NR
0.00876371	0.040987	0.48524	0.633361	-9.52306	CD4+ T-cells	UBA52P6	R_vs_NR
-0.0386133	0.301166	-0.485195	0.633392	-9.52309	CD4+ T-cells	GYG1	R_vs_NR
-0.0333681	0.512219	-0.485167	0.633412	-9.5231	CD4+ T-cells	SNRNP35	R_vs_NR
0.043745	0.76536	0.485166	0.633412	-9.5231	CD4+ T-cells	TULP4	R_vs_NR
-0.0208407	0.132955	-0.485128	0.633439	-9.52312	CD4+ T-cells	EIF3EP1	R_vs_NR
-0.00459421	0.00655978	-0.48508	0.633472	-9.52314	CD4+ T-cells	SNORD45	R_vs_NR
-0.00545156	0.010703	-0.484991	0.633534	-9.52319	CD4+ T-cells	RP11-474P2.4	R_vs_NR
0.0283644	0.327594	0.48499	0.633535	-9.52319	CD4+ T-cells	SETD6	R_vs_NR
-0.000843544	0.0011344	-0.484946	0.633566	-9.52321	CD4+ T-cells	ROR2	R_vs_NR
0.00228583	0.00600088	0.484922	0.633582	-9.52322	CD4+ T-cells	HSP90AA5P	R_vs_NR
0.0127515	0.0476302	0.484869	0.633619	-9.52325	CD4+ T-cells	RP11-192N10.2	R_vs_NR
0.0212225	0.125766	0.484785	0.633678	-9.52329	CD4+ T-cells	RP11-91I20.4	R_vs_NR
0.0109387	0.0376703	0.484703	0.633735	-9.52334	CD4+ T-cells	RP11-404F10.2	R_vs_NR
-0.00441633	0.00591917	-0.484698	0.633738	-9.52334	CD4+ T-cells	RP11-20I20.1	R_vs_NR
-0.0121219	0.0662828	-0.484695	0.63374	-9.52334	CD4+ T-cells	RP11-1018J11.1	R_vs_NR
0.0226242	0.189201	0.484621	0.633791	-9.52338	CD4+ T-cells	RPL9P32	R_vs_NR
-0.0347588	0.563734	-0.484558	0.633836	-9.52341	CD4+ T-cells	POP5	R_vs_NR
0.0109301	0.0283243	0.484514	0.633866	-9.52343	CD4+ T-cells	RFPL3S	R_vs_NR
-0.0111366	0.0588617	-0.484447	0.633913	-9.52346	CD4+ T-cells	SPIN2A	R_vs_NR
0.00917088	0.0240324	0.484409	0.633939	-9.52348	CD4+ T-cells	RP11-104L21.2	R_vs_NR
0.00505539	0.00793525	0.48439	0.633952	-9.52349	CD4+ T-cells	SCXA	R_vs_NR
-0.00668765	0.00980481	-0.484281	0.634028	-9.52355	CD4+ T-cells	MIR4441	R_vs_NR
0.0138418	0.0652302	0.484262	0.634042	-9.52356	CD4+ T-cells	AKR1C3	R_vs_NR
0.00820533	0.0262612	0.484097	0.634156	-9.52364	CD4+ T-cells	FAM19A1	R_vs_NR
0.0315537	0.202693	0.483964	0.634249	-9.52371	CD4+ T-cells	LINC00341	R_vs_NR
0.0245234	0.143791	0.483963	0.63425	-9.52371	CD4+ T-cells	CROCCP3	R_vs_NR
0.0293669	0.147892	0.483863	0.634319	-9.52376	CD4+ T-cells	CTD-2501E16.2	R_vs_NR
0.0306938	0.241036	0.483822	0.634348	-9.52378	CD4+ T-cells	VPS26B	R_vs_NR
0.00525359	0.0123354	0.483643	0.634473	-9.52387	CD4+ T-cells	BEAN1	R_vs_NR
-0.000510505	0.000685066	-0.483619	0.634489	-9.52388	CD4+ T-cells	CICP19	R_vs_NR
-0.0072726	0.00937573	-0.483599	0.634503	-9.52389	CD4+ T-cells	LYPD6B	R_vs_NR
-0.0292741	0.1784	-0.483513	0.634563	-9.52394	CD4+ T-cells	RBM12B-AS1	R_vs_NR
0.0170818	0.101636	0.483477	0.634588	-9.52395	CD4+ T-cells	SHPK	R_vs_NR
-0.00365466	0.00490375	-0.483383	0.634653	-9.524	CD4+ T-cells	RP11-39K24.4	R_vs_NR
-0.00799346	0.018555	-0.483362	0.634668	-9.52401	CD4+ T-cells	LDHAL6A	R_vs_NR
0.00512662	0.00981256	0.483312	0.634703	-9.52404	CD4+ T-cells	MAGI2	R_vs_NR
-0.0109373	0.038289	-0.483277	0.634727	-9.52405	CD4+ T-cells	LILRB3	R_vs_NR
-0.0261184	0.898094	-0.483236	0.634756	-9.52407	CD4+ T-cells	PSMD7	R_vs_NR
-0.0239315	0.302496	-0.483159	0.634809	-9.52411	CD4+ T-cells	ATN1	R_vs_NR
0.00877508	0.0243642	0.483105	0.634847	-9.52414	CD4+ T-cells	RP11-383G6.4	R_vs_NR
0.0400079	0.715368	0.483039	0.634893	-9.52417	CD4+ T-cells	MTG1	R_vs_NR
-0.0592627	0.572473	-0.483023	0.634904	-9.52418	CD4+ T-cells	PNPLA8	R_vs_NR
-0.00371187	0.00779506	-0.482939	0.634963	-9.52422	CD4+ T-cells	RP11-553K23.2	R_vs_NR
0.0383229	0.300413	0.482935	0.634965	-9.52423	CD4+ T-cells	TRBV7-6	R_vs_NR
-0.0191789	0.0886174	-0.482919	0.634976	-9.52423	CD4+ T-cells	SLC36A4	R_vs_NR
-0.0208556	0.083794	-0.482912	0.634981	-9.52424	CD4+ T-cells	IL21R-AS1	R_vs_NR
-0.0156317	0.0886414	-0.482912	0.634981	-9.52424	CD4+ T-cells	LRP2BP	R_vs_NR
0.00418554	0.0069509	0.482785	0.63507	-9.5243	CD4+ T-cells	RPS24P6	R_vs_NR
0.0125639	0.0623797	0.482736	0.635104	-9.52433	CD4+ T-cells	MGAT4B	R_vs_NR
-0.00343348	0.00695032	-0.482579	0.635213	-9.52441	CD4+ T-cells	GGTLC1	R_vs_NR
-0.0389928	0.491426	-0.482491	0.635274	-9.52445	CD4+ T-cells	VBP1	R_vs_NR
0.0153207	0.0776888	0.482463	0.635294	-9.52446	CD4+ T-cells	NLRX1	R_vs_NR
-0.0294289	0.159477	-0.482436	0.635313	-9.52448	CD4+ T-cells	ITGB8	R_vs_NR
0.00821166	0.0268163	0.482296	0.63541	-9.52455	CD4+ T-cells	ST20-MTHFS	R_vs_NR
-0.00812281	0.0159471	-0.482295	0.63541	-9.52455	CD4+ T-cells	AF131215.1	R_vs_NR
-0.019786	0.0653287	-0.482261	0.635435	-9.52457	CD4+ T-cells	CTC-506B8.1	R_vs_NR
0.00746578	0.0153468	0.482194	0.635481	-9.5246	CD4+ T-cells	OSGEPL1-AS1	R_vs_NR
0.00461676	0.00665406	0.482137	0.635521	-9.52463	CD4+ T-cells	SOGA1	R_vs_NR
0.0345949	0.779526	0.482029	0.635596	-9.52468	CD4+ T-cells	TMEM256-PLSCR3	R_vs_NR
0.025978	0.298016	0.482021	0.635601	-9.52469	CD4+ T-cells	POLH	R_vs_NR
0.0286211	0.182583	0.481972	0.635636	-9.52471	CD4+ T-cells	RPL21P39	R_vs_NR
-0.00609745	0.00790261	-0.481937	0.63566	-9.52473	CD4+ T-cells	RP11-676J12.8	R_vs_NR
0.0272264	0.106587	0.481679	0.63584	-9.52486	CD4+ T-cells	FANCF	R_vs_NR
-0.0277485	0.573311	-0.481672	0.635845	-9.52486	CD4+ T-cells	NUDT4	R_vs_NR
-0.00569804	0.0135754	-0.481656	0.635856	-9.52487	CD4+ T-cells	RP1-197O17.2	R_vs_NR
0.0678728	0.546679	0.481636	0.63587	-9.52488	CD4+ T-cells	ARL4A	R_vs_NR
-0.0361183	0.852331	-0.481632	0.635872	-9.52488	CD4+ T-cells	RAB8A	R_vs_NR
-0.0404515	0.288757	-0.481551	0.635929	-9.52492	CD4+ T-cells	AC074289.1	R_vs_NR
0.0255273	0.154177	0.481546	0.635933	-9.52492	CD4+ T-cells	ZNF446	R_vs_NR
-0.00800466	0.0203784	-0.481489	0.635973	-9.52495	CD4+ T-cells	TRO	R_vs_NR
-0.00600375	0.0150896	-0.481481	0.635978	-9.52496	CD4+ T-cells	SCN3B	R_vs_NR
0.0470651	0.252295	0.48148	0.635979	-9.52496	CD4+ T-cells	AP000936.1	R_vs_NR
-0.00607919	0.0158353	-0.48147	0.635985	-9.52496	CD4+ T-cells	TCEA1P4	R_vs_NR
-0.00952751	0.0248757	-0.481457	0.635995	-9.52497	CD4+ T-cells	RP11-809N8.4	R_vs_NR
-0.0298148	0.521346	-0.481387	0.636044	-9.525	CD4+ T-cells	RP11-66N24.4	R_vs_NR
0.0472875	0.53586	0.481108	0.636238	-9.52514	CD4+ T-cells	ZBED5	R_vs_NR
0.00220515	0.00360729	0.481041	0.636284	-9.52518	CD4+ T-cells	AC007383.6	R_vs_NR
-0.00439141	0.0169703	-0.481017	0.636302	-9.52519	CD4+ T-cells	CTNNAP1	R_vs_NR
-0.00245987	0.00837274	-0.480859	0.636412	-9.52527	CD4+ T-cells	TUBBP6	R_vs_NR
0.0248123	0.210103	0.480824	0.636436	-9.52529	CD4+ T-cells	H6PD	R_vs_NR
0.0184947	0.089263	0.480731	0.636501	-9.52533	CD4+ T-cells	RP11-421L21.3	R_vs_NR
0.00504084	0.00985286	0.480545	0.63663	-9.52543	CD4+ T-cells	RP11-332H21.2	R_vs_NR
-0.00132084	0.00181201	-0.480504	0.636659	-9.52545	CD4+ T-cells	RP3-334F4.2	R_vs_NR
-0.0376717	0.594001	-0.480498	0.636663	-9.52545	CD4+ T-cells	PSME3	R_vs_NR
-0.00461145	0.00939115	-0.480329	0.636781	-9.52553	CD4+ T-cells	AC006378.2	R_vs_NR
0.00658589	0.0127415	0.480266	0.636825	-9.52557	CD4+ T-cells	TRBV29OR9-2	R_vs_NR
0.0203937	0.052957	0.480252	0.636835	-9.52557	CD4+ T-cells	AL132989.1	R_vs_NR
-0.00192087	0.00264832	-0.480212	0.636862	-9.52559	CD4+ T-cells	EXD1	R_vs_NR
-0.00624163	0.00925017	-0.480174	0.636889	-9.52561	CD4+ T-cells	RP1-37N7.3	R_vs_NR
0.0396752	0.247975	0.480138	0.636914	-9.52563	CD4+ T-cells	AC021016.7	R_vs_NR
-0.00460584	0.00753729	-0.480013	0.637001	-9.52569	CD4+ T-cells	CTD-2194F12.1	R_vs_NR
-0.00455791	0.00615981	-0.479899	0.637081	-9.52575	CD4+ T-cells	RP11-467I17.1	R_vs_NR
0.0315169	0.26374	0.479846	0.637118	-9.52578	CD4+ T-cells	STK19	R_vs_NR
-0.0139376	0.019765	-0.479844	0.637119	-9.52578	CD4+ T-cells	KHDC1L	R_vs_NR
0.0104299	0.0282167	0.479832	0.637127	-9.52578	CD4+ T-cells	RP11-191G24.1	R_vs_NR
0.0131371	0.0352759	0.479826	0.637131	-9.52579	CD4+ T-cells	NEFL	R_vs_NR
0.00922174	0.0457524	0.479802	0.637148	-9.5258	CD4+ T-cells	KCNC4	R_vs_NR
0.0424575	0.590773	0.479742	0.63719	-9.52583	CD4+ T-cells	SSNA1	R_vs_NR
0.0154012	0.0715209	0.479726	0.637201	-9.52584	CD4+ T-cells	ATF4P3	R_vs_NR
-0.0272592	0.264992	-0.479596	0.637292	-9.5259	CD4+ T-cells	KBTBD3	R_vs_NR
-0.0204149	0.0909407	-0.479559	0.637318	-9.52592	CD4+ T-cells	RP11-815J21.4	R_vs_NR
0.00687717	0.0195989	0.479546	0.637327	-9.52593	CD4+ T-cells	LRRN2	R_vs_NR
-0.00967049	0.0165741	-0.479535	0.637334	-9.52593	CD4+ T-cells	AC007036.6	R_vs_NR
0.00656953	0.0252215	0.479499	0.637359	-9.52595	CD4+ T-cells	F8A2	R_vs_NR
-0.00550246	0.0108976	-0.479395	0.637432	-9.526	CD4+ T-cells	RP11-127L20.5	R_vs_NR
0.0339266	0.237171	0.479334	0.637475	-9.52603	CD4+ T-cells	MGAT5	R_vs_NR
0.0126878	0.0302363	0.479123	0.637622	-9.52614	CD4+ T-cells	FAM171B	R_vs_NR
0.0291346	0.263507	0.479073	0.637657	-9.52616	CD4+ T-cells	CAPRIN2	R_vs_NR
-0.0140049	0.0572172	-0.478955	0.637739	-9.52622	CD4+ T-cells	AC027307.3	R_vs_NR
-0.0275587	0.378577	-0.478897	0.637779	-9.52625	CD4+ T-cells	PLEKHA3	R_vs_NR
0.0065519	0.0100306	0.47886	0.637806	-9.52627	CD4+ T-cells	AC068987.1	R_vs_NR
-0.0070604	0.01224	-0.478792	0.637853	-9.5263	CD4+ T-cells	AF127936.7	R_vs_NR
0.0157832	0.0599666	0.478544	0.638026	-9.52643	CD4+ T-cells	RP11-247L20.4	R_vs_NR
-0.0355125	0.494459	-0.478492	0.638062	-9.52645	CD4+ T-cells	COMMD7	R_vs_NR
0.00326283	0.0088189	0.478442	0.638097	-9.52648	CD4+ T-cells	ZNF727	R_vs_NR
0.0101177	0.0204366	0.478401	0.638126	-9.5265	CD4+ T-cells	STOX1	R_vs_NR
0.00969565	0.0281249	0.47839	0.638133	-9.5265	CD4+ T-cells	LUCAT1	R_vs_NR
-0.0281905	0.375615	-0.478372	0.638146	-9.52651	CD4+ T-cells	NFYA	R_vs_NR
-0.011324	0.0264098	-0.478155	0.638297	-9.52662	CD4+ T-cells	AKR1C1	R_vs_NR
0.00175926	0.00418514	0.478111	0.638328	-9.52664	CD4+ T-cells	LRRC37A9P	R_vs_NR
0.00631366	0.0116193	0.47802	0.638392	-9.52669	CD4+ T-cells	RP11-149I2.5	R_vs_NR
0.0182646	0.0470625	0.477858	0.638505	-9.52677	CD4+ T-cells	ROM1	R_vs_NR
-0.0188232	0.0984078	-0.477847	0.638512	-9.52677	CD4+ T-cells	FLVCR1-AS1	R_vs_NR
-0.0150255	0.0545839	-0.477693	0.63862	-9.52685	CD4+ T-cells	EOMES	R_vs_NR
0.0353566	0.428286	0.477601	0.638684	-9.5269	CD4+ T-cells	AP3S2	R_vs_NR
-0.00379692	0.00724582	-0.477567	0.638708	-9.52691	CD4+ T-cells	RP11-411B10.5	R_vs_NR
0.0154641	0.0539255	0.47747	0.638776	-9.52696	CD4+ T-cells	PPP2R3B	R_vs_NR
-0.00440474	0.00956034	-0.477378	0.63884	-9.52701	CD4+ T-cells	PTBP1P	R_vs_NR
0.0156396	0.0890554	0.477327	0.638876	-9.52703	CD4+ T-cells	AC004951.5	R_vs_NR
-0.0169541	0.126431	-0.477233	0.638941	-9.52708	CD4+ T-cells	LINC00987	R_vs_NR
0.00215984	0.00712348	0.477167	0.638987	-9.52711	CD4+ T-cells	IMMTP1	R_vs_NR
0.0141302	0.118691	0.477101	0.639033	-9.52714	CD4+ T-cells	AHCTF1P1	R_vs_NR
-0.00959273	0.0128643	-0.477087	0.639043	-9.52715	CD4+ T-cells	RP1-38C16.2	R_vs_NR
0.00324797	0.00544925	0.477056	0.639065	-9.52717	CD4+ T-cells	CTD-2619J13.3	R_vs_NR
0.00546739	0.00984096	0.477046	0.639072	-9.52717	CD4+ T-cells	RP11-2B6.3	R_vs_NR
0.0278336	0.165089	0.477039	0.639077	-9.52718	CD4+ T-cells	STRADB	R_vs_NR
-0.00455929	0.00681976	-0.476838	0.639217	-9.52728	CD4+ T-cells	ABHD17C	R_vs_NR
0.0169243	0.0481009	0.476808	0.639238	-9.52729	CD4+ T-cells	RP11-403A21.3	R_vs_NR
0.0177782	0.125438	0.476807	0.639238	-9.52729	CD4+ T-cells	ATG4C	R_vs_NR
-0.0456446	0.343757	-0.476793	0.639248	-9.5273	CD4+ T-cells	TNFSF13B	R_vs_NR
0.0198659	0.066425	0.476769	0.639265	-9.52731	CD4+ T-cells	TTC24	R_vs_NR
0.00922377	0.0271574	0.476723	0.639297	-9.52733	CD4+ T-cells	SPATC1	R_vs_NR
-0.00516731	0.00712734	-0.476679	0.639328	-9.52735	CD4+ T-cells	RP11-235E17.4	R_vs_NR
0.0053254	0.0195908	0.476629	0.639363	-9.52738	CD4+ T-cells	INTS6P1	R_vs_NR
-0.0191305	0.163883	-0.476593	0.639388	-9.5274	CD4+ T-cells	NPM1P46	R_vs_NR
-0.00872885	0.019258	-0.476581	0.639397	-9.5274	CD4+ T-cells	HMGN2P15	R_vs_NR
-0.00817086	0.0158968	-0.476576	0.6394	-9.52741	CD4+ T-cells	RP11-244K5.8	R_vs_NR
-0.00240327	0.00318049	-0.476566	0.639407	-9.52741	CD4+ T-cells	AC018696.6	R_vs_NR
-0.00240327	0.00318049	-0.476566	0.639407	-9.52741	CD4+ T-cells	AC068279.1	R_vs_NR
-0.00240327	0.00318049	-0.476566	0.639407	-9.52741	CD4+ T-cells	AC113612.1	R_vs_NR
-0.00240327	0.00318049	-0.476566	0.639407	-9.52741	CD4+ T-cells	AC233263.2	R_vs_NR
0.0178452	0.07205	0.476564	0.639408	-9.52741	CD4+ T-cells	RP11-536K7.5	R_vs_NR
-0.0112582	0.0273269	-0.476497	0.639455	-9.52745	CD4+ T-cells	TRAV18	R_vs_NR
-0.0488879	1.04348	-0.476403	0.639521	-9.52749	CD4+ T-cells	CCT4	R_vs_NR
-0.00961861	0.0212087	-0.476179	0.639677	-9.5276	CD4+ T-cells	AC007790.4	R_vs_NR
-0.025604	0.845593	-0.476158	0.639692	-9.52761	CD4+ T-cells	UFD1L	R_vs_NR
-0.00955121	0.0170511	-0.476104	0.63973	-9.52764	CD4+ T-cells	RP5-1007H16.1	R_vs_NR
-0.00350629	0.00480175	-0.476086	0.639742	-9.52765	CD4+ T-cells	RP11-266K22.2	R_vs_NR
-0.00900448	0.0292975	-0.476009	0.639796	-9.52769	CD4+ T-cells	BCO2	R_vs_NR
0.0029085	0.00531378	0.475972	0.639822	-9.52771	CD4+ T-cells	RP11-109E12.1	R_vs_NR
-0.0319198	0.691461	-0.475958	0.639831	-9.52771	CD4+ T-cells	TACC1	R_vs_NR
-0.00966569	0.0142164	-0.475848	0.639908	-9.52777	CD4+ T-cells	RN7SL192P	R_vs_NR
0.00147024	0.00287992	0.475597	0.640084	-9.52789	CD4+ T-cells	LOXHD1	R_vs_NR
-0.0189066	0.142667	-0.47554	0.640124	-9.52792	CD4+ T-cells	AF131215.3	R_vs_NR
0.00490893	0.00840004	0.475528	0.640132	-9.52793	CD4+ T-cells	RP4-631H13.5	R_vs_NR
0.0402039	0.643176	0.475512	0.640144	-9.52793	CD4+ T-cells	SUCLG2	R_vs_NR
-0.00579002	0.010056	-0.475489	0.64016	-9.52795	CD4+ T-cells	FAM135B	R_vs_NR
0.0169827	0.0617255	0.475447	0.640189	-9.52797	CD4+ T-cells	WDR90	R_vs_NR
0.0229528	0.121766	0.475432	0.640199	-9.52797	CD4+ T-cells	RP11-1000B6.3	R_vs_NR
-0.0415485	0.664433	-0.475308	0.640286	-9.52803	CD4+ T-cells	GNPTG	R_vs_NR
0.00774321	0.0179773	0.475264	0.640316	-9.52806	CD4+ T-cells	RP11-344N10.2	R_vs_NR
0.0576379	0.476473	0.47521	0.640354	-9.52808	CD4+ T-cells	ETV3	R_vs_NR
0.00655137	0.0148269	0.475205	0.640358	-9.52809	CD4+ T-cells	CTD-2509G16.5	R_vs_NR
0.00808676	0.0233057	0.475189	0.640369	-9.52809	CD4+ T-cells	RP11-24M17.3	R_vs_NR
-0.0299438	0.346575	-0.475159	0.64039	-9.52811	CD4+ T-cells	COIL	R_vs_NR
-0.00682055	0.0102269	-0.475137	0.640406	-9.52812	CD4+ T-cells	SYNDIG1	R_vs_NR
0.00981939	0.0388542	0.475102	0.64043	-9.52814	CD4+ T-cells	RP1-203P18.1	R_vs_NR
-0.00544129	0.00822775	-0.475087	0.64044	-9.52814	CD4+ T-cells	RN7SL805P	R_vs_NR
-0.013106	0.0605646	-0.475067	0.640454	-9.52815	CD4+ T-cells	RP11-314A20.5	R_vs_NR
-0.0112491	0.0322335	-0.474985	0.640511	-9.52819	CD4+ T-cells	RPS20P4	R_vs_NR
0.00637128	0.0264143	0.474977	0.640517	-9.5282	CD4+ T-cells	CDC42P3	R_vs_NR
0.00775518	0.0110562	0.474948	0.640538	-9.52821	CD4+ T-cells	RN7SL75P	R_vs_NR
0.00561786	0.0106919	0.474859	0.6406	-9.52826	CD4+ T-cells	TSPO2	R_vs_NR
0.0116022	0.045415	0.474825	0.640623	-9.52827	CD4+ T-cells	ZBTB26	R_vs_NR
-0.0379869	0.493153	-0.474708	0.640706	-9.52833	CD4+ T-cells	C15orf57	R_vs_NR
0.0101947	0.0214964	0.474706	0.640707	-9.52833	CD4+ T-cells	AC007193.6	R_vs_NR
-0.0128411	0.0398774	-0.47468	0.640725	-9.52835	CD4+ T-cells	RP11-5N19.3	R_vs_NR
-0.00749592	0.0107798	-0.474678	0.640727	-9.52835	CD4+ T-cells	RP11-107K17.2	R_vs_NR
0.0262397	0.270563	0.474625	0.640764	-9.52837	CD4+ T-cells	ASB1	R_vs_NR
-0.0111555	0.0268909	-0.474427	0.640902	-9.52847	CD4+ T-cells	CALD1	R_vs_NR
-0.0114471	0.0169973	-0.474427	0.640902	-9.52847	CD4+ T-cells	CMTM4	R_vs_NR
-0.0563543	0.569088	-0.47439	0.640927	-9.52849	CD4+ T-cells	ANTXR2	R_vs_NR
0.00395127	0.00563622	0.474333	0.640967	-9.52852	CD4+ T-cells	FILIP1	R_vs_NR
0.00362441	0.00570907	0.474325	0.640973	-9.52852	CD4+ T-cells	PLD4	R_vs_NR
-0.0218408	0.160466	-0.474305	0.640987	-9.52853	CD4+ T-cells	RP6-11O7.2	R_vs_NR
0.012739	0.0242544	0.474272	0.64101	-9.52855	CD4+ T-cells	IGFL1P1	R_vs_NR
-0.00061743	0.00128159	-0.474256	0.641022	-9.52856	CD4+ T-cells	IGF2BP3	R_vs_NR
-0.0305075	0.802	-0.474228	0.641041	-9.52857	CD4+ T-cells	ATP6V0C	R_vs_NR
0.0223155	0.162403	0.474213	0.641051	-9.52858	CD4+ T-cells	DCUN1D3	R_vs_NR
-0.026143	0.25312	-0.474148	0.641097	-9.52861	CD4+ T-cells	SNED1	R_vs_NR
-0.0217022	0.0887873	-0.47407	0.641152	-9.52865	CD4+ T-cells	RP11-479G22.8	R_vs_NR
-0.00317814	0.00703172	-0.474009	0.641194	-9.52868	CD4+ T-cells	GOLGA8K	R_vs_NR
-0.0120083	0.0515664	-0.473984	0.641212	-9.52869	CD4+ T-cells	AC144449.1	R_vs_NR
0.0324531	0.335698	0.473967	0.641223	-9.5287	CD4+ T-cells	PIGK	R_vs_NR
0.00616474	0.00884046	0.47393	0.64125	-9.52872	CD4+ T-cells	RP11-100N20.1	R_vs_NR
0.0317861	0.251594	0.473882	0.641283	-9.52874	CD4+ T-cells	EPC2	R_vs_NR
-0.0149336	0.0475324	-0.473861	0.641297	-9.52875	CD4+ T-cells	TNK2-AS1	R_vs_NR
-0.0397617	0.506336	-0.473842	0.641311	-9.52876	CD4+ T-cells	SLC39A11	R_vs_NR
0.00836387	0.015557	0.473834	0.641317	-9.52876	CD4+ T-cells	SNORA9	R_vs_NR
0.00830061	0.0259647	0.473811	0.641333	-9.52878	CD4+ T-cells	AC099850.1	R_vs_NR
0.012017	0.039599	0.47377	0.641361	-9.5288	CD4+ T-cells	RP11-336N8.3	R_vs_NR
-0.0351686	0.422792	-0.473769	0.641362	-9.5288	CD4+ T-cells	PRKAR2A	R_vs_NR
-0.00167076	0.0023702	-0.473599	0.641481	-9.52888	CD4+ T-cells	RP5-936J12.1	R_vs_NR
0.0178759	0.147777	0.473589	0.641488	-9.52888	CD4+ T-cells	RAB11FIP3	R_vs_NR
0.036174	0.363919	0.473513	0.641541	-9.52892	CD4+ T-cells	ARHGEF18	R_vs_NR
-0.00658932	0.00936153	-0.473451	0.641585	-9.52895	CD4+ T-cells	ARHGEF28	R_vs_NR
-0.0375416	0.358032	-0.473447	0.641587	-9.52895	CD4+ T-cells	CPM	R_vs_NR
0.0393757	0.958497	0.473397	0.641622	-9.52898	CD4+ T-cells	RAP1GDS1	R_vs_NR
-0.00350394	0.00690192	-0.473395	0.641623	-9.52898	CD4+ T-cells	TMPRSS2	R_vs_NR
-0.0125067	0.0416536	-0.473247	0.641727	-9.52905	CD4+ T-cells	RP1-90L6.3	R_vs_NR
-0.00673472	0.00910777	-0.473204	0.641758	-9.52908	CD4+ T-cells	IGKV1-17	R_vs_NR
0.0359362	0.160808	0.473086	0.64184	-9.52913	CD4+ T-cells	TRAV14DV4	R_vs_NR
0.018472	0.0828561	0.47301	0.641893	-9.52917	CD4+ T-cells	ZNF649	R_vs_NR
0.0387662	0.458832	0.472955	0.641932	-9.5292	CD4+ T-cells	STAG3L5P-PVRIG2P-PILRB	R_vs_NR
0.0317112	0.277959	0.472949	0.641936	-9.5292	CD4+ T-cells	MTA3	R_vs_NR
-0.0251897	0.136343	-0.472901	0.64197	-9.52922	CD4+ T-cells	TMEM143	R_vs_NR
0.0054092	0.0111181	0.472888	0.641978	-9.52923	CD4+ T-cells	AL928768.3	R_vs_NR
0.00586443	0.0177584	0.472885	0.64198	-9.52923	CD4+ T-cells	RBFOX3	R_vs_NR
-0.031384	0.248322	-0.472878	0.641985	-9.52924	CD4+ T-cells	TTC38	R_vs_NR
0.0117143	0.0417749	0.472874	0.641988	-9.52924	CD4+ T-cells	RP11-248J23.5	R_vs_NR
0.037447	1.38219	0.472763	0.642066	-9.52929	CD4+ T-cells	ACAP1	R_vs_NR
-0.0031994	0.00641754	-0.472726	0.642092	-9.52931	CD4+ T-cells	SPINK4	R_vs_NR
0.00607024	0.0126682	0.472715	0.6421	-9.52932	CD4+ T-cells	C10orf113	R_vs_NR
0.00384971	0.00536541	0.472687	0.642119	-9.52933	CD4+ T-cells	RP3-522J7.6	R_vs_NR
0.0361565	0.351897	0.472634	0.642156	-9.52936	CD4+ T-cells	TMEM216	R_vs_NR
0.0198507	0.146272	0.472562	0.642207	-9.52939	CD4+ T-cells	HDHD1	R_vs_NR
0.037484	0.673604	0.472332	0.642367	-9.5295	CD4+ T-cells	CREBZF	R_vs_NR
-0.00136667	0.00190652	-0.472212	0.642451	-9.52956	CD4+ T-cells	RP11-625H11.2	R_vs_NR
0.0248923	0.107219	0.47212	0.642516	-9.52961	CD4+ T-cells	ANKRD18EP	R_vs_NR
0.00353025	0.00774738	0.47201	0.642593	-9.52966	CD4+ T-cells	RP11-930P14.2	R_vs_NR
-0.000517745	0.000736325	-0.471891	0.642676	-9.52972	CD4+ T-cells	GPR123	R_vs_NR
-0.00409206	0.00625555	-0.471834	0.642716	-9.52975	CD4+ T-cells	PRDM6	R_vs_NR
0.00935357	0.0247267	0.471824	0.642723	-9.52976	CD4+ T-cells	LILRB1	R_vs_NR
-0.00555717	0.00846719	-0.471728	0.64279	-9.5298	CD4+ T-cells	RNU6-122P	R_vs_NR
-0.0132241	0.0733119	-0.471671	0.642831	-9.52983	CD4+ T-cells	CYP7B1	R_vs_NR
-0.00684043	0.014309	-0.471646	0.642848	-9.52984	CD4+ T-cells	DKFZP779L1853	R_vs_NR
-0.00482451	0.00738181	-0.471631	0.642858	-9.52985	CD4+ T-cells	RP11-1152B5.1	R_vs_NR
0.0122545	0.0426959	0.471618	0.642867	-9.52986	CD4+ T-cells	GNRHR2	R_vs_NR
0.0270278	0.334752	0.471607	0.642875	-9.52986	CD4+ T-cells	FOXO3	R_vs_NR
0.0392595	0.31583	0.471598	0.642881	-9.52987	CD4+ T-cells	C16orf58	R_vs_NR
0.0209488	0.19148	0.471598	0.642881	-9.52987	CD4+ T-cells	RNPEP	R_vs_NR
-0.0200684	0.0631495	-0.471597	0.642882	-9.52987	CD4+ T-cells	GPR146	R_vs_NR
0.00690388	0.0275718	0.471591	0.642887	-9.52987	CD4+ T-cells	RPL7AP14	R_vs_NR
0.0312564	0.307493	0.471582	0.642893	-9.52987	CD4+ T-cells	ABHD10	R_vs_NR
-0.00358833	0.00537501	-0.471531	0.642928	-9.5299	CD4+ T-cells	AC009502.4	R_vs_NR
0.00172629	0.00483828	0.471304	0.643087	-9.53001	CD4+ T-cells	SRP72P1	R_vs_NR
-0.00929495	0.0431265	-0.471296	0.643093	-9.53001	CD4+ T-cells	RP4-761J14.8	R_vs_NR
0.0263619	0.13671	0.471267	0.643113	-9.53003	CD4+ T-cells	XKR8	R_vs_NR
0.0168725	0.0689022	0.470969	0.643322	-9.53018	CD4+ T-cells	ANKRD18A	R_vs_NR
-0.0345548	0.585482	-0.470912	0.643362	-9.5302	CD4+ T-cells	APOA1BP	R_vs_NR
0.0227995	0.124473	0.470887	0.643379	-9.53022	CD4+ T-cells	C12orf73	R_vs_NR
-0.0109275	0.0203005	-0.470805	0.643436	-9.53026	CD4+ T-cells	SCARNA7	R_vs_NR
-0.0411965	1.36762	-0.470735	0.643486	-9.53029	CD4+ T-cells	S100A6	R_vs_NR
-0.0388164	0.654422	-0.470684	0.643522	-9.53032	CD4+ T-cells	NDUFV2P1	R_vs_NR
-0.00314615	0.00470656	-0.470674	0.643528	-9.53032	CD4+ T-cells	GATSL2	R_vs_NR
0.015429	0.113026	0.47058	0.643595	-9.53037	CD4+ T-cells	CYP2D7P1	R_vs_NR
-0.0182863	0.0623089	-0.470579	0.643595	-9.53037	CD4+ T-cells	AC068020.1	R_vs_NR
-0.0182863	0.0623089	-0.470579	0.643595	-9.53037	CD4+ T-cells	AC130352.1	R_vs_NR
-0.00441524	0.0133605	-0.470498	0.643652	-9.53041	CD4+ T-cells	RP11-463O9.1	R_vs_NR
0.0217539	0.171287	0.470487	0.64366	-9.53041	CD4+ T-cells	ZNF473	R_vs_NR
0.00687525	0.0120727	0.470431	0.643699	-9.53044	CD4+ T-cells	RP11-392E22.11	R_vs_NR
0.0510643	0.508905	0.470424	0.643704	-9.53044	CD4+ T-cells	INPP5F	R_vs_NR
0.0211323	0.278569	0.470397	0.643723	-9.53046	CD4+ T-cells	C9orf3	R_vs_NR
0.00847272	0.0224123	0.47039	0.643727	-9.53046	CD4+ T-cells	AC004706.1	R_vs_NR
-0.0275059	0.175399	-0.470198	0.643862	-9.53055	CD4+ T-cells	UBE2R2	R_vs_NR
-0.0103782	0.0526747	-0.470105	0.643927	-9.5306	CD4+ T-cells	PARP4P2	R_vs_NR
-0.0136799	0.0213751	-0.470082	0.643943	-9.53061	CD4+ T-cells	ZNF415	R_vs_NR
-0.0118001	0.0259699	-0.47006	0.643959	-9.53062	CD4+ T-cells	RP11-424G14.1	R_vs_NR
-0.00870017	0.0195591	-0.470032	0.643978	-9.53063	CD4+ T-cells	CTD-2357A8.3	R_vs_NR
0.0153881	0.12277	0.469964	0.644026	-9.53067	CD4+ T-cells	ZNF584	R_vs_NR
-0.0233407	0.864849	-0.469806	0.644137	-9.53075	CD4+ T-cells	NDUFA5	R_vs_NR
-0.0130267	0.0583359	-0.46975	0.644176	-9.53077	CD4+ T-cells	NCKAP1	R_vs_NR
-0.00552516	0.00783717	-0.469745	0.64418	-9.53078	CD4+ T-cells	WWC1	R_vs_NR
0.00463059	0.00775673	0.469663	0.644237	-9.53082	CD4+ T-cells	AC007881.4	R_vs_NR
-0.0473673	0.590227	-0.469554	0.644314	-9.53087	CD4+ T-cells	SUMO1P3	R_vs_NR
0.0119709	0.0349938	0.469468	0.644374	-9.53091	CD4+ T-cells	RP11-592P9.1	R_vs_NR
0.0238513	0.12969	0.469451	0.644386	-9.53092	CD4+ T-cells	SNORA75	R_vs_NR
-0.00849456	0.02259	-0.469449	0.644387	-9.53092	CD4+ T-cells	EZR-AS1	R_vs_NR
-0.00177574	0.003531	-0.469433	0.644398	-9.53093	CD4+ T-cells	VN1R2	R_vs_NR
0.00899096	0.0161233	0.469344	0.64446	-9.53097	CD4+ T-cells	CTD-2086O20.3	R_vs_NR
0.0120302	0.0197332	0.469322	0.644476	-9.53098	CD4+ T-cells	RNU6-474P	R_vs_NR
-0.00191766	0.00247274	-0.469271	0.644512	-9.53101	CD4+ T-cells	AC007237.2	R_vs_NR
-0.0306166	0.274138	-0.469222	0.644546	-9.53103	CD4+ T-cells	STARD3NL	R_vs_NR
-0.00589818	0.0121589	-0.469219	0.644548	-9.53103	CD4+ T-cells	CECR5-AS1	R_vs_NR
-0.0382715	0.402714	-0.469156	0.644592	-9.53106	CD4+ T-cells	EIF3B	R_vs_NR
-0.0101955	0.0279468	-0.469089	0.644639	-9.5311	CD4+ T-cells	ANKRD6	R_vs_NR
0.0198646	0.109847	0.469048	0.644668	-9.53112	CD4+ T-cells	RP4-816N1.6	R_vs_NR
0.0267892	0.718565	0.468952	0.644736	-9.53116	CD4+ T-cells	SEC24B	R_vs_NR
0.0408114	0.712638	0.468727	0.644893	-9.53127	CD4+ T-cells	DDX21	R_vs_NR
-0.0263769	0.500922	-0.468713	0.644903	-9.53128	CD4+ T-cells	TP53BP1	R_vs_NR
-0.0442377	0.749785	-0.468679	0.644927	-9.5313	CD4+ T-cells	C5orf15	R_vs_NR
-0.00228675	0.00300062	-0.468637	0.644956	-9.53132	CD4+ T-cells	RP13-580B18.1	R_vs_NR
-0.0346699	0.502256	-0.468575	0.645	-9.53135	CD4+ T-cells	AGO2	R_vs_NR
-0.00681725	0.0117306	-0.468544	0.645022	-9.53136	CD4+ T-cells	AL021546.6	R_vs_NR
0.029521	0.198913	0.468539	0.645025	-9.53137	CD4+ T-cells	PPIAP31	R_vs_NR
0.0107038	0.0395053	0.468525	0.645035	-9.53137	CD4+ T-cells	RP3-508I15.9	R_vs_NR
-0.00744662	0.0232129	-0.468524	0.645036	-9.53137	CD4+ T-cells	RP1-263J7.1	R_vs_NR
-0.00329085	0.00718399	-0.468456	0.645083	-9.53141	CD4+ T-cells	RP11-129H15.4	R_vs_NR
0.00128055	0.00241179	0.468404	0.64512	-9.53143	CD4+ T-cells	SLC10A2	R_vs_NR
-0.0107486	0.0368686	-0.468386	0.645132	-9.53144	CD4+ T-cells	CTC-548K16.6	R_vs_NR
-0.0077036	0.0100477	-0.468334	0.645169	-9.53147	CD4+ T-cells	ZNF192P1	R_vs_NR
-0.0114235	0.0362251	-0.468262	0.645219	-9.5315	CD4+ T-cells	RP11-697N18.4	R_vs_NR
-0.0024391	0.00357972	-0.468241	0.645234	-9.53151	CD4+ T-cells	RP11-725G5.2	R_vs_NR
-0.00868816	0.0225895	-0.468223	0.645246	-9.53152	CD4+ T-cells	BDNF-AS	R_vs_NR
0.0159874	0.0596211	0.468202	0.645261	-9.53153	CD4+ T-cells	RP11-68I3.11	R_vs_NR
0.0129578	0.0454267	0.468183	0.645275	-9.53154	CD4+ T-cells	SNX21	R_vs_NR
-0.00224683	0.00290482	-0.468156	0.645294	-9.53155	CD4+ T-cells	IGHV4-28	R_vs_NR
-0.0301096	0.247496	-0.467994	0.645408	-9.53163	CD4+ T-cells	METTL13	R_vs_NR
-0.0365588	0.598576	-0.467919	0.64546	-9.53167	CD4+ T-cells	C10orf118	R_vs_NR
-0.0223479	0.197941	-0.467891	0.64548	-9.53168	CD4+ T-cells	GGCX	R_vs_NR
-0.0382655	0.432603	-0.467826	0.645525	-9.53171	CD4+ T-cells	AGGF1	R_vs_NR
-0.0072312	0.0159951	-0.467687	0.645623	-9.53178	CD4+ T-cells	PRAM1	R_vs_NR
0.0175143	0.0697854	0.467565	0.645708	-9.53184	CD4+ T-cells	RP11-147L13.8	R_vs_NR
0.0440131	0.445655	0.46727	0.645915	-9.53198	CD4+ T-cells	ATP8A1	R_vs_NR
0.0263334	0.486586	0.467236	0.645939	-9.532	CD4+ T-cells	SPAG7	R_vs_NR
9.71779e-06	1.41405e-05	0.467146	0.646002	-9.53205	CD4+ T-cells	ABHD17AP1	R_vs_NR
0.0446979	0.5665	0.467118	0.646022	-9.53206	CD4+ T-cells	CCDC144B	R_vs_NR
-0.0047747	0.00961156	-0.467072	0.646054	-9.53208	CD4+ T-cells	GPR83	R_vs_NR
-0.0359333	0.299524	-0.467068	0.646057	-9.53208	CD4+ T-cells	NUP37	R_vs_NR
-0.0324166	0.2776	-0.467022	0.646089	-9.53211	CD4+ T-cells	SART1	R_vs_NR
-0.0296783	0.41523	-0.466995	0.646108	-9.53212	CD4+ T-cells	CLCC1	R_vs_NR
0.0238292	0.075918	0.466974	0.646123	-9.53213	CD4+ T-cells	DCBLD1	R_vs_NR
-0.0214066	0.118806	-0.466949	0.64614	-9.53214	CD4+ T-cells	RPL19P20	R_vs_NR
0.00885669	0.0217681	0.466875	0.646193	-9.53218	CD4+ T-cells	RP11-273B20.1	R_vs_NR
-0.00277946	0.00607551	-0.466789	0.646253	-9.53222	CD4+ T-cells	POM121L1P	R_vs_NR
-0.0180838	0.106459	-0.466782	0.646258	-9.53222	CD4+ T-cells	TRBV6-8	R_vs_NR
0.00890612	0.0318119	0.466708	0.64631	-9.53226	CD4+ T-cells	CTD-2213F21.1	R_vs_NR
-0.0196229	0.0539634	-0.466664	0.64634	-9.53228	CD4+ T-cells	SNORD12C	R_vs_NR
-0.0102857	0.0280784	-0.466656	0.646346	-9.53228	CD4+ T-cells	RPSAP41	R_vs_NR
0.0185725	0.0636657	0.466614	0.646376	-9.5323	CD4+ T-cells	TRAV1-1	R_vs_NR
0.00130606	0.00224107	0.466607	0.64638	-9.53231	CD4+ T-cells	RP11-158D2.2	R_vs_NR
0.0242712	0.218636	0.466544	0.646425	-9.53234	CD4+ T-cells	PABPC3	R_vs_NR
0.00113199	0.00212433	0.466423	0.646509	-9.5324	CD4+ T-cells	AKAP12	R_vs_NR
0.0360791	1.025	0.466322	0.646581	-9.53245	CD4+ T-cells	RHOT2	R_vs_NR
0.0013341	0.00220066	0.466278	0.646611	-9.53247	CD4+ T-cells	HSPD1P9	R_vs_NR
-0.0247331	0.236713	-0.46616	0.646694	-9.53252	CD4+ T-cells	MTRNR2L6	R_vs_NR
0.00137035	0.00219503	0.46614	0.646708	-9.53253	CD4+ T-cells	HYAL4	R_vs_NR
0.0279976	0.354556	0.466138	0.64671	-9.53254	CD4+ T-cells	CCDC22	R_vs_NR
0.0137563	0.0535086	0.466131	0.646715	-9.53254	CD4+ T-cells	TRGV1	R_vs_NR
0.0342626	1.33346	0.466116	0.646725	-9.53255	CD4+ T-cells	LBH	R_vs_NR
-0.0283561	0.107407	-0.466068	0.646759	-9.53257	CD4+ T-cells	RPL37AP1	R_vs_NR
-0.0131379	0.0404545	-0.465938	0.64685	-9.53263	CD4+ T-cells	RNA5-8SP6	R_vs_NR
-0.00888089	0.0253081	-0.465935	0.646852	-9.53263	CD4+ T-cells	LINC00515	R_vs_NR
-0.00196345	0.00279121	-0.465897	0.646879	-9.53265	CD4+ T-cells	RP11-114H24.4	R_vs_NR
0.041734	0.780483	0.465798	0.646948	-9.5327	CD4+ T-cells	ABHD3	R_vs_NR
-0.0379146	0.489655	-0.465686	0.647027	-9.53276	CD4+ T-cells	MTPN	R_vs_NR
-0.0208607	0.143155	-0.465638	0.647061	-9.53278	CD4+ T-cells	LDOC1L	R_vs_NR
0.00789324	0.0241196	0.465627	0.647069	-9.53278	CD4+ T-cells	ALG1L13P	R_vs_NR
0.0410801	0.521334	0.465462	0.647184	-9.53286	CD4+ T-cells	SPTY2D1	R_vs_NR
0.00243091	0.00369995	0.465453	0.647191	-9.53287	CD4+ T-cells	OR7E158P	R_vs_NR
0.0142156	0.0343199	0.465375	0.647245	-9.53291	CD4+ T-cells	RP11-18I14.11	R_vs_NR
0.00224437	0.0035211	0.465312	0.64729	-9.53294	CD4+ T-cells	CYP21A2	R_vs_NR
-0.028279	0.588164	-0.465241	0.64734	-9.53297	CD4+ T-cells	WDR55	R_vs_NR
0.0171591	0.132166	0.465186	0.647379	-9.533	CD4+ T-cells	ATP8B1	R_vs_NR
-0.00596345	0.00904057	-0.465147	0.647406	-9.53302	CD4+ T-cells	RAB40A	R_vs_NR
0.0247012	0.222264	0.465125	0.647421	-9.53303	CD4+ T-cells	HAUS8	R_vs_NR
0.0298506	0.246916	0.465115	0.647428	-9.53303	CD4+ T-cells	METTL22	R_vs_NR
0.0170324	0.130362	0.46511	0.647432	-9.53303	CD4+ T-cells	ARL4P	R_vs_NR
0.0194868	0.0756095	0.465069	0.647461	-9.53305	CD4+ T-cells	ZNF343	R_vs_NR
0.0156802	0.0447259	0.465047	0.647476	-9.53307	CD4+ T-cells	BHLHB9	R_vs_NR
-0.00346121	0.00924443	-0.465039	0.647482	-9.53307	CD4+ T-cells	HNRNPA1P11	R_vs_NR
0.0125601	0.063711	0.464999	0.64751	-9.53309	CD4+ T-cells	GPAM	R_vs_NR
-0.0047817	0.0245037	-0.46489	0.647586	-9.53314	CD4+ T-cells	RP11-718B12.1	R_vs_NR
0.0465207	1.65411	0.46484	0.647621	-9.53317	CD4+ T-cells	PPP1CB	R_vs_NR
-0.0345777	0.454772	-0.464823	0.647633	-9.53317	CD4+ T-cells	DHX16	R_vs_NR
0.0147566	0.0589872	0.464694	0.647724	-9.53324	CD4+ T-cells	RP11-666A1.5	R_vs_NR
0.0370808	0.341278	0.464689	0.647727	-9.53324	CD4+ T-cells	ANKMY1	R_vs_NR
-0.00569207	0.00771829	-0.464684	0.647731	-9.53324	CD4+ T-cells	LINC00617	R_vs_NR
-0.0117573	0.0254115	-0.464578	0.647805	-9.53329	CD4+ T-cells	AC096579.7	R_vs_NR
-0.0316516	0.268086	-0.464555	0.647822	-9.5333	CD4+ T-cells	FASTKD5	R_vs_NR
0.0257822	0.102775	0.464547	0.647827	-9.53331	CD4+ T-cells	RP11-752G15.6	R_vs_NR
-0.0458266	1.07034	-0.464418	0.647918	-9.53337	CD4+ T-cells	CDC42SE1	R_vs_NR
0.00731458	0.0118452	0.464371	0.647951	-9.53339	CD4+ T-cells	RP11-430N14.4	R_vs_NR
0.0231048	0.199198	0.464334	0.647977	-9.53341	CD4+ T-cells	UBE2O	R_vs_NR
0.0252074	0.317669	0.46431	0.647994	-9.53342	CD4+ T-cells	CRELD1	R_vs_NR
0.03283	0.29678	0.46428	0.648015	-9.53344	CD4+ T-cells	MTX2	R_vs_NR
0.00993582	0.0485239	0.464203	0.648069	-9.53347	CD4+ T-cells	RPL21P40	R_vs_NR
0.00757349	0.01143	0.464186	0.648081	-9.53348	CD4+ T-cells	RP11-108K3.5	R_vs_NR
-0.00604115	0.0104605	-0.464115	0.648131	-9.53352	CD4+ T-cells	PRSS23	R_vs_NR
-0.0153096	0.081216	-0.463972	0.648231	-9.53359	CD4+ T-cells	PACRGL	R_vs_NR
-0.0174697	0.130048	-0.463964	0.648237	-9.53359	CD4+ T-cells	RP1-89D4.1	R_vs_NR
0.0212721	0.0751909	0.463956	0.648243	-9.53359	CD4+ T-cells	RP11-95M15.2	R_vs_NR
0.0107213	0.0214849	0.463938	0.648256	-9.5336	CD4+ T-cells	TREML2	R_vs_NR
-0.00275061	0.00398646	-0.463861	0.64831	-9.53364	CD4+ T-cells	CNTN1	R_vs_NR
0.0404181	0.38414	0.463768	0.648375	-9.53368	CD4+ T-cells	FGFR1OP	R_vs_NR
-0.0492338	1.25724	-0.463767	0.648376	-9.53369	CD4+ T-cells	FLNA	R_vs_NR
0.03658	0.46577	0.463652	0.648457	-9.53374	CD4+ T-cells	THAP7	R_vs_NR
0.0230671	0.177378	0.463326	0.648686	-9.5339	CD4+ T-cells	SNHG7	R_vs_NR
0.0225953	0.316799	0.463293	0.648709	-9.53391	CD4+ T-cells	RP11-143J12.3	R_vs_NR
0.0135253	0.104425	0.463191	0.648781	-9.53396	CD4+ T-cells	CD3EAP	R_vs_NR
0.0063113	0.0121068	0.463181	0.648788	-9.53397	CD4+ T-cells	ULBP3	R_vs_NR
0.00431771	0.00745306	0.463158	0.648803	-9.53398	CD4+ T-cells	CLEC12A	R_vs_NR
0.0124096	0.0797671	0.463042	0.648885	-9.53404	CD4+ T-cells	LLfos-48D6.1	R_vs_NR
0.00822852	0.0199188	0.462942	0.648955	-9.53408	CD4+ T-cells	AC096677.1	R_vs_NR
-0.00231872	0.00389272	-0.462938	0.648958	-9.53409	CD4+ T-cells	OR4F8P	R_vs_NR
0.0412466	0.813523	0.462937	0.648959	-9.53409	CD4+ T-cells	LDLRAD4	R_vs_NR
-0.00346572	0.00494463	-0.462779	0.64907	-9.53416	CD4+ T-cells	KRT18P59	R_vs_NR
-0.0256036	0.298012	-0.462735	0.649101	-9.53418	CD4+ T-cells	CSPP1	R_vs_NR
-0.0342331	0.636137	-0.462618	0.649184	-9.53424	CD4+ T-cells	CAMK2D	R_vs_NR
-0.0208468	0.11187	-0.46261	0.649189	-9.53424	CD4+ T-cells	RP1-182O16.1	R_vs_NR
0.0452253	0.672495	0.462523	0.64925	-9.53429	CD4+ T-cells	C14orf159	R_vs_NR
0.0600477	0.699238	0.462483	0.649278	-9.53431	CD4+ T-cells	RPS23P8	R_vs_NR
0.0174487	0.123363	0.462428	0.649317	-9.53433	CD4+ T-cells	ZNF12	R_vs_NR
0.0269272	0.227568	0.462247	0.649444	-9.53442	CD4+ T-cells	KLC2	R_vs_NR
-0.0287886	0.113805	-0.462227	0.649458	-9.53443	CD4+ T-cells	KNSTRN	R_vs_NR
0.0365246	0.887519	0.461993	0.649623	-9.53454	CD4+ T-cells	SAFB2	R_vs_NR
0.00641882	0.0204535	0.46191	0.649681	-9.53458	CD4+ T-cells	HNRNPA1P6	R_vs_NR
-0.00761387	0.0307868	-0.461896	0.649691	-9.53459	CD4+ T-cells	PLCB3	R_vs_NR
0.030796	0.165178	0.461882	0.649701	-9.5346	CD4+ T-cells	UMPS	R_vs_NR
-0.0274695	1.66306	-0.461867	0.649711	-9.5346	CD4+ T-cells	PGK1	R_vs_NR
-0.00246209	0.00324565	-0.461783	0.649771	-9.53464	CD4+ T-cells	IGHV5-51	R_vs_NR
0.00744948	0.0188631	0.461712	0.649821	-9.53468	CD4+ T-cells	PDZK1P1	R_vs_NR
0.0112736	0.0567485	0.461623	0.649883	-9.53472	CD4+ T-cells	ZBTB3	R_vs_NR
-0.0226734	0.175939	-0.461618	0.649886	-9.53472	CD4+ T-cells	FTH1P5	R_vs_NR
-0.0512138	0.786332	-0.461589	0.649907	-9.53474	CD4+ T-cells	LAPTM4A	R_vs_NR
-0.00279681	0.00424309	-0.461564	0.649925	-9.53475	CD4+ T-cells	RP11-51J9.6	R_vs_NR
-0.00793542	0.0164742	-0.461552	0.649933	-9.53475	CD4+ T-cells	HMGB3P32	R_vs_NR
0.0291443	0.357043	0.46152	0.649956	-9.53477	CD4+ T-cells	ZNF574	R_vs_NR
-0.0145169	0.0745299	-0.461473	0.649989	-9.53479	CD4+ T-cells	ZXDB	R_vs_NR
-0.0269223	0.167436	-0.461414	0.65003	-9.53482	CD4+ T-cells	EID3	R_vs_NR
-0.00560545	0.0111738	-0.461338	0.650084	-9.53486	CD4+ T-cells	TSPAN1	R_vs_NR
0.00163003	0.00445038	0.46133	0.650089	-9.53486	CD4+ T-cells	RP6-186E3.1	R_vs_NR
-0.0126785	0.0513349	-0.461292	0.650116	-9.53488	CD4+ T-cells	SPTLC1P1	R_vs_NR
-0.0359836	1.15155	-0.461261	0.650138	-9.53489	CD4+ T-cells	PTPN7	R_vs_NR
0.00621734	0.0158416	0.461177	0.650197	-9.53493	CD4+ T-cells	CTD-2179L22.1	R_vs_NR
0.0169607	0.0830643	0.461114	0.650242	-9.53497	CD4+ T-cells	CTD-2007L18.5	R_vs_NR
-0.00785884	0.019498	-0.461045	0.65029	-9.535	CD4+ T-cells	IFT81	R_vs_NR
-0.0319834	0.63012	-0.460968	0.650344	-9.53504	CD4+ T-cells	NCK1	R_vs_NR
0.013597	0.0392524	0.460956	0.650353	-9.53504	CD4+ T-cells	EMP1	R_vs_NR
-0.0386607	0.908817	-0.460884	0.650403	-9.53508	CD4+ T-cells	PDXDC1	R_vs_NR
0.0087876	0.0193964	0.460828	0.650442	-9.5351	CD4+ T-cells	RP11-297K8.2	R_vs_NR
-0.0823635	0.665149	-0.460742	0.650504	-9.53514	CD4+ T-cells	DNAJA4	R_vs_NR
-0.061909	0.444153	-0.460734	0.650509	-9.53515	CD4+ T-cells	CAPG	R_vs_NR
-0.0052389	0.0119685	-0.460575	0.650621	-9.53522	CD4+ T-cells	AL356475.1	R_vs_NR
-0.00136001	0.00208909	-0.460537	0.650647	-9.53524	CD4+ T-cells	RP11-500G22.2	R_vs_NR
0.0350755	0.249327	0.460415	0.650733	-9.5353	CD4+ T-cells	RPS26P47	R_vs_NR
-0.0332805	0.198617	-0.460394	0.650748	-9.53531	CD4+ T-cells	SLC19A1	R_vs_NR
-0.00195319	0.00285703	-0.460265	0.650839	-9.53537	CD4+ T-cells	RCC2P7	R_vs_NR
-0.0390104	0.5718	-0.460147	0.650922	-9.53543	CD4+ T-cells	LPAR2	R_vs_NR
0.012786	0.0224197	0.460133	0.650932	-9.53544	CD4+ T-cells	RN7SL543P	R_vs_NR
0.00842928	0.0191493	0.460061	0.650983	-9.53547	CD4+ T-cells	RNY3	R_vs_NR
0.0195756	0.126814	0.459866	0.65112	-9.53556	CD4+ T-cells	MAFK	R_vs_NR
-0.0208176	0.0846189	-0.459837	0.651141	-9.53558	CD4+ T-cells	AP4B1-AS1	R_vs_NR
0.00140401	0.00277767	0.459576	0.651325	-9.5357	CD4+ T-cells	RP11-144N1.1	R_vs_NR
0.00610149	0.013261	0.459446	0.651416	-9.53577	CD4+ T-cells	CTD-2349P21.11	R_vs_NR
-0.0354298	0.185349	-0.459378	0.651463	-9.5358	CD4+ T-cells	TMEM55B	R_vs_NR
0.023972	0.771769	0.459281	0.651532	-9.53584	CD4+ T-cells	QARS	R_vs_NR
0.0209007	0.112128	0.459231	0.651567	-9.53587	CD4+ T-cells	C17orf80	R_vs_NR
-0.0293907	0.595345	-0.459221	0.651575	-9.53587	CD4+ T-cells	TRAPPC2L	R_vs_NR
0.0239253	0.152789	0.459214	0.651579	-9.53588	CD4+ T-cells	PFKM	R_vs_NR
-0.0346932	0.27271	-0.459195	0.651593	-9.53589	CD4+ T-cells	PRIM1	R_vs_NR
-0.0132091	0.0413587	-0.459029	0.65171	-9.53597	CD4+ T-cells	TMEM169	R_vs_NR
-0.0073344	0.0216172	-0.459007	0.651725	-9.53598	CD4+ T-cells	HNRNPA1P45	R_vs_NR
0.0395726	0.526407	0.458954	0.651763	-9.536	CD4+ T-cells	RCOR3	R_vs_NR
0.0162374	0.0685904	0.458846	0.651838	-9.53605	CD4+ T-cells	RP11-383G10.3	R_vs_NR
-0.00274313	0.00413299	-0.458801	0.65187	-9.53608	CD4+ T-cells	RP11-524O1.4	R_vs_NR
-0.0179716	0.0797444	-0.458782	0.651884	-9.53608	CD4+ T-cells	GLRXP3	R_vs_NR
0.0108274	0.0291732	0.45868	0.651956	-9.53613	CD4+ T-cells	SMOX	R_vs_NR
0.0170398	0.118997	0.458586	0.652022	-9.53618	CD4+ T-cells	DTX3	R_vs_NR
0.0296736	0.418607	0.458528	0.652063	-9.53621	CD4+ T-cells	ST13P6	R_vs_NR
0.0262637	0.480478	0.458439	0.652125	-9.53625	CD4+ T-cells	PIGY	R_vs_NR
-0.0155202	0.0683647	-0.458401	0.652152	-9.53627	CD4+ T-cells	ATRIP	R_vs_NR
0.00878572	0.0187622	0.458259	0.652253	-9.53633	CD4+ T-cells	RN7SKP110	R_vs_NR
0.0316247	0.527159	0.458204	0.652291	-9.53636	CD4+ T-cells	H3F3C	R_vs_NR
-0.0240306	0.119978	-0.458132	0.652342	-9.5364	CD4+ T-cells	RP11-21M24.3	R_vs_NR
0.00288727	0.0071197	0.458117	0.652352	-9.5364	CD4+ T-cells	EEF1GP3	R_vs_NR
-0.0337267	0.682484	-0.458101	0.652363	-9.53641	CD4+ T-cells	PSMD1	R_vs_NR
0.00438058	0.00746932	0.458088	0.652373	-9.53642	CD4+ T-cells	RP11-113E21.1	R_vs_NR
-0.0055121	0.00836793	-0.457888	0.652514	-9.53651	CD4+ T-cells	FLJ45079	R_vs_NR
-0.0329335	0.445704	-0.457869	0.652527	-9.53652	CD4+ T-cells	COASY	R_vs_NR
-0.028624	0.358147	-0.457827	0.652557	-9.53654	CD4+ T-cells	MAPK6	R_vs_NR
-0.0404402	0.46939	-0.45777	0.652597	-9.53657	CD4+ T-cells	MMS19	R_vs_NR
-0.00863263	0.0178129	-0.457754	0.652608	-9.53658	CD4+ T-cells	CTC-548K16.2	R_vs_NR
0.010302	0.0305262	0.457701	0.652645	-9.5366	CD4+ T-cells	RP11-243J16.7	R_vs_NR
0.0581889	0.809612	0.457696	0.652649	-9.5366	CD4+ T-cells	DNAJB9	R_vs_NR
0.0117602	0.0334803	0.457525	0.65277	-9.53669	CD4+ T-cells	PCED1CP	R_vs_NR
0.0109658	0.0191954	0.457514	0.652778	-9.53669	CD4+ T-cells	CTD-2541J13.2	R_vs_NR
-0.0426583	0.37556	-0.457432	0.652835	-9.53673	CD4+ T-cells	TNFRSF1A	R_vs_NR
-0.00822429	0.0168653	-0.457409	0.652851	-9.53674	CD4+ T-cells	PHLDA3	R_vs_NR
-0.0139343	0.0467518	-0.457346	0.652896	-9.53677	CD4+ T-cells	LINC00526	R_vs_NR
0.0285843	0.81156	0.457124	0.653052	-9.53688	CD4+ T-cells	CCNK	R_vs_NR
0.0143821	0.0429823	0.456983	0.653152	-9.53694	CD4+ T-cells	BX936347.1	R_vs_NR
-0.00475991	0.00721047	-0.456971	0.65316	-9.53695	CD4+ T-cells	RP11-404O13.5	R_vs_NR
-0.0297029	0.268368	-0.456952	0.653173	-9.53696	CD4+ T-cells	SEPHS1	R_vs_NR
0.0218343	0.159674	0.456893	0.653215	-9.53699	CD4+ T-cells	RP11-793H13.3	R_vs_NR
0.00860569	0.0138078	0.456769	0.653303	-9.53705	CD4+ T-cells	SLC25A6P6	R_vs_NR
0.00704935	0.0232973	0.456711	0.653343	-9.53707	CD4+ T-cells	RP11-351M8.1	R_vs_NR
0.00250097	0.0054368	0.456693	0.653356	-9.53708	CD4+ T-cells	AC005007.3	R_vs_NR
-0.0020348	0.00555301	-0.456672	0.653371	-9.53709	CD4+ T-cells	RPS4XP5	R_vs_NR
0.00716383	0.0207884	0.456608	0.653416	-9.53712	CD4+ T-cells	AC021860.1	R_vs_NR
0.00202496	0.00661164	0.456592	0.653428	-9.53713	CD4+ T-cells	RP13-735L24.1	R_vs_NR
0.0118101	0.0701601	0.456539	0.653465	-9.53716	CD4+ T-cells	EID2	R_vs_NR
0.00195552	0.00478315	0.45647	0.653514	-9.53719	CD4+ T-cells	LDHBP1	R_vs_NR
-0.0374415	0.6012	-0.456127	0.653756	-9.53735	CD4+ T-cells	NOL8	R_vs_NR
-0.00516301	0.00737699	-0.456122	0.653759	-9.53735	CD4+ T-cells	OR51N1P	R_vs_NR
0.0149651	0.0459416	0.456081	0.653788	-9.53737	CD4+ T-cells	RNF32	R_vs_NR
0.00560386	0.0137456	0.45608	0.653789	-9.53737	CD4+ T-cells	SOX12	R_vs_NR
-0.0478846	0.32844	-0.455983	0.653857	-9.53742	CD4+ T-cells	ATF3	R_vs_NR
0.0288839	0.484914	0.455973	0.653864	-9.53742	CD4+ T-cells	LTBP4	R_vs_NR
0.0441586	0.0992537	0.455962	0.653872	-9.53743	CD4+ T-cells	THBS1	R_vs_NR
0.0065327	0.0160156	0.455891	0.653922	-9.53746	CD4+ T-cells	KCTD19	R_vs_NR
-0.0334195	0.409041	-0.455871	0.653936	-9.53747	CD4+ T-cells	LRRC59	R_vs_NR
-0.00540758	0.0117483	-0.455846	0.653954	-9.53748	CD4+ T-cells	NXN	R_vs_NR
0.0294959	0.259725	0.455831	0.653964	-9.53749	CD4+ T-cells	LYRM9	R_vs_NR
-0.0243005	0.209903	-0.455787	0.653996	-9.53751	CD4+ T-cells	ENO1P1	R_vs_NR
0.0404012	0.771113	0.455783	0.653998	-9.53752	CD4+ T-cells	APBB1IP	R_vs_NR
-0.0116633	0.0624212	-0.455677	0.654073	-9.53757	CD4+ T-cells	LEPR	R_vs_NR
0.0218518	0.228492	0.455615	0.654117	-9.53759	CD4+ T-cells	GTPBP6	R_vs_NR
0.0108514	0.0503135	0.455608	0.654122	-9.5376	CD4+ T-cells	RP11-178C3.2	R_vs_NR
-0.0308214	0.899157	-0.455562	0.654155	-9.53762	CD4+ T-cells	C14orf2	R_vs_NR
-0.00590086	0.0152627	-0.455512	0.65419	-9.53764	CD4+ T-cells	HSPD1P2	R_vs_NR
0.000894231	0.00133733	0.455447	0.654235	-9.53767	CD4+ T-cells	CDSN	R_vs_NR
-0.0266205	0.866109	-0.455383	0.654281	-9.53771	CD4+ T-cells	SNX1	R_vs_NR
-0.00773566	0.0167752	-0.455363	0.654295	-9.53771	CD4+ T-cells	RP11-686D22.3	R_vs_NR
-0.00374984	0.00714447	-0.45533	0.654318	-9.53773	CD4+ T-cells	MYH6	R_vs_NR
0.0316202	0.189531	0.455289	0.654347	-9.53775	CD4+ T-cells	FTH1P22	R_vs_NR
-0.0233207	0.136761	-0.455269	0.654361	-9.53776	CD4+ T-cells	KIAA0825	R_vs_NR
-0.0214707	0.178744	-0.45526	0.654368	-9.53776	CD4+ T-cells	DHX35	R_vs_NR
-0.0043945	0.00626601	-0.455129	0.65446	-9.53783	CD4+ T-cells	NTM	R_vs_NR
-0.0024786	0.00363751	-0.455066	0.654505	-9.53786	CD4+ T-cells	RP11-445F12.1	R_vs_NR
0.00344785	0.00537152	0.45506	0.654509	-9.53786	CD4+ T-cells	RP11-736E3.1	R_vs_NR
0.00810075	0.0220921	0.454917	0.654609	-9.53793	CD4+ T-cells	C12orf61	R_vs_NR
0.0109158	0.0547812	0.454908	0.654616	-9.53793	CD4+ T-cells	RP11-329A14.1	R_vs_NR
0.00760422	0.0143128	0.454861	0.654649	-9.53795	CD4+ T-cells	LINC00242	R_vs_NR
0.0480662	0.565446	0.454841	0.654663	-9.53796	CD4+ T-cells	TOB2	R_vs_NR
0.0031287	0.00482997	0.454678	0.654779	-9.53804	CD4+ T-cells	USP17L11	R_vs_NR
0.00363218	0.0104445	0.454637	0.654807	-9.53806	CD4+ T-cells	MS4A4E	R_vs_NR
0.028782	0.334539	0.454635	0.654808	-9.53806	CD4+ T-cells	ZNF43	R_vs_NR
-0.0391486	0.427307	-0.454523	0.654888	-9.53811	CD4+ T-cells	HSH2D	R_vs_NR
0.00544127	0.0112155	0.454497	0.654906	-9.53813	CD4+ T-cells	ART4	R_vs_NR
-0.000378527	0.000561865	-0.454486	0.654913	-9.53813	CD4+ T-cells	LINC00939	R_vs_NR
0.00191528	0.00457487	0.454468	0.654926	-9.53814	CD4+ T-cells	RP11-66D17.3	R_vs_NR
-0.00560872	0.00839292	-0.454346	0.655013	-9.5382	CD4+ T-cells	RP11-480I12.7	R_vs_NR
0.0235862	0.252927	0.454318	0.655032	-9.53821	CD4+ T-cells	AC159540.2	R_vs_NR
-0.0275944	0.23525	-0.454216	0.655104	-9.53826	CD4+ T-cells	ZNF79	R_vs_NR
0.0130958	0.0396921	0.454169	0.655138	-9.53828	CD4+ T-cells	CDNF	R_vs_NR
-0.00519323	0.0077354	-0.454121	0.655172	-9.5383	CD4+ T-cells	MTND5P15	R_vs_NR
0.0512694	1.13022	0.454081	0.6552	-9.53832	CD4+ T-cells	NXF1	R_vs_NR
0.0294272	0.189908	0.454011	0.655249	-9.53836	CD4+ T-cells	HCG4B	R_vs_NR
0.0187468	0.0369853	0.453958	0.655286	-9.53838	CD4+ T-cells	PPP1R2P9	R_vs_NR
0.00434679	0.0138589	0.453902	0.655326	-9.53841	CD4+ T-cells	WBP11P1	R_vs_NR
0.0085202	0.0273176	0.453789	0.655406	-9.53846	CD4+ T-cells	CRLF1	R_vs_NR
0.0241933	0.277799	0.453687	0.655478	-9.53851	CD4+ T-cells	PPP2R5E	R_vs_NR
-0.0010019	0.00161491	-0.453609	0.655533	-9.53855	CD4+ T-cells	RP11-534I8.1	R_vs_NR
0.0279447	0.225189	0.453589	0.655547	-9.53856	CD4+ T-cells	ANKS3	R_vs_NR
0.0136052	0.0573877	0.453546	0.655578	-9.53858	CD4+ T-cells	FAM43A	R_vs_NR
0.0184155	0.136441	0.453401	0.65568	-9.53865	CD4+ T-cells	CFL2	R_vs_NR
0.00685041	0.0224282	0.453393	0.655686	-9.53865	CD4+ T-cells	RPS24P16	R_vs_NR
-0.017374	0.109899	-0.453318	0.655739	-9.53868	CD4+ T-cells	DMPK	R_vs_NR
-0.00704947	0.0139166	-0.453256	0.655782	-9.53871	CD4+ T-cells	TMEM119	R_vs_NR
-0.00870185	0.0410215	-0.453125	0.655875	-9.53878	CD4+ T-cells	C9orf117	R_vs_NR
-0.0116409	0.0495401	-0.45308	0.655907	-9.5388	CD4+ T-cells	ST7-OT4	R_vs_NR
-0.0442644	0.574	-0.453018	0.65595	-9.53883	CD4+ T-cells	YIF1A	R_vs_NR
0.00290301	0.00445429	0.452943	0.656004	-9.53886	CD4+ T-cells	RHAG	R_vs_NR
-0.0255834	0.290341	-0.452933	0.656011	-9.53887	CD4+ T-cells	LRIF1	R_vs_NR
-0.00894686	0.0211823	-0.452925	0.656016	-9.53887	CD4+ T-cells	CLDN20	R_vs_NR
-0.00554689	0.00774199	-0.452918	0.656021	-9.53887	CD4+ T-cells	PLCH1-AS2	R_vs_NR
-0.00366675	0.0111157	-0.452917	0.656022	-9.53887	CD4+ T-cells	CTD-2194F4.2	R_vs_NR
-0.0232843	0.197786	-0.452893	0.656039	-9.53889	CD4+ T-cells	CICP27	R_vs_NR
0.0137607	0.0414659	0.452758	0.656134	-9.53895	CD4+ T-cells	CTD-2561B21.11	R_vs_NR
0.0301505	0.198706	0.452648	0.656212	-9.539	CD4+ T-cells	RP11-1136G11.6	R_vs_NR
-0.0186464	0.124163	-0.452575	0.656264	-9.53904	CD4+ T-cells	SCCPDH	R_vs_NR
-0.00303187	0.00781425	-0.452491	0.656323	-9.53908	CD4+ T-cells	CTD-2267D19.4	R_vs_NR
-0.0205877	0.123527	-0.452417	0.656375	-9.53911	CD4+ T-cells	CETN2	R_vs_NR
0.0271042	0.446446	0.452408	0.656381	-9.53911	CD4+ T-cells	KIAA0020	R_vs_NR
-0.0227971	1.1942	-0.452225	0.656511	-9.5392	CD4+ T-cells	RPN1	R_vs_NR
-0.0143859	0.145368	-0.452218	0.656516	-9.5392	CD4+ T-cells	UBN2	R_vs_NR
0.0146592	0.0605977	0.451977	0.656686	-9.53932	CD4+ T-cells	RP1-228P16.7	R_vs_NR
0.00919519	0.0269935	0.451973	0.656689	-9.53932	CD4+ T-cells	RP11-809N8.5	R_vs_NR
0.0192088	0.0758349	0.451937	0.656714	-9.53934	CD4+ T-cells	NUDT7	R_vs_NR
-0.0307827	0.675706	-0.45192	0.656727	-9.53934	CD4+ T-cells	MADD	R_vs_NR
-0.0164737	0.0697116	-0.451896	0.656744	-9.53936	CD4+ T-cells	CTB-39G8.3	R_vs_NR
0.00623046	0.0109353	0.451894	0.656745	-9.53936	CD4+ T-cells	LINC00640	R_vs_NR
-0.0104462	0.0308716	-0.451847	0.656778	-9.53938	CD4+ T-cells	GTF2IRD1P1	R_vs_NR
0.0018689	0.00291962	0.451824	0.656795	-9.53939	CD4+ T-cells	STXBP5L	R_vs_NR
-0.00179899	0.00367096	-0.45179	0.656818	-9.53941	CD4+ T-cells	C1orf177	R_vs_NR
0.0110168	0.021335	0.451724	0.656865	-9.53944	CD4+ T-cells	RNU6-942P	R_vs_NR
0.00437004	0.0100279	0.451707	0.656877	-9.53945	CD4+ T-cells	RP11-179B15.2	R_vs_NR
0.00410545	0.00761032	0.451677	0.656899	-9.53946	CD4+ T-cells	AC010525.6	R_vs_NR
-0.0017573	0.00266393	-0.451631	0.656931	-9.53948	CD4+ T-cells	COL18A1-AS1	R_vs_NR
0.014575	0.171701	0.451569	0.656975	-9.53951	CD4+ T-cells	MLLT11	R_vs_NR
-0.00435029	0.00609055	-0.451504	0.65702	-9.53954	CD4+ T-cells	DEFB103A	R_vs_NR
-0.00435029	0.00609055	-0.451504	0.65702	-9.53954	CD4+ T-cells	DEFB103B	R_vs_NR
0.00845577	0.0331452	0.451487	0.657032	-9.53955	CD4+ T-cells	RP11-231I16.1	R_vs_NR
0.00408713	0.00870555	0.451478	0.657039	-9.53955	CD4+ T-cells	HMGN2P21	R_vs_NR
-0.023133	0.138696	-0.451189	0.657243	-9.53969	CD4+ T-cells	MRPS31P5	R_vs_NR
-0.0125534	0.0653398	-0.451154	0.657268	-9.53971	CD4+ T-cells	RP11-495P10.1	R_vs_NR
-0.00684798	0.023374	-0.451152	0.65727	-9.53971	CD4+ T-cells	ACTG1P1	R_vs_NR
-0.00989694	0.0154345	-0.451066	0.657331	-9.53975	CD4+ T-cells	RP5-1022P6.5	R_vs_NR
-0.0100254	0.0280485	-0.451059	0.657336	-9.53975	CD4+ T-cells	INTS4L1	R_vs_NR
0.00968152	0.0322988	0.451052	0.65734	-9.53975	CD4+ T-cells	RIN1	R_vs_NR
-0.0329877	0.900949	-0.451048	0.657343	-9.53976	CD4+ T-cells	CALCOCO2	R_vs_NR
0.00853612	0.0482297	0.451039	0.657349	-9.53976	CD4+ T-cells	RP11-25C19.3	R_vs_NR
-0.00389994	0.00554323	-0.451005	0.657374	-9.53978	CD4+ T-cells	SNCG	R_vs_NR
-0.0191283	0.0996237	-0.450881	0.657462	-9.53983	CD4+ T-cells	CTB-55O6.12	R_vs_NR
-0.00461206	0.0125188	-0.450875	0.657465	-9.53984	CD4+ T-cells	BTF3P11	R_vs_NR
-0.00571574	0.0100128	-0.450811	0.657511	-9.53987	CD4+ T-cells	PPFIA4	R_vs_NR
0.00740304	0.0175046	0.45075	0.657554	-9.5399	CD4+ T-cells	MMP17	R_vs_NR
-0.034633	0.534691	-0.450724	0.657572	-9.53991	CD4+ T-cells	STX10	R_vs_NR
-0.00427943	0.00638547	-0.450702	0.657588	-9.53992	CD4+ T-cells	HIST1H2BM	R_vs_NR
0.0147871	0.118186	0.450701	0.657588	-9.53992	CD4+ T-cells	AC026271.5	R_vs_NR
0.0378282	0.227701	0.450492	0.657736	-9.54002	CD4+ T-cells	TRAF4	R_vs_NR
0.00582986	0.012673	0.450485	0.657741	-9.54002	CD4+ T-cells	NCS1	R_vs_NR
0.00574969	0.00863344	0.450454	0.657763	-9.54004	CD4+ T-cells	RP11-349A8.3	R_vs_NR
-0.015233	0.0372145	-0.450432	0.657779	-9.54005	CD4+ T-cells	CTIF	R_vs_NR
-0.032073	0.261693	-0.450402	0.6578	-9.54006	CD4+ T-cells	SLC10A7	R_vs_NR
-0.00776773	0.0112683	-0.450294	0.657876	-9.54011	CD4+ T-cells	RP11-674I16.1	R_vs_NR
0.0112534	0.0579913	0.450266	0.657896	-9.54012	CD4+ T-cells	RP11-64B16.2	R_vs_NR
0.0141262	0.0423091	0.450206	0.657939	-9.54015	CD4+ T-cells	RNVU1-16	R_vs_NR
-0.0287716	0.19202	-0.450189	0.657951	-9.54016	CD4+ T-cells	PDDC1	R_vs_NR
-0.0282905	0.447877	-0.450103	0.658012	-9.5402	CD4+ T-cells	EXOSC7	R_vs_NR
-0.0236412	0.156741	-0.450087	0.658023	-9.54021	CD4+ T-cells	DMWD	R_vs_NR
-0.0109998	0.017364	-0.450084	0.658025	-9.54021	CD4+ T-cells	SLC44A4	R_vs_NR
0.00335075	0.00615246	0.450079	0.658028	-9.54021	CD4+ T-cells	HLA-T	R_vs_NR
-0.0458946	0.748556	-0.449982	0.658097	-9.54026	CD4+ T-cells	BTN3A3	R_vs_NR
-0.0063385	0.0141868	-0.449923	0.658139	-9.54028	CD4+ T-cells	POLHP1	R_vs_NR
0.0249021	0.20794	0.449918	0.658142	-9.54029	CD4+ T-cells	ZNF33B	R_vs_NR
0.00792682	0.0199406	0.449867	0.658178	-9.54031	CD4+ T-cells	AC129778.2	R_vs_NR
0.00581188	0.0142597	0.449674	0.658315	-9.5404	CD4+ T-cells	HCRTR1	R_vs_NR
-0.00259149	0.00519554	-0.449651	0.658331	-9.54041	CD4+ T-cells	TDGF1	R_vs_NR
0.00284827	0.00410236	0.449637	0.658342	-9.54042	CD4+ T-cells	RP11-989E6.11	R_vs_NR
0.00790707	0.0159233	0.449556	0.658398	-9.54046	CD4+ T-cells	RP11-96K19.4	R_vs_NR
0.0218016	0.248238	0.449513	0.658429	-9.54048	CD4+ T-cells	CLOCK	R_vs_NR
-0.00296158	0.00684334	-0.449473	0.658457	-9.5405	CD4+ T-cells	EIF4A2P2	R_vs_NR
-0.0144547	0.0454674	-0.44946	0.658466	-9.5405	CD4+ T-cells	ASB13	R_vs_NR
0.024382	0.167512	0.449357	0.658539	-9.54055	CD4+ T-cells	AMMECR1L	R_vs_NR
0.0917953	1.65643	0.449336	0.658554	-9.54056	CD4+ T-cells	TXNIP	R_vs_NR
-0.0359096	1.32562	-0.449328	0.65856	-9.54056	CD4+ T-cells	HNRNPU	R_vs_NR
0.0373377	0.658228	0.449181	0.658664	-9.54063	CD4+ T-cells	HECA	R_vs_NR
-0.0190115	0.0441618	-0.449165	0.658676	-9.54064	CD4+ T-cells	FCRL6	R_vs_NR
0.00826202	0.0176603	0.449164	0.658676	-9.54064	CD4+ T-cells	TMSB10P1	R_vs_NR
-0.0188689	0.279112	-0.449107	0.658716	-9.54067	CD4+ T-cells	STRN4	R_vs_NR
0.00541465	0.0080236	0.449086	0.658732	-9.54068	CD4+ T-cells	KCNQ4	R_vs_NR
-0.00408995	0.00904312	-0.449046	0.65876	-9.5407	CD4+ T-cells	RP5-837J1.1	R_vs_NR
0.0205032	0.277989	0.449	0.658792	-9.54072	CD4+ T-cells	UBN1	R_vs_NR
-0.00864933	0.0234188	-0.448988	0.6588	-9.54072	CD4+ T-cells	LINC01003	R_vs_NR
-0.00850601	0.0204677	-0.448882	0.658875	-9.54077	CD4+ T-cells	RP11-350J20.4	R_vs_NR
0.00303304	0.00446474	0.448868	0.658886	-9.54078	CD4+ T-cells	RN7SL497P	R_vs_NR
-0.002185	0.00336772	-0.448827	0.658914	-9.5408	CD4+ T-cells	RP1-90G24.10	R_vs_NR
0.00265585	0.0042261	0.448797	0.658936	-9.54081	CD4+ T-cells	OSTF1P1	R_vs_NR
0.025038	0.462379	0.448693	0.65901	-9.54086	CD4+ T-cells	FNIP1	R_vs_NR
-0.00424857	0.00996253	-0.448674	0.659023	-9.54087	CD4+ T-cells	TANC1	R_vs_NR
-0.0321718	0.344096	-0.448653	0.659038	-9.54088	CD4+ T-cells	H2AFX	R_vs_NR
-0.00376103	0.00641353	-0.448567	0.659099	-9.54092	CD4+ T-cells	CTD-2561J22.3	R_vs_NR
-0.0400574	0.632498	-0.448555	0.659107	-9.54093	CD4+ T-cells	RP11-294J22.6	R_vs_NR
-0.00261077	0.00526027	-0.44855	0.659111	-9.54093	CD4+ T-cells	RP11-575H3.1	R_vs_NR
0.0238067	0.222089	0.448461	0.659174	-9.54097	CD4+ T-cells	ZNF780A	R_vs_NR
0.0190526	0.21593	0.448362	0.659244	-9.54102	CD4+ T-cells	SLC48A1	R_vs_NR
-0.00158103	0.00250665	-0.448293	0.659293	-9.54105	CD4+ T-cells	TMEM130	R_vs_NR
-0.0149873	0.103405	-0.448161	0.659386	-9.54111	CD4+ T-cells	IPO13	R_vs_NR
0.0155365	0.130756	0.44807	0.659451	-9.54115	CD4+ T-cells	CCDC92	R_vs_NR
0.00834774	0.0242521	0.44806	0.659458	-9.54116	CD4+ T-cells	RP11-599J14.2	R_vs_NR
-0.000883297	0.00130867	-0.448025	0.659483	-9.54117	CD4+ T-cells	RP11-636O21.1	R_vs_NR
-0.00328562	0.00520803	-0.447937	0.659545	-9.54122	CD4+ T-cells	RP11-443J23.1	R_vs_NR
0.00875566	0.0165671	0.447932	0.659548	-9.54122	CD4+ T-cells	MB	R_vs_NR
-0.00532593	0.00829271	-0.447928	0.659551	-9.54122	CD4+ T-cells	RP4-612C19.1	R_vs_NR
-0.00475512	0.0101713	-0.447916	0.65956	-9.54123	CD4+ T-cells	RP5-1029F21.3	R_vs_NR
0.0268522	0.477737	0.447732	0.65969	-9.54131	CD4+ T-cells	AC004951.6	R_vs_NR
0.0185835	0.086153	0.447729	0.659692	-9.54131	CD4+ T-cells	DKFZP761J1410	R_vs_NR
-0.00276791	0.00434217	-0.447697	0.659715	-9.54133	CD4+ T-cells	RP11-395C3.1	R_vs_NR
0.00905598	0.0496951	0.447685	0.659723	-9.54133	CD4+ T-cells	GPR98	R_vs_NR
-0.0340903	0.466187	-0.447664	0.659738	-9.54134	CD4+ T-cells	TMEM147	R_vs_NR
-0.0208106	0.12095	-0.447601	0.659783	-9.54137	CD4+ T-cells	FAM83G	R_vs_NR
-0.0260038	0.17332	-0.447523	0.659838	-9.54141	CD4+ T-cells	LA16c-390E6.5	R_vs_NR
-0.0224449	1.17001	-0.447522	0.659838	-9.54141	CD4+ T-cells	XRCC5	R_vs_NR
0.0108563	0.0377213	0.447359	0.659954	-9.54149	CD4+ T-cells	CCDC102B	R_vs_NR
0.00477393	0.0166957	0.447283	0.660008	-9.54152	CD4+ T-cells	RP11-125H8.1	R_vs_NR
-0.00341295	0.00506806	-0.447246	0.660035	-9.54154	CD4+ T-cells	CSPG4P11	R_vs_NR
-0.0232627	0.145065	-0.44717	0.660088	-9.54157	CD4+ T-cells	LRTOMT	R_vs_NR
0.0420414	0.248663	0.447053	0.660171	-9.54163	CD4+ T-cells	SEMA4A	R_vs_NR
-0.00588358	0.00975348	-0.446995	0.660212	-9.54166	CD4+ T-cells	NR2E3	R_vs_NR
0.00635554	0.0194634	0.446973	0.660228	-9.54167	CD4+ T-cells	RP11-70F11.2	R_vs_NR
-0.00721458	0.0145069	-0.44692	0.660266	-9.54169	CD4+ T-cells	ZDHHC20-IT1	R_vs_NR
0.0172044	0.122566	0.446919	0.660266	-9.54169	CD4+ T-cells	Z95704.5	R_vs_NR
-0.00591805	0.0113775	-0.446791	0.660357	-9.54175	CD4+ T-cells	STX19	R_vs_NR
0.00896646	0.0195263	0.446785	0.660361	-9.54175	CD4+ T-cells	MTND3P1	R_vs_NR
-0.0303448	0.287379	-0.446746	0.660388	-9.54177	CD4+ T-cells	RFC4	R_vs_NR
-0.0330938	0.354251	-0.446738	0.660394	-9.54178	CD4+ T-cells	TAGLN2P1	R_vs_NR
-0.0145233	0.0687362	-0.44669	0.660428	-9.5418	CD4+ T-cells	EYS	R_vs_NR
0.00496411	0.0098858	0.446625	0.660474	-9.54183	CD4+ T-cells	RP11-346C16.4	R_vs_NR
-0.024302	0.149705	-0.446604	0.660489	-9.54184	CD4+ T-cells	PLGLB2	R_vs_NR
-0.0242646	1.4019	-0.446578	0.660508	-9.54185	CD4+ T-cells	ARHGAP9	R_vs_NR
-0.0162048	0.125265	-0.446571	0.660513	-9.54185	CD4+ T-cells	GLRX2	R_vs_NR
-0.00800154	0.0149399	-0.446554	0.660524	-9.54186	CD4+ T-cells	C2orf40	R_vs_NR
-0.00943393	0.0482757	-0.44648	0.660577	-9.5419	CD4+ T-cells	RPL13AP2	R_vs_NR
0.0272808	0.247716	0.446467	0.660587	-9.5419	CD4+ T-cells	RPSAP54	R_vs_NR
-0.00329511	0.00519401	-0.446462	0.66059	-9.5419	CD4+ T-cells	ZNF32-AS2	R_vs_NR
-0.0359044	0.445498	-0.446428	0.660614	-9.54192	CD4+ T-cells	PIGB	R_vs_NR
-0.00323749	0.00651757	-0.446291	0.660711	-9.54198	CD4+ T-cells	SERPINE1	R_vs_NR
0.011849	0.0421136	0.446214	0.660766	-9.54202	CD4+ T-cells	AC090425.1	R_vs_NR
-0.0390788	0.646691	-0.44616	0.660804	-9.54204	CD4+ T-cells	DNAJC4	R_vs_NR
-0.00230211	0.0034249	-0.44612	0.660832	-9.54206	CD4+ T-cells	SYNPO	R_vs_NR
-0.0484411	1.1663	-0.446069	0.660869	-9.54209	CD4+ T-cells	ARL6IP4	R_vs_NR
-0.00896905	0.0207185	-0.445994	0.660921	-9.54212	CD4+ T-cells	RP11-175B9.2	R_vs_NR
-0.00573214	0.0106748	-0.445957	0.660948	-9.54214	CD4+ T-cells	AC002472.13	R_vs_NR
0.0205863	0.0492641	0.445939	0.66096	-9.54215	CD4+ T-cells	PVALB	R_vs_NR
-0.00394894	0.00612418	-0.445837	0.661033	-9.54219	CD4+ T-cells	NFIX	R_vs_NR
0.00448267	0.00795791	0.44581	0.661052	-9.54221	CD4+ T-cells	RP11-142G1.3	R_vs_NR
-0.00641132	0.0118034	-0.445791	0.661065	-9.54222	CD4+ T-cells	RP11-525E9.1	R_vs_NR
-0.0325535	0.18082	-0.445703	0.661128	-9.54226	CD4+ T-cells	RND1	R_vs_NR
-0.0298743	0.348779	-0.445654	0.661163	-9.54228	CD4+ T-cells	GLE1	R_vs_NR
-0.0328692	1.04135	-0.445628	0.661181	-9.54229	CD4+ T-cells	RASSF5	R_vs_NR
0.0075871	0.0253555	0.445608	0.661195	-9.5423	CD4+ T-cells	RP13-297E16.5	R_vs_NR
0.0190287	0.115967	0.445582	0.661214	-9.54231	CD4+ T-cells	TMEM129	R_vs_NR
-0.0310286	0.631673	-0.445528	0.661252	-9.54234	CD4+ T-cells	TXNDC12	R_vs_NR
0.0390949	0.355032	0.445473	0.661291	-9.54236	CD4+ T-cells	RP11-458N5.1	R_vs_NR
-0.011908	0.0422148	-0.445463	0.661298	-9.54237	CD4+ T-cells	RP5-1157M23.2	R_vs_NR
-0.0107693	0.0336758	-0.445379	0.661357	-9.54241	CD4+ T-cells	AC007401.1	R_vs_NR
0.000833542	0.00248497	0.445354	0.661375	-9.54242	CD4+ T-cells	ZNF716	R_vs_NR
0.0079087	0.0178827	0.445305	0.66141	-9.54244	CD4+ T-cells	RP5-828H9.1	R_vs_NR
-0.00859806	0.0336952	-0.44519	0.661492	-9.5425	CD4+ T-cells	LRFN4	R_vs_NR
0.0226116	0.398362	0.445161	0.661512	-9.54251	CD4+ T-cells	ZNF831	R_vs_NR
-0.0327474	0.253702	-0.445139	0.661528	-9.54252	CD4+ T-cells	RPS2P7	R_vs_NR
-0.0257645	0.228599	-0.445051	0.66159	-9.54256	CD4+ T-cells	CYB5D2	R_vs_NR
0.000936109	0.00157782	0.444918	0.661684	-9.54262	CD4+ T-cells	PCDHB9	R_vs_NR
0.00504585	0.0118988	0.444889	0.661705	-9.54264	CD4+ T-cells	RP11-455F5.3	R_vs_NR
-0.0470291	0.507091	-0.444879	0.661712	-9.54264	CD4+ T-cells	ASAH1	R_vs_NR
-0.00249823	0.00368873	-0.444581	0.661923	-9.54278	CD4+ T-cells	RN7SL36P	R_vs_NR
0.0140061	0.0425036	0.444515	0.661971	-9.54281	CD4+ T-cells	TRDV3	R_vs_NR
-0.00265308	0.00414652	-0.444449	0.662017	-9.54284	CD4+ T-cells	RP11-322L20.1	R_vs_NR
0.0558481	1.13568	0.44437	0.662073	-9.54288	CD4+ T-cells	CHD1	R_vs_NR
0.00662661	0.012631	0.444311	0.662115	-9.5429	CD4+ T-cells	PLEKHG7	R_vs_NR
0.0298096	0.3521	0.444289	0.662131	-9.54291	CD4+ T-cells	C9orf89	R_vs_NR
-0.000567298	0.000848534	-0.444284	0.662134	-9.54292	CD4+ T-cells	RP11-335K5.2	R_vs_NR
-0.016744	0.0917838	-0.444254	0.662155	-9.54293	CD4+ T-cells	ZNF74	R_vs_NR
0.0354409	0.286519	0.444254	0.662155	-9.54293	CD4+ T-cells	ARHGAP10	R_vs_NR
0.0447329	0.794244	0.444069	0.662287	-9.54302	CD4+ T-cells	SYTL1	R_vs_NR
0.0154025	0.0789425	0.444056	0.662296	-9.54302	CD4+ T-cells	NECAB3	R_vs_NR
-0.00524741	0.00970081	-0.443983	0.662348	-9.54306	CD4+ T-cells	BATF3	R_vs_NR
0.0369872	0.637866	0.443891	0.662413	-9.5431	CD4+ T-cells	CHCHD7	R_vs_NR
-0.0240983	0.167219	-0.443711	0.66254	-9.54318	CD4+ T-cells	RP5-874C20.3	R_vs_NR
-0.00507874	0.0106623	-0.443662	0.662576	-9.54321	CD4+ T-cells	RP11-220I1.4	R_vs_NR
0.0281205	0.365321	0.443646	0.662587	-9.54321	CD4+ T-cells	EDC3	R_vs_NR
0.00513904	0.017357	0.44363	0.662598	-9.54322	CD4+ T-cells	RP11-367E12.4	R_vs_NR
-0.00344714	0.006952	-0.443576	0.662637	-9.54324	CD4+ T-cells	OR1L1	R_vs_NR
0.0310661	0.142511	0.443454	0.662723	-9.5433	CD4+ T-cells	RP3-508I15.22	R_vs_NR
0.00518985	0.0103015	0.443446	0.662729	-9.5433	CD4+ T-cells	LINC00574	R_vs_NR
-0.0419481	1.33316	-0.443356	0.662793	-9.54335	CD4+ T-cells	BTN3A2	R_vs_NR
0.0756204	1.10449	0.44332	0.662818	-9.54336	CD4+ T-cells	PER1	R_vs_NR
-0.0040714	0.00620734	-0.443209	0.662897	-9.54341	CD4+ T-cells	RP11-242J7.1	R_vs_NR
-0.00624486	0.0183809	-0.443128	0.662955	-9.54345	CD4+ T-cells	CPVL	R_vs_NR
0.00769714	0.0225513	0.443041	0.663016	-9.54349	CD4+ T-cells	ZNF683	R_vs_NR
-0.00842586	0.0195221	-0.443037	0.663019	-9.54349	CD4+ T-cells	PIK3R6	R_vs_NR
-0.0494251	0.741761	-0.442718	0.663246	-9.54364	CD4+ T-cells	PSMD2	R_vs_NR
0.0228881	0.468712	0.442653	0.663292	-9.54367	CD4+ T-cells	HIPK3	R_vs_NR
-0.00945219	0.0299573	-0.442577	0.663345	-9.54371	CD4+ T-cells	SUSD2	R_vs_NR
-0.00461249	0.0106402	-0.442489	0.663408	-9.54375	CD4+ T-cells	RNU6-39P	R_vs_NR
-0.00611663	0.0116283	-0.442478	0.663416	-9.54375	CD4+ T-cells	RP11-1E4.1	R_vs_NR
0.009245	0.0226625	0.442453	0.663433	-9.54376	CD4+ T-cells	UCN	R_vs_NR
-0.00104161	0.00160633	-0.442427	0.663452	-9.54378	CD4+ T-cells	RP11-443A13.5	R_vs_NR
0.00319778	0.0109382	0.44236	0.6635	-9.54381	CD4+ T-cells	HMGA2	R_vs_NR
0.0311324	1.01459	0.442304	0.663539	-9.54383	CD4+ T-cells	SLC9A3R1	R_vs_NR
0.00288583	0.00574394	0.442146	0.663652	-9.54391	CD4+ T-cells	MRPS6P2	R_vs_NR
0.00698771	0.0212464	0.442008	0.66375	-9.54397	CD4+ T-cells	DNMBP	R_vs_NR
-0.0538165	0.806736	-0.441961	0.663783	-9.54399	CD4+ T-cells	BCL2L11	R_vs_NR
0.0311797	1.62272	0.441718	0.663956	-9.5441	CD4+ T-cells	GNAS	R_vs_NR
-0.00610254	0.00999627	-0.441533	0.664087	-9.54419	CD4+ T-cells	CTD-2325P2.2	R_vs_NR
-0.0026133	0.00441849	-0.441529	0.66409	-9.54419	CD4+ T-cells	RP11-582J16.3	R_vs_NR
0.0296844	0.118955	0.441527	0.664091	-9.54419	CD4+ T-cells	RNU6-60P	R_vs_NR
0.0174772	0.118956	0.441524	0.664093	-9.54419	CD4+ T-cells	RPL21P131	R_vs_NR
-0.00659176	0.0105756	-0.441459	0.664139	-9.54422	CD4+ T-cells	SCARNA3	R_vs_NR
0.0345133	0.704347	0.441382	0.664194	-9.54426	CD4+ T-cells	NIPAL3	R_vs_NR
0.0035674	0.0111187	0.441347	0.664219	-9.54427	CD4+ T-cells	RP11-156N15.1	R_vs_NR
0.000888881	0.00186507	0.441319	0.664239	-9.54429	CD4+ T-cells	TINAGL1	R_vs_NR
0.00994184	0.0397266	0.441316	0.664241	-9.54429	CD4+ T-cells	GPR113	R_vs_NR
0.00527136	0.0135237	0.441197	0.664326	-9.54434	CD4+ T-cells	ADAMTS7	R_vs_NR
-0.0192103	0.395247	-0.441138	0.664368	-9.54437	CD4+ T-cells	C2CD3	R_vs_NR
0.00551856	0.0106644	0.441115	0.664384	-9.54438	CD4+ T-cells	RP11-317J19.1	R_vs_NR
-0.00531555	0.0104441	-0.441059	0.664424	-9.54441	CD4+ T-cells	RNF219-AS1	R_vs_NR
0.0021074	0.00362524	0.441024	0.664448	-9.54442	CD4+ T-cells	CLEC3B	R_vs_NR
0.0106461	0.0335452	0.441012	0.664457	-9.54443	CD4+ T-cells	RP9P	R_vs_NR
-0.00817023	0.0181934	-0.440967	0.664489	-9.54445	CD4+ T-cells	CRYZP1	R_vs_NR
-0.0282133	0.479865	-0.440925	0.664519	-9.54447	CD4+ T-cells	PRPF18	R_vs_NR
0.0404898	0.241594	0.440877	0.664553	-9.54449	CD4+ T-cells	MAFF	R_vs_NR
0.011504	0.0643438	0.440828	0.664588	-9.54451	CD4+ T-cells	PLOD1	R_vs_NR
0.0177258	0.0793298	0.440798	0.664609	-9.54453	CD4+ T-cells	PHEX	R_vs_NR
-0.00513593	0.012293	-0.440796	0.664611	-9.54453	CD4+ T-cells	KCNJ14	R_vs_NR
-0.00995354	0.0171099	-0.440782	0.664621	-9.54453	CD4+ T-cells	FGD5	R_vs_NR
0.0143706	0.0443026	0.440764	0.664633	-9.54454	CD4+ T-cells	C8orf46	R_vs_NR
0.0264881	1.13948	0.440757	0.664638	-9.54455	CD4+ T-cells	CDK5RAP3	R_vs_NR
-0.00741385	0.0224081	-0.44074	0.664651	-9.54455	CD4+ T-cells	PWAR6	R_vs_NR
-0.0302507	0.186972	-0.440736	0.664653	-9.54456	CD4+ T-cells	A1BG	R_vs_NR
-0.00258891	0.00408616	-0.440668	0.664702	-9.54459	CD4+ T-cells	RP11-531A21.2	R_vs_NR
-0.0259933	0.157307	-0.440625	0.664732	-9.54461	CD4+ T-cells	NLE1	R_vs_NR
0.0218703	0.186551	0.440571	0.664771	-9.54463	CD4+ T-cells	RP11-227G15.3	R_vs_NR
-0.00956085	0.0139307	-0.440524	0.664804	-9.54465	CD4+ T-cells	RP11-838N2.4	R_vs_NR
0.0313703	0.270532	0.440519	0.664807	-9.54466	CD4+ T-cells	STUB1	R_vs_NR
0.00718156	0.035537	0.440512	0.664812	-9.54466	CD4+ T-cells	RP11-323I15.2	R_vs_NR
0.00636275	0.0186021	0.440414	0.664882	-9.5447	CD4+ T-cells	RP11-61A14.3	R_vs_NR
-0.00561453	0.0124711	-0.440289	0.664971	-9.54476	CD4+ T-cells	RP11-15E18.1	R_vs_NR
-0.0303979	0.759766	-0.440175	0.665052	-9.54481	CD4+ T-cells	AL353354.2	R_vs_NR
0.0238895	1.22585	0.44012	0.665091	-9.54484	CD4+ T-cells	AL590762.1	R_vs_NR
0.0251521	0.161142	0.439987	0.665186	-9.5449	CD4+ T-cells	MOSPD1	R_vs_NR
-0.00932689	0.0497376	-0.439929	0.665227	-9.54493	CD4+ T-cells	RP1-102H19.8	R_vs_NR
0.00660684	0.0187098	0.439845	0.665287	-9.54497	CD4+ T-cells	AC090043.1	R_vs_NR
-0.0138561	0.133927	-0.439818	0.665306	-9.54498	CD4+ T-cells	NOP9	R_vs_NR
0.0104706	0.0207661	0.43976	0.665347	-9.545	CD4+ T-cells	CTD-2666L21.1	R_vs_NR
0.00339476	0.0075337	0.439754	0.665351	-9.54501	CD4+ T-cells	RP11-277P12.10	R_vs_NR
-0.0101073	0.0199591	-0.439742	0.66536	-9.54501	CD4+ T-cells	RN7SL441P	R_vs_NR
-0.0357908	0.687497	-0.439736	0.665364	-9.54502	CD4+ T-cells	COX20	R_vs_NR
0.00226491	0.00522107	0.439721	0.665375	-9.54502	CD4+ T-cells	UBTFL5	R_vs_NR
-0.00300221	0.00455728	-0.439719	0.665376	-9.54502	CD4+ T-cells	XXyac-YX65C7-A.2	R_vs_NR
0.0316494	0.545819	0.439673	0.665409	-9.54504	CD4+ T-cells	YEATS2	R_vs_NR
0.0274918	0.376581	0.439599	0.665462	-9.54508	CD4+ T-cells	C2orf42	R_vs_NR
-0.0364529	0.22335	-0.439533	0.665508	-9.54511	CD4+ T-cells	KCNK5	R_vs_NR
-0.00444716	0.00685141	-0.439516	0.66552	-9.54512	CD4+ T-cells	RP11-10C24.3	R_vs_NR
-0.00448618	0.00852046	-0.439485	0.665543	-9.54513	CD4+ T-cells	CTC-303L1.1	R_vs_NR
-0.00781389	0.0308587	-0.439458	0.665562	-9.54514	CD4+ T-cells	RPL21P122	R_vs_NR
-0.0257608	0.134526	-0.439411	0.665595	-9.54517	CD4+ T-cells	RP11-701H24.7	R_vs_NR
0.0159733	0.0714386	0.439366	0.665627	-9.54519	CD4+ T-cells	SLC51A	R_vs_NR
0.010721	0.0527546	0.439284	0.665685	-9.54522	CD4+ T-cells	REEP2	R_vs_NR
0.0163827	0.0619459	0.439132	0.665793	-9.54529	CD4+ T-cells	RP11-288K12.1	R_vs_NR
-0.00388058	0.00844885	-0.43912	0.665802	-9.5453	CD4+ T-cells	RP11-216N14.5	R_vs_NR
-0.0121058	0.0363871	-0.439054	0.665849	-9.54533	CD4+ T-cells	CHST14	R_vs_NR
0.014497	0.0740582	0.439022	0.665871	-9.54534	CD4+ T-cells	RP4-678D15.1	R_vs_NR
0.0326236	0.497252	0.438974	0.665906	-9.54537	CD4+ T-cells	CTC-479C5.12	R_vs_NR
-0.0120679	0.0477319	-0.438904	0.665955	-9.5454	CD4+ T-cells	XX-2136C48.7	R_vs_NR
-0.0374202	0.185154	-0.438867	0.665982	-9.54541	CD4+ T-cells	AVPI1	R_vs_NR
-0.00200133	0.0032147	-0.438775	0.666047	-9.54546	CD4+ T-cells	RP3-355L5.5	R_vs_NR
-0.00924962	0.032254	-0.438753	0.666063	-9.54547	CD4+ T-cells	BNIPL	R_vs_NR
-0.0284412	0.483498	-0.43859	0.666179	-9.54554	CD4+ T-cells	DNAJB12	R_vs_NR
-0.00545211	0.00848274	-0.438437	0.666288	-9.54561	CD4+ T-cells	RP11-252P18.1	R_vs_NR
-0.00216447	0.00302426	-0.438272	0.666405	-9.54569	CD4+ T-cells	ZNF474	R_vs_NR
0.0291534	0.91229	0.438245	0.666425	-9.5457	CD4+ T-cells	NCOA3	R_vs_NR
0.00823721	0.0187768	0.438206	0.666452	-9.54572	CD4+ T-cells	RP11-507K13.6	R_vs_NR
-0.028584	0.558385	-0.438196	0.666459	-9.54572	CD4+ T-cells	RANBP9	R_vs_NR
-0.0196186	0.123256	-0.438151	0.666491	-9.54574	CD4+ T-cells	RP11-4K3--A.5	R_vs_NR
0.0374013	0.742674	0.438141	0.666498	-9.54575	CD4+ T-cells	MRPL33	R_vs_NR
0.00185651	0.00357352	0.438123	0.666511	-9.54576	CD4+ T-cells	LINC00933	R_vs_NR
-0.00273579	0.00509166	-0.437944	0.666639	-9.54584	CD4+ T-cells	MLC1	R_vs_NR
0.0302374	0.526149	0.437897	0.666672	-9.54586	CD4+ T-cells	TTLL5	R_vs_NR
-0.00426852	0.00733493	-0.437818	0.666728	-9.54589	CD4+ T-cells	LINC00940	R_vs_NR
0.0230388	0.179928	0.437766	0.666765	-9.54592	CD4+ T-cells	RPS26P8	R_vs_NR
0.0318223	0.31081	0.437764	0.666767	-9.54592	CD4+ T-cells	MMS22L	R_vs_NR
0.0108646	0.0410581	0.437761	0.666768	-9.54592	CD4+ T-cells	RP11-34P13.8	R_vs_NR
0.0226807	0.227763	0.437731	0.66679	-9.54593	CD4+ T-cells	LINC00641	R_vs_NR
0.000790337	0.00117717	0.437728	0.666792	-9.54594	CD4+ T-cells	RP11-156L14.1	R_vs_NR
0.0225864	0.901362	0.437712	0.666804	-9.54594	CD4+ T-cells	EIF2A	R_vs_NR
0.0459345	0.681418	0.4377	0.666812	-9.54595	CD4+ T-cells	YIPF5	R_vs_NR
-0.0140724	0.0317185	-0.437679	0.666827	-9.54596	CD4+ T-cells	RP11-432J9.5	R_vs_NR
-0.017713	0.110414	-0.437656	0.666844	-9.54597	CD4+ T-cells	AC109828.1	R_vs_NR
0.0327909	0.460035	0.437629	0.666863	-9.54598	CD4+ T-cells	COL4A3BP	R_vs_NR
0.00358143	0.00829553	0.437577	0.6669	-9.546	CD4+ T-cells	RP11-373N22.3	R_vs_NR
0.0135339	0.0413622	0.437473	0.666973	-9.54605	CD4+ T-cells	NAGLU	R_vs_NR
0.0215355	0.211376	0.437424	0.667008	-9.54607	CD4+ T-cells	PRKAR1B	R_vs_NR
0.0167245	0.0647054	0.437412	0.667017	-9.54608	CD4+ T-cells	RP11-266L9.4	R_vs_NR
-0.00810374	0.0231854	-0.4374	0.667026	-9.54609	CD4+ T-cells	SLC52A1	R_vs_NR
0.0149424	0.0692911	0.43729	0.667104	-9.54614	CD4+ T-cells	RP11-49K24.5	R_vs_NR
0.0137639	0.0798817	0.43727	0.667118	-9.54615	CD4+ T-cells	PMS2P9	R_vs_NR
-0.00808505	0.0155652	-0.437266	0.667121	-9.54615	CD4+ T-cells	DUTP7	R_vs_NR
-0.0302493	0.429513	-0.437065	0.667264	-9.54624	CD4+ T-cells	WDR11	R_vs_NR
-0.0326008	0.509663	-0.437039	0.667283	-9.54625	CD4+ T-cells	NT5C2	R_vs_NR
-0.0313648	0.670807	-0.437013	0.667301	-9.54626	CD4+ T-cells	PDHB	R_vs_NR
-0.00591211	0.0195906	-0.436862	0.667409	-9.54633	CD4+ T-cells	RP11-114F3.2	R_vs_NR
0.0294602	0.860788	0.436743	0.667494	-9.54639	CD4+ T-cells	C1QBP	R_vs_NR
-0.0277085	0.695124	-0.436695	0.667528	-9.54641	CD4+ T-cells	TMEM134	R_vs_NR
0.0332162	0.884904	0.43666	0.667552	-9.54642	CD4+ T-cells	ATRAID	R_vs_NR
0.0117963	0.0502966	0.436603	0.667593	-9.54645	CD4+ T-cells	SERPIND1	R_vs_NR
-0.0109199	0.0247168	-0.436468	0.667689	-9.54651	CD4+ T-cells	RP11-73M18.9	R_vs_NR
-0.00236607	0.00399129	-0.436408	0.667732	-9.54654	CD4+ T-cells	CCDC11	R_vs_NR
0.00253499	0.00407205	0.43636	0.667766	-9.54656	CD4+ T-cells	CABP1	R_vs_NR
-0.00245003	0.00865671	-0.436304	0.667806	-9.54659	CD4+ T-cells	HNRNPA1P72	R_vs_NR
-0.00628789	0.0166153	-0.436168	0.667902	-9.54665	CD4+ T-cells	RP11-131K5.1	R_vs_NR
-0.00299008	0.0046487	-0.436165	0.667905	-9.54665	CD4+ T-cells	RP11-67C2.2	R_vs_NR
-0.030988	0.521889	-0.436111	0.667944	-9.54667	CD4+ T-cells	ADAT2	R_vs_NR
-0.0119142	0.0422728	-0.436109	0.667945	-9.54667	CD4+ T-cells	FAM32B	R_vs_NR
0.033729	0.493996	0.436074	0.66797	-9.54669	CD4+ T-cells	CHURC1-FNTB	R_vs_NR
-0.0276983	0.557744	-0.436003	0.668021	-9.54672	CD4+ T-cells	UBE2F	R_vs_NR
-0.00877258	0.0264621	-0.435897	0.668096	-9.54677	CD4+ T-cells	RP11-262H14.1	R_vs_NR
-0.00581953	0.0113687	-0.435872	0.668114	-9.54678	CD4+ T-cells	WSCD2	R_vs_NR
-0.0197709	0.14455	-0.435816	0.668153	-9.54681	CD4+ T-cells	TRIB3	R_vs_NR
0.0172636	0.147153	0.435756	0.668196	-9.54684	CD4+ T-cells	SASS6	R_vs_NR
0.0107103	0.0427779	0.435716	0.668225	-9.54685	CD4+ T-cells	LRRC56	R_vs_NR
-0.00455778	0.00970335	-0.435703	0.668234	-9.54686	CD4+ T-cells	ALG1L	R_vs_NR
0.00278929	0.00423595	0.435676	0.668253	-9.54687	CD4+ T-cells	PPAPDC1A	R_vs_NR
0.00298451	0.00561859	0.435592	0.668313	-9.54691	CD4+ T-cells	RXFP4	R_vs_NR
-0.00705982	0.0304546	-0.435559	0.668337	-9.54693	CD4+ T-cells	AC010240.2	R_vs_NR
-0.00319955	0.00819947	-0.435436	0.668424	-9.54698	CD4+ T-cells	CTD-2015H6.2	R_vs_NR
0.0373152	1.20481	0.435283	0.668533	-9.54705	CD4+ T-cells	DOCK10	R_vs_NR
0.00195535	0.00371661	0.435209	0.668586	-9.54708	CD4+ T-cells	POTEH	R_vs_NR
0.028496	0.412723	0.435196	0.668595	-9.54709	CD4+ T-cells	LIX1L	R_vs_NR
0.00835976	0.0223013	0.435151	0.668627	-9.54711	CD4+ T-cells	RP11-244N20.7	R_vs_NR
-0.0106374	0.0743399	-0.435115	0.668653	-9.54713	CD4+ T-cells	SSTR3	R_vs_NR
0.0292853	0.50846	0.435067	0.668687	-9.54715	CD4+ T-cells	MFSD11	R_vs_NR
-0.00541677	0.0149344	-0.434976	0.668752	-9.54719	CD4+ T-cells	AC012309.5	R_vs_NR
0.0217817	0.229988	0.434815	0.668866	-9.54726	CD4+ T-cells	OXSM	R_vs_NR
-0.0184959	0.111285	-0.434804	0.668874	-9.54727	CD4+ T-cells	MATN1-AS1	R_vs_NR
0.00235734	0.00635622	0.434757	0.668908	-9.54729	CD4+ T-cells	GOLGA6L1	R_vs_NR
0.0274585	0.448074	0.434747	0.668915	-9.54729	CD4+ T-cells	GATAD2A	R_vs_NR
-0.017703	0.0788397	-0.434712	0.66894	-9.54731	CD4+ T-cells	PLXNB2	R_vs_NR
0.00576677	0.0246837	0.434527	0.669072	-9.54739	CD4+ T-cells	RP11-104D3.2	R_vs_NR
-0.0235902	0.272457	-0.434447	0.669128	-9.54743	CD4+ T-cells	PEX13	R_vs_NR
-0.0275391	0.212997	-0.434437	0.669136	-9.54743	CD4+ T-cells	NIF3L1	R_vs_NR
0.00703624	0.0138121	0.434401	0.669162	-9.54745	CD4+ T-cells	RP11-521L9.2	R_vs_NR
0.00438694	0.00890885	0.434389	0.66917	-9.54746	CD4+ T-cells	RP3-522D1.2	R_vs_NR
0.00775882	0.0184548	0.434189	0.669313	-9.54755	CD4+ T-cells	BPIFB9P	R_vs_NR
-0.0349188	1.18559	-0.434168	0.669327	-9.54756	CD4+ T-cells	PSMB10	R_vs_NR
-0.0154022	0.0845099	-0.434148	0.669342	-9.54757	CD4+ T-cells	RP11-603J24.5	R_vs_NR
0.00573751	0.0123764	0.434004	0.669445	-9.54763	CD4+ T-cells	RP11-404O13.4	R_vs_NR
0.0300182	0.222638	0.433988	0.669456	-9.54764	CD4+ T-cells	FBXO33	R_vs_NR
0.0107236	0.0539165	0.433932	0.669495	-9.54766	CD4+ T-cells	RPS26P13	R_vs_NR
-0.00204742	0.0031567	-0.433867	0.669542	-9.54769	CD4+ T-cells	GAPDHP59	R_vs_NR
0.0186465	0.154074	0.433861	0.669547	-9.5477	CD4+ T-cells	ERCC2	R_vs_NR
0.0303927	0.43981	0.433842	0.66956	-9.5477	CD4+ T-cells	OSGEP	R_vs_NR
0.000729618	0.00122274	0.433838	0.669563	-9.54771	CD4+ T-cells	RGS4	R_vs_NR
0.0221885	0.319239	0.433831	0.669568	-9.54771	CD4+ T-cells	TJAP1	R_vs_NR
-0.0397463	0.478721	-0.433827	0.669571	-9.54771	CD4+ T-cells	PMM1	R_vs_NR
-0.00151356	0.00233795	-0.433777	0.669606	-9.54773	CD4+ T-cells	PDC	R_vs_NR
-0.0095711	0.0425898	-0.433726	0.669643	-9.54776	CD4+ T-cells	RP11-26F2.1	R_vs_NR
0.0157861	0.0567237	0.433626	0.669714	-9.5478	CD4+ T-cells	MSL3P1	R_vs_NR
-0.00514906	0.00814721	-0.433601	0.669732	-9.54781	CD4+ T-cells	ESYT3	R_vs_NR
0.00286478	0.00586345	0.433408	0.669869	-9.5479	CD4+ T-cells	RPL21P104	R_vs_NR
0.0144362	0.063206	0.433287	0.669956	-9.54796	CD4+ T-cells	LINC01011	R_vs_NR
0.00439819	0.00814911	0.433254	0.669979	-9.54797	CD4+ T-cells	RP11-258F22.1	R_vs_NR
0.0318686	0.771839	0.433224	0.67	-9.54798	CD4+ T-cells	MON2	R_vs_NR
0.0200334	0.153184	0.433103	0.670087	-9.54804	CD4+ T-cells	SCARNA17	R_vs_NR
-0.00811657	0.0241791	-0.43304	0.670131	-9.54807	CD4+ T-cells	RP11-550I24.2	R_vs_NR
-0.0216403	0.193366	-0.432975	0.670178	-9.5481	CD4+ T-cells	QTRTD1	R_vs_NR
-0.0282813	0.113888	-0.432949	0.670196	-9.54811	CD4+ T-cells	RP11-325O24.5	R_vs_NR
0.0311916	0.510961	0.43284	0.670274	-9.54816	CD4+ T-cells	POGLUT1	R_vs_NR
0.0189919	0.0494618	0.432793	0.670308	-9.54818	CD4+ T-cells	AL163953.3	R_vs_NR
0.0114488	0.0306141	0.432715	0.670364	-9.54821	CD4+ T-cells	SDR42E1	R_vs_NR
0.0212474	0.356796	0.43271	0.670367	-9.54822	CD4+ T-cells	ST13P5	R_vs_NR
0.0326369	0.320382	0.432635	0.670421	-9.54825	CD4+ T-cells	RBM12B	R_vs_NR
-0.0293025	0.29607	-0.432596	0.670448	-9.54827	CD4+ T-cells	NAA40	R_vs_NR
0.00591208	0.00990962	0.432587	0.670455	-9.54827	CD4+ T-cells	KRTAP5-AS1	R_vs_NR
0.0413903	1.99873	0.43255	0.670481	-9.54829	CD4+ T-cells	CXCR4	R_vs_NR
-0.00786685	0.0280046	-0.432337	0.670633	-9.54839	CD4+ T-cells	AC073641.2	R_vs_NR
-0.00519591	0.0110573	-0.432327	0.67064	-9.54839	CD4+ T-cells	CASC15	R_vs_NR
0.00930475	0.0165919	0.432323	0.670643	-9.54839	CD4+ T-cells	RP11-190A12.8	R_vs_NR
-0.0106347	0.0370628	-0.432243	0.6707	-9.54843	CD4+ T-cells	RP11-91P24.5	R_vs_NR
-0.000465359	0.000748941	-0.432234	0.670707	-9.54843	CD4+ T-cells	SHANK1	R_vs_NR
0.018813	0.148676	0.432199	0.670732	-9.54845	CD4+ T-cells	ZCCHC14	R_vs_NR
0.0352105	0.651085	0.432178	0.670747	-9.54846	CD4+ T-cells	SGMS1	R_vs_NR
-0.00223532	0.00365353	-0.432169	0.670753	-9.54846	CD4+ T-cells	RP11-8J23.1	R_vs_NR
0.00997156	0.0422306	0.432133	0.670779	-9.54848	CD4+ T-cells	SLFNL1	R_vs_NR
-0.0024877	0.00662435	-0.432064	0.670828	-9.54851	CD4+ T-cells	HHLA1	R_vs_NR
-0.00253505	0.00366037	-0.432	0.670874	-9.54854	CD4+ T-cells	RP4-773N10.6	R_vs_NR
-0.0444701	0.9013	-0.431904	0.670942	-9.54858	CD4+ T-cells	CBX5	R_vs_NR
0.00349353	0.00985759	0.431895	0.670949	-9.54859	CD4+ T-cells	ANKRD65	R_vs_NR
0.0235662	1.03513	0.43188	0.670959	-9.54859	CD4+ T-cells	CLNS1A	R_vs_NR
-0.0162593	0.0800252	-0.431873	0.670964	-9.54859	CD4+ T-cells	RP4-694B14.5	R_vs_NR
-0.0388256	0.571731	-0.431864	0.670971	-9.5486	CD4+ T-cells	MED17	R_vs_NR
0.0313889	0.389593	0.431852	0.670979	-9.5486	CD4+ T-cells	MRPS10	R_vs_NR
-0.02014	0.0808133	-0.431833	0.670993	-9.54861	CD4+ T-cells	RP11-367J7.3	R_vs_NR
0.0318181	0.275667	0.431811	0.671009	-9.54862	CD4+ T-cells	NFYB	R_vs_NR
-0.0107927	0.0510418	-0.431727	0.671069	-9.54866	CD4+ T-cells	RP11-85G20.1	R_vs_NR
0.00560754	0.012603	0.431724	0.67107	-9.54866	CD4+ T-cells	C1orf213	R_vs_NR
0.0130986	0.0600428	0.431633	0.671136	-9.5487	CD4+ T-cells	MED18	R_vs_NR
0.00341768	0.00553727	0.431624	0.671142	-9.54871	CD4+ T-cells	RP11-378A12.1	R_vs_NR
-0.0248263	0.351644	-0.431624	0.671142	-9.54871	CD4+ T-cells	ETFDH	R_vs_NR
0.034247	0.443359	0.431586	0.671169	-9.54872	CD4+ T-cells	VPS25	R_vs_NR
0.00863145	0.0242665	0.431575	0.671177	-9.54873	CD4+ T-cells	RSU1P1	R_vs_NR
-0.00411839	0.00651804	-0.431511	0.671223	-9.54876	CD4+ T-cells	RP11-719K4.7	R_vs_NR
0.0349052	0.996303	0.431454	0.671263	-9.54878	CD4+ T-cells	CERS5	R_vs_NR
0.00825945	0.0392754	0.431336	0.671347	-9.54884	CD4+ T-cells	CTB-134H23.3	R_vs_NR
-0.0389444	0.429797	-0.431285	0.671384	-9.54886	CD4+ T-cells	PEPD	R_vs_NR
-0.0347469	0.764314	-0.431236	0.671418	-9.54888	CD4+ T-cells	RAP1A	R_vs_NR
0.00925638	0.0187978	0.431233	0.671421	-9.54888	CD4+ T-cells	AL358813.1	R_vs_NR
-0.039791	0.573773	-0.431066	0.67154	-9.54896	CD4+ T-cells	SNHG9	R_vs_NR
-0.00401554	0.00646702	-0.431007	0.671582	-9.54899	CD4+ T-cells	STON1	R_vs_NR
-0.00421101	0.00621077	-0.430921	0.671644	-9.54902	CD4+ T-cells	TMEM61	R_vs_NR
0.0243304	0.15718	0.430847	0.671696	-9.54906	CD4+ T-cells	ZBTB20-AS2	R_vs_NR
-0.00362055	0.00513023	-0.430844	0.671699	-9.54906	CD4+ T-cells	KATNBL1P3	R_vs_NR
0.00653298	0.0179955	0.43077	0.671752	-9.54909	CD4+ T-cells	AC097662.2	R_vs_NR
-0.0132115	0.0675523	-0.430734	0.671777	-9.54911	CD4+ T-cells	RP11-531F16.3	R_vs_NR
0.00448518	0.00877384	0.430557	0.671903	-9.54919	CD4+ T-cells	CTD-2514C3.1	R_vs_NR
-0.0342719	0.417279	-0.430547	0.671911	-9.54919	CD4+ T-cells	DDX42	R_vs_NR
-0.0341053	0.223247	-0.430532	0.671921	-9.5492	CD4+ T-cells	RP3-455J7.4	R_vs_NR
-0.00479618	0.0157802	-0.430481	0.671958	-9.54922	CD4+ T-cells	EIF4A1P6	R_vs_NR
0.0247533	0.466262	0.43041	0.672009	-9.54925	CD4+ T-cells	FBXO3	R_vs_NR
0.050459	1.7073	0.430381	0.672029	-9.54927	CD4+ T-cells	NFKBIA	R_vs_NR
-0.0154526	0.203834	-0.430376	0.672033	-9.54927	CD4+ T-cells	CTC-518P12.6	R_vs_NR
-0.0230641	0.195301	-0.430288	0.672095	-9.54931	CD4+ T-cells	TMEM19	R_vs_NR
0.00923808	0.0172262	0.430228	0.672139	-9.54934	CD4+ T-cells	HOMER3	R_vs_NR
-0.00684865	0.0142458	-0.430202	0.672157	-9.54935	CD4+ T-cells	CTD-2503O16.4	R_vs_NR
-0.0130807	0.0576513	-0.430181	0.672172	-9.54936	CD4+ T-cells	ZNF547	R_vs_NR
-0.0179474	0.0836904	-0.430178	0.672174	-9.54936	CD4+ T-cells	NUDT13	R_vs_NR
0.00976502	0.0214156	0.430108	0.672224	-9.54939	CD4+ T-cells	XXbac-B444P24.13	R_vs_NR
0.0320161	0.691684	0.430061	0.672257	-9.54941	CD4+ T-cells	VAV1	R_vs_NR
0.00821069	0.022708	0.430043	0.67227	-9.54942	CD4+ T-cells	MYLPF	R_vs_NR
0.0365262	0.649386	0.429929	0.672352	-9.54947	CD4+ T-cells	CLK4	R_vs_NR
0.000503453	0.000879485	0.429925	0.672354	-9.54947	CD4+ T-cells	ZNF536	R_vs_NR
-0.0284225	0.295323	-0.429886	0.672383	-9.54949	CD4+ T-cells	ACOX3	R_vs_NR
-0.00850747	0.0316842	-0.42987	0.672394	-9.5495	CD4+ T-cells	RP11-358B23.5	R_vs_NR
0.034063	0.288472	0.429869	0.672395	-9.5495	CD4+ T-cells	UBE2D3P1	R_vs_NR
0.0249435	0.379916	0.429726	0.672497	-9.54956	CD4+ T-cells	TRAPPC8	R_vs_NR
0.0129112	0.0634659	0.42965	0.672551	-9.5496	CD4+ T-cells	RP11-514O12.4	R_vs_NR
0.0299817	0.546447	0.429643	0.672556	-9.5496	CD4+ T-cells	SHOC2	R_vs_NR
0.00850629	0.0436136	0.429608	0.672581	-9.54961	CD4+ T-cells	RP5-1126H10.2	R_vs_NR
-0.0226727	0.1677	-0.429429	0.672709	-9.54969	CD4+ T-cells	MEPCE	R_vs_NR
0.0304665	0.187586	0.429414	0.67272	-9.5497	CD4+ T-cells	ZNF821	R_vs_NR
0.00534625	0.0192841	0.429363	0.672756	-9.54972	CD4+ T-cells	TOM1L1	R_vs_NR
0.01124	0.0313504	0.429308	0.672795	-9.54975	CD4+ T-cells	SUSD1	R_vs_NR
0.0150116	0.0557831	0.4293	0.672801	-9.54975	CD4+ T-cells	RP4-603I14.3	R_vs_NR
-0.0119925	0.070751	-0.429286	0.672811	-9.54976	CD4+ T-cells	WDR19	R_vs_NR
-0.0102066	0.0251005	-0.429193	0.672878	-9.5498	CD4+ T-cells	MKRN3	R_vs_NR
0.00636225	0.0120205	0.428992	0.673021	-9.54989	CD4+ T-cells	AC005943.4	R_vs_NR
-0.0114287	0.0459748	-0.428959	0.673044	-9.54991	CD4+ T-cells	NPIPB1P	R_vs_NR
-0.00272656	0.00582637	-0.428925	0.673069	-9.54992	CD4+ T-cells	LTBP1	R_vs_NR
-0.00422507	0.00949917	-0.428894	0.673091	-9.54993	CD4+ T-cells	PLIN5	R_vs_NR
0.00700139	0.0332958	0.428717	0.673217	-9.55001	CD4+ T-cells	HNRNPA1P55	R_vs_NR
-0.00203498	0.00522552	-0.428662	0.673256	-9.55004	CD4+ T-cells	AC024937.6	R_vs_NR
0.0116069	0.0179116	0.428636	0.673275	-9.55005	CD4+ T-cells	TRDV2	R_vs_NR
0.072637	0.911856	0.428544	0.673341	-9.55009	CD4+ T-cells	CSRNP1	R_vs_NR
0.0187722	0.115032	0.428508	0.673367	-9.55011	CD4+ T-cells	WRNIP1	R_vs_NR
-0.00434905	0.00923179	-0.428478	0.673388	-9.55012	CD4+ T-cells	C19orf26	R_vs_NR
-0.00458024	0.00713986	-0.428347	0.673482	-9.55018	CD4+ T-cells	MIR548C	R_vs_NR
0.00750474	0.0538346	0.428298	0.673517	-9.5502	CD4+ T-cells	HNRNPCP6	R_vs_NR
0.00382931	0.00811468	0.428293	0.673521	-9.5502	CD4+ T-cells	KCNIP3	R_vs_NR
-0.0107767	0.034599	-0.42826	0.673544	-9.55022	CD4+ T-cells	FAM186B	R_vs_NR
-0.0064538	0.00904653	-0.42814	0.67363	-9.55027	CD4+ T-cells	CPNE4	R_vs_NR
0.00741948	0.0176237	0.428123	0.673642	-9.55028	CD4+ T-cells	RBP1	R_vs_NR
0.00650412	0.0137975	0.428117	0.673646	-9.55028	CD4+ T-cells	RP4-673D20.4	R_vs_NR
-0.0355907	1.42417	-0.428015	0.673719	-9.55033	CD4+ T-cells	OST4	R_vs_NR
-0.0177709	0.176472	-0.427981	0.673743	-9.55034	CD4+ T-cells	RP11-440L14.1	R_vs_NR
0.00419197	0.00866301	0.427979	0.673745	-9.55034	CD4+ T-cells	GGNBP1	R_vs_NR
0.00487997	0.00858958	0.427969	0.673752	-9.55035	CD4+ T-cells	ZNF469	R_vs_NR
-0.00312853	0.0045419	-0.42792	0.673787	-9.55037	CD4+ T-cells	DEFB109	R_vs_NR
-0.00312853	0.0045419	-0.42792	0.673787	-9.55037	CD4+ T-cells	DEFB109P1B	R_vs_NR
-0.0131392	0.0507293	-0.42792	0.673787	-9.55037	CD4+ T-cells	METRN	R_vs_NR
0.0208017	0.0969569	0.427911	0.673793	-9.55037	CD4+ T-cells	EPPK1	R_vs_NR
0.0259826	0.122464	0.427847	0.673839	-9.5504	CD4+ T-cells	RNU4-51P	R_vs_NR
0.010805	0.0261502	0.427821	0.673858	-9.55041	CD4+ T-cells	RP11-563N4.1	R_vs_NR
-0.0156159	0.10904	-0.427799	0.673873	-9.55042	CD4+ T-cells	CTC-349C3.1	R_vs_NR
-0.00700368	0.0158319	-0.427732	0.673921	-9.55045	CD4+ T-cells	HIST1H4B	R_vs_NR
-0.0395297	0.463175	-0.427702	0.673943	-9.55047	CD4+ T-cells	FTX	R_vs_NR
0.008878	0.0176161	0.427651	0.67398	-9.55049	CD4+ T-cells	AL133153.1	R_vs_NR
-0.00670482	0.0137363	-0.427635	0.673991	-9.5505	CD4+ T-cells	RN7SL16P	R_vs_NR
-0.0265125	0.568977	-0.42753	0.674066	-9.55054	CD4+ T-cells	RP11-802E16.3	R_vs_NR
-0.0291112	0.455755	-0.427522	0.674071	-9.55055	CD4+ T-cells	SART3	R_vs_NR
0.104205	1.32722	0.427459	0.674117	-9.55058	CD4+ T-cells	ZNF331	R_vs_NR
0.0281243	0.205106	0.427429	0.674138	-9.55059	CD4+ T-cells	AL358781.1	R_vs_NR
0.00687167	0.0161884	0.427428	0.674138	-9.55059	CD4+ T-cells	PRR22	R_vs_NR
0.0224207	0.102622	0.427408	0.674153	-9.5506	CD4+ T-cells	GLUD1P3	R_vs_NR
0.0137389	0.0757721	0.427393	0.674164	-9.55061	CD4+ T-cells	MRS2P2	R_vs_NR
0.0267513	0.2757	0.427362	0.674186	-9.55062	CD4+ T-cells	FBXL3	R_vs_NR
0.00698301	0.0204601	0.427321	0.674215	-9.55064	CD4+ T-cells	RP11-863H1.1	R_vs_NR
0.0110734	0.0545672	0.427215	0.674291	-9.55069	CD4+ T-cells	RP11-23P13.4	R_vs_NR
0.00442783	0.00801932	0.427207	0.674297	-9.55069	CD4+ T-cells	CTD-2033C11.1	R_vs_NR
-0.00123705	0.00285776	-0.427091	0.674379	-9.55074	CD4+ T-cells	RP11-172C16.4	R_vs_NR
0.0188337	0.148479	0.427047	0.674411	-9.55076	CD4+ T-cells	ROCK2	R_vs_NR
-0.0242406	0.208658	-0.426916	0.674505	-9.55082	CD4+ T-cells	IGFBP4	R_vs_NR
0.00295363	0.00992937	0.426838	0.674561	-9.55085	CD4+ T-cells	RP1-130G2.1	R_vs_NR
-0.00300831	0.00472242	-0.426821	0.674572	-9.55086	CD4+ T-cells	RP11-338O1.3	R_vs_NR
0.00418906	0.00843315	0.426742	0.674629	-9.5509	CD4+ T-cells	RP11-266K4.1	R_vs_NR
0.00609146	0.0106467	0.426679	0.674674	-9.55092	CD4+ T-cells	CERS3	R_vs_NR
0.0072077	0.0185314	0.426666	0.674684	-9.55093	CD4+ T-cells	RP11-843A23.1	R_vs_NR
0.0209875	0.847815	0.426626	0.674712	-9.55095	CD4+ T-cells	AC120194.1	R_vs_NR
0.0111348	0.0206783	0.426502	0.674801	-9.551	CD4+ T-cells	RP11-927P21.8	R_vs_NR
-0.00719225	0.0288563	-0.426491	0.674809	-9.55101	CD4+ T-cells	RPS10P28	R_vs_NR
-0.0436937	0.405872	-0.426449	0.674839	-9.55103	CD4+ T-cells	FAM117A	R_vs_NR
0.016117	0.0547244	0.426429	0.674853	-9.55104	CD4+ T-cells	RP11-450D21.1	R_vs_NR
-0.00656222	0.010548	-0.426403	0.674871	-9.55105	CD4+ T-cells	SLC22A14	R_vs_NR
0.0178018	0.110872	0.426318	0.674933	-9.55109	CD4+ T-cells	MPP6	R_vs_NR
0.00275933	0.00686944	0.426304	0.674943	-9.55109	CD4+ T-cells	RPL7AP2	R_vs_NR
-0.010341	0.0427175	-0.42628	0.67496	-9.5511	CD4+ T-cells	CTD-3214H19.12	R_vs_NR
0.00220681	0.00416943	0.426209	0.675011	-9.55113	CD4+ T-cells	AC010240.3	R_vs_NR
-0.0398078	1.00225	-0.426156	0.675048	-9.55116	CD4+ T-cells	SNX17	R_vs_NR
-0.00475539	0.0190243	-0.426117	0.675076	-9.55117	CD4+ T-cells	MTRNR2L13	R_vs_NR
0.00427836	0.00969536	0.426071	0.675109	-9.5512	CD4+ T-cells	IGHV1-12	R_vs_NR
0.0040753	0.00933851	0.426054	0.675122	-9.5512	CD4+ T-cells	SERPINI2	R_vs_NR
0.0308345	0.244043	0.425879	0.675247	-9.55128	CD4+ T-cells	NOL6	R_vs_NR
0.0357256	0.993041	0.425736	0.675349	-9.55134	CD4+ T-cells	TCERG1	R_vs_NR
0.00982048	0.0297043	0.425643	0.675415	-9.55139	CD4+ T-cells	FAM20A	R_vs_NR
0.0381409	1.3426	0.425632	0.675423	-9.55139	CD4+ T-cells	TPP1	R_vs_NR
-0.00431854	0.00722442	-0.42557	0.675467	-9.55142	CD4+ T-cells	CTD-2553C6.1	R_vs_NR
0.0395327	0.263572	0.425562	0.675474	-9.55142	CD4+ T-cells	RGS3	R_vs_NR
-0.0119098	0.119151	-0.425551	0.675481	-9.55143	CD4+ T-cells	PEBP1P2	R_vs_NR
-0.0306404	0.448993	-0.425494	0.675522	-9.55145	CD4+ T-cells	C14orf1	R_vs_NR
0.0478072	0.508171	0.425463	0.675544	-9.55147	CD4+ T-cells	CALHM2	R_vs_NR
0.00576507	0.0154684	0.425459	0.675547	-9.55147	CD4+ T-cells	CTD-2525I3.6	R_vs_NR
-0.0469085	0.40814	-0.425455	0.67555	-9.55147	CD4+ T-cells	NINJ2	R_vs_NR
-0.0238963	0.154619	-0.42538	0.675604	-9.5515	CD4+ T-cells	ZNF417	R_vs_NR
-0.00844148	0.0286585	-0.425292	0.675666	-9.55154	CD4+ T-cells	CAMK2N1	R_vs_NR
0.0293646	0.38162	0.425269	0.675683	-9.55155	CD4+ T-cells	PLEKHA1	R_vs_NR
-0.00665868	0.0129318	-0.425223	0.675716	-9.55157	CD4+ T-cells	BEST3	R_vs_NR
-0.00335103	0.00874428	-0.425208	0.675727	-9.55158	CD4+ T-cells	RP4-803A2.2	R_vs_NR
0.0177053	0.0908127	0.425096	0.675807	-9.55163	CD4+ T-cells	DGUOK-AS1	R_vs_NR
0.00887316	0.045598	0.425079	0.675819	-9.55164	CD4+ T-cells	HNRNPA3P7	R_vs_NR
-0.0252216	1.26793	-0.425062	0.675831	-9.55164	CD4+ T-cells	WNK1	R_vs_NR
-0.00539477	0.0125023	-0.424888	0.675956	-9.55172	CD4+ T-cells	RP11-266K4.9	R_vs_NR
0.0062753	0.0167178	0.424866	0.675972	-9.55173	CD4+ T-cells	CTD-2201E18.5	R_vs_NR
-0.010336	0.0578891	-0.424801	0.676018	-9.55176	CD4+ T-cells	RP11-10O17.1	R_vs_NR
0.0310183	0.561965	0.424798	0.67602	-9.55176	CD4+ T-cells	SLC35A4	R_vs_NR
-0.0229069	0.194712	-0.424788	0.676027	-9.55177	CD4+ T-cells	SWI5	R_vs_NR
0.032438	0.291495	0.424691	0.676097	-9.55181	CD4+ T-cells	AC010733.5	R_vs_NR
-0.00843558	0.0279386	-0.424669	0.676112	-9.55182	CD4+ T-cells	CTD-3137H5.1	R_vs_NR
0.00491868	0.00814232	0.424668	0.676113	-9.55182	CD4+ T-cells	CCDC169	R_vs_NR
-0.0256925	0.417086	-0.424599	0.676163	-9.55185	CD4+ T-cells	CMAHP	R_vs_NR
-0.00471995	0.0107082	-0.424597	0.676164	-9.55185	CD4+ T-cells	RP11-25L3.3	R_vs_NR
-0.0153778	0.0647702	-0.424412	0.676296	-9.55193	CD4+ T-cells	TNFRSF6B	R_vs_NR
-0.011118	0.048569	-0.42428	0.676391	-9.55199	CD4+ T-cells	CTB-41I6.2	R_vs_NR
-0.0109639	0.0335189	-0.42419	0.676455	-9.55203	CD4+ T-cells	RP11-697N18.3	R_vs_NR
0.0035278	0.00763279	0.424132	0.676496	-9.55206	CD4+ T-cells	RNA5S12	R_vs_NR
0.0035278	0.00763279	0.424132	0.676496	-9.55206	CD4+ T-cells	RNA5S11	R_vs_NR
0.0035278	0.00763279	0.424132	0.676496	-9.55206	CD4+ T-cells	RNA5S3	R_vs_NR
0.0035278	0.00763279	0.424132	0.676496	-9.55206	CD4+ T-cells	RNA5S1	R_vs_NR
0.0035278	0.00763279	0.424132	0.676496	-9.55206	CD4+ T-cells	RNA5S5	R_vs_NR
0.0035278	0.00763279	0.424132	0.676496	-9.55206	CD4+ T-cells	RNA5S10	R_vs_NR
0.0035278	0.00763279	0.424132	0.676496	-9.55206	CD4+ T-cells	RNA5S8	R_vs_NR
0.0035278	0.00763279	0.424132	0.676496	-9.55206	CD4+ T-cells	RNA5S17	R_vs_NR
0.0035278	0.00763279	0.424132	0.676496	-9.55206	CD4+ T-cells	RNA5S4	R_vs_NR
0.0035278	0.00763279	0.424132	0.676496	-9.55206	CD4+ T-cells	RNA5S6	R_vs_NR
0.0035278	0.00763279	0.424132	0.676496	-9.55206	CD4+ T-cells	RNA5SP202	R_vs_NR
0.0035278	0.00763279	0.424132	0.676496	-9.55206	CD4+ T-cells	RNA5S14	R_vs_NR
0.0035278	0.00763279	0.424132	0.676496	-9.55206	CD4+ T-cells	RNA5S2	R_vs_NR
0.0035278	0.00763279	0.424132	0.676496	-9.55206	CD4+ T-cells	RNA5S15	R_vs_NR
0.0035278	0.00763279	0.424132	0.676496	-9.55206	CD4+ T-cells	RNA5S16	R_vs_NR
0.0035278	0.00763279	0.424132	0.676496	-9.55206	CD4+ T-cells	RNA5S7	R_vs_NR
0.0035278	0.00763279	0.424132	0.676496	-9.55206	CD4+ T-cells	RNA5S13	R_vs_NR
0.0254029	1.33041	0.424064	0.676545	-9.55209	CD4+ T-cells	PCBP2	R_vs_NR
0.0184142	0.178404	0.42401	0.676584	-9.55211	CD4+ T-cells	RP11-810M2.2	R_vs_NR
0.0346899	0.267539	0.423967	0.676615	-9.55213	CD4+ T-cells	RP11-295B17.6	R_vs_NR
0.000771499	0.00132543	0.423708	0.676801	-9.55224	CD4+ T-cells	NEUROD1	R_vs_NR
-0.00944142	0.0300686	-0.423628	0.676857	-9.55228	CD4+ T-cells	TERC	R_vs_NR
0.0146434	0.0893017	0.423467	0.676973	-9.55235	CD4+ T-cells	AC092299.7	R_vs_NR
0.0124429	0.0430905	0.423437	0.676994	-9.55236	CD4+ T-cells	SCNN1D	R_vs_NR
0.00234729	0.00406477	0.423421	0.677006	-9.55237	CD4+ T-cells	AC005094.2	R_vs_NR
0.00645513	0.0139179	0.423386	0.677031	-9.55239	CD4+ T-cells	RPS6KA2-AS1	R_vs_NR
-0.0416628	0.568484	-0.423363	0.677047	-9.5524	CD4+ T-cells	MAPKAPK3	R_vs_NR
0.0333718	0.495251	0.423334	0.677068	-9.55241	CD4+ T-cells	C6orf1	R_vs_NR
0.0110212	0.0506208	0.423328	0.677072	-9.55241	CD4+ T-cells	ZNF175	R_vs_NR
-0.0114403	0.0201807	-0.423283	0.677105	-9.55243	CD4+ T-cells	RNU6-914P	R_vs_NR
-0.0332748	0.429198	-0.42322	0.67715	-9.55246	CD4+ T-cells	ANAPC15	R_vs_NR
-0.00563422	0.0148957	-0.423192	0.67717	-9.55247	CD4+ T-cells	RP13-444K19.1	R_vs_NR
-0.0148423	0.0900557	-0.42315	0.6772	-9.55249	CD4+ T-cells	KIAA1467	R_vs_NR
0.00974341	0.0245269	0.423118	0.677223	-9.55251	CD4+ T-cells	RP11-1094M14.1	R_vs_NR
0.02921	0.292864	0.423083	0.677248	-9.55252	CD4+ T-cells	SMARCD1	R_vs_NR
0.00777965	0.0197461	0.422954	0.67734	-9.55258	CD4+ T-cells	LGALS17A	R_vs_NR
-0.0251514	0.23784	-0.422935	0.677354	-9.55259	CD4+ T-cells	AFAP1	R_vs_NR
0.006013	0.0245095	0.422836	0.677425	-9.55263	CD4+ T-cells	RP5-859M6.1	R_vs_NR
0.0269519	0.61284	0.4227	0.677522	-9.55269	CD4+ T-cells	TFG	R_vs_NR
0.00538825	0.0322807	0.422644	0.677562	-9.55272	CD4+ T-cells	EIF3LP1	R_vs_NR
0.0162821	0.105045	0.422562	0.677621	-9.55275	CD4+ T-cells	AC007560.1	R_vs_NR
-0.0054187	0.0110509	-0.4225	0.677666	-9.55278	CD4+ T-cells	RP11-138C24.2	R_vs_NR
0.0134702	0.0360718	0.422499	0.677666	-9.55278	CD4+ T-cells	HES4	R_vs_NR
-0.00250923	0.00420864	-0.422464	0.677691	-9.55279	CD4+ T-cells	ISCA1P6	R_vs_NR
-0.0091361	0.0354828	-0.422449	0.677702	-9.5528	CD4+ T-cells	CCDC19	R_vs_NR
-0.0194892	0.100763	-0.42242	0.677723	-9.55281	CD4+ T-cells	N6AMT2	R_vs_NR
0.0163794	0.0761731	0.422385	0.677748	-9.55283	CD4+ T-cells	ANK1	R_vs_NR
-0.0284676	0.469574	-0.422378	0.677753	-9.55283	CD4+ T-cells	COMMD2	R_vs_NR
-0.00449304	0.012517	-0.422284	0.67782	-9.55287	CD4+ T-cells	SLC6A4	R_vs_NR
0.0141378	0.0524619	0.422253	0.677843	-9.55289	CD4+ T-cells	RAB20	R_vs_NR
-0.0259542	0.235208	-0.422161	0.677909	-9.55293	CD4+ T-cells	ATP7A	R_vs_NR
0.00473958	0.0153118	0.422119	0.677938	-9.55295	CD4+ T-cells	RPS15AP25	R_vs_NR
0.0165052	0.149263	0.422062	0.67798	-9.55297	CD4+ T-cells	CFP	R_vs_NR
-0.0140726	0.0853275	-0.422055	0.677984	-9.55298	CD4+ T-cells	TPM3P6	R_vs_NR
0.0256185	0.323646	0.421937	0.678069	-9.55303	CD4+ T-cells	SPTLC2	R_vs_NR
-0.00546841	0.0127039	-0.421928	0.678075	-9.55303	CD4+ T-cells	AC007879.2	R_vs_NR
0.00681235	0.0133568	0.42184	0.678139	-9.55307	CD4+ T-cells	COX5AP2	R_vs_NR
-0.00398446	0.0139798	-0.421766	0.678191	-9.5531	CD4+ T-cells	CTD-2008P7.9	R_vs_NR
0.00525217	0.00862604	0.421735	0.678214	-9.55312	CD4+ T-cells	MAPK8IP2	R_vs_NR
0.0427662	0.406275	0.421672	0.678259	-9.55314	CD4+ T-cells	RPS14P3	R_vs_NR
-0.0198014	0.30654	-0.421663	0.678265	-9.55315	CD4+ T-cells	PHRF1	R_vs_NR
-0.00512983	0.00865217	-0.421657	0.678269	-9.55315	CD4+ T-cells	CTD-3032J10.4	R_vs_NR
-0.00926676	0.0338321	-0.421613	0.678301	-9.55317	CD4+ T-cells	JAG2	R_vs_NR
0.0219107	0.159688	0.42161	0.678304	-9.55317	CD4+ T-cells	TMSB4XP2	R_vs_NR
-0.00980967	0.026846	-0.42156	0.678339	-9.55319	CD4+ T-cells	RP1-13D10.3	R_vs_NR
0.00733249	0.0159928	0.421526	0.678364	-9.55321	CD4+ T-cells	CLDN1	R_vs_NR
0.00629961	0.01211	0.421517	0.67837	-9.55321	CD4+ T-cells	B4GALNT4	R_vs_NR
0.0223917	0.143964	0.421497	0.678384	-9.55322	CD4+ T-cells	ATP11C	R_vs_NR
-0.00400351	0.0070091	-0.421437	0.678428	-9.55325	CD4+ T-cells	RP11-534C12.1	R_vs_NR
0.00457608	0.00869588	0.421422	0.678438	-9.55325	CD4+ T-cells	RP11-867G23.1	R_vs_NR
0.0229067	0.08423	0.421406	0.67845	-9.55326	CD4+ T-cells	RP11-869B15.1	R_vs_NR
-0.0121489	0.0446631	-0.421253	0.678559	-9.55333	CD4+ T-cells	RP11-927P21.2	R_vs_NR
0.00142238	0.00238172	0.421251	0.678561	-9.55333	CD4+ T-cells	CYP2C9	R_vs_NR
-0.0163309	0.0534068	-0.421231	0.678575	-9.55334	CD4+ T-cells	SNORA54	R_vs_NR
0.0269304	0.478105	0.421065	0.678694	-9.55341	CD4+ T-cells	RSPRY1	R_vs_NR
0.00504044	0.00932179	0.421064	0.678695	-9.55341	CD4+ T-cells	SCD5	R_vs_NR
0.0273819	0.234801	0.421061	0.678697	-9.55341	CD4+ T-cells	RP11-624L12.1	R_vs_NR
0.00210247	0.00549387	0.421051	0.678704	-9.55342	CD4+ T-cells	RP11-655G22.1	R_vs_NR
-0.0136087	0.0664196	-0.421042	0.678711	-9.55342	CD4+ T-cells	RP11-344H11.4	R_vs_NR
-0.00304852	0.00485563	-0.420982	0.678754	-9.55345	CD4+ T-cells	OR5AN1	R_vs_NR
-0.00475579	0.00962206	-0.420965	0.678766	-9.55346	CD4+ T-cells	RP11-128P10.1	R_vs_NR
-0.00688742	0.0253288	-0.420846	0.678851	-9.55351	CD4+ T-cells	RP11-96L14.7	R_vs_NR
-0.0310383	0.491138	-0.420828	0.678864	-9.55352	CD4+ T-cells	GOLT1B	R_vs_NR
-0.00347556	0.00524145	-0.420822	0.678868	-9.55352	CD4+ T-cells	RP11-178H8.3	R_vs_NR
0.00742183	0.0169569	0.4208	0.678884	-9.55353	CD4+ T-cells	RP11-76P2.4	R_vs_NR
0.036248	0.746134	0.420717	0.678944	-9.55356	CD4+ T-cells	OSTC	R_vs_NR
0.0415351	0.492966	0.420681	0.67897	-9.55358	CD4+ T-cells	ARID3B	R_vs_NR
0.0167471	0.076664	0.420372	0.679191	-9.55372	CD4+ T-cells	ZNF71	R_vs_NR
-0.00238703	0.00460684	-0.420351	0.679206	-9.55373	CD4+ T-cells	NCMAP	R_vs_NR
-0.00276149	0.00466776	-0.420341	0.679213	-9.55373	CD4+ T-cells	PRSS36	R_vs_NR
0.00446945	0.0165488	0.420248	0.67928	-9.55377	CD4+ T-cells	GOLGA8M	R_vs_NR
0.0388226	0.741292	0.420232	0.679291	-9.55378	CD4+ T-cells	PCF11	R_vs_NR
-0.0151041	0.0717433	-0.420229	0.679294	-9.55378	CD4+ T-cells	PRR24	R_vs_NR
-0.030496	0.410295	-0.420213	0.679305	-9.55379	CD4+ T-cells	SAMM50	R_vs_NR
0.0352342	0.79354	0.420202	0.679313	-9.55379	CD4+ T-cells	RASGRP1	R_vs_NR
0.0217474	0.14875	0.420119	0.679372	-9.55383	CD4+ T-cells	RP11-58E21.3	R_vs_NR
0.00443172	0.0168952	0.420089	0.679394	-9.55384	CD4+ T-cells	BMS1P9	R_vs_NR
-0.00298631	0.00512902	-0.420049	0.679423	-9.55386	CD4+ T-cells	GSN-AS1	R_vs_NR
-0.032502	0.646606	-0.420041	0.679428	-9.55386	CD4+ T-cells	RDH11	R_vs_NR
-0.0389337	0.625284	-0.420016	0.679446	-9.55387	CD4+ T-cells	USB1	R_vs_NR
-0.00899956	0.0304057	-0.420006	0.679453	-9.55388	CD4+ T-cells	ZNF653	R_vs_NR
0.0203861	0.163494	0.419941	0.6795	-9.55391	CD4+ T-cells	DNAJC30	R_vs_NR
0.0249503	0.625709	0.419891	0.679536	-9.55393	CD4+ T-cells	TOP2B	R_vs_NR
-0.000496278	0.000878581	-0.41985	0.679565	-9.55395	CD4+ T-cells	LEP	R_vs_NR
-0.0505239	0.561428	-0.419778	0.679617	-9.55398	CD4+ T-cells	NFKB1	R_vs_NR
0.0204276	0.3924	0.419758	0.679631	-9.55399	CD4+ T-cells	OMA1	R_vs_NR
-0.00475606	0.0112542	-0.419738	0.679646	-9.55399	CD4+ T-cells	SBP1	R_vs_NR
0.0101781	0.0351749	0.41968	0.679687	-9.55402	CD4+ T-cells	FAAH	R_vs_NR
-0.0145631	0.0547778	-0.419668	0.679696	-9.55403	CD4+ T-cells	PIGW	R_vs_NR
0.00580122	0.00997489	0.419583	0.679757	-9.55406	CD4+ T-cells	HLA-DRB9	R_vs_NR
-0.0024793	0.00499447	-0.419411	0.679881	-9.55414	CD4+ T-cells	ARC	R_vs_NR
0.0376296	0.870091	0.419266	0.679984	-9.5542	CD4+ T-cells	MAP4	R_vs_NR
-0.0246513	0.15001	-0.419239	0.680004	-9.55421	CD4+ T-cells	FLVCR2	R_vs_NR
0.0296852	0.781611	0.419194	0.680036	-9.55423	CD4+ T-cells	CENPC	R_vs_NR
-0.0336762	1.02171	-0.419174	0.680051	-9.55424	CD4+ T-cells	CCT7	R_vs_NR
-0.00171494	0.00311935	-0.419169	0.680054	-9.55424	CD4+ T-cells	PTPRG-AS1	R_vs_NR
0.0032914	0.00696875	0.419123	0.680087	-9.55426	CD4+ T-cells	HOXA7	R_vs_NR
-0.00714489	0.0208416	-0.418962	0.680203	-9.55433	CD4+ T-cells	AC005224.2	R_vs_NR
0.014268	0.0362924	0.418927	0.680227	-9.55435	CD4+ T-cells	CTD-2342J14.6	R_vs_NR
-0.0403166	0.724965	-0.418896	0.68025	-9.55436	CD4+ T-cells	PSMD12	R_vs_NR
-0.00111741	0.00191676	-0.41887	0.680269	-9.55438	CD4+ T-cells	SETP22	R_vs_NR
0.0240251	0.223453	0.418791	0.680325	-9.55441	CD4+ T-cells	DAAM1	R_vs_NR
0.0362037	0.302857	0.418661	0.680418	-9.55447	CD4+ T-cells	SCRN2	R_vs_NR
-0.00518066	0.0110933	-0.41866	0.680419	-9.55447	CD4+ T-cells	TBX6	R_vs_NR
0.0467771	1.09303	0.418629	0.680441	-9.55448	CD4+ T-cells	RPS2P5	R_vs_NR
0.00810268	0.0341332	0.418618	0.68045	-9.55449	CD4+ T-cells	ZNF594	R_vs_NR
0.0157792	0.0835796	0.418611	0.680454	-9.55449	CD4+ T-cells	ZNF782	R_vs_NR
-0.0382988	0.512916	-0.418593	0.680467	-9.5545	CD4+ T-cells	GRN	R_vs_NR
-0.0340149	0.286292	-0.418545	0.680501	-9.55452	CD4+ T-cells	C7orf60	R_vs_NR
0.00592223	0.0192408	0.41853	0.680513	-9.55452	CD4+ T-cells	MINOS1P2	R_vs_NR
-0.00831718	0.0193551	-0.418525	0.680516	-9.55453	CD4+ T-cells	SYCE1	R_vs_NR
0.0510206	0.494341	0.418502	0.680532	-9.55454	CD4+ T-cells	OAT	R_vs_NR
-0.00352154	0.00577147	-0.418502	0.680532	-9.55454	CD4+ T-cells	C1orf100	R_vs_NR
0.0311821	0.572608	0.418494	0.680538	-9.55454	CD4+ T-cells	GOSR2	R_vs_NR
0.0109098	0.0297218	0.418442	0.680575	-9.55456	CD4+ T-cells	RP11-669C19.1	R_vs_NR
0.00451426	0.0169217	0.418432	0.680583	-9.55457	CD4+ T-cells	CTC-444N24.13	R_vs_NR
-0.036645	0.457781	-0.418339	0.680649	-9.55461	CD4+ T-cells	ACOT13	R_vs_NR
0.0276771	0.200519	0.418292	0.680684	-9.55463	CD4+ T-cells	YAE1D1	R_vs_NR
0.024562	0.157912	0.418289	0.680686	-9.55463	CD4+ T-cells	KCTD21	R_vs_NR
-0.0152531	0.0476749	-0.418136	0.680795	-9.5547	CD4+ T-cells	RP11-118E18.4	R_vs_NR
0.0297627	0.900794	0.418104	0.680818	-9.55471	CD4+ T-cells	TBRG1	R_vs_NR
-0.0383402	0.603395	-0.418031	0.680871	-9.55474	CD4+ T-cells	SESN3	R_vs_NR
-0.00192607	0.00341868	-0.418029	0.680872	-9.55474	CD4+ T-cells	RP11-293F5.1	R_vs_NR
0.00828662	0.0254064	0.418022	0.680877	-9.55475	CD4+ T-cells	CXCL17	R_vs_NR
-0.00387508	0.0061965	-0.418002	0.680892	-9.55475	CD4+ T-cells	CTD-3195I5.4	R_vs_NR
-0.0281762	0.423787	-0.417886	0.680975	-9.55481	CD4+ T-cells	RPRD1A	R_vs_NR
-0.0025536	0.00455353	-0.417778	0.681052	-9.55485	CD4+ T-cells	AC092071.1	R_vs_NR
-0.0019883	0.00333532	-0.417776	0.681054	-9.55485	CD4+ T-cells	AC073479.1	R_vs_NR
-0.0133286	0.0998769	-0.417672	0.681128	-9.5549	CD4+ T-cells	RP6-159A1.2	R_vs_NR
-0.0276129	0.17269	-0.417519	0.681238	-9.55497	CD4+ T-cells	RP11-47L3.1	R_vs_NR
0.0181869	0.0897354	0.417517	0.681239	-9.55497	CD4+ T-cells	RP11-445H22.3	R_vs_NR
0.0245259	0.305752	0.417387	0.681333	-9.55502	CD4+ T-cells	ACACA	R_vs_NR
-0.00343958	0.0131617	-0.417273	0.681415	-9.55507	CD4+ T-cells	ALDOAP1	R_vs_NR
0.0161948	0.0691663	0.417252	0.68143	-9.55508	CD4+ T-cells	AC026806.2	R_vs_NR
-0.0150557	0.108223	-0.417123	0.681522	-9.55514	CD4+ T-cells	RP11-179G5.1	R_vs_NR
0.00907411	0.0298837	0.417083	0.681551	-9.55516	CD4+ T-cells	HNRNPA1P70	R_vs_NR
0.00494887	0.00886233	0.417026	0.681592	-9.55518	CD4+ T-cells	RP11-213G21.1	R_vs_NR
-0.00757131	0.0151788	-0.417017	0.681599	-9.55518	CD4+ T-cells	TGM2	R_vs_NR
0.00338309	0.00659146	0.417005	0.681608	-9.55519	CD4+ T-cells	SLC14A2	R_vs_NR
-0.0298088	0.162354	-0.416925	0.681665	-9.55522	CD4+ T-cells	ZBTB20-AS1	R_vs_NR
0.0251226	0.263812	0.416895	0.681686	-9.55524	CD4+ T-cells	AC005523.2	R_vs_NR
0.0234376	0.198734	0.416868	0.681706	-9.55525	CD4+ T-cells	ZNF324	R_vs_NR
-0.00735675	0.0169344	-0.416819	0.681741	-9.55527	CD4+ T-cells	TNNC1	R_vs_NR
-0.0123582	0.0651825	-0.416728	0.681806	-9.55531	CD4+ T-cells	ZBTB46	R_vs_NR
-0.0317463	0.565579	-0.416692	0.681832	-9.55533	CD4+ T-cells	ACAA2	R_vs_NR
0.00924909	0.0441511	0.416626	0.68188	-9.55536	CD4+ T-cells	XXyac-YX155B6.2	R_vs_NR
0.0335607	0.346492	0.416552	0.681933	-9.55539	CD4+ T-cells	TRAPPC13	R_vs_NR
0.00595522	0.0179683	0.416381	0.682056	-9.55546	CD4+ T-cells	AC092610.12	R_vs_NR
-0.0286038	0.276497	-0.416347	0.68208	-9.55548	CD4+ T-cells	TRAV8-4	R_vs_NR
0.000607725	0.00120541	0.416335	0.682089	-9.55548	CD4+ T-cells	LCN15	R_vs_NR
-0.0074788	0.0202182	-0.416196	0.682188	-9.55554	CD4+ T-cells	GPRC5A	R_vs_NR
-0.0310186	1.12145	-0.416025	0.682311	-9.55562	CD4+ T-cells	SLC3A2	R_vs_NR
0.00555685	0.0110386	0.415921	0.682386	-9.55566	CD4+ T-cells	PLAC9	R_vs_NR
0.0276687	1.23732	0.415833	0.682449	-9.5557	CD4+ T-cells	ANKRD36	R_vs_NR
0.0046969	0.00803169	0.415821	0.682458	-9.55571	CD4+ T-cells	AC013402.2	R_vs_NR
0.0294467	0.4068	0.415803	0.682471	-9.55571	CD4+ T-cells	ACADM	R_vs_NR
-0.0362789	1.0745	-0.41573	0.682524	-9.55574	CD4+ T-cells	PRDM2	R_vs_NR
-0.0154377	0.105109	-0.415655	0.682577	-9.55578	CD4+ T-cells	SPRYD4	R_vs_NR
-0.0212318	0.150372	-0.415653	0.682578	-9.55578	CD4+ T-cells	LRP5L	R_vs_NR
0.0372146	0.709362	0.415602	0.682616	-9.5558	CD4+ T-cells	SECISBP2	R_vs_NR
-0.0017963	0.00303155	-0.415564	0.682643	-9.55582	CD4+ T-cells	RP11-211A18.1	R_vs_NR
0.0105075	0.0382212	0.415554	0.68265	-9.55582	CD4+ T-cells	C8orf44-SGK3	R_vs_NR
-0.0211391	0.17584	-0.415532	0.682665	-9.55583	CD4+ T-cells	ZNF136	R_vs_NR
-0.0295569	0.347641	-0.415491	0.682695	-9.55585	CD4+ T-cells	MGMT	R_vs_NR
0.0163306	0.0985198	0.41546	0.682717	-9.55586	CD4+ T-cells	RPL12P8	R_vs_NR
-0.0412158	0.597387	-0.415448	0.682726	-9.55587	CD4+ T-cells	SREBF2	R_vs_NR
-0.0291678	0.244278	-0.415311	0.682824	-9.55593	CD4+ T-cells	CSNK1G2	R_vs_NR
-0.00202888	0.00304688	-0.415124	0.682958	-9.55601	CD4+ T-cells	TMCO5A	R_vs_NR
0.0149006	0.0704899	0.415104	0.682973	-9.55602	CD4+ T-cells	NMNAT1	R_vs_NR
0.0371482	0.313356	0.415071	0.682997	-9.55603	CD4+ T-cells	C1orf85	R_vs_NR
0.0292552	0.555525	0.414894	0.683124	-9.55611	CD4+ T-cells	PITRM1	R_vs_NR
0.0538933	1.20287	0.414846	0.683159	-9.55613	CD4+ T-cells	IFRD1	R_vs_NR
-0.0102617	0.020786	-0.414784	0.683203	-9.55616	CD4+ T-cells	RP11-1020A11.2	R_vs_NR
-0.0120231	0.0441223	-0.414773	0.683211	-9.55616	CD4+ T-cells	FCGR3A	R_vs_NR
-0.0332904	0.658782	-0.414653	0.683298	-9.55621	CD4+ T-cells	EBP	R_vs_NR
-0.0340749	0.487487	-0.414564	0.683361	-9.55625	CD4+ T-cells	TAP2	R_vs_NR
0.00745375	0.0144633	0.41447	0.683429	-9.55629	CD4+ T-cells	RP11-517B11.7	R_vs_NR
-0.0251338	0.251876	-0.414452	0.683442	-9.5563	CD4+ T-cells	RP11-23J18.1	R_vs_NR
0.0091897	0.0314413	0.414448	0.683445	-9.5563	CD4+ T-cells	MIR210HG	R_vs_NR
-0.0116611	0.0474445	-0.414423	0.683462	-9.55631	CD4+ T-cells	RP11-517H2.6	R_vs_NR
-0.00836293	0.0487883	-0.414415	0.683469	-9.55632	CD4+ T-cells	FSCN3	R_vs_NR
-0.00652134	0.0156906	-0.414367	0.683503	-9.55634	CD4+ T-cells	SCRN1	R_vs_NR
-0.0204894	0.161995	-0.414331	0.683529	-9.55635	CD4+ T-cells	SMIM8	R_vs_NR
0.0361569	0.829873	0.414313	0.683542	-9.55636	CD4+ T-cells	VPS13B	R_vs_NR
0.00818549	0.0309381	0.414312	0.683542	-9.55636	CD4+ T-cells	RP11-490K7.1	R_vs_NR
0.0101662	0.0210728	0.41423	0.683602	-9.5564	CD4+ T-cells	PTHLH	R_vs_NR
-0.00202863	0.00324314	-0.414115	0.683684	-9.55645	CD4+ T-cells	RP11-551L14.6	R_vs_NR
-0.0226436	0.746649	-0.414106	0.683691	-9.55645	CD4+ T-cells	CEBPZ	R_vs_NR
-0.0268506	0.388393	-0.414076	0.683712	-9.55646	CD4+ T-cells	ABCA2	R_vs_NR
-0.0370059	0.898907	-0.414047	0.683733	-9.55647	CD4+ T-cells	MDH2	R_vs_NR
0.01014	0.0195502	0.413905	0.683835	-9.55654	CD4+ T-cells	MAPK10	R_vs_NR
-0.0106241	0.0425159	-0.41387	0.68386	-9.55655	CD4+ T-cells	RP11-110G21.1	R_vs_NR
0.0177243	0.158471	0.413869	0.683861	-9.55655	CD4+ T-cells	WDR4	R_vs_NR
0.0065941	0.0318811	0.413679	0.683998	-9.55663	CD4+ T-cells	ATP5A1P2	R_vs_NR
0.0271243	0.185114	0.413619	0.684041	-9.55666	CD4+ T-cells	SNORA73B	R_vs_NR
-0.0335952	0.565831	-0.413503	0.684124	-9.55671	CD4+ T-cells	TIMMDC1	R_vs_NR
-0.00552097	0.00974727	-0.413419	0.684185	-9.55675	CD4+ T-cells	TCAM1P	R_vs_NR
-0.00210088	0.00349537	-0.41336	0.684227	-9.55677	CD4+ T-cells	SEC1P	R_vs_NR
0.0300795	0.760048	0.41336	0.684228	-9.55677	CD4+ T-cells	DYNC1H1	R_vs_NR
-0.0119943	0.0978831	-0.41332	0.684256	-9.55679	CD4+ T-cells	XXbac-B461K10.4	R_vs_NR
-0.00809099	0.0200332	-0.413292	0.684276	-9.5568	CD4+ T-cells	RP11-461L13.3	R_vs_NR
0.0195956	0.132348	0.413279	0.684286	-9.55681	CD4+ T-cells	RPL30P4	R_vs_NR
0.00554128	0.0123187	0.413269	0.684293	-9.55681	CD4+ T-cells	KLHL34	R_vs_NR
-0.00990171	0.0271919	-0.413198	0.684344	-9.55684	CD4+ T-cells	GDF9	R_vs_NR
0.0237409	0.350325	0.413153	0.684376	-9.55686	CD4+ T-cells	TPRKB	R_vs_NR
-0.0127961	0.0926667	-0.413135	0.684389	-9.55687	CD4+ T-cells	AC004967.7	R_vs_NR
0.00844573	0.0417751	0.413102	0.684413	-9.55688	CD4+ T-cells	SNX19P3	R_vs_NR
0.0252737	0.549987	0.413059	0.684444	-9.5569	CD4+ T-cells	RUNX1	R_vs_NR
0.00260815	0.00436103	0.413003	0.684484	-9.55693	CD4+ T-cells	RP13-225O21.2	R_vs_NR
0.0245815	0.330072	0.412918	0.684546	-9.55696	CD4+ T-cells	BTRC	R_vs_NR
0.023829	0.246705	0.412834	0.684605	-9.557	CD4+ T-cells	ABCB8	R_vs_NR
-0.00268666	0.00456629	-0.412802	0.684629	-9.55701	CD4+ T-cells	TLX1	R_vs_NR
-0.00829114	0.0223775	-0.412795	0.684634	-9.55702	CD4+ T-cells	PTAFR	R_vs_NR
-0.00340693	0.00544481	-0.412714	0.684692	-9.55705	CD4+ T-cells	C21orf88	R_vs_NR
-0.00240064	0.00418789	-0.412612	0.684765	-9.5571	CD4+ T-cells	RP1-202O8.2	R_vs_NR
-0.0258805	0.58884	-0.412534	0.684822	-9.55713	CD4+ T-cells	NIPA2	R_vs_NR
0.0231688	0.185452	0.412513	0.684837	-9.55714	CD4+ T-cells	PAK1IP1	R_vs_NR
0.00281465	0.00715818	0.412502	0.684845	-9.55714	CD4+ T-cells	RP11-216N21.2	R_vs_NR
-0.0140729	0.0832022	-0.412495	0.684849	-9.55715	CD4+ T-cells	GLUD2	R_vs_NR
-0.00338813	0.0060399	-0.412462	0.684873	-9.55716	CD4+ T-cells	ETV2	R_vs_NR
0.0016415	0.00528658	0.412383	0.68493	-9.55719	CD4+ T-cells	LILRB4	R_vs_NR
-0.00355378	0.00570124	-0.412381	0.684932	-9.55719	CD4+ T-cells	BMS1P18	R_vs_NR
0.00633755	0.0289826	0.412371	0.684939	-9.5572	CD4+ T-cells	XRCC6P5	R_vs_NR
-0.0159891	0.036984	-0.412328	0.684969	-9.55722	CD4+ T-cells	MIR3671	R_vs_NR
-0.00267015	0.00460454	-0.412235	0.685037	-9.55726	CD4+ T-cells	RN7SKP273	R_vs_NR
-0.0362134	0.783465	-0.412223	0.685045	-9.55726	CD4+ T-cells	RRP7A	R_vs_NR
-0.0148655	0.0447911	-0.412165	0.685087	-9.55729	CD4+ T-cells	CHRNA10	R_vs_NR
-0.0293345	0.33084	-0.41215	0.685098	-9.55729	CD4+ T-cells	PLEKHO1	R_vs_NR
-0.00448133	0.00804406	-0.412102	0.685132	-9.55732	CD4+ T-cells	CTD-2587H24.1	R_vs_NR
-0.00555007	0.00974177	-0.41199	0.685213	-9.55736	CD4+ T-cells	DOCK9-AS2	R_vs_NR
0.00524014	0.0104171	0.411962	0.685233	-9.55738	CD4+ T-cells	RP11-670E13.2	R_vs_NR
-0.00121309	0.00204946	-0.411826	0.685331	-9.55743	CD4+ T-cells	RP11-566K19.3	R_vs_NR
-0.0155213	0.0508074	-0.411683	0.685434	-9.5575	CD4+ T-cells	ZNF665	R_vs_NR
-0.00133374	0.00224533	-0.411563	0.68552	-9.55755	CD4+ T-cells	CTD-3193O13.9	R_vs_NR
0.0047062	0.0103312	0.411454	0.685599	-9.55759	CD4+ T-cells	CTD-2366F13.2	R_vs_NR
0.020975	0.181924	0.411362	0.685665	-9.55763	CD4+ T-cells	KLF9	R_vs_NR
0.0248898	0.424279	0.411361	0.685666	-9.55763	CD4+ T-cells	MAML1	R_vs_NR
-0.00904972	0.0371033	-0.411295	0.685713	-9.55766	CD4+ T-cells	ZNF662	R_vs_NR
-0.00204191	0.00408041	-0.411278	0.685725	-9.55767	CD4+ T-cells	ZFAT-AS1	R_vs_NR
0.0231121	0.247203	0.411259	0.685739	-9.55768	CD4+ T-cells	MUT	R_vs_NR
0.00208781	0.00542877	0.411181	0.685796	-9.55771	CD4+ T-cells	NPM1P42	R_vs_NR
0.0154891	0.204995	0.411156	0.685813	-9.55772	CD4+ T-cells	DNAJC21	R_vs_NR
0.0214144	0.178221	0.411143	0.685823	-9.55773	CD4+ T-cells	CROT	R_vs_NR
-0.0203415	0.231712	-0.411138	0.685827	-9.55773	CD4+ T-cells	EIF5AL1	R_vs_NR
0.00502097	0.00847243	0.411027	0.685907	-9.55778	CD4+ T-cells	RND2	R_vs_NR
0.010362	0.0460206	0.41102	0.685911	-9.55778	CD4+ T-cells	RP3-348I23.3	R_vs_NR
-0.0102443	0.0304586	-0.410831	0.686047	-9.55786	CD4+ T-cells	RPS27P16	R_vs_NR
-0.0134478	0.0552098	-0.410803	0.686067	-9.55787	CD4+ T-cells	SNORA19	R_vs_NR
-0.031069	1.51167	-0.410756	0.686102	-9.55789	CD4+ T-cells	SRSF2	R_vs_NR
0.0201785	0.266769	0.410679	0.686157	-9.55793	CD4+ T-cells	MAPKBP1	R_vs_NR
0.025405	1.40437	0.410641	0.686184	-9.55794	CD4+ T-cells	CELF2	R_vs_NR
0.0118278	0.0755278	0.410572	0.686234	-9.55797	CD4+ T-cells	ARMC2	R_vs_NR
-0.0370346	0.665358	-0.410557	0.686245	-9.55798	CD4+ T-cells	ARAP2	R_vs_NR
0.0179066	0.0930832	0.410555	0.686246	-9.55798	CD4+ T-cells	RP11-400K9.1	R_vs_NR
-0.00264973	0.00629446	-0.410553	0.686248	-9.55798	CD4+ T-cells	RP11-318G8.2	R_vs_NR
-0.00710527	0.0239185	-0.410533	0.686262	-9.55799	CD4+ T-cells	RP11-439L18.2	R_vs_NR
0.0239942	0.186344	0.410532	0.686263	-9.55799	CD4+ T-cells	RP11-471B22.2	R_vs_NR
0.0030603	0.00514742	0.410507	0.686281	-9.558	CD4+ T-cells	SUMO2P7	R_vs_NR
-0.0459219	0.50647	-0.410465	0.686311	-9.55802	CD4+ T-cells	FTH1P23	R_vs_NR
0.00511837	0.0189083	0.410465	0.686311	-9.55802	CD4+ T-cells	HNRNPA1P13	R_vs_NR
-0.0253795	0.412304	-0.410314	0.68642	-9.55808	CD4+ T-cells	RABGEF1	R_vs_NR
0.0143748	0.0542086	0.410156	0.686533	-9.55815	CD4+ T-cells	RP11-484D2.3	R_vs_NR
-0.00281407	0.00469211	-0.410116	0.686562	-9.55817	CD4+ T-cells	AC067945.2	R_vs_NR
-0.0175124	0.117162	-0.410056	0.686605	-9.55819	CD4+ T-cells	CTD-2260A17.1	R_vs_NR
0.00510321	0.00917144	0.409961	0.686674	-9.55824	CD4+ T-cells	FRY-AS1	R_vs_NR
0.00492358	0.0112778	0.409768	0.686813	-9.55832	CD4+ T-cells	RP11-386M24.9	R_vs_NR
-0.00633808	0.0297196	-0.40961	0.686927	-9.55839	CD4+ T-cells	CTD-2369P2.10	R_vs_NR
-0.0178602	0.316803	-0.409584	0.686946	-9.5584	CD4+ T-cells	SERBP1P5	R_vs_NR
-0.00547193	0.00852541	-0.409563	0.686961	-9.55841	CD4+ T-cells	RHOXF1	R_vs_NR
-0.0166953	1.19194	-0.409551	0.686969	-9.55841	CD4+ T-cells	RAP1B	R_vs_NR
-0.00607225	0.0165305	-0.40949	0.687013	-9.55844	CD4+ T-cells	AC068657.2	R_vs_NR
-0.0319623	0.462369	-0.409314	0.68714	-9.55851	CD4+ T-cells	C12orf44	R_vs_NR
-0.00286689	0.00447937	-0.40929	0.687158	-9.55852	CD4+ T-cells	ABHD17AP6	R_vs_NR
0.00726653	0.0216487	0.40923	0.6872	-9.55855	CD4+ T-cells	EFCAB6	R_vs_NR
0.0240482	0.367763	0.409186	0.687233	-9.55857	CD4+ T-cells	HEATR1	R_vs_NR
-0.0195071	0.10523	-0.409133	0.68727	-9.55859	CD4+ T-cells	C7orf25	R_vs_NR
0.00684933	0.0301266	0.409128	0.687274	-9.55859	CD4+ T-cells	AC007193.9	R_vs_NR
0.0207463	0.124017	0.409051	0.68733	-9.55862	CD4+ T-cells	SLC2A11	R_vs_NR
-0.0102704	0.0249775	-0.409048	0.687332	-9.55863	CD4+ T-cells	CCL3L3	R_vs_NR
-0.0241564	0.102215	-0.409045	0.687334	-9.55863	CD4+ T-cells	HMGB1P23	R_vs_NR
0.00363681	0.00848067	0.40895	0.687402	-9.55867	CD4+ T-cells	RP11-2C24.6	R_vs_NR
-0.0436626	0.724972	-0.408923	0.687422	-9.55868	CD4+ T-cells	MYO18A	R_vs_NR
-0.00162079	0.00254708	-0.408852	0.687473	-9.55871	CD4+ T-cells	CACNA2D3-AS1	R_vs_NR
-0.00240197	0.00419202	-0.408788	0.687519	-9.55874	CD4+ T-cells	MYCLP2	R_vs_NR
-0.00443133	0.00727369	-0.408604	0.687652	-9.55882	CD4+ T-cells	HEPHL1	R_vs_NR
0.0261114	0.238636	0.4086	0.687655	-9.55882	CD4+ T-cells	AC096558.1	R_vs_NR
-0.00136873	0.00235485	-0.408554	0.687688	-9.55884	CD4+ T-cells	CYP17A1	R_vs_NR
-0.0147784	0.0776224	-0.408493	0.687732	-9.55886	CD4+ T-cells	SPAG4	R_vs_NR
-0.00799339	0.0204866	-0.408492	0.687732	-9.55886	CD4+ T-cells	MBOAT2	R_vs_NR
-0.00308538	0.00561796	-0.408343	0.68784	-9.55893	CD4+ T-cells	AF129075.5	R_vs_NR
-0.0202475	0.397624	-0.408337	0.687845	-9.55893	CD4+ T-cells	RP11-498C9.3	R_vs_NR
-0.00245958	0.00427052	-0.408324	0.687854	-9.55894	CD4+ T-cells	SPR	R_vs_NR
-0.0217757	0.166215	-0.408172	0.687963	-9.559	CD4+ T-cells	GSE1	R_vs_NR
0.00560428	0.0110964	0.408063	0.688042	-9.55905	CD4+ T-cells	HTRA1	R_vs_NR
0.0452728	1.05182	0.407989	0.688095	-9.55908	CD4+ T-cells	C12orf57	R_vs_NR
0.0183189	0.143922	0.407951	0.688123	-9.55909	CD4+ T-cells	SPATA2	R_vs_NR
0.0147702	0.140863	0.407808	0.688225	-9.55916	CD4+ T-cells	VARS2	R_vs_NR
-0.00215033	0.00394287	-0.407785	0.688242	-9.55917	CD4+ T-cells	AC110615.1	R_vs_NR
-0.00804908	0.0271248	-0.407775	0.688249	-9.55917	CD4+ T-cells	ADM5	R_vs_NR
-0.016823	0.0733855	-0.407756	0.688263	-9.55918	CD4+ T-cells	NDUFB8P2	R_vs_NR
-0.00753344	0.0217762	-0.40772	0.688289	-9.55919	CD4+ T-cells	AL161915.1	R_vs_NR
-0.00337164	0.00844193	-0.407637	0.688349	-9.55923	CD4+ T-cells	RPL21P23	R_vs_NR
-0.00557589	0.0200554	-0.407601	0.688375	-9.55924	CD4+ T-cells	MUC3A	R_vs_NR
0.057164	0.825049	0.407551	0.688411	-9.55927	CD4+ T-cells	DEDD2	R_vs_NR
-0.0328911	0.678151	-0.407513	0.688438	-9.55928	CD4+ T-cells	API5	R_vs_NR
0.0260273	0.340219	0.407491	0.688454	-9.55929	CD4+ T-cells	DDX59	R_vs_NR
0.00144332	0.00326463	0.407256	0.688624	-9.55939	CD4+ T-cells	AC010132.11	R_vs_NR
0.0185403	0.20111	0.407241	0.688635	-9.5594	CD4+ T-cells	PPM1F	R_vs_NR
0.0330771	0.887041	0.407179	0.68868	-9.55942	CD4+ T-cells	SRCAP	R_vs_NR
0.02619	0.185195	0.407145	0.688704	-9.55944	CD4+ T-cells	RPL21P11	R_vs_NR
-0.00347041	0.00822499	-0.407008	0.688803	-9.5595	CD4+ T-cells	RPL36A-HNRNPH2	R_vs_NR
-0.0165548	0.0782058	-0.406789	0.688961	-9.55959	CD4+ T-cells	C4orf21	R_vs_NR
0.0134392	0.0492876	0.406753	0.688986	-9.55961	CD4+ T-cells	ZNF57	R_vs_NR
-0.00460211	0.00722493	-0.406718	0.689011	-9.55962	CD4+ T-cells	RNU1-89P	R_vs_NR
0.00133032	0.00231107	0.406671	0.689046	-9.55964	CD4+ T-cells	HOGA1	R_vs_NR
-0.00790405	0.0322176	-0.40664	0.689068	-9.55965	CD4+ T-cells	RP11-758P17.2	R_vs_NR
0.00968149	0.0290609	0.406549	0.689134	-9.55969	CD4+ T-cells	RP1-13D10.2	R_vs_NR
0.0042427	0.0087128	0.406481	0.689183	-9.55972	CD4+ T-cells	FANCD2P2	R_vs_NR
0.0361686	0.905898	0.40646	0.689198	-9.55973	CD4+ T-cells	IDH3B	R_vs_NR
0.00744855	0.0188323	0.406446	0.689208	-9.55974	CD4+ T-cells	LINC00885	R_vs_NR
0.0182401	0.108893	0.406436	0.689215	-9.55974	CD4+ T-cells	BPHL	R_vs_NR
-0.00441826	0.0105162	-0.406417	0.689229	-9.55975	CD4+ T-cells	RP11-293G6--A.3	R_vs_NR
-0.00127565	0.00281737	-0.40625	0.689349	-9.55982	CD4+ T-cells	RP11-51M18.1	R_vs_NR
0.0179084	0.0844426	0.406245	0.689353	-9.55982	CD4+ T-cells	HSP90AA4P	R_vs_NR
0.00271944	0.00579373	0.406229	0.689364	-9.55983	CD4+ T-cells	RP11-466F5.8	R_vs_NR
-0.00755798	0.0225487	-0.406229	0.689365	-9.55983	CD4+ T-cells	SMIM5	R_vs_NR
-0.000728167	0.00129371	-0.40622	0.689371	-9.55983	CD4+ T-cells	SOCS5P5	R_vs_NR
-0.0299903	0.348005	-0.406218	0.689373	-9.55983	CD4+ T-cells	SIL1	R_vs_NR
-0.00473949	0.0115917	-0.406147	0.689424	-9.55986	CD4+ T-cells	RP11-552F3.4	R_vs_NR
0.0183734	0.115582	0.406047	0.689496	-9.55991	CD4+ T-cells	RP4-739H11.4	R_vs_NR
0.0309676	0.30669	0.405963	0.689557	-9.55994	CD4+ T-cells	CASP10	R_vs_NR
0.0308567	1.44553	0.405922	0.689586	-9.55996	CD4+ T-cells	EIF3F	R_vs_NR
0.00685196	0.0188771	0.405847	0.68964	-9.55999	CD4+ T-cells	AC016586.1	R_vs_NR
-0.00791639	0.0183595	-0.405836	0.689648	-9.55999	CD4+ T-cells	RPL39P36	R_vs_NR
0.00357393	0.00704329	0.405781	0.689688	-9.56002	CD4+ T-cells	RP11-492E3.51	R_vs_NR
-0.00300339	0.00518619	-0.405756	0.689706	-9.56003	CD4+ T-cells	GS1-122H1.2	R_vs_NR
0.00867264	0.0355381	0.405705	0.689743	-9.56005	CD4+ T-cells	RN7SL3	R_vs_NR
0.00304492	0.0113148	0.405705	0.689743	-9.56005	CD4+ T-cells	RPSAP2	R_vs_NR
0.0290563	0.347135	0.405661	0.689774	-9.56007	CD4+ T-cells	FAM156B	R_vs_NR
0.00479734	0.0111079	0.405571	0.689839	-9.56011	CD4+ T-cells	RP11-705O1.8	R_vs_NR
-0.00251224	0.0045818	-0.405549	0.689855	-9.56012	CD4+ T-cells	RP11-98D18.3	R_vs_NR
0.00251376	0.00588526	0.405325	0.690017	-9.56021	CD4+ T-cells	RP3-445N2.1	R_vs_NR
-0.0131707	0.141	-0.405306	0.690031	-9.56022	CD4+ T-cells	AC007041.2	R_vs_NR
0.00139804	0.003196	0.405251	0.690071	-9.56024	CD4+ T-cells	HCN3	R_vs_NR
0.00813621	0.0276047	0.405248	0.690073	-9.56024	CD4+ T-cells	PLCG2	R_vs_NR
-0.0587053	0.690659	-0.4052	0.690107	-9.56026	CD4+ T-cells	BCL6	R_vs_NR
0.00703298	0.0402114	0.405136	0.690154	-9.56029	CD4+ T-cells	CTC-436P18.1	R_vs_NR
0.00597759	0.0111607	0.40512	0.690165	-9.5603	CD4+ T-cells	RNA5-8SP3	R_vs_NR
-0.00347158	0.00814	-0.405076	0.690197	-9.56032	CD4+ T-cells	RP11-1198D22.3	R_vs_NR
-0.0212384	0.108414	-0.405032	0.690228	-9.56034	CD4+ T-cells	FAM179A	R_vs_NR
0.00249989	0.00411852	0.405032	0.690229	-9.56034	CD4+ T-cells	RP11-136C24.2	R_vs_NR
0.0330918	0.520999	0.40497	0.690273	-9.56036	CD4+ T-cells	HEATR5B	R_vs_NR
0.0272764	0.76869	0.404756	0.690427	-9.56045	CD4+ T-cells	HMGN3	R_vs_NR
-0.00522779	0.00970124	-0.404726	0.690449	-9.56047	CD4+ T-cells	BCMO1	R_vs_NR
-0.0322088	0.508795	-0.404634	0.690516	-9.5605	CD4+ T-cells	PTPMT1	R_vs_NR
0.0173922	0.0904973	0.404594	0.690545	-9.56052	CD4+ T-cells	NRIP1	R_vs_NR
-0.0384573	0.842253	-0.404532	0.690589	-9.56055	CD4+ T-cells	STAT5B	R_vs_NR
-0.00182496	0.00277289	-0.404521	0.690598	-9.56055	CD4+ T-cells	CTD-2158P22.4	R_vs_NR
-0.00243371	0.00448559	-0.404434	0.69066	-9.56059	CD4+ T-cells	KB-1043D8.6	R_vs_NR
0.0470856	0.490027	0.404336	0.690731	-9.56063	CD4+ T-cells	RP3-340B19.2	R_vs_NR
0.0096893	0.0504035	0.404229	0.690808	-9.56068	CD4+ T-cells	RP11-64K12.1	R_vs_NR
-0.00826656	0.0289581	-0.404192	0.690835	-9.56069	CD4+ T-cells	RP11-329J18.4	R_vs_NR
-0.0441395	1.16644	-0.404191	0.690836	-9.56069	CD4+ T-cells	HCST	R_vs_NR
0.0240872	0.348925	0.404156	0.690861	-9.56071	CD4+ T-cells	P4HTM	R_vs_NR
-0.017834	0.0957588	-0.404101	0.690901	-9.56073	CD4+ T-cells	RTEL1-TNFRSF6B	R_vs_NR
-0.00760709	0.0402492	-0.404089	0.69091	-9.56074	CD4+ T-cells	DNM3	R_vs_NR
-0.0277838	1.36613	-0.403959	0.691003	-9.56079	CD4+ T-cells	WTAP	R_vs_NR
0.0120427	0.0456001	0.403928	0.691026	-9.5608	CD4+ T-cells	RP11-225H22.7	R_vs_NR
0.0276407	0.520113	0.403912	0.691037	-9.56081	CD4+ T-cells	DYRK1A	R_vs_NR
-0.00857505	0.0159157	-0.403895	0.69105	-9.56082	CD4+ T-cells	NEURL2	R_vs_NR
-0.00667695	0.0233066	-0.403814	0.691108	-9.56085	CD4+ T-cells	FTH1P21	R_vs_NR
-0.0347785	0.334071	-0.403712	0.691182	-9.56089	CD4+ T-cells	RP11-343H5.4	R_vs_NR
-0.00454699	0.00779598	-0.403705	0.691186	-9.5609	CD4+ T-cells	RP11-444J21.2	R_vs_NR
0.0167902	0.118255	0.403694	0.691195	-9.5609	CD4+ T-cells	RP11-344P13.1	R_vs_NR
0.0360932	0.370987	0.403619	0.691249	-9.56093	CD4+ T-cells	RP11-403P17.3	R_vs_NR
0.0413348	0.871897	0.403548	0.6913	-9.56096	CD4+ T-cells	CD84	R_vs_NR
-0.0261445	0.374137	-0.40342	0.691392	-9.56102	CD4+ T-cells	PAGR1	R_vs_NR
0.0153636	0.107044	0.403376	0.691424	-9.56104	CD4+ T-cells	RP11-75L1.1	R_vs_NR
-0.050935	0.889487	-0.403374	0.691426	-9.56104	CD4+ T-cells	SSBP1	R_vs_NR
-0.0246314	0.38508	-0.4033	0.691479	-9.56107	CD4+ T-cells	FAHD2B	R_vs_NR
-0.0318508	0.647271	-0.403208	0.691546	-9.56111	CD4+ T-cells	PWP1	R_vs_NR
0.00165285	0.00388559	0.403151	0.691587	-9.56113	CD4+ T-cells	RPL7P54	R_vs_NR
-0.0069371	0.0178882	-0.403104	0.691621	-9.56115	CD4+ T-cells	DNAJC3-AS1	R_vs_NR
0.00332984	0.00557445	0.403005	0.691693	-9.56119	CD4+ T-cells	CTD-3193O13.1	R_vs_NR
0.0154971	0.0925384	0.402995	0.6917	-9.5612	CD4+ T-cells	AC108488.3	R_vs_NR
0.0644623	0.705282	0.40272	0.691898	-9.56131	CD4+ T-cells	CTB-119C2.1	R_vs_NR
0.00760246	0.0168688	0.402679	0.691928	-9.56133	CD4+ T-cells	CTB-2L9.1	R_vs_NR
0.0557296	0.785467	0.402633	0.691961	-9.56135	CD4+ T-cells	RPSAP15	R_vs_NR
0.028357	0.269156	0.402485	0.692068	-9.56141	CD4+ T-cells	HCG25	R_vs_NR
-0.0174105	0.115273	-0.402458	0.692088	-9.56142	CD4+ T-cells	AC010335.1	R_vs_NR
-0.023271	0.335711	-0.402453	0.692091	-9.56143	CD4+ T-cells	WDR37	R_vs_NR
-0.00978138	0.038898	-0.402425	0.692112	-9.56144	CD4+ T-cells	SFT2D3	R_vs_NR
-0.00457166	0.00886273	-0.402285	0.692213	-9.5615	CD4+ T-cells	RP11-211N11.5	R_vs_NR
0.00568585	0.0142365	0.402126	0.692328	-9.56156	CD4+ T-cells	KB-226F1.2	R_vs_NR
-0.0233775	0.33585	-0.402061	0.692375	-9.56159	CD4+ T-cells	ST3GAL3	R_vs_NR
0.009509	0.0377665	0.402058	0.692377	-9.56159	CD4+ T-cells	SLC2A13	R_vs_NR
0.0152832	0.11988	0.402032	0.692395	-9.5616	CD4+ T-cells	AC012513.4	R_vs_NR
0.0177322	0.0934275	0.401973	0.692439	-9.56163	CD4+ T-cells	IDI2-AS1	R_vs_NR
-0.00653653	0.0118227	-0.401963	0.692445	-9.56163	CD4+ T-cells	AC104457.1	R_vs_NR
-0.0206127	0.110455	-0.401867	0.692515	-9.56167	CD4+ T-cells	EFCAB7	R_vs_NR
-0.00614778	0.0191111	-0.401806	0.692559	-9.5617	CD4+ T-cells	URAHP	R_vs_NR
-0.023668	0.316524	-0.401786	0.692573	-9.56171	CD4+ T-cells	CEP290	R_vs_NR
0.0250129	0.16508	0.401782	0.692576	-9.56171	CD4+ T-cells	ZNF320	R_vs_NR
0.00239924	0.00512381	0.401745	0.692603	-9.56172	CD4+ T-cells	AC009238.6	R_vs_NR
0.0107098	0.0688728	0.401738	0.692608	-9.56173	CD4+ T-cells	RP11-497H16.9	R_vs_NR
-0.0142698	0.0433383	-0.401737	0.692609	-9.56173	CD4+ T-cells	GPSM1	R_vs_NR
-0.00842308	0.0183971	-0.401715	0.692625	-9.56174	CD4+ T-cells	RP11-336K24.12	R_vs_NR
-0.00213874	0.0035477	-0.401706	0.692631	-9.56174	CD4+ T-cells	OR7A3P	R_vs_NR
-0.0267325	0.199006	-0.4017	0.692635	-9.56174	CD4+ T-cells	DND1P1	R_vs_NR
0.00649009	0.0119096	0.401535	0.692755	-9.56181	CD4+ T-cells	AC092964.2	R_vs_NR
0.019416	0.35665	0.401498	0.692781	-9.56183	CD4+ T-cells	AGO1	R_vs_NR
0.0119396	0.0543815	0.401434	0.692828	-9.56185	CD4+ T-cells	SNAI3-AS1	R_vs_NR
0.0221165	1.2211	0.401307	0.692919	-9.56191	CD4+ T-cells	COMMD6	R_vs_NR
-0.00323462	0.00541775	-0.401287	0.692934	-9.56192	CD4+ T-cells	CTD-3088G3.4	R_vs_NR
0.0106	0.0267602	0.401278	0.69294	-9.56192	CD4+ T-cells	C1orf51	R_vs_NR
0.0181642	0.209426	0.401188	0.693006	-9.56196	CD4+ T-cells	CTA-29F11.1	R_vs_NR
-0.0121776	0.0673778	-0.401081	0.693083	-9.562	CD4+ T-cells	ANKRD19P	R_vs_NR
0.0292785	0.598199	0.40098	0.693156	-9.56204	CD4+ T-cells	ELK4	R_vs_NR
0.0401699	0.851439	0.400907	0.693209	-9.56207	CD4+ T-cells	HIAT1	R_vs_NR
0.00426077	0.00852132	0.400839	0.693258	-9.5621	CD4+ T-cells	MUC8	R_vs_NR
-0.0322952	0.464921	-0.400825	0.693268	-9.56211	CD4+ T-cells	UNC50	R_vs_NR
0.0231433	0.498455	0.400759	0.693316	-9.56214	CD4+ T-cells	MRPL11	R_vs_NR
-0.0279182	0.994185	-0.400739	0.693331	-9.56215	CD4+ T-cells	PNN	R_vs_NR
-0.0123116	0.0542626	-0.400674	0.693378	-9.56217	CD4+ T-cells	RP11-15A1.3	R_vs_NR
0.0264108	0.348351	0.400638	0.693404	-9.56219	CD4+ T-cells	RBMXL1	R_vs_NR
-0.00645407	0.0102061	-0.400616	0.693419	-9.5622	CD4+ T-cells	AC093850.1	R_vs_NR
0.0024425	0.00590788	0.400536	0.693477	-9.56223	CD4+ T-cells	AC069277.2	R_vs_NR
-0.0480943	0.542932	-0.400451	0.693539	-9.56227	CD4+ T-cells	TRABD2A	R_vs_NR
0.00510298	0.0121144	0.400441	0.693546	-9.56227	CD4+ T-cells	HSD11B2	R_vs_NR
0.00654946	0.0111884	0.400201	0.69372	-9.56237	CD4+ T-cells	CTB-50L17.5	R_vs_NR
0.00431081	0.0118257	0.400197	0.693723	-9.56237	CD4+ T-cells	RPL19P11	R_vs_NR
0.00625443	0.0206607	0.400092	0.693799	-9.56242	CD4+ T-cells	LIMS3	R_vs_NR
0.0158224	0.0546613	0.400054	0.693826	-9.56243	CD4+ T-cells	NRSN2	R_vs_NR
0.0384624	1.65638	0.400041	0.693836	-9.56244	CD4+ T-cells	SRSF6	R_vs_NR
-0.0302874	0.880818	-0.399985	0.693876	-9.56246	CD4+ T-cells	TWF2	R_vs_NR
0.00193202	0.00375825	0.399985	0.693876	-9.56246	CD4+ T-cells	IGLV3-21	R_vs_NR
-0.0274646	0.886155	-0.399979	0.693881	-9.56246	CD4+ T-cells	SMU1	R_vs_NR
-0.0252381	0.315102	-0.399971	0.693886	-9.56247	CD4+ T-cells	TRIM52	R_vs_NR
0.0242885	0.324894	0.399764	0.694036	-9.56255	CD4+ T-cells	CCDC101	R_vs_NR
-0.00663605	0.0177859	-0.399675	0.6941	-9.56259	CD4+ T-cells	AC008063.2	R_vs_NR
-0.00338708	0.00631519	-0.399671	0.694103	-9.56259	CD4+ T-cells	LINC00328-2P	R_vs_NR
-0.00135848	0.00236947	-0.399644	0.694122	-9.5626	CD4+ T-cells	CYP2A7	R_vs_NR
0.0291117	0.920795	0.399516	0.694216	-9.56266	CD4+ T-cells	ARL4C	R_vs_NR
0.0214526	0.218869	0.399499	0.694227	-9.56266	CD4+ T-cells	APOO	R_vs_NR
-0.0128247	0.0729455	-0.399484	0.694238	-9.56267	CD4+ T-cells	POLE2	R_vs_NR
-0.00316213	0.0058777	-0.39946	0.694255	-9.56268	CD4+ T-cells	AL591516.1	R_vs_NR
-0.0218839	0.298338	-0.399409	0.694293	-9.5627	CD4+ T-cells	RAB28	R_vs_NR
-0.00411745	0.00765682	-0.399392	0.694305	-9.56271	CD4+ T-cells	RP4-740C4.8	R_vs_NR
-0.00968232	0.0390066	-0.399376	0.694317	-9.56272	CD4+ T-cells	SLC25A29	R_vs_NR
-0.00394466	0.00663249	-0.399353	0.694333	-9.56273	CD4+ T-cells	ATP6V1G2	R_vs_NR
0.00387458	0.00939887	0.399293	0.694377	-9.56275	CD4+ T-cells	RP1-152L7.9	R_vs_NR
-0.00960667	0.0416082	-0.399274	0.69439	-9.56276	CD4+ T-cells	C9orf91	R_vs_NR
0.0164041	0.145565	0.39918	0.694458	-9.5628	CD4+ T-cells	RP2	R_vs_NR
0.0190894	0.0666104	0.399163	0.694471	-9.5628	CD4+ T-cells	CTA-384D8.35	R_vs_NR
-0.0237684	1.70748	-0.39909	0.694524	-9.56284	CD4+ T-cells	CALM2	R_vs_NR
-0.00838825	0.0256644	-0.399015	0.694577	-9.56287	CD4+ T-cells	ACRBP	R_vs_NR
0.00584176	0.00977817	0.398949	0.694625	-9.56289	CD4+ T-cells	RN7SL269P	R_vs_NR
0.0225833	0.180413	0.398941	0.694632	-9.5629	CD4+ T-cells	FAM122B	R_vs_NR
0.00135995	0.00308545	0.39894	0.694632	-9.5629	CD4+ T-cells	ARHGAP20	R_vs_NR
0.00508695	0.00872851	0.398904	0.694658	-9.56291	CD4+ T-cells	RP5-1047A19.6	R_vs_NR
0.0100252	0.0366482	0.398837	0.694706	-9.56294	CD4+ T-cells	RP11-139J15.7	R_vs_NR
-0.00572873	0.0119487	-0.398837	0.694706	-9.56294	CD4+ T-cells	GLULP4	R_vs_NR
-0.0339373	1.6899	-0.398811	0.694725	-9.56295	CD4+ T-cells	PDCD4	R_vs_NR
0.0098335	0.0310999	0.398654	0.694839	-9.56302	CD4+ T-cells	AC114737.3	R_vs_NR
0.00760542	0.0156104	0.39857	0.6949	-9.56305	CD4+ T-cells	BAI2	R_vs_NR
-0.0265969	0.62057	-0.398485	0.694961	-9.56309	CD4+ T-cells	KLHL24	R_vs_NR
-0.0205194	0.238995	-0.398469	0.694973	-9.56309	CD4+ T-cells	LINC00342	R_vs_NR
-0.0152588	0.0632216	-0.398354	0.695056	-9.56314	CD4+ T-cells	LINC00943	R_vs_NR
-0.0082678	0.0354709	-0.398332	0.695072	-9.56315	CD4+ T-cells	CTC-429P9.5	R_vs_NR
-0.0144853	0.225529	-0.398322	0.695079	-9.56316	CD4+ T-cells	EMBP1	R_vs_NR
0.00888238	0.0209753	0.398306	0.695091	-9.56316	CD4+ T-cells	AC090587.4	R_vs_NR
-0.0103294	0.0340406	-0.39824	0.695138	-9.56319	CD4+ T-cells	NRP1	R_vs_NR
-0.00992703	0.04242	-0.398214	0.695157	-9.5632	CD4+ T-cells	CCDC71L	R_vs_NR
0.00372525	0.0114319	0.398211	0.69516	-9.5632	CD4+ T-cells	CTD-3193O13.13	R_vs_NR
-0.0437058	0.273908	-0.398061	0.695268	-9.56326	CD4+ T-cells	PON2	R_vs_NR
-0.0405501	1.38117	-0.398036	0.695287	-9.56327	CD4+ T-cells	SELPLG	R_vs_NR
-0.00305923	0.00519145	-0.397993	0.695317	-9.56329	CD4+ T-cells	RN7SKP107	R_vs_NR
-0.00486916	0.00994221	-0.397933	0.695361	-9.56332	CD4+ T-cells	PDK4	R_vs_NR
-0.00489058	0.0136894	-0.397926	0.695366	-9.56332	CD4+ T-cells	ALOX15	R_vs_NR
0.0147812	0.0623104	0.397916	0.695373	-9.56332	CD4+ T-cells	AL158147.2	R_vs_NR
-0.0128239	0.0775362	-0.397909	0.695378	-9.56333	CD4+ T-cells	RPL31P61	R_vs_NR
-0.00972821	0.0228069	-0.3978	0.695457	-9.56337	CD4+ T-cells	RP11-290F5.2	R_vs_NR
-0.00370585	0.00675259	-0.397766	0.695482	-9.56339	CD4+ T-cells	RP11-37C7.1	R_vs_NR
0.01477	0.0994437	0.397751	0.695493	-9.56339	CD4+ T-cells	PLA2G15	R_vs_NR
0.027032	0.225089	0.397649	0.695566	-9.56344	CD4+ T-cells	UBL7-AS1	R_vs_NR
0.0123212	0.0312589	0.397645	0.69557	-9.56344	CD4+ T-cells	RNU6-969P	R_vs_NR
0.0308693	0.384075	0.397627	0.695582	-9.56344	CD4+ T-cells	ARMC1	R_vs_NR
-0.0158296	0.0871072	-0.397574	0.695621	-9.56347	CD4+ T-cells	CTSF	R_vs_NR
0.024465	0.260982	0.39755	0.695638	-9.56348	CD4+ T-cells	SHQ1	R_vs_NR
-0.00444786	0.0082968	-0.397488	0.695683	-9.5635	CD4+ T-cells	TCEB1P33	R_vs_NR
0.00170605	0.00551806	0.397458	0.695705	-9.56352	CD4+ T-cells	GGTLC3	R_vs_NR
-0.0111301	0.033842	-0.397409	0.69574	-9.56354	CD4+ T-cells	CTD-2116N20.1	R_vs_NR
0.015882	0.0837007	0.397404	0.695744	-9.56354	CD4+ T-cells	RP11-849F2.5	R_vs_NR
-0.0111292	0.0465234	-0.397388	0.695756	-9.56354	CD4+ T-cells	AL137059.1	R_vs_NR
0.00853403	0.0307991	0.397365	0.695772	-9.56355	CD4+ T-cells	MCOLN3	R_vs_NR
0.0144624	0.0739823	0.397203	0.695889	-9.56362	CD4+ T-cells	RP1-179N16.3	R_vs_NR
-0.0153596	0.0862272	-0.397198	0.695893	-9.56362	CD4+ T-cells	NPM1P26	R_vs_NR
0.0162139	0.101677	0.397146	0.695931	-9.56364	CD4+ T-cells	SEMA4F	R_vs_NR
0.0234358	0.281548	0.397134	0.695939	-9.56365	CD4+ T-cells	ZNF211	R_vs_NR
-0.00286485	0.00451614	-0.397043	0.696006	-9.56369	CD4+ T-cells	GCNT3	R_vs_NR
-0.0181669	0.473813	-0.397039	0.696009	-9.56369	CD4+ T-cells	SKIV2L2	R_vs_NR
0.0119994	0.043119	0.396958	0.696067	-9.56372	CD4+ T-cells	RP11-395P16.1	R_vs_NR
0.00369867	0.00722032	0.396952	0.696072	-9.56373	CD4+ T-cells	RP11-362K14.7	R_vs_NR
0.0412822	0.415992	0.396951	0.696072	-9.56373	CD4+ T-cells	CTD-2031P19.5	R_vs_NR
-0.00473501	0.0085261	-0.396883	0.696121	-9.56375	CD4+ T-cells	RTN1	R_vs_NR
-0.0126678	0.0894235	-0.396816	0.69617	-9.56378	CD4+ T-cells	TAF5	R_vs_NR
0.0054066	0.0101112	0.396769	0.696204	-9.5638	CD4+ T-cells	DNM3OS	R_vs_NR
0.0108295	0.047834	0.396634	0.696301	-9.56386	CD4+ T-cells	AC005831.1	R_vs_NR
0.0354371	0.31773	0.396634	0.696302	-9.56386	CD4+ T-cells	RP11-1094M14.4	R_vs_NR
-0.0182593	0.151996	-0.396605	0.696323	-9.56387	CD4+ T-cells	ZNF182	R_vs_NR
-0.0382438	0.272602	-0.396565	0.696352	-9.56389	CD4+ T-cells	GEMIN7	R_vs_NR
-0.0240076	0.1901	-0.396541	0.696369	-9.5639	CD4+ T-cells	DND1	R_vs_NR
0.0301169	0.323062	0.39646	0.696428	-9.56393	CD4+ T-cells	CSRNP2	R_vs_NR
0.00811357	0.029719	0.396367	0.696495	-9.56397	CD4+ T-cells	C4B	R_vs_NR
0.00837528	0.0340707	0.396275	0.696562	-9.56401	CD4+ T-cells	HNRNPA3P2	R_vs_NR
-0.0303193	0.733246	-0.396192	0.696622	-9.56404	CD4+ T-cells	ZRANB2	R_vs_NR
0.0024895	0.00571205	0.396162	0.696644	-9.56405	CD4+ T-cells	CTD-2522E6.4	R_vs_NR
-0.0216074	0.283445	-0.396087	0.696698	-9.56408	CD4+ T-cells	OSBPL7	R_vs_NR
0.0107495	0.0375033	0.396055	0.696721	-9.5641	CD4+ T-cells	RP11-138I1.3	R_vs_NR
0.028352	0.753174	0.396045	0.696728	-9.5641	CD4+ T-cells	ZNF106	R_vs_NR
0.0264588	0.211802	0.396029	0.69674	-9.56411	CD4+ T-cells	SARM1	R_vs_NR
0.0153385	1.39962	0.395894	0.696838	-9.56416	CD4+ T-cells	SSR2	R_vs_NR
-0.0332631	0.376996	-0.395859	0.696864	-9.56418	CD4+ T-cells	TRMT10C	R_vs_NR
-0.00445822	0.0131776	-0.395818	0.696893	-9.5642	CD4+ T-cells	RPL21P13	R_vs_NR
0.00347946	0.00754593	0.395722	0.696962	-9.56424	CD4+ T-cells	RP11-530N7.3	R_vs_NR
-0.0235854	0.223127	-0.395562	0.697079	-9.5643	CD4+ T-cells	DSTYK	R_vs_NR
0.0227762	0.340237	0.395507	0.697119	-9.56432	CD4+ T-cells	PLK1S1	R_vs_NR
0.0259897	0.244875	0.395494	0.697128	-9.56433	CD4+ T-cells	RNASEL	R_vs_NR
-0.00276199	0.00487066	-0.395467	0.697147	-9.56434	CD4+ T-cells	RP1-149A16.17	R_vs_NR
0.0035436	0.0216559	0.395313	0.697259	-9.56441	CD4+ T-cells	APOL4	R_vs_NR
0.00814817	0.0483741	0.395221	0.697326	-9.56444	CD4+ T-cells	AC016716.1	R_vs_NR
0.0137062	0.0579938	0.395156	0.697373	-9.56447	CD4+ T-cells	RP11-61F12.1	R_vs_NR
-0.0264139	0.454671	-0.395113	0.697404	-9.56449	CD4+ T-cells	ZNF791	R_vs_NR
0.030245	0.648971	0.395068	0.697436	-9.56451	CD4+ T-cells	PSME4	R_vs_NR
0.0171185	0.159427	0.394986	0.697496	-9.56454	CD4+ T-cells	TMCC1	R_vs_NR
0.00145871	0.00462908	0.394966	0.69751	-9.56455	CD4+ T-cells	RP4-763G1.1	R_vs_NR
0.00243939	0.00578315	0.394947	0.697525	-9.56456	CD4+ T-cells	RP11-77G22.2	R_vs_NR
0.0136082	0.0356995	0.394752	0.697666	-9.56464	CD4+ T-cells	RNU6-522P	R_vs_NR
-0.00838251	0.023361	-0.394734	0.697679	-9.56464	CD4+ T-cells	RP11-454L1.2	R_vs_NR
-0.00839873	0.036069	-0.394568	0.697799	-9.56471	CD4+ T-cells	HIGD1AP1	R_vs_NR
0.0067673	0.0177794	0.394539	0.69782	-9.56472	CD4+ T-cells	RP11-154H23.3	R_vs_NR
-0.00976827	0.0159916	-0.394489	0.697857	-9.56475	CD4+ T-cells	MROH7	R_vs_NR
-0.00535602	0.00899217	-0.394439	0.697893	-9.56477	CD4+ T-cells	CTB-46B19.1	R_vs_NR
-0.0106833	0.0604605	-0.394354	0.697954	-9.5648	CD4+ T-cells	RP11-458F8.4	R_vs_NR
-0.0172755	0.0777974	-0.394137	0.698111	-9.56489	CD4+ T-cells	TDGF1P6	R_vs_NR
-0.00498616	0.0143545	-0.394029	0.69819	-9.56494	CD4+ T-cells	TMEM236	R_vs_NR
-0.0156704	0.128643	-0.393963	0.698238	-9.56496	CD4+ T-cells	ABL2	R_vs_NR
0.00835924	0.0414957	0.393929	0.698263	-9.56498	CD4+ T-cells	RPL31P11	R_vs_NR
0.0196171	0.262726	0.393873	0.698303	-9.565	CD4+ T-cells	ALKBH3	R_vs_NR
0.00969294	0.0509734	0.393751	0.698391	-9.56505	CD4+ T-cells	RP11-118F2.2	R_vs_NR
0.0270505	0.651186	0.393733	0.698405	-9.56506	CD4+ T-cells	CBWD2	R_vs_NR
-0.00315187	0.00579304	-0.393677	0.698445	-9.56508	CD4+ T-cells	AC012363.8	R_vs_NR
-0.0284281	0.176249	-0.393647	0.698467	-9.56509	CD4+ T-cells	TRBV30	R_vs_NR
-0.00338442	0.00866011	-0.393559	0.698531	-9.56513	CD4+ T-cells	LINC00102	R_vs_NR
0.00129765	0.00264329	0.393374	0.698665	-9.56521	CD4+ T-cells	CTD-2302E22.5	R_vs_NR
0.00985512	0.0620356	0.393204	0.698788	-9.56527	CD4+ T-cells	ARL8A	R_vs_NR
-0.00195149	0.00424025	-0.393195	0.698795	-9.56528	CD4+ T-cells	RP11-457K10.2	R_vs_NR
0.00627921	0.0404808	0.393167	0.698815	-9.56529	CD4+ T-cells	RP11-819M15.1	R_vs_NR
0.00710688	0.0239899	0.393157	0.698823	-9.56529	CD4+ T-cells	RP11-354M1.3	R_vs_NR
-0.00401912	0.00734424	-0.393007	0.698931	-9.56536	CD4+ T-cells	hsa-mir-1199	R_vs_NR
-0.00334766	0.00576067	-0.392841	0.699052	-9.56542	CD4+ T-cells	C4orf6	R_vs_NR
0.00544323	0.011841	0.392797	0.699083	-9.56544	CD4+ T-cells	RP11-241J12.1	R_vs_NR
-0.00654836	0.0170941	-0.392696	0.699157	-9.56548	CD4+ T-cells	AL109806.1	R_vs_NR
0.0147366	0.0737644	0.392671	0.699175	-9.56549	CD4+ T-cells	VWDE	R_vs_NR
0.00447474	0.0108284	0.392558	0.699257	-9.56554	CD4+ T-cells	RPL9P30	R_vs_NR
-0.00570392	0.0176604	-0.392448	0.699337	-9.56559	CD4+ T-cells	RIMS2	R_vs_NR
0.0245207	0.188722	0.39236	0.6994	-9.56562	CD4+ T-cells	RP11-109L13.1	R_vs_NR
0.021649	0.130194	0.392305	0.699441	-9.56564	CD4+ T-cells	HDAC9	R_vs_NR
-0.00680518	0.0131749	-0.392267	0.699469	-9.56566	CD4+ T-cells	NR0B2	R_vs_NR
0.0405669	1.65991	0.392263	0.699471	-9.56566	CD4+ T-cells	TOB1	R_vs_NR
0.00523157	0.0169585	0.392259	0.699474	-9.56566	CD4+ T-cells	CTD-2630F21.1	R_vs_NR
-0.00296345	0.00509281	-0.392173	0.699537	-9.5657	CD4+ T-cells	RNVU1-11	R_vs_NR
-0.00296345	0.00509281	-0.392173	0.699537	-9.5657	CD4+ T-cells	RNU1-13P	R_vs_NR
-0.00695564	0.019594	-0.392163	0.699544	-9.5657	CD4+ T-cells	RAD17P1	R_vs_NR
-0.0362653	0.492645	-0.392117	0.699577	-9.56572	CD4+ T-cells	HMGCS1	R_vs_NR
0.0192644	0.0931607	0.392106	0.699585	-9.56573	CD4+ T-cells	AL162497.1	R_vs_NR
-0.029727	0.805398	-0.392075	0.699607	-9.56574	CD4+ T-cells	NOL7	R_vs_NR
-0.0017808	0.00320919	-0.391956	0.699694	-9.56579	CD4+ T-cells	RP11-598D12.3	R_vs_NR
0.00625332	0.0191013	0.391945	0.699702	-9.56579	CD4+ T-cells	IL5	R_vs_NR
-0.029032	0.728341	-0.39184	0.699778	-9.56584	CD4+ T-cells	C16orf13	R_vs_NR
0.00471171	0.0168928	0.39161	0.699945	-9.56593	CD4+ T-cells	AC017048.3	R_vs_NR
0.040239	0.978246	0.391599	0.699953	-9.56593	CD4+ T-cells	RNF166	R_vs_NR
-0.0390744	0.774558	-0.39159	0.69996	-9.56594	CD4+ T-cells	TOX	R_vs_NR
0.00753998	0.0232184	0.391555	0.699985	-9.56595	CD4+ T-cells	SELRC1	R_vs_NR
0.0250562	0.254089	0.39153	0.700004	-9.56596	CD4+ T-cells	CERS4	R_vs_NR
-0.00543018	0.0130898	-0.3915	0.700025	-9.56597	CD4+ T-cells	RYR2	R_vs_NR
-0.00347928	0.00835978	-0.391475	0.700043	-9.56598	CD4+ T-cells	DYNLT3P1	R_vs_NR
-0.00287626	0.0091053	-0.391433	0.700073	-9.566	CD4+ T-cells	CFL1P4	R_vs_NR
-0.00243323	0.00391602	-0.391414	0.700087	-9.56601	CD4+ T-cells	AC004744.3	R_vs_NR
-0.00666015	0.0147181	-0.391407	0.700093	-9.56601	CD4+ T-cells	CTD-2013N17.4	R_vs_NR
0.000898556	0.0024081	0.391376	0.700115	-9.56603	CD4+ T-cells	AC003102.1	R_vs_NR
0.0127422	0.0594706	0.391305	0.700167	-9.56605	CD4+ T-cells	RAB26	R_vs_NR
-0.0294471	0.221899	-0.39124	0.700214	-9.56608	CD4+ T-cells	BTBD2	R_vs_NR
0.0241184	0.317214	0.391176	0.70026	-9.56611	CD4+ T-cells	EIF2S3L	R_vs_NR
0.0101163	0.0262179	0.391165	0.700268	-9.56611	CD4+ T-cells	RP11-738E22.3	R_vs_NR
-0.0388996	1.44751	-0.391122	0.700299	-9.56613	CD4+ T-cells	SLA	R_vs_NR
0.00827959	0.0284905	0.391121	0.7003	-9.56613	CD4+ T-cells	CTD-2517M22.16	R_vs_NR
-0.0372658	0.38025	-0.391035	0.700363	-9.56617	CD4+ T-cells	KNTC1	R_vs_NR
0.00650779	0.0267409	0.391014	0.700378	-9.56617	CD4+ T-cells	AC126365.1	R_vs_NR
-0.0418652	0.665283	-0.390835	0.700508	-9.56625	CD4+ T-cells	PSMC4	R_vs_NR
0.00160173	0.00451428	0.390673	0.700626	-9.56631	CD4+ T-cells	RNF126P1	R_vs_NR
0.0303566	0.389052	0.390669	0.700628	-9.56631	CD4+ T-cells	ATOX1	R_vs_NR
-0.00407581	0.0205066	-0.390658	0.700636	-9.56632	CD4+ T-cells	RP11-473P24.2	R_vs_NR
0.0634636	0.519043	0.390634	0.700654	-9.56633	CD4+ T-cells	NR4A3	R_vs_NR
-0.00998014	0.0432983	-0.390558	0.700709	-9.56636	CD4+ T-cells	DOC2GP	R_vs_NR
0.0245919	0.206341	0.390491	0.700757	-9.56639	CD4+ T-cells	TNFSF14	R_vs_NR
0.0114723	0.0731562	0.390468	0.700775	-9.5664	CD4+ T-cells	RP11-766H1.1	R_vs_NR
-0.000867278	0.00162763	-0.390467	0.700775	-9.5664	CD4+ T-cells	TOPAZ1	R_vs_NR
0.00504287	0.00835978	0.390401	0.700823	-9.56642	CD4+ T-cells	CTD-2201E9.2	R_vs_NR
-0.023449	1.44556	-0.390169	0.700991	-9.56652	CD4+ T-cells	SYNE2	R_vs_NR
0.0126922	0.0760922	0.390157	0.701001	-9.56652	CD4+ T-cells	ZSCAN16-AS1	R_vs_NR
-0.00166864	0.00657936	-0.390033	0.70109	-9.56657	CD4+ T-cells	CDC27P2	R_vs_NR
-0.0114067	0.063351	-0.389905	0.701184	-9.56663	CD4+ T-cells	RPL5P6	R_vs_NR
0.00720098	0.0231991	0.389709	0.701325	-9.56671	CD4+ T-cells	RP11-871F6.2	R_vs_NR
-0.0298253	0.512916	-0.389592	0.701411	-9.56675	CD4+ T-cells	TMEM161B	R_vs_NR
0.00482534	0.027702	0.389591	0.701411	-9.56675	CD4+ T-cells	CTD-2626G11.2	R_vs_NR
0.0102215	0.16302	0.389564	0.701431	-9.56677	CD4+ T-cells	AC073063.10	R_vs_NR
-0.00573407	0.0262569	-0.389469	0.7015	-9.5668	CD4+ T-cells	AL109763.2	R_vs_NR
-0.00300646	0.00594558	-0.389438	0.701522	-9.56682	CD4+ T-cells	RP5-1100E15.4	R_vs_NR
0.0108888	0.0554689	0.389368	0.701573	-9.56685	CD4+ T-cells	SNORA53	R_vs_NR
0.0132343	0.098066	0.389366	0.701575	-9.56685	CD4+ T-cells	AC055764.1	R_vs_NR
-0.00302654	0.00515495	-0.38934	0.701594	-9.56686	CD4+ T-cells	AC009133.20	R_vs_NR
0.0117035	0.125106	0.389301	0.701622	-9.56687	CD4+ T-cells	AC022210.2	R_vs_NR
0.00804137	0.0171956	0.389282	0.701636	-9.56688	CD4+ T-cells	RP11-16N11.2	R_vs_NR
-0.00787499	0.026198	-0.389266	0.701647	-9.56689	CD4+ T-cells	CTD-2514K5.4	R_vs_NR
0.00599279	0.0105023	0.38922	0.701681	-9.56691	CD4+ T-cells	RNA5SP496	R_vs_NR
-0.0290845	1.40158	-0.38909	0.701775	-9.56696	CD4+ T-cells	ATP5L	R_vs_NR
0.0275422	0.629692	0.389032	0.701818	-9.56698	CD4+ T-cells	C11orf30	R_vs_NR
0.00366207	0.00825085	0.388917	0.701901	-9.56703	CD4+ T-cells	RP5-862P8.3	R_vs_NR
-0.00115334	0.00228788	-0.388805	0.701983	-9.56708	CD4+ T-cells	CTD-2292P10.4	R_vs_NR
0.00623872	0.0133869	0.38879	0.701994	-9.56708	CD4+ T-cells	RP11-91K8.2	R_vs_NR
0.00842254	0.0266303	0.388758	0.702017	-9.56709	CD4+ T-cells	GPR61	R_vs_NR
-0.00965846	0.028377	-0.388748	0.702024	-9.5671	CD4+ T-cells	AL121985.1	R_vs_NR
-0.00466469	0.00890146	-0.388715	0.702048	-9.56711	CD4+ T-cells	RP11-589M4.2	R_vs_NR
0.0158403	0.144307	0.38864	0.702103	-9.56714	CD4+ T-cells	RPL23AP3	R_vs_NR
-0.0761052	0.548068	-0.388624	0.702114	-9.56715	CD4+ T-cells	ELL2	R_vs_NR
0.00787637	0.0189267	0.388522	0.702188	-9.56719	CD4+ T-cells	LMAN1L	R_vs_NR
0.026918	0.363516	0.3884	0.702277	-9.56724	CD4+ T-cells	OXLD1	R_vs_NR
0.00525617	0.010083	0.388379	0.702292	-9.56725	CD4+ T-cells	ACTRT3	R_vs_NR
0.00889975	0.0361687	0.388358	0.702308	-9.56726	CD4+ T-cells	ZMIZ1-AS1	R_vs_NR
0.00306981	0.0052737	0.388353	0.702311	-9.56726	CD4+ T-cells	RN7SL455P	R_vs_NR
-0.0150196	0.0849903	-0.388352	0.702312	-9.56726	CD4+ T-cells	RSPH3	R_vs_NR
-0.00466722	0.0150753	-0.388265	0.702375	-9.5673	CD4+ T-cells	RP11-38L15.8	R_vs_NR
-0.0343271	0.14006	-0.388185	0.702433	-9.56733	CD4+ T-cells	IFI27	R_vs_NR
0.0250316	0.471676	0.388173	0.702442	-9.56733	CD4+ T-cells	ZNF592	R_vs_NR
0.0134611	0.0673829	0.388104	0.702492	-9.56736	CD4+ T-cells	AC069547.1	R_vs_NR
0.00334615	0.00757589	0.388085	0.702506	-9.56737	CD4+ T-cells	RP11-481A12.6	R_vs_NR
0.0013861	0.00357362	0.388072	0.702516	-9.56737	CD4+ T-cells	TMEM144	R_vs_NR
0.022091	1.14587	0.388034	0.702543	-9.56739	CD4+ T-cells	DAD1	R_vs_NR
0.00788443	0.0593925	0.388028	0.702547	-9.56739	CD4+ T-cells	RP11-397E7.1	R_vs_NR
0.0202253	0.748544	0.388005	0.702564	-9.5674	CD4+ T-cells	RAD21	R_vs_NR
-0.0291367	0.30639	-0.387865	0.702666	-9.56746	CD4+ T-cells	WIPI1	R_vs_NR
0.00520728	0.0163238	0.387815	0.702702	-9.56748	CD4+ T-cells	TERF1P2	R_vs_NR
-0.00564334	0.00928054	-0.387807	0.702708	-9.56748	CD4+ T-cells	RN7SKP22	R_vs_NR
-0.00148487	0.00269957	-0.387772	0.702734	-9.5675	CD4+ T-cells	RP5-1172A22.1	R_vs_NR
0.0323716	0.382857	0.387721	0.702771	-9.56752	CD4+ T-cells	BAX	R_vs_NR
0.00302318	0.00676041	0.387697	0.702788	-9.56753	CD4+ T-cells	CDHR1	R_vs_NR
0.00173325	0.00317946	0.387694	0.70279	-9.56753	CD4+ T-cells	AC079779.5	R_vs_NR
0.00602846	0.0107879	0.387668	0.702809	-9.56754	CD4+ T-cells	RP11-519G16.2	R_vs_NR
-0.0291077	0.17857	-0.387585	0.70287	-9.56757	CD4+ T-cells	AC005306.3	R_vs_NR
0.00768404	0.0195532	0.387507	0.702926	-9.5676	CD4+ T-cells	SNRPEP5	R_vs_NR
-0.00243066	0.00594148	-0.387449	0.702968	-9.56763	CD4+ T-cells	STK32B	R_vs_NR
0.0360766	0.809604	0.387334	0.703052	-9.56767	CD4+ T-cells	GANAB	R_vs_NR
-0.00184279	0.00360914	-0.387328	0.703057	-9.56768	CD4+ T-cells	PPP1R42	R_vs_NR
-0.00309415	0.00541168	-0.387228	0.703129	-9.56772	CD4+ T-cells	RN7SL732P	R_vs_NR
0.0168279	0.149502	0.387228	0.703129	-9.56772	CD4+ T-cells	CTC-301O7.4	R_vs_NR
-0.0210595	0.173264	-0.387221	0.703134	-9.56772	CD4+ T-cells	ZFYVE21	R_vs_NR
0.00311213	0.0109608	0.387153	0.703184	-9.56775	CD4+ T-cells	MTND6P4	R_vs_NR
0.0157869	0.0686521	0.387144	0.70319	-9.56775	CD4+ T-cells	ZFP64	R_vs_NR
-0.00420718	0.0215809	-0.38712	0.703208	-9.56776	CD4+ T-cells	VDAC1P6	R_vs_NR
0.00296324	0.00706085	0.387088	0.703231	-9.56777	CD4+ T-cells	AC012065.5	R_vs_NR
0.0225734	0.270098	0.387076	0.70324	-9.56778	CD4+ T-cells	ZNF383	R_vs_NR
-0.00170234	0.00310145	-0.387022	0.703279	-9.5678	CD4+ T-cells	RP11-309M23.1	R_vs_NR
0.00375137	0.00696343	0.387007	0.70329	-9.56781	CD4+ T-cells	RP11-1094M14.10	R_vs_NR
-0.0113787	0.0876933	-0.386944	0.703335	-9.56783	CD4+ T-cells	RAD51L3-RFFL	R_vs_NR
-0.000674104	0.00126566	-0.386908	0.703362	-9.56785	CD4+ T-cells	RP11-1018N14.1	R_vs_NR
-0.031715	0.911044	-0.386855	0.7034	-9.56787	CD4+ T-cells	SNRPG	R_vs_NR
-0.0033548	0.0120759	-0.386821	0.703425	-9.56788	CD4+ T-cells	CCT5P2	R_vs_NR
-0.0262168	0.205505	-0.386819	0.703427	-9.56788	CD4+ T-cells	SCARB2	R_vs_NR
-0.0253747	0.182339	-0.386807	0.703435	-9.56789	CD4+ T-cells	HLA-DMB	R_vs_NR
-0.0263603	0.116873	-0.386759	0.70347	-9.56791	CD4+ T-cells	PIGX	R_vs_NR
0.019469	0.119349	0.386719	0.703499	-9.56792	CD4+ T-cells	AGBL5	R_vs_NR
0.0231368	0.581839	0.386671	0.703534	-9.56794	CD4+ T-cells	CSE1L	R_vs_NR
0.0112955	0.119179	0.386453	0.703693	-9.56803	CD4+ T-cells	RP11-318C24.1	R_vs_NR
-0.00294225	0.0079035	-0.38645	0.703695	-9.56803	CD4+ T-cells	HRNR	R_vs_NR
0.00916273	0.0596962	0.386386	0.703742	-9.56806	CD4+ T-cells	ZFP82	R_vs_NR
-0.0082543	0.0339912	-0.386347	0.70377	-9.56807	CD4+ T-cells	SEZ6	R_vs_NR
-0.00443924	0.00739818	-0.386276	0.703822	-9.5681	CD4+ T-cells	AC023669.2	R_vs_NR
-0.0193439	0.309816	-0.386237	0.70385	-9.56812	CD4+ T-cells	STAG3	R_vs_NR
0.0061885	0.0113663	0.386221	0.703862	-9.56812	CD4+ T-cells	CTD-2542O7.2	R_vs_NR
-0.0507798	1.29628	-0.386184	0.703888	-9.56814	CD4+ T-cells	CACYBP	R_vs_NR
-0.00168033	0.00326728	-0.38605	0.703986	-9.56819	CD4+ T-cells	FPR1	R_vs_NR
-0.0384901	0.424595	-0.385994	0.704026	-9.56822	CD4+ T-cells	CTNNA1	R_vs_NR
0.0272792	0.211889	0.385828	0.704148	-9.56828	CD4+ T-cells	SNHG11	R_vs_NR
-0.0120402	0.0985525	-0.385768	0.704191	-9.56831	CD4+ T-cells	ZNF709	R_vs_NR
0.00262136	0.00485518	0.38573	0.704219	-9.56832	CD4+ T-cells	CTA-398F10.1	R_vs_NR
0.0259242	0.391243	0.385717	0.704228	-9.56833	CD4+ T-cells	MRPL50	R_vs_NR
0.00690099	0.02223	0.385706	0.704236	-9.56833	CD4+ T-cells	AC007401.2	R_vs_NR
0.0282289	0.425589	0.385691	0.704247	-9.56834	CD4+ T-cells	ZNF770	R_vs_NR
-0.00559141	0.0106662	-0.385648	0.704278	-9.56835	CD4+ T-cells	PLP1	R_vs_NR
0.00137726	0.0028657	0.385619	0.7043	-9.56837	CD4+ T-cells	EEF1A1P21	R_vs_NR
0.0332291	0.435661	0.385499	0.704387	-9.56842	CD4+ T-cells	NOL9	R_vs_NR
0.0220347	0.263761	0.385439	0.704431	-9.56844	CD4+ T-cells	RAB11FIP4	R_vs_NR
-0.0244149	0.14536	-0.385436	0.704433	-9.56844	CD4+ T-cells	AC009362.2	R_vs_NR
-0.0306635	0.335024	-0.38537	0.704481	-9.56847	CD4+ T-cells	CHCHD1	R_vs_NR
-0.025047	0.298655	-0.385328	0.704511	-9.56848	CD4+ T-cells	RNF25	R_vs_NR
-0.00531016	0.0150081	-0.385136	0.704651	-9.56856	CD4+ T-cells	LLNLR-246C6.1	R_vs_NR
-0.00555156	0.0225191	-0.385112	0.704668	-9.56857	CD4+ T-cells	C10orf95	R_vs_NR
0.0396187	0.287366	0.385012	0.704741	-9.56861	CD4+ T-cells	RP11-265P11.2	R_vs_NR
-0.00144707	0.00273247	-0.384926	0.704804	-9.56865	CD4+ T-cells	RPL21P65	R_vs_NR
0.00701021	0.0180782	0.384858	0.704854	-9.56867	CD4+ T-cells	AL353698.1	R_vs_NR
0.00463996	0.0134413	0.384824	0.704878	-9.56869	CD4+ T-cells	CYBB	R_vs_NR
-0.00497399	0.0120087	-0.384823	0.704879	-9.56869	CD4+ T-cells	KIAA1614	R_vs_NR
-0.0202763	0.443709	-0.384705	0.704965	-9.56874	CD4+ T-cells	TRMU	R_vs_NR
0.0270817	0.581747	0.38464	0.705012	-9.56876	CD4+ T-cells	NSFL1C	R_vs_NR
-0.00969356	0.0352344	-0.384552	0.705077	-9.5688	CD4+ T-cells	MST1L	R_vs_NR
-0.0305822	0.163582	-0.384493	0.705119	-9.56882	CD4+ T-cells	RP11-259G18.3	R_vs_NR
0.00866951	0.0401577	0.384446	0.705153	-9.56884	CD4+ T-cells	HNRNPA1P39	R_vs_NR
-0.0288815	1.73575	-0.384428	0.705167	-9.56885	CD4+ T-cells	LDHA	R_vs_NR
0.0255975	0.191509	0.38441	0.70518	-9.56885	CD4+ T-cells	AC006129.4	R_vs_NR
0.0148344	0.0664412	0.384361	0.705215	-9.56887	CD4+ T-cells	CYB5RL	R_vs_NR
0.00696203	0.0154256	0.384225	0.705314	-9.56893	CD4+ T-cells	ZNF705E	R_vs_NR
-0.0106281	0.0413576	-0.38417	0.705355	-9.56895	CD4+ T-cells	RP11-62C7.2	R_vs_NR
-0.0124023	0.0443631	-0.384168	0.705356	-9.56895	CD4+ T-cells	RP11-400L8.2	R_vs_NR
-0.0146492	0.108091	-0.384087	0.705415	-9.56898	CD4+ T-cells	SPECC1	R_vs_NR
0.0413491	0.866134	0.384018	0.705465	-9.56901	CD4+ T-cells	NOP56	R_vs_NR
0.0245952	1.15226	0.383895	0.705555	-9.56906	CD4+ T-cells	SUMF2	R_vs_NR
0.0504127	0.766439	0.383791	0.70563	-9.5691	CD4+ T-cells	DENND4A	R_vs_NR
-0.028537	0.332831	-0.383788	0.705632	-9.5691	CD4+ T-cells	AGFG1	R_vs_NR
0.0017585	0.0042243	0.383775	0.705642	-9.56911	CD4+ T-cells	FAR1P1	R_vs_NR
-0.00706755	0.0126768	-0.383691	0.705703	-9.56914	CD4+ T-cells	KB-1562D12.2	R_vs_NR
0.0320287	0.486513	0.383426	0.705896	-9.56925	CD4+ T-cells	ANKRD39	R_vs_NR
0.011107	0.102798	0.383364	0.705942	-9.56927	CD4+ T-cells	RP11-426C22.5	R_vs_NR
0.00207129	0.00419699	0.383335	0.705962	-9.56929	CD4+ T-cells	TVP23CP1	R_vs_NR
-0.00450017	0.00960305	-0.383308	0.705982	-9.5693	CD4+ T-cells	EFNA3	R_vs_NR
0.00876798	0.023088	0.383159	0.706091	-9.56936	CD4+ T-cells	HYAL1	R_vs_NR
-0.032405	0.467953	-0.383146	0.7061	-9.56936	CD4+ T-cells	YIPF1	R_vs_NR
0.0351342	0.496216	0.383069	0.706156	-9.56939	CD4+ T-cells	NUP62	R_vs_NR
0.0216411	0.146291	0.383064	0.70616	-9.56939	CD4+ T-cells	ZNF496	R_vs_NR
-0.00851965	0.0243844	-0.383001	0.706205	-9.56942	CD4+ T-cells	RP1-140K8.2	R_vs_NR
0.0015239	0.00431195	0.382987	0.706216	-9.56943	CD4+ T-cells	NRP2	R_vs_NR
0.00916068	0.0690499	0.382941	0.70625	-9.56944	CD4+ T-cells	KATNBL1P6	R_vs_NR
-0.0159475	0.0644711	-0.382887	0.706289	-9.56947	CD4+ T-cells	RP11-645C24.5	R_vs_NR
0.00232476	0.00458331	0.382881	0.706293	-9.56947	CD4+ T-cells	AC017081.1	R_vs_NR
0.00616035	0.0247046	0.382804	0.70635	-9.5695	CD4+ T-cells	LUC7L2	R_vs_NR
0.0262313	0.357101	0.382799	0.706353	-9.5695	CD4+ T-cells	TTC37	R_vs_NR
-0.00257055	0.00723378	-0.382752	0.706387	-9.56952	CD4+ T-cells	RP11-813P10.2	R_vs_NR
-0.0067077	0.012512	-0.382637	0.706471	-9.56957	CD4+ T-cells	C16orf46	R_vs_NR
0.0177578	0.145536	0.382603	0.706496	-9.56958	CD4+ T-cells	RP11-727A23.4	R_vs_NR
-0.00845546	0.0138874	-0.382583	0.70651	-9.56959	CD4+ T-cells	CTB-83J4.1	R_vs_NR
-0.00348452	0.0128091	-0.382521	0.706556	-9.56961	CD4+ T-cells	RBPJP5	R_vs_NR
-0.00465654	0.0229242	-0.382512	0.706562	-9.56962	CD4+ T-cells	NRBF2P3	R_vs_NR
0.0071793	0.0418015	0.382348	0.706682	-9.56968	CD4+ T-cells	ZXDA	R_vs_NR
0.0259065	0.774848	0.382197	0.706791	-9.56974	CD4+ T-cells	GDI1	R_vs_NR
-0.0133866	0.142933	-0.382018	0.706922	-9.56981	CD4+ T-cells	ASB16	R_vs_NR
-0.00554834	0.013507	-0.382003	0.706933	-9.56982	CD4+ T-cells	RPS26P21	R_vs_NR
-0.0122795	0.0789979	-0.381861	0.707036	-9.56988	CD4+ T-cells	CTD-3131K8.2	R_vs_NR
0.00866778	0.0178196	0.381852	0.707043	-9.56988	CD4+ T-cells	SNORD14A	R_vs_NR
0.00508636	0.0121926	0.381818	0.707068	-9.56989	CD4+ T-cells	SSPN	R_vs_NR
-0.0148373	0.0960102	-0.381775	0.707099	-9.56991	CD4+ T-cells	ABHD6	R_vs_NR
0.00330184	0.00672595	0.381741	0.707124	-9.56992	CD4+ T-cells	RPL37P25	R_vs_NR
-0.0108849	0.101843	-0.381698	0.707156	-9.56994	CD4+ T-cells	RP11-302I18.1	R_vs_NR
0.0258205	0.925591	0.381679	0.707169	-9.56995	CD4+ T-cells	EIF3CL	R_vs_NR
0.0237969	0.199837	0.3815	0.7073	-9.57002	CD4+ T-cells	AASDH	R_vs_NR
0.0026141	0.005407	0.381492	0.707306	-9.57002	CD4+ T-cells	FAM27E3	R_vs_NR
0.0179229	0.11046	0.381485	0.707311	-9.57003	CD4+ T-cells	PLCE1	R_vs_NR
-0.00401487	0.0102453	-0.381367	0.707397	-9.57007	CD4+ T-cells	OCM2	R_vs_NR
0.00977199	0.0213123	0.381335	0.70742	-9.57009	CD4+ T-cells	CALB1	R_vs_NR
-0.0351801	0.412668	-0.381269	0.707468	-9.57011	CD4+ T-cells	PREB	R_vs_NR
0.0131113	0.0931038	0.381255	0.707479	-9.57012	CD4+ T-cells	RPS10P3	R_vs_NR
-0.0308624	0.309561	-0.381198	0.70752	-9.57014	CD4+ T-cells	RP1-83M4.2	R_vs_NR
-0.0131576	0.0940389	-0.381085	0.707602	-9.57019	CD4+ T-cells	MTRNR2L3	R_vs_NR
0.0103592	0.0993489	0.381062	0.707619	-9.5702	CD4+ T-cells	RP11-638I8.1	R_vs_NR
-0.00633115	0.0199239	-0.381018	0.707651	-9.57021	CD4+ T-cells	HNRNPCP7	R_vs_NR
0.0176147	0.145181	0.38094	0.707708	-9.57024	CD4+ T-cells	EPN2	R_vs_NR
-0.0230037	0.19485	-0.380915	0.707726	-9.57025	CD4+ T-cells	MSRB1	R_vs_NR
-0.00423197	0.00963408	-0.380911	0.707729	-9.57026	CD4+ T-cells	TRIM54	R_vs_NR
0.0321626	0.433659	0.3809	0.707737	-9.57026	CD4+ T-cells	RP11-264B14.2	R_vs_NR
0.00625224	0.0166087	0.380874	0.707756	-9.57027	CD4+ T-cells	KIF19	R_vs_NR
0.0067294	0.0132821	0.380856	0.707769	-9.57028	CD4+ T-cells	SNX18P9	R_vs_NR
0.0284332	0.441888	0.380844	0.707778	-9.57028	CD4+ T-cells	SLC2A1	R_vs_NR
-0.011809	0.0678488	-0.380781	0.707824	-9.57031	CD4+ T-cells	C19orf35	R_vs_NR
-0.00251859	0.008589	-0.380766	0.707835	-9.57031	CD4+ T-cells	RP11-137J7.3	R_vs_NR
-0.00654854	0.0224524	-0.380734	0.707858	-9.57033	CD4+ T-cells	RP11-628K18.1	R_vs_NR
0.00826729	0.0350901	0.38073	0.707861	-9.57033	CD4+ T-cells	NR2F6	R_vs_NR
0.0390652	0.454834	0.380633	0.707932	-9.57037	CD4+ T-cells	RNU1-106P	R_vs_NR
-0.00221928	0.00906977	-0.380584	0.707967	-9.57039	CD4+ T-cells	RP11-555H23.1	R_vs_NR
0.0464613	1.43947	0.38043	0.708079	-9.57045	CD4+ T-cells	MTRNR2L2	R_vs_NR
0.00568957	0.0128574	0.380413	0.708092	-9.57045	CD4+ T-cells	RP11-503I22.2	R_vs_NR
0.0310457	0.370853	0.380376	0.708119	-9.57047	CD4+ T-cells	PCED1A	R_vs_NR
0.0294345	0.730283	0.380288	0.708183	-9.5705	CD4+ T-cells	SRP19	R_vs_NR
0.023339	0.280887	0.380193	0.708252	-9.57054	CD4+ T-cells	CBR4	R_vs_NR
0.00612478	0.0123296	0.380143	0.708289	-9.57056	CD4+ T-cells	RP4-676L2.1	R_vs_NR
0.00751097	0.0165344	0.380083	0.708333	-9.57059	CD4+ T-cells	ATP6V0E1P1	R_vs_NR
-0.00321222	0.00596167	-0.380038	0.708366	-9.5706	CD4+ T-cells	RN7SL515P	R_vs_NR
-0.00484712	0.0121911	-0.380025	0.708375	-9.57061	CD4+ T-cells	NUDT10	R_vs_NR
0.0107279	0.0683425	0.379986	0.708403	-9.57062	CD4+ T-cells	CTD-2240E14.4	R_vs_NR
0.00109179	0.00269086	0.379963	0.70842	-9.57063	CD4+ T-cells	RP11-106M3.2	R_vs_NR
-0.00191987	0.00530478	-0.379963	0.708421	-9.57063	CD4+ T-cells	RP11-571M6.1	R_vs_NR
0.0118351	0.0380822	0.379872	0.708487	-9.57067	CD4+ T-cells	RP11-277I20.3	R_vs_NR
0.00172256	0.00461788	0.379817	0.708527	-9.57069	CD4+ T-cells	RP11-501E14.1	R_vs_NR
0.0095859	0.0341732	0.379807	0.708534	-9.5707	CD4+ T-cells	NPM2	R_vs_NR
-0.0235393	0.902897	-0.379582	0.708698	-9.57078	CD4+ T-cells	NADSYN1	R_vs_NR
0.016409	0.109883	0.379479	0.708773	-9.57083	CD4+ T-cells	LINC00338	R_vs_NR
-0.0355169	0.52912	-0.379299	0.708905	-9.5709	CD4+ T-cells	DPM2	R_vs_NR
0.0165435	0.995864	0.3791	0.70905	-9.57098	CD4+ T-cells	PPP2R1A	R_vs_NR
-0.00803069	0.0236637	-0.378991	0.709129	-9.57102	CD4+ T-cells	RP11-829H16.3	R_vs_NR
0.0136981	0.0572151	0.378927	0.709176	-9.57105	CD4+ T-cells	RP11-1024P17.1	R_vs_NR
0.00286686	0.00586465	0.378924	0.709178	-9.57105	CD4+ T-cells	RP11-292F22.7	R_vs_NR
0.0272846	0.417462	0.378898	0.709197	-9.57106	CD4+ T-cells	INPP4A	R_vs_NR
-0.0100359	0.053453	-0.378892	0.709202	-9.57106	CD4+ T-cells	ALS2CR12	R_vs_NR
0.00928777	0.0365045	0.378786	0.709279	-9.5711	CD4+ T-cells	RP11-558O12.1	R_vs_NR
0.00667968	0.0325092	0.378743	0.709311	-9.57112	CD4+ T-cells	ECM2	R_vs_NR
-0.0295974	0.697332	-0.378678	0.709358	-9.57114	CD4+ T-cells	NSA2	R_vs_NR
-0.0136707	0.0687815	-0.378641	0.709385	-9.57116	CD4+ T-cells	LSMEM1	R_vs_NR
-0.00281752	0.00481469	-0.378613	0.709405	-9.57117	CD4+ T-cells	RP11-498M14.1	R_vs_NR
-0.00659958	0.0146177	-0.378608	0.709409	-9.57117	CD4+ T-cells	AC005740.6	R_vs_NR
-0.0216548	0.348962	-0.378528	0.709467	-9.5712	CD4+ T-cells	FAM73B	R_vs_NR
-0.0050096	0.0127196	-0.378454	0.709521	-9.57123	CD4+ T-cells	RP11-1275H24.3	R_vs_NR
0.0194312	0.262094	0.378423	0.709544	-9.57125	CD4+ T-cells	TGDS	R_vs_NR
0.0236448	0.22009	0.378369	0.709583	-9.57127	CD4+ T-cells	TM7SF3	R_vs_NR
0.000325629	0.000802822	0.378332	0.70961	-9.57128	CD4+ T-cells	SHISA7	R_vs_NR
0.00385429	0.00994215	0.378299	0.709634	-9.57129	CD4+ T-cells	TVP23CP2	R_vs_NR
-0.0261717	0.51842	-0.378294	0.709638	-9.5713	CD4+ T-cells	PDCL	R_vs_NR
-0.00085592	0.00140542	-0.378196	0.709709	-9.57133	CD4+ T-cells	LINC00559	R_vs_NR
-0.0218977	0.279797	-0.378128	0.709759	-9.57136	CD4+ T-cells	CCDC77	R_vs_NR
0.00667653	0.0349626	0.378029	0.709832	-9.5714	CD4+ T-cells	CTD-3220F14.1	R_vs_NR
0.0145492	0.0775986	0.378015	0.709841	-9.57141	CD4+ T-cells	RP11-417J8.3	R_vs_NR
-0.0242392	1.47976	-0.377897	0.709928	-9.57145	CD4+ T-cells	PKM	R_vs_NR
0.0115987	0.0458322	0.377832	0.709975	-9.57148	CD4+ T-cells	CBX8	R_vs_NR
-0.0018298	0.00364636	-0.377733	0.710047	-9.57152	CD4+ T-cells	SEMA6D	R_vs_NR
0.0017078	0.00381519	0.377628	0.710124	-9.57156	CD4+ T-cells	RPL21P50	R_vs_NR
-0.00489882	0.0124155	-0.377606	0.71014	-9.57157	CD4+ T-cells	NGEF	R_vs_NR
0.00390006	0.00809752	0.377586	0.710155	-9.57158	CD4+ T-cells	AP000593.5	R_vs_NR
0.00586281	0.0238842	0.377556	0.710177	-9.57159	CD4+ T-cells	AC012066.1	R_vs_NR
0.00532896	0.0181088	0.377544	0.710186	-9.57159	CD4+ T-cells	CICP4	R_vs_NR
0.0439569	1.7611	0.377478	0.710234	-9.57162	CD4+ T-cells	HSP90AB1	R_vs_NR
0.0189129	0.121116	0.377414	0.710281	-9.57164	CD4+ T-cells	AKAP5	R_vs_NR
-0.00815701	0.0208413	-0.377256	0.710396	-9.57171	CD4+ T-cells	TRBV24OR9-2	R_vs_NR
0.0245492	0.340317	0.377254	0.710397	-9.57171	CD4+ T-cells	FAM65A	R_vs_NR
-0.0136088	0.0592214	-0.377247	0.710403	-9.57171	CD4+ T-cells	EVI5	R_vs_NR
-0.0226788	0.164806	-0.377223	0.71042	-9.57172	CD4+ T-cells	CTC-429P9.1	R_vs_NR
-0.00262068	0.00513329	-0.37717	0.710458	-9.57174	CD4+ T-cells	RP11-242F24.1	R_vs_NR
-0.0225248	0.142087	-0.377152	0.710472	-9.57175	CD4+ T-cells	TRAPPC12-AS1	R_vs_NR
-0.00548959	0.0147673	-0.377128	0.710489	-9.57176	CD4+ T-cells	SYDE2	R_vs_NR
0.00716651	0.0422695	0.376989	0.710591	-9.57181	CD4+ T-cells	RP11-973N13.4	R_vs_NR
-0.000620685	0.00118769	-0.376822	0.710713	-9.57188	CD4+ T-cells	MYRIP	R_vs_NR
0.0172448	0.126143	0.376715	0.710791	-9.57192	CD4+ T-cells	ZNF595	R_vs_NR
-0.0136102	0.284969	-0.376705	0.710798	-9.57192	CD4+ T-cells	ITPR3	R_vs_NR
-0.0299995	0.249933	-0.376683	0.710815	-9.57193	CD4+ T-cells	C18orf21	R_vs_NR
-0.0276939	0.7496	-0.376598	0.710876	-9.57197	CD4+ T-cells	MPV17	R_vs_NR
-0.00228836	0.00436948	-0.37657	0.710897	-9.57198	CD4+ T-cells	RP11-232D9.1	R_vs_NR
0.0179718	0.17874	0.376494	0.710952	-9.57201	CD4+ T-cells	RP11-15H20.6	R_vs_NR
0.00282359	0.00657557	0.376466	0.710973	-9.57202	CD4+ T-cells	AIRN	R_vs_NR
-0.0101637	0.0326616	-0.376313	0.711085	-9.57208	CD4+ T-cells	ZC3HAV1L	R_vs_NR
-0.0192462	0.0991829	-0.376253	0.711128	-9.5721	CD4+ T-cells	KB-1507C5.2	R_vs_NR
0.00368123	0.00780981	0.376174	0.711186	-9.57213	CD4+ T-cells	RP4-713A8.1	R_vs_NR
0.00623672	0.0168868	0.376041	0.711283	-9.57219	CD4+ T-cells	GS1-531I17.2	R_vs_NR
0.0187745	0.225473	0.376021	0.711298	-9.57219	CD4+ T-cells	NAGPA	R_vs_NR
0.0105926	0.0543515	0.375967	0.711337	-9.57222	CD4+ T-cells	MTL5	R_vs_NR
0.00150497	0.00396847	0.375926	0.711367	-9.57223	CD4+ T-cells	NOTCH3	R_vs_NR
-0.00547175	0.0105215	-0.375904	0.711383	-9.57224	CD4+ T-cells	AC002511.1	R_vs_NR
0.0362955	0.432079	0.375742	0.711502	-9.5723	CD4+ T-cells	RP11-53I6.2	R_vs_NR
0.00409191	0.0209808	0.375739	0.711504	-9.5723	CD4+ T-cells	AC013470.6	R_vs_NR
-0.00355248	0.01039	-0.375738	0.711504	-9.57231	CD4+ T-cells	ABT1P1	R_vs_NR
-0.027304	0.283422	-0.375731	0.71151	-9.57231	CD4+ T-cells	HENMT1	R_vs_NR
0.0384196	0.469155	0.375669	0.711555	-9.57233	CD4+ T-cells	LIG1	R_vs_NR
0.00895672	0.0381157	0.375668	0.711555	-9.57233	CD4+ T-cells	AC007551.3	R_vs_NR
0.0211882	0.220716	0.375659	0.711562	-9.57234	CD4+ T-cells	ANGPT2	R_vs_NR
-0.00552242	0.0108595	-0.375633	0.711581	-9.57235	CD4+ T-cells	FRMD6	R_vs_NR
-0.0023277	0.00384953	-0.375624	0.711588	-9.57235	CD4+ T-cells	RP11-157P23.2	R_vs_NR
-0.0224755	0.560213	-0.375489	0.711687	-9.5724	CD4+ T-cells	SMNDC1	R_vs_NR
0.00269608	0.00493438	0.375465	0.711704	-9.57241	CD4+ T-cells	RP11-169K17.3	R_vs_NR
-0.00808301	0.0276526	-0.375465	0.711704	-9.57241	CD4+ T-cells	MTND5P14	R_vs_NR
0.0113624	0.0515206	0.375395	0.711755	-9.57244	CD4+ T-cells	RAB43P1	R_vs_NR
-0.00812292	0.0287937	-0.37537	0.711773	-9.57245	CD4+ T-cells	OR7E128P	R_vs_NR
0.0464988	1.73391	0.375329	0.711803	-9.57247	CD4+ T-cells	ZFP36	R_vs_NR
-0.0143743	0.123522	-0.375145	0.711938	-9.57254	CD4+ T-cells	AC009133.12	R_vs_NR
-0.0224755	0.252189	-0.37514	0.711941	-9.57254	CD4+ T-cells	RECQL5	R_vs_NR
0.0169402	0.0888884	0.375119	0.711957	-9.57255	CD4+ T-cells	PLEKHN1	R_vs_NR
-0.00328258	0.00607136	-0.375019	0.71203	-9.57259	CD4+ T-cells	RPS12P2	R_vs_NR
-0.0341909	0.503596	-0.374951	0.71208	-9.57261	CD4+ T-cells	SRGAP2B	R_vs_NR
-0.00809876	0.0556198	-0.374937	0.712089	-9.57262	CD4+ T-cells	RP11-165H4.2	R_vs_NR
0.00694722	0.0227862	0.374893	0.712122	-9.57264	CD4+ T-cells	RP11-122K13.12	R_vs_NR
-0.021202	0.730603	-0.374883	0.712129	-9.57264	CD4+ T-cells	CHFR	R_vs_NR
-0.00770857	0.0403219	-0.374852	0.712152	-9.57265	CD4+ T-cells	RP11-351I21.11	R_vs_NR
-0.00896242	0.0411004	-0.374828	0.712169	-9.57266	CD4+ T-cells	AC096664.1	R_vs_NR
-0.00333006	0.0122629	-0.374794	0.712194	-9.57268	CD4+ T-cells	PSAT1P4	R_vs_NR
0.0273878	0.147859	0.374734	0.712238	-9.5727	CD4+ T-cells	TRAF3IP2-AS1	R_vs_NR
-0.00194782	0.00330485	-0.374694	0.712268	-9.57272	CD4+ T-cells	RP11-141M1.3	R_vs_NR
-0.00199776	0.00509769	-0.374628	0.712316	-9.57274	CD4+ T-cells	AC006273.4	R_vs_NR
0.00412729	0.00916173	0.374566	0.712361	-9.57277	CD4+ T-cells	CTD-2302E22.4	R_vs_NR
0.0241422	0.447998	0.374563	0.712363	-9.57277	CD4+ T-cells	CHD1L	R_vs_NR
-0.0029043	0.00600532	-0.374563	0.712363	-9.57277	CD4+ T-cells	MMP23B	R_vs_NR
-0.00141005	0.00283852	-0.374541	0.712379	-9.57278	CD4+ T-cells	RP11-503N18.3	R_vs_NR
-0.000874792	0.00185228	-0.374433	0.712458	-9.57282	CD4+ T-cells	USH1G	R_vs_NR
0.0202384	0.195636	0.374408	0.712477	-9.57283	CD4+ T-cells	CLCN7	R_vs_NR
0.0104099	0.0563643	0.374388	0.712491	-9.57284	CD4+ T-cells	AC009963.4	R_vs_NR
0.0253438	0.464419	0.374359	0.712513	-9.57285	CD4+ T-cells	TMEM245	R_vs_NR
-0.0062874	0.0192757	-0.374331	0.712533	-9.57286	CD4+ T-cells	RP11-171G2.1	R_vs_NR
-0.000804985	0.00140889	-0.374233	0.712604	-9.5729	CD4+ T-cells	HNMT	R_vs_NR
0.00321831	0.00721792	0.374216	0.712617	-9.5729	CD4+ T-cells	WNT4	R_vs_NR
0.0155934	0.138856	0.374113	0.712692	-9.57294	CD4+ T-cells	RP11-304L19.2	R_vs_NR
0.00731002	0.0358806	0.374089	0.71271	-9.57295	CD4+ T-cells	PCOLCE	R_vs_NR
-0.0204627	0.258846	-0.374037	0.712748	-9.57297	CD4+ T-cells	ADPGK-AS1	R_vs_NR
-0.031464	0.512472	-0.374036	0.712748	-9.57297	CD4+ T-cells	METTL5	R_vs_NR
-0.00591378	0.0184794	-0.373948	0.712813	-9.57301	CD4+ T-cells	PPIAP15	R_vs_NR
-0.0168554	0.115031	-0.373937	0.712821	-9.57301	CD4+ T-cells	PET112	R_vs_NR
0.0291975	0.383501	0.373925	0.71283	-9.57302	CD4+ T-cells	C4orf27	R_vs_NR
-0.00477659	0.0100737	-0.373882	0.712861	-9.57303	CD4+ T-cells	IGHG4	R_vs_NR
0.0255733	0.527874	0.373794	0.712926	-9.57307	CD4+ T-cells	POLR2J2	R_vs_NR
-0.00330954	0.0113013	-0.373707	0.712989	-9.5731	CD4+ T-cells	RP11-747H7.1	R_vs_NR
-0.00553859	0.0157639	-0.373674	0.713013	-9.57312	CD4+ T-cells	AC105402.4	R_vs_NR
0.00637181	0.013053	0.373586	0.713077	-9.57315	CD4+ T-cells	RP4-680D5.2	R_vs_NR
0.000809792	0.00262907	0.373557	0.713099	-9.57316	CD4+ T-cells	TLR7	R_vs_NR
-0.0325466	0.943047	-0.37354	0.713111	-9.57317	CD4+ T-cells	PRDX5	R_vs_NR
0.0175007	0.0693726	0.373476	0.713158	-9.57319	CD4+ T-cells	RP11-1029J19.4	R_vs_NR
-0.0117067	0.0597471	-0.373393	0.713218	-9.57323	CD4+ T-cells	AL589743.1	R_vs_NR
-0.00790286	0.054272	-0.373212	0.713351	-9.5733	CD4+ T-cells	RP3-406P24.1	R_vs_NR
0.00418454	0.00902317	0.373204	0.713357	-9.5733	CD4+ T-cells	RP1-74B13.2	R_vs_NR
-0.0015838	0.00315682	-0.373182	0.713373	-9.57331	CD4+ T-cells	RP11-788M5.3	R_vs_NR
-0.0293055	0.3616	-0.373154	0.713394	-9.57332	CD4+ T-cells	DDI2	R_vs_NR
-0.00790084	0.0346834	-0.373141	0.713403	-9.57332	CD4+ T-cells	RP11-467H10.1	R_vs_NR
0.0042004	0.0152381	0.373133	0.713408	-9.57333	CD4+ T-cells	WISP3	R_vs_NR
0.00550729	0.0125397	0.373073	0.713452	-9.57335	CD4+ T-cells	RN7SL77P	R_vs_NR
-0.0138695	0.110708	-0.372896	0.713582	-9.57342	CD4+ T-cells	KCNK6	R_vs_NR
-0.0166763	0.0931286	-0.372889	0.713587	-9.57342	CD4+ T-cells	RAB34	R_vs_NR
0.0137916	0.083858	0.372866	0.713604	-9.57343	CD4+ T-cells	SOGA3	R_vs_NR
0.0335837	0.584829	0.372862	0.713607	-9.57343	CD4+ T-cells	CERK	R_vs_NR
-0.00776874	0.0569122	-0.372755	0.713685	-9.57347	CD4+ T-cells	RP11-1012A1.7	R_vs_NR
0.0361059	0.855261	0.372739	0.713697	-9.57348	CD4+ T-cells	IPCEF1	R_vs_NR
0.00795176	0.0556487	0.372732	0.713702	-9.57348	CD4+ T-cells	COL18A1	R_vs_NR
-0.0077784	0.0626587	-0.372723	0.713708	-9.57349	CD4+ T-cells	RP11-618N24.1	R_vs_NR
-0.0231953	0.329433	-0.37266	0.713755	-9.57351	CD4+ T-cells	ACTR6	R_vs_NR
-0.0246578	0.448795	-0.372604	0.713796	-9.57353	CD4+ T-cells	SNX13	R_vs_NR
-0.00215535	0.00511838	-0.372571	0.71382	-9.57355	CD4+ T-cells	LAMC3	R_vs_NR
-0.0311772	0.39315	-0.372511	0.713863	-9.57357	CD4+ T-cells	USPL1	R_vs_NR
-0.0179904	0.169817	-0.372468	0.713895	-9.57359	CD4+ T-cells	PQLC1	R_vs_NR
0.00736419	0.0247551	0.372429	0.713924	-9.5736	CD4+ T-cells	RP11-254F7.2	R_vs_NR
0.0259107	0.476283	0.372427	0.713925	-9.5736	CD4+ T-cells	SCYL2	R_vs_NR
-0.0109975	0.117527	-0.372414	0.713934	-9.57361	CD4+ T-cells	GAPDHP44	R_vs_NR
-0.0154297	0.0985705	-0.3723	0.714018	-9.57365	CD4+ T-cells	SDCBPP3	R_vs_NR
-0.00431319	0.00787897	-0.372291	0.714025	-9.57366	CD4+ T-cells	CTB-127C13.1	R_vs_NR
0.0255296	1.30609	0.372247	0.714057	-9.57367	CD4+ T-cells	SERINC1	R_vs_NR
-0.00696187	0.0330545	-0.372184	0.714103	-9.5737	CD4+ T-cells	PCCA-AS1	R_vs_NR
-0.0253332	0.565489	-0.372139	0.714136	-9.57372	CD4+ T-cells	AP3B1	R_vs_NR
0.0260277	0.218055	0.372134	0.714139	-9.57372	CD4+ T-cells	LDOC1	R_vs_NR
0.0123068	0.0680437	0.372104	0.714162	-9.57373	CD4+ T-cells	DKFZP667F0711	R_vs_NR
-0.00979514	0.059902	-0.371968	0.714261	-9.57378	CD4+ T-cells	RPL34P6	R_vs_NR
-0.0123862	0.0446012	-0.371968	0.714261	-9.57378	CD4+ T-cells	RP3-508I15.14	R_vs_NR
0.0375726	0.523828	0.371834	0.714359	-9.57383	CD4+ T-cells	ALKBH7	R_vs_NR
0.0152815	0.0827337	0.371752	0.714419	-9.57387	CD4+ T-cells	AC011933.2	R_vs_NR
0.00496144	0.00923093	0.371727	0.714437	-9.57388	CD4+ T-cells	GABRG3	R_vs_NR
-0.0101354	0.0325268	-0.371717	0.714444	-9.57388	CD4+ T-cells	SNORA59A	R_vs_NR
-0.00626055	0.0154403	-0.371695	0.714461	-9.57389	CD4+ T-cells	AC006195.2	R_vs_NR
-0.0122515	0.0737867	-0.371675	0.714475	-9.5739	CD4+ T-cells	RNF43	R_vs_NR
-0.00377386	0.0122286	-0.371644	0.714498	-9.57391	CD4+ T-cells	RP11-347H15.2	R_vs_NR
-0.00346311	0.00667399	-0.371636	0.714504	-9.57391	CD4+ T-cells	ADAM21	R_vs_NR
0.00254034	0.0060147	0.371594	0.714535	-9.57393	CD4+ T-cells	CCNYL3	R_vs_NR
-0.0455461	0.723057	-0.371587	0.71454	-9.57393	CD4+ T-cells	MAGEH1	R_vs_NR
0.0172157	0.112686	0.371554	0.714564	-9.57394	CD4+ T-cells	STRN	R_vs_NR
0.0324485	0.436278	0.371526	0.714584	-9.57395	CD4+ T-cells	ANKRD27	R_vs_NR
-0.0312672	0.691283	-0.371476	0.714621	-9.57397	CD4+ T-cells	PARP4	R_vs_NR
0.019132	0.195893	0.37147	0.714626	-9.57398	CD4+ T-cells	SFXN2	R_vs_NR
0.0219487	0.169669	0.371429	0.714655	-9.57399	CD4+ T-cells	DFFB	R_vs_NR
0.0231079	1.21097	0.371346	0.714716	-9.57402	CD4+ T-cells	INPP5D	R_vs_NR
-0.00677063	0.0156083	-0.371256	0.714782	-9.57406	CD4+ T-cells	AC016700.5	R_vs_NR
-0.0019308	0.00483739	-0.371237	0.714795	-9.57407	CD4+ T-cells	OR2A1	R_vs_NR
-0.0143667	0.144086	-0.371211	0.714815	-9.57408	CD4+ T-cells	SERBP1P1	R_vs_NR
-0.0064612	0.0421677	-0.371208	0.714817	-9.57408	CD4+ T-cells	ZFAND6P1	R_vs_NR
0.032442	0.288979	0.371152	0.714858	-9.5741	CD4+ T-cells	BCS1L	R_vs_NR
0.0121142	0.0652077	0.371052	0.714931	-9.57414	CD4+ T-cells	ZNF763	R_vs_NR
-0.00716669	0.0223836	-0.370996	0.714972	-9.57416	CD4+ T-cells	ARHGEF11	R_vs_NR
0.00884661	0.026607	0.37092	0.715028	-9.57419	CD4+ T-cells	RNU6-69P	R_vs_NR
0.0156004	0.0521439	0.370917	0.71503	-9.57419	CD4+ T-cells	MEOX1	R_vs_NR
0.0162381	0.0971001	0.370754	0.715149	-9.57425	CD4+ T-cells	LRRC48	R_vs_NR
-0.00385161	0.00757101	-0.370667	0.715213	-9.57429	CD4+ T-cells	MACC1	R_vs_NR
-0.0108013	0.0547569	-0.370656	0.715221	-9.57429	CD4+ T-cells	CTD-2527I21.14	R_vs_NR
-0.0121382	0.0557871	-0.370649	0.715227	-9.57429	CD4+ T-cells	SNORA50	R_vs_NR
-0.0137149	0.08579	-0.370644	0.71523	-9.5743	CD4+ T-cells	AC010095.7	R_vs_NR
0.0225965	0.503288	0.370536	0.715309	-9.57434	CD4+ T-cells	PISD	R_vs_NR
0.00643842	0.014333	0.370482	0.715349	-9.57436	CD4+ T-cells	CTD-2339M3.1	R_vs_NR
-0.00391897	0.00735217	-0.370348	0.715447	-9.57441	CD4+ T-cells	CLCN1	R_vs_NR
0.0329592	0.448744	0.370136	0.715602	-9.57449	CD4+ T-cells	HSPA14	R_vs_NR
-0.00620708	0.0169079	-0.369995	0.715705	-9.57455	CD4+ T-cells	GAS6-AS1	R_vs_NR
-0.0227297	0.19043	-0.369982	0.715714	-9.57455	CD4+ T-cells	ZHX1	R_vs_NR
0.0285508	0.556229	0.369963	0.715728	-9.57456	CD4+ T-cells	DDT	R_vs_NR
-0.0237968	0.666431	-0.369954	0.715735	-9.57456	CD4+ T-cells	SENP6	R_vs_NR
-0.0165616	0.123923	-0.369925	0.715756	-9.57458	CD4+ T-cells	PURB	R_vs_NR
-0.03344	0.572934	-0.369909	0.715768	-9.57458	CD4+ T-cells	TDG	R_vs_NR
0.00173532	0.00460788	0.369877	0.715791	-9.57459	CD4+ T-cells	CTD-2272G21.2	R_vs_NR
0.0209386	0.533015	0.369867	0.715798	-9.5746	CD4+ T-cells	MSL2	R_vs_NR
-0.00537987	0.00934664	-0.369843	0.715817	-9.57461	CD4+ T-cells	CTA-85E5.7	R_vs_NR
0.00922603	0.0511779	0.369766	0.715873	-9.57464	CD4+ T-cells	RP11-413E1.4	R_vs_NR
0.030917	0.366573	0.369765	0.715873	-9.57464	CD4+ T-cells	PITPNC1	R_vs_NR
0.00149226	0.003661	0.369735	0.715896	-9.57465	CD4+ T-cells	RP4-710M3.1	R_vs_NR
0.0196773	0.317971	0.369717	0.715908	-9.57466	CD4+ T-cells	SIMC1	R_vs_NR
-0.00182459	0.00471396	-0.369672	0.715941	-9.57467	CD4+ T-cells	DSG3	R_vs_NR
0.0080801	0.0717183	0.369486	0.716077	-9.57475	CD4+ T-cells	UGDH-AS1	R_vs_NR
0.00510413	0.0142106	0.369477	0.716084	-9.57475	CD4+ T-cells	RNF103-CHMP3	R_vs_NR
0.0231405	0.227923	0.369465	0.716093	-9.57475	CD4+ T-cells	C1orf132	R_vs_NR
-0.00713365	0.0257395	-0.369414	0.71613	-9.57477	CD4+ T-cells	RP11-111M22.4	R_vs_NR
-0.00346631	0.00625296	-0.369406	0.716136	-9.57478	CD4+ T-cells	OXTR	R_vs_NR
-0.00559532	0.0137072	-0.369299	0.716215	-9.57482	CD4+ T-cells	RP11-445F6.2	R_vs_NR
0.0163981	0.181222	0.36927	0.716236	-9.57483	CD4+ T-cells	MED22	R_vs_NR
0.0102025	0.0653315	0.369142	0.71633	-9.57488	CD4+ T-cells	RP11-762H8.2	R_vs_NR
-0.0220739	0.197849	-0.369106	0.716356	-9.57489	CD4+ T-cells	TMPPE	R_vs_NR
0.0195716	0.140369	0.36909	0.716368	-9.5749	CD4+ T-cells	AGAP3	R_vs_NR
-0.00374863	0.0112588	-0.369084	0.716372	-9.5749	CD4+ T-cells	RP4-798A10.4	R_vs_NR
-0.00640192	0.0170374	-0.369047	0.716399	-9.57492	CD4+ T-cells	AC094019.4	R_vs_NR
0.0211537	0.581699	0.36904	0.716404	-9.57492	CD4+ T-cells	ADCY7	R_vs_NR
-0.00388791	0.00876746	-0.368867	0.716531	-9.57498	CD4+ T-cells	ZNF705G	R_vs_NR
-0.00192575	0.00338676	-0.368863	0.716534	-9.57499	CD4+ T-cells	MFAP2	R_vs_NR
0.0330902	0.633839	0.368862	0.716535	-9.57499	CD4+ T-cells	RP11-785H5.1	R_vs_NR
-0.00120314	0.00257454	-0.368709	0.716647	-9.57505	CD4+ T-cells	TMEM132E	R_vs_NR
0.00736321	0.0277258	0.368651	0.71669	-9.57507	CD4+ T-cells	AC100830.4	R_vs_NR
-0.0279376	0.857341	-0.36863	0.716704	-9.57508	CD4+ T-cells	PHACTR2	R_vs_NR
-0.0302412	0.174283	-0.368369	0.716896	-9.57518	CD4+ T-cells	HLF	R_vs_NR
0.00716789	0.0369202	0.368197	0.717022	-9.57524	CD4+ T-cells	RP11-79E3.1	R_vs_NR
-0.0200114	0.591395	-0.368178	0.717036	-9.57525	CD4+ T-cells	RARS2	R_vs_NR
0.0202452	0.12463	0.36817	0.717042	-9.57525	CD4+ T-cells	ZNF345	R_vs_NR
0.0104224	0.0932404	0.368121	0.717077	-9.57527	CD4+ T-cells	ZNF2	R_vs_NR
0.0457697	0.544306	0.368056	0.717126	-9.5753	CD4+ T-cells	LA16c-3G11.7	R_vs_NR
-0.0906123	1.04324	-0.368042	0.717135	-9.5753	CD4+ T-cells	HSPH1	R_vs_NR
0.0038389	0.00729892	0.368033	0.717142	-9.57531	CD4+ T-cells	RP11-334E6.2	R_vs_NR
-0.00790772	0.0267076	-0.367927	0.71722	-9.57535	CD4+ T-cells	ARHGAP23	R_vs_NR
0.0235884	0.362432	0.367848	0.717278	-9.57538	CD4+ T-cells	TTC31	R_vs_NR
0.00307196	0.006479	0.367826	0.717294	-9.57539	CD4+ T-cells	RP11-214N9.1	R_vs_NR
0.0216931	0.4456	0.367732	0.717363	-9.57542	CD4+ T-cells	RBM48	R_vs_NR
0.0159395	0.122806	0.367664	0.717413	-9.57545	CD4+ T-cells	FAM122A	R_vs_NR
-0.0210893	0.247318	-0.367646	0.717425	-9.57546	CD4+ T-cells	POLD3	R_vs_NR
0.00959727	0.0296422	0.367622	0.717443	-9.57547	CD4+ T-cells	TIPARP-AS1	R_vs_NR
0.0233927	0.259566	0.367541	0.717503	-9.5755	CD4+ T-cells	GPM6B	R_vs_NR
0.00544703	0.0189064	0.367421	0.717591	-9.57554	CD4+ T-cells	C21orf91-OT1	R_vs_NR
0.0285153	0.450604	0.36738	0.717621	-9.57556	CD4+ T-cells	TANGO2	R_vs_NR
0.0486571	1.1626	0.367329	0.717658	-9.57558	CD4+ T-cells	USP36	R_vs_NR
0.00304637	0.00585995	0.367264	0.717706	-9.5756	CD4+ T-cells	CADM2	R_vs_NR
-0.00826211	0.0313926	-0.367245	0.71772	-9.57561	CD4+ T-cells	RP11-16C1.2	R_vs_NR
0.00188388	0.0082236	0.367191	0.71776	-9.57563	CD4+ T-cells	RP11-317N8.5	R_vs_NR
0.0287352	0.431272	0.366961	0.717928	-9.57572	CD4+ T-cells	ABHD2	R_vs_NR
-0.0259248	0.336098	-0.366854	0.718006	-9.57576	CD4+ T-cells	UBL4A	R_vs_NR
-0.0077941	0.0691364	-0.36671	0.718112	-9.57582	CD4+ T-cells	AC006014.8	R_vs_NR
0.026504	0.359806	0.366479	0.718281	-9.5759	CD4+ T-cells	PEX11B	R_vs_NR
-0.00331628	0.00600614	-0.366466	0.718291	-9.57591	CD4+ T-cells	DIO3OS	R_vs_NR
0.0201968	1.63596	0.36636	0.718369	-9.57595	CD4+ T-cells	H3F3A	R_vs_NR
0.0146352	0.135974	0.366356	0.718371	-9.57595	CD4+ T-cells	SLC22A5	R_vs_NR
-0.00165861	0.003615	-0.366311	0.718405	-9.57597	CD4+ T-cells	KIF26B	R_vs_NR
0.0104843	0.107102	0.366305	0.718409	-9.57597	CD4+ T-cells	AC007956.1	R_vs_NR
0.026015	0.454885	0.366278	0.718429	-9.57598	CD4+ T-cells	PRKD3	R_vs_NR
0.0317138	0.440956	0.366227	0.718466	-9.576	CD4+ T-cells	EIF4A1P10	R_vs_NR
-0.0129881	0.0774801	-0.366156	0.718518	-9.57603	CD4+ T-cells	ENPP7P1	R_vs_NR
0.00960412	0.0415086	0.366149	0.718523	-9.57603	CD4+ T-cells	ZNF502	R_vs_NR
-0.00202931	0.00647688	-0.366085	0.71857	-9.57606	CD4+ T-cells	RP11-661A12.9	R_vs_NR
0.0030651	0.0125187	0.366063	0.718587	-9.57606	CD4+ T-cells	RNASEH1P1	R_vs_NR
-0.00514141	0.0169947	-0.366001	0.718632	-9.57609	CD4+ T-cells	OSBPL1A	R_vs_NR
-0.0268085	0.257501	-0.365937	0.718679	-9.57611	CD4+ T-cells	TMEM218	R_vs_NR
-0.00834601	0.0276018	-0.365907	0.718701	-9.57612	CD4+ T-cells	KRT8P39	R_vs_NR
-0.00182149	0.00376532	-0.365781	0.718793	-9.57617	CD4+ T-cells	RP11-328J14.2	R_vs_NR
-0.00220384	0.00747924	-0.365779	0.718795	-9.57617	CD4+ T-cells	FBXW11P1	R_vs_NR
0.000977469	0.0020312	0.365723	0.718835	-9.57619	CD4+ T-cells	RP11-521B24.3	R_vs_NR
-0.0291527	0.933938	-0.365629	0.718905	-9.57623	CD4+ T-cells	HADHB	R_vs_NR
-0.028935	0.535322	-0.365567	0.71895	-9.57625	CD4+ T-cells	CD226	R_vs_NR
-0.00156909	0.00408337	-0.365493	0.719005	-9.57628	CD4+ T-cells	NPM1P13	R_vs_NR
0.00790881	0.0648544	0.365337	0.719119	-9.57634	CD4+ T-cells	HSP90B2P	R_vs_NR
0.00737878	0.0291718	0.365288	0.719155	-9.57636	CD4+ T-cells	RP13-452N2.1	R_vs_NR
-0.0115947	0.0489572	-0.365285	0.719157	-9.57636	CD4+ T-cells	RP11-231C14.6	R_vs_NR
-0.0032496	0.00544865	-0.365196	0.719222	-9.5764	CD4+ T-cells	RP11-15H20.3	R_vs_NR
-0.0234206	0.908951	-0.365176	0.719237	-9.5764	CD4+ T-cells	CCAR1	R_vs_NR
-0.0137661	0.0667014	-0.365161	0.719248	-9.57641	CD4+ T-cells	RP11-327F22.1	R_vs_NR
0.0199494	0.0947805	0.365145	0.71926	-9.57642	CD4+ T-cells	TTLL1	R_vs_NR
0.0195373	0.158233	0.365106	0.719289	-9.57643	CD4+ T-cells	RN7SL800P	R_vs_NR
-0.0254125	0.571829	-0.365035	0.71934	-9.57646	CD4+ T-cells	MRPL37	R_vs_NR
-0.00400713	0.011431	-0.364939	0.71941	-9.57649	CD4+ T-cells	RP5-857K21.1	R_vs_NR
-0.0236503	0.537683	-0.364899	0.71944	-9.57651	CD4+ T-cells	ESCO1	R_vs_NR
-0.000970453	0.00209777	-0.364881	0.719453	-9.57652	CD4+ T-cells	BOLL	R_vs_NR
0.0037753	0.00713461	0.364688	0.719595	-9.57659	CD4+ T-cells	RP4-784A16.4	R_vs_NR
0.00251761	0.00630353	0.364682	0.719599	-9.57659	CD4+ T-cells	AC098973.2	R_vs_NR
0.00594636	0.0210904	0.364673	0.719606	-9.5766	CD4+ T-cells	RP11-353N4.7	R_vs_NR
-0.0347115	0.72493	-0.36463	0.719638	-9.57661	CD4+ T-cells	DCTN2	R_vs_NR
-0.0188368	0.144119	-0.364528	0.719712	-9.57665	CD4+ T-cells	ST7	R_vs_NR
-0.0251721	0.588677	-0.364413	0.719797	-9.5767	CD4+ T-cells	MEF2D	R_vs_NR
0.0280511	0.628174	0.364394	0.719811	-9.5767	CD4+ T-cells	SMAP1	R_vs_NR
-0.0108005	0.0424171	-0.364259	0.71991	-9.57675	CD4+ T-cells	MRGBP	R_vs_NR
-0.00479624	0.00849732	-0.364209	0.719946	-9.57677	CD4+ T-cells	RP11-388K2.1	R_vs_NR
-0.0412404	0.294715	-0.364123	0.720009	-9.57681	CD4+ T-cells	RP11-762H8.4	R_vs_NR
0.00788023	0.0294412	0.363992	0.720106	-9.57686	CD4+ T-cells	RP11-467D18.2	R_vs_NR
0.011895	0.0542069	0.36399	0.720107	-9.57686	CD4+ T-cells	MORN1	R_vs_NR
-0.019866	0.544996	-0.363753	0.720281	-9.57695	CD4+ T-cells	PPM1A	R_vs_NR
-0.0431233	0.243398	-0.363721	0.720304	-9.57696	CD4+ T-cells	IFIT3	R_vs_NR
-0.00643222	0.0260407	-0.363623	0.720377	-9.577	CD4+ T-cells	RP11-803B1.8	R_vs_NR
-0.00477702	0.0123352	-0.36362	0.720379	-9.577	CD4+ T-cells	ALG1L2	R_vs_NR
-0.0185546	0.215838	-0.363604	0.720391	-9.577	CD4+ T-cells	PFAS	R_vs_NR
0.00753249	0.0273442	0.363583	0.720406	-9.57701	CD4+ T-cells	ZNF425	R_vs_NR
0.00479795	0.0119566	0.363569	0.720416	-9.57702	CD4+ T-cells	CTD-2031P19.3	R_vs_NR
-0.00607325	0.0117585	-0.36348	0.720482	-9.57705	CD4+ T-cells	RP11-433P17.3	R_vs_NR
-0.00445094	0.00808313	-0.363477	0.720484	-9.57705	CD4+ T-cells	STK33	R_vs_NR
0.000817393	0.00173539	0.363422	0.720524	-9.57707	CD4+ T-cells	ERN2	R_vs_NR
-0.00709996	0.0165912	-0.363352	0.720575	-9.5771	CD4+ T-cells	RP11-338E21.2	R_vs_NR
0.030515	0.351705	0.363168	0.72071	-9.57717	CD4+ T-cells	GSTM2	R_vs_NR
0.00800598	0.0174882	0.363164	0.720714	-9.57717	CD4+ T-cells	RP11-397O4.1	R_vs_NR
-0.0121825	0.0495505	-0.363114	0.72075	-9.57719	CD4+ T-cells	RP11-171I2.5	R_vs_NR
-0.00174212	0.00641118	-0.363051	0.720796	-9.57721	CD4+ T-cells	FDPSP8	R_vs_NR
0.0043405	0.0145468	0.362992	0.72084	-9.57724	CD4+ T-cells	RPS2P45	R_vs_NR
-0.00781614	0.0257856	-0.362974	0.720853	-9.57724	CD4+ T-cells	GPR55	R_vs_NR
-0.050906	0.579067	-0.362941	0.720877	-9.57726	CD4+ T-cells	ZBP1	R_vs_NR
-0.00635725	0.0127706	-0.362941	0.720878	-9.57726	CD4+ T-cells	DCT	R_vs_NR
-0.00885483	0.0265609	-0.362874	0.720926	-9.57728	CD4+ T-cells	NEK11	R_vs_NR
-0.0294067	0.563876	-0.362795	0.720984	-9.57731	CD4+ T-cells	ASCC1	R_vs_NR
0.0359142	0.410184	0.362768	0.721005	-9.57732	CD4+ T-cells	RNF139	R_vs_NR
-0.0184941	0.116024	-0.362647	0.721093	-9.57737	CD4+ T-cells	CTD-2616J11.9	R_vs_NR
-0.0271817	0.458858	-0.362582	0.721141	-9.57739	CD4+ T-cells	HDDC2	R_vs_NR
0.00673365	0.0257794	0.36243	0.721253	-9.57745	CD4+ T-cells	RP11-514P8.2	R_vs_NR
0.017891	1.03811	0.362188	0.72143	-9.57754	CD4+ T-cells	GPSM3	R_vs_NR
0.0285128	0.752403	0.362179	0.721437	-9.57755	CD4+ T-cells	AC083949.1	R_vs_NR
0.00713552	0.023327	0.362121	0.721479	-9.57757	CD4+ T-cells	GALNT9	R_vs_NR
0.0202735	0.281935	0.362055	0.721528	-9.57759	CD4+ T-cells	MTAP	R_vs_NR
-0.00773831	0.0228356	-0.362046	0.721534	-9.5776	CD4+ T-cells	CTD-2026K11.2	R_vs_NR
-0.0282327	0.712978	-0.362022	0.721552	-9.57761	CD4+ T-cells	MOV10	R_vs_NR
0.00149176	0.00348756	0.362005	0.721565	-9.57761	CD4+ T-cells	CTNNA2	R_vs_NR
-0.00386249	0.0092684	-0.362005	0.721565	-9.57761	CD4+ T-cells	NLGN2	R_vs_NR
0.0122406	0.0982937	0.361971	0.72159	-9.57763	CD4+ T-cells	IKBKGP1	R_vs_NR
-0.0272752	0.308531	-0.361962	0.721596	-9.57763	CD4+ T-cells	INTS12	R_vs_NR
-0.0136212	0.0482363	-0.361882	0.721655	-9.57766	CD4+ T-cells	ZNF322P1	R_vs_NR
0.00217052	0.00560668	0.361852	0.721677	-9.57767	CD4+ T-cells	RP11-348H3.2	R_vs_NR
-0.0288676	0.804555	-0.36178	0.72173	-9.5777	CD4+ T-cells	TPP2	R_vs_NR
-0.0154757	0.180765	-0.361713	0.721779	-9.57772	CD4+ T-cells	MTND5P2	R_vs_NR
0.000319481	0.000826436	0.361566	0.721887	-9.57778	CD4+ T-cells	RP11-43F13.3	R_vs_NR
-0.0119737	0.0421074	-0.36155	0.721899	-9.57778	CD4+ T-cells	AL138930.2	R_vs_NR
-0.0042493	0.0117046	-0.361405	0.722005	-9.57784	CD4+ T-cells	CELA2B	R_vs_NR
-0.0209544	0.261722	-0.361402	0.722007	-9.57784	CD4+ T-cells	HINFP	R_vs_NR
0.0230216	1.1306	0.361392	0.722015	-9.57784	CD4+ T-cells	FAM49B	R_vs_NR
-0.0157993	0.102305	-0.36135	0.722046	-9.57786	CD4+ T-cells	RP11-391L3.5	R_vs_NR
-0.0337099	1.00473	-0.361332	0.722059	-9.57787	CD4+ T-cells	PPA1	R_vs_NR
0.00403104	0.0101531	0.361327	0.722063	-9.57787	CD4+ T-cells	RP11-481G8.2	R_vs_NR
-0.0209943	0.804631	-0.361315	0.722071	-9.57787	CD4+ T-cells	ATXN2L	R_vs_NR
-0.00600401	0.0110977	-0.361277	0.722099	-9.57789	CD4+ T-cells	MTND4P11	R_vs_NR
-0.0180051	0.217081	-0.36127	0.722104	-9.57789	CD4+ T-cells	ESRRA	R_vs_NR
0.0225426	0.189237	0.361204	0.722153	-9.57792	CD4+ T-cells	C1DP1	R_vs_NR
-0.00543547	0.0214582	-0.361137	0.722202	-9.57794	CD4+ T-cells	ZBTB8A	R_vs_NR
0.0116413	0.0679471	0.360923	0.722359	-9.57802	CD4+ T-cells	ORAI3	R_vs_NR
-0.00169117	0.00318703	-0.360815	0.722439	-9.57806	CD4+ T-cells	CACNG2	R_vs_NR
-0.00601744	0.0164337	-0.360753	0.722485	-9.57809	CD4+ T-cells	RP11-214C8.2	R_vs_NR
-0.00135444	0.00238231	-0.360723	0.722506	-9.5781	CD4+ T-cells	IPO7P1	R_vs_NR
0.026531	0.810824	0.360697	0.722526	-9.57811	CD4+ T-cells	C7orf55-LUC7L2	R_vs_NR
-0.0155785	0.0907865	-0.360608	0.722591	-9.57814	CD4+ T-cells	RP11-761I4.4	R_vs_NR
0.0127448	0.0645061	0.360476	0.722688	-9.57819	CD4+ T-cells	RP11-23N2.4	R_vs_NR
-0.0117236	0.0585021	-0.360256	0.72285	-9.57827	CD4+ T-cells	RP3-340H11.2	R_vs_NR
-0.0184458	0.468501	-0.360158	0.722921	-9.57831	CD4+ T-cells	TAF11	R_vs_NR
0.00372474	0.0111151	0.360156	0.722923	-9.57831	CD4+ T-cells	CCDC176	R_vs_NR
0.0374929	0.643153	0.360097	0.722966	-9.57833	CD4+ T-cells	GRPEL1	R_vs_NR
-0.00100106	0.00186696	-0.359889	0.72312	-9.57841	CD4+ T-cells	XAGE1B	R_vs_NR
0.0077151	0.0291428	0.359835	0.723159	-9.57843	CD4+ T-cells	CCDC39	R_vs_NR
0.0122832	0.088407	0.359808	0.723179	-9.57844	CD4+ T-cells	KCTD21-AS1	R_vs_NR
-0.00457928	0.0117283	-0.359784	0.723196	-9.57845	CD4+ T-cells	MYO18B	R_vs_NR
0.00593196	0.0226025	0.359732	0.723234	-9.57847	CD4+ T-cells	RP5-1050D4.2	R_vs_NR
0.00514731	0.015937	0.359509	0.723399	-9.57856	CD4+ T-cells	RP11-2E17.1	R_vs_NR
-0.00143456	0.00368974	-0.359476	0.723423	-9.57857	CD4+ T-cells	GAPDHP28	R_vs_NR
-0.00277554	0.00526862	-0.359438	0.723451	-9.57858	CD4+ T-cells	TRPC6P	R_vs_NR
0.00832992	0.0313555	0.359412	0.72347	-9.57859	CD4+ T-cells	RP11-192H23.8	R_vs_NR
0.0266591	0.191945	0.359307	0.723548	-9.57863	CD4+ T-cells	HEG1	R_vs_NR
0.00922831	0.0385725	0.359291	0.723559	-9.57864	CD4+ T-cells	RARRES2P4	R_vs_NR
-0.0264705	0.96071	-0.35915	0.723663	-9.57869	CD4+ T-cells	DNAJC8	R_vs_NR
0.0230404	0.108155	0.359146	0.723665	-9.57869	CD4+ T-cells	TNFRSF12A	R_vs_NR
0.00346217	0.00902772	0.359083	0.723712	-9.57872	CD4+ T-cells	SLC22A13	R_vs_NR
0.0333511	0.268665	0.359074	0.723719	-9.57872	CD4+ T-cells	SLC2A14	R_vs_NR
0.0103263	0.0872684	0.359044	0.723741	-9.57873	CD4+ T-cells	RP11-574K11.31	R_vs_NR
-0.0221937	0.891428	-0.359037	0.723746	-9.57873	CD4+ T-cells	ANKRD11	R_vs_NR
-0.0255038	0.264862	-0.358966	0.723798	-9.57876	CD4+ T-cells	RP11-415F23.3	R_vs_NR
-0.0051588	0.0193527	-0.358886	0.723857	-9.57879	CD4+ T-cells	ACTBP1	R_vs_NR
0.00520628	0.0176104	0.358859	0.723877	-9.5788	CD4+ T-cells	FMNL2	R_vs_NR
-0.0198179	0.426634	-0.358841	0.72389	-9.57881	CD4+ T-cells	N4BP2	R_vs_NR
-0.0017609	0.00727734	-0.358753	0.723955	-9.57884	CD4+ T-cells	PSAT1P3	R_vs_NR
0.00350701	0.0150268	0.358715	0.723982	-9.57885	CD4+ T-cells	FBXW4P1	R_vs_NR
0.0112612	0.0624009	0.358679	0.724009	-9.57887	CD4+ T-cells	AC005237.2	R_vs_NR
0.00653462	0.0340339	0.358656	0.724026	-9.57888	CD4+ T-cells	C1orf61	R_vs_NR
0.0272817	0.268306	0.35859	0.724075	-9.5789	CD4+ T-cells	IRS2	R_vs_NR
-0.00706748	0.0291128	-0.358545	0.724108	-9.57892	CD4+ T-cells	SERP2	R_vs_NR
0.00783022	0.0240495	0.358474	0.72416	-9.57895	CD4+ T-cells	LINC00106	R_vs_NR
-0.0326931	0.381267	-0.358448	0.724179	-9.57896	CD4+ T-cells	GFPT1	R_vs_NR
-0.0488301	1.08777	-0.358444	0.724182	-9.57896	CD4+ T-cells	MORF4L2	R_vs_NR
-0.0137756	0.0700128	-0.358441	0.724184	-9.57896	CD4+ T-cells	NRIP3	R_vs_NR
-0.00393313	0.0086561	-0.358407	0.724209	-9.57897	CD4+ T-cells	RP11-694I15.7	R_vs_NR
0.0334567	0.302432	0.358348	0.724252	-9.57899	CD4+ T-cells	RRP12	R_vs_NR
-0.00804799	0.0175073	-0.358332	0.724264	-9.579	CD4+ T-cells	KRT18P5	R_vs_NR
0.0198052	0.390869	0.358332	0.724264	-9.579	CD4+ T-cells	XRCC6P2	R_vs_NR
0.0149055	0.177585	0.358283	0.7243	-9.57902	CD4+ T-cells	AL034548.1	R_vs_NR
0.033009	0.658478	0.358268	0.724311	-9.57902	CD4+ T-cells	ELOVL1	R_vs_NR
0.0109314	0.0921142	0.358225	0.724343	-9.57904	CD4+ T-cells	OR2A9P	R_vs_NR
0.00194476	0.00429438	0.358206	0.724357	-9.57905	CD4+ T-cells	RP11-506N2.1	R_vs_NR
-0.00420731	0.0107422	-0.358199	0.724362	-9.57905	CD4+ T-cells	FAM83H	R_vs_NR
0.011676	0.0451695	0.357975	0.724527	-9.57913	CD4+ T-cells	RP11-357N13.2	R_vs_NR
-0.00549385	0.0350815	-0.357875	0.724601	-9.57917	CD4+ T-cells	AC004878.5	R_vs_NR
0.00557249	0.0139049	0.357869	0.724605	-9.57917	CD4+ T-cells	DNAJC19P5	R_vs_NR
-0.0319484	0.403128	-0.357767	0.72468	-9.57921	CD4+ T-cells	MRPS11	R_vs_NR
-0.00710068	0.0179815	-0.357719	0.724715	-9.57923	CD4+ T-cells	FCF1P5	R_vs_NR
0.00120087	0.0029472	0.357691	0.724736	-9.57924	CD4+ T-cells	AC007679.1	R_vs_NR
0.0137084	0.0690077	0.357615	0.724792	-9.57927	CD4+ T-cells	TCTN1	R_vs_NR
0.00492103	0.0162	0.357445	0.724917	-9.57933	CD4+ T-cells	AC079305.10	R_vs_NR
-0.0283098	0.715966	-0.35722	0.725082	-9.57942	CD4+ T-cells	COG5	R_vs_NR
0.0237521	0.13028	0.357206	0.725092	-9.57942	CD4+ T-cells	RPL9P3	R_vs_NR
-0.0413229	0.877989	-0.357169	0.72512	-9.57943	CD4+ T-cells	RP11-61L23.2	R_vs_NR
0.00555474	0.0258024	0.357156	0.72513	-9.57944	CD4+ T-cells	RP3-425P12.4	R_vs_NR
-0.0338209	0.609672	-0.357143	0.725139	-9.57944	CD4+ T-cells	ZDHHC6	R_vs_NR
-0.00316159	0.00601542	-0.357139	0.725142	-9.57945	CD4+ T-cells	RP4-607I7.1	R_vs_NR
0.00600058	0.0164705	0.357067	0.725195	-9.57947	CD4+ T-cells	GAREM	R_vs_NR
0.00434949	0.00914935	0.357011	0.725236	-9.57949	CD4+ T-cells	CCL15-CCL14	R_vs_NR
-0.0265284	0.410192	-0.357003	0.725242	-9.5795	CD4+ T-cells	PRRC1	R_vs_NR
0.0105671	0.0427841	0.35687	0.72534	-9.57955	CD4+ T-cells	NAALAD2	R_vs_NR
0.0301079	0.775721	0.356816	0.72538	-9.57957	CD4+ T-cells	SENP7	R_vs_NR
-0.00389257	0.0152801	-0.35671	0.725458	-9.57961	CD4+ T-cells	RP11-759L5.2	R_vs_NR
0.00510898	0.0144133	0.356655	0.725498	-9.57963	CD4+ T-cells	RP11-540B6.3	R_vs_NR
-0.029665	0.429284	-0.356652	0.7255	-9.57963	CD4+ T-cells	LTBP3	R_vs_NR
0.00123223	0.00303556	0.356552	0.725574	-9.57967	CD4+ T-cells	RPL7L1P8	R_vs_NR
0.00285156	0.00703934	0.356513	0.725602	-9.57968	CD4+ T-cells	TTC30A	R_vs_NR
0.0103165	0.041105	0.356488	0.725621	-9.57969	CD4+ T-cells	MIPEPP3	R_vs_NR
-0.00388508	0.00794114	-0.356482	0.725625	-9.57969	CD4+ T-cells	ATP5J2LP	R_vs_NR
0.0184098	0.161753	0.35639	0.725693	-9.57973	CD4+ T-cells	POLR1B	R_vs_NR
0.0101605	0.0399186	0.356384	0.725697	-9.57973	CD4+ T-cells	RP11-481C4.1	R_vs_NR
-0.00545286	0.0113263	-0.356377	0.725702	-9.57973	CD4+ T-cells	AC018696.5	R_vs_NR
0.00418893	0.0119737	0.356374	0.725705	-9.57973	CD4+ T-cells	CLDN7	R_vs_NR
0.000575162	0.0010764	0.356329	0.725738	-9.57975	CD4+ T-cells	CMKLR1	R_vs_NR
0.0124234	0.0605628	0.356295	0.725763	-9.57976	CD4+ T-cells	ZMYND19P1	R_vs_NR
0.00459684	0.0126597	0.356265	0.725785	-9.57977	CD4+ T-cells	RP11-345J4.3	R_vs_NR
-0.00789014	0.0218068	-0.356257	0.725791	-9.57978	CD4+ T-cells	TTC25	R_vs_NR
-0.00661353	0.0237331	-0.356175	0.725851	-9.57981	CD4+ T-cells	RP11-562A8.5	R_vs_NR
0.0262996	0.193995	0.356117	0.725894	-9.57983	CD4+ T-cells	MAP3K7CL	R_vs_NR
-0.0236994	0.589365	-0.356098	0.725908	-9.57984	CD4+ T-cells	USO1	R_vs_NR
0.00283245	0.00655818	0.356059	0.725937	-9.57985	CD4+ T-cells	RP1-80N2.3	R_vs_NR
0.0170556	0.051255	0.356032	0.725956	-9.57986	CD4+ T-cells	CYSLTR2	R_vs_NR
-0.031408	0.234953	-0.356032	0.725957	-9.57986	CD4+ T-cells	SMAD7	R_vs_NR
0.0019385	0.0037675	0.356031	0.725957	-9.57986	CD4+ T-cells	RP5-1061H20.5	R_vs_NR
-0.0234424	0.663514	-0.356025	0.725962	-9.57986	CD4+ T-cells	FBXW11	R_vs_NR
-0.0130231	0.0777827	-0.355914	0.726044	-9.5799	CD4+ T-cells	AC027612.6	R_vs_NR
0.0119496	0.0694451	0.355913	0.726044	-9.5799	CD4+ T-cells	PNPLA7	R_vs_NR
-0.00309042	0.0089521	-0.3559	0.726054	-9.57991	CD4+ T-cells	RP13-726E6.1	R_vs_NR
0.0244577	0.44369	0.35572	0.726186	-9.57998	CD4+ T-cells	TATDN1	R_vs_NR
0.0226444	0.175899	0.355683	0.726213	-9.57999	CD4+ T-cells	RP11-2J18.1	R_vs_NR
-0.00967733	0.0415062	-0.35568	0.726216	-9.57999	CD4+ T-cells	POLR3G	R_vs_NR
0.00817319	0.0251029	0.355593	0.72628	-9.58002	CD4+ T-cells	RP11-648O15.1	R_vs_NR
-0.00501757	0.0151548	-0.355562	0.726302	-9.58003	CD4+ T-cells	C15orf37	R_vs_NR
-0.00110899	0.00202291	-0.355554	0.726308	-9.58004	CD4+ T-cells	OR7E148P	R_vs_NR
-0.019543	1.02638	-0.355537	0.726321	-9.58004	CD4+ T-cells	U2SURP	R_vs_NR
0.00325976	0.00723863	0.355447	0.726387	-9.58008	CD4+ T-cells	SLC16A8	R_vs_NR
0.0129385	0.0353764	0.355438	0.726394	-9.58008	CD4+ T-cells	OR52N4	R_vs_NR
-0.0200193	0.12493	-0.355321	0.72648	-9.58012	CD4+ T-cells	TCEANC	R_vs_NR
0.0273583	0.381708	0.354986	0.726726	-9.58025	CD4+ T-cells	TMCO4	R_vs_NR
0.0279522	0.560317	0.35489	0.726798	-9.58029	CD4+ T-cells	BAZ2B	R_vs_NR
-0.0173009	0.141384	-0.354877	0.726807	-9.58029	CD4+ T-cells	KDM1B	R_vs_NR
-0.00649692	0.0206028	-0.354803	0.726861	-9.58032	CD4+ T-cells	XX-FW81066F1.2	R_vs_NR
-0.0236335	0.373008	-0.35476	0.726893	-9.58033	CD4+ T-cells	NARFL	R_vs_NR
-0.030457	0.156227	-0.354714	0.726927	-9.58035	CD4+ T-cells	GFOD1	R_vs_NR
0.0309558	0.382826	0.354698	0.726939	-9.58036	CD4+ T-cells	CYB5R1	R_vs_NR
-0.0333198	0.816311	-0.354517	0.727072	-9.58042	CD4+ T-cells	GLS	R_vs_NR
0.00244211	0.00580689	0.354517	0.727072	-9.58042	CD4+ T-cells	RP11-184A2.2	R_vs_NR
0.0177611	0.828938	0.354513	0.727075	-9.58043	CD4+ T-cells	RAB3GAP1	R_vs_NR
0.0355712	1.14266	0.354407	0.727153	-9.58046	CD4+ T-cells	C9orf142	R_vs_NR
-0.00455323	0.0164131	-0.3543	0.727232	-9.5805	CD4+ T-cells	RP11-503K16.2	R_vs_NR
0.0232357	0.436772	0.354209	0.727299	-9.58054	CD4+ T-cells	EIF2D	R_vs_NR
0.00821413	0.0346185	0.354126	0.72736	-9.58057	CD4+ T-cells	RP5-1112D6.7	R_vs_NR
0.00446055	0.00971696	0.354078	0.727396	-9.58059	CD4+ T-cells	CTD-2186M15.3	R_vs_NR
0.00184371	0.00458816	0.354041	0.727423	-9.5806	CD4+ T-cells	TRIM29	R_vs_NR
-0.0110127	0.0672717	-0.35402	0.727438	-9.58061	CD4+ T-cells	ZSCAN22	R_vs_NR
0.0364445	0.470244	0.353999	0.727454	-9.58062	CD4+ T-cells	H2AFJ	R_vs_NR
-0.00722029	0.0175648	-0.353747	0.727639	-9.58071	CD4+ T-cells	RN7SL452P	R_vs_NR
0.0273045	0.42055	0.353735	0.727648	-9.58071	CD4+ T-cells	NUDT16L1	R_vs_NR
-0.012032	0.0218042	-0.353708	0.727668	-9.58072	CD4+ T-cells	MIR922	R_vs_NR
-0.00782791	0.0244705	-0.353694	0.727679	-9.58073	CD4+ T-cells	PPP1R11P1	R_vs_NR
-0.0140118	0.192827	-0.353674	0.727693	-9.58074	CD4+ T-cells	FAM98C	R_vs_NR
0.000849163	0.00162925	0.353615	0.727737	-9.58076	CD4+ T-cells	FAM90A26	R_vs_NR
0.0046667	0.0146279	0.353535	0.727795	-9.58079	CD4+ T-cells	FOXRED2	R_vs_NR
-0.0123494	0.0992639	-0.353508	0.727815	-9.5808	CD4+ T-cells	ZNF557	R_vs_NR
-0.0196425	0.203111	-0.353461	0.72785	-9.58082	CD4+ T-cells	AHCYL1	R_vs_NR
-0.0271041	0.469087	-0.353363	0.727922	-9.58085	CD4+ T-cells	LYRM4	R_vs_NR
-0.0147438	0.130264	-0.353288	0.727978	-9.58088	CD4+ T-cells	NAPA-AS1	R_vs_NR
-0.00262778	0.00598304	-0.353275	0.727987	-9.58088	CD4+ T-cells	CTD-2330K9.3	R_vs_NR
-0.0126222	0.0371626	-0.353211	0.728034	-9.58091	CD4+ T-cells	PLEK2	R_vs_NR
0.0044015	0.0178778	0.353179	0.728058	-9.58092	CD4+ T-cells	AC073331.2	R_vs_NR
-0.0209497	0.784992	-0.353153	0.728077	-9.58093	CD4+ T-cells	CHTOP	R_vs_NR
0.0144664	0.128003	0.353127	0.728097	-9.58094	CD4+ T-cells	RP11-67A1.2	R_vs_NR
-0.00183102	0.0079367	-0.353013	0.72818	-9.58098	CD4+ T-cells	CTD-2117L12.1	R_vs_NR
-0.0012691	0.00245076	-0.353002	0.728188	-9.58099	CD4+ T-cells	KLK7	R_vs_NR
-0.0107687	0.0483444	-0.352676	0.728429	-9.58111	CD4+ T-cells	PIP5K1B	R_vs_NR
-0.00694103	0.0330593	-0.352544	0.728526	-9.58116	CD4+ T-cells	CTD-2184D3.7	R_vs_NR
-0.00908703	0.0822725	-0.352534	0.728533	-9.58116	CD4+ T-cells	CTC-366B18.2	R_vs_NR
0.034642	0.773726	0.352369	0.728654	-9.58122	CD4+ T-cells	AC006129.2	R_vs_NR
0.0355781	0.297413	0.352345	0.728672	-9.58123	CD4+ T-cells	RP11-16F15.2	R_vs_NR
-0.0505573	0.418928	-0.352302	0.728704	-9.58124	CD4+ T-cells	FILIP1L	R_vs_NR
-0.00436218	0.0105127	-0.35224	0.72875	-9.58127	CD4+ T-cells	CTC-137K3.1	R_vs_NR
-0.00866035	0.0284512	-0.35222	0.728765	-9.58127	CD4+ T-cells	RPL21P106	R_vs_NR
0.00206371	0.00401914	0.352131	0.72883	-9.58131	CD4+ T-cells	SNX18P16	R_vs_NR
0.0207743	0.181294	0.352028	0.728906	-9.58135	CD4+ T-cells	QRSL1	R_vs_NR
-0.00599782	0.0269801	-0.352	0.728927	-9.58136	CD4+ T-cells	GNG5P2	R_vs_NR
-0.00123112	0.00279725	-0.351943	0.728969	-9.58138	CD4+ T-cells	TMEM95	R_vs_NR
-0.0108663	0.0479505	-0.351765	0.7291	-9.58144	CD4+ T-cells	RP11-379H18.1	R_vs_NR
0.00529774	0.0177392	0.351734	0.729123	-9.58145	CD4+ T-cells	RPL17P44	R_vs_NR
0.0127267	0.0603339	0.351689	0.729156	-9.58147	CD4+ T-cells	RP4-728D4.3	R_vs_NR
0.0127314	0.125921	0.351635	0.729196	-9.58149	CD4+ T-cells	RP11-264B17.3	R_vs_NR
0.0455733	1.10493	0.351619	0.729208	-9.5815	CD4+ T-cells	SIRPG	R_vs_NR
0.00898739	0.0250046	0.351596	0.729225	-9.5815	CD4+ T-cells	RP11-51F16.5	R_vs_NR
-0.0121983	0.0708473	-0.351586	0.729232	-9.58151	CD4+ T-cells	SLC43A2	R_vs_NR
-0.0169275	0.287495	-0.351483	0.729308	-9.58155	CD4+ T-cells	NPM1P37	R_vs_NR
-0.00230621	0.00498274	-0.351439	0.729341	-9.58156	CD4+ T-cells	CTD-2001E22.1	R_vs_NR
0.0178454	0.339645	0.351377	0.729387	-9.58159	CD4+ T-cells	INO80E	R_vs_NR
0.00581738	0.0147885	0.351331	0.72942	-9.5816	CD4+ T-cells	PLEKHA3P1	R_vs_NR
0.00566763	0.0278698	0.351318	0.72943	-9.58161	CD4+ T-cells	CTD-2290P7.1	R_vs_NR
0.00829112	0.0294425	0.351279	0.729458	-9.58162	CD4+ T-cells	AL590235.1	R_vs_NR
-0.0171256	0.0869493	-0.351269	0.729466	-9.58163	CD4+ T-cells	TMEM220	R_vs_NR
-0.0227868	0.291984	-0.35119	0.729524	-9.58165	CD4+ T-cells	FOCAD	R_vs_NR
-0.00716116	0.0134272	-0.350977	0.729681	-9.58173	CD4+ T-cells	RNU6-1337P	R_vs_NR
0.027064	1.15114	0.350963	0.729692	-9.58174	CD4+ T-cells	ELMO1	R_vs_NR
-0.0301019	0.389731	-0.35092	0.729723	-9.58175	CD4+ T-cells	NFU1	R_vs_NR
0.00280936	0.00911277	0.35092	0.729723	-9.58175	CD4+ T-cells	CBX1P1	R_vs_NR
0.0179603	0.237689	0.350842	0.729781	-9.58178	CD4+ T-cells	RP11-1277A3.2	R_vs_NR
0.00996606	0.0576463	0.350815	0.729801	-9.58179	CD4+ T-cells	NAIF1	R_vs_NR
0.0171952	0.213413	0.350703	0.729884	-9.58183	CD4+ T-cells	AC009505.2	R_vs_NR
-0.0244471	0.153586	-0.350697	0.729888	-9.58184	CD4+ T-cells	NLRP3	R_vs_NR
-0.00509853	0.0226093	-0.350675	0.729904	-9.58184	CD4+ T-cells	KB-1683C8.1	R_vs_NR
-0.0189243	0.144446	-0.35066	0.729915	-9.58185	CD4+ T-cells	ZKSCAN3	R_vs_NR
-0.0183738	0.212249	-0.350644	0.729927	-9.58186	CD4+ T-cells	ACADS	R_vs_NR
0.00415256	0.009686	0.350642	0.729929	-9.58186	CD4+ T-cells	OSR2	R_vs_NR
-0.00394747	0.0147944	-0.350596	0.729962	-9.58187	CD4+ T-cells	EIF4A1P9	R_vs_NR
-0.00478411	0.0164505	-0.350569	0.729982	-9.58188	CD4+ T-cells	CTD-3222D19.7	R_vs_NR
0.0138314	0.0484316	0.350499	0.730034	-9.58191	CD4+ T-cells	PROX2	R_vs_NR
0.00208342	0.00432395	0.350417	0.730094	-9.58194	CD4+ T-cells	S100G	R_vs_NR
-0.0142034	0.0927532	-0.350389	0.730115	-9.58195	CD4+ T-cells	RP11-797A18.3	R_vs_NR
0.00676791	0.0220886	0.350318	0.730168	-9.58198	CD4+ T-cells	TAF6L	R_vs_NR
0.0489	0.227876	0.350295	0.730184	-9.58198	CD4+ T-cells	GSTM1	R_vs_NR
-0.00847263	0.0250274	-0.350286	0.730191	-9.58199	CD4+ T-cells	AC046143.3	R_vs_NR
-0.0073018	0.0229582	-0.35025	0.730217	-9.582	CD4+ T-cells	RP11-803P9.1	R_vs_NR
-0.00542386	0.0136352	-0.350186	0.730265	-9.58202	CD4+ T-cells	ZSCAN23	R_vs_NR
-0.0155983	0.13832	-0.349943	0.730444	-9.58211	CD4+ T-cells	RNF169	R_vs_NR
-0.00191604	0.00373468	-0.349763	0.730577	-9.58218	CD4+ T-cells	F10-AS1	R_vs_NR
-0.0164608	0.212133	-0.349709	0.730616	-9.5822	CD4+ T-cells	RP11-209D14.4	R_vs_NR
0.0199094	0.157859	0.34954	0.730741	-9.58226	CD4+ T-cells	SRR	R_vs_NR
0.0051951	0.0150299	0.349539	0.730742	-9.58226	CD4+ T-cells	CTD-2526A2.2	R_vs_NR
-0.0058392	0.0123359	-0.349477	0.730788	-9.58228	CD4+ T-cells	RNU6-789P	R_vs_NR
0.00467115	0.0163082	0.349372	0.730865	-9.58232	CD4+ T-cells	RP11-397G5.2	R_vs_NR
-0.0268181	0.929925	-0.349329	0.730897	-9.58234	CD4+ T-cells	NDUFB4	R_vs_NR
-0.0225149	0.350001	-0.349215	0.730981	-9.58238	CD4+ T-cells	GLTSCR1L	R_vs_NR
-0.0201354	0.227775	-0.349175	0.731011	-9.58239	CD4+ T-cells	PEX26	R_vs_NR
-0.0138389	0.113498	-0.34914	0.731036	-9.58241	CD4+ T-cells	TRIM24	R_vs_NR
0.00377391	0.0130785	0.348843	0.731255	-9.58252	CD4+ T-cells	RP11-212F11.1	R_vs_NR
0.00922351	0.0391844	0.348833	0.731263	-9.58252	CD4+ T-cells	RP11-707O23.5	R_vs_NR
0.00543641	0.022318	0.348812	0.731279	-9.58253	CD4+ T-cells	RP11-250B16.1	R_vs_NR
0.0066663	0.0372339	0.348645	0.731402	-9.58259	CD4+ T-cells	RP11-513D5.2	R_vs_NR
-0.00855846	0.0515088	-0.348624	0.731417	-9.5826	CD4+ T-cells	POC1B-GALNT4	R_vs_NR
-0.0132509	0.13603	-0.348584	0.731447	-9.58261	CD4+ T-cells	RP11-764K9.4	R_vs_NR
-0.0164883	0.279436	-0.348573	0.731455	-9.58261	CD4+ T-cells	C1orf112	R_vs_NR
-0.0182248	0.237452	-0.348561	0.731464	-9.58262	CD4+ T-cells	AC007347.1	R_vs_NR
-0.00215333	0.00411891	-0.348559	0.731465	-9.58262	CD4+ T-cells	RP1-65P5.3	R_vs_NR
0.006813	0.0191719	0.34852	0.731494	-9.58263	CD4+ T-cells	SLC25A27	R_vs_NR
-0.0166357	0.10728	-0.34849	0.731516	-9.58264	CD4+ T-cells	CTD-2506J14.1	R_vs_NR
0.0265952	0.429358	0.348477	0.731526	-9.58265	CD4+ T-cells	IFT57	R_vs_NR
0.0264703	0.516833	0.348436	0.731556	-9.58266	CD4+ T-cells	AC005618.1	R_vs_NR
0.0116516	0.0882203	0.348247	0.731696	-9.58273	CD4+ T-cells	RPL21P4	R_vs_NR
-0.00616549	0.0182394	-0.348231	0.731707	-9.58274	CD4+ T-cells	RBMXP4	R_vs_NR
0.00893344	0.0267184	0.34821	0.731723	-9.58275	CD4+ T-cells	RP11-212D19.4	R_vs_NR
0.00185929	0.00355694	0.34819	0.731738	-9.58275	CD4+ T-cells	PHGR1	R_vs_NR
-0.00687914	0.0235902	-0.348104	0.731801	-9.58279	CD4+ T-cells	RP5-1103G7.4	R_vs_NR
-0.0275556	0.599424	-0.348104	0.731801	-9.58279	CD4+ T-cells	RP11-677O4.6	R_vs_NR
0.00645788	0.0334827	0.348084	0.731816	-9.58279	CD4+ T-cells	AC073610.5	R_vs_NR
0.0283431	0.80094	0.348	0.731878	-9.58282	CD4+ T-cells	PYURF	R_vs_NR
0.0263085	0.85717	0.347997	0.73188	-9.58282	CD4+ T-cells	TMEM219	R_vs_NR
0.00689669	0.0485573	0.347969	0.731901	-9.58284	CD4+ T-cells	RP11-1217F2.1	R_vs_NR
0.019509	0.776648	0.347906	0.731948	-9.58286	CD4+ T-cells	GTF2I	R_vs_NR
0.00933086	0.0731672	0.3479	0.731952	-9.58286	CD4+ T-cells	RP1-212G6.7	R_vs_NR
-0.00577117	0.0197679	-0.347883	0.731965	-9.58287	CD4+ T-cells	HNRNPA1P71	R_vs_NR
-0.00580359	0.0155659	-0.347821	0.73201	-9.58289	CD4+ T-cells	NDUFAF4P1	R_vs_NR
0.0310128	0.443686	0.347679	0.732115	-9.58294	CD4+ T-cells	QSOX1	R_vs_NR
-0.035537	0.774464	-0.347394	0.732325	-9.58304	CD4+ T-cells	ATP2B1	R_vs_NR
-0.0293761	0.36168	-0.347323	0.732378	-9.58307	CD4+ T-cells	TIMM10	R_vs_NR
-0.028518	0.225256	-0.347322	0.732379	-9.58307	CD4+ T-cells	SMARCAL1	R_vs_NR
-0.0312907	0.466066	-0.347281	0.732409	-9.58309	CD4+ T-cells	POLR2I	R_vs_NR
-0.0211602	0.966032	-0.347217	0.732456	-9.58311	CD4+ T-cells	NDUFA10	R_vs_NR
0.00171844	0.00407334	0.347085	0.732554	-9.58316	CD4+ T-cells	RPL7L1P11	R_vs_NR
0.00164706	0.00326979	0.346959	0.732647	-9.5832	CD4+ T-cells	OR7E140P	R_vs_NR
0.00377592	0.010404	0.346942	0.732659	-9.58321	CD4+ T-cells	Z84812.4	R_vs_NR
0.00406976	0.00820716	0.34692	0.732676	-9.58322	CD4+ T-cells	CTC-251D13.1	R_vs_NR
0.0255487	0.43786	0.3469	0.732691	-9.58322	CD4+ T-cells	LSG1	R_vs_NR
-0.0190073	0.162605	-0.346889	0.732699	-9.58323	CD4+ T-cells	CTC-479C5.10	R_vs_NR
-0.0012574	0.00255441	-0.346883	0.732703	-9.58323	CD4+ T-cells	DCAF4L2	R_vs_NR
0.0301315	0.532229	0.346873	0.73271	-9.58323	CD4+ T-cells	PHF20L1	R_vs_NR
-0.0121929	0.0719693	-0.346863	0.732717	-9.58324	CD4+ T-cells	RP4-583P15.10	R_vs_NR
0.0230441	0.228838	0.34682	0.73275	-9.58325	CD4+ T-cells	RGP1	R_vs_NR
0.00423271	0.0159633	0.346753	0.732799	-9.58328	CD4+ T-cells	RP11-522B15.1	R_vs_NR
-0.00105434	0.00227747	-0.346705	0.732834	-9.5833	CD4+ T-cells	CTC-441N14.2	R_vs_NR
-0.0262653	0.306078	-0.34667	0.73286	-9.58331	CD4+ T-cells	KBTBD8	R_vs_NR
0.0256247	0.273213	0.346665	0.732864	-9.58331	CD4+ T-cells	RPL23P8	R_vs_NR
-0.0153049	0.144494	-0.346664	0.732864	-9.58331	CD4+ T-cells	OSBPL11	R_vs_NR
-0.00176602	0.00658863	-0.346662	0.732866	-9.58331	CD4+ T-cells	RP11-388G3.1	R_vs_NR
-0.0394568	0.524447	-0.34661	0.732905	-9.58333	CD4+ T-cells	JOSD1	R_vs_NR
-0.0113746	0.0485371	-0.346562	0.73294	-9.58335	CD4+ T-cells	AC005154.8	R_vs_NR
0.00685327	0.0595166	0.346556	0.732945	-9.58335	CD4+ T-cells	TBC1D8B	R_vs_NR
0.016375	0.125831	0.346505	0.732982	-9.58337	CD4+ T-cells	RNU6-1	R_vs_NR
0.016375	0.125831	0.346505	0.732982	-9.58337	CD4+ T-cells	RNU6-4P	R_vs_NR
0.016375	0.125831	0.346505	0.732982	-9.58337	CD4+ T-cells	RNU6-5P	R_vs_NR
0.016375	0.125831	0.346505	0.732982	-9.58337	CD4+ T-cells	RNU6-3P	R_vs_NR
0.016375	0.125831	0.346505	0.732982	-9.58337	CD4+ T-cells	RNU6-2	R_vs_NR
0.016375	0.125831	0.346505	0.732982	-9.58337	CD4+ T-cells	RNU6-9	R_vs_NR
0.016375	0.125831	0.346505	0.732982	-9.58337	CD4+ T-cells	RNU6-6P	R_vs_NR
0.00723671	0.0270201	0.346422	0.733043	-9.5834	CD4+ T-cells	C17orf51	R_vs_NR
0.0049252	0.0121129	0.346316	0.733121	-9.58344	CD4+ T-cells	RP11-944C7.1	R_vs_NR
0.0284981	0.440212	0.346305	0.73313	-9.58344	CD4+ T-cells	MAP4K4	R_vs_NR
0.029433	0.812657	0.346169	0.73323	-9.58349	CD4+ T-cells	DHX15	R_vs_NR
0.0213921	0.315213	0.346167	0.733232	-9.58349	CD4+ T-cells	INPPL1	R_vs_NR
0.0113117	0.0637845	0.346104	0.733278	-9.58351	CD4+ T-cells	RPS27AP1	R_vs_NR
0.0181233	0.155499	0.346074	0.7333	-9.58352	CD4+ T-cells	ALKBH2	R_vs_NR
0.0120759	0.0617769	0.346041	0.733325	-9.58354	CD4+ T-cells	KB-1107E3.1	R_vs_NR
-0.00859396	0.0291173	-0.345994	0.733359	-9.58355	CD4+ T-cells	TIGD5	R_vs_NR
0.0236748	0.583852	0.345979	0.733371	-9.58356	CD4+ T-cells	HSD17B11	R_vs_NR
-0.0100069	0.0335273	-0.34595	0.733392	-9.58357	CD4+ T-cells	TRAV40	R_vs_NR
0.0112975	0.0851027	0.345941	0.733399	-9.58357	CD4+ T-cells	LZTS2	R_vs_NR
-0.0407508	0.504961	-0.345936	0.733402	-9.58357	CD4+ T-cells	GPR65	R_vs_NR
-0.0033245	0.0116082	-0.345879	0.733445	-9.5836	CD4+ T-cells	RPL7AP3	R_vs_NR
-0.00892073	0.0419667	-0.345861	0.733458	-9.5836	CD4+ T-cells	RP11-79D8.2	R_vs_NR
0.0302296	0.320685	0.34585	0.733466	-9.58361	CD4+ T-cells	ZDBF2	R_vs_NR
0.0485867	1.49142	0.345843	0.733472	-9.58361	CD4+ T-cells	MTRNR2L12	R_vs_NR
0.00437288	0.0137862	0.345795	0.733507	-9.58363	CD4+ T-cells	C11orf94	R_vs_NR
-0.00257514	0.00501153	-0.345755	0.733536	-9.58364	CD4+ T-cells	NKAIN1P1	R_vs_NR
0.0145725	0.222767	0.345647	0.733616	-9.58368	CD4+ T-cells	GPX1P1	R_vs_NR
-0.00900959	0.0786017	-0.345628	0.73363	-9.58369	CD4+ T-cells	ZNF213	R_vs_NR
-0.00622709	0.0153213	-0.345344	0.73384	-9.58379	CD4+ T-cells	RP11-214K3.22	R_vs_NR
0.00166307	0.00447385	0.345312	0.733864	-9.5838	CD4+ T-cells	KIR2DL3	R_vs_NR
0.00707227	0.0307565	0.345286	0.733883	-9.58381	CD4+ T-cells	RP3-337H4.9	R_vs_NR
-0.0134374	0.270612	-0.345252	0.733908	-9.58382	CD4+ T-cells	AFG3L2	R_vs_NR
0.0248682	1.23342	0.345204	0.733944	-9.58384	CD4+ T-cells	TGOLN2	R_vs_NR
-0.00234635	0.00478884	-0.345195	0.73395	-9.58384	CD4+ T-cells	RP11-111E14.1	R_vs_NR
0.00482462	0.0195707	0.345187	0.733956	-9.58385	CD4+ T-cells	RP11-205M20.7	R_vs_NR
-0.00572431	0.0168693	-0.345009	0.734088	-9.58391	CD4+ T-cells	RP11-884K10.7	R_vs_NR
-0.0317953	0.793167	-0.344957	0.734126	-9.58393	CD4+ T-cells	LPP	R_vs_NR
-0.00467392	0.0176899	-0.344945	0.734135	-9.58393	CD4+ T-cells	RP11-418J17.2	R_vs_NR
-0.0131226	0.241353	-0.34481	0.734235	-9.58398	CD4+ T-cells	RP4-583P15.15	R_vs_NR
-0.00747435	0.022482	-0.344802	0.734241	-9.58399	CD4+ T-cells	TAS2R5	R_vs_NR
0.00286277	0.0122225	0.344802	0.734241	-9.58399	CD4+ T-cells	RPS2P2	R_vs_NR
0.00526211	0.010366	0.344753	0.734277	-9.584	CD4+ T-cells	MED28P3	R_vs_NR
0.00420947	0.0276528	0.344718	0.734302	-9.58402	CD4+ T-cells	DHX9P1	R_vs_NR
0.00292116	0.00726072	0.344692	0.734322	-9.58402	CD4+ T-cells	RP5-1007G16.1	R_vs_NR
-0.00705012	0.0248405	-0.344645	0.734357	-9.58404	CD4+ T-cells	RP11-158D2.1	R_vs_NR
-0.00168308	0.00353606	-0.344501	0.734463	-9.58409	CD4+ T-cells	RP11-468H14.1	R_vs_NR
-0.0187278	0.126799	-0.344303	0.73461	-9.58417	CD4+ T-cells	TMEM110	R_vs_NR
-0.0278508	1.00899	-0.344265	0.734638	-9.58418	CD4+ T-cells	EXOC4	R_vs_NR
0.0375142	1.01293	0.344233	0.734661	-9.58419	CD4+ T-cells	C9orf16	R_vs_NR
-0.000280461	0.000518791	-0.34423	0.734664	-9.58419	CD4+ T-cells	SCAND3	R_vs_NR
-0.00248721	0.00959744	-0.344199	0.734686	-9.5842	CD4+ T-cells	RPL15P1	R_vs_NR
0.01783	0.154879	0.344173	0.734705	-9.58421	CD4+ T-cells	ZNF397	R_vs_NR
0.0180582	0.123231	0.344127	0.73474	-9.58423	CD4+ T-cells	N6AMT1	R_vs_NR
-0.00701584	0.0417074	-0.344115	0.734749	-9.58423	CD4+ T-cells	GAPDHP21	R_vs_NR
0.00287861	0.0060281	0.344101	0.734759	-9.58424	CD4+ T-cells	MUC22	R_vs_NR
0.0325611	0.454466	0.344013	0.734824	-9.58427	CD4+ T-cells	ZFAND1	R_vs_NR
0.0217637	0.274005	0.343782	0.734995	-9.58435	CD4+ T-cells	EEFSEC	R_vs_NR
0.00290123	0.00602166	0.343758	0.735012	-9.58436	CD4+ T-cells	SPATA41	R_vs_NR
0.00361643	0.00952436	0.343707	0.73505	-9.58438	CD4+ T-cells	RP13-977J11.8	R_vs_NR
-0.00333593	0.00732381	-0.343704	0.735052	-9.58438	CD4+ T-cells	RP11-345J13.1	R_vs_NR
0.00581679	0.0166695	0.343665	0.735081	-9.5844	CD4+ T-cells	XYLB	R_vs_NR
-0.0199759	0.843607	-0.343619	0.735115	-9.58441	CD4+ T-cells	PRPF4B	R_vs_NR
-0.00954685	0.0461121	-0.343598	0.735131	-9.58442	CD4+ T-cells	FAM95B1	R_vs_NR
-0.0213181	0.230772	-0.343598	0.735131	-9.58442	CD4+ T-cells	STX6	R_vs_NR
-0.0107751	0.0762746	-0.343424	0.735259	-9.58448	CD4+ T-cells	AC006160.5	R_vs_NR
-0.0033696	0.0109169	-0.343308	0.735345	-9.58452	CD4+ T-cells	TRIM58	R_vs_NR
0.00753664	0.0492296	0.343307	0.735346	-9.58452	CD4+ T-cells	RP11-209A2.1	R_vs_NR
-0.0319525	0.244883	-0.34326	0.735381	-9.58454	CD4+ T-cells	SLC7A5P1	R_vs_NR
0.0146502	0.0505805	0.343228	0.735405	-9.58455	CD4+ T-cells	NPPA-AS1	R_vs_NR
0.00813227	0.0257367	0.343204	0.735422	-9.58456	CD4+ T-cells	RNU1-59P	R_vs_NR
-0.00764908	0.0272775	-0.3432	0.735425	-9.58456	CD4+ T-cells	CASC1	R_vs_NR
-0.0102306	0.0396109	-0.343148	0.735464	-9.58458	CD4+ T-cells	CAP2P1	R_vs_NR
0.0113424	0.0641718	0.343119	0.735485	-9.58459	CD4+ T-cells	RP11-229C3.2	R_vs_NR
-0.00285983	0.00564659	-0.343099	0.7355	-9.5846	CD4+ T-cells	PTPRZ1	R_vs_NR
0.0169302	0.607587	0.342908	0.735641	-9.58467	CD4+ T-cells	HDAC2	R_vs_NR
-0.0185777	0.114458	-0.342899	0.735647	-9.58467	CD4+ T-cells	RP11-137L10.6	R_vs_NR
-0.00351906	0.00638009	-0.342893	0.735652	-9.58467	CD4+ T-cells	RP11-333A23.4	R_vs_NR
0.0141728	0.117085	0.342846	0.735687	-9.58469	CD4+ T-cells	LDHAP2	R_vs_NR
-0.00921941	0.0730623	-0.342845	0.735688	-9.58469	CD4+ T-cells	RP11-430B1.1	R_vs_NR
-0.00155036	0.00316515	-0.342836	0.735695	-9.58469	CD4+ T-cells	RP11-296A18.6	R_vs_NR
-0.017443	0.194432	-0.342762	0.735749	-9.58472	CD4+ T-cells	ARMC7	R_vs_NR
0.00952375	0.0448289	0.342749	0.735759	-9.58473	CD4+ T-cells	RP11-626G11.3	R_vs_NR
0.0212804	0.336395	0.342675	0.735814	-9.58475	CD4+ T-cells	EXOSC5	R_vs_NR
-0.0246431	0.582425	-0.342587	0.735879	-9.58478	CD4+ T-cells	SLC35C2	R_vs_NR
-0.00847498	0.0677765	-0.342559	0.735899	-9.58479	CD4+ T-cells	RP11-295G20.2	R_vs_NR
0.00256986	0.0072014	0.342493	0.735948	-9.58482	CD4+ T-cells	CDCP2	R_vs_NR
-0.00636173	0.0490455	-0.34247	0.735965	-9.58483	CD4+ T-cells	SEPT7P7	R_vs_NR
0.0316347	0.690181	0.342383	0.736029	-9.58486	CD4+ T-cells	SF3B4	R_vs_NR
0.00700974	0.0302276	0.342297	0.736093	-9.58489	CD4+ T-cells	AC068491.3	R_vs_NR
-0.00536164	0.0146059	-0.342261	0.73612	-9.5849	CD4+ T-cells	RP11-202G11.2	R_vs_NR
-0.0166757	0.176137	-0.342259	0.736121	-9.5849	CD4+ T-cells	TMEM55A	R_vs_NR
0.00902253	0.0606642	0.342179	0.736181	-9.58493	CD4+ T-cells	AD000090.2	R_vs_NR
0.00418042	0.010849	0.342146	0.736205	-9.58494	CD4+ T-cells	RP11-403P17.5	R_vs_NR
0.0124467	1.58773	0.342102	0.736238	-9.58496	CD4+ T-cells	PPIAP22	R_vs_NR
0.00123633	0.00296445	0.342045	0.736279	-9.58498	CD4+ T-cells	CBX1P2	R_vs_NR
-0.00790923	0.0231678	-0.342022	0.736296	-9.58499	CD4+ T-cells	RNU6-1209P	R_vs_NR
-0.0295135	0.322758	-0.341927	0.736367	-9.58502	CD4+ T-cells	C1orf228	R_vs_NR
-0.025656	0.285321	-0.341896	0.73639	-9.58503	CD4+ T-cells	TADA1	R_vs_NR
0.00183336	0.00533805	0.341871	0.736408	-9.58504	CD4+ T-cells	CTD-2591A6.2	R_vs_NR
-0.010559	0.0494608	-0.341867	0.736411	-9.58504	CD4+ T-cells	RP11-89K11.1	R_vs_NR
0.00353949	0.0128761	0.341849	0.736424	-9.58505	CD4+ T-cells	GOLGA8R	R_vs_NR
-0.00732007	0.014676	-0.341823	0.736444	-9.58506	CD4+ T-cells	AP001816.1	R_vs_NR
-0.0046733	0.0101635	-0.341734	0.73651	-9.58509	CD4+ T-cells	SCARNA4	R_vs_NR
-0.00934338	0.0523231	-0.341588	0.736618	-9.58514	CD4+ T-cells	CTD-3195I5.5	R_vs_NR
0.00558091	0.0198475	0.341534	0.736657	-9.58516	CD4+ T-cells	RPL32P31	R_vs_NR
-0.00325574	0.00718104	-0.341531	0.73666	-9.58516	CD4+ T-cells	RNU1-67P	R_vs_NR
-0.00569924	0.0153875	-0.341503	0.736681	-9.58517	CD4+ T-cells	RP11-809O17.1	R_vs_NR
0.00307245	0.00816075	0.341436	0.73673	-9.5852	CD4+ T-cells	HMGN2P25	R_vs_NR
0.00234314	0.0047467	0.341359	0.736787	-9.58522	CD4+ T-cells	RP11-360P21.2	R_vs_NR
0.017667	0.0823111	0.34131	0.736823	-9.58524	CD4+ T-cells	TSIX	R_vs_NR
-0.00180863	0.00364147	-0.341142	0.736948	-9.5853	CD4+ T-cells	HSD17B13	R_vs_NR
0.0062932	0.0324372	0.341131	0.736956	-9.58531	CD4+ T-cells	RPL10L	R_vs_NR
-0.0234567	0.252913	-0.341028	0.737032	-9.58534	CD4+ T-cells	HIST1H2BD	R_vs_NR
0.00421051	0.0139091	0.340998	0.737054	-9.58535	CD4+ T-cells	RP11-277A4.4	R_vs_NR
-0.0124269	0.129767	-0.340992	0.737059	-9.58536	CD4+ T-cells	ZFAT	R_vs_NR
-0.0150681	0.118157	-0.340942	0.737096	-9.58537	CD4+ T-cells	GEMIN5	R_vs_NR
-0.0307774	0.650331	-0.340936	0.7371	-9.58538	CD4+ T-cells	SRA1	R_vs_NR
-0.00517509	0.0218417	-0.340716	0.737263	-9.58545	CD4+ T-cells	RPL17P41	R_vs_NR
-0.00202943	0.00600636	-0.340712	0.737266	-9.58546	CD4+ T-cells	RP1-78O14.1	R_vs_NR
-0.00966265	0.0883459	-0.340672	0.737296	-9.58547	CD4+ T-cells	C12orf55	R_vs_NR
-0.00245362	0.0058557	-0.340638	0.737321	-9.58548	CD4+ T-cells	STAB2	R_vs_NR
0.00132637	0.00261067	0.340589	0.737357	-9.5855	CD4+ T-cells	RP11-851M3.1	R_vs_NR
-0.00959866	0.032603	-0.340511	0.737415	-9.58553	CD4+ T-cells	SYT2	R_vs_NR
-0.0117294	0.105535	-0.340474	0.737442	-9.58554	CD4+ T-cells	RP11-340I6.6	R_vs_NR
-0.00320674	0.00672754	-0.340452	0.737458	-9.58555	CD4+ T-cells	HOXD-AS1	R_vs_NR
-0.0221127	0.17782	-0.340419	0.737483	-9.58556	CD4+ T-cells	TTYH3	R_vs_NR
-0.0234784	0.296529	-0.340405	0.737493	-9.58556	CD4+ T-cells	SLC22A18	R_vs_NR
-0.00653147	0.0183293	-0.340397	0.737499	-9.58557	CD4+ T-cells	RP11-799D4.2	R_vs_NR
0.00402711	0.0110264	0.340323	0.737554	-9.58559	CD4+ T-cells	VSTM4	R_vs_NR
0.0240986	1.27364	0.340251	0.737607	-9.58562	CD4+ T-cells	U2AF1	R_vs_NR
-0.00986154	0.0630371	-0.340217	0.737632	-9.58563	CD4+ T-cells	AC005786.7	R_vs_NR
-0.0183303	0.180247	-0.34021	0.737637	-9.58563	CD4+ T-cells	DDX31	R_vs_NR
-0.0154267	0.179718	-0.340076	0.737737	-9.58568	CD4+ T-cells	POMGNT1	R_vs_NR
0.0171169	2.07607	0.340068	0.737742	-9.58569	CD4+ T-cells	GAPDH	R_vs_NR
0.00272307	0.00543664	0.340048	0.737758	-9.58569	CD4+ T-cells	RP11-671M22.4	R_vs_NR
-0.00202332	0.00472229	-0.340029	0.737772	-9.5857	CD4+ T-cells	RP11-279F6.1	R_vs_NR
-0.0182512	1.4787	-0.340008	0.737787	-9.58571	CD4+ T-cells	OGT	R_vs_NR
-0.00278968	0.0101127	-0.339674	0.738035	-9.58583	CD4+ T-cells	RPSAP1	R_vs_NR
0.00876904	0.0554385	0.339668	0.738039	-9.58583	CD4+ T-cells	SNX32	R_vs_NR
-0.0164683	0.0890656	-0.339643	0.738057	-9.58584	CD4+ T-cells	CTH	R_vs_NR
0.0123673	0.135533	0.339616	0.738077	-9.58585	CD4+ T-cells	BRPF1	R_vs_NR
-0.00548385	0.0148057	-0.339615	0.738078	-9.58585	CD4+ T-cells	RP11-46H11.2	R_vs_NR
0.0204813	0.243228	0.339561	0.738118	-9.58587	CD4+ T-cells	NARS2	R_vs_NR
-0.00579805	0.0244655	-0.339535	0.738137	-9.58588	CD4+ T-cells	RP11-5P18.1	R_vs_NR
0.0219822	0.610126	0.339489	0.738172	-9.58589	CD4+ T-cells	CEP57	R_vs_NR
-0.0161452	0.120173	-0.339452	0.738199	-9.5859	CD4+ T-cells	MED20	R_vs_NR
-0.00396294	0.0151805	-0.339433	0.738213	-9.58591	CD4+ T-cells	RP11-697E2.6	R_vs_NR
-0.0086319	0.01674	-0.339399	0.738238	-9.58592	CD4+ T-cells	RP11-96D1.6	R_vs_NR
-0.00959946	0.0269215	-0.339366	0.738263	-9.58594	CD4+ T-cells	PGF	R_vs_NR
0.0124161	0.126548	0.33932	0.738297	-9.58595	CD4+ T-cells	TRMT12	R_vs_NR
-0.000789888	0.00151534	-0.339309	0.738305	-9.58596	CD4+ T-cells	EEF1A1P36	R_vs_NR
0.00702917	0.0317519	0.339304	0.738308	-9.58596	CD4+ T-cells	UBOX5-AS1	R_vs_NR
-0.0239234	0.370534	-0.339187	0.738395	-9.586	CD4+ T-cells	SYTL2	R_vs_NR
0.0184533	0.214267	0.339107	0.738454	-9.58603	CD4+ T-cells	PDE6B	R_vs_NR
0.0232875	0.310835	0.339028	0.738513	-9.58606	CD4+ T-cells	COG7	R_vs_NR
-0.00563587	0.0119033	-0.339015	0.738522	-9.58606	CD4+ T-cells	MIR3180-2	R_vs_NR
-0.00563587	0.0119033	-0.339015	0.738522	-9.58606	CD4+ T-cells	MIR3180-3	R_vs_NR
-0.00622063	0.0235802	-0.339013	0.738524	-9.58606	CD4+ T-cells	C2orf88	R_vs_NR
0.00147385	0.00345693	0.339004	0.738531	-9.58606	CD4+ T-cells	RP11-244F12.3	R_vs_NR
0.00399897	0.0180048	0.338908	0.738601	-9.5861	CD4+ T-cells	HNRNPA1P64	R_vs_NR
-0.00537952	0.0266681	-0.338839	0.738653	-9.58612	CD4+ T-cells	LILRA6	R_vs_NR
0.00575102	0.0268651	0.33882	0.738667	-9.58613	CD4+ T-cells	RP11-255J3.3	R_vs_NR
-0.0165271	0.103296	-0.338735	0.73873	-9.58616	CD4+ T-cells	GNGT2	R_vs_NR
0.00127387	0.00314008	0.338733	0.738731	-9.58616	CD4+ T-cells	LA16c-60H5.7	R_vs_NR
-0.0945566	1.1624	-0.338677	0.738773	-9.58618	CD4+ T-cells	HSPA1A	R_vs_NR
0.0116249	0.0604274	0.338652	0.738791	-9.58619	CD4+ T-cells	ZNF823	R_vs_NR
-0.0321072	0.517879	-0.338616	0.738818	-9.5862	CD4+ T-cells	POLB	R_vs_NR
0.00871896	0.134333	0.338613	0.73882	-9.5862	CD4+ T-cells	CASC4P1	R_vs_NR
0.0287422	1.28684	0.338612	0.738821	-9.5862	CD4+ T-cells	SP110	R_vs_NR
-0.00970463	0.0463746	-0.338583	0.738843	-9.58621	CD4+ T-cells	RP1-90L6.2	R_vs_NR
-0.00911917	0.0478722	-0.338573	0.73885	-9.58622	CD4+ T-cells	IGLC2	R_vs_NR
0.010087	0.0333071	0.338557	0.738862	-9.58622	CD4+ T-cells	RARRES1	R_vs_NR
-0.00611107	0.0231213	-0.338526	0.738885	-9.58623	CD4+ T-cells	UBAC2-AS1	R_vs_NR
0.024039	1.10315	0.338521	0.738889	-9.58624	CD4+ T-cells	CCND2	R_vs_NR
-0.0108438	0.0602862	-0.338502	0.738902	-9.58624	CD4+ T-cells	HERC2P10	R_vs_NR
0.02341	0.317136	0.338495	0.738907	-9.58624	CD4+ T-cells	LYSMD3	R_vs_NR
0.0258105	0.466915	0.338487	0.738914	-9.58625	CD4+ T-cells	FAM160B2	R_vs_NR
0.0045432	0.0120904	0.338437	0.73895	-9.58627	CD4+ T-cells	KCNIP2-AS1	R_vs_NR
0.00836274	0.0295201	0.338437	0.738951	-9.58627	CD4+ T-cells	RBMS2	R_vs_NR
-0.00121575	0.0027175	-0.338426	0.738959	-9.58627	CD4+ T-cells	RP11-108K3.1	R_vs_NR
-0.00251094	0.00537578	-0.338267	0.739077	-9.58633	CD4+ T-cells	RP11-66A2.2	R_vs_NR
-0.00961938	0.021765	-0.338265	0.739078	-9.58633	CD4+ T-cells	PTGDR2	R_vs_NR
0.0285197	0.422997	0.338222	0.73911	-9.58634	CD4+ T-cells	CASP8AP2	R_vs_NR
-0.00947216	0.0468669	-0.338221	0.739111	-9.58634	CD4+ T-cells	RNU6-933P	R_vs_NR
-0.0112567	0.0591571	-0.338122	0.739184	-9.58638	CD4+ T-cells	RP11-498P14.3	R_vs_NR
0.0199417	0.412979	0.338105	0.739196	-9.58638	CD4+ T-cells	ZNF317	R_vs_NR
0.0261947	0.674835	0.337924	0.739331	-9.58645	CD4+ T-cells	IL4R	R_vs_NR
-0.0254945	0.217842	-0.337878	0.739365	-9.58646	CD4+ T-cells	RPL23AP1	R_vs_NR
0.00407018	0.012206	0.337875	0.739367	-9.58646	CD4+ T-cells	AC083863.5	R_vs_NR
0.00959322	0.0316179	0.337864	0.739375	-9.58647	CD4+ T-cells	RNU2-58P	R_vs_NR
0.00228443	0.00825922	0.337836	0.739396	-9.58648	CD4+ T-cells	ZNF703	R_vs_NR
0.0432827	0.859039	0.337814	0.739412	-9.58649	CD4+ T-cells	HCG4P5	R_vs_NR
0.026546	0.252581	0.337747	0.739462	-9.58651	CD4+ T-cells	RP11-255J3.2	R_vs_NR
0.00526711	0.0206789	0.337739	0.739468	-9.58651	CD4+ T-cells	CXorf58	R_vs_NR
0.0242993	0.905122	0.337715	0.739486	-9.58652	CD4+ T-cells	DGUOK	R_vs_NR
-0.00527611	0.0241317	-0.337691	0.739503	-9.58653	CD4+ T-cells	RP11-154D3.1	R_vs_NR
-0.0146094	0.131171	-0.337669	0.73952	-9.58654	CD4+ T-cells	TIGD1	R_vs_NR
-0.0179478	0.170424	-0.337641	0.739541	-9.58655	CD4+ T-cells	TMEM62	R_vs_NR
0.00182636	0.00626595	0.337552	0.739607	-9.58658	CD4+ T-cells	EEF1DP5	R_vs_NR
-0.0236852	0.315022	-0.337541	0.739614	-9.58658	CD4+ T-cells	TM2D2	R_vs_NR
-0.0224063	0.627318	-0.337534	0.73962	-9.58659	CD4+ T-cells	TMX3	R_vs_NR
-0.00888379	0.0441827	-0.337512	0.739637	-9.58659	CD4+ T-cells	TONSL	R_vs_NR
0.0201441	0.195553	0.337423	0.739702	-9.58663	CD4+ T-cells	RSC1A1	R_vs_NR
0.00828266	0.0288509	0.33735	0.739756	-9.58665	CD4+ T-cells	KRT1	R_vs_NR
-0.0116943	0.0677361	-0.337208	0.739862	-9.5867	CD4+ T-cells	NHS	R_vs_NR
0.0128815	0.223937	0.337198	0.739869	-9.5867	CD4+ T-cells	ZNF75D	R_vs_NR
-0.00428353	0.0146795	-0.337097	0.739944	-9.58674	CD4+ T-cells	PAPSS2	R_vs_NR
0.0013302	0.00358395	0.337019	0.740002	-9.58677	CD4+ T-cells	AMY1C	R_vs_NR
0.000892642	0.00198369	0.336994	0.74002	-9.58678	CD4+ T-cells	CSPG4	R_vs_NR
-0.017193	0.24119	-0.336977	0.740033	-9.58678	CD4+ T-cells	ZSCAN16	R_vs_NR
-0.0201717	0.140422	-0.336924	0.740072	-9.5868	CD4+ T-cells	ZNF691	R_vs_NR
-0.00231462	0.00551563	-0.336901	0.740089	-9.58681	CD4+ T-cells	RP11-641A6.2	R_vs_NR
-0.00674076	0.0250364	-0.336806	0.740159	-9.58684	CD4+ T-cells	IGKV3-20	R_vs_NR
0.0278453	0.94304	0.33664	0.740282	-9.5869	CD4+ T-cells	SIGIRR	R_vs_NR
0.00345815	0.0115271	0.336598	0.740313	-9.58692	CD4+ T-cells	AC104655.2	R_vs_NR
-0.0224773	1.0503	-0.336501	0.740386	-9.58695	CD4+ T-cells	MKLN1	R_vs_NR
-0.00286598	0.010584	-0.336483	0.740399	-9.58696	CD4+ T-cells	CDC42BPB	R_vs_NR
-0.0251291	1.08489	-0.336307	0.740529	-9.58702	CD4+ T-cells	USP34	R_vs_NR
-0.0267976	0.870474	-0.336218	0.740595	-9.58705	CD4+ T-cells	ODF2L	R_vs_NR
-0.00436006	0.0180026	-0.33609	0.740691	-9.5871	CD4+ T-cells	RP11-775J23.2	R_vs_NR
-0.00625035	0.0165719	-0.336041	0.740727	-9.58711	CD4+ T-cells	RSG1	R_vs_NR
-0.00653712	0.0291353	-0.335948	0.740795	-9.58715	CD4+ T-cells	APLP1	R_vs_NR
-0.0304425	0.798775	-0.33594	0.740802	-9.58715	CD4+ T-cells	CLEC2B	R_vs_NR
-0.0051863	0.0190275	-0.335851	0.740868	-9.58718	CD4+ T-cells	RP11-378A13.1	R_vs_NR
-0.00418085	0.0108518	-0.335649	0.741017	-9.58725	CD4+ T-cells	IGBP1-AS2	R_vs_NR
-0.00333885	0.00808802	-0.335559	0.741084	-9.58728	CD4+ T-cells	AP000146.2	R_vs_NR
-0.0271023	0.309945	-0.335545	0.741094	-9.58729	CD4+ T-cells	CPSF2	R_vs_NR
0.00412175	0.0103255	0.335532	0.741104	-9.58729	CD4+ T-cells	FAM160A1	R_vs_NR
0.00672193	0.04346	0.335522	0.741112	-9.5873	CD4+ T-cells	RP11-330L19.2	R_vs_NR
0.0104337	0.094015	0.335518	0.741114	-9.5873	CD4+ T-cells	C4orf32	R_vs_NR
-0.00529779	0.0162188	-0.335383	0.741215	-9.58734	CD4+ T-cells	CACNA1F	R_vs_NR
-0.0285418	0.727024	-0.335321	0.741261	-9.58737	CD4+ T-cells	DUSP16	R_vs_NR
0.00707867	0.0855651	0.335269	0.741299	-9.58738	CD4+ T-cells	GCOM2	R_vs_NR
0.00559185	0.0209047	0.335151	0.741387	-9.58743	CD4+ T-cells	RPS26P56	R_vs_NR
-0.00487186	0.0107683	-0.335139	0.741396	-9.58743	CD4+ T-cells	MAST1	R_vs_NR
-0.00164704	0.00331686	-0.335132	0.741401	-9.58743	CD4+ T-cells	RP11-165D20.1	R_vs_NR
-0.0300119	0.502193	-0.335105	0.741421	-9.58744	CD4+ T-cells	EXOSC9	R_vs_NR
-0.0055735	0.0126689	-0.335012	0.74149	-9.58748	CD4+ T-cells	RP11-19G24.1	R_vs_NR
0.00558941	0.0294292	0.334828	0.741626	-9.58754	CD4+ T-cells	RP11-758P17.3	R_vs_NR
0.000888143	0.00213089	0.33482	0.741632	-9.58754	CD4+ T-cells	AC079466.1	R_vs_NR
0.0074334	0.0298231	0.334767	0.741672	-9.58756	CD4+ T-cells	AC012358.7	R_vs_NR
-0.0262143	0.556176	-0.334691	0.741728	-9.58759	CD4+ T-cells	SLC25A44	R_vs_NR
-0.002162	0.00637055	-0.334689	0.741729	-9.58759	CD4+ T-cells	RP13-317D12.3	R_vs_NR
-0.0141275	0.0978652	-0.334631	0.741773	-9.58761	CD4+ T-cells	RP11-644F5.10	R_vs_NR
-0.00193638	0.0052485	-0.334527	0.741849	-9.58765	CD4+ T-cells	AP001468.58	R_vs_NR
-0.00649786	0.0289901	-0.334448	0.741908	-9.58767	CD4+ T-cells	RP11-680G24.4	R_vs_NR
-0.00043246	0.00122165	-0.334337	0.74199	-9.58771	CD4+ T-cells	THBD	R_vs_NR
-0.0325237	0.861717	-0.334324	0.742	-9.58772	CD4+ T-cells	ATF6B	R_vs_NR
0.0243102	0.174741	0.334218	0.742079	-9.58775	CD4+ T-cells	BAIAP2	R_vs_NR
0.00375803	0.00757642	0.33421	0.742085	-9.58776	CD4+ T-cells	HDC	R_vs_NR
-0.0212556	0.574994	-0.334204	0.742089	-9.58776	CD4+ T-cells	NPTN	R_vs_NR
0.00162976	0.00338048	0.334197	0.742094	-9.58776	CD4+ T-cells	BDKRB1	R_vs_NR
0.0129869	0.0570603	0.33412	0.742152	-9.58779	CD4+ T-cells	AC195454.1	R_vs_NR
0.00349924	0.00915546	0.33404	0.742211	-9.58782	CD4+ T-cells	ATP1B1P1	R_vs_NR
-0.0257551	0.575085	-0.334006	0.742236	-9.58783	CD4+ T-cells	VAMP1	R_vs_NR
0.0121761	0.0524067	0.333958	0.742272	-9.58784	CD4+ T-cells	RPS2P44	R_vs_NR
-0.0216276	0.238072	-0.3339	0.742315	-9.58787	CD4+ T-cells	LINC01004	R_vs_NR
-0.0180268	0.208574	-0.333741	0.742433	-9.58792	CD4+ T-cells	VARS	R_vs_NR
-0.0167291	0.0810533	-0.333718	0.74245	-9.58793	CD4+ T-cells	AC007952.5	R_vs_NR
-0.00210923	0.00655093	-0.33361	0.74253	-9.58797	CD4+ T-cells	PSMD10P2	R_vs_NR
-0.0180994	0.16787	-0.33355	0.742574	-9.58799	CD4+ T-cells	STK39	R_vs_NR
0.0163474	0.391979	0.333547	0.742576	-9.58799	CD4+ T-cells	PIK3R4	R_vs_NR
-0.0404596	0.475247	-0.333468	0.742635	-9.58802	CD4+ T-cells	RP11-373L24.1	R_vs_NR
-0.0111856	0.13753	-0.333388	0.742695	-9.58804	CD4+ T-cells	CHUK	R_vs_NR
-0.0270079	0.560553	-0.333361	0.742714	-9.58805	CD4+ T-cells	ASXL2	R_vs_NR
0.00943116	0.0236608	0.33336	0.742716	-9.58805	CD4+ T-cells	RP3-355L5.3	R_vs_NR
0.0247432	1.43077	0.333349	0.742724	-9.58806	CD4+ T-cells	MT-ND6	R_vs_NR
0.0108944	0.0831914	0.333343	0.742728	-9.58806	CD4+ T-cells	RP11-977G19.5	R_vs_NR
-0.0202732	0.343452	-0.333299	0.742761	-9.58808	CD4+ T-cells	IFT20	R_vs_NR
0.0342637	0.502425	0.333294	0.742764	-9.58808	CD4+ T-cells	RP13-93L13.2	R_vs_NR
-0.0192238	0.135361	-0.333219	0.74282	-9.5881	CD4+ T-cells	TMEM99	R_vs_NR
-0.00218378	0.00428767	-0.33305	0.742946	-9.58816	CD4+ T-cells	AC012454.4	R_vs_NR
0.0268744	0.421698	0.332987	0.742993	-9.58818	CD4+ T-cells	C9orf156	R_vs_NR
-0.0108513	0.0518346	-0.332969	0.743005	-9.58819	CD4+ T-cells	SEMA7A	R_vs_NR
0.038441	0.842753	0.332765	0.743157	-9.58826	CD4+ T-cells	ETF1	R_vs_NR
0.00875085	0.0540216	0.332666	0.743231	-9.5883	CD4+ T-cells	RP4-814D15.1	R_vs_NR
-0.0320041	0.849765	-0.332639	0.743251	-9.58831	CD4+ T-cells	RNF168	R_vs_NR
0.0011738	0.00552065	0.332626	0.743261	-9.58831	CD4+ T-cells	RP11-78H18.2	R_vs_NR
0.0103357	0.0874488	0.332619	0.743266	-9.58831	CD4+ T-cells	RP13-638C3.2	R_vs_NR
-0.0250032	0.909666	-0.332602	0.743278	-9.58832	CD4+ T-cells	SMARCA2	R_vs_NR
-0.0105611	0.0505242	-0.332543	0.743322	-9.58834	CD4+ T-cells	DCLRE1CP1	R_vs_NR
-0.0301442	0.889091	-0.332472	0.743375	-9.58836	CD4+ T-cells	SEC31A	R_vs_NR
-0.00161924	0.00336756	-0.332294	0.743507	-9.58843	CD4+ T-cells	DKK2	R_vs_NR
0.00377064	0.00936467	0.332286	0.743512	-9.58843	CD4+ T-cells	NMNAT3	R_vs_NR
-0.0139839	1.89866	-0.332079	0.743667	-9.5885	CD4+ T-cells	PSME1	R_vs_NR
0.0129534	0.0857307	0.332054	0.743685	-9.58851	CD4+ T-cells	RP11-574K11.28	R_vs_NR
0.00834653	0.0358584	0.332044	0.743693	-9.58851	CD4+ T-cells	NDUFA3P2	R_vs_NR
-0.00540437	0.0422062	-0.331999	0.743726	-9.58853	CD4+ T-cells	CTD-2292P10.2	R_vs_NR
0.00867047	0.0766141	0.331982	0.743738	-9.58854	CD4+ T-cells	RP11-174G6.5	R_vs_NR
0.0210905	1.12119	0.331941	0.743769	-9.58855	CD4+ T-cells	R3HDM2	R_vs_NR
0.0122282	0.0564448	0.331925	0.743781	-9.58856	CD4+ T-cells	RP11-353N4.5	R_vs_NR
0.0132626	0.0845231	0.331885	0.743811	-9.58857	CD4+ T-cells	PSMG3-AS1	R_vs_NR
-0.0101025	0.023051	-0.331859	0.74383	-9.58858	CD4+ T-cells	MTCO2P3	R_vs_NR
-0.00414204	0.0128191	-0.331681	0.743962	-9.58864	CD4+ T-cells	RP11-84A19.4	R_vs_NR
-0.00302664	0.0139374	-0.331647	0.743987	-9.58865	CD4+ T-cells	RP11-552O4.2	R_vs_NR
0.00104359	0.00371829	0.331641	0.743991	-9.58865	CD4+ T-cells	RP11-562F9.1	R_vs_NR
0.00691079	0.0251323	0.331587	0.744032	-9.58867	CD4+ T-cells	HMGB1P20	R_vs_NR
0.0232106	0.339388	0.331475	0.744115	-9.58871	CD4+ T-cells	FAM45A	R_vs_NR
0.00695166	0.030259	0.331386	0.744181	-9.58874	CD4+ T-cells	C4orf47	R_vs_NR
0.00344727	0.0131215	0.33138	0.744185	-9.58874	CD4+ T-cells	RP11-544M22.1	R_vs_NR
0.0190404	0.362335	0.33136	0.744201	-9.58875	CD4+ T-cells	KIAA1715	R_vs_NR
-0.0013022	0.00282318	-0.331269	0.744268	-9.58878	CD4+ T-cells	BTF3P14	R_vs_NR
-0.00960409	0.142917	-0.33125	0.744282	-9.58879	CD4+ T-cells	ATMIN	R_vs_NR
-0.0260707	1.12851	-0.331226	0.7443	-9.5888	CD4+ T-cells	RORA	R_vs_NR
-0.00265765	0.00512118	-0.331113	0.744384	-9.58884	CD4+ T-cells	RP11-167N5.5	R_vs_NR
0.00769469	0.0231183	0.331031	0.744445	-9.58887	CD4+ T-cells	RP11-477G18.2	R_vs_NR
-0.00434476	0.0148513	-0.331017	0.744455	-9.58887	CD4+ T-cells	TTLL13	R_vs_NR
-0.0236775	0.331778	-0.330981	0.744482	-9.58888	CD4+ T-cells	ATG10	R_vs_NR
0.0225642	0.418445	0.330892	0.744548	-9.58891	CD4+ T-cells	TRBV7-3	R_vs_NR
-0.00410318	0.00833312	-0.33087	0.744564	-9.58892	CD4+ T-cells	TNNT1	R_vs_NR
0.00554392	0.0207844	0.330813	0.744607	-9.58894	CD4+ T-cells	AC018630.1	R_vs_NR
0.00636775	0.034119	0.330629	0.744743	-9.58901	CD4+ T-cells	RP11-227J5.3	R_vs_NR
-0.00601203	0.0213469	-0.330628	0.744744	-9.58901	CD4+ T-cells	AC006445.7	R_vs_NR
-0.0017758	0.00369456	-0.330523	0.744822	-9.58904	CD4+ T-cells	RP11-1080G15.1	R_vs_NR
0.00418545	0.0151791	0.330361	0.744942	-9.5891	CD4+ T-cells	RP11-14K2.1	R_vs_NR
0.0194464	0.286502	0.330298	0.74499	-9.58912	CD4+ T-cells	KLHL6-AS1	R_vs_NR
0.00907886	0.0448979	0.33024	0.745032	-9.58914	CD4+ T-cells	MESDC1	R_vs_NR
-0.00190549	0.00370251	-0.330203	0.74506	-9.58915	CD4+ T-cells	SERINC2	R_vs_NR
0.0183994	0.237959	0.330104	0.745133	-9.58919	CD4+ T-cells	TMEM8A	R_vs_NR
0.0187318	0.129354	0.330061	0.745165	-9.5892	CD4+ T-cells	CXorf57	R_vs_NR
0.0109013	0.0674696	0.33005	0.745174	-9.58921	CD4+ T-cells	RPPH1	R_vs_NR
0.00561163	0.0226563	0.330003	0.745208	-9.58922	CD4+ T-cells	RP11-429E11.3	R_vs_NR
0.00944233	0.0253329	0.329935	0.745259	-9.58925	CD4+ T-cells	MCMDC2	R_vs_NR
-0.0275974	0.35898	-0.329782	0.745373	-9.5893	CD4+ T-cells	SDE2	R_vs_NR
0.00596203	0.0239047	0.329697	0.745436	-9.58933	CD4+ T-cells	GABRR2	R_vs_NR
-0.0224375	0.657643	-0.329644	0.745475	-9.58935	CD4+ T-cells	GMIP	R_vs_NR
-0.00543882	0.0176457	-0.329628	0.745487	-9.58935	CD4+ T-cells	AC012368.1	R_vs_NR
-0.0167119	0.227249	-0.329627	0.745488	-9.58935	CD4+ T-cells	RRAGC	R_vs_NR
0.0175428	0.539368	0.329536	0.745556	-9.58938	CD4+ T-cells	RP11-345J4.8	R_vs_NR
0.0239144	0.329232	0.329508	0.745577	-9.58939	CD4+ T-cells	NSUN3	R_vs_NR
0.00414535	0.0122415	0.329465	0.745609	-9.58941	CD4+ T-cells	IL12A	R_vs_NR
-0.000782317	0.00151685	-0.329426	0.745637	-9.58942	CD4+ T-cells	SETP2	R_vs_NR
0.0201754	0.42086	0.329414	0.745646	-9.58943	CD4+ T-cells	BRIX1	R_vs_NR
-0.0224045	0.380893	-0.329409	0.74565	-9.58943	CD4+ T-cells	NSL1	R_vs_NR
0.0312413	0.612935	0.329332	0.745707	-9.58945	CD4+ T-cells	CCDC115	R_vs_NR
0.00531735	0.0202955	0.329319	0.745717	-9.58946	CD4+ T-cells	AC089999.1	R_vs_NR
0.0329078	1.17592	0.329286	0.745741	-9.58947	CD4+ T-cells	SMCHD1	R_vs_NR
-0.0146142	0.158576	-0.329216	0.745794	-9.58949	CD4+ T-cells	C5orf28	R_vs_NR
0.0231032	0.997554	0.329109	0.745873	-9.58953	CD4+ T-cells	PPIG	R_vs_NR
0.019585	0.26391	0.329098	0.745881	-9.58954	CD4+ T-cells	ZNF445	R_vs_NR
-0.0224489	0.480141	-0.32893	0.746006	-9.58959	CD4+ T-cells	ZKSCAN1	R_vs_NR
-0.00196089	0.00510404	-0.328886	0.746038	-9.58961	CD4+ T-cells	TM4SF19	R_vs_NR
0.0166512	0.0763873	0.32885	0.746066	-9.58962	CD4+ T-cells	KB-173C10.1	R_vs_NR
0.00260895	0.00551825	0.328836	0.746075	-9.58963	CD4+ T-cells	CTA-929C8.6	R_vs_NR
0.00375178	0.0117033	0.32875	0.74614	-9.58966	CD4+ T-cells	STT3A-AS1	R_vs_NR
0.00357382	0.0116806	0.328709	0.74617	-9.58967	CD4+ T-cells	ABCA10	R_vs_NR
-0.0181589	0.251198	-0.328663	0.746204	-9.58969	CD4+ T-cells	ARL5A	R_vs_NR
-0.0226797	0.387126	-0.328647	0.746217	-9.58969	CD4+ T-cells	FAM3A	R_vs_NR
0.0198726	0.209549	0.328521	0.74631	-9.58973	CD4+ T-cells	AC005786.3	R_vs_NR
-0.000114847	0.000251321	-0.328413	0.74639	-9.58977	CD4+ T-cells	HUNK	R_vs_NR
-0.0257215	1.19263	-0.328382	0.746413	-9.58978	CD4+ T-cells	MAP4K1	R_vs_NR
-0.00193446	0.0042336	-0.328299	0.746475	-9.58981	CD4+ T-cells	RP11-815I22.1	R_vs_NR
0.00258037	0.00634682	0.328163	0.746576	-9.58986	CD4+ T-cells	RP11-354I13.1	R_vs_NR
-0.0176833	0.366298	-0.32814	0.746593	-9.58987	CD4+ T-cells	MYNN	R_vs_NR
-0.0219616	0.449677	-0.328095	0.746627	-9.58988	CD4+ T-cells	C7orf49	R_vs_NR
-0.00323872	0.00726922	-0.328055	0.746657	-9.5899	CD4+ T-cells	RP11-62C3.8	R_vs_NR
-0.00971778	0.0313954	-0.328	0.746697	-9.58991	CD4+ T-cells	RP11-458F8.3	R_vs_NR
-0.0136841	0.0848278	-0.327802	0.746844	-9.58998	CD4+ T-cells	C10orf68	R_vs_NR
-0.00683878	0.0241268	-0.327767	0.746871	-9.58999	CD4+ T-cells	RP1-34L19.1	R_vs_NR
0.0214058	0.641587	0.327698	0.746922	-9.59002	CD4+ T-cells	FAM204A	R_vs_NR
-0.0523834	1.41021	-0.327675	0.746939	-9.59003	CD4+ T-cells	DUSP2	R_vs_NR
-0.0091292	0.0461258	-0.327633	0.74697	-9.59004	CD4+ T-cells	CTD-2358C21.4	R_vs_NR
0.00839925	0.0250279	0.327623	0.746977	-9.59004	CD4+ T-cells	KCNJ9	R_vs_NR
-0.032968	0.318626	-0.327612	0.746986	-9.59005	CD4+ T-cells	ADAM15	R_vs_NR
0.0324814	0.548583	0.327437	0.747116	-9.59011	CD4+ T-cells	ATP13A1	R_vs_NR
-0.028396	0.370539	-0.327433	0.747119	-9.59011	CD4+ T-cells	ATF1	R_vs_NR
0.0204855	0.251842	0.32738	0.747159	-9.59013	CD4+ T-cells	AC093391.2	R_vs_NR
0.0288337	0.450752	0.32735	0.747181	-9.59014	CD4+ T-cells	OAZ2	R_vs_NR
0.0172924	0.163836	0.32734	0.747188	-9.59014	CD4+ T-cells	DLEC1	R_vs_NR
-0.00330104	0.00759493	-0.327291	0.747225	-9.59016	CD4+ T-cells	RP11-293N14.1	R_vs_NR
0.0038706	0.011953	0.327135	0.747341	-9.59021	CD4+ T-cells	AC004463.6	R_vs_NR
-0.0256197	0.685566	-0.327059	0.747397	-9.59024	CD4+ T-cells	CGGBP1	R_vs_NR
0.00968902	0.0793336	0.327049	0.747404	-9.59024	CD4+ T-cells	AC004980.9	R_vs_NR
0.0340182	1.24998	0.327011	0.747433	-9.59025	CD4+ T-cells	GIMAP7	R_vs_NR
-0.00591554	0.0289179	-0.326927	0.747495	-9.59028	CD4+ T-cells	RP4-706L14.2	R_vs_NR
-0.0335297	0.894729	-0.326838	0.747562	-9.59031	CD4+ T-cells	AC040977.1	R_vs_NR
-0.0156812	0.121472	-0.32682	0.747575	-9.59032	CD4+ T-cells	BRMS1L	R_vs_NR
-0.00575325	0.0130429	-0.326795	0.747594	-9.59033	CD4+ T-cells	IGLV2-8	R_vs_NR
-0.00362473	0.00721573	-0.326771	0.747611	-9.59034	CD4+ T-cells	RNU1-63P	R_vs_NR
-0.00200151	0.00469274	-0.326729	0.747643	-9.59035	CD4+ T-cells	CTD-2258A20.5	R_vs_NR
0.00649485	0.0262101	0.326648	0.747703	-9.59038	CD4+ T-cells	CLCN2	R_vs_NR
0.00182714	0.00554974	0.326561	0.747768	-9.59041	CD4+ T-cells	PHBP8	R_vs_NR
0.00590428	0.0171891	0.326518	0.747799	-9.59042	CD4+ T-cells	C15orf62	R_vs_NR
-0.00160542	0.0038123	-0.326509	0.747806	-9.59043	CD4+ T-cells	CTB-85P21.1	R_vs_NR
0.0213825	0.745633	0.326497	0.747815	-9.59043	CD4+ T-cells	STK17A	R_vs_NR
-0.0156989	0.101051	-0.326494	0.747817	-9.59043	CD4+ T-cells	AC009403.2	R_vs_NR
-0.0047637	0.0168318	-0.326449	0.747851	-9.59045	CD4+ T-cells	CMYA5	R_vs_NR
-0.00455783	0.0104626	-0.326399	0.747888	-9.59046	CD4+ T-cells	RP11-108O10.2	R_vs_NR
0.00606148	0.0263349	0.326352	0.747923	-9.59048	CD4+ T-cells	KCNH3	R_vs_NR
-0.00273808	0.00817806	-0.326277	0.747979	-9.59051	CD4+ T-cells	FCRLA	R_vs_NR
0.0400364	1.54911	0.326191	0.748043	-9.59053	CD4+ T-cells	PIK3IP1	R_vs_NR
-0.00192808	0.00415018	-0.326183	0.748049	-9.59054	CD4+ T-cells	RP11-523O18.5	R_vs_NR
0.00971551	0.0257443	0.326134	0.748085	-9.59055	CD4+ T-cells	IL1RL2	R_vs_NR
-0.0250287	0.747743	-0.326131	0.748087	-9.59056	CD4+ T-cells	FAM134C	R_vs_NR
0.0563177	1.11494	0.326127	0.74809	-9.59056	CD4+ T-cells	GIMAP4	R_vs_NR
0.0293275	0.695584	0.326085	0.748122	-9.59057	CD4+ T-cells	PI4KA	R_vs_NR
0.0244571	0.344526	0.326084	0.748122	-9.59057	CD4+ T-cells	TRIM37	R_vs_NR
-0.00816701	0.0514132	-0.325951	0.748222	-9.59062	CD4+ T-cells	CRYGS	R_vs_NR
-0.00392197	0.0211193	-0.325733	0.748383	-9.59069	CD4+ T-cells	LRRD1	R_vs_NR
-0.0055708	0.0117534	-0.325659	0.748439	-9.59072	CD4+ T-cells	RP11-301H24.3	R_vs_NR
0.0422849	0.404182	0.325648	0.748447	-9.59072	CD4+ T-cells	RP5-1022P6.3	R_vs_NR
-0.0220348	0.341803	-0.325617	0.74847	-9.59073	CD4+ T-cells	GALNS	R_vs_NR
0.00484491	0.0153207	0.325572	0.748503	-9.59075	CD4+ T-cells	AP003068.23	R_vs_NR
-0.0206706	0.17909	-0.325507	0.748552	-9.59077	CD4+ T-cells	PKP4	R_vs_NR
-0.00303527	0.00582127	-0.325444	0.748599	-9.59079	CD4+ T-cells	RP11-612B6.2	R_vs_NR
0.00205485	0.00574908	0.325429	0.74861	-9.5908	CD4+ T-cells	AL138764.1	R_vs_NR
0.00689145	0.0207204	0.325352	0.748667	-9.59082	CD4+ T-cells	RP11-113K21.4	R_vs_NR
0.0044937	0.0163244	0.325344	0.748673	-9.59082	CD4+ T-cells	SPEG	R_vs_NR
0.0184681	1.59872	0.32518	0.748795	-9.59088	CD4+ T-cells	TMBIM6	R_vs_NR
-0.0133375	0.0915871	-0.325164	0.748807	-9.59089	CD4+ T-cells	RP11-203M5.7	R_vs_NR
0.00233061	0.00707945	0.325138	0.748826	-9.59089	CD4+ T-cells	HCG14	R_vs_NR
0.00992298	0.0344476	0.325095	0.748859	-9.59091	CD4+ T-cells	RNU6-1188P	R_vs_NR
-0.0050097	0.015101	-0.325036	0.748903	-9.59093	CD4+ T-cells	RP4-677H15.4	R_vs_NR
-0.0100342	0.104634	-0.324962	0.748958	-9.59095	CD4+ T-cells	GAPDHP38	R_vs_NR
0.0223207	0.165024	0.324896	0.749006	-9.59098	CD4+ T-cells	ACBD4	R_vs_NR
-0.00574946	0.034314	-0.324838	0.74905	-9.591	CD4+ T-cells	RPL7P4	R_vs_NR
0.0242556	0.781126	0.324803	0.749076	-9.59101	CD4+ T-cells	FYTTD1	R_vs_NR
-0.00740627	0.0316421	-0.324782	0.749091	-9.59102	CD4+ T-cells	AC005540.3	R_vs_NR
0.0138825	0.127378	0.324752	0.749114	-9.59103	CD4+ T-cells	ACTBP11	R_vs_NR
-0.0178747	0.39342	-0.324751	0.749114	-9.59103	CD4+ T-cells	LINC00116	R_vs_NR
0.000966607	0.0026217	0.32468	0.749167	-9.59105	CD4+ T-cells	ENTPD2	R_vs_NR
0.00326225	0.00672844	0.324659	0.749183	-9.59106	CD4+ T-cells	PALM3	R_vs_NR
-0.0172476	0.132875	-0.324525	0.749283	-9.5911	CD4+ T-cells	ZNF45	R_vs_NR
0.0175968	0.798662	0.324383	0.749389	-9.59115	CD4+ T-cells	THOC2	R_vs_NR
0.0160164	0.303215	0.324377	0.749393	-9.59115	CD4+ T-cells	ZER1	R_vs_NR
0.015068	0.273091	0.324226	0.749506	-9.59121	CD4+ T-cells	GABPA	R_vs_NR
-0.0433719	1.18025	-0.324199	0.749526	-9.59121	CD4+ T-cells	PTP4A1	R_vs_NR
0.0128252	0.106651	0.324078	0.749616	-9.59126	CD4+ T-cells	NKAPP1	R_vs_NR
0.0194621	0.277917	0.324074	0.749618	-9.59126	CD4+ T-cells	C9orf37	R_vs_NR
-0.0135822	0.0983792	-0.323996	0.749677	-9.59128	CD4+ T-cells	ZNF684	R_vs_NR
0.00519069	0.0121821	0.323876	0.749766	-9.59132	CD4+ T-cells	AC002551.1	R_vs_NR
-0.0486497	0.715556	-0.32383	0.7498	-9.59134	CD4+ T-cells	NAMPTL	R_vs_NR
-0.0201349	0.206137	-0.323495	0.75005	-9.59145	CD4+ T-cells	FAM210A	R_vs_NR
0.0163422	0.205163	0.323447	0.750085	-9.59147	CD4+ T-cells	C6orf226	R_vs_NR
-0.0185796	0.312964	-0.323433	0.750096	-9.59148	CD4+ T-cells	FAM193B	R_vs_NR
0.00215478	0.00471132	0.323408	0.750114	-9.59148	CD4+ T-cells	RP11-54F2.1	R_vs_NR
-0.0377221	1.94609	-0.323381	0.750134	-9.59149	CD4+ T-cells	TNFAIP3	R_vs_NR
0.00889585	0.0398231	0.323239	0.750241	-9.59154	CD4+ T-cells	S100A5	R_vs_NR
-0.0236191	0.417781	-0.323127	0.750324	-9.59158	CD4+ T-cells	DCPS	R_vs_NR
-0.0159923	0.213807	-0.323104	0.750341	-9.59159	CD4+ T-cells	RP11-348N5.7	R_vs_NR
0.00904627	0.0212526	0.323101	0.750344	-9.59159	CD4+ T-cells	SCARNA18	R_vs_NR
0.0216643	0.822171	0.323027	0.750398	-9.59161	CD4+ T-cells	STAG2	R_vs_NR
-0.0114353	0.0633779	-0.32298	0.750434	-9.59163	CD4+ T-cells	RN7SL756P	R_vs_NR
0.00465717	0.0152865	0.322977	0.750435	-9.59163	CD4+ T-cells	CTD-2184D3.6	R_vs_NR
0.00361853	0.0137583	0.322975	0.750437	-9.59163	CD4+ T-cells	MAGIX	R_vs_NR
0.0093871	0.0376709	0.322863	0.75052	-9.59167	CD4+ T-cells	BCRP3	R_vs_NR
0.00594772	0.0166801	0.322783	0.75058	-9.5917	CD4+ T-cells	ASB15	R_vs_NR
0.0170854	0.100398	0.322653	0.750677	-9.59174	CD4+ T-cells	RP11-20O24.1	R_vs_NR
0.0230078	0.312505	0.322539	0.750762	-9.59178	CD4+ T-cells	RP11-83A24.2	R_vs_NR
0.0111032	0.125155	0.322529	0.750769	-9.59178	CD4+ T-cells	CTC-458I2.2	R_vs_NR
-0.00426959	0.0136669	-0.322515	0.75078	-9.59179	CD4+ T-cells	AXDND1	R_vs_NR
0.00814469	0.0464033	0.322514	0.750781	-9.59179	CD4+ T-cells	RP11-5C23.1	R_vs_NR
-0.00774209	0.0272057	-0.322484	0.750803	-9.5918	CD4+ T-cells	RP5-1042K10.12	R_vs_NR
-0.00534159	0.0152181	-0.322469	0.750814	-9.5918	CD4+ T-cells	TINCR	R_vs_NR
0.0107018	0.0729388	0.322313	0.75093	-9.59185	CD4+ T-cells	CTC-534A2.2	R_vs_NR
0.00438586	0.0166234	0.32225	0.750977	-9.59188	CD4+ T-cells	EFCAB5	R_vs_NR
-0.0247266	0.309107	-0.322244	0.750981	-9.59188	CD4+ T-cells	GSDMB	R_vs_NR
0.0295789	1.08751	0.322233	0.75099	-9.59188	CD4+ T-cells	RBM4	R_vs_NR
0.010181	0.0565885	0.322233	0.75099	-9.59188	CD4+ T-cells	RP11-361D15.2	R_vs_NR
0.0142916	0.159051	0.322213	0.751005	-9.59189	CD4+ T-cells	AP4E1	R_vs_NR
0.0195444	0.440022	0.322194	0.751019	-9.59189	CD4+ T-cells	NUP205	R_vs_NR
0.0183068	0.703052	0.322184	0.751026	-9.5919	CD4+ T-cells	EXOC2	R_vs_NR
0.0287942	0.719072	0.322162	0.751043	-9.59191	CD4+ T-cells	NCF4	R_vs_NR
-0.0187875	0.231869	-0.322136	0.751062	-9.59191	CD4+ T-cells	FAM179B	R_vs_NR
-0.00539013	0.0189109	-0.322025	0.751144	-9.59195	CD4+ T-cells	NPM1P30	R_vs_NR
-0.00677859	0.0183784	-0.321923	0.751221	-9.59199	CD4+ T-cells	snoR442	R_vs_NR
-0.00244313	0.00542386	-0.321896	0.751241	-9.592	CD4+ T-cells	SOX7	R_vs_NR
0.0213349	0.961475	0.321844	0.751279	-9.59201	CD4+ T-cells	ADPGK	R_vs_NR
-0.00191106	0.00398221	-0.321789	0.75132	-9.59203	CD4+ T-cells	OPN4	R_vs_NR
0.000942289	0.00210817	0.321773	0.751333	-9.59204	CD4+ T-cells	RP11-384B12.3	R_vs_NR
-0.0102185	0.0843661	-0.321732	0.751363	-9.59205	CD4+ T-cells	UPF3AP1	R_vs_NR
0.00579285	0.0257622	0.321652	0.751423	-9.59208	CD4+ T-cells	RP11-324I22.4	R_vs_NR
0.0167121	0.103488	0.321634	0.751436	-9.59208	CD4+ T-cells	SAPCD1	R_vs_NR
0.00537288	0.0121998	0.321614	0.751451	-9.59209	CD4+ T-cells	VAT1L	R_vs_NR
0.0112823	0.058456	0.321582	0.751475	-9.5921	CD4+ T-cells	RP11-112N19.2	R_vs_NR
-0.0094145	0.054405	-0.32153	0.751513	-9.59212	CD4+ T-cells	CACNA1C-AS1	R_vs_NR
0.012411	0.314634	0.32131	0.751677	-9.59219	CD4+ T-cells	WARS2	R_vs_NR
0.0254214	0.566372	0.321284	0.751697	-9.5922	CD4+ T-cells	RAB30	R_vs_NR
-0.00394993	0.011137	-0.321254	0.751719	-9.59221	CD4+ T-cells	RP11-432F4.2	R_vs_NR
0.00314679	0.00778967	0.321014	0.751898	-9.59229	CD4+ T-cells	RN7SL207P	R_vs_NR
-0.0173138	1.44487	-0.321002	0.751907	-9.5923	CD4+ T-cells	ACTR3	R_vs_NR
0.00507907	0.0326267	0.320867	0.752008	-9.59234	CD4+ T-cells	GOLGA8S	R_vs_NR
0.00223432	0.0054216	0.320852	0.752019	-9.59235	CD4+ T-cells	OR7E33P	R_vs_NR
-0.0302923	0.978189	-0.320822	0.752041	-9.59236	CD4+ T-cells	DNPH1	R_vs_NR
0.0185119	0.126916	0.32081	0.75205	-9.59236	CD4+ T-cells	TPRG1	R_vs_NR
0.00409433	0.0104175	0.320733	0.752107	-9.59239	CD4+ T-cells	SNORA2	R_vs_NR
-0.00340654	0.00935873	-0.320592	0.752213	-9.59244	CD4+ T-cells	RP11-226P1.3	R_vs_NR
0.00768944	0.0261555	0.320558	0.752238	-9.59245	CD4+ T-cells	ALKBH3-AS1	R_vs_NR
0.0126487	0.0911794	0.320512	0.752272	-9.59246	CD4+ T-cells	PTCD2	R_vs_NR
-0.00557278	0.0255735	-0.320505	0.752277	-9.59246	CD4+ T-cells	GPLD1	R_vs_NR
0.0394209	0.529556	0.320186	0.752515	-9.59257	CD4+ T-cells	FLOT1	R_vs_NR
-0.0174824	0.171977	-0.320167	0.75253	-9.59258	CD4+ T-cells	STX1A	R_vs_NR
0.0152546	0.206651	0.320154	0.752539	-9.59258	CD4+ T-cells	PEX14	R_vs_NR
0.0138264	0.092766	0.320152	0.752541	-9.59258	CD4+ T-cells	RP11-362A9.3	R_vs_NR
-0.0264414	0.426	-0.320032	0.752631	-9.59262	CD4+ T-cells	USP37	R_vs_NR
-0.0207186	1.17523	-0.320008	0.752648	-9.59263	CD4+ T-cells	UBA1	R_vs_NR
0.00274129	0.00886748	0.319918	0.752715	-9.59266	CD4+ T-cells	FDPSP5	R_vs_NR
0.00730755	0.0347653	0.319832	0.752779	-9.59269	CD4+ T-cells	KIFC2	R_vs_NR
-0.00954753	0.0458509	-0.319782	0.752817	-9.59271	CD4+ T-cells	SLC4A8	R_vs_NR
-0.0233445	0.32541	-0.319706	0.752873	-9.59273	CD4+ T-cells	STK11IP	R_vs_NR
-0.0234881	0.465586	-0.319693	0.752883	-9.59274	CD4+ T-cells	NOTCH1	R_vs_NR
-0.0097694	0.0683025	-0.319541	0.752996	-9.59279	CD4+ T-cells	SLC26A1	R_vs_NR
0.0111484	0.26844	0.319533	0.753003	-9.59279	CD4+ T-cells	CCT6P1	R_vs_NR
-0.00545833	0.0160224	-0.31952	0.753012	-9.5928	CD4+ T-cells	RP11-323N12.5	R_vs_NR
-0.00570334	0.0336392	-0.319447	0.753066	-9.59282	CD4+ T-cells	RP11-378G13.2	R_vs_NR
0.019868	0.186783	0.31938	0.753117	-9.59284	CD4+ T-cells	FAM115A	R_vs_NR
-0.00562433	0.0241289	-0.31937	0.753124	-9.59285	CD4+ T-cells	PDZD7	R_vs_NR
-0.0364115	0.423662	-0.319346	0.753142	-9.59285	CD4+ T-cells	HGSNAT	R_vs_NR
-0.024403	0.14133	-0.319342	0.753145	-9.59285	CD4+ T-cells	AUTS2	R_vs_NR
0.0217578	0.487255	0.319322	0.753159	-9.59286	CD4+ T-cells	ZNF493	R_vs_NR
0.000966193	0.00210857	0.319287	0.753186	-9.59287	CD4+ T-cells	TBC1D3P4	R_vs_NR
-0.0172016	0.397757	-0.319146	0.753291	-9.59292	CD4+ T-cells	CLASRP	R_vs_NR
0.0090259	0.0625434	0.319122	0.753309	-9.59293	CD4+ T-cells	DEXI	R_vs_NR
-0.0236475	0.51049	-0.319085	0.753336	-9.59294	CD4+ T-cells	ATF6	R_vs_NR
0.00175843	0.0049366	0.318985	0.753411	-9.59297	CD4+ T-cells	CHRD	R_vs_NR
0.0126276	0.148962	0.318963	0.753427	-9.59298	CD4+ T-cells	HCCS	R_vs_NR
0.0103336	0.0531971	0.318883	0.753487	-9.59301	CD4+ T-cells	RP11-252A24.3	R_vs_NR
-0.00163182	0.0039666	-0.318761	0.753578	-9.59305	CD4+ T-cells	ASXL3	R_vs_NR
-0.00897169	0.0595043	-0.318635	0.753672	-9.59309	CD4+ T-cells	SSSCA1-AS1	R_vs_NR
0.00149839	0.00442463	0.318597	0.7537	-9.5931	CD4+ T-cells	TEX41	R_vs_NR
-0.0031406	0.00699119	-0.318546	0.753738	-9.59312	CD4+ T-cells	RP11-814H16.2	R_vs_NR
-0.00135499	0.00311057	-0.318502	0.753771	-9.59314	CD4+ T-cells	MSMB	R_vs_NR
-0.0258373	0.732504	-0.31844	0.753818	-9.59316	CD4+ T-cells	RP11-101E13.5	R_vs_NR
0.00328946	0.00884353	0.318351	0.753884	-9.59319	CD4+ T-cells	AK7	R_vs_NR
0.0295282	1.37271	0.318325	0.753903	-9.5932	CD4+ T-cells	TRIM22	R_vs_NR
0.00910564	0.0355798	0.318246	0.753962	-9.59322	CD4+ T-cells	AC008280.3	R_vs_NR
0.0134395	0.113535	0.318222	0.75398	-9.59323	CD4+ T-cells	RPL35P2	R_vs_NR
-0.0142997	0.157733	-0.318222	0.75398	-9.59323	CD4+ T-cells	MIB1	R_vs_NR
0.00437334	0.0132826	0.3181	0.754071	-9.59327	CD4+ T-cells	AC080125.1	R_vs_NR
0.0235549	0.707909	0.317956	0.754178	-9.59332	CD4+ T-cells	SLC35F6	R_vs_NR
0.0233544	0.344097	0.317883	0.754233	-9.59334	CD4+ T-cells	ZNF26	R_vs_NR
0.00912372	0.0249551	0.317872	0.754241	-9.59335	CD4+ T-cells	RP11-529E10.6	R_vs_NR
0.00360748	0.0143919	0.317845	0.754261	-9.59336	CD4+ T-cells	RP1-96H9.5	R_vs_NR
0.0244266	0.38949	0.31782	0.75428	-9.59336	CD4+ T-cells	DHX40	R_vs_NR
0.0168747	0.375906	0.317814	0.754284	-9.59337	CD4+ T-cells	TUG1	R_vs_NR
0.0135374	0.109116	0.31767	0.754392	-9.59341	CD4+ T-cells	RP11-382J12.1	R_vs_NR
0.014752	0.10358	0.317661	0.754399	-9.59342	CD4+ T-cells	MIEF2	R_vs_NR
0.0165145	0.0935502	0.317576	0.754462	-9.59345	CD4+ T-cells	HIST1H4E	R_vs_NR
0.0059487	0.0147729	0.317522	0.754502	-9.59346	CD4+ T-cells	EIF2S2P5	R_vs_NR
0.00489406	0.044258	0.317426	0.754574	-9.5935	CD4+ T-cells	AC004069.2	R_vs_NR
-0.00234578	0.00764992	-0.317387	0.754603	-9.59351	CD4+ T-cells	LRRC39	R_vs_NR
-0.0316222	0.541935	-0.317357	0.754625	-9.59352	CD4+ T-cells	RAB4B	R_vs_NR
-0.00646012	0.0356961	-0.317276	0.754686	-9.59355	CD4+ T-cells	CSNK2B-LY6G5B-1181	R_vs_NR
0.0420522	0.499467	0.317215	0.754731	-9.59357	CD4+ T-cells	SH2D3C	R_vs_NR
0.00723106	0.067559	0.317101	0.754817	-9.5936	CD4+ T-cells	AP006621.8	R_vs_NR
0.00449074	0.0168401	0.317035	0.754866	-9.59363	CD4+ T-cells	PDZK1P2	R_vs_NR
-0.00242469	0.00530066	-0.31699	0.754899	-9.59364	CD4+ T-cells	GOLGA6B	R_vs_NR
0.00123297	0.0042667	0.31699	0.7549	-9.59364	CD4+ T-cells	RP11-528A10.1	R_vs_NR
-0.00506318	0.0177323	-0.316988	0.754901	-9.59364	CD4+ T-cells	RP11-566K11.7	R_vs_NR
0.0262449	0.859953	0.316967	0.754917	-9.59365	CD4+ T-cells	SYNRG	R_vs_NR
-0.0207306	0.607751	-0.316925	0.754948	-9.59366	CD4+ T-cells	PRPF38A	R_vs_NR
0.00585246	0.0310925	0.316916	0.754955	-9.59366	CD4+ T-cells	SLC25A38P1	R_vs_NR
-0.00388075	0.013621	-0.316797	0.755043	-9.5937	CD4+ T-cells	AC007064.24	R_vs_NR
0.0241922	0.6469	0.316716	0.755104	-9.59373	CD4+ T-cells	CXXC1	R_vs_NR
0.0106348	0.190172	0.31665	0.755153	-9.59375	CD4+ T-cells	SNORA70	R_vs_NR
0.0233471	0.458103	0.316512	0.755256	-9.5938	CD4+ T-cells	COX10-AS1	R_vs_NR
-0.0332144	0.706975	-0.316507	0.75526	-9.5938	CD4+ T-cells	NANS	R_vs_NR
0.0326894	0.581867	0.31643	0.755317	-9.59383	CD4+ T-cells	ATIC	R_vs_NR
-0.00242644	0.00550212	-0.316392	0.755346	-9.59384	CD4+ T-cells	DUOX2	R_vs_NR
-0.0118568	0.0884265	-0.316335	0.755389	-9.59386	CD4+ T-cells	UBALD1	R_vs_NR
0.00154634	0.00332845	0.316274	0.755434	-9.59388	CD4+ T-cells	AC025263.3	R_vs_NR
0.0170448	0.277049	0.316265	0.755441	-9.59388	CD4+ T-cells	EXOG	R_vs_NR
-0.0032517	0.00732418	-0.316232	0.755465	-9.59389	CD4+ T-cells	RP11-420K8.1	R_vs_NR
-0.00412296	0.00865164	-0.316148	0.755528	-9.59392	CD4+ T-cells	RP11-113C12.4	R_vs_NR
0.00410392	0.0168793	0.315992	0.755645	-9.59397	CD4+ T-cells	LINC01088	R_vs_NR
0.00327937	0.00899723	0.315977	0.755655	-9.59398	CD4+ T-cells	TMEM30C	R_vs_NR
0.0254146	0.238157	0.315936	0.755686	-9.59399	CD4+ T-cells	GDPD5	R_vs_NR
0.00695038	0.0265033	0.315916	0.755701	-9.594	CD4+ T-cells	RP11-561B11.1	R_vs_NR
-0.0221771	0.743779	-0.315886	0.755724	-9.59401	CD4+ T-cells	RASSF3	R_vs_NR
0.00307629	0.00733837	0.315876	0.755731	-9.59401	CD4+ T-cells	FLG2	R_vs_NR
-0.0230575	0.465954	-0.315825	0.755769	-9.59403	CD4+ T-cells	RNF126	R_vs_NR
0.00470484	0.0185228	0.315783	0.7558	-9.59404	CD4+ T-cells	RP11-408A13.1	R_vs_NR
-0.0210631	0.341901	-0.315782	0.755801	-9.59404	CD4+ T-cells	REEP4	R_vs_NR
-0.0243509	0.369496	-0.315615	0.755926	-9.5941	CD4+ T-cells	BTBD19	R_vs_NR
0.00250141	0.00671203	0.315548	0.755976	-9.59412	CD4+ T-cells	RP11-665C16.6	R_vs_NR
0.0203773	0.425625	0.3155	0.756012	-9.59413	CD4+ T-cells	SLFN13	R_vs_NR
-0.00149526	0.0036941	-0.315489	0.75602	-9.59414	CD4+ T-cells	HTR2A	R_vs_NR
0.00825521	0.0402881	0.315484	0.756024	-9.59414	CD4+ T-cells	FLJ27365	R_vs_NR
0.0355467	0.599791	0.315449	0.75605	-9.59415	CD4+ T-cells	NUCB2	R_vs_NR
-0.0154864	0.246457	-0.315348	0.756125	-9.59419	CD4+ T-cells	EME2	R_vs_NR
-0.00413348	0.0122604	-0.315336	0.756134	-9.59419	CD4+ T-cells	RP1-151B14.6	R_vs_NR
-0.00529689	0.0263143	-0.315324	0.756143	-9.59419	CD4+ T-cells	BMP8B	R_vs_NR
-0.00576941	0.0174225	-0.315313	0.756152	-9.5942	CD4+ T-cells	SPRED3	R_vs_NR
0.0182981	0.491666	0.315291	0.756168	-9.5942	CD4+ T-cells	PTGES3P1	R_vs_NR
-0.00274923	0.00674073	-0.315287	0.756171	-9.59421	CD4+ T-cells	PREX2	R_vs_NR
-0.0158905	0.387549	-0.315268	0.756185	-9.59421	CD4+ T-cells	SNRNP70	R_vs_NR
-0.00573752	0.0141909	-0.31524	0.756206	-9.59422	CD4+ T-cells	CBX3P4	R_vs_NR
0.00688381	0.0258595	0.315106	0.756306	-9.59427	CD4+ T-cells	C1orf122	R_vs_NR
-0.0294347	1.13704	-0.315058	0.756342	-9.59428	CD4+ T-cells	PNRC2	R_vs_NR
-0.0022117	0.0105831	-0.31502	0.75637	-9.59429	CD4+ T-cells	USP8P1	R_vs_NR
-0.0214771	0.409662	-0.31493	0.756437	-9.59432	CD4+ T-cells	NKAP	R_vs_NR
-0.00164997	0.0037681	-0.314601	0.756683	-9.59443	CD4+ T-cells	DRC1	R_vs_NR
-0.00122171	0.00406218	-0.314569	0.756707	-9.59444	CD4+ T-cells	TPI1P3	R_vs_NR
-0.0156646	0.0821229	-0.314531	0.756736	-9.59446	CD4+ T-cells	BBS12	R_vs_NR
0.0133953	0.104785	0.31451	0.756751	-9.59446	CD4+ T-cells	SUMO4	R_vs_NR
0.0201353	1.38499	0.314418	0.75682	-9.59449	CD4+ T-cells	RNF149	R_vs_NR
-0.0189878	0.695648	-0.314294	0.756913	-9.59453	CD4+ T-cells	GPATCH8	R_vs_NR
-0.00449616	0.0176301	-0.314288	0.756917	-9.59454	CD4+ T-cells	CYP2F1	R_vs_NR
-0.00371585	0.0114456	-0.31423	0.756961	-9.59455	CD4+ T-cells	RP11-449H3.1	R_vs_NR
0.0112218	0.0620395	0.314149	0.75702	-9.59458	CD4+ T-cells	ANTXRL	R_vs_NR
0.00327605	0.0098818	0.314106	0.757053	-9.5946	CD4+ T-cells	RP11-981G7.2	R_vs_NR
-0.00914163	0.0187298	-0.313914	0.757197	-9.59466	CD4+ T-cells	SNORD11	R_vs_NR
0.00768006	0.0618235	0.31382	0.757267	-9.59469	CD4+ T-cells	GAPDHP71	R_vs_NR
-0.00214717	0.0044765	-0.31379	0.757289	-9.5947	CD4+ T-cells	CUEDC1	R_vs_NR
-0.00842973	0.087977	-0.313785	0.757293	-9.5947	CD4+ T-cells	NHP2P1	R_vs_NR
0.00340048	0.00845234	0.313648	0.757395	-9.59475	CD4+ T-cells	CTD-2377D24.4	R_vs_NR
0.0139478	0.0664249	0.313641	0.757401	-9.59475	CD4+ T-cells	AC079199.2	R_vs_NR
0.0179515	0.138795	0.31363	0.757409	-9.59475	CD4+ T-cells	MTBP	R_vs_NR
-0.00476905	0.0146962	-0.313544	0.757473	-9.59478	CD4+ T-cells	NRBF2P4	R_vs_NR
-0.0177727	0.180831	-0.313502	0.757504	-9.59479	CD4+ T-cells	CTD-2047H16.4	R_vs_NR
-0.00275719	0.00644766	-0.313495	0.75751	-9.5948	CD4+ T-cells	CCDC13	R_vs_NR
0.00325961	0.00907033	0.313399	0.757581	-9.59483	CD4+ T-cells	RP11-448G4.4	R_vs_NR
0.0107244	0.0936496	0.313376	0.757599	-9.59484	CD4+ T-cells	TRMT5	R_vs_NR
-0.00285588	0.00618244	-0.313308	0.757649	-9.59486	CD4+ T-cells	FAM167A	R_vs_NR
-0.00969476	0.0687636	-0.313222	0.757713	-9.59489	CD4+ T-cells	RP11-589P10.5	R_vs_NR
0.0198166	0.290176	0.313212	0.757721	-9.59489	CD4+ T-cells	DPH2	R_vs_NR
-0.0241036	0.83609	-0.313198	0.757731	-9.59489	CD4+ T-cells	RP11-345J4.5	R_vs_NR
-0.00239404	0.00852933	-0.313111	0.757797	-9.59492	CD4+ T-cells	GSTO3P	R_vs_NR
0.00481346	0.0154525	0.313103	0.757803	-9.59493	CD4+ T-cells	KB-1608C10.2	R_vs_NR
0.00942919	0.0534464	0.313024	0.757861	-9.59495	CD4+ T-cells	AC069213.1	R_vs_NR
0.0112186	0.0945744	0.313024	0.757861	-9.59495	CD4+ T-cells	NSMF	R_vs_NR
0.000548868	0.00164213	0.312913	0.757944	-9.59499	CD4+ T-cells	C17orf105	R_vs_NR
0.0299716	0.475173	0.312879	0.75797	-9.595	CD4+ T-cells	DDX23	R_vs_NR
0.0118688	0.110271	0.312863	0.757982	-9.595	CD4+ T-cells	RP11-253E3.1	R_vs_NR
-0.00396057	0.0114107	-0.312842	0.757997	-9.59501	CD4+ T-cells	PPP1R36	R_vs_NR
-0.00295385	0.00829768	-0.312794	0.758034	-9.59503	CD4+ T-cells	TGFA	R_vs_NR
-0.0207078	0.203443	-0.312777	0.758046	-9.59503	CD4+ T-cells	RP11-52J3.2	R_vs_NR
-0.00873936	0.0698582	-0.312759	0.758059	-9.59504	CD4+ T-cells	AP001062.7	R_vs_NR
0.00340603	0.0115051	0.312552	0.758214	-9.59511	CD4+ T-cells	RP11-173A16.2	R_vs_NR
-0.0071091	0.0466025	-0.31253	0.75823	-9.59511	CD4+ T-cells	CTD-2085J24.4	R_vs_NR
-0.0271157	0.757759	-0.312399	0.758329	-9.59516	CD4+ T-cells	NHP2	R_vs_NR
0.0121026	0.0706724	0.312234	0.758452	-9.59521	CD4+ T-cells	RALGPS1	R_vs_NR
-0.0124051	0.0640698	-0.312232	0.758453	-9.59521	CD4+ T-cells	RPL31P47	R_vs_NR
-0.00765514	0.0552762	-0.312202	0.758476	-9.59522	CD4+ T-cells	AC073046.25	R_vs_NR
-0.0160687	0.179843	-0.312201	0.758477	-9.59522	CD4+ T-cells	BOLA1	R_vs_NR
0.00453064	0.0293824	0.312153	0.758512	-9.59524	CD4+ T-cells	RP11-58H15.1	R_vs_NR
0.0172133	0.223763	0.312083	0.758565	-9.59526	CD4+ T-cells	RP11-381O7.6	R_vs_NR
-0.00470107	0.0116252	-0.312081	0.758566	-9.59526	CD4+ T-cells	RPEP4	R_vs_NR
-0.00189124	0.00563295	-0.312051	0.758589	-9.59527	CD4+ T-cells	CELA2A	R_vs_NR
0.00650437	0.0249898	0.311939	0.758672	-9.59531	CD4+ T-cells	ACTL10	R_vs_NR
-0.00643393	0.0251791	-0.311871	0.758723	-9.59533	CD4+ T-cells	AC009120.10	R_vs_NR
-0.00923748	0.0318493	-0.31182	0.758761	-9.59535	CD4+ T-cells	RP11-540B6.2	R_vs_NR
0.0157098	0.145533	0.3118	0.758776	-9.59535	CD4+ T-cells	FAM101B	R_vs_NR
0.0413019	0.617139	0.311795	0.75878	-9.59535	CD4+ T-cells	GABARAPL1	R_vs_NR
0.0153889	0.117242	0.311786	0.758787	-9.59536	CD4+ T-cells	ZNF439	R_vs_NR
-0.00932844	0.0826188	-0.311783	0.758789	-9.59536	CD4+ T-cells	GATAD1	R_vs_NR
0.0020961	0.00551588	0.311748	0.758815	-9.59537	CD4+ T-cells	UGT2A3	R_vs_NR
-0.00701802	0.0163591	-0.311744	0.758818	-9.59537	CD4+ T-cells	LUZPP1	R_vs_NR
0.000753361	0.00155929	0.31162	0.758911	-9.59541	CD4+ T-cells	GTF2A1L	R_vs_NR
-0.00576098	0.0125429	-0.311584	0.758937	-9.59542	CD4+ T-cells	hsa-mir-335	R_vs_NR
-0.0129383	0.0836461	-0.311493	0.759006	-9.59545	CD4+ T-cells	AC016747.3	R_vs_NR
-0.0214659	0.424932	-0.311288	0.759159	-9.59552	CD4+ T-cells	POC1B	R_vs_NR
-0.00802784	0.0696537	-0.311252	0.759186	-9.59553	CD4+ T-cells	RP13-383K5.4	R_vs_NR
0.0267863	0.377613	0.311197	0.759227	-9.59555	CD4+ T-cells	HAUS4	R_vs_NR
-0.0210561	0.303164	-0.311103	0.759297	-9.59558	CD4+ T-cells	ASNS	R_vs_NR
-0.00224409	0.00535439	-0.311103	0.759298	-9.59558	CD4+ T-cells	RP11-61O1.1	R_vs_NR
0.00209081	0.00482371	0.310987	0.759384	-9.59562	CD4+ T-cells	RP11-7F17.5	R_vs_NR
0.00414661	0.0118653	0.31079	0.759532	-9.59568	CD4+ T-cells	RNU5A-1	R_vs_NR
-0.0135033	0.166971	-0.310769	0.759547	-9.59569	CD4+ T-cells	NAT6	R_vs_NR
-0.00830781	0.0457547	-0.310741	0.759568	-9.5957	CD4+ T-cells	MEGF8	R_vs_NR
0.0114121	0.0447627	0.310592	0.75968	-9.59575	CD4+ T-cells	RN7SL589P	R_vs_NR
-0.00149896	0.00327622	-0.310426	0.759804	-9.5958	CD4+ T-cells	SLC26A10	R_vs_NR
-0.00280593	0.00575986	-0.310373	0.759843	-9.59582	CD4+ T-cells	RP3-462D8.2	R_vs_NR
0.00732265	0.0383212	0.310346	0.759864	-9.59583	CD4+ T-cells	AC123768.4	R_vs_NR
-0.0236249	0.383714	-0.310311	0.75989	-9.59584	CD4+ T-cells	DDX11	R_vs_NR
0.00924164	0.0443475	0.310235	0.759947	-9.59586	CD4+ T-cells	MTND1P32	R_vs_NR
-0.0212067	0.413902	-0.310127	0.760028	-9.5959	CD4+ T-cells	RPAP3	R_vs_NR
0.00427239	0.0236282	0.309985	0.760134	-9.59595	CD4+ T-cells	PPIAP9	R_vs_NR
-0.00746952	0.0755826	-0.309912	0.760189	-9.59597	CD4+ T-cells	RP1-159M24.1	R_vs_NR
-0.00454712	0.0105256	-0.309875	0.760216	-9.59598	CD4+ T-cells	RN7SKP30	R_vs_NR
-0.0172662	0.0961062	-0.309847	0.760237	-9.59599	CD4+ T-cells	RP11-777B9.5	R_vs_NR
-0.0169174	0.179792	-0.309794	0.760276	-9.59601	CD4+ T-cells	THEM6	R_vs_NR
0.0146736	0.152698	0.309782	0.760286	-9.59601	CD4+ T-cells	AC018737.1	R_vs_NR
0.0195556	0.4295	0.309645	0.760388	-9.59606	CD4+ T-cells	MIR3916	R_vs_NR
-0.0174491	0.332019	-0.309499	0.760497	-9.5961	CD4+ T-cells	ELP4	R_vs_NR
0.0225237	0.34374	0.309374	0.760591	-9.59614	CD4+ T-cells	NTPCR	R_vs_NR
-0.031396	1.19777	-0.309304	0.760643	-9.59617	CD4+ T-cells	ITGB1	R_vs_NR
0.016341	0.158884	0.3093	0.760646	-9.59617	CD4+ T-cells	RP11-587D21.1	R_vs_NR
-0.00946647	0.0391883	-0.309184	0.760733	-9.59621	CD4+ T-cells	RN7SL737P	R_vs_NR
0.00490418	0.0272323	0.309168	0.760745	-9.59621	CD4+ T-cells	RP11-169K16.6	R_vs_NR
0.00183792	0.00396844	0.309074	0.760815	-9.59624	CD4+ T-cells	OR8S1	R_vs_NR
-0.00745409	0.0300234	-0.309048	0.760835	-9.59625	CD4+ T-cells	AL133318.1	R_vs_NR
0.0224675	0.226324	0.309033	0.760846	-9.59625	CD4+ T-cells	POU2AF1	R_vs_NR
0.0101667	0.0661133	0.308995	0.760874	-9.59627	CD4+ T-cells	GTF3C4	R_vs_NR
-0.0120601	0.0653081	-0.308962	0.760899	-9.59628	CD4+ T-cells	C1QTNF3	R_vs_NR
0.0118869	0.0481054	0.308917	0.760933	-9.59629	CD4+ T-cells	TANC2	R_vs_NR
0.0167058	1.61932	0.308902	0.760944	-9.5963	CD4+ T-cells	H3F3AP4	R_vs_NR
-0.0111652	0.0603895	-0.308759	0.761051	-9.59634	CD4+ T-cells	ASPHD2	R_vs_NR
-0.00676137	0.0200166	-0.308732	0.761071	-9.59635	CD4+ T-cells	RNU6ATAC9P	R_vs_NR
0.0153649	0.148261	0.308714	0.761085	-9.59636	CD4+ T-cells	ZNF212	R_vs_NR
0.00447104	0.0126852	0.308696	0.761098	-9.59636	CD4+ T-cells	AP001462.6	R_vs_NR
-0.0139153	0.247938	-0.30869	0.761103	-9.59637	CD4+ T-cells	POLR1A	R_vs_NR
-0.00440894	0.0162424	-0.308673	0.761115	-9.59637	CD4+ T-cells	AC135178.1	R_vs_NR
0.003335	0.00964537	0.308659	0.761126	-9.59638	CD4+ T-cells	SLC47A1	R_vs_NR
0.00554424	0.0330652	0.308565	0.761196	-9.59641	CD4+ T-cells	BMP8A	R_vs_NR
-0.00439936	0.0435972	-0.308457	0.761277	-9.59644	CD4+ T-cells	RP4-641G12.4	R_vs_NR
0.00294667	0.00992106	0.308288	0.761404	-9.5965	CD4+ T-cells	RP3-510D11.2	R_vs_NR
-0.0103335	0.0833606	-0.308269	0.761417	-9.5965	CD4+ T-cells	RP11-29G8.3	R_vs_NR
0.00714255	0.0367195	0.308218	0.761456	-9.59652	CD4+ T-cells	PVRL3	R_vs_NR
0.0335443	0.41822	0.30821	0.761462	-9.59652	CD4+ T-cells	PABPC4	R_vs_NR
0.00276283	0.00819045	0.308135	0.761518	-9.59655	CD4+ T-cells	RP11-582E3.4	R_vs_NR
-0.0187193	0.125995	-0.308113	0.761535	-9.59655	CD4+ T-cells	BIK	R_vs_NR
-0.038384	0.664425	-0.3081	0.761544	-9.59656	CD4+ T-cells	NEU1	R_vs_NR
-0.00754495	0.0244286	-0.307999	0.76162	-9.59659	CD4+ T-cells	BX470102.3	R_vs_NR
-0.0233589	0.466436	-0.307921	0.761678	-9.59661	CD4+ T-cells	ISCA2	R_vs_NR
0.000976171	0.00257258	0.307919	0.761679	-9.59662	CD4+ T-cells	RP11-515K14.1	R_vs_NR
-0.00241228	0.00705406	-0.307914	0.761683	-9.59662	CD4+ T-cells	RP11-528G1.2	R_vs_NR
0.00414673	0.00948928	0.307896	0.761697	-9.59662	CD4+ T-cells	FOSL1P1	R_vs_NR
-0.0292396	0.531057	-0.307765	0.761795	-9.59667	CD4+ T-cells	AGTRAP	R_vs_NR
-0.0205339	0.293645	-0.307642	0.761887	-9.59671	CD4+ T-cells	ZNHIT6	R_vs_NR
0.00382854	0.00872368	0.30764	0.761888	-9.59671	CD4+ T-cells	RP11-334E6.4	R_vs_NR
-0.0022394	0.00755494	-0.307633	0.761894	-9.59671	CD4+ T-cells	MLIP	R_vs_NR
-0.00792469	0.0636604	-0.307587	0.761928	-9.59672	CD4+ T-cells	RPL17P26	R_vs_NR
0.0017219	0.00853734	0.307343	0.762111	-9.5968	CD4+ T-cells	AC087499.5	R_vs_NR
0.0132923	0.160625	0.307277	0.762161	-9.59682	CD4+ T-cells	POM121B	R_vs_NR
0.00219338	0.00953954	0.307136	0.762266	-9.59687	CD4+ T-cells	KCNN2	R_vs_NR
-0.000260402	0.000525586	-0.307006	0.762363	-9.59691	CD4+ T-cells	PSORS1C1	R_vs_NR
-0.0142821	0.192255	-0.30697	0.762391	-9.59692	CD4+ T-cells	FNTB	R_vs_NR
0.00816686	0.121462	0.306899	0.762443	-9.59694	CD4+ T-cells	CENPB	R_vs_NR
-0.00295907	0.00727961	-0.306847	0.762482	-9.59696	CD4+ T-cells	SLC17A1	R_vs_NR
-0.00657349	0.024744	-0.306841	0.762487	-9.59696	CD4+ T-cells	SYS1-DBNDD2	R_vs_NR
0.00604648	0.0332703	0.306803	0.762515	-9.59698	CD4+ T-cells	RP11-708J19.1	R_vs_NR
-0.00126438	0.00373736	-0.306702	0.762591	-9.59701	CD4+ T-cells	LRRK1	R_vs_NR
0.0124158	0.104249	0.306413	0.762807	-9.5971	CD4+ T-cells	SCRIB	R_vs_NR
0.0195236	0.650574	0.306388	0.762826	-9.59711	CD4+ T-cells	SCFD1	R_vs_NR
-0.0264454	0.368806	-0.306346	0.762857	-9.59712	CD4+ T-cells	POLR3K	R_vs_NR
-0.00378182	0.00784589	-0.30631	0.762884	-9.59713	CD4+ T-cells	RNA5SP363	R_vs_NR
-0.0019598	0.00475795	-0.306296	0.762895	-9.59714	CD4+ T-cells	RP11-518L10.5	R_vs_NR
0.0179328	0.250829	0.306227	0.762946	-9.59716	CD4+ T-cells	CAD	R_vs_NR
-0.00164854	0.00430529	-0.306199	0.762967	-9.59717	CD4+ T-cells	PNLDC1	R_vs_NR
-0.00622976	0.0289499	-0.306192	0.762973	-9.59717	CD4+ T-cells	VAV2	R_vs_NR
-0.0399351	1.57891	-0.306175	0.762985	-9.59718	CD4+ T-cells	IL7R	R_vs_NR
0.00492058	0.021248	0.306099	0.763043	-9.5972	CD4+ T-cells	CTD-2014B16.2	R_vs_NR
0.00174469	0.00583153	0.306041	0.763086	-9.59722	CD4+ T-cells	RP11-92B11.3	R_vs_NR
0.000796144	0.0022149	0.305934	0.763166	-9.59726	CD4+ T-cells	AL079342.1	R_vs_NR
0.00435102	0.013637	0.305909	0.763185	-9.59726	CD4+ T-cells	RP11-573D15.8	R_vs_NR
0.00206112	0.00638673	0.305779	0.763282	-9.59731	CD4+ T-cells	RPL37AP8	R_vs_NR
0.00456626	0.0191477	0.305728	0.76332	-9.59732	CD4+ T-cells	SLIT1	R_vs_NR
0.0139249	0.22373	0.305709	0.763335	-9.59733	CD4+ T-cells	RP11-705C15.3	R_vs_NR
0.0298852	0.363675	0.305694	0.763346	-9.59733	CD4+ T-cells	AB019441.29	R_vs_NR
0.018814	0.190199	0.305663	0.763369	-9.59734	CD4+ T-cells	ZNF780B	R_vs_NR
0.00244313	0.0103341	0.305651	0.763378	-9.59735	CD4+ T-cells	SMURF2P1	R_vs_NR
0.00362718	0.00998046	0.305643	0.763384	-9.59735	CD4+ T-cells	C19orf57	R_vs_NR
0.00141615	0.00314129	0.305603	0.763414	-9.59736	CD4+ T-cells	RP11-756H6.1	R_vs_NR
0.0115027	0.0781734	0.305518	0.763478	-9.59739	CD4+ T-cells	AC010894.5	R_vs_NR
-0.0119644	0.0836217	-0.305459	0.763522	-9.59741	CD4+ T-cells	SLAMF7	R_vs_NR
-0.00829674	0.04412	-0.305443	0.763534	-9.59741	CD4+ T-cells	CTB-193M12.3	R_vs_NR
0.0256003	0.400199	0.305429	0.763545	-9.59742	CD4+ T-cells	UBIAD1	R_vs_NR
0.0232044	0.522659	0.305426	0.763547	-9.59742	CD4+ T-cells	RLIM	R_vs_NR
-0.00313701	0.0113028	-0.30541	0.763559	-9.59742	CD4+ T-cells	RP11-361H10.3	R_vs_NR
0.019704	0.311613	0.305386	0.763576	-9.59743	CD4+ T-cells	MLST8	R_vs_NR
0.00517754	0.0344203	0.305203	0.763714	-9.59749	CD4+ T-cells	YEATS2-AS1	R_vs_NR
-0.0215276	0.34271	-0.305181	0.76373	-9.5975	CD4+ T-cells	EIF3J-AS1	R_vs_NR
-0.00291003	0.00958936	-0.305161	0.763745	-9.5975	CD4+ T-cells	RP11-91H12.4	R_vs_NR
0.0135745	0.0823289	0.305123	0.763773	-9.59752	CD4+ T-cells	FAM172BP	R_vs_NR
0.00275108	0.00812362	0.305083	0.763803	-9.59753	CD4+ T-cells	FBN3	R_vs_NR
-0.0253201	0.571433	-0.305036	0.763839	-9.59754	CD4+ T-cells	CHTF8	R_vs_NR
0.0151308	0.114397	0.304913	0.763931	-9.59758	CD4+ T-cells	ANO10	R_vs_NR
0.0146088	0.214513	0.3048	0.764016	-9.59762	CD4+ T-cells	UVSSA	R_vs_NR
-0.0237436	0.453688	-0.304799	0.764017	-9.59762	CD4+ T-cells	RNU1-125P	R_vs_NR
-0.00209416	0.00572032	-0.304794	0.76402	-9.59762	CD4+ T-cells	MIR1302-9	R_vs_NR
0.0145183	0.141028	0.304749	0.764054	-9.59764	CD4+ T-cells	RP11-264F23.1	R_vs_NR
-0.00476268	0.0109756	-0.30467	0.764113	-9.59766	CD4+ T-cells	RP11-370I10.6	R_vs_NR
-0.0128247	0.101941	-0.304632	0.764142	-9.59767	CD4+ T-cells	RP11-15M15.1	R_vs_NR
-0.00441283	0.0110952	-0.304595	0.764169	-9.59768	CD4+ T-cells	AP004290.1	R_vs_NR
0.000546992	0.00132808	0.304563	0.764193	-9.59769	CD4+ T-cells	C5orf49	R_vs_NR
0.0124761	0.174464	0.304555	0.764199	-9.5977	CD4+ T-cells	TSEN34	R_vs_NR
0.0250168	0.277611	0.304539	0.764211	-9.5977	CD4+ T-cells	LINC00954	R_vs_NR
-0.0037418	0.0090472	-0.304522	0.764224	-9.59771	CD4+ T-cells	RNU6-680P	R_vs_NR
-0.00214306	0.00700048	-0.304451	0.764277	-9.59773	CD4+ T-cells	RP11-429A20.2	R_vs_NR
-0.0100953	0.0695261	-0.304449	0.764279	-9.59773	CD4+ T-cells	RP11-214O14.1	R_vs_NR
-0.000769342	0.00188167	-0.304413	0.764306	-9.59774	CD4+ T-cells	RP11-104H15.10	R_vs_NR
0.00366882	0.0133183	0.304405	0.764311	-9.59775	CD4+ T-cells	RPL26P35	R_vs_NR
-0.0109287	0.146235	-0.304393	0.764321	-9.59775	CD4+ T-cells	HLCS	R_vs_NR
-0.00169653	0.00377243	-0.304388	0.764324	-9.59775	CD4+ T-cells	TRPV3	R_vs_NR
-0.00481894	0.0491094	-0.304225	0.764446	-9.5978	CD4+ T-cells	LRRC37A6P	R_vs_NR
0.00944512	0.0600406	0.304062	0.764569	-9.59786	CD4+ T-cells	GRPEL2-AS1	R_vs_NR
0.0033871	0.0124284	0.303988	0.764624	-9.59788	CD4+ T-cells	RP11-82O19.1	R_vs_NR
0.0252355	0.872165	0.30386	0.76472	-9.59792	CD4+ T-cells	TRPC4AP	R_vs_NR
-0.0188432	0.225435	-0.303843	0.764733	-9.59792	CD4+ T-cells	APEX2	R_vs_NR
-0.00433055	0.0135455	-0.303793	0.76477	-9.59794	CD4+ T-cells	LRRC6	R_vs_NR
0.00267018	0.00746861	0.303748	0.764804	-9.59796	CD4+ T-cells	APOF	R_vs_NR
0.0150104	0.115142	0.303712	0.764831	-9.59797	CD4+ T-cells	ASTL	R_vs_NR
-0.00256134	0.00610301	-0.303618	0.764901	-9.598	CD4+ T-cells	RP11-49I4.3	R_vs_NR
0.0213484	0.448544	0.303397	0.765067	-9.59807	CD4+ T-cells	CCDC25	R_vs_NR
0.0228742	0.448825	0.303368	0.765089	-9.59808	CD4+ T-cells	RP11-289I10.2	R_vs_NR
0.0220244	0.609524	0.303339	0.76511	-9.59809	CD4+ T-cells	ACAT1	R_vs_NR
-0.0284283	0.619212	-0.303331	0.765116	-9.59809	CD4+ T-cells	MPC1	R_vs_NR
-0.00425362	0.0156179	-0.303272	0.765161	-9.59811	CD4+ T-cells	AF013593.1	R_vs_NR
0.0222239	0.384356	0.303254	0.765174	-9.59811	CD4+ T-cells	LYRM1	R_vs_NR
-0.0196013	0.385187	-0.303144	0.765256	-9.59815	CD4+ T-cells	BTBD10	R_vs_NR
0.00489496	0.0114202	0.303044	0.765332	-9.59818	CD4+ T-cells	RP5-892F13.2	R_vs_NR
0.00377276	0.00985135	0.303003	0.765362	-9.59819	CD4+ T-cells	RN7SL99P	R_vs_NR
0.0159122	0.143157	0.303	0.765365	-9.59819	CD4+ T-cells	GPATCH1	R_vs_NR
-0.0203676	0.464436	-0.302999	0.765366	-9.59819	CD4+ T-cells	MRPS12	R_vs_NR
-0.018751	0.304068	-0.302927	0.765419	-9.59822	CD4+ T-cells	PEBP1P3	R_vs_NR
-0.0141126	0.109987	-0.302874	0.765459	-9.59823	CD4+ T-cells	SLC27A4	R_vs_NR
0.00431508	0.0159849	0.302788	0.765524	-9.59826	CD4+ T-cells	MYO1A	R_vs_NR
-0.0103761	0.044068	-0.302787	0.765524	-9.59826	CD4+ T-cells	CTC-435M10.3	R_vs_NR
0.018197	0.196749	0.302744	0.765557	-9.59827	CD4+ T-cells	SLC25A28	R_vs_NR
0.00315912	0.0110915	0.30268	0.765605	-9.5983	CD4+ T-cells	ARHGAP28	R_vs_NR
-0.0128725	0.104907	-0.302602	0.765663	-9.59832	CD4+ T-cells	SLC27A5	R_vs_NR
-0.011629	0.0765317	-0.302572	0.765686	-9.59833	CD4+ T-cells	AC012146.7	R_vs_NR
0.00921553	0.0515593	0.302454	0.765774	-9.59837	CD4+ T-cells	RP11-256K7.1	R_vs_NR
-0.00791647	0.0376064	-0.302418	0.765801	-9.59838	CD4+ T-cells	KIFC3	R_vs_NR
0.00435759	0.0152201	0.302313	0.76588	-9.59841	CD4+ T-cells	RP11-239L20.3	R_vs_NR
-0.107429	0.599889	-0.30219	0.765972	-9.59845	CD4+ T-cells	XIST	R_vs_NR
-0.0234676	0.930399	-0.302154	0.765999	-9.59846	CD4+ T-cells	BPTF	R_vs_NR
0.00351071	0.0108463	0.302066	0.766065	-9.59849	CD4+ T-cells	HSD17B14	R_vs_NR
-0.0183312	0.275642	-0.302062	0.766068	-9.59849	CD4+ T-cells	INO80	R_vs_NR
-0.0132607	0.613523	-0.302058	0.766071	-9.59849	CD4+ T-cells	UBR5	R_vs_NR
0.00802934	0.0388707	0.302033	0.76609	-9.5985	CD4+ T-cells	TLR9	R_vs_NR
0.025136	0.685419	0.302001	0.766114	-9.59851	CD4+ T-cells	LPIN2	R_vs_NR
0.00297724	0.00682335	0.301887	0.7662	-9.59855	CD4+ T-cells	FTLP12	R_vs_NR
-0.0263846	0.718812	-0.301847	0.76623	-9.59856	CD4+ T-cells	CYB5B	R_vs_NR
0.00251509	0.00632476	0.301726	0.76632	-9.5986	CD4+ T-cells	EPHX3	R_vs_NR
0.0209395	0.808457	0.301599	0.766415	-9.59864	CD4+ T-cells	WDR6	R_vs_NR
-0.0249968	0.811722	-0.301489	0.766498	-9.59867	CD4+ T-cells	NELFE	R_vs_NR
0.0169742	0.152087	0.301468	0.766513	-9.59868	CD4+ T-cells	PLAGL1	R_vs_NR
-0.0139319	0.0969561	-0.30127	0.766662	-9.59874	CD4+ T-cells	RP11-435B5.5	R_vs_NR
-0.00503991	0.0183224	-0.301179	0.76673	-9.59877	CD4+ T-cells	C17orf96	R_vs_NR
-0.00153517	0.00399615	-0.30108	0.766805	-9.5988	CD4+ T-cells	RP11-87G24.6	R_vs_NR
0.02344	0.161208	0.301031	0.766842	-9.59882	CD4+ T-cells	RP11-832N8.1	R_vs_NR
0.025362	1.3141	0.301028	0.766844	-9.59882	CD4+ T-cells	SSR4	R_vs_NR
0.00177572	0.00393852	0.300985	0.766876	-9.59883	CD4+ T-cells	IGLV3-1	R_vs_NR
0.00288579	0.0156592	0.300967	0.76689	-9.59884	CD4+ T-cells	LA16c-60G3.8	R_vs_NR
0.00976586	0.0802149	0.300914	0.766929	-9.59886	CD4+ T-cells	RP11-163E9.2	R_vs_NR
0.00750929	0.0534668	0.300877	0.766957	-9.59887	CD4+ T-cells	RP11-110I1.11	R_vs_NR
0.0139123	0.126638	0.300567	0.767189	-9.59896	CD4+ T-cells	ZNF23	R_vs_NR
0.00135641	0.00387075	0.300387	0.767325	-9.59902	CD4+ T-cells	RP3-412A9.15	R_vs_NR
0.019128	0.0912115	0.300331	0.767367	-9.59904	CD4+ T-cells	ELOVL6	R_vs_NR
0.00670341	0.0354216	0.300236	0.767438	-9.59907	CD4+ T-cells	RP11-159N11.4	R_vs_NR
-0.020533	0.498157	-0.30017	0.767487	-9.59909	CD4+ T-cells	PRPF31	R_vs_NR
-0.020708	1.04346	-0.300168	0.767489	-9.59909	CD4+ T-cells	PHTF2	R_vs_NR
0.00354335	0.00842108	0.300142	0.767509	-9.5991	CD4+ T-cells	TMPRSS5	R_vs_NR
-0.0063952	0.0234655	-0.300138	0.767511	-9.5991	CD4+ T-cells	RP4-607J23.2	R_vs_NR
0.0147259	0.496752	0.300057	0.767572	-9.59913	CD4+ T-cells	SMARCA4	R_vs_NR
-0.00567247	0.0273633	-0.299998	0.767616	-9.59914	CD4+ T-cells	MDK	R_vs_NR
0.0256219	1.2328	0.299913	0.76768	-9.59917	CD4+ T-cells	SNRPD2	R_vs_NR
0.0386852	0.861115	0.299905	0.767687	-9.59917	CD4+ T-cells	P2RY10	R_vs_NR
-0.0229488	0.519581	-0.299827	0.767745	-9.5992	CD4+ T-cells	LINS	R_vs_NR
0.0184935	1.06926	0.299805	0.767762	-9.5992	CD4+ T-cells	CS	R_vs_NR
-0.000755635	0.00272113	-0.299739	0.767811	-9.59923	CD4+ T-cells	RP11-754I20.3	R_vs_NR
0.00981948	0.0441541	0.29961	0.767908	-9.59927	CD4+ T-cells	RPL4P6	R_vs_NR
0.00548599	0.0232156	0.299585	0.767926	-9.59927	CD4+ T-cells	RP11-876N24.2	R_vs_NR
-0.00492822	0.0213769	-0.299443	0.768033	-9.59932	CD4+ T-cells	RN7SKP173	R_vs_NR
0.0292541	0.826479	0.299435	0.768039	-9.59932	CD4+ T-cells	GTPBP1	R_vs_NR
0.0298652	0.774165	0.299431	0.768043	-9.59932	CD4+ T-cells	VOPP1	R_vs_NR
0.0231977	0.454413	0.299429	0.768043	-9.59932	CD4+ T-cells	DNMT3A	R_vs_NR
-0.0171227	0.126755	-0.299425	0.768046	-9.59932	CD4+ T-cells	TRAV39	R_vs_NR
-0.0107504	0.0363186	-0.299366	0.768091	-9.59934	CD4+ T-cells	SENP3	R_vs_NR
0.003948	0.0128283	0.299335	0.768114	-9.59935	CD4+ T-cells	AC010525.7	R_vs_NR
-0.00710034	0.0192945	-0.299295	0.768144	-9.59937	CD4+ T-cells	RP11-392P7.6	R_vs_NR
0.0181132	0.215	0.299247	0.768181	-9.59938	CD4+ T-cells	ATP10A	R_vs_NR
-0.0100255	0.104857	-0.299243	0.768183	-9.59938	CD4+ T-cells	AIFM2	R_vs_NR
0.00250876	0.00683561	0.29922	0.7682	-9.59939	CD4+ T-cells	RP11-82L18.2	R_vs_NR
-0.000994626	0.00311066	-0.299004	0.768362	-9.59946	CD4+ T-cells	RP11-13J8.1	R_vs_NR
0.00799511	0.0341133	0.299001	0.768365	-9.59946	CD4+ T-cells	EIF1AXP2	R_vs_NR
-0.00535417	0.0124131	-0.298954	0.7684	-9.59947	CD4+ T-cells	PTGS2	R_vs_NR
0.00368643	0.0151435	0.298946	0.768406	-9.59947	CD4+ T-cells	PRDX2P4	R_vs_NR
0.00793939	0.0381263	0.298941	0.76841	-9.59948	CD4+ T-cells	LINC00544	R_vs_NR
-0.0198981	0.295231	-0.298915	0.76843	-9.59948	CD4+ T-cells	SCO1	R_vs_NR
-0.00362479	0.0208304	-0.298883	0.768454	-9.59949	CD4+ T-cells	RP11-153M7.1	R_vs_NR
-0.00410096	0.0229123	-0.298817	0.768503	-9.59952	CD4+ T-cells	CTD-2369P2.8	R_vs_NR
0.00891301	0.0670884	0.298718	0.768577	-9.59955	CD4+ T-cells	RP11-394J1.2	R_vs_NR
-0.0100049	0.133503	-0.298662	0.76862	-9.59956	CD4+ T-cells	KCTD18	R_vs_NR
-0.00261774	0.00562779	-0.298596	0.768669	-9.59958	CD4+ T-cells	AC073135.7	R_vs_NR
-0.0152691	0.248019	-0.298539	0.768712	-9.5996	CD4+ T-cells	KDM1A	R_vs_NR
0.0135127	0.633584	0.298536	0.768714	-9.5996	CD4+ T-cells	TMOD3	R_vs_NR
-0.0191824	0.14014	-0.298498	0.768743	-9.59962	CD4+ T-cells	PARD6A	R_vs_NR
-0.00413156	0.030981	-0.298436	0.768789	-9.59963	CD4+ T-cells	HNRNPA1P63	R_vs_NR
0.0202745	0.318203	0.298409	0.768809	-9.59964	CD4+ T-cells	PPIAP29	R_vs_NR
-0.0259904	0.455808	-0.298388	0.768825	-9.59965	CD4+ T-cells	MPHOSPH10	R_vs_NR
-0.00698596	0.0241366	-0.298091	0.769048	-9.59974	CD4+ T-cells	AC016906.1	R_vs_NR
0.0019443	0.00635135	0.298024	0.769098	-9.59976	CD4+ T-cells	NHSL1	R_vs_NR
0.00120877	0.00536752	0.297883	0.769205	-9.59981	CD4+ T-cells	BMS1P3	R_vs_NR
0.00732999	0.0321138	0.297814	0.769256	-9.59983	CD4+ T-cells	DLG4	R_vs_NR
0.0290221	0.809985	0.29777	0.769289	-9.59984	CD4+ T-cells	PXN	R_vs_NR
0.0196885	0.191068	0.297665	0.769368	-9.59988	CD4+ T-cells	AC007228.9	R_vs_NR
0.00600273	0.0193317	0.297631	0.769394	-9.59989	CD4+ T-cells	FDPSP2	R_vs_NR
-0.00620381	0.0133551	-0.297581	0.769431	-9.5999	CD4+ T-cells	IGLV6-57	R_vs_NR
-0.0108223	0.119846	-0.297519	0.769478	-9.59992	CD4+ T-cells	KCTD6	R_vs_NR
0.00373377	0.0113804	0.297492	0.769498	-9.59993	CD4+ T-cells	AC115115.3	R_vs_NR
0.0119173	0.12208	0.297467	0.769517	-9.59994	CD4+ T-cells	ZNF527	R_vs_NR
0.0101286	0.0552373	0.297409	0.76956	-9.59996	CD4+ T-cells	RP3-462E2.5	R_vs_NR
-0.00548493	0.0198972	-0.297311	0.769634	-9.59999	CD4+ T-cells	AMPH	R_vs_NR
-0.0175044	0.201515	-0.297303	0.76964	-9.59999	CD4+ T-cells	MLH3	R_vs_NR
-0.00872351	0.0601826	-0.297257	0.769674	-9.6	CD4+ T-cells	RP11-848G14.5	R_vs_NR
0.0184527	0.303817	0.297241	0.769686	-9.60001	CD4+ T-cells	RP11-253I19.3	R_vs_NR
0.00150638	0.00338414	0.297236	0.76969	-9.60001	CD4+ T-cells	RP11-95G17.2	R_vs_NR
0.0086174	0.0792216	0.297198	0.769719	-9.60002	CD4+ T-cells	DLG5	R_vs_NR
-0.0114424	0.0871982	-0.297161	0.769746	-9.60003	CD4+ T-cells	RP11-247I13.6	R_vs_NR
-0.0208904	0.286949	-0.297138	0.769764	-9.60004	CD4+ T-cells	LINC00938	R_vs_NR
-0.00124216	0.00428634	-0.297088	0.769802	-9.60006	CD4+ T-cells	KIR3DX1	R_vs_NR
0.00740788	0.0248667	0.297083	0.769805	-9.60006	CD4+ T-cells	RP11-210N13.1	R_vs_NR
0.0257327	0.851435	0.297019	0.769853	-9.60008	CD4+ T-cells	KARS	R_vs_NR
0.00465834	0.0218656	0.297013	0.769858	-9.60008	CD4+ T-cells	RP11-248J23.6	R_vs_NR
-0.00242122	0.0073413	-0.296852	0.769979	-9.60013	CD4+ T-cells	CEBPD	R_vs_NR
-0.0248934	1.08243	-0.296836	0.769991	-9.60014	CD4+ T-cells	SLTM	R_vs_NR
-0.00452322	0.0185496	-0.296711	0.770085	-9.60017	CD4+ T-cells	RP11-204L24.2	R_vs_NR
-0.00295012	0.00660831	-0.296705	0.770089	-9.60018	CD4+ T-cells	CYP4B1	R_vs_NR
-0.00979333	0.0588782	-0.296502	0.770242	-9.60024	CD4+ T-cells	PDP2	R_vs_NR
-0.0148838	0.161337	-0.296473	0.770263	-9.60025	CD4+ T-cells	YJEFN3	R_vs_NR
-0.00620692	0.0783046	-0.296437	0.770291	-9.60026	CD4+ T-cells	RP11-423F24.3	R_vs_NR
0.00332439	0.01045	0.296414	0.770308	-9.60027	CD4+ T-cells	OR7E7P	R_vs_NR
0.00532827	0.0190525	0.296271	0.770415	-9.60031	CD4+ T-cells	DGKG	R_vs_NR
-0.0166666	0.327566	-0.296267	0.770418	-9.60031	CD4+ T-cells	DPAGT1	R_vs_NR
0.0314931	0.341846	0.296204	0.770465	-9.60033	CD4+ T-cells	TMSB4XP6	R_vs_NR
0.0229398	0.34305	0.296183	0.770481	-9.60034	CD4+ T-cells	SETD3	R_vs_NR
0.0131108	0.107623	0.296165	0.770495	-9.60034	CD4+ T-cells	RP11-262D11.2	R_vs_NR
0.0101556	0.0761521	0.296077	0.770561	-9.60037	CD4+ T-cells	PMEL	R_vs_NR
-0.00674045	0.0231886	-0.296076	0.770562	-9.60037	CD4+ T-cells	RP11-1174L13.2	R_vs_NR
0.00183153	0.0107546	0.296025	0.7706	-9.60039	CD4+ T-cells	PKMP5	R_vs_NR
0.0204153	0.344254	0.296023	0.770602	-9.60039	CD4+ T-cells	ZNF692	R_vs_NR
0.00386759	0.013201	0.296	0.770619	-9.6004	CD4+ T-cells	CCDC38	R_vs_NR
0.00957209	0.109736	0.295931	0.770671	-9.60042	CD4+ T-cells	PINK1	R_vs_NR
-0.0146703	1.35329	-0.295736	0.770817	-9.60048	CD4+ T-cells	CSDE1	R_vs_NR
0.00756394	0.0317499	0.295636	0.770893	-9.60051	CD4+ T-cells	RP11-131K5.2	R_vs_NR
-0.0316688	1.09896	-0.295621	0.770903	-9.60051	CD4+ T-cells	TUBB	R_vs_NR
0.00994245	0.0852483	0.29561	0.770912	-9.60052	CD4+ T-cells	FNIP2	R_vs_NR
-0.0083722	0.0363805	-0.2956	0.77092	-9.60052	CD4+ T-cells	ZDHHC4P1	R_vs_NR
0.00093741	0.00222266	0.295592	0.770925	-9.60052	CD4+ T-cells	PSMC1P12	R_vs_NR
-0.0181822	0.556989	-0.295495	0.770998	-9.60055	CD4+ T-cells	GAPVD1	R_vs_NR
0.0192024	0.491781	0.295396	0.771072	-9.60058	CD4+ T-cells	AP4B1	R_vs_NR
0.017216	0.149431	0.295368	0.771094	-9.60059	CD4+ T-cells	SNAI3	R_vs_NR
-0.0219694	0.294265	-0.29535	0.771107	-9.6006	CD4+ T-cells	DNAJC11	R_vs_NR
0.00503504	0.0151346	0.295288	0.771154	-9.60062	CD4+ T-cells	OTOA	R_vs_NR
-0.00453537	0.0197379	-0.295242	0.771189	-9.60063	CD4+ T-cells	RP11-142O6.1	R_vs_NR
-0.00371551	0.0371056	-0.295225	0.771202	-9.60064	CD4+ T-cells	PA2G4P1	R_vs_NR
-0.00813414	0.0628351	-0.295223	0.771203	-9.60064	CD4+ T-cells	MLTK	R_vs_NR
0.0300343	0.753244	0.295205	0.771216	-9.60064	CD4+ T-cells	CRBN	R_vs_NR
-0.00661339	0.0454049	-0.29519	0.771228	-9.60065	CD4+ T-cells	RMI2	R_vs_NR
0.0178232	0.759704	0.295102	0.771294	-9.60067	CD4+ T-cells	RICTOR	R_vs_NR
0.00477555	0.0135624	0.295101	0.771295	-9.60067	CD4+ T-cells	RP11-182J1.13	R_vs_NR
0.015398	0.802432	0.295093	0.771301	-9.60068	CD4+ T-cells	KIAA1109	R_vs_NR
-0.0164433	0.50958	-0.295081	0.77131	-9.60068	CD4+ T-cells	HMG20B	R_vs_NR
0.00200604	0.00506424	0.294896	0.771448	-9.60074	CD4+ T-cells	RP11-576N17.5	R_vs_NR
-0.0246993	0.428621	-0.294895	0.771449	-9.60074	CD4+ T-cells	HMG20A	R_vs_NR
-0.00890082	0.0687076	-0.294859	0.771476	-9.60075	CD4+ T-cells	FGD2	R_vs_NR
-0.0253585	0.937687	-0.294846	0.771486	-9.60075	CD4+ T-cells	RFTN1	R_vs_NR
-0.00616144	0.0327477	-0.294678	0.771613	-9.60081	CD4+ T-cells	RP11-701P16.2	R_vs_NR
-0.00310266	0.0108277	-0.294594	0.771676	-9.60083	CD4+ T-cells	RP3-455J7.3	R_vs_NR
-0.0349988	0.94498	-0.294577	0.771688	-9.60084	CD4+ T-cells	CORO1B	R_vs_NR
0.00852464	0.0476675	0.294476	0.771764	-9.60087	CD4+ T-cells	RP11-91P24.6	R_vs_NR
0.00501496	0.0143291	0.294472	0.771767	-9.60087	CD4+ T-cells	RP11-311B14.1	R_vs_NR
0.00740688	0.0174352	0.294458	0.771778	-9.60087	CD4+ T-cells	RN7SKP209	R_vs_NR
0.00214997	0.00661071	0.294424	0.771803	-9.60088	CD4+ T-cells	ST13P12	R_vs_NR
0.00464789	0.0192594	0.294371	0.771843	-9.6009	CD4+ T-cells	CD33	R_vs_NR
0.00745131	0.0417482	0.294334	0.771871	-9.60091	CD4+ T-cells	CYP2U1	R_vs_NR
-0.0150811	0.216598	-0.29427	0.771919	-9.60093	CD4+ T-cells	DUS2	R_vs_NR
0.00319145	0.00947646	0.294083	0.77206	-9.60099	CD4+ T-cells	IL26	R_vs_NR
0.0401792	0.754337	0.294072	0.772068	-9.60099	CD4+ T-cells	MIR4426	R_vs_NR
0.019457	0.916691	0.294055	0.772081	-9.601	CD4+ T-cells	SSB	R_vs_NR
-0.0107587	0.0682905	-0.294051	0.772084	-9.601	CD4+ T-cells	CTA-292E10.6	R_vs_NR
-0.0242071	0.719264	-0.294028	0.772101	-9.60101	CD4+ T-cells	SLC4A7	R_vs_NR
-0.00476494	0.0155056	-0.294005	0.772119	-9.60101	CD4+ T-cells	RP11-697E22.1	R_vs_NR
0.00150164	0.00397631	0.294004	0.772119	-9.60101	CD4+ T-cells	AC008088.4	R_vs_NR
-0.0149413	0.114381	-0.293893	0.772203	-9.60105	CD4+ T-cells	RP11-114H23.3	R_vs_NR
0.012579	0.149893	0.293727	0.772327	-9.6011	CD4+ T-cells	PBX2	R_vs_NR
0.00879983	0.0781036	0.293725	0.772329	-9.6011	CD4+ T-cells	RP1-101K10.6	R_vs_NR
-0.00105798	0.00223716	-0.293717	0.772335	-9.6011	CD4+ T-cells	RP11-365O16.3	R_vs_NR
-0.0216091	0.208454	-0.293648	0.772387	-9.60112	CD4+ T-cells	AC132872.2	R_vs_NR
-0.00478678	0.0176368	-0.293607	0.772418	-9.60114	CD4+ T-cells	RP11-316M21.7	R_vs_NR
-0.010008	0.0659974	-0.293587	0.772433	-9.60114	CD4+ T-cells	SLC16A14	R_vs_NR
0.0317168	0.411961	0.293536	0.772471	-9.60116	CD4+ T-cells	CLUHP3	R_vs_NR
-0.0243964	1.1964	-0.293523	0.772481	-9.60116	CD4+ T-cells	ETS1	R_vs_NR
0.00181113	0.00412111	0.293454	0.772533	-9.60118	CD4+ T-cells	CTD-2207L17.1	R_vs_NR
-0.0147222	0.142792	-0.293326	0.772629	-9.60122	CD4+ T-cells	MORC2	R_vs_NR
0.0137522	0.156784	0.293305	0.772645	-9.60123	CD4+ T-cells	OSGEPL1	R_vs_NR
0.00964826	0.132139	0.29321	0.772716	-9.60126	CD4+ T-cells	BRI3	R_vs_NR
-0.016889	0.143552	-0.293086	0.77281	-9.6013	CD4+ T-cells	ATAD5	R_vs_NR
-0.00547841	0.0146125	-0.293073	0.772819	-9.6013	CD4+ T-cells	C9orf43	R_vs_NR
-0.0129865	0.233284	-0.292808	0.773019	-9.60138	CD4+ T-cells	LRCH1	R_vs_NR
-0.0124097	0.198501	-0.292751	0.773061	-9.6014	CD4+ T-cells	RP11-126K1.8	R_vs_NR
0.00203709	0.00474192	0.29254	0.77322	-9.60147	CD4+ T-cells	RP11-143M1.7	R_vs_NR
-0.000716712	0.00188401	-0.292538	0.773222	-9.60147	CD4+ T-cells	KIAA1755	R_vs_NR
0.000420683	0.00103789	0.292471	0.773272	-9.60149	CD4+ T-cells	CCDC178	R_vs_NR
0.00678248	0.0300787	0.292277	0.773418	-9.60155	CD4+ T-cells	AL109761.5	R_vs_NR
-0.044241	0.997904	-0.292236	0.773449	-9.60156	CD4+ T-cells	XAF1	R_vs_NR
-0.00301096	0.0101707	-0.292212	0.773467	-9.60157	CD4+ T-cells	ZNF32-AS1	R_vs_NR
0.00179734	0.00527702	0.292154	0.773511	-9.60158	CD4+ T-cells	RP11-136K7.2	R_vs_NR
0.0196316	0.688339	0.292137	0.773523	-9.60159	CD4+ T-cells	ZFX	R_vs_NR
0.0055027	0.0255233	0.292131	0.773528	-9.60159	CD4+ T-cells	KIAA1875	R_vs_NR
0.0191219	0.518262	0.292086	0.773562	-9.6016	CD4+ T-cells	JPX	R_vs_NR
0.0205885	0.409439	0.292078	0.773568	-9.60161	CD4+ T-cells	UIMC1	R_vs_NR
0.0147415	0.172355	0.292077	0.773568	-9.60161	CD4+ T-cells	TCAIM	R_vs_NR
0.00431755	0.0155075	0.292077	0.773568	-9.60161	CD4+ T-cells	HMGN2P38	R_vs_NR
0.0231518	1.32827	0.291975	0.773645	-9.60164	CD4+ T-cells	EMB	R_vs_NR
-0.0153402	0.618563	-0.291962	0.773655	-9.60164	CD4+ T-cells	DCK	R_vs_NR
-0.0153719	1.59743	-0.291947	0.773666	-9.60165	CD4+ T-cells	ANKRD10	R_vs_NR
0.0152326	0.163849	0.291918	0.773688	-9.60166	CD4+ T-cells	EEF1A1P24	R_vs_NR
0.00513647	0.0303417	0.291871	0.773724	-9.60167	CD4+ T-cells	MORF4	R_vs_NR
0.0230593	0.846249	0.291828	0.773756	-9.60168	CD4+ T-cells	TUBGCP6	R_vs_NR
-0.0224703	0.530582	-0.29182	0.773762	-9.60169	CD4+ T-cells	RAD50	R_vs_NR
0.019698	0.834022	0.291735	0.773826	-9.60171	CD4+ T-cells	CNTRL	R_vs_NR
-0.0135551	0.142231	-0.291688	0.773861	-9.60173	CD4+ T-cells	CTC-429P9.4	R_vs_NR
0.020683	0.85912	0.291663	0.77388	-9.60173	CD4+ T-cells	ZFR	R_vs_NR
-0.00548885	0.0134007	-0.291649	0.773891	-9.60174	CD4+ T-cells	RP11-46I8.3	R_vs_NR
0.0276823	1.21956	0.291645	0.773894	-9.60174	CD4+ T-cells	UQCRB	R_vs_NR
0.015455	0.392533	0.291617	0.773914	-9.60175	CD4+ T-cells	RP11-335G20.7	R_vs_NR
-0.0276691	0.411815	-0.291547	0.773968	-9.60177	CD4+ T-cells	N4BP1	R_vs_NR
-0.0176327	0.187916	-0.291459	0.774033	-9.6018	CD4+ T-cells	C17orf75	R_vs_NR
0.00319173	0.0101228	0.291257	0.774186	-9.60186	CD4+ T-cells	SSBP3-AS1	R_vs_NR
0.0199352	0.288393	0.291184	0.77424	-9.60188	CD4+ T-cells	FAM168A	R_vs_NR
0.0189779	1.25567	0.29117	0.774251	-9.60189	CD4+ T-cells	YME1L1	R_vs_NR
-0.00251626	0.00674578	-0.291089	0.774312	-9.60191	CD4+ T-cells	GGT8P	R_vs_NR
-0.00482032	0.0161797	-0.291006	0.774374	-9.60194	CD4+ T-cells	AE000662.93	R_vs_NR
0.00654344	0.0485599	0.291005	0.774375	-9.60194	CD4+ T-cells	AC009506.2	R_vs_NR
0.00562558	0.0141057	0.290981	0.774393	-9.60194	CD4+ T-cells	RNU6-1011P	R_vs_NR
0.0218398	0.353317	0.290924	0.774436	-9.60196	CD4+ T-cells	PTPLAD1	R_vs_NR
-0.00214664	0.0126354	-0.290756	0.774563	-9.60201	CD4+ T-cells	CTAGE12P	R_vs_NR
-0.00423027	0.0142237	-0.290694	0.774609	-9.60203	CD4+ T-cells	AC005262.3	R_vs_NR
0.0224967	0.48634	0.290692	0.774611	-9.60203	CD4+ T-cells	CTDSP2	R_vs_NR
0.00507147	0.022833	0.290603	0.774677	-9.60206	CD4+ T-cells	RP11-144C15.1	R_vs_NR
-0.00809471	0.069749	-0.290575	0.774698	-9.60207	CD4+ T-cells	SH3D19	R_vs_NR
0.00273672	0.0126559	0.290523	0.774738	-9.60208	CD4+ T-cells	GLTPP1	R_vs_NR
0.00380186	0.0187443	0.290469	0.774778	-9.6021	CD4+ T-cells	PAICSP1	R_vs_NR
-0.00177268	0.00455773	-0.290469	0.774779	-9.6021	CD4+ T-cells	RP11-282O18.7	R_vs_NR
-0.00413173	0.0115481	-0.290416	0.774818	-9.60212	CD4+ T-cells	RP11-378A13.2	R_vs_NR
0.00342344	0.0164115	0.290387	0.77484	-9.60212	CD4+ T-cells	SNX6P1	R_vs_NR
0.0046629	0.0107944	0.289977	0.775149	-9.60225	CD4+ T-cells	RP11-15N24.4	R_vs_NR
-0.00334033	0.00853454	-0.28993	0.775184	-9.60226	CD4+ T-cells	RNU6ATAC	R_vs_NR
-0.00504667	0.0240304	-0.289918	0.775194	-9.60227	CD4+ T-cells	PLCB1	R_vs_NR
-0.00854791	0.060153	-0.289825	0.775264	-9.6023	CD4+ T-cells	RP11-715F3.2	R_vs_NR
-0.00765916	0.0392366	-0.289767	0.775307	-9.60231	CD4+ T-cells	DUSP8P5	R_vs_NR
-0.00429389	0.0149929	-0.289685	0.775369	-9.60234	CD4+ T-cells	PAX9	R_vs_NR
0.0148031	0.591409	0.289623	0.775415	-9.60236	CD4+ T-cells	EP300	R_vs_NR
0.00309482	0.027959	0.28957	0.775455	-9.60237	CD4+ T-cells	XXbac-BPG154L12.4	R_vs_NR
-0.00165863	0.00395988	-0.289462	0.775536	-9.60241	CD4+ T-cells	AQP9	R_vs_NR
-0.0218519	0.537984	-0.289453	0.775543	-9.60241	CD4+ T-cells	CAPN7	R_vs_NR
-0.0265426	0.44252	-0.289413	0.775573	-9.60242	CD4+ T-cells	TGIF2	R_vs_NR
-0.00445617	0.016376	-0.289392	0.775589	-9.60243	CD4+ T-cells	DPY19L2P1	R_vs_NR
-0.0244681	0.177455	-0.289389	0.775591	-9.60243	CD4+ T-cells	NDNL2	R_vs_NR
0.021805	1.28332	0.289317	0.775646	-9.60245	CD4+ T-cells	PRDX2	R_vs_NR
0.00410855	0.011679	0.289259	0.775689	-9.60247	CD4+ T-cells	RN7SL370P	R_vs_NR
-0.0135322	0.47416	-0.289219	0.77572	-9.60248	CD4+ T-cells	RP11-297L17.6	R_vs_NR
0.0221704	0.520625	0.289132	0.775785	-9.60251	CD4+ T-cells	RP11-894P9.1	R_vs_NR
-0.00734223	0.0639967	-0.289089	0.775817	-9.60252	CD4+ T-cells	LDHBP2	R_vs_NR
0.0158621	0.268496	0.289076	0.775827	-9.60252	CD4+ T-cells	ZNF3	R_vs_NR
0.0214881	1.00656	0.289074	0.775829	-9.60252	CD4+ T-cells	RAB5C	R_vs_NR
-0.00187273	0.00458772	-0.289046	0.77585	-9.60253	CD4+ T-cells	RP3-523E19.2	R_vs_NR
0.028923	0.361571	0.289022	0.775868	-9.60254	CD4+ T-cells	SLC12A6	R_vs_NR
-0.0191555	0.457582	-0.289002	0.775883	-9.60255	CD4+ T-cells	EIF2B4	R_vs_NR
-0.00619029	0.0252995	-0.288931	0.775936	-9.60257	CD4+ T-cells	RP5-894A10.6	R_vs_NR
-0.0104467	1.08238	-0.288899	0.77596	-9.60258	CD4+ T-cells	SUPT5H	R_vs_NR
-0.00644472	0.0498324	-0.288854	0.775995	-9.60259	CD4+ T-cells	RP11-864I4.3	R_vs_NR
0.00258092	0.00847679	0.288707	0.776105	-9.60264	CD4+ T-cells	SNX18P8	R_vs_NR
0.0188698	0.160771	0.288699	0.776111	-9.60264	CD4+ T-cells	NAPEPLD	R_vs_NR
0.00400581	0.0220509	0.288697	0.776113	-9.60264	CD4+ T-cells	RP11-119F7.3	R_vs_NR
-0.00288111	0.00638026	-0.288691	0.776117	-9.60264	CD4+ T-cells	PKP3	R_vs_NR
-0.00297414	0.00838681	-0.288622	0.776169	-9.60266	CD4+ T-cells	CHRND	R_vs_NR
-0.00830846	0.0316836	-0.28862	0.77617	-9.60266	CD4+ T-cells	CTC-205M6.5	R_vs_NR
-0.0161398	0.146636	-0.288518	0.776248	-9.60269	CD4+ T-cells	MON1A	R_vs_NR
-0.0173397	0.258105	-0.288421	0.776321	-9.60272	CD4+ T-cells	ITFG3	R_vs_NR
-0.00456487	0.0143277	-0.288202	0.776485	-9.60279	CD4+ T-cells	SOX15	R_vs_NR
-0.00493418	0.0180571	-0.288161	0.776516	-9.6028	CD4+ T-cells	PIK3AP1	R_vs_NR
0.00917544	0.0454821	0.288068	0.776587	-9.60283	CD4+ T-cells	PPL	R_vs_NR
-0.00935785	0.0485	-0.288011	0.776629	-9.60285	CD4+ T-cells	IL2	R_vs_NR
-0.00266789	0.00702862	-0.287894	0.776717	-9.60288	CD4+ T-cells	P2RX1	R_vs_NR
-0.0137974	0.221918	-0.287885	0.776724	-9.60288	CD4+ T-cells	CIDEB	R_vs_NR
0.0254391	0.94103	0.28788	0.776728	-9.60289	CD4+ T-cells	SCAND1	R_vs_NR
-0.00392927	0.00926556	-0.287868	0.776737	-9.60289	CD4+ T-cells	OR52H1	R_vs_NR
-0.0063113	0.0305279	-0.287858	0.776745	-9.60289	CD4+ T-cells	RP11-196G18.24	R_vs_NR
0.0176432	0.231175	0.287832	0.776764	-9.6029	CD4+ T-cells	NUDT9	R_vs_NR
0.0178886	0.268244	0.28775	0.776826	-9.60293	CD4+ T-cells	SLC25A16	R_vs_NR
0.00372462	0.013681	0.287747	0.776828	-9.60293	CD4+ T-cells	RP13-401N8.3	R_vs_NR
0.014489	0.219242	0.287656	0.776897	-9.60295	CD4+ T-cells	POLR3D	R_vs_NR
-0.0198136	0.358741	-0.287638	0.77691	-9.60296	CD4+ T-cells	KIAA1429	R_vs_NR
-0.00174802	0.00503197	-0.287607	0.776934	-9.60297	CD4+ T-cells	GPBAR1	R_vs_NR
-0.00160351	0.00893636	-0.287547	0.776979	-9.60299	CD4+ T-cells	AE000658.25	R_vs_NR
-0.0101075	0.0528094	-0.287461	0.777044	-9.60301	CD4+ T-cells	HIST1H2AE	R_vs_NR
-0.0212639	0.326048	-0.2874	0.777089	-9.60303	CD4+ T-cells	PIAS4	R_vs_NR
0.00456254	0.0313816	0.28738	0.777105	-9.60304	CD4+ T-cells	LOXL3	R_vs_NR
-0.0190106	0.612179	-0.287326	0.777145	-9.60305	CD4+ T-cells	R3HDM1	R_vs_NR
-0.00307724	0.00822219	-0.28731	0.777157	-9.60306	CD4+ T-cells	RP11-344E13.4	R_vs_NR
0.0022478	0.00727128	0.287262	0.777194	-9.60307	CD4+ T-cells	GRHL3	R_vs_NR
0.00227983	0.00947524	0.287205	0.777237	-9.60309	CD4+ T-cells	AC092687.5	R_vs_NR
-0.0416089	0.556888	-0.287141	0.777285	-9.60311	CD4+ T-cells	DDX60	R_vs_NR
0.00100281	0.00393027	0.287039	0.777362	-9.60314	CD4+ T-cells	ZFP42	R_vs_NR
0.00637781	0.0562138	0.28701	0.777384	-9.60315	CD4+ T-cells	RPL7AP60	R_vs_NR
-0.0257625	0.510188	-0.286972	0.777412	-9.60316	CD4+ T-cells	RHNO1	R_vs_NR
0.0202312	0.282135	0.286971	0.777412	-9.60316	CD4+ T-cells	NDUFAF4	R_vs_NR
0.00237939	0.0076663	0.286866	0.777492	-9.60319	CD4+ T-cells	RP1-228H13.2	R_vs_NR
-0.00315487	0.0165577	-0.286838	0.777513	-9.6032	CD4+ T-cells	RP11-33A14.3	R_vs_NR
0.0319034	0.877019	0.286795	0.777546	-9.60321	CD4+ T-cells	ATHL1	R_vs_NR
0.00770494	0.0784481	0.286724	0.777599	-9.60323	CD4+ T-cells	LRRC7	R_vs_NR
0.00545862	0.0229149	0.28667	0.777639	-9.60325	CD4+ T-cells	RPS18P13	R_vs_NR
0.0151095	0.237356	0.286663	0.777645	-9.60325	CD4+ T-cells	RPL24P2	R_vs_NR
0.000494719	0.00136111	0.286651	0.777654	-9.60326	CD4+ T-cells	RP11-341G5.1	R_vs_NR
0.0217629	0.505855	0.286635	0.777666	-9.60326	CD4+ T-cells	CCDC93	R_vs_NR
-0.00126044	0.00340844	-0.286623	0.777675	-9.60327	CD4+ T-cells	OR1L6	R_vs_NR
-0.00235869	0.00569987	-0.28656	0.777722	-9.60328	CD4+ T-cells	GPR126	R_vs_NR
0.00286502	0.00962038	0.286553	0.777728	-9.60329	CD4+ T-cells	RP11-183M13.1	R_vs_NR
0.00566485	0.0148952	0.28653	0.777745	-9.60329	CD4+ T-cells	EIF4A1P11	R_vs_NR
0.0124058	0.0339523	0.286516	0.777755	-9.6033	CD4+ T-cells	MIR3655	R_vs_NR
0.0116175	0.205772	0.286456	0.777801	-9.60332	CD4+ T-cells	ZNF621	R_vs_NR
0.0267694	0.593152	0.286366	0.777869	-9.60334	CD4+ T-cells	PSMD5-AS1	R_vs_NR
-0.022994	0.331806	-0.286347	0.777883	-9.60335	CD4+ T-cells	MGME1	R_vs_NR
-0.0152483	0.653793	-0.286258	0.77795	-9.60338	CD4+ T-cells	CPSF7	R_vs_NR
-0.0177932	0.731537	-0.286255	0.777952	-9.60338	CD4+ T-cells	YTHDF3	R_vs_NR
-0.00280944	0.00786903	-0.286201	0.777993	-9.60339	CD4+ T-cells	AC062028.1	R_vs_NR
-0.00881344	0.0606337	-0.286195	0.777998	-9.60339	CD4+ T-cells	ABCD1	R_vs_NR
0.0227868	0.277118	0.286147	0.778033	-9.60341	CD4+ T-cells	FTH1P4	R_vs_NR
0.0116391	0.238795	0.286135	0.778043	-9.60341	CD4+ T-cells	RLTPR	R_vs_NR
0.0120691	0.124602	0.286081	0.778084	-9.60343	CD4+ T-cells	ARID3A	R_vs_NR
0.00569564	0.0325413	0.28597	0.778167	-9.60346	CD4+ T-cells	AC005822.1	R_vs_NR
0.00877158	0.0620312	0.285951	0.778181	-9.60347	CD4+ T-cells	RP11-553L6.3	R_vs_NR
-0.00657333	0.0171868	-0.285867	0.778245	-9.60349	CD4+ T-cells	RP11-767L7.2	R_vs_NR
-0.00115152	0.00343832	-0.285833	0.77827	-9.6035	CD4+ T-cells	CLCA3P	R_vs_NR
-0.0227456	0.622749	-0.28578	0.77831	-9.60352	CD4+ T-cells	SLC38A10	R_vs_NR
-0.00926339	0.0541742	-0.285706	0.778366	-9.60354	CD4+ T-cells	ZNF852	R_vs_NR
-0.00835057	0.0660883	-0.285694	0.778375	-9.60354	CD4+ T-cells	AC009133.17	R_vs_NR
0.021077	0.550231	0.285669	0.778394	-9.60355	CD4+ T-cells	STX17	R_vs_NR
-0.00594581	0.0221899	-0.285658	0.778403	-9.60356	CD4+ T-cells	SEPHS1P4	R_vs_NR
0.00124659	0.00333859	0.285614	0.778436	-9.60357	CD4+ T-cells	MYO7B	R_vs_NR
0.00173372	0.00524567	0.285517	0.778508	-9.6036	CD4+ T-cells	RP11-154P18.2	R_vs_NR
-0.0207958	0.319283	-0.285505	0.778518	-9.6036	CD4+ T-cells	GRK5	R_vs_NR
-0.037098	0.469922	-0.285458	0.778553	-9.60362	CD4+ T-cells	SAMD3	R_vs_NR
-0.0215067	1.2603	-0.285403	0.778595	-9.60363	CD4+ T-cells	ATP6V0E1	R_vs_NR
0.0150699	0.0988802	0.285338	0.778643	-9.60365	CD4+ T-cells	CDK5R1	R_vs_NR
0.0183288	0.571871	0.285316	0.77866	-9.60366	CD4+ T-cells	RRN3P2	R_vs_NR
0.0224242	0.366861	0.285295	0.778676	-9.60366	CD4+ T-cells	MALSU1	R_vs_NR
-0.000409019	0.00105259	-0.285288	0.778681	-9.60367	CD4+ T-cells	KBTBD13	R_vs_NR
-0.00211042	0.00570436	-0.285257	0.778705	-9.60368	CD4+ T-cells	RP11-395P13.6	R_vs_NR
-0.00935073	0.0715446	-0.285241	0.778717	-9.60368	CD4+ T-cells	ITPK1-AS1	R_vs_NR
0.0055659	0.038084	0.285217	0.778735	-9.60369	CD4+ T-cells	RP11-152N13.16	R_vs_NR
0.0111125	0.124188	0.28521	0.77874	-9.60369	CD4+ T-cells	MAFG	R_vs_NR
0.000832887	0.00404326	0.285165	0.778774	-9.6037	CD4+ T-cells	SYK	R_vs_NR
-0.0032874	0.0131162	-0.285162	0.778776	-9.6037	CD4+ T-cells	C14orf178	R_vs_NR
0.00558826	0.0323084	0.285143	0.77879	-9.60371	CD4+ T-cells	C7orf10	R_vs_NR
-0.00682634	0.0216921	-0.285123	0.778806	-9.60372	CD4+ T-cells	GHc-362H12.3	R_vs_NR
0.0179561	0.182935	0.28511	0.778816	-9.60372	CD4+ T-cells	B3GALT4	R_vs_NR
-0.0335351	0.593538	-0.28499	0.778906	-9.60376	CD4+ T-cells	FTH1P2	R_vs_NR
0.0127779	0.10821	0.284923	0.778957	-9.60378	CD4+ T-cells	SPRED2	R_vs_NR
0.0036444	0.00885764	0.284875	0.778992	-9.60379	CD4+ T-cells	RN7SL606P	R_vs_NR
-0.00274378	0.00972748	-0.284802	0.779048	-9.60381	CD4+ T-cells	GRHL1	R_vs_NR
-0.00182324	0.00444985	-0.284584	0.779212	-9.60388	CD4+ T-cells	RP3-380B8.4	R_vs_NR
-0.00401772	0.0145115	-0.284544	0.779242	-9.60389	CD4+ T-cells	CTD-2619J13.16	R_vs_NR
-0.00416869	0.0333353	-0.284452	0.779311	-9.60392	CD4+ T-cells	TSEN15P1	R_vs_NR
0.0130067	0.16178	0.28443	0.779328	-9.60392	CD4+ T-cells	ZNF816	R_vs_NR
-0.032641	0.649569	-0.284392	0.779357	-9.60393	CD4+ T-cells	SEL1L3	R_vs_NR
0.00564801	0.0319938	0.284305	0.779423	-9.60396	CD4+ T-cells	RP11-298J20.4	R_vs_NR
-0.0108333	0.109965	-0.284286	0.779437	-9.60397	CD4+ T-cells	STK3	R_vs_NR
-0.0156469	0.335554	-0.284255	0.77946	-9.60398	CD4+ T-cells	U2AF2	R_vs_NR
-0.0205553	0.939453	-0.284218	0.779488	-9.60399	CD4+ T-cells	OS9	R_vs_NR
-0.0289175	0.820995	-0.284171	0.779523	-9.604	CD4+ T-cells	GLRX	R_vs_NR
-0.00443385	0.0155865	-0.284132	0.779553	-9.60401	CD4+ T-cells	RP11-288C17.1	R_vs_NR
0.00232119	0.00675046	0.283946	0.779694	-9.60407	CD4+ T-cells	FOLR4	R_vs_NR
0.0218552	0.468495	0.283915	0.779717	-9.60408	CD4+ T-cells	LSMD1	R_vs_NR
0.0240545	0.430478	0.283831	0.77978	-9.6041	CD4+ T-cells	APC	R_vs_NR
-0.00111163	0.00303098	-0.283661	0.779908	-9.60415	CD4+ T-cells	KCNB1	R_vs_NR
0.00270872	0.0100592	0.283563	0.779982	-9.60418	CD4+ T-cells	RPS27P25	R_vs_NR
-0.0166153	0.223516	-0.283549	0.779993	-9.60419	CD4+ T-cells	GNL3L	R_vs_NR
0.0162369	0.199798	0.283532	0.780006	-9.60419	CD4+ T-cells	CNTROB	R_vs_NR
0.00460115	0.021464	0.283467	0.780055	-9.60421	CD4+ T-cells	RP1-99E18.2	R_vs_NR
0.0267474	0.471762	0.28341	0.780097	-9.60423	CD4+ T-cells	TMEM184C	R_vs_NR
-0.0141267	0.298025	-0.283391	0.780112	-9.60423	CD4+ T-cells	XPO4	R_vs_NR
0.00570106	0.0240168	0.283386	0.780116	-9.60423	CD4+ T-cells	LSM3P4	R_vs_NR
0.00534889	0.059721	0.283351	0.780142	-9.60425	CD4+ T-cells	ATP5A1P3	R_vs_NR
0.0176939	0.730336	0.283333	0.780155	-9.60425	CD4+ T-cells	PHF21A	R_vs_NR
-0.00747279	0.0538066	-0.28329	0.780188	-9.60426	CD4+ T-cells	PTGFRN	R_vs_NR
0.0188966	0.227866	0.283244	0.780223	-9.60428	CD4+ T-cells	MTMR4	R_vs_NR
-0.0156024	0.970707	-0.283242	0.780224	-9.60428	CD4+ T-cells	SAFB	R_vs_NR
-0.00358091	0.0174441	-0.283201	0.780255	-9.60429	CD4+ T-cells	HNRNPA1P44	R_vs_NR
0.011325	0.130342	0.283188	0.780265	-9.60429	CD4+ T-cells	CYB561D1	R_vs_NR
-0.00349786	0.0120349	-0.28309	0.780339	-9.60432	CD4+ T-cells	RPS2P1	R_vs_NR
-0.00510879	0.0204972	-0.283085	0.780343	-9.60432	CD4+ T-cells	RUNDC3B	R_vs_NR
0.0177622	0.588695	0.283041	0.780375	-9.60434	CD4+ T-cells	NUP160	R_vs_NR
0.00104022	0.00371441	0.28303	0.780384	-9.60434	CD4+ T-cells	RP11-17A4.2	R_vs_NR
0.0146269	1.9685	0.282989	0.780415	-9.60435	CD4+ T-cells	RP5-940J5.9	R_vs_NR
-0.00863195	0.057631	-0.282924	0.780464	-9.60437	CD4+ T-cells	WNT10A	R_vs_NR
-0.0201727	0.303199	-0.282823	0.78054	-9.6044	CD4+ T-cells	HPS3	R_vs_NR
0.0258577	0.417723	0.282801	0.780557	-9.60441	CD4+ T-cells	ZNF7	R_vs_NR
-0.00853446	0.0705639	-0.282785	0.780569	-9.60441	CD4+ T-cells	CDK8	R_vs_NR
-0.0304013	0.507475	-0.282692	0.780639	-9.60444	CD4+ T-cells	NUP93	R_vs_NR
-0.0165769	0.187859	-0.282659	0.780664	-9.60445	CD4+ T-cells	DDX20	R_vs_NR
-0.00309607	0.0117414	-0.282506	0.780779	-9.6045	CD4+ T-cells	SLC9A9-AS1	R_vs_NR
0.0117851	0.10852	0.282346	0.7809	-9.60454	CD4+ T-cells	ZNF813	R_vs_NR
-0.0102376	0.0390423	-0.282325	0.780916	-9.60455	CD4+ T-cells	C1R	R_vs_NR
0.00361895	0.0167449	0.282279	0.780951	-9.60456	CD4+ T-cells	EEF1A1P42	R_vs_NR
-0.004498	0.011105	-0.282244	0.780977	-9.60457	CD4+ T-cells	XCR1	R_vs_NR
-0.0115766	0.172739	-0.282161	0.78104	-9.6046	CD4+ T-cells	MBD3	R_vs_NR
-0.000730182	0.00187454	-0.282013	0.781151	-9.60464	CD4+ T-cells	RPL6P12	R_vs_NR
0.0215234	0.180547	0.282011	0.781153	-9.60464	CD4+ T-cells	EPHA4	R_vs_NR
-0.00245764	0.00863001	-0.281991	0.781168	-9.60465	CD4+ T-cells	RP11-434P11.2	R_vs_NR
0.0164061	0.178428	0.281953	0.781197	-9.60466	CD4+ T-cells	IGHM	R_vs_NR
-0.0543189	0.921144	-0.281886	0.781247	-9.60468	CD4+ T-cells	IFITM3	R_vs_NR
0.009395	0.0714355	0.281805	0.781309	-9.6047	CD4+ T-cells	ZNF844	R_vs_NR
-0.00243614	0.00571157	-0.281634	0.781438	-9.60475	CD4+ T-cells	RP11-172E9.2	R_vs_NR
0.013809	0.129807	0.281589	0.781471	-9.60477	CD4+ T-cells	OGFR	R_vs_NR
0.0206937	0.524491	0.281495	0.781542	-9.6048	CD4+ T-cells	PGGT1B	R_vs_NR
-0.0222675	0.429644	-0.281467	0.781563	-9.6048	CD4+ T-cells	PLGLB1	R_vs_NR
-0.0158199	0.644988	-0.281401	0.781614	-9.60482	CD4+ T-cells	PHF20	R_vs_NR
-0.00936664	0.075069	-0.281359	0.781645	-9.60484	CD4+ T-cells	ZNF613	R_vs_NR
-0.00319591	0.00903405	-0.281332	0.781665	-9.60484	CD4+ T-cells	RP11-770J1.4	R_vs_NR
-0.0287635	0.595581	-0.281305	0.781686	-9.60485	CD4+ T-cells	NAE1	R_vs_NR
-0.00213869	0.00549858	-0.281287	0.781699	-9.60486	CD4+ T-cells	EDA2R	R_vs_NR
0.0174359	0.966147	0.281229	0.781743	-9.60487	CD4+ T-cells	GLG1	R_vs_NR
-0.00700879	0.0460487	-0.281213	0.781755	-9.60488	CD4+ T-cells	DPY19L2P2	R_vs_NR
0.00949417	0.04085	0.281192	0.781771	-9.60489	CD4+ T-cells	RP11-248J18.3	R_vs_NR
0.00710357	0.0299287	0.281046	0.781881	-9.60493	CD4+ T-cells	RNU6-1190P	R_vs_NR
-0.00414268	0.0113506	-0.280991	0.781923	-9.60495	CD4+ T-cells	DNAH10OS	R_vs_NR
-0.0149333	0.224828	-0.280937	0.781963	-9.60496	CD4+ T-cells	MTSS1	R_vs_NR
-0.0301203	0.17157	-0.280885	0.782003	-9.60498	CD4+ T-cells	MTHFD1P1	R_vs_NR
-0.00342827	0.0141284	-0.280871	0.782013	-9.60498	CD4+ T-cells	HNRNPA1P56	R_vs_NR
-0.00755554	0.0197938	-0.280811	0.782059	-9.605	CD4+ T-cells	RP11-50D9.3	R_vs_NR
0.0123237	0.0798375	0.280783	0.782079	-9.60501	CD4+ T-cells	RP11-739N20.3	R_vs_NR
0.00941684	0.145272	0.28062	0.782203	-9.60505	CD4+ T-cells	RP11-574F21.2	R_vs_NR
-0.00610981	0.0240524	-0.280546	0.782259	-9.60508	CD4+ T-cells	RP11-318M2.2	R_vs_NR
0.00122908	0.00576753	0.280541	0.782263	-9.60508	CD4+ T-cells	RP1-305B16.3	R_vs_NR
0.00506156	0.0388462	0.280281	0.782459	-9.60515	CD4+ T-cells	RP11-129B9.1	R_vs_NR
0.0109025	0.0741287	0.280218	0.782506	-9.60517	CD4+ T-cells	MMP9	R_vs_NR
-0.0108593	0.0594871	-0.280154	0.782555	-9.60519	CD4+ T-cells	RP11-186N15.3	R_vs_NR
0.00434531	0.016331	0.280136	0.782568	-9.6052	CD4+ T-cells	RAPGEF3	R_vs_NR
0.0153007	0.161311	0.280068	0.78262	-9.60522	CD4+ T-cells	FAM50B	R_vs_NR
-0.00972526	0.0943325	-0.279972	0.782692	-9.60525	CD4+ T-cells	SNORA26	R_vs_NR
-0.0270643	0.849492	-0.279937	0.782718	-9.60526	CD4+ T-cells	NUTM2A-AS1	R_vs_NR
-0.00139079	0.00366788	-0.279876	0.782764	-9.60527	CD4+ T-cells	CTD-2560C21.1	R_vs_NR
0.0259344	0.338767	0.279833	0.782797	-9.60529	CD4+ T-cells	RPL24P8	R_vs_NR
0.0154234	0.105987	0.279814	0.782811	-9.60529	CD4+ T-cells	RP11-799B12.2	R_vs_NR
0.00466967	0.0138403	0.279754	0.782856	-9.60531	CD4+ T-cells	HES6	R_vs_NR
0.0180838	1.2697	0.279742	0.782866	-9.60531	CD4+ T-cells	ZNF292	R_vs_NR
-0.0015239	0.00387787	-0.279701	0.782896	-9.60532	CD4+ T-cells	GATM	R_vs_NR
0.0028513	0.00826365	0.279622	0.782956	-9.60535	CD4+ T-cells	RP11-1018N14.2	R_vs_NR
-0.015236	0.149313	-0.279589	0.782981	-9.60536	CD4+ T-cells	RP11-452L6.1	R_vs_NR
-0.0103868	0.128162	-0.279553	0.783009	-9.60537	CD4+ T-cells	SGPP1	R_vs_NR
-0.00690293	0.0317294	-0.279533	0.783023	-9.60537	CD4+ T-cells	AP000253.1	R_vs_NR
-0.0117968	0.0831817	-0.279472	0.78307	-9.60539	CD4+ T-cells	AC006042.8	R_vs_NR
0.00317549	0.00799245	0.279468	0.783072	-9.60539	CD4+ T-cells	PP13439	R_vs_NR
0.00569577	0.0573492	0.279458	0.78308	-9.6054	CD4+ T-cells	H3F3AP5	R_vs_NR
0.00261911	0.00827925	0.279431	0.783101	-9.6054	CD4+ T-cells	RP11-231E19.1	R_vs_NR
0.00933237	0.0341311	0.27943	0.783101	-9.6054	CD4+ T-cells	GUCA1B	R_vs_NR
-0.0035406	0.0170233	-0.2793	0.783199	-9.60544	CD4+ T-cells	RP11-597D13.7	R_vs_NR
0.0163876	0.279192	0.279265	0.783226	-9.60545	CD4+ T-cells	SAMD4B	R_vs_NR
-0.00573953	0.0183895	-0.279232	0.783251	-9.60546	CD4+ T-cells	MARVELD1	R_vs_NR
0.0198808	0.688285	0.279232	0.783251	-9.60546	CD4+ T-cells	B4GALT3	R_vs_NR
0.00606692	0.0423347	0.279167	0.7833	-9.60548	CD4+ T-cells	SLC25A5P2	R_vs_NR
0.00596822	0.0383148	0.279073	0.783371	-9.60551	CD4+ T-cells	LINC00264	R_vs_NR
0.033644	1.12593	0.279048	0.783389	-9.60552	CD4+ T-cells	RP11-347P5.1	R_vs_NR
0.0178084	0.399924	0.279044	0.783393	-9.60552	CD4+ T-cells	CHST11	R_vs_NR
0.00576357	0.0267565	0.278994	0.78343	-9.60553	CD4+ T-cells	RP5-890O3.9	R_vs_NR
-0.00243753	0.0074997	-0.27899	0.783434	-9.60553	CD4+ T-cells	AC009052.12	R_vs_NR
0.00774904	0.0414242	0.27886	0.783532	-9.60557	CD4+ T-cells	ACVR1B	R_vs_NR
0.0292711	0.677056	0.278816	0.783565	-9.60558	CD4+ T-cells	EIF1AD	R_vs_NR
0.00970431	0.0451054	0.278794	0.783582	-9.60559	CD4+ T-cells	RNA5SP78	R_vs_NR
-0.0191449	0.218997	-0.278785	0.783588	-9.60559	CD4+ T-cells	MOB3C	R_vs_NR
-0.00433395	0.0149123	-0.278579	0.783744	-9.60565	CD4+ T-cells	TIMM8AP1	R_vs_NR
-0.00195807	0.00565608	-0.278562	0.783757	-9.60566	CD4+ T-cells	RP5-1052I5.2	R_vs_NR
0.0193225	0.671591	0.278547	0.783768	-9.60566	CD4+ T-cells	BTAF1	R_vs_NR
-0.00277639	0.0114984	-0.278533	0.783779	-9.60567	CD4+ T-cells	AC007365.1	R_vs_NR
-0.0126089	0.202034	-0.27853	0.783781	-9.60567	CD4+ T-cells	UBR3	R_vs_NR
-0.00454752	0.0144563	-0.278394	0.783884	-9.60571	CD4+ T-cells	SRP68P1	R_vs_NR
-0.0137404	0.240178	-0.278313	0.783945	-9.60573	CD4+ T-cells	AGAP6	R_vs_NR
0.00589328	0.0243018	0.278252	0.783991	-9.60575	CD4+ T-cells	RP4-545K15.5	R_vs_NR
-0.0201003	0.441721	-0.278238	0.784001	-9.60575	CD4+ T-cells	AAED1	R_vs_NR
-0.00108398	0.00267603	-0.278211	0.784022	-9.60576	CD4+ T-cells	RP11-469E19.1	R_vs_NR
-0.00449376	0.0180435	-0.278194	0.784035	-9.60577	CD4+ T-cells	RP11-289H16.1	R_vs_NR
0.00186218	0.00648135	0.278179	0.784047	-9.60577	CD4+ T-cells	CYP19A1	R_vs_NR
0.00192657	0.00496188	0.278041	0.78415	-9.60581	CD4+ T-cells	PAPPA2	R_vs_NR
-0.000610797	0.00176102	-0.278035	0.784155	-9.60581	CD4+ T-cells	SPARCL1	R_vs_NR
0.0202429	0.549585	0.278009	0.784174	-9.60582	CD4+ T-cells	RSBN1L	R_vs_NR
0.0136096	0.966116	0.277984	0.784193	-9.60583	CD4+ T-cells	SND1	R_vs_NR
0.0028774	0.0102414	0.277936	0.78423	-9.60584	CD4+ T-cells	AC007163.3	R_vs_NR
0.00670468	0.0439939	0.277812	0.784323	-9.60588	CD4+ T-cells	PLEKHG5	R_vs_NR
-0.0192978	0.358157	-0.277714	0.784397	-9.60591	CD4+ T-cells	NDUFAF7	R_vs_NR
-0.00265965	0.00886882	-0.277693	0.784413	-9.60591	CD4+ T-cells	HCG9	R_vs_NR
-0.0203308	0.240368	-0.277664	0.784435	-9.60592	CD4+ T-cells	ISCA1P1	R_vs_NR
0.0250337	0.544442	0.277655	0.784442	-9.60592	CD4+ T-cells	NMT2	R_vs_NR
0.000446367	0.00134486	0.277618	0.78447	-9.60593	CD4+ T-cells	GNGT1	R_vs_NR
0.00209951	0.00520249	0.277538	0.784531	-9.60596	CD4+ T-cells	ARF1P1	R_vs_NR
-0.00651238	0.0321653	-0.277521	0.784544	-9.60596	CD4+ T-cells	CHN2	R_vs_NR
-0.0277596	1.48506	-0.277514	0.784548	-9.60597	CD4+ T-cells	CTC-425F1.4	R_vs_NR
-0.0299369	0.546841	-0.277498	0.78456	-9.60597	CD4+ T-cells	MED31	R_vs_NR
-0.0242483	0.179374	-0.277491	0.784566	-9.60597	CD4+ T-cells	CTB-131B5.2	R_vs_NR
0.0138831	0.336271	0.277469	0.784582	-9.60598	CD4+ T-cells	PDCD11	R_vs_NR
0.00542149	0.0254298	0.277419	0.78462	-9.60599	CD4+ T-cells	RP5-997D24.3	R_vs_NR
-0.00613126	0.0373601	-0.277377	0.784652	-9.60601	CD4+ T-cells	PPIAP21	R_vs_NR
-0.0140929	0.123528	-0.277327	0.78469	-9.60602	CD4+ T-cells	PPARA	R_vs_NR
0.0180895	0.209322	0.277287	0.78472	-9.60603	CD4+ T-cells	HSCB	R_vs_NR
-0.00398018	0.0151234	-0.277269	0.784734	-9.60604	CD4+ T-cells	RP11-119K6.6	R_vs_NR
0.0116888	0.0999568	0.277192	0.784792	-9.60606	CD4+ T-cells	TRBV11-1	R_vs_NR
0.00374978	0.0109254	0.277085	0.784873	-9.60609	CD4+ T-cells	RP1-111B22.3	R_vs_NR
-0.00696189	0.0476429	-0.277045	0.784903	-9.6061	CD4+ T-cells	CTD-2371O3.2	R_vs_NR
-0.0140756	0.38019	-0.276999	0.784938	-9.60612	CD4+ T-cells	COX15	R_vs_NR
-0.0194769	0.457611	-0.276972	0.784958	-9.60612	CD4+ T-cells	MSTO1	R_vs_NR
0.000721909	0.00223983	0.276959	0.784968	-9.60613	CD4+ T-cells	RP4-813F11.4	R_vs_NR
0.00347363	0.00864809	0.276956	0.78497	-9.60613	CD4+ T-cells	AP000459.7	R_vs_NR
0.0193778	0.576546	0.276904	0.78501	-9.60614	CD4+ T-cells	BAG6	R_vs_NR
-0.00568726	0.0265996	-0.2769	0.785013	-9.60614	CD4+ T-cells	RP11-458F8.2	R_vs_NR
0.0104554	0.0897627	0.276881	0.785027	-9.60615	CD4+ T-cells	ZNF30	R_vs_NR
-0.0161726	0.171204	-0.276808	0.785082	-9.60617	CD4+ T-cells	CTC-241F20.3	R_vs_NR
0.0184364	0.332705	0.276802	0.785086	-9.60617	CD4+ T-cells	TELO2	R_vs_NR
-0.00592094	0.0577597	-0.276699	0.785164	-9.6062	CD4+ T-cells	RPH3AL	R_vs_NR
0.00676822	0.0255569	0.276626	0.78522	-9.60622	CD4+ T-cells	RP1-267D11.1	R_vs_NR
-0.0199275	0.201068	-0.276606	0.785235	-9.60623	CD4+ T-cells	RFC5	R_vs_NR
-0.00718556	0.0738751	-0.276541	0.785284	-9.60625	CD4+ T-cells	PAK4	R_vs_NR
-0.0018596	0.0052215	-0.276534	0.785289	-9.60625	CD4+ T-cells	USF1P1	R_vs_NR
-0.00823228	0.048653	-0.276464	0.785342	-9.60627	CD4+ T-cells	AC068491.2	R_vs_NR
-0.00368362	0.020604	-0.276318	0.785453	-9.60631	CD4+ T-cells	EEF1GP8	R_vs_NR
0.00477544	0.0149739	0.276286	0.785476	-9.60632	CD4+ T-cells	AC006116.27	R_vs_NR
-0.0144606	0.115589	-0.276208	0.785535	-9.60635	CD4+ T-cells	AC131097.3	R_vs_NR
-0.00308702	0.00715313	-0.276197	0.785544	-9.60635	CD4+ T-cells	RP11-114I8.4	R_vs_NR
0.0238943	0.545756	0.276128	0.785596	-9.60637	CD4+ T-cells	HDAC7	R_vs_NR
-0.00766424	0.0619459	-0.275987	0.785703	-9.60641	CD4+ T-cells	AC019181.3	R_vs_NR
-0.00195194	0.0100304	-0.275954	0.785728	-9.60642	CD4+ T-cells	RP11-538P18.2	R_vs_NR
0.0039945	0.0213894	0.275946	0.785733	-9.60642	CD4+ T-cells	CTC-308K20.1	R_vs_NR
-0.00214955	0.0084735	-0.275918	0.785755	-9.60643	CD4+ T-cells	RP5-850O15.3	R_vs_NR
-0.00834494	0.0529273	-0.275893	0.785773	-9.60644	CD4+ T-cells	RP11-87H9.3	R_vs_NR
-0.0112517	0.140792	-0.27589	0.785776	-9.60644	CD4+ T-cells	TMEM164	R_vs_NR
-0.00853362	0.0818725	-0.275872	0.785789	-9.60644	CD4+ T-cells	HOMEZ	R_vs_NR
0.00723426	0.0273139	0.275845	0.78581	-9.60645	CD4+ T-cells	MASP2	R_vs_NR
-0.00640698	0.0561278	-0.275759	0.785875	-9.60648	CD4+ T-cells	SUDS3P1	R_vs_NR
0.00352866	0.0141961	0.275598	0.785997	-9.60652	CD4+ T-cells	CTC-277H1.7	R_vs_NR
-0.0019174	0.00482101	-0.275538	0.786042	-9.60654	CD4+ T-cells	RP11-44N11.3	R_vs_NR
-0.00529888	0.012372	-0.275528	0.786049	-9.60654	CD4+ T-cells	RAB38	R_vs_NR
-0.00675912	0.0677726	-0.275497	0.786073	-9.60655	CD4+ T-cells	AC115618.1	R_vs_NR
-0.00925784	0.0645306	-0.275487	0.786081	-9.60655	CD4+ T-cells	RP11-686D22.9	R_vs_NR
-0.013902	0.130172	-0.275474	0.786091	-9.60656	CD4+ T-cells	RP11-343C2.9	R_vs_NR
-0.00104228	0.00362781	-0.275467	0.786095	-9.60656	CD4+ T-cells	CTC-463N11.1	R_vs_NR
0.0016684	0.0048587	0.275438	0.786118	-9.60657	CD4+ T-cells	RP11-91P17.1	R_vs_NR
0.00228229	0.00806541	0.275389	0.786155	-9.60658	CD4+ T-cells	RPL21P107	R_vs_NR
0.00753419	0.0548337	0.275378	0.786163	-9.60659	CD4+ T-cells	RP5-1053E7.3	R_vs_NR
0.0167765	0.162631	0.275367	0.786172	-9.60659	CD4+ T-cells	NPIPB15	R_vs_NR
0.00310931	0.0121206	0.275347	0.786186	-9.60659	CD4+ T-cells	RP1-168P16.1	R_vs_NR
-0.0039163	0.0128201	-0.275339	0.786193	-9.6066	CD4+ T-cells	PIWIL4	R_vs_NR
-0.0107453	0.0948659	-0.275225	0.786279	-9.60663	CD4+ T-cells	RPL21P8	R_vs_NR
0.0129368	0.165956	0.275195	0.786302	-9.60664	CD4+ T-cells	PMS2P2	R_vs_NR
0.0018503	0.00764958	0.275194	0.786302	-9.60664	CD4+ T-cells	RP11-439L8.4	R_vs_NR
-0.000449649	0.00116868	-0.275167	0.786323	-9.60665	CD4+ T-cells	RP11-173G21.1	R_vs_NR
0.0181593	0.679474	0.27513	0.786351	-9.60666	CD4+ T-cells	PPIP5K2	R_vs_NR
0.0123176	0.173773	0.275118	0.78636	-9.60666	CD4+ T-cells	CAPN10	R_vs_NR
0.0204992	0.494861	0.275063	0.786401	-9.60668	CD4+ T-cells	HDHD2	R_vs_NR
0.000900371	0.0027595	0.274897	0.786526	-9.60672	CD4+ T-cells	CLMN	R_vs_NR
-0.00152212	0.00588805	-0.274893	0.78653	-9.60673	CD4+ T-cells	RP4-803A2.1	R_vs_NR
0.0281082	1.40669	0.274847	0.786565	-9.60674	CD4+ T-cells	C17orf62	R_vs_NR
-0.0193951	0.541506	-0.274825	0.786581	-9.60675	CD4+ T-cells	LRRC37A3	R_vs_NR
0.00655079	0.0461247	0.274793	0.786605	-9.60676	CD4+ T-cells	RAPGEFL1	R_vs_NR
0.0189898	0.259263	0.274592	0.786757	-9.60681	CD4+ T-cells	TAB1	R_vs_NR
-0.00105109	0.00271788	-0.274554	0.786786	-9.60682	CD4+ T-cells	LRRN4	R_vs_NR
0.00748905	0.0254511	0.274474	0.786846	-9.60685	CD4+ T-cells	RP11-388M20.1	R_vs_NR
0.0196182	0.233602	0.27441	0.786895	-9.60687	CD4+ T-cells	IRGQ	R_vs_NR
-0.0015147	0.00390034	-0.274327	0.786957	-9.60689	CD4+ T-cells	RP11-384C21.9	R_vs_NR
-0.0225551	0.525401	-0.274285	0.786989	-9.6069	CD4+ T-cells	ABCF3	R_vs_NR
-0.00370329	0.0155276	-0.274238	0.787025	-9.60692	CD4+ T-cells	HS3ST1	R_vs_NR
-0.00199154	0.00475793	-0.27423	0.787031	-9.60692	CD4+ T-cells	FRMPD1	R_vs_NR
0.0160789	0.216731	0.274179	0.78707	-9.60693	CD4+ T-cells	SLC25A20	R_vs_NR
0.0184824	0.668601	0.274049	0.787168	-9.60697	CD4+ T-cells	TM2D1	R_vs_NR
-0.00362681	0.0148337	-0.274011	0.787197	-9.60698	CD4+ T-cells	RPL5P26	R_vs_NR
-0.0094516	0.090772	-0.273981	0.78722	-9.60699	CD4+ T-cells	RP11-403I13.4	R_vs_NR
0.00609933	0.0674857	0.273892	0.787287	-9.60702	CD4+ T-cells	RP11-386I23.1	R_vs_NR
0.00237749	0.0095441	0.273749	0.787395	-9.60706	CD4+ T-cells	PRELID1P4	R_vs_NR
-0.00383407	0.00893173	-0.2736	0.787508	-9.6071	CD4+ T-cells	RNA5SP492	R_vs_NR
0.00868097	0.0615161	0.273593	0.787513	-9.6071	CD4+ T-cells	RP11-342M21.2	R_vs_NR
-0.00129253	0.0037157	-0.273593	0.787513	-9.6071	CD4+ T-cells	CXCL12	R_vs_NR
-0.00625078	0.0213028	-0.273545	0.78755	-9.60711	CD4+ T-cells	RP11-195C7.1	R_vs_NR
0.0175996	0.469226	0.273487	0.787594	-9.60713	CD4+ T-cells	MRPS30	R_vs_NR
0.00278323	0.00689198	0.273476	0.787602	-9.60713	CD4+ T-cells	DUXAP7	R_vs_NR
-0.00646894	0.0253143	-0.273456	0.787617	-9.60714	CD4+ T-cells	RP11-8H2.1	R_vs_NR
-0.00563478	0.0293878	-0.273427	0.787638	-9.60715	CD4+ T-cells	ZNF555	R_vs_NR
0.00964836	0.0671034	0.273131	0.787863	-9.60723	CD4+ T-cells	SLC25A5-AS1	R_vs_NR
-0.00710135	0.060176	-0.273074	0.787905	-9.60725	CD4+ T-cells	AC009961.2	R_vs_NR
0.000621133	0.00256026	0.273068	0.787911	-9.60725	CD4+ T-cells	AP000688.29	R_vs_NR
0.0193814	0.636851	0.272964	0.787989	-9.60728	CD4+ T-cells	ZNRD1	R_vs_NR
-0.00232246	0.00710193	-0.272891	0.788044	-9.6073	CD4+ T-cells	KARSP1	R_vs_NR
-0.0131527	0.178732	-0.272875	0.788057	-9.60731	CD4+ T-cells	INTS2	R_vs_NR
0.00748152	0.0648457	0.272757	0.788146	-9.60734	CD4+ T-cells	ATP5LP2	R_vs_NR
0.0140876	1.1871	0.272635	0.788238	-9.60738	CD4+ T-cells	SERBP1	R_vs_NR
0.00147622	0.00374701	0.272605	0.788261	-9.60738	CD4+ T-cells	IGHV1-24	R_vs_NR
0.00538362	0.0219306	0.272458	0.788372	-9.60743	CD4+ T-cells	AC008268.2	R_vs_NR
-0.022447	0.472614	-0.272437	0.788387	-9.60743	CD4+ T-cells	PDZD11	R_vs_NR
0.0247176	0.892241	0.272383	0.788429	-9.60745	CD4+ T-cells	CMC2	R_vs_NR
-0.00037673	0.0010039	-0.272262	0.78852	-9.60748	CD4+ T-cells	BDP1P	R_vs_NR
-0.0128913	0.14183	-0.272214	0.788556	-9.6075	CD4+ T-cells	C10orf88	R_vs_NR
0.00562029	0.0339875	0.272182	0.788581	-9.60751	CD4+ T-cells	C20orf96	R_vs_NR
0.00191948	0.00671702	0.272134	0.788617	-9.60752	CD4+ T-cells	AC026202.3	R_vs_NR
-0.00985304	0.103271	-0.272121	0.788627	-9.60752	CD4+ T-cells	HNRNPA1P12	R_vs_NR
-0.00705821	0.039349	-0.272111	0.788635	-9.60753	CD4+ T-cells	IL17RC	R_vs_NR
-0.0031507	0.00891709	-0.272064	0.78867	-9.60754	CD4+ T-cells	PHBP15	R_vs_NR
-0.0182129	0.449933	-0.272046	0.788683	-9.60754	CD4+ T-cells	AC093616.4	R_vs_NR
-0.0149837	0.197583	-0.272004	0.788715	-9.60756	CD4+ T-cells	LRRC14	R_vs_NR
0.0256523	1.05036	0.271966	0.788744	-9.60757	CD4+ T-cells	PHF11	R_vs_NR
-0.00278141	0.00814357	-0.271944	0.788761	-9.60757	CD4+ T-cells	MYOZ3	R_vs_NR
-0.00635765	0.0463608	-0.271942	0.788762	-9.60757	CD4+ T-cells	AC090960.1	R_vs_NR
-0.0118677	0.265925	-0.271854	0.788829	-9.6076	CD4+ T-cells	MINOS1-NBL1	R_vs_NR
0.00764055	0.0217713	0.271831	0.788846	-9.60761	CD4+ T-cells	RP11-794A8.1	R_vs_NR
0.00276573	0.00824468	0.271806	0.788865	-9.60761	CD4+ T-cells	RP11-288L9.4	R_vs_NR
-0.00274168	0.00762569	-0.271773	0.78889	-9.60762	CD4+ T-cells	MTND4P26	R_vs_NR
-0.00585701	0.032464	-0.271689	0.788953	-9.60765	CD4+ T-cells	PAK3	R_vs_NR
0.0045238	0.0111738	0.27161	0.789014	-9.60767	CD4+ T-cells	FTOP1	R_vs_NR
-0.00481928	0.0344054	-0.271603	0.789019	-9.60767	CD4+ T-cells	RPSAP6	R_vs_NR
-0.00511681	0.0261961	-0.271469	0.78912	-9.60771	CD4+ T-cells	RP11-106J23.1	R_vs_NR
-0.000888364	0.00211457	-0.271353	0.789208	-9.60774	CD4+ T-cells	RP11-885B4.2	R_vs_NR
-0.0148702	1.09769	-0.271271	0.78927	-9.60777	CD4+ T-cells	SSR1	R_vs_NR
0.00068962	0.00257283	0.27122	0.789308	-9.60778	CD4+ T-cells	CRHR1	R_vs_NR
-0.0165607	1.11564	-0.271158	0.789356	-9.6078	CD4+ T-cells	CSNK2B	R_vs_NR
0.00242595	0.00760599	0.27109	0.789407	-9.60782	CD4+ T-cells	RP11-445J14.1	R_vs_NR
0.00687742	0.0344518	0.270928	0.78953	-9.60786	CD4+ T-cells	AC131571.2	R_vs_NR
0.00595819	0.022152	0.270852	0.789588	-9.60789	CD4+ T-cells	RP11-1198D22.2	R_vs_NR
0.016822	0.726892	0.270804	0.789624	-9.6079	CD4+ T-cells	PTCD3	R_vs_NR
0.0207322	0.428681	0.270757	0.789659	-9.60791	CD4+ T-cells	AREL1	R_vs_NR
-0.00260107	0.00741575	-0.270689	0.78971	-9.60793	CD4+ T-cells	RP11-106E7.1	R_vs_NR
0.000735903	0.00194914	0.270668	0.789727	-9.60794	CD4+ T-cells	RP11-1038A11.2	R_vs_NR
-0.00581108	0.0181741	-0.270632	0.789754	-9.60795	CD4+ T-cells	GSTA4	R_vs_NR
0.00370016	0.0158138	0.27063	0.789755	-9.60795	CD4+ T-cells	AP000525.9	R_vs_NR
-0.0173763	0.103978	-0.270618	0.789765	-9.60795	CD4+ T-cells	DHFRL1	R_vs_NR
-0.0143722	0.760273	-0.27061	0.78977	-9.60795	CD4+ T-cells	SRP54	R_vs_NR
0.0231511	0.561295	0.2706	0.789778	-9.60796	CD4+ T-cells	SEC23B	R_vs_NR
0.00576367	0.0548156	0.27058	0.789793	-9.60796	CD4+ T-cells	AC004386.4	R_vs_NR
-0.0169134	0.211738	-0.270549	0.789817	-9.60797	CD4+ T-cells	RPS19P1	R_vs_NR
-0.0217715	0.452591	-0.270354	0.789965	-9.60803	CD4+ T-cells	CSGALNACT2	R_vs_NR
-0.00582912	0.029006	-0.27031	0.789997	-9.60804	CD4+ T-cells	RP11-486B10.4	R_vs_NR
0.00520628	0.0175243	0.270298	0.790006	-9.60804	CD4+ T-cells	LA16c-444G7.2	R_vs_NR
0.00321014	0.00842108	0.270262	0.790034	-9.60805	CD4+ T-cells	AC006946.16	R_vs_NR
-0.0156495	0.171344	-0.270146	0.790121	-9.60809	CD4+ T-cells	TRIM32	R_vs_NR
0.0204003	0.375673	0.270145	0.790122	-9.60809	CD4+ T-cells	NEDD1	R_vs_NR
0.0198161	0.934115	0.269984	0.790245	-9.60813	CD4+ T-cells	MAPRE2	R_vs_NR
0.00539706	0.0356396	0.269976	0.790251	-9.60813	CD4+ T-cells	CTB-181H17.1	R_vs_NR
-0.0114682	0.313616	-0.269962	0.790261	-9.60814	CD4+ T-cells	MAP3K11	R_vs_NR
0.00166144	0.00545662	0.269941	0.790277	-9.60814	CD4+ T-cells	RP11-23E10.2	R_vs_NR
-0.00335484	0.0109316	-0.26993	0.790285	-9.60815	CD4+ T-cells	SCGB2B2	R_vs_NR
0.00418131	0.0104677	0.269888	0.790317	-9.60816	CD4+ T-cells	OR2AG2	R_vs_NR
0.0281964	0.528644	0.269843	0.790351	-9.60817	CD4+ T-cells	RPL7AP30	R_vs_NR
0.00508068	0.0258409	0.269772	0.790405	-9.60819	CD4+ T-cells	AC009120.8	R_vs_NR
0.00862916	0.0395948	0.269762	0.790413	-9.6082	CD4+ T-cells	KRT18P39	R_vs_NR
-0.0176669	0.421581	-0.269751	0.790421	-9.6082	CD4+ T-cells	SLX1A-SULT1A3	R_vs_NR
-0.00135281	0.00348394	-0.269719	0.790445	-9.60821	CD4+ T-cells	SOX5	R_vs_NR
0.00324251	0.0135935	0.269681	0.790474	-9.60822	CD4+ T-cells	RPL23AP69	R_vs_NR
-0.015454	0.114797	-0.269618	0.790522	-9.60824	CD4+ T-cells	RARG	R_vs_NR
0.0105528	0.100613	0.269562	0.790564	-9.60825	CD4+ T-cells	ZNF570	R_vs_NR
-0.00405668	0.0157218	-0.269554	0.79057	-9.60825	CD4+ T-cells	RP11-39K24.7	R_vs_NR
-0.0116123	0.080288	-0.269543	0.790579	-9.60826	CD4+ T-cells	RN7SL116P	R_vs_NR
0.00457718	0.0163115	0.269465	0.790638	-9.60828	CD4+ T-cells	FRAS1	R_vs_NR
-0.00193184	0.0101667	-0.269407	0.790682	-9.6083	CD4+ T-cells	RP11-440K22.1	R_vs_NR
-0.00118197	0.0032988	-0.269149	0.790877	-9.60837	CD4+ T-cells	LEPREL1	R_vs_NR
-0.0125584	0.124988	-0.268956	0.791023	-9.60842	CD4+ T-cells	DPY19L3	R_vs_NR
0.0168701	0.252972	0.268863	0.791093	-9.60845	CD4+ T-cells	PHF10	R_vs_NR
-0.0047025	0.0243136	-0.268819	0.791126	-9.60846	CD4+ T-cells	RP3-486I3.7	R_vs_NR
-0.0128662	0.20001	-0.268739	0.791187	-9.60848	CD4+ T-cells	SH3PXD2A	R_vs_NR
-0.000255166	0.000592397	-0.268649	0.791256	-9.60851	CD4+ T-cells	HSP90AB7P	R_vs_NR
0.0218478	0.413483	0.268641	0.791261	-9.60851	CD4+ T-cells	UVRAG	R_vs_NR
0.0188272	0.163026	0.268595	0.791296	-9.60853	CD4+ T-cells	TRIM68	R_vs_NR
0.00463244	0.0154095	0.268502	0.791367	-9.60855	CD4+ T-cells	NIPSNAP3B	R_vs_NR
-0.0133068	0.15215	-0.268495	0.791372	-9.60855	CD4+ T-cells	CFLAR-AS1	R_vs_NR
-0.00537894	0.0202242	-0.268427	0.791423	-9.60857	CD4+ T-cells	RP11-319G9.5	R_vs_NR
0.00701455	0.0729527	0.268404	0.791441	-9.60858	CD4+ T-cells	RP11-84C10.4	R_vs_NR
-0.025449	1.34082	-0.268397	0.791447	-9.60858	CD4+ T-cells	PARK7	R_vs_NR
0.0113022	0.124292	0.268357	0.791477	-9.60859	CD4+ T-cells	C5orf42	R_vs_NR
0.0152615	0.454716	0.268336	0.791493	-9.6086	CD4+ T-cells	ZRSR2	R_vs_NR
0.00488621	0.015799	0.268314	0.79151	-9.6086	CD4+ T-cells	C19orf33	R_vs_NR
-0.0130605	0.17866	-0.26829	0.791528	-9.60861	CD4+ T-cells	SMYD3-IT1	R_vs_NR
-0.00397494	0.0142416	-0.268253	0.791555	-9.60862	CD4+ T-cells	RP11-351D16.3	R_vs_NR
0.00698043	0.0484476	0.268235	0.791569	-9.60863	CD4+ T-cells	RP11-430C7.5	R_vs_NR
0.0193388	0.259824	0.268196	0.791599	-9.60864	CD4+ T-cells	RPL7AP66	R_vs_NR
-0.00188189	0.00484565	-0.268084	0.791684	-9.60867	CD4+ T-cells	RP11-416L21.2	R_vs_NR
-0.0207	0.379544	-0.26808	0.791687	-9.60867	CD4+ T-cells	OGFOD2	R_vs_NR
-0.0147533	0.110772	-0.268035	0.791721	-9.60868	CD4+ T-cells	TRAV22	R_vs_NR
0.0150835	0.364279	0.267798	0.7919	-9.60875	CD4+ T-cells	LINC00265	R_vs_NR
-0.00425116	0.0138452	-0.267786	0.791909	-9.60875	CD4+ T-cells	LA16c-306A4.1	R_vs_NR
-0.00460774	0.0225316	-0.267779	0.791915	-9.60876	CD4+ T-cells	ABHD17AP2	R_vs_NR
-0.00113443	0.00299848	-0.267669	0.791998	-9.60879	CD4+ T-cells	AC138035.1	R_vs_NR
-0.00957019	0.0586631	-0.267619	0.792036	-9.6088	CD4+ T-cells	RPS10-NUDT3	R_vs_NR
0.00975025	0.07203	0.267231	0.79233	-9.60891	CD4+ T-cells	CEP112	R_vs_NR
-0.000658082	0.00192536	-0.267224	0.792335	-9.60891	CD4+ T-cells	RP1-45N11.1	R_vs_NR
-0.00160142	0.005597	-0.2672	0.792354	-9.60892	CD4+ T-cells	RIN2	R_vs_NR
-0.000937419	0.0027341	-0.267184	0.792366	-9.60892	CD4+ T-cells	RPL17P20	R_vs_NR
-0.00906339	0.024513	-0.267159	0.792384	-9.60893	CD4+ T-cells	IGKV4-1	R_vs_NR
0.0291568	1.38668	0.267118	0.792415	-9.60894	CD4+ T-cells	EIF5	R_vs_NR
0.000968751	0.0029608	0.267006	0.792501	-9.60897	CD4+ T-cells	C16orf59	R_vs_NR
-0.00452049	0.0180016	-0.266975	0.792524	-9.60898	CD4+ T-cells	ZNF768	R_vs_NR
-0.00209368	0.00606794	-0.2669	0.792581	-9.609	CD4+ T-cells	RP11-329B9.1	R_vs_NR
-0.00806105	0.0450157	-0.266805	0.792653	-9.60903	CD4+ T-cells	RP1-181J22.1	R_vs_NR
0.0128133	1.10433	0.266772	0.792678	-9.60904	CD4+ T-cells	UBE2D2	R_vs_NR
-0.00438668	0.0185597	-0.266702	0.792731	-9.60906	CD4+ T-cells	ENTPD3-AS1	R_vs_NR
0.00504484	0.0251683	0.266634	0.792782	-9.60908	CD4+ T-cells	SLC4A10	R_vs_NR
-0.00454823	0.0160812	-0.26648	0.792899	-9.60912	CD4+ T-cells	RP11-214N16.2	R_vs_NR
0.0212607	0.536215	0.266445	0.792926	-9.60913	CD4+ T-cells	DTX2	R_vs_NR
0.00139522	0.00350009	0.26644	0.792929	-9.60913	CD4+ T-cells	RPL35P9	R_vs_NR
0.0026954	0.00834369	0.266385	0.792971	-9.60915	CD4+ T-cells	SNORA55	R_vs_NR
-0.00355752	0.00949062	-0.266329	0.793014	-9.60916	CD4+ T-cells	JDP2	R_vs_NR
0.0151846	0.188668	0.266291	0.793043	-9.60917	CD4+ T-cells	RP5-837I24.1	R_vs_NR
-0.00420619	0.0207829	-0.266287	0.793046	-9.60917	CD4+ T-cells	RP1-85F18.6	R_vs_NR
-0.0120672	0.101488	-0.266276	0.793054	-9.60918	CD4+ T-cells	AC009542.2	R_vs_NR
0.00556142	0.034842	0.266259	0.793067	-9.60918	CD4+ T-cells	RP11-212P7.2	R_vs_NR
-0.00396012	0.0152766	-0.26623	0.793089	-9.60919	CD4+ T-cells	AL031663.2	R_vs_NR
-0.0195686	0.386232	-0.266213	0.793102	-9.6092	CD4+ T-cells	PAPD5	R_vs_NR
-0.014374	0.150863	-0.266116	0.793175	-9.60922	CD4+ T-cells	MMAB	R_vs_NR
-0.00253797	0.00865578	-0.266096	0.79319	-9.60923	CD4+ T-cells	JAKMIP3	R_vs_NR
-0.0460184	1.55905	-0.266031	0.793239	-9.60925	CD4+ T-cells	DNAJA1	R_vs_NR
0.00637489	0.0428328	0.266015	0.793251	-9.60925	CD4+ T-cells	IGIP	R_vs_NR
0.0111974	0.0944692	0.265942	0.793307	-9.60927	CD4+ T-cells	COLQ	R_vs_NR
-0.0250107	0.275886	-0.265885	0.79335	-9.60929	CD4+ T-cells	DEAF1	R_vs_NR
-0.0178358	1.21718	-0.265839	0.793385	-9.6093	CD4+ T-cells	WSB1	R_vs_NR
0.00117722	0.00434396	0.265793	0.79342	-9.60931	CD4+ T-cells	RP13-98N21.2	R_vs_NR
0.0176541	0.38049	0.265705	0.793487	-9.60934	CD4+ T-cells	PEX3	R_vs_NR
0.00704954	0.0761393	0.265638	0.793537	-9.60936	CD4+ T-cells	HMGB1P8	R_vs_NR
0.00211147	0.0067482	0.265624	0.793548	-9.60936	CD4+ T-cells	VANGL2	R_vs_NR
-0.0181062	0.262172	-0.265603	0.793564	-9.60937	CD4+ T-cells	RP4-545K15.3	R_vs_NR
0.0104718	0.135072	0.265583	0.793579	-9.60937	CD4+ T-cells	SNRPGP2	R_vs_NR
-0.00577341	0.0383139	-0.265512	0.793633	-9.60939	CD4+ T-cells	RPL17P25	R_vs_NR
-0.0170376	0.575924	-0.26541	0.793711	-9.60942	CD4+ T-cells	CYB561D2	R_vs_NR
0.00573123	0.0223717	0.265212	0.793861	-9.60947	CD4+ T-cells	A2MP1	R_vs_NR
-0.00603467	0.0321143	-0.265174	0.79389	-9.60949	CD4+ T-cells	SPA17	R_vs_NR
0.00544287	0.0277	0.26515	0.793908	-9.60949	CD4+ T-cells	RPL39P38	R_vs_NR
0.00943807	0.120136	0.265112	0.793937	-9.6095	CD4+ T-cells	RP11-804H8.6	R_vs_NR
-0.0046512	0.0197766	-0.265102	0.793944	-9.60951	CD4+ T-cells	AGBL5-IT1	R_vs_NR
-0.00709098	0.150496	-0.265061	0.793975	-9.60952	CD4+ T-cells	RP11-74E24.2	R_vs_NR
0.00153596	0.00545728	0.265013	0.794011	-9.60953	CD4+ T-cells	RP11-641C17.1	R_vs_NR
-0.00113044	0.00330941	-0.264981	0.794036	-9.60954	CD4+ T-cells	RP11-568J23.4	R_vs_NR
-0.0123998	0.147195	-0.26498	0.794037	-9.60954	CD4+ T-cells	FAM20B	R_vs_NR
0.0156861	0.25458	0.264977	0.794039	-9.60954	CD4+ T-cells	TET3	R_vs_NR
0.0230386	0.826437	0.26496	0.794051	-9.60954	CD4+ T-cells	CCM2	R_vs_NR
0.00809704	0.207209	0.264866	0.794122	-9.60957	CD4+ T-cells	MPV17L	R_vs_NR
0.00610364	0.0259645	0.264763	0.794201	-9.6096	CD4+ T-cells	FAM222A-AS1	R_vs_NR
0.00458148	0.0160696	0.264627	0.794304	-9.60964	CD4+ T-cells	RP11-187C18.2	R_vs_NR
0.00190129	0.00638438	0.26454	0.79437	-9.60966	CD4+ T-cells	RP11-46A10.6	R_vs_NR
-0.00945525	0.0708038	-0.264492	0.794407	-9.60968	CD4+ T-cells	WDR86	R_vs_NR
0.00560245	0.0413732	0.264479	0.794416	-9.60968	CD4+ T-cells	PIGFP1	R_vs_NR
-0.0182551	0.164517	-0.264447	0.794441	-9.60969	CD4+ T-cells	ARG2	R_vs_NR
-0.0216895	0.227908	-0.264257	0.794585	-9.60974	CD4+ T-cells	MYO1C	R_vs_NR
0.0211526	0.235526	0.264236	0.794601	-9.60975	CD4+ T-cells	ANKDD1A	R_vs_NR
0.0120429	0.134363	0.264139	0.794674	-9.60977	CD4+ T-cells	ZNF839	R_vs_NR
0.00134271	0.0089649	0.264113	0.794694	-9.60978	CD4+ T-cells	AKR1B15	R_vs_NR
0.0165493	0.185463	0.264106	0.794699	-9.60978	CD4+ T-cells	XXYLT1	R_vs_NR
0.0046396	0.0150213	0.264101	0.794703	-9.60978	CD4+ T-cells	RP11-467D6.1	R_vs_NR
-0.000977614	0.00345023	-0.264101	0.794703	-9.60978	CD4+ T-cells	RP11-278L15.6	R_vs_NR
0.00401217	0.010679	0.264002	0.794778	-9.60981	CD4+ T-cells	AF213884.2	R_vs_NR
-0.0162769	0.0995855	-0.263877	0.794873	-9.60985	CD4+ T-cells	RP11-325O24.2	R_vs_NR
-0.0133506	0.2949	-0.263807	0.794926	-9.60987	CD4+ T-cells	RPL17P33	R_vs_NR
0.0127719	0.117228	0.263777	0.794949	-9.60987	CD4+ T-cells	RPL23AP53	R_vs_NR
0.00130278	0.00393036	0.263724	0.794989	-9.60989	CD4+ T-cells	VWA3B	R_vs_NR
0.0216261	0.244653	0.263593	0.795089	-9.60992	CD4+ T-cells	HSPA8P9	R_vs_NR
-0.0209927	0.368819	-0.263568	0.795107	-9.60993	CD4+ T-cells	CEBPG	R_vs_NR
-0.00527413	0.0179972	-0.263561	0.795113	-9.60993	CD4+ T-cells	TTC8	R_vs_NR
0.0188196	0.31527	0.263531	0.795135	-9.60994	CD4+ T-cells	SLC35A1	R_vs_NR
0.00536226	0.0140443	0.263496	0.795162	-9.60995	CD4+ T-cells	RNU6-322P	R_vs_NR
0.0126293	1.67776	0.263307	0.795305	-9.61	CD4+ T-cells	HMGB1	R_vs_NR
0.00778294	0.0619348	0.26327	0.795333	-9.61001	CD4+ T-cells	CTD-2410N18.4	R_vs_NR
-0.00598329	0.02727	-0.263255	0.795345	-9.61002	CD4+ T-cells	RFTN2	R_vs_NR
-0.00640574	0.0354069	-0.263219	0.795372	-9.61003	CD4+ T-cells	FRAT1	R_vs_NR
-0.0051698	0.023217	-0.263093	0.795468	-9.61006	CD4+ T-cells	RP4-682C21.2	R_vs_NR
0.00475075	0.0205429	0.263075	0.795482	-9.61007	CD4+ T-cells	DNAJC6	R_vs_NR
0.0148472	0.357621	0.263017	0.795526	-9.61008	CD4+ T-cells	ZNF143	R_vs_NR
-0.0346793	0.726653	-0.262775	0.795709	-9.61015	CD4+ T-cells	TNFSF8	R_vs_NR
-0.0140511	1.19557	-0.262381	0.796008	-9.61026	CD4+ T-cells	RPN2	R_vs_NR
0.0021906	0.0190482	0.262153	0.796181	-9.61032	CD4+ T-cells	TLK1P1	R_vs_NR
0.00535137	0.0227963	0.262144	0.796188	-9.61033	CD4+ T-cells	RP11-732A19.5	R_vs_NR
0.00644675	0.0440505	0.262114	0.79621	-9.61033	CD4+ T-cells	LINC01059	R_vs_NR
-0.0166409	0.346677	-0.262079	0.796237	-9.61034	CD4+ T-cells	PDHX	R_vs_NR
0.0127339	0.148361	0.262067	0.796247	-9.61035	CD4+ T-cells	ENTPD5	R_vs_NR
-0.00441186	0.035239	-0.261995	0.796301	-9.61037	CD4+ T-cells	WDR65	R_vs_NR
0.00432856	0.0131039	0.261919	0.796358	-9.61039	CD4+ T-cells	MIR5001	R_vs_NR
0.00432063	0.0211032	0.261913	0.796363	-9.61039	CD4+ T-cells	RP11-65J3.1	R_vs_NR
0.00493771	0.0147123	0.261904	0.79637	-9.61039	CD4+ T-cells	PRSS3P2	R_vs_NR
0.00948492	0.136845	0.261862	0.796402	-9.6104	CD4+ T-cells	NIPA1	R_vs_NR
-0.0216022	0.646005	-0.261682	0.796538	-9.61045	CD4+ T-cells	NARS	R_vs_NR
-0.0196153	0.167541	-0.261671	0.796547	-9.61046	CD4+ T-cells	ISYNA1	R_vs_NR
0.0178604	0.442494	0.261572	0.796622	-9.61048	CD4+ T-cells	VAPB	R_vs_NR
0.00642411	0.103229	0.261543	0.796644	-9.61049	CD4+ T-cells	RP11-305B6.1	R_vs_NR
-0.0195808	1.18957	-0.261499	0.796677	-9.6105	CD4+ T-cells	RP11-645C24.2	R_vs_NR
0.00577495	0.0155281	0.261464	0.796704	-9.61051	CD4+ T-cells	RP11-274B21.8	R_vs_NR
0.0102644	0.550067	0.261403	0.79675	-9.61053	CD4+ T-cells	DDA1	R_vs_NR
-0.00450294	0.0253478	-0.261324	0.79681	-9.61055	CD4+ T-cells	ZBTB12P1	R_vs_NR
-0.0033192	0.00950738	-0.261287	0.796839	-9.61056	CD4+ T-cells	NRG2	R_vs_NR
-0.0169668	0.494094	-0.261255	0.796863	-9.61057	CD4+ T-cells	DDX26B	R_vs_NR
0.00051528	0.00184483	0.261217	0.796891	-9.61058	CD4+ T-cells	PCDH19	R_vs_NR
0.00452496	0.0131236	0.26121	0.796896	-9.61058	CD4+ T-cells	RP5-1148A21.3	R_vs_NR
0.0383527	0.972164	0.261171	0.796926	-9.61059	CD4+ T-cells	RP11-475C16.1	R_vs_NR
-0.00931341	0.142139	-0.261082	0.796994	-9.61062	CD4+ T-cells	ACTR3B	R_vs_NR
-0.0135024	0.300519	-0.260961	0.797086	-9.61065	CD4+ T-cells	NRDE2	R_vs_NR
0.0132186	0.103367	0.260956	0.797089	-9.61065	CD4+ T-cells	ZNF440	R_vs_NR
-0.00484017	0.0261237	-0.260947	0.797096	-9.61065	CD4+ T-cells	NEXN	R_vs_NR
0.00290762	0.0110932	0.260938	0.797104	-9.61066	CD4+ T-cells	CTA-298G8.1	R_vs_NR
-0.0018919	0.0055092	-0.260857	0.797164	-9.61068	CD4+ T-cells	PRDM11	R_vs_NR
-0.00696547	0.0356496	-0.260818	0.797194	-9.61069	CD4+ T-cells	SLC25A23	R_vs_NR
0.0172922	0.650207	0.260801	0.797207	-9.61069	CD4+ T-cells	RP11-622K12.1	R_vs_NR
-0.00880199	0.0843479	-0.260724	0.797266	-9.61072	CD4+ T-cells	ECE2	R_vs_NR
0.0221158	0.731168	0.260566	0.797385	-9.61076	CD4+ T-cells	CLASP2	R_vs_NR
-0.00679207	0.0424697	-0.260537	0.797408	-9.61077	CD4+ T-cells	GLIPR1L1	R_vs_NR
0.00200162	0.00719182	0.260481	0.79745	-9.61078	CD4+ T-cells	RP11-206L10.4	R_vs_NR
0.0032742	0.0120236	0.260455	0.79747	-9.61079	CD4+ T-cells	RP11-468E2.2	R_vs_NR
-0.0131267	0.175306	-0.260336	0.79756	-9.61082	CD4+ T-cells	TOMM40	R_vs_NR
0.0232112	0.982982	0.260314	0.797577	-9.61083	CD4+ T-cells	COMMD1	R_vs_NR
0.0169985	0.279052	0.260268	0.797612	-9.61084	CD4+ T-cells	RP11-159D12.2	R_vs_NR
0.01164	0.104368	0.260229	0.797641	-9.61085	CD4+ T-cells	RP11-391M20.1	R_vs_NR
-0.0042816	0.0152241	-0.260106	0.797735	-9.61088	CD4+ T-cells	TCEB1P2	R_vs_NR
0.0141547	0.18262	0.260074	0.797759	-9.61089	CD4+ T-cells	CDPF1	R_vs_NR
-0.00882789	0.0633759	-0.260068	0.797763	-9.6109	CD4+ T-cells	RP4-773N10.4	R_vs_NR
0.0206684	0.354858	0.26002	0.7978	-9.61091	CD4+ T-cells	KLHL9	R_vs_NR
0.00976551	0.0669676	0.259732	0.798019	-9.61099	CD4+ T-cells	RP11-706O15.5	R_vs_NR
-0.00596102	0.0497988	-0.259622	0.798102	-9.61102	CD4+ T-cells	RPL26P37	R_vs_NR
-0.00999531	0.112791	-0.25957	0.798142	-9.61103	CD4+ T-cells	PDE9A	R_vs_NR
0.00329983	0.013382	0.259564	0.798146	-9.61103	CD4+ T-cells	AC091132.1	R_vs_NR
0.00596947	0.0431396	0.259558	0.798151	-9.61103	CD4+ T-cells	RP1-145M24.1	R_vs_NR
-0.0074687	0.0488286	-0.259509	0.798188	-9.61105	CD4+ T-cells	RP11-702F3.1	R_vs_NR
0.0202138	0.563864	0.259443	0.798238	-9.61107	CD4+ T-cells	ECD	R_vs_NR
0.00512009	0.0520647	0.259436	0.798243	-9.61107	CD4+ T-cells	CTAGE11P	R_vs_NR
0.00446582	0.0204246	0.259416	0.798259	-9.61107	CD4+ T-cells	CTD-2283N19.1	R_vs_NR
-0.0170677	0.385741	-0.259271	0.798369	-9.61111	CD4+ T-cells	MRPL36	R_vs_NR
0.00288274	0.0126369	0.259266	0.798373	-9.61111	CD4+ T-cells	GLYCTK-AS1	R_vs_NR
0.027118	0.367487	0.259202	0.798422	-9.61113	CD4+ T-cells	TRAV13-1	R_vs_NR
0.017489	0.483202	0.259183	0.798436	-9.61114	CD4+ T-cells	CHKB	R_vs_NR
-0.0240069	0.593575	-0.259172	0.798445	-9.61114	CD4+ T-cells	DGCR2	R_vs_NR
0.0143478	0.175366	0.259128	0.798478	-9.61115	CD4+ T-cells	SMCR8	R_vs_NR
0.00562165	0.0351043	0.259123	0.798482	-9.61115	CD4+ T-cells	DAP3P2	R_vs_NR
-0.000671055	0.00177543	-0.259055	0.798533	-9.61117	CD4+ T-cells	CTD-3233P19.8	R_vs_NR
-0.0178201	0.199622	-0.259007	0.79857	-9.61118	CD4+ T-cells	PLD2	R_vs_NR
-0.00357471	0.0191561	-0.258877	0.798668	-9.61122	CD4+ T-cells	JMJD1C-AS1	R_vs_NR
-0.00559654	0.0209762	-0.258535	0.798928	-9.61131	CD4+ T-cells	DNM1P51	R_vs_NR
-0.00205756	0.00603107	-0.258419	0.799016	-9.61134	CD4+ T-cells	CBFA2T3	R_vs_NR
0.00481409	0.0260455	0.258415	0.799019	-9.61135	CD4+ T-cells	CTD-2547L24.4	R_vs_NR
0.0143679	0.13906	0.258329	0.799084	-9.61137	CD4+ T-cells	NCKIPSD	R_vs_NR
-0.0161701	0.490046	-0.258316	0.799095	-9.61137	CD4+ T-cells	AC093838.4	R_vs_NR
-0.00369347	0.0206553	-0.258272	0.799128	-9.61138	CD4+ T-cells	AC093698.1	R_vs_NR
0.00910321	0.0629929	0.258242	0.799151	-9.61139	CD4+ T-cells	TIMD4	R_vs_NR
-0.0155969	0.165713	-0.258224	0.799165	-9.6114	CD4+ T-cells	JRK	R_vs_NR
-0.00292432	0.0139927	-0.25807	0.799281	-9.61144	CD4+ T-cells	AC073264.10	R_vs_NR
0.0174028	0.29865	0.25795	0.799372	-9.61147	CD4+ T-cells	PCK2	R_vs_NR
0.00230868	0.00761094	0.25791	0.799403	-9.61148	CD4+ T-cells	IGLV1-51	R_vs_NR
-0.00703539	0.107619	-0.257896	0.799414	-9.61149	CD4+ T-cells	RHOBTB2	R_vs_NR
-0.0160211	0.197098	-0.257813	0.799477	-9.61151	CD4+ T-cells	RP11-435B5.4	R_vs_NR
-0.0129814	0.197168	-0.257561	0.799668	-9.61158	CD4+ T-cells	RPUSD1	R_vs_NR
-0.00494288	0.0125782	-0.257546	0.799679	-9.61158	CD4+ T-cells	CTD-2576D5.3	R_vs_NR
-0.00897964	0.0894914	-0.257455	0.799749	-9.61161	CD4+ T-cells	AC002310.12	R_vs_NR
-0.00440018	0.015844	-0.257349	0.799829	-9.61163	CD4+ T-cells	CTD-2527I21.9	R_vs_NR
-0.0111118	0.122854	-0.257343	0.799833	-9.61164	CD4+ T-cells	RP11-567J24.4	R_vs_NR
0.0142217	0.347496	0.257174	0.799962	-9.61168	CD4+ T-cells	WDR77	R_vs_NR
0.0274629	0.614985	0.257151	0.79998	-9.61169	CD4+ T-cells	CDK16	R_vs_NR
0.0208377	0.4602	0.257069	0.800042	-9.61171	CD4+ T-cells	PDPK1	R_vs_NR
0.0260721	0.578223	0.257016	0.800082	-9.61173	CD4+ T-cells	SNHG17	R_vs_NR
-0.00628238	0.0551283	-0.256944	0.800137	-9.61174	CD4+ T-cells	PRR12	R_vs_NR
-0.00534067	0.0181622	-0.256939	0.800141	-9.61175	CD4+ T-cells	CTD-2224J9.8	R_vs_NR
0.00139054	0.00361821	0.256931	0.800147	-9.61175	CD4+ T-cells	SAMD14	R_vs_NR
-0.00492894	0.0190799	-0.256822	0.800229	-9.61178	CD4+ T-cells	RILP	R_vs_NR
0.0268914	0.555381	0.25678	0.800261	-9.61179	CD4+ T-cells	TRPT1	R_vs_NR
-0.00534574	0.049511	-0.256744	0.800289	-9.6118	CD4+ T-cells	CTD-2290C23.2	R_vs_NR
-0.0089432	0.114685	-0.256611	0.80039	-9.61183	CD4+ T-cells	RP11-844P9.3	R_vs_NR
0.0214508	0.443237	0.256496	0.800478	-9.61187	CD4+ T-cells	MRPS18B	R_vs_NR
0.00907775	0.0715573	0.256492	0.80048	-9.61187	CD4+ T-cells	RP11-541N10.3	R_vs_NR
0.0169423	0.993015	0.256457	0.800507	-9.61188	CD4+ T-cells	NUMA1	R_vs_NR
-0.00686154	0.0483102	-0.256441	0.800519	-9.61188	CD4+ T-cells	C9orf131	R_vs_NR
0.00268209	0.0112604	0.256415	0.800539	-9.61189	CD4+ T-cells	FCN1	R_vs_NR
-0.00360353	0.00936355	-0.256377	0.800568	-9.6119	CD4+ T-cells	RP11-439E19.10	R_vs_NR
-0.0121277	0.14435	-0.256318	0.800613	-9.61191	CD4+ T-cells	IQCG	R_vs_NR
0.0191076	0.626932	0.256297	0.800629	-9.61192	CD4+ T-cells	IMMT	R_vs_NR
0.0192124	0.757248	0.256266	0.800652	-9.61193	CD4+ T-cells	CRTC3	R_vs_NR
0.00641694	0.0232562	0.256052	0.800815	-9.61199	CD4+ T-cells	AC092641.2	R_vs_NR
-0.0293834	0.635013	-0.255983	0.800867	-9.612	CD4+ T-cells	RALGAPA1	R_vs_NR
-0.00144756	0.00399384	-0.255955	0.800889	-9.61201	CD4+ T-cells	AC055811.5	R_vs_NR
0.0056913	0.0282391	0.255953	0.80089	-9.61201	CD4+ T-cells	ITPRIPL2	R_vs_NR
0.0206656	0.222085	0.255821	0.800991	-9.61205	CD4+ T-cells	ZNF287	R_vs_NR
0.00132312	0.00700498	0.255662	0.801112	-9.61209	CD4+ T-cells	ZBTB12	R_vs_NR
0.0108878	0.0845594	0.25566	0.801113	-9.61209	CD4+ T-cells	FSCN1	R_vs_NR
0.0150478	0.142351	0.255649	0.801122	-9.61209	CD4+ T-cells	DUSP14	R_vs_NR
-0.0187384	0.433919	-0.255556	0.801192	-9.61212	CD4+ T-cells	TSPAN31	R_vs_NR
0.00272571	0.0114479	0.255554	0.801193	-9.61212	CD4+ T-cells	RPS3AP39	R_vs_NR
0.00459227	0.0122285	0.255542	0.801203	-9.61212	CD4+ T-cells	MIR4482-1	R_vs_NR
0.0197393	0.456093	0.255435	0.801284	-9.61215	CD4+ T-cells	PNPLA6	R_vs_NR
-0.00478744	0.0126717	-0.255426	0.801291	-9.61215	CD4+ T-cells	AC106753.1	R_vs_NR
0.0024093	0.0114746	0.255359	0.801342	-9.61217	CD4+ T-cells	RP1-102E24.9	R_vs_NR
0.0138771	0.430331	0.255325	0.801368	-9.61218	CD4+ T-cells	SPRYD3	R_vs_NR
-0.0207249	0.358997	-0.255247	0.801427	-9.6122	CD4+ T-cells	TXLNG	R_vs_NR
0.00093432	0.00236575	0.2552	0.801463	-9.61221	CD4+ T-cells	AL360004.1	R_vs_NR
-0.0132573	0.134452	-0.25509	0.801547	-9.61224	CD4+ T-cells	LANCL2	R_vs_NR
0.030389	0.683666	0.255078	0.801555	-9.61225	CD4+ T-cells	OBFC1	R_vs_NR
-0.00597208	0.04212	-0.254903	0.801689	-9.61229	CD4+ T-cells	U6	R_vs_NR
-0.0072798	0.0522496	-0.254841	0.801736	-9.61231	CD4+ T-cells	RP11-713N11.3	R_vs_NR
-0.0194669	0.465117	-0.254734	0.801817	-9.61234	CD4+ T-cells	ELP5	R_vs_NR
0.0195846	0.679567	0.254709	0.801836	-9.61235	CD4+ T-cells	TMEM33	R_vs_NR
0.0244342	0.654398	0.254691	0.80185	-9.61235	CD4+ T-cells	ELK3	R_vs_NR
0.00513761	0.0255547	0.254651	0.80188	-9.61236	CD4+ T-cells	RP11-600F24.7	R_vs_NR
0.00371402	0.0129962	0.254635	0.801892	-9.61237	CD4+ T-cells	ACSBG2	R_vs_NR
-0.00206541	0.00837579	-0.254622	0.801902	-9.61237	CD4+ T-cells	RP11-445P17.5	R_vs_NR
-0.00354219	0.0101223	-0.254566	0.801945	-9.61238	CD4+ T-cells	RNU2-70P	R_vs_NR
0.0174648	0.224672	0.254518	0.801981	-9.6124	CD4+ T-cells	ANKRD23	R_vs_NR
-0.00220671	0.00550765	-0.254503	0.801993	-9.6124	CD4+ T-cells	AC010620.1	R_vs_NR
0.00332464	0.0197788	0.254486	0.802005	-9.61241	CD4+ T-cells	HYDIN	R_vs_NR
0.000763573	0.00315499	0.254459	0.802026	-9.61241	CD4+ T-cells	INHBA-AS1	R_vs_NR
0.00347906	0.0113326	0.254456	0.802028	-9.61241	CD4+ T-cells	RP11-537I16.2	R_vs_NR
0.00381972	0.014148	0.254431	0.802048	-9.61242	CD4+ T-cells	AC090099.2	R_vs_NR
-0.0133335	0.25755	-0.254287	0.802157	-9.61246	CD4+ T-cells	SLC25A25	R_vs_NR
-0.00579322	0.0684634	-0.254183	0.802236	-9.61249	CD4+ T-cells	HIST1H3PS1	R_vs_NR
0.0194245	0.876036	0.254014	0.802365	-9.61253	CD4+ T-cells	ZBTB25	R_vs_NR
-0.0155269	0.751682	-0.253825	0.802508	-9.61258	CD4+ T-cells	RAB11B	R_vs_NR
-0.0131303	0.194419	-0.253764	0.802555	-9.6126	CD4+ T-cells	HEBP2	R_vs_NR
0.00464038	0.0158944	0.253762	0.802556	-9.6126	CD4+ T-cells	RP5-979D14.1	R_vs_NR
-0.000930274	0.00295882	-0.253728	0.802582	-9.61261	CD4+ T-cells	TDRP	R_vs_NR
0.00659891	0.0579018	0.253636	0.802652	-9.61263	CD4+ T-cells	RPS10P2	R_vs_NR
-0.0132296	0.142814	-0.253629	0.802657	-9.61263	CD4+ T-cells	UTP3	R_vs_NR
0.00140483	0.0043272	0.253621	0.802663	-9.61264	CD4+ T-cells	HLA-P	R_vs_NR
-0.0043662	0.020662	-0.253476	0.802774	-9.61268	CD4+ T-cells	AC097721.2	R_vs_NR
0.0161171	0.280131	0.253353	0.802867	-9.61271	CD4+ T-cells	SMARCD2	R_vs_NR
0.0214196	0.282839	0.253304	0.802905	-9.61272	CD4+ T-cells	RP11-327F22.4	R_vs_NR
0.00547907	0.0253318	0.253252	0.802944	-9.61273	CD4+ T-cells	RP11-222K16.2	R_vs_NR
-0.00679191	0.0359791	-0.253181	0.802998	-9.61275	CD4+ T-cells	RP11-89F17.5	R_vs_NR
0.00415408	0.0180537	0.253162	0.803013	-9.61276	CD4+ T-cells	RP4-549L20.3	R_vs_NR
0.00254266	0.0171842	0.253008	0.80313	-9.6128	CD4+ T-cells	CTB-47B8.5	R_vs_NR
-0.0186086	0.547268	-0.252986	0.803146	-9.61281	CD4+ T-cells	DHX38	R_vs_NR
-0.00628928	0.0314252	-0.252969	0.80316	-9.61281	CD4+ T-cells	AC068282.3	R_vs_NR
-0.0227268	0.44255	-0.252923	0.803194	-9.61282	CD4+ T-cells	ATG2A	R_vs_NR
-0.0149841	0.103579	-0.252858	0.803244	-9.61284	CD4+ T-cells	ABHD15	R_vs_NR
0.0122265	0.0852322	0.252764	0.803316	-9.61287	CD4+ T-cells	NUDT4P1	R_vs_NR
-0.0030334	0.00982168	-0.252689	0.803373	-9.61288	CD4+ T-cells	UBE2V2P3	R_vs_NR
0.0118302	0.124047	0.252642	0.803409	-9.6129	CD4+ T-cells	TP53INP2	R_vs_NR
-0.0115318	0.131827	-0.252602	0.803439	-9.61291	CD4+ T-cells	IGSF9B	R_vs_NR
0.0232891	0.273352	0.2526	0.80344	-9.61291	CD4+ T-cells	A2M	R_vs_NR
-0.00344968	0.0112492	-0.252586	0.803451	-9.61291	CD4+ T-cells	PPP1R2P6	R_vs_NR
-0.00520181	0.0487313	-0.252552	0.803477	-9.61292	CD4+ T-cells	RP11-145E5.5	R_vs_NR
0.0127627	0.10552	0.252501	0.803516	-9.61293	CD4+ T-cells	RUFY3	R_vs_NR
-0.00376373	0.0139848	-0.252479	0.803532	-9.61294	CD4+ T-cells	DAP3P1	R_vs_NR
-0.00248804	0.0151768	-0.252471	0.803538	-9.61294	CD4+ T-cells	RP11-535K18.2	R_vs_NR
-0.00387818	0.0295091	-0.25241	0.803585	-9.61296	CD4+ T-cells	SF3A3P1	R_vs_NR
0.0203738	0.895958	0.252192	0.80375	-9.61302	CD4+ T-cells	RP11-841O20.2	R_vs_NR
-0.00582506	0.0189582	-0.25208	0.803836	-9.61305	CD4+ T-cells	RP11-452H21.4	R_vs_NR
0.00472487	0.0223599	0.252041	0.803866	-9.61306	CD4+ T-cells	RP11-50E11.3	R_vs_NR
-0.00553172	0.0622377	-0.251978	0.803913	-9.61307	CD4+ T-cells	RTN3P1	R_vs_NR
0.00983804	0.0573473	0.251723	0.804108	-9.61314	CD4+ T-cells	ZNF846	R_vs_NR
-0.00872877	0.0776946	-0.251679	0.804141	-9.61315	CD4+ T-cells	NUDT18	R_vs_NR
0.00687759	0.0396183	0.251659	0.804156	-9.61316	CD4+ T-cells	RN7SL558P	R_vs_NR
0.0125876	0.158011	0.251657	0.804158	-9.61316	CD4+ T-cells	RP11-848P1.9	R_vs_NR
0.00429438	0.0149095	0.25159	0.804209	-9.61318	CD4+ T-cells	GMPR	R_vs_NR
0.0245853	0.410033	0.251532	0.804253	-9.61319	CD4+ T-cells	TRBV5-1	R_vs_NR
-0.00598402	0.0274223	-0.25151	0.80427	-9.6132	CD4+ T-cells	ABHD8	R_vs_NR
0.0142562	0.150841	0.251488	0.804287	-9.6132	CD4+ T-cells	ZNF563	R_vs_NR
-0.0108633	0.264111	-0.251442	0.804321	-9.61322	CD4+ T-cells	CD151	R_vs_NR
-0.00283336	0.0108645	-0.251235	0.804479	-9.61327	CD4+ T-cells	SLC2A5	R_vs_NR
0.00535226	0.0334163	0.251219	0.804491	-9.61327	CD4+ T-cells	CTA-390C10.10	R_vs_NR
0.000828692	0.00313637	0.251078	0.804599	-9.61331	CD4+ T-cells	RANBP20P	R_vs_NR
0.0075218	0.0467109	0.250891	0.804741	-9.61336	CD4+ T-cells	RP11-90P5.1	R_vs_NR
0.00489188	0.0315149	0.250827	0.804789	-9.61338	CD4+ T-cells	GNAL	R_vs_NR
-0.000935808	0.00291986	-0.250805	0.804806	-9.61338	CD4+ T-cells	NPAS3	R_vs_NR
-0.0164587	0.425351	-0.25078	0.804825	-9.61339	CD4+ T-cells	ATXN3	R_vs_NR
-0.00487378	0.0206946	-0.250688	0.804896	-9.61341	CD4+ T-cells	AC092574.2	R_vs_NR
-0.00886552	0.0969174	-0.250682	0.8049	-9.61342	CD4+ T-cells	PPP1R32	R_vs_NR
0.00380868	0.0178036	0.250571	0.804984	-9.61345	CD4+ T-cells	MTX1P1	R_vs_NR
-0.00574828	0.0278839	-0.250544	0.805005	-9.61345	CD4+ T-cells	HSD11B1L	R_vs_NR
0.00392545	0.0126576	0.250497	0.805041	-9.61347	CD4+ T-cells	AC004017.1	R_vs_NR
0.0168406	0.166546	0.250394	0.805119	-9.61349	CD4+ T-cells	NBPF13P	R_vs_NR
0.00308453	0.0142424	0.250374	0.805134	-9.6135	CD4+ T-cells	RP3-496C20.1	R_vs_NR
-0.00402107	0.0135663	-0.250362	0.805144	-9.6135	CD4+ T-cells	RP11-350N15.3	R_vs_NR
0.00180464	0.00661217	0.250286	0.805201	-9.61352	CD4+ T-cells	RP11-10J21.5	R_vs_NR
0.000538251	0.00162401	0.250264	0.805218	-9.61353	CD4+ T-cells	RP11-20I23.1	R_vs_NR
0.0169075	0.326021	0.250124	0.805325	-9.61356	CD4+ T-cells	HMGCL	R_vs_NR
-0.0106958	0.139434	-0.250088	0.805352	-9.61357	CD4+ T-cells	AC004623.2	R_vs_NR
-0.0115377	0.0928843	-0.250078	0.805359	-9.61358	CD4+ T-cells	AC007875.3	R_vs_NR
-0.0107268	0.074953	-0.250057	0.805376	-9.61358	CD4+ T-cells	TIGD7	R_vs_NR
-0.0194546	1.24057	-0.249863	0.805524	-9.61363	CD4+ T-cells	RHOF	R_vs_NR
-0.0133916	0.707077	-0.249837	0.805543	-9.61364	CD4+ T-cells	ZYX	R_vs_NR
0.0236629	0.584968	0.249797	0.805574	-9.61365	CD4+ T-cells	ZNF37BP	R_vs_NR
0.00336776	0.0179508	0.24972	0.805632	-9.61367	CD4+ T-cells	RP11-419M24.5	R_vs_NR
0.00234735	0.00775359	0.249659	0.805679	-9.61369	CD4+ T-cells	PSPHP1	R_vs_NR
0.00419235	0.0137214	0.249564	0.805751	-9.61371	CD4+ T-cells	PARS2	R_vs_NR
-0.0169003	0.15883	-0.249553	0.805759	-9.61371	CD4+ T-cells	LAMP3	R_vs_NR
-0.0148788	1.01813	-0.24939	0.805884	-9.61376	CD4+ T-cells	TROVE2	R_vs_NR
0.0198091	0.581815	0.24932	0.805937	-9.61377	CD4+ T-cells	MRPL3	R_vs_NR
0.0109392	1.0061	0.249219	0.806014	-9.6138	CD4+ T-cells	RP11-347C12.2	R_vs_NR
0.00159469	0.00566135	0.249169	0.806052	-9.61381	CD4+ T-cells	RP11-366L18.1	R_vs_NR
0.0214716	0.306678	0.249152	0.806065	-9.61382	CD4+ T-cells	ILF3-AS1	R_vs_NR
0.00416162	0.0116529	0.249113	0.806095	-9.61383	CD4+ T-cells	PRADC1P1	R_vs_NR
0.00388996	0.0110117	0.24904	0.80615	-9.61385	CD4+ T-cells	RP11-91P24.3	R_vs_NR
0.0199936	0.823518	0.248911	0.806249	-9.61388	CD4+ T-cells	LRRC37A2	R_vs_NR
-0.016352	0.148104	-0.248886	0.806267	-9.61389	CD4+ T-cells	HSPA2	R_vs_NR
0.00261513	0.0113172	0.248876	0.806275	-9.61389	CD4+ T-cells	AC006538.4	R_vs_NR
-0.00192005	0.00999979	-0.248697	0.806411	-9.61394	CD4+ T-cells	RP11-661O13.1	R_vs_NR
-0.00963174	0.120115	-0.248545	0.806527	-9.61398	CD4+ T-cells	RP11-509J21.1	R_vs_NR
0.00599542	0.0334992	0.248525	0.806542	-9.61398	CD4+ T-cells	DLK2	R_vs_NR
0.000592268	0.00200635	0.248525	0.806543	-9.61398	CD4+ T-cells	ADCY10	R_vs_NR
0.00213469	0.00953319	0.248458	0.806593	-9.614	CD4+ T-cells	DNAH3	R_vs_NR
-0.000656989	0.00187835	-0.248437	0.80661	-9.61401	CD4+ T-cells	LA16c-60G3.7	R_vs_NR
-0.0128441	0.316815	-0.248431	0.806614	-9.61401	CD4+ T-cells	PRMT3	R_vs_NR
-0.0170003	0.181626	-0.24843	0.806615	-9.61401	CD4+ T-cells	AC010441.1	R_vs_NR
0.0193776	0.415306	0.248421	0.806622	-9.61401	CD4+ T-cells	ODC1	R_vs_NR
-0.018526	0.827325	-0.248216	0.806777	-9.61406	CD4+ T-cells	NDUFAF3	R_vs_NR
-0.0154619	0.581708	-0.248128	0.806845	-9.61409	CD4+ T-cells	LINC00649	R_vs_NR
-0.00470542	0.0413903	-0.248101	0.806866	-9.61409	CD4+ T-cells	RPL26P30	R_vs_NR
0.00220881	0.00791128	0.248082	0.80688	-9.6141	CD4+ T-cells	RP11-64J19.1	R_vs_NR
-0.00348658	0.00992789	-0.24804	0.806912	-9.61411	CD4+ T-cells	CAMK2B	R_vs_NR
0.0160214	0.332814	0.247965	0.806969	-9.61413	CD4+ T-cells	NDUFAF6	R_vs_NR
-0.00438367	0.0164536	-0.247882	0.807032	-9.61415	CD4+ T-cells	GPR84	R_vs_NR
-0.0139018	1.53006	-0.247864	0.807046	-9.61416	CD4+ T-cells	MIF	R_vs_NR
0.0177694	0.980993	0.247862	0.807047	-9.61416	CD4+ T-cells	RBM12	R_vs_NR
-0.00582234	0.0531056	-0.247811	0.807086	-9.61417	CD4+ T-cells	PTTG4P	R_vs_NR
-0.00485165	0.0229061	-0.247732	0.807147	-9.61419	CD4+ T-cells	CCL3L1	R_vs_NR
0.00829312	0.067457	0.247732	0.807147	-9.61419	CD4+ T-cells	ZNF177	R_vs_NR
0.0067937	0.0448202	0.247571	0.807269	-9.61423	CD4+ T-cells	TICAM2	R_vs_NR
0.00929769	0.0806596	0.247527	0.807302	-9.61424	CD4+ T-cells	RP11-968A15.2	R_vs_NR
0.00387581	0.0223232	0.247427	0.807379	-9.61427	CD4+ T-cells	RPS3AP22	R_vs_NR
0.00640805	0.0324641	0.247416	0.807387	-9.61427	CD4+ T-cells	ZNF542	R_vs_NR
-0.0216896	0.48048	-0.247368	0.807424	-9.61428	CD4+ T-cells	BRAF	R_vs_NR
-0.0183799	0.547175	-0.247279	0.807491	-9.61431	CD4+ T-cells	MED30	R_vs_NR
-0.0106031	0.109451	-0.247204	0.807549	-9.61433	CD4+ T-cells	RPS3AP34	R_vs_NR
-0.00317981	0.0185872	-0.247086	0.807639	-9.61436	CD4+ T-cells	RP1-22N22.1	R_vs_NR
-0.00420612	0.0124028	-0.247042	0.807672	-9.61437	CD4+ T-cells	FSTL4	R_vs_NR
-0.0080336	0.0591818	-0.247036	0.807677	-9.61437	CD4+ T-cells	CTD-2192J16.24	R_vs_NR
-0.00589995	0.0235269	-0.247012	0.807695	-9.61438	CD4+ T-cells	SH2D4A	R_vs_NR
0.00544213	0.0341202	0.246976	0.807722	-9.61439	CD4+ T-cells	RP11-936I5.1	R_vs_NR
-0.00134205	0.0036156	-0.246938	0.807752	-9.6144	CD4+ T-cells	RP11-415I12.2	R_vs_NR
-0.0137833	0.183019	-0.246931	0.807757	-9.6144	CD4+ T-cells	KLC4	R_vs_NR
0.0147167	0.182484	0.246715	0.807921	-9.61445	CD4+ T-cells	SMAD5	R_vs_NR
0.0195119	0.242604	0.246703	0.80793	-9.61446	CD4+ T-cells	APOL1	R_vs_NR
-0.00362059	0.0192526	-0.246609	0.808002	-9.61448	CD4+ T-cells	C2CD4D	R_vs_NR
0.00800138	0.0262025	0.246582	0.808023	-9.61449	CD4+ T-cells	SNORD14C	R_vs_NR
-0.00741685	0.0580429	-0.246574	0.808029	-9.61449	CD4+ T-cells	SIPA1L2	R_vs_NR
-0.00500462	0.0201195	-0.24656	0.80804	-9.61449	CD4+ T-cells	AC005237.4	R_vs_NR
-0.013739	0.107947	-0.246515	0.808074	-9.61451	CD4+ T-cells	AL512428.1	R_vs_NR
0.00310548	0.0114392	0.246341	0.808206	-9.61455	CD4+ T-cells	AC069278.4	R_vs_NR
0.0142853	1.35254	0.246296	0.808241	-9.61456	CD4+ T-cells	RP11-231C14.4	R_vs_NR
0.0184125	0.406164	0.246265	0.808264	-9.61457	CD4+ T-cells	AKAP11	R_vs_NR
0.00060968	0.00176941	0.246257	0.808271	-9.61457	CD4+ T-cells	LINC00900	R_vs_NR
-0.0199704	0.557345	-0.246255	0.808272	-9.61457	CD4+ T-cells	CTBS	R_vs_NR
-0.00795293	0.0515823	-0.246152	0.808351	-9.6146	CD4+ T-cells	ZNF133	R_vs_NR
0.00431894	0.0200245	0.245999	0.808467	-9.61464	CD4+ T-cells	RP11-5C23.2	R_vs_NR
0.00959222	0.183906	0.245916	0.808531	-9.61466	CD4+ T-cells	DNAJC24	R_vs_NR
-0.00145562	0.00381944	-0.245896	0.808546	-9.61467	CD4+ T-cells	CTD-2235C13.1	R_vs_NR
-0.00945011	0.0683854	-0.245889	0.808551	-9.61467	CD4+ T-cells	RP11-647K16.1	R_vs_NR
-0.00500655	0.0131958	-0.245886	0.808553	-9.61467	CD4+ T-cells	AC026202.1	R_vs_NR
-0.00120289	0.00334725	-0.245854	0.808577	-9.61468	CD4+ T-cells	WWTR1-IT1	R_vs_NR
-0.0139806	0.112641	-0.245837	0.80859	-9.61468	CD4+ T-cells	DGKQ	R_vs_NR
0.00627507	0.0550653	0.245767	0.808644	-9.6147	CD4+ T-cells	RP11-321N4.5	R_vs_NR
0.0135752	0.261936	0.245758	0.808651	-9.6147	CD4+ T-cells	ARL15	R_vs_NR
-0.004366	0.0241875	-0.245699	0.808696	-9.61472	CD4+ T-cells	RP11-73M7.6	R_vs_NR
-0.00137005	0.00627967	-0.245582	0.808785	-9.61475	CD4+ T-cells	EFCAB14P1	R_vs_NR
0.0025067	0.00803526	0.245517	0.808834	-9.61476	CD4+ T-cells	RP11-265F19.1	R_vs_NR
0.0262462	1.60488	0.245499	0.808849	-9.61477	CD4+ T-cells	DDIT4	R_vs_NR
-0.0148153	0.322407	-0.245432	0.808899	-9.61479	CD4+ T-cells	MICAL3	R_vs_NR
-0.0136394	0.270191	-0.245335	0.808973	-9.61481	CD4+ T-cells	HLTF	R_vs_NR
0.0167659	0.228775	0.245322	0.808983	-9.61481	CD4+ T-cells	LLGL2	R_vs_NR
-0.00421463	0.0342704	-0.245294	0.809004	-9.61482	CD4+ T-cells	RP3-452M16.1	R_vs_NR
0.00355078	0.0235445	0.245215	0.809065	-9.61484	CD4+ T-cells	HNRNPA1P59	R_vs_NR
-0.0199047	0.309666	-0.245065	0.809179	-9.61488	CD4+ T-cells	DNPEP	R_vs_NR
0.000501972	0.00154027	0.245044	0.809195	-9.61489	CD4+ T-cells	RP11-421L10.1	R_vs_NR
-0.0153187	0.385356	-0.245029	0.809207	-9.61489	CD4+ T-cells	CAPNS1	R_vs_NR
0.00202953	0.00904143	0.244998	0.80923	-9.6149	CD4+ T-cells	CEP170B	R_vs_NR
0.00489758	0.0200446	0.244991	0.809235	-9.6149	CD4+ T-cells	FGFR4	R_vs_NR
-0.0181793	0.245257	-0.244987	0.809239	-9.6149	CD4+ T-cells	SIRT3	R_vs_NR
0.00316993	0.0132126	0.244835	0.809355	-9.61494	CD4+ T-cells	RP5-991G20.1	R_vs_NR
-0.0157688	0.362268	-0.24482	0.809366	-9.61494	CD4+ T-cells	RFWD3	R_vs_NR
-0.00629285	0.0380232	-0.244741	0.809426	-9.61496	CD4+ T-cells	AMIGO1	R_vs_NR
-0.00866167	0.0950458	-0.244738	0.809429	-9.61497	CD4+ T-cells	NPM1P19	R_vs_NR
0.0115319	0.162703	0.244718	0.809443	-9.61497	CD4+ T-cells	FXR2	R_vs_NR
0.0207815	0.921245	0.244615	0.809522	-9.615	CD4+ T-cells	CSK	R_vs_NR
0.0134559	0.140651	0.244573	0.809554	-9.61501	CD4+ T-cells	RBMXP2	R_vs_NR
-0.00933412	0.13723	-0.244517	0.809597	-9.61502	CD4+ T-cells	ZNF268	R_vs_NR
0.00334852	0.0103049	0.244506	0.809605	-9.61502	CD4+ T-cells	CCL14	R_vs_NR
-0.00929615	0.151304	-0.24443	0.809664	-9.61504	CD4+ T-cells	FBXL18	R_vs_NR
0.0030329	0.0108422	0.24428	0.809778	-9.61508	CD4+ T-cells	RN7SKP287	R_vs_NR
-0.00302259	0.00904764	-0.244234	0.809813	-9.61509	CD4+ T-cells	TAC1	R_vs_NR
-0.00539613	0.0483768	-0.244218	0.809825	-9.6151	CD4+ T-cells	RP11-500M8.6	R_vs_NR
-0.0103136	0.0894347	-0.244068	0.809939	-9.61514	CD4+ T-cells	C21orf49	R_vs_NR
0.00274641	0.00894748	0.244004	0.809988	-9.61515	CD4+ T-cells	KPNA7	R_vs_NR
0.00883524	0.0470327	0.243915	0.810056	-9.61518	CD4+ T-cells	KRT72	R_vs_NR
-0.0145586	0.189302	-0.243904	0.810065	-9.61518	CD4+ T-cells	ASS1P1	R_vs_NR
-0.00258279	0.00810378	-0.243903	0.810065	-9.61518	CD4+ T-cells	RP1-12G14.7	R_vs_NR
0.0123302	0.0992073	0.243831	0.81012	-9.6152	CD4+ T-cells	GSTZ1	R_vs_NR
-0.0109683	0.0874725	-0.243819	0.810129	-9.6152	CD4+ T-cells	C11orf80	R_vs_NR
0.0192719	0.370961	0.243797	0.810146	-9.61521	CD4+ T-cells	BEST1	R_vs_NR
-0.00748061	0.0499075	-0.243752	0.81018	-9.61522	CD4+ T-cells	SCARNA20	R_vs_NR
0.00928693	0.120523	0.243751	0.810181	-9.61522	CD4+ T-cells	RP11-158M2.2	R_vs_NR
-0.00204447	0.00584737	-0.243697	0.810222	-9.61523	CD4+ T-cells	XX-CR54.3	R_vs_NR
-0.0134051	0.28183	-0.243693	0.810225	-9.61523	CD4+ T-cells	NHLRC2	R_vs_NR
-0.00587573	0.0225695	-0.243622	0.810279	-9.61525	CD4+ T-cells	RP11-22A3.1	R_vs_NR
-0.00371069	0.0216875	-0.243609	0.81029	-9.61526	CD4+ T-cells	SLC25A5P3	R_vs_NR
-0.0057309	0.082236	-0.243502	0.810371	-9.61528	CD4+ T-cells	CEP170P1	R_vs_NR
0.013592	0.918192	0.243498	0.810374	-9.61528	CD4+ T-cells	COPS6	R_vs_NR
-0.00181716	0.0063278	-0.243494	0.810377	-9.61528	CD4+ T-cells	LINC00955	R_vs_NR
-0.00620968	0.0642714	-0.243482	0.810386	-9.61529	CD4+ T-cells	RPS3AP43	R_vs_NR
-0.00650576	0.0506426	-0.243455	0.810407	-9.61529	CD4+ T-cells	PKIG	R_vs_NR
-0.0190079	0.293688	-0.243446	0.810414	-9.6153	CD4+ T-cells	PLXND1	R_vs_NR
-0.0160501	0.356067	-0.243443	0.810416	-9.6153	CD4+ T-cells	IARS2	R_vs_NR
0.0113843	0.0656402	0.243337	0.810497	-9.61532	CD4+ T-cells	DYRK3	R_vs_NR
-0.00317194	0.0101317	-0.243309	0.810518	-9.61533	CD4+ T-cells	AC107218.3	R_vs_NR
0.0070344	0.0379719	0.2433	0.810525	-9.61533	CD4+ T-cells	TRPA1	R_vs_NR
-0.00390174	0.0182024	-0.243294	0.81053	-9.61534	CD4+ T-cells	RPL35P3	R_vs_NR
0.0186442	0.815116	0.243275	0.810544	-9.61534	CD4+ T-cells	SRPK2	R_vs_NR
-0.00778952	0.108331	-0.243258	0.810557	-9.61535	CD4+ T-cells	CFL1P2	R_vs_NR
0.00443697	0.0202596	0.243222	0.810585	-9.61535	CD4+ T-cells	DPY19L2	R_vs_NR
0.00297958	0.0119048	0.243178	0.810618	-9.61537	CD4+ T-cells	MLK4	R_vs_NR
-0.00493708	0.0276661	-0.243112	0.810668	-9.61538	CD4+ T-cells	ARMC9	R_vs_NR
-0.00190745	0.00610259	-0.24309	0.810686	-9.61539	CD4+ T-cells	AC018892.3	R_vs_NR
-0.00594753	0.0289339	-0.243071	0.8107	-9.61539	CD4+ T-cells	ZNF610	R_vs_NR
0.00328265	0.0112511	0.24304	0.810723	-9.6154	CD4+ T-cells	CTD-2286N8.2	R_vs_NR
0.00265538	0.0126709	0.243028	0.810733	-9.6154	CD4+ T-cells	RP1-137K2.2	R_vs_NR
0.00408158	0.0114224	0.243014	0.810743	-9.61541	CD4+ T-cells	MGC4771	R_vs_NR
-0.00230159	0.00715463	-0.242985	0.810765	-9.61541	CD4+ T-cells	DNAH11	R_vs_NR
0.00853503	0.0505771	0.242971	0.810776	-9.61542	CD4+ T-cells	RP1-128M12.3	R_vs_NR
0.0128752	0.135248	0.242951	0.810791	-9.61542	CD4+ T-cells	GINS4	R_vs_NR
-0.00358366	0.0105233	-0.242923	0.810813	-9.61543	CD4+ T-cells	RN7SKP253	R_vs_NR
0.0164768	0.305578	0.242885	0.810841	-9.61544	CD4+ T-cells	ANKRD13A	R_vs_NR
-0.00841099	0.0929009	-0.242836	0.810879	-9.61545	CD4+ T-cells	SNORA4	R_vs_NR
0.00224735	0.00788744	0.242829	0.810884	-9.61545	CD4+ T-cells	GPR125	R_vs_NR
-0.00244615	0.0071379	-0.242774	0.810926	-9.61547	CD4+ T-cells	RP11-724N1.1	R_vs_NR
0.00217801	0.00767441	0.242768	0.810931	-9.61547	CD4+ T-cells	TTC23L	R_vs_NR
0.0183171	0.615539	0.242734	0.810957	-9.61548	CD4+ T-cells	TBC1D9B	R_vs_NR
-0.0182821	1.10785	-0.242662	0.811012	-9.6155	CD4+ T-cells	SEC22B	R_vs_NR
-0.0182975	0.64272	-0.242634	0.811033	-9.6155	CD4+ T-cells	SCAF4	R_vs_NR
0.00419801	0.0253362	0.242549	0.811097	-9.61553	CD4+ T-cells	IL9RP3	R_vs_NR
0.0210921	0.430221	0.242542	0.811103	-9.61553	CD4+ T-cells	TSSC1	R_vs_NR
-0.00101894	0.00446853	-0.242467	0.811161	-9.61555	CD4+ T-cells	AC024937.4	R_vs_NR
0.0153022	0.48547	0.24246	0.811166	-9.61555	CD4+ T-cells	ZNF721	R_vs_NR
0.0040649	0.0187097	0.242425	0.811193	-9.61556	CD4+ T-cells	MSR1	R_vs_NR
0.0102874	0.149694	0.24242	0.811196	-9.61556	CD4+ T-cells	RP11-796G6.1	R_vs_NR
0.00671669	0.0773895	0.242378	0.811228	-9.61557	CD4+ T-cells	LNX2	R_vs_NR
0.00305795	0.012899	0.242374	0.811231	-9.61557	CD4+ T-cells	RP4-635E18.6	R_vs_NR
-0.00258205	0.0160237	-0.242237	0.811336	-9.61561	CD4+ T-cells	ST13P11	R_vs_NR
-0.00412389	0.0166248	-0.242226	0.811344	-9.61561	CD4+ T-cells	GPR42	R_vs_NR
0.00669598	0.0383789	0.242187	0.811374	-9.61562	CD4+ T-cells	TMEM136	R_vs_NR
-0.00230027	0.00693541	-0.242176	0.811382	-9.61562	CD4+ T-cells	RP5-1042I8.7	R_vs_NR
0.00974013	0.0589162	0.242124	0.811422	-9.61563	CD4+ T-cells	RP11-533E19.3	R_vs_NR
0.018258	0.344653	0.242093	0.811445	-9.61564	CD4+ T-cells	C3orf38	R_vs_NR
0.0233314	0.982221	0.24209	0.811448	-9.61564	CD4+ T-cells	NEDD9	R_vs_NR
0.0126594	0.156263	0.242083	0.811453	-9.61564	CD4+ T-cells	ZCCHC4	R_vs_NR
-0.00114118	0.00360848	-0.242081	0.811455	-9.61565	CD4+ T-cells	RP11-253M7.1	R_vs_NR
0.00938111	0.106441	0.242039	0.811487	-9.61566	CD4+ T-cells	RPL3P3	R_vs_NR
-0.0147035	0.281672	-0.242026	0.811497	-9.61566	CD4+ T-cells	HIATL1	R_vs_NR
-0.0228334	0.627113	-0.241994	0.811521	-9.61567	CD4+ T-cells	ATP6V1B2	R_vs_NR
0.00665711	0.0544623	0.241983	0.81153	-9.61567	CD4+ T-cells	CTD-2020K17.4	R_vs_NR
-0.0141604	0.307364	-0.241974	0.811536	-9.61567	CD4+ T-cells	CLPTM1L	R_vs_NR
0.00114809	0.0043947	0.241942	0.811561	-9.61568	CD4+ T-cells	WEE2	R_vs_NR
0.00930008	0.160784	0.241838	0.81164	-9.61571	CD4+ T-cells	ZNF484	R_vs_NR
-0.0246774	0.753871	-0.241784	0.811682	-9.61572	CD4+ T-cells	RP11-746M1.1	R_vs_NR
0.00992396	0.0831806	0.24177	0.811692	-9.61572	CD4+ T-cells	CNNM2	R_vs_NR
-0.00958301	0.262641	-0.241665	0.811772	-9.61575	CD4+ T-cells	AC024592.12	R_vs_NR
0.0102253	0.456666	0.241511	0.81189	-9.61579	CD4+ T-cells	PHF15	R_vs_NR
-0.01855	1.26606	-0.241502	0.811897	-9.61579	CD4+ T-cells	CD164	R_vs_NR
-0.0191654	0.441342	-0.241451	0.811936	-9.61581	CD4+ T-cells	HDAC5	R_vs_NR
-0.00229936	0.00755077	-0.241361	0.812004	-9.61583	CD4+ T-cells	PIFO	R_vs_NR
-0.0176166	1.18734	-0.241347	0.812015	-9.61583	CD4+ T-cells	STK10	R_vs_NR
-0.000686417	0.00199395	-0.241274	0.81207	-9.61585	CD4+ T-cells	ADRB1	R_vs_NR
-0.00136932	0.00642192	-0.241239	0.812097	-9.61586	CD4+ T-cells	RP11-167N4.2	R_vs_NR
-0.0174199	0.796581	-0.24122	0.812112	-9.61586	CD4+ T-cells	WDR33	R_vs_NR
0.0139598	0.4063	0.241178	0.812144	-9.61587	CD4+ T-cells	APOPT1	R_vs_NR
-0.0128627	0.171766	-0.241168	0.812152	-9.61588	CD4+ T-cells	CD99L2	R_vs_NR
0.00817793	0.0873343	0.241114	0.812193	-9.61589	CD4+ T-cells	RP11-254B13.3	R_vs_NR
0.00288729	0.0100964	0.241092	0.81221	-9.6159	CD4+ T-cells	RP11-74E22.3	R_vs_NR
-0.00743483	0.0648035	-0.241082	0.812217	-9.6159	CD4+ T-cells	RP11-331F9.4	R_vs_NR
-0.00176132	0.00506778	-0.241066	0.81223	-9.6159	CD4+ T-cells	RP4-564M11.2	R_vs_NR
-0.00245303	0.00765357	-0.241012	0.81227	-9.61592	CD4+ T-cells	MTND4P23	R_vs_NR
-0.014024	0.307815	-0.241002	0.812278	-9.61592	CD4+ T-cells	PPRC1	R_vs_NR
0.00293755	0.0173657	0.240901	0.812355	-9.61595	CD4+ T-cells	RPL36AP45	R_vs_NR
0.0146982	0.326802	0.240898	0.812357	-9.61595	CD4+ T-cells	XPO7	R_vs_NR
0.00799775	0.0814828	0.240695	0.812512	-9.616	CD4+ T-cells	ZMYND19	R_vs_NR
0.00218984	0.00848658	0.240594	0.81259	-9.61602	CD4+ T-cells	AC010733.7	R_vs_NR
0.0188806	0.317217	0.240515	0.81265	-9.61604	CD4+ T-cells	RFK	R_vs_NR
-0.00437934	0.017064	-0.240484	0.812674	-9.61605	CD4+ T-cells	CTAGE6	R_vs_NR
-0.00190665	0.00636785	-0.240481	0.812676	-9.61605	CD4+ T-cells	RP11-560B16.5	R_vs_NR
0.00138359	0.00650968	0.240392	0.812744	-9.61607	CD4+ T-cells	RP11-303E16.8	R_vs_NR
0.00591986	0.0236517	0.240366	0.812764	-9.61608	CD4+ T-cells	RNU6-1164P	R_vs_NR
-0.00800339	0.0531278	-0.240287	0.812824	-9.6161	CD4+ T-cells	ZNF816-ZNF321P	R_vs_NR
0.00254151	0.0085668	0.240221	0.812874	-9.61612	CD4+ T-cells	SOX11	R_vs_NR
-0.00464661	0.0184304	-0.240192	0.812896	-9.61612	CD4+ T-cells	RP11-110I1.14	R_vs_NR
-0.0204673	1.12396	-0.24018	0.812905	-9.61613	CD4+ T-cells	RP11-386G11.10	R_vs_NR
0.00910458	0.121848	0.240119	0.812952	-9.61614	CD4+ T-cells	CTC-484M2.1	R_vs_NR
-0.0156558	0.170981	-0.240086	0.812977	-9.61615	CD4+ T-cells	RP11-288E14.2	R_vs_NR
-0.00690437	0.0567745	-0.240079	0.812983	-9.61615	CD4+ T-cells	TMEM185B	R_vs_NR
0.00094067	0.00448615	0.240026	0.813023	-9.61617	CD4+ T-cells	TBC1D9	R_vs_NR
0.0123825	0.193795	0.240024	0.813025	-9.61617	CD4+ T-cells	ZNF66	R_vs_NR
-0.0138995	0.334287	-0.239992	0.813049	-9.61618	CD4+ T-cells	PCYOX1L	R_vs_NR
-0.00106233	0.00323352	-0.23988	0.813135	-9.6162	CD4+ T-cells	RP1-224A6.8	R_vs_NR
-0.000230205	0.000672916	-0.239835	0.813169	-9.61621	CD4+ T-cells	RP11-399D6.2	R_vs_NR
-0.00204397	0.00651117	-0.239756	0.813229	-9.61623	CD4+ T-cells	RMST	R_vs_NR
-0.0129058	0.20512	-0.239715	0.813261	-9.61625	CD4+ T-cells	DLAT	R_vs_NR
-0.00313849	0.0158454	-0.239705	0.813268	-9.61625	CD4+ T-cells	AL672183.2	R_vs_NR
-0.00220568	0.00685253	-0.239589	0.813357	-9.61628	CD4+ T-cells	CTD-2583P5.3	R_vs_NR
-0.00765401	0.0750571	-0.239495	0.813428	-9.6163	CD4+ T-cells	ARHGEF5	R_vs_NR
-0.0013915	0.00448838	-0.239438	0.813472	-9.61631	CD4+ T-cells	RP11-504G3.4	R_vs_NR
0.0160405	0.445524	0.239234	0.813628	-9.61637	CD4+ T-cells	TIMM23B	R_vs_NR
-0.0124847	0.175088	-0.239218	0.81364	-9.61637	CD4+ T-cells	RP11-35G9.3	R_vs_NR
-0.00551535	0.0288971	-0.239203	0.813651	-9.61637	CD4+ T-cells	CTD-2054N24.2	R_vs_NR
-0.0184877	0.666034	-0.239129	0.813708	-9.61639	CD4+ T-cells	RALA	R_vs_NR
0.00454407	0.0254811	0.239124	0.813712	-9.61639	CD4+ T-cells	RP11-364B6.2	R_vs_NR
0.0016072	0.00595249	0.239019	0.813792	-9.61642	CD4+ T-cells	KLHDC9	R_vs_NR
0.0166702	0.425735	0.23898	0.813821	-9.61643	CD4+ T-cells	TNPO3	R_vs_NR
-0.00847261	0.0675924	-0.238939	0.813853	-9.61644	CD4+ T-cells	STOML1	R_vs_NR
-0.00496878	0.052312	-0.238921	0.813867	-9.61644	CD4+ T-cells	RP3-337H4.6	R_vs_NR
-0.00528157	0.0305782	-0.238874	0.813903	-9.61646	CD4+ T-cells	RP11-219D15.3	R_vs_NR
-0.00569433	0.0562474	-0.238847	0.813923	-9.61646	CD4+ T-cells	RP11-432B6.3	R_vs_NR
0.0154168	0.693457	0.238827	0.813939	-9.61647	CD4+ T-cells	CBWD1	R_vs_NR
0.00811186	0.0574021	0.238747	0.813999	-9.61649	CD4+ T-cells	SRD5A3	R_vs_NR
0.00146706	0.00501483	0.238698	0.814037	-9.6165	CD4+ T-cells	AC009495.4	R_vs_NR
0.0101777	0.170067	0.238604	0.814109	-9.61652	CD4+ T-cells	MAPK3	R_vs_NR
0.000610332	0.00215376	0.238521	0.814172	-9.61655	CD4+ T-cells	RP11-218M11.6	R_vs_NR
-0.00871172	0.0762766	-0.238463	0.814217	-9.61656	CD4+ T-cells	ARHGEF34P	R_vs_NR
0.000820327	0.00324238	0.238382	0.814278	-9.61658	CD4+ T-cells	PHBP1	R_vs_NR
-0.00327121	0.0145145	-0.238324	0.814323	-9.6166	CD4+ T-cells	RP4-798A10.7	R_vs_NR
0.0158339	0.292047	0.238317	0.814328	-9.6166	CD4+ T-cells	ZNF775	R_vs_NR
0.0177292	0.55123	0.23827	0.814364	-9.61661	CD4+ T-cells	ACTBP2	R_vs_NR
0.00711026	0.0763916	0.238259	0.814373	-9.61661	CD4+ T-cells	AP000295.9	R_vs_NR
0.0153052	0.277682	0.238248	0.814381	-9.61661	CD4+ T-cells	TXNL4A	R_vs_NR
-0.0162091	0.39749	-0.238174	0.814437	-9.61663	CD4+ T-cells	LMBR1	R_vs_NR
-0.00770945	0.102402	-0.238129	0.814472	-9.61664	CD4+ T-cells	SNORA21	R_vs_NR
-0.00475678	0.0196195	-0.238127	0.814473	-9.61664	CD4+ T-cells	AD000684.2	R_vs_NR
-0.00378337	0.0160511	-0.238125	0.814475	-9.61664	CD4+ T-cells	C1orf21	R_vs_NR
-0.00387395	0.0190132	-0.238045	0.814536	-9.61666	CD4+ T-cells	RP11-616K22.1	R_vs_NR
0.00923635	0.198778	0.23802	0.814555	-9.61667	CD4+ T-cells	GAA	R_vs_NR
-0.017043	0.329677	-0.237965	0.814597	-9.61668	CD4+ T-cells	WDR13	R_vs_NR
0.00733731	0.140308	0.237798	0.814725	-9.61673	CD4+ T-cells	RP11-168J18.6	R_vs_NR
0.0142148	0.157639	0.237739	0.814769	-9.61674	CD4+ T-cells	RN7SL648P	R_vs_NR
0.00430234	0.02352	0.237712	0.81479	-9.61675	CD4+ T-cells	RP11-21M24.2	R_vs_NR
-0.0147372	0.227427	-0.237687	0.814809	-9.61675	CD4+ T-cells	BFSP2	R_vs_NR
-0.00160059	0.00836017	-0.237637	0.814848	-9.61677	CD4+ T-cells	EIF5AP2	R_vs_NR
0.0160526	0.30307	0.237636	0.814848	-9.61677	CD4+ T-cells	PIGH	R_vs_NR
0.0062971	0.0394919	0.237632	0.814851	-9.61677	CD4+ T-cells	PWWP2B	R_vs_NR
0.00218423	0.00881186	0.237611	0.814868	-9.61677	CD4+ T-cells	AL512625.1	R_vs_NR
-0.0112516	0.103074	-0.237558	0.814908	-9.61679	CD4+ T-cells	CALML4	R_vs_NR
-0.00940139	0.0672575	-0.237547	0.814916	-9.61679	CD4+ T-cells	RP11-774O3.3	R_vs_NR
-0.0106185	0.144147	-0.237534	0.814926	-9.61679	CD4+ T-cells	EMC10	R_vs_NR
0.00564402	0.0364118	0.237355	0.815063	-9.61684	CD4+ T-cells	RPS6P16	R_vs_NR
0.0116022	0.219807	0.237312	0.815095	-9.61685	CD4+ T-cells	HS3ST3A1	R_vs_NR
-0.00385122	0.017282	-0.23724	0.81515	-9.61687	CD4+ T-cells	RP11-173A6.2	R_vs_NR
0.00407755	0.0248651	0.237236	0.815154	-9.61687	CD4+ T-cells	AP000974.1	R_vs_NR
0.0129096	0.167012	0.237033	0.815309	-9.61692	CD4+ T-cells	ZMYM3	R_vs_NR
0.0175826	0.450704	0.237017	0.815321	-9.61692	CD4+ T-cells	COPS7B	R_vs_NR
-0.00282739	0.0130668	-0.236975	0.815353	-9.61693	CD4+ T-cells	RP13-131K19.2	R_vs_NR
-0.0209643	0.662139	-0.236967	0.815359	-9.61693	CD4+ T-cells	HNRNPA1P7	R_vs_NR
-0.00655162	0.0287286	-0.236897	0.815412	-9.61695	CD4+ T-cells	RP11-181C3.1	R_vs_NR
0.0036009	0.0154802	0.236743	0.815531	-9.61699	CD4+ T-cells	RP11-73E6.2	R_vs_NR
-0.00119385	0.00482702	-0.236629	0.815618	-9.61702	CD4+ T-cells	AC003051.1	R_vs_NR
0.0288378	1.10486	0.236597	0.815642	-9.61703	CD4+ T-cells	NASP	R_vs_NR
0.00431025	0.0170356	0.236512	0.815707	-9.61705	CD4+ T-cells	AL645728.1	R_vs_NR
-0.0195964	0.519566	-0.236481	0.81573	-9.61706	CD4+ T-cells	HMBOX1	R_vs_NR
-0.0109707	0.0794913	-0.23647	0.815739	-9.61706	CD4+ T-cells	RP6-206I17.3	R_vs_NR
-0.00411039	0.0176684	-0.236246	0.81591	-9.61711	CD4+ T-cells	DNAH7	R_vs_NR
-0.00162559	0.00703444	-0.236204	0.815942	-9.61712	CD4+ T-cells	C12orf54	R_vs_NR
-0.0114972	0.615738	-0.236115	0.81601	-9.61715	CD4+ T-cells	HDAC3	R_vs_NR
0.00521048	0.0428825	0.236057	0.816055	-9.61716	CD4+ T-cells	RP11-428G5.2	R_vs_NR
0.000840985	0.00328372	0.236031	0.816074	-9.61717	CD4+ T-cells	RP11-618P13.1	R_vs_NR
-0.0113255	0.122239	-0.236018	0.816084	-9.61717	CD4+ T-cells	ARRB1	R_vs_NR
-0.00815191	0.0728903	-0.235956	0.816132	-9.61719	CD4+ T-cells	CTD-3092A11.1	R_vs_NR
-0.00293151	0.0120096	-0.235949	0.816137	-9.61719	CD4+ T-cells	HP	R_vs_NR
0.00224025	0.00714605	0.235901	0.816174	-9.6172	CD4+ T-cells	RP11-60C6.5	R_vs_NR
0.00647341	0.0508908	0.235854	0.816209	-9.61721	CD4+ T-cells	RIMKLBP1	R_vs_NR
-0.00522706	0.0183177	-0.235836	0.816223	-9.61722	CD4+ T-cells	RP11-55K22.2	R_vs_NR
-0.0150516	0.607204	-0.235698	0.816328	-9.61725	CD4+ T-cells	ZZEF1	R_vs_NR
0.00161554	0.0093579	0.235677	0.816345	-9.61726	CD4+ T-cells	PDE2A	R_vs_NR
-0.00455051	0.0196071	-0.235655	0.816362	-9.61726	CD4+ T-cells	RP11-93O17.1	R_vs_NR
-0.00444618	0.0340737	-0.235531	0.816456	-9.61729	CD4+ T-cells	AC087650.1	R_vs_NR
-0.0121556	0.149296	-0.235501	0.816479	-9.6173	CD4+ T-cells	RP11-47I22.1	R_vs_NR
-0.0139316	0.216611	-0.235492	0.816486	-9.6173	CD4+ T-cells	CYP3A5	R_vs_NR
-0.00522843	0.0229579	-0.235439	0.816526	-9.61731	CD4+ T-cells	CDH4	R_vs_NR
0.0190485	0.160438	0.235431	0.816533	-9.61732	CD4+ T-cells	AC009413.2	R_vs_NR
0.00617288	0.0561367	0.235394	0.816561	-9.61733	CD4+ T-cells	RPL18AP16	R_vs_NR
0.0118181	0.222718	0.235224	0.816691	-9.61737	CD4+ T-cells	ARV1	R_vs_NR
-0.0189231	1.05798	-0.235203	0.816707	-9.61737	CD4+ T-cells	KTN1	R_vs_NR
-0.00235246	0.00661751	-0.235063	0.816814	-9.61741	CD4+ T-cells	AC074389.5	R_vs_NR
-0.0138567	0.167521	-0.234994	0.816867	-9.61742	CD4+ T-cells	CTD-2336O2.1	R_vs_NR
0.00549494	0.0483247	0.234972	0.816884	-9.61743	CD4+ T-cells	AC009506.1	R_vs_NR
0.0132104	0.150688	0.234843	0.816982	-9.61746	CD4+ T-cells	MCOLN1	R_vs_NR
-0.00243135	0.0122307	-0.234788	0.817024	-9.61748	CD4+ T-cells	FAM204BP	R_vs_NR
-0.00301008	0.019263	-0.234767	0.817041	-9.61748	CD4+ T-cells	BMS1P11	R_vs_NR
0.00347744	0.0139769	0.234724	0.817073	-9.61749	CD4+ T-cells	RP4-740C4.9	R_vs_NR
0.00481871	0.0232701	0.234724	0.817073	-9.61749	CD4+ T-cells	PSMD10P1	R_vs_NR
-0.0167573	0.124011	-0.234675	0.81711	-9.6175	CD4+ T-cells	IGFL2	R_vs_NR
-0.00417649	0.0147606	-0.234588	0.817177	-9.61752	CD4+ T-cells	PPIAP10	R_vs_NR
0.0127802	0.535887	0.234458	0.817276	-9.61756	CD4+ T-cells	KIAA1430	R_vs_NR
0.00250991	0.00859354	0.234367	0.817346	-9.61758	CD4+ T-cells	CTD-3046C4.1	R_vs_NR
-0.00662563	0.0838473	-0.234269	0.817421	-9.6176	CD4+ T-cells	TTLL12	R_vs_NR
0.0144948	0.208569	0.2342	0.817474	-9.61762	CD4+ T-cells	RP4-814D15.2	R_vs_NR
0.015737	0.885401	0.234197	0.817476	-9.61762	CD4+ T-cells	TRAPPC1	R_vs_NR
-0.0166745	0.497456	-0.234071	0.817572	-9.61765	CD4+ T-cells	CHRAC1	R_vs_NR
0.0155204	0.233014	0.234069	0.817574	-9.61765	CD4+ T-cells	RPS4XP1	R_vs_NR
0.0320094	0.536072	0.233962	0.817656	-9.61768	CD4+ T-cells	RP11-1033A18.1	R_vs_NR
-0.00254799	0.00818736	-0.233958	0.817658	-9.61768	CD4+ T-cells	C6orf52	R_vs_NR
-0.00585972	0.0388109	-0.233952	0.817663	-9.61768	CD4+ T-cells	RP11-227G15.9	R_vs_NR
-0.00314205	0.0127639	-0.233868	0.817728	-9.6177	CD4+ T-cells	CTC-453G23.5	R_vs_NR
0.0112723	0.158033	0.233864	0.817731	-9.6177	CD4+ T-cells	EIF4A1P2	R_vs_NR
0.0218103	1.54105	0.233857	0.817736	-9.6177	CD4+ T-cells	HNRNPL	R_vs_NR
0.00286485	0.0096676	0.233827	0.817759	-9.61771	CD4+ T-cells	RP13-996F3.4	R_vs_NR
0.00496012	0.0170937	0.2338	0.817779	-9.61772	CD4+ T-cells	MRPS33P2	R_vs_NR
0.000870922	0.00307406	0.233767	0.817805	-9.61773	CD4+ T-cells	C3P1	R_vs_NR
-0.00140986	0.0043314	-0.233719	0.817842	-9.61774	CD4+ T-cells	CCDC58P3	R_vs_NR
-0.00603309	0.0247451	-0.233697	0.817858	-9.61774	CD4+ T-cells	RP11-1365D11.1	R_vs_NR
-0.0162382	0.586851	-0.233639	0.817902	-9.61776	CD4+ T-cells	MUS81	R_vs_NR
-0.00346296	0.0208956	-0.233498	0.81801	-9.61779	CD4+ T-cells	POMT2	R_vs_NR
-0.00638099	0.0460435	-0.233475	0.818028	-9.6178	CD4+ T-cells	RP4-633I8.4	R_vs_NR
0.0165725	0.197865	0.233459	0.818041	-9.6178	CD4+ T-cells	AC021188.4	R_vs_NR
-0.00994632	0.25119	-0.23343	0.818063	-9.61781	CD4+ T-cells	TMEM185A	R_vs_NR
-0.00203516	0.00682783	-0.233387	0.818095	-9.61782	CD4+ T-cells	AL589739.1	R_vs_NR
0.0052438	0.0873107	0.2333	0.818162	-9.61784	CD4+ T-cells	HNRNPCP3	R_vs_NR
0.0151717	0.318086	0.233293	0.818167	-9.61784	CD4+ T-cells	ZNF511	R_vs_NR
-0.0110302	0.168611	-0.233256	0.818195	-9.61785	CD4+ T-cells	DHX37	R_vs_NR
-0.0191806	0.156521	-0.233253	0.818198	-9.61785	CD4+ T-cells	LHFP	R_vs_NR
0.0194345	0.593847	0.23312	0.8183	-9.61789	CD4+ T-cells	CDC42P6	R_vs_NR
-0.00242736	0.00760716	-0.233102	0.818313	-9.61789	CD4+ T-cells	APOE	R_vs_NR
-0.0174052	0.189873	-0.233096	0.818318	-9.61789	CD4+ T-cells	RP11-312O7.2	R_vs_NR
0.00123641	0.00354811	0.233071	0.818336	-9.6179	CD4+ T-cells	MAGI1-AS1	R_vs_NR
-0.000895835	0.00300208	-0.233052	0.818351	-9.6179	CD4+ T-cells	RP11-529E10.7	R_vs_NR
0.0185903	1.02238	0.23296	0.818421	-9.61792	CD4+ T-cells	DDX39A	R_vs_NR
0.00330026	0.0123891	0.232898	0.818469	-9.61794	CD4+ T-cells	AFF2	R_vs_NR
0.00440633	0.0415333	0.232892	0.818474	-9.61794	CD4+ T-cells	RP11-890B15.3	R_vs_NR
0.00292724	0.0127614	0.232837	0.818516	-9.61796	CD4+ T-cells	WDR88	R_vs_NR
-0.0154238	0.171533	-0.232826	0.818524	-9.61796	CD4+ T-cells	PPIL1	R_vs_NR
0.00294128	0.0149222	0.232779	0.81856	-9.61797	CD4+ T-cells	RP11-490O6.2	R_vs_NR
0.00156715	0.00929607	0.232707	0.818616	-9.61799	CD4+ T-cells	GAPDHP46	R_vs_NR
-0.00520441	0.0348054	-0.232681	0.818635	-9.61799	CD4+ T-cells	ZNF436	R_vs_NR
-0.0107525	0.164192	-0.232663	0.818649	-9.618	CD4+ T-cells	C5orf63	R_vs_NR
-0.018645	0.598911	-0.232662	0.81865	-9.618	CD4+ T-cells	CAMTA1	R_vs_NR
-0.0136381	0.140724	-0.232556	0.81873	-9.61802	CD4+ T-cells	TRAV41	R_vs_NR
-0.0102127	0.12114	-0.232542	0.818742	-9.61803	CD4+ T-cells	PPAT	R_vs_NR
-0.015627	1.96435	-0.23252	0.818758	-9.61803	CD4+ T-cells	OAZ1	R_vs_NR
-0.0061672	0.0673016	-0.232503	0.818771	-9.61804	CD4+ T-cells	HMGB1P14	R_vs_NR
-0.0011186	0.00374994	-0.232478	0.81879	-9.61804	CD4+ T-cells	RP11-372E1.6	R_vs_NR
0.00169729	0.00765457	0.232375	0.818869	-9.61807	CD4+ T-cells	KMO	R_vs_NR
0.00849158	0.0453209	0.232372	0.818872	-9.61807	CD4+ T-cells	BTBD18	R_vs_NR
-0.0122937	0.214594	-0.232214	0.818992	-9.61811	CD4+ T-cells	CHCHD2P6	R_vs_NR
-0.00922663	0.0830015	-0.232056	0.819113	-9.61815	CD4+ T-cells	CTD-2012J19.2	R_vs_NR
-0.0126424	0.0991182	-0.231932	0.819208	-9.61818	CD4+ T-cells	MDGA1	R_vs_NR
0.000704336	0.00204389	0.231873	0.819253	-9.61819	CD4+ T-cells	RP11-690P14.4	R_vs_NR
0.0113122	0.199352	0.23184	0.819278	-9.6182	CD4+ T-cells	TSHZ1	R_vs_NR
-0.00309338	0.0127436	-0.231837	0.819281	-9.6182	CD4+ T-cells	TXNDC12-AS1	R_vs_NR
-0.00576327	0.0459687	-0.231837	0.819281	-9.6182	CD4+ T-cells	RP11-555K12.1	R_vs_NR
-0.0107893	0.140105	-0.231818	0.819295	-9.6182	CD4+ T-cells	RP11-371E8.4	R_vs_NR
-0.00245502	0.00749511	-0.231816	0.819297	-9.6182	CD4+ T-cells	PKNOX2	R_vs_NR
0.0101345	0.224841	0.23181	0.819301	-9.61821	CD4+ T-cells	RP11-1149O23.4	R_vs_NR
-0.013458	0.242363	-0.231768	0.819334	-9.61822	CD4+ T-cells	BCKDHB	R_vs_NR
-0.0158926	0.309718	-0.231766	0.819335	-9.61822	CD4+ T-cells	AMDHD2	R_vs_NR
-0.00446001	0.0124435	-0.231764	0.819337	-9.61822	CD4+ T-cells	AC106883.1	R_vs_NR
-0.00490326	0.0256288	-0.231744	0.819352	-9.61822	CD4+ T-cells	RP11-166P13.3	R_vs_NR
-0.00148435	0.0045769	-0.231721	0.819369	-9.61823	CD4+ T-cells	AC078852.1	R_vs_NR
-0.00552597	0.0251021	-0.231696	0.819388	-9.61823	CD4+ T-cells	RP11-40H20.5	R_vs_NR
-0.00795376	0.0657708	-0.231653	0.819421	-9.61824	CD4+ T-cells	HDAC11	R_vs_NR
0.00742443	0.0546476	0.231641	0.819431	-9.61825	CD4+ T-cells	TMEM65	R_vs_NR
-0.00936855	0.0916108	-0.231465	0.819565	-9.61829	CD4+ T-cells	OSGIN2	R_vs_NR
0.00403689	0.0193303	0.231379	0.819631	-9.61831	CD4+ T-cells	CTD-2012K14.6	R_vs_NR
-0.00601234	0.0413253	-0.231271	0.819714	-9.61834	CD4+ T-cells	RP11-603J24.7	R_vs_NR
0.00762013	0.0564203	0.231233	0.819743	-9.61835	CD4+ T-cells	MYH3	R_vs_NR
0.00470164	0.0573678	0.231207	0.819762	-9.61835	CD4+ T-cells	HNRNPA1P36	R_vs_NR
-0.0164443	0.24951	-0.231206	0.819763	-9.61835	CD4+ T-cells	RP11-274B21.3	R_vs_NR
0.00606919	0.0469003	0.230973	0.819941	-9.61841	CD4+ T-cells	TRBV5-3	R_vs_NR
0.00497533	0.0278535	0.230957	0.819954	-9.61841	CD4+ T-cells	ZNF396	R_vs_NR
0.0042443	0.0270189	0.230937	0.819969	-9.61842	CD4+ T-cells	EI24P2	R_vs_NR
0.00192268	0.00589451	0.230929	0.819975	-9.61842	CD4+ T-cells	RP11-136H19.1	R_vs_NR
0.0115887	0.292701	0.230788	0.820083	-9.61846	CD4+ T-cells	RNF220	R_vs_NR
-0.0154233	1.29967	-0.230786	0.820085	-9.61846	CD4+ T-cells	CIB1	R_vs_NR
-0.00625526	0.0620746	-0.230702	0.820149	-9.61848	CD4+ T-cells	AL591479.1	R_vs_NR
0.00133822	0.00526056	0.230681	0.820165	-9.61848	CD4+ T-cells	RP1-81D8.3	R_vs_NR
0.0147707	0.177493	0.230675	0.820169	-9.61848	CD4+ T-cells	IMPACT	R_vs_NR
-0.00977986	0.115774	-0.230609	0.82022	-9.6185	CD4+ T-cells	RP11-472I20.1	R_vs_NR
-0.0141815	0.362124	-0.230599	0.820227	-9.6185	CD4+ T-cells	AC005795.1	R_vs_NR
-0.00390355	0.0216469	-0.230556	0.820261	-9.61851	CD4+ T-cells	RP11-155G14.6	R_vs_NR
0.0180536	0.202882	0.230552	0.820263	-9.61851	CD4+ T-cells	TRGV3	R_vs_NR
-0.0066935	0.0868492	-0.230521	0.820287	-9.61852	CD4+ T-cells	CMTM1	R_vs_NR
0.00327041	0.0128319	0.230465	0.82033	-9.61853	CD4+ T-cells	RNA5SP395	R_vs_NR
-0.0136551	0.337876	-0.230465	0.82033	-9.61853	CD4+ T-cells	NOMO2	R_vs_NR
-0.012525	0.347915	-0.230445	0.820345	-9.61854	CD4+ T-cells	NSMCE2	R_vs_NR
-0.00597748	0.0360507	-0.230414	0.82037	-9.61855	CD4+ T-cells	IL1B	R_vs_NR
-0.00208147	0.00705566	-0.230304	0.820453	-9.61857	CD4+ T-cells	CTD-2547L16.1	R_vs_NR
-0.00686801	0.0304805	-0.230251	0.820494	-9.61859	CD4+ T-cells	MTMR11	R_vs_NR
-0.0014434	0.00438225	-0.230207	0.820528	-9.6186	CD4+ T-cells	TAF13P2	R_vs_NR
0.00750878	0.0448521	0.230075	0.820628	-9.61863	CD4+ T-cells	RN7SL382P	R_vs_NR
-0.00404265	0.0482325	-0.230075	0.820629	-9.61863	CD4+ T-cells	NPM1P22	R_vs_NR
-0.00269889	0.0102009	-0.229985	0.820698	-9.61865	CD4+ T-cells	RP11-374M1.4	R_vs_NR
-0.00109429	0.00356059	-0.229875	0.820782	-9.61868	CD4+ T-cells	POU2F3	R_vs_NR
0.00315446	0.0165964	0.229845	0.820804	-9.61868	CD4+ T-cells	RPL7P2	R_vs_NR
0.00287687	0.0116591	0.229781	0.820854	-9.6187	CD4+ T-cells	SOX8	R_vs_NR
0.0100339	0.112462	0.229781	0.820854	-9.6187	CD4+ T-cells	ZNF354B	R_vs_NR
-0.00528824	0.0372774	-0.229755	0.820873	-9.61871	CD4+ T-cells	ZNF35	R_vs_NR
-0.0056889	0.0293575	-0.229721	0.820899	-9.61871	CD4+ T-cells	RNU5F-1	R_vs_NR
0.0167377	0.262761	0.22961	0.820984	-9.61874	CD4+ T-cells	TTC4	R_vs_NR
0.0191431	0.628904	0.229523	0.821051	-9.61876	CD4+ T-cells	IDH3G	R_vs_NR
-0.0145521	0.98225	-0.229514	0.821058	-9.61876	CD4+ T-cells	SERINC3	R_vs_NR
0.0130068	0.236364	0.229511	0.821061	-9.61876	CD4+ T-cells	KIAA0556	R_vs_NR
0.00955031	0.076745	0.229504	0.821065	-9.61877	CD4+ T-cells	RP4-575N6.2	R_vs_NR
0.00363932	0.0119767	0.229501	0.821068	-9.61877	CD4+ T-cells	RP11-465N4.4	R_vs_NR
0.0107572	0.115677	0.229376	0.821164	-9.6188	CD4+ T-cells	ICK	R_vs_NR
-0.00162504	0.0058763	-0.229349	0.821184	-9.6188	CD4+ T-cells	ZNF311	R_vs_NR
-0.000920122	0.00359492	-0.229312	0.821213	-9.61881	CD4+ T-cells	FAM27D1	R_vs_NR
0.00516368	0.023815	0.229207	0.821293	-9.61884	CD4+ T-cells	RP11-688G15.3	R_vs_NR
-0.0182059	0.411814	-0.22918	0.821314	-9.61884	CD4+ T-cells	EIF4E3	R_vs_NR
-0.0139838	0.168441	-0.229172	0.821319	-9.61885	CD4+ T-cells	HSD17B8	R_vs_NR
-0.00489173	0.0649917	-0.229111	0.821367	-9.61886	CD4+ T-cells	CECR7	R_vs_NR
0.00636312	0.0439692	0.229068	0.8214	-9.61887	CD4+ T-cells	UBE2FP1	R_vs_NR
-0.00894618	0.115508	-0.228982	0.821465	-9.61889	CD4+ T-cells	RP11-203B9.4	R_vs_NR
0.0238665	0.40627	0.228868	0.821552	-9.61892	CD4+ T-cells	PRCP	R_vs_NR
0.0105282	0.125628	0.228868	0.821553	-9.61892	CD4+ T-cells	ALKBH1	R_vs_NR
0.0121161	0.145302	0.228827	0.821584	-9.61893	CD4+ T-cells	ZMYM1	R_vs_NR
-0.0145393	0.202424	-0.228825	0.821585	-9.61893	CD4+ T-cells	PHF2	R_vs_NR
0.010681	0.197971	0.228747	0.821645	-9.61895	CD4+ T-cells	RP11-465N4.2	R_vs_NR
0.00412795	0.0504853	0.228593	0.821763	-9.61899	CD4+ T-cells	RP11-490C5.1	R_vs_NR
-0.00612592	0.0522826	-0.228572	0.821779	-9.61899	CD4+ T-cells	ADAMTS10	R_vs_NR
0.0206705	0.334551	0.228502	0.821833	-9.61901	CD4+ T-cells	ARMC6	R_vs_NR
0.0127896	0.201389	0.228346	0.821952	-9.61905	CD4+ T-cells	SLC25A35	R_vs_NR
0.0209111	0.428562	0.228334	0.821961	-9.61905	CD4+ T-cells	RP11-473M20.7	R_vs_NR
-0.00516379	0.0175056	-0.228328	0.821966	-9.61905	CD4+ T-cells	CTD-2011F17.2	R_vs_NR
0.00784326	0.0592905	0.228184	0.822076	-9.61908	CD4+ T-cells	RP11-420K8.2	R_vs_NR
-0.00177862	0.00786561	-0.228165	0.82209	-9.61909	CD4+ T-cells	PTPRN	R_vs_NR
-0.00239503	0.014919	-0.228155	0.822098	-9.61909	CD4+ T-cells	MT1G	R_vs_NR
-0.00596847	0.0487587	-0.228027	0.822197	-9.61912	CD4+ T-cells	LINC00299	R_vs_NR
-0.020981	0.335748	-0.227991	0.822224	-9.61913	CD4+ T-cells	BCAP29	R_vs_NR
-0.000505905	0.0016569	-0.227984	0.822229	-9.61913	CD4+ T-cells	ANKRD45	R_vs_NR
-0.00265644	0.00883196	-0.227878	0.82231	-9.61916	CD4+ T-cells	CFHR1	R_vs_NR
0.00574712	0.0833196	0.227858	0.822325	-9.61916	CD4+ T-cells	UTP14C	R_vs_NR
-0.0167086	0.603147	-0.227851	0.822331	-9.61916	CD4+ T-cells	STX8	R_vs_NR
-0.00454062	0.0229334	-0.227837	0.822342	-9.61917	CD4+ T-cells	AC018890.6	R_vs_NR
-0.00463564	0.0572605	-0.227815	0.822358	-9.61917	CD4+ T-cells	AC005606.15	R_vs_NR
0.00393087	0.0144146	0.227796	0.822373	-9.61918	CD4+ T-cells	RN7SL587P	R_vs_NR
0.0036801	0.0208681	0.227793	0.822375	-9.61918	CD4+ T-cells	RP11-867G23.2	R_vs_NR
0.00163834	0.0107625	0.227744	0.822413	-9.61919	CD4+ T-cells	RP3-391O22.2	R_vs_NR
0.0245728	0.821874	0.227674	0.822467	-9.61921	CD4+ T-cells	PPP3CA	R_vs_NR
0.00805628	0.0672546	0.22767	0.82247	-9.61921	CD4+ T-cells	RP11-656E20.5	R_vs_NR
-0.00346173	0.0335664	-0.227618	0.82251	-9.61922	CD4+ T-cells	MTRNR2L11	R_vs_NR
-0.0135387	0.268336	-0.227617	0.82251	-9.61922	CD4+ T-cells	QKI	R_vs_NR
-0.0130984	0.124097	-0.227598	0.822525	-9.61922	CD4+ T-cells	RPL21P3	R_vs_NR
-0.00405172	0.0154146	-0.227593	0.822529	-9.61923	CD4+ T-cells	PRED57	R_vs_NR
0.0139886	0.465728	0.227571	0.822545	-9.61923	CD4+ T-cells	KRCC1	R_vs_NR
0.0153112	0.301058	0.227491	0.822606	-9.61925	CD4+ T-cells	RPS2P55	R_vs_NR
-0.0228165	1.16581	-0.227431	0.822653	-9.61926	CD4+ T-cells	TCIRG1	R_vs_NR
-0.00663251	0.113918	-0.227396	0.822679	-9.61927	CD4+ T-cells	LRRFIP1P1	R_vs_NR
0.00344831	0.0136536	0.227389	0.822685	-9.61927	CD4+ T-cells	RPL29P24	R_vs_NR
-0.00331197	0.0154516	-0.227335	0.822726	-9.61929	CD4+ T-cells	KIAA0226L	R_vs_NR
-0.00346424	0.0174724	-0.227329	0.822731	-9.61929	CD4+ T-cells	SLC25A24P1	R_vs_NR
-0.0139791	0.438937	-0.227306	0.822748	-9.61929	CD4+ T-cells	PKD1	R_vs_NR
-0.00773625	0.120578	-0.227272	0.822775	-9.6193	CD4+ T-cells	ATP8B3	R_vs_NR
-0.00473404	0.0404042	-0.227253	0.822789	-9.61931	CD4+ T-cells	PPIAP6	R_vs_NR
-0.0169523	0.530874	-0.227036	0.822955	-9.61936	CD4+ T-cells	ANKRD40	R_vs_NR
-0.00120907	0.00468168	-0.227025	0.822963	-9.61936	CD4+ T-cells	JPH4	R_vs_NR
0.0156155	0.295827	0.227017	0.82297	-9.61936	CD4+ T-cells	PGAP2	R_vs_NR
-0.0135667	0.145719	-0.227004	0.822979	-9.61937	CD4+ T-cells	STAC	R_vs_NR
0.0037774	0.0128196	0.226976	0.823001	-9.61937	CD4+ T-cells	RP11-203L2.3	R_vs_NR
0.00357234	0.0110164	0.226963	0.823011	-9.61938	CD4+ T-cells	RP11-320P7.1	R_vs_NR
0.00509197	0.0530114	0.226861	0.823089	-9.6194	CD4+ T-cells	RP11-346D14.1	R_vs_NR
0.014184	0.274748	0.226766	0.823162	-9.61942	CD4+ T-cells	KIAA1586	R_vs_NR
0.0065739	0.0713164	0.226739	0.823182	-9.61943	CD4+ T-cells	RP11-318C24.2	R_vs_NR
-0.00664099	0.0883182	-0.226716	0.8232	-9.61944	CD4+ T-cells	RPL4P2	R_vs_NR
0.00878358	0.153363	0.226599	0.82329	-9.61946	CD4+ T-cells	RP11-730G20.2	R_vs_NR
-0.00225914	0.00717536	-0.226554	0.823324	-9.61947	CD4+ T-cells	RP11-571M6.15	R_vs_NR
-0.00155843	0.00909647	-0.226544	0.823332	-9.61948	CD4+ T-cells	RP11-509M23.1	R_vs_NR
-0.00283399	0.0127979	-0.226522	0.823349	-9.61948	CD4+ T-cells	RP11-162J8.2	R_vs_NR
0.00431052	0.0196902	0.226521	0.823349	-9.61948	CD4+ T-cells	AL391357.1	R_vs_NR
0.0159373	0.269717	0.226412	0.823433	-9.61951	CD4+ T-cells	GOLGA5	R_vs_NR
-0.0178138	0.511029	-0.226335	0.823492	-9.61953	CD4+ T-cells	NDRG1	R_vs_NR
-0.000682861	0.00218801	-0.22624	0.823565	-9.61955	CD4+ T-cells	RP11-532F6.5	R_vs_NR
-0.0229415	0.410128	-0.226203	0.823593	-9.61956	CD4+ T-cells	KLHL18	R_vs_NR
-0.00111848	0.00389162	-0.2262	0.823595	-9.61956	CD4+ T-cells	RPL22P22	R_vs_NR
-0.020742	0.621649	-0.226159	0.823627	-9.61957	CD4+ T-cells	DPY30	R_vs_NR
0.0257875	0.639602	0.226085	0.823684	-9.61959	CD4+ T-cells	RP11-112J1.1	R_vs_NR
0.0019804	0.00899814	0.225945	0.823791	-9.61962	CD4+ T-cells	RPL21P110	R_vs_NR
0.00537954	0.059235	0.225859	0.823856	-9.61964	CD4+ T-cells	CTD-2290C23.1	R_vs_NR
-0.0122822	0.194709	-0.225846	0.823867	-9.61964	CD4+ T-cells	FAM184A	R_vs_NR
0.00400439	0.0241645	0.225785	0.823913	-9.61966	CD4+ T-cells	AC093388.3	R_vs_NR
0.0114359	0.128928	0.225773	0.823923	-9.61966	CD4+ T-cells	DDTL	R_vs_NR
-0.00139247	0.00573767	-0.225763	0.82393	-9.61966	CD4+ T-cells	SLC4A1	R_vs_NR
-0.00134885	0.00710803	-0.225762	0.823931	-9.61966	CD4+ T-cells	HMGB2P1	R_vs_NR
-0.00904954	0.115818	-0.225677	0.823996	-9.61968	CD4+ T-cells	HSPA9P1	R_vs_NR
-0.0358271	1.09403	-0.225623	0.824037	-9.6197	CD4+ T-cells	TSPYL2	R_vs_NR
-0.0192658	1.67207	-0.225622	0.824038	-9.6197	CD4+ T-cells	SOD1	R_vs_NR
0.00219223	0.00848272	0.225621	0.824039	-9.6197	CD4+ T-cells	SLC12A8	R_vs_NR
0.00270181	0.00975237	0.225592	0.824061	-9.6197	CD4+ T-cells	SERPINF2	R_vs_NR
0.0015163	0.0049798	0.225543	0.824099	-9.61971	CD4+ T-cells	KB-1582A10.1	R_vs_NR
-0.0202765	0.344605	-0.225425	0.824189	-9.61974	CD4+ T-cells	C5orf51	R_vs_NR
0.0232333	0.620808	0.225393	0.824213	-9.61975	CD4+ T-cells	BCL10	R_vs_NR
0.00267099	0.0099147	0.225283	0.824298	-9.61978	CD4+ T-cells	CDH19	R_vs_NR
-0.0142744	0.336693	-0.225234	0.824335	-9.61979	CD4+ T-cells	ESF1	R_vs_NR
0.00745892	0.0922741	0.225192	0.824367	-9.6198	CD4+ T-cells	LOXL2	R_vs_NR
-0.00442871	0.0211423	-0.224954	0.824549	-9.61985	CD4+ T-cells	AC018804.6	R_vs_NR
-0.00285262	0.0151553	-0.22471	0.824737	-9.61991	CD4+ T-cells	LAMTOR5P1	R_vs_NR
0.0293877	0.637206	0.224701	0.824743	-9.61991	CD4+ T-cells	OSER1	R_vs_NR
0.00295827	0.00931931	0.224654	0.82478	-9.61993	CD4+ T-cells	RP11-556H2.4	R_vs_NR
0.000657863	0.00287746	0.224643	0.824788	-9.61993	CD4+ T-cells	CNN2P7	R_vs_NR
0.0170092	0.352066	0.224632	0.824797	-9.61993	CD4+ T-cells	KATNB1	R_vs_NR
-0.00203236	0.00671846	-0.224544	0.824864	-9.61995	CD4+ T-cells	CTB-175P5.2	R_vs_NR
0.00781989	0.0523244	0.224542	0.824866	-9.61995	CD4+ T-cells	RP11-584P21.2	R_vs_NR
-0.019645	0.220341	-0.224531	0.824874	-9.61995	CD4+ T-cells	CDCA7L	R_vs_NR
-0.0104908	0.0387637	-0.224529	0.824875	-9.61995	CD4+ T-cells	SNORD35A	R_vs_NR
0.0139682	1.20699	0.224525	0.824878	-9.61996	CD4+ T-cells	HNRNPF	R_vs_NR
0.011888	0.150878	0.224483	0.824911	-9.61997	CD4+ T-cells	RPS4XP17	R_vs_NR
0.0169088	0.324794	0.2244	0.824975	-9.61999	CD4+ T-cells	SIDT2	R_vs_NR
0.00981466	0.109042	0.224398	0.824976	-9.61999	CD4+ T-cells	RP3-329A5.8	R_vs_NR
0.0178256	0.485552	0.2242	0.825128	-9.62003	CD4+ T-cells	PAPOLG	R_vs_NR
-0.0135994	0.210198	-0.224163	0.825156	-9.62004	CD4+ T-cells	EXOSC4	R_vs_NR
-0.0021341	0.00719516	-0.224161	0.825158	-9.62004	CD4+ T-cells	RP11-496D1.2	R_vs_NR
-0.00587275	0.0316221	-0.224131	0.825181	-9.62005	CD4+ T-cells	CTA-293F17.1	R_vs_NR
-0.000375622	0.00139516	-0.224088	0.825214	-9.62006	CD4+ T-cells	PHYHIP	R_vs_NR
-0.000860837	0.00297882	-0.224045	0.825247	-9.62007	CD4+ T-cells	AC013268.2	R_vs_NR
0.0104555	0.171719	0.223991	0.825288	-9.62008	CD4+ T-cells	HS6ST1	R_vs_NR
0.00775466	0.0508374	0.223987	0.825291	-9.62008	CD4+ T-cells	CTD-3247F14.2	R_vs_NR
0.0122739	1.24732	0.223814	0.825423	-9.62012	CD4+ T-cells	HNRNPM	R_vs_NR
-0.0125817	0.235096	-0.223773	0.825455	-9.62013	CD4+ T-cells	NPM1P24	R_vs_NR
-0.0116734	0.240002	-0.223743	0.825478	-9.62014	CD4+ T-cells	EEF1DP2	R_vs_NR
-0.0124281	0.242214	-0.223673	0.825531	-9.62016	CD4+ T-cells	MRPL30	R_vs_NR
-0.0184778	0.837434	-0.223644	0.825554	-9.62016	CD4+ T-cells	PRPF39	R_vs_NR
-0.0153378	0.43158	-0.223628	0.825566	-9.62017	CD4+ T-cells	RABGGTA	R_vs_NR
0.00629853	0.0375993	0.223479	0.82568	-9.6202	CD4+ T-cells	MYOM1	R_vs_NR
0.0125729	0.215613	0.223471	0.825686	-9.6202	CD4+ T-cells	TADA2A	R_vs_NR
-0.00460456	0.026832	-0.223268	0.825842	-9.62025	CD4+ T-cells	RN7SL735P	R_vs_NR
0.0233694	0.551872	0.223222	0.825877	-9.62026	CD4+ T-cells	RELB	R_vs_NR
0.0138016	0.121295	0.223061	0.826001	-9.6203	CD4+ T-cells	CD40	R_vs_NR
-0.00629486	0.043787	-0.22294	0.826093	-9.62033	CD4+ T-cells	RN7SL629P	R_vs_NR
0.0189148	0.309711	0.222803	0.826199	-9.62036	CD4+ T-cells	RP11-383F6.1	R_vs_NR
-0.0215916	0.559174	-0.22277	0.826224	-9.62037	CD4+ T-cells	HPCAL1	R_vs_NR
0.0238152	0.492556	0.222761	0.826231	-9.62037	CD4+ T-cells	C1D	R_vs_NR
0.00659054	0.0920566	0.222758	0.826233	-9.62037	CD4+ T-cells	FAM45B	R_vs_NR
0.0159987	1.17308	0.222623	0.826336	-9.6204	CD4+ T-cells	PAPOLA	R_vs_NR
-0.0206211	0.295983	-0.222553	0.82639	-9.62042	CD4+ T-cells	HSPA8P8	R_vs_NR
0.00803815	0.31798	0.222504	0.826428	-9.62043	CD4+ T-cells	UPF1	R_vs_NR
-0.00424226	0.0162517	-0.22242	0.826492	-9.62045	CD4+ T-cells	AHSP	R_vs_NR
-0.00334329	0.0165991	-0.222347	0.826548	-9.62047	CD4+ T-cells	RPS20P2	R_vs_NR
-0.0167891	0.178657	-0.222305	0.82658	-9.62048	CD4+ T-cells	PPAP2A	R_vs_NR
0.00158411	0.00515905	0.222288	0.826593	-9.62048	CD4+ T-cells	DDX11L5	R_vs_NR
0.0101216	0.128576	0.222217	0.826647	-9.6205	CD4+ T-cells	TRAV5	R_vs_NR
-0.00250794	0.0131396	-0.222201	0.82666	-9.6205	CD4+ T-cells	RP11-151H2.3	R_vs_NR
0.00813099	0.101805	0.222192	0.826666	-9.6205	CD4+ T-cells	NEK3	R_vs_NR
-0.00156944	0.00643393	-0.222183	0.826674	-9.62051	CD4+ T-cells	RP11-296A18.3	R_vs_NR
0.00028586	0.000954942	0.222119	0.826723	-9.62052	CD4+ T-cells	WASF3	R_vs_NR
0.00377543	0.0135699	0.222057	0.82677	-9.62054	CD4+ T-cells	TMEM170B	R_vs_NR
0.00143807	0.005746	0.222006	0.826809	-9.62055	CD4+ T-cells	RP11-1085N6.2	R_vs_NR
0.00447009	0.0190702	0.221996	0.826817	-9.62055	CD4+ T-cells	MYLK-AS1	R_vs_NR
0.00225894	0.00820322	0.221955	0.826848	-9.62056	CD4+ T-cells	ASH1L-IT1	R_vs_NR
-0.000745309	0.00218717	-0.221948	0.826853	-9.62056	CD4+ T-cells	RP5-823G15.5	R_vs_NR
0.000678924	0.00251251	0.221936	0.826863	-9.62056	CD4+ T-cells	MTHFD2P5	R_vs_NR
-0.00573311	0.042071	-0.221815	0.826956	-9.62059	CD4+ T-cells	TNNT3	R_vs_NR
0.0159171	0.30072	0.221791	0.826974	-9.6206	CD4+ T-cells	NDUFAF2	R_vs_NR
0.00350548	0.015801	0.221783	0.826981	-9.6206	CD4+ T-cells	RP11-101E7.2	R_vs_NR
-0.00705955	0.133829	-0.221718	0.82703	-9.62061	CD4+ T-cells	AC098614.2	R_vs_NR
-0.0119919	0.120731	-0.221709	0.827037	-9.62062	CD4+ T-cells	DHRS13	R_vs_NR
0.00675949	0.0672191	0.221703	0.827041	-9.62062	CD4+ T-cells	GAPDHP62	R_vs_NR
0.00204885	0.00913198	0.221647	0.827084	-9.62063	CD4+ T-cells	DHH	R_vs_NR
0.00573968	0.0395757	0.221637	0.827092	-9.62063	CD4+ T-cells	CD14	R_vs_NR
0.0189464	0.471295	0.221566	0.827147	-9.62065	CD4+ T-cells	KIAA0907	R_vs_NR
-0.0155708	0.256807	-0.221481	0.827212	-9.62067	CD4+ T-cells	LYPLAL1	R_vs_NR
0.00195229	0.00601479	0.221463	0.827225	-9.62067	CD4+ T-cells	CKS1BP6	R_vs_NR
-0.00712957	0.102027	-0.221428	0.827252	-9.62068	CD4+ T-cells	KIAA0930	R_vs_NR
-0.0126665	0.263962	-0.221376	0.827292	-9.62069	CD4+ T-cells	SLC25A40	R_vs_NR
0.0294648	1.05748	0.221349	0.827313	-9.6207	CD4+ T-cells	CKLF	R_vs_NR
-0.00594383	0.0457464	-0.221284	0.827363	-9.62072	CD4+ T-cells	SH3D21	R_vs_NR
-0.00536638	0.0392258	-0.221152	0.827465	-9.62075	CD4+ T-cells	PTGES3L-AARSD1	R_vs_NR
-0.00587357	0.0551901	-0.221141	0.827472	-9.62075	CD4+ T-cells	NUS1P1	R_vs_NR
0.0105451	0.146472	0.220909	0.827651	-9.6208	CD4+ T-cells	CCDC28B	R_vs_NR
0.00560921	0.0339775	0.220885	0.827669	-9.62081	CD4+ T-cells	RP11-214K3.19	R_vs_NR
-0.00559702	0.0344932	-0.22087	0.827681	-9.62081	CD4+ T-cells	RMDN2	R_vs_NR
-0.00149445	0.00515773	-0.220865	0.827684	-9.62081	CD4+ T-cells	KRTAP10-1	R_vs_NR
-0.0056575	0.0475994	-0.220859	0.827689	-9.62082	CD4+ T-cells	RN7SKP235	R_vs_NR
-0.0135271	1.47797	-0.220675	0.82783	-9.62086	CD4+ T-cells	MAPK1IP1L	R_vs_NR
0.00861455	0.107464	0.220662	0.82784	-9.62086	CD4+ T-cells	C19orf52	R_vs_NR
0.00360584	0.0129869	0.220628	0.827866	-9.62087	CD4+ T-cells	RP11-1180F24.1	R_vs_NR
0.0046072	0.0294628	0.220608	0.827881	-9.62087	CD4+ T-cells	SLC22A1	R_vs_NR
-0.0187849	0.63065	-0.220552	0.827924	-9.62089	CD4+ T-cells	LSM12P1	R_vs_NR
0.0147278	0.167497	0.220479	0.82798	-9.6209	CD4+ T-cells	CTC-398G3.2	R_vs_NR
-0.0100644	0.113709	-0.220406	0.828036	-9.62092	CD4+ T-cells	TPRG1L	R_vs_NR
-0.0134849	0.146125	-0.2204	0.828041	-9.62092	CD4+ T-cells	NBL1	R_vs_NR
0.0144165	0.202765	0.220364	0.828068	-9.62093	CD4+ T-cells	SLC25A4	R_vs_NR
0.00328201	0.0204173	0.2201	0.828271	-9.62099	CD4+ T-cells	PPIAP30	R_vs_NR
0.0434784	0.84885	0.22007	0.828294	-9.621	CD4+ T-cells	RGCC	R_vs_NR
-0.00646466	0.0502495	-0.220031	0.828324	-9.62101	CD4+ T-cells	SLC29A2	R_vs_NR
-0.00394283	0.0169644	-0.220023	0.82833	-9.62101	CD4+ T-cells	HPGDS	R_vs_NR
-0.0229018	0.481047	-0.219955	0.828382	-9.62102	CD4+ T-cells	CTD-2636A23.2	R_vs_NR
-0.00423416	0.0320148	-0.219785	0.828512	-9.62106	CD4+ T-cells	GREM2	R_vs_NR
-0.00398763	0.0124688	-0.219726	0.828558	-9.62108	CD4+ T-cells	RP11-568G11.5	R_vs_NR
0.00273924	0.0106601	0.219692	0.828584	-9.62109	CD4+ T-cells	AL049829.1	R_vs_NR
-0.00211518	0.00676075	-0.219631	0.828631	-9.6211	CD4+ T-cells	MTND2P2	R_vs_NR
0.015736	0.406302	0.219592	0.828661	-9.62111	CD4+ T-cells	PDP1	R_vs_NR
0.000814817	0.00314119	0.219564	0.828682	-9.62112	CD4+ T-cells	B3GNT6	R_vs_NR
-0.00662551	0.0461338	-0.2195	0.828731	-9.62113	CD4+ T-cells	AC115115.2	R_vs_NR
0.00753091	0.102375	0.219474	0.828751	-9.62114	CD4+ T-cells	AC007246.3	R_vs_NR
-0.00152773	0.00469478	-0.219298	0.828886	-9.62118	CD4+ T-cells	RP11-638F5.1	R_vs_NR
0.0072219	0.0716911	0.219205	0.828957	-9.6212	CD4+ T-cells	TRAM2	R_vs_NR
0.0144347	0.6595	0.219028	0.829093	-9.62124	CD4+ T-cells	SPOP	R_vs_NR
0.00516371	0.0237791	0.219026	0.829095	-9.62124	CD4+ T-cells	HPX	R_vs_NR
-0.00143652	0.00507088	-0.21893	0.829168	-9.62126	CD4+ T-cells	SCN5A	R_vs_NR
-0.00860089	0.136158	-0.218923	0.829174	-9.62126	CD4+ T-cells	RP11-395P17.11	R_vs_NR
-0.00460598	0.0396882	-0.218869	0.829215	-9.62128	CD4+ T-cells	RPS10P7	R_vs_NR
0.0106316	0.132275	0.218848	0.829232	-9.62128	CD4+ T-cells	DNAL4	R_vs_NR
-0.0156786	0.240189	-0.218843	0.829235	-9.62128	CD4+ T-cells	ZNF564	R_vs_NR
-0.0143378	0.330953	-0.218839	0.829238	-9.62128	CD4+ T-cells	COG8	R_vs_NR
0.00939236	0.0868968	0.218837	0.82924	-9.62128	CD4+ T-cells	HIST1H2BG	R_vs_NR
-0.00230186	0.0115368	-0.218813	0.829258	-9.62129	CD4+ T-cells	IGKV3D-15	R_vs_NR
0.00374051	0.0290432	0.218796	0.829272	-9.62129	CD4+ T-cells	RPL7P36	R_vs_NR
0.00264023	0.00911872	0.218741	0.829314	-9.62131	CD4+ T-cells	RP11-508N22.12	R_vs_NR
-0.00037045	0.00126056	-0.21871	0.829337	-9.62131	CD4+ T-cells	RP11-407P18.1	R_vs_NR
0.0111547	0.129668	0.218649	0.829384	-9.62133	CD4+ T-cells	ACPL2	R_vs_NR
-0.0160537	0.36293	-0.218643	0.829389	-9.62133	CD4+ T-cells	FMR1	R_vs_NR
-0.0138682	0.708054	-0.218641	0.82939	-9.62133	CD4+ T-cells	UBE2V2	R_vs_NR
-0.00607727	0.0601551	-0.218637	0.829393	-9.62133	CD4+ T-cells	TRBV5-7	R_vs_NR
-0.0158902	0.370989	-0.218472	0.82952	-9.62137	CD4+ T-cells	NXPE3	R_vs_NR
0.0154159	0.598645	0.21843	0.829552	-9.62138	CD4+ T-cells	NSMAF	R_vs_NR
0.00371073	0.0180179	0.218421	0.829559	-9.62138	CD4+ T-cells	SRD5A3-AS1	R_vs_NR
-0.014356	0.198057	-0.21838	0.829591	-9.62139	CD4+ T-cells	SPATA2L	R_vs_NR
-0.00306096	0.0108889	-0.218361	0.829605	-9.62139	CD4+ T-cells	RP11-347H15.5	R_vs_NR
-0.01404	0.375007	-0.218361	0.829605	-9.62139	CD4+ T-cells	MFN2	R_vs_NR
-0.00245124	0.00866519	-0.218311	0.829643	-9.6214	CD4+ T-cells	AC012363.10	R_vs_NR
-0.000693551	0.00221411	-0.218282	0.829666	-9.62141	CD4+ T-cells	MESTP1	R_vs_NR
-0.00394015	0.0201946	-0.218281	0.829666	-9.62141	CD4+ T-cells	RP5-1065J22.8	R_vs_NR
-0.00107294	0.0039897	-0.218268	0.829676	-9.62141	CD4+ T-cells	FAM225A	R_vs_NR
-0.00338191	0.0178876	-0.218119	0.829791	-9.62145	CD4+ T-cells	ALPK2	R_vs_NR
-0.0244636	0.528978	-0.218054	0.829841	-9.62146	CD4+ T-cells	PFN1P1	R_vs_NR
0.00215916	0.00912395	0.21801	0.829875	-9.62147	CD4+ T-cells	KDM4D	R_vs_NR
-0.00995168	0.368256	-0.218005	0.829878	-9.62147	CD4+ T-cells	SCAF8	R_vs_NR
0.00280987	0.00907531	0.217947	0.829923	-9.62149	CD4+ T-cells	AC007349.5	R_vs_NR
-0.00432645	0.0173291	-0.217922	0.829942	-9.62149	CD4+ T-cells	HTATSF1P2	R_vs_NR
-0.00153868	0.00585598	-0.217904	0.829956	-9.6215	CD4+ T-cells	RP11-817O13.6	R_vs_NR
-0.000472783	0.00237662	-0.217646	0.830154	-9.62156	CD4+ T-cells	ANKRD20A9P	R_vs_NR
-0.00562628	0.034806	-0.217644	0.830155	-9.62156	CD4+ T-cells	RP11-452K12.7	R_vs_NR
-0.0167406	0.520267	-0.217592	0.830195	-9.62157	CD4+ T-cells	TADA3	R_vs_NR
-0.00290873	0.012772	-0.217578	0.830206	-9.62157	CD4+ T-cells	AL162407.1	R_vs_NR
0.0169372	0.257216	0.217507	0.830261	-9.62159	CD4+ T-cells	RP11-680G24.5	R_vs_NR
-0.00693228	0.0498566	-0.217496	0.830269	-9.62159	CD4+ T-cells	IGLV2-14	R_vs_NR
-0.00152033	0.00762707	-0.21744	0.830312	-9.6216	CD4+ T-cells	ENAH	R_vs_NR
-0.00971582	0.0935788	-0.217437	0.830314	-9.6216	CD4+ T-cells	FAM195A	R_vs_NR
-0.0201894	0.736461	-0.217425	0.830323	-9.62161	CD4+ T-cells	ERN1	R_vs_NR
-0.00349925	0.0178503	-0.217409	0.830335	-9.62161	CD4+ T-cells	ZNF101P2	R_vs_NR
0.00455536	0.0275037	0.217391	0.83035	-9.62162	CD4+ T-cells	RP11-481K16.2	R_vs_NR
0.00626794	0.0651503	0.21738	0.830358	-9.62162	CD4+ T-cells	RP11-115H15.2	R_vs_NR
-0.00244145	0.0106295	-0.217222	0.830479	-9.62165	CD4+ T-cells	FGFBP3	R_vs_NR
0.0204258	0.413714	0.217181	0.830511	-9.62166	CD4+ T-cells	NSUN5	R_vs_NR
-0.00194559	0.00569706	-0.217129	0.830551	-9.62168	CD4+ T-cells	AC090952.5	R_vs_NR
-0.0167888	0.908339	-0.217124	0.830554	-9.62168	CD4+ T-cells	GAK	R_vs_NR
-0.0134194	0.517264	-0.217113	0.830563	-9.62168	CD4+ T-cells	NT5DC1	R_vs_NR
-0.00213229	0.00769023	-0.217021	0.830634	-9.6217	CD4+ T-cells	RNVU1-5	R_vs_NR
-0.00213229	0.00769023	-0.217021	0.830634	-9.6217	CD4+ T-cells	RNVU1-4	R_vs_NR
0.0109685	0.16328	0.216991	0.830657	-9.62171	CD4+ T-cells	ZNF836	R_vs_NR
0.0032928	0.0196705	0.216935	0.8307	-9.62172	CD4+ T-cells	AC016691.2	R_vs_NR
-0.00367217	0.0126555	-0.216894	0.830731	-9.62173	CD4+ T-cells	AC006262.4	R_vs_NR
0.000763694	0.00291665	0.216837	0.830775	-9.62174	CD4+ T-cells	RP11-281O15.5	R_vs_NR
-0.00513549	0.0334109	-0.216833	0.830778	-9.62174	CD4+ T-cells	RP11-932O9.7	R_vs_NR
0.00997519	0.131576	0.216827	0.830782	-9.62174	CD4+ T-cells	CDK19	R_vs_NR
0.0110754	0.274222	0.216805	0.830799	-9.62175	CD4+ T-cells	RPP14	R_vs_NR
0.0136042	0.144698	0.216797	0.830805	-9.62175	CD4+ T-cells	RP11-754B17.1	R_vs_NR
-0.018094	0.752833	-0.216723	0.830863	-9.62177	CD4+ T-cells	PQBP1	R_vs_NR
0.00719347	0.0438025	0.216572	0.830978	-9.6218	CD4+ T-cells	RP11-277I20.2	R_vs_NR
0.00712367	0.0744093	0.216552	0.830993	-9.62181	CD4+ T-cells	RPL4P1	R_vs_NR
-0.00753305	0.0469987	-0.216521	0.831017	-9.62181	CD4+ T-cells	FCHO2	R_vs_NR
-0.000314797	0.00137158	-0.216446	0.831075	-9.62183	CD4+ T-cells	AC091878.1	R_vs_NR
-0.0100783	0.0522749	-0.216432	0.831085	-9.62183	CD4+ T-cells	SNORD14D	R_vs_NR
0.00334387	0.020025	0.216394	0.831115	-9.62184	CD4+ T-cells	CTD-3162L10.1	R_vs_NR
-0.00107389	0.00433108	-0.216367	0.831136	-9.62185	CD4+ T-cells	SEPHS1P6	R_vs_NR
0.0067588	0.0452167	0.21633	0.831164	-9.62186	CD4+ T-cells	KCNAB3	R_vs_NR
0.00302011	0.0150456	0.216208	0.831258	-9.62189	CD4+ T-cells	FHDC1	R_vs_NR
0.0079282	0.108904	0.216077	0.831358	-9.62191	CD4+ T-cells	AKT3-IT1	R_vs_NR
-0.00733179	0.0586126	-0.216065	0.831367	-9.62192	CD4+ T-cells	AC005519.4	R_vs_NR
0.00936096	0.100996	0.215818	0.831557	-9.62197	CD4+ T-cells	RP11-338I21.1	R_vs_NR
-0.00244563	0.00882337	-0.215795	0.831575	-9.62198	CD4+ T-cells	TMEM72	R_vs_NR
-0.00237482	0.00915547	-0.215736	0.83162	-9.62199	CD4+ T-cells	AC016910.1	R_vs_NR
-0.000989192	0.00429545	-0.215648	0.831687	-9.62201	CD4+ T-cells	AP005901.1	R_vs_NR
0.00841515	0.0516348	0.215549	0.831763	-9.62203	CD4+ T-cells	HNRNPA3P9	R_vs_NR
-0.0183989	0.332878	-0.215423	0.83186	-9.62206	CD4+ T-cells	RCBTB1	R_vs_NR
-0.000229454	0.000793357	-0.215376	0.831897	-9.62207	CD4+ T-cells	RP11-309H21.3	R_vs_NR
0.00349716	0.0123493	0.21534	0.831924	-9.62208	CD4+ T-cells	RP11-611O2.6	R_vs_NR
0.0195894	0.8464	0.215196	0.832035	-9.62211	CD4+ T-cells	RALGDS	R_vs_NR
0.00674424	0.0398523	0.215132	0.832084	-9.62213	CD4+ T-cells	C14orf79	R_vs_NR
-0.0103687	0.441196	-0.215098	0.83211	-9.62214	CD4+ T-cells	RPL12P38	R_vs_NR
-0.0134295	0.724715	-0.215072	0.83213	-9.62214	CD4+ T-cells	TMEM120B	R_vs_NR
0.00174044	0.00689887	0.215061	0.832139	-9.62215	CD4+ T-cells	AC106900.6	R_vs_NR
-0.0163411	1.25024	-0.215012	0.832176	-9.62216	CD4+ T-cells	LUC7L3	R_vs_NR
-0.0157454	1.0466	-0.214989	0.832193	-9.62216	CD4+ T-cells	HM13	R_vs_NR
0.00324659	0.0389491	0.214951	0.832223	-9.62217	CD4+ T-cells	RP11-958N24.2	R_vs_NR
-0.00319316	0.0413344	-0.214949	0.832224	-9.62217	CD4+ T-cells	AC115617.2	R_vs_NR
-0.000215067	0.000908135	-0.214919	0.832247	-9.62218	CD4+ T-cells	CROCCP1	R_vs_NR
-0.0138474	0.304395	-0.214889	0.832271	-9.62218	CD4+ T-cells	AL139385.1	R_vs_NR
-0.0276375	0.72516	-0.214773	0.832359	-9.62221	CD4+ T-cells	GIMAP6	R_vs_NR
0.00223719	0.0151111	0.214686	0.832426	-9.62223	CD4+ T-cells	PRKRIRP7	R_vs_NR
-0.00392943	0.0485947	-0.214669	0.832439	-9.62223	CD4+ T-cells	PA2G4P2	R_vs_NR
0.00342047	0.0153251	0.214642	0.83246	-9.62224	CD4+ T-cells	C9orf169	R_vs_NR
0.00309027	0.0244551	0.214633	0.832467	-9.62224	CD4+ T-cells	OCRL	R_vs_NR
0.0145246	0.222707	0.214627	0.832472	-9.62224	CD4+ T-cells	FUOM	R_vs_NR
0.0172722	0.773458	0.214608	0.832486	-9.62225	CD4+ T-cells	AEBP2	R_vs_NR
-0.00858011	0.0749913	-0.214513	0.832559	-9.62227	CD4+ T-cells	TRBV4-1	R_vs_NR
-0.00379276	0.0216913	-0.214508	0.832563	-9.62227	CD4+ T-cells	CTB-179K24.3	R_vs_NR
-0.00399541	0.0259137	-0.214505	0.832565	-9.62227	CD4+ T-cells	RNF185-AS1	R_vs_NR
-0.0110541	0.171746	-0.214471	0.832591	-9.62228	CD4+ T-cells	POLR3B	R_vs_NR
0.00406065	0.0183081	0.214413	0.832636	-9.62229	CD4+ T-cells	RP4-534N18.2	R_vs_NR
-0.00503848	0.0255706	-0.214294	0.832727	-9.62232	CD4+ T-cells	RP5-827C21.6	R_vs_NR
0.00203992	0.00801196	0.214278	0.83274	-9.62232	CD4+ T-cells	RP11-396C23.3	R_vs_NR
0.00122962	0.00584081	0.214218	0.832786	-9.62234	CD4+ T-cells	FAM83F	R_vs_NR
0.00420294	0.0131622	0.214172	0.832821	-9.62235	CD4+ T-cells	MIR215	R_vs_NR
-0.00633073	0.101217	-0.21414	0.832846	-9.62235	CD4+ T-cells	RP11-390K5.1	R_vs_NR
-0.000505794	0.00163773	-0.214137	0.832848	-9.62235	CD4+ T-cells	NUTM1	R_vs_NR
-0.00610617	0.0391358	-0.21407	0.8329	-9.62237	CD4+ T-cells	RP11-1007J8.1	R_vs_NR
0.00212778	0.00792861	0.213984	0.832965	-9.62239	CD4+ T-cells	GIPC2	R_vs_NR
-0.00237122	0.00851585	-0.213879	0.833046	-9.62241	CD4+ T-cells	LINC00638	R_vs_NR
-0.0129907	0.728018	-0.213793	0.833112	-9.62243	CD4+ T-cells	ANP32A	R_vs_NR
-0.00182961	0.00727636	-0.213774	0.833127	-9.62244	CD4+ T-cells	HMGN2P13	R_vs_NR
0.0100193	0.252404	0.21375	0.833145	-9.62244	CD4+ T-cells	SPNS1	R_vs_NR
0.000905801	0.00303211	0.213714	0.833173	-9.62245	CD4+ T-cells	RP11-98O2.1	R_vs_NR
-0.00537834	0.059789	-0.213712	0.833174	-9.62245	CD4+ T-cells	DIP2C	R_vs_NR
-0.00873997	0.131779	-0.213699	0.833184	-9.62245	CD4+ T-cells	RTN4IP1	R_vs_NR
0.00341712	0.0139713	0.213679	0.8332	-9.62246	CD4+ T-cells	LSM11	R_vs_NR
-0.00662681	0.0668019	-0.213557	0.833294	-9.62248	CD4+ T-cells	CLHC1	R_vs_NR
0.00144848	0.00538491	0.213541	0.833306	-9.62249	CD4+ T-cells	RP11-552M11.8	R_vs_NR
-0.0127215	0.508193	-0.213437	0.833386	-9.62251	CD4+ T-cells	DCTD	R_vs_NR
0.0126906	0.365721	0.213251	0.833529	-9.62255	CD4+ T-cells	RP11-219B17.1	R_vs_NR
0.00489449	0.0276996	0.213238	0.833539	-9.62256	CD4+ T-cells	RP11-27I1.4	R_vs_NR
-0.0216606	0.690426	-0.213172	0.833589	-9.62257	CD4+ T-cells	SLFN12L	R_vs_NR
-0.0153544	0.545738	-0.213048	0.833684	-9.6226	CD4+ T-cells	MTFP1	R_vs_NR
0.00422057	0.0350072	0.213036	0.833693	-9.6226	CD4+ T-cells	NRG4	R_vs_NR
0.00221549	0.0120862	0.212923	0.833781	-9.62263	CD4+ T-cells	STAB1	R_vs_NR
-0.00469416	0.0292061	-0.212873	0.833819	-9.62264	CD4+ T-cells	LNP1	R_vs_NR
0.017571	1.07823	0.212835	0.833848	-9.62265	CD4+ T-cells	PTK2B	R_vs_NR
-0.00466938	0.0247163	-0.212752	0.833912	-9.62267	CD4+ T-cells	ZSCAN20	R_vs_NR
-0.0189396	0.509725	-0.21274	0.833921	-9.62267	CD4+ T-cells	NPRL2	R_vs_NR
-0.00365168	0.0241889	-0.212636	0.834001	-9.62269	CD4+ T-cells	AC008280.1	R_vs_NR
-0.000346533	0.00124035	-0.212603	0.834026	-9.6227	CD4+ T-cells	CYP4A11	R_vs_NR
-0.00448797	0.0438643	-0.212489	0.834114	-9.62272	CD4+ T-cells	TAS2R12	R_vs_NR
-0.0118672	0.583761	-0.212263	0.834287	-9.62277	CD4+ T-cells	PRCC	R_vs_NR
0.000510822	0.0022099	0.212064	0.834441	-9.62282	CD4+ T-cells	RP11-348M3.2	R_vs_NR
-0.00250461	0.0103016	-0.212035	0.834463	-9.62283	CD4+ T-cells	PEG10	R_vs_NR
-0.0168725	0.820208	-0.212025	0.834471	-9.62283	CD4+ T-cells	IL27RA	R_vs_NR
0.00470731	0.0369818	0.211906	0.834562	-9.62285	CD4+ T-cells	KIF9-AS1	R_vs_NR
0.00446708	0.0349201	0.211879	0.834583	-9.62286	CD4+ T-cells	AP001007.1	R_vs_NR
0.0136475	0.241923	0.211754	0.834679	-9.62289	CD4+ T-cells	TOR2A	R_vs_NR
-0.018417	1.09364	-0.211632	0.834773	-9.62292	CD4+ T-cells	NDUFS5	R_vs_NR
-0.00887832	0.217188	-0.211627	0.834776	-9.62292	CD4+ T-cells	DYNLL2	R_vs_NR
-0.0478257	0.241088	-0.211573	0.834818	-9.62293	CD4+ T-cells	AC006483.1	R_vs_NR
0.00351262	0.0192837	0.211548	0.834837	-9.62293	CD4+ T-cells	RP11-188C12.2	R_vs_NR
-0.00929618	0.0494078	-0.211543	0.834841	-9.62294	CD4+ T-cells	FAM124B	R_vs_NR
0.00660777	0.0516917	0.211469	0.834898	-9.62295	CD4+ T-cells	CCDC17	R_vs_NR
-0.00348638	0.019869	-0.211287	0.835037	-9.62299	CD4+ T-cells	RP11-15A1.7	R_vs_NR
-0.00202042	0.0103622	-0.211263	0.835056	-9.623	CD4+ T-cells	DPP6	R_vs_NR
0.00249101	0.0220436	0.211261	0.835057	-9.623	CD4+ T-cells	RPL8P2	R_vs_NR
0.00556847	0.0355392	0.211245	0.83507	-9.623	CD4+ T-cells	NUDT8	R_vs_NR
-0.00255043	0.0123644	-0.211082	0.835195	-9.62304	CD4+ T-cells	TAS2R6	R_vs_NR
0.00263963	0.0127112	0.211022	0.835241	-9.62305	CD4+ T-cells	REXO1L11P	R_vs_NR
-0.0038713	0.0134927	-0.210963	0.835287	-9.62306	CD4+ T-cells	RP11-527L4.5	R_vs_NR
0.0154312	0.607119	0.210957	0.835291	-9.62307	CD4+ T-cells	ARFGEF1	R_vs_NR
-0.00661965	0.0639895	-0.210898	0.835337	-9.62308	CD4+ T-cells	RP11-615J4.4	R_vs_NR
-0.0122496	0.143767	-0.210773	0.835433	-9.62311	CD4+ T-cells	EXOC6B	R_vs_NR
0.015739	0.77979	0.210706	0.835484	-9.62312	CD4+ T-cells	MAN2B1	R_vs_NR
-0.00223161	0.0177565	-0.210684	0.835501	-9.62313	CD4+ T-cells	FAM35CP	R_vs_NR
-0.0131221	0.608348	-0.210669	0.835513	-9.62313	CD4+ T-cells	VPS51	R_vs_NR
-0.0183285	0.564906	-0.210545	0.835608	-9.62316	CD4+ T-cells	PRPS2	R_vs_NR
0.006739	0.0514475	0.210524	0.835624	-9.62316	CD4+ T-cells	RP11-37B2.1	R_vs_NR
0.0183559	0.636436	0.210507	0.835637	-9.62317	CD4+ T-cells	SYPL1	R_vs_NR
-0.00276701	0.0132486	-0.210482	0.835657	-9.62317	CD4+ T-cells	TRPC5	R_vs_NR
-0.0110658	0.149133	-0.210479	0.835658	-9.62317	CD4+ T-cells	RAI1	R_vs_NR
0.00157318	0.00816486	0.210429	0.835698	-9.62318	CD4+ T-cells	LILRB5	R_vs_NR
0.00253054	0.014361	0.210417	0.835707	-9.62319	CD4+ T-cells	AC004041.2	R_vs_NR
0.000938342	0.00491942	0.210409	0.835713	-9.62319	CD4+ T-cells	RP11-93P10.3	R_vs_NR
0.00746696	0.0520865	0.210396	0.835723	-9.62319	CD4+ T-cells	MSANTD3	R_vs_NR
0.00926716	0.0935998	0.210353	0.835756	-9.6232	CD4+ T-cells	TRAV10	R_vs_NR
-0.000874291	0.00312645	-0.21009	0.835958	-9.62326	CD4+ T-cells	AC009518.8	R_vs_NR
0.00164548	0.00971184	0.210071	0.835972	-9.62326	CD4+ T-cells	RP11-16P20.3	R_vs_NR
0.00245937	0.0104082	0.210004	0.836024	-9.62328	CD4+ T-cells	DUTP1	R_vs_NR
0.00121303	0.00466403	0.209907	0.836099	-9.6233	CD4+ T-cells	GSTM2P1	R_vs_NR
-0.00337999	0.0134005	-0.209669	0.836282	-9.62335	CD4+ T-cells	PSPC1P2	R_vs_NR
0.0025429	0.0117379	0.209659	0.836289	-9.62335	CD4+ T-cells	RP11-449P15.1	R_vs_NR
-0.00127136	0.00929606	-0.209655	0.836293	-9.62335	CD4+ T-cells	PIP5K1P1	R_vs_NR
-0.00342052	0.0251923	-0.209512	0.836402	-9.62339	CD4+ T-cells	RPS7P8	R_vs_NR
-0.0195893	0.377214	-0.209486	0.836422	-9.62339	CD4+ T-cells	VRK1	R_vs_NR
-0.001062	0.00522053	-0.209453	0.836448	-9.6234	CD4+ T-cells	MYBPC1	R_vs_NR
0.0130494	0.419737	0.209255	0.8366	-9.62344	CD4+ T-cells	RALGAPB	R_vs_NR
-0.0119843	0.23071	-0.209168	0.836667	-9.62346	CD4+ T-cells	MAPKAPK5	R_vs_NR
-0.00637911	0.0366115	-0.209084	0.836731	-9.62348	CD4+ T-cells	RP11-563H6.1	R_vs_NR
0.00712782	0.0805537	0.209053	0.836755	-9.62349	CD4+ T-cells	BMS1P8	R_vs_NR
-0.00371592	0.0378218	-0.209	0.836796	-9.6235	CD4+ T-cells	NPM1P34	R_vs_NR
-0.00361541	0.0193641	-0.208912	0.836863	-9.62352	CD4+ T-cells	RP4-666F24.3	R_vs_NR
-0.0102569	0.309664	-0.208904	0.83687	-9.62352	CD4+ T-cells	RP11-119D9.1	R_vs_NR
0.0124684	0.354118	0.208829	0.836927	-9.62354	CD4+ T-cells	STIM2	R_vs_NR
-0.00285328	0.0150724	-0.208771	0.836972	-9.62355	CD4+ T-cells	ANKRD53	R_vs_NR
-0.00535298	0.0263902	-0.208765	0.836977	-9.62355	CD4+ T-cells	RP1-130H16.16	R_vs_NR
0.000592892	0.00201319	0.208716	0.837015	-9.62356	CD4+ T-cells	TRIM53AP	R_vs_NR
0.000757203	0.00237976	0.208627	0.837083	-9.62358	CD4+ T-cells	FRMPD3	R_vs_NR
-0.0197398	0.181727	-0.208618	0.83709	-9.62358	CD4+ T-cells	TSPAN2	R_vs_NR
0.0155549	0.16757	0.208604	0.837101	-9.62359	CD4+ T-cells	RP11-492M23.2	R_vs_NR
0.00184304	0.0138586	0.208568	0.837128	-9.62359	CD4+ T-cells	RP3-486D24.1	R_vs_NR
0.0185695	0.328652	0.208566	0.83713	-9.62359	CD4+ T-cells	RP11-416K24.2	R_vs_NR
0.00182136	0.00793576	0.208563	0.837132	-9.62359	CD4+ T-cells	MSX2	R_vs_NR
0.00160049	0.0060101	0.208552	0.83714	-9.6236	CD4+ T-cells	RP11-804A23.2	R_vs_NR
-0.0146971	0.358452	-0.208504	0.837177	-9.62361	CD4+ T-cells	FAHD2A	R_vs_NR
-0.00548254	0.0346787	-0.208484	0.837192	-9.62361	CD4+ T-cells	AL022328.1	R_vs_NR
0.0040718	0.0235749	0.208479	0.837196	-9.62361	CD4+ T-cells	KRT18P34	R_vs_NR
-0.015852	0.535023	-0.2084	0.837257	-9.62363	CD4+ T-cells	CRIPT	R_vs_NR
0.0110393	0.2549	0.208387	0.837267	-9.62363	CD4+ T-cells	CTRL	R_vs_NR
0.000613589	0.00253321	0.20836	0.837288	-9.62364	CD4+ T-cells	RP11-346M5.1	R_vs_NR
-0.00132913	0.00635448	-0.208251	0.837372	-9.62366	CD4+ T-cells	ANGPT1	R_vs_NR
0.00292402	0.0163454	0.208231	0.837387	-9.62367	CD4+ T-cells	PLEKHH2	R_vs_NR
-0.00635484	0.0664148	-0.207974	0.837585	-9.62372	CD4+ T-cells	ZNF793	R_vs_NR
0.01539	0.527211	0.207966	0.837591	-9.62373	CD4+ T-cells	SZT2	R_vs_NR
-0.00258236	0.0111065	-0.20787	0.837665	-9.62375	CD4+ T-cells	TTYH1	R_vs_NR
-0.00246027	0.0101391	-0.207859	0.837673	-9.62375	CD4+ T-cells	RP11-1101H11.1	R_vs_NR
-0.00558584	0.0285649	-0.207855	0.837677	-9.62375	CD4+ T-cells	SLC17A9	R_vs_NR
0.00243339	0.0132429	0.207811	0.837711	-9.62376	CD4+ T-cells	RP11-351M8.2	R_vs_NR
0.00144352	0.00464774	0.20771	0.837788	-9.62378	CD4+ T-cells	RP11-1079K10.3	R_vs_NR
-0.000699228	0.00289366	-0.207645	0.837838	-9.6238	CD4+ T-cells	HNRNPA1P74	R_vs_NR
-0.00244151	0.00845941	-0.207596	0.837876	-9.62381	CD4+ T-cells	RP5-831C21.1	R_vs_NR
0.0108894	0.183315	0.207587	0.837883	-9.62381	CD4+ T-cells	RHPN1	R_vs_NR
0.00397654	0.0298836	0.207462	0.837979	-9.62384	CD4+ T-cells	RP11-551L14.1	R_vs_NR
-0.0135206	0.187279	-0.2073	0.838103	-9.62387	CD4+ T-cells	AC010243.1	R_vs_NR
0.0141953	0.299834	0.207269	0.838127	-9.62388	CD4+ T-cells	INO80C	R_vs_NR
0.00551608	0.0363179	0.207258	0.838136	-9.62388	CD4+ T-cells	AC024937.2	R_vs_NR
-0.00128471	0.00496199	-0.207245	0.838146	-9.62388	CD4+ T-cells	TMTC1	R_vs_NR
-0.00349808	0.015309	-0.207187	0.83819	-9.6239	CD4+ T-cells	CCDC96	R_vs_NR
0.0160566	0.219914	0.207165	0.838207	-9.6239	CD4+ T-cells	RPS20P14	R_vs_NR
-0.00297176	0.0134279	-0.207109	0.838251	-9.62391	CD4+ T-cells	HMGN1P10	R_vs_NR
0.0127603	0.631191	0.207072	0.838279	-9.62392	CD4+ T-cells	VRK3	R_vs_NR
0.0019809	0.00691553	0.207019	0.83832	-9.62393	CD4+ T-cells	RP11-625L16.3	R_vs_NR
-0.00359902	0.01922	-0.206926	0.838391	-9.62395	CD4+ T-cells	EFNB2	R_vs_NR
0.0158182	0.605118	0.206747	0.838529	-9.62399	CD4+ T-cells	ING4	R_vs_NR
-0.00476389	0.0173508	-0.20672	0.83855	-9.624	CD4+ T-cells	CTD-3193K9.3	R_vs_NR
0.0103616	0.0887351	0.206654	0.838601	-9.62401	CD4+ T-cells	RP11-62H7.2	R_vs_NR
-0.0081644	0.0728606	-0.20657	0.838665	-9.62403	CD4+ T-cells	RP11-199F11.2	R_vs_NR
0.0127033	0.166288	0.206477	0.838736	-9.62405	CD4+ T-cells	P2RX7	R_vs_NR
0.0123248	0.22793	0.20635	0.838835	-9.62408	CD4+ T-cells	EIF4A2P4	R_vs_NR
0.000851862	0.00361997	0.206332	0.838848	-9.62408	CD4+ T-cells	RPL5P31	R_vs_NR
-0.00131416	0.00471047	-0.206316	0.83886	-9.62409	CD4+ T-cells	CCL15	R_vs_NR
-0.00195718	0.010988	-0.206274	0.838893	-9.62409	CD4+ T-cells	CTD-2135D7.2	R_vs_NR
-0.0017461	0.00627057	-0.206181	0.838964	-9.62411	CD4+ T-cells	PMP22	R_vs_NR
-0.00300269	0.0230283	-0.206098	0.839029	-9.62413	CD4+ T-cells	HNRNPA1P25	R_vs_NR
-0.00213122	0.00973586	-0.206006	0.839099	-9.62415	CD4+ T-cells	RP11-61G19.1	R_vs_NR
-0.0108116	1.06835	-0.205983	0.839117	-9.62416	CD4+ T-cells	DR1	R_vs_NR
-0.0150621	0.411901	-0.205965	0.83913	-9.62416	CD4+ T-cells	NUPL2	R_vs_NR
-0.00445745	0.0301912	-0.205923	0.839163	-9.62417	CD4+ T-cells	ZNF324B	R_vs_NR
-0.00112181	0.00355797	-0.205845	0.839223	-9.62419	CD4+ T-cells	RP1-149A16.12	R_vs_NR
0.00308126	0.0115334	0.205659	0.839366	-9.62423	CD4+ T-cells	RP11-90B9.2	R_vs_NR
0.0171077	0.725205	0.205658	0.839367	-9.62423	CD4+ T-cells	TEX264	R_vs_NR
-0.00809084	0.0912959	-0.205624	0.839393	-9.62424	CD4+ T-cells	PPP1R3F	R_vs_NR
0.0188385	0.517093	0.20562	0.839396	-9.62424	CD4+ T-cells	CEP95	R_vs_NR
-0.00730084	0.0477659	-0.205512	0.839479	-9.62426	CD4+ T-cells	AC004980.10	R_vs_NR
-0.00175835	0.00623208	-0.205379	0.839582	-9.62429	CD4+ T-cells	RNU6-17P	R_vs_NR
-0.00175835	0.00623208	-0.205379	0.839582	-9.62429	CD4+ T-cells	RNU6-18P	R_vs_NR
0.0115597	0.247017	0.205309	0.839636	-9.6243	CD4+ T-cells	RP11-23P13.6	R_vs_NR
0.00693543	0.142915	0.205251	0.83968	-9.62432	CD4+ T-cells	HNRNPA1P8	R_vs_NR
-0.00895583	0.120958	-0.205174	0.83974	-9.62433	CD4+ T-cells	NDUFA5P11	R_vs_NR
0.00207605	0.00970011	0.205063	0.839824	-9.62436	CD4+ T-cells	RP11-188I24.1	R_vs_NR
0.00953119	0.173275	0.205051	0.839834	-9.62436	CD4+ T-cells	CTC-503J8.6	R_vs_NR
-0.00246599	0.0113178	-0.204959	0.839905	-9.62438	CD4+ T-cells	RP11-98D18.15	R_vs_NR
0.000785355	0.00321919	0.204957	0.839906	-9.62438	CD4+ T-cells	HMGB1P9	R_vs_NR
0.00629335	0.0257847	0.204851	0.839988	-9.6244	CD4+ T-cells	ZNF607	R_vs_NR
0.000711133	0.00267971	0.204713	0.840094	-9.62443	CD4+ T-cells	RP11-290F24.6	R_vs_NR
0.00354278	0.0130631	0.2047	0.840104	-9.62444	CD4+ T-cells	RP11-402D21.2	R_vs_NR
0.00777918	0.0621563	0.204692	0.84011	-9.62444	CD4+ T-cells	RP11-58E21.5	R_vs_NR
0.00297458	0.0112503	0.204656	0.840138	-9.62444	CD4+ T-cells	GNAI1	R_vs_NR
-0.00235252	0.0171546	-0.204652	0.840141	-9.62445	CD4+ T-cells	GAPDHP68	R_vs_NR
-0.0179066	0.635449	-0.20461	0.840173	-9.62445	CD4+ T-cells	PKN1	R_vs_NR
0.00842763	0.134003	0.204562	0.84021	-9.62446	CD4+ T-cells	TSR3	R_vs_NR
-0.00539936	0.032109	-0.204513	0.840248	-9.62448	CD4+ T-cells	EEF1A1P32	R_vs_NR
-0.00149578	0.00612522	-0.204493	0.840264	-9.62448	CD4+ T-cells	CPB2-AS1	R_vs_NR
0.0208555	0.425361	0.20434	0.840381	-9.62451	CD4+ T-cells	PXK	R_vs_NR
0.00290597	0.0133999	0.204312	0.840402	-9.62452	CD4+ T-cells	RP11-435O5.5	R_vs_NR
-0.000316762	0.00106147	-0.204309	0.840405	-9.62452	CD4+ T-cells	GFRAL	R_vs_NR
-0.00361157	0.0258891	-0.20423	0.840466	-9.62454	CD4+ T-cells	RP11-1114A5.5	R_vs_NR
-0.0062772	0.0427638	-0.204117	0.840553	-9.62456	CD4+ T-cells	GP6	R_vs_NR
-0.00105811	0.00625363	-0.204005	0.840639	-9.62458	CD4+ T-cells	CTD-2538A21.1	R_vs_NR
-0.000327559	0.0012617	-0.203907	0.840715	-9.62461	CD4+ T-cells	WNT9B	R_vs_NR
0.0173338	0.333841	0.203901	0.840719	-9.62461	CD4+ T-cells	C15orf40	R_vs_NR
-0.0134043	0.636714	-0.203898	0.840721	-9.62461	CD4+ T-cells	IMP3	R_vs_NR
0.0126608	0.600607	0.203837	0.840769	-9.62462	CD4+ T-cells	PPAPDC1B	R_vs_NR
0.00399952	0.0402698	0.203796	0.8408	-9.62463	CD4+ T-cells	RP11-405A12.1	R_vs_NR
0.0154037	0.232269	0.20369	0.840881	-9.62465	CD4+ T-cells	MT1F	R_vs_NR
0.0109046	0.221749	0.203681	0.840888	-9.62465	CD4+ T-cells	OCEL1	R_vs_NR
-0.00968709	0.0995577	-0.203676	0.840893	-9.62466	CD4+ T-cells	RP11-13N13.6	R_vs_NR
0.0327254	0.55631	0.203651	0.840912	-9.62466	CD4+ T-cells	DNAJB4	R_vs_NR
0.00730081	0.0802872	0.203598	0.840952	-9.62467	CD4+ T-cells	UST	R_vs_NR
0.00351813	0.017922	0.203449	0.841067	-9.6247	CD4+ T-cells	RPL7AP10	R_vs_NR
0.0175211	0.752783	0.203374	0.841125	-9.62472	CD4+ T-cells	CUL4A	R_vs_NR
0.000559161	0.00217488	0.203345	0.841147	-9.62473	CD4+ T-cells	RP11-336N8.1	R_vs_NR
0.008483	0.148156	0.203254	0.841217	-9.62475	CD4+ T-cells	TRIM52-AS1	R_vs_NR
-0.0101888	0.228098	-0.203062	0.841365	-9.62479	CD4+ T-cells	ZDHHC21	R_vs_NR
-0.0078432	0.0793256	-0.203032	0.841389	-9.62479	CD4+ T-cells	FKBP14	R_vs_NR
0.0176718	0.268047	0.202841	0.841535	-9.62483	CD4+ T-cells	MDM1	R_vs_NR
-0.00710279	0.104982	-0.202835	0.84154	-9.62484	CD4+ T-cells	PITPNA-AS1	R_vs_NR
-0.00301736	0.0114362	-0.20273	0.841621	-9.62486	CD4+ T-cells	SLC35F3	R_vs_NR
0.0129454	0.312053	0.202693	0.841649	-9.62487	CD4+ T-cells	RN7SL2	R_vs_NR
-0.0188666	0.401143	-0.202626	0.841701	-9.62488	CD4+ T-cells	NAGA	R_vs_NR
-0.0165946	1.02897	-0.202584	0.841733	-9.62489	CD4+ T-cells	MINOS1	R_vs_NR
0.00300759	0.0164696	0.202549	0.84176	-9.6249	CD4+ T-cells	RP11-178L8.3	R_vs_NR
-0.0113681	0.129058	-0.202525	0.841778	-9.6249	CD4+ T-cells	CCRN4L	R_vs_NR
-0.0097379	0.156746	-0.202422	0.841858	-9.62492	CD4+ T-cells	PDIK1L	R_vs_NR
-0.00148083	0.00697234	-0.202368	0.841899	-9.62493	CD4+ T-cells	RP11-215N21.1	R_vs_NR
0.016341	0.475922	0.202328	0.84193	-9.62494	CD4+ T-cells	FYCO1	R_vs_NR
0.00424154	0.0166645	0.202193	0.842034	-9.62497	CD4+ T-cells	AC008731.1	R_vs_NR
0.0129227	1.62266	0.202136	0.842078	-9.62498	CD4+ T-cells	EIF4G2	R_vs_NR
-0.00145924	0.00602011	-0.20209	0.842114	-9.62499	CD4+ T-cells	AP001065.7	R_vs_NR
0.00919681	0.0839854	0.202047	0.842147	-9.625	CD4+ T-cells	CBX3P5	R_vs_NR
-0.0147669	0.699016	-0.20195	0.842221	-9.62502	CD4+ T-cells	MIA3	R_vs_NR
0.00166646	0.00670423	0.201917	0.842246	-9.62503	CD4+ T-cells	RN7SL168P	R_vs_NR
-0.0171721	0.60507	-0.201916	0.842247	-9.62503	CD4+ T-cells	COLGALT1	R_vs_NR
-0.00115888	0.00499735	-0.201839	0.842307	-9.62505	CD4+ T-cells	RP11-23E10.4	R_vs_NR
-0.0024475	0.0104976	-0.201823	0.842319	-9.62505	CD4+ T-cells	TBC1D29	R_vs_NR
-0.0061858	0.080928	-0.201807	0.842332	-9.62505	CD4+ T-cells	CHCHD2P2	R_vs_NR
-0.000895847	0.0034625	-0.201787	0.842347	-9.62506	CD4+ T-cells	AC074117.13	R_vs_NR
-0.0117427	1.20029	-0.201782	0.842351	-9.62506	CD4+ T-cells	HNRNPCP2	R_vs_NR
0.00170576	0.00621052	0.201771	0.842359	-9.62506	CD4+ T-cells	AL357673.1	R_vs_NR
-0.00613559	0.0583458	-0.20176	0.842368	-9.62506	CD4+ T-cells	GOLGA6L4	R_vs_NR
-0.000917245	0.00367734	-0.2017	0.842414	-9.62508	CD4+ T-cells	CTD-2160D9.1	R_vs_NR
-0.01243	0.48064	-0.201645	0.842456	-9.62509	CD4+ T-cells	STX4	R_vs_NR
-0.00912338	0.0707808	-0.201618	0.842477	-9.62509	CD4+ T-cells	GNG8	R_vs_NR
0.00219392	0.0119364	0.201543	0.842534	-9.62511	CD4+ T-cells	RP1-281H8.3	R_vs_NR
0.00430306	0.0335428	0.201461	0.842598	-9.62513	CD4+ T-cells	AC015849.14	R_vs_NR
0.00572356	0.0475821	0.201384	0.842657	-9.62514	CD4+ T-cells	CTD-2010I16.1	R_vs_NR
-0.00378929	0.0190779	-0.201272	0.842743	-9.62517	CD4+ T-cells	RP1-266L20.9	R_vs_NR
0.00428008	0.0451347	0.201149	0.842838	-9.62519	CD4+ T-cells	RP1-153P14.5	R_vs_NR
-0.0072	0.221839	-0.201073	0.842897	-9.62521	CD4+ T-cells	TPM3P8	R_vs_NR
-0.00663305	0.0766676	-0.200975	0.842972	-9.62523	CD4+ T-cells	SNORD17	R_vs_NR
-0.00464901	0.0262211	-0.200941	0.842998	-9.62524	CD4+ T-cells	PFKFB4	R_vs_NR
0.0234026	0.671838	0.200934	0.843004	-9.62524	CD4+ T-cells	SNRK	R_vs_NR
0.0104228	1.70806	0.200914	0.843019	-9.62524	CD4+ T-cells	CDC42	R_vs_NR
-0.00636483	0.0417723	-0.200885	0.843042	-9.62525	CD4+ T-cells	S100A13	R_vs_NR
0.00293909	0.0127842	0.200858	0.843062	-9.62526	CD4+ T-cells	AC114730.2	R_vs_NR
0.000817359	0.00569465	0.200845	0.843072	-9.62526	CD4+ T-cells	PSMC1P10	R_vs_NR
-0.018459	0.90692	-0.200837	0.843078	-9.62526	CD4+ T-cells	ABRACL	R_vs_NR
0.00612184	0.065277	0.200826	0.843087	-9.62526	CD4+ T-cells	ZNF16	R_vs_NR
-0.000879408	0.00508865	-0.200753	0.843144	-9.62528	CD4+ T-cells	RP11-96C23.14	R_vs_NR
0.00543114	0.040916	0.200464	0.843366	-9.62534	CD4+ T-cells	RP11-492I21.1	R_vs_NR
0.00908411	0.243755	0.200442	0.843383	-9.62534	CD4+ T-cells	TMEM141	R_vs_NR
-0.00590386	0.0429931	-0.200407	0.84341	-9.62535	CD4+ T-cells	PTK7	R_vs_NR
-0.0126108	0.590743	-0.200388	0.843425	-9.62535	CD4+ T-cells	LMBR1L	R_vs_NR
-0.00665747	0.10829	-0.200336	0.843464	-9.62537	CD4+ T-cells	NEDD4	R_vs_NR
-0.0101946	0.175883	-0.200333	0.843467	-9.62537	CD4+ T-cells	CTC-432M15.3	R_vs_NR
0.00310567	0.0298507	0.200297	0.843494	-9.62537	CD4+ T-cells	CTD-2325A15.3	R_vs_NR
-0.0179108	0.634261	-0.20027	0.843515	-9.62538	CD4+ T-cells	COX14	R_vs_NR
0.0160918	0.690891	0.200193	0.843575	-9.6254	CD4+ T-cells	MARK3	R_vs_NR
0.00132184	0.00544152	0.200102	0.843645	-9.62542	CD4+ T-cells	RP11-1109M24.11	R_vs_NR
-0.0256286	0.140731	-0.200056	0.84368	-9.62542	CD4+ T-cells	AC139149.1	R_vs_NR
-0.00405889	0.0157097	-0.200038	0.843694	-9.62543	CD4+ T-cells	RP11-195F19.9	R_vs_NR
0.00279615	0.0115136	0.199953	0.84376	-9.62545	CD4+ T-cells	LINC00536	R_vs_NR
-0.00149769	0.00552438	-0.199935	0.843773	-9.62545	CD4+ T-cells	AC023271.1	R_vs_NR
-0.0101788	0.161006	-0.199831	0.843853	-9.62547	CD4+ T-cells	SAP30L-AS1	R_vs_NR
-0.0089187	0.851443	-0.199763	0.843906	-9.62549	CD4+ T-cells	DNM2	R_vs_NR
-0.0205755	1.02835	-0.19971	0.843947	-9.6255	CD4+ T-cells	UBBP4	R_vs_NR
-0.0137048	0.24253	-0.199539	0.844079	-9.62553	CD4+ T-cells	CYB561	R_vs_NR
-0.00768087	0.0798837	-0.199507	0.844103	-9.62554	CD4+ T-cells	CDKL3	R_vs_NR
-0.0128671	0.30481	-0.199336	0.844235	-9.62558	CD4+ T-cells	MRPL40	R_vs_NR
-0.011084	0.794094	-0.199268	0.844288	-9.62559	CD4+ T-cells	PRR4	R_vs_NR
0.0102164	0.150181	0.199186	0.84435	-9.62561	CD4+ T-cells	CTD-2017C7.2	R_vs_NR
-0.0116586	0.394654	-0.199075	0.844436	-9.62563	CD4+ T-cells	SNAPC5	R_vs_NR
-0.0130293	1.22682	-0.19905	0.844456	-9.62564	CD4+ T-cells	WASF2	R_vs_NR
0.00628385	0.053131	0.199043	0.844461	-9.62564	CD4+ T-cells	RGS13	R_vs_NR
0.00415771	0.0241046	0.199018	0.84448	-9.62564	CD4+ T-cells	AC074366.3	R_vs_NR
-0.0111242	1.24716	-0.199015	0.844483	-9.62564	CD4+ T-cells	ZNF207	R_vs_NR
-0.00463324	0.0315444	-0.198973	0.844515	-9.62565	CD4+ T-cells	RP4-781K5.8	R_vs_NR
-0.00322911	0.0223337	-0.198946	0.844535	-9.62566	CD4+ T-cells	RP11-332O19.2	R_vs_NR
-0.00644354	0.139154	-0.198934	0.844545	-9.62566	CD4+ T-cells	BAHD1	R_vs_NR
0.00419406	0.0182119	0.198754	0.844684	-9.6257	CD4+ T-cells	DNAJC19P6	R_vs_NR
-0.0119905	0.667462	-0.198699	0.844726	-9.62571	CD4+ T-cells	RAB18	R_vs_NR
-0.00413534	0.0167685	-0.198629	0.84478	-9.62572	CD4+ T-cells	IFNL3P1	R_vs_NR
-0.00124201	0.00499523	-0.198621	0.844786	-9.62573	CD4+ T-cells	LINC00896	R_vs_NR
-0.016623	0.180282	-0.198619	0.844788	-9.62573	CD4+ T-cells	NRM	R_vs_NR
0.00534049	0.0543199	0.198582	0.844816	-9.62573	CD4+ T-cells	PPIAL4G	R_vs_NR
-0.00919863	0.250647	-0.198501	0.844878	-9.62575	CD4+ T-cells	ZFPL1	R_vs_NR
0.00477744	0.0341518	0.198413	0.844946	-9.62577	CD4+ T-cells	RP5-888M10.2	R_vs_NR
0.0137512	0.241766	0.19839	0.844964	-9.62577	CD4+ T-cells	FAM161B	R_vs_NR
-0.00124342	0.00419015	-0.198264	0.845061	-9.6258	CD4+ T-cells	RRM1-AS1	R_vs_NR
-0.0109072	0.21555	-0.198116	0.845175	-9.62583	CD4+ T-cells	CCDC86	R_vs_NR
0.00826109	0.0713111	0.198051	0.845225	-9.62585	CD4+ T-cells	AC025335.1	R_vs_NR
-0.0140889	0.54519	-0.198047	0.845229	-9.62585	CD4+ T-cells	METTL3	R_vs_NR
-0.00105859	0.00342028	-0.198007	0.84526	-9.62585	CD4+ T-cells	ENKUR	R_vs_NR
0.00102869	0.00506202	0.197966	0.845291	-9.62586	CD4+ T-cells	USP17L6P	R_vs_NR
0.015763	0.309829	0.197938	0.845312	-9.62587	CD4+ T-cells	RP11-170M17.2	R_vs_NR
0.0144776	0.832662	0.197921	0.845325	-9.62587	CD4+ T-cells	ABCD4	R_vs_NR
-0.000474275	0.00164246	-0.197879	0.845358	-9.62588	CD4+ T-cells	LINC00313	R_vs_NR
0.015442	0.921201	0.197802	0.845417	-9.6259	CD4+ T-cells	NUP50	R_vs_NR
-0.00943135	0.216629	-0.197769	0.845443	-9.6259	CD4+ T-cells	SLC25A53	R_vs_NR
0.00247833	0.0159118	0.197764	0.845446	-9.62591	CD4+ T-cells	RP11-417L19.4	R_vs_NR
-0.0186418	0.420977	-0.197764	0.845447	-9.62591	CD4+ T-cells	USE1	R_vs_NR
-0.000580985	0.00232772	-0.197751	0.845456	-9.62591	CD4+ T-cells	RP11-953B20.2	R_vs_NR
0.014714	1.16255	0.197743	0.845463	-9.62591	CD4+ T-cells	SNRPA1	R_vs_NR
-0.0107956	1.72103	-0.197706	0.845491	-9.62592	CD4+ T-cells	ENO1	R_vs_NR
-0.00361779	0.0236565	-0.197696	0.845499	-9.62592	CD4+ T-cells	RP11-78I14.1	R_vs_NR
-0.00292731	0.0154784	-0.197696	0.845499	-9.62592	CD4+ T-cells	RP11-83A16.1	R_vs_NR
0.0119731	0.341363	0.197691	0.845503	-9.62592	CD4+ T-cells	RP11-514P8.6	R_vs_NR
0.0161472	0.694975	0.19768	0.845511	-9.62592	CD4+ T-cells	ENY2	R_vs_NR
0.00412227	0.0218741	0.197648	0.845536	-9.62593	CD4+ T-cells	RP11-263C24.3	R_vs_NR
-0.00383831	0.0331897	-0.197568	0.845597	-9.62595	CD4+ T-cells	KRT18P7	R_vs_NR
-0.0124278	0.113197	-0.197493	0.845655	-9.62596	CD4+ T-cells	CYB5D1	R_vs_NR
0.0149487	0.308838	0.19746	0.845681	-9.62597	CD4+ T-cells	ERV3-1	R_vs_NR
0.00629323	0.0840132	0.197455	0.845685	-9.62597	CD4+ T-cells	MEGF11	R_vs_NR
0.006543	0.132176	0.197319	0.84579	-9.626	CD4+ T-cells	CTD-2015B23.2	R_vs_NR
-0.00584605	0.0474889	-0.197228	0.84586	-9.62602	CD4+ T-cells	PRH2	R_vs_NR
0.012248	0.229125	0.197182	0.845895	-9.62603	CD4+ T-cells	RP11-216M21.1	R_vs_NR
0.0155478	0.837043	0.197156	0.845915	-9.62603	CD4+ T-cells	CDC14A	R_vs_NR
-0.00151547	0.00641967	-0.197125	0.845939	-9.62604	CD4+ T-cells	RP11-848D3.4	R_vs_NR
-0.0059122	0.0765162	-0.197032	0.846011	-9.62606	CD4+ T-cells	SPATA5L1	R_vs_NR
0.0158226	0.927695	0.196939	0.846083	-9.62608	CD4+ T-cells	RALY	R_vs_NR
0.0025935	0.00893111	0.196913	0.846103	-9.62608	CD4+ T-cells	FAM211B	R_vs_NR
0.0122468	1.42135	0.196883	0.846125	-9.62609	CD4+ T-cells	SMG1P1	R_vs_NR
-0.0109176	0.502076	-0.196848	0.846153	-9.6261	CD4+ T-cells	GTF3C1	R_vs_NR
0.00282592	0.0177548	0.196827	0.846169	-9.6261	CD4+ T-cells	CTC-498J12.3	R_vs_NR
-0.000650766	0.00244403	-0.196725	0.846248	-9.62612	CD4+ T-cells	BATF2	R_vs_NR
-0.0149032	0.773205	-0.19665	0.846305	-9.62614	CD4+ T-cells	POLR2G	R_vs_NR
0.00562258	0.0751112	0.196593	0.846349	-9.62615	CD4+ T-cells	ZNF890P	R_vs_NR
0.0101374	0.153999	0.19647	0.846444	-9.62617	CD4+ T-cells	MCF2L2	R_vs_NR
-0.0119238	0.195875	-0.196426	0.846478	-9.62618	CD4+ T-cells	GOLPH3L	R_vs_NR
-0.00130448	0.00466765	-0.196419	0.846484	-9.62618	CD4+ T-cells	RP11-44N11.2	R_vs_NR
-0.0114719	0.229175	-0.196312	0.846566	-9.62621	CD4+ T-cells	TRIM23	R_vs_NR
-0.00184443	0.00699669	-0.196251	0.846613	-9.62622	CD4+ T-cells	RP11-344B5.2	R_vs_NR
0.00126224	0.00638547	0.196129	0.846707	-9.62624	CD4+ T-cells	ETV4	R_vs_NR
0.0139628	0.288379	0.196127	0.846709	-9.62624	CD4+ T-cells	RPS4XP11	R_vs_NR
0.0024132	0.0195762	0.196076	0.846748	-9.62626	CD4+ T-cells	HNRNPA3P12	R_vs_NR
0.000449965	0.00177215	0.195954	0.846842	-9.62628	CD4+ T-cells	RAG2	R_vs_NR
0.00126517	0.0077995	0.195796	0.846964	-9.62631	CD4+ T-cells	SEPHS1P1	R_vs_NR
0.0105779	0.0900687	0.195784	0.846973	-9.62632	CD4+ T-cells	CTD-2501E16.1	R_vs_NR
-0.00570106	0.0330087	-0.195779	0.846977	-9.62632	CD4+ T-cells	RP11-585F1.6	R_vs_NR
-0.00657143	0.104856	-0.195738	0.847008	-9.62632	CD4+ T-cells	SPEF2	R_vs_NR
0.00748875	0.11122	0.195537	0.847164	-9.62637	CD4+ T-cells	ERMP1	R_vs_NR
-0.00703005	0.0413795	-0.195532	0.847168	-9.62637	CD4+ T-cells	AC023271.2	R_vs_NR
-0.00507469	0.0292542	-0.195484	0.847204	-9.62638	CD4+ T-cells	HES1	R_vs_NR
-0.00945738	0.0825184	-0.195391	0.847276	-9.6264	CD4+ T-cells	RP11-423H2.3	R_vs_NR
-0.00297799	0.0142651	-0.195204	0.84742	-9.62643	CD4+ T-cells	CTC-1337H24.1	R_vs_NR
-0.00517413	0.0407933	-0.195158	0.847456	-9.62644	CD4+ T-cells	RP11-10L12.2	R_vs_NR
0.000750827	0.00320204	0.195142	0.847469	-9.62645	CD4+ T-cells	THRB-IT1	R_vs_NR
-0.00261084	0.00985754	-0.195106	0.847496	-9.62645	CD4+ T-cells	RP11-141B14.1	R_vs_NR
0.000817968	0.0033483	0.195088	0.84751	-9.62646	CD4+ T-cells	TRPM6	R_vs_NR
-0.0152094	1.30477	-0.195087	0.84751	-9.62646	CD4+ T-cells	AAK1	R_vs_NR
0.00448572	0.02138	0.19507	0.847524	-9.62646	CD4+ T-cells	FSD1	R_vs_NR
0.000157983	0.000625443	0.194947	0.847619	-9.62649	CD4+ T-cells	PKP1	R_vs_NR
-0.00832961	0.133793	-0.194923	0.847637	-9.62649	CD4+ T-cells	VPS13A-AS1	R_vs_NR
-0.000452935	0.00167306	-0.19484	0.847701	-9.62651	CD4+ T-cells	CYP4F23P	R_vs_NR
-0.0156458	0.337317	-0.194819	0.847718	-9.62651	CD4+ T-cells	RAD51C	R_vs_NR
-0.0337704	1.10532	-0.194805	0.847728	-9.62652	CD4+ T-cells	NAMPT	R_vs_NR
0.00968914	0.131632	0.194772	0.847754	-9.62652	CD4+ T-cells	EGLN1	R_vs_NR
0.00580514	0.0917961	0.194735	0.847782	-9.62653	CD4+ T-cells	CTD-2619J13.14	R_vs_NR
0.00280505	0.0155896	0.194704	0.847806	-9.62654	CD4+ T-cells	RP11-473O4.3	R_vs_NR
0.00318359	0.0476146	0.194701	0.847809	-9.62654	CD4+ T-cells	CTD-2089O24.1	R_vs_NR
0.00271416	0.0167382	0.194669	0.847833	-9.62654	CD4+ T-cells	AL137798.1	R_vs_NR
-0.0133584	0.571291	-0.194669	0.847833	-9.62654	CD4+ T-cells	ANKRD13D	R_vs_NR
-0.00308357	0.0215188	-0.194658	0.847842	-9.62655	CD4+ T-cells	EEF1A1P33	R_vs_NR
-0.0152717	0.60971	-0.194604	0.847883	-9.62656	CD4+ T-cells	PTPRJ	R_vs_NR
0.000815427	0.00669789	0.194593	0.847892	-9.62656	CD4+ T-cells	RP11-475J5.5	R_vs_NR
-0.0122435	0.562407	-0.194584	0.847898	-9.62656	CD4+ T-cells	YAF2	R_vs_NR
-0.00089453	0.00359255	-0.194532	0.847939	-9.62657	CD4+ T-cells	XIRP2	R_vs_NR
-0.0114177	0.221745	-0.194481	0.847978	-9.62658	CD4+ T-cells	CASP1P2	R_vs_NR
0.00157304	0.00668556	0.194192	0.848201	-9.62664	CD4+ T-cells	TGM5	R_vs_NR
0.00881192	0.187454	0.194184	0.848207	-9.62664	CD4+ T-cells	ERF	R_vs_NR
0.00707148	0.296045	0.194089	0.84828	-9.62666	CD4+ T-cells	TMEM131	R_vs_NR
-0.000868767	0.00572512	-0.194055	0.848307	-9.62667	CD4+ T-cells	RP11-603K19.1	R_vs_NR
0.00311433	0.0190533	0.193983	0.848362	-9.62669	CD4+ T-cells	ELOVL4	R_vs_NR
-0.0166238	0.578736	-0.19394	0.848395	-9.62669	CD4+ T-cells	AHR	R_vs_NR
-0.00561574	0.0421038	-0.193889	0.848435	-9.6267	CD4+ T-cells	AC007050.17	R_vs_NR
-0.00996276	0.614792	-0.193879	0.848442	-9.62671	CD4+ T-cells	HECTD1	R_vs_NR
0.0160189	0.331376	0.193846	0.848468	-9.62671	CD4+ T-cells	INTS6	R_vs_NR
0.00140035	0.00724529	0.193799	0.848504	-9.62672	CD4+ T-cells	USP17L2	R_vs_NR
0.00592132	0.0353777	0.193762	0.848533	-9.62673	CD4+ T-cells	RP11-701H16.4	R_vs_NR
0.0106182	0.23846	0.193752	0.84854	-9.62673	CD4+ T-cells	GTF2IRD2B	R_vs_NR
-0.000803399	0.00305387	-0.193676	0.848599	-9.62675	CD4+ T-cells	AC008753.6	R_vs_NR
0.00194	0.00821595	0.193545	0.8487	-9.62677	CD4+ T-cells	RP4-800F24.1	R_vs_NR
0.0080115	0.119599	0.193493	0.84874	-9.62679	CD4+ T-cells	RP11-849F2.8	R_vs_NR
0.00993418	0.125768	0.193444	0.848778	-9.6268	CD4+ T-cells	SDCCAG3	R_vs_NR
-0.00102495	0.0042773	-0.193111	0.849035	-9.62686	CD4+ T-cells	AC018865.5	R_vs_NR
-0.00455947	0.0914439	-0.193071	0.849066	-9.62687	CD4+ T-cells	ERVW-1	R_vs_NR
-0.00332637	0.0215117	-0.193025	0.849101	-9.62688	CD4+ T-cells	CEACAMP3	R_vs_NR
-0.000637238	0.00236927	-0.192973	0.849141	-9.62689	CD4+ T-cells	IL22RA2	R_vs_NR
-0.00275426	0.0099524	-0.192944	0.849164	-9.6269	CD4+ T-cells	CCDC168	R_vs_NR
-0.00573599	0.0474455	-0.19265	0.849391	-9.62696	CD4+ T-cells	BAIAP3	R_vs_NR
0.00756069	0.118732	0.192544	0.849473	-9.62698	CD4+ T-cells	RP11-288H12.3	R_vs_NR
-0.0027172	0.0211114	-0.192543	0.849473	-9.62698	CD4+ T-cells	RP11-335F8.2	R_vs_NR
-0.000941234	0.00433107	-0.192396	0.849586	-9.62701	CD4+ T-cells	RP11-403P13.1	R_vs_NR
-0.01116	0.135688	-0.192332	0.849636	-9.62702	CD4+ T-cells	MPP1	R_vs_NR
-0.000679771	0.00420761	-0.192331	0.849637	-9.62702	CD4+ T-cells	AC092568.1	R_vs_NR
-0.000922949	0.00381688	-0.192329	0.849639	-9.62702	CD4+ T-cells	PNMAL2	R_vs_NR
0.00652165	0.0397368	0.192302	0.849659	-9.62703	CD4+ T-cells	DDX43	R_vs_NR
-0.0077849	0.0906935	-0.192287	0.849671	-9.62703	CD4+ T-cells	CACNB3	R_vs_NR
0.0101191	0.143263	0.192249	0.8497	-9.62704	CD4+ T-cells	RP11-98I9.4	R_vs_NR
0.00345583	0.0235628	0.192177	0.849756	-9.62705	CD4+ T-cells	ZNF137P	R_vs_NR
0.00452899	0.0306324	0.192076	0.849834	-9.62707	CD4+ T-cells	RP11-333J10.3	R_vs_NR
-0.00327003	0.01161	-0.19197	0.849916	-9.62709	CD4+ T-cells	TRAV37	R_vs_NR
0.00212179	0.0128332	0.191887	0.849979	-9.62711	CD4+ T-cells	CTC-360G5.6	R_vs_NR
0.00528127	0.0383066	0.191698	0.850125	-9.62715	CD4+ T-cells	RP11-166N17.1	R_vs_NR
0.00169926	0.00770468	0.191565	0.850228	-9.62718	CD4+ T-cells	RP11-285G1.14	R_vs_NR
-0.00134263	0.00506012	-0.191562	0.85023	-9.62718	CD4+ T-cells	FMO9P	R_vs_NR
-0.00111544	0.00454168	-0.191559	0.850232	-9.62718	CD4+ T-cells	KIR2DL1	R_vs_NR
0.00334378	0.0251131	0.19148	0.850293	-9.62719	CD4+ T-cells	MATN1	R_vs_NR
-0.00151439	0.00687191	-0.191467	0.850303	-9.6272	CD4+ T-cells	LYNX1	R_vs_NR
-0.00823305	0.108902	-0.191409	0.850348	-9.62721	CD4+ T-cells	POMZP3	R_vs_NR
0.00308717	0.0236087	0.191345	0.850398	-9.62722	CD4+ T-cells	MTND4P24	R_vs_NR
-0.00421054	0.0217552	-0.191323	0.850414	-9.62722	CD4+ T-cells	ST6GALNAC5	R_vs_NR
0.00420291	0.0630068	0.191252	0.850469	-9.62724	CD4+ T-cells	MTHFD2P7	R_vs_NR
-0.0101202	0.200036	-0.191099	0.850588	-9.62727	CD4+ T-cells	ANKRD10-IT1	R_vs_NR
-0.003994	0.0290036	-0.191072	0.850608	-9.62728	CD4+ T-cells	VDAC3P1	R_vs_NR
-0.0130277	0.220249	-0.191029	0.850642	-9.62728	CD4+ T-cells	CYFIP1	R_vs_NR
-0.0147512	0.550604	-0.190912	0.850732	-9.62731	CD4+ T-cells	ZNF83	R_vs_NR
-0.0019098	0.00715531	-0.190826	0.850798	-9.62732	CD4+ T-cells	PTP4A1P3	R_vs_NR
0.0121564	0.261707	0.190814	0.850808	-9.62733	CD4+ T-cells	HNRNPKP2	R_vs_NR
-0.0152741	0.30365	-0.19076	0.850849	-9.62734	CD4+ T-cells	RP11-436H11.1	R_vs_NR
0.0133176	0.354654	0.19066	0.850927	-9.62736	CD4+ T-cells	RAB24	R_vs_NR
-0.0144461	0.234088	-0.190634	0.850946	-9.62736	CD4+ T-cells	TRAV13-2	R_vs_NR
-0.0150742	0.502828	-0.190579	0.850989	-9.62737	CD4+ T-cells	NUP85	R_vs_NR
0.0115594	0.149573	0.190527	0.851029	-9.62738	CD4+ T-cells	OLFM2	R_vs_NR
-0.00456294	0.0589231	-0.190461	0.85108	-9.6274	CD4+ T-cells	SNORA8	R_vs_NR
0.00494222	0.042557	0.190452	0.851087	-9.6274	CD4+ T-cells	RP11-401E9.3	R_vs_NR
0.00254297	0.0178649	0.190444	0.851093	-9.6274	CD4+ T-cells	TPH2	R_vs_NR
0.00137829	0.00558622	0.190428	0.851105	-9.6274	CD4+ T-cells	TDRD1	R_vs_NR
-0.00149483	0.00598873	-0.190409	0.85112	-9.62741	CD4+ T-cells	CTC-484P3.3	R_vs_NR
-0.000443483	0.00167769	-0.190393	0.851133	-9.62741	CD4+ T-cells	RP11-65I12.1	R_vs_NR
-0.00894102	0.180257	-0.190374	0.851147	-9.62742	CD4+ T-cells	HNRNPA3P5	R_vs_NR
0.0132534	0.587699	0.190372	0.851149	-9.62742	CD4+ T-cells	PYCR2	R_vs_NR
-0.00300878	0.0181663	-0.190344	0.851171	-9.62742	CD4+ T-cells	ADAM20	R_vs_NR
0.0035178	0.0490079	0.190259	0.851236	-9.62744	CD4+ T-cells	EIF3LP3	R_vs_NR
0.0178269	0.470278	0.190254	0.85124	-9.62744	CD4+ T-cells	FBXO34	R_vs_NR
0.00818212	0.129088	0.190252	0.851241	-9.62744	CD4+ T-cells	RP11-434D12.1	R_vs_NR
0.00220762	0.00840087	0.190168	0.851306	-9.62746	CD4+ T-cells	RP11-111M22.5	R_vs_NR
-0.0024571	0.0093335	-0.19016	0.851313	-9.62746	CD4+ T-cells	DDI1	R_vs_NR
-0.00240286	0.0113929	-0.190158	0.851314	-9.62746	CD4+ T-cells	PAQR6	R_vs_NR
0.00990804	0.211405	0.190151	0.85132	-9.62746	CD4+ T-cells	RPL34P27	R_vs_NR
-0.00313469	0.0163556	-0.190053	0.851395	-9.62748	CD4+ T-cells	PHKA1P1	R_vs_NR
0.00131842	0.00649728	0.190041	0.851404	-9.62748	CD4+ T-cells	UBQLN4P1	R_vs_NR
-0.0205182	0.5742	-0.189994	0.85144	-9.62749	CD4+ T-cells	CWC25	R_vs_NR
-0.00863822	0.0535734	-0.189993	0.851442	-9.62749	CD4+ T-cells	MIR616	R_vs_NR
-0.0136757	0.402598	-0.189978	0.851453	-9.6275	CD4+ T-cells	NCOA1	R_vs_NR
0.0106341	0.597237	0.189977	0.851454	-9.6275	CD4+ T-cells	DRG2	R_vs_NR
-0.0125793	0.305542	-0.189914	0.851503	-9.62751	CD4+ T-cells	RP11-305M3.2	R_vs_NR
-0.012695	0.697661	-0.189877	0.851531	-9.62752	CD4+ T-cells	MAP2K2	R_vs_NR
-0.0114634	0.171751	-0.189692	0.851674	-9.62755	CD4+ T-cells	ATG4A	R_vs_NR
0.00241985	0.010249	0.189684	0.85168	-9.62755	CD4+ T-cells	AC011530.4	R_vs_NR
0.0140596	0.264553	0.189605	0.851741	-9.62757	CD4+ T-cells	CTD-2020K17.1	R_vs_NR
-0.0106113	0.149606	-0.189479	0.851838	-9.62759	CD4+ T-cells	CLECL1	R_vs_NR
0.0116309	0.745114	0.189399	0.8519	-9.62761	CD4+ T-cells	MAF1	R_vs_NR
-0.0164205	0.367333	-0.189301	0.851976	-9.62763	CD4+ T-cells	NMRAL1	R_vs_NR
0.00697773	0.0541801	0.189261	0.852006	-9.62764	CD4+ T-cells	RP11-700H6.1	R_vs_NR
0.0148705	0.35434	0.189113	0.852121	-9.62767	CD4+ T-cells	ACAD9	R_vs_NR
0.00110604	0.00545109	0.189042	0.852176	-9.62768	CD4+ T-cells	RP11-117O7.2	R_vs_NR
0.00541271	0.0910541	0.189023	0.852191	-9.62769	CD4+ T-cells	SEC63P1	R_vs_NR
0.00630151	0.0444977	0.188938	0.852256	-9.6277	CD4+ T-cells	RP11-1017G21.4	R_vs_NR
0.0018913	0.0117679	0.188925	0.852266	-9.62771	CD4+ T-cells	CTD-3113P16.5	R_vs_NR
-0.00171254	0.00929476	-0.188912	0.852276	-9.62771	CD4+ T-cells	DGAT2	R_vs_NR
-0.0118631	0.597226	-0.188866	0.852311	-9.62772	CD4+ T-cells	CTAGE5	R_vs_NR
-0.000705494	0.00261665	-0.188749	0.852402	-9.62774	CD4+ T-cells	RP11-428L21.2	R_vs_NR
-0.0178715	0.453995	-0.188463	0.852623	-9.6278	CD4+ T-cells	MAD2L2	R_vs_NR
-0.0127372	0.5736	-0.188439	0.852642	-9.6278	CD4+ T-cells	NXT1	R_vs_NR
0.00159428	0.00790982	0.18843	0.852649	-9.6278	CD4+ T-cells	RP11-111F5.2	R_vs_NR
0.00156415	0.00761487	0.188369	0.852696	-9.62782	CD4+ T-cells	RP11-78F17.1	R_vs_NR
-0.00530316	0.0385885	-0.188318	0.852735	-9.62783	CD4+ T-cells	RN7SKP282	R_vs_NR
-0.0259484	0.758828	-0.188254	0.852784	-9.62784	CD4+ T-cells	SERTAD1	R_vs_NR
0.000878379	0.0039739	0.188037	0.852952	-9.62788	CD4+ T-cells	ULK4P3	R_vs_NR
0.00377446	0.0355089	0.18798	0.852996	-9.62789	CD4+ T-cells	ORM2	R_vs_NR
-0.0136951	0.390266	-0.187933	0.853032	-9.6279	CD4+ T-cells	SLC50A1	R_vs_NR
0.00073515	0.00357356	0.187785	0.853146	-9.62793	CD4+ T-cells	NOS2P1	R_vs_NR
0.00485025	0.0307752	0.187762	0.853164	-9.62794	CD4+ T-cells	RP11-572O17.1	R_vs_NR
-0.0128701	0.270396	-0.187638	0.85326	-9.62796	CD4+ T-cells	SYNJ2	R_vs_NR
-0.0118977	0.499386	-0.187631	0.853266	-9.62796	CD4+ T-cells	CCDC90B	R_vs_NR
0.016018	0.861416	0.187502	0.853365	-9.62799	CD4+ T-cells	TMEM14B	R_vs_NR
-0.00141648	0.00743037	-0.18749	0.853374	-9.62799	CD4+ T-cells	ITIH6	R_vs_NR
-0.00407571	0.0289985	-0.187462	0.853396	-9.628	CD4+ T-cells	GRM3	R_vs_NR
-0.00718588	0.0401528	-0.187454	0.853402	-9.628	CD4+ T-cells	RP11-697H9.5	R_vs_NR
0.0125961	0.382386	0.187438	0.853414	-9.628	CD4+ T-cells	KIN	R_vs_NR
0.00910344	0.131692	0.187395	0.853448	-9.62801	CD4+ T-cells	MBTPS2	R_vs_NR
0.00216421	0.00876842	0.187354	0.853479	-9.62802	CD4+ T-cells	LY6H	R_vs_NR
0.00212431	0.011367	0.187298	0.853523	-9.62803	CD4+ T-cells	LINC00610	R_vs_NR
-0.0109297	0.331479	-0.187247	0.853562	-9.62804	CD4+ T-cells	SETD8	R_vs_NR
0.00145988	0.00584413	0.187194	0.853603	-9.62805	CD4+ T-cells	RP11-461G12.2	R_vs_NR
0.0104494	0.282628	0.18713	0.853652	-9.62806	CD4+ T-cells	AC002117.1	R_vs_NR
-0.00430878	0.0188246	-0.187116	0.853663	-9.62806	CD4+ T-cells	XXbac-B444P24.14	R_vs_NR
0.0039496	0.0292818	0.18702	0.853737	-9.62808	CD4+ T-cells	TMPRSS13	R_vs_NR
-0.0183355	0.513495	-0.187019	0.853738	-9.62808	CD4+ T-cells	APBA3	R_vs_NR
0.0118601	0.203517	0.186964	0.853781	-9.62809	CD4+ T-cells	CNOT6	R_vs_NR
0.00312073	0.0136858	0.186952	0.85379	-9.6281	CD4+ T-cells	OSCP1	R_vs_NR
0.0021592	0.0123236	0.186867	0.853855	-9.62811	CD4+ T-cells	ALMS1P	R_vs_NR
0.0018847	0.00711062	0.186856	0.853864	-9.62811	CD4+ T-cells	AC024084.1	R_vs_NR
0.00451016	0.0370045	0.186844	0.853873	-9.62812	CD4+ T-cells	CCDC106	R_vs_NR
0.00608036	0.0701518	0.186804	0.853904	-9.62813	CD4+ T-cells	RP11-410L14.2	R_vs_NR
-0.00507053	0.0319089	-0.186754	0.853943	-9.62813	CD4+ T-cells	ALDH8A1	R_vs_NR
-0.00350953	0.0313249	-0.186696	0.853988	-9.62815	CD4+ T-cells	CIAPIN1P	R_vs_NR
-0.00166661	0.00709292	-0.18669	0.853992	-9.62815	CD4+ T-cells	RP11-380M21.4	R_vs_NR
0.011507	0.383484	0.186682	0.853999	-9.62815	CD4+ T-cells	C8orf76	R_vs_NR
-0.000765683	0.00290589	-0.186605	0.854058	-9.62816	CD4+ T-cells	PAK7	R_vs_NR
0.00559762	0.0606837	0.186585	0.854073	-9.62817	CD4+ T-cells	ANAPC10P1	R_vs_NR
0.000610664	0.0028643	0.186424	0.854198	-9.6282	CD4+ T-cells	RP11-405L18.2	R_vs_NR
-0.00858211	0.1348	-0.186415	0.854204	-9.6282	CD4+ T-cells	SPATA33	R_vs_NR
0.00851013	0.0876411	0.186399	0.854217	-9.6282	CD4+ T-cells	B3GNT1	R_vs_NR
0.016409	0.31904	0.186388	0.854225	-9.62821	CD4+ T-cells	TSPAN32	R_vs_NR
0.00715067	0.0522862	0.186229	0.854348	-9.62824	CD4+ T-cells	SLC14A1	R_vs_NR
0.00342303	0.0143969	0.186107	0.854443	-9.62826	CD4+ T-cells	CTD-2047H16.2	R_vs_NR
-0.00127118	0.00491281	-0.186064	0.854476	-9.62827	CD4+ T-cells	CSRNP3	R_vs_NR
-0.00952656	0.145108	-0.186052	0.854486	-9.62827	CD4+ T-cells	AC137934.1	R_vs_NR
0.0107054	0.176902	0.186041	0.854494	-9.62827	CD4+ T-cells	SNORA18	R_vs_NR
-0.0112633	1.78525	-0.185797	0.854682	-9.62832	CD4+ T-cells	CD2	R_vs_NR
0.00326193	0.021481	0.185766	0.854706	-9.62833	CD4+ T-cells	AC002398.9	R_vs_NR
-0.00383861	0.030721	-0.18574	0.854727	-9.62833	CD4+ T-cells	RP11-178D12.2	R_vs_NR
0.0141531	0.766109	0.185673	0.854778	-9.62835	CD4+ T-cells	RP11-33B1.1	R_vs_NR
-0.0126268	0.583635	-0.185451	0.85495	-9.62839	CD4+ T-cells	MRPS24	R_vs_NR
0.0169198	0.706772	0.185375	0.855008	-9.62841	CD4+ T-cells	RBBP7	R_vs_NR
-0.0112142	0.22443	-0.185327	0.855045	-9.62841	CD4+ T-cells	FAM173B	R_vs_NR
-0.00246668	0.0114479	-0.185319	0.855052	-9.62842	CD4+ T-cells	LY86	R_vs_NR
-0.00127727	0.00648023	-0.185316	0.855054	-9.62842	CD4+ T-cells	C5orf60	R_vs_NR
-0.00861031	0.0958862	-0.185297	0.855068	-9.62842	CD4+ T-cells	DOK6	R_vs_NR
-0.00779259	0.0641984	-0.185244	0.85511	-9.62843	CD4+ T-cells	RP1-273G13.2	R_vs_NR
0.00357983	0.0158565	0.185161	0.855174	-9.62845	CD4+ T-cells	AC019171.4	R_vs_NR
-0.00972688	0.279689	-0.18512	0.855205	-9.62845	CD4+ T-cells	TMED8	R_vs_NR
-0.00570022	0.0350063	-0.185112	0.855211	-9.62846	CD4+ T-cells	AL358113.1	R_vs_NR
0.014277	0.920934	0.185094	0.855225	-9.62846	CD4+ T-cells	STAU1	R_vs_NR
-0.00926275	0.081069	-0.184959	0.85533	-9.62849	CD4+ T-cells	RP3-465N24.5	R_vs_NR
-0.0123323	0.454823	-0.184922	0.855358	-9.62849	CD4+ T-cells	STAM2	R_vs_NR
0.0019786	0.00904799	0.184893	0.855381	-9.6285	CD4+ T-cells	ANKK1	R_vs_NR
-0.00412565	0.0480907	-0.184886	0.855387	-9.6285	CD4+ T-cells	ALDH1B1	R_vs_NR
-0.00773684	0.764797	-0.184852	0.855413	-9.62851	CD4+ T-cells	ZNF451	R_vs_NR
0.00799549	0.167954	0.18484	0.855422	-9.62851	CD4+ T-cells	DTX2P1-UPK3BP1-PMS2P11	R_vs_NR
-0.00390182	0.0166414	-0.184837	0.855424	-9.62851	CD4+ T-cells	CTA-246H3.11	R_vs_NR
-0.00866496	0.125811	-0.184805	0.855449	-9.62852	CD4+ T-cells	SCARNA9	R_vs_NR
-0.0134675	0.675039	-0.184657	0.855563	-9.62855	CD4+ T-cells	SRP72	R_vs_NR
0.011535	0.260031	0.184437	0.855734	-9.62859	CD4+ T-cells	USP21	R_vs_NR
-0.0128063	0.387297	-0.184346	0.855804	-9.62861	CD4+ T-cells	ZNF808	R_vs_NR
0.000799097	0.00312801	0.184335	0.855812	-9.62861	CD4+ T-cells	NECAP1P2	R_vs_NR
-0.00365828	0.0474448	-0.184191	0.855923	-9.62864	CD4+ T-cells	AC005488.11	R_vs_NR
-0.00412697	0.0291725	-0.184144	0.855959	-9.62864	CD4+ T-cells	CTA-339C12.1	R_vs_NR
-0.00280851	0.0104622	-0.184082	0.856008	-9.62866	CD4+ T-cells	KCNE1	R_vs_NR
-0.010071	1.05411	-0.184081	0.856008	-9.62866	CD4+ T-cells	NAPA	R_vs_NR
-0.0118992	0.51764	-0.184059	0.856025	-9.62866	CD4+ T-cells	IQSEC1	R_vs_NR
0.00818133	0.182993	0.183822	0.856209	-9.62871	CD4+ T-cells	AC006014.10	R_vs_NR
0.00121268	0.00522429	0.183815	0.856214	-9.62871	CD4+ T-cells	RN7SL373P	R_vs_NR
0.00705178	0.099177	0.183806	0.856221	-9.62871	CD4+ T-cells	PGAM5	R_vs_NR
-0.00346152	0.0218217	-0.183806	0.856221	-9.62871	CD4+ T-cells	RP11-155O18.6	R_vs_NR
-0.010138	0.306661	-0.183682	0.856317	-9.62873	CD4+ T-cells	TM9SF1	R_vs_NR
0.00379733	0.0248898	0.183662	0.856332	-9.62874	CD4+ T-cells	TTC9B	R_vs_NR
-0.00833286	0.165746	-0.183564	0.856408	-9.62876	CD4+ T-cells	FAM131A	R_vs_NR
0.0087076	0.073583	0.183559	0.856412	-9.62876	CD4+ T-cells	MEN1	R_vs_NR
-0.00709077	0.0616185	-0.183486	0.856468	-9.62877	CD4+ T-cells	NUTM2D	R_vs_NR
0.00541477	0.0428921	0.183421	0.856519	-9.62878	CD4+ T-cells	RP11-596D21.1	R_vs_NR
0.0029684	0.025917	0.183401	0.856534	-9.62879	CD4+ T-cells	LGMNP1	R_vs_NR
0.00329631	0.0122564	0.183344	0.856578	-9.6288	CD4+ T-cells	RNU6-1281P	R_vs_NR
-0.0088037	0.172465	-0.183327	0.856591	-9.6288	CD4+ T-cells	LRRC8A	R_vs_NR
0.00702268	0.303428	0.183156	0.856723	-9.62884	CD4+ T-cells	TXNL4B	R_vs_NR
-0.00609774	0.0533257	-0.183018	0.85683	-9.62886	CD4+ T-cells	SLC6A16	R_vs_NR
0.0107247	0.653817	0.182863	0.85695	-9.62889	CD4+ T-cells	GATAD2B	R_vs_NR
-0.00688658	0.0713563	-0.182637	0.857124	-9.62894	CD4+ T-cells	RP11-385F5.5	R_vs_NR
-0.0100337	0.343897	-0.18261	0.857146	-9.62894	CD4+ T-cells	DUSP12	R_vs_NR
-0.00229296	0.0148352	-0.182604	0.85715	-9.62894	CD4+ T-cells	NKPD1	R_vs_NR
-0.0012126	0.00600229	-0.182511	0.857222	-9.62896	CD4+ T-cells	LINC00514	R_vs_NR
-0.00545459	0.0604304	-0.182506	0.857226	-9.62896	CD4+ T-cells	NUTM2A	R_vs_NR
-0.00397691	0.0226266	-0.182337	0.857357	-9.62899	CD4+ T-cells	C2ORF15	R_vs_NR
0.0168959	0.462553	0.182148	0.857503	-9.62903	CD4+ T-cells	DNAJA3	R_vs_NR
0.0056134	0.0529253	0.182057	0.857573	-9.62905	CD4+ T-cells	C12orf49	R_vs_NR
-0.00118602	0.00547987	-0.182002	0.857616	-9.62906	CD4+ T-cells	AC114730.11	R_vs_NR
0.00853747	0.280848	0.181892	0.857701	-9.62908	CD4+ T-cells	AC020663.1	R_vs_NR
0.00192498	0.019156	0.181888	0.857704	-9.62908	CD4+ T-cells	OSTCP1	R_vs_NR
-0.00235691	0.0125132	-0.181808	0.857766	-9.6291	CD4+ T-cells	ASB4	R_vs_NR
-0.000578786	0.00242555	-0.181784	0.857784	-9.6291	CD4+ T-cells	RP11-141C7.3	R_vs_NR
0.00183086	0.00812184	0.18177	0.857795	-9.6291	CD4+ T-cells	NEU4	R_vs_NR
0.00292248	0.0250248	0.181555	0.857962	-9.62914	CD4+ T-cells	AC010976.2	R_vs_NR
0.00468486	0.0344356	0.181369	0.858106	-9.62918	CD4+ T-cells	RP11-438N16.2	R_vs_NR
-0.00127201	0.00531926	-0.181359	0.858113	-9.62918	CD4+ T-cells	WDR87	R_vs_NR
0.0172463	0.233515	0.181311	0.85815	-9.62919	CD4+ T-cells	ARHGEF12	R_vs_NR
-0.0078961	0.053181	-0.181253	0.858195	-9.6292	CD4+ T-cells	ZNF48	R_vs_NR
-0.00278906	0.0186288	-0.181238	0.858207	-9.6292	CD4+ T-cells	PHACTR1	R_vs_NR
-0.0177495	0.600105	-0.180817	0.858532	-9.62928	CD4+ T-cells	C19orf24	R_vs_NR
-0.00331647	0.0176134	-0.180783	0.858559	-9.62929	CD4+ T-cells	PCDHGB7	R_vs_NR
0.00372481	0.0293781	0.18077	0.858569	-9.62929	CD4+ T-cells	AP001055.1	R_vs_NR
0.00167983	0.0104832	0.180726	0.858602	-9.6293	CD4+ T-cells	RP11-236P24.3	R_vs_NR
0.0113775	1.22432	0.180573	0.858721	-9.62933	CD4+ T-cells	AUP1	R_vs_NR
-0.0171515	1.68533	-0.180456	0.858811	-9.62935	CD4+ T-cells	EZR	R_vs_NR
-0.00164104	0.00693967	-0.180408	0.858848	-9.62936	CD4+ T-cells	RP11-325L12.5	R_vs_NR
-0.00163444	0.0069124	-0.180404	0.858852	-9.62936	CD4+ T-cells	RP11-546J1.1	R_vs_NR
-0.00357316	0.0164675	-0.180356	0.858889	-9.62937	CD4+ T-cells	RNA5SP390	R_vs_NR
-0.0158551	1.38243	-0.180355	0.858889	-9.62937	CD4+ T-cells	CTB-63M22.1	R_vs_NR
0.0102015	0.108941	0.180346	0.858897	-9.62937	CD4+ T-cells	RP11-621K7.1	R_vs_NR
0.00274961	0.0193252	0.180288	0.858941	-9.62938	CD4+ T-cells	CSNK1G2-AS1	R_vs_NR
-0.00183145	0.00661077	-0.180204	0.859007	-9.6294	CD4+ T-cells	RP3-483K16.4	R_vs_NR
-0.0132638	0.426057	-0.180199	0.85901	-9.6294	CD4+ T-cells	ST7L	R_vs_NR
-0.00869438	0.129914	-0.180195	0.859013	-9.6294	CD4+ T-cells	LINC00854	R_vs_NR
-0.00244442	0.0217204	-0.180173	0.85903	-9.62941	CD4+ T-cells	DNAH10	R_vs_NR
-0.00683472	0.101629	-0.180151	0.859047	-9.62941	CD4+ T-cells	CPOX	R_vs_NR
0.00260085	0.0170188	0.180062	0.859116	-9.62943	CD4+ T-cells	RP11-50E11.2	R_vs_NR
0.0174143	0.640793	0.180059	0.859119	-9.62943	CD4+ T-cells	PITHD1	R_vs_NR
-0.000153484	0.000682347	-0.180022	0.859147	-9.62944	CD4+ T-cells	CORIN	R_vs_NR
-0.0109321	0.249694	-0.180002	0.859162	-9.62944	CD4+ T-cells	ZBTB48	R_vs_NR
0.00500823	0.0518992	0.179985	0.859176	-9.62944	CD4+ T-cells	PHF23	R_vs_NR
-0.0105214	0.236017	-0.179807	0.859314	-9.62948	CD4+ T-cells	RP11-212P7.1	R_vs_NR
-0.0031746	0.021559	-0.179804	0.859316	-9.62948	CD4+ T-cells	RP11-389C8.3	R_vs_NR
0.00236301	0.0104139	0.179781	0.859333	-9.62948	CD4+ T-cells	OR56A4	R_vs_NR
0.00943298	0.24231	0.179735	0.859369	-9.62949	CD4+ T-cells	BBS9	R_vs_NR
0.00511633	0.101133	0.17968	0.859412	-9.6295	CD4+ T-cells	RP11-3J10.4	R_vs_NR
-0.00396541	0.077709	-0.17961	0.859466	-9.62951	CD4+ T-cells	ASLP1	R_vs_NR
-0.0115996	1.55541	-0.179559	0.859505	-9.62952	CD4+ T-cells	RBM6	R_vs_NR
-0.00624337	0.0878287	-0.179547	0.859515	-9.62953	CD4+ T-cells	RP11-206L10.8	R_vs_NR
0.0035827	0.017965	0.179528	0.859529	-9.62953	CD4+ T-cells	AC009120.5	R_vs_NR
-0.00693515	0.11543	-0.179326	0.859685	-9.62957	CD4+ T-cells	KDM4A-AS1	R_vs_NR
0.00256757	0.0149626	0.179275	0.859725	-9.62958	CD4+ T-cells	AC025262.1	R_vs_NR
0.00304542	0.0238281	0.179133	0.859834	-9.6296	CD4+ T-cells	RASL11B	R_vs_NR
0.00119518	0.00464786	0.179093	0.859866	-9.62961	CD4+ T-cells	PIEZO1P2	R_vs_NR
0.00362053	0.0183171	0.179063	0.859889	-9.62962	CD4+ T-cells	RASL11A	R_vs_NR
-0.000547611	0.00242054	-0.179052	0.859898	-9.62962	CD4+ T-cells	AC074008.1	R_vs_NR
0.0136963	0.27755	0.179024	0.859919	-9.62962	CD4+ T-cells	RPS4XP14	R_vs_NR
0.00255668	0.017652	0.178937	0.859986	-9.62964	CD4+ T-cells	CTD-2252P21.1	R_vs_NR
0.00932799	0.388173	0.17892	0.86	-9.62964	CD4+ T-cells	ZNF330	R_vs_NR
-0.00466567	0.0356248	-0.178886	0.860026	-9.62965	CD4+ T-cells	RPS6KL1	R_vs_NR
-0.00392317	0.174658	-0.178872	0.860037	-9.62965	CD4+ T-cells	AP000350.4	R_vs_NR
0.00177545	0.00717744	0.178745	0.860135	-9.62968	CD4+ T-cells	RP11-165N19.4	R_vs_NR
0.00204182	0.00970369	0.178742	0.860137	-9.62968	CD4+ T-cells	RPS18P1	R_vs_NR
-0.00249396	0.011359	-0.178704	0.860167	-9.62968	CD4+ T-cells	GRHL2	R_vs_NR
0.00192698	0.0133644	0.178567	0.860273	-9.62971	CD4+ T-cells	CTD-2033D24.2	R_vs_NR
-0.001208	0.0057189	-0.178554	0.860283	-9.62971	CD4+ T-cells	RP11-654E17.2	R_vs_NR
-0.00369108	0.0314561	-0.178544	0.86029	-9.62971	CD4+ T-cells	E2F5	R_vs_NR
-0.012343	0.296363	-0.17848	0.86034	-9.62973	CD4+ T-cells	MAP3K3	R_vs_NR
-0.0121032	0.656075	-0.178385	0.860413	-9.62974	CD4+ T-cells	HEXA	R_vs_NR
0.0102046	0.173463	0.17837	0.860425	-9.62975	CD4+ T-cells	PAK1	R_vs_NR
-0.00101571	0.00496111	-0.178273	0.8605	-9.62977	CD4+ T-cells	RP5-1096D14.6	R_vs_NR
0.00521475	0.0716696	0.178195	0.86056	-9.62978	CD4+ T-cells	DAZAP2P1	R_vs_NR
-0.0126983	0.471907	-0.178146	0.860599	-9.62979	CD4+ T-cells	MON1B	R_vs_NR
-0.00252024	0.0155702	-0.178137	0.860606	-9.62979	CD4+ T-cells	RP3-369A17.5	R_vs_NR
0.00342944	0.0465808	0.178119	0.86062	-9.62979	CD4+ T-cells	AC022182.2	R_vs_NR
0.00933888	0.135187	0.178002	0.86071	-9.62982	CD4+ T-cells	PPAPDC2	R_vs_NR
-0.000932319	0.00376724	-0.177966	0.860738	-9.62982	CD4+ T-cells	RP11-432M8.5	R_vs_NR
-0.000932319	0.00376724	-0.177966	0.860738	-9.62982	CD4+ T-cells	RP11-432M8.4	R_vs_NR
-0.000932319	0.00376724	-0.177966	0.860738	-9.62982	CD4+ T-cells	RP11-432M8.2	R_vs_NR
-0.00556606	0.0708603	-0.177846	0.860831	-9.62985	CD4+ T-cells	AC000068.5	R_vs_NR
-0.00482655	0.0417495	-0.177781	0.860881	-9.62986	CD4+ T-cells	TUBB8P2	R_vs_NR
-0.00421737	0.0283241	-0.177779	0.860882	-9.62986	CD4+ T-cells	VIPR2	R_vs_NR
-0.00309718	0.0229314	-0.177768	0.860891	-9.62986	CD4+ T-cells	RP11-509J21.2	R_vs_NR
-0.00245193	0.0104777	-0.177682	0.860958	-9.62988	CD4+ T-cells	RNA5SP307	R_vs_NR
0.00180704	0.00972231	0.177666	0.86097	-9.62988	CD4+ T-cells	AC005152.2	R_vs_NR
-0.00199455	0.0144242	-0.177633	0.860995	-9.62989	CD4+ T-cells	RP13-39P12.2	R_vs_NR
0.00882236	0.180405	0.177562	0.861051	-9.6299	CD4+ T-cells	PPIAP11	R_vs_NR
0.011874	0.352821	0.177539	0.861068	-9.6299	CD4+ T-cells	ZNF277	R_vs_NR
-0.00662216	0.0746375	-0.177355	0.861211	-9.62994	CD4+ T-cells	SETD1A	R_vs_NR
0.000639863	0.0026499	0.17734	0.861223	-9.62994	CD4+ T-cells	ZSCAN10	R_vs_NR
-0.00208954	0.00869689	-0.177251	0.861291	-9.62996	CD4+ T-cells	KRT15	R_vs_NR
-0.00125464	0.00524764	-0.177036	0.861458	-9.63	CD4+ T-cells	FAM150B	R_vs_NR
0.00183675	0.00945246	0.176988	0.861495	-9.63001	CD4+ T-cells	LTBR	R_vs_NR
-0.00550707	0.0743441	-0.17698	0.861501	-9.63001	CD4+ T-cells	GNAO1	R_vs_NR
-0.00423691	0.0350878	-0.176966	0.861512	-9.63001	CD4+ T-cells	RP11-282K24.3	R_vs_NR
0.00641516	0.17577	0.176966	0.861512	-9.63001	CD4+ T-cells	CAMK1D	R_vs_NR
0.00456912	0.0538992	0.176903	0.86156	-9.63002	CD4+ T-cells	FBXW9	R_vs_NR
-0.00637256	0.0623243	-0.176863	0.861591	-9.63003	CD4+ T-cells	AC131971.1	R_vs_NR
0.0124715	0.268735	0.176762	0.86167	-9.63005	CD4+ T-cells	CYP4V2	R_vs_NR
-0.00359245	0.0391995	-0.176759	0.861672	-9.63005	CD4+ T-cells	CTD-2201I18.1	R_vs_NR
-0.0112751	1.28344	-0.176739	0.861687	-9.63005	CD4+ T-cells	TAF1D	R_vs_NR
0.0134144	0.232442	0.176705	0.861713	-9.63006	CD4+ T-cells	RAB22A	R_vs_NR
-0.00282905	0.0209073	-0.176691	0.861725	-9.63006	CD4+ T-cells	LINC00923	R_vs_NR
0.0156999	0.375327	0.176612	0.861786	-9.63008	CD4+ T-cells	L3MBTL3	R_vs_NR
-0.0129391	0.375785	-0.176538	0.861843	-9.63009	CD4+ T-cells	ADHFE1	R_vs_NR
0.000552514	0.00237233	0.176509	0.861866	-9.6301	CD4+ T-cells	RP11-95H11.1	R_vs_NR
-0.00279521	0.0121225	-0.176505	0.861869	-9.6301	CD4+ T-cells	LINC00862	R_vs_NR
0.00612139	0.067272	0.176301	0.862027	-9.63013	CD4+ T-cells	MSC	R_vs_NR
0.00251942	0.0131561	0.176281	0.862042	-9.63014	CD4+ T-cells	RP4-673M15.1	R_vs_NR
0.0111476	0.281071	0.176267	0.862052	-9.63014	CD4+ T-cells	RP5-821D11.7	R_vs_NR
-0.00612647	0.0335188	-0.17622	0.862089	-9.63015	CD4+ T-cells	TSEN15P2	R_vs_NR
0.0121844	0.47742	0.176196	0.862108	-9.63015	CD4+ T-cells	BCAS3	R_vs_NR
-0.000668213	0.00280089	-0.176135	0.862155	-9.63016	CD4+ T-cells	INGX	R_vs_NR
0.00134443	0.0106257	0.176132	0.862157	-9.63017	CD4+ T-cells	DNM1P47	R_vs_NR
-0.00744491	0.0716129	-0.176109	0.862175	-9.63017	CD4+ T-cells	GPR25	R_vs_NR
0.0153073	0.253742	0.176069	0.862206	-9.63018	CD4+ T-cells	QRSL1P3	R_vs_NR
-0.0137179	0.398069	-0.176037	0.862231	-9.63018	CD4+ T-cells	IL18BP	R_vs_NR
-0.00662285	0.10781	-0.176024	0.862241	-9.63019	CD4+ T-cells	AC006547.15	R_vs_NR
0.0121122	0.251422	0.176007	0.862254	-9.63019	CD4+ T-cells	ELMOD3	R_vs_NR
0.00129857	0.0068301	0.175947	0.862301	-9.6302	CD4+ T-cells	NKD1	R_vs_NR
0.0110561	0.312617	0.175899	0.862338	-9.63021	CD4+ T-cells	SNORD10	R_vs_NR
-0.00267745	0.0213661	-0.175847	0.862378	-9.63022	CD4+ T-cells	EIF4A1P8	R_vs_NR
-0.00157419	0.00684013	-0.17577	0.862438	-9.63023	CD4+ T-cells	RP11-346E8.1	R_vs_NR
-0.00126103	0.00526442	-0.175718	0.862478	-9.63024	CD4+ T-cells	CDH16	R_vs_NR
-0.00507523	0.0381993	-0.175672	0.862514	-9.63025	CD4+ T-cells	RP1-286D6.5	R_vs_NR
-0.00119007	0.00669595	-0.175632	0.862544	-9.63026	CD4+ T-cells	RP11-281P11.1	R_vs_NR
-0.00692738	0.129722	-0.175509	0.862639	-9.63028	CD4+ T-cells	MAP4K3	R_vs_NR
0.00254415	0.011293	0.175426	0.862703	-9.6303	CD4+ T-cells	RP11-267A15.1	R_vs_NR
0.00046533	0.00217346	0.175413	0.862714	-9.6303	CD4+ T-cells	C17orf78	R_vs_NR
-0.0162369	0.317508	-0.175286	0.862812	-9.63032	CD4+ T-cells	RNF14	R_vs_NR
0.00710305	0.300562	0.175258	0.862834	-9.63033	CD4+ T-cells	RP11-589F5.4	R_vs_NR
-0.011453	1.24334	-0.175202	0.862878	-9.63034	CD4+ T-cells	ELF1	R_vs_NR
-0.0133978	0.708803	-0.175158	0.862911	-9.63035	CD4+ T-cells	RIF1	R_vs_NR
-0.00371032	0.044825	-0.175064	0.862984	-9.63036	CD4+ T-cells	TEF	R_vs_NR
-0.000762289	0.00309074	-0.174972	0.863055	-9.63038	CD4+ T-cells	RP11-344N17.12	R_vs_NR
-0.0113107	0.282169	-0.174858	0.863144	-9.6304	CD4+ T-cells	ZMYND11	R_vs_NR
-0.00289284	0.0188304	-0.174828	0.863167	-9.63041	CD4+ T-cells	GPRASP2	R_vs_NR
-0.00508996	0.0202528	-0.17482	0.863173	-9.63041	CD4+ T-cells	RPL17P42	R_vs_NR
-0.00434561	0.0267879	-0.174644	0.86331	-9.63044	CD4+ T-cells	FER1L4	R_vs_NR
-0.0129259	0.25531	-0.174555	0.863378	-9.63046	CD4+ T-cells	RIC8B	R_vs_NR
0.00321525	0.0268228	0.174502	0.863419	-9.63047	CD4+ T-cells	RCAN1	R_vs_NR
-0.00338341	0.0291513	-0.174499	0.863421	-9.63047	CD4+ T-cells	RHCE	R_vs_NR
0.0164474	0.436098	0.174498	0.863423	-9.63047	CD4+ T-cells	RANGRF	R_vs_NR
0.00703685	0.0998306	0.174318	0.863561	-9.6305	CD4+ T-cells	CTD-3074O7.12	R_vs_NR
0.00269093	0.0169634	0.174286	0.863586	-9.63051	CD4+ T-cells	AC007919.19	R_vs_NR
-0.00385045	0.0326635	-0.17427	0.863599	-9.63051	CD4+ T-cells	CTD-2659N19.2	R_vs_NR
-0.00191234	0.0118132	-0.174206	0.863649	-9.63052	CD4+ T-cells	STK32A	R_vs_NR
0.00297634	0.0190792	0.174145	0.863696	-9.63053	CD4+ T-cells	LA16c-306A4.2	R_vs_NR
-0.0180602	0.363647	-0.174113	0.86372	-9.63054	CD4+ T-cells	RP3-508I15.21	R_vs_NR
0.00782006	0.165179	0.174111	0.863722	-9.63054	CD4+ T-cells	MIB2	R_vs_NR
0.00989101	0.553892	0.174085	0.863742	-9.63054	CD4+ T-cells	KIAA1468	R_vs_NR
-0.0126252	0.650453	-0.174056	0.863764	-9.63055	CD4+ T-cells	ANO9	R_vs_NR
-0.000820443	0.00298076	-0.174013	0.863798	-9.63056	CD4+ T-cells	RAB23	R_vs_NR
0.00966207	0.194175	0.173963	0.863837	-9.63057	CD4+ T-cells	PRR5L	R_vs_NR
-0.0190905	0.462855	-0.173864	0.863913	-9.63058	CD4+ T-cells	MTRNR2L9	R_vs_NR
-0.00319202	0.0130501	-0.17386	0.863917	-9.63058	CD4+ T-cells	IGKV1-5	R_vs_NR
-0.00274262	0.0117544	-0.173858	0.863918	-9.63058	CD4+ T-cells	ADPRHL1	R_vs_NR
-0.0060997	0.111291	-0.173807	0.863958	-9.63059	CD4+ T-cells	TAF9BP1	R_vs_NR
-0.00124424	0.0046965	-0.173717	0.864027	-9.63061	CD4+ T-cells	DLL4	R_vs_NR
-0.0181026	0.494196	-0.173522	0.864178	-9.63065	CD4+ T-cells	DDX60L	R_vs_NR
0.00274609	0.0205539	0.173464	0.864223	-9.63066	CD4+ T-cells	CDC42BPA	R_vs_NR
0.00579757	0.0611138	0.173353	0.864309	-9.63068	CD4+ T-cells	RP11-848G14.2	R_vs_NR
0.00942973	0.126261	0.173335	0.864323	-9.63068	CD4+ T-cells	RP11-368P15.3	R_vs_NR
0.0107108	0.371393	0.173312	0.864341	-9.63068	CD4+ T-cells	GUSBP3	R_vs_NR
0.00690003	0.0979891	0.1733	0.86435	-9.63069	CD4+ T-cells	FRMD5	R_vs_NR
-0.00616836	0.0990599	-0.173237	0.864399	-9.6307	CD4+ T-cells	RPS16P5	R_vs_NR
-0.00199297	0.0195571	-0.173234	0.864402	-9.6307	CD4+ T-cells	HNRNPA1P60	R_vs_NR
-0.00612562	0.0601006	-0.17317	0.864451	-9.63071	CD4+ T-cells	AC005682.5	R_vs_NR
-0.00363837	0.0156272	-0.173158	0.86446	-9.63071	CD4+ T-cells	RNU4-8P	R_vs_NR
-0.0011123	0.00640963	-0.17313	0.864482	-9.63072	CD4+ T-cells	SKINTL	R_vs_NR
0.00254494	0.0610116	0.173041	0.864551	-9.63073	CD4+ T-cells	RP11-30K9.6	R_vs_NR
0.000259469	0.00131828	0.172974	0.864603	-9.63075	CD4+ T-cells	ACTBL2	R_vs_NR
0.00184509	0.00905057	0.172961	0.864613	-9.63075	CD4+ T-cells	PAPPA-AS1	R_vs_NR
-0.0111851	0.723249	-0.172796	0.86474	-9.63078	CD4+ T-cells	CPSF3L	R_vs_NR
-0.0121821	0.573668	-0.172792	0.864743	-9.63078	CD4+ T-cells	GLCCI1	R_vs_NR
-0.00527993	0.121307	-0.17276	0.864769	-9.63079	CD4+ T-cells	RP11-146F11.1	R_vs_NR
-0.00855323	0.259291	-0.172719	0.8648	-9.63079	CD4+ T-cells	RANBP6	R_vs_NR
-0.00945805	0.213723	-0.172645	0.864858	-9.63081	CD4+ T-cells	SUCLG2P2	R_vs_NR
-0.00645753	0.145915	-0.172635	0.864866	-9.63081	CD4+ T-cells	GHDC	R_vs_NR
-0.00869916	0.257852	-0.172591	0.864899	-9.63082	CD4+ T-cells	RP11-98J23.2	R_vs_NR
-0.00311357	0.0171418	-0.172569	0.864916	-9.63082	CD4+ T-cells	CTD-2541M15.4	R_vs_NR
0.00596282	0.17461	0.172521	0.864953	-9.63083	CD4+ T-cells	RP11-53M11.2	R_vs_NR
-0.00536598	0.0347008	-0.172415	0.865036	-9.63085	CD4+ T-cells	TGM1	R_vs_NR
0.00302392	0.0280093	0.172395	0.865051	-9.63085	CD4+ T-cells	AC002116.7	R_vs_NR
0.000538188	0.0026486	0.172363	0.865076	-9.63086	CD4+ T-cells	RP11-96P7.1	R_vs_NR
-0.00138179	0.00836551	-0.172193	0.865208	-9.63089	CD4+ T-cells	COBL	R_vs_NR
-0.0134564	0.291319	-0.172123	0.865261	-9.6309	CD4+ T-cells	ARHGAP12	R_vs_NR
-0.00124687	0.00688195	-0.172049	0.865319	-9.63091	CD4+ T-cells	RPS2P52	R_vs_NR
-0.00294738	0.0231043	-0.171998	0.865359	-9.63092	CD4+ T-cells	COX5BP2	R_vs_NR
0.0154796	0.415694	0.171836	0.865484	-9.63095	CD4+ T-cells	MT1X	R_vs_NR
-0.00180788	0.0313856	-0.171741	0.865558	-9.63097	CD4+ T-cells	RP11-700P18.1	R_vs_NR
0.00610072	0.080757	0.171698	0.865591	-9.63098	CD4+ T-cells	FERP1	R_vs_NR
0.00319376	0.0224793	0.171696	0.865592	-9.63098	CD4+ T-cells	RP4-548D19.3	R_vs_NR
-0.00152478	0.0134798	-0.171571	0.86569	-9.631	CD4+ T-cells	UBE3AP2	R_vs_NR
0.00124093	0.00775154	0.171507	0.865739	-9.63101	CD4+ T-cells	MEF2AP1	R_vs_NR
-0.0165773	0.350907	-0.171493	0.86575	-9.63102	CD4+ T-cells	CHCHD5	R_vs_NR
0.00524466	0.039619	0.171493	0.86575	-9.63102	CD4+ T-cells	RP11-533O20.2	R_vs_NR
0.00729861	0.104338	0.171359	0.865853	-9.63104	CD4+ T-cells	SRP14-AS1	R_vs_NR
0.00818003	0.0993353	0.171241	0.865945	-9.63106	CD4+ T-cells	TMEM192	R_vs_NR
0.0141393	0.302517	0.171123	0.866036	-9.63108	CD4+ T-cells	LENG1	R_vs_NR
-0.00132608	0.00607609	-0.171061	0.866084	-9.63109	CD4+ T-cells	AC073333.1	R_vs_NR
0.00389726	0.0235817	0.171042	0.866099	-9.6311	CD4+ T-cells	RNA5SP201	R_vs_NR
0.00306498	0.0205328	0.171003	0.866129	-9.6311	CD4+ T-cells	RP4-784A16.1	R_vs_NR
0.00854813	0.121573	0.170959	0.866163	-9.63111	CD4+ T-cells	RP11-630I5.1	R_vs_NR
-0.00158587	0.00744243	-0.170951	0.86617	-9.63111	CD4+ T-cells	RP11-307I2.1	R_vs_NR
0.0140325	0.228191	0.170935	0.866182	-9.63112	CD4+ T-cells	RNU6-946P	R_vs_NR
0.00310068	0.0226078	0.170918	0.866195	-9.63112	CD4+ T-cells	TIMP2	R_vs_NR
0.00533004	0.0867936	0.170804	0.866284	-9.63114	CD4+ T-cells	GATS	R_vs_NR
0.0108087	0.495893	0.1708	0.866287	-9.63114	CD4+ T-cells	IPO9	R_vs_NR
-0.0125445	0.663351	-0.17076	0.866318	-9.63115	CD4+ T-cells	IMP4	R_vs_NR
0.00613522	0.0801093	0.170721	0.866348	-9.63115	CD4+ T-cells	RP11-214N15.5	R_vs_NR
-0.00110457	0.00458724	-0.170681	0.866379	-9.63116	CD4+ T-cells	AC106873.4	R_vs_NR
0.00254397	0.0184837	0.170672	0.866386	-9.63116	CD4+ T-cells	ACTG1P3	R_vs_NR
0.00618524	0.0481591	0.170612	0.866433	-9.63117	CD4+ T-cells	CDKL2	R_vs_NR
-0.00281129	0.0116672	-0.170554	0.866478	-9.63118	CD4+ T-cells	RP11-1197K16.2	R_vs_NR
0.00729551	0.230941	0.17052	0.866504	-9.63119	CD4+ T-cells	GSK3B	R_vs_NR
0.0112292	0.478984	0.17048	0.866535	-9.6312	CD4+ T-cells	FKBP2	R_vs_NR
-0.00827872	0.185234	-0.170458	0.866552	-9.6312	CD4+ T-cells	IPO8	R_vs_NR
0.00200204	0.0224271	0.170409	0.86659	-9.63121	CD4+ T-cells	RP11-407N17.6	R_vs_NR
0.00392547	0.0261861	0.170391	0.866604	-9.63121	CD4+ T-cells	RP11-4K3--A.3	R_vs_NR
0.00173038	0.0154378	0.170253	0.866711	-9.63124	CD4+ T-cells	CLNS1AP1	R_vs_NR
0.000526138	0.00225673	0.170043	0.866873	-9.63128	CD4+ T-cells	RP11-184E9.1	R_vs_NR
0.00497039	0.12796	0.170033	0.866881	-9.63128	CD4+ T-cells	RP11-402J6.3	R_vs_NR
-0.00899699	0.962838	-0.169872	0.867006	-9.63131	CD4+ T-cells	CELF1	R_vs_NR
-0.00342492	0.0206723	-0.169834	0.867036	-9.63131	CD4+ T-cells	RP11-74E22.6	R_vs_NR
0.00311581	0.0252735	0.16978	0.867077	-9.63132	CD4+ T-cells	RP11-867G23.8	R_vs_NR
-0.0101787	0.186164	-0.169733	0.867114	-9.63133	CD4+ T-cells	PDE5A	R_vs_NR
-0.00624482	0.123336	-0.169657	0.867173	-9.63135	CD4+ T-cells	RP11-247I13.3	R_vs_NR
-0.0114115	0.281342	-0.169651	0.867177	-9.63135	CD4+ T-cells	MCEE	R_vs_NR
0.00236762	0.0108836	0.169635	0.86719	-9.63135	CD4+ T-cells	AC006435.1	R_vs_NR
0.0108767	0.44025	0.169612	0.867207	-9.63135	CD4+ T-cells	PARP6	R_vs_NR
0.012892	1.02887	0.169393	0.867377	-9.63139	CD4+ T-cells	EIF1B	R_vs_NR
-0.0119666	0.494503	-0.169337	0.867421	-9.6314	CD4+ T-cells	HUS1	R_vs_NR
-0.0183919	0.817768	-0.169304	0.867446	-9.63141	CD4+ T-cells	FTH1P7	R_vs_NR
0.00715687	0.140576	0.169214	0.867516	-9.63142	CD4+ T-cells	RPSAP47	R_vs_NR
-0.00373819	0.0236146	-0.169204	0.867524	-9.63143	CD4+ T-cells	RP11-627K11.3	R_vs_NR
0.00215667	0.00985747	0.169157	0.86756	-9.63143	CD4+ T-cells	RP11-415I12.1	R_vs_NR
-0.00242983	0.0102299	-0.169084	0.867617	-9.63145	CD4+ T-cells	RP11-144O23.20	R_vs_NR
0.00486097	0.0323567	0.168929	0.867737	-9.63148	CD4+ T-cells	ERBB3	R_vs_NR
-0.000693887	0.00304925	-0.168873	0.86778	-9.63148	CD4+ T-cells	PRKAR2B	R_vs_NR
-0.00812657	0.142007	-0.168842	0.867804	-9.63149	CD4+ T-cells	MPV17L2	R_vs_NR
-0.01356	0.620791	-0.168841	0.867805	-9.63149	CD4+ T-cells	ZNF146	R_vs_NR
-0.00441901	0.0313115	-0.168818	0.867823	-9.63149	CD4+ T-cells	SLC1A2	R_vs_NR
-0.00659237	0.109309	-0.16876	0.867868	-9.63151	CD4+ T-cells	CHKB-CPT1B	R_vs_NR
-0.00320566	0.0138399	-0.168691	0.867922	-9.63152	CD4+ T-cells	RP11-496H1.2	R_vs_NR
-0.00405046	0.0169001	-0.168666	0.867941	-9.63152	CD4+ T-cells	RN7SKP292	R_vs_NR
-0.003883	0.1186	-0.168653	0.867951	-9.63152	CD4+ T-cells	RP11-90H3.1	R_vs_NR
0.013661	0.738926	0.168557	0.868026	-9.63154	CD4+ T-cells	RSBN1	R_vs_NR
0.0110832	0.208201	0.1685	0.868069	-9.63155	CD4+ T-cells	ACSS2	R_vs_NR
-0.00982677	0.136335	-0.1685	0.868069	-9.63155	CD4+ T-cells	CHRNB1	R_vs_NR
0.00224621	0.016959	0.168472	0.868091	-9.63156	CD4+ T-cells	RP1-146I3.1	R_vs_NR
0.0030683	0.0220643	0.168436	0.868119	-9.63156	CD4+ T-cells	STS	R_vs_NR
0.0151092	1.01116	0.168316	0.868212	-9.63158	CD4+ T-cells	MICAL1	R_vs_NR
0.00943685	0.236614	0.168301	0.868224	-9.63159	CD4+ T-cells	TFE3	R_vs_NR
-0.00213542	0.017275	-0.168232	0.868277	-9.6316	CD4+ T-cells	RPL7AP58	R_vs_NR
0.00665266	0.105662	0.16823	0.868279	-9.6316	CD4+ T-cells	NFKBIE	R_vs_NR
-0.0111425	0.501005	-0.168221	0.868286	-9.6316	CD4+ T-cells	DCTN4	R_vs_NR
0.00128109	0.00722248	0.168145	0.868345	-9.63161	CD4+ T-cells	CREB5	R_vs_NR
-0.00556839	0.0426638	-0.168132	0.868354	-9.63162	CD4+ T-cells	APOOL	R_vs_NR
0.018164	0.807226	0.168087	0.86839	-9.63162	CD4+ T-cells	NGRN	R_vs_NR
0.00164478	0.00940604	0.168057	0.868413	-9.63163	CD4+ T-cells	CTC-454I21.3	R_vs_NR
0.018683	0.771494	0.168055	0.868415	-9.63163	CD4+ T-cells	PPIL4	R_vs_NR
-0.00281628	0.0216154	-0.167919	0.86852	-9.63165	CD4+ T-cells	RP11-259G18.2	R_vs_NR
0.00384567	0.0323011	0.167907	0.868529	-9.63166	CD4+ T-cells	PPIAP13	R_vs_NR
-0.00117635	0.00697622	-0.167855	0.86857	-9.63167	CD4+ T-cells	VLDLR	R_vs_NR
0.00581094	0.0923783	0.167849	0.868574	-9.63167	CD4+ T-cells	SYT15	R_vs_NR
-0.0042225	0.0956894	-0.167847	0.868576	-9.63167	CD4+ T-cells	CTC-260F20.3	R_vs_NR
0.00284387	0.0228791	0.167766	0.868639	-9.63168	CD4+ T-cells	SIGLEC9	R_vs_NR
-0.00622371	0.0789478	-0.167706	0.868685	-9.63169	CD4+ T-cells	LENG8-AS1	R_vs_NR
0.00941885	0.262041	0.167624	0.868748	-9.63171	CD4+ T-cells	KNOP1	R_vs_NR
0.0128118	0.451307	0.167572	0.868789	-9.63172	CD4+ T-cells	MRPL14	R_vs_NR
-0.00952197	0.506738	-0.16735	0.868961	-9.63175	CD4+ T-cells	STT3B	R_vs_NR
0.0110509	0.371316	0.167327	0.868979	-9.63176	CD4+ T-cells	ABCF2	R_vs_NR
0.018007	0.654909	0.167238	0.869048	-9.63177	CD4+ T-cells	SKA2	R_vs_NR
0.0119636	0.437883	0.16723	0.869054	-9.63178	CD4+ T-cells	ZNF664	R_vs_NR
-0.000733934	0.00408696	-0.167209	0.869071	-9.63178	CD4+ T-cells	RP11-69I13.1	R_vs_NR
-0.00358281	0.0362003	-0.167142	0.869122	-9.63179	CD4+ T-cells	ZNF850	R_vs_NR
0.00608329	0.0904755	0.167131	0.869131	-9.63179	CD4+ T-cells	TECPR2	R_vs_NR
-0.00648073	0.10263	-0.167108	0.869148	-9.6318	CD4+ T-cells	MSANTD2	R_vs_NR
-0.00399934	0.0307924	-0.167105	0.869151	-9.6318	CD4+ T-cells	RP11-16B9.1	R_vs_NR
0.00353215	0.0454617	0.167073	0.869176	-9.6318	CD4+ T-cells	ARAP3	R_vs_NR
-0.00321086	0.0140719	-0.167001	0.869231	-9.63182	CD4+ T-cells	S1PR5	R_vs_NR
0.0144946	0.511833	0.166989	0.869241	-9.63182	CD4+ T-cells	TMEM39A	R_vs_NR
0.00520705	0.059777	0.166946	0.869274	-9.63183	CD4+ T-cells	RP11-439E19.1	R_vs_NR
-0.0110296	0.18697	-0.166915	0.869298	-9.63183	CD4+ T-cells	EIF4ENIF1	R_vs_NR
0.00278071	0.0236118	0.166867	0.869336	-9.63184	CD4+ T-cells	RP11-466P24.4	R_vs_NR
0.00211581	0.00988746	0.166773	0.869408	-9.63186	CD4+ T-cells	RP11-460I13.6	R_vs_NR
-0.00107801	0.00857961	-0.16675	0.869426	-9.63186	CD4+ T-cells	TUBB8P7	R_vs_NR
-0.00397142	0.147915	-0.166707	0.86946	-9.63187	CD4+ T-cells	RPL17P22	R_vs_NR
-0.011706	1.25802	-0.166701	0.869464	-9.63187	CD4+ T-cells	CNOT2	R_vs_NR
0.000871434	0.00381302	0.166685	0.869477	-9.63187	CD4+ T-cells	MYO1H	R_vs_NR
-0.00127801	0.00627277	-0.166676	0.869484	-9.63187	CD4+ T-cells	CTA-268H5.9	R_vs_NR
-0.0134342	0.269843	-0.166637	0.869514	-9.63188	CD4+ T-cells	ZC2HC1A	R_vs_NR
-0.00457121	0.0452024	-0.166601	0.869542	-9.63189	CD4+ T-cells	RP11-176H8.1	R_vs_NR
0.0095804	0.140007	0.166559	0.869575	-9.63189	CD4+ T-cells	MORN3	R_vs_NR
-0.00106583	0.00559846	-0.166506	0.869615	-9.6319	CD4+ T-cells	ENPEP	R_vs_NR
-0.00189159	0.00901832	-0.166295	0.869779	-9.63194	CD4+ T-cells	CTA-242H14.1	R_vs_NR
-0.00174306	0.00912097	-0.166178	0.86987	-9.63196	CD4+ T-cells	KB-67B5.17	R_vs_NR
-0.0052698	0.0424224	-0.166133	0.869904	-9.63197	CD4+ T-cells	MIR671	R_vs_NR
-0.00135095	0.00855857	-0.166114	0.869919	-9.63197	CD4+ T-cells	CTC-250P20.1	R_vs_NR
-0.00893471	0.908353	-0.166064	0.869959	-9.63198	CD4+ T-cells	EXOSC10	R_vs_NR
-0.0026264	0.0239246	-0.165923	0.870068	-9.63201	CD4+ T-cells	CTD-2186M15.1	R_vs_NR
0.00946248	0.450194	0.165814	0.870152	-9.63202	CD4+ T-cells	PHACTR4	R_vs_NR
0.00472161	0.0263945	0.165766	0.870189	-9.63203	CD4+ T-cells	EID2B	R_vs_NR
0.00551501	0.105888	0.165623	0.8703	-9.63206	CD4+ T-cells	TPTEP1	R_vs_NR
0.000896545	0.00507218	0.165512	0.870386	-9.63208	CD4+ T-cells	RBMXP1	R_vs_NR
-0.00154823	0.00933202	-0.165502	0.870394	-9.63208	CD4+ T-cells	HIST2H3C	R_vs_NR
-0.00154823	0.00933202	-0.165502	0.870394	-9.63208	CD4+ T-cells	HIST2H3A	R_vs_NR
-0.00459561	0.0365818	-0.165478	0.870413	-9.63208	CD4+ T-cells	BTBD8	R_vs_NR
-0.0031664	0.0217201	-0.16536	0.870504	-9.6321	CD4+ T-cells	RP4-614O4.11	R_vs_NR
0.0027896	0.0484441	0.165334	0.870524	-9.63211	CD4+ T-cells	NPM1P9	R_vs_NR
0.018621	1.39027	0.165307	0.870546	-9.63211	CD4+ T-cells	ITM2A	R_vs_NR
0.0119112	0.995235	0.165294	0.870555	-9.63212	CD4+ T-cells	HGS	R_vs_NR
-0.00405403	0.0257874	-0.16529	0.870558	-9.63212	CD4+ T-cells	PPAP2C	R_vs_NR
-0.00402051	0.0422375	-0.165263	0.87058	-9.63212	CD4+ T-cells	RP11-192H23.7	R_vs_NR
0.00129793	0.0125474	0.165227	0.870607	-9.63213	CD4+ T-cells	RP11-344P13.3	R_vs_NR
-0.00107297	0.00834695	-0.165179	0.870645	-9.63214	CD4+ T-cells	AL162389.1	R_vs_NR
-0.00541411	0.0722133	-0.165174	0.870648	-9.63214	CD4+ T-cells	FBXO36	R_vs_NR
0.0120511	0.394386	0.165098	0.870708	-9.63215	CD4+ T-cells	ZNF586	R_vs_NR
0.00655446	0.100447	0.165069	0.87073	-9.63215	CD4+ T-cells	USP35	R_vs_NR
-0.0114334	0.476618	-0.165053	0.870743	-9.63216	CD4+ T-cells	DHX29	R_vs_NR
0.00846752	0.249306	0.16496	0.870814	-9.63217	CD4+ T-cells	FAM98A	R_vs_NR
0.00287457	0.0184573	0.164924	0.870842	-9.63218	CD4+ T-cells	CTD-3203P2.1	R_vs_NR
-0.00272519	0.022396	-0.164924	0.870842	-9.63218	CD4+ T-cells	AC139099.3	R_vs_NR
0.00475395	0.027122	0.164853	0.870897	-9.63219	CD4+ T-cells	RP11-39K24.9	R_vs_NR
0.0024173	0.0162604	0.164751	0.870976	-9.63221	CD4+ T-cells	RP11-290F5.1	R_vs_NR
-0.0145983	0.841	-0.164693	0.871022	-9.63222	CD4+ T-cells	FOXJ3	R_vs_NR
-0.00722549	0.135051	-0.16469	0.871024	-9.63222	CD4+ T-cells	RPL9P18	R_vs_NR
-0.00955215	0.175339	-0.164642	0.871061	-9.63223	CD4+ T-cells	TUBG2	R_vs_NR
-0.00801932	0.679513	-0.164431	0.871225	-9.63227	CD4+ T-cells	ZNF644	R_vs_NR
0.00953032	0.247253	0.16439	0.871257	-9.63227	CD4+ T-cells	ALMS1	R_vs_NR
0.0163934	0.170643	0.164387	0.871259	-9.63227	CD4+ T-cells	RP11-77C3.3	R_vs_NR
0.00752931	0.23216	0.164377	0.871266	-9.63227	CD4+ T-cells	XRCC3	R_vs_NR
0.0066208	0.0477327	0.164292	0.871333	-9.63229	CD4+ T-cells	RLIMP2	R_vs_NR
0.00849024	0.300181	0.164272	0.871348	-9.63229	CD4+ T-cells	AIDA	R_vs_NR
0.00655756	0.144797	0.164258	0.871359	-9.6323	CD4+ T-cells	UBE2V1P2	R_vs_NR
0.0025945	0.0112789	0.164163	0.871432	-9.63231	CD4+ T-cells	HMGB3P3	R_vs_NR
0.00385036	0.0294938	0.164091	0.871488	-9.63232	CD4+ T-cells	BTNL9	R_vs_NR
-0.00454883	0.0617435	-0.16408	0.871497	-9.63233	CD4+ T-cells	RP11-350N15.5	R_vs_NR
-0.0171497	0.984276	-0.164061	0.871512	-9.63233	CD4+ T-cells	IAH1	R_vs_NR
0.00232609	0.0245146	0.164022	0.871542	-9.63234	CD4+ T-cells	GOLGA6L10	R_vs_NR
-0.00896068	0.142676	-0.164018	0.871545	-9.63234	CD4+ T-cells	LIAS	R_vs_NR
-0.000151712	0.00074223	-0.163958	0.871592	-9.63235	CD4+ T-cells	KLF17	R_vs_NR
0.000312675	0.00156947	0.163946	0.871601	-9.63235	CD4+ T-cells	FUT6	R_vs_NR
-0.00343514	0.0173168	-0.1638	0.871714	-9.63237	CD4+ T-cells	LINC00598	R_vs_NR
-0.00450568	0.0842771	-0.163788	0.871724	-9.63238	CD4+ T-cells	RP11-540O11.7	R_vs_NR
-0.0015126	0.00654893	-0.163734	0.871766	-9.63239	CD4+ T-cells	BIRC6-AS1	R_vs_NR
-0.01021	0.183254	-0.163708	0.871786	-9.63239	CD4+ T-cells	FGL2	R_vs_NR
0.000493275	0.00221396	0.163704	0.871789	-9.63239	CD4+ T-cells	KIRREL3	R_vs_NR
0.00909083	0.18119	0.163682	0.871806	-9.63239	CD4+ T-cells	RNF219	R_vs_NR
0.0151127	0.775837	0.163636	0.871842	-9.6324	CD4+ T-cells	FOXN3	R_vs_NR
0.000836841	0.00343756	0.163622	0.871852	-9.6324	CD4+ T-cells	RP11-235E17.6	R_vs_NR
0.0235876	0.982806	0.16362	0.871854	-9.63241	CD4+ T-cells	ZC3H12D	R_vs_NR
0.0118855	0.280077	0.163497	0.87195	-9.63243	CD4+ T-cells	SLC46A3	R_vs_NR
-0.00181176	0.0118829	-0.163488	0.871956	-9.63243	CD4+ T-cells	AC074212.6	R_vs_NR
-0.00547934	0.0786605	-0.163421	0.872008	-9.63244	CD4+ T-cells	SFXN5	R_vs_NR
-0.00480632	0.0443076	-0.163368	0.87205	-9.63245	CD4+ T-cells	RP11-583F2.5	R_vs_NR
-0.000613639	0.00282596	-0.16333	0.872079	-9.63246	CD4+ T-cells	CTC-273B12.6	R_vs_NR
-0.00233697	0.0253446	-0.163246	0.872144	-9.63247	CD4+ T-cells	PKD1L3	R_vs_NR
-0.00693983	0.129272	-0.163234	0.872154	-9.63247	CD4+ T-cells	ALKBH4	R_vs_NR
-0.00213042	0.00988705	-0.163159	0.872211	-9.63248	CD4+ T-cells	ELF3	R_vs_NR
-0.0043716	0.0439799	-0.163124	0.872239	-9.63249	CD4+ T-cells	RPL23AP12	R_vs_NR
0.00108427	0.00465417	0.163122	0.87224	-9.63249	CD4+ T-cells	KLK10	R_vs_NR
0.00939019	0.330605	0.16301	0.872327	-9.63251	CD4+ T-cells	TMEM181	R_vs_NR
0.00769371	0.137432	0.163006	0.87233	-9.63251	CD4+ T-cells	RP11-178G16.4	R_vs_NR
0.0120801	0.195095	0.162944	0.872379	-9.63252	CD4+ T-cells	RELL1	R_vs_NR
0.00772899	0.214748	0.162933	0.872387	-9.63252	CD4+ T-cells	HEATR5A	R_vs_NR
0.00424977	0.0582707	0.16287	0.872436	-9.63253	CD4+ T-cells	AC020983.5	R_vs_NR
0.00195903	0.0175367	0.162827	0.872469	-9.63254	CD4+ T-cells	RP11-166O4.6	R_vs_NR
0.0145783	0.207381	0.162735	0.872541	-9.63256	CD4+ T-cells	RP1-29C18.8	R_vs_NR
0.00117227	0.00872153	0.162438	0.872771	-9.63261	CD4+ T-cells	AC002310.10	R_vs_NR
8.34591e-05	0.000421016	0.162436	0.872772	-9.63261	CD4+ T-cells	PKHD1	R_vs_NR
-0.00575958	0.04503	-0.162396	0.872804	-9.63262	CD4+ T-cells	HUS1B	R_vs_NR
-0.00535486	0.0367573	-0.16238	0.872816	-9.63262	CD4+ T-cells	LONRF1	R_vs_NR
-0.00597667	0.143469	-0.162314	0.872868	-9.63263	CD4+ T-cells	HMGN2P17	R_vs_NR
0.00283595	0.022067	0.162248	0.872919	-9.63264	CD4+ T-cells	CTB-113P19.5	R_vs_NR
0.0132187	0.555898	0.162202	0.872955	-9.63265	CD4+ T-cells	TPD52L2	R_vs_NR
-0.00279415	0.0166143	-0.162103	0.873031	-9.63267	CD4+ T-cells	MTND4P32	R_vs_NR
0.00128069	0.00990697	0.162033	0.873085	-9.63268	CD4+ T-cells	RP11-863P13.3	R_vs_NR
0.00280998	0.0432279	0.161955	0.873146	-9.63269	CD4+ T-cells	RP11-442A17.2	R_vs_NR
-0.00189928	0.0119141	-0.1619	0.873189	-9.6327	CD4+ T-cells	PFN1P4	R_vs_NR
0.0080399	0.0728139	0.161882	0.873203	-9.6327	CD4+ T-cells	RNVU1-13	R_vs_NR
0.0119322	0.312087	0.161836	0.873238	-9.63271	CD4+ T-cells	RP11-18I14.10	R_vs_NR
-0.0134225	0.525002	-0.161822	0.873249	-9.63271	CD4+ T-cells	BFAR	R_vs_NR
-0.00174495	0.0115609	-0.161762	0.873296	-9.63272	CD4+ T-cells	AC002985.3	R_vs_NR
-0.00459904	0.0781619	-0.161746	0.873308	-9.63273	CD4+ T-cells	AHDC1	R_vs_NR
-0.0028331	0.0192066	-0.161729	0.873321	-9.63273	CD4+ T-cells	CTC-273B12.8	R_vs_NR
0.00427605	0.0528223	0.161611	0.873413	-9.63275	CD4+ T-cells	METTL20	R_vs_NR
-0.00327468	0.0818021	-0.161602	0.87342	-9.63275	CD4+ T-cells	RP4-775C13.1	R_vs_NR
0.0186927	0.381148	0.161528	0.873477	-9.63276	CD4+ T-cells	BAG3	R_vs_NR
0.00758427	1.83485	0.161501	0.873498	-9.63277	CD4+ T-cells	ALDOA	R_vs_NR
0.00724779	0.223187	0.161472	0.873521	-9.63277	CD4+ T-cells	ALDH6A1	R_vs_NR
0.0123898	0.693905	0.161442	0.873544	-9.63278	CD4+ T-cells	HNRNPA1P10	R_vs_NR
0.00916463	0.367858	0.161431	0.873553	-9.63278	CD4+ T-cells	NDUFA8	R_vs_NR
0.0115632	0.353919	0.16138	0.873592	-9.63279	CD4+ T-cells	IL17RA	R_vs_NR
0.00612438	0.0815822	0.161368	0.873602	-9.63279	CD4+ T-cells	LINC00115	R_vs_NR
0.00269724	0.0194502	0.161329	0.873632	-9.6328	CD4+ T-cells	SCAMP5	R_vs_NR
-0.000733514	0.00352498	-0.1613	0.873655	-9.6328	CD4+ T-cells	AP000688.11	R_vs_NR
0.0101713	0.171541	0.16129	0.873662	-9.6328	CD4+ T-cells	PARP3	R_vs_NR
-0.00272916	0.0404702	-0.161157	0.873765	-9.63283	CD4+ T-cells	RP11-761E20.1	R_vs_NR
-0.00342041	0.0207537	-0.16114	0.873779	-9.63283	CD4+ T-cells	AC005522.6	R_vs_NR
-0.00177531	0.0166216	-0.161071	0.873832	-9.63284	CD4+ T-cells	LINC00839	R_vs_NR
0.00226099	0.00954581	0.161071	0.873832	-9.63284	CD4+ T-cells	AP001626.2	R_vs_NR
0.00125681	0.00683343	0.160991	0.873894	-9.63286	CD4+ T-cells	AC093677.1	R_vs_NR
-0.00604499	0.094773	-0.160829	0.87402	-9.63288	CD4+ T-cells	AC016894.1	R_vs_NR
-0.000445992	0.00214326	-0.160783	0.874055	-9.63289	CD4+ T-cells	CLEC4F	R_vs_NR
-0.0087634	0.371614	-0.16076	0.874073	-9.63289	CD4+ T-cells	CARKD	R_vs_NR
-0.0224992	0.939585	-0.160748	0.874083	-9.6329	CD4+ T-cells	SKIL	R_vs_NR
-0.00156978	0.0117642	-0.160669	0.874144	-9.63291	CD4+ T-cells	TMEM184A	R_vs_NR
0.00749607	0.115691	0.160659	0.874152	-9.63291	CD4+ T-cells	AC139452.2	R_vs_NR
0.00257426	0.0138577	0.16065	0.874159	-9.63291	CD4+ T-cells	MST1R	R_vs_NR
0.00202965	0.0110373	0.160615	0.874186	-9.63292	CD4+ T-cells	RP11-723O4.9	R_vs_NR
-0.00420258	0.0506086	-0.160594	0.874203	-9.63292	CD4+ T-cells	PEX11G	R_vs_NR
0.0127011	0.237302	0.160563	0.874226	-9.63293	CD4+ T-cells	CLNK	R_vs_NR
-0.0130642	1.08109	-0.160549	0.874237	-9.63293	CD4+ T-cells	SH3BGRL	R_vs_NR
0.0103683	0.344382	0.160538	0.874246	-9.63293	CD4+ T-cells	CEACAM21	R_vs_NR
-0.00304149	0.0209203	-0.160523	0.874258	-9.63293	CD4+ T-cells	DOK3	R_vs_NR
0.00991999	0.211132	0.160501	0.874274	-9.63294	CD4+ T-cells	TBC1D20	R_vs_NR
-0.0112432	0.355466	-0.160456	0.87431	-9.63295	CD4+ T-cells	VPS11	R_vs_NR
0.0129547	0.468793	0.160373	0.874374	-9.63296	CD4+ T-cells	HSD17B7	R_vs_NR
0.0129075	0.791246	0.160244	0.874474	-9.63298	CD4+ T-cells	CNPY2	R_vs_NR
0.000772009	0.00423927	0.160155	0.874543	-9.633	CD4+ T-cells	CTB-187L3.1	R_vs_NR
-0.00231691	0.0146365	-0.16	0.874663	-9.63302	CD4+ T-cells	RN7SL806P	R_vs_NR
0.0134965	0.649264	0.15992	0.874725	-9.63304	CD4+ T-cells	VTI1B	R_vs_NR
-0.0147862	0.475046	-0.159851	0.874779	-9.63305	CD4+ T-cells	HIST1H1E	R_vs_NR
-0.00706681	0.229655	-0.159707	0.874891	-9.63307	CD4+ T-cells	MAK16	R_vs_NR
0.00184135	0.0224785	0.15968	0.874912	-9.63308	CD4+ T-cells	HSPA8P11	R_vs_NR
-0.00537614	0.0515378	-0.159677	0.874914	-9.63308	CD4+ T-cells	SMARCD3	R_vs_NR
0.00320148	0.0190398	0.159606	0.874969	-9.63309	CD4+ T-cells	RN7SL49P	R_vs_NR
-0.00664803	0.0746866	-0.159594	0.874979	-9.63309	CD4+ T-cells	CTD-3025N20.3	R_vs_NR
0.00495172	0.0433997	0.159588	0.874983	-9.63309	CD4+ T-cells	PRSS21	R_vs_NR
-0.00455796	0.042457	-0.159514	0.875041	-9.6331	CD4+ T-cells	B4GALNT3	R_vs_NR
-0.0127012	0.45715	-0.159367	0.875155	-9.63313	CD4+ T-cells	COPS7A	R_vs_NR
0.00720831	0.0799496	0.159341	0.875175	-9.63313	CD4+ T-cells	ZNF888	R_vs_NR
-0.00462489	0.0394748	-0.159338	0.875178	-9.63313	CD4+ T-cells	RPL30P7	R_vs_NR
0.00160955	0.0117978	0.159325	0.875188	-9.63314	CD4+ T-cells	RP11-281J9.1	R_vs_NR
-0.00065768	0.00333808	-0.159292	0.875213	-9.63314	CD4+ T-cells	RP11-520P18.1	R_vs_NR
-0.000584315	0.00403788	-0.159281	0.875222	-9.63314	CD4+ T-cells	RPL3P11	R_vs_NR
-0.0117889	0.138321	-0.159274	0.875227	-9.63314	CD4+ T-cells	CMPK2	R_vs_NR
-0.00852413	0.184167	-0.159241	0.875253	-9.63315	CD4+ T-cells	HSDL1	R_vs_NR
0.00344369	0.0219772	0.1592	0.875285	-9.63316	CD4+ T-cells	HMGN2P28	R_vs_NR
0.00674568	0.118776	0.159198	0.875286	-9.63316	CD4+ T-cells	PDSS1	R_vs_NR
0.00638461	0.214737	0.159115	0.87535	-9.63317	CD4+ T-cells	POFUT2	R_vs_NR
0.00573638	0.120283	0.159006	0.875435	-9.63319	CD4+ T-cells	ADRBK2	R_vs_NR
-0.0219592	0.635031	-0.158986	0.875451	-9.63319	CD4+ T-cells	SESN1	R_vs_NR
-0.0092631	0.154152	-0.158955	0.875475	-9.6332	CD4+ T-cells	TEFM	R_vs_NR
-7.26788e-05	0.000331047	-0.158916	0.875505	-9.6332	CD4+ T-cells	FAM230A	R_vs_NR
0.016055	0.377748	0.158866	0.875544	-9.63321	CD4+ T-cells	LDHAP3	R_vs_NR
0.0022545	0.0217612	0.158861	0.875548	-9.63321	CD4+ T-cells	TERF1P4	R_vs_NR
0.0115996	0.371204	0.158841	0.875563	-9.63322	CD4+ T-cells	DICER1	R_vs_NR
0.011343	0.251567	0.158809	0.875588	-9.63322	CD4+ T-cells	KRT10	R_vs_NR
-0.00128086	0.00636949	-0.158684	0.875685	-9.63324	CD4+ T-cells	RP11-147L13.7	R_vs_NR
0.00164241	0.0094831	0.158307	0.875978	-9.63331	CD4+ T-cells	CTB-135N1.2	R_vs_NR
0.00197825	0.010785	0.158307	0.875978	-9.63331	CD4+ T-cells	RP11-392E22.5	R_vs_NR
-0.00341055	0.0392646	-0.158306	0.875979	-9.63331	CD4+ T-cells	LPHN1	R_vs_NR
-0.00925347	0.121663	-0.158281	0.875998	-9.63331	CD4+ T-cells	CDK3	R_vs_NR
-0.00160759	0.00788878	-0.158267	0.876009	-9.63331	CD4+ T-cells	RP11-298J23.5	R_vs_NR
-0.00465686	0.040519	-0.158255	0.876018	-9.63332	CD4+ T-cells	RP11-537A6.9	R_vs_NR
-0.000795766	0.00482506	-0.158246	0.876025	-9.63332	CD4+ T-cells	SLC5A9	R_vs_NR
0.00863615	0.362921	0.158236	0.876033	-9.63332	CD4+ T-cells	EPG5	R_vs_NR
0.00984986	0.168565	0.158233	0.876035	-9.63332	CD4+ T-cells	TPRA1	R_vs_NR
-0.00406254	0.0179926	-0.158192	0.876067	-9.63333	CD4+ T-cells	IGLV3-12	R_vs_NR
0.00458328	0.0423033	0.15818	0.876076	-9.63333	CD4+ T-cells	RNU6-42P	R_vs_NR
0.000950644	0.00691404	0.15809	0.876146	-9.63334	CD4+ T-cells	RP11-15B17.2	R_vs_NR
-0.0103793	0.227927	-0.157721	0.876433	-9.6334	CD4+ T-cells	CTC-287O8.1	R_vs_NR
0.00247679	0.0153495	0.157639	0.876497	-9.63342	CD4+ T-cells	CTB-50L17.16	R_vs_NR
0.00069904	0.00338691	0.157606	0.876523	-9.63342	CD4+ T-cells	NLRP13	R_vs_NR
-0.00853745	0.39611	-0.157571	0.876549	-9.63343	CD4+ T-cells	MCPH1	R_vs_NR
0.0156186	0.573063	0.157533	0.876579	-9.63344	CD4+ T-cells	HIST1H4C	R_vs_NR
0.00539582	0.039371	0.157532	0.87658	-9.63344	CD4+ T-cells	MIR151B	R_vs_NR
0.000836272	0.00421568	0.157506	0.8766	-9.63344	CD4+ T-cells	SNRPEP6	R_vs_NR
0.00148893	0.010028	0.1574	0.876682	-9.63346	CD4+ T-cells	RP4-751H13.7	R_vs_NR
-0.00839285	0.146889	-0.157246	0.876802	-9.63348	CD4+ T-cells	RP11-488C13.5	R_vs_NR
-0.00942256	0.623105	-0.157203	0.876835	-9.63349	CD4+ T-cells	MBD4	R_vs_NR
-0.0139643	0.856213	-0.157141	0.876883	-9.6335	CD4+ T-cells	IFNAR2	R_vs_NR
0.00355948	0.0223201	0.157081	0.87693	-9.63351	CD4+ T-cells	RPL19P13	R_vs_NR
-0.00732362	0.0700762	-0.1569	0.87707	-9.63354	CD4+ T-cells	RP11-752G15.8	R_vs_NR
-0.00118539	0.0115736	-0.156846	0.877112	-9.63355	CD4+ T-cells	TUBB8	R_vs_NR
-0.00406456	0.0387636	-0.156811	0.87714	-9.63356	CD4+ T-cells	ASB14	R_vs_NR
-0.00100605	0.00438208	-0.156806	0.877143	-9.63356	CD4+ T-cells	RP11-166B2.7	R_vs_NR
-0.0029374	0.0190401	-0.156731	0.877202	-9.63357	CD4+ T-cells	CA14	R_vs_NR
-0.0110688	0.0979488	-0.156626	0.877284	-9.63359	CD4+ T-cells	GPR15	R_vs_NR
0.00378599	0.0669499	0.156567	0.877329	-9.6336	CD4+ T-cells	RP11-206F17.2	R_vs_NR
0.000968471	0.00413721	0.15654	0.87735	-9.6336	CD4+ T-cells	OR10AC1P	R_vs_NR
-0.0171717	0.230781	-0.156512	0.877372	-9.6336	CD4+ T-cells	C10orf128	R_vs_NR
-0.000744489	0.00680361	-0.156499	0.877382	-9.63361	CD4+ T-cells	VCAN	R_vs_NR
-0.00279694	0.0194162	-0.156488	0.877391	-9.63361	CD4+ T-cells	HAP1	R_vs_NR
0.0018635	0.00840232	0.156376	0.877478	-9.63363	CD4+ T-cells	HIGD1AP18	R_vs_NR
0.000910297	0.00402509	0.156366	0.877486	-9.63363	CD4+ T-cells	CTB-1I21.1	R_vs_NR
-0.0087148	0.143466	-0.156164	0.877643	-9.63366	CD4+ T-cells	SFR1	R_vs_NR
-0.00107478	0.00880994	-0.156089	0.877701	-9.63367	CD4+ T-cells	RP11-342F17.2	R_vs_NR
-0.00814661	0.139275	-0.156057	0.877725	-9.63368	CD4+ T-cells	UCK2	R_vs_NR
0.00493563	0.0747348	0.156008	0.877764	-9.63369	CD4+ T-cells	ALG14	R_vs_NR
-0.00969946	0.981591	-0.155889	0.877856	-9.63371	CD4+ T-cells	SPSB3	R_vs_NR
0.010271	0.830034	0.155857	0.877881	-9.63371	CD4+ T-cells	CNST	R_vs_NR
-0.00825954	0.315004	-0.155798	0.877927	-9.63372	CD4+ T-cells	SLC25A12	R_vs_NR
-0.00787247	0.238515	-0.155774	0.877945	-9.63373	CD4+ T-cells	FXN	R_vs_NR
-0.00167576	0.0136701	-0.155754	0.877961	-9.63373	CD4+ T-cells	RP11-332L8.1	R_vs_NR
0.0104254	0.481629	0.155726	0.877982	-9.63373	CD4+ T-cells	DTNB	R_vs_NR
0.0057355	0.071992	0.15572	0.877987	-9.63373	CD4+ T-cells	MUSTN1	R_vs_NR
-0.00202841	0.0120666	-0.155487	0.878168	-9.63377	CD4+ T-cells	SCGB1B2P	R_vs_NR
-0.00356529	0.023771	-0.155422	0.878218	-9.63378	CD4+ T-cells	RN7SL119P	R_vs_NR
-0.00891074	0.159413	-0.155416	0.878224	-9.63378	CD4+ T-cells	METTL6	R_vs_NR
0.0120802	0.643863	0.155335	0.878286	-9.6338	CD4+ T-cells	SLC25A32	R_vs_NR
-0.00152111	0.00749147	-0.155204	0.878388	-9.63382	CD4+ T-cells	PRLR	R_vs_NR
-0.00494834	0.0333644	-0.155075	0.878489	-9.63384	CD4+ T-cells	RNU5A-3P	R_vs_NR
-0.000896176	0.00404639	-0.155041	0.878515	-9.63385	CD4+ T-cells	MAT1A	R_vs_NR
0.00972558	1.10844	0.155013	0.878537	-9.63385	CD4+ T-cells	KRTCAP2	R_vs_NR
-0.00283084	0.0187001	-0.154933	0.878599	-9.63386	CD4+ T-cells	FABP5P15	R_vs_NR
0.00284724	0.0209503	0.154903	0.878622	-9.63387	CD4+ T-cells	MYO5B	R_vs_NR
0.000224901	0.00129782	0.154888	0.878633	-9.63387	CD4+ T-cells	MCF2	R_vs_NR
0.0123007	0.330298	0.154886	0.878635	-9.63387	CD4+ T-cells	PPFIA1	R_vs_NR
-0.00997131	0.285312	-0.154843	0.878668	-9.63388	CD4+ T-cells	CYB5A	R_vs_NR
0.000909757	0.00401843	0.154806	0.878697	-9.63388	CD4+ T-cells	SPATA4	R_vs_NR
-0.00746725	0.0765711	-0.154745	0.878745	-9.63389	CD4+ T-cells	DNA2	R_vs_NR
0.00851014	1.80626	0.154608	0.878851	-9.63392	CD4+ T-cells	SERF2	R_vs_NR
0.00399541	0.0773214	0.154473	0.878956	-9.63394	CD4+ T-cells	AC009501.4	R_vs_NR
-0.00474091	0.0601763	-0.154421	0.878996	-9.63395	CD4+ T-cells	RHEBP2	R_vs_NR
-0.00265821	0.0189146	-0.15438	0.879028	-9.63395	CD4+ T-cells	PEX11A	R_vs_NR
0.0132781	0.237022	0.154368	0.879037	-9.63396	CD4+ T-cells	RNU1-27P	R_vs_NR
0.0132781	0.237022	0.154368	0.879037	-9.63396	CD4+ T-cells	RNU1-2	R_vs_NR
0.0132781	0.237022	0.154368	0.879037	-9.63396	CD4+ T-cells	RNU1-4	R_vs_NR
-0.00644067	0.0336097	-0.154361	0.879043	-9.63396	CD4+ T-cells	MIR3198-2	R_vs_NR
0.00920509	0.121121	0.15436	0.879044	-9.63396	CD4+ T-cells	SMPD3	R_vs_NR
-0.011686	0.305399	-0.154353	0.87905	-9.63396	CD4+ T-cells	MBD2	R_vs_NR
0.000893802	0.00507048	0.154301	0.87909	-9.63397	CD4+ T-cells	RP11-290L7.3	R_vs_NR
0.00550314	0.0971134	0.154292	0.879097	-9.63397	CD4+ T-cells	RP11-252E2.1	R_vs_NR
0.00331044	0.0275811	0.154251	0.879129	-9.63397	CD4+ T-cells	AL390877.1	R_vs_NR
-0.0152131	0.791411	-0.154245	0.879134	-9.63398	CD4+ T-cells	HPS1	R_vs_NR
0.00128334	0.00720414	0.154069	0.87927	-9.634	CD4+ T-cells	LIFR	R_vs_NR
0.00452019	0.063363	0.153719	0.879542	-9.63406	CD4+ T-cells	HMGB1P10	R_vs_NR
-0.000744253	0.00409724	-0.153527	0.879691	-9.63409	CD4+ T-cells	AC009892.10	R_vs_NR
0.00159369	0.00818319	0.153502	0.879711	-9.6341	CD4+ T-cells	CTD-2553L13.7	R_vs_NR
-0.0100258	0.249644	-0.153488	0.879722	-9.6341	CD4+ T-cells	MTRF1L	R_vs_NR
-0.00545537	0.0639608	-0.153429	0.879767	-9.63411	CD4+ T-cells	RP11-571F15.3	R_vs_NR
0.000816096	0.00357802	0.153427	0.879769	-9.63411	CD4+ T-cells	AC004383.3	R_vs_NR
-0.00185376	0.00972269	-0.153205	0.879941	-9.63414	CD4+ T-cells	RP11-507B12.2	R_vs_NR
-0.0027527	0.0183114	-0.153188	0.879955	-9.63415	CD4+ T-cells	CPLX2	R_vs_NR
0.00445527	0.0517586	0.153041	0.880069	-9.63417	CD4+ T-cells	ZDHHC11B	R_vs_NR
-0.00346887	0.0384424	-0.152965	0.880128	-9.63418	CD4+ T-cells	CKMT2	R_vs_NR
-0.0194434	0.768701	-0.152939	0.880148	-9.63419	CD4+ T-cells	RP11-51J9.5	R_vs_NR
-0.00981167	0.310412	-0.152929	0.880156	-9.63419	CD4+ T-cells	RAB3IP	R_vs_NR
0.00698838	0.190609	0.15292	0.880163	-9.63419	CD4+ T-cells	FBXO4	R_vs_NR
-0.00123423	0.00665135	-0.152815	0.880245	-9.63421	CD4+ T-cells	LINC00534	R_vs_NR
-0.0155245	0.424636	-0.152677	0.880352	-9.63423	CD4+ T-cells	PMS1	R_vs_NR
-0.00907672	0.361901	-0.152673	0.880355	-9.63423	CD4+ T-cells	GRWD1	R_vs_NR
0.00707998	0.126523	0.152596	0.880415	-9.63424	CD4+ T-cells	ZNF354A	R_vs_NR
0.00571522	0.0605365	0.15257	0.880435	-9.63425	CD4+ T-cells	RP11-173D9.5	R_vs_NR
-0.0034556	0.0446883	-0.152557	0.880445	-9.63425	CD4+ T-cells	CTC-378H22.2	R_vs_NR
-0.00243504	0.021484	-0.152405	0.880563	-9.63427	CD4+ T-cells	RP11-364M6.1	R_vs_NR
-0.0107156	0.331516	-0.152361	0.880597	-9.63428	CD4+ T-cells	ZBTB43	R_vs_NR
0.00975326	0.499855	0.152321	0.880629	-9.63429	CD4+ T-cells	RNF216P1	R_vs_NR
0.00961043	0.324972	0.152312	0.880635	-9.63429	CD4+ T-cells	PI4K2B	R_vs_NR
-0.0119372	0.633946	-0.152287	0.880655	-9.63429	CD4+ T-cells	NSMCE1	R_vs_NR
0.00314106	0.0150854	0.152154	0.880759	-9.63431	CD4+ T-cells	GS1-259H13.10	R_vs_NR
0.00924926	0.209362	0.152031	0.880854	-9.63433	CD4+ T-cells	TXNRD2	R_vs_NR
-0.00270641	0.0133449	-0.152028	0.880856	-9.63433	CD4+ T-cells	RP11-455B2.9	R_vs_NR
0.00598601	0.188138	0.151931	0.880932	-9.63435	CD4+ T-cells	GORAB	R_vs_NR
0.0164882	0.457247	0.151769	0.881058	-9.63438	CD4+ T-cells	TWISTNB	R_vs_NR
-0.00980932	0.2951	-0.151754	0.881069	-9.63438	CD4+ T-cells	SETD4	R_vs_NR
0.0079572	0.124937	0.151728	0.88109	-9.63438	CD4+ T-cells	STK35	R_vs_NR
0.000697502	0.00322254	0.151615	0.881178	-9.6344	CD4+ T-cells	RP11-806H10.4	R_vs_NR
-0.00398693	0.0607475	-0.15156	0.88122	-9.63441	CD4+ T-cells	OR2A20P	R_vs_NR
0.0105439	1.08797	0.151535	0.88124	-9.63441	CD4+ T-cells	RP11-166B2.1	R_vs_NR
0.00329666	0.0517001	0.151533	0.881241	-9.63441	CD4+ T-cells	IDSP1	R_vs_NR
-0.0130143	1.05203	-0.151532	0.881242	-9.63441	CD4+ T-cells	TMBIM4	R_vs_NR
0.00845797	0.141203	0.151527	0.881246	-9.63441	CD4+ T-cells	RNU12	R_vs_NR
0.00420091	0.0833276	0.151523	0.881249	-9.63441	CD4+ T-cells	DNAJC25-GNG10	R_vs_NR
-0.00506423	0.0895497	-0.151515	0.881255	-9.63442	CD4+ T-cells	MED26	R_vs_NR
0.00286099	0.0323008	0.151494	0.881272	-9.63442	CD4+ T-cells	TAS2R19	R_vs_NR
-0.00275189	0.0182568	-0.151341	0.881391	-9.63444	CD4+ T-cells	AC005264.2	R_vs_NR
-0.00218418	0.021573	-0.151247	0.881464	-9.63446	CD4+ T-cells	PPIHP1	R_vs_NR
0.00147236	0.017587	0.151199	0.881501	-9.63447	CD4+ T-cells	RPSAP52	R_vs_NR
0.0115031	1.15222	0.151156	0.881534	-9.63447	CD4+ T-cells	ORMDL1	R_vs_NR
-0.00353558	0.0282082	-0.151085	0.881589	-9.63448	CD4+ T-cells	RAB36	R_vs_NR
0.00760034	0.140682	0.150818	0.881797	-9.63453	CD4+ T-cells	COPG2	R_vs_NR
-0.0151385	0.598229	-0.150799	0.881812	-9.63453	CD4+ T-cells	ARPC5L	R_vs_NR
-0.000558015	0.00243858	-0.150586	0.881978	-9.63456	CD4+ T-cells	LA16c-444G7.1	R_vs_NR
-0.00881919	1.13332	-0.150575	0.881986	-9.63457	CD4+ T-cells	TCF25	R_vs_NR
0.00288038	0.0281056	0.150566	0.881993	-9.63457	CD4+ T-cells	RP11-498D10.5	R_vs_NR
-0.000361587	0.00173826	-0.15056	0.881998	-9.63457	CD4+ T-cells	TUBB8P8	R_vs_NR
-0.00367691	0.0816711	-0.150534	0.882018	-9.63457	CD4+ T-cells	ST13P3	R_vs_NR
0.000238056	0.00204086	0.150421	0.882106	-9.63459	CD4+ T-cells	CD209	R_vs_NR
-0.000374991	0.0016091	-0.150416	0.88211	-9.63459	CD4+ T-cells	WDR64	R_vs_NR
-0.00156616	0.0113615	-0.150371	0.882145	-9.6346	CD4+ T-cells	RP11-195B17.1	R_vs_NR
-0.000640097	0.00307479	-0.150368	0.882147	-9.6346	CD4+ T-cells	AC104113.3	R_vs_NR
0.000523497	0.00358151	0.150313	0.88219	-9.63461	CD4+ T-cells	GPRIN2	R_vs_NR
0.0059501	0.10469	0.15028	0.882215	-9.63461	CD4+ T-cells	WIZ	R_vs_NR
0.00934035	0.25997	0.150267	0.882226	-9.63461	CD4+ T-cells	MAPK8	R_vs_NR
-0.00289195	0.0176399	-0.150157	0.882311	-9.63463	CD4+ T-cells	RP11-313P22.1	R_vs_NR
-0.00629173	0.121198	-0.150092	0.882362	-9.63464	CD4+ T-cells	RP11-82O19.2	R_vs_NR
-0.00716013	0.900728	-0.149995	0.882437	-9.63466	CD4+ T-cells	EMC4	R_vs_NR
-0.00377429	0.0522785	-0.149952	0.882471	-9.63466	CD4+ T-cells	RP11-324O2.3	R_vs_NR
0.00775055	0.171265	0.149917	0.882497	-9.63467	CD4+ T-cells	RP5-1158E12.3	R_vs_NR
0.00335693	0.015563	0.149822	0.882572	-9.63468	CD4+ T-cells	GAPDHP27	R_vs_NR
-0.0039858	0.0228061	-0.149753	0.882625	-9.6347	CD4+ T-cells	SCARNA8	R_vs_NR
0.000882477	0.00419936	0.149735	0.882639	-9.6347	CD4+ T-cells	RP11-485G7.6	R_vs_NR
-0.0123412	0.618493	-0.149728	0.882645	-9.6347	CD4+ T-cells	ABCF1	R_vs_NR
-0.00138923	0.00606632	-0.149675	0.882686	-9.63471	CD4+ T-cells	NMNAT1P1	R_vs_NR
-0.00859811	0.14506	-0.149654	0.882702	-9.63471	CD4+ T-cells	SLC16A4	R_vs_NR
-0.00533662	0.0392997	-0.149641	0.882713	-9.63471	CD4+ T-cells	SNORA1	R_vs_NR
-0.00126094	0.0074772	-0.149611	0.882735	-9.63472	CD4+ T-cells	NBEAP1	R_vs_NR
-0.00215452	0.0203168	-0.149595	0.882748	-9.63472	CD4+ T-cells	MIR1539	R_vs_NR
-0.000545237	0.00277112	-0.14958	0.88276	-9.63472	CD4+ T-cells	CCNJL	R_vs_NR
0.00912963	0.729367	0.149564	0.882772	-9.63473	CD4+ T-cells	TRIM38	R_vs_NR
0.00465312	0.112636	0.149461	0.882853	-9.63474	CD4+ T-cells	C16orf98	R_vs_NR
-0.00233827	0.0155026	-0.149406	0.882895	-9.63475	CD4+ T-cells	RPL35AP21	R_vs_NR
0.00379368	0.0303219	0.149385	0.882912	-9.63475	CD4+ T-cells	RP11-455J20.3	R_vs_NR
0.000705039	0.00536339	0.149363	0.882928	-9.63476	CD4+ T-cells	HNRNPA3P8	R_vs_NR
0.00204456	0.0109979	0.149321	0.882961	-9.63476	CD4+ T-cells	RP11-177C12.1	R_vs_NR
0.00699489	0.176011	0.149305	0.882974	-9.63477	CD4+ T-cells	MOSPD2	R_vs_NR
0.00594597	0.0698	0.149276	0.882996	-9.63477	CD4+ T-cells	FAM92A1	R_vs_NR
-0.00492499	0.0269726	-0.1492	0.883055	-9.63478	CD4+ T-cells	LRP12	R_vs_NR
0.00404499	0.0399476	0.149134	0.883107	-9.63479	CD4+ T-cells	RP11-598P20.5	R_vs_NR
0.0182286	0.692602	0.149131	0.883109	-9.63479	CD4+ T-cells	KDM6B	R_vs_NR
0.0108827	0.267932	0.149068	0.883158	-9.6348	CD4+ T-cells	WDR60	R_vs_NR
-0.00150991	0.0084375	-0.149068	0.883158	-9.6348	CD4+ T-cells	ZNF883	R_vs_NR
-0.00519822	0.0694746	-0.148794	0.883371	-9.63485	CD4+ T-cells	C1orf54	R_vs_NR
0.00664072	0.129782	0.148759	0.883398	-9.63485	CD4+ T-cells	CTD-2116N17.1	R_vs_NR
-0.000862007	0.00422246	-0.148736	0.883416	-9.63486	CD4+ T-cells	RP11-277B15.1	R_vs_NR
-0.00918862	0.193336	-0.148709	0.883437	-9.63486	CD4+ T-cells	PRDM10	R_vs_NR
0.00554377	0.0839064	0.148539	0.883569	-9.63489	CD4+ T-cells	TSACC	R_vs_NR
-0.000717487	0.00490168	-0.148434	0.883651	-9.6349	CD4+ T-cells	FCGR3B	R_vs_NR
0.00306568	0.0286415	0.14837	0.883701	-9.63491	CD4+ T-cells	VDAC1P4	R_vs_NR
-0.00641765	0.179003	-0.148322	0.883738	-9.63492	CD4+ T-cells	PIP5K1C	R_vs_NR
-0.00169882	0.00923715	-0.148316	0.883742	-9.63492	CD4+ T-cells	SEMA6C	R_vs_NR
-0.0126702	0.590395	-0.148304	0.883752	-9.63492	CD4+ T-cells	NOLC1	R_vs_NR
0.000115933	0.000753744	0.148188	0.883842	-9.63494	CD4+ T-cells	ZAN	R_vs_NR
-0.00309336	0.0557847	-0.148174	0.883853	-9.63494	CD4+ T-cells	RP11-77K12.1	R_vs_NR
0.0141012	1.07473	0.148173	0.883854	-9.63494	CD4+ T-cells	SFXN1	R_vs_NR
0.000879332	0.0054097	0.148053	0.883947	-9.63496	CD4+ T-cells	AC092667.2	R_vs_NR
0.000900206	0.00808907	0.147994	0.883993	-9.63497	CD4+ T-cells	RBPJP7	R_vs_NR
-0.00329127	0.018946	-0.147984	0.884001	-9.63497	CD4+ T-cells	CTD-2165H16.4	R_vs_NR
0.00529722	0.0486793	0.147983	0.884002	-9.63497	CD4+ T-cells	RPS15AP5	R_vs_NR
0.000519485	0.00316214	0.147776	0.884163	-9.63501	CD4+ T-cells	FMN2	R_vs_NR
-0.00652277	0.287405	-0.147702	0.88422	-9.63502	CD4+ T-cells	OTUD4	R_vs_NR
-0.0110479	0.663113	-0.14769	0.88423	-9.63502	CD4+ T-cells	TRIM27	R_vs_NR
-0.00443734	0.0811262	-0.14763	0.884276	-9.63503	CD4+ T-cells	RP11-378J18.8	R_vs_NR
-0.00360509	0.0744029	-0.147625	0.88428	-9.63503	CD4+ T-cells	C18orf54	R_vs_NR
0.00739784	0.125184	0.147591	0.884306	-9.63503	CD4+ T-cells	RP11-589F5.3	R_vs_NR
-0.00407319	0.0676799	-0.147584	0.884312	-9.63504	CD4+ T-cells	ALG10B	R_vs_NR
-0.00881057	0.345049	-0.147546	0.884342	-9.63504	CD4+ T-cells	RIPK3	R_vs_NR
0.00354194	0.0195557	0.147401	0.884455	-9.63506	CD4+ T-cells	L3MBTL4	R_vs_NR
0.000698326	0.00373925	0.147397	0.884458	-9.63506	CD4+ T-cells	AC092295.4	R_vs_NR
0.00107922	0.00897447	0.147388	0.884464	-9.63507	CD4+ T-cells	RP11-351M16.1	R_vs_NR
0.00946968	0.191487	0.1473	0.884533	-9.63508	CD4+ T-cells	RRM2B	R_vs_NR
0.00706351	0.107703	0.147268	0.884558	-9.63508	CD4+ T-cells	HSPA8P7	R_vs_NR
-0.00285188	0.0162059	-0.147251	0.884571	-9.63509	CD4+ T-cells	RNU6-1251P	R_vs_NR
0.000842377	0.00547333	0.14722	0.884596	-9.63509	CD4+ T-cells	UFL1-AS1	R_vs_NR
-0.0119301	0.299255	-0.147185	0.884623	-9.6351	CD4+ T-cells	C2orf43	R_vs_NR
-0.000657985	0.00319896	-0.147164	0.884639	-9.6351	CD4+ T-cells	AC005355.1	R_vs_NR
0.0020911	0.0164798	0.147155	0.884646	-9.6351	CD4+ T-cells	RP11-90E9.1	R_vs_NR
-0.00085227	0.00479674	-0.147092	0.884695	-9.63511	CD4+ T-cells	RFESDP1	R_vs_NR
0.00653604	0.192713	0.147042	0.884734	-9.63512	CD4+ T-cells	C2orf15	R_vs_NR
-0.00297581	0.0189456	-0.147009	0.884759	-9.63512	CD4+ T-cells	POU5F1B	R_vs_NR
0.000257023	0.00135126	0.147006	0.884762	-9.63513	CD4+ T-cells	MROH5	R_vs_NR
-0.00175158	0.0132405	-0.147001	0.884766	-9.63513	CD4+ T-cells	RP11-572M11.1	R_vs_NR
-0.0007606	0.00359033	-0.146992	0.884773	-9.63513	CD4+ T-cells	RP11-125N22.2	R_vs_NR
-0.00696006	0.295453	-0.146984	0.884779	-9.63513	CD4+ T-cells	RP11-264I13.2	R_vs_NR
-0.00242128	0.0137265	-0.146925	0.884825	-9.63514	CD4+ T-cells	AC012360.2	R_vs_NR
-0.00625335	0.0880439	-0.14688	0.88486	-9.63514	CD4+ T-cells	NME2	R_vs_NR
0.0114023	0.218807	0.146852	0.884882	-9.63515	CD4+ T-cells	THTPA	R_vs_NR
0.00254741	0.0343429	0.14683	0.884899	-9.63515	CD4+ T-cells	RP11-119H12.1	R_vs_NR
0.00271947	0.0213687	0.146666	0.885026	-9.63518	CD4+ T-cells	MYOT	R_vs_NR
-0.00140971	0.00757529	-0.146656	0.885034	-9.63518	CD4+ T-cells	SIGLEC8	R_vs_NR
0.00237664	0.0144798	0.146651	0.885038	-9.63518	CD4+ T-cells	ZBTB40-IT1	R_vs_NR
0.00580875	0.0763891	0.146523	0.885138	-9.6352	CD4+ T-cells	RP11-395B7.4	R_vs_NR
0.00202317	0.0396442	0.146455	0.88519	-9.63521	CD4+ T-cells	AC011322.1	R_vs_NR
0.0144599	0.817423	0.146396	0.885236	-9.63522	CD4+ T-cells	PPP1R15B	R_vs_NR
-0.00442604	0.037841	-0.146388	0.885242	-9.63522	CD4+ T-cells	RP4-655J12.4	R_vs_NR
0.00273689	0.0393448	0.146351	0.885271	-9.63523	CD4+ T-cells	TSSK6	R_vs_NR
-0.000610984	0.0034075	-0.146326	0.88529	-9.63523	CD4+ T-cells	SLC9B1P4	R_vs_NR
-0.00186696	0.0249843	-0.146309	0.885304	-9.63523	CD4+ T-cells	PIK3R2	R_vs_NR
-0.00403943	0.0630956	-0.146279	0.885327	-9.63524	CD4+ T-cells	LINC00672	R_vs_NR
0.01507	0.542462	0.146259	0.885343	-9.63524	CD4+ T-cells	TSEN54	R_vs_NR
0.00388451	0.0395499	0.146184	0.885401	-9.63525	CD4+ T-cells	OTUD7A	R_vs_NR
-0.00388802	0.0352693	-0.146179	0.885405	-9.63525	CD4+ T-cells	ZNF334	R_vs_NR
-0.00242012	0.0155232	-0.146121	0.88545	-9.63526	CD4+ T-cells	AURKAPS1	R_vs_NR
0.00463996	0.0456688	0.146118	0.885453	-9.63526	CD4+ T-cells	TRIM74	R_vs_NR
-0.00457155	0.0374974	-0.146116	0.885454	-9.63526	CD4+ T-cells	RP11-706O15.7	R_vs_NR
-0.00937743	0.98539	-0.145991	0.885551	-9.63528	CD4+ T-cells	DAP3	R_vs_NR
0.00230371	0.0150083	0.14596	0.885576	-9.63529	CD4+ T-cells	RP11-123J14.2	R_vs_NR
0.00137661	0.0065644	0.14593	0.885599	-9.63529	CD4+ T-cells	TIGD4	R_vs_NR
-0.0110991	0.449332	-0.145919	0.885607	-9.63529	CD4+ T-cells	DDX19A	R_vs_NR
-0.0120973	0.724576	-0.145909	0.885616	-9.63529	CD4+ T-cells	HSF1	R_vs_NR
0.00326555	0.0272645	0.14569	0.885786	-9.63533	CD4+ T-cells	PEX7	R_vs_NR
0.00483339	0.0524396	0.145688	0.885787	-9.63533	CD4+ T-cells	YPEL1	R_vs_NR
-0.00480395	0.0655832	-0.145528	0.885912	-9.63535	CD4+ T-cells	RP11-780K2.1	R_vs_NR
0.00493638	0.0936969	0.145497	0.885936	-9.63536	CD4+ T-cells	KANSL1L	R_vs_NR
-0.000435648	0.00232782	-0.145365	0.886039	-9.63538	CD4+ T-cells	AC016737.1	R_vs_NR
0.00184287	0.011446	0.14527	0.886113	-9.63539	CD4+ T-cells	RP3-327A19.5	R_vs_NR
-0.00201722	0.0197623	-0.145221	0.88615	-9.6354	CD4+ T-cells	AC027612.3	R_vs_NR
-0.00247636	0.0127896	-0.145203	0.886165	-9.6354	CD4+ T-cells	RNU2-6P	R_vs_NR
0.00374012	0.0601714	0.145188	0.886177	-9.63541	CD4+ T-cells	GOLGA6L5	R_vs_NR
0.00138501	0.0173948	0.145063	0.886274	-9.63542	CD4+ T-cells	AC104131.1	R_vs_NR
-0.00200995	0.015329	-0.145022	0.886306	-9.63543	CD4+ T-cells	FZD5	R_vs_NR
-0.00840128	0.116183	-0.144975	0.886342	-9.63544	CD4+ T-cells	HCG4P3	R_vs_NR
0.0146868	1.20631	0.144967	0.886348	-9.63544	CD4+ T-cells	ARID5A	R_vs_NR
-0.0090817	0.165926	-0.144935	0.886374	-9.63544	CD4+ T-cells	AL021707.2	R_vs_NR
0.00659641	0.122748	0.144929	0.886378	-9.63545	CD4+ T-cells	RP11-941H19.1	R_vs_NR
0.00798651	0.109419	0.144856	0.886434	-9.63546	CD4+ T-cells	RNU6-136P	R_vs_NR
-0.00443283	0.038966	-0.144691	0.886563	-9.63548	CD4+ T-cells	RP11-242F4.2	R_vs_NR
0.00254952	0.0298232	0.144462	0.886741	-9.63552	CD4+ T-cells	SEC14L1P1	R_vs_NR
0.0123402	0.177607	0.144399	0.88679	-9.63553	CD4+ T-cells	TRBV6-6	R_vs_NR
0.00284188	0.034794	0.144362	0.886819	-9.63553	CD4+ T-cells	HMGN2P40	R_vs_NR
-0.00152937	0.00762953	-0.144214	0.886934	-9.63555	CD4+ T-cells	GABRB1	R_vs_NR
0.0013341	0.0104803	0.144181	0.88696	-9.63556	CD4+ T-cells	RP4-734G22.3	R_vs_NR
0.00100638	0.00656794	0.144062	0.887052	-9.63558	CD4+ T-cells	AC090453.1	R_vs_NR
0.00387093	0.0532012	0.144025	0.887082	-9.63558	CD4+ T-cells	PITRM1-AS1	R_vs_NR
0.00604967	0.0623297	0.144011	0.887092	-9.63558	CD4+ T-cells	RP11-326C3.10	R_vs_NR
-0.00104665	0.00540829	-0.143985	0.887112	-9.63559	CD4+ T-cells	HLCS-IT1	R_vs_NR
-0.00788929	0.545283	-0.14398	0.887117	-9.63559	CD4+ T-cells	USP42	R_vs_NR
0.0121252	0.339872	0.143933	0.887153	-9.6356	CD4+ T-cells	INTS8	R_vs_NR
-0.00222043	0.0341968	-0.143922	0.887161	-9.6356	CD4+ T-cells	DLEU2L	R_vs_NR
0.00162273	0.00839422	0.143873	0.8872	-9.63561	CD4+ T-cells	FAT3	R_vs_NR
0.0024638	0.0356297	0.143832	0.887232	-9.63561	CD4+ T-cells	AC017083.2	R_vs_NR
0.00330673	0.0232544	0.14382	0.887241	-9.63561	CD4+ T-cells	RIBC2	R_vs_NR
0.00530683	0.0616675	0.143816	0.887244	-9.63561	CD4+ T-cells	PDE1B	R_vs_NR
-0.000311524	0.00154588	-0.143617	0.887399	-9.63564	CD4+ T-cells	C1orf65	R_vs_NR
-0.00271615	0.0201124	-0.143567	0.887438	-9.63565	CD4+ T-cells	TPST1	R_vs_NR
0.00164269	0.0073754	0.143501	0.887489	-9.63566	CD4+ T-cells	AC106782.20	R_vs_NR
0.00188344	0.00939369	0.143499	0.887491	-9.63566	CD4+ T-cells	ACTL7A	R_vs_NR
0.00468362	0.0630443	0.14331	0.887638	-9.63569	CD4+ T-cells	RP11-572F4.1	R_vs_NR
0.00746986	0.132898	0.143291	0.887653	-9.63569	CD4+ T-cells	RP11-782C8.5	R_vs_NR
-0.00375809	0.027922	-0.143255	0.88768	-9.6357	CD4+ T-cells	STXBP1	R_vs_NR
0.00688527	0.176731	0.14324	0.887693	-9.6357	CD4+ T-cells	RAB4A	R_vs_NR
-0.00866516	0.223071	-0.143186	0.887735	-9.63571	CD4+ T-cells	CTD-3232M19.2	R_vs_NR
-0.00598988	0.0750382	-0.143125	0.887782	-9.63572	CD4+ T-cells	RP1-199J3.7	R_vs_NR
-0.00747039	0.504663	-0.143119	0.887787	-9.63572	CD4+ T-cells	EEF1E1	R_vs_NR
0.00142253	0.00837869	0.142988	0.887888	-9.63574	CD4+ T-cells	RPS15AP18	R_vs_NR
0.00142071	0.00948782	0.142941	0.887925	-9.63575	CD4+ T-cells	RPL21P42	R_vs_NR
0.00555803	0.0473145	0.142906	0.887952	-9.63575	CD4+ T-cells	CDC42EP2	R_vs_NR
0.0148942	0.268624	0.142825	0.888016	-9.63576	CD4+ T-cells	RPL41P2	R_vs_NR
0.00655946	0.14338	0.142715	0.888101	-9.63578	CD4+ T-cells	CTC-559E9.6	R_vs_NR
-0.00148472	0.0101875	-0.142708	0.888107	-9.63578	CD4+ T-cells	ITIH4-AS1	R_vs_NR
-0.00290355	0.0166045	-0.14269	0.88812	-9.63578	CD4+ T-cells	CCDC83	R_vs_NR
-0.0112446	0.555087	-0.142653	0.88815	-9.63579	CD4+ T-cells	DIDO1	R_vs_NR
-0.000940546	0.00882454	-0.142613	0.88818	-9.6358	CD4+ T-cells	RPL7P41	R_vs_NR
-0.00149156	0.0107253	-0.142488	0.888278	-9.63581	CD4+ T-cells	SPTB	R_vs_NR
0.00244974	0.0206887	0.142447	0.88831	-9.63582	CD4+ T-cells	TRBV6-4	R_vs_NR
-0.0100363	0.313242	-0.142435	0.888319	-9.63582	CD4+ T-cells	RWDD4	R_vs_NR
0.000864139	0.00668472	0.14243	0.888323	-9.63582	CD4+ T-cells	CTC-480C2.1	R_vs_NR
0.00195439	0.0168997	0.142197	0.888504	-9.63586	CD4+ T-cells	RP11-775D22.3	R_vs_NR
0.00581881	0.0876677	0.142197	0.888505	-9.63586	CD4+ T-cells	SLC35G1	R_vs_NR
0.00288185	0.0290904	0.142167	0.888528	-9.63586	CD4+ T-cells	RBMX2P3	R_vs_NR
0.00102555	0.0056182	0.142147	0.888543	-9.63587	CD4+ T-cells	AC015849.2	R_vs_NR
0.00989618	0.270711	0.141836	0.888785	-9.63591	CD4+ T-cells	LSR	R_vs_NR
-0.00104894	0.0057039	-0.141829	0.888791	-9.63591	CD4+ T-cells	FAM83C-AS1	R_vs_NR
-0.000685791	0.00651876	-0.141742	0.888859	-9.63593	CD4+ T-cells	POTEM	R_vs_NR
0.00790103	0.972421	0.141691	0.888898	-9.63593	CD4+ T-cells	WAC	R_vs_NR
0.000963466	0.00616937	0.141676	0.88891	-9.63594	CD4+ T-cells	AC005532.5	R_vs_NR
0.0173141	0.460109	0.141674	0.888912	-9.63594	CD4+ T-cells	LDHAP7	R_vs_NR
0.00674101	1.63022	0.14166	0.888922	-9.63594	CD4+ T-cells	UBE2D3	R_vs_NR
-0.00659823	0.170835	-0.141623	0.888951	-9.63594	CD4+ T-cells	GFI1	R_vs_NR
0.000998375	0.00473942	0.141526	0.889027	-9.63596	CD4+ T-cells	TOX3	R_vs_NR
0.0035992	0.0394568	0.141503	0.889045	-9.63596	CD4+ T-cells	SBF2-AS1	R_vs_NR
-0.00865491	0.748493	-0.141163	0.889309	-9.63601	CD4+ T-cells	NAA38	R_vs_NR
0.00659471	0.0789973	0.14115	0.88932	-9.63601	CD4+ T-cells	ZNF639	R_vs_NR
-0.00153272	0.00801397	-0.141123	0.889341	-9.63602	CD4+ T-cells	RP11-366L20.2	R_vs_NR
0.00954555	0.255188	0.141094	0.889363	-9.63602	CD4+ T-cells	ZNRF1	R_vs_NR
-0.0104504	0.381812	-0.141082	0.889373	-9.63602	CD4+ T-cells	C17orf89	R_vs_NR
0.00165964	0.00912069	0.141074	0.889379	-9.63603	CD4+ T-cells	TEAD3	R_vs_NR
-0.00227687	0.0143845	-0.141035	0.889409	-9.63603	CD4+ T-cells	RP11-772E11.1	R_vs_NR
-0.00854314	0.629909	-0.141018	0.889423	-9.63603	CD4+ T-cells	ENOSF1	R_vs_NR
0.0023291	0.0258333	0.140996	0.889439	-9.63604	CD4+ T-cells	RP11-677I18.3	R_vs_NR
0.000566301	0.00317119	0.140959	0.889468	-9.63604	CD4+ T-cells	SCGB3A2	R_vs_NR
-0.00254287	0.0141179	-0.140933	0.889489	-9.63605	CD4+ T-cells	AC083843.1	R_vs_NR
-0.0122463	0.43512	-0.140902	0.889513	-9.63605	CD4+ T-cells	ANKRD28	R_vs_NR
0.00826862	1.05688	0.140794	0.889596	-9.63607	CD4+ T-cells	VPS29	R_vs_NR
-0.00289407	0.0246075	-0.140775	0.889612	-9.63607	CD4+ T-cells	RP11-157P1.4	R_vs_NR
0.00386701	0.0569706	0.140759	0.889624	-9.63607	CD4+ T-cells	FAM86B1	R_vs_NR
0.00595391	0.109697	0.140604	0.889745	-9.6361	CD4+ T-cells	PTGIR	R_vs_NR
-0.0112902	1.3959	-0.140567	0.889774	-9.6361	CD4+ T-cells	ARID4B	R_vs_NR
0.00635664	0.0821057	0.140513	0.889816	-9.63611	CD4+ T-cells	PTGDR	R_vs_NR
-0.00993726	0.411479	-0.140507	0.88982	-9.63611	CD4+ T-cells	TCHP	R_vs_NR
0.00973701	0.241513	0.140477	0.889843	-9.63611	CD4+ T-cells	SFMBT2	R_vs_NR
0.00169272	0.0087171	0.14046	0.889857	-9.63612	CD4+ T-cells	RNA5SP146	R_vs_NR
-0.00370442	0.0247264	-0.1404	0.889904	-9.63613	CD4+ T-cells	DPPA4	R_vs_NR
-0.00934236	0.561226	-0.140387	0.889913	-9.63613	CD4+ T-cells	MRPS25	R_vs_NR
-0.00939442	0.115007	-0.140363	0.889932	-9.63613	CD4+ T-cells	PMCH	R_vs_NR
0.0168688	1.10003	0.140292	0.889988	-9.63614	CD4+ T-cells	TCP1	R_vs_NR
-0.0111759	0.157418	-0.140291	0.889989	-9.63614	CD4+ T-cells	RP11-473M20.9	R_vs_NR
-0.0065483	0.122065	-0.140274	0.890002	-9.63614	CD4+ T-cells	RP11-63M22.2	R_vs_NR
-0.00586101	0.0784814	-0.140212	0.89005	-9.63615	CD4+ T-cells	ZNF669	R_vs_NR
-0.000822221	0.00409266	-0.140156	0.890093	-9.63616	CD4+ T-cells	RP11-168K11.2	R_vs_NR
-0.00482945	0.0728918	-0.140097	0.890139	-9.63617	CD4+ T-cells	DIRC2	R_vs_NR
-0.00997785	0.318802	-0.140033	0.890189	-9.63618	CD4+ T-cells	ATP6V0A2	R_vs_NR
0.00985832	0.165347	0.139993	0.890221	-9.63619	CD4+ T-cells	ACBD3	R_vs_NR
0.00260991	0.0185579	0.139956	0.89025	-9.63619	CD4+ T-cells	MIR320B2	R_vs_NR
0.00890356	0.0508524	0.139857	0.890327	-9.63621	CD4+ T-cells	SNORD14E	R_vs_NR
-0.0138663	0.904342	-0.13985	0.890332	-9.63621	CD4+ T-cells	HIPK1	R_vs_NR
0.00514482	0.0545919	0.139842	0.890338	-9.63621	CD4+ T-cells	TFAP4	R_vs_NR
-0.000970422	0.00497053	-0.139737	0.89042	-9.63622	CD4+ T-cells	IGDCC4	R_vs_NR
-0.00258743	0.0233706	-0.139706	0.890444	-9.63623	CD4+ T-cells	RP13-635I23.3	R_vs_NR
-0.00221515	0.0168021	-0.139647	0.89049	-9.63624	CD4+ T-cells	RBPMSLP	R_vs_NR
-0.00546576	0.154934	-0.139589	0.890536	-9.63625	CD4+ T-cells	TNFAIP1	R_vs_NR
0.0102374	0.294476	0.139399	0.890683	-9.63627	CD4+ T-cells	KTI12	R_vs_NR
-0.0048376	0.0800696	-0.139367	0.890708	-9.63628	CD4+ T-cells	RP5-1160K1.6	R_vs_NR
-0.00475779	0.0648128	-0.139354	0.890718	-9.63628	CD4+ T-cells	RP13-228J13.5	R_vs_NR
-0.0125646	0.612376	-0.139161	0.890868	-9.63631	CD4+ T-cells	CIR1	R_vs_NR
-0.00574387	0.0683895	-0.139136	0.890888	-9.63631	CD4+ T-cells	C1orf147	R_vs_NR
0.00530132	0.107108	0.139108	0.89091	-9.63632	CD4+ T-cells	RP11-875O11.1	R_vs_NR
0.0117293	0.510105	0.139092	0.890922	-9.63632	CD4+ T-cells	MAN2A2	R_vs_NR
0.00456982	0.0286243	0.138998	0.890995	-9.63633	CD4+ T-cells	RP1-239B22.5	R_vs_NR
0.000821879	0.00468771	0.138949	0.891034	-9.63634	CD4+ T-cells	RP11-63K6.4	R_vs_NR
-0.000848038	0.00681733	-0.138906	0.891067	-9.63635	CD4+ T-cells	RSL24D1P3	R_vs_NR
0.00500484	0.0704461	0.138885	0.891084	-9.63635	CD4+ T-cells	AC109333.10	R_vs_NR
0.00131089	0.0075202	0.138837	0.891121	-9.63636	CD4+ T-cells	RP11-1060J15.4	R_vs_NR
-0.000766863	0.00442751	-0.138715	0.891216	-9.63637	CD4+ T-cells	RN7SL745P	R_vs_NR
0.00848364	0.278888	0.138667	0.891253	-9.63638	CD4+ T-cells	TARS2	R_vs_NR
-0.00260593	0.0219217	-0.138636	0.891277	-9.63639	CD4+ T-cells	CTB-113I20.2	R_vs_NR
-0.00315787	0.0284583	-0.138625	0.891286	-9.63639	CD4+ T-cells	RPL29P7	R_vs_NR
-0.00196245	0.0118257	-0.138549	0.891346	-9.6364	CD4+ T-cells	DNASE1L2	R_vs_NR
0.0108293	0.413721	0.138507	0.891378	-9.6364	CD4+ T-cells	TNFRSF10A	R_vs_NR
-0.0110179	0.762659	-0.138494	0.891388	-9.63641	CD4+ T-cells	UBA3	R_vs_NR
0.000770081	0.00595269	0.13846	0.891415	-9.63641	CD4+ T-cells	AC007050.18	R_vs_NR
0.00970258	0.172713	0.138448	0.891424	-9.63641	CD4+ T-cells	ERCC4	R_vs_NR
0.00102715	0.00735156	0.138438	0.891432	-9.63641	CD4+ T-cells	RP11-98J23.1	R_vs_NR
-0.00060638	0.00356134	-0.138372	0.891483	-9.63642	CD4+ T-cells	RASL10B	R_vs_NR
0.0037907	0.0468943	0.138372	0.891483	-9.63642	CD4+ T-cells	BRICD5	R_vs_NR
-0.00893425	0.495076	-0.138289	0.891548	-9.63644	CD4+ T-cells	AKR7A2	R_vs_NR
0.00449283	0.074305	0.138263	0.891568	-9.63644	CD4+ T-cells	RP11-497H16.7	R_vs_NR
-0.0135789	0.928594	-0.138251	0.891577	-9.63644	CD4+ T-cells	FERMT3	R_vs_NR
0.00585792	0.0812805	0.138249	0.891579	-9.63644	CD4+ T-cells	NPM3	R_vs_NR
-0.00574434	0.0708211	-0.138162	0.891647	-9.63645	CD4+ T-cells	F8	R_vs_NR
0.0120182	0.642887	0.138159	0.891649	-9.63646	CD4+ T-cells	FAM104A	R_vs_NR
0.0127801	0.400766	0.138118	0.891681	-9.63646	CD4+ T-cells	SIK3	R_vs_NR
-0.00163789	0.00870592	-0.138113	0.891685	-9.63646	CD4+ T-cells	KRTAP2-1	R_vs_NR
-0.00473717	0.05421	-0.138074	0.891715	-9.63647	CD4+ T-cells	MUC12	R_vs_NR
0.00479405	0.0371405	0.138069	0.891719	-9.63647	CD4+ T-cells	TRAV34	R_vs_NR
-0.00367847	0.0199676	-0.138022	0.891756	-9.63648	CD4+ T-cells	RP11-498C9.13	R_vs_NR
-0.00989526	1.01166	-0.137961	0.891803	-9.63648	CD4+ T-cells	PCNP	R_vs_NR
-0.00795732	0.226719	-0.137874	0.891871	-9.6365	CD4+ T-cells	ARHGEF39	R_vs_NR
0.00255018	0.03219	0.13777	0.891952	-9.63651	CD4+ T-cells	COX6B1P3	R_vs_NR
0.00279342	0.0266554	0.137722	0.89199	-9.63652	CD4+ T-cells	TAS2R15	R_vs_NR
-0.00290733	0.0223381	-0.137687	0.892017	-9.63652	CD4+ T-cells	RP11-453N18.1	R_vs_NR
-0.00975046	0.331254	-0.137635	0.892058	-9.63653	CD4+ T-cells	RNF41	R_vs_NR
-0.00209526	0.0106509	-0.137612	0.892075	-9.63653	CD4+ T-cells	RP11-1109M24.9	R_vs_NR
0.0121762	0.545448	0.137583	0.892098	-9.63654	CD4+ T-cells	DESI1	R_vs_NR
0.00334352	0.0250405	0.13737	0.892264	-9.63657	CD4+ T-cells	RP1-261D10.2	R_vs_NR
-0.0116235	0.601174	-0.137161	0.892426	-9.6366	CD4+ T-cells	ITGB1P1	R_vs_NR
0.00398124	0.0549442	0.137129	0.892452	-9.6366	CD4+ T-cells	RP11-127L20.3	R_vs_NR
0.00154	0.00970355	0.137117	0.892461	-9.63661	CD4+ T-cells	KRT2	R_vs_NR
0.0013398	0.00735414	0.137076	0.892493	-9.63661	CD4+ T-cells	EPN3	R_vs_NR
-0.00240225	0.0672749	-0.13705	0.892513	-9.63662	CD4+ T-cells	TRIM64EP	R_vs_NR
-0.000140304	0.0007148	-0.137033	0.892526	-9.63662	CD4+ T-cells	CTD-3222D19.2	R_vs_NR
-0.00684192	1.18936	-0.137013	0.892542	-9.63662	CD4+ T-cells	TAX1BP1	R_vs_NR
-0.00611943	0.258857	-0.136973	0.892573	-9.63663	CD4+ T-cells	TAF10	R_vs_NR
0.00930326	0.343482	0.136936	0.892602	-9.63663	CD4+ T-cells	DUS3L	R_vs_NR
-0.0125005	0.423994	-0.136925	0.89261	-9.63663	CD4+ T-cells	SDHAF1	R_vs_NR
0.0100736	0.606948	0.136845	0.892673	-9.63665	CD4+ T-cells	PPP6R2	R_vs_NR
-0.00552577	0.0629401	-0.136806	0.892703	-9.63665	CD4+ T-cells	FLJ20373	R_vs_NR
0.00282148	0.0687653	0.136784	0.89272	-9.63665	CD4+ T-cells	NPM1P12	R_vs_NR
0.0142427	0.675759	0.136666	0.892813	-9.63667	CD4+ T-cells	TBCC	R_vs_NR
-0.0026461	0.0492344	-0.13659	0.892871	-9.63668	CD4+ T-cells	CTC-232P5.4	R_vs_NR
-0.00104961	0.00983837	-0.136525	0.892922	-9.63669	CD4+ T-cells	ATP8B5P	R_vs_NR
-0.00946217	0.201287	-0.136506	0.892937	-9.63669	CD4+ T-cells	BTBD7	R_vs_NR
-0.00463771	0.361715	-0.136381	0.893035	-9.63671	CD4+ T-cells	RINT1	R_vs_NR
0.00237956	0.0154067	0.136372	0.893041	-9.63671	CD4+ T-cells	RP11-366L5.1	R_vs_NR
0.0030352	0.0454058	0.136139	0.893223	-9.63675	CD4+ T-cells	AL590452.1	R_vs_NR
-0.000328616	0.00287691	-0.13611	0.893245	-9.63675	CD4+ T-cells	RP1-101G11.2	R_vs_NR
-0.00185188	0.0169679	-0.135888	0.893419	-9.63678	CD4+ T-cells	CTD-2547E10.3	R_vs_NR
-0.00566578	0.0470188	-0.135866	0.893436	-9.63679	CD4+ T-cells	INSR	R_vs_NR
0.00145365	0.012652	0.135851	0.893448	-9.63679	CD4+ T-cells	RP11-510I6.2	R_vs_NR
0.0112224	0.460015	0.135808	0.893481	-9.63679	CD4+ T-cells	WDR59	R_vs_NR
0.00162288	0.00872295	0.135807	0.893482	-9.6368	CD4+ T-cells	RP11-182J1.1	R_vs_NR
0.00370542	0.039025	0.135802	0.893486	-9.6368	CD4+ T-cells	AC002400.1	R_vs_NR
-0.0119704	0.718939	-0.13568	0.89358	-9.63681	CD4+ T-cells	NDUFB10	R_vs_NR
0.00268554	0.0191388	0.135636	0.893615	-9.63682	CD4+ T-cells	ATP10B	R_vs_NR
0.00455462	0.0920166	0.135629	0.893621	-9.63682	CD4+ T-cells	CAPN3	R_vs_NR
0.0118084	0.648694	0.135538	0.893691	-9.63683	CD4+ T-cells	WDR61	R_vs_NR
-0.000551311	0.00438305	-0.135534	0.893694	-9.63683	CD4+ T-cells	RP11-426A6.5	R_vs_NR
0.00620147	0.148576	0.135501	0.89372	-9.63684	CD4+ T-cells	HIST1H2BC	R_vs_NR
-0.00873806	0.274154	-0.135493	0.893727	-9.63684	CD4+ T-cells	RP11-798G7.6	R_vs_NR
0.00302984	0.0518681	0.135481	0.893736	-9.63684	CD4+ T-cells	RP11-74C1.2	R_vs_NR
0.00227025	0.0143765	0.135423	0.893781	-9.63685	CD4+ T-cells	KLF17P1	R_vs_NR
0.00686329	0.239087	0.135236	0.893927	-9.63688	CD4+ T-cells	KIAA0513	R_vs_NR
-0.00227081	0.0197157	-0.135229	0.893932	-9.63688	CD4+ T-cells	HSPB9	R_vs_NR
-0.0100217	0.478367	-0.135134	0.894006	-9.63689	CD4+ T-cells	MED6	R_vs_NR
0.00327372	0.0274075	0.135127	0.894012	-9.63689	CD4+ T-cells	RNA5SP122	R_vs_NR
0.00245731	0.0195463	0.135073	0.894053	-9.6369	CD4+ T-cells	AC068134.10	R_vs_NR
0.00810748	0.497631	0.135027	0.89409	-9.63691	CD4+ T-cells	ZMIZ2	R_vs_NR
0.00611174	0.234808	0.135012	0.894101	-9.63691	CD4+ T-cells	CEP85	R_vs_NR
-0.00258131	0.0217621	-0.134973	0.894131	-9.63691	CD4+ T-cells	HHLA2	R_vs_NR
-0.0097975	0.457428	-0.134932	0.894163	-9.63692	CD4+ T-cells	BRD1	R_vs_NR
-0.00328157	0.0250161	-0.134922	0.894171	-9.63692	CD4+ T-cells	RNU6-1170P	R_vs_NR
-0.000826825	0.00756261	-0.134919	0.894174	-9.63692	CD4+ T-cells	RP11-545A16.4	R_vs_NR
-0.00290054	0.0276999	-0.134919	0.894174	-9.63692	CD4+ T-cells	AC012358.8	R_vs_NR
0.0100495	0.201109	0.134602	0.89442	-9.63697	CD4+ T-cells	PKIA	R_vs_NR
0.00255664	0.0226624	0.134559	0.894454	-9.63697	CD4+ T-cells	SEC13P1	R_vs_NR
0.00151747	0.00913237	0.134545	0.894465	-9.63697	CD4+ T-cells	BEND3P2	R_vs_NR
0.00825489	0.218158	0.13453	0.894477	-9.63698	CD4+ T-cells	PSKH1	R_vs_NR
-0.00371544	0.0588308	-0.134413	0.894568	-9.63699	CD4+ T-cells	RP11-281O15.7	R_vs_NR
0.00270096	0.0341586	0.134315	0.894644	-9.63701	CD4+ T-cells	C6orf165	R_vs_NR
-0.000766304	0.00761238	-0.13431	0.894649	-9.63701	CD4+ T-cells	RP11-259P15.3	R_vs_NR
-0.00910496	0.112684	-0.134256	0.89469	-9.63702	CD4+ T-cells	CD101	R_vs_NR
0.00179201	0.0492127	0.134244	0.8947	-9.63702	CD4+ T-cells	UBE2NL	R_vs_NR
0.000620754	0.00549397	0.134212	0.894724	-9.63702	CD4+ T-cells	STRADBP1	R_vs_NR
-0.00239695	0.0168678	-0.134081	0.894827	-9.63704	CD4+ T-cells	CTD-2587H24.10	R_vs_NR
-0.00650854	0.0873632	-0.133952	0.894928	-9.63706	CD4+ T-cells	THBS3	R_vs_NR
0.000559524	0.00342426	0.133935	0.894941	-9.63706	CD4+ T-cells	CTB-36H16.2	R_vs_NR
-0.00774187	0.249599	-0.133907	0.894962	-9.63707	CD4+ T-cells	KIAA1279	R_vs_NR
-0.00993755	0.525983	-0.133817	0.895032	-9.63708	CD4+ T-cells	NSUN5P2	R_vs_NR
-0.00135072	0.00698269	-0.133788	0.895055	-9.63708	CD4+ T-cells	RP4-782L23.1	R_vs_NR
0.002428	0.0145602	0.133741	0.895092	-9.63709	CD4+ T-cells	GPR137C	R_vs_NR
-0.00269269	0.0145347	-0.133669	0.895148	-9.6371	CD4+ T-cells	RP11-118M9.3	R_vs_NR
-0.0101567	0.421521	-0.13357	0.895225	-9.63711	CD4+ T-cells	ZNF148	R_vs_NR
0.00259786	0.028945	0.133504	0.895276	-9.63712	CD4+ T-cells	OMG	R_vs_NR
-0.00576269	0.13868	-0.133421	0.895341	-9.63713	CD4+ T-cells	RP5-935K16.1	R_vs_NR
0.00527411	0.1147	0.133417	0.895344	-9.63713	CD4+ T-cells	NPM1P5	R_vs_NR
-0.00109762	0.00542529	-0.133308	0.895429	-9.63715	CD4+ T-cells	RP11-197N18.7	R_vs_NR
0.0114092	1.02946	0.133268	0.89546	-9.63716	CD4+ T-cells	ANKRD36C	R_vs_NR
0.00598843	0.162228	0.133112	0.895582	-9.63718	CD4+ T-cells	NEK6	R_vs_NR
-0.0107616	0.327554	-0.133088	0.895601	-9.63718	CD4+ T-cells	SRSF8	R_vs_NR
0.0104837	0.420723	0.132976	0.895688	-9.6372	CD4+ T-cells	MAPKAPK5-AS1	R_vs_NR
-0.00325561	0.0790317	-0.132952	0.895707	-9.6372	CD4+ T-cells	PTPN2P1	R_vs_NR
0.00195697	0.0121563	0.132938	0.895718	-9.6372	CD4+ T-cells	WDR63	R_vs_NR
0.00120899	0.00756501	0.1329	0.895748	-9.63721	CD4+ T-cells	CTC-448F2.4	R_vs_NR
-0.0109337	1.02003	-0.132887	0.895758	-9.63721	CD4+ T-cells	UQCRC2	R_vs_NR
-0.00251926	0.0175492	-0.132876	0.895766	-9.63721	CD4+ T-cells	RP11-584P21.4	R_vs_NR
0.0032042	0.0291667	0.132819	0.89581	-9.63722	CD4+ T-cells	RP11-824M15.3	R_vs_NR
0.00329469	0.0638354	0.13276	0.895857	-9.63723	CD4+ T-cells	RP11-573D15.2	R_vs_NR
0.00206416	0.016335	0.132693	0.895909	-9.63724	CD4+ T-cells	KBTBD11	R_vs_NR
-0.00856732	0.413844	-0.132631	0.895957	-9.63724	CD4+ T-cells	SUCO	R_vs_NR
-0.00861	0.92007	-0.132589	0.89599	-9.63725	CD4+ T-cells	CASC3	R_vs_NR
0.00923633	0.42799	0.13254	0.896028	-9.63726	CD4+ T-cells	SMIM15	R_vs_NR
-0.000842924	0.00469954	-0.132494	0.896064	-9.63726	CD4+ T-cells	SPATA31D5P	R_vs_NR
0.00224017	0.0214229	0.132489	0.896068	-9.63726	CD4+ T-cells	RPS17P5	R_vs_NR
-0.00152869	0.0129994	-0.132487	0.896069	-9.63726	CD4+ T-cells	RP11-356M20.2	R_vs_NR
-0.00343808	0.0475043	-0.132423	0.896119	-9.63727	CD4+ T-cells	RP11-353N4.1	R_vs_NR
-0.00857898	0.124543	-0.132133	0.896345	-9.63731	CD4+ T-cells	ACRC	R_vs_NR
-0.00536389	0.0776758	-0.131868	0.896552	-9.63735	CD4+ T-cells	TMEM75	R_vs_NR
-0.0074604	0.329478	-0.131822	0.896588	-9.63736	CD4+ T-cells	RP4-758J18.2	R_vs_NR
-0.00674835	0.161823	-0.131751	0.896643	-9.63737	CD4+ T-cells	RBM43	R_vs_NR
-0.0119302	1.0195	-0.131751	0.896643	-9.63737	CD4+ T-cells	CD7	R_vs_NR
0.00657991	0.10843	0.131747	0.896646	-9.63737	CD4+ T-cells	PHC2	R_vs_NR
-0.00667255	0.259951	-0.131747	0.896646	-9.63737	CD4+ T-cells	ABHD12	R_vs_NR
0.0105872	0.250685	0.131691	0.89669	-9.63738	CD4+ T-cells	TSR1	R_vs_NR
0.00376855	0.0458416	0.131463	0.896868	-9.63741	CD4+ T-cells	CTB-193M12.1	R_vs_NR
0.0107509	0.777499	0.131419	0.896902	-9.63741	CD4+ T-cells	RABGGTB	R_vs_NR
0.000918455	0.00584815	0.131407	0.896912	-9.63741	CD4+ T-cells	RP11-1055B8.7	R_vs_NR
0.000543465	0.00611534	0.131405	0.896913	-9.63742	CD4+ T-cells	ABCC9	R_vs_NR
-0.0118803	0.978075	-0.131375	0.896936	-9.63742	CD4+ T-cells	MBOAT1	R_vs_NR
0.00210666	0.0172716	0.131362	0.896947	-9.63742	CD4+ T-cells	RP11-659G9.3	R_vs_NR
-0.000656552	0.00391704	-0.131286	0.897005	-9.63743	CD4+ T-cells	RP11-74C13.4	R_vs_NR
0.00158424	0.0106019	0.131255	0.89703	-9.63744	CD4+ T-cells	RP11-146F11.5	R_vs_NR
-0.00350048	0.0266723	-0.13119	0.897081	-9.63744	CD4+ T-cells	RP11-177B4.1	R_vs_NR
0.00369572	0.0641036	0.131139	0.897121	-9.63745	CD4+ T-cells	CTD-2349P21.9	R_vs_NR
-0.00916065	0.136214	-0.131027	0.897208	-9.63747	CD4+ T-cells	TRAV26-2	R_vs_NR
-0.00118562	0.010431	-0.131023	0.897211	-9.63747	CD4+ T-cells	TOMM22P5	R_vs_NR
-0.00833879	0.313357	-0.131021	0.897212	-9.63747	CD4+ T-cells	EIF2AK4	R_vs_NR
-0.00424093	0.124642	-0.131019	0.897214	-9.63747	CD4+ T-cells	AC132872.1	R_vs_NR
0.00420415	0.0628266	0.130991	0.897236	-9.63747	CD4+ T-cells	ZNF223	R_vs_NR
0.00964291	0.277936	0.130979	0.897245	-9.63747	CD4+ T-cells	RP13-585F24.1	R_vs_NR
0.00982929	0.351192	0.130797	0.897387	-9.6375	CD4+ T-cells	CYSLTR1	R_vs_NR
0.0109681	0.418739	0.130735	0.897435	-9.63751	CD4+ T-cells	POLK	R_vs_NR
-0.00257184	0.0309495	-0.130655	0.897497	-9.63752	CD4+ T-cells	AL020996.1	R_vs_NR
0.0115576	0.650882	0.130638	0.897511	-9.63752	CD4+ T-cells	MEA1	R_vs_NR
0.00108796	0.00767312	0.130577	0.897559	-9.63753	CD4+ T-cells	ACSBG1	R_vs_NR
0.0132918	0.64375	0.130517	0.897605	-9.63754	CD4+ T-cells	MPHOSPH9	R_vs_NR
0.00357727	0.039191	0.130339	0.897744	-9.63756	CD4+ T-cells	RP11-894J14.5	R_vs_NR
-0.00292572	0.0264369	-0.130312	0.897766	-9.63757	CD4+ T-cells	PPIAP16	R_vs_NR
0.000884936	0.00650717	0.130298	0.897776	-9.63757	CD4+ T-cells	AC021021.1	R_vs_NR
-0.00392819	0.061997	-0.130274	0.897795	-9.63757	CD4+ T-cells	CTB-109A12.1	R_vs_NR
0.00500025	0.145894	0.130164	0.897881	-9.63759	CD4+ T-cells	RP11-197N18.2	R_vs_NR
0.00123306	0.00853062	0.130149	0.897892	-9.63759	CD4+ T-cells	PRKRIRP1	R_vs_NR
-0.0135852	0.505151	-0.12996	0.89804	-9.63761	CD4+ T-cells	CA5B	R_vs_NR
-0.00591368	0.136028	-0.129637	0.898292	-9.63766	CD4+ T-cells	ZNF573	R_vs_NR
0.00287721	0.0237444	0.129591	0.898328	-9.63766	CD4+ T-cells	GNA11	R_vs_NR
-0.00670273	0.107079	-0.129559	0.898353	-9.63767	CD4+ T-cells	PDCD2L	R_vs_NR
-0.00597705	0.177683	-0.129509	0.898392	-9.63768	CD4+ T-cells	FUBP3	R_vs_NR
0.00856038	0.49007	0.129493	0.898404	-9.63768	CD4+ T-cells	INPP5B	R_vs_NR
-0.00671562	0.0931478	-0.129468	0.898423	-9.63768	CD4+ T-cells	RP11-304F15.3	R_vs_NR
0.00528612	0.119179	0.129412	0.898467	-9.63769	CD4+ T-cells	FBXO31	R_vs_NR
-0.0135584	0.315118	-0.129131	0.898686	-9.63773	CD4+ T-cells	CEACAM1	R_vs_NR
0.00908748	0.385685	0.129053	0.898747	-9.63774	CD4+ T-cells	LAS1L	R_vs_NR
0.00146586	0.0098168	0.12898	0.898804	-9.63775	CD4+ T-cells	LINC00694	R_vs_NR
-0.00589429	0.100104	-0.128959	0.898821	-9.63775	CD4+ T-cells	ZNF532	R_vs_NR
-0.00639604	0.214974	-0.128954	0.898824	-9.63775	CD4+ T-cells	DUSP28	R_vs_NR
0.000982354	0.0114943	0.128895	0.89887	-9.63776	CD4+ T-cells	RPS2P24	R_vs_NR
-0.00811654	0.218974	-0.128852	0.898904	-9.63777	CD4+ T-cells	PPP2R2D	R_vs_NR
0.00182673	0.0150407	0.128813	0.898934	-9.63777	CD4+ T-cells	FAM53A	R_vs_NR
-0.00427909	0.0506477	-0.128636	0.899073	-9.63779	CD4+ T-cells	RPL7L1P3	R_vs_NR
0.00360333	0.0343499	0.128625	0.899081	-9.6378	CD4+ T-cells	KRT7	R_vs_NR
-0.00141906	0.00849398	-0.128613	0.899091	-9.6378	CD4+ T-cells	TLR12P	R_vs_NR
-7.75679e-05	0.000416979	-0.128602	0.899099	-9.6378	CD4+ T-cells	PROX1-AS1	R_vs_NR
0.00152474	0.0084268	0.128537	0.89915	-9.63781	CD4+ T-cells	CHRM4	R_vs_NR
-0.0120503	0.548961	-0.128471	0.899201	-9.63782	CD4+ T-cells	RRP7B	R_vs_NR
-0.00353475	0.034576	-0.128429	0.899234	-9.63782	CD4+ T-cells	RP11-339B21.11	R_vs_NR
-0.00962445	0.359537	-0.128427	0.899235	-9.63782	CD4+ T-cells	TMEM156	R_vs_NR
-0.00177688	0.00976855	-0.128396	0.89926	-9.63783	CD4+ T-cells	DACT3	R_vs_NR
-0.00332976	0.0619567	-0.128383	0.89927	-9.63783	CD4+ T-cells	NUMBL	R_vs_NR
-0.00693684	0.0956589	-0.128263	0.899364	-9.63785	CD4+ T-cells	AC005339.2	R_vs_NR
0.00565595	0.106881	0.128256	0.899369	-9.63785	CD4+ T-cells	CBX4	R_vs_NR
0.000517154	0.00377964	0.12825	0.899374	-9.63785	CD4+ T-cells	MIR143HG	R_vs_NR
0.000531869	0.00323293	0.128233	0.899387	-9.63785	CD4+ T-cells	B3GALT5	R_vs_NR
-0.00251438	0.0528572	-0.128225	0.899393	-9.63785	CD4+ T-cells	RP11-369G6.2	R_vs_NR
-0.00779757	0.187197	-0.128213	0.899403	-9.63785	CD4+ T-cells	PTPRN2	R_vs_NR
0.00155506	0.00894222	0.128189	0.899421	-9.63786	CD4+ T-cells	LY6G6E	R_vs_NR
-0.0019664	0.0178055	-0.128178	0.89943	-9.63786	CD4+ T-cells	TMCC3	R_vs_NR
-0.0138544	1.51679	-0.12815	0.899452	-9.63786	CD4+ T-cells	NOP58	R_vs_NR
-0.000669009	0.0055296	-0.128131	0.899466	-9.63786	CD4+ T-cells	GRPEL2P2	R_vs_NR
-0.00541089	0.0708169	-0.128112	0.899481	-9.63787	CD4+ T-cells	PIK3R3	R_vs_NR
0.0057736	0.10424	0.128086	0.899501	-9.63787	CD4+ T-cells	TRIM16L	R_vs_NR
0.00154247	0.00985702	0.128043	0.899535	-9.63788	CD4+ T-cells	CACNA2D1	R_vs_NR
-0.00491311	0.0894207	-0.128005	0.899565	-9.63788	CD4+ T-cells	HEBP1	R_vs_NR
0.00166361	0.0146193	0.128	0.899569	-9.63788	CD4+ T-cells	RP11-196H14.3	R_vs_NR
0.00456933	0.167884	0.127847	0.899688	-9.6379	CD4+ T-cells	RAD23B	R_vs_NR
-0.000768096	0.00426643	-0.127797	0.899727	-9.63791	CD4+ T-cells	RP11-89K21.1	R_vs_NR
-0.00216774	0.0324545	-0.127645	0.899846	-9.63793	CD4+ T-cells	AC002550.5	R_vs_NR
0.0119416	0.296581	0.127634	0.899854	-9.63793	CD4+ T-cells	SESN2	R_vs_NR
-0.00945484	1.82225	-0.127402	0.900035	-9.63796	CD4+ T-cells	IFITM1	R_vs_NR
0.00179614	0.0130569	0.127304	0.900111	-9.63797	CD4+ T-cells	CCDC149	R_vs_NR
0.000805951	0.00417058	0.127253	0.900152	-9.63798	CD4+ T-cells	KRT18P52	R_vs_NR
0.00186925	0.00992961	0.127243	0.900159	-9.63798	CD4+ T-cells	CA4	R_vs_NR
-0.00141434	0.0107026	-0.127201	0.900192	-9.63799	CD4+ T-cells	FABP5P3	R_vs_NR
0.0106933	0.44403	0.127137	0.900242	-9.638	CD4+ T-cells	ZBTB8OS	R_vs_NR
-0.0089669	0.377186	-0.127116	0.900258	-9.638	CD4+ T-cells	TAF3	R_vs_NR
-0.00130157	0.00981029	-0.12708	0.900286	-9.638	CD4+ T-cells	AP001065.15	R_vs_NR
0.00566165	0.0833488	0.126898	0.900429	-9.63803	CD4+ T-cells	RP1-257A7.5	R_vs_NR
-0.00146855	0.0134248	-0.126743	0.900549	-9.63805	CD4+ T-cells	RP11-1C8.5	R_vs_NR
-0.00428558	0.0590632	-0.126729	0.90056	-9.63805	CD4+ T-cells	ITGA3	R_vs_NR
-0.00279602	0.048801	-0.126703	0.900581	-9.63806	CD4+ T-cells	RP11-338E21.3	R_vs_NR
-0.00529613	0.0931218	-0.1267	0.900583	-9.63806	CD4+ T-cells	ZNF93	R_vs_NR
-0.0116595	0.535077	-0.126657	0.900617	-9.63806	CD4+ T-cells	KLHDC3	R_vs_NR
0.00345159	0.0438159	0.126636	0.900633	-9.63806	CD4+ T-cells	SNORA32	R_vs_NR
-0.00385287	0.197061	-0.126636	0.900633	-9.63806	CD4+ T-cells	FUT5	R_vs_NR
-0.00116069	0.00926326	-0.126584	0.900674	-9.63807	CD4+ T-cells	RP11-104N10.1	R_vs_NR
-0.00314225	0.0437304	-0.12652	0.900723	-9.63808	CD4+ T-cells	HIST1H4F	R_vs_NR
0.00778257	0.117282	0.126495	0.900743	-9.63808	CD4+ T-cells	CTD-2012K14.4	R_vs_NR
-0.00673486	0.0840088	-0.12641	0.900809	-9.63809	CD4+ T-cells	AF127577.10	R_vs_NR
-0.00160248	0.00853254	-0.126407	0.900811	-9.63809	CD4+ T-cells	RP11-1109F11.3	R_vs_NR
-0.00651859	0.177717	-0.126387	0.900827	-9.6381	CD4+ T-cells	TCP11L1	R_vs_NR
-0.00299279	0.046178	-0.126312	0.900886	-9.63811	CD4+ T-cells	AC008065.1	R_vs_NR
-0.00121287	0.0232626	-0.126213	0.900963	-9.63812	CD4+ T-cells	ATP6V1E1P1	R_vs_NR
-0.00242672	0.0314008	-0.126115	0.90104	-9.63813	CD4+ T-cells	PDZD4	R_vs_NR
0.00946407	0.268555	0.126059	0.901083	-9.63814	CD4+ T-cells	PPP1R12B	R_vs_NR
-0.000439718	0.00242781	-0.125994	0.901134	-9.63815	CD4+ T-cells	RP11-784B15.1	R_vs_NR
0.00328096	0.0425426	0.125959	0.901161	-9.63815	CD4+ T-cells	RP4-635E18.7	R_vs_NR
-0.000552318	0.00454658	-0.125945	0.901172	-9.63816	CD4+ T-cells	KCNE4	R_vs_NR
0.00304747	0.0290787	0.125877	0.901225	-9.63817	CD4+ T-cells	TMEM121	R_vs_NR
0.00538987	0.135081	0.125858	0.90124	-9.63817	CD4+ T-cells	FRS2	R_vs_NR
-0.00812391	0.456215	-0.125815	0.901273	-9.63817	CD4+ T-cells	IKBKG	R_vs_NR
-0.00192322	0.0168082	-0.125773	0.901306	-9.63818	CD4+ T-cells	RPL7AP26	R_vs_NR
0.00975178	0.579477	0.125669	0.901388	-9.63819	CD4+ T-cells	SMYD3	R_vs_NR
-0.00373232	0.0707696	-0.125636	0.901413	-9.6382	CD4+ T-cells	MIR4458HG	R_vs_NR
-0.00111195	0.00879047	-0.125585	0.901453	-9.6382	CD4+ T-cells	RP11-364B6.1	R_vs_NR
0.00193168	0.0107877	0.125513	0.901509	-9.63821	CD4+ T-cells	DACT1	R_vs_NR
0.000995903	0.00913311	0.125363	0.901626	-9.63823	CD4+ T-cells	NPM1P11	R_vs_NR
-0.000682653	0.00423623	-0.125343	0.901642	-9.63824	CD4+ T-cells	PTGIS	R_vs_NR
-0.00600719	0.185157	-0.125235	0.901726	-9.63825	CD4+ T-cells	ENGASE	R_vs_NR
-0.00159527	0.0140528	-0.125177	0.901771	-9.63826	CD4+ T-cells	RP11-371A19.2	R_vs_NR
0.00226546	0.0443925	0.125087	0.901842	-9.63827	CD4+ T-cells	RP11-317G6.1	R_vs_NR
0.00711109	0.440465	0.125063	0.90186	-9.63827	CD4+ T-cells	AMPD2	R_vs_NR
-0.00945601	0.444364	-0.125054	0.901867	-9.63827	CD4+ T-cells	HDAC6	R_vs_NR
-0.00340993	0.0654347	-0.12501	0.901902	-9.63828	CD4+ T-cells	RP11-624L4.1	R_vs_NR
0.00582615	0.130548	0.125003	0.901907	-9.63828	CD4+ T-cells	RP11-385J23.1	R_vs_NR
-0.00571169	0.0908803	-0.125002	0.901908	-9.63828	CD4+ T-cells	MAST2	R_vs_NR
-0.00559795	0.181955	-0.124922	0.90197	-9.63829	CD4+ T-cells	RPL5P8	R_vs_NR
-0.00255772	0.0161418	-0.124915	0.901976	-9.63829	CD4+ T-cells	RP11-259G18.1	R_vs_NR
0.000452905	0.00307804	0.124873	0.902008	-9.6383	CD4+ T-cells	FLRT3	R_vs_NR
-0.00553962	0.102425	-0.124866	0.902014	-9.6383	CD4+ T-cells	RP11-504P24.4	R_vs_NR
-0.000568709	0.00362437	-0.124724	0.902125	-9.63832	CD4+ T-cells	AC009499.1	R_vs_NR
-0.00825197	0.551727	-0.124718	0.902129	-9.63832	CD4+ T-cells	MTMR14	R_vs_NR
0.00350326	0.0753989	0.124635	0.902194	-9.63833	CD4+ T-cells	RPLP0P2	R_vs_NR
-0.00907945	0.397234	-0.124604	0.902218	-9.63833	CD4+ T-cells	ZC3H18	R_vs_NR
0.00584509	0.274919	0.124585	0.902234	-9.63834	CD4+ T-cells	AMMECR1	R_vs_NR
0.00221993	0.0159166	0.124566	0.902248	-9.63834	CD4+ T-cells	RP11-14I17.1	R_vs_NR
-0.00936649	0.656615	-0.124489	0.902308	-9.63835	CD4+ T-cells	VPS26A	R_vs_NR
-0.00353304	0.0655644	-0.124338	0.902426	-9.63837	CD4+ T-cells	ITGA2	R_vs_NR
0.000342996	0.00218794	0.124312	0.902447	-9.63837	CD4+ T-cells	RPL14P5	R_vs_NR
0.000693387	0.00433033	0.124087	0.902622	-9.6384	CD4+ T-cells	C2orf78	R_vs_NR
-0.000496725	0.00383823	-0.123881	0.902783	-9.63843	CD4+ T-cells	CHTF8P1	R_vs_NR
0.00893021	1.49662	0.123744	0.902889	-9.63845	CD4+ T-cells	PPP1R2	R_vs_NR
0.00172994	0.0220946	0.123631	0.902978	-9.63846	CD4+ T-cells	AC010878.3	R_vs_NR
0.00870595	0.877037	0.12362	0.902986	-9.63846	CD4+ T-cells	HMGN2P5	R_vs_NR
0.00306229	0.0290294	0.123553	0.903039	-9.63847	CD4+ T-cells	ANKRD20A14P	R_vs_NR
0.00476544	0.206125	0.123446	0.903123	-9.63848	CD4+ T-cells	SPHK2	R_vs_NR
-0.00347661	0.0455747	-0.123442	0.903126	-9.63849	CD4+ T-cells	AC142528.1	R_vs_NR
-0.00737412	0.551069	-0.123439	0.903128	-9.63849	CD4+ T-cells	WDR45	R_vs_NR
0.00969905	0.618551	0.123424	0.90314	-9.63849	CD4+ T-cells	MTIF3	R_vs_NR
0.00156827	0.0140837	0.123329	0.903214	-9.6385	CD4+ T-cells	CHRFAM7A	R_vs_NR
0.00551763	0.0749986	0.123197	0.903317	-9.63852	CD4+ T-cells	RN7SL672P	R_vs_NR
0.00882557	0.361631	0.123101	0.903392	-9.63853	CD4+ T-cells	BRCC3	R_vs_NR
-0.000754342	0.00447162	-0.12308	0.903408	-9.63853	CD4+ T-cells	FAM66A	R_vs_NR
0.01186	1.60847	0.122938	0.903519	-9.63855	CD4+ T-cells	SRSF7	R_vs_NR
-0.000630242	0.00389843	-0.122914	0.903538	-9.63855	CD4+ T-cells	H3F3AP3	R_vs_NR
0.00171088	0.0131317	0.122865	0.903576	-9.63856	CD4+ T-cells	LRRC19	R_vs_NR
0.00336372	0.0733965	0.122831	0.903602	-9.63856	CD4+ T-cells	ZNF189	R_vs_NR
-0.00254105	0.0477361	-0.12281	0.903619	-9.63857	CD4+ T-cells	RP5-837M10.4	R_vs_NR
-0.00341064	0.066432	-0.122795	0.903631	-9.63857	CD4+ T-cells	ANKEF1	R_vs_NR
-0.00440313	0.23093	-0.122677	0.903723	-9.63858	CD4+ T-cells	SLC25A51	R_vs_NR
0.00202911	0.0192296	0.122598	0.903784	-9.63859	CD4+ T-cells	UBL5P2	R_vs_NR
-0.00548741	0.0710356	-0.122593	0.903788	-9.6386	CD4+ T-cells	AP000476.1	R_vs_NR
-0.00138223	0.00870499	-0.122571	0.903805	-9.6386	CD4+ T-cells	RP11-11N9.4	R_vs_NR
0.00090411	0.0061533	0.122559	0.903815	-9.6386	CD4+ T-cells	RP3-328E19.4	R_vs_NR
-0.00398229	0.0537578	-0.122558	0.903816	-9.6386	CD4+ T-cells	RP11-127B20.3	R_vs_NR
0.00973679	0.289119	0.122453	0.903897	-9.63861	CD4+ T-cells	ARHGAP18	R_vs_NR
-0.0039191	0.0269825	-0.122438	0.90391	-9.63862	CD4+ T-cells	MIR1181	R_vs_NR
0.000678859	0.00393354	0.122428	0.903917	-9.63862	CD4+ T-cells	GDPD4	R_vs_NR
-0.00114767	0.00733878	-0.122341	0.903985	-9.63863	CD4+ T-cells	RP11-49O14.3	R_vs_NR
-0.00536177	0.168009	-0.122339	0.903986	-9.63863	CD4+ T-cells	SLC44A1	R_vs_NR
0.0045418	0.100162	0.122301	0.904016	-9.63863	CD4+ T-cells	MAP9	R_vs_NR
-0.00645644	0.128989	-0.122202	0.904094	-9.63865	CD4+ T-cells	LAMB1	R_vs_NR
-0.00354213	0.0707453	-0.122178	0.904112	-9.63865	CD4+ T-cells	CTD-2653B5.1	R_vs_NR
0.00402891	0.063573	0.122115	0.904162	-9.63866	CD4+ T-cells	FGFRL1	R_vs_NR
0.000275376	0.00161742	0.122046	0.904216	-9.63867	CD4+ T-cells	CTD-2162K18.3	R_vs_NR
0.00198204	0.0161983	0.121948	0.904291	-9.63868	CD4+ T-cells	CTC-340A15.2	R_vs_NR
0.00315049	0.0478627	0.121927	0.904308	-9.63868	CD4+ T-cells	RP11-98L4.1	R_vs_NR
0.000774593	0.00484638	0.121906	0.904324	-9.63868	CD4+ T-cells	SFN	R_vs_NR
-0.00167583	0.0150616	-0.121906	0.904324	-9.63868	CD4+ T-cells	TNFSF11	R_vs_NR
0.00900947	0.576244	0.121848	0.90437	-9.63869	CD4+ T-cells	KDM2B	R_vs_NR
-0.000801112	0.00511977	-0.121774	0.904428	-9.6387	CD4+ T-cells	AC012441.1	R_vs_NR
-0.00120649	0.00942208	-0.12166	0.904517	-9.63872	CD4+ T-cells	RP11-665C16.8	R_vs_NR
0.0089404	0.263401	0.121656	0.90452	-9.63872	CD4+ T-cells	ITPKB-AS1	R_vs_NR
0.00710912	0.24455	0.121613	0.904554	-9.63872	CD4+ T-cells	CTB-152G17.6	R_vs_NR
0.00603708	0.075172	0.121605	0.904559	-9.63872	CD4+ T-cells	SLC30A1	R_vs_NR
-0.00713322	0.210222	-0.1216	0.904563	-9.63872	CD4+ T-cells	RP11-439A17.7	R_vs_NR
-0.00075302	0.00776069	-0.121596	0.904566	-9.63872	CD4+ T-cells	CTD-2063L20.1	R_vs_NR
0.00203428	0.0381641	0.12159	0.904571	-9.63872	CD4+ T-cells	TERF1P5	R_vs_NR
0.00252067	0.0313872	0.121555	0.904598	-9.63873	CD4+ T-cells	QPCT	R_vs_NR
-0.00814102	0.214951	-0.121501	0.904641	-9.63874	CD4+ T-cells	GCNT1	R_vs_NR
0.00610216	0.160409	0.121446	0.904683	-9.63874	CD4+ T-cells	RNF122	R_vs_NR
-0.00130331	0.00702884	-0.121443	0.904686	-9.63874	CD4+ T-cells	SNORA17	R_vs_NR
-0.00333276	0.0602704	-0.121394	0.904724	-9.63875	CD4+ T-cells	AP003068.18	R_vs_NR
-0.00188671	0.0107436	-0.121362	0.904749	-9.63875	CD4+ T-cells	RP11-42I10.1	R_vs_NR
-0.00083474	0.00630953	-0.121354	0.904755	-9.63875	CD4+ T-cells	KCNN3	R_vs_NR
-0.00167342	0.0101145	-0.121353	0.904757	-9.63875	CD4+ T-cells	TRAV15	R_vs_NR
0.0119972	0.828895	0.12135	0.904758	-9.63876	CD4+ T-cells	SBNO1	R_vs_NR
-0.00264962	0.0338538	-0.121282	0.904812	-9.63876	CD4+ T-cells	RLN1	R_vs_NR
0.00326053	0.0522525	0.121271	0.904821	-9.63877	CD4+ T-cells	FOXO4	R_vs_NR
0.00238116	0.0171681	0.121211	0.904867	-9.63877	CD4+ T-cells	SLC26A8	R_vs_NR
-0.00263033	0.032487	-0.121197	0.904878	-9.63877	CD4+ T-cells	KIAA1199	R_vs_NR
0.00106809	0.00613676	0.12115	0.904915	-9.63878	CD4+ T-cells	RPS24P7	R_vs_NR
0.00141728	0.0139409	0.121125	0.904934	-9.63878	CD4+ T-cells	PPIAP3	R_vs_NR
-0.00871519	0.561857	-0.1211	0.904954	-9.63879	CD4+ T-cells	ABHD16A	R_vs_NR
0.0012409	0.0165519	0.121089	0.904962	-9.63879	CD4+ T-cells	BMS1P16	R_vs_NR
-0.00998952	0.693885	-0.121024	0.905013	-9.6388	CD4+ T-cells	NUDT5	R_vs_NR
0.0107431	0.325328	0.12091	0.905102	-9.63881	CD4+ T-cells	TMEM204	R_vs_NR
-0.00770274	0.83764	-0.120869	0.905135	-9.63882	CD4+ T-cells	UBE4A	R_vs_NR
0.00762848	0.267204	0.120788	0.905198	-9.63883	CD4+ T-cells	CTD-2017C7.1	R_vs_NR
-0.000313873	0.00207495	-0.120764	0.905216	-9.63883	CD4+ T-cells	RP11-574M7.2	R_vs_NR
-0.00152884	0.0196901	-0.120707	0.90526	-9.63884	CD4+ T-cells	LPPR3	R_vs_NR
0.00915801	0.446363	0.120698	0.905268	-9.63884	CD4+ T-cells	RAB37	R_vs_NR
0.00740459	1.27213	0.120696	0.905269	-9.63884	CD4+ T-cells	SNRNP200	R_vs_NR
0.0103676	0.686417	0.120688	0.905275	-9.63884	CD4+ T-cells	FDPS	R_vs_NR
-0.00561099	0.0860939	-0.120627	0.905323	-9.63885	CD4+ T-cells	RPL17P40	R_vs_NR
-0.00640347	0.158467	-0.120528	0.905401	-9.63886	CD4+ T-cells	RP11-500C11.3	R_vs_NR
0.00178462	0.0124186	0.120449	0.905462	-9.63887	CD4+ T-cells	RP11-464F9.22	R_vs_NR
-0.00150763	0.00946172	-0.120447	0.905463	-9.63887	CD4+ T-cells	RNF150	R_vs_NR
-0.0078648	0.790874	-0.120399	0.905501	-9.63888	CD4+ T-cells	NMT1	R_vs_NR
0.00509263	0.178895	0.120363	0.90553	-9.63888	CD4+ T-cells	AC004166.6	R_vs_NR
-0.00454509	0.117005	-0.120359	0.905533	-9.63888	CD4+ T-cells	CEBPB	R_vs_NR
0.00249004	0.0518698	0.120314	0.905568	-9.63889	CD4+ T-cells	RP11-159F24.3	R_vs_NR
0.0078511	0.541176	0.120297	0.905581	-9.63889	CD4+ T-cells	PROSER1	R_vs_NR
0.00181302	0.0123021	0.120271	0.905602	-9.63889	CD4+ T-cells	DHDH	R_vs_NR
0.00638716	0.131031	0.120218	0.905642	-9.6389	CD4+ T-cells	RPL23AP64	R_vs_NR
-0.00213842	0.0193808	-0.120162	0.905687	-9.63891	CD4+ T-cells	AC016725.4	R_vs_NR
0.00633449	0.112841	0.120131	0.905711	-9.63891	CD4+ T-cells	SCARNA2	R_vs_NR
0.000727712	0.00462883	0.119964	0.905841	-9.63893	CD4+ T-cells	AC022173.2	R_vs_NR
0.00742735	0.190774	0.119961	0.905843	-9.63893	CD4+ T-cells	CRIM1	R_vs_NR
0.0066816	0.0953647	0.119886	0.905902	-9.63894	CD4+ T-cells	RP11-763B22.4	R_vs_NR
0.00461861	0.134007	0.119814	0.905958	-9.63895	CD4+ T-cells	B3GNT5	R_vs_NR
-0.00653271	0.193857	-0.119764	0.905997	-9.63896	CD4+ T-cells	FDX1	R_vs_NR
-0.00199974	0.012351	-0.119742	0.906014	-9.63896	CD4+ T-cells	NUCB1-AS1	R_vs_NR
0.00768783	0.384333	0.119738	0.906017	-9.63896	CD4+ T-cells	TPD52	R_vs_NR
-0.00314665	0.0201272	-0.119708	0.906041	-9.63896	CD4+ T-cells	HIST2H2AB	R_vs_NR
-0.00539295	0.214739	-0.119705	0.906043	-9.63896	CD4+ T-cells	MRPS17	R_vs_NR
-0.00750307	0.480876	-0.119676	0.906066	-9.63897	CD4+ T-cells	SMG9	R_vs_NR
0.00626237	0.720743	0.119655	0.906083	-9.63897	CD4+ T-cells	MTERFD2	R_vs_NR
0.0119495	0.649686	0.119624	0.906107	-9.63897	CD4+ T-cells	CRTAP	R_vs_NR
0.00917082	0.833435	0.119583	0.906138	-9.63898	CD4+ T-cells	RIOK3	R_vs_NR
-0.00239957	0.0292274	-0.119506	0.906199	-9.63899	CD4+ T-cells	RP11-89F3.2	R_vs_NR
0.00678291	0.16686	0.119496	0.906206	-9.63899	CD4+ T-cells	GSTT1	R_vs_NR
-0.00121362	0.00682418	-0.119457	0.906237	-9.639	CD4+ T-cells	RP11-665G4.1	R_vs_NR
-0.00149978	0.0182046	-0.119422	0.906264	-9.639	CD4+ T-cells	CTD-2528L19.6	R_vs_NR
0.00986435	0.5357	0.11939	0.90629	-9.639	CD4+ T-cells	NAGK	R_vs_NR
0.00905418	1.35105	0.119388	0.90629	-9.639	CD4+ T-cells	SLC25A5	R_vs_NR
-0.000344149	0.00315099	-0.119364	0.906309	-9.63901	CD4+ T-cells	DUX4L18	R_vs_NR
0.00149367	0.00836548	0.119259	0.906391	-9.63902	CD4+ T-cells	CTD-2231E14.5	R_vs_NR
0.0109089	0.304915	0.119139	0.906485	-9.63904	CD4+ T-cells	TRBV28	R_vs_NR
0.00468829	0.0790755	0.119135	0.906488	-9.63904	CD4+ T-cells	FAM212B	R_vs_NR
-0.00228301	0.020275	-0.119016	0.906581	-9.63905	CD4+ T-cells	RFX8	R_vs_NR
-0.00127425	0.0124689	-0.119008	0.906587	-9.63905	CD4+ T-cells	RP11-793K1.1	R_vs_NR
-0.0104217	1.41761	-0.119002	0.906592	-9.63905	CD4+ T-cells	STAT4	R_vs_NR
-0.000729723	0.00467465	-0.118975	0.906613	-9.63906	CD4+ T-cells	RSF1-IT2	R_vs_NR
0.00231327	0.0596503	0.118949	0.906634	-9.63906	CD4+ T-cells	RP11-217O12.1	R_vs_NR
-0.000290967	0.00160972	-0.118768	0.906775	-9.63908	CD4+ T-cells	GJC2	R_vs_NR
0.00176751	0.0117761	0.118764	0.906778	-9.63908	CD4+ T-cells	AC003005.4	R_vs_NR
0.00447953	0.189553	0.118754	0.906786	-9.63908	CD4+ T-cells	RP11-106M3.3	R_vs_NR
-0.00404942	0.0887248	-0.118735	0.906801	-9.63909	CD4+ T-cells	USP49	R_vs_NR
-0.0124971	0.349464	-0.118721	0.906812	-9.63909	CD4+ T-cells	TUBB2A	R_vs_NR
-0.00792217	0.314224	-0.118714	0.906817	-9.63909	CD4+ T-cells	GALC	R_vs_NR
0.00148154	0.030411	0.118685	0.90684	-9.63909	CD4+ T-cells	IPO8P1	R_vs_NR
-0.00354103	0.0604306	-0.118537	0.906955	-9.63911	CD4+ T-cells	PPP1R2P1	R_vs_NR
-0.000715753	0.00561122	-0.118471	0.907007	-9.63912	CD4+ T-cells	IDO1	R_vs_NR
0.00158763	0.0101783	0.118455	0.90702	-9.63912	CD4+ T-cells	LSM6P2	R_vs_NR
-0.000804462	0.00525028	-0.11844	0.907031	-9.63912	CD4+ T-cells	AGGF1P1	R_vs_NR
0.00582396	0.222682	0.118433	0.907037	-9.63912	CD4+ T-cells	TOE1	R_vs_NR
0.00191197	0.020045	0.118416	0.90705	-9.63913	CD4+ T-cells	SDAD1P1	R_vs_NR
0.01349	0.632002	0.118378	0.90708	-9.63913	CD4+ T-cells	RP11-676M6.1	R_vs_NR
-0.00385466	0.0652863	-0.118253	0.907177	-9.63915	CD4+ T-cells	RP11-474L11.5	R_vs_NR
0.00110706	0.0108964	0.118175	0.907238	-9.63916	CD4+ T-cells	RP11-415K20.1	R_vs_NR
-0.000870419	0.00574053	-0.118157	0.907252	-9.63916	CD4+ T-cells	ADAM18	R_vs_NR
0.00496273	0.0618357	0.118107	0.907291	-9.63916	CD4+ T-cells	SAMD11P1	R_vs_NR
-0.0160961	0.434935	-0.118071	0.90732	-9.63917	CD4+ T-cells	CCR6	R_vs_NR
0.00198582	0.0195912	0.118049	0.907337	-9.63917	CD4+ T-cells	ST8SIA6-AS1	R_vs_NR
-0.00554867	0.119312	-0.118035	0.907348	-9.63917	CD4+ T-cells	RP11-252I14.2	R_vs_NR
0.000647907	0.00680091	0.118032	0.90735	-9.63917	CD4+ T-cells	GS1-309P15.4	R_vs_NR
-0.00830992	0.515934	-0.117997	0.907377	-9.63918	CD4+ T-cells	FAM162A	R_vs_NR
0.00868062	0.665187	0.117936	0.907425	-9.63919	CD4+ T-cells	RPS6KB2	R_vs_NR
-0.000505691	0.00311164	-0.11793	0.90743	-9.63919	CD4+ T-cells	CTD-2288F12.1	R_vs_NR
0.00454946	0.0791511	0.117918	0.907439	-9.63919	CD4+ T-cells	ZDHHC11	R_vs_NR
-0.0163208	1.43134	-0.117875	0.907473	-9.63919	CD4+ T-cells	RP11-138A9.2	R_vs_NR
-0.0015275	0.0144969	-0.117872	0.907475	-9.63919	CD4+ T-cells	TMX2-CTNND1	R_vs_NR
-0.00291715	0.0623116	-0.117855	0.907488	-9.6392	CD4+ T-cells	CTC-471J1.8	R_vs_NR
-0.00865026	0.425712	-0.117751	0.907569	-9.63921	CD4+ T-cells	TBC1D23	R_vs_NR
0.00306986	0.0770368	0.117643	0.907654	-9.63922	CD4+ T-cells	AC018737.6	R_vs_NR
-0.0014862	0.00825912	-0.117579	0.907703	-9.63923	CD4+ T-cells	RNU6-476P	R_vs_NR
0.00641745	0.168502	0.117533	0.90774	-9.63924	CD4+ T-cells	MCTP2	R_vs_NR
-0.000684598	0.00394128	-0.117523	0.907748	-9.63924	CD4+ T-cells	STMN4	R_vs_NR
-0.00554887	0.239396	-0.117451	0.907804	-9.63925	CD4+ T-cells	LMBRD2	R_vs_NR
0.00258702	0.0276609	0.117389	0.907852	-9.63925	CD4+ T-cells	XXbac-BPG299F13.14	R_vs_NR
0.00560604	0.122535	0.117323	0.907904	-9.63926	CD4+ T-cells	SPON1	R_vs_NR
-0.00379817	0.0465986	-0.117277	0.90794	-9.63927	CD4+ T-cells	RNF157-AS1	R_vs_NR
0.00366975	0.0818934	0.117274	0.907942	-9.63927	CD4+ T-cells	ZNF596	R_vs_NR
-0.0114958	0.995759	-0.11712	0.908062	-9.63929	CD4+ T-cells	NEDD8	R_vs_NR
0.00254019	0.0322082	0.117057	0.908111	-9.6393	CD4+ T-cells	RPL34P1	R_vs_NR
0.00185403	0.0241206	0.117015	0.908144	-9.6393	CD4+ T-cells	ZNF876P	R_vs_NR
0.0148137	0.983333	0.116933	0.908208	-9.63931	CD4+ T-cells	PRNP	R_vs_NR
0.0013762	0.0256045	0.1169	0.908234	-9.63931	CD4+ T-cells	HNRNPA1P57	R_vs_NR
0.0101298	0.654248	0.116899	0.908235	-9.63931	CD4+ T-cells	NEK9	R_vs_NR
-0.000632527	0.00406769	-0.11676	0.908344	-9.63933	CD4+ T-cells	KCTD9P2	R_vs_NR
0.000779817	0.00559722	0.116735	0.908363	-9.63933	CD4+ T-cells	RP11-51L5.7	R_vs_NR
-0.00255193	0.0229935	-0.116724	0.908371	-9.63934	CD4+ T-cells	RNU4-1	R_vs_NR
0.000662702	0.00458443	0.116721	0.908374	-9.63934	CD4+ T-cells	RP11-101E3.5	R_vs_NR
-0.00159963	0.0367438	-0.116656	0.908425	-9.63934	CD4+ T-cells	DDX6P2	R_vs_NR
0.00349361	0.0804631	0.116652	0.908428	-9.63934	CD4+ T-cells	AC097523.1	R_vs_NR
0.00858673	0.253308	0.11651	0.908539	-9.63936	CD4+ T-cells	SLC35A5	R_vs_NR
0.00921173	0.199293	0.11649	0.908555	-9.63936	CD4+ T-cells	CLEC7A	R_vs_NR
-0.000815897	0.00907945	-0.116457	0.90858	-9.63937	CD4+ T-cells	TTC4P1	R_vs_NR
0.0119409	0.887333	0.116401	0.908624	-9.63938	CD4+ T-cells	DHPS	R_vs_NR
-0.00520492	0.172093	-0.116391	0.908632	-9.63938	CD4+ T-cells	SNRNP48	R_vs_NR
0.00636815	0.0913216	0.116329	0.908681	-9.63938	CD4+ T-cells	RP11-160E2.19	R_vs_NR
-0.00254844	0.0366167	-0.116192	0.908787	-9.6394	CD4+ T-cells	CTD-2510F5.6	R_vs_NR
-0.00146723	0.0106524	-0.116191	0.908788	-9.6394	CD4+ T-cells	LDB2	R_vs_NR
0.001382	0.0135893	0.116073	0.90888	-9.63942	CD4+ T-cells	AC016683.5	R_vs_NR
-0.00601544	0.131863	-0.115988	0.908947	-9.63943	CD4+ T-cells	TESC	R_vs_NR
-0.00572769	1.35402	-0.115952	0.908975	-9.63943	CD4+ T-cells	PTGES3	R_vs_NR
-0.00387248	0.0752344	-0.115841	0.909062	-9.63944	CD4+ T-cells	AC010468.2	R_vs_NR
0.00864522	0.246964	0.115772	0.909116	-9.63945	CD4+ T-cells	RP11-17A4.1	R_vs_NR
-0.00714058	0.123558	-0.115538	0.909298	-9.63948	CD4+ T-cells	ARMCX5	R_vs_NR
0.00711432	0.197521	0.115514	0.909317	-9.63948	CD4+ T-cells	DOPEY2	R_vs_NR
0.000904357	0.0056344	0.115508	0.909321	-9.63948	CD4+ T-cells	RP11-473M20.5	R_vs_NR
0.0100357	0.238833	0.115486	0.909339	-9.63949	CD4+ T-cells	RNU1-28P	R_vs_NR
0.0100357	0.238833	0.115486	0.909339	-9.63949	CD4+ T-cells	RNU1-1	R_vs_NR
0.0100357	0.238833	0.115486	0.909339	-9.63949	CD4+ T-cells	RNVU1-18	R_vs_NR
0.0100357	0.238833	0.115486	0.909339	-9.63949	CD4+ T-cells	RNU1-3	R_vs_NR
0.00298611	0.0821997	0.115389	0.909415	-9.6395	CD4+ T-cells	RP11-534L20.4	R_vs_NR
0.00792979	0.774975	0.11533	0.909461	-9.63951	CD4+ T-cells	SZRD1	R_vs_NR
0.000955915	0.0072175	0.115254	0.90952	-9.63952	CD4+ T-cells	AC006947.1	R_vs_NR
0.00215056	0.0572895	0.115196	0.909565	-9.63952	CD4+ T-cells	SLC5A10	R_vs_NR
0.000474152	0.00322374	0.115082	0.909655	-9.63954	CD4+ T-cells	AGMO	R_vs_NR
-0.0032249	0.0407404	-0.115074	0.909661	-9.63954	CD4+ T-cells	RP11-350F4.2	R_vs_NR
0.00506866	0.108749	0.115017	0.909705	-9.63954	CD4+ T-cells	NUTM2B	R_vs_NR
0.00330684	0.0514985	0.114939	0.909766	-9.63955	CD4+ T-cells	PTDSS2	R_vs_NR
-0.00156702	0.0148271	-0.114934	0.90977	-9.63955	CD4+ T-cells	SEC14L4	R_vs_NR
-0.00921452	0.627341	-0.114891	0.909804	-9.63956	CD4+ T-cells	HDAC4	R_vs_NR
0.00071155	0.00520082	0.114771	0.909898	-9.63957	CD4+ T-cells	RP11-727A23.7	R_vs_NR
-0.00321953	0.0463413	-0.114765	0.909903	-9.63958	CD4+ T-cells	RP11-941H19.2	R_vs_NR
0.00184092	0.0210433	0.114726	0.909933	-9.63958	CD4+ T-cells	RP1-317E23.3	R_vs_NR
0.0022497	0.028851	0.114715	0.909941	-9.63958	CD4+ T-cells	THAP9	R_vs_NR
0.00294703	0.0349334	0.114646	0.909995	-9.63959	CD4+ T-cells	RP11-755B10.4	R_vs_NR
0.0060641	0.240458	0.114589	0.91004	-9.6396	CD4+ T-cells	CTC-228N24.3	R_vs_NR
-0.000743616	0.00485647	-0.114559	0.910063	-9.6396	CD4+ T-cells	HMGN2P18	R_vs_NR
0.00711951	1.05224	0.114432	0.910163	-9.63962	CD4+ T-cells	PPP1R12A	R_vs_NR
-0.00116495	0.0115388	-0.114351	0.910226	-9.63963	CD4+ T-cells	RP11-407N17.3	R_vs_NR
-0.00206427	0.0119303	-0.114341	0.910234	-9.63963	CD4+ T-cells	AL157902.3	R_vs_NR
-0.0125488	0.61388	-0.114325	0.910246	-9.63963	CD4+ T-cells	RP11-611O2.3	R_vs_NR
-0.00886687	0.627504	-0.114282	0.91028	-9.63963	CD4+ T-cells	CABIN1	R_vs_NR
-0.00194353	0.055748	-0.114151	0.910382	-9.63965	CD4+ T-cells	XRCC6P1	R_vs_NR
0.0011531	0.00892043	0.114121	0.910406	-9.63965	CD4+ T-cells	PIGZ	R_vs_NR
0.00211622	0.0263646	0.114102	0.91042	-9.63966	CD4+ T-cells	RP11-661D19.1	R_vs_NR
-0.00468882	0.064078	-0.114089	0.91043	-9.63966	CD4+ T-cells	RP11-6J24.6	R_vs_NR
0.00919746	0.673759	0.114059	0.910454	-9.63966	CD4+ T-cells	KAT6B	R_vs_NR
-0.00277998	0.0234837	-0.114045	0.910465	-9.63966	CD4+ T-cells	RP11-10L12.1	R_vs_NR
-0.00804765	1.29467	-0.114025	0.910481	-9.63966	CD4+ T-cells	C1orf63	R_vs_NR
0.0015756	0.016597	0.113989	0.910509	-9.63967	CD4+ T-cells	LRRTM4	R_vs_NR
0.00382529	0.0721318	0.113951	0.910539	-9.63967	CD4+ T-cells	ZNF826P	R_vs_NR
-0.00311929	0.0439612	-0.113948	0.910541	-9.63967	CD4+ T-cells	CTBP2	R_vs_NR
0.00598293	0.257739	0.113908	0.910572	-9.63968	CD4+ T-cells	F2RL2	R_vs_NR
0.00103352	0.013951	0.113907	0.910573	-9.63968	CD4+ T-cells	WDR72	R_vs_NR
0.00101334	0.00741861	0.113891	0.910585	-9.63968	CD4+ T-cells	RP11-544I20.2	R_vs_NR
-0.00810136	0.399742	-0.113803	0.910654	-9.63969	CD4+ T-cells	CRCP	R_vs_NR
-0.00303152	0.0632602	-0.113754	0.910692	-9.6397	CD4+ T-cells	BCRP2	R_vs_NR
0.00415819	0.0560594	0.113747	0.910698	-9.6397	CD4+ T-cells	RP11-103G8.2	R_vs_NR
0.00957731	0.252312	0.113712	0.910725	-9.6397	CD4+ T-cells	RP4-669P10.19	R_vs_NR
0.00714528	0.380894	0.113631	0.910788	-9.63971	CD4+ T-cells	ZCCHC8	R_vs_NR
0.00150895	0.012215	0.113577	0.910831	-9.63972	CD4+ T-cells	RP11-325E5.4	R_vs_NR
0.00858852	0.399995	0.11343	0.910946	-9.63974	CD4+ T-cells	AEN	R_vs_NR
0.00611251	0.152529	0.113422	0.910952	-9.63974	CD4+ T-cells	FDX1L	R_vs_NR
0.00132603	0.0108447	0.113402	0.910968	-9.63974	CD4+ T-cells	SYTL4	R_vs_NR
-0.00610117	0.456067	-0.113402	0.910968	-9.63974	CD4+ T-cells	TIAL1	R_vs_NR
0.00159032	0.0137253	0.11338	0.910984	-9.63974	CD4+ T-cells	AC068196.1	R_vs_NR
-0.00207731	0.0227533	-0.113319	0.911032	-9.63975	CD4+ T-cells	DDR2	R_vs_NR
-0.00730787	0.581525	-0.113285	0.911059	-9.63975	CD4+ T-cells	CTR9	R_vs_NR
0.00258565	0.0226203	0.113095	0.911207	-9.63978	CD4+ T-cells	AC005077.8	R_vs_NR
0.00157728	0.0114116	0.112956	0.911316	-9.63979	CD4+ T-cells	GUCY1B2	R_vs_NR
-0.00283788	0.0757022	-0.112835	0.91141	-9.63981	CD4+ T-cells	LYPLA2P1	R_vs_NR
-0.00164864	0.0263234	-0.112821	0.911422	-9.63981	CD4+ T-cells	RPL7P50	R_vs_NR
-0.00866963	0.255526	-0.112813	0.911428	-9.63981	CD4+ T-cells	CTD-2017C7.3	R_vs_NR
0.00174118	0.0110991	0.112764	0.911466	-9.63982	CD4+ T-cells	RP11-440D17.3	R_vs_NR
-0.00127492	0.0104485	-0.112746	0.91148	-9.63982	CD4+ T-cells	ANKRD30BP2	R_vs_NR
0.000728167	0.00433983	0.112734	0.91149	-9.63982	CD4+ T-cells	NLGN1	R_vs_NR
0.00702363	0.354282	0.112692	0.911522	-9.63982	CD4+ T-cells	MSH2	R_vs_NR
0.00176912	0.0182777	0.112603	0.911592	-9.63983	CD4+ T-cells	RP11-643M14.1	R_vs_NR
-0.00283267	0.0565992	-0.11252	0.911657	-9.63984	CD4+ T-cells	CNOT7P1	R_vs_NR
-0.00126146	0.0108477	-0.112465	0.9117	-9.63985	CD4+ T-cells	CTC-429P9.2	R_vs_NR
0.00800647	0.319257	0.112461	0.911703	-9.63985	CD4+ T-cells	C2orf49	R_vs_NR
-0.0104573	0.506673	-0.112455	0.911708	-9.63985	CD4+ T-cells	OSBPL9	R_vs_NR
0.00123805	0.0111863	0.112403	0.911748	-9.63986	CD4+ T-cells	RP5-1041C10.3	R_vs_NR
0.000884573	0.00645267	0.112318	0.911815	-9.63987	CD4+ T-cells	C6ORF50	R_vs_NR
0.00689786	0.66802	0.112177	0.911925	-9.63988	CD4+ T-cells	ELMO2	R_vs_NR
0.00910387	0.379182	0.112155	0.911942	-9.63989	CD4+ T-cells	MROH1	R_vs_NR
0.0013787	0.0108959	0.112067	0.912011	-9.6399	CD4+ T-cells	RP11-97O12.6	R_vs_NR
0.00672587	0.0771397	0.112012	0.912054	-9.6399	CD4+ T-cells	HIGD1AP16	R_vs_NR
-0.00115087	0.00896401	-0.112008	0.912057	-9.6399	CD4+ T-cells	RP11-812I20.2	R_vs_NR
-0.00637872	0.361555	-0.111996	0.912067	-9.63991	CD4+ T-cells	DTX2P1	R_vs_NR
0.00993025	0.610981	0.111932	0.912117	-9.63991	CD4+ T-cells	RBM42	R_vs_NR
-0.00320986	0.0361871	-0.111912	0.912132	-9.63992	CD4+ T-cells	CENPQ	R_vs_NR
0.00234684	0.0213984	0.111889	0.91215	-9.63992	CD4+ T-cells	RN7SL653P	R_vs_NR
0.000686719	0.00412631	0.111823	0.912201	-9.63993	CD4+ T-cells	CASP16	R_vs_NR
0.00825494	1.3	0.111813	0.91221	-9.63993	CD4+ T-cells	SERP1	R_vs_NR
-0.00331306	0.0556411	-0.111775	0.912239	-9.63993	CD4+ T-cells	RP11-1149M10.1	R_vs_NR
-0.00712749	0.693615	-0.111768	0.912245	-9.63993	CD4+ T-cells	PHF12	R_vs_NR
0.00207823	0.0593558	0.111706	0.912293	-9.63994	CD4+ T-cells	RP11-473N11.2	R_vs_NR
-0.00309005	0.0439509	-0.111585	0.912388	-9.63995	CD4+ T-cells	RP1-138B7.4	R_vs_NR
-0.00229101	0.0305504	-0.111578	0.912393	-9.63996	CD4+ T-cells	RP3-405J10.3	R_vs_NR
0.00844027	0.389317	0.111532	0.912429	-9.63996	CD4+ T-cells	ZFAND2B	R_vs_NR
-0.00587179	0.121546	-0.111436	0.912504	-9.63997	CD4+ T-cells	RP3-325F22.5	R_vs_NR
-0.00265657	0.0339418	-0.111401	0.912532	-9.63998	CD4+ T-cells	RP11-349N19.2	R_vs_NR
-0.00878802	0.317104	-0.111376	0.912551	-9.63998	CD4+ T-cells	ZNF22	R_vs_NR
0.00212249	0.0454332	0.111291	0.912618	-9.63999	CD4+ T-cells	MAPRE3	R_vs_NR
0.00592323	0.289058	0.111081	0.912782	-9.64001	CD4+ T-cells	TRBV7-8	R_vs_NR
0.0011046	0.006708	0.110898	0.912925	-9.64004	CD4+ T-cells	RP11-798L4.1	R_vs_NR
0.0058613	0.162352	0.110873	0.912944	-9.64004	CD4+ T-cells	JMJD8	R_vs_NR
-0.007165	0.219474	-0.110862	0.912953	-9.64004	CD4+ T-cells	SUZ12P	R_vs_NR
-0.000381088	0.00227344	-0.11085	0.912962	-9.64004	CD4+ T-cells	RP11-318E3.4	R_vs_NR
0.00924666	0.564808	0.110829	0.912978	-9.64004	CD4+ T-cells	SPTLC1	R_vs_NR
0.00143029	0.0198822	0.110819	0.912987	-9.64004	CD4+ T-cells	GDI2P1	R_vs_NR
-0.0084805	1.20479	-0.110808	0.912995	-9.64005	CD4+ T-cells	CNOT1	R_vs_NR
0.00110443	0.00774734	0.110805	0.912997	-9.64005	CD4+ T-cells	CCNO	R_vs_NR
-0.00469924	0.099657	-0.110801	0.913001	-9.64005	CD4+ T-cells	RP11-553L6.5	R_vs_NR
-0.00557671	0.0968091	-0.110673	0.913101	-9.64006	CD4+ T-cells	RFESD	R_vs_NR
0.00291012	0.0389891	0.110617	0.913145	-9.64007	CD4+ T-cells	MYCBPAP	R_vs_NR
0.00755168	0.822227	0.110606	0.913153	-9.64007	CD4+ T-cells	PIN1	R_vs_NR
-0.0084154	0.714186	-0.110476	0.913255	-9.64008	CD4+ T-cells	NSUN5P1	R_vs_NR
0.00308291	0.0367209	0.110456	0.91327	-9.64009	CD4+ T-cells	CTB-55B8.1	R_vs_NR
-0.00840872	0.423909	-0.11043	0.913291	-9.64009	CD4+ T-cells	TRAPPC11	R_vs_NR
-0.00188131	0.0133707	-0.11026	0.913424	-9.64011	CD4+ T-cells	KLHL2P1	R_vs_NR
-0.00706205	2.01005	-0.110099	0.913549	-9.64013	CD4+ T-cells	IFITM2	R_vs_NR
0.00685928	0.711871	0.109893	0.913711	-9.64015	CD4+ T-cells	HNRNPA1L2	R_vs_NR
0.00165023	0.0405252	0.109838	0.913753	-9.64016	CD4+ T-cells	RP11-295H24.3	R_vs_NR
-0.00298279	0.0708329	-0.109791	0.91379	-9.64016	CD4+ T-cells	SAMD1	R_vs_NR
0.00529536	0.0697447	0.109789	0.913792	-9.64016	CD4+ T-cells	RP11-320M16.1	R_vs_NR
-0.00205429	0.0201874	-0.109787	0.913793	-9.64016	CD4+ T-cells	LINC00654	R_vs_NR
0.000634994	0.00690418	0.109666	0.913888	-9.64018	CD4+ T-cells	DUX4L19	R_vs_NR
-0.000819868	0.00482485	-0.109589	0.913948	-9.64019	CD4+ T-cells	UQCRBP2	R_vs_NR
0.0113639	1.58559	0.109461	0.914049	-9.6402	CD4+ T-cells	BTG1	R_vs_NR
-0.0027946	0.0241253	-0.109447	0.914059	-9.6402	CD4+ T-cells	RP11-10A14.3	R_vs_NR
-0.00388417	0.0815392	-0.109418	0.914082	-9.64021	CD4+ T-cells	UBE2Q2P1	R_vs_NR
0.00417001	0.0663932	0.109155	0.914287	-9.64024	CD4+ T-cells	VIPR1	R_vs_NR
-0.000814181	0.00973233	-0.109098	0.914332	-9.64024	CD4+ T-cells	AC111200.7	R_vs_NR
0.00109663	0.00740627	0.109092	0.914336	-9.64024	CD4+ T-cells	RP11-428G5.7	R_vs_NR
-0.000789858	0.00469913	-0.108959	0.914441	-9.64026	CD4+ T-cells	RP11-484D2.5	R_vs_NR
0.00237209	0.0164788	0.108925	0.914467	-9.64026	CD4+ T-cells	IGHV1-69	R_vs_NR
-0.0109919	0.698531	-0.108883	0.9145	-9.64027	CD4+ T-cells	MYD88	R_vs_NR
0.00814109	0.481529	0.108862	0.914517	-9.64027	CD4+ T-cells	CC2D1B	R_vs_NR
-0.00730369	0.234462	-0.108777	0.914583	-9.64028	CD4+ T-cells	C12orf43	R_vs_NR
-0.00662269	0.207007	-0.10875	0.914604	-9.64028	CD4+ T-cells	AC093642.5	R_vs_NR
0.0019852	0.0190403	0.10874	0.914612	-9.64029	CD4+ T-cells	ABCC2	R_vs_NR
0.000657365	0.00510599	0.108722	0.914626	-9.64029	CD4+ T-cells	ADIRF	R_vs_NR
-0.00640217	0.613646	-0.108498	0.914801	-9.64031	CD4+ T-cells	LETM1	R_vs_NR
0.000422777	0.00317041	0.108458	0.914833	-9.64032	CD4+ T-cells	THSD4	R_vs_NR
-0.00268914	0.032598	-0.10845	0.914839	-9.64032	CD4+ T-cells	CELF6	R_vs_NR
0.00126231	0.010354	0.108396	0.914881	-9.64032	CD4+ T-cells	LPIN3	R_vs_NR
-0.00413128	0.0673063	-0.108311	0.914948	-9.64033	CD4+ T-cells	HNRNPA1P15	R_vs_NR
0.000558773	0.00533501	0.108288	0.914966	-9.64034	CD4+ T-cells	SCNN1B	R_vs_NR
0.00963147	0.618508	0.108192	0.915041	-9.64035	CD4+ T-cells	METTL23	R_vs_NR
0.000990008	0.00784017	0.108178	0.915052	-9.64035	CD4+ T-cells	AC005775.2	R_vs_NR
-0.00190621	0.0146879	-0.108166	0.915061	-9.64035	CD4+ T-cells	TEX28P2	R_vs_NR
-0.00190621	0.0146879	-0.108166	0.915061	-9.64035	CD4+ T-cells	TEX28P1	R_vs_NR
0.00122344	0.0145257	0.108061	0.915143	-9.64036	CD4+ T-cells	PCDHGB4	R_vs_NR
0.00578488	0.112787	0.107888	0.915278	-9.64038	CD4+ T-cells	AP001258.4	R_vs_NR
0.00320035	0.0488644	0.107837	0.915318	-9.64039	CD4+ T-cells	RP11-536C5.7	R_vs_NR
-0.00944966	0.308261	-0.107825	0.915328	-9.64039	CD4+ T-cells	RCE1	R_vs_NR
-0.00617333	0.108221	-0.107818	0.915333	-9.64039	CD4+ T-cells	TRIM34	R_vs_NR
-0.0046116	0.0884591	-0.107815	0.915335	-9.64039	CD4+ T-cells	NCEH1	R_vs_NR
-0.00530065	0.0472066	-0.107752	0.915385	-9.6404	CD4+ T-cells	AC009299.3	R_vs_NR
0.010933	0.189855	0.107748	0.915388	-9.6404	CD4+ T-cells	RP11-796E2.4	R_vs_NR
-0.00892567	0.361516	-0.107742	0.915392	-9.6404	CD4+ T-cells	GPHN	R_vs_NR
0.0091996	0.858037	0.107706	0.915421	-9.6404	CD4+ T-cells	USP48	R_vs_NR
0.00250812	0.0213786	0.107652	0.915463	-9.64041	CD4+ T-cells	RP1-315G1.1	R_vs_NR
-0.00726026	0.161372	-0.107626	0.915483	-9.64041	CD4+ T-cells	PTPLA	R_vs_NR
-0.000800783	0.0057691	-0.107608	0.915497	-9.64041	CD4+ T-cells	RP11-108M9.6	R_vs_NR
0.00177381	0.0159407	0.107585	0.915515	-9.64042	CD4+ T-cells	MS4A7	R_vs_NR
-0.00952063	0.371987	-0.107505	0.915578	-9.64043	CD4+ T-cells	VAMP3	R_vs_NR
-0.00265303	0.0462029	-0.107494	0.915586	-9.64043	CD4+ T-cells	LYZ	R_vs_NR
-0.00544445	0.129978	-0.107484	0.915595	-9.64043	CD4+ T-cells	GGACT	R_vs_NR
-0.00205102	0.0178741	-0.107385	0.915671	-9.64044	CD4+ T-cells	BTBD7P1	R_vs_NR
0.00042141	0.00279668	0.107361	0.91569	-9.64044	CD4+ T-cells	RP11-398A8.1	R_vs_NR
-0.00370948	0.078449	-0.107353	0.915697	-9.64044	CD4+ T-cells	RP11-255H23.2	R_vs_NR
-0.00246621	0.0358607	-0.107332	0.915713	-9.64045	CD4+ T-cells	RP3-428L16.2	R_vs_NR
0.00479523	0.174492	0.107304	0.915735	-9.64045	CD4+ T-cells	FARP2	R_vs_NR
-0.00544381	0.451772	-0.107242	0.915784	-9.64046	CD4+ T-cells	NAP1L1P1	R_vs_NR
0.00128425	0.00880838	0.107201	0.915816	-9.64046	CD4+ T-cells	TMEM52B	R_vs_NR
0.00284348	0.031096	0.107176	0.915836	-9.64046	CD4+ T-cells	RP11-1017G21.5	R_vs_NR
0.00441414	0.0491664	0.107133	0.915869	-9.64047	CD4+ T-cells	STX3	R_vs_NR
-0.00814312	0.46664	-0.10701	0.915965	-9.64048	CD4+ T-cells	POU2F2	R_vs_NR
0.00838143	0.386639	0.106912	0.916042	-9.64049	CD4+ T-cells	RAB33B	R_vs_NR
-0.0005386	0.00366097	-0.106902	0.916049	-9.64049	CD4+ T-cells	RAET1E	R_vs_NR
-0.000902672	0.00761246	-0.106876	0.91607	-9.6405	CD4+ T-cells	RP11-138I1.2	R_vs_NR
-0.00229477	0.0356648	-0.106839	0.916099	-9.6405	CD4+ T-cells	BAIAP2L1	R_vs_NR
0.00151565	0.0110431	0.106714	0.916196	-9.64052	CD4+ T-cells	CTD-2323K18.2	R_vs_NR
0.00106128	0.0158393	0.106693	0.916213	-9.64052	CD4+ T-cells	RPSAP55	R_vs_NR
-0.00632187	0.520426	-0.106621	0.916269	-9.64053	CD4+ T-cells	MGRN1	R_vs_NR
-0.00160417	0.0108347	-0.106571	0.916309	-9.64053	CD4+ T-cells	CTC-297N7.1	R_vs_NR
-0.00762135	1.17127	-0.106566	0.916313	-9.64053	CD4+ T-cells	NHP2L1	R_vs_NR
-0.00105726	0.00937883	-0.106563	0.916315	-9.64053	CD4+ T-cells	VDAC1P11	R_vs_NR
0.000596083	0.00653157	0.106429	0.916419	-9.64055	CD4+ T-cells	RP11-606P2.1	R_vs_NR
-0.00303789	0.0596705	-0.106423	0.916425	-9.64055	CD4+ T-cells	RP11-737O24.5	R_vs_NR
0.00167965	0.0133993	0.10636	0.916474	-9.64056	CD4+ T-cells	RP11-236P24.1	R_vs_NR
0.00937915	0.508013	0.106327	0.916499	-9.64056	CD4+ T-cells	C11orf49	R_vs_NR
-0.00477142	0.0888567	-0.1063	0.91652	-9.64056	CD4+ T-cells	RP11-274B21.10	R_vs_NR
0.00209837	0.0170224	0.106266	0.916547	-9.64057	CD4+ T-cells	RP11-360F5.1	R_vs_NR
-0.00122833	0.0136531	-0.106256	0.916555	-9.64057	CD4+ T-cells	RPL7P45	R_vs_NR
-0.00403917	0.10032	-0.106238	0.916569	-9.64057	CD4+ T-cells	CTA-963H5.5	R_vs_NR
0.00654115	0.257938	0.106206	0.916594	-9.64057	CD4+ T-cells	MIR3652	R_vs_NR
-0.00490071	0.100116	-0.106104	0.916674	-9.64058	CD4+ T-cells	AC144521.1	R_vs_NR
0.00293916	0.0613359	0.106054	0.916713	-9.64059	CD4+ T-cells	ACE	R_vs_NR
-0.00239706	0.0230328	-0.10604	0.916724	-9.64059	CD4+ T-cells	RN7SL743P	R_vs_NR
0.00446623	0.0602105	0.105985	0.916767	-9.6406	CD4+ T-cells	FAM86B3P	R_vs_NR
-0.0121087	0.290629	-0.105909	0.916826	-9.64061	CD4+ T-cells	DNAJA1P3	R_vs_NR
0.00273137	0.0243976	0.105855	0.916869	-9.64061	CD4+ T-cells	UBE2FP3	R_vs_NR
-0.000817057	0.00709446	-0.105811	0.916903	-9.64062	CD4+ T-cells	RP11-624G19.1	R_vs_NR
-0.0133626	0.439587	-0.105801	0.916911	-9.64062	CD4+ T-cells	TOPORS	R_vs_NR
0.00879838	0.925136	0.105784	0.916924	-9.64062	CD4+ T-cells	BUD31	R_vs_NR
0.00433717	0.0651605	0.105739	0.916959	-9.64062	CD4+ T-cells	RP11-473C18.3	R_vs_NR
0.00430411	0.0812336	0.105709	0.916983	-9.64063	CD4+ T-cells	NAPSA	R_vs_NR
0.00416664	0.193993	0.105706	0.916985	-9.64063	CD4+ T-cells	RP11-73M18.7	R_vs_NR
-0.00752426	0.316417	-0.105686	0.917001	-9.64063	CD4+ T-cells	ADAT1	R_vs_NR
-0.00030039	0.00249144	-0.105639	0.917037	-9.64064	CD4+ T-cells	SLIT2	R_vs_NR
0.00425884	0.0361077	0.105559	0.9171	-9.64065	CD4+ T-cells	RNU6-509P	R_vs_NR
-0.00212443	0.0402415	-0.105512	0.917137	-9.64065	CD4+ T-cells	AC011290.5	R_vs_NR
-0.00165375	0.0182196	-0.105332	0.917278	-9.64067	CD4+ T-cells	SOAT2	R_vs_NR
-0.00735043	0.572694	-0.105263	0.917331	-9.64068	CD4+ T-cells	PRKRA	R_vs_NR
0.000993877	0.0117217	0.10526	0.917334	-9.64068	CD4+ T-cells	AL121963.1	R_vs_NR
0.00909797	0.508114	0.105231	0.917357	-9.64068	CD4+ T-cells	HIVEP1	R_vs_NR
0.00257731	0.0702378	0.105165	0.917408	-9.64069	CD4+ T-cells	RP11-793H13.8	R_vs_NR
-0.000696653	0.00468557	-0.105159	0.917413	-9.64069	CD4+ T-cells	RP11-678G14.5	R_vs_NR
0.00442807	0.0868071	0.105085	0.917471	-9.6407	CD4+ T-cells	CTD-2236F14.1	R_vs_NR
-0.0061698	0.296614	-0.105043	0.917504	-9.6407	CD4+ T-cells	CTPS1	R_vs_NR
0.000312665	0.00257805	0.104917	0.917602	-9.64072	CD4+ T-cells	MIR4454	R_vs_NR
-0.00221051	0.0296544	-0.104911	0.917607	-9.64072	CD4+ T-cells	RP11-467L19.8	R_vs_NR
-0.002988	0.0593887	-0.10491	0.917608	-9.64072	CD4+ T-cells	AC073254.1	R_vs_NR
-0.00105214	0.0128035	-0.104889	0.917624	-9.64072	CD4+ T-cells	RPL7AP4	R_vs_NR
-0.00047107	0.00391332	-0.104793	0.917699	-9.64073	CD4+ T-cells	NOX1	R_vs_NR
-0.000362437	0.00281213	-0.104549	0.91789	-9.64076	CD4+ T-cells	RP1-172N19.4	R_vs_NR
-0.00224722	0.0259673	-0.104546	0.917893	-9.64076	CD4+ T-cells	RP11-201O14.1	R_vs_NR
0.00587188	0.41288	0.104445	0.917972	-9.64077	CD4+ T-cells	CLSTN1	R_vs_NR
0.0012341	0.00925346	0.104434	0.91798	-9.64077	CD4+ T-cells	RP11-791G15.2	R_vs_NR
-0.00574373	0.322302	-0.104368	0.918032	-9.64078	CD4+ T-cells	ZNF830	R_vs_NR
0.00416828	0.162265	0.104355	0.918042	-9.64078	CD4+ T-cells	RP11-759F5.1	R_vs_NR
0.0126878	0.8378	0.104334	0.918059	-9.64078	CD4+ T-cells	LDHAP4	R_vs_NR
-0.00591668	0.1759	-0.104287	0.918095	-9.64079	CD4+ T-cells	GALNT7	R_vs_NR
-0.0106711	0.755594	-0.104273	0.918106	-9.64079	CD4+ T-cells	PIK3R1	R_vs_NR
-0.00693142	0.60272	-0.104229	0.91814	-9.64079	CD4+ T-cells	PLEKHA2	R_vs_NR
0.000634921	0.00434454	0.104108	0.918235	-9.64081	CD4+ T-cells	LDHC	R_vs_NR
-0.00208896	0.0400219	-0.103964	0.918348	-9.64082	CD4+ T-cells	RP11-307I14.2	R_vs_NR
0.00442907	0.067775	0.103928	0.918376	-9.64083	CD4+ T-cells	BFSP2-AS1	R_vs_NR
0.00606287	1.38385	0.103765	0.918504	-9.64084	CD4+ T-cells	EIF3H	R_vs_NR
-0.00305187	0.0464206	-0.103535	0.918683	-9.64087	CD4+ T-cells	RSPH10B	R_vs_NR
-0.0114249	0.620229	-0.103511	0.918703	-9.64087	CD4+ T-cells	ARRDC2	R_vs_NR
-0.00651919	0.250392	-0.103498	0.918713	-9.64087	CD4+ T-cells	RP11-260M2.1	R_vs_NR
-0.000962726	0.0125683	-0.103311	0.918859	-9.64089	CD4+ T-cells	RP11-296E7.1	R_vs_NR
0.00062542	0.0041801	0.103294	0.918872	-9.64089	CD4+ T-cells	ADGB	R_vs_NR
-0.00106608	0.00904376	-0.103258	0.9189	-9.6409	CD4+ T-cells	CTD-2571L23.6	R_vs_NR
-0.00421117	0.208285	-0.103246	0.91891	-9.6409	CD4+ T-cells	GS1-44D20.1	R_vs_NR
-0.00137692	0.0151777	-0.103243	0.918912	-9.6409	CD4+ T-cells	FGD4	R_vs_NR
0.000967881	0.0078748	0.103205	0.918942	-9.6409	CD4+ T-cells	CTD-2012K14.2	R_vs_NR
-0.00482119	0.163496	-0.103165	0.918973	-9.64091	CD4+ T-cells	MCTP1	R_vs_NR
-0.00130338	0.0127449	-0.103112	0.919015	-9.64091	CD4+ T-cells	AKR7A3	R_vs_NR
0.00144051	0.0111004	0.102918	0.919167	-9.64094	CD4+ T-cells	KALP	R_vs_NR
0.000823835	0.00609642	0.102881	0.919196	-9.64094	CD4+ T-cells	RP11-395L14.5	R_vs_NR
0.00284842	0.0516416	0.102846	0.919223	-9.64094	CD4+ T-cells	TSPAN4	R_vs_NR
-0.000794324	0.00874533	-0.102818	0.919245	-9.64095	CD4+ T-cells	LRRC37A5P	R_vs_NR
0.000480801	0.00336963	0.102793	0.919264	-9.64095	CD4+ T-cells	PITPNM3	R_vs_NR
0.000525363	0.00769552	0.102779	0.919275	-9.64095	CD4+ T-cells	RP11-69I8.2	R_vs_NR
-0.000562604	0.0112666	-0.102778	0.919276	-9.64095	CD4+ T-cells	IQCB2P	R_vs_NR
0.015946	0.718845	0.102723	0.919319	-9.64096	CD4+ T-cells	FAAH2	R_vs_NR
0.00710683	0.505378	0.102677	0.919355	-9.64096	CD4+ T-cells	PIP4K2C	R_vs_NR
-0.0010162	0.00781992	-0.102492	0.9195	-9.64098	CD4+ T-cells	RP11-847H18.3	R_vs_NR
-0.0042343	0.134096	-0.102467	0.919519	-9.64098	CD4+ T-cells	RP11-85K15.2	R_vs_NR
0.00780459	0.196546	0.102427	0.91955	-9.64099	CD4+ T-cells	PPP1R3B	R_vs_NR
0.00117919	0.0079418	0.102409	0.919564	-9.64099	CD4+ T-cells	OLA1P3	R_vs_NR
0.0128716	0.595332	0.102389	0.91958	-9.64099	CD4+ T-cells	ICA1	R_vs_NR
-0.00252304	0.0314325	-0.102274	0.91967	-9.64101	CD4+ T-cells	RPL12P44	R_vs_NR
-0.00038273	0.0029805	-0.102159	0.91976	-9.64102	CD4+ T-cells	RP11-310A13.2	R_vs_NR
-0.00206777	0.0295004	-0.102077	0.919824	-9.64103	CD4+ T-cells	CTC-378H22.1	R_vs_NR
0.00556531	0.151597	0.102043	0.919851	-9.64103	CD4+ T-cells	PPP1R13B	R_vs_NR
0.00243709	0.0374134	0.101996	0.919888	-9.64104	CD4+ T-cells	AC097713.5	R_vs_NR
0.00128393	0.00925736	0.101882	0.919977	-9.64105	CD4+ T-cells	DPPA2P4	R_vs_NR
-0.00176052	0.0164118	-0.101882	0.919977	-9.64105	CD4+ T-cells	RP11-16C1.3	R_vs_NR
0.00101424	0.00718058	0.10183	0.920017	-9.64105	CD4+ T-cells	TUBB8P9	R_vs_NR
-0.00207257	0.0234586	-0.101825	0.920022	-9.64105	CD4+ T-cells	PSD3	R_vs_NR
-0.00718397	0.201055	-0.101744	0.920085	-9.64106	CD4+ T-cells	RNF146	R_vs_NR
0.00507241	0.0828435	0.101647	0.920161	-9.64107	CD4+ T-cells	RPL29P12	R_vs_NR
-0.00118563	0.00901272	-0.101552	0.920235	-9.64108	CD4+ T-cells	AC108059.2	R_vs_NR
0.0021012	0.0228449	0.101498	0.920278	-9.64109	CD4+ T-cells	AC092566.1	R_vs_NR
-0.00884449	0.442613	-0.101467	0.920302	-9.64109	CD4+ T-cells	KIAA1324	R_vs_NR
-0.00989969	0.481325	-0.101445	0.920319	-9.64109	CD4+ T-cells	HSPA8P1	R_vs_NR
-0.00142663	0.0110041	-0.101432	0.920329	-9.6411	CD4+ T-cells	SNORD12B	R_vs_NR
0.00136235	0.0108765	0.101414	0.920343	-9.6411	CD4+ T-cells	CTD-2540L5.6	R_vs_NR
0.0067358	0.903143	0.10104	0.920636	-9.64114	CD4+ T-cells	CORO7	R_vs_NR
0.00209355	0.0317752	0.100961	0.920698	-9.64115	CD4+ T-cells	AL590710.1	R_vs_NR
0.0039655	0.141571	0.100953	0.920704	-9.64115	CD4+ T-cells	TRMT61A	R_vs_NR
-0.00995806	0.440633	-0.100937	0.920717	-9.64115	CD4+ T-cells	LTA	R_vs_NR
-0.0109348	0.93387	-0.100728	0.92088	-9.64117	CD4+ T-cells	REEP5	R_vs_NR
-0.00404311	0.0922932	-0.100723	0.920884	-9.64117	CD4+ T-cells	HIST2H2BF	R_vs_NR
-0.00573159	0.301953	-0.100723	0.920884	-9.64117	CD4+ T-cells	PDK2	R_vs_NR
0.00291168	0.0482272	0.100632	0.920955	-9.64118	CD4+ T-cells	RPS15AP6	R_vs_NR
0.0017662	0.0241518	0.100563	0.921009	-9.64119	CD4+ T-cells	RP1-232P20.1	R_vs_NR
-0.00224787	0.0275039	-0.100493	0.921064	-9.6412	CD4+ T-cells	SNORA58	R_vs_NR
0.000775682	0.00637699	0.100488	0.921068	-9.6412	CD4+ T-cells	AC107070.1	R_vs_NR
-0.00133563	0.00998195	-0.100476	0.921077	-9.6412	CD4+ T-cells	RP5-1057J7.7	R_vs_NR
-0.001617	0.0123572	-0.100468	0.921084	-9.6412	CD4+ T-cells	RP11-177H2.2	R_vs_NR
0.00849547	0.609488	0.100378	0.921154	-9.64121	CD4+ T-cells	RASSF1	R_vs_NR
0.000619491	0.00527285	0.100346	0.921179	-9.64121	CD4+ T-cells	CIB2	R_vs_NR
-0.00146306	0.014867	-0.100231	0.921269	-9.64122	CD4+ T-cells	AC012593.1	R_vs_NR
0.0017366	0.0293719	0.100172	0.921316	-9.64123	CD4+ T-cells	RP11-524O24.2	R_vs_NR
0.0035485	0.0873168	0.100115	0.92136	-9.64124	CD4+ T-cells	FUT10	R_vs_NR
-0.000443407	0.00368287	-0.10011	0.921364	-9.64124	CD4+ T-cells	KCTD3	R_vs_NR
0.00660778	0.329956	0.100088	0.921381	-9.64124	CD4+ T-cells	SULT1A4	R_vs_NR
0.00418796	0.105883	0.100047	0.921413	-9.64124	CD4+ T-cells	FPGT	R_vs_NR
-0.00117396	0.0129611	-0.100039	0.921419	-9.64124	CD4+ T-cells	RASA3-IT1	R_vs_NR
0.0109845	0.611366	0.0998365	0.921578	-9.64126	CD4+ T-cells	IRAK1	R_vs_NR
-0.000424991	0.00544511	-0.099638	0.921733	-9.64129	CD4+ T-cells	API5P2	R_vs_NR
0.00305592	0.0412762	0.0995403	0.92181	-9.6413	CD4+ T-cells	GTF2H4	R_vs_NR
0.00190729	0.0227894	0.0995322	0.921816	-9.6413	CD4+ T-cells	RP11-109E24.1	R_vs_NR
0.00131019	0.0108528	0.0995057	0.921837	-9.6413	CD4+ T-cells	ABCG8	R_vs_NR
0.00136974	0.0128399	0.0993391	0.921967	-9.64132	CD4+ T-cells	HIST2H2BB	R_vs_NR
-0.00397645	0.0593718	-0.0993331	0.921972	-9.64132	CD4+ T-cells	GALNT3	R_vs_NR
-0.000597998	0.0105115	-0.0992602	0.922029	-9.64133	CD4+ T-cells	CTAGE1	R_vs_NR
0.00982017	0.561293	0.0992528	0.922035	-9.64133	CD4+ T-cells	RBM7	R_vs_NR
-0.000234576	0.00166486	-0.0992037	0.922073	-9.64133	CD4+ T-cells	GLDCP1	R_vs_NR
-0.00102725	0.00775418	-0.0991777	0.922094	-9.64133	CD4+ T-cells	RP11-325F22.5	R_vs_NR
-0.00718746	0.310067	-0.0991641	0.922104	-9.64134	CD4+ T-cells	P2RX5	R_vs_NR
-0.00106219	0.0116701	-0.0991065	0.922149	-9.64134	CD4+ T-cells	AC005262.4	R_vs_NR
-0.00791486	0.790024	-0.0990521	0.922192	-9.64135	CD4+ T-cells	SMC3	R_vs_NR
0.0055643	0.154382	0.0990373	0.922204	-9.64135	CD4+ T-cells	ASPH	R_vs_NR
0.0128983	0.364167	0.0989596	0.922264	-9.64136	CD4+ T-cells	AOAH	R_vs_NR
-0.00367238	0.073336	-0.0989212	0.922295	-9.64136	CD4+ T-cells	RP4-575N6.4	R_vs_NR
0.00336479	0.0666161	0.0988597	0.922343	-9.64137	CD4+ T-cells	SCARNA12	R_vs_NR
0.00198748	0.0229857	0.0988315	0.922365	-9.64137	CD4+ T-cells	RP1-63M2.6	R_vs_NR
-0.00513233	0.246227	-0.0987397	0.922437	-9.64138	CD4+ T-cells	FBXO25	R_vs_NR
0.0067024	0.249528	0.0986911	0.922475	-9.64138	CD4+ T-cells	CRYL1	R_vs_NR
0.00135122	0.0098587	0.0986328	0.92252	-9.64139	CD4+ T-cells	RNU6-665P	R_vs_NR
-0.00393067	0.0854315	-0.0985993	0.922546	-9.64139	CD4+ T-cells	PIGHP1	R_vs_NR
-0.00195198	0.0273149	-0.0985226	0.922607	-9.6414	CD4+ T-cells	CDC42-IT1	R_vs_NR
-0.000600459	0.00603216	-0.0984871	0.922634	-9.64141	CD4+ T-cells	TCTE3	R_vs_NR
-0.00447355	0.184059	-0.0984849	0.922636	-9.64141	CD4+ T-cells	TBL1X	R_vs_NR
-0.00101569	0.015384	-0.0983956	0.922706	-9.64142	CD4+ T-cells	RPL5P32	R_vs_NR
0.00368238	0.0454143	0.0983455	0.922745	-9.64142	CD4+ T-cells	FAM161A	R_vs_NR
-0.00201053	0.0263905	-0.0983211	0.922764	-9.64142	CD4+ T-cells	COL5A3	R_vs_NR
0.00345612	0.0842894	0.0982987	0.922782	-9.64143	CD4+ T-cells	RP11-860B13.1	R_vs_NR
-0.00546699	0.274985	-0.0982648	0.922808	-9.64143	CD4+ T-cells	POP7	R_vs_NR
-0.00228765	0.0331309	-0.098196	0.922862	-9.64144	CD4+ T-cells	CXXC5	R_vs_NR
0.00566627	0.142038	0.098193	0.922865	-9.64144	CD4+ T-cells	RP11-503N18.5	R_vs_NR
0.00682106	0.341617	0.0981532	0.922896	-9.64144	CD4+ T-cells	GABPB1-AS1	R_vs_NR
0.00139112	0.0233568	0.0981305	0.922913	-9.64144	CD4+ T-cells	CTC-448F2.3	R_vs_NR
-0.00443464	0.160498	-0.0980971	0.92294	-9.64145	CD4+ T-cells	CCDC126	R_vs_NR
-0.00647357	0.299065	-0.0980705	0.92296	-9.64145	CD4+ T-cells	SENP1	R_vs_NR
-0.00657442	1.62009	-0.098032	0.922991	-9.64145	CD4+ T-cells	FYN	R_vs_NR
0.0052995	0.311456	0.0979967	0.923018	-9.64146	CD4+ T-cells	CEP78	R_vs_NR
-0.00101625	0.0144458	-0.0979474	0.923057	-9.64146	CD4+ T-cells	CTD-2535L24.2	R_vs_NR
-0.000503704	0.00399105	-0.0979231	0.923076	-9.64146	CD4+ T-cells	AC034228.4	R_vs_NR
-0.00588181	0.557201	-0.097854	0.92313	-9.64147	CD4+ T-cells	COPG1	R_vs_NR
0.00259675	0.0431703	0.0977821	0.923186	-9.64148	CD4+ T-cells	RP11-690I21.1	R_vs_NR
-0.00144727	0.0128758	-0.0977702	0.923196	-9.64148	CD4+ T-cells	CEBPE	R_vs_NR
-0.000300216	0.00444966	-0.0977638	0.923201	-9.64148	CD4+ T-cells	GSTM5	R_vs_NR
-0.0103081	0.676482	-0.097743	0.923217	-9.64148	CD4+ T-cells	TRAPPC4	R_vs_NR
-0.00115496	0.0138815	-0.0977354	0.923223	-9.64148	CD4+ T-cells	CTD-2126E3.3	R_vs_NR
0.00184073	0.0212741	0.0977347	0.923223	-9.64148	CD4+ T-cells	RP13-216E22.5	R_vs_NR
0.00172476	0.0146808	0.0977279	0.923229	-9.64148	CD4+ T-cells	RP11-229C3.4	R_vs_NR
0.002422	0.108582	0.09759	0.923337	-9.6415	CD4+ T-cells	ATRN	R_vs_NR
0.00886772	0.390999	0.0975027	0.923405	-9.64151	CD4+ T-cells	NNT	R_vs_NR
0.00266504	0.0392791	0.0974923	0.923413	-9.64151	CD4+ T-cells	FDPSP3	R_vs_NR
-0.00609038	0.336485	-0.0974255	0.923465	-9.64152	CD4+ T-cells	MARK2	R_vs_NR
-0.00235957	0.0399275	-0.097328	0.923542	-9.64153	CD4+ T-cells	TBCAP3	R_vs_NR
0.00646244	1.0486	0.097214	0.923631	-9.64154	CD4+ T-cells	RBM17	R_vs_NR
0.00101273	0.0128486	0.0971621	0.923672	-9.64154	CD4+ T-cells	RP11-365F18.3	R_vs_NR
0.00129932	0.0104391	0.0971371	0.923691	-9.64155	CD4+ T-cells	PHKA1	R_vs_NR
-0.00191684	0.022303	-0.0970937	0.923725	-9.64155	CD4+ T-cells	KRT17P1	R_vs_NR
-0.00474945	0.101183	-0.0970591	0.923752	-9.64155	CD4+ T-cells	RP11-134K1.2	R_vs_NR
0.007346	0.524774	0.0970578	0.923753	-9.64155	CD4+ T-cells	NOMO3	R_vs_NR
-0.00319907	0.042906	-0.0969744	0.923819	-9.64156	CD4+ T-cells	EPS8	R_vs_NR
0.00423435	0.213039	0.0969727	0.92382	-9.64156	CD4+ T-cells	ZMIZ1	R_vs_NR
-0.00674463	0.610682	-0.0968836	0.92389	-9.64157	CD4+ T-cells	TRIP11	R_vs_NR
-0.00304405	0.044377	-0.0968756	0.923896	-9.64157	CD4+ T-cells	RP11-755F10.1	R_vs_NR
0.00727804	0.78372	0.0968359	0.923927	-9.64158	CD4+ T-cells	ITPKB	R_vs_NR
0.00520197	0.95432	0.0968328	0.92393	-9.64158	CD4+ T-cells	EIF3I	R_vs_NR
-0.00166163	0.0191198	-0.096777	0.923973	-9.64158	CD4+ T-cells	ENPP5	R_vs_NR
-0.0026901	0.030246	-0.0965707	0.924135	-9.6416	CD4+ T-cells	SNX18P3	R_vs_NR
-0.0020522	0.0282976	-0.0965604	0.924143	-9.6416	CD4+ T-cells	RPL10P14	R_vs_NR
0.00240643	0.036446	0.0965436	0.924156	-9.64161	CD4+ T-cells	RP11-531A24.5	R_vs_NR
-0.00147994	0.0276228	-0.0965247	0.924171	-9.64161	CD4+ T-cells	KCNK12	R_vs_NR
0.00757913	0.570142	0.0964236	0.92425	-9.64162	CD4+ T-cells	LIMK2	R_vs_NR
-0.00806921	0.471137	-0.0962131	0.924415	-9.64164	CD4+ T-cells	MAVS	R_vs_NR
-0.00342671	0.10502	-0.0960383	0.924552	-9.64166	CD4+ T-cells	TCEB1P19	R_vs_NR
0.00770301	0.54493	0.0959945	0.924586	-9.64166	CD4+ T-cells	FAM76A	R_vs_NR
0.000772198	0.00582642	0.0959786	0.924598	-9.64166	CD4+ T-cells	AC007349.4	R_vs_NR
-0.00209539	0.0183832	-0.0959215	0.924643	-9.64167	CD4+ T-cells	ZGLP1	R_vs_NR
-0.00364558	0.111308	-0.0958408	0.924706	-9.64168	CD4+ T-cells	TXNDC16	R_vs_NR
0.00874179	1.53274	0.0957993	0.924739	-9.64168	CD4+ T-cells	SP100	R_vs_NR
0.00461615	0.208904	0.0957742	0.924758	-9.64168	CD4+ T-cells	PPAN	R_vs_NR
-0.00284578	0.0977517	-0.0957619	0.924768	-9.64169	CD4+ T-cells	TCP1P1	R_vs_NR
0.00655026	0.319435	0.0955658	0.924922	-9.64171	CD4+ T-cells	PKNOX1	R_vs_NR
-0.00142781	0.0102879	-0.0954902	0.924981	-9.64171	CD4+ T-cells	RNU6-1128P	R_vs_NR
0.0071183	0.369654	0.0954644	0.925001	-9.64172	CD4+ T-cells	CPD	R_vs_NR
-0.00176688	0.0214864	-0.095445	0.925016	-9.64172	CD4+ T-cells	ARR3	R_vs_NR
-0.00666867	0.881361	-0.0954222	0.925034	-9.64172	CD4+ T-cells	HADHA	R_vs_NR
-0.00105267	0.0105086	-0.0953378	0.9251	-9.64173	CD4+ T-cells	PGAM1P6	R_vs_NR
0.000588317	0.0051568	0.0953007	0.925129	-9.64173	CD4+ T-cells	BCDIN3D-AS1	R_vs_NR
-0.00271267	0.0344502	-0.095295	0.925134	-9.64173	CD4+ T-cells	USP6NL	R_vs_NR
0.00796684	0.479984	0.0952456	0.925172	-9.64174	CD4+ T-cells	KCNN4	R_vs_NR
-0.00329677	0.0593459	-0.0951927	0.925214	-9.64174	CD4+ T-cells	ZNF546	R_vs_NR
-0.00468237	0.244228	-0.0951512	0.925246	-9.64175	CD4+ T-cells	EXOC8	R_vs_NR
-0.00675872	0.450762	-0.0951504	0.925247	-9.64175	CD4+ T-cells	KIAA0195	R_vs_NR
0.00600531	0.580293	0.0951454	0.925251	-9.64175	CD4+ T-cells	DSCR3	R_vs_NR
-0.00370026	0.0821235	-0.0951246	0.925267	-9.64175	CD4+ T-cells	RP11-144L1.8	R_vs_NR
-0.00535535	0.15758	-0.0950462	0.925329	-9.64176	CD4+ T-cells	WDR3	R_vs_NR
-0.0071689	0.346237	-0.0950109	0.925356	-9.64176	CD4+ T-cells	KRBOX4	R_vs_NR
-0.00806553	0.989184	-0.0950015	0.925364	-9.64176	CD4+ T-cells	CBX6	R_vs_NR
-0.000567218	0.00463449	-0.0949704	0.925388	-9.64176	CD4+ T-cells	TNNC2	R_vs_NR
-0.00041356	0.00317146	-0.0949082	0.925437	-9.64177	CD4+ T-cells	RP11-300J18.1	R_vs_NR
-0.00114032	0.0239561	-0.0948995	0.925443	-9.64177	CD4+ T-cells	AC125238.2	R_vs_NR
0.000549927	0.00474153	0.0948893	0.925451	-9.64177	CD4+ T-cells	AC004941.3	R_vs_NR
-0.00336636	0.0403287	-0.0948032	0.925519	-9.64178	CD4+ T-cells	MIR548H1	R_vs_NR
0.00166734	0.0177418	0.0947833	0.925534	-9.64178	CD4+ T-cells	NIM1	R_vs_NR
0.00352722	0.0547803	0.0947085	0.925593	-9.64179	CD4+ T-cells	ASMTL-AS1	R_vs_NR
-0.000772948	0.00640285	-0.0946763	0.925618	-9.64179	CD4+ T-cells	DLGAP1-AS4	R_vs_NR
-0.00674591	0.161456	-0.0946698	0.925623	-9.6418	CD4+ T-cells	HMBS	R_vs_NR
0.00235464	0.0443065	0.0946526	0.925637	-9.6418	CD4+ T-cells	RP11-307O1.1	R_vs_NR
-0.00212641	0.0239333	-0.0946111	0.925669	-9.6418	CD4+ T-cells	RP11-692M12.4	R_vs_NR
0.0114172	1.9141	0.0944851	0.925768	-9.64181	CD4+ T-cells	TSC22D3	R_vs_NR
-0.00442504	0.143787	-0.094464	0.925785	-9.64182	CD4+ T-cells	AD000091.3	R_vs_NR
-0.00130805	0.043816	-0.0943227	0.925895	-9.64183	CD4+ T-cells	API5P1	R_vs_NR
-0.00125684	0.0240573	-0.0942842	0.925925	-9.64183	CD4+ T-cells	RP11-324J13.1	R_vs_NR
0.00123702	0.012709	0.0942415	0.925959	-9.64184	CD4+ T-cells	ADORA2B	R_vs_NR
-0.00701283	0.308371	-0.0941694	0.926015	-9.64184	CD4+ T-cells	MAP1S	R_vs_NR
0.00871211	0.482321	0.0941419	0.926037	-9.64185	CD4+ T-cells	YY1	R_vs_NR
0.00844005	1.56323	0.0941217	0.926053	-9.64185	CD4+ T-cells	RP11-138I1.4	R_vs_NR
-0.00227215	0.0503656	-0.0940902	0.926077	-9.64185	CD4+ T-cells	RP11-70L8.4	R_vs_NR
-0.00272622	0.143363	-0.0940123	0.926138	-9.64186	CD4+ T-cells	CTD-2554C21.1	R_vs_NR
-0.00200293	0.0228012	-0.0938715	0.926249	-9.64187	CD4+ T-cells	KRT17P2	R_vs_NR
0.00547117	0.821349	0.0936595	0.926415	-9.6419	CD4+ T-cells	SF3B3	R_vs_NR
-0.00175901	0.0213147	-0.0936407	0.926429	-9.6419	CD4+ T-cells	C1QA	R_vs_NR
-0.00192648	0.0222433	-0.0935213	0.926523	-9.64191	CD4+ T-cells	RP11-554D20.1	R_vs_NR
-0.0024162	0.0289177	-0.0935121	0.92653	-9.64191	CD4+ T-cells	TEX14	R_vs_NR
0.000273747	0.00204961	0.0934751	0.926559	-9.64191	CD4+ T-cells	AC006116.22	R_vs_NR
0.00575136	0.240468	0.0932587	0.926729	-9.64193	CD4+ T-cells	WASF4P	R_vs_NR
0.00340398	0.0624447	0.0931705	0.926798	-9.64194	CD4+ T-cells	AC007014.1	R_vs_NR
-0.00160581	0.0217317	-0.0930864	0.926863	-9.64195	CD4+ T-cells	SCARNA6	R_vs_NR
-0.00442355	0.190734	-0.0929844	0.926943	-9.64196	CD4+ T-cells	NUP35	R_vs_NR
-0.000554572	0.00425158	-0.0929708	0.926954	-9.64196	CD4+ T-cells	DDN	R_vs_NR
0.00254937	0.0250222	0.0929395	0.926979	-9.64197	CD4+ T-cells	RP11-490F3.1	R_vs_NR
0.00248531	0.0444754	0.0928793	0.927026	-9.64197	CD4+ T-cells	ZNF283	R_vs_NR
0.00406529	0.0988183	0.0928747	0.927029	-9.64197	CD4+ T-cells	RP11-187O7.1	R_vs_NR
-0.00637105	0.275406	-0.0928647	0.927037	-9.64197	CD4+ T-cells	BBS4	R_vs_NR
0.00201546	0.0255289	0.0928284	0.927066	-9.64198	CD4+ T-cells	RP11-629O1.2	R_vs_NR
-0.00701673	0.598682	-0.0927694	0.927112	-9.64198	CD4+ T-cells	AKTIP	R_vs_NR
-0.000919724	0.0089646	-0.092751	0.927126	-9.64198	CD4+ T-cells	CSMD1	R_vs_NR
0.00657394	0.467191	0.0927136	0.927156	-9.64199	CD4+ T-cells	IGSF8	R_vs_NR
0.00143688	0.0128033	0.0926508	0.927205	-9.64199	CD4+ T-cells	CMBL	R_vs_NR
0.00136381	0.0179465	0.0925955	0.927248	-9.642	CD4+ T-cells	AF131215.2	R_vs_NR
-0.00443277	0.333091	-0.0925839	0.927257	-9.642	CD4+ T-cells	CDK13	R_vs_NR
0.0051571	0.167726	0.0925796	0.92726	-9.642	CD4+ T-cells	RPL12L3	R_vs_NR
-0.00502127	0.171667	-0.0925714	0.927267	-9.642	CD4+ T-cells	DYRK4	R_vs_NR
-0.00290925	0.0880079	-0.0925042	0.92732	-9.64201	CD4+ T-cells	DUSP8	R_vs_NR
-0.000396366	0.00297449	-0.0924625	0.927352	-9.64201	CD4+ T-cells	GMFBP1	R_vs_NR
-0.00550636	0.429727	-0.0924229	0.927383	-9.64202	CD4+ T-cells	MRPL24	R_vs_NR
-0.00524217	0.272441	-0.0923819	0.927415	-9.64202	CD4+ T-cells	RHEBP1	R_vs_NR
0.00990228	1.1283	0.092265	0.927507	-9.64203	CD4+ T-cells	G3BP2	R_vs_NR
-0.00490186	0.221994	-0.0922057	0.927553	-9.64204	CD4+ T-cells	ZFYVE1	R_vs_NR
0.00281798	0.0690362	0.0921292	0.927613	-9.64205	CD4+ T-cells	CD302	R_vs_NR
0.00729635	0.33064	0.0920831	0.927649	-9.64205	CD4+ T-cells	PDCD2	R_vs_NR
-0.000638708	0.00673358	-0.0920827	0.92765	-9.64205	CD4+ T-cells	AC006024.4	R_vs_NR
-0.00558106	0.32076	-0.0920793	0.927652	-9.64205	CD4+ T-cells	RIN3	R_vs_NR
0.00110095	0.0104312	0.0919585	0.927747	-9.64206	CD4+ T-cells	MKRN5P	R_vs_NR
-0.000344109	0.00248102	-0.0919115	0.927784	-9.64207	CD4+ T-cells	RP11-325O24.1	R_vs_NR
0.00176978	0.0349934	0.0917633	0.9279	-9.64208	CD4+ T-cells	CLIP3	R_vs_NR
0.00574118	0.648363	0.091693	0.927955	-9.64209	CD4+ T-cells	GBF1	R_vs_NR
0.000771114	0.00734717	0.0915964	0.928031	-9.6421	CD4+ T-cells	AC107016.1	R_vs_NR
-0.00470247	0.342065	-0.091552	0.928066	-9.6421	CD4+ T-cells	EXT2	R_vs_NR
0.00250538	0.0552207	0.0914988	0.928107	-9.64211	CD4+ T-cells	NRBP2	R_vs_NR
-0.00103409	0.00829645	-0.0914902	0.928114	-9.64211	CD4+ T-cells	RP11-33I11.3	R_vs_NR
-0.0028989	0.0695974	-0.0913989	0.928185	-9.64212	CD4+ T-cells	CCDC65	R_vs_NR
-0.00316874	0.0572198	-0.0913739	0.928205	-9.64212	CD4+ T-cells	SETBP1	R_vs_NR
-0.00402298	0.142655	-0.0913355	0.928235	-9.64212	CD4+ T-cells	ABCD2	R_vs_NR
0.00118041	0.014389	0.0913186	0.928248	-9.64212	CD4+ T-cells	RP11-389O22.1	R_vs_NR
0.00923468	0.691405	0.0912773	0.928281	-9.64213	CD4+ T-cells	NBEAL2	R_vs_NR
-0.00393729	0.125056	-0.0911863	0.928352	-9.64214	CD4+ T-cells	ZNF90	R_vs_NR
0.00258394	0.0411352	0.0911797	0.928357	-9.64214	CD4+ T-cells	RP5-1120P11.4	R_vs_NR
-0.00179588	0.0205883	-0.0911268	0.928399	-9.64214	CD4+ T-cells	LINC00398	R_vs_NR
9.86457e-05	0.000844995	0.0910686	0.928444	-9.64215	CD4+ T-cells	RP1-140C12.2	R_vs_NR
0.000428442	0.00387117	0.0910229	0.92848	-9.64215	CD4+ T-cells	ELFN2	R_vs_NR
0.00347168	0.0885928	0.0909111	0.928568	-9.64216	CD4+ T-cells	RP11-667K14.3	R_vs_NR
-0.00699261	0.725648	-0.090865	0.928604	-9.64217	CD4+ T-cells	NF2	R_vs_NR
0.00336834	0.0696335	0.0907754	0.928674	-9.64218	CD4+ T-cells	CTD-2035E11.3	R_vs_NR
0.00440366	0.162597	0.090727	0.928712	-9.64218	CD4+ T-cells	PSTPIP2	R_vs_NR
-0.00565562	0.203716	-0.0907075	0.928727	-9.64218	CD4+ T-cells	FAM86A	R_vs_NR
-0.00490413	0.110576	-0.0906092	0.928804	-9.64219	CD4+ T-cells	ZNF322	R_vs_NR
0.00519197	0.362997	0.0905078	0.928884	-9.6422	CD4+ T-cells	MEF2BNB	R_vs_NR
0.00406587	0.199727	0.0904181	0.928954	-9.64221	CD4+ T-cells	NPIPB6	R_vs_NR
0.00172377	0.0143515	0.0903302	0.929023	-9.64222	CD4+ T-cells	TMEM176A	R_vs_NR
-0.00884582	0.716945	-0.0902946	0.929051	-9.64222	CD4+ T-cells	APMAP	R_vs_NR
-0.00634238	0.435732	-0.0902467	0.929088	-9.64223	CD4+ T-cells	LEPRE1	R_vs_NR
-0.00686622	1.18836	-0.0902416	0.929092	-9.64223	CD4+ T-cells	SEPW1	R_vs_NR
0.00502508	0.0755823	0.0902404	0.929093	-9.64223	CD4+ T-cells	TWIST1	R_vs_NR
-0.00112133	0.0240578	-0.0902261	0.929104	-9.64223	CD4+ T-cells	RPSAP63	R_vs_NR
0.000983289	0.0092768	0.0900777	0.929221	-9.64224	CD4+ T-cells	TMEM189-UBE2V1	R_vs_NR
0.00550324	1.33272	0.0900755	0.929222	-9.64224	CD4+ T-cells	PSAP	R_vs_NR
0.00823502	0.51557	0.0899532	0.929318	-9.64225	CD4+ T-cells	COPS8	R_vs_NR
-0.00370184	0.0927175	-0.0899156	0.929348	-9.64226	CD4+ T-cells	PHF13	R_vs_NR
0.0104302	0.778501	0.0898128	0.929428	-9.64227	CD4+ T-cells	POLR2J	R_vs_NR
-0.00236799	0.0972455	-0.0897066	0.929511	-9.64228	CD4+ T-cells	RP11-219G10.1	R_vs_NR
0.00130746	0.0147649	0.0897027	0.929514	-9.64228	CD4+ T-cells	MFSD2A	R_vs_NR
-0.00401084	0.241451	-0.0896537	0.929553	-9.64228	CD4+ T-cells	PGK1P2	R_vs_NR
0.00890458	0.624534	0.089619	0.92958	-9.64229	CD4+ T-cells	PMPCA	R_vs_NR
0.0116772	0.34606	0.0895368	0.929644	-9.64229	CD4+ T-cells	EIF1AY	R_vs_NR
-0.00686608	0.141898	-0.0895076	0.929667	-9.6423	CD4+ T-cells	CPA5	R_vs_NR
0.00120727	0.00909897	0.0894716	0.929695	-9.6423	CD4+ T-cells	S100A2	R_vs_NR
-0.00590851	0.722844	-0.0893338	0.929803	-9.64231	CD4+ T-cells	PLD3	R_vs_NR
0.00240785	0.0451712	0.0892875	0.92984	-9.64232	CD4+ T-cells	AC073264.6	R_vs_NR
-0.00281926	0.0355019	-0.0891277	0.929965	-9.64233	CD4+ T-cells	RNU1-143P	R_vs_NR
-0.00281926	0.0355019	-0.0891277	0.929965	-9.64233	CD4+ T-cells	RNU1-68P	R_vs_NR
-0.00144942	0.0528967	-0.0889831	0.930078	-9.64235	CD4+ T-cells	RP11-567G24.1	R_vs_NR
0.00184307	0.0228391	0.0888293	0.930199	-9.64236	CD4+ T-cells	RNU11	R_vs_NR
0.00229955	0.0339985	0.0887956	0.930225	-9.64236	CD4+ T-cells	RP11-2H8.2	R_vs_NR
0.000800551	0.00863546	0.0887469	0.930263	-9.64237	CD4+ T-cells	NCAN	R_vs_NR
-0.00570126	0.54739	-0.0887364	0.930272	-9.64237	CD4+ T-cells	MCCC2	R_vs_NR
-0.00174592	0.0403861	-0.0886987	0.930301	-9.64237	CD4+ T-cells	XXbac-BPG181M17.5	R_vs_NR
0.00818712	0.912084	0.0886686	0.930325	-9.64238	CD4+ T-cells	ACP1	R_vs_NR
-0.000696255	0.00633602	-0.0886575	0.930333	-9.64238	CD4+ T-cells	CTD-2215E18.1	R_vs_NR
0.00317207	0.0476721	0.0886043	0.930375	-9.64238	CD4+ T-cells	SLC16A5	R_vs_NR
0.00752108	1.82433	0.0885873	0.930388	-9.64238	CD4+ T-cells	UBB	R_vs_NR
-0.00365835	0.101356	-0.0885692	0.930403	-9.64238	CD4+ T-cells	RP4-647J21.1	R_vs_NR
-0.00136135	0.0171258	-0.0885508	0.930417	-9.64239	CD4+ T-cells	CTC-571O20.1	R_vs_NR
-0.00144753	0.0124515	-0.0885326	0.930431	-9.64239	CD4+ T-cells	BANF1P1	R_vs_NR
8.50593e-05	0.000885356	0.0884771	0.930475	-9.64239	CD4+ T-cells	RP11-1090M7.1	R_vs_NR
-0.00225796	0.0491205	-0.0884761	0.930476	-9.64239	CD4+ T-cells	CTC-471J1.2	R_vs_NR
-0.00168846	0.0161389	-0.0884516	0.930495	-9.6424	CD4+ T-cells	RNU6-1165P	R_vs_NR
-0.00266377	0.0427862	-0.0884497	0.930496	-9.6424	CD4+ T-cells	RP11-54C4.1	R_vs_NR
-0.00317845	0.0505479	-0.0884453	0.9305	-9.6424	CD4+ T-cells	ZNF674-AS1	R_vs_NR
-0.0090758	0.365609	-0.0883973	0.930537	-9.6424	CD4+ T-cells	ST6GALNAC4	R_vs_NR
0.00458403	1.48877	0.0883871	0.930545	-9.6424	CD4+ T-cells	EIF5A	R_vs_NR
-0.000620121	0.00557607	-0.088251	0.930652	-9.64241	CD4+ T-cells	CTC-450M9.1	R_vs_NR
-0.0059583	0.268786	-0.0882465	0.930655	-9.64241	CD4+ T-cells	CRLS1	R_vs_NR
0.00338662	0.0418749	0.0881864	0.930703	-9.64242	CD4+ T-cells	AC069257.8	R_vs_NR
0.000987757	0.00931232	0.0879734	0.930869	-9.64244	CD4+ T-cells	STON1-GTF2A1L	R_vs_NR
0.00152105	0.0138351	0.0878674	0.930953	-9.64245	CD4+ T-cells	RN7SKP266	R_vs_NR
-0.00126195	0.0171836	-0.0878518	0.930965	-9.64245	CD4+ T-cells	RP11-401P9.4	R_vs_NR
0.00310064	0.108248	0.0878031	0.931003	-9.64246	CD4+ T-cells	RP11-521B24.5	R_vs_NR
-0.00718021	0.504694	-0.0876938	0.931089	-9.64247	CD4+ T-cells	WIBG	R_vs_NR
0.00921812	0.990082	0.0875888	0.931171	-9.64248	CD4+ T-cells	MDH1	R_vs_NR
-0.0119399	0.671129	-0.0875745	0.931182	-9.64248	CD4+ T-cells	CXorf40B	R_vs_NR
-0.000203789	0.0018674	-0.0874728	0.931262	-9.64249	CD4+ T-cells	RP11-178L8.4	R_vs_NR
0.00171866	0.0281361	0.0874592	0.931272	-9.64249	CD4+ T-cells	RP11-182J1.12	R_vs_NR
0.00534401	0.171792	0.0873851	0.93133	-9.64249	CD4+ T-cells	COX18	R_vs_NR
0.00165098	0.0377799	0.0873584	0.931351	-9.6425	CD4+ T-cells	ANP32AP1	R_vs_NR
-0.00885856	0.848063	-0.0872901	0.931405	-9.6425	CD4+ T-cells	TRIM14	R_vs_NR
-0.00653599	0.266624	-0.0872058	0.931471	-9.64251	CD4+ T-cells	TAF1	R_vs_NR
-0.00586651	0.389611	-0.087151	0.931514	-9.64252	CD4+ T-cells	SEC22C	R_vs_NR
-0.00492977	0.384812	-0.0871476	0.931517	-9.64252	CD4+ T-cells	PRKRIP1	R_vs_NR
-0.00967331	0.513792	-0.087144	0.931519	-9.64252	CD4+ T-cells	GTF2H1	R_vs_NR
0.00423136	0.075304	0.0871286	0.931532	-9.64252	CD4+ T-cells	NUDT6	R_vs_NR
0.0150007	1.17374	0.0869721	0.931654	-9.64253	CD4+ T-cells	RGS2	R_vs_NR
-0.00202948	0.0220951	-0.0869716	0.931655	-9.64253	CD4+ T-cells	RP11-251G23.2	R_vs_NR
0.00452736	0.0922662	0.0869705	0.931655	-9.64253	CD4+ T-cells	CTD-3110H11.1	R_vs_NR
-0.00558532	0.219076	-0.0869629	0.931661	-9.64253	CD4+ T-cells	NQO2	R_vs_NR
0.00360225	0.0972643	0.0869438	0.931676	-9.64254	CD4+ T-cells	GPAT2	R_vs_NR
-0.0044196	0.297695	-0.086839	0.931759	-9.64254	CD4+ T-cells	GUSBP2	R_vs_NR
0.00541786	0.246593	0.0868363	0.931761	-9.64255	CD4+ T-cells	TIAM2	R_vs_NR
0.00534479	0.180558	0.0868038	0.931786	-9.64255	CD4+ T-cells	RP11-1319K7.1	R_vs_NR
-0.00131319	0.0214225	-0.0867436	0.931833	-9.64255	CD4+ T-cells	PKN3	R_vs_NR
0.00243934	0.0838162	0.086712	0.931858	-9.64256	CD4+ T-cells	GLI1	R_vs_NR
-0.00381944	0.177473	-0.0866559	0.931902	-9.64256	CD4+ T-cells	RP11-180C16.1	R_vs_NR
0.0125842	0.70031	0.0865477	0.931987	-9.64257	CD4+ T-cells	RP11-442A13.1	R_vs_NR
0.00202146	0.0339362	0.086529	0.932001	-9.64257	CD4+ T-cells	RP11-114H7.1	R_vs_NR
-0.000290411	0.0024507	-0.0863458	0.932145	-9.64259	CD4+ T-cells	RP11-34P1.1	R_vs_NR
-0.0111936	0.390625	-0.0863203	0.932165	-9.64259	CD4+ T-cells	RPL18P10	R_vs_NR
-0.0117973	1.28103	-0.0862873	0.932191	-9.6426	CD4+ T-cells	TUBA1A	R_vs_NR
0.00388084	0.151536	0.0862719	0.932203	-9.6426	CD4+ T-cells	NUDCD1	R_vs_NR
0.000665326	0.00504405	0.0862649	0.932209	-9.6426	CD4+ T-cells	MTND2P14	R_vs_NR
-0.00116832	0.0218972	-0.0861894	0.932268	-9.6426	CD4+ T-cells	RP11-568J23.1	R_vs_NR
-0.00342148	0.0423042	-0.086038	0.932386	-9.64262	CD4+ T-cells	GUSBP5	R_vs_NR
0.0026235	0.0685059	0.0859684	0.932441	-9.64262	CD4+ T-cells	CARD6	R_vs_NR
-0.00246563	0.0647038	-0.0857696	0.932597	-9.64264	CD4+ T-cells	RP11-216N14.7	R_vs_NR
-0.00234177	0.0355282	-0.0857293	0.932628	-9.64265	CD4+ T-cells	MYO16	R_vs_NR
-0.00117342	0.0102295	-0.0857268	0.93263	-9.64265	CD4+ T-cells	HIST1H2APS3	R_vs_NR
0.00495983	0.266217	0.0856847	0.932663	-9.64265	CD4+ T-cells	ERVK13-1	R_vs_NR
-5.109e-05	0.000478484	-0.0856011	0.932729	-9.64266	CD4+ T-cells	C3orf70	R_vs_NR
0.00219309	0.0367006	0.0855375	0.932779	-9.64266	CD4+ T-cells	CTC-428G20.6	R_vs_NR
0.00900002	1.1204	0.0855069	0.932803	-9.64267	CD4+ T-cells	INPP4B	R_vs_NR
0.00714967	0.480541	0.0854953	0.932812	-9.64267	CD4+ T-cells	C12orf23	R_vs_NR
-0.00395657	0.178872	-0.0854881	0.932817	-9.64267	CD4+ T-cells	ZNRD1-AS1	R_vs_NR
0.00491201	1.56537	0.0854717	0.93283	-9.64267	CD4+ T-cells	LEPROTL1	R_vs_NR
-0.00167206	0.0611227	-0.0854684	0.932833	-9.64267	CD4+ T-cells	NPM1P32	R_vs_NR
-0.00111475	0.0132874	-0.0854366	0.932858	-9.64267	CD4+ T-cells	RP11-732A19.2	R_vs_NR
0.00605147	0.325194	0.0853864	0.932897	-9.64268	CD4+ T-cells	PRPF4	R_vs_NR
-0.00128042	0.0132162	-0.0853573	0.93292	-9.64268	CD4+ T-cells	LINC01036	R_vs_NR
0.00551919	0.230798	0.085304	0.932962	-9.64268	CD4+ T-cells	CTD-2006C1.2	R_vs_NR
0.00212048	0.0426241	0.0852856	0.932976	-9.64269	CD4+ T-cells	GID4	R_vs_NR
-0.00674028	0.215002	-0.0852677	0.93299	-9.64269	CD4+ T-cells	FAH	R_vs_NR
0.00199484	0.0476004	0.0851889	0.933052	-9.64269	CD4+ T-cells	AC084219.3	R_vs_NR
-0.000596387	0.00473003	-0.0851853	0.933055	-9.64269	CD4+ T-cells	RBAKDN	R_vs_NR
-0.00579656	0.269526	-0.0851613	0.933074	-9.6427	CD4+ T-cells	SMUG1	R_vs_NR
0.00504559	0.671354	0.0851462	0.933085	-9.6427	CD4+ T-cells	PCGF5	R_vs_NR
0.000740862	0.00726301	0.0851168	0.933108	-9.6427	CD4+ T-cells	CTD-2033A16.1	R_vs_NR
0.00643881	0.51194	0.085116	0.933109	-9.6427	CD4+ T-cells	PHC1	R_vs_NR
0.00247237	0.0401417	0.0849505	0.933239	-9.64272	CD4+ T-cells	RNU6-941P	R_vs_NR
0.00152476	0.0244745	0.0849115	0.933269	-9.64272	CD4+ T-cells	KB-7G2.9	R_vs_NR
0.000871309	0.00943038	0.0847705	0.93338	-9.64273	CD4+ T-cells	RP4-718P11.1	R_vs_NR
-0.00940246	1.14222	-0.0847138	0.933424	-9.64274	CD4+ T-cells	SDCBP	R_vs_NR
-0.00157806	0.0175251	-0.0846967	0.933438	-9.64274	CD4+ T-cells	PBX1	R_vs_NR
0.00191959	0.0281005	0.0846777	0.933453	-9.64274	CD4+ T-cells	RP11-968O1.5	R_vs_NR
0.00014966	0.0012088	0.0846211	0.933497	-9.64275	CD4+ T-cells	RP11-157B13.7	R_vs_NR
0.00172617	0.0234134	0.0845395	0.933561	-9.64275	CD4+ T-cells	RP11-36B15.1	R_vs_NR
-0.00242115	0.0613835	-0.0845109	0.933583	-9.64276	CD4+ T-cells	RP5-1115A15.1	R_vs_NR
0.00192854	0.0674542	0.0843624	0.9337	-9.64277	CD4+ T-cells	RP11-84G21.1	R_vs_NR
0.00810512	0.658506	0.084357	0.933704	-9.64277	CD4+ T-cells	CLASP1	R_vs_NR
-0.00182236	0.0183866	-0.0843479	0.933711	-9.64277	CD4+ T-cells	RNU4-31P	R_vs_NR
-0.00697764	0.82759	-0.0843354	0.933721	-9.64277	CD4+ T-cells	TMPO	R_vs_NR
0.00328019	0.11284	0.0843194	0.933734	-9.64277	CD4+ T-cells	SPOPL	R_vs_NR
-0.00139334	0.0181172	-0.0842996	0.933749	-9.64277	CD4+ T-cells	AC131056.3	R_vs_NR
-0.0054542	0.50486	-0.0842393	0.933796	-9.64278	CD4+ T-cells	MKI67IP	R_vs_NR
-0.00472019	0.316476	-0.0842297	0.933804	-9.64278	CD4+ T-cells	DGCR8	R_vs_NR
0.00513377	0.492326	0.0842063	0.933822	-9.64278	CD4+ T-cells	PPP2R4	R_vs_NR
-0.000234088	0.00308027	-0.0840641	0.933934	-9.6428	CD4+ T-cells	ZNF807	R_vs_NR
-0.000541359	0.00685054	-0.0840391	0.933953	-9.6428	CD4+ T-cells	FAM58DP	R_vs_NR
-0.00144406	0.020335	-0.0840215	0.933967	-9.6428	CD4+ T-cells	RP3-468K18.6	R_vs_NR
-0.00200315	0.0331654	-0.0840092	0.933977	-9.6428	CD4+ T-cells	REEP6	R_vs_NR
0.00406025	0.157096	0.0840077	0.933978	-9.6428	CD4+ T-cells	RCOR1	R_vs_NR
0.00241858	0.0369477	0.0839331	0.934036	-9.64281	CD4+ T-cells	AF131215.5	R_vs_NR
-0.00290532	0.0621914	-0.0839283	0.93404	-9.64281	CD4+ T-cells	SPATA1	R_vs_NR
0.00570504	0.841956	0.0839153	0.93405	-9.64281	CD4+ T-cells	DRAP1	R_vs_NR
-0.00191577	0.034761	-0.083905	0.934058	-9.64281	CD4+ T-cells	OSMR	R_vs_NR
0.00642492	0.599873	0.0838372	0.934112	-9.64282	CD4+ T-cells	SVIP	R_vs_NR
-0.00438877	0.208015	-0.0838175	0.934127	-9.64282	CD4+ T-cells	SLC9A1	R_vs_NR
-0.00421355	0.160712	-0.0837155	0.934207	-9.64283	CD4+ T-cells	SLC46A1	R_vs_NR
0.00808612	1.87278	0.0836087	0.934291	-9.64284	CD4+ T-cells	HSP90AA1	R_vs_NR
-0.00920903	0.482207	-0.0835457	0.93434	-9.64284	CD4+ T-cells	AC084018.1	R_vs_NR
-0.00138164	0.0247554	-0.0835159	0.934363	-9.64284	CD4+ T-cells	AC007161.5	R_vs_NR
0.00101281	0.0275697	0.0834917	0.934382	-9.64285	CD4+ T-cells	POTEE	R_vs_NR
-0.0050645	0.341006	-0.0834858	0.934387	-9.64285	CD4+ T-cells	PIK3C2B	R_vs_NR
-0.00541629	0.271822	-0.083484	0.934388	-9.64285	CD4+ T-cells	TMEM194A	R_vs_NR
0.00465112	0.300227	0.0834483	0.934416	-9.64285	CD4+ T-cells	ZFYVE20	R_vs_NR
-0.00748013	0.847126	-0.0834221	0.934437	-9.64285	CD4+ T-cells	BRE	R_vs_NR
0.00387957	0.116193	0.0833614	0.934485	-9.64286	CD4+ T-cells	CCL28	R_vs_NR
-0.00499957	0.415538	-0.0833595	0.934486	-9.64286	CD4+ T-cells	ANKFY1	R_vs_NR
0.00226661	0.0586397	0.0833417	0.9345	-9.64286	CD4+ T-cells	ZNF582-AS1	R_vs_NR
-0.00103034	0.00865747	-0.0833368	0.934504	-9.64286	CD4+ T-cells	HMGB1P28	R_vs_NR
-0.00173764	0.0372695	-0.0833175	0.934519	-9.64286	CD4+ T-cells	AC012487.2	R_vs_NR
0.00391513	0.0953512	0.0832275	0.93459	-9.64287	CD4+ T-cells	CTD-2555O16.2	R_vs_NR
-0.00300893	0.0587516	-0.0832261	0.934591	-9.64287	CD4+ T-cells	KIAA1217	R_vs_NR
0.00525682	1.52434	0.0831546	0.934647	-9.64288	CD4+ T-cells	CHCHD2	R_vs_NR
0.0111938	0.869332	0.0830884	0.934699	-9.64288	CD4+ T-cells	WDR74	R_vs_NR
-0.0166875	0.599742	-0.0830453	0.934732	-9.64288	CD4+ T-cells	TTTY15	R_vs_NR
-0.000284688	0.00402244	-0.0830269	0.934747	-9.64289	CD4+ T-cells	AC006026.10	R_vs_NR
0.000706536	0.00802796	0.0830263	0.934747	-9.64289	CD4+ T-cells	CTA-221G9.10	R_vs_NR
-0.00255813	0.116605	-0.0830178	0.934754	-9.64289	CD4+ T-cells	EXTL3	R_vs_NR
-0.0037762	0.205503	-0.0829881	0.934777	-9.64289	CD4+ T-cells	C12orf52	R_vs_NR
-0.0030858	0.0858258	-0.0829705	0.934791	-9.64289	CD4+ T-cells	CTC-260E6.6	R_vs_NR
-0.00169926	0.0194336	-0.0829073	0.934841	-9.6429	CD4+ T-cells	EFHC2	R_vs_NR
-0.0029247	0.0961783	-0.0828901	0.934854	-9.6429	CD4+ T-cells	FANCC	R_vs_NR
0.0032221	0.191649	0.0828675	0.934872	-9.6429	CD4+ T-cells	IPO4	R_vs_NR
-0.00552548	0.717277	-0.0828098	0.934917	-9.64291	CD4+ T-cells	USP8	R_vs_NR
0.00048948	0.00439076	0.0828013	0.934924	-9.64291	CD4+ T-cells	AC010525.4	R_vs_NR
0.00582173	0.270822	0.0827902	0.934932	-9.64291	CD4+ T-cells	ZFP90	R_vs_NR
-0.00554459	0.284902	-0.0826459	0.935045	-9.64292	CD4+ T-cells	ZNF687	R_vs_NR
-0.000412054	0.00504229	-0.0826116	0.935072	-9.64292	CD4+ T-cells	ALG1L9P	R_vs_NR
-0.00385448	0.138968	-0.0825538	0.935118	-9.64293	CD4+ T-cells	SLC25A42	R_vs_NR
0.000428643	0.00361535	0.0825444	0.935125	-9.64293	CD4+ T-cells	RP11-299G20.3	R_vs_NR
-0.00127157	0.0192091	-0.0824933	0.935165	-9.64293	CD4+ T-cells	TOR4A	R_vs_NR
-0.00262858	0.0677157	-0.0824761	0.935179	-9.64293	CD4+ T-cells	RP11-804A23.4	R_vs_NR
0.00597382	0.293855	0.0823097	0.935309	-9.64295	CD4+ T-cells	REPS1	R_vs_NR
0.00464656	0.395845	0.0822819	0.935331	-9.64295	CD4+ T-cells	KIAA2018	R_vs_NR
0.00111707	0.0111695	0.0821542	0.935431	-9.64296	CD4+ T-cells	SELE	R_vs_NR
0.00588741	0.24471	0.0821452	0.935438	-9.64296	CD4+ T-cells	RPL34P34	R_vs_NR
0.00733677	0.714021	0.0821123	0.935464	-9.64297	CD4+ T-cells	RNF44	R_vs_NR
-0.00127932	0.0239147	-0.0820333	0.935526	-9.64297	CD4+ T-cells	RP11-536L3.4	R_vs_NR
-0.00301221	0.06056	-0.0819668	0.935578	-9.64298	CD4+ T-cells	RP11-383H13.1	R_vs_NR
-0.00253174	0.0877441	-0.0819076	0.935624	-9.64298	CD4+ T-cells	ANKRD35	R_vs_NR
0.000801614	0.0107598	0.0818398	0.935678	-9.64299	CD4+ T-cells	RPH3A	R_vs_NR
0.000304413	0.00513505	0.0816697	0.935811	-9.643	CD4+ T-cells	SUCLA2P3	R_vs_NR
-0.00383099	0.165747	-0.0816558	0.935822	-9.64301	CD4+ T-cells	AC125232.1	R_vs_NR
-0.00692083	0.313334	-0.0816432	0.935832	-9.64301	CD4+ T-cells	TTC21B	R_vs_NR
-0.00162126	0.0296783	-0.0814751	0.935964	-9.64302	CD4+ T-cells	RP11-112N23.1	R_vs_NR
0.00613638	0.419399	0.0813164	0.936088	-9.64303	CD4+ T-cells	PIGQ	R_vs_NR
-0.00145681	0.0174981	-0.0811685	0.936204	-9.64305	CD4+ T-cells	IL13	R_vs_NR
0.00193697	0.0356772	0.0811668	0.936205	-9.64305	CD4+ T-cells	AC007000.10	R_vs_NR
-0.000157269	0.00150758	-0.0811511	0.936218	-9.64305	CD4+ T-cells	USP17L7	R_vs_NR
0.00261692	0.0535591	0.0810886	0.936267	-9.64305	CD4+ T-cells	RP11-177N22.3	R_vs_NR
0.000471486	0.0045844	0.081036	0.936308	-9.64306	CD4+ T-cells	RP1-71H24.4	R_vs_NR
-0.00627811	0.409454	-0.0810205	0.93632	-9.64306	CD4+ T-cells	SNX11	R_vs_NR
0.00358664	0.132828	0.0809639	0.936364	-9.64306	CD4+ T-cells	CCDC88A	R_vs_NR
-0.00107355	0.0104594	-0.0809518	0.936374	-9.64307	CD4+ T-cells	JUP	R_vs_NR
-0.00311405	0.249454	-0.0809084	0.936408	-9.64307	CD4+ T-cells	RP11-516A11.1	R_vs_NR
-0.00184177	0.0360335	-0.0808053	0.936489	-9.64308	CD4+ T-cells	MAP2K1P1	R_vs_NR
-0.00532571	0.381408	-0.0807929	0.936498	-9.64308	CD4+ T-cells	ECSIT	R_vs_NR
0.0032146	0.101066	0.0806524	0.936609	-9.64309	CD4+ T-cells	ZNF500	R_vs_NR
-0.000438884	0.00406771	-0.0804546	0.936764	-9.64311	CD4+ T-cells	KCNV1	R_vs_NR
0.00588529	0.241875	0.0803177	0.936871	-9.64312	CD4+ T-cells	AC013269.1	R_vs_NR
-0.00139191	0.014187	-0.0802798	0.936901	-9.64312	CD4+ T-cells	CPLX4	R_vs_NR
-0.002026	0.0255087	-0.080259	0.936917	-9.64312	CD4+ T-cells	RP11-1020A11.1	R_vs_NR
-0.000759449	0.00799948	-0.0801329	0.937016	-9.64314	CD4+ T-cells	RP11-229P13.19	R_vs_NR
0.00457746	0.115459	0.0801306	0.937018	-9.64314	CD4+ T-cells	MTUS1	R_vs_NR
-0.00294143	0.0481367	-0.0800455	0.937085	-9.64314	CD4+ T-cells	RCCD1	R_vs_NR
-0.00306717	0.119295	-0.0800441	0.937086	-9.64314	CD4+ T-cells	CTD-2659N19.10	R_vs_NR
-0.0039973	0.164218	-0.0799826	0.937134	-9.64315	CD4+ T-cells	RP11-545E17.3	R_vs_NR
-0.00334259	0.0869009	-0.0799441	0.937164	-9.64315	CD4+ T-cells	LINC00271	R_vs_NR
-0.00160522	0.0263564	-0.0799193	0.937184	-9.64315	CD4+ T-cells	RP11-54K16.2	R_vs_NR
-0.00244236	0.0533276	-0.0798973	0.937201	-9.64316	CD4+ T-cells	RP11-6B6.3	R_vs_NR
-0.00270199	0.107625	-0.079793	0.937283	-9.64316	CD4+ T-cells	DBF4P1	R_vs_NR
-0.00106498	0.0113522	-0.0797817	0.937291	-9.64317	CD4+ T-cells	AC000068.10	R_vs_NR
-0.00642625	0.438936	-0.0797524	0.937314	-9.64317	CD4+ T-cells	BZW2	R_vs_NR
0.000503471	0.0048787	0.0797188	0.937341	-9.64317	CD4+ T-cells	GPR52	R_vs_NR
-0.00441231	0.373375	-0.0796726	0.937377	-9.64317	CD4+ T-cells	TRAPPC6B	R_vs_NR
-0.00118734	0.023895	-0.0796718	0.937378	-9.64317	CD4+ T-cells	FAM87A	R_vs_NR
0.000847179	0.00831196	0.0796523	0.937393	-9.64318	CD4+ T-cells	RP11-54O15.3	R_vs_NR
-0.00544737	0.416224	-0.079627	0.937413	-9.64318	CD4+ T-cells	SERGEF	R_vs_NR
-0.00208356	0.0467304	-0.0796259	0.937414	-9.64318	CD4+ T-cells	RP11-381O7.4	R_vs_NR
-0.00137699	0.015312	-0.0796247	0.937415	-9.64318	CD4+ T-cells	CPLX3	R_vs_NR
0.00496911	0.595428	0.0795422	0.937479	-9.64319	CD4+ T-cells	TBC1D22A	R_vs_NR
0.000686468	0.00813392	0.0795375	0.937483	-9.64319	CD4+ T-cells	RP11-946L20.1	R_vs_NR
-0.00826835	0.563565	-0.0794979	0.937514	-9.64319	CD4+ T-cells	RP11-611O2.5	R_vs_NR
-0.0043199	0.233609	-0.0793993	0.937591	-9.6432	CD4+ T-cells	KLHL42	R_vs_NR
-0.00194058	0.0259141	-0.0793738	0.937611	-9.6432	CD4+ T-cells	MIR597	R_vs_NR
-0.00675573	0.442178	-0.079315	0.937657	-9.6432	CD4+ T-cells	NIP7	R_vs_NR
0.00392168	0.215565	0.0793094	0.937662	-9.6432	CD4+ T-cells	GTPBP3	R_vs_NR
0.00115519	0.0112884	0.0792827	0.937683	-9.64321	CD4+ T-cells	OR52E6	R_vs_NR
0.00229636	0.0344471	0.0792395	0.937717	-9.64321	CD4+ T-cells	LINC00158	R_vs_NR
-0.00262679	0.0555963	-0.0791783	0.937765	-9.64322	CD4+ T-cells	RP3-325F22.3	R_vs_NR
0.00216401	0.0399126	0.0790531	0.937863	-9.64323	CD4+ T-cells	RP11-391M1.4	R_vs_NR
-0.00162191	0.0338987	-0.0790395	0.937874	-9.64323	CD4+ T-cells	CTD-2666L21.3	R_vs_NR
-0.000335874	0.00342856	-0.0790267	0.937884	-9.64323	CD4+ T-cells	RPS4XP10	R_vs_NR
0.00223554	0.0682693	0.0789765	0.937923	-9.64323	CD4+ T-cells	DYNC2H1	R_vs_NR
0.000969196	0.0155259	0.0789517	0.937942	-9.64323	CD4+ T-cells	RPL23AP83	R_vs_NR
0.00130825	0.0215259	0.0789249	0.937963	-9.64324	CD4+ T-cells	AC003989.4	R_vs_NR
-0.00354198	0.0864359	-0.0788646	0.938011	-9.64324	CD4+ T-cells	ZHX1-C8ORF76	R_vs_NR
-0.00192689	0.0346137	-0.078742	0.938107	-9.64325	CD4+ T-cells	RP4-777O23.1	R_vs_NR
-0.00702588	0.408851	-0.0786786	0.938157	-9.64326	CD4+ T-cells	RN7SL1	R_vs_NR
0.00206664	0.0294027	0.0786592	0.938172	-9.64326	CD4+ T-cells	CTD-2002J20.1	R_vs_NR
0.000737477	0.00628578	0.0786368	0.938189	-9.64326	CD4+ T-cells	RP11-150D20.5	R_vs_NR
0.000306224	0.00278584	0.0785327	0.938271	-9.64327	CD4+ T-cells	USP17L10	R_vs_NR
0.00404174	0.189237	0.0784944	0.938301	-9.64327	CD4+ T-cells	WRB	R_vs_NR
0.00407568	0.108649	0.0783319	0.938429	-9.64329	CD4+ T-cells	RP11-710M11.1	R_vs_NR
-0.00530488	0.227703	-0.0782286	0.93851	-9.64329	CD4+ T-cells	ZSCAN30	R_vs_NR
-0.000300382	0.00260802	-0.0781983	0.938533	-9.6433	CD4+ T-cells	SLC28A2	R_vs_NR
0.000938614	0.0101609	0.0781912	0.938539	-9.6433	CD4+ T-cells	CRYBB1	R_vs_NR
0.00593521	0.304024	0.0781793	0.938548	-9.6433	CD4+ T-cells	SSBP3	R_vs_NR
0.000457202	0.00766055	0.0781436	0.938576	-9.6433	CD4+ T-cells	RP11-363J20.1	R_vs_NR
0.00612978	0.615801	0.0780692	0.938635	-9.64331	CD4+ T-cells	PGS1	R_vs_NR
0.00254111	0.0809645	0.0779684	0.938714	-9.64332	CD4+ T-cells	AC083884.8	R_vs_NR
-0.00101154	0.0121618	-0.0779445	0.938732	-9.64332	CD4+ T-cells	SLC17A7	R_vs_NR
-0.000624426	0.00626728	-0.0776984	0.938925	-9.64334	CD4+ T-cells	STPG2	R_vs_NR
0.000806785	0.00933218	0.0776578	0.938957	-9.64334	CD4+ T-cells	RN7SL530P	R_vs_NR
-0.00374508	0.133528	-0.0776025	0.939001	-9.64335	CD4+ T-cells	FAM174A	R_vs_NR
-0.00680833	0.344274	-0.0774139	0.939149	-9.64336	CD4+ T-cells	UBE2D1	R_vs_NR
0.00461201	0.422375	0.0774024	0.939158	-9.64336	CD4+ T-cells	DKC1	R_vs_NR
0.00144343	0.0142331	0.0773059	0.939233	-9.64337	CD4+ T-cells	RN7SKP127	R_vs_NR
-0.000285238	0.00254346	-0.0772677	0.939263	-9.64337	CD4+ T-cells	RP5-857K21.15	R_vs_NR
0.00451495	0.132008	0.0772271	0.939295	-9.64338	CD4+ T-cells	LAPTM4B	R_vs_NR
0.00130436	0.021231	0.0771937	0.939321	-9.64338	CD4+ T-cells	ASIC3	R_vs_NR
-0.000140777	0.00134402	-0.0771707	0.939339	-9.64338	CD4+ T-cells	RP11-1016B18.1	R_vs_NR
-0.00120102	0.0194361	-0.0771476	0.939357	-9.64338	CD4+ T-cells	RP11-547L9.1	R_vs_NR
-0.000533187	0.00558105	-0.0770778	0.939412	-9.64339	CD4+ T-cells	RSL24D1P2	R_vs_NR
-0.00537985	0.511283	-0.0769743	0.939493	-9.6434	CD4+ T-cells	WDR82	R_vs_NR
0.00607264	0.557587	0.0768953	0.939555	-9.6434	CD4+ T-cells	DDX58	R_vs_NR
-0.00404921	0.824227	-0.076819	0.939615	-9.64341	CD4+ T-cells	RWDD1	R_vs_NR
-0.00515925	0.331996	-0.0767981	0.939632	-9.64341	CD4+ T-cells	ELP3	R_vs_NR
0.00514113	1.34555	0.0767955	0.939634	-9.64341	CD4+ T-cells	ATP5A1	R_vs_NR
0.00549755	0.110337	0.0767256	0.939688	-9.64342	CD4+ T-cells	CTB-118N6.1	R_vs_NR
-0.000527411	0.00613393	-0.076704	0.939705	-9.64342	CD4+ T-cells	RP11-14C22.3	R_vs_NR
-0.00726056	1.35763	-0.0766795	0.939725	-9.64342	CD4+ T-cells	CD96	R_vs_NR
-0.00372796	1.09878	-0.0765806	0.939802	-9.64343	CD4+ T-cells	HUWE1	R_vs_NR
-0.00204053	0.0554683	-0.076509	0.939858	-9.64344	CD4+ T-cells	RPL17P43	R_vs_NR
0.0024536	0.0623136	0.0761518	0.940139	-9.64346	CD4+ T-cells	MST1	R_vs_NR
0.000793342	0.0083056	0.0761375	0.94015	-9.64346	CD4+ T-cells	SLC16A11	R_vs_NR
-0.00487334	0.152854	-0.0761198	0.940164	-9.64347	CD4+ T-cells	UTS2	R_vs_NR
-0.00159008	0.0312559	-0.0760273	0.940236	-9.64347	CD4+ T-cells	RP11-24C3.2	R_vs_NR
-0.00503727	0.316299	-0.0759497	0.940297	-9.64348	CD4+ T-cells	KIF21B	R_vs_NR
0.0055342	0.712123	0.0759154	0.940324	-9.64348	CD4+ T-cells	UXS1	R_vs_NR
-0.00107628	0.00936408	-0.0757589	0.940447	-9.6435	CD4+ T-cells	OR6B3	R_vs_NR
0.00102368	0.0139706	0.0757466	0.940456	-9.6435	CD4+ T-cells	PIP5KL1	R_vs_NR
-0.00388748	0.436734	-0.0756266	0.940551	-9.64351	CD4+ T-cells	UBA2	R_vs_NR
0.00553666	0.740791	0.0755867	0.940582	-9.64351	CD4+ T-cells	TINF2	R_vs_NR
-0.00095173	0.0102474	-0.0755593	0.940603	-9.64351	CD4+ T-cells	TUBB8P1	R_vs_NR
-0.000495564	0.00694049	-0.0755536	0.940608	-9.64351	CD4+ T-cells	RP11-4M23.4	R_vs_NR
0.00125852	0.0218621	0.0754454	0.940693	-9.64352	CD4+ T-cells	RP11-19N8.4	R_vs_NR
-0.0028857	0.110347	-0.0754361	0.9407	-9.64352	CD4+ T-cells	INPP5E	R_vs_NR
-0.00168288	0.0347705	-0.0753614	0.940759	-9.64353	CD4+ T-cells	RP11-57H14.4	R_vs_NR
-0.00716091	0.317215	-0.0753538	0.940765	-9.64353	CD4+ T-cells	ORAI2	R_vs_NR
-0.00171766	0.0486879	-0.0753106	0.940799	-9.64353	CD4+ T-cells	TMEM108	R_vs_NR
0.00352926	0.15967	0.0752497	0.940846	-9.64354	CD4+ T-cells	RP11-165F24.3	R_vs_NR
0.00885745	1.09927	0.0752036	0.940882	-9.64354	CD4+ T-cells	ALOX5AP	R_vs_NR
0.0012861	0.0187505	0.0751874	0.940895	-9.64354	CD4+ T-cells	CTB-134F13.1	R_vs_NR
0.0047307	0.306869	0.0751719	0.940907	-9.64354	CD4+ T-cells	WAS	R_vs_NR
0.000230924	0.00229226	0.0751568	0.940919	-9.64354	CD4+ T-cells	PXDC1	R_vs_NR
-0.00172141	0.040707	-0.0751197	0.940948	-9.64355	CD4+ T-cells	FAM215A	R_vs_NR
0.000253405	0.00286242	0.0750555	0.940999	-9.64355	CD4+ T-cells	RP1-149C7.1	R_vs_NR
0.00205745	0.0348217	0.0749669	0.941068	-9.64356	CD4+ T-cells	RP4-791M13.4	R_vs_NR
-0.00199056	0.0631102	-0.0748977	0.941122	-9.64356	CD4+ T-cells	XXbac-BPGBPG55C20.2	R_vs_NR
-0.0024513	0.0507229	-0.0748693	0.941145	-9.64357	CD4+ T-cells	MRC1L1	R_vs_NR
0.00378422	0.87142	0.0747171	0.941264	-9.64358	CD4+ T-cells	NIPBL	R_vs_NR
-0.00622791	0.478257	-0.0746887	0.941286	-9.64358	CD4+ T-cells	YDJC	R_vs_NR
-0.00688074	0.663087	-0.0744589	0.941467	-9.6436	CD4+ T-cells	PDE7A	R_vs_NR
-0.000688197	0.0129522	-0.0744537	0.941471	-9.6436	CD4+ T-cells	GPX1P2	R_vs_NR
-0.00468919	0.258646	-0.074334	0.941565	-9.64361	CD4+ T-cells	LMTK2	R_vs_NR
0.00117158	0.0192704	0.0742688	0.941616	-9.64361	CD4+ T-cells	AGAP1	R_vs_NR
0.0126077	1.1121	0.0741574	0.941703	-9.64362	CD4+ T-cells	CD55	R_vs_NR
-0.000989139	0.0114278	-0.0741476	0.941711	-9.64362	CD4+ T-cells	RP11-304L19.12	R_vs_NR
0.0058944	0.728728	0.0741213	0.941732	-9.64362	CD4+ T-cells	HNRNPH2	R_vs_NR
-0.000626322	0.00602477	-0.0740994	0.941749	-9.64363	CD4+ T-cells	RP11-227D13.4	R_vs_NR
-0.00290332	0.0792357	-0.0740825	0.941762	-9.64363	CD4+ T-cells	EVC	R_vs_NR
0.0061678	0.81153	0.0740695	0.941772	-9.64363	CD4+ T-cells	CPSF6	R_vs_NR
-0.000694121	0.00801505	-0.0739633	0.941856	-9.64364	CD4+ T-cells	ZBED3-AS1	R_vs_NR
-0.0030236	0.169517	-0.0738871	0.941915	-9.64364	CD4+ T-cells	USP32P1	R_vs_NR
-0.00464262	0.52472	-0.0738864	0.941916	-9.64364	CD4+ T-cells	CHMP2B	R_vs_NR
0.00485547	0.640173	0.0738323	0.941958	-9.64365	CD4+ T-cells	EIF4EBP2	R_vs_NR
-0.000634517	0.00652674	-0.0737649	0.942011	-9.64365	CD4+ T-cells	U82670.9	R_vs_NR
0.0014776	0.0307537	0.0737574	0.942017	-9.64365	CD4+ T-cells	NRL	R_vs_NR
0.00298386	0.0535218	0.0737307	0.942038	-9.64366	CD4+ T-cells	RP11-1191J2.5	R_vs_NR
0.00125089	0.013792	0.073689	0.942071	-9.64366	CD4+ T-cells	RP5-1029F21.2	R_vs_NR
-0.000920632	0.0115824	-0.0736594	0.942094	-9.64366	CD4+ T-cells	IGSF3	R_vs_NR
-0.00171026	0.0444779	-0.0734607	0.94225	-9.64368	CD4+ T-cells	GS1-21A4.1	R_vs_NR
-0.00131551	0.0194564	-0.0733891	0.942306	-9.64368	CD4+ T-cells	RP11-54D18.2	R_vs_NR
0.0013654	0.0495859	0.0732756	0.942395	-9.64369	CD4+ T-cells	AC092338.5	R_vs_NR
-0.000642437	0.00836653	-0.0732443	0.94242	-9.64369	CD4+ T-cells	RP11-383G6.3	R_vs_NR
-0.000777636	0.00897873	-0.0732295	0.942431	-9.64369	CD4+ T-cells	RP11-571L19.8	R_vs_NR
0.00132825	0.0426325	0.0731252	0.942513	-9.6437	CD4+ T-cells	CTD-2083E4.5	R_vs_NR
-0.00501943	0.295009	-0.0731241	0.942514	-9.6437	CD4+ T-cells	NUP43	R_vs_NR
0.001565	0.0178364	0.0730823	0.942547	-9.64371	CD4+ T-cells	AC005776.1	R_vs_NR
0.00497446	1.58218	0.0730651	0.94256	-9.64371	CD4+ T-cells	ZC3HAV1	R_vs_NR
-0.0027614	0.227958	-0.0729252	0.94267	-9.64372	CD4+ T-cells	ZBTB33	R_vs_NR
-0.0026111	0.0973539	-0.0729118	0.942681	-9.64372	CD4+ T-cells	RPL12P29	R_vs_NR
0.00281747	0.142151	0.0728799	0.942706	-9.64372	CD4+ T-cells	RWDD4P2	R_vs_NR
0.00637005	0.340296	0.0728447	0.942733	-9.64372	CD4+ T-cells	CSF1	R_vs_NR
-0.00406273	0.128448	-0.0726205	0.942909	-9.64374	CD4+ T-cells	RP11-632K20.7	R_vs_NR
0.000518492	0.00495012	0.0724971	0.943006	-9.64375	CD4+ T-cells	RP4-625H18.2	R_vs_NR
-0.00258783	0.0503475	-0.0723983	0.943084	-9.64376	CD4+ T-cells	ERMAP	R_vs_NR
-0.000974737	0.0235996	-0.0723462	0.943124	-9.64376	CD4+ T-cells	FKSG61	R_vs_NR
0.00363139	0.276038	0.0722517	0.943199	-9.64377	CD4+ T-cells	SYNJ2BP-COX16	R_vs_NR
-0.00615548	0.896364	-0.0721652	0.943266	-9.64378	CD4+ T-cells	STAG3L3	R_vs_NR
0.0026121	0.082816	0.0721549	0.943275	-9.64378	CD4+ T-cells	RPL12P33	R_vs_NR
0.000759593	0.00759494	0.0721446	0.943283	-9.64378	CD4+ T-cells	RP11-3K24.1	R_vs_NR
-0.00761747	0.382689	-0.0719754	0.943415	-9.64379	CD4+ T-cells	KLF10	R_vs_NR
-0.0058192	0.404185	-0.0718558	0.943509	-9.6438	CD4+ T-cells	TAF9B	R_vs_NR
0.00410118	0.266513	0.0717301	0.943608	-9.64381	CD4+ T-cells	BRF1	R_vs_NR
0.00115657	0.0137875	0.0716454	0.943674	-9.64382	CD4+ T-cells	ZFP37	R_vs_NR
0.0043133	0.319631	0.0716205	0.943694	-9.64382	CD4+ T-cells	RAD51B	R_vs_NR
0.000375251	0.00532293	0.0715166	0.943775	-9.64382	CD4+ T-cells	C21orf62	R_vs_NR
-0.000337549	0.00485195	-0.0715045	0.943785	-9.64383	CD4+ T-cells	ANXA2P3	R_vs_NR
-0.00567028	0.491759	-0.0714806	0.943804	-9.64383	CD4+ T-cells	HOOK3	R_vs_NR
-0.00683381	0.412158	-0.0714299	0.943844	-9.64383	CD4+ T-cells	SFXN3	R_vs_NR
-0.0026918	0.133923	-0.0713956	0.94387	-9.64383	CD4+ T-cells	RP11-364L4.1	R_vs_NR
0.000828245	0.0111115	0.0713802	0.943883	-9.64384	CD4+ T-cells	MUC5B	R_vs_NR
-0.000820353	0.00807244	-0.0713781	0.943884	-9.64384	CD4+ T-cells	RN7SL109P	R_vs_NR
0.0031656	0.0644528	0.0713696	0.943891	-9.64384	CD4+ T-cells	ZBTB45	R_vs_NR
-0.00248302	0.142104	-0.0712637	0.943974	-9.64384	CD4+ T-cells	ST13P18	R_vs_NR
-0.000730624	0.01731	-0.0711736	0.944045	-9.64385	CD4+ T-cells	EIF4BP8	R_vs_NR
-0.00023992	0.00278903	-0.0711121	0.944093	-9.64386	CD4+ T-cells	CACNA1B	R_vs_NR
-0.000337701	0.00431053	-0.0710734	0.944123	-9.64386	CD4+ T-cells	DRP2	R_vs_NR
0.00455448	0.38295	0.0710719	0.944124	-9.64386	CD4+ T-cells	FAM217B	R_vs_NR
0.00247143	0.0548717	0.0710321	0.944156	-9.64386	CD4+ T-cells	EFHC1	R_vs_NR
-0.00614006	0.650253	-0.0710132	0.944171	-9.64386	CD4+ T-cells	PPP1R10	R_vs_NR
0.0010642	0.0139304	0.0708035	0.944335	-9.64388	CD4+ T-cells	AC010504.2	R_vs_NR
0.00399644	0.268217	0.0707979	0.94434	-9.64388	CD4+ T-cells	ST13P4	R_vs_NR
0.00868923	0.989981	0.0707192	0.944401	-9.64388	CD4+ T-cells	JUND	R_vs_NR
-0.00141132	0.0561074	-0.0706159	0.944482	-9.64389	CD4+ T-cells	MRPL3P1	R_vs_NR
0.00222259	0.0482692	0.0705633	0.944524	-9.6439	CD4+ T-cells	C3orf52	R_vs_NR
0.00171526	0.0258905	0.0705337	0.944547	-9.6439	CD4+ T-cells	DIAPH2-AS1	R_vs_NR
0.00524325	0.275369	0.0704357	0.944624	-9.64391	CD4+ T-cells	FTH1P12	R_vs_NR
0.000834811	0.00976875	0.0704229	0.944634	-9.64391	CD4+ T-cells	ENTPD3	R_vs_NR
0.000301813	0.00430635	0.0704114	0.944643	-9.64391	CD4+ T-cells	RP11-731K22.1	R_vs_NR
0.0100509	1.20922	0.0703051	0.944726	-9.64392	CD4+ T-cells	ANXA1	R_vs_NR
0.00505249	0.269183	0.0703009	0.94473	-9.64392	CD4+ T-cells	WHAMM	R_vs_NR
0.00482552	0.565224	0.0702873	0.94474	-9.64392	CD4+ T-cells	POM121	R_vs_NR
0.00166053	0.0387091	0.0701963	0.944812	-9.64392	CD4+ T-cells	PTGR1	R_vs_NR
-0.00736448	1.29729	-0.07018	0.944824	-9.64392	CD4+ T-cells	EMP3	R_vs_NR
0.00406043	0.260966	0.0698581	0.945077	-9.64395	CD4+ T-cells	SLC25A17	R_vs_NR
-0.00048245	0.00557347	-0.0698346	0.945096	-9.64395	CD4+ T-cells	C6orf141	R_vs_NR
0.00130515	0.0300911	0.0698181	0.945108	-9.64395	CD4+ T-cells	CTD-3065J16.9	R_vs_NR
-0.000316177	0.00371176	-0.0697768	0.945141	-9.64395	CD4+ T-cells	UBTFL3	R_vs_NR
-0.00338741	0.199695	-0.0697249	0.945182	-9.64396	CD4+ T-cells	ZNF420	R_vs_NR
0.000540197	0.00564537	0.0696418	0.945247	-9.64396	CD4+ T-cells	AC233263.1	R_vs_NR
-0.000819545	0.00843469	-0.0696282	0.945258	-9.64397	CD4+ T-cells	FXYD6	R_vs_NR
-0.00555332	0.437046	-0.0696236	0.945261	-9.64397	CD4+ T-cells	HMCES	R_vs_NR
0.00162806	0.0313423	0.0696121	0.94527	-9.64397	CD4+ T-cells	MAP1B	R_vs_NR
0.00562976	0.494119	0.0695325	0.945333	-9.64397	CD4+ T-cells	ZNF259	R_vs_NR
0.000720385	0.00957859	0.0694632	0.945387	-9.64398	CD4+ T-cells	RP4-777D9.2	R_vs_NR
-0.000522193	0.00785106	-0.0693855	0.945448	-9.64398	CD4+ T-cells	CTB-180A7.3	R_vs_NR
-0.00328779	0.754691	-0.0693719	0.945459	-9.64398	CD4+ T-cells	ARHGEF7	R_vs_NR
-0.000948328	0.0117676	-0.0693646	0.945464	-9.64398	CD4+ T-cells	SLCO4C1	R_vs_NR
0.00359003	0.217512	0.0693516	0.945475	-9.64399	CD4+ T-cells	NACAP1	R_vs_NR
0.000924615	0.00932096	0.06925	0.945554	-9.64399	CD4+ T-cells	RP11-5A11.1	R_vs_NR
0.00193578	0.142461	0.0692404	0.945562	-9.64399	CD4+ T-cells	DYNC1I2P1	R_vs_NR
0.000889225	0.0107177	0.0692109	0.945585	-9.644	CD4+ T-cells	RP11-717D12.1	R_vs_NR
-0.00529233	0.61197	-0.0692076	0.945588	-9.644	CD4+ T-cells	KCTD20	R_vs_NR
-0.00773193	1.22842	-0.0690842	0.945685	-9.64401	CD4+ T-cells	CD27	R_vs_NR
-0.00205743	0.0355391	-0.0689964	0.945753	-9.64401	CD4+ T-cells	PAOX	R_vs_NR
0.00205833	0.0291429	0.0689307	0.945805	-9.64402	CD4+ T-cells	RNU4-47P	R_vs_NR
0.00226454	0.0573372	0.0688602	0.94586	-9.64402	CD4+ T-cells	RP11-569A11.1	R_vs_NR
-0.00205532	0.09372	-0.0688179	0.945894	-9.64402	CD4+ T-cells	AC002056.3	R_vs_NR
0.00565636	0.338728	0.0687937	0.945913	-9.64403	CD4+ T-cells	TRAV17	R_vs_NR
0.00347139	0.0707674	0.0687251	0.945966	-9.64403	CD4+ T-cells	RP11-475E11.2	R_vs_NR
-0.000782059	0.00834557	-0.0687077	0.94598	-9.64403	CD4+ T-cells	RP11-1217F2.7	R_vs_NR
0.005159	0.240575	0.0686391	0.946034	-9.64404	CD4+ T-cells	MAP3K13	R_vs_NR
-0.00116955	0.016287	-0.0686257	0.946044	-9.64404	CD4+ T-cells	RP11-762H8.1	R_vs_NR
0.0022178	0.0727749	0.0685869	0.946075	-9.64404	CD4+ T-cells	CTD-2537I9.12	R_vs_NR
-0.000600725	0.00689661	-0.0685384	0.946113	-9.64405	CD4+ T-cells	MMP3	R_vs_NR
0.00398482	0.0974474	0.0684151	0.94621	-9.64405	CD4+ T-cells	RP11-407P2.1	R_vs_NR
-0.0023439	0.106996	-0.0684118	0.946212	-9.64405	CD4+ T-cells	RN7SL5P	R_vs_NR
-0.000552771	0.00536456	-0.0683893	0.94623	-9.64406	CD4+ T-cells	RP11-312B8.2	R_vs_NR
0.00346591	0.110153	0.0683693	0.946246	-9.64406	CD4+ T-cells	BCL2L12	R_vs_NR
0.000596084	0.00978491	0.0682585	0.946333	-9.64407	CD4+ T-cells	CTD-2311B13.5	R_vs_NR
0.00193109	0.0691469	0.0681947	0.946383	-9.64407	CD4+ T-cells	VPS37C	R_vs_NR
0.0061883	0.617717	0.0681912	0.946385	-9.64407	CD4+ T-cells	IRAK4	R_vs_NR
0.004508	0.707505	0.0681465	0.946421	-9.64407	CD4+ T-cells	TMEM87A	R_vs_NR
0.00609909	0.649102	0.0681363	0.946429	-9.64407	CD4+ T-cells	CHMP5	R_vs_NR
0.00472988	0.217151	0.0680473	0.946498	-9.64408	CD4+ T-cells	CCP110	R_vs_NR
-0.000567016	0.005915	-0.0679857	0.946547	-9.64408	CD4+ T-cells	AL591516.3	R_vs_NR
0.00420889	0.477957	0.0679524	0.946573	-9.64409	CD4+ T-cells	DTD1	R_vs_NR
0.00598321	0.491999	0.0678565	0.946648	-9.64409	CD4+ T-cells	MYLIP	R_vs_NR
-0.000869831	0.0120112	-0.0678087	0.946686	-9.6441	CD4+ T-cells	RP11-338C15.5	R_vs_NR
0.00174868	0.0452832	0.067762	0.946722	-9.6441	CD4+ T-cells	RN7SL336P	R_vs_NR
0.000616373	0.0105206	0.0677596	0.946724	-9.6441	CD4+ T-cells	B4GALT4-AS1	R_vs_NR
0.00107616	0.0201363	0.0677313	0.946746	-9.6441	CD4+ T-cells	RP11-105N14.1	R_vs_NR
0.00282509	0.063205	0.067687	0.946781	-9.64411	CD4+ T-cells	KRT18P57	R_vs_NR
8.83266e-05	0.00114196	0.0675253	0.946908	-9.64412	CD4+ T-cells	WDR31	R_vs_NR
0.00025791	0.00300958	0.0675212	0.946911	-9.64412	CD4+ T-cells	OR52P1P	R_vs_NR
0.00468238	0.668938	0.0674911	0.946935	-9.64412	CD4+ T-cells	TIMM17B	R_vs_NR
0.000977356	0.0124733	0.0674216	0.94699	-9.64413	CD4+ T-cells	TIMM9P2	R_vs_NR
-0.0050748	1.32035	-0.0672149	0.947152	-9.64414	CD4+ T-cells	MAT2B	R_vs_NR
-0.00447353	0.313079	-0.0672092	0.947156	-9.64414	CD4+ T-cells	CECR5	R_vs_NR
-0.000499754	0.00493743	-0.0672049	0.94716	-9.64414	CD4+ T-cells	FAM197Y3	R_vs_NR
-0.00459111	0.228935	-0.0671742	0.947184	-9.64414	CD4+ T-cells	SUOX	R_vs_NR
0.000423638	0.00470272	0.067153	0.9472	-9.64414	CD4+ T-cells	RP11-6O2.3	R_vs_NR
-0.00497472	0.344047	-0.067088	0.947251	-9.64415	CD4+ T-cells	SAYSD1	R_vs_NR
0.00149103	0.0287079	0.067064	0.94727	-9.64415	CD4+ T-cells	ZNF449	R_vs_NR
-0.000195764	0.00218704	-0.0669961	0.947324	-9.64416	CD4+ T-cells	SSUH2	R_vs_NR
-0.00171363	0.0660667	-0.066978	0.947338	-9.64416	CD4+ T-cells	RP11-347I19.8	R_vs_NR
-0.0052169	0.390607	-0.0669186	0.947384	-9.64416	CD4+ T-cells	VAT1	R_vs_NR
-0.000312794	0.00894697	-0.0669087	0.947392	-9.64416	CD4+ T-cells	CTD-2373J19.1	R_vs_NR
-0.000224584	0.00254282	-0.06677	0.947501	-9.64417	CD4+ T-cells	RP11-19O2.2	R_vs_NR
0.00698431	0.469453	0.0667101	0.947548	-9.64418	CD4+ T-cells	PPP3CC	R_vs_NR
0.00109248	0.0178978	0.0666962	0.947559	-9.64418	CD4+ T-cells	RP11-59H1.4	R_vs_NR
-0.00510314	0.216317	-0.0666794	0.947572	-9.64418	CD4+ T-cells	SLC26A6	R_vs_NR
-0.00586302	0.668622	-0.0666664	0.947582	-9.64418	CD4+ T-cells	ABTB1	R_vs_NR
0.004362	0.922292	0.066647	0.947598	-9.64418	CD4+ T-cells	USP10	R_vs_NR
0.000267434	0.00323579	0.0665791	0.947651	-9.64418	CD4+ T-cells	PSG5	R_vs_NR
-0.00493296	0.302183	-0.0665139	0.947702	-9.64419	CD4+ T-cells	HSPA13	R_vs_NR
-0.00318631	0.169814	-0.0664262	0.947771	-9.6442	CD4+ T-cells	BMPR2	R_vs_NR
-0.00170226	0.0295963	-0.0664203	0.947776	-9.6442	CD4+ T-cells	RP5-1074L1.4	R_vs_NR
0.0011744	0.0135716	0.0663361	0.947842	-9.6442	CD4+ T-cells	RNU6-446P	R_vs_NR
-0.000179227	0.00242882	-0.0663347	0.947843	-9.6442	CD4+ T-cells	AC011242.5	R_vs_NR
-0.00202972	0.0948404	-0.0662659	0.947897	-9.64421	CD4+ T-cells	DHRS4-AS1	R_vs_NR
0.00165441	0.0354291	0.0662224	0.947931	-9.64421	CD4+ T-cells	RP11-416N2.4	R_vs_NR
0.000332574	0.00557165	0.0661921	0.947955	-9.64421	CD4+ T-cells	AC079610.2	R_vs_NR
-0.000211445	0.00221334	-0.066188	0.947958	-9.64421	CD4+ T-cells	RP13-1039J1.4	R_vs_NR
0.0021616	0.0712875	0.0661555	0.947984	-9.64421	CD4+ T-cells	RP11-123K3.4	R_vs_NR
-0.00434506	0.258989	-0.0661472	0.94799	-9.64421	CD4+ T-cells	RP11-296O14.3	R_vs_NR
-0.000975128	0.0120539	-0.0661017	0.948026	-9.64422	CD4+ T-cells	AL772307.1	R_vs_NR
0.00199376	0.0419288	0.0660138	0.948095	-9.64422	CD4+ T-cells	RP11-638I2.6	R_vs_NR
-0.00851066	0.337737	-0.0659611	0.948136	-9.64423	CD4+ T-cells	UAP1	R_vs_NR
-0.00398732	1.61826	-0.0659017	0.948183	-9.64423	CD4+ T-cells	UCP2	R_vs_NR
0.00204192	0.0392776	0.0658929	0.94819	-9.64423	CD4+ T-cells	RAB5CP1	R_vs_NR
-0.00051949	0.00553765	-0.0658315	0.948238	-9.64424	CD4+ T-cells	PPP1R12BP2	R_vs_NR
-0.00414135	0.555195	-0.0657724	0.948284	-9.64424	CD4+ T-cells	ANAPC4	R_vs_NR
-0.00167172	0.0567996	-0.0657549	0.948298	-9.64424	CD4+ T-cells	KB-1254G8.1	R_vs_NR
0.00474196	0.331773	0.0657485	0.948303	-9.64424	CD4+ T-cells	TRBV19	R_vs_NR
0.00102483	0.0145627	0.0656823	0.948355	-9.64425	CD4+ T-cells	RP11-458F8.1	R_vs_NR
-0.00253496	0.173811	-0.065615	0.948408	-9.64425	CD4+ T-cells	PVRIG2P	R_vs_NR
-0.00391776	0.148763	-0.0654513	0.948536	-9.64426	CD4+ T-cells	RPL12P1	R_vs_NR
-0.000407429	0.00525586	-0.0654201	0.948561	-9.64427	CD4+ T-cells	PTCRA	R_vs_NR
-0.00142212	0.0321421	-0.0653268	0.948634	-9.64427	CD4+ T-cells	AC139887.4	R_vs_NR
-0.00219079	0.0646108	-0.0652711	0.948678	-9.64428	CD4+ T-cells	AC110781.3	R_vs_NR
-0.00119782	0.0216082	-0.0652131	0.948723	-9.64428	CD4+ T-cells	CTD-2651B20.6	R_vs_NR
0.0029876	0.232019	0.0651508	0.948772	-9.64428	CD4+ T-cells	CTC-444N24.11	R_vs_NR
-0.00339344	0.139503	-0.0650556	0.948847	-9.64429	CD4+ T-cells	RP11-343B5.1	R_vs_NR
0.00379389	0.163389	0.0650391	0.94886	-9.64429	CD4+ T-cells	RAD51D	R_vs_NR
0.000738102	0.00885254	0.0650043	0.948887	-9.64429	CD4+ T-cells	PRR9	R_vs_NR
-0.000147051	0.00196794	-0.0649821	0.948905	-9.6443	CD4+ T-cells	KRT8P13	R_vs_NR
-0.00417033	1.20027	-0.0648831	0.948982	-9.6443	CD4+ T-cells	CTD-2547E10.2	R_vs_NR
0.00136813	0.0444997	0.0648353	0.94902	-9.64431	CD4+ T-cells	RP11-421E14.2	R_vs_NR
0.00210374	0.0390904	0.0648008	0.949047	-9.64431	CD4+ T-cells	FAM26F	R_vs_NR
-0.0029542	0.150819	-0.0647882	0.949057	-9.64431	CD4+ T-cells	ABHD17B	R_vs_NR
0.00296322	0.140384	0.0647846	0.94906	-9.64431	CD4+ T-cells	ROGDI	R_vs_NR
0.00380828	0.279987	0.0647652	0.949075	-9.64431	CD4+ T-cells	C12orf4	R_vs_NR
-0.00403485	0.139855	-0.0645577	0.949238	-9.64432	CD4+ T-cells	NEIL1	R_vs_NR
0.000574902	0.0101393	0.06455	0.949244	-9.64433	CD4+ T-cells	HMGN2P41	R_vs_NR
-0.000150777	0.0017173	-0.0645407	0.949251	-9.64433	CD4+ T-cells	TMEM158	R_vs_NR
-0.000372999	0.00404096	-0.0645158	0.949271	-9.64433	CD4+ T-cells	CTD-2583A14.9	R_vs_NR
-0.00150376	0.0317426	-0.0645123	0.949274	-9.64433	CD4+ T-cells	RP11-436I9.5	R_vs_NR
0.000365288	0.00475559	0.0644198	0.949346	-9.64433	CD4+ T-cells	RP11-274B18.3	R_vs_NR
-0.000881839	0.0138848	-0.0644072	0.949356	-9.64433	CD4+ T-cells	TMED6	R_vs_NR
0.00319432	0.148622	0.0644061	0.949357	-9.64433	CD4+ T-cells	PTPLB	R_vs_NR
-0.000288227	0.00320528	-0.0642554	0.949475	-9.64435	CD4+ T-cells	RP11-219B4.5	R_vs_NR
-0.00196467	0.0986762	-0.0641961	0.949522	-9.64435	CD4+ T-cells	ZNF681	R_vs_NR
-0.001552	0.0395552	-0.064134	0.949571	-9.64435	CD4+ T-cells	TTC18	R_vs_NR
0.0032422	0.246203	0.0641176	0.949583	-9.64435	CD4+ T-cells	CXorf56	R_vs_NR
0.00243041	0.0996926	0.0641084	0.949591	-9.64436	CD4+ T-cells	JTBP1	R_vs_NR
0.00337251	0.250195	0.0640271	0.949655	-9.64436	CD4+ T-cells	F11R	R_vs_NR
-0.00393561	0.304546	-0.0640028	0.949674	-9.64436	CD4+ T-cells	ZNF346	R_vs_NR
0.00170022	0.0290218	0.0639688	0.9497	-9.64436	CD4+ T-cells	PLA1A	R_vs_NR
-0.0059635	0.4818	-0.0639295	0.949731	-9.64437	CD4+ T-cells	BTF3L4P2	R_vs_NR
-0.000777286	0.00857522	-0.0639187	0.94974	-9.64437	CD4+ T-cells	RP11-1D12.1	R_vs_NR
0.00527853	0.62113	0.0639079	0.949748	-9.64437	CD4+ T-cells	DROSHA	R_vs_NR
0.000756384	0.00882319	0.0639064	0.949749	-9.64437	CD4+ T-cells	ATP6V0E1P3	R_vs_NR
-0.00251871	0.142068	-0.0638937	0.949759	-9.64437	CD4+ T-cells	ZNF428	R_vs_NR
0.000943572	0.0103936	0.0637524	0.94987	-9.64438	CD4+ T-cells	MTND1P9	R_vs_NR
0.00128246	0.0171114	0.0637263	0.949891	-9.64438	CD4+ T-cells	MACROD1	R_vs_NR
0.00217414	0.147553	0.0637035	0.949909	-9.64438	CD4+ T-cells	AC004980.7	R_vs_NR
0.00554424	0.627907	0.0636455	0.949954	-9.64439	CD4+ T-cells	GTF2A2	R_vs_NR
-0.00223992	0.0752778	-0.0636371	0.949961	-9.64439	CD4+ T-cells	SCARNA13	R_vs_NR
0.000806658	0.00909554	0.0636317	0.949965	-9.64439	CD4+ T-cells	RNY3P2	R_vs_NR
0.00447703	0.252586	0.0636257	0.94997	-9.64439	CD4+ T-cells	HSD17B7P2	R_vs_NR
-0.000388763	0.00605203	-0.0635156	0.950056	-9.64439	CD4+ T-cells	USP12PY	R_vs_NR
-0.00401414	0.400966	-0.0635142	0.950057	-9.6444	CD4+ T-cells	UHMK1	R_vs_NR
0.00546786	0.440249	0.0634099	0.950139	-9.6444	CD4+ T-cells	NAT9	R_vs_NR
0.00279311	0.172598	0.063263	0.950255	-9.64441	CD4+ T-cells	RP11-62J1.3	R_vs_NR
-0.000577679	0.00594648	-0.0632079	0.950298	-9.64442	CD4+ T-cells	RP11-20I20.4	R_vs_NR
0.00265123	0.138521	0.0631924	0.95031	-9.64442	CD4+ T-cells	CTD-2341M24.1	R_vs_NR
-0.00354939	0.655299	-0.063185	0.950316	-9.64442	CD4+ T-cells	UCHL5	R_vs_NR
0.00298716	0.167462	0.0631787	0.950321	-9.64442	CD4+ T-cells	RP11-415F23.4	R_vs_NR
-0.00355435	0.375855	-0.0631537	0.95034	-9.64442	CD4+ T-cells	TUBGCP4	R_vs_NR
0.00633531	1.14956	0.0631482	0.950345	-9.64442	CD4+ T-cells	LENG8	R_vs_NR
0.00222901	0.050833	0.0630936	0.950388	-9.64442	CD4+ T-cells	RP11-382K22.1	R_vs_NR
0.00606793	0.37591	0.0630868	0.950393	-9.64442	CD4+ T-cells	PPP1R21	R_vs_NR
0.00110435	0.024563	0.063057	0.950416	-9.64443	CD4+ T-cells	RP11-135L13.4	R_vs_NR
-0.00149674	0.0650747	-0.0630525	0.95042	-9.64443	CD4+ T-cells	RP11-474B12.1	R_vs_NR
-0.00100192	0.0277704	-0.0629355	0.950512	-9.64443	CD4+ T-cells	AK2P2	R_vs_NR
0.000673977	0.0150606	0.0628474	0.950581	-9.64444	CD4+ T-cells	RP11-489M13.1	R_vs_NR
0.000869394	0.0164262	0.0627396	0.950666	-9.64445	CD4+ T-cells	RPS26P35	R_vs_NR
0.00142317	0.0536097	0.0627388	0.950666	-9.64445	CD4+ T-cells	RP11-835E18.4	R_vs_NR
0.004581	0.344701	0.0625662	0.950802	-9.64446	CD4+ T-cells	FAHD2CP	R_vs_NR
-0.00375735	0.263992	-0.062558	0.950808	-9.64446	CD4+ T-cells	ZNF764	R_vs_NR
-0.00213521	0.105719	-0.0625157	0.950841	-9.64446	CD4+ T-cells	RP11-578F21.12	R_vs_NR
-0.0041337	0.414732	-0.062442	0.950899	-9.64447	CD4+ T-cells	SUPV3L1	R_vs_NR
-0.00144839	0.0283329	-0.0623957	0.950936	-9.64447	CD4+ T-cells	NOL3	R_vs_NR
0.000979355	0.030397	0.0623725	0.950954	-9.64447	CD4+ T-cells	RP11-350G24.2	R_vs_NR
0.00171122	0.0467708	0.0623603	0.950963	-9.64447	CD4+ T-cells	TRIO	R_vs_NR
-0.00570595	0.495207	-0.0623073	0.951005	-9.64448	CD4+ T-cells	XIAP	R_vs_NR
0.00487718	0.527334	0.0622835	0.951024	-9.64448	CD4+ T-cells	LRRC41	R_vs_NR
-0.000686767	0.00874448	-0.0622208	0.951073	-9.64448	CD4+ T-cells	KLHL7-AS1	R_vs_NR
-0.00170498	0.0467409	-0.0622204	0.951073	-9.64448	CD4+ T-cells	BGLAP	R_vs_NR
-0.000238058	0.002823	-0.0622073	0.951084	-9.64448	CD4+ T-cells	IGHV3-53	R_vs_NR
0.000585675	0.00762609	0.0621783	0.951106	-9.64448	CD4+ T-cells	RP11-666A1.4	R_vs_NR
-0.0047409	0.771528	-0.0621122	0.951158	-9.64449	CD4+ T-cells	PCNX	R_vs_NR
-0.00173664	0.0335333	-0.0620848	0.95118	-9.64449	CD4+ T-cells	RP1-39G22.4	R_vs_NR
0.00440617	0.353116	0.0620836	0.951181	-9.64449	CD4+ T-cells	MAPKAP1	R_vs_NR
-0.00187464	0.0388663	-0.0620615	0.951198	-9.64449	CD4+ T-cells	AC008982.2	R_vs_NR
0.00404403	0.200816	0.0618612	0.951355	-9.6445	CD4+ T-cells	HSPA8P5	R_vs_NR
-0.00342586	0.858768	-0.0618341	0.951377	-9.64451	CD4+ T-cells	ACIN1	R_vs_NR
0.0032681	0.171001	0.0616833	0.951495	-9.64452	CD4+ T-cells	EOGT	R_vs_NR
-0.00458144	0.644551	-0.0616572	0.951516	-9.64452	CD4+ T-cells	MLXIP	R_vs_NR
0.00208231	0.0491241	0.0616005	0.95156	-9.64452	CD4+ T-cells	LIPT2	R_vs_NR
-0.000929155	0.0274446	-0.0615625	0.95159	-9.64452	CD4+ T-cells	CDH8	R_vs_NR
-0.000261757	0.00413229	-0.0615071	0.951633	-9.64453	CD4+ T-cells	RP4-601K24.1	R_vs_NR
-0.00401094	0.195736	-0.0614933	0.951644	-9.64453	CD4+ T-cells	PARP2	R_vs_NR
0.000545204	0.00715066	0.0614243	0.951698	-9.64453	CD4+ T-cells	AC003991.3	R_vs_NR
-0.00120669	0.0156484	-0.0614185	0.951703	-9.64453	CD4+ T-cells	LINC00471	R_vs_NR
-0.00459384	0.33041	-0.0613849	0.951729	-9.64454	CD4+ T-cells	SLC35A2	R_vs_NR
0.000668288	0.00916714	0.0613843	0.95173	-9.64454	CD4+ T-cells	ANGPTL4	R_vs_NR
-0.00311588	0.289029	-0.0613564	0.951752	-9.64454	CD4+ T-cells	FAM213B	R_vs_NR
0.00318669	0.135109	0.0613386	0.951766	-9.64454	CD4+ T-cells	AP003774.1	R_vs_NR
0.00122804	0.0169355	0.0613241	0.951777	-9.64454	CD4+ T-cells	GRIK4	R_vs_NR
-0.00349184	0.146491	-0.0613155	0.951784	-9.64454	CD4+ T-cells	RNU6-151P	R_vs_NR
0.000709934	0.0182516	0.06128	0.951812	-9.64454	CD4+ T-cells	LL0XNC01-131B10.2	R_vs_NR
-0.00584718	0.537822	-0.061247	0.951838	-9.64454	CD4+ T-cells	RPL23AP2	R_vs_NR
-0.00557842	0.307994	-0.0611175	0.951939	-9.64455	CD4+ T-cells	MSH5	R_vs_NR
0.000736264	0.0127196	0.0608231	0.952171	-9.64457	CD4+ T-cells	PRSS1	R_vs_NR
0.00120678	0.018817	0.0607562	0.952223	-9.64458	CD4+ T-cells	RP4-758J24.5	R_vs_NR
0.0015104	0.0352565	0.0607341	0.95224	-9.64458	CD4+ T-cells	NANOGP5	R_vs_NR
0.00347678	0.53218	0.0607295	0.952244	-9.64458	CD4+ T-cells	EAF1	R_vs_NR
0.000507789	0.012256	0.0607123	0.952258	-9.64458	CD4+ T-cells	RP11-274J2.1	R_vs_NR
-0.0028128	0.170442	-0.060644	0.952311	-9.64458	CD4+ T-cells	SLC39A14	R_vs_NR
0.0037847	0.356346	0.0606386	0.952315	-9.64458	CD4+ T-cells	OSBPL2	R_vs_NR
0.00115885	0.0195842	0.0605471	0.952387	-9.64459	CD4+ T-cells	RP11-264L1.3	R_vs_NR
-0.00126843	0.0459163	-0.0605105	0.952416	-9.64459	CD4+ T-cells	PLCD4	R_vs_NR
0.000826099	0.0096074	0.0604558	0.952459	-9.6446	CD4+ T-cells	5S-rRNA	R_vs_NR
0.00638345	0.461811	0.0604378	0.952473	-9.6446	CD4+ T-cells	PARP12	R_vs_NR
0.00461958	0.629235	0.0604359	0.952475	-9.6446	CD4+ T-cells	RELA	R_vs_NR
-0.000776044	0.0284365	-0.0604015	0.952502	-9.6446	CD4+ T-cells	POTEF	R_vs_NR
-0.00339672	0.250083	-0.0603899	0.952511	-9.6446	CD4+ T-cells	BTD	R_vs_NR
-0.000514181	0.00639082	-0.0603695	0.952527	-9.6446	CD4+ T-cells	NOS1AP	R_vs_NR
-0.00202334	0.0620363	-0.0603613	0.952533	-9.6446	CD4+ T-cells	KCTD2	R_vs_NR
0.000446058	0.00573383	0.0601499	0.952699	-9.64461	CD4+ T-cells	PDZD9	R_vs_NR
-0.000903438	0.0147762	-0.0601498	0.952699	-9.64461	CD4+ T-cells	HIC1	R_vs_NR
-0.000632999	0.00810945	-0.0601421	0.952705	-9.64462	CD4+ T-cells	COL17A1	R_vs_NR
0.00332539	0.450327	0.0601264	0.952718	-9.64462	CD4+ T-cells	KIAA1033	R_vs_NR
-0.00306177	0.0838475	-0.0600448	0.952782	-9.64462	CD4+ T-cells	CA11	R_vs_NR
0.0030456	0.106826	0.059868	0.952921	-9.64463	CD4+ T-cells	ZFP30	R_vs_NR
0.00141149	0.029921	0.059818	0.95296	-9.64464	CD4+ T-cells	RPS27P23	R_vs_NR
0.00294431	0.266153	0.0597889	0.952983	-9.64464	CD4+ T-cells	YARS2	R_vs_NR
0.000519318	0.0069058	0.0597617	0.953004	-9.64464	CD4+ T-cells	CTD-2197I11.1	R_vs_NR
0.00181072	0.0715628	0.0596903	0.95306	-9.64464	CD4+ T-cells	RP11-478C6.2	R_vs_NR
-0.00371197	0.704821	-0.0596567	0.953087	-9.64465	CD4+ T-cells	NUB1	R_vs_NR
0.00144322	0.0382463	0.0596103	0.953123	-9.64465	CD4+ T-cells	NDUFAF4P4	R_vs_NR
-0.000328071	0.00418133	-0.0596063	0.953126	-9.64465	CD4+ T-cells	ADAMTS9	R_vs_NR
0.000792106	0.0182802	0.0595772	0.953149	-9.64465	CD4+ T-cells	RP11-770J1.3	R_vs_NR
0.00187819	0.0813885	0.0595709	0.953154	-9.64465	CD4+ T-cells	RP5-886K2.3	R_vs_NR
-0.00308012	0.973931	-0.0594383	0.953258	-9.64466	CD4+ T-cells	ARIH2	R_vs_NR
-0.00346001	1.17539	-0.0594046	0.953285	-9.64466	CD4+ T-cells	SRSF1	R_vs_NR
0.00381625	0.14106	0.0593868	0.953299	-9.64466	CD4+ T-cells	FUNDC1	R_vs_NR
-0.00422437	0.593663	-0.0593581	0.953321	-9.64466	CD4+ T-cells	EIF2B1	R_vs_NR
-0.00639534	1.1928	-0.059349	0.953328	-9.64467	CD4+ T-cells	TMEM2	R_vs_NR
0.00228132	0.0779007	0.0593421	0.953334	-9.64467	CD4+ T-cells	SLC9A7	R_vs_NR
0.00295251	0.071308	0.059338	0.953337	-9.64467	CD4+ T-cells	KCNRG	R_vs_NR
0.00032908	0.00805148	0.0593155	0.953355	-9.64467	CD4+ T-cells	RP4-701O16.5	R_vs_NR
-0.0013645	0.0394001	-0.059299	0.953368	-9.64467	CD4+ T-cells	RP11-532F6.2	R_vs_NR
0.00350369	0.162197	0.0592143	0.953434	-9.64467	CD4+ T-cells	ZNF699	R_vs_NR
0.00348972	0.145262	0.0590959	0.953527	-9.64468	CD4+ T-cells	ZNF790	R_vs_NR
-0.00131173	0.0293802	-0.0590459	0.953566	-9.64468	CD4+ T-cells	RP11-178L8.7	R_vs_NR
-0.00130025	0.0228158	-0.0590105	0.953594	-9.64469	CD4+ T-cells	RP11-392E22.12	R_vs_NR
-0.00347189	0.473662	-0.0587581	0.953792	-9.6447	CD4+ T-cells	FAM178A	R_vs_NR
-0.00362486	0.158675	-0.0586951	0.953842	-9.64471	CD4+ T-cells	RNF139-AS1	R_vs_NR
-0.000899972	0.014409	-0.0586368	0.953888	-9.64471	CD4+ T-cells	RP11-304L19.11	R_vs_NR
-0.00469451	0.37655	-0.058601	0.953916	-9.64471	CD4+ T-cells	TIAF1	R_vs_NR
0.00663945	0.528417	0.058591	0.953924	-9.64471	CD4+ T-cells	ATG16L2	R_vs_NR
0.000457991	0.00769153	0.0585072	0.953989	-9.64472	CD4+ T-cells	FCGR2C	R_vs_NR
0.00539573	0.26753	0.0584678	0.95402	-9.64472	CD4+ T-cells	GSTM4	R_vs_NR
-0.00148221	0.0321917	-0.0584617	0.954025	-9.64472	CD4+ T-cells	CTD-2623H2.7	R_vs_NR
-0.00399888	0.660362	-0.0584181	0.954059	-9.64472	CD4+ T-cells	ACTR1A	R_vs_NR
0.00053851	0.00753848	0.0583029	0.95415	-9.64473	CD4+ T-cells	RP11-977G19.12	R_vs_NR
0.00085782	0.0104828	0.0582849	0.954164	-9.64473	CD4+ T-cells	DCN	R_vs_NR
-0.00590758	0.530279	-0.0582374	0.954201	-9.64473	CD4+ T-cells	C19orf25	R_vs_NR
-0.00169538	0.0846224	-0.0582372	0.954202	-9.64473	CD4+ T-cells	TRBV6-7	R_vs_NR
-0.00154333	0.0423297	-0.0581872	0.954241	-9.64474	CD4+ T-cells	RAB13	R_vs_NR
0.0030321	0.194936	0.0579761	0.954407	-9.64475	CD4+ T-cells	ZNF260	R_vs_NR
-0.0041056	0.886557	-0.0579584	0.954421	-9.64475	CD4+ T-cells	KPNB1	R_vs_NR
-0.00255428	0.108035	-0.0579299	0.954443	-9.64475	CD4+ T-cells	CSNK2A3	R_vs_NR
0.00505085	0.497406	0.0578596	0.954498	-9.64476	CD4+ T-cells	RP11-234N17.1	R_vs_NR
-0.00199031	0.0759401	-0.0578559	0.954501	-9.64476	CD4+ T-cells	CERS6	R_vs_NR
0.00145564	0.0195852	0.0577992	0.954546	-9.64476	CD4+ T-cells	COX6B1P5	R_vs_NR
0.000597448	0.0111771	0.0577373	0.954594	-9.64476	CD4+ T-cells	CTD-2643K12.1	R_vs_NR
0.0016181	0.0360025	0.0576938	0.954628	-9.64477	CD4+ T-cells	RP11-338L22.2	R_vs_NR
0.00345109	0.1774	0.057596	0.954705	-9.64477	CD4+ T-cells	RP11-326C3.2	R_vs_NR
-0.00104931	0.0188286	-0.0575601	0.954733	-9.64478	CD4+ T-cells	AL365331.2	R_vs_NR
0.0141425	1.07449	0.0575411	0.954748	-9.64478	CD4+ T-cells	HSPA1B	R_vs_NR
-0.000489683	0.00583752	-0.0575306	0.954757	-9.64478	CD4+ T-cells	RP11-712P20.2	R_vs_NR
-0.000185054	0.00402913	-0.0575015	0.954779	-9.64478	CD4+ T-cells	AFG3L2P1	R_vs_NR
-0.000793924	0.0108607	-0.0574994	0.954781	-9.64478	CD4+ T-cells	D87015.1	R_vs_NR
0.00201816	0.076798	0.0574298	0.954836	-9.64478	CD4+ T-cells	CTD-2192J16.20	R_vs_NR
0.000742374	0.0104821	0.0573814	0.954874	-9.64479	CD4+ T-cells	RP11-483P21.2	R_vs_NR
0.000515085	0.00733145	0.0573765	0.954878	-9.64479	CD4+ T-cells	C4orf22	R_vs_NR
-0.00108652	0.0259261	-0.0573557	0.954894	-9.64479	CD4+ T-cells	RP13-977J11.5	R_vs_NR
0.00400421	0.971198	0.0572279	0.954994	-9.6448	CD4+ T-cells	VPS13C	R_vs_NR
-0.00401041	1.03702	-0.0569893	0.955182	-9.64481	CD4+ T-cells	C10orf54	R_vs_NR
-0.00125185	0.0531538	-0.0568864	0.955263	-9.64482	CD4+ T-cells	RP11-262H14.3	R_vs_NR
0.000457445	0.00996402	0.0568566	0.955286	-9.64482	CD4+ T-cells	RP11-144G6.4	R_vs_NR
0.000457445	0.00996402	0.0568566	0.955286	-9.64482	CD4+ T-cells	RP11-96C23.10	R_vs_NR
0.00148489	0.0297891	0.0568503	0.955291	-9.64482	CD4+ T-cells	CTA-217C2.2	R_vs_NR
-0.000598297	0.0106833	-0.0568125	0.955321	-9.64482	CD4+ T-cells	RP11-331G2.6	R_vs_NR
-0.000558797	0.0101892	-0.0567664	0.955357	-9.64482	CD4+ T-cells	AC005594.3	R_vs_NR
0.00131039	0.0334658	0.0567577	0.955364	-9.64482	CD4+ T-cells	CTD-2061E19.1	R_vs_NR
0.000466039	0.00618586	0.0565772	0.955505	-9.64483	CD4+ T-cells	RPLP1P13	R_vs_NR
-0.000511844	0.00927384	-0.0564472	0.955608	-9.64484	CD4+ T-cells	ANKRD20A1	R_vs_NR
0.000566466	0.0288728	0.056306	0.955719	-9.64485	CD4+ T-cells	ARIH2P1	R_vs_NR
-0.000808959	0.0143438	-0.0563027	0.955721	-9.64485	CD4+ T-cells	AC009963.6	R_vs_NR
-0.00262199	0.0587452	-0.0562674	0.955749	-9.64485	CD4+ T-cells	ARHGAP26-IT1	R_vs_NR
0.00149392	0.0694282	0.0562574	0.955757	-9.64485	CD4+ T-cells	RP11-35G9.5	R_vs_NR
-0.00164419	0.0527979	-0.0560607	0.955911	-9.64487	CD4+ T-cells	RP11-1136J12.1	R_vs_NR
0.000308316	0.00407832	0.0560508	0.955919	-9.64487	CD4+ T-cells	ACPT	R_vs_NR
0.00338135	0.0938303	0.0559971	0.955961	-9.64487	CD4+ T-cells	RP11-511H9.4	R_vs_NR
0.00311381	0.804854	0.0559353	0.95601	-9.64487	CD4+ T-cells	PTDSS1	R_vs_NR
0.00587629	0.515649	0.0559263	0.956017	-9.64487	CD4+ T-cells	B3GNT2	R_vs_NR
-0.000777224	0.0253594	-0.0559203	0.956021	-9.64487	CD4+ T-cells	SAMD11	R_vs_NR
0.00165432	0.0504661	0.055891	0.956045	-9.64488	CD4+ T-cells	HECW2	R_vs_NR
0.00273123	0.153766	0.0556897	0.956203	-9.64489	CD4+ T-cells	ERLIN2	R_vs_NR
-0.00126795	0.0216768	-0.055687	0.956205	-9.64489	CD4+ T-cells	RP11-498E2.8	R_vs_NR
-0.00053699	0.00748628	-0.0556759	0.956214	-9.64489	CD4+ T-cells	RPL21P108	R_vs_NR
0.000668751	0.0196036	0.05567	0.956218	-9.64489	CD4+ T-cells	NFE2L3P1	R_vs_NR
-0.000776876	0.0135039	-0.0556463	0.956237	-9.64489	CD4+ T-cells	IER5L	R_vs_NR
-0.000683379	0.00824337	-0.0556021	0.956272	-9.64489	CD4+ T-cells	AL022393.7	R_vs_NR
0.00247164	0.0938696	0.0555516	0.956311	-9.6449	CD4+ T-cells	ZNF234	R_vs_NR
-0.000741577	0.0220855	-0.0555027	0.95635	-9.6449	CD4+ T-cells	RP4-595K12.1	R_vs_NR
-0.00399706	0.398275	-0.0555023	0.95635	-9.6449	CD4+ T-cells	FAM69A	R_vs_NR
-0.00170848	0.0759967	-0.0554043	0.956427	-9.6449	CD4+ T-cells	KB-431C1.4	R_vs_NR
-0.000889261	0.0212646	-0.05532	0.956493	-9.64491	CD4+ T-cells	RP11-295P9.12	R_vs_NR
-0.00363432	0.558339	-0.0552781	0.956526	-9.64491	CD4+ T-cells	AGK	R_vs_NR
0.00432513	0.487183	0.0552412	0.956555	-9.64491	CD4+ T-cells	SLMAP	R_vs_NR
-0.00415682	0.325382	-0.0552009	0.956587	-9.64492	CD4+ T-cells	ARFIP1	R_vs_NR
0.00152036	0.041413	0.0551993	0.956588	-9.64492	CD4+ T-cells	RP11-68I3.2	R_vs_NR
-0.000830961	0.0158025	-0.0551587	0.95662	-9.64492	CD4+ T-cells	ANXA10	R_vs_NR
-0.000640956	0.0135479	-0.0550853	0.956678	-9.64492	CD4+ T-cells	OAZ3	R_vs_NR
0.00485008	0.256853	0.0550304	0.956721	-9.64493	CD4+ T-cells	RP11-737O24.3	R_vs_NR
0.00303255	0.190826	0.0548049	0.956898	-9.64494	CD4+ T-cells	SCAMP4	R_vs_NR
-0.00284487	0.390507	-0.0547666	0.956928	-9.64494	CD4+ T-cells	TRAF7	R_vs_NR
0.000493041	0.00791292	0.0547442	0.956945	-9.64494	CD4+ T-cells	RN7SL769P	R_vs_NR
0.000643306	0.00832659	0.0546904	0.956988	-9.64495	CD4+ T-cells	RP11-448N11.2	R_vs_NR
-0.00330741	0.178524	-0.0546038	0.957056	-9.64495	CD4+ T-cells	AMIGO2	R_vs_NR
0.00112588	0.0297363	0.0545396	0.957106	-9.64495	CD4+ T-cells	RP11-135A24.2	R_vs_NR
0.00176866	0.047039	0.0544956	0.957141	-9.64496	CD4+ T-cells	RP11-554I8.1	R_vs_NR
0.000132819	0.00163494	0.0544703	0.957161	-9.64496	CD4+ T-cells	VPS26AP1	R_vs_NR
-0.00478724	0.809727	-0.054395	0.95722	-9.64496	CD4+ T-cells	FBXL5	R_vs_NR
-0.00218592	0.153686	-0.0543855	0.957227	-9.64496	CD4+ T-cells	RP11-355B11.2	R_vs_NR
-0.00133934	0.0308561	-0.0543787	0.957233	-9.64496	CD4+ T-cells	HMGA1P3	R_vs_NR
-0.00313584	0.171864	-0.0543767	0.957234	-9.64496	CD4+ T-cells	ATXN7L2	R_vs_NR
-0.00129675	0.030208	-0.0543368	0.957266	-9.64497	CD4+ T-cells	RP5-1112D6.8	R_vs_NR
-0.0107168	0.277391	-0.0543077	0.957288	-9.64497	CD4+ T-cells	CTB-36O1.7	R_vs_NR
-0.00110863	0.0345916	-0.0541826	0.957387	-9.64497	CD4+ T-cells	RP11-344N10.5	R_vs_NR
-0.00451546	0.775029	-0.0541736	0.957394	-9.64498	CD4+ T-cells	ERVK3-1	R_vs_NR
-0.000865629	0.0224209	-0.0541727	0.957395	-9.64498	CD4+ T-cells	MYRF	R_vs_NR
0.00170463	0.0752103	0.0541703	0.957396	-9.64498	CD4+ T-cells	CACTIN	R_vs_NR
-0.00118201	0.0423717	-0.0541516	0.957411	-9.64498	CD4+ T-cells	SMC1B	R_vs_NR
-0.00285002	0.319125	-0.0541167	0.957439	-9.64498	CD4+ T-cells	INSIG2	R_vs_NR
0.000987003	0.024254	0.0541127	0.957442	-9.64498	CD4+ T-cells	PDGFRL	R_vs_NR
-0.00270854	0.126226	-0.0540631	0.957481	-9.64498	CD4+ T-cells	RP11-278J6.1	R_vs_NR
-0.0015296	0.0749576	-0.0540533	0.957488	-9.64498	CD4+ T-cells	STK32C	R_vs_NR
-0.00333334	0.373981	-0.0540002	0.95753	-9.64499	CD4+ T-cells	MIR3615	R_vs_NR
-0.000455793	0.00758885	-0.0539899	0.957538	-9.64499	CD4+ T-cells	LMTK3	R_vs_NR
0.00282968	0.119549	0.0539871	0.95754	-9.64499	CD4+ T-cells	CENPJ	R_vs_NR
-0.000527124	0.00704116	-0.0539551	0.957565	-9.64499	CD4+ T-cells	ASCL2	R_vs_NR
-0.00231443	0.119829	-0.0538223	0.95767	-9.645	CD4+ T-cells	ZKSCAN5	R_vs_NR
0.00310408	0.293998	0.0538075	0.957681	-9.645	CD4+ T-cells	DUSP18	R_vs_NR
0.00443052	0.820526	0.0537353	0.957738	-9.645	CD4+ T-cells	MTF2	R_vs_NR
0.00142693	0.0284496	0.0535643	0.957873	-9.64501	CD4+ T-cells	ATP8A2P2	R_vs_NR
-0.00180331	0.0484111	-0.0535519	0.957882	-9.64501	CD4+ T-cells	LYSMD1	R_vs_NR
0.000843483	0.0135202	0.0535447	0.957888	-9.64501	CD4+ T-cells	CTD-2616J11.11	R_vs_NR
-0.00439787	0.403829	-0.0535134	0.957913	-9.64501	CD4+ T-cells	PPIH	R_vs_NR
-0.000572719	0.00870954	-0.0534934	0.957928	-9.64501	CD4+ T-cells	MTND3P10	R_vs_NR
-0.00184928	0.0854146	-0.0534914	0.95793	-9.64501	CD4+ T-cells	ZBTB39	R_vs_NR
-0.00368801	0.335108	-0.0534487	0.957963	-9.64502	CD4+ T-cells	MAGOHB	R_vs_NR
0.00295499	1.21267	0.0531983	0.95816	-9.64503	CD4+ T-cells	MIER1	R_vs_NR
-0.00171428	0.118008	-0.0531332	0.958211	-9.64503	CD4+ T-cells	RPS10P16	R_vs_NR
0.000520082	0.0102996	0.0531231	0.958219	-9.64503	CD4+ T-cells	RP11-157L3.5	R_vs_NR
-0.00390394	1.04159	-0.0530452	0.95828	-9.64504	CD4+ T-cells	SEMA4D	R_vs_NR
-0.00312872	0.228007	-0.0529963	0.958319	-9.64504	CD4+ T-cells	LARP1B	R_vs_NR
-0.00119787	0.0230508	-0.0529739	0.958336	-9.64504	CD4+ T-cells	RN7SL535P	R_vs_NR
0.00183742	0.109236	0.0527065	0.958546	-9.64506	CD4+ T-cells	OSBP2	R_vs_NR
-0.00105457	0.0291614	-0.0526862	0.958562	-9.64506	CD4+ T-cells	DCAF4L1	R_vs_NR
0.000343382	0.00480696	0.0526824	0.958565	-9.64506	CD4+ T-cells	RP11-324I22.2	R_vs_NR
-0.0023971	0.13524	-0.0525961	0.958633	-9.64506	CD4+ T-cells	PLCH2	R_vs_NR
0.00300478	0.689389	0.0525682	0.958655	-9.64507	CD4+ T-cells	CREB1	R_vs_NR
0.000976961	0.0197843	0.0525254	0.958689	-9.64507	CD4+ T-cells	RP11-493L12.6	R_vs_NR
-0.000627516	0.0179192	-0.0525083	0.958702	-9.64507	CD4+ T-cells	RP11-280O24.3	R_vs_NR
-0.00262793	0.129327	-0.0524295	0.958764	-9.64507	CD4+ T-cells	RP11-792A8.4	R_vs_NR
0.000527564	0.00713734	0.0524157	0.958775	-9.64507	CD4+ T-cells	RP11-535C21.3	R_vs_NR
0.000745307	0.0123349	0.0523981	0.958789	-9.64507	CD4+ T-cells	RNU1-73P	R_vs_NR
-0.000239845	0.00380724	-0.0522192	0.958929	-9.64508	CD4+ T-cells	AC092664.1	R_vs_NR
0.00247987	0.12626	0.052168	0.95897	-9.64509	CD4+ T-cells	RN7SL306P	R_vs_NR
0.000467912	0.00672178	0.0521306	0.958999	-9.64509	CD4+ T-cells	KIAA1244	R_vs_NR
-0.00355827	0.43973	-0.0521166	0.95901	-9.64509	CD4+ T-cells	TRAK2	R_vs_NR
-0.0022583	0.225008	-0.052097	0.959025	-9.64509	CD4+ T-cells	MSRA	R_vs_NR
0.00129813	0.0587654	0.0520799	0.959039	-9.64509	CD4+ T-cells	UQCRBP1	R_vs_NR
0.00538884	0.635922	0.0520448	0.959066	-9.64509	CD4+ T-cells	ZNF266	R_vs_NR
0.000736666	0.0264757	0.0520335	0.959075	-9.6451	CD4+ T-cells	LOC124685	R_vs_NR
-0.00488866	0.272674	-0.0518693	0.959204	-9.6451	CD4+ T-cells	IL15RA	R_vs_NR
0.00221503	0.101749	0.0516506	0.959376	-9.64512	CD4+ T-cells	MARS2	R_vs_NR
-0.000415345	0.00732062	-0.0513635	0.959602	-9.64513	CD4+ T-cells	HTRA4	R_vs_NR
0.00250438	0.131471	0.0512714	0.959674	-9.64514	CD4+ T-cells	TMEM251	R_vs_NR
-0.00299267	0.236698	-0.0511631	0.959759	-9.64514	CD4+ T-cells	TRIB1	R_vs_NR
0.00506195	0.729942	0.0510857	0.95982	-9.64515	CD4+ T-cells	NSD1	R_vs_NR
-0.000717957	0.0142561	-0.0510782	0.959826	-9.64515	CD4+ T-cells	SLC25A24P2	R_vs_NR
0.000158059	0.0020757	0.0510469	0.95985	-9.64515	CD4+ T-cells	NUS1P2	R_vs_NR
-0.000988941	0.0299958	-0.0509523	0.959925	-9.64515	CD4+ T-cells	CTD-3030D20.2	R_vs_NR
0.000899163	0.013695	0.0508982	0.959967	-9.64516	CD4+ T-cells	CHCHD2P5	R_vs_NR
-0.00128047	0.0336391	-0.050891	0.959973	-9.64516	CD4+ T-cells	RP11-182B22.2	R_vs_NR
0.00476364	0.506851	0.0508687	0.959991	-9.64516	CD4+ T-cells	PPOX	R_vs_NR
0.000128007	0.00177326	0.0508557	0.960001	-9.64516	CD4+ T-cells	MRPL45P1	R_vs_NR
-0.000552248	0.0145874	-0.0508142	0.960033	-9.64516	CD4+ T-cells	VTI1BP1	R_vs_NR
0.00413864	0.279475	0.0507734	0.960065	-9.64516	CD4+ T-cells	EHMT2	R_vs_NR
-0.00345843	1.34168	-0.0507085	0.960116	-9.64517	CD4+ T-cells	GMFG	R_vs_NR
0.000369662	0.00725085	0.0507005	0.960123	-9.64517	CD4+ T-cells	LINC00266-3	R_vs_NR
-0.000603081	0.0118719	-0.0506506	0.960162	-9.64517	CD4+ T-cells	RP11-654A16.3	R_vs_NR
-0.00164707	0.0367662	-0.0505823	0.960216	-9.64517	CD4+ T-cells	AC104135.3	R_vs_NR
-0.000679258	0.0131398	-0.0505467	0.960244	-9.64518	CD4+ T-cells	KIAA0196-AS1	R_vs_NR
-0.00101901	0.0258083	-0.0505211	0.960264	-9.64518	CD4+ T-cells	ABLIM2	R_vs_NR
0.000517487	0.00948049	0.0505177	0.960266	-9.64518	CD4+ T-cells	FHAD1	R_vs_NR
-0.00290129	0.284666	-0.0505127	0.96027	-9.64518	CD4+ T-cells	C11orf54	R_vs_NR
0.000290469	0.00454981	0.0504691	0.960305	-9.64518	CD4+ T-cells	RP11-560I19.2	R_vs_NR
-0.000720115	0.0113219	-0.0504653	0.960308	-9.64518	CD4+ T-cells	RP5-1096J16.1	R_vs_NR
-0.00526908	0.510713	-0.0503878	0.960368	-9.64518	CD4+ T-cells	XYLT2	R_vs_NR
-0.00204041	0.0635785	-0.0503461	0.960401	-9.64519	CD4+ T-cells	FOSL1	R_vs_NR
0.000509954	0.0185563	0.0503267	0.960416	-9.64519	CD4+ T-cells	RP11-113D6.10	R_vs_NR
-0.00151097	0.0622678	-0.0502598	0.960469	-9.64519	CD4+ T-cells	SLC2A9	R_vs_NR
-0.000251367	0.0048941	-0.0502263	0.960495	-9.64519	CD4+ T-cells	POM121L4P	R_vs_NR
0.000640176	0.0177046	0.050111	0.960586	-9.6452	CD4+ T-cells	ANKRD20A3	R_vs_NR
0.00374818	0.520512	0.0501029	0.960592	-9.6452	CD4+ T-cells	SLC9A8	R_vs_NR
0.00170191	0.11002	0.0500228	0.960655	-9.6452	CD4+ T-cells	DHX33	R_vs_NR
-0.000835159	0.0185407	-0.0500181	0.960659	-9.6452	CD4+ T-cells	RP11-343N15.1	R_vs_NR
-0.00460444	0.263252	-0.049972	0.960695	-9.64521	CD4+ T-cells	HOPX	R_vs_NR
0.00124602	0.0265034	0.0498409	0.960798	-9.64521	CD4+ T-cells	ACA59	R_vs_NR
0.00306262	0.193556	0.0497906	0.960838	-9.64522	CD4+ T-cells	AKAP17A	R_vs_NR
0.00270277	0.176882	0.0496486	0.960949	-9.64522	CD4+ T-cells	PJA1	R_vs_NR
-0.00273531	0.151874	-0.0495784	0.961005	-9.64523	CD4+ T-cells	GDAP1	R_vs_NR
-0.00175729	0.0390177	-0.0494073	0.961139	-9.64524	CD4+ T-cells	MRPL35P3	R_vs_NR
0.00117916	0.0256264	0.0492943	0.961228	-9.64524	CD4+ T-cells	CYCSP52	R_vs_NR
0.00307024	0.292649	0.0492924	0.961229	-9.64524	CD4+ T-cells	HMGXB4	R_vs_NR
-0.000650267	0.0171484	-0.0491141	0.961369	-9.64525	CD4+ T-cells	HMGN2P19	R_vs_NR
0.00235232	0.175782	0.049014	0.961448	-9.64526	CD4+ T-cells	LA16c-358B7.3	R_vs_NR
0.000184913	0.0032006	0.048938	0.961508	-9.64526	CD4+ T-cells	RP11-141P6.1	R_vs_NR
-0.00288055	0.368918	-0.0489341	0.961511	-9.64526	CD4+ T-cells	CSNK1G1	R_vs_NR
-0.000688134	0.0134925	-0.048899	0.961538	-9.64526	CD4+ T-cells	RP11-795F19.5	R_vs_NR
4.70771e-05	0.000743223	0.0488817	0.961552	-9.64526	CD4+ T-cells	MYLK4	R_vs_NR
-0.00346139	0.705661	-0.0488293	0.961593	-9.64527	CD4+ T-cells	SPTBN1	R_vs_NR
-0.000183809	0.00404021	-0.0487504	0.961655	-9.64527	CD4+ T-cells	WDR82P1	R_vs_NR
0.0011316	0.0238275	0.0487499	0.961656	-9.64527	CD4+ T-cells	ARMCX2	R_vs_NR
0.000134105	0.00367549	0.0487107	0.961686	-9.64527	CD4+ T-cells	RP11-538D16.2	R_vs_NR
-0.00401135	0.574128	-0.0486747	0.961715	-9.64527	CD4+ T-cells	PATL2	R_vs_NR
0.00208308	0.272404	0.0486649	0.961722	-9.64527	CD4+ T-cells	VCL	R_vs_NR
0.000746613	0.0218781	0.0486529	0.961732	-9.64527	CD4+ T-cells	RP11-469A15.2	R_vs_NR
-0.000359432	0.00804888	-0.0486142	0.961762	-9.64528	CD4+ T-cells	RPL36AP51	R_vs_NR
0.00134897	0.0299223	0.0484647	0.96188	-9.64528	CD4+ T-cells	CDH12P2	R_vs_NR
0.0023479	0.16417	0.0484101	0.961923	-9.64529	CD4+ T-cells	PLXNC1	R_vs_NR
0.00428488	0.215401	0.0484007	0.96193	-9.64529	CD4+ T-cells	RP11-396M11.1	R_vs_NR
-0.00309769	0.471549	-0.0483389	0.961979	-9.64529	CD4+ T-cells	ARL14EP	R_vs_NR
0.00181276	0.113009	0.0483354	0.961981	-9.64529	CD4+ T-cells	EEF1A1P1	R_vs_NR
0.000925654	0.0300835	0.0482574	0.962043	-9.64529	CD4+ T-cells	RPL9P28	R_vs_NR
-0.000863876	0.0274484	-0.0482213	0.962071	-9.6453	CD4+ T-cells	IPO9-AS1	R_vs_NR
-0.000185399	0.00292777	-0.048176	0.962107	-9.6453	CD4+ T-cells	RPL23AP77	R_vs_NR
-0.000460754	0.00990841	-0.0481016	0.962165	-9.6453	CD4+ T-cells	ACAP2-IT1	R_vs_NR
-0.000497301	0.0102783	-0.0480665	0.962193	-9.6453	CD4+ T-cells	SLC39A5	R_vs_NR
0.00147087	0.0436253	0.0480557	0.962201	-9.64531	CD4+ T-cells	RP11-196G11.2	R_vs_NR
-0.0021613	0.165529	-0.0480371	0.962216	-9.64531	CD4+ T-cells	NIPSNAP3A	R_vs_NR
0.000341559	0.00507323	0.0478674	0.962349	-9.64531	CD4+ T-cells	C9orf171	R_vs_NR
0.00499501	0.268722	0.0478207	0.962386	-9.64532	CD4+ T-cells	CRYZ	R_vs_NR
-0.00367864	0.26372	-0.0478094	0.962395	-9.64532	CD4+ T-cells	GPN2	R_vs_NR
-0.00314341	0.853022	-0.0478088	0.962395	-9.64532	CD4+ T-cells	CHIC2	R_vs_NR
0.000824102	0.0139601	0.0475796	0.962575	-9.64533	CD4+ T-cells	RP11-432I5.4	R_vs_NR
0.000428422	0.00775187	0.0475459	0.962602	-9.64533	CD4+ T-cells	FCRL2	R_vs_NR
-0.000230987	0.00384198	-0.0475373	0.962609	-9.64533	CD4+ T-cells	RP11-300I6.5	R_vs_NR
-0.000714939	0.0125866	-0.0474743	0.962658	-9.64533	CD4+ T-cells	RP11-572M11.2	R_vs_NR
0.000721937	0.0181342	0.0474346	0.962689	-9.64534	CD4+ T-cells	RNASEH2B-AS1	R_vs_NR
0.00109061	0.0206673	0.0473121	0.962786	-9.64534	CD4+ T-cells	CITF22-92A6.1	R_vs_NR
0.00162375	0.0605834	0.0472495	0.962835	-9.64535	CD4+ T-cells	ZNF624	R_vs_NR
-0.000740663	0.0130257	-0.0471376	0.962923	-9.64535	CD4+ T-cells	RNU6-1026P	R_vs_NR
-0.00232802	0.143207	-0.0470596	0.962984	-9.64536	CD4+ T-cells	AC074286.1	R_vs_NR
0.00286682	0.309869	0.0470464	0.962994	-9.64536	CD4+ T-cells	ZNF589	R_vs_NR
-0.00470837	0.550528	-0.047001	0.96303	-9.64536	CD4+ T-cells	ABCE1	R_vs_NR
-0.00309182	0.262977	-0.0469187	0.963095	-9.64536	CD4+ T-cells	MKKS	R_vs_NR
-0.000347599	0.00784117	-0.0469027	0.963107	-9.64536	CD4+ T-cells	RPS2P6	R_vs_NR
-0.00332523	0.239017	-0.0468555	0.963144	-9.64537	CD4+ T-cells	TPMT	R_vs_NR
0.00112138	0.0327055	0.0467779	0.963206	-9.64537	CD4+ T-cells	GRK4	R_vs_NR
-0.000501855	0.0080516	-0.0467402	0.963235	-9.64537	CD4+ T-cells	RP11-216M21.2	R_vs_NR
0.000400846	0.00631346	0.0467336	0.96324	-9.64537	CD4+ T-cells	U52111.14	R_vs_NR
-0.00262553	0.115702	-0.0466457	0.963309	-9.64538	CD4+ T-cells	NEBL	R_vs_NR
-0.00162557	0.0599597	-0.0466216	0.963328	-9.64538	CD4+ T-cells	BOD1	R_vs_NR
0.000575564	0.0127697	0.0465713	0.963368	-9.64538	CD4+ T-cells	RP11-80H8.4	R_vs_NR
0.00024976	0.00587284	0.0465674	0.963371	-9.64538	CD4+ T-cells	NR1I3	R_vs_NR
-0.00211722	0.0810373	-0.0465478	0.963386	-9.64538	CD4+ T-cells	RP11-782C8.1	R_vs_NR
-0.00464734	0.405438	-0.0465458	0.963388	-9.64538	CD4+ T-cells	FTH1P11	R_vs_NR
0.000447206	0.00976487	0.0465053	0.96342	-9.64538	CD4+ T-cells	SLC37A2	R_vs_NR
-0.000359608	0.00608193	-0.0464006	0.963502	-9.64539	CD4+ T-cells	RP11-732A19.9	R_vs_NR
0.000527701	0.00963478	0.0463885	0.963512	-9.64539	CD4+ T-cells	AC022007.5	R_vs_NR
0.00371255	0.550744	0.0463845	0.963515	-9.64539	CD4+ T-cells	TAZ	R_vs_NR
0.00328341	0.435524	0.0463807	0.963518	-9.64539	CD4+ T-cells	DPM1	R_vs_NR
0.00874713	0.969807	0.0463265	0.96356	-9.64539	CD4+ T-cells	MIR24-2	R_vs_NR
-0.00309264	1.71993	-0.0463164	0.963568	-9.64539	CD4+ T-cells	CALR	R_vs_NR
0.000417813	0.00635541	0.0462097	0.963652	-9.6454	CD4+ T-cells	RN7SL333P	R_vs_NR
0.00095622	0.0326524	0.046137	0.963709	-9.6454	CD4+ T-cells	RP11-384B12.2	R_vs_NR
-0.00336846	0.592169	-0.0460713	0.963761	-9.6454	CD4+ T-cells	HYPK	R_vs_NR
-0.000455178	0.00968174	-0.0460519	0.963776	-9.6454	CD4+ T-cells	CTD-2501M5.1	R_vs_NR
-0.00501915	0.302828	-0.0459841	0.963829	-9.64541	CD4+ T-cells	C4orf33	R_vs_NR
-0.000500949	0.0146157	-0.0458404	0.963942	-9.64541	CD4+ T-cells	FOXO3B	R_vs_NR
-0.00292819	0.227479	-0.0457283	0.96403	-9.64542	CD4+ T-cells	SNORA40	R_vs_NR
-0.00456977	0.406881	-0.0456393	0.9641	-9.64542	CD4+ T-cells	NRAS	R_vs_NR
-0.000411029	0.00650443	-0.0456239	0.964112	-9.64543	CD4+ T-cells	RP11-739N20.2	R_vs_NR
-0.000368939	0.0146021	-0.0456202	0.964115	-9.64543	CD4+ T-cells	RP11-597A11.4	R_vs_NR
-0.00155084	0.0617685	-0.0456132	0.964121	-9.64543	CD4+ T-cells	C11orf63	R_vs_NR
-0.000916679	0.0232919	-0.0455616	0.964161	-9.64543	CD4+ T-cells	RP1-34B20.4	R_vs_NR
-0.00334834	0.237844	-0.0455462	0.964174	-9.64543	CD4+ T-cells	WDPCP	R_vs_NR
-0.000335625	0.00527973	-0.0454914	0.964217	-9.64543	CD4+ T-cells	AC073934.6	R_vs_NR
-0.00261256	0.189613	-0.0454606	0.964241	-9.64543	CD4+ T-cells	RNU4-25P	R_vs_NR
0.00301203	0.483863	0.0454291	0.964266	-9.64543	CD4+ T-cells	TMEM160	R_vs_NR
0.000774757	0.015258	0.0454288	0.964266	-9.64543	CD4+ T-cells	RP11-601I15.1	R_vs_NR
-0.00114369	0.0673371	-0.0453778	0.964306	-9.64544	CD4+ T-cells	RP11-506B6.3	R_vs_NR
-0.00204389	0.154249	-0.0452432	0.964412	-9.64544	CD4+ T-cells	ADRB2	R_vs_NR
-0.000554377	0.0271049	-0.0452402	0.964414	-9.64544	CD4+ T-cells	RP11-173E2.1	R_vs_NR
0.00213945	0.309917	0.0451527	0.964483	-9.64545	CD4+ T-cells	PHC1P1	R_vs_NR
0.00039661	0.00644565	0.0451408	0.964492	-9.64545	CD4+ T-cells	RP11-523L20.2	R_vs_NR
-0.00267533	0.516793	-0.0451271	0.964503	-9.64545	CD4+ T-cells	PRKAG1	R_vs_NR
-0.000250033	0.00638571	-0.0450213	0.964586	-9.64545	CD4+ T-cells	TRPM1	R_vs_NR
0.00313474	0.310921	0.0449921	0.964609	-9.64546	CD4+ T-cells	PWWP2A	R_vs_NR
0.00104925	0.0279124	0.0449873	0.964613	-9.64546	CD4+ T-cells	KRTCAP3	R_vs_NR
-0.00145337	0.0616013	-0.0449436	0.964647	-9.64546	CD4+ T-cells	SNORA45	R_vs_NR
-0.000412165	0.00716893	-0.0448983	0.964683	-9.64546	CD4+ T-cells	RP11-95I19.2	R_vs_NR
-0.000392401	0.00772479	-0.0448699	0.964705	-9.64546	CD4+ T-cells	CDHR5	R_vs_NR
9.55591e-05	0.00180364	0.0448227	0.964742	-9.64546	CD4+ T-cells	XXyac-YM21GA2.7	R_vs_NR
-0.000351672	0.00636813	-0.0448037	0.964757	-9.64546	CD4+ T-cells	BLNK	R_vs_NR
-0.000456041	0.00990747	-0.0447768	0.964778	-9.64547	CD4+ T-cells	URGCP-MRPS24	R_vs_NR
-0.00243596	0.262706	-0.0447207	0.964822	-9.64547	CD4+ T-cells	SARS2	R_vs_NR
0.000456428	0.00902297	0.044688	0.964848	-9.64547	CD4+ T-cells	CTD-3037G24.3	R_vs_NR
0.00274474	0.270538	0.0446866	0.964849	-9.64547	CD4+ T-cells	MTERFD1	R_vs_NR
-0.00173259	0.0921483	-0.0446844	0.964851	-9.64547	CD4+ T-cells	C9orf69	R_vs_NR
0.000529232	0.0134394	0.044679	0.964855	-9.64547	CD4+ T-cells	COLGALT2	R_vs_NR
0.00338169	0.478749	0.0446121	0.964908	-9.64547	CD4+ T-cells	TBC1D5	R_vs_NR
-0.00297762	0.292987	-0.044605	0.964913	-9.64547	CD4+ T-cells	MRPL2	R_vs_NR
0.00232432	0.28613	0.0445711	0.96494	-9.64548	CD4+ T-cells	CMTR2	R_vs_NR
0.000908872	0.0136535	0.0445307	0.964972	-9.64548	CD4+ T-cells	SNORD68	R_vs_NR
-0.00117232	0.0477576	-0.0444828	0.96501	-9.64548	CD4+ T-cells	ANKRD18B	R_vs_NR
0.0028151	0.537229	0.0444394	0.965044	-9.64548	CD4+ T-cells	SEL1L	R_vs_NR
-0.000664504	0.0141776	-0.0444341	0.965048	-9.64548	CD4+ T-cells	RP11-576N17.3	R_vs_NR
-0.00233052	0.534949	-0.0444024	0.965073	-9.64548	CD4+ T-cells	DNAJC19	R_vs_NR
-0.00377294	0.400025	-0.0441829	0.965245	-9.64549	CD4+ T-cells	RARS	R_vs_NR
0.00215129	0.159732	0.0441559	0.965266	-9.64549	CD4+ T-cells	KIAA1841	R_vs_NR
0.00824403	1.23637	0.0441269	0.965289	-9.6455	CD4+ T-cells	FAM46C	R_vs_NR
-0.00038282	0.00754014	-0.044088	0.96532	-9.6455	CD4+ T-cells	FAM151B	R_vs_NR
-0.000485565	0.00890277	-0.0440769	0.965329	-9.6455	CD4+ T-cells	RP11-863P13.5	R_vs_NR
0.00023586	0.00564586	0.044052	0.965348	-9.6455	CD4+ T-cells	RP11-16L9.1	R_vs_NR
0.00030315	0.00617806	0.0439991	0.96539	-9.6455	CD4+ T-cells	RP11-155D18.12	R_vs_NR
-0.00133318	0.0266403	-0.0439435	0.965433	-9.6455	CD4+ T-cells	KCNIP2	R_vs_NR
0.000498799	0.010039	0.0438852	0.965479	-9.64551	CD4+ T-cells	CHRNA1	R_vs_NR
-0.000514297	0.0216401	-0.0438601	0.965499	-9.64551	CD4+ T-cells	RP11-144G7.2	R_vs_NR
-0.00109884	0.039559	-0.0438298	0.965523	-9.64551	CD4+ T-cells	RP4-612B15.3	R_vs_NR
0.00364228	0.14555	0.0437297	0.965601	-9.64551	CD4+ T-cells	GNG4	R_vs_NR
-0.000484274	0.0129475	-0.0437096	0.965617	-9.64552	CD4+ T-cells	RP11-950C14.3	R_vs_NR
-0.000534495	0.0241116	-0.0436604	0.965656	-9.64552	CD4+ T-cells	AC096582.9	R_vs_NR
0.00114939	0.0354044	0.0436028	0.965701	-9.64552	CD4+ T-cells	LRP6	R_vs_NR
-0.00268148	0.552287	-0.043581	0.965718	-9.64552	CD4+ T-cells	ARRB2	R_vs_NR
0.000477053	0.00992812	0.0435651	0.965731	-9.64552	CD4+ T-cells	CTD-2311B13.7	R_vs_NR
-0.00259222	0.672801	-0.0435605	0.965734	-9.64552	CD4+ T-cells	PABPN1	R_vs_NR
0.00124069	0.0368293	0.0435527	0.965741	-9.64552	CD4+ T-cells	RP11-542K23.7	R_vs_NR
0.00207949	0.35748	0.043541	0.96575	-9.64552	CD4+ T-cells	ZNF431	R_vs_NR
0.000792332	0.0203147	0.0435206	0.965766	-9.64552	CD4+ T-cells	RP11-166B2.8	R_vs_NR
-0.000373231	0.0114233	-0.0435109	0.965774	-9.64552	CD4+ T-cells	ACTG1P12	R_vs_NR
-0.00197785	0.118401	-0.0435101	0.965774	-9.64552	CD4+ T-cells	LINC00174	R_vs_NR
0.00268549	0.120133	0.043502	0.96578	-9.64553	CD4+ T-cells	RABL5	R_vs_NR
-0.00100422	0.0433959	-0.0434127	0.965851	-9.64553	CD4+ T-cells	RNF138P1	R_vs_NR
-0.00309137	0.324983	-0.0433972	0.965863	-9.64553	CD4+ T-cells	RMDN3	R_vs_NR
-0.000568878	0.0158689	-0.0432031	0.966015	-9.64554	CD4+ T-cells	RBMX2P5	R_vs_NR
0.00430174	0.632629	0.0431927	0.966024	-9.64554	CD4+ T-cells	C5orf56	R_vs_NR
-0.00391584	0.436723	-0.0431498	0.966057	-9.64554	CD4+ T-cells	RP11-333E13.2	R_vs_NR
-0.0028253	0.272013	-0.0429913	0.966182	-9.64555	CD4+ T-cells	TBC1D19	R_vs_NR
0.00201914	0.22164	0.0429842	0.966188	-9.64555	CD4+ T-cells	GM2A	R_vs_NR
-0.00186865	0.256361	-0.0429516	0.966213	-9.64555	CD4+ T-cells	RNF121	R_vs_NR
8.34626e-05	0.00142892	0.0429073	0.966248	-9.64555	CD4+ T-cells	TLL1	R_vs_NR
0.00260339	0.273422	0.0429016	0.966252	-9.64555	CD4+ T-cells	CXorf65	R_vs_NR
-0.000714527	0.0118857	-0.0428658	0.966281	-9.64555	CD4+ T-cells	RP11-307L14.1	R_vs_NR
-0.00222134	0.350608	-0.0428126	0.966322	-9.64556	CD4+ T-cells	RRN3P3	R_vs_NR
0.000932292	0.0299878	0.0428015	0.966331	-9.64556	CD4+ T-cells	RP11-39K24.14	R_vs_NR
-0.00254954	0.209102	-0.0427452	0.966375	-9.64556	CD4+ T-cells	SKAP2	R_vs_NR
-0.00203266	0.128603	-0.0425405	0.966536	-9.64557	CD4+ T-cells	GNAT2	R_vs_NR
0.000397544	0.00770405	0.0425402	0.966537	-9.64557	CD4+ T-cells	RP11-356M20.3	R_vs_NR
0.00152909	0.060361	0.0424202	0.966631	-9.64557	CD4+ T-cells	FAIM	R_vs_NR
-0.000467801	0.00935644	-0.042384	0.966659	-9.64558	CD4+ T-cells	ARHGAP26-AS1	R_vs_NR
-0.00112424	0.0369265	-0.0423529	0.966684	-9.64558	CD4+ T-cells	C9orf66	R_vs_NR
0.00375509	0.328364	0.0423236	0.966707	-9.64558	CD4+ T-cells	TGFBR3	R_vs_NR
0.00261577	0.338446	0.0422628	0.966755	-9.64558	CD4+ T-cells	RNF123	R_vs_NR
0.000779737	0.0259889	0.0421746	0.966824	-9.64559	CD4+ T-cells	RP11-757C15.4	R_vs_NR
-0.000595853	0.013478	-0.0420796	0.966899	-9.64559	CD4+ T-cells	AC024940.1	R_vs_NR
0.00267364	0.971634	0.042014	0.96695	-9.64559	CD4+ T-cells	TMCO1	R_vs_NR
-0.00253903	0.335347	-0.0419938	0.966966	-9.64559	CD4+ T-cells	CD27-AS1	R_vs_NR
0.000261219	0.00513849	0.0419179	0.967026	-9.6456	CD4+ T-cells	ADAMTS5	R_vs_NR
-0.00599898	1.08599	-0.0418737	0.967061	-9.6456	CD4+ T-cells	MTRNR2L8	R_vs_NR
-0.00347703	0.84232	-0.0418524	0.967077	-9.6456	CD4+ T-cells	RAB8B	R_vs_NR
-0.00147709	0.0303904	-0.0417601	0.96715	-9.6456	CD4+ T-cells	CDRT15	R_vs_NR
0.00325194	0.804082	0.0417008	0.967196	-9.64561	CD4+ T-cells	MRPS34	R_vs_NR
-0.00267251	0.323027	-0.0416718	0.967219	-9.64561	CD4+ T-cells	EFHD2	R_vs_NR
-0.00102166	0.0290142	-0.0413209	0.967495	-9.64562	CD4+ T-cells	RP11-52I18.1	R_vs_NR
0.000864896	0.0418208	0.0413113	0.967503	-9.64562	CD4+ T-cells	TIGD6	R_vs_NR
-0.00347948	0.789234	-0.0413049	0.967508	-9.64562	CD4+ T-cells	ARRDC1	R_vs_NR
-0.000425029	0.011278	-0.0412827	0.967525	-9.64562	CD4+ T-cells	AC074183.4	R_vs_NR
-0.000898288	0.0187476	-0.0412778	0.967529	-9.64562	CD4+ T-cells	MALL	R_vs_NR
-0.00484082	0.735718	-0.0412395	0.967559	-9.64563	CD4+ T-cells	MPZL3	R_vs_NR
0.000802059	0.0290029	0.0411302	0.967645	-9.64563	CD4+ T-cells	OSBPL5	R_vs_NR
0.00222081	0.183498	0.0410363	0.967719	-9.64564	CD4+ T-cells	ZRANB1	R_vs_NR
-0.000240322	0.00459959	-0.0410255	0.967727	-9.64564	CD4+ T-cells	CGB2	R_vs_NR
-0.000531211	0.0106691	-0.0409736	0.967768	-9.64564	CD4+ T-cells	RP11-3P22.2	R_vs_NR
-0.00699963	0.713934	-0.0408355	0.967877	-9.64564	CD4+ T-cells	SC5D	R_vs_NR
0.00433096	0.644764	0.0408205	0.967889	-9.64564	CD4+ T-cells	C11orf48	R_vs_NR
0.000962841	0.0370246	0.0407878	0.967914	-9.64565	CD4+ T-cells	RP4-614O4.12	R_vs_NR
-0.000493496	0.0105166	-0.0407827	0.967918	-9.64565	CD4+ T-cells	ZNF534	R_vs_NR
-0.00158693	0.0812659	-0.0407556	0.96794	-9.64565	CD4+ T-cells	ABCB6	R_vs_NR
0.00285616	0.26504	0.0407088	0.967976	-9.64565	CD4+ T-cells	VILL	R_vs_NR
-0.000624867	0.0112186	-0.0406593	0.968015	-9.64565	CD4+ T-cells	RP1-182O16.2	R_vs_NR
0.00116803	0.0381262	0.0406404	0.96803	-9.64565	CD4+ T-cells	ZNF225	R_vs_NR
-0.00239909	0.404518	-0.0406079	0.968056	-9.64565	CD4+ T-cells	AAR2	R_vs_NR
0.00255718	0.25824	0.0404207	0.968203	-9.64566	CD4+ T-cells	AC004878.6	R_vs_NR
0.00160542	0.18261	0.0403751	0.968239	-9.64566	CD4+ T-cells	RP11-793H13.10	R_vs_NR
-0.000706982	0.022886	-0.0403636	0.968248	-9.64566	CD4+ T-cells	RP11-730K11.1	R_vs_NR
0.00206057	0.639112	0.0403573	0.968253	-9.64566	CD4+ T-cells	WAPAL	R_vs_NR
-0.000392663	0.00910983	-0.0401735	0.968397	-9.64567	CD4+ T-cells	RP11-276M12.1	R_vs_NR
-0.00167634	0.0964743	-0.0400723	0.968477	-9.64568	CD4+ T-cells	CTD-2583A14.10	R_vs_NR
-0.000656476	0.0172473	-0.0400566	0.968489	-9.64568	CD4+ T-cells	TYRO3P	R_vs_NR
-0.0049777	0.535929	-0.0400207	0.968517	-9.64568	CD4+ T-cells	TIFA	R_vs_NR
-0.00038153	0.00687938	-0.0398453	0.968655	-9.64569	CD4+ T-cells	AC114755.5	R_vs_NR
0.00100686	0.0268139	0.039833	0.968665	-9.64569	CD4+ T-cells	FDPSP4	R_vs_NR
-0.00358684	0.338608	-0.0397536	0.968727	-9.64569	CD4+ T-cells	ARMCX3	R_vs_NR
-0.000675591	0.0255004	-0.0397298	0.968746	-9.64569	CD4+ T-cells	ERHP1	R_vs_NR
0.00293551	1.53812	0.0397266	0.968749	-9.64569	CD4+ T-cells	EIF3E	R_vs_NR
0.00278928	0.305832	0.0397166	0.968756	-9.64569	CD4+ T-cells	PIAS2	R_vs_NR
0.0010632	0.0378027	0.0396738	0.96879	-9.64569	CD4+ T-cells	AP1S3	R_vs_NR
-0.00284739	0.710731	-0.0395475	0.968889	-9.6457	CD4+ T-cells	ADD1	R_vs_NR
0.000543593	0.0241408	0.0394224	0.968988	-9.6457	CD4+ T-cells	RP11-494M8.1	R_vs_NR
-0.00119937	0.0851021	-0.0393851	0.969017	-9.64571	CD4+ T-cells	PINK1-AS	R_vs_NR
-0.00171129	0.134492	-0.039281	0.969099	-9.64571	CD4+ T-cells	CTD-2647L4.5	R_vs_NR
0.00069625	0.0207247	0.0392201	0.969147	-9.64571	CD4+ T-cells	RN7SL141P	R_vs_NR
0.00450152	0.500153	0.0391968	0.969165	-9.64571	CD4+ T-cells	FTH1P20	R_vs_NR
0.000705878	0.0243426	0.0391537	0.969199	-9.64571	CD4+ T-cells	AC097523.3	R_vs_NR
-0.00262932	0.344893	-0.0391126	0.969231	-9.64572	CD4+ T-cells	LEMD3	R_vs_NR
0.00230552	0.294476	0.0390518	0.969279	-9.64572	CD4+ T-cells	GPALPP1	R_vs_NR
0.00102943	0.0345957	0.0390177	0.969306	-9.64572	CD4+ T-cells	CTD-2228K2.7	R_vs_NR
-0.00111553	0.0641806	-0.0389993	0.96932	-9.64572	CD4+ T-cells	DOCK7	R_vs_NR
0.00129386	0.0891713	0.0389822	0.969334	-9.64572	CD4+ T-cells	QSOX2	R_vs_NR
0.000615801	0.0307596	0.0386913	0.969563	-9.64573	CD4+ T-cells	HNRNPA1P37	R_vs_NR
0.00338129	0.722218	0.0386859	0.969567	-9.64573	CD4+ T-cells	ARNTL	R_vs_NR
0.000517802	0.017777	0.0386653	0.969583	-9.64573	CD4+ T-cells	RP11-431K24.1	R_vs_NR
0.00144121	0.115795	0.0386409	0.969602	-9.64574	CD4+ T-cells	RP11-157G21.2	R_vs_NR
-0.000575619	0.0114775	-0.0386023	0.969632	-9.64574	CD4+ T-cells	RP11-1017G21.3	R_vs_NR
-0.00015651	0.0051786	-0.0385912	0.969641	-9.64574	CD4+ T-cells	POTEJ	R_vs_NR
-0.00160509	0.097532	-0.0385627	0.969664	-9.64574	CD4+ T-cells	RP11-488L18.1	R_vs_NR
0.000153793	0.00290532	0.0385272	0.969692	-9.64574	CD4+ T-cells	RP11-340M11.1	R_vs_NR
0.00343732	0.857813	0.0385201	0.969697	-9.64574	CD4+ T-cells	PARP1	R_vs_NR
0.00291375	0.481621	0.0385191	0.969698	-9.64574	CD4+ T-cells	GRHPR	R_vs_NR
0.00101565	0.0570591	0.0384526	0.96975	-9.64574	CD4+ T-cells	RP11-350G13.1	R_vs_NR
0.00109635	0.0310258	0.0383124	0.96986	-9.64575	CD4+ T-cells	NDUFB4P1	R_vs_NR
-0.000213358	0.00645157	-0.0382983	0.969872	-9.64575	CD4+ T-cells	RPL13P	R_vs_NR
0.000378447	0.0100393	0.03825	0.96991	-9.64575	CD4+ T-cells	HDGFRP3	R_vs_NR
-0.00249693	0.218156	-0.0381523	0.969986	-9.64576	CD4+ T-cells	PTCHD3P1	R_vs_NR
-0.00146823	0.0777715	-0.0380871	0.970038	-9.64576	CD4+ T-cells	TSPAN18	R_vs_NR
0.00125986	0.0698737	0.0380857	0.970039	-9.64576	CD4+ T-cells	ZNF19	R_vs_NR
0.00114993	0.0712444	0.0380399	0.970075	-9.64576	CD4+ T-cells	SYCE1L	R_vs_NR
0.0010109	0.069564	0.0380054	0.970102	-9.64576	CD4+ T-cells	ZNF598	R_vs_NR
-0.00174128	0.0947209	-0.0379983	0.970107	-9.64576	CD4+ T-cells	TCEAL1	R_vs_NR
0.00016045	0.00310305	0.0379733	0.970127	-9.64576	CD4+ T-cells	CTC-575N7.1	R_vs_NR
0.00320047	0.485949	0.0379017	0.970183	-9.64577	CD4+ T-cells	BAG4	R_vs_NR
0.00232432	0.968371	0.0377982	0.970265	-9.64577	CD4+ T-cells	PFKL	R_vs_NR
-0.00170784	0.160439	-0.0377309	0.970318	-9.64577	CD4+ T-cells	GAPDHP61	R_vs_NR
-0.000482225	0.010481	-0.0375549	0.970456	-9.64578	CD4+ T-cells	RSF1-IT1	R_vs_NR
-0.00224733	0.249119	-0.0375411	0.970467	-9.64578	CD4+ T-cells	RP6-105D16.1	R_vs_NR
0.00326834	0.676377	0.0374998	0.970499	-9.64578	CD4+ T-cells	DGCR6L	R_vs_NR
0.00137338	0.0815001	0.0374525	0.970537	-9.64578	CD4+ T-cells	APOBEC2	R_vs_NR
-0.00237613	0.275569	-0.0374298	0.970554	-9.64578	CD4+ T-cells	ZNF827	R_vs_NR
-0.000702356	0.0183229	-0.037162	0.970765	-9.6458	CD4+ T-cells	RP11-211G3.3	R_vs_NR
-0.00229661	1.18823	-0.0370662	0.97084	-9.6458	CD4+ T-cells	EIF3D	R_vs_NR
0.0027535	0.899211	0.0368615	0.971001	-9.64581	CD4+ T-cells	HMGN4	R_vs_NR
0.000853423	0.041801	0.0368575	0.971004	-9.64581	CD4+ T-cells	L34079.4	R_vs_NR
-0.000302289	0.0134926	-0.0367987	0.971051	-9.64581	CD4+ T-cells	PARP1P1	R_vs_NR
-0.000189032	0.00540362	-0.0367738	0.97107	-9.64581	CD4+ T-cells	RP13-228J13.6	R_vs_NR
0.00115382	0.0626237	0.0367426	0.971095	-9.64581	CD4+ T-cells	BTNL8	R_vs_NR
0.00213592	0.265351	0.0367009	0.971128	-9.64581	CD4+ T-cells	JAZF1	R_vs_NR
0.00172013	0.39006	0.0366573	0.971162	-9.64581	CD4+ T-cells	NPIPP1	R_vs_NR
-0.001371	0.105258	-0.0366441	0.971172	-9.64582	CD4+ T-cells	RP11-468E2.5	R_vs_NR
0.00169212	0.188663	0.0365608	0.971238	-9.64582	CD4+ T-cells	TRIM66	R_vs_NR
-0.00177448	0.203879	-0.0365499	0.971246	-9.64582	CD4+ T-cells	SHMT1	R_vs_NR
0.00231574	0.239086	0.0365317	0.971261	-9.64582	CD4+ T-cells	GNB1L	R_vs_NR
-0.00268188	0.258166	-0.0365302	0.971262	-9.64582	CD4+ T-cells	POLD1	R_vs_NR
-0.0031296	0.402037	-0.0365293	0.971263	-9.64582	CD4+ T-cells	KLHL21	R_vs_NR
0.000703436	0.0250141	0.0364645	0.971313	-9.64582	CD4+ T-cells	RP11-29H23.7	R_vs_NR
-0.00170783	0.137866	-0.0364074	0.971358	-9.64582	CD4+ T-cells	MRPL45P2	R_vs_NR
-0.00164779	0.254213	-0.0363715	0.971387	-9.64583	CD4+ T-cells	CHPF2	R_vs_NR
-0.000793558	0.0219154	-0.0362942	0.971447	-9.64583	CD4+ T-cells	RP11-214K3.18	R_vs_NR
0.000767034	0.0311287	0.0362699	0.971466	-9.64583	CD4+ T-cells	RP11-548H3.1	R_vs_NR
-0.00056578	0.0164937	-0.0362543	0.971479	-9.64583	CD4+ T-cells	CCDC113	R_vs_NR
9.97312e-05	0.00259598	0.0361326	0.971574	-9.64583	CD4+ T-cells	EEF1GP2	R_vs_NR
0.000693402	0.0446763	0.0359996	0.971679	-9.64584	CD4+ T-cells	ACTBP8	R_vs_NR
0.00068211	0.0259427	0.0359871	0.971689	-9.64584	CD4+ T-cells	GVQW1	R_vs_NR
-0.00138735	0.301406	-0.0359573	0.971712	-9.64584	CD4+ T-cells	AC083873.4	R_vs_NR
-0.00273883	0.208395	-0.0359485	0.971719	-9.64584	CD4+ T-cells	RP11-750B16.1	R_vs_NR
-7.6153e-05	0.00155667	-0.0359417	0.971725	-9.64584	CD4+ T-cells	OLFM1	R_vs_NR
-0.000239082	0.00810569	-0.0358303	0.971812	-9.64585	CD4+ T-cells	RP11-417L14.1	R_vs_NR
-0.00114202	0.0403814	-0.0357356	0.971887	-9.64585	CD4+ T-cells	SLC7A7	R_vs_NR
0.000337647	0.00756839	0.0357292	0.971892	-9.64585	CD4+ T-cells	Z83840.1	R_vs_NR
-0.00104083	0.0585118	-0.0356664	0.971941	-9.64585	CD4+ T-cells	MAK	R_vs_NR
0.00022233	0.00470152	0.0356654	0.971942	-9.64585	CD4+ T-cells	SYNPO2L	R_vs_NR
0.00257202	0.0969598	0.0356229	0.971975	-9.64585	CD4+ T-cells	TMSB4XP1	R_vs_NR
0.00231933	0.617554	0.0355822	0.972007	-9.64586	CD4+ T-cells	RPRD2	R_vs_NR
0.000515524	0.0141498	0.0354955	0.972075	-9.64586	CD4+ T-cells	RP11-7O11.3	R_vs_NR
-0.00194712	0.26351	-0.0354099	0.972143	-9.64586	CD4+ T-cells	CISD1	R_vs_NR
0.00125232	0.103252	0.0354048	0.972147	-9.64586	CD4+ T-cells	CTD-2260A17.2	R_vs_NR
-0.00312431	0.575392	-0.0351487	0.972348	-9.64587	CD4+ T-cells	P2RY8	R_vs_NR
-0.000631417	0.0146301	-0.0351261	0.972366	-9.64587	CD4+ T-cells	CTC-297N7.5	R_vs_NR
-0.00146105	0.0792097	-0.0350981	0.972388	-9.64587	CD4+ T-cells	ZNF232	R_vs_NR
-0.00294643	0.797135	-0.034889	0.972552	-9.64588	CD4+ T-cells	TXLNA	R_vs_NR
0.0017673	0.212251	0.0348729	0.972565	-9.64588	CD4+ T-cells	C12orf45	R_vs_NR
0.00274909	0.978311	0.0348613	0.972574	-9.64588	CD4+ T-cells	LSM12	R_vs_NR
0.000491534	0.0167288	0.0347809	0.972637	-9.64589	CD4+ T-cells	AC099535.4	R_vs_NR
0.000393694	0.0155644	0.0346567	0.972735	-9.64589	CD4+ T-cells	RPS3AP4	R_vs_NR
0.000190832	0.00389901	0.0346465	0.972743	-9.64589	CD4+ T-cells	RP11-82K18.2	R_vs_NR
-0.00199386	0.276419	-0.0344581	0.972891	-9.6459	CD4+ T-cells	MDP1	R_vs_NR
-0.00021822	0.00456596	-0.0344415	0.972904	-9.6459	CD4+ T-cells	OR5BS1P	R_vs_NR
-0.000987624	0.0313536	-0.03444	0.972905	-9.6459	CD4+ T-cells	SNORA70E	R_vs_NR
-0.000703168	0.040278	-0.0342658	0.973042	-9.6459	CD4+ T-cells	RP13-726E6.2	R_vs_NR
0.00175047	1.54163	0.0342395	0.973063	-9.64591	CD4+ T-cells	MYH9	R_vs_NR
0.00145084	0.0994793	0.0342145	0.973083	-9.64591	CD4+ T-cells	TUFT1	R_vs_NR
-0.00299619	0.45629	-0.0341453	0.973137	-9.64591	CD4+ T-cells	CTDSP1	R_vs_NR
0.00266287	0.162139	0.0340421	0.973218	-9.64591	CD4+ T-cells	TRAV20	R_vs_NR
-0.000835594	0.0440855	-0.0340109	0.973243	-9.64591	CD4+ T-cells	HIGD1B	R_vs_NR
-0.00241605	0.149435	-0.0339382	0.9733	-9.64592	CD4+ T-cells	BLVRB	R_vs_NR
0.00109024	0.0541366	0.0338849	0.973342	-9.64592	CD4+ T-cells	ZNF724P	R_vs_NR
0.00118225	0.12057	0.0338547	0.973366	-9.64592	CD4+ T-cells	SLC35E4	R_vs_NR
0.00191468	0.977892	0.0338449	0.973373	-9.64592	CD4+ T-cells	EHD1	R_vs_NR
0.000454497	0.0123716	0.0335795	0.973582	-9.64593	CD4+ T-cells	TTC3-AS1	R_vs_NR
-0.000281091	0.00701904	-0.033576	0.973585	-9.64593	CD4+ T-cells	CTD-2138O14.1	R_vs_NR
-0.000218896	0.00477916	-0.0335466	0.973608	-9.64593	CD4+ T-cells	SNRPGP3	R_vs_NR
-0.00289585	0.201823	-0.0335459	0.973609	-9.64593	CD4+ T-cells	OPA3	R_vs_NR
0.00072867	0.0319216	0.0335046	0.973641	-9.64593	CD4+ T-cells	RP11-34A14.3	R_vs_NR
-0.0014611	0.128662	-0.0334816	0.973659	-9.64593	CD4+ T-cells	RP11-1079K10.4	R_vs_NR
-0.00023268	0.00599603	-0.0333554	0.973758	-9.64594	CD4+ T-cells	PGLYRP1	R_vs_NR
-0.000982993	0.0520187	-0.0333263	0.973781	-9.64594	CD4+ T-cells	RP11-259P15.1	R_vs_NR
-0.00038197	0.0116406	-0.0332057	0.973876	-9.64594	CD4+ T-cells	KCNG2	R_vs_NR
-0.000305462	0.0102627	-0.033025	0.974018	-9.64595	CD4+ T-cells	RP11-546B8.3	R_vs_NR
0.00196747	0.566136	0.0329815	0.974052	-9.64595	CD4+ T-cells	WDR26	R_vs_NR
-0.001384	0.12872	-0.0329026	0.974114	-9.64595	CD4+ T-cells	PRMT6	R_vs_NR
-0.000311097	0.00792652	-0.0328441	0.97416	-9.64595	CD4+ T-cells	RP3-441A12.1	R_vs_NR
-0.00190157	0.106791	-0.0328415	0.974163	-9.64595	CD4+ T-cells	COL6A3	R_vs_NR
0.000437212	0.0165241	0.0328152	0.974183	-9.64596	CD4+ T-cells	RP11-767L7.1	R_vs_NR
-0.000234551	0.00611629	-0.0328017	0.974194	-9.64596	CD4+ T-cells	FAM49A	R_vs_NR
-0.00276201	0.449238	-0.0327581	0.974228	-9.64596	CD4+ T-cells	KRAS	R_vs_NR
0.000115296	0.00297946	0.0327359	0.974246	-9.64596	CD4+ T-cells	TAC3	R_vs_NR
0.00225042	0.669389	0.0327036	0.974271	-9.64596	CD4+ T-cells	SNX2	R_vs_NR
0.00264478	1.12309	0.0326889	0.974283	-9.64596	CD4+ T-cells	IK	R_vs_NR
-0.000216127	0.00506295	-0.0326624	0.974303	-9.64596	CD4+ T-cells	RP11-65G9.1	R_vs_NR
0.000456212	0.0178747	0.0326515	0.974312	-9.64596	CD4+ T-cells	RP11-452J21.2	R_vs_NR
-0.00126689	0.0806504	-0.0326459	0.974316	-9.64596	CD4+ T-cells	HECTD2	R_vs_NR
-0.000901628	0.0357357	-0.032546	0.974395	-9.64596	CD4+ T-cells	RP11-326C3.12	R_vs_NR
-0.00077999	0.0290193	-0.0325455	0.974395	-9.64596	CD4+ T-cells	RSPH10B2	R_vs_NR
-0.000467229	0.0129468	-0.0325208	0.974415	-9.64597	CD4+ T-cells	RP11-496I2.2	R_vs_NR
-0.000756028	0.0228949	-0.0325025	0.974429	-9.64597	CD4+ T-cells	ULK4P2	R_vs_NR
0.00129993	0.0579871	0.0324051	0.974506	-9.64597	CD4+ T-cells	RN7SL172P	R_vs_NR
0.00250203	0.481666	0.0324035	0.974507	-9.64597	CD4+ T-cells	HNRNPAB	R_vs_NR
0.000908969	0.0532749	0.0323915	0.974516	-9.64597	CD4+ T-cells	AC104297.1	R_vs_NR
-0.00038533	0.00926731	-0.0322731	0.97461	-9.64597	CD4+ T-cells	POLR2KP1	R_vs_NR
-0.000911496	0.122373	-0.0322164	0.974654	-9.64598	CD4+ T-cells	HMGN2P3	R_vs_NR
0.00141869	0.11627	0.0320366	0.974796	-9.64598	CD4+ T-cells	BTF3P4	R_vs_NR
-0.000315863	0.00842214	-0.0319866	0.974835	-9.64598	CD4+ T-cells	CORT	R_vs_NR
-0.000268004	0.00659498	-0.0319683	0.974849	-9.64598	CD4+ T-cells	RP11-227G15.8	R_vs_NR
-0.00200373	0.286154	-0.0319605	0.974855	-9.64598	CD4+ T-cells	ZBED1	R_vs_NR
0.000399675	0.00888753	0.0317425	0.975027	-9.64599	CD4+ T-cells	RP11-365D23.2	R_vs_NR
0.000706834	0.0357788	0.031695	0.975064	-9.64599	CD4+ T-cells	RP11-589C21.5	R_vs_NR
0.00038759	0.0130319	0.0316524	0.975098	-9.646	CD4+ T-cells	PTPRVP	R_vs_NR
0.00131325	0.166826	0.0315902	0.975147	-9.646	CD4+ T-cells	CEP41	R_vs_NR
0.00204304	1.28235	0.0315878	0.975148	-9.646	CD4+ T-cells	SRP9	R_vs_NR
0.000222504	0.00722765	0.0315789	0.975156	-9.646	CD4+ T-cells	RP11-927P21.7	R_vs_NR
0.000907625	0.0312323	0.0315301	0.975194	-9.646	CD4+ T-cells	RNY1	R_vs_NR
0.00251816	1.64924	0.0314612	0.975248	-9.646	CD4+ T-cells	PIM2	R_vs_NR
0.000520554	0.0139682	0.0313141	0.975364	-9.64601	CD4+ T-cells	RP11-512M8.5	R_vs_NR
0.000124753	0.00292622	0.0313028	0.975373	-9.64601	CD4+ T-cells	GRB7	R_vs_NR
-0.00175067	1.01375	-0.0311845	0.975466	-9.64601	CD4+ T-cells	NPIPA1	R_vs_NR
0.000417095	0.0112797	0.0311477	0.975495	-9.64601	CD4+ T-cells	RTN4RL2	R_vs_NR
0.000436094	0.00940321	0.0311037	0.975529	-9.64601	CD4+ T-cells	UBXN10	R_vs_NR
-0.000952201	0.0420747	-0.0310998	0.975532	-9.64601	CD4+ T-cells	PRRT2	R_vs_NR
0.00153002	1.09983	0.0310403	0.975579	-9.64602	CD4+ T-cells	TMED10	R_vs_NR
0.00211219	0.50018	0.0309014	0.975688	-9.64602	CD4+ T-cells	MTHFS	R_vs_NR
-0.000727146	0.0190686	-0.0308904	0.975697	-9.64602	CD4+ T-cells	LINC00565	R_vs_NR
-0.000217023	0.00605926	-0.0308575	0.975723	-9.64602	CD4+ T-cells	CTC-398G3.1	R_vs_NR
-0.00116966	0.027652	-0.0308453	0.975732	-9.64602	CD4+ T-cells	CGA	R_vs_NR
-0.00156437	0.117047	-0.0308417	0.975735	-9.64602	CD4+ T-cells	METTL25	R_vs_NR
-0.000448982	0.0131641	-0.0308216	0.975751	-9.64602	CD4+ T-cells	AF127577.11	R_vs_NR
-0.00140422	0.628834	-0.0308175	0.975754	-9.64602	CD4+ T-cells	NCBP1	R_vs_NR
0.000548602	0.0124226	0.0307523	0.975806	-9.64602	CD4+ T-cells	AC074375.1	R_vs_NR
-0.00131847	0.0813306	-0.0307402	0.975815	-9.64603	CD4+ T-cells	RP11-727F15.13	R_vs_NR
-0.00229152	0.404745	-0.0306543	0.975883	-9.64603	CD4+ T-cells	PRKX	R_vs_NR
-0.000559539	0.0180328	-0.0306541	0.975883	-9.64603	CD4+ T-cells	AC005838.2	R_vs_NR
-0.00245193	0.258764	-0.0305222	0.975987	-9.64603	CD4+ T-cells	ICT1	R_vs_NR
0.00199838	0.285145	0.0304447	0.976048	-9.64603	CD4+ T-cells	B9D2	R_vs_NR
0.00188737	0.702483	0.030379	0.976099	-9.64604	CD4+ T-cells	MIIP	R_vs_NR
0.00197352	0.101253	0.0303156	0.976149	-9.64604	CD4+ T-cells	IL10	R_vs_NR
0.00079851	0.0726421	0.0302779	0.976179	-9.64604	CD4+ T-cells	DLGAP1-AS2	R_vs_NR
0.000333827	0.0119634	0.0302447	0.976205	-9.64604	CD4+ T-cells	RP11-452G18.1	R_vs_NR
-0.00254766	0.304602	-0.0302145	0.976229	-9.64604	CD4+ T-cells	CTSH	R_vs_NR
-0.00178043	0.280884	-0.0301709	0.976263	-9.64604	CD4+ T-cells	RP11-365D23.4	R_vs_NR
-0.000109853	0.00306861	-0.0301013	0.976318	-9.64605	CD4+ T-cells	AC009974.11	R_vs_NR
-0.00290448	0.803564	-0.0300144	0.976386	-9.64605	CD4+ T-cells	SMARCE1	R_vs_NR
-0.00129031	0.101607	-0.0300087	0.97639	-9.64605	CD4+ T-cells	XRCC4	R_vs_NR
0.00163616	0.258568	0.0299422	0.976443	-9.64605	CD4+ T-cells	PABPC1L	R_vs_NR
-0.000454425	0.0116869	-0.029912	0.976467	-9.64605	CD4+ T-cells	AP001625.6	R_vs_NR
-0.00190286	1.57757	-0.0298779	0.976493	-9.64605	CD4+ T-cells	TMA7	R_vs_NR
-0.000853041	0.0410358	-0.0298399	0.976523	-9.64605	CD4+ T-cells	RP11-378J18.6	R_vs_NR
0.00135555	0.141945	0.0298362	0.976526	-9.64605	CD4+ T-cells	SLC35B4	R_vs_NR
-0.00149972	0.232606	-0.029808	0.976548	-9.64605	CD4+ T-cells	WBP4	R_vs_NR
-0.0002149	0.00570777	-0.0297773	0.976572	-9.64606	CD4+ T-cells	AC006126.3	R_vs_NR
0.00146402	0.211073	0.0297662	0.976581	-9.64606	CD4+ T-cells	C15orf61	R_vs_NR
0.000361701	0.0122314	0.0297039	0.97663	-9.64606	CD4+ T-cells	GFOD1-AS1	R_vs_NR
0.000396999	0.0115667	0.0296889	0.976642	-9.64606	CD4+ T-cells	RP11-15G8.1	R_vs_NR
0.000648402	0.037909	0.02963	0.976688	-9.64606	CD4+ T-cells	PPARGC1B	R_vs_NR
-0.000477838	0.0175643	-0.0295898	0.97672	-9.64606	CD4+ T-cells	RN7SL288P	R_vs_NR
0.00368376	0.753626	0.02952	0.976775	-9.64606	CD4+ T-cells	GNL3	R_vs_NR
-0.000665024	0.0251591	-0.0294813	0.976805	-9.64607	CD4+ T-cells	CNKSR1	R_vs_NR
0.0014238	0.215582	0.0293461	0.976912	-9.64607	CD4+ T-cells	RP11-982M15.2	R_vs_NR
-0.00253124	0.318172	-0.0293456	0.976912	-9.64607	CD4+ T-cells	KLHL22	R_vs_NR
-0.00124443	0.208423	-0.0293281	0.976926	-9.64607	CD4+ T-cells	DENND1A	R_vs_NR
-0.0010109	0.0755785	-0.0293249	0.976928	-9.64607	CD4+ T-cells	C17orf103	R_vs_NR
-0.000775043	0.0198603	-0.0292838	0.976961	-9.64607	CD4+ T-cells	RNU6-142P	R_vs_NR
-0.000640636	0.0472456	-0.0292317	0.977002	-9.64607	CD4+ T-cells	POU3F1	R_vs_NR
-0.00257466	0.373094	-0.0291426	0.977072	-9.64608	CD4+ T-cells	NDUFA6-AS1	R_vs_NR
0.00163507	0.364769	0.0290765	0.977124	-9.64608	CD4+ T-cells	RAD52	R_vs_NR
0.000787675	0.0448223	0.0290744	0.977125	-9.64608	CD4+ T-cells	AC005154.7	R_vs_NR
0.0021909	0.529452	0.0288267	0.97732	-9.64609	CD4+ T-cells	SP4	R_vs_NR
-0.0019574	0.963241	-0.0288067	0.977336	-9.64609	CD4+ T-cells	DNMT1	R_vs_NR
-0.000567048	0.0629574	-0.0287987	0.977342	-9.64609	CD4+ T-cells	FLJ00104	R_vs_NR
0.00187943	0.166669	0.0287174	0.977406	-9.64609	CD4+ T-cells	RP11-2F9.3	R_vs_NR
0.00225457	0.388317	0.0286752	0.977439	-9.64609	CD4+ T-cells	SEH1L	R_vs_NR
0.00166372	0.175299	0.0285666	0.977525	-9.64609	CD4+ T-cells	RP11-372E1.1	R_vs_NR
-0.00262131	0.286469	-0.0285088	0.97757	-9.64609	CD4+ T-cells	RNF8	R_vs_NR
0.000946571	0.0864024	0.0284759	0.977596	-9.6461	CD4+ T-cells	DTD2	R_vs_NR
0.00210835	0.16732	0.0284404	0.977624	-9.6461	CD4+ T-cells	TRBV4-2	R_vs_NR
0.00331696	0.703515	0.028393	0.977661	-9.6461	CD4+ T-cells	ACP5	R_vs_NR
-0.00167216	0.0970374	-0.028245	0.977778	-9.6461	CD4+ T-cells	ECSCR	R_vs_NR
-0.000858793	0.0659204	-0.0282294	0.97779	-9.6461	CD4+ T-cells	RP11-103H7.5	R_vs_NR
0.00144948	0.184289	0.0282227	0.977795	-9.6461	CD4+ T-cells	RP13-977J11.2	R_vs_NR
0.00154715	0.0791924	0.0280802	0.977907	-9.64611	CD4+ T-cells	TRIM6-TRIM34	R_vs_NR
-0.000492433	0.0218792	-0.0280319	0.977945	-9.64611	CD4+ T-cells	SLC2A3P2	R_vs_NR
-0.000435596	0.0279474	-0.0279534	0.978007	-9.64611	CD4+ T-cells	RPL29P30	R_vs_NR
0.00235023	0.39118	0.0278975	0.978051	-9.64611	CD4+ T-cells	RP1-278E11.3	R_vs_NR
0.000383993	0.0193659	0.0278842	0.978061	-9.64611	CD4+ T-cells	C17orf97	R_vs_NR
-0.00142086	0.313286	-0.0278701	0.978073	-9.64611	CD4+ T-cells	ZFYVE26	R_vs_NR
0.00236536	0.454696	0.0278633	0.978078	-9.64611	CD4+ T-cells	TRNAU1AP	R_vs_NR
-0.000552594	0.0156151	-0.0278495	0.978089	-9.64611	CD4+ T-cells	MIR632	R_vs_NR
-0.00197551	0.509857	-0.0278413	0.978095	-9.64611	CD4+ T-cells	TERF1	R_vs_NR
0.000250546	0.00966104	0.0278384	0.978097	-9.64611	CD4+ T-cells	UGT1A1	R_vs_NR
0.000120264	0.00289729	0.0277871	0.978138	-9.64612	CD4+ T-cells	Z83851.1	R_vs_NR
-0.000953507	0.104064	-0.0277538	0.978164	-9.64612	CD4+ T-cells	SLC12A9	R_vs_NR
0.000226441	0.00746078	0.0277135	0.978196	-9.64612	CD4+ T-cells	ANP32C	R_vs_NR
0.000521729	0.0139451	0.027529	0.978341	-9.64612	CD4+ T-cells	PROB1	R_vs_NR
-0.00167168	0.22996	-0.0274283	0.97842	-9.64613	CD4+ T-cells	ZBTB7B	R_vs_NR
0.000260939	0.012606	0.0272725	0.978543	-9.64613	CD4+ T-cells	MYL6P3	R_vs_NR
-0.000578464	0.0257952	-0.0271189	0.978663	-9.64614	CD4+ T-cells	SGOL1-AS1	R_vs_NR
0.000299143	0.0126907	0.0271039	0.978675	-9.64614	CD4+ T-cells	RP11-73M18.2	R_vs_NR
-0.00239449	0.509637	-0.026999	0.978758	-9.64614	CD4+ T-cells	NAAA	R_vs_NR
-0.00107894	0.109858	-0.0269373	0.978806	-9.64614	CD4+ T-cells	TMEM180	R_vs_NR
0.000487547	0.0176805	0.026923	0.978817	-9.64614	CD4+ T-cells	AC012358.4	R_vs_NR
0.000663618	0.0461673	0.026882	0.97885	-9.64614	CD4+ T-cells	SLC5A5	R_vs_NR
0.00040449	0.0104033	0.0268081	0.978908	-9.64614	CD4+ T-cells	RP11-712B9.4	R_vs_NR
0.00144336	0.559524	0.0267904	0.978922	-9.64615	CD4+ T-cells	TAF1C	R_vs_NR
0.000516999	0.054011	0.0267733	0.978935	-9.64615	CD4+ T-cells	ERP29P1	R_vs_NR
-0.00139124	0.147506	-0.026759	0.978947	-9.64615	CD4+ T-cells	ARL5B-AS1	R_vs_NR
0.00156978	0.225946	0.026562	0.979101	-9.64615	CD4+ T-cells	MOB2	R_vs_NR
0.000487241	0.0209145	0.0265243	0.979131	-9.64615	CD4+ T-cells	AC018766.6	R_vs_NR
0.00221445	0.288224	0.0264453	0.979193	-9.64615	CD4+ T-cells	CEP128	R_vs_NR
0.000435463	0.0474012	0.0263405	0.979276	-9.64616	CD4+ T-cells	AC092669.3	R_vs_NR
-0.00258793	0.848959	-0.0263155	0.979295	-9.64616	CD4+ T-cells	FLOT2	R_vs_NR
-0.00119818	0.193129	-0.0262673	0.979333	-9.64616	CD4+ T-cells	ZDHHC7	R_vs_NR
0.00167569	0.401688	0.0262624	0.979337	-9.64616	CD4+ T-cells	UBE4B	R_vs_NR
0.000347136	0.0300984	0.0262592	0.97934	-9.64616	CD4+ T-cells	PGGT1BP2	R_vs_NR
0.00115072	0.248998	0.0262514	0.979346	-9.64616	CD4+ T-cells	WDR83	R_vs_NR
-0.00270547	0.365392	-0.0260184	0.979529	-9.64617	CD4+ T-cells	RP11-1094M14.8	R_vs_NR
0.000641928	0.0292033	0.0259896	0.979552	-9.64617	CD4+ T-cells	IRS1	R_vs_NR
-0.000738112	0.0656739	-0.0259713	0.979566	-9.64617	CD4+ T-cells	RN7SL239P	R_vs_NR
0.000517873	0.0214854	0.0259375	0.979593	-9.64617	CD4+ T-cells	LINC00304	R_vs_NR
-0.00169761	0.481506	-0.0259185	0.979608	-9.64617	CD4+ T-cells	SLC7A6OS	R_vs_NR
0.00033549	0.0119285	0.0257271	0.979758	-9.64617	CD4+ T-cells	RP11-290F20.3	R_vs_NR
0.00113926	0.105554	0.025685	0.979791	-9.64618	CD4+ T-cells	EBLN2	R_vs_NR
-0.00108774	0.0988511	-0.0256743	0.9798	-9.64618	CD4+ T-cells	MSH5-SAPCD1	R_vs_NR
0.000153546	0.00441626	0.0256476	0.979821	-9.64618	CD4+ T-cells	RP11-293M10.4	R_vs_NR
0.000821048	0.0421641	0.0256195	0.979843	-9.64618	CD4+ T-cells	ZNF582	R_vs_NR
0.000605562	0.0243742	0.0256053	0.979854	-9.64618	CD4+ T-cells	ULBP1	R_vs_NR
0.00118263	0.166608	0.0255961	0.979861	-9.64618	CD4+ T-cells	FAM46A	R_vs_NR
0.00042607	0.0203609	0.0255706	0.979881	-9.64618	CD4+ T-cells	ITPKC	R_vs_NR
0.000307738	0.0348004	0.0255088	0.97993	-9.64618	CD4+ T-cells	TUFMP1	R_vs_NR
0.000341714	0.0305966	0.0254117	0.980006	-9.64618	CD4+ T-cells	MROH7-TTC4	R_vs_NR
0.00328017	0.734368	0.0253107	0.980086	-9.64619	CD4+ T-cells	DNTTIP2	R_vs_NR
-0.000311907	0.0106062	-0.0253085	0.980087	-9.64619	CD4+ T-cells	RNU6-1321P	R_vs_NR
-0.000492172	0.0201177	-0.02527	0.980118	-9.64619	CD4+ T-cells	ERI2	R_vs_NR
0.0011395	0.129625	0.0252455	0.980137	-9.64619	CD4+ T-cells	RP11-267J23.1	R_vs_NR
0.000156604	0.00439042	0.0251373	0.980222	-9.64619	CD4+ T-cells	FRG2	R_vs_NR
-0.00167519	0.64654	-0.0249799	0.980346	-9.64619	CD4+ T-cells	ACSL5	R_vs_NR
-0.000413208	0.022403	-0.0249654	0.980357	-9.64619	CD4+ T-cells	RPS5P3	R_vs_NR
0.000124309	0.00483143	0.0249188	0.980394	-9.6462	CD4+ T-cells	RPS3AP35	R_vs_NR
-0.00225052	0.53497	-0.0248418	0.980455	-9.6462	CD4+ T-cells	LAMTOR2	R_vs_NR
0.000591969	0.0240386	0.0246344	0.980618	-9.6462	CD4+ T-cells	TRBVB	R_vs_NR
0.000574632	0.0344303	0.0246071	0.980639	-9.6462	CD4+ T-cells	PTCH2	R_vs_NR
0.000669928	0.021381	0.0245787	0.980662	-9.64621	CD4+ T-cells	RP11-71C5.2	R_vs_NR
0.000411619	0.0164012	0.0245781	0.980662	-9.64621	CD4+ T-cells	RP11-17G12.3	R_vs_NR
0.000224186	0.00910524	0.0245392	0.980693	-9.64621	CD4+ T-cells	ALMS1-IT1	R_vs_NR
0.000153891	0.00764437	0.0245092	0.980716	-9.64621	CD4+ T-cells	AP000797.1	R_vs_NR
0.000174704	0.00618368	0.0244502	0.980763	-9.64621	CD4+ T-cells	ARF1P2	R_vs_NR
-0.000221642	0.00762722	-0.0244269	0.980781	-9.64621	CD4+ T-cells	PSG6	R_vs_NR
0.000184987	0.00596214	0.024357	0.980836	-9.64621	CD4+ T-cells	MET	R_vs_NR
0.000635586	0.0274294	0.0243389	0.98085	-9.64621	CD4+ T-cells	RP11-792A8.3	R_vs_NR
0.000463059	0.0240242	0.0243089	0.980874	-9.64621	CD4+ T-cells	SRRM2-AS1	R_vs_NR
-0.000844564	0.131816	-0.0242632	0.98091	-9.64621	CD4+ T-cells	CTC-338M12.4	R_vs_NR
0.000227295	0.00942711	0.0241624	0.980989	-9.64622	CD4+ T-cells	MEF2C	R_vs_NR
-0.00170613	0.509873	-0.024153	0.980996	-9.64622	CD4+ T-cells	TRERF1	R_vs_NR
0.00133828	0.278903	0.0240804	0.981054	-9.64622	CD4+ T-cells	MDC1	R_vs_NR
-0.00126243	0.393239	-0.0240649	0.981066	-9.64622	CD4+ T-cells	HMGXB3	R_vs_NR
0.000393994	0.0182633	0.024056	0.981073	-9.64622	CD4+ T-cells	RP11-177A2.5	R_vs_NR
0.000584267	0.0373238	0.0240544	0.981074	-9.64622	CD4+ T-cells	HNRNPA1P68	R_vs_NR
0.000207658	0.00913681	0.0239626	0.981146	-9.64622	CD4+ T-cells	RP11-442N24--B.1	R_vs_NR
-0.00115852	0.101561	-0.0238926	0.981201	-9.64622	CD4+ T-cells	RP11-147L13.2	R_vs_NR
-0.00104316	0.250862	-0.0238325	0.981249	-9.64622	CD4+ T-cells	ZBTB24	R_vs_NR
0.00358506	0.947832	0.0237921	0.98128	-9.64623	CD4+ T-cells	SIT1	R_vs_NR
-0.0015624	0.981673	-0.023739	0.981322	-9.64623	CD4+ T-cells	SPCS3	R_vs_NR
0.000147143	0.00537709	0.0237265	0.981332	-9.64623	CD4+ T-cells	RP11-157L3.4	R_vs_NR
-0.00147506	0.56962	-0.0237256	0.981333	-9.64623	CD4+ T-cells	CCNT2	R_vs_NR
-0.00195766	0.355957	-0.0234655	0.981537	-9.64623	CD4+ T-cells	C5orf22	R_vs_NR
-0.000655643	0.0488547	-0.0234172	0.981575	-9.64623	CD4+ T-cells	RP11-617D20.1	R_vs_NR
0.000205056	0.00683867	0.0233791	0.981605	-9.64624	CD4+ T-cells	RPL23AP22	R_vs_NR
0.00126166	0.34186	0.0233025	0.981665	-9.64624	CD4+ T-cells	RP11-296I10.6	R_vs_NR
0.00147023	0.209235	0.0232515	0.981706	-9.64624	CD4+ T-cells	C12orf5	R_vs_NR
0.000817943	0.0415748	0.0232093	0.981739	-9.64624	CD4+ T-cells	RMRP	R_vs_NR
0.000303077	0.0110677	0.0230701	0.981848	-9.64624	CD4+ T-cells	RP11-130L8.2	R_vs_NR
0.000938466	0.101503	0.0230325	0.981878	-9.64624	CD4+ T-cells	RP11-245J9.5	R_vs_NR
-0.000251184	0.00768332	-0.02284	0.982029	-9.64625	CD4+ T-cells	RP11-6I2.3	R_vs_NR
-0.000196633	0.00972232	-0.0228018	0.982059	-9.64625	CD4+ T-cells	RP11-701H24.3	R_vs_NR
0.00127519	0.230917	0.0227293	0.982116	-9.64625	CD4+ T-cells	PTS	R_vs_NR
-0.00100039	0.0838092	-0.0226929	0.982145	-9.64625	CD4+ T-cells	SPSB1	R_vs_NR
-0.000492568	0.0318186	-0.0225015	0.982296	-9.64626	CD4+ T-cells	RP11-549J18.1	R_vs_NR
0.000186518	0.00880038	0.0224803	0.982312	-9.64626	CD4+ T-cells	KLK1	R_vs_NR
-0.00182339	0.457217	-0.0224649	0.982324	-9.64626	CD4+ T-cells	HIST2H4B	R_vs_NR
0.000404669	0.020624	0.0224633	0.982326	-9.64626	CD4+ T-cells	ARHGEF19-AS1	R_vs_NR
0.000669845	0.0345188	0.0223943	0.98238	-9.64626	CD4+ T-cells	PODXL	R_vs_NR
0.000913067	0.0847954	0.0223465	0.982417	-9.64626	CD4+ T-cells	EAF1-AS1	R_vs_NR
0.000530021	0.0247682	0.0222706	0.982477	-9.64626	CD4+ T-cells	ANG	R_vs_NR
-0.000224441	0.0123792	-0.022152	0.982571	-9.64626	CD4+ T-cells	CHCHD2P8	R_vs_NR
-0.00117384	0.384866	-0.0221395	0.98258	-9.64627	CD4+ T-cells	HTRA2	R_vs_NR
-3.26845e-05	0.0011929	-0.0220919	0.982618	-9.64627	CD4+ T-cells	FAM90A15P	R_vs_NR
0.00110491	0.132773	0.0220753	0.982631	-9.64627	CD4+ T-cells	SLX4IP	R_vs_NR
-0.000279037	0.0128284	-0.0220257	0.98267	-9.64627	CD4+ T-cells	APCDD1L-AS1	R_vs_NR
-0.000342642	0.0159083	-0.0220047	0.982686	-9.64627	CD4+ T-cells	RP11-68I3.5	R_vs_NR
8.80522e-05	0.00458299	0.0217113	0.982917	-9.64628	CD4+ T-cells	PABPC1P2	R_vs_NR
0.000313796	0.0167229	0.0216946	0.98293	-9.64628	CD4+ T-cells	KRT8P12	R_vs_NR
0.0007804	0.0444255	0.0216703	0.982949	-9.64628	CD4+ T-cells	HEATR4	R_vs_NR
-0.00021963	0.0120295	-0.0216401	0.982973	-9.64628	CD4+ T-cells	RPL22P19	R_vs_NR
-0.0020772	0.47432	-0.0215828	0.983018	-9.64628	CD4+ T-cells	TOR1A	R_vs_NR
0.00113996	0.228897	0.0215176	0.98307	-9.64628	CD4+ T-cells	AP1AR	R_vs_NR
0.0021476	0.651898	0.0213974	0.983164	-9.64628	CD4+ T-cells	SDHC	R_vs_NR
-0.00136643	0.23644	-0.0212888	0.98325	-9.64628	CD4+ T-cells	BDH1	R_vs_NR
0.000867739	0.100204	0.0212459	0.983283	-9.64629	CD4+ T-cells	RP11-580I16.2	R_vs_NR
0.000653396	0.0635832	0.0211938	0.983324	-9.64629	CD4+ T-cells	TJP3	R_vs_NR
-0.00033339	0.0177082	-0.0210862	0.983409	-9.64629	CD4+ T-cells	TCL6	R_vs_NR
-0.00127018	0.207865	-0.0210658	0.983425	-9.64629	CD4+ T-cells	P2RY11	R_vs_NR
-9.18803e-05	0.00334339	-0.0210254	0.983457	-9.64629	CD4+ T-cells	TDRG1	R_vs_NR
0.0010011	0.231339	0.0209872	0.983487	-9.64629	CD4+ T-cells	AL441883.1	R_vs_NR
-0.000218401	0.00932116	-0.0208489	0.983596	-9.64629	CD4+ T-cells	AC114730.7	R_vs_NR
-0.00107619	0.204585	-0.0208482	0.983596	-9.64629	CD4+ T-cells	ZNF789	R_vs_NR
-0.00160034	0.336689	-0.0207965	0.983637	-9.6463	CD4+ T-cells	RP11-109P14.10	R_vs_NR
0.00035254	0.0183963	0.0206814	0.983727	-9.6463	CD4+ T-cells	CCDC78	R_vs_NR
-5.35812e-05	0.00190627	-0.020588	0.983801	-9.6463	CD4+ T-cells	STMND1	R_vs_NR
-0.000298992	0.0129148	-0.0205072	0.983864	-9.6463	CD4+ T-cells	CTD-2206G10.1	R_vs_NR
-0.000150109	0.00923007	-0.0204805	0.983885	-9.6463	CD4+ T-cells	RP4-613B23.1	R_vs_NR
0.00175151	0.53367	0.0204493	0.98391	-9.6463	CD4+ T-cells	SNX19	R_vs_NR
-0.00126368	0.699862	-0.0203722	0.983971	-9.6463	CD4+ T-cells	BDP1	R_vs_NR
-0.000609469	0.0312149	-0.0203621	0.983979	-9.64631	CD4+ T-cells	KLHL32	R_vs_NR
-0.00021898	0.00760745	-0.020342	0.983994	-9.64631	CD4+ T-cells	RP11-20G6.3	R_vs_NR
-0.000534445	0.0314348	-0.0202248	0.984087	-9.64631	CD4+ T-cells	SNORA7B	R_vs_NR
0.00044981	0.0309766	0.0201577	0.984139	-9.64631	CD4+ T-cells	TTC30B	R_vs_NR
0.00191102	0.460913	0.020104	0.984182	-9.64631	CD4+ T-cells	ALKBH5	R_vs_NR
0.000371491	0.0190959	0.0200928	0.98419	-9.64631	CD4+ T-cells	RP11-779O18.2	R_vs_NR
0.000200129	0.0113981	0.0200718	0.984207	-9.64631	CD4+ T-cells	RP5-1074L1.1	R_vs_NR
0.000235052	0.00874563	0.0199993	0.984264	-9.64631	CD4+ T-cells	CADPS	R_vs_NR
-0.000517239	0.0479435	-0.0198869	0.984352	-9.64632	CD4+ T-cells	AL133245.2	R_vs_NR
0.000154746	0.00547709	0.0198593	0.984374	-9.64632	CD4+ T-cells	ADH6	R_vs_NR
-0.000328875	0.0164958	-0.0198267	0.9844	-9.64632	CD4+ T-cells	AC109631.1	R_vs_NR
-0.000345597	0.0160845	-0.0197941	0.984425	-9.64632	CD4+ T-cells	RP11-229P13.2	R_vs_NR
-0.00181749	0.952498	-0.0197259	0.984479	-9.64632	CD4+ T-cells	PUF60	R_vs_NR
0.00116675	0.265295	0.0196393	0.984547	-9.64632	CD4+ T-cells	GCC1	R_vs_NR
0.000177385	0.00726067	0.0195564	0.984612	-9.64632	CD4+ T-cells	RP11-646I6.6	R_vs_NR
-0.000177259	0.00844772	-0.0195336	0.98463	-9.64632	CD4+ T-cells	TAS2R50	R_vs_NR
0.000584721	0.0854813	0.0195272	0.984635	-9.64632	CD4+ T-cells	RP11-317N8.4	R_vs_NR
0.000348876	0.0196576	0.0194695	0.984681	-9.64632	CD4+ T-cells	LHFPL2	R_vs_NR
0.000491397	0.0337297	0.019424	0.984717	-9.64632	CD4+ T-cells	FTH1P15	R_vs_NR
0.000281882	0.0101908	0.0194238	0.984717	-9.64632	CD4+ T-cells	CTA-407F11.7	R_vs_NR
0.00179112	0.822535	0.0192977	0.984816	-9.64633	CD4+ T-cells	CCT2	R_vs_NR
0.000152436	0.00581764	0.0192778	0.984832	-9.64633	CD4+ T-cells	PIANP	R_vs_NR
-0.00092906	0.271352	-0.0192306	0.984869	-9.64633	CD4+ T-cells	GBA2	R_vs_NR
0.000339458	0.014195	0.01922	0.984877	-9.64633	CD4+ T-cells	CTD-2619J13.17	R_vs_NR
0.000153317	0.00810509	0.0191887	0.984902	-9.64633	CD4+ T-cells	FBXO47	R_vs_NR
0.00169452	0.502495	0.0190044	0.985047	-9.64633	CD4+ T-cells	ALG5	R_vs_NR
0.00152838	0.691618	0.0189621	0.98508	-9.64633	CD4+ T-cells	DCP1A	R_vs_NR
-0.0017506	0.355443	-0.0187888	0.985216	-9.64634	CD4+ T-cells	PNPLA2	R_vs_NR
0.000396865	0.014714	0.0187786	0.985224	-9.64634	CD4+ T-cells	RP11-777F6.3	R_vs_NR
-0.00132304	0.330008	-0.0187252	0.985266	-9.64634	CD4+ T-cells	ZMAT5	R_vs_NR
-0.00121845	0.264225	-0.018716	0.985274	-9.64634	CD4+ T-cells	PTPRM	R_vs_NR
-0.00123838	0.508535	-0.0186602	0.985318	-9.64634	CD4+ T-cells	BCKDHA	R_vs_NR
-0.000152406	0.0063676	-0.018606	0.98536	-9.64634	CD4+ T-cells	AP000354.4	R_vs_NR
-0.00069033	0.033597	-0.018583	0.985378	-9.64634	CD4+ T-cells	CDH12P3	R_vs_NR
-0.00069033	0.033597	-0.018583	0.985378	-9.64634	CD4+ T-cells	CDH12P1	R_vs_NR
0.000932244	0.119068	0.0185574	0.985398	-9.64634	CD4+ T-cells	GLS2	R_vs_NR
9.10344e-05	0.00480541	0.0184855	0.985455	-9.64634	CD4+ T-cells	RP4-598G3.1	R_vs_NR
0.00179968	0.241164	0.0184038	0.985519	-9.64635	CD4+ T-cells	DDAH2	R_vs_NR
0.00062883	0.110698	0.0182668	0.985627	-9.64635	CD4+ T-cells	MIR1302-2	R_vs_NR
0.000407108	0.0361135	0.0181411	0.985726	-9.64635	CD4+ T-cells	KIAA1598	R_vs_NR
-0.000257193	0.0198477	-0.0179032	0.985913	-9.64635	CD4+ T-cells	RP3-323K23.3	R_vs_NR
0.00054065	0.0468636	0.0178976	0.985917	-9.64635	CD4+ T-cells	AC010547.9	R_vs_NR
-0.000331968	0.0197332	-0.0177286	0.98605	-9.64636	CD4+ T-cells	CTC-338M12.5	R_vs_NR
-0.00167788	0.942374	-0.017688	0.986082	-9.64636	CD4+ T-cells	ARHGAP30	R_vs_NR
-0.000458997	0.0435262	-0.0175752	0.986171	-9.64636	CD4+ T-cells	AP000487.5	R_vs_NR
-0.00124088	0.337249	-0.0175596	0.986183	-9.64636	CD4+ T-cells	TRIM39	R_vs_NR
0.000243319	0.0113864	0.0174853	0.986242	-9.64636	CD4+ T-cells	RP11-169E6.1	R_vs_NR
0.000162851	0.00663068	0.0173705	0.986332	-9.64636	CD4+ T-cells	SNX18P15	R_vs_NR
0.000740693	0.0764052	0.0173216	0.986371	-9.64637	CD4+ T-cells	STPG1	R_vs_NR
0.000782226	0.124366	0.0172678	0.986413	-9.64637	CD4+ T-cells	ZC4H2	R_vs_NR
-0.00107392	0.920897	-0.0170658	0.986572	-9.64637	CD4+ T-cells	ARHGDIA	R_vs_NR
-0.000206776	0.00832139	-0.0170148	0.986612	-9.64637	CD4+ T-cells	SNAP25	R_vs_NR
-0.00214343	0.345307	-0.0169739	0.986644	-9.64637	CD4+ T-cells	RNU4-40P	R_vs_NR
0.000489963	0.0432488	0.0169585	0.986656	-9.64637	CD4+ T-cells	SDHDP6	R_vs_NR
-0.00217296	0.510956	-0.0168914	0.986709	-9.64637	CD4+ T-cells	ZFAND2A	R_vs_NR
-0.000219166	0.0141121	-0.0168882	0.986712	-9.64637	CD4+ T-cells	GXYLT2	R_vs_NR
-0.000245097	0.0140107	-0.0168717	0.986725	-9.64637	CD4+ T-cells	PPP1R26-AS1	R_vs_NR
-0.0016587	0.741636	-0.0168626	0.986732	-9.64637	CD4+ T-cells	GOLGB1	R_vs_NR
-0.00117225	0.586977	-0.0167683	0.986806	-9.64638	CD4+ T-cells	PTTG1IP	R_vs_NR
0.000137296	0.00616612	0.0166829	0.986873	-9.64638	CD4+ T-cells	XX-C2158C6.2	R_vs_NR
0.000942802	0.865581	0.0166736	0.98688	-9.64638	CD4+ T-cells	KIAA0226	R_vs_NR
-0.000868803	0.149574	-0.0165522	0.986976	-9.64638	CD4+ T-cells	SERPINB6	R_vs_NR
0.000376099	0.0253917	0.0164963	0.98702	-9.64638	CD4+ T-cells	RP11-305K5.1	R_vs_NR
-0.000260734	0.0337223	-0.0164801	0.987033	-9.64638	CD4+ T-cells	RP11-782C8.4	R_vs_NR
-0.000368508	0.0247172	-0.0164363	0.987067	-9.64638	CD4+ T-cells	C19orf38	R_vs_NR
0.000993652	0.146097	0.0163774	0.987114	-9.64638	CD4+ T-cells	RP11-677N16.1	R_vs_NR
-7.58122e-05	0.00391126	-0.0161275	0.98731	-9.64639	CD4+ T-cells	RP11-626K17.3	R_vs_NR
-0.00115034	0.888618	-0.0161209	0.987315	-9.64639	CD4+ T-cells	NUP210	R_vs_NR
-0.000711168	0.114598	-0.01605	0.987371	-9.64639	CD4+ T-cells	MC1R	R_vs_NR
0.000186496	0.0126855	0.016037	0.987381	-9.64639	CD4+ T-cells	FAM69B	R_vs_NR
-0.000416175	0.0422994	-0.016018	0.987396	-9.64639	CD4+ T-cells	RP11-118B22.1	R_vs_NR
0.000280462	0.0190493	0.0159004	0.987489	-9.64639	CD4+ T-cells	TCEB2P2	R_vs_NR
-0.000643489	0.081807	-0.0158606	0.98752	-9.64639	CD4+ T-cells	DOLK	R_vs_NR
-0.000840834	0.12468	-0.0157713	0.98759	-9.64639	CD4+ T-cells	PLGLA	R_vs_NR
-0.000148736	0.0104834	-0.015767	0.987594	-9.64639	CD4+ T-cells	ZNF471	R_vs_NR
0.000162013	0.0156888	0.0157592	0.9876	-9.64639	CD4+ T-cells	HSP90B3P	R_vs_NR
0.000543281	0.0588712	0.0156585	0.987679	-9.64639	CD4+ T-cells	ALOX12P2	R_vs_NR
-0.000475365	0.0404125	-0.0155619	0.987755	-9.6464	CD4+ T-cells	CTD-3185P2.2	R_vs_NR
0.000252658	0.0112646	0.0154025	0.987881	-9.6464	CD4+ T-cells	RP11-171I2.2	R_vs_NR
-0.000415225	0.0296869	-0.0153839	0.987895	-9.6464	CD4+ T-cells	AC011742.3	R_vs_NR
-2.23776e-05	0.000941323	-0.0152654	0.987988	-9.6464	CD4+ T-cells	WFDC8	R_vs_NR
-0.000263043	0.0208606	-0.0152464	0.988003	-9.6464	CD4+ T-cells	RP11-585F1.2	R_vs_NR
-0.00100023	0.220899	-0.0152211	0.988023	-9.6464	CD4+ T-cells	TMEM242	R_vs_NR
-0.000203429	0.0115418	-0.0151947	0.988044	-9.6464	CD4+ T-cells	RP3-323B6.1	R_vs_NR
8.42564e-05	0.00407345	0.0151736	0.988061	-9.6464	CD4+ T-cells	RP11-1149M10.2	R_vs_NR
0.000949914	0.228448	0.0151628	0.988069	-9.6464	CD4+ T-cells	RNF11	R_vs_NR
0.000482255	0.0437408	0.0151258	0.988098	-9.6464	CD4+ T-cells	RP11-98D18.9	R_vs_NR
0.000400877	0.0351208	0.0149104	0.988268	-9.64641	CD4+ T-cells	AC092620.2	R_vs_NR
0.00124477	0.468037	0.0148245	0.988335	-9.64641	CD4+ T-cells	GOLPH3	R_vs_NR
-0.000732408	0.139216	-0.0147175	0.988419	-9.64641	CD4+ T-cells	TGFBI	R_vs_NR
-0.000169532	0.0102931	-0.0147157	0.988421	-9.64641	CD4+ T-cells	TNFRSF21	R_vs_NR
0.00113276	0.23981	0.0144068	0.988664	-9.64641	CD4+ T-cells	IFIT5	R_vs_NR
-0.000741051	0.141849	-0.014375	0.988689	-9.64641	CD4+ T-cells	RP11-30P6.3	R_vs_NR
0.000448947	0.0732963	0.0143162	0.988735	-9.64642	CD4+ T-cells	PGBD4	R_vs_NR
-0.00147029	0.409385	-0.0142352	0.988799	-9.64642	CD4+ T-cells	RP11-693N9.2	R_vs_NR
0.000772068	0.0603919	0.0141863	0.988837	-9.64642	CD4+ T-cells	ADAM23	R_vs_NR
-0.000703483	0.0849168	-0.0140834	0.988918	-9.64642	CD4+ T-cells	EIF1AX-AS1	R_vs_NR
-0.00075122	0.883952	-0.0140599	0.988937	-9.64642	CD4+ T-cells	DENND1C	R_vs_NR
-0.00101012	0.252594	-0.0139562	0.989018	-9.64642	CD4+ T-cells	RUFY1	R_vs_NR
-4.03024e-05	0.00209121	-0.0139172	0.989049	-9.64642	CD4+ T-cells	CRYAB	R_vs_NR
-0.000149448	0.0114832	-0.0138257	0.989121	-9.64642	CD4+ T-cells	RP11-445O16.3	R_vs_NR
0.000161699	0.00864414	0.0137964	0.989144	-9.64642	CD4+ T-cells	PDE1C	R_vs_NR
-0.00113563	1.11495	-0.013791	0.989149	-9.64642	CD4+ T-cells	AC104698.1	R_vs_NR
-0.000830546	0.172319	-0.0137579	0.989175	-9.64642	CD4+ T-cells	UBE3D	R_vs_NR
-0.000329632	0.0768392	-0.0136839	0.989233	-9.64643	CD4+ T-cells	RP11-142L4.3	R_vs_NR
-0.00107362	0.509204	-0.0136181	0.989285	-9.64643	CD4+ T-cells	HELB	R_vs_NR
-5.16145e-05	0.00347842	-0.0136046	0.989295	-9.64643	CD4+ T-cells	MS4A4A	R_vs_NR
-0.000242518	0.0234307	-0.0134773	0.989395	-9.64643	CD4+ T-cells	GNG7	R_vs_NR
-0.000610615	0.414662	-0.013429	0.989433	-9.64643	CD4+ T-cells	CNEP1R1	R_vs_NR
-4.15096e-05	0.00218232	-0.0134232	0.989438	-9.64643	CD4+ T-cells	AC005703.3	R_vs_NR
0.00134012	1.24598	0.0133808	0.989471	-9.64643	CD4+ T-cells	POLR2A	R_vs_NR
-0.000620339	0.0682262	-0.0132893	0.989543	-9.64643	CD4+ T-cells	RP5-1073F15.1	R_vs_NR
0.000758752	0.130543	0.0132224	0.989596	-9.64643	CD4+ T-cells	CDKN2C	R_vs_NR
0.000362594	0.0512437	0.0131206	0.989676	-9.64643	CD4+ T-cells	VIL1	R_vs_NR
0.00022574	0.020468	0.0130101	0.989763	-9.64643	CD4+ T-cells	ITGA7	R_vs_NR
-0.000281352	0.0388668	-0.0130008	0.98977	-9.64643	CD4+ T-cells	C10orf2	R_vs_NR
-0.000632139	0.161061	-0.0130002	0.989771	-9.64643	CD4+ T-cells	BANF1P3	R_vs_NR
-0.000432801	0.124475	-0.0129797	0.989787	-9.64643	CD4+ T-cells	CTC-554D6.1	R_vs_NR
0.000133385	0.00879298	0.01294	0.989818	-9.64644	CD4+ T-cells	DPYD-IT1	R_vs_NR
-0.000169589	0.0192784	-0.0129133	0.989839	-9.64644	CD4+ T-cells	AKR7L	R_vs_NR
-0.000218368	0.0249	-0.0128563	0.989884	-9.64644	CD4+ T-cells	SERPINF1	R_vs_NR
0.000200962	0.0255784	0.0127951	0.989932	-9.64644	CD4+ T-cells	RSL24D1P1	R_vs_NR
0.000243028	0.0350391	0.0127821	0.989942	-9.64644	CD4+ T-cells	MAP3K10	R_vs_NR
-6.44136e-05	0.00366108	-0.0127648	0.989956	-9.64644	CD4+ T-cells	RP5-1132H15.1	R_vs_NR
3.50278e-05	0.00243263	0.0127033	0.990004	-9.64644	CD4+ T-cells	AC007277.3	R_vs_NR
0.000142502	0.0101316	0.0125716	0.990108	-9.64644	CD4+ T-cells	RP5-1042K10.13	R_vs_NR
-0.000707923	0.546411	-0.0125622	0.990115	-9.64644	CD4+ T-cells	SMG7	R_vs_NR
0.00106578	0.74987	0.0124849	0.990176	-9.64644	CD4+ T-cells	GPR108	R_vs_NR
0.000210263	0.0289505	0.0124163	0.99023	-9.64644	CD4+ T-cells	AC092839.1	R_vs_NR
-0.000926636	1.00487	-0.0124094	0.990236	-9.64644	CD4+ T-cells	HNRNPR	R_vs_NR
-3.01906e-05	0.00181194	-0.0123721	0.990265	-9.64644	CD4+ T-cells	APOB	R_vs_NR
0.000186929	0.0128458	0.012364	0.990271	-9.64644	CD4+ T-cells	MIR194-2	R_vs_NR
8.93863e-05	0.00588281	0.0123585	0.990276	-9.64644	CD4+ T-cells	RBFOX2	R_vs_NR
0.00128761	1.25794	0.0122047	0.990397	-9.64645	CD4+ T-cells	ID2	R_vs_NR
-0.000419606	0.0483474	-0.0121657	0.990427	-9.64645	CD4+ T-cells	FUT7	R_vs_NR
0.000677166	0.210167	0.0121538	0.990437	-9.64645	CD4+ T-cells	SRGAP2C	R_vs_NR
0.00136462	1.00339	0.0120171	0.990544	-9.64645	CD4+ T-cells	EIF4A3	R_vs_NR
9.96062e-05	0.00794763	0.0119056	0.990632	-9.64645	CD4+ T-cells	RNF217	R_vs_NR
-0.000254973	0.0354282	-0.0118576	0.99067	-9.64645	CD4+ T-cells	CENPBD1	R_vs_NR
0.0015007	0.474363	0.0118469	0.990678	-9.64645	CD4+ T-cells	HSP90AB3P	R_vs_NR
0.00078646	0.18923	0.0118101	0.990707	-9.64645	CD4+ T-cells	ZBED5-AS1	R_vs_NR
-0.000818734	0.260748	-0.0117584	0.990748	-9.64645	CD4+ T-cells	RP13-297E16.4	R_vs_NR
-0.000380453	0.139647	-0.0116422	0.990839	-9.64645	CD4+ T-cells	NPIPA8	R_vs_NR
-0.000913846	0.444515	-0.0115886	0.990881	-9.64645	CD4+ T-cells	TRAPPC9	R_vs_NR
-0.000593088	1.09434	-0.0115147	0.990939	-9.64645	CD4+ T-cells	FNBP1	R_vs_NR
-0.000762806	0.259894	-0.0114426	0.990996	-9.64645	CD4+ T-cells	ACBD5	R_vs_NR
0.000418985	0.372332	0.0113936	0.991035	-9.64646	CD4+ T-cells	FOXK2	R_vs_NR
-0.000175431	0.0108148	-0.0112334	0.991161	-9.64646	CD4+ T-cells	RP11-452D12.1	R_vs_NR
-3.52951e-05	0.00229947	-0.0110863	0.991277	-9.64646	CD4+ T-cells	CEBPA-AS1	R_vs_NR
-0.000647788	1.11277	-0.0109883	0.991354	-9.64646	CD4+ T-cells	UQCR11	R_vs_NR
-0.000901328	0.93689	-0.0109154	0.991411	-9.64646	CD4+ T-cells	HDAC1	R_vs_NR
0.000710878	0.473324	0.0108507	0.991462	-9.64646	CD4+ T-cells	DDX41	R_vs_NR
4.2186e-05	0.00306507	0.0108068	0.991496	-9.64646	CD4+ T-cells	OR5M6P	R_vs_NR
-0.000197997	0.0254893	-0.0107753	0.991521	-9.64646	CD4+ T-cells	ANXA9	R_vs_NR
0.000157721	0.0111243	0.0107211	0.991564	-9.64646	CD4+ T-cells	RP11-20B24.6	R_vs_NR
0.00021685	0.0157615	0.0107116	0.991571	-9.64646	CD4+ T-cells	ZNF625-ZNF20	R_vs_NR
0.000233778	0.0396995	0.0106391	0.991628	-9.64646	CD4+ T-cells	LRRC24	R_vs_NR
-0.000107093	0.0122558	-0.0106317	0.991634	-9.64646	CD4+ T-cells	POM121L14P	R_vs_NR
0.000783179	0.69953	0.0106243	0.99164	-9.64646	CD4+ T-cells	CTD-2231E14.8	R_vs_NR
-0.000443296	0.0914218	-0.0105984	0.99166	-9.64646	CD4+ T-cells	SLC16A13	R_vs_NR
4.10365e-05	0.00328268	0.0105947	0.991663	-9.64646	CD4+ T-cells	RP11-252K23.1	R_vs_NR
0.000499831	0.137087	0.010525	0.991718	-9.64647	CD4+ T-cells	ISOC2	R_vs_NR
0.000212973	0.0205128	0.0105157	0.991726	-9.64647	CD4+ T-cells	RP11-342K6.3	R_vs_NR
0.000171988	0.012329	0.0105058	0.991733	-9.64647	CD4+ T-cells	GYPE	R_vs_NR
-0.000845606	0.32994	-0.0104915	0.991745	-9.64647	CD4+ T-cells	C22orf34	R_vs_NR
0.000157918	0.0112029	0.0104844	0.99175	-9.64647	CD4+ T-cells	RP11-292E2.2	R_vs_NR
-0.000200417	0.0181282	-0.0104065	0.991812	-9.64647	CD4+ T-cells	RP11-679C8.2	R_vs_NR
9.15275e-05	0.00588607	0.0103968	0.991819	-9.64647	CD4+ T-cells	RP11-649G15.2	R_vs_NR
0.000909595	0.283694	0.0103302	0.991872	-9.64647	CD4+ T-cells	WDR47	R_vs_NR
0.000319444	0.0508986	0.0102818	0.99191	-9.64647	CD4+ T-cells	HLA-DOB	R_vs_NR
-0.000803245	0.307014	-0.0102422	0.991941	-9.64647	CD4+ T-cells	ALDH16A1	R_vs_NR
5.63379e-05	0.00493824	0.0102251	0.991954	-9.64647	CD4+ T-cells	RP11-256I9.2	R_vs_NR
-0.000269468	0.0668882	-0.0101816	0.991988	-9.64647	CD4+ T-cells	SLC2A3P4	R_vs_NR
0.000249275	0.0507001	0.010176	0.991993	-9.64647	CD4+ T-cells	PLN	R_vs_NR
-0.00110231	0.514911	-0.00997781	0.992149	-9.64647	CD4+ T-cells	ADORA2A	R_vs_NR
-3.07335e-05	0.00237036	-0.00994225	0.992177	-9.64647	CD4+ T-cells	RP11-571E6.1	R_vs_NR
0.000547614	1.20607	0.00992158	0.992193	-9.64647	CD4+ T-cells	EVI2B	R_vs_NR
-2.4187e-05	0.00179436	-0.00986459	0.992238	-9.64647	CD4+ T-cells	MRPS17P1	R_vs_NR
0.000299371	0.0257251	0.00982286	0.992271	-9.64647	CD4+ T-cells	CTC-422A18.1	R_vs_NR
6.20561e-05	0.00602045	0.0098177	0.992275	-9.64647	CD4+ T-cells	AC007040.11	R_vs_NR
-0.000299286	0.0633124	-0.00974222	0.992334	-9.64647	CD4+ T-cells	RP11-737O24.2	R_vs_NR
0.000606325	0.794067	0.00973437	0.99234	-9.64647	CD4+ T-cells	ADRBK1	R_vs_NR
0.000104713	0.0128109	0.00966303	0.992396	-9.64647	CD4+ T-cells	RPL5P25	R_vs_NR
0.000128788	0.0142726	0.00962826	0.992424	-9.64647	CD4+ T-cells	FAM149A	R_vs_NR
7.4824e-05	0.00697943	0.00955333	0.992483	-9.64648	CD4+ T-cells	C6orf132	R_vs_NR
2.74944e-05	0.00214701	0.00939478	0.992608	-9.64648	CD4+ T-cells	TMPRSS12	R_vs_NR
-8.83863e-05	0.00794707	-0.00930248	0.99268	-9.64648	CD4+ T-cells	RP11-461O7.1	R_vs_NR
0.000504929	0.264225	0.009228	0.992739	-9.64648	CD4+ T-cells	HSF2	R_vs_NR
0.000198412	0.0241902	0.00916915	0.992785	-9.64648	CD4+ T-cells	H2AFZP6	R_vs_NR
7.70974e-05	0.00746602	0.00912916	0.992817	-9.64648	CD4+ T-cells	PPAPDC3	R_vs_NR
-2.65853e-05	0.00231509	-0.00902663	0.992897	-9.64648	CD4+ T-cells	AC016739.1	R_vs_NR
-0.000355701	0.118667	-0.00900827	0.992912	-9.64648	CD4+ T-cells	RP11-1023L17.2	R_vs_NR
0.00109586	0.561491	0.00898921	0.992927	-9.64648	CD4+ T-cells	MAST4	R_vs_NR
-6.81182e-05	0.00538808	-0.00896341	0.992947	-9.64648	CD4+ T-cells	IL1F10	R_vs_NR
-0.000732635	0.320799	-0.00895613	0.992953	-9.64648	CD4+ T-cells	RPS20P15	R_vs_NR
0.000239492	0.0292273	0.00891357	0.992986	-9.64648	CD4+ T-cells	GLDC	R_vs_NR
0.000637988	0.646679	0.00881693	0.993062	-9.64648	CD4+ T-cells	CCDC91	R_vs_NR
-0.000748189	0.623536	-0.00879856	0.993077	-9.64648	CD4+ T-cells	RLF	R_vs_NR
0.000739987	0.374135	0.00874174	0.993121	-9.64648	CD4+ T-cells	DNAJC17	R_vs_NR
-2.7106e-05	0.0022055	-0.00868208	0.993168	-9.64648	CD4+ T-cells	RP11-368I7.4	R_vs_NR
-0.000580352	0.138671	-0.00867573	0.993173	-9.64648	CD4+ T-cells	RAD17P2	R_vs_NR
-0.000124464	0.0124085	-0.00864242	0.9932	-9.64648	CD4+ T-cells	FAM57B	R_vs_NR
-0.000631387	0.288392	-0.00851074	0.993303	-9.64649	CD4+ T-cells	MZT2B	R_vs_NR
7.49365e-05	0.00672266	0.0085065	0.993306	-9.64649	CD4+ T-cells	FAM167B	R_vs_NR
-3.86007e-05	0.00344241	-0.00846841	0.993336	-9.64649	CD4+ T-cells	IL3	R_vs_NR
-9.04428e-05	0.00972673	-0.00828225	0.993483	-9.64649	CD4+ T-cells	RP11-400F19.18	R_vs_NR
-0.00152678	0.811281	-0.0082342	0.993521	-9.64649	CD4+ T-cells	RP11-169K16.8	R_vs_NR
-0.000503222	0.606424	-0.00817657	0.993566	-9.64649	CD4+ T-cells	ATXN2	R_vs_NR
0.000558736	0.292378	0.00815709	0.993581	-9.64649	CD4+ T-cells	KCTD7	R_vs_NR
-6.09802e-05	0.00548052	-0.00808399	0.993639	-9.64649	CD4+ T-cells	AC011526.1	R_vs_NR
0.000587748	0.464828	0.00807795	0.993644	-9.64649	CD4+ T-cells	CCT6P3	R_vs_NR
0.000827224	0.584401	0.00795077	0.993744	-9.64649	CD4+ T-cells	PYCARD	R_vs_NR
-0.000543175	0.253244	-0.00792722	0.993762	-9.64649	CD4+ T-cells	INTS7	R_vs_NR
0.000263183	0.0851621	0.00788289	0.993797	-9.64649	CD4+ T-cells	NPM1P18	R_vs_NR
-0.000142983	0.0134212	-0.00786717	0.99381	-9.64649	CD4+ T-cells	RP11-428G5.1	R_vs_NR
-0.000474388	0.537368	-0.0078607	0.993815	-9.64649	CD4+ T-cells	CTD-2370N5.3	R_vs_NR
0.000550065	0.140804	0.00783031	0.993839	-9.64649	CD4+ T-cells	TIRAP	R_vs_NR
-0.000110819	0.0265229	-0.00780056	0.993862	-9.64649	CD4+ T-cells	HNRNPA1P47	R_vs_NR
-0.000312331	0.139477	-0.00765673	0.993975	-9.64649	CD4+ T-cells	UBE2Q1	R_vs_NR
-0.000522651	0.778721	-0.007602	0.994018	-9.64649	CD4+ T-cells	DENR	R_vs_NR
-7.67617e-05	0.00883305	-0.00759939	0.99402	-9.64649	CD4+ T-cells	CTD-2587H19.1	R_vs_NR
-0.000531937	0.694005	-0.00759227	0.994026	-9.64649	CD4+ T-cells	LRCH3	R_vs_NR
-0.000151306	0.0330452	-0.00753153	0.994074	-9.64649	CD4+ T-cells	RP11-266L9.6	R_vs_NR
0.000174441	0.0268958	0.00752408	0.99408	-9.64649	CD4+ T-cells	KCTD12	R_vs_NR
-0.000423854	0.209215	-0.00750891	0.994091	-9.64649	CD4+ T-cells	ZNF275	R_vs_NR
0.000829774	0.843441	0.00748974	0.994107	-9.64649	CD4+ T-cells	PLK3	R_vs_NR
-0.000560748	0.755099	-0.00745409	0.994135	-9.64649	CD4+ T-cells	RNF138	R_vs_NR
6.11859e-05	0.00647963	0.00742679	0.994156	-9.64649	CD4+ T-cells	RP11-462B18.3	R_vs_NR
8.86932e-05	0.00839884	0.00737511	0.994197	-9.6465	CD4+ T-cells	AC004471.9	R_vs_NR
0.00065905	1.011	0.00732834	0.994234	-9.6465	CD4+ T-cells	DDX27	R_vs_NR
0.000615645	0.122306	0.00731677	0.994243	-9.6465	CD4+ T-cells	SOCS2	R_vs_NR
-0.00026755	0.0405556	-0.00730085	0.994255	-9.6465	CD4+ T-cells	RP11-569A2.2	R_vs_NR
-2.44909e-05	0.00301002	-0.0072393	0.994304	-9.6465	CD4+ T-cells	RP11-626K17.5	R_vs_NR
0.000567276	0.390657	0.00718208	0.994349	-9.6465	CD4+ T-cells	MTM1	R_vs_NR
-0.000504192	0.488969	-0.00717351	0.994355	-9.6465	CD4+ T-cells	ZMYM5	R_vs_NR
-0.000320594	0.312915	-0.00713877	0.994383	-9.6465	CD4+ T-cells	RXRB	R_vs_NR
8.86055e-05	0.0119886	0.00710097	0.994412	-9.6465	CD4+ T-cells	PBX2P1	R_vs_NR
0.00169283	0.920498	0.00700472	0.994488	-9.6465	CD4+ T-cells	LMNA	R_vs_NR
2.60727e-05	0.00293123	0.00684835	0.994611	-9.6465	CD4+ T-cells	MRGPRD	R_vs_NR
4.23059e-05	0.00452691	0.00678705	0.994659	-9.6465	CD4+ T-cells	RP11-285C1.2	R_vs_NR
0.000105324	0.02016	0.00670963	0.99472	-9.6465	CD4+ T-cells	LYN	R_vs_NR
-0.000175057	0.0340736	-0.00658967	0.994815	-9.6465	CD4+ T-cells	ADCY9	R_vs_NR
-2.72559e-05	0.00358752	-0.00655206	0.994844	-9.6465	CD4+ T-cells	TMEM59L	R_vs_NR
0.000325606	0.182141	0.00649546	0.994889	-9.6465	CD4+ T-cells	RP11-304L19.5	R_vs_NR
0.000436967	0.533003	0.00637762	0.994982	-9.6465	CD4+ T-cells	UTP18	R_vs_NR
0.000301863	0.153205	0.00635881	0.994996	-9.6465	CD4+ T-cells	RPS24P8	R_vs_NR
-6.67189e-05	0.00844789	-0.00629162	0.995049	-9.6465	CD4+ T-cells	AC130469.2	R_vs_NR
-6.11222e-05	0.00777833	-0.00597139	0.995301	-9.64651	CD4+ T-cells	RP11-90P5.5	R_vs_NR
-5.35275e-05	0.00685565	-0.00596213	0.995309	-9.64651	CD4+ T-cells	CTD-2655K5.1	R_vs_NR
-4.01489e-05	0.00743929	-0.00595229	0.995316	-9.64651	CD4+ T-cells	ATP5A1P7	R_vs_NR
0.000150706	0.0337609	0.00585054	0.995396	-9.64651	CD4+ T-cells	RP11-175O19.4	R_vs_NR
-0.000149784	0.0585389	-0.00583561	0.995408	-9.64651	CD4+ T-cells	UBAP1L	R_vs_NR
0.000123692	0.0300748	0.0057506	0.995475	-9.64651	CD4+ T-cells	ADORA2A-AS1	R_vs_NR
-0.000114753	0.020727	-0.00571904	0.9955	-9.64651	CD4+ T-cells	RP11-248J23.7	R_vs_NR
-0.000366432	0.228969	-0.00568898	0.995523	-9.64651	CD4+ T-cells	SURF1	R_vs_NR
0.000443171	0.576327	0.00568437	0.995527	-9.64651	CD4+ T-cells	HARS	R_vs_NR
0.000452675	0.295384	0.00560086	0.995593	-9.64651	CD4+ T-cells	ABCA5	R_vs_NR
6.80614e-05	0.00954724	0.00557932	0.99561	-9.64651	CD4+ T-cells	RP11-78O7.2	R_vs_NR
0.000422768	0.933653	0.00552472	0.995653	-9.64651	CD4+ T-cells	HMOX2	R_vs_NR
0.000823222	1.24854	0.00549597	0.995675	-9.64651	CD4+ T-cells	SELK	R_vs_NR
-0.000225472	0.108257	-0.00537825	0.995768	-9.64651	CD4+ T-cells	RP11-26H16.1	R_vs_NR
5.19403e-05	0.00926808	0.00532458	0.99581	-9.64651	CD4+ T-cells	RP11-318K12.2	R_vs_NR
8.43401e-05	0.0160411	0.00531364	0.995819	-9.64651	CD4+ T-cells	CCDC153	R_vs_NR
0.000249403	0.081923	0.00525774	0.995863	-9.64651	CD4+ T-cells	RP11-416A17.6	R_vs_NR
-0.000397188	0.390195	-0.00520049	0.995908	-9.64651	CD4+ T-cells	RP11-680H20.1	R_vs_NR
-0.000109032	0.0273976	-0.00514563	0.995951	-9.64651	CD4+ T-cells	RHOA-IT1	R_vs_NR
4.54893e-05	0.00819402	0.00497239	0.996087	-9.64651	CD4+ T-cells	RET	R_vs_NR
-0.000240991	0.119099	-0.00493925	0.996113	-9.64651	CD4+ T-cells	RP11-513M16.8	R_vs_NR
0.000333802	0.475799	0.00488594	0.996155	-9.64651	CD4+ T-cells	TVP23C	R_vs_NR
0.000149903	0.0439123	0.00478669	0.996233	-9.64651	CD4+ T-cells	RP5-1112D6.4	R_vs_NR
6.61487e-05	0.0118733	0.00458486	0.996392	-9.64651	CD4+ T-cells	RP11-19O2.1	R_vs_NR
-0.000100489	0.0282106	-0.00453118	0.996435	-9.64651	CD4+ T-cells	IGHA1	R_vs_NR
-0.000383173	0.337367	-0.00452006	0.996443	-9.64651	CD4+ T-cells	EIF2B5	R_vs_NR
5.1447e-06	0.000850762	0.00434786	0.996579	-9.64651	CD4+ T-cells	ALOX15B	R_vs_NR
0.000211615	0.239687	0.00432541	0.996596	-9.64651	CD4+ T-cells	NDOR1	R_vs_NR
3.45702e-05	0.00743113	0.0043165	0.996603	-9.64651	CD4+ T-cells	CTB-161K23.1	R_vs_NR
0.000155527	0.137247	0.00425732	0.99665	-9.64651	CD4+ T-cells	RP11-355K23B.1	R_vs_NR
-0.000114567	0.0347096	-0.00420009	0.996695	-9.64651	CD4+ T-cells	RP5-1165K10.2	R_vs_NR
8.43187e-05	0.0204156	0.00418951	0.996703	-9.64651	CD4+ T-cells	RP4-535B20.4	R_vs_NR
-9.61514e-05	0.0491439	-0.00418871	0.996704	-9.64651	CD4+ T-cells	ZNF778	R_vs_NR
9.45642e-06	0.00157226	0.00417367	0.996716	-9.64651	CD4+ T-cells	HTR3B	R_vs_NR
0.000246828	0.971647	0.00415485	0.996731	-9.64651	CD4+ T-cells	NPEPPS	R_vs_NR
-0.000276254	0.446545	-0.00401959	0.996837	-9.64652	CD4+ T-cells	ASB16-AS1	R_vs_NR
-6.78362e-05	0.0146837	-0.00401296	0.996842	-9.64652	CD4+ T-cells	RP11-540O11.1	R_vs_NR
0.00031724	0.199635	0.00399914	0.996853	-9.64652	CD4+ T-cells	LINC00944	R_vs_NR
5.11028e-05	0.0134826	0.00381618	0.996997	-9.64652	CD4+ T-cells	TRPC1	R_vs_NR
0.000265864	0.493806	0.00377735	0.997028	-9.64652	CD4+ T-cells	CRYZL1	R_vs_NR
0.000149036	0.0700702	0.00367726	0.997106	-9.64652	CD4+ T-cells	ESR1	R_vs_NR
0.000304724	0.421637	0.00366641	0.997115	-9.64652	CD4+ T-cells	MUM1	R_vs_NR
5.07159e-05	0.0158545	0.00361037	0.997159	-9.64652	CD4+ T-cells	LANCL3	R_vs_NR
0.00026995	0.276508	0.00355567	0.997202	-9.64652	CD4+ T-cells	NACA2	R_vs_NR
0.000147094	0.0561898	0.00347947	0.997262	-9.64652	CD4+ T-cells	RP11-43D4.2	R_vs_NR
-6.70771e-05	0.0246521	-0.00347908	0.997262	-9.64652	CD4+ T-cells	FAM132A	R_vs_NR
0.000214536	0.139933	0.00337245	0.997346	-9.64652	CD4+ T-cells	RP11-563J2.2	R_vs_NR
-0.000138952	0.109603	-0.00334721	0.997366	-9.64652	CD4+ T-cells	RP11-756P10.3	R_vs_NR
0.000275882	0.797088	0.00332945	0.99738	-9.64652	CD4+ T-cells	RPA2	R_vs_NR
7.64754e-05	0.0534378	0.00312417	0.997542	-9.64652	CD4+ T-cells	GS1-358P8.4	R_vs_NR
-0.000493119	0.908027	-0.00310041	0.99756	-9.64652	CD4+ T-cells	AIM1	R_vs_NR
-0.000175465	0.276678	-0.00309797	0.997562	-9.64652	CD4+ T-cells	PIGM	R_vs_NR
-5.66044e-05	0.0145903	-0.00305916	0.997593	-9.64652	CD4+ T-cells	MAP2	R_vs_NR
5.23561e-05	0.0132335	0.00305318	0.997598	-9.64652	CD4+ T-cells	CTC-268N12.2	R_vs_NR
4.29509e-05	0.0144116	0.00288585	0.997729	-9.64652	CD4+ T-cells	RP11-67L3.5	R_vs_NR
-8.96166e-05	0.0745358	-0.00282511	0.997777	-9.64652	CD4+ T-cells	RP11-300J18.2	R_vs_NR
-0.000206592	0.144422	-0.0026973	0.997878	-9.64652	CD4+ T-cells	RP11-1006G14.4	R_vs_NR
3.89942e-05	0.010262	0.00261682	0.997941	-9.64652	CD4+ T-cells	TNNI3K	R_vs_NR
-0.00018643	0.297358	-0.00260473	0.99795	-9.64652	CD4+ T-cells	C1orf35	R_vs_NR
-3.02277e-05	0.00855693	-0.0025451	0.997997	-9.64652	CD4+ T-cells	RP11-385F7.1	R_vs_NR
-1.12683e-05	0.00670109	-0.00246696	0.998059	-9.64652	CD4+ T-cells	EIF2S2P2	R_vs_NR
0.000167937	0.389325	0.00244783	0.998074	-9.64652	CD4+ T-cells	SAMD8	R_vs_NR
-0.000178041	0.804655	-0.00230669	0.998185	-9.64652	CD4+ T-cells	SDHD	R_vs_NR
9.16261e-05	0.122875	0.00222166	0.998252	-9.64652	CD4+ T-cells	SUV39H1	R_vs_NR
0.000173969	0.487043	0.00211625	0.998335	-9.64652	CD4+ T-cells	ATG16L1	R_vs_NR
-0.000113247	0.647439	-0.00200333	0.998424	-9.64652	CD4+ T-cells	FAM195B	R_vs_NR
4.93378e-05	0.0341664	0.00199944	0.998427	-9.64652	CD4+ T-cells	RAB3A	R_vs_NR
2.61419e-05	0.0100577	0.00196034	0.998457	-9.64652	CD4+ T-cells	CTD-2062F14.2	R_vs_NR
2.62642e-05	0.0123588	0.00188282	0.998518	-9.64652	CD4+ T-cells	PXDNL	R_vs_NR
-8.24392e-05	0.108155	-0.00183927	0.998553	-9.64652	CD4+ T-cells	FIGNL1	R_vs_NR
1.2226e-05	0.00690509	0.00169358	0.998667	-9.64652	CD4+ T-cells	RP11-28P17.3	R_vs_NR
3.94959e-05	0.0310065	0.00167326	0.998683	-9.64652	CD4+ T-cells	CTA-384D8.34	R_vs_NR
9.65419e-05	0.337637	0.00142451	0.998879	-9.64652	CD4+ T-cells	BRAP	R_vs_NR
1.1455e-05	0.00717825	0.00127982	0.998993	-9.64652	CD4+ T-cells	RP11-263K4.1	R_vs_NR
-4.99037e-05	0.195198	-0.00122596	0.999035	-9.64652	CD4+ T-cells	MANEA	R_vs_NR
8.574e-05	0.288573	0.0011828	0.999069	-9.64652	CD4+ T-cells	ZNF672	R_vs_NR
7.06239e-05	0.541121	0.00106607	0.999161	-9.64652	CD4+ T-cells	AQR	R_vs_NR
1.05194e-05	0.00797608	0.00100567	0.999209	-9.64652	CD4+ T-cells	RP11-545M17.1	R_vs_NR
1.58146e-05	0.0198401	0.000975419	0.999232	-9.64652	CD4+ T-cells	FSD2	R_vs_NR
6.45206e-05	0.246776	0.000950408	0.999252	-9.64652	CD4+ T-cells	SNF8	R_vs_NR
0.000107132	0.441411	0.000909324	0.999284	-9.64652	CD4+ T-cells	KLRG1	R_vs_NR
-1.81231e-05	0.0355835	-0.000845626	0.999335	-9.64652	CD4+ T-cells	RIMBP3C	R_vs_NR
-6.21274e-05	0.262756	-0.000769483	0.999395	-9.64652	CD4+ T-cells	AC140481.3	R_vs_NR
-1.17396e-05	0.0245891	-0.000642369	0.999495	-9.64652	CD4+ T-cells	TICRR	R_vs_NR
3.92069e-05	0.184277	0.000579631	0.999544	-9.64652	CD4+ T-cells	RP11-10G12.1	R_vs_NR
2.4668e-05	0.0989367	0.000568052	0.999553	-9.64652	CD4+ T-cells	ATP5G2P3	R_vs_NR
-9.59526e-06	0.0330001	-0.000533656	0.99958	-9.64652	CD4+ T-cells	RPL7AP8	R_vs_NR
2.55143e-05	0.172352	0.000487153	0.999617	-9.64652	CD4+ T-cells	WDR27	R_vs_NR
4.29834e-05	1.05552	0.000474066	0.999627	-9.64652	CD4+ T-cells	NPM1P27	R_vs_NR
8.57083e-06	0.0780199	0.000450572	0.999645	-9.64652	CD4+ T-cells	RBBP4P4	R_vs_NR
-3.29835e-05	0.819352	-0.000443692	0.999651	-9.64652	CD4+ T-cells	AFF1	R_vs_NR
2.71799e-05	0.20182	0.000428265	0.999663	-9.64652	CD4+ T-cells	ZNF700	R_vs_NR
-3.06393e-05	0.504254	-0.000408199	0.999679	-9.64652	CD4+ T-cells	FKBP8	R_vs_NR
1.84564e-05	0.397937	0.000342163	0.999731	-9.64652	CD4+ T-cells	PIK3CG	R_vs_NR
-2.49535e-05	0.321171	-0.000333036	0.999738	-9.64652	CD4+ T-cells	ZDHHC17	R_vs_NR
-2.84063e-05	0.645198	-0.000280021	0.99978	-9.64652	CD4+ T-cells	RPL22L1	R_vs_NR
-3.0885e-06	0.014	-0.000263946	0.999792	-9.64652	CD4+ T-cells	AC011747.4	R_vs_NR
-1.18599e-05	0.186963	-0.000246464	0.999806	-9.64652	CD4+ T-cells	TMEM64	R_vs_NR
-2.10788e-06	0.00969333	-0.00018503	0.999854	-9.64652	CD4+ T-cells	CNNM1	R_vs_NR
9.29959e-06	0.254241	0.000143937	0.999887	-9.64652	CD4+ T-cells	TMEM184B	R_vs_NR
-9.62568e-07	0.0177635	-4.71285e-05	0.999963	-9.64652	CD4+ T-cells	RP11-475I24.8	R_vs_NR
-5.82988e-07	0.018012	-3.30262e-05	0.999974	-9.64652	CD4+ T-cells	RNA5SP265	R_vs_NR

### Sheet: CD8+ T-cells
logFC	AveExpr	t	P.Value	B	cell_type	genes	comparison
0.137827	0.192057	6.55554	3.89703e-06	1.73744	CD8+ T-cells	RP11-348N5.7	R_vs_NR
0.354551	0.624247	6.54258	3.9973e-06	1.71114	CD8+ T-cells	CCDC109B	R_vs_NR
0.214493	0.219578	6.17287	8.32822e-06	0.952251	CD8+ T-cells	RIC3	R_vs_NR
0.163084	0.13134	6.04881	1.06979e-05	0.693802	CD8+ T-cells	FAM169A	R_vs_NR
-0.161229	1.55445	-6.04071	1.0875e-05	0.676859	CD8+ T-cells	SUB1	R_vs_NR
0.181083	0.247822	5.8679	1.54677e-05	0.313658	CD8+ T-cells	RALGAPA2	R_vs_NR
-0.196021	0.860723	-5.85283	1.59535e-05	0.281801	CD8+ T-cells	EIF4E	R_vs_NR
-0.108121	0.119776	-5.81253	1.73302e-05	0.196546	CD8+ T-cells	DCLRE1B	R_vs_NR
0.432699	0.801118	5.78694	1.82677e-05	0.142295	CD8+ T-cells	MGAT4A	R_vs_NR
0.200568	0.153437	5.77838	1.85927e-05	0.12414	CD8+ T-cells	IFNG-AS1	R_vs_NR
0.232413	0.444325	5.61114	2.62908e-05	-0.232288	CD8+ T-cells	SELM	R_vs_NR
0.202441	0.228649	5.56441	2.89808e-05	-0.332415	CD8+ T-cells	BEX2	R_vs_NR
0.271609	0.291484	5.56201	2.91265e-05	-0.337567	CD8+ T-cells	ANK3	R_vs_NR
0.56102	0.860489	5.51663	3.2025e-05	-0.435029	CD8+ T-cells	TCF7	R_vs_NR
0.25106	1.23464	5.47362	3.5046e-05	-0.527602	CD8+ T-cells	TNRC6B	R_vs_NR
0.274079	0.744731	5.42722	3.86343e-05	-0.627663	CD8+ T-cells	SSH2	R_vs_NR
0.131935	0.225057	5.37335	4.32784e-05	-0.744125	CD8+ T-cells	USP3-AS1	R_vs_NR
-0.306993	0.962828	-5.36435	4.4108e-05	-0.763598	CD8+ T-cells	PSMA4	R_vs_NR
0.130248	0.24254	5.30831	4.96568e-05	-0.88509	CD8+ T-cells	SOS2	R_vs_NR
-0.264644	0.521733	-5.24804	5.64274e-05	-1.01606	CD8+ T-cells	GABPB1	R_vs_NR
0.0771369	0.0673477	5.24369	5.6951e-05	-1.02553	CD8+ T-cells	ZNF546	R_vs_NR
-0.0911859	0.139194	-5.20005	6.24908e-05	-1.12058	CD8+ T-cells	GAPDHP44	R_vs_NR
0.290109	0.47435	5.17326	6.61614e-05	-1.17901	CD8+ T-cells	PASK	R_vs_NR
-0.148996	0.13757	-5.15284	6.9107e-05	-1.22359	CD8+ T-cells	RHEBL1	R_vs_NR
0.221274	0.141388	5.14907	6.96659e-05	-1.23183	CD8+ T-cells	SPINT2	R_vs_NR
0.297823	0.192544	5.1201	7.41135e-05	-1.29514	CD8+ T-cells	DKK3	R_vs_NR
0.172432	0.195526	5.11537	7.4867e-05	-1.30549	CD8+ T-cells	CCR4	R_vs_NR
0.477995	0.677086	5.10862	7.5955e-05	-1.32025	CD8+ T-cells	SORL1	R_vs_NR
0.238207	0.542167	5.06449	8.34827e-05	-1.41687	CD8+ T-cells	TMEM63A	R_vs_NR
0.183385	0.131984	5.06216	8.39014e-05	-1.42198	CD8+ T-cells	MS4A1	R_vs_NR
0.258668	0.220339	5.0589	8.44901e-05	-1.42913	CD8+ T-cells	FAM117B	R_vs_NR
0.284168	0.409118	4.92984	0.00011152	-1.7126	CD8+ T-cells	TNRC6C	R_vs_NR
0.0115635	0.0053712	4.81906	0.000141701	-1.95684	CD8+ T-cells	USP17L16P	R_vs_NR
-0.0981359	0.149723	-4.77375	0.000156337	-2.05697	CD8+ T-cells	PGAM4	R_vs_NR
0.304392	1.05391	4.73151	0.000171365	-2.15041	CD8+ T-cells	FOXP1	R_vs_NR
0.347756	0.427074	4.71259	0.000178569	-2.19231	CD8+ T-cells	LDLRAP1	R_vs_NR
0.235746	0.519505	4.70111	0.000183086	-2.21773	CD8+ T-cells	SGSH	R_vs_NR
-0.198952	0.725744	-4.66919	0.000196271	-2.28845	CD8+ T-cells	AC004797.1	R_vs_NR
0.126848	0.141144	4.6592	0.000200593	-2.31059	CD8+ T-cells	AMN1	R_vs_NR
0.0562692	0.0496238	4.64852	0.000205321	-2.33427	CD8+ T-cells	RBPMS	R_vs_NR
-0.200402	0.947736	-4.64201	0.000208257	-2.3487	CD8+ T-cells	SNX5	R_vs_NR
0.13444	0.909836	4.64188	0.000208317	-2.349	CD8+ T-cells	DCAF8	R_vs_NR
0.163064	1.37424	4.61991	0.000218553	-2.39774	CD8+ T-cells	ARHGAP15	R_vs_NR
-0.163896	0.827508	-4.60783	0.000224396	-2.42455	CD8+ T-cells	EBP	R_vs_NR
-0.171834	0.298956	-4.57362	0.000241818	-2.50048	CD8+ T-cells	YWHAG	R_vs_NR
0.281984	0.310848	4.56916	0.00024419	-2.51039	CD8+ T-cells	RP11-285F7.2	R_vs_NR
0.100664	0.0675036	4.55183	0.000253628	-2.54888	CD8+ T-cells	VSIG1	R_vs_NR
-0.29304	0.938758	-4.55044	0.000254402	-2.55197	CD8+ T-cells	CD2BP2	R_vs_NR
-0.0112347	0.00585331	-4.54684	0.000256416	-2.55998	CD8+ T-cells	RP11-205M3.1	R_vs_NR
-0.335558	1.20631	-4.54407	0.000257976	-2.56613	CD8+ T-cells	ANXA5	R_vs_NR
0.605236	0.661261	4.53785	0.000261512	-2.57994	CD8+ T-cells	CCR7	R_vs_NR
0.241874	0.449645	4.53565	0.000262772	-2.58482	CD8+ T-cells	CCDC57	R_vs_NR
0.204507	0.292626	4.52578	0.000268518	-2.60677	CD8+ T-cells	CXCR5	R_vs_NR
-0.538037	1.31505	-4.52507	0.000268937	-2.60835	CD8+ T-cells	GZMB	R_vs_NR
0.295557	0.801738	4.50179	0.000283014	-2.6601	CD8+ T-cells	EPB41	R_vs_NR
0.312389	1.02646	4.48803	0.000291679	-2.69067	CD8+ T-cells	TTC39C	R_vs_NR
0.204463	0.35204	4.48186	0.000295656	-2.70441	CD8+ T-cells	AC021593.1	R_vs_NR
0.0782139	0.0538569	4.4714	0.000302518	-2.72766	CD8+ T-cells	SETD7	R_vs_NR
-0.241617	0.916203	-4.46961	0.000303708	-2.73164	CD8+ T-cells	NUDT21	R_vs_NR
-0.183052	0.22645	-4.46023	0.00031003	-2.75252	CD8+ T-cells	FBXO5	R_vs_NR
0.252062	1.15092	4.44992	0.000317127	-2.77545	CD8+ T-cells	PRMT2	R_vs_NR
0.0606333	0.0452013	4.4425	0.000322336	-2.79196	CD8+ T-cells	KB-1460A1.5	R_vs_NR
-0.184834	0.702771	-4.41727	0.000340704	-2.84809	CD8+ T-cells	RP11-274E7.2	R_vs_NR
0.223451	1.03604	4.41258	0.000344237	-2.85854	CD8+ T-cells	USP3	R_vs_NR
-0.230506	0.359764	-4.40727	0.000348281	-2.87036	CD8+ T-cells	MBD2	R_vs_NR
-0.258641	0.213173	-4.38557	0.000365302	-2.91866	CD8+ T-cells	AURKA	R_vs_NR
0.161233	0.117358	4.38549	0.000365368	-2.91884	CD8+ T-cells	IGF1R	R_vs_NR
-0.280659	1.34323	-4.38259	0.000367702	-2.92529	CD8+ T-cells	PGAM1	R_vs_NR
-0.194674	0.591586	-4.37757	0.000371784	-2.93646	CD8+ T-cells	SPAG7	R_vs_NR
-0.221125	0.991156	-4.37659	0.00037259	-2.93865	CD8+ T-cells	ADRM1	R_vs_NR
-0.481354	0.598251	-4.36697	0.000380563	-2.96007	CD8+ T-cells	GOLIM4	R_vs_NR
-0.143587	0.236366	-4.36008	0.000386373	-2.9754	CD8+ T-cells	TBC1D10B	R_vs_NR
0.151614	0.226092	4.34065	0.000403269	-3.01869	CD8+ T-cells	DOCK9	R_vs_NR
-0.165175	1.27521	-4.31675	0.000425066	-3.07191	CD8+ T-cells	SNRPB	R_vs_NR
0.0552984	0.0587899	4.31588	0.000425884	-3.07386	CD8+ T-cells	TBC1D8B	R_vs_NR
-0.227005	0.349997	-4.31293	0.000428659	-3.08042	CD8+ T-cells	AKAP2	R_vs_NR
0.114154	0.190434	4.30476	0.00043645	-3.09862	CD8+ T-cells	SIAH1	R_vs_NR
0.358939	0.701037	4.29457	0.000446358	-3.12131	CD8+ T-cells	LTB	R_vs_NR
0.110006	0.224406	4.28704	0.000453834	-3.13809	CD8+ T-cells	NBPF2P	R_vs_NR
-0.114315	0.181503	-4.28223	0.000458678	-3.14881	CD8+ T-cells	ARMC7	R_vs_NR
-0.243756	0.809876	-4.2717	0.00046945	-3.17226	CD8+ T-cells	ARL8B	R_vs_NR
0.190979	0.196781	4.27073	0.00047046	-3.17443	CD8+ T-cells	C1orf162	R_vs_NR
0.237184	0.709302	4.26691	0.000474436	-3.18293	CD8+ T-cells	CLINT1	R_vs_NR
0.354999	0.894615	4.26587	0.000475529	-3.18525	CD8+ T-cells	ATM	R_vs_NR
-0.189064	0.60148	-4.26422	0.000477265	-3.18893	CD8+ T-cells	RRM1	R_vs_NR
0.0293332	0.0284642	4.24961	0.0004929	-3.22148	CD8+ T-cells	SMARCE1P1	R_vs_NR
0.172656	0.458398	4.23809	0.000505588	-3.24713	CD8+ T-cells	CAMK2G	R_vs_NR
0.128312	1.70004	4.23448	0.000509638	-3.25518	CD8+ T-cells	DAZAP2	R_vs_NR
0.101701	0.211944	4.20758	0.000540829	-3.31512	CD8+ T-cells	RP4-594I10.3	R_vs_NR
0.377389	0.373759	4.20137	0.0005483	-3.32895	CD8+ T-cells	LEF1	R_vs_NR
-0.00872353	0.00563318	-4.19304	0.00055848	-3.34751	CD8+ T-cells	RP11-546B8.3	R_vs_NR
0.18087	0.248156	4.18376	0.000570046	-3.36817	CD8+ T-cells	MPP7	R_vs_NR
-0.29335	0.443399	-4.17361	0.000582976	-3.39078	CD8+ T-cells	SPATS2L	R_vs_NR
0.183648	0.212903	4.16638	0.000592366	-3.40689	CD8+ T-cells	LRRC16A	R_vs_NR
0.134182	0.118376	4.16183	0.000598365	-3.41704	CD8+ T-cells	AASS	R_vs_NR
-0.118392	0.683383	-4.14149	0.000625888	-3.46235	CD8+ T-cells	CDC123	R_vs_NR
-0.23973	0.271606	-4.13713	0.000631952	-3.47206	CD8+ T-cells	CCDC6	R_vs_NR
-0.171046	0.659252	-4.13072	0.000640962	-3.48632	CD8+ T-cells	DEDD	R_vs_NR
0.0771733	0.0496682	4.12117	0.000654646	-3.50759	CD8+ T-cells	PTK2	R_vs_NR
-0.169896	0.441946	-4.11768	0.00065973	-3.51538	CD8+ T-cells	WSB2	R_vs_NR
0.091002	0.0675937	4.11439	0.000664542	-3.5227	CD8+ T-cells	SDR42E1	R_vs_NR
0.166188	0.668671	4.10205	0.000682942	-3.55019	CD8+ T-cells	SBDSP1	R_vs_NR
-0.460361	0.501976	-4.09849	0.000688338	-3.55811	CD8+ T-cells	TNFRSF18	R_vs_NR
0.0885892	0.239112	4.09805	0.000689009	-3.55909	CD8+ T-cells	ANKRD23	R_vs_NR
-0.265382	0.956608	-4.09396	0.000695271	-3.5682	CD8+ T-cells	DBI	R_vs_NR
-0.256499	1.09357	-4.08498	0.00070923	-3.5882	CD8+ T-cells	COX5A	R_vs_NR
-0.167439	0.733105	-4.0765	0.000722662	-3.60707	CD8+ T-cells	PSME2P2	R_vs_NR
-0.375319	0.807532	-4.07593	0.000723578	-3.60835	CD8+ T-cells	AHI1	R_vs_NR
0.0638156	0.039932	4.0753	0.000724583	-3.60974	CD8+ T-cells	ACVR1B	R_vs_NR
-0.0956586	0.134078	-4.06976	0.000733525	-3.62208	CD8+ T-cells	E2F6	R_vs_NR
0.166773	0.336872	4.06242	0.000745541	-3.63842	CD8+ T-cells	TAF1	R_vs_NR
0.153731	0.123404	4.0511	0.000764468	-3.66363	CD8+ T-cells	SPG20	R_vs_NR
-0.0698097	0.0727639	-4.03403	0.000793924	-3.70163	CD8+ T-cells	CERS6-AS1	R_vs_NR
-0.20768	0.282221	-4.03374	0.000794421	-3.70226	CD8+ T-cells	PRC1	R_vs_NR
0.174926	0.183136	4.03175	0.000797933	-3.7067	CD8+ T-cells	PLEKHB1	R_vs_NR
-0.288942	0.340973	-4.02994	0.000801138	-3.71072	CD8+ T-cells	CENPM	R_vs_NR
-0.0863518	0.112917	-4.02431	0.000811189	-3.72325	CD8+ T-cells	LUZP6	R_vs_NR
-0.25437	0.316759	-4.02276	0.000813982	-3.72671	CD8+ T-cells	MAD2L1	R_vs_NR
0.272132	0.9889	4.01697	0.000824483	-3.73958	CD8+ T-cells	SLC44A2	R_vs_NR
0.150027	1.35723	4.0159	0.000826439	-3.74196	CD8+ T-cells	ANKRD12	R_vs_NR
-0.152247	1.03326	-4.00893	0.000839303	-3.75748	CD8+ T-cells	C14orf166	R_vs_NR
-0.22826	0.31737	-4.00678	0.000843314	-3.76227	CD8+ T-cells	FEN1	R_vs_NR
-0.255433	0.618742	-3.99604	0.000863625	-3.78617	CD8+ T-cells	HELLS	R_vs_NR
0.0935189	0.120282	3.9951	0.00086541	-3.78824	CD8+ T-cells	SSBP2	R_vs_NR
-0.217294	0.686521	-3.99345	0.000868587	-3.79192	CD8+ T-cells	ARNT	R_vs_NR
0.250746	0.628819	3.99229	0.000870831	-3.79451	CD8+ T-cells	KIAA0922	R_vs_NR
0.039234	0.0428698	3.98785	0.000879429	-3.80438	CD8+ T-cells	RP1-203P18.1	R_vs_NR
-0.151498	0.329809	-3.97902	0.000896806	-3.82402	CD8+ T-cells	BOLA3	R_vs_NR
-0.185837	1.5319	-3.97605	0.000902728	-3.83062	CD8+ T-cells	PSME2	R_vs_NR
0.0710427	0.0678713	3.96766	0.000919668	-3.84928	CD8+ T-cells	AC026150.8	R_vs_NR
0.0672625	0.115328	3.9649	0.000925313	-3.85542	CD8+ T-cells	RP11-638I8.1	R_vs_NR
0.188141	0.241227	3.96343	0.000928328	-3.85869	CD8+ T-cells	RP11-747H7.3	R_vs_NR
-0.0976016	0.195966	-3.95941	0.000936638	-3.86763	CD8+ T-cells	CTD-2369P2.12	R_vs_NR
-0.213588	1.19168	-3.95937	0.000936732	-3.86773	CD8+ T-cells	CALM3	R_vs_NR
-0.22926	0.788972	-3.95225	0.000951614	-3.88354	CD8+ T-cells	ZBTB38	R_vs_NR
0.231261	0.350947	3.9466	0.00096361	-3.89611	CD8+ T-cells	FAM157A	R_vs_NR
-0.343803	0.787723	-3.94577	0.000965383	-3.89795	CD8+ T-cells	EPSTI1	R_vs_NR
-0.0598999	0.0405144	-3.94379	0.000969632	-3.90235	CD8+ T-cells	EME1	R_vs_NR
-0.258713	1.33109	-3.94207	0.000973338	-3.90618	CD8+ T-cells	SH2D2A	R_vs_NR
-0.31049	0.614763	-3.94065	0.00097641	-3.90934	CD8+ T-cells	LGALS9	R_vs_NR
-0.128491	0.139789	-3.93642	0.000985592	-3.91873	CD8+ T-cells	PCTP	R_vs_NR
0.148899	0.157618	3.93087	0.000997807	-3.93108	CD8+ T-cells	IGHV1OR15-3	R_vs_NR
0.293168	0.868306	3.92949	0.00100085	-3.93413	CD8+ T-cells	FAM102A	R_vs_NR
-0.247384	0.441631	-3.926	0.00100864	-3.9419	CD8+ T-cells	TMEM120A	R_vs_NR
-0.204187	0.667419	-3.91377	0.00103635	-3.96907	CD8+ T-cells	MPG	R_vs_NR
-0.255749	0.650105	-3.90981	0.00104548	-3.97786	CD8+ T-cells	MCM7	R_vs_NR
0.280274	0.30605	3.90632	0.00105362	-3.98562	CD8+ T-cells	APBA2	R_vs_NR
-0.261523	0.222017	-3.89215	0.00108722	-4.01708	CD8+ T-cells	MLF1IP	R_vs_NR
-0.156193	1.25837	-3.8784	0.00112088	-4.04762	CD8+ T-cells	NDUFA13	R_vs_NR
-0.157542	0.28376	-3.8778	0.00112239	-4.04896	CD8+ T-cells	COG6	R_vs_NR
0.330358	1.04946	3.87177	0.00113748	-4.06234	CD8+ T-cells	TC2N	R_vs_NR
0.136599	1.18664	3.86314	0.00115947	-4.0815	CD8+ T-cells	NKTR	R_vs_NR
-0.141704	0.109562	-3.86229	0.00116163	-4.08336	CD8+ T-cells	CDC6	R_vs_NR
-0.224749	0.690092	-3.8593	0.00116936	-4.09001	CD8+ T-cells	GAPDHP1	R_vs_NR
0.111363	0.391452	3.85419	0.0011827	-4.10136	CD8+ T-cells	CBWD3	R_vs_NR
-0.186128	0.451007	-3.84731	0.00120088	-4.11662	CD8+ T-cells	GPKOW	R_vs_NR
0.0502363	0.0339732	3.84175	0.00121577	-4.12894	CD8+ T-cells	SLC4A10	R_vs_NR
0.102065	0.14787	3.8414	0.0012167	-4.12971	CD8+ T-cells	ZMAT1	R_vs_NR
-0.343832	1.57708	-3.84033	0.00121959	-4.13209	CD8+ T-cells	PRF1	R_vs_NR
0.118145	0.384432	3.83364	0.00123784	-4.14694	CD8+ T-cells	PDLIM5	R_vs_NR
0.155418	0.543637	3.83333	0.00123868	-4.14763	CD8+ T-cells	DIMT1	R_vs_NR
-0.0651416	0.0613811	-3.83293	0.00123978	-4.14851	CD8+ T-cells	GINS3	R_vs_NR
0.14106	0.15486	3.83225	0.00124165	-4.15002	CD8+ T-cells	MAN1C1	R_vs_NR
0.238955	0.914942	3.82639	0.0012579	-4.16302	CD8+ T-cells	NLRP1	R_vs_NR
-0.0865398	0.123018	-3.82307	0.00126719	-4.17038	CD8+ T-cells	SPTSSA	R_vs_NR
0.192399	0.786609	3.8203	0.00127499	-4.17651	CD8+ T-cells	BBIP1	R_vs_NR
0.145361	0.504174	3.8191	0.0012784	-4.17918	CD8+ T-cells	RNF216P1	R_vs_NR
-0.168739	0.925629	-3.81663	0.0012854	-4.18464	CD8+ T-cells	SEC11A	R_vs_NR
-0.220454	0.416109	-3.81303	0.0012957	-4.19262	CD8+ T-cells	MRPL27	R_vs_NR
-0.21482	0.869139	-3.80995	0.00130458	-4.19945	CD8+ T-cells	TALDO1	R_vs_NR
0.477169	0.73415	3.8081	0.00130996	-4.20356	CD8+ T-cells	SELL	R_vs_NR
0.278108	0.905032	3.80153	0.00132917	-4.21812	CD8+ T-cells	ABLIM1	R_vs_NR
-0.126734	0.816089	-3.80058	0.00133197	-4.22022	CD8+ T-cells	ACTR1A	R_vs_NR
0.321027	0.289093	3.79912	0.00133629	-4.22345	CD8+ T-cells	EPHA1	R_vs_NR
-0.178571	1.02394	-3.77822	0.00139966	-4.26974	CD8+ T-cells	ENSA	R_vs_NR
-0.12516	0.51793	-3.77286	0.00141642	-4.28163	CD8+ T-cells	COPS2	R_vs_NR
0.134363	0.183498	3.77106	0.00142206	-4.2856	CD8+ T-cells	AC006369.2	R_vs_NR
0.412475	1.06116	3.76717	0.00143439	-4.29422	CD8+ T-cells	IL7R	R_vs_NR
-0.436059	0.537749	-3.7581	0.00146352	-4.31429	CD8+ T-cells	NUSAP1	R_vs_NR
-0.0935558	0.144177	-3.75117	0.00148618	-4.32962	CD8+ T-cells	CPPED1	R_vs_NR
-0.195447	0.683936	-3.75019	0.00148942	-4.3318	CD8+ T-cells	GARS	R_vs_NR
-0.176455	0.331126	-3.74845	0.00149517	-4.33565	CD8+ T-cells	ICMT	R_vs_NR
-0.156937	0.129903	-3.7439	0.00151032	-4.3457	CD8+ T-cells	BCAT1	R_vs_NR
-0.0723432	0.120274	-3.7433	0.00151234	-4.34704	CD8+ T-cells	GAPDHP38	R_vs_NR
-0.103398	0.071249	-3.74223	0.00151593	-4.34941	CD8+ T-cells	TP63	R_vs_NR
0.120389	0.341748	3.74069	0.00152112	-4.35282	CD8+ T-cells	KPNA5	R_vs_NR
0.164161	0.440996	3.73822	0.00152948	-4.35828	CD8+ T-cells	SMURF2	R_vs_NR
-0.0907797	0.0930369	-3.73661	0.00153495	-4.36184	CD8+ T-cells	SCRIB	R_vs_NR
0.194419	0.561231	3.73441	0.00154245	-4.36671	CD8+ T-cells	RP6-206I17.1	R_vs_NR
0.228733	0.962311	3.731	0.00155416	-4.37425	CD8+ T-cells	TTC19	R_vs_NR
-0.250639	0.230397	-3.72848	0.00156284	-4.37981	CD8+ T-cells	BUB1B	R_vs_NR
0.235103	0.523833	3.7247	0.001576	-4.38817	CD8+ T-cells	BAZ2B	R_vs_NR
-0.0609758	0.0781268	-3.7246	0.00157636	-4.3884	CD8+ T-cells	CERS6	R_vs_NR
0.103665	0.0998777	3.72094	0.00158919	-4.39648	CD8+ T-cells	ACVR2A	R_vs_NR
0.112561	0.361138	3.71647	0.00160503	-4.40637	CD8+ T-cells	PMS2P1	R_vs_NR
-0.105409	0.255577	-3.71145	0.00162299	-4.41746	CD8+ T-cells	ZNF581	R_vs_NR
0.168893	0.215492	3.69911	0.00166796	-4.44471	CD8+ T-cells	USP53	R_vs_NR
-0.244101	0.797592	-3.69717	0.00167516	-4.449	CD8+ T-cells	PSMB2	R_vs_NR
-0.116442	1.45636	-3.69701	0.00167575	-4.44935	CD8+ T-cells	EDF1	R_vs_NR
-0.177488	0.249887	-3.69202	0.00169441	-4.46039	CD8+ T-cells	MXD3	R_vs_NR
-0.377267	0.889068	-3.68934	0.00170447	-4.46629	CD8+ T-cells	BTG3	R_vs_NR
-0.444123	0.916216	-3.68815	0.001709	-4.46893	CD8+ T-cells	CD38	R_vs_NR
-0.0218659	0.013081	-3.68761	0.00171102	-4.47011	CD8+ T-cells	RP11-380L11.4	R_vs_NR
0.0573993	0.0397782	3.68739	0.00171187	-4.47061	CD8+ T-cells	GAREM	R_vs_NR
0.134069	0.174183	3.68652	0.00171519	-4.47253	CD8+ T-cells	SPECC1	R_vs_NR
-0.322796	1.41598	-3.68629	0.00171605	-4.47303	CD8+ T-cells	HLA-DRB1	R_vs_NR
0.0783393	0.0564544	3.68418	0.0017241	-4.47769	CD8+ T-cells	RP11-504P24.3	R_vs_NR
-0.1453	0.143151	-3.68279	0.00172942	-4.48077	CD8+ T-cells	DHCR24	R_vs_NR
-0.0994909	0.0944664	-3.68166	0.00173374	-4.48325	CD8+ T-cells	E2F7	R_vs_NR
-0.166475	1.1115	-3.68013	0.00173964	-4.48663	CD8+ T-cells	PTBP1	R_vs_NR
-0.187553	0.224747	-3.67875	0.00174496	-4.48968	CD8+ T-cells	ETV7	R_vs_NR
0.218163	0.699755	3.67725	0.00175077	-4.49298	CD8+ T-cells	PCNXL2	R_vs_NR
0.0962118	0.108967	3.67285	0.00176792	-4.50269	CD8+ T-cells	XXcos-LUCA11.4	R_vs_NR
0.194565	0.210675	3.67175	0.00177222	-4.50511	CD8+ T-cells	TRABD2A	R_vs_NR
-0.278779	1.24906	-3.66969	0.00178036	-4.50968	CD8+ T-cells	TNFRSF1B	R_vs_NR
-0.0770975	0.0753266	-3.66634	0.00179359	-4.51705	CD8+ T-cells	KPTN	R_vs_NR
0.259708	1.22515	3.66547	0.00179705	-4.51897	CD8+ T-cells	POLR2J3	R_vs_NR
-0.145456	0.258658	-3.65409	0.00184296	-4.54408	CD8+ T-cells	SEC24D	R_vs_NR
0.0951196	0.092147	3.65226	0.00185044	-4.54811	CD8+ T-cells	ZSCAN18	R_vs_NR
0.263541	1.05537	3.65048	0.00185773	-4.55203	CD8+ T-cells	ARRDC3	R_vs_NR
-0.139153	0.168455	-3.64879	0.00186472	-4.55576	CD8+ T-cells	GINS2	R_vs_NR
0.123918	0.325208	3.64767	0.00186933	-4.55822	CD8+ T-cells	CECR5	R_vs_NR
-0.158975	0.782193	-3.64159	0.00189468	-4.57162	CD8+ T-cells	BAK1	R_vs_NR
-0.161808	0.407936	-3.6415	0.00189509	-4.57184	CD8+ T-cells	TNIP2	R_vs_NR
0.15244	0.0867076	3.64081	0.00189799	-4.57336	CD8+ T-cells	RP11-108M9.4	R_vs_NR
-0.00436668	0.00327017	-3.63745	0.00191216	-4.58076	CD8+ T-cells	RP11-78H18.2	R_vs_NR
-0.201159	0.330724	-3.63725	0.001913	-4.5812	CD8+ T-cells	DPYSL2	R_vs_NR
-0.164346	0.149956	-3.63317	0.00193038	-4.59019	CD8+ T-cells	USP41	R_vs_NR
0.101873	1.56824	3.6274	0.0019552	-4.6029	CD8+ T-cells	SF3B1	R_vs_NR
0.196226	0.715004	3.62592	0.00196163	-4.60617	CD8+ T-cells	RNF216	R_vs_NR
-0.363369	0.944768	-3.62275	0.00197544	-4.61314	CD8+ T-cells	MTHFD2	R_vs_NR
-0.165797	0.373745	-3.62132	0.00198171	-4.6163	CD8+ T-cells	LMNB1	R_vs_NR
-0.280251	0.553729	-3.61944	0.00198997	-4.62043	CD8+ T-cells	FABP5P7	R_vs_NR
0.187403	0.528348	3.61809	0.00199592	-4.6234	CD8+ T-cells	RP11-357C3.3	R_vs_NR
-0.247569	0.369062	-3.61577	0.00200623	-4.62852	CD8+ T-cells	USF1	R_vs_NR
0.172436	0.858508	3.61521	0.0020087	-4.62975	CD8+ T-cells	TAOK3	R_vs_NR
-0.241367	0.365831	-3.61285	0.0020192	-4.63493	CD8+ T-cells	ZBTB32	R_vs_NR
-0.237689	0.208731	-3.60907	0.00203621	-4.64327	CD8+ T-cells	CASC5	R_vs_NR
-0.27518	0.992402	-3.59138	0.00211751	-4.68218	CD8+ T-cells	MIR4435-1HG	R_vs_NR
0.104679	0.098535	3.58912	0.00212812	-4.68714	CD8+ T-cells	SMARCD3	R_vs_NR
0.0668063	0.0602987	3.58706	0.00213786	-4.69168	CD8+ T-cells	RP11-95P2.1	R_vs_NR
-0.305475	0.783788	-3.58667	0.0021397	-4.69253	CD8+ T-cells	EZH2	R_vs_NR
-0.276719	1.38771	-3.5849	0.00214811	-4.69643	CD8+ T-cells	H2AFZ	R_vs_NR
0.159081	0.154536	3.57828	0.00217983	-4.71099	CD8+ T-cells	RASGRF2	R_vs_NR
-0.146071	0.727193	-3.57697	0.00218616	-4.71387	CD8+ T-cells	MPC2	R_vs_NR
0.190261	0.27893	3.57561	0.00219275	-4.71686	CD8+ T-cells	SESN1	R_vs_NR
-0.223581	0.610868	-3.57398	0.00220069	-4.72044	CD8+ T-cells	SRGAP2B	R_vs_NR
0.107492	0.127123	3.5703	0.00221867	-4.72852	CD8+ T-cells	SNX30	R_vs_NR
-0.0424223	0.0301365	-3.56916	0.00222429	-4.73104	CD8+ T-cells	PDCD1LG2	R_vs_NR
-0.169358	0.184615	-3.567	0.00223491	-4.73577	CD8+ T-cells	PIF1	R_vs_NR
0.193745	1.3591	3.56587	0.00224051	-4.73825	CD8+ T-cells	N4BP2L2	R_vs_NR
0.131924	1.55261	3.55907	0.00227448	-4.75319	CD8+ T-cells	LIMD2	R_vs_NR
-0.159748	0.139149	-3.55821	0.00227879	-4.75507	CD8+ T-cells	GNG4	R_vs_NR
-0.151508	0.200869	-3.55758	0.00228199	-4.75646	CD8+ T-cells	CHEK1	R_vs_NR
-0.183067	1.14303	-3.55383	0.002301	-4.76469	CD8+ T-cells	CDK2AP2	R_vs_NR
0.209695	0.369449	3.53984	0.00237332	-4.7954	CD8+ T-cells	BBS2	R_vs_NR
-0.262109	0.357735	-3.53528	0.0023974	-4.80541	CD8+ T-cells	UBE2T	R_vs_NR
0.0593249	0.077833	3.53232	0.00241316	-4.8119	CD8+ T-cells	FBXL14	R_vs_NR
0.168376	0.53292	3.53126	0.00241879	-4.81422	CD8+ T-cells	ICAM2	R_vs_NR
-0.278708	0.255876	-3.52548	0.00244989	-4.82688	CD8+ T-cells	TK1	R_vs_NR
-0.198652	0.31961	-3.52027	0.0024783	-4.83832	CD8+ T-cells	TRGV9	R_vs_NR
-0.279762	0.2514	-3.51907	0.00248491	-4.84096	CD8+ T-cells	CDKN3	R_vs_NR
0.0649866	0.0983152	3.51844	0.00248837	-4.84233	CD8+ T-cells	RP11-570L15.1	R_vs_NR
-0.197034	0.441575	-3.50184	0.00258134	-4.87868	CD8+ T-cells	SLC39A1	R_vs_NR
0.0784641	0.098234	3.50085	0.002587	-4.88085	CD8+ T-cells	FKTN	R_vs_NR
0.0994373	0.0802458	3.49683	0.00261013	-4.88967	CD8+ T-cells	GNAQ	R_vs_NR
-0.1738	0.461875	-3.4941	0.0026259	-4.89564	CD8+ T-cells	PMVK	R_vs_NR
-0.156301	0.624505	-3.49296	0.00263252	-4.89813	CD8+ T-cells	TFG	R_vs_NR
0.0735323	0.103464	3.4907	0.00264569	-4.90308	CD8+ T-cells	RP11-335O4.3	R_vs_NR
-0.244449	0.955414	-3.48969	0.00265162	-4.90529	CD8+ T-cells	SERPINB1	R_vs_NR
-0.134987	0.718417	-3.48868	0.00265755	-4.90751	CD8+ T-cells	TXNL1	R_vs_NR
-0.374506	1.14386	-3.48039	0.00270667	-4.92564	CD8+ T-cells	PDCD1	R_vs_NR
-0.113935	0.202469	-3.47983	0.00271001	-4.92686	CD8+ T-cells	CENPO	R_vs_NR
0.164476	0.499977	3.47889	0.00271563	-4.92891	CD8+ T-cells	RNPC3	R_vs_NR
0.0380342	0.0241046	3.47638	0.00273077	-4.93442	CD8+ T-cells	MLLT4	R_vs_NR
-0.0893743	0.0726759	-3.47549	0.0027361	-4.93634	CD8+ T-cells	AC096775.2	R_vs_NR
0.120727	0.463817	3.46804	0.00278149	-4.95263	CD8+ T-cells	SNX13	R_vs_NR
0.254064	1.19968	3.46703	0.00278771	-4.95484	CD8+ T-cells	DGKA	R_vs_NR
0.139661	0.130313	3.46586	0.00279492	-4.9574	CD8+ T-cells	RP11-1000B6.3	R_vs_NR
0.0446389	0.0432199	3.46344	0.00280993	-4.9627	CD8+ T-cells	U73166.2	R_vs_NR
0.040498	0.0187947	3.46076	0.0028266	-4.96855	CD8+ T-cells	RP11-11N9.4	R_vs_NR
-0.0317847	0.0240681	-3.4602	0.00283007	-4.96976	CD8+ T-cells	STAC	R_vs_NR
-0.12989	0.401534	-3.45827	0.00284221	-4.974	CD8+ T-cells	CYTH2	R_vs_NR
0.109753	0.582177	3.45787	0.0028447	-4.97486	CD8+ T-cells	GNB5	R_vs_NR
0.15867	0.312575	3.45772	0.00284561	-4.97518	CD8+ T-cells	PIK3CB	R_vs_NR
0.156339	0.263252	3.45434	0.00286696	-4.98257	CD8+ T-cells	YPEL2	R_vs_NR
-0.0814618	0.0721625	-3.45419	0.00286789	-4.9829	CD8+ T-cells	NET1	R_vs_NR
-0.130817	0.341351	-3.45149	0.00288506	-4.9888	CD8+ T-cells	ASB1	R_vs_NR
-0.163178	0.368852	-3.44752	0.00291044	-4.99746	CD8+ T-cells	PRPF4	R_vs_NR
-0.193486	0.289084	-3.44486	0.00292761	-5.00328	CD8+ T-cells	KIF18A	R_vs_NR
-0.0267201	0.0169605	-3.44484	0.00292771	-5.00331	CD8+ T-cells	FABP5P2	R_vs_NR
0.212748	0.31317	3.44082	0.00295381	-5.01209	CD8+ T-cells	LAIR1	R_vs_NR
0.103676	0.409335	3.43893	0.00296614	-5.01621	CD8+ T-cells	PREPL	R_vs_NR
-0.240888	0.388503	-3.435	0.00299204	-5.0248	CD8+ T-cells	RP1-20B21.4	R_vs_NR
0.207165	0.436819	3.43255	0.0030082	-5.03013	CD8+ T-cells	PLA2G4B	R_vs_NR
-0.16521	0.696677	-3.43041	0.00302248	-5.03481	CD8+ T-cells	CNPPD1	R_vs_NR
-0.184643	0.257321	-3.4303	0.0030232	-5.03504	CD8+ T-cells	HAUS8	R_vs_NR
0.107363	0.0856281	3.42697	0.00304551	-5.04231	CD8+ T-cells	FXYD7	R_vs_NR
-0.224148	0.344027	-3.42573	0.00305387	-5.04502	CD8+ T-cells	SNRNP25	R_vs_NR
0.0658564	0.0861707	3.42552	0.00305527	-5.04547	CD8+ T-cells	RP11-514P8.8	R_vs_NR
-0.187048	0.778456	-3.42243	0.00307613	-5.0522	CD8+ T-cells	GBP4	R_vs_NR
-0.151529	0.151438	-3.41691	0.00311384	-5.06424	CD8+ T-cells	CLSPN	R_vs_NR
0.105773	0.369636	3.41447	0.00313068	-5.06956	CD8+ T-cells	POLR2J4	R_vs_NR
-0.127524	0.225943	-3.41335	0.00313841	-5.072	CD8+ T-cells	SRGAP2C	R_vs_NR
-0.191042	0.745009	-3.41157	0.00315075	-5.07588	CD8+ T-cells	ELOVL1	R_vs_NR
0.161243	0.342865	3.41138	0.00315209	-5.0763	CD8+ T-cells	TPCN1	R_vs_NR
-0.193945	0.160873	-3.40919	0.0031673	-5.08105	CD8+ T-cells	PLK4	R_vs_NR
0.048137	0.0367883	3.40855	0.00317182	-5.08246	CD8+ T-cells	BEX1	R_vs_NR
-0.160509	0.966994	-3.39753	0.00324981	-5.10645	CD8+ T-cells	FBXO7	R_vs_NR
-0.218657	0.322745	-3.39618	0.00325952	-5.10939	CD8+ T-cells	NDC80	R_vs_NR
-0.0789967	0.0669671	-3.39257	0.00328554	-5.11724	CD8+ T-cells	NPM3	R_vs_NR
-0.0115799	0.0059362	-3.39245	0.00328642	-5.11751	CD8+ T-cells	ACTN3	R_vs_NR
0.156758	0.379484	3.38672	0.00332817	-5.12997	CD8+ T-cells	RP11-335G20.7	R_vs_NR
-0.234661	0.951182	-3.38279	0.00335716	-5.13852	CD8+ T-cells	CHST12	R_vs_NR
0.115289	0.91486	3.38048	0.00337431	-5.14355	CD8+ T-cells	NDFIP1	R_vs_NR
-0.304761	1.17899	-3.3791	0.00338453	-5.14654	CD8+ T-cells	HLA-DRB5	R_vs_NR
-0.196931	0.288952	-3.37875	0.00338715	-5.1473	CD8+ T-cells	ACOT7	R_vs_NR
-0.0274918	0.020056	-3.37483	0.00341656	-5.15583	CD8+ T-cells	CFL1P5	R_vs_NR
0.115381	0.203576	3.37455	0.00341863	-5.15642	CD8+ T-cells	ZNF250	R_vs_NR
-0.220662	0.135248	-3.37211	0.00343711	-5.16174	CD8+ T-cells	DLGAP5	R_vs_NR
-0.280982	1.16495	-3.36965	0.00345575	-5.16708	CD8+ T-cells	TANK	R_vs_NR
-0.182722	1.14522	-3.36678	0.00347766	-5.17331	CD8+ T-cells	ATP5G3	R_vs_NR
-0.156557	0.945475	-3.36626	0.00348164	-5.17444	CD8+ T-cells	MYO1G	R_vs_NR
0.0266172	0.0213177	3.36251	0.00351051	-5.18258	CD8+ T-cells	AP000344.4	R_vs_NR
-0.286834	0.595978	-3.3623	0.00351218	-5.18305	CD8+ T-cells	ACOT9	R_vs_NR
-0.0585471	0.0629802	-3.36201	0.00351438	-5.18367	CD8+ T-cells	DLGAP1-AS2	R_vs_NR
0.201891	1.80407	3.35925	0.0035358	-5.18966	CD8+ T-cells	CD44	R_vs_NR
-0.179242	0.401683	-3.35892	0.00353843	-5.19039	CD8+ T-cells	AC006011.4	R_vs_NR
-0.119113	0.137259	-3.35549	0.00356523	-5.19783	CD8+ T-cells	TESC	R_vs_NR
0.158907	1.02499	3.35235	0.00358994	-5.20464	CD8+ T-cells	ANKRD36B	R_vs_NR
-0.155443	0.365868	-3.35182	0.00359414	-5.20579	CD8+ T-cells	ITPK1	R_vs_NR
-0.291825	0.268924	-3.34887	0.00361758	-5.2122	CD8+ T-cells	TOP2A	R_vs_NR
0.100025	0.131262	3.3486	0.00361971	-5.21278	CD8+ T-cells	GOLGA2B	R_vs_NR
-0.0380441	0.0317694	-3.34775	0.00362653	-5.21464	CD8+ T-cells	COX6CP1	R_vs_NR
-0.202534	1.28394	-3.34578	0.00364228	-5.21891	CD8+ T-cells	GBP2	R_vs_NR
0.15365	1.42176	3.34419	0.00365507	-5.22236	CD8+ T-cells	SYNE2	R_vs_NR
-0.0834496	0.163699	-3.34206	0.00367225	-5.22698	CD8+ T-cells	SLC25A14	R_vs_NR
-0.128569	1.33046	-3.34173	0.00367487	-5.22768	CD8+ T-cells	BUB3	R_vs_NR
-0.0218724	0.0138783	-3.33699	0.00371343	-5.23797	CD8+ T-cells	AC008132.12	R_vs_NR
-0.316736	0.282061	-3.33599	0.00372158	-5.24013	CD8+ T-cells	RRM2	R_vs_NR
-0.305088	0.343868	-3.3348	0.00373134	-5.24271	CD8+ T-cells	KIAA0101	R_vs_NR
-0.201626	0.980825	-3.33439	0.00373474	-5.24361	CD8+ T-cells	ARPP19	R_vs_NR
-0.132908	0.349783	-3.33294	0.00374665	-5.24674	CD8+ T-cells	SLC38A5	R_vs_NR
-0.123233	0.154943	-3.33068	0.0037653	-5.25163	CD8+ T-cells	SPDL1	R_vs_NR
0.122787	0.0924675	3.33051	0.00376676	-5.25201	CD8+ T-cells	LINC00402	R_vs_NR
0.218978	0.333977	3.32851	0.00378334	-5.25634	CD8+ T-cells	INADL	R_vs_NR
0.122832	0.132313	3.32665	0.0037989	-5.26038	CD8+ T-cells	RP11-632K20.7	R_vs_NR
-0.284851	1.2221	-3.31933	0.00386053	-5.27623	CD8+ T-cells	MT2A	R_vs_NR
-0.107364	0.116379	-3.31911	0.00386243	-5.27671	CD8+ T-cells	CMC4	R_vs_NR
0.0984329	0.121075	3.31882	0.00386489	-5.27734	CD8+ T-cells	FDXACB1	R_vs_NR
0.126017	0.392958	3.31861	0.00386667	-5.27779	CD8+ T-cells	NAT9	R_vs_NR
-0.153267	0.298831	-3.31708	0.00387967	-5.2811	CD8+ T-cells	ACTR8	R_vs_NR
0.110021	0.111494	3.31664	0.00388347	-5.28206	CD8+ T-cells	POU6F1	R_vs_NR
-0.137042	0.347511	-3.31651	0.00388455	-5.28233	CD8+ T-cells	MZT1	R_vs_NR
-0.125287	0.433463	-3.31482	0.00389903	-5.286	CD8+ T-cells	VMA21	R_vs_NR
-0.231569	1.23203	-3.31443	0.00390234	-5.28683	CD8+ T-cells	GBP5	R_vs_NR
0.221291	0.632172	3.31134	0.00392894	-5.29352	CD8+ T-cells	FLT3LG	R_vs_NR
-0.171142	0.888306	-3.31027	0.00393818	-5.29583	CD8+ T-cells	RAB10	R_vs_NR
-0.159382	0.321845	-3.30926	0.00394701	-5.29803	CD8+ T-cells	CENPN	R_vs_NR
0.170515	0.488838	3.30816	0.00395649	-5.3004	CD8+ T-cells	ZNF814	R_vs_NR
0.136453	0.240207	3.30727	0.00396428	-5.30233	CD8+ T-cells	IMMP2L	R_vs_NR
-0.616312	0.822319	-3.3071	0.00396579	-5.30271	CD8+ T-cells	CXCL13	R_vs_NR
-0.315658	1.24828	-3.30609	0.00397458	-5.30488	CD8+ T-cells	HLA-DRA	R_vs_NR
0.0267855	0.0161145	3.30522	0.00398215	-5.30676	CD8+ T-cells	JMJD1C-AS1	R_vs_NR
0.158601	0.240522	3.30365	0.00399596	-5.31016	CD8+ T-cells	TMEM204	R_vs_NR
0.0909937	0.206688	3.30187	0.00401166	-5.31402	CD8+ T-cells	CTD-2201E18.3	R_vs_NR
0.185035	0.713641	3.30093	0.0040199	-5.31604	CD8+ T-cells	SENP7	R_vs_NR
-0.179731	0.422084	-3.29746	0.00405068	-5.32354	CD8+ T-cells	DCAF12	R_vs_NR
0.125325	0.245401	3.2884	0.00413211	-5.34312	CD8+ T-cells	IL11RA	R_vs_NR
-0.157807	0.761924	-3.28834	0.00413273	-5.34327	CD8+ T-cells	AAMP	R_vs_NR
-0.20812	1.36173	-3.2862	0.00415219	-5.34789	CD8+ T-cells	ARL6IP1	R_vs_NR
0.166929	1.10458	3.28312	0.00418034	-5.35453	CD8+ T-cells	CDK5RAP3	R_vs_NR
-0.15306	0.153113	-3.28144	0.0041958	-5.35816	CD8+ T-cells	AFMID	R_vs_NR
-0.278974	0.78564	-3.28057	0.0042038	-5.36003	CD8+ T-cells	AKIRIN2	R_vs_NR
-0.0108624	0.00777743	-3.28055	0.00420404	-5.36009	CD8+ T-cells	USP12PX	R_vs_NR
-0.261314	0.342604	-3.27946	0.00421413	-5.36244	CD8+ T-cells	GK	R_vs_NR
-0.181412	0.498656	-3.27909	0.00421752	-5.36324	CD8+ T-cells	SREBF2	R_vs_NR
-0.125098	0.154351	-3.27908	0.00421765	-5.36326	CD8+ T-cells	MTCP1	R_vs_NR
-0.0276373	0.0187964	-3.27834	0.00422446	-5.36485	CD8+ T-cells	KIRREL2	R_vs_NR
-0.137583	0.495768	-3.27766	0.00423075	-5.36631	CD8+ T-cells	ANKRD54	R_vs_NR
-0.0729954	0.159488	-3.27754	0.00423192	-5.36659	CD8+ T-cells	HMGN1P37	R_vs_NR
-0.197417	0.553926	-3.27533	0.0042525	-5.37135	CD8+ T-cells	GAPDHP65	R_vs_NR
0.127828	0.130672	3.27213	0.00428245	-5.37825	CD8+ T-cells	SPEF2	R_vs_NR
-0.0672947	0.0539256	-3.27178	0.00428577	-5.37901	CD8+ T-cells	MND1	R_vs_NR
-0.0611871	0.0412998	-3.27028	0.00429988	-5.38224	CD8+ T-cells	TMPRSS13	R_vs_NR
0.127343	0.146175	3.26974	0.004305	-5.38341	CD8+ T-cells	RP11-618G20.1	R_vs_NR
0.0915518	0.113977	3.26963	0.00430602	-5.38365	CD8+ T-cells	CTD-3148I10.9	R_vs_NR
0.0784566	0.097227	3.26803	0.00432122	-5.38711	CD8+ T-cells	SLC4A5	R_vs_NR
0.350252	0.792198	3.26678	0.00433307	-5.3898	CD8+ T-cells	LINC00861	R_vs_NR
-0.0990876	0.238397	-3.26591	0.00434131	-5.39167	CD8+ T-cells	ENO1P1	R_vs_NR
0.103984	0.197435	3.26483	0.00435163	-5.394	CD8+ T-cells	BMS1P5	R_vs_NR
0.112214	0.180278	3.26309	0.00436831	-5.39776	CD8+ T-cells	LSR	R_vs_NR
-0.277793	1.1413	-3.26249	0.00437402	-5.39904	CD8+ T-cells	SYTL3	R_vs_NR
-0.211454	1.41851	-3.26003	0.00439777	-5.40436	CD8+ T-cells	PARK7	R_vs_NR
0.232883	0.497905	3.25948	0.00440302	-5.40553	CD8+ T-cells	OBFC1	R_vs_NR
-0.16828	0.469541	-3.25435	0.00445292	-5.4166	CD8+ T-cells	POLR2D	R_vs_NR
-0.273491	0.52443	-3.25303	0.00446586	-5.41945	CD8+ T-cells	TYMP	R_vs_NR
-0.185503	0.311883	-3.25102	0.00448552	-5.42376	CD8+ T-cells	ARL3	R_vs_NR
-0.0682262	0.0795836	-3.24667	0.00452855	-5.43314	CD8+ T-cells	RP11-61F12.1	R_vs_NR
0.0446992	0.0519476	3.246	0.00453519	-5.43458	CD8+ T-cells	RP11-819M15.1	R_vs_NR
0.227081	1.01261	3.24478	0.00454734	-5.4372	CD8+ T-cells	RP11-353N4.6	R_vs_NR
0.00418868	0.00223757	3.24435	0.00455167	-5.43814	CD8+ T-cells	KRT18P17	R_vs_NR
0.172444	0.65545	3.24262	0.00456895	-5.44186	CD8+ T-cells	GALT	R_vs_NR
0.0829948	0.157913	3.24149	0.0045803	-5.44429	CD8+ T-cells	USP40	R_vs_NR
-0.12111	0.476551	-3.24133	0.0045819	-5.44464	CD8+ T-cells	RP11-500M8.7	R_vs_NR
-0.169404	0.5035	-3.24111	0.00458411	-5.44511	CD8+ T-cells	USP1	R_vs_NR
-0.188613	0.996074	-3.23848	0.00461062	-5.45077	CD8+ T-cells	BUD31	R_vs_NR
0.112169	1.74518	3.23744	0.00462117	-5.45301	CD8+ T-cells	MBNL1	R_vs_NR
0.117681	1.49075	3.237	0.00462563	-5.45396	CD8+ T-cells	SLC38A1	R_vs_NR
0.144987	0.0987868	3.23692	0.0046264	-5.45412	CD8+ T-cells	RNVU1-13	R_vs_NR
0.214204	1.24733	3.23646	0.00463115	-5.45513	CD8+ T-cells	CLDND1	R_vs_NR
0.108296	0.16059	3.23467	0.0046493	-5.45897	CD8+ T-cells	TCEAL3	R_vs_NR
0.110909	0.326138	3.23399	0.00465631	-5.46045	CD8+ T-cells	AGAP4	R_vs_NR
0.0684071	0.0582608	3.2328	0.0046684	-5.46299	CD8+ T-cells	CDHR1	R_vs_NR
-0.138316	1.01038	-3.22959	0.00470141	-5.4699	CD8+ T-cells	NUCB1	R_vs_NR
-0.181176	0.92215	-3.22845	0.00471317	-5.47236	CD8+ T-cells	MDH2	R_vs_NR
-0.225245	0.30759	-3.22728	0.00472531	-5.47488	CD8+ T-cells	SQLE	R_vs_NR
-0.0711624	0.0388129	-3.22583	0.0047403	-5.47799	CD8+ T-cells	HIST1H3F	R_vs_NR
-0.244938	0.774381	-3.22565	0.00474217	-5.47837	CD8+ T-cells	TOMM5	R_vs_NR
-0.129747	0.613782	-3.2255	0.00474368	-5.47869	CD8+ T-cells	SLC25A38	R_vs_NR
0.146436	0.35963	3.22483	0.00475068	-5.48013	CD8+ T-cells	SPDYE3	R_vs_NR
-0.258247	0.263236	-3.22367	0.00476278	-5.48263	CD8+ T-cells	TPX2	R_vs_NR
-0.110985	1.16456	-3.22102	0.0047905	-5.48832	CD8+ T-cells	HNRNPA3	R_vs_NR
-0.156292	0.77124	-3.21887	0.0048132	-5.49296	CD8+ T-cells	RNF181	R_vs_NR
-0.183422	0.838347	-3.21874	0.00481456	-5.49323	CD8+ T-cells	TRIM59	R_vs_NR
0.144952	0.236307	3.2178	0.00482447	-5.49525	CD8+ T-cells	PLA2G12A	R_vs_NR
-0.0261825	0.0407221	-3.21486	0.00485566	-5.50157	CD8+ T-cells	SUCLA2P1	R_vs_NR
0.148076	0.502828	3.21436	0.00486096	-5.50264	CD8+ T-cells	RP11-66N24.4	R_vs_NR
0.163201	0.317328	3.21351	0.00487001	-5.50446	CD8+ T-cells	CTA-211A9.5	R_vs_NR
-0.11271	0.313657	-3.21324	0.00487291	-5.50505	CD8+ T-cells	TXNL4B	R_vs_NR
-0.00972849	0.00429557	-3.21269	0.00487877	-5.50622	CD8+ T-cells	RP11-598D12.3	R_vs_NR
0.0168836	0.00705905	3.21262	0.00487953	-5.50638	CD8+ T-cells	RP11-822E23.6	R_vs_NR
0.0929993	0.40262	3.21204	0.00488572	-5.50762	CD8+ T-cells	WASH2P	R_vs_NR
-0.0760471	0.106248	-3.21169	0.00488951	-5.50838	CD8+ T-cells	LRRC45	R_vs_NR
0.0727745	0.056101	3.2107	0.00490005	-5.51049	CD8+ T-cells	CACNA1C-AS2	R_vs_NR
-0.138226	0.125838	-3.21046	0.00490264	-5.51101	CD8+ T-cells	MAMLD1	R_vs_NR
0.0782399	0.251146	3.20927	0.00491548	-5.51357	CD8+ T-cells	NUDT3	R_vs_NR
0.156089	0.744799	3.20919	0.00491625	-5.51373	CD8+ T-cells	USP20	R_vs_NR
-0.251567	0.818502	-3.20886	0.00491989	-5.51445	CD8+ T-cells	PRDX3	R_vs_NR
0.0715565	0.108896	3.2086	0.00492262	-5.515	CD8+ T-cells	RPS7P3	R_vs_NR
-0.0859943	0.331683	-3.20589	0.00495195	-5.52082	CD8+ T-cells	RP11-651P23.4	R_vs_NR
0.159784	0.399222	3.20193	0.00499507	-5.52932	CD8+ T-cells	ZNF91	R_vs_NR
0.1106	0.359476	3.20117	0.00500344	-5.53096	CD8+ T-cells	PMS2P5	R_vs_NR
0.117933	0.353676	3.20093	0.00500608	-5.53148	CD8+ T-cells	L3MBTL2	R_vs_NR
0.0857863	0.115616	3.20063	0.00500928	-5.5321	CD8+ T-cells	ZNF551	R_vs_NR
0.0612256	0.068416	3.20013	0.00501484	-5.53319	CD8+ T-cells	RP11-495P10.1	R_vs_NR
0.247322	0.646384	3.19923	0.00502472	-5.53512	CD8+ T-cells	ZBTB20	R_vs_NR
-0.140361	0.533059	-3.19863	0.00503135	-5.53641	CD8+ T-cells	MRPL37	R_vs_NR
-0.121014	0.216074	-3.19843	0.00503345	-5.53682	CD8+ T-cells	GAPDHP72	R_vs_NR
-0.219987	0.185882	-3.19622	0.00505793	-5.54157	CD8+ T-cells	KIF23	R_vs_NR
0.124692	0.470164	3.19288	0.00509505	-5.54874	CD8+ T-cells	METTL16	R_vs_NR
0.246685	0.294209	3.19272	0.00509676	-5.54907	CD8+ T-cells	TXK	R_vs_NR
0.216783	1.21676	3.19257	0.00509854	-5.54941	CD8+ T-cells	DEF6	R_vs_NR
0.153084	0.937162	3.18918	0.00513642	-5.55666	CD8+ T-cells	CAMK4	R_vs_NR
0.276043	1.03648	3.18889	0.00513967	-5.55728	CD8+ T-cells	RP11-16E23.4	R_vs_NR
-0.219635	0.740907	-3.18712	0.00515968	-5.56109	CD8+ T-cells	SKA2	R_vs_NR
-0.221526	0.672435	-3.18362	0.0051993	-5.56858	CD8+ T-cells	MRPL51	R_vs_NR
0.0992338	0.125481	3.18351	0.00520061	-5.56882	CD8+ T-cells	RP13-104F24.3	R_vs_NR
-0.263827	1.33362	-3.18295	0.00520697	-5.57002	CD8+ T-cells	ISG15	R_vs_NR
0.0112666	0.0057865	3.18288	0.00520772	-5.57016	CD8+ T-cells	COL28A1	R_vs_NR
-0.25193	0.553734	-3.18231	0.00521425	-5.57139	CD8+ T-cells	TRIM25	R_vs_NR
0.193303	0.249369	3.18123	0.00522662	-5.57371	CD8+ T-cells	RP5-1028K7.2	R_vs_NR
0.23452	0.60727	3.17871	0.00525546	-5.5791	CD8+ T-cells	MBOAT1	R_vs_NR
0.0895184	0.108156	3.17864	0.00525628	-5.57925	CD8+ T-cells	RP11-269F20.1	R_vs_NR
0.220851	0.92691	3.17749	0.00526945	-5.5817	CD8+ T-cells	SCML4	R_vs_NR
-0.269432	0.317853	-3.1757	0.00529019	-5.58555	CD8+ T-cells	KCNK5	R_vs_NR
0.147717	0.22865	3.17531	0.00529471	-5.58638	CD8+ T-cells	ZNF14	R_vs_NR
0.135682	0.497051	3.17467	0.00530214	-5.58776	CD8+ T-cells	KMT2E-AS1	R_vs_NR
-0.305223	0.979057	-3.17145	0.00533958	-5.59464	CD8+ T-cells	GALM	R_vs_NR
-0.145062	0.150192	-3.17057	0.0053498	-5.59651	CD8+ T-cells	SGOL1	R_vs_NR
0.239116	0.243214	3.16853	0.00537377	-5.60089	CD8+ T-cells	PLXDC1	R_vs_NR
-0.150665	0.429778	-3.16506	0.00541463	-5.6083	CD8+ T-cells	ISOC1	R_vs_NR
-0.536929	0.462399	-3.16493	0.00541625	-5.6086	CD8+ T-cells	KIR2DL4	R_vs_NR
0.149552	0.184737	3.16257	0.0054442	-5.61363	CD8+ T-cells	GGT7	R_vs_NR
0.113649	0.177018	3.16139	0.00545828	-5.61616	CD8+ T-cells	ZNF480	R_vs_NR
-0.206972	1.09322	-3.16113	0.00546136	-5.61671	CD8+ T-cells	GNG5	R_vs_NR
0.151193	0.440083	3.16064	0.00546719	-5.61776	CD8+ T-cells	KLHL6	R_vs_NR
-0.316968	0.869409	-3.15995	0.00547543	-5.61923	CD8+ T-cells	FABP5	R_vs_NR
0.0571918	0.0925617	3.15966	0.00547891	-5.61985	CD8+ T-cells	RP11-378J18.8	R_vs_NR
0.0437829	0.0326589	3.15814	0.00549714	-5.6231	CD8+ T-cells	RP11-379B18.5	R_vs_NR
-0.223613	0.641143	-3.15744	0.00550565	-5.62461	CD8+ T-cells	PCNA	R_vs_NR
0.195002	0.363793	3.15727	0.00550759	-5.62496	CD8+ T-cells	BCL9L	R_vs_NR
-0.0158925	0.00999997	-3.15643	0.0055178	-5.62677	CD8+ T-cells	RP11-318M2.2	R_vs_NR
-0.132338	0.31377	-3.15602	0.00552271	-5.62764	CD8+ T-cells	ZFYVE19	R_vs_NR
-0.175494	1.07823	-3.15566	0.0055271	-5.62842	CD8+ T-cells	SLA2	R_vs_NR
0.159061	0.711841	3.15452	0.00554079	-5.63084	CD8+ T-cells	CLASP2	R_vs_NR
0.0750074	0.091554	3.15207	0.00557059	-5.63608	CD8+ T-cells	KLHL3	R_vs_NR
-0.166618	0.334735	-3.14135	0.00570248	-5.65897	CD8+ T-cells	SEC24A	R_vs_NR
-0.048902	0.0893899	-3.14053	0.00571275	-5.66072	CD8+ T-cells	RP11-793H13.8	R_vs_NR
0.131052	0.453354	3.1373	0.00575319	-5.66762	CD8+ T-cells	SMYD3	R_vs_NR
-0.0241427	0.030742	-3.13637	0.0057648	-5.66959	CD8+ T-cells	7SK	R_vs_NR
0.142115	0.273861	3.13588	0.00577098	-5.67064	CD8+ T-cells	TBC1D19	R_vs_NR
0.217378	0.714772	3.13575	0.00577267	-5.67092	CD8+ T-cells	GOLGA8A	R_vs_NR
-0.156111	0.22493	-3.1337	0.00579857	-5.6753	CD8+ T-cells	SCD	R_vs_NR
-0.0227031	0.0422755	-3.1334	0.00580231	-5.67593	CD8+ T-cells	RP11-26F2.1	R_vs_NR
-0.178361	0.445495	-3.13044	0.00583989	-5.68224	CD8+ T-cells	ATP6V1A	R_vs_NR
0.144476	0.149978	3.12982	0.00584786	-5.68357	CD8+ T-cells	EPHA1-AS1	R_vs_NR
0.108067	0.444482	3.1251	0.00590838	-5.69363	CD8+ T-cells	RIOK1	R_vs_NR
-0.204412	0.714327	-3.12248	0.00594226	-5.69921	CD8+ T-cells	TMEM140	R_vs_NR
-0.170207	0.485449	-3.12218	0.00594609	-5.69984	CD8+ T-cells	TIMM13	R_vs_NR
-0.164529	0.293449	-3.12192	0.00594947	-5.7004	CD8+ T-cells	PAICS	R_vs_NR
-0.216206	1.01421	-3.12179	0.00595121	-5.70068	CD8+ T-cells	PDIA6	R_vs_NR
0.154265	0.38992	3.1212	0.0059589	-5.70195	CD8+ T-cells	LINC00674	R_vs_NR
0.110244	0.191403	3.1204	0.00596921	-5.70364	CD8+ T-cells	GS1-124K5.11	R_vs_NR
-0.105015	0.82801	-3.11973	0.00597799	-5.70507	CD8+ T-cells	DECR1	R_vs_NR
0.251838	0.565653	3.11884	0.00598959	-5.70696	CD8+ T-cells	RP11-277L2.4	R_vs_NR
-0.14548	0.534936	-3.11414	0.00605129	-5.71697	CD8+ T-cells	MRPL4	R_vs_NR
-0.168735	0.409549	-3.11365	0.00605774	-5.71801	CD8+ T-cells	CDCA4	R_vs_NR
0.0613216	0.0495892	3.11363	0.00605802	-5.71806	CD8+ T-cells	RP11-134P9.1	R_vs_NR
0.160172	0.551713	3.11317	0.00606408	-5.71903	CD8+ T-cells	FBXO21	R_vs_NR
0.0454631	0.0315176	3.11297	0.00606679	-5.71947	CD8+ T-cells	EXPH5	R_vs_NR
0.0776678	0.087095	3.11155	0.00608561	-5.72249	CD8+ T-cells	FCGBP	R_vs_NR
0.0426087	0.0504674	3.11024	0.00610298	-5.72528	CD8+ T-cells	NPR2	R_vs_NR
-0.164023	0.621972	-3.10722	0.00614325	-5.7317	CD8+ T-cells	MCM6	R_vs_NR
-0.281035	1.04549	-3.10076	0.00623042	-5.74545	CD8+ T-cells	BST2	R_vs_NR
0.140878	0.416285	3.10057	0.00623298	-5.74585	CD8+ T-cells	UFL1	R_vs_NR
-0.143945	0.348126	-3.09951	0.00624736	-5.7481	CD8+ T-cells	GGCT	R_vs_NR
-0.176334	0.760763	-3.09876	0.00625761	-5.7497	CD8+ T-cells	FAS	R_vs_NR
-0.154063	0.499892	-3.09867	0.00625883	-5.74989	CD8+ T-cells	SMS	R_vs_NR
-0.139456	0.120054	-3.09842	0.00626228	-5.75043	CD8+ T-cells	FCGR3B	R_vs_NR
0.123198	2.04334	3.09678	0.00628465	-5.75391	CD8+ T-cells	MT-ND2	R_vs_NR
-0.26988	0.23004	-3.09408	0.00632169	-5.75964	CD8+ T-cells	UBE2C	R_vs_NR
0.0351322	0.0307262	3.0929	0.00633805	-5.76216	CD8+ T-cells	PPFIBP1	R_vs_NR
0.131275	0.561035	3.09195	0.00635107	-5.76416	CD8+ T-cells	RBM4B	R_vs_NR
0.104768	0.739326	3.08867	0.00639663	-5.77114	CD8+ T-cells	HAX1	R_vs_NR
0.0931964	0.0943162	3.08683	0.0064223	-5.77504	CD8+ T-cells	FRMD4A	R_vs_NR
-0.545818	0.722891	-3.0867	0.00642411	-5.77531	CD8+ T-cells	ENTPD1	R_vs_NR
0.0600254	0.0712934	3.08648	0.00642727	-5.7758	CD8+ T-cells	IFT140	R_vs_NR
0.219635	0.361613	3.08637	0.00642874	-5.77602	CD8+ T-cells	C14orf64	R_vs_NR
0.110476	0.221999	3.08634	0.0064292	-5.77609	CD8+ T-cells	SPDYE2B	R_vs_NR
0.165816	0.907486	3.0863	0.0064298	-5.77618	CD8+ T-cells	BBX	R_vs_NR
-0.1266	0.395242	-3.08542	0.00644213	-5.77805	CD8+ T-cells	ADPRHL2	R_vs_NR
-0.301481	0.647223	-3.08475	0.00645141	-5.77945	CD8+ T-cells	STMN1	R_vs_NR
-0.328235	0.396646	-3.08463	0.00645311	-5.77971	CD8+ T-cells	USP18	R_vs_NR
-0.0735935	0.139237	-3.08423	0.00645881	-5.78057	CD8+ T-cells	NSDHL	R_vs_NR
-0.0220183	0.0100933	-3.08322	0.00647305	-5.78272	CD8+ T-cells	RP11-305L7.6	R_vs_NR
0.146431	0.827225	3.07999	0.00651861	-5.78956	CD8+ T-cells	BCL11B	R_vs_NR
0.0606223	0.0666983	3.07929	0.00652855	-5.79104	CD8+ T-cells	TCF7L2	R_vs_NR
0.20471	1.26883	3.07905	0.00653196	-5.79155	CD8+ T-cells	PHC3	R_vs_NR
0.161382	0.312756	3.07896	0.00653331	-5.79175	CD8+ T-cells	RP11-434H6.7	R_vs_NR
0.0272568	0.0118888	3.07805	0.00654629	-5.79369	CD8+ T-cells	DMKN	R_vs_NR
-0.250755	0.364503	-3.07786	0.0065489	-5.79408	CD8+ T-cells	METTL8	R_vs_NR
-0.222981	0.774088	-3.07388	0.00660584	-5.80252	CD8+ T-cells	ACP5	R_vs_NR
-0.165267	0.196676	-3.07366	0.006609	-5.80298	CD8+ T-cells	WDR34	R_vs_NR
0.0227736	0.019465	3.0736	0.00660997	-5.80312	CD8+ T-cells	APC2	R_vs_NR
0.0373145	0.0239394	3.0733	0.0066143	-5.80376	CD8+ T-cells	RN7SL180P	R_vs_NR
0.0877681	0.108827	3.07306	0.0066177	-5.80426	CD8+ T-cells	SNED1	R_vs_NR
0.0684756	0.0639168	3.06907	0.00667547	-5.81273	CD8+ T-cells	CCR6	R_vs_NR
0.0458742	0.034136	3.06897	0.00667683	-5.81293	CD8+ T-cells	RP11-498E2.8	R_vs_NR
0.421528	0.770035	3.0673	0.00670109	-5.81647	CD8+ T-cells	ITM2C	R_vs_NR
0.149371	0.464503	3.06638	0.0067146	-5.81843	CD8+ T-cells	RP11-427H3.3	R_vs_NR
0.0495856	0.0345182	3.06628	0.00671606	-5.81864	CD8+ T-cells	RP11-329J18.4	R_vs_NR
0.0471422	0.0456974	3.06543	0.00672849	-5.82044	CD8+ T-cells	RN7SL655P	R_vs_NR
-0.190227	0.149486	-3.06519	0.00673196	-5.82095	CD8+ T-cells	GGH	R_vs_NR
0.156493	0.62518	3.06328	0.00675996	-5.82499	CD8+ T-cells	NBPF16	R_vs_NR
-0.224188	0.773746	-3.06202	0.00677854	-5.82766	CD8+ T-cells	MCTP2	R_vs_NR
-0.119507	0.381197	-3.06077	0.00679699	-5.83031	CD8+ T-cells	GNG10	R_vs_NR
-0.135313	0.73192	-3.06062	0.00679922	-5.83063	CD8+ T-cells	LAMP2	R_vs_NR
0.154147	1.28678	3.05895	0.00682392	-5.83416	CD8+ T-cells	ANKRD44	R_vs_NR
0.0178374	0.00763097	3.05844	0.00683157	-5.83525	CD8+ T-cells	THAP10	R_vs_NR
0.0778449	0.107257	3.05838	0.00683243	-5.83538	CD8+ T-cells	ZNF583	R_vs_NR
-0.119351	0.244761	-3.05825	0.00683429	-5.83564	CD8+ T-cells	GPN2	R_vs_NR
-0.170419	0.399277	-3.05811	0.00683644	-5.83595	CD8+ T-cells	ALAS1	R_vs_NR
-0.22512	0.347564	-3.05787	0.00683997	-5.83645	CD8+ T-cells	MCM4	R_vs_NR
-0.183108	0.514324	-3.05767	0.00684287	-5.83686	CD8+ T-cells	PTMS	R_vs_NR
0.143545	0.339768	3.05717	0.00685043	-5.83794	CD8+ T-cells	ZNF589	R_vs_NR
-0.1349	0.281243	-3.05498	0.00688309	-5.84257	CD8+ T-cells	CCNB1IP1	R_vs_NR
0.139502	1.94181	3.05378	0.006901	-5.8451	CD8+ T-cells	RPL31	R_vs_NR
0.0391204	0.0287153	3.05307	0.0069117	-5.84661	CD8+ T-cells	TMEM220	R_vs_NR
-0.392256	0.806208	-3.0529	0.00691431	-5.84698	CD8+ T-cells	WARS	R_vs_NR
0.155733	0.419826	3.05013	0.00695596	-5.85283	CD8+ T-cells	TMEM106B	R_vs_NR
0.161122	0.901389	3.04949	0.00696567	-5.85419	CD8+ T-cells	RP11-264B17.5	R_vs_NR
0.0418151	0.031213	3.04908	0.00697195	-5.85506	CD8+ T-cells	DDR1	R_vs_NR
-0.127582	0.743669	-3.04889	0.0069748	-5.85546	CD8+ T-cells	TKT	R_vs_NR
-0.163999	0.653808	-3.04863	0.00697873	-5.85601	CD8+ T-cells	GTF2F1	R_vs_NR
-0.245675	0.312751	-3.04826	0.00698435	-5.85679	CD8+ T-cells	CCNA2	R_vs_NR
-0.119774	0.614321	-3.04763	0.00699384	-5.85811	CD8+ T-cells	CCDC115	R_vs_NR
-0.188776	0.320318	-3.04628	0.00701438	-5.86097	CD8+ T-cells	DLEU2	R_vs_NR
-0.147534	0.110244	-3.04616	0.00701625	-5.86123	CD8+ T-cells	CDCA2	R_vs_NR
0.103133	0.185631	3.04518	0.00703117	-5.8633	CD8+ T-cells	NCF1	R_vs_NR
0.105973	0.327084	3.04455	0.00704089	-5.86464	CD8+ T-cells	HSF2	R_vs_NR
-0.131415	0.0913747	-3.04361	0.00705519	-5.86662	CD8+ T-cells	SKA1	R_vs_NR
-0.182441	0.26882	-3.04318	0.00706179	-5.86753	CD8+ T-cells	TEX30	R_vs_NR
-0.124019	0.449365	-3.04159	0.00708626	-5.87089	CD8+ T-cells	MRPL13	R_vs_NR
0.129437	0.212558	3.04102	0.00709503	-5.8721	CD8+ T-cells	RIMKLB	R_vs_NR
-0.081864	0.0548869	-3.04088	0.0070972	-5.87239	CD8+ T-cells	DEPDC1	R_vs_NR
-0.075652	0.199009	-3.04005	0.00711	-5.87415	CD8+ T-cells	CDC7	R_vs_NR
-0.0982298	0.20452	-3.03984	0.00711327	-5.8746	CD8+ T-cells	RP11-570P14.1	R_vs_NR
0.148241	2.03697	3.03888	0.00712812	-5.87663	CD8+ T-cells	MT-CYB	R_vs_NR
0.0881528	0.0769427	3.03789	0.00714341	-5.87871	CD8+ T-cells	GPRASP1	R_vs_NR
0.121841	1.13692	3.03782	0.00714446	-5.87885	CD8+ T-cells	AKAP9	R_vs_NR
-0.146589	0.921974	-3.03749	0.00714965	-5.87956	CD8+ T-cells	PPM1G	R_vs_NR
0.110008	0.356146	3.03728	0.00715286	-5.88	CD8+ T-cells	PDCD11	R_vs_NR
-0.251373	1.29144	-3.03675	0.00716115	-5.88112	CD8+ T-cells	S100A11	R_vs_NR
0.109079	0.352714	3.03667	0.00716237	-5.88129	CD8+ T-cells	COMMD9	R_vs_NR
-0.169589	0.95884	-3.03638	0.00716682	-5.8819	CD8+ T-cells	STARD7	R_vs_NR
-0.140012	0.201277	-3.03589	0.00717447	-5.88293	CD8+ T-cells	BRCA2	R_vs_NR
0.0958667	0.154358	3.03552	0.00718031	-5.88372	CD8+ T-cells	CBY1	R_vs_NR
0.0919362	0.187045	3.0308	0.00725425	-5.89369	CD8+ T-cells	AC006995.8	R_vs_NR
-0.0974586	0.680012	-3.02838	0.00729247	-5.8988	CD8+ T-cells	IMMT	R_vs_NR
-0.124176	0.136972	-3.02438	0.00735595	-5.90723	CD8+ T-cells	ZC3H12C	R_vs_NR
0.1358	0.354097	3.02319	0.00737504	-5.90975	CD8+ T-cells	RP11-283I3.6	R_vs_NR
0.132193	0.142378	3.02199	0.00739417	-5.91227	CD8+ T-cells	PTCH1	R_vs_NR
0.140132	0.515671	3.02124	0.00740626	-5.91386	CD8+ T-cells	CCDC130	R_vs_NR
0.115113	0.475097	3.02084	0.00741271	-5.91471	CD8+ T-cells	MTMR3	R_vs_NR
-0.0380425	0.15373	-3.01737	0.00746865	-5.92202	CD8+ T-cells	PIP5K1C	R_vs_NR
-0.15399	0.519233	-3.01629	0.00748611	-5.92429	CD8+ T-cells	TMEM106C	R_vs_NR
0.144412	0.353569	3.0162	0.00748771	-5.9245	CD8+ T-cells	ZDHHC2	R_vs_NR
0.321756	0.500388	3.0153	0.00750221	-5.92638	CD8+ T-cells	DHRS3	R_vs_NR
0.205737	0.771581	3.01528	0.00750261	-5.92643	CD8+ T-cells	ERN1	R_vs_NR
0.176959	0.690746	3.0141	0.00752185	-5.92892	CD8+ T-cells	CDC42EP3	R_vs_NR
-0.177087	0.464138	-3.01278	0.00754334	-5.93169	CD8+ T-cells	RP11-289I10.2	R_vs_NR
0.0822233	0.102845	3.01104	0.00757187	-5.93536	CD8+ T-cells	IGHV1-8	R_vs_NR
-0.00581334	0.00259227	-3.00935	0.00759968	-5.93892	CD8+ T-cells	SCDP1	R_vs_NR
-0.255967	0.352575	-3.00855	0.00761289	-5.94061	CD8+ T-cells	ATP8B4	R_vs_NR
-0.109316	0.332729	-3.00655	0.00764587	-5.94481	CD8+ T-cells	PHF6	R_vs_NR
-0.053285	0.0833388	-3.0063	0.00765015	-5.94536	CD8+ T-cells	FAM211A	R_vs_NR
-0.282664	0.401125	-3.00339	0.00769842	-5.95147	CD8+ T-cells	TYMS	R_vs_NR
-0.136671	0.574777	-3.00248	0.00771368	-5.95339	CD8+ T-cells	SCNM1	R_vs_NR
0.0497449	0.0583306	3.00154	0.0077294	-5.95537	CD8+ T-cells	DCDC2B	R_vs_NR
0.468277	0.770925	3.0014	0.00773178	-5.95567	CD8+ T-cells	GPR183	R_vs_NR
-0.164347	0.121994	-3.00105	0.00773754	-5.95639	CD8+ T-cells	KIF18B	R_vs_NR
0.0618475	0.049829	3.00094	0.00773942	-5.95663	CD8+ T-cells	RP11-529H20.6	R_vs_NR
0.110366	0.342191	3.00076	0.0077424	-5.957	CD8+ T-cells	GPATCH4	R_vs_NR
-0.241193	0.91434	-3.00025	0.00775108	-5.95809	CD8+ T-cells	LAP3	R_vs_NR
0.121324	0.307166	2.99842	0.00778181	-5.96193	CD8+ T-cells	MAP4K4	R_vs_NR
0.0103686	0.00458973	2.99732	0.00780038	-5.96425	CD8+ T-cells	RP11-218D6.4	R_vs_NR
-0.10173	0.29669	-2.99626	0.00781829	-5.96648	CD8+ T-cells	SART1	R_vs_NR
0.046761	0.0439539	2.99525	0.00783547	-5.96861	CD8+ T-cells	PDGFB	R_vs_NR
-0.111321	0.634654	-2.99358	0.00786383	-5.97212	CD8+ T-cells	PABPN1	R_vs_NR
-0.17654	1.22827	-2.99351	0.00786492	-5.97225	CD8+ T-cells	COX8A	R_vs_NR
-0.253228	0.186831	-2.99312	0.00787172	-5.97309	CD8+ T-cells	CDCA5	R_vs_NR
-0.0726988	0.120351	-2.9931	0.00787205	-5.97313	CD8+ T-cells	RP11-686D22.10	R_vs_NR
0.120898	0.295282	2.99111	0.00790598	-5.97731	CD8+ T-cells	AC002116.8	R_vs_NR
-0.117866	0.145493	-2.99111	0.00790599	-5.97731	CD8+ T-cells	SLC52A2	R_vs_NR
0.176956	0.419448	2.99088	0.00790997	-5.9778	CD8+ T-cells	RERE	R_vs_NR
0.0343864	0.0239558	2.98988	0.00792706	-5.97989	CD8+ T-cells	ANKRD6	R_vs_NR
0.0450541	0.0270682	2.98946	0.00793422	-5.98077	CD8+ T-cells	RP11-108M9.5	R_vs_NR
-0.198755	0.164136	-2.98887	0.0079444	-5.98201	CD8+ T-cells	NUF2	R_vs_NR
-0.063852	0.052327	-2.98887	0.00794447	-5.98202	CD8+ T-cells	AL139819.1	R_vs_NR
-0.137834	0.815899	-2.98831	0.00795411	-5.9832	CD8+ T-cells	CAPN1	R_vs_NR
-0.145771	0.336851	-2.98796	0.00796007	-5.98393	CD8+ T-cells	FAM179A	R_vs_NR
-0.0956239	0.508202	-2.98703	0.0079761	-5.98588	CD8+ T-cells	PSMC1P1	R_vs_NR
-0.226872	0.22733	-2.98486	0.00801372	-5.99045	CD8+ T-cells	KIF11	R_vs_NR
0.106807	0.109351	2.98459	0.00801834	-5.99101	CD8+ T-cells	ZBTB10	R_vs_NR
0.0469904	0.0506855	2.98427	0.00802398	-5.99169	CD8+ T-cells	ANKS6	R_vs_NR
-0.0538268	0.0501959	-2.98363	0.00803511	-5.99304	CD8+ T-cells	RP11-932O9.10	R_vs_NR
0.0634929	0.0665548	2.98246	0.00805545	-5.99549	CD8+ T-cells	FNIP2	R_vs_NR
-0.160626	0.531584	-2.98228	0.00805852	-5.99586	CD8+ T-cells	KDELR1	R_vs_NR
-0.252723	1.11927	-2.98202	0.00806301	-5.9964	CD8+ T-cells	OASL	R_vs_NR
0.159512	0.856656	2.98169	0.00806875	-5.99709	CD8+ T-cells	SAFB2	R_vs_NR
-0.125712	0.521486	-2.97992	0.00809973	-6.00081	CD8+ T-cells	DESI1	R_vs_NR
-0.188094	0.850922	-2.97829	0.00812842	-6.00424	CD8+ T-cells	ATP5I	R_vs_NR
0.119754	0.207221	2.97789	0.00813553	-6.00509	CD8+ T-cells	CTD-2547L24.3	R_vs_NR
-0.010607	0.00579016	-2.9777	0.00813873	-6.00547	CD8+ T-cells	KCNQ4	R_vs_NR
-0.137469	0.215659	-2.97729	0.00814603	-6.00634	CD8+ T-cells	ARHGEF39	R_vs_NR
-0.165839	0.799459	-2.97654	0.00815929	-6.00792	CD8+ T-cells	SQRDL	R_vs_NR
0.118289	1.46092	2.97563	0.00817525	-6.00981	CD8+ T-cells	EIF4B	R_vs_NR
0.124685	1.66385	2.97447	0.00819588	-6.01226	CD8+ T-cells	ARHGEF1	R_vs_NR
-0.131956	0.46188	-2.97406	0.00820313	-6.01312	CD8+ T-cells	KIAA0368	R_vs_NR
-0.263943	0.834509	-2.973	0.00822196	-6.01534	CD8+ T-cells	SMC4	R_vs_NR
0.151399	0.642723	2.97271	0.0082271	-6.01595	CD8+ T-cells	MTR	R_vs_NR
0.145465	0.511515	2.97198	0.00824013	-6.01749	CD8+ T-cells	RASA4	R_vs_NR
-0.197583	0.173734	-2.96998	0.00827582	-6.02168	CD8+ T-cells	KIF2C	R_vs_NR
0.0847181	0.154608	2.96967	0.00828133	-6.02232	CD8+ T-cells	GATSL3	R_vs_NR
0.112313	0.262877	2.96966	0.00828157	-6.02235	CD8+ T-cells	C21orf2	R_vs_NR
-0.155523	0.260602	-2.9689	0.00829515	-6.02394	CD8+ T-cells	GNGT2	R_vs_NR
-0.229356	0.729156	-2.9667	0.00833471	-6.02855	CD8+ T-cells	PTTG1	R_vs_NR
-0.175424	0.243093	-2.96459	0.00837277	-6.03297	CD8+ T-cells	NCAPH	R_vs_NR
-0.0198607	0.0267978	-2.96441	0.00837615	-6.03336	CD8+ T-cells	GAPDHP68	R_vs_NR
-0.149628	0.388122	-2.96391	0.00838512	-6.0344	CD8+ T-cells	GMNN	R_vs_NR
-0.115967	0.518901	-2.96195	0.00842077	-6.03852	CD8+ T-cells	OLA1	R_vs_NR
0.03655	0.0296913	2.96054	0.00844642	-6.04146	CD8+ T-cells	HOOK1	R_vs_NR
-0.282267	0.235873	-2.96032	0.00845044	-6.04193	CD8+ T-cells	ZWINT	R_vs_NR
0.0424179	0.0399037	2.95708	0.00850976	-6.04871	CD8+ T-cells	N4BP3	R_vs_NR
0.130462	0.264085	2.95655	0.00851958	-6.04983	CD8+ T-cells	TMEM161B-AS1	R_vs_NR
0.114628	0.424496	2.95417	0.0085634	-6.0548	CD8+ T-cells	NAA16	R_vs_NR
-0.107936	0.119883	-2.95315	0.0085823	-6.05694	CD8+ T-cells	SLC29A1	R_vs_NR
-0.012399	0.00585798	-2.95202	0.00860339	-6.05931	CD8+ T-cells	CTD-2339M3.1	R_vs_NR
0.119974	0.25195	2.9497	0.00864655	-6.06416	CD8+ T-cells	KRT10	R_vs_NR
-0.0911219	0.116001	-2.94918	0.00865621	-6.06525	CD8+ T-cells	RP3-508I15.20	R_vs_NR
-0.192979	0.786382	-2.94718	0.00869378	-6.06944	CD8+ T-cells	VOPP1	R_vs_NR
-0.135383	0.632387	-2.94653	0.00870589	-6.07079	CD8+ T-cells	DRG1	R_vs_NR
-0.117299	0.404294	-2.94638	0.00870875	-6.07111	CD8+ T-cells	DPP3	R_vs_NR
-0.161855	0.658816	-2.94505	0.0087337	-6.07388	CD8+ T-cells	FAM96A	R_vs_NR
-0.079661	0.531642	-2.94482	0.0087381	-6.07437	CD8+ T-cells	AC007318.5	R_vs_NR
0.107678	0.163886	2.94337	0.00876552	-6.0774	CD8+ T-cells	CDRT4	R_vs_NR
-0.139131	1.08674	-2.9414	0.00880283	-6.08152	CD8+ T-cells	NAPA	R_vs_NR
0.0680472	0.0970474	2.94111	0.0088083	-6.08212	CD8+ T-cells	SLC51A	R_vs_NR
0.0985034	0.529453	2.93796	0.00886846	-6.08871	CD8+ T-cells	R3HDM4	R_vs_NR
0.0540993	0.098253	2.93789	0.00886976	-6.08885	CD8+ T-cells	ZNF557	R_vs_NR
0.0133877	0.00535417	2.9377	0.00887348	-6.08926	CD8+ T-cells	RP11-61L14.6	R_vs_NR
0.0860343	0.129021	2.93724	0.00888231	-6.09022	CD8+ T-cells	EPHB6	R_vs_NR
-0.214874	0.180148	-2.93559	0.00891382	-6.09365	CD8+ T-cells	CCNB2	R_vs_NR
0.105824	0.245689	2.93388	0.00894677	-6.09723	CD8+ T-cells	UVSSA	R_vs_NR
0.0619837	0.0882646	2.93333	0.00895755	-6.09839	CD8+ T-cells	PHLPP2	R_vs_NR
-0.215613	0.838209	-2.93253	0.00897288	-6.10005	CD8+ T-cells	FDFT1	R_vs_NR
0.0420518	0.0556339	2.93241	0.00897529	-6.10031	CD8+ T-cells	C4orf32	R_vs_NR
0.111513	0.317786	2.932	0.00898313	-6.10115	CD8+ T-cells	TRMT61B	R_vs_NR
-0.367384	0.941276	-2.93191	0.00898504	-6.10136	CD8+ T-cells	LGALS1	R_vs_NR
0.0916991	0.333981	2.93158	0.0089913	-6.10203	CD8+ T-cells	SLC20A2	R_vs_NR
0.077935	0.156512	2.93096	0.00900334	-6.10333	CD8+ T-cells	LPGAT1	R_vs_NR
-0.195048	0.868346	-2.9288	0.00904534	-6.10783	CD8+ T-cells	TMEM173	R_vs_NR
-0.277396	0.291415	-2.92752	0.00907034	-6.11051	CD8+ T-cells	FAM3C2	R_vs_NR
0.010157	0.00463125	2.92693	0.00908189	-6.11174	CD8+ T-cells	MIR519A2	R_vs_NR
-0.193461	0.851904	-2.92611	0.00909808	-6.11346	CD8+ T-cells	OSBPL3	R_vs_NR
-0.130797	0.237334	-2.92572	0.00910568	-6.11427	CD8+ T-cells	MRPL15	R_vs_NR
0.143124	0.746047	2.92524	0.00911517	-6.11528	CD8+ T-cells	UBE2G2	R_vs_NR
-0.100147	0.778491	-2.92317	0.00915589	-6.11959	CD8+ T-cells	GPS1	R_vs_NR
0.0236008	0.0154047	2.9227	0.00916511	-6.12057	CD8+ T-cells	CTC-429P9.5	R_vs_NR
0.285049	0.809182	2.92228	0.00917346	-6.12145	CD8+ T-cells	LY9	R_vs_NR
0.0983062	0.130692	2.9221	0.00917709	-6.12183	CD8+ T-cells	RP11-488C13.5	R_vs_NR
0.0788626	0.160545	2.92197	0.0091795	-6.12208	CD8+ T-cells	ZNF484	R_vs_NR
0.132463	0.477295	2.92196	0.00917974	-6.12211	CD8+ T-cells	ZNF107	R_vs_NR
0.0196963	0.00936016	2.92075	0.00920368	-6.12463	CD8+ T-cells	RP11-388P9.2	R_vs_NR
-0.30554	0.311378	-2.91983	0.00922196	-6.12655	CD8+ T-cells	CDK1	R_vs_NR
0.117393	0.36652	2.91955	0.00922759	-6.12714	CD8+ T-cells	WDR75	R_vs_NR
-0.136677	0.428117	-2.91879	0.00924276	-6.12873	CD8+ T-cells	BCAP29	R_vs_NR
-0.195813	1.24662	-2.91866	0.0092454	-6.129	CD8+ T-cells	PRDX1	R_vs_NR
0.19359	0.44442	2.91777	0.00926297	-6.13084	CD8+ T-cells	DYRK2	R_vs_NR
-0.00983829	0.00525035	-2.91749	0.00926867	-6.13144	CD8+ T-cells	AP000350.6	R_vs_NR
0.0351363	0.0270196	2.91574	0.00930362	-6.13508	CD8+ T-cells	CAND2	R_vs_NR
-0.10353	0.130951	-2.91513	0.00931584	-6.13635	CD8+ T-cells	SUV39H2	R_vs_NR
0.0359186	0.0418025	2.90733	0.00947363	-6.15259	CD8+ T-cells	RP13-1056D16.2	R_vs_NR
0.105153	0.14749	2.90675	0.00948563	-6.15382	CD8+ T-cells	TCEAL4	R_vs_NR
0.0549203	0.0450054	2.90482	0.00952512	-6.15783	CD8+ T-cells	RP11-589C21.5	R_vs_NR
-0.130559	0.886032	-2.90477	0.009526	-6.15792	CD8+ T-cells	SNRPD3	R_vs_NR
0.0297967	0.0546241	2.90411	0.0095395	-6.15929	CD8+ T-cells	NSRP1P1	R_vs_NR
-0.0984596	0.203257	-2.90404	0.00954101	-6.15944	CD8+ T-cells	DNAJC25	R_vs_NR
-0.12103	0.0812825	-2.90387	0.00954447	-6.1598	CD8+ T-cells	EXO1	R_vs_NR
0.162029	0.397903	2.90185	0.0095862	-6.16401	CD8+ T-cells	ARHGAP35	R_vs_NR
-0.026268	0.0321321	-2.90035	0.00961705	-6.16712	CD8+ T-cells	RP11-134K13.2	R_vs_NR
-0.206696	0.667038	-2.89936	0.00963768	-6.16919	CD8+ T-cells	PLEKHG2	R_vs_NR
-0.0977639	0.207923	-2.89919	0.00964104	-6.16953	CD8+ T-cells	CEP97	R_vs_NR
0.102925	0.194817	2.89883	0.00964858	-6.17028	CD8+ T-cells	ACPL2	R_vs_NR
0.199371	0.464474	2.89781	0.00966983	-6.17241	CD8+ T-cells	RP11-206L10.5	R_vs_NR
-0.188557	1.53878	-2.89665	0.00969396	-6.17482	CD8+ T-cells	HLA-DPA1	R_vs_NR
-0.136971	0.144262	-2.89562	0.0097155	-6.17696	CD8+ T-cells	DEPDC1B	R_vs_NR
0.17086	0.826277	2.89256	0.00977969	-6.18333	CD8+ T-cells	GOLGA8B	R_vs_NR
0.12527	0.210386	2.89193	0.0097929	-6.18463	CD8+ T-cells	ZNF550	R_vs_NR
-0.120081	0.0782182	-2.89113	0.00980984	-6.1863	CD8+ T-cells	SH2D1B	R_vs_NR
0.0328234	0.0281774	2.891	0.00981259	-6.18657	CD8+ T-cells	RP11-329J18.3	R_vs_NR
0.16653	0.806275	2.89059	0.00982126	-6.18742	CD8+ T-cells	CYTH4	R_vs_NR
-0.225438	0.860227	-2.88866	0.00986192	-6.19142	CD8+ T-cells	PAM	R_vs_NR
0.0364304	0.0317297	2.88819	0.00987193	-6.1924	CD8+ T-cells	CTC-338M12.5	R_vs_NR
0.0836129	0.104674	2.88776	0.00988115	-6.1933	CD8+ T-cells	MORN3	R_vs_NR
-0.0174051	0.00879905	-2.88752	0.0098863	-6.1938	CD8+ T-cells	IL21-AS1	R_vs_NR
-0.122738	0.108319	-2.88637	0.00991061	-6.19617	CD8+ T-cells	POLQ	R_vs_NR
-0.121581	0.725296	-2.8854	0.00993129	-6.19819	CD8+ T-cells	ANP32A	R_vs_NR
0.0533496	0.0401826	2.88511	0.00993765	-6.1988	CD8+ T-cells	RP11-333E1.1	R_vs_NR
0.289418	0.684449	2.88501	0.00993972	-6.19901	CD8+ T-cells	SPDYE6	R_vs_NR
-0.117335	0.69864	-2.88492	0.00994161	-6.19919	CD8+ T-cells	TSTA3	R_vs_NR
0.12503	0.366496	2.88269	0.00998929	-6.20381	CD8+ T-cells	SCAMP1	R_vs_NR
0.1241	0.380188	2.88081	0.0100298	-6.20771	CD8+ T-cells	TRAPPC8	R_vs_NR
-0.160824	0.185321	-2.87818	0.0100867	-6.21319	CD8+ T-cells	CTD-2647E9.3	R_vs_NR
0.130625	0.13918	2.8763	0.0101274	-6.21707	CD8+ T-cells	SORBS3	R_vs_NR
0.0161322	0.0111361	2.87562	0.0101424	-6.2185	CD8+ T-cells	FXYD1	R_vs_NR
-0.192815	0.970221	-2.8737	0.0101843	-6.22248	CD8+ T-cells	SHFM1	R_vs_NR
-0.0465657	0.0485247	-2.87346	0.0101894	-6.22296	CD8+ T-cells	MIPEPP3	R_vs_NR
0.0447727	0.0472183	2.87341	0.0101906	-6.22307	CD8+ T-cells	ANKEF1	R_vs_NR
-0.0357147	0.0457339	-2.87151	0.0102322	-6.227	CD8+ T-cells	MTHFD2P7	R_vs_NR
0.0440463	0.0284791	2.87125	0.0102379	-6.22755	CD8+ T-cells	RP11-295P9.12	R_vs_NR
-0.10563	0.283683	-2.87123	0.0102383	-6.22758	CD8+ T-cells	RNF25	R_vs_NR
-0.0982157	0.261437	-2.87036	0.0102576	-6.2294	CD8+ T-cells	TRIAP1	R_vs_NR
0.119794	0.161684	2.86962	0.0102739	-6.23093	CD8+ T-cells	FER	R_vs_NR
0.398133	0.642066	2.86924	0.0102822	-6.23171	CD8+ T-cells	PLAC8	R_vs_NR
0.104615	0.352505	2.86884	0.0102911	-6.23254	CD8+ T-cells	SEC22A	R_vs_NR
-0.132851	0.615751	-2.8669	0.0103339	-6.23655	CD8+ T-cells	GUSB	R_vs_NR
-0.235755	0.202671	-2.86636	0.0103459	-6.23767	CD8+ T-cells	AURKB	R_vs_NR
-0.105896	0.110241	-2.86556	0.0103637	-6.23933	CD8+ T-cells	PARPBP	R_vs_NR
-0.294956	1.29514	-2.86515	0.0103729	-6.24019	CD8+ T-cells	IFI6	R_vs_NR
0.121605	2.24175	2.8644	0.0103896	-6.24174	CD8+ T-cells	MT-RNR1	R_vs_NR
0.168299	1.05216	2.86424	0.0103933	-6.24208	CD8+ T-cells	PIK3CD	R_vs_NR
-0.188697	0.954107	-2.86315	0.0104174	-6.24432	CD8+ T-cells	COPZ1	R_vs_NR
-0.219929	0.579874	-2.86229	0.0104368	-6.24611	CD8+ T-cells	PHTF1	R_vs_NR
-0.236404	0.781264	-2.86133	0.0104583	-6.24809	CD8+ T-cells	CDK6	R_vs_NR
-0.224779	1.02618	-2.86096	0.0104665	-6.24885	CD8+ T-cells	WHSC1L1	R_vs_NR
-0.0349654	0.0313996	-2.8591	0.0105084	-6.2527	CD8+ T-cells	RP11-701I24.1	R_vs_NR
-0.0147347	0.00689376	-2.8589	0.0105129	-6.25312	CD8+ T-cells	MT1P1	R_vs_NR
-0.1153	0.329493	-2.85851	0.0105217	-6.25393	CD8+ T-cells	C6orf106	R_vs_NR
-0.0283931	0.0180171	-2.85841	0.010524	-6.25414	CD8+ T-cells	CTB-179K24.3	R_vs_NR
-0.176035	0.167092	-2.85694	0.0105573	-6.25718	CD8+ T-cells	CDCA8	R_vs_NR
0.0120989	0.00555114	2.85651	0.010567	-6.25806	CD8+ T-cells	RP11-61O1.1	R_vs_NR
-0.22002	0.271974	-2.85593	0.0105801	-6.25926	CD8+ T-cells	HMOX1	R_vs_NR
0.108222	0.143402	2.85582	0.0105826	-6.25949	CD8+ T-cells	RNA5SP483	R_vs_NR
-0.149838	0.765153	-2.85566	0.0105863	-6.25983	CD8+ T-cells	C18orf32	R_vs_NR
-0.23689	1.35044	-2.85209	0.0106677	-6.26721	CD8+ T-cells	LINC00152	R_vs_NR
-0.347634	0.549559	-2.85193	0.0106713	-6.26754	CD8+ T-cells	MYO7A	R_vs_NR
-0.136674	0.179338	-2.85142	0.010683	-6.26859	CD8+ T-cells	CCNE2	R_vs_NR
0.033556	0.0243772	2.84951	0.0107269	-6.27255	CD8+ T-cells	GPR34	R_vs_NR
-0.0650485	0.0683903	-2.84927	0.0107323	-6.27304	CD8+ T-cells	ZC3H10	R_vs_NR
-0.32678	0.844581	-2.84888	0.0107412	-6.27384	CD8+ T-cells	GPR56	R_vs_NR
-0.0979193	0.32294	-2.84847	0.0107507	-6.27468	CD8+ T-cells	C18orf21	R_vs_NR
0.144948	1.0493	2.848	0.0107615	-6.27565	CD8+ T-cells	DNAJB14	R_vs_NR
-0.169045	0.405473	-2.84575	0.0108135	-6.2803	CD8+ T-cells	CDKN2A	R_vs_NR
-0.040184	0.067076	-2.84316	0.0108738	-6.28566	CD8+ T-cells	SNORA8	R_vs_NR
-0.130747	0.225074	-2.84109	0.0109221	-6.28993	CD8+ T-cells	TM7SF3	R_vs_NR
-0.137131	0.152873	-2.83954	0.0109584	-6.29313	CD8+ T-cells	CAMK1	R_vs_NR
0.0539211	0.0633933	2.83833	0.0109869	-6.29563	CD8+ T-cells	RP4-756G23.5	R_vs_NR
-0.17468	0.688338	-2.83809	0.0109925	-6.29612	CD8+ T-cells	FAM53B	R_vs_NR
0.040995	0.0244774	2.83804	0.0109937	-6.29623	CD8+ T-cells	RP11-664D1.1	R_vs_NR
0.0235155	0.0142921	2.83745	0.0110077	-6.29745	CD8+ T-cells	ARL11	R_vs_NR
-0.0216164	0.00975312	-2.83727	0.011012	-6.29782	CD8+ T-cells	GPR63	R_vs_NR
0.114032	0.17698	2.8369	0.0110206	-6.29858	CD8+ T-cells	ARRDC5	R_vs_NR
-0.0377538	0.0273324	-2.83601	0.0110416	-6.30042	CD8+ T-cells	TCTEX1D4	R_vs_NR
-0.161535	0.336272	-2.83426	0.011083	-6.30402	CD8+ T-cells	PCBD1	R_vs_NR
-0.0518193	0.0419065	-2.83258	0.0111229	-6.30748	CD8+ T-cells	AC016747.3	R_vs_NR
-0.107755	1.08624	-2.83247	0.0111257	-6.30772	CD8+ T-cells	SH3BGRL	R_vs_NR
-0.181498	0.659226	-2.83051	0.0111725	-6.31176	CD8+ T-cells	MCOLN2	R_vs_NR
-0.194731	1.04162	-2.83041	0.0111749	-6.31197	CD8+ T-cells	SP140	R_vs_NR
-0.153084	1.06649	-2.83032	0.0111771	-6.31216	CD8+ T-cells	ACTN4	R_vs_NR
-0.0507423	0.056136	-2.83014	0.0111812	-6.31252	CD8+ T-cells	AL356740.1	R_vs_NR
0.0284424	0.0187493	2.82924	0.0112028	-6.31437	CD8+ T-cells	RP11-800A18.4	R_vs_NR
0.0736405	0.0835949	2.82915	0.011205	-6.31456	CD8+ T-cells	C5orf58	R_vs_NR
-0.144712	0.147191	-2.82874	0.0112149	-6.31541	CD8+ T-cells	RP1-232L22--B.1	R_vs_NR
0.041353	0.0455074	2.82824	0.0112269	-6.31644	CD8+ T-cells	CCDC176	R_vs_NR
-0.106165	0.247226	-2.82789	0.0112352	-6.31715	CD8+ T-cells	CD151	R_vs_NR
0.0591624	0.0581856	2.82725	0.0112507	-6.31848	CD8+ T-cells	RPL4P1	R_vs_NR
0.18113	0.240584	2.82609	0.0112786	-6.32086	CD8+ T-cells	BACH2	R_vs_NR
0.115182	0.205915	2.8259	0.0112832	-6.32126	CD8+ T-cells	SH3YL1	R_vs_NR
0.0808355	0.118987	2.82398	0.0113297	-6.32522	CD8+ T-cells	TMEM91	R_vs_NR
-0.0106974	0.00534466	-2.82343	0.011343	-6.32635	CD8+ T-cells	AC007919.19	R_vs_NR
0.0876843	1.74671	2.82274	0.0113598	-6.32777	CD8+ T-cells	TAPBP	R_vs_NR
-0.118866	0.182263	-2.82257	0.011364	-6.32812	CD8+ T-cells	RP11-288H12.3	R_vs_NR
-0.183849	0.737683	-2.82229	0.0113707	-6.3287	CD8+ T-cells	AP2S1	R_vs_NR
-0.0685864	0.111681	-2.82171	0.0113847	-6.32988	CD8+ T-cells	COX20P1	R_vs_NR
0.0445059	0.0496595	2.82166	0.0113861	-6.33	CD8+ T-cells	AC005154.7	R_vs_NR
0.0382482	0.0388582	2.82053	0.0114135	-6.33231	CD8+ T-cells	C1orf200	R_vs_NR
-0.0907189	0.138611	-2.82021	0.0114215	-6.33298	CD8+ T-cells	SF3A3P2	R_vs_NR
-0.16491	0.625357	-2.81958	0.0114368	-6.33427	CD8+ T-cells	RP11-887P2.3	R_vs_NR
-0.083754	0.114801	-2.8191	0.0114487	-6.33527	CD8+ T-cells	SECTM1	R_vs_NR
0.189138	0.610528	2.81889	0.0114536	-6.33569	CD8+ T-cells	RAB3GAP1	R_vs_NR
-0.206458	1.17161	-2.81851	0.0114631	-6.33648	CD8+ T-cells	GSTP1	R_vs_NR
0.0718227	0.117651	2.8182	0.0114707	-6.33712	CD8+ T-cells	ZNF839	R_vs_NR
0.054136	0.101027	2.81816	0.0114715	-6.33719	CD8+ T-cells	RP5-961K14.1	R_vs_NR
0.129494	0.243853	2.81716	0.0114962	-6.33926	CD8+ T-cells	AKAP7	R_vs_NR
-0.112439	0.36154	-2.81672	0.0115069	-6.34016	CD8+ T-cells	PIAS4	R_vs_NR
-0.0644234	0.0753184	-2.81624	0.0115188	-6.34115	CD8+ T-cells	KIAA0895L	R_vs_NR
-0.362755	1.31036	-2.81613	0.0115215	-6.34138	CD8+ T-cells	GZMH	R_vs_NR
-0.0134934	0.00661534	-2.81556	0.0115356	-6.34255	CD8+ T-cells	RP11-69L16.3	R_vs_NR
-0.0623176	0.0747406	-2.81406	0.0115727	-6.34564	CD8+ T-cells	MARK2P8	R_vs_NR
0.115495	0.247605	2.81202	0.0116232	-6.34983	CD8+ T-cells	RP11-514P8.6	R_vs_NR
-0.155768	0.398037	-2.81142	0.011638	-6.35106	CD8+ T-cells	RCC2	R_vs_NR
0.080737	0.156208	2.81139	0.0116387	-6.35112	CD8+ T-cells	RP11-799D4.4	R_vs_NR
0.13663	0.244393	2.81088	0.0116514	-6.35216	CD8+ T-cells	HDHD3	R_vs_NR
0.0905985	0.902157	2.81029	0.0116661	-6.35338	CD8+ T-cells	BECN1	R_vs_NR
-0.166491	0.419274	-2.81014	0.0116701	-6.3537	CD8+ T-cells	H2AFX	R_vs_NR
0.0849168	0.160764	2.80958	0.0116839	-6.35484	CD8+ T-cells	DDX31	R_vs_NR
0.0430199	0.0414777	2.8082	0.0117185	-6.35769	CD8+ T-cells	RP5-1165K10.2	R_vs_NR
0.0573521	0.0734166	2.80818	0.011719	-6.35773	CD8+ T-cells	BRICD5	R_vs_NR
0.0320685	0.031141	2.80764	0.0117326	-6.35884	CD8+ T-cells	PAPSS2	R_vs_NR
-0.12501	0.701417	-2.80747	0.0117367	-6.35918	CD8+ T-cells	AATF	R_vs_NR
-0.399358	0.477158	-2.80694	0.0117501	-6.36027	CD8+ T-cells	GEM	R_vs_NR
0.0422481	0.0243037	2.80449	0.0118118	-6.36531	CD8+ T-cells	C2orf40	R_vs_NR
-0.122592	0.854598	-2.8012	0.0118951	-6.37207	CD8+ T-cells	ATP6V0B	R_vs_NR
0.0291893	0.0350284	2.80079	0.0119055	-6.37291	CD8+ T-cells	CTD-3148I10.15	R_vs_NR
-0.203016	0.460812	-2.8006	0.0119103	-6.3733	CD8+ T-cells	TMEM70	R_vs_NR
0.159159	0.697709	2.79982	0.0119301	-6.37489	CD8+ T-cells	NBPF14	R_vs_NR
0.0606115	0.159859	2.7989	0.0119535	-6.37678	CD8+ T-cells	SVIL	R_vs_NR
-0.296298	0.658578	-2.7989	0.0119536	-6.37679	CD8+ T-cells	TP53INP1	R_vs_NR
-0.0714912	0.270033	-2.79856	0.0119623	-6.37748	CD8+ T-cells	OLA1P1	R_vs_NR
-0.529978	0.795072	-2.79814	0.0119731	-6.37835	CD8+ T-cells	VCAM1	R_vs_NR
0.148789	0.331681	2.79743	0.0119912	-6.37981	CD8+ T-cells	JMJD7-PLA2G4B	R_vs_NR
0.106981	0.217401	2.79728	0.0119949	-6.3801	CD8+ T-cells	SH3BP1	R_vs_NR
-0.0095178	0.00561387	-2.79634	0.0120192	-6.38204	CD8+ T-cells	RP11-304F15.5	R_vs_NR
-0.122609	0.11231	-2.79385	0.0120832	-6.38715	CD8+ T-cells	HMMR	R_vs_NR
0.158432	0.556513	2.79327	0.012098	-6.38833	CD8+ T-cells	TTC39B	R_vs_NR
-0.0428235	0.0446339	-2.79301	0.0121049	-6.38888	CD8+ T-cells	RP11-307P22.1	R_vs_NR
-0.472667	0.922332	-2.79239	0.0121208	-6.39014	CD8+ T-cells	CTLA4	R_vs_NR
-0.214981	0.460229	-2.79181	0.0121358	-6.39133	CD8+ T-cells	GPR114	R_vs_NR
-0.13857	0.744059	-2.79139	0.0121468	-6.3922	CD8+ T-cells	NDUFB7	R_vs_NR
-0.0282394	0.0252433	-2.79097	0.0121577	-6.39306	CD8+ T-cells	HMGN2P15	R_vs_NR
0.0804068	0.194485	2.79026	0.012176	-6.3945	CD8+ T-cells	RP11-2C24.4	R_vs_NR
-0.219373	1.14857	-2.78999	0.012183	-6.39505	CD8+ T-cells	RAB27A	R_vs_NR
-0.229307	0.255281	-2.78965	0.0121918	-6.39575	CD8+ T-cells	CTNNAL1	R_vs_NR
-0.405695	0.879616	-2.78907	0.012207	-6.39695	CD8+ T-cells	TNFRSF9	R_vs_NR
-0.102285	0.227868	-2.78843	0.0122237	-6.39826	CD8+ T-cells	ATAD5	R_vs_NR
0.0866063	0.136508	2.78759	0.0122456	-6.39998	CD8+ T-cells	ANO10	R_vs_NR
-0.0449096	0.0666236	-2.78755	0.0122466	-6.40006	CD8+ T-cells	AC018766.4	R_vs_NR
-0.175441	1.15157	-2.78749	0.0122484	-6.4002	CD8+ T-cells	PSMA6	R_vs_NR
-0.0933548	0.163152	-2.78726	0.0122541	-6.40065	CD8+ T-cells	CEP89	R_vs_NR
0.0195794	0.0148795	2.78593	0.0122892	-6.40339	CD8+ T-cells	TCL6	R_vs_NR
-0.140238	0.508436	-2.78572	0.0122945	-6.40381	CD8+ T-cells	SMIM15	R_vs_NR
-0.197778	0.183854	-2.78445	0.0123278	-6.40641	CD8+ T-cells	RP11-305L7.1	R_vs_NR
0.0153349	0.00969387	2.78378	0.0123456	-6.40779	CD8+ T-cells	CHRNB2	R_vs_NR
-0.110499	0.200667	-2.78195	0.0123938	-6.41153	CD8+ T-cells	TADA2A	R_vs_NR
0.111264	0.149058	2.78188	0.0123956	-6.41168	CD8+ T-cells	NSG1	R_vs_NR
0.0607581	0.157142	2.78096	0.01242	-6.41357	CD8+ T-cells	ENGASE	R_vs_NR
-0.151812	0.404456	-2.7809	0.0124214	-6.41368	CD8+ T-cells	TTC38	R_vs_NR
0.0991273	0.42166	2.78069	0.0124272	-6.41412	CD8+ T-cells	CRTAP	R_vs_NR
0.00629141	0.00516792	2.77999	0.0124456	-6.41554	CD8+ T-cells	TMC3	R_vs_NR
-0.251476	0.900237	-2.77966	0.0124544	-6.41622	CD8+ T-cells	LAG3	R_vs_NR
-0.236761	1.00101	-2.77953	0.0124578	-6.41648	CD8+ T-cells	CD63	R_vs_NR
0.146451	0.493721	2.7795	0.0124587	-6.41655	CD8+ T-cells	ITPR2	R_vs_NR
0.128636	0.183769	2.77733	0.0125165	-6.421	CD8+ T-cells	ACCS	R_vs_NR
-0.0658455	0.21875	-2.77728	0.0125177	-6.42109	CD8+ T-cells	MAPKAPK2	R_vs_NR
-0.450988	1.0661	-2.77691	0.0125277	-6.42185	CD8+ T-cells	HAVCR2	R_vs_NR
-0.225938	0.344471	-2.77447	0.0125929	-6.42684	CD8+ T-cells	SNX9	R_vs_NR
0.0508479	0.040568	2.7744	0.012595	-6.42699	CD8+ T-cells	ZNF516	R_vs_NR
0.0365769	0.0598262	2.77353	0.0126183	-6.42878	CD8+ T-cells	SNAI3-AS1	R_vs_NR
-0.133821	0.211649	-2.77349	0.0126193	-6.42885	CD8+ T-cells	NAALADL1	R_vs_NR
-0.173884	1.5986	-2.77347	0.0126198	-6.42889	CD8+ T-cells	TPI1	R_vs_NR
-0.00255879	0.00128862	-2.76971	0.0127213	-6.43658	CD8+ T-cells	KRT8P37	R_vs_NR
-0.0291132	0.083051	-2.76949	0.0127274	-6.43703	CD8+ T-cells	RBBP4P4	R_vs_NR
0.0647125	0.103287	2.76568	0.0128309	-6.44481	CD8+ T-cells	ZNF888	R_vs_NR
-0.222962	0.206001	-2.76533	0.0128405	-6.44553	CD8+ T-cells	BIRC5	R_vs_NR
0.134253	1.96111	2.76392	0.0128793	-6.44842	CD8+ T-cells	RPL27A	R_vs_NR
-0.131135	0.634683	-2.76361	0.0128877	-6.44905	CD8+ T-cells	SIPA1L1	R_vs_NR
-0.165574	0.179224	-2.76315	0.0129004	-6.44999	CD8+ T-cells	ECT2	R_vs_NR
0.0336387	0.0187859	2.76285	0.0129086	-6.4506	CD8+ T-cells	RP11-475I24.1	R_vs_NR
0.124378	0.590152	2.76233	0.0129229	-6.45166	CD8+ T-cells	PACS1	R_vs_NR
0.126439	0.542131	2.76232	0.0129232	-6.45168	CD8+ T-cells	RAD50	R_vs_NR
0.149343	0.534243	2.76191	0.0129343	-6.45251	CD8+ T-cells	TGFBR2	R_vs_NR
0.0802392	0.104466	2.76168	0.0129409	-6.45299	CD8+ T-cells	LAMB1	R_vs_NR
-0.194024	0.34088	-2.76156	0.012944	-6.45322	CD8+ T-cells	ZNF79	R_vs_NR
0.12489	0.860537	2.76146	0.0129468	-6.45344	CD8+ T-cells	TTC3	R_vs_NR
0.131356	0.284437	2.76074	0.0129665	-6.4549	CD8+ T-cells	PTS	R_vs_NR
-0.139966	0.322301	-2.7607	0.0129677	-6.45498	CD8+ T-cells	EDARADD	R_vs_NR
-0.234749	0.688146	-2.76067	0.0129686	-6.45505	CD8+ T-cells	SLBP	R_vs_NR
-0.199392	0.630716	-2.75976	0.0129936	-6.45689	CD8+ T-cells	RHBDF2	R_vs_NR
-0.162347	0.150595	-2.75969	0.0129958	-6.45706	CD8+ T-cells	LINC00484	R_vs_NR
0.0911908	0.138961	2.75917	0.01301	-6.45811	CD8+ T-cells	RNA5SP216	R_vs_NR
-0.0615236	0.0781792	-2.75807	0.0130406	-6.46036	CD8+ T-cells	OMD	R_vs_NR
-0.17216	0.535462	-2.75708	0.013068	-6.46237	CD8+ T-cells	BLVRA	R_vs_NR
0.121451	0.279177	2.75707	0.0130684	-6.4624	CD8+ T-cells	WWOX	R_vs_NR
0.209626	1.41831	2.75684	0.0130747	-6.46286	CD8+ T-cells	STAT4	R_vs_NR
-0.02501	0.0223059	-2.75626	0.0130909	-6.46405	CD8+ T-cells	RP11-297K8.2	R_vs_NR
0.027982	0.0235993	2.75506	0.0131242	-6.46649	CD8+ T-cells	NRN1L	R_vs_NR
-0.0749499	0.0843705	-2.75464	0.013136	-6.46735	CD8+ T-cells	TRIP6	R_vs_NR
-0.14381	0.582568	-2.75413	0.0131504	-6.4684	CD8+ T-cells	NRAS	R_vs_NR
-0.283276	0.786308	-2.75358	0.0131656	-6.46951	CD8+ T-cells	UBE2F	R_vs_NR
-0.0794869	0.930251	-2.75355	0.0131665	-6.46957	CD8+ T-cells	IDH3B	R_vs_NR
-0.0283833	0.0329705	-2.75001	0.013266	-6.47679	CD8+ T-cells	AC069513.4	R_vs_NR
-0.0948115	0.11142	-2.74925	0.0132875	-6.47834	CD8+ T-cells	SERAC1	R_vs_NR
-0.192516	0.179062	-2.74889	0.0132975	-6.47907	CD8+ T-cells	NCAPG	R_vs_NR
0.134095	0.632276	2.74879	0.0133004	-6.47927	CD8+ T-cells	NCK1	R_vs_NR
-0.122688	0.692316	-2.74851	0.0133083	-6.47984	CD8+ T-cells	PEF1	R_vs_NR
0.0460011	0.0354635	2.74788	0.0133263	-6.48114	CD8+ T-cells	RALGPS2	R_vs_NR
0.0300227	0.0217981	2.74776	0.0133296	-6.48138	CD8+ T-cells	RSPH10B	R_vs_NR
-0.222617	0.23756	-2.74739	0.0133401	-6.48213	CD8+ T-cells	ASF1B	R_vs_NR
-0.140313	0.104381	-2.74631	0.0133708	-6.48433	CD8+ T-cells	KIF15	R_vs_NR
-0.108189	0.567279	-2.74614	0.0133756	-6.48468	CD8+ T-cells	CSNK2A1	R_vs_NR
-0.307981	0.60254	-2.74594	0.0133812	-6.48508	CD8+ T-cells	AC069363.1	R_vs_NR
0.026464	0.0131026	2.74472	0.0134161	-6.48758	CD8+ T-cells	RADIL	R_vs_NR
0.0450833	0.0605853	2.74469	0.0134168	-6.48763	CD8+ T-cells	SH3D19	R_vs_NR
-0.350775	0.471653	-2.74391	0.0134391	-6.48922	CD8+ T-cells	FAM3C	R_vs_NR
-0.182772	0.866751	-2.74372	0.0134447	-6.48961	CD8+ T-cells	EMC7	R_vs_NR
-0.00567453	0.00331864	-2.74347	0.0134518	-6.49012	CD8+ T-cells	RP1-66C13.3	R_vs_NR
0.0487726	0.0660873	2.74243	0.0134816	-6.49224	CD8+ T-cells	FOXP4	R_vs_NR
0.115338	0.267087	2.74204	0.0134928	-6.49304	CD8+ T-cells	RP11-471B22.2	R_vs_NR
-0.131972	0.284124	-2.74157	0.0135061	-6.49398	CD8+ T-cells	C12orf52	R_vs_NR
0.177272	0.693632	2.7407	0.0135311	-6.49575	CD8+ T-cells	SNRK	R_vs_NR
0.138454	0.844176	2.74032	0.0135421	-6.49653	CD8+ T-cells	OFD1	R_vs_NR
-0.131675	0.733741	-2.74024	0.0135443	-6.49669	CD8+ T-cells	CRKL	R_vs_NR
-0.113457	0.883952	-2.73991	0.0135538	-6.49736	CD8+ T-cells	NELFCD	R_vs_NR
0.0644493	0.0688901	2.73981	0.0135568	-6.49757	CD8+ T-cells	MEGF6	R_vs_NR
-0.0132587	0.0105529	-2.73967	0.0135607	-6.49785	CD8+ T-cells	SPCS2P1	R_vs_NR
-0.376707	1.24012	-2.7395	0.0135656	-6.49819	CD8+ T-cells	DUSP4	R_vs_NR
0.0585229	0.0811679	2.73937	0.0135696	-6.49847	CD8+ T-cells	NDRG2	R_vs_NR
0.0944105	0.193001	2.73824	0.0136019	-6.50076	CD8+ T-cells	AC159540.2	R_vs_NR
0.12489	1.96766	2.73703	0.0136371	-6.50323	CD8+ T-cells	PTPRC	R_vs_NR
0.0534256	0.0369247	2.73699	0.0136383	-6.50332	CD8+ T-cells	TMEM171	R_vs_NR
0.118804	0.329053	2.73487	0.0136997	-6.50761	CD8+ T-cells	ADHFE1	R_vs_NR
-0.0543198	0.0968185	-2.73345	0.013741	-6.5105	CD8+ T-cells	CTD-2369P2.4	R_vs_NR
0.0780155	0.0566458	2.73343	0.0137416	-6.51054	CD8+ T-cells	RP11-158G18.1	R_vs_NR
0.01036	0.00446331	2.73155	0.0137967	-6.51437	CD8+ T-cells	SLC5A9	R_vs_NR
-0.0506676	0.0672106	-2.73087	0.0138165	-6.51575	CD8+ T-cells	FAM57A	R_vs_NR
0.0982401	0.275641	2.73056	0.0138258	-6.51639	CD8+ T-cells	CTB-152G17.6	R_vs_NR
-0.144509	0.952705	-2.73036	0.0138315	-6.51678	CD8+ T-cells	SLX1A	R_vs_NR
0.210885	0.367292	2.72901	0.0138713	-6.51953	CD8+ T-cells	IGHV1OR15-1	R_vs_NR
0.00828093	0.00576686	2.72882	0.0138768	-6.51992	CD8+ T-cells	LINC00610	R_vs_NR
-0.0434556	0.0431651	-2.72791	0.0139038	-6.52178	CD8+ T-cells	VIL1	R_vs_NR
0.160331	1.33803	2.72728	0.0139224	-6.52305	CD8+ T-cells	DOCK8	R_vs_NR
0.145177	0.159395	2.72696	0.0139318	-6.5237	CD8+ T-cells	DENND5A	R_vs_NR
-0.14959	0.801515	-2.72613	0.0139564	-6.52539	CD8+ T-cells	PLEKHA2	R_vs_NR
0.138359	0.607294	2.72559	0.0139722	-6.52647	CD8+ T-cells	PCNX	R_vs_NR
0.0580431	0.0524092	2.72533	0.0139799	-6.527	CD8+ T-cells	RGMB	R_vs_NR
0.0598536	0.0915809	2.72443	0.0140067	-6.52884	CD8+ T-cells	ZP3	R_vs_NR
0.0726222	0.190044	2.72396	0.0140205	-6.52978	CD8+ T-cells	RP11-73M18.7	R_vs_NR
-0.186988	0.872486	-2.72396	0.0140208	-6.5298	CD8+ T-cells	TXN	R_vs_NR
0.0280598	0.0221724	2.72296	0.0140504	-6.53182	CD8+ T-cells	MEOX1	R_vs_NR
-0.120441	0.867613	-2.7228	0.0140551	-6.53213	CD8+ T-cells	PSMC1	R_vs_NR
0.018997	0.0157458	2.72274	0.0140569	-6.53226	CD8+ T-cells	CSPG4P8	R_vs_NR
-0.0101294	0.00772108	-2.72177	0.0140859	-6.53423	CD8+ T-cells	CBX3P1	R_vs_NR
0.152192	1.68161	2.72145	0.0140956	-6.53489	CD8+ T-cells	ITM2B	R_vs_NR
-0.326995	0.28535	-2.72126	0.0141011	-6.53526	CD8+ T-cells	TNFSF4	R_vs_NR
-0.0220998	0.0178797	-2.72117	0.0141039	-6.53545	CD8+ T-cells	RP11-592B15.9	R_vs_NR
-0.167352	0.446704	-2.72109	0.0141063	-6.53562	CD8+ T-cells	HINT2	R_vs_NR
0.10393	0.141432	2.7201	0.0141358	-6.53762	CD8+ T-cells	OBSCN	R_vs_NR
-0.191828	0.182002	-2.71951	0.0141536	-6.53882	CD8+ T-cells	KIFC1	R_vs_NR
0.0970102	0.221816	2.71873	0.0141771	-6.54041	CD8+ T-cells	AL109767.1	R_vs_NR
-0.347747	0.620139	-2.71724	0.0142219	-6.54343	CD8+ T-cells	METRNL	R_vs_NR
0.0154117	0.00709966	2.71685	0.0142337	-6.54422	CD8+ T-cells	RP11-6C10.1	R_vs_NR
-0.0445265	0.0330073	-2.71566	0.0142698	-6.54664	CD8+ T-cells	AC132192.1	R_vs_NR
0.122401	0.240556	2.71552	0.0142738	-6.54691	CD8+ T-cells	CTC-228N24.3	R_vs_NR
-0.12533	0.495277	-2.71385	0.0143245	-6.5503	CD8+ T-cells	LINS	R_vs_NR
-0.137932	0.347374	-2.71331	0.0143409	-6.55139	CD8+ T-cells	ZNF281	R_vs_NR
0.0822157	0.13775	2.71235	0.0143702	-6.55335	CD8+ T-cells	RP11-589F5.3	R_vs_NR
-0.162526	0.461394	-2.71229	0.0143718	-6.55346	CD8+ T-cells	ACTL6A	R_vs_NR
-0.126614	0.163756	-2.7102	0.0144357	-6.5577	CD8+ T-cells	RP11-815N9.2	R_vs_NR
-0.151843	0.529426	-2.71013	0.0144379	-6.55784	CD8+ T-cells	AK3	R_vs_NR
-0.143108	0.687547	-2.70994	0.0144435	-6.55822	CD8+ T-cells	MAZ	R_vs_NR
0.0684215	0.0892976	2.70953	0.0144562	-6.55905	CD8+ T-cells	RP11-785H5.2	R_vs_NR
0.112836	0.487732	2.70933	0.0144623	-6.55946	CD8+ T-cells	DENND4C	R_vs_NR
0.00643053	0.00319831	2.70817	0.0144981	-6.56182	CD8+ T-cells	SMTNL2	R_vs_NR
0.111378	0.585324	2.70781	0.0145091	-6.56255	CD8+ T-cells	KLHDC2	R_vs_NR
0.138432	0.322499	2.70702	0.0145334	-6.56415	CD8+ T-cells	C9orf156	R_vs_NR
-0.0636725	0.0828638	-2.70485	0.0146003	-6.56854	CD8+ T-cells	CCDC125	R_vs_NR
-0.0448408	0.0388605	-2.70436	0.0146154	-6.56952	CD8+ T-cells	PLCB3	R_vs_NR
0.14777	2.12113	2.70395	0.014628	-6.57035	CD8+ T-cells	RPS14	R_vs_NR
-0.17449	1.23992	-2.70189	0.0146919	-6.57452	CD8+ T-cells	YWHAE	R_vs_NR
-0.0720976	0.0610382	-2.70183	0.014694	-6.57466	CD8+ T-cells	CEP55	R_vs_NR
-0.241809	0.426639	-2.70132	0.0147098	-6.57568	CD8+ T-cells	KLRC3	R_vs_NR
0.0573619	0.03165	2.69977	0.0147581	-6.57881	CD8+ T-cells	AL162497.1	R_vs_NR
0.0771122	0.0799499	2.69838	0.0148015	-6.58162	CD8+ T-cells	IRS2	R_vs_NR
-0.0415562	0.038586	-2.69796	0.0148149	-6.58249	CD8+ T-cells	GLTPD1	R_vs_NR
-0.00799255	0.00621802	-2.69766	0.0148241	-6.58308	CD8+ T-cells	RP11-283C24.2	R_vs_NR
-0.174903	0.702037	-2.69648	0.0148611	-6.58546	CD8+ T-cells	SNRPF	R_vs_NR
0.163207	0.170151	2.69643	0.0148629	-6.58558	CD8+ T-cells	CHRM3-AS2	R_vs_NR
0.154694	0.634656	2.69641	0.0148634	-6.58561	CD8+ T-cells	AC159540.1	R_vs_NR
0.0691109	0.0741584	2.69602	0.0148757	-6.5864	CD8+ T-cells	SEPN1	R_vs_NR
0.160518	0.382209	2.69581	0.0148822	-6.58682	CD8+ T-cells	COA5	R_vs_NR
0.0478777	0.117212	2.6955	0.0148921	-6.58746	CD8+ T-cells	MCC	R_vs_NR
0.0392265	0.0350578	2.6946	0.0149206	-6.58928	CD8+ T-cells	RP11-225H22.7	R_vs_NR
0.12237	0.267626	2.69411	0.0149358	-6.59025	CD8+ T-cells	RP11-589F5.4	R_vs_NR
0.0312762	0.0367468	2.69378	0.0149463	-6.59092	CD8+ T-cells	FAM86B1	R_vs_NR
0.0907629	1.08357	2.69305	0.0149694	-6.5924	CD8+ T-cells	BIRC6	R_vs_NR
-0.205559	0.231908	-2.69124	0.0150269	-6.59606	CD8+ T-cells	PKMYT1	R_vs_NR
-0.0179611	0.0201412	-2.69103	0.0150337	-6.59649	CD8+ T-cells	TPH2	R_vs_NR
-0.09789	0.0987753	-2.69101	0.0150341	-6.59652	CD8+ T-cells	SKA3	R_vs_NR
-0.0206432	0.00943889	-2.69017	0.0150609	-6.59822	CD8+ T-cells	AC011747.3	R_vs_NR
0.108018	0.148739	2.69014	0.015062	-6.59829	CD8+ T-cells	FAM101B	R_vs_NR
-0.105595	0.202554	-2.68963	0.015078	-6.5993	CD8+ T-cells	PARP2	R_vs_NR
-0.0987383	0.378609	-2.68853	0.0151133	-6.60154	CD8+ T-cells	MYCBP	R_vs_NR
0.0398749	0.0386698	2.68815	0.0151253	-6.60229	CD8+ T-cells	RP11-421L21.2	R_vs_NR
0.071786	0.119795	2.68766	0.0151409	-6.60328	CD8+ T-cells	ARL5B-AS1	R_vs_NR
0.116336	0.319013	2.68727	0.0151535	-6.60407	CD8+ T-cells	POU2F2	R_vs_NR
-0.123113	0.18424	-2.68585	0.0151992	-6.60695	CD8+ T-cells	ARHGAP11A	R_vs_NR
-0.141158	0.270568	-2.68512	0.0152227	-6.60842	CD8+ T-cells	FNDC3B	R_vs_NR
0.0590625	0.070933	2.68443	0.0152449	-6.60982	CD8+ T-cells	RP11-275I4.1	R_vs_NR
0.0783519	0.09663	2.68339	0.0152784	-6.61191	CD8+ T-cells	TMEM150A	R_vs_NR
0.259012	1.56769	2.68171	0.0153326	-6.61529	CD8+ T-cells	CD69	R_vs_NR
0.111689	0.120554	2.68156	0.0153376	-6.6156	CD8+ T-cells	RP1-187B23.1	R_vs_NR
-0.131631	0.42848	-2.68118	0.0153499	-6.61637	CD8+ T-cells	TSSC1	R_vs_NR
-0.0750317	0.136181	-2.68082	0.0153616	-6.6171	CD8+ T-cells	MIS18A	R_vs_NR
0.0167144	0.0101645	2.67908	0.0154181	-6.6206	CD8+ T-cells	CTB-152G17.5	R_vs_NR
-0.0217597	0.0135561	-2.67798	0.0154541	-6.62283	CD8+ T-cells	RRM2P3	R_vs_NR
-0.127685	1.19859	-2.6778	0.0154599	-6.62319	CD8+ T-cells	OPTN	R_vs_NR
0.15901	1.17578	2.67774	0.0154617	-6.6233	CD8+ T-cells	BIN2	R_vs_NR
0.0934382	0.207849	2.67759	0.0154668	-6.62361	CD8+ T-cells	RMND5B	R_vs_NR
0.133688	0.577813	2.67722	0.0154788	-6.62435	CD8+ T-cells	ZNF506	R_vs_NR
-0.071095	0.203142	-2.67674	0.0154945	-6.62532	CD8+ T-cells	FUT5	R_vs_NR
0.102891	0.337322	2.67571	0.0155283	-6.6274	CD8+ T-cells	PSMG4	R_vs_NR
0.112855	0.24611	2.67535	0.0155402	-6.62813	CD8+ T-cells	JHDM1D	R_vs_NR
-0.0278938	0.0174035	-2.67441	0.015571	-6.63002	CD8+ T-cells	UBAC2-AS1	R_vs_NR
-0.162315	0.131618	-2.67317	0.0156118	-6.63251	CD8+ T-cells	HJURP	R_vs_NR
0.220947	0.773176	2.67136	0.0156716	-6.63616	CD8+ T-cells	C20orf112	R_vs_NR
0.0731526	0.139946	2.67051	0.0156998	-6.63788	CD8+ T-cells	KBTBD6	R_vs_NR
-0.109244	0.364434	-2.67004	0.0157152	-6.63882	CD8+ T-cells	TUBGCP3	R_vs_NR
-0.0729192	0.0923396	-2.66995	0.0157184	-6.63901	CD8+ T-cells	SMTN	R_vs_NR
-0.120742	0.134561	-2.66966	0.0157278	-6.63958	CD8+ T-cells	SFXN5	R_vs_NR
0.0410049	0.0384017	2.66957	0.0157309	-6.63976	CD8+ T-cells	TTC9	R_vs_NR
-0.142863	0.436998	-2.66918	0.015744	-6.64056	CD8+ T-cells	UBAP2	R_vs_NR
0.0997706	0.209128	2.66712	0.0158126	-6.64471	CD8+ T-cells	UBR3	R_vs_NR
0.21882	0.353797	2.66629	0.0158401	-6.64637	CD8+ T-cells	ITGA5	R_vs_NR
-0.161014	0.66644	-2.6661	0.0158464	-6.64674	CD8+ T-cells	NMI	R_vs_NR
-0.133432	0.356058	-2.66591	0.0158529	-6.64713	CD8+ T-cells	SCO2	R_vs_NR
-0.150464	0.602584	-2.66527	0.0158744	-6.64843	CD8+ T-cells	ASNA1	R_vs_NR
-0.144396	0.425674	-2.66512	0.0158793	-6.64872	CD8+ T-cells	MED8	R_vs_NR
0.0360793	0.0393819	2.66438	0.0159041	-6.65021	CD8+ T-cells	RP11-111F5.5	R_vs_NR
0.00854413	0.00477501	2.66433	0.0159057	-6.6503	CD8+ T-cells	AP000695.1	R_vs_NR
0.124095	0.39633	2.66376	0.0159248	-6.65145	CD8+ T-cells	GS1-251I9.4	R_vs_NR
-0.110954	0.669886	-2.66359	0.0159307	-6.6518	CD8+ T-cells	RP1-56K13.3	R_vs_NR
-0.111549	0.266006	-2.66335	0.0159386	-6.65228	CD8+ T-cells	MBOAT7	R_vs_NR
0.0238644	0.0421804	2.66237	0.0159716	-6.65425	CD8+ T-cells	MIPOL1	R_vs_NR
0.111161	0.525137	2.66187	0.0159885	-6.65526	CD8+ T-cells	AC005618.1	R_vs_NR
0.07075	1.32905	2.66183	0.0159899	-6.65534	CD8+ T-cells	SRRM1	R_vs_NR
0.0698164	0.0793468	2.66158	0.0159984	-6.65585	CD8+ T-cells	RP3-465N24.5	R_vs_NR
0.125434	0.903531	2.66127	0.0160089	-6.65647	CD8+ T-cells	GLTSCR2	R_vs_NR
0.104999	0.185276	2.66111	0.0160142	-6.65679	CD8+ T-cells	MKL2	R_vs_NR
0.0669021	0.100507	2.66045	0.0160364	-6.65811	CD8+ T-cells	CCDC180	R_vs_NR
0.0802392	0.105724	2.66003	0.0160505	-6.65895	CD8+ T-cells	CTD-3092A11.2	R_vs_NR
0.0862027	0.089986	2.66003	0.0160507	-6.65896	CD8+ T-cells	CTD-3092A11.1	R_vs_NR
0.0548555	0.0490435	2.65851	0.0161021	-6.66201	CD8+ T-cells	PPFIBP2	R_vs_NR
0.0626845	0.0715458	2.65707	0.0161513	-6.66492	CD8+ T-cells	CTB-131B5.5	R_vs_NR
0.121224	0.339785	2.65687	0.0161578	-6.6653	CD8+ T-cells	SLC8B1	R_vs_NR
-0.125914	1.19309	-2.65659	0.0161676	-6.66588	CD8+ T-cells	PSMA2	R_vs_NR
0.0870356	0.58529	2.6544	0.0162425	-6.67028	CD8+ T-cells	SFSWAP	R_vs_NR
-0.156528	1.1464	-2.65425	0.0162474	-6.67057	CD8+ T-cells	PSMD8	R_vs_NR
-0.138098	1.17053	-2.65409	0.0162528	-6.67089	CD8+ T-cells	PSMA5	R_vs_NR
0.0246752	0.0149229	2.65152	0.0163413	-6.67606	CD8+ T-cells	AC009120.10	R_vs_NR
-0.0110789	0.00764097	-2.65037	0.016381	-6.67837	CD8+ T-cells	PIP5K1P1	R_vs_NR
-0.149562	0.481463	-2.64956	0.0164088	-6.67999	CD8+ T-cells	STX10	R_vs_NR
-0.157744	0.47042	-2.64938	0.016415	-6.68035	CD8+ T-cells	MTMR2	R_vs_NR
-0.0107073	0.00654809	-2.6491	0.0164246	-6.6809	CD8+ T-cells	CYP46A1	R_vs_NR
0.0999779	0.428842	2.64885	0.0164334	-6.68141	CD8+ T-cells	PPP1R21	R_vs_NR
-0.278464	1.00046	-2.64563	0.0165452	-6.68787	CD8+ T-cells	ZEB2	R_vs_NR
-0.188175	0.93324	-2.64558	0.016547	-6.68798	CD8+ T-cells	HN1	R_vs_NR
-0.162925	0.251696	-2.64435	0.0165898	-6.69044	CD8+ T-cells	INPP1	R_vs_NR
-0.185609	1.52895	-2.64408	0.0165992	-6.69097	CD8+ T-cells	HLA-DPB1	R_vs_NR
0.0367435	0.0233558	2.64404	0.0166005	-6.69105	CD8+ T-cells	ZNF658	R_vs_NR
0.153031	0.283314	2.64391	0.0166051	-6.69132	CD8+ T-cells	TRDMT1	R_vs_NR
0.0533404	0.0747783	2.64351	0.0166193	-6.69213	CD8+ T-cells	AC010468.2	R_vs_NR
-0.366712	0.87292	-2.6404	0.0167284	-6.69836	CD8+ T-cells	SNAP47	R_vs_NR
0.290308	1.03584	2.64039	0.0167288	-6.69838	CD8+ T-cells	IL16	R_vs_NR
0.0153232	0.00776492	2.63908	0.0167747	-6.70099	CD8+ T-cells	SPRED1	R_vs_NR
0.0441454	0.0304446	2.63901	0.0167775	-6.70115	CD8+ T-cells	ZNF391	R_vs_NR
-0.118347	0.400981	-2.63876	0.0167862	-6.70164	CD8+ T-cells	ACAT2	R_vs_NR
0.0879354	0.16239	2.63817	0.0168071	-6.70283	CD8+ T-cells	hsa-mir-6080	R_vs_NR
-0.0223164	0.00991259	-2.63772	0.0168229	-6.70372	CD8+ T-cells	SLC12A8	R_vs_NR
0.149102	0.510695	2.63648	0.0168668	-6.70621	CD8+ T-cells	CLIP4	R_vs_NR
-0.00526464	0.00259552	-2.63632	0.0168724	-6.70652	CD8+ T-cells	ADAMTSL2	R_vs_NR
-0.140824	1.08282	-2.63577	0.0168922	-6.70764	CD8+ T-cells	POMP	R_vs_NR
0.0927717	0.195736	2.6357	0.0168945	-6.70777	CD8+ T-cells	LY75-CD302	R_vs_NR
-0.106505	0.311695	-2.63546	0.0169029	-6.70824	CD8+ T-cells	PIN4	R_vs_NR
-0.288682	0.796325	-2.63487	0.0169242	-6.70944	CD8+ T-cells	RP11-291B21.2	R_vs_NR
-0.208825	0.621475	-2.63438	0.0169417	-6.71042	CD8+ T-cells	SLC1A5	R_vs_NR
0.0317754	0.0256112	2.6333	0.0169801	-6.71258	CD8+ T-cells	RP11-1198D22.2	R_vs_NR
-0.00559467	0.00275998	-2.63313	0.0169863	-6.71292	CD8+ T-cells	RP11-456J20.1	R_vs_NR
0.107596	0.357093	2.63232	0.0170151	-6.71454	CD8+ T-cells	POMT1	R_vs_NR
0.148585	1.44365	2.63231	0.0170153	-6.71455	CD8+ T-cells	HMHA1	R_vs_NR
0.0939153	0.0964708	2.63081	0.0170692	-6.71756	CD8+ T-cells	ROBO3	R_vs_NR
0.0873389	0.151136	2.62991	0.0171014	-6.71935	CD8+ T-cells	RP11-848P1.9	R_vs_NR
-0.131617	0.253773	-2.62939	0.0171204	-6.72041	CD8+ T-cells	CD72	R_vs_NR
-0.0296353	0.0178039	-2.62904	0.0171328	-6.72109	CD8+ T-cells	RNU4-54P	R_vs_NR
-0.0244833	0.0175977	-2.62885	0.0171396	-6.72147	CD8+ T-cells	NUAK1	R_vs_NR
0.0197607	0.011681	2.62755	0.0171867	-6.72408	CD8+ T-cells	KALRN	R_vs_NR
0.0761244	0.102759	2.62745	0.0171901	-6.72427	CD8+ T-cells	VMAC	R_vs_NR
-0.238872	0.292768	-2.62725	0.0171975	-6.72468	CD8+ T-cells	MKI67	R_vs_NR
0.00642631	0.00416631	2.62671	0.0172168	-6.72575	CD8+ T-cells	RP11-630D6.5	R_vs_NR
-0.243451	0.459825	-2.62598	0.0172433	-6.72721	CD8+ T-cells	CKS1B	R_vs_NR
-0.105212	0.388644	-2.62578	0.0172506	-6.72762	CD8+ T-cells	FMR1	R_vs_NR
0.0286403	0.0171778	2.6254	0.0172643	-6.72837	CD8+ T-cells	AC005326.2	R_vs_NR
0.0191042	0.0139052	2.62506	0.0172769	-6.72906	CD8+ T-cells	RP11-361F15.2	R_vs_NR
-0.142997	0.246849	-2.62431	0.0173039	-6.73055	CD8+ T-cells	TIMD4	R_vs_NR
0.223066	0.544733	2.62398	0.0173158	-6.73121	CD8+ T-cells	RP11-34P13.13	R_vs_NR
0.0666332	0.172005	2.62085	0.0174303	-6.73747	CD8+ T-cells	RBMS1P1	R_vs_NR
0.154479	1.12229	2.61878	0.0175063	-6.74161	CD8+ T-cells	PTK2B	R_vs_NR
-0.204229	0.470129	-2.61877	0.0175065	-6.74162	CD8+ T-cells	STAM	R_vs_NR
-0.156664	0.318538	-2.61823	0.0175263	-6.7427	CD8+ T-cells	CISD1	R_vs_NR
-0.145929	0.56114	-2.6181	0.0175313	-6.74297	CD8+ T-cells	ACTR1B	R_vs_NR
-0.120453	0.224537	-2.61801	0.0175346	-6.74314	CD8+ T-cells	RPL26L1	R_vs_NR
0.0683541	0.0897635	2.61712	0.0175673	-6.74492	CD8+ T-cells	PRRT3	R_vs_NR
-0.197109	0.358852	-2.6168	0.017579	-6.74555	CD8+ T-cells	SLC1A4	R_vs_NR
-0.100378	0.166051	-2.6156	0.0176234	-6.74795	CD8+ T-cells	CTDP1	R_vs_NR
0.0270727	0.0211687	2.61461	0.0176602	-6.74993	CD8+ T-cells	EPHX1	R_vs_NR
-0.0275216	0.024245	-2.61386	0.017688	-6.75143	CD8+ T-cells	COX5BP2	R_vs_NR
0.156847	0.55654	2.61383	0.0176888	-6.75147	CD8+ T-cells	AC005154.6	R_vs_NR
0.109379	0.692482	2.61359	0.0176979	-6.75196	CD8+ T-cells	INO80D	R_vs_NR
0.0432581	0.0401712	2.61305	0.017718	-6.75303	CD8+ T-cells	ABLIM2	R_vs_NR
-0.183091	0.516417	-2.61212	0.0177526	-6.75489	CD8+ T-cells	RUVBL2	R_vs_NR
-0.0128212	0.0120461	-2.61088	0.0177989	-6.75736	CD8+ T-cells	RP11-332O19.5	R_vs_NR
0.0121123	0.00659333	2.61059	0.0178097	-6.75794	CD8+ T-cells	RP11-382A18.2	R_vs_NR
0.106877	1.18178	2.60992	0.0178349	-6.75928	CD8+ T-cells	COMMD6	R_vs_NR
-0.105104	0.745802	-2.60921	0.0178615	-6.7607	CD8+ T-cells	YY1AP1	R_vs_NR
-0.142939	1.02063	-2.60894	0.0178713	-6.76122	CD8+ T-cells	PSMD4	R_vs_NR
-0.133765	0.587309	-2.60894	0.0178715	-6.76123	CD8+ T-cells	CISD2	R_vs_NR
0.0303785	0.022907	2.60889	0.0178735	-6.76134	CD8+ T-cells	DNAJB13	R_vs_NR
0.147053	0.346563	2.60772	0.0179173	-6.76366	CD8+ T-cells	PLEKHA1	R_vs_NR
0.0458661	0.02713	2.60759	0.0179222	-6.76392	CD8+ T-cells	RARRES2P4	R_vs_NR
0.102055	0.746876	2.60637	0.017968	-6.76635	CD8+ T-cells	SMEK2	R_vs_NR
0.0267081	0.0135793	2.60608	0.017979	-6.76693	CD8+ T-cells	DPPA2P1	R_vs_NR
0.308893	1.01996	2.60403	0.0180564	-6.77101	CD8+ T-cells	AMICA1	R_vs_NR
0.134872	0.871417	2.60396	0.0180592	-6.77116	CD8+ T-cells	LUC7L	R_vs_NR
-0.109824	0.254005	-2.6039	0.0180612	-6.77126	CD8+ T-cells	NIT1	R_vs_NR
-0.0243335	0.042675	-2.60362	0.0180719	-6.77183	CD8+ T-cells	GAPDHP21	R_vs_NR
-0.203311	0.771394	-2.60218	0.0181266	-6.7747	CD8+ T-cells	ASXL2	R_vs_NR
-0.0909832	0.230169	-2.60216	0.0181275	-6.77474	CD8+ T-cells	LMNB2	R_vs_NR
-0.144147	1.15855	-2.60194	0.0181359	-6.77518	CD8+ T-cells	CSNK2B	R_vs_NR
0.120212	0.294886	2.60182	0.0181404	-6.77542	CD8+ T-cells	RP11-206L10.9	R_vs_NR
-0.203885	0.214156	-2.60168	0.0181456	-6.77569	CD8+ T-cells	SPC24	R_vs_NR
-0.197667	0.554515	-2.60067	0.0181839	-6.77769	CD8+ T-cells	CLIC3	R_vs_NR
0.109978	0.549304	2.59998	0.0182106	-6.77908	CD8+ T-cells	TTC14	R_vs_NR
0.113045	0.154747	2.59997	0.0182108	-6.7791	CD8+ T-cells	TRAV5	R_vs_NR
0.0494619	0.0494171	2.5999	0.0182133	-6.77923	CD8+ T-cells	UBE2Q2P2	R_vs_NR
0.0817047	0.0513014	2.59944	0.018231	-6.78015	CD8+ T-cells	AC098831.4	R_vs_NR
0.0478058	0.163463	2.59917	0.0182414	-6.78069	CD8+ T-cells	RP11-192H23.4	R_vs_NR
-0.0799573	0.206565	-2.59901	0.0182474	-6.781	CD8+ T-cells	TUBBP1	R_vs_NR
0.040642	0.0423061	2.59869	0.0182596	-6.78164	CD8+ T-cells	DLG2	R_vs_NR
-0.201623	0.280621	-2.59852	0.0182663	-6.78199	CD8+ T-cells	SLC2A8	R_vs_NR
0.110283	0.174883	2.59838	0.0182715	-6.78226	CD8+ T-cells	NCF1B	R_vs_NR
0.00630613	0.00576617	2.59745	0.0183071	-6.7841	CD8+ T-cells	GRAMD4P3	R_vs_NR
-0.129166	0.669145	-2.59735	0.0183108	-6.7843	CD8+ T-cells	NFYC	R_vs_NR
0.124314	0.525349	2.59643	0.0183463	-6.78614	CD8+ T-cells	ZNF37BP	R_vs_NR
-0.00189154	0.000804816	-2.59586	0.0183684	-6.78728	CD8+ T-cells	CTD-2014B16.1	R_vs_NR
-0.134285	0.818532	-2.59572	0.0183737	-6.78755	CD8+ T-cells	LSM7	R_vs_NR
0.346595	0.685421	2.59553	0.0183811	-6.78794	CD8+ T-cells	S1PR1	R_vs_NR
0.0945566	1.22397	2.59544	0.0183844	-6.78811	CD8+ T-cells	TMSB4XP4	R_vs_NR
0.082527	0.417425	2.59536	0.0183875	-6.78826	CD8+ T-cells	RRP1B	R_vs_NR
-0.113799	0.193562	-2.59536	0.0183876	-6.78827	CD8+ T-cells	TMPRSS3	R_vs_NR
0.0231616	0.0105316	2.59488	0.018406	-6.78922	CD8+ T-cells	OOEP	R_vs_NR
0.0324382	0.0208917	2.59488	0.0184061	-6.78922	CD8+ T-cells	RP11-467P9.1	R_vs_NR
0.00620147	0.00450131	2.59483	0.0184079	-6.78932	CD8+ T-cells	RP4-791C19.1	R_vs_NR
-0.173351	0.702507	-2.59454	0.0184189	-6.78989	CD8+ T-cells	NDUFAB1	R_vs_NR
0.145183	1.73553	2.59389	0.0184444	-6.7912	CD8+ T-cells	NLRC5	R_vs_NR
-0.0766615	0.0669863	-2.59351	0.0184588	-6.79194	CD8+ T-cells	XXYLT1-AS2	R_vs_NR
0.0994888	0.270312	2.59254	0.0184963	-6.79386	CD8+ T-cells	SUMF1	R_vs_NR
-0.134794	0.102255	-2.59192	0.0185203	-6.7951	CD8+ T-cells	RP6-91H8.3	R_vs_NR
0.060605	0.133602	2.59171	0.0185287	-6.79552	CD8+ T-cells	SPDYE7P	R_vs_NR
0.111852	0.257705	2.59094	0.0185584	-6.79704	CD8+ T-cells	TMLHE	R_vs_NR
-0.13734	0.758508	-2.59094	0.0185586	-6.79706	CD8+ T-cells	SNRPC	R_vs_NR
-0.116528	0.369175	-2.59066	0.0185695	-6.79761	CD8+ T-cells	UBE2E3	R_vs_NR
0.033855	0.0239421	2.59034	0.0185819	-6.79825	CD8+ T-cells	SLC22A17	R_vs_NR
-0.154317	0.492283	-2.58884	0.0186401	-6.80122	CD8+ T-cells	NFKBIB	R_vs_NR
0.0674587	0.142768	2.58791	0.0186767	-6.80308	CD8+ T-cells	ZNF549	R_vs_NR
-0.160698	0.171158	-2.58758	0.0186897	-6.80374	CD8+ T-cells	CENPW	R_vs_NR
0.0278059	0.0164671	2.58686	0.0187176	-6.80515	CD8+ T-cells	SGCE	R_vs_NR
-0.300223	0.439903	-2.58638	0.0187367	-6.80612	CD8+ T-cells	AFAP1L2	R_vs_NR
-0.0866208	0.161599	-2.58492	0.018794	-6.80902	CD8+ T-cells	GAPDHP61	R_vs_NR
-0.118118	1.53472	-2.58444	0.0188128	-6.80997	CD8+ T-cells	RAN	R_vs_NR
0.155774	0.2456	2.58442	0.0188133	-6.80999	CD8+ T-cells	TRAV12-1	R_vs_NR
0.041952	0.112994	2.58385	0.0188359	-6.81113	CD8+ T-cells	RP11-592B15.4	R_vs_NR
-0.205653	0.282907	-2.58359	0.0188461	-6.81164	CD8+ T-cells	MCM2	R_vs_NR
-0.126022	0.755825	-2.58351	0.0188493	-6.81181	CD8+ T-cells	MIS18BP1	R_vs_NR
-0.195718	0.194616	-2.58105	0.0189466	-6.81669	CD8+ T-cells	CDC20	R_vs_NR
0.111189	0.118088	2.57993	0.0189911	-6.81891	CD8+ T-cells	CARNS1	R_vs_NR
0.058203	0.0584949	2.57926	0.0190175	-6.82023	CD8+ T-cells	IFNGR2	R_vs_NR
0.00892725	0.00360605	2.5785	0.0190478	-6.82174	CD8+ T-cells	RP11-144A16.1	R_vs_NR
-0.041855	0.04723	-2.57777	0.0190771	-6.8232	CD8+ T-cells	EVI5	R_vs_NR
-0.159521	1.48496	-2.57771	0.0190793	-6.82331	CD8+ T-cells	CFLAR	R_vs_NR
-0.099034	1.11419	-2.57766	0.0190815	-6.82341	CD8+ T-cells	PRDX6	R_vs_NR
-0.00675994	0.00420407	-2.57731	0.0190953	-6.8241	CD8+ T-cells	RP13-824C8.2	R_vs_NR
0.0304323	0.02283	2.57707	0.019105	-6.82458	CD8+ T-cells	TAS2R64P	R_vs_NR
-0.160511	0.150361	-2.57667	0.019121	-6.82537	CD8+ T-cells	RAD51AP1	R_vs_NR
-0.0557692	0.0955947	-2.57593	0.0191507	-6.82684	CD8+ T-cells	RP11-512F24.1	R_vs_NR
0.0131617	0.00860366	2.57558	0.0191646	-6.82753	CD8+ T-cells	PSG7	R_vs_NR
0.0799498	0.179541	2.57514	0.0191823	-6.82841	CD8+ T-cells	LINC01002	R_vs_NR
0.0437279	0.115937	2.57474	0.0191983	-6.8292	CD8+ T-cells	CD3EAP	R_vs_NR
-0.153459	0.687452	-2.57465	0.0192017	-6.82937	CD8+ T-cells	CHMP5	R_vs_NR
0.0706204	0.252102	2.57352	0.0192471	-6.83161	CD8+ T-cells	SUCLG2P2	R_vs_NR
0.138494	1.1066	2.57345	0.0192501	-6.83175	CD8+ T-cells	ANKRD36	R_vs_NR
-0.139071	0.914855	-2.57316	0.0192618	-6.83233	CD8+ T-cells	ERGIC3	R_vs_NR
-0.165476	0.820571	-2.57308	0.0192648	-6.83248	CD8+ T-cells	SNRPD1	R_vs_NR
-0.0904653	1.15313	-2.57261	0.0192837	-6.83341	CD8+ T-cells	RNF4	R_vs_NR
0.114497	0.29311	2.57244	0.0192907	-6.83375	CD8+ T-cells	DPH5	R_vs_NR
0.0884032	0.211793	2.57105	0.0193466	-6.8365	CD8+ T-cells	ZSCAN30	R_vs_NR
-0.0089835	0.00372738	-2.57013	0.0193841	-6.83833	CD8+ T-cells	CKS1BP6	R_vs_NR
0.0486153	0.0403913	2.56792	0.0194739	-6.84271	CD8+ T-cells	ACE	R_vs_NR
-0.202837	0.555139	-2.56753	0.0194895	-6.84347	CD8+ T-cells	RPA3	R_vs_NR
0.0196062	0.008682	2.5668	0.0195195	-6.84492	CD8+ T-cells	RN7SL51P	R_vs_NR
-0.156959	0.130634	-2.56528	0.0195815	-6.84793	CD8+ T-cells	SPC25	R_vs_NR
0.173918	0.70323	2.56518	0.0195856	-6.84813	CD8+ T-cells	SLC25A45	R_vs_NR
0.0892184	0.438526	2.56492	0.019596	-6.84863	CD8+ T-cells	MDN1	R_vs_NR
0.0936038	0.45404	2.56469	0.0196054	-6.84908	CD8+ T-cells	SEPT7P2	R_vs_NR
0.015977	0.00649569	2.56468	0.0196059	-6.84911	CD8+ T-cells	RN7SL851P	R_vs_NR
-0.0248797	0.0245521	-2.56421	0.0196251	-6.85003	CD8+ T-cells	BACH1-IT1	R_vs_NR
-0.0212676	0.0172281	-2.56408	0.0196306	-6.8503	CD8+ T-cells	RP11-407N17.5	R_vs_NR
-0.151439	0.46264	-2.56371	0.0196458	-6.85103	CD8+ T-cells	IGF2R	R_vs_NR
-0.0281815	0.0338057	-2.56298	0.0196757	-6.85248	CD8+ T-cells	HIGD1AP1	R_vs_NR
-0.14566	0.522578	-2.56276	0.0196845	-6.8529	CD8+ T-cells	TXNDC17	R_vs_NR
-0.150346	0.303917	-2.56192	0.0197192	-6.85457	CD8+ T-cells	RP11-25K19.1	R_vs_NR
-0.0146648	0.00769677	-2.56174	0.0197268	-6.85493	CD8+ T-cells	RP11-782C8.7	R_vs_NR
-0.20278	0.364674	-2.56092	0.0197603	-6.85654	CD8+ T-cells	CRELD2	R_vs_NR
0.115938	0.299205	2.56092	0.0197604	-6.85654	CD8+ T-cells	ZER1	R_vs_NR
0.158409	0.714538	2.56076	0.0197669	-6.85685	CD8+ T-cells	HERC2P9	R_vs_NR
0.0233931	0.0215738	2.56068	0.0197704	-6.85703	CD8+ T-cells	AC004985.12	R_vs_NR
0.0602929	0.0869599	2.56065	0.0197716	-6.85708	CD8+ T-cells	RP11-488C13.7	R_vs_NR
0.029354	0.0195882	2.55996	0.0198001	-6.85844	CD8+ T-cells	ALS2CL	R_vs_NR
-0.183184	0.177754	-2.55983	0.0198055	-6.8587	CD8+ T-cells	ASPM	R_vs_NR
-0.101745	0.530031	-2.55909	0.0198359	-6.86015	CD8+ T-cells	ATIC	R_vs_NR
0.00951095	0.00459273	2.55868	0.0198528	-6.86096	CD8+ T-cells	MECOM	R_vs_NR
0.0382288	0.0280635	2.55859	0.0198567	-6.86115	CD8+ T-cells	RP11-53I6.4	R_vs_NR
-0.180045	0.162187	-2.55856	0.019858	-6.86121	CD8+ T-cells	GNA15	R_vs_NR
0.0195102	0.0124889	2.5579	0.0198853	-6.86251	CD8+ T-cells	SLC25A24P1	R_vs_NR
-0.0908753	0.0798804	-2.5578	0.0198896	-6.86272	CD8+ T-cells	HIST1H2AL	R_vs_NR
0.0287675	0.0297205	2.55757	0.0198991	-6.86317	CD8+ T-cells	TSPAN18	R_vs_NR
0.0833934	0.373221	2.55727	0.0199114	-6.86375	CD8+ T-cells	LRRC58	R_vs_NR
-0.213025	0.770188	-2.5567	0.0199351	-6.86488	CD8+ T-cells	PLSCR1	R_vs_NR
-0.010088	0.00777086	-2.55654	0.0199419	-6.8652	CD8+ T-cells	KRT85	R_vs_NR
-0.139712	0.430713	-2.55628	0.0199524	-6.8657	CD8+ T-cells	PDZD11	R_vs_NR
-0.131812	0.54559	-2.55456	0.0200242	-6.8691	CD8+ T-cells	MGRN1	R_vs_NR
-0.105659	0.67208	-2.55372	0.0200594	-6.87076	CD8+ T-cells	MAEA	R_vs_NR
-0.0214196	0.017643	-2.55203	0.0201305	-6.87411	CD8+ T-cells	RP11-316M21.7	R_vs_NR
0.0800809	0.0658018	2.55164	0.0201464	-6.87486	CD8+ T-cells	NT5E	R_vs_NR
-0.199774	0.682031	-2.55132	0.0201603	-6.87551	CD8+ T-cells	CKAP2	R_vs_NR
-0.0100665	0.00614646	-2.55128	0.0201616	-6.87557	CD8+ T-cells	NLRP9	R_vs_NR
-0.193989	0.345243	-2.5512	0.0201653	-6.87575	CD8+ T-cells	SMC2	R_vs_NR
0.0906338	0.297197	2.55038	0.0201998	-6.87736	CD8+ T-cells	ZNHIT6	R_vs_NR
0.0494888	0.0720095	2.5496	0.0202327	-6.8789	CD8+ T-cells	SERHL2	R_vs_NR
0.0465563	0.0838279	2.54938	0.0202416	-6.87932	CD8+ T-cells	CTD-3222D19.11	R_vs_NR
0.108111	0.570929	2.54823	0.0202903	-6.88159	CD8+ T-cells	RBMS1	R_vs_NR
0.0459552	0.158899	2.5474	0.0203256	-6.88324	CD8+ T-cells	CROT	R_vs_NR
-0.105215	0.695703	-2.54722	0.0203333	-6.8836	CD8+ T-cells	ARHGAP17	R_vs_NR
-0.0159397	0.00827901	-2.54707	0.0203396	-6.88389	CD8+ T-cells	CTD-2377D24.8	R_vs_NR
-0.00618765	0.00245619	-2.54672	0.0203545	-6.88458	CD8+ T-cells	SMARCE1P4	R_vs_NR
-0.081956	0.117569	-2.54639	0.0203682	-6.88522	CD8+ T-cells	DOLPP1	R_vs_NR
-0.0515743	0.0374955	-2.54637	0.0203692	-6.88527	CD8+ T-cells	CEND1	R_vs_NR
-0.162641	0.814072	-2.54563	0.0204007	-6.88673	CD8+ T-cells	CLTA	R_vs_NR
-0.160638	0.791744	-2.54549	0.0204063	-6.88699	CD8+ T-cells	TXLNA	R_vs_NR
0.0390958	0.0484957	2.54508	0.0204241	-6.88781	CD8+ T-cells	FAM213A	R_vs_NR
0.129346	0.371832	2.54474	0.0204386	-6.88848	CD8+ T-cells	DNHD1	R_vs_NR
-0.162177	0.136792	-2.54176	0.0205658	-6.89435	CD8+ T-cells	RP11-305L7.3	R_vs_NR
-0.0149516	0.00594231	-2.54172	0.0205675	-6.89443	CD8+ T-cells	AC110299.5	R_vs_NR
0.111242	0.427606	2.54145	0.0205792	-6.89497	CD8+ T-cells	TNRC6C-AS1	R_vs_NR
-0.0759933	0.148686	-2.5411	0.0205941	-6.89566	CD8+ T-cells	LAP3P2	R_vs_NR
-0.0653093	0.0822874	-2.54069	0.0206114	-6.89645	CD8+ T-cells	AC011330.5	R_vs_NR
-0.102363	0.322029	-2.53973	0.0206529	-6.89835	CD8+ T-cells	LEO1	R_vs_NR
0.163966	1.3825	2.53971	0.0206535	-6.89838	CD8+ T-cells	SNHG5	R_vs_NR
-0.126487	0.762813	-2.53929	0.0206716	-6.8992	CD8+ T-cells	FDPS	R_vs_NR
-0.0882053	0.0960232	-2.53867	0.0206985	-6.90043	CD8+ T-cells	IZUMO4	R_vs_NR
-0.111668	0.182006	-2.53864	0.0206999	-6.9005	CD8+ T-cells	DYRK1B	R_vs_NR
0.0292318	0.0199458	2.5381	0.0207229	-6.90155	CD8+ T-cells	ESM1	R_vs_NR
-0.0700361	0.184203	-2.53628	0.0208016	-6.90513	CD8+ T-cells	PARVB	R_vs_NR
0.101728	0.0932884	2.53424	0.02089	-6.90914	CD8+ T-cells	TMIGD2	R_vs_NR
0.165413	0.634789	2.53324	0.0209338	-6.91112	CD8+ T-cells	SUPT20H	R_vs_NR
-0.168397	0.396101	-2.53278	0.0209536	-6.91201	CD8+ T-cells	ASL	R_vs_NR
0.0209921	0.0108202	2.53257	0.0209628	-6.91243	CD8+ T-cells	AC007875.2	R_vs_NR
0.130033	0.801217	2.53153	0.0210083	-6.91448	CD8+ T-cells	SPG7	R_vs_NR
0.041702	0.0284307	2.53067	0.0210458	-6.91616	CD8+ T-cells	CTA-217C2.2	R_vs_NR
0.120716	0.102463	2.53023	0.0210649	-6.91703	CD8+ T-cells	CD248	R_vs_NR
-0.148022	1.32372	-2.52992	0.0210786	-6.91764	CD8+ T-cells	HNRNPF	R_vs_NR
-0.10234	0.37108	-2.52915	0.0211127	-6.91916	CD8+ T-cells	PXK	R_vs_NR
-0.0649225	0.0784013	-2.52856	0.0211383	-6.92031	CD8+ T-cells	FANCB	R_vs_NR
-0.061575	0.0773417	-2.52818	0.0211552	-6.92106	CD8+ T-cells	HIST1H2AK	R_vs_NR
-0.126726	0.326651	-2.52711	0.0212022	-6.92316	CD8+ T-cells	MYL6B	R_vs_NR
0.0582826	0.0238612	2.52689	0.021212	-6.9236	CD8+ T-cells	TAS2R60	R_vs_NR
-0.0816305	0.0692705	-2.52618	0.0212432	-6.92499	CD8+ T-cells	KIF24	R_vs_NR
0.106342	0.519513	2.52602	0.0212503	-6.9253	CD8+ T-cells	LY75	R_vs_NR
0.0518276	0.103606	2.52306	0.0213813	-6.93111	CD8+ T-cells	CENPV	R_vs_NR
0.023103	0.0302411	2.52278	0.0213939	-6.93167	CD8+ T-cells	AC104532.2	R_vs_NR
0.0596476	0.0660562	2.52244	0.0214091	-6.93233	CD8+ T-cells	MUC20	R_vs_NR
0.0551747	0.0362401	2.52182	0.0214365	-6.93355	CD8+ T-cells	SLC7A8	R_vs_NR
0.0284483	0.0215713	2.5217	0.0214422	-6.93379	CD8+ T-cells	CCDC153	R_vs_NR
-0.122746	0.888714	-2.52152	0.0214498	-6.93413	CD8+ T-cells	PDCD6	R_vs_NR
0.144323	0.297741	2.52108	0.0214697	-6.935	CD8+ T-cells	GALNT6	R_vs_NR
-0.177362	0.256116	-2.52089	0.021478	-6.93537	CD8+ T-cells	RACGAP1	R_vs_NR
0.0385268	0.0324134	2.52064	0.0214893	-6.93587	CD8+ T-cells	MCF2L-AS1	R_vs_NR
0.130626	0.703369	2.52061	0.0214904	-6.93592	CD8+ T-cells	NBPF1	R_vs_NR
-0.0178696	0.00767746	-2.52057	0.0214922	-6.93599	CD8+ T-cells	AC005624.2	R_vs_NR
-0.0809436	1.17153	-2.52051	0.0214951	-6.93612	CD8+ T-cells	SERBP1	R_vs_NR
-0.0440509	0.0277914	-2.52	0.0215178	-6.93712	CD8+ T-cells	GK-AS1	R_vs_NR
-0.119994	1.16095	-2.51948	0.0215412	-6.93815	CD8+ T-cells	NHP2L1	R_vs_NR
-0.138923	0.803217	-2.51873	0.0215745	-6.9396	CD8+ T-cells	NFAT5	R_vs_NR
-0.0583333	0.0634815	-2.51723	0.0216418	-6.94254	CD8+ T-cells	IQGAP3	R_vs_NR
-0.00734598	0.00391574	-2.51689	0.0216574	-6.94322	CD8+ T-cells	AC073082.3	R_vs_NR
-0.176319	0.171172	-2.51676	0.0216629	-6.94347	CD8+ T-cells	RAD51	R_vs_NR
0.100559	0.356578	2.5166	0.0216703	-6.94379	CD8+ T-cells	MAML2	R_vs_NR
-0.120116	0.296431	-2.51544	0.0217227	-6.94607	CD8+ T-cells	NTRK1	R_vs_NR
-0.0123131	0.00561513	-2.5151	0.0217378	-6.94672	CD8+ T-cells	RPS20P20	R_vs_NR
-0.123518	0.518173	-2.51452	0.0217642	-6.94787	CD8+ T-cells	MRPL21	R_vs_NR
-0.212329	0.401574	-2.51424	0.0217766	-6.9484	CD8+ T-cells	FANCL	R_vs_NR
-0.116528	0.277564	-2.51273	0.0218453	-6.95138	CD8+ T-cells	GAPDHP63	R_vs_NR
0.0703381	0.123189	2.5127	0.0218466	-6.95143	CD8+ T-cells	RP11-151F5.2	R_vs_NR
0.00904986	0.0070882	2.51178	0.0218883	-6.95324	CD8+ T-cells	CCDC79	R_vs_NR
0.0139111	0.00949914	2.51165	0.0218943	-6.95349	CD8+ T-cells	HSP90AA5P	R_vs_NR
-0.015649	0.00927237	-2.51163	0.0218949	-6.95352	CD8+ T-cells	RNU2-25P	R_vs_NR
-0.102195	0.248272	-2.51133	0.0219089	-6.95412	CD8+ T-cells	CCP110	R_vs_NR
0.0410053	0.0614049	2.51015	0.0219625	-6.95643	CD8+ T-cells	CTC-499J9.1	R_vs_NR
-0.0267326	0.0244832	-2.50953	0.0219908	-6.95764	CD8+ T-cells	TFAP2E	R_vs_NR
0.146288	0.559023	2.50897	0.0220161	-6.95873	CD8+ T-cells	AKTIP	R_vs_NR
-0.267536	0.437037	-2.50672	0.0221193	-6.96314	CD8+ T-cells	KLRC2	R_vs_NR
-0.0649165	0.0701299	-2.50602	0.0221512	-6.9645	CD8+ T-cells	PSRC1	R_vs_NR
0.0112005	0.0079206	2.50574	0.0221643	-6.96506	CD8+ T-cells	AC005682.6	R_vs_NR
0.131545	0.797314	2.5056	0.0221707	-6.96533	CD8+ T-cells	RSU1	R_vs_NR
-0.387146	0.791216	-2.50357	0.022264	-6.96929	CD8+ T-cells	MIR155HG	R_vs_NR
0.0142403	0.00739694	2.50303	0.0222893	-6.97036	CD8+ T-cells	SCNN1B	R_vs_NR
-0.170344	0.740837	-2.50268	0.0223055	-6.97105	CD8+ T-cells	SAE1	R_vs_NR
-0.144321	1.0623	-2.50233	0.0223216	-6.97173	CD8+ T-cells	PRDX5	R_vs_NR
0.110358	1.20635	2.50225	0.0223251	-6.97187	CD8+ T-cells	GTF3A	R_vs_NR
-0.0114983	0.00521395	-2.50211	0.0223317	-6.97215	CD8+ T-cells	CNNM1	R_vs_NR
-0.0328497	0.0538847	-2.50205	0.0223346	-6.97228	CD8+ T-cells	TBC1D3B	R_vs_NR
0.0454508	0.0675553	2.50104	0.0223813	-6.97425	CD8+ T-cells	RP13-39P12.3	R_vs_NR
0.101102	1.61696	2.50087	0.0223891	-6.97458	CD8+ T-cells	FYB	R_vs_NR
-0.106088	1.42136	-2.50073	0.0223956	-6.97485	CD8+ T-cells	PPP1CA	R_vs_NR
0.0264889	0.0206371	2.5001	0.0224247	-6.97607	CD8+ T-cells	RP11-669C19.1	R_vs_NR
0.0934912	0.29893	2.49996	0.0224316	-6.97636	CD8+ T-cells	HEATR1	R_vs_NR
-0.154101	0.797386	-2.49965	0.022446	-6.97697	CD8+ T-cells	NDUFB10	R_vs_NR
-0.125176	0.47287	-2.49913	0.02247	-6.97798	CD8+ T-cells	RBM15	R_vs_NR
-0.122444	0.311945	-2.49702	0.0225684	-6.9821	CD8+ T-cells	ZNF330	R_vs_NR
0.0316868	0.020637	2.49672	0.0225827	-6.98269	CD8+ T-cells	CCDC42B	R_vs_NR
-0.0916957	0.523576	-2.49424	0.0226991	-6.98754	CD8+ T-cells	RB1	R_vs_NR
0.0455654	0.0287184	2.4931	0.0227523	-6.98975	CD8+ T-cells	SCIMP	R_vs_NR
-0.325076	0.828053	-2.49309	0.0227528	-6.98977	CD8+ T-cells	NAB1	R_vs_NR
0.0943896	0.227902	2.49285	0.0227642	-6.99024	CD8+ T-cells	BCKDHB	R_vs_NR
-0.111997	0.068847	-2.49236	0.0227875	-6.9912	CD8+ T-cells	E2F8	R_vs_NR
-0.101427	0.479506	-2.49211	0.0227994	-6.9917	CD8+ T-cells	VRK2	R_vs_NR
0.0458127	0.0621957	2.49203	0.022803	-6.99184	CD8+ T-cells	PRKAR2A-AS1	R_vs_NR
0.0540301	0.377386	2.49195	0.0228066	-6.99199	CD8+ T-cells	ZNF26	R_vs_NR
-0.156619	0.521221	-2.49167	0.02282	-6.99254	CD8+ T-cells	ATG9A	R_vs_NR
-0.150299	0.604748	-2.49129	0.0228382	-6.9933	CD8+ T-cells	MTHFD1	R_vs_NR
-0.117476	0.379933	-2.49094	0.0228545	-6.99397	CD8+ T-cells	UTP11L	R_vs_NR
0.112302	0.251546	2.49041	0.0228796	-6.995	CD8+ T-cells	TNFRSF10A	R_vs_NR
-0.181033	0.286393	-2.4899	0.0229039	-6.996	CD8+ T-cells	TCF19	R_vs_NR
0.0507429	0.10302	2.48985	0.0229062	-6.9961	CD8+ T-cells	PPP1R3E	R_vs_NR
0.0188052	0.0118001	2.4895	0.0229227	-6.99678	CD8+ T-cells	AC013718.1	R_vs_NR
-0.0127352	0.00558958	-2.48925	0.0229346	-6.99727	CD8+ T-cells	BACH1-AS1	R_vs_NR
0.137049	2.19614	2.48869	0.0229612	-6.99836	CD8+ T-cells	MALAT1	R_vs_NR
0.153676	0.670653	2.4885	0.0229703	-6.99873	CD8+ T-cells	NBPF15	R_vs_NR
0.0462873	0.0390396	2.48816	0.0229866	-6.9994	CD8+ T-cells	RORC	R_vs_NR
0.106471	0.532169	2.48785	0.0230012	-7	CD8+ T-cells	RP11-21J18.1	R_vs_NR
-0.145516	0.916609	-2.48756	0.0230149	-7.00056	CD8+ T-cells	TWF2	R_vs_NR
-0.00570076	0.00346144	-2.4873	0.0230271	-7.00106	CD8+ T-cells	PTPRT	R_vs_NR
-0.00900029	0.00507253	-2.48685	0.0230487	-7.00194	CD8+ T-cells	AC104534.2	R_vs_NR
0.0318015	0.0467975	2.48683	0.0230499	-7.00199	CD8+ T-cells	RPL7AP73	R_vs_NR
-0.0335583	0.0260265	-2.48679	0.0230518	-7.00207	CD8+ T-cells	RP11-77G23.2	R_vs_NR
0.0310783	0.0197804	2.48329	0.0232191	-7.00888	CD8+ T-cells	S1PR2	R_vs_NR
-0.0390915	0.0404782	-2.48285	0.0232404	-7.00974	CD8+ T-cells	RMI2	R_vs_NR
0.109382	0.210205	2.48248	0.0232583	-7.01047	CD8+ T-cells	MGAT5	R_vs_NR
0.0481584	0.0805748	2.4816	0.0233003	-7.01217	CD8+ T-cells	CTD-2035E11.3	R_vs_NR
0.0239747	0.0146014	2.48135	0.0233127	-7.01267	CD8+ T-cells	ZNF711	R_vs_NR
-0.0871957	0.113103	-2.48092	0.0233332	-7.0135	CD8+ T-cells	DNTTIP1	R_vs_NR
0.15584	1.07135	2.48022	0.0233672	-7.01487	CD8+ T-cells	CTD-2328D6.1	R_vs_NR
-0.151175	0.120716	-2.48019	0.0233687	-7.01492	CD8+ T-cells	HIST1H3G	R_vs_NR
-0.279152	0.456157	-2.47989	0.023383	-7.0155	CD8+ T-cells	CADM1	R_vs_NR
0.144276	1.95111	2.4797	0.0233921	-7.01587	CD8+ T-cells	MT-CO3	R_vs_NR
-0.119259	0.328146	-2.47845	0.0234525	-7.0183	CD8+ T-cells	RFC2	R_vs_NR
0.0117858	0.00501907	2.47759	0.0234943	-7.01997	CD8+ T-cells	RHPN1-AS1	R_vs_NR
0.0783209	0.201907	2.47717	0.0235147	-7.02079	CD8+ T-cells	PTER	R_vs_NR
-0.0479658	0.023338	-2.47623	0.0235605	-7.02262	CD8+ T-cells	CTB-61M7.1	R_vs_NR
0.122784	1.27782	2.47563	0.0235899	-7.02379	CD8+ T-cells	C1orf63	R_vs_NR
-0.102205	0.482213	-2.47554	0.0235942	-7.02396	CD8+ T-cells	NBN	R_vs_NR
-0.102959	0.369197	-2.47542	0.0236002	-7.02421	CD8+ T-cells	DGCR14	R_vs_NR
-0.14071	0.448864	-2.4749	0.0236253	-7.0252	CD8+ T-cells	TMEM11	R_vs_NR
-0.131329	0.555558	-2.47403	0.0236679	-7.0269	CD8+ T-cells	TAB2	R_vs_NR
-0.0455091	0.0535495	-2.47383	0.0236778	-7.0273	CD8+ T-cells	KRT18P7	R_vs_NR
0.131337	0.87706	2.47312	0.0237125	-7.02867	CD8+ T-cells	FAM120B	R_vs_NR
-0.00775563	0.00399973	-2.47258	0.023739	-7.02973	CD8+ T-cells	RN7SL461P	R_vs_NR
-0.126314	0.397453	-2.47206	0.0237646	-7.03074	CD8+ T-cells	PTPRA	R_vs_NR
-0.0507374	0.0744874	-2.47178	0.0237781	-7.03127	CD8+ T-cells	CTB-41I6.1	R_vs_NR
-0.0916684	0.215228	-2.47164	0.023785	-7.03155	CD8+ T-cells	RAVER1	R_vs_NR
0.0880053	0.191974	2.47145	0.0237946	-7.03192	CD8+ T-cells	CTD-2017D11.1	R_vs_NR
-0.0945392	0.31065	-2.47119	0.0238071	-7.03242	CD8+ T-cells	PGM1	R_vs_NR
0.0168554	0.0172701	2.47056	0.0238379	-7.03364	CD8+ T-cells	CTD-2007H13.3	R_vs_NR
-0.157392	0.30985	-2.47036	0.0238482	-7.03404	CD8+ T-cells	CDCA7	R_vs_NR
0.0248717	0.0196431	2.46998	0.0238667	-7.03477	CD8+ T-cells	RP11-108K14.4	R_vs_NR
0.0524058	0.116144	2.46986	0.0238725	-7.035	CD8+ T-cells	RP11-388M20.6	R_vs_NR
0.0467962	0.0511006	2.46977	0.0238771	-7.03518	CD8+ T-cells	RP11-863K10.4	R_vs_NR
0.106256	0.670232	2.46939	0.0238959	-7.03592	CD8+ T-cells	CIR1	R_vs_NR
-0.0258118	0.0236061	-2.46914	0.0239083	-7.03641	CD8+ T-cells	RP11-59O2.1	R_vs_NR
0.1341	0.886583	2.46901	0.0239146	-7.03666	CD8+ T-cells	IRF3	R_vs_NR
-0.082389	0.196226	-2.46885	0.0239222	-7.03696	CD8+ T-cells	NDOR1	R_vs_NR
0.0575895	0.0530407	2.46807	0.0239611	-7.03849	CD8+ T-cells	RWDD2A	R_vs_NR
0.0710059	0.146385	2.46804	0.0239623	-7.03853	CD8+ T-cells	SNORA66	R_vs_NR
-0.126797	0.881576	-2.46779	0.0239747	-7.03902	CD8+ T-cells	CMTM6	R_vs_NR
0.14658	0.986978	2.46742	0.0239933	-7.03975	CD8+ T-cells	LAMTOR4	R_vs_NR
0.0434299	0.0513096	2.46733	0.0239977	-7.03992	CD8+ T-cells	RP3-337H4.9	R_vs_NR
0.0266402	0.0401033	2.46732	0.0239984	-7.03995	CD8+ T-cells	FAM184B	R_vs_NR
-0.138037	1.4433	-2.46679	0.0240242	-7.04096	CD8+ T-cells	PKM	R_vs_NR
0.0122583	0.00523703	2.46623	0.0240522	-7.04206	CD8+ T-cells	FTCD	R_vs_NR
0.0369033	0.0846632	2.46561	0.024083	-7.04326	CD8+ T-cells	C17orf72	R_vs_NR
-0.114052	0.534671	-2.46475	0.024126	-7.04494	CD8+ T-cells	IER3IP1	R_vs_NR
-0.145003	0.431628	-2.46376	0.0241753	-7.04686	CD8+ T-cells	ERI1	R_vs_NR
-0.0950805	0.732608	-2.46352	0.0241872	-7.04732	CD8+ T-cells	AFF1	R_vs_NR
-0.153777	0.80167	-2.4635	0.0241883	-7.04736	CD8+ T-cells	HDLBP	R_vs_NR
0.0338968	0.0297578	2.46327	0.0241997	-7.04781	CD8+ T-cells	RP11-403I13.10	R_vs_NR
0.0506579	0.151293	2.46324	0.0242008	-7.04785	CD8+ T-cells	DYNC1I2P1	R_vs_NR
0.0938377	0.131336	2.46304	0.0242113	-7.04825	CD8+ T-cells	CLYBL	R_vs_NR
-0.165721	0.735065	-2.46159	0.0242836	-7.05106	CD8+ T-cells	ITGB1BP1	R_vs_NR
0.0315797	0.0538769	2.46143	0.0242918	-7.05138	CD8+ T-cells	SLC25A5-AS1	R_vs_NR
-0.116383	0.29464	-2.46124	0.0243011	-7.05174	CD8+ T-cells	KCTD9	R_vs_NR
0.0157053	0.00922477	2.46088	0.0243194	-7.05244	CD8+ T-cells	BAI2	R_vs_NR
-0.0546027	0.113612	-2.46085	0.0243205	-7.05249	CD8+ T-cells	BAHD1	R_vs_NR
0.0772849	0.17561	2.4607	0.0243282	-7.05278	CD8+ T-cells	MYH11	R_vs_NR
0.120237	0.423291	2.46041	0.0243428	-7.05335	CD8+ T-cells	ASAP1	R_vs_NR
0.0362802	0.0361632	2.46012	0.0243573	-7.05391	CD8+ T-cells	RP11-493E12.2	R_vs_NR
0.029755	0.0182644	2.45956	0.0243854	-7.05499	CD8+ T-cells	ADAM12	R_vs_NR
-0.136834	0.586292	-2.45916	0.0244058	-7.05578	CD8+ T-cells	LYPLA1	R_vs_NR
0.0613592	0.114395	2.45906	0.0244108	-7.05597	CD8+ T-cells	EEF1A1P25	R_vs_NR
0.0947432	0.172032	2.45896	0.0244157	-7.05616	CD8+ T-cells	SIRPB1	R_vs_NR
0.0206995	0.0214999	2.45887	0.0244201	-7.05633	CD8+ T-cells	RP11-894J14.5	R_vs_NR
0.0915565	0.195913	2.45877	0.0244254	-7.05653	CD8+ T-cells	LINC00843	R_vs_NR
0.0402039	0.046697	2.45873	0.0244271	-7.0566	CD8+ T-cells	BEND3P3	R_vs_NR
-0.0668882	0.152323	-2.45787	0.0244705	-7.05827	CD8+ T-cells	RP11-234B24.6	R_vs_NR
0.102974	0.212927	2.45768	0.02448	-7.05863	CD8+ T-cells	MYO6	R_vs_NR
0.0672384	0.0939037	2.457	0.0245145	-7.05996	CD8+ T-cells	SEPT7P9	R_vs_NR
0.048988	0.0509162	2.45652	0.0245391	-7.0609	CD8+ T-cells	SERHL	R_vs_NR
-0.134459	0.526842	-2.45627	0.0245515	-7.06137	CD8+ T-cells	CYB5R4	R_vs_NR
-0.136441	0.49629	-2.45604	0.0245632	-7.06182	CD8+ T-cells	NUP62	R_vs_NR
-0.100345	0.154077	-2.45503	0.0246145	-7.06378	CD8+ T-cells	RP11-19P22.8	R_vs_NR
-0.0311666	0.0223144	-2.45109	0.0248151	-7.07141	CD8+ T-cells	AUNIP	R_vs_NR
0.00447346	0.001846	2.45049	0.0248459	-7.07257	CD8+ T-cells	CTB-60B18.6	R_vs_NR
-0.13198	0.753391	-2.45047	0.0248465	-7.0726	CD8+ T-cells	AKR1B1	R_vs_NR
0.06436	0.135397	2.45025	0.0248578	-7.07302	CD8+ T-cells	RP11-574F21.2	R_vs_NR
0.101403	0.0924129	2.44985	0.0248787	-7.07381	CD8+ T-cells	TRAV8-1	R_vs_NR
-0.093639	1.23714	-2.44924	0.0249098	-7.07499	CD8+ T-cells	DDOST	R_vs_NR
-0.135244	1.29106	-2.44909	0.0249175	-7.07527	CD8+ T-cells	ARPC5	R_vs_NR
-0.0165587	0.0122516	-2.44873	0.0249358	-7.07597	CD8+ T-cells	RP11-46A10.6	R_vs_NR
-0.0255742	0.0136495	-2.44852	0.0249466	-7.07637	CD8+ T-cells	CTD-2325M2.1	R_vs_NR
0.0435444	0.0426842	2.44847	0.0249493	-7.07647	CD8+ T-cells	RP11-497H16.4	R_vs_NR
0.0690703	0.0846236	2.44843	0.0249513	-7.07655	CD8+ T-cells	ZNF619	R_vs_NR
-0.126482	0.514807	-2.44821	0.0249627	-7.07698	CD8+ T-cells	MRPL39	R_vs_NR
0.0203024	0.00914784	2.44789	0.024979	-7.07759	CD8+ T-cells	CTB-175E5.7	R_vs_NR
-0.343098	0.978807	-2.44789	0.0249793	-7.0776	CD8+ T-cells	CXCR6	R_vs_NR
0.0340617	0.0189535	2.44678	0.0250362	-7.07974	CD8+ T-cells	SNTG2	R_vs_NR
0.0665422	0.572476	2.44613	0.0250696	-7.08099	CD8+ T-cells	TRIM4	R_vs_NR
-0.147388	0.238937	-2.44594	0.0250797	-7.08137	CD8+ T-cells	THOP1	R_vs_NR
-0.0813557	0.245112	-2.44578	0.025088	-7.08168	CD8+ T-cells	PES1	R_vs_NR
0.0624057	0.0603196	2.44571	0.0250916	-7.08181	CD8+ T-cells	ZCCHC14	R_vs_NR
0.126988	2.06129	2.44548	0.0251031	-7.08225	CD8+ T-cells	RPL9	R_vs_NR
-0.06819	0.109581	-2.44536	0.0251093	-7.08248	CD8+ T-cells	PTPLB	R_vs_NR
-0.131384	0.402868	-2.44533	0.0251113	-7.08255	CD8+ T-cells	GLE1	R_vs_NR
0.164405	0.794005	2.44508	0.025124	-7.08303	CD8+ T-cells	ADD3	R_vs_NR
-0.0401861	0.0515559	-2.44457	0.0251503	-7.08401	CD8+ T-cells	DLEU2L	R_vs_NR
-0.0859373	0.154016	-2.44448	0.0251551	-7.08419	CD8+ T-cells	SLC41A2	R_vs_NR
0.0265257	0.019842	2.44447	0.0251554	-7.0842	CD8+ T-cells	ABHD1	R_vs_NR
0.0488683	0.0474877	2.44401	0.0251796	-7.0851	CD8+ T-cells	RIMS3	R_vs_NR
0.047165	0.0459999	2.44388	0.0251862	-7.08535	CD8+ T-cells	RP5-850O15.4	R_vs_NR
0.136785	0.217339	2.44303	0.0252301	-7.08698	CD8+ T-cells	TTC21A	R_vs_NR
0.0188317	0.0146778	2.4425	0.0252578	-7.08802	CD8+ T-cells	AC005224.2	R_vs_NR
0.132583	0.22194	2.44185	0.0252914	-7.08926	CD8+ T-cells	ACTN1	R_vs_NR
0.130304	0.696049	2.44087	0.0253426	-7.09116	CD8+ T-cells	CACUL1	R_vs_NR
-0.0108621	0.00572766	-2.44059	0.0253574	-7.09171	CD8+ T-cells	RN7SL404P	R_vs_NR
0.0695417	0.126208	2.44	0.0253879	-7.09284	CD8+ T-cells	KLHL5	R_vs_NR
-0.138955	0.299661	-2.43944	0.0254171	-7.09392	CD8+ T-cells	ZNF282	R_vs_NR
0.128149	0.294939	2.43868	0.0254568	-7.09538	CD8+ T-cells	ST8SIA1	R_vs_NR
0.107188	0.245506	2.43816	0.0254841	-7.09639	CD8+ T-cells	AMMECR1	R_vs_NR
0.116406	2.14408	2.43745	0.0255213	-7.09776	CD8+ T-cells	RPS3A	R_vs_NR
-0.120639	0.101927	-2.43712	0.0255389	-7.0984	CD8+ T-cells	NEIL3	R_vs_NR
0.0885691	0.154783	2.43709	0.0255402	-7.09845	CD8+ T-cells	CHCHD6	R_vs_NR
0.12366	0.305581	2.43697	0.0255465	-7.09868	CD8+ T-cells	VILL	R_vs_NR
0.0429479	0.0796604	2.43682	0.0255546	-7.09898	CD8+ T-cells	RP11-350F4.2	R_vs_NR
-0.166267	0.161996	-2.43642	0.0255756	-7.09975	CD8+ T-cells	CDCA3	R_vs_NR
-0.13107	1.05323	-2.43564	0.0256165	-7.10125	CD8+ T-cells	PRDX2	R_vs_NR
-0.290091	1.09552	-2.43519	0.0256405	-7.10213	CD8+ T-cells	BHLHE40	R_vs_NR
0.0572972	0.0776412	2.43516	0.0256423	-7.10219	CD8+ T-cells	RHPN1	R_vs_NR
-0.0778717	0.527647	-2.43502	0.0256493	-7.10245	CD8+ T-cells	CWC22	R_vs_NR
-0.26932	0.892423	-2.43492	0.025655	-7.10266	CD8+ T-cells	AC092580.4	R_vs_NR
-0.140637	0.586674	-2.43435	0.0256846	-7.10374	CD8+ T-cells	DDT	R_vs_NR
-0.00924382	0.00430708	-2.43371	0.0257185	-7.10498	CD8+ T-cells	CTC-260E6.8	R_vs_NR
-0.0239408	0.0263191	-2.43364	0.0257225	-7.10512	CD8+ T-cells	RP11-628K18.1	R_vs_NR
-0.0791124	0.100761	-2.4331	0.0257507	-7.10615	CD8+ T-cells	CCDC34	R_vs_NR
0.0129778	0.00729647	2.43264	0.025775	-7.10704	CD8+ T-cells	MEIOB	R_vs_NR
-0.257693	0.29449	-2.43261	0.0257767	-7.1071	CD8+ T-cells	PDE7B	R_vs_NR
-0.113254	0.646751	-2.43246	0.0257848	-7.10739	CD8+ T-cells	PPP2R5D	R_vs_NR
-0.0949621	0.13582	-2.43236	0.0257901	-7.10759	CD8+ T-cells	PRR11	R_vs_NR
-0.0647056	0.480172	-2.43154	0.0258337	-7.10917	CD8+ T-cells	WDR70	R_vs_NR
0.146979	0.725654	2.43075	0.0258753	-7.11068	CD8+ T-cells	SYTL1	R_vs_NR
0.0185683	0.00982513	2.43072	0.025877	-7.11074	CD8+ T-cells	RP11-212F11.1	R_vs_NR
-0.0864033	0.161327	-2.42981	0.0259257	-7.1125	CD8+ T-cells	ATMIN	R_vs_NR
-0.141095	1.23451	-2.42936	0.0259494	-7.11336	CD8+ T-cells	CCNDBP1	R_vs_NR
-0.122508	1.00617	-2.42819	0.0260119	-7.11562	CD8+ T-cells	DNAJB11	R_vs_NR
-0.17888	0.635195	-2.42809	0.0260175	-7.11582	CD8+ T-cells	LIMS1	R_vs_NR
-0.128327	0.203551	-2.42788	0.0260285	-7.11622	CD8+ T-cells	RCC1	R_vs_NR
0.0140477	0.00729789	2.42775	0.0260354	-7.11647	CD8+ T-cells	RP11-578F21.9	R_vs_NR
0.105563	1.42593	2.42708	0.0260714	-7.11776	CD8+ T-cells	PCED1B-AS1	R_vs_NR
0.0770382	0.161959	2.42661	0.0260965	-7.11866	CD8+ T-cells	CTD-2017C7.2	R_vs_NR
0.0728305	0.0670753	2.42592	0.0261338	-7.12	CD8+ T-cells	RNF144A	R_vs_NR
-0.16098	0.68232	-2.42579	0.0261406	-7.12025	CD8+ T-cells	AZI2	R_vs_NR
0.012654	0.0101851	2.42569	0.0261457	-7.12043	CD8+ T-cells	MYBPC3	R_vs_NR
0.0213802	0.0151621	2.42539	0.026162	-7.12101	CD8+ T-cells	RP11-26J3.3	R_vs_NR
0.138168	1.02964	2.42404	0.0262344	-7.12361	CD8+ T-cells	CD5	R_vs_NR
-0.149945	0.166367	-2.42348	0.0262647	-7.12469	CD8+ T-cells	PLK1	R_vs_NR
0.0278916	0.017929	2.42299	0.0262911	-7.12563	CD8+ T-cells	AL049758.2	R_vs_NR
-0.0514832	0.0931156	-2.42292	0.0262952	-7.12577	CD8+ T-cells	PRDM8	R_vs_NR
-0.173171	0.190038	-2.4226	0.0263125	-7.12639	CD8+ T-cells	DTL	R_vs_NR
-0.108418	0.0927769	-2.42249	0.0263185	-7.1266	CD8+ T-cells	MT1L	R_vs_NR
0.0594474	0.113359	2.42223	0.0263321	-7.12709	CD8+ T-cells	AC109828.1	R_vs_NR
0.117718	0.44479	2.42207	0.0263409	-7.1274	CD8+ T-cells	CCDC66	R_vs_NR
-0.114138	0.628961	-2.42102	0.026398	-7.12943	CD8+ T-cells	NCSTN	R_vs_NR
0.0451825	0.0415906	2.42075	0.0264123	-7.12994	CD8+ T-cells	RP11-159N11.4	R_vs_NR
-0.128922	0.307717	-2.42031	0.026436	-7.13078	CD8+ T-cells	RP11-311C24.1	R_vs_NR
-0.0378776	0.0374957	-2.41996	0.0264554	-7.13147	CD8+ T-cells	AC093732.1	R_vs_NR
-0.138161	1.62244	-2.41962	0.0264738	-7.13212	CD8+ T-cells	LSP1	R_vs_NR
-0.231348	0.469777	-2.41955	0.0264776	-7.13225	CD8+ T-cells	SDC4	R_vs_NR
-0.141009	0.511779	-2.41947	0.0264818	-7.1324	CD8+ T-cells	SHMT2	R_vs_NR
0.0220705	0.0149436	2.41919	0.026497	-7.13294	CD8+ T-cells	C9orf147	R_vs_NR
0.0168356	0.00659873	2.41915	0.0264995	-7.13303	CD8+ T-cells	MICU3	R_vs_NR
0.00607547	0.00235242	2.41797	0.0265637	-7.1353	CD8+ T-cells	RP11-1166P10.1	R_vs_NR
0.0898756	0.106754	2.41782	0.0265715	-7.13557	CD8+ T-cells	CTD-2562J17.7	R_vs_NR
0.0544017	0.0609048	2.41778	0.0265736	-7.13564	CD8+ T-cells	AC068620.1	R_vs_NR
0.0147629	0.00647617	2.41764	0.0265816	-7.13593	CD8+ T-cells	RP11-61O1.2	R_vs_NR
0.0766879	0.0788501	2.41699	0.0266167	-7.13716	CD8+ T-cells	RPS6KA2	R_vs_NR
-0.0601357	0.20791	-2.41691	0.0266214	-7.13733	CD8+ T-cells	MOGS	R_vs_NR
0.0370865	0.0231104	2.41605	0.0266684	-7.13898	CD8+ T-cells	RP11-158I9.5	R_vs_NR
0.00726572	0.00417642	2.41601	0.0266703	-7.13905	CD8+ T-cells	RP11-256I9.2	R_vs_NR
-0.10295	0.920686	-2.41465	0.0267448	-7.14166	CD8+ T-cells	DMTF1	R_vs_NR
-0.0207493	0.0129025	-2.41442	0.0267577	-7.14211	CD8+ T-cells	AC142528.1	R_vs_NR
-0.152463	1.04563	-2.41423	0.0267678	-7.14247	CD8+ T-cells	IDH2	R_vs_NR
-0.153674	0.143825	-2.41333	0.0268177	-7.14421	CD8+ T-cells	CDC45	R_vs_NR
0.00869013	0.00371358	2.41289	0.0268415	-7.14504	CD8+ T-cells	KLHL10	R_vs_NR
-0.107674	0.557763	-2.41285	0.026844	-7.14513	CD8+ T-cells	MTCH2	R_vs_NR
0.0196427	0.0131715	2.41263	0.026856	-7.14555	CD8+ T-cells	RP11-114M5.1	R_vs_NR
-0.173637	1.51633	-2.4122	0.0268799	-7.14638	CD8+ T-cells	SERPINB9	R_vs_NR
0.151016	0.715566	2.41193	0.0268943	-7.14688	CD8+ T-cells	ATP8A1	R_vs_NR
-0.106086	0.756254	-2.41188	0.0268975	-7.14699	CD8+ T-cells	DCAF7	R_vs_NR
-0.0104988	0.00407088	-2.41044	0.026977	-7.14976	CD8+ T-cells	CAPN14	R_vs_NR
-0.0726964	0.0911893	-2.40945	0.0270315	-7.15165	CD8+ T-cells	RP11-247I13.6	R_vs_NR
0.130893	0.873876	2.40899	0.0270571	-7.15253	CD8+ T-cells	FBXL5	R_vs_NR
0.0102474	0.00523402	2.40876	0.0270701	-7.15298	CD8+ T-cells	ESRRG	R_vs_NR
0.0464824	0.0401805	2.40841	0.0270893	-7.15365	CD8+ T-cells	RP11-34P13.16	R_vs_NR
-0.138774	0.406018	-2.40833	0.0270938	-7.1538	CD8+ T-cells	TIMM10	R_vs_NR
0.0963867	0.198853	2.408	0.0271118	-7.15443	CD8+ T-cells	JAKMIP2	R_vs_NR
0.0311022	0.0192125	2.40788	0.0271185	-7.15466	CD8+ T-cells	ARHGAP32	R_vs_NR
0.0833095	0.0778609	2.40645	0.0271981	-7.1574	CD8+ T-cells	SCML1	R_vs_NR
0.0192717	0.0104652	2.40626	0.0272092	-7.15778	CD8+ T-cells	RP5-943J3.1	R_vs_NR
0.0524533	0.0823964	2.40624	0.0272101	-7.15781	CD8+ T-cells	TCTN1	R_vs_NR
-0.0851109	0.208404	-2.40567	0.0272417	-7.1589	CD8+ T-cells	EEF2K	R_vs_NR
0.0727955	0.20656	2.40551	0.0272505	-7.1592	CD8+ T-cells	ZNF561	R_vs_NR
0.0262369	0.0231441	2.40531	0.027262	-7.1596	CD8+ T-cells	RP11-747H7.1	R_vs_NR
0.123201	2.26095	2.40458	0.0273025	-7.16099	CD8+ T-cells	EEF1A1	R_vs_NR
-0.114097	0.889115	-2.40455	0.0273043	-7.16105	CD8+ T-cells	CCDC12	R_vs_NR
0.00545368	0.00230248	2.40344	0.0273663	-7.16317	CD8+ T-cells	POU5F1P3	R_vs_NR
0.103303	0.14402	2.40341	0.027368	-7.16323	CD8+ T-cells	RNU1-60P	R_vs_NR
0.13338	0.559212	2.40267	0.0274097	-7.16465	CD8+ T-cells	PHF1	R_vs_NR
-0.0283533	0.0216582	-2.40241	0.0274241	-7.16515	CD8+ T-cells	CDC25A	R_vs_NR
0.0679937	0.0548845	2.40223	0.0274342	-7.16549	CD8+ T-cells	TRAV10	R_vs_NR
0.106682	2.05406	2.40176	0.0274608	-7.1664	CD8+ T-cells	DDX5	R_vs_NR
0.138302	0.476373	2.40157	0.0274713	-7.16676	CD8+ T-cells	AC004951.6	R_vs_NR
0.063228	0.176783	2.4013	0.0274868	-7.16728	CD8+ T-cells	RP11-983P16.4	R_vs_NR
-0.0831675	0.261886	-2.40093	0.0275076	-7.16799	CD8+ T-cells	CTD-2544N14.3	R_vs_NR
-0.120969	0.460909	-2.40089	0.0275095	-7.16806	CD8+ T-cells	WDR59	R_vs_NR
0.14401	2.14707	2.40024	0.0275466	-7.16932	CD8+ T-cells	RPL3	R_vs_NR
0.162657	0.616814	2.39988	0.0275665	-7.16999	CD8+ T-cells	TNFRSF25	R_vs_NR
0.0936256	0.322145	2.39974	0.0275745	-7.17026	CD8+ T-cells	PLK1S1	R_vs_NR
-0.146344	0.41572	-2.39974	0.0275746	-7.17027	CD8+ T-cells	HMGCR	R_vs_NR
0.125689	2.00971	2.3992	0.0276048	-7.17129	CD8+ T-cells	RPL30	R_vs_NR
0.199008	0.540576	2.39887	0.0276238	-7.17193	CD8+ T-cells	RPL13AP6	R_vs_NR
0.0160263	0.0125962	2.39864	0.0276368	-7.17238	CD8+ T-cells	CSPG4P9	R_vs_NR
-0.032164	0.0187806	-2.39833	0.0276544	-7.17297	CD8+ T-cells	MIR192	R_vs_NR
-0.121916	0.502965	-2.3982	0.0276617	-7.17322	CD8+ T-cells	MPDU1	R_vs_NR
0.0798983	0.605081	2.39714	0.0277216	-7.17524	CD8+ T-cells	VTI1A	R_vs_NR
0.0166204	0.0087501	2.39679	0.0277413	-7.1759	CD8+ T-cells	RP11-97O12.6	R_vs_NR
0.0850809	0.176603	2.39653	0.0277565	-7.17642	CD8+ T-cells	RP11-398K22.12	R_vs_NR
0.0250752	0.0167815	2.39637	0.0277652	-7.17671	CD8+ T-cells	AL031663.2	R_vs_NR
0.0213485	0.0157817	2.39596	0.0277889	-7.17751	CD8+ T-cells	HSD11B1L	R_vs_NR
0.10684	0.395573	2.39591	0.0277917	-7.1776	CD8+ T-cells	C16orf62	R_vs_NR
0.102264	1.24624	2.39591	0.0277917	-7.1776	CD8+ T-cells	MACF1	R_vs_NR
-0.206727	0.185833	-2.39524	0.0278297	-7.17888	CD8+ T-cells	AC006129.4	R_vs_NR
-0.010724	0.00774872	-2.395	0.0278434	-7.17934	CD8+ T-cells	AC064852.4	R_vs_NR
0.0676154	0.251886	2.39473	0.0278585	-7.17985	CD8+ T-cells	MAPKBP1	R_vs_NR
-0.100571	0.0976936	-2.39294	0.0279608	-7.18328	CD8+ T-cells	ESPL1	R_vs_NR
-0.0264002	0.0212896	-2.39247	0.0279876	-7.18417	CD8+ T-cells	UBE2V2P4	R_vs_NR
-0.0267552	0.018317	-2.39244	0.0279897	-7.18424	CD8+ T-cells	AC138744.2	R_vs_NR
0.0297898	0.0300377	2.39237	0.0279937	-7.18437	CD8+ T-cells	MPZL2	R_vs_NR
-0.153552	0.727834	-2.3916	0.0280376	-7.18584	CD8+ T-cells	GNAI3	R_vs_NR
0.156423	1.13509	2.39124	0.0280584	-7.18653	CD8+ T-cells	C6orf48	R_vs_NR
0.0181237	0.00721289	2.39087	0.0280792	-7.18723	CD8+ T-cells	AC046143.3	R_vs_NR
0.054612	0.0964248	2.39041	0.0281058	-7.18811	CD8+ T-cells	MED26	R_vs_NR
-0.185863	0.185783	-2.39038	0.0281076	-7.18817	CD8+ T-cells	TROAP	R_vs_NR
-0.0553917	0.0853142	-2.38883	0.0281968	-7.19113	CD8+ T-cells	RP11-351I24.3	R_vs_NR
-0.0952738	0.378085	-2.38874	0.028202	-7.19131	CD8+ T-cells	BTBD10	R_vs_NR
0.0887286	0.157836	2.38836	0.0282241	-7.19204	CD8+ T-cells	TMPPE	R_vs_NR
0.105195	1.38132	2.38783	0.0282545	-7.19305	CD8+ T-cells	RBM3	R_vs_NR
0.193059	0.284064	2.38664	0.0283232	-7.19532	CD8+ T-cells	TPRG1	R_vs_NR
0.164856	0.869712	2.38592	0.0283651	-7.1967	CD8+ T-cells	UPK3BL	R_vs_NR
0.0244761	0.0193513	2.38568	0.0283787	-7.19715	CD8+ T-cells	ZBTB20-AS3	R_vs_NR
0.110661	0.563615	2.38564	0.0283812	-7.19723	CD8+ T-cells	WASH7P	R_vs_NR
0.0359433	0.0535742	2.38466	0.0284379	-7.19909	CD8+ T-cells	CRYBG3	R_vs_NR
0.110647	0.941296	2.38447	0.0284492	-7.19946	CD8+ T-cells	STAT6	R_vs_NR
-0.139096	1.31143	-2.38403	0.0284748	-7.2003	CD8+ T-cells	FKBP1A	R_vs_NR
-0.130672	0.975278	-2.38394	0.0284799	-7.20047	CD8+ T-cells	WDR83OS	R_vs_NR
0.0587243	0.154037	2.3836	0.0284998	-7.20112	CD8+ T-cells	PSD	R_vs_NR
0.137599	0.603959	2.38334	0.0285149	-7.20162	CD8+ T-cells	TULP4	R_vs_NR
-0.095284	0.469972	-2.38294	0.0285383	-7.20238	CD8+ T-cells	CUL2	R_vs_NR
0.00898841	0.00369622	2.38269	0.0285529	-7.20286	CD8+ T-cells	CTD-2193P3.1	R_vs_NR
-0.121307	0.0895083	-2.38263	0.0285562	-7.20297	CD8+ T-cells	ZFP57	R_vs_NR
0.0798123	0.0900333	2.38156	0.0286189	-7.20502	CD8+ T-cells	NR3C2	R_vs_NR
0.0803457	0.11422	2.38147	0.0286237	-7.20518	CD8+ T-cells	IGHV1-2	R_vs_NR
-0.0773163	0.0709871	-2.38107	0.028647	-7.20594	CD8+ T-cells	AK4	R_vs_NR
-0.0545011	0.0734328	-2.38089	0.0286579	-7.20629	CD8+ T-cells	JSRP1	R_vs_NR
-0.129006	0.182683	-2.38085	0.0286601	-7.20636	CD8+ T-cells	RP11-638I2.10	R_vs_NR
-0.106692	0.131333	-2.37927	0.0287528	-7.20938	CD8+ T-cells	CIT	R_vs_NR
-0.015994	0.0070887	-2.3792	0.0287568	-7.20951	CD8+ T-cells	ARMC12	R_vs_NR
-0.0783142	0.272878	-2.3789	0.0287746	-7.21009	CD8+ T-cells	RP11-114H24.6	R_vs_NR
0.133478	0.168097	2.37869	0.0287866	-7.21048	CD8+ T-cells	CD9	R_vs_NR
0.116232	0.287094	2.37857	0.0287937	-7.21071	CD8+ T-cells	CRY2	R_vs_NR
-0.172409	0.317494	-2.37852	0.028797	-7.21082	CD8+ T-cells	NBL1	R_vs_NR
-0.075157	0.236995	-2.37844	0.0288016	-7.21096	CD8+ T-cells	ARHGAP19	R_vs_NR
0.0116523	0.0059044	2.37815	0.0288186	-7.21151	CD8+ T-cells	KLHL34	R_vs_NR
0.0291454	0.0265508	2.37695	0.0288893	-7.2138	CD8+ T-cells	RP11-803B1.8	R_vs_NR
0.00853448	0.00454222	2.3769	0.0288922	-7.2139	CD8+ T-cells	RP11-256L6.2	R_vs_NR
0.144534	0.418264	2.37665	0.0289068	-7.21437	CD8+ T-cells	PRKCQ-AS1	R_vs_NR
0.127459	0.38703	2.37653	0.0289142	-7.21461	CD8+ T-cells	RP11-386I14.4	R_vs_NR
0.0273435	0.0234387	2.37644	0.0289195	-7.21478	CD8+ T-cells	POU5F1P4	R_vs_NR
0.104673	0.169718	2.37627	0.0289293	-7.2151	CD8+ T-cells	NGFRAP1	R_vs_NR
0.0245058	0.0225463	2.3762	0.0289335	-7.21523	CD8+ T-cells	AC007365.4	R_vs_NR
0.0526738	0.0878523	2.37497	0.0290064	-7.21758	CD8+ T-cells	RAB40C	R_vs_NR
0.0146904	0.00858269	2.3747	0.0290222	-7.21809	CD8+ T-cells	ME1	R_vs_NR
-0.178536	0.856725	-2.37448	0.0290352	-7.21851	CD8+ T-cells	ATP5J2	R_vs_NR
0.10453	1.88646	2.37411	0.0290573	-7.21922	CD8+ T-cells	MT-ND3	R_vs_NR
-0.071076	0.187767	-2.37386	0.0290721	-7.2197	CD8+ T-cells	UBE2R2	R_vs_NR
-0.0522582	0.0668868	-2.37378	0.0290769	-7.21985	CD8+ T-cells	NLRX1	R_vs_NR
0.0250157	0.0378544	2.37327	0.0291067	-7.2208	CD8+ T-cells	CCDC39	R_vs_NR
-0.080714	0.133791	-2.37216	0.0291727	-7.22292	CD8+ T-cells	TRIB1	R_vs_NR
-0.0336573	0.0371663	-2.37197	0.0291842	-7.22329	CD8+ T-cells	RP5-1142A6.2	R_vs_NR
0.002049	0.000866515	2.3719	0.0291883	-7.22342	CD8+ T-cells	RP11-84A19.2	R_vs_NR
0.0646237	0.13297	2.37114	0.0292337	-7.22487	CD8+ T-cells	RP1-101K10.6	R_vs_NR
0.0124095	0.0053281	2.37106	0.0292382	-7.22501	CD8+ T-cells	RP11-653J6.1	R_vs_NR
-0.110518	0.139587	-2.37004	0.029299	-7.22695	CD8+ T-cells	IRF5	R_vs_NR
0.110539	1.44946	2.36989	0.0293083	-7.22725	CD8+ T-cells	RP11-349A22.5	R_vs_NR
-0.119817	0.738642	-2.36981	0.029313	-7.2274	CD8+ T-cells	YIPF3	R_vs_NR
-0.103263	1.08432	-2.36897	0.0293629	-7.22899	CD8+ T-cells	RNPS1	R_vs_NR
-0.119167	0.838092	-2.36897	0.0293632	-7.22899	CD8+ T-cells	MED4	R_vs_NR
0.0857104	0.102647	2.36823	0.0294075	-7.2304	CD8+ T-cells	TMOD2	R_vs_NR
0.0283847	0.0529367	2.3681	0.0294152	-7.23064	CD8+ T-cells	AC007743.1	R_vs_NR
-0.108222	1.19579	-2.36808	0.0294166	-7.23069	CD8+ T-cells	PSMA1	R_vs_NR
0.0217338	0.0189104	2.36787	0.0294292	-7.23109	CD8+ T-cells	SNORD97	R_vs_NR
-0.195668	0.278109	-2.36782	0.0294323	-7.23119	CD8+ T-cells	BHLHE40-AS1	R_vs_NR
0.0111371	0.00831553	2.36719	0.0294698	-7.23237	CD8+ T-cells	ZBTB12	R_vs_NR
0.0233	0.0168014	2.36652	0.0295099	-7.23364	CD8+ T-cells	RP5-1139B12.2	R_vs_NR
-0.133408	0.753866	-2.36577	0.0295552	-7.23507	CD8+ T-cells	RAB11A	R_vs_NR
0.0106373	0.00482662	2.36523	0.0295881	-7.23611	CD8+ T-cells	RP11-535M15.1	R_vs_NR
-0.135516	0.538016	-2.36437	0.0296399	-7.23774	CD8+ T-cells	NNT	R_vs_NR
0.0817228	0.315787	2.36432	0.0296429	-7.23784	CD8+ T-cells	CMSS1	R_vs_NR
-0.0134632	0.00606338	-2.36311	0.029716	-7.24014	CD8+ T-cells	TUSC5	R_vs_NR
0.0100925	0.00457856	2.36284	0.0297323	-7.24065	CD8+ T-cells	ANKRD20A19P	R_vs_NR
-0.103113	0.518391	-2.36242	0.0297574	-7.24144	CD8+ T-cells	LSM5	R_vs_NR
0.0938169	0.399722	2.36212	0.0297759	-7.24201	CD8+ T-cells	ACBD6	R_vs_NR
-0.141788	0.666549	-2.36206	0.0297796	-7.24213	CD8+ T-cells	COMMD3	R_vs_NR
-0.151012	0.601663	-2.36203	0.0297815	-7.24219	CD8+ T-cells	TPI1P1	R_vs_NR
0.0905876	1.17615	2.36197	0.0297851	-7.2423	CD8+ T-cells	ATP6V1G1	R_vs_NR
-0.150874	0.491904	-2.36067	0.029864	-7.24477	CD8+ T-cells	FANCD2	R_vs_NR
0.0891304	0.170646	2.36056	0.0298705	-7.24498	CD8+ T-cells	SGK3	R_vs_NR
-0.109202	0.82072	-2.36023	0.0298907	-7.2456	CD8+ T-cells	ADSS	R_vs_NR
0.232899	0.840187	2.35963	0.0299271	-7.24674	CD8+ T-cells	CD28	R_vs_NR
0.140115	1.46448	2.35943	0.0299397	-7.24713	CD8+ T-cells	RPL21P75	R_vs_NR
-0.0551902	0.0870839	-2.35925	0.0299505	-7.24747	CD8+ T-cells	KLHL17	R_vs_NR
0.109073	0.316448	2.35845	0.029999	-7.24898	CD8+ T-cells	LYRM7	R_vs_NR
0.106848	0.267014	2.35804	0.0300242	-7.24976	CD8+ T-cells	MAP3K12	R_vs_NR
0.00920359	0.00385887	2.35799	0.0300269	-7.24985	CD8+ T-cells	PCMTD1P3	R_vs_NR
0.058121	0.0342276	2.35797	0.0300285	-7.24989	CD8+ T-cells	PLAG1	R_vs_NR
0.172377	0.735371	2.35791	0.0300318	-7.25	CD8+ T-cells	RP11-640M9.1	R_vs_NR
0.0570821	0.0782487	2.35697	0.0300896	-7.25179	CD8+ T-cells	FBLN5	R_vs_NR
-0.123033	0.430635	-2.35675	0.030103	-7.2522	CD8+ T-cells	CASP7	R_vs_NR
-0.00806686	0.00449427	-2.35664	0.03011	-7.25242	CD8+ T-cells	FLG	R_vs_NR
-0.17692	0.352914	-2.35661	0.0301119	-7.25248	CD8+ T-cells	DAPK2	R_vs_NR
-0.199699	0.373901	-2.35634	0.0301283	-7.25299	CD8+ T-cells	NKG2-E	R_vs_NR
0.130471	0.621978	2.35567	0.030169	-7.25425	CD8+ T-cells	CDC14A	R_vs_NR
-0.0583246	0.0754213	-2.35513	0.0302027	-7.25529	CD8+ T-cells	ZSWIM3	R_vs_NR
0.00693209	0.00341901	2.35492	0.0302152	-7.25567	CD8+ T-cells	RPL7L1P5	R_vs_NR
-0.0123774	0.00704849	-2.35452	0.03024	-7.25644	CD8+ T-cells	C2orf16	R_vs_NR
0.0607634	0.0688636	2.35401	0.0302714	-7.2574	CD8+ T-cells	CCDC171	R_vs_NR
0.0983721	1.65767	2.35374	0.0302883	-7.25792	CD8+ T-cells	TMSB4XP8	R_vs_NR
-0.167537	0.647069	-2.35367	0.0302925	-7.25805	CD8+ T-cells	MRPS24	R_vs_NR
0.0487902	0.0446758	2.35328	0.0303167	-7.2588	CD8+ T-cells	AC017099.3	R_vs_NR
-0.0341413	0.0305385	-2.35275	0.0303493	-7.2598	CD8+ T-cells	AC005104.3	R_vs_NR
0.063786	0.13343	2.35248	0.0303658	-7.26031	CD8+ T-cells	ZKSCAN3	R_vs_NR
-0.148292	0.535758	-2.3519	0.0304013	-7.26139	CD8+ T-cells	TMEM160	R_vs_NR
0.0103087	0.00705633	2.35037	0.0304966	-7.26431	CD8+ T-cells	CTD-2008L17.1	R_vs_NR
-0.0714397	0.117292	-2.34993	0.0305236	-7.26514	CD8+ T-cells	FXR2	R_vs_NR
-0.00451651	0.00244219	-2.34935	0.0305593	-7.26623	CD8+ T-cells	AP000593.6	R_vs_NR
0.0187016	0.00790791	2.34924	0.0305662	-7.26643	CD8+ T-cells	RP11-131K5.1	R_vs_NR
-0.019369	0.0115676	-2.34912	0.0305741	-7.26668	CD8+ T-cells	RP11-53O19.1	R_vs_NR
-0.0393464	0.0273057	-2.34865	0.0306033	-7.26756	CD8+ T-cells	RP11-557C18.3	R_vs_NR
0.0206352	0.0182338	2.34764	0.0306659	-7.26947	CD8+ T-cells	TTYH1	R_vs_NR
-0.119569	0.386137	-2.34759	0.0306692	-7.26957	CD8+ T-cells	CREB3	R_vs_NR
-0.266681	0.349423	-2.34716	0.0306961	-7.27039	CD8+ T-cells	PDZD8	R_vs_NR
0.0407693	0.0415884	2.34689	0.030713	-7.2709	CD8+ T-cells	SNORA3	R_vs_NR
0.050675	0.0680596	2.34631	0.030749	-7.27199	CD8+ T-cells	FAM86DP	R_vs_NR
0.08429	0.251323	2.34627	0.0307516	-7.27207	CD8+ T-cells	ZNF518B	R_vs_NR
-0.11222	0.35015	-2.34516	0.0308208	-7.27416	CD8+ T-cells	IMPDH1P10	R_vs_NR
-0.0445218	0.0725484	-2.34498	0.0308322	-7.27451	CD8+ T-cells	MUSTN1	R_vs_NR
0.0744878	0.130601	2.34494	0.0308349	-7.27459	CD8+ T-cells	AMPD3	R_vs_NR
0.119614	0.20163	2.34487	0.030839	-7.27471	CD8+ T-cells	RP3-472M2.2	R_vs_NR
0.038913	0.0216888	2.34463	0.0308539	-7.27516	CD8+ T-cells	CA6	R_vs_NR
0.0100201	0.00430864	2.34447	0.0308642	-7.27547	CD8+ T-cells	RP11-46J23.1	R_vs_NR
0.0305221	0.0421126	2.34428	0.030876	-7.27583	CD8+ T-cells	CTD-2325A15.3	R_vs_NR
0.0750841	0.0706105	2.34374	0.0309101	-7.27686	CD8+ T-cells	RP11-603B24.1	R_vs_NR
0.094695	0.320316	2.34368	0.0309139	-7.27697	CD8+ T-cells	RP11-313P13.3	R_vs_NR
-0.13118	0.418397	-2.3433	0.0309378	-7.27769	CD8+ T-cells	MRPS36	R_vs_NR
0.0377748	0.0341397	2.34251	0.0309876	-7.27919	CD8+ T-cells	CTA-390C10.10	R_vs_NR
-0.00826913	0.00322584	-2.34229	0.0310013	-7.2796	CD8+ T-cells	ATP6V1B1	R_vs_NR
-0.174196	0.52963	-2.3421	0.0310129	-7.27995	CD8+ T-cells	NME1	R_vs_NR
0.0436602	0.0516389	2.34145	0.0310537	-7.28117	CD8+ T-cells	RNFT2	R_vs_NR
-0.119638	1.18918	-2.34143	0.0310552	-7.28122	CD8+ T-cells	PSMB3	R_vs_NR
0.0497727	0.0734637	2.34141	0.0310565	-7.28126	CD8+ T-cells	TMEM182	R_vs_NR
-0.00940709	0.00458404	-2.34055	0.0311107	-7.28288	CD8+ T-cells	RPS24P6	R_vs_NR
-0.0288702	0.0147742	-2.34003	0.0311437	-7.28387	CD8+ T-cells	RP5-1142A6.7	R_vs_NR
0.0142737	0.00637138	2.3398	0.0311583	-7.2843	CD8+ T-cells	RP11-173D9.1	R_vs_NR
0.120309	0.525333	2.33977	0.0311602	-7.28436	CD8+ T-cells	PHKB	R_vs_NR
-0.102324	0.112542	-2.3396	0.0311711	-7.28469	CD8+ T-cells	KIF4A	R_vs_NR
0.123413	0.389009	2.33941	0.0311827	-7.28503	CD8+ T-cells	GPR155	R_vs_NR
0.0811909	0.303237	2.33894	0.031213	-7.28594	CD8+ T-cells	FASTKD2	R_vs_NR
0.0687743	0.475867	2.33886	0.0312175	-7.28607	CD8+ T-cells	KDM5B	R_vs_NR
-0.0941254	1.16327	-2.33863	0.0312322	-7.28651	CD8+ T-cells	CASP4	R_vs_NR
-0.17032	0.146361	-2.33815	0.0312627	-7.28742	CD8+ T-cells	SHCBP1	R_vs_NR
0.193527	0.980606	2.3381	0.0312658	-7.28751	CD8+ T-cells	PILRB	R_vs_NR
0.0749055	0.148873	2.3381	0.0312659	-7.28751	CD8+ T-cells	LINC00685	R_vs_NR
0.00348833	0.00137375	2.33798	0.0312734	-7.28774	CD8+ T-cells	RP11-351I21.6	R_vs_NR
0.0278734	0.0280757	2.33754	0.0313015	-7.28857	CD8+ T-cells	CTD-3128G10.6	R_vs_NR
-0.142267	0.313694	-2.33751	0.0313036	-7.28863	CD8+ T-cells	MPST	R_vs_NR
-0.174229	0.274169	-2.33726	0.0313193	-7.2891	CD8+ T-cells	LMCD1	R_vs_NR
-0.116967	0.676124	-2.33719	0.0313238	-7.28923	CD8+ T-cells	RP11-286N22.8	R_vs_NR
0.0610606	0.0413912	2.33703	0.0313339	-7.28953	CD8+ T-cells	LEF1-AS1	R_vs_NR
-0.0992344	0.150741	-2.33678	0.0313498	-7.29001	CD8+ T-cells	RP11-677N16.1	R_vs_NR
0.0537431	0.08193	2.3361	0.0313928	-7.29128	CD8+ T-cells	CTD-2583A14.11	R_vs_NR
0.0982878	0.288565	2.33563	0.0314228	-7.29217	CD8+ T-cells	CUX1	R_vs_NR
-0.0944792	0.399972	-2.3352	0.0314503	-7.29299	CD8+ T-cells	ICAM1	R_vs_NR
0.00945552	0.00425061	2.33509	0.0314574	-7.29319	CD8+ T-cells	PCDHGA6	R_vs_NR
0.0611329	0.0550591	2.33424	0.031512	-7.29481	CD8+ T-cells	RP11-115H15.2	R_vs_NR
-0.136554	0.369858	-2.33401	0.0315267	-7.29524	CD8+ T-cells	ZBTB43	R_vs_NR
0.16178	0.623969	2.33398	0.0315285	-7.2953	CD8+ T-cells	ABCA7	R_vs_NR
-0.0876458	0.0839073	-2.33376	0.0315424	-7.29571	CD8+ T-cells	KIF14	R_vs_NR
0.00910185	0.00360789	2.33366	0.0315491	-7.2959	CD8+ T-cells	RP11-455G16.1	R_vs_NR
-0.125787	0.460854	-2.33343	0.0315635	-7.29633	CD8+ T-cells	PRPSAP1	R_vs_NR
0.1123	1.82056	2.3329	0.0315974	-7.29733	CD8+ T-cells	HLA-H	R_vs_NR
0.0705566	0.157402	2.33229	0.0316369	-7.29849	CD8+ T-cells	RPL5P28	R_vs_NR
0.0077861	0.00367037	2.33198	0.0316564	-7.29906	CD8+ T-cells	ZNRF3	R_vs_NR
-0.171107	0.725504	-2.33158	0.0316819	-7.29981	CD8+ T-cells	JTB	R_vs_NR
0.105347	0.421049	2.33086	0.0317288	-7.30119	CD8+ T-cells	USP25	R_vs_NR
0.150519	0.169555	2.33082	0.0317312	-7.30126	CD8+ T-cells	RP11-18H21.1	R_vs_NR
0.0136482	0.00622181	2.32996	0.0317862	-7.30287	CD8+ T-cells	NMUR2	R_vs_NR
-0.00597494	0.00285694	-2.3297	0.0318032	-7.30337	CD8+ T-cells	HAVCR1P1	R_vs_NR
-0.108936	1.97649	-2.32962	0.0318083	-7.30352	CD8+ T-cells	RP5-940J5.9	R_vs_NR
-0.105659	0.407013	-2.32925	0.0318322	-7.30421	CD8+ T-cells	PPM1D	R_vs_NR
0.0241174	0.0169209	2.32915	0.0318387	-7.30441	CD8+ T-cells	DMD	R_vs_NR
0.0215477	0.0107002	2.32908	0.0318434	-7.30454	CD8+ T-cells	ALG1L	R_vs_NR
0.0168708	0.0094754	2.32903	0.0318467	-7.30464	CD8+ T-cells	RP11-702B10.2	R_vs_NR
-0.0258366	0.0249187	-2.3279	0.0319197	-7.30677	CD8+ T-cells	RP11-119K6.6	R_vs_NR
-0.174964	0.196846	-2.32788	0.0319209	-7.3068	CD8+ T-cells	CCNB1	R_vs_NR
-0.0832713	0.45448	-2.32743	0.0319499	-7.30765	CD8+ T-cells	COL4A3BP	R_vs_NR
-0.114363	0.546481	-2.32738	0.0319532	-7.30774	CD8+ T-cells	PBDC1	R_vs_NR
-0.157146	0.209653	-2.32689	0.0319847	-7.30866	CD8+ T-cells	NMB	R_vs_NR
-0.00551387	0.00546931	-2.32645	0.0320133	-7.30949	CD8+ T-cells	RP11-953B20.2	R_vs_NR
-0.0298483	0.0327176	-2.3263	0.032023	-7.30977	CD8+ T-cells	LRFN4	R_vs_NR
0.12848	1.91114	2.32594	0.0320465	-7.31046	CD8+ T-cells	EEF1G	R_vs_NR
0.0167639	0.00703356	2.32578	0.0320568	-7.31075	CD8+ T-cells	AC020550.7	R_vs_NR
-0.0172807	0.0094158	-2.32566	0.0320646	-7.31098	CD8+ T-cells	TRGV6	R_vs_NR
-0.14795	0.365263	-2.3249	0.0321141	-7.31241	CD8+ T-cells	PDLIM7	R_vs_NR
-0.104516	1.04188	-2.32414	0.0321637	-7.31385	CD8+ T-cells	VDAC2	R_vs_NR
0.0402706	0.031836	2.32395	0.0321763	-7.31421	CD8+ T-cells	UNC45B	R_vs_NR
-0.165512	0.849471	-2.32311	0.0322307	-7.31578	CD8+ T-cells	PPA1	R_vs_NR
-0.0721151	0.193876	-2.32304	0.0322352	-7.31591	CD8+ T-cells	MBD3	R_vs_NR
-0.153882	0.296466	-2.32246	0.032273	-7.317	CD8+ T-cells	POP7	R_vs_NR
0.0746192	0.117206	2.32242	0.0322756	-7.31708	CD8+ T-cells	TVP23C-CDRT4	R_vs_NR
0.114117	0.294388	2.32204	0.0323006	-7.3178	CD8+ T-cells	RP11-1415C14.3	R_vs_NR
0.0987477	0.188679	2.32196	0.0323059	-7.31795	CD8+ T-cells	MINA	R_vs_NR
-0.237664	0.251609	-2.32181	0.0323155	-7.31823	CD8+ T-cells	EPAS1	R_vs_NR
-0.111124	0.547912	-2.32175	0.0323199	-7.31835	CD8+ T-cells	MRPL22	R_vs_NR
0.124314	1.51012	2.32134	0.0323462	-7.31911	CD8+ T-cells	CD96	R_vs_NR
-0.105056	0.394077	-2.32124	0.0323534	-7.31931	CD8+ T-cells	ZNF92	R_vs_NR
0.0426451	0.0640222	2.32055	0.0323984	-7.32061	CD8+ T-cells	AP001062.8	R_vs_NR
0.009266	0.00378337	2.32044	0.0324054	-7.32081	CD8+ T-cells	NAV2-AS2	R_vs_NR
-0.0510477	0.0610197	-2.3195	0.0324669	-7.32257	CD8+ T-cells	RP11-108B14.4	R_vs_NR
0.0142728	0.00836736	2.31933	0.0324787	-7.32291	CD8+ T-cells	GDAP1L1	R_vs_NR
0.0200577	0.0119007	2.31901	0.0324993	-7.3235	CD8+ T-cells	CTD-2623N2.3	R_vs_NR
-0.269233	0.743014	-2.31807	0.0325612	-7.32527	CD8+ T-cells	SEC14L1	R_vs_NR
0.0259799	0.0303757	2.31803	0.0325641	-7.32535	CD8+ T-cells	RP11-1096G20.5	R_vs_NR
-0.109593	0.351643	-2.31799	0.0325663	-7.32541	CD8+ T-cells	RPE	R_vs_NR
0.0515058	0.051156	2.31759	0.0325932	-7.32618	CD8+ T-cells	RP3-400N23.6	R_vs_NR
0.0416419	0.0463008	2.31737	0.0326072	-7.32658	CD8+ T-cells	FLT4	R_vs_NR
-0.0134941	0.00767661	-2.3173	0.0326124	-7.32672	CD8+ T-cells	GDF15	R_vs_NR
0.0931718	0.0852658	2.3165	0.0326648	-7.32822	CD8+ T-cells	EFCAB13	R_vs_NR
-0.0128194	0.0062322	-2.31625	0.0326816	-7.32869	CD8+ T-cells	EDNRB	R_vs_NR
0.0834452	0.124811	2.31617	0.0326867	-7.32884	CD8+ T-cells	RP11-421L21.3	R_vs_NR
-0.101353	0.607135	-2.31552	0.0327299	-7.33007	CD8+ T-cells	PPM1A	R_vs_NR
0.0688313	0.0639044	2.31526	0.0327467	-7.33054	CD8+ T-cells	SULT1B1	R_vs_NR
-0.114162	0.575632	-2.31501	0.0327637	-7.33103	CD8+ T-cells	SMPD4	R_vs_NR
0.0813067	0.156644	2.31492	0.0327698	-7.3312	CD8+ T-cells	LA16c-390H2.4	R_vs_NR
0.0315365	0.0603302	2.31459	0.0327911	-7.3318	CD8+ T-cells	RP11-84C10.4	R_vs_NR
-0.00409317	0.00182489	-2.31455	0.0327941	-7.33189	CD8+ T-cells	MMP15	R_vs_NR
0.0218024	0.0144081	2.31427	0.0328128	-7.33242	CD8+ T-cells	RP11-727F15.11	R_vs_NR
-0.032575	0.0545041	-2.31424	0.0328143	-7.33246	CD8+ T-cells	TERF1P5	R_vs_NR
-0.00730522	0.00346313	-2.31424	0.0328148	-7.33247	CD8+ T-cells	RP11-73B2.6	R_vs_NR
0.089003	0.209576	2.31357	0.0328589	-7.33372	CD8+ T-cells	RP11-1186N24.5	R_vs_NR
-0.0687041	0.122583	-2.31339	0.0328709	-7.33406	CD8+ T-cells	FAM58A	R_vs_NR
0.0771346	0.164833	2.31334	0.0328747	-7.33417	CD8+ T-cells	RP1-68D18.2	R_vs_NR
-0.164168	0.152519	-2.31312	0.0328893	-7.33458	CD8+ T-cells	TP73	R_vs_NR
-0.0915363	0.427281	-2.31305	0.0328939	-7.33471	CD8+ T-cells	GID8	R_vs_NR
-0.153137	0.365175	-2.3128	0.0329104	-7.33517	CD8+ T-cells	CTNNA1	R_vs_NR
0.103709	0.288934	2.3123	0.0329436	-7.33611	CD8+ T-cells	AC092155.1	R_vs_NR
-0.0207622	0.0298628	-2.3113	0.0330101	-7.33798	CD8+ T-cells	RP11-47I22.3	R_vs_NR
-0.218149	0.662255	-2.31121	0.0330163	-7.33816	CD8+ T-cells	DFNB31	R_vs_NR
-0.0121146	0.0067211	-2.31077	0.033046	-7.33899	CD8+ T-cells	GNB3	R_vs_NR
0.0901716	0.247183	2.31034	0.0330743	-7.33979	CD8+ T-cells	AC004074.3	R_vs_NR
0.0819564	0.11889	2.31003	0.0330949	-7.34036	CD8+ T-cells	RP11-137L10.6	R_vs_NR
0.0865396	1.06285	2.30984	0.033108	-7.34073	CD8+ T-cells	TPR	R_vs_NR
-0.119807	0.489536	-2.30977	0.0331126	-7.34086	CD8+ T-cells	DCUN1D5	R_vs_NR
0.0828017	0.137461	2.30974	0.0331148	-7.34092	CD8+ T-cells	ZNF287	R_vs_NR
-0.0482852	0.0437478	-2.30961	0.0331234	-7.34117	CD8+ T-cells	C2orf48	R_vs_NR
0.120773	1.05263	2.30939	0.0331378	-7.34157	CD8+ T-cells	MPHOSPH8	R_vs_NR
-0.118276	0.272937	-2.30832	0.0332097	-7.34358	CD8+ T-cells	GAPDHP60	R_vs_NR
-0.0120441	0.00471759	-2.30783	0.0332429	-7.34451	CD8+ T-cells	FAM132A	R_vs_NR
-0.170904	0.144699	-2.30773	0.0332495	-7.34469	CD8+ T-cells	TRAV24	R_vs_NR
-0.109994	1.18344	-2.30721	0.0332845	-7.34567	CD8+ T-cells	VCP	R_vs_NR
0.10122	0.721074	2.30709	0.0332926	-7.3459	CD8+ T-cells	PRKAA1	R_vs_NR
0.0166394	0.0139991	2.30667	0.0333205	-7.34667	CD8+ T-cells	NAALADL2	R_vs_NR
0.104723	0.369521	2.30661	0.0333247	-7.34679	CD8+ T-cells	AP2A2	R_vs_NR
0.0549057	0.035629	2.3064	0.0333389	-7.34718	CD8+ T-cells	AC006946.12	R_vs_NR
0.117807	0.273775	2.30629	0.0333463	-7.34739	CD8+ T-cells	NDUFA6-AS1	R_vs_NR
0.208721	1.17615	2.30624	0.0333494	-7.34748	CD8+ T-cells	SNHG1	R_vs_NR
0.132884	0.355368	2.30605	0.0333625	-7.34784	CD8+ T-cells	AC016708.2	R_vs_NR
0.00997234	0.00451454	2.30553	0.0333977	-7.34882	CD8+ T-cells	SHE	R_vs_NR
-0.0301157	0.0198284	-2.30543	0.033404	-7.349	CD8+ T-cells	HIST2H3C	R_vs_NR
-0.0301157	0.0198284	-2.30543	0.033404	-7.349	CD8+ T-cells	HIST2H3A	R_vs_NR
0.0119411	0.00565946	2.30534	0.0334105	-7.34918	CD8+ T-cells	CD180	R_vs_NR
-0.0515311	0.0821334	-2.30512	0.033425	-7.34958	CD8+ T-cells	CPEB3	R_vs_NR
0.135016	0.528748	2.30485	0.0334433	-7.35009	CD8+ T-cells	STAG3L5P-PVRIG2P-PILRB	R_vs_NR
-0.00389973	0.00297724	-2.30476	0.0334497	-7.35027	CD8+ T-cells	RP11-119N19.1	R_vs_NR
0.0775819	0.731108	2.30448	0.0334682	-7.35078	CD8+ T-cells	BSDC1	R_vs_NR
0.0890179	0.312064	2.30442	0.0334725	-7.3509	CD8+ T-cells	RBM14-RBM4	R_vs_NR
0.0580808	0.0634864	2.30372	0.03352	-7.35221	CD8+ T-cells	RN7SL15P	R_vs_NR
-0.00795343	0.00416656	-2.30368	0.0335228	-7.35229	CD8+ T-cells	TTC9B	R_vs_NR
0.00597572	0.00271273	2.30338	0.0335431	-7.35285	CD8+ T-cells	RP11-469J4.3	R_vs_NR
0.149696	0.63066	2.30326	0.0335513	-7.35308	CD8+ T-cells	NPAT	R_vs_NR
0.0719308	0.229173	2.30301	0.0335676	-7.35353	CD8+ T-cells	AL391994.1	R_vs_NR
0.10253	0.642915	2.30291	0.0335745	-7.35372	CD8+ T-cells	RPL9P25	R_vs_NR
-0.0065245	0.00304618	-2.30148	0.0336717	-7.3564	CD8+ T-cells	EPN3	R_vs_NR
0.0985651	0.233231	2.30123	0.0336886	-7.35687	CD8+ T-cells	AASDH	R_vs_NR
-0.0280925	0.0317217	-2.30076	0.0337206	-7.35775	CD8+ T-cells	RP5-867C24.5	R_vs_NR
0.0148965	0.0100315	2.30072	0.0337237	-7.35784	CD8+ T-cells	MYB-AS1	R_vs_NR
-0.330942	0.875394	-2.30071	0.0337245	-7.35786	CD8+ T-cells	BCL2L11	R_vs_NR
-0.121201	0.617133	-2.30029	0.0337525	-7.35863	CD8+ T-cells	VKORC1	R_vs_NR
-0.0692481	1.15519	-2.29955	0.033803	-7.36001	CD8+ T-cells	RBBP4	R_vs_NR
0.0407857	0.0883891	2.29853	0.0338729	-7.36193	CD8+ T-cells	TREX2	R_vs_NR
0.0919111	0.252802	2.29841	0.0338808	-7.36215	CD8+ T-cells	FBXL4	R_vs_NR
0.129277	0.483414	2.29781	0.0339218	-7.36327	CD8+ T-cells	HERC2P3	R_vs_NR
-0.0936732	0.335556	-2.29776	0.0339252	-7.36336	CD8+ T-cells	RDX	R_vs_NR
-0.0141923	0.00698436	-2.29764	0.0339339	-7.3636	CD8+ T-cells	CTD-2291D10.4	R_vs_NR
-0.134154	0.160638	-2.29752	0.0339423	-7.36383	CD8+ T-cells	SMCO4	R_vs_NR
-0.102275	0.716234	-2.29697	0.0339799	-7.36485	CD8+ T-cells	NDUFA9	R_vs_NR
0.109701	2.03681	2.29628	0.0340271	-7.36614	CD8+ T-cells	RPLP0	R_vs_NR
0.14807	0.781491	2.29567	0.0340692	-7.36729	CD8+ T-cells	KDM4C	R_vs_NR
-0.0508598	0.0292644	-2.29473	0.0341333	-7.36903	CD8+ T-cells	LILRP2	R_vs_NR
0.0388234	0.0375516	2.29463	0.0341402	-7.36922	CD8+ T-cells	ARHGEF40	R_vs_NR
0.0414425	0.0443114	2.29455	0.0341457	-7.36937	CD8+ T-cells	RP11-5C23.1	R_vs_NR
-0.138831	0.519202	-2.2943	0.034163	-7.36984	CD8+ T-cells	TMEM208	R_vs_NR
0.078305	0.0951477	2.29347	0.0342203	-7.37139	CD8+ T-cells	KIAA0754	R_vs_NR
0.00783823	0.00331141	2.29344	0.0342228	-7.37146	CD8+ T-cells	RP11-384J4.2	R_vs_NR
0.00890267	0.00384936	2.29267	0.0342759	-7.3729	CD8+ T-cells	CYP4F24P	R_vs_NR
-0.101054	0.281095	-2.29258	0.0342821	-7.37306	CD8+ T-cells	TMEM126A	R_vs_NR
0.0285915	0.022738	2.29208	0.0343163	-7.37399	CD8+ T-cells	RP11-678B3.2	R_vs_NR
-0.120542	0.397981	-2.29186	0.0343318	-7.37441	CD8+ T-cells	MAP1S	R_vs_NR
-0.141945	0.553	-2.29171	0.0343424	-7.3747	CD8+ T-cells	PROSER1	R_vs_NR
-0.0115887	0.00682629	-2.29136	0.0343663	-7.37534	CD8+ T-cells	RP11-62C7.2	R_vs_NR
-0.16947	0.222456	-2.2912	0.0343773	-7.37564	CD8+ T-cells	APOBEC3B	R_vs_NR
0.044615	0.0400588	2.29087	0.0344001	-7.37625	CD8+ T-cells	RAB5CP1	R_vs_NR
0.00488268	0.00371301	2.29059	0.0344199	-7.37678	CD8+ T-cells	ZNF209P	R_vs_NR
0.0744655	0.439685	2.29039	0.0344337	-7.37716	CD8+ T-cells	ANKRD39	R_vs_NR
0.0694089	0.0776354	2.28988	0.0344691	-7.37811	CD8+ T-cells	SBF2	R_vs_NR
0.0634765	0.164924	2.28986	0.0344701	-7.37814	CD8+ T-cells	ZNF862	R_vs_NR
0.00832112	0.00380264	2.28978	0.0344762	-7.3783	CD8+ T-cells	CTC-435M10.6	R_vs_NR
0.116664	0.327082	2.2896	0.0344886	-7.37863	CD8+ T-cells	ILF3-AS1	R_vs_NR
0.0627953	0.141873	2.28891	0.0345362	-7.37991	CD8+ T-cells	ELMO1-AS1	R_vs_NR
-0.196848	0.386137	-2.28853	0.0345629	-7.38063	CD8+ T-cells	YEATS4	R_vs_NR
0.139065	0.836675	2.28786	0.0346098	-7.38188	CD8+ T-cells	TMEM50B	R_vs_NR
-0.146718	0.147104	-2.2873	0.0346489	-7.38293	CD8+ T-cells	GTSE1	R_vs_NR
-0.0725846	0.107029	-2.28691	0.034676	-7.38365	CD8+ T-cells	PER3	R_vs_NR
-0.00943328	0.00562656	-2.28683	0.0346815	-7.3838	CD8+ T-cells	AC012363.8	R_vs_NR
0.148034	1.3218	2.28672	0.0346894	-7.38401	CD8+ T-cells	LAT	R_vs_NR
-0.0137335	0.00817723	-2.28669	0.0346915	-7.38407	CD8+ T-cells	RP1-140A9.1	R_vs_NR
0.055935	0.0673792	2.28613	0.0347307	-7.38511	CD8+ T-cells	RNU6-722P	R_vs_NR
0.0431845	0.0612406	2.28528	0.03479	-7.3867	CD8+ T-cells	Z95704.2	R_vs_NR
0.0121893	0.00542084	2.28507	0.0348044	-7.38708	CD8+ T-cells	AP001469.7	R_vs_NR
-0.102385	0.776545	-2.285	0.0348096	-7.38722	CD8+ T-cells	RAPGEF1	R_vs_NR
-0.186902	0.419104	-2.28493	0.0348146	-7.38735	CD8+ T-cells	JMJD4	R_vs_NR
0.0090507	0.00409031	2.28437	0.0348538	-7.38839	CD8+ T-cells	SERTAD4	R_vs_NR
0.095317	0.27362	2.28423	0.0348633	-7.38864	CD8+ T-cells	PIAS2	R_vs_NR
-0.150507	0.818915	-2.28413	0.0348709	-7.38885	CD8+ T-cells	PSMC3	R_vs_NR
-0.100373	0.996759	-2.28349	0.0349157	-7.39004	CD8+ T-cells	UBE2L3	R_vs_NR
0.0845805	0.190744	2.28339	0.0349223	-7.39021	CD8+ T-cells	PCSK5	R_vs_NR
0.0250032	0.0211118	2.28253	0.0349832	-7.39182	CD8+ T-cells	FAM71E1	R_vs_NR
-0.0782668	0.0864596	-2.28251	0.0349848	-7.39187	CD8+ T-cells	MCM10	R_vs_NR
0.00818076	0.00504148	2.28167	0.0350438	-7.39343	CD8+ T-cells	AC006372.4	R_vs_NR
0.0666212	0.107475	2.28109	0.0350845	-7.3945	CD8+ T-cells	BPHL	R_vs_NR
0.127804	0.768054	2.28105	0.0350874	-7.39458	CD8+ T-cells	USP16	R_vs_NR
0.0257471	0.0171381	2.28023	0.0351458	-7.39612	CD8+ T-cells	TECTA	R_vs_NR
0.0284199	0.0168429	2.28021	0.0351467	-7.39614	CD8+ T-cells	RP11-543C4.1	R_vs_NR
0.054018	0.0558255	2.28019	0.0351485	-7.39619	CD8+ T-cells	UBE2Q2P3	R_vs_NR
0.130127	0.455293	2.27999	0.0351626	-7.39656	CD8+ T-cells	CLUHP3	R_vs_NR
-0.13323	0.800197	-2.27972	0.0351819	-7.39707	CD8+ T-cells	ERH	R_vs_NR
-0.150584	0.58568	-2.27965	0.0351862	-7.39718	CD8+ T-cells	DNAJC9	R_vs_NR
-0.010503	0.00722111	-2.27962	0.0351889	-7.39725	CD8+ T-cells	BCAR1	R_vs_NR
0.0178785	0.0136527	2.27927	0.0352135	-7.3979	CD8+ T-cells	CTAGE15	R_vs_NR
-0.128479	0.209584	-2.27923	0.035216	-7.39797	CD8+ T-cells	CCNF	R_vs_NR
0.107581	0.118604	2.27859	0.0352614	-7.39916	CD8+ T-cells	SLC12A7	R_vs_NR
-0.153502	0.642265	-2.2783	0.0352826	-7.39972	CD8+ T-cells	TARS	R_vs_NR
0.0454463	0.0677937	2.27815	0.0352931	-7.39999	CD8+ T-cells	GOLGA6L9	R_vs_NR
0.0226235	0.0209971	2.27772	0.0353234	-7.40079	CD8+ T-cells	RP11-732A19.2	R_vs_NR
-0.158705	0.7385	-2.27714	0.0353648	-7.40187	CD8+ T-cells	SF3B14	R_vs_NR
0.0300241	0.0371846	2.27659	0.0354042	-7.4029	CD8+ T-cells	RP1-102H19.8	R_vs_NR
0.0880496	0.16269	2.27652	0.0354092	-7.40303	CD8+ T-cells	FAM157B	R_vs_NR
-0.0159198	0.0113063	-2.27629	0.0354251	-7.40345	CD8+ T-cells	KIAA0196-AS1	R_vs_NR
-0.0118888	0.00572708	-2.27618	0.0354332	-7.40366	CD8+ T-cells	LRP4-AS1	R_vs_NR
0.0789827	0.11086	2.27612	0.035437	-7.40376	CD8+ T-cells	RP13-104F24.1	R_vs_NR
-0.0229997	0.0106918	-2.2761	0.0354388	-7.40381	CD8+ T-cells	RP11-105N14.1	R_vs_NR
-0.0213412	0.0370379	-2.2756	0.0354744	-7.40474	CD8+ T-cells	RP11-378G13.2	R_vs_NR
0.069313	0.238624	2.27534	0.0354927	-7.40521	CD8+ T-cells	AL035252.1	R_vs_NR
-0.113119	0.776648	-2.2753	0.0354961	-7.4053	CD8+ T-cells	SRP19	R_vs_NR
0.0803239	0.180593	2.27523	0.0355012	-7.40543	CD8+ T-cells	SCARNA17	R_vs_NR
0.00586885	0.00264583	2.275	0.0355172	-7.40585	CD8+ T-cells	CTD-2621I17.6	R_vs_NR
-0.0909735	0.597269	-2.27467	0.0355406	-7.40646	CD8+ T-cells	HDAC3	R_vs_NR
0.0597419	0.0921994	2.27424	0.0355713	-7.40726	CD8+ T-cells	EEPD1	R_vs_NR
-0.0298865	0.0402309	-2.27416	0.0355775	-7.40742	CD8+ T-cells	PPIAP21	R_vs_NR
-0.0265152	0.0171572	-2.27382	0.0356015	-7.40805	CD8+ T-cells	JAM2	R_vs_NR
0.126945	0.527903	2.27368	0.0356115	-7.4083	CD8+ T-cells	SAP130	R_vs_NR
0.132774	1.05284	2.2736	0.0356175	-7.40846	CD8+ T-cells	SCAF11	R_vs_NR
0.0126557	0.00615151	2.27281	0.0356737	-7.40992	CD8+ T-cells	HEMGN	R_vs_NR
0.0103435	0.00461076	2.27249	0.0356973	-7.41053	CD8+ T-cells	AC008073.7	R_vs_NR
-0.154658	0.461608	-2.27248	0.0356979	-7.41055	CD8+ T-cells	TMEM14C	R_vs_NR
0.129507	0.434305	2.27201	0.0357318	-7.41143	CD8+ T-cells	PRKD3	R_vs_NR
0.0186344	0.0202247	2.27188	0.0357407	-7.41166	CD8+ T-cells	CYP2F1P	R_vs_NR
0.151529	0.629473	2.27136	0.0357783	-7.41263	CD8+ T-cells	RP11-489E7.4	R_vs_NR
0.0472059	0.0369334	2.27115	0.0357934	-7.41302	CD8+ T-cells	CTD-3220F14.1	R_vs_NR
-0.063197	0.129148	-2.27101	0.0358031	-7.41327	CD8+ T-cells	ZBTB5	R_vs_NR
0.0128175	0.00700276	2.27077	0.0358208	-7.41373	CD8+ T-cells	ESPNP	R_vs_NR
0.0150064	0.00873848	2.27067	0.0358276	-7.4139	CD8+ T-cells	DBIP1	R_vs_NR
0.0558464	0.0864212	2.27006	0.0358716	-7.41504	CD8+ T-cells	HIATL2	R_vs_NR
-0.0514258	0.0641206	-2.26998	0.0358773	-7.41519	CD8+ T-cells	FKBPL	R_vs_NR
0.135142	0.39667	2.26967	0.0359	-7.41577	CD8+ T-cells	C9orf72	R_vs_NR
-0.114167	0.105016	-2.26966	0.0359007	-7.41579	CD8+ T-cells	KIF20A	R_vs_NR
0.0431254	0.036493	2.26896	0.0359509	-7.41708	CD8+ T-cells	PACSIN1	R_vs_NR
0.0965605	0.279643	2.26892	0.0359538	-7.41716	CD8+ T-cells	ESPN	R_vs_NR
-0.132248	0.811732	-2.26886	0.0359584	-7.41728	CD8+ T-cells	RNF114	R_vs_NR
0.0756624	0.276849	2.26868	0.0359714	-7.41761	CD8+ T-cells	UNKL	R_vs_NR
-0.059496	0.0655394	-2.26842	0.0359905	-7.4181	CD8+ T-cells	H2BFS	R_vs_NR
0.0280918	0.0333059	2.26823	0.0360038	-7.41844	CD8+ T-cells	POU5F1	R_vs_NR
0.0667111	0.135434	2.26813	0.0360112	-7.41863	CD8+ T-cells	TMEM38B	R_vs_NR
-0.140759	0.421367	-2.26808	0.036015	-7.41873	CD8+ T-cells	TMEM189	R_vs_NR
0.0468132	0.103288	2.26776	0.0360376	-7.41931	CD8+ T-cells	TTC3P1	R_vs_NR
0.102218	2.31377	2.26765	0.0360459	-7.41952	CD8+ T-cells	TMSB4X	R_vs_NR
-0.00886248	0.00525959	-2.26758	0.0360512	-7.41966	CD8+ T-cells	AC128677.4	R_vs_NR
-0.17438	1.33879	-2.26755	0.0360535	-7.41972	CD8+ T-cells	UBE2L6	R_vs_NR
0.0623243	0.0766177	2.26754	0.0360538	-7.41973	CD8+ T-cells	SPON1	R_vs_NR
-0.0567332	0.0868311	-2.26746	0.0360594	-7.41987	CD8+ T-cells	CACNB3	R_vs_NR
0.117083	2.04989	2.26742	0.0360628	-7.41996	CD8+ T-cells	RPLP2	R_vs_NR
-0.0525291	0.0515909	-2.26741	0.036063	-7.41996	CD8+ T-cells	RAB38	R_vs_NR
0.0277523	0.0140281	2.26725	0.0360751	-7.42027	CD8+ T-cells	CTD-2561J22.6	R_vs_NR
0.0533478	0.0844654	2.26664	0.0361189	-7.42139	CD8+ T-cells	CTB-25B13.12	R_vs_NR
0.0666753	0.110641	2.2663	0.036144	-7.42204	CD8+ T-cells	AL627309.1	R_vs_NR
0.0372438	0.0439453	2.26615	0.0361546	-7.42231	CD8+ T-cells	TRIM16L	R_vs_NR
0.00958141	0.00495505	2.26507	0.0362333	-7.42432	CD8+ T-cells	CTD-2527I21.4	R_vs_NR
-0.0998437	0.447564	-2.26484	0.0362503	-7.42475	CD8+ T-cells	DDRGK1	R_vs_NR
-0.0662612	0.0861269	-2.26482	0.036251	-7.42477	CD8+ T-cells	DSCC1	R_vs_NR
0.0438305	0.0552512	2.26478	0.0362542	-7.42485	CD8+ T-cells	RP11-861A13.4	R_vs_NR
-0.0194793	0.0144103	-2.26423	0.0362945	-7.42588	CD8+ T-cells	RP11-881L2.1	R_vs_NR
-0.079117	0.176508	-2.26404	0.0363082	-7.42623	CD8+ T-cells	APOO	R_vs_NR
0.0232543	0.046113	2.26384	0.0363224	-7.42659	CD8+ T-cells	SOX6	R_vs_NR
-0.15154	0.546797	-2.26381	0.0363251	-7.42666	CD8+ T-cells	GADD45GIP1	R_vs_NR
0.165349	1.12282	2.26367	0.0363349	-7.42691	CD8+ T-cells	RBL2	R_vs_NR
0.00774175	0.00626292	2.26327	0.0363646	-7.42766	CD8+ T-cells	EFR3B	R_vs_NR
0.192707	0.459005	2.26309	0.0363776	-7.428	CD8+ T-cells	ADRB2	R_vs_NR
-0.0880855	0.0780116	-2.26276	0.0364016	-7.4286	CD8+ T-cells	DIAPH3	R_vs_NR
-0.091296	0.143652	-2.2622	0.0364428	-7.42965	CD8+ T-cells	RBBP9	R_vs_NR
-0.099138	0.257442	-2.26181	0.0364711	-7.43037	CD8+ T-cells	SLC7A1	R_vs_NR
0.0257444	0.0219186	2.26147	0.0364957	-7.43099	CD8+ T-cells	WDR78	R_vs_NR
-0.0654907	0.113221	-2.26136	0.0365038	-7.4312	CD8+ T-cells	CENPP	R_vs_NR
0.018118	0.0157251	2.26083	0.0365433	-7.43219	CD8+ T-cells	ARHGEF11	R_vs_NR
-0.00363615	0.00173871	-2.26052	0.0365656	-7.43276	CD8+ T-cells	CLUHP4	R_vs_NR
-0.0340046	0.0457449	-2.2603	0.0365818	-7.43317	CD8+ T-cells	AC069368.3	R_vs_NR
-0.073914	0.0717875	-2.26022	0.0365874	-7.43331	CD8+ T-cells	TTK	R_vs_NR
0.0163314	0.00740621	2.26013	0.0365941	-7.43348	CD8+ T-cells	RP11-834C11.3	R_vs_NR
-0.0989528	0.224595	-2.26012	0.0365947	-7.4335	CD8+ T-cells	STK40	R_vs_NR
0.013929	0.0121025	2.26011	0.0365955	-7.43352	CD8+ T-cells	CSPG4P10	R_vs_NR
-0.0859078	0.231216	-2.26009	0.0365968	-7.43355	CD8+ T-cells	MDP1	R_vs_NR
0.031524	0.0381444	2.25988	0.0366126	-7.43395	CD8+ T-cells	LRRC4	R_vs_NR
-0.0249753	0.0184575	-2.25975	0.0366221	-7.43419	CD8+ T-cells	RP11-121A8.1	R_vs_NR
0.0116253	0.00506679	2.25957	0.0366354	-7.43452	CD8+ T-cells	RP5-855F16.1	R_vs_NR
0.058181	0.0856771	2.25948	0.0366421	-7.43469	CD8+ T-cells	RP11-455F5.5	R_vs_NR
-0.101242	0.177899	-2.259	0.0366776	-7.43559	CD8+ T-cells	BIVM	R_vs_NR
-0.133866	0.433971	-2.25883	0.03669	-7.4359	CD8+ T-cells	JOSD2	R_vs_NR
-0.0118788	0.00632763	-2.25842	0.0367201	-7.43666	CD8+ T-cells	MICD	R_vs_NR
0.0901834	0.153495	2.25835	0.0367253	-7.43679	CD8+ T-cells	RP11-44N11.1	R_vs_NR
0.0984959	0.840113	2.2577	0.0367731	-7.43799	CD8+ T-cells	GANAB	R_vs_NR
0.00690304	0.00311444	2.25742	0.0367939	-7.43851	CD8+ T-cells	AC017081.1	R_vs_NR
-0.0314092	0.0464865	-2.25722	0.0368084	-7.43888	CD8+ T-cells	ZNF788	R_vs_NR
0.103583	0.240351	2.25721	0.0368096	-7.43891	CD8+ T-cells	PVRIG2P	R_vs_NR
0.0957013	0.105949	2.25705	0.0368208	-7.43919	CD8+ T-cells	RP11-406H21.2	R_vs_NR
0.0799257	0.232209	2.25676	0.0368425	-7.43973	CD8+ T-cells	HLCS	R_vs_NR
-0.0917145	1.13159	-2.25648	0.0368631	-7.44025	CD8+ T-cells	GDI2	R_vs_NR
0.0246149	0.0188597	2.25624	0.0368807	-7.44069	CD8+ T-cells	RP11-361K17.2	R_vs_NR
-0.0744318	0.154002	-2.25542	0.0369416	-7.44221	CD8+ T-cells	WRNIP1	R_vs_NR
0.136544	0.85371	2.25421	0.0370312	-7.44445	CD8+ T-cells	NBPF9	R_vs_NR
0.14475	0.276374	2.25417	0.0370345	-7.44453	CD8+ T-cells	RPS7P4	R_vs_NR
-0.188438	0.238574	-2.25401	0.0370463	-7.44483	CD8+ T-cells	TNFRSF4	R_vs_NR
0.020538	0.00963544	2.25394	0.0370517	-7.44496	CD8+ T-cells	RNA5SP492	R_vs_NR
0.00875847	0.00504978	2.2538	0.0370615	-7.44521	CD8+ T-cells	RP11-262H14.7	R_vs_NR
0.0312867	0.0266603	2.25325	0.0371026	-7.44623	CD8+ T-cells	FTCDNL1	R_vs_NR
0.153318	0.905972	2.25276	0.0371394	-7.44715	CD8+ T-cells	MTND1P23	R_vs_NR
-0.0708083	0.127741	-2.25232	0.0371719	-7.44796	CD8+ T-cells	CEBPB	R_vs_NR
0.1057	1.7493	2.25226	0.0371761	-7.44806	CD8+ T-cells	RPL36	R_vs_NR
0.0236221	0.0138821	2.25185	0.0372069	-7.44882	CD8+ T-cells	GDF10	R_vs_NR
-0.113223	0.783454	-2.2512	0.0372556	-7.45003	CD8+ T-cells	SDHAF2	R_vs_NR
0.0164355	0.009729	2.25109	0.0372635	-7.45023	CD8+ T-cells	RP5-890E16.2	R_vs_NR
0.0939638	0.14415	2.2506	0.0373001	-7.45113	CD8+ T-cells	SLC3A1	R_vs_NR
-0.0950021	1.28354	-2.24975	0.0373639	-7.45271	CD8+ T-cells	IQGAP1	R_vs_NR
0.0668527	0.137559	2.24968	0.0373689	-7.45284	CD8+ T-cells	WDR25	R_vs_NR
0.00338446	0.00167043	2.2496	0.037375	-7.45299	CD8+ T-cells	CTD-2587M23.1	R_vs_NR
-0.14542	1.33049	-2.2495	0.0373826	-7.45318	CD8+ T-cells	CTNNB1	R_vs_NR
0.136625	0.440945	2.24906	0.0374158	-7.45399	CD8+ T-cells	METTL12	R_vs_NR
-0.014801	0.0142916	-2.24877	0.0374372	-7.45452	CD8+ T-cells	TMEM184A	R_vs_NR
0.0191491	0.0114815	2.24862	0.0374484	-7.4548	CD8+ T-cells	AC123768.3	R_vs_NR
-0.144341	1.16027	-2.24861	0.0374494	-7.45482	CD8+ T-cells	BRK1	R_vs_NR
-0.0459631	0.0360036	-2.24846	0.0374606	-7.4551	CD8+ T-cells	RNU6-522P	R_vs_NR
-0.0140398	0.005187	-2.24836	0.0374684	-7.45529	CD8+ T-cells	CCDC80	R_vs_NR
-0.152593	0.35424	-2.2483	0.0374729	-7.4554	CD8+ T-cells	MT1E	R_vs_NR
-0.0293618	0.0433383	-2.24815	0.0374835	-7.45566	CD8+ T-cells	UNC93B1	R_vs_NR
0.0151732	0.0101761	2.24798	0.0374966	-7.45599	CD8+ T-cells	TXNRD3	R_vs_NR
0.0101083	0.00417959	2.2479	0.0375029	-7.45614	CD8+ T-cells	RP11-253M7.3	R_vs_NR
-0.222798	0.345733	-2.24756	0.037528	-7.45676	CD8+ T-cells	FCGR3A	R_vs_NR
0.203025	1.13868	2.24753	0.0375305	-7.45682	CD8+ T-cells	JUN	R_vs_NR
0.0163441	0.0163333	2.24751	0.0375321	-7.45686	CD8+ T-cells	RP13-726E6.2	R_vs_NR
-0.120997	0.269768	-2.24732	0.0375463	-7.45721	CD8+ T-cells	INO80C	R_vs_NR
0.0802563	0.203807	2.24719	0.0375562	-7.45745	CD8+ T-cells	CCDC9	R_vs_NR
-0.14501	0.834835	-2.24602	0.0376443	-7.45962	CD8+ T-cells	AL353354.2	R_vs_NR
-0.0627924	0.0848281	-2.24599	0.0376464	-7.45967	CD8+ T-cells	SPATA5L1	R_vs_NR
0.0877702	0.246157	2.2459	0.0376528	-7.45982	CD8+ T-cells	WBP1L	R_vs_NR
-0.173139	1.07863	-2.24579	0.0376617	-7.46004	CD8+ T-cells	SRI	R_vs_NR
-0.140252	0.540411	-2.24556	0.037679	-7.46047	CD8+ T-cells	HSH2D	R_vs_NR
-0.0130564	0.0077173	-2.24528	0.0376999	-7.46098	CD8+ T-cells	TCN2	R_vs_NR
-0.0187385	0.0101776	-2.24517	0.0377083	-7.46118	CD8+ T-cells	APOE	R_vs_NR
0.077208	0.0363849	2.24495	0.0377248	-7.46159	CD8+ T-cells	EPYC	R_vs_NR
0.0157101	0.0109577	2.24449	0.0377592	-7.46243	CD8+ T-cells	GSDMA	R_vs_NR
-0.110149	0.474555	-2.24449	0.0377597	-7.46244	CD8+ T-cells	G6PD	R_vs_NR
-0.0940946	0.249617	-2.24447	0.0377612	-7.46248	CD8+ T-cells	CCDC134	R_vs_NR
-0.0593299	0.0760868	-2.2439	0.0378043	-7.46353	CD8+ T-cells	CTD-2576D5.4	R_vs_NR
0.0601354	0.105269	2.24373	0.0378171	-7.46384	CD8+ T-cells	N6AMT1	R_vs_NR
0.010286	0.00463003	2.24336	0.037845	-7.46452	CD8+ T-cells	SMIM2-IT1	R_vs_NR
-0.0107448	0.00547412	-2.24336	0.0378451	-7.46452	CD8+ T-cells	AC092316.1	R_vs_NR
0.0302694	0.0544868	2.24311	0.0378637	-7.46498	CD8+ T-cells	VPS37C	R_vs_NR
0.0273834	0.0302855	2.24272	0.0378934	-7.4657	CD8+ T-cells	CD200R1L	R_vs_NR
0.111945	2.20307	2.24269	0.0378955	-7.46575	CD8+ T-cells	RPS27	R_vs_NR
-0.0650616	0.168171	-2.24248	0.0379119	-7.46615	CD8+ T-cells	UBFD1	R_vs_NR
-0.0965289	0.23831	-2.24156	0.0379816	-7.46785	CD8+ T-cells	GFI1	R_vs_NR
-0.0993431	1.11771	-2.24154	0.0379827	-7.46788	CD8+ T-cells	BSG	R_vs_NR
-0.00720498	0.00404268	-2.241	0.0380243	-7.46888	CD8+ T-cells	CTD-2545G14.7	R_vs_NR
0.0777407	0.57045	2.24082	0.0380379	-7.46921	CD8+ T-cells	MCRS1	R_vs_NR
-0.07016	0.125859	-2.24019	0.0380859	-7.47038	CD8+ T-cells	FAM83D	R_vs_NR
0.0394248	0.0390324	2.23997	0.0381023	-7.47077	CD8+ T-cells	CARD14	R_vs_NR
-0.00800959	0.00413304	-2.23994	0.0381047	-7.47083	CD8+ T-cells	SUMO2P4	R_vs_NR
0.0373919	0.0499491	2.23933	0.0381517	-7.47197	CD8+ T-cells	RP11-887P2.5	R_vs_NR
0.129738	2.08211	2.2393	0.0381538	-7.47202	CD8+ T-cells	RPL7	R_vs_NR
0.00850985	0.00400918	2.23914	0.0381661	-7.47232	CD8+ T-cells	LINC00637	R_vs_NR
0.0859427	0.287279	2.23869	0.0382006	-7.47315	CD8+ T-cells	ADCK3	R_vs_NR
-0.102452	0.784173	-2.23834	0.0382269	-7.47379	CD8+ T-cells	DCTN2	R_vs_NR
-0.0789386	0.206064	-2.23825	0.0382339	-7.47396	CD8+ T-cells	MED25	R_vs_NR
-0.095828	0.464832	-2.23812	0.0382439	-7.4742	CD8+ T-cells	SMG5	R_vs_NR
-0.136968	0.454915	-2.23777	0.0382707	-7.47484	CD8+ T-cells	CRNKL1	R_vs_NR
-0.140328	0.186195	-2.2377	0.0382758	-7.47497	CD8+ T-cells	ZNF80	R_vs_NR
0.0181929	0.0110063	2.23755	0.0382878	-7.47526	CD8+ T-cells	RNU6-824P	R_vs_NR
0.0251746	0.0137002	2.23667	0.038355	-7.47687	CD8+ T-cells	COL6A1	R_vs_NR
0.138353	0.180723	2.23584	0.0384186	-7.4784	CD8+ T-cells	TRBV2	R_vs_NR
0.0920622	0.254334	2.23551	0.038444	-7.47901	CD8+ T-cells	MTMR10	R_vs_NR
0.0544139	0.0993146	2.23526	0.0384631	-7.47947	CD8+ T-cells	KIAA1467	R_vs_NR
-0.117883	0.390132	-2.23487	0.0384932	-7.48019	CD8+ T-cells	KIF3B	R_vs_NR
-0.00869769	0.00689053	-2.23417	0.0385474	-7.48149	CD8+ T-cells	RPS2P6	R_vs_NR
0.0341948	0.0347637	2.23384	0.0385725	-7.48209	CD8+ T-cells	RP11-385D13.3	R_vs_NR
-0.208086	0.932893	-2.23305	0.0386334	-7.48354	CD8+ T-cells	IGFLR1	R_vs_NR
-0.00337785	0.00131006	-2.23272	0.0386588	-7.48415	CD8+ T-cells	AC104634.2	R_vs_NR
0.158073	0.754407	2.23254	0.0386726	-7.48448	CD8+ T-cells	CALCOCO1	R_vs_NR
-0.144907	0.594914	-2.23239	0.0386842	-7.48475	CD8+ T-cells	COX17	R_vs_NR
0.0490164	0.0544504	2.23213	0.0387043	-7.48523	CD8+ T-cells	TRIO	R_vs_NR
0.0277224	0.0183527	2.23197	0.0387172	-7.48554	CD8+ T-cells	IGHV4OR15-8	R_vs_NR
0.0586019	0.0788944	2.23196	0.0387177	-7.48555	CD8+ T-cells	ZDHHC9	R_vs_NR
-0.0900179	0.302381	-2.23125	0.0387723	-7.48685	CD8+ T-cells	TMEM194A	R_vs_NR
-0.107195	1.51481	-2.23053	0.0388287	-7.48819	CD8+ T-cells	TAP1	R_vs_NR
0.00984072	0.00445745	2.23019	0.0388546	-7.48881	CD8+ T-cells	RN7SL308P	R_vs_NR
0.0258995	0.0268686	2.23002	0.0388683	-7.48913	CD8+ T-cells	RP11-869B15.1	R_vs_NR
0.0837731	0.248241	2.22992	0.0388761	-7.48931	CD8+ T-cells	TYSND1	R_vs_NR
0.0462048	0.0495298	2.22989	0.0388784	-7.48937	CD8+ T-cells	GPR160	R_vs_NR
0.00638982	0.00247891	2.22987	0.0388795	-7.4894	CD8+ T-cells	RP13-98N21.2	R_vs_NR
-0.202637	0.673283	-2.22984	0.038882	-7.48945	CD8+ T-cells	RP11-325F22.2	R_vs_NR
0.159917	0.442724	2.22944	0.0389132	-7.49019	CD8+ T-cells	AGTPBP1	R_vs_NR
0.0574901	0.162092	2.22931	0.0389231	-7.49043	CD8+ T-cells	STX16-NPEPL1	R_vs_NR
-0.0335931	0.030046	-2.22928	0.0389254	-7.49048	CD8+ T-cells	ASMT	R_vs_NR
-0.0972188	0.522166	-2.22919	0.0389327	-7.49066	CD8+ T-cells	GART	R_vs_NR
-0.0295421	0.0242751	-2.22881	0.0389618	-7.49134	CD8+ T-cells	AC022007.5	R_vs_NR
0.123776	2.19465	2.22874	0.0389673	-7.49147	CD8+ T-cells	RPS3	R_vs_NR
0.0856669	0.150282	2.2287	0.0389706	-7.49155	CD8+ T-cells	FAM185A	R_vs_NR
-0.133087	0.181168	-2.22847	0.0389888	-7.49198	CD8+ T-cells	MELK	R_vs_NR
-0.126052	0.379539	-2.2284	0.038994	-7.49211	CD8+ T-cells	PTRHD1	R_vs_NR
0.157286	0.22964	2.22824	0.0390063	-7.4924	CD8+ T-cells	EPHA4	R_vs_NR
0.0166129	0.0142289	2.22815	0.0390136	-7.49257	CD8+ T-cells	TTLL11	R_vs_NR
0.037818	0.0220771	2.22764	0.0390528	-7.4935	CD8+ T-cells	RP11-48B3.4	R_vs_NR
0.119616	0.210801	2.22763	0.0390537	-7.49352	CD8+ T-cells	RBKS	R_vs_NR
-0.0410346	0.0535381	-2.2274	0.039072	-7.49395	CD8+ T-cells	AL627171.2	R_vs_NR
0.0734703	0.106683	2.22707	0.0390974	-7.49455	CD8+ T-cells	CEP70	R_vs_NR
0.00681153	0.00323622	2.22697	0.0391054	-7.49473	CD8+ T-cells	CDH17	R_vs_NR
0.0328963	0.0230176	2.22695	0.0391072	-7.49478	CD8+ T-cells	CELF4	R_vs_NR
-0.175581	0.45683	-2.2268	0.0391191	-7.49506	CD8+ T-cells	HIST1H1C	R_vs_NR
-0.0995945	0.129719	-2.22663	0.0391319	-7.49536	CD8+ T-cells	DNA2	R_vs_NR
-0.122215	0.106088	-2.22648	0.0391436	-7.49563	CD8+ T-cells	KIR2DS4	R_vs_NR
0.0382883	0.0583876	2.22621	0.0391649	-7.49614	CD8+ T-cells	DLG5	R_vs_NR
-0.019389	0.0220368	-2.2261	0.0391735	-7.49634	CD8+ T-cells	GLDCP1	R_vs_NR
-0.00625887	0.00323791	-2.22541	0.0392276	-7.49761	CD8+ T-cells	RP11-122A21.2	R_vs_NR
0.12459	0.293457	2.22485	0.0392713	-7.49864	CD8+ T-cells	SMIM20	R_vs_NR
-0.0129343	0.00854633	-2.22472	0.0392815	-7.49887	CD8+ T-cells	RP11-686D22.3	R_vs_NR
0.0739716	0.113026	2.22466	0.0392862	-7.49898	CD8+ T-cells	MYH10	R_vs_NR
0.0108865	0.00686468	2.22463	0.0392887	-7.49904	CD8+ T-cells	RAB20	R_vs_NR
-0.168414	0.163541	-2.22455	0.0392946	-7.49918	CD8+ T-cells	ANLN	R_vs_NR
0.0331727	0.0857242	2.2231	0.0394086	-7.50185	CD8+ T-cells	PSMG3-AS1	R_vs_NR
-0.10422	1.45601	-2.2229	0.0394243	-7.50222	CD8+ T-cells	SLC25A5	R_vs_NR
0.0165244	0.00728271	2.22268	0.0394416	-7.50262	CD8+ T-cells	KRT13	R_vs_NR
0.0237564	0.0253395	2.22265	0.039444	-7.50268	CD8+ T-cells	RPS6KL1	R_vs_NR
0.0350225	0.0347305	2.2225	0.0394562	-7.50296	CD8+ T-cells	KLHL32	R_vs_NR
0.0474386	0.055333	2.22203	0.0394929	-7.50382	CD8+ T-cells	AGPAT9	R_vs_NR
0.086139	0.2651	2.22202	0.0394938	-7.50384	CD8+ T-cells	C12orf4	R_vs_NR
0.033692	0.0335718	2.22185	0.039507	-7.50415	CD8+ T-cells	SERP2	R_vs_NR
0.17492	0.940212	2.22152	0.0395333	-7.50476	CD8+ T-cells	GZMM	R_vs_NR
0.0983062	0.251266	2.2215	0.0395345	-7.50479	CD8+ T-cells	ZBTB14	R_vs_NR
-0.0137897	0.0087644	-2.22129	0.0395515	-7.50518	CD8+ T-cells	RP11-397P13.7	R_vs_NR
-0.00880289	0.00520172	-2.22079	0.0395908	-7.5061	CD8+ T-cells	RN7SL609P	R_vs_NR
-0.0085597	0.00432619	-2.22069	0.0395987	-7.50628	CD8+ T-cells	AC009158.1	R_vs_NR
0.0189974	0.0139792	2.22063	0.0396032	-7.50639	CD8+ T-cells	CHRM3	R_vs_NR
0.151822	0.473798	2.22041	0.0396208	-7.5068	CD8+ T-cells	ZFYVE28	R_vs_NR
-0.0304312	0.0181294	-2.22038	0.0396229	-7.50684	CD8+ T-cells	GAS2L3	R_vs_NR
-0.0926633	0.697238	-2.2203	0.0396294	-7.50699	CD8+ T-cells	RPS19BP1	R_vs_NR
-0.0152839	0.0107876	-2.22025	0.039633	-7.50708	CD8+ T-cells	TTC7B	R_vs_NR
0.0565014	0.0984738	2.22018	0.0396388	-7.50721	CD8+ T-cells	RP11-345P4.6	R_vs_NR
0.0791348	0.138811	2.21987	0.039663	-7.50778	CD8+ T-cells	UBE3D	R_vs_NR
-0.0217565	0.0161286	-2.21928	0.0397099	-7.50886	CD8+ T-cells	CTD-3032J10.2	R_vs_NR
-0.00792588	0.00396796	-2.21925	0.0397122	-7.50892	CD8+ T-cells	RN7SL545P	R_vs_NR
-0.00792588	0.00396796	-2.21925	0.0397122	-7.50892	CD8+ T-cells	RN7SL238P	R_vs_NR
-0.00792588	0.00396796	-2.21925	0.0397122	-7.50892	CD8+ T-cells	RN7SL829P	R_vs_NR
0.10042	0.406362	2.21919	0.0397175	-7.50904	CD8+ T-cells	AC006449.1	R_vs_NR
0.114111	0.238897	2.21856	0.0397675	-7.5102	CD8+ T-cells	COX10-AS1	R_vs_NR
0.0966926	1.29702	2.21814	0.0398007	-7.51097	CD8+ T-cells	AP1G2	R_vs_NR
-0.125502	0.538053	-2.21807	0.0398057	-7.51108	CD8+ T-cells	LRP10	R_vs_NR
0.0237961	0.015695	2.218	0.0398116	-7.51122	CD8+ T-cells	RP11-130L8.1	R_vs_NR
-0.125408	0.315905	-2.21729	0.039868	-7.51252	CD8+ T-cells	PCK2	R_vs_NR
-0.0134084	0.00819816	-2.21722	0.0398736	-7.51265	CD8+ T-cells	RP11-1080G15.1	R_vs_NR
0.0276068	0.0256234	2.21657	0.0399253	-7.51384	CD8+ T-cells	C17orf51	R_vs_NR
0.0510276	0.215467	2.21643	0.0399359	-7.51409	CD8+ T-cells	LAMP1	R_vs_NR
-0.11517	1.23332	-2.21611	0.0399616	-7.51468	CD8+ T-cells	RPN1	R_vs_NR
-0.177148	0.947939	-2.21601	0.0399699	-7.51487	CD8+ T-cells	DCXR	R_vs_NR
-0.0246634	0.013491	-2.21562	0.0400006	-7.51558	CD8+ T-cells	RN7SKP23	R_vs_NR
-0.118146	0.712791	-2.21558	0.0400037	-7.51565	CD8+ T-cells	FIBP	R_vs_NR
0.033726	0.0431876	2.21469	0.040075	-7.51729	CD8+ T-cells	CABP4	R_vs_NR
0.00890551	0.00544295	2.21429	0.040107	-7.51802	CD8+ T-cells	CACHD1	R_vs_NR
0.121215	0.369554	2.21429	0.0401071	-7.51803	CD8+ T-cells	FBXO32	R_vs_NR
-0.00889918	0.00345123	-2.21422	0.0401124	-7.51815	CD8+ T-cells	RP4-580N22.2	R_vs_NR
0.189362	0.946757	2.21408	0.0401238	-7.51841	CD8+ T-cells	SNHG8	R_vs_NR
-0.137828	0.778833	-2.21349	0.0401713	-7.5195	CD8+ T-cells	VAMP5	R_vs_NR
0.0544365	0.0678044	2.21291	0.0402172	-7.52055	CD8+ T-cells	SCARNA13	R_vs_NR
-0.108861	0.116821	-2.21288	0.04022	-7.52061	CD8+ T-cells	RAD54L	R_vs_NR
-0.00888918	0.00443987	-2.21264	0.0402388	-7.52104	CD8+ T-cells	APOC1	R_vs_NR
0.0647109	0.111935	2.21264	0.0402391	-7.52105	CD8+ T-cells	TMEM9B-AS1	R_vs_NR
0.00506526	0.00251809	2.21247	0.0402525	-7.52135	CD8+ T-cells	RSPH6A	R_vs_NR
-0.0687281	0.0835825	-2.21241	0.0402571	-7.52146	CD8+ T-cells	RECQL4	R_vs_NR
-0.00520556	0.00260922	-2.21225	0.04027	-7.52176	CD8+ T-cells	RP11-104D3.1	R_vs_NR
0.0099833	0.0101562	2.21222	0.0402724	-7.52181	CD8+ T-cells	RP11-544M22.1	R_vs_NR
0.0313256	0.027775	2.2121	0.0402827	-7.52204	CD8+ T-cells	ANTXRL	R_vs_NR
0.11984	2.03629	2.21192	0.0402971	-7.52237	CD8+ T-cells	RPS25	R_vs_NR
-0.0655657	0.132952	-2.21136	0.0403419	-7.5234	CD8+ T-cells	FHL3	R_vs_NR
-0.108808	0.727939	-2.21051	0.0404103	-7.52495	CD8+ T-cells	TCEB1	R_vs_NR
-0.147525	0.804043	-2.21021	0.0404339	-7.52549	CD8+ T-cells	AK2	R_vs_NR
-0.107274	0.776289	-2.21014	0.0404395	-7.52562	CD8+ T-cells	ACLY	R_vs_NR
0.0354216	0.050736	2.21008	0.0404449	-7.52574	CD8+ T-cells	ENPP7P1	R_vs_NR
0.0802136	0.253464	2.20992	0.0404576	-7.52603	CD8+ T-cells	ZNF383	R_vs_NR
0.0155429	0.0123983	2.20983	0.0404653	-7.5262	CD8+ T-cells	HHIPL2	R_vs_NR
-0.20924	1.25235	-2.20937	0.0405016	-7.52703	CD8+ T-cells	HMGB2	R_vs_NR
0.0337938	0.15563	2.20934	0.0405044	-7.52709	CD8+ T-cells	AC073869.1	R_vs_NR
0.0771814	0.244865	2.20929	0.040508	-7.52718	CD8+ T-cells	TMEM116	R_vs_NR
-0.00646993	0.00375902	-2.20882	0.0405461	-7.52804	CD8+ T-cells	GTF2F2P1	R_vs_NR
-0.130597	0.752582	-2.20803	0.0406099	-7.52949	CD8+ T-cells	RIC8A	R_vs_NR
-0.0921619	0.0741594	-2.20801	0.0406117	-7.52953	CD8+ T-cells	PBK	R_vs_NR
-0.0940042	0.288994	-2.20796	0.0406162	-7.52963	CD8+ T-cells	RALB	R_vs_NR
0.0208747	0.0136605	2.20787	0.0406228	-7.52978	CD8+ T-cells	RP11-557J10.4	R_vs_NR
0.0133909	0.00652489	2.20784	0.0406254	-7.52984	CD8+ T-cells	MTND4P4	R_vs_NR
0.0032523	0.00149431	2.20779	0.0406298	-7.52994	CD8+ T-cells	SLITRK3	R_vs_NR
0.0680471	0.248469	2.20747	0.0406553	-7.53051	CD8+ T-cells	CYHR1	R_vs_NR
0.107285	0.251711	2.20695	0.0406974	-7.53147	CD8+ T-cells	RP11-96D1.10	R_vs_NR
-0.00740957	0.00308166	-2.20692	0.0406999	-7.53152	CD8+ T-cells	KLK1	R_vs_NR
0.0109571	0.00541179	2.20655	0.0407301	-7.53221	CD8+ T-cells	CRB1	R_vs_NR
-0.147002	1.0581	-2.2065	0.0407337	-7.53229	CD8+ T-cells	UQCRH	R_vs_NR
0.10521	0.290417	2.20646	0.0407373	-7.53237	CD8+ T-cells	FLYWCH1	R_vs_NR
-0.0301733	0.026646	-2.20618	0.0407598	-7.53287	CD8+ T-cells	SLC9A7	R_vs_NR
0.182767	0.789632	2.20611	0.0407658	-7.53301	CD8+ T-cells	RGPD6	R_vs_NR
0.131669	0.838397	2.20611	0.0407659	-7.53301	CD8+ T-cells	MLLT6	R_vs_NR
-0.136616	1.53989	-2.20594	0.0407793	-7.53331	CD8+ T-cells	SLC25A3	R_vs_NR
-0.00630601	0.00316795	-2.20572	0.0407969	-7.53371	CD8+ T-cells	TAL1	R_vs_NR
0.0410386	0.0485169	2.20523	0.0408373	-7.53462	CD8+ T-cells	RP11-457M11.5	R_vs_NR
-0.0656806	0.135386	-2.20415	0.0409247	-7.53659	CD8+ T-cells	ACOT1	R_vs_NR
-0.126045	0.915814	-2.20411	0.0409279	-7.53666	CD8+ T-cells	NARF	R_vs_NR
0.0653436	0.495461	2.20407	0.0409311	-7.53673	CD8+ T-cells	HMBOX1	R_vs_NR
-0.0859496	0.331001	-2.20403	0.0409349	-7.53682	CD8+ T-cells	ABCB7	R_vs_NR
0.10023	1.71012	2.20369	0.0409625	-7.53744	CD8+ T-cells	PFDN5	R_vs_NR
0.00479021	0.0022519	2.20363	0.0409669	-7.53754	CD8+ T-cells	MTND5P1	R_vs_NR
0.0258517	0.0259883	2.20363	0.0409673	-7.53754	CD8+ T-cells	AC007879.5	R_vs_NR
-0.00543322	0.00293048	-2.2034	0.0409857	-7.53796	CD8+ T-cells	SYNGR4	R_vs_NR
-0.00798045	0.0060624	-2.20339	0.0409866	-7.53798	CD8+ T-cells	RP11-296E7.1	R_vs_NR
-0.142599	0.359142	-2.20338	0.0409878	-7.538	CD8+ T-cells	WDR76	R_vs_NR
-0.00977176	0.00589413	-2.20336	0.0409893	-7.53804	CD8+ T-cells	RP11-665C16.8	R_vs_NR
0.00728577	0.00299398	2.20318	0.0410037	-7.53836	CD8+ T-cells	RP5-951N9.1	R_vs_NR
-0.00483418	0.0036196	-2.20296	0.0410222	-7.53878	CD8+ T-cells	CICP9	R_vs_NR
0.0222436	0.0167309	2.2028	0.0410351	-7.53906	CD8+ T-cells	RP3-441A12.1	R_vs_NR
-0.229912	0.77582	-2.20202	0.0410989	-7.54049	CD8+ T-cells	IRF4	R_vs_NR
0.149309	0.865605	2.20146	0.0411445	-7.54151	CD8+ T-cells	COA1	R_vs_NR
0.131367	0.680068	2.20133	0.041155	-7.54175	CD8+ T-cells	NBPF11	R_vs_NR
-0.113911	0.771217	-2.20111	0.0411732	-7.54215	CD8+ T-cells	CYC1	R_vs_NR
0.0432511	0.0694745	2.20064	0.0412119	-7.54302	CD8+ T-cells	RP11-932O9.7	R_vs_NR
0.0271418	0.0203454	2.20056	0.0412178	-7.54315	CD8+ T-cells	RP11-452J21.2	R_vs_NR
-0.129705	0.332859	-2.20046	0.0412261	-7.54333	CD8+ T-cells	PHF19	R_vs_NR
0.0265326	0.0200086	2.20005	0.0412597	-7.54408	CD8+ T-cells	AC016725.4	R_vs_NR
-0.108895	0.469122	-2.1999	0.0412725	-7.54437	CD8+ T-cells	MAP3K14	R_vs_NR
0.025114	0.0122798	2.19957	0.0412993	-7.54496	CD8+ T-cells	PSG6	R_vs_NR
0.11472	0.725292	2.19924	0.0413263	-7.54556	CD8+ T-cells	WASH3P	R_vs_NR
0.00620814	0.00280974	2.19914	0.0413347	-7.54575	CD8+ T-cells	NLGN4X	R_vs_NR
0.0715245	0.104029	2.19906	0.041341	-7.54589	CD8+ T-cells	DPY19L2	R_vs_NR
-0.00558933	0.00250834	-2.19847	0.0413899	-7.54698	CD8+ T-cells	COL4A6	R_vs_NR
-0.246167	0.284947	-2.19818	0.0414139	-7.54751	CD8+ T-cells	ITGAX	R_vs_NR
0.123829	1.4968	2.19811	0.041419	-7.54762	CD8+ T-cells	CIRBP	R_vs_NR
0.0965072	0.160556	2.19792	0.0414348	-7.54797	CD8+ T-cells	GALNT3	R_vs_NR
-0.13336	1.5759	-2.19785	0.0414408	-7.54811	CD8+ T-cells	SOD1	R_vs_NR
0.0117111	0.00806626	2.19768	0.0414549	-7.54842	CD8+ T-cells	RP11-529F4.1	R_vs_NR
0.0101089	0.00505654	2.19761	0.0414601	-7.54853	CD8+ T-cells	C1orf189	R_vs_NR
-0.121243	0.378807	-2.19734	0.0414823	-7.54903	CD8+ T-cells	COA6	R_vs_NR
-0.10884	0.281261	-2.1969	0.0415193	-7.54984	CD8+ T-cells	TMED1	R_vs_NR
0.0402959	0.0481582	2.19679	0.041528	-7.55004	CD8+ T-cells	CDH12P3	R_vs_NR
0.0402959	0.0481582	2.19679	0.041528	-7.55004	CD8+ T-cells	CDH12P1	R_vs_NR
0.00646805	0.00276907	2.19667	0.0415383	-7.55026	CD8+ T-cells	RP11-63B13.1	R_vs_NR
0.137908	0.842273	2.19613	0.0415826	-7.55124	CD8+ T-cells	C10orf54	R_vs_NR
-0.0213518	0.0179045	-2.19612	0.0415832	-7.55126	CD8+ T-cells	MIR671	R_vs_NR
-0.139342	0.824974	-2.19605	0.0415893	-7.55139	CD8+ T-cells	ATP6V0D1	R_vs_NR
0.0292282	0.0243926	2.19599	0.0415943	-7.5515	CD8+ T-cells	RP11-187C18.2	R_vs_NR
-0.174893	1.03443	-2.19557	0.0416284	-7.55225	CD8+ T-cells	NDUFA11	R_vs_NR
0.0147163	0.00952137	2.19543	0.0416406	-7.55252	CD8+ T-cells	NBEA	R_vs_NR
0.0964644	0.184045	2.19537	0.0416457	-7.55264	CD8+ T-cells	RP11-927P21.5	R_vs_NR
-0.0243064	0.025213	-2.19528	0.0416531	-7.5528	CD8+ T-cells	EFEMP2	R_vs_NR
-0.284675	0.814103	-2.19518	0.0416614	-7.55298	CD8+ T-cells	CKS2	R_vs_NR
0.0488928	0.0858183	2.195	0.0416758	-7.5533	CD8+ T-cells	RP4-633I8.1	R_vs_NR
0.0077871	0.00496951	2.19481	0.0416915	-7.55365	CD8+ T-cells	WNK4	R_vs_NR
0.0266351	0.0276184	2.19463	0.041707	-7.55399	CD8+ T-cells	PCCA-AS1	R_vs_NR
-0.0266501	0.0176918	-2.19455	0.0417133	-7.55413	CD8+ T-cells	HMGB1P17	R_vs_NR
0.096459	1.20188	2.19445	0.0417212	-7.5543	CD8+ T-cells	SF1	R_vs_NR
-0.141759	0.307988	-2.19398	0.0417604	-7.55516	CD8+ T-cells	AKAP5	R_vs_NR
0.0521542	0.0770506	2.19369	0.0417845	-7.55569	CD8+ T-cells	RP11-20L24.1	R_vs_NR
0.0444262	0.0740968	2.19362	0.0417901	-7.55582	CD8+ T-cells	CTB-37A13.1	R_vs_NR
-0.289572	1.11106	-2.19349	0.0418013	-7.55606	CD8+ T-cells	KLRD1	R_vs_NR
0.138727	0.615545	2.19316	0.0418284	-7.55666	CD8+ T-cells	RCAN3	R_vs_NR
-0.10865	0.922758	-2.19304	0.0418389	-7.55689	CD8+ T-cells	SNRPG	R_vs_NR
0.114578	2.09509	2.19273	0.0418639	-7.55744	CD8+ T-cells	RPL21	R_vs_NR
-0.0956364	0.123907	-2.19272	0.0418654	-7.55747	CD8+ T-cells	FADS1	R_vs_NR
-0.00673613	0.00308176	-2.19256	0.0418783	-7.55775	CD8+ T-cells	DAB2	R_vs_NR
-0.00783142	0.00332472	-2.1925	0.0418836	-7.55787	CD8+ T-cells	DDX39B-AS1	R_vs_NR
0.0418876	0.0546655	2.19249	0.0418841	-7.55788	CD8+ T-cells	KB-431C1.4	R_vs_NR
-0.112616	0.101163	-2.19235	0.0418955	-7.55813	CD8+ T-cells	POC1A	R_vs_NR
0.0923866	0.483951	2.19183	0.0419387	-7.55908	CD8+ T-cells	HUS1	R_vs_NR
-0.0265882	0.0142681	-2.19174	0.0419463	-7.55924	CD8+ T-cells	CTD-2377D24.6	R_vs_NR
-0.122245	0.902687	-2.19164	0.041955	-7.55943	CD8+ T-cells	ATP5J	R_vs_NR
0.0718308	0.105589	2.19153	0.0419644	-7.55964	CD8+ T-cells	RP11-105C19.1	R_vs_NR
0.0978993	0.662325	2.19136	0.0419783	-7.55994	CD8+ T-cells	WDR45B	R_vs_NR
0.109357	0.536907	2.19134	0.0419798	-7.55998	CD8+ T-cells	HEATR5B	R_vs_NR
0.0996048	0.383121	2.19112	0.041998	-7.56037	CD8+ T-cells	CRELD1	R_vs_NR
-0.0472321	0.11898	-2.19112	0.0419983	-7.56038	CD8+ T-cells	NCEH1	R_vs_NR
0.0580433	0.145761	2.19058	0.0420434	-7.56136	CD8+ T-cells	ACACB	R_vs_NR
0.046174	0.0412013	2.19029	0.0420678	-7.5619	CD8+ T-cells	RP11-348F1.3	R_vs_NR
-0.0327463	0.0603397	-2.19026	0.0420702	-7.56195	CD8+ T-cells	TDGF1P6	R_vs_NR
0.131442	0.893794	2.19018	0.0420767	-7.56209	CD8+ T-cells	RAPGEF6	R_vs_NR
-0.00417528	0.00219521	-2.19003	0.0420893	-7.56237	CD8+ T-cells	RANP5	R_vs_NR
0.0050912	0.00226978	2.18997	0.0420938	-7.56247	CD8+ T-cells	FMO3	R_vs_NR
0.0403651	0.0553946	2.18985	0.0421039	-7.56269	CD8+ T-cells	DBP	R_vs_NR
-0.142425	0.430424	-2.18974	0.0421138	-7.5629	CD8+ T-cells	NCDN	R_vs_NR
0.00187451	0.00086644	2.18965	0.0421212	-7.56306	CD8+ T-cells	RP11-351J23.1	R_vs_NR
-0.0316261	0.0152047	-2.18914	0.042164	-7.56399	CD8+ T-cells	ZG16B	R_vs_NR
0.0106592	0.00553596	2.18887	0.0421864	-7.56448	CD8+ T-cells	HFM1	R_vs_NR
-0.0400489	0.0428816	-2.18836	0.0422289	-7.56541	CD8+ T-cells	OGN	R_vs_NR
-0.00581068	0.00230946	-2.18803	0.0422564	-7.566	CD8+ T-cells	RP11-203L2.4	R_vs_NR
-0.268854	1.16811	-2.18789	0.0422681	-7.56626	CD8+ T-cells	ATP1B3	R_vs_NR
0.0205546	0.0288111	2.18751	0.0423003	-7.56696	CD8+ T-cells	RP3-468B3.2	R_vs_NR
0.0557969	0.0825569	2.18727	0.0423204	-7.56739	CD8+ T-cells	TSTD3	R_vs_NR
-0.00958005	0.00467877	-2.18726	0.0423214	-7.56741	CD8+ T-cells	PDK4	R_vs_NR
0.062982	0.148663	2.18714	0.0423312	-7.56763	CD8+ T-cells	ABHD14A-ACY1	R_vs_NR
0.113923	0.472755	2.18701	0.0423419	-7.56786	CD8+ T-cells	PAIP1	R_vs_NR
0.00815695	0.00501374	2.18657	0.0423788	-7.56866	CD8+ T-cells	AC090616.2	R_vs_NR
0.0089796	0.00470237	2.18588	0.042437	-7.56992	CD8+ T-cells	RP11-90L20.2	R_vs_NR
-0.0427218	0.101467	-2.18572	0.0424504	-7.57021	CD8+ T-cells	TMEM63B	R_vs_NR
0.0238282	0.019103	2.18572	0.0424506	-7.57021	CD8+ T-cells	RP4-755D9.1	R_vs_NR
-0.0113129	0.00537675	-2.18522	0.0424931	-7.57113	CD8+ T-cells	RP11-67L3.5	R_vs_NR
0.0996729	1.34932	2.18517	0.0424971	-7.57122	CD8+ T-cells	TMC6	R_vs_NR
0.107443	0.274657	2.18503	0.042509	-7.57147	CD8+ T-cells	LMF1	R_vs_NR
-0.0650116	0.0939004	-2.18486	0.0425232	-7.57178	CD8+ T-cells	RP11-465B22.3	R_vs_NR
0.0390502	0.029159	2.18481	0.0425274	-7.57187	CD8+ T-cells	CTD-2561B21.11	R_vs_NR
0.185765	1.10207	2.18462	0.0425434	-7.57222	CD8+ T-cells	SAMD3	R_vs_NR
-0.168459	0.303049	-2.18352	0.0426365	-7.57422	CD8+ T-cells	VDR	R_vs_NR
0.0542286	0.0734084	2.1835	0.0426378	-7.57425	CD8+ T-cells	ITGA3	R_vs_NR
0.0358238	0.0339475	2.18329	0.0426554	-7.57463	CD8+ T-cells	DHRS11	R_vs_NR
0.0888734	0.263534	2.1826	0.0427139	-7.57588	CD8+ T-cells	PI4KAP1	R_vs_NR
0.10314	0.49771	2.18254	0.0427189	-7.57599	CD8+ T-cells	RBM28	R_vs_NR
-0.112005	0.318769	-2.18205	0.0427607	-7.57689	CD8+ T-cells	IFI30	R_vs_NR
-0.0924007	0.251996	-2.18158	0.0428005	-7.57774	CD8+ T-cells	LRR1	R_vs_NR
0.0467078	0.0990862	2.18112	0.0428395	-7.57858	CD8+ T-cells	SLC2A11	R_vs_NR
-0.00399578	0.00233608	-2.18059	0.0428844	-7.57954	CD8+ T-cells	B3GALT5	R_vs_NR
-0.136097	0.298941	-2.18032	0.0429078	-7.58004	CD8+ T-cells	ACSL1	R_vs_NR
0.0281662	0.0178169	2.17925	0.0429987	-7.58198	CD8+ T-cells	RP11-435O5.5	R_vs_NR
0.00784022	0.00381018	2.17901	0.0430191	-7.58242	CD8+ T-cells	Z83307.3	R_vs_NR
0.0177233	0.0108538	2.17888	0.04303	-7.58265	CD8+ T-cells	MXRA8	R_vs_NR
0.0477759	0.236993	2.17857	0.0430565	-7.58321	CD8+ T-cells	EMBP1	R_vs_NR
-0.0731208	0.276285	-2.17835	0.0430758	-7.58362	CD8+ T-cells	SETD8	R_vs_NR
0.0084897	0.00540314	2.17808	0.0430985	-7.58411	CD8+ T-cells	GOLGA8T	R_vs_NR
-0.0233253	0.0134973	-2.17806	0.0430999	-7.58414	CD8+ T-cells	LRRC37A9P	R_vs_NR
0.105577	0.387658	2.17803	0.0431029	-7.5842	CD8+ T-cells	CTDSP2	R_vs_NR
-0.0662798	0.172302	-2.17792	0.043112	-7.58439	CD8+ T-cells	SLC17A9	R_vs_NR
-0.199478	0.421505	-2.17765	0.0431349	-7.58488	CD8+ T-cells	LDLR	R_vs_NR
-0.00407366	0.00157536	-2.17753	0.043145	-7.5851	CD8+ T-cells	LINGO1	R_vs_NR
-0.115854	0.313996	-2.17745	0.0431522	-7.58525	CD8+ T-cells	RP11-439A17.7	R_vs_NR
-0.0652693	0.0710583	-2.17712	0.0431801	-7.58584	CD8+ T-cells	ZC3H12B	R_vs_NR
-0.0893652	0.275224	-2.177	0.0431907	-7.58607	CD8+ T-cells	TSFM	R_vs_NR
-0.00886177	0.00357025	-2.17682	0.0432064	-7.5864	CD8+ T-cells	RP11-87E22.2	R_vs_NR
0.0985392	2.04381	2.17677	0.0432107	-7.58649	CD8+ T-cells	RPL5	R_vs_NR
-0.12756	0.249472	-2.17652	0.043232	-7.58694	CD8+ T-cells	C9orf38	R_vs_NR
-0.152832	0.29065	-2.17646	0.0432366	-7.58704	CD8+ T-cells	WEE1	R_vs_NR
0.110145	0.221981	2.17637	0.043245	-7.58722	CD8+ T-cells	SRP72P2	R_vs_NR
-0.0858496	0.155738	-2.17617	0.0432618	-7.58757	CD8+ T-cells	ARHGAP19-SLIT1	R_vs_NR
-0.134436	0.547703	-2.17614	0.0432646	-7.58763	CD8+ T-cells	ZCCHC17	R_vs_NR
-0.114605	0.173421	-2.17609	0.0432686	-7.58772	CD8+ T-cells	STIL	R_vs_NR
-0.00491675	0.00246742	-2.1755	0.0433193	-7.58879	CD8+ T-cells	OR7E158P	R_vs_NR
0.0033526	0.00167197	2.17506	0.0433568	-7.58959	CD8+ T-cells	USP17L17	R_vs_NR
-0.0556011	0.0657517	-2.17466	0.0433916	-7.59032	CD8+ T-cells	GSTZ1	R_vs_NR
0.00803575	0.00371028	2.17414	0.0434357	-7.59125	CD8+ T-cells	AL590822.1	R_vs_NR
-0.206108	0.429859	-2.17368	0.0434758	-7.5921	CD8+ T-cells	DUSP5	R_vs_NR
-0.0951541	0.564305	-2.17322	0.0435148	-7.59292	CD8+ T-cells	TNPO1	R_vs_NR
0.0667472	0.119933	2.17259	0.0435698	-7.59408	CD8+ T-cells	TAPT1	R_vs_NR
0.215372	0.506856	2.17243	0.043583	-7.59436	CD8+ T-cells	GIMAP1	R_vs_NR
0.0247363	0.0141312	2.17193	0.0436265	-7.59527	CD8+ T-cells	CNFN	R_vs_NR
0.0505644	0.0657036	2.17134	0.0436776	-7.59634	CD8+ T-cells	ZNF852	R_vs_NR
-0.0377429	0.133807	-2.17134	0.0436777	-7.59634	CD8+ T-cells	RP11-340I6.6	R_vs_NR
0.0383589	0.0283321	2.171	0.043707	-7.59696	CD8+ T-cells	AC003989.4	R_vs_NR
0.0780303	0.0997528	2.17058	0.0437433	-7.59772	CD8+ T-cells	RP11-118B22.1	R_vs_NR
0.0372843	0.0470753	2.17053	0.0437476	-7.59781	CD8+ T-cells	ZNF485	R_vs_NR
-0.105925	0.209826	-2.1705	0.0437498	-7.59785	CD8+ T-cells	HAVCR1	R_vs_NR
-0.128895	0.290589	-2.17009	0.0437856	-7.5986	CD8+ T-cells	IL18RAP	R_vs_NR
0.00849959	0.00347877	2.16972	0.0438177	-7.59928	CD8+ T-cells	KRT18P43	R_vs_NR
-0.0221742	0.0111766	-2.16957	0.0438309	-7.59955	CD8+ T-cells	RP11-838N2.4	R_vs_NR
0.06137	0.110706	2.16936	0.0438491	-7.59993	CD8+ T-cells	USP54	R_vs_NR
-0.131111	1.02041	-2.16904	0.0438761	-7.6005	CD8+ T-cells	UQCRFS1	R_vs_NR
0.00760587	0.00443388	2.16862	0.0439129	-7.60126	CD8+ T-cells	GLIS2	R_vs_NR
-0.00852787	0.00321049	-2.16846	0.0439272	-7.60156	CD8+ T-cells	RN7SL798P	R_vs_NR
0.0055111	0.00373896	2.16798	0.0439684	-7.60242	CD8+ T-cells	MPRIPP1	R_vs_NR
0.0061292	0.00488113	2.16782	0.0439827	-7.60272	CD8+ T-cells	TMC7	R_vs_NR
0.043792	0.0473602	2.16763	0.0439987	-7.60305	CD8+ T-cells	RP11-439L18.1	R_vs_NR
-0.0507165	0.0339851	-2.16753	0.0440078	-7.60324	CD8+ T-cells	CENPI	R_vs_NR
0.100214	0.418903	2.16629	0.0441155	-7.60548	CD8+ T-cells	SPIN1	R_vs_NR
-0.180342	1.46996	-2.16612	0.0441309	-7.6058	CD8+ T-cells	ISG20	R_vs_NR
-0.0290748	0.0180701	-2.1655	0.0441849	-7.60692	CD8+ T-cells	LAMA2	R_vs_NR
-0.116539	1.19691	-2.16549	0.0441851	-7.60692	CD8+ T-cells	ARF6	R_vs_NR
-0.0720732	0.0800036	-2.16524	0.0442075	-7.60739	CD8+ T-cells	HIST1H3J	R_vs_NR
-0.00822373	0.00295963	-2.16468	0.0442561	-7.60839	CD8+ T-cells	RN7SL247P	R_vs_NR
-0.136846	0.501128	-2.16439	0.0442814	-7.60892	CD8+ T-cells	ACSL4	R_vs_NR
-0.114239	0.507416	-2.16411	0.0443063	-7.60943	CD8+ T-cells	GTF3C5	R_vs_NR
-0.00655543	0.00268996	-2.16393	0.044322	-7.60976	CD8+ T-cells	FUT6	R_vs_NR
0.075124	0.0826142	2.16366	0.0443456	-7.61024	CD8+ T-cells	TMEM200A	R_vs_NR
-0.164317	1.22025	-2.16265	0.044434	-7.61207	CD8+ T-cells	PTPN22	R_vs_NR
0.0658407	0.0462791	2.16212	0.0444807	-7.61303	CD8+ T-cells	RP3-477M7.5	R_vs_NR
0.0706805	0.39329	2.16196	0.0444945	-7.61331	CD8+ T-cells	LYRM4	R_vs_NR
-0.0262235	0.0191875	-2.16164	0.0445231	-7.6139	CD8+ T-cells	RP11-688G15.3	R_vs_NR
-0.114782	0.166617	-2.16101	0.0445788	-7.61505	CD8+ T-cells	HMGB3	R_vs_NR
0.0034556	0.00229117	2.16094	0.0445842	-7.61516	CD8+ T-cells	RP11-618P13.1	R_vs_NR
-0.0111341	0.00583514	-2.16074	0.0446025	-7.61553	CD8+ T-cells	RP11-553A21.3	R_vs_NR
-0.10356	1.0563	-2.1606	0.0446148	-7.61578	CD8+ T-cells	NME1-NME2	R_vs_NR
0.10733	2.10093	2.16033	0.0446386	-7.61627	CD8+ T-cells	RPL15	R_vs_NR
-0.157361	0.813153	-2.16009	0.0446596	-7.6167	CD8+ T-cells	NDUFB3	R_vs_NR
-0.0812565	0.331292	-2.15956	0.0447066	-7.61767	CD8+ T-cells	UPF1	R_vs_NR
-0.0135742	0.00958165	-2.15949	0.0447126	-7.61779	CD8+ T-cells	NACAD	R_vs_NR
0.125167	0.532199	2.15927	0.0447317	-7.61818	CD8+ T-cells	TOM1	R_vs_NR
0.00685302	0.00314447	2.15887	0.0447676	-7.61891	CD8+ T-cells	TTC36	R_vs_NR
0.0418214	0.0410992	2.15882	0.0447718	-7.619	CD8+ T-cells	CACNA1C-AS1	R_vs_NR
0.0110852	0.0114843	2.15843	0.044806	-7.6197	CD8+ T-cells	RP11-218E20.3	R_vs_NR
0.0800426	0.274881	2.1582	0.0448263	-7.62011	CD8+ T-cells	SIMC1	R_vs_NR
-0.126119	0.458258	-2.15759	0.0448805	-7.62122	CD8+ T-cells	TIFA	R_vs_NR
0.0885515	0.224359	2.15718	0.0449166	-7.62196	CD8+ T-cells	RYK	R_vs_NR
-0.0948827	0.36357	-2.15701	0.0449322	-7.62227	CD8+ T-cells	AAR2	R_vs_NR
0.00671816	0.00340633	2.15674	0.0449562	-7.62276	CD8+ T-cells	CDH5	R_vs_NR
0.0265695	0.0235964	2.15649	0.0449778	-7.6232	CD8+ T-cells	IL23R	R_vs_NR
0.117073	0.33842	2.15642	0.0449841	-7.62333	CD8+ T-cells	NFS1	R_vs_NR
0.0234997	0.0187704	2.1562	0.0450034	-7.62372	CD8+ T-cells	LNP1	R_vs_NR
0.058002	0.1252	2.15594	0.0450269	-7.6242	CD8+ T-cells	SERINC4	R_vs_NR
-0.15457	0.615062	-2.15581	0.0450382	-7.62443	CD8+ T-cells	ATP6V1B2	R_vs_NR
-0.0106552	0.00610248	-2.15579	0.0450403	-7.62447	CD8+ T-cells	RP11-342M1.3	R_vs_NR
-0.148355	1.07335	-2.15576	0.045043	-7.62453	CD8+ T-cells	SPTAN1	R_vs_NR
0.00889082	0.00534633	2.15564	0.0450532	-7.62473	CD8+ T-cells	CTD-2653D5.1	R_vs_NR
-0.0261093	0.0269552	-2.15541	0.0450738	-7.62515	CD8+ T-cells	PDGFRL	R_vs_NR
0.00135545	0.000689002	2.15536	0.0450785	-7.62525	CD8+ T-cells	CTB-127C13.1	R_vs_NR
-0.0394198	0.0412634	-2.1553	0.0450841	-7.62536	CD8+ T-cells	TUBA8	R_vs_NR
0.0216224	0.0246653	2.15524	0.0450888	-7.62546	CD8+ T-cells	RP11-77G23.5	R_vs_NR
-0.0543417	0.0309029	-2.15489	0.0451199	-7.62609	CD8+ T-cells	BTNL3	R_vs_NR
0.00914961	0.0035742	2.15454	0.0451516	-7.62673	CD8+ T-cells	PDGFC	R_vs_NR
0.0628387	0.121372	2.15429	0.0451733	-7.62717	CD8+ T-cells	SAP25	R_vs_NR
-0.0291606	0.0152307	-2.1536	0.0452355	-7.62843	CD8+ T-cells	FAM167A	R_vs_NR
0.0606103	0.0651833	2.15333	0.0452596	-7.62891	CD8+ T-cells	GRASP	R_vs_NR
-0.107489	0.864153	-2.15332	0.04526	-7.62892	CD8+ T-cells	POLR1D	R_vs_NR
0.00951632	0.00847883	2.15327	0.0452645	-7.62901	CD8+ T-cells	AC006378.2	R_vs_NR
0.112516	0.618596	2.15321	0.0452703	-7.62913	CD8+ T-cells	AL592284.1	R_vs_NR
-0.0943375	0.562391	-2.1528	0.045307	-7.62987	CD8+ T-cells	PPID	R_vs_NR
-0.0930958	0.276431	-2.15259	0.0453259	-7.63025	CD8+ T-cells	PELP1	R_vs_NR
-0.16911	1.00868	-2.15257	0.0453269	-7.63027	CD8+ T-cells	NDUFA6	R_vs_NR
0.0960857	1.46627	2.15225	0.0453563	-7.63087	CD8+ T-cells	DDX6	R_vs_NR
0.123673	0.513894	2.15181	0.0453956	-7.63166	CD8+ T-cells	AC138035.2	R_vs_NR
-0.023591	0.0169667	-2.15138	0.0454339	-7.63243	CD8+ T-cells	WWC3-AS1	R_vs_NR
0.0221769	0.0217333	2.15135	0.0454361	-7.63247	CD8+ T-cells	CABYR	R_vs_NR
0.0329937	0.0291258	2.15099	0.0454687	-7.63313	CD8+ T-cells	RP11-44F14.2	R_vs_NR
0.126375	0.302465	2.15095	0.0454721	-7.6332	CD8+ T-cells	ULK4	R_vs_NR
0.0694193	0.111709	2.15089	0.0454777	-7.63331	CD8+ T-cells	RP11-325O24.2	R_vs_NR
0.00578244	0.0027968	2.15051	0.0455115	-7.63399	CD8+ T-cells	hsa-mir-335	R_vs_NR
-0.172082	0.561985	-2.15029	0.0455314	-7.63439	CD8+ T-cells	HPRT1	R_vs_NR
0.00545265	0.00225982	2.14906	0.0456418	-7.6366	CD8+ T-cells	RP11-372E1.4	R_vs_NR
0.0694834	0.0898726	2.14865	0.0456788	-7.63735	CD8+ T-cells	CTB-133G6.1	R_vs_NR
-0.160482	0.64667	-2.14858	0.0456855	-7.63748	CD8+ T-cells	GPX1	R_vs_NR
0.189501	0.56119	2.14802	0.0457359	-7.63849	CD8+ T-cells	PRMT10	R_vs_NR
0.109342	0.831238	2.14736	0.0457957	-7.63968	CD8+ T-cells	RASGRP1	R_vs_NR
-0.127859	0.794934	-2.14719	0.0458103	-7.63997	CD8+ T-cells	SMC3	R_vs_NR
0.00752533	0.00354127	2.14717	0.045812	-7.64001	CD8+ T-cells	AL033381.1	R_vs_NR
0.00885341	0.00370062	2.14713	0.0458156	-7.64008	CD8+ T-cells	CGB1	R_vs_NR
0.0715022	0.201634	2.14712	0.0458167	-7.6401	CD8+ T-cells	MSTO2P	R_vs_NR
-0.103383	0.525552	-2.14681	0.0458451	-7.64067	CD8+ T-cells	PRKAG1	R_vs_NR
-0.0882312	0.765967	-2.14662	0.045862	-7.641	CD8+ T-cells	CYB5R3	R_vs_NR
0.128924	0.70819	2.14653	0.0458698	-7.64116	CD8+ T-cells	LARS	R_vs_NR
0.114442	1.92518	2.14607	0.0459115	-7.64199	CD8+ T-cells	RPS23	R_vs_NR
0.0551327	0.0813654	2.14519	0.0459913	-7.64358	CD8+ T-cells	RP11-58E21.5	R_vs_NR
0.100647	0.443357	2.14494	0.046014	-7.64403	CD8+ T-cells	NCK2	R_vs_NR
0.0749709	0.848705	2.14453	0.046051	-7.64476	CD8+ T-cells	DDX46	R_vs_NR
-0.112662	0.371423	-2.14437	0.0460655	-7.64505	CD8+ T-cells	TRIM5	R_vs_NR
0.0887353	0.226878	2.14437	0.046066	-7.64506	CD8+ T-cells	ERC1	R_vs_NR
-0.00862745	0.00574049	-2.14431	0.0460712	-7.64516	CD8+ T-cells	AC009892.10	R_vs_NR
0.0709824	0.184592	2.14404	0.0460954	-7.64564	CD8+ T-cells	NBPF3	R_vs_NR
0.0633827	0.0906421	2.14403	0.0460966	-7.64567	CD8+ T-cells	RP11-504P24.4	R_vs_NR
0.00478548	0.00207765	2.14386	0.0461121	-7.64597	CD8+ T-cells	CTC-499B15.7	R_vs_NR
0.110313	0.573918	2.1435	0.0461447	-7.64662	CD8+ T-cells	STYX	R_vs_NR
0.00465141	0.00237006	2.14336	0.0461577	-7.64688	CD8+ T-cells	RP11-342D14.1	R_vs_NR
0.0311577	0.0302463	2.14335	0.0461582	-7.64689	CD8+ T-cells	LPHN1	R_vs_NR
0.0470162	0.0698617	2.14323	0.0461697	-7.64711	CD8+ T-cells	GPR98	R_vs_NR
0.0709846	0.195064	2.14245	0.0462404	-7.64851	CD8+ T-cells	PTPN9	R_vs_NR
-0.0147867	0.0130331	-2.14235	0.0462495	-7.64869	CD8+ T-cells	RGS17P1	R_vs_NR
0.0380167	0.0241455	2.14226	0.0462573	-7.64884	CD8+ T-cells	SNORA80B	R_vs_NR
-0.010798	0.0055597	-2.14173	0.0463062	-7.64981	CD8+ T-cells	RP11-297C4.3	R_vs_NR
0.0813169	0.293108	2.14159	0.0463186	-7.65006	CD8+ T-cells	ERMARD	R_vs_NR
0.0496243	0.0752019	2.14137	0.0463384	-7.65045	CD8+ T-cells	RP11-15H20.5	R_vs_NR
0.0656813	1.93185	2.14113	0.0463604	-7.65088	CD8+ T-cells	CORO1A	R_vs_NR
-0.143317	0.220694	-2.14108	0.0463648	-7.65097	CD8+ T-cells	ZBED4	R_vs_NR
-0.0840611	0.128125	-2.14073	0.0463975	-7.65161	CD8+ T-cells	STK16	R_vs_NR
-0.207081	0.711118	-2.14056	0.0464123	-7.6519	CD8+ T-cells	MCM5	R_vs_NR
0.0277646	0.0224939	2.14025	0.0464408	-7.65246	CD8+ T-cells	RP11-1029J19.5	R_vs_NR
-0.112341	0.794767	-2.1401	0.0464549	-7.65274	CD8+ T-cells	RWDD1	R_vs_NR
0.027165	0.0265698	2.13992	0.0464712	-7.65306	CD8+ T-cells	RP11-336A10.2	R_vs_NR
-0.0992728	0.316744	-2.13982	0.0464799	-7.65323	CD8+ T-cells	MZT2A	R_vs_NR
-0.152425	0.379657	-2.13936	0.0465227	-7.65407	CD8+ T-cells	KLRC1	R_vs_NR
-0.232054	0.43787	-2.13928	0.04653	-7.65421	CD8+ T-cells	RDH10	R_vs_NR
0.0986315	0.849514	2.13906	0.0465498	-7.6546	CD8+ T-cells	CARD8	R_vs_NR
0.101155	0.200632	2.13892	0.0465623	-7.65485	CD8+ T-cells	RP11-495P10.2	R_vs_NR
-0.104977	0.667276	-2.13806	0.0466416	-7.6564	CD8+ T-cells	VTA1	R_vs_NR
-0.0187907	0.0140934	-2.13798	0.0466488	-7.65654	CD8+ T-cells	RP11-407N17.4	R_vs_NR
-0.211798	0.528284	-2.1378	0.0466653	-7.65687	CD8+ T-cells	CTD-2636A23.2	R_vs_NR
0.0207583	0.0224706	2.1377	0.0466743	-7.65704	CD8+ T-cells	C14orf178	R_vs_NR
0.0879435	0.133308	2.13748	0.0466947	-7.65744	CD8+ T-cells	PLEKHA5	R_vs_NR
-0.126472	0.247197	-2.13668	0.0467683	-7.65888	CD8+ T-cells	SETBP1	R_vs_NR
-0.210479	0.841932	-2.13652	0.0467827	-7.65916	CD8+ T-cells	LRMP	R_vs_NR
0.00681605	0.00278016	2.13631	0.0468026	-7.65955	CD8+ T-cells	RP13-346H10.2	R_vs_NR
0.102117	0.953391	2.13614	0.0468179	-7.65985	CD8+ T-cells	SNURF	R_vs_NR
-0.0808767	0.696577	-2.13602	0.0468294	-7.66007	CD8+ T-cells	ERLEC1	R_vs_NR
0.10994	0.402836	2.13572	0.0468563	-7.6606	CD8+ T-cells	RFX3	R_vs_NR
-0.0114585	0.00766131	-2.13568	0.0468604	-7.66068	CD8+ T-cells	PRAME	R_vs_NR
-0.1632	1.21907	-2.13522	0.0469027	-7.6615	CD8+ T-cells	ATXN1	R_vs_NR
0.0427397	0.0546047	2.13472	0.0469491	-7.6624	CD8+ T-cells	AP000351.10	R_vs_NR
0.0440062	0.0387233	2.13463	0.0469576	-7.66257	CD8+ T-cells	RN7SKP78	R_vs_NR
-0.154596	0.172061	-2.13456	0.0469638	-7.66269	CD8+ T-cells	CKAP2L	R_vs_NR
-0.117589	0.891176	-2.13423	0.0469947	-7.66329	CD8+ T-cells	NDUFS8	R_vs_NR
0.0781483	0.185098	2.13414	0.0470026	-7.66344	CD8+ T-cells	ZNF773	R_vs_NR
-0.0936584	0.438557	-2.13402	0.0470136	-7.66366	CD8+ T-cells	FOPNL	R_vs_NR
-0.069443	0.294373	-2.13328	0.0470818	-7.66498	CD8+ T-cells	COQ5	R_vs_NR
-0.0288301	0.0301247	-2.13271	0.0471347	-7.666	CD8+ T-cells	CSNK1G2-AS1	R_vs_NR
-0.146057	0.755985	-2.13198	0.0472022	-7.66731	CD8+ T-cells	PSMD9	R_vs_NR
0.110425	0.370291	2.13192	0.0472085	-7.66743	CD8+ T-cells	ZDHHC13	R_vs_NR
-0.0901636	0.250772	-2.13172	0.0472269	-7.66779	CD8+ T-cells	GRK5	R_vs_NR
-0.0683813	1.23569	-2.1316	0.0472377	-7.66799	CD8+ T-cells	ZNF207	R_vs_NR
0.0176853	0.0119139	2.13153	0.0472443	-7.66812	CD8+ T-cells	AC098820.2	R_vs_NR
0.0130931	0.00933888	2.13146	0.0472505	-7.66824	CD8+ T-cells	PPIAL4D	R_vs_NR
0.136218	1.71341	2.13144	0.0472524	-7.66828	CD8+ T-cells	EEF1A1P5	R_vs_NR
-0.191016	0.729276	-2.13138	0.0472578	-7.66838	CD8+ T-cells	EIF2AK2	R_vs_NR
-0.104873	0.505059	-2.13092	0.047301	-7.66922	CD8+ T-cells	POR	R_vs_NR
0.0807346	0.119842	2.13078	0.0473139	-7.66947	CD8+ T-cells	MRPS18AP1	R_vs_NR
-0.110362	0.628017	-2.13052	0.047338	-7.66993	CD8+ T-cells	SMIM12	R_vs_NR
0.151428	0.498894	2.13051	0.0473387	-7.66994	CD8+ T-cells	RP11-1415C14.4	R_vs_NR
0.00724998	0.00449214	2.13044	0.0473459	-7.67008	CD8+ T-cells	AP000648.3	R_vs_NR
-0.0932379	0.577189	-2.13031	0.047358	-7.67032	CD8+ T-cells	IL12RB1	R_vs_NR
0.00335637	0.00172914	2.13023	0.0473655	-7.67046	CD8+ T-cells	TRPC7	R_vs_NR
0.0252695	0.0129726	2.12987	0.047399	-7.67111	CD8+ T-cells	ZNF781	R_vs_NR
-0.119192	0.153753	-2.12962	0.047422	-7.67155	CD8+ T-cells	ITGA2	R_vs_NR
0.0527858	0.105151	2.12955	0.0474282	-7.67167	CD8+ T-cells	LINC00115	R_vs_NR
0.0308783	0.0423644	2.12922	0.0474593	-7.67227	CD8+ T-cells	RP11-996F15.2	R_vs_NR
-0.0716374	0.262634	-2.12913	0.047468	-7.67243	CD8+ T-cells	WDR41	R_vs_NR
-0.0107511	0.0041105	-2.129	0.0474794	-7.67265	CD8+ T-cells	TWIST1	R_vs_NR
0.0916236	0.221277	2.12883	0.0474959	-7.67297	CD8+ T-cells	TOE1	R_vs_NR
-0.0512559	0.0565551	-2.12829	0.0475456	-7.67392	CD8+ T-cells	RCCD1	R_vs_NR
0.0671357	0.181018	2.12819	0.0475556	-7.67411	CD8+ T-cells	RP11-106M3.3	R_vs_NR
0.015252	0.00867417	2.1277	0.0476016	-7.675	CD8+ T-cells	DNAH8	R_vs_NR
0.0606575	0.0796324	2.12764	0.0476065	-7.67509	CD8+ T-cells	TAPT1-AS1	R_vs_NR
-0.0828701	0.078276	-2.12757	0.0476131	-7.67522	CD8+ T-cells	FAM72D	R_vs_NR
-0.138057	0.671978	-2.12745	0.0476249	-7.67544	CD8+ T-cells	EED	R_vs_NR
-0.0662884	0.157199	-2.1271	0.0476571	-7.67606	CD8+ T-cells	PCGF6	R_vs_NR
-0.135261	0.195026	-2.1271	0.0476576	-7.67607	CD8+ T-cells	SPAG5	R_vs_NR
0.197036	0.70498	2.12661	0.0477035	-7.67695	CD8+ T-cells	A2M	R_vs_NR
0.0412921	0.0436959	2.12648	0.0477156	-7.67718	CD8+ T-cells	RP11-762H8.2	R_vs_NR
0.0125517	0.00649183	2.12644	0.0477192	-7.67725	CD8+ T-cells	AC005682.8	R_vs_NR
0.111339	0.195713	2.12629	0.0477334	-7.67752	CD8+ T-cells	GSAP	R_vs_NR
0.0948505	0.272451	2.12615	0.0477463	-7.67777	CD8+ T-cells	ZSWIM7	R_vs_NR
0.0604678	0.16491	2.12575	0.0477838	-7.67848	CD8+ T-cells	C5orf42	R_vs_NR
-0.124109	0.411796	-2.12531	0.0478252	-7.67927	CD8+ T-cells	VRK1	R_vs_NR
0.00510756	0.00241059	2.12526	0.0478296	-7.67935	CD8+ T-cells	RP11-98G13.1	R_vs_NR
0.0633574	0.288362	2.12521	0.0478344	-7.67945	CD8+ T-cells	SIRT3	R_vs_NR
0.104877	0.502445	2.12515	0.04784	-7.67955	CD8+ T-cells	CDKN2AIP	R_vs_NR
0.00857322	0.00615313	2.12512	0.0478427	-7.6796	CD8+ T-cells	STK4-AS1	R_vs_NR
-0.208545	0.537824	-2.12505	0.0478491	-7.67973	CD8+ T-cells	AC017002.1	R_vs_NR
0.0101741	0.00608278	2.12474	0.0478784	-7.68029	CD8+ T-cells	ADAMTSL1	R_vs_NR
0.114188	0.142898	2.12472	0.0478807	-7.68033	CD8+ T-cells	TRBV6-6	R_vs_NR
-0.00510208	0.00254813	-2.12454	0.0478972	-7.68064	CD8+ T-cells	RP11-757G1.6	R_vs_NR
0.0978734	0.301556	2.1238	0.0479669	-7.68197	CD8+ T-cells	ACAD10	R_vs_NR
0.0146641	0.0125386	2.12378	0.0479687	-7.682	CD8+ T-cells	SLC25A39P1	R_vs_NR
-0.0893598	0.204194	-2.12372	0.0479745	-7.68211	CD8+ T-cells	WRB	R_vs_NR
-0.126328	1.95718	-2.12335	0.048009	-7.68277	CD8+ T-cells	NKG7	R_vs_NR
0.0153632	0.00761383	2.1232	0.0480239	-7.68305	CD8+ T-cells	PROZ	R_vs_NR
0.117879	0.194355	2.12193	0.0481435	-7.68532	CD8+ T-cells	SEMA4C	R_vs_NR
-0.077323	0.300738	-2.12176	0.0481591	-7.68561	CD8+ T-cells	RPP38	R_vs_NR
0.00422992	0.00186189	2.12157	0.0481772	-7.68596	CD8+ T-cells	AQP6	R_vs_NR
0.029179	0.0204764	2.12086	0.0482444	-7.68723	CD8+ T-cells	KRT18P5	R_vs_NR
-0.119412	0.887476	-2.11996	0.0483294	-7.68883	CD8+ T-cells	DYNLRB1	R_vs_NR
-0.0552579	0.0803005	-2.11994	0.0483317	-7.68888	CD8+ T-cells	RP11-973H7.4	R_vs_NR
0.020571	0.0152986	2.11958	0.0483657	-7.68952	CD8+ T-cells	RP11-615I2.1	R_vs_NR
0.00856986	0.00427172	2.11937	0.0483861	-7.6899	CD8+ T-cells	RP11-925D8.1	R_vs_NR
-0.00652828	0.00271423	-2.1188	0.0484398	-7.69091	CD8+ T-cells	CLDN16	R_vs_NR
0.112141	0.344716	2.11861	0.0484582	-7.69126	CD8+ T-cells	RP1-283E3.4	R_vs_NR
0.00291494	0.00144562	2.11767	0.0485469	-7.69292	CD8+ T-cells	RP11-656G20.1	R_vs_NR
0.0338263	0.0573513	2.11741	0.0485722	-7.6934	CD8+ T-cells	ABCB9	R_vs_NR
-0.140979	0.228665	-2.11723	0.0485891	-7.69372	CD8+ T-cells	AC007283.4	R_vs_NR
0.0350077	0.0304202	2.11716	0.0485963	-7.69385	CD8+ T-cells	RASL11A	R_vs_NR
0.0354674	0.0529775	2.11711	0.0486005	-7.69393	CD8+ T-cells	RP4-604K5.3	R_vs_NR
0.101373	0.241367	2.1171	0.0486016	-7.69395	CD8+ T-cells	RP11-83A24.2	R_vs_NR
-0.0847432	0.147098	-2.11686	0.0486242	-7.69437	CD8+ T-cells	ANKS1B	R_vs_NR
-0.131273	0.291966	-2.11637	0.0486709	-7.69525	CD8+ T-cells	AC006460.2	R_vs_NR
-0.0731246	1.6979	-2.11581	0.0487245	-7.69625	CD8+ T-cells	RHOA	R_vs_NR
0.103507	0.261689	2.11579	0.0487263	-7.69629	CD8+ T-cells	B3GAT2	R_vs_NR
0.0136373	0.00717513	2.11555	0.0487498	-7.69672	CD8+ T-cells	AC073043.1	R_vs_NR
0.139602	0.274891	2.11541	0.0487625	-7.69696	CD8+ T-cells	ZFP90	R_vs_NR
0.106747	0.588239	2.11515	0.0487881	-7.69744	CD8+ T-cells	ZNF33A	R_vs_NR
-0.0504559	0.0559717	-2.11464	0.0488362	-7.69834	CD8+ T-cells	HIST1H3C	R_vs_NR
-0.10677	1.33122	-2.11435	0.0488644	-7.69886	CD8+ T-cells	LRRFIP1	R_vs_NR
0.0181543	0.0183624	2.11432	0.0488669	-7.69891	CD8+ T-cells	RP11-38L15.8	R_vs_NR
0.00876129	0.00481431	2.11395	0.0489028	-7.69958	CD8+ T-cells	KCNS3	R_vs_NR
-0.129485	0.798165	-2.11343	0.0489529	-7.70051	CD8+ T-cells	DCTN3	R_vs_NR
0.091548	0.334274	2.11318	0.0489765	-7.70095	CD8+ T-cells	NXPE3	R_vs_NR
-0.0628709	0.123308	-2.11297	0.0489966	-7.70132	CD8+ T-cells	SLC29A3	R_vs_NR
0.113223	1.7097	2.11291	0.0490026	-7.70143	CD8+ T-cells	ZFP36L1	R_vs_NR
-0.109279	0.622339	-2.11252	0.0490398	-7.70213	CD8+ T-cells	C7orf50	R_vs_NR
0.0312635	0.0445317	2.11245	0.0490462	-7.70224	CD8+ T-cells	C19orf71	R_vs_NR
0.0909757	0.902023	2.11216	0.049074	-7.70276	CD8+ T-cells	PRKDC	R_vs_NR
0.0677498	0.114351	2.11199	0.0490906	-7.70307	CD8+ T-cells	RPL3P9	R_vs_NR
-0.103256	0.161037	-2.11145	0.0491432	-7.70404	CD8+ T-cells	LAT2	R_vs_NR
0.0942095	1.9809	2.11134	0.0491531	-7.70423	CD8+ T-cells	FAU	R_vs_NR
-0.0860462	1.04919	-2.11116	0.0491703	-7.70455	CD8+ T-cells	UBE2D2	R_vs_NR
0.086987	0.248431	2.11114	0.0491722	-7.70458	CD8+ T-cells	ZC3H6	R_vs_NR
0.0125349	0.0124437	2.11099	0.0491874	-7.70486	CD8+ T-cells	DLK2	R_vs_NR
-0.0927262	0.543092	-2.11078	0.0492075	-7.70524	CD8+ T-cells	MTPN	R_vs_NR
-0.0307393	0.0473229	-2.11067	0.0492176	-7.70542	CD8+ T-cells	TOB1-AS1	R_vs_NR
0.0418695	0.0723645	2.11066	0.049219	-7.70545	CD8+ T-cells	HHLA3	R_vs_NR
0.117872	0.424323	2.11059	0.0492253	-7.70556	CD8+ T-cells	SLC25A37	R_vs_NR
0.116375	2.18493	2.11037	0.0492464	-7.70595	CD8+ T-cells	RPL13A	R_vs_NR
0.0242346	0.0186541	2.10995	0.0492873	-7.70671	CD8+ T-cells	AK5	R_vs_NR
-0.027462	0.0302697	-2.10987	0.0492952	-7.70686	CD8+ T-cells	LINC00092	R_vs_NR
0.00836725	0.00672554	2.10928	0.0493523	-7.70791	CD8+ T-cells	PSG4	R_vs_NR
0.0129164	0.00690326	2.1092	0.0493601	-7.70805	CD8+ T-cells	SPTLC1P2	R_vs_NR
0.0687226	0.130272	2.10911	0.0493688	-7.70821	CD8+ T-cells	ZNF623	R_vs_NR
0.0157933	0.0102078	2.10901	0.0493776	-7.70838	CD8+ T-cells	GOLGA8H	R_vs_NR
0.0219782	0.0138828	2.10849	0.0494287	-7.70932	CD8+ T-cells	RAPGEF4	R_vs_NR
-0.0863916	0.498156	-2.10829	0.0494481	-7.70968	CD8+ T-cells	URM1	R_vs_NR
0.0484019	0.0346204	2.10821	0.0494552	-7.70981	CD8+ T-cells	RP11-659G9.3	R_vs_NR
-0.0649495	0.0708833	-2.10772	0.0495029	-7.71068	CD8+ T-cells	SLC43A2	R_vs_NR
0.0430059	0.0770611	2.10771	0.0495034	-7.71069	CD8+ T-cells	CLHC1	R_vs_NR
0.0778287	0.696778	2.1076	0.0495147	-7.7109	CD8+ T-cells	RIF1	R_vs_NR
0.107977	0.166159	2.10738	0.0495362	-7.71129	CD8+ T-cells	ID1	R_vs_NR
0.00673272	0.00338535	2.10737	0.0495364	-7.7113	CD8+ T-cells	RP4-673D20.6	R_vs_NR
0.00551233	0.00274003	2.10729	0.0495447	-7.71145	CD8+ T-cells	ECHDC3	R_vs_NR
0.0151177	0.00882099	2.10706	0.0495668	-7.71186	CD8+ T-cells	KAZALD1	R_vs_NR
0.0926135	1.69779	2.10703	0.0495698	-7.71191	CD8+ T-cells	RNF213	R_vs_NR
-0.0878346	0.24708	-2.10701	0.049572	-7.71195	CD8+ T-cells	BBS7	R_vs_NR
0.00717178	0.00331747	2.10672	0.0495997	-7.71246	CD8+ T-cells	RP11-3B12.3	R_vs_NR
-0.112006	0.216417	-2.10652	0.0496194	-7.71282	CD8+ T-cells	BCL2L12	R_vs_NR
0.07578	1.05637	2.10645	0.0496257	-7.71294	CD8+ T-cells	ABI1	R_vs_NR
0.0639827	0.155805	2.1064	0.0496306	-7.71303	CD8+ T-cells	PMS2P4	R_vs_NR
0.0470022	0.149351	2.10597	0.0496732	-7.71381	CD8+ T-cells	RP11-73M18.10	R_vs_NR
0.0399407	0.045956	2.10582	0.0496874	-7.71407	CD8+ T-cells	CNR2	R_vs_NR
-0.0059731	0.00626573	-2.10558	0.0497107	-7.71449	CD8+ T-cells	RP3-347M6.2	R_vs_NR
0.0185732	0.0193702	2.10448	0.0498175	-7.71645	CD8+ T-cells	SOX13	R_vs_NR
-0.0876566	0.37554	-2.10439	0.0498265	-7.71661	CD8+ T-cells	BLMH	R_vs_NR
0.0342766	0.0332194	2.10438	0.0498272	-7.71663	CD8+ T-cells	RP11-307E17.8	R_vs_NR
0.0782665	0.170554	2.10425	0.0498399	-7.71686	CD8+ T-cells	ANKRD20A5P	R_vs_NR
-0.0798554	0.294209	-2.10401	0.0498631	-7.71728	CD8+ T-cells	RP11-159G9.5	R_vs_NR
0.0163504	0.00820565	2.104	0.0498642	-7.7173	CD8+ T-cells	RP11-1260E13.4	R_vs_NR
0.0277842	0.0475511	2.10387	0.0498777	-7.71755	CD8+ T-cells	CTB-134H23.2	R_vs_NR
-0.289172	0.971361	-2.10386	0.0498783	-7.71756	CD8+ T-cells	FKBP5	R_vs_NR
-0.00994558	0.00403833	-2.1022	0.0500402	-7.72051	CD8+ T-cells	AC073325.2	R_vs_NR
-0.00683185	0.00442386	-2.10194	0.0500662	-7.72098	CD8+ T-cells	ARMC4	R_vs_NR
-0.115138	0.38228	-2.1019	0.0500696	-7.72104	CD8+ T-cells	TIMM8B	R_vs_NR
-0.0140523	0.00693082	-2.10184	0.0500753	-7.72114	CD8+ T-cells	C1orf53	R_vs_NR
-0.0229564	0.0173563	-2.10183	0.0500769	-7.72117	CD8+ T-cells	RP11-724M22.1	R_vs_NR
-0.131383	0.640964	-2.10165	0.0500938	-7.72148	CD8+ T-cells	DDX47	R_vs_NR
0.109598	0.357881	2.10155	0.0501035	-7.72166	CD8+ T-cells	RASA4B	R_vs_NR
-0.0166485	0.014731	-2.10155	0.0501039	-7.72166	CD8+ T-cells	AC015688.3	R_vs_NR
0.00696598	0.00588675	2.10146	0.0501131	-7.72183	CD8+ T-cells	OLA1P2	R_vs_NR
-0.0111355	0.00548782	-2.10137	0.0501219	-7.72199	CD8+ T-cells	RNU1-109P	R_vs_NR
-0.0788949	0.210649	-2.10136	0.0501226	-7.722	CD8+ T-cells	GEMIN2	R_vs_NR
0.00492127	0.002595	2.10085	0.0501727	-7.72291	CD8+ T-cells	FRMD7	R_vs_NR
0.128535	1.82749	2.10075	0.0501821	-7.72308	CD8+ T-cells	STK17B	R_vs_NR
-0.00515111	0.00263529	-2.1007	0.0501868	-7.72317	CD8+ T-cells	DUX4L13	R_vs_NR
-0.0959088	0.317583	-2.10068	0.0501893	-7.72321	CD8+ T-cells	NFYB	R_vs_NR
0.00884537	0.00481231	2.10039	0.0502182	-7.72374	CD8+ T-cells	ACSM5	R_vs_NR
0.0977899	1.64198	2.10033	0.0502237	-7.72384	CD8+ T-cells	CD3E	R_vs_NR
0.12347	1.18174	2.0999	0.0502654	-7.72459	CD8+ T-cells	AAK1	R_vs_NR
0.116851	2.03869	2.09965	0.0502903	-7.72504	CD8+ T-cells	RPS27A	R_vs_NR
0.117784	0.506596	2.09963	0.0502928	-7.72509	CD8+ T-cells	TSPYL4	R_vs_NR
0.0532948	0.0753406	2.09927	0.0503276	-7.72571	CD8+ T-cells	AC074286.1	R_vs_NR
-0.0492233	0.0717033	-2.09922	0.0503331	-7.72581	CD8+ T-cells	LIN9	R_vs_NR
0.0926889	0.357173	2.09859	0.0503946	-7.72692	CD8+ T-cells	HAUS7	R_vs_NR
0.113757	0.931698	2.09857	0.0503967	-7.72696	CD8+ T-cells	SNRPN	R_vs_NR
0.0983357	1.04417	2.09838	0.0504156	-7.7273	CD8+ T-cells	COX7A2L	R_vs_NR
0.0375889	0.0494208	2.09803	0.0504498	-7.72792	CD8+ T-cells	RP11-50B3.4	R_vs_NR
-0.137271	0.878975	-2.0978	0.0504724	-7.72833	CD8+ T-cells	PHB2	R_vs_NR
-0.137869	0.838429	-2.09776	0.0504768	-7.72841	CD8+ T-cells	PET100	R_vs_NR
-0.0295752	0.0162228	-2.09728	0.0505238	-7.72925	CD8+ T-cells	WBP1LP1	R_vs_NR
0.137462	1.59353	2.09727	0.0505253	-7.72928	CD8+ T-cells	RPS3AP6	R_vs_NR
-0.0624702	0.089644	-2.09725	0.0505268	-7.72931	CD8+ T-cells	RP1-151F17.2	R_vs_NR
-0.0951237	0.286265	-2.09721	0.0505305	-7.72937	CD8+ T-cells	SLC25A40	R_vs_NR
0.0667484	0.309446	2.09716	0.050536	-7.72947	CD8+ T-cells	ZNF236	R_vs_NR
-0.0884454	0.803772	-2.09701	0.0505505	-7.72973	CD8+ T-cells	NUTF2	R_vs_NR
-0.0206038	0.0170823	-2.09684	0.0505669	-7.73003	CD8+ T-cells	RP11-513D5.5	R_vs_NR
0.132884	0.189072	2.09592	0.0506582	-7.73167	CD8+ T-cells	PPP1R14B	R_vs_NR
0.0979112	0.283806	2.0956	0.0506896	-7.73223	CD8+ T-cells	NBPF20	R_vs_NR
0.0867652	0.879363	2.09522	0.0507279	-7.73292	CD8+ T-cells	WBP11	R_vs_NR
0.0866115	0.131726	2.09485	0.0507641	-7.73357	CD8+ T-cells	RP11-16E23.3	R_vs_NR
0.00616143	0.00278643	2.09478	0.0507714	-7.7337	CD8+ T-cells	OR2L8	R_vs_NR
-0.125186	0.675254	-2.09466	0.0507835	-7.73391	CD8+ T-cells	TXN2	R_vs_NR
-0.0462962	0.0670471	-2.09463	0.0507863	-7.73396	CD8+ T-cells	RP11-20I23.6	R_vs_NR
0.0360657	0.0334188	2.09414	0.0508344	-7.73482	CD8+ T-cells	AL353608.1	R_vs_NR
0.0360657	0.0334188	2.09414	0.0508344	-7.73482	CD8+ T-cells	AC016745.1	R_vs_NR
-0.155912	0.176115	-2.09393	0.0508559	-7.73521	CD8+ T-cells	LINC00158	R_vs_NR
0.0795665	0.144251	2.09311	0.0509368	-7.73665	CD8+ T-cells	RP13-977J11.2	R_vs_NR
-0.0144307	0.00710754	-2.09303	0.0509453	-7.7368	CD8+ T-cells	ZPBP2	R_vs_NR
-0.0226765	0.012371	-2.09246	0.0510013	-7.7378	CD8+ T-cells	RP11-78O7.2	R_vs_NR
-0.105081	0.432105	-2.09237	0.051011	-7.73797	CD8+ T-cells	FTSJ3	R_vs_NR
0.0871154	0.426046	2.09216	0.0510314	-7.73834	CD8+ T-cells	METTL14	R_vs_NR
-0.111227	0.5223	-2.09197	0.05105	-7.73867	CD8+ T-cells	NDUFV2P1	R_vs_NR
-0.0103736	0.00968869	-2.09191	0.051056	-7.73878	CD8+ T-cells	AC011288.2	R_vs_NR
-0.106295	0.946256	-2.09182	0.0510659	-7.73895	CD8+ T-cells	CAPZA2	R_vs_NR
0.0113445	0.00697919	2.0918	0.0510673	-7.73898	CD8+ T-cells	RP11-861E21.2	R_vs_NR
0.17686	0.317502	2.09132	0.0511153	-7.73983	CD8+ T-cells	PTGDR	R_vs_NR
-0.00960618	0.00537548	-2.09113	0.0511341	-7.74017	CD8+ T-cells	RP11-496H1.2	R_vs_NR
0.0209067	0.0173593	2.09097	0.0511501	-7.74045	CD8+ T-cells	BCL11A	R_vs_NR
-0.0527752	0.0984086	-2.09095	0.0511517	-7.74048	CD8+ T-cells	ARID4B-IT1	R_vs_NR
-0.0131331	0.0072512	-2.09042	0.0512054	-7.74143	CD8+ T-cells	RP11-51L5.7	R_vs_NR
0.0239425	0.0147259	2.09022	0.0512248	-7.74178	CD8+ T-cells	PAK3	R_vs_NR
-0.0110875	0.0139398	-2.08978	0.0512692	-7.74256	CD8+ T-cells	HNRNPA1P46	R_vs_NR
-0.130372	0.332776	-2.08974	0.0512735	-7.74264	CD8+ T-cells	NUDT1	R_vs_NR
0.0802324	0.574643	2.08961	0.0512861	-7.74286	CD8+ T-cells	RP11-220I1.1	R_vs_NR
-0.13094	0.704682	-2.08958	0.0512893	-7.74292	CD8+ T-cells	PHPT1	R_vs_NR
-0.105973	0.30532	-2.08945	0.0513022	-7.74315	CD8+ T-cells	POLD1	R_vs_NR
-0.0839113	0.0654421	-2.08943	0.051304	-7.74318	CD8+ T-cells	EBI3	R_vs_NR
0.05781	0.083607	2.08943	0.0513043	-7.74318	CD8+ T-cells	AC010441.1	R_vs_NR
-0.151536	0.310504	-2.08882	0.0513651	-7.74426	CD8+ T-cells	RASGEF1A	R_vs_NR
0.0238879	0.0177899	2.08852	0.0513953	-7.74479	CD8+ T-cells	PDE8B	R_vs_NR
0.058791	0.141884	2.08841	0.0514064	-7.74499	CD8+ T-cells	TMEM129	R_vs_NR
-0.125231	1.07059	-2.08826	0.0514218	-7.74526	CD8+ T-cells	ANP32B	R_vs_NR
-0.108854	0.373893	-2.08788	0.0514593	-7.74592	CD8+ T-cells	CHCHD5	R_vs_NR
-0.185733	0.378255	-2.08759	0.0514883	-7.74644	CD8+ T-cells	MAP1LC3A	R_vs_NR
0.0829604	1.85411	2.08758	0.0514897	-7.74646	CD8+ T-cells	RPS2	R_vs_NR
-0.0930163	0.402388	-2.08744	0.0515032	-7.7467	CD8+ T-cells	APBA3	R_vs_NR
0.157585	0.370216	2.08721	0.051527	-7.74712	CD8+ T-cells	RASGRP2	R_vs_NR
0.017334	0.00858884	2.0871	0.0515378	-7.74731	CD8+ T-cells	AC007312.3	R_vs_NR
-0.00552155	0.00441396	-2.08654	0.0515942	-7.7483	CD8+ T-cells	TPI1P4	R_vs_NR
-0.0435245	0.0288905	-2.0865	0.0515982	-7.74837	CD8+ T-cells	DMC1	R_vs_NR
0.0844264	0.457448	2.08631	0.0516168	-7.7487	CD8+ T-cells	MYO5A	R_vs_NR
0.0203302	0.0125387	2.08626	0.0516224	-7.7488	CD8+ T-cells	FTLP15	R_vs_NR
-0.00939462	0.00421275	-2.08622	0.0516261	-7.74886	CD8+ T-cells	RP1-310O13.7	R_vs_NR
-0.0728605	0.179621	-2.08621	0.0516271	-7.74888	CD8+ T-cells	GLRX2	R_vs_NR
0.0251639	0.0150455	2.08562	0.0516867	-7.74993	CD8+ T-cells	RP11-556H2.4	R_vs_NR
0.105084	1.82748	2.08542	0.051707	-7.75028	CD8+ T-cells	HLA-F	R_vs_NR
-0.0133061	0.00865943	-2.08537	0.0517124	-7.75038	CD8+ T-cells	RP11-367F23.1	R_vs_NR
-0.0753458	0.199107	-2.085	0.0517496	-7.75103	CD8+ T-cells	DCUN1D3	R_vs_NR
0.0579037	0.0992436	2.08484	0.0517657	-7.75131	CD8+ T-cells	TRIM16	R_vs_NR
-0.0126287	0.00541098	-2.08454	0.0517957	-7.75184	CD8+ T-cells	RNU4-9P	R_vs_NR
0.098957	0.197552	2.08442	0.0518076	-7.75205	CD8+ T-cells	URGCP	R_vs_NR
0.129469	0.197826	2.08426	0.0518236	-7.75233	CD8+ T-cells	MYBL1	R_vs_NR
0.00542226	0.00269961	2.08404	0.0518466	-7.75273	CD8+ T-cells	AC005609.1	R_vs_NR
-0.0562792	0.121515	-2.08392	0.0518586	-7.75294	CD8+ T-cells	TGFBRAP1	R_vs_NR
-0.0121795	0.00488782	-2.0838	0.0518708	-7.75316	CD8+ T-cells	RNA5SP305	R_vs_NR
0.0158815	0.0148714	2.08336	0.0519146	-7.75392	CD8+ T-cells	AC092641.2	R_vs_NR
-0.0158131	0.00889044	-2.08277	0.0519745	-7.75497	CD8+ T-cells	RP11-484L8.1	R_vs_NR
0.0275002	0.0188543	2.08245	0.0520075	-7.75555	CD8+ T-cells	FAM201A	R_vs_NR
-0.00407259	0.00164286	-2.08222	0.0520299	-7.75594	CD8+ T-cells	RP11-5N11.1	R_vs_NR
0.0187083	0.0110457	2.08172	0.0520806	-7.75682	CD8+ T-cells	RP11-332H18.3	R_vs_NR
-0.0855228	0.73017	-2.08172	0.0520812	-7.75683	CD8+ T-cells	TRPM7	R_vs_NR
0.0726331	0.0859126	2.08132	0.0521216	-7.75753	CD8+ T-cells	CDH23	R_vs_NR
0.0074814	0.00333864	2.08117	0.0521368	-7.7578	CD8+ T-cells	RP11-789C17.1	R_vs_NR
0.0373075	0.0685447	2.08102	0.0521523	-7.75807	CD8+ T-cells	AP001062.1	R_vs_NR
0.125401	0.796422	2.08083	0.0521711	-7.75839	CD8+ T-cells	WI2-3658N16.1	R_vs_NR
0.00726446	0.0030887	2.08072	0.0521825	-7.75859	CD8+ T-cells	ABCC8	R_vs_NR
0.0203656	0.0125431	2.08072	0.0521831	-7.7586	CD8+ T-cells	RPS26P34	R_vs_NR
0.0048148	0.00199692	2.08041	0.0522136	-7.75914	CD8+ T-cells	KRT8P31	R_vs_NR
0.0849824	0.168726	2.0804	0.052215	-7.75916	CD8+ T-cells	C6orf203	R_vs_NR
-0.1639	0.734288	-2.08022	0.052234	-7.75949	CD8+ T-cells	CNIH1	R_vs_NR
0.0248126	0.04767	2.08013	0.0522426	-7.75964	CD8+ T-cells	RP11-346D14.1	R_vs_NR
-0.00368343	0.00193404	-2.07982	0.0522744	-7.76019	CD8+ T-cells	AC006116.22	R_vs_NR
-0.165553	0.369296	-2.07979	0.0522771	-7.76024	CD8+ T-cells	CD70	R_vs_NR
-0.117393	0.184618	-2.07905	0.0523528	-7.76155	CD8+ T-cells	BRCA1	R_vs_NR
-0.0957509	0.480998	-2.07869	0.0523897	-7.76219	CD8+ T-cells	MED21	R_vs_NR
0.0122854	0.00712164	2.07847	0.0524123	-7.76258	CD8+ T-cells	SLC40A1	R_vs_NR
-0.126873	0.459384	-2.07845	0.0524137	-7.76261	CD8+ T-cells	POLDIP2	R_vs_NR
-0.0116204	0.00842498	-2.07799	0.0524612	-7.76343	CD8+ T-cells	AC111155.1	R_vs_NR
-0.107651	0.368549	-2.07789	0.0524711	-7.7636	CD8+ T-cells	LEMD3	R_vs_NR
-0.139093	1.47061	-2.07688	0.052574	-7.76538	CD8+ T-cells	CRIP1	R_vs_NR
-0.153956	0.854537	-2.07688	0.0525744	-7.76538	CD8+ T-cells	TMPO	R_vs_NR
-0.101679	0.999349	-2.07668	0.0525949	-7.76574	CD8+ T-cells	AP2M1	R_vs_NR
0.0444987	0.0319436	2.07665	0.0525976	-7.76578	CD8+ T-cells	RP11-344B5.3	R_vs_NR
0.0797502	0.0984783	2.07602	0.0526621	-7.76689	CD8+ T-cells	RNF130	R_vs_NR
0.0186999	0.0132317	2.0759	0.052675	-7.76712	CD8+ T-cells	AP001372.2	R_vs_NR
0.0301727	0.0357276	2.07585	0.0526793	-7.76719	CD8+ T-cells	TPH1	R_vs_NR
0.0302894	0.0329594	2.07555	0.052711	-7.76773	CD8+ T-cells	EML5	R_vs_NR
0.0738862	0.258385	2.07532	0.052734	-7.76813	CD8+ T-cells	PPARD	R_vs_NR
-0.0516563	0.169623	-2.07527	0.0527388	-7.76821	CD8+ T-cells	RP11-168J18.6	R_vs_NR
-0.0259642	0.0225801	-2.07502	0.0527652	-7.76867	CD8+ T-cells	RNA5-8SP3	R_vs_NR
-0.206165	1.11464	-2.07491	0.0527763	-7.76886	CD8+ T-cells	HNRNPLL	R_vs_NR
-0.161246	0.327619	-2.07428	0.0528414	-7.76998	CD8+ T-cells	FANCI	R_vs_NR
0.0188122	0.012393	2.07408	0.0528611	-7.77031	CD8+ T-cells	C1orf172	R_vs_NR
-0.0674604	0.142492	-2.07398	0.0528718	-7.7705	CD8+ T-cells	WDHD1	R_vs_NR
-0.00635433	0.00376904	-2.07382	0.0528886	-7.77079	CD8+ T-cells	MAP3K19	R_vs_NR
0.00852614	0.00401829	2.07356	0.0529152	-7.77124	CD8+ T-cells	RP11-1220K2.2	R_vs_NR
-0.0884841	0.585684	-2.07344	0.0529277	-7.77146	CD8+ T-cells	FAM50A	R_vs_NR
-0.0997252	0.358727	-2.07319	0.0529527	-7.77188	CD8+ T-cells	RAD1	R_vs_NR
0.0404615	0.0280021	2.07319	0.0529535	-7.7719	CD8+ T-cells	RP11-635N19.1	R_vs_NR
0.0137641	0.00732933	2.07302	0.0529705	-7.77219	CD8+ T-cells	RP3-448I9.2	R_vs_NR
0.0844507	0.273893	2.07302	0.0529707	-7.77219	CD8+ T-cells	SH3BP5-AS1	R_vs_NR
0.0339565	0.0392797	2.07279	0.0529947	-7.7726	CD8+ T-cells	C4orf19	R_vs_NR
0.106332	1.89214	2.0727	0.0530035	-7.77275	CD8+ T-cells	RPL14	R_vs_NR
-0.101273	0.431301	-2.07266	0.0530076	-7.77282	CD8+ T-cells	DAP	R_vs_NR
0.0368644	0.0410767	2.07181	0.0530955	-7.77433	CD8+ T-cells	RP11-382A20.1	R_vs_NR
-0.00908086	0.00623522	-2.07181	0.0530957	-7.77433	CD8+ T-cells	AL353671.3	R_vs_NR
0.0055326	0.00356815	2.07172	0.0531043	-7.77448	CD8+ T-cells	USP17L13	R_vs_NR
-0.140285	0.727911	-2.07148	0.0531297	-7.77491	CD8+ T-cells	GSTO1	R_vs_NR
0.0200493	0.0169559	2.07122	0.0531568	-7.77537	CD8+ T-cells	CR2	R_vs_NR
0.0154272	0.0107293	2.07112	0.0531663	-7.77553	CD8+ T-cells	FN3K	R_vs_NR
0.0211059	0.0165786	2.07087	0.0531923	-7.77598	CD8+ T-cells	SYDE2	R_vs_NR
0.0399305	0.0524418	2.07086	0.0531936	-7.776	CD8+ T-cells	RP11-164J13.1	R_vs_NR
0.0141851	0.0100792	2.07068	0.0532124	-7.77632	CD8+ T-cells	GTSCR1	R_vs_NR
-0.0320019	0.0198481	-2.07053	0.053228	-7.77659	CD8+ T-cells	RP11-661A12.5	R_vs_NR
0.0457427	0.103887	2.07033	0.0532489	-7.77694	CD8+ T-cells	AIG1	R_vs_NR
-0.0439762	0.0501895	-2.07026	0.0532553	-7.77705	CD8+ T-cells	BOLA3-AS1	R_vs_NR
0.0498796	0.0921649	2.07006	0.0532768	-7.77742	CD8+ T-cells	FLJ20373	R_vs_NR
-0.106775	0.938144	-2.06991	0.0532917	-7.77767	CD8+ T-cells	UFC1	R_vs_NR
0.0087232	0.00718884	2.06987	0.0532956	-7.77774	CD8+ T-cells	MDGA2	R_vs_NR
-0.0170997	0.0204046	-2.06981	0.0533023	-7.77785	CD8+ T-cells	AC009095.4	R_vs_NR
0.0164588	0.00915494	2.06944	0.0533404	-7.7785	CD8+ T-cells	RP1-267L14.3	R_vs_NR
-0.00759095	0.00383447	-2.06935	0.0533499	-7.77866	CD8+ T-cells	LRRC3DN	R_vs_NR
0.0800032	0.279358	2.06911	0.0533746	-7.77908	CD8+ T-cells	TCP11L2	R_vs_NR
0.0212359	0.0203895	2.06868	0.0534191	-7.77983	CD8+ T-cells	ALKBH3-AS1	R_vs_NR
0.0120817	0.00755753	2.06786	0.0535045	-7.78128	CD8+ T-cells	RP11-383D22.1	R_vs_NR
-0.0497218	0.19926	-2.06771	0.0535207	-7.78155	CD8+ T-cells	TBC1D3F	R_vs_NR
0.013998	0.00705823	2.06663	0.0536327	-7.78345	CD8+ T-cells	AL132709.5	R_vs_NR
0.158775	0.819312	2.06653	0.0536429	-7.78362	CD8+ T-cells	AC120194.1	R_vs_NR
0.116542	0.653475	2.06652	0.0536443	-7.78365	CD8+ T-cells	STAMBPL1	R_vs_NR
-0.010447	0.00705188	-2.0665	0.0536459	-7.78367	CD8+ T-cells	NFASC	R_vs_NR
-0.152794	0.83282	-2.06639	0.0536576	-7.78387	CD8+ T-cells	ARF4	R_vs_NR
-0.00773876	0.00486225	-2.06612	0.0536862	-7.78435	CD8+ T-cells	COX5AP2	R_vs_NR
-0.138612	1.63102	-2.06553	0.0537471	-7.78538	CD8+ T-cells	COTL1	R_vs_NR
-0.0934365	0.282671	-2.06538	0.0537627	-7.78564	CD8+ T-cells	MAD2L1BP	R_vs_NR
-0.00888139	0.00404394	-2.06529	0.0537724	-7.78581	CD8+ T-cells	RP11-173B14.5	R_vs_NR
-0.0308954	0.0264156	-2.06515	0.0537872	-7.78605	CD8+ T-cells	RPS20P21	R_vs_NR
0.116025	0.463409	2.06506	0.0537968	-7.78622	CD8+ T-cells	TBCK	R_vs_NR
-0.195707	0.385981	-2.06482	0.0538221	-7.78664	CD8+ T-cells	GFOD1	R_vs_NR
0.0111031	0.0072721	2.06478	0.0538259	-7.78671	CD8+ T-cells	CGN	R_vs_NR
-0.0612391	0.136107	-2.06442	0.0538631	-7.78733	CD8+ T-cells	C6orf47-AS1	R_vs_NR
0.077458	0.314447	2.06438	0.0538679	-7.78741	CD8+ T-cells	ZNF211	R_vs_NR
0.0223893	0.0129878	2.0643	0.0538764	-7.78756	CD8+ T-cells	LA16c-312E8.2	R_vs_NR
-0.0697568	0.101703	-2.06402	0.0539055	-7.78805	CD8+ T-cells	ZNF684	R_vs_NR
-0.0611777	0.478156	-2.06388	0.0539204	-7.7883	CD8+ T-cells	MYNN	R_vs_NR
0.0242053	0.013724	2.06379	0.0539296	-7.78845	CD8+ T-cells	KERA	R_vs_NR
0.00835564	0.00453942	2.06359	0.0539498	-7.78879	CD8+ T-cells	RP11-483P21.2	R_vs_NR
0.0412459	0.0257942	2.06304	0.0540079	-7.78976	CD8+ T-cells	OVCH1-AS1	R_vs_NR
0.0670386	0.187246	2.06288	0.0540244	-7.79004	CD8+ T-cells	THTPA	R_vs_NR
-0.0247473	0.0235637	-2.06281	0.0540317	-7.79016	CD8+ T-cells	MGLL	R_vs_NR
-0.0283785	0.0209733	-2.06224	0.0540921	-7.79117	CD8+ T-cells	CXADR	R_vs_NR
0.0233188	0.0113347	2.06213	0.0541031	-7.79136	CD8+ T-cells	RP11-267M23.3	R_vs_NR
0.111855	0.68399	2.06168	0.0541506	-7.79215	CD8+ T-cells	MAST3	R_vs_NR
-0.00700245	0.00250603	-2.06156	0.0541631	-7.79236	CD8+ T-cells	RP3-425P12.5	R_vs_NR
-0.0568223	0.216397	-2.06133	0.0541877	-7.79277	CD8+ T-cells	ANO6	R_vs_NR
-0.100148	0.585854	-2.06126	0.0541946	-7.79289	CD8+ T-cells	RBM10	R_vs_NR
0.00855954	0.00592556	2.06123	0.0541985	-7.79295	CD8+ T-cells	SCXA	R_vs_NR
0.122877	0.550536	2.06108	0.0542139	-7.79321	CD8+ T-cells	CRTC3	R_vs_NR
-0.131102	0.814749	-2.06067	0.0542574	-7.79394	CD8+ T-cells	ANAPC11	R_vs_NR
0.0284989	0.0682102	2.06067	0.0542574	-7.79394	CD8+ T-cells	AC115618.1	R_vs_NR
-0.0180737	0.0207183	-2.06062	0.0542624	-7.79402	CD8+ T-cells	RP11-112J3.15	R_vs_NR
-0.132728	0.15678	-2.06022	0.0543041	-7.79472	CD8+ T-cells	AC007246.3	R_vs_NR
-0.164987	0.282629	-2.06003	0.0543243	-7.79505	CD8+ T-cells	GPD2	R_vs_NR
0.0558742	0.112356	2.06	0.0543271	-7.7951	CD8+ T-cells	KIF16B	R_vs_NR
0.0511457	0.099407	2.05972	0.0543576	-7.79561	CD8+ T-cells	C17orf103	R_vs_NR
0.222773	0.734201	2.05966	0.0543632	-7.7957	CD8+ T-cells	RP4-717I23.3	R_vs_NR
-0.0156322	0.0233395	-2.05963	0.0543667	-7.79576	CD8+ T-cells	PTGR1	R_vs_NR
0.120968	2.1886	2.0595	0.0543805	-7.79599	CD8+ T-cells	RPL13	R_vs_NR
-0.103543	0.320274	-2.05949	0.0543818	-7.79601	CD8+ T-cells	OGG1	R_vs_NR
0.0678649	0.25906	2.05929	0.0544029	-7.79636	CD8+ T-cells	WDPCP	R_vs_NR
-0.055422	0.245703	-2.05918	0.054414	-7.79655	CD8+ T-cells	TMEM242	R_vs_NR
-0.0365498	0.0398061	-2.05917	0.0544154	-7.79657	CD8+ T-cells	ECM2	R_vs_NR
0.00835206	0.00539144	2.05867	0.0544675	-7.79744	CD8+ T-cells	SEMA3A	R_vs_NR
-0.0108954	0.005995	-2.05861	0.0544743	-7.79755	CD8+ T-cells	HNRNPA1P1	R_vs_NR
-0.0180433	0.0124466	-2.05853	0.054483	-7.79769	CD8+ T-cells	AC016697.2	R_vs_NR
-0.007287	0.00450296	-2.05812	0.054526	-7.79841	CD8+ T-cells	RP11-697H9.2	R_vs_NR
0.154243	0.74153	2.0576	0.0545813	-7.79933	CD8+ T-cells	LINC00623	R_vs_NR
-0.0129009	0.0107695	-2.05744	0.0545984	-7.79961	CD8+ T-cells	RP5-940J5.8	R_vs_NR
-0.10735	0.16028	-2.05722	0.0546216	-7.79999	CD8+ T-cells	SGOL2	R_vs_NR
-0.0666487	0.167613	-2.05704	0.0546405	-7.80031	CD8+ T-cells	AP1S1	R_vs_NR
-0.117128	0.590143	-2.05699	0.0546462	-7.8004	CD8+ T-cells	ACAA2	R_vs_NR
-0.00492691	0.00211071	-2.05696	0.0546494	-7.80045	CD8+ T-cells	RP13-444H2.1	R_vs_NR
0.154189	1.31262	2.05691	0.0546548	-7.80054	CD8+ T-cells	TBC1D10C	R_vs_NR
-0.102965	0.478983	-2.05672	0.0546742	-7.80087	CD8+ T-cells	RUVBL1	R_vs_NR
0.106737	0.182665	2.05654	0.0546931	-7.80118	CD8+ T-cells	MAL	R_vs_NR
0.0222694	0.0279954	2.05647	0.0547011	-7.80131	CD8+ T-cells	PRRT3-AS1	R_vs_NR
0.0375807	0.0372804	2.05613	0.0547369	-7.8019	CD8+ T-cells	RP11-577H5.1	R_vs_NR
-0.0230287	0.0136565	-2.05503	0.054854	-7.80384	CD8+ T-cells	SAC3D1	R_vs_NR
-0.0721663	0.20309	-2.05495	0.0548622	-7.80397	CD8+ T-cells	RP11-126K1.8	R_vs_NR
0.0135221	0.0103127	2.0548	0.0548785	-7.80424	CD8+ T-cells	RP11-534L6.3	R_vs_NR
0.0138627	0.00671442	2.05469	0.0548897	-7.80442	CD8+ T-cells	RP11-873E20.1	R_vs_NR
-0.127572	0.583741	-2.05433	0.0549282	-7.80506	CD8+ T-cells	NDUFB1	R_vs_NR
-0.0532963	0.0596913	-2.05417	0.0549449	-7.80533	CD8+ T-cells	KIF5C	R_vs_NR
-0.111278	0.222406	-2.05361	0.0550056	-7.80633	CD8+ T-cells	HIST1H4J	R_vs_NR
0.087444	0.228449	2.05357	0.0550094	-7.8064	CD8+ T-cells	TENM1	R_vs_NR
0.0214084	0.0179423	2.05341	0.0550262	-7.80667	CD8+ T-cells	RP4-614O4.12	R_vs_NR
0.0336093	0.0496624	2.05328	0.0550405	-7.80691	CD8+ T-cells	RP11-142L4.2	R_vs_NR
-0.0116276	0.0101786	-2.05299	0.0550714	-7.80742	CD8+ T-cells	ADAMTS4	R_vs_NR
0.0393562	0.0881179	2.05292	0.0550786	-7.80753	CD8+ T-cells	DIAPH2	R_vs_NR
-0.0961419	0.601883	-2.05291	0.0550794	-7.80755	CD8+ T-cells	NOC2L	R_vs_NR
0.0238678	0.0146029	2.0527	0.0551017	-7.80791	CD8+ T-cells	CHCHD2P5	R_vs_NR
0.0124961	0.00902203	2.05269	0.0551028	-7.80793	CD8+ T-cells	ZNF704	R_vs_NR
-0.00919301	0.00519327	-2.05216	0.0551603	-7.80887	CD8+ T-cells	RP11-477N3.1	R_vs_NR
-0.224534	1.32104	-2.05206	0.0551707	-7.80904	CD8+ T-cells	TIGIT	R_vs_NR
0.112737	0.260443	2.05196	0.0551809	-7.80921	CD8+ T-cells	RP13-585F24.1	R_vs_NR
0.105312	0.221955	2.05166	0.0552133	-7.80974	CD8+ T-cells	CPQ	R_vs_NR
-0.0135001	0.0100195	-2.05134	0.0552481	-7.81031	CD8+ T-cells	ZNF252P-AS1	R_vs_NR
-0.110424	0.661885	-2.0513	0.0552518	-7.81037	CD8+ T-cells	COPB2	R_vs_NR
0.0808945	0.570973	2.05128	0.055254	-7.81041	CD8+ T-cells	ZFAND2B	R_vs_NR
-0.124416	0.168357	-2.05116	0.0552673	-7.81063	CD8+ T-cells	NCR1	R_vs_NR
0.142272	0.924291	2.05106	0.055277	-7.81079	CD8+ T-cells	ATXN7	R_vs_NR
0.115828	0.60894	2.05063	0.0553241	-7.81156	CD8+ T-cells	ECHDC2	R_vs_NR
-0.106471	0.228327	-2.05061	0.0553253	-7.81157	CD8+ T-cells	TRGV8	R_vs_NR
0.103626	0.487179	2.05055	0.055332	-7.81169	CD8+ T-cells	TAZ	R_vs_NR
0.0608757	0.0805586	2.05046	0.0553423	-7.81185	CD8+ T-cells	EIF1AX-AS1	R_vs_NR
0.0170319	0.00923222	2.05039	0.0553494	-7.81197	CD8+ T-cells	RP11-16N11.2	R_vs_NR
0.119712	1.97103	2.05023	0.0553663	-7.81225	CD8+ T-cells	RPL32	R_vs_NR
-0.0433352	0.104417	-2.05009	0.0553813	-7.81249	CD8+ T-cells	CARM1	R_vs_NR
-0.0665385	0.842611	-2.04989	0.0554026	-7.81284	CD8+ T-cells	LARP4B	R_vs_NR
0.136515	0.491547	2.04989	0.0554026	-7.81284	CD8+ T-cells	LINC01001	R_vs_NR
-0.0338122	0.0361681	-2.04984	0.0554082	-7.81293	CD8+ T-cells	RP11-562A8.4	R_vs_NR
0.030773	0.0354494	2.04978	0.055415	-7.81304	CD8+ T-cells	RP11-45M22.3	R_vs_NR
-0.101513	0.59544	-2.04977	0.0554154	-7.81305	CD8+ T-cells	MRPL28	R_vs_NR
0.0274893	0.0590401	2.04929	0.0554669	-7.81389	CD8+ T-cells	ZNF354C	R_vs_NR
-0.054825	0.110077	-2.04836	0.0555676	-7.81553	CD8+ T-cells	WDR90	R_vs_NR
0.101054	0.24561	2.04826	0.055578	-7.8157	CD8+ T-cells	TBC1D13	R_vs_NR
-0.0727138	0.364739	-2.04818	0.0555866	-7.81583	CD8+ T-cells	MSMO1	R_vs_NR
0.0817499	0.186838	2.04792	0.0556149	-7.8163	CD8+ T-cells	LMBRD2	R_vs_NR
-0.0497342	0.0299277	-2.04769	0.0556392	-7.81669	CD8+ T-cells	C19orf77	R_vs_NR
0.0629853	0.174444	2.04761	0.0556478	-7.81683	CD8+ T-cells	SLC5A2	R_vs_NR
0.120823	1.70827	2.0473	0.0556814	-7.81738	CD8+ T-cells	RPL36A	R_vs_NR
0.0271273	0.0243584	2.04727	0.0556852	-7.81744	CD8+ T-cells	RP11-326C3.15	R_vs_NR
-0.119763	1.39027	-2.04708	0.0557055	-7.81777	CD8+ T-cells	CTSD	R_vs_NR
0.0654513	0.0772444	2.04696	0.0557177	-7.81797	CD8+ T-cells	GSTM3	R_vs_NR
-0.058365	0.0605013	-2.04678	0.055738	-7.81829	CD8+ T-cells	CTHRC1	R_vs_NR
0.0313352	0.0626955	2.04675	0.0557409	-7.81834	CD8+ T-cells	HNRNPCP1	R_vs_NR
-0.307895	0.940976	-2.04662	0.0557553	-7.81858	CD8+ T-cells	HSPB1	R_vs_NR
-0.00494312	0.00307809	-2.04617	0.0558033	-7.81935	CD8+ T-cells	TTBK1	R_vs_NR
-0.135913	0.828688	-2.04613	0.0558082	-7.81943	CD8+ T-cells	IP6K2	R_vs_NR
0.03299	0.0267858	2.04604	0.0558175	-7.81958	CD8+ T-cells	C1orf145	R_vs_NR
0.129673	0.493043	2.04595	0.0558268	-7.81973	CD8+ T-cells	KCNA3	R_vs_NR
-0.0474852	0.0594038	-2.04581	0.0558425	-7.81999	CD8+ T-cells	SMG8	R_vs_NR
-0.00375166	0.00255887	-2.04511	0.055918	-7.82121	CD8+ T-cells	KIAA1644	R_vs_NR
0.0841137	0.499184	2.04491	0.0559401	-7.82157	CD8+ T-cells	NBPF12	R_vs_NR
0.0342433	0.0361627	2.04457	0.0559761	-7.82215	CD8+ T-cells	RP11-403A21.2	R_vs_NR
0.00646802	0.00290534	2.04411	0.0560263	-7.82296	CD8+ T-cells	ALS2CR11	R_vs_NR
-0.0938685	0.629352	-2.04395	0.056044	-7.82324	CD8+ T-cells	SRPK1	R_vs_NR
-0.0607066	0.0870061	-2.04387	0.0560527	-7.82338	CD8+ T-cells	EVC	R_vs_NR
-0.222021	0.759543	-2.04379	0.056061	-7.82352	CD8+ T-cells	HSPA4	R_vs_NR
0.00906974	0.00593883	2.04368	0.0560733	-7.82372	CD8+ T-cells	SIGLEC14	R_vs_NR
-0.0434889	0.0571788	-2.0433	0.0561141	-7.82437	CD8+ T-cells	AC007308.7	R_vs_NR
0.133864	0.243244	2.04321	0.0561244	-7.82454	CD8+ T-cells	KLF3	R_vs_NR
-0.00654786	0.00346456	-2.04283	0.0561656	-7.8252	CD8+ T-cells	DYNLL1P1	R_vs_NR
0.0298136	0.0420475	2.04275	0.0561738	-7.82533	CD8+ T-cells	RPS4XP20	R_vs_NR
-0.144117	0.767949	-2.04236	0.0562162	-7.82602	CD8+ T-cells	UBE2K	R_vs_NR
-0.11766	0.267921	-2.04221	0.0562326	-7.82628	CD8+ T-cells	TTYH3	R_vs_NR
0.0815683	2.23936	2.0419	0.0562659	-7.82681	CD8+ T-cells	ACTB	R_vs_NR
0.0132699	0.00815221	2.04123	0.0563392	-7.82799	CD8+ T-cells	KRTAP5-AS1	R_vs_NR
0.0994202	0.901685	2.04118	0.056345	-7.82808	CD8+ T-cells	NUP214	R_vs_NR
0.010047	0.00882379	2.04044	0.0564251	-7.82937	CD8+ T-cells	DNAH11	R_vs_NR
-0.0136029	0.00709842	-2.04031	0.0564393	-7.82959	CD8+ T-cells	RNU6-981P	R_vs_NR
-0.0656889	0.69256	-2.03961	0.0565162	-7.83082	CD8+ T-cells	USP48	R_vs_NR
0.0747698	0.0956668	2.03944	0.0565348	-7.83112	CD8+ T-cells	CCDC88A	R_vs_NR
0.0885157	1.84515	2.03901	0.0565815	-7.83187	CD8+ T-cells	CD3D	R_vs_NR
0.0631525	0.331004	2.03901	0.0565815	-7.83187	CD8+ T-cells	MED13L	R_vs_NR
0.0261505	0.0235651	2.03889	0.0565952	-7.83208	CD8+ T-cells	CTA-445C9.14	R_vs_NR
0.0130166	0.00716549	2.03884	0.0566003	-7.83217	CD8+ T-cells	RP11-564A8.8	R_vs_NR
0.114745	0.522923	2.03834	0.0566548	-7.83303	CD8+ T-cells	MST4	R_vs_NR
0.0172952	0.0121259	2.03803	0.056689	-7.83358	CD8+ T-cells	MYO7B	R_vs_NR
-0.0741341	0.807664	-2.03801	0.0566907	-7.83361	CD8+ T-cells	PPP6C	R_vs_NR
-0.0571242	0.194663	-2.03798	0.0566948	-7.83367	CD8+ T-cells	SNX18	R_vs_NR
0.022007	0.0145378	2.03781	0.0567128	-7.83396	CD8+ T-cells	ADD2	R_vs_NR
-0.0109032	0.00461019	-2.03732	0.0567663	-7.83481	CD8+ T-cells	CTSV	R_vs_NR
-0.00991035	0.00407049	-2.03694	0.0568084	-7.83548	CD8+ T-cells	RP1-92O14.3	R_vs_NR
0.145609	0.843208	2.03685	0.0568185	-7.83564	CD8+ T-cells	CTSA	R_vs_NR
0.00752949	0.00382039	2.03667	0.0568383	-7.83595	CD8+ T-cells	IGHV3-21	R_vs_NR
-0.10096	0.294272	-2.03663	0.0568426	-7.83602	CD8+ T-cells	PAPSS1	R_vs_NR
0.00787958	0.00359027	2.03637	0.0568707	-7.83647	CD8+ T-cells	SERPINA3	R_vs_NR
0.0152312	0.00752457	2.03518	0.0570024	-7.83856	CD8+ T-cells	RP11-799D4.2	R_vs_NR
0.0547683	0.0446142	2.03511	0.0570095	-7.83867	CD8+ T-cells	GPR15	R_vs_NR
0.0769658	0.143447	2.0346	0.0570658	-7.83956	CD8+ T-cells	AK9	R_vs_NR
0.0566457	0.104127	2.03448	0.0570789	-7.83977	CD8+ T-cells	ALDH5A1	R_vs_NR
-0.11383	0.448029	-2.03437	0.0570913	-7.83997	CD8+ T-cells	DYNC1LI1	R_vs_NR
-0.00601588	0.00244032	-2.03398	0.0571343	-7.84064	CD8+ T-cells	RP11-323J4.1	R_vs_NR
-0.152645	0.534773	-2.03387	0.057146	-7.84083	CD8+ T-cells	TBC1D4	R_vs_NR
0.0119743	0.0100528	2.03368	0.0571676	-7.84117	CD8+ T-cells	CTC-350I8.1	R_vs_NR
0.0883148	0.0864981	2.03354	0.0571829	-7.84141	CD8+ T-cells	COL6A2	R_vs_NR
0.0223145	0.0196514	2.03344	0.0571939	-7.84159	CD8+ T-cells	JHDM1D-AS1	R_vs_NR
0.00804422	0.0052148	2.03344	0.0571942	-7.84159	CD8+ T-cells	BCAS2P1	R_vs_NR
-0.00780416	0.00346745	-2.03338	0.0572001	-7.84168	CD8+ T-cells	SNRPEP9	R_vs_NR
0.0222058	0.0130744	2.033	0.0572428	-7.84236	CD8+ T-cells	RP11-108O10.2	R_vs_NR
-0.00117098	0.000518359	-2.03287	0.0572571	-7.84258	CD8+ T-cells	EXD1	R_vs_NR
-0.151557	1.35357	-2.0327	0.0572753	-7.84287	CD8+ T-cells	STAT1	R_vs_NR
-0.0665769	0.263834	-2.03251	0.0572966	-7.8432	CD8+ T-cells	AC024592.12	R_vs_NR
-0.0671935	0.101842	-2.03222	0.0573282	-7.8437	CD8+ T-cells	OIP5	R_vs_NR
0.0548795	0.117044	2.03193	0.0573611	-7.84422	CD8+ T-cells	MMP25	R_vs_NR
-0.100461	0.426078	-2.03175	0.0573802	-7.84452	CD8+ T-cells	IPO5	R_vs_NR
0.0199908	0.0129883	2.03168	0.0573883	-7.84465	CD8+ T-cells	ZFP2	R_vs_NR
0.00679673	0.00313989	2.03165	0.0573923	-7.84471	CD8+ T-cells	MTND5P29	R_vs_NR
0.125683	1.48225	2.03145	0.0574136	-7.84505	CD8+ T-cells	ZAP70	R_vs_NR
0.0176405	0.0144273	2.03135	0.0574256	-7.84523	CD8+ T-cells	MIR3180-1	R_vs_NR
0.0320782	0.0199494	2.03082	0.0574842	-7.84615	CD8+ T-cells	PRB2	R_vs_NR
-0.0456037	0.0653432	-2.03077	0.0574892	-7.84623	CD8+ T-cells	GAPDHP71	R_vs_NR
0.00281597	0.00130766	2.03074	0.0574925	-7.84628	CD8+ T-cells	ADAMTS9-AS2	R_vs_NR
-0.0692501	0.1203	-2.03057	0.0575119	-7.84659	CD8+ T-cells	KHDC1	R_vs_NR
-0.0929911	0.142672	-2.03041	0.0575292	-7.84686	CD8+ T-cells	GLDC	R_vs_NR
-0.00946586	0.00468945	-2.02963	0.0576164	-7.84823	CD8+ T-cells	SLC9A3P2	R_vs_NR
-0.0424823	0.0387754	-2.02829	0.0577655	-7.85056	CD8+ T-cells	RN7SL481P	R_vs_NR
-0.108514	0.388748	-2.02825	0.0577695	-7.85062	CD8+ T-cells	SPECC1L	R_vs_NR
0.0269859	0.0228098	2.02807	0.05779	-7.85094	CD8+ T-cells	AC010761.9	R_vs_NR
0.0209441	0.0108179	2.028	0.057798	-7.85107	CD8+ T-cells	RN7SL684P	R_vs_NR
0.00968804	0.0129853	2.02796	0.0578015	-7.85112	CD8+ T-cells	AKR1B15	R_vs_NR
0.0851786	0.346884	2.02767	0.0578346	-7.85164	CD8+ T-cells	RP5-1180E21.5	R_vs_NR
0.0337442	0.0335543	2.02703	0.0579053	-7.85274	CD8+ T-cells	GAL3ST4	R_vs_NR
-0.0026896	0.00218524	-2.02688	0.057923	-7.85301	CD8+ T-cells	CICP2	R_vs_NR
-0.0614531	0.244269	-2.02665	0.0579487	-7.85341	CD8+ T-cells	AL034548.1	R_vs_NR
-0.0373594	0.0544787	-2.02655	0.0579594	-7.85358	CD8+ T-cells	TONSL	R_vs_NR
-0.0423452	0.106067	-2.0265	0.0579645	-7.85366	CD8+ T-cells	PPP1R9B	R_vs_NR
-0.00418045	0.00178084	-2.02618	0.0580012	-7.85423	CD8+ T-cells	RP11-390D11.1	R_vs_NR
0.0273059	0.0236968	2.02607	0.058013	-7.85441	CD8+ T-cells	RNA5SP295	R_vs_NR
-0.0980669	0.325239	-2.0259	0.058032	-7.85471	CD8+ T-cells	ATP2A2	R_vs_NR
-0.101385	0.338877	-2.02583	0.0580397	-7.85483	CD8+ T-cells	ATOX1	R_vs_NR
0.0219022	0.0356354	2.02579	0.058044	-7.8549	CD8+ T-cells	KRT222	R_vs_NR
-0.0792905	0.170293	-2.02527	0.0581023	-7.8558	CD8+ T-cells	DOT1L	R_vs_NR
0.049982	0.0523449	2.0251	0.0581217	-7.8561	CD8+ T-cells	PLCB1	R_vs_NR
0.055225	0.111845	2.02507	0.0581246	-7.85615	CD8+ T-cells	PDCD4-AS1	R_vs_NR
0.00532843	0.00291247	2.02505	0.0581276	-7.85619	CD8+ T-cells	NLRP12	R_vs_NR
-0.0142043	0.0143633	-2.0249	0.0581441	-7.85645	CD8+ T-cells	RP1-155G6.4	R_vs_NR
0.122543	0.435575	2.02478	0.0581572	-7.85665	CD8+ T-cells	CRY1	R_vs_NR
0.0291488	0.0231074	2.02476	0.0581603	-7.8567	CD8+ T-cells	AC097500.2	R_vs_NR
-0.0632311	1.60681	-2.02457	0.0581815	-7.85703	CD8+ T-cells	PSMA7	R_vs_NR
0.00798288	0.0113416	2.02452	0.0581864	-7.8571	CD8+ T-cells	CTAGE10P	R_vs_NR
0.0489941	0.0534077	2.02451	0.0581877	-7.85712	CD8+ T-cells	HLA-DOB	R_vs_NR
0.0380454	0.0542662	2.02451	0.0581878	-7.85713	CD8+ T-cells	NUDT13	R_vs_NR
-0.0883777	1.43585	-2.02431	0.0582097	-7.85747	CD8+ T-cells	HMGN1	R_vs_NR
0.0611365	0.0555024	2.02379	0.0582685	-7.85838	CD8+ T-cells	IL4I1	R_vs_NR
0.0253888	0.0145056	2.02364	0.0582851	-7.85863	CD8+ T-cells	RP11-415I12.3	R_vs_NR
0.0688517	0.243202	2.02351	0.0582997	-7.85886	CD8+ T-cells	UEVLD	R_vs_NR
-0.173459	0.252118	-2.02337	0.0583161	-7.85911	CD8+ T-cells	BUB1	R_vs_NR
-0.0610047	0.120252	-2.02337	0.0583162	-7.85911	CD8+ T-cells	RP11-384M15.3	R_vs_NR
-0.00706158	0.00416249	-2.02285	0.058374	-7.86001	CD8+ T-cells	RP11-989F5.3	R_vs_NR
-0.106161	0.30672	-2.02285	0.0583746	-7.86002	CD8+ T-cells	PIK3AP1	R_vs_NR
0.0720104	0.254093	2.02258	0.058405	-7.86049	CD8+ T-cells	EIF2AK4	R_vs_NR
0.0622208	0.0534685	2.02241	0.0584242	-7.86078	CD8+ T-cells	TRBV6-4	R_vs_NR
-0.0282938	0.0300293	-2.02234	0.0584315	-7.86089	CD8+ T-cells	RP1-85F18.5	R_vs_NR
0.0828236	0.941455	2.02222	0.0584449	-7.8611	CD8+ T-cells	FRYL	R_vs_NR
0.0330533	0.051818	2.02208	0.0584611	-7.86135	CD8+ T-cells	RP11-343C2.12	R_vs_NR
0.10514	0.180788	2.02186	0.0584861	-7.86174	CD8+ T-cells	KNOP1	R_vs_NR
0.0117179	0.00834153	2.02147	0.0585295	-7.8624	CD8+ T-cells	GSTM5	R_vs_NR
0.0129788	0.00699175	2.02126	0.0585534	-7.86277	CD8+ T-cells	CEACAMP3	R_vs_NR
0.00594374	0.00391253	2.02108	0.0585734	-7.86308	CD8+ T-cells	NALCN	R_vs_NR
0.00990807	0.00707295	2.02068	0.0586189	-7.86378	CD8+ T-cells	AC128709.1	R_vs_NR
-0.132443	0.407591	-2.02052	0.0586369	-7.86406	CD8+ T-cells	AD000671.6	R_vs_NR
-0.00673392	0.00380909	-2.02037	0.0586544	-7.86433	CD8+ T-cells	RP11-489E7.1	R_vs_NR
0.0199423	0.0138346	2.02011	0.0586829	-7.86476	CD8+ T-cells	RP11-330C7.3	R_vs_NR
-0.117973	0.56148	-2.0201	0.0586843	-7.86479	CD8+ T-cells	COMT	R_vs_NR
0.0674211	0.116987	2.01974	0.058725	-7.86541	CD8+ T-cells	NME4	R_vs_NR
0.0598255	0.128418	2.01964	0.0587362	-7.86558	CD8+ T-cells	ZNF202	R_vs_NR
0.00788195	0.00559235	2.0196	0.0587406	-7.86565	CD8+ T-cells	RP11-266K22.2	R_vs_NR
0.00727894	0.00456532	2.01937	0.0587666	-7.86605	CD8+ T-cells	ERG	R_vs_NR
-0.12847	0.607542	-2.01877	0.0588346	-7.86709	CD8+ T-cells	RFX5	R_vs_NR
-0.142677	0.198692	-2.01846	0.0588704	-7.86764	CD8+ T-cells	HPSE	R_vs_NR
-0.00504607	0.00191906	-2.01828	0.0588903	-7.86794	CD8+ T-cells	NCAN	R_vs_NR
-0.0241137	0.0216538	-2.01768	0.0589581	-7.86898	CD8+ T-cells	RP4-738P11.4	R_vs_NR
0.198861	0.268836	2.01763	0.0589639	-7.86907	CD8+ T-cells	TRAV4	R_vs_NR
0.0501083	0.0443701	2.01754	0.058974	-7.86922	CD8+ T-cells	RNF144B	R_vs_NR
0.12728	1.18642	2.01751	0.0589772	-7.86927	CD8+ T-cells	BTN3A1	R_vs_NR
0.169176	0.925437	2.01729	0.0590028	-7.86966	CD8+ T-cells	AC018720.10	R_vs_NR
0.00524058	0.00274747	2.0172	0.0590134	-7.86982	CD8+ T-cells	SHC3	R_vs_NR
-0.093635	0.271689	-2.01718	0.0590157	-7.86986	CD8+ T-cells	C4orf33	R_vs_NR
-0.089327	0.594619	-2.01687	0.0590501	-7.87038	CD8+ T-cells	TMEM183A	R_vs_NR
-0.193858	0.909441	-2.01673	0.0590662	-7.87063	CD8+ T-cells	GPR171	R_vs_NR
-0.0383472	0.0499935	-2.01651	0.0590913	-7.87101	CD8+ T-cells	CCDC102A	R_vs_NR
0.262612	1.1826	2.01599	0.0591508	-7.87192	CD8+ T-cells	AOAH	R_vs_NR
-0.0956087	0.862598	-2.01598	0.0591522	-7.87194	CD8+ T-cells	SEC11C	R_vs_NR
0.0540074	0.0550412	2.01589	0.0591618	-7.87209	CD8+ T-cells	PLD1	R_vs_NR
0.0621079	0.107773	2.01586	0.0591657	-7.87214	CD8+ T-cells	ZNF566	R_vs_NR
-0.099665	0.648319	-2.01579	0.0591738	-7.87227	CD8+ T-cells	BOLA2B	R_vs_NR
-0.0652086	0.141727	-2.01527	0.0592321	-7.87315	CD8+ T-cells	LINC00271	R_vs_NR
-0.132065	0.814672	-2.01492	0.0592729	-7.87377	CD8+ T-cells	PFKP	R_vs_NR
0.0422466	0.0463639	2.01486	0.0592793	-7.87387	CD8+ T-cells	AC020910.2	R_vs_NR
0.0362183	0.0321415	2.01483	0.0592826	-7.87392	CD8+ T-cells	NPM2	R_vs_NR
0.103975	0.506513	2.01467	0.0593013	-7.87421	CD8+ T-cells	KIAA0196	R_vs_NR
-0.0269537	0.0157671	-2.0145	0.0593209	-7.8745	CD8+ T-cells	AC078852.2	R_vs_NR
0.0982936	0.812809	2.01422	0.0593524	-7.87498	CD8+ T-cells	UGP2	R_vs_NR
0.00832749	0.00477273	2.01414	0.0593615	-7.87512	CD8+ T-cells	BBOX1	R_vs_NR
0.0782987	1.74576	2.01399	0.0593786	-7.87538	CD8+ T-cells	CNBP	R_vs_NR
0.114606	2.23361	2.0138	0.0594007	-7.87571	CD8+ T-cells	RPL10	R_vs_NR
-0.181596	0.549559	-2.01369	0.0594134	-7.87591	CD8+ T-cells	HMGCS1	R_vs_NR
-0.0458163	0.0625363	-2.01359	0.0594248	-7.87608	CD8+ T-cells	C17orf58	R_vs_NR
-0.101842	0.491369	-2.01257	0.0595409	-7.87784	CD8+ T-cells	PLGRKT	R_vs_NR
-0.043995	0.0508193	-2.01246	0.0595532	-7.87802	CD8+ T-cells	MCAM	R_vs_NR
-0.0805621	0.0610347	-2.01218	0.0595853	-7.87851	CD8+ T-cells	NEK2	R_vs_NR
-0.0139092	0.0119704	-2.0121	0.0595947	-7.87865	CD8+ T-cells	AC093677.1	R_vs_NR
-0.105074	0.939219	-2.01171	0.0596399	-7.87933	CD8+ T-cells	EIF3I	R_vs_NR
0.111616	0.41607	2.01168	0.0596431	-7.87938	CD8+ T-cells	SERINC5	R_vs_NR
0.0990963	0.763211	2.01163	0.0596488	-7.87947	CD8+ T-cells	LGALS8	R_vs_NR
-0.0783791	0.183221	-2.01155	0.059658	-7.87961	CD8+ T-cells	RN7SL55P	R_vs_NR
0.0528594	0.0827486	2.0115	0.0596638	-7.87969	CD8+ T-cells	RP11-203M5.7	R_vs_NR
0.00355769	0.00177511	2.01118	0.0597004	-7.88025	CD8+ T-cells	CD300LF	R_vs_NR
0.163932	0.770933	2.01116	0.0597025	-7.88028	CD8+ T-cells	SNHG3	R_vs_NR
0.0297694	0.0335891	2.01084	0.0597394	-7.88083	CD8+ T-cells	BIN2P2	R_vs_NR
-0.0880201	0.0941772	-2.01081	0.0597426	-7.88088	CD8+ T-cells	FADS2	R_vs_NR
0.0530743	0.0576905	2.01028	0.0598035	-7.8818	CD8+ T-cells	AC139887.4	R_vs_NR
-0.132105	0.920112	-2.01026	0.059806	-7.88184	CD8+ T-cells	MGAT1	R_vs_NR
-0.0302123	0.0803413	-2.00989	0.0598482	-7.88247	CD8+ T-cells	HEATR2	R_vs_NR
0.0945665	0.206379	2.00985	0.0598529	-7.88254	CD8+ T-cells	SULT1A1	R_vs_NR
-0.0969795	0.229494	-2.00974	0.0598665	-7.88275	CD8+ T-cells	IRF2BPL	R_vs_NR
0.127391	0.482796	2.00943	0.059901	-7.88327	CD8+ T-cells	HIP1R	R_vs_NR
0.0114001	0.00660852	2.0093	0.059917	-7.8835	CD8+ T-cells	RP11-482M8.1	R_vs_NR
-0.0843725	0.265191	-2.00912	0.0599378	-7.88382	CD8+ T-cells	GRAMD4	R_vs_NR
-0.0228514	0.0210953	-2.00892	0.05996	-7.88415	CD8+ T-cells	AC018766.6	R_vs_NR
0.159148	0.430492	2.0088	0.059974	-7.88436	CD8+ T-cells	RP11-693N9.2	R_vs_NR
-0.0333129	0.0525121	-2.00862	0.059995	-7.88468	CD8+ T-cells	SNORD17	R_vs_NR
-0.0883706	0.169539	-2.0085	0.0600093	-7.88489	CD8+ T-cells	MIR181A1HG	R_vs_NR
0.0228611	0.01436	2.00848	0.0600107	-7.88491	CD8+ T-cells	BEAN1	R_vs_NR
-0.0222027	0.0149407	-2.00843	0.0600172	-7.88501	CD8+ T-cells	SLC6A3	R_vs_NR
-0.107087	0.220522	-2.00827	0.0600353	-7.88528	CD8+ T-cells	NUDT2	R_vs_NR
0.00704911	0.0030831	2.00817	0.060047	-7.88545	CD8+ T-cells	RP11-478K15.6	R_vs_NR
0.124121	1.30638	2.00778	0.0600914	-7.88612	CD8+ T-cells	MGEA5	R_vs_NR
0.0473772	0.0573136	2.00761	0.060112	-7.88643	CD8+ T-cells	SPHK1	R_vs_NR
0.0763436	0.507766	2.00746	0.0601283	-7.88667	CD8+ T-cells	LMBR1L	R_vs_NR
0.0432294	0.0803268	2.00736	0.0601401	-7.88685	CD8+ T-cells	AP001062.7	R_vs_NR
0.035977	0.029913	2.00723	0.0601551	-7.88707	CD8+ T-cells	RP11-337A23.5	R_vs_NR
-0.111359	0.394178	-2.00696	0.0601869	-7.88755	CD8+ T-cells	MRPL12	R_vs_NR
0.0896812	0.486845	2.0068	0.0602056	-7.88783	CD8+ T-cells	COMMD10	R_vs_NR
0.0356151	0.0452586	2.00676	0.0602095	-7.88789	CD8+ T-cells	TSSK4	R_vs_NR
-0.00848217	0.00569163	-2.00655	0.0602345	-7.88826	CD8+ T-cells	CTD-2272G21.2	R_vs_NR
-0.0107746	0.00621415	-2.00632	0.0602605	-7.88865	CD8+ T-cells	RNA5SP464	R_vs_NR
0.0514068	0.0739884	2.0062	0.0602748	-7.88886	CD8+ T-cells	ZSWIM1	R_vs_NR
0.00786514	0.00568554	2.00616	0.0602786	-7.88892	CD8+ T-cells	SHANK2	R_vs_NR
0.0107565	0.00596673	2.00596	0.0603027	-7.88928	CD8+ T-cells	RP1-27K12.4	R_vs_NR
0.0138696	0.019776	2.00555	0.0603495	-7.88998	CD8+ T-cells	C15orf27	R_vs_NR
0.0123906	0.00611207	2.00524	0.0603859	-7.89052	CD8+ T-cells	PABPC1P13	R_vs_NR
0.161931	0.672852	2.00512	0.0603995	-7.89072	CD8+ T-cells	FMNL3	R_vs_NR
-0.030976	0.0293066	-2.00479	0.060438	-7.89129	CD8+ T-cells	C18orf56	R_vs_NR
-0.0173539	0.0177121	-2.00411	0.060517	-7.89247	CD8+ T-cells	RP11-466P24.4	R_vs_NR
0.0343992	0.0429265	2.00411	0.0605175	-7.89248	CD8+ T-cells	DMGDH	R_vs_NR
0.0335548	0.0578228	2.00394	0.0605369	-7.89276	CD8+ T-cells	CST3	R_vs_NR
0.00200887	0.00101347	2.00393	0.0605376	-7.89278	CD8+ T-cells	KBTBD13	R_vs_NR
0.0145421	0.0103505	2.00325	0.0606174	-7.89396	CD8+ T-cells	PPFIA4	R_vs_NR
-0.00315923	0.00260196	-2.0032	0.0606224	-7.89403	CD8+ T-cells	MROH2B	R_vs_NR
0.0591505	0.107373	2.00317	0.060626	-7.89409	CD8+ T-cells	C2orf44	R_vs_NR
-0.00469612	0.00202021	-2.00297	0.0606493	-7.89443	CD8+ T-cells	C3orf65	R_vs_NR
-0.138382	0.176686	-2.00207	0.0607547	-7.89599	CD8+ T-cells	MYO1E	R_vs_NR
0.10402	0.660297	2.00205	0.0607564	-7.89602	CD8+ T-cells	PARN	R_vs_NR
-0.0238001	0.0449704	-2.00202	0.0607606	-7.89608	CD8+ T-cells	AC012615.1	R_vs_NR
-0.107951	0.348498	-2.00178	0.0607878	-7.89648	CD8+ T-cells	HDGF	R_vs_NR
-0.031387	0.0478222	-2.00176	0.0607904	-7.89652	CD8+ T-cells	NANP	R_vs_NR
-0.200808	0.433233	-2.00171	0.0607961	-7.89661	CD8+ T-cells	PDE4A	R_vs_NR
-0.0384819	0.0478486	-2.00163	0.0608053	-7.89674	CD8+ T-cells	RP11-152C15.1	R_vs_NR
0.0193764	0.0172719	2.00145	0.0608267	-7.89706	CD8+ T-cells	RSPH10B2	R_vs_NR
-0.0248994	0.0513986	-2.00144	0.0608282	-7.89708	CD8+ T-cells	PCGF7P	R_vs_NR
-0.0135924	0.00664081	-2.0011	0.0608678	-7.89767	CD8+ T-cells	CTD-3037G24.3	R_vs_NR
0.00550664	0.00209649	2.00109	0.0608688	-7.89768	CD8+ T-cells	USP17L11	R_vs_NR
0.0115155	0.00661775	2.00088	0.0608931	-7.89804	CD8+ T-cells	RP11-561N12.4	R_vs_NR
-0.061227	0.186679	-2.00056	0.0609303	-7.89859	CD8+ T-cells	WRAP53	R_vs_NR
0.0122108	0.00615286	2.00054	0.0609329	-7.89863	CD8+ T-cells	FIBCD1	R_vs_NR
-0.130978	0.478871	-2.00017	0.0609758	-7.89926	CD8+ T-cells	STARD3NL	R_vs_NR
-0.00318215	0.00134218	-1.99994	0.0610037	-7.89967	CD8+ T-cells	LINC00458	R_vs_NR
-0.0915973	1.59105	-1.99993	0.0610041	-7.89968	CD8+ T-cells	YWHAB	R_vs_NR
-0.00655388	0.00551938	-1.99991	0.0610065	-7.89971	CD8+ T-cells	RP11-259P15.3	R_vs_NR
-0.0589537	0.14834	-1.9994	0.0610665	-7.9006	CD8+ T-cells	CTC-338M12.4	R_vs_NR
0.00223706	0.000851162	1.99939	0.0610672	-7.90061	CD8+ T-cells	RPL6P9	R_vs_NR
-0.00502719	0.00203116	-1.99926	0.0610831	-7.90084	CD8+ T-cells	TSPY10	R_vs_NR
0.0503709	0.0438856	1.99909	0.0611028	-7.90113	CD8+ T-cells	AXIN2	R_vs_NR
0.0947901	2.09414	1.99888	0.061128	-7.9015	CD8+ T-cells	MT-ND1	R_vs_NR
-0.0188238	0.0133299	-1.99879	0.0611386	-7.90166	CD8+ T-cells	MFI2	R_vs_NR
-0.00399335	0.00152274	-1.99864	0.061156	-7.90191	CD8+ T-cells	ASTN1	R_vs_NR
0.146163	1.46222	1.99858	0.061163	-7.90202	CD8+ T-cells	EML4	R_vs_NR
0.00722641	0.00370159	1.9979	0.061242	-7.90318	CD8+ T-cells	AC002486.2	R_vs_NR
-0.0116345	0.0053028	-1.99758	0.0612806	-7.90374	CD8+ T-cells	RP1-125I3.4	R_vs_NR
-0.185359	0.877744	-1.99739	0.0613019	-7.90405	CD8+ T-cells	NAA50	R_vs_NR
0.0205082	0.0147548	1.99722	0.0613219	-7.90435	CD8+ T-cells	GRIK1	R_vs_NR
-0.00317091	0.0017935	-1.99709	0.0613379	-7.90458	CD8+ T-cells	CHCHD3P1	R_vs_NR
0.0332103	0.0639577	1.99704	0.061344	-7.90467	CD8+ T-cells	CLDN11	R_vs_NR
0.0096673	0.00566604	1.99653	0.0614041	-7.90555	CD8+ T-cells	SPDEF	R_vs_NR
0.0217617	0.0128089	1.99637	0.0614219	-7.90581	CD8+ T-cells	PCAT6	R_vs_NR
-0.114384	0.873909	-1.99624	0.0614382	-7.90605	CD8+ T-cells	PCMT1	R_vs_NR
-0.00538381	0.00240591	-1.99609	0.0614558	-7.90631	CD8+ T-cells	RP11-551G24.2	R_vs_NR
-0.110378	0.456386	-1.99597	0.0614696	-7.90651	CD8+ T-cells	UBR7	R_vs_NR
0.0103854	0.00394857	1.99573	0.061498	-7.90692	CD8+ T-cells	RP11-577B7.1	R_vs_NR
-0.0111711	0.00509252	-1.99559	0.0615142	-7.90716	CD8+ T-cells	SCARNA3	R_vs_NR
-0.0970931	0.924413	-1.99532	0.0615465	-7.90763	CD8+ T-cells	SNX1	R_vs_NR
-0.0902191	0.457767	-1.99524	0.061555	-7.90776	CD8+ T-cells	NIP7	R_vs_NR
0.0188751	0.0094373	1.99524	0.0615557	-7.90777	CD8+ T-cells	GPR176	R_vs_NR
-0.0136555	0.0069414	-1.99518	0.0615632	-7.90788	CD8+ T-cells	ZNF197-AS1	R_vs_NR
0.0334919	0.0310967	1.99516	0.061565	-7.9079	CD8+ T-cells	SEPP1	R_vs_NR
0.0106843	0.00568106	1.9949	0.0615956	-7.90835	CD8+ T-cells	RP11-96J15.2	R_vs_NR
-0.0890918	0.772293	-1.99476	0.0616123	-7.90859	CD8+ T-cells	VTI1B	R_vs_NR
0.0123156	0.00653326	1.99426	0.0616718	-7.90946	CD8+ T-cells	RP11-728K20.2	R_vs_NR
0.0845171	0.247416	1.9942	0.0616788	-7.90956	CD8+ T-cells	MTAP	R_vs_NR
0.0101937	0.00709063	1.99387	0.0617177	-7.91013	CD8+ T-cells	PRR15L	R_vs_NR
0.0410003	0.0656089	1.9936	0.0617498	-7.91059	CD8+ T-cells	DPCD	R_vs_NR
-0.141727	0.42886	-1.99345	0.0617666	-7.91084	CD8+ T-cells	DUSP16	R_vs_NR
-0.00988779	0.00471279	-1.99322	0.0617946	-7.91125	CD8+ T-cells	RP11-309E23.2	R_vs_NR
0.0303613	0.0492916	1.99315	0.0618032	-7.91137	CD8+ T-cells	RP11-353H3.1	R_vs_NR
0.0193299	0.0159805	1.99292	0.0618304	-7.91177	CD8+ T-cells	ABI3BP	R_vs_NR
-0.00654801	0.00303046	-1.99289	0.0618332	-7.91181	CD8+ T-cells	OR51F2	R_vs_NR
-0.0730643	0.154225	-1.99286	0.0618375	-7.91187	CD8+ T-cells	SLC18B1	R_vs_NR
-0.157859	0.563459	-1.99284	0.0618389	-7.91189	CD8+ T-cells	FLCN	R_vs_NR
0.0199561	0.0176994	1.99282	0.0618416	-7.91193	CD8+ T-cells	RP11-402D21.2	R_vs_NR
0.0122597	0.0084181	1.99278	0.0618462	-7.912	CD8+ T-cells	YBX1P3	R_vs_NR
-0.0134875	0.0105716	-1.99275	0.0618496	-7.91204	CD8+ T-cells	DNAH10OS	R_vs_NR
0.0156519	0.013236	1.99273	0.0618526	-7.91209	CD8+ T-cells	KB-1615E4.3	R_vs_NR
0.0824387	0.27436	1.99268	0.0618581	-7.91217	CD8+ T-cells	UBE2D4	R_vs_NR
-0.116458	0.460447	-1.9925	0.06188	-7.91249	CD8+ T-cells	P4HA1	R_vs_NR
-0.103309	1.01385	-1.99241	0.0618908	-7.91264	CD8+ T-cells	RP11-673C5.1	R_vs_NR
0.00584992	0.00222263	1.99232	0.0619014	-7.9128	CD8+ T-cells	RP11-115D19.1	R_vs_NR
0.0517604	0.0925101	1.99227	0.0619067	-7.91287	CD8+ T-cells	EXOC6B	R_vs_NR
-0.102266	0.123857	-1.99221	0.0619143	-7.91298	CD8+ T-cells	ESCO2	R_vs_NR
-0.0205637	0.0166569	-1.9922	0.0619148	-7.91299	CD8+ T-cells	RP5-882O7.1	R_vs_NR
-0.134895	0.468476	-1.99203	0.0619351	-7.91328	CD8+ T-cells	DDX11	R_vs_NR
0.00735922	0.00402962	1.99203	0.0619359	-7.9133	CD8+ T-cells	CYP3A43	R_vs_NR
0.013385	0.00898834	1.99201	0.0619374	-7.91332	CD8+ T-cells	AC006019.4	R_vs_NR
-0.0652256	0.0689747	-1.99199	0.0619406	-7.91337	CD8+ T-cells	RAMP1	R_vs_NR
-0.0984756	0.273527	-1.99193	0.0619469	-7.91346	CD8+ T-cells	CANT1	R_vs_NR
0.099998	1.38274	1.99156	0.0619906	-7.91409	CD8+ T-cells	EIF3E	R_vs_NR
-0.254961	0.669558	-1.99135	0.0620164	-7.91446	CD8+ T-cells	PELI1	R_vs_NR
0.119828	0.273206	1.99113	0.0620421	-7.91484	CD8+ T-cells	RP1-225E12.2	R_vs_NR
-0.121013	0.515763	-1.99065	0.0620997	-7.91567	CD8+ T-cells	C3orf17	R_vs_NR
-0.0199282	0.0179877	-1.99058	0.0621082	-7.91579	CD8+ T-cells	RP11-205M20.7	R_vs_NR
-0.0385518	0.0993855	-1.99049	0.0621181	-7.91593	CD8+ T-cells	MTHFD1L	R_vs_NR
-0.128706	0.929831	-1.99043	0.0621256	-7.91604	CD8+ T-cells	BANF1	R_vs_NR
0.122636	0.252899	1.99024	0.0621479	-7.91637	CD8+ T-cells	RP11-98J23.2	R_vs_NR
0.0100226	0.00380701	1.99011	0.0621634	-7.91659	CD8+ T-cells	BRI3P1	R_vs_NR
-0.0988374	0.212485	-1.9901	0.0621643	-7.9166	CD8+ T-cells	ODF3B	R_vs_NR
0.00727301	0.00395883	1.98964	0.0622201	-7.91741	CD8+ T-cells	RP11-438P9.1	R_vs_NR
-0.131911	0.440547	-1.98941	0.0622467	-7.91779	CD8+ T-cells	KNTC1	R_vs_NR
0.0952575	0.402687	1.98937	0.0622514	-7.91786	CD8+ T-cells	AGAP8	R_vs_NR
-0.0923168	0.220577	-1.98916	0.0622766	-7.91822	CD8+ T-cells	DSN1	R_vs_NR
0.0532192	0.109091	1.98885	0.0623135	-7.91875	CD8+ T-cells	RAB11FIP1P1	R_vs_NR
-0.0137998	0.00624594	-1.98857	0.0623475	-7.91924	CD8+ T-cells	RNU6-647P	R_vs_NR
-0.00854088	0.00351256	-1.98847	0.0623595	-7.91942	CD8+ T-cells	OR2T11	R_vs_NR
0.132047	0.498496	1.98827	0.0623826	-7.91975	CD8+ T-cells	RP11-261C10.3	R_vs_NR
-0.0781158	0.13394	-1.9877	0.062451	-7.92073	CD8+ T-cells	TBXAS1	R_vs_NR
0.0418229	0.0421878	1.98751	0.0624737	-7.92106	CD8+ T-cells	RP11-58B17.2	R_vs_NR
-0.0898038	0.15744	-1.98746	0.0624796	-7.92114	CD8+ T-cells	PDGFD	R_vs_NR
0.100418	0.188961	1.98736	0.0624921	-7.92132	CD8+ T-cells	CTC-523E23.11	R_vs_NR
-0.00949142	0.00388013	-1.9872	0.062511	-7.9216	CD8+ T-cells	HMGN2P10	R_vs_NR
-0.122285	1.08641	-1.98679	0.0625595	-7.92229	CD8+ T-cells	PSMB6	R_vs_NR
-0.102993	0.716646	-1.98666	0.0625754	-7.92252	CD8+ T-cells	SIRT2	R_vs_NR
0.107263	0.553223	1.98614	0.0626373	-7.92341	CD8+ T-cells	OSBPL9	R_vs_NR
-0.174046	0.659875	-1.98613	0.0626393	-7.92344	CD8+ T-cells	STAT5A	R_vs_NR
0.0614273	0.059713	1.98597	0.0626582	-7.92371	CD8+ T-cells	SNORA45	R_vs_NR
-0.105597	0.135828	-1.9856	0.0627029	-7.92434	CD8+ T-cells	SLC18A2	R_vs_NR
-0.0143381	0.0135638	-1.98418	0.0628727	-7.92677	CD8+ T-cells	RP11-1174L13.2	R_vs_NR
-0.0704637	0.226383	-1.98408	0.0628854	-7.92695	CD8+ T-cells	EXOSC4	R_vs_NR
-0.0177894	0.0153991	-1.98344	0.0629624	-7.92805	CD8+ T-cells	B4GALT2	R_vs_NR
-0.0297878	0.0291877	-1.98337	0.0629701	-7.92816	CD8+ T-cells	RP11-429G19.3	R_vs_NR
0.0106622	0.00578327	1.98308	0.0630052	-7.92866	CD8+ T-cells	CTB-113D17.1	R_vs_NR
0.0231295	0.0291146	1.98297	0.0630182	-7.92885	CD8+ T-cells	GOLGA6L3	R_vs_NR
-0.132971	0.563092	-1.98297	0.0630182	-7.92885	CD8+ T-cells	SDF2L1	R_vs_NR
-0.0938227	0.618605	-1.98156	0.0631891	-7.93127	CD8+ T-cells	GTDC1	R_vs_NR
-0.0227185	0.014461	-1.98154	0.0631916	-7.93131	CD8+ T-cells	RP11-259F16.3	R_vs_NR
-0.126954	0.310429	-1.98138	0.0632107	-7.93158	CD8+ T-cells	CSRNP2	R_vs_NR
0.0260782	0.0395283	1.98122	0.0632304	-7.93186	CD8+ T-cells	CTC-438O3.1	R_vs_NR
0.205067	0.679026	1.9812	0.0632321	-7.93188	CD8+ T-cells	RPL3P2	R_vs_NR
0.00772904	0.0045634	1.98118	0.0632351	-7.93193	CD8+ T-cells	NARG2P1	R_vs_NR
-0.00829995	0.00497104	-1.98113	0.0632411	-7.93201	CD8+ T-cells	TMEM27	R_vs_NR
0.0829303	0.179736	1.98109	0.0632458	-7.93208	CD8+ T-cells	ZNF362	R_vs_NR
-0.141958	0.666473	-1.98015	0.0633593	-7.93369	CD8+ T-cells	ATP6V1E1	R_vs_NR
0.0572926	0.11501	1.98003	0.0633742	-7.9339	CD8+ T-cells	ZNF786	R_vs_NR
0.0770115	0.150045	1.9799	0.0633901	-7.93412	CD8+ T-cells	C15orf41	R_vs_NR
0.102683	0.314706	1.9798	0.063402	-7.93429	CD8+ T-cells	FAM157C	R_vs_NR
-0.00548346	0.00251429	-1.97929	0.0634634	-7.93516	CD8+ T-cells	OR5BD1P	R_vs_NR
0.0421701	0.0626869	1.97913	0.0634834	-7.93544	CD8+ T-cells	CSNK2B-LY6G5B-1181	R_vs_NR
-0.0281754	0.0349023	-1.97867	0.0635394	-7.93623	CD8+ T-cells	RP1-40E16.12	R_vs_NR
-0.0380148	0.0857021	-1.97788	0.0636343	-7.93757	CD8+ T-cells	UBALD1	R_vs_NR
0.0956726	2.22874	1.9778	0.0636448	-7.93772	CD8+ T-cells	MT-CO1	R_vs_NR
0.115543	0.241676	1.97771	0.063656	-7.93788	CD8+ T-cells	BBS9	R_vs_NR
-0.00570059	0.0032534	-1.97725	0.0637121	-7.93866	CD8+ T-cells	DMBT1	R_vs_NR
-0.109137	0.585106	-1.97672	0.0637766	-7.93957	CD8+ T-cells	TP53	R_vs_NR
0.116508	0.624348	1.97639	0.063816	-7.94013	CD8+ T-cells	VPS13A	R_vs_NR
0.129866	0.263882	1.97622	0.0638367	-7.94042	CD8+ T-cells	ZNF10	R_vs_NR
-0.0491156	0.0757084	-1.97614	0.0638463	-7.94055	CD8+ T-cells	C21orf119	R_vs_NR
-0.0389514	0.041308	-1.976	0.0638639	-7.9408	CD8+ T-cells	TGIF2P1	R_vs_NR
0.0219981	0.0226451	1.97579	0.0638897	-7.94116	CD8+ T-cells	AFF3	R_vs_NR
-0.00838077	0.00667633	-1.97577	0.0638924	-7.9412	CD8+ T-cells	LINC00501	R_vs_NR
0.0078169	0.00314246	1.97547	0.063929	-7.94171	CD8+ T-cells	ZNF705B	R_vs_NR
-0.0829879	0.576038	-1.97538	0.06394	-7.94187	CD8+ T-cells	MRPL55	R_vs_NR
-0.00179791	0.000729791	-1.97499	0.0639876	-7.94253	CD8+ T-cells	RP11-1094H24.4	R_vs_NR
0.105284	0.160395	1.97437	0.0640631	-7.94359	CD8+ T-cells	SLC10A1	R_vs_NR
0.105048	1.00796	1.97415	0.0640894	-7.94396	CD8+ T-cells	PTEN	R_vs_NR
-0.0944043	0.258264	-1.97404	0.0641035	-7.94415	CD8+ T-cells	C1RL-AS1	R_vs_NR
-0.108246	0.855914	-1.97401	0.0641068	-7.9442	CD8+ T-cells	USMG5	R_vs_NR
0.0898862	0.358922	1.97388	0.0641224	-7.94442	CD8+ T-cells	HELQ	R_vs_NR
-0.095556	0.794499	-1.97376	0.0641378	-7.94463	CD8+ T-cells	USP39	R_vs_NR
-0.0859944	0.269209	-1.9734	0.0641822	-7.94525	CD8+ T-cells	RP11-516A11.1	R_vs_NR
0.00373522	0.00141596	1.97293	0.0642392	-7.94605	CD8+ T-cells	MYL6P1	R_vs_NR
-0.120791	0.748072	-1.97262	0.0642775	-7.94658	CD8+ T-cells	NDUFA12	R_vs_NR
-0.0125053	0.00824194	-1.97243	0.0643008	-7.94691	CD8+ T-cells	HIST1H4L	R_vs_NR
-0.0843157	0.299729	-1.97234	0.0643117	-7.94706	CD8+ T-cells	GOT1	R_vs_NR
-0.234348	0.475066	-1.97179	0.0643794	-7.948	CD8+ T-cells	LAYN	R_vs_NR
-0.00910767	0.00357278	-1.97103	0.064473	-7.9493	CD8+ T-cells	RP11-480D4.6	R_vs_NR
0.0867871	0.69608	1.97093	0.0644853	-7.94947	CD8+ T-cells	MIA3	R_vs_NR
0.00983868	0.00372911	1.97084	0.0644954	-7.94961	CD8+ T-cells	AC084809.3	R_vs_NR
0.0408835	0.057316	1.97083	0.0644969	-7.94963	CD8+ T-cells	RP11-732A19.1	R_vs_NR
0.0138832	0.00703462	1.97067	0.0645165	-7.94991	CD8+ T-cells	GNAQP1	R_vs_NR
0.0681739	0.0646868	1.97055	0.0645311	-7.95011	CD8+ T-cells	TNFRSF10D	R_vs_NR
0.00949083	0.00455064	1.9705	0.0645374	-7.9502	CD8+ T-cells	RP1-136B1.1	R_vs_NR
-0.101593	0.354245	-1.97043	0.0645464	-7.95032	CD8+ T-cells	RANP1	R_vs_NR
0.0282737	0.0375245	1.97022	0.064572	-7.95068	CD8+ T-cells	PTPN14	R_vs_NR
-0.00549009	0.003104	-1.96996	0.0646047	-7.95113	CD8+ T-cells	PGR	R_vs_NR
0.100637	0.413214	1.96988	0.0646136	-7.95125	CD8+ T-cells	TRAPPC9	R_vs_NR
-0.0771892	0.264401	-1.96985	0.064618	-7.95132	CD8+ T-cells	FLYWCH2	R_vs_NR
0.0304078	0.0254732	1.9698	0.0646239	-7.9514	CD8+ T-cells	RP11-136K14.3	R_vs_NR
0.054349	0.0980346	1.96944	0.0646684	-7.95201	CD8+ T-cells	AC132872.1	R_vs_NR
-0.115551	0.57737	-1.96909	0.0647111	-7.9526	CD8+ T-cells	SDF4	R_vs_NR
-0.0115482	0.00525154	-1.96887	0.0647382	-7.95298	CD8+ T-cells	TOB2P1	R_vs_NR
0.0835943	0.179977	1.9687	0.0647603	-7.95328	CD8+ T-cells	NT5C3B	R_vs_NR
-0.0957467	1.28136	-1.96865	0.0647655	-7.95336	CD8+ T-cells	ATP5A1	R_vs_NR
-0.0156985	0.0125058	-1.96864	0.0647672	-7.95338	CD8+ T-cells	RCN3	R_vs_NR
-0.0987641	0.511069	-1.96836	0.0648015	-7.95385	CD8+ T-cells	TSEN15	R_vs_NR
-0.0181642	0.012771	-1.9682	0.0648213	-7.95413	CD8+ T-cells	RP11-691H4.4	R_vs_NR
0.0334793	0.0471288	1.96797	0.0648502	-7.95453	CD8+ T-cells	CTB-91J4.3	R_vs_NR
0.0255031	0.0267519	1.96794	0.0648537	-7.95458	CD8+ T-cells	AC007193.9	R_vs_NR
0.0111879	0.00729869	1.96775	0.0648774	-7.9549	CD8+ T-cells	SPATA31D4	R_vs_NR
-0.02381	0.0150541	-1.9673	0.0649323	-7.95566	CD8+ T-cells	SPTLC1P5	R_vs_NR
-0.0489666	0.0564546	-1.96722	0.064943	-7.95581	CD8+ T-cells	RP11-480A16.1	R_vs_NR
0.0278414	0.0325642	1.96717	0.0649493	-7.95589	CD8+ T-cells	RP11-236P24.3	R_vs_NR
0.05445	0.0698285	1.96715	0.0649519	-7.95593	CD8+ T-cells	TMCC3	R_vs_NR
0.0187814	0.0168652	1.96695	0.0649762	-7.95626	CD8+ T-cells	RP11-138P22.1	R_vs_NR
-0.00458533	0.00226511	-1.96692	0.0649793	-7.95631	CD8+ T-cells	CDC42EP1	R_vs_NR
0.0646214	0.10178	1.96688	0.0649845	-7.95638	CD8+ T-cells	RPS3AP29	R_vs_NR
0.0954452	0.381747	1.96639	0.065045	-7.95721	CD8+ T-cells	RNFT1	R_vs_NR
-0.011119	0.0105314	-1.96619	0.0650699	-7.95755	CD8+ T-cells	FAM35EP	R_vs_NR
-0.0888853	0.234602	-1.96611	0.0650803	-7.9577	CD8+ T-cells	CEP152	R_vs_NR
0.0117523	0.0044526	1.96585	0.0651123	-7.95814	CD8+ T-cells	RNU6-838P	R_vs_NR
0.0303071	0.0317209	1.96556	0.0651488	-7.95864	CD8+ T-cells	CTD-2587H19.1	R_vs_NR
0.0937873	1.85622	1.96525	0.0651868	-7.95916	CD8+ T-cells	RPL27	R_vs_NR
-0.0121539	0.00725033	-1.96512	0.0652028	-7.95938	CD8+ T-cells	LRRC6	R_vs_NR
0.0110894	0.00633147	1.96483	0.0652396	-7.95989	CD8+ T-cells	CTD-2201E18.1	R_vs_NR
0.0300601	0.0308541	1.96469	0.065257	-7.96012	CD8+ T-cells	AC007401.1	R_vs_NR
-0.0764953	0.151803	-1.96469	0.0652571	-7.96013	CD8+ T-cells	COX17P1	R_vs_NR
0.0170786	0.0141697	1.96416	0.0653229	-7.96103	CD8+ T-cells	CRHR1	R_vs_NR
0.0903344	0.286124	1.96402	0.0653398	-7.96126	CD8+ T-cells	MAP4K2	R_vs_NR
-0.108176	0.453823	-1.96395	0.065349	-7.96139	CD8+ T-cells	PPP2R2A	R_vs_NR
0.0871862	0.167192	1.96385	0.065361	-7.96155	CD8+ T-cells	SNAPC1	R_vs_NR
-0.113113	0.580299	-1.96383	0.0653637	-7.96159	CD8+ T-cells	TM2D3	R_vs_NR
0.0168832	0.013913	1.96324	0.0654367	-7.96259	CD8+ T-cells	RP4-614O4.11	R_vs_NR
0.0136824	0.00919243	1.96307	0.0654582	-7.96288	CD8+ T-cells	RP3-399J4.2	R_vs_NR
-0.0130621	0.00977559	-1.96305	0.0654604	-7.96291	CD8+ T-cells	RP11-231N9.1	R_vs_NR
-0.120411	0.706056	-1.96213	0.0655761	-7.96449	CD8+ T-cells	GTF3C1	R_vs_NR
-0.159572	0.579066	-1.96207	0.0655831	-7.96458	CD8+ T-cells	MAD2L2	R_vs_NR
0.0830729	0.402495	1.96174	0.0656247	-7.96515	CD8+ T-cells	HECTD3	R_vs_NR
0.0421619	0.0293465	1.96154	0.0656488	-7.96548	CD8+ T-cells	RP11-761I4.3	R_vs_NR
0.00718314	0.00831593	1.96138	0.0656698	-7.96577	CD8+ T-cells	POTEJ	R_vs_NR
-0.00430963	0.00165013	-1.96095	0.0657237	-7.9665	CD8+ T-cells	CTD-2196E14.5	R_vs_NR
0.00150544	0.000577369	1.96082	0.065739	-7.96671	CD8+ T-cells	RP11-484L7.2	R_vs_NR
-0.114966	0.444087	-1.96082	0.065739	-7.96671	CD8+ T-cells	RFX7	R_vs_NR
-0.180626	0.946095	-1.96081	0.0657412	-7.96674	CD8+ T-cells	GTPBP1	R_vs_NR
0.0877969	0.882176	1.96071	0.0657535	-7.96691	CD8+ T-cells	RP3-508I15.18	R_vs_NR
0.0799965	0.180962	1.96051	0.0657782	-7.96724	CD8+ T-cells	PRPF19	R_vs_NR
-0.00629935	0.00325548	-1.9605	0.065779	-7.96725	CD8+ T-cells	IGF2BP1	R_vs_NR
-0.127626	0.606575	-1.96036	0.0657974	-7.9675	CD8+ T-cells	MVD	R_vs_NR
-0.0230549	0.0191705	-1.96006	0.0658345	-7.96801	CD8+ T-cells	DZIP1L	R_vs_NR
0.0950503	0.598999	1.95999	0.0658438	-7.96813	CD8+ T-cells	ALKBH6	R_vs_NR
0.00600208	0.0026622	1.95962	0.0658901	-7.96876	CD8+ T-cells	RP11-806H10.4	R_vs_NR
-0.00480857	0.00302491	-1.95944	0.0659117	-7.96906	CD8+ T-cells	COL21A1	R_vs_NR
0.031361	0.0148714	1.95943	0.065913	-7.96907	CD8+ T-cells	RP11-338C15.5	R_vs_NR
-0.0582212	0.251331	-1.95913	0.0659506	-7.96958	CD8+ T-cells	CPT1B	R_vs_NR
-0.100841	0.117825	-1.95911	0.0659533	-7.96962	CD8+ T-cells	HIST1H1B	R_vs_NR
0.0468451	0.11721	1.95883	0.0659884	-7.9701	CD8+ T-cells	RP11-611L7.1	R_vs_NR
0.120056	0.770208	1.95855	0.0660244	-7.97058	CD8+ T-cells	PSIP1	R_vs_NR
-0.0218588	0.011166	-1.95847	0.0660344	-7.97072	CD8+ T-cells	IFIT1P1	R_vs_NR
-0.0900226	1.32046	-1.95841	0.0660412	-7.97081	CD8+ T-cells	NAP1L4	R_vs_NR
0.0324499	0.0359333	1.95835	0.0660489	-7.97091	CD8+ T-cells	NME9	R_vs_NR
-0.0238041	0.0584133	-1.95822	0.0660652	-7.97114	CD8+ T-cells	RP5-1053E7.3	R_vs_NR
0.032351	0.0350327	1.95812	0.0660782	-7.97131	CD8+ T-cells	MAML3	R_vs_NR
0.020821	0.0123774	1.95801	0.0660918	-7.9715	CD8+ T-cells	RP11-109A6.3	R_vs_NR
-0.0872084	0.288674	-1.95799	0.066095	-7.97154	CD8+ T-cells	PRIM2	R_vs_NR
-0.00695298	0.0042729	-1.95792	0.0661032	-7.97165	CD8+ T-cells	AC009502.4	R_vs_NR
-0.0565178	0.036252	-1.95787	0.0661093	-7.97173	CD8+ T-cells	CH25H	R_vs_NR
0.0110996	0.00580358	1.95762	0.0661408	-7.97216	CD8+ T-cells	VTN	R_vs_NR
-0.103289	0.20075	-1.95732	0.0661786	-7.97267	CD8+ T-cells	ZNF597	R_vs_NR
0.0787187	0.281025	1.95731	0.0661801	-7.97269	CD8+ T-cells	ZNF827	R_vs_NR
-0.111575	0.497214	-1.95729	0.0661828	-7.97273	CD8+ T-cells	LRRC41	R_vs_NR
-0.0394467	0.0956791	-1.95718	0.0661969	-7.97292	CD8+ T-cells	ADCK2	R_vs_NR
-0.00638915	0.00296285	-1.95711	0.0662055	-7.97303	CD8+ T-cells	RP11-886D15.1	R_vs_NR
-0.00598896	0.00279125	-1.95657	0.0662726	-7.97394	CD8+ T-cells	LGI2	R_vs_NR
-0.0288716	0.0557735	-1.95616	0.066325	-7.97464	CD8+ T-cells	CBX8	R_vs_NR
-0.113308	1.00503	-1.9561	0.066333	-7.97475	CD8+ T-cells	ATP5O	R_vs_NR
-0.139864	0.785955	-1.95542	0.0664179	-7.9759	CD8+ T-cells	KBTBD2	R_vs_NR
-0.0860046	1.32145	-1.95527	0.066437	-7.97615	CD8+ T-cells	HMGB1P5	R_vs_NR
-0.0776389	0.823309	-1.95515	0.0664523	-7.97636	CD8+ T-cells	EIF2S2	R_vs_NR
0.0261192	0.0250128	1.95507	0.066462	-7.97649	CD8+ T-cells	CSF1R	R_vs_NR
-0.116877	0.656594	-1.95496	0.0664763	-7.97668	CD8+ T-cells	LSM12P1	R_vs_NR
-0.0513462	0.0850431	-1.95479	0.0664977	-7.97697	CD8+ T-cells	RP11-127B20.3	R_vs_NR
0.103415	0.540757	1.95392	0.0666084	-7.97846	CD8+ T-cells	GABPB2	R_vs_NR
0.0406619	0.0482681	1.9538	0.0666238	-7.97866	CD8+ T-cells	AC109333.10	R_vs_NR
0.027496	0.0282408	1.95361	0.0666476	-7.97898	CD8+ T-cells	RP11-685B14.1	R_vs_NR
0.050782	0.258274	1.95358	0.0666509	-7.97903	CD8+ T-cells	ZNF44	R_vs_NR
0.0583678	0.213601	1.95327	0.0666906	-7.97956	CD8+ T-cells	DVL3	R_vs_NR
0.104276	2.1382	1.95326	0.066692	-7.97958	CD8+ T-cells	RPL23A	R_vs_NR
0.00333823	0.00131449	1.95324	0.0666946	-7.97961	CD8+ T-cells	RP11-143N13.1	R_vs_NR
0.01011	0.0039811	1.95265	0.0667689	-7.98061	CD8+ T-cells	OR4D2	R_vs_NR
-0.12133	0.721899	-1.95247	0.0667917	-7.98091	CD8+ T-cells	ETFB	R_vs_NR
-0.120866	1.18797	-1.9523	0.0668137	-7.98121	CD8+ T-cells	COX6A1	R_vs_NR
-0.00682721	0.00268655	-1.9522	0.0668267	-7.98138	CD8+ T-cells	AC004540.5	R_vs_NR
0.00769893	0.0029546	1.95215	0.0668321	-7.98145	CD8+ T-cells	OR10B1P	R_vs_NR
-0.0799332	1.1885	-1.952	0.0668513	-7.98171	CD8+ T-cells	ATP5C1	R_vs_NR
0.0331983	0.0387529	1.95184	0.0668714	-7.98198	CD8+ T-cells	RIMKLBP1	R_vs_NR
0.0672535	0.140994	1.95172	0.0668866	-7.98218	CD8+ T-cells	RP11-384K6.2	R_vs_NR
0.0227243	0.0294439	1.95139	0.0669297	-7.98276	CD8+ T-cells	MYO1D	R_vs_NR
-0.0091028	0.0106346	-1.95079	0.0670053	-7.98377	CD8+ T-cells	GAPDHP46	R_vs_NR
0.00945836	0.00478467	1.95065	0.0670231	-7.984	CD8+ T-cells	RP11-81K13.1	R_vs_NR
-0.0116864	0.00507421	-1.95005	0.0670994	-7.98502	CD8+ T-cells	NEURL1B	R_vs_NR
0.0144976	0.00843678	1.95005	0.0670998	-7.98502	CD8+ T-cells	RP11-15F12.3	R_vs_NR
0.0470816	0.0494923	1.95004	0.0671006	-7.98503	CD8+ T-cells	WHAMMP2	R_vs_NR
-0.0831005	0.458588	-1.94991	0.067118	-7.98527	CD8+ T-cells	MRPL14	R_vs_NR
-0.106859	0.762585	-1.94976	0.067137	-7.98552	CD8+ T-cells	EIF2S1	R_vs_NR
0.138864	0.383507	1.94974	0.0671387	-7.98554	CD8+ T-cells	TSC22D1	R_vs_NR
0.0144327	0.00909811	1.9494	0.0671825	-7.98612	CD8+ T-cells	GIPC2	R_vs_NR
0.0415277	0.0788609	1.94935	0.0671889	-7.98621	CD8+ T-cells	L2HGDH	R_vs_NR
0.0893138	2.06801	1.94934	0.0671897	-7.98622	CD8+ T-cells	HLA-E	R_vs_NR
-0.0562703	0.161061	-1.94879	0.0672606	-7.98716	CD8+ T-cells	UBAC1	R_vs_NR
0.0118176	0.00678226	1.94867	0.0672763	-7.98737	CD8+ T-cells	RP11-109E24.2	R_vs_NR
-0.0323225	0.0380675	-1.94807	0.0673531	-7.98839	CD8+ T-cells	LRRC20	R_vs_NR
0.0207412	0.0162785	1.94783	0.0673829	-7.98878	CD8+ T-cells	SLC25A24P2	R_vs_NR
-0.0163539	0.00688964	-1.9476	0.0674129	-7.98918	CD8+ T-cells	C15orf65	R_vs_NR
0.015276	0.013847	1.9474	0.0674378	-7.98951	CD8+ T-cells	GS1-124K5.10	R_vs_NR
-0.0736294	0.236699	-1.94727	0.0674551	-7.98974	CD8+ T-cells	SMUG1	R_vs_NR
-0.0899151	0.102911	-1.94686	0.0675071	-7.99043	CD8+ T-cells	HIST1H3B	R_vs_NR
0.00827414	0.00328385	1.94679	0.0675165	-7.99055	CD8+ T-cells	RP11-34H11.3	R_vs_NR
-0.0246155	0.0344797	-1.94647	0.067558	-7.9911	CD8+ T-cells	ZFP91-CNTF	R_vs_NR
-0.112955	0.527465	-1.94636	0.0675712	-7.99128	CD8+ T-cells	KEAP1	R_vs_NR
0.0202027	0.0132375	1.94635	0.0675726	-7.99129	CD8+ T-cells	ZNF300	R_vs_NR
-0.00279002	0.00145306	-1.9455	0.0676818	-7.99274	CD8+ T-cells	CR848007.2	R_vs_NR
-0.0395108	0.0769966	-1.94541	0.0676935	-7.99289	CD8+ T-cells	GTF3C4	R_vs_NR
-0.0472767	0.082693	-1.94534	0.0677022	-7.993	CD8+ T-cells	TEKT4P2	R_vs_NR
0.10425	0.409078	1.9452	0.0677204	-7.99325	CD8+ T-cells	CAPS	R_vs_NR
-0.0703943	0.10962	-1.94514	0.0677282	-7.99335	CD8+ T-cells	RP11-4F22.2	R_vs_NR
0.0381271	0.032354	1.94499	0.0677477	-7.99361	CD8+ T-cells	RPL36AP15	R_vs_NR
-0.158239	0.886313	-1.94493	0.0677559	-7.99371	CD8+ T-cells	TMX1	R_vs_NR
0.00508579	0.00201994	1.94491	0.067758	-7.99374	CD8+ T-cells	FAM27E1	R_vs_NR
[truncated: 9,117,592 more chars]
