## Supplementary Table 5 for "Integrative single-cell profiling of melanoma reveals a tumor microenvironment signature predictive of immunotherapy response"

### Sheet: Sheet 1
genes	baseMean	log2FoldChange	lfcSE	stat	pvalue	padj
PGC	473.706	-11.2901	1.043	-10.8247	2.63011e-27	3.0675e-23
FGA	432.973	9.04507	0.994923	9.09123	9.79293e-20	5.71075e-16
ALB	400.533	-7.02328	0.951593	-7.38055	1.57633e-13	6.12824e-10
PNMA5	43.2603	5.07685	0.72176	7.03398	2.00718e-12	5.85242e-09
HBB	12420.1	-2.43862	0.377493	-6.46004	1.04672e-10	2.44158e-07
VCY	26.2473	5.2883	0.831821	6.3575	2.05061e-10	3.98603e-07
MYL2	3.48301	4.58261	0.742334	6.17325	6.69022e-10	1.11469e-06
PRG4	1643.6	1.58509	0.269799	5.87506	4.22678e-09	6.054e-06
VCY1B	30.0578	4.93634	0.8426	5.85846	4.6717e-09	6.054e-06
FABP7	1550.38	2.6602	0.461614	5.76283	8.27131e-09	9.64683e-06
MYH6	3.08417	3.15249	0.560165	5.62779	1.82528e-08	1.9353e-05
EFHD1	986.98	-1.88602	0.342865	-5.50078	3.78107e-08	3.67489e-05
SLC38A11	174.913	-2.18845	0.426569	-5.13035	2.89206e-07	0.000259462
CAMK2A	19.2034	-2.4943	0.494489	-5.04421	4.55407e-07	0.000379387
SERPINA1	456.984	2.33545	0.466073	5.01092	5.41713e-07	0.0004212
MFAP2	960.302	-1.22967	0.246688	-4.98471	6.20539e-07	0.000452334
SHISAL1	231.269	-1.2937	0.260884	-4.95889	7.0898e-07	0.000486402
SFTPA2	10.192	-4.84345	1.01083	-4.79155	1.65496e-06	0.00107232
VN1R1	3.99921	-2.43085	0.514673	-4.72311	2.3227e-06	0.00142577
C1RL	285.788	0.977342	0.212879	4.59107	4.40984e-06	0.0025716
FBLN2	280.123	-1.39101	0.303869	-4.57767	4.70193e-06	0.00261136
MYOZ1	7.39892	2.5736	0.564899	4.55586	5.21727e-06	0.00276586
BRMS1L	14.8025	-2.47219	0.544029	-4.54423	5.51376e-06	0.00279595
HDC	147.686	-1.75665	0.389071	-4.51499	6.3319e-06	0.00307704
MYBPC1	11.985	2.67588	0.595287	4.4951	6.95366e-06	0.00324402
TPTE	121.917	2.51066	0.55982	4.48476	7.29955e-06	0.00327441
CD22	1580.42	1.43469	0.325001	4.41442	1.01282e-05	0.00407327
F5	1091.51	1.52322	0.344294	4.4242	9.68005e-06	0.00407327
NFATC4	166.276	-1.15641	0.261562	-4.42119	9.81603e-06	0.00407327
ADAM33	64.0289	-1.42309	0.324084	-4.39113	1.12761e-05	0.00438379
HBA2	360.116	-2.00434	0.467993	-4.28283	1.84529e-05	0.00694246
PDGFRB	904.082	-0.731499	0.172527	-4.23992	2.23601e-05	0.00814954
RSPO4	72.1896	-1.66923	0.394966	-4.22625	2.37618e-05	0.00839799
BANK1	777.41	1.62247	0.384733	4.21713	2.47433e-05	0.00848768
MMP2	2064.17	-1.09186	0.260151	-4.19701	2.70456e-05	0.00901237
DCSTAMP	358.732	-1.66303	0.399109	-4.16686	3.08827e-05	0.0100051
GPM6A	127.711	1.73281	0.416517	4.16023	3.17931e-05	0.0100217
ATP1B2	713.999	1.36357	0.329212	4.14193	3.44399e-05	0.0105703
SCUBE2	1331.65	-1.29698	0.313729	-4.13409	3.56369e-05	0.0106573
COL7A1	1683.74	-1.18032	0.287005	-4.11256	3.91291e-05	0.0111308
TFAP2B	65.7689	-3.26855	0.794209	-4.11548	3.86375e-05	0.0111308
SNURF	15.7923	2.22788	0.54757	4.06867	4.72813e-05	0.0131296
ATP2B3	6.7597	-2.51384	0.619675	-4.05671	4.97686e-05	0.0131921
TPSB2	317.86	-1.47696	0.364043	-4.05711	4.9684e-05	0.0131921
ACTA1	8.51466	-2.35669	0.588364	-4.00549	6.18896e-05	0.0160404
ATP13A4	24.9396	-1.64731	0.412882	-3.98977	6.61372e-05	0.0167687
SERPINA5	942.168	1.56618	0.394253	3.97253	7.11141e-05	0.0172792
UCHL1	591.588	-1.31111	0.330012	-3.97293	7.09945e-05	0.0172792
ELN	1653.73	-1.15542	0.292647	-3.94817	7.87524e-05	0.0187447
NHS	41.5394	-1.31066	0.335791	-3.90319	9.49328e-05	0.022144
CKMT1B	370.762	1.71293	0.439919	3.89374	9.87116e-05	0.022574
CCR7	664.958	1.35238	0.348003	3.88612	0.000101861	0.0227122
EMX2	13.6246	-1.77644	0.457501	-3.88292	0.000103211	0.0227122
HPSE2	182.585	-1.55183	0.400775	-3.87206	0.000107917	0.0233081
IDO1	978.399	1.20404	0.312076	3.85817	0.000114238	0.0242246
MAN1A2	710.645	0.592861	0.154437	3.83886	0.000123608	0.025292
MXRA8	172.152	-1.28292	0.333922	-3.84197	0.000122051	0.025292
TWIST2	179.865	-1.17329	0.307133	-3.82014	0.000133377	0.0268203
HTRA3	974.035	-1.03508	0.271514	-3.81227	0.000137698	0.0272198
CCBE1	13.4246	-1.22254	0.321978	-3.79696	0.000146481	0.0280066
MS4A1	1903.7	1.71251	0.450933	3.79772	0.000146035	0.0280066
CACNA1G	16.8759	-1.44688	0.385998	-3.7484	0.000177964	0.0324312
MKRN3	24.362	2.07624	0.553587	3.75051	0.000176473	0.0324312
TNIP3	118.832	1.19876	0.31913	3.75632	0.000172427	0.0324312
DNM1	153.663	-0.79311	0.21181	-3.74443	0.000180802	0.0324414
CPA3	521.229	-1.33303	0.358592	-3.7174	0.000201285	0.0338113
CTAGE4	77.733	1.0659	0.28594	3.72769	0.000193239	0.0338113
INSYN2A	9.74426	-2.21258	0.594058	-3.72452	0.000195691	0.0338113
MRC2	355.501	-1.02011	0.274785	-3.71238	0.000205317	0.0338113
SFTPB	45.9849	-3.44777	0.926882	-3.71975	0.000199417	0.0338113
TPSAB1	362.257	-1.40051	0.377317	-3.71175	0.00020583	0.0338113
BTLA	269.942	1.15798	0.313377	3.69517	0.000219744	0.0351078
CETP	323.472	0.983919	0.266245	3.69554	0.000219418	0.0351078
F10	19.9427	-1.15902	0.315879	-3.66918	0.000243329	0.0383506
PRSS35	131.864	1.43539	0.391919	3.66245	0.000249811	0.0388473
PAEP	807.604	-2.24413	0.61464	-3.65113	0.000261091	0.0395468
TIMD4	147.993	1.27909	0.350282	3.65162	0.000260592	0.0395468
HCN2	469.255	1.26678	0.348228	3.6378	0.000274977	0.0401961
MTMR10	119.42	-2.27964	0.62663	-3.63793	0.000274836	0.0401961
ZNF423	46.9581	-0.965487	0.265455	-3.63711	0.000275717	0.0401961
ADRA1B	12.4892	1.97442	0.54372	3.63131	0.000281988	0.0405567
KCNJ12	123.983	-1.21311	0.334333	-3.62843	0.000285146	0.0405567
CRLF1	98.7478	-1.04583	0.288723	-3.62226	0.000292042	0.0409388
RASGRP1	907.978	0.73291	0.202645	3.61672	0.000298362	0.0409388
SFTPC	215.443	-1.80966	0.500102	-3.61858	0.000296218	0.0409388
ACAN	403.18	-1.11055	0.308071	-3.60485	0.00031233	0.0418701
CES4A	16.7202	-1.16816	0.3239	-3.60655	0.000310293	0.0418701
S100A7	102.521	3.30443	0.9182	3.59882	0.000319669	0.042367
MYO5C	174.218	-0.86182	0.240647	-3.58126	0.000341937	0.0448092
GBP4	4736.4	0.946521	0.265137	3.56993	0.000357082	0.0452679
MS4A2	100.212	-1.16826	0.327058	-3.57201	0.00035425	0.0452679
RASGRP3	2036.99	-0.798799	0.223519	-3.57375	0.000351907	0.0452679
PLEC	12803.1	-0.51934	0.14566	-3.56542	0.000363268	0.045557
GAPDHS	1171.41	-1.13402	0.319604	-3.5482	0.000387877	0.0463556
KCNJ10	680.194	1.19478	0.336135	3.55445	0.000378768	0.0463556
ME3	62.053	-2.00615	0.564601	-3.55322	0.00038055	0.0463556
MLC1	61.4911	1.48872	0.419629	3.54772	0.000388581	0.0463556
SDK1	98.4363	-0.999675	0.28183	-3.54709	0.00038951	0.0463556
SELL	1976.68	1.00665	0.284392	3.53965	0.000400661	0.047201
GAS6	364.369	-0.582932	0.164815	-3.53689	0.000404867	0.0472196
ANKRD55	46.2163	0.912662	0.258254	3.53397	0.00040937	0.0472721
IKZF3	1865.09	1.02758	0.291331	3.52719	0.000419995	0.0480236
AKR1C4	20.3702	-1.652	0.469136	-3.52137	0.00042933	0.0486143
OLFM1	902.165	-0.974675	0.277436	-3.51316	0.000442816	0.0496593
LMOD1	37.1312	-1.0988	0.313808	-3.50151	0.000462634	0.0513877
CPE	220.044	-0.984365	0.281938	-3.49143	0.000480449	0.051884
GPR174	562.333	1.0204	0.291872	3.49606	0.000472191	0.051884
KCNK3	39.468	-1.25682	0.359839	-3.49274	0.000478098	0.051884
COL2A1	140.65	-1.53642	0.44079	-3.48561	0.000491025	0.0520621
IL1RL1	112.074	-1.08308	0.310519	-3.48798	0.000486686	0.0520621
CD72	514.565	0.771284	0.221948	3.47507	0.00051073	0.0536634
LAMC3	106.592	-1.28486	0.37077	-3.46538	0.000529485	0.0551374
APCDD1	3035.5	-1.23279	0.359829	-3.42605	0.000612422	0.0590304
ARHGAP8	37.4916	-1.54648	0.449871	-3.43761	0.000586862	0.0590304
CAMK1G	124.544	-1.19573	0.347937	-3.43663	0.000588997	0.0590304
CNIH3	141.238	-1.36733	0.398925	-3.42754	0.000609068	0.0590304
GJB4	10.6414	-2.20862	0.642182	-3.43924	0.000583348	0.0590304
HBD	116.922	-1.88094	0.548663	-3.42824	0.000607517	0.0590304
PLA2G2D	454.725	1.45006	0.422172	3.43477	0.000593051	0.0590304
SNED1	294.908	-1.10694	0.322564	-3.43168	0.000599844	0.0590304
SP5	50.5361	-1.59473	0.465338	-3.42703	0.000610214	0.0590304
AKAP5	360.627	0.606193	0.177596	3.41334	0.000641725	0.0604016
CCL21	2237.18	1.50398	0.440644	3.41314	0.000642184	0.0604016
SLC24A4	624.251	-1.17824	0.344841	-3.41678	0.000633676	0.0604016
MYO1C	1639.04	-0.343047	0.100584	-3.41056	0.000648286	0.0604877
FNDC1	1658.91	-1.01553	0.298805	-3.39864	0.000677209	0.0623075
PTGIR	672.149	-0.427629	0.125922	-3.39599	0.000683817	0.0623075
TBX4	2.94478	-1.73167	0.509916	-3.396	0.000683787	0.0623075
P2RX5	52.4108	1.54142	0.456832	3.37415	0.000740446	0.0669444
CMA1	69.0354	-1.25282	0.371598	-3.37143	0.000747799	0.067089
CTSG	244.414	-1.50109	0.446051	-3.36529	0.000764631	0.0677383
CXCL13	1372.81	1.31842	0.391941	3.36382	0.00076873	0.0677383
MAP6	16.7885	-1.41748	0.421559	-3.36248	0.000772459	0.0677383
ACTN2	245.803	1.26615	0.378431	3.34579	0.000820475	0.0678377
ALDH1A2	155.913	-0.904092	0.269931	-3.34934	0.00081003	0.0678377
ARC	148.883	-1.24547	0.373547	-3.33417	0.000855539	0.0678377
BLK	238.441	1.33581	0.399432	3.34427	0.000825002	0.0678377
CAV1	1129.53	-0.711552	0.213522	-3.33245	0.00086084	0.0678377
FAM135B	160.417	-1.74203	0.518954	-3.35681	0.000788482	0.0678377
GRHL3	143.02	-1.29284	0.387666	-3.33494	0.000853182	0.0678377
LRRC15	1389.59	-1.17219	0.349528	-3.35363	0.000797587	0.0678377
NELL2	687.991	0.806886	0.24131	3.34378	0.000826463	0.0678377
REEP2	18.7768	-1.53965	0.461902	-3.33329	0.000858241	0.0678377
RFPL2	55.7517	-1.26181	0.378483	-3.33387	0.000856467	0.0678377
SMOC2	142.973	-0.915164	0.274521	-3.33367	0.000857069	0.0678377
SP140	848.081	0.832614	0.248961	3.34436	0.000824726	0.0678377
VTN	412.345	-1.20441	0.359344	-3.3517	0.000803178	0.0678377
XCL1	114.996	1.05516	0.315512	3.34428	0.000824977	0.0678377
PTPRN	101.223	-1.452	0.435992	-3.33034	0.000867404	0.0678962
CYP1A2	27.4349	3.4282	1.03224	3.32113	0.00089655	0.0692886
FAT3	170.55	-1.2262	0.369229	-3.32096	0.000897074	0.0692886
LTBP4	387.736	-0.479825	0.145173	-3.3052	0.000949099	0.0728246
COL6A3	4456.79	-0.686114	0.207911	-3.30004	0.000966705	0.0736907
TLR10	439.329	1.08383	0.330474	3.27963	0.00103945	0.0787213
IL2RG	741.876	0.782303	0.239739	3.26314	0.00110186	0.0823784
P2RY10	460.514	0.968348	0.296592	3.26492	0.00109497	0.0823784
HBA1	1016.57	-1.33262	0.408678	-3.26082	0.0011109	0.0825252
TNFSF13B	223.87	0.927316	0.285156	3.25196	0.00114613	0.0846033
KCNH5	20.5324	2.62293	0.807857	3.24678	0.00116719	0.085081
ZNF565	55.4407	-0.546955	0.168403	-3.2479	0.0011626	0.085081
EPS8L1	26.5956	-1.53232	0.474744	-3.22768	0.00124799	0.0874715
KLHL35	134.562	-0.889739	0.2757	-3.22719	0.00125011	0.0874715
LOXL1	107.111	-0.89027	0.275656	-3.22965	0.00123944	0.0874715
MFAP4	1434.87	-0.876079	0.271514	-3.22665	0.00125249	0.0874715
NIBAN3	278.18	0.926072	0.286307	3.23454	0.00121838	0.0874715
PLXDC1	92.9717	-1.05981	0.328065	-3.23049	0.00123579	0.0874715
TMEM163	1058.03	-1.39052	0.429615	-3.23668	0.0012093	0.0874715
CD177	168.961	-1.53456	0.47622	-3.22237	0.00127135	0.0882602
BEAN1	41.0477	-1.22985	0.382328	-3.21674	0.00129655	0.0889508
CTAGE6	38.4726	0.891566	0.277087	3.21764	0.00129251	0.0889508
SERPINA3	1767.28	1.91369	0.595981	3.211	0.00132275	0.0898227
TNFRSF10C	134.691	0.957081	0.298102	3.21058	0.00132466	0.0898227
SLC7A4	190.205	-1.29438	0.403533	-3.20761	0.00133842	0.090231
AVIL	41.5795	-1.32532	0.413827	-3.2026	0.00136192	0.090318
COL20A1	2.23351	-2.01757	0.630343	-3.20075	0.00137068	0.090318
CTAGE15	42.6968	0.963072	0.300499	3.20491	0.00135104	0.090318
RORB	18.0816	-1.43096	0.446993	-3.20131	0.00136806	0.090318
WNT9A	9.45036	-1.04383	0.326487	-3.19716	0.00138788	0.0909373
CYTL1	445.436	-1.09935	0.344244	-3.19351	0.00140552	0.0914936
FBLN1	817.595	-0.801915	0.251339	-3.19057	0.0014199	0.0914936
LTK	278.034	-0.950798	0.297979	-3.19082	0.0014187	0.0914936
STAT3	1334.55	0.382137	0.120182	3.17966	0.0014745	0.0944894
ACTA2	521.145	-0.558249	0.176102	-3.17002	0.00152426	0.0962726
ROR2	36.3455	-1.03396	0.326224	-3.16949	0.00152709	0.0962726
ZNF439	139.608	-0.643714	0.202978	-3.17135	0.00151734	0.0962726
TRD-AS1	6.47347	1.28683	0.407022	3.16157	0.00156921	0.0983964
FXYD1	107.706	1.09923	0.347941	3.15925	0.00158176	0.0986531
MCF2	95.2629	-1.35839	0.43085	-3.15282	0.00161702	0.100315
CRMP1	119.503	-0.754047	0.239507	-3.14833	0.00164206	0.100386
CYBB	820.049	0.638131	0.202809	3.14646	0.00165258	0.100386
RBP4	411.885	-1.45138	0.46107	-3.14785	0.00164478	0.100386
RUNX1T1	62.9903	-1.29732	0.412195	-3.14734	0.00164766	0.100386
DDIT4L	386.498	-1.06168	0.338053	-3.14057	0.0016862	0.101897
CD27	408.337	0.554756	0.176813	3.13753	0.00170378	0.102428
AP2A1	375.893	-0.51931	0.165715	-3.13375	0.00172586	0.102698
FCGR3A	3727.75	0.681095	0.217295	3.13443	0.00172191	0.102698
ADGRV1	63.3945	1.37565	0.439509	3.12998	0.0017482	0.102976
DES	557.908	-1.21882	0.389321	-3.13063	0.00174433	0.102976
ADCY4	149.365	-0.551284	0.176845	-3.11732	0.00182504	0.106962
CDKL2	151.093	-1.16151	0.373297	-3.11148	0.00186154	0.108097
NOTUM	50.5605	-1.35323	0.434946	-3.11125	0.00186295	0.108097
MYO15A	9.71488	-0.953208	0.307052	-3.10438	0.00190676	0.110092
FPGT	28.2128	-1.59161	0.513481	-3.09964	0.00193754	0.111318
CD3G	248.765	0.885329	0.28612	3.09426	0.00197305	0.112802
MYO15B	267.311	-0.548645	0.177646	-3.08842	0.00201227	0.114483
SLC6A9	43.5698	-0.916514	0.297032	-3.08557	0.0020316	0.115022
EHD2	308.188	-0.705423	0.228759	-3.08369	0.00204448	0.115192
ISLR	171.526	-1.22503	0.402099	-3.04659	0.00231455	0.129781
COL6A2	3560.81	-0.668047	0.219901	-3.03795	0.00238197	0.131042
DACT2	54.2501	1.16864	0.384465	3.03966	0.00236849	0.131042
MIR936	2.53685	-2.7616	0.907753	-3.04223	0.0023483	0.131042
ZNF469	129.713	-0.742292	0.244324	-3.03814	0.00238041	0.131042
HIF3A	200.585	-1.14354	0.376628	-3.03627	0.00239527	0.131155
MMP19	111.667	-0.667321	0.220281	-3.02941	0.00245033	0.132922
SNRNP70	1046.28	-0.373454	0.123247	-3.03012	0.00244454	0.132922
SHMT1	259.205	0.775126	0.256135	3.02623	0.00247621	0.133704
OSR2	52.8488	-0.923832	0.30581	-3.02094	0.00251991	0.135436
TRPM4	955.141	-0.44322	0.146786	-3.0195	0.0025319	0.135457
HES4	32.3271	-1.24568	0.41356	-3.01208	0.00259464	0.137552
TRDN	2.1085	1.84065	0.610871	3.01315	0.00258549	0.137552
CREB3L1	68.3425	-0.890465	0.295866	-3.00969	0.00261516	0.138012
BTBD10	193.877	-1.47327	0.48985	-3.0076	0.00263319	0.138337
GALNT14	359.052	-1.05876	0.35281	-3.00095	0.00269141	0.140762
KLK4	25.6571	-1.6702	0.55687	-2.99927	0.00270626	0.140907
ADAMTS18	11.1315	-1.20828	0.403489	-2.99457	0.00274832	0.142461
ATP1B1	503.483	0.992478	0.33285	2.98175	0.00286602	0.146939
BMP4	40.3333	-1.30255	0.437193	-2.97934	0.00288871	0.146939
DPYSL2	1521.02	-0.455411	0.15293	-2.97791	0.00290221	0.146939
FUBP1	882.588	0.32032	0.107409	2.98226	0.00286132	0.146939
PADI1	29.5364	-1.64846	0.553723	-2.97706	0.00291031	0.146939
SLFN5	762.874	0.492802	0.165419	2.97911	0.00289089	0.146939
SLC17A9	566.725	-0.794702	0.267159	-2.97465	0.00293326	0.14746
ASTN2	62.303	-1.0212	0.343907	-2.96941	0.00298375	0.149354
PKD1	587.747	-0.29287	0.0987011	-2.96724	0.00300483	0.149766
CD3E	934.76	0.795693	0.26839	2.96469	0.0030299	0.150373
SYT8	3.40278	-1.90939	0.646512	-2.95338	0.00314318	0.154679
TXK	388.123	0.653197	0.221141	2.95376	0.00313925	0.154679
ZNF491	49.3832	-0.639548	0.216958	-2.9478	0.00320045	0.156836
CD69	504.795	0.782335	0.265521	2.94641	0.00321484	0.156882
HSPG2	1804.59	-0.384888	0.130702	-2.94477	0.00323196	0.15706
CA13	11.3976	-1.55864	0.530421	-2.9385	0.00329808	0.158898
GBP1	2035.06	0.67765	0.230678	2.93765	0.00330711	0.158898
ZNF558	256.248	-0.674849	0.22975	-2.93732	0.00331065	0.158898
CPXM2	996.296	-0.844731	0.287806	-2.93508	0.00333466	0.159042
LY86-AS1	4.11664	1.90788	0.650157	2.93449	0.00334092	0.159042
SLC5A1	41.2512	-1.60978	0.549564	-2.9292	0.00339837	0.161119
ST6GAL1	819.594	0.746479	0.255046	2.92685	0.00342417	0.161685
ATP4A	14.9837	-1.65447	0.566115	-2.9225	0.00347234	0.163298
SFRP2	3884.8	-0.983139	0.336567	-2.92108	0.00348818	0.163384
COL18A1	1152.43	-0.534784	0.183194	-2.91922	0.00350906	0.163405
MAP1A	93.3754	-1.01171	0.346649	-2.91855	0.00351665	0.163405
CALM3	1088.02	-0.278368	0.0954465	-2.91648	0.00354005	0.16384
TOX	420.053	0.728896	0.250357	2.91142	0.00359789	0.165859
SH3PXD2A	1074.64	-0.390066	0.134139	-2.90792	0.00363845	0.167068
ALKBH7	103.948	-1.11817	0.38489	-2.90517	0.00367054	0.167232
TTYH3	1178.49	-0.492667	0.169584	-2.90516	0.0036707	0.167232
MEX3D	59.5315	-0.877019	0.302152	-2.90258	0.00370105	0.167959
CHRM2	8.05038	2.47775	0.854525	2.89957	0.00373676	0.16827
ZNF132	33.3057	-0.822885	0.283681	-2.90074	0.00372284	0.16827
CSMD2	30.6542	-1.06949	0.36998	-2.89067	0.0038442	0.171781
PLCH1	168.493	0.806593	0.278969	2.89133	0.0038361	0.171781
PADI2	148.232	0.864855	0.299385	2.88878	0.00386745	0.172161
BLNK	629.747	0.628779	0.217859	2.88617	0.00389957	0.17293
DIAPH1	843.557	0.285056	0.0989872	2.87972	0.00398023	0.175839
SPON1	1774.22	-0.758432	0.263547	-2.87778	0.00400483	0.176258
ANKRD22	380.953	0.854947	0.297432	2.87443	0.00404753	0.177119
MYCBP2	782.136	0.417456	0.145259	2.87387	0.00405476	0.177119
CLMP	145.246	-0.988557	0.345183	-2.86386	0.00418512	0.177602
DUOXA2	4.49108	-1.49636	0.522488	-2.8639	0.00418457	0.177602
FCRL3	465.456	1.0453	0.364969	2.86408	0.00418228	0.177602
ISM1	364.434	-0.831305	0.29041	-2.86252	0.00420288	0.177602
LAMA2	238.854	-0.726233	0.253345	-2.86658	0.00414936	0.177602
PLAAT4	449.321	0.68812	0.240091	2.86609	0.00415582	0.177602
PNMA6A	172.473	-1.18979	0.415559	-2.86311	0.00419499	0.177602
RASD1	52.0336	-1.33865	0.467363	-2.86426	0.0041798	0.177602
TUBA3C	41.018	2.79812	0.977434	2.86273	0.00420015	0.177602
COL6A1	3497.25	-0.607954	0.212524	-2.86063	0.00422794	0.177893
NOX3	5.2085	2.17154	0.759654	2.85859	0.00425524	0.177893
S100A4	714.461	-1.01434	0.354841	-2.85857	0.00425552	0.177893
ATP2C2	19.1006	-0.878419	0.307758	-2.85426	0.00431378	0.17916
CD96	766.336	0.688066	0.241179	2.85292	0.00433191	0.17916
ITIH3	327.978	-1.05039	0.368167	-2.85303	0.00433042	0.17916
COL21A1	20.2217	-0.940419	0.330558	-2.84495	0.00444186	0.181138
HSD17B2	4.06063	1.62934	0.572498	2.84601	0.00442702	0.181138
KRT79	108.678	-1.69215	0.594222	-2.84767	0.004404	0.181138
SOX15	18.9953	-0.812951	0.28568	-2.84567	0.00443184	0.181138
GRHL1	65.7491	-1.14768	0.403845	-2.84188	0.00448489	0.182256
CORO1A	256.529	1.04151	0.366881	2.83882	0.00452811	0.183373
ADAMTS2	555.325	-0.648326	0.228926	-2.83203	0.00462534	0.186018
S100A14	512.929	-1.53403	0.541645	-2.83217	0.00462339	0.186018
DNASE1L3	395.391	1.07279	0.379568	2.82635	0.00470818	0.188699
CLDN9	2.86679	-1.43097	0.506929	-2.82283	0.0047602	0.189343
CTSC	1189.36	0.436361	0.154553	2.82338	0.00475209	0.189343
CXCL11	502.454	0.920986	0.326363	2.82197	0.00477295	0.189343
MYH7B	47.9224	-0.478658	0.169697	-2.82066	0.00479253	0.189476
ZNF365	226.201	-0.967871	0.343711	-2.81595	0.00486338	0.191627
SPNS2	44.446	-0.836463	0.29719	-2.81457	0.0048842	0.1918
DNASE2B	194.24	-1.08993	0.387495	-2.81275	0.00491193	0.192241
AKT2	779.881	-0.256331	0.0913623	-2.80565	0.00502149	0.195489
PARP1	1361.02	0.355542	0.126743	2.80521	0.00502844	0.195489
CD38	718.762	0.755397	0.269659	2.8013	0.00508964	0.197211
CPXM1	359.701	-0.87389	0.312667	-2.79496	0.00519063	0.200458
GAL3ST1	67.2661	-1.18204	0.42363	-2.79027	0.00526639	0.201889
HCN1	229.887	1.26888	0.454882	2.78946	0.00527961	0.201889
SLAMF6	592.484	0.776225	0.278143	2.79075	0.00525868	0.201889
CES1	161.985	-1.13761	0.408216	-2.78677	0.00532357	0.201917
FYB1	5547.45	0.537295	0.192784	2.78703	0.00531932	0.201917
SIRPG	248.329	0.793857	0.28492	2.78624	0.0053323	0.201917
TREML2	79.6034	0.956727	0.343742	2.78327	0.00538135	0.203116
STUM	170.306	-0.835051	0.300211	-2.78155	0.00541003	0.203539
KCTD11	26.1351	-0.882582	0.31775	-2.7776	0.00547623	0.205367
RAPGEFL1	43.8202	-1.02581	0.369845	-2.77362	0.00554358	0.207227
ZNF846	98.9281	-0.420335	0.151627	-2.77217	0.00556846	0.207492
P2RY13	456.277	0.538499	0.194356	2.77068	0.00559393	0.207777
BFSP2	33.92	1.03068	0.372459	2.76722	0.00565369	0.208431
C1orf159	47.0196	-0.763086	0.275928	-2.76553	0.00568302	0.208431
IL24	24.857	1.27795	0.461978	2.76625	0.00567051	0.208431
THBS3	302.126	-0.54721	0.197752	-2.76715	0.00565482	0.208431
PTPRS	1477.36	-0.547648	0.198257	-2.76231	0.0057394	0.208744
TP53I3	91.3257	-0.728386	0.263615	-2.76307	0.00572598	0.208744
VCAN	2981.21	-0.646114	0.233932	-2.76198	0.00574524	0.208744
LAMA5	541.028	-0.519517	0.188397	-2.75756	0.00582339	0.210273
MN1	38.7237	-0.653716	0.237041	-2.75782	0.00581875	0.210273
EVL	374.035	0.646108	0.234529	2.75492	0.00587066	0.210675
GBP5	3169.1	0.764113	0.277286	2.75569	0.0058569	0.210675
WTIP	69.39	-0.94747	0.344663	-2.74898	0.00597818	0.213876
BICDL2	87.6764	-0.823869	0.299813	-2.74794	0.00599714	0.213898
STK25	471.29	-0.473555	0.172527	-2.74482	0.00605447	0.215284
ADAMTS10	72.7073	-0.647798	0.236564	-2.73836	0.00617464	0.216641
CACNA1H	99.8779	-0.943291	0.344142	-2.741	0.00612534	0.216641
CAPN10	119.55	-0.388039	0.141593	-2.74052	0.00613418	0.216641
FCRL2	188.821	1.27169	0.465061	2.73445	0.00624839	0.216641
GATA1	2.74765	-1.22999	0.449842	-2.73427	0.00625192	0.216641
KCNJ18	16.5016	-1.15701	0.422348	-2.73947	0.00615391	0.216641
LRRC32	110.622	-0.798548	0.292088	-2.73393	0.00625841	0.216641
TMEM131L	164.316	0.995281	0.363881	2.73518	0.00623455	0.216641
UNC5CL	22.9799	1.0495	0.383889	2.73385	0.00625979	0.216641
LYPD1	389.496	-0.890073	0.326403	-2.72692	0.00639295	0.220594
DPEP1	35.3024	-0.807737	0.296793	-2.72155	0.00649772	0.221438
HIF1A	1109.62	0.390149	0.143535	2.71815	0.00656485	0.221438
MAST2	1314.68	-0.298499	0.109675	-2.72166	0.00649541	0.221438
MZF1	92.6734	-0.46374	0.17048	-2.72019	0.0065244	0.221438
PROM2	241.504	-1.07133	0.393353	-2.72358	0.00645788	0.221438
SYT6	269.94	-1.27231	0.46699	-2.72449	0.0064401	0.221438
SYT7	60.6001	1.00571	0.369835	2.71935	0.00654101	0.221438
TNFSF10	3059.05	0.567811	0.208913	2.71793	0.00656927	0.221438
MLLT1	563.346	-0.308988	0.113772	-2.71585	0.0066105	0.221547
RIMS4	86.5914	0.988388	0.363932	2.71586	0.00661046	0.221547
STMN2	322.103	-1.19772	0.441239	-2.71444	0.0066388	0.221858
CYSLTR2	380.734	0.841826	0.310425	2.71185	0.00669094	0.222961
RGS4	11.2222	-1.48385	0.547447	-2.71049	0.00671834	0.223236
KRT10	4424.47	-1.17636	0.434213	-2.70918	0.00674489	0.223482
PTPRC	7981	0.588791	0.2177	2.7046	0.00683865	0.225947
KLHDC8A	96.1392	1.12353	0.416035	2.70057	0.00692205	0.228056
ELFN2	41.2906	-1.15749	0.430495	-2.68874	0.00717218	0.234311
FAT4	161.302	-0.605833	0.225178	-2.69046	0.00713543	0.234311
NAGS	19.2669	-0.80188	0.298153	-2.68949	0.00715614	0.234311
FBN2	69.9279	0.957449	0.356505	2.68565	0.00723878	0.234679
ITGA11	240.059	-0.650159	0.242274	-2.68357	0.00728404	0.234679
MXD4	269.009	-0.587038	0.218609	-2.68533	0.00724589	0.234679
RPTN	2.13416	-3.14242	1.17043	-2.68485	0.00725614	0.234679
SSX2	14.9418	2.23835	0.83392	2.68413	0.00727184	0.234679
MATK	44.1315	-0.979915	0.365664	-2.67982	0.00736608	0.236668
MMP17	516.288	-0.78721	0.29386	-2.67886	0.00738726	0.236697
MOB3A	266.851	0.812911	0.303634	2.67727	0.00742246	0.237173
MT1H	18.8864	1.43315	0.535706	2.67525	0.00746742	0.237592
NRIP3-DT	23.7867	-1.22863	0.459326	-2.67485	0.00747632	0.237592
MCTP2	1025.56	0.698886	0.261588	2.6717	0.00754679	0.23918
RAB3C	59.3076	1.03809	0.388989	2.66868	0.00761508	0.24069
IRAG2	547.213	0.578046	0.21683	2.6659	0.00767829	0.24138
RHOH	513.416	0.802747	0.301115	2.66591	0.00767795	0.24138
PHF21B	60.3817	1.52271	0.572515	2.65969	0.00782128	0.245214
SBSN	2721.25	-1.52769	0.57534	-2.65528	0.00792421	0.247113
SMCHD1	1064.64	0.311639	0.117327	2.65615	0.00790375	0.247113
RECQL4	186.836	-0.595082	0.22429	-2.65318	0.00797364	0.247991
GVINP1	79.4525	0.996954	0.376188	2.65014	0.00804574	0.248906
TMPRSS9	236.094	-0.504714	0.190409	-2.65068	0.0080329	0.248906
NSUN2	684.515	0.32343	0.12209	2.6491	0.00807064	0.249016
GJA1	1017.36	-0.673849	0.254614	-2.64655	0.0081318	0.250241
SLC44A5	334.015	0.980649	0.371028	2.64306	0.00821604	0.252167
FLRT2	242.291	-0.934408	0.353794	-2.6411	0.00826365	0.252963
C14orf132	120.155	-1.12165	0.424993	-2.63922	0.0083098	0.25371
RASGEF1A	246.739	0.746612	0.283198	2.63636	0.0083802	0.255191
IPCEF1	85.5916	0.745207	0.283026	2.633	0.00846338	0.256385
TDRD9	866.347	1.09931	0.417436	2.63347	0.00845169	0.256385
MAMDC4	30.5672	-0.660049	0.250873	-2.63101	0.00851323	0.256563
PCSK5	196.256	-0.543744	0.206653	-2.63119	0.00850861	0.256563
CAVIN1	1073.42	-0.494329	0.18819	-2.62676	0.00862025	0.257869
IL2RA	394.706	0.522209	0.198794	2.62688	0.00861717	0.257869
LRRN2	193.59	-0.737122	0.280631	-2.62665	0.00862291	0.257869
NPTX1	131.334	-0.970812	0.370183	-2.62252	0.00872828	0.259689
SLC66A3	121.285	-1.70953	0.651833	-2.62264	0.00872505	0.259689
CPZ	133.402	-0.94679	0.3614	-2.61979	0.00879851	0.260449
MYOT	12.3791	1.27371	0.486093	2.62031	0.00878504	0.260449
IL21R	312.53	0.71647	0.273719	2.61754	0.00885672	0.260848
ITGA7	368.624	-0.827941	0.316253	-2.61797	0.00884552	0.260848
SNAPC2	72.0081	-1.64804	0.630404	-2.61425	0.00894228	0.261388
TENM4	90.732	-0.750363	0.286856	-2.61582	0.00890145	0.261388
WFDC1	907.415	-1.20253	0.459898	-2.61477	0.00892864	0.261388
HPSE	691.431	0.50981	0.195089	2.61322	0.00896948	0.261528
CTNND2	45.9733	-1.18264	0.452715	-2.61234	0.00899252	0.261546
SERPING1	1411.56	0.557465	0.213564	2.61029	0.00904644	0.262459
SHARPIN	227.373	-0.484845	0.186056	-2.60591	0.00916297	0.265181
RRAS	103.656	-0.779517	0.299415	-2.60347	0.00922855	0.266417
COL6A5	26.856	-1.34529	0.517158	-2.60132	0.00928669	0.266824
RP1	4.44797	-1.37293	0.527794	-2.60125	0.00928841	0.266824
MTERF4	340.999	-0.726334	0.279489	-2.59879	0.00935518	0.268082
SERPINB3	31.038	2.27055	0.874643	2.59598	0.00943227	0.269629
COL1A1	36744.1	-0.754366	0.290801	-2.5941	0.00948399	0.270445
C1QTNF3	283.252	0.921038	0.355255	2.59261	0.00952517	0.270956
CRTAC1	4581.9	-0.998931	0.385817	-2.58913	0.00962187	0.272378
ZNF165	107.249	0.393652	0.152035	2.58923	0.00961919	0.272378
POU4F1	109.204	1.09979	0.425135	2.58693	0.0096836	0.272802
RCOR2	163.53	-0.723611	0.279643	-2.58762	0.00966413	0.272802
ASCC3	582.19	0.281292	0.108853	2.58414	0.00976236	0.273885
BMP2	35.4565	-1.13212	0.438289	-2.58304	0.0097934	0.273885
EPB41	4000.15	0.305827	0.118435	2.58224	0.009816	0.273885
SNTA1	127.236	-0.735564	0.284689	-2.58375	0.00977331	0.273885
FGD4	431.704	0.57457	0.22296	2.57701	0.00996598	0.276746
TLCD4	624.02	0.830696	0.322247	2.57782	0.00994252	0.276746
NKD1	54.5059	-0.924152	0.358737	-2.57613	0.00999131	0.27679
RAC2	301.637	0.697356	0.270864	2.57456	0.0100367	0.27739
KLRD1	346.214	0.650181	0.252773	2.5722	0.0101056	0.278061
SCN11A	9.18008	1.01012	0.392723	2.57209	0.0101087	0.278061
PREX2	42.495	-0.828315	0.322401	-2.56921	0.0101932	0.279725
BBC3	45.7842	-0.835742	0.326303	-2.56124	0.0104298	0.280283
LAG3	361.264	0.763829	0.297944	2.56366	0.0103574	0.280283
NR3C1	792.316	0.25828	0.10079	2.56255	0.0103906	0.280283
PLAG1	110.692	-0.952217	0.371699	-2.56179	0.0104133	0.280283
RNASE2	104.864	0.705691	0.275006	2.56609	0.0102853	0.280283
SETX	1319.26	0.226342	0.0883401	2.56216	0.0104023	0.280283
SIN3A	704.02	0.225733	0.0880465	2.56379	0.0103536	0.280283
TRAT1	191.902	0.738216	0.287792	2.5651	0.0103147	0.280283
VCX2	10.1743	2.22801	0.868333	2.56584	0.0102926	0.280283
GBP2	2018.92	0.489896	0.191526	2.55785	0.0105321	0.282381
ST8SIA6	1136.82	-0.875272	0.34347	-2.54832	0.0108243	0.28955
PTN	712.675	0.875855	0.344081	2.54549	0.0109125	0.291241
APBB2	307.414	-0.383367	0.150719	-2.54359	0.0109718	0.292156
ENTPD2	27.7539	-0.924055	0.364114	-2.53782	0.0111547	0.296288
PODNL1	244.701	-0.74138	0.292216	-2.53709	0.0111778	0.296288
ARVCF	85.4184	-0.556006	0.219296	-2.53542	0.0112313	0.296425
LRP1	3002.23	-0.376886	0.148653	-2.53534	0.0112338	0.296425
CSK	810.212	0.349654	0.137956	2.53454	0.0112595	0.296433
TSPAN31	179.566	-1.00858	0.398326	-2.53205	0.0113398	0.297204
TTLL3	80.6149	-0.677597	0.267576	-2.53235	0.0113301	0.297204
TOX2	31.3455	0.823674	0.325707	2.52888	0.0114428	0.299232
PDE4B	292.146	0.668047	0.26493	2.5216	0.0116823	0.303749
PLA2G6	160.209	-0.515718	0.204548	-2.52126	0.0116937	0.303749
SOD3	82.2982	-0.925794	0.366989	-2.52268	0.0116466	0.303749
SLC12A8	301.579	-0.548644	0.217744	-2.51967	0.0117464	0.304441
APOB	40.2987	-1.54385	0.613454	-2.51665	0.0118477	0.305883
GSN	3504.86	-0.370074	0.147108	-2.51567	0.0118807	0.305883
SYT3	24.2765	1.09334	0.434585	2.51582	0.0118754	0.305883
GSG1L	47.8733	-1.40449	0.559152	-2.51182	0.0120112	0.30856
LAMA3	118.706	-0.675213	0.269188	-2.50833	0.0121302	0.310934
SCG2	124.233	1.05608	0.421187	2.50738	0.012163	0.311091
ICAM1	892.177	0.547376	0.218456	2.50565	0.0122225	0.311929
PARP15	800.599	0.696172	0.277937	2.50478	0.0122526	0.312013
DENND2C	16.986	-1.38672	0.55445	-2.50108	0.0123816	0.314611
POU2F3	32.8138	-1.37943	0.551739	-2.50016	0.0124138	0.314743
HUNK	329.729	-0.664035	0.265872	-2.49757	0.0125046	0.315303
LDLR	273.428	-0.659235	0.263987	-2.49722	0.012517	0.315303
MPRIP	1144.53	-0.321614	0.128763	-2.49773	0.0124993	0.315303
DLGAP4	515.642	-0.389942	0.156351	-2.49402	0.0126305	0.317477
HGSNAT	592.78	-0.314375	0.126094	-2.49319	0.0126602	0.31754
CXCL9	5673.28	0.796094	0.320077	2.4872	0.0128755	0.322246
LINGO1	103.148	-0.979599	0.394599	-2.48252	0.0130457	0.325714
OPRD1	76.6751	-1.29648	0.52269	-2.4804	0.0131237	0.325714
PRKAA2	288.178	1.00134	0.403709	2.48034	0.0131258	0.325714
TAFA3	42.4164	-0.890666	0.358872	-2.48185	0.0130703	0.325714
HOXB8	181.181	0.879674	0.35536	2.47545	0.013307	0.328117
KCNH2	154.655	-1.03503	0.418062	-2.47578	0.0132945	0.328117
SP140L	1034.23	0.402884	0.162677	2.47659	0.0132646	0.328117
UGT2B28	4.40199	2.09422	0.846736	2.47329	0.0133875	0.329407
SYT1	136.609	-0.817506	0.330906	-2.4705	0.0134923	0.331285
CACNA1C	227.953	-0.454089	0.184054	-2.46715	0.0136194	0.33269
DAPP1	548.244	0.566151	0.229654	2.46524	0.0136921	0.33269
DMD	370.425	0.607995	0.246411	2.4674	0.0136097	0.33269
FGFR1	2077.74	-0.531899	0.215648	-2.46651	0.0136437	0.33269
SEMA4D	199.411	0.621322	0.251998	2.46558	0.0136791	0.33269
KCTD14	122.363	-0.828698	0.336346	-2.46382	0.0137464	0.333315
APOL1	830.61	0.526615	0.21405	2.46025	0.0138841	0.335956
ALDH1L2	180.458	-0.97318	0.395809	-2.45871	0.0139436	0.336695
CYP2A6	6.77359	1.22416	0.498255	2.4569	0.0140142	0.337702
LIPN	9.44946	-1.36444	0.555635	-2.45563	0.0140636	0.338194
CD3D	514.019	0.685679	0.279497	2.45326	0.0141567	0.339034
NRG1	28.9075	-1.05023	0.428059	-2.45347	0.0141485	0.339034
ACOX1	475.622	0.307646	0.125504	2.45129	0.0142345	0.34003
PPP1R37	206.5	-0.724377	0.295576	-2.45073	0.0142566	0.34003
CIITA	566.839	0.420539	0.171665	2.44976	0.0142951	0.34003
CORO2B	1985.94	-0.696884	0.284528	-2.44926	0.0143149	0.34003
CCND1	6013.68	-0.516367	0.211042	-2.44675	0.0144151	0.340332
CST1	43.9054	-1.34096	0.548016	-2.44694	0.0144076	0.340332
ZNF814	134.667	-0.778519	0.31817	-2.44686	0.0144107	0.340332
CEP72	67.0848	-0.925279	0.378394	-2.44528	0.014474	0.341031
CHRNA1	492.666	1.04278	0.427934	2.43679	0.0148185	0.342772
CST7	516.921	0.618089	0.253656	2.43672	0.0148213	0.342772
GPR65	640.761	0.440875	0.180804	2.43841	0.0147519	0.342772
GPR85	52.1192	-0.8213	0.337472	-2.43369	0.014946	0.342772
HOMER2	121.353	0.775569	0.317639	2.44167	0.0146197	0.342772
ITGBL1	939.544	-0.692898	0.284701	-2.43377	0.0149423	0.342772
KCNH3	15.9755	0.858078	0.351494	2.44123	0.0146372	0.342772
OSBPL5	117.85	-0.639916	0.26291	-2.43398	0.014934	0.342772
PLOD2	482.789	0.497623	0.2045	2.43336	0.0149594	0.342772
PSAPL1	11.7596	-2.44697	1.00369	-2.43797	0.01477	0.342772
PTOV1	242.227	-0.686737	0.281328	-2.44105	0.0146445	0.342772
RAB11B	448.168	-0.304453	0.124972	-2.43617	0.0148439	0.342772
STAT4-AS1	15.1807	0.721078	0.296177	2.43462	0.0149075	0.342772
TYRP1	70853.6	-1.22662	0.504071	-2.43343	0.0149566	0.342772
SLC30A2	78.1323	-0.803005	0.330683	-2.42832	0.0151688	0.346889
OSR1	105.133	-0.916252	0.377998	-2.42396	0.0153523	0.350399
STAT1	3129.21	0.394824	0.163006	2.42214	0.0154294	0.351471
ARL10	111.981	-0.823039	0.340162	-2.41955	0.0155398	0.353296
PCDHB2	218.729	0.807335	0.333834	2.41837	0.0155902	0.353752
CYFIP2	148.423	0.943982	0.390677	2.41627	0.0156805	0.3551
ESAM	73.973	-0.775752	0.321146	-2.41557	0.0157105	0.3551
CD2	1194.11	0.598206	0.247913	2.41297	0.0158233	0.355573
CHTF18	56.0662	-0.822238	0.341072	-2.41074	0.0159201	0.355573
CYLD	479.735	0.295861	0.122674	2.41177	0.0158752	0.355573
HSPA12A	237.678	-0.931804	0.386118	-2.41326	0.0158106	0.355573
IKZF1	386.917	0.554457	0.230017	2.41051	0.0159302	0.355573
KL	13.1946	-0.803541	0.333492	-2.40948	0.0159753	0.355573
PAX7	5.96369	1.81264	0.75196	2.41055	0.0159285	0.355573
PI16	1135.88	-1.04833	0.435059	-2.40962	0.0159691	0.355573
DPP4	878.838	-0.595187	0.247136	-2.40834	0.0160252	0.356005
ANKS1A	1048.86	-0.549815	0.228574	-2.40541	0.0161542	0.357636
FBXL8	147.038	-0.372055	0.154682	-2.40528	0.01616	0.357636
B4GALNT1	290.28	-0.664347	0.276286	-2.40457	0.0161917	0.357659
ADAM12	434.471	-0.656925	0.273482	-2.40208	0.0163023	0.359157
ALDH16A1	143.225	-0.536476	0.223783	-2.3973	0.0165163	0.359157
APOL3	1994.3	0.483787	0.20155	2.40033	0.0163801	0.359157
CDH11	481.535	-0.623037	0.259777	-2.39835	0.016469	0.359157
COMP	1565.41	-0.92341	0.385008	-2.39842	0.0164661	0.359157
DCHS1	263.264	-0.49124	0.204952	-2.39685	0.0165367	0.359157
DUSP5	105.115	-1.0896	0.454591	-2.39687	0.0165358	0.359157
HEYL	49.3954	-0.785638	0.327768	-2.39694	0.0165328	0.359157
SCUBE1	72.5491	-0.826745	0.344328	-2.40104	0.0163486	0.359157
CD8B	296.254	0.719668	0.300952	2.3913	0.0167887	0.361267
CYP39A1	353.875	0.605588	0.253052	2.39313	0.0167051	0.361267
FAM161A	114.699	-0.655905	0.274215	-2.39194	0.0167596	0.361267
NPNT	36.3512	-0.954649	0.39933	-2.39063	0.0168197	0.361267
TMEM119	82.77	-0.964043	0.402776	-2.3935	0.0166887	0.361267
TREH	85.7273	-0.84953	0.355341	-2.39075	0.0168142	0.361267
IRF1	347.924	0.59646	0.249832	2.38745	0.0169659	0.362405
LHFPL3	319.439	-0.940976	0.394044	-2.38799	0.0169406	0.362405
STRA6	574.656	-0.88271	0.36964	-2.38802	0.0169392	0.362405
COQ8B	128.22	-0.526935	0.221168	-2.3825	0.0171954	0.366201
ORC5	163.274	1.37262	0.57618	2.38227	0.0172064	0.366201
ANO5	540.812	0.806104	0.339158	2.37678	0.0174645	0.367006
ARHGAP22	364.396	-0.409864	0.172287	-2.37896	0.0173617	0.367006
CIC	751.361	-0.290502	0.122212	-2.37704	0.0174522	0.367006
DMPK	182.847	-0.4069	0.171116	-2.37792	0.0174108	0.367006
DPT	1000.31	-0.667351	0.280381	-2.38015	0.0173054	0.367006
MYOC	1.47398	-1.46663	0.617053	-2.37682	0.0174625	0.367006
RTN2	60.924	-0.777314	0.327009	-2.37704	0.017452	0.367006
PCSK7	244.301	-0.677049	0.285055	-2.37516	0.0175416	0.367963
ATP12A	28.129	-1.51887	0.640036	-2.3731	0.0176393	0.369345
AXIN2	77.2856	-0.783365	0.3303	-2.37168	0.0177076	0.369345
PAX5	212.016	1.02676	0.433027	2.37112	0.0177341	0.369345
SLC16A9	114.449	0.901867	0.380263	2.37169	0.0177069	0.369345
SNX1	1095.87	0.303521	0.128105	2.36932	0.017821	0.370493
GBA2	398.579	0.325227	0.137414	2.36677	0.0179443	0.372392
IL20RA	9.76583	-1.11858	0.472783	-2.36594	0.0179842	0.372557
SAMSN1	1247.4	0.434723	0.183932	2.3635	0.0181033	0.37436
MIR6894	2.1327	-0.884672	0.374504	-2.36225	0.0181644	0.374915
SLC38A1	3945.13	0.634171	0.26853	2.36164	0.0181944	0.374915
ALDH5A1	111.997	0.818727	0.346891	2.36019	0.0182658	0.375722
IL20RB	24.2518	-0.870668	0.369126	-2.35873	0.0183376	0.375817
KRT77	27.665	-2.3341	0.990321	-2.35691	0.0184277	0.375817
MAGED4B	228.475	-0.743074	0.315285	-2.35683	0.0184316	0.375817
THBS4	1458.62	0.675545	0.286609	2.35703	0.0184218	0.375817
TMEM171	194.327	0.778818	0.330284	2.35803	0.0183723	0.375817
AKT1S1	205.791	-0.612407	0.26012	-2.35433	0.0185563	0.377701
OR2AT4	3.17288	-1.19201	0.506674	-2.35261	0.018642	0.378784
CSTA	1252.12	-0.836901	0.356127	-2.35001	0.0187729	0.379459
IFI6	466.365	-0.964991	0.410535	-2.35057	0.0187447	0.379459
WWC3	320.423	-0.588543	0.250364	-2.35074	0.0187359	0.379459
PRSS12	434.388	0.720682	0.306808	2.34897	0.0188255	0.379865
MAPK7	81.4307	-0.685335	0.291914	-2.34773	0.0188882	0.379899
MASP1	264.6	-0.821292	0.349836	-2.34765	0.0188924	0.379899
CLUL1	122.046	0.661764	0.282052	2.34625	0.0189635	0.38002
RFX8	14.5467	-0.881585	0.375644	-2.34686	0.0189323	0.38002
MYOM1	47.7689	1.01552	0.433405	2.34312	0.0191234	0.381912
SERPINB7	21.6368	-1.34024	0.571911	-2.34344	0.0191066	0.381912
DNAJC5B	87.3212	0.624028	0.266578	2.34088	0.0192381	0.382891
ZNF703	262.112	-0.658879	0.281444	-2.34106	0.0192288	0.382891
TLR1	718.208	0.366917	0.156905	2.33847	0.0193629	0.384718
GTF2F2	263.02	1.11484	0.477321	2.33561	0.0195113	0.385313
LIMS2	97.0313	-0.706988	0.302738	-2.33531	0.0195271	0.385313
MKRN2	191.409	-1.12034	0.479824	-2.33489	0.0195491	0.385313
ZNF630	21.8958	-0.746288	0.319434	-2.33628	0.0194765	0.385313
ZNF727	61.2059	0.702922	0.301073	2.33472	0.019558	0.385313
C1RL-AS1	98.6006	0.787312	0.337662	2.33165	0.0197189	0.386944
HTRA1	834.172	-0.566178	0.242902	-2.33089	0.019759	0.386944
JAKMIP1	54.6233	0.784075	0.336184	2.33228	0.0196858	0.386944
TF	1325.76	0.827413	0.355019	2.33062	0.0197735	0.386944
DMWD	124.021	-0.691059	0.296766	-2.32864	0.0198783	0.387226
FLG2	3376.01	-1.49176	0.640735	-2.3282	0.0199015	0.387226
ICOS	233.46	0.64409	0.276731	2.3275	0.0199387	0.387226
LRATD1	24.9567	-0.876238	0.376393	-2.32799	0.0199127	0.387226
RNLS	35.3711	-1.04618	0.44954	-2.32721	0.019954	0.387226
COL11A2	749.006	-1.11929	0.481175	-2.32616	0.0200101	0.387671
CACNA1E	31.4953	-0.860059	0.369899	-2.32511	0.0200658	0.388105
SH2D1A	306.851	0.664144	0.285793	2.32386	0.0201331	0.388762
PRKG1	239.483	-0.47026	0.202768	-2.3192	0.0203841	0.392957
DICER1	1024.34	0.218995	0.094602	2.31491	0.0206177	0.396157
IGSF11-AS1	1.84854	1.43825	0.621469	2.31428	0.0206526	0.396157
MFGE8	1895.11	-0.428229	0.185001	-2.31474	0.020627	0.396157
PTCHD4	55.6079	-1.26204	0.545473	-2.31367	0.0206859	0.396157
SLX4	129.321	0.423833	0.183255	2.3128	0.0207336	0.396421
DOCK8	3970.99	0.392768	0.169947	2.31112	0.0208265	0.397543
GZMB	490.696	0.616447	0.267047	2.30838	0.020978	0.399781
NOVA1	295.161	-0.727802	0.315432	-2.30731	0.0210373	0.400257
INPP5D	247.311	0.489072	0.212175	2.30505	0.021164	0.402013
BHMT2	252.215	-0.713796	0.309782	-2.30419	0.021212	0.402269
CACHD1	128.935	-0.974197	0.423009	-2.30301	0.0212781	0.402712
PRRX1	633.333	-0.774862	0.336524	-2.30255	0.0213044	0.402712
SPAG4	266.302	-0.526502	0.228751	-2.30164	0.0213554	0.403023
AOC3	72.4171	-0.759759	0.330771	-2.29693	0.0216228	0.405444
GM2A	881.254	0.490279	0.213423	2.29722	0.0216065	0.405444
MYL9	324.194	-0.740897	0.322508	-2.2973	0.0216017	0.405444
NLGN2	721.828	-0.340961	0.148396	-2.29765	0.0215816	0.405444
SCNN1D	48.1158	-0.562994	0.245366	-2.29451	0.021761	0.407382
SV2B	362.238	0.715036	0.311747	2.29364	0.0218109	0.407662
AGPAT2	267.133	-0.518547	0.226151	-2.29292	0.0218524	0.407784
CRISP3	25.9587	1.65275	0.721249	2.29151	0.0219338	0.408648
SOX4	2761.56	-0.475327	0.207574	-2.28992	0.022026	0.409712
EMP3	381.749	-0.697415	0.304971	-2.28683	0.022206	0.411128
PLAGL1	111.87	-0.601047	0.26276	-2.28744	0.0221702	0.411128
RNASE6	918.382	0.401627	0.175629	2.28679	0.0222079	0.411128
BICC1	118.887	-0.607076	0.265712	-2.28471	0.0223298	0.411341
FOLH1	322.794	0.639339	0.280118	2.28239	0.0224663	0.411341
GNRHR	8.60878	-0.643549	0.281928	-2.28267	0.0224496	0.411341
H2BC9	80.3036	0.751027	0.328947	2.28312	0.0224231	0.411341
MFSD10	168.4	-0.814251	0.356744	-2.28245	0.0224628	0.411341
PTPN22	854.022	0.48326	0.211628	2.28354	0.0223988	0.411341
TCL1A	75.0703	0.972201	0.425929	2.28254	0.0224573	0.411341
LRFN4	65.5976	-0.735369	0.322501	-2.28021	0.0225954	0.413056
HIC1	621.564	-0.269969	0.118549	-2.27729	0.022769	0.414283
ONECUT1	82.6245	1.09397	0.4803	2.27769	0.0227452	0.414283
ZIC3	2.17124	1.82065	0.799382	2.27757	0.022752	0.414283
SERPINB13	10.2215	2.6847	1.18011	2.27496	0.0229084	0.416169
MINAR1	123.323	0.816646	0.35907	2.27434	0.0229458	0.416201
SNRPF	136.153	-1.37596	0.60523	-2.27345	0.0229993	0.416523
COL6A6	37.5612	-0.93201	0.41017	-2.27225	0.0230713	0.416534
LHFPL1	49.2006	0.789589	0.347475	2.27236	0.0230647	0.416534
CEMIP2	577.236	0.338724	0.149117	2.27153	0.0231152	0.416681
DNAJC9	29.575	-1.39062	0.613048	-2.26837	0.0233066	0.419483
FCGR3B	776.143	0.615817	0.271557	2.26773	0.0233458	0.419541
IQCN	12.7728	-0.794377	0.350609	-2.26571	0.0234692	0.419818
KCNH1	317.246	-0.745013	0.328687	-2.26663	0.0234126	0.419818
ZNF250	165.613	-0.426863	0.188377	-2.266	0.0234514	0.419818
SLC18A2	43.8645	-0.579915	0.256167	-2.26382	0.0235854	0.42125
CLDN18	32.0244	-1.3924	0.61571	-2.26146	0.0237311	0.421702
KLHL41	2.02729	-0.981159	0.43365	-2.26256	0.0236628	0.421702
SCN4B	45.6722	-0.75992	0.33599	-2.26173	0.0237138	0.421702
SLCO1A2	11.8757	1.35086	0.597443	2.26106	0.0237553	0.421702
GPC1	387.917	-0.597822	0.264516	-2.26006	0.0238176	0.422165
CEACAM1	3464.91	0.576684	0.2553	2.25885	0.0238927	0.422239
NAALAD2	35.6669	-0.611956	0.270918	-2.25883	0.0238942	0.422239
C16orf89	166.195	-0.735844	0.326128	-2.25631	0.0240514	0.422754
MAGED2	1927.55	-0.376557	0.166873	-2.25655	0.0240362	0.422754
SORCS2	419.983	-0.630867	0.279635	-2.25604	0.0240683	0.422754
SPARCL1	577.466	0.957569	0.424259	2.25704	0.0240056	0.422754
ELFN1	293.736	-0.6854	0.304256	-2.25271	0.0242776	0.42515
ZNF264	281.238	-0.390316	0.173235	-2.2531	0.0242528	0.42515
EDNRA	88.0571	-0.685457	0.304749	-2.24925	0.0244964	0.426419
IL1A	105.267	0.83717	0.372158	2.2495	0.0244808	0.426419
RBL2	678.775	0.28813	0.128015	2.25075	0.0244013	0.426419
SV2C	7.62279	-0.936523	0.416274	-2.24978	0.0244631	0.426419
PLEKHG4B	171.533	-0.772042	0.343348	-2.24857	0.0245397	0.426537
SNORD89	13.4787	-0.511869	0.227805	-2.24697	0.0246422	0.427682
IGHMBP2	194.052	-0.578174	0.257386	-2.24634	0.0246825	0.427745
AASS	366.187	0.494188	0.220099	2.2453	0.0247489	0.428062
SLC1A5	538.765	-0.466722	0.207903	-2.24491	0.0247742	0.428062
ZNF841	211.693	-0.354621	0.15803	-2.24401	0.0248318	0.428422
ERCC6	176.399	0.29662	0.132325	2.2416	0.0249874	0.428499
HES6	125.49	-0.995841	0.444072	-2.24252	0.0249276	0.428499
IRAG1	50.6471	-0.762632	0.340252	-2.24138	0.0250017	0.428499
NCOA4	1240.66	0.257998	0.115122	2.24109	0.02502	0.428499
NFKBIZ	345.562	0.466333	0.20794	2.24263	0.0249207	0.428499
PLA2G2A	1698.96	1.00189	0.44739	2.23942	0.0251288	0.429103
USP7	1061.97	0.200935	0.0897128	2.23976	0.0251065	0.429103
XG	47.7244	-0.756289	0.338098	-2.23689	0.0252934	0.431283
ERF	601.404	-0.326291	0.146085	-2.23357	0.0255116	0.434368
B3GALT1	16.1486	-1.1119	0.49871	-2.22956	0.0257764	0.436948
CD74	8183.73	0.463953	0.208207	2.22832	0.025859	0.436948
COL8A2	541.886	-0.43756	0.196401	-2.22789	0.025888	0.436948
CTNNA2	519.708	-0.931162	0.417856	-2.22843	0.0258522	0.436948
GSS	293.318	-0.3719	0.166828	-2.22924	0.0257977	0.436948
IL33	1640.43	0.588464	0.263873	2.2301	0.0257405	0.436948
PCDHA5	60.2514	0.797474	0.35828	2.22584	0.0260246	0.43862
BMP1	346.01	-0.414654	0.186391	-2.22464	0.0261054	0.439346
CCDC8	834.501	-0.669416	0.301429	-2.22081	0.026364	0.43989
CHRAC1	156.224	-0.755795	0.340131	-2.22207	0.0262784	0.43989
COL1A2	23698.6	-0.579399	0.2606	-2.22332	0.0261939	0.43989
LRRN1	152.44	-0.634171	0.285513	-2.22116	0.0263398	0.43989
MOXD1	3112.52	0.71055	0.319895	2.2212	0.0263374	0.43989
SPATA18	297.187	-0.652955	0.293774	-2.22265	0.0262396	0.43989
DENND2A	30.5657	-0.95571	0.430789	-2.21851	0.02652	0.440602
POLR3H	256.112	-0.820194	0.369554	-2.21941	0.0264586	0.440602
TM4SF19-AS1	32.8633	-0.869187	0.391724	-2.21887	0.0264953	0.440602
AQP1	506.71	-0.658329	0.29685	-2.21771	0.0265744	0.440878
NLRP12	11.2331	-0.768069	0.34677	-2.21492	0.0267655	0.443393
PEAR1	55.1185	-0.906381	0.409314	-2.21439	0.026802	0.443393
ATP7B	64.9337	0.675467	0.305125	2.21374	0.0268469	0.443506
NOTCH3	615.117	-0.368822	0.166724	-2.21216	0.0269554	0.444484
PTGER2	197.943	-0.54138	0.244779	-2.2117	0.0269872	0.444484
ST8SIA2	108.802	-1.12933	0.510725	-2.21122	0.0270204	0.444484
CRYM	109.309	-0.66724	0.301982	-2.20953	0.0271376	0.444908
GRHL2	16.6203	-1.4513	0.656932	-2.2092	0.0271606	0.444908
ZNF418	31.5116	-0.745104	0.337133	-2.21012	0.0270969	0.444908
BEGAIN	138.163	-0.667824	0.302942	-2.20447	0.0274916	0.445017
CNOT4	277.581	0.222401	0.100833	2.20563	0.0274099	0.445017
EAF2	327.013	0.459687	0.208557	2.20413	0.0275152	0.445017
EVC	492.669	-0.359085	0.163277	-2.19924	0.0278606	0.445017
GPR171	231.328	0.562887	0.255512	2.20298	0.0275962	0.445017
HMGA2-AS1	62.7207	-1.15035	0.520973	-2.20808	0.0272387	0.445017
IRF2BP1	73.6064	-1.14031	0.516608	-2.20731	0.0272927	0.445017
ITPR1	456.531	0.413198	0.187881	2.19925	0.0278601	0.445017
KANK2	1399.29	-0.341446	0.155218	-2.19979	0.0278221	0.445017
MAP4K1	625.778	0.490521	0.222781	2.20181	0.027679	0.445017
MYO5B	1407.01	0.564199	0.256594	2.1988	0.0278923	0.445017
NEIL1	109.324	-0.608733	0.276174	-2.20416	0.0275128	0.445017
NR1H2	271.999	-0.419901	0.190381	-2.20559	0.027413	0.445017
NSMF	366.297	-0.361366	0.164316	-2.19921	0.0278629	0.445017
POLR2J2	75.1465	-1.18252	0.537506	-2.20001	0.0278064	0.445017
SSC5D	98.8044	-0.57705	0.261803	-2.20414	0.0275148	0.445017
SSX4	3.1399	1.39838	0.635398	2.20079	0.0277509	0.445017
TIMP3	3005.35	-0.480917	0.218614	-2.19985	0.0278178	0.445017
VPS9D1-AS1	32.2849	-0.629732	0.285463	-2.206	0.0273841	0.445017
HRC	10.6598	0.788753	0.358873	2.19786	0.0279591	0.445474
COX7A1	33.2835	-0.632502	0.28809	-2.1955	0.0281277	0.445526
ENPP1	141.66	0.708338	0.322684	2.19514	0.0281533	0.445526
F2RL1	29.6242	-0.766349	0.349001	-2.19584	0.0281035	0.445526
RN7SL3	129.425	-0.507595	0.231109	-2.19635	0.028067	0.445526
SHROOM4	186.906	-0.467612	0.212897	-2.19642	0.028062	0.445526
RDH11	768.889	0.3461	0.157806	2.1932	0.0282928	0.447126
NPR1	48.7214	-0.781938	0.356842	-2.19128	0.0284318	0.448138
SF1	1609.95	0.183483	0.0837346	2.19125	0.0284337	0.448138
SNORC	124.487	-0.63977	0.292122	-2.19008	0.0285183	0.448866
SIT1	175.732	0.673247	0.307483	2.18955	0.0285571	0.44887
CNOT1	1715.74	0.199612	0.0912914	2.18653	0.0287767	0.451712
MRGPRX3	220.391	1.21533	0.556178	2.18514	0.0288787	0.452097
TRPM1	4017.92	-1.01786	0.465706	-2.18564	0.0288423	0.452097
SORL1	694.752	0.50638	0.231824	2.18433	0.0289379	0.452417
BCAT1	230.884	-0.761644	0.349047	-2.18207	0.0291047	0.452478
BRI3	483.232	-0.561073	0.257122	-2.18213	0.0291003	0.452478
LAMP1	1050.61	0.324982	0.148962	2.18164	0.0291358	0.452478
PDE3A	1796.63	0.639536	0.293136	2.1817	0.0291315	0.452478
XCL2	73.236	0.691425	0.316776	2.1827	0.0290581	0.452478
MT1X	299.707	0.469831	0.215521	2.17998	0.0292592	0.45379
CD36	554.532	-0.649535	0.298362	-2.177	0.0294802	0.456005
CDO1	312.135	0.811809	0.372876	2.17716	0.0294688	0.456005
TKTL2	1.81727	1.36836	0.629729	2.17294	0.0297851	0.460111
BAX	376.066	-0.303381	0.139812	-2.16993	0.0300123	0.461122
NECAB2	66.1973	-0.838305	0.386117	-2.17111	0.0299225	0.461122
PROX1	82.9086	0.947549	0.436507	2.17075	0.0299498	0.461122
SAMD9	504.861	0.42168	0.194344	2.16976	0.030025	0.461122
TENM1	49.0601	0.693657	0.319738	2.16945	0.0300483	0.461122
AGMO	700.097	0.912067	0.420585	2.16857	0.0301154	0.461175
RPL10	34820.2	-0.407601	0.187976	-2.16837	0.0301308	0.461175
ACVRL1	133.96	-0.603313	0.278915	-2.16307	0.0305357	0.461293
CD6	568.261	0.563073	0.259807	2.16728	0.0302136	0.461293
FAM184A	342.998	0.530713	0.245058	2.16566	0.0303373	0.461293
GBP3	523.79	0.421307	0.194615	2.16482	0.0304015	0.461293
GJB3	121.357	-1.26733	0.585373	-2.16499	0.0303885	0.461293
LYN	1022.54	0.304651	0.140874	2.16258	0.0305736	0.461293
PDE1B	42.3649	-0.632368	0.291947	-2.16603	0.0303085	0.461293
PLIN2	304.613	-1.09527	0.50614	-2.16396	0.0304677	0.461293
SLC26A6	126.917	-0.587582	0.271173	-2.16681	0.030249	0.461293
SNORA37	2.23322	1.34278	0.620738	2.1632	0.0305255	0.461293
TRIM54	4.16437	1.09681	0.506948	2.16355	0.030499	0.461293
IL11	47.3762	-0.993161	0.45956	-2.16112	0.0306865	0.461996
SHE	160.666	-1.19379	0.552437	-2.16095	0.0306994	0.461996
IQGAP2	442.219	0.517425	0.239538	2.16009	0.0307653	0.462392
SHC3	393.029	0.656797	0.304203	2.15907	0.0308446	0.462986
GPN3	97.064	-1.19196	0.552299	-2.15819	0.0309134	0.463423
VNN2	542.44	0.535909	0.248462	2.15691	0.031013	0.464319
ADGRG6	464.045	0.662184	0.30713	2.15604	0.0310805	0.464371
CCN5	1079.18	-0.684992	0.317751	-2.15575	0.0311032	0.464371
FLVCR2	443.659	0.313999	0.145685	2.15533	0.0311359	0.464371
FCMR	1519.27	0.615458	0.285827	2.15325	0.0312986	0.465397
MT2A	1931.58	0.455656	0.211645	2.15293	0.0313244	0.465397
TLR7	867.054	0.43737	0.203064	2.15385	0.0312517	0.465397
ACAP3	277.659	-0.498687	0.23173	-2.15202	0.0313958	0.465409
KIF1A	433.508	-1.10686	0.514366	-2.1519	0.031405	0.465409
CACNB3	65.6765	-0.70661	0.328678	-2.14986	0.0315665	0.466617
TSPO	379.999	-0.454661	0.211456	-2.15014	0.0315439	0.466617
DSTYK	672.17	-0.466323	0.217142	-2.14755	0.0317495	0.466921
GRIP1	416.936	0.538357	0.250663	2.14773	0.031735	0.466921
NIBAN1	341.758	-0.712102	0.331739	-2.14657	0.0318273	0.466921
PRR5	48.4249	-0.687031	0.31986	-2.14791	0.0317207	0.466921
STON2	54.8447	-0.842382	0.392419	-2.14664	0.0318222	0.466921
TRIB1	828.478	-0.508459	0.236854	-2.14672	0.0318158	0.466921
CD180	838.833	0.453825	0.211563	2.1451	0.0319447	0.467467
MTA2	552.131	0.221368	0.103181	2.14544	0.0319179	0.467467
ARRB1	3649.47	-0.276969	0.129153	-2.14449	0.0319933	0.467591
ARHGAP24	193.29	-0.582991	0.271992	-2.14341	0.0320802	0.467846
TRPC6	26.9247	-0.668382	0.311851	-2.14328	0.0320909	0.467846
FOXL1	21.979	-0.766537	0.357875	-2.14191	0.0322003	0.468855
CCL13	175.249	-0.650741	0.304148	-2.13955	0.0323911	0.471045
NDRG1	2463.54	0.538803	0.252062	2.13758	0.0325507	0.472772
TEFM	49.3128	1.27603	0.59709	2.13709	0.032591	0.472772
ADRB2	421.789	-0.483335	0.226431	-2.13458	0.0327951	0.472791
CYB5A	185.292	-0.478923	0.224416	-2.13409	0.0328355	0.472791
INHBA	131.622	-0.937627	0.439315	-2.13429	0.0328188	0.472791
KLHL13	416.029	0.59314	0.277766	2.13539	0.032729	0.472791
MBNL1	1342.63	0.255111	0.119496	2.13489	0.0327698	0.472791
SEMA3G	37.2003	-0.762065	0.356764	-2.13605	0.0326756	0.472791
TSPAN11	448.695	-0.56868	0.26655	-2.13348	0.0328853	0.472924
EFNB3	270.55	-0.586988	0.275221	-2.13279	0.032942	0.473156
ITGA5	355.164	-0.72444	0.339971	-2.13089	0.0330984	0.474817
C1QL3	12.5741	-0.61954	0.291102	-2.12826	0.0333155	0.474947
DIXDC1	108.409	-0.768439	0.361222	-2.12733	0.0333925	0.474947
PDLIM7	320.278	-0.424937	0.199748	-2.12737	0.0333896	0.474947
PLD3	1306.7	-0.364381	0.171176	-2.12869	0.0332797	0.474947
PPBP	37.5326	-1.13868	0.534786	-2.12923	0.0332352	0.474947
WDR72	373.994	1.06697	0.501453	2.12777	0.0333563	0.474947
ZSCAN30	97.3767	-0.466755	0.219151	-2.12984	0.0331852	0.474947
CDH12	71.3283	0.919543	0.432841	2.12444	0.0336336	0.475833
IL32	132.515	0.77206	0.36347	2.12414	0.0336587	0.475833
KLK1	67.1902	-0.982837	0.462503	-2.12504	0.0335835	0.475833
LRRC4	137.991	-0.372047	0.175019	-2.12575	0.0335238	0.475833
VPREB3	40.3923	0.775702	0.365117	2.12453	0.0336256	0.475833
ADGRA2	259.255	-0.612432	0.289022	-2.11898	0.0340922	0.47594
AHDC1	185.056	-0.369744	0.174906	-2.11395	0.0345194	0.47594
CNTN1	801.271	-0.654965	0.309281	-2.1177	0.0342006	0.47594
CYLD-AS1	13.2965	0.740409	0.350061	2.11509	0.0344226	0.47594
FRK	470.207	0.424722	0.200954	2.11353	0.0345558	0.47594
FZD7	1110.64	-0.482263	0.228021	-2.11499	0.0344307	0.47594
GALNT5	969.157	-0.726068	0.342602	-2.11928	0.0340669	0.47594
HSD11B1	359.746	0.691316	0.325836	2.12167	0.0338658	0.47594
HTR2B	680.268	-0.524468	0.247718	-2.1172	0.0342429	0.47594
ID4	207.26	-0.845565	0.398184	-2.12355	0.0337075	0.47594
LCAT	53.0935	-0.479191	0.226144	-2.11896	0.0340936	0.47594
LGI3	564.136	-0.895339	0.423304	-2.11512	0.0344196	0.47594
LIG4	213.53	0.311614	0.146961	2.12039	0.0339735	0.47594
MEGF6	146.791	-0.74069	0.349144	-2.12144	0.0338846	0.47594
NCF1	441.231	0.525739	0.248761	2.11343	0.0345641	0.47594
OAF	127.154	-0.802563	0.379152	-2.11673	0.0342828	0.47594
PALM	60.714	-0.771115	0.363566	-2.12098	0.0339239	0.47594
SELENOM	69.7996	-0.761425	0.360147	-2.11421	0.0344974	0.47594
TIGIT	1145.71	0.359367	0.17	2.11393	0.0345213	0.47594
TNFRSF9	327.363	0.611863	0.288409	2.12152	0.0338785	0.47594
ZBTB45	37.1966	-0.629735	0.297354	-2.1178	0.0341923	0.47594
ZNF532	447.126	-0.64313	0.303047	-2.12221	0.0338198	0.47594
BEX1	169.931	1.08238	0.512642	2.11137	0.0347405	0.476275
DNAH11	116.879	0.684448	0.324244	2.1109	0.0347806	0.476275
EFNB1	252.049	-0.349629	0.165565	-2.11174	0.034709	0.476275
RTTN	578.777	-0.547135	0.259028	-2.11226	0.0346644	0.476275
USP15	527.98	0.216585	0.10261	2.11076	0.0347926	0.476275
SOX7	38.4324	-0.587202	0.278262	-2.11025	0.0348372	0.476326
POU3F1	179.241	-0.701287	0.332611	-2.10843	0.0349941	0.477352
TGM3	6.64319	1.35084	0.640654	2.10854	0.0349847	0.477352
BCL11B	630.009	0.584498	0.277655	2.10512	0.0352805	0.480697
MBD3	281.956	-0.525612	0.249818	-2.10398	0.0353801	0.481491
COLEC12	126.45	-0.737516	0.351273	-2.09955	0.0357682	0.486206
PBX1	162.826	-0.623884	0.297223	-2.09905	0.0358129	0.486247
ADCY2	645.656	-0.953768	0.455384	-2.09442	0.0362223	0.48792
CHRNA4	5.30191	1.84798	0.881265	2.09696	0.0359969	0.48792
CRB1	57.1204	0.715453	0.341499	2.09504	0.0361674	0.48792
CTSK	1712.55	-0.579025	0.276471	-2.09434	0.0362296	0.48792
HOOK1	970.114	0.706942	0.337623	2.09388	0.0362708	0.48792
SIGLEC8	176.408	0.650614	0.31047	2.09558	0.0361197	0.48792
TYK2	662.132	-0.199417	0.095123	-2.09641	0.0360461	0.48792
ZFP28	85.2254	-0.620534	0.296117	-2.09557	0.0361203	0.48792
LCK	831.045	0.61291	0.292933	2.09232	0.0364099	0.489227
ZNF440	240.712	-0.323141	0.154518	-2.09128	0.0365028	0.48991
FRAS1	957.076	-0.634325	0.30367	-2.08886	0.0367203	0.491698
TNFRSF21	299.525	0.718368	0.343847	2.08921	0.0366887	0.491698
GULP1	182.643	-0.893597	0.427899	-2.08834	0.0367675	0.491765
ADSS1	45.5324	-1.08065	0.519843	-2.07879	0.0376362	0.494849
AZGP1	2585.67	0.75492	0.363084	2.07919	0.0375998	0.494849
CCR5	888.373	0.420103	0.202223	2.07743	0.0377618	0.494849
COL5A3	326.379	-0.624372	0.299598	-2.08403	0.0371571	0.494849
CXCL10	2113.67	0.617807	0.296342	2.08477	0.0370898	0.494849
DACH1	160.633	-0.453939	0.218188	-2.0805	0.0374801	0.494849
DAPK3	604.528	-0.26132	0.12551	-2.08207	0.0373363	0.494849
HLA-DQB1	3273.71	0.69587	0.333957	2.08371	0.0371867	0.494849
INF2	676.113	-0.266702	0.128282	-2.07903	0.0376149	0.494849
KIF3C	379.446	-0.344558	0.165337	-2.08397	0.0371631	0.494849
MSX2	36.468	-0.693324	0.33318	-2.08093	0.0374403	0.494849
SIX5	61.6247	-0.652422	0.313308	-2.08237	0.0373091	0.494849
STK32B	93.9436	-0.769988	0.369982	-2.08115	0.0374201	0.494849
SUPT16H	1113.85	0.256406	0.123259	2.08022	0.0375052	0.494849
SYMPK	370.66	-0.309521	0.148967	-2.07779	0.0377288	0.494849
TBL1Y	2.75276	1.53507	0.737062	2.08269	0.0372792	0.494849
WDR90	89.8675	-0.586869	0.282254	-2.07922	0.0375971	0.494849
ZBTB7C	218.518	-0.675307	0.325001	-2.07786	0.0377222	0.494849
BTNL9	49.0412	-0.91316	0.439988	-2.07542	0.0379475	0.496599
SNCA	680.023	-0.598354	0.288354	-2.07507	0.0379804	0.496599
PCDHB6	202.488	0.723757	0.349208	2.07257	0.0382124	0.499072
CALHM2	74.1311	-0.725434	0.350308	-2.07085	0.038373	0.499835
CASP4	2268.5	0.282837	0.136599	2.07057	0.0383994	0.499835
SEPTIN4	477.302	-0.396304	0.191332	-2.07129	0.0383313	0.499835
CYBRD1	606.211	-0.53521	0.258578	-2.06982	0.0384691	0.500183
DDX39A	268.291	-0.568605	0.275032	-2.06741	0.0386953	0.500609
KRT10-AS1	66.6788	-0.86072	0.416372	-2.06719	0.0387164	0.500609
NR4A1	470.303	-0.528948	0.255746	-2.06825	0.0386162	0.500609
PPP1R16A	83.7355	-0.893227	0.43174	-2.0689	0.0385555	0.500609
TRAF1	194.222	-0.755921	0.365576	-2.06775	0.0386632	0.500609
KLF4	174.275	-0.430553	0.208336	-2.06663	0.0387693	0.500739
FASLG	152.888	0.581349	0.281375	2.0661	0.0388188	0.500822
IL5RA	28.4808	-0.635212	0.307561	-2.06532	0.0388928	0.501222
LTC4S	32.9197	-0.489561	0.237324	-2.06283	0.0391284	0.503703
CCN1	392.953	-0.52245	0.253686	-2.05944	0.0394525	0.506663
CCR3	22.1118	0.75875	0.369788	2.05185	0.0401838	0.506663
CCR4	212.062	0.53792	0.262143	2.05201	0.0401686	0.506663
CD7	277.828	0.610387	0.297202	2.05378	0.0399971	0.506663
F11R	218.429	0.953205	0.463077	2.05842	0.0395502	0.506663
GEM	95.1461	-0.971916	0.47287	-2.05535	0.0398448	0.506663
MYO7A	213.168	0.3968	0.193209	2.05373	0.0400017	0.506663
NUAK1	100.981	-0.524571	0.255652	-2.05189	0.0401802	0.506663
PCDHB3	233.068	0.694539	0.33792	2.05534	0.0398464	0.506663
PDE4DIP	234.788	-0.853345	0.414504	-2.05871	0.0395217	0.506663
PIGL	116.804	-0.512344	0.249368	-2.05457	0.0399205	0.506663
RHD	10.12	-0.612773	0.298554	-2.05246	0.0401245	0.506663
SCAF1	281.291	-0.383469	0.186853	-2.05225	0.0401457	0.506663
STAC	30.4515	-0.705578	0.343443	-2.05443	0.0399344	0.506663
TEX14	28.3439	0.783754	0.38058	2.05937	0.0394592	0.506663
TMEM98	342.446	-0.660918	0.321272	-2.05719	0.0396682	0.506663
TUBA3E	3.20033	0.818482	0.398107	2.05593	0.0397888	0.506663
UHRF2	213.078	-0.79447	0.386153	-2.0574	0.0396481	0.506663
ZNF865	84.8699	-0.45494	0.221475	-2.05414	0.0399621	0.506663
KDM7A	390.191	0.233478	0.113876	2.05028	0.0403373	0.50805
PLEKHA6	543.902	-0.612434	0.298921	-2.04882	0.04048	0.509297
ADAMTS16	235.533	-0.716191	0.349693	-2.04806	0.0405546	0.509345
C2CD6	495.554	-0.573604	0.280096	-2.04789	0.0405712	0.509345
PLCB1	137.507	0.657881	0.321518	2.04617	0.0407394	0.510907
CD1D	194.245	0.437002	0.213754	2.04441	0.0409128	0.512531
PMP22	1218.28	-0.364065	0.178131	-2.0438	0.040973	0.512734
IRF8	2004.86	0.465082	0.227785	2.04176	0.0411751	0.514711
MAPK8IP3	370.887	-0.363792	0.178518	-2.03785	0.0415653	0.519032
BIRC3	4023.97	0.548311	0.269297	2.03608	0.0417421	0.519171
CA12	1198.31	-0.683311	0.335621	-2.03596	0.0417545	0.519171
GABRA5	22.5869	-1.53407	0.75315	-2.03687	0.0416626	0.519171
WNK1	2479.29	0.189072	0.0928375	2.0366	0.0416906	0.519171
BNIPL	241.192	-0.687407	0.337979	-2.03387	0.0419643	0.521225
TMEM107	54.0233	-0.638035	0.313793	-2.0333	0.0420221	0.521387
FGFBP2	516.955	-0.782405	0.385353	-2.03036	0.0423197	0.524521
SYCP2L	164.542	-0.74981	0.369443	-2.02957	0.0424003	0.524963
AOAH-IT1	2.37933	0.95418	0.470485	2.02808	0.0425523	0.525988
MICAL2	697.011	-0.428078	0.211143	-2.02743	0.0426184	0.525988
VCX	35.2634	1.45858	0.719283	2.02783	0.0425779	0.525988
B9D2	22.1775	-0.616241	0.304432	-2.02423	0.0429462	0.52813
LY75	469.691	0.460345	0.227365	2.0247	0.0428982	0.52813
NRSN2	169.067	-0.533389	0.263593	-2.02353	0.0430184	0.52813
SEZ6L2	1177.44	-0.553067	0.273267	-2.0239	0.0429799	0.52813
STAT4	465.273	0.399549	0.19736	2.02447	0.0429219	0.52813
TMPRSS6	4.60674	-1.01819	0.503573	-2.02194	0.0431827	0.52959
ANGPT2	159.864	-0.575891	0.284913	-2.02128	0.0432505	0.529863
HDLBP	4626.23	-0.233531	0.115623	-2.01975	0.0434088	0.531246
CHRD	31.6547	-0.652121	0.322977	-2.01909	0.0434774	0.531528
GAS2	263.947	0.535349	0.265506	2.01634	0.0437645	0.534158
GPRIN3	293.401	-0.693183	0.343842	-2.01599	0.0438008	0.534158
SLAMF7	2202.06	0.548598	0.272161	2.01571	0.04383	0.534158
TNNT1	282.57	0.750538	0.372631	2.01416	0.0439931	0.535587
CNTNAP3	271.991	0.475629	0.236412	2.01186	0.0442343	0.537872
GHR	88.5081	0.79139	0.393519	2.01106	0.0443192	0.537872
TLR8	716.96	0.461574	0.229505	2.01117	0.044307	0.537872
CD5	417.325	0.507398	0.252447	2.00992	0.0444399	0.538777
ADTRP	19.8069	-0.651735	0.324671	-2.00737	0.0447103	0.540369
SHF	40.2309	-0.724273	0.360778	-2.00753	0.0446934	0.540369
ZNF592	426.145	0.183753	0.0915076	2.00807	0.0446362	0.540369
DPM1	302.137	0.473311	0.236227	2.00363	0.0451093	0.544627
APOL6	5581.24	0.343565	0.17165	2.00154	0.0453338	0.544683
NDRG2	156.352	0.784151	0.391747	2.00168	0.0453194	0.544683
RNY4	2.40595	1.02893	0.513795	2.0026	0.0452199	0.544683
TRAK2	1385.25	-0.350124	0.174938	-2.00142	0.0453474	0.544683
ZNF805	184.896	-0.324618	0.162058	-2.0031	0.0451662	0.544683
CSPG5	298.13	0.665645	0.332901	1.99953	0.0455512	0.546567
CHGB	96.011	0.837003	0.418892	1.99813	0.0457021	0.547815
RAB25	230.408	-1.17319	0.587686	-1.99628	0.0459034	0.549662
AMPH	204.168	-0.597499	0.299969	-1.99187	0.0463855	0.550911
DLD	729.803	0.285126	0.143096	1.99255	0.0463103	0.550911
GPX8	229.986	-0.922809	0.463147	-1.99247	0.0463191	0.550911
PODN	144.666	-0.696963	0.34969	-1.99309	0.0462521	0.550911
SLC18A1	22.5489	0.927844	0.465267	1.99422	0.0461284	0.550911
TNS1	1101.5	-0.364312	0.182629	-1.99482	0.0460628	0.550911
TSPOAP1	526.081	-0.481636	0.241737	-1.99239	0.0463278	0.550911
UBR1	443.933	0.258988	0.130002	1.99219	0.0463502	0.550911
P3H2	76.3272	-0.871775	0.437876	-1.99091	0.0464902	0.551593
ALDH2	338.74	0.618985	0.311242	1.98875	0.0467284	0.552171
CPSF1	418.642	-0.531673	0.267281	-1.98919	0.0466799	0.552171
MRGPRX1	1.26603	1.79237	0.9008	1.98976	0.0466177	0.552171
PPARGC1A	1378.48	0.648641	0.32615	1.98878	0.0467254	0.552171
CDC34	134.475	-0.746557	0.375675	-1.98724	0.0468959	0.55303
NIPBL	937.267	0.236755	0.119123	1.98748	0.046869	0.55303
FHOD3	167.594	-0.592648	0.298328	-1.98657	0.0469704	0.553349
CD248	121.275	-0.661249	0.33304	-1.9855	0.0470891	0.553629
ITIH1	16.0573	-1.36935	0.689557	-1.98584	0.0470514	0.553629
CARD11	690.261	0.526217	0.26528	1.98363	0.0472972	0.555516
SEPTIN6	710.67	0.361215	0.182253	1.98195	0.0474853	0.557164
CD86	1119.11	0.348996	0.176449	1.97789	0.047941	0.557713
DNM1L	602.277	0.227363	0.114957	1.9778	0.0479512	0.557713
GPR39	85.9746	-0.982793	0.497064	-1.97719	0.0480198	0.557713
GTSF1	132.799	0.82177	0.414889	1.9807	0.0476249	0.557713
INSYN1	125.662	-0.539556	0.272879	-1.97728	0.0480105	0.557713
KMT5C	31.0858	-0.529397	0.267519	-1.97891	0.0478258	0.557713
MIR6510	3.76941	-1.75042	0.884237	-1.97958	0.0477502	0.557713
NPIPB15	246.434	-0.456954	0.230855	-1.9794	0.0477711	0.557713
SLC25A1	289.459	-0.447974	0.22661	-1.97685	0.0480581	0.557713
SLC35F5	711.562	-0.696983	0.352432	-1.97764	0.0479691	0.557713
XRRA1	109.986	-0.799018	0.40411	-1.97723	0.0480156	0.557713
CLDN14	88.5581	0.791183	0.400557	1.97521	0.0482446	0.558434
PROCR	59.8872	-0.639579	0.323831	-1.97504	0.0482639	0.558434
S1PR5	52.6221	-0.476401	0.241158	-1.97547	0.048215	0.558434
TNNI2	26.0031	0.71759	0.363682	1.97312	0.0484817	0.560398
LINC01239	8.41904	-1.24366	0.630801	-1.97156	0.0486599	0.561901
MTCL1	62.7195	-0.768572	0.390019	-1.9706	0.0487693	0.562608
TPR	2737.93	0.240407	0.12203	1.97007	0.0488302	0.562754
ID1	46.2094	-0.914853	0.464686	-1.96876	0.0489811	0.562824
RPS19	3860.39	-0.347318	0.176362	-1.96935	0.0489128	0.562824
ZBED2	148.871	0.665208	0.337842	1.96899	0.0489539	0.562824
MAMDC2	1014.41	-0.495872	0.252064	-1.96725	0.0491547	0.563708
POU3F3	552.24	0.798016	0.405594	1.96752	0.0491228	0.563708
ADCY3	310.89	-0.340764	0.173708	-1.96171	0.0497965	0.564275
BRAT1	236.887	-0.358618	0.182632	-1.96361	0.0495749	0.564275
C4orf33	25.2778	1.05464	0.537974	1.96039	0.0499501	0.564275
CD79B	484.299	0.639672	0.32539	1.96586	0.0493148	0.564275
CEP120	272.552	0.181059	0.09237	1.96015	0.0499782	0.564275
EMB	2054.94	0.405939	0.206711	1.9638	0.0495536	0.564275
KDM1A	785.035	0.247026	0.125854	1.9628	0.0496697	0.564275
KLHL3	37.0459	-0.57222	0.29186	-1.9606	0.0499257	0.564275
LGALS1	1327.31	-0.609228	0.310761	-1.96044	0.0499445	0.564275
LMX1B	109.264	0.704455	0.358861	1.96303	0.0496428	0.564275
PCBP4	157.862	-0.668624	0.34093	-1.96118	0.0498581	0.564275
PIP5K1B	418.121	0.584513	0.297602	1.96407	0.0495215	0.564275
PKP3	307.706	-0.941967	0.48018	-1.9617	0.0497978	0.564275
PNKP	202.643	-0.233158	0.118665	-1.96484	0.0494329	0.564275
SCRG1	504.393	0.801468	0.407873	1.965	0.0494147	0.564275
ZNF432	130.405	-0.595025	0.303467	-1.96076	0.0499075	0.564275
SLC26A2	646.773	0.487702	0.248864	1.95972	0.0500288	0.564299
SSPN	138.611	-0.778412	0.397334	-1.95909	0.0501028	0.564588
TMEM200C	227.343	-0.682668	0.348556	-1.95856	0.0501638	0.564731
NINJ2	21.4409	-0.925576	0.472884	-1.9573	0.0503122	0.565855
GRB10	424.993	-0.459853	0.235435	-1.95321	0.0507953	0.570737
ADAMTS12	72.4526	-0.725047	0.371954	-1.94929	0.0512608	0.572723
CRK	323.575	-0.657244	0.337204	-1.9491	0.0512837	0.572723
GRIA1	16.1659	-1.11059	0.569795	-1.9491	0.0512832	0.572723
LTBP1	254.705	-0.597805	0.306547	-1.95013	0.051161	0.572723
S1PR2	128.239	-0.651345	0.333878	-1.95084	0.0510756	0.572723
TRIM67	114.49	-0.784295	0.402425	-1.94892	0.0513049	0.572723
ZNF502	48.6706	-0.532093	0.273032	-1.94883	0.0513158	0.572723
INCENP	326.873	0.421037	0.216161	1.94779	0.0514403	0.572814
SCN5A	59.0345	0.820063	0.421079	1.94753	0.0514712	0.572814
TWIST1	296.965	-0.406356	0.208647	-1.94758	0.0514658	0.572814
PCDHGA5	198.473	-0.383275	0.196882	-1.94673	0.0515674	0.573222
PYGO1	67.5039	-0.817502	0.420006	-1.9464	0.0516062	0.573222
MED16	99.0587	-0.5947	0.305915	-1.94401	0.0518946	0.57465
NDUFA11	286.318	-0.456656	0.234942	-1.9437	0.0519319	0.57465
TGFA	244.837	0.554157	0.28494	1.94482	0.0517964	0.57465
TNFAIP3	404.825	0.468552	0.24103	1.94395	0.0519012	0.57465
NDP	28.0133	-0.945107	0.486655	-1.94205	0.0521312	0.576309
MGLL	302.924	-0.593584	0.305819	-1.94096	0.0522628	0.576671
SOCS6	329.801	-0.770161	0.396778	-1.94104	0.0522537	0.576671
BGN	1433.42	-0.383128	0.197482	-1.94006	0.0523718	0.577327
MCOLN3	4515.23	-0.681616	0.351417	-1.93962	0.052426	0.577379
APLNR	112.794	-0.703127	0.3628	-1.93806	0.0526163	0.577838
FBLL1	97.1477	-0.764439	0.394405	-1.93821	0.052598	0.577838
PLEKHM2	452.787	-0.390288	0.201309	-1.93875	0.0525317	0.577838
CACNA2D2	25.3043	-0.902173	0.465627	-1.93754	0.0526791	0.577984
ATP2A3	340.106	0.496378	0.25642	1.9358	0.0528924	0.57869
FGD3	73.4399	0.558492	0.288463	1.9361	0.0528557	0.57869
SOS2	665.059	0.221357	0.114328	1.93615	0.0528492	0.57869
PNMA3	526.021	-0.728172	0.376749	-1.93278	0.0532637	0.580892
S100A6	2375.93	-0.504704	0.261033	-1.93349	0.0531762	0.580892
SAMD9L	730.37	0.371795	0.192421	1.9322	0.0533352	0.580892
SART1	375.887	0.296425	0.153442	1.93183	0.0533804	0.580892
SERTAD1	59.2472	-0.605002	0.313257	-1.93133	0.0534423	0.580892
TACSTD2	548.277	-0.862311	0.446454	-1.93146	0.0534257	0.580892
USP24	886.123	0.196812	0.10187	1.93199	0.0533612	0.580892
CDKN2C	98.8063	-0.686139	0.355455	-1.93031	0.0535681	0.581718
C4BPA	15.4063	1.28947	0.669062	1.92727	0.0539454	0.58527
ABLIM1	390.139	0.653163	0.339314	1.92495	0.0542355	0.58557
ARSI	374.688	-0.575913	0.299121	-1.92535	0.0541855	0.58557
GIGYF1	526.93	-0.351361	0.182614	-1.92406	0.0543467	0.58557
HMOX1	393.655	-0.551137	0.286387	-1.92445	0.0542982	0.58557
LY86	441.006	0.393206	0.204514	1.92264	0.0545254	0.58557
MAGEL2	141.808	-0.750984	0.390549	-1.92289	0.0544934	0.58557
MEGF8	594.057	-0.241258	0.125251	-1.92619	0.0540809	0.58557
MYH10	1451.58	-0.341232	0.177407	-1.92344	0.0544246	0.58557
PLEKHA4	229.494	-0.652089	0.338662	-1.92549	0.0541685	0.58557
PTPN1	724.023	0.210366	0.109346	1.92386	0.0543721	0.58557
STAB1	475.134	-0.405403	0.210835	-1.92285	0.054499	0.58557
AKNA	243.007	0.506617	0.263704	1.92116	0.0547118	0.587031
ASIC3	11.9004	-0.477706	0.249169	-1.91719	0.0552134	0.58804
BCAT2	96.5307	-0.422155	0.220162	-1.91747	0.055178	0.58804
CILP2	45.6316	-0.725456	0.378788	-1.9152	0.0554666	0.58804
CYSLTR1	296.742	0.379577	0.198228	1.91485	0.0555116	0.58804
EXT1	412.18	-0.293495	0.152875	-1.91983	0.0548788	0.58804
GSTM1	412.949	-0.636394	0.332144	-1.91602	0.0553628	0.58804
JMJD7-PLA2G4B	35.1682	-0.539839	0.281887	-1.91509	0.0554813	0.58804
LY6D	15.1213	-1.68676	0.879908	-1.91697	0.0552418	0.58804
MAGED4	203.986	-0.613192	0.32016	-1.91527	0.0554583	0.58804
NPRL3	205.176	-0.42513	0.22186	-1.91621	0.0553389	0.58804
PI3	371.743	1.13761	0.593909	1.91547	0.0554332	0.58804
TMEM204	74.0404	-0.874535	0.455599	-1.91953	0.0549176	0.58804
TPD52L1	571.981	0.515232	0.269045	1.91504	0.0554871	0.58804
ZFTRAF1	169.879	-0.588536	0.307214	-1.91572	0.055401	0.58804
MYH9	14207.2	-0.210599	0.110118	-1.91249	0.0558133	0.590628
PGM1	340.863	0.494293	0.258502	1.91215	0.0558573	0.590628
EYA4	681.754	0.694668	0.363439	1.91137	0.0559564	0.591141
GATA2	47.4398	-0.486463	0.254843	-1.90887	0.0562786	0.591499
MUC5AC	9.9355	-1.65974	0.868781	-1.91042	0.0560792	0.591499
NDUFA4L2	52.8079	-0.784474	0.411073	-1.90836	0.0563453	0.591499
NELFB	166.511	-0.583931	0.305882	-1.90901	0.056261	0.591499
NLGN3	368.97	0.423735	0.221984	1.90885	0.0562814	0.591499
OXR1	226.197	-0.725739	0.379914	-1.91027	0.0560981	0.591499
TLR6	385.215	0.351598	0.184241	1.90836	0.0563441	0.591499
LTBP2	431.112	-0.349835	0.183456	-1.90691	0.0565321	0.591984
SNHG7	142.23	-1.06114	0.556497	-1.90682	0.0565437	0.591984
ZNF69	92.4334	-0.453191	0.237571	-1.9076	0.0564428	0.591984
ACADM	406.691	0.395161	0.208409	1.89609	0.0579486	0.592033
ADAMTS1	493.559	-0.445447	0.233976	-1.90381	0.0569345	0.592033
B4GALT7	136.861	-0.370826	0.195728	-1.89459	0.0581462	0.592033
CA9	74.5784	0.805155	0.422739	1.90461	0.0568302	0.592033
CEACAM8	23.7825	0.756616	0.399432	1.89423	0.0581947	0.592033
CHSY3	109.472	-0.606078	0.318853	-1.90081	0.0573271	0.592033
CLEC17A	72.8098	0.680952	0.357316	1.90574	0.0566841	0.592033
CRTAM	154.901	0.490305	0.258334	1.89795	0.0577027	0.592033
DGCR6L	131.46	-0.536044	0.281982	-1.90099	0.0573033	0.592033
DPCD	51.1681	-0.551765	0.289884	-1.9034	0.0569881	0.592033
ELOVL2	1788.35	0.638096	0.335686	1.90087	0.0573191	0.592033
EOMES	68.2164	0.600976	0.316262	1.90025	0.0574002	0.592033
FKBP10	1025.87	-0.407032	0.214511	-1.89749	0.0577634	0.592033
GALNT16	88.8732	-0.430183	0.227084	-1.89438	0.0581744	0.592033
GIPC3	47.6402	-0.673364	0.354976	-1.89693	0.0578373	0.592033
IFNGR1	586.507	0.338515	0.178459	1.89688	0.0578434	0.592033
IRF5	124.32	-0.433225	0.227764	-1.90208	0.0571601	0.592033
ITM2B	3136.79	0.234579	0.123747	1.89563	0.0580087	0.592033
LIMCH1	147.581	0.757563	0.397717	1.90478	0.0568087	0.592033
LONRF3	64.5035	-1.10061	0.579007	-1.90086	0.0573201	0.592033
LRG1	10.9866	0.915435	0.482757	1.89626	0.0579251	0.592033
MYOCD	8.80282	-0.829243	0.436406	-1.90016	0.0574116	0.592033
OLIG2	89.1672	0.95482	0.502807	1.89898	0.0575672	0.592033
REX1BD	76.0149	-0.662419	0.34848	-1.90088	0.0573179	0.592033
RGMB	164.752	-0.734765	0.387362	-1.89684	0.0578486	0.592033
RTN4R	43.6202	-0.657433	0.346481	-1.89746	0.0577677	0.592033
SEC14L1	886.972	0.214848	0.113138	1.89899	0.0575663	0.592033
SLC35F1	549.83	0.686227	0.361135	1.90019	0.0574078	0.592033
STRN4	424.904	-0.287638	0.151722	-1.89583	0.0579831	0.592033
TAGLN	311.381	-0.643139	0.33931	-1.89543	0.0580353	0.592033
TNNT3	10.9781	0.897819	0.47403	1.89401	0.0582236	0.592033
VAC14	441.511	-0.274428	0.144589	-1.89799	0.0576971	0.592033
ZIC4	94.9835	-0.759874	0.399102	-1.90396	0.0569156	0.592033
NRCAM	1921.11	-0.602933	0.318477	-1.89318	0.0583343	0.592642
FGF14	102.959	-0.946607	0.500477	-1.89141	0.0585694	0.59448
GNAT2	11.995	-0.412834	0.218336	-1.89082	0.0586488	0.59448
HOXB9	455.16	0.892028	0.471805	1.89067	0.0586681	0.59448
MIR711	2.95646	-1.03279	0.546524	-1.88975	0.0587916	0.59487
RBM33	520.385	0.189633	0.100381	1.88914	0.0588733	0.59487
SCARNA6	3.83534	-0.959414	0.507933	-1.88886	0.0589106	0.59487
UBASH3A	202.735	0.51486	0.27256	1.88898	0.058895	0.59487
MAPK11	73.1843	-0.537394	0.2848	-1.88692	0.0591716	0.5966
SKAP1	478.707	0.523468	0.277434	1.88682	0.0591842	0.5966
ZFP36L1	4446.87	-0.200675	0.106428	-1.88555	0.0593553	0.597807
KNL1	178.884	0.400752	0.21259	1.8851	0.0594166	0.597909
CLU	5611.06	0.582493	0.309355	1.88293	0.0597105	0.598363
MC1R	96.7793	-0.867331	0.460748	-1.88244	0.0597761	0.598363
PRX	46.8514	-0.590811	0.31379	-1.88282	0.0597241	0.598363
QKI	1583.72	0.209419	0.111268	1.88211	0.0598209	0.598363
SH3GL1	628.048	-0.22439	0.119174	-1.88288	0.0597167	0.598363
SLC6A6	329.025	-0.313427	0.166381	-1.8838	0.0595923	0.598363
TKTL1	294.231	-0.84425	0.448385	-1.88287	0.0597185	0.598363
GGCT	249.795	0.927343	0.493119	1.88057	0.060031	0.599496
KRT78	10.8331	-1.5939	0.847585	-1.88052	0.060037	0.599496
TEKTIP1	70.5277	-0.812066	0.43197	-1.87991	0.0601198	0.599809
C19orf25	70.0738	-0.586615	0.312344	-1.87811	0.0603667	0.601758
EFHC1	237.76	-0.370332	0.197254	-1.87744	0.060458	0.602105
ZNF358	214.565	-0.458793	0.244416	-1.8771	0.0605048	0.602105
CDK4	628.251	-0.489804	0.261108	-1.87587	0.0606737	0.602757
EEF1A1	37827	0.250935	0.133748	1.87618	0.060631	0.602757
PDGFB	90.0242	-0.511712	0.272843	-1.87548	0.0607266	0.602769
ZNF497	46.844	-0.487904	0.260613	-1.87214	0.0611871	0.606824
A4GALT	39.5772	-0.557868	0.298461	-1.86915	0.0616024	0.608438
GLMN	75.3925	-0.554516	0.296611	-1.8695	0.0615527	0.608438
IFT122	156.444	-0.389894	0.208631	-1.86882	0.0616472	0.608438
STAC2	100.45	-0.809047	0.432637	-1.87004	0.0614789	0.608438
TAB2	698.295	0.16277	0.0871029	1.86871	0.0616628	0.608438
TRIM22	569.261	0.375479	0.20089	1.86908	0.0616119	0.608438
DCN	2506.21	-0.526031	0.281614	-1.86792	0.0617736	0.60851
DZANK1	35.8555	-0.980361	0.524844	-1.86791	0.0617745	0.60851
CDSN	22.2017	-1.18566	0.634954	-1.86732	0.0618564	0.608754
TAS1R3	13.8492	-0.502131	0.268953	-1.86699	0.0619037	0.608754
MAP4K3	211.961	-0.640419	0.343323	-1.86535	0.0621319	0.610484
C13orf46	10.8292	-0.53264	0.286064	-1.86196	0.0626088	0.611198
CACNB1	29.5594	-0.504828	0.271079	-1.86229	0.0625615	0.611198
FOXI1	1.40074	-1.9595	1.05245	-1.86185	0.0626238	0.611198
HS1BP3	207.992	-0.405861	0.217897	-1.86263	0.0625146	0.611198
PLXND1	876.237	-0.254861	0.136877	-1.86196	0.0626082	0.611198
TINAGL1	61.0241	-0.739689	0.397023	-1.86309	0.0624499	0.611198
TRIOBP	588.963	-0.241353	0.129532	-1.86328	0.0624235	0.611198
XIRP1	97.4034	0.747706	0.40159	1.86186	0.0626222	0.611198
C2orf88	109.603	-0.762688	0.410035	-1.86006	0.0628777	0.613162
STK17B	226.197	0.641973	0.345213	1.85964	0.062936	0.613218
DMBT1	21.5158	1.33211	0.716805	1.8584	0.0631122	0.614422
HPCAL4	15.0945	-0.862146	0.46419	-1.85731	0.0632664	0.614897
ZFHX2	38.5081	-0.463336	0.249427	-1.8576	0.0632255	0.614897
FNDC9	2.02992	1.22057	0.657335	1.85684	0.0633334	0.614972
KCNA1	10.1316	-0.91473	0.492799	-1.85619	0.0634262	0.614972
ZNF616	87.3057	-0.579901	0.312422	-1.85615	0.0634324	0.614972
APOBEC3B	198.119	0.333809	0.179956	1.85495	0.0636036	0.616019
CTBP1	594.35	-0.207105	0.111668	-1.85465	0.063646	0.616019
CERS4	125.896	-0.639905	0.345181	-1.85382	0.0637646	0.616159
NPDC1	63.4395	-0.684583	0.369284	-1.85381	0.0637661	0.616159
TSR3	92.1485	-0.978151	0.527901	-1.85291	0.0638957	0.6169
ATP8B2	1452.53	-0.249279	0.134612	-1.85183	0.0640507	0.617374
HIVEP2	448.62	0.238936	0.129004	1.85216	0.0640027	0.617374
FBLN5	162.327	-0.521364	0.281678	-1.85092	0.064181	0.61812
CEP170B	322.789	-0.424209	0.229369	-1.84946	0.0643911	0.619631
DYNC2I2	149.739	-0.454187	0.245911	-1.84696	0.0647535	0.622605
GRAMD4	221.73	-0.554945	0.300613	-1.84604	0.0648859	0.622852
MMP24	125.144	-0.31661	0.171486	-1.84627	0.0648531	0.622852
LRMDA	93.6194	-0.791538	0.428887	-1.84556	0.0649559	0.62301
SH3D21	175.132	-0.645643	0.349996	-1.84471	0.0650792	0.62368
COL3A1	14581.9	-0.493638	0.267724	-1.84383	0.065208	0.624051
SLC2A5	57.9597	0.662032	0.359075	1.84371	0.0652249	0.624051
ITSN2	661.605	0.193489	0.105016	1.84248	0.0654045	0.624816
ZNF286A	375.911	-0.277127	0.150414	-1.84243	0.065412	0.624816
BCL7C	83.3519	-0.619101	0.336496	-1.83985	0.0657907	0.625028
CCDC141	42.9882	0.580756	0.315547	1.84048	0.0656982	0.625028
FKBP8	893.213	-0.253124	0.137551	-1.84022	0.0657365	0.625028
INO80	405.253	0.147807	0.0803894	1.83864	0.0659675	0.625028
KLK6	245.328	-1.28195	0.696542	-1.84045	0.065702	0.625028
MIR34AHG	111.41	-0.596779	0.324493	-1.83911	0.0658985	0.625028
PHACTR1	721.711	0.464704	0.25257	1.8399	0.0657831	0.625028
PRKAR1A	2411.76	0.257365	0.139951	1.83897	0.0659199	0.625028
RSRC1	182.94	-0.474548	0.257917	-1.83993	0.0657792	0.625028
SS18	795.938	0.206442	0.112281	1.83863	0.0659701	0.625028
CHADL	174.164	-0.416416	0.226753	-1.83643	0.0662939	0.626406
P3H1	351.323	-0.308836	0.168135	-1.83684	0.066234	0.626406
ST8SIA5	43.5876	-0.8036	0.437647	-1.83618	0.0663304	0.626406
TRPV4	74.7258	-0.681493	0.371055	-1.83664	0.0662633	0.626406
GGT5	661.053	-0.341857	0.186235	-1.83562	0.0664135	0.626684
CCL20	91.8348	0.683851	0.372742	1.83465	0.066558	0.626774
MAP3K6	250.403	-0.321775	0.17547	-1.83379	0.0666855	0.626774
SLC11A1	77.9686	-0.634531	0.345989	-1.83396	0.0666598	0.626774
SLC39A4	71.3802	-0.618312	0.337185	-1.83375	0.0666918	0.626774
TRPM6	262.715	0.588086	0.320615	1.83424	0.0666177	0.626774
CMTM3	178.414	-0.629553	0.34356	-1.83244	0.066886	0.627588
SEMA6D	177.877	-0.6166	0.336427	-1.83279	0.0668341	0.627588
LBR	356.963	0.373416	0.203835	1.83195	0.0669588	0.627727
PLA2G4D	4.46213	-1.56557	0.85475	-1.83162	0.0670085	0.627727
PRKCQ	358.47	0.445737	0.243623	1.82962	0.0673072	0.630019
ADAM17	391.382	0.188018	0.103096	1.82371	0.0681952	0.630238
ADCY6	1087.67	-0.254932	0.139669	-1.82527	0.0679609	0.630238
ARHGEF5	699.698	0.458514	0.251365	1.82409	0.0681382	0.630238
CACNB4	18.7614	-0.663179	0.362641	-1.82875	0.0674375	0.630238
FCGR2A	3426.44	0.380369	0.208375	1.82541	0.0679395	0.630238
FLG	8584.01	-0.760463	0.415992	-1.82807	0.0675389	0.630238
FNDC10	67.0665	-0.757702	0.414869	-1.82636	0.0677954	0.630238
GAD1	177.786	-0.753451	0.413115	-1.82383	0.0681779	0.630238
LINC00649	22.1913	0.888177	0.486501	1.82564	0.0679041	0.630238
MMRN2	110.485	-0.491761	0.269165	-1.82698	0.0677021	0.630238
NAALADL1	151.461	-0.368371	0.201488	-1.82825	0.0675115	0.630238
NCOA3	536.073	0.188703	0.103409	1.82482	0.0680274	0.630238
PTK7	393.621	-0.470558	0.257705	-1.82595	0.0678572	0.630238
TRIM8	267.311	-0.55494	0.304194	-1.8243	0.0681071	0.630238
VCX3B	43.6984	1.21999	0.668609	1.82467	0.0680515	0.630238
ZNF16	121.421	-0.396682	0.217376	-1.82487	0.0680207	0.630238
FBLN7	62.8956	-0.644948	0.35373	-1.82328	0.0682608	0.630345
SHOX2	53.5694	-0.578617	0.317514	-1.82234	0.068404	0.631168
CD244	171.528	0.462881	0.254116	1.82153	0.068526	0.631794
HGH1	112.966	-0.69457	0.381641	-1.81996	0.0687653	0.6325
IGFBP3	932.815	0.744133	0.408785	1.82035	0.0687054	0.6325
NDUFS7	135.621	-0.53037	0.291408	-1.82002	0.0687552	0.6325
CELF5	49.8895	-0.743416	0.409047	-1.81743	0.0691506	0.633982
ERAP1	1118.37	0.184069	0.101422	1.81488	0.0695424	0.633982
GLUD1	828.275	0.259169	0.142567	1.81788	0.0690828	0.633982
GSTM5	63.0628	-0.39423	0.217184	-1.81519	0.0694947	0.633982
HAS2	146.424	-0.972631	0.535619	-1.8159	0.0693856	0.633982
IL18	822.299	0.399052	0.219688	1.81645	0.0693015	0.633982
MSR1	506.493	0.465932	0.256812	1.8143	0.0696323	0.633982
NFE2	88.3886	-0.566881	0.312222	-1.81563	0.0694265	0.633982
NPEPL1	58.9746	-0.563005	0.310132	-1.81537	0.0694669	0.633982
SERPINH1	1143.41	-0.391603	0.215736	-1.8152	0.0694938	0.633982
SYNM	567.418	0.622541	0.343136	1.81427	0.0696368	0.633982
TOM1L2	242.612	-0.487468	0.268395	-1.81623	0.0693349	0.633982
TRIO	1002.64	-0.229283	0.126401	-1.81394	0.0696875	0.633982
ZDHHC13	79.1346	0.72812	0.401212	1.8148	0.0695544	0.633982
ADAR	2166.08	0.184971	0.102006	1.81333	0.0697808	0.63405
SETD2	971.136	0.14056	0.0775213	1.81318	0.0698036	0.63405
SLC13A3	973.121	0.530718	0.292823	1.81242	0.0699216	0.634627
ABHD17A	209.309	-0.504458	0.278555	-1.81098	0.070144	0.635695
SFXN3	285.079	-0.55909	0.308787	-1.8106	0.0702028	0.635695
SSTR2	23.0685	-0.726499	0.401182	-1.81089	0.0701572	0.635695
M1AP	5.69857	-0.915	0.505688	-1.80942	0.0703864	0.63637
ZNF606	98.709	-0.387347	0.21404	-1.80969	0.0703432	0.63637
DHX34	136.634	-0.64001	0.353802	-1.80895	0.070459	0.636406
DYRK1B	89.408	-0.53736	0.297299	-1.80748	0.0706881	0.636406
GOLGA3	1019.04	-0.13085	0.0724297	-1.80658	0.0708284	0.636406
HPCAL1	289.328	-0.537432	0.297562	-1.80612	0.0709	0.636406
IHO1	226.776	-0.585438	0.324434	-1.80449	0.0711544	0.636406
ITK	744.389	0.477471	0.264546	1.80487	0.0710949	0.636406
KLK11	13.1274	-1.79559	0.993743	-1.80689	0.0707792	0.636406
MCF2L2	60.6969	-0.632233	0.350164	-1.80553	0.0709913	0.636406
MMP14	3640.4	-0.2766	0.153278	-1.80457	0.0711423	0.636406
MPDU1	228.752	-0.410793	0.22762	-1.80473	0.0711169	0.636406
NPAS1	50.6527	-0.451939	0.250437	-1.80461	0.0711364	0.636406
NR4A3	1693.92	-0.560135	0.30987	-1.80764	0.0706618	0.636406
PRKCSH	1459.04	0.223554	0.123732	1.80676	0.0707994	0.636406
TEAD2	148.037	-0.690345	0.382456	-1.80503	0.0710699	0.636406
LCP1	652.406	0.644245	0.357213	1.80353	0.0713051	0.637266
TMEM156	234.079	0.568887	0.315604	1.80253	0.0714618	0.638177
AXL	347.94	-0.38806	0.215435	-1.80128	0.0716584	0.638314
IGFBP4	817.377	-0.49955	0.277367	-1.80104	0.0716961	0.638314
MAP3K12	893.691	-0.210612	0.116893	-1.80175	0.0715849	0.638314
SFTPA1	11.5971	-2.03343	1.12865	-1.80164	0.0716019	0.638314
SPRED1	1115.97	0.260555	0.144759	1.79993	0.0718722	0.639394
KLK7	46.9762	-1.62517	0.903284	-1.79918	0.0719901	0.639648
PRDM5	42.9395	-0.523445	0.290956	-1.79905	0.0720104	0.639648
SCARF2	163.536	-0.540725	0.300679	-1.79835	0.0721221	0.640152
CYP26B1	54.7291	-0.60067	0.334226	-1.7972	0.0723043	0.64025
KCNJ13	1167.81	-0.614513	0.34192	-1.79724	0.0722968	0.64025
MATN2	142.802	-0.708688	0.394289	-1.79738	0.072275	0.64025
ZNF585B	76.6774	-0.525758	0.292593	-1.79689	0.0723527	0.64025
ADAMTS15	28.1342	-0.607251	0.338079	-1.79618	0.0724661	0.640507
RNF182	654.843	-0.712637	0.396787	-1.79602	0.0724916	0.640507
IRX1	95.3113	-0.772705	0.430495	-1.79492	0.0726663	0.641565
COL16A1	516.474	-0.449909	0.250915	-1.79308	0.0729609	0.641934
CRIP2	199.319	-0.525821	0.293186	-1.79347	0.0728975	0.641934
PCDHAC2	95.5557	0.566362	0.315734	1.79379	0.072846	0.641934
PKN3	67.8242	-0.528772	0.29492	-1.79294	0.0729833	0.641934
SYN3	70.9514	-0.633776	0.353287	-1.79394	0.0728224	0.641934
SLC7A8	1138.38	-0.467854	0.261002	-1.79253	0.0730488	0.642025
CD40	829.995	0.332761	0.185681	1.79211	0.073115	0.642124
ALDH3B1	637.398	-0.291039	0.162546	-1.7905	0.0733731	0.643443
ERAP2	4137.78	0.463698	0.259002	1.79033	0.0734016	0.643443
FZD5	338.198	0.263744	0.147331	1.79014	0.0734307	0.643443
BCAM	137.862	-0.393047	0.219715	-1.7889	0.0736313	0.643541
CD40LG	105.434	0.537501	0.30067	1.78768	0.0738282	0.643541
EGLN3	63.6272	-0.722204	0.403805	-1.7885	0.073696	0.643541
GPM6B	782.836	-0.637098	0.356272	-1.78823	0.0737382	0.643541
H4C16	5.95793	-0.508494	0.284317	-1.78847	0.0736998	0.643541
IL21	15.4106	0.77628	0.434159	1.78801	0.0737749	0.643541
SPAG7	122.088	-0.587981	0.328714	-1.78873	0.0736582	0.643541
AATBC	28.6339	-0.591846	0.331215	-1.78689	0.0739549	0.644164
MCM9	126.837	0.309669	0.173402	1.78584	0.0741252	0.64438
SPEG	37.659	-0.618913	0.346491	-1.78623	0.0740619	0.64438
SRC	582.901	-0.252968	0.141716	-1.78503	0.0742559	0.64438
ZNF615	60.398	-0.522815	0.292886	-1.78505	0.0742537	0.64438
ZNF699	90.1275	-0.391601	0.219329	-1.78544	0.0741893	0.64438
TBC1D4	890.132	0.416536	0.233566	1.78337	0.0745255	0.646238
CLNS1A	403.217	0.717725	0.402636	1.78256	0.0746576	0.646439
HMCN2	17.3204	-0.682578	0.383068	-1.78187	0.0747703	0.646439
RASGRP2	446.345	0.439672	0.246703	1.78219	0.0747185	0.646439
ZNF548	127.038	-0.470625	0.264041	-1.78239	0.0746853	0.646439
ASB3	48.4076	-0.588187	0.330212	-1.78124	0.0748732	0.646849
NECAB3	117.318	-0.582213	0.327099	-1.77993	0.0750877	0.647743
ST14	130.619	-0.509613	0.286277	-1.78014	0.0750533	0.647743
FAM186B	17.4344	0.454126	0.255434	1.77786	0.0754271	0.649142
RALGPS2	3383.08	0.301942	0.169855	1.77765	0.0754616	0.649142
RNF213	3048.29	0.186371	0.104845	1.77758	0.0754726	0.649142
SIGLEC12	68.2084	0.669455	0.376498	1.77811	0.0753858	0.649142
OR2A42	8.73132	0.692813	0.390335	1.77492	0.0759115	0.652436
EFS	598.089	-0.546982	0.308245	-1.7745	0.0759802	0.652546
C1orf216	685.624	-0.265434	0.149786	-1.77209	0.0763804	0.652838
COLEC11	265.545	0.606893	0.342634	1.77126	0.076518	0.652838
ITGAD	185.84	0.457619	0.258352	1.7713	0.0765108	0.652838
NUCB1	908.116	-0.299101	0.16881	-1.77182	0.0764246	0.652838
OPLAH	368.574	-0.521532	0.29416	-1.77296	0.0762357	0.652838
PAFAH1B3	103.912	-0.483856	0.273033	-1.77215	0.076369	0.652838
ROGDI	40.8536	-0.529257	0.298658	-1.77212	0.076375	0.652838
ST7L	96.0071	-0.962594	0.542881	-1.77312	0.0762084	0.652838
THY1	312.142	-0.684758	0.386028	-1.77385	0.0760873	0.652838
SPATA20	258.366	-0.603859	0.341062	-1.77053	0.0766395	0.653397
SCAP	482.154	-0.291183	0.164499	-1.77012	0.0767066	0.653491
NAA15	596.775	0.254806	0.144023	1.7692	0.0768597	0.654317
GPC3	91.3589	0.66394	0.375571	1.76782	0.0770917	0.655728
HOPX	704.907	-0.604305	0.34189	-1.76754	0.0771378	0.655728
GLTP	185.008	-0.64595	0.365584	-1.7669	0.0772449	0.65616
PLAU	162.422	-0.642511	0.363739	-1.76641	0.0773276	0.656227
SYNE3	226.312	-0.465502	0.263564	-1.76618	0.0773653	0.656227
CPM	202.902	-0.625054	0.353978	-1.7658	0.0774293	0.656292
TBC1D26	1.4417	-1.13907	0.64527	-1.76527	0.0775184	0.65657
ABCC2	2340.3	0.57413	0.325435	1.76419	0.0776999	0.65763
PADI3	3.39214	1.21781	0.691385	1.76141	0.0781686	0.661117
NADK2	251.887	0.452238	0.256953	1.76	0.0784072	0.662174
SIGLEC14	58.1948	0.600513	0.341187	1.76007	0.0783958	0.662174
SNORD94	15.0527	-0.550209	0.312732	-1.75937	0.0785155	0.662609
DNAL4	54.6024	-0.534812	0.304062	-1.75889	0.0785956	0.662806
ALDH6A1	196.321	0.576045	0.327597	1.7584	0.0786799	0.662815
GAREM1	147.432	0.879209	0.500068	1.75818	0.0787169	0.662815
TRO	321.365	-0.415623	0.236434	-1.75788	0.0787672	0.662815
AHNAK	9425.04	-0.273953	0.155965	-1.7565	0.0790023	0.663405
LCTL	248.181	0.300601	0.171136	1.7565	0.0790033	0.663405
NKG7	568.017	0.542592	0.30891	1.75647	0.0790079	0.663405
LMOD3	5.03746	0.887819	0.506049	1.75441	0.0793594	0.66349
MIA2	1290.19	0.182714	0.104125	1.75475	0.0793027	0.66349
NSG1	560.658	-0.722884	0.411745	-1.75566	0.079146	0.66349
SLC25A24	202.377	-0.638501	0.363841	-1.75489	0.0792783	0.66349
TMEM79	43.0698	-0.557443	0.3176	-1.75518	0.0792293	0.66349
ZNF419	108.831	-0.438922	0.250128	-1.75479	0.0792958	0.66349
STX16	597.819	0.223311	0.127327	1.75383	0.0794593	0.663849
LINC00624	2.44618	1.35279	0.771545	1.75336	0.0795409	0.664055
GATM	243.557	0.629872	0.359411	1.75251	0.079686	0.664316
PLXNB1	377.607	-0.507199	0.289401	-1.75258	0.0796734	0.664316
MS4A6E	13.3228	-0.728392	0.415752	-1.75199	0.0797759	0.664515
SLC39A13	196.622	-0.459813	0.262494	-1.75171	0.0798239	0.664515
MMP3	342.322	-0.824185	0.470652	-1.75116	0.0799192	0.664834
NPW	20.4565	-0.829482	0.473819	-1.75063	0.0800097	0.665112
PCDHA7	61.9809	0.616326	0.352146	1.7502	0.0800835	0.665252
TIMM23	315.163	0.342501	0.195733	1.74984	0.0801456	0.665294
HSPA12B	46.2096	-0.438086	0.250432	-1.74932	0.0802356	0.665567
IGF2R	2172.71	0.21338	0.122108	1.74747	0.0805559	0.667749
STOM	1851.37	0.261847	0.150046	1.74511	0.0809649	0.670663
ZNF213	94.3371	-0.258166	0.147987	-1.74451	0.0810696	0.671054
ANKRD36	115.106	-0.678159	0.389167	-1.74259	0.0814052	0.672877
GPSM1	129.598	-0.632648	0.363021	-1.74273	0.0813803	0.672877
CLEC11A	138.982	-0.614617	0.352975	-1.74125	0.0816403	0.673087
DLX3	74.9995	-0.808675	0.464455	-1.74113	0.0816615	0.673087
EFTUD2	762.048	0.20801	0.11946	1.74125	0.0816393	0.673087
FUZ	79.2017	-0.582694	0.334644	-1.74124	0.0816424	0.673087
FAM131B	150.712	-0.42574	0.244569	-1.74078	0.0817229	0.673117
PVR	234.973	-0.475648	0.273327	-1.74022	0.0818205	0.673446
CCSAP	203.454	0.588144	0.338057	1.73978	0.0818979	0.673607
MYO9B	1627.8	-0.183369	0.105508	-1.73796	0.0822171	0.675756
FAM229A	6.60271	-0.596372	0.343673	-1.73529	0.0826898	0.678476
IFT140	174.862	-0.244503	0.140942	-1.73477	0.0827807	0.678476
SEC14L5	84.187	-0.630958	0.363511	-1.73573	0.0826114	0.678476
ZNF729	2.13641	1.28368	0.739848	1.73506	0.0827307	0.678476
APBA2	252.681	-0.514757	0.296831	-1.73417	0.0828871	0.678871
SSX3	1.42845	1.50774	0.869907	1.73322	0.0830573	0.679787
DDX3X	13454.8	0.149989	0.08658	1.73237	0.0832079	0.680362
KMT2C	1514.53	0.152682	0.0881453	1.73217	0.0832441	0.680362
ABCA10	190.009	-0.366111	0.211605	-1.73016	0.0836018	0.68047
CXCL1	446.214	0.633977	0.366503	1.7298	0.0836657	0.68047
GJB5	59.4496	-0.880962	0.508809	-1.73142	0.0833766	0.68047
RPL27	2732.62	0.287347	0.165939	1.73164	0.083337	0.68047
RRP12	1821.74	0.227576	0.131523	1.73032	0.0835732	0.68047
SLC35G2	50.4578	-0.51658	0.298598	-1.73002	0.0836268	0.68047
TMEM184B	1313.34	-0.208606	0.120515	-1.73096	0.0834598	0.68047
PDLIM2	200.443	-0.334806	0.193623	-1.72917	0.0837793	0.680534
SDR42E1	233.898	0.616776	0.356703	1.7291	0.0837904	0.680534
DOK7	9.84302	-0.634849	0.367631	-1.72687	0.0841918	0.680914
HERC1	1075.21	0.149965	0.0868465	1.72678	0.0842068	0.680914
LIPE	72.7313	-0.428969	0.248452	-1.72657	0.0842458	0.680914
LSR	77.8192	0.722399	0.417953	1.72842	0.0839126	0.680914
MAT2A	1506.74	-0.299364	0.173351	-1.72692	0.0841817	0.680914
ZNF324	624.581	-0.177822	0.102974	-1.72686	0.0841924	0.680914
ZNF644	657.925	0.221445	0.128216	1.72712	0.0841459	0.680914
CAMK4	683.056	0.378363	0.219218	1.72596	0.0843538	0.681314
GNG11	221.173	-0.654168	0.379319	-1.72459	0.0846023	0.681684
PM20D2	93.2065	-0.90812	0.526626	-1.72441	0.0846334	0.681684
PSME3	575.365	0.547105	0.317154	1.72505	0.0845192	0.681684
TNRC18	635.215	-0.191055	0.110737	-1.72531	0.0844724	0.681684
DKK3	227.516	-0.593588	0.344439	-1.72335	0.084826	0.682765
GRK4	17.3636	-0.497215	0.288579	-1.72298	0.0848929	0.682832
PTGDR	87.7665	-0.463841	0.269336	-1.72216	0.0850403	0.683546
ACSS3	970.698	0.531877	0.309174	1.72032	0.0853749	0.684954
MEIS3	40.4038	-0.587203	0.341247	-1.72075	0.0852955	0.684954
USP13	141.709	-0.786755	0.457356	-1.72022	0.0853917	0.684954
MXRA5	471.612	-0.549937	0.319917	-1.719	0.0856148	0.686272
CCNA1	45.7411	-0.532363	0.309769	-1.71858	0.085691	0.686411
ALDH1L1	182.948	-0.71536	0.416645	-1.71695	0.0859876	0.687317
CXCR5	288.392	0.378268	0.220361	1.71658	0.0860554	0.687317
JAG2	147.502	-0.407822	0.237611	-1.71635	0.0860987	0.687317
P2RX1	138.918	-0.438276	0.255291	-1.71677	0.0860208	0.687317
PPP2R1A	1104.04	-0.213434	0.124271	-1.71749	0.0858905	0.687317
IRX5	127.43	-0.38349	0.223609	-1.71501	0.0863441	0.688354
PHKA1	705.431	0.49742	0.290042	1.71499	0.0863468	0.688354
ARMC1	218.414	-0.884116	0.515771	-1.71416	0.0864986	0.689093
ZNF232	131.117	-0.253388	0.147865	-1.71364	0.0865949	0.68939
LRP6	671.922	0.28402	0.165823	1.7128	0.0867498	0.690152
ATOSB	114.8	-0.544556	0.318059	-1.71212	0.0868746	0.690674
APOLD1	125.977	0.794422	0.4641	1.71175	0.0869431	0.690747
S100A8	4365.58	-0.790754	0.462135	-1.71109	0.0870644	0.691241
HEMK1	113.934	-0.551497	0.322436	-1.71041	0.0871901	0.691767
APBB1	183.714	-0.372011	0.217919	-1.70711	0.0878019	0.692469
CRYAB	7185.41	0.456417	0.267376	1.70702	0.0878177	0.692469
ENC1	434.542	-0.400862	0.234955	-1.70612	0.0879851	0.692469
FIZ1	42.8458	-0.501606	0.293786	-1.70738	0.0877509	0.692469
GALNT7	201.533	-0.494515	0.28978	-1.70652	0.0879116	0.692469
MIR5196	3.42828	0.859514	0.503005	1.70876	0.0874956	0.692469
OS9	1483.95	-0.28528	0.167212	-1.70609	0.0879909	0.692469
POU2AF1	619.788	0.674493	0.395176	1.70682	0.087856	0.692469
SEMA3E	648.892	-0.861244	0.504328	-1.7077	0.0876912	0.692469
SGSH	333.885	-0.249968	0.14646	-1.70673	0.0878722	0.692469
ZNF135	300.381	-0.432293	0.253056	-1.70829	0.0875817	0.692469
ZNF283	157.444	-0.335866	0.196561	-1.70871	0.0875041	0.692469
CD79A	646.479	0.686192	0.402548	1.70462	0.0882653	0.693029
CDC42EP4	170.06	-0.619174	0.36334	-1.70412	0.0883592	0.693029
CDCA5	75.1733	0.936872	0.549735	1.70422	0.0883394	0.693029
COL27A1	296.137	-0.402309	0.236021	-1.70455	0.088279	0.693029
EBF1	372.288	-0.359789	0.211095	-1.70439	0.0883078	0.693029
DNAJB6	723.125	0.26729	0.157178	1.70056	0.0890254	0.69568
EPOR	55.7256	-0.574112	0.337696	-1.70009	0.0891148	0.69568
EXOSC5	97.3463	-0.462748	0.271944	-1.70163	0.0888243	0.69568
TFRC	1056.57	0.357926	0.210494	1.70041	0.089054	0.69568
TIE1	80.7767	-0.725821	0.426597	-1.70142	0.0888642	0.69568
TRIM17	20.7295	-0.467301	0.274685	-1.70123	0.0889002	0.69568
ZSWIM7	72.1696	-0.52023	0.305983	-1.70019	0.0890949	0.69568
KIT	6366.38	-0.62006	0.365087	-1.69839	0.0894339	0.697238
PCGF3	354.306	-0.417302	0.245697	-1.69844	0.0894244	0.697238
KIF1C	2238.25	-0.188473	0.111002	-1.69792	0.0895228	0.697239
PRSS22	5.41267	-1.06523	0.627551	-1.69744	0.0896134	0.697239
RARS1	625.588	0.225023	0.132542	1.69775	0.0895559	0.697239
FXYD6	66.2035	-0.748039	0.440999	-1.69624	0.0898407	0.697612
LHX9	5.82988	0.988719	0.582827	1.69642	0.0898061	0.697612
PIK3CG	1190.29	0.321521	0.189516	1.69654	0.0897845	0.697612
NUP214	631.579	0.180638	0.106572	1.69499	0.0900776	0.698904
TAFAZZIN	159.868	-0.304282	0.179546	-1.69473	0.0901271	0.698904
FAM133B	427.909	0.20801	0.122777	1.69421	0.0902249	0.699198
ADISSP	100.757	-0.588332	0.347329	-1.69388	0.0902889	0.699229
EIF4A3	528.686	0.27693	0.163528	1.69348	0.0903649	0.699354
KDM5A	951.827	0.172828	0.102095	1.69282	0.0904905	0.699861
KRT19	220.081	-0.879444	0.519648	-1.69238	0.090573	0.700035
PRSS23	732.335	-0.495724	0.292996	-1.69192	0.0906619	0.700258
ARMC5	57.9635	-0.462368	0.273709	-1.68927	0.0911679	0.700917
BLOC1S4	53.3043	-0.552399	0.327004	-1.68927	0.0911676	0.700917
CBLL1	250.208	0.550423	0.325511	1.69095	0.0908464	0.700917
ISYNA1	365.345	-0.451507	0.267184	-1.68987	0.0910522	0.700917
KRT2	217.862	-1.21268	0.717485	-1.69018	0.0909943	0.700917
MYL5	112.71	-0.654267	0.387284	-1.68937	0.0911483	0.700917
S100A9	5076.36	-0.663848	0.392971	-1.6893	0.0911611	0.700917
PSG5	14.2446	-1.12115	0.663958	-1.68858	0.0912999	0.70147
LAMB4	12.1258	-0.74066	0.438768	-1.68805	0.0914025	0.701795
HSPBP1	93.5279	-0.616314	0.365276	-1.68726	0.091554	0.702496
SLC25A30	168.976	-0.826902	0.490343	-1.68638	0.0917236	0.702627
VAX1	45.3104	0.839431	0.497757	1.68643	0.0917135	0.702627
ZNF836	54.2071	-0.543635	0.322397	-1.68623	0.0917518	0.702627
HDAC7	271.473	-0.366553	0.217463	-1.68559	0.0918756	0.702912
LRP1B	13.3113	-0.875843	0.519662	-1.68541	0.0919096	0.702912
MED24	277.675	-0.373234	0.22159	-1.68434	0.0921151	0.703562
ZNF485	56.3023	0.446389	0.264994	1.68453	0.0920799	0.703562
ATAD3A	188.782	-0.524316	0.311697	-1.68213	0.092543	0.704064
CASP10	91.0623	0.459149	0.272749	1.68341	0.0922952	0.704064
COL5A1	1967.19	-0.428462	0.254697	-1.68224	0.0925225	0.704064
MUSK	14.8963	0.798801	0.474809	1.68236	0.0924987	0.704064
PIP	0.828356	-1.14942	0.683178	-1.68245	0.092481	0.704064
TRIB3	215.646	-0.557454	0.331188	-1.68319	0.0923374	0.704064
NFIA	423.82	0.354645	0.210896	1.68162	0.0926434	0.704368
GLI4	93.5151	-0.376751	0.224099	-1.68118	0.0927276	0.704549
OTUD6B	130.265	-0.765689	0.455605	-1.6806	0.0928411	0.704936
SMARCAL1	167.324	-0.322528	0.191947	-1.6803	0.0928994	0.704936
ALAS1	285.427	0.37359	0.222554	1.67865	0.0932202	0.705441
CLTB	160.875	-0.550564	0.328053	-1.67828	0.0932929	0.705441
PCGF3-AS1	27.799	-0.563642	0.33583	-1.67835	0.0932784	0.705441
RNF170	153.89	-0.483666	0.288224	-1.67809	0.093329	0.705441
SCHIP1	31.0095	-0.555391	0.330834	-1.67876	0.093198	0.705441
STAG3	145.167	0.533189	0.317574	1.67894	0.093163	0.705441
CNTNAP4	6.43002	0.888047	0.529513	1.6771	0.0935225	0.706446
PIP5K1C	341.261	-0.189649	0.113106	-1.67673	0.0935947	0.706534
GPR108	116.301	-0.582754	0.347617	-1.67642	0.0936555	0.706535
FLCN	322.302	-0.324979	0.193889	-1.67611	0.0937172	0.706544
CMIP	231.67	0.339349	0.20259	1.67506	0.0939231	0.706726
GJB2	2522.28	-0.667434	0.398433	-1.67515	0.0939056	0.706726
TCN1	954.853	0.746595	0.445637	1.67534	0.0938668	0.706726
CD151	844.997	-0.256444	0.153194	-1.67398	0.0941355	0.707009
CEACAM6	161.562	-1.10675	0.661289	-1.67363	0.0942032	0.707009
ITGAL	2041.28	0.411797	0.246046	1.67365	0.0941987	0.707009
MCHR1	305.73	-0.842439	0.503241	-1.67402	0.0941258	0.707009
ERRFI1	382.117	0.548447	0.327812	1.67305	0.0943166	0.707405
GALNT2	766.934	0.324787	0.194244	1.67205	0.0945139	0.70752
GYS1	444.155	-0.255603	0.152845	-1.67231	0.0944639	0.70752
WFS1	136.051	-0.392459	0.234714	-1.67207	0.0945103	0.70752
MAGEC3	5.67421	1.06955	0.639863	1.67153	0.0946179	0.707844
NPHP4	173.565	-0.356704	0.213635	-1.66969	0.0949813	0.710073
OBSL1	396.061	-0.327087	0.195967	-1.6691	0.0950985	0.710073
RN7SL1	798.137	-0.339776	0.203554	-1.66922	0.0950733	0.710073
FILIP1L	98.7934	-0.567931	0.340521	-1.66783	0.09535	0.710611
HDAC9	122.635	0.43589	0.261314	1.66807	0.0953016	0.710611
NXN	101.539	-0.584153	0.350251	-1.66781	0.0953534	0.710611
KCNK9	6.53189	-0.752051	0.451087	-1.6672	0.0954754	0.710855
ZNF470	104.978	-0.405414	0.243195	-1.66703	0.0955079	0.710855
FAM83G	241.747	-0.4509	0.270576	-1.66645	0.0956248	0.71127
RGS2	330.216	-0.608382	0.36519	-1.66593	0.0957271	0.711578
DCTN2	327.192	-0.636937	0.38268	-1.66441	0.0960302	0.711972
GTF2IRD2B	75.7481	-0.545079	0.327452	-1.66461	0.0959907	0.711972
KRT6C	1045.09	1.384	0.832245	1.66298	0.0963172	0.711972
NEURL4	103.998	-0.532324	0.320108	-1.66295	0.096322	0.711972
NLRX1	100.072	-0.386192	0.232238	-1.66291	0.0963296	0.711972
OLFM2	237.6	-0.419532	0.252195	-1.66352	0.0962075	0.711972
PAPSS2	150.654	-0.5737	0.344699	-1.66435	0.0960427	0.711972
RTL8C	282.858	-0.514849	0.309409	-1.66398	0.0961172	0.711972
ZNF566	146.302	-0.403029	0.242347	-1.66303	0.0963071	0.711972
ABCA12	506.634	-0.747623	0.450012	-1.66134	0.096645	0.713399
IFNG	103.407	0.584454	0.351739	1.66161	0.0965903	0.713399
CRELD2	122.092	-0.50787	0.305977	-1.65983	0.0969484	0.714734
PTPN2	303.572	0.226755	0.1366	1.65999	0.0969163	0.714734
ACVR1B	274.557	0.253903	0.153068	1.65876	0.097164	0.715871
ABCB4	1237.41	0.409572	0.247106	1.65747	0.0974235	0.716425
EED	131.969	-0.619572	0.373774	-1.65761	0.0973964	0.716425
GPR173	188.446	-0.464093	0.279966	-1.65768	0.0973827	0.716425
ACTG2	92.3239	-0.704686	0.425459	-1.65629	0.0976622	0.717276
ADAM28	1136.31	0.38339	0.231453	1.65645	0.0976315	0.717276
TTC38	1313.73	0.18422	0.111312	1.65499	0.0979266	0.718765
LPAR6	397.825	-0.328567	0.198589	-1.6545	0.0980253	0.719037
CLASRP	225.572	-0.296774	0.179526	-1.6531	0.0983109	0.720679
MYCL	29.4634	0.641552	0.388252	1.65241	0.0984507	0.721251
CEACAM3	34.0499	-0.492464	0.298292	-1.65095	0.0987494	0.722928
EPN2	1406.3	-0.205508	0.124581	-1.64959	0.0990267	0.722928
GPR25	4.6704	1.08473	0.657258	1.65038	0.0988645	0.722928
KAZN	236.139	-0.564231	0.342131	-1.64917	0.0991136	0.722928
LUM	1874.5	-0.461107	0.279441	-1.65011	0.0989209	0.722928
SPOCK2	1202.39	0.377251	0.22871	1.64947	0.0990508	0.722928
ZNF254	432.981	-0.258724	0.156863	-1.64937	0.0990722	0.722928
IDH2	450.7	0.212752	0.129115	1.64778	0.0993985	0.724114
KRT8	413.006	0.506755	0.307541	1.64777	0.0994004	0.724114
JPH3	6.09354	0.701499	0.425922	1.64701	0.0995555	0.724791
PSORS1C2	23.2467	-1.05575	0.641288	-1.64629	0.0997034	0.725297
ZNF101	172.875	0.360142	0.218789	1.64607	0.0997493	0.725297
CASP5	72.5949	0.392098	0.238333	1.64517	0.0999348	0.726193
ANKRD39	54.6187	-0.858104	0.522891	-1.64108	0.100781	0.726241
BACH2	618.853	0.324581	0.197659	1.64213	0.100564	0.726241
BCAS3	278.056	-0.565649	0.344494	-1.64197	0.100596	0.726241
BLOC1S3	107.226	-0.59198	0.360268	-1.64317	0.100348	0.726241
CFHR4	9.461	0.91776	0.559083	1.64155	0.100684	0.726241
CLIC2	1145.35	0.318399	0.19369	1.64386	0.100205	0.726241
DGKE	47.0554	0.489927	0.298092	1.64354	0.100271	0.726241
PARP8	195.855	0.794345	0.483109	1.64423	0.100128	0.726241
PEMT	82.2079	-0.482822	0.294191	-1.64119	0.100759	0.726241
PLEKHG5	72.2718	-0.436766	0.266142	-1.6411	0.100776	0.726241
PXYLP1	93.1476	-0.456964	0.278145	-1.6429	0.100404	0.726241
SASH3	86.9085	0.615534	0.375115	1.64092	0.100813	0.726241
SLC16A3	295.983	-0.429246	0.26107	-1.64418	0.100139	0.726241
SLC26A1	32.5257	-0.433704	0.263957	-1.64309	0.100365	0.726241
CXCL5	49.5619	-0.905793	0.553217	-1.63732	0.101564	0.72699
FARP1	903.223	-0.47056	0.28755	-1.63645	0.101746	0.72699
FLOT2	292.045	0.535761	0.327241	1.63721	0.101588	0.72699
GNA11	341.457	-0.327776	0.200162	-1.63756	0.101514	0.72699
LYNX1	47.5596	-0.588554	0.35902	-1.63934	0.101143	0.72699
MYB	195.632	0.317769	0.194139	1.63681	0.101669	0.72699
NIPAL2	193.192	-0.587237	0.358119	-1.63978	0.10105	0.72699
NUP210	294.173	0.530328	0.323775	1.63795	0.101432	0.72699
PBLD	30.9456	-0.491565	0.300424	-1.63624	0.10179	0.72699
RGS3	136.742	-0.566125	0.345417	-1.63896	0.101221	0.72699
SLC47A1	54.3447	0.666108	0.406622	1.63815	0.10139	0.72699
SPON2	235.773	-0.638979	0.390192	-1.6376	0.101505	0.72699
TSN	417.782	-0.683428	0.416987	-1.63896	0.101221	0.72699
UBE3A	911.871	0.181659	0.110969	1.63703	0.101624	0.72699
FAM3A	89.2883	-0.551869	0.337356	-1.63586	0.101868	0.727102
NRXN3	386.962	0.505224	0.309123	1.63438	0.10218	0.728881
DPYSL3	620.316	-0.341077	0.208885	-1.63285	0.102502	0.729394
F2R	734.491	0.425025	0.260266	1.63304	0.10246	0.729394
IRF3	269.986	-0.215136	0.131735	-1.6331	0.102449	0.729394
KCNG2	235.223	-0.318756	0.195183	-1.63311	0.102445	0.729394
AACS	107.089	-0.485452	0.297757	-1.63036	0.103025	0.73012
BMPER	230.221	-0.606087	0.372746	-1.62601	0.103948	0.73012
BUB1B	147.383	0.511292	0.314445	1.62601	0.103947	0.73012
CENPB	343.002	-0.454005	0.278228	-1.63177	0.102728	0.73012
FUNDC2	243.087	-0.923298	0.56746	-1.62707	0.103722	0.73012
KATNAL1	137.58	-0.60553	0.371412	-1.63035	0.103028	0.73012
KDM3B	503.739	0.304003	0.186651	1.62872	0.103372	0.73012
LEKR1	4.15232	0.752037	0.462618	1.62561	0.104032	0.73012
LYSMD4	80.7424	-0.802532	0.492944	-1.62804	0.103516	0.73012
NBPF10	160.097	-0.590073	0.362615	-1.62727	0.103679	0.73012
PALMD	62.8232	-0.617743	0.379895	-1.62609	0.103931	0.73012
PIR	196.384	-0.682974	0.419172	-1.62934	0.103241	0.73012
PPP2R2B	371.271	0.472059	0.28968	1.62958	0.103189	0.73012
PSG9	19.4719	-1.11975	0.687221	-1.62938	0.103232	0.73012
SOX1	73.1178	-1.2594	0.774635	-1.6258	0.103992	0.73012
STEAP4	2044.23	0.395708	0.242844	1.62948	0.103212	0.73012
TCOF1	411.405	0.297461	0.18268	1.62832	0.103457	0.73012
TNS3	1560.25	-0.195197	0.119826	-1.629	0.103313	0.73012
TRIM37	279.048	0.317848	0.195301	1.62748	0.103635	0.73012
TSSC4	111.848	-0.410207	0.252069	-1.62736	0.103661	0.73012
UBALD1	62.8736	-0.46114	0.283681	-1.62556	0.104044	0.73012
YIPF2	123.683	-0.588016	0.361702	-1.62569	0.104016	0.73012
ZNF721	353.734	0.192112	0.11784	1.63028	0.103042	0.73012
MYOM3	4.60361	0.900637	0.55437	1.62461	0.104245	0.731092
GCNT2	463.738	0.521106	0.320918	1.6238	0.104418	0.731147
GRIA2	39.0956	-0.952052	0.586279	-1.62389	0.104399	0.731147
TMPRSS4	7.61293	-1.00956	0.621764	-1.6237	0.104441	0.731147
SLC44A1	685.486	0.559305	0.344651	1.62281	0.104629	0.731927
ZNF205	94.4471	-0.300752	0.185353	-1.62259	0.104677	0.731927
SPHK1	88.2533	-0.644936	0.397587	-1.62213	0.104776	0.732179
BUD31	136.903	0.895069	0.551988	1.62154	0.104903	0.732215
TBC1D25	67.7367	-0.497067	0.306545	-1.62152	0.104907	0.732215
CLIP2	272.766	-0.459201	0.283406	-1.62029	0.105169	0.733368
DOK6	200.993	-0.436733	0.269611	-1.61987	0.105261	0.733368
MXI1	741.21	-0.381439	0.235474	-1.61988	0.105259	0.733368
LRRC8C	678.404	-0.254135	0.156922	-1.6195	0.105339	0.733473
IL4R	2819.82	0.276668	0.170894	1.61894	0.10546	0.733704
PRDM15	92.3655	-0.546007	0.337298	-1.61876	0.105498	0.733704
GFRA2	170.658	-0.470422	0.290696	-1.61826	0.105607	0.734022
CAP2	1300.16	0.467222	0.289247	1.61531	0.106244	0.735486
EPHX3	131.726	-0.636306	0.393939	-1.61524	0.106259	0.735486
MYH2	21.318	1.05055	0.650198	1.61573	0.106152	0.735486
NME9	29.764	-0.643934	0.398546	-1.61571	0.106157	0.735486
SBNO1	752.287	0.168666	0.104409	1.61543	0.106217	0.735486
SVEP1	96.4021	-0.568599	0.351652	-1.61694	0.105892	0.735486
ZNF41	176.456	-0.15986	0.0989303	-1.61588	0.10612	0.735486
ATP8A2	531.498	0.527071	0.327374	1.61	0.107398	0.736272
CCDC39	28.0017	-0.472767	0.293005	-1.61351	0.106633	0.736272
CSPP1	276.215	-0.247144	0.153385	-1.61126	0.107123	0.736272
EPB41L4B	292.445	0.546885	0.339975	1.6086	0.107704	0.736272
HIF1AN	399.757	0.247597	0.153723	1.61067	0.107252	0.736272
HPGDS	158.732	-0.379276	0.235672	-1.60934	0.107542	0.736272
IRX3	146.801	-0.365918	0.227295	-1.60988	0.107424	0.736272
LMO1	8.32607	0.986524	0.612793	1.60988	0.107424	0.736272
PAK4	505.297	-0.245211	0.152042	-1.61278	0.106792	0.736272
PHF3	895.956	0.188028	0.116829	1.60943	0.107522	0.736272
PHLDB3	34.4159	-0.452476	0.281341	-1.60828	0.107773	0.736272
RAB11FIP5	144.813	-0.444771	0.27659	-1.60805	0.107824	0.736272
RASAL2-AS1	15.7804	-0.670925	0.416688	-1.61014	0.107368	0.736272
RHOF	81.5697	0.418802	0.259992	1.61083	0.107218	0.736272
RNPC3	110.196	-0.865218	0.537381	-1.61006	0.107384	0.736272
SCART1	13.3522	-0.460489	0.285583	-1.61245	0.106864	0.736272
SLC30A9	503.026	-0.684861	0.424432	-1.61359	0.106616	0.736272
SLC38A3	50.189	0.713592	0.443415	1.60931	0.107549	0.736272
TAGAP	95.3836	0.530787	0.329954	1.60867	0.107688	0.736272
TMEM154	71.1357	0.631512	0.392553	1.60873	0.107676	0.736272
WASHC5	738.472	-0.220384	0.137047	-1.60808	0.107817	0.736272
ZBTB40	367.184	0.24054	0.149218	1.612	0.106962	0.736272
ZNF70	210.551	-0.223507	0.138725	-1.61115	0.107148	0.736272
PPP1R16B	83.7764	0.637281	0.396383	1.60774	0.107892	0.736307
MNDA	1236.39	0.315678	0.196486	1.60662	0.108138	0.73755
MEIS2	141.905	0.459495	0.286172	1.60566	0.108349	0.738557
EYA1	1628.64	0.730624	0.455409	1.60432	0.108643	0.740128
CDK5RAP2	596.852	0.183049	0.114246	1.60224	0.109103	0.741432
CLEC3B	48.5883	-0.674828	0.421253	-1.60195	0.109166	0.741432
DIP2A	467.325	-0.18725	0.117078	-1.59936	0.10974	0.741432
FAM124B	73.9123	-0.295607	0.184904	-1.59871	0.109886	0.741432
HSPB6	43.9802	-0.690553	0.43198	-1.59858	0.109915	0.741432
LAT	167.251	0.409747	0.256011	1.60051	0.109486	0.741432
NEAT1	11208.4	0.3037	0.189766	1.60039	0.109511	0.741432
OLFML2B	376.174	-0.39798	0.248925	-1.5988	0.109866	0.741432
PIGQ	110.425	-0.463067	0.288896	-1.60288	0.10896	0.741432
RASAL3	58.9815	0.643137	0.401623	1.60135	0.1093	0.741432
RCHY1	142.838	0.560003	0.350299	1.59865	0.109899	0.741432
SCN9A	694.578	-0.520135	0.324866	-1.60107	0.109361	0.741432
SLC30A8	20.7983	1.03757	0.648694	1.59947	0.109715	0.741432
USP31	215.716	-0.286563	0.179255	-1.59863	0.109902	0.741432
YTHDF3	922.203	-0.277984	0.17376	-1.59982	0.109639	0.741432
ZDHHC8	308.553	-0.22945	0.143261	-1.60161	0.109241	0.741432
ZNF267	324.481	0.178004	0.111243	1.60014	0.109568	0.741432
INA	81.3766	0.802863	0.50244	1.59793	0.110059	0.741976
ACKR3	89.8492	-0.486837	0.30473	-1.5976	0.110132	0.742037
BTBD2	224.917	-0.505357	0.316432	-1.59705	0.110254	0.742434
BTBD6	186.037	-0.668614	0.419105	-1.59534	0.110637	0.743419
CLEC2D	1952.32	0.247468	0.155089	1.59566	0.110565	0.743419
GPR153	162.518	-0.630033	0.394742	-1.59606	0.110475	0.743419
GPR18	393.538	0.377892	0.23697	1.59468	0.110783	0.743419
TOPORS	264.104	0.211821	0.132811	1.59491	0.110732	0.743419
ZC3H3	133.013	-0.407085	0.255197	-1.59518	0.110673	0.743419
A2ML1	39.5828	-0.823351	0.516526	-1.59402	0.110932	0.743993
DNAJB5	40.4127	-0.471234	0.295994	-1.59204	0.111376	0.744773
GJA5	118.704	-0.458437	0.288001	-1.59179	0.111432	0.744773
NRAP	4.66834	1.04098	0.653779	1.59226	0.111327	0.744773
SLAMF1	1151.22	0.60628	0.380622	1.59286	0.111191	0.744773
THNSL2	1126.77	-0.332554	0.208807	-1.59264	0.111241	0.744773
VPS13A	518.663	0.230523	0.144774	1.5923	0.111318	0.744773
NID2	91.7909	-0.582829	0.366315	-1.59106	0.111597	0.744792
PER1	273.361	-0.292966	0.184148	-1.59093	0.111626	0.744792
SLC41A3	134.993	-0.615913	0.38705	-1.5913	0.111542	0.744792
C12orf60	50.2996	0.521232	0.327947	1.58938	0.111975	0.746206
SLC2A10	141.871	-0.665476	0.418635	-1.58963	0.111918	0.746206
WDR48	435.934	0.217	0.136552	1.58913	0.11203	0.746206
AURKAIP1	165.874	-0.608149	0.382823	-1.58859	0.112153	0.746418
CD68	1694.18	-0.356359	0.224387	-1.58814	0.112254	0.746418
USP22	1067.77	-0.352171	0.22173	-1.58829	0.112222	0.746418
ADAMDEC1	951.115	0.482799	0.304442	1.58585	0.112773	0.747541
ARFGAP3	228.888	-0.607204	0.38283	-1.58609	0.112718	0.747541
CHI3L2	476.063	0.500608	0.315582	1.5863	0.112671	0.747541
KIF1B	1069.19	-0.166387	0.10493	-1.5857	0.112807	0.747541
OGDHL	368.573	0.800884	0.504976	1.58598	0.112743	0.747541
ZNF730	35.403	-0.60112	0.379056	-1.58583	0.112777	0.747541
BDKRB2	39.4777	-0.700064	0.44212	-1.58343	0.113324	0.747568
BIRC2	2766.48	-0.262015	0.165371	-1.58441	0.113101	0.747568
CCDC149	96.9651	-0.543952	0.343379	-1.58412	0.113167	0.747568
CRLF3	134.069	0.528398	0.33346	1.58459	0.113059	0.747568
METTL22	61.5325	-0.512604	0.323697	-1.58359	0.113287	0.747568
NUP62	518.748	-0.175197	0.110574	-1.58443	0.113096	0.747568
SSR3	572.832	-0.636452	0.401623	-1.5847	0.113034	0.747568
ZNF81	150.68	-0.320875	0.202612	-1.58369	0.113264	0.747568
CDK16	604.871	-0.213256	0.13492	-1.58061	0.113966	0.749451
EPHB3	167.08	-0.413367	0.261323	-1.58183	0.113689	0.749451
FGFBP1	5.44094	-1.60042	1.01245	-1.58073	0.11394	0.749451
MAGEA1	171.159	1.22945	0.777728	1.58082	0.11392	0.749451
RAMP1	178.542	-0.553666	0.350083	-1.58153	0.113757	0.749451
SLC8A1	144.441	0.36102	0.228464	1.58021	0.114059	0.749451
TEX15	662.127	0.780001	0.493545	1.5804	0.114014	0.749451
COL9A1	396.369	0.830466	0.525762	1.57955	0.114211	0.750021
DIRAS1	105.843	-0.675633	0.428061	-1.57835	0.114484	0.750406
NKX3-1	90.7738	0.433829	0.274918	1.57803	0.114559	0.750406
RETREG1	122.676	-0.581506	0.368377	-1.57856	0.114436	0.750406
SFN	1273.53	-0.980124	0.621083	-1.57809	0.114546	0.750406
SHANK3	614.895	-0.262813	0.16656	-1.57789	0.114591	0.750406
ATAD3B	202.504	-0.487967	0.309491	-1.57668	0.11487	0.751812
ARHGAP31	488.977	-0.282146	0.179384	-1.57286	0.115752	0.752134
BARX2	78.791	-0.858856	0.546443	-1.57172	0.116015	0.752134
CRYBG2	124.614	-0.616668	0.391678	-1.57443	0.115389	0.752134
DIDO1	529.971	0.208978	0.132906	1.57237	0.115866	0.752134
GALE	178.401	-0.538002	0.341732	-1.57434	0.11541	0.752134
GLYCTK	46.9809	-0.467798	0.297121	-1.57444	0.115387	0.752134
GMPPB	143.926	-0.406664	0.258027	-1.57605	0.115014	0.752134
IGF2	153.407	-0.716083	0.45558	-1.57181	0.115995	0.752134
LRRC61	207.324	-0.458152	0.290765	-1.57568	0.1151	0.752134
MAST3	492.601	0.179847	0.114191	1.57496	0.115265	0.752134
MIB2	169.646	-0.458532	0.291527	-1.57286	0.115751	0.752134
RDH12	158.051	-0.52642	0.334699	-1.57282	0.115761	0.752134
SEC13	419.967	-0.436308	0.276924	-1.57555	0.115129	0.752134
SLC7A11	169.542	-0.681313	0.433019	-1.5734	0.115626	0.752134
ULK2	161.682	-0.536901	0.341167	-1.57372	0.115553	0.752134
ZBTB18	159.73	0.408622	0.259736	1.57322	0.115668	0.752134
ZNF226	262.593	-0.217933	0.138622	-1.57214	0.115918	0.752134
MCM2	127.845	-0.469215	0.298624	-1.57126	0.116123	0.752413
APTR	55.8275	-0.888376	0.565543	-1.57084	0.11622	0.752625
CAPN5	219.793	-0.444648	0.283225	-1.56994	0.116428	0.753553
TLK2	362.789	0.21457	0.136748	1.56909	0.116626	0.754316
WARS2-AS1	43.7101	-0.529479	0.337488	-1.56888	0.116676	0.754316
AGT	308.661	0.552621	0.352881	1.56603	0.117343	0.75448
DAPL1	152.907	-0.817959	0.522226	-1.56629	0.11728	0.75448
HR	226.6	-0.52433	0.334381	-1.56806	0.116866	0.75448
ITGB6	170.986	-0.845224	0.53967	-1.56619	0.117305	0.75448
KIFBP	187.647	-0.395574	0.252287	-1.56795	0.116893	0.75448
MYO1B	728.12	0.410779	0.26231	1.566	0.117348	0.75448
PCDH7	907.718	-0.459689	0.293266	-1.56748	0.117002	0.75448
PRAF2	85.2181	-0.486789	0.310683	-1.56683	0.117153	0.75448
UBAP2L	1013.26	0.299079	0.190922	1.5665	0.117232	0.75448
VPS9D1	60.9533	-0.479343	0.30599	-1.56653	0.117224	0.75448
CTHRC1	576.904	-0.398259	0.254361	-1.56573	0.117413	0.754483
APOC2	279.789	0.861176	0.552392	1.55899	0.118998	0.754857
AQP9	785.741	0.528631	0.337821	1.56483	0.117624	0.754857
BRIP1	179.719	0.356514	0.228573	1.55974	0.118821	0.754857
CDCP1	2193.11	-0.510022	0.326276	-1.56316	0.118015	0.754857
CHPF	423.445	-0.410868	0.262764	-1.56364	0.117903	0.754857
CHRDL1	1311.07	-0.572523	0.366389	-1.56261	0.118145	0.754857
COL24A1	620.892	-0.476307	0.304367	-1.56491	0.117605	0.754857
DNAAF11	29.5924	-0.516611	0.330493	-1.56315	0.118017	0.754857
DNAI3	832.842	-0.616164	0.394991	-1.55995	0.118773	0.754857
DPH3	166.924	-0.748996	0.479594	-1.56173	0.118352	0.754857
INPPL1	781.548	-0.176608	0.113254	-1.5594	0.118902	0.754857
KRTDAP	33.2018	-1.16423	0.747093	-1.55835	0.11915	0.754857
MAFK	116.525	-0.50149	0.321712	-1.55881	0.11904	0.754857
PCDHA9	36.2651	0.585519	0.375734	1.55833	0.119154	0.754857
PDGFC	95.5636	-0.487161	0.312271	-1.56006	0.118746	0.754857
PRRC2C	2034.18	0.209028	0.134073	1.55906	0.118982	0.754857
QSOX1	442.607	-0.466284	0.298675	-1.56118	0.118482	0.754857
RNF7	174.302	-0.594793	0.380827	-1.56185	0.118324	0.754857
SAMMSON	31.9145	0.694681	0.444225	1.5638	0.117864	0.754857
SETD1B	260.422	-0.264486	0.169194	-1.56321	0.118002	0.754857
TTC39A	1597.72	-0.574689	0.367478	-1.56387	0.117847	0.754857
VPS28	285.489	-0.586976	0.376493	-1.55906	0.118982	0.754857
YBX1	4659.26	-0.215225	0.137756	-1.56237	0.118202	0.754857
ZNF211	99.2981	-0.546637	0.350532	-1.55945	0.11889	0.754857
ZNF239	46.9724	0.591113	0.378241	1.56279	0.118101	0.754857
ZNF443	202.005	-0.196023	0.125672	-1.55981	0.118806	0.754857
CDH5	188.455	-0.383458	0.246317	-1.55676	0.119527	0.754875
FAM131A	54.083	-0.501611	0.32219	-1.55688	0.119498	0.754875
JPX	50.6529	-0.510306	0.327691	-1.55728	0.119404	0.754875
KCNN1	47.8441	0.574479	0.368851	1.55748	0.119356	0.754875
KIFAP3	434.611	-0.275373	0.176897	-1.55669	0.119545	0.754875
RFTN1	162.466	0.493046	0.316503	1.55779	0.119283	0.754875
SLC22A5	44.0574	-0.429631	0.276137	-1.55586	0.119741	0.755705
AGO1	435.756	0.207947	0.133977	1.55212	0.120634	0.755751
ARHGAP33	44.6245	-0.611954	0.394085	-1.55285	0.12046	0.755751
ASAP3	82.7072	-0.542424	0.350561	-1.5473	0.121791	0.755751
B4GALNT3	198.843	-0.476359	0.308355	-1.54484	0.122384	0.755751
BHLHE40	890.75	0.272391	0.175821	1.54925	0.121322	0.755751
BTBD18	4.40612	-0.746034	0.481124	-1.55061	0.120996	0.755751
BTBD19	32.0192	-0.42999	0.277338	-1.55042	0.121041	0.755751
CDK20	35.521	-0.504579	0.324528	-1.55481	0.119992	0.755751
CES2	326.4	0.231029	0.149018	1.55034	0.121059	0.755751
CFAP70	16.9498	-0.693157	0.446067	-1.55393	0.120201	0.755751
DDX5	4786.39	0.127208	0.0819273	1.5527	0.120495	0.755751
DENND6A	169.568	-0.658509	0.425397	-1.54799	0.121625	0.755751
ESS2	131.928	-0.315333	0.203454	-1.5499	0.121166	0.755751
FRZB	215.765	-0.412271	0.265216	-1.55447	0.120072	0.755751
FUT4	46.6765	-0.563786	0.363685	-1.55021	0.121092	0.755751
HMGCS1	211.203	-0.707916	0.457202	-1.54837	0.121534	0.755751
IFI16	15491.7	0.209256	0.135093	1.54897	0.121388	0.755751
JAK2	259.282	0.214532	0.138626	1.54757	0.121727	0.755751
KDELR1	493.285	-0.459642	0.297509	-1.54497	0.122354	0.755751
LAMTOR1	210.46	-0.522577	0.338048	-1.54587	0.122137	0.755751
LARGE1	387.785	-0.29473	0.190645	-1.54597	0.122112	0.755751
LMF1	186.549	-0.489941	0.315649	-1.55217	0.120621	0.755751
MAGEA11	221.44	1.23459	0.7977	1.54769	0.121697	0.755751
MCOLN1	313.417	-0.189244	0.121897	-1.55248	0.120546	0.755751
METRN	146.36	-0.55913	0.360725	-1.55002	0.121138	0.755751
MVD	94.9897	-0.362936	0.234178	-1.54983	0.121182	0.755751
MYBL2	181.004	0.383627	0.247194	1.55193	0.120679	0.755751
MYRIP	218.881	-0.449175	0.290134	-1.54817	0.121582	0.755751
NTN1	195.622	-0.408513	0.263594	-1.54978	0.121194	0.755751
PRKAA1	1481.69	0.181642	0.117276	1.54883	0.121422	0.755751
SAA2	162.432	0.703461	0.453387	1.55157	0.120765	0.755751
SCG3	202.275	0.557329	0.360788	1.54476	0.122405	0.755751
SLC5A4	849.141	-0.635583	0.410977	-1.54652	0.12198	0.755751
TCAP	1.76036	0.715093	0.46073	1.55209	0.120641	0.755751
TCF12	903.029	-0.261921	0.169501	-1.54525	0.122286	0.755751
TIGD7	21.5786	-0.87145	0.56323	-1.54724	0.121806	0.755751
TNNI1	46.3424	0.663335	0.429089	1.54591	0.122125	0.755751
TOMM40	268.505	-0.410737	0.265767	-1.54548	0.12223	0.755751
TOPBP1	523.071	0.182593	0.11815	1.54543	0.122242	0.755751
WAC	1062.32	0.165727	0.107042	1.54825	0.121562	0.755751
ZBTB16	78.7289	-0.435584	0.281069	-1.54974	0.121204	0.755751
IGFALS	3.76126	0.649647	0.420726	1.54411	0.122561	0.756314
CRISPLD2	160.496	-0.482676	0.312926	-1.54246	0.122962	0.758386
WNT7B	39.3638	-0.845085	0.548469	-1.54081	0.123364	0.760461
HS3ST2	654.791	-0.546548	0.355046	-1.53938	0.123713	0.761807
NCS1	208.799	-0.52445	0.340663	-1.5395	0.123682	0.761807
NTN5	7.26574	-0.452552	0.294059	-1.53898	0.123808	0.761991
IQCE	158.589	-0.50839	0.330467	-1.5384	0.123952	0.762474
AFF1	682.589	0.181643	0.118173	1.53709	0.12427	0.763787
C1R	447.828	0.687691	0.447428	1.53699	0.124296	0.763787
ULK4	88.9154	-0.364769	0.237402	-1.5365	0.124416	0.764117
MFSD3	55.77	-0.488423	0.318142	-1.53524	0.124725	0.765288
ZFP3	106.591	-0.404184	0.26328	-1.53519	0.124737	0.765288
CD28	682.003	0.308878	0.201277	1.5346	0.124883	0.765779
ATG4B	216.735	-0.495721	0.323593	-1.53192	0.125541	0.766729
CXCR4	454.781	0.373478	0.243632	1.53296	0.125286	0.766729
CYP2J2	292.937	0.593301	0.387051	1.53288	0.125306	0.766729
EMILIN1	438.736	-0.502443	0.328041	-1.53165	0.125609	0.766729
GNA14	28.2991	0.778823	0.50866	1.53113	0.125738	0.766729
LRRTM4	544.388	0.906767	0.591915	1.53192	0.125542	0.766729
METTL1	337.897	-0.341466	0.223085	-1.53066	0.125854	0.766729
MIR3667HG	32.5567	0.532901	0.348187	1.5305	0.125893	0.766729
PALM3	103.209	-0.581919	0.380073	-1.53107	0.125752	0.766729
PPP4R2	380.275	-0.522473	0.340728	-1.5334	0.125177	0.766729
RADIL	111.492	-0.391167	0.255441	-1.53134	0.125686	0.766729
SP1	697.259	0.298181	0.194763	1.531	0.12577	0.766729
TCIRG1	1219.18	-0.209718	0.136973	-1.53109	0.125748	0.766729
INPP5E	125.808	-0.313484	0.204932	-1.5297	0.126091	0.767538
BCAR1	186.098	-0.387997	0.253766	-1.52895	0.126276	0.76826
FGD5	72.5448	-0.514428	0.336657	-1.52805	0.126501	0.769227
BSN	24.8584	0.617609	0.40441	1.52719	0.126714	0.769393
IL1B	564.692	-0.461982	0.302514	-1.52714	0.126726	0.769393
MAP3K10	73.3765	-0.398809	0.261145	-1.52716	0.126722	0.769393
CACTIN	78.7392	-0.478689	0.313683	-1.52603	0.127002	0.770668
ME1	101.939	-0.699553	0.458525	-1.52566	0.127095	0.770769
PLXNA3	190.429	-0.331133	0.217074	-1.52543	0.127151	0.770769
EPB41L2	1102.68	0.214781	0.14085	1.52489	0.127286	0.770784
PLAC8	395.636	0.491228	0.322131	1.52493	0.127276	0.770784
CDA	96.3792	0.520157	0.341217	1.52442	0.127405	0.771107
CCDC80	906.457	-0.462275	0.303451	-1.52339	0.127661	0.771854
EMC10	378.151	-0.441049	0.289496	-1.52351	0.127632	0.771854
CLCF1	18.9662	-0.52411	0.344667	-1.52063	0.128353	0.772438
EPHA3	998.957	-0.426621	0.280554	-1.52064	0.128351	0.772438
GLIS3	56.0251	-0.538146	0.353515	-1.52227	0.127941	0.772438
ISG15	99.1934	-0.572655	0.376567	-1.52072	0.128329	0.772438
JDP2	62.7234	-0.479919	0.315397	-1.52163	0.128101	0.772438
MAGEA10	214.637	1.07831	0.708704	1.52153	0.128128	0.772438
PWWP2B	37.9218	-0.468973	0.30801	-1.52259	0.127862	0.772438
SEC61B	154.673	-0.555389	0.36489	-1.52207	0.127991	0.772438
TSKU	161.8	-0.468801	0.308292	-1.52064	0.12835	0.772438
EPHX4	62.6675	0.488675	0.321617	1.51943	0.128654	0.773846
CDK15	194.038	-0.494365	0.32545	-1.51902	0.128758	0.774073
H2BC5	541.77	0.322177	0.212142	1.51869	0.12884	0.774171
LIPA	1139.64	0.335554	0.221034	1.51811	0.128987	0.774654
ALOX12B	37.4275	-0.842834	0.555834	-1.51634	0.129433	0.776135
BRD10	822.97	-0.480766	0.316984	-1.51669	0.129345	0.776135
EPB41L1	203.256	-0.396665	0.261593	-1.51634	0.129433	0.776135
BMPR2	1082.68	-0.223335	0.147369	-1.51547	0.129652	0.777047
GUSBP11	67.1811	-0.477732	0.315302	-1.51516	0.129733	0.777109
POU3F2	317.358	0.541408	0.357387	1.51491	0.129796	0.777109
SNRNP200	2001.01	0.153526	0.101374	1.51444	0.129913	0.777412
C8orf82	89.3322	-0.433639	0.286443	-1.51388	0.130058	0.777461
CBARP	28.1263	-0.543974	0.359391	-1.5136	0.130127	0.777461
FAM149B1	127.422	-0.582395	0.384982	-1.51279	0.130334	0.777461
HP	1630.89	-0.724123	0.478385	-1.51368	0.130107	0.777461
KYNU	1201.54	0.379087	0.250553	1.513	0.13028	0.777461
MAOB	971.559	0.481068	0.318084	1.51239	0.130434	0.777461
SHISA2	1468.03	0.599771	0.396474	1.51276	0.13034	0.777461
UPK3A	7.26303	0.644724	0.426317	1.51231	0.130455	0.777461
MSC-AS1	117.801	-0.540748	0.357776	-1.51141	0.130683	0.778425
GNB1	2557.75	-0.152609	0.101	-1.51098	0.130794	0.778689
MAP2K2	662.446	-0.210373	0.1393	-1.51022	0.130989	0.778732
PRDX6	748.992	-0.657686	0.435506	-1.51016	0.131002	0.778732
RASAL1	233.896	0.464868	0.307806	1.51026	0.130976	0.778732
TEDC1	28.8194	-0.427575	0.28338	-1.50884	0.13134	0.780344
RCAN3AS	4.36052	0.532119	0.352751	1.50848	0.131431	0.780487
SULT2B1	161.401	-0.689732	0.45737	-1.50804	0.131545	0.780641
ZBTB48	71.2441	-0.417461	0.276857	-1.50786	0.131591	0.780641
THAP6	78.2481	-0.909542	0.603396	-1.50737	0.131716	0.780986
KRT71	1.87979	1.70339	1.13036	1.50694	0.131825	0.78124
AFG3L2	609.376	0.216063	0.143937	1.50109	0.133331	0.781292
B4GALT6	276.485	-0.565625	0.377221	-1.49946	0.133756	0.781292
C19orf12	263.098	-0.420935	0.280656	-1.49983	0.13366	0.781292
CACFD1	84.4369	-0.795762	0.529152	-1.50385	0.132621	0.781292
CDC42EP1	147.062	-0.506188	0.336997	-1.50206	0.133083	0.781292
CNTNAP1	168.447	-0.310115	0.206016	-1.50529	0.132249	0.781292
CTSS	1415.02	0.324492	0.21562	1.50493	0.132342	0.781292
EBI3	96.6066	0.37262	0.247601	1.50492	0.132345	0.781292
ELOC	181.701	-0.541089	0.360353	-1.50155	0.133213	0.781292
FRMD4A	4899.56	-0.230412	0.153462	-1.50143	0.133244	0.781292
GLT8D2	42.6863	-0.781336	0.520859	-1.50009	0.133591	0.781292
GMPPA	149.595	-0.430362	0.287028	-1.49937	0.133777	0.781292
JOSD1	344.205	-0.573786	0.381299	-1.50482	0.132371	0.781292
MED15	789.569	-0.265361	0.176219	-1.50586	0.132103	0.781292
NPM2	142.997	-0.486957	0.324496	-1.50065	0.133445	0.781292
NTHL1	71.9527	-0.366592	0.243682	-1.50439	0.132482	0.781292
NUP205	933.248	0.179418	0.119386	1.50285	0.132879	0.781292
PCDHA10	149.452	0.52025	0.346038	1.50345	0.132724	0.781292
PGD	578.912	0.213378	0.142237	1.50016	0.133574	0.781292
PRKCD	621.845	-0.192866	0.128547	-1.50035	0.133523	0.781292
REXO1	123.123	-0.464197	0.309021	-1.50215	0.133057	0.781292
RHBDF1	149.33	-0.472526	0.314019	-1.50477	0.132383	0.781292
SCN3A	90.7989	0.501111	0.333515	1.50251	0.132965	0.781292
TGFB1	371.507	0.242022	0.160935	1.50385	0.13262	0.781292
TMEM255B	52.8323	-0.545189	0.363225	-1.50097	0.133364	0.781292
WARS1	2011.31	0.448734	0.298845	1.50156	0.13321	0.781292
ZIC2	54.8149	0.731634	0.486731	1.50316	0.132798	0.781292
ZNF223	47.4695	-0.527365	0.350142	-1.50615	0.132029	0.781292
ZNF580	60.7189	-0.430027	0.286652	-1.50017	0.13357	0.781292
KLHL22	113.502	-0.550436	0.367192	-1.49904	0.133863	0.781403
EIF2B4	207.162	-0.374084	0.24972	-1.49801	0.13413	0.78257
ANKS3	41.9691	-0.433541	0.289525	-1.49743	0.134283	0.782763
UVRAG	162.833	0.63826	0.426328	1.49711	0.134364	0.782763
ZDHHC18	136.353	-0.451827	0.301797	-1.49712	0.134362	0.782763
PICALM	1749.39	0.151916	0.101574	1.49562	0.134754	0.784603
SLC1A1	61.81	0.563488	0.376819	1.49538	0.134815	0.784603
IFT172	232.78	-0.237815	0.159118	-1.49458	0.135024	0.785427
CYTH2	219.454	-0.484293	0.3247	-1.49151	0.135828	0.785817
GCFC2	146.793	-0.646173	0.433463	-1.49072	0.136034	0.785817
HPR	274.563	0.700825	0.469466	1.49281	0.135486	0.785817
HSPA2	1191.08	-0.403636	0.27076	-1.49075	0.136026	0.785817
HSPA8	10152.7	0.183395	0.122987	1.49118	0.135916	0.785817
IL7R	2073.24	0.378699	0.253484	1.49397	0.135182	0.785817
LEMD3	284.67	0.213657	0.143211	1.4919	0.135725	0.785817
LRRFIP2	562.106	-0.205205	0.137409	-1.49339	0.135334	0.785817
MYH11	195.025	-0.51064	0.342205	-1.4922	0.135646	0.785817
MYO5A	4963.21	-0.310357	0.207886	-1.49292	0.135459	0.785817
PAPLN	121.643	-0.581004	0.389714	-1.49085	0.136002	0.785817
PLAUR	323.269	-0.419087	0.280772	-1.49262	0.135536	0.785817
RASSF5	171.852	0.445959	0.298811	1.49244	0.135583	0.785817
SDAD1-AS1	1.35186	0.764602	0.512101	1.49307	0.135419	0.785817
TBX15	50.2253	-0.521935	0.350394	-1.48957	0.136338	0.787183
PFAS	284.718	-0.292977	0.196802	-1.48869	0.13657	0.788132
CHRNB4	12.7276	0.705931	0.474573	1.48751	0.136881	0.788608
PLOD3	1429.8	-0.251597	0.169098	-1.48787	0.136784	0.788608
SPCS2	290.596	-0.488939	0.328732	-1.48735	0.136923	0.788608
TMEM237	207.93	-0.427652	0.287444	-1.48778	0.13681	0.788608
ESR2	27.6628	-0.500189	0.336468	-1.48659	0.137123	0.789372
TFAP4	75.8754	-0.576521	0.388013	-1.48583	0.137324	0.79014
TMEM63A	289.822	0.329477	0.221831	1.48526	0.137474	0.790613
CENPT	122.961	-0.460293	0.309968	-1.48497	0.137551	0.790664
HOMER3	90.5761	-0.506512	0.341297	-1.48408	0.137788	0.790861
LMNA	3284.56	-0.229172	0.154433	-1.48396	0.13782	0.790861
MRPL48	82.8504	-0.479094	0.322879	-1.48382	0.137857	0.790861
NOD2	475.745	0.3324	0.223957	1.48421	0.137752	0.790861
ANTXR1	768.581	-0.282757	0.190619	-1.48336	0.137978	0.791167
AP2S1	392.843	-0.289333	0.195303	-1.48146	0.138485	0.791714
BBS5	91.8744	-0.482099	0.325672	-1.48032	0.138788	0.791714
C1orf116	65.5884	-0.65285	0.440299	-1.48274	0.138143	0.791714
CCDC14	742.932	0.217195	0.146562	1.48193	0.138358	0.791714
EVPL	476.585	-0.731662	0.493699	-1.482	0.13834	0.791714
HBS1L	433.898	0.228734	0.15448	1.48067	0.138695	0.791714
SFT2D1	100.31	-0.868097	0.586286	-1.48067	0.138694	0.791714
SLC25A37	248.674	-0.463375	0.312937	-1.48073	0.138678	0.791714
TSPOAP1-AS1	111.11	0.560595	0.378385	1.48155	0.138461	0.791714
WDR20	135.794	-0.535669	0.361718	-1.4809	0.138633	0.791714
XRCC2	89.4278	0.57359	0.387508	1.4802	0.13882	0.791714
CALD1	1553.5	-0.318012	0.21489	-1.47988	0.138905	0.791813
FBP1	60.5167	0.560817	0.37905	1.47954	0.138997	0.791952
PPFIA1	412.475	-0.501938	0.339319	-1.47925	0.139073	0.791996
ALCAM	288.042	-0.429649	0.290946	-1.47673	0.139748	0.794677
ARHGAP42	183.307	-0.592256	0.401059	-1.47673	0.139748	0.794677
F3	83.199	-0.477594	0.323387	-1.47685	0.139716	0.794677
ANKMY1	67.5821	-0.426601	0.289551	-1.47332	0.140665	0.795892
ANKZF1	150.146	-0.463748	0.315705	-1.46893	0.141852	0.795892
BHLHE41	3653.65	-0.337758	0.230134	-1.46766	0.142197	0.795892
CBY1	79.4497	-0.490082	0.332515	-1.47386	0.140518	0.795892
CD34	294.004	-0.320646	0.217337	-1.47534	0.140121	0.795892
CDIPT	196.493	-0.492741	0.335342	-1.46937	0.141732	0.795892
CLIP1	1145.55	0.160375	0.109317	1.46706	0.14236	0.795892
COTL1	668.454	0.443116	0.301282	1.47077	0.141354	0.795892
CYP2R1	88.6764	-0.394092	0.267265	-1.47453	0.140338	0.795892
DBN1	308.849	-0.38352	0.260773	-1.4707	0.141371	0.795892
GRID1	16.1967	-0.529908	0.35938	-1.4745	0.140346	0.795892
GUK1	555.645	-0.425249	0.289152	-1.47067	0.141379	0.795892
HNRNPA2B1	5803.14	0.119519	0.0814155	1.46801	0.142101	0.795892
HOOK3	524.894	-0.352225	0.239048	-1.47344	0.140631	0.795892
HPGD	3645.35	0.517729	0.35187	1.47137	0.141192	0.795892
KIFC2	91.6176	-0.539471	0.366625	-1.47145	0.141169	0.795892
LYPLA1	396.89	-0.6337	0.432163	-1.46634	0.142555	0.795892
MCCC2	344.712	0.35118	0.239001	1.46937	0.141733	0.795892
MED8	132.024	-0.511068	0.347687	-1.46991	0.141587	0.795892
MPP3	36.4837	-0.447547	0.304628	-1.46916	0.14179	0.795892
NDUFAF7	398.583	-0.432459	0.294812	-1.4669	0.142404	0.795892
PCDHGB1	141.932	0.325355	0.221021	1.47206	0.141006	0.795892
PDGFA	155.591	-0.561107	0.38169	-1.47006	0.141545	0.795892
RNF212	99.7329	-0.545396	0.370252	-1.47304	0.140741	0.795892
RXRG	1461.66	-0.546879	0.37086	-1.47463	0.140313	0.795892
SMTN	209.925	-0.428705	0.290805	-1.4742	0.140427	0.795892
SNORA74A	8.2191	-0.689625	0.469613	-1.4685	0.141969	0.795892
SNX21	178.38	-0.371888	0.253583	-1.46653	0.142504	0.795892
SOAT1	424.605	-0.546789	0.372489	-1.46793	0.142123	0.795892
SOCS5	198.441	-0.544226	0.370541	-1.46873	0.141905	0.795892
TIAM2	54.3135	0.583541	0.396375	1.47219	0.140969	0.795892
TMEM218	71.4607	-0.62378	0.425363	-1.46646	0.142522	0.795892
TPM2	495.782	-0.309115	0.209705	-1.47404	0.14047	0.795892
TRMT61A	61.7354	-0.497125	0.337943	-1.47103	0.141283	0.795892
TSR2	229.845	-0.424533	0.287799	-1.4751	0.140185	0.795892
XRCC3	117.475	-0.339892	0.231541	-1.46796	0.142115	0.795892
ZNF43	295.959	-0.272615	0.18577	-1.46748	0.142245	0.795892
ZSCAN25	293.862	0.180368	0.12294	1.46712	0.142342	0.795892
ATP5F1A	2403.11	0.217528	0.14839	1.46593	0.142668	0.796144
CAPN2	1130.38	-0.297936	0.203297	-1.46552	0.142779	0.796168
IRX4	6.21609	-1.01831	0.694895	-1.46541	0.142809	0.796168
C16orf74	35.9462	-0.550933	0.376274	-1.46418	0.143145	0.796519
ERCC1	400.207	-0.271699	0.185483	-1.46482	0.14297	0.796519
KRT9	2.03166	-1.28902	0.880284	-1.46433	0.143105	0.796519
PCDHA8	34.963	0.49268	0.336454	1.46433	0.143103	0.796519
C6orf132	37.4636	-0.56057	0.3833	-1.46248	0.143609	0.798718
IL1R1	485.654	-0.325401	0.222652	-1.46147	0.143885	0.79967
RPN1	1349.16	-0.165604	0.113322	-1.46136	0.143917	0.79967
FCER1A	160.373	-0.433227	0.296509	-1.46109	0.14399	0.79969
LARP1	1246.67	0.187719	0.128648	1.45917	0.144519	0.802251
KRT6B	1234.67	1.10932	0.760762	1.45817	0.144794	0.803394
APBB3	70.7175	-0.418656	0.287778	-1.45479	0.145728	0.803561
BNIP3	129.179	-0.554442	0.381227	-1.45436	0.145846	0.803561
CHN1	143.224	-0.406493	0.279298	-1.45541	0.145556	0.803561
CPEB2	683.926	-0.469118	0.322074	-1.45655	0.145239	0.803561
CSTF2	107.603	-0.515438	0.354035	-1.4559	0.145421	0.803561
EME2	15.0523	-0.353914	0.243395	-1.45407	0.145927	0.803561
LLGL2	68.4548	0.561696	0.385843	1.45576	0.145458	0.803561
MROH7	39.2233	-0.367125	0.25245	-1.45425	0.145878	0.803561
NAGPA	91.2473	-0.319431	0.219505	-1.45524	0.145604	0.803561
PHLDB1	732.48	-0.299879	0.206084	-1.45513	0.145632	0.803561
PTGIS	1346.02	-0.362441	0.248938	-1.45595	0.145406	0.803561
RPH3A	42.8637	0.638611	0.438577	1.4561	0.145366	0.803561
SLC2A8	47.0384	-0.500878	0.344451	-1.45414	0.145908	0.803561
SPESP1	617.799	0.63388	0.435383	1.45592	0.145416	0.803561
SUGT1	329.712	-0.465951	0.319845	-1.45681	0.14517	0.803561
TET1	123.792	-0.334007	0.229533	-1.45516	0.145624	0.803561
CNPY2	192.451	-0.66193	0.455322	-1.45376	0.146012	0.803651
CAMP	26.3501	0.678399	0.466857	1.45312	0.146191	0.803879
RIPOR2	3053.96	0.352517	0.242594	1.45312	0.146191	0.803879
NUP107	532.968	0.239694	0.165016	1.45255	0.146348	0.804361
EVC2	84.2752	-0.324395	0.223387	-1.45217	0.146455	0.804572
HOXA-AS3	27.3027	-0.665506	0.458376	-1.45188	0.146535	0.804634
NPAS3	38.3914	0.499687	0.344266	1.45146	0.146653	0.804898
FGL2	6650.07	0.303019	0.208959	1.45014	0.14702	0.805246
MKI67	507.645	0.281126	0.193915	1.44974	0.14713	0.805246
NOTCH2NLR	20.7822	-0.469327	0.323667	-1.45003	0.14705	0.805246
PANX2	76.2954	0.420463	0.289996	1.44989	0.147089	0.805246
SLC15A3	1527.62	0.264275	0.182225	1.45026	0.146985	0.805246
SMG6	369.842	-0.138051	0.0951684	-1.4506	0.146892	0.805246
CYP4F3	40.0484	-0.669302	0.46177	-1.44943	0.147218	0.80527
GCH1	69.5293	0.447298	0.30875	1.44874	0.147411	0.80527
GNA12	475.363	-0.241197	0.166465	-1.44893	0.147356	0.80527
LY9	370.514	0.437436	0.301919	1.44885	0.147379	0.80527
ZNF763	37.5907	-0.301169	0.207937	-1.44837	0.147514	0.805457
NQO1	447.595	0.481352	0.332727	1.44669	0.147984	0.806572
OR2A1	10.8538	0.473407	0.327153	1.44705	0.147883	0.806572
TIMM50	311.732	-0.50745	0.350776	-1.44665	0.147995	0.806572
TMEM147-AS1	356.53	-0.287427	0.198666	-1.44679	0.147957	0.806572
CAMTA2	186.657	-0.394468	0.272957	-1.44516	0.148412	0.806965
DEK	1708.95	0.177065	0.12249	1.44555	0.148303	0.806965
SH3GL2	80.7449	0.61659	0.426658	1.44516	0.148413	0.806965
SLC47A2	5.37242	-0.46952	0.324686	-1.44607	0.148156	0.806965
TRMT9B	122.1	-0.746663	0.516642	-1.44522	0.148395	0.806965
CEP164	235.194	-0.20743	0.143652	-1.44398	0.148746	0.807377
JCAD	235.955	-0.293598	0.20337	-1.44366	0.148835	0.807377
LZIC	224.83	-0.574527	0.397696	-1.44464	0.148559	0.807377
PPP1R13L	32.4909	-0.430989	0.298508	-1.44381	0.148792	0.807377
TJAP1	193.452	-0.241268	0.167095	-1.4439	0.148768	0.807377
BICD1	366.654	-0.303996	0.210703	-1.44277	0.149084	0.807481
BNC1	242.119	0.710137	0.492511	1.44187	0.149339	0.807481
CCDC174	90.5928	-0.853146	0.591488	-1.44237	0.149197	0.807481
GALNS	228.96	-0.272805	0.189105	-1.44261	0.149129	0.807481
HLA-DQA1	5608.04	0.452122	0.313533	1.44202	0.149296	0.807481
L3MBTL1	31.7362	-0.443408	0.307548	-1.44175	0.149372	0.807481
LMBR1L	139.273	-0.482102	0.334416	-1.44163	0.149408	0.807481
NRXN1	69.8219	0.859636	0.595886	1.44262	0.149128	0.807481
APP	5618.5	-0.24362	0.169102	-1.44067	0.149679	0.808126
C2CD5	462.638	0.160879	0.111667	1.4407	0.149669	0.808126
NAMPT	1877.94	0.289467	0.200953	1.44047	0.149735	0.808126
DNM2	938.291	-0.128026	0.0889382	-1.4395	0.15001	0.809236
ARMCX4	100.741	-0.487754	0.338925	-1.43912	0.150117	0.809437
ZNF486	96.768	-0.286832	0.19942	-1.43833	0.150342	0.809538
ZNF527	87.2661	-0.204263	0.142015	-1.43832	0.150344	0.809538
ZNF706	310.33	-0.47168	0.327911	-1.43844	0.15031	0.809538
HCFC1	956.462	0.13811	0.0960391	1.43806	0.150416	0.809552
PLPP3	188.635	-0.549647	0.382294	-1.43776	0.150502	0.809643
PCIF1	134.877	-0.501001	0.34856	-1.43735	0.150619	0.8099
ABCB8	131.209	-0.442804	0.310402	-1.42655	0.15371	0.809974
ADAMTSL3	35.1662	0.492643	0.346181	1.42308	0.154713	0.809974
AK2	1010.62	0.207941	0.145347	1.43065	0.152529	0.809974
AP4M1	97.669	-0.494454	0.345005	-1.43318	0.151807	0.809974
ART3	149.106	-0.511889	0.360449	-1.42014	0.155566	0.809974
ATG7	352.43	-0.251843	0.176077	-1.43031	0.152629	0.809974
ATP6V0D2	343.15	-0.591012	0.411818	-1.43513	0.151251	0.809974
BMAL2	905.296	0.386709	0.272341	1.41994	0.155625	0.809974
BMS1	398.722	0.245184	0.170947	1.43427	0.151495	0.809974
BOP1	217.566	-0.517836	0.364533	-1.42055	0.155449	0.809974
CDC42EP3	521.704	-0.477471	0.33244	-1.43626	0.150927	0.809974
CHD8	778.775	0.139193	0.0973157	1.43033	0.152623	0.809974
COCH	177.025	0.473795	0.332146	1.42647	0.153734	0.809974
COL15A1	565.924	-0.410267	0.286913	-1.42993	0.152736	0.809974
COMMD5	103.695	-0.466857	0.326057	-1.43183	0.152193	0.809974
DDA1	140.471	-0.420418	0.292618	-1.43675	0.15079	0.809974
EGLN2	124.159	-0.456125	0.317984	-1.43443	0.151451	0.809974
EVPLL	2.3869	-0.961414	0.67222	-1.43021	0.152657	0.809974
EXD3	35.8173	-0.461793	0.324752	-1.42199	0.15503	0.809974
FAM118A	140.522	-0.540597	0.378255	-1.42919	0.152951	0.809974
FAM53C	160.697	-0.518357	0.363397	-1.42642	0.153747	0.809974
FCRLA	2670.24	0.535241	0.374529	1.42911	0.152974	0.809974
GATAD2A	566.295	-0.298141	0.209094	-1.42587	0.153905	0.809974
GBX1	3.48724	0.914631	0.640184	1.4287	0.15309	0.809974
GFM1	481.954	0.270636	0.188832	1.43321	0.151796	0.809974
HADHA	1217.27	0.158927	0.111873	1.42061	0.155431	0.809974
HHEX	659.839	0.279777	0.195786	1.42899	0.153006	0.809974
HLA-H	402.399	-0.897522	0.628896	-1.42714	0.15354	0.809974
INSYN2B	420.55	-0.439703	0.306923	-1.43262	0.151967	0.809974
KCNA6	114.851	0.499052	0.348922	1.43027	0.152639	0.809974
KIF26A	21.0237	-0.484034	0.340018	-1.42355	0.154576	0.809974
KLHL24	405.589	-0.522157	0.364977	-1.43066	0.152529	0.809974
KMT2A	986.31	0.155802	0.109175	1.42708	0.153557	0.809974
LAMTOR4	143.396	0.880737	0.61501	1.43207	0.152124	0.809974
MAGI2-AS3	306.832	-0.535655	0.374273	-1.43119	0.152377	0.809974
MCL1	2240.33	0.179203	0.125721	1.4254	0.15404	0.809974
MID2	995.053	0.344129	0.240133	1.43307	0.151837	0.809974
MROH1	187.309	-0.350581	0.246165	-1.42417	0.154398	0.809974
NBPF8	196.034	-0.406605	0.28605	-1.42145	0.155187	0.809974
NFKB1	417.392	0.204788	0.143987	1.42226	0.154949	0.809974
NUMBL	143.373	-0.267991	0.188205	-1.42393	0.154466	0.809974
NUP153	458.636	0.470124	0.328865	1.42953	0.152851	0.809974
OLFML3	154.907	-0.63045	0.443756	-1.42071	0.1554	0.809974
OMD	554.516	-0.44626	0.312793	-1.42669	0.153668	0.809974
OSTC	321.453	-0.654065	0.460103	-1.42156	0.155153	0.809974
PCDHGB2	205.508	-0.26911	0.187507	-1.4352	0.15123	0.809974
PCDHGB5	633.843	0.259142	0.182142	1.42275	0.15481	0.809974
POU2F2	161.57	0.336763	0.236918	1.42143	0.155191	0.809974
PSD4	133.414	0.47779	0.335451	1.42432	0.154354	0.809974
RABL6	625.227	-0.230378	0.161754	-1.42425	0.154374	0.809974
ROBO3	59.1349	-0.37704	0.263384	-1.43152	0.15228	0.809974
RPS8	4105.98	0.280456	0.19626	1.42901	0.153003	0.809974
RTN4RL1	369.481	-0.505868	0.356017	-1.42091	0.155343	0.809974
SCP2	568.963	0.294645	0.206958	1.42369	0.154536	0.809974
SELENOO	66.7893	-0.529489	0.369862	-1.43159	0.152262	0.809974
SLC39A14	657.185	0.366207	0.256768	1.42622	0.153806	0.809974
SORBS3	306.278	-0.408051	0.285414	-1.42968	0.152809	0.809974
SPRR2F	37.8415	-1.39664	0.98208	-1.42212	0.154991	0.809974
SRPX2	73.28	-0.509889	0.35848	-1.42237	0.15492	0.809974
SSBP4	147.032	-0.496958	0.347327	-1.43081	0.152486	0.809974
SSR4	792.294	-0.201409	0.140206	-1.43652	0.150855	0.809974
STX2	162.667	-0.584359	0.411487	-1.42012	0.155574	0.809974
SYDE1	152.654	-0.47324	0.330875	-1.43027	0.152641	0.809974
THSD7A	51.1669	-0.427664	0.297879	-1.4357	0.151088	0.809974
TMEM123	969.533	0.465907	0.327857	1.42107	0.155298	0.809974
UBR5	875.98	-0.390426	0.274965	-1.41991	0.155633	0.809974
UTY	102.729	0.83772	0.584714	1.4327	0.151943	0.809974
VIRMA	468.253	-0.530763	0.373252	-1.422	0.155027	0.809974
VSIG10	61.6233	-0.538521	0.378902	-1.42127	0.155239	0.809974
ZBTB41	379.553	-0.256684	0.179568	-1.42945	0.152874	0.809974
ZKSCAN7	54.685	-0.400769	0.281334	-1.42453	0.154292	0.809974
ZNF444	74.1919	-0.382735	0.268173	-1.42719	0.153525	0.809974
GIMAP7	1069.11	0.294099	0.207296	1.41874	0.155976	0.811034
KCNJ4	4.03293	0.987441	0.695916	1.41891	0.155926	0.811034
COQ5	106.959	-0.414868	0.292823	-1.41679	0.156545	0.81182
CYCS	937.795	0.33646	0.237298	1.41788	0.156226	0.81182
FBXW7	267.83	0.162718	0.114825	1.4171	0.156455	0.81182
LRP2	2050.71	0.661014	0.466407	1.41725	0.156411	0.81182
PLAAT3	221.217	0.305054	0.215221	1.4174	0.156367	0.81182
SLC52A2	212.583	-0.317145	0.223838	-1.41685	0.156526	0.81182
ACSBG1	1438.02	0.310069	0.219071	1.41538	0.156957	0.812152
BORCS8	45.5344	-0.405859	0.286684	-1.4157	0.156863	0.812152
COG5	607.353	0.169722	0.119833	1.41632	0.156683	0.812152
PNPLA1	6.04517	0.626294	0.442478	1.41542	0.156944	0.812152
TRIP12	2205.52	0.11763	0.0830799	1.41587	0.156814	0.812152
MRPL20	178.251	-0.747115	0.528108	-1.4147	0.157156	0.812821
TSPAN18	50.3345	-0.463949	0.32808	-1.41413	0.157323	0.813323
C19orf47	59.0628	-0.467187	0.330664	-1.41287	0.157692	0.814375
DDX6	1424.13	0.133958	0.0949002	1.41156	0.158079	0.814375
GP1BA	22.8289	0.435997	0.308827	1.41178	0.158014	0.814375
GRN	1992.63	0.208918	0.148007	1.41154	0.158085	0.814375
MYH7	5.68937	-0.924844	0.654852	-1.41229	0.157863	0.814375
PEX5L	132.547	0.493105	0.349265	1.41184	0.157999	0.814375
PLCG2	113.47	0.636259	0.450314	1.41292	0.157678	0.814375
SPATA9	39.2796	-0.56289	0.39868	-1.41188	0.157985	0.814375
CGAS	113.053	0.532141	0.377128	1.41104	0.158234	0.814781
ZFPM2	43.4292	-0.396704	0.28122	-1.41065	0.158348	0.815008
PCNX1	499.069	0.259345	0.183932	1.41	0.158538	0.815352
SREBF1	499.108	0.190567	0.135191	1.40962	0.158653	0.815352
TGFB1I1	79.5618	-0.580968	0.412187	-1.40948	0.158694	0.815352
TNFAIP2	622.727	-0.245512	0.174182	-1.40952	0.158683	0.815352
ELK4	931.709	0.133079	0.0944752	1.40861	0.158951	0.816043
PTPRA	659.019	-0.308161	0.218779	-1.40855	0.158968	0.816043
APOBEC3F	751.934	0.172751	0.122802	1.40675	0.159502	0.816381
CARMIL2	322.935	0.369822	0.262782	1.40733	0.159328	0.816381
ENTREP1	69.5674	-0.578878	0.411523	-1.40667	0.159524	0.816381
NALCN	226.123	0.511769	0.363575	1.4076	0.159249	0.816381
OSGIN1	63.8829	0.520735	0.369949	1.40759	0.159254	0.816381
PTPRR	74.4266	-0.466132	0.33107	-1.40796	0.159144	0.816381
RIPK4	1307.73	0.465924	0.331207	1.40674	0.159503	0.816381
PMF1	81.762	-0.490348	0.348784	-1.40588	0.15976	0.816577
TAF1C	274.945	-0.182233	0.129593	-1.4062	0.159665	0.816577
TPGS2	223.965	-0.453628	0.322675	-1.40584	0.159773	0.816577
APBB1IP	145.878	0.390478	0.278097	1.40411	0.160287	0.817059
B4GALNT4	523.528	0.428162	0.304779	1.40483	0.160073	0.817059
DPY19L3	371.981	-0.257665	0.183419	-1.40479	0.160084	0.817059
SH3PXD2B	663.902	-0.316926	0.225545	-1.40515	0.159975	0.817059
TOP3A	131.169	-0.451893	0.321819	-1.40418	0.160265	0.817059
ZNF521	80.1439	-0.497599	0.354349	-1.40426	0.160241	0.817059
PSG4	57.277	0.847941	0.604253	1.40329	0.160531	0.817942
CAPN1	556.833	0.194263	0.138502	1.4026	0.160735	0.818268
H2BC15	59.3095	0.325389	0.231962	1.40277	0.160686	0.818268
F12	22.3652	0.560488	0.399841	1.40178	0.160982	0.819166
CD247	296.725	0.371536	0.265156	1.4012	0.161154	0.819331
NECTIN1	177.744	-0.299838	0.213972	-1.40129	0.161127	0.819331
UNC80	488.534	-0.47288	0.337563	-1.40086	0.161255	0.819485
CALCB	1.01223	1.33389	0.95345	1.39901	0.161809	0.819527
CDH13	107.778	-0.375025	0.268055	-1.39906	0.161795	0.819527
FMOD	398.802	-0.556191	0.397419	-1.39951	0.161661	0.819527
MAGEA8	3.2612	0.724687	0.518019	1.39896	0.161825	0.819527
MTHFD1	565.526	0.180592	0.128944	1.40054	0.161351	0.819527
NFATC3	376.209	0.157639	0.112644	1.39944	0.16168	0.819527
THBS1	3668.71	-0.308608	0.220569	-1.39914	0.16177	0.819527
ZFP37	35.3388	-0.360734	0.257616	-1.40028	0.161429	0.819527
KIF25	46.8943	-0.48413	0.346218	-1.39834	0.162012	0.820116
AR	56.8805	-0.498762	0.357652	-1.39454	0.163153	0.820867
ASXL1	928.304	-0.151944	0.108946	-1.39467	0.163115	0.820867
CLDN1	1677.08	0.519492	0.37199	1.39652	0.162558	0.820867
DOCK6	310.616	-0.188974	0.135431	-1.39535	0.162911	0.820867
ESRRG	90.3982	0.585997	0.419596	1.39657	0.162542	0.820867
IQSEC2	104.608	-0.211816	0.15181	-1.39527	0.162935	0.820867
LAD1	669.875	-0.549688	0.393981	-1.39521	0.162951	0.820867
LRATD2	208.148	0.582951	0.417347	1.3968	0.162473	0.820867
NR2F6	127.901	-0.433549	0.310936	-1.39434	0.163216	0.820867
PANK2	407.125	-0.24362	0.174559	-1.39563	0.162826	0.820867
PCSK1	656.375	-0.461331	0.330148	-1.39735	0.16231	0.820867
PNPLA7	45.9455	-0.436759	0.313188	-1.39456	0.163149	0.820867
RBCK1	492.011	-0.181786	0.130212	-1.39608	0.162692	0.820867
RNF128	714.003	0.520582	0.372508	1.3975	0.162262	0.820867
SLC9A3	2257.31	-0.512907	0.36764	-1.39514	0.162975	0.820867
AGL	325.784	0.266729	0.191395	1.3936	0.163438	0.82163
NOS3	46.2349	-0.422607	0.303403	-1.39289	0.163653	0.822356
PCOLCE	541.547	-0.448491	0.322111	-1.39235	0.163817	0.822751
PMVK	151.898	-0.424608	0.304998	-1.39216	0.163873	0.822751
GRHPR	356.606	0.340962	0.244968	1.39186	0.163964	0.822852
ONECUT2	227.098	0.574968	0.413204	1.39149	0.164078	0.823071
YJU2B	79.3114	-0.449213	0.322948	-1.39098	0.164233	0.823494
IER3IP1	184.989	-0.504374	0.362729	-1.3905	0.164378	0.823866
ANO3	137.305	-0.582544	0.421404	-1.38239	0.166852	0.824057
ANPEP	128.966	-0.496036	0.357312	-1.38825	0.165062	0.824057
ARFGAP1	502.206	-0.310513	0.224684	-1.382	0.166971	0.824057
CAMLG	157.016	-0.666871	0.482552	-1.38197	0.166982	0.824057
CCDC22	97.25	-0.395543	0.284841	-1.38865	0.16494	0.824057
CDK10	125.025	-0.414525	0.300055	-1.3815	0.167127	0.824057
CECR2	44.8583	0.570361	0.412027	1.38428	0.166273	0.824057
DCAF15	114.126	-0.386621	0.278137	-1.39004	0.164518	0.824057
FAM174B	1322.29	-0.302402	0.218864	-1.38169	0.167067	0.824057
GALNT3	175.951	-0.468916	0.33786	-1.3879	0.165167	0.824057
GSTP1	1596.04	-0.332569	0.240156	-1.3848	0.166112	0.824057
JUN	531.44	-0.276818	0.199678	-1.38632	0.165648	0.824057
KLF8	58.8001	-0.420403	0.304325	-1.38143	0.167148	0.824057
KRBOX4	142.331	-0.266619	0.191985	-1.38875	0.16491	0.824057
LSM4	210.01	-0.498031	0.360539	-1.38135	0.167171	0.824057
LZTFL1	93.4016	-0.527038	0.381156	-1.38274	0.166745	0.824057
MAPK6	454.693	0.314228	0.227047	1.38398	0.166365	0.824057
MGST1	1965.11	0.473726	0.342381	1.38362	0.166474	0.824057
MLPH	1462.92	-0.364953	0.263784	-1.38353	0.166502	0.824057
MT1E	616.105	0.392225	0.283235	1.3848	0.166113	0.824057
NECTIN4	230.808	-0.543317	0.392085	-1.38571	0.165834	0.824057
NEK5	7.55754	-0.677556	0.488097	-1.38816	0.165088	0.824057
NHSL2	61.9664	-0.474814	0.342579	-1.386	0.165746	0.824057
NLRP3	158.509	0.293023	0.211825	1.38333	0.166564	0.824057
NSD1	889.184	0.138141	0.0999156	1.38257	0.166795	0.824057
PCDHA4	92.565	0.443044	0.320412	1.38273	0.166748	0.824057
PDIA2	35.595	-0.546486	0.393664	-1.3882	0.165075	0.824057
PIK3AP1	168.18	0.575093	0.415111	1.3854	0.165932	0.824057
RGS20	156.868	-0.717144	0.519033	-1.38169	0.167066	0.824057
RNF181	115.802	-0.481189	0.346861	-1.38727	0.16536	0.824057
RPL23	3441.78	0.374452	0.270736	1.38309	0.166638	0.824057
SLC25A13	522.918	0.315346	0.227477	1.38628	0.165662	0.824057
SMCO2	4.01021	-0.767292	0.555385	-1.38155	0.16711	0.824057
TAF8	199	0.504263	0.363233	1.38826	0.165057	0.824057
TBL3	102.251	-0.467685	0.337538	-1.38558	0.165876	0.824057
TET2	372.417	-0.224379	0.162192	-1.38342	0.166536	0.824057
THSD4	42.9387	-0.551069	0.396633	-1.38937	0.164721	0.824057
UNC119B	164.539	-0.568847	0.411191	-1.38341	0.166538	0.824057
ZNF224	326.964	-0.162427	0.117553	-1.38173	0.167054	0.824057
ZNF334	519.041	-0.434148	0.314408	-1.38084	0.167328	0.824479
EPS8	894.441	0.229916	0.166587	1.38016	0.167538	0.825165
PLIN1	503.933	-0.578278	0.419069	-1.37991	0.167614	0.825192
FBXW11	471.624	0.246169	0.178441	1.37955	0.167724	0.825385
MTUS1	767.151	0.294882	0.213835	1.37902	0.167889	0.825847
FSTL1	1927.88	-0.31063	0.225345	-1.37846	0.168061	0.825998
NFXL1	52.8779	-0.736153	0.533998	-1.37857	0.168027	0.825998
DYRK3	97.7689	-0.515126	0.373859	-1.37786	0.168245	0.826126
IFT80	90.2353	-0.576596	0.418524	-1.37769	0.168299	0.826126
VILL	628.224	-0.192735	0.139879	-1.37787	0.168242	0.826126
ZNF74	286.108	-0.222206	0.16132	-1.37743	0.168381	0.826178
RTEL1	72.4284	-0.408625	0.29678	-1.37686	0.168555	0.826367
TSPYL1	401.4	0.22402	0.162705	1.37684	0.168561	0.826367
GZMK	384.426	0.367749	0.267215	1.37623	0.16875	0.826946
IL4	4.06138	0.614766	0.446837	1.37582	0.168878	0.827228
CLMN	232.965	0.471834	0.343351	1.37421	0.169378	0.82727
COL5A2	1614.88	-0.350649	0.255262	-1.37368	0.16954	0.82727
CYFIP1	875.116	0.192137	0.139876	1.37363	0.169558	0.82727
F2RL2	899.865	0.446246	0.324562	1.37492	0.169157	0.82727
GPR161	226.825	-0.547651	0.398726	-1.3735	0.169596	0.82727
MADD	528.863	0.150024	0.109207	1.37376	0.169516	0.82727
RYR3	93.2167	-0.26893	0.195605	-1.37486	0.169173	0.82727
SEC22C	267.877	-0.53758	0.390958	-1.37503	0.169121	0.82727
SHANK1	166.096	0.473618	0.344392	1.37523	0.16906	0.82727
SLC22A3	622.571	0.484028	0.352162	1.37445	0.169302	0.82727
AUTS2	280.535	-0.298292	0.217537	-1.37122	0.170305	0.827707
CD320	225.126	-0.359387	0.26214	-1.37097	0.170383	0.827707
CD37	1555.92	0.303308	0.220932	1.37286	0.169795	0.827707
HSF1	535.805	-0.194708	0.141942	-1.37175	0.170143	0.827707
KCNK15	49.7829	0.40113	0.292315	1.37225	0.169985	0.827707
PLTP	1050.69	-0.27672	0.201617	-1.37251	0.169906	0.827707
SNCAIP	16.5068	-0.51888	0.378397	-1.37126	0.170295	0.827707
SSU72	503.408	-0.432115	0.314984	-1.37186	0.170106	0.827707
ST6GALNAC1	170.555	-0.500022	0.364507	-1.37178	0.170133	0.827707
TACC2	148.006	-0.511023	0.372755	-1.37093	0.170396	0.827707
TUBA3D	14.3805	0.314633	0.229618	1.37025	0.170609	0.8284
GSTM2	474.944	-0.276684	0.201969	-1.36993	0.170709	0.828537
ZNF17	77.0594	-0.275191	0.201049	-1.36877	0.17107	0.829256
ZNF33B	288.143	0.26946	0.196848	1.36888	0.171038	0.829256
ZNF736	245.648	0.234655	0.171421	1.36888	0.171038	0.829256
ACE	113.064	-0.403701	0.295311	-1.36704	0.171613	0.830854
LPCAT3	96.0058	0.619355	0.453062	1.36704	0.171611	0.830854
MMP9	2730.49	-0.385543	0.282026	-1.36705	0.17161	0.830854
AGTRAP	100.559	-0.505578	0.369955	-1.36659	0.171752	0.831182
NHERF1	202.351	0.317174	0.232302	1.36535	0.172143	0.832037
PAK6	148.115	0.357383	0.261726	1.36549	0.1721	0.832037
TESC	322.855	-0.442038	0.323711	-1.36553	0.172086	0.832037
ASPA	748.542	0.385128	0.282203	1.36472	0.172341	0.832647
WHRN	215.804	-0.36169	0.265097	-1.36437	0.172452	0.832842
PPP1R3C	842.824	0.448697	0.328944	1.36405	0.172551	0.832973
HCLS1	357.411	0.344333	0.252509	1.36364	0.17268	0.83298
ZNF90	97.5775	-0.291131	0.213502	-1.36359	0.172695	0.83298
SEC23A	638.183	0.171066	0.125474	1.36336	0.17277	0.832996
CIMAP1B	35.1053	-0.476193	0.349464	-1.36264	0.172997	0.833223
PSMD2	625.482	-0.37788	0.277337	-1.36253	0.173031	0.833223
TMEM9	222.044	-0.523021	0.383855	-1.36255	0.173025	0.833223
IL1RAPL1	14.4084	-0.662801	0.486611	-1.36207	0.173174	0.833567
CACNA1B	74.292	-0.593495	0.43586	-1.36166	0.173304	0.833839
CHST3	232.013	-0.404639	0.297362	-1.36076	0.173588	0.833839
LPAR2	42.8748	-0.414506	0.304493	-1.3613	0.173419	0.833839
SRSF8	195.807	-0.497681	0.36571	-1.36086	0.173557	0.833839
TARID	13.3251	0.722444	0.530801	1.36104	0.1735	0.833839
AKR1C3	283.259	-0.352881	0.260831	-1.35291	0.176086	0.835115
ARHGAP9	109.173	0.391816	0.289032	1.35562	0.175221	0.835115
ATF2	292.404	-0.49238	0.362786	-1.35722	0.174711	0.835115
ATXN3	195.98	-0.338822	0.25025	-1.35393	0.175758	0.835115
BRK1	533.47	-0.502819	0.371434	-1.35372	0.175825	0.835115
CLTC	4353.49	0.120239	0.0885622	1.35768	0.174564	0.835115
CTNNB1	5001.72	-0.228912	0.16848	-1.35869	0.174246	0.835115
FAM50A	210.068	-0.438968	0.323938	-1.3551	0.175385	0.835115
FAM98A	266.179	-0.455059	0.336449	-1.35253	0.176205	0.835115
GJB6	643.98	-0.861309	0.636217	-1.3538	0.175801	0.835115
JUND	358.413	-0.297313	0.218902	-1.3582	0.174399	0.835115
KLRK1-AS1	63.7835	0.471312	0.34726	1.35723	0.174708	0.835115
LRP3	75.886	-0.469972	0.347543	-1.35227	0.176289	0.835115
LZTS2	301.068	-0.390357	0.287119	-1.35957	0.173967	0.835115
MTCH2	521.078	0.25607	0.188838	1.35603	0.17509	0.835115
NBPF26	161.404	-0.421571	0.311371	-1.35392	0.175762	0.835115
NDUFAF3	185.582	-0.418292	0.308617	-1.35537	0.175298	0.835115
NEDD9	600.867	0.270529	0.199468	1.35625	0.175019	0.835115
PLPPR2	109.842	-0.4549	0.335925	-1.35417	0.175681	0.835115
RAB3A	124.943	0.312851	0.231234	1.35297	0.176066	0.835115
RBM12B	259.079	-0.517937	0.382185	-1.3552	0.175354	0.835115
RNF139	390.057	-0.18762	0.138721	-1.3525	0.176217	0.835115
RNF207	79.7075	-0.440653	0.325915	-1.35205	0.17636	0.835115
SMIM29	92.0338	-0.47197	0.347544	-1.35802	0.174458	0.835115
STAC3	41.5356	0.578387	0.427546	1.3528	0.176118	0.835115
SZT2	530.866	-0.124105	0.0912899	-1.35946	0.174002	0.835115
TCF4	560.723	0.286207	0.211509	1.35317	0.176003	0.835115
TMBIM6	2193.4	0.277034	0.204747	1.35306	0.176037	0.835115
TMEM192	181.177	-0.520222	0.384039	-1.35461	0.175542	0.835115
TP73	44.9641	0.333791	0.246731	1.35285	0.176103	0.835115
UACA	956.563	0.184741	0.136035	1.35804	0.174451	0.835115
UNC93B1	113.079	-0.456901	0.336861	-1.35635	0.174988	0.835115
WAS	96.3496	0.352253	0.259602	1.3569	0.174814	0.835115
ZNF765	83.3136	-0.361848	0.266285	-1.35888	0.174186	0.835115
ZNF77	47.3407	-0.371304	0.273264	-1.35877	0.174218	0.835115
ABAT	43.559	-0.487934	0.361002	-1.35161	0.1765	0.835308
BNC2	568.008	-0.243453	0.180144	-1.35144	0.176556	0.835308
DEDD	148.975	-0.490973	0.363588	-1.35036	0.176902	0.835308
DUSP23	79.5231	-0.496255	0.367485	-1.35041	0.176885	0.835308
HSPD1	2095.88	0.296621	0.219535	1.35113	0.176653	0.835308
ILKAP	144.55	-0.506375	0.37489	-1.35073	0.176782	0.835308
SERPINB4	23.8512	-1.08696	0.804612	-1.35091	0.176725	0.835308
ARAP2	132.814	0.507663	0.376055	1.34997	0.177026	0.835552
C11orf96	100.83	-0.54805	0.40617	-1.34931	0.177236	0.836061
MID1IP1	140.748	-0.428251	0.317467	-1.34896	0.177348	0.836061
STXBP5	442.583	0.244623	0.181314	1.34917	0.177282	0.836061
AOPEP	144.158	-0.441317	0.327243	-1.34859	0.177469	0.836289
ATP6V1C1	483.205	-0.5038	0.373946	-1.34725	0.177898	0.836348
CHROMR	115.316	-0.355648	0.263988	-1.34721	0.177911	0.836348
ECI1	140.215	-0.305565	0.22667	-1.34806	0.177639	0.836348
ETS1	14016.2	0.210836	0.156483	1.34734	0.17787	0.836348
GBP7	51.4133	0.551017	0.408675	1.3483	0.177561	0.836348
KLHL29	174.483	-0.42399	0.314582	-1.34779	0.177726	0.836348
BRCA2	189.341	0.21181	0.157389	1.34578	0.178374	0.83657
CD8A	813.106	0.378796	0.281419	1.34602	0.178296	0.83657
ITPR3	1045.64	-0.242283	0.180038	-1.34573	0.178389	0.83657
KIAA0930	692.402	-0.38887	0.288935	-1.34588	0.178343	0.83657
MT1F	97.267	0.369097	0.27417	1.34624	0.178227	0.83657
UCN2	455.885	-0.634031	0.471138	-1.34574	0.178386	0.83657
TRIQK	189.907	-0.70094	0.521035	-1.34528	0.178533	0.836625
ZNF146	1062.34	-0.198058	0.147227	-1.34525	0.178544	0.836625
ATP10A	463.976	-0.306686	0.228076	-1.34467	0.178733	0.836838
DGKD	263.553	0.229413	0.170607	1.34468	0.178728	0.836838
COL17A1	1498.27	-0.682525	0.507778	-1.34414	0.178903	0.837049
NAV1	590.003	-0.364589	0.271255	-1.34408	0.178922	0.837049
CPT2	117.484	0.524216	0.390357	1.34292	0.179299	0.83848
EXTL2	178.784	-0.491159	0.365807	-1.34267	0.179379	0.838514
JPH1	346.209	-0.406264	0.302765	-1.34185	0.179646	0.838753
NMT2	133.342	-0.378715	0.282203	-1.34199	0.179598	0.838753
POLR2G	164.258	0.673258	0.501662	1.34205	0.179578	0.838753
TMX4	739.902	-0.576982	0.43008	-1.34157	0.179736	0.838838
ETFA	527.553	0.199103	0.148512	1.34066	0.180032	0.839104
GNE	260.247	0.349075	0.26047	1.34017	0.180189	0.839104
OSTF1	151.822	-0.54076	0.403529	-1.34008	0.18022	0.839104
RASSF3	911.308	-0.398458	0.297218	-1.34063	0.180042	0.839104
TFEC	1159.73	0.266391	0.19879	1.34007	0.180224	0.839104
UHRF1	93.1442	-0.453988	0.338739	-1.34023	0.18017	0.839104
DTX3	87.6249	-0.507891	0.379169	-1.33948	0.180413	0.839419
SLC6A17	2794.2	-0.487019	0.363606	-1.33941	0.180436	0.839419
TRIM16	84.1615	-0.54487	0.407027	-1.33866	0.180682	0.840228
RNF227	31.0894	-0.51532	0.385032	-1.33838	0.180772	0.840314
ABCC12	5.96762	-1.07602	0.80464	-1.33727	0.181135	0.841616
BRCA1	295.969	0.225647	0.168871	1.33621	0.18148	0.841616
MAF1	281.309	-0.531559	0.397718	-1.33652	0.181379	0.841616
MAPK13	97.5231	-0.540967	0.404904	-1.33604	0.181537	0.841616
MEG3	157.476	-0.49981	0.374116	-1.33597	0.181557	0.841616
NHERF2	90.937	-0.510604	0.382161	-1.3361	0.181518	0.841616
SLC16A7	111.345	-0.521331	0.390164	-1.33619	0.181489	0.841616
DLG1	646.671	0.159285	0.119305	1.33511	0.181842	0.842598
SLC38A5	338.888	-0.325205	0.243658	-1.33468	0.181983	0.842916
RETSAT	343.403	-0.471515	0.353375	-1.33432	0.1821	0.843125
RCBTB2	138.132	-0.479858	0.359712	-1.33401	0.182201	0.843143
SIK1	371.84	-0.297795	0.223258	-1.33386	0.182248	0.843143
KARS1	959.684	0.177059	0.13278	1.33348	0.182375	0.843396
HOXB6	69.3736	0.38526	0.289073	1.33274	0.182617	0.843511
LHX2	159.864	-0.415466	0.3117	-1.3329	0.182564	0.843511
SEMA5A	602.685	-0.429524	0.322192	-1.33313	0.182489	0.843511
PSG3	6.18099	-0.874283	0.65627	-1.3322	0.182794	0.84358
RBM28	488.028	0.175616	0.131828	1.33215	0.182809	0.84358
SLC12A2	293.201	0.360407	0.270569	1.33203	0.182849	0.84358
PACS1	431.873	0.160739	0.120764	1.33101	0.183185	0.844462
TOP2B	1129.28	0.172386	0.129506	1.3311	0.183155	0.844462
RANBP1	447.726	0.285014	0.214299	1.32999	0.183523	0.844683
SERPINB8	129.128	-0.39258	0.295086	-1.33039	0.18339	0.844683
SF3A1	712.793	0.23628	0.177641	1.3301	0.183486	0.844683
XKR6	33.7219	-0.429983	0.323227	-1.33028	0.183425	0.844683
MMP27	4.78366	-0.840857	0.632523	-1.32937	0.183726	0.845286
APBA3	103.76	-0.285835	0.215325	-1.32746	0.184358	0.845442
CA1	7.01475	-0.784842	0.591105	-1.32775	0.184259	0.845442
EPDR1	102.846	-0.58309	0.439372	-1.3271	0.184476	0.845442
FBXW8	139.688	-0.475164	0.35769	-1.32842	0.184038	0.845442
GPR55	95.3698	-0.405975	0.305906	-1.32713	0.184467	0.845442
PCDHB4	117.31	-0.279822	0.210658	-1.32833	0.184071	0.845442
SLC27A1	326.462	-0.262753	0.197789	-1.32845	0.184029	0.845442
UQCC2	149.714	-0.386095	0.290778	-1.3278	0.184245	0.845442
ZNF34	133.505	-0.222876	0.167945	-1.32707	0.184485	0.845442
ZNF468	65.7296	-0.416481	0.313493	-1.32852	0.184007	0.845442
TMSB4X	2515.69	0.370846	0.279637	1.32617	0.184784	0.846477
ARHGAP39	104.778	-0.554418	0.418724	-1.32407	0.185481	0.846708
CORIN	12.5581	-0.390903	0.295523	-1.32275	0.185919	0.846708
DNAJC10	529.895	-0.485671	0.36681	-1.32404	0.185491	0.846708
FTX	78.2167	-0.21905	0.165437	-1.32406	0.185482	0.846708
IGF2BP3	222.11	0.526123	0.396933	1.32547	0.185015	0.846708
LMNB1	276.936	0.341706	0.258331	1.32274	0.185921	0.846708
PAN2	181.087	-0.416788	0.314789	-1.32402	0.185495	0.846708
PRKAB1	77.6306	-0.437302	0.330032	-1.32503	0.185161	0.846708
PTGER4	108.534	-0.410246	0.309662	-1.32482	0.185231	0.846708
RGMA	32.4272	-0.422563	0.31894	-1.3249	0.185204	0.846708
SCARB2	1837.49	0.200104	0.15126	1.32292	0.185863	0.846708
SIX1	29.5533	0.469404	0.354745	1.32322	0.185764	0.846708
SLC12A9	242.735	-0.268734	0.203198	-1.32252	0.185995	0.846708
TOM1	164.837	-0.419292	0.31704	-1.32252	0.185995	0.846708
ZFP36L2	6205.43	-0.136127	0.102899	-1.32292	0.185863	0.846708
ZNF2	53.8471	-0.360673	0.272196	-1.32505	0.185155	0.846708
ASB1	132.932	-0.480384	0.363934	-1.31998	0.186843	0.847373
EIF1AD	136.106	0.596048	0.451448	1.3203	0.186734	0.847373
GNPTAB	1585.69	-0.194463	0.147166	-1.32138	0.186373	0.847373
MMP12	722.367	-0.502559	0.380232	-1.32172	0.186262	0.847373
NCAPG2	424.827	0.216953	0.164279	1.32064	0.186623	0.847373
RABEP2	138.806	0.401736	0.304149	1.32085	0.186551	0.847373
RHCG	147.929	0.547284	0.414436	1.32055	0.18665	0.847373
TGFB3	166.004	-0.312172	0.236512	-1.3199	0.186868	0.847373
TMEM178B	117.492	0.635501	0.480958	1.32132	0.186394	0.847373
UFM1	302.03	-0.571198	0.432477	-1.32076	0.186582	0.847373
RAPGEF4	1442.86	-0.354817	0.268892	-1.31955	0.186985	0.847574
NAGA	372.711	-0.220593	0.167229	-1.31911	0.187133	0.847915
CRTAP	1916.77	-0.251774	0.19106	-1.31777	0.187579	0.848377
ELMOD3	132.209	-0.312671	0.23718	-1.31828	0.187409	0.848377
IL1RAP	356.879	0.578651	0.439041	1.31799	0.187507	0.848377
KANSL1L	125.024	-0.45581	0.345927	-1.31765	0.187621	0.848377
LRRC8A	821.628	-0.149463	0.113436	-1.31761	0.187636	0.848377
RBM42	224.812	-0.347514	0.263768	-1.3175	0.187672	0.848377
HIKESHI	172.163	-0.330252	0.250859	-1.31648	0.188012	0.849044
PGM2L1	93.1135	-0.554936	0.421674	-1.31603	0.188164	0.849044
PODXL	207.61	-0.490389	0.372552	-1.3163	0.188074	0.849044
TRPS1	362.395	-0.26514	0.201477	-1.31598	0.188181	0.849044
TSPAN7	954.364	0.392209	0.298037	1.31597	0.188183	0.849044
DEDD2	68.5036	-0.420923	0.319977	-1.31548	0.188349	0.849177
ZNF738	156.629	-0.242896	0.184648	-1.31545	0.188358	0.849177
MYH13	35.0908	-0.769467	0.585171	-1.31494	0.188529	0.849619
ABCC5	449.072	-0.367464	0.279531	-1.31457	0.188653	0.84975
ALDH1A1	1127.48	0.370198	0.281724	1.31404	0.188832	0.84975
COPS8	301.203	-0.584143	0.44447	-1.31424	0.188764	0.84975
FOXO3B	118.99	-0.508666	0.387207	-1.31368	0.188954	0.84975
HAUS3	96.9476	-0.633992	0.48264	-1.31359	0.188984	0.84975
HCFC2	51.9115	-0.723625	0.550889	-1.31356	0.188995	0.84975
PLD2	182.659	-0.234	0.17818	-1.31328	0.189088	0.849839
VCAM1	289.926	0.440761	0.335785	1.31263	0.189308	0.850502
HOXA7	98.6864	-0.386878	0.294887	-1.31195	0.189536	0.850737
MCU	62.1086	-0.476971	0.363643	-1.31165	0.189639	0.850737
NOL11	232.195	0.802075	0.611521	1.31161	0.189652	0.850737
ZNF304	86.8191	-0.388786	0.296311	-1.31209	0.18949	0.850737
AAR2	175.053	-0.52377	0.400181	-1.30883	0.190591	0.850941
ADAMTS14	41.9935	-0.527731	0.403158	-1.30899	0.190537	0.850941
ADH1C	145.487	-0.568657	0.433735	-1.31107	0.189834	0.850941
AKAP6	5202.55	0.43207	0.330397	1.30773	0.190965	0.850941
BPNT2	939.103	-0.203008	0.154909	-1.3105	0.190028	0.850941
CHRNA3	18.8229	0.520778	0.398132	1.30806	0.190855	0.850941
CHST7	122.26	-0.244386	0.186847	-1.30794	0.190892	0.850941
CIDEC	17.3221	-0.511284	0.391574	-1.30571	0.19165	0.850941
CLYBL	35.0096	0.423051	0.323849	1.30632	0.191444	0.850941
FGF13	622.669	0.357648	0.273594	1.30722	0.191138	0.850941
IFFO1	168.835	-0.384341	0.293158	-1.31104	0.189844	0.850941
IFT70B	10.0069	-0.736502	0.563466	-1.30709	0.191182	0.850941
KLF6	1493.6	-0.168698	0.129007	-1.30766	0.190987	0.850941
OLIG1	140.191	0.658139	0.502172	1.31059	0.189998	0.850941
PDK4	3527.9	0.351106	0.268948	1.30548	0.19173	0.850941
PGLYRP1	24.8505	-0.468472	0.357967	-1.3087	0.190635	0.850941
PSENEN	124.648	-0.409937	0.313694	-1.30681	0.191278	0.850941
PTGS2	756.557	0.388695	0.297714	1.3056	0.19169	0.850941
PTK2	620.897	-0.408824	0.312915	-1.30651	0.191381	0.850941
RCN3	152.798	-0.525647	0.401493	-1.30923	0.190456	0.850941
SLC35B1	118.925	-0.456509	0.348987	-1.3081	0.19084	0.850941
SLC49A4	160.684	0.295416	0.226295	1.30545	0.191741	0.850941
SRSF5	864.951	0.303929	0.232441	1.30756	0.191024	0.850941
TEX261	184.79	-0.467847	0.357299	-1.3094	0.1904	0.850941
UBE2E3	180.141	-0.483989	0.369514	-1.3098	0.190264	0.850941
URM1	234.775	-0.39814	0.304553	-1.30729	0.191114	0.850941
WDR62	91.8798	-0.273337	0.209357	-1.3056	0.191688	0.850941
ZNF790	105.449	-0.230685	0.176174	-1.30942	0.190393	0.850941
NPM1	3609.33	0.312832	0.239725	1.30496	0.191906	0.851348
RASSF1	112.405	-0.447522	0.343135	-1.30422	0.192159	0.85215
B4GALT5	790.266	-0.257431	0.19745	-1.30378	0.19231	0.852494
FBXL2	56.7295	-0.531057	0.408242	-1.30084	0.193314	0.85543
FBXL6	88.5675	-0.371518	0.285521	-1.30119	0.193192	0.85543
HSD17B4	601.355	0.226258	0.173834	1.30157	0.193063	0.85543
PRICKLE1	78.1121	0.51547	0.396348	1.30055	0.193412	0.85543
SFRP5	56.1204	-0.652021	0.501124	-1.30112	0.193218	0.85543
UCKL1	164.012	0.510737	0.392672	1.30067	0.193371	0.85543
ALDH1A3	4924.48	-0.446921	0.344007	-1.29916	0.193888	0.855667
CHMP4B	651.54	-0.143069	0.110128	-1.29911	0.193906	0.855667
NLGN1-AS1	0.647288	1.17616	0.904785	1.29993	0.193624	0.855667
RFLNB	223.301	-0.521992	0.401706	-1.29944	0.193794	0.855667
RHOU	89.0564	-0.460777	0.354425	-1.30007	0.193578	0.855667
SNORA12	4.87091	-0.524382	0.403543	-1.29945	0.193791	0.855667
AP5S1	59.1125	-0.412016	0.317301	-1.2985	0.194114	0.856009
CYB561	123.614	-0.469094	0.361508	-1.2976	0.194424	0.856009
GLIPR2	94.3301	-0.411956	0.317458	-1.29767	0.194401	0.856009
MSANTD3	119.077	-0.523164	0.403056	-1.298	0.194289	0.856009
NTRK2	1107.53	-0.345408	0.26606	-1.29823	0.194207	0.856009
SYT5	96.1852	-0.504123	0.388304	-1.29827	0.194194	0.856009
TMT1A	156.411	0.515418	0.397565	1.29644	0.194825	0.857448
ACSL5	136.547	0.434318	0.337063	1.28854	0.197559	0.857976
AGRN	1047.79	-0.210249	0.163	-1.28987	0.197098	0.857976
AQP7	8.45319	0.660563	0.514702	1.28339	0.199355	0.857976
ASS1	91.5687	-0.546346	0.423767	-1.28926	0.197308	0.857976
ATP2A2	2414.16	0.140805	0.108993	1.29187	0.196402	0.857976
B4GALT2	188.215	-0.371375	0.289647	-1.28216	0.199785	0.857976
BAIAP2-DT	88.6437	-0.415075	0.322559	-1.28682	0.198157	0.857976
CAT	522.944	0.267019	0.207648	1.28592	0.198472	0.857976
CD164	1830.01	0.170212	0.132196	1.28757	0.197897	0.857976
CDK17	196.111	-0.460741	0.359123	-1.28296	0.199506	0.857976
CEP68	240.333	-0.266151	0.206508	-1.28882	0.197461	0.857976
CNBP	1661.27	0.261887	0.203969	1.28396	0.199158	0.857976
COL18A1-AS1	1.4184	-0.683516	0.533271	-1.28174	0.199934	0.857976
COQ7	121.103	-0.295217	0.227865	-1.29558	0.195121	0.857976
CRTC1	104.713	-0.453083	0.35147	-1.28911	0.197361	0.857976
ERCC2	176.203	-0.229847	0.178814	-1.2854	0.198654	0.857976
ERFL	8.18157	0.391673	0.303791	1.28928	0.1973	0.857976
ESYT1	595.667	-0.335689	0.261168	-1.28534	0.198675	0.857976
GGT7	111.407	-0.497384	0.385576	-1.28998	0.197059	0.857976
GRIN2A	17.1045	-0.551052	0.428498	-1.28601	0.19844	0.857976
H2BC18	110.35	0.218703	0.170456	1.28304	0.199477	0.857976
HECW1	107.56	0.506389	0.394566	1.28341	0.199349	0.857976
HMGA2	2027.49	0.492793	0.381148	1.29292	0.19604	0.857976
IL11RA	72.1221	-0.443443	0.344601	-1.28683	0.198154	0.857976
IMMP2L	187.725	0.365684	0.283534	1.28973	0.197143	0.857976
LAT2	60.9373	0.431953	0.336699	1.28291	0.199525	0.857976
LLGL1	208.995	-0.26795	0.208917	-1.28257	0.199644	0.857976
LOX	262.423	-0.381152	0.296453	-1.28571	0.198545	0.857976
LOXHD1	5.21485	-0.400671	0.312605	-1.28172	0.199942	0.857976
LRRC59	483.868	-0.437566	0.339611	-1.28843	0.197596	0.857976
MAN1B1	489.804	-0.143005	0.110991	-1.28844	0.197592	0.857976
MEIS1	70.3069	-0.386482	0.300894	-1.28445	0.198986	0.857976
NCLN	258.698	-0.41713	0.323714	-1.28857	0.197546	0.857976
NPTX2	579.008	-0.579547	0.450854	-1.28544	0.198638	0.857976
NUMA1	1285.51	-0.129969	0.100358	-1.29505	0.195303	0.857976
OLFML2A	153.661	-0.387618	0.299734	-1.29321	0.195939	0.857976
PARP2	292.585	-0.376763	0.292878	-1.28642	0.198298	0.857976
PARP6	165.345	-0.571444	0.443094	-1.28967	0.197166	0.857976
PCM1	1290.46	0.157899	0.122955	1.2842	0.199071	0.857976
PDCD1	38.7878	0.588776	0.45858	1.28391	0.199173	0.857976
PGAP3	79.759	-0.382111	0.295845	-1.29159	0.196498	0.857976
PLPP5	304.186	-0.192735	0.14936	-1.29041	0.196909	0.857976
PMS2	285.5	0.180274	0.139254	1.29457	0.195469	0.857976
RABGAP1L	254.137	0.367276	0.285047	1.28847	0.197581	0.857976
RASL10B	120.308	0.437942	0.338205	1.2949	0.195354	0.857976
RBPMS	184.987	-0.407476	0.317102	-1.285	0.198793	0.857976
RIN2	331.865	-0.236548	0.184437	-1.28254	0.199653	0.857976
RPL27A	2613.02	0.305429	0.2383	1.2817	0.199947	0.857976
SAMD1	109.036	-0.418278	0.324387	-1.28944	0.197245	0.857976
SDF2L1	69.6875	-0.495773	0.383571	-1.29252	0.196178	0.857976
SLC9A1	342.611	-0.248176	0.193271	-1.28408	0.199114	0.857976
SQLE	228.533	-0.551794	0.427164	-1.29176	0.196439	0.857976
STAP1	124.661	0.403417	0.314733	1.28178	0.199921	0.857976
TBX2	392.755	-0.299194	0.232003	-1.28961	0.197186	0.857976
TOB2	374.656	-0.363834	0.281667	-1.29171	0.196456	0.857976
TRAM2	491.489	-0.383743	0.298349	-1.28622	0.198366	0.857976
TTC21B	294.937	-0.213601	0.165606	-1.28981	0.197115	0.857976
UNKL	139.97	-0.215625	0.167647	-1.28619	0.198377	0.857976
VPS13B	795.497	-0.159837	0.1234	-1.29528	0.195223	0.857976
VWF	775.849	-0.23214	0.179448	-1.29364	0.195791	0.857976
WDR5	163.36	-0.418522	0.324435	-1.29	0.197051	0.857976
ZNF10	55.5538	-0.415891	0.321235	-1.29466	0.195437	0.857976
ZNF180	139.909	-0.169092	0.130913	-1.29164	0.196481	0.857976
ZNF221	81.0462	-0.191358	0.148875	-1.28536	0.198665	0.857976
ZNF266	420.569	-0.201768	0.156589	-1.28852	0.197565	0.857976
ZNF587B	91.0619	-0.39578	0.308252	-1.28395	0.19916	0.857976
ZNF671	64.1601	-0.322726	0.25127	-1.28438	0.199009	0.857976
ZNF724	36.2935	0.288856	0.224293	1.28785	0.197797	0.857976
NT5C3A	382.106	0.232592	0.181528	1.2813	0.20009	0.858273
MDN1	841.177	0.15757	0.123013	1.28092	0.200223	0.858345
RFX7	262.804	0.464562	0.362704	1.28083	0.200254	0.858345
ATL1	60.345	-0.374646	0.292731	-1.27983	0.200605	0.858903
LMO3	252.677	0.518933	0.405434	1.27994	0.200565	0.858903
TMEM39A	287.405	-0.279874	0.218611	-1.28024	0.200462	0.858903
ABCC11	621.005	0.438774	0.343072	1.27896	0.200912	0.859903
PCBP1	703.176	-0.430909	0.33703	-1.27855	0.201056	0.859921
SYK	593.027	0.22894	0.179066	1.27853	0.201064	0.859921
ACVR1	253.925	-0.287733	0.225117	-1.27815	0.201197	0.860101
PEX2	338.351	-0.31156	0.243789	-1.27799	0.201253	0.860101
BBS4	156.034	-0.347109	0.271715	-1.27747	0.201435	0.860409
SLC35A2	118.109	-0.372587	0.291684	-1.27737	0.201473	0.860409
TRPV1	57.6837	-0.326541	0.255778	-1.27666	0.201723	0.861164
CEACAM7	2.82568	1.19943	0.940331	1.27554	0.202119	0.861275
E4F1	77.328	-0.357207	0.279979	-1.27584	0.202014	0.861275
GRK5	147.431	-0.289147	0.226655	-1.27571	0.202057	0.861275
HPN	535.564	0.480282	0.376307	1.2763	0.201848	0.861275
PMM1	90.3166	-0.442683	0.347	-1.27575	0.202045	0.861275
DOCK3	18.3712	0.441934	0.346529	1.27532	0.202197	0.861295
CLDND1	234.95	-0.509817	0.400056	-1.27436	0.202535	0.861789
DGCR2	519.604	-0.144843	0.113657	-1.27439	0.202524	0.861789
HNRNPH1	1747.29	0.213724	0.167668	1.27468	0.202421	0.861789
CMPK1	747.944	0.22499	0.1766	1.27401	0.202659	0.862005
ARID1B	796.816	0.150923	0.118511	1.27349	0.202845	0.862066
FLYWCH1	225.841	-0.324267	0.254578	-1.27374	0.202755	0.862066
NDUFA2	87.47	-0.405805	0.318692	-1.27335	0.202895	0.862066
CARD10	53.4616	0.400675	0.314916	1.27233	0.203258	0.862549
DMKN	3519.33	-0.528984	0.415842	-1.27208	0.203346	0.862549
HHATL	169.872	0.651341	0.511811	1.27262	0.203153	0.862549
HSD3B7	79.3337	-0.660597	0.519207	-1.27232	0.20326	0.862549
KRT7	130.696	-0.487642	0.383372	-1.27198	0.203379	0.862549
PHC3	438.567	0.275017	0.216325	1.27131	0.203617	0.863243
APEX1	825.088	0.19442	0.153096	1.26992	0.204113	0.863827
CXCL3	106.363	-0.439837	0.346538	-1.26923	0.204358	0.863827
FLI1	217.772	0.257577	0.203001	1.26885	0.204495	0.863827
HAP1	112.652	0.51366	0.404302	1.27049	0.203912	0.863827
PAM	323.004	-0.432485	0.340575	-1.26987	0.204131	0.863827
RPL8	4986.53	-0.294039	0.231457	-1.27038	0.203949	0.863827
SIPA1L1	293.297	0.259067	0.204057	1.26959	0.204232	0.863827
TNPO2	763.78	-0.163176	0.128586	-1.269	0.204441	0.863827
USP39	176.168	-0.415743	0.327498	-1.26945	0.20428	0.863827
ZSCAN22	85.6616	-0.252647	0.198998	-1.2696	0.204228	0.863827
AKAP8L	181.019	-0.418888	0.330767	-1.26641	0.205365	0.86417
ALG3	202.34	-0.319213	0.25205	-1.26647	0.205346	0.86417
ALX4	14.2252	-0.546569	0.431183	-1.2676	0.20494	0.86417
ANKRD30B	661.566	-0.56859	0.449079	-1.26612	0.205469	0.86417
BCL11A	564.579	0.39557	0.312314	1.26658	0.205306	0.86417
CCDC124	173.381	-0.289489	0.228683	-1.2659	0.20555	0.86417
CDK14	102.712	0.554407	0.439228	1.26223	0.206866	0.86417
CTSL	1073.67	-0.357988	0.283506	-1.26272	0.206691	0.86417
DIP2C-AS1	38.5794	0.404669	0.32027	1.26352	0.206401	0.86417
EIF5A	1241.05	-0.188551	0.149195	-1.26378	0.206308	0.86417
ENTREP2	12.2739	-0.616482	0.488202	-1.26276	0.206675	0.86417
ETFDH	170.744	0.261333	0.206758	1.26396	0.206246	0.86417
GALNT18	129.283	0.35634	0.282014	1.26356	0.206389	0.86417
GFPT2	154.64	-0.300401	0.237201	-1.26644	0.205355	0.86417
GRIP2	95.2371	-0.531004	0.420248	-1.26355	0.206392	0.86417
HOXD4	165.649	-0.301317	0.238761	-1.262	0.206947	0.86417
KAAG1	3.23979	0.616729	0.488623	1.26218	0.206885	0.86417
MED17	126.537	-0.447851	0.353993	-1.26514	0.205821	0.86417
NALF2	116.772	0.55157	0.436681	1.2631	0.206555	0.86417
ORAI1	111.54	-0.314854	0.248534	-1.26685	0.20521	0.86417
PFKP	251.789	-0.435134	0.344181	-1.26426	0.206137	0.86417
POFUT2	232.643	-0.256477	0.202557	-1.26619	0.205444	0.86417
PPP6R3	535.239	0.335145	0.264339	1.26786	0.204848	0.86417
RAB2A	884.687	-0.230921	0.182307	-1.26666	0.205276	0.86417
RCBTB1	282.65	-0.296055	0.233535	-1.26771	0.204901	0.86417
RPP25	128.972	0.72158	0.571606	1.26237	0.206814	0.86417
SGO2	95.8043	0.720445	0.569286	1.26552	0.205683	0.86417
SLIT3	281.573	-0.347946	0.27511	-1.26475	0.205959	0.86417
TUBB1	18.4602	-0.348956	0.276405	-1.26248	0.206775	0.86417
ZFTA	100.11	-0.444731	0.352367	-1.26212	0.206904	0.86417
ZNF500	85.6099	-0.258973	0.204732	-1.26494	0.205894	0.86417
ZNF503	81.5281	-0.441639	0.349768	-1.26266	0.20671	0.86417
CHID1	211.159	-0.447757	0.354894	-1.26166	0.207069	0.86437
ACY3	34.4063	0.589599	0.468277	1.25908	0.208001	0.864403
ADARB1	495.845	-0.219552	0.1742	-1.26034	0.207545	0.864403
DENND5B	2841.08	0.182527	0.144798	1.26056	0.207468	0.864403
FAM204A	171.286	-0.523082	0.414867	-1.26084	0.207365	0.864403
FLNA	8384.31	-0.161652	0.1284	-1.25897	0.208041	0.864403
LAMA4	1536.37	-0.247044	0.196118	-1.25967	0.20779	0.864403
MARVELD1	364.796	-0.465944	0.370053	-1.25913	0.207984	0.864403
PKIG	135.32	-0.440504	0.349625	-1.25993	0.207694	0.864403
RDX	1028.72	0.174416	0.138367	1.26053	0.207478	0.864403
RPS6KA6	12.5943	-0.64802	0.513877	-1.26104	0.207293	0.864403
SLPI	517.411	-0.652096	0.51741	-1.26031	0.207559	0.864403
SPRR2G	110.735	1.19686	0.950377	1.25935	0.207904	0.864403
USE1	69.7007	-0.411096	0.326488	-1.25915	0.207977	0.864403
SLC16A2	50.3348	-0.420351	0.33402	-1.25846	0.208225	0.864859
TIFA	68.5993	0.502196	0.399186	1.25805	0.208373	0.865166
DERL1	338.667	-0.431524	0.343142	-1.25757	0.208548	0.865244
KCTD15	448.757	-0.302007	0.240109	-1.25779	0.208467	0.865244
RHPN1	53.9945	-0.474253	0.377174	-1.25739	0.208614	0.865244
ACCSL	81.1723	-0.513944	0.409545	-1.25492	0.20951	0.866046
ACP6	126.918	0.51224	0.408491	1.25398	0.209849	0.866046
ADH4	24.9638	-0.761044	0.607691	-1.25235	0.210441	0.866046
CD9	471.264	-0.40855	0.326216	-1.25239	0.210428	0.866046
FAM174C	83.1409	-0.433353	0.345955	-1.25263	0.210341	0.866046
FXYD3	1672.47	0.488207	0.388635	1.25621	0.20904	0.866046
KANK3	35.3494	-0.324973	0.259441	-1.25259	0.210356	0.866046
KCNH4	7.56555	0.540261	0.430291	1.25557	0.209271	0.866046
KIF11	228.322	0.353087	0.281439	1.25458	0.209632	0.866046
LMF2	251.027	-0.390632	0.310915	-1.2564	0.208972	0.866046
MARK1	59.7924	-0.475551	0.379487	-1.25314	0.210154	0.866046
MERTK	198.995	-0.308868	0.246484	-1.2531	0.210171	0.866046
PI4KA	878.997	-0.122928	0.0980605	-1.25359	0.209991	0.866046
RNF216	581.38	0.160902	0.128302	1.25409	0.209808	0.866046
SLC19A1	260.041	-0.273947	0.218383	-1.25443	0.209685	0.866046
SPIDR	239.497	-0.335146	0.267256	-1.25403	0.209833	0.866046
TCP1	1016.45	0.185799	0.148072	1.25479	0.209557	0.866046
TESK1	95.3825	-0.380979	0.304107	-1.25278	0.210285	0.866046
TTYH2	255.56	-0.472902	0.376643	-1.25557	0.209272	0.866046
ZHX1	209.289	-0.490374	0.39125	-1.25335	0.210078	0.866046
ZIC1	312.883	-0.522504	0.416628	-1.25413	0.209796	0.866046
ZNF471	63.7903	-0.404807	0.322408	-1.25557	0.20927	0.866046
MECOM	63.6632	-0.440503	0.351831	-1.25203	0.210559	0.866224
RETREG3	274.624	-0.362417	0.289547	-1.25167	0.21069	0.866459
SPDYE18	1.99047	0.553207	0.442172	1.25111	0.210893	0.866988
ATAD2	247.92	-0.487131	0.389624	-1.25026	0.211204	0.867447
BDNF-AS	32.6634	-0.624256	0.499455	-1.24988	0.211345	0.867447
CDKL5	133.796	-0.322374	0.257924	-1.24988	0.211344	0.867447
FCGRT	701.34	-0.185201	0.148192	-1.24973	0.211397	0.867447
LILRA6	35.0801	-0.629573	0.503502	-1.25039	0.211157	0.867447
NPHP3	85.7593	-0.403208	0.322673	-1.24959	0.211451	0.867447
S100A11	979.131	-0.330531	0.264587	-1.24923	0.21158	0.867671
KRT80	445.524	-0.609605	0.488093	-1.24895	0.211682	0.867712
PQBP1	176.285	-0.329827	0.264116	-1.2488	0.211739	0.867712
ITGB1BP1	259.922	-0.533503	0.427416	-1.24821	0.211955	0.868294
AKAP9	1582.41	0.170828	0.137172	1.24535	0.213002	0.868372
ALOX5	299.914	0.278421	0.223556	1.24542	0.212978	0.868372
BDNF	237.872	-0.35296	0.283155	-1.24653	0.212571	0.868372
CTAGE8	35.2734	0.47749	0.383269	1.24584	0.212824	0.868372
EXOC3	337.369	-0.336537	0.270054	-1.24618	0.212697	0.868372
GOLGA2	394.022	-0.330602	0.265401	-1.24567	0.212886	0.868372
KLHDC3	253.79	-0.427494	0.343168	-1.24573	0.212864	0.868372
MAFF	92.4933	-0.441696	0.354687	-1.24531	0.213017	0.868372
PGM5	39.4387	-0.562632	0.451088	-1.24728	0.212296	0.868372
PLCD3	72.8529	-0.433356	0.347689	-1.24639	0.212621	0.868372
RPL11	5070	0.191675	0.153605	1.24784	0.212089	0.868372
TM4SF1	211.678	-0.499348	0.400341	-1.24731	0.212285	0.868372
VAMP5	108.067	-0.439774	0.352726	-1.24679	0.212475	0.868372
ZNF383	126.753	-0.27904	0.22385	-1.24655	0.212562	0.868372
PRR11	189.957	-0.70132	0.563538	-1.2445	0.213317	0.868396
SH3GLB2	152.181	-0.350256	0.28134	-1.24496	0.213148	0.868396
SNORA5C	8.26639	-0.357893	0.287525	-1.24474	0.213228	0.868396
TUBB3	205.184	-0.452771	0.363821	-1.24449	0.21332	0.868396
BRAF	3621.05	0.138844	0.111754	1.24241	0.214086	0.868464
CKMT2	486.731	-0.26222	0.210887	-1.24341	0.213716	0.868464
COASY	272.593	0.269458	0.21674	1.24323	0.213784	0.868464
DIPK1C	385.292	-0.528994	0.425791	-1.24238	0.214097	0.868464
GBE1	379.159	-0.236806	0.190421	-1.24359	0.213649	0.868464
NME8	46.3615	0.351302	0.282443	1.2438	0.213575	0.868464
TIRAP	54.7893	-0.322418	0.259256	-1.24363	0.213637	0.868464
TKFC	169.383	0.5155	0.414631	1.24327	0.213768	0.868464
TRIP13	106.587	0.451374	0.36332	1.24236	0.214103	0.868464
UBE2V2	226.834	-0.527245	0.424374	-1.24241	0.214086	0.868464
ZC3H12C	260.542	-0.486443	0.391592	-1.24222	0.214156	0.868464
CCN2	601.559	-0.336047	0.270756	-1.24114	0.214553	0.869066
EXOSC8	190.128	-0.217716	0.175411	-1.24117	0.214542	0.869066
GRINA	701.045	-0.413146	0.332898	-1.24106	0.214584	0.869066
KCNC4	140.504	-0.307225	0.247601	-1.24081	0.214677	0.869066
KLHL5	278.684	-0.394342	0.317777	-1.24094	0.214628	0.869066
SLC49A3	33.1596	-0.432464	0.348717	-1.24016	0.214917	0.869737
ADSL	326.282	-0.424141	0.342839	-1.23714	0.216034	0.869742
AKR1C2	485.688	0.387466	0.313881	1.23444	0.21704	0.869742
ALS2CL	85.4393	-0.342281	0.277908	-1.23163	0.218087	0.869742
ANKRD36B	68.7839	-0.576573	0.467006	-1.23462	0.216973	0.869742
AOAH	1477.47	0.241818	0.195818	1.23491	0.216863	0.869742
AQP4	7.73263	-0.650774	0.527776	-1.23305	0.217557	0.869742
CCDC88C	190.351	0.255774	0.206936	1.236	0.216457	0.869742
CEP85L	195.567	0.263039	0.21368	1.231	0.218324	0.869742
DACT1	60.2244	-0.39623	0.321083	-1.23404	0.217187	0.869742
DOT1L	404.737	-0.141744	0.11459	-1.23696	0.216101	0.869742
DPM2	108.724	-0.427889	0.347651	-1.2308	0.218398	0.869742
DVL2	294.187	-0.243961	0.197288	-1.23658	0.216244	0.869742
DYNC2H1	480.91	-0.250604	0.202753	-1.23601	0.216455	0.869742
EHHADH	113.352	0.354146	0.287241	1.23292	0.217604	0.869742
FOLR2	73.2012	-0.43468	0.352914	-1.23169	0.218066	0.869742
FZD10	19.9777	-0.425925	0.343546	-1.23979	0.215053	0.869742
GCN1	646.781	-0.287645	0.233748	-1.23058	0.218481	0.869742
GIT2	547.329	-0.43956	0.356818	-1.23189	0.21799	0.869742
HACD1	133.005	-0.409469	0.331094	-1.23671	0.216193	0.869742
HSDL1	136.275	-0.445502	0.360295	-1.23649	0.216276	0.869742
IFNA21	1.01579	1.19308	0.962677	1.23934	0.215221	0.869742
ING5	196.84	-0.380249	0.308689	-1.23182	0.218016	0.869742
JAKMIP3	6.69628	-0.371977	0.301382	-1.23424	0.217114	0.869742
KAT6A	822.685	0.133732	0.108678	1.23053	0.218498	0.869742
KEL	43.9347	0.451528	0.365606	1.23501	0.216826	0.869742
KLF7	243.757	-0.290324	0.234351	-1.23884	0.215404	0.869742
LRRC14	114.975	-0.503258	0.407696	-1.2344	0.217055	0.869742
MAML2	468.092	-0.189638	0.153704	-1.23379	0.217281	0.869742
MCM4	705.2	-0.296005	0.238862	-1.23923	0.21526	0.869742
MTF1	191.081	0.26797	0.21636	1.23853	0.215518	0.869742
NAT9	158.98	-0.382452	0.309763	-1.23466	0.216956	0.869742
NCKAP1	1495.61	-0.185333	0.150418	-1.23212	0.217904	0.869742
PATJ	76.2242	0.428441	0.347046	1.23454	0.217002	0.869742
PCSK4	14.289	-0.431052	0.348334	-1.23747	0.215914	0.869742
PEX10	126.64	-0.330501	0.267465	-1.23568	0.216577	0.869742
PIDD1	48.961	-0.390186	0.316456	-1.23299	0.21758	0.869742
PPP1R15A	541.716	-0.275007	0.221845	-1.23963	0.215111	0.869742
PRELP	137.561	-0.444049	0.359723	-1.23442	0.217046	0.869742
RPUSD1	62.9707	-0.469445	0.380711	-1.23308	0.217547	0.869742
SCML4	611.97	0.418957	0.339786	1.233	0.217575	0.869742
STT3A	1010.52	-0.14101	0.114564	-1.23084	0.218384	0.869742
STX10	240.521	-0.549362	0.444287	-1.2365	0.216271	0.869742
TBX21	145.968	0.336839	0.273016	1.23377	0.217288	0.869742
TCEA1	343.188	-0.524319	0.424379	-1.2355	0.216646	0.869742
ZNF582	37.0248	-0.29817	0.242242	-1.23088	0.218368	0.869742
ZNF782	121.954	0.198881	0.160595	1.2384	0.215567	0.869742
ZNF837	14.9344	-0.404308	0.327061	-1.23618	0.21639	0.869742
ZNF98	12.0789	0.583337	0.473392	1.23225	0.217856	0.869742
POLQ	55.9116	0.46584	0.378711	1.23007	0.218672	0.870137
SUGCT	45.715	0.41094	0.334177	1.22971	0.218807	0.870378
CELSR2	621.992	0.236594	0.192466	1.22927	0.21897	0.870728
POMC	82.0488	-0.42742	0.347778	-1.229	0.219071	0.870835
HAND2-AS1	16.8089	-0.704303	0.57318	-1.22876	0.21916	0.870892
NBPF14	226.994	-0.451405	0.367441	-1.22851	0.219255	0.870973
YIF1B	105.259	-0.453518	0.369224	-1.2283	0.219334	0.870988
GABPB2	100.688	0.59383	0.48382	1.22738	0.219681	0.871771
HMCN1	3200.85	-0.330121	0.268921	-1.22758	0.219606	0.871771
IARS2	1381.14	0.166004	0.135348	1.2265	0.22001	0.87278
TRDMT1	58.8367	-0.391997	0.319672	-1.22625	0.220106	0.872864
CSDE1	4070.14	0.145526	0.118825	1.22471	0.220684	0.873499
DPYD	278.909	0.267274	0.218099	1.22547	0.220397	0.873499
GFOD1	123.743	0.467979	0.382125	1.22468	0.220698	0.873499
NYNRIN	97.455	-0.437769	0.357471	-1.22463	0.220715	0.873499
SIGLEC7	127.08	0.236425	0.193006	1.22496	0.220589	0.873499
TNFRSF13C	8.45789	0.398771	0.325508	1.22508	0.220547	0.873499
CCL17	52.2222	0.358491	0.292914	1.22388	0.220998	0.873869
EPS8L3	0.398791	-0.935999	0.764685	-1.22403	0.22094	0.873869
SP100	939.11	0.153218	0.1252	1.22378	0.221034	0.873869
CDK13	709.969	0.11436	0.0937122	1.22033	0.222341	0.874001
CSMD1	616.152	0.608181	0.497099	1.22346	0.221156	0.874001
CSNK1E	365.561	-0.186859	0.153114	-1.22039	0.222316	0.874001
EZH2	280.118	0.193976	0.15889	1.22082	0.222153	0.874001
FAM86B3P	9.17091	0.609587	0.499146	1.22126	0.221988	0.874001
GIMAP8	135.649	0.322606	0.264357	1.22034	0.222335	0.874001
HDGFL2	294.982	-0.155748	0.127516	-1.2214	0.221934	0.874001
KIF3B	309.994	-0.404143	0.331135	-1.22048	0.222284	0.874001
MAU2	298.094	-0.300349	0.245606	-1.22289	0.22137	0.874001
NRBP2	301.002	-0.391756	0.320802	-1.22117	0.22202	0.874001
PDXDC2P-NPIPB14P	79.5768	-0.470979	0.385217	-1.22263	0.221469	0.874001
PRDM9	5.51516	0.698684	0.572037	1.2214	0.221936	0.874001
SLC5A2	77.0171	-0.3697	0.302562	-1.2219	0.221746	0.874001
SLC7A10	27.415	-0.408298	0.334407	-1.22096	0.2221	0.874001
TMEM176A	117.654	0.528709	0.432317	1.22297	0.221342	0.874001
XBP1	1117.57	-0.227376	0.185945	-1.22281	0.2214	0.874001
ZNF343	95.8561	-0.374861	0.307105	-1.22063	0.222228	0.874001
FOXC2	8.32371	-0.516973	0.423914	-1.21952	0.222646	0.87407
ITPRIPL2	650.855	-0.238745	0.195741	-1.2197	0.22258	0.87407
SNAPC3	212.78	-0.405207	0.332115	-1.22008	0.222435	0.87407
USP8	658.482	0.145113	0.118995	1.21949	0.222658	0.87407
DCLRE1C	190.87	0.279592	0.229402	1.21879	0.222924	0.874671
TERT	16.7836	0.630309	0.517285	1.21849	0.223036	0.874671
WIZ	220.926	-0.340963	0.279823	-1.2185	0.223035	0.874671
RASGRF1	484.757	-0.404387	0.331966	-1.21816	0.223165	0.874881
BAMBI	252.052	-0.556268	0.456933	-1.21739	0.223455	0.875053
FAM168A	365.544	-0.425173	0.349285	-1.21727	0.223503	0.875053
ME2	427.942	0.207795	0.17067	1.21752	0.223405	0.875053
PSG2	2.81872	-0.951308	0.781522	-1.21725	0.223509	0.875053
ABL1	655.972	-0.199846	0.164286	-1.21645	0.223814	0.87532
ADAM8	64.2136	-0.461497	0.379802	-1.2151	0.224329	0.87532
ALG1	138.863	-0.359586	0.295979	-1.2149	0.224403	0.87532
ATP10B	1410.35	0.341097	0.280366	1.21661	0.223751	0.87532
CCDC142	57.0165	-0.543985	0.447627	-1.21526	0.224266	0.87532
CYP4V2	350.769	-0.298477	0.245544	-1.21557	0.224148	0.87532
KIF2A	355.494	0.228667	0.188205	1.21499	0.224369	0.87532
PECR	59.7645	0.420501	0.346083	1.21503	0.224355	0.87532
SH3RF3	85.6578	-0.406398	0.334374	-1.2154	0.224213	0.87532
STK36	214.663	-0.29368	0.241428	-1.21643	0.223823	0.87532
ZNF213-AS1	23.8345	-0.363005	0.298712	-1.21524	0.224276	0.87532
ZMYM4	305.582	-0.403847	0.332477	-1.21466	0.224496	0.875393
BAZ2A	708.249	0.201404	0.165905	1.21397	0.224758	0.875828
NEFL	253.697	0.601244	0.495238	1.21405	0.224728	0.875828
ANO8	77.9878	-0.296144	0.244423	-1.21161	0.225663	0.878889
RNU4-2	36.3031	-0.581272	0.479863	-1.21133	0.22577	0.878889
TMEM91	32.5407	-0.298716	0.246585	-1.21141	0.225737	0.878889
ADAMTS4	128.367	-0.457397	0.377925	-1.21028	0.22617	0.87909
CD4	3704.81	0.208909	0.172622	1.21021	0.226198	0.87909
HRH2	111.532	-0.484257	0.400142	-1.21021	0.226197	0.87909
LNX2	241.583	0.267261	0.220746	1.21072	0.226003	0.87909
PGBD1	144.999	-0.225862	0.186532	-1.21085	0.225952	0.87909
ADAMTS5	66.1552	-0.462764	0.382913	-1.20853	0.226842	0.879854
CDKN1B	249.263	0.229167	0.189627	1.20852	0.226847	0.879854
GPC6	1279.38	-0.340805	0.281845	-1.2092	0.226588	0.879854
ITPKC	123.963	-0.316661	0.261967	-1.20878	0.226747	0.879854
SCARNA5	7.37727	-0.623511	0.515684	-1.2091	0.226626	0.879854
TMEM216	49.461	-0.439839	0.36378	-1.20908	0.226632	0.879854
CNDP1	421.415	0.614535	0.509146	1.20699	0.227436	0.880396
DLG3	100.13	-0.371802	0.308043	-1.20698	0.22744	0.880396
LPL	2658.23	-0.340444	0.281983	-1.20732	0.227309	0.880396
MACF1	2087.14	0.162379	0.134502	1.20726	0.227331	0.880396
NAT8L	171.91	-0.44344	0.367364	-1.20709	0.227399	0.880396
SUFU	136.807	-0.297364	0.246369	-1.20699	0.227438	0.880396
NECTIN2	149.84	-0.387564	0.3212	-1.20661	0.227582	0.880653
HSH2D	401.501	0.352692	0.292421	1.20611	0.227775	0.881107
RNPEPL1	181.642	-0.443043	0.367399	-1.20589	0.227859	0.881142
URB1	348.712	0.370285	0.307152	1.20554	0.227993	0.881368
TAF1	662.697	0.115814	0.0961029	1.2051	0.228165	0.881739
FBXO17	76.2292	-0.453656	0.376655	-1.20443	0.228422	0.881868
PCSK9	93.3902	-0.567887	0.471501	-1.20443	0.228425	0.881868
TMEM70	183.047	-0.374836	0.311203	-1.20448	0.228405	0.881868
ACOT9	155.395	-0.419153	0.34831	-1.20339	0.228825	0.882385
BTN3A2	401.248	0.443542	0.368598	1.20332	0.228852	0.882385
RNASE1	739.354	0.420047	0.34908	1.2033	0.228862	0.882385
SFMBT1	109.746	-0.469972	0.390522	-1.20345	0.228803	0.882385
PKP4	604.598	-0.154582	0.128498	-1.203	0.228977	0.882539
UBE2L3	342.605	-0.382914	0.318425	-1.20253	0.22916	0.88295
LINC00540	1.85759	0.627857	0.522403	1.20186	0.229416	0.883353
PTK2B	119.886	0.409044	0.340319	1.20194	0.229386	0.883353
CEP290	318.709	0.173018	0.144022	1.20133	0.229622	0.883815
DCUN1D4	169.318	-0.40743	0.339259	-1.20094	0.229774	0.883815
LLPH	104.684	-0.448851	0.37396	-1.20027	0.230036	0.883815
LYRM7	167.86	0.552134	0.459731	1.201	0.229753	0.883815
PAPPA	50.9407	-0.44009	0.366661	-1.20026	0.230037	0.883815
SEMA3B	1449.37	-0.367094	0.305864	-1.20019	0.230066	0.883815
SLC9A7	1066.39	0.279286	0.232622	1.2006	0.229906	0.883815
CHMP2A	220.156	-0.426865	0.355804	-1.19972	0.230249	0.884225
ARHGEF35	274.114	0.324571	0.271286	1.19642	0.231534	0.884241
BCOR	450.915	0.131012	0.109316	1.19848	0.230732	0.884241
COLGALT1	581.479	-0.38205	0.319442	-1.19599	0.231699	0.884241
CPEB4	524.438	-0.232522	0.194357	-1.19636	0.231555	0.884241
CRAMP1	119.791	-0.393002	0.328375	-1.19681	0.231382	0.884241
DLX5	143.787	-0.405821	0.339119	-1.19669	0.231427	0.884241
FNTA	258.189	-0.447787	0.374561	-1.1955	0.231893	0.884241
GRIN1	3.7849	-0.496277	0.414763	-1.19653	0.231489	0.884241
HOXD9	166.284	-0.261981	0.219153	-1.19543	0.231921	0.884241
LINC00488	9.83382	-0.83297	0.696603	-1.19576	0.23179	0.884241
MAGEA12	829.296	0.638648	0.534214	1.19549	0.231896	0.884241
MGAM	132.723	-0.410522	0.3426	-1.19825	0.230819	0.884241
NCSTN	746.229	0.153891	0.128707	1.19567	0.231824	0.884241
NRTN	48.2201	-0.426788	0.356329	-1.19774	0.231019	0.884241
NTN4	55.7482	-0.472596	0.394283	-1.19862	0.230676	0.884241
OSMR	434.262	0.243706	0.203461	1.1978	0.230996	0.884241
PES1	327.337	-0.350624	0.293138	-1.19611	0.231656	0.884241
PMAIP1	85.531	-0.475643	0.396772	-1.19878	0.230613	0.884241
PPM1F	325.595	-0.336433	0.280554	-1.19917	0.230461	0.884241
STARD13	244.587	-0.331206	0.276819	-1.19647	0.231512	0.884241
TMPRSS5	28.3968	-0.525839	0.439544	-1.19633	0.231568	0.884241
ZNF346	66.9029	0.50854	0.424667	1.1975	0.231111	0.884241
ANK2	854.595	-0.279356	0.233848	-1.19461	0.23224	0.884382
B3GNT7	56.634	-0.405421	0.33925	-1.19505	0.232067	0.884382
FAM163A	46.0655	0.615729	0.515446	1.19455	0.232261	0.884382
HRK	89.2957	-0.600697	0.502796	-1.19471	0.232199	0.884382
ERI3	117.172	-0.405156	0.3393	-1.19409	0.232441	0.884489
KLRC3	89.4168	0.425845	0.3566	1.19418	0.232407	0.884489
MPZ	1549.07	0.457298	0.383059	1.19381	0.232553	0.884628
DNAH1	184.635	-0.160668	0.134782	-1.19206	0.233239	0.88464
FBXL16	17.1506	0.458816	0.384824	1.19228	0.233153	0.88464
HOXA10	379.075	-0.317598	0.266328	-1.19251	0.233063	0.88464
MIB1	783.062	-0.199567	0.167242	-1.19329	0.232758	0.88464
MRPS14	149.784	-0.617995	0.518059	-1.1929	0.232907	0.88464
SHC1	834.472	-0.327711	0.274746	-1.19278	0.232956	0.88464
TBCB	194.009	-0.449969	0.377087	-1.19328	0.232762	0.88464
TRMT1	277.485	-0.182308	0.152793	-1.19317	0.232805	0.88464
WDR26	1395.33	0.161635	0.135581	1.19216	0.233198	0.88464
MYDGF	261.563	-0.444038	0.372584	-1.19178	0.233348	0.884764
CAND2	28.7876	-0.414683	0.348352	-1.19041	0.233884	0.885932
RSU1	233.662	-0.41827	0.351285	-1.19068	0.233777	0.885932
TRAF2	94.4704	-0.380243	0.31941	-1.19046	0.233867	0.885932
ARAP3	155.132	-0.449842	0.378319	-1.18906	0.234417	0.886187
FRY	194.68	0.197333	0.165851	1.18982	0.234116	0.886187
ITGB5	1740.87	-0.175405	0.147516	-1.18905	0.234418	0.886187
LAMTOR2	150.827	-0.401367	0.337598	-1.18889	0.234483	0.886187
MCTP1	109.179	-0.518777	0.435947	-1.19	0.234046	0.886187
SCRIB	200.991	-0.512732	0.43114	-1.18925	0.234343	0.886187
ZNF772	74.927	-0.36291	0.305125	-1.18938	0.23429	0.886187
AMMECR1L	340.547	-0.413153	0.348327	-1.18611	0.23558	0.886536
ARHGEF6	357.971	0.23304	0.196525	1.1858	0.235699	0.886536
BST1	629.999	-0.22036	0.185874	-1.18553	0.235806	0.886536
C12orf76	140.264	-0.524456	0.442069	-1.18637	0.235477	0.886536
C1GALT1C1	135.444	-0.33488	0.281816	-1.1883	0.234717	0.886536
CDH1	9570.93	0.445126	0.375325	1.18597	0.235633	0.886536
CDH23	48.1507	-0.31672	0.267146	-1.18557	0.235792	0.886536
CLPTM1	845.638	-0.166645	0.140584	-1.18538	0.235867	0.886536
GPX2	319.911	0.523667	0.441663	1.18567	0.235752	0.886536
KNDC1	95.7757	0.515932	0.434387	1.18772	0.234942	0.886536
PNN	1099.72	0.137325	0.115631	1.18761	0.234986	0.886536
REL	263.505	0.282741	0.238264	1.18667	0.235357	0.886536
SIGLEC6	44.8629	-0.369663	0.311577	-1.18642	0.235455	0.886536
SLC16A5	64.6998	-0.420625	0.354535	-1.18641	0.235459	0.886536
TELO2	179.852	-0.309878	0.260998	-1.18728	0.235118	0.886536
THAP8	35.1913	-0.437459	0.368522	-1.18706	0.235203	0.886536
WNT5A	276.461	-0.334117	0.281683	-1.18615	0.235564	0.886536
PTPN13	565.591	-0.243626	0.205609	-1.1849	0.236057	0.886679
SGSM2	278.168	-0.318221	0.268528	-1.18506	0.235994	0.886679
ARFGEF2	979.768	0.12771	0.107863	1.184	0.236413	0.887469
LIPH	142.293	0.47824	0.403924	1.18398	0.23642	0.887469
GARRE1	156.741	-0.405053	0.342326	-1.18324	0.236715	0.888143
RTKN	131.405	-0.376362	0.318132	-1.18304	0.236794	0.888143
SKP1	1844.56	0.247004	0.208803	1.18295	0.236828	0.888143
ARL15	53.6449	-0.70621	0.597246	-1.18245	0.237029	0.888153
HAPLN1	174.367	0.589756	0.498672	1.18265	0.236946	0.888153
ZNF808	104.717	-0.219054	0.185267	-1.18237	0.237059	0.888153
TENM3	158.154	-0.457799	0.387344	-1.18189	0.237248	0.888575
CERCAM	225.401	-0.443037	0.375077	-1.18119	0.237527	0.88905
MAP7D3	198.917	0.208422	0.176427	1.18135	0.237463	0.88905
TLCD4-RWDD3	54.797	0.565449	0.478841	1.18087	0.237655	0.889242
GOT1	158.958	0.378098	0.320404	1.18007	0.237973	0.889958
OFD1	781.594	-0.248621	0.210695	-1.18	0.237999	0.889958
DYNC1I2	374.568	-0.485952	0.411891	-1.17981	0.238076	0.889963
ACSF2	151.396	-0.496907	0.421389	-1.17921	0.238313	0.890242
ARHGEF17	211.793	-0.358735	0.304198	-1.17928	0.238287	0.890242
PHACTR3	77.9888	-0.382887	0.324796	-1.17885	0.238456	0.890242
PHC2	571.389	-0.340196	0.288553	-1.17897	0.238409	0.890242
TMEM126A	128.453	-0.312324	0.264992	-1.17862	0.23855	0.890308
FAM217B	186.088	0.495578	0.42057	1.17835	0.238658	0.890425
CHRNB1	45.5381	-0.316914	0.269146	-1.17748	0.239005	0.89058
IFIT1	125.87	-0.71743	0.609173	-1.17771	0.238912	0.89058
PLEKHB1	184.079	0.543492	0.461524	1.1776	0.238955	0.89058
PSMC4	168.804	-0.428906	0.364138	-1.17787	0.23885	0.89058
B9D1	90.3669	-0.370359	0.314712	-1.17682	0.239267	0.891273
DOCK11	181.094	0.426488	0.362834	1.17544	0.23982	0.892762
WDFY4	199.941	0.294605	0.250596	1.17562	0.239747	0.892762
SYCP3	40.8214	-0.381549	0.324677	-1.17516	0.239929	0.892882
AP3D1	1522.34	-0.115948	0.0989052	-1.17232	0.24107	0.893026
CA8	611.43	-0.479037	0.408731	-1.17201	0.241193	0.893026
CTXND1	168.285	-0.686192	0.585397	-1.17218	0.241124	0.893026
DGAT2	107.083	0.4821	0.410621	1.17408	0.240365	0.893026
EFNA5	674.009	0.262352	0.223726	1.17265	0.240936	0.893026
MIR5010	12.9348	0.507576	0.432697	1.17305	0.240776	0.893026
MRPL18	122.727	-0.607451	0.517546	-1.17371	0.24051	0.893026
MRPS16	300.745	-0.312863	0.266348	-1.17464	0.240139	0.893026
MUC5B	219.272	-0.50933	0.433584	-1.1747	0.240116	0.893026
POLR1G	73.5876	-0.504687	0.430358	-1.17271	0.24091	0.893026
PRDM13	49.1384	0.562653	0.479625	1.17311	0.240751	0.893026
RAN	1000.4	-0.30811	0.262742	-1.17267	0.240927	0.893026
RHBG	5.03946	0.741122	0.632244	1.17221	0.241113	0.893026
SLITRK5	111.831	0.509795	0.43474	1.17264	0.240939	0.893026
TMPRSS11D	3.3663	-0.803117	0.68387	-1.17437	0.240246	0.893026
ZNF599	25.6135	-0.263987	0.224921	-1.17369	0.240519	0.893026
CBX2	125.386	0.405972	0.346484	1.17169	0.241322	0.89306
MBOAT2	195.416	-0.426135	0.363956	-1.17084	0.241661	0.89306
MPST	116.344	-0.335918	0.286778	-1.17135	0.241458	0.89306
NBN	595.796	-0.137208	0.117151	-1.1712	0.241517	0.89306
TPM3	2132.7	0.128186	0.10942	1.17151	0.241396	0.89306
UCK1	105.164	-0.415578	0.354928	-1.17088	0.241648	0.89306
SEMA3C	1344.11	-0.314255	0.268504	-1.17039	0.241843	0.8932
ZBTB10	5650.84	-0.232006	0.198233	-1.17037	0.241852	0.8932
ARHGAP18	428.864	0.227586	0.194536	1.16989	0.242044	0.893342
ZNF281	282.421	-0.3165	0.270511	-1.17001	0.241998	0.893342
CSRP1	1187.41	-0.3408	0.291717	-1.16825	0.242704	0.893799
D2HGDH	174.508	-0.18566	0.158854	-1.16874	0.242507	0.893799
MTCH1	944.653	-0.128558	0.110029	-1.1684	0.242644	0.893799
NARS2	246.723	-0.422002	0.361061	-1.16878	0.242491	0.893799
PPP2R2A	870.034	0.144029	0.123265	1.16846	0.242623	0.893799
SGTB	162.238	-0.457639	0.391684	-1.16839	0.242651	0.893799
TMEM176B	183.058	0.443928	0.379911	1.16851	0.242602	0.893799
EMILIN3	184.942	-0.280012	0.239768	-1.16785	0.242869	0.893901
LINC02099	105.7	-0.584474	0.500489	-1.16781	0.242885	0.893901
ANAPC7	179.162	-0.418612	0.358736	-1.16691	0.243247	0.894385
CTTNBP2NL	167.103	-0.344299	0.294996	-1.16713	0.243157	0.894385
EMP1	1837.78	-0.308114	0.264009	-1.16706	0.243187	0.894385
KCTD7	139.61	-0.389562	0.334062	-1.16614	0.243558	0.894965
ZNF280C	228.413	0.174443	0.149576	1.16625	0.243514	0.894965
FCRL5	461.698	0.52527	0.45076	1.1653	0.243899	0.895933
RIPK3	33.7859	-0.333347	0.286125	-1.16504	0.244003	0.896036
CLCN4	498.532	0.286785	0.246317	1.16429	0.244307	0.89642
FBXO3	180.202	-0.378399	0.325126	-1.16385	0.244483	0.89642
OCA2	872.361	0.597267	0.513137	1.16395	0.244444	0.89642
OR2A4	28.1712	0.442827	0.380503	1.1638	0.244507	0.89642
PINK1	132.477	-0.345288	0.29673	-1.16364	0.244569	0.89642
SPSB1	233.012	-0.281278	0.241648	-1.164	0.244425	0.89642
NFE2L1	2194.37	0.112626	0.0968458	1.16294	0.244854	0.896942
TNFRSF19	407.747	-0.442051	0.380124	-1.16291	0.244865	0.896942
ADA2	559.863	0.258861	0.222884	1.16142	0.245473	0.897023
CAPNS1	2385.22	-0.132301	0.113922	-1.16133	0.24551	0.897023
CD1C	226.986	0.32941	0.283667	1.16125	0.245539	0.897023
CTLA4	391.813	0.331774	0.285573	1.16178	0.245323	0.897023
FAM167A	25.6889	0.425762	0.366599	1.16138	0.245486	0.897023
HNRNPLL	179.054	-0.476155	0.409664	-1.16231	0.245111	0.897023
PPP1R7	151.293	-0.397223	0.342148	-1.16097	0.245654	0.897023
RUNX2	470.843	-0.249539	0.214795	-1.16176	0.245335	0.897023
SERF2	780.146	-0.314242	0.270526	-1.16159	0.2454	0.897023
ZNF526	98.1535	-0.356779	0.307313	-1.16096	0.245657	0.897023
CLIC4	1735.9	-0.24371	0.210058	-1.1602	0.245968	0.897334
EBF3	415.156	-0.298365	0.257169	-1.16019	0.245972	0.897334
HDAC5	296.997	-0.271554	0.234005	-1.16046	0.24586	0.897334
RPS24	4449.71	0.216836	0.186975	1.15971	0.246167	0.897526
SC5D	372.888	0.275063	0.237189	1.15968	0.246179	0.897526
ANLN	426.96	0.289852	0.250101	1.15894	0.246481	0.897787
MYBL1	115.759	-0.301162	0.259812	-1.15915	0.246394	0.897787
VEZT	250.439	-0.426921	0.36833	-1.15907	0.246427	0.897787
CLEC4C	12.3334	0.415845	0.359074	1.1581	0.246822	0.897906
NDFIP1	629.356	0.424361	0.366423	1.15812	0.246816	0.897906
RNF144A	483.32	-0.388412	0.335314	-1.15836	0.246719	0.897906
SNORA20	4.55175	-0.359665	0.310558	-1.15812	0.246813	0.897906
ATP1A4	14.4648	0.52478	0.453697	1.15668	0.247405	0.89802
BTNL8	44.1132	0.447166	0.387092	1.15519	0.248011	0.89802
CGGBP1	576.144	-0.350929	0.303868	-1.15487	0.248142	0.89802
DMAP1	98.4214	-0.39347	0.340876	-1.15429	0.248381	0.89802
EVI5L	60.222	-0.362416	0.313666	-1.15542	0.247918	0.89802
FXYD7	27.3902	0.377373	0.326701	1.1551	0.24805	0.89802
KITLG	129.475	-0.380847	0.329811	-1.15474	0.248196	0.89802
MMP25	240.175	0.22206	0.192126	1.1558	0.247761	0.89802
NPR3	34.0998	0.551316	0.476495	1.15702	0.247263	0.89802
OLA1	349.859	-0.505379	0.437834	-1.15427	0.248389	0.89802
POC1B	141.253	0.324113	0.280843	1.15407	0.24847	0.89802
PTCSC1	3.89062	0.564148	0.487594	1.157	0.247272	0.89802
SCUBE3	1032.3	-0.315188	0.27309	-1.15415	0.248437	0.89802
SNAP25	157.041	-0.378009	0.327388	-1.15462	0.248245	0.89802
SNORA33	24.4855	0.362305	0.313836	1.15444	0.24832	0.89802
SOX11	83.0875	0.526418	0.455149	1.15658	0.247442	0.89802
STAG2	1270.56	0.110373	0.0956204	1.15428	0.248386	0.89802
SYNCRIP	918.319	0.350684	0.30334	1.15608	0.24765	0.89802
TP63	763.413	0.475599	0.411184	1.15666	0.247412	0.89802
YBX2	50.9786	0.412608	0.35666	1.15687	0.247327	0.89802
ZNF614	65.4195	-0.35518	0.306827	-1.15759	0.247031	0.89802
ALOXE3	71.5347	-0.688427	0.596638	-1.15384	0.248564	0.89808
CBX8	65.7234	-0.429501	0.372582	-1.15277	0.249006	0.899397
TRPA1	58.9253	-0.363831	0.31568	-1.15253	0.249103	0.899468
MRFAP1L1	204.293	-0.543909	0.472046	-1.15224	0.249224	0.899629
FAU	593.739	0.414196	0.359595	1.15184	0.249387	0.899659
UBE2E1	195.872	-0.431005	0.374157	-1.15194	0.249348	0.899659
AK5	370.39	-0.337351	0.293223	-1.15049	0.249941	0.900669
GABRE	25.0925	-0.39466	0.342963	-1.15074	0.249841	0.900669
MMP24OS	128.18	-0.527013	0.458109	-1.15041	0.249976	0.900669
RTL8A	123.437	-0.414586	0.36024	-1.15086	0.249789	0.900669
CARF	48.1763	-0.358579	0.311932	-1.14954	0.250333	0.901399
NOS1	8.40749	-0.659159	0.573369	-1.14962	0.250299	0.901399
CCDC85A	12.058	-0.449034	0.390699	-1.14931	0.250428	0.901463
PRODH	22.9981	-0.499754	0.435175	-1.1484	0.250805	0.901479
RNF149	251.743	-0.409012	0.356044	-1.14877	0.250651	0.901479
TNFRSF10A	150.71	0.24026	0.209218	1.14838	0.250813	0.901479
WBP1L	252.651	-0.351141	0.305681	-1.14871	0.250674	0.901479
ZER1	162.426	-0.316318	0.275451	-1.14836	0.250819	0.901479
PLIN4	1635.52	-0.411651	0.358532	-1.14816	0.250903	0.901504
APAF1	181.728	-0.193565	0.168819	-1.14658	0.251554	0.901651
ATRX	1279.47	0.152427	0.132926	1.14671	0.251503	0.901651
CERKL	120.328	0.506289	0.441305	1.14725	0.251276	0.901651
EPIC1	19.9583	0.577831	0.503581	1.14744	0.251198	0.901651
LYPD3	788.421	-0.484034	0.422146	-1.1466	0.251546	0.901651
PABPN1	332.066	-0.309517	0.269672	-1.14775	0.251071	0.901651
RASGRP4	37.9909	-0.24873	0.216935	-1.14656	0.251562	0.901651
TRAF4	3083.54	0.181031	0.157852	1.14684	0.251448	0.901651
CRIPT	146.962	-0.375032	0.327319	-1.14577	0.251891	0.901969
DMRTA1	363.242	0.49963	0.436206	1.1454	0.252044	0.901969
FCER2	87.1233	0.474266	0.413988	1.1456	0.25196	0.901969
PCMT1	430.415	0.236604	0.206482	1.14588	0.251844	0.901969
TMEM41B	116.671	-0.45678	0.398856	-1.14523	0.252115	0.901969
TSNARE1	103.314	-0.440322	0.38448	-1.14524	0.252109	0.901969
FANCC	99.4139	-0.327073	0.285845	-1.14423	0.252527	0.902416
HS3ST3B1	33.8338	0.386169	0.337507	1.14418	0.252549	0.902416
RELA	323.884	0.412136	0.360163	1.1443	0.252498	0.902416
ZDHHC2	225.75	-0.372929	0.32587	-1.14441	0.252454	0.902416
CACNA1F	7.89591	-0.371596	0.324958	-1.14352	0.252823	0.902838
FXR2	169.103	-0.349771	0.305868	-1.14353	0.252817	0.902838
UTRN	1705.48	0.14659	0.12829	1.14265	0.253185	0.903857
MAN2B1	986.475	0.143803	0.125886	1.14232	0.253319	0.904059
ABCA1	816.165	0.18882	0.16551	1.14083	0.253939	0.904185
ACAT1	371.014	0.276199	0.242059	1.14104	0.253853	0.904185
CARD8	503.01	-0.188324	0.165132	-1.14044	0.254101	0.904185
CCDC88B	85.2456	-0.375117	0.329372	-1.13889	0.25475	0.904185
CD83	123.344	0.443049	0.388127	1.14151	0.253659	0.904185
CLCN3	1432.27	-0.182711	0.160125	-1.14105	0.253849	0.904185
FAM13A	109.887	-0.409536	0.359041	-1.14064	0.25402	0.904185
GSTM4	701.984	0.164404	0.144264	1.1396	0.254451	0.904185
IRF9	217.316	-0.39963	0.350781	-1.13926	0.254595	0.904185
LIME1	56.2939	-0.618455	0.543009	-1.13894	0.254728	0.904185
LRRC41	275.25	-0.367781	0.322129	-1.14172	0.253571	0.904185
PRSS16	48.792	0.392794	0.344793	1.13922	0.254612	0.904185
RFX5	408.608	0.225384	0.19779	1.13951	0.25449	0.904185
SOSTDC1	677.376	0.566482	0.496864	1.14011	0.254239	0.904185
STK24	498.588	0.364764	0.319886	1.14029	0.254164	0.904185
TBC1D24	206.52	-0.334132	0.292613	-1.14189	0.253499	0.904185
UBE3C	975.656	0.110349	0.096772	1.1403	0.254162	0.904185
ZNF202	138.438	-0.198882	0.174505	-1.13969	0.254414	0.904185
ETV6	403.728	0.165946	0.145838	1.13788	0.255173	0.904525
IL15RA	49.6058	-0.266578	0.234179	-1.13835	0.254974	0.904525
ITGB2	913.359	0.227642	0.200044	1.13796	0.255137	0.904525
MED28	1582.02	0.162652	0.142983	1.13756	0.255303	0.904525
POLD1	189.526	-0.209373	0.184006	-1.13785	0.255181	0.904525
VHL	311.042	-0.283589	0.249299	-1.13754	0.255311	0.904525
RBFA	75.3488	-0.375272	0.329977	-1.13727	0.255427	0.90466
TMEM11	64.1179	-0.358886	0.315724	-1.13671	0.255661	0.905213
RAB34	173.934	-0.477925	0.420524	-1.1365	0.255748	0.905248
RAB7B	58.8061	-0.394406	0.347182	-1.13602	0.255948	0.905404
TYR	32537.1	-0.371968	0.327381	-1.13619	0.255875	0.905404
NAB2	217.461	-0.398685	0.351085	-1.13558	0.256132	0.905782
KCNIP4	22.1687	-0.359933	0.317021	-1.13536	0.256224	0.905834
CFAP126	25.7457	0.4309	0.379728	1.13476	0.256476	0.905907
F8A1	72.0073	-0.403308	0.355646	-1.13401	0.256789	0.905907
FMO1	532.644	-0.361925	0.319089	-1.13424	0.256693	0.905907
GGA1	418.533	-0.308168	0.271502	-1.13505	0.256355	0.905907
PTCH1	149.871	-0.302692	0.266908	-1.13407	0.256767	0.905907
SELENOT	480.037	-0.569785	0.502186	-1.13461	0.256538	0.905907
VPS16	148.041	-0.353637	0.311725	-1.13445	0.256604	0.905907
AFF4	1638.39	0.127115	0.112152	1.13342	0.257036	0.906458
BLVRB	110.45	-0.407076	0.359315	-1.13292	0.257247	0.906458
IRF2	254.248	0.217591	0.192017	1.13318	0.257138	0.906458
MYOF	436.302	-0.360029	0.317794	-1.1329	0.257256	0.906458
LITAF	1020.35	0.288156	0.254458	1.13243	0.257453	0.906605
PDE4A	65.6365	-0.429913	0.379634	-1.13244	0.257449	0.906605
NCAPD3	214.769	-0.362339	0.320078	-1.13203	0.25762	0.906646
WDR45	183.101	-0.402288	0.35535	-1.13209	0.257598	0.906646
TOB1	226.051	0.319782	0.282567	1.1317	0.25776	0.906807
ZNF333	234.487	-0.202876	0.179319	-1.13137	0.257899	0.906807
ZNF555	112.846	-0.244516	0.216101	-1.13149	0.25785	0.906807
ATXN7L1	99.2453	-0.383395	0.339116	-1.13057	0.258235	0.907167
EGR2	704.919	-0.204527	0.180893	-1.13066	0.2582	0.907167
TVP23C	52.841	-0.344778	0.304958	-1.13058	0.258233	0.907167
ZNF605	302.866	0.195915	0.173374	1.13002	0.258469	0.907717
PNPLA2	287.388	-0.174448	0.154439	-1.12956	0.258662	0.908003
PTPN6	265.137	0.285807	0.253049	1.12945	0.258706	0.908003
EDEM2	76.9756	-0.37784	0.334617	-1.12917	0.258825	0.908146
ABCF2	182.688	0.677215	0.600603	1.12756	0.259506	0.908504
CCDC136	66.9863	-0.413729	0.367018	-1.12727	0.259628	0.908504
COL14A1	534.521	-0.308026	0.273118	-1.12781	0.259399	0.908504
CSMD3	5.58155	0.685324	0.607343	1.1284	0.259152	0.908504
FAAP20	127.635	-0.318175	0.28205	-1.12808	0.259287	0.908504
GREB1	317.638	0.495022	0.439115	1.12732	0.259609	0.908504
TRIM52	135.049	0.511973	0.453998	1.1277	0.259448	0.908504
ZNF195	228.08	0.158573	0.140587	1.12794	0.259347	0.908504
ZNF776	80.0153	-0.38379	0.340283	-1.12785	0.259381	0.908504
INTU	62.468	-0.39743	0.352682	-1.12688	0.259793	0.908534
ZNF426	297.792	-0.179575	0.159343	-1.12697	0.259754	0.908534
KRT85	2.68724	1.01194	0.898209	1.12662	0.259903	0.908647
COPE	278.82	-0.410498	0.364556	-1.12602	0.260156	0.90926
ECHS1	383.838	0.17602	0.156377	1.12561	0.26033	0.90939
ZNF516	457.371	-0.182034	0.161726	-1.12557	0.260349	0.90939
ZNF606-AS1	14.4136	-0.295435	0.262575	-1.12515	0.260526	0.909736
AUP1	497.87	-0.38123	0.33902	-1.1245	0.260799	0.910143
C1QTNF1	1002.61	0.198691	0.176686	1.12454	0.260782	0.910143
IL2RB	995.653	0.273389	0.243275	1.12379	0.261104	0.910681
SWAP70	584.374	0.356258	0.317023	1.12376	0.261114	0.910681
ZNF514	139.073	-0.404628	0.360121	-1.12359	0.261187	0.910681
ARHGEF40	418.558	-0.348474	0.310258	-1.12318	0.261363	0.91102
ABCC4	199.36	-0.26064	0.232872	-1.11924	0.263038	0.911517
CLCN7	1406.8	-0.17691	0.158087	-1.11906	0.263113	0.911517
CNTRL	188.224	0.383798	0.342037	1.1221	0.261822	0.911517
CPQ	265.952	-0.402609	0.359671	-1.11938	0.262978	0.911517
CUL4B	825.952	0.177738	0.15853	1.12117	0.262216	0.911517
DAP	373.618	-0.364537	0.325404	-1.12026	0.262603	0.911517
DR1	458.843	-0.332941	0.297486	-1.11918	0.263062	0.911517
ECHDC2	184.674	0.361763	0.323019	1.11994	0.262738	0.911517
FHAD1-AS1	11.0008	-0.530555	0.474602	-1.1179	0.263611	0.911517
H2AC11	62.4278	0.290675	0.259937	1.11825	0.263459	0.911517
H2AZ2	614.978	-0.310941	0.278242	-1.11752	0.263772	0.911517
HEY1	205.658	-0.438254	0.391153	-1.12041	0.262537	0.911517
KCTD20	838.425	0.310052	0.277058	1.11909	0.263103	0.911517
KLKB1	14.1846	-0.440981	0.392978	-1.12215	0.261798	0.911517
LGALSL	75.5905	-0.470142	0.419168	-1.12161	0.262029	0.911517
MED25	236.666	-0.165175	0.147796	-1.11758	0.263745	0.911517
NATD1	71.9307	-0.351222	0.313966	-1.11866	0.263284	0.911517
NIN	1780.38	0.161085	0.14369	1.12106	0.262261	0.911517
OXSR1	194.266	-0.400303	0.357747	-1.11896	0.263159	0.911517
SELENOW	350.318	-0.406608	0.363845	-1.11753	0.263768	0.911517
SNORA11	7.51221	-0.324497	0.290099	-1.11857	0.263323	0.911517
TBC1D23	328.765	-0.238121	0.212657	-1.11974	0.262824	0.911517
TM7SF2	39.6998	0.397519	0.355633	1.11778	0.263662	0.911517
TNPO3	634.014	0.187403	0.16736	1.11976	0.262816	0.911517
WNT4	48.8023	-0.34279	0.306014	-1.12018	0.262638	0.911517
ZCCHC3	167.5	-0.489645	0.437166	-1.12004	0.262696	0.911517
ZNF621	470.775	-0.170861	0.152393	-1.12119	0.262208	0.911517
ZNF749	151.172	-0.397022	0.354679	-1.11938	0.262977	0.911517
ZRANB2	550.508	0.285388	0.254801	1.12004	0.262697	0.911517
ANKRD36C	82.9309	0.434989	0.389484	1.11683	0.264066	0.911526
AVPR2	12.6635	-0.338742	0.303319	-1.11678	0.264087	0.911526
HAMP	74.2139	0.451638	0.404296	1.1171	0.263953	0.911526
PDE10A	144.758	0.395792	0.354398	1.1168	0.264078	0.911526
MRNIP	57.8569	-0.340988	0.305558	-1.11595	0.264443	0.912483
APH1A	554.844	-0.332258	0.298354	-1.11363	0.265436	0.913224
ARHGEF19	79.3504	-0.248936	0.223793	-1.11235	0.265988	0.913224
CAMKMT	41.4158	-0.357913	0.321475	-1.11334	0.265561	0.913224
CCDC65	17.2846	0.296383	0.265952	1.11442	0.265098	0.913224
CSNK2A1	869.981	0.126359	0.113394	1.11433	0.265136	0.913224
DLX2	88.4797	0.509552	0.457889	1.11283	0.265782	0.913224
H1-2	146.316	-0.32524	0.292273	-1.11279	0.265797	0.913224
HSPA9	2182.4	0.162557	0.146029	1.11318	0.265631	0.913224
LUC7L	326.911	-0.231715	0.20831	-1.11236	0.265984	0.913224
NNMT	192.493	0.451021	0.404819	1.11413	0.265224	0.913224
PPP1R12C	286.574	-0.279576	0.25081	-1.11469	0.264983	0.913224
RHOQ	831.517	-0.361719	0.324843	-1.11352	0.265485	0.913224
RPS4Y1	5320.56	0.680574	0.61178	1.11245	0.265945	0.913224
SEC61A1	1860.66	-0.0981188	0.0881762	-1.11276	0.265813	0.913224
SLC40A1	581.712	0.259732	0.232956	1.11494	0.264876	0.913224
STX18	282.859	-0.493602	0.442814	-1.11469	0.264981	0.913224
WBP1	77.056	-0.359187	0.322727	-1.11298	0.265718	0.913224
DCXR	257.295	0.290273	0.261061	1.1119	0.266182	0.913621
ST3GAL2	264.422	-0.229609	0.206574	-1.11151	0.266349	0.913923
FBXL7	115.449	-0.567483	0.510837	-1.11089	0.266616	0.914572
EXOC2	238.285	0.396615	0.357143	1.11052	0.266774	0.914844
ADRA2A	235.97	-0.310466	0.280094	-1.10843	0.267675	0.915304
ATG12	138.375	-0.386686	0.348835	-1.10851	0.267642	0.915304
B2M	6753.94	0.365764	0.329996	1.10839	0.267693	0.915304
BMPR1B	579.148	-0.397637	0.358598	-1.10887	0.267488	0.915304
CEACAM5	37.2341	0.724303	0.653427	1.10847	0.267659	0.915304
FAM111A	382.167	-0.167931	0.151365	-1.10945	0.267237	0.915304
MBL2	21.1071	0.720918	0.6498	1.10945	0.267237	0.915304
MRPS6	204.975	-0.468388	0.422541	-1.1085	0.267645	0.915304
ZNF112	45.644	-0.370436	0.334183	-1.10848	0.267653	0.915304
ZNHIT1	166.478	-0.392248	0.353517	-1.10956	0.267189	0.915304
PSG1	73.7588	-0.670034	0.604821	-1.10782	0.267938	0.915607
TMEM120A	138.897	-0.423361	0.382104	-1.10797	0.267873	0.915607
BRSK2	161.039	0.346624	0.313584	1.10536	0.269002	0.915777
C2orf49	118.004	-0.393643	0.356626	-1.1038	0.26968	0.915777
CAP1	1185.52	0.290192	0.263586	1.10094	0.270922	0.915777
CAPN7	245.951	-0.513835	0.465503	-1.10383	0.269668	0.915777
CCDC159	48.3879	-0.345402	0.312418	-1.10558	0.26891	0.915777
CDKN2B	298.696	-0.287829	0.260324	-1.10566	0.268874	0.915777
CLEC4M	30.3191	0.701931	0.638071	1.10008	0.271296	0.915777
CNTLN	82.352	-0.365277	0.331231	-1.10278	0.270121	0.915777
CTDNEP1	213.505	-0.449087	0.405672	-1.10702	0.268285	0.915777
DHX9	1092.86	0.298702	0.270465	1.1044	0.269419	0.915777
FAM120A	1227.35	0.107579	0.0976509	1.10167	0.270606	0.915777
FHAD1	343.335	0.33681	0.306005	1.10067	0.271041	0.915777
FOXA1	35.6547	0.593783	0.537147	1.10544	0.26897	0.915777
GABPB1-IT1	62.1456	-0.364203	0.33096	-1.10044	0.271139	0.915777
GPR143	4923.8	-0.355566	0.322934	-1.10105	0.270876	0.915777
HOXA5	147.297	-0.277481	0.252003	-1.1011	0.270851	0.915777
ICE1	325.461	-0.427491	0.388584	-1.10012	0.271278	0.915777
LRBA	684.125	0.132384	0.119831	1.10476	0.269263	0.915777
LZTS1	708.749	-0.294052	0.265694	-1.10673	0.26841	0.915777
MLLT3	116.726	0.21942	0.199414	1.10033	0.27119	0.915777
NCOA1	439.457	0.121304	0.109737	1.10541	0.268981	0.915777
NFKB2	293.937	-0.250827	0.22804	-1.09993	0.271364	0.915777
NLK	593.047	0.129389	0.117271	1.10334	0.26988	0.915777
PLA2G5	74.1382	0.337145	0.305414	1.10389	0.269639	0.915777
POLD4	120.708	0.566494	0.511742	1.10699	0.268298	0.915777
PPP2R5C	898.178	0.0944925	0.0858433	1.10076	0.271003	0.915777
PRKCH	247.139	0.21788	0.197879	1.10108	0.270863	0.915777
PTPRJ	1355.3	0.173867	0.157298	1.10534	0.269013	0.915777
RBMXL1	185.95	0.33658	0.305001	1.10354	0.269794	0.915777
RGS13	80.8517	-0.378866	0.343776	-1.10207	0.27043	0.915777
RNF166	93.1783	-0.36793	0.332597	-1.10623	0.268625	0.915777
SESTD1	210.92	-0.442747	0.40125	-1.10342	0.269846	0.915777
SOBP	57.1904	-0.374907	0.339326	-1.10486	0.26922	0.915777
TMEM158	91.2266	-0.56395	0.510335	-1.10506	0.269134	0.915777
TNFRSF12A	100.832	-0.428695	0.387395	-1.10661	0.268462	0.915777
TP53I11	97.7477	-0.397129	0.35897	-1.1063	0.268595	0.915777
TRAF3IP2	340.876	0.199688	0.180977	1.10338	0.26986	0.915777
TSPAN10	1461.46	-0.390131	0.354644	-1.10006	0.271304	0.915777
VIM	19881.1	-0.182602	0.165562	-1.10292	0.270061	0.915777
WNT2B	39.1713	-0.350145	0.318335	-1.09993	0.271364	0.915777
ZDHHC1	40.4157	-0.411486	0.371682	-1.10709	0.268254	0.915777
ZNF436	307.225	-0.185396	0.168458	-1.10055	0.271094	0.915777
ZNF559	104.614	-0.346117	0.314122	-1.10185	0.270525	0.915777
GPAA1	306.992	-0.383141	0.348581	-1.09914	0.271705	0.916207
S100A16	298.781	-0.410983	0.373893	-1.0992	0.27168	0.916207
TUBB4A	469.431	-0.384075	0.349447	-1.09909	0.271728	0.916207
FLII	533.304	-0.258859	0.235896	-1.09735	0.27249	0.916662
HHIPL1	37.9198	-0.513339	0.467393	-1.0983	0.272073	0.916662
IL7	214.597	0.185603	0.169191	1.097	0.272641	0.916662
MIPOL1	53.0454	-0.39127	0.356737	-1.0968	0.272727	0.916662
MRGPRX4	42.2028	-0.595986	0.543311	-1.09695	0.272663	0.916662
NDUFB11	278.296	-0.258784	0.23585	-1.09724	0.272536	0.916662
PHC1	328.053	-0.305514	0.278184	-1.09825	0.272098	0.916662
PXN	589.007	-0.266633	0.24303	-1.09712	0.27259	0.916662
TRIM62	66.5276	-0.425833	0.387826	-1.098	0.272205	0.916662
TSHR	93.2611	-0.317894	0.28958	-1.09777	0.272303	0.916662
ULK1	149.579	-0.312011	0.284165	-1.09799	0.272208	0.916662
ABCA3	268.229	-0.35214	0.321116	-1.09661	0.27281	0.916675
ACVR2A	115.003	-0.267972	0.244517	-1.09593	0.273111	0.916699
DCTD	344.814	-0.274336	0.250334	-1.09588	0.273131	0.916699
HOXA1	181.979	0.214877	0.196024	1.09617	0.273003	0.916699
LILRB2	242.682	-0.413105	0.376851	-1.0962	0.27299	0.916699
CSNK1G3	169.304	-0.435815	0.397824	-1.0955	0.273299	0.916735
ITGA4	3999.52	0.236811	0.216146	1.09561	0.27325	0.916735
ADCY1	3057.18	-0.342859	0.315238	-1.08762	0.276764	0.917023
AEBP2	290.659	0.350374	0.32278	1.08549	0.277705	0.917023
ANO10	218.995	-0.287802	0.263047	-1.09411	0.273908	0.917023
ANO7	68.2004	-0.332426	0.304877	-1.09036	0.275555	0.917023
AP3S1	243.96	-0.432215	0.396744	-1.08941	0.275975	0.917023
ATE1	127.759	-0.38651	0.353789	-1.09249	0.274619	0.917023
ATG16L2	120.373	-0.286837	0.262979	-1.09072	0.275397	0.917023
BCL9L	305.986	0.247036	0.226479	1.09077	0.275373	0.917023
BMP8A	228.58	-0.212489	0.195318	-1.08791	0.276635	0.917023
CDC73	535.588	-0.160427	0.146927	-1.09188	0.274884	0.917023
CERS3	31.8724	-0.644471	0.590388	-1.09161	0.275006	0.917023
CLDN4	152.476	-0.427484	0.393119	-1.08742	0.276853	0.917023
CPA4	270.777	-0.46318	0.426807	-1.08522	0.277823	0.917023
DAPK2	300.452	0.218257	0.201451	1.08342	0.27862	0.917023
DGCR8	311.281	-0.137166	0.125448	-1.09341	0.274216	0.917023
DNAJC13	1202.11	-0.181032	0.166171	-1.08943	0.275965	0.917023
EDA2R	690.256	-0.283183	0.261497	-1.08293	0.278839	0.917023
ESPL1	144.457	0.282149	0.259355	1.08789	0.276646	0.917023
FBXO38	322.405	0.114846	0.105605	1.0875	0.276816	0.917023
FCER1G	262.911	0.376159	0.347112	1.08368	0.278507	0.917023
FFAR2	110.029	0.371665	0.341748	1.08754	0.276797	0.917023
FOCAD	108.551	-0.42108	0.386474	-1.08954	0.275914	0.917023
FOSB	943.82	0.297478	0.273841	1.08631	0.27734	0.917023
GAS1	154.01	-0.350049	0.32194	-1.08731	0.276899	0.917023
GOLIM4	359.127	-0.286548	0.264519	-1.08328	0.278684	0.917023
GSTZ1	88.1427	0.331205	0.305899	1.08273	0.27893	0.917023
H6PD	605.81	-0.134906	0.123389	-1.09334	0.274246	0.917023
HDDC2	219.284	-0.541943	0.498498	-1.08715	0.27697	0.917023
HIC2	223.882	-0.178409	0.164095	-1.08723	0.276934	0.917023
HUWE1	2738.77	-0.104111	0.0958277	-1.08644	0.277283	0.917023
ID2	105.944	-0.388103	0.357458	-1.08573	0.277598	0.917023
KCNN2	543.341	-0.355356	0.327238	-1.08593	0.277512	0.917023
KDSR	285.983	-0.431109	0.395895	-1.08895	0.276178	0.917023
LTO1	51.0949	-0.344442	0.317586	-1.08456	0.278116	0.917023
MAPK1	1203.38	-0.162136	0.14941	-1.08517	0.277845	0.917023
MAZ	462.304	-0.313567	0.287323	-1.09134	0.275123	0.917023
MCRS1	114.798	-0.39341	0.359633	-1.09392	0.273989	0.917023
MNT	187.148	-0.28105	0.259075	-1.08482	0.278001	0.917023
MYH8	15.692	0.660445	0.609045	1.08439	0.27819	0.917023
NANS	219.013	-0.237806	0.218851	-1.08662	0.277207	0.917023
NCOA5	179.593	-0.34297	0.313339	-1.09457	0.273707	0.917023
NOVA2	22.408	-0.343635	0.316083	-1.08717	0.276964	0.917023
PCCA	212.012	0.21108	0.193725	1.08959	0.275895	0.917023
PDIA5	126.993	-0.398878	0.367163	-1.08638	0.277312	0.917023
PILRA	63.7804	-0.530347	0.484484	-1.09467	0.273663	0.917023
PPP2R5D	328.143	-0.20082	0.184503	-1.08844	0.2764	0.917023
PPP3CA	385.77	0.169315	0.155987	1.08544	0.277725	0.917023
PSRC1	118.939	-0.351188	0.322016	-1.09059	0.275453	0.917023
RBP5	412.537	0.286306	0.264143	1.0839	0.278407	0.917023
RFX1	66.9314	-0.307822	0.283937	-1.08412	0.278311	0.917023
RNY1	11.9078	-0.467898	0.429976	-1.0882	0.276509	0.917023
RPL26	3143.09	0.207223	0.189912	1.09116	0.275204	0.917023
RTF2	306.618	-0.411442	0.377252	-1.09063	0.275436	0.917023
SAR1A	516.31	-0.385742	0.353571	-1.09099	0.275278	0.917023
SCN1A	39.7945	0.568949	0.521039	1.09195	0.274854	0.917023
SGPP1	115.509	0.475919	0.437426	1.088	0.276596	0.917023
SHISA5	541.944	-0.250313	0.229953	-1.08854	0.276356	0.917023
SLC25A12	164.95	-0.278445	0.255789	-1.08857	0.276342	0.917023
SLC34A2	12.7399	-0.766628	0.706814	-1.08463	0.278088	0.917023
SMPDL3B	66.9095	-0.28062	0.259148	-1.08286	0.278872	0.917023
SRGN	400.952	0.42411	0.387612	1.09416	0.273885	0.917023
TLK1	563.817	0.107786	0.0988846	1.09001	0.275707	0.917023
TMEM14B	446.082	0.346775	0.317667	1.09163	0.274995	0.917023
TNFAIP1	207.427	0.448919	0.413945	1.08449	0.278149	0.917023
TSC22D1	889.292	-0.340503	0.31436	-1.08316	0.278737	0.917023
UBL4A	167.916	-0.385991	0.354164	-1.08987	0.275772	0.917023
USP6	20.2564	0.316339	0.289841	1.09142	0.275087	0.917023
ZBTB8OS	124.642	0.594585	0.549199	1.08264	0.278968	0.917023
ZKSCAN8	986.016	0.172239	0.158377	1.08752	0.276806	0.917023
ZNF704	1064.53	-0.326131	0.300605	-1.08492	0.277959	0.917023
ZNF799	212.3	-0.137862	0.126512	-1.08971	0.275841	0.917023
DDB2	190.445	-0.257965	0.23839	-1.08211	0.279203	0.91754
NEURL1B	76.9358	-0.380624	0.351914	-1.08158	0.279438	0.917845
ZNF235	66.8836	-0.235042	0.21732	-1.08155	0.279454	0.917845
GALR1	5.44249	-0.564764	0.523136	-1.07957	0.280332	0.918797
HMCES	125.317	0.493045	0.456708	1.07956	0.280337	0.918797
KRT1	3176.69	-0.751959	0.696899	-1.07901	0.280585	0.918797
MAPKBP1	155.49	-0.347368	0.321821	-1.07938	0.280418	0.918797
PGPEP1	195.817	-0.352981	0.327152	-1.07895	0.28061	0.918797
SELENOK	136.752	-0.410507	0.38015	-1.07986	0.280207	0.918797
SNAI2	545.544	-0.313425	0.290477	-1.079	0.280587	0.918797
TCEAL4	249.504	-0.400018	0.370696	-1.0791	0.280544	0.918797
TEX41	140.872	-0.450766	0.417135	-1.08062	0.279864	0.918797
WBP11	350.103	0.410028	0.379493	1.08046	0.279936	0.918797
ZNF701	61.3712	-0.334049	0.309388	-1.07971	0.280273	0.918797
RYBP	266.225	-0.405233	0.375862	-1.07814	0.28097	0.919716
RARG	174.545	-0.313689	0.291013	-1.07792	0.281069	0.919784
APOC1	794.485	0.395606	0.367809	1.07557	0.282118	0.919998
LCN2	381.714	-0.717328	0.666985	-1.07548	0.28216	0.919998
LORICRIN	14.5537	-0.916669	0.851162	-1.07696	0.281497	0.919998
LSS	187.973	-0.372024	0.345632	-1.07636	0.281766	0.919998
MYO18A	798.531	0.116157	0.108004	1.07549	0.282153	0.919998
NSFL1C	241.289	-0.351869	0.327021	-1.07598	0.281935	0.919998
PSPH	78.7884	-0.355113	0.330124	-1.07569	0.282064	0.919998
SEMA4G	55.8271	0.329222	0.305767	1.07671	0.281611	0.919998
SLC19A3	294.896	0.30659	0.285069	1.07549	0.282154	0.919998
SSNA1	95.1249	-0.372672	0.345951	-1.07724	0.281373	0.919998
TTLL1	58.0032	-0.336149	0.312244	-1.07656	0.281677	0.919998
XYLT1	361.427	-0.306868	0.285191	-1.07601	0.281924	0.919998
ZNF780A	209.754	-0.23626	0.21931	-1.07729	0.281351	0.919998
LRP8	200.337	-0.259753	0.241573	-1.07525	0.282261	0.920071
REPIN1	960.119	0.138993	0.129364	1.07444	0.282628	0.921008
PARVG	129.066	-0.363893	0.338804	-1.07405	0.282801	0.921314
MED23	329.706	0.145175	0.13519	1.07386	0.282886	0.921335
AARS2	242.235	0.29799	0.277819	1.07261	0.283448	0.921646
DDX3Y	2692.08	0.586274	0.546498	1.07278	0.283368	0.921646
DLGAP3	11.4895	0.467171	0.435235	1.07338	0.283103	0.921646
EHD4	259.159	-0.35277	0.328898	-1.07258	0.283459	0.921646
FNDC3B	1037.19	-0.132359	0.123347	-1.07306	0.283242	0.921646
NCCRP1	350.119	-0.524489	0.489074	-1.07241	0.283535	0.921646
PSG7	7.47216	-0.671626	0.626161	-1.07261	0.283447	0.921646
ALG2	198.352	-0.271877	0.253966	-1.07053	0.284382	0.923493
JAKMIP2	160.658	0.289232	0.270144	1.07066	0.284323	0.923493
ZFY	714.261	0.519333	0.484952	1.0709	0.284217	0.923493
ZNF662	620.362	-0.291031	0.271878	-1.07044	0.28442	0.923493
VPS13C	1624.17	0.106823	0.0998388	1.06995	0.284641	0.923955
SIAH1	248.995	-0.346091	0.323619	-1.06944	0.284871	0.924443
G0S2	58.1966	-0.4328	0.405071	-1.06845	0.285316	0.925372
NLN	194.884	-0.403081	0.377213	-1.06858	0.28526	0.925372
CGNL1	59.4223	0.536116	0.50214	1.06766	0.285672	0.925894
CHIC1	85.051	-0.400822	0.375634	-1.06706	0.285947	0.925894
EI24	417.526	-0.374439	0.350876	-1.06715	0.285903	0.925894
MED13	1106.05	0.10371	0.0971779	1.06721	0.285875	0.925894
MRGPRX2	2.18879	-0.86252	0.808091	-1.06736	0.285811	0.925894
TENT5C	116.442	-0.449316	0.421155	-1.06687	0.286032	0.925894
UNK	248.531	-0.310969	0.291458	-1.06694	0.285997	0.925894
AGAP1	256.802	-0.31444	0.294869	-1.06637	0.286256	0.926264
IPO5	786.601	0.33998	0.318905	1.06609	0.286385	0.926264
VIT	254.531	-0.456696	0.428365	-1.06614	0.286361	0.926264
SLC3A2	690.394	-0.302859	0.284244	-1.06549	0.286654	0.926877
FABP4	1601.32	-0.380983	0.357703	-1.06508	0.286838	0.927038
ST8SIA4	158.493	0.325852	0.305956	1.06503	0.286863	0.927038
CTCF	448.338	0.132305	0.124274	1.06462	0.287046	0.927117
SOX8	576.871	-0.326962	0.307099	-1.06468	0.287021	0.927117
ARPC4	342.892	-0.359912	0.338754	-1.06246	0.288027	0.927165
CA6	6.90717	-0.682798	0.642563	-1.06262	0.287956	0.927165
COPS7B	133.474	-0.35565	0.334135	-1.06439	0.287152	0.927165
GZMH	267.249	0.305933	0.288011	1.06222	0.288134	0.927165
IQGAP1	3154.15	0.115368	0.108538	1.06293	0.287813	0.927165
KIAA0513	123.443	-0.268021	0.252365	-1.06204	0.288217	0.927165
MAP7D2	413.597	0.379022	0.35659	1.06291	0.287824	0.927165
MEFV	163.523	0.276032	0.259666	1.06303	0.28777	0.927165
POLR2H	158.864	-0.337635	0.317452	-1.06358	0.28752	0.927165
PPP1R15B	771.771	0.0962357	0.0904358	1.06413	0.287269	0.927165
SCN7A	43.6745	-0.469615	0.442215	-1.06196	0.288253	0.927165
TPM1	790.867	-0.167	0.157027	-1.06351	0.287552	0.927165
ZNF536	411.31	0.539086	0.507048	1.06319	0.287697	0.927165
ZNF611	97.5512	-0.286134	0.26917	-1.06302	0.287771	0.927165
ZNF787	225.823	-0.175232	0.165005	-1.06198	0.288246	0.927165
ANXA4	378.99	-0.360309	0.339346	-1.06177	0.288339	0.927183
ANKRD45	28.381	0.572596	0.53988	1.0606	0.288873	0.927622
HSPA6	1059.37	-0.26813	0.252695	-1.06108	0.288653	0.927622
LARS1	1185.35	0.137701	0.129827	1.06065	0.288848	0.927622
SERPINF1	2608.86	-0.25751	0.242763	-1.06075	0.288805	0.927622
TM9SF4	317.962	-0.335356	0.31609	-1.06095	0.288713	0.927622
AFF2	59.6972	-0.442282	0.419047	-1.05545	0.291221	0.927822
ARHGEF7	614.002	0.100428	0.0950271	1.05683	0.290588	0.927822
B3GALNT1	83.4849	-0.403913	0.381768	-1.05801	0.290052	0.927822
BCKDHB	180.08	0.261212	0.246958	1.05772	0.290184	0.927822
BCL6	378.508	0.169093	0.159498	1.06015	0.289075	0.927822
BTK	167.582	0.251581	0.238366	1.05544	0.291223	0.927822
C8orf33	333.664	-0.304675	0.287655	-1.05917	0.289523	0.927822
DHRS9	294.036	0.291177	0.275389	1.05733	0.29036	0.927822
ENO2	351.044	-0.378436	0.357598	-1.05827	0.289932	0.927822
FBXO32	510.741	-0.395358	0.373579	-1.0583	0.28992	0.927822
FEM1C	190.478	-0.31235	0.295972	-1.05534	0.291272	0.927822
H2AC16	11.6821	0.455852	0.430404	1.05913	0.289542	0.927822
LHCGR	13.1641	-0.601648	0.57016	-1.05523	0.291321	0.927822
LHFPL6	178.853	-0.406656	0.384736	-1.05698	0.290523	0.927822
MKNK1	189.566	-0.324402	0.307164	-1.05612	0.290913	0.927822
NALCN-AS1	6.27205	0.616882	0.584433	1.05552	0.291187	0.927822
NCKIPSD	88.8949	-0.395491	0.374718	-1.05544	0.291226	0.927822
NLRC5	307.391	0.229428	0.2166	1.05923	0.289496	0.927822
OGFR	233.143	-0.247659	0.234302	-1.05701	0.290508	0.927822
P2RY14	270.491	0.196494	0.185983	1.05651	0.290733	0.927822
PFKM	759.19	0.149495	0.141612	1.05566	0.291122	0.927822
PSMD6	227.632	-0.3933	0.371353	-1.0591	0.289555	0.927822
PZP	78.8329	0.356048	0.336115	1.0593	0.289461	0.927822
RAB33B	96.6407	-0.400493	0.378494	-1.05812	0.29	0.927822
RCSD1	140.145	0.364348	0.344719	1.05694	0.290537	0.927822
RHOBTB1	121.506	-0.423195	0.400672	-1.05621	0.290872	0.927822
SCAPER	245.123	0.153357	0.145277	1.05562	0.291141	0.927822
SEZ6	3.95543	-0.45651	0.431837	-1.05713	0.290451	0.927822
SNORD15B	15.679	-0.367266	0.347289	-1.05752	0.290273	0.927822
UNC5B	126.077	-0.384115	0.362381	-1.05997	0.289156	0.927822
BCS1L	142.56	-0.281684	0.267006	-1.05497	0.291438	0.927939
EIF2B3	162.095	-0.291301	0.276192	-1.0547	0.291561	0.928078
ABCA13	529.5	0.453503	0.430423	1.05362	0.292057	0.928509
ATOX1	157.288	-0.389263	0.369381	-1.05383	0.291962	0.928509
CSAG1	534.805	0.522368	0.496013	1.05313	0.292281	0.928509
DGKQ	95.7463	-0.322973	0.306813	-1.05267	0.292493	0.928509
DNAJB12	133.406	-0.366922	0.348379	-1.05323	0.292238	0.928509
RIN3	192.75	-0.272757	0.258932	-1.05339	0.292162	0.928509
SLC2A13	125.876	0.646925	0.614529	1.05272	0.292471	0.928509
SUGP2	428.608	-0.258493	0.245474	-1.05304	0.292323	0.928509
TBC1D16	1436.89	-0.252376	0.239724	-1.05278	0.292443	0.928509
TRIM58	298.911	0.350516	0.33279	1.05327	0.292219	0.928509
COPZ1	405.113	-0.410416	0.390229	-1.05173	0.292923	0.928759
RNF41	128.826	-0.380093	0.361332	-1.05192	0.292836	0.928759
SALL4	656.2	-0.345756	0.328782	-1.05163	0.29297	0.928759
STMN1	1890.04	-0.192707	0.183132	-1.05229	0.292668	0.928759
VSTM2L	130.033	0.346237	0.329212	1.05172	0.29293	0.928759
DHX38	445.768	0.106167	0.10101	1.05106	0.293231	0.929291
GLRX2	61.2967	-0.348716	0.331821	-1.05092	0.293297	0.929291
ALPL	60.8108	-0.367535	0.349896	-1.05041	0.293528	0.92952
RILPL1	87.022	-0.352244	0.335329	-1.05044	0.293514	0.92952
STC1	88.3474	-0.569372	0.542159	-1.05019	0.293629	0.929587
ADRA2C	237.245	-0.347905	0.332119	-1.04753	0.294855	0.929608
ANXA6	894.175	-0.157228	0.150189	-1.04687	0.295161	0.929608
ARHGAP6	66.5231	-0.358924	0.342147	-1.04903	0.294163	0.929608
CEP97	94.8961	-0.345446	0.330464	-1.04534	0.295868	0.929608
DDX10	103.705	-0.345986	0.32995	-1.0486	0.294361	0.929608
DNAH2	1097.11	-0.400452	0.381783	-1.0489	0.294224	0.929608
FANCI	445.929	0.179211	0.171179	1.04692	0.295137	0.929608
KCNJ2	72.8808	0.277535	0.264688	1.04854	0.294392	0.929608
KIF6	46.8497	-0.433186	0.413257	-1.04823	0.294534	0.929608
KMT2B	370.6	0.176492	0.168225	1.04914	0.294113	0.929608
LRP12	146.217	-0.459427	0.438696	-1.04725	0.294982	0.929608
LZTR1	280.319	-0.298648	0.28492	-1.04818	0.294555	0.929608
MEF2A	634.985	0.15914	0.152165	1.04584	0.295636	0.929608
NCAM1	1521.68	-0.360843	0.344717	-1.04678	0.2952	0.929608
NME7	101.988	0.380795	0.362796	1.04961	0.293898	0.929608
NT5C2	345.981	-0.202254	0.192957	-1.04818	0.294556	0.929608
P4HA2	133.004	-0.593559	0.567755	-1.04545	0.295816	0.929608
PTPRU	1052.27	-0.280869	0.268644	-1.04551	0.29579	0.929608
RMDN1	235.696	-0.399889	0.381867	-1.0472	0.29501	0.929608
ROBO2	516.163	-0.395734	0.377726	-1.04768	0.294788	0.929608
SHMT2	413.895	-0.322833	0.308724	-1.0457	0.295699	0.929608
SLC22A4	15.2574	-0.385623	0.368672	-1.04598	0.295571	0.929608
SLC5A9	34.1197	0.324993	0.310567	1.04645	0.295354	0.929608
SRSF9	246.893	-0.342933	0.328114	-1.04516	0.295947	0.929608
TOMM20	1309.7	0.365342	0.348742	1.0476	0.294823	0.929608
TOR1AIP2	576.632	0.313465	0.299839	1.04544	0.295818	0.929608
VIPR1	12.4869	-0.432621	0.412749	-1.04815	0.294571	0.929608
YPEL4	22.8161	-0.331549	0.316961	-1.04603	0.295549	0.929608
ZNF417	80.4156	-0.320614	0.306613	-1.04566	0.295716	0.929608
CDYL	383.498	0.178731	0.171053	1.04489	0.296074	0.929743
GHDC	91.6403	-0.345806	0.331056	-1.04455	0.29623	0.929743
PTPN14	862.708	-0.176141	0.168626	-1.04457	0.296221	0.929743
PREB	124.873	-0.361542	0.346201	-1.04431	0.296341	0.929842
KRT4	13.5791	-0.898744	0.861019	-1.04381	0.296571	0.930315
FAM32A	200.742	-0.363567	0.348415	-1.04349	0.296722	0.930539
TMCC2	104.98	-0.435856	0.417821	-1.04317	0.296871	0.930756
GDAP1	171.91	0.363748	0.348823	1.04279	0.297046	0.930804
PPME1	218.649	-0.36837	0.353241	-1.04283	0.297027	0.930804
CDC14A	94.6681	-0.268701	0.257964	-1.04162	0.297587	0.930997
DHX30	309.604	-0.319019	0.306093	-1.04223	0.297305	0.930997
IRGQ	200.631	-0.320203	0.307352	-1.04181	0.297498	0.930997
KATNIP	276.386	-0.185211	0.177787	-1.04176	0.297522	0.930997
KDELR3	212.599	-0.474438	0.455179	-1.04231	0.297267	0.930997
SGIP1	43.5564	-0.395412	0.379427	-1.04213	0.297352	0.930997
GTPBP2	339.858	0.352955	0.339216	1.0405	0.298106	0.932357
TGIF1	414.141	-0.200916	0.193125	-1.04034	0.298182	0.932357
AEBP1	5037.9	-0.192356	0.185861	-1.03495	0.300694	0.932751
AHI1	322.677	-0.148963	0.144094	-1.03379	0.301232	0.932751
AMOT	270.91	0.300807	0.291149	1.03317	0.301523	0.932751
ARCN1	690.32	-0.323499	0.311577	-1.03826	0.299148	0.932751
ARMCX3	263.303	-0.418957	0.404605	-1.03547	0.300448	0.932751
C1orf21	206.998	-0.419907	0.406556	-1.03284	0.301679	0.932751
CCT5	1295.24	0.18145	0.175471	1.03408	0.301101	0.932751
CD1A	62.2451	-0.424157	0.408674	-1.03788	0.299324	0.932751
CD80	170.739	0.217895	0.209875	1.03821	0.299172	0.932751
CHRNA6	90.1585	0.38053	0.367398	1.03574	0.300322	0.932751
CISH	43.5976	-0.290181	0.279111	-1.03966	0.298496	0.932751
CR1	1152.84	0.2522	0.243425	1.03605	0.30018	0.932751
CTDSP2	1007.24	-0.204028	0.197261	-1.0343	0.300994	0.932751
DDX41	386.653	0.139154	0.134316	1.03602	0.300195	0.932751
EPN1	1798.26	-0.115671	0.111774	-1.03486	0.300732	0.932751
FREM1	1640.08	0.382155	0.370423	1.03167	0.302226	0.932751
GRWD1	135.116	-0.366929	0.353457	-1.03811	0.299217	0.932751
H2BC12	1492.06	0.178509	0.172977	1.03198	0.30208	0.932751
H3-3B	2551.33	0.117114	0.113282	1.03383	0.301218	0.932751
HSP90AB1	5953.46	0.174198	0.16837	1.03461	0.30085	0.932751
ILK	166.19	-0.360384	0.348604	-1.03379	0.301233	0.932751
JAG1	656.11	-0.187323	0.181525	-1.03194	0.302099	0.932751
KIF3A	226.317	0.466205	0.449582	1.03697	0.299748	0.932751
KLF10	427.227	-0.15631	0.150598	-1.03793	0.299303	0.932751
KLHL18	115.303	0.3643	0.352671	1.03298	0.301615	0.932751
MAP4K2	887.657	0.134687	0.130358	1.03321	0.301507	0.932751
MEA1	175.988	-0.389938	0.375035	-1.03974	0.298461	0.932751
MIIP	96.5983	-0.304729	0.295035	-1.03285	0.301672	0.932751
PALD1	69.6261	-0.333421	0.322749	-1.03307	0.301573	0.932751
PLSCR4	96.9396	0.394305	0.38013	1.03729	0.299601	0.932751
PLVAP	207.953	-0.342725	0.331176	-1.03487	0.300729	0.932751
PSMA3-AS1	244.129	0.287247	0.277943	1.03348	0.301381	0.932751
PTPN23	325.259	-0.206608	0.199749	-1.03434	0.300978	0.932751
RNF40	296.677	-0.36854	0.356371	-1.03414	0.301068	0.932751
RUSF1	308.491	-0.23874	0.23048	-1.03584	0.300278	0.932751
SLC15A1	15.2755	-0.686092	0.662176	-1.03612	0.300148	0.932751
SLC25A11	178.017	-0.354301	0.3434	-1.03174	0.302193	0.932751
SNX25	141.923	-0.379418	0.36606	-1.03649	0.299973	0.932751
TIMP2	3918.59	-0.171854	0.166515	-1.03206	0.302042	0.932751
TMX1	248.71	-0.463267	0.448758	-1.03233	0.301917	0.932751
TRIM2	746.175	0.349434	0.336613	1.03809	0.299229	0.932751
TSPAN6	120.627	-0.546059	0.528552	-1.03312	0.301546	0.932751
TXNIP	2572.49	0.165696	0.159995	1.03563	0.300373	0.932751
WDFY3	702.892	-0.13804	0.133071	-1.03734	0.299578	0.932751
XRCC1	217.405	-0.210167	0.202489	-1.03792	0.299307	0.932751
ZNF182	97.8763	-0.247304	0.238046	-1.03889	0.298855	0.932751
ZNF462	413.368	-0.170494	0.164325	-1.03754	0.299483	0.932751
ZNF549	94.7948	-0.309076	0.29869	-1.03477	0.300775	0.932751
ZW10	78.9511	-0.347047	0.336268	-1.03206	0.302045	0.932751
DOLPP1	54.8023	-0.305435	0.296229	-1.03108	0.302505	0.932912
FAAP100	125.981	-0.298984	0.289917	-1.03127	0.302412	0.932912
KCNH8	26.1922	-0.388673	0.377023	-1.0309	0.302587	0.932912
SNRPD2	273.013	-0.404921	0.392858	-1.03071	0.302679	0.932912
ZNF883	26.2943	0.341529	0.331311	1.03084	0.302616	0.932912
NGFR	1248.98	-0.348455	0.338134	-1.03052	0.302764	0.932928
KCTD2	133.2	-0.355797	0.345331	-1.03031	0.302866	0.932997
KLHL30	98.4017	-0.419668	0.407788	-1.02913	0.303418	0.933493
LGR5	9.81174	-0.468478	0.455226	-1.02911	0.303427	0.933493
NBEA	218.427	0.203699	0.197822	1.02971	0.303148	0.933493
SLC25A43	113.236	-0.361974	0.351622	-1.02944	0.303274	0.933493
SLF1	83.5604	0.464902	0.451636	1.02937	0.303304	0.933493
ACO1	193.1	0.385781	0.375105	1.02846	0.303733	0.933689
HS6ST3	6.1049	-0.605104	0.588271	-1.02861	0.303661	0.933689
KLF16	396.015	-0.144021	0.140058	-1.02829	0.303811	0.933689
VPS8	226.156	-0.358252	0.34836	-1.0284	0.303764	0.933689
ANXA11	823.685	-0.115422	0.112521	-1.02578	0.304994	0.93412
CENPO	96.5875	-0.34329	0.334992	-1.02477	0.30547	0.93412
CSF2RB	1541.8	0.237342	0.23176	1.02409	0.305794	0.93412
DCBLD1	113.099	-0.3237	0.315971	-1.02446	0.305618	0.93412
FBN1	1164.62	-0.221752	0.216222	-1.02557	0.305093	0.93412
FLRT3	836.974	0.364229	0.355273	1.02521	0.305264	0.93412
GAB2	604.153	0.185266	0.180692	1.02531	0.305216	0.93412
H1-0	1044.56	-0.268361	0.261887	-1.02472	0.305495	0.93412
LIFR	2996.43	0.239353	0.232934	1.02756	0.304159	0.93412
LPCAT2	245.734	-0.448945	0.437378	-1.02645	0.304682	0.93412
MLXIPL	113.867	0.368387	0.359572	1.02452	0.305592	0.93412
MSL1	461.11	-0.292966	0.285843	-1.02492	0.305401	0.93412
NDUFB10	144.012	-0.363887	0.354664	-1.026	0.30489	0.93412
PCDHA11	44.2387	0.411434	0.400732	1.0267	0.30456	0.93412
PPDPF	324.336	-0.267804	0.260596	-1.02766	0.30411	0.93412
PPM1K	310.993	0.293888	0.286749	1.02489	0.305413	0.93412
PRRT4	161.79	0.404336	0.394728	1.02434	0.305675	0.93412
RB1	710.558	0.119081	0.116132	1.0254	0.305175	0.93412
SHROOM2	91.2115	0.40709	0.396432	1.02689	0.304475	0.93412
SPATA6	111.177	-0.346074	0.337898	-1.0242	0.305742	0.93412
TNKS1BP1	443.533	-0.162495	0.158268	-1.02671	0.304558	0.93412
TPRG1L	180.204	-0.380394	0.370772	-1.02595	0.304915	0.93412
ZNF394	211.131	0.205981	0.200858	1.0255	0.305126	0.93412
INO80E	182.561	-0.244467	0.238922	-1.02321	0.306209	0.934412
MSH6	623.471	0.133957	0.130856	1.0237	0.305978	0.934412
SPEN	613.209	0.204533	0.199894	1.02321	0.30621	0.934412
UBN2	397.787	0.118919	0.116206	1.02334	0.306145	0.934412
ACHE	130.171	0.274773	0.268996	1.02148	0.307029	0.934555
C1QL1	21.5564	-0.395165	0.3872	-1.02057	0.307458	0.934555
CDH4	145.1	-0.338802	0.331926	-1.02071	0.30739	0.934555
CDON	233.146	-0.264377	0.258776	-1.02164	0.306949	0.934555
CYP4F8	1.64442	1.41286	1.38364	1.02112	0.307198	0.934555
HAUS5	93.8484	-0.345226	0.337693	-1.02231	0.306636	0.934555
MAD1L1	130.036	-0.392813	0.384508	-1.0216	0.30697	0.934555
NDST3	100.744	-0.429104	0.420017	-1.02164	0.306953	0.934555
RPSA2	333.419	-0.388995	0.380847	-1.02139	0.307068	0.934555
SNORA46	1.79633	-0.558457	0.546367	-1.02213	0.30672	0.934555
SNTB1	369.553	-0.300724	0.294644	-1.02063	0.307428	0.934555
TCP11L2	36.7766	-0.383123	0.375354	-1.0207	0.307397	0.934555
TNFSF11	133.51	0.387966	0.380057	1.02081	0.307344	0.934555
TP53RK	149.717	-0.328704	0.321461	-1.02253	0.30653	0.934555
ZNF461	46.0517	-0.362102	0.354571	-1.02124	0.30714	0.934555
ECD	133.093	-0.428463	0.420112	-1.01988	0.307787	0.934734
MAP4K5	547.849	0.141779	0.139013	1.01989	0.307779	0.934734
TMEM175	67.4783	-0.353771	0.346912	-1.01977	0.307838	0.934734
ZNHIT2	202.931	0.166316	0.163036	1.02012	0.307672	0.934734
FUCA1	482.914	0.312853	0.306916	1.01934	0.308039	0.935102
HNRNPR	894.185	0.272539	0.267567	1.01858	0.308402	0.935471
LRCH1	414.138	0.132298	0.129847	1.01888	0.30826	0.935471
NT5DC1	116.12	0.434096	0.426164	1.01861	0.308388	0.935471
DHX33	244.561	-0.373194	0.366473	-1.01834	0.308516	0.935536
GUCY1A1	146.052	-0.330194	0.324293	-1.0182	0.308583	0.935536
AP1S3	59.0895	-0.360764	0.354392	-1.01798	0.308688	0.935611
MLXIP	1221.35	-0.111495	0.109563	-1.01764	0.308849	0.935854
ACAD11	67.2485	-0.359512	0.353457	-1.01713	0.309092	0.936105
FNBP1	376.757	0.244212	0.240077	1.01722	0.309047	0.936105
CPNE7	52.8653	-0.557662	0.548366	-1.01695	0.309177	0.936118
ZNF628	39.4878	-0.217151	0.213645	-1.01641	0.309433	0.936652
PCDH12	54.6855	-0.329038	0.323806	-1.01616	0.309554	0.936775
SMAD6	66.7438	-0.34628	0.340887	-1.01582	0.309715	0.937019
C1orf35	68.001	-0.349855	0.346195	-1.01057	0.312222	0.93711
CLIP3	97.7129	-0.462919	0.457822	-1.01113	0.311953	0.93711
COBL	694.942	-0.340222	0.335225	-1.01491	0.31015	0.93711
EVI5	312.869	0.130521	0.128621	1.01478	0.310211	0.93711
FLVCR1	199.477	-0.167465	0.165448	-1.0122	0.311444	0.93711
GTF2IRD1	143.665	-0.267701	0.264863	-1.01072	0.312152	0.93711
IFI44L	4005.56	0.274651	0.271684	1.01092	0.312056	0.93711
KRT15	593.009	-0.68909	0.678744	-1.01524	0.30999	0.93711
LRRK1	274.478	0.150711	0.148753	1.01316	0.310984	0.93711
MAD2L2	116.633	-0.340596	0.336051	-1.01353	0.310809	0.93711
MAP2K1	325.484	0.21924	0.216335	1.01343	0.310856	0.93711
MAP2K3	238.652	-0.193899	0.191671	-1.01162	0.311719	0.93711
MTFR1	152.502	-0.410871	0.406192	-1.01152	0.311768	0.93711
NAP1L1	2242.16	0.250626	0.247792	1.01144	0.311808	0.93711
PCDH17	55.0312	0.419312	0.41487	1.01071	0.312157	0.93711
PCDHA12	25.0894	0.406759	0.401923	1.01203	0.311523	0.93711
PDCD5	254.36	-0.291478	0.287874	-1.01252	0.31129	0.93711
PIN1	198.636	-0.211418	0.208921	-1.01195	0.311562	0.93711
PPP1R14C	253.239	0.375497	0.370163	1.01441	0.310387	0.93711
PRDX3	323.702	-0.397825	0.393085	-1.01206	0.311509	0.93711
PTDSS1	726.21	-0.213608	0.210849	-1.01308	0.311022	0.93711
RPS6KB1	326.472	0.154451	0.152777	1.01095	0.312038	0.93711
SERPINI1	71.187	-0.485026	0.479056	-1.01246	0.311317	0.93711
SLA2	384.408	0.175188	0.172963	1.01287	0.311125	0.93711
SLC7A5	1759.11	0.241039	0.238509	1.01061	0.312204	0.93711
SOX21	16.465	-0.692335	0.685078	-1.01059	0.312212	0.93711
STK11IP	134.67	-0.256628	0.252913	-1.01469	0.310254	0.93711
SUZ12	397.747	0.207174	0.204366	1.01374	0.310707	0.93711
TMCO1	610.134	0.261867	0.258572	1.01274	0.311184	0.93711
TSC22D2	228.145	-0.240728	0.237162	-1.01503	0.310089	0.93711
TTC19	370.617	-0.188239	0.186276	-1.01054	0.312236	0.93711
GGH	228.027	-0.337002	0.33369	-1.00993	0.312531	0.93766
ZNF880	60.3069	-0.395325	0.39148	-1.00982	0.31258	0.93766
ABCB5	5267.5	-0.428469	0.428339	-1.0003	0.317164	0.937745
ABHD12B	249.395	-0.335799	0.333314	-1.00745	0.313716	0.937745
ABTB1	106.596	-0.324741	0.326951	-0.993242	0.320592	0.937745
ADA	79.5132	-0.281526	0.280595	-1.00332	0.315708	0.937745
AGK	252.844	0.350668	0.351156	0.998611	0.317983	0.937745
AHNAK2	9783.4	-0.291771	0.291021	-1.00258	0.316064	0.937745
B3GLCT	184.931	-0.296745	0.295335	-1.00477	0.315005	0.937745
BEND7	65.9484	-0.559859	0.554742	-1.00922	0.312867	0.937745
C1QA	3980.9	-0.292277	0.293314	-0.996463	0.319025	0.937745
CAMKK2	352.633	-0.129715	0.129392	-1.00249	0.316106	0.937745
CCDC106	46.901	-0.303687	0.303212	-1.00157	0.316553	0.937745
CCND2	1362.88	0.208376	0.209342	0.995383	0.31955	0.937745
COL4A2	2731.94	-0.178153	0.177149	-1.00567	0.314574	0.937745
CRYL1	387.352	-0.297173	0.29595	-1.00413	0.315314	0.937745
CXCR3	193.389	0.286385	0.287694	0.995447	0.319519	0.937745
CXCR6	517.381	0.208208	0.209469	0.993978	0.320234	0.937745
CYB5R3	941.868	-0.144467	0.143924	-1.00378	0.315486	0.937745
CYC1	498.037	-0.234896	0.235963	-0.995478	0.319504	0.937745
CYP51A1	280.751	-0.457851	0.455949	-1.00417	0.315296	0.937745
DBNDD1	85.9554	-0.396949	0.399386	-0.993897	0.320273	0.937745
DERL2	151.802	-0.340308	0.340262	-1.00013	0.317245	0.937745
DNAAF9	217.024	-0.30011	0.300755	-0.997855	0.31835	0.937745
DNM3	59.9589	-0.412251	0.414187	-0.995325	0.319578	0.937745
DPY19L4	390.495	-0.422169	0.424145	-0.995342	0.31957	0.937745
DYNC1H1	3977.78	-0.101237	0.101531	-0.997099	0.318717	0.937745
ELK1	232.53	-0.201877	0.202091	-0.998941	0.317823	0.937745
EP300	1269.16	0.101648	0.101684	0.99964	0.317485	0.937745
FAM222B	220.805	0.295692	0.297395	0.994273	0.32009	0.937745
FBXO33	100.637	-0.508062	0.508644	-0.998856	0.317865	0.937745
FLT3	13.2272	0.355281	0.35638	0.996915	0.318806	0.937745
FOSL2	471.237	-0.253423	0.254131	-0.997211	0.318662	0.937745
FZD4	145.581	-0.343103	0.345345	-0.99351	0.320462	0.937745
GAA	596.441	0.149165	0.149901	0.995092	0.319692	0.937745
GANAB	2019.82	0.101324	0.100611	1.00709	0.313893	0.937745
HPN-AS1	129.305	0.547091	0.543924	1.00582	0.314501	0.937745
IGFBP2	321.698	0.366278	0.365277	1.00274	0.315986	0.937745
IL18RAP	125.871	-0.263621	0.26368	-0.999778	0.317418	0.937745
INAVA	159.114	-0.354732	0.351829	-1.00825	0.313334	0.937745
INHBB	25.1489	-0.317707	0.316747	-1.00303	0.315847	0.937745
IP6K3	176.631	-0.428689	0.427889	-1.00187	0.316406	0.937745
JRK	373.668	0.239345	0.239055	1.00121	0.316723	0.937745
JUP	467.348	-0.30171	0.300189	-1.00507	0.314865	0.937745
KANTR	22.8772	-0.308001	0.305551	-1.00802	0.313446	0.937745
KLK13	158.238	-0.628084	0.628459	-0.999404	0.317599	0.937745
KLK2	3.648	-0.679748	0.676233	-1.0052	0.314801	0.937745
LILRA2	60.9082	-0.399294	0.402105	-0.993009	0.320706	0.937745
LPP	1007.23	-0.137343	0.136322	-1.00749	0.3137	0.937745
MATCAP1	69.4155	-0.304	0.303651	-1.00115	0.316754	0.937745
METTL16	159.992	-0.343122	0.340757	-1.00694	0.313964	0.937745
MIF4GD	70.0341	-0.311725	0.31161	-1.00037	0.317132	0.937745
MINDY2	292.329	-0.361553	0.358554	-1.00837	0.313279	0.937745
MRPL28	111.29	-0.332425	0.330156	-1.00687	0.313995	0.937745
N4BP2	102.955	-0.339602	0.337484	-1.00628	0.314283	0.937745
NHSL3	120.831	-0.314779	0.317011	-0.992961	0.320729	0.937745
NME4	284.9	-0.333382	0.334468	-0.996756	0.318883	0.937745
NRROS	92.6839	-0.427624	0.425238	-1.00561	0.314603	0.937745
NUFIP2	1231.81	0.124889	0.124718	1.00137	0.316647	0.937745
PCGF5	267.332	0.366639	0.367655	0.997236	0.31865	0.937745
PDZRN3	130.555	-0.301061	0.300193	-1.00289	0.315913	0.937745
PHF8	566.508	0.100263	0.100911	0.993575	0.32043	0.937745
PLA2G4C	121.575	-0.340384	0.340439	-0.999838	0.317389	0.937745
PLRG1	213.312	0.453521	0.449636	1.00864	0.313148	0.937745
PNPLA3	48.2061	-0.333564	0.333505	-1.00018	0.317226	0.937745
PXK	157.22	-0.354226	0.356098	-0.994743	0.319861	0.937745
REEP3	218.173	-0.358578	0.36099	-0.993318	0.320555	0.937745
RNASEH2C	144.72	-0.371116	0.371291	-0.999527	0.317539	0.937745
RND3	222.487	-0.377975	0.379682	-0.995503	0.319492	0.937745
RPUSD4	93.4089	-0.332206	0.330622	-1.00479	0.314997	0.937745
SCARB1	766.345	-0.200653	0.201546	-0.995569	0.31946	0.937745
SCN1A-AS1	11.5288	-0.454846	0.455095	-0.999455	0.317575	0.937745
SEMA4C	648.537	-0.168219	0.16795	-1.0016	0.316536	0.937745
SEPTIN3	168.619	-0.539519	0.540013	-0.999086	0.317753	0.937745
SETD4	82.3265	-0.348187	0.346461	-1.00498	0.314905	0.937745
SIRT2	174.103	-0.339066	0.336918	-1.00638	0.314235	0.937745
SLC17A5	207.47	-0.2824	0.282137	-1.00093	0.316859	0.937745
SLC19A2	376.51	0.299752	0.299333	1.0014	0.316634	0.937745
SMYD4	72.7011	-0.369256	0.366302	-1.00806	0.313424	0.937745
SNORA74B	2.42087	0.580295	0.575038	1.00914	0.312906	0.937745
SPTBN2	1820.32	0.2566	0.256056	1.00213	0.316282	0.937745
SPTLC3	476.86	0.248195	0.24825	0.999781	0.317417	0.937745
ST3GAL4	956.345	-0.221802	0.221511	-1.00131	0.316675	0.937745
SULT1C2	575.244	0.309774	0.310428	0.997892	0.318332	0.937745
TEX264	155.314	-0.363319	0.364662	-0.996318	0.319096	0.937745
TMED7	305.533	-0.485044	0.483568	-1.00305	0.315836	0.937745
TMEM65	195.613	-0.345523	0.346733	-0.996509	0.319003	0.937745
TNRC6B	712.639	0.124701	0.124498	1.00163	0.316523	0.937745
TRPM2	168.192	0.175956	0.177051	0.993816	0.320313	0.937745
TUBGCP6	492.977	-0.108871	0.108287	-1.00539	0.314708	0.937745
UBE2G2	513.504	0.240521	0.238715	1.00757	0.313662	0.937745
UNC93A	3.66615	-1.0024	1.00265	-0.99975	0.317431	0.937745
VPS33B	96.3545	-0.617129	0.614333	-1.00455	0.315113	0.937745
WASF3	962.754	0.245465	0.245929	0.998111	0.318225	0.937745
WDTC1	233.904	-0.308779	0.310752	-0.993651	0.320393	0.937745
WRAP53	43.2385	-0.290187	0.289602	-1.00202	0.316334	0.937745
XPO5	732.226	0.153578	0.154392	0.994724	0.319871	0.937745
YEATS2	337.959	-0.311111	0.31119	-0.999747	0.317433	0.937745
YIPF4	444.012	-0.366907	0.363609	-1.00907	0.312941	0.937745
ZMYM2	439.195	-0.305831	0.304852	-1.00321	0.31576	0.937745
ZNF107	386.341	0.120154	0.120766	0.994938	0.319766	0.937745
ZNF518A	398.251	0.29312	0.295032	0.99352	0.320457	0.937745
ZNF773	68.7047	-0.281753	0.282339	-0.997925	0.318316	0.937745
CXCL16	210.08	0.283426	0.285533	0.992622	0.320894	0.937992
PHKG1	135.368	-0.338851	0.341487	-0.992281	0.321061	0.938111
SLC6A4	4.96606	0.487642	0.491471	0.992209	0.321096	0.938111
PCOLCE2	528.622	-0.271036	0.27325	-0.991898	0.321247	0.938319
PHF6	311.418	0.219272	0.221117	0.991656	0.321365	0.938338
SLC25A22	115.161	-0.224681	0.226594	-0.991555	0.321415	0.938338
ARB2A	151.292	-0.352152	0.355299	-0.991143	0.321616	0.93869
ST6GALNAC4	406.744	-0.161489	0.16298	-0.990853	0.321758	0.938869
CNTNAP3B	407.951	0.229747	0.232009	0.990252	0.322051	0.93902
PLP1	2067.45	-0.308421	0.311442	-0.990299	0.322028	0.93902
ZNF525	95.3991	-0.259789	0.26231	-0.99039	0.321983	0.93902
C8orf58	39.5799	-0.347268	0.350828	-0.98985	0.322247	0.939357
FOXJ2	219.374	-0.216452	0.218723	-0.989617	0.322361	0.939455
GSE1	444.036	0.159432	0.161285	0.988508	0.322904	0.940801
CCND2-AS1	11.8065	0.3675	0.371959	0.988012	0.323147	0.941039
DNAAF2	89.6684	-0.233069	0.23586	-0.988167	0.323071	0.941039
DAB2IP	310.159	-0.296126	0.299867	-0.987522	0.323387	0.941267
KLRC1	50.9405	0.311049	0.314959	0.987583	0.323357	0.941267
SSX5	4.11866	0.869988	0.881183	0.987295	0.323498	0.941356
DIP2C	740.925	-0.156744	0.158808	-0.987004	0.323641	0.941536
SART3	397.994	0.137465	0.139316	0.986717	0.323782	0.941712
CENPE	319.437	0.187944	0.190697	0.985567	0.324346	0.942772
IGBP1	338	-0.246133	0.249789	-0.985366	0.324444	0.942772
PEX7	38.5635	-0.312954	0.317618	-0.985315	0.324469	0.942772
SPECC1L	171.51	-0.350556	0.355772	-0.98534	0.324457	0.942772
ANKRD54	131.288	-0.333288	0.340119	-0.979917	0.327127	0.942803
AP5B1	197.969	-0.293907	0.298629	-0.984189	0.325023	0.942803
ARRDC1	71.2459	-0.313454	0.318535	-0.984049	0.325091	0.942803
ATP5F1E	906.33	0.148562	0.151345	0.981616	0.326289	0.942803
BLOC1S6	516.33	0.228253	0.234291	0.974225	0.329945	0.942803
CACNA1S	2.27776	-0.696368	0.714229	-0.974991	0.329565	0.942803
CWC15	145.855	-0.362602	0.369295	-0.981877	0.326161	0.942803
DBI	875.216	-0.204936	0.210111	-0.975367	0.329378	0.942803
DGUOK	167.634	-0.301633	0.310337	-0.971952	0.331074	0.942803
DUS2	58.6084	0.457985	0.466616	0.981503	0.326345	0.942803
ELP4	85.6805	-0.287052	0.294415	-0.974991	0.329565	0.942803
EML6	236.448	-0.426755	0.438653	-0.972877	0.330614	0.942803
ERGIC3	714.25	-0.348751	0.3559	-0.979913	0.327129	0.942803
FBXL14	63.2181	0.39985	0.411361	0.972018	0.331041	0.942803
FBXW5	268.703	-0.283454	0.291423	-0.972655	0.330725	0.942803
FPR3	2445.62	0.171698	0.174828	0.982097	0.326052	0.942803
FUT6	9.12862	0.519629	0.533931	0.973213	0.330448	0.942803
GEN1	108.766	-0.334375	0.341283	-0.979758	0.327205	0.942803
GLCCI1	99.7097	-0.294614	0.300391	-0.98077	0.326706	0.942803
GSDMA	235.315	-0.406277	0.415614	-0.977534	0.328305	0.942803
GSDME	164.132	-0.334846	0.341858	-0.979486	0.32734	0.942803
HBEGF	73.8536	-0.354111	0.361681	-0.97907	0.327546	0.942803
HMGN4	236.282	-0.350975	0.359259	-0.976942	0.328598	0.942803
IDS	627.726	-0.298539	0.304716	-0.979731	0.327219	0.942803
IDUA	85.4678	-0.244061	0.249012	-0.980118	0.327028	0.942803
IQCC	32.7906	-0.474048	0.487431	-0.972544	0.33078	0.942803
JAKMIP2-AS1	3.61143	0.363067	0.371762	0.976612	0.328761	0.942803
KCND3	43.1171	0.370601	0.377068	0.982849	0.325682	0.942803
KDM1B	243.92	0.4719	0.481543	0.979975	0.327099	0.942803
KLK5	24.1894	-0.963357	0.979716	-0.983302	0.325459	0.942803
KPNA1	464.182	-0.168142	0.172101	-0.977001	0.328569	0.942803
LRRC4B	273.077	-0.345359	0.35288	-0.978685	0.327735	0.942803
MAK	365.343	0.148081	0.151879	0.974992	0.329564	0.942803
MARCHF2	124.936	-0.327832	0.336418	-0.97448	0.329818	0.942803
MGAT4A	314.321	0.209105	0.214663	0.974108	0.330003	0.942803
MIAT	80.5892	0.308642	0.315065	0.979613	0.327277	0.942803
MIR4458HG	35.4487	-0.503731	0.514859	-0.978386	0.327883	0.942803
MSC	629.841	-0.247403	0.253961	-0.974175	0.32997	0.942803
MTMR2	497.87	-0.183154	0.187846	-0.975025	0.329548	0.942803
NADSYN1	191.518	-0.237996	0.242476	-0.981525	0.326334	0.942803
NAGK	297.302	-0.285569	0.293839	-0.971855	0.331122	0.942803
NBL1	409.157	-0.371953	0.381014	-0.976218	0.328956	0.942803
NCOA7	195.408	0.348276	0.356331	0.977394	0.328374	0.942803
NDUFV3	271.328	-0.202639	0.206258	-0.982453	0.325877	0.942803
NFASC	775.045	-0.250946	0.257901	-0.973033	0.330537	0.942803
ORMDL1	157.666	-0.385223	0.396563	-0.971405	0.331346	0.942803
OXA1L	381.318	-0.375226	0.385536	-0.973258	0.330425	0.942803
PAK1	574.844	-0.124488	0.127368	-0.977392	0.328375	0.942803
PGK1	3329.03	0.138716	0.142664	0.972325	0.330889	0.942803
PKD1L2	253.363	-0.331311	0.338497	-0.978771	0.327693	0.942803
PKD2L2	325.372	0.108117	0.109951	0.983318	0.325451	0.942803
POLR3A	288.419	-0.152229	0.156385	-0.973426	0.330342	0.942803
PPARG	63.6872	-0.278581	0.28482	-0.978098	0.328026	0.942803
PPT1	1377.98	0.177271	0.182033	0.973838	0.330137	0.942803
PRP4K	819.373	0.26079	0.268227	0.972274	0.330914	0.942803
PRPS2	234.801	-0.236245	0.243202	-0.971396	0.331351	0.942803
PSORS1C1	5.46524	-0.511842	0.521353	-0.981758	0.326219	0.942803
PVT1	116.666	-0.298176	0.306472	-0.972932	0.330587	0.942803
RAB3D	468.836	-0.190595	0.193718	-0.983877	0.325176	0.942803
RAP1B	590.32	0.324298	0.329422	0.984444	0.324897	0.942803
RPL3	6598.27	0.211047	0.216005	0.977047	0.328546	0.942803
RSAD1	137.459	-0.339741	0.3497	-0.97152	0.33129	0.942803
RUSC1	120.885	-0.334182	0.34242	-0.975942	0.329093	0.942803
SDC1	315.957	0.381745	0.38981	0.979309	0.327427	0.942803
SH2B1	293.262	-0.130613	0.133539	-0.978088	0.328031	0.942803
SIRPA	5315.85	0.140467	0.144539	0.971827	0.331136	0.942803
SLC12A4	255.406	-0.251028	0.255853	-0.981141	0.326523	0.942803
SNF8	171.912	-0.365018	0.374213	-0.975428	0.329348	0.942803
SPATS2	227.268	-0.276543	0.280947	-0.984323	0.324957	0.942803
SUSD2	49.2139	-0.373882	0.380658	-0.982199	0.326002	0.942803
TADA2B	100.199	-0.321356	0.329916	-0.974053	0.33003	0.942803
TBL1X	281.011	-0.171405	0.174864	-0.980216	0.32698	0.942803
TCEAL9	218.893	-0.384002	0.391793	-0.980116	0.327029	0.942803
TMEM201	135.35	-0.318108	0.325399	-0.977594	0.328275	0.942803
TP53INP1	271.062	-0.321623	0.329006	-0.977561	0.328292	0.942803
TPK1	41.8915	0.431545	0.441395	0.977686	0.32823	0.942803
UCHL5	292.994	0.360641	0.366826	0.983139	0.325539	0.942803
WDR13	330.553	-0.143195	0.145375	-0.985007	0.324621	0.942803
WNT2	282.335	-0.367264	0.376464	-0.975562	0.329282	0.942803
ZC3H7B	644.29	-0.188259	0.193303	-0.97391	0.330101	0.942803
ZNF225	163.081	-0.106468	0.108895	-0.977713	0.328216	0.942803
ZNF366	31.1792	-0.425459	0.435542	-0.97685	0.328644	0.942803
ZNF487	24.2341	-0.217133	0.22252	-0.975791	0.329168	0.942803
ZNF552	60.5168	-0.254779	0.260645	-0.977493	0.328325	0.942803
ZXDC	154.587	-0.285274	0.292217	-0.976241	0.328945	0.942803
NSD2	628.98	0.129369	0.13323	0.971017	0.33154	0.943098
OGG1	133.867	-0.201328	0.20737	-0.970863	0.331616	0.943098
ATP7A	499.227	-0.207288	0.213729	-0.969863	0.332115	0.943594
BCKDK	233.177	-0.184824	0.190494	-0.970238	0.331928	0.943594
DUSP28	38.0011	-0.358173	0.369268	-0.969955	0.332069	0.943594
WNT10B	14.9727	0.356137	0.367152	0.969998	0.332047	0.943594
ABI3BP	3051.25	-0.255134	0.2632	-0.969356	0.332368	0.943767
CDH20	6.32644	-0.421563	0.434955	-0.969211	0.33244	0.943767
PRCP	640.887	0.199689	0.206123	0.968786	0.332652	0.943767
PRIMA1	35.6956	0.484701	0.500328	0.968768	0.332661	0.943767
RALY	1006.38	-0.161939	0.167152	-0.96881	0.33264	0.943767
SF3B4	383.81	0.203298	0.209779	0.969109	0.332491	0.943767
LDB3	1080.03	-0.305412	0.315324	-0.968565	0.332762	0.943825
APOBEC3G	1160.6	0.184189	0.190233	0.96823	0.33293	0.94384
CAPRIN1	2357.07	0.103903	0.107306	0.968288	0.3329	0.94384
DISC1	82.2279	-0.316181	0.326719	-0.967746	0.333171	0.943876
HGF	59.8799	-0.354279	0.366088	-0.967742	0.333173	0.943876
MLANA	20016.9	-0.282699	0.292178	-0.967556	0.333266	0.943876
PRXL2C	86.2589	-0.353262	0.365107	-0.967557	0.333266	0.943876
SMC1B	229.557	0.281869	0.291432	0.967184	0.333452	0.944174
ACBD6	229.49	-0.246465	0.255278	-0.965475	0.334307	0.9443
CEP295	106.613	-0.34854	0.361298	-0.964688	0.334701	0.9443
CIAO3	80.133	-0.364307	0.378473	-0.96257	0.335764	0.9443
CXCL12	5389.97	-0.211152	0.218941	-0.964426	0.334832	0.9443
GORASP2	370.576	-0.286818	0.297658	-0.963583	0.335255	0.9443
HMGA1	1340.68	-0.232027	0.24039	-0.96521	0.334439	0.9443
IGSF6	1854.66	0.178583	0.18488	0.965941	0.334074	0.9443
MARCHF3	414.655	0.145011	0.150362	0.964413	0.334839	0.9443
MGAT3	34.2371	0.328697	0.341352	0.962928	0.335584	0.9443
MMP16	3812.7	-0.345865	0.359267	-0.962695	0.335701	0.9443
NOTCH1	729.249	0.121747	0.126085	0.965593	0.334248	0.9443
PAF1	220.701	-0.267257	0.276818	-0.965459	0.334315	0.9443
PAX3	2015.7	-0.25407	0.26306	-0.965823	0.334133	0.9443
PFN1	2315.26	0.112249	0.116521	0.963334	0.33538	0.9443
PIK3C2G	21.0952	0.755223	0.784338	0.96288	0.335608	0.9443
POU5F2	6.76674	0.370002	0.384323	0.962737	0.335679	0.9443
PPFIA4	57.7245	-0.37125	0.385216	-0.963743	0.335175	0.9443
PREX1	411.348	0.263341	0.273196	0.963926	0.335083	0.9443
PRKCZ	56.0703	-0.325509	0.336726	-0.966688	0.3337	0.9443
PRMT1	317.674	-0.324736	0.336165	-0.966003	0.334043	0.9443
RPS28	8305.24	-0.163985	0.170281	-0.963028	0.335534	0.9443
THUMPD3-AS1	109.95	-0.311449	0.322768	-0.964932	0.334579	0.9443
TIFAB	22.4401	0.462321	0.479529	0.964115	0.334988	0.9443
UBL3	1220.71	-0.261784	0.270835	-0.966581	0.333754	0.9443
USB1	169.328	0.255084	0.264558	0.96419	0.334951	0.9443
ZFP64	85.7245	-0.316398	0.328172	-0.964122	0.334985	0.9443
ZNF577	80.891	-0.2915	0.302757	-0.962817	0.33564	0.9443
ZNF875	293.241	-0.198406	0.205503	-0.965465	0.334312	0.9443
CTAGE1	5.13166	0.351829	0.365578	0.962391	0.335853	0.944324
RLBP1	315.787	0.354176	0.368166	0.962001	0.336049	0.94442
ZFP90	469.281	-0.113516	0.117983	-0.962139	0.33598	0.94442
MGME1	292.611	-0.217773	0.226483	-0.961539	0.336281	0.944845
GOLGA7B	204.625	-0.354561	0.368814	-0.961355	0.336374	0.944877
AAK1	619.19	-0.113591	0.118549	-0.958178	0.337973	0.945147
AHCYL2	372.103	-0.415787	0.433982	-0.958075	0.338025	0.945147
BCL3	139.941	0.222228	0.231673	0.959233	0.337441	0.945147
BORCS5	86.4476	0.29238	0.305144	0.958171	0.337976	0.945147
COL4A1	2945.79	-0.183389	0.191333	-0.958481	0.33782	0.945147
HIVEP1	191.535	0.281237	0.292664	0.960957	0.336574	0.945147
MIR205HG	11.52	-0.923382	0.963595	-0.958268	0.337927	0.945147
MYC	931.994	-0.223268	0.233002	-0.958224	0.33795	0.945147
NAF1	113.914	-0.381289	0.397876	-0.958312	0.337906	0.945147
NEK6	292.661	-0.315621	0.3294	-0.95817	0.337977	0.945147
NPIPB5	1077.09	-0.122522	0.127863	-0.958233	0.337945	0.945147
OR7D2	3.97064	-0.506832	0.529049	-0.958006	0.33806	0.945147
PELI2	140.173	0.346674	0.361111	0.960023	0.337044	0.945147
PFKFB4	175.723	-0.408631	0.426384	-0.958363	0.33788	0.945147
RB1CC1	1007.36	-0.143629	0.149857	-0.958439	0.337841	0.945147
SGMS2	81.5172	-0.341937	0.356345	-0.959565	0.337274	0.945147
TBX18	76.9562	-0.298224	0.311316	-0.957944	0.338091	0.945147
UGT2B11	1.49557	0.704522	0.735065	0.958448	0.337837	0.945147
UXT	124.113	-0.42682	0.445487	-0.958096	0.338014	0.945147
ZNF684	39.9635	-0.271098	0.282465	-0.959757	0.337177	0.945147
PLIN3	214.346	-0.375169	0.391778	-0.957607	0.338261	0.945354
PRCC	320.254	0.290843	0.303811	0.957315	0.338408	0.945354
YIPF3	290.206	-0.331381	0.346103	-0.957463	0.338334	0.945354
CDC42	848.106	-0.298113	0.311568	-0.956815	0.33866	0.945606
LBP	161.421	-0.447478	0.467672	-0.95682	0.338658	0.945606
AEN	205.967	-0.28834	0.301578	-0.956105	0.339019	0.945706
AHR	875.933	0.199887	0.208986	0.956459	0.338841	0.945706
ASB6	102.926	-0.338561	0.355358	-0.952731	0.340726	0.945706
CARM1	255.384	-0.256776	0.269769	-0.951839	0.341179	0.945706
CDK5RAP3	500.385	-0.240695	0.251785	-0.955955	0.339095	0.945706
CHM	360.138	-0.197084	0.206934	-0.9524	0.340894	0.945706
CTDSP1	339.124	-0.301775	0.317168	-0.951467	0.341367	0.945706
DGKH	167.973	-0.325295	0.340466	-0.955442	0.339354	0.945706
DLL3	458.109	-0.369213	0.387768	-0.952151	0.34102	0.945706
EPHA1	632.459	-0.156687	0.164463	-0.952718	0.340733	0.945706
FERMT2	328.102	-0.29738	0.31211	-0.952805	0.340689	0.945706
GPATCH8	724.467	0.0990793	0.10373	0.95517	0.339492	0.945706
GRB7	66.9329	-0.446812	0.469116	-0.952455	0.340866	0.945706
IKZF2	75.9749	0.308451	0.322594	0.956159	0.338992	0.945706
KCNIP3	78.1669	-0.334215	0.351507	-0.950804	0.341704	0.945706
KDELR2	713.179	-0.361121	0.379762	-0.950915	0.341648	0.945706
KIAA0753	91.1768	-0.286377	0.30028	-0.9537	0.340235	0.945706
KIF23-AS1	39.8499	0.342067	0.359821	0.950659	0.341777	0.945706
MAGEA3	1449.51	0.459045	0.482479	0.95143	0.341386	0.945706
MED29	155.138	-0.332718	0.348769	-0.953978	0.340095	0.945706
MPND	72.236	-0.293463	0.307209	-0.955256	0.339448	0.945706
MYL1	2.63495	1.21922	1.28042	0.952205	0.340993	0.945706
NUDT1	96.5334	-0.288236	0.301688	-0.955411	0.33937	0.945706
PCDHGB3	139.515	-0.174783	0.18384	-0.950736	0.341738	0.945706
PODXL2	143.409	-0.399547	0.418816	-0.953991	0.340088	0.945706
POMGNT2	79.2599	-0.326807	0.343179	-0.952293	0.340948	0.945706
PPP5C	183.467	-0.323894	0.339325	-0.954524	0.339819	0.945706
RAP2A	198.347	-0.361828	0.380493	-0.950946	0.341632	0.945706
SLAMF8	1010.98	0.177183	0.185772	0.953763	0.340204	0.945706
SLC10A3	115.416	-0.231867	0.243578	-0.951919	0.341138	0.945706
SLITRK6	200.641	-0.397578	0.41711	-0.953173	0.340502	0.945706
SYNE1	852.914	-0.113372	0.119079	-0.952074	0.34106	0.945706
TBX19	44.4371	-0.19371	0.202666	-0.95581	0.339168	0.945706
TGM2	539.418	0.303471	0.319215	0.950678	0.341768	0.945706
TWNK	111.509	0.324353	0.340517	0.952532	0.340827	0.945706
VANGL1	242.536	-0.265284	0.278265	-0.95335	0.340413	0.945706
WIPF3	719.16	-0.327118	0.342947	-0.953843	0.340163	0.945706
ZNF571	34.7857	-0.262722	0.275094	-0.955027	0.339564	0.945706
PUM2	887.855	-0.235718	0.248151	-0.949896	0.342165	0.946554
CD300C	106.644	-0.19322	0.203528	-0.949354	0.342441	0.946893
IL27RA	54.9747	-0.540144	0.569128	-0.949073	0.342584	0.946893
JPH2	33.4914	-0.322335	0.339652	-0.949016	0.342612	0.946893
TLE3	312.686	0.208294	0.219414	0.949322	0.342457	0.946893
GFRA3	79.5185	-0.461545	0.486544	-0.948619	0.342814	0.947227
CASQ1	3.28663	-0.514973	0.543174	-0.948082	0.343088	0.947654
JUNB	423.099	-0.191096	0.201647	-0.947676	0.343294	0.947654
VWA8	201.502	0.427653	0.451227	0.947756	0.343253	0.947654
ZNF83	245.096	-0.209641	0.221188	-0.947793	0.343235	0.947654
DHX15	610.031	-0.328214	0.346552	-0.947086	0.343595	0.948036
SCARA3	104.298	-0.322489	0.340484	-0.947149	0.343563	0.948036
BSDC1	276.336	-0.270196	0.285517	-0.946342	0.343974	0.94814
STARD4-AS1	50.5996	-0.339172	0.358254	-0.946738	0.343772	0.94814
SYNJ2BP	283.966	0.413641	0.437105	0.946319	0.343986	0.94814
TSPAN9	242.258	-0.278664	0.294357	-0.946686	0.343799	0.94814
ZFYVE21	95.2187	-0.315115	0.333027	-0.946215	0.344039	0.94814
BMP7	487.33	-0.380518	0.402322	-0.945805	0.344248	0.948181
GPT	37.7823	0.26448	0.279871	0.945007	0.344655	0.948181
LINC02177	1.07575	0.876668	0.927447	0.945249	0.344532	0.948181
MCRIP1	181.279	-0.3123	0.330325	-0.945431	0.344439	0.948181
PHKA2	341.808	-0.109669	0.116062	-0.944911	0.344704	0.948181
RDH10	80.3849	0.423063	0.447454	0.945489	0.344409	0.948181
SLC12A6	349.18	0.193322	0.204357	0.946001	0.344148	0.948181
TPSD1	40.5945	-0.485698	0.51392	-0.945083	0.344616	0.948181
CALML5	11.0372	-0.866545	0.918892	-0.943033	0.345664	0.948497
GLUL	2517.71	-0.139035	0.147332	-0.943685	0.345331	0.948497
LRRN4CL	979.127	-0.293675	0.311586	-0.942516	0.345929	0.948497
MAP7	45.2096	0.32832	0.348138	0.943074	0.345643	0.948497
MOB2	75.6027	-0.300475	0.31869	-0.942842	0.345762	0.948497
MTX3	166.442	0.351748	0.372943	0.943167	0.345595	0.948497
OAS2	488.646	0.263284	0.279208	0.942967	0.345698	0.948497
PISD	124.95	-0.292592	0.309944	-0.944017	0.345161	0.948497
PITPNM2	58.3436	-0.30096	0.319389	-0.9423	0.346039	0.948497
PLEKHG2	343.419	-0.142887	0.151451	-0.94345	0.345451	0.948497
PYHIN1	541.677	0.237339	0.251643	0.94316	0.345599	0.948497
SMC1A	980.143	0.0985546	0.104552	0.942639	0.345865	0.948497
SRI	363.542	-0.207975	0.220286	-0.944113	0.345112	0.948497
TUBA1A	5405.51	-0.13018	0.138071	-0.942847	0.345759	0.948497
YAP1	910.157	-0.20698	0.219621	-0.942442	0.345966	0.948497
SAMD4A	368.912	-0.279955	0.297366	-0.941448	0.346475	0.94947
SIVA1	82.4384	-0.311013	0.330499	-0.94104	0.346684	0.949819
DNAJB11	207.706	-0.334704	0.35584	-0.940603	0.346908	0.949911
GOLPH3L	124.913	-0.347485	0.369394	-0.94069	0.346864	0.949911
RBM3	1279	-0.22046	0.234447	-0.940339	0.347044	0.949911
ZNRF1	93.361	-0.240354	0.255582	-0.940418	0.347003	0.949911
ZNF385A	116.395	-0.356536	0.379268	-0.940061	0.347186	0.950078
PTPRZ1	10197.2	-0.29172	0.310455	-0.93965	0.347397	0.950432
AGAP9	19.3256	-0.381444	0.4061	-0.939286	0.347584	0.95072
KLHL14	201.2	0.344702	0.367201	0.938728	0.34787	0.950757
NCAM2	607.173	0.265539	0.282815	0.938914	0.347775	0.950757
RTCB	283.116	-0.345677	0.368281	-0.938625	0.347924	0.950757
ZZZ3	354.008	-0.383893	0.408854	-0.938949	0.347757	0.950757
CLIC5	32.8907	-0.374314	0.398921	-0.938316	0.348082	0.95076
RAD23B	1041.01	0.119336	0.127182	0.938305	0.348087	0.95076
CENPV	180.268	-0.204296	0.218224	-0.936175	0.349183	0.951181
CHAMP1	413.641	0.131006	0.139932	0.936214	0.349163	0.951181
FA2H	5.9593	0.483829	0.515938	0.937766	0.348365	0.951181
FAHD2B	257.255	-0.182775	0.195115	-0.936754	0.348885	0.951181
IRS2	825.769	-0.18217	0.19442	-0.936989	0.348764	0.951181
PLCB4	2325.83	-0.292605	0.312502	-0.936329	0.349104	0.951181
PRR5L	403.879	-0.14357	0.153118	-0.937645	0.348427	0.951181
PSMD8	382.45	-0.30193	0.322538	-0.936107	0.349218	0.951181
RIT1	278.698	-0.249465	0.266296	-0.936798	0.348863	0.951181
SLC38A4	32.6389	0.446984	0.477293	0.936498	0.349017	0.951181
SLC45A4	83.1193	-0.332876	0.355598	-0.936103	0.34922	0.951181
YES1	283.006	-0.343064	0.366121	-0.937023	0.348747	0.951181
ARID3A	94.6379	-0.292555	0.312689	-0.93561	0.349474	0.95165
DCAF5	359.805	0.308554	0.32996	0.935126	0.349723	0.952041
DTNA	102.157	-0.269649	0.28839	-0.935014	0.349781	0.952041
DUBR	50.8215	-0.301003	0.322928	-0.932107	0.351281	0.952069
ERGIC2	304.406	0.406899	0.435804	0.933674	0.350472	0.952069
FAM219A	88.7304	-0.367736	0.393491	-0.934548	0.350021	0.952069
HCG11	101.825	-0.375344	0.402114	-0.933427	0.350599	0.952069
HM13	614.31	-0.243923	0.261723	-0.931989	0.351342	0.952069
KCNIP1	58.3226	0.295776	0.31697	0.933136	0.35075	0.952069
KDM2A	535.03	0.225639	0.241814	0.933109	0.350764	0.952069
NELL1	1918.57	0.534975	0.572656	0.934199	0.350201	0.952069
NUP98	496.269	0.238853	0.255946	0.933215	0.350709	0.952069
PPP1CB	1560.78	0.109119	0.117032	0.932381	0.35114	0.952069
PRDM1	170.858	0.216437	0.231982	0.93299	0.350825	0.952069
PRSS27	12.6869	-0.349705	0.37504	-0.932448	0.351105	0.952069
RPL23A	1011.69	-0.468858	0.5026	-0.932865	0.35089	0.952069
SNORD9	2.24928	0.481691	0.51684	0.931992	0.351341	0.952069
STARD10	86.9746	0.35484	0.379939	0.933939	0.350335	0.952069
STEAP3	72.7976	-0.443578	0.475179	-0.933496	0.350564	0.952069
TTLL7	55.3648	-0.441758	0.473517	-0.93293	0.350856	0.952069
TUBA4B	11.2017	0.352179	0.377351	0.933292	0.350669	0.952069
UBXN2A	132.829	-0.335069	0.359361	-0.932401	0.351129	0.952069
TFF3	76.0365	-0.346812	0.372231	-0.931712	0.351485	0.952236
CD8B2	24.7055	0.313852	0.33709	0.931061	0.351822	0.952493
KPNA4	612.022	-0.253287	0.272043	-0.931055	0.351825	0.952493
LPIN3	204.965	-0.225356	0.241995	-0.931245	0.351727	0.952493
TRMU	191.65	-0.15142	0.162675	-0.930816	0.351949	0.952606
ADH1B	2287.96	-0.414434	0.445926	-0.929379	0.352693	0.952714
ARSD	144.081	-0.386427	0.416332	-0.928168	0.35332	0.952714
BMI1	176.259	-0.316815	0.340918	-0.9293	0.352734	0.952714
CARS2	341.711	-0.149416	0.160565	-0.930559	0.352081	0.952714
FABP3	109.217	-0.363485	0.391388	-0.928707	0.353041	0.952714
GOLGA8A	245.499	0.339567	0.365138	0.929971	0.352386	0.952714
H1-10	157.479	-0.327169	0.351771	-0.930061	0.35234	0.952714
ILF3	1609.46	0.111116	0.119757	0.927845	0.353488	0.952714
IRAK1	757.94	-0.120196	0.129423	-0.928708	0.35304	0.952714
MAP1S	107.84	-0.364185	0.392456	-0.927963	0.353427	0.952714
MCM3AP	838.466	0.0918604	0.0988705	0.929098	0.352838	0.952714
PARM1	72.913	-0.437051	0.470056	-0.929784	0.352483	0.952714
PREPL	482.413	0.156109	0.168292	0.927608	0.353611	0.952714
SPINK5	1600.11	-0.446744	0.481121	-0.928549	0.353123	0.952714
TLR2	2255.19	0.171929	0.185104	0.928824	0.35298	0.952714
TP53BP1	675.189	0.10126	0.108887	0.929953	0.352396	0.952714
ULK3	178.311	-0.311396	0.335225	-0.928914	0.352934	0.952714
VEGFA	721.29	0.239181	0.257693	0.928161	0.353324	0.952714
VSNL1	148.714	0.335209	0.361377	0.927586	0.353622	0.952714
XPR1	406.1	0.153337	0.165296	0.927652	0.353588	0.952714
RFX3	102.573	-0.497851	0.537001	-0.927095	0.353877	0.95318
ASB9	104.635	0.447938	0.483331	0.926772	0.354045	0.953187
FOXA3	18.4149	0.511233	0.551812	0.926461	0.354207	0.953187
MAL	584.171	-0.328137	0.354167	-0.926505	0.354183	0.953187
MATN1-AS1	13.4612	-0.219462	0.236864	-0.926533	0.354169	0.953187
FGR	282.622	-0.203629	0.219862	-0.926168	0.354359	0.953377
C1orf43	406.967	-0.380464	0.411499	-0.924581	0.355184	0.954045
CAD	654.056	-0.11877	0.128578	-0.923717	0.355633	0.954045
CBX5	813.898	-0.272014	0.29485	-0.922548	0.356243	0.954045
CCP110	106.127	-0.344434	0.373117	-0.923125	0.355942	0.954045
COL19A1	802.22	0.375921	0.407482	0.922547	0.356243	0.954045
COMMD1	164.457	-0.281481	0.30493	-0.9231	0.355955	0.954045
COX10	80.3498	-0.244721	0.265145	-0.922969	0.356023	0.954045
DDX25	168.978	0.333006	0.360206	0.924486	0.355233	0.954045
DPH1	213.959	-0.172199	0.18639	-0.923864	0.355557	0.954045
GABARAPL1	281.381	0.256328	0.277808	0.922679	0.356174	0.954045
GJB1	2257	0.302025	0.326729	0.924392	0.355282	0.954045
INTS12	61.25	-0.486263	0.526873	-0.922922	0.356048	0.954045
KDM3A	742.154	0.111406	0.120642	0.923436	0.35578	0.954045
OLR1	496.176	0.291171	0.314804	0.924927	0.355004	0.954045
REXO2	164.841	-0.358224	0.387331	-0.924851	0.355043	0.954045
SLC35A4	265.225	-0.325795	0.352788	-0.923487	0.355754	0.954045
SLC39A8	321.023	-0.247593	0.267528	-0.925485	0.354713	0.954045
SMURF1	228.036	-0.262561	0.284604	-0.922548	0.356243	0.954045
TRANK1	181.69	0.284624	0.307934	0.924301	0.355329	0.954045
WTAP	333.53	0.286392	0.310005	0.923833	0.355573	0.954045
CCL1	1.28821	0.675128	0.732093	0.922189	0.35643	0.954325
AMPD1	45.764	0.452491	0.493089	0.917666	0.358794	0.954841
AP3B1	628.913	0.119458	0.129916	0.919497	0.357836	0.954841
ARHGAP1	346.324	-0.239474	0.260584	-0.918991	0.3581	0.954841
C1QTNF6	396.138	0.193755	0.210811	0.919095	0.358046	0.954841
CELF3	76.6581	-0.381952	0.415744	-0.918719	0.358243	0.954841
CSF1R	550.031	0.157281	0.171217	0.91861	0.3583	0.954841
CYP27C1	204.577	-0.288277	0.314384	-0.916958	0.359164	0.954841
DAGLB	88.0913	-0.299901	0.3269	-0.917409	0.358928	0.954841
ELN-AS1	8.80626	0.463548	0.503193	0.921214	0.356939	0.954841
ERBB4	15.0431	0.432424	0.469661	0.920715	0.357199	0.954841
ERCC8	56.3968	-0.253274	0.275747	-0.9185	0.358357	0.954841
FAM98B	150.945	0.368599	0.401646	0.917721	0.358765	0.954841
FCGBP	1285.03	-0.270432	0.294971	-0.91681	0.359242	0.954841
HECW2	157.091	-0.174621	0.190238	-0.917907	0.358667	0.954841
HSF4	185.855	-0.287098	0.312704	-0.918115	0.358559	0.954841
LMBR1	472.744	0.184533	0.201196	0.91718	0.359048	0.954841
LRIG2	251.336	-0.183936	0.199862	-0.920312	0.35741	0.954841
MARS2	77.4458	-0.260423	0.283966	-0.917093	0.359094	0.954841
NISCH	437.085	-0.199011	0.216403	-0.919628	0.357767	0.954841
ODF2	198.983	-0.365226	0.396429	-0.921291	0.356898	0.954841
ORC1	577.743	0.147917	0.161062	0.918386	0.358417	0.954841
P3H4	96.633	-0.330041	0.359118	-0.919032	0.358079	0.954841
PDGFRA	283.174	-0.253639	0.275964	-0.919101	0.358043	0.954841
PROSER3	63.2893	-0.346613	0.378051	-0.916842	0.359225	0.954841
RPGRIP1L	105.859	-0.204829	0.222409	-0.920956	0.357073	0.954841
SCGB1A1	1.86788	-0.610034	0.665218	-0.917043	0.35912	0.954841
SPRN	14.4047	-0.217306	0.236333	-0.919492	0.357838	0.954841
SRM	313.269	-0.283862	0.308374	-0.920511	0.357306	0.954841
SYDE2	39.1802	-0.370445	0.403825	-0.917341	0.358964	0.954841
THAP11	96.9213	-0.316984	0.344847	-0.919202	0.35799	0.954841
TMUB2	118.506	-0.384595	0.418915	-0.918075	0.358579	0.954841
ZNF121	408.103	-0.161755	0.175639	-0.920952	0.357076	0.954841
PIP4K2C	166.283	-0.326058	0.355719	-0.916618	0.359343	0.954891
RUFY2	95.699	-0.380391	0.415136	-0.916303	0.359508	0.955112
GNPDA1	207.613	-0.327562	0.357666	-0.915831	0.359756	0.955147
KDM4A	152.959	-0.316505	0.345532	-0.915992	0.359671	0.955147
NNT	874.903	0.151811	0.165788	0.915692	0.359829	0.955147
VPS26C	276.112	-0.290432	0.317185	-0.915653	0.359849	0.955147
ELOB	272.387	-0.318411	0.348379	-0.913977	0.360729	0.956559
MMP13	621.585	-0.461742	0.505017	-0.91431	0.360554	0.956559
PWP1	248	-0.328922	0.359915	-0.913889	0.360775	0.956559
SPRR1B	34.1518	0.898022	0.982669	0.91386	0.360791	0.956559
TOP1MT	389.107	-0.230129	0.251791	-0.913966	0.360735	0.956559
RNF175	352.406	-0.334601	0.366251	-0.913582	0.360936	0.956727
DGAT1	250.163	-0.168094	0.184078	-0.913168	0.361154	0.956742
IPMK	121.003	-0.237088	0.259651	-0.913104	0.361188	0.956742
ZSCAN31	74.3597	0.209592	0.229503	0.913246	0.361113	0.956742
P4HTM	41.2957	-0.355993	0.389977	-0.912859	0.361317	0.956866
BIRC5	152.938	-0.306849	0.336683	-0.911389	0.362091	0.957132
BPGM	135.699	-0.258882	0.284134	-0.911126	0.362229	0.957132
CEBPD	427.787	-0.156118	0.171128	-0.912285	0.361619	0.957132
DYNC2I1	246.101	0.170155	0.186716	0.911307	0.362134	0.957132
LIG1	353.653	-0.180165	0.197651	-0.911529	0.362017	0.957132
MOB3C	71.9584	-0.304578	0.333822	-0.912397	0.36156	0.957132
MTOR	937.176	0.0893359	0.0979704	0.911866	0.361839	0.957132
NRDE2	224.596	-0.348645	0.382485	-0.911526	0.362018	0.957132
NXPE3	118.104	-0.381507	0.418583	-0.911424	0.362072	0.957132
RAB5A	271.739	-0.304238	0.334092	-0.910642	0.362484	0.957132
RARRES1	1120.21	0.187294	0.205662	0.910688	0.36246	0.957132
SEC22B	371.84	-0.365849	0.40159	-0.911002	0.362294	0.957132
TMEM230	607.716	-0.336669	0.369607	-0.910884	0.362357	0.957132
CHRM5	6.92553	-0.334724	0.36771	-0.910293	0.362668	0.957274
ECRG4	77.5763	0.380323	0.417918	0.910044	0.362799	0.957274
LRIG3	93.0615	-0.403341	0.443191	-0.910084	0.362778	0.957274
UHMK1	880.568	0.222431	0.244452	0.909917	0.362866	0.957274
TAF6	230.93	-0.204103	0.224471	-0.909264	0.363211	0.957966
KIFC3	303.096	-0.24524	0.269855	-0.908785	0.363464	0.958
MIR99AHG	27.6943	-0.330991	0.364218	-0.908773	0.36347	0.958
TBC1D8	106.925	-0.300531	0.330663	-0.908872	0.363418	0.958
RGS5	718.859	0.292824	0.322399	0.908265	0.363738	0.958057
SEC24D	509.253	-0.110838	0.12203	-0.908292	0.363724	0.958057
ZNF273	230.393	-0.16014	0.176274	-0.908471	0.363629	0.958057
DNPEP	168.628	-0.287769	0.317031	-0.907697	0.364038	0.958379
FMN2	326.052	0.371661	0.4095	0.907597	0.364091	0.958379
INTS6	372.559	0.317139	0.349463	0.907502	0.364142	0.958379
RAE1	208.945	0.52482	0.57847	0.907256	0.364271	0.958379
ZNF354A	189.969	0.140406	0.154745	0.907337	0.364229	0.958379
ZFP69	69.7031	-0.204779	0.225794	-0.906928	0.364445	0.95862
FHL2	138.964	-0.312746	0.345019	-0.90646	0.364693	0.958839
TCN2	225.843	-0.269175	0.296908	-0.906592	0.364623	0.958839
LIPT1	54.8881	-0.263209	0.290541	-0.905929	0.364974	0.959361
BTBD9	265.269	-0.197753	0.219205	-0.90214	0.366983	0.959377
CCM2	269.195	-0.177197	0.196129	-0.903471	0.366276	0.959377
CD81	3277.94	-0.129316	0.143316	-0.902314	0.36689	0.959377
CXCL2	231.452	0.304137	0.335787	0.905744	0.365071	0.959377
EMC1	603.212	-0.13075	0.144764	-0.903199	0.36642	0.959377
EOGT	231.282	-0.240979	0.266655	-0.903711	0.366149	0.959377
FIS1	226.627	-0.338136	0.373504	-0.905307	0.365303	0.959377
GET1	98.1059	0.521246	0.577379	0.902779	0.366643	0.959377
GPR183	1156.33	0.163735	0.181517	0.902039	0.367036	0.959377
LHFPL3-AS1	434.225	-0.446346	0.493295	-0.904826	0.365558	0.959377
LINC01128	70.4894	-0.302103	0.33456	-0.902987	0.366533	0.959377
MAGEA4	479.144	0.892917	0.987634	0.904097	0.365944	0.959377
MIR9-3HG	7.31962	0.443653	0.491696	0.90229	0.366903	0.959377
NUBP2	99.2841	-0.306879	0.339296	-0.90446	0.365752	0.959377
PCDHGB4	209.173	-0.151496	0.167743	-0.903142	0.366451	0.959377
PHLDA3	224.409	-0.323273	0.357631	-0.903927	0.366034	0.959377
PTPRM	2065.78	-0.148363	0.164224	-0.903415	0.366306	0.959377
SPRR2A	169.986	0.896356	0.991756	0.903807	0.366098	0.959377
TGS1	169.724	-0.360858	0.399724	-0.902768	0.366649	0.959377
TMEM214	397.025	-0.270165	0.299388	-0.902389	0.36685	0.959377
TRAPPC10	402.109	0.0962924	0.106394	0.905055	0.365436	0.959377
TSC22D4	226.414	-0.298083	0.33021	-0.902709	0.36668	0.959377
VPS26B	195.281	-0.309723	0.342179	-0.905151	0.365386	0.959377
WDR37	150.336	-0.286061	0.316879	-0.902746	0.36666	0.959377
ZBTB5	73.9338	0.356821	0.394501	0.904488	0.365737	0.959377
ACP1	452.011	-0.264537	0.29938	-0.883616	0.376904	0.959508
ACTR6	90.5479	0.463001	0.516787	0.895921	0.370295	0.959508
ADAMTSL4	126.341	-0.216386	0.243653	-0.888092	0.374491	0.959508
ADCY5	183.963	-0.199117	0.223817	-0.88964	0.373659	0.959508
ADPRS	97.1807	-0.337215	0.375633	-0.897724	0.369333	0.959508
ALG5	261.278	-0.2434	0.274064	-0.888113	0.37448	0.959508
ANAPC2	84.5973	-0.275225	0.309187	-0.890158	0.373381	0.959508
ASAP2	277.953	-0.290861	0.327905	-0.887028	0.375064	0.959508
ASB13	90.1259	-0.308046	0.34427	-0.894779	0.370905	0.959508
B3GNT2	352.799	-0.198572	0.224455	-0.884688	0.376325	0.959508
BAALC	2097.82	-0.325556	0.363392	-0.89588	0.370317	0.959508
BRD9	269.136	0.255573	0.288902	0.884636	0.376353	0.959508
C22orf39	147.732	-0.287778	0.324653	-0.886418	0.375392	0.959508
C3AR1	1503.99	0.139578	0.157997	0.883421	0.377009	0.959508
CASP14	23.7928	-0.720788	0.814166	-0.885308	0.375991	0.959508
CD109	1006.7	-0.246126	0.278619	-0.883379	0.377032	0.959508
CD163	538.263	-0.274014	0.307026	-0.892477	0.372137	0.959508
CDC16	421.164	-0.289048	0.32244	-0.89644	0.370018	0.959508
CDH2	1646.86	0.282893	0.320302	0.88321	0.377123	0.959508
CEBPZOS	212.43	-0.333897	0.374131	-0.89246	0.372147	0.959508
CHD9	518.65	-0.256421	0.290305	-0.883282	0.377084	0.959508
CLCA2	790.409	-0.502067	0.558064	-0.899658	0.368302	0.959508
CLDN11	258.604	-0.30027	0.338455	-0.887179	0.374982	0.959508
CLEC7A	1126.7	0.168862	0.18884	0.894206	0.371211	0.959508
CNR1	286.789	0.279087	0.313615	0.889901	0.373519	0.959508
COBLL1	202.253	-0.310528	0.347803	-0.892829	0.371949	0.959508
CSAD	91.2105	-0.282355	0.319138	-0.884742	0.376296	0.959508
CSGALNACT2	199.02	-0.333363	0.376958	-0.884351	0.376507	0.959508
DAAM2-AS1	32.727	-0.275638	0.308981	-0.892085	0.372348	0.959508
DDX11	190.135	-0.224167	0.249108	-0.89988	0.368184	0.959508
DOCK2	430.348	0.166813	0.188371	0.885558	0.375856	0.959508
DOCK7	947.955	0.139598	0.157138	0.888382	0.374335	0.959508
EBNA1BP2	246.425	0.432884	0.489463	0.884405	0.376477	0.959508
EGFL7	90.0163	-0.313725	0.354303	-0.88547	0.375903	0.959508
EIF3M	452.636	0.370627	0.411896	0.899809	0.368222	0.959508
ELOVL1	182.237	-0.329338	0.367195	-0.896901	0.369772	0.959508
ESCO1	243.662	-0.443313	0.498531	-0.889238	0.373875	0.959508
EXOC7	489.573	-0.290561	0.323948	-0.896937	0.369752	0.959508
EXOSC4	120.168	-0.455923	0.511793	-0.890835	0.373018	0.959508
FAM13B	268.309	0.302094	0.340104	0.888241	0.374411	0.959508
FANCD2	184.414	0.20034	0.223521	0.896292	0.370097	0.959508
FER	215.293	-0.272829	0.30746	-0.887365	0.374883	0.959508
FKRP	73.6693	-0.25051	0.282513	-0.886721	0.375229	0.959508
FLT1	310.959	0.181293	0.205043	0.884174	0.376602	0.959508
FZD1	1171.16	-0.146194	0.164672	-0.887788	0.374655	0.959508
GAS2L1	61.7945	-0.288695	0.322215	-0.895971	0.370268	0.959508
GRIK4	9.6538	-0.394673	0.446167	-0.884585	0.376381	0.959508
H2AC18	42.3653	-0.24702	0.277134	-0.89134	0.372747	0.959508
H2AZ1	717.154	-0.332617	0.376378	-0.88373	0.376842	0.959508
HLA-DRB5	1507.51	0.364331	0.408259	0.892402	0.372177	0.959508
HMMR	80.8343	0.32189	0.359107	0.896362	0.370059	0.959508
INTS8	269.507	-0.357779	0.397879	-0.899216	0.368538	0.959508
KCNAB1	190.766	-0.339902	0.381166	-0.891744	0.37253	0.959508
KIAA0319L	429.342	0.224149	0.252051	0.889301	0.373841	0.959508
LAX1	457.192	0.260227	0.291696	0.892118	0.37233	0.959508
LILRB1	247.855	0.256367	0.284978	0.899603	0.368331	0.959508
LINC00612	9.61183	0.308308	0.342159	0.901066	0.367553	0.959508
MAL2	765.413	0.454543	0.506003	0.8983	0.369026	0.959508
MANEA	1623.4	0.116715	0.129594	0.900621	0.36779	0.959508
MAP4K4	1577.45	-0.131747	0.146599	-0.898687	0.368819	0.959508
MEF2D	694.832	0.124241	0.138268	0.898554	0.36889	0.959508
MIA3	719.356	0.106595	0.119693	0.890572	0.373159	0.959508
MMP7	185.603	-0.381597	0.42909	-0.889317	0.373833	0.959508
MRPL24	198.696	-0.360192	0.406533	-0.886009	0.375613	0.959508
MS4A6A	4025.99	0.159964	0.180981	0.883872	0.376766	0.959508
MTDH	1237.02	-0.218804	0.24629	-0.888402	0.374324	0.959508
NCL	6331.63	-0.137419	0.152703	-0.899908	0.368169	0.959508
NMNAT1	70.8654	-0.288498	0.320243	-0.900872	0.367656	0.959508
PIKFYVE	716.745	0.0855835	0.0953492	0.897579	0.36941	0.959508
PNPT1	356.511	0.164797	0.1854	0.888874	0.374071	0.959508
POLR2A	828.499	0.155761	0.17391	0.895643	0.370444	0.959508
POLR2J3	90.6406	-0.458181	0.516574	-0.886961	0.3751	0.959508
PRKAG2	154.994	0.191838	0.213941	0.896686	0.369886	0.959508
PRKCB	221.46	0.280251	0.31382	0.893031	0.371841	0.959508
PRLR	432.374	-0.284594	0.31872	-0.892928	0.371896	0.959508
PTPN3	1333.37	0.204756	0.231746	0.883538	0.376946	0.959508
RBMS2	180.605	-0.301868	0.335463	-0.899853	0.368199	0.959508
RELT	65.9157	-0.255088	0.288724	-0.8835	0.376966	0.959508
RFXANK	123.092	-0.289439	0.326214	-0.887267	0.374935	0.959508
RNF135	137.12	-0.249248	0.278669	-0.894423	0.371096	0.959508
RNU4ATAC	7.20255	0.383629	0.432336	0.887339	0.374897	0.959508
S100A2	845.999	-0.392249	0.438726	-0.894064	0.371287	0.959508
SAMHD1	862.492	0.147686	0.164768	0.896325	0.370079	0.959508
SELENBP1	170.936	0.341551	0.386203	0.884381	0.376491	0.959508
SERPINB2	271.384	-0.429849	0.480306	-0.894948	0.370815	0.959508
SGCA	42.1231	0.268465	0.298001	0.900888	0.367648	0.959508
SIGLEC1	2074.44	-0.173838	0.193967	-0.89622	0.370135	0.959508
SLC5A3	700.666	-0.307178	0.34467	-0.891222	0.37281	0.959508
SMARCE1	395.122	-0.337948	0.381905	-0.884901	0.37621	0.959508
SNORD67	2.37015	0.348797	0.394046	0.885169	0.376066	0.959508
SOCS2	60.5859	-0.332248	0.372965	-0.890828	0.373021	0.959508
SOX17	27.7675	-0.237674	0.267504	-0.888487	0.374279	0.959508
SP4	72.7429	0.384622	0.431297	0.89178	0.372511	0.959508
SPICE1	81.1603	-0.297324	0.336195	-0.884379	0.376492	0.959508
STK3	255.222	-0.134257	0.15051	-0.892012	0.372387	0.959508
STRN3	365.745	0.109802	0.121815	0.901386	0.367383	0.959508
SUPT20H	270.236	0.337887	0.380936	0.886992	0.375083	0.959508
TBC1D12	68.4906	-0.288057	0.32061	-0.898468	0.368936	0.959508
TBX3	242.57	-0.300627	0.338659	-0.8877	0.374702	0.959508
TMBIM1	552.707	-0.26532	0.300095	-0.884119	0.376632	0.959508
TMEM134	70.3195	-0.284234	0.321594	-0.883828	0.376789	0.959508
TMEM45B	166.936	-0.28747	0.322454	-0.891509	0.372656	0.959508
TOP1	830.498	0.143319	0.161373	0.888125	0.374474	0.959508
TPRA1	94.7932	-0.319794	0.357623	-0.894219	0.371205	0.959508
TRIP6	296.525	-0.297398	0.336677	-0.883334	0.377056	0.959508
TSPYL5	1387.76	0.279701	0.31482	0.888445	0.374302	0.959508
TTLL11	64.8244	-0.233977	0.263701	-0.887282	0.374927	0.959508
TUBA1C	3516.69	0.123523	0.13862	0.891086	0.372883	0.959508
TWF2	153.137	-0.314701	0.354398	-0.887987	0.374548	0.959508
UBA52	1965.63	0.171857	0.191792	0.896058	0.370222	0.959508
UBXN2B	139.748	-0.321339	0.359419	-0.894051	0.371294	0.959508
UBXN7	242.945	-0.303971	0.341156	-0.891003	0.372928	0.959508
VAPA	490.851	-0.285674	0.318762	-0.896196	0.370148	0.959508
VPS41	347.117	-0.316035	0.35624	-0.887142	0.375002	0.959508
WDFY2	186.125	0.288279	0.324693	0.887851	0.374621	0.959508
WDR81	163.856	-0.325547	0.362789	-0.897344	0.369535	0.959508
XAB2	138.567	-0.308887	0.34756	-0.88873	0.374148	0.959508
ZBTB47	306.632	-0.167928	0.186273	-0.901514	0.367315	0.959508
ZC3HAV1	678.342	0.0768539	0.0866812	0.886627	0.37528	0.959508
ZCCHC17	174.517	-0.385047	0.429269	-0.896983	0.369728	0.959508
ZHX3	341.095	-0.140967	0.156911	-0.89839	0.368977	0.959508
ZMIZ2	467.724	-0.147305	0.165173	-0.891821	0.372489	0.959508
ATF7	190.473	-0.259591	0.29415	-0.882514	0.377499	0.9599
SDC3	2023.36	0.186577	0.211426	0.882468	0.377524	0.9599
TMEM128	104.874	-0.558259	0.632535	-0.882573	0.377467	0.9599
AP1M1	217.864	-0.265186	0.301617	-0.879214	0.379285	0.959941
ATG4A	39.3381	-0.483831	0.550019	-0.879662	0.379043	0.959941
BRMS1	120.356	-0.305004	0.346571	-0.880061	0.378826	0.959941
CCNI2	12.7334	0.330442	0.376279	0.878182	0.379845	0.959941
CDC7	94.5153	-0.489008	0.556498	-0.878725	0.37955	0.959941
CENATAC	85.4981	-0.299191	0.340227	-0.879388	0.379191	0.959941
FGF2	741.912	0.178517	0.202758	0.880445	0.378618	0.959941
GMIP	189.11	0.164329	0.187067	0.878446	0.379702	0.959941
HBP1	355.916	-0.377438	0.428783	-0.880256	0.378721	0.959941
ING2	53.8033	-0.517263	0.587378	-0.880631	0.378518	0.959941
MAN2A2	473.334	0.221757	0.251899	0.880342	0.378674	0.959941
MMAA	50.4767	-0.276045	0.313924	-0.879337	0.379219	0.959941
NACC1	209.228	-0.277899	0.316391	-0.878339	0.37976	0.959941
NEK8	38.9001	0.297886	0.338004	0.881308	0.378151	0.959941
NOP56	980.128	0.125528	0.142696	0.879685	0.37903	0.959941
PLXDC2	311.718	-0.310653	0.353246	-0.879425	0.379171	0.959941
PPP2R3A	314.768	-0.143142	0.162456	-0.881111	0.378258	0.959941
RHOJ	149.803	-0.352136	0.399418	-0.881625	0.37798	0.959941
SMIM19	98.8112	-0.401728	0.456692	-0.879649	0.37905	0.959941
SP110	385.979	0.147647	0.167366	0.882182	0.377678	0.959941
SPPL3	242.988	-0.26751	0.304592	-0.878255	0.379805	0.959941
TBC1D10A	87.1774	-0.308834	0.351234	-0.879282	0.379248	0.959941
TMEM18	112.757	-0.29761	0.338701	-0.878681	0.379574	0.959941
TNKS	663.444	-0.124092	0.14096	-0.880333	0.378679	0.959941
TUG1	680.767	-0.274743	0.312538	-0.879071	0.379363	0.959941
TUT4	247.258	0.245947	0.279247	0.880751	0.378453	0.959941
VPS35	939.32	0.114723	0.130186	0.881219	0.378199	0.959941
ZNF92	359.532	0.120293	0.136636	0.880386	0.37865	0.959941
ARL8A	179.387	-0.265323	0.302363	-0.877499	0.380216	0.960052
HLCS	204.152	-0.195356	0.222557	-0.877779	0.380064	0.960052
PPP2R2D	837.213	-0.108626	0.123792	-0.877495	0.380218	0.960052
ZNF835	8.82696	0.327864	0.373626	0.87752	0.380204	0.960052
ASH1L	1301.82	0.100756	0.114912	0.876813	0.380588	0.960354
CHP1	495.988	-0.297038	0.338826	-0.876668	0.380667	0.960354
RAB35	217.34	-0.254257	0.290016	-0.8767	0.38065	0.960354
RPL19	3999.99	0.198588	0.226472	0.876876	0.380554	0.960354
RBPJ	714.032	-0.170874	0.194997	-0.876291	0.380872	0.960664
AARS1	1030.64	0.129882	0.148291	0.87586	0.381106	0.960761
ANAPC11	112.626	-0.310718	0.354796	-0.875766	0.381157	0.960761
ERMAP	80.8018	-0.245779	0.280601	-0.875903	0.381083	0.960761
TARDBP	1075.39	0.108596	0.124056	0.875385	0.381364	0.961075
AMOTL1	699.205	-0.207066	0.237943	-0.870233	0.384173	0.961504
ATP6V1F	321.976	-0.323471	0.370068	-0.874084	0.382073	0.961504
B3GNT5	122.48	-0.232607	0.26677	-0.871941	0.38324	0.961504
BLVRA	212.695	-0.256518	0.294495	-0.871045	0.383729	0.961504
CHD2	993.853	0.0841425	0.0964636	0.872272	0.38306	0.961504
DDX21	690.57	0.296483	0.340033	0.871924	0.38325	0.961504
EFNB2	91.6351	-0.512086	0.585343	-0.874848	0.381656	0.961504
EGR1	2099.02	-0.202557	0.232677	-0.870551	0.384	0.961504
FBL	2129.85	-0.150997	0.172857	-0.873542	0.382368	0.961504
GPIHBP1	16.7155	-0.285202	0.32643	-0.873699	0.382282	0.961504
HIRIP3	66.0031	-0.275658	0.315662	-0.873269	0.382517	0.961504
HPS1	241.094	-0.279349	0.319798	-0.873518	0.382381	0.961504
IDH3G	199.649	-0.308665	0.354052	-0.871807	0.383314	0.961504
IP6K1	262.725	-0.260883	0.299055	-0.872357	0.383014	0.961504
KIF4A	124.696	-0.296835	0.340269	-0.872353	0.383016	0.961504
KRT73	4.18039	0.485378	0.557457	0.870701	0.383917	0.961504
LAPTM5	940.309	0.26751	0.307103	0.871077	0.383712	0.961504
LRPPRC	1489.16	0.131756	0.15084	0.873483	0.3824	0.961504
MYD88	324.381	-0.197743	0.226076	-0.874676	0.38175	0.961504
NFIX	527.798	-0.153463	0.175884	-0.87252	0.382925	0.961504
PYM1	54.7579	-0.270016	0.308813	-0.874367	0.381919	0.961504
RBM5	552.113	-0.237304	0.272639	-0.870398	0.384083	0.961504
SAP30L	192.343	-0.264812	0.303182	-0.873443	0.382422	0.961504
SF3B1	2844	0.0789923	0.09074	0.870534	0.384008	0.961504
TMEM138	185.621	0.281517	0.323283	0.870807	0.38386	0.961504
TMEM8B	61.2578	-0.26392	0.302792	-0.871622	0.383415	0.961504
TRAF7	245.136	-0.272117	0.312166	-0.871706	0.383369	0.961504
TTTY14	11.0717	0.565496	0.649218	0.871043	0.383731	0.961504
ZFX	3001.19	-0.0808631	0.092917	-0.870272	0.384152	0.961504
ZNF175	98.5306	-0.186146	0.213839	-0.870495	0.38403	0.961504
ZNF233	59.5829	-0.195227	0.22416	-0.870929	0.383793	0.961504
ZNF490	151.277	-0.112513	0.129049	-0.871858	0.383286	0.961504
PAX9	84.8672	0.292579	0.336341	0.869886	0.384363	0.961773
PID1	40.5724	-0.499395	0.574423	-0.869386	0.384636	0.961838
RANBP2	1671.54	-0.115816	0.13317	-0.869687	0.384472	0.961838
TMEM167A	458.341	-0.309788	0.356311	-0.869433	0.38461	0.961838
FBXO28	261.427	-0.342141	0.393629	-0.869198	0.384739	0.961889
LMO4	292.114	-0.224154	0.257992	-0.868841	0.384934	0.962024
MTHFSD	71.5695	-0.372038	0.428222	-0.868797	0.384958	0.962024
CAMKK1	53.1684	-0.228451	0.263118	-0.868246	0.38526	0.962228
DNAJC19	98.6987	-0.293447	0.337935	-0.868353	0.385201	0.962228
FAF1	501.992	0.100223	0.115488	0.86782	0.385493	0.962228
HOXC8	85.4116	-0.195209	0.224962	-0.867743	0.385535	0.962228
PIBF1	95.2933	-0.308857	0.355752	-0.868178	0.385297	0.962228
SP2	246.16	0.094532	0.108911	0.867979	0.385406	0.962228
ABCF3	199.494	-0.297219	0.342713	-0.867252	0.385804	0.962369
GAP43	80.3235	-0.349792	0.403363	-0.867189	0.385839	0.962369
MMS19	295.973	-0.287513	0.331434	-0.867482	0.385678	0.962369
PDE3B	307.547	-0.278644	0.321374	-0.867038	0.385921	0.962369
CNKSR2	242.388	-0.217611	0.25105	-0.866805	0.386049	0.962481
ABCG1	244.629	0.226367	0.263115	0.860336	0.389604	0.962521
ACAP1	1105.57	0.176156	0.205117	0.858808	0.390447	0.962521
ANGEL2	175.186	-0.353791	0.410872	-0.861073	0.389198	0.962521
ANGPT4	15.5893	-0.301276	0.349621	-0.861721	0.388841	0.962521
APOL4	222.805	0.188146	0.217612	0.864591	0.387263	0.962521
ARHGEF15	48.0603	-0.292121	0.337119	-0.866522	0.386204	0.962521
ARL3	101.438	-0.259381	0.30314	-0.855646	0.392194	0.962521
ARL5A	327.088	0.382023	0.446476	0.855641	0.392197	0.962521
ASF1A	90.2966	-0.507499	0.587777	-0.863421	0.387906	0.962521
CAMSAP2	812.094	-0.122586	0.141571	-0.865896	0.386547	0.962521
CC2D2A	259.782	-0.116837	0.135783	-0.860468	0.389531	0.962521
CERS6	259.039	-0.265726	0.307325	-0.864641	0.387236	0.962521
CHCHD2	709.355	-0.26123	0.302687	-0.863037	0.388117	0.962521
DAAM1	198.406	-0.296777	0.345342	-0.859372	0.390135	0.962521
DEPDC5	1218.06	0.077693	0.0907037	0.856558	0.391689	0.962521
DNAJC7	312.432	0.316105	0.366294	0.862982	0.388147	0.962521
EDF1	358.857	-0.296762	0.346463	-0.856548	0.391695	0.962521
EFHD2	1211.64	-0.105502	0.122978	-0.85789	0.390953	0.962521
EHBP1	656.481	-0.175458	0.204704	-0.857129	0.391374	0.962521
F13A1	622.753	-0.214885	0.24998	-0.85961	0.390004	0.962521
FOXP2	277.537	0.252812	0.292746	0.86359	0.387813	0.962521
H2BC21	747.427	0.172	0.200704	0.856986	0.391453	0.962521
HMG20A	208.292	-0.365686	0.426565	-0.857279	0.39129	0.962521
HOXB13	325.332	0.439515	0.508944	0.863582	0.387817	0.962521
IGFBP5	2193.01	0.242912	0.281665	0.862418	0.388458	0.962521
IL1RN	56.3751	-0.348674	0.406692	-0.85734	0.391257	0.962521
ITGB3	2665.4	0.275802	0.321105	0.858915	0.390388	0.962521
KBTBD2	273.389	-0.311453	0.362985	-0.858034	0.390874	0.962521
KHDC4	294.441	0.277132	0.322026	0.860588	0.389465	0.962521
KPNA2	306.21	-0.311758	0.364271	-0.855841	0.392086	0.962521
MAGI2	126.007	-0.261775	0.305978	-0.855536	0.392255	0.962521
MAMLD1	189.005	-0.210527	0.244506	-0.861031	0.389221	0.962521
MAP1LC3B	517.682	0.281621	0.327219	0.86065	0.389431	0.962521
MICAL3	10655.8	-0.12963	0.151026	-0.858329	0.390711	0.962521
MPEG1	384.369	0.290177	0.337655	0.859388	0.390126	0.962521
MSRB3	163.706	-0.302064	0.352469	-0.856995	0.391447	0.962521
MYLK3	69.4333	-0.271107	0.3139	-0.863672	0.387768	0.962521
NEIL2	141.915	-0.227283	0.265452	-0.856212	0.391881	0.962521
NOSIP	91.8195	-0.286184	0.334329	-0.855994	0.392001	0.962521
PCDHA3	67.2938	0.301191	0.349961	0.860641	0.389436	0.962521
PDCD11	382.669	0.234514	0.273297	0.858094	0.390841	0.962521
PDE9A	353.215	-0.219348	0.253714	-0.864547	0.387288	0.962521
PILRB	122.954	-0.268415	0.310226	-0.865224	0.386916	0.962521
PLAA	129.14	0.37807	0.441231	0.856853	0.391526	0.962521
PSTPIP1	53.2752	0.247782	0.287676	0.861323	0.38906	0.962521
PTPRG-AS1	122.612	0.191706	0.222726	0.860725	0.38939	0.962521
RAB6B	128.402	-0.436114	0.506436	-0.861144	0.389159	0.962521
RAF1	586.054	-0.123779	0.144601	-0.855999	0.391998	0.962521
RPL38	2222.48	0.151721	0.175699	0.863527	0.387848	0.962521
SAMD8	153.977	-0.328138	0.381058	-0.861123	0.389171	0.962521
SELENON	965.035	-0.161123	0.187475	-0.859437	0.3901	0.962521
SFTPD	4.24069	0.442743	0.512074	0.864608	0.387254	0.962521
SLC7A7	124.438	-0.254347	0.294644	-0.863234	0.388009	0.962521
SNORA5A	10.5076	-0.232911	0.271002	-0.859444	0.390096	0.962521
SNX8	374.603	-0.247524	0.286077	-0.865238	0.386908	0.962521
SOS1	1016.73	0.14464	0.16895	0.856112	0.391936	0.962521
SOX6	3263.98	0.257636	0.301048	0.855797	0.39211	0.962521
SPPL2B	197.666	-0.23553	0.274371	-0.858437	0.390651	0.962521
STING1	262.476	-0.226788	0.263822	-0.859626	0.389995	0.962521
STOML2	307.791	0.291562	0.338637	0.860986	0.389246	0.962521
TCF7L1	112.279	-0.190469	0.221417	-0.860227	0.389664	0.962521
TERF1	154.034	-0.315226	0.364315	-0.865258	0.386897	0.962521
TMEM259	353.522	-0.254456	0.295239	-0.861862	0.388763	0.962521
TMEM59L	46.4299	0.369957	0.427218	0.865967	0.386508	0.962521
TMEM86A	76.7742	0.337141	0.393822	0.856076	0.391956	0.962521
TNFSF8	407.423	0.172886	0.201846	0.856523	0.391708	0.962521
TTC28	210.73	-0.283263	0.330096	-0.858125	0.390824	0.962521
TYW1	125.291	-0.582174	0.674946	-0.862549	0.388385	0.962521
UAP1	185.323	-0.339327	0.395839	-0.857235	0.391315	0.962521
UGGT2	331.302	-0.115811	0.134989	-0.857929	0.390931	0.962521
ZDHHC5	492.427	0.295108	0.34461	0.856352	0.391803	0.962521
ZNF28	130.794	-0.233938	0.270149	-0.865958	0.386513	0.962521
ZNF329	169.578	-0.135731	0.158205	-0.857943	0.390924	0.962521
ZNF816	38.0348	-0.249702	0.291816	-0.855683	0.392173	0.962521
ZRSR2	329.192	-0.310204	0.362315	-0.856172	0.391902	0.962521
ATP6V1D	190.557	-0.367976	0.431111	-0.853553	0.393353	0.962641
CFH	439.188	0.325354	0.381152	0.853606	0.393323	0.962641
CLPB	217.936	-0.195311	0.228425	-0.855037	0.392531	0.962641
DHX58	794.191	0.12177	0.142543	0.854274	0.392953	0.962641
FMO2	806.071	0.236357	0.276809	0.853861	0.393182	0.962641
FPR2	162.653	-0.284465	0.332991	-0.854274	0.392953	0.962641
HUS1	97.2029	-0.276978	0.324118	-0.854559	0.392795	0.962641
LMAN1	1239.16	0.119408	0.139831	0.853946	0.393135	0.962641
MAFG	202.894	-0.271644	0.318027	-0.854154	0.393019	0.962641
MYNN	102.808	-0.378773	0.443435	-0.854178	0.393006	0.962641
PTGES2	209.669	-0.177744	0.208122	-0.854034	0.393086	0.962641
RESF1	396.228	0.275368	0.322475	0.853923	0.393148	0.962641
USP45	108.107	0.387509	0.454018	0.85351	0.393376	0.962641
AIRIM	81.0563	-0.396198	0.464441	-0.853065	0.393623	0.962916
RAP2C	150.44	0.354206	0.415315	0.852861	0.393736	0.962916
TMED9	473.608	-0.286625	0.336066	-0.852885	0.393723	0.962916
DVL3	814.267	-0.11402	0.133891	-0.851586	0.394444	0.963232
LCE3D	5.3289	1.12956	1.32542	0.852233	0.394085	0.963232
MBD4	280.877	0.0942362	0.110584	0.852167	0.394121	0.963232
QPCT	13162.2	-0.282244	0.331338	-0.851831	0.394308	0.963232
RNF150	150.007	0.434444	0.51007	0.851735	0.394361	0.963232
TCHH	28.0675	-0.41947	0.492377	-0.851927	0.394254	0.963232
VCP	1396.47	0.100976	0.118567	0.851638	0.394415	0.963232
SAMD3	260.63	0.175375	0.205992	0.851368	0.394565	0.963327
NF1	1004.58	0.100885	0.118591	0.850694	0.394939	0.963723
PRPF40B	74.3667	-0.319531	0.37564	-0.85063	0.394975	0.963723
SERPINE2	6191.24	-0.256274	0.301205	-0.85083	0.394864	0.963723
ATP2B1	367.009	-0.341438	0.401704	-0.849973	0.39534	0.96373
NUP85	152.236	-0.291965	0.343463	-0.850064	0.39529	0.96373
QTRT1	93.6522	-0.305296	0.359254	-0.849805	0.395434	0.96373
RBM14	188.433	-0.250924	0.295423	-0.849373	0.395674	0.96373
TCTN1	201.157	-0.152068	0.17884	-0.850301	0.395158	0.96373
TMEM170B	84.8395	0.33649	0.396165	0.849368	0.395677	0.96373
TRAPPC6A	60.6966	-0.36701	0.431683	-0.850183	0.395223	0.96373
ZNF429	200.664	-0.130005	0.153075	-0.849287	0.395722	0.96373
ZNF670	64.5873	0.221836	0.261135	0.849507	0.395599	0.96373
IKZF4	88.5355	-0.208133	0.24515	-0.849002	0.39588	0.963915
KHSRP	965.07	-0.146523	0.17263	-0.84877	0.396009	0.964028
AGBL1	4.55913	0.412418	0.486092	0.848436	0.396195	0.964156
TTC31	158.005	-0.290037	0.341891	-0.848332	0.396253	0.964156
UGT1A9	4.80413	0.832921	0.981951	0.84823	0.39631	0.964156
CREB3	100.464	-0.412919	0.487131	-0.847656	0.39663	0.964531
ELF2	163.807	-0.332331	0.392026	-0.847725	0.396591	0.964531
GPATCH2	91.6728	-0.281132	0.331883	-0.847081	0.39695	0.964907
OR2A7	48.3523	0.265462	0.313375	0.847106	0.396936	0.964907
HNRNPH3	788.731	0.108848	0.128585	0.846509	0.397269	0.965292
TBC1D13	109.744	-0.308901	0.364936	-0.84645	0.397302	0.965292
ZFP69B	53.4292	-0.285274	0.337064	-0.846352	0.397357	0.965292
LAMB2	1261.73	-0.112446	0.132933	-0.845891	0.397614	0.965515
PLBD2	558.141	-0.200675	0.237216	-0.845958	0.397576	0.965515
NDUFB7	146.553	-0.315255	0.372846	-0.845535	0.397812	0.965595
TRIM21	134.678	0.207331	0.245169	0.845666	0.397739	0.965595
IL16	451.849	0.204304	0.241674	0.84537	0.397905	0.965618
CPNE5	61.9146	-0.336512	0.398255	-0.844968	0.398129	0.965961
PCDHA13	29.864	0.355396	0.42069	0.844794	0.398226	0.965995
KLK10	91.6126	-0.520949	0.617151	-0.84412	0.398603	0.966709
CYP4F22	102.271	-0.415863	0.492875	-0.843749	0.39881	0.966809
FUBP3	319.793	0.274557	0.325374	0.84382	0.39877	0.966809
NAALADL2	62.5252	-0.243634	0.288895	-0.843331	0.399043	0.967072
RPAP3	158.151	0.373081	0.442428	0.843258	0.399084	0.967072
MARK2	211.846	0.184697	0.219097	0.842993	0.399232	0.967231
BBS9	203.807	-0.147154	0.174604	-0.842784	0.399349	0.967312
HDX	54.3358	0.249678	0.296352	0.842505	0.399505	0.967416
JAK1	1548.31	0.0706024	0.08381	0.842411	0.399558	0.967416
CSNK1D	898.913	0.0921539	0.109458	0.841909	0.399839	0.967758
DDIT4	285.149	-0.312462	0.371156	-0.841863	0.399865	0.967758
SEPTIN11	1572.28	-0.115401	0.137144	-0.84146	0.40009	0.968102
RAP1GDS1	328.191	0.199035	0.236657	0.841026	0.400333	0.968288
SNRPD1	159.011	-0.308144	0.366346	-0.841127	0.400277	0.968288
AOX1	1756.48	-0.280907	0.334371	-0.840105	0.40085	0.968979
EIF1	2133.49	0.119985	0.142827	0.840072	0.400868	0.968979
SNORA22	4.86821	0.369364	0.439675	0.840086	0.40086	0.968979
ADAM9	898.363	0.132343	0.159677	0.828821	0.407206	0.969345
ANKRD27	183.965	-0.282662	0.341255	-0.828301	0.4075	0.969345
ARSL	34.1904	-0.295201	0.355912	-0.829422	0.406866	0.969345
BAZ2B	319.092	-0.214315	0.258922	-0.827722	0.407828	0.969345
BOC	127.754	-0.238217	0.285048	-0.83571	0.403318	0.969345
C1GALT1	309.223	0.220083	0.264088	0.833369	0.404637	0.969345
CALCOCO1	325.365	-0.186645	0.225035	-0.829405	0.406875	0.969345
CANX	6268.97	-0.124173	0.148042	-0.838771	0.401598	0.969345
CCRL2	26.2746	-0.284334	0.341454	-0.832715	0.405006	0.969345
CD19	157.613	0.330125	0.397817	0.82984	0.406629	0.969345
CDC5L	422.987	0.332158	0.398797	0.832898	0.404902	0.969345
CEP89	83.513	-0.328327	0.395347	-0.830478	0.406268	0.969345
CFAP45	2.1627	0.386463	0.461777	0.836903	0.402647	0.969345
CHORDC1	212.378	-0.284156	0.343266	-0.827801	0.407783	0.969345
CLEC16A	305.632	0.0927377	0.111558	0.831295	0.405807	0.969345
CLPP	129.251	-0.258441	0.310031	-0.833598	0.404508	0.969345
COPS5	229.856	-0.338844	0.406948	-0.832649	0.405043	0.969345
CSAG3	202.845	0.377389	0.455582	0.828368	0.407462	0.969345
CYP7B1	371.293	-0.273603	0.330557	-0.827704	0.407838	0.969345
DDX17	3175.13	-0.0994196	0.119831	-0.829662	0.40673	0.969345
DEF8	180.103	-0.273757	0.330432	-0.828483	0.407397	0.969345
DENND2D	121.64	0.313598	0.376424	0.833099	0.404789	0.969345
DHX40	177.273	-0.30158	0.364484	-0.827417	0.408001	0.969345
DNAJC12	182.047	0.294645	0.354322	0.831575	0.405649	0.969345
EIF2S3	1629.51	0.117819	0.141805	0.83085	0.406059	0.969345
EIF3B	1306.2	0.145166	0.174667	0.831097	0.405919	0.969345
ELF3	195.341	0.395893	0.475529	0.832531	0.405109	0.969345
ENTR1	156.602	-0.3011	0.360728	-0.834703	0.403885	0.969345
EXOC8	249.755	0.177443	0.211551	0.838773	0.401597	0.969345
FAM83C	6.04708	-0.663374	0.79568	-0.83372	0.404439	0.969345
FBRS	330.31	-0.150375	0.181359	-0.829157	0.407015	0.969345
FTSJ1	160.458	-0.211001	0.253032	-0.83389	0.404343	0.969345
GAL3ST4	1403.39	-0.138835	0.167044	-0.831126	0.405903	0.969345
GK	251.063	0.231307	0.277465	0.833641	0.404483	0.969345
HECTD4	397.495	-0.0928915	0.112094	-0.82869	0.40728	0.969345
HSDL2	138.422	0.29531	0.355323	0.831103	0.405916	0.969345
IL18R1	381.306	-0.209994	0.251039	-0.836501	0.402873	0.969345
IREB2	344.043	0.28977	0.345965	0.83757	0.402272	0.969345
KCMF1	259.327	-0.295584	0.355953	-0.8304	0.406312	0.969345
KLHL6	119.748	-0.335474	0.4026	-0.833269	0.404693	0.969345
KRT3	5.85108	-0.642828	0.776013	-0.828373	0.407459	0.969345
MAPRE3	63.0326	0.261345	0.315839	0.827462	0.407975	0.969345
MFSD12	696.435	-0.270777	0.327131	-0.827733	0.407822	0.969345
MMS22L	70.5877	-0.274814	0.330535	-0.831422	0.405735	0.969345
MPZL3	26.1098	0.38574	0.460905	0.836919	0.402638	0.969345
MYO7B	205.24	0.247329	0.297697	0.83081	0.406081	0.969345
NADK	248.903	-0.241718	0.289107	-0.836085	0.403107	0.969345
NANOS1	129.048	-0.41403	0.4956	-0.835411	0.403487	0.969345
NBPF15	188.245	-0.232564	0.278293	-0.835681	0.403334	0.969345
NDUFA5	267.002	0.383821	0.459474	0.835349	0.403521	0.969345
NFAT5	1078.64	0.100997	0.120598	0.837467	0.40233	0.969345
NRIP1	670.626	-0.125665	0.150217	-0.836558	0.402841	0.969345
ORC3	146.834	-0.473102	0.568589	-0.832064	0.405373	0.969345
P2RY4	2.91318	0.363217	0.43297	0.838896	0.401527	0.969345
PACSIN3	92.1933	-0.362085	0.435574	-0.831284	0.405813	0.969345
PDP1	504.417	-0.185118	0.223274	-0.829106	0.407044	0.969345
PIGA	204.457	-0.242366	0.290875	-0.833231	0.404715	0.969345
POMGNT1	601.681	-0.113563	0.13716	-0.827964	0.407691	0.969345
PTPN9	159.242	-0.286071	0.345591	-0.827772	0.407799	0.969345
RAB12	179.027	-0.314356	0.377905	-0.83184	0.4055	0.969345
RPS4X	24760.1	0.150194	0.180555	0.831846	0.405496	0.969345
RSRC2	249.021	-0.281009	0.335671	-0.837156	0.402505	0.969345
SCRN1	373.498	0.317868	0.38307	0.829792	0.406657	0.969345
SERPINA9	3.92536	0.685271	0.820273	0.835419	0.403482	0.969345
SLC35E2B	305.667	-0.261497	0.313962	-0.832894	0.404905	0.969345
SLFN11	127.277	-0.290341	0.35043	-0.828528	0.407371	0.969345
SNRK	357.199	0.114348	0.137396	0.832251	0.405267	0.969345
SNX33	271.458	-0.241683	0.291444	-0.829261	0.406957	0.969345
SPECC1	262.228	-0.200811	0.242449	-0.828261	0.407523	0.969345
SREBF2	913.825	-0.110994	0.133666	-0.830382	0.406323	0.969345
SSH3	56.4207	-0.263142	0.3174	-0.829057	0.407072	0.969345
TPT1	8521.11	0.193634	0.23289	0.83144	0.405725	0.969345
TRAPPC3	191.057	-0.288279	0.345798	-0.833663	0.404471	0.969345
TRIM11	89.7716	-0.276609	0.333465	-0.829498	0.406822	0.969345
TRPC4AP	446.072	-0.223558	0.268238	-0.833433	0.4046	0.969345
TSNAX	281.82	0.421215	0.501678	0.839613	0.401125	0.969345
TXNDC11	155.081	-0.285636	0.341683	-0.835967	0.403174	0.969345
WDR47	91.9247	-0.296962	0.356993	-0.831843	0.405498	0.969345
ZDHHC14	119.468	0.299394	0.358795	0.834444	0.404031	0.969345
ZFYVE9	175.964	-0.309239	0.371748	-0.831851	0.405493	0.969345
ZNF133	106.677	-0.273688	0.328993	-0.831899	0.405466	0.969345
ZNF441	406.347	0.113472	0.135356	0.838323	0.401849	0.969345
ZNF672	337.675	0.109838	0.131693	0.834046	0.404255	0.969345
ZNF680	310.112	0.113302	0.135223	0.837885	0.402096	0.969345
ADGRB1	52.3647	0.405209	0.489877	0.827164	0.408144	0.969379
MTPAP	233.015	0.142786	0.172634	0.827098	0.408182	0.969379
ARHGEF18	262.718	0.231229	0.27973	0.826616	0.408455	0.969666
CFAP97	373.348	-0.350989	0.424622	-0.826591	0.408469	0.969666
MAN2C1	260.337	-0.223476	0.270642	-0.825725	0.40896	0.970017
MAP2	342.168	-0.29682	0.359521	-0.825598	0.409032	0.970017
SNORA47	2.48585	0.381398	0.461789	0.825916	0.408852	0.970017
UBA1	1771.76	-0.0714792	0.0865383	-0.825984	0.408813	0.970017
ZNF189	221.836	-0.173736	0.210426	-0.825637	0.40901	0.970017
DUS3L	103.489	-0.251233	0.304912	-0.82395	0.409968	0.970302
FNBP1L	211.794	-0.302256	0.367177	-0.823189	0.410401	0.970302
GDF15	4663.12	0.263584	0.320198	0.823191	0.4104	0.970302
GPC4	1036.17	-0.226433	0.274768	-0.824089	0.409889	0.970302
GSK3A	192.329	-0.251109	0.304819	-0.823797	0.410055	0.970302
IFI44	160	-0.332932	0.403737	-0.824627	0.409583	0.970302
IFIH1	303.86	0.196405	0.238384	0.823905	0.409994	0.970302
IGSF10	31.7929	-0.258967	0.314134	-0.824385	0.409721	0.970302
LARP4B	431.598	0.17175	0.208295	0.824556	0.409624	0.970302
LINC00339	52.0917	0.480134	0.583075	0.823451	0.410251	0.970302
OTUD3	131.986	-0.25457	0.308933	-0.824029	0.409923	0.970302
POLI	103.452	-0.276138	0.335392	-0.82333	0.41032	0.970302
SIPA1L2	282.567	0.262754	0.318966	0.823769	0.410071	0.970302
TAF7L	107.367	-0.297007	0.360114	-0.824759	0.409509	0.970302
ZNF862	115.964	-0.277895	0.337265	-0.823967	0.409958	0.970302
CNEP1R1	73.1735	-0.302443	0.367795	-0.822315	0.410898	0.970633
DGKI	811.247	-0.236616	0.28782	-0.822098	0.411021	0.970633
PHLDA1	1729.64	-0.213179	0.259207	-0.822428	0.410834	0.970633
SLC44A2	591.693	-0.106383	0.129409	-0.822065	0.41104	0.970633
THUMPD3	184.534	-0.348153	0.42348	-0.822124	0.411007	0.970633
TMEM126B	259.845	-0.124042	0.150851	-0.822283	0.410916	0.970633
ZNF697	625.509	0.169584	0.206412	0.821583	0.411315	0.971085
ALDH1A3-AS1	890.053	-0.284725	0.348237	-0.817617	0.413576	0.971117
ARFRP1	149.216	-0.243471	0.297074	-0.819563	0.412465	0.971117
ARHGEF3	105.741	-0.364777	0.444511	-0.820625	0.41186	0.971117
C15orf39	176.711	-0.206213	0.252382	-0.817066	0.413891	0.971117
C2CD2	127.613	-0.275671	0.33565	-0.821304	0.411473	0.971117
CCDC97	155.321	-0.278445	0.339232	-0.820808	0.411756	0.971117
DYSF	184.463	-0.187796	0.229274	-0.819089	0.412735	0.971117
DZIP1	1909.33	-0.20853	0.254312	-0.819978	0.412229	0.971117
EBAG9	156.292	-0.251446	0.308158	-0.815964	0.41452	0.971117
EMC3	251.922	-0.323339	0.39602	-0.816471	0.414231	0.971117
GBX2	35.5601	-0.353142	0.432919	-0.815723	0.414659	0.971117
GMPR2	303.991	-0.245113	0.299162	-0.819333	0.412597	0.971117
GNB1L	28.3948	-0.258551	0.316958	-0.815728	0.414656	0.971117
GOT2	208.239	0.373728	0.455979	0.819618	0.412434	0.971117
MBD5	149.266	-0.148111	0.180895	-0.818769	0.412918	0.971117
METTL2B	114.517	0.272316	0.333286	0.817064	0.413892	0.971117
MSX1	33.731	-0.260682	0.318502	-0.818463	0.413093	0.971117
NEDD4	214.025	0.138831	0.170059	0.816365	0.414291	0.971117
PCYT1A	902.078	-0.0712702	0.0871843	-0.817466	0.413662	0.971117
PIEZO1	685.497	-0.10179	0.123986	-0.820973	0.411662	0.971117
PRDM2	654.968	0.0773886	0.0947779	0.816526	0.4142	0.971117
PTPRN2	44.6677	0.270487	0.32962	0.820603	0.411872	0.971117
SAP130	124.935	-0.289392	0.354767	-0.815726	0.414657	0.971117
SATB2	169.269	-0.222474	0.272036	-0.817812	0.413465	0.971117
SEC31B	817.333	0.133756	0.163037	0.820401	0.411987	0.971117
SEPTIN7	1221.6	0.228613	0.279505	0.81792	0.413403	0.971117
SFI1	118.619	-0.282699	0.345607	-0.817979	0.413369	0.971117
SLC35B4	218.009	-0.295032	0.361155	-0.816912	0.413979	0.971117
SMARCC2	990.597	-0.084022	0.102594	-0.818979	0.412798	0.971117
SRPX	513.75	-0.232897	0.284427	-0.818826	0.412886	0.971117
TLR4	323.988	0.186924	0.228385	0.81846	0.413095	0.971117
TMEM168	277.985	-0.313069	0.383576	-0.816184	0.414395	0.971117
TUBB6	528.27	-0.169685	0.207925	-0.816087	0.41445	0.971117
USP9X	1858.37	0.080575	0.098695	0.816405	0.414269	0.971117
ZC3H15	272.464	-0.303959	0.372169	-0.816725	0.414086	0.971117
ZFP36	514.177	-0.1533	0.186966	-0.819935	0.412253	0.971117
ZNF543	79.8311	-0.156322	0.191237	-0.817426	0.413685	0.971117
ZNF561	496.267	-0.101842	0.124389	-0.81874	0.412935	0.971117
ZNF658	61.3452	0.207618	0.254173	0.816837	0.414022	0.971117
ZSCAN16	41.9555	-0.225968	0.275681	-0.819671	0.412404	0.971117
EIF2AK3	249.594	-0.150751	0.184868	-0.815449	0.414815	0.971272
GNL3L	318.035	-0.174003	0.213684	-0.814298	0.415474	0.971272
HEPH	60.4627	-0.265223	0.325458	-0.814922	0.415117	0.971272
MAP1B	456.832	-0.240767	0.295465	-0.814874	0.415144	0.971272
MAPK1IP1L	437.449	0.242553	0.297669	0.81484	0.415164	0.971272
NDUFS6	253.774	0.139758	0.171566	0.814601	0.415301	0.971272
NEFM	140.87	-0.426897	0.524146	-0.814462	0.41538	0.971272
RC3H1	459.426	0.0926445	0.113723	0.814652	0.415272	0.971272
TRIM44	655.05	0.230237	0.282695	0.814436	0.415395	0.971272
ARFGEF1	437.749	-0.27267	0.335221	-0.813403	0.415987	0.971302
CTBP2	448.567	-0.221208	0.271853	-0.813705	0.415814	0.971302
HNRNPUL1	1341.37	-0.0895523	0.110079	-0.813527	0.415916	0.971302
LAMTOR3	178.651	-0.411737	0.506056	-0.81362	0.415863	0.971302
NDUFB3	165.305	-0.24986	0.307135	-0.813517	0.415922	0.971302
TMEM219	191.785	-0.281958	0.346614	-0.813465	0.415951	0.971302
ABCD3	506.275	0.150285	0.186218	0.80704	0.419643	0.971765
ADCK5	36.6227	-0.294539	0.362842	-0.811754	0.416933	0.971765
BAAT	117.403	0.502925	0.623764	0.806274	0.420085	0.971765
C2orf69	102.9	-0.289495	0.359374	-0.805554	0.4205	0.971765
CIDEA	10.1896	-0.472615	0.584774	-0.808201	0.418975	0.971765
CNOT3	128.17	-0.300263	0.371403	-0.808455	0.418829	0.971765
COL11A1	3750.32	-0.309289	0.381951	-0.809762	0.418077	0.971765
CSNK1G2	285.747	-0.201985	0.248924	-0.811432	0.417117	0.971765
CUBN	158.339	-0.21734	0.26755	-0.812332	0.416601	0.971765
CXXC1	170.728	0.391986	0.486321	0.806022	0.42023	0.971765
CYGB	156.207	-0.317986	0.394288	-0.80648	0.419966	0.971765
DDIT3	192.067	-0.236201	0.293318	-0.805272	0.420663	0.971765
EIF3K	507.998	-0.274948	0.33925	-0.810458	0.417677	0.971765
ENAH	834.497	0.239717	0.297436	0.805945	0.420275	0.971765
FANCA	190.79	0.158534	0.196254	0.807799	0.419206	0.971765
GMDS	166.403	-0.225389	0.279015	-0.807802	0.419205	0.971765
GPR19	487.902	0.132277	0.164116	0.805996	0.420245	0.971765
HOXB4	100.66	0.187793	0.231969	0.809561	0.418192	0.971765
KCNQ1OT1	275.147	-0.186823	0.232107	-0.804904	0.420875	0.971765
KCTD9	185.57	-0.338285	0.417931	-0.809428	0.418269	0.971765
LSM8	278.234	-0.286195	0.355517	-0.80501	0.420814	0.971765
MCAM	1533.45	-0.208099	0.256619	-0.810926	0.417408	0.971765
METTL13	237.558	0.282699	0.349884	0.807979	0.419103	0.971765
MREG	334.445	0.273618	0.338313	0.808773	0.418645	0.971765
MRPL37	231.268	-0.32647	0.402833	-0.810435	0.41769	0.971765
MYEF2	2509.43	0.217953	0.269848	0.807687	0.419271	0.971765
MYSM1	641.598	0.111869	0.138136	0.809843	0.41803	0.971765
MZB1	647.34	-0.316661	0.390026	-0.811897	0.416851	0.971765
PKHD1	474.071	-0.416994	0.517229	-0.806209	0.420122	0.971765
POFUT1	419.637	-0.210893	0.259917	-0.811386	0.417144	0.971765
PPP1R21	134.966	-0.273852	0.340008	-0.805429	0.420572	0.971765
PSMD14	175.109	-0.340366	0.419507	-0.811348	0.417166	0.971765
RAPGEF5	127.781	0.285458	0.35141	0.812323	0.416606	0.971765
RDH8	59.2905	-0.514072	0.635438	-0.809005	0.418512	0.971765
RIPOR1	473.392	-0.0964786	0.119446	-0.807718	0.419253	0.971765
RNASEL	132.095	-0.193285	0.239885	-0.805741	0.420392	0.971765
RNASET2	298.024	0.175018	0.217286	0.805474	0.420546	0.971765
SERPINE1	300.067	-0.28701	0.356478	-0.805127	0.420747	0.971765
SIKE1	213.698	-0.310459	0.383213	-0.810149	0.417854	0.971765
SLC30A10	0.632639	-0.488138	0.601384	-0.811691	0.416969	0.971765
SPG11	778.611	0.0899115	0.110691	0.812277	0.416633	0.971765
SRGAP2B	150.935	-0.31521	0.39024	-0.807736	0.419243	0.971765
STAM	271.119	-0.271453	0.336099	-0.807657	0.419288	0.971765
STT3B	1521.76	-0.0986203	0.122424	-0.805566	0.420493	0.971765
TAF1A	16.8044	0.488865	0.603292	0.81033	0.41775	0.971765
TOLLIP	238.877	-0.249862	0.310519	-0.804657	0.421018	0.971765
TPTE2	27.4091	-0.186475	0.231486	-0.805553	0.420501	0.971765
TRIP11	655.133	0.0873437	0.108454	0.805355	0.420615	0.971765
TWF1	264.598	0.39342	0.485538	0.810276	0.417781	0.971765
TWSG1	155.145	-0.366853	0.452908	-0.809995	0.417943	0.971765
UBE2Q2	241.933	-0.310516	0.385436	-0.805624	0.42046	0.971765
UQCRC1	545.494	-0.181942	0.225115	-0.808219	0.418964	0.971765
VAMP3	474.674	-0.249644	0.310036	-0.80521	0.420698	0.971765
WDR91	299.814	-0.228539	0.283971	-0.804797	0.420937	0.971765
YIF1A	117.074	-0.379009	0.470843	-0.804958	0.420844	0.971765
ZFP41	98.8332	-0.252091	0.311828	-0.808428	0.418844	0.971765
ZNF134	159.07	-0.229247	0.284114	-0.806885	0.419733	0.971765
ZNF624	63.7047	-0.202337	0.251295	-0.80518	0.420716	0.971765
ZNF783	170.076	-0.20577	0.25589	-0.804133	0.42132	0.972271
RANBP9	278.971	0.289695	0.360571	0.803434	0.421724	0.972842
RPL5	3890.68	0.152688	0.190049	0.803416	0.421734	0.972842
PSMC2	353.198	0.306385	0.381441	0.803232	0.421841	0.972895
ANAPC1	301.68	-0.141079	0.17596	-0.80177	0.422686	0.973315
FGF12	19.0093	-0.372095	0.463897	-0.802106	0.422491	0.973315
GLI2	29.8318	-0.243836	0.304108	-0.801806	0.422665	0.973315
IFI27L2	111.978	-0.296659	0.369955	-0.801879	0.422623	0.973315
INTS11	257.524	-0.243317	0.303187	-0.802532	0.422245	0.973315
KMT2D	1267.1	0.08131	0.101331	0.802417	0.422312	0.973315
LMAN2L	107.977	-0.296887	0.370128	-0.80212	0.422484	0.973315
RNF121	99.8599	-0.250856	0.312881	-0.801762	0.422691	0.973315
COL13A1	29.2514	-0.322872	0.403335	-0.800507	0.423417	0.973867
GMFG	72.8457	-0.287712	0.35914	-0.801112	0.423067	0.973867
ITGA8	435.609	-0.198047	0.247377	-0.800588	0.42337	0.973867
LTBP3	579.715	-0.141347	0.176588	-0.800436	0.423459	0.973867
LTV1	125.799	0.428651	0.535877	0.799906	0.423765	0.973867
PARP14	1178.96	0.133331	0.166578	0.800413	0.423471	0.973867
PSMB7	298.121	-0.254788	0.318463	-0.800055	0.423679	0.973867
SKI	737.298	-0.0829826	0.103717	-0.800089	0.423659	0.973867
SLCO3A1	102.008	-0.287014	0.35875	-0.800041	0.423687	0.973867
SNX12	240.047	-0.263378	0.329079	-0.800347	0.42351	0.973867
FAT1	1905.37	-0.128645	0.160896	-0.799556	0.423968	0.974141
JMJD8	167.882	-0.269821	0.337544	-0.799365	0.424079	0.974203
CMTM6	564.642	0.307159	0.384773	0.798288	0.424703	0.974436
FLT3LG	99.0548	0.179017	0.224126	0.798734	0.424445	0.974436
KRT24	1.07714	1.00868	1.26357	0.79828	0.424708	0.974436
PRXL2A	327.085	-0.327891	0.410756	-0.798263	0.424718	0.974436
SERPINB5	75.5717	-0.661857	0.829049	-0.798333	0.424677	0.974436
TFE3	263.866	-0.190533	0.238708	-0.798182	0.424765	0.974436
TUBGCP3	177.992	0.302463	0.378938	0.798186	0.424763	0.974436
IRS1	205.845	-0.224484	0.281492	-0.79748	0.425172	0.974681
RPL31	2572.9	-0.234624	0.294228	-0.797422	0.425206	0.974681
SCNN1B	112.979	-0.392797	0.492325	-0.797842	0.424962	0.974681
ST3GAL3	70.7036	-0.274531	0.344169	-0.797661	0.425067	0.974681
OBSCN	332.905	-0.211753	0.265601	-0.797257	0.425302	0.974709
ADCY7	458.782	-0.124229	0.155944	-0.796626	0.425668	0.974975
ALK	113.373	-0.227251	0.285263	-0.796637	0.425662	0.974975
ZNF138	211.061	0.104814	0.131568	0.796653	0.425653	0.974975
APLP1	179.352	-0.247424	0.310895	-0.795846	0.426121	0.975023
CST2	94.0881	0.391094	0.491399	0.795878	0.426103	0.975023
MAPK8IP1	60.2218	0.224618	0.282305	0.79566	0.42623	0.975023
PPP2R5E	424.873	0.112902	0.141885	0.795727	0.426191	0.975023
PSMD4	361.806	-0.269338	0.338409	-0.795894	0.426094	0.975023
SERINC1	848.966	0.270085	0.33946	0.79563	0.426247	0.975023
VPS29	196.538	-0.314254	0.394998	-0.795582	0.426275	0.975023
XRCC6	1817.71	0.102823	0.129285	0.795326	0.426424	0.975174
AAGAB	254.671	0.207335	0.260821	0.794933	0.426652	0.975404
KRT13	17.4459	0.64427	0.810827	0.794585	0.426855	0.975404
LNPK	381.755	-0.252821	0.318137	-0.794692	0.426793	0.975404
MFF	444.492	-0.141114	0.177596	-0.794577	0.42686	0.975404
C5AR2	105.957	-0.161028	0.202821	-0.793944	0.427228	0.975477
DAG1	1072.45	0.138346	0.174532	0.792667	0.427972	0.975477
EXTL3	464.421	-0.152317	0.19188	-0.793815	0.427303	0.975477
LYPLA2	173.644	-0.267233	0.337063	-0.792828	0.427878	0.975477
MINDY3	123.682	0.373495	0.471366	0.792369	0.428146	0.975477
MIR3196	1.85732	0.5057	0.638149	0.792448	0.4281	0.975477
MYO6	299.109	-0.170596	0.214809	-0.794174	0.427094	0.975477
NDUFA8	191.454	-0.207588	0.261652	-0.793373	0.427561	0.975477
NHLRC3	187.959	-0.259625	0.327438	-0.792899	0.427837	0.975477
NONO	2527.47	0.0963414	0.121553	0.792589	0.428017	0.975477
PTS	98.7395	-0.221578	0.279168	-0.793707	0.427366	0.975477
RRBP1	1499.04	-0.141337	0.178257	-0.792881	0.427847	0.975477
TONSL	83.2948	-0.289499	0.365135	-0.792856	0.427862	0.975477
YWHAG	2951.59	-0.082718	0.104136	-0.794329	0.427004	0.975477
ZNF654	168.831	-0.309042	0.389983	-0.79245	0.428098	0.975477
FTL	17347.4	-0.152078	0.191967	-0.792207	0.42824	0.975501
AKR7A2	187.283	-0.209835	0.26737	-0.784814	0.432563	0.975793
ARHGEF28	86.1541	-0.186041	0.237037	-0.784861	0.432535	0.975793
ATP5PD	240.078	-0.297085	0.3778	-0.786357	0.431659	0.975793
BBS7	134.588	-0.17361	0.221223	-0.784772	0.432587	0.975793
C2orf72	100.213	-0.319041	0.405523	-0.78674	0.431434	0.975793
CAPG	5892.49	-0.22092	0.27947	-0.790496	0.429238	0.975793
CEP131	72.3742	-0.267082	0.339503	-0.786685	0.431466	0.975793
COX4I1	1366.87	0.115524	0.146284	0.789724	0.429689	0.975793
CTSD	3492.82	0.188109	0.239007	0.787042	0.431257	0.975793
CXCR1	111.517	-0.326312	0.412173	-0.791685	0.428544	0.975793
DIAPH2	282.161	-0.135985	0.172059	-0.79034	0.429329	0.975793
DNALI1	237.534	0.188322	0.239479	0.786383	0.431643	0.975793
DNASE1L1	92.8283	-0.260307	0.329666	-0.789608	0.429757	0.975793
DSG1	212.79	-0.549911	0.696724	-0.789281	0.429948	0.975793
E2F1	129.027	-0.254402	0.321303	-0.791784	0.428487	0.975793
ELP6	123.67	-0.244818	0.310341	-0.788869	0.430188	0.975793
EML2	166.633	-0.248855	0.316617	-0.785983	0.431877	0.975793
HIGD2A	251.997	-0.18254	0.230738	-0.791116	0.428876	0.975793
INPP5F	512.081	0.303249	0.385092	0.787472	0.431006	0.975793
IRF2BP2	908.055	0.102382	0.129591	0.790035	0.429507	0.975793
IVD	293.475	0.214879	0.272588	0.78829	0.430527	0.975793
KCNK1	129.605	-0.276172	0.351414	-0.785888	0.431933	0.975793
KPRP	12.1236	-0.702473	0.891928	-0.787589	0.430937	0.975793
LONRF1	333.449	-0.28005	0.35608	-0.786482	0.431585	0.975793
MAGED1	2933.96	-0.105431	0.134066	-0.786407	0.431629	0.975793
MIR3142HG	278.829	-0.322151	0.407645	-0.790273	0.429368	0.975793
NCBP3	274.434	-0.219514	0.279158	-0.786343	0.431667	0.975793
NOP10	263.752	-0.195704	0.248684	-0.786956	0.431308	0.975793
PCED1A	127.434	-0.294582	0.372425	-0.790984	0.428953	0.975793
PCNX3	250.111	0.180922	0.22923	0.789258	0.429961	0.975793
PDHX	233.471	0.147615	0.187558	0.787039	0.431259	0.975793
PHPT1	157.629	-0.325149	0.412727	-0.787806	0.43081	0.975793
PPIB	1177.59	-0.0990925	0.125604	-0.788931	0.430153	0.975793
RFXAP	37.4642	-0.242614	0.306998	-0.790279	0.429365	0.975793
RHBDF2	284.47	0.136372	0.173027	0.788158	0.430604	0.975793
RPL7	3293.53	-0.321158	0.409008	-0.785212	0.432329	0.975793
RRP7A	182.828	-0.265832	0.336979	-0.78887	0.430188	0.975793
SACM1L	307.881	-0.321011	0.408129	-0.786543	0.43155	0.975793
SIPA1	243.12	-0.168117	0.214259	-0.784645	0.432662	0.975793
SLC2A3	429.122	-0.332315	0.42008	-0.791076	0.4289	0.975793
SMC6	455.864	-0.366677	0.467188	-0.78486	0.432536	0.975793
SMG9	195.111	-0.171332	0.218088	-0.78561	0.432096	0.975793
SMPD4	259.596	-0.231947	0.294963	-0.78636	0.431657	0.975793
TFCP2L1	663.145	-0.270415	0.342143	-0.790356	0.42932	0.975793
TOP2A	1053.52	0.136176	0.172432	0.789741	0.429679	0.975793
USP25	181.486	-0.266934	0.339942	-0.785233	0.432317	0.975793
USP32	476.906	0.148454	0.188971	0.785588	0.432109	0.975793
VAPB	556.778	0.195939	0.24854	0.788362	0.430485	0.975793
WRAP73	65.597	-0.246014	0.313574	-0.784548	0.432719	0.975793
WWC1	85.9825	0.248389	0.315029	0.788462	0.430427	0.975793
ZNF7	399.297	-0.114083	0.145324	-0.785024	0.432439	0.975793
ZSCAN18	79.0166	-0.271311	0.344501	-0.787546	0.430962	0.975793
AMFR	323.286	-0.274506	0.350711	-0.782713	0.433796	0.975963
ARHGAP12	199.175	-0.314265	0.401656	-0.782423	0.433966	0.975963
ATP9B	242.912	-0.107057	0.137048	-0.781162	0.434707	0.975963
CD24	1115.98	0.306153	0.390767	0.783468	0.433353	0.975963
CDC42SE1	695.706	0.170638	0.218506	0.780931	0.434843	0.975963
CHST2	63.46	-0.274678	0.350671	-0.783291	0.433456	0.975963
COL8A1	2080.87	0.234801	0.299596	0.783726	0.433201	0.975963
DCLK1	376.268	-0.229474	0.292823	-0.783661	0.433239	0.975963
ENTPD6	485.852	-0.248202	0.318022	-0.780456	0.435122	0.975963
IDH3A	549.145	0.212754	0.272084	0.781945	0.434247	0.975963
METTL9	1965.71	-0.196381	0.251665	-0.780329	0.435197	0.975963
MYH3	44.8591	0.206922	0.264914	0.78109	0.434749	0.975963
NDUFB6	133.059	-0.272959	0.349702	-0.780546	0.43507	0.975963
NDUFS8	156.159	-0.244168	0.311917	-0.782798	0.433746	0.975963
NHP2	247.755	-0.220251	0.281141	-0.783417	0.433382	0.975963
NUTM2A-AS1	50.976	-0.257622	0.329904	-0.780899	0.434862	0.975963
ORC2	94.7678	-0.259414	0.331707	-0.782058	0.43418	0.975963
OSGIN2	167.889	-0.384612	0.491794	-0.782059	0.43418	0.975963
PARG	119.744	0.337775	0.431921	0.782029	0.434197	0.975963
PDCL	92.1336	-0.302999	0.388182	-0.780559	0.435062	0.975963
PPP1R1B	101.007	0.30799	0.394657	0.780401	0.435155	0.975963
SIRT1	237.205	0.115239	0.147434	0.781636	0.434428	0.975963
SLC16A6	2556.35	0.286117	0.365329	0.783177	0.433523	0.975963
SNRPN	152.848	0.252259	0.32329	0.780288	0.435221	0.975963
SRP14	1125.79	0.132821	0.169607	0.783108	0.433564	0.975963
STX5	132.205	-0.265622	0.340096	-0.78102	0.434791	0.975963
THOP1	114.554	-0.273691	0.34923	-0.783698	0.433217	0.975963
TMEM120B	83.6262	-0.273654	0.349092	-0.783904	0.433097	0.975963
ZNF234	208.177	-0.0930783	0.118948	-0.782513	0.433913	0.975963
SDC4	181.816	-0.298855	0.38319	-0.779915	0.435441	0.976268
ARMC9	324.788	-0.22863	0.293207	-0.779756	0.435535	0.976291
MRPL57	118.173	-0.307089	0.393983	-0.779446	0.435717	0.976303
PCDHB15	221.352	-0.185794	0.238406	-0.77932	0.435791	0.976303
RRP1	165.885	-0.263558	0.338106	-0.779512	0.435678	0.976303
ANKRD11	1080.18	0.089083	0.114357	0.778991	0.435985	0.97641
THADA	387.413	-0.0832663	0.106895	-0.778954	0.436007	0.97641
MICALL2	142.449	-0.253211	0.325209	-0.77861	0.43621	0.976678
SLCO2A1	104.414	-0.262129	0.336762	-0.77838	0.436345	0.976792
DIO2	1111.6	0.252989	0.325143	0.778084	0.436519	0.976808
PIK3R4	360.847	0.13864	0.178152	0.778213	0.436444	0.976808
CYP2E1	50.8409	0.42961	0.552502	0.777571	0.436822	0.977298
KCTD13	94.0987	-0.208066	0.2677	-0.777235	0.43702	0.977366
RCC1	181.006	0.294467	0.378807	0.777354	0.43695	0.977366
HELLS	246.284	0.149897	0.192945	0.77689	0.437224	0.977635
KLF5	157.525	-0.252094	0.324583	-0.776671	0.437353	0.977735
ACTB	19332.5	0.0742179	0.0959675	0.773364	0.439307	0.978117
AMOTL2	221.259	-0.251276	0.324612	-0.774079	0.438884	0.978117
ATP5PB	404.361	0.333565	0.432254	0.771688	0.440299	0.978117
BST2	386.474	-0.301705	0.391297	-0.77104	0.440683	0.978117
BTRC	161.267	0.213303	0.275453	0.77437	0.438712	0.978117
CFL1	1700.28	0.130246	0.168665	0.772217	0.439986	0.978117
COA5	125.876	-0.262396	0.339634	-0.772583	0.439769	0.978117
CREB5	1762.42	-0.18981	0.245968	-0.771684	0.440301	0.978117
CTTN	917.994	-0.141923	0.183117	-0.775039	0.438317	0.978117
CYP4F2	13.3937	-0.614871	0.793239	-0.77514	0.438257	0.978117
EIF1AX	486.658	-0.243709	0.314792	-0.774191	0.438818	0.978117
EXO5	40.3933	-0.23316	0.301478	-0.77339	0.439292	0.978117
FHIP1B	121.076	-0.256274	0.331574	-0.772901	0.439581	0.978117
GLI1	20.7879	-0.209917	0.272037	-0.771647	0.440324	0.978117
GREM2	14.8236	-0.348283	0.451208	-0.771891	0.440179	0.978117
HIP1	525.292	-0.124006	0.160854	-0.770924	0.440752	0.978117
HNRNPK	3131.06	0.0864328	0.112297	0.769678	0.441491	0.978117
LIX1L	275.602	-0.300667	0.389929	-0.771083	0.440658	0.978117
MBNL3	136.939	0.294921	0.381155	0.773755	0.439076	0.978117
NDUFAF6	192.06	-0.249422	0.323703	-0.770526	0.440988	0.978117
NIPA1	176.639	0.250548	0.325219	0.770398	0.441064	0.978117
NR2F1	69.6843	0.296978	0.385723	0.769925	0.441344	0.978117
NUB1	290.232	0.243806	0.315973	0.771605	0.440349	0.978117
PDK3	477.934	0.130141	0.169028	0.769939	0.441336	0.978117
PHACTR2	179.437	0.295949	0.381759	0.775226	0.438206	0.978117
PNMA1	179.623	-0.263252	0.341993	-0.769757	0.441444	0.978117
POMK	49.9202	-0.167497	0.21757	-0.769856	0.441385	0.978117
PRKD2	169.92	0.274343	0.35511	0.772557	0.439784	0.978117
PSMA4	580.793	0.130005	0.16893	0.76958	0.441549	0.978117
PUS1	129.692	-0.16668	0.216428	-0.770141	0.441216	0.978117
RAB4A	176.435	0.309988	0.401679	0.77173	0.440274	0.978117
RGS14	63.1801	0.320751	0.415344	0.772255	0.439963	0.978117
RPGR	175.901	-0.117812	0.152658	-0.771738	0.44027	0.978117
RPP30	55.4824	-0.415342	0.535791	-0.775195	0.438224	0.978117
SAP30BP	241.264	-0.241335	0.312839	-0.771436	0.440449	0.978117
SCML1	119.314	-0.345995	0.448263	-0.771856	0.4402	0.978117
SERPINB1	274.098	0.321642	0.417858	0.769739	0.441455	0.978117
SLCO1C1	41.6319	-0.387604	0.503553	-0.769737	0.441456	0.978117
SMAP2	239.661	0.282467	0.365439	0.772952	0.439551	0.978117
SPRED2	411.885	-0.137721	0.178859	-0.769993	0.441304	0.978117
SPTBN4	20.5716	-0.199179	0.258753	-0.769765	0.44144	0.978117
STK33	71.0918	0.271443	0.35126	0.772769	0.439659	0.978117
TAF10	223.423	-0.290621	0.375394	-0.774176	0.438826	0.978117
TGOLN2	1292.25	0.152983	0.197633	0.774078	0.438884	0.978117
UBIAD1	146.722	-0.208902	0.270348	-0.772716	0.43969	0.978117
USP12	247.043	-0.310585	0.400939	-0.774645	0.43855	0.978117
VPS54	390.212	-0.115026	0.149352	-0.770163	0.441203	0.978117
YBX3	1255.41	0.117328	0.152425	0.769743	0.441453	0.978117
NAA35	170.71	0.302868	0.393829	0.769033	0.441874	0.978285
PPIE	408.899	0.198086	0.257626	0.768887	0.44196	0.978285
SLC48A1	105.616	0.290529	0.377794	0.769016	0.441884	0.978285
TMEM209	126.975	-0.273161	0.355203	-0.769029	0.441876	0.978285
TRA2A	287.754	0.254303	0.330814	0.768718	0.442061	0.978321
CDS2	595.791	-0.215193	0.280253	-0.767851	0.442575	0.978375
GSDMB	37.419	-0.19764	0.257682	-0.766993	0.443086	0.978375
IBA57	71.023	0.262182	0.341711	0.767263	0.442925	0.978375
LIN7C	187.556	0.267068	0.347862	0.767741	0.442641	0.978375
MTG2	145.144	-0.244404	0.318753	-0.76675	0.44323	0.978375
MYO1G	117.17	0.211913	0.276336	0.766867	0.443161	0.978375
PCDHA2	37.8881	0.297842	0.388217	0.767205	0.44296	0.978375
PHKG2	97.6069	-0.235817	0.307574	-0.766701	0.443259	0.978375
RBBP7	361.476	-0.264319	0.344388	-0.767505	0.442781	0.978375
RELN	749.761	-0.286305	0.372622	-0.768353	0.442278	0.978375
TMEM50A	271.927	-0.241371	0.314594	-0.767245	0.442936	0.978375
TUFM	853.137	0.117453	0.153008	0.767625	0.44271	0.978375
UROD	298.085	-0.213076	0.277806	-0.766996	0.443084	0.978375
ZFYVE28	38.5877	-0.242215	0.315342	-0.768103	0.442426	0.978375
JADE2	308.095	0.211243	0.275615	0.766444	0.443412	0.978528
AMDHD2	171.977	-0.320456	0.418946	-0.764908	0.444326	0.979062
DNAH9	358.916	-0.385604	0.503982	-0.765114	0.444203	0.979062
ENG	603.666	-0.100806	0.131688	-0.76549	0.44398	0.979062
HPS5	859.399	0.159374	0.208189	0.765525	0.443959	0.979062
PCDHGA11	746.376	-0.147675	0.192853	-0.765741	0.44383	0.979062
PSEN1	556.653	0.107619	0.140618	0.765327	0.444077	0.979062
RNY3	1.77031	-0.409058	0.534743	-0.764963	0.444293	0.979062
TRIP10	140.686	-0.240572	0.314421	-0.765126	0.444196	0.979062
BCL7A	848.85	0.129784	0.170106	0.762957	0.445489	0.979307
DHFR2	68.8961	-0.293253	0.383665	-0.764347	0.444661	0.979307
FAM227A	21.091	0.382746	0.501492	0.763214	0.445336	0.979307
INTS2	111.916	-0.332383	0.435433	-0.763338	0.445262	0.979307
PAPSS1	251.403	-0.294416	0.385538	-0.763651	0.445075	0.979307
PIK3C2B	139.684	0.275273	0.360387	0.763825	0.444972	0.979307
RAB11A	487.318	0.294676	0.386038	0.763335	0.445264	0.979307
SNRPA	124.698	-0.341352	0.44739	-0.762987	0.445471	0.979307
SSBP2	118.586	-0.294535	0.385264	-0.764501	0.444569	0.979307
SYTL5	289.663	-0.329809	0.431767	-0.763858	0.444952	0.979307
TBX1	14.3638	-0.257588	0.337037	-0.764272	0.444705	0.979307
UQCRQ	333.508	-0.190637	0.249888	-0.76289	0.445529	0.979307
ZNF492	25.1576	0.269622	0.353358	0.763028	0.445447	0.979307
ARHGAP26	213.315	0.144343	0.189292	0.762544	0.445735	0.979391
SLC33A1	159.675	-0.345034	0.452458	-0.762577	0.445716	0.979391
KLHDC9	49.9286	-0.223951	0.293852	-0.76212	0.445989	0.979395
PAPOLG	107.941	-0.306111	0.401607	-0.762215	0.445931	0.979395
SLCO5A1	1136.15	-0.185734	0.243623	-0.762381	0.445832	0.979395
GPD1L	688.01	-0.150914	0.198202	-0.761418	0.446407	0.979945
SMAD9	47.7367	-0.294519	0.386788	-0.761448	0.44639	0.979945
UFD1	347.373	-0.0813686	0.106887	-0.76126	0.446502	0.979969
POPDC3	526.429	0.228589	0.300379	0.761002	0.446656	0.980122
BSPRY	99.3003	-0.289509	0.381084	-0.759699	0.447434	0.980723
HRNR	144.118	0.241595	0.317968	0.759808	0.447369	0.980723
MBOAT1	144.731	-0.328152	0.431893	-0.759799	0.447375	0.980723
MPP7	454.478	0.230237	0.302891	0.760131	0.447177	0.980723
PLCE1	124.187	0.215479	0.283566	0.759891	0.44732	0.980723
RORA	254.6	-0.192	0.25256	-0.760215	0.447126	0.980723
ALKBH1	48.9403	-0.22305	0.294687	-0.756903	0.449108	0.980776
BCLAF3	84.294	-0.268555	0.354148	-0.758312	0.448264	0.980776
C5orf22	323.221	0.362299	0.478005	0.75794	0.448487	0.980776
CAPZA2	667.846	-0.292405	0.386009	-0.757508	0.448745	0.980776
CASK	330.424	-0.132151	0.174334	-0.758033	0.448431	0.980776
CCDC200	11.8047	-0.197287	0.260482	-0.757391	0.448816	0.980776
CREBRF	207.266	0.295133	0.390144	0.756471	0.449367	0.980776
DNHD1	76.543	-0.227875	0.300249	-0.758952	0.447881	0.980776
DTNBP1	189.055	0.201708	0.266614	0.756553	0.449317	0.980776
GAN	49.9444	-0.170671	0.224761	-0.759346	0.447646	0.980776
GATA3	67.7486	0.219347	0.290028	0.756295	0.449473	0.980776
GBP6	59.1996	-0.289648	0.382332	-0.757583	0.448701	0.980776
GSTO2	36.6061	-0.30397	0.401803	-0.756515	0.449341	0.980776
HIP1R	159.908	0.247465	0.326378	0.758218	0.44832	0.980776
INPP5B	213.931	0.155567	0.205175	0.758214	0.448323	0.980776
NPIPB4	814.133	-0.0923578	0.12212	-0.756288	0.449477	0.980776
ORMDL3	267.007	0.210773	0.278328	0.757284	0.44888	0.980776
POLG	518.933	0.0746447	0.0983908	0.758655	0.448059	0.980776
RAB23	120.315	-0.241093	0.318618	-0.756684	0.449239	0.980776
SEMA3D	1006.66	-0.228464	0.301945	-0.756641	0.449265	0.980776
SERP1	386.408	-0.267297	0.352983	-0.757254	0.448898	0.980776
TRIM29	1048.82	-0.503443	0.663366	-0.758921	0.4479	0.980776
UBR4	1331.55	0.0940215	0.124161	0.757257	0.448896	0.980776
XIAP	515.104	-0.139387	0.184237	-0.756566	0.44931	0.980776
DUOX1	818.027	0.231725	0.306572	0.75586	0.449733	0.980969
TBL1XR1	1023.51	-0.0821347	0.108653	-0.755938	0.449687	0.980969
ABCB7	189.985	0.132063	0.176926	0.74643	0.455407	0.981114
ACAD8	151.991	-0.202523	0.269681	-0.750971	0.45267	0.981114
ACKR1	571.55	-0.210673	0.280931	-0.749911	0.453308	0.981114
ACSS2	202.52	-0.27259	0.366872	-0.74301	0.457475	0.981114
ACTR3C	40.3017	0.262125	0.347917	0.753412	0.451203	0.981114
ADAMTS7	42.3791	-0.245903	0.334162	-0.735879	0.461804	0.981114
ADGRD1	67.7249	-0.2837	0.380059	-0.746463	0.455388	0.981114
ADGRL1	152.004	-0.227086	0.31024	-0.731968	0.464188	0.981114
ADSS2	395.43	-0.254349	0.343117	-0.741289	0.458518	0.981114
AIFM2	81.3126	-0.26606	0.35691	-0.745455	0.455997	0.981114
ALDH3A1	72.956	-0.279152	0.379232	-0.736096	0.461672	0.981114
ANGPTL4	148.613	0.235703	0.318199	0.740741	0.45885	0.981114
ANK1	18.4163	-0.235993	0.319869	-0.73778	0.460648	0.981114
ANKRD40	253.536	-0.24115	0.321502	-0.750073	0.453211	0.981114
AP2M1	868.798	-0.221182	0.302303	-0.731655	0.464379	0.981114
ARAF	292.267	0.0825477	0.110842	0.744736	0.456431	0.981114
ATP11A	474.871	-0.246112	0.329429	-0.747087	0.455011	0.981114
BCL2	403.11	-0.170591	0.226771	-0.75226	0.451894	0.981114
BLM	126.472	0.175078	0.236686	0.739705	0.459479	0.981114
BLTP2	1446.23	0.0841296	0.111427	0.755023	0.450235	0.981114
BTBD3	354.889	-0.280062	0.370819	-0.755251	0.450098	0.981114
C1QB	381.356	-0.309643	0.42155	-0.734533	0.462624	0.981114
C2CD2L	69.763	-0.247182	0.33532	-0.737152	0.46103	0.981114
C5	96.5892	-0.223686	0.303264	-0.737595	0.460761	0.981114
CCDC25	127.901	0.362601	0.492931	0.735601	0.461973	0.981114
CCDC57	174.016	-0.197207	0.264112	-0.746682	0.455256	0.981114
CCDC93	268.893	-0.220449	0.292429	-0.753854	0.450937	0.981114
CDCA7	137.488	-0.270988	0.368211	-0.735959	0.461756	0.981114
CDH24	34.8593	-0.229981	0.314473	-0.731323	0.464582	0.981114
CELF1	743.347	0.109482	0.145932	0.750224	0.45312	0.981114
CKB	164.535	-0.229578	0.307359	-0.746935	0.455103	0.981114
CTH	74.6317	0.271474	0.36973	0.73425	0.462796	0.981114
CTNNBIP1	143.796	-0.251227	0.337113	-0.74523	0.456133	0.981114
CTTNBP2	960.049	-0.222604	0.298052	-0.746864	0.455146	0.981114
CXCR2	208.405	0.265523	0.354809	0.748354	0.454246	0.981114
CYP11A1	44.3862	-0.270438	0.36774	-0.735405	0.462093	0.981114
DDX49	121.814	-0.284304	0.383971	-0.74043	0.459039	0.981114
DIPK2A	85.6759	-0.25067	0.334861	-0.74858	0.45411	0.981114
DNAJC5	1608.38	0.072945	0.098881	0.737705	0.460694	0.981114
DOCK5	255.976	-0.199669	0.269064	-0.742088	0.458034	0.981114
DYNC1LI1	202.134	-0.317084	0.426678	-0.743146	0.457393	0.981114
EBF2	63.7201	-0.210358	0.283823	-0.74116	0.458597	0.981114
EDC4	210.81	-0.231958	0.30866	-0.751498	0.452353	0.981114
EEF1A2	511.956	0.319624	0.432872	0.73838	0.460283	0.981114
ELMO2	179.074	-0.299011	0.404877	-0.738522	0.460197	0.981114
ENO3	64.3323	-0.32042	0.42755	-0.749434	0.453596	0.981114
ETF1	697.219	0.232427	0.31638	0.734644	0.462556	0.981114
FAM20A	969.788	-0.189319	0.253914	-0.745603	0.455907	0.981114
FAM98C	40.0779	-0.239983	0.325839	-0.736509	0.461421	0.981114
FANCB	64.8363	-0.209938	0.280174	-0.749314	0.453668	0.981114
FASTK	173.415	-0.272708	0.363799	-0.749613	0.453488	0.981114
FBXL19	111.015	-0.262969	0.352447	-0.746125	0.455592	0.981114
FTH1	5525.3	-0.142633	0.194412	-0.733661	0.463155	0.981114
GANC	142.523	-0.269005	0.362068	-0.742969	0.4575	0.981114
GDI1	1037.66	-0.0763136	0.104416	-0.730864	0.464862	0.981114
GLDC	615.652	0.253115	0.335394	0.754679	0.450442	0.981114
GOLGA1	128.16	0.258985	0.349219	0.741613	0.458322	0.981114
GPAT4	573.31	-0.243546	0.332165	-0.733209	0.463431	0.981114
GPX4	953.353	0.0909406	0.120721	0.753313	0.451262	0.981114
GTF3A	294.868	-0.287953	0.388097	-0.74196	0.458111	0.981114
H4C4	3.51536	-0.335276	0.447959	-0.748451	0.454188	0.981114
HEATR5B	502.116	-0.0656467	0.0898367	-0.730734	0.464942	0.981114
HEY2	40.8997	0.289601	0.391159	0.740366	0.459078	0.981114
HIVEP3	194.231	-0.192512	0.261031	-0.737506	0.460815	0.981114
HSPB7	221.774	0.23994	0.327172	0.733374	0.46333	0.981114
HTRA2	173.434	-0.200074	0.268772	-0.744401	0.456634	0.981114
IGF1	101.445	-0.296297	0.399478	-0.74171	0.458263	0.981114
IGF2BP1	647.244	0.421335	0.567803	0.742043	0.458061	0.981114
IMPDH1	292.251	-0.193875	0.259145	-0.748132	0.45438	0.981114
KAT2B	288.706	-0.284713	0.385036	-0.739443	0.459638	0.981114
KRR1	204.505	-0.26261	0.357167	-0.735259	0.462182	0.981114
LAMP2	2369.62	0.124492	0.166111	0.749455	0.453583	0.981114
LAPTM4A	987.976	-0.207474	0.275758	-0.752377	0.451824	0.981114
LEF1	4789.47	0.173415	0.230472	0.752433	0.451791	0.981114
LONP1	523.056	-0.0938311	0.125585	-0.747151	0.454972	0.981114
MAGEC2	1722.18	0.490997	0.660647	0.743206	0.457357	0.981114
MAP2K7	214.93	-0.1822	0.246568	-0.738943	0.459942	0.981114
MEF2C	491.535	0.124891	0.17055	0.732283	0.463996	0.981114
METTL8	138.811	-0.29081	0.392905	-0.740154	0.459206	0.981114
MFSD2A	45.7052	0.245579	0.335447	0.732094	0.464111	0.981114
MIR3189	16.68	-0.327895	0.446014	-0.735167	0.462238	0.981114
MRTFA	327.338	-0.0826035	0.10999	-0.751008	0.452648	0.981114
MTMR12	252.153	-0.249281	0.339837	-0.733532	0.463234	0.981114
MUC15	90.1352	0.463602	0.633419	0.731904	0.464227	0.981114
MYADM	353.125	-0.271929	0.362677	-0.749782	0.453386	0.981114
MYO1E	669.091	-0.0968729	0.128333	-0.754856	0.450335	0.981114
NAT1	32.7467	-0.302995	0.404084	-0.74983	0.453357	0.981114
NEBL	53.0976	0.282328	0.37839	0.746129	0.455589	0.981114
NFS1	94.6504	-0.266996	0.364757	-0.731983	0.464179	0.981114
NPC1	909.493	-0.122762	0.16401	-0.748507	0.454154	0.981114
NRG2	39.1785	-0.323011	0.431396	-0.748758	0.454003	0.981114
NRP2	1592.38	0.133223	0.177815	0.749223	0.453723	0.981114
NSL1	166.738	-0.275406	0.375408	-0.733617	0.463182	0.981114
NSMAF	217.776	-0.331448	0.443432	-0.747462	0.454785	0.981114
OR52N4	3.62283	0.333016	0.453338	0.734586	0.462592	0.981114
OXCT1	396.871	0.17128	0.229856	0.745163	0.456173	0.981114
PAQR3	670.968	0.12688	0.169131	0.750189	0.453141	0.981114
PARK7	863.404	-0.158771	0.212033	-0.748806	0.453974	0.981114
PAX1	7.22075	-0.420178	0.574274	-0.731669	0.46437	0.981114
PBXIP1	4946.5	-0.0873307	0.11665	-0.748658	0.454063	0.981114
PCDHGA3	143.812	-0.159064	0.21201	-0.750266	0.453095	0.981114
PDHA1	505.696	0.0882494	0.120215	0.734094	0.462892	0.981114
PDLIM5	534.866	0.105625	0.14367	0.735188	0.462225	0.981114
PELATON	57.151	-0.337645	0.460789	-0.732754	0.463709	0.981114
PKN2	448.236	-0.200408	0.270963	-0.739615	0.459534	0.981114
PLCXD3	107.737	0.249973	0.332658	0.751441	0.452387	0.981114
POF1B	65.3401	-0.431316	0.582053	-0.741026	0.458678	0.981114
POLA1	300.035	-0.132657	0.17755	-0.747156	0.45497	0.981114
PPIL4	114.004	-0.331503	0.447718	-0.740428	0.45904	0.981114
PPP1R3E	67.6397	-0.384258	0.510828	-0.752225	0.451916	0.981114
PRPF3	419.97	0.118253	0.156714	0.754576	0.450503	0.981114
PRRC1	276.247	-0.253388	0.335633	-0.754957	0.450275	0.981114
PRTG	146.481	-0.287632	0.38311	-0.750781	0.452784	0.981114
RAB3GAP1	522.615	-0.0841719	0.112935	-0.745316	0.456081	0.981114
RAD23A	338.353	-0.243482	0.333191	-0.730759	0.464926	0.981114
RASA2	345.547	0.0861902	0.114575	0.752258	0.451896	0.981114
RBL1	207	0.139137	0.18912	0.735709	0.461908	0.981114
RBM6	449.306	-0.270611	0.362252	-0.747024	0.455049	0.981114
REV1	210.323	-0.266336	0.362645	-0.734426	0.462689	0.981114
RIF1	615.47	-0.189329	0.258496	-0.732426	0.463909	0.981114
RMND1	172.083	0.181366	0.246769	0.73496	0.462364	0.981114
RNF123	142.712	-0.230843	0.310735	-0.742892	0.457547	0.981114
RNF24	103.734	-0.255128	0.342537	-0.744819	0.456381	0.981114
RP9	82.5857	-0.223288	0.304173	-0.73408	0.4629	0.981114
RPS6KL1	34.746	-0.217734	0.296331	-0.734765	0.462482	0.981114
RUSC2	113.479	-0.272715	0.362039	-0.753274	0.451285	0.981114
SARDH	47.0301	-0.313324	0.419267	-0.747313	0.454875	0.981114
SDAD1	226.81	0.302926	0.409161	0.740359	0.459082	0.981114
SDF4	507.769	-0.237452	0.32253	-0.736218	0.461598	0.981114
SEC23IP	266.1	0.245118	0.327224	0.749083	0.453807	0.981114
SECISBP2	434.168	0.111942	0.152855	0.73234	0.463961	0.981114
SESN2	75.5193	-0.273667	0.366391	-0.746927	0.455108	0.981114
SHC4	184.642	-0.28513	0.389908	-0.731276	0.464611	0.981114
SLC9A5	21.0114	-0.204289	0.274164	-0.745135	0.45619	0.981114
SNORA3B	8.40486	0.221825	0.298445	0.743269	0.457319	0.981114
SNORA65	8.54075	-0.227839	0.305927	-0.744748	0.456424	0.981114
SNORA66	11.0202	-0.16743	0.224171	-0.746885	0.455133	0.981114
SPAST	196.467	-0.223743	0.300522	-0.744516	0.456565	0.981114
SPTBN5	43.8134	-0.202192	0.275568	-0.733728	0.463115	0.981114
STUB1	229.01	-0.216168	0.293432	-0.736687	0.461313	0.981114
SUMO2	477.944	-0.276592	0.373831	-0.739883	0.459371	0.981114
TAB1	98.093	-0.247797	0.335845	-0.737831	0.460617	0.981114
TAFA5	256.347	0.264067	0.351244	0.751804	0.452169	0.981114
TBC1D14	316.488	-0.249521	0.338349	-0.737465	0.46084	0.981114
TCP11L1	98.383	-0.241949	0.329613	-0.73404	0.462924	0.981114
TECPR2	285.867	-0.114084	0.155252	-0.73483	0.462443	0.981114
TENT2	312.017	0.222199	0.296214	0.75013	0.453177	0.981114
TEP1	3668.02	0.0684924	0.0912303	0.750764	0.452795	0.981114
THEM5	118.97	-0.209445	0.283039	-0.739987	0.459308	0.981114
THOC7	132.761	-0.269165	0.360331	-0.746993	0.455068	0.981114
TIAM1	145.612	-0.235966	0.319028	-0.739639	0.459519	0.981114
TIMMDC1	301.53	0.267379	0.365079	0.732388	0.463932	0.981114
TMCO3	232.637	-0.251808	0.335291	-0.751011	0.452646	0.981114
TMEM187	30.1572	-0.258676	0.351882	-0.735122	0.462265	0.981114
TMTC2	118.27	-0.278294	0.37003	-0.752084	0.452001	0.981114
TNFSF12	74.268	-0.24077	0.319839	-0.752783	0.45158	0.981114
TPCN1	348.551	-0.175248	0.237949	-0.736496	0.461429	0.981114
TPST1	97.3189	-0.28263	0.38589	-0.73241	0.463918	0.981114
TRAPPC11	434.515	0.0854393	0.116291	0.734704	0.46252	0.981114
TRAPPC9	353.989	-0.101	0.136132	-0.741926	0.458132	0.981114
TRUB1	168.426	-0.418859	0.555772	-0.753653	0.451058	0.981114
TSC2	648.025	-0.0657533	0.088473	-0.743202	0.45736	0.981114
TSC22D3	567.868	0.138131	0.183671	0.752054	0.452019	0.981114
TSPYL2	227.124	-0.170155	0.229904	-0.740115	0.45923	0.981114
UBL5	255.064	-0.257094	0.350269	-0.733989	0.462955	0.981114
UPP1	219.651	-0.250485	0.338693	-0.739563	0.459565	0.981114
UQCRC2	863.654	0.120401	0.164083	0.73378	0.463083	0.981114
USP1	494.573	0.095579	0.130705	0.731258	0.464622	0.981114
USP9Y	187.816	0.400979	0.543693	0.737509	0.460813	0.981114
WDR19	255.434	-0.144945	0.198187	-0.731353	0.464564	0.981114
WDR70	100.874	-0.262349	0.354615	-0.739813	0.459413	0.981114
ZEB2	2049.97	-0.0871065	0.119188	-0.730835	0.46488	0.981114
ZFYVE19	97.3042	-0.257758	0.34276	-0.752007	0.452047	0.981114
ZNF117	308.022	-0.140735	0.19193	-0.733261	0.463399	0.981114
ZNF19	23.5558	-0.168826	0.228582	-0.738582	0.460161	0.981114
ZNF354C	98.8875	-0.200637	0.267941	-0.748813	0.45397	0.981114
ZNF594	91.4198	-0.192415	0.263278	-0.730842	0.464875	0.981114
ZNF607	56.7957	-0.231542	0.308472	-0.75061	0.452888	0.981114
ZNF660	48.3145	-0.213366	0.289597	-0.736767	0.461264	0.981114
ZNF692	106.118	-0.304394	0.415656	-0.732323	0.463971	0.981114
MICOS10	190.072	-0.312276	0.427569	-0.730353	0.465175	0.981341
NCAPH2	226.86	-0.26004	0.356081	-0.730282	0.465218	0.981341
EEF1B2	1566.92	0.16806	0.230608	0.728767	0.466144	0.981576
FAM120AOS	131.96	-0.258454	0.354901	-0.728241	0.466466	0.981576
FOXN1	2.00322	-0.857888	1.17648	-0.729201	0.465879	0.981576
FOXN2	210.069	-0.274309	0.375957	-0.729629	0.465617	0.981576
GINS1	81.8605	-0.258668	0.355338	-0.72795	0.466644	0.981576
H4C2	3.44999	-0.369677	0.5076	-0.728284	0.46644	0.981576
HECTD2	81.8151	-0.235628	0.323515	-0.728337	0.466407	0.981576
IQCB1	159.217	-0.173634	0.238184	-0.72899	0.466008	0.981576
LPIN1	477.557	0.145613	0.199946	0.728259	0.466455	0.981576
P2RY2	149.135	0.205177	0.281583	0.728657	0.466212	0.981576
PAXBP1	161.084	-0.238752	0.327262	-0.729545	0.465668	0.981576
PSAP	10655.4	0.0977963	0.134161	0.728948	0.466033	0.981576
SPRR1A	10.2245	0.709903	0.974958	0.728136	0.46653	0.981576
TBC1D17	125.148	-0.225615	0.309405	-0.729189	0.465886	0.981576
VPS13D	549.409	0.151499	0.208132	0.727898	0.466676	0.981576
ZNF157	3.43754	-0.269	0.369367	-0.728272	0.466447	0.981576
FAM43A	55.9738	-0.250561	0.344316	-0.727707	0.466793	0.981646
ALAD	238.03	0.217918	0.299883	0.726679	0.467423	0.982296
ATP13A2	360.655	0.155054	0.213406	0.72657	0.467489	0.982296
ATP5MC3	439.504	-0.282858	0.389488	-0.72623	0.467698	0.982296
BMPR1A	346.649	-0.122727	0.169081	-0.725848	0.467932	0.982296
GRAMD1B	65.6736	0.282696	0.388846	0.727011	0.467219	0.982296
MET	14566.9	-0.227562	0.313371	-0.726172	0.467733	0.982296
NAA25	175.405	-0.244518	0.336721	-0.726174	0.467732	0.982296
NTNG1	295.396	-0.287011	0.395425	-0.725827	0.467945	0.982296
SDCBP2-AS1	32.8669	-0.263771	0.363392	-0.725856	0.467927	0.982296
ZNF711	378.312	0.229629	0.316121	0.726396	0.467596	0.982296
BAHD1	124.876	0.243292	0.335349	0.725489	0.468152	0.982555
EN2	102.405	0.268138	0.369735	0.725215	0.46832	0.982699
FUT8	253.129	-0.167057	0.230391	-0.725102	0.468389	0.982699
BTG1	583.279	0.244366	0.337103	0.724899	0.468514	0.982784
GPR17	16.1942	-0.215066	0.296885	-0.724407	0.468816	0.983241
ABCA8	2768.38	-0.232101	0.320497	-0.72419	0.468949	0.983251
C19orf53	221.496	-0.292935	0.404601	-0.724009	0.46906	0.983251
CST3	5484.14	-0.108485	0.149956	-0.723451	0.469403	0.983251
DNAJC14	149.933	-0.264854	0.365991	-0.723663	0.469273	0.983251
LIPG	34.9587	0.31627	0.437176	0.723438	0.469411	0.983251
PON3	160.803	0.301485	0.416603	0.723674	0.469266	0.983251
ZNF800	250.983	0.234135	0.323519	0.723711	0.469243	0.983251
MST1R	255.646	0.19934	0.275609	0.723271	0.469514	0.983289
AHSA1	313.007	0.295381	0.409651	0.721055	0.470876	0.983667
ANOS1	66.4524	-0.232837	0.322627	-0.72169	0.470485	0.983667
AP5Z1	315.896	-0.105222	0.145677	-0.722299	0.47011	0.983667
BUB1	220.36	-0.181617	0.251604	-0.721836	0.470395	0.983667
CD53	238.092	0.299141	0.415858	0.719335	0.471934	0.983667
CENPC	96.2934	-0.242255	0.336381	-0.720181	0.471413	0.983667
CYB5B	225.714	-0.285766	0.398027	-0.717956	0.472784	0.983667
DCDC2	205.775	-0.242873	0.337438	-0.719758	0.471674	0.983667
DTX3L	419.004	0.230767	0.320518	0.719981	0.471537	0.983667
ELOVL4	33.7712	-0.270993	0.375194	-0.722276	0.470125	0.983667
FN3K	133.227	0.224987	0.312884	0.719073	0.472096	0.983667
FTSJ3	239.038	0.267973	0.372049	0.720263	0.471363	0.983667
H2BC10	6.40182	0.458321	0.637326	0.719132	0.47206	0.983667
LIMD2	177.606	-0.239553	0.333564	-0.718162	0.472657	0.983667
LINC02367	108.871	-0.406989	0.566642	-0.718248	0.472604	0.983667
MAP3K1	715.529	0.11154	0.155061	0.719331	0.471937	0.983667
MDFIC	485.801	-0.180158	0.250628	-0.718825	0.472248	0.983667
MLKL	54.5072	-0.291594	0.406005	-0.718202	0.472633	0.983667
MPHOSPH8	542.639	-0.0927055	0.128537	-0.721236	0.470764	0.983667
MRPL39	105.71	-0.389195	0.539942	-0.720809	0.471027	0.983667
NSUN4	114.817	-0.284031	0.393805	-0.721249	0.470756	0.983667
POLB	211.954	0.218133	0.303438	0.718872	0.47222	0.983667
PRIMPOL	91.8085	-0.169841	0.235757	-0.720406	0.471275	0.983667
PRKDC	3013.92	-0.106205	0.14793	-0.717939	0.472795	0.983667
PYGO2	207.207	0.328359	0.456418	0.719427	0.471878	0.983667
RIGI	116.527	-0.246349	0.340918	-0.722604	0.469923	0.983667
RXRA	1185.15	-0.0958342	0.132823	-0.721517	0.470592	0.983667
SLC25A36	504.692	-0.255582	0.355623	-0.71869	0.472332	0.983667
SLX9	55.0503	-0.239397	0.331955	-0.721174	0.470803	0.983667
SPP1	41173.8	0.226497	0.315496	0.717907	0.472814	0.983667
SYNPO	372.904	0.127995	0.17814	0.718508	0.472444	0.983667
SYNPO2	171.933	-0.242581	0.336458	-0.720982	0.47092	0.983667
UBAP2	206.72	-0.209848	0.291744	-0.719291	0.471962	0.983667
VPS35L	184.981	-0.242497	0.337688	-0.718109	0.47269	0.983667
VTI1A	128.41	-0.195558	0.270981	-0.721668	0.470499	0.983667
ZDHHC7	269.396	-0.219079	0.304034	-0.720573	0.471173	0.983667
ZNF23	121.072	0.210199	0.2919	0.720107	0.471459	0.983667
CCL11	9.44566	-0.347315	0.483942	-0.717678	0.472956	0.983763
MLH3	361.128	-0.111151	0.154901	-0.717559	0.473029	0.983763
ATXN2	406.458	0.0771712	0.107731	0.716331	0.473787	0.984161
DARS2	314.084	0.128911	0.180012	0.716125	0.473914	0.984161
EIF4H	1360.22	0.0886264	0.123757	0.716131	0.47391	0.984161
FAM178B	1038.26	-0.329728	0.460478	-0.716057	0.473956	0.984161
GALNT6	78.1541	0.253885	0.354578	0.716018	0.47398	0.984161
IFI35	46.0626	-0.423328	0.590976	-0.716321	0.473793	0.984161
PEX6	176.899	-0.214626	0.299736	-0.716051	0.47396	0.984161
TLR3	76.9427	0.177231	0.247407	0.716356	0.473772	0.984161
WDR41	171.803	-0.252594	0.352594	-0.716389	0.473751	0.984161
ANGPT1	1178.7	0.214854	0.300185	0.715739	0.474153	0.984199
EBF4	101.661	-0.195772	0.273901	-0.714753	0.474762	0.984199
EMC7	262.365	0.312562	0.437548	0.714349	0.475011	0.984199
ETFB	230.317	0.177262	0.24809	0.714509	0.474913	0.984199
FLNB	1123.07	0.11046	0.154346	0.715662	0.4742	0.984199
KCNJ8	50.0318	0.266043	0.372027	0.715117	0.474536	0.984199
PDHB	259.738	-0.207445	0.290313	-0.714559	0.474882	0.984199
PIK3IP1	1391.33	0.123926	0.173227	0.715398	0.474363	0.984199
POLR2D	157.804	-0.245524	0.343563	-0.714639	0.474832	0.984199
PPP1R1A	258.222	-0.321907	0.450586	-0.71442	0.474968	0.984199
ZFPM1	35.1581	-0.210292	0.293952	-0.715395	0.474365	0.984199
ZXDB	72.6819	0.327088	0.457412	0.715085	0.474556	0.984199
BMP8B	843.376	-0.214595	0.300749	-0.713534	0.475516	0.984614
GLI3	538.755	-0.137876	0.193193	-0.713668	0.475432	0.984614
IMPACT	158.014	-0.323422	0.453905	-0.712533	0.476135	0.984614
LINC00665	42.1764	-0.264863	0.371655	-0.71266	0.476056	0.984614
MRPL54	62.2932	-0.229946	0.322174	-0.713731	0.475393	0.984614
SEPTIN1	104.937	0.189077	0.265189	0.71299	0.475852	0.984614
SNORD46	6.16624	-0.205198	0.287923	-0.712682	0.476043	0.984614
TAMALIN	84.767	-0.256659	0.360211	-0.712524	0.47614	0.984614
TXNL4A	372.704	-0.132875	0.186244	-0.713442	0.475572	0.984614
XPC	462.941	0.0822441	0.115326	0.713141	0.475759	0.984614
ZC3H18	214.687	0.170885	0.239771	0.7127	0.476032	0.984614
FBXO21	142.819	-0.233988	0.328633	-0.712005	0.476461	0.985104
H2AC13	44.1262	-0.21888	0.307549	-0.711692	0.476656	0.985156
MED12	515.806	0.0967366	0.135907	0.711783	0.476599	0.985156
CCNL1	456.683	-0.247841	0.348661	-0.710836	0.477186	0.985554
DOP1B	159.415	-0.203124	0.285605	-0.711206	0.476957	0.985554
GUCD1	361.457	-0.239258	0.336461	-0.711104	0.47702	0.985554
PHB1	551.303	-0.233805	0.328909	-0.71085	0.477177	0.985554
CELF4	8.97279	-0.249385	0.350923	-0.710655	0.477298	0.985611
NKTR	659.085	-0.160528	0.225992	-0.710324	0.477503	0.985859
ARID5B	695.716	-0.2258	0.318791	-0.708299	0.47876	0.986045
BOD1L1	591.611	0.20635	0.291509	0.707867	0.479028	0.986045
DDRGK1	312.372	0.116814	0.164808	0.708792	0.478454	0.986045
DMAC2	162.751	-0.195049	0.275159	-0.708859	0.478412	0.986045
ESPN	147.762	-0.217415	0.306811	-0.708629	0.478555	0.986045
GRIK2	663.4	-0.296115	0.417472	-0.709304	0.478136	0.986045
MBD2	263.745	0.26921	0.380133	0.708201	0.47882	0.986045
MCEE	41.4053	-0.204231	0.288168	-0.708722	0.478497	0.986045
NF2	333.36	-0.0880213	0.124357	-0.707812	0.479062	0.986045
P2RX7	609.55	0.171661	0.241861	0.709749	0.47786	0.986045
PDSS2	79.9471	-0.242477	0.342503	-0.707955	0.478973	0.986045
PKHD1L1	12.8544	0.325389	0.459766	0.707727	0.479115	0.986045
SCN4A	51.0339	-0.209843	0.296499	-0.707735	0.47911	0.986045
SHROOM1	44.7402	-0.257391	0.363573	-0.707949	0.478977	0.986045
SLC25A38	117.627	0.231783	0.327299	0.708168	0.478841	0.986045
SPG7	542.482	-0.0699228	0.0987232	-0.708271	0.478777	0.986045
TUBB2A	469.833	0.153669	0.217072	0.707917	0.478997	0.986045
WIPF2	268.358	0.216088	0.304819	0.708906	0.478383	0.986045
ACADVL	1213.32	0.0816429	0.116166	0.702812	0.482173	0.986208
ADAM23	2114.22	-0.206306	0.293627	-0.702615	0.482296	0.986208
ADO	131.848	-0.243612	0.347084	-0.701882	0.482753	0.986208
ANO1	112.867	-0.226434	0.320169	-0.707232	0.479422	0.986208
ARL6IP1	774.747	-0.222273	0.316597	-0.702072	0.482634	0.986208
BMF	127.622	-0.261954	0.372383	-0.703452	0.481774	0.986208
BSG	3452.89	-0.108701	0.154822	-0.702104	0.482615	0.986208
CDR2	90.6009	-0.296262	0.419406	-0.706385	0.479949	0.986208
CNN2	284.001	-0.247486	0.352267	-0.702551	0.482335	0.986208
CYP19A1	248.236	-0.268108	0.381285	-0.703171	0.481949	0.986208
DRG1	192.77	-0.243236	0.34423	-0.706608	0.47981	0.986208
DUSP19	7.22777	-0.342957	0.485048	-0.707057	0.479531	0.986208
EIF2AK2	606.616	-0.230511	0.328295	-0.702147	0.482587	0.986208
EMSY	145.892	-0.271461	0.385692	-0.703828	0.48154	0.986208
ESRP2	113.995	-0.231875	0.330233	-0.702157	0.482581	0.986208
HCK	1337.18	0.12442	0.17599	0.706972	0.479584	0.986208
HMGXB3	329.378	-0.212511	0.30253	-0.702447	0.482401	0.986208
IPO7	843.062	0.249223	0.353558	0.704899	0.480873	0.986208
LRRC8B	132.457	-0.242835	0.345683	-0.702477	0.482382	0.986208
MCCC1	231.772	0.12671	0.179587	0.705564	0.480459	0.986208
MICU1	263.47	-0.15254	0.216662	-0.704045	0.481405	0.986208
MRE11	293.354	-0.121864	0.173297	-0.703209	0.481926	0.986208
NEK9	693.438	0.125699	0.178936	0.70248	0.48238	0.986208
OSBPL10	153.861	-0.273459	0.389584	-0.701925	0.482726	0.986208
PEF1	139.667	-0.273652	0.389592	-0.702407	0.482426	0.986208
PITX2	198.935	0.267306	0.378407	0.706398	0.479941	0.986208
PLEK	227.707	0.286084	0.405545	0.705433	0.480541	0.986208
POLL	113.751	-0.20418	0.290837	-0.702042	0.482653	0.986208
POU6F1	233.761	-0.0911247	0.129775	-0.702173	0.482571	0.986208
PRKG2	1455.46	-0.284051	0.403703	-0.703613	0.481674	0.986208
PRKRA	217.747	-0.188091	0.267743	-0.702507	0.482363	0.986208
PSMC3	274.948	-0.234502	0.332696	-0.704855	0.4809	0.986208
RAB38	314.508	-0.331093	0.470749	-0.703333	0.481848	0.986208
RFT1	151.448	-0.226991	0.321309	-0.706458	0.479904	0.986208
RFX2	35.684	-0.178647	0.254571	-0.701758	0.48283	0.986208
RPL12	3029.92	0.15937	0.226099	0.70487	0.480891	0.986208
RPS6KA4	168.438	0.230355	0.326683	0.705135	0.480726	0.986208
SAE1	402.252	-0.277207	0.394727	-0.702276	0.482507	0.986208
SCX	23.2214	-0.260985	0.370816	-0.703812	0.48155	0.986208
SIRPB1	281.8	0.115107	0.163667	0.703301	0.481868	0.986208
STXBP4	73.9165	-0.332631	0.471417	-0.705598	0.480438	0.986208
TRUB2	134.122	-0.255692	0.361797	-0.706728	0.479736	0.986208
WDR17	365.708	-0.21474	0.304372	-0.705518	0.480488	0.986208
ISL1	16.131	0.462052	0.658557	0.701612	0.482921	0.986221
PRELID1	195.562	-0.246845	0.351954	-0.701357	0.48308	0.986374
C7	3405.82	0.25583	0.365323	0.700286	0.483749	0.987195
CDKN1A	459.708	0.258528	0.369236	0.70017	0.483821	0.987195
PLA2G4E	8.83948	-0.593089	0.846699	-0.700472	0.483632	0.987195
UBE4A	285.192	-0.304341	0.434617	-0.700252	0.48377	0.987195
ARPC1A	320.853	-0.269786	0.385578	-0.699691	0.48412	0.987287
ARPIN	180.347	-0.263395	0.37638	-0.699812	0.484045	0.987287
MPI	211.748	-0.208081	0.297375	-0.699726	0.484099	0.987287
SRSF11	1117.29	-0.18912	0.270365	-0.699498	0.484241	0.987361
ZNF766	126.601	-0.227049	0.324848	-0.698939	0.48459	0.9879
UBE2J2	163.434	-0.221	0.316293	-0.698721	0.484727	0.988005
STXBP6	1265.46	-0.176081	0.252109	-0.698433	0.484907	0.9882
TRIM41	120.155	-0.215228	0.308267	-0.698189	0.485059	0.988337
DCP1A	210.471	-0.202696	0.290679	-0.697318	0.485604	0.988651
ELOVL5	846.273	0.102778	0.147402	0.697264	0.485637	0.988651
GTF3C1	449.519	-0.140242	0.201231	-0.696921	0.485852	0.988651
MOV10	366.411	-0.205613	0.295021	-0.696945	0.485837	0.988651
NMD3	227.383	-0.257992	0.370148	-0.696995	0.485806	0.988651
OPTN	604.474	0.116394	0.166971	0.697091	0.485746	0.988651
TMEM43	613.981	-0.115771	0.165961	-0.69758	0.48544	0.988651
WDR74	139.871	-0.255605	0.366796	-0.696859	0.485891	0.988651
ZNRF2	85.2507	0.233268	0.334846	0.696642	0.486027	0.988755
ENTPD5	129.372	0.264108	0.37919	0.696505	0.486112	0.988756
SEH1L	151.491	-0.250479	0.3597	-0.696356	0.486206	0.988775
TTLL4	299.838	-0.233118	0.335039	-0.695793	0.486558	0.989318
RAPGEF3	80.8509	-0.233033	0.335295	-0.695009	0.48705	0.989972
SLC24A3	235.809	-0.206884	0.297638	-0.695086	0.487001	0.989972
AGO2	774.549	-0.0987092	0.142107	-0.694613	0.487298	0.990304
DOCK1	316.473	-0.226459	0.326171	-0.694295	0.487497	0.990365
IDI1	213.645	-0.263157	0.378995	-0.694357	0.487458	0.990365
ARHGEF1	441.67	-0.149342	0.216565	-0.689597	0.490448	0.990622
BTAF1	640.337	0.0793947	0.114872	0.69116	0.489465	0.990622
C17orf58	77.9306	0.286374	0.415251	0.689642	0.490419	0.990622
CALCOCO2	336.225	0.269877	0.389244	0.693335	0.4881	0.990622
CAMTA1	243.911	-0.136438	0.197492	-0.690853	0.489658	0.990622
CCT3	1098.55	-0.238636	0.344405	-0.692893	0.488377	0.990622
CD276	462.067	-0.230069	0.332617	-0.691694	0.489129	0.990622
CDAN1	115.678	-0.143799	0.208528	-0.68959	0.490452	0.990622
DCK	165.037	-0.246139	0.356338	-0.690744	0.489726	0.990622
DEF6	96.8547	0.194745	0.282012	0.690555	0.489845	0.990622
FAM20B	409.22	0.265625	0.384937	0.690048	0.490164	0.990622
GNL2	188.232	-0.273342	0.394788	-0.692379	0.4887	0.990622
H4C3	9.11136	-0.306782	0.443176	-0.692237	0.488789	0.990622
HNRNPD	818.483	0.136053	0.196688	0.691722	0.489112	0.990622
INSIG2	153.87	-0.193736	0.281173	-0.689028	0.490805	0.990622
JAGN1	178.93	-0.189052	0.274371	-0.689039	0.490799	0.990622
KCNK5	74.8222	-0.20617	0.298585	-0.690492	0.489885	0.990622
LGALS9	199.111	0.237912	0.343926	0.691753	0.489092	0.990622
MGAT5	966.136	-0.180365	0.261838	-0.688843	0.490922	0.990622
PAX8-AS1	89.8875	-0.281892	0.409088	-0.689075	0.490776	0.990622
PCDH9	179.233	-0.241501	0.348481	-0.693009	0.488304	0.990622
PIK3R1	655.478	0.0873786	0.126864	0.68876	0.490974	0.990622
RNF213-AS1	42.6878	0.204767	0.296832	0.689841	0.490294	0.990622
SFPQ	2145.66	-0.0778562	0.112899	-0.689609	0.49044	0.990622
SNN	126.902	-0.229748	0.331477	-0.693104	0.488244	0.990622
SPTSSA	237.329	-0.326759	0.471478	-0.693052	0.488277	0.990622
SRSF10	648.044	-0.214057	0.310562	-0.689255	0.490663	0.990622
STRN	486.202	0.0824487	0.119691	0.688849	0.490918	0.990622
SYF2	250.902	-0.314509	0.455075	-0.691116	0.489492	0.990622
TAGLN2	1101.65	-0.187238	0.270931	-0.691091	0.489508	0.990622
TENT4A	290.378	-0.128991	0.186382	-0.692082	0.488886	0.990622
TMBIM4	329.293	-0.335373	0.486308	-0.689632	0.490426	0.990622
TNS2-AS1	39.7032	-0.213103	0.309005	-0.689642	0.490419	0.990622
TXNDC9	145.02	-0.440777	0.637045	-0.691908	0.488995	0.990622
USF1	221.871	-0.18548	0.269256	-0.688864	0.490909	0.990622
USP38	175.092	-0.222515	0.322489	-0.689992	0.490199	0.990622
UTP25	202.238	-0.266178	0.386184	-0.689252	0.490664	0.990622
VDAC3	230.951	-0.248949	0.361485	-0.688685	0.491022	0.990622
ZNF530	37.6914	-0.211845	0.306825	-0.690443	0.489916	0.990622
ZNF622	102.508	-0.248135	0.35873	-0.691705	0.489122	0.990622
SMARCA2	816.02	-0.0753663	0.10947	-0.688465	0.49116	0.99073
TBP	107.837	0.17681	0.257011	0.687948	0.491485	0.991214
PCDH1	216.496	-0.200428	0.291514	-0.687544	0.49174	0.991557
ACAA2	160.021	-0.284684	0.419232	-0.67906	0.4971	0.991557
ACP3	321.865	-0.225964	0.330648	-0.683396	0.494357	0.991557
ADAM22	65.3225	0.21907	0.320141	0.684292	0.493791	0.991557
AP1G1	467.367	0.205909	0.302841	0.679926	0.496551	0.991557
ATP6V0B	364.592	-0.227232	0.334196	-0.679935	0.496545	0.991557
BET1L	216.842	-0.233712	0.343806	-0.679778	0.496645	0.991557
CCR2	540.915	0.163377	0.240188	0.680203	0.496376	0.991557
CDC25A	542.667	0.124873	0.182234	0.685232	0.493197	0.991557
CNN3	627.826	0.260845	0.382826	0.681366	0.49564	0.991557
CNTN4	762.971	0.234824	0.341966	0.686691	0.492278	0.991557
CTR9	215.963	0.243252	0.358105	0.679277	0.496962	0.991557
DNAH5	7.40574	-0.298488	0.435599	-0.685235	0.493196	0.991557
FBN3	2.2699	0.417652	0.610847	0.683726	0.494148	0.991557
G3BP1	964.492	0.165985	0.244313	0.679393	0.496889	0.991557
G6PD	342.999	0.090323	0.131677	0.685945	0.492748	0.991557
GDF11	207.435	-0.263476	0.387075	-0.680686	0.49607	0.991557
GLB1L2	576.385	-0.235017	0.344431	-0.682334	0.495028	0.991557
HDGFL3	265.617	0.27698	0.404619	0.684546	0.49363	0.991557
HELZ2	232.074	-0.185446	0.271896	-0.682049	0.495208	0.991557
HEXIM1	403.659	0.108193	0.158058	0.684511	0.493653	0.991557
IL17RA	336.324	0.105479	0.155204	0.679618	0.496746	0.991557
IL5	6.63593	0.33105	0.482133	0.686636	0.492312	0.991557
IRX6	307.232	0.218343	0.319205	0.684019	0.493963	0.991557
KLHDC8B	178.677	-0.223784	0.328335	-0.681572	0.49551	0.991557
LYZ	16058.1	0.154374	0.226518	0.68151	0.495549	0.991557
MAML3	199.157	0.169649	0.247258	0.68612	0.492637	0.991557
MAP7D1	591.958	0.0668535	0.0984579	0.679006	0.497134	0.991557
MAPKAP1	207.06	-0.236443	0.347608	-0.680201	0.496377	0.991557
MTCL2	550.153	-0.151542	0.222597	-0.68079	0.496005	0.991557
MYPOP	31.0425	-0.213487	0.312053	-0.684138	0.493888	0.991557
NACAD	28.4382	-0.23586	0.34415	-0.68534	0.493129	0.991557
NEK2	70.1703	-0.230497	0.3388	-0.680334	0.496293	0.991557
NFYC	242.622	-0.232888	0.339764	-0.685442	0.493065	0.991557
PDE11A	177.614	0.230731	0.33824	0.682151	0.495143	0.991557
PEG3	415.975	-0.201958	0.295804	-0.682745	0.494768	0.991557
POLR3C	177.77	-0.253137	0.370103	-0.683965	0.493997	0.991557
PSMA6	316.339	-0.248241	0.363695	-0.682553	0.494889	0.991557
RASGRF2	120.284	-0.105616	0.15539	-0.679684	0.496705	0.991557
RBBP4	564.903	-0.214008	0.312601	-0.684603	0.493595	0.991557
RBSN	130.635	-0.233157	0.342703	-0.680347	0.496285	0.991557
RPL22L1	86.9142	-0.460316	0.677931	-0.679001	0.497137	0.991557
RPS6KA3	1005.66	-0.107355	0.157867	-0.680037	0.496481	0.991557
RPSA	3465.74	-0.119875	0.175678	-0.682353	0.495016	0.991557
SLC25A45	39.5101	0.25994	0.37878	0.686257	0.492551	0.991557
SMARCA4	1123.21	-0.0846017	0.123777	-0.683501	0.49429	0.991557
SMARCAD1	475.889	0.0953196	0.140204	0.679864	0.496591	0.991557
SMARCD2	273.953	0.274474	0.399509	0.687028	0.492065	0.991557
STRIP1	168.862	-0.220978	0.324418	-0.681153	0.495775	0.991557
SYTL2	223.272	-0.338538	0.49259	-0.687262	0.491917	0.991557
TALDO1	814.674	0.0907235	0.133271	0.680745	0.496033	0.991557
TAOK3	383.224	0.203155	0.298058	0.681595	0.495495	0.991557
TAX1BP1	881.745	0.215782	0.317286	0.680087	0.496449	0.991557
TRIM28	873.178	-0.19051	0.277476	-0.686581	0.492347	0.991557
TRPV2	274.545	-0.226863	0.333767	-0.679704	0.496692	0.991557
TSTD2	83.3451	-0.248828	0.364056	-0.683487	0.494299	0.991557
TULP3	304.384	-0.127031	0.185973	-0.683061	0.494569	0.991557
TUT7	222.906	0.230333	0.338364	0.680724	0.496046	0.991557
VCL	831.725	-0.078189	0.114897	-0.680512	0.49618	0.991557
WDR45B	459.481	0.0863295	0.126527	0.682301	0.495048	0.991557
XXYLT1	88.9004	-0.281474	0.413532	-0.680658	0.496088	0.991557
ZNF12	687.8	0.0946663	0.138846	0.68181	0.495359	0.991557
ZNF185	79.4829	0.295088	0.432986	0.681518	0.495544	0.991557
ZNF274	178.218	-0.1673	0.245711	-0.680883	0.495946	0.991557
ZNF710	97.5764	-0.179268	0.264045	-0.678931	0.497181	0.991557
APH1B	168.54	-0.20824	0.307062	-0.678171	0.497663	0.992014
CPSF2	313.495	0.296897	0.437794	0.678167	0.497666	0.992014
MRPS15	185.959	-0.338758	0.499381	-0.678356	0.497546	0.992014
TTC3	1484.95	-0.13534	0.199652	-0.677878	0.497849	0.99221
AP1G2	139.332	-0.226085	0.334156	-0.676585	0.498669	0.992324
CPNE2	109.935	-0.234097	0.346281	-0.676031	0.499021	0.992324
DDX50	169.89	0.288128	0.426365	0.675777	0.499183	0.992324
EIF1B	185.959	-0.287028	0.42362	-0.677561	0.49805	0.992324
FANCG	93.3785	-0.181085	0.267725	-0.676382	0.498798	0.992324
FEZ2	204.724	-0.251439	0.371506	-0.676811	0.498526	0.992324
GTF3C5	115.856	-0.235598	0.348416	-0.676197	0.498915	0.992324
H3-5	31.2473	-0.216048	0.319015	-0.677236	0.498256	0.992324
MRPL4	99.8951	-0.234236	0.346578	-0.675855	0.499133	0.992324
PIGV	80.5537	0.186229	0.27552	0.675918	0.499093	0.992324
RPL13A	5012.23	-0.166138	0.245599	-0.676459	0.498749	0.992324
SLC16A1	626.042	0.157532	0.232615	0.677221	0.498266	0.992324
SLC25A28	91.6601	-0.255718	0.378355	-0.675868	0.499124	0.992324
TPST2	109.013	-0.237898	0.351783	-0.676264	0.498873	0.992324
VEZF1	355.454	-0.201251	0.297194	-0.677169	0.498299	0.992324
APOBEC3C	284.81	0.191643	0.284237	0.674236	0.500161	0.992554
AZIN1	1462.97	-0.0943572	0.14034	-0.672348	0.501362	0.992554
C2orf42	79.3808	-0.162929	0.242458	-0.671991	0.50159	0.992554
CHST9	802.549	-0.367777	0.544711	-0.675179	0.499562	0.992554
COMMD9	127.783	-0.286653	0.42577	-0.673258	0.500783	0.992554
EXOC1	220.38	-0.327665	0.487102	-0.672683	0.501149	0.992554
GRIPAP1	147.575	-0.235886	0.349391	-0.675137	0.499589	0.992554
H2AX	399.408	-0.106512	0.158453	-0.6722	0.501456	0.992554
KLRK1	116.753	0.209752	0.311115	0.674195	0.500187	0.992554
LINC00632	14.6839	0.304572	0.453147	0.672126	0.501503	0.992554
MEGF11	48.9903	-0.271045	0.402735	-0.67301	0.500941	0.992554
MITF	2763.35	-0.178549	0.265447	-0.672635	0.501179	0.992554
MOCOS	124.6	-0.220339	0.327214	-0.673378	0.500707	0.992554
PCNT	420.456	-0.0703532	0.104612	-0.672517	0.501255	0.992554
PLEKHA1	186.058	-0.235625	0.350617	-0.672028	0.501566	0.992554
PMEPA1	240.917	-0.244623	0.363385	-0.673178	0.500834	0.992554
PRPF38B	271.55	-0.220567	0.327475	-0.673536	0.500606	0.992554
PTGDS	1376.44	-0.213181	0.316814	-0.67289	0.501017	0.992554
PYCR1	267.482	-0.183054	0.272391	-0.672028	0.501566	0.992554
SETBP1	236.076	-0.132324	0.196211	-0.674397	0.500059	0.992554
SF3B2	811.251	0.188575	0.280005	0.673469	0.500649	0.992554
SOX5	317.439	-0.207878	0.309108	-0.672511	0.501258	0.992554
SSX1	74.7828	0.393579	0.584047	0.673882	0.500386	0.992554
STAT6	1341.92	-0.0787654	0.116774	-0.674513	0.499985	0.992554
TMEM106B	355.568	-0.253088	0.375124	-0.674678	0.499881	0.992554
TRAPPC12	124.167	-0.222447	0.329997	-0.674087	0.500256	0.992554
ZNF396	22.5316	-0.179986	0.267844	-0.671981	0.501596	0.992554
SLC7A2	237.529	0.210108	0.312771	0.671763	0.501735	0.99266
AHCTF1	376.315	0.263491	0.393777	0.669138	0.503408	0.992802
ANKRD50	413.078	-0.206752	0.308597	-0.669972	0.502875	0.992802
ATN1	925.102	0.076864	0.11529	0.6667	0.504964	0.992802
BZW1	600.487	0.265013	0.394839	0.671191	0.502099	0.992802
C1QC	701.593	-0.229884	0.34447	-0.667357	0.504544	0.992802
CALM1	1958.53	-0.09328	0.139563	-0.668372	0.503896	0.992802
CBFA2T2	189.892	-0.237985	0.357081	-0.666474	0.505108	0.992802
CCS	98.9041	-0.224304	0.33489	-0.669783	0.502996	0.992802
CLIC3	75.3193	-0.223263	0.334797	-0.66686	0.504862	0.992802
COQ4	151.654	-0.143085	0.213701	-0.669558	0.50314	0.992802
CYP20A1	131.243	-0.252771	0.378676	-0.667512	0.504445	0.992802
DANCR	128.275	-0.251309	0.377107	-0.666413	0.505147	0.992802
ELAVL1	388.835	-0.172136	0.257082	-0.669577	0.503128	0.992802
EYA3	218.987	-0.208659	0.313159	-0.666304	0.505217	0.992802
FBRSL1	178.004	-0.203988	0.305367	-0.66801	0.504128	0.992802
FOXRED2	289.304	0.255785	0.383243	0.667422	0.504503	0.992802
IL12B	10.8451	0.256182	0.382971	0.668935	0.503537	0.992802
LDLRAD4	230.57	-0.160505	0.2398	-0.669329	0.503286	0.992802
LFNG	89.5356	-0.162732	0.244156	-0.666507	0.505087	0.992802
LOXL3	2506.43	0.174415	0.26094	0.668409	0.503873	0.992802
LOXL4	3534.09	-0.253759	0.378084	-0.671171	0.502112	0.992802
MAST1	105.061	0.194133	0.290334	0.668654	0.503716	0.992802
MAVS	987.021	-0.0819302	0.122879	-0.666754	0.50493	0.992802
MEGF10	1636.94	0.268194	0.402006	0.667139	0.504684	0.992802
MOGS	344.221	-0.11336	0.169831	-0.667487	0.504461	0.992802
NABP2	104.463	-0.22836	0.341576	-0.668549	0.503783	0.992802
NCKAP5L	150.93	-0.203443	0.303446	-0.67044	0.502577	0.992802
NIPBL-DT	83.2381	0.251007	0.374331	0.670546	0.502509	0.992802
NUP88	132.63	-0.236648	0.353463	-0.669512	0.503169	0.992802
PCCB	225.002	0.165794	0.247191	0.67071	0.502405	0.992802
PLK3	99.3278	-0.271988	0.406013	-0.669899	0.502922	0.992802
POLR1D	472.987	0.151952	0.227504	0.667909	0.504192	0.992802
RGS12	567.353	-0.156975	0.235142	-0.667573	0.504406	0.992802
RNF217	92.6124	0.260677	0.388794	0.670477	0.502554	0.992802
RPE	253.444	0.277869	0.415906	0.668106	0.504066	0.992802
SLC35B3	174.346	-0.265197	0.398087	-0.66618	0.505296	0.992802
STK35	315.324	-0.0898678	0.133985	-0.670731	0.502392	0.992802
STMN3	137.346	-0.244222	0.365385	-0.668398	0.50388	0.992802
STXBP2	114.403	-0.238757	0.357535	-0.667786	0.50427	0.992802
ZC4H2	22.225	0.23491	0.350873	0.669503	0.503175	0.992802
ZNF878	8.48728	-0.180875	0.270956	-0.667543	0.504426	0.992802
ETS2	1080.05	0.116479	0.174923	0.665888	0.505483	0.992906
TNS4	276.337	-0.335485	0.50386	-0.66583	0.50552	0.992906
L2HGDH	70.5464	0.214312	0.322034	0.665495	0.505734	0.992992
UBQLN2	311.668	-0.147494	0.221615	-0.665542	0.505704	0.992992
FOXF1	66.1045	-0.233911	0.351555	-0.66536	0.50582	0.992994
FANCM	114.712	0.130552	0.196323	0.664986	0.506059	0.993297
ADGRG1	1881.41	0.156297	0.23509	0.664837	0.506155	0.993317
APRT	299.292	0.135628	0.204043	0.664704	0.50624	0.993317
A2M	7366.08	0.117958	0.209693	0.562528	0.573756	0.993357
AAAS	198.882	-0.142642	0.266012	-0.536224	0.591804	0.993357
AAMP	251.413	-0.203105	0.327903	-0.619408	0.535648	0.993357
AATK	56.683	-0.217523	0.351496	-0.61885	0.536015	0.993357
ABCA5	456.041	0.0977276	0.180287	0.542065	0.587774	0.993357
ABCB1	718.683	0.138737	0.280326	0.494913	0.620662	0.993357
ABCC1	169.267	-0.185468	0.350159	-0.529668	0.596342	0.993357
ABCC10	188.811	-0.12049	0.269994	-0.44627	0.655402	0.993357
ABCC3	82.2278	-0.138078	0.294596	-0.468704	0.639281	0.993357
ABCC9	144.783	-0.119509	0.256133	-0.46659	0.640793	0.993357
ABCD1	306.666	0.115847	0.19651	0.589522	0.555511	0.993357
ABHD5	162.801	-0.103763	0.261512	-0.39678	0.69153	0.993357
ABL2	1039.55	-0.0762571	0.179755	-0.424229	0.671399	0.993357
ABRAXAS2	79.2225	-0.185596	0.327351	-0.566964	0.570739	0.993357
ACAD10	197.134	0.0873161	0.174458	0.500498	0.616724	0.993357
ACADSB	202.455	0.189191	0.34559	0.547444	0.584074	0.993357
ACD	55.5126	-0.123044	0.313274	-0.392767	0.694491	0.993357
ACER3	175.954	-0.208511	0.36508	-0.571139	0.567905	0.993357
ACSL1	505.266	0.155916	0.37537	0.415368	0.677873	0.993357
ACSL4	626.93	0.0642612	0.121837	0.527437	0.59789	0.993357
ACTN3	8.71194	0.217892	0.463627	0.469973	0.638374	0.993357
ACTN4	5931.67	-0.0595006	0.112225	-0.530192	0.595979	0.993357
ACTR1B	175.998	-0.189699	0.360846	-0.525706	0.599093	0.993357
ACTR8	155.207	-0.196113	0.378602	-0.517991	0.604465	0.993357
ADAM10	1353.95	0.0524571	0.125431	0.418215	0.67579	0.993357
ADAM15	406.046	-0.184688	0.295929	-0.624096	0.532564	0.993357
ADAMTS13	48.1324	-0.199126	0.342054	-0.582146	0.560468	0.993357
ADAMTS17	63.2591	-0.132331	0.293273	-0.45122	0.651831	0.993357
ADAMTS3	372.55	0.154792	0.276303	0.560224	0.575327	0.993357
ADAMTSL2	34.9056	-0.17339	0.362938	-0.477741	0.632834	0.993357
ADAT1	137.933	0.181457	0.362106	0.501115	0.61629	0.993357
ADAT2	128.782	0.250908	0.504154	0.497681	0.618709	0.993357
ADCY9	297.269	-0.112144	0.192403	-0.582859	0.559988	0.993357
ADGRA3	565.167	0.104534	0.198865	0.525654	0.599129	0.993357
ADH1A	243.605	-0.22308	0.471106	-0.473524	0.635839	0.993357
ADM	154	-0.174545	0.404256	-0.431768	0.66591	0.993357
ADNP	1452.31	0.0680169	0.127611	0.533003	0.594032	0.993357
ADPGK	255.568	-0.183299	0.349118	-0.525033	0.59956	0.993357
AFF3	326.893	-0.168099	0.277369	-0.606046	0.544484	0.993357
AFG2A	193.298	0.126886	0.200237	0.633678	0.526291	0.993357
AGA	155.845	0.0951473	0.236344	0.40258	0.687257	0.993357
AGAP3	469.98	-0.104339	0.196062	-0.532174	0.594605	0.993357
AGO3	215.951	-0.121686	0.310379	-0.392054	0.695018	0.993357
AGO4	154.513	-0.163104	0.342311	-0.47648	0.633732	0.993357
AGPAT3	435.089	0.109364	0.285927	0.382491	0.702097	0.993357
AHCY	1057.11	0.139664	0.22751	0.61388	0.539294	0.993357
AIF1L	363.138	-0.218875	0.38073	-0.574883	0.565371	0.993357
AIFM1	332.245	0.0829529	0.197975	0.419006	0.675212	0.993357
AK3	214.563	0.231369	0.386107	0.599235	0.549016	0.993357
AKAP10	262.284	0.0652435	0.150694	0.432953	0.665049	0.993357
AKAP12	681.692	-0.22731	0.368862	-0.616247	0.537731	0.993357
AKIRIN2	109.986	-0.185497	0.355878	-0.521239	0.6022	0.993357
AKR1C8	2.46211	-0.449351	0.717939	-0.62589	0.531387	0.993357
ALDH3A2	546.74	0.102173	0.157959	0.646836	0.517738	0.993357
ALDH7A1	325.903	0.112189	0.271233	0.413626	0.679148	0.993357
ALDOA	970.851	-0.190463	0.348739	-0.546147	0.584965	0.993357
ALG10B	202.137	0.17104	0.346914	0.493031	0.621991	0.993357
ALG11	177.924	-0.160889	0.279274	-0.576097	0.56455	0.993357
ALKBH5	281.039	-0.151466	0.335128	-0.451965	0.651294	0.993357
ALMS1	381.047	-0.0502279	0.0997434	-0.503571	0.614563	0.993357
ALOX12	55.9507	-0.142794	0.249029	-0.573404	0.566371	0.993357
ALOX15B	244.937	0.158257	0.368369	0.429616	0.667475	0.993357
ALX1	107.992	-0.221839	0.37774	-0.587282	0.557015	0.993357
ALYREF	116.678	-0.190015	0.332234	-0.571931	0.567369	0.993357
AMD1	661.628	0.128805	0.332155	0.387785	0.698175	0.993357
AMMECR1	81.1582	-0.204928	0.336424	-0.609137	0.542434	0.993357
ANAPC16	210.271	-0.192837	0.371915	-0.518498	0.604111	0.993357
ANAPC4	116.381	-0.172966	0.374733	-0.461573	0.644388	0.993357
ANAPC5	846.128	-0.0864252	0.147594	-0.585559	0.558172	0.993357
ANGPTL3	26.0691	-0.256843	0.57725	-0.444942	0.656362	0.993357
ANKH	503.403	-0.129893	0.24424	-0.531824	0.594848	0.993357
ANKIB1	374.513	0.163937	0.333335	0.491808	0.622855	0.993357
ANKRD12	488.422	-0.139016	0.357371	-0.388997	0.697279	0.993357
ANKRD13B	45.1557	0.142341	0.372371	0.382257	0.702271	0.993357
ANKRD13D	110.307	-0.205767	0.323376	-0.636308	0.524576	0.993357
ANKRD26	253.479	0.0904664	0.157751	0.573476	0.566323	0.993357
ANKRD28	631.714	-0.156309	0.312053	-0.500905	0.616438	0.993357
ANKRD44	399.095	-0.140657	0.280272	-0.50186	0.615766	0.993357
ANKS1B	823.647	-0.106548	0.169315	-0.629291	0.529159	0.993357
ANKS6	168.303	0.111596	0.232329	0.480335	0.630989	0.993357
ANO9	417.799	0.114011	0.273595	0.416714	0.676888	0.993357
ANP32A	519.689	0.11303	0.286706	0.394235	0.693408	0.993357
ANXA1	1019.67	0.177334	0.379697	0.467042	0.64047	0.993357
ANXA2	2589.19	-0.0803606	0.20103	-0.399745	0.689344	0.993357
ANXA3	611.106	0.145735	0.356262	0.409066	0.682491	0.993357
AP1S1	323.324	-0.151984	0.243952	-0.62301	0.533278	0.993357
AP3B2	161.754	0.199038	0.300521	0.662311	0.507772	0.993357
AP3M2	181.634	-0.196965	0.399811	-0.492645	0.622263	0.993357
AP4S1	45.4849	-0.176125	0.321773	-0.547356	0.584134	0.993357
AP5M1	142.76	0.192176	0.367997	0.522221	0.601516	0.993357
APC2	36.2458	0.16482	0.372937	0.44195	0.658525	0.993357
APMAP	452.616	0.144737	0.347839	0.416104	0.677334	0.993357
APOBR	65.633	-0.199333	0.315003	-0.632797	0.526866	0.993357
APOD	32510.2	-0.203553	0.337484	-0.60315	0.546409	0.993357
AQP5	59.7937	-0.275743	0.483159	-0.570709	0.568197	0.993357
ARAP1	565.448	0.104212	0.18545	0.56194	0.574157	0.993357
AREL1	317.53	0.100563	0.264194	0.380639	0.703471	0.993357
ARF3	742.729	0.122413	0.288125	0.424861	0.670938	0.993357
ARF6	614.074	0.18504	0.284488	0.650429	0.515415	0.993357
ARFGAP2	280.187	0.125285	0.326148	0.384133	0.70088	0.993357
ARG1	50.5054	0.202725	0.499888	0.40554	0.68508	0.993357
ARGLU1	612.327	-0.149359	0.285353	-0.523417	0.600684	0.993357
ARHGAP10	72.6903	-0.209802	0.349176	-0.60085	0.54794	0.993357
ARHGAP15	1425.28	0.143016	0.244463	0.585022	0.558533	0.993357
ARHGAP21	392.749	-0.181318	0.356407	-0.508741	0.610934	0.993357
ARHGAP25	227.02	0.0946052	0.215196	0.439623	0.66021	0.993357
ARHGAP29	153.344	-0.212671	0.400185	-0.53143	0.595121	0.993357
ARHGAP30	239.598	0.195426	0.331448	0.589614	0.555449	0.993357
ARHGAP32	187.341	0.163981	0.300058	0.546499	0.584723	0.993357
ARHGAP5	682.099	-0.155941	0.326202	-0.47805	0.632615	0.993357
ARHGDIB	424.811	0.153165	0.404028	0.379094	0.704618	0.993357
ARHGEF2	645.544	-0.113875	0.22924	-0.496751	0.619364	0.993357
ARHGEF39	71.052	0.239583	0.441369	0.542817	0.587255	0.993357
ARID4B	640.725	0.0553963	0.120627	0.459237	0.646064	0.993357
ARL13B	77.8874	-0.176518	0.296468	-0.595405	0.551573	0.993357
ARL2	187.705	-0.166449	0.321906	-0.517075	0.605104	0.993357
ARL6IP5	1108.66	-0.0899598	0.182703	-0.492384	0.622448	0.993357
ARL6IP6	98.4532	-0.199153	0.304801	-0.653387	0.513507	0.993357
ARMC7	58.9365	-0.224188	0.403958	-0.55498	0.578909	0.993357
ARPC3	869.414	0.0884751	0.189823	0.466091	0.64115	0.993357
ARRDC3	484.087	0.146	0.326045	0.447792	0.654303	0.993357
ARRDC4	180.058	0.147138	0.332621	0.442361	0.658228	0.993357
ARX	21.0398	-0.257982	0.564648	-0.456891	0.64775	0.993357
ASAH1	3267	-0.115737	0.206147	-0.561431	0.574504	0.993357
ASAP1	892.426	-0.124786	0.225731	-0.552808	0.580395	0.993357
ASCC1	152.865	-0.10649	0.272832	-0.390315	0.696304	0.993357
ASCC2	238.188	-0.220881	0.34355	-0.642939	0.520264	0.993357
ASGR2	74.4782	-0.184372	0.326431	-0.564813	0.572201	0.993357
ASH2L	343.934	-0.130437	0.277847	-0.469457	0.638743	0.993357
ASPG	6.70148	0.276603	0.540963	0.511316	0.609129	0.993357
ASPH	1664.8	-0.0721882	0.165761	-0.435496	0.663203	0.993357
ASPN	220.848	-0.203731	0.329429	-0.618435	0.536288	0.993357
ASPSCR1	185.617	-0.0792684	0.195887	-0.404664	0.685725	0.993357
ATAD5	56.4296	-0.198952	0.320407	-0.620936	0.534642	0.993357
ATF3	87.8112	-0.206632	0.316734	-0.652382	0.514155	0.993357
ATG13	294.71	-0.225094	0.372237	-0.604706	0.545374	0.993357
ATG14	183.079	-0.23436	0.412692	-0.56788	0.570117	0.993357
ATG16L1	205.332	-0.11156	0.180146	-0.619276	0.535735	0.993357
ATL2	271.215	0.153532	0.386803	0.396927	0.691421	0.993357
ATM	1660.69	0.0599727	0.128625	0.466259	0.64103	0.993357
ATMIN	218.218	-0.181242	0.349412	-0.518704	0.603967	0.993357
ATP10D	268.856	-0.0779964	0.169088	-0.461278	0.644599	0.993357
ATP11B	522.631	-0.12472	0.303874	-0.410432	0.681489	0.993357
ATP11C	141.435	-0.153466	0.342133	-0.448556	0.653752	0.993357
ATP13A3	821.752	-0.103533	0.271776	-0.38095	0.70324	0.993357
ATP1A1	18663.5	0.103493	0.162383	0.637341	0.523903	0.993357
ATP1A1-AS1	962.46	0.120116	0.278014	0.432052	0.665704	0.993357
ATP1A2	233.757	0.239237	0.382181	0.625979	0.531329	0.993357
ATP1B3	547.763	-0.186623	0.344269	-0.542085	0.58776	0.993357
ATP2B4	1612.85	-0.0816017	0.129722	-0.629051	0.529315	0.993357
ATP5F1C	468.883	-0.231522	0.409097	-0.565933	0.57144	0.993357
ATP5MJ	204.188	-0.199698	0.42482	-0.470077	0.6383	0.993357
ATP6AP1	890.604	-0.0911053	0.163243	-0.558095	0.57678	0.993357
ATP6V0A2	307.436	-0.063531	0.140845	-0.451069	0.65194	0.993357
ATP6V0A4	320.476	0.270053	0.411843	0.655719	0.512005	0.993357
ATP6V1B2	2184.48	0.0880313	0.141815	0.620747	0.534766	0.993357
ATP6V1E1	387.386	-0.176102	0.362175	-0.486235	0.6268	0.993357
ATP8B1	172.804	0.0909713	0.187178	0.486016	0.626956	0.993357
ATP8B4	694.916	0.0730051	0.154453	0.47267	0.636449	0.993357
ATPAF1	104.862	-0.206396	0.402426	-0.512879	0.608036	0.993357
ATR	424.832	0.0595333	0.117385	0.507161	0.612042	0.993357
ATRN	1276.67	0.0462256	0.116875	0.395512	0.692465	0.993357
ATXN2L	568.44	-0.121159	0.188734	-0.641958	0.520901	0.993357
AUH	153.713	-0.156028	0.298304	-0.523049	0.60094	0.993357
AVPI1	110.877	0.281785	0.534205	0.527484	0.597857	0.993357
AVPR1A	44.4358	0.205249	0.356484	0.57576	0.564778	0.993357
AXIN1	286.308	-0.0772138	0.145256	-0.531571	0.595023	0.993357
AZIN2	61.596	0.159231	0.304728	0.522535	0.601298	0.993357
B3GALT6	73.382	-0.212158	0.346959	-0.611478	0.540883	0.993357
B3GAT3	211.445	-0.123503	0.253929	-0.486371	0.626704	0.993357
B4GALT1	551.019	0.0750297	0.194052	0.386646	0.699018	0.993357
B4GAT1	140.266	0.128808	0.314705	0.409297	0.682322	0.993357
BACE1	237.058	-0.183561	0.292553	-0.627445	0.530368	0.993357
BAG1	184.67	0.183008	0.348932	0.524481	0.599944	0.993357
BAHCC1	323.723	-0.175916	0.275143	-0.639361	0.522588	0.993357
BANP	81.0459	0.20551	0.325338	0.631682	0.527595	0.993357
BASP1	124.727	-0.17447	0.332697	-0.524411	0.599993	0.993357
BAZ1B	1295.48	0.0458225	0.110909	0.413156	0.679492	0.993357
BBIP1	207.817	-0.0618489	0.1562	-0.395959	0.692135	0.993357
BBS12	64.7658	-0.182481	0.296158	-0.616159	0.53779	0.993357
BBS2	199.461	-0.17323	0.274923	-0.630105	0.528626	0.993357
BCAR3	93.4217	-0.199185	0.349362	-0.57014	0.568583	0.993357
BCHE	2966.96	0.159749	0.307998	0.518669	0.603991	0.993357
BCLAF1	687.75	0.155936	0.289262	0.539082	0.589831	0.993357
BCORL1	181.38	0.133745	0.214751	0.622791	0.533422	0.993357
BEND5	215.507	0.117571	0.240567	0.488727	0.625035	0.993357
BEX3	354.346	-0.163141	0.344538	-0.473506	0.635852	0.993357
BHMT	27.4295	-0.290629	0.479017	-0.60672	0.544037	0.993357
BICDL1	42.9848	-0.200905	0.354239	-0.567146	0.570615	0.993357
BICRAL	154.501	-0.148505	0.353135	-0.420532	0.674097	0.993357
BID	81.9991	-0.196137	0.34838	-0.562996	0.573437	0.993357
BIK	70.8873	0.119163	0.301584	0.395123	0.692752	0.993357
BIN1	148.693	-0.131739	0.272843	-0.482838	0.629211	0.993357
BIN2	86.4731	-0.196235	0.373159	-0.525875	0.598975	0.993357
BIRC6	942.44	0.0775036	0.141939	0.546037	0.585041	0.993357
BIRC7	2784.11	0.132541	0.346675	0.382321	0.702223	0.993357
BLMH	296.422	0.138754	0.254143	0.545969	0.585088	0.993357
BLTP1	1244.67	-0.0622783	0.107406	-0.579841	0.562022	0.993357
BLTP3A	440.256	-0.0520184	0.134679	-0.386239	0.69932	0.993357
BLTP3B	109.807	-0.187701	0.353782	-0.530555	0.595728	0.993357
BLZF1	139.54	-0.311484	0.612462	-0.508577	0.611048	0.993357
BMP2K	3886.49	0.065183	0.114173	0.570913	0.568058	0.993357
BMP6	146.515	-0.122834	0.311649	-0.394141	0.693477	0.993357
BMX	312.759	-0.151804	0.362787	-0.418437	0.675628	0.993357
BOD1	185.87	-0.205731	0.357884	-0.574854	0.56539	0.993357
BPI	23.2794	0.276309	0.439409	0.628821	0.529466	0.993357
BPTF	886.343	0.101215	0.189715	0.533513	0.593679	0.993357
BRD1	419.951	-0.0686337	0.11945	-0.574583	0.565574	0.993357
BRD4	686.284	0.0748596	0.118627	0.631048	0.528009	0.993357
BRSK1	222.894	-0.100279	0.263798	-0.380138	0.703843	0.993357
BRWD1	984.518	-0.0651368	0.105384	-0.618087	0.536518	0.993357
BTG2	245.903	-0.144475	0.310061	-0.465956	0.641247	0.993357
BTN3A1	276.193	-0.14445	0.343344	-0.420714	0.673964	0.993357
BUB3	358.43	-0.145469	0.322679	-0.450815	0.652123	0.993357
C11orf24	272.663	-0.180065	0.287582	-0.626136	0.531225	0.993357
C11orf68	97.6819	-0.214691	0.366705	-0.585459	0.558239	0.993357
C1S	274.461	-0.362574	0.589355	-0.615205	0.538419	0.993357
C21orf91	283.099	-0.14505	0.241652	-0.600245	0.548343	0.993357
C3orf62	64.2805	-0.20697	0.409377	-0.505574	0.613156	0.993357
C9orf72	118.847	0.116708	0.278727	0.41872	0.675421	0.993357
C9orf78	162.743	-0.208061	0.364406	-0.570958	0.568028	0.993357
CA14	3010.49	0.104851	0.24869	0.421611	0.673309	0.993357
CA2	79.7882	-0.154801	0.340122	-0.455135	0.649012	0.993357
CAB39	399.367	-0.139163	0.327046	-0.425516	0.67046	0.993357
CACNA1A	44.6233	-0.191312	0.294744	-0.64908	0.516287	0.993357
CACNA2D1	1356.65	-0.145107	0.228172	-0.635953	0.524807	0.993357
CACNA2D4	36.4815	-0.143	0.334221	-0.427861	0.668752	0.993357
CACNB2	41.465	0.175681	0.314266	0.55902	0.576148	0.993357
CACYBP	314.499	-0.219394	0.390509	-0.561815	0.574242	0.993357
CADM4	79.0178	0.169643	0.379362	0.447179	0.654746	0.993357
CADPS2	250.584	-0.0970739	0.237303	-0.409072	0.682487	0.993357
CAMK1D	78.9937	0.125817	0.324222	0.388058	0.697973	0.993357
CAMK2D	485.75	-0.0900543	0.166523	-0.540793	0.58865	0.993357
CAMK2G	140.892	-0.0829722	0.21919	-0.37854	0.705029	0.993357
CANT1	399.777	-0.0858192	0.161955	-0.529895	0.596185	0.993357
CAPN15	175.146	-0.143053	0.295177	-0.484634	0.627936	0.993357
CAPN6	102.042	-0.214306	0.426605	-0.502353	0.615419	0.993357
CAPZB	931.677	0.0662946	0.136663	0.485095	0.627609	0.993357
CARD14	44.6986	-0.116289	0.307155	-0.378601	0.704984	0.993357
CARHSP1	125.62	-0.159476	0.32777	-0.486549	0.626578	0.993357
CARMIL1	137.551	0.216871	0.372694	0.5819	0.560634	0.993357
CASC3	472.765	0.12871	0.275467	0.467241	0.640328	0.993357
CASD1	154.301	-0.201667	0.362075	-0.556975	0.577545	0.993357
CASKIN1	325.044	0.105549	0.205044	0.51476	0.606721	0.993357
CASP3	219.304	0.112863	0.260524	0.433215	0.664859	0.993357
CASP8	188.32	0.109431	0.231248	0.473217	0.636058	0.993357
CASP8AP2	110.396	-0.152815	0.350064	-0.436535	0.662449	0.993357
CASTOR2	70.8131	-0.123572	0.3178	-0.388836	0.697397	0.993357
CAV2	424.045	0.100381	0.234019	0.428943	0.667965	0.993357
CBFB	469.984	0.0873687	0.156747	0.557385	0.577265	0.993357
CBL	371.34	-0.0736981	0.150012	-0.491282	0.623227	0.993357
CBX3	1154.76	-0.203857	0.321986	-0.633124	0.526653	0.993357
CBX4	362.717	0.123552	0.188945	0.653906	0.513173	0.993357
CBX6	415.938	-0.108145	0.274761	-0.393596	0.693879	0.993357
CBX7	166.22	0.313933	0.480019	0.654001	0.513111	0.993357
CC2D1B	264.325	-0.187271	0.325202	-0.57586	0.56471	0.993357
CCAR1	336.348	-0.147885	0.294289	-0.502516	0.615304	0.993357
CCDC102B	873.034	-0.0805366	0.182793	-0.44059	0.65951	0.993357
CCDC12	136.636	-0.201834	0.331028	-0.60972	0.542048	0.993357
CCDC127	158.25	-0.137069	0.291909	-0.469562	0.638668	0.993357
CCDC28B	41.083	-0.177938	0.309641	-0.574658	0.565523	0.993357
CCDC3	68.4144	-0.249978	0.61232	-0.408248	0.683092	0.993357
CCDC40	42.0004	-0.133157	0.300047	-0.443786	0.657197	0.993357
CCDC69	103.671	0.1735	0.356728	0.486365	0.626709	0.993357
CCDC78	52.7035	-0.192042	0.291536	-0.658724	0.510073	0.993357
CCDC82	263.592	-0.171318	0.372857	-0.459473	0.645894	0.993357
CCDC88A	1360.47	0.0640233	0.140364	0.456124	0.648301	0.993357
CCL2	505.809	-0.13076	0.214979	-0.608245	0.543025	0.993357
CCL23	14.5531	-0.128937	0.311192	-0.414334	0.678629	0.993357
CCL8	264.72	-0.106775	0.267574	-0.399049	0.689857	0.993357
CCNA2	161.326	-0.154718	0.325268	-0.475662	0.634315	0.993357
CCNB1IP1	225.233	0.203399	0.528171	0.385101	0.700162	0.993357
CCNC	161.556	0.229284	0.361199	0.634786	0.525568	0.993357
CCND3	322.686	-0.116708	0.231001	-0.505227	0.613399	0.993357
CCNL2	764.437	-0.100921	0.232707	-0.433681	0.66452	0.993357
CCNT1	231.239	0.205288	0.351979	0.583238	0.559733	0.993357
CCNT2	523.674	-0.0769056	0.119487	-0.643632	0.519814	0.993357
CCNY	238.939	-0.203413	0.335521	-0.606259	0.544343	0.993357
CCR1	655.202	0.0848804	0.183977	0.461365	0.644537	0.993357
CCR10	38.7867	-0.116724	0.278153	-0.41964	0.674748	0.993357
CD14	355.761	-0.141529	0.274712	-0.515189	0.606421	0.993357
CD163L1	99.0163	-0.11715	0.294327	-0.398028	0.69061	0.993357
CD1B	26.2532	0.178257	0.376296	0.473715	0.635704	0.993357
CD1E	77.0183	0.202891	0.330785	0.61336	0.539638	0.993357
CD226	52.5658	0.212049	0.340311	0.623102	0.533217	0.993357
CD27-AS1	379.147	0.0770364	0.148359	0.519256	0.603582	0.993357
CD44	6762.05	-0.0944572	0.201703	-0.468298	0.639572	0.993357
CD55	768.617	0.113153	0.202485	0.558823	0.576282	0.993357
CD99L2	293.726	-0.137493	0.310822	-0.442354	0.658233	0.993357
CDC25B	436.018	0.15191	0.249869	0.607961	0.543214	0.993357
CDC27	661.836	-0.052666	0.138705	-0.379698	0.704169	0.993357
CDC42BPG	315.191	-0.105987	0.277465	-0.381981	0.702475	0.993357
CDC6	146.228	0.145849	0.314445	0.463831	0.642769	0.993357
CDCA4	97.0673	-0.172652	0.331844	-0.52028	0.602868	0.993357
CDH19	11364.4	-0.145466	0.325322	-0.447144	0.654771	0.993357
CDH3	4198.59	-0.140887	0.366049	-0.384887	0.700321	0.993357
CDHR1	384.887	-0.238406	0.422948	-0.563676	0.572974	0.993357
CDK18	103.376	-0.244088	0.399171	-0.611486	0.540878	0.993357
CDK19	310.213	-0.115514	0.19348	-0.597033	0.550485	0.993357
CDK5	84.3447	-0.145407	0.304975	-0.476783	0.633517	0.993357
CDKN2A	555.177	0.165738	0.33076	0.501082	0.616313	0.993357
CDKN2AIP	138.161	0.105632	0.272686	0.387377	0.698477	0.993357
CDR2L	48.6985	-0.262157	0.395172	-0.6634	0.507075	0.993357
CDT1	74.5037	0.125283	0.296774	0.422149	0.672917	0.993357
CDV3	790.977	0.157268	0.308321	0.51008	0.609995	0.993357
CEBPB	823.161	-0.0919507	0.139123	-0.66093	0.508657	0.993357
CEBPG	166.551	-0.12496	0.305267	-0.409345	0.682286	0.993357
CEP112	79.1255	-0.235597	0.443011	-0.531809	0.594858	0.993357
CEP152	120.869	-0.0694608	0.168755	-0.411608	0.680626	0.993357
CEP41	154.94	-0.272295	0.417758	-0.651801	0.514529	0.993357
CEP63	140.404	0.125582	0.330167	0.38036	0.703678	0.993357
CEP78	95.1387	-0.164253	0.382974	-0.428889	0.668004	0.993357
CEP83	483.213	-0.109065	0.257353	-0.423793	0.671717	0.993357
CEPT1	132.034	-0.148693	0.350749	-0.423929	0.671617	0.993357
CFAP20	92.2326	-0.201381	0.335263	-0.600666	0.548063	0.993357
CFLAR-AS1	34.5383	0.16277	0.346716	0.469461	0.63874	0.993357
CFP	116.263	0.129103	0.234575	0.550367	0.582068	0.993357
CGN	51.1191	0.303507	0.511375	0.593511	0.552839	0.993357
CHAD	178.654	-0.135823	0.274983	-0.493934	0.621352	0.993357
CHD3	1249.13	-0.0792493	0.121378	-0.652916	0.51381	0.993357
CHEK2	139.027	-0.125316	0.221464	-0.565851	0.571495	0.993357
CHL1	9489.23	0.171549	0.330714	0.518723	0.603954	0.993357
CHMP3	222.541	-0.231669	0.367488	-0.630413	0.528424	0.993357
CHMP4C	96.0594	0.198723	0.363936	0.546037	0.585041	0.993357
CHMP7	202.004	0.156127	0.322606	0.483954	0.628419	0.993357
CHPF2	432.676	-0.096756	0.160627	-0.602365	0.546931	0.993357
CHRM1	108.415	0.283505	0.460369	0.615821	0.538013	0.993357
CHRM3	329.689	-0.172806	0.373037	-0.463242	0.643191	0.993357
CHRNA2	1.37498	0.388857	0.604843	0.642905	0.520286	0.993357
CHRNB2	2004.27	-0.0681452	0.171372	-0.397644	0.690893	0.993357
CHST1	18.8219	-0.23185	0.405513	-0.571746	0.567494	0.993357
CHST14	98.1817	-0.15117	0.326093	-0.463579	0.642949	0.993357
CHSY1	606.192	0.0937498	0.144536	0.648625	0.516581	0.993357
CIAPIN1	130.41	-0.305189	0.470005	-0.649332	0.516124	0.993357
CIB2	42.2676	0.189089	0.3217	0.587781	0.556679	0.993357
CIMIP2C	85.7258	-0.158018	0.403075	-0.39203	0.695036	0.993357
CINP	86.5477	-0.195298	0.349452	-0.558868	0.576252	0.993357
CIR1	136.939	0.199021	0.417593	0.47659	0.633654	0.993357
CIRBP	2453.96	-0.052438	0.138419	-0.378835	0.70481	0.993357
CIT	176.41	0.194364	0.367863	0.52836	0.59725	0.993357
CITED2	236.654	-0.145374	0.270847	-0.536739	0.591448	0.993357
CKM	18.0071	0.285757	0.616824	0.463272	0.643169	0.993357
CLASP1	503.7	-0.12033	0.242737	-0.495724	0.620089	0.993357
CLASP2	347.684	-0.138016	0.340521	-0.405308	0.685251	0.993357
CLCC1	251.972	0.238121	0.396996	0.599807	0.548635	0.993357
CLCN2	56.8481	-0.1218	0.307445	-0.396169	0.69198	0.993357
CLCN5	401.558	0.10941	0.247856	0.441427	0.658904	0.993357
CLDN3	8.33256	0.276559	0.499078	0.55414	0.579483	0.993357
CLK3	173.329	0.105794	0.266365	0.397176	0.691238	0.993357
CLOCK	407.392	-0.127593	0.196576	-0.649077	0.516288	0.993357
CLP1	70.9768	-0.1688	0.334832	-0.504134	0.614167	0.993357
CLSTN2	35.0462	-0.177883	0.372799	-0.477156	0.633251	0.993357
CLSTN3	151.304	0.158401	0.303945	0.521151	0.602262	0.993357
CLTA	399.945	-0.173678	0.346168	-0.501716	0.615867	0.993357
CLUAP1	83.9457	-0.196737	0.385227	-0.510703	0.609559	0.993357
CMBL	753.552	-0.126295	0.308558	-0.409307	0.682314	0.993357
CMSS1	95.1105	-0.230045	0.374337	-0.61454	0.538858	0.993357
CMTM5	114.473	0.215082	0.478592	0.449404	0.65314	0.993357
CMYA5	33.5052	0.304458	0.472851	0.643878	0.519654	0.993357
CNDP2	589.046	0.158596	0.265268	0.597871	0.549926	0.993357
CNIH4	202.286	-0.197876	0.391636	-0.505255	0.61338	0.993357
CNKSR3	101.582	0.182205	0.38375	0.474801	0.634929	0.993357
CNNM4	306.091	-0.0589209	0.129538	-0.454855	0.649213	0.993357
CNOT10	142.485	-0.173368	0.428499	-0.404594	0.685776	0.993357
CNOT6	267.982	-0.159039	0.289104	-0.55011	0.582244	0.993357
CNOT7	285.342	-0.17861	0.344711	-0.518146	0.604356	0.993357
CNOT9	266.705	-0.197066	0.341049	-0.577822	0.563384	0.993357
CNP	643.152	0.151834	0.297215	0.510854	0.609453	0.993357
CNPPD1	224.094	-0.169408	0.337522	-0.501917	0.615726	0.993357
CNPY3	360.5	-0.129142	0.235109	-0.549285	0.58281	0.993357
CNST	194.802	-0.196708	0.401838	-0.48952	0.624473	0.993357
CNTROB	142.169	-0.191204	0.386608	-0.494569	0.620904	0.993357
COA6	78.308	-0.138547	0.335898	-0.412466	0.679998	0.993357
COA8	97.3491	-0.201879	0.339217	-0.595131	0.551756	0.993357
COG6	251.815	-0.143898	0.236388	-0.608737	0.542699	0.993357
COL10A1	1010.69	-0.153648	0.249522	-0.615768	0.538048	0.993357
COL25A1	518.457	0.196098	0.336818	0.582206	0.560428	0.993357
COL4A4	54.5972	-0.13347	0.282268	-0.472848	0.636322	0.993357
COL9A3	1210.3	-0.161626	0.333347	-0.484859	0.627776	0.993357
COLGALT2	84.1711	-0.223138	0.412484	-0.540961	0.588534	0.993357
COLQ	265.408	0.100019	0.200839	0.498008	0.618479	0.993357
COMT	554.593	-0.100646	0.166649	-0.603938	0.545885	0.993357
COP1	394.402	-0.0584211	0.15382	-0.379802	0.704092	0.993357
COPG1	850.538	-0.128234	0.246217	-0.520819	0.602493	0.993357
CORO2A	132.328	-0.0895505	0.220359	-0.406385	0.68446	0.993357
COX20	317.632	-0.194977	0.416866	-0.46772	0.639985	0.993357
COX7A2L	295.283	-0.238282	0.422369	-0.564156	0.572648	0.993357
COX7C	490.552	-0.217158	0.406547	-0.534154	0.593235	0.993357
COX8A	225.506	-0.21127	0.393507	-0.53689	0.591343	0.993357
CP	2218.64	0.121863	0.264245	0.461173	0.644674	0.993357
CPA1	1.52716	-0.222199	0.583723	-0.380658	0.703457	0.993357
CPLANE1	496.159	-0.0451774	0.118298	-0.381893	0.702541	0.993357
CPN1	485.253	0.181123	0.439142	0.412448	0.680011	0.993357
CPNE1	426.544	-0.194146	0.317792	-0.610921	0.541252	0.993357
CPNE3	474.846	-0.205907	0.367265	-0.56065	0.575036	0.993357
CPOX	223.948	-0.209322	0.321234	-0.651618	0.514647	0.993357
CPSF4	168.684	-0.147675	0.310592	-0.475461	0.634458	0.993357
CPSF6	564.101	0.206752	0.331267	0.624125	0.532546	0.993357
CPSF7	396.13	0.110819	0.28482	0.389085	0.697214	0.993357
CR1L	56.3346	0.159877	0.302257	0.528944	0.596844	0.993357
CRABP2	1104.74	0.213934	0.332962	0.642516	0.520538	0.993357
CRACD	156.424	-0.177862	0.351366	-0.506201	0.612716	0.993357
CRCP	164.838	0.223586	0.400071	0.558867	0.576253	0.993357
CREB1	423.753	-0.0827834	0.198613	-0.416808	0.676819	0.993357
CREBZF	431.957	-0.0925469	0.190915	-0.484754	0.627851	0.993357
CREG1	661.335	-0.186045	0.401634	-0.46322	0.643207	0.993357
CRELD1	117.086	-0.25583	0.442257	-0.578464	0.562951	0.993357
CRISP2	1.2819	0.452549	0.844837	0.535664	0.592191	0.993357
CROCC	161.823	-0.11213	0.261449	-0.428879	0.668011	0.993357
CROCCP3	33.9522	-0.166332	0.262921	-0.63263	0.526975	0.993357
CRTC2	167.81	-0.157132	0.323377	-0.48591	0.627031	0.993357
CRTC3	245.749	0.126427	0.286702	0.440971	0.659234	0.993357
CRYBB1	31.2343	-0.104855	0.224878	-0.466274	0.641019	0.993357
CSF2	9.12381	-0.193249	0.48437	-0.398969	0.689916	0.993357
CSF3R	1014.23	0.121276	0.234681	0.516771	0.605316	0.993357
CSGALNACT1	425.908	0.113541	0.279713	0.40592	0.684801	0.993357
CSTPP1	91.1347	-0.293071	0.521819	-0.561633	0.574366	0.993357
CTAGE9	37.5449	0.111868	0.272046	0.411211	0.680918	0.993357
CTDP1	133.164	-0.103677	0.238583	-0.434553	0.663887	0.993357
CTIF	105.071	-0.195044	0.33551	-0.581336	0.561014	0.993357
CTNNA1	4873.98	-0.0521834	0.113516	-0.459699	0.645732	0.993357
CTNNAL1	131.106	0.210121	0.382285	0.549644	0.582563	0.993357
CTNNBL1	194.746	-0.166528	0.423485	-0.393232	0.694148	0.993357
CTNS	253.535	-0.118962	0.191346	-0.62171	0.534133	0.993357
CTPS1	297.943	-0.107527	0.195282	-0.550625	0.581891	0.993357
CTSA	1290.84	0.0644719	0.140876	0.457651	0.647203	0.993357
CTSF	398.818	-0.148562	0.292344	-0.508176	0.61133	0.993357
CTU2	48.4441	-0.250735	0.405101	-0.618945	0.535952	0.993357
CUL3	733.468	0.0509151	0.10085	0.50486	0.613657	0.993357
CUL5	389.993	-0.0785276	0.182923	-0.429293	0.66771	0.993357
CUL7	437.679	-0.116091	0.206795	-0.56138	0.574539	0.993357
CUL9	216.454	-0.167493	0.254852	-0.657218	0.511041	0.993357
CUX1	511.039	0.115845	0.197212	0.587415	0.556925	0.993357
CWF19L1	159.985	-0.097669	0.194215	-0.502891	0.615041	0.993357
CX3CR1	27.8757	0.160715	0.388444	0.41374	0.679065	0.993357
CXCL14	2261.3	-0.192968	0.367409	-0.525214	0.599434	0.993357
CXCL6	20.631	-0.336716	0.598962	-0.562165	0.574004	0.993357
CXCL8	234.618	0.289841	0.493407	0.587428	0.556916	0.993357
CYB561A3	166.768	0.225622	0.379152	0.595069	0.551797	0.993357
CYB5R1	277.612	-0.219615	0.342399	-0.641399	0.521263	0.993357
CYB5R2	751.036	0.133713	0.260871	0.512563	0.608257	0.993357
CYB5R4	153.753	0.180355	0.275033	0.655758	0.51198	0.993357
CYP1B1	159.804	-0.172434	0.350228	-0.492348	0.622473	0.993357
CYP24A1	3.77008	0.271834	0.613454	0.443121	0.657678	0.993357
CYP27A1	6189.86	0.099999	0.183615	0.544612	0.58602	0.993357
CYP27B1	143.044	-0.132254	0.233287	-0.566916	0.570771	0.993357
CYP3A5	72.9692	0.12743	0.272903	0.466944	0.64054	0.993357
CYP4B1	8.19844	-0.357606	0.648769	-0.551208	0.581491	0.993357
CYRIB	347.919	0.152369	0.347067	0.439018	0.660649	0.993357
CYTH4	154.171	0.177857	0.361767	0.491634	0.622978	0.993357
DAAM2	619.042	-0.150908	0.279568	-0.53979	0.589342	0.993357
DAD1	531.798	-0.118219	0.239367	-0.493879	0.621392	0.993357
DAPK1	955.312	-0.0950534	0.168469	-0.56422	0.572604	0.993357
DAZAP1	579.419	-0.0709455	0.161215	-0.440067	0.659889	0.993357
DBF4B	56.7459	-0.193199	0.331244	-0.583252	0.559724	0.993357
DCAF10	201.644	-0.218899	0.409828	-0.534124	0.593256	0.993357
DCAF12	209.567	-0.220114	0.368705	-0.596992	0.550513	0.993357
DCAF16	287.01	0.118788	0.303507	0.391384	0.695514	0.993357
DCAF7	713.44	0.114782	0.288289	0.398148	0.690521	0.993357
DCAKD	96.3567	-0.162291	0.326253	-0.497439	0.61888	0.993357
DCLK2	49.4794	-0.196751	0.355418	-0.553577	0.579868	0.993357
DCT	64835.2	0.279539	0.434562	0.643264	0.520053	0.993357
DCTN1	948.347	-0.0882933	0.13609	-0.648786	0.516477	0.993357
DCTN3	117.946	-0.272812	0.41312	-0.660371	0.509016	0.993357
DCUN1D1	176.606	-0.188975	0.382606	-0.493915	0.621366	0.993357
DCUN1D5	159.294	-0.191512	0.356664	-0.536955	0.591299	0.993357
DDAH1	90.8405	0.224655	0.365028	0.615445	0.538261	0.993357
DDB1	1479.74	0.0483896	0.110575	0.437616	0.661665	0.993357
DDX27	250.569	0.194853	0.374612	0.520146	0.602962	0.993357
DDX31	88.9971	0.177132	0.41932	0.422428	0.672713	0.993357
DDX51	89.1268	-0.143215	0.312386	-0.458457	0.646624	0.993357
DDX53	2.34573	0.383736	0.882078	0.435037	0.663536	0.993357
DDX55	124.268	-0.167855	0.336674	-0.498569	0.618083	0.993357
DEAF1	210.6	-0.151177	0.228957	-0.660285	0.509071	0.993357
DEGS1	1120.27	-0.0654542	0.106857	-0.612542	0.540179	0.993357
DENND4C	205.74	-0.146986	0.376262	-0.390649	0.696057	0.993357
DENND5A	841.773	-0.0886908	0.152447	-0.58178	0.560715	0.993357
DENR	345.818	-0.22373	0.376506	-0.594227	0.55236	0.993357
DESI1	192.223	-0.140332	0.339441	-0.413422	0.679297	0.993357
DFFA	297.802	0.138331	0.361501	0.382657	0.701974	0.993357
DGKA	1723	0.0842422	0.161167	0.522701	0.601183	0.993357
DHDDS	229.557	-0.0867455	0.205227	-0.422682	0.672528	0.993357
DHODH	76.6392	0.135586	0.297013	0.456497	0.648032	0.993357
DHRS2	286.467	-0.180492	0.388606	-0.464459	0.642319	0.993357
DHRS3	125.765	-0.205834	0.350604	-0.587084	0.557148	0.993357
DHX29	145.887	-0.210319	0.355129	-0.592233	0.553695	0.993357
DHX36	588.627	-0.0752847	0.130608	-0.576418	0.564333	0.993357
DHX37	234.236	-0.0898311	0.155645	-0.577153	0.563836	0.993357
DIP2B	918.217	0.0766503	0.141536	0.541561	0.588121	0.993357
DISP1	123.451	-0.130718	0.236226	-0.553361	0.580016	0.993357
DKC1	641.465	0.0816989	0.150626	0.542395	0.587547	0.993357
DKK1	160.269	-0.211933	0.363667	-0.582766	0.560051	0.993357
DLC1	858.709	0.0738328	0.188275	0.392155	0.694944	0.993357
DLEU2	50.4021	-0.171058	0.309724	-0.552291	0.580749	0.993357
DLG2	21.2604	0.158187	0.286952	0.551265	0.581452	0.993357
DLG4	130.929	-0.147971	0.231373	-0.639535	0.522475	0.993357
DNA2	65.592	-0.109992	0.260804	-0.421741	0.673214	0.993357
DNAH17	96.7103	-0.0903031	0.157982	-0.571604	0.56759	0.993357
DNAJA1	731.701	-0.134392	0.304199	-0.44179	0.658641	0.993357
DNAJA2	267.48	0.19793	0.323611	0.611629	0.540783	0.993357
DNAJC30	57.4281	-0.132411	0.322375	-0.410735	0.681267	0.993357
DNAJC6	46.125	0.150827	0.334238	0.451257	0.651804	0.993357
DNAJC8	280.853	-0.169289	0.3593	-0.471164	0.637524	0.993357
DNAL1	91.7815	-0.212604	0.433055	-0.49094	0.623469	0.993357
DNER	187.088	-0.245303	0.504458	-0.486271	0.626775	0.993357
DNMT1	866.139	0.0546186	0.107917	0.506118	0.612774	0.993357
DNPH1	115.014	-0.15689	0.362713	-0.432547	0.665344	0.993357
DOCK10	349.564	0.124978	0.309209	0.404186	0.686076	0.993357
DOCK9	507.758	0.0705167	0.136592	0.516257	0.605675	0.993357
DOK2	59.6551	-0.172244	0.299879	-0.574379	0.565712	0.993357
DOLK	78.0915	-0.158031	0.262695	-0.601578	0.547455	0.993357
DPF2	169.731	-0.165479	0.289764	-0.571083	0.567943	0.993357
DPH7	115.664	-0.151944	0.350484	-0.433524	0.664634	0.993357
DPP3	105.662	-0.17676	0.382594	-0.462004	0.644079	0.993357
DPP6	15.8113	-0.220392	0.540818	-0.407515	0.683629	0.993357
DPP9	282.434	-0.15369	0.269577	-0.570117	0.568599	0.993357
DPY19L2	132.408	-0.173377	0.454499	-0.381468	0.702856	0.993357
DPYSL4	331.437	-0.153998	0.269004	-0.572474	0.567001	0.993357
DROSHA	626.332	0.0888312	0.140713	0.631294	0.527849	0.993357
DSC3	1731.34	0.376347	0.655118	0.574473	0.565648	0.993357
DSE	276.88	0.0795011	0.182067	0.436658	0.66236	0.993357
DSG2	2279.15	0.171676	0.339777	0.505262	0.613375	0.993357
DSP	11482.4	0.27651	0.421148	0.656562	0.511462	0.993357
DUSP22	320.726	0.164111	0.275966	0.594678	0.552058	0.993357
DVL1	249.992	-0.116783	0.210349	-0.555186	0.578768	0.993357
DYM	383.175	-0.0729661	0.145545	-0.501332	0.616138	0.993357
DYNLT1	142.916	0.264649	0.442915	0.597516	0.550163	0.993357
DYRK2	334.311	-0.19679	0.30354	-0.648316	0.51678	0.993357
DZIP1L	52.0869	-0.187238	0.329443	-0.568347	0.569799	0.993357
ECHDC1	154.75	0.192953	0.368644	0.523412	0.600688	0.993357
ECM1	615.42	-0.141305	0.294237	-0.480241	0.631056	0.993357
ECM2	153.232	-0.113532	0.260803	-0.435317	0.663333	0.993357
ECPAS	516.518	0.135596	0.285886	0.474302	0.635285	0.993357
EDEM1	509.427	0.18969	0.296516	0.63973	0.522348	0.993357
EDIL3	977.649	-0.116611	0.275074	-0.423927	0.671619	0.993357
EDRF1	193.167	0.0660924	0.140632	0.469969	0.638377	0.993357
EEF2	14943.8	0.0723441	0.157123	0.460429	0.645208	0.993357
EEIG1	337.459	0.138968	0.27054	0.513668	0.607484	0.993357
EFCAB13	41.7344	-0.272063	0.492352	-0.552579	0.580552	0.993357
EFCAB14	665.399	-0.0745682	0.191934	-0.38851	0.697639	0.993357
EFEMP2	209.069	-0.167618	0.263042	-0.637227	0.523977	0.993357
EGLN1	487.108	-0.14734	0.359482	-0.409867	0.681903	0.993357
EHBP1L1	492.615	0.114271	0.17369	0.657902	0.510601	0.993357
EHD3	77.7904	-0.212328	0.399148	-0.531955	0.594757	0.993357
EHF	808.33	-0.271736	0.455019	-0.597197	0.550376	0.993357
EID1	735.629	-0.135797	0.335912	-0.404264	0.686018	0.993357
EIF2AK4	620.951	0.0755036	0.135253	0.558239	0.576681	0.993357
EIF2B5	329.327	-0.101464	0.199204	-0.509349	0.610508	0.993357
EIF2D	331.12	-0.150636	0.265781	-0.566767	0.570873	0.993357
EIF2S3B	78.1758	0.105493	0.250063	0.421867	0.673122	0.993357
EIF3A	1571.74	0.0895819	0.187849	0.476883	0.633445	0.993357
EIF3E	2327.65	-0.16896	0.29343	-0.575811	0.564743	0.993357
EIF3H	1956.76	0.0972067	0.172944	0.562072	0.574067	0.993357
EIF3L	1005.83	-0.187194	0.439852	-0.425584	0.670411	0.993357
EIF4B	1953.29	0.16049	0.346395	0.463314	0.643139	0.993357
EIF4E2	251.789	-0.224978	0.417249	-0.539193	0.589754	0.993357
EIF4G1	2348.84	0.0576388	0.0917423	0.628269	0.529828	0.993357
EIF4G2	3289.04	0.0967522	0.159657	0.606001	0.544514	0.993357
EIF4G3	581.512	-0.0885005	0.207387	-0.426741	0.669568	0.993357
EIF6	227.785	-0.191071	0.419483	-0.455492	0.648755	0.993357
ELAC2	403.927	-0.060868	0.122855	-0.495447	0.620285	0.993357
ELF4	163.465	0.122952	0.203339	0.604667	0.5454	0.993357
ELP1	366.689	0.0675001	0.136447	0.494698	0.620813	0.993357
ELP2	748.611	0.0619167	0.117811	0.52556	0.599194	0.993357
EMC2	181.368	-0.229523	0.40861	-0.561717	0.574309	0.993357
EMD	313.358	-0.091904	0.205788	-0.446596	0.655167	0.993357
EML3	183.054	-0.148133	0.294956	-0.50222	0.615513	0.993357
EML4	363.777	0.136055	0.324827	0.418854	0.675323	0.993357
ENDOD1	328.765	-0.230555	0.393268	-0.586255	0.557704	0.993357
ENOPH1	180.773	-0.191419	0.44154	-0.433527	0.664632	0.993357
ENOSF1	331.29	-0.124199	0.286125	-0.434072	0.664236	0.993357
ENOX1	50.1782	0.206631	0.367645	0.562041	0.574088	0.993357
ENPP2	368.117	0.288404	0.50351	0.572788	0.566789	0.993357
ENTPD1	793.705	-0.0848633	0.175119	-0.484604	0.627957	0.993357
ENTPD4	369.279	0.131825	0.257815	0.511317	0.609129	0.993357
ENTPD7	157.462	0.164221	0.335071	0.490109	0.624057	0.993357
EP400	478.548	0.0715731	0.164397	0.435368	0.663295	0.993357
EPHA2	639.651	0.109926	0.232846	0.472098	0.636857	0.993357
EPHA4	1189.93	-0.13022	0.279483	-0.465933	0.641264	0.993357
EPHA5	472.429	-0.251113	0.38488	-0.652445	0.514114	0.993357
EPHA8	23.8124	-0.258848	0.558485	-0.463483	0.643018	0.993357
EPHX1	448.773	0.172536	0.289328	0.596332	0.550954	0.993357
EPM2A	80.5056	-0.144025	0.316662	-0.454824	0.649236	0.993357
EPN3	87.3753	-0.236831	0.468702	-0.50529	0.613355	0.993357
EPPK1	335.445	0.169829	0.348509	0.487301	0.626045	0.993357
EPRS1	588.398	-0.16022	0.360783	-0.444091	0.656977	0.993357
EPS15L1	163.053	-0.183703	0.336882	-0.545302	0.585546	0.993357
EPS8L2	940.457	0.137628	0.302298	0.455274	0.648912	0.993357
ERBB2	422.946	-0.0938479	0.194738	-0.48192	0.629863	0.993357
ERCC3	363.278	-0.0904176	0.157849	-0.572809	0.566774	0.993357
ERCC5	110.704	-0.150317	0.318575	-0.471842	0.637039	0.993357
ERO1B	265.53	-0.186185	0.389415	-0.478115	0.632568	0.993357
ERP27	149.518	-0.127731	0.270379	-0.472414	0.636631	0.993357
ERP44	284.652	-0.144355	0.358216	-0.402983	0.68696	0.993357
ESR1	45.5256	0.141672	0.346521	0.408841	0.682657	0.993357
ETNK1	530.785	0.137509	0.354449	0.387952	0.698051	0.993357
ETV1	500.061	-0.157948	0.318842	-0.495381	0.620331	0.993357
ETV3	3591.22	0.0498428	0.106234	0.469182	0.63894	0.993357
ETV7	237.369	0.0970241	0.24688	0.393001	0.694319	0.993357
EWSR1	1567.32	0.0398296	0.0754618	0.527812	0.59763	0.993357
EXO1	108.027	0.154928	0.346767	0.446779	0.655035	0.993357
EXOC5	411.812	-0.212334	0.421439	-0.503831	0.61438	0.993357
EXOSC10	302.95	-0.158647	0.361301	-0.439098	0.66059	0.993357
EXOSC3	113.85	0.147735	0.253058	0.583799	0.559356	0.993357
EXOSC6	128.226	-0.196952	0.336095	-0.586001	0.557875	0.993357
EXT2	576.755	0.0660608	0.14341	0.460643	0.645055	0.993357
F8	120.759	-0.12612	0.275925	-0.457082	0.647612	0.993357
FABP5	246.422	-0.212586	0.441711	-0.481279	0.630318	0.993357
FADS1	431.115	-0.145991	0.247582	-0.58967	0.555412	0.993357
FADS2	352.632	0.125328	0.294551	0.425486	0.670482	0.993357
FADS3	123.416	-0.158005	0.34458	-0.458543	0.646562	0.993357
FAH	214.996	0.145761	0.26593	0.548119	0.58361	0.993357
FAM107B	207.512	0.19958	0.433663	0.460219	0.645359	0.993357
FAM181B	22.9142	0.187517	0.368404	0.508999	0.610753	0.993357
FAM193A	212.268	-0.0922673	0.241288	-0.382396	0.702168	0.993357
FAM193B	208.311	-0.166214	0.294373	-0.564638	0.57232	0.993357
FAM210A	174.388	-0.226241	0.352082	-0.642581	0.520496	0.993357
FAM210B	861.508	-0.13427	0.334583	-0.401307	0.688194	0.993357
FAM234B	58.8161	0.173227	0.315169	0.549633	0.582571	0.993357
FAM76B	176.631	-0.262882	0.42247	-0.622249	0.533778	0.993357
FAM83F	8.50027	-0.274396	0.463333	-0.592221	0.553702	0.993357
FAM8A1	323.526	0.110961	0.270838	0.409693	0.682031	0.993357
FANCF	78.9115	-0.131098	0.337563	-0.388365	0.697746	0.993357
FANCL	244.908	0.0796373	0.155209	0.513096	0.607884	0.993357
FAR1	599.444	-0.0792515	0.14926	-0.530962	0.595445	0.993357
FARS2	104.679	-0.137133	0.279583	-0.49049	0.623787	0.993357
FAT2	1190.16	-0.197503	0.367175	-0.537897	0.590648	0.993357
FAXC	49.2811	0.169099	0.408352	0.414101	0.6788	0.993357
FBLIM1	161.444	-0.171406	0.342314	-0.500729	0.616562	0.993357
FBXL17	184.959	0.185777	0.394865	0.470483	0.63801	0.993357
FBXL18	98.0851	-0.200256	0.347395	-0.57645	0.564311	0.993357
FBXO11	695.313	0.0721398	0.116154	0.621072	0.534552	0.993357
FBXO34	98.5067	-0.199599	0.331415	-0.602262	0.547	0.993357
FBXO38-DT	18.9066	0.173751	0.330726	0.525362	0.599331	0.993357
FBXO41	90.0662	0.14787	0.332561	0.444641	0.656579	0.993357
FBXO7	1602.2	-0.0764829	0.169394	-0.45151	0.651622	0.993357
FBXO9	218.094	-0.137333	0.358099	-0.383504	0.701346	0.993357
FCGR2B	967.012	0.101473	0.219969	0.461307	0.644579	0.993357
FCHSD1	117.95	-0.198552	0.354363	-0.560307	0.57527	0.993357
FCHSD2	148.802	0.205621	0.386793	0.531604	0.595001	0.993357
FCN2	5.53628	-0.258974	0.580375	-0.446219	0.655439	0.993357
FCSK	69.5883	-0.173644	0.351938	-0.493394	0.621734	0.993357
FEM1B	1129.42	0.0773992	0.159853	0.484191	0.62825	0.993357
FEN1	189.9	0.18336	0.286525	0.639943	0.52221	0.993357
FERMT3	327.848	0.132419	0.215927	0.613257	0.539706	0.993357
FERRY3	221.511	0.0602408	0.152073	0.39613	0.692009	0.993357
FES	945.577	-0.0669166	0.156773	-0.426836	0.669498	0.993357
FGD5-AS1	567.943	-0.187553	0.4008	-0.467947	0.639822	0.993357
FGF1	58.2826	-0.171861	0.396896	-0.433014	0.665005	0.993357
FGFR1OP2	205.081	-0.176303	0.322367	-0.546901	0.584447	0.993357
FGFR2	521.38	-0.226185	0.372105	-0.607852	0.543286	0.993357
FGFR3	558.437	-0.189428	0.365548	-0.518203	0.604316	0.993357
FHDC1	164.578	-0.149423	0.392392	-0.3808	0.703351	0.993357
FHIP2A	131.334	-0.155807	0.369559	-0.421601	0.673316	0.993357
FHIP2B	176.024	-0.204849	0.329548	-0.621606	0.534201	0.993357
FHOD1	136.693	-0.129022	0.295117	-0.437187	0.661975	0.993357
FIP1L1	308.155	0.117092	0.263326	0.444667	0.656561	0.993357
FKBP11	181.223	-0.159679	0.392213	-0.407122	0.683918	0.993357
FKBP14	263.592	-0.217469	0.382519	-0.568518	0.569683	0.993357
FKBP15	330.994	0.108758	0.250777	0.433685	0.664517	0.993357
FKBP1A	1402.45	-0.0535336	0.119895	-0.446506	0.655232	0.993357
FKBP5	515.531	0.112391	0.231396	0.48571	0.627173	0.993357
FKBP9	814.972	0.0976817	0.226108	0.432014	0.665731	0.993357
FKTN	202.351	-0.13187	0.229584	-0.574388	0.565705	0.993357
FLNC	152.126	0.228955	0.349384	0.655311	0.512267	0.993357
FLRT1	47.5787	-0.241079	0.381216	-0.632394	0.52713	0.993357
FMNL1	162.007	0.188029	0.297588	0.631844	0.527489	0.993357
FMO3	134.002	0.150774	0.325014	0.463898	0.64272	0.993357
FMR1	600.067	0.08302	0.175913	0.471939	0.636971	0.993357
FN1	16664.4	0.108745	0.236619	0.45958	0.645818	0.993357
FNDC3A	612.934	-0.191651	0.292775	-0.654601	0.512724	0.993357
FNIP1	247.207	-0.148482	0.34604	-0.42909	0.667858	0.993357
FOS	612.021	-0.215281	0.334663	-0.643276	0.520045	0.993357
FOXD2	61.7839	-0.105116	0.246374	-0.426652	0.669633	0.993357
FOXI2	2.2169	0.272832	0.453758	0.60127	0.54766	0.993357
FOXK1	589.801	-0.0755712	0.154854	-0.488015	0.625539	0.993357
FOXM1	288.56	0.127067	0.247024	0.514391	0.606979	0.993357
FOXN3	426.427	-0.144988	0.265142	-0.54683	0.584495	0.993357
FOXN3-AS2	0.887095	-0.490885	0.869398	-0.564626	0.572328	0.993357
FOXO3	363.366	-0.138855	0.272057	-0.510389	0.609779	0.993357
FOXO4	140.458	-0.190101	0.289288	-0.657133	0.511095	0.993357
FOXP1	253.994	0.148262	0.227865	0.650658	0.515268	0.993357
FOXP3	191.621	0.0676523	0.17674	0.382778	0.701884	0.993357
FOXQ1	41.9878	-0.23265	0.454532	-0.511844	0.60876	0.993357
FPR1	592.073	-0.0996659	0.219467	-0.454126	0.649738	0.993357
FRMD5	921.157	-0.129661	0.274324	-0.472656	0.636459	0.993357
FRMD6	599.788	0.131177	0.210505	0.623153	0.533184	0.993357
FUS	2414.91	0.051676	0.109853	0.47041	0.638062	0.993357
FUT11	72.5668	-0.201775	0.365199	-0.552508	0.580601	0.993357
FUT3	36.3786	-0.216788	0.489196	-0.443151	0.657656	0.993357
FXYD5	553.65	-0.226509	0.376098	-0.602262	0.547	0.993357
FYN	756.509	-0.0671904	0.140011	-0.479893	0.631303	0.993357
FZD6	669.146	-0.138075	0.217078	-0.636061	0.524737	0.993357
GAB1	275.746	0.195073	0.383123	0.509165	0.610637	0.993357
GADD45GIP1	165.097	-0.265288	0.399783	-0.66358	0.506959	0.993357
GALNT11	439.217	-0.0878782	0.146217	-0.601012	0.547832	0.993357
GALNTL6	66.195	-0.238419	0.379522	-0.628208	0.529867	0.993357
GARS1	1048.67	0.0682932	0.121932	0.56009	0.575418	0.993357
GAS7	1381.66	-0.176883	0.266507	-0.663709	0.506877	0.993357
GASK1B	5176.27	0.0789386	0.194834	0.405158	0.685361	0.993357
GASK1B-AS1	73.5259	-0.209104	0.532003	-0.39305	0.694283	0.993357
GATA4	196.75	-0.196846	0.514981	-0.382239	0.702284	0.993357
GATAD1	378.188	-0.146597	0.23964	-0.61174	0.54071	0.993357
GATB	90.2015	0.18806	0.414156	0.45408	0.649771	0.993357
GEMIN2	50.0437	-0.158095	0.271817	-0.581624	0.56082	0.993357
GEMIN5	143.974	0.214478	0.362249	0.592073	0.553802	0.993357
GET3	137.413	-0.178307	0.36202	-0.492533	0.622342	0.993357
GFI1	200.205	0.145371	0.227661	0.638542	0.523121	0.993357
GFPT1	719.939	-0.0683444	0.148225	-0.461084	0.644738	0.993357
GGA3	233.909	-0.160758	0.262979	-0.611298	0.541002	0.993357
GHRL	18.2711	-0.154808	0.321039	-0.482211	0.629656	0.993357
GID8	218.288	-0.163209	0.345751	-0.472043	0.636896	0.993357
GIMAP6	96.7454	0.198801	0.355818	0.558716	0.576355	0.993357
GIPC1	331.444	-0.171121	0.309759	-0.552434	0.580651	0.993357
GIPR	82.132	-0.114406	0.24029	-0.476118	0.63399	0.993357
GJA3	770.561	-0.204373	0.360739	-0.566539	0.571028	0.993357
GJC1	224.032	-0.228905	0.384281	-0.595671	0.551395	0.993357
GK5	153.14	-0.180907	0.361453	-0.5005	0.616723	0.993357
GLB1L3	67.6127	-0.194362	0.42665	-0.455554	0.648711	0.993357
GLCE	209.032	0.208839	0.398145	0.52453	0.59991	0.993357
GLMP	465.951	-0.205764	0.385838	-0.53329	0.593833	0.993357
GLRX3	167.532	-0.253026	0.419615	-0.602996	0.546512	0.993357
GLRX5	178.205	-0.122367	0.27511	-0.444792	0.65647	0.993357
GLT8D1	235.164	-0.18424	0.423773	-0.43476	0.663736	0.993357
GMFB	368.074	-0.203436	0.350917	-0.579727	0.562099	0.993357
GNAI3	637.758	0.0970324	0.188346	0.515182	0.606426	0.993357
GNAQ	710.821	-0.0946572	0.197995	-0.47808	0.632593	0.993357
GNAS	17690.4	-0.0618689	0.148319	-0.417135	0.67658	0.993357
GNAZ	68.5162	-0.124682	0.313014	-0.398327	0.69039	0.993357
GNB4	684.317	-0.121817	0.246195	-0.4948	0.620741	0.993357
GNG12-AS1	24.366	-0.168913	0.374268	-0.451315	0.651762	0.993357
GNPTG	404.583	-0.0475562	0.113286	-0.419789	0.674639	0.993357
GOLGA5	358.412	0.094553	0.170187	0.555582	0.578497	0.993357
GOLM1	407.701	-0.140848	0.328759	-0.428422	0.668344	0.993357
GOLT1B	193.036	-0.224082	0.373355	-0.600185	0.548383	0.993357
GON4L	752.169	0.0420758	0.104564	0.402392	0.687395	0.993357
GORAB	138.336	-0.137617	0.299632	-0.459287	0.646028	0.993357
GORAB-AS1	3.34309	0.285062	0.491029	0.580539	0.561551	0.993357
GORASP1	237.409	-0.159975	0.339285	-0.471506	0.637279	0.993357
GPALPP1	152.136	-0.17985	0.40069	-0.448851	0.653539	0.993357
GPBP1L1	405.334	0.22791	0.345164	0.660293	0.509066	0.993357
GPD2	504.046	-0.078974	0.187158	-0.421963	0.673052	0.993357
GPN2	101.726	-0.1387	0.312594	-0.443707	0.657254	0.993357
GPR141	27.6486	-0.251047	0.50996	-0.492288	0.622516	0.993357
GPRASP1	50.1624	-0.163464	0.394438	-0.414423	0.678564	0.993357
GPRC5A	1114.51	-0.125968	0.32507	-0.38751	0.698379	0.993357
GPRC5B	489.626	0.166874	0.432011	0.386274	0.699294	0.993357
GPT2	104.939	0.217052	0.32892	0.659893	0.509323	0.993357
GRAP2	484.675	0.104644	0.219231	0.477326	0.63313	0.993357
GREB1L	22.0994	0.150416	0.308275	0.487927	0.625602	0.993357
GRIK3	768.495	-0.216532	0.432053	-0.50117	0.616251	0.993357
GRIK5	16.0655	-0.116675	0.30292	-0.385167	0.700114	0.993357
GRK2	395.327	-0.096868	0.168338	-0.575439	0.564994	0.993357
GRK6	173.723	-0.180559	0.290634	-0.621259	0.53443	0.993357
GSAP	125.697	0.160254	0.348212	0.46022	0.645358	0.993357
GSN-AS1	104.143	-0.165438	0.291628	-0.567292	0.570516	0.993357
GSR	347.246	0.130183	0.213775	0.60897	0.542544	0.993357
GTDC1	142.552	0.307832	0.465319	0.66155	0.50826	0.993357
GTF2E1	98.4442	-0.175136	0.279722	-0.626108	0.531244	0.993357
GTF2H1	422.071	0.0783281	0.165371	0.47365	0.635749	0.993357
GTF3C2	190.096	-0.172605	0.400292	-0.431198	0.666324	0.993357
GTF3C4	238.956	0.212553	0.35202	0.60381	0.54597	0.993357
GTF3C6	128.917	-0.214639	0.352447	-0.608996	0.542527	0.993357
GTPBP3	94.7982	-0.175161	0.32299	-0.542309	0.587605	0.993357
GTPBP4	263.145	0.232921	0.449742	0.5179	0.604528	0.993357
GTPBP8	55.4907	-0.260943	0.453587	-0.575286	0.565098	0.993357
GUCY1A2	75.6218	-0.176562	0.437684	-0.4034	0.686654	0.993357
GUF1	179.036	-0.149049	0.389581	-0.382588	0.702025	0.993357
GVQW3	46.332	-0.231884	0.375537	-0.617472	0.536923	0.993357
GXYLT1	118.536	-0.380397	0.590196	-0.644527	0.519233	0.993357
GYG1	231.051	-0.151635	0.305447	-0.496437	0.619586	0.993357
GYPB	8.75118	-0.343857	0.536504	-0.640922	0.521574	0.993357
GYPC	483.78	-0.183536	0.294568	-0.623068	0.53324	0.993357
GZMA	535.307	0.159002	0.261856	0.607212	0.543711	0.993357
H2AC12	24.7761	0.195804	0.373515	0.52422	0.600126	0.993357
H2AC14	18.5224	-0.196493	0.325042	-0.604515	0.545502	0.993357
H2AC21	7.34266	0.206522	0.359467	0.574522	0.565614	0.993357
H2AC25	197.074	0.122413	0.23359	0.524049	0.600245	0.993357
H2AC4	8.99784	-0.317866	0.48872	-0.650406	0.51543	0.993357
H2BC13	30.4595	0.149848	0.358689	0.417766	0.676118	0.993357
H2BC17	24.9954	0.18029	0.321446	0.560871	0.574885	0.993357
H2BC4	251.669	0.113777	0.203524	0.559035	0.576138	0.993357
H2BC7	41.4593	0.208272	0.382576	0.544394	0.58617	0.993357
H2BC8	80.5323	0.197923	0.368076	0.537724	0.590767	0.993357
H3C1	2.38309	-0.226853	0.536133	-0.423128	0.672202	0.993357
H4C1	1.85405	0.440325	0.691279	0.636972	0.524143	0.993357
HACD2	212.466	-0.215342	0.450005	-0.478532	0.632272	0.993357
HACD4	78.0936	-0.219749	0.410454	-0.535381	0.592386	0.993357
HADHB	922.168	0.077233	0.138334	0.55831	0.576633	0.993357
HAGHL	59.5422	-0.221094	0.37829	-0.584455	0.558914	0.993357
HAND2	58.1064	0.188596	0.451408	0.417795	0.676097	0.993357
HDAC2	413.851	0.192494	0.342918	0.56134	0.574566	0.993357
HDAC4	426.022	-0.0789507	0.169285	-0.466377	0.640945	0.993357
HDAC8	130.588	-0.123566	0.309992	-0.398611	0.69018	0.993357
HEATR1	404.931	0.164913	0.35604	0.463187	0.64323	0.993357
HECTD3	255.89	-0.182578	0.327653	-0.557231	0.57737	0.993357
HEG1	346.261	-0.13014	0.295205	-0.440847	0.659324	0.993357
HERPUD1	473.779	0.15728	0.306148	0.513738	0.607435	0.993357
HEXA	1035.11	0.0670437	0.156946	0.427177	0.66925	0.993357
HHAT	86.0362	0.213426	0.461392	0.462569	0.643673	0.993357
HINT1	817.389	0.0660428	0.173321	0.381044	0.703171	0.993357
HIPK3	555.147	0.139871	0.241159	0.579997	0.561917	0.993357
HKDC1	334.422	0.180369	0.35974	0.501387	0.616099	0.993357
HLA-DQB2	71.0735	0.279156	0.47847	0.583435	0.559601	0.993357
HMBS	83.5874	-0.179713	0.307761	-0.583937	0.559263	0.993357
HMG20B	402.25	-0.177808	0.319109	-0.557203	0.577389	0.993357
HMGB2	236.629	0.167283	0.426604	0.392126	0.694965	0.993357
HMGCL	130.204	0.192247	0.327729	0.586604	0.55747	0.993357
HMGN2	660.827	-0.109721	0.27659	-0.39669	0.691596	0.993357
HNRNPA0	544.289	-0.1172	0.263725	-0.444402	0.656752	0.993357
HNRNPA3	1229.23	-0.12845	0.291596	-0.440508	0.659569	0.993357
HNRNPC	1588.17	0.156862	0.280505	0.559213	0.576017	0.993357
HNRNPDL	1583.3	0.0653844	0.10379	0.629971	0.528714	0.993357
HNRNPH2	178.144	-0.199617	0.37087	-0.53824	0.590412	0.993357
HOXA3	50.3107	0.234941	0.35718	0.657765	0.510689	0.993357
HOXB2	63.3153	-0.243559	0.400165	-0.608646	0.542759	0.993357
HOXB3	88.6436	0.173065	0.436717	0.396286	0.691894	0.993357
HOXB5	31.4454	0.213995	0.351569	0.608685	0.542733	0.993357
HOXC11	121.82	0.146374	0.35563	0.41159	0.68064	0.993357
HOXC13	156.293	0.228263	0.37501	0.608684	0.542734	0.993357
HOXC6	160.748	-0.0896232	0.178872	-0.501048	0.616338	0.993357
HOXC9	131.218	-0.134612	0.21765	-0.618477	0.536261	0.993357
HOXD8	132.296	-0.143127	0.232295	-0.616143	0.5378	0.993357
HP1BP3	858.533	0.111408	0.212055	0.525375	0.599322	0.993357
HPS4	1135.43	-0.0858127	0.21576	-0.397723	0.690834	0.993357
HS2ST1	291.317	-0.252091	0.416378	-0.605438	0.544888	0.993357
HSPA13	288.965	-0.266117	0.503028	-0.529031	0.596784	0.993357
HSPA4	584.953	-0.172087	0.358592	-0.479898	0.6313	0.993357
HSPA5	5892.55	0.0583528	0.122537	0.476206	0.633928	0.993357
HSPB2	131.285	-0.200255	0.455579	-0.439562	0.660254	0.993357
HSPH1	856.961	-0.161648	0.303707	-0.532251	0.594552	0.993357
HYOU1	600.291	0.162432	0.26506	0.612814	0.539999	0.993357
IBTK	312.664	0.177485	0.409177	0.433763	0.664461	0.993357
ICA1	977.222	-0.115181	0.175371	-0.656784	0.51132	0.993357
ICMT	382.3	-0.18601	0.33018	-0.56336	0.57319	0.993357
ID3	81.3544	-0.189317	0.328336	-0.576596	0.564212	0.993357
IDH3B	422.469	-0.0875537	0.157365	-0.556374	0.577955	0.993357
IER2	172.071	-0.229498	0.375621	-0.610982	0.541212	0.993357
IFFO2	267.838	0.13015	0.313238	0.415499	0.677777	0.993357
IFITM3	1982.73	-0.0764492	0.17191	-0.444705	0.656533	0.993357
IFNAR1	730.187	0.0782069	0.157501	0.49655	0.619506	0.993357
IFRD2	140.784	-0.140173	0.353098	-0.396982	0.691381	0.993357
IFT43	68.0714	-0.110074	0.265906	-0.413957	0.678906	0.993357
IGF1R	1158.64	0.088169	0.182733	0.482501	0.62945	0.993357
IGSF9	104.421	0.263341	0.415464	0.633848	0.52618	0.993357
IGSF9B	17.6631	0.186267	0.405581	0.45926	0.646047	0.993357
IK	315.93	0.178668	0.365928	0.488261	0.625365	0.993357
IKBIP	259.558	-0.144879	0.247902	-0.58442	0.558937	0.993357
IKBKB	429.379	0.045467	0.094569	0.480782	0.630672	0.993357
IKBKE	57.8324	-0.201156	0.316414	-0.635736	0.524948	0.993357
IL15	201.719	0.12053	0.198437	0.607399	0.543586	0.993357
IL17A	1.75916	-0.71021	1.35991	-0.522247	0.601498	0.993357
IL6	18.0925	-0.186887	0.438618	-0.426081	0.670049	0.993357
IL6R	321.207	0.119494	0.258151	0.462883	0.643448	0.993357
ILF2	455.394	-0.17513	0.36646	-0.477895	0.632725	0.993357
ILRUN	769.971	0.12976	0.229811	0.56464	0.572318	0.993357
ILVBL	241.477	-0.213417	0.387952	-0.550111	0.582243	0.993357
IMP4	180.498	-0.202342	0.326087	-0.620516	0.534918	0.993357
IMPA1	139.537	-0.253992	0.399433	-0.635882	0.524853	0.993357
INMT	29.5233	0.191317	0.505047	0.37881	0.704829	0.993357
INO80D	265.2	-0.12636	0.259769	-0.486434	0.62666	0.993357
INPP4A	380.956	-0.0632942	0.15114	-0.418777	0.675379	0.993357
INSIG1	299.444	-0.178958	0.271954	-0.658045	0.510509	0.993357
INSR	346.706	0.103168	0.171033	0.603205	0.546372	0.993357
INSRR	6.50384	-0.277819	0.44566	-0.623388	0.533029	0.993357
INTS1	564.052	0.104599	0.187053	0.559193	0.57603	0.993357
INTS5	88.9677	-0.227566	0.43308	-0.525461	0.599263	0.993357
INTS7	144.219	-0.230858	0.366719	-0.629523	0.529007	0.993357
INVS	117.088	-0.0945153	0.229705	-0.411465	0.680732	0.993357
IP6K2	272.991	-0.182125	0.312329	-0.583119	0.559813	0.993357
IPO13	142.205	-0.146119	0.337983	-0.432327	0.665504	0.993357
IPO9	505.999	-0.226567	0.358539	-0.631917	0.527441	0.993357
IQGAP3	215.807	-0.144733	0.26932	-0.537404	0.590989	0.993357
IRF4	784.291	0.13249	0.273029	0.485261	0.627491	0.993357
IRF6	112.562	0.264895	0.479508	0.552431	0.580653	0.993357
ISCA2	66.2581	-0.179796	0.306305	-0.586983	0.557215	0.993357
ISG20L2	185.414	0.217424	0.336303	0.646512	0.517948	0.993357
ISY1	84.9423	0.151913	0.384726	0.39486	0.692946	0.993357
ITFG2	118.28	-0.153035	0.316739	-0.483157	0.628985	0.993357
ITGA6	1124.44	0.141732	0.24152	0.586832	0.557317	0.993357
ITGAM	375.408	-0.083096	0.181588	-0.457608	0.647234	0.993357
ITGAX	1488.31	-0.0894684	0.179918	-0.497273	0.618997	0.993357
ITGB1	3767.79	-0.0759309	0.135741	-0.559381	0.575902	0.993357
ITGB8	4444.17	0.141044	0.358324	0.393621	0.693861	0.993357
ITIH5	4373.12	-0.169183	0.386823	-0.437366	0.661846	0.993357
ITM2A	1061.72	0.106497	0.222881	0.477818	0.63278	0.993357
ITPR2	1111.49	-0.0720995	0.184907	-0.389923	0.696594	0.993357
ITPRIP	132.798	0.20255	0.340913	0.594141	0.552418	0.993357
IVNS1ABP	1317.93	-0.114981	0.302867	-0.379643	0.704211	0.993357
JADE1	138.881	-0.203849	0.368065	-0.553841	0.579687	0.993357
JAK3	292.037	0.117389	0.236728	0.495879	0.61998	0.993357
JARID2	394.445	0.185936	0.330034	0.563385	0.573173	0.993357
JPT1	116.279	-0.192307	0.343599	-0.559684	0.575695	0.993357
JPT2	392.258	-0.151716	0.320538	-0.473317	0.635987	0.993357
JSRP1	36.6102	-0.195444	0.444688	-0.439509	0.660293	0.993357
KALRN	158.357	0.130027	0.242984	0.535124	0.592564	0.993357
KANK4	123.527	-0.244767	0.387793	-0.631181	0.527922	0.993357
KANSL3	332.777	-0.149704	0.282802	-0.529361	0.596555	0.993357
KAT2A	413.4	-0.108258	0.180736	-0.598984	0.549184	0.993357
KAT7	348.271	0.160277	0.334877	0.478616	0.632212	0.993357
KCNA10	1.35481	-0.311139	0.808314	-0.384923	0.700294	0.993357
KCNA2	468.352	-0.163958	0.318451	-0.514859	0.606651	0.993357
KCNA3	747.684	0.165316	0.253802	0.651357	0.514816	0.993357
KCNA4	4.48139	-0.251747	0.653487	-0.385237	0.700062	0.993357
KCNA5	19.306	0.150005	0.330607	0.453725	0.650027	0.993357
KCNAB2	897.392	-0.130217	0.269252	-0.483623	0.628653	0.993357
KCNJ15	54.8216	-0.173001	0.338296	-0.511389	0.609079	0.993357
KCNJ5	62.5212	-0.212563	0.394665	-0.538591	0.590169	0.993357
KCNJ9	2.26452	-0.203974	0.464034	-0.439568	0.66025	0.993357
KCNMA1	187.609	-0.198383	0.299991	-0.661296	0.508423	0.993357
KCNQ1	27.5617	-0.155075	0.33884	-0.457665	0.647193	0.993357
KCNQ3	20.3132	-0.180355	0.375507	-0.480299	0.631015	0.993357
KCNQ5	867.672	0.122824	0.316441	0.388141	0.697911	0.993357
KCNV2	5.97544	0.161921	0.383052	0.422714	0.672504	0.993357
KCTD12	668.184	0.122552	0.295861	0.414223	0.678711	0.993357
KDM2B	195.413	-0.142227	0.285735	-0.497759	0.618654	0.993357
KDM4B	184.98	-0.134827	0.283663	-0.475308	0.634568	0.993357
KDM5B	590.916	-0.0787797	0.203613	-0.386909	0.698823	0.993357
KDM5D	1891.19	0.373328	0.611467	0.610545	0.541501	0.993357
KDM6A	331.355	-0.0588789	0.140067	-0.420363	0.67422	0.993357
KDR	240.561	-0.106383	0.206618	-0.514878	0.606638	0.993357
KHDRBS1	653.945	-0.119453	0.30676	-0.389403	0.696978	0.993357
KIAA1191	245.998	-0.204562	0.360415	-0.567574	0.570324	0.993357
KIAA1328	51.781	-0.174647	0.444982	-0.392481	0.694703	0.993357
KIAA1549	1080.46	0.111365	0.269849	0.412693	0.679831	0.993357
KIAA1755	155.746	-0.143975	0.281418	-0.511606	0.608927	0.993357
KIDINS220	551.09	-0.130138	0.244811	-0.531584	0.595014	0.993357
KIF14	200.227	0.0989107	0.211914	0.466748	0.64068	0.993357
KIF16B	171.083	-0.171105	0.297909	-0.574354	0.565728	0.993357
KIF17	497.553	0.168888	0.358028	0.471717	0.637128	0.993357
KIF18A	92.3386	0.160471	0.257954	0.622091	0.533882	0.993357
KIF7	86.0939	-0.125832	0.268892	-0.467963	0.639811	0.993357
KIRREL1	8468.43	0.0840659	0.147367	0.570454	0.56837	0.993357
KIRREL2	27.7185	0.218787	0.448764	0.487532	0.625881	0.993357
KIZ	161.397	-0.151771	0.262554	-0.578054	0.563227	0.993357
KLC2	118.131	-0.0933105	0.234652	-0.397655	0.690884	0.993357
KLF11	199.173	-0.138433	0.247363	-0.559635	0.575728	0.993357
KLF14	48.3415	0.255163	0.397825	0.641396	0.521266	0.993357
KLF3	355.486	0.168604	0.312817	0.538986	0.589897	0.993357
KLF9	312.108	0.086491	0.176762	0.489307	0.624624	0.993357
KLHDC2	149.933	-0.226222	0.365752	-0.618511	0.536239	0.993357
KLHDC4	105.068	0.117122	0.250815	0.466965	0.640525	0.993357
KLHL11	91.8439	-0.163713	0.432518	-0.378511	0.705051	0.993357
KLHL15	153.058	-0.104014	0.257825	-0.403427	0.686634	0.993357
KLHL36	220.648	0.168233	0.267474	0.628967	0.52937	0.993357
KLHL9	1832.24	-0.0725321	0.133374	-0.543824	0.586562	0.993357
KLRB1	221.674	0.140847	0.22635	0.622253	0.533776	0.993357
KLRC4	36.6354	0.191057	0.291333	0.655803	0.511951	0.993357
KMT2E	1335.86	0.0629595	0.121881	0.516564	0.605461	0.993357
KMT5A	166.216	-0.174808	0.292077	-0.598501	0.549506	0.993357
KMT5B	485.419	-0.0494736	0.125729	-0.393495	0.693954	0.993357
KNOP1	129.368	-0.220993	0.366694	-0.602663	0.546733	0.993357
KNTC1	173.548	-0.174318	0.375758	-0.46391	0.642712	0.993357
KPNA3	260.647	0.160541	0.398797	0.402564	0.687269	0.993357
KPNA6	398.866	-0.112856	0.2655	-0.425068	0.670787	0.993357
KRBA1	51.6832	-0.155819	0.332072	-0.469234	0.638902	0.993357
KRT27	53.544	-0.290799	0.550769	-0.527987	0.597508	0.993357
KRT6A	3771.41	0.301248	0.795565	0.378659	0.704941	0.993357
KRT74	2.75711	0.800789	1.54041	0.519854	0.603165	0.993357
KRT76	2.76101	0.522309	1.14194	0.457387	0.647393	0.993357
KRT81	4.86627	0.403876	0.61338	0.658443	0.510253	0.993357
KSR1	111.629	0.163057	0.343209	0.475095	0.634719	0.993357
KXD1	168.675	-0.26045	0.401536	-0.648634	0.516575	0.993357
LAMC1	3535.68	-0.083216	0.158808	-0.524002	0.600277	0.993357
LANCL2	92.2158	0.164901	0.369089	0.446779	0.655035	0.993357
LAPTM4B	1357.81	-0.123705	0.265242	-0.466386	0.64094	0.993357
LARP4	348.945	0.235126	0.354512	0.663238	0.507178	0.993357
LATS1	187.705	0.124544	0.299946	0.41522	0.677981	0.993357
LCOR	213.856	-0.197967	0.33544	-0.590171	0.555076	0.993357
LCP2	230.743	0.157325	0.339225	0.463777	0.642807	0.993357
LDB1	616.078	-0.0714395	0.135887	-0.525729	0.599077	0.993357
LDHAL6A	8.7082	0.229948	0.387901	0.5928	0.553315	0.993357
LDHB	872.855	0.256517	0.444009	0.57773	0.563447	0.993357
LDHC	61.6394	0.215053	0.419838	0.512229	0.608491	0.993357
LDLRAD3	297.222	0.229315	0.363701	0.630502	0.528366	0.993357
LEO1	104.6	0.24084	0.430044	0.560036	0.575455	0.993357
LEPROT	524.261	-0.168362	0.296797	-0.567264	0.570535	0.993357
LETM1	478.554	0.0462234	0.115943	0.398672	0.690135	0.993357
LGALS12	118.869	-0.273191	0.42752	-0.639014	0.522814	0.993357
LGALS2	167.28	-0.147813	0.254102	-0.581707	0.560764	0.993357
LGALS3	2017.73	0.0946833	0.235293	0.402406	0.687385	0.993357
LGMN	1912.79	0.0945728	0.171106	0.552716	0.580458	0.993357
LGR4	194.27	-0.285987	0.450837	-0.634347	0.525854	0.993357
LIF	1105.08	-0.140728	0.334579	-0.420613	0.674038	0.993357
LIMA1	595.215	-0.138581	0.335943	-0.412513	0.679964	0.993357
LIMK1	417.115	0.0928289	0.205727	0.451225	0.651828	0.993357
LINC00158	3.34944	0.211877	0.525738	0.403009	0.686941	0.993357
LINC00205	117.276	-0.244913	0.400278	-0.611858	0.540632	0.993357
LINC00472	35.0461	-0.159566	0.352437	-0.452749	0.650729	0.993357
LINC00641	77.0359	0.142973	0.349725	0.408814	0.682676	0.993357
LINC00662	41.1183	-0.187581	0.441351	-0.425016	0.670825	0.993357
LINS1	163.218	0.10389	0.198975	0.522127	0.601582	0.993357
LMAN2	538.243	-0.147464	0.245689	-0.600207	0.548368	0.993357
LMBRD1	285.036	0.121847	0.216108	0.563826	0.572873	0.993357
LMTK2	209.747	0.112878	0.281043	0.401638	0.68795	0.993357
LOXL2	553.491	-0.0937068	0.220141	-0.425668	0.67035	0.993357
LPIN2	422.428	0.0910346	0.142211	0.640138	0.522083	0.993357
LRCH2	358.028	0.0989573	0.261346	0.378644	0.704952	0.993357
LRCH3	342.39	-0.0886985	0.189995	-0.466846	0.64061	0.993357
LRCH4	161.979	-0.172463	0.344408	-0.500753	0.616545	0.993357
LRP5	199.103	-0.160971	0.255931	-0.628961	0.529375	0.993357
LRSAM1	150.437	-0.084017	0.207695	-0.404522	0.685829	0.993357
LRWD1	74.71	-0.12347	0.323372	-0.381819	0.702595	0.993357
LTB	22.7173	-0.304906	0.462972	-0.658583	0.510163	0.993357
LTB4R	93.0312	-0.131291	0.325032	-0.403933	0.686262	0.993357
LTN1	545.728	-0.073624	0.118789	-0.619788	0.535397	0.993357
LY6K	175.619	-0.186946	0.408143	-0.458039	0.646924	0.993357
LY96	128.538	-0.240419	0.422737	-0.56872	0.569546	0.993357
LYRM2	161.078	-0.152648	0.380633	-0.401037	0.688393	0.993357
LYRM4	221.659	0.175101	0.274585	0.637695	0.523672	0.993357
MACO1	187.649	-0.169364	0.369908	-0.457856	0.647056	0.993357
MACROD2	41.1243	0.186555	0.47359	0.393917	0.693642	0.993357
MAEA	397.23	0.0739067	0.149681	0.493763	0.621474	0.993357
MAGEA2	154.596	0.291287	0.547	0.532517	0.594368	0.993357
MAGEC1	1629.86	0.286545	0.644151	0.444842	0.656434	0.993357
MAGEF1	127.267	-0.185427	0.385889	-0.480518	0.630859	0.993357
MAGI3	78.278	-0.183545	0.422094	-0.434845	0.663675	0.993357
MAN1A1	3260.06	0.0759031	0.187585	0.404632	0.685748	0.993357
MAN2B2	220.759	0.141485	0.307288	0.460429	0.645208	0.993357
MAP3K13	1724.92	-0.0750478	0.12246	-0.612834	0.539986	0.993357
MAP3K2	580.614	-0.134053	0.219804	-0.609877	0.541943	0.993357
MAP3K20	277.655	-0.132519	0.262891	-0.504082	0.614204	0.993357
MAP3K7	209.687	0.214651	0.3422	0.627269	0.530483	0.993357
MAP3K8	107.924	-0.143113	0.298672	-0.479163	0.631822	0.993357
MAPK15	27.6028	-0.259411	0.507544	-0.51111	0.609274	0.993357
MAPK8	99.2804	-0.248896	0.403016	-0.617585	0.536849	0.993357
MAPKAPK3	166.028	-0.141263	0.338518	-0.417297	0.676461	0.993357
MAPRE1	620.781	-0.162764	0.333506	-0.488038	0.625523	0.993357
MARCO	873.106	0.143142	0.322181	0.444292	0.656831	0.993357
MARK4	131.657	-0.18564	0.308851	-0.601069	0.547794	0.993357
MAST4	381.756	-0.121373	0.184636	-0.657366	0.510946	0.993357
MASTL	154.764	-0.128477	0.234497	-0.547883	0.583773	0.993357
MAT2B	309.375	-0.189918	0.361027	-0.52605	0.598853	0.993357
MATR3	872.794	-0.208222	0.402664	-0.51711	0.605079	0.993357
MBD1	447.002	0.0419559	0.091828	0.456896	0.647745	0.993357
MBTPS1	472.197	0.198327	0.344671	0.575409	0.565015	0.993357
MBTPS2	310.934	-0.113864	0.236709	-0.481029	0.630496	0.993357
MCC	585.455	-0.0998546	0.2308	-0.432647	0.665271	0.993357
MCM3AP-AS1	63.8896	-0.202819	0.318074	-0.637648	0.523703	0.993357
MCM5	454.522	0.0704761	0.154756	0.455402	0.64882	0.993357
MCMBP	297.198	-0.20159	0.396117	-0.508915	0.610812	0.993357
MCRIP2	45.8947	-0.162488	0.339408	-0.478739	0.632124	0.993357
MCTS1	150.401	-0.223073	0.355801	-0.62696	0.530686	0.993357
MDFI	518.078	0.177702	0.315844	0.562625	0.57369	0.993357
MDGA2	783.83	0.195519	0.361477	0.540887	0.588585	0.993357
MDH2	644.887	0.129962	0.326791	0.397692	0.690858	0.993357
MDM4	602.943	0.0842484	0.140426	0.599948	0.548541	0.993357
MECP2	645.473	0.0499596	0.128586	0.388531	0.697623	0.993357
MECR	101.279	-0.219561	0.431461	-0.508878	0.610838	0.993357
MED13L	999.537	-0.0388676	0.0951854	-0.408335	0.683027	0.993357
MEN1	166.175	0.0909224	0.232487	0.391086	0.695734	0.993357
MEOX1	28.7868	-0.146246	0.353457	-0.41376	0.67905	0.993357
MEOX2	701.307	-0.128183	0.323419	-0.396336	0.691857	0.993357
MEP1A	17.0001	-0.18494	0.437365	-0.422851	0.672404	0.993357
METAP1	145.904	-0.207526	0.360601	-0.575499	0.564954	0.993357
METTL25B	80.1523	-0.161612	0.345151	-0.468237	0.639615	0.993357
MEX3C	289.713	-0.157538	0.337643	-0.466581	0.640799	0.993357
MFAP1	126.251	-0.238608	0.369192	-0.6463	0.518085	0.993357
MFAP5	1048.7	-0.157337	0.335038	-0.46961	0.638633	0.993357
MFN1	201.613	-0.177661	0.359246	-0.494538	0.620926	0.993357
MFSD1	401.16	-0.203829	0.35927	-0.567341	0.570482	0.993357
MFSD4B	62.6977	0.120067	0.287051	0.418277	0.675745	0.993357
MFSD6	223.873	-0.134793	0.323084	-0.417205	0.676528	0.993357
MGAT4B	674.73	-0.085519	0.140549	-0.608463	0.542881	0.993357
MGMT	79.8292	-0.149182	0.314527	-0.474305	0.635282	0.993357
MGP	12436.5	0.169871	0.323478	0.525139	0.599486	0.993357
MGST2	171.501	0.156135	0.332868	0.469059	0.639027	0.993357
MGST3	546.189	-0.0924279	0.187748	-0.492297	0.622509	0.993357
MIDEAS	394.847	0.0598178	0.154853	0.386288	0.699283	0.993357
MIDN	358.764	-0.108309	0.26674	-0.406047	0.684708	0.993357
MIEF1	173.334	-0.17069	0.330348	-0.516696	0.605368	0.993357
MIER1	203.895	-0.143891	0.329133	-0.437181	0.66198	0.993357
MIGA1	170.86	-0.241844	0.482665	-0.501059	0.616329	0.993357
MIR3609	1.76123	-0.324608	0.534245	-0.607601	0.543452	0.993357
MIS18BP1	131.811	0.155119	0.373456	0.415361	0.677878	0.993357
MKKS	262.164	-0.148958	0.23223	-0.641424	0.521247	0.993357
MKS1	77.777	-0.118784	0.268516	-0.442374	0.658219	0.993357
MLEC	1475.18	0.0966726	0.222502	0.43448	0.66394	0.993357
MLF2	394.508	-0.160423	0.29491	-0.543973	0.58646	0.993357
MLH1	306.682	-0.0482865	0.122453	-0.394327	0.69334	0.993357
MLST8	119.144	-0.239961	0.372744	-0.643769	0.519725	0.993357
MLX	241.396	0.154333	0.31344	0.492385	0.622447	0.993357
MMAB	96.8078	-0.196619	0.320279	-0.613901	0.539281	0.993357
MMACHC	211.812	-0.205929	0.373915	-0.550739	0.581813	0.993357
MME	8335.96	0.200461	0.373763	0.536333	0.591729	0.993357
MMP1	2513.25	0.184322	0.471712	0.390752	0.695981	0.993357
MMRN1	706.612	-0.148246	0.256134	-0.578784	0.562735	0.993357
MNX1	43.7238	-0.285389	0.497536	-0.573604	0.566236	0.993357
MOCS2	174.163	0.132411	0.30243	0.437825	0.661513	0.993357
MOK	412.457	-0.140049	0.279322	-0.501387	0.616099	0.993357
MON2	319.574	-0.119423	0.312789	-0.381802	0.702609	0.993357
MORC2	359.086	0.0604924	0.149639	0.404255	0.686025	0.993357
MORC3	236.641	-0.220157	0.385444	-0.571177	0.56788	0.993357
MORF4L1	1063.53	0.15568	0.284796	0.546638	0.584628	0.993357
MOSPD1	128.505	-0.211616	0.443601	-0.477041	0.633333	0.993357
MPG	142.768	-0.133722	0.239377	-0.558624	0.576418	0.993357
MPP4	83.9694	0.166928	0.321478	0.519252	0.603585	0.993357
MPPED2	816.247	0.147478	0.312618	0.471753	0.637103	0.993357
MR1	227.121	0.151273	0.276643	0.546818	0.584504	0.993357
MRC1	504.901	-0.0909401	0.203317	-0.447282	0.654671	0.993357
MRPL19	188.414	0.219391	0.365681	0.599952	0.548538	0.993357
MRPL21	129.503	-0.318479	0.480583	-0.662693	0.507527	0.993357
MRPL52	105.908	-0.206513	0.367605	-0.561781	0.574266	0.993357
MRPS11	94.2265	-0.174722	0.340863	-0.512588	0.608239	0.993357
MRPS21	226.202	-0.221758	0.386368	-0.573955	0.565999	0.993357
MRPS22	146.164	0.151121	0.265854	0.568436	0.569739	0.993357
MRPS30	123.418	0.170225	0.350086	0.486239	0.626798	0.993357
MRPS34	148.417	-0.24413	0.384556	-0.634837	0.525534	0.993357
MRRF	194.326	0.153978	0.304999	0.504847	0.613666	0.993357
MRTFB	357.815	-0.0542506	0.110684	-0.490138	0.624036	0.993357
MS4A7	236.423	-0.250133	0.472325	-0.529577	0.596405	0.993357
MSH2	375.59	-0.0798728	0.19132	-0.417483	0.676325	0.993357
MSI1	106.978	0.169132	0.399478	0.423383	0.672016	0.993357
MSI2	803.804	0.136444	0.206136	0.661914	0.508026	0.993357
MSRA	101.936	0.115742	0.272265	0.425105	0.67076	0.993357
MST1	43.3128	-0.158277	0.304474	-0.519838	0.603176	0.993357
MT1G	142.846	-0.226508	0.355527	-0.637104	0.524057	0.993357
MTA3	165.719	-0.161209	0.368135	-0.437907	0.661453	0.993357
MTFMT	86.1948	0.119442	0.28773	0.415117	0.678056	0.993357
MTHFR	292.122	-0.0634195	0.132662	-0.478052	0.632613	0.993357
MTM1	169.614	0.0800001	0.174403	0.458709	0.646443	0.993357
MTMR1	273.09	0.0832346	0.146869	0.566727	0.570899	0.993357
MTMR4	282.473	0.166668	0.312144	0.533948	0.593377	0.993357
MTR	725.936	0.0658939	0.137985	0.477546	0.632974	0.993357
MTREX	367.243	0.207052	0.427758	0.484041	0.628357	0.993357
MTSS1	503.698	0.164608	0.29823	0.551951	0.580982	0.993357
MTSS2	419.288	0.15506	0.335533	0.46213	0.643988	0.993357
MUC1	61.6227	-0.212735	0.359409	-0.591903	0.553915	0.993357
MVP	533.475	-0.0941813	0.230401	-0.408771	0.682708	0.993357
MX1	826.761	-0.102519	0.243676	-0.420719	0.67396	0.993357
MXRA7	334.628	-0.225203	0.352344	-0.639156	0.522721	0.993357
MYBBP1A	269.645	0.137794	0.271875	0.506827	0.612276	0.993357
MYCN	158.476	0.169678	0.374777	0.452743	0.650734	0.993357
MYH1	28.1647	0.309024	0.623762	0.495421	0.620303	0.993357
MYH4	7.97266	-0.246136	0.595869	-0.413071	0.679554	0.993357
MYL12B	668.08	-0.164133	0.304892	-0.538329	0.59035	0.993357
MYLK	549.983	-0.0798089	0.189156	-0.42192	0.673084	0.993357
MYO18B	92.4261	0.311724	0.580508	0.536985	0.591278	0.993357
MYO1D	1151.16	-0.130664	0.206122	-0.633915	0.526136	0.993357
MZT1	159.157	-0.166407	0.311548	-0.534131	0.593251	0.993357
N4BP1	229.355	0.109636	0.262799	0.417186	0.676543	0.993357
N4BP2L2-IT2	31.2539	-0.204643	0.362694	-0.564231	0.572597	0.993357
NAA40	96.1454	-0.204157	0.380072	-0.537154	0.591161	0.993357
NAA50	497.374	0.142597	0.375827	0.379421	0.704375	0.993357
NAA60	127.824	-0.144	0.318418	-0.452234	0.6511	0.993357
NABP1	259.993	-0.149516	0.316552	-0.472326	0.636694	0.993357
NACC2	244.127	-0.11203	0.274299	-0.408422	0.682964	0.993357
NAE1	193.382	0.204509	0.385361	0.530693	0.595631	0.993357
NAGLU	255.526	-0.100149	0.25355	-0.394986	0.692854	0.993357
NAPA	272.028	0.266987	0.420076	0.63557	0.525057	0.993357
NARF	231.86	-0.179558	0.34918	-0.514226	0.607094	0.993357
NAT10	246.466	0.196197	0.349404	0.561518	0.574445	0.993357
NAV3	82.6747	-0.252562	0.380478	-0.663801	0.506818	0.993357
NAXD	157.612	-0.150544	0.36681	-0.410414	0.681502	0.993357
NBEAL2	378.758	-0.0819645	0.156431	-0.523967	0.600302	0.993357
NBPF20	102.654	-0.140912	0.346467	-0.406711	0.68422	0.993357
NBPF3	49.0982	0.187186	0.363807	0.51452	0.606888	0.993357
NCALD	124.954	-0.151383	0.316778	-0.477884	0.632733	0.993357
NCAPD2	486.278	0.0637378	0.136066	0.468432	0.639475	0.993357
NCBP2	451.325	-0.21819	0.333453	-0.654335	0.512896	0.993357
NCDN	137.45	-0.119746	0.286505	-0.417955	0.67598	0.993357
NCK2	344.135	-0.127427	0.277515	-0.45917	0.646112	0.993357
NCKAP1L	239.248	0.202811	0.32891	0.616614	0.537489	0.993357
NCKAP5	72.0637	-0.20487	0.466098	-0.439542	0.660269	0.993357
NCOA6	486.228	0.0605365	0.136638	0.443042	0.657735	0.993357
NCOR2	1007.53	-0.0638746	0.129507	-0.493213	0.621862	0.993357
NDN	117.686	-0.204753	0.318562	-0.642742	0.520392	0.993357
NDOR1	151.854	-0.135311	0.241206	-0.560975	0.574815	0.993357
NDRG4	50.8073	-0.293574	0.447297	-0.656329	0.511612	0.993357
NDST1	1748.72	0.0562951	0.111987	0.502694	0.615179	0.993357
NDST4	2.58953	0.3234	0.755119	0.428276	0.66845	0.993357
NDUFA4	830.952	0.104334	0.212564	0.490838	0.623541	0.993357
NDUFB2	188.2	-0.209387	0.411121	-0.509309	0.610536	0.993357
NDUFC2	1245.39	0.0837932	0.165061	0.50765	0.611699	0.993357
NEB	128.517	0.143346	0.271254	0.528455	0.597184	0.993357
NECAP1	139.472	-0.140211	0.323578	-0.433313	0.664787	0.993357
NECTIN3	197.112	-0.188906	0.291326	-0.648437	0.516702	0.993357
NEDD4L	936.552	0.140694	0.27757	0.506877	0.612241	0.993357
NEGR1	911.387	-0.129647	0.300873	-0.430902	0.666539	0.993357
NELFA	168.831	-0.113368	0.22796	-0.497317	0.618966	0.993357
NEMP2	72.1382	-0.179188	0.379908	-0.471663	0.637167	0.993357
NENF	337.391	-0.274534	0.414225	-0.662766	0.50748	0.993357
NET1	198.792	-0.219106	0.411108	-0.532964	0.594059	0.993357
NEU3	124.864	-0.169788	0.362163	-0.468817	0.639201	0.993357
NFATC1	127.838	0.169792	0.266073	0.638141	0.523382	0.993357
NFIB	431.85	-0.0701754	0.154635	-0.453814	0.649963	0.993357
NFKBIA	424.001	0.0870845	0.15122	0.575878	0.564698	0.993357
NFKBIB	57.616	-0.148602	0.317642	-0.467829	0.639907	0.993357
NFRKB	123.823	-0.18826	0.318247	-0.591554	0.554149	0.993357
NHLRC2	248.412	-0.149275	0.35202	-0.424052	0.671528	0.993357
NIBAN2	743.045	-0.0997532	0.252562	-0.394965	0.692869	0.993357
NID1	1138.65	-0.142902	0.230141	-0.620934	0.534643	0.993357
NIPA2	216.979	0.172335	0.406572	0.423872	0.671659	0.993357
NIPAL3	264.414	0.189515	0.388241	0.488137	0.625453	0.993357
NIPAL4	237.845	-0.247869	0.42416	-0.584378	0.558966	0.993357
NKAIN1	176.488	-0.148478	0.392021	-0.37875	0.704874	0.993357
NKIRAS2	214.888	-0.193087	0.30518	-0.632699	0.52693	0.993357
NLGN1	2664.91	-0.134112	0.312064	-0.429758	0.667372	0.993357
NLGN4X	441.097	-0.129478	0.300937	-0.43025	0.667014	0.993357
NLGN4Y	282.765	-0.267979	0.479182	-0.559242	0.575997	0.993357
NLRC4	36.342	-0.143955	0.265106	-0.543011	0.587122	0.993357
NLRP2B	2.14821	0.391764	0.607685	0.644683	0.519133	0.993357
NOD1	145.28	-0.062775	0.159992	-0.392364	0.694789	0.993357
NOL10	152.917	-0.228668	0.370682	-0.616884	0.537311	0.993357
NOL3	212.516	-0.100857	0.234601	-0.429909	0.667262	0.993357
NOL6	204.923	0.201397	0.360086	0.559302	0.575956	0.993357
NOL7	287.777	0.226902	0.439898	0.515805	0.60599	0.993357
NOL8	164.681	-0.157812	0.377387	-0.41817	0.675822	0.993357
NOP14	173.5	-0.191811	0.350047	-0.547959	0.58372	0.993357
NOP9	176.431	0.186932	0.34869	0.536097	0.591891	0.993357
NORAD	2161.89	-0.0818161	0.171869	-0.476039	0.634047	0.993357
NOX4	1285.83	0.123238	0.298457	0.412917	0.679667	0.993357
NOX5	241.471	-0.216639	0.395087	-0.548334	0.583463	0.993357
NPAS2	272.173	-0.151874	0.32189	-0.471819	0.637056	0.993357
NPC2	993.318	-0.102904	0.163197	-0.630548	0.528336	0.993357
NPEPPS	514.907	0.120344	0.257259	0.467792	0.639933	0.993357
NPIPB11	198.872	-0.0595837	0.12261	-0.48596	0.626996	0.993357
NPIPB12	286.564	-0.0738465	0.148902	-0.495941	0.619936	0.993357
NPIPB6	55.8802	0.0740205	0.194475	0.380617	0.703488	0.993357
NPR2	116.162	-0.142751	0.265691	-0.537281	0.591074	0.993357
NPY1R	186.247	0.189925	0.36219	0.524378	0.600015	0.993357
NR1D2	270.898	0.23011	0.366705	0.627507	0.530327	0.993357
NR2F2	507.891	0.0662131	0.167112	0.396219	0.691943	0.993357
NR3C2	59.3087	0.167957	0.263733	0.636847	0.524225	0.993357
NRF1	72.8369	-0.152586	0.390733	-0.390513	0.696158	0.993357
NRG3	1007.48	-0.174994	0.403757	-0.433414	0.664714	0.993357
NSDHL	124.125	-0.142217	0.262482	-0.541817	0.587945	0.993357
NSRP1	133.175	-0.208623	0.353535	-0.590104	0.555121	0.993357
NT5E	328.466	-0.151933	0.373653	-0.406616	0.68429	0.993357
NTM	59.0634	-0.26507	0.455635	-0.58176	0.560728	0.993357
NTN3	22.2933	-0.157127	0.390131	-0.402754	0.687129	0.993357
NTPCR	112.09	-0.211489	0.360687	-0.586351	0.55764	0.993357
NTRK1	47.0809	-0.159782	0.280353	-0.569932	0.568724	0.993357
NTSR1	48.9176	0.163461	0.411987	0.396763	0.691542	0.993357
NUDCD3	396.666	-0.169638	0.274118	-0.61885	0.536015	0.993357
NUDT11	151.943	0.13917	0.312517	0.44532	0.656088	0.993357
NUDT16	184.785	-0.170321	0.398799	-0.427084	0.669318	0.993357
NUDT5	176.152	-0.225706	0.356938	-0.63234	0.527165	0.993357
NUMB	326.025	-0.165629	0.31742	-0.521799	0.601811	0.993357
NUP160	254.658	0.166487	0.369902	0.450085	0.652649	0.993357
NUP188	227.748	0.147754	0.312452	0.472885	0.636295	0.993357
NUP50	331.662	-0.239866	0.417041	-0.575162	0.565182	0.993357
NUP54	298.531	0.159602	0.350512	0.455339	0.648866	0.993357
NUP93	456.312	0.0737407	0.17085	0.431612	0.666024	0.993357
NXF1	378.833	-0.134099	0.282558	-0.474589	0.63508	0.993357
OARD1	193.305	-0.145133	0.323687	-0.448375	0.653883	0.993357
OAS1	247.499	-0.128116	0.267564	-0.478825	0.632063	0.993357
OAZ1	4084.16	0.0736932	0.130927	0.562857	0.573532	0.993357
OCRL	332.33	-0.0939169	0.211959	-0.44309	0.657701	0.993357
ODC1	466.943	0.146172	0.256206	0.570527	0.568321	0.993357
OGDH	3017.16	0.0495913	0.0952347	0.520727	0.602557	0.993357
OGFOD1	134.252	-0.208162	0.342985	-0.606914	0.543908	0.993357
OGN	824.863	-0.121188	0.312122	-0.388272	0.697815	0.993357
OPA3	165.412	-0.132704	0.312884	-0.424133	0.671469	0.993357
OPHN1	207.896	0.104222	0.24307	0.428775	0.668087	0.993357
OR1L8	2.22621	-0.21303	0.433234	-0.491722	0.622916	0.993357
OR2W3	6.67774	-0.31873	0.553737	-0.575598	0.564887	0.993357
ORAI2	207.02	-0.141329	0.345683	-0.408838	0.682658	0.993357
ORC4	186.814	-0.186873	0.299362	-0.624237	0.532472	0.993357
OSBP	325.52	-0.18117	0.321958	-0.562713	0.573631	0.993357
OSBPL2	360.43	-0.0877881	0.1557	-0.56383	0.57287	0.993357
OSBPL3	184.834	-0.177639	0.361668	-0.491167	0.623308	0.993357
OSBPL8	552.596	0.167027	0.362612	0.460622	0.64507	0.993357
OST4	339.249	-0.182791	0.331972	-0.55062	0.581894	0.993357
OTUD5	225.518	-0.173445	0.316613	-0.547812	0.583821	0.993357
OTULIN	352.268	0.0898965	0.221052	0.406677	0.684245	0.993357
OVOL2	2.69992	-0.451163	0.827596	-0.545149	0.585651	0.993357
OXNAD1	117.04	0.200824	0.353783	0.567646	0.570275	0.993357
P2RX4	207.906	-0.130814	0.241348	-0.542013	0.58781	0.993357
P2RY6	53.2334	0.104749	0.213722	0.49012	0.624049	0.993357
P4HA1	317.033	-0.147419	0.38532	-0.38259	0.702024	0.993357
P4HB	4020.39	-0.0557361	0.126808	-0.439532	0.660276	0.993357
PABIR2	144.756	-0.188043	0.355184	-0.529425	0.596511	0.993357
PABPC1	8152.82	0.0876469	0.201849	0.43422	0.664129	0.993357
PACRGL	74.7934	-0.135553	0.355331	-0.381484	0.702844	0.993357
PACS2	223.529	-0.175267	0.293164	-0.597848	0.549942	0.993357
PACSIN2	723.804	0.156618	0.255053	0.61406	0.539175	0.993357
PAFAH1B1	1158.85	0.0517465	0.098545	0.525105	0.59951	0.993357
PAFAH1B2	388.119	-0.131604	0.327366	-0.402007	0.687679	0.993357
PAICS	630.213	-0.161239	0.378466	-0.426033	0.670084	0.993357
PAIP2	321.939	-0.191632	0.454639	-0.421503	0.673388	0.993357
PAK2	642.634	-0.111571	0.283041	-0.394186	0.693443	0.993357
PALB2	257.23	0.0565404	0.12098	0.467354	0.640246	0.993357
PALLD	569.671	0.0764873	0.186001	0.41122	0.680911	0.993357
PARD3B	126.532	-0.11676	0.205807	-0.567328	0.570491	0.993357
PARD6G	90.2586	-0.22509	0.363534	-0.619172	0.535803	0.993357
PARP10	246.81	-0.205377	0.317084	-0.647706	0.517175	0.993357
PARP12	158.203	0.165215	0.322751	0.511896	0.608724	0.993357
PARP9	277.755	0.164256	0.417851	0.393098	0.694247	0.993357
PARPBP	263.346	0.0756217	0.168784	0.448038	0.654126	0.993357
PASK	1085.53	0.070399	0.128225	0.549026	0.582988	0.993357
PATL1	287.8	0.154037	0.349158	0.441166	0.659093	0.993357
PAX8	49.4516	0.169355	0.3392	0.499276	0.617585	0.993357
PAXIP1	135.561	0.1687	0.259414	0.650312	0.515491	0.993357
PBDC1	35.6383	-0.380223	0.576087	-0.66001	0.509248	0.993357
PC	120.957	0.143689	0.273195	0.525958	0.598917	0.993357
PCA3	4.95291	0.425504	0.669183	0.635856	0.52487	0.993357
PCBD1	141.163	-0.142852	0.346905	-0.41179	0.680493	0.993357
PCDH18	159.987	-0.136214	0.280405	-0.485775	0.627127	0.993357
PCDHB10	129.69	0.144665	0.27651	0.523183	0.600847	0.993357
PCDHB13	201.192	0.106036	0.219899	0.482206	0.62966	0.993357
PCDHB14	248.041	-0.0762147	0.200486	-0.380149	0.703835	0.993357
PCDHB16	245.257	-0.178561	0.274834	-0.649705	0.515883	0.993357
PCDHB5	340.887	0.183021	0.326278	0.560935	0.574842	0.993357
PCDHB8	63.736	0.141128	0.290632	0.48559	0.627258	0.993357
PCDHGA6	219.527	-0.0903473	0.172926	-0.522461	0.60135	0.993357
PCDHGA7	207.604	-0.0745396	0.19049	-0.391304	0.695573	0.993357
PCDHGA8	148.987	-0.0814639	0.178654	-0.455987	0.648399	0.993357
PCDHGB7	667.106	0.0948614	0.161472	0.587478	0.556883	0.993357
PCID2	182.302	-0.21052	0.359207	-0.586068	0.55783	0.993357
PCK2	194.88	-0.114312	0.230452	-0.496033	0.619871	0.993357
PCSK2	417.967	-0.28655	0.466021	-0.614885	0.53863	0.993357
PCSK6	1420.22	-0.120862	0.313436	-0.385603	0.699791	0.993357
PCYOX1	381.273	-0.120508	0.309372	-0.389524	0.696888	0.993357
PCYOX1L	61.6484	-0.244109	0.406809	-0.600059	0.548467	0.993357
PDCD6IP	801.619	-0.14651	0.300776	-0.487105	0.626184	0.993357
PDE4D	246.437	0.146803	0.274931	0.533963	0.593367	0.993357
PDE6C	36.8163	-0.128915	0.248626	-0.518508	0.604104	0.993357
PDE7B	42.2475	0.185823	0.33471	0.555176	0.578774	0.993357
PDE8A	254.053	0.132169	0.346955	0.380938	0.703249	0.993357
PDGFRL	43.5809	-0.167975	0.372505	-0.450933	0.652038	0.993357
PDIA3	1622.1	0.208374	0.325229	0.640699	0.521718	0.993357
PDK1	2276.28	0.0754375	0.157522	0.478901	0.632009	0.993357
PDLIM3	344.156	0.15732	0.374781	0.419764	0.674658	0.993357
PDLIM4	656.538	0.174403	0.31557	0.552661	0.580495	0.993357
PDPK1	344.961	-0.114164	0.232763	-0.490471	0.623801	0.993357
PDPN	78.679	-0.236016	0.489467	-0.48219	0.629671	0.993357
PDPR	318.474	0.203405	0.324593	0.626645	0.530892	0.993357
PDSS1	80.854	0.210219	0.319008	0.658977	0.509911	0.993357
PDXK	693.28	-0.0619218	0.105568	-0.58656	0.557499	0.993357
PDZD2	104.825	-0.230103	0.390822	-0.588767	0.556017	0.993357
PECAM1	610.13	-0.171868	0.295309	-0.581993	0.560572	0.993357
PELP1	221.984	-0.16393	0.332809	-0.492565	0.62232	0.993357
PEPD	408.95	-0.0651025	0.12611	-0.516238	0.605689	0.993357
PEX1	254.578	0.0859335	0.155528	0.55253	0.580586	0.993357
PEX11B	148.283	-0.196868	0.301103	-0.653824	0.513225	0.993357
PEX14	106.75	0.168185	0.308632	0.544939	0.585796	0.993357
PEX19	268.247	-0.15149	0.366007	-0.413899	0.678948	0.993357
PFDN1	143.415	-0.222627	0.366159	-0.608007	0.543183	0.993357
PFN2	358.326	-0.245973	0.399088	-0.616337	0.537672	0.993357
PGAM1	329.536	-0.156238	0.382467	-0.408501	0.682906	0.993357
PGLS	146.057	-0.212338	0.428145	-0.495948	0.619931	0.993357
PGM2	389.442	-0.0918961	0.234883	-0.391242	0.695618	0.993357
PHACTR4	319.645	0.0960916	0.244626	0.392811	0.694459	0.993357
PHF12	208.145	0.119113	0.277593	0.429094	0.667855	0.993357
PHF20	247.146	-0.180189	0.38166	-0.47212	0.636841	0.993357
PHF20L1	433.194	-0.139347	0.362596	-0.384302	0.700754	0.993357
PHF21A	403.979	0.0616663	0.107591	0.573157	0.566539	0.993357
PHGDH	3354.21	-0.101103	0.252216	-0.40086	0.688523	0.993357
PHLDB2	161.037	-0.172138	0.44968	-0.3828	0.701868	0.993357
PHLPP1	359.038	0.161214	0.325536	0.495228	0.620439	0.993357
PHTF2	243.621	0.169564	0.397389	0.426696	0.669601	0.993357
PHYKPL	435.409	-0.0706856	0.11576	-0.610622	0.54145	0.993357
PI15	3096.36	-0.209779	0.364936	-0.574837	0.565401	0.993357
PI4K2A	217.061	-0.191273	0.413127	-0.462988	0.643373	0.993357
PI4KB	403.121	-0.132312	0.321447	-0.411612	0.680624	0.993357
PIAS1	236.082	0.148373	0.334141	0.444043	0.657011	0.993357
PIGG	446.652	-0.0558671	0.0999247	-0.559092	0.576099	0.993357
PIGM	245.012	0.161541	0.308715	0.523269	0.600787	0.993357
PIGR	259.06	-0.33035	0.595914	-0.554358	0.579334	0.993357
PIGT	728.912	0.0755911	0.158244	0.477687	0.632873	0.993357
PIGZ	36.7888	-0.167766	0.325274	-0.515766	0.606018	0.993357
PIK3C2A	493.759	0.207968	0.349926	0.594319	0.552299	0.993357
PIK3CA	510.407	-0.0521674	0.109384	-0.476921	0.633419	0.993357
PIK3CB	474.516	0.0868551	0.155943	0.556968	0.57755	0.993357
PIK3CD	501.978	0.1142	0.182204	0.626772	0.530809	0.993357
PIK3R5	115.654	-0.104016	0.242866	-0.428286	0.668443	0.993357
PIM1	225.563	0.086901	0.201974	0.430259	0.667007	0.993357
PINX1	87.0157	-0.220447	0.336905	-0.654329	0.5129	0.993357
PITHD1	149.752	-0.167117	0.352023	-0.474734	0.634977	0.993357
PITPNB	438.377	-0.15072	0.36859	-0.408911	0.682605	0.993357
PITPNC1	82.6696	-0.210164	0.346551	-0.606446	0.544219	0.993357
PITX1	35.4455	0.213992	0.503851	0.424713	0.671046	0.993357
PITX3	1.01598	0.428334	0.692003	0.618977	0.535932	0.993357
PJA1	129.776	0.258415	0.43265	0.597283	0.550318	0.993357
PJA2	741.534	-0.163562	0.343231	-0.476535	0.633693	0.993357
PKD1L1	104.392	0.116298	0.28799	0.403827	0.68634	0.993357
PKN1	594.044	-0.141091	0.262052	-0.538409	0.590295	0.993357
PKP2	177.508	0.18475	0.33464	0.552087	0.580889	0.993357
PLA1A	4446.93	0.19974	0.394777	0.505957	0.612887	0.993357
PLA2R1	85.5347	-0.190095	0.385466	-0.493157	0.621902	0.993357
PLAAT1	86.1903	-0.25514	0.453262	-0.562898	0.573504	0.993357
PLAGL2	110.882	0.14553	0.382611	0.380361	0.703677	0.993357
PLCB2	333.867	0.0665293	0.15576	0.427127	0.669287	0.993357
PLD1	153.704	0.255913	0.438508	0.5836	0.559489	0.993357
PLEKHA7	31.1349	0.158842	0.415681	0.382125	0.702369	0.993357
PLEKHB2	679.678	-0.198384	0.305917	-0.64849	0.516668	0.993357
PLEKHF1	317.848	-0.0635757	0.154573	-0.411298	0.680854	0.993357
PLEKHF2	275.722	-0.156661	0.284827	-0.550021	0.582305	0.993357
PLEKHG1	151.42	0.131479	0.317061	0.414681	0.678376	0.993357
PLEKHG4	338.02	-0.117254	0.224958	-0.521224	0.602211	0.993357
PLEKHH3	57.1031	-0.188793	0.311773	-0.605546	0.544816	0.993357
PLK2	350.997	0.167033	0.36225	0.461099	0.644728	0.993357
PLK4	112.477	0.0967217	0.247786	0.390344	0.696283	0.993357
PLN	589.555	0.142052	0.308684	0.460188	0.645382	0.993357
PLP2	435.769	0.0857277	0.225766	0.37972	0.704153	0.993357
PLPP4	192.995	-0.152892	0.354214	-0.431637	0.666005	0.993357
PLXNA1	1367.62	-0.122288	0.209377	-0.584057	0.559182	0.993357
PLXNA2	373.208	0.142073	0.251515	0.564869	0.572163	0.993357
PLXNB2	1112.24	-0.0644992	0.159182	-0.405192	0.685337	0.993357
PLXNC1	1319.03	-0.187616	0.337111	-0.556541	0.577841	0.993357
PMEL	12244.8	-0.24629	0.417795	-0.589501	0.555526	0.993357
PMP2	420.757	0.329887	0.512868	0.64322	0.520081	0.993357
PMPCA	307.869	-0.0856062	0.182668	-0.468643	0.639325	0.993357
PNKD	250.567	-0.143474	0.294612	-0.486994	0.626263	0.993357
PNMA8A	1498.02	0.12629	0.221413	0.570381	0.56842	0.993357
PNOC	59.2759	0.17766	0.422157	0.420839	0.673873	0.993357
PNPLA8	469.642	-0.067656	0.129041	-0.524298	0.600071	0.993357
PNPO	128.123	0.162326	0.340658	0.476507	0.633713	0.993357
POGLUT1	147.962	-0.112082	0.291361	-0.384685	0.700471	0.993357
POLD2	362.003	0.196138	0.358945	0.546429	0.584771	0.993357
POLDIP2	301.14	0.174421	0.366122	0.4764	0.633789	0.993357
POLE3	149.709	-0.236843	0.360175	-0.657577	0.51081	0.993357
POLG2	84.9052	0.134484	0.221965	0.605881	0.544594	0.993357
POLH	358.322	0.100464	0.190884	0.526312	0.598671	0.993357
POLM	122.415	-0.143258	0.274034	-0.522773	0.601133	0.993357
POLR1A	755.288	-0.0651337	0.119706	-0.544113	0.586363	0.993357
POLR1B	180.317	0.180849	0.374081	0.483448	0.628778	0.993357
POLR1E	99.8746	0.203202	0.378801	0.536435	0.591658	0.993357
POLR2E	572.608	-0.0884281	0.142085	-0.622362	0.533704	0.993357
POLR2F	242.578	-0.149802	0.330685	-0.453004	0.650546	0.993357
POLR3E	220.84	-0.086088	0.20555	-0.418818	0.675349	0.993357
POLRMT	329.841	-0.0658746	0.143797	-0.458108	0.646875	0.993357
POMP	641.149	0.0702959	0.131472	0.534683	0.592869	0.993357
PON2	569.328	0.0907309	0.166941	0.54349	0.586792	0.993357
POP1	111.69	-0.160401	0.305684	-0.524727	0.599773	0.993357
PORCN	40.7869	-0.17859	0.312166	-0.572099	0.567255	0.993357
POSTN	4668.51	0.138556	0.294843	0.469932	0.638404	0.993357
POT1	256.408	-0.126547	0.191507	-0.660794	0.508744	0.993357
PPARA	261.179	-0.116371	0.242055	-0.480762	0.630686	0.993357
PPARD	334.331	-0.0794991	0.173142	-0.459156	0.646122	0.993357
PPAT	158.519	-0.146136	0.30061	-0.486131	0.626874	0.993357
PPHLN1	314.2	0.196503	0.382877	0.513228	0.607792	0.993357
PPM1A	404.893	-0.118503	0.29936	-0.395855	0.692212	0.993357
PPM1D	166.175	0.133457	0.240138	0.555753	0.57838	0.993357
PPM1G	533.682	0.0922675	0.189951	0.485743	0.627149	0.993357
PPM1L	71.2082	-0.204453	0.332993	-0.613986	0.539225	0.993357
PPP1CC	784.037	-0.173028	0.274805	-0.629638	0.528931	0.993357
PPP1R12A	418.45	-0.17489	0.346455	-0.504798	0.613701	0.993357
PPP1R2	166.047	-0.156492	0.365457	-0.42821	0.668498	0.993357
PPP1R26	105.34	-0.186953	0.320927	-0.582539	0.560203	0.993357
PPP1R3B	205.029	0.149615	0.362035	0.413261	0.679415	0.993357
PPP1R8	162.879	-0.212227	0.350124	-0.606148	0.544417	0.993357
PPP2CA	305.805	-0.220225	0.374546	-0.587978	0.556547	0.993357
PPP2R1B	254.68	-0.0872453	0.189674	-0.459974	0.645535	0.993357
PPP2R3C	232.597	-0.0939907	0.194991	-0.482027	0.629787	0.993357
PPP2R5A	527.168	-0.098043	0.147719	-0.663714	0.506874	0.993357
PPP4C	234.746	-0.137649	0.27431	-0.501801	0.615807	0.993357
PPP4R3A	382.317	0.119538	0.281556	0.424563	0.671155	0.993357
PPP6C	189.72	-0.21589	0.382856	-0.563894	0.572826	0.993357
PPP6R1	455.537	0.109941	0.285	0.38576	0.699674	0.993357
PPRC1	175.606	-0.175218	0.328154	-0.533951	0.593375	0.993357
PRAG1	242.026	0.143317	0.246987	0.580263	0.561737	0.993357
PRCD	47.4977	-0.166737	0.392432	-0.424882	0.670923	0.993357
PRDM16	9.43527	-0.214389	0.349177	-0.613984	0.539226	0.993357
PRDX2	187.965	-0.163733	0.409584	-0.399755	0.689337	0.993357
PRELID2	61.9867	-0.279543	0.433735	-0.644501	0.519251	0.993357
PRF1	632.711	0.121826	0.288892	0.4217	0.673244	0.993357
PRKACA	509.136	-0.0571406	0.108511	-0.526586	0.598481	0.993357
PRKACB	342.389	0.261281	0.406814	0.64226	0.520704	0.993357
PRKAR1B	105.679	-0.134668	0.319489	-0.42151	0.673382	0.993357
PRKCE	205.74	-0.12295	0.323954	-0.379529	0.704295	0.993357
PRKCI	146.14	-0.201776	0.415425	-0.485709	0.627174	0.993357
PRKD3	1168.2	-0.1153	0.224078	-0.514554	0.606865	0.993357
PRKN	16.7749	-0.136341	0.30199	-0.451475	0.651647	0.993357
PRMT2	818.257	-0.0959743	0.247729	-0.387417	0.698447	0.993357
PRMT3	160.105	-0.138444	0.287749	-0.481129	0.630425	0.993357
PRMT7	245.828	-0.112957	0.202713	-0.557229	0.577371	0.993357
PRND	51.2789	-0.184258	0.354147	-0.520287	0.602863	0.993357
PROK2	3.289	-0.250961	0.55314	-0.453702	0.650043	0.993357
PROSER1	235.296	0.151392	0.354865	0.426617	0.669658	0.993357
PROZ	4.82638	0.306794	0.497357	0.616849	0.537334	0.993357
PRPF19	305.604	0.257135	0.399442	0.643736	0.519747	0.993357
PRPF6	871.471	0.0546037	0.128999	0.423288	0.672085	0.993357
PRPS1	228.785	0.134842	0.238577	0.565191	0.571944	0.993357
PRR13	193.176	-0.160177	0.366679	-0.436831	0.662234	0.993357
PRR14L	374.329	0.132705	0.308187	0.4306	0.666759	0.993357
PRRC2B	1066.7	0.0996784	0.16701	0.596839	0.550615	0.993357
PRSS33	73.0705	0.2169	0.508366	0.426661	0.669626	0.993357
PRSS8	162.672	-0.205772	0.473085	-0.434957	0.663594	0.993357
PRUNE2	4694.06	0.159005	0.340685	0.466721	0.6407	0.993357
PSAT1	2410.49	-0.137856	0.253515	-0.543779	0.586593	0.993357
PSG11	1.95557	-0.31198	0.714643	-0.436554	0.662435	0.993357
PSG6	6.03873	-0.386624	0.757257	-0.510558	0.609661	0.993357
PSG8	6.5211	0.284421	0.546907	0.520054	0.603026	0.993357
PSKH1	115.967	-0.183317	0.321967	-0.569367	0.569107	0.993357
PSMA5	284.584	-0.202804	0.326739	-0.62069	0.534804	0.993357
PSMA7	1054.96	-0.0654641	0.120262	-0.544344	0.586205	0.993357
PSMC3IP	74.9238	-0.170236	0.287101	-0.592949	0.553216	0.993357
PSMC6	190.217	-0.223173	0.370703	-0.602028	0.547156	0.993357
PSMD11	386.406	0.0913457	0.234948	0.388791	0.697431	0.993357
PSMD13	304.56	-0.17129	0.338921	-0.505397	0.61328	0.993357
PSMD3	489.32	-0.0948749	0.188643	-0.502934	0.615011	0.993357
PSMD5	122.965	-0.26252	0.408149	-0.643196	0.520097	0.993357
PSME2	223.168	-0.246414	0.416442	-0.591714	0.554042	0.993357
PSMG3	91.2857	-0.267946	0.442704	-0.605249	0.545014	0.993357
PSTPIP2	66.4641	0.162936	0.305218	0.533837	0.593454	0.993357
PTAFR	113.274	0.193492	0.307199	0.629858	0.528787	0.993357
PTBP1	785.896	-0.0679231	0.15136	-0.448752	0.653611	0.993357
PTBP3	547.402	0.179843	0.311508	0.577331	0.563716	0.993357
PTCD3	387.524	-0.140769	0.361982	-0.388883	0.697362	0.993357
PTGR3	214.067	-0.182702	0.38048	-0.480188	0.631093	0.993357
PTMA	3412.44	-0.0840038	0.127814	-0.657236	0.511029	0.993357
PTP4A2	1079.76	0.0870205	0.207688	0.418997	0.675218	0.993357
PTPN11	1014.8	0.0876774	0.13769	0.636773	0.524273	0.993357
PTPN12	1189.23	0.0692139	0.130378	0.530869	0.595509	0.993357
PTPN21	196.775	-0.080682	0.187748	-0.429736	0.667387	0.993357
PTPN4	110.398	-0.237502	0.359202	-0.661193	0.508489	0.993357
PTPRE	177.692	-0.145056	0.340884	-0.425531	0.67045	0.993357
PTRH2	216.09	0.0809073	0.185971	0.435054	0.663523	0.993357
PTTG1IP	2086.72	-0.108733	0.213821	-0.508523	0.611086	0.993357
PURA	389.747	-0.0935281	0.235543	-0.397075	0.691312	0.993357
PUS3	108.424	-0.134472	0.209756	-0.641088	0.521465	0.993357
PUS7	167.355	-0.192697	0.440192	-0.437757	0.661563	0.993357
PUS7L	151.475	0.205723	0.374997	0.548599	0.583281	0.993357
PWWP3A	216.537	-0.192693	0.324534	-0.593753	0.552677	0.993357
PXDN	595.266	-0.118019	0.262269	-0.449991	0.652717	0.993357
PYGL	1261.76	-0.184551	0.284531	-0.648613	0.516589	0.993357
QSER1	421.852	0.155048	0.325331	0.476584	0.633658	0.993357
R3HCC1	78.6042	-0.168891	0.345306	-0.489105	0.624768	0.993357
R3HCC1L	160.862	-0.229783	0.562119	-0.40878	0.682701	0.993357
RAB11FIP1	205.875	-0.174414	0.352501	-0.49479	0.620749	0.993357
RAB11FIP2	148.863	-0.179421	0.360405	-0.497833	0.618602	0.993357
RAB11FIP4	94.9815	0.199557	0.376365	0.530223	0.595958	0.993357
RAB18	533.836	0.107723	0.169341	0.63613	0.524692	0.993357
RAB1B	325.513	0.200566	0.424057	0.47297	0.636234	0.993357
RAB21	331.427	-0.108212	0.276804	-0.390934	0.695846	0.993357
RAB22A	381.619	0.206097	0.419135	0.49172	0.622917	0.993357
RAB27A	718.314	-0.176505	0.292737	-0.602946	0.546545	0.993357
RAB27B	401.36	-0.212568	0.357416	-0.594736	0.55202	0.993357
RAB29	237.149	-0.173177	0.337244	-0.513507	0.607597	0.993357
RAB2B	128.649	-0.156351	0.335896	-0.465474	0.641592	0.993357
RAB30	116.486	0.269942	0.44838	0.602038	0.547149	0.993357
RAB31	266.005	-0.253684	0.425074	-0.5968	0.550641	0.993357
RAB40C	73.3678	-0.180736	0.392292	-0.460719	0.645	0.993357
RAB5B	505.628	0.123242	0.289484	0.425731	0.670304	0.993357
RAB6A	514.415	-0.216905	0.344024	-0.630494	0.528371	0.993357
RAB7A	2193.59	0.0873014	0.135197	0.645734	0.518451	0.993357
RAB8B	280.716	0.154832	0.336369	0.460304	0.645298	0.993357
RABGGTA	128.752	0.142118	0.238021	0.597083	0.550452	0.993357
RABGGTB	349.588	0.16463	0.339112	0.485474	0.62734	0.993357
RABL2B	97.822	0.187111	0.437248	0.42793	0.668702	0.993357
RAC1	1841.84	-0.0579858	0.144786	-0.400492	0.688794	0.993357
RAD50	246.34	0.251431	0.391432	0.642336	0.520655	0.993357
RAD51	50.3737	0.193404	0.371048	0.521237	0.602202	0.993357
RAD52	134.895	-0.11756	0.264154	-0.445042	0.656289	0.993357
RAD54L2	207.761	0.151127	0.290521	0.520192	0.60293	0.993357
RADX	489.329	0.100162	0.243386	0.411533	0.680682	0.993357
RAI14	362.068	-0.181079	0.317517	-0.570298	0.568476	0.993357
RALBP1	412.796	-0.11335	0.247812	-0.457406	0.64738	0.993357
RALGAPA1	468.495	0.0576321	0.122728	0.469594	0.638645	0.993357
RALGAPA2	187.235	-0.147896	0.305235	-0.484531	0.628009	0.993357
RALGDS	284.847	-0.139395	0.290229	-0.480293	0.631019	0.993357
RANBP3	229.714	-0.138251	0.294152	-0.47	0.638355	0.993357
RAP2B	607.931	-0.186685	0.295056	-0.63271	0.526923	0.993357
RAPGEF1	909.749	0.0725549	0.119353	0.607901	0.543253	0.993357
RASAL2	243.609	-0.173629	0.319432	-0.543556	0.586747	0.993357
RBBP8	257.136	0.0736968	0.156849	0.469857	0.638457	0.993357
RBM10	374.971	-0.0489665	0.123228	-0.397364	0.691099	0.993357
RBM11	112.586	-0.142359	0.354038	-0.402099	0.687611	0.993357
RBM17	226.966	-0.160652	0.369886	-0.434328	0.66405	0.993357
RBM20	500.812	0.190108	0.328491	0.578733	0.562769	0.993357
RBM23	269.968	-0.145929	0.314585	-0.463879	0.642734	0.993357
RBM25	641.274	0.139892	0.274606	0.509428	0.610453	0.993357
RBM41	119.231	-0.217095	0.454025	-0.478157	0.632538	0.993357
RBM45	52.3673	-0.288116	0.496603	-0.580173	0.561798	0.993357
RBM47	111.327	0.225114	0.370233	0.608034	0.543165	0.993357
RBM48	158.709	0.0791371	0.197348	0.401003	0.688418	0.993357
RBM8A	266.219	-0.181105	0.374072	-0.484145	0.628283	0.993357
RBMS1	529.65	-0.0936789	0.20635	-0.453981	0.649843	0.993357
RBMX	1071.67	0.0704172	0.171476	0.410653	0.681327	0.993357
RBMX2	108.333	-0.234953	0.506636	-0.463752	0.642826	0.993357
RBX1	158.756	0.223769	0.448171	0.499293	0.617573	0.993357
RCAN2	40.5591	-0.224952	0.542438	-0.414705	0.678358	0.993357
RCC1L	228.619	-0.190999	0.342237	-0.558088	0.576784	0.993357
RCC2	921.94	0.0963579	0.243713	0.395374	0.692567	0.993357
RCOR3	316.517	-0.162555	0.29287	-0.555042	0.578866	0.993357
RECQL	203.82	-0.248613	0.472077	-0.526637	0.598446	0.993357
RECQL5	139.467	-0.105126	0.270035	-0.389305	0.697051	0.993357
REEP5	380.175	-0.21559	0.402744	-0.535303	0.592441	0.993357
RELCH	247.967	-0.115208	0.273519	-0.421206	0.673605	0.993357
RENBP	2458.46	-0.099003	0.183282	-0.540167	0.589082	0.993357
REPS2	520.038	-0.0878497	0.182545	-0.481249	0.630339	0.993357
RER1	501.841	-0.156478	0.285632	-0.547831	0.583808	0.993357
RETREG2	583.71	-0.141755	0.273029	-0.519194	0.603625	0.993357
REV3L	1216.77	0.102843	0.162032	0.634708	0.525619	0.993357
REXO4	106.978	-0.201647	0.335707	-0.600663	0.548064	0.993357
RFC1	380.285	-0.210893	0.348101	-0.605839	0.544621	0.993357
RFPL3S	8.67461	-0.257425	0.410491	-0.627114	0.530584	0.993357
RGS1	4337.63	-0.156921	0.310221	-0.505836	0.612972	0.993357
RGS10	116.052	-0.164093	0.371962	-0.441154	0.659101	0.993357
RGS11	136.963	0.141016	0.305141	0.462133	0.643986	0.993357
RHEB	616.341	0.0962307	0.202098	0.476158	0.633961	0.993357
RHOA	1848.14	0.0777339	0.177065	0.439012	0.660653	0.993357
RHOC	317.976	-0.205529	0.383847	-0.535444	0.592343	0.993357
RHOG	199.805	0.109685	0.228704	0.479596	0.631515	0.993357
RHOT1	198.589	0.216845	0.447814	0.48423	0.628223	0.993357
RHOV	85.9877	-0.198107	0.432188	-0.458381	0.646679	0.993357
RIC1	456.32	0.0646244	0.106518	0.6067	0.54405	0.993357
RIC3	386.272	0.127727	0.235865	0.541527	0.588145	0.993357
RICTOR	310.046	-0.165284	0.336017	-0.491893	0.622795	0.993357
RIOX2	143.005	0.228972	0.454682	0.503587	0.614552	0.993357
RIPK1	256.526	0.155484	0.300751	0.516987	0.605166	0.993357
RMC1	210.306	-0.0908373	0.184072	-0.493488	0.621668	0.993357
RMDN2	97.4685	-0.251014	0.384415	-0.652976	0.513771	0.993357
RNASE3	12.6062	0.164572	0.329269	0.499809	0.617209	0.993357
RNASEH2B	197.585	0.146157	0.236558	0.617846	0.536677	0.993357
RNF10	390.735	-0.14993	0.341709	-0.438767	0.66083	0.993357
RNF113A	103.846	-0.152179	0.230002	-0.661639	0.508203	0.993357
RNF115	272.378	-0.198384	0.366646	-0.541077	0.588455	0.993357
RNF125	111.745	0.170634	0.346444	0.492528	0.622346	0.993357
RNF126	78.4793	-0.13756	0.331208	-0.415329	0.677901	0.993357
RNF141	156.655	-0.156896	0.350806	-0.447244	0.654699	0.993357
RNF144B	127.377	-0.144224	0.346706	-0.415985	0.677421	0.993357
RNF146	167.208	-0.155268	0.366764	-0.423345	0.672043	0.993357
RNF2	163.581	0.252377	0.470784	0.536078	0.591905	0.993357
RNF216P1	102.714	0.146143	0.383039	0.381535	0.702806	0.993357
RNF222	1.84537	0.27021	0.619735	0.436009	0.66283	0.993357
RNF6	534.718	0.0551537	0.139363	0.395755	0.692286	0.993357
RNGTT	101.277	-0.184854	0.363352	-0.508747	0.61093	0.993357
RNMT	326.69	-0.145185	0.355931	-0.407904	0.683344	0.993357
RNU6ATAC	4.38505	-0.219483	0.346171	-0.63403	0.526061	0.993357
ROR1	56.5606	-0.205988	0.344297	-0.598286	0.549649	0.993357
ROS1	11.3129	-0.21189	0.51896	-0.408297	0.683056	0.993357
RP2	146.86	-0.144244	0.290443	-0.496636	0.619445	0.993357
RPAIN	212.674	-0.200494	0.33609	-0.59655	0.550808	0.993357
RPAP2	116.562	-0.129508	0.336499	-0.384867	0.700336	0.993357
RPF1	152.449	-0.207325	0.395213	-0.524591	0.599867	0.993357
RPL10A	2226.01	0.141267	0.360265	0.39212	0.69497	0.993357
RPL18	2191.59	-0.0780513	0.198322	-0.393558	0.693908	0.993357
RPL21	759.787	0.110906	0.270279	0.41034	0.681557	0.993357
RPL28	2346.22	0.0666868	0.159444	0.418246	0.675767	0.993357
RPL29	1937.67	-0.140971	0.337433	-0.417775	0.676112	0.993357
RPL35	1600.51	0.122232	0.275654	0.443426	0.657458	0.993357
RPL35A	2127.17	-0.0810335	0.180353	-0.449306	0.653211	0.993357
RPL36	2482.08	-0.0936151	0.179563	-0.521348	0.602124	0.993357
RPL37	3168.28	0.135169	0.262362	0.5152	0.606413	0.993357
RPL39	1480.52	-0.230293	0.38876	-0.592379	0.553597	0.993357
RPL4	6100.48	0.123564	0.21458	0.575838	0.564725	0.993357
RPL6	3259.9	0.101792	0.1666	0.610999	0.5412	0.993357
RPL9	1674.64	-0.232148	0.389499	-0.596017	0.551164	0.993357
RPLP1	4503.46	0.0746759	0.178326	0.418762	0.67539	0.993357
RPN2	2250.48	-0.0527275	0.113625	-0.464048	0.642613	0.993357
RPRD1A	303.4	0.180335	0.377793	0.477338	0.633122	0.993357
RPRD1B	199.026	-0.209873	0.316841	-0.662392	0.50772	0.993357
RPS15	2098.12	-0.0797831	0.170633	-0.467573	0.64009	0.993357
RPS27A	2824.6	0.0819614	0.170535	0.480612	0.630792	0.993357
RRAS2	114.508	-0.166868	0.302666	-0.551327	0.581409	0.993357
RRM2	182.405	-0.18046	0.420411	-0.429247	0.667743	0.993357
RRP15	210.018	-0.211919	0.40738	-0.5202	0.602924	0.993357
RRP1B	457.49	0.0670036	0.167948	0.398956	0.689926	0.993357
RRP36	108.299	-0.180835	0.35005	-0.516598	0.605436	0.993357
RRS1	119.408	-0.19078	0.342796	-0.55654	0.577842	0.993357
RSAD2	1062.5	0.168591	0.277227	0.608133	0.543099	0.993357
RSBN1	115.057	-0.221941	0.348938	-0.636045	0.524747	0.993357
RSF1	398.607	0.158091	0.312549	0.505812	0.612988	0.993357
RSPH9	479.607	-0.0604051	0.132599	-0.455547	0.648716	0.993357
RSPO3	164.449	-0.174464	0.263609	-0.661827	0.508082	0.993357
RTF1	321.989	0.197958	0.321642	0.615459	0.538251	0.993357
RTL10	176.947	0.205508	0.429494	0.478489	0.632302	0.993357
RTL6	158.908	-0.164187	0.351328	-0.467334	0.640261	0.993357
RTN3	506.579	-0.175831	0.306093	-0.574436	0.565673	0.993357
RUFY1	149.816	-0.172576	0.340272	-0.507172	0.612034	0.993357
RUFY3	339.249	-0.114936	0.290403	-0.395781	0.692266	0.993357
RUNDC1	106.92	0.221178	0.344604	0.641833	0.520982	0.993357
RUNDC3A	129.283	-0.128256	0.309351	-0.414598	0.678436	0.993357
RUNX3	316.33	0.158663	0.29631	0.535464	0.592329	0.993357
RUVBL2	223.754	-0.157281	0.349982	-0.449396	0.653146	0.993357
RXYLT1	130.299	-0.150272	0.342733	-0.438451	0.661059	0.993357
RYR2	771.071	-0.181374	0.348101	-0.521039	0.60234	0.993357
S100A13	500.566	-0.293125	0.444587	-0.65932	0.509691	0.993357
S100A7A	8.54727	-0.493735	1.20372	-0.410174	0.681678	0.993357
S1PR1	93.058	-0.143316	0.302245	-0.474171	0.635378	0.993357
S1PR3	68.0545	-0.265683	0.413998	-0.64175	0.521035	0.993357
SALL2	79.246	0.173333	0.283922	0.610496	0.541533	0.993357
SAMD12	118.107	0.145637	0.311251	0.467907	0.639851	0.993357
SAMM50	284.044	-0.186654	0.314308	-0.593858	0.552607	0.993357
SAP30	54.545	0.331133	0.530585	0.62409	0.532568	0.993357
SARM1	90.2435	-0.130265	0.341379	-0.381583	0.702771	0.993357
SAT1	2589.34	0.0996587	0.188477	0.528757	0.596974	0.993357
SAV1	207.525	-0.286055	0.486384	-0.588126	0.556448	0.993357
SBDS	687.05	0.0609794	0.102697	0.593778	0.55266	0.993357
SBF1	865.73	0.0720356	0.114347	0.629976	0.52871	0.993357
SBF2	509.582	0.0547115	0.135355	0.404208	0.68606	0.993357
SCAF4	314.052	0.0693295	0.17864	0.388097	0.697944	0.993357
SCAMP1	181.357	-0.184077	0.393378	-0.467939	0.639828	0.993357
SCAMP2	366.019	0.202858	0.316813	0.64031	0.521971	0.993357
SCAMP4	163.571	-0.151082	0.341642	-0.442224	0.658327	0.993357
SCARA5	419.767	-0.138274	0.30859	-0.448082	0.654094	0.993357
SCARNA7	31.2775	0.296383	0.449616	0.659192	0.509773	0.993357
SCCPDH	230.76	-0.269262	0.411809	-0.653851	0.513208	0.993357
SCD	2267.51	-0.115169	0.244135	-0.471742	0.637111	0.993357
SCN10A	6.02246	-0.347652	0.730295	-0.476043	0.634044	0.993357
SCN2A	53.6176	-0.161627	0.335235	-0.482129	0.629714	0.993357
SCOC	246.811	-0.246886	0.471462	-0.523661	0.600514	0.993357
SCRN3	96.3177	-0.22159	0.517218	-0.428427	0.66834	0.993357
SCYL2	221.24	-0.169901	0.361367	-0.470162	0.638239	0.993357
SDCBP	5325.6	-0.134076	0.256316	-0.523087	0.600914	0.993357
SDHA	357.865	-0.167232	0.327003	-0.51141	0.609064	0.993357
SDHC	441.631	0.159895	0.350154	0.456641	0.647929	0.993357
SEC16A	640.844	-0.0866669	0.18914	-0.458215	0.646798	0.993357
SEC24A	184.01	-0.156782	0.376528	-0.416389	0.677126	0.993357
SEC62	522.407	-0.18314	0.320458	-0.571493	0.567665	0.993357
SECISBP2L	580.477	-0.120501	0.280733	-0.429238	0.66775	0.993357
SEL1L	1108.58	0.0703608	0.134292	0.52394	0.600321	0.993357
SELENOI	252.118	-0.154956	0.394132	-0.393157	0.694204	0.993357
SELENOP	719.934	0.161535	0.367394	0.43968	0.660169	0.993357
SELENOS	286.418	-0.120935	0.250721	-0.482351	0.629556	0.993357
SEMA3F	129.727	-0.120818	0.23245	-0.51976	0.603231	0.993357
SEMA4A	98.3109	0.165038	0.275912	0.598154	0.549737	0.993357
SEMA4B	127.979	0.164297	0.331818	0.495143	0.620499	0.993357
SENP6	366.349	0.154362	0.306875	0.503012	0.614956	0.993357
SENP7	108.777	-0.196236	0.38056	-0.515649	0.606099	0.993357
SEPTIN2	2746.67	-0.0636386	0.11411	-0.557694	0.577054	0.993357
SEPTIN9	2424.34	-0.0469086	0.117336	-0.39978	0.689319	0.993357
SERBP1	1470.82	-0.112049	0.256839	-0.436262	0.662647	0.993357
SERINC2	85.3272	-0.206777	0.369786	-0.559182	0.576038	0.993357
SERTAD2	347.451	-0.15367	0.313067	-0.490854	0.62353	0.993357
SET	1397.7	0.121526	0.308397	0.394058	0.693538	0.993357
SETD3	207.224	-0.160675	0.333315	-0.482052	0.629769	0.993357
SETD5	1163.72	0.0375906	0.0947513	0.396729	0.691567	0.993357
SETDB1	267.781	-0.203051	0.484584	-0.41902	0.675201	0.993357
SF3A2	151.666	0.167503	0.320077	0.523322	0.60075	0.993357
SF3A3	260.627	-0.14661	0.357991	-0.409537	0.682146	0.993357
SFMBT2	96.6659	-0.183732	0.348657	-0.526972	0.598213	0.993357
SFRP4	2839.04	0.224519	0.343517	0.65359	0.513376	0.993357
SFSWAP	300.991	-0.136585	0.253564	-0.53866	0.590121	0.993357
SFT2D2	644.523	-0.132719	0.225674	-0.588099	0.556466	0.993357
SGCB	324.465	-0.126723	0.311148	-0.407275	0.683806	0.993357
SGCD	699.577	-0.148782	0.287582	-0.517356	0.604908	0.993357
SGCE	308.195	0.128231	0.247854	0.517365	0.604902	0.993357
SH2D4A	521.273	-0.107376	0.260485	-0.412214	0.680183	0.993357
SH3BGRL	490.999	-0.225096	0.391686	-0.574683	0.565506	0.993357
SH3BGRL3	503.735	-0.168174	0.379307	-0.443371	0.657497	0.993357
SH3BP2	540.429	0.0499689	0.101353	0.493019	0.621999	0.993357
SH3D19	218.082	0.189415	0.318572	0.594574	0.552128	0.993357
SH3KBP1	529.622	0.130647	0.266908	0.489483	0.6245	0.993357
SH3RF2	393.825	-0.218028	0.451101	-0.483325	0.628865	0.993357
SH3TC2	209.612	0.145712	0.373314	0.390321	0.696299	0.993357
SH3YL1	110.973	-0.175509	0.336617	-0.521392	0.602094	0.993357
SHANK2	175.473	-0.261352	0.408654	-0.639544	0.522469	0.993357
SHC2	164.827	-0.193812	0.29883	-0.64857	0.516617	0.993357
SHISA3	69.1985	0.271734	0.451393	0.601989	0.547181	0.993357
SHISA4	65.0205	-0.218498	0.384193	-0.568718	0.569548	0.993357
SIGIRR	88.506	-0.257814	0.409028	-0.630308	0.528493	0.993357
SIGMAR1	313.771	-0.128417	0.310293	-0.413857	0.678979	0.993357
SIM2	33.3933	-0.30775	0.464826	-0.662076	0.507923	0.993357
SIN3B	274.647	-0.138552	0.232675	-0.595477	0.551525	0.993357
SKA2	137.817	-0.216153	0.37314	-0.579282	0.562399	0.993357
SKIC8	234.559	0.235538	0.413186	0.570054	0.568641	0.993357
SKP2	107.721	-0.185197	0.342515	-0.540696	0.588717	0.993357
SLA	133.598	0.167132	0.344165	0.485617	0.627239	0.993357
SLC15A2	25.8525	0.329343	0.504232	0.653158	0.513655	0.993357
SLC1A3	233.991	0.151086	0.317403	0.476008	0.634069	0.993357
SLC20A1	721.481	-0.156393	0.380618	-0.410893	0.681151	0.993357
SLC20A2	228.42	-0.0989593	0.229662	-0.430891	0.666548	0.993357
SLC22A1	13.0185	0.20427	0.408995	0.499445	0.617466	0.993357
SLC22A23	121.604	-0.194967	0.329133	-0.592365	0.553606	0.993357
SLC24A1	181.742	-0.090323	0.213709	-0.422645	0.672554	0.993357
SLC24A2	10.7925	-0.283868	0.461468	-0.61514	0.538462	0.993357
SLC25A15	105.276	0.143974	0.375391	0.383532	0.701325	0.993357
SLC25A17	154.974	-0.204	0.461103	-0.442417	0.658187	0.993357
SLC25A19	53.836	-0.185225	0.391046	-0.473666	0.635738	0.993357
SLC25A20	102.587	0.240532	0.394651	0.609478	0.542207	0.993357
SLC25A23	187.19	-0.220453	0.367889	-0.599239	0.549014	0.993357
SLC25A25	154.311	-0.157148	0.344247	-0.456499	0.648031	0.993357
SLC25A26	138.702	-0.151877	0.273636	-0.555034	0.578871	0.993357
SLC25A27	57.3297	-0.24085	0.507164	-0.474897	0.63486	0.993357
SLC25A29	196.075	-0.184807	0.3362	-0.549693	0.58253	0.993357
SLC25A39	460.143	-0.10715	0.199852	-0.536146	0.591858	0.993357
SLC25A4	335.346	0.142592	0.266575	0.534902	0.592718	0.993357
SLC25A5	842.98	0.200947	0.371081	0.541518	0.58815	0.993357
SLC28A3	163.097	-0.158745	0.352716	-0.450065	0.652664	0.993357
SLC29A2	31.0452	-0.186551	0.340299	-0.548197	0.583557	0.993357
SLC2A6	283.984	-0.119881	0.193386	-0.619908	0.535318	0.993357
SLC30A7	200.974	-0.234583	0.379245	-0.618552	0.536212	0.993357
SLC35A5	198.251	-0.275971	0.525996	-0.524664	0.599817	0.993357
SLC35C1	107.087	-0.143055	0.292358	-0.489314	0.624619	0.993357
SLC35D1	148.546	-0.229328	0.35069	-0.653935	0.513154	0.993357
SLC37A1	93.7271	-0.232049	0.382412	-0.606805	0.543981	0.993357
SLC37A2	147.513	-0.24861	0.379314	-0.65542	0.512197	0.993357
SLC38A10	456.776	-0.130667	0.239981	-0.544489	0.586105	0.993357
SLC39A9	350.283	0.207826	0.326134	0.637239	0.523969	0.993357
SLC4A1AP	129.366	-0.177212	0.392219	-0.451819	0.651399	0.993357
SLC4A3	75.4355	-0.156426	0.344587	-0.453954	0.649862	0.993357
SLC4A7	556.561	-0.0597733	0.135296	-0.441795	0.658637	0.993357
SLC5A10	278.405	-0.136763	0.206004	-0.663889	0.506761	0.993357
SLC5A6	154.557	-0.213739	0.36546	-0.584849	0.55865	0.993357
SLC66A1	68.1667	-0.214546	0.335675	-0.639147	0.522727	0.993357
SLC6A14	17.8253	-0.395653	0.793638	-0.498531	0.61811	0.993357
SLC6A17-AS1	25.939	-0.244745	0.568796	-0.430286	0.666988	0.993357
SLC7A1	867.9	0.0882714	0.195324	0.451924	0.651324	0.993357
SLC8B1	91.725	-0.142375	0.324939	-0.43816	0.661271	0.993357
SLC9A2	6.62587	0.218155	0.525836	0.414872	0.678235	0.993357
SLC9A6	490.631	0.0467954	0.118106	0.396215	0.691947	0.993357
SLC9A9	127.095	0.0999033	0.219984	0.454139	0.649729	0.993357
SLF2	318.729	-0.153455	0.321549	-0.477237	0.633193	0.993357
SLFN13	40.1139	-0.233234	0.580884	-0.401516	0.68804	0.993357
SLIT2	111.924	-0.207231	0.326627	-0.634456	0.525783	0.993357
SMAD5	578.449	0.0750525	0.138076	0.54356	0.586744	0.993357
SMAD7	116.967	-0.142957	0.241188	-0.592718	0.55337	0.993357
SMARCD1	257.456	-0.143359	0.333148	-0.430316	0.666966	0.993357
SMC3	678.805	0.0897577	0.17497	0.512989	0.607959	0.993357
SMC5	253.066	0.154688	0.327793	0.471907	0.636993	0.993357
SMG7	493.697	0.142657	0.305089	0.467593	0.640076	0.993357
SMIM3	77.6775	-0.247465	0.43051	-0.574818	0.565414	0.993357
SMIM7	213.391	-0.158258	0.385121	-0.41093	0.681124	0.993357
SMOC1	171.162	0.23598	0.3833	0.615654	0.538123	0.993357
SMPD2	51.7047	0.198496	0.447	0.444063	0.656997	0.993357
SMPD3	249.411	0.101755	0.234156	0.434562	0.663881	0.993357
SMU1	230.747	0.191506	0.410482	0.466539	0.64083	0.993357
SNAP23	228.236	-0.24901	0.405883	-0.6135	0.539546	0.993357
SNCB	38.359	0.231568	0.52627	0.440017	0.659925	0.993357
SNHG15	100.358	-0.222417	0.520117	-0.42763	0.66892	0.993357
SNHG16	552.153	0.219663	0.406917	0.539822	0.58932	0.993357
SNHG3	178.199	-0.162408	0.336066	-0.483262	0.62891	0.993357
SNORA28	2.88278	-0.177054	0.414767	-0.426875	0.66947	0.993357
SNORA53	14.0863	-0.141453	0.335911	-0.421101	0.673681	0.993357
SNORA70G	2.03676	0.304059	0.604151	0.503284	0.614765	0.993357
SNORA73B	85.0722	-0.166497	0.254599	-0.653956	0.51314	0.993357
SNORD13	5.02815	-0.279434	0.582263	-0.479911	0.631291	0.993357
SNRPB	458.942	-0.167142	0.295971	-0.564724	0.572261	0.993357
SNRPB2	188.158	-0.183319	0.431745	-0.424601	0.671127	0.993357
SNX11	89.8671	-0.18383	0.414081	-0.443945	0.657082	0.993357
SNX17	291.377	-0.165648	0.332148	-0.498718	0.617978	0.993357
SNX18	239.133	0.136052	0.336905	0.403829	0.686338	0.993357
SNX27	236.491	-0.131483	0.296057	-0.444113	0.656961	0.993357
SNX29	192.697	0.109755	0.283598	0.387009	0.698749	0.993357
SNX30	293.944	-0.238358	0.371528	-0.64156	0.521159	0.993357
SNX4	153.29	-0.264626	0.451678	-0.585873	0.557961	0.993357
SNX5	422.492	-0.175943	0.335566	-0.524317	0.600058	0.993357
SOCS4	158.598	-0.229057	0.395315	-0.57943	0.562299	0.993357
SOD1	985.957	0.0792664	0.146718	0.540264	0.589015	0.993357
SON	3017.39	-0.0418587	0.0808431	-0.517777	0.604614	0.993357
SORBS2	3098.49	-0.135246	0.26498	-0.510402	0.60977	0.993357
SORCS3	6.06038	0.369918	0.634621	0.582897	0.559963	0.993357
SORT1	2710.33	0.0772128	0.190764	0.404755	0.685657	0.993357
SOX13	451.129	-0.133875	0.21811	-0.613796	0.53935	0.993357
SOX18	88.7077	-0.118561	0.188282	-0.629701	0.52889	0.993357
SP3	1171.52	0.0441053	0.0901283	0.489361	0.624586	0.993357
SP6	13.0031	-0.200356	0.314595	-0.636871	0.524209	0.993357
SPAG1	50.0553	-0.154869	0.278059	-0.556965	0.577551	0.993357
SPAG17	31.2764	0.150073	0.387826	0.38696	0.698786	0.993357
SPCS1	345.499	-0.175097	0.357451	-0.489849	0.624241	0.993357
SPCS3	500.958	-0.2126	0.445995	-0.476687	0.633585	0.993357
SPG21	709.518	-0.0742627	0.167703	-0.442822	0.657894	0.993357
SPIN1	365.856	0.17321	0.363193	0.476909	0.633427	0.993357
SPINDOC	99.1073	-0.158554	0.310622	-0.51044	0.609743	0.993357
SPN	69.5237	0.16631	0.359565	0.46253	0.643701	0.993357
SPPL2A	326.329	0.14066	0.370846	0.379295	0.704469	0.993357
SPRING1	305.678	0.212908	0.387326	0.549686	0.582534	0.993357
SPRR3	0.696327	0.828784	1.25746	0.659094	0.509835	0.993357
SPRTN	145.274	-0.100769	0.205923	-0.48935	0.624594	0.993357
SPTAN1	2141.31	-0.0347712	0.0822705	-0.422645	0.672554	0.993357
SPTY2D1	161.519	0.283404	0.432545	0.655201	0.512338	0.993357
SRF	297.653	0.113398	0.256908	0.441394	0.658928	0.993357
SRGAP2C	168.271	0.165771	0.343018	0.483272	0.628903	0.993357
SRGAP3	68.182	-0.0940252	0.248293	-0.378686	0.704921	0.993357
SRP54	240.4	0.246338	0.383388	0.64253	0.520529	0.993357
SRP72	852.935	0.0676397	0.143022	0.472932	0.636262	0.993357
SRP9	676.128	-0.254198	0.430111	-0.591007	0.554516	0.993357
SRPK2	445.506	-0.146747	0.337901	-0.434289	0.664079	0.993357
SRR	102.605	-0.156568	0.347389	-0.450701	0.652205	0.993357
SRRM1	508.041	0.111424	0.234131	0.475904	0.634143	0.993357
SRSF1	971.476	0.209348	0.394484	0.530687	0.595636	0.993357
SRSF7	685.939	-0.0894334	0.224953	-0.397564	0.690951	0.993357
ST3GAL6	8815	0.104805	0.206481	0.507578	0.61175	0.993357
ST7	208.319	-0.144292	0.25461	-0.566718	0.570906	0.993357
ST7-OT4	1.72541	0.207084	0.443065	0.467389	0.640221	0.993357
ST8SIA1	1163.65	-0.126865	0.265294	-0.478206	0.632504	0.993357
ST8SIA5-DT	4.60647	0.255572	0.494342	0.516994	0.605161	0.993357
STAMBP	284.114	-0.0899925	0.200455	-0.44894	0.653475	0.993357
STARD3	224.289	0.124295	0.328139	0.378787	0.704846	0.993357
STAT2	1261.69	0.0583283	0.137977	0.422739	0.672486	0.993357
STIP1	606.494	0.13118	0.327118	0.401019	0.688406	0.993357
STK11	287.317	-0.0654022	0.148922	-0.43917	0.660538	0.993357
STK17A	132.915	0.129477	0.335926	0.385434	0.699916	0.993357
STK32A	651.678	0.229529	0.381257	0.602033	0.547152	0.993357
STOML1	48.898	-0.114758	0.295424	-0.388451	0.697682	0.993357
STRAP	392.741	0.239225	0.364543	0.656233	0.511674	0.993357
STRBP	111.401	0.213646	0.351385	0.608011	0.54318	0.993357
STS	133.179	-0.138744	0.306772	-0.452271	0.651074	0.993357
STX11	49.8696	0.15716	0.321347	0.489069	0.624793	0.993357
STX17	183.937	-0.12109	0.312325	-0.387704	0.698235	0.993357
STX3	421.314	-0.132868	0.345883	-0.384142	0.700873	0.993357
STX4	181.699	-0.154227	0.386509	-0.399026	0.689874	0.993357
STX6	320.829	0.16328	0.322014	0.50706	0.612113	0.993357
STX7	1075.72	0.154249	0.28883	0.534047	0.593309	0.993357
SUCLA2	244.735	-0.157031	0.245607	-0.639358	0.52259	0.993357
SUCO	653.354	-0.0739558	0.137704	-0.537062	0.591225	0.993357
SUPT6H	730.277	0.0865218	0.167461	0.516667	0.605389	0.993357
SURF6	120.95	-0.199762	0.323235	-0.618008	0.53657	0.993357
SUSD6	239.034	0.145248	0.330321	0.439719	0.660141	0.993357
SYN2	63.5721	-0.23608	0.382429	-0.617317	0.537025	0.993357
SYNE2	1733.79	-0.0825456	0.168891	-0.488752	0.625017	0.993357
SYNE4	4.90299	-0.220379	0.354531	-0.621608	0.5342	0.993357
SYNGR2	194.663	0.236362	0.393983	0.599929	0.548554	0.993357
SYS1	138.548	-0.211359	0.387168	-0.545912	0.585127	0.993357
SYT11	216.069	-0.143219	0.355693	-0.402647	0.687208	0.993357
SYTL1	32.3704	0.168961	0.385284	0.438537	0.660997	0.993357
SYVN1	212.004	0.134553	0.326942	0.411549	0.68067	0.993357
TACC3	149.071	0.145929	0.352057	0.414504	0.678505	0.993357
TAF13	90.6444	0.18008	0.410906	0.438252	0.661203	0.993357
TAF7	702.922	0.120015	0.210656	0.569721	0.568867	0.993357
TANC1	574.657	-0.10333	0.218294	-0.47335	0.635964	0.993357
TANGO6	95.0841	0.164575	0.318014	0.517511	0.6048	0.993357
TANK	132.818	-0.183485	0.355662	-0.515896	0.605927	0.993357
TAOK1	760.891	0.119557	0.224546	0.532437	0.594423	0.993357
TAOK2	266.178	-0.117908	0.303813	-0.388094	0.697947	0.993357
TARBP1	325.457	-0.194912	0.3212	-0.606825	0.543967	0.993357
TARS3	93.0027	-0.223408	0.439449	-0.508381	0.611186	0.993357
TBC1D10C	501.087	0.15006	0.266695	0.562664	0.573664	0.993357
TBC1D20	530.995	-0.0619456	0.148835	-0.416203	0.677262	0.993357
TBC1D5	361.746	0.158279	0.313375	0.505078	0.613504	0.993357
TBC1D9	278.429	-0.10941	0.210921	-0.518724	0.603953	0.993357
TBC1D9B	580.614	-0.0948604	0.23143	-0.409888	0.681888	0.993357
TBCA	287.102	0.17987	0.447546	0.401902	0.687756	0.993357
TBCD	505.767	0.163536	0.298148	0.548505	0.583345	0.993357
TBCE	141.277	0.249961	0.519081	0.481544	0.63013	0.993357
TBRG4	353.017	0.152857	0.330369	0.462685	0.64359	0.993357
TCEA2	60.6008	-0.14614	0.358136	-0.408056	0.683232	0.993357
TCF21	14.1161	0.415899	0.656767	0.633252	0.526569	0.993357
TCF3	463.702	-0.0663681	0.145884	-0.454937	0.649155	0.993357
TCHP	116.998	-0.143985	0.323447	-0.445156	0.656207	0.993357
TCTN2	122.037	-0.141794	0.229794	-0.617046	0.537204	0.993357
TDP1	137.675	0.149006	0.25344	0.587936	0.556575	0.993357
TDP2	378.188	0.0599054	0.13714	0.436819	0.662243	0.993357
TDRD7	315.921	0.123127	0.229585	0.5363	0.591751	0.993357
TEF	82.6272	0.221794	0.356841	0.621547	0.53424	0.993357
TEK	70.0312	-0.181047	0.3039	-0.595745	0.551345	0.993357
TENM2	38.2217	-0.180976	0.432695	-0.418253	0.675762	0.993357
TERF2	120.189	0.191434	0.385362	0.496765	0.619355	0.993357
TET3	226.621	-0.126155	0.238372	-0.529235	0.596643	0.993357
TEX2	472.75	0.128705	0.273605	0.470405	0.638065	0.993357
TFAP2A	1473.67	0.181211	0.286214	0.633134	0.526646	0.993357
TFAP2C	1296.04	0.139414	0.309706	0.450149	0.652603	0.993357
TFB1M	109.609	0.141312	0.291706	0.484434	0.628078	0.993357
TFCP2	272.607	0.112133	0.224227	0.500088	0.617013	0.993357
TFDP1	322.031	0.21711	0.359579	0.603791	0.545982	0.993357
TFIP11	148.374	-0.18391	0.357361	-0.514635	0.606808	0.993357
TGDS	263.253	0.174491	0.272513	0.640302	0.521976	0.993357
TGFB2	66.6477	-0.24528	0.393479	-0.623364	0.533046	0.993357
TGFBI	1675.54	-0.102154	0.266706	-0.383021	0.701704	0.993357
TGFBR1	989.249	-0.0712428	0.152304	-0.467768	0.63995	0.993357
TGFBR2	1049.69	-0.0826269	0.147189	-0.561364	0.574549	0.993357
TGFBR3	314.334	0.130538	0.256084	0.509747	0.610229	0.993357
TGFBRAP1	372.974	-0.123127	0.247621	-0.49724	0.61902	0.993357
TGM1	227.703	-0.215542	0.337382	-0.638866	0.52291	0.993357
TGM5	52.7034	-0.264603	0.556169	-0.47576	0.634245	0.993357
THAP12	161.02	0.164056	0.404306	0.405771	0.684911	0.993357
THAP4	110.085	-0.233339	0.363975	-0.641087	0.521466	0.993357
THBS4-AS1	73.5522	0.123764	0.27342	0.452651	0.6508	0.993357
THEM4	174.373	-0.221939	0.360617	-0.615441	0.538263	0.993357
THOC2	874.708	0.0609747	0.118486	0.514617	0.606821	0.993357
THOC6	94.3892	-0.145599	0.273059	-0.533215	0.593884	0.993357
THRAP3	799.356	0.118175	0.274544	0.430443	0.666874	0.993357
THRB	49.4822	0.24049	0.364383	0.659991	0.50926	0.993357
TIA1	808.157	-0.0718059	0.163681	-0.438693	0.660884	0.993357
TICAM1	97.3954	-0.121389	0.24339	-0.498743	0.61796	0.993357
TIMELESS	152.401	-0.205011	0.375466	-0.546019	0.585053	0.993357
TIMM13	448.377	-0.122674	0.30149	-0.406894	0.684086	0.993357
TIMM44	238.798	-0.0729898	0.16371	-0.445848	0.655707	0.993357
TIMP1	2184.21	0.137886	0.228174	0.604302	0.545643	0.993357
TIMP4	103.843	-0.199216	0.38438	-0.518279	0.604264	0.993357
TINF2	275.847	-0.102075	0.159178	-0.641263	0.521352	0.993357
TIPARP	101.809	-0.13795	0.348963	-0.395313	0.692612	0.993357
TIPRL	317.148	0.18176	0.419095	0.433696	0.664509	0.993357
TK2	159.92	0.188284	0.34372	0.547784	0.58384	0.993357
TLE4	84.96	-0.219015	0.3821	-0.57319	0.566516	0.993357
TLNRD1	236.53	-0.136175	0.293462	-0.46403	0.642626	0.993357
TM2D1	116.253	-0.138412	0.35017	-0.39527	0.692643	0.993357
TM6SF1	72.7311	0.142984	0.255332	0.559992	0.575485	0.993357
TM7SF3	570.222	-0.200169	0.368293	-0.543504	0.586783	0.993357
TM9SF2	836.82	-0.124869	0.322717	-0.38693	0.698808	0.993357
TM9SF3	1052.18	-0.128729	0.246587	-0.522044	0.60164	0.993357
TMC6	622.807	0.112299	0.196051	0.572801	0.566779	0.993357
TMC8	206.357	0.154497	0.277235	0.557277	0.577338	0.993357
TMED10	1889.46	0.1141	0.247594	0.460835	0.644917	0.993357
TMED3	279.535	-0.198989	0.374268	-0.531676	0.59495	0.993357
TMEM100	131.16	-0.222108	0.369847	-0.60054	0.548147	0.993357
TMEM101	132.06	-0.209533	0.435715	-0.480893	0.630592	0.993357
TMEM109	310.792	0.170997	0.337357	0.506873	0.612244	0.993357
TMEM115	109.245	-0.149711	0.343896	-0.435337	0.663318	0.993357
TMEM129	118.143	-0.231067	0.390397	-0.591877	0.553933	0.993357
TMEM131	468.275	0.0945063	0.220441	0.428715	0.668131	0.993357
TMEM140	162.143	-0.19509	0.362297	-0.538481	0.590245	0.993357
TMEM185A	113.974	-0.125479	0.251687	-0.498549	0.618097	0.993357
TMEM208	96.3114	-0.271089	0.419085	-0.646859	0.517723	0.993357
TMEM229B	165.568	0.159939	0.400027	0.39982	0.689289	0.993357
TMEM250	156.791	-0.227422	0.372225	-0.610979	0.541214	0.993357
TMEM273	51.5375	-0.207018	0.447257	-0.462862	0.643463	0.993357
TMEM30A	676.775	0.185556	0.348999	0.531681	0.594947	0.993357
TMEM59	738.585	-0.193782	0.324947	-0.596349	0.550942	0.993357
TMEM64	322.915	-0.220921	0.337606	-0.654376	0.51287	0.993357
TMEM87A	410.221	0.169826	0.378488	0.448694	0.653652	0.993357
TMEM97	152.633	0.237483	0.582946	0.407384	0.683726	0.993357
TMEM9B	152.794	-0.170866	0.354081	-0.482562	0.629407	0.993357
TMF1	270.146	-0.17565	0.395984	-0.443578	0.657348	0.993357
TMPPE	32.9388	-0.168461	0.297543	-0.566175	0.571275	0.993357
TMSB10	2272.59	-0.138664	0.230302	-0.602096	0.54711	0.993357
TNFRSF10B	805.912	0.0951761	0.19028	0.500191	0.616941	0.993357
TNFRSF10D	224.839	-0.0965261	0.254907	-0.378671	0.704932	0.993357
TNFRSF13B	39.4374	-0.188426	0.494671	-0.380912	0.703269	0.993357
TNFRSF1A	585.158	0.0618167	0.11359	0.544209	0.586297	0.993357
TNFRSF1B	259.449	0.112895	0.276755	0.407924	0.683329	0.993357
TNFRSF4	112.31	-0.0969989	0.221671	-0.437581	0.66169	0.993357
TNFSF14	175.993	-0.153836	0.276728	-0.555912	0.578271	0.993357
TNIK	275.689	0.0892757	0.20298	0.439825	0.660064	0.993357
TNN	70.2229	-0.165006	0.337876	-0.488364	0.625292	0.993357
TNPO1	1020.81	0.115597	0.262429	0.440488	0.659584	0.993357
TNS2	490.508	-0.0643721	0.14583	-0.44142	0.658909	0.993357
TOGARAM1	113.713	-0.164444	0.326917	-0.503014	0.614954	0.993357
TOMM34	124.827	-0.260034	0.487364	-0.533552	0.593652	0.993357
TOR1A	217.127	-0.108609	0.228974	-0.47433	0.635264	0.993357
TOR1AIP1	746.126	0.0549487	0.120332	0.456641	0.647929	0.993357
TP53INP2	124.514	-0.190005	0.348812	-0.544721	0.585946	0.993357
TPBG	101.422	0.135397	0.331163	0.408854	0.682647	0.993357
TPCN2	272.323	-0.170193	0.281182	-0.605277	0.544995	0.993357
TPD52	199.864	0.182385	0.41964	0.434622	0.663836	0.993357
TPD52L2	495.991	-0.154947	0.29624	-0.523046	0.600942	0.993357
TPM4	2347.7	-0.111841	0.186757	-0.598855	0.549269	0.993357
TPP1	1843.11	0.11598	0.188704	0.614612	0.538811	0.993357
TPRN	97.2843	-0.215504	0.333994	-0.645235	0.518775	0.993357
TRA2B	628.465	-0.156526	0.34697	-0.451122	0.651901	0.993357
TRABD	161.234	-0.146634	0.286837	-0.511211	0.609203	0.993357
TRADD	84.2258	-0.149218	0.285972	-0.521794	0.601813	0.993357
TRAF3IP1	122.919	-0.16076	0.254564	-0.631509	0.527707	0.993357
TRAF5	199.736	-0.1744	0.321519	-0.542425	0.587526	0.993357
TRAM1	1310.35	-0.182364	0.297321	-0.613355	0.539641	0.993357
TRAPPC14	61.8053	-0.139215	0.321	-0.43369	0.664514	0.993357
TRAPPC2	89.6113	0.119707	0.283249	0.422619	0.672573	0.993357
TRAPPC2L	118.795	-0.232108	0.440295	-0.527164	0.59808	0.993357
TRAPPC8	262.635	0.184561	0.383743	0.480949	0.630553	0.993357
TREM1	500.483	-0.170404	0.336891	-0.505812	0.612988	0.993357
TRIB2	15114.8	-0.114748	0.186106	-0.616572	0.537517	0.993357
TRIM13	229.812	-0.157711	0.272445	-0.578871	0.562676	0.993357
TRIM3	95.9702	-0.147278	0.242622	-0.607026	0.543833	0.993357
TRIM35	159.541	-0.159037	0.249234	-0.638102	0.523407	0.993357
TRIM38	299.474	0.16431	0.323744	0.507529	0.611784	0.993357
TRIM47	103.286	-0.140145	0.355876	-0.393803	0.693726	0.993357
TRIM56	494.123	0.154272	0.271088	0.569086	0.569298	0.993357
TRIM63	2477.06	-0.18823	0.335358	-0.561282	0.574606	0.993357
TRIP4	197.809	0.0882334	0.156837	0.562581	0.57372	0.993357
TRIR	332.861	-0.143225	0.327837	-0.436878	0.6622	0.993357
TRIT1	120.173	-0.1645	0.365126	-0.450531	0.652328	0.993357
TRMT10A	42.3157	-0.175557	0.282105	-0.622312	0.533736	0.993357
TRMT2A	129.865	-0.160955	0.307434	-0.523544	0.600595	0.993357
TRMT44	61.6163	-0.13848	0.260372	-0.531856	0.594826	0.993357
TRNT1	320.763	0.0803659	0.135667	0.592378	0.553598	0.993357
TRPM8	712.328	-0.178134	0.441463	-0.403508	0.686574	0.993357
TSEN2	111.657	-0.129471	0.25424	-0.509249	0.610578	0.993357
TSG101	454.651	0.115503	0.214279	0.539031	0.589866	0.993357
TSHZ2	72.864	0.247732	0.375936	0.658976	0.509912	0.993357
TSPAN4	298.738	-0.194203	0.326441	-0.59491	0.551904	0.993357
TSSK4	21.5789	0.122601	0.205247	0.597335	0.550284	0.993357
TSTD3	49.5729	0.223011	0.383697	0.581216	0.561095	0.993357
TTC14	251.219	0.221913	0.376194	0.58989	0.555265	0.993357
TTC17	410.001	0.176899	0.316632	0.558691	0.576373	0.993357
TTF2	132.041	-0.183243	0.389036	-0.471017	0.637628	0.993357
TTI1	109.615	-0.21307	0.353772	-0.60228	0.546988	0.993357
TTL	333.036	-0.209029	0.333925	-0.625975	0.531331	0.993357
TTLL5	322.354	0.0818566	0.163244	0.501437	0.616064	0.993357
TTLL6	136.51	-0.211265	0.54944	-0.38451	0.700601	0.993357
TTR	257.233	0.304245	0.501397	0.606794	0.543988	0.993357
TTYH1	75.8977	0.18477	0.459605	0.402019	0.68767	0.993357
TUBA1B	7905.32	0.0664116	0.11845	0.56067	0.575022	0.993357
TUBA4A	967.249	0.149835	0.246449	0.607975	0.543204	0.993357
TUBB2B	260.255	-0.141454	0.309539	-0.456982	0.647684	0.993357
TUBB4B	690.142	0.0704561	0.162136	0.43455	0.663889	0.993357
TUBG2	136.407	-0.167545	0.302235	-0.554353	0.579337	0.993357
TULP4	540.072	0.0972313	0.213378	0.455677	0.648623	0.993357
TUSC3	420.359	0.138869	0.269398	0.515479	0.606218	0.993357
TXN2	439.175	0.116963	0.208857	0.560013	0.57547	0.993357
TXNDC15	249.329	-0.215343	0.375372	-0.573679	0.566185	0.993357
TXNL1	211.51	-0.231394	0.352027	-0.65732	0.510975	0.993357
TYMS	184.807	-0.145922	0.347375	-0.420072	0.674433	0.993357
TYRO3	414.715	-0.132791	0.271685	-0.488766	0.625007	0.993357
TYW5	67.7168	-0.154005	0.351637	-0.437965	0.661412	0.993357
U2AF1L4	27.839	-0.224916	0.582009	-0.386448	0.699165	0.993357
UAP1L1	201.316	-0.192865	0.32356	-0.59607	0.551129	0.993357
UBAC1	92.4882	-0.195849	0.332403	-0.589191	0.555733	0.993357
UBAP1	128.416	-0.145334	0.367698	-0.395255	0.692655	0.993357
UBAP1L	64.7142	0.198907	0.341914	0.581748	0.560737	0.993357
UBC	7117.92	-0.0458644	0.10221	-0.448726	0.65363	0.993357
UBE2A	952.925	-0.0389093	0.0923456	-0.421344	0.673504	0.993357
UBE2D3	1073.13	0.1416	0.275265	0.514414	0.606963	0.993357
UBE2G1	187.391	0.216445	0.419674	0.515745	0.606032	0.993357
UBE2L6	214.524	0.156978	0.380257	0.412821	0.679738	0.993357
UBE2N	437.574	0.124989	0.243657	0.512973	0.60797	0.993357
UBE2Q1	378.726	-0.24011	0.377675	-0.635758	0.524934	0.993357
UBE2R2	287.91	-0.124114	0.321025	-0.386619	0.699038	0.993357
UBE2T	101.434	-0.153033	0.286515	-0.53412	0.593259	0.993357
UBE2W	234.614	-0.245634	0.449189	-0.546839	0.584489	0.993357
UBE4B	383.649	-0.132754	0.255391	-0.519806	0.603199	0.993357
UBP1	1307.73	-0.0403925	0.105622	-0.382424	0.702147	0.993357
UBR3	508.492	0.0461493	0.102862	0.448652	0.653683	0.993357
UBXN1	292.477	0.199909	0.331173	0.603641	0.546083	0.993357
UBXN11	104.36	0.201137	0.483969	0.415599	0.677703	0.993357
UEVLD	152.734	0.172335	0.444591	0.387626	0.698293	0.993357
UFSP2	253.413	-0.103733	0.20255	-0.512135	0.608556	0.993357
UGDH	243.368	-0.223018	0.438889	-0.508142	0.611354	0.993357
UGT1A10	7.54543	0.534109	0.848322	0.629607	0.528952	0.993357
UGT1A7	10.6065	-0.368241	0.867901	-0.424289	0.671355	0.993357
UGT8	722.275	0.195669	0.302968	0.645842	0.518382	0.993357
UIMC1	188.372	0.0979468	0.1603	0.611022	0.541185	0.993357
UMPS	212.899	0.0844434	0.20515	0.411619	0.680619	0.993357
UNC13D	126.952	-0.0860183	0.226334	-0.38005	0.703908	0.993357
UNC45A	264.129	-0.169794	0.295055	-0.575466	0.564976	0.993357
UNG	193.102	-0.126286	0.2581	-0.489293	0.624635	0.993357
UQCRB	1471.26	0.114593	0.212986	0.538028	0.590557	0.993357
URB2	87.9696	0.23835	0.375829	0.634199	0.525951	0.993357
USP14	405.657	-0.170349	0.298621	-0.570452	0.568371	0.993357
USP20	114.597	-0.124666	0.302944	-0.411514	0.680695	0.993357
USP3	251.191	0.0745935	0.157351	0.474057	0.635459	0.993357
USP34	766.965	0.090882	0.206705	0.43967	0.660176	0.993357
USP4	349.53	-0.128554	0.313309	-0.41031	0.681578	0.993357
USP43	104.531	0.243316	0.374269	0.650109	0.515622	0.993357
USP54	210.359	-0.250484	0.38963	-0.642877	0.520304	0.993357
USP6NL	239.107	0.149035	0.356655	0.417868	0.676044	0.993357
UST	95.8666	-0.1645	0.318398	-0.516648	0.605402	0.993357
UTP14A	190.119	0.162433	0.31356	0.518028	0.604438	0.993357
UXS1	150.497	-0.183946	0.35094	-0.524151	0.600174	0.993357
VANGL2	213.274	0.194047	0.399209	0.486079	0.626911	0.993357
VAV2	119.789	-0.163133	0.367227	-0.444231	0.656876	0.993357
VAV3	160.196	0.2487	0.467081	0.532456	0.59441	0.993357
VAX2	86.8732	-0.149432	0.229114	-0.652215	0.514263	0.993357
VCF1	123.028	-0.195765	0.351024	-0.557699	0.57705	0.993357
VCPIP1	279.981	-0.178261	0.310401	-0.574293	0.56577	0.993357
VCX3A	52.5258	0.48929	0.834694	0.586191	0.557747	0.993357
VDAC2	370.403	0.249255	0.492578	0.506021	0.612842	0.993357
VDR	114.626	-0.127099	0.293532	-0.432998	0.665016	0.993357
VEGFB	317.483	-0.121811	0.298313	-0.408333	0.683029	0.993357
VEGFC	36.6231	-0.15708	0.276904	-0.567274	0.570528	0.993357
VGLL4	240.438	-0.124357	0.326124	-0.381318	0.702967	0.993357
VIPAS39	162.366	-0.154572	0.26033	-0.593755	0.552676	0.993357
VKORC1L1	413.395	-0.180593	0.386726	-0.466981	0.640514	0.993357
VNN1	368.29	0.155482	0.315034	0.493542	0.62163	0.993357
VOPP1	195.314	-0.162396	0.373487	-0.434809	0.663701	0.993357
VPS11	346.774	0.0604676	0.0971267	0.622564	0.533571	0.993357
VPS25	163.842	0.303348	0.553134	0.548417	0.583406	0.993357
VPS37C	105.784	-0.156764	0.373612	-0.419592	0.674784	0.993357
VPS39	595.176	-0.0460626	0.107705	-0.427674	0.668889	0.993357
VPS4A	261.81	-0.153197	0.375974	-0.407467	0.683665	0.993357
VPS4B	202.081	-0.187818	0.360267	-0.52133	0.602137	0.993357
VPS51	199.67	-0.195989	0.353512	-0.554407	0.5793	0.993357
VPS72	128.614	-0.183849	0.376817	-0.4879	0.625621	0.993357
VSIG4	225.641	0.18577	0.30364	0.61181	0.540663	0.993357
WASHC4	830.084	0.0471135	0.112231	0.419789	0.67464	0.993357
WDPCP	97.3272	-0.144766	0.234569	-0.617156	0.537132	0.993357
WDR12	152.874	-0.229779	0.384612	-0.59743	0.55022	0.993357
WDR24	91.2592	-0.116025	0.241296	-0.480842	0.630629	0.993357
WDR27	85.0313	-0.150666	0.300729	-0.501002	0.61637	0.993357
WDR3	379.852	0.245931	0.510061	0.482159	0.629693	0.993357
WDR33	361.924	-0.112424	0.275341	-0.40831	0.683046	0.993357
WDR35	283.38	-0.120556	0.240556	-0.501155	0.616262	0.993357
WDR36	409.127	0.118781	0.179506	0.661707	0.508159	0.993357
WDR4	129.138	-0.131662	0.238552	-0.55192	0.581003	0.993357
WDR55	131.545	-0.188926	0.350973	-0.538293	0.590375	0.993357
WDR6	312.859	-0.140473	0.33616	-0.417876	0.676038	0.993357
WLS	262.683	-0.166674	0.403955	-0.412606	0.679895	0.993357
WNK2	588.402	0.223451	0.34321	0.651064	0.515005	0.993357
WNK3	72.4752	-0.164245	0.304059	-0.540175	0.589077	0.993357
WNT10A	57.9392	0.1659	0.25519	0.650102	0.515626	0.993357
WNT11	20.9619	-0.16993	0.367231	-0.462734	0.643555	0.993357
WNT16	79.2583	-0.226153	0.387813	-0.58315	0.559792	0.993357
WNT7A	13.2859	-0.202628	0.522233	-0.388003	0.698014	0.993357
WRN	256.587	0.105524	0.179877	0.586643	0.557443	0.993357
WSB2	281.371	-0.243345	0.42477	-0.572886	0.566722	0.993357
WWC2	322.849	-0.104108	0.194613	-0.534946	0.592687	0.993357
WWP1	262.576	-0.203864	0.405801	-0.502374	0.615404	0.993357
XPNPEP1	264.435	-0.186995	0.372868	-0.501504	0.616016	0.993357
XPNPEP3	211.405	-0.0986109	0.197523	-0.499236	0.617613	0.993357
XPO1	1220.64	0.102054	0.173383	0.588606	0.556126	0.993357
XPO6	490.386	-0.111995	0.221943	-0.50461	0.613833	0.993357
XPOT	491.099	-0.237753	0.370976	-0.640886	0.521597	0.993357
XYLB	101.888	-0.171251	0.361868	-0.473241	0.636042	0.993357
XYLT2	184.371	-0.0837668	0.207766	-0.403178	0.686817	0.993357
YAF2	97.6732	0.135713	0.326085	0.41619	0.677271	0.993357
YJU2	60.3122	-0.190748	0.359867	-0.530052	0.596076	0.993357
YLPM1	459.483	0.117781	0.220068	0.535201	0.592511	0.993357
YTHDC2	181.004	-0.203019	0.333383	-0.608965	0.542547	0.993357
YWHAB	1691.48	0.0943134	0.147664	0.638702	0.523017	0.993357
YWHAH	657.809	0.106953	0.23224	0.460529	0.645136	0.993357
YWHAQ	4095.27	-0.0607657	0.111422	-0.545366	0.585502	0.993357
YY1	977.52	-0.0539109	0.115606	-0.466334	0.640977	0.993357
YY1AP1	675.419	0.0428675	0.104963	0.408406	0.682976	0.993357
ZBP1	326.78	0.135608	0.293021	0.462792	0.643514	0.993357
ZBTB17	140.086	-0.131245	0.287421	-0.45663	0.647937	0.993357
ZBTB21	207.688	-0.184748	0.368569	-0.501257	0.61619	0.993357
ZBTB24	173.37	0.132004	0.220802	0.597838	0.549948	0.993357
ZBTB34	127.731	-0.134102	0.30344	-0.441937	0.658535	0.993357
ZBTB37	248.29	-0.182602	0.329781	-0.553709	0.579778	0.993357
ZBTB4	462.563	-0.124127	0.218925	-0.566982	0.570727	0.993357
ZBTB44	254.122	-0.149355	0.31468	-0.474624	0.635055	0.993357
ZBTB7B	600.783	-0.0786817	0.136973	-0.574431	0.565676	0.993357
ZC3H12A	35.8783	-0.157347	0.334236	-0.470766	0.637808	0.993357
ZC3H14	448.162	0.081896	0.143608	0.570274	0.568492	0.993357
ZC3H6	126.063	0.217268	0.368018	0.590374	0.55494	0.993357
ZCCHC24	363.151	-0.135153	0.302372	-0.446977	0.654892	0.993357
ZCRB1	231.733	0.25805	0.59002	0.437358	0.661851	0.993357
ZDHHC17	336.457	-0.0997501	0.159256	-0.626349	0.531086	0.993357
ZDHHC21	151.793	-0.201802	0.329665	-0.612144	0.540443	0.993357
ZDHHC24	72.3811	-0.169855	0.334103	-0.50839	0.61118	0.993357
ZDHHC6	141.661	-0.179978	0.36847	-0.488448	0.625232	0.993357
ZEB1	346.988	-0.0965332	0.200338	-0.481852	0.629911	0.993357
ZFAND1	168.74	-0.256	0.414177	-0.618094	0.536513	0.993357
ZFAND4	44.6655	-0.218141	0.459338	-0.474904	0.634856	0.993357
ZFAND5	861.895	-0.185419	0.303572	-0.610791	0.541338	0.993357
ZFAND6	304.026	-0.176825	0.357582	-0.494503	0.620951	0.993357
ZFC3H1	324.556	-0.0980611	0.238879	-0.410504	0.681436	0.993357
ZFHX4	1544.2	-0.192402	0.292792	-0.657129	0.511098	0.993357
ZFP1	82.3464	0.181139	0.316852	0.571685	0.567536	0.993357
ZFP2	11.5182	0.134219	0.330389	0.406244	0.684563	0.993357
ZFP30	105.366	-0.127639	0.254213	-0.502097	0.6156	0.993357
ZFP62	324.695	0.0702443	0.130921	0.536541	0.591585	0.993357
ZFR	1167.99	-0.048087	0.105141	-0.457358	0.647414	0.993357
ZFYVE16	1368.36	0.0911247	0.169476	0.537684	0.590795	0.993357
ZFYVE27	218.548	-0.134906	0.260078	-0.518713	0.603961	0.993357
ZHX2	111.698	0.141794	0.338998	0.418275	0.675746	0.993357
ZKSCAN5	284.817	-0.0599455	0.115696	-0.51813	0.604368	0.993357
ZMYM1	74.7515	-0.200748	0.423555	-0.473958	0.63553	0.993357
ZMYM6	152.17	-0.114997	0.289679	-0.396981	0.691382	0.993357
ZMYND15	24.506	0.201588	0.32271	0.624673	0.532186	0.993357
ZMYND8	447.104	-0.142275	0.217451	-0.654284	0.512929	0.993357
ZNF131	178.758	-0.153202	0.35016	-0.437519	0.661735	0.993357
ZNF136	279.55	-0.0628706	0.124381	-0.505469	0.61323	0.993357
ZNF141	379.719	-0.0576411	0.142841	-0.403533	0.686556	0.993357
ZNF142	144.063	-0.152561	0.294323	-0.518346	0.604217	0.993357
ZNF148	262.284	-0.136397	0.31368	-0.434829	0.663687	0.993357
ZNF160	188.378	-0.15736	0.286241	-0.549746	0.582494	0.993357
ZNF207	976.081	0.137976	0.221163	0.623868	0.532715	0.993357
ZNF208	232.401	0.135183	0.284631	0.474942	0.634828	0.993357
ZNF212	122.384	-0.119283	0.214887	-0.555098	0.578828	0.993357
ZNF217	287.014	-0.138157	0.343295	-0.402445	0.687357	0.993357
ZNF222	262.815	-0.0635034	0.103195	-0.615376	0.538307	0.993357
ZNF227	132.508	-0.156524	0.241561	-0.647969	0.517005	0.993357
ZNF236	103.592	-0.11754	0.302301	-0.388818	0.697411	0.993357
ZNF248	219.749	-0.0889817	0.164187	-0.541955	0.58785	0.993357
ZNF253	189.284	0.0601437	0.154074	0.390356	0.696274	0.993357
ZNF256	53.1627	-0.142875	0.284503	-0.502192	0.615532	0.993357
ZNF257	52.8511	0.125254	0.246531	0.508066	0.611407	0.993357
ZNF26	207.72	-0.1061	0.226597	-0.468231	0.63962	0.993357
ZNF260	253.063	-0.130108	0.230542	-0.564357	0.572512	0.993357
ZNF268	343.924	0.0597396	0.136327	0.438207	0.661236	0.993357
ZNF276	158.057	-0.188691	0.358565	-0.526239	0.598722	0.993357
ZNF287	45.2819	-0.145318	0.380027	-0.38239	0.702172	0.993357
ZNF296	11.9349	0.161573	0.308496	0.523745	0.600456	0.993357
ZNF30	42.2715	-0.140525	0.309908	-0.453441	0.650231	0.993357
ZNF300	67.318	-0.206287	0.341545	-0.603981	0.545856	0.993357
ZNF302	415.039	-0.0817056	0.159392	-0.512607	0.608226	0.993357
ZNF317	194.494	0.167977	0.354733	0.473531	0.635834	0.993357
ZNF318	280.202	0.166123	0.353767	0.469583	0.638653	0.993357
ZNF32	61.2445	-0.194554	0.321784	-0.604612	0.545437	0.993357
ZNF335	261.825	-0.0452717	0.101744	-0.444955	0.656352	0.993357
ZNF33A	552.208	-0.0580521	0.13174	-0.440656	0.659462	0.993357
ZNF345	86.302	-0.102995	0.191045	-0.539113	0.589809	0.993357
ZNF35	82.5921	-0.138199	0.229238	-0.602863	0.5466	0.993357
ZNF354B	165.002	0.0597422	0.148148	0.403259	0.686758	0.993357
ZNF37A	412.497	0.0788088	0.180899	0.43565	0.663091	0.993357
ZNF384	185.7	0.185583	0.335679	0.55286	0.58036	0.993357
ZNF395	217.972	-0.185454	0.321408	-0.577005	0.563936	0.993357
ZNF397	668.07	-0.0691781	0.14124	-0.48979	0.624283	0.993357
ZNF404	21.2246	-0.223288	0.338044	-0.660528	0.508915	0.993357
ZNF414	29.3526	-0.22941	0.412515	-0.556124	0.578126	0.993357
ZNF416	46.2082	-0.178637	0.295567	-0.604389	0.545585	0.993357
ZNF420	101.975	-0.128624	0.222534	-0.577995	0.563267	0.993357
ZNF431	522.559	-0.062513	0.133701	-0.467557	0.640102	0.993357
ZNF44	770.246	-0.0466629	0.121553	-0.383888	0.701062	0.993357
ZNF442	150.555	0.088191	0.145389	0.606585	0.544126	0.993357
ZNF445	438.515	-0.0554587	0.13611	-0.407456	0.683673	0.993357
ZNF473	91.4992	0.16337	0.418516	0.390355	0.696274	0.993357
ZNF493	249.166	-0.0890701	0.156229	-0.570126	0.568592	0.993357
ZNF496	340.718	-0.0868169	0.21316	-0.407285	0.683799	0.993357
ZNF506	312.796	-0.0673201	0.129543	-0.519672	0.603292	0.993357
ZNF512	161.458	-0.135211	0.350041	-0.386271	0.699296	0.993357
ZNF517	61.4454	-0.167915	0.311258	-0.539471	0.589562	0.993357
ZNF528	95.0829	-0.117373	0.292477	-0.401308	0.688194	0.993357
ZNF550	129.061	-0.133658	0.234723	-0.569431	0.569064	0.993357
ZNF551	100.114	0.176335	0.295743	0.596246	0.551011	0.993357
ZNF554	107.059	-0.0832646	0.144528	-0.576112	0.564539	0.993357
ZNF562	166.269	-0.242456	0.380669	-0.636921	0.524176	0.993357
ZNF572	28.1664	-0.190797	0.305183	-0.625188	0.531847	0.993357
ZNF573	29.4828	0.172307	0.274486	0.627743	0.530172	0.993357
ZNF583	37.958	-0.120488	0.28597	-0.421332	0.673513	0.993357
ZNF586	59.1847	0.125146	0.284766	0.439469	0.660322	0.993357
ZNF595	225.363	0.0976975	0.157972	0.618446	0.536281	0.993357
ZNF598	128.869	-0.152176	0.305656	-0.497868	0.618577	0.993357
ZNF608	157.007	0.244502	0.382683	0.638915	0.522878	0.993357
ZNF609	322.03	0.115973	0.25623	0.452612	0.650828	0.993357
ZNF613	38.9982	-0.177305	0.296031	-0.598942	0.549211	0.993357
ZNF618	258.528	-0.202361	0.353679	-0.57216	0.567213	0.993357
ZNF620	52.4376	-0.120791	0.229272	-0.526846	0.598301	0.993357
ZNF626	183.654	0.103649	0.192037	0.539736	0.589379	0.993357
ZNF627	268.997	-0.0902756	0.151221	-0.596978	0.550522	0.993357
ZNF629	346.293	-0.0692694	0.152687	-0.453669	0.650067	0.993357
ZNF638	603.36	-0.138828	0.288777	-0.480745	0.630697	0.993357
ZNF639	100.39	-0.214978	0.334692	-0.642316	0.520668	0.993357
ZNF649	73.002	-0.184746	0.325181	-0.568131	0.569946	0.993357
ZNF655	487.641	0.0872549	0.141949	0.614694	0.538757	0.993357
ZNF664	838.157	-0.107253	0.171137	-0.626711	0.530849	0.993357
ZNF667	466.695	0.153534	0.30073	0.510536	0.609676	0.993357
ZNF674	73.7429	-0.107211	0.170019	-0.630581	0.528315	0.993357
ZNF675	193.029	0.0658494	0.138394	0.475811	0.634209	0.993357
ZNF678	245.152	0.0880611	0.137477	0.640551	0.521814	0.993357
ZNF695	18.8409	0.178424	0.389835	0.45769	0.647175	0.993357
ZNF700	298.069	-0.0678091	0.126735	-0.535046	0.592618	0.993357
ZNF71	109.788	-0.0875916	0.192332	-0.45542	0.648807	0.993357
ZNF714	280.722	-0.120039	0.181741	-0.660494	0.508937	0.993357
ZNF718	116.546	-0.113428	0.207613	-0.546345	0.584829	0.993357
ZNF726	75.7307	-0.102887	0.22009	-0.467477	0.640158	0.993357
ZNF732	12.8124	0.148258	0.37282	0.397666	0.690876	0.993357
ZNF75D	150.38	0.106911	0.172759	0.618844	0.536019	0.993357
ZNF761	84.9866	-0.128228	0.215631	-0.594663	0.552069	0.993357
ZNF775	29.9666	0.147253	0.34173	0.430903	0.666539	0.993357
ZNF791	494.262	-0.0572628	0.12797	-0.447471	0.654535	0.993357
ZNF792	42.2442	0.114809	0.302774	0.379189	0.704548	0.993357
ZNF8-DT	26.0146	-0.173528	0.268995	-0.645097	0.518864	0.993357
ZNF813	52.4788	-0.218505	0.331858	-0.658428	0.510263	0.993357
ZNF823	276.101	0.0544731	0.143383	0.379913	0.70401	0.993357
ZNF829	53.9499	-0.121038	0.290709	-0.416355	0.67715	0.993357
ZNF831	441.526	0.128066	0.318302	0.402342	0.687433	0.993357
ZNF84	583.912	-0.0881885	0.142817	-0.617495	0.536908	0.993357
ZNF845	86.6951	-0.116272	0.232875	-0.499289	0.617575	0.993357
ZNF850	134.621	0.0832222	0.197962	0.420395	0.674197	0.993357
ZNF852	44.6273	0.105141	0.204313	0.514606	0.606829	0.993357
ZNF93	153.729	-0.0935903	0.170117	-0.550151	0.582216	0.993357
ZNG1E	86.6524	-0.272285	0.495809	-0.549172	0.582887	0.993357
ZSCAN12	231.193	-0.0813657	0.200453	-0.40591	0.684809	0.993357
ZSCAN2	88.1771	0.113492	0.258475	0.439085	0.6606	0.993357
ZSCAN23	194.482	-0.163095	0.304825	-0.535046	0.592618	0.993357
ZSCAN29	210.586	0.133267	0.207481	0.642307	0.520674	0.993357
ZSCAN9	155.893	-0.0671153	0.172215	-0.389717	0.696746	0.993357
ZWILCH	512.068	0.0782578	0.13398	0.5841	0.559153	0.993357
ZYG11B	242.551	-0.19468	0.314065	-0.619871	0.535343	0.993357
PBRM1	1212.21	0.0422576	0.111685	0.378363	0.705161	0.993392
TAF1D	284.888	-0.137078	0.362605	-0.378037	0.705403	0.993493
TP53TG3	29.7149	0.166097	0.43926	0.378128	0.705335	0.993493
RUBCN	314.151	0.0368475	0.097534	0.377792	0.705585	0.99351
ZNF746	134.187	0.0977072	0.258564	0.377884	0.705517	0.99351
APOBEC3A	39.5979	0.161178	0.430881	0.374066	0.708355	0.993511
BRAP	206.682	0.0620472	0.164814	0.376469	0.706568	0.993511
CD200	184.779	0.174938	0.468776	0.373182	0.709013	0.993511
CD58	183.595	-0.102258	0.276621	-0.369667	0.711631	0.993511
CDC37	563.31	-0.0918187	0.247615	-0.370812	0.710778	0.993511
CEP57L1	54.6867	-0.115653	0.30892	-0.374378	0.708123	0.993511
CLDN5	43.6569	-0.135245	0.358995	-0.376732	0.706373	0.993511
CLINT1	364.813	0.123054	0.328035	0.375124	0.707568	0.993511
CMKLR1	180.703	-0.113005	0.300858	-0.375609	0.707207	0.993511
CNNM3	702.173	-0.0513422	0.138355	-0.371091	0.71057	0.993511
CPVL	295.674	-0.200279	0.538644	-0.37182	0.710027	0.993511
DNAJC11	207.719	-0.132381	0.352539	-0.375507	0.707284	0.993511
FMO4	187.983	0.0543021	0.144958	0.374605	0.707954	0.993511
FOXRED1	150.046	-0.087988	0.2368	-0.371572	0.710212	0.993511
FSTL5	538.35	0.170004	0.457597	0.371515	0.710254	0.993511
GRIA3	39.8762	-0.128459	0.347388	-0.369786	0.711542	0.993511
HIGD1A	327.368	0.1629	0.439056	0.371023	0.71062	0.993511
ICAM5	18.6746	-0.13207	0.357163	-0.369776	0.71155	0.993511
IFT27	93.8589	-0.108903	0.289195	-0.376575	0.70649	0.993511
KANK1	981.809	0.0618977	0.166897	0.370875	0.710731	0.993511
KLHL21	357.588	-0.096083	0.256795	-0.374162	0.708284	0.993511
LAMB1	2191.11	0.0660447	0.176139	0.374959	0.707691	0.993511
MAGT1	608.138	-0.07683	0.207185	-0.370828	0.710765	0.993511
MBD6	291.991	-0.0883356	0.236209	-0.373972	0.708425	0.993511
MDGA1	53.6291	-0.14372	0.382232	-0.376002	0.706916	0.993511
NDUFA10	660.525	0.0422651	0.113678	0.371798	0.710043	0.993511
NEFH	1147.18	-0.144259	0.389294	-0.370565	0.710961	0.993511
NEMF	277.225	-0.137722	0.36552	-0.376784	0.706334	0.993511
NES	1459.62	0.123846	0.330636	0.374568	0.707981	0.993511
OR7A5	240.406	-0.210341	0.558837	-0.376391	0.706626	0.993511
PABPC4	956.04	-0.100327	0.268323	-0.373902	0.708477	0.993511
PAXBP1-AS1	26.1981	-0.142325	0.384497	-0.370159	0.711264	0.993511
PER3	277.912	0.0882223	0.238309	0.370201	0.711233	0.993511
POM121	518.667	0.0994813	0.26737	0.372074	0.709838	0.993511
POU2F1	254.158	0.118624	0.318362	0.372608	0.709441	0.993511
PPA2	128.952	-0.138038	0.366246	-0.376901	0.706247	0.993511
PPARGC1B	202.009	0.10468	0.28153	0.371825	0.710023	0.993511
PRPF4	161.795	0.112501	0.301769	0.372805	0.709293	0.993511
PSMB1	277.191	0.146529	0.394853	0.371098	0.710565	0.993511
PTHLH	22.1198	-0.193026	0.520277	-0.371007	0.710632	0.993511
PTMS	743.386	-0.0680862	0.180852	-0.376475	0.706564	0.993511
RACK1	4159.1	0.0837366	0.224303	0.373318	0.708911	0.993511
RANBP10	288.863	-0.118837	0.319683	-0.371735	0.71009	0.993511
RASA1	529.394	0.056382	0.151706	0.371653	0.710151	0.993511
RFWD3	175.608	0.142075	0.379518	0.374356	0.708139	0.993511
RNVU1-7	23.0372	-0.144597	0.390368	-0.370411	0.711076	0.993511
SAFB2	259.184	0.112224	0.301254	0.372524	0.709503	0.993511
SCFD1	375.555	0.0992323	0.265548	0.373689	0.708636	0.993511
SCIN	3416	-0.159317	0.42655	-0.373503	0.708774	0.993511
SEC24B	318.372	0.12743	0.341833	0.372783	0.70931	0.993511
SERPIND1	318.923	-0.18655	0.496332	-0.375857	0.707023	0.993511
SLC29A1	638.181	0.0784022	0.208899	0.375311	0.707429	0.993511
SOCS3	337.318	0.100794	0.269909	0.373436	0.708824	0.993511
SRSF4	560.455	0.0486887	0.131323	0.370757	0.710819	0.993511
SUPT7L	196.299	-0.15141	0.402622	-0.37606	0.706872	0.993511
TBC1D2B	341.163	-0.105071	0.282159	-0.372382	0.709609	0.993511
TCF7	1198.13	0.0725193	0.196177	0.369662	0.711634	0.993511
TEAD4	64.2989	0.16084	0.429306	0.374652	0.707919	0.993511
THEMIS2	175.115	-0.102499	0.27672	-0.370408	0.711079	0.993511
THTPA	66.976	-0.120492	0.325911	-0.369707	0.711601	0.993511
TMCO4	76.5941	0.121379	0.32483	0.37367	0.70865	0.993511
TMEM242	81.8855	0.122049	0.326577	0.373721	0.708612	0.993511
TMEM255A	1103.6	-0.120618	0.321895	-0.374712	0.707875	0.993511
TNK2	401.842	-0.0528832	0.140846	-0.375469	0.707312	0.993511
TXNDC5	447.784	-0.16719	0.444817	-0.375861	0.70702	0.993511
UROS	182.331	-0.0985856	0.261363	-0.377198	0.706026	0.993511
VAT1L	121.426	0.146844	0.395546	0.371244	0.710456	0.993511
WWP2	244.56	0.130644	0.347176	0.376307	0.706689	0.993511
ZBTB38	479.246	-0.103375	0.276473	-0.373905	0.708475	0.993511
ZNF641	135.551	-0.124605	0.334542	-0.372464	0.709547	0.993511
ZNF80	6.16934	0.151745	0.404587	0.37506	0.707616	0.993511
MCM3	408.838	-0.139589	0.377878	-0.369404	0.711827	0.993661
FREM2	1509.55	-0.143967	0.390226	-0.368932	0.712178	0.993794
SNHG1	190.515	0.171325	0.464331	0.368972	0.712149	0.993794
ZZEF1	380.484	0.0875949	0.23741	0.368961	0.712157	0.993794
NAA20	243.148	-0.138097	0.374484	-0.368767	0.712302	0.993848
ABCA2	473.659	0.0521192	0.156	0.334098	0.738306	0.993916
ABCA9	1071.25	-0.082192	0.255715	-0.321421	0.747891	0.993916
ABCG2	27.0439	0.0917142	0.312409	0.293571	0.769086	0.993916
ABHD12	501.627	0.0403301	0.120055	0.335931	0.736923	0.993916
ABHD2	782.672	-0.0898292	0.279612	-0.321264	0.74801	0.993916
ABHD8	33.2323	-0.0838747	0.310286	-0.270314	0.786918	0.993916
ABI1	481.903	0.0710542	0.265744	0.267378	0.789178	0.993916
ACAD9	242.323	0.0533702	0.196026	0.272261	0.785421	0.993916
ACAP2	555.126	0.0601824	0.203866	0.295206	0.767836	0.993916
AGBL5	385.581	0.0476592	0.148287	0.321399	0.747908	0.993916
AGPAT4	58.0356	-0.0916128	0.331491	-0.276366	0.782267	0.993916
AKR1A1	242.794	-0.105266	0.356647	-0.295154	0.767876	0.993916
AKR1B1	437.251	0.0640563	0.235347	0.272178	0.785485	0.993916
ALDH9A1	343.528	0.14138	0.416408	0.339523	0.734216	0.993916
ALG10	134.742	-0.0968291	0.267015	-0.362635	0.716877	0.993916
ALG12	145.408	-0.0816133	0.291167	-0.280298	0.779249	0.993916
ALG13	371.779	0.0411681	0.119829	0.343558	0.731179	0.993916
ALS2	360.432	-0.0416331	0.155256	-0.268158	0.788578	0.993916
AMER1	77.4367	0.0807464	0.257282	0.313844	0.75364	0.993916
AMPD3	200.057	0.0716941	0.201551	0.355712	0.722056	0.993916
ANKLE2	647.455	-0.0269367	0.0801609	-0.336033	0.736846	0.993916
ANKRD13C	146.986	-0.124979	0.369719	-0.338036	0.735336	0.993916
ANKRD29	334.639	0.0636016	0.220493	0.288452	0.773001	0.993916
ANKRD52	447.732	0.07248	0.224979	0.322164	0.747329	0.993916
ANTXR2	241.608	-0.0798529	0.282017	-0.283149	0.777062	0.993916
AP4B1	88.3028	-0.100953	0.314605	-0.320889	0.748295	0.993916
AP4E1	162.915	0.0566515	0.18636	0.30399	0.761136	0.993916
APBA1	36.1904	0.106637	0.40204	0.265239	0.790825	0.993916
APC	525.213	-0.0452253	0.13753	-0.328839	0.742277	0.993916
APCDD1L	144.039	0.114173	0.372112	0.306826	0.758976	0.993916
APOL2	863.437	0.0343545	0.115926	0.296349	0.766963	0.993916
AQP3	1192.22	0.124644	0.371187	0.3358	0.737022	0.993916
AREG	166.207	-0.127098	0.431422	-0.294602	0.768298	0.993916
ARF4	995.076	-0.0799069	0.224906	-0.355291	0.722372	0.993916
ARFIP2	130.237	0.126366	0.452322	0.279373	0.779959	0.993916
ARHGAP17	320.152	0.071458	0.203592	0.350987	0.725598	0.993916
ARHGAP45	382.962	-0.0510631	0.186177	-0.274273	0.783875	0.993916
ARID2	501.909	0.0293871	0.101716	0.288915	0.772647	0.993916
ARIH1	656.445	0.0619744	0.179986	0.344329	0.730599	0.993916
ARL14EP	214.371	-0.105307	0.288036	-0.365602	0.714662	0.993916
ARMC8	152.629	-0.0960186	0.330817	-0.290247	0.771627	0.993916
ARRDC2	114.66	-0.0987161	0.360544	-0.273798	0.78424	0.993916
ARSA	245.057	-0.0485686	0.177738	-0.27326	0.784653	0.993916
ASB16	33.4255	-0.16912	0.520288	-0.325051	0.745143	0.993916
ASL	109.354	-0.1092	0.307793	-0.354785	0.72275	0.993916
ASPM	509.554	-0.0580732	0.193231	-0.300538	0.763767	0.993916
ASXL2	413.522	0.0850393	0.253578	0.335357	0.737356	0.993916
ATF7IP	599.999	-0.0529755	0.190131	-0.278626	0.780532	0.993916
ATF7IP2	64.8382	0.13332	0.44769	0.297795	0.76586	0.993916
ATG3	183.666	-0.119212	0.379154	-0.314415	0.753206	0.993916
ATIC	542.372	0.0608314	0.206718	0.294272	0.76855	0.993916
ATL3	672.263	-0.0664519	0.200041	-0.332192	0.739744	0.993916
ATP2A1	16.5312	-0.110803	0.343246	-0.32281	0.746839	0.993916
ATP5F1D	158.385	-0.0877628	0.324886	-0.270134	0.787057	0.993916
ATP5MC2	617.585	-0.158582	0.444503	-0.356763	0.72127	0.993916
ATP6V0A1	1857.37	0.0371179	0.120177	0.30886	0.757428	0.993916
ATP9A	390.057	0.101252	0.363777	0.278334	0.780756	0.993916
ATXN7L3B	442.289	-0.113763	0.396821	-0.286686	0.774352	0.993916
B4GALT4	153.875	-0.0920006	0.278026	-0.330907	0.740715	0.993916
BAG3	315.021	-0.0531203	0.177361	-0.299505	0.764555	0.993916
BAG4	150.176	-0.104162	0.352241	-0.295712	0.76745	0.993916
BANF1	312.918	0.0874149	0.31078	0.281276	0.778499	0.993916
BAP1	543.886	-0.0560295	0.203397	-0.275469	0.782956	0.993916
BAZ1A	264.003	0.0980183	0.33461	0.292933	0.769573	0.993916
BCL10	132.403	-0.0791774	0.257617	-0.307345	0.75858	0.993916
BCL2A1	2864.91	0.0960052	0.265813	0.361175	0.717968	0.993916
BCL2L13	408.609	-0.122052	0.349504	-0.349214	0.726929	0.993916
BCL2L2	367.765	0.0621994	0.195725	0.31779	0.750644	0.993916
BCL7B	239.506	-0.064233	0.175323	-0.366369	0.71409	0.993916
BEST1	2845.57	-0.104209	0.359141	-0.290161	0.771693	0.993916
BEX2	211.733	0.070789	0.254796	0.277826	0.781146	0.993916
BEX4	276.835	0.104343	0.319208	0.326881	0.743758	0.993916
BIN3	165.554	0.107247	0.307273	0.349027	0.727069	0.993916
BLOC1S5	59.4945	-0.100727	0.303876	-0.331473	0.740287	0.993916
BMAL2-AS1	7.45428	0.117227	0.411771	0.28469	0.775881	0.993916
BPHL	131.999	0.177521	0.503472	0.352593	0.724394	0.993916
BRCC3	189.912	-0.0828165	0.225171	-0.367793	0.713027	0.993916
BRD3	170.172	-0.0847028	0.303028	-0.279521	0.779845	0.993916
BTD	268.096	0.0753267	0.234079	0.3218	0.747604	0.993916
BTF3L4	253.415	-0.156357	0.444298	-0.35192	0.724899	0.993916
BZW2	431.406	0.125393	0.391676	0.320144	0.748859	0.993916
C11orf54	133.01	0.13618	0.49746	0.27375	0.784277	0.993916
C14orf119	163.137	0.130522	0.470847	0.277208	0.78162	0.993916
C1QBP	421.851	0.113094	0.367849	0.307447	0.758503	0.993916
C1orf198	1981.26	-0.0608317	0.206918	-0.293989	0.768766	0.993916
C3orf70	65.4824	-0.178557	0.506353	-0.352633	0.724363	0.993916
C6orf62	848.075	0.119373	0.343738	0.347278	0.728382	0.993916
CAB39L	93.4858	0.164358	0.481936	0.341037	0.733076	0.993916
CACNG4	22.6018	-0.160878	0.439502	-0.366046	0.714331	0.993916
CADPS	1333.39	0.123442	0.358651	0.344185	0.730707	0.993916
CALM2	2112.99	-0.0505589	0.172668	-0.29281	0.769667	0.993916
CALR	4007.31	0.0341246	0.106935	0.319115	0.74964	0.993916
CAMK2N1	91.248	0.112154	0.422055	0.265734	0.790444	0.993916
CAPNS2	89.8667	-0.179242	0.538088	-0.333108	0.739053	0.993916
CAPZA1	807.623	0.112846	0.356477	0.31656	0.751578	0.993916
CARD16	138.208	0.0943121	0.336681	0.280123	0.779383	0.993916
CBR1	314.612	-0.0814392	0.233031	-0.349478	0.726731	0.993916
CCDC186	183.538	0.139676	0.452761	0.308498	0.757704	0.993916
CCDC32	72.4625	-0.110811	0.338903	-0.326972	0.743689	0.993916
CCDC6	400.401	0.0487888	0.163885	0.297702	0.765931	0.993916
CCDC7	32.783	-0.169354	0.538886	-0.314268	0.753318	0.993916
CCDC71L	185.359	-0.121645	0.452475	-0.268844	0.78805	0.993916
CCDC85C	235.206	0.121249	0.358048	0.338639	0.734882	0.993916
CCDC9B	125.789	-0.0897058	0.331806	-0.270356	0.786886	0.993916
CCL22	74.9085	0.104293	0.315747	0.330306	0.741169	0.993916
CCL7	24.0953	0.118032	0.427382	0.276174	0.782414	0.993916
CCNB1	140.464	-0.141218	0.415014	-0.340272	0.733652	0.993916
CCNG1	543.297	-0.157864	0.456456	-0.345846	0.729458	0.993916
CCT4	706.426	-0.140193	0.438857	-0.319451	0.749384	0.993916
CCT6A	1000.98	0.100133	0.333739	0.300034	0.764152	0.993916
CD300A	728.407	-0.0621513	0.185461	-0.335118	0.737536	0.993916
CD82	220.887	0.101848	0.294993	0.345254	0.729903	0.993916
CDH15	144.056	-0.118979	0.41052	-0.289826	0.77195	0.993916
CDIN1	67.4884	0.0787382	0.286205	0.275112	0.783231	0.993916
CDK11B	314.527	-0.0607641	0.187694	-0.323741	0.746134	0.993916
CDK12	491.168	0.0631601	0.231014	0.273404	0.784543	0.993916
CDK2	982.709	-0.132815	0.431243	-0.307981	0.758096	0.993916
CDK5R1	253.3	0.104145	0.30802	0.33811	0.73528	0.993916
CDK6	5730.36	0.0577098	0.195276	0.295529	0.76759	0.993916
CDK9	192.056	-0.0916263	0.262377	-0.349216	0.726927	0.993916
CDYL2	53.3621	0.0930805	0.322459	0.288658	0.772843	0.993916
CERS2	675.544	0.13837	0.386898	0.357638	0.720614	0.993916
CFAP43	5.65878	-0.129956	0.467608	-0.277917	0.781076	0.993916
CFAP44	65.1577	-0.118187	0.365903	-0.323	0.746695	0.993916
CHD1	412.709	0.0881938	0.283002	0.311636	0.755317	0.993916
CHD4	917.035	-0.0982115	0.33548	-0.292749	0.769714	0.993916
CHD6	781.43	-0.0342975	0.114028	-0.300781	0.763582	0.993916
CHI3L1	2098.25	-0.101253	0.33005	-0.30678	0.759011	0.993916
CHIC2	120.012	-0.082787	0.29509	-0.280549	0.779057	0.993916
CHML	315.109	-0.12971	0.438339	-0.295913	0.767296	0.993916
CHMP1A	316.516	0.052513	0.190028	0.276343	0.782284	0.993916
CHTOP	229.781	-0.10474	0.315544	-0.331935	0.739938	0.993916
CHURC1	263.593	-0.101261	0.352877	-0.286959	0.774144	0.993916
CIP2A	52.8786	0.205642	0.597802	0.343996	0.730849	0.993916
CKAP5	502.71	0.0930606	0.315311	0.295139	0.767888	0.993916
CLCN6	227.186	-0.0591038	0.168034	-0.351737	0.725036	0.993916
CLEC10A	436.228	0.0785587	0.230494	0.340827	0.733234	0.993916
CLGN	78.898	0.106542	0.340603	0.312803	0.75443	0.993916
CLIP4	253.122	-0.109997	0.351854	-0.312622	0.754568	0.993916
CLUH	337.787	0.0773395	0.250041	0.309307	0.757088	0.993916
CNOT2	341.842	-0.125406	0.347606	-0.36077	0.718271	0.993916
CNTFR	241.845	0.121503	0.413136	0.294099	0.768683	0.993916
COA4	212.26	-0.118089	0.427854	-0.276004	0.782545	0.993916
COL12A1	1693.33	-0.077075	0.287711	-0.267891	0.788783	0.993916
COL4A3	28.0894	0.0889551	0.303316	0.293275	0.769312	0.993916
COPB1	465.9	-0.097441	0.366092	-0.266165	0.790112	0.993916
COPS6	296.123	-0.0877025	0.328517	-0.266965	0.789496	0.993916
COPS7A	265.202	-0.0933493	0.306459	-0.304606	0.760666	0.993916
CORO1C	870.475	-0.0865504	0.240847	-0.359358	0.719327	0.993916
COX15	176.755	0.115926	0.325427	0.356228	0.721669	0.993916
COX17	126.919	0.141037	0.383648	0.36762	0.713157	0.993916
CPTP	68.8055	-0.122308	0.348052	-0.351408	0.725282	0.993916
CR2	324.795	0.129034	0.481946	0.267735	0.788904	0.993916
CREBL2	376.234	-0.0931755	0.340645	-0.273527	0.784448	0.993916
CRIM1	415.028	-0.0649885	0.179735	-0.36158	0.717666	0.993916
CRYBG3	241.813	-0.114924	0.322594	-0.356248	0.721655	0.993916
CSE1L	395.138	-0.121518	0.390298	-0.311347	0.755537	0.993916
CSPG4	1211.66	-0.108654	0.349637	-0.310761	0.755982	0.993916
CTBS	141.774	-0.16398	0.500505	-0.32763	0.743192	0.993916
CTC1	183.67	0.0554904	0.19432	0.285561	0.775214	0.993916
CTDSPL2	196.688	-0.11224	0.397049	-0.282686	0.777418	0.993916
CTSW	402.287	0.0848997	0.26034	0.326111	0.74434	0.993916
CUEDC1	152.028	0.0716823	0.267706	0.267765	0.78888	0.993916
CXADR	1400.35	0.0751904	0.24384	0.30836	0.757809	0.993916
CYBC1	273.117	0.0891035	0.30488	0.292258	0.77009	0.993916
CYP1A1	95.1224	-0.149381	0.428441	-0.348662	0.727343	0.993916
CYP4F11	14.0314	-0.138151	0.512999	-0.2693	0.787699	0.993916
CYP4F12	36.0128	-0.135314	0.459402	-0.294544	0.768342	0.993916
CYSTM1	162.413	0.140224	0.388456	0.360978	0.718116	0.993916
CYTH1	254.225	0.0716229	0.25882	0.276729	0.781988	0.993916
DARS1	842.833	-0.0382952	0.123467	-0.310166	0.756435	0.993916
DAZAP2	749.156	0.0891149	0.296206	0.300854	0.763525	0.993916
DBNL	666.294	0.0771494	0.228958	0.336959	0.736148	0.993916
DBT	194.716	-0.0915552	0.307879	-0.297374	0.766181	0.993916
DCBLD2	648.913	0.125585	0.35612	0.352648	0.724352	0.993916
DCUN1D2	73.338	0.111704	0.358409	0.311666	0.755294	0.993916
DDX23	342.874	-0.113488	0.316134	-0.358988	0.719604	0.993916
DENND4B	328.693	-0.0983867	0.306582	-0.320914	0.748275	0.993916
DERA	184.225	0.122365	0.368092	0.33243	0.739565	0.993916
DHCR24	538.647	0.110612	0.316555	0.349426	0.72677	0.993916
DHCR7	115.775	-0.083237	0.311825	-0.266935	0.789519	0.993916
DHTKD1	281.715	0.0516847	0.187775	0.275248	0.783126	0.993916
DHX32	163.391	0.115287	0.380115	0.303295	0.761665	0.993916
DHX8	241.459	-0.0853347	0.313326	-0.272352	0.785352	0.993916
DLAT	257.253	0.0747638	0.206317	0.362373	0.717074	0.993916
DLEU1	84.4749	-0.084076	0.31175	-0.269691	0.787398	0.993916
DLGAP1	648.269	0.117951	0.349271	0.337705	0.735585	0.993916
DNAAF5	263.888	0.0633707	0.182529	0.347181	0.728455	0.993916
DNAJA4	521.95	0.0913043	0.287802	0.317247	0.751056	0.993916
DNAJB1	597.268	0.0928801	0.277487	0.334719	0.737837	0.993916
DNAJC4	102.712	-0.0930487	0.329336	-0.282534	0.777534	0.993916
DNASE1	156.022	-0.0934958	0.273158	-0.342277	0.732143	0.993916
DNASE2	303.745	-0.0852222	0.276382	-0.308349	0.757817	0.993916
DNMBP	78.5253	0.110244	0.326502	0.337652	0.735626	0.993916
DPEP3	18.8139	0.145497	0.431434	0.337242	0.735935	0.993916
DPY19L1	280.221	-0.13503	0.445354	-0.303197	0.761739	0.993916
DST	3699.03	-0.0535071	0.164179	-0.325907	0.744495	0.993916
DSTN	800.522	-0.105434	0.356615	-0.295652	0.767496	0.993916
DUOXA1	186.318	-0.141888	0.477542	-0.297122	0.766373	0.993916
DUSP16	235.127	-0.0958747	0.345118	-0.277803	0.781164	0.993916
DUT	200.876	-0.098056	0.339275	-0.289017	0.772569	0.993916
DYNLL2	586.207	0.0750811	0.281207	0.266995	0.789473	0.993916
DYRK1A	795.93	-0.0353312	0.11606	-0.304422	0.760806	0.993916
E2F3	220.944	0.126785	0.42713	0.296831	0.766596	0.993916
EARS2	193.394	-0.0850814	0.286629	-0.296835	0.766593	0.993916
ECSIT	130.79	-0.0732711	0.261674	-0.280009	0.779471	0.993916
EDC3	248.528	0.0732293	0.216445	0.338328	0.735116	0.993916
EEA1	359.892	0.112287	0.346427	0.324128	0.745841	0.993916
EEF2K	376.456	-0.0527938	0.170964	-0.3088	0.757473	0.993916
EEIG2	225.054	-0.103895	0.365475	-0.284273	0.776201	0.993916
EGR3	325.823	-0.0707996	0.254228	-0.278488	0.780637	0.993916
EIF2AK1	618.835	-0.100105	0.31172	-0.321139	0.748105	0.993916
EIF2S2	415.12	-0.0985013	0.364004	-0.270605	0.786695	0.993916
EIF3G	638.08	0.0645152	0.221739	0.290951	0.771089	0.993916
EIF3J	276.561	-0.114881	0.344701	-0.333278	0.738924	0.993916
EIF4E	224.122	-0.105065	0.340566	-0.308502	0.757701	0.993916
EIF5	1047.43	0.071624	0.22457	0.318938	0.749774	0.993916
EIPR1	87.3077	0.149715	0.496669	0.301437	0.763081	0.993916
EMCN	109.258	-0.127495	0.436653	-0.291981	0.770301	0.993916
ENGASE	190.682	-0.114303	0.321276	-0.355779	0.722006	0.993916
ENY2	217.315	-0.0930673	0.347441	-0.267865	0.788803	0.993916
EPAS1	1939.15	0.0436478	0.149331	0.292288	0.770066	0.993916
EPB41L3	675.495	0.0616743	0.205095	0.300711	0.763635	0.993916
EPHA7	9.66463	0.13314	0.474164	0.28079	0.778871	0.993916
EPHB1	53.435	-0.0961468	0.355577	-0.270397	0.786855	0.993916
EPM2AIP1	167.937	-0.131124	0.401506	-0.326581	0.743985	0.993916
EPS15	630.698	-0.0801816	0.293803	-0.27291	0.784923	0.993916
ERCC6L2	288.846	0.05194	0.169706	0.306059	0.75956	0.993916
ERLIN1	313.471	-0.0782236	0.220703	-0.354429	0.723017	0.993916
ERLIN2	338.945	-0.0776411	0.274796	-0.282541	0.777529	0.993916
ERMP1	157.038	0.124746	0.360272	0.346254	0.729152	0.993916
ERN1	162.018	-0.105826	0.30328	-0.348938	0.727135	0.993916
ERV3-1	85.1673	0.118346	0.38987	0.303552	0.761469	0.993916
ESRP1	2108.02	-0.090599	0.32282	-0.280648	0.77898	0.993916
ETHE1	126.604	-0.0866767	0.293477	-0.295344	0.767731	0.993916
EVA1A	79.6493	0.106548	0.389595	0.273485	0.78448	0.993916
EXOC4	736.944	0.0385978	0.106382	0.362822	0.716738	0.993916
EXOSC9	108.263	-0.155257	0.451406	-0.343942	0.73089	0.993916
EYA2	15.8608	-0.0910846	0.291017	-0.312987	0.75429	0.993916
EZH1	160.658	0.108302	0.368961	0.293533	0.769115	0.993916
EZR	635.433	-0.0741226	0.258036	-0.287257	0.773915	0.993916
FAM162A	121.379	-0.119864	0.371807	-0.322382	0.747163	0.993916
FAM184B	485.02	-0.0469001	0.149282	-0.314172	0.75339	0.993916
FAM234A	371.096	-0.0860616	0.247941	-0.347105	0.728512	0.993916
FAM53B	357.399	-0.112282	0.314547	-0.356964	0.721119	0.993916
FAR2	161.844	-0.116036	0.379259	-0.305954	0.75964	0.993916
FARSA	195.04	-0.100095	0.343084	-0.291751	0.770477	0.993916
FBXL5	467.651	-0.0964878	0.359266	-0.268569	0.788261	0.993916
FBXO25	246.669	-0.0793975	0.277337	-0.286285	0.77466	0.993916
FBXO30	141.342	0.122451	0.419721	0.291743	0.770483	0.993916
FBXW2	360.226	0.0974265	0.272009	0.358174	0.720213	0.993916
FCN1	846.794	-0.0696292	0.223849	-0.311054	0.75576	0.993916
FDPS	318.433	-0.0821352	0.280682	-0.292628	0.769807	0.993916
FGD1	185.214	-0.0799364	0.232231	-0.344211	0.730688	0.993916
FGD2	86.0592	0.0982277	0.327197	0.30021	0.764017	0.993916
FGFRL1	143.764	-0.112964	0.331786	-0.340471	0.733502	0.993916
FH	496.429	0.0628233	0.201693	0.31148	0.755436	0.993916
FIBP	157.541	-0.118221	0.335554	-0.352316	0.724601	0.993916
FIG4	180.2	-0.0598773	0.223585	-0.267805	0.788849	0.993916
FIGN	185.661	-0.0672925	0.253826	-0.265113	0.790923	0.993916
FKBP4	717.617	0.0783948	0.223831	0.350241	0.726158	0.993916
FLAD1	230.397	-0.0563054	0.206834	-0.272225	0.785449	0.993916
FLT4	76.1283	-0.0630498	0.232531	-0.271146	0.786279	0.993916
FMNL3	431.54	0.099357	0.31046	0.320031	0.748945	0.993916
FOXO1	251.501	-0.0787024	0.294006	-0.26769	0.788938	0.993916
FPGS	150.053	-0.0827175	0.225735	-0.366436	0.71404	0.993916
FRMD8	1923.33	0.0372769	0.128882	0.289233	0.772403	0.993916
FSCN1	469.22	-0.09439	0.329575	-0.286399	0.774572	0.993916
FSD1	52.8785	0.107466	0.379336	0.283301	0.776946	0.993916
FUCA2	431.293	-0.0534617	0.189866	-0.281576	0.778269	0.993916
FYCO1	589.564	-0.0434909	0.136151	-0.319432	0.749399	0.993916
G6PC3	350.959	-0.0558796	0.203999	-0.273921	0.784145	0.993916
GABRA2	11.48	-0.155025	0.518219	-0.29915	0.764825	0.993916
GABRB3	577.888	0.115266	0.421939	0.273181	0.784714	0.993916
GADD45B	157.31	-0.0938442	0.25687	-0.365338	0.714859	0.993916
GAL	160.335	-0.140728	0.487047	-0.28894	0.772627	0.993916
GALK1	91.2116	-0.0924842	0.27696	-0.333926	0.738436	0.993916
GALK2	106.977	-0.108373	0.337211	-0.32138	0.747922	0.993916
GAS2L3	268.951	-0.104515	0.352095	-0.296839	0.76659	0.993916
GATA5	2.45333	0.285881	0.82428	0.346825	0.728723	0.993916
GATD1	201.54	-0.0977834	0.289759	-0.337465	0.735766	0.993916
GCLC	284.336	0.0675379	0.217717	0.31021	0.756401	0.993916
GHITM	597.488	0.111354	0.378632	0.294096	0.768685	0.993916
GLA	171.844	-0.0746337	0.279904	-0.26664	0.789746	0.993916
GLE1	258.707	-0.0798157	0.231455	-0.344843	0.730212	0.993916
GOLGB1	808.24	0.0604511	0.203955	0.296394	0.766929	0.993916
GOPC	310.84	-0.0837509	0.258712	-0.323722	0.746149	0.993916
GPAM	235.322	-0.0876471	0.31785	-0.27575	0.78274	0.993916
GPATCH2L	435.083	0.0895815	0.287517	0.311569	0.755368	0.993916
GPCPD1	179.604	-0.129957	0.366673	-0.354421	0.723023	0.993916
GPR107	507.806	-0.0944506	0.28902	-0.326796	0.743822	0.993916
GPR137B	1674.57	-0.0523238	0.190005	-0.275381	0.783023	0.993916
GPR158	479.163	0.117797	0.36172	0.325659	0.744682	0.993916
GPR68	62.2595	-0.0950183	0.288482	-0.329374	0.741873	0.993916
GPSM2	257.462	0.0650309	0.241292	0.269511	0.787536	0.993916
GRM5	4.80722	-0.147689	0.429435	-0.343916	0.73091	0.993916
GSPT1	1121.53	-0.0268502	0.0959031	-0.279972	0.779499	0.993916
GSTO1	797.579	-0.0947864	0.258805	-0.366247	0.714181	0.993916
GTF2I	699.581	-0.0715326	0.246818	-0.289819	0.771954	0.993916
H2BC6	28.7704	-0.093504	0.274498	-0.340637	0.733377	0.993916
HAGH	218.95	0.0490786	0.150303	0.326532	0.744022	0.993916
HEATR6	93.7971	0.11905	0.366415	0.324905	0.745253	0.993916
HECA	183.928	0.113325	0.363642	0.31164	0.755314	0.993916
HELQ	125.88	0.0553165	0.202054	0.273771	0.784261	0.993916
HELZ	616.119	0.0832595	0.228994	0.363588	0.716165	0.993916
HERC4	264.482	0.0987227	0.303448	0.325336	0.744926	0.993916
HFE	61.2083	-0.103802	0.345114	-0.300774	0.763587	0.993916
HIPK1	465.815	0.0673174	0.253078	0.265994	0.790243	0.993916
HJURP	91.3197	0.129704	0.421834	0.307476	0.758481	0.993916
HK2	1307.44	-0.0503684	0.178223	-0.282614	0.777472	0.993916
HLA-A	2791.98	0.133635	0.496884	0.268947	0.787971	0.993916
HLA-DQB1-AS1	173.53	0.173876	0.498158	0.349037	0.727061	0.993916
HLA-DRB1	3365.56	0.111134	0.381013	0.29168	0.770531	0.993916
HMBOX1	275.548	-0.109628	0.342886	-0.319723	0.749179	0.993916
HMGB1	1217.66	-0.0824969	0.28841	-0.286041	0.774847	0.993916
HNRNPF	716.673	0.110011	0.317043	0.346991	0.728598	0.993916
HNRNPL	845.023	-0.0545372	0.19044	-0.286374	0.774592	0.993916
HNRNPU	3831.73	0.0322162	0.109923	0.293078	0.769462	0.993916
HOXA11	71.4548	-0.0988972	0.286985	-0.344608	0.730389	0.993916
HOXA6	24.853	-0.0856647	0.288495	-0.296937	0.766515	0.993916
HOXB7	309.689	0.0598983	0.198784	0.301324	0.763167	0.993916
HOXD13	605.463	-0.119735	0.418691	-0.285974	0.774898	0.993916
HPS3	385.561	0.0713937	0.210404	0.339317	0.734371	0.993916
HS6ST2	318.694	0.140143	0.425417	0.329425	0.741834	0.993916
HSD17B12	268.819	-0.104261	0.375903	-0.277361	0.781503	0.993916
HSP90AA1	9984.11	0.0427529	0.157634	0.271217	0.786224	0.993916
HSPB8	923.445	0.0833275	0.275689	0.302252	0.76246	0.993916
HTATSF1	292.288	0.139183	0.386181	0.360409	0.718541	0.993916
HYAL1	40.1782	-0.0959331	0.356226	-0.269304	0.787696	0.993916
ICE2	213.642	-0.0956241	0.321328	-0.297591	0.766016	0.993916
IER5L	46.9614	-0.0905998	0.32389	-0.279724	0.779689	0.993916
IFITM2	524.967	-0.0874908	0.238586	-0.366705	0.713839	0.993916
IFRD1	209.082	0.121762	0.418357	0.291048	0.771015	0.993916
IGDCC3	48.6345	0.148633	0.474442	0.313279	0.754069	0.993916
IGF2BP2	689.73	-0.0662293	0.244525	-0.270849	0.786508	0.993916
IGFBP7	1365.92	-0.0694479	0.222287	-0.312424	0.754718	0.993916
IL12RB1	48.3035	0.116357	0.335303	0.347021	0.728576	0.993916
IL13RA1	364.512	0.112105	0.352559	0.317974	0.750504	0.993916
IL26	10.6015	-0.168254	0.467714	-0.359736	0.719045	0.993916
IL6ST	1939.56	0.044844	0.135036	0.332089	0.739822	0.993916
IMPA2	124.992	-0.0771266	0.27494	-0.280522	0.779077	0.993916
IMPDH2	1256.61	0.059198	0.209437	0.282653	0.777443	0.993916
ING1	127.555	-0.096252	0.282035	-0.341276	0.732896	0.993916
INIP	129.129	0.110159	0.411972	0.267396	0.789165	0.993916
INPP4B	532.963	-0.127151	0.370542	-0.343148	0.731487	0.993916
INTS4	123.532	0.121923	0.34929	0.349061	0.727044	0.993916
INTS6L	110.701	-0.101527	0.348118	-0.291644	0.770559	0.993916
IPO11	122.514	0.100156	0.326252	0.30699	0.758851	0.993916
IRX2	232.341	-0.130576	0.35461	-0.368225	0.712705	0.993916
ISCU	415.282	0.0704532	0.214554	0.32837	0.742632	0.993916
ISG20	91.5001	0.145579	0.411368	0.35389	0.723421	0.993916
ITGA2	213.986	-0.0862927	0.286319	-0.301386	0.76312	0.993916
ITGA3	1181.04	0.102851	0.307808	0.334139	0.738275	0.993916
ITGAE	98.8348	-0.0888616	0.283204	-0.313773	0.753694	0.993916
ITGB4	209.277	-0.0911096	0.302331	-0.301357	0.763142	0.993916
ITSN1	275.094	-0.0852258	0.304303	-0.280069	0.779425	0.993916
IWS1	229.921	-0.130418	0.395541	-0.329722	0.74161	0.993916
JAML	61.8549	-0.102937	0.349148	-0.294823	0.768129	0.993916
KATNBL1	137.369	0.184909	0.580209	0.318693	0.749959	0.993916
KCNN4	1906.8	-0.113217	0.32664	-0.346609	0.728885	0.993916
KCNS3	180.161	0.0962277	0.326723	0.294524	0.768357	0.993916
KCTD10	311.089	-0.0866504	0.271349	-0.319332	0.749475	0.993916
KCTD3	378.429	-0.116518	0.391302	-0.29777	0.765879	0.993916
KDM4C	259.865	-0.0426998	0.157101	-0.271798	0.785777	0.993916
KDM6B	361.128	-0.0323924	0.113813	-0.284611	0.775942	0.993916
KIAA0586	263.475	0.0572693	0.157257	0.364177	0.715726	0.993916
KIF13A	589.332	-0.0781194	0.292718	-0.266876	0.789565	0.993916
KIF21A	269.706	0.0885584	0.245515	0.360705	0.71832	0.993916
KIF21B	79.5044	0.119346	0.35394	0.337193	0.735971	0.993916
KIF22	172.919	-0.0830471	0.269684	-0.307942	0.758127	0.993916
KIF23	129.981	0.134717	0.387159	0.347961	0.727869	0.993916
KLC1	586.118	-0.0553198	0.170335	-0.32477	0.745355	0.993916
KLHDC10	322.917	-0.118177	0.374564	-0.315505	0.752378	0.993916
KLHL12	178.693	-0.104011	0.367223	-0.283237	0.776995	0.993916
KLHL20	121.795	-0.114683	0.329231	-0.348336	0.727588	0.993916
KLHL42	204.119	0.150754	0.415217	0.363073	0.71655	0.993916
KLHL7	305.066	-0.0725008	0.213313	-0.33988	0.733947	0.993916
KLRC2	68.5031	-0.101189	0.368669	-0.274471	0.783723	0.993916
KLRF1	79.9386	-0.0967774	0.263309	-0.367543	0.713214	0.993916
KREMEN1	268.957	-0.120407	0.335833	-0.358532	0.719945	0.993916
KRT16	1203.89	-0.212454	0.745477	-0.28499	0.775652	0.993916
KRT17	1650.16	0.181844	0.627081	0.289984	0.771828	0.993916
KRT18	423.943	-0.113952	0.313541	-0.363436	0.716279	0.993916
KRT32	1.72966	0.317253	0.984285	0.322318	0.747212	0.993916
KRT75	26.8315	0.292695	0.980832	0.298415	0.765387	0.993916
LAMC2	576.209	0.128219	0.364515	0.351752	0.725024	0.993916
LAMTOR5	216.122	-0.113253	0.376988	-0.300415	0.763861	0.993916
LCA5	55.3287	-0.0782653	0.226609	-0.345376	0.729812	0.993916
LCN10	82.1774	-0.143575	0.430627	-0.33341	0.738825	0.993916
LDB2	80.0235	-0.108432	0.39851	-0.272095	0.785549	0.993916
LGALS8	296.126	0.102468	0.362628	0.28257	0.777506	0.993916
LILRB3	130.848	0.11567	0.324708	0.356229	0.721669	0.993916
LIMD1	300.62	0.0997228	0.366579	0.272036	0.785594	0.993916
LIMS1	365.965	-0.105825	0.320441	-0.330249	0.741212	0.993916
LINC-PINT	159.827	0.0565462	0.203125	0.278381	0.78072	0.993916
LINC00511	225.482	0.0924442	0.255961	0.361165	0.717976	0.993916
LINC01278	101.999	0.11438	0.354019	0.32309	0.746627	0.993916
LINC01443	98.0815	0.152523	0.551176	0.276722	0.781993	0.993916
LMO7	155.613	-0.117898	0.36326	-0.324557	0.745517	0.993916
LMTK3	11.353	0.103472	0.313672	0.329874	0.741495	0.993916
LONP2	912.973	0.104831	0.312068	0.335925	0.736927	0.993916
LPAR1	1421.54	-0.0889818	0.244363	-0.364138	0.715755	0.993916
LPAR3	362.955	0.11379	0.424022	0.268359	0.788423	0.993916
LPGAT1	602.99	0.115129	0.370701	0.31057	0.756127	0.993916
LRRC28	108.859	0.143148	0.390817	0.366278	0.714158	0.993916
LRRC8D	451.342	0.0538065	0.18033	0.298377	0.765415	0.993916
LRRK2	339.547	0.0802928	0.271018	0.296264	0.767029	0.993916
LTA4H	317.766	0.118631	0.415552	0.285479	0.775277	0.993916
LUC7L3	689.824	0.110901	0.338881	0.327256	0.743475	0.993916
M6PR	416.269	0.106527	0.366406	0.290735	0.771254	0.993916
MACROH2A1	796.712	0.0684308	0.190349	0.359502	0.719219	0.993916
MAD2L1	128.182	-0.112567	0.340871	-0.330234	0.741223	0.993916
MAFB	386.503	-0.0508621	0.176255	-0.288572	0.772909	0.993916
MAG	134.681	0.206563	0.590617	0.349741	0.726533	0.993916
MAOA	385.124	0.0934032	0.275735	0.338743	0.734803	0.993916
MAP3K11	703.348	-0.0419554	0.148723	-0.282105	0.777863	0.993916
MAP3K14	168.944	0.0496114	0.165443	0.29987	0.764276	0.993916
MAP3K4	103.962	-0.0824988	0.307185	-0.268564	0.788265	0.993916
MAPK10	40.069	-0.107926	0.338562	-0.318777	0.749896	0.993916
MAPK8IP2	569.924	0.116523	0.351133	0.33185	0.740003	0.993916
MARCKS	1441.71	-0.061478	0.181911	-0.337957	0.735396	0.993916
MARCKSL1	859.339	-0.0792242	0.262552	-0.301746	0.762846	0.993916
MBNL2	681.628	-0.0994354	0.32418	-0.306729	0.759049	0.993916
MBP	1354.07	-0.0739597	0.224067	-0.330079	0.74134	0.993916
MBTD1	152.824	-0.100983	0.331192	-0.304908	0.760436	0.993916
MCF2L	2918.24	-0.100015	0.278831	-0.358693	0.719825	0.993916
MEAF6	167.163	-0.119181	0.360481	-0.330617	0.740934	0.993916
MED14	444.28	0.0679581	0.218467	0.311069	0.755748	0.993916
MELTF-AS1	70.5994	0.126137	0.475735	0.265141	0.790901	0.993916
METAP2	304.118	0.131186	0.392445	0.334279	0.738169	0.993916
METTL23	113.699	0.09329	0.30607	0.304799	0.760519	0.993916
MFAP3L	167.921	-0.120607	0.404891	-0.297874	0.765799	0.993916
MFNG	46.6927	0.0914846	0.339011	0.269857	0.78727	0.993916
MFSD11	110.172	-0.123669	0.37573	-0.329143	0.742047	0.993916
MFSD8	117.931	-0.0819177	0.25518	-0.321019	0.748196	0.993916
MGAT1	1260.33	-0.0374411	0.133377	-0.280716	0.778928	0.993916
MIATNB	19.005	-0.115192	0.36102	-0.319072	0.749672	0.993916
MINK1	436.884	-0.0567703	0.199646	-0.284355	0.776138	0.993916
MIOS	197.058	0.131318	0.490287	0.267839	0.788823	0.993916
MKLN1	465.819	0.115806	0.321792	0.359878	0.718939	0.993916
MLF1	75.9962	-0.107393	0.338337	-0.317415	0.750929	0.993916
MMP10	59.831	-0.171807	0.502212	-0.3421	0.732275	0.993916
MMUT	352.325	0.0604218	0.215434	0.280466	0.77912	0.993916
MOB1A	559.775	0.117215	0.325973	0.359587	0.719156	0.993916
MOCS1	141.063	-0.0771704	0.29053	-0.265619	0.790533	0.993916
MPHOSPH9	188.254	0.125786	0.405393	0.310282	0.756346	0.993916
MPLKIP	165.707	-0.111138	0.337028	-0.329759	0.741582	0.993916
MPPE1	88.6793	-0.117671	0.336728	-0.349453	0.726749	0.993916
MRAP2	145.055	-0.108362	0.338741	-0.319897	0.749046	0.993916
MRPL16	126.897	0.125345	0.418599	0.29944	0.764605	0.993916
MRPL55	92.1564	-0.116888	0.365827	-0.319516	0.749335	0.993916
MSH3	229.412	0.0532748	0.171013	0.311526	0.755401	0.993916
MSMO1	283.63	-0.100083	0.324773	-0.308165	0.757957	0.993916
MTFR1L	169.823	0.133986	0.38634	0.346809	0.728735	0.993916
MTHFD1L	402.996	0.0602275	0.219858	0.273938	0.784132	0.993916
MTURN	280.037	0.117056	0.365285	0.320451	0.748626	0.993916
MVB12B	79.0548	-0.0977978	0.339705	-0.28789	0.773431	0.993916
MYEOV	499.38	-0.155485	0.425861	-0.365107	0.715031	0.993916
MYH14	1536.03	-0.097132	0.329409	-0.294868	0.768095	0.993916
MYL6	1612.02	-0.0667067	0.240236	-0.277672	0.781264	0.993916
NAA10	355.855	-0.0663716	0.20297	-0.327002	0.743666	0.993916
NAA30	148.125	0.104881	0.323888	0.323818	0.746076	0.993916
NAPB	92.6678	-0.132447	0.409587	-0.323367	0.746417	0.993916
NBPF11	152.435	-0.0967476	0.318117	-0.304126	0.761032	0.993916
NBPF9	146.01	-0.09608	0.300312	-0.319934	0.749018	0.993916
NBR1	629.565	-0.102483	0.357691	-0.286512	0.774486	0.993916
NDEL1	225.079	-0.0853878	0.240991	-0.35432	0.723099	0.993916
NDFIP2	194.306	0.132684	0.372435	0.356262	0.721645	0.993916
NDUFA1	455.679	0.0676469	0.221412	0.305525	0.759966	0.993916
NDUFA13	331.071	-0.111795	0.366615	-0.304939	0.760413	0.993916
NDUFA9	248.428	-0.0965781	0.281997	-0.342478	0.731991	0.993916
NDUFB1	204.656	-0.0773499	0.291196	-0.265628	0.790526	0.993916
NDUFB9	557.889	-0.0628187	0.198164	-0.317003	0.751241	0.993916
NDUFS3	328.713	-0.0853495	0.26447	-0.32272	0.746908	0.993916
NDUFS4	200.521	-0.0801521	0.295507	-0.271236	0.78621	0.993916
NDUFV2	241.577	-0.107056	0.348268	-0.307395	0.758543	0.993916
NEK1	257.316	-0.0630292	0.173881	-0.362484	0.71699	0.993916
NEK7	522.837	-0.16127	0.538059	-0.299725	0.764387	0.993916
NEMP1	207.859	-0.0991187	0.361542	-0.274155	0.783965	0.993916
NEO1	255.714	0.0935916	0.338542	0.276455	0.782198	0.993916
NEXN	171.576	-0.107615	0.294541	-0.365365	0.714839	0.993916
NFKBID	33.3095	-0.102893	0.387521	-0.265517	0.790611	0.993916
NFU1	127.614	0.089223	0.275205	0.324205	0.745783	0.993916
NGEF	148.84	-0.107016	0.370553	-0.288801	0.772734	0.993916
NINJ1	259.961	0.0920616	0.28984	0.317629	0.750766	0.993916
NKX2-1	3.61261	0.490845	1.49587	0.328134	0.74281	0.993916
NOCT	42.6887	-0.122132	0.44511	-0.274385	0.783788	0.993916
NOL4L	277.862	0.0940838	0.314055	0.299578	0.764499	0.993916
NOPCHAP1	131.706	0.0913758	0.343082	0.266338	0.789979	0.993916
NR1H3	170.939	-0.0930647	0.319438	-0.291339	0.770792	0.993916
NRAS	581.933	0.0749853	0.25143	0.298235	0.765524	0.993916
NRXN2	130.561	-0.0830698	0.287382	-0.289057	0.772537	0.993916
NSA2	283.929	-0.155657	0.504553	-0.308505	0.757698	0.993916
NSD3	902.122	0.0295334	0.106269	0.27791	0.781081	0.993916
NTRK3	30.625	-0.109013	0.338402	-0.32214	0.747346	0.993916
NUDT21	339.97	-0.164301	0.466252	-0.352387	0.724548	0.993916
NUP155	479.176	0.0473215	0.157972	0.299556	0.764515	0.993916
NUTM2B-AS1	52.6975	-0.106724	0.312818	-0.34117	0.732976	0.993916
OAS3	396.24	0.0889771	0.318355	0.27949	0.779869	0.993916
OGT	1990.97	-0.0419192	0.122766	-0.341456	0.73276	0.993916
OMG	170.219	-0.08546	0.246772	-0.346311	0.729109	0.993916
OSBPL9	594.552	-0.0995242	0.313672	-0.317288	0.751025	0.993916
OTUD4	308.639	0.107033	0.346717	0.308704	0.757547	0.993916
OVOL1	108.797	0.176102	0.508746	0.346148	0.729231	0.993916
PAG1	723.149	-0.080301	0.288901	-0.277953	0.781048	0.993916
PAK1IP1	142.533	0.139193	0.514389	0.270599	0.786699	0.993916
PAK3	30.7425	-0.131882	0.386433	-0.341281	0.732892	0.993916
PALM2AKAP2	815.242	0.0470517	0.154266	0.305004	0.760363	0.993916
PALS1	155.706	-0.0981304	0.324693	-0.302225	0.762481	0.993916
PANX1	165.172	-0.126904	0.366353	-0.346397	0.729045	0.993916
PAPOLA	900.332	0.0900927	0.261567	0.344435	0.730519	0.993916
PARP4	505.732	-0.095314	0.320005	-0.297852	0.765816	0.993916
PCDHB11	154.33	-0.0965729	0.304655	-0.316991	0.751251	0.993916
PCDHB7	119.647	-0.0771131	0.274789	-0.280626	0.778997	0.993916
PCDHB9	116.178	0.0858699	0.266462	0.322259	0.747256	0.993916
PCDHGA10	322.391	0.0768289	0.212478	0.361585	0.717662	0.993916
PCLO	1481.71	0.140618	0.398044	0.353273	0.723884	0.993916
PCNX2	67.4665	-0.112848	0.317988	-0.354883	0.722678	0.993916
PCYT2	124.635	0.115252	0.374777	0.307521	0.758446	0.993916
PDAP1	450.052	-0.0980081	0.341554	-0.286947	0.774153	0.993916
PDCD1LG2	409.306	0.0495275	0.177644	0.278802	0.780396	0.993916
PDCD2	171.493	0.120911	0.362495	0.333552	0.738717	0.993916
PDCD7	137.073	0.0997556	0.347157	0.28735	0.773844	0.993916
PDE1C	178.948	0.0795849	0.267805	0.297174	0.766333	0.993916
PDE9A-AS1	2.3501	0.141394	0.417728	0.338484	0.734998	0.993916
PDZD8	190.981	-0.111571	0.34622	-0.322254	0.747261	0.993916
PEBP1	988.625	-0.0734847	0.268789	-0.273392	0.784552	0.993916
PELI1	189.813	0.146164	0.420207	0.347838	0.727962	0.993916
PEX26	378.205	-0.0711475	0.229825	-0.309572	0.756886	0.993916
PGAP1	408.892	-0.0754079	0.24558	-0.30706	0.758798	0.993916
PGAP2	126.863	-0.0909543	0.308857	-0.294487	0.768386	0.993916
PGM3	281.989	-0.0845778	0.26565	-0.31838	0.750197	0.993916
PGRMC1	461.682	-0.0939499	0.276893	-0.339301	0.734383	0.993916
PGS1	165.051	-0.11598	0.320494	-0.36188	0.717442	0.993916
PHB2	486.485	-0.140358	0.399451	-0.351378	0.725305	0.993916
PHF14	328.381	-0.101042	0.299705	-0.337138	0.736013	0.993916
PHF19	154.192	0.110431	0.361936	0.305112	0.760281	0.993916
PHKB	419.414	0.04273	0.124901	0.342111	0.732268	0.993916
PHLPP2	108.742	0.0522981	0.175668	0.29771	0.765925	0.993916
PHYH	107.419	0.103926	0.35593	0.291985	0.770298	0.993916
PIAS4	106.221	-0.0797245	0.295315	-0.269965	0.787188	0.993916
PICK1	125.101	-0.072926	0.26163	-0.278737	0.780447	0.993916
PIK3R3	130.816	-0.142205	0.475986	-0.298758	0.765125	0.993916
PIM2	144.233	0.120768	0.352926	0.34219	0.732208	0.993916
PITPNM3	25.643	0.106424	0.335126	0.317563	0.750816	0.993916
PITX1-AS1	75.5064	-0.10399	0.362141	-0.287152	0.773996	0.993916
PKD2	646.805	-0.0421054	0.154099	-0.273236	0.784672	0.993916
PKM	11704.7	0.0446777	0.140586	0.317796	0.75064	0.993916
PKP1	1562.83	-0.189072	0.517076	-0.365657	0.714621	0.993916
PLAT	855.426	-0.0989256	0.272464	-0.363078	0.716546	0.993916
PLCB3	168.716	-0.0776268	0.262485	-0.295738	0.76743	0.993916
PLCL2	61.3961	-0.104636	0.358864	-0.291575	0.770611	0.993916
PLEKHO1	238.802	-0.101071	0.3325	-0.303973	0.761148	0.993916
PLOD1	1193.87	0.0496685	0.155368	0.319682	0.74921	0.993916
PLPBP	143.323	-0.137237	0.37596	-0.365031	0.715088	0.993916
PNISR	613.796	0.0875713	0.238332	0.367434	0.713295	0.993916
PNMA2	672.389	-0.0952641	0.290495	-0.327937	0.742959	0.993916
POLE	435.175	-0.0400465	0.128339	-0.312036	0.755013	0.993916
POLK	172.63	-0.119444	0.334799	-0.356765	0.721268	0.993916
POLR2L	250.821	-0.119152	0.39435	-0.302147	0.76254	0.993916
POLR3D	265.328	0.0859802	0.269531	0.318999	0.749727	0.993916
POU4F3	3.48815	-0.111332	0.365888	-0.304279	0.760916	0.993916
POU5F1P4	1.25979	0.186273	0.568342	0.327748	0.743103	0.993916
PPFIBP2	231.702	0.110471	0.334328	0.330426	0.741078	0.993916
PPIF	244.153	0.106711	0.395119	0.270074	0.787103	0.993916
PPIG	566.971	0.0593827	0.176853	0.335774	0.737041	0.993916
PPIL2	317.984	0.0402729	0.124742	0.322849	0.746809	0.993916
PPOX	96.5512	-0.103843	0.326682	-0.317871	0.750582	0.993916
PPP1R12B	449.884	0.0611422	0.219506	0.278545	0.780594	0.993916
PPP1R9B	428.608	0.0604906	0.224289	0.269699	0.787392	0.993916
PPP2CB	619.493	-0.0426798	0.142586	-0.299327	0.764691	0.993916
PPP3R1	427.926	0.0689335	0.232275	0.296775	0.766638	0.993916
PPP4R3B	537.025	-0.11048	0.309502	-0.356961	0.721121	0.993916
PPP6R2	279.826	-0.112462	0.319493	-0.352003	0.724836	0.993916
PRDM11	48.0944	-0.0963637	0.353045	-0.27295	0.784892	0.993916
PRKAR2A	338.32	-0.112341	0.342754	-0.327761	0.743092	0.993916
PRKCA	349.222	-0.0821844	0.254337	-0.323132	0.746595	0.993916
PRKX	114.887	0.120277	0.360042	0.334064	0.738331	0.993916
PROM1	237.479	-0.0845416	0.288421	-0.293119	0.769431	0.993916
PRPF39	224.276	-0.115228	0.371176	-0.310439	0.756227	0.993916
PRR12	251.602	-0.0694095	0.188636	-0.367954	0.712907	0.993916
PSMB2	430.743	-0.13169	0.38617	-0.341014	0.733093	0.993916
PSMB4	840.317	0.13981	0.392661	0.356058	0.721797	0.993916
PSMB6	211.033	-0.141273	0.526007	-0.268576	0.788256	0.993916
PSMD12	291.757	0.119249	0.342368	0.348306	0.72761	0.993916
PSME1	311.787	0.131132	0.407723	0.321619	0.747741	0.993916
PSME4	372.422	-0.0995705	0.335965	-0.296372	0.766946	0.993916
PTAR1	506.544	0.0973615	0.284926	0.341709	0.73257	0.993916
PTGS1	136.115	-0.108113	0.319582	-0.338296	0.735141	0.993916
PTPRB	262.553	0.0614308	0.198488	0.309494	0.756946	0.993916
PTPRG	6428.93	-0.0432349	0.160821	-0.268839	0.788054	0.993916
PYCR2	252.19	-0.099676	0.287085	-0.347201	0.728441	0.993916
PYDC5	12.5458	0.128874	0.357255	0.360734	0.718299	0.993916
PYGM	9.51666	0.108221	0.304849	0.355	0.722589	0.993916
QNG1	67.942	0.0985823	0.332371	0.296603	0.76677	0.993916
QRICH1	413.862	-0.0473915	0.148283	-0.319602	0.74927	0.993916
RAB10	596.775	-0.0964101	0.318676	-0.302533	0.762245	0.993916
RAB1A	1020.3	-0.0406022	0.144307	-0.281361	0.778434	0.993916
RAB28	123.329	-0.0857788	0.256726	-0.334126	0.738285	0.993916
RAB5C	399.896	-0.106965	0.36358	-0.2942	0.768605	0.993916
RABEP1	313.951	-0.144504	0.415361	-0.347901	0.727915	0.993916
RAC3	63.4863	0.144465	0.416478	0.346873	0.728687	0.993916
RAD51B	89.2731	-0.0775326	0.228252	-0.33968	0.734097	0.993916
RAD54L	67.8549	-0.0967116	0.36165	-0.267417	0.789148	0.993916
RAD9A	93.9147	-0.10072	0.298163	-0.337802	0.735512	0.993916
RANGAP1	421.864	-0.0950957	0.284959	-0.333718	0.738593	0.993916
RAP1A	321.698	-0.15388	0.425192	-0.361906	0.717422	0.993916
RARA	252.255	-0.0520478	0.18195	-0.286055	0.774836	0.993916
RASSF8	270.363	-0.0970363	0.344467	-0.2817	0.778174	0.993916
RAVER1	132.306	-0.108996	0.365549	-0.29817	0.765574	0.993916
RBBP5	128.862	-0.128248	0.357152	-0.359086	0.719531	0.993916
RBM15B	294.488	-0.0938481	0.259949	-0.361024	0.718081	0.993916
RBM4	221.746	0.112841	0.397804	0.283659	0.776672	0.993916
RBM4B	92.7318	-0.123201	0.369611	-0.333326	0.738888	0.993916
RCAN1	734.842	0.103036	0.299336	0.344215	0.730684	0.993916
RFC2	214.248	0.0860183	0.275065	0.312719	0.754494	0.993916
RFFL	73.7372	-0.0940248	0.298307	-0.315194	0.752614	0.993916
RGL1	315.155	0.0668928	0.212041	0.315471	0.752404	0.993916
RGL3	263.682	0.0756504	0.270995	0.279158	0.780123	0.993916
RHOB	754.379	-0.0491398	0.181126	-0.271301	0.786159	0.993916
RHOBTB2	149.317	-0.116463	0.344855	-0.337714	0.735579	0.993916
RHOBTB3	815.424	-0.112726	0.344991	-0.326749	0.743857	0.993916
RHOT2	220.994	-0.0930238	0.262038	-0.355001	0.722589	0.993916
RIMKLB	232.174	-0.127916	0.359899	-0.355422	0.722274	0.993916
RINT1	115.691	0.108396	0.384102	0.282207	0.777785	0.993916
RIOK3	257.061	0.123262	0.351258	0.350916	0.725651	0.993916
RMDN3	133.936	0.100641	0.344511	0.292128	0.770188	0.993916
RMND5A	284.709	-0.10172	0.33208	-0.306311	0.759368	0.993916
RNF11	597.667	-0.0464779	0.165617	-0.280635	0.77899	0.993916
RNF111	196.829	0.11282	0.323811	0.348412	0.727531	0.993916
RNF187	460.639	0.0798419	0.252611	0.316067	0.751952	0.993916
RNF20	204.859	0.125823	0.3651	0.344626	0.730376	0.993916
RNF34	136.461	-0.110838	0.329355	-0.336531	0.73647	0.993916
RPIA	108.296	0.0871565	0.305789	0.285022	0.775627	0.993916
RPL18A	1767.19	0.0828802	0.27344	0.303102	0.761812	0.993916
RPS12	2765.05	0.0991687	0.302434	0.327902	0.742986	0.993916
RPS2	3019.96	-0.111147	0.312084	-0.356146	0.721732	0.993916
RPS20	3372.84	-0.0889237	0.263283	-0.337749	0.735552	0.993916
RPS25	1656.51	0.104486	0.291527	0.358409	0.720037	0.993916
RPS27	2545.4	0.11578	0.341316	0.339215	0.734447	0.993916
RPS27L	320.48	-0.106293	0.363147	-0.2927	0.769751	0.993916
RPS6KA1	166.825	0.100189	0.325024	0.308252	0.757891	0.993916
RPS6KA2	257.378	-0.122321	0.343097	-0.35652	0.721451	0.993916
RPTOR	401.183	0.0382275	0.131181	0.29141	0.770738	0.993916
RRAGD	300.377	-0.128958	0.413781	-0.311659	0.7553	0.993916
RRP9	970.773	-0.0389989	0.139911	-0.278741	0.780444	0.993916
RSPH3	109.686	-0.0742516	0.217806	-0.340907	0.733174	0.993916
RTN4RL2	40.5719	-0.0943026	0.312422	-0.301843	0.762772	0.993916
RTRAF	326.36	-0.130165	0.395349	-0.32924	0.741975	0.993916
RUNX1	589.969	0.0558877	0.171351	0.326159	0.744304	0.993916
RUVBL1	328.833	-0.0840035	0.246563	-0.340698	0.733331	0.993916
RYK	417.91	0.0749805	0.205289	0.365244	0.714929	0.993916
S100A1	7532.01	-0.100783	0.302277	-0.333413	0.738822	0.993916
S100A12	55.1299	-0.137707	0.4591	-0.29995	0.764215	0.993916
S100B	1645.49	0.106271	0.358976	0.29604	0.767199	0.993916
SACS	829.032	0.0403126	0.145408	0.277238	0.781597	0.993916
SAMD4B	517.555	-0.0671927	0.231647	-0.290066	0.771766	0.993916
SAR1B	311.89	0.0712713	0.211902	0.33634	0.736614	0.993916
SCAF11	608.796	-0.0832923	0.260598	-0.31962	0.749257	0.993916
SCARNA21	5.10336	-0.113725	0.35945	-0.316385	0.75171	0.993916
SCO1	208.428	-0.0879516	0.275018	-0.319803	0.749118	0.993916
SEC14L6	7.5088	-0.137283	0.434149	-0.316212	0.751841	0.993916
SEC63	919.471	0.0433136	0.121019	0.357906	0.720413	0.993916
SELE	399.466	-0.0851295	0.310612	-0.27407	0.784031	0.993916
SELP	407.58	0.0635655	0.238248	0.266804	0.78962	0.993916
SEM1	442.298	0.0621724	0.202759	0.306632	0.759124	0.993916
SEMA6A	615.615	0.111144	0.319631	0.347725	0.728047	0.993916
SEMA7A	187.248	-0.1085	0.304127	-0.356759	0.721273	0.993916
SESN3	607.187	-0.103419	0.296554	-0.348737	0.727287	0.993916
SETD1A	174.295	-0.0704193	0.251393	-0.280117	0.779388	0.993916
SETDB2	297.355	-0.070166	0.216119	-0.324663	0.745436	0.993916
SFRP1	7738.47	-0.11168	0.33158	-0.336811	0.736259	0.993916
SGPL1	226.652	-0.0958231	0.321493	-0.298057	0.76566	0.993916
SGTA	242.201	-0.111537	0.310411	-0.35932	0.719356	0.993916
SH2B3	543.893	-0.0731146	0.223032	-0.327821	0.743047	0.993916
SH3BP5L	144.91	-0.110341	0.37253	-0.296192	0.767083	0.993916
SH3GLB1	506.765	-0.092054	0.322893	-0.285091	0.775574	0.993916
SH3RF1	175.178	-0.0746704	0.219555	-0.3401	0.733782	0.993916
SHFL	111.575	-0.100373	0.343543	-0.292169	0.770158	0.993916
SHKBP1	148.518	-0.117271	0.337036	-0.347949	0.727879	0.993916
SIAE	191.061	0.112683	0.314446	0.358356	0.720077	0.993916
SIGLEC5	18.48	0.133843	0.365295	0.366396	0.71407	0.993916
SIK2	788.316	-0.0369178	0.127496	-0.28956	0.772153	0.993916
SIK3	348.773	0.0363438	0.108156	0.33603	0.736848	0.993916
SIPA1L3	222.058	-0.0504638	0.139274	-0.362336	0.717101	0.993916
SLBP	311.352	-0.0881448	0.255333	-0.345215	0.729933	0.993916
SLC11A2	612.101	0.0571235	0.183442	0.311398	0.755498	0.993916
SLC12A1	25.6586	-0.139801	0.384465	-0.363626	0.716138	0.993916
SLC12A2-DT	101.998	0.125078	0.37084	0.337283	0.735904	0.993916
SLC24A5	4367.54	0.103765	0.285799	0.363069	0.716553	0.993916
SLC26A11	79.8328	-0.0966148	0.343609	-0.281177	0.778575	0.993916
SLC27A5	47.8411	0.146654	0.41876	0.350209	0.726182	0.993916
SLC29A3	53.9428	-0.0958327	0.322648	-0.297019	0.766452	0.993916
SLC2A4RG	102.192	-0.123756	0.346623	-0.357033	0.721067	0.993916
SLC34A3	7.00454	-0.110521	0.340657	-0.324436	0.745608	0.993916
SLC37A3	185.21	-0.0971406	0.363595	-0.267167	0.78934	0.993916
SLC38A7	107.912	-0.095573	0.314858	-0.303544	0.761476	0.993916
SLC39A6	858.886	-0.092488	0.330865	-0.279534	0.779835	0.993916
SLC4A11	32.0733	0.0985965	0.3162	0.311817	0.75518	0.993916
SLC4A4	551.031	0.0926229	0.280835	0.329812	0.741542	0.993916
SLC66A2	159.844	0.0645156	0.225804	0.285715	0.775097	0.993916
SLC6A8	1014.44	-0.0513832	0.179222	-0.286702	0.77434	0.993916
SLC7A6	190.597	0.14863	0.461523	0.322043	0.74742	0.993916
SLC9A8	116.489	-0.0980873	0.342877	-0.286071	0.774824	0.993916
SLK	425.672	-0.110142	0.345041	-0.319213	0.749565	0.993916
SLTM	371.615	0.0927083	0.34786	0.266511	0.789846	0.993916
SLX4IP	82.8576	-0.165578	0.498907	-0.331882	0.739979	0.993916
SMAD1	108.793	0.0867009	0.306785	0.282611	0.777475	0.993916
SMAD2	884.647	-0.0326488	0.116982	-0.279093	0.780174	0.993916
SMARCC1	857.49	-0.0666455	0.246415	-0.270461	0.786806	0.993916
SMG5	603.616	0.100482	0.289364	0.347252	0.728402	0.993916
SMIM12	171.043	0.0915202	0.313975	0.291489	0.770677	0.993916
SMIM14	197.673	-0.0977655	0.362	-0.270071	0.787106	0.993916
SMIM15	200.979	0.147578	0.426326	0.346162	0.729221	0.993916
SMOX	61.5983	-0.128848	0.363391	-0.35457	0.722912	0.993916
SMUG1	149.793	-0.0835526	0.264333	-0.316089	0.751935	0.993916
SMURF2	204.143	-0.0988084	0.342591	-0.288415	0.773029	0.993916
SNAP29	238.676	-0.118099	0.337347	-0.350081	0.726278	0.993916
SNAPC5	99.9358	-0.0994457	0.333436	-0.298245	0.765516	0.993916
SNHG11	41.837	0.125185	0.451493	0.27727	0.781573	0.993916
SNHG29	1388.83	-0.105588	0.377406	-0.279772	0.779652	0.993916
SNORA49	2.14932	0.210504	0.602645	0.3493	0.726864	0.993916
SNRNP48	130.48	0.133627	0.488613	0.273483	0.784482	0.993916
SNRPE	302.972	-0.10204	0.361387	-0.282356	0.77767	0.993916
SNUPN	73.8045	0.149463	0.49602	0.301325	0.763167	0.993916
SNX14	313.477	-0.106634	0.301314	-0.353896	0.723417	0.993916
SNX3	783.877	0.0572079	0.191772	0.298312	0.765465	0.993916
SNX9	454.886	-0.0917748	0.311965	-0.294183	0.768618	0.993916
SORBS1	796.11	-0.063364	0.2296	-0.275975	0.782567	0.993916
SOX10	4585.61	0.0733094	0.226465	0.323712	0.746156	0.993916
SOX9	1445.36	0.0972749	0.31286	0.310922	0.75586	0.993916
SPAG9	876.442	0.087012	0.262872	0.331005	0.740641	0.993916
SPATS2L	548.945	-0.0470431	0.134004	-0.351057	0.725545	0.993916
SPOPL	112.579	-0.0939892	0.352145	-0.266905	0.789542	0.993916
SPRR2E	155.958	-0.30941	0.870993	-0.355239	0.722411	0.993916
SPRY4	1065.63	0.102483	0.343325	0.2985	0.765321	0.993916
SPRYD3	174.317	0.105777	0.37963	0.278631	0.780528	0.993916
SPTBN1	15170	-0.046502	0.137511	-0.33817	0.735235	0.993916
SPTLC2	630.671	-0.0478004	0.135616	-0.35247	0.724486	0.993916
SRGAP1	406.519	-0.0673675	0.207617	-0.32448	0.745575	0.993916
SRSF3	1088.75	0.0603688	0.223375	0.270258	0.786962	0.993916
SSR1	1045.07	-0.0560973	0.209013	-0.268391	0.788398	0.993916
ST13	1245.73	0.095103	0.286666	0.331755	0.740074	0.993916
ST3GAL1	706.64	-0.0945428	0.272291	-0.347213	0.728431	0.993916
ST6GALNAC2	532.151	-0.0935956	0.294663	-0.317636	0.750761	0.993916
ST6GALNAC5	130.859	0.118075	0.34501	0.342236	0.732173	0.993916
STAG1	495.259	-0.0389389	0.125219	-0.310967	0.755826	0.993916
STAM2	192.163	-0.142183	0.394274	-0.360619	0.718384	0.993916
STAT5B	514.337	0.0421655	0.140906	0.299245	0.764753	0.993916
STAU2	140.577	-0.126023	0.357729	-0.352285	0.724624	0.993916
STIM1	328.884	0.0383952	0.142901	0.268683	0.788174	0.993916
STIM2	158.215	-0.122264	0.334012	-0.366046	0.714331	0.993916
STK39	241.581	-0.059745	0.189183	-0.315805	0.752151	0.993916
STMP1	194.544	-0.109789	0.391212	-0.280639	0.778987	0.993916
STYX	131.778	0.130816	0.379569	0.344644	0.730362	0.993916
SUB1	533.139	-0.116627	0.373758	-0.312038	0.755011	0.993916
SUCLG2	229.679	0.117603	0.379303	0.310051	0.756522	0.993916
SUDS3	208.645	-0.100043	0.341622	-0.292848	0.769639	0.993916
SULF2	327.407	-0.111893	0.332863	-0.336155	0.736754	0.993916
SUN2	673.594	0.0359531	0.132241	0.271875	0.785718	0.993916
SUOX	380.929	-0.0834052	0.275949	-0.302249	0.762463	0.993916
SUSD5	1123.13	0.106384	0.352415	0.301872	0.762749	0.993916
SV2A	776.05	-0.108927	0.308845	-0.352691	0.72432	0.993916
SYNJ1	232.346	-0.0619632	0.178072	-0.347968	0.727864	0.993916
SYPL1	484.78	0.141897	0.455582	0.311462	0.755449	0.993916
SYT12	60.6658	0.139115	0.377628	0.368392	0.712581	0.993916
TACC1	875.543	0.0689037	0.232423	0.296458	0.76688	0.993916
TAF6L	55.9038	-0.0978285	0.303641	-0.322185	0.747313	0.993916
TARS1	540.233	0.135159	0.46376	0.291441	0.770714	0.993916
TATDN1	157.576	-0.171038	0.464341	-0.368345	0.712616	0.993916
TBC1D22A	172.204	-0.0919313	0.292703	-0.314077	0.753463	0.993916
TBCK	296.502	-0.0420721	0.134985	-0.311678	0.755285	0.993916
TBXAS1	165.525	0.102622	0.28789	0.356464	0.721493	0.993916
TCEA3	141.647	-0.102284	0.283289	-0.36106	0.718055	0.993916
TEAD1	1042.65	-0.0437369	0.160412	-0.272653	0.78512	0.993916
TEC	359.244	-0.0487156	0.165328	-0.294659	0.768254	0.993916
TECPR1	286.843	0.0406046	0.151514	0.267992	0.788705	0.993916
TECR	317.399	0.0799086	0.230974	0.345964	0.72937	0.993916
TENT4B	101.643	-0.11149	0.376316	-0.296266	0.767027	0.993916
TERF2IP	281.359	-0.139088	0.416154	-0.334223	0.738212	0.993916
TESK2	66.4649	0.111471	0.409506	0.272209	0.785462	0.993916
THAP1	59.3523	-0.0987577	0.309848	-0.318729	0.749932	0.993916
THAP5	150.979	-0.142158	0.480445	-0.295889	0.767315	0.993916
THOC5	205.036	-0.0873973	0.329255	-0.26544	0.790671	0.993916
THRA	264.142	-0.0592144	0.194824	-0.303938	0.761175	0.993916
TLE2	39.9901	-0.130942	0.420659	-0.311278	0.75559	0.993916
TLN1	1557.57	0.0397219	0.112077	0.354415	0.723028	0.993916
TLR5	51.0279	0.0690696	0.255198	0.270651	0.786659	0.993916
TM2D2	151.477	-0.15804	0.464716	-0.340078	0.733798	0.993916
TMED5	388.135	-0.141853	0.412962	-0.343501	0.731222	0.993916
TMEM104	118.87	-0.105632	0.374518	-0.282049	0.777906	0.993916
TMEM106A	60.4032	-0.125145	0.343844	-0.363959	0.715889	0.993916
TMEM106C	173.897	-0.118302	0.395761	-0.298924	0.764998	0.993916
TMEM161B-DT	53.9058	-0.0894265	0.285726	-0.31298	0.754296	0.993916
TMEM184A	343.032	-0.0822065	0.228504	-0.35976	0.719027	0.993916
TMEM222	129.305	-0.116178	0.348074	-0.333773	0.738551	0.993916
TMEM263	300.845	-0.114901	0.38771	-0.296359	0.766956	0.993916
TMEM33	556.724	0.0967712	0.314524	0.307676	0.758329	0.993916
TMEM51	123.531	0.136472	0.37553	0.363412	0.716297	0.993916
TMEM67	137.744	0.08938	0.242914	0.367949	0.712911	0.993916
TMEM87B	286.187	-0.141357	0.384105	-0.368016	0.712861	0.993916
TMEM94	302.403	0.081733	0.281523	0.290325	0.771568	0.993916
TMOD2	125.655	0.151312	0.439049	0.344637	0.730368	0.993916
TMX3	339.587	0.118343	0.348769	0.339316	0.734371	0.993916
TNC	3255.64	-0.0969998	0.274774	-0.353017	0.724076	0.993916
TNFAIP6	379.522	0.100834	0.279746	0.360449	0.718511	0.993916
TNFRSF11A	289.702	-0.062003	0.175308	-0.35368	0.723578	0.993916
TNFRSF25	36.4793	0.0938813	0.298774	0.314222	0.753353	0.993916
TNIP2	87.9736	0.129037	0.468982	0.275143	0.783207	0.993916
TOM1L1	105.699	0.100157	0.375981	0.266389	0.78994	0.993916
TOMM7	610.45	0.146269	0.424465	0.344596	0.730398	0.993916
TP53BP2	278.466	-0.107817	0.388179	-0.277752	0.781203	0.993916
TP53I13	101.595	-0.138211	0.409151	-0.337801	0.735513	0.993916
TPI1	2136.92	0.0431161	0.145225	0.296893	0.766548	0.993916
TPP2	667.339	0.0456146	0.143931	0.31692	0.751304	0.993916
TRAK1	640.856	0.0441918	0.157527	0.280535	0.779067	0.993916
TREM2	589.696	0.0847327	0.244846	0.346065	0.729294	0.993916
TRIM24	269.003	0.0596928	0.205225	0.290865	0.771154	0.993916
TRIM32	137.775	-0.0878617	0.288998	-0.304021	0.761112	0.993916
TRIM33	648.836	-0.0353298	0.112962	-0.312757	0.754465	0.993916
TRIM66	425.145	0.12228	0.336929	0.362926	0.71666	0.993916
TRMT10C	178.809	-0.098746	0.270155	-0.365517	0.714726	0.993916
TROAP	79.4494	-0.107119	0.342227	-0.313006	0.754276	0.993916
TRPM3	41.242	-0.117313	0.329097	-0.356468	0.72149	0.993916
TRPV3	41.4167	0.130986	0.368348	0.355603	0.722138	0.993916
TRRAP	887.213	0.0343031	0.106797	0.321201	0.748058	0.993916
TSEN54	86.3508	0.0682038	0.244444	0.279016	0.780232	0.993916
TSPAN17	211.019	0.0768432	0.229852	0.334316	0.738141	0.993916
TSPYL4	113.853	0.113393	0.349374	0.32456	0.745514	0.993916
TTBK2	278.177	0.0423494	0.138717	0.305293	0.760143	0.993916
TTC1	184.895	0.10211	0.381403	0.267722	0.788913	0.993916
TTLL12	203.007	-0.0996902	0.341078	-0.29228	0.770073	0.993916
TUB	85.2293	-0.113807	0.362082	-0.314312	0.753284	0.993916
TUSC2	93.2588	0.144255	0.443942	0.32494	0.745226	0.993916
TXLNA	534.867	0.0789815	0.247357	0.319302	0.749497	0.993916
TXLNG	126.768	-0.107186	0.341353	-0.314003	0.753519	0.993916
TXNRD1	465.026	0.107286	0.344086	0.3118	0.755192	0.993916
U2AF2	529.141	-0.105738	0.313196	-0.33761	0.735657	0.993916
U2SURP	507.898	-0.0937075	0.300771	-0.311558	0.755377	0.993916
UBE2B	298.762	-0.0936248	0.273413	-0.34243	0.732027	0.993916
UBE2E2	113.527	0.168055	0.502438	0.33448	0.738018	0.993916
UBE2J1	403.468	0.105029	0.371105	0.283017	0.777164	0.993916
UBE2K	557.375	-0.0722217	0.24598	-0.293608	0.769058	0.993916
UBE2Z	551.731	-0.0792699	0.247859	-0.319819	0.749106	0.993916
UBN1	357.839	-0.0725067	0.2398	-0.302363	0.762375	0.993916
UBXN4	528.856	-0.0962757	0.293527	-0.327996	0.742915	0.993916
UBXN6	306.593	-0.0987905	0.352581	-0.280192	0.77933	0.993916
UGCG	1106.96	0.0646369	0.228084	0.283391	0.776877	0.993916
UGGT1	842.739	-0.0436893	0.118823	-0.367683	0.71311	0.993916
UNC13B	197.844	-0.0890359	0.310126	-0.287096	0.774039	0.993916
UPF3A	174.41	-0.109205	0.370884	-0.294445	0.768418	0.993916
UQCRFS1	328.887	-0.0818712	0.297643	-0.275065	0.783266	0.993916
URGCP	167.81	-0.0991067	0.277866	-0.356671	0.721338	0.993916
URI1	416.837	0.122985	0.342832	0.358734	0.719794	0.993916
USF3	219.875	0.0813569	0.23012	0.353541	0.723683	0.993916
USP48	659.537	0.081385	0.261997	0.310634	0.756079	0.993916
UTP15	98.0521	-0.0987692	0.358172	-0.275759	0.782733	0.993916
UTP20	244.104	-0.103785	0.348155	-0.298101	0.765626	0.993916
VAMP2	230.56	-0.106723	0.304049	-0.351006	0.725584	0.993916
VASH1	177.257	0.117655	0.323738	0.363425	0.716288	0.993916
VGLL3	124.835	-0.145929	0.414779	-0.351824	0.72497	0.993916
VLDLR	406.317	-0.0776898	0.289878	-0.268009	0.788693	0.993916
VMP1	1205.07	0.0527034	0.186338	0.282837	0.777301	0.993916
VPS53	515.449	0.0440832	0.138992	0.317164	0.751119	0.993916
VRK1	132.148	0.0661989	0.227959	0.290399	0.771511	0.993916
VRK3	105.375	-0.107219	0.31362	-0.341874	0.732446	0.993916
VTRNA1-1	1.50816	0.167006	0.464625	0.359442	0.719264	0.993916
WDR11	510.162	0.0310759	0.103498	0.300257	0.763981	0.993916
WDR7	125.479	-0.113341	0.323756	-0.350081	0.726278	0.993916
WHAMM	87.1413	0.100726	0.335699	0.300048	0.764141	0.993916
WWOX	55.2949	-0.0667307	0.209649	-0.318297	0.75026	0.993916
XRCC5	2308.74	-0.0371127	0.111761	-0.332073	0.739834	0.993916
YIPF6	230.507	-0.110847	0.368327	-0.300949	0.763454	0.993916
YOD1	173.882	0.127895	0.461589	0.277076	0.781721	0.993916
YTHDF2	843.159	0.0515512	0.145198	0.35504	0.722559	0.993916
ZBED3	89.2395	0.124606	0.391377	0.318378	0.750198	0.993916
ZBED5	184.114	-0.133256	0.396639	-0.335963	0.736899	0.993916
ZBTB11	319.529	0.0524858	0.144897	0.362228	0.717182	0.993916
ZBTB2	113.623	-0.148533	0.421152	-0.352683	0.724326	0.993916
ZBTB32	77.2104	0.0581555	0.19215	0.302656	0.762152	0.993916
ZC3H10	62.923	-0.107508	0.327346	-0.328424	0.742591	0.993916
ZCCHC7	30.5748	-0.215811	0.61757	-0.349452	0.72675	0.993916
ZDHHC16	98.7732	-0.147349	0.405102	-0.363732	0.716058	0.993916
ZDHHC3	286.841	0.0913063	0.343277	0.265984	0.790251	0.993916
ZFAND3	461.155	-0.065401	0.191362	-0.341766	0.732527	0.993916
ZMIZ1	670.757	-0.0507226	0.172925	-0.293321	0.769277	0.993916
ZNF155	155.652	-0.0383804	0.133268	-0.287994	0.773351	0.993916
ZNF184	130.592	-0.0726865	0.238071	-0.305315	0.760126	0.993916
ZNF197	280.481	0.0435119	0.159975	0.271992	0.785628	0.993916
ZNF200	56.3005	-0.114609	0.323043	-0.354779	0.722755	0.993916
ZNF219	217.174	-0.0409268	0.152905	-0.267662	0.78896	0.993916
ZNF320	160.64	-0.0914588	0.300732	-0.30412	0.761036	0.993916
ZNF324B	217.359	-0.0333593	0.116389	-0.286619	0.774404	0.993916
ZNF330	207.489	-0.0932314	0.348648	-0.267408	0.789155	0.993916
ZNF331	278.613	0.059337	0.184081	0.322341	0.747194	0.993916
ZNF362	238.137	-0.0780295	0.249844	-0.312313	0.754803	0.993916
ZNF407	164.006	0.0940288	0.315543	0.297991	0.76571	0.993916
ZNF433	76.5061	-0.0445343	0.162009	-0.274888	0.783402	0.993916
ZNF454	19.8816	-0.114256	0.338622	-0.337414	0.735805	0.993916
ZNF480	166.906	-0.0745438	0.253122	-0.294497	0.768378	0.993916
ZNF483	61.44	0.0998015	0.335479	0.297489	0.766093	0.993916
ZNF507	310.064	-0.0456596	0.163583	-0.279122	0.780151	0.993916
ZNF512B	197.326	-0.0814419	0.272567	-0.298796	0.765096	0.993916
ZNF513	81.542	-0.075264	0.247451	-0.304157	0.761008	0.993916
ZNF540	19.4501	-0.0814736	0.27687	-0.294267	0.768554	0.993916
ZNF557	114.063	0.0649317	0.241154	0.269254	0.787734	0.993916
ZNF567	88.1633	-0.0589905	0.209673	-0.281345	0.778446	0.993916
ZNF568	118.054	-0.05833	0.178187	-0.327352	0.743402	0.993916
ZNF587	221.058	-0.103135	0.291913	-0.353306	0.723859	0.993916
ZNF596	55.3254	-0.062646	0.205237	-0.305238	0.760185	0.993916
ZNF619	69.4659	-0.0690258	0.241689	-0.285598	0.775186	0.993916
ZNF669	67.9313	-0.0678554	0.252763	-0.268455	0.788349	0.993916
ZNF737	244.312	0.0581348	0.19106	0.304275	0.760918	0.993916
ZNF768	288.174	-0.0771612	0.22089	-0.34932	0.726849	0.993916
ZNF79	120.354	0.0473053	0.134157	0.352611	0.72438	0.993916
ZNF790-AS1	22.7478	0.131135	0.45794	0.286358	0.774604	0.993916
ZNF793	26.886	0.110624	0.33104	0.334171	0.738251	0.993916
ZNF827	153.904	0.114385	0.313798	0.364517	0.715472	0.993916
ZNF853	50.3744	-0.13564	0.390207	-0.34761	0.728133	0.993916
ZNF879	32.6137	-0.0940961	0.298021	-0.315737	0.752202	0.993916
ZNF888	69.4925	0.0871951	0.327892	0.265926	0.790296	0.993916
ZSWIM8	422.898	-0.0443665	0.156796	-0.282957	0.77721	0.993916
SPART	687.013	-0.0335679	0.126678	-0.264985	0.791021	0.993932
RGS18	262.981	0.0529077	0.199831	0.264762	0.791193	0.994041
TBK1	301.071	0.0402463	0.152224	0.264389	0.79148	0.9942
TUBG1	216.388	0.0631757	0.238961	0.264377	0.79149	0.9942
TANC2	522.451	-0.0452889	0.171447	-0.264157	0.791659	0.994305
ARID5A	124.043	-0.0766156	0.291228	-0.263078	0.79249	0.994318
ATXN1L	267.338	0.0616114	0.234066	0.263222	0.792379	0.994318
DCAF8	445.219	-0.070476	0.267725	-0.26324	0.792365	0.994318
MFSD5	106.136	-0.12627	0.479241	-0.26348	0.792181	0.994318
ODF2L	166.125	0.0870735	0.331031	0.263037	0.792522	0.994318
QPRT	256.184	0.0961101	0.365145	0.263211	0.792388	0.994318
RBPMS2	30.5422	-0.102333	0.388116	-0.263666	0.792038	0.994318
RPL37A	3047.95	-0.0608916	0.231062	-0.263529	0.792143	0.994318
ZNF45	193.463	0.0392014	0.14859	0.263822	0.791917	0.994318
ZNF687	247.036	-0.0526425	0.199897	-0.263348	0.792282	0.994318
ACTN1	5047.33	-0.0375888	0.143022	-0.262818	0.792691	0.994396
CIB1	208.126	-0.100585	0.383323	-0.262404	0.79301	0.994396
OPA1	744.397	0.0312628	0.119076	0.262545	0.792901	0.994396
RALA	347.668	-0.107741	0.410317	-0.262579	0.792875	0.994396
RSPRY1	259.702	-0.0465965	0.177539	-0.262458	0.792968	0.994396
ARHGEF4	3136.87	-0.0513576	0.19591	-0.262149	0.793207	0.994428
LBH	171.252	0.0982107	0.374513	0.262236	0.79314	0.994428
ATF6	621.641	-0.0492846	0.188258	-0.261793	0.793481	0.99455
GBGT1	56.4678	-0.100609	0.384343	-0.261769	0.793499	0.99455
RANBP6	144.015	-0.112405	0.429533	-0.261692	0.793559	0.99455
CASZ1	107.823	-0.0735463	0.28129	-0.26146	0.793738	0.994626
GRK3	539.522	0.0649673	0.24865	0.261281	0.793876	0.994626
HERC5	109.944	-0.142108	0.543865	-0.261292	0.793867	0.994626
CPEB3	47.4343	0.074887	0.286853	0.261064	0.794043	0.994729
GNB2	509.407	-0.0676047	0.259269	-0.260751	0.794284	0.99491
SOCS1	131.51	0.0642658	0.246555	0.260655	0.794358	0.99491
COG4	381.716	0.0340883	0.131122	0.259974	0.794884	0.994928
COPS2	370.896	-0.0990708	0.380922	-0.260082	0.794801	0.994928
GYPE	148.407	0.0621615	0.238717	0.260399	0.794556	0.994928
HESX1	110.883	0.0439304	0.168818	0.260223	0.794691	0.994928
PLS3	1592.75	-0.0507952	0.195194	-0.260229	0.794687	0.994928
TAF9B	161.934	0.126252	0.485398	0.2601	0.794787	0.994928
ACAA1	121.629	0.0953108	0.367677	0.259225	0.795462	0.994935
CNFN	152.141	-0.10927	0.422059	-0.258897	0.795715	0.994935
DSG3	56.3184	0.218403	0.844434	0.258639	0.795914	0.994935
DYNLL1	612.029	-0.0999345	0.385166	-0.259458	0.795282	0.994935
GOSR1	161.033	-0.0922895	0.356066	-0.259192	0.795487	0.994935
HDAC6	326.156	-0.0347952	0.134442	-0.258812	0.795781	0.994935
HPRT1	169.974	-0.0807225	0.310931	-0.259616	0.79516	0.994935
ITGA1	519.348	0.0560231	0.21634	0.258958	0.795667	0.994935
MTPN	618.805	0.074331	0.287236	0.25878	0.795805	0.994935
NOP53	946.335	-0.0681196	0.263205	-0.258808	0.795783	0.994935
PDE6A	6.83443	0.122074	0.471969	0.258647	0.795907	0.994935
ZC3H13	1397.14	-0.0751807	0.290241	-0.259029	0.795613	0.994935
AGFG2	65.4651	-0.0791327	0.307233	-0.257566	0.796742	0.994994
CC2D1A	254.595	-0.0486085	0.191098	-0.254364	0.799214	0.994994
CLPTM1L	316.472	0.102454	0.400589	0.255758	0.798137	0.994994
CMTR1	277.953	-0.0771422	0.301359	-0.255981	0.797966	0.994994
CSTF2T	319.172	0.0442001	0.172231	0.256632	0.797463	0.994994
DENND3	148.251	0.0645252	0.252199	0.25585	0.798066	0.994994
DHRS1	58.9647	0.0834404	0.327797	0.254549	0.799072	0.994994
DNAJC24	86.8259	0.133803	0.518834	0.257891	0.796491	0.994994
DRAP1	176.898	-0.0813707	0.317177	-0.256547	0.797528	0.994994
ELF1	475.495	0.0703179	0.276156	0.254631	0.799008	0.994994
FAM177A1	184.96	-0.101473	0.394439	-0.257259	0.796979	0.994994
FBXO42	119.485	-0.0817102	0.319736	-0.255555	0.798294	0.994994
GRIN2D	39.3772	0.111914	0.440245	0.254208	0.799335	0.994994
KCNH6	2.47418	0.144593	0.566731	0.255135	0.798619	0.994994
KCTD5	115.904	-0.0841703	0.329615	-0.255359	0.798446	0.994994
LETMD1	261.711	0.089875	0.352692	0.254826	0.798858	0.994994
LHFPL5	0.943696	-0.132964	0.522017	-0.254712	0.798946	0.994994
LIN54	120.086	-0.0906951	0.354046	-0.256168	0.797821	0.994994
MDH1	929.569	-0.0442596	0.173549	-0.255026	0.798703	0.994994
MMP8	476.672	0.124793	0.483443	0.258134	0.796304	0.994994
MT1A	47.8474	-0.0934189	0.365404	-0.25566	0.798214	0.994994
PLSCR1	187.197	-0.0976271	0.379533	-0.257229	0.797002	0.994994
PPTC7	173.788	-0.106452	0.414579	-0.256772	0.797355	0.994994
PREP	243.518	0.103266	0.403952	0.25564	0.798229	0.994994
PSMD7	398.441	0.0513585	0.199806	0.257042	0.797146	0.994994
RPUSD3	102.357	-0.096325	0.37433	-0.257327	0.796927	0.994994
SDC2	353.093	-0.107213	0.415445	-0.258067	0.796355	0.994994
SLC35A3	176.41	0.0824189	0.321453	0.256395	0.797646	0.994994
SMG1	3601.73	-0.0243946	0.0956022	-0.255167	0.798594	0.994994
STK10	1092.96	0.0380396	0.148703	0.255809	0.798098	0.994994
TC2N	110.858	0.136702	0.529898	0.257978	0.796424	0.994994
TGM6	0.655575	0.383294	1.49361	0.256622	0.797471	0.994994
TMEM14C	368.031	-0.140848	0.551897	-0.255207	0.798563	0.994994
TMEM167B	241.1	-0.107122	0.41659	-0.25714	0.79707	0.994994
TRIM4	217.663	0.0937844	0.364357	0.257397	0.796872	0.994994
WDR82	613.176	-0.073327	0.287926	-0.254673	0.798976	0.994994
YIPF5	198.692	-0.104596	0.409771	-0.255254	0.798527	0.994994
YPEL5	255.233	-0.102684	0.404016	-0.254158	0.799374	0.994994
ZFP14	91.7232	-0.0776424	0.305145	-0.254444	0.799152	0.994994
ZNF689	123.266	0.0768781	0.298597	0.257464	0.79682	0.994994
ERC1	510.98	-0.0650986	0.257454	-0.252856	0.80038	0.995288
ESCO2	109.427	-0.140602	0.556291	-0.252748	0.800463	0.995288
MED12L	8.1558	-0.12939	0.5118	-0.252813	0.800413	0.995288
PDP2	83.6051	-0.0907045	0.358223	-0.253207	0.800108	0.995288
PSTK	10.479	0.144031	0.569614	0.252858	0.800378	0.995288
RPL7L1	492.874	-0.0936768	0.369794	-0.253322	0.80002	0.995288
SPAG16	71.1463	-0.0807102	0.318563	-0.253357	0.799992	0.995288
TMPRSS13	314.557	-0.097082	0.383578	-0.253096	0.800194	0.995288
VGF	4505.92	0.120453	0.47522	0.253468	0.799907	0.995288
ZFYVE26	597.515	0.0265992	0.105106	0.253069	0.800215	0.995288
ZBTB33	184.952	-0.0911454	0.360814	-0.252611	0.800569	0.995314
BCL2L1	319.971	-0.0789394	0.313412	-0.251871	0.801141	0.995343
DDI2	467.25	-0.0606976	0.241114	-0.251738	0.801243	0.995343
GABARAPL2	185.308	-0.0921332	0.366049	-0.251696	0.801276	0.995343
GEMIN8	93.8215	-0.0960488	0.380745	-0.252266	0.800836	0.995343
LRRC25	43.5061	0.0893845	0.354335	0.25226	0.80084	0.995343
NDUFV1	595.819	-0.0338407	0.134224	-0.252121	0.800948	0.995343
SH3BP5	127.855	-0.0982193	0.390067	-0.251801	0.801195	0.995343
SMNDC1	223.899	-0.0737165	0.292452	-0.252063	0.800992	0.995343
LARP7	239.365	-0.0771311	0.306595	-0.251574	0.801371	0.995355
AMZ2	231.617	-0.0998875	0.398388	-0.250729	0.802024	0.995432
BICRA	126.158	-0.0275262	0.110746	-0.248553	0.803707	0.995432
CLN5	197.549	0.112396	0.450565	0.249456	0.803008	0.995432
CNN3-DT	25.1099	-0.0907993	0.365643	-0.248328	0.803881	0.995432
CNNM1	505.072	-0.0801316	0.321984	-0.248868	0.803463	0.995432
DDHD1	247.581	-0.0430353	0.172936	-0.24885	0.803476	0.995432
DOCK4	383.854	0.0489587	0.196668	0.248941	0.803406	0.995432
DRG2	116.737	-0.0645486	0.259624	-0.248624	0.803652	0.995432
ERGIC1	541.841	-0.0653139	0.261948	-0.249339	0.803098	0.995432
GOLGA4	871.902	0.0734037	0.295467	0.248433	0.8038	0.995432
IFT81	306.531	-0.0538992	0.215377	-0.250256	0.80239	0.995432
KCNK6	73.2062	-0.084398	0.339728	-0.248428	0.803803	0.995432
KIAA0232	499.973	-0.0358636	0.143386	-0.250118	0.802496	0.995432
MAPK14	314.176	-0.0828648	0.33294	-0.248888	0.803447	0.995432
MARS1	761.1	-0.0338746	0.135224	-0.250507	0.802196	0.995432
MIA	1122.29	0.0898923	0.359722	0.249894	0.802669	0.995432
MS4A3	6.86376	-0.167041	0.672755	-0.248294	0.803907	0.995432
NFATC2IP	210.87	0.096375	0.385987	0.249684	0.802831	0.995432
PHF2	304.215	-0.0257249	0.103292	-0.249052	0.803321	0.995432
PIGN	289.453	0.047721	0.190508	0.250493	0.802206	0.995432
PLEKHJ1	135.578	-0.0939025	0.37515	-0.250307	0.80235	0.995432
PTPDC1	122.731	-0.100986	0.404792	-0.249476	0.802993	0.995432
RERE	1040.04	0.0289815	0.116072	0.249685	0.802831	0.995432
RPS6KC1	215.138	-0.0958321	0.382423	-0.250592	0.80213	0.995432
SEPHS2	301.436	-0.0934219	0.373515	-0.250115	0.802498	0.995432
SNW1	252.389	-0.0967344	0.384894	-0.251328	0.801561	0.995432
SPATA13	386.279	-0.0628107	0.252598	-0.248659	0.803624	0.995432
ZDHHC20	395.881	-0.0963163	0.385212	-0.250034	0.802561	0.995432
ZFP92	36.1883	0.0967517	0.388955	0.248748	0.803556	0.995432
GAB3	38.2127	-0.0914992	0.368689	-0.248174	0.804	0.99544
NRP1	362.577	-0.0839498	0.338486	-0.248015	0.804123	0.995487
ADAM19	289.685	-0.0638346	0.261232	-0.24436	0.806952	0.995501
ADIPOR2	451.597	0.082469	0.33712	0.244628	0.806745	0.995501
AKR1C1	639.884	0.0773274	0.313492	0.246665	0.805168	0.995501
ANP32B	625.628	0.0715205	0.291232	0.245579	0.806008	0.995501
ATPAF2	63.2458	-0.0761347	0.308028	-0.247168	0.804778	0.995501
BAK1	99.4664	-0.0847249	0.348329	-0.243232	0.807825	0.995501
CCDC117	164.202	-0.114995	0.46876	-0.245318	0.80621	0.995501
CD84	283.759	-0.0913705	0.370499	-0.246615	0.805206	0.995501
CERT1	567.821	-0.0503872	0.205428	-0.245279	0.80624	0.995501
CHMP2B	201.779	0.080446	0.326267	0.246565	0.805245	0.995501
ENTHD1	1272.94	-0.108207	0.444377	-0.243504	0.807615	0.995501
EPHB2	166.864	-0.0489708	0.198086	-0.24722	0.804738	0.995501
FAM3C	446.215	0.109434	0.447776	0.244394	0.806925	0.995501
GNG7	1486.74	-0.0588153	0.238984	-0.246106	0.805601	0.995501
GNLY	251.958	-0.0659674	0.266692	-0.247354	0.804634	0.995501
GPX1	847.44	0.0552039	0.222919	0.247642	0.804412	0.995501
HAUS6	169.754	0.118405	0.481821	0.245744	0.80588	0.995501
KIF13B	224.289	-0.0808687	0.328811	-0.245943	0.805727	0.995501
KTN1	931.502	0.0758125	0.308193	0.24599	0.80569	0.995501
LAP3	380.462	0.0873897	0.354182	0.246736	0.805112	0.995501
LMBRD2	159.283	-0.11701	0.47363	-0.24705	0.80487	0.995501
MAP2K6	87.6956	-0.0813995	0.333526	-0.244057	0.807186	0.995501
MID1	290.815	-0.067122	0.273832	-0.245121	0.806363	0.995501
NAPG	166.076	-0.100755	0.414561	-0.24304	0.807975	0.995501
NBPF12	226.802	-0.0658873	0.266721	-0.247028	0.804887	0.995501
NUCKS1	1843.73	-0.0617564	0.252264	-0.244809	0.806604	0.995501
OGFOD3	96.0883	-0.0820352	0.3349	-0.244954	0.806492	0.995501
PFKFB3	493	0.061781	0.253649	0.243568	0.807565	0.995501
PROS1	703.089	-0.0707589	0.289431	-0.244476	0.806862	0.995501
QSOX2	120.693	0.0838387	0.344549	0.243329	0.807751	0.995501
R3HDM1	214.476	-0.066731	0.273047	-0.244394	0.806926	0.995501
RIMOC1	161.543	0.0921833	0.377164	0.244412	0.806912	0.995501
SOWAHC	114.86	0.102454	0.42099	0.243364	0.807723	0.995501
SPTB	107.233	0.071727	0.294315	0.243708	0.807457	0.995501
SRGAP2	617.312	0.0431184	0.175247	0.246043	0.805649	0.995501
TMEM185B	176.86	-0.0830358	0.338041	-0.245639	0.805962	0.995501
TMEM45A	111.977	0.100745	0.411964	0.244547	0.806807	0.995501
TTI2	87.8797	-0.0791063	0.3247	-0.243629	0.807518	0.995501
VPS36	317.78	-0.0920033	0.375965	-0.244713	0.806679	0.995501
VWA1	101.906	-0.0909459	0.374201	-0.24304	0.807974	0.995501
WDFY1	720.846	-0.0972945	0.397469	-0.244785	0.806623	0.995501
ZIC5	18.977	0.211629	0.870579	0.24309	0.807936	0.995501
ZMYM5	100.812	-0.122881	0.500002	-0.245761	0.805867	0.995501
ZNF14	148.287	-0.037407	0.153367	-0.243905	0.807304	0.995501
ZNF682	48.3384	-0.0561895	0.227068	-0.247457	0.804555	0.995501
CAMSAP1	190.165	-0.0843541	0.347644	-0.242645	0.808281	0.995737
H2BC3	12.0502	-0.113968	0.469833	-0.242572	0.808337	0.995737
PMS1	201.502	-0.0379746	0.156853	-0.242103	0.8087	0.996079
CUL4A	502.86	-0.0741976	0.307321	-0.241434	0.809219	0.996192
LDAF1	75.3567	-0.114188	0.472637	-0.241598	0.809092	0.996192
PCDHGC3	462.449	0.0592376	0.2453	0.24149	0.809175	0.996192
TRIM14	255.096	0.0769267	0.31846	0.241559	0.809122	0.996192
ZNF569	162.702	0.0361929	0.149654	0.241844	0.808901	0.996192
CLEC4A	145.875	-0.0395397	0.164314	-0.240636	0.809838	0.996252
CLK1	410.686	-0.0787702	0.32657	-0.241204	0.809397	0.996252
EBLN3P	232.573	0.0871074	0.362545	0.240266	0.810124	0.996252
KIAA1217	190.354	-0.0872126	0.363163	-0.240148	0.810216	0.996252
LRRC57	159.153	-0.103423	0.430843	-0.240048	0.810293	0.996252
PTCHD1	2.4792	0.122785	0.511391	0.2401	0.810252	0.996252
RASEF	875.203	-0.0867858	0.360916	-0.24046	0.809974	0.996252
RNF130	307.806	-0.089119	0.369619	-0.241111	0.809469	0.996252
RPA1	618.66	-0.0281529	0.117125	-0.240365	0.810047	0.996252
SLC15A4	223.499	0.0910315	0.377717	0.241005	0.809552	0.996252
TOR3A	131.281	-0.0967187	0.401514	-0.240885	0.809645	0.996252
ZBTB46	52.7944	-0.0769704	0.319767	-0.240708	0.809782	0.996252
PTPRD	486.535	0.0686312	0.286065	0.239915	0.810396	0.996274
ABCE1	371.791	0.102144	0.426588	0.239445	0.810761	0.996617
ABCA7	190.935	0.0411936	0.175668	0.234497	0.814599	0.996678
ABCA9-AS1	6.53898	0.0917384	0.395426	0.231999	0.816539	0.996678
ABLIM3	181.924	-0.0833342	0.382085	-0.218104	0.827348	0.996678
ACACB	278.678	-0.0387272	0.182088	-0.212685	0.831573	0.996678
ACO2	745.338	0.0267138	0.126886	0.210533	0.833251	0.996678
ACP2	215.744	0.0680629	0.295342	0.230454	0.817739	0.996678
ADRB1	39.1288	0.0884058	0.411004	0.215097	0.829691	0.996678
AKIRIN1	295.478	0.0756585	0.336219	0.225028	0.821958	0.996678
ALDH18A1	506.777	-0.0287984	0.129917	-0.221668	0.824572	0.996678
ALG6	175.861	0.0612547	0.274755	0.222943	0.82358	0.996678
ALG8	355.261	-0.0631806	0.30124	-0.209735	0.833874	0.996678
ALKBH8	122.991	-0.0457336	0.211933	-0.215793	0.829149	0.996678
AMBRA1	255.041	0.0586773	0.268017	0.218932	0.826703	0.996678
ANKRD10	835.517	-0.0673228	0.316132	-0.212958	0.83136	0.996678
ANKRD17	872.001	-0.0429488	0.188183	-0.228229	0.819469	0.996678
ANP32E	424.702	-0.0762738	0.321025	-0.237595	0.812195	0.996678
APLP2	1573.45	0.0480104	0.210282	0.228314	0.819402	0.996678
APOOL	110.535	0.08912	0.420343	0.212018	0.832093	0.996678
APPL2	296.002	-0.0806368	0.38174	-0.211235	0.832704	0.996678
ARHGAP35	577.561	-0.0515382	0.231599	-0.222532	0.8239	0.996678
ARHGEF11	970.839	-0.0362715	0.161556	-0.224514	0.822358	0.996678
ARHGEF9	287.231	-0.03883	0.171609	-0.22627	0.820991	0.996678
ARL1	413.828	-0.112732	0.519876	-0.216844	0.82833	0.996678
ARNT2	515.577	0.0659923	0.288197	0.228983	0.818882	0.996678
ATAD2B	137.311	-0.0640978	0.301229	-0.212788	0.831492	0.996678
ATF1	116.529	0.0644983	0.292903	0.220203	0.825713	0.996678
ATF4	1097.31	-0.0652891	0.285867	-0.22839	0.819343	0.996678
ATG2A	160.989	0.0626731	0.294418	0.212871	0.831427	0.996678
ATG2B	291.66	-0.066306	0.310971	-0.213223	0.831153	0.996678
ATP6V0E2	110.023	-0.0792038	0.363266	-0.218033	0.827404	0.996678
ATXN10	669.76	0.0362994	0.159895	0.227019	0.820409	0.996678
ATXN7L3	186.345	-0.0792429	0.338293	-0.234243	0.814796	0.996678
AVL9	342.678	0.0744673	0.34369	0.21667	0.828466	0.996678
B3GAT1	203.899	0.0866699	0.366021	0.236789	0.81282	0.996678
BARD1	110.749	0.049793	0.230856	0.215688	0.829231	0.996678
BTN2A1	324.626	0.02758	0.12407	0.222294	0.824085	0.996678
C10orf90	102.62	-0.0974346	0.445313	-0.2188	0.826806	0.996678
C15orf40	102.571	-0.109452	0.496537	-0.220431	0.825536	0.996678
CASP12	6.26165	0.100651	0.465672	0.216141	0.828878	0.996678
CCAR2	510.443	0.0742332	0.337535	0.219927	0.825928	0.996678
CCDC66	146.79	-0.0454631	0.201555	-0.225562	0.821542	0.996678
CCDC9	76.4981	-0.078183	0.358488	-0.218091	0.827358	0.996678
CCNI	1434.54	0.0471068	0.213249	0.2209	0.82517	0.996678
CCT8	487.741	-0.0971912	0.45315	-0.214479	0.830173	0.996678
CD52	76.967	0.0936926	0.399766	0.234369	0.814699	0.996678
CD59	3501.02	-0.0547961	0.249616	-0.219521	0.826244	0.996678
CD93	345.1	-0.0719587	0.327984	-0.219397	0.826341	0.996678
CEP135	115.98	0.0546104	0.241598	0.226039	0.821171	0.996678
CERK	311.887	-0.0874291	0.387158	-0.225823	0.821339	0.996678
CFL2	236.707	-0.0615705	0.292686	-0.210363	0.833384	0.996678
CHST12	122.699	0.0631983	0.286867	0.220305	0.825634	0.996678
CHST6	117.188	-0.0790055	0.357932	-0.220728	0.825305	0.996678
CILP	1385.66	-0.0710498	0.31569	-0.225062	0.821931	0.996678
CLEC14A	18.1111	-0.134783	0.569173	-0.236805	0.812808	0.996678
CLN6	341.47	-0.0410782	0.195021	-0.210635	0.833172	0.996678
CMKLR2	105.26	0.0746746	0.31804	0.234797	0.814367	0.996678
CNTN3	327.177	-0.0820985	0.369391	-0.222254	0.824116	0.996678
COL22A1	2039.74	-0.0904786	0.421841	-0.214485	0.830169	0.996678
COPB2	611.218	0.0819876	0.365821	0.22412	0.822664	0.996678
COX14	79.7012	-0.0796826	0.364404	-0.218666	0.82691	0.996678
COX6A1	367.989	0.075978	0.338605	0.224386	0.822457	0.996678
CPNE8	202.778	0.0560266	0.243108	0.23046	0.817735	0.996678
CPPED1	215.47	-0.0815407	0.380385	-0.214364	0.830264	0.996678
CRKL	596.35	0.0372811	0.177949	0.209505	0.834054	0.996678
CSNK1G1	148.789	-0.0792384	0.340666	-0.232599	0.816073	0.996678
CYTH3	804.737	0.0622879	0.296823	0.209849	0.833786	0.996678
DCAF17	158.082	-0.0560897	0.265206	-0.211494	0.832502	0.996678
DCAF6	280.521	-0.0785471	0.356764	-0.220165	0.825742	0.996678
DCTN5	469.048	-0.0642424	0.286576	-0.224172	0.822623	0.996678
DDO	124.584	0.0634281	0.269579	0.235286	0.813987	0.996678
DDX42	757.562	0.0518673	0.21713	0.238877	0.811201	0.996678
DGLUCY	116.719	0.077632	0.344643	0.225253	0.821782	0.996678
DHRS4L2	176.429	0.0454068	0.200305	0.226688	0.820666	0.996678
DIS3	283.131	0.0812443	0.387412	0.20971	0.833894	0.996678
DLEC1	56.4073	0.0648763	0.301082	0.215477	0.829395	0.996678
DLL4	40.692	-0.0894823	0.383474	-0.233347	0.815492	0.996678
DPEP2	297.161	-0.0439435	0.205811	-0.213514	0.830926	0.996678
DUSP1	737.623	-0.0460734	0.21276	-0.216551	0.828559	0.996678
DUSP4	3570.91	0.0437972	0.203702	0.215006	0.829763	0.996678
DUSP7	675.535	-0.0316054	0.134215	-0.235482	0.813834	0.996678
EIF2S1	311.405	0.0770061	0.333801	0.230694	0.817552	0.996678
EIF4A2	1578.01	-0.0569762	0.269012	-0.211798	0.832264	0.996678
ELL	92.5563	-0.0738003	0.329152	-0.224213	0.822591	0.996678
ELL2	251.91	-0.0833229	0.357576	-0.233021	0.815745	0.996678
ELP3	191.165	-0.0912959	0.420879	-0.216917	0.828273	0.996678
EMILIN2	241.234	-0.0841898	0.357702	-0.235363	0.813927	0.996678
ERBIN	746.106	0.0564965	0.261153	0.216335	0.828727	0.996678
ESYT2	889.568	-0.0596255	0.252831	-0.235832	0.813563	0.996678
ETV3L	7.55934	-0.0742066	0.345323	-0.21489	0.829853	0.996678
EXOC6B	247.825	-0.0659723	0.307806	-0.214331	0.830289	0.996678
FBXO22	143.049	0.0764108	0.336827	0.226855	0.820537	0.996678
FLVCR2-AS1	4.13053	0.108325	0.492117	0.220121	0.825777	0.996678
FNIP2	503.898	-0.0697728	0.3156	-0.22108	0.82503	0.996678
FOXC1	231.034	-0.0509177	0.220654	-0.230758	0.817503	0.996678
FOXP4	241.056	0.0622175	0.279492	0.22261	0.823839	0.996678
FRMD4B	247.517	-0.088378	0.388458	-0.22751	0.820027	0.996678
FRYL	351.9	-0.0620176	0.260924	-0.237684	0.812126	0.996678
FXR1	512.446	-0.0833387	0.350372	-0.237858	0.811991	0.996678
G2E3	128.637	-0.0844485	0.367703	-0.229665	0.818352	0.996678
GAMT	75.5582	0.0747418	0.338441	0.220841	0.825216	0.996678
GATA6	47.8957	0.0641087	0.301046	0.212953	0.831364	0.996678
GCDH	138.15	-0.0496816	0.236315	-0.210234	0.833485	0.996678
GCNT1	82.9298	-0.0689521	0.319897	-0.215545	0.829343	0.996678
GDAP2	144.373	0.0780535	0.33005	0.23649	0.813053	0.996678
GIT1	527.044	-0.040972	0.179738	-0.227955	0.819682	0.996678
GK3	4.81164	-0.0577823	0.247013	-0.233924	0.815044	0.996678
GLYR1	406.596	0.0629913	0.27556	0.228594	0.819185	0.996678
GPAT2	37.4191	-0.0724088	0.334211	-0.216656	0.828477	0.996678
GPI	1677.96	-0.0343131	0.156914	-0.218674	0.826904	0.996678
GPR27	21.7104	-0.101753	0.432673	-0.235172	0.814075	0.996678
GRAMD1A	263.884	-0.0623265	0.273981	-0.227484	0.820047	0.996678
GRSF1	468.397	0.0734462	0.332845	0.220662	0.825356	0.996678
H2AJ	824.239	-0.0454411	0.198173	-0.2293	0.818636	0.996678
H2BC14	5.0599	0.124473	0.533991	0.2331	0.815684	0.996678
HAL	456.39	0.0985444	0.459258	0.214573	0.8301	0.996678
HNRNPA1	2721.32	0.0367751	0.16281	0.225878	0.821296	0.996678
IER5	121.789	0.0768359	0.353587	0.217304	0.827971	0.996678
IFT88	152.269	0.0518681	0.245779	0.211036	0.832859	0.996678
IGSF11	186.98	-0.11357	0.506711	-0.224132	0.822655	0.996678
IKZF5	108.939	-0.077961	0.368483	-0.211573	0.83244	0.996678
ING4	117.795	-0.112302	0.515451	-0.217872	0.827529	0.996678
IQSEC1	397.94	-0.0566787	0.247956	-0.228583	0.819193	0.996678
KIAA0040	126.279	-0.0835494	0.390244	-0.214095	0.830473	0.996678
KIF27	53.5066	-0.0526278	0.224158	-0.23478	0.814379	0.996678
KPTN	56.1421	0.0933657	0.435385	0.214444	0.830201	0.996678
KRI1	181.076	0.0878562	0.37746	0.232756	0.815951	0.996678
KRT35	1.41259	0.27154	1.1435	0.237464	0.812297	0.996678
LANCL1	334.903	0.0848385	0.374571	0.226495	0.820816	0.996678
LEPROTL1	240.282	0.0789386	0.369916	0.213396	0.831018	0.996678
LHFPL2	850.831	-0.0561301	0.244599	-0.229478	0.818497	0.996678
LHFPL4	9.8661	-0.159723	0.669514	-0.238566	0.811442	0.996678
LMLN	77.1831	-0.0807954	0.348945	-0.231542	0.816894	0.996678
LRAT	288.931	0.0953009	0.40896	0.233032	0.815736	0.996678
LRIG1	148.299	0.0530982	0.250046	0.212354	0.831831	0.996678
LRP2BP	48.5713	0.0778599	0.365523	0.213009	0.83132	0.996678
LRRC58	508.718	0.0648685	0.306273	0.2118	0.832263	0.996678
LTF	756.126	-0.0925215	0.392434	-0.235764	0.813616	0.996678
LYPLAL1	148.614	0.0982243	0.464735	0.211355	0.83261	0.996678
MCM6	345.628	0.0523286	0.22037	0.237458	0.812301	0.996678
MCUR1	190.405	0.0910971	0.394402	0.230975	0.817334	0.996678
MDK	347.798	-0.0766698	0.348279	-0.220139	0.825763	0.996678
MEST	1115.61	0.0593627	0.265266	0.223786	0.822924	0.996678
MOB1B	352.824	-0.082249	0.360972	-0.227854	0.819759	0.996678
MON1B	202.546	-0.0676019	0.301641	-0.224114	0.822668	0.996678
MPP1	157.133	0.101252	0.426303	0.237511	0.81226	0.996678
MPZL2	97.8601	-0.110875	0.477256	-0.232318	0.816291	0.996678
MRPS25	394.028	-0.0730834	0.334273	-0.218634	0.826935	0.996678
MRPS27	220.648	0.0985471	0.438038	0.224974	0.821999	0.996678
MSN	2548.21	0.0377271	0.162963	0.231508	0.81692	0.996678
MTO1	144.902	-0.0610246	0.260525	-0.234237	0.814801	0.996678
MYLK4	72.117	-0.0725386	0.311565	-0.23282	0.815901	0.996678
NAA38	99.2973	0.0985817	0.448789	0.219662	0.826135	0.996678
NBPF1	191.808	0.0753807	0.315287	0.239086	0.811039	0.996678
NFKBIE	97.7258	0.0837465	0.399111	0.209832	0.833798	0.996678
NIPSNAP1	300.843	0.0611588	0.2593	0.235862	0.81354	0.996678
NIPSNAP3B	234.738	0.0389251	0.182158	0.213689	0.83079	0.996678
NLE1	88.5145	-0.0915627	0.415859	-0.220177	0.825733	0.996678
NMBR	3.65859	0.108217	0.463807	0.233323	0.815511	0.996678
NPTXR	400.39	0.0665792	0.299298	0.222451	0.823963	0.996678
NUDC	482.216	-0.0438153	0.199176	-0.219983	0.825885	0.996678
NUDT4	1349.4	-0.0349483	0.148819	-0.234837	0.814335	0.996678
NUDT6	28.1246	-0.0957564	0.404425	-0.236772	0.812834	0.996678
PCDHGA12	995.897	-0.0446856	0.208057	-0.214776	0.829942	0.996678
PCDHGA4	152.245	-0.0399716	0.181277	-0.2205	0.825482	0.996678
PCSK1N	41.835	-0.107974	0.466973	-0.23122	0.817144	0.996678
PDCD10	262.705	0.0495123	0.209522	0.236311	0.813191	0.996678
PDZD4	52.1203	0.102181	0.477967	0.213783	0.830716	0.996678
PEA15	938.557	-0.0574169	0.270843	-0.211993	0.832112	0.996678
PEX3	105.927	0.0586243	0.256338	0.228699	0.819103	0.996678
PEX5	204.422	0.0581439	0.258647	0.2248	0.822135	0.996678
PGAM5	218.874	-0.049843	0.208861	-0.238642	0.811383	0.996678
PGBD5	40.6254	-0.0797718	0.376027	-0.212144	0.831995	0.996678
PIGK	173.718	-0.0936205	0.404658	-0.231357	0.817038	0.996678
PIGS	162.426	-0.0742598	0.348599	-0.213023	0.831309	0.996678
PLEKHA5	547.42	0.08274	0.347966	0.237782	0.81205	0.996678
PNRC1	451.202	0.0614347	0.290395	0.211556	0.832453	0.996678
PPIP5K1	85.9183	-0.0791004	0.358613	-0.220573	0.825425	0.996678
PPIP5K2	388.566	-0.0777895	0.347695	-0.223729	0.822968	0.996678
PPM1H	119.142	-0.0822521	0.379823	-0.216554	0.828556	0.996678
PPP1CA	326.285	-0.0808119	0.352605	-0.229185	0.818725	0.996678
PPP1R13B	94.6641	-0.0686602	0.327536	-0.209627	0.833959	0.996678
PPP2R2C	166.17	-0.115573	0.4946	-0.233669	0.815242	0.996678
PRPF18	616.942	0.0317429	0.133483	0.237805	0.812032	0.996678
PSCA	116.002	0.0847911	0.391553	0.216551	0.828559	0.996678
PTPRF	1068.26	0.0472121	0.209185	0.225696	0.821438	0.996678
R3HDM2	214.877	0.0734855	0.348653	0.21077	0.833067	0.996678
RAD51C	145.725	-0.0663655	0.295201	-0.224815	0.822123	0.996678
RAI1	573.789	0.0323096	0.146503	0.220538	0.825452	0.996678
RAPGEF2	325.506	-0.0615259	0.286925	-0.214432	0.83021	0.996678
RARB	96.0788	0.0702032	0.305859	0.229528	0.818459	0.996678
RCAN3	2247.22	0.0335489	0.142989	0.234626	0.814499	0.996678
RCN1	393.311	-0.0895773	0.401303	-0.223216	0.823367	0.996678
RCN2	287.951	0.0908211	0.38416	0.236415	0.813111	0.996678
RGP1	166.427	0.0697043	0.312287	0.223206	0.823375	0.996678
RNF145	461.517	-0.0823637	0.366981	-0.224436	0.822418	0.996678
RNF220	219.164	-0.0660946	0.30647	-0.215664	0.829249	0.996678
RNF26	94.5099	-0.0975835	0.450359	-0.216679	0.828458	0.996678
RPL13	3251.22	-0.0562347	0.23692	-0.237358	0.812379	0.996678
RPL34	1445.12	0.0770741	0.358385	0.215059	0.829721	0.996678
RPS13	1330.62	0.0856131	0.390226	0.219394	0.826343	0.996678
RPS21	908.4	-0.0856221	0.403499	-0.212199	0.831952	0.996678
RPS23	2409.49	0.0792521	0.343855	0.230481	0.817718	0.996678
RTN4	1045.38	0.0400955	0.185257	0.216432	0.828651	0.996678
RTN4IP1	42.1424	0.0842086	0.399635	0.210714	0.833111	0.996678
RWDD1	193.449	0.0776164	0.348901	0.22246	0.823956	0.996678
S100PBP	144.659	-0.0734137	0.312844	-0.234666	0.814468	0.996678
SCFD2	126.764	-0.0790039	0.343433	-0.230041	0.81806	0.996678
SCMH1	426.891	-0.0315779	0.142168	-0.222118	0.824222	0.996678
SCYL1	403.908	0.0392978	0.174593	0.225082	0.821915	0.996678
SEC14L2	68.8479	0.0795774	0.34881	0.22814	0.819538	0.996678
SEMA3A	1488.17	0.0730428	0.339635	0.215063	0.829718	0.996678
SEMA6B	95.3023	0.0906316	0.411099	0.220462	0.825511	0.996678
SENP3	181.309	-0.0640347	0.280757	-0.228079	0.819585	0.996678
SERAC1	81.8697	-0.0721828	0.314049	-0.229846	0.818212	0.996678
SERINC3	859.581	-0.0604807	0.257185	-0.235164	0.814081	0.996678
SERINC5	328.053	0.0786497	0.345374	0.227723	0.819861	0.996678
SF3B5	127.665	-0.0784011	0.33822	-0.231805	0.81669	0.996678
SLC10A7	53.2966	-0.073256	0.319122	-0.229555	0.818438	0.996678
SLC25A3	2116.61	-0.0304372	0.142996	-0.212853	0.831441	0.996678
SLC27A4	193.563	-0.0514605	0.224633	-0.229087	0.818801	0.996678
SLC35B2	395.51	-0.0840031	0.365565	-0.22979	0.818255	0.996678
SLC35E1	318.296	-0.0751477	0.330877	-0.227117	0.820333	0.996678
SLITRK2	997.062	0.0634769	0.294157	0.215792	0.82915	0.996678
SMPD1	237.81	0.0316591	0.150304	0.210633	0.833173	0.996678
SNRNP27	113.03	-0.075809	0.343272	-0.220842	0.825215	0.996678
SNRPA1	99.0495	-0.0884093	0.383183	-0.230723	0.81753	0.996678
SNX6	312.857	-0.109017	0.482463	-0.225958	0.821234	0.996678
SPI1	412.913	0.0385885	0.167089	0.230946	0.817357	0.996678
SPIRE2	36.3954	-0.0696083	0.325604	-0.213782	0.830717	0.996678
SQSTM1	2420.68	0.0401008	0.172616	0.232312	0.816296	0.996678
SRCAP	462.037	-0.0580342	0.253082	-0.22931	0.818628	0.996678
SRPK1	283.631	0.0948495	0.439145	0.215987	0.828998	0.996678
SUMF1	205.548	-0.0539599	0.248992	-0.216713	0.828432	0.996678
TAB3	233.897	-0.0726443	0.304333	-0.2387	0.811338	0.996678
TAPBPL	74.9272	-0.0787037	0.333147	-0.236244	0.813244	0.996678
TAS2R3	2.04318	-0.117808	0.501884	-0.234731	0.814418	0.996678
TASOR	516.49	-0.0689432	0.317147	-0.217386	0.827908	0.996678
TBC1D1	439.865	-0.0343529	0.154311	-0.222622	0.82383	0.996678
TBC1D10B	364.286	0.0286709	0.133879	0.214155	0.830426	0.996678
TEAD3	73.4199	0.0783166	0.333885	0.234562	0.814549	0.996678
TMEM161B	127.088	-0.0993641	0.424296	-0.234186	0.814841	0.996678
TMEM215	65.5364	0.112761	0.513072	0.219777	0.826045	0.996678
TNFAIP8L2	8.89395	0.120897	0.549788	0.219898	0.82595	0.996678
TRPM7	893.449	-0.0272895	0.114932	-0.23744	0.812315	0.996678
TSC1	381.119	-0.0268676	0.124573	-0.215678	0.829239	0.996678
TSEN15	290.092	-0.050287	0.211544	-0.237714	0.812103	0.996678
TXN	293.207	-0.0830857	0.383876	-0.216439	0.828646	0.996678
TYROBP	352.35	-0.0555992	0.25933	-0.214396	0.830239	0.996678
UBA3	408.406	-0.0503111	0.224214	-0.224389	0.822455	0.996678
UBA6	231.995	-0.0891784	0.39562	-0.225414	0.821657	0.996678
UBA7	179.177	-0.0736089	0.348037	-0.211497	0.832499	0.996678
UGT2B7	303.772	-0.111913	0.50934	-0.219721	0.826088	0.996678
USP46	150.615	0.0664922	0.281563	0.236153	0.813314	0.996678
UTP4	211.16	-0.0661294	0.303558	-0.217848	0.827548	0.996678
VPS37B	144.858	-0.0753761	0.359767	-0.209514	0.834047	0.996678
WEE1	136.997	-0.0835776	0.392284	-0.213054	0.831285	0.996678
WSB1	868.639	0.0561333	0.251589	0.223115	0.823446	0.996678
WWTR1	972.198	-0.0489707	0.233034	-0.210144	0.833556	0.996678
YWHAZ	3828.83	-0.0429497	0.197084	-0.217926	0.827487	0.996678
ZFHX3	864.703	0.0307179	0.130327	0.235699	0.813666	0.996678
ZKSCAN1	3014.93	0.0295859	0.124914	0.236851	0.812773	0.996678
ZMAT3	525.591	-0.0758011	0.350344	-0.216362	0.828706	0.996678
ZNF24	2226.5	-0.0282552	0.12623	-0.223839	0.822882	0.996678
ZNF25	301.463	-0.0313749	0.149562	-0.209779	0.83384	0.996678
ZNF280D	152.145	-0.105265	0.490806	-0.214473	0.830178	0.996678
ZNF316	434.192	0.0330141	0.145762	0.226492	0.820818	0.996678
ZNF319	88.9735	0.047113	0.224564	0.209798	0.833826	0.996678
ZNF391	78.0244	0.0693	0.314617	0.220268	0.825662	0.996678
ZNF467	24.8104	-0.0641383	0.296938	-0.215999	0.828988	0.996678
ZNF563	157.145	0.0348557	0.152702	0.22826	0.819444	0.996678
ZNF570	97.7329	-0.0524158	0.228735	-0.229155	0.818748	0.996678
ZNF589	182.93	-0.0457814	0.20985	-0.218162	0.827303	0.996678
CAPN3	852.616	0.0824589	0.394668	0.208932	0.834501	0.996697
EXTL1	1507.99	-0.0602509	0.289469	-0.208143	0.835118	0.996697
FANCE	49.5887	-0.0630311	0.302342	-0.208476	0.834857	0.996697
H1-4	22.1685	0.0570397	0.27408	0.208113	0.835141	0.996697
PIM3	212.747	0.0774359	0.371664	0.208349	0.834956	0.996697
RASSF2	375.192	0.0580082	0.277926	0.208718	0.834668	0.996697
SAA1	577.123	-0.0942616	0.451561	-0.208746	0.834646	0.996697
SARAF	860.733	-0.0746822	0.358944	-0.208061	0.835181	0.996697
SPOP	197.219	-0.0752518	0.36039	-0.208807	0.834599	0.996697
SRRT	803.362	-0.0190953	0.0914524	-0.2088	0.834604	0.996697
UBE2I	568.311	-0.0412519	0.198255	-0.208075	0.835171	0.996697
WNT5B	120.124	0.0558326	0.267062	0.209062	0.834399	0.996697
ZNF597	43.2505	0.10316	0.494705	0.208527	0.834817	0.996697
QDPR	274.269	0.0688373	0.331672	0.207546	0.835583	0.997075
HMGN1	603.624	0.0719848	0.347095	0.207392	0.835704	0.997116
MARCHF6	854.003	0.0359131	0.173469	0.207029	0.835987	0.997353
ITPRID2	987.071	0.0632373	0.305733	0.206838	0.836136	0.997428
PPL	1896.79	-0.0693824	0.336105	-0.206431	0.836455	0.997706
ACAT2	131.913	-0.0696543	0.342856	-0.203159	0.839011	0.997748
ACTL6A	180.219	0.090727	0.440988	0.205736	0.836997	0.997748
ANXA5	4850	0.032611	0.161221	0.202275	0.839701	0.997748
BAIAP2	199.192	-0.0619873	0.305201	-0.203104	0.839054	0.997748
BHLHE22	94.656	0.0695289	0.342065	0.203262	0.83893	0.997748
BICD2	443.977	0.0345573	0.168076	0.205605	0.837099	0.997748
BRWD3	396.21	0.0279926	0.136181	0.205554	0.837139	0.997748
CHIT1	1196.93	0.0953849	0.471026	0.202505	0.839522	0.997748
CHL1-AS1	65.7735	0.0835813	0.410245	0.203735	0.83856	0.997748
CRBN	280.36	-0.0485901	0.240322	-0.202187	0.839771	0.997748
CUL1	322.349	-0.0816782	0.403318	-0.202515	0.839514	0.997748
CYP2U1	188.134	0.0694214	0.338546	0.205058	0.837527	0.997748
DEPP1	185.204	-0.0661007	0.322628	-0.204882	0.837664	0.997748
DLX1	405.701	0.0782637	0.380565	0.205652	0.837063	0.997748
FOXJ3	383.725	0.0605068	0.296742	0.203903	0.838429	0.997748
GRIK1	63.3754	0.0511547	0.250403	0.204289	0.838127	0.997748
H3C2	6.21694	-0.0818572	0.404077	-0.202578	0.839465	0.997748
HCN4	2.91714	-0.0959292	0.472479	-0.203034	0.839108	0.997748
HES1	107.56	-0.0720205	0.35698	-0.201749	0.840113	0.997748
HNRNPAB	625.788	-0.0588136	0.287422	-0.204625	0.837865	0.997748
KIAA1671	134.927	0.0694088	0.337622	0.205581	0.837118	0.997748
KLHL8	136.078	-0.0913329	0.44666	-0.20448	0.837979	0.997748
LAMP3	853.131	-0.0568148	0.281399	-0.201901	0.839994	0.997748
LUC7L2	225.44	-0.0675593	0.335197	-0.201551	0.840268	0.997748
MANF	175.974	-0.070717	0.344824	-0.205082	0.837508	0.997748
NFX1	203.63	0.0663305	0.329607	0.201241	0.84051	0.997748
NFYA	304.728	-0.0785276	0.390214	-0.201243	0.840509	0.997748
PARP16	38.2666	0.0845909	0.412383	0.205127	0.837473	0.997748
PDE5A	86.0125	-0.0645673	0.31584	-0.20443	0.838017	0.997748
PIP4K2A	922.661	-0.0378663	0.187877	-0.201548	0.84027	0.997748
PTEN	932.832	0.0336167	0.166569	0.201819	0.840058	0.997748
RAD51D	89.9322	-0.0644384	0.319208	-0.20187	0.840018	0.997748
RFPL3	3.77817	0.0957309	0.475582	0.201292	0.84047	0.997748
RNF14	323.616	0.0788905	0.388821	0.202897	0.839216	0.997748
RPL30	2549.98	-0.0796972	0.39517	-0.201678	0.840168	0.997748
SH3BP1	81.2131	0.0910298	0.445225	0.204458	0.837996	0.997748
SLAMF9	134.226	0.0810293	0.397866	0.20366	0.838619	0.997748
SLC38A2	1186.19	-0.0434883	0.214988	-0.202283	0.839696	0.997748
SULT4A1	130.693	-0.0996699	0.493095	-0.202131	0.839814	0.997748
SYT2	19.8372	-0.0448972	0.221741	-0.202476	0.839545	0.997748
TIMM10B	172.554	0.0778016	0.37822	0.205705	0.837022	0.997748
TMUB1	86.5114	-0.0694619	0.340778	-0.203833	0.838484	0.997748
TRMT5	204.74	-0.0430762	0.213294	-0.201957	0.83995	0.997748
WDR44	80.3025	-0.0776653	0.384292	-0.2021	0.839839	0.997748
WDR75	221.238	0.103319	0.508636	0.20313	0.839033	0.997748
ZNF99	3.08255	-0.0838455	0.409766	-0.204618	0.83787	0.997748
ZNHIT6	331.772	0.0324137	0.157263	0.206111	0.836704	0.997748
ARHGAP4	184.135	0.0683024	0.340414	0.200645	0.840976	0.997841
CCDC120	46.9322	0.0765081	0.381385	0.200606	0.841007	0.997841
ITM2C	628.965	-0.0621833	0.309716	-0.200776	0.840874	0.997841
SMARCA1	229.961	0.0806843	0.402229	0.200593	0.841017	0.997841
SUCLG1	393.748	0.0668003	0.332659	0.200807	0.840849	0.997841
ACLY	1146.47	0.0228546	0.119338	0.191512	0.848125	0.997958
ADD1	1227.81	-0.015351	0.0817401	-0.187802	0.851032	0.997958
AFAP1	231.131	-0.0862552	0.459212	-0.187833	0.851008	0.997958
ANGPTL2	307.038	-0.0672691	0.342245	-0.196553	0.844178	0.997958
ARNT	359.391	-0.0638826	0.338148	-0.188919	0.850156	0.997958
ARPC5L	143.595	-0.0645765	0.336843	-0.191711	0.847969	0.997958
ATP5MF	227.946	-0.0667564	0.344824	-0.193595	0.846493	0.997958
ATP6AP2	1122.41	0.0259409	0.136572	0.189943	0.849354	0.997958
BCAN	5252.65	-0.0844485	0.443149	-0.190565	0.848867	0.997958
CACNA1D	587.476	-0.0516487	0.270547	-0.190905	0.8486	0.997958
CAPRIN2	143.895	-0.0693133	0.362421	-0.191251	0.848329	0.997958
CD63	4686.93	-0.0426714	0.22128	-0.192839	0.847085	0.997958
CDKAL1	191.664	0.041248	0.211005	0.195483	0.845015	0.997958
CEP126	74.0537	-0.0551054	0.288692	-0.190879	0.84862	0.997958
CHERP	206.098	0.051348	0.270603	0.189754	0.849502	0.997958
COX7A2	404.552	-0.0491707	0.26148	-0.188048	0.850839	0.997958
CREB3L2	695.605	-0.0414142	0.216842	-0.190988	0.848535	0.997958
CREBBP	1126.38	0.018694	0.0974189	0.191893	0.847826	0.997958
CSRNP1	67.2079	0.0604432	0.315436	0.191618	0.848041	0.997958
CST6	81.0275	0.119512	0.63596	0.187923	0.850937	0.997958
CSTB	1240.65	0.0421132	0.221467	0.190156	0.849187	0.997958
CYREN	214.904	-0.0768555	0.394154	-0.194989	0.845402	0.997958
DAB2	693.998	-0.056617	0.291291	-0.194366	0.845889	0.997958
DTX4	103.668	-0.070371	0.352163	-0.199825	0.841617	0.997958
EAPP	105.188	0.0753685	0.394677	0.190962	0.848555	0.997958
EGFR-AS1	7.20865	-0.0791723	0.412412	-0.191974	0.847763	0.997958
EHD1	253.69	0.0556685	0.282896	0.196781	0.843999	0.997958
ESPNL	34.7396	-0.0675955	0.352105	-0.191976	0.847761	0.997958
FAM135A	89.1168	0.0727153	0.375359	0.193722	0.846393	0.997958
FBXO31	209.426	0.0391829	0.203305	0.192729	0.847171	0.997958
FDFT1	988.439	-0.0345291	0.176232	-0.19593	0.844665	0.997958
FMN1	3068.55	-0.0402937	0.20149	-0.199978	0.841498	0.997958
FOXE1	8.42862	-0.121181	0.613502	-0.197523	0.843418	0.997958
FSTL4	98.8506	0.059769	0.318659	0.187564	0.851218	0.997958
FURIN	991.091	0.0304683	0.154222	0.197561	0.843389	0.997958
FUT10	67.4732	-0.0812925	0.432616	-0.187909	0.850948	0.997958
GNA13	592.029	0.055011	0.285907	0.192409	0.847422	0.997958
HAX1	480.689	-0.039644	0.200216	-0.198006	0.84304	0.997958
HCCS	127.98	-0.0582141	0.294026	-0.197989	0.843054	0.997958
HDAC3	154.876	0.098726	0.49366	0.199988	0.84149	0.997958
HMGB3	152.903	0.0623936	0.328069	0.190184	0.849165	0.997958
HOTAIR	4.37463	0.0959249	0.5039	0.190365	0.849023	0.997958
IFITM1	433.771	-0.0641691	0.341627	-0.187834	0.851007	0.997958
IFNAR2	200.607	-0.0640104	0.335066	-0.191038	0.848496	0.997958
IL12RB2	2556.5	0.0522331	0.275312	0.189724	0.849526	0.997958
ITIH6	190.992	-0.113006	0.566217	-0.19958	0.841809	0.997958
KRAS	311.625	-0.0545521	0.273613	-0.199377	0.841968	0.997958
KRT5	7781.73	-0.127712	0.667807	-0.191241	0.848337	0.997958
KRT84	0.529961	0.190147	0.974762	0.19507	0.845338	0.997958
LARP1B	101.85	0.0764784	0.389259	0.196472	0.844241	0.997958
LDHA	10555.7	-0.0354966	0.184924	-0.191953	0.847779	0.997958
LINC00923	2.40194	-0.12208	0.620116	-0.196866	0.843933	0.997958
MAN2A1	432.672	0.0238915	0.124123	0.192483	0.847364	0.997958
MAPK3	548.543	-0.0233395	0.122185	-0.191018	0.848511	0.997958
MAPKAPK2	413.98	-0.0535065	0.268492	-0.199285	0.84204	0.997958
MED22	151.39	0.0592322	0.311735	0.190008	0.849303	0.997958
MLLT10	417.004	0.0305798	0.154556	0.197856	0.843158	0.997958
MPHOSPH10	139.88	-0.0676935	0.351915	-0.192357	0.847462	0.997958
MRFAP1	868.864	-0.051636	0.2644	-0.195295	0.845162	0.997958
MUS81	149.349	0.05803	0.307568	0.188673	0.850349	0.997958
NDUFAF2	92.2795	-0.0638343	0.330661	-0.193051	0.846919	0.997958
NDUFS5	431.161	0.0543374	0.286809	0.189455	0.849736	0.997958
PAQR6	28.7158	0.0801973	0.420072	0.190913	0.848594	0.997958
PCMTD1	346.697	-0.0638746	0.338786	-0.18854	0.850454	0.997958
PEX16	77.6657	-0.062244	0.327694	-0.189945	0.849352	0.997958
PGRMC2	475.484	-0.0734289	0.378921	-0.193784	0.846345	0.997958
PIF1	39.9166	-0.0559519	0.285614	-0.195901	0.844688	0.997958
PKNOX2	142.705	0.0776713	0.397752	0.195276	0.845177	0.997958
POGK	388.156	-0.0578745	0.308725	-0.187463	0.851298	0.997958
PPP4R1	290.98	0.0655229	0.34162	0.191801	0.847898	0.997958
PRKAB2	295.434	0.0813758	0.409137	0.198896	0.842344	0.997958
PSMA3	382.018	0.0495157	0.259904	0.190515	0.848905	0.997958
PSME3IP1	180.935	-0.0684797	0.362522	-0.188898	0.850173	0.997958
PTPRO	46.9585	0.0809092	0.419272	0.192976	0.846978	0.997958
RAB3B	351.512	0.0763001	0.395279	0.193028	0.846937	0.997958
RAD21	1734.97	0.030639	0.15598	0.196429	0.844274	0.997958
RBBP6	390.307	-0.0533239	0.281717	-0.189282	0.849872	0.997958
RHBDD1	118.162	-0.0706958	0.36423	-0.194097	0.8461	0.997958
RMND5B	196.446	-0.073845	0.377037	-0.195856	0.844723	0.997958
RNU4-1	11.7419	0.116684	0.587378	0.198653	0.842534	0.997958
ROCK1	974.499	-0.0195559	0.104302	-0.187493	0.851274	0.997958
RPL32	3255.05	0.0376131	0.192573	0.195319	0.845143	0.997958
RPS10	804.089	0.0807637	0.428207	0.188609	0.850399	0.997958
RPS11	3521.96	0.0464954	0.236697	0.196434	0.84427	0.997958
SDHD	273.415	-0.0654814	0.341879	-0.191534	0.848107	0.997958
SDK2	547.718	-0.0696711	0.352311	-0.197754	0.843237	0.997958
SEPTIN10	529.258	-0.0456986	0.242328	-0.188581	0.850421	0.997958
SFXN4	136.915	-0.0571918	0.297337	-0.192347	0.847471	0.997958
SLC35F6	274.889	-0.0602355	0.313358	-0.192226	0.847565	0.997958
SLC45A2	3734.87	0.0647863	0.333775	0.194102	0.846096	0.997958
SNRPD3	392.802	-0.0832144	0.439802	-0.189209	0.849929	0.997958
SRRM2	3428.95	-0.0203319	0.104096	-0.195319	0.845144	0.997958
ST6GALNAC3	106.949	-0.0879579	0.455853	-0.192952	0.846996	0.997958
STAT5A	403.551	0.0502054	0.259405	0.193541	0.846535	0.997958
SUGP1	102.487	-0.0672949	0.352779	-0.190756	0.848716	0.997958
SURF4	838.978	-0.0577513	0.289003	-0.19983	0.841614	0.997958
TEKT5	18.3542	-0.0824367	0.420517	-0.196037	0.844582	0.997958
TMEM38B	102.367	0.0655907	0.348437	0.188243	0.850686	0.997958
TMLHE	122.715	0.0486317	0.257515	0.18885	0.850211	0.997958
TMPO	743.017	0.0315721	0.165424	0.190856	0.848639	0.997958
TNFRSF11B	311	0.0549926	0.285506	0.192614	0.847261	0.997958
TNRC6C	205.949	-0.0519453	0.273826	-0.189702	0.849543	0.997958
TOMM22	163.973	-0.0671301	0.349611	-0.192014	0.847732	0.997958
TPPP	89.6559	-0.0806503	0.417894	-0.192992	0.846965	0.997958
TRMT112	220.262	-0.0700439	0.370767	-0.188916	0.850158	0.997958
TTC39B	51.1621	0.0736438	0.375086	0.196338	0.844345	0.997958
TYSND1	85.9415	0.0847216	0.451566	0.187617	0.851177	0.997958
USP36	387.019	0.0491487	0.255358	0.19247	0.847374	0.997958
VSIR	118.838	-0.0679876	0.34639	-0.196275	0.844395	0.997958
XIST	915.921	0.126356	0.650351	0.194289	0.845949	0.997958
XRN2	498.443	0.0692668	0.365479	0.189523	0.849683	0.997958
YARS1	536.379	0.0316305	0.168446	0.187778	0.851051	0.997958
ZBTB20	282.478	0.0404446	0.203326	0.198915	0.842329	0.997958
ZFAT	130.122	-0.0342357	0.171499	-0.199626	0.841773	0.997958
ZFR2	37.499	0.10016	0.526632	0.190189	0.849161	0.997958
ZFYVE1	143.072	-0.061169	0.308546	-0.198249	0.84285	0.997958
ZNF263	290.432	0.0307445	0.160655	0.19137	0.848236	0.997958
ZNF652	252.716	0.0480794	0.25064	0.191827	0.847878	0.997958
ZNFX1	451.879	0.0567298	0.28671	0.197865	0.843151	0.997958
AGTPBP1	276.579	0.0286556	0.153065	0.187212	0.851495	0.997988
ZNF91	1238.94	-0.0285125	0.152288	-0.187228	0.851482	0.997988
POMT1	180.742	0.0307776	0.164496	0.187102	0.85158	0.997989
EHMT1	472.344	-0.0213	0.114028	-0.186797	0.85182	0.998069
UBA2	596.178	-0.0724058	0.387478	-0.186864	0.851767	0.998069
COG7	149.467	-0.0385375	0.206857	-0.1863	0.852209	0.998124
IPP	104.067	-0.0477843	0.256391	-0.186373	0.852153	0.998124
UBTF	735.886	0.0322639	0.172961	0.186538	0.852023	0.998124
USP5	315.888	0.0556959	0.298753	0.186428	0.852109	0.998124
CCNH	223.958	0.0719039	0.387013	0.185792	0.852608	0.998222
COMMD10	110.814	0.0801191	0.431487	0.185681	0.852695	0.998222
FOXL2	24.0065	0.101358	0.545436	0.185829	0.852579	0.998222
GOLPH3	372.214	0.0623654	0.335934	0.185648	0.852721	0.998222
MCPH1	232.842	-0.0295178	0.158902	-0.185761	0.852632	0.998222
ABCD4	269.557	-0.0211308	0.115376	-0.183147	0.854682	0.998302
ACBD5	257.933	0.0488659	0.266691	0.183231	0.854617	0.998302
AGPS	612.559	-0.0301035	0.166363	-0.180951	0.856406	0.998302
AIM2	962.237	0.0595035	0.330274	0.180164	0.857024	0.998302
AKAP13	1435.54	0.0203396	0.11059	0.183919	0.854077	0.998302
ALDH3B2	455.6	-0.100431	0.547557	-0.183417	0.854471	0.998302
APPBP2	256.209	0.0673695	0.369202	0.182473	0.855211	0.998302
C5orf15	398.388	-0.0758299	0.420622	-0.18028	0.856932	0.998302
CACUL1	352.117	-0.0605263	0.331796	-0.18242	0.855253	0.998302
CASP2	324.664	-0.0395943	0.218909	-0.180871	0.856469	0.998302
CCL19	903.273	0.0729374	0.403492	0.180765	0.856552	0.998302
CCT2	710.988	-0.0690313	0.38291	-0.180281	0.856932	0.998302
CELF2	796.093	-0.0523053	0.289815	-0.180478	0.856777	0.998302
CISD2	138.379	-0.0617487	0.342211	-0.18044	0.856807	0.998302
COX19	86.3517	0.0645343	0.355295	0.181636	0.855868	0.998302
CRY2	101.661	-0.0551932	0.298374	-0.18498	0.853245	0.998302
EFR3A	724.713	-0.0252955	0.138747	-0.182314	0.855336	0.998302
EIF5B	746.888	-0.0610038	0.333839	-0.182734	0.855007	0.998302
ENO1	5362.43	0.0286238	0.157138	0.182158	0.855459	0.998302
FAM91A1	899.652	-0.0302654	0.167906	-0.180252	0.856955	0.998302
FITM2	119.092	-0.0683267	0.377902	-0.180806	0.85652	0.998302
GART	320.779	-0.0690004	0.381183	-0.181016	0.856355	0.998302
GFRA1	699.625	-0.053922	0.293309	-0.18384	0.854139	0.998302
GLB1	419.065	-0.0259841	0.142693	-0.182098	0.855506	0.998302
IRAK3	133.698	-0.0557015	0.303221	-0.183699	0.85425	0.998302
ISL2	32.8879	-0.0844317	0.462546	-0.182537	0.855161	0.998302
MAP4	1558.74	-0.024164	0.131014	-0.184437	0.85367	0.998302
MAX	482.239	0.0248514	0.135058	0.184005	0.854009	0.998302
METTL2A	77.9285	0.0608206	0.335741	0.181153	0.856247	0.998302
NDUFS1	820.973	0.0304919	0.165419	0.184331	0.853754	0.998302
NPIPB13	164.101	-0.0338786	0.183508	-0.184617	0.85353	0.998302
ORC6	46.6567	-0.0579434	0.317659	-0.182407	0.855263	0.998302
OSGEP	84.2117	-0.0704055	0.383232	-0.183715	0.854237	0.998302
PAIP1	246.479	-0.0675862	0.370772	-0.182285	0.855359	0.998302
PLD4	376.538	-0.0380744	0.211379	-0.180124	0.857055	0.998302
PPIL1	128.326	-0.0667845	0.36455	-0.183197	0.854643	0.998302
PPM1B	241.1	0.0555962	0.300881	0.184778	0.853403	0.998302
REPS1	140.145	0.0571955	0.310493	0.184209	0.85385	0.998302
RNF13	295.147	-0.0943317	0.514312	-0.183413	0.854474	0.998302
SPINT2	638.103	-0.0447679	0.244283	-0.183263	0.854592	0.998302
SPTA1	224.916	-0.0704763	0.38629	-0.182444	0.855234	0.998302
STXBP1	829.71	0.0374387	0.203807	0.183697	0.854251	0.998302
TGIF2	182.398	-0.0760195	0.42107	-0.180539	0.856729	0.998302
TTC7A	153.401	-0.0426225	0.231662	-0.183986	0.854024	0.998302
TUBGCP2	247.712	0.0568194	0.309867	0.183367	0.85451	0.998302
UBASH3B	95.4271	0.0704798	0.391324	0.180106	0.857069	0.998302
USP33	308.152	0.0626016	0.340325	0.183947	0.854055	0.998302
ZCCHC14	286.135	-0.0549724	0.304467	-0.180553	0.856718	0.998302
ZCCHC2	117.8	0.0575619	0.318629	0.180655	0.856638	0.998302
ZMYND11	589.791	0.0253987	0.139814	0.181661	0.855849	0.998302
NKX2-2	53.8288	-0.118931	0.662344	-0.179561	0.857498	0.998701
CCNG2	173.702	-0.0716605	0.400235	-0.179046	0.857902	0.998704
CTDSPL	329.044	0.0614714	0.343602	0.178903	0.858014	0.998704
KCNQ4	18.265	-0.0609785	0.340508	-0.179081	0.857874	0.998704
MRAS	213.621	0.0634314	0.353552	0.179412	0.857614	0.998704
STRADA	160.871	-0.0519757	0.289924	-0.179274	0.857723	0.998704
USP42	114.487	0.0577815	0.322886	0.178953	0.857974	0.998704
ENSA	833.693	0.0355663	0.199027	0.178701	0.858172	0.998789
HAVCR2	105.675	-0.0801992	0.449628	-0.178368	0.858434	0.998795
NUPR1	300.777	0.068758	0.385052	0.178568	0.858277	0.998795
TMEM181	299.152	-0.0606284	0.339802	-0.178423	0.858391	0.998795
GTPBP1	291.945	-0.0511957	0.287669	-0.177967	0.858749	0.998926
HACE1	129.775	0.0381345	0.214282	0.177964	0.858751	0.998926
SNHG12	85.8958	-0.0670086	0.376671	-0.177897	0.858804	0.998926
ABCA6	2088.56	-0.048914	0.289939	-0.168704	0.866029	0.999012
ABCB9	367.72	-0.00700069	0.154933	-0.0451852	0.96396	0.999012
ABHD14B	174.839	0.0343278	0.416514	0.082417	0.934315	0.999012
ABHD17B	88.9886	0.0227508	0.347343	0.0654993	0.947776	0.999012
ABHD18	60.1012	-0.020733	0.392384	-0.0528384	0.957861	0.999012
ABI2	419.581	0.0546604	0.364297	0.150044	0.88073	0.999012
ABRAXAS1	142.937	-0.0302816	0.262096	-0.115536	0.90802	0.999012
ABTB2	90.5855	0.0210712	0.346613	0.0607916	0.951525	0.999012
ACADS	107.394	-0.0345078	0.291579	-0.118348	0.905792	0.999012
ACCS	131.785	0.0217995	0.248449	0.0877425	0.930081	0.999012
ACIN1	953.015	-0.0196653	0.180635	-0.108868	0.913307	0.999012
ACOT7	323.148	-0.0410698	0.318043	-0.129133	0.897253	0.999012
ACOX2	265.133	-0.0358957	0.252265	-0.142294	0.886848	0.999012
ACSF3	169.538	-0.0214871	0.17016	-0.126276	0.899513	0.999012
ACSL3	929.935	0.0465237	0.33008	0.140947	0.887912	0.999012
ACSM3	26.4148	-0.0360563	0.449864	-0.0801493	0.936119	0.999012
ACSS1	172.147	0.0250407	0.346368	0.0722951	0.942367	0.999012
ACTG1	16766.3	-0.0146157	0.146204	-0.0999681	0.92037	0.999012
ACTR10	242.01	-0.0262728	0.39989	-0.0657001	0.947617	0.999012
ACTR1A	264.446	-0.0601723	0.34794	-0.172939	0.8627	0.999012
ACTR2	1480.55	-0.0135703	0.24057	-0.0564091	0.955016	0.999012
ACTR3	1423.72	-0.00768269	0.132173	-0.0581261	0.953648	0.999012
ACVR2B	192.397	0.0180942	0.325675	0.0555591	0.955693	0.999012
ADAMTS9	119.345	0.0125836	0.351995	0.0357494	0.971482	0.999012
ADAP2	92.9632	-0.0259613	0.341184	-0.0760918	0.939346	0.999012
ADCK2	99.0906	-0.0339178	0.323372	-0.104888	0.916465	0.999012
ADD2	368.593	0.0338168	0.313491	0.107871	0.914098	0.999012
ADGRE2	127.462	0.0476337	0.275242	0.173061	0.862604	0.999012
ADGRE5	422.021	-0.00879809	0.264432	-0.0332716	0.973458	0.999012
ADGRL2	154.289	0.0665057	0.433856	0.15329	0.87817	0.999012
ADH5	834.351	-0.0315721	0.194783	-0.162089	0.871236	0.999012
ADH6	38.3118	0.0156289	0.369488	0.0422988	0.966261	0.999012
ADIPOR1	893.792	0.0162824	0.159719	0.101944	0.918801	0.999012
ADK	117.747	0.013471	0.294499	0.0457422	0.963516	0.999012
ADRA2B	19.5338	0.0346001	0.363788	0.0951106	0.924227	0.999012
ADRM1	221.373	-0.0259924	0.332846	-0.0780914	0.937755	0.999012
AFAP1L1	140.385	-0.0311942	0.345442	-0.0903022	0.928047	0.999012
AFAP1L2	161.905	-0.0337977	0.409024	-0.0826301	0.934146	0.999012
AFDN	442.241	-0.0256228	0.257681	-0.0994361	0.920792	0.999012
AFTPH	215.923	0.0300492	0.405111	0.0741752	0.940871	0.999012
AGFG1	408.693	-0.0135326	0.315947	-0.0428319	0.965836	0.999012
AGGF1	190.019	0.0255058	0.349654	0.0729458	0.941849	0.999012
AGPAT5	180.939	-0.02016	0.6266	-0.0321737	0.974334	0.999012
AIMP1	345.448	0.0443607	0.261699	0.169511	0.865395	0.999012
AIP	211.163	0.0118405	0.230887	0.0512827	0.9591	0.999012
AKAP1	201.422	-0.0515545	0.333876	-0.154412	0.877285	0.999012
AKAP11	402.296	0.0220273	0.304379	0.0723678	0.942309	0.999012
AKAP8	150.91	0.042872	0.327167	0.13104	0.895744	0.999012
AKT1	1044.93	0.00372614	0.107083	0.0347967	0.972242	0.999012
ALDH1B1	244.812	-0.00994608	0.335427	-0.029652	0.976345	0.999012
ALDH4A1	101.595	0.0243525	0.335298	0.0726292	0.942101	0.999012
ALOX15	33.4854	-0.0592025	0.358091	-0.165328	0.868686	0.999012
ALOX5AP	82.5965	-0.0188489	0.347573	-0.0542302	0.956752	0.999012
ALPK1	114.387	-0.00925104	0.34601	-0.0267363	0.97867	0.999012
AMPD2	365.232	-0.00723916	0.151931	-0.0476477	0.961997	0.999012
ANGEL1	153.295	0.0276437	0.378934	0.0729513	0.941845	0.999012
ANGPTL7	523.171	-0.0484481	0.416612	-0.116291	0.907422	0.999012
ANK3	939.157	-0.0366502	0.27702	-0.132301	0.894746	0.999012
ANKDD1A	41.5378	-0.0294953	0.308818	-0.0955101	0.92391	0.999012
ANKFY1	534.218	0.0288088	0.192273	0.149833	0.880896	0.999012
ANKHD1	214.015	0.0855529	0.514071	0.166422	0.867825	0.999012
ANKMY2	109.526	-0.0932239	0.560287	-0.166386	0.867853	0.999012
ANKRD13A	239.647	0.0583389	0.334403	0.174457	0.861506	0.999012
ANKRD30A	5.62533	-0.0253968	0.70104	-0.0362273	0.971101	0.999012
ANKRD9	139.174	-0.0141691	0.300805	-0.0471038	0.962431	0.999012
ANO4	707.492	-0.0506743	0.391529	-0.129427	0.89702	0.999012
ANO6	742.976	0.00980622	0.139143	0.0704757	0.943815	0.999012
ANTKMT	18.8195	0.0230583	0.546111	0.0422228	0.966321	0.999012
ANXA7	228.46	0.0159491	0.343445	0.0464387	0.962961	0.999012
AP1AR	144.354	0.0476296	0.339847	0.14015	0.888541	0.999012
AP1B1	455.511	-0.0289378	0.260875	-0.110926	0.911675	0.999012
AP1S2	1575.5	-0.019781	0.193366	-0.102298	0.91852	0.999012
AP2B1	1010.26	-0.0381654	0.26062	-0.146441	0.883573	0.999012
AP4B1-AS1	53.0961	0.0269711	0.305323	0.0883363	0.929609	0.999012
APEH	337.301	-0.0310756	0.288801	-0.107602	0.914311	0.999012
API5	381.44	0.0454118	0.344023	0.132002	0.894982	0.999012
APOE	5334.39	-0.0181809	0.23589	-0.0770735	0.938565	0.999012
APPL1	526.228	-0.0165531	0.142108	-0.116483	0.90727	0.999012
APTX	171.513	0.0226337	0.311186	0.0727336	0.942018	0.999012
ARF1	1667.24	0.0218988	0.170942	0.128107	0.898064	0.999012
ARFIP1	197.394	-0.0551758	0.453163	-0.121757	0.903091	0.999012
ARHGDIA	1586.06	-0.00709137	0.127393	-0.0556654	0.955608	0.999012
ARHGEF10L	166.568	0.0297692	0.314912	0.094532	0.924687	0.999012
ARHGEF12	1412.97	-0.00301373	0.131716	-0.0228805	0.981746	0.999012
ARHGEF16	203.594	0.00882602	0.320725	0.027519	0.978046	0.999012
ARHGEF37	58.902	0.0830836	0.49809	0.166804	0.867524	0.999012
ARID1A	1010.54	0.00528119	0.090426	0.0584034	0.953427	0.999012
ARID4A	327.4	-0.0275758	0.170752	-0.161496	0.871702	0.999012
ARIH2	377.937	-0.054663	0.308697	-0.177077	0.859448	0.999012
ARK2N	177.58	0.0361962	0.30019	0.120578	0.904026	0.999012
ARL4C	247.173	0.016476	0.347254	0.0474465	0.962157	0.999012
ARL8B	408.333	0.0388702	0.369218	0.105277	0.916156	0.999012
ARMH3	111.526	-0.0438664	0.33151	-0.132323	0.894729	0.999012
ARPC2	1467.82	-0.0132443	0.118394	-0.111867	0.910929	0.999012
ARPC5	880.74	-0.0194719	0.315449	-0.0617274	0.95078	0.999012
ARPP19	912.386	-0.0199582	0.308299	-0.0647365	0.948384	0.999012
ARRB2	588.129	0.00473921	0.139284	0.0340255	0.972857	0.999012
ARSB	259.55	-0.047173	0.274713	-0.171717	0.86366	0.999012
ARSG	417.385	0.0286843	0.338407	0.0847628	0.93245	0.999012
ASB8	130.791	0.0196969	0.451435	0.0436316	0.965198	0.999012
ASGR1	103.901	-0.022266	0.290129	-0.0767451	0.938826	0.999012
ATAD1	281.23	0.0622657	0.404492	0.153936	0.877661	0.999012
ATF5	189.177	-0.00664575	0.236175	-0.0281391	0.977551	0.999012
ATG9A	284.519	-0.0243867	0.247551	-0.0985121	0.921526	0.999012
ATOSA	183.271	-0.0458029	0.31305	-0.146312	0.883675	0.999012
ATP13A1	287.979	-0.00929601	0.228419	-0.0406972	0.967537	0.999012
ATP1A3	55.2299	0.0207922	0.342454	0.0607152	0.951586	0.999012
ATP2C1	893.387	-0.00319055	0.117332	-0.0271925	0.978306	0.999012
ATP5F1B	1859.12	-0.00950559	0.248813	-0.0382037	0.969525	0.999012
ATP5MC1	163.156	0.0112761	0.494163	0.0228187	0.981795	0.999012
ATP5MK	187.782	0.034022	0.439406	0.0774273	0.938284	0.999012
ATP6V0E1	349.046	-0.0475405	0.415442	-0.114433	0.908894	0.999012
ATP6V1A	532.011	-0.0596853	0.351402	-0.169849	0.865129	0.999012
ATP6V1G1	540.328	0.0610484	0.359524	0.169803	0.865165	0.999012
ATP6V1H	281.04	-0.0464509	0.388204	-0.119656	0.904756	0.999012
ATP8A1	226.759	0.0258624	0.356805	0.0724834	0.942217	0.999012
ATRNL1	871.586	0.0257754	0.341843	0.0754011	0.939896	0.999012
ATXN1	565.664	0.0142451	0.11829	0.120426	0.904146	0.999012
AURKA	148.944	0.0182239	0.319116	0.0571073	0.95446	0.999012
B3GALNT2	189.731	0.0285632	0.231964	0.123136	0.901999	0.999012
B3GALT2	21.5069	-0.0278244	0.232793	-0.119524	0.90486	0.999012
B4GALT3	240.621	-0.0182523	0.286043	-0.0638096	0.949122	0.999012
BACE2	1409.43	0.0254081	0.250888	0.101273	0.919334	0.999012
BACH1	410.035	0.0493382	0.304079	0.162254	0.871105	0.999012
BAG5	252.349	0.0746233	0.443116	0.168406	0.866264	0.999012
BBS10	193.474	0.00797134	0.198999	0.0400571	0.968048	0.999012
BBX	420.597	0.0134323	0.350494	0.0383238	0.96943	0.999012
BCAP31	1134.14	0.0177127	0.146499	0.120907	0.903765	0.999012
BCL2L11	171.307	0.00821836	0.268079	0.0306565	0.975544	0.999012
BCL9	258.255	0.0309609	0.223967	0.138239	0.890052	0.999012
BCR	410.431	-0.0170784	0.115051	-0.148442	0.881994	0.999012
BECN1	242.287	-0.0514255	0.340023	-0.151241	0.879785	0.999012
BFSP1	397.703	-0.0343606	0.25253	-0.136065	0.89177	0.999012
BLCAP	262.065	-0.0228808	0.309228	-0.0739932	0.941016	0.999012
BLOC1S2	171.383	-0.0148279	0.33844	-0.0438125	0.965054	0.999012
BNIP2	424.118	-0.0591602	0.363047	-0.162955	0.870554	0.999012
BRD7	305.308	0.0332736	0.344287	0.0966449	0.923008	0.999012
BRD8	179.604	0.012809	0.359451	0.0356348	0.971574	0.999012
BRF1	210.479	0.0131095	0.128599	0.101941	0.918803	0.999012
BRI3BP	98.3015	-0.0358051	0.335624	-0.106682	0.915041	0.999012
BROX	271.951	-0.0102417	0.356787	-0.0287055	0.977099	0.999012
BRPF1	199.408	0.0250215	0.207944	0.120328	0.904223	0.999012
BTBD1	382.369	0.0569322	0.386668	0.147238	0.882944	0.999012
BTF3	1267.64	0.0464104	0.357384	0.129861	0.896676	0.999012
BTN2A2	245.102	-0.0167284	0.324824	-0.0514998	0.958927	0.999012
BTN3A3	160.507	0.0354629	0.379979	0.0933286	0.925642	0.999012
BTNL3	5.15503	0.0313145	0.469824	0.0666516	0.946859	0.999012
BUD23	313.008	-0.0170372	0.367274	-0.0463884	0.963001	0.999012
C11orf58	755.732	-0.0300132	0.299161	-0.100325	0.920087	0.999012
C1QL4	35.2618	0.057361	0.400697	0.143153	0.886169	0.999012
C1orf54	2348.36	-0.0135227	0.161223	-0.0838758	0.933155	0.999012
C2CD3	291.308	-0.0216525	0.124862	-0.173412	0.862327	0.999012
C3	23289.3	-0.0518616	0.312867	-0.165763	0.868344	0.999012
C5AR1	878.37	-0.0307565	0.205888	-0.149385	0.88125	0.999012
C5orf24	330.31	-0.010374	0.385473	-0.0269125	0.978529	0.999012
C6orf89	524.155	0.0102034	0.344939	0.0295804	0.976402	0.999012
CABIN1	848.012	0.021115	0.12204	0.173017	0.862638	0.999012
CABLES1	767.692	-0.0591814	0.400376	-0.147815	0.882489	0.999012
CADM1	469.922	-0.0426678	0.322603	-0.132261	0.894778	0.999012
CADM3	361.895	0.0337441	0.315442	0.106974	0.91481	0.999012
CALB2	76.8359	-0.0337003	0.407128	-0.0827757	0.93403	0.999012
CALCRL	175.207	0.0428164	0.274716	0.155857	0.876146	0.999012
CALU	2413.59	-0.042042	0.255378	-0.164627	0.869238	0.999012
CAND1	617.756	0.0410593	0.301929	0.13599	0.891829	0.999012
CAPS2	3.31047	-0.0675824	0.477103	-0.141652	0.887355	0.999012
CASP9	70.5498	-0.0345264	0.314512	-0.109778	0.912586	0.999012
CBLB	414.721	-0.0201721	0.127957	-0.157647	0.874735	0.999012
CBX1	243.184	-0.0394291	0.382224	-0.103157	0.917838	0.999012
CCDC102A	77.4882	0.0361731	0.221469	0.163333	0.870257	0.999012
CCDC137	142.851	0.0388023	0.283361	0.136936	0.891081	0.999012
CCDC47	445.419	0.0114546	0.408116	0.0280671	0.977609	0.999012
CCN3	2227.71	0.0218941	0.320567	0.068298	0.945548	0.999012
CCNO	110.301	0.0512191	0.339881	0.150697	0.880215	0.999012
CCPG1	242.537	0.0593809	0.34956	0.169873	0.86511	0.999012
CCSER2	287.471	-0.0156191	0.3491	-0.0447409	0.964314	0.999012
CCT7	682.291	0.0507387	0.331706	0.152963	0.878428	0.999012
CD160	113.331	0.0115983	0.163674	0.0708624	0.943507	0.999012
CD2AP	528.892	0.011777	0.132816	0.0886713	0.929343	0.999012
CD2BP2	279.242	-0.0118461	0.332119	-0.0356682	0.971547	0.999012
CD33	328.504	0.0247166	0.168619	0.146582	0.883462	0.999012
CD46	1326.48	0.0103096	0.111479	0.0924802	0.926317	0.999012
CD47	685.001	-0.00728884	0.256769	-0.0283867	0.977354	0.999012
CD5L	199.404	-0.0270532	0.482325	-0.0560892	0.955271	0.999012
CD70	93.5603	0.029358	0.343121	0.0855617	0.931815	0.999012
CDC14B	116.569	-0.0153191	0.378266	-0.0404982	0.967696	0.999012
CDC42BPA	553.69	0.0311253	0.284179	0.109527	0.912784	0.999012
CDC42BPB	941.403	-0.00811295	0.123173	-0.0658661	0.947484	0.999012
CDC42SE2	192.959	-0.0100806	0.331075	-0.0304481	0.97571	0.999012
CDH18	3.21202	0.0427259	0.702465	0.0608229	0.9515	0.999012
CDK2AP1	472.053	0.049108	0.352358	0.13937	0.889158	0.999012
CDK2AP2	105.019	-0.045629	0.386495	-0.118059	0.906021	0.999012
CEBPA	489.452	-0.039011	0.23737	-0.164347	0.869458	0.999012
CELSR3	50.8942	0.0393924	0.408863	0.0963463	0.923246	0.999012
CEMIP	299.022	0.00995854	0.259765	0.0383368	0.969419	0.999012
CENPF	1235.45	-0.00560004	0.201023	-0.0278577	0.977776	0.999012
CENPX	93.39	-0.0311087	0.412028	-0.0755013	0.939816	0.999012
CEP104	322.974	0.0112767	0.121292	0.0929711	0.925927	0.999012
CEP192	245.146	0.02449	0.348293	0.0703144	0.943943	0.999012
CEP350	634.508	-0.00997324	0.244168	-0.0408458	0.967419	0.999012
CEP43	82.3675	-0.042255	0.356529	-0.118518	0.905657	0.999012
CEP57	313.177	0.00632537	0.270562	0.0233787	0.981348	0.999012
CEP85	88.4052	-0.0463741	0.346951	-0.133662	0.89367	0.999012
CEP95	196.696	0.0206226	0.324195	0.0636118	0.949279	0.999012
CERS5	195.513	-0.0541675	0.317607	-0.170549	0.864578	0.999012
CFAP298	144.991	0.0209633	0.280731	0.0746739	0.940474	0.999012
CFLAR	785.757	0.00643101	0.117279	0.054835	0.95627	0.999012
CHAF1A	170.748	-0.023203	0.275092	-0.0843464	0.932781	0.999012
CHCHD3	291.76	-0.052762	0.340179	-0.155101	0.876742	0.999012
CHCHD6	172.421	-0.0692756	0.467041	-0.148329	0.882083	0.999012
CHD7	685.12	0.0274216	0.183118	0.149748	0.880963	0.999012
CHFR	260.453	0.0127905	0.123048	0.103947	0.917211	0.999012
CHKA	164.862	-0.0459338	0.355985	-0.129033	0.897332	0.999012
CHMP1B	231.453	-0.0500147	0.34426	-0.145282	0.884488	0.999012
CHRM4	19.8117	-0.0657976	0.386107	-0.170413	0.864686	0.999012
CHRNG	9.39113	0.0389935	0.320157	0.121795	0.903061	0.999012
CHST11	496.162	-0.051135	0.319211	-0.160192	0.87273	0.999012
CHST15	1595.54	-0.00863192	0.14693	-0.0587486	0.953152	0.999012
CHUK	217.8	-0.014449	0.22535	-0.064118	0.948876	0.999012
CIAO2A	166.787	-0.0476712	0.423619	-0.112533	0.910401	0.999012
CIAO2B	134.746	-0.0522222	0.406962	-0.128322	0.897894	0.999012
CILK1	375.832	-0.0384984	0.245965	-0.15652	0.875623	0.999012
CIPC	127.529	-0.0258888	0.35649	-0.0726212	0.942108	0.999012
CIZ1	601.573	0.00422659	0.115046	0.0367384	0.970694	0.999012
CKAP2L	156.976	-0.0119195	0.213109	-0.0559316	0.955396	0.999012
CKMT2-AS1	61.154	-0.0204909	0.349021	-0.0587096	0.953183	0.999012
CLEC2B	119.566	-0.0326882	0.418643	-0.0780813	0.937763	0.999012
CLEC4E	187.21	0.0206733	0.289008	0.0715321	0.942974	0.999012
CLPX	163.729	-0.0542007	0.348876	-0.155358	0.876539	0.999012
CLSTN1	958.762	-0.0171096	0.180325	-0.094882	0.924409	0.999012
CLTCL1	61.8973	0.032259	0.248987	0.129561	0.896914	0.999012
CMAS	126.301	-0.0240442	0.371196	-0.0647748	0.948353	0.999012
CMC2	107.726	-0.0360839	0.35411	-0.1019	0.918836	0.999012
CMTM4	148.642	-0.0466247	0.316225	-0.147441	0.882784	0.999012
CNIH1	329.248	-0.0351951	0.410118	-0.0858169	0.931612	0.999012
CNNM2	406.282	0.0127361	0.128702	0.0989577	0.921172	0.999012
CNOT11	212.087	0.0337289	0.381715	0.0883615	0.929589	0.999012
CNOT6L	273.843	-0.012934	0.322531	-0.0401015	0.968012	0.999012
CNOT8	189.624	0.049398	0.338636	0.145873	0.884021	0.999012
COA1	357.279	-0.0298146	0.329734	-0.0904202	0.927953	0.999012
COA3	291.187	0.0457759	0.272057	0.168259	0.86638	0.999012
COG1	264.473	0.0214435	0.169274	0.126679	0.899194	0.999012
COG3	328.554	0.0101598	0.148861	0.0682503	0.945586	0.999012
COG8	87.7909	-0.0513605	0.339613	-0.151232	0.879792	0.999012
COPA	2565.01	-0.0180399	0.109923	-0.164114	0.869642	0.999012
COPS3	178.588	-0.0879505	0.562273	-0.15642	0.875702	0.999012
COQ2	66.9052	0.034621	0.302106	0.114599	0.908763	0.999012
COQ6	80.3118	-0.0102861	0.314198	-0.0327377	0.973884	0.999012
COQ9	169.566	-0.0447174	0.255566	-0.174974	0.8611	0.999012
CORO1B	362.886	0.0205614	0.260918	0.078804	0.937188	0.999012
COX5A	206.997	-0.0288254	0.483059	-0.0596727	0.952416	0.999012
COX5B	285.753	0.0246911	0.429534	0.0574834	0.95416	0.999012
COX6B1	798.521	-0.00771158	0.135744	-0.0568096	0.954697	0.999012
COX7B	496.243	0.0214711	0.23566	0.0911103	0.927405	0.999012
CPD	420.101	0.0395688	0.317348	0.124686	0.900772	0.999012
CPED1	95.1595	0.0147434	0.444213	0.0331899	0.973523	0.999012
CPS1	160.204	0.0340104	0.389216	0.087382	0.930368	0.999012
CPT1A	378.144	0.0263185	0.248421	0.105943	0.915628	0.999012
CRAT	111.896	0.024385	0.34818	0.0700356	0.944165	0.999012
CRNKL1	173.962	0.015677	0.457593	0.0342597	0.97267	0.999012
CRPPA	37.3471	0.051928	0.304701	0.170423	0.864678	0.999012
CRYBG1	213.155	-0.0152682	0.376178	-0.0405876	0.967625	0.999012
CRYZL1	96.6965	-0.0432917	0.374817	-0.115501	0.908048	0.999012
CS	804.657	-0.0238323	0.32089	-0.0742695	0.940796	0.999012
CSF1	1930.88	0.0122279	0.140701	0.086907	0.930745	0.999012
CSNK1A1	1112.34	0.0152561	0.192564	0.0792263	0.936853	0.999012
CSNK2A2	273.38	-0.0155201	0.182106	-0.0852257	0.932082	0.999012
CSNK2A3	78.5033	0.015104	0.256803	0.0588156	0.953099	0.999012
CSRNP2	174.152	-0.0577362	0.337395	-0.171124	0.864126	0.999012
CSTF3	110.561	0.0193794	0.389635	0.0497374	0.960332	0.999012
CTNNA3	5.35279	0.0704024	0.419338	0.16789	0.86667	0.999012
CTNND1	448.063	-0.0473552	0.324075	-0.146124	0.883824	0.999012
CTSB	12623.9	0.0202976	0.178157	0.113931	0.909293	0.999012
CTSH	487.454	-0.0401065	0.28628	-0.140095	0.888585	0.999012
CTSZ	3609.07	0.0231562	0.171233	0.135232	0.892428	0.999012
CUL2	315.421	-0.0195482	0.147592	-0.132447	0.894631	0.999012
CXXC5	187.536	0.041898	0.306979	0.136485	0.891438	0.999012
CXorf38	152.992	0.0388319	0.290612	0.133621	0.893702	0.999012
CYBA	487.986	-0.0209245	0.182876	-0.114419	0.908906	0.999012
CYTOR	87.2475	-0.0307438	0.371453	-0.0827663	0.934037	0.999012
DAGLA	65.0675	0.0631962	0.417621	0.151324	0.87972	0.999012
DAP3	398.445	-0.0119609	0.362682	-0.032979	0.973691	0.999012
DBP	49.2672	0.0138996	0.348187	0.0399199	0.968157	0.999012
DCAF1	230.408	0.0329593	0.312824	0.105361	0.91609	0.999012
DCAF11	179.563	-0.0593924	0.355553	-0.167042	0.867337	0.999012
DCAF13	444.986	0.0205646	0.204036	0.100789	0.919718	0.999012
DCP1B	123.029	-0.00652221	0.220469	-0.0295834	0.976399	0.999012
DCP2	329.311	-0.0352667	0.337664	-0.104443	0.916818	0.999012
DCTN4	372.568	-0.0466454	0.320243	-0.145656	0.884193	0.999012
DDHD2	361.843	-0.014534	0.171053	-0.0849677	0.932287	0.999012
DDOST	1231.73	0.022166	0.126268	0.175547	0.86065	0.999012
DDR2	1037.03	0.0115749	0.190166	0.060867	0.951465	0.999012
DDX18	345.735	0.00828407	0.334695	0.0247511	0.980253	0.999012
DDX19A	145.256	0.0103849	0.403802	0.0257178	0.979482	0.999012
DDX20	170.017	0.0135249	0.255503	0.0529345	0.957784	0.999012
DDX43	233.955	-0.045016	0.34674	-0.129826	0.896704	0.999012
DDX46	290.318	-0.0511607	0.394414	-0.129713	0.896793	0.999012
DDX54	204.685	-0.0113896	0.298393	-0.0381697	0.969552	0.999012
DDX56	298.363	0.0845749	0.545031	0.155175	0.876684	0.999012
DDX59	269.132	-0.00961846	0.148409	-0.0648103	0.948325	0.999012
DDX60	182.477	0.0636748	0.418866	0.152017	0.879174	0.999012
DDX60L	246.321	0.044419	0.401547	0.11062	0.911918	0.999012
DECR1	416.543	-0.0147721	0.186743	-0.079104	0.93695	0.999012
DEGS2	244.351	0.0342671	0.230918	0.148395	0.882031	0.999012
DELE1	269.198	0.051081	0.349045	0.146345	0.883649	0.999012
DENND1A	117.867	0.0391986	0.314312	0.124712	0.900751	0.999012
DENND1B	98.6232	-0.0735249	0.4654	-0.157982	0.874471	0.999012
DENND2B	634.769	-0.01878	0.139128	-0.134984	0.892625	0.999012
DENND4A	172.383	-0.0270266	0.336355	-0.0803516	0.935958	0.999012
DESI2	302.989	-0.0612286	0.459088	-0.13337	0.893901	0.999012
DGKZ	319.832	-0.00371034	0.159927	-0.0232002	0.981491	0.999012
DHRS13	11.5529	-0.0418602	0.592502	-0.0706498	0.943676	0.999012
DHRS4	234.122	-0.023022	0.160143	-0.143759	0.885691	0.999012
DHRS4-AS1	97.8532	0.0419407	0.347528	0.120683	0.903942	0.999012
DHRS7	221.622	-0.0330659	0.373143	-0.0886146	0.929388	0.999012
DIS3L2	187.899	0.00669363	0.130343	0.0513542	0.959043	0.999012
DLST	355.223	-0.0285289	0.350538	-0.0813861	0.935135	0.999012
DLX6	83.0094	0.0383761	0.423872	0.090537	0.92786	0.999012
DMRT2	115.21	0.0323984	0.375153	0.0863605	0.93118	0.999012
DMTF1	379.06	-0.0169546	0.267114	-0.0634735	0.949389	0.999012
DMXL1	898.937	0.00880134	0.151876	0.0579508	0.953788	0.999012
DMXL2	1000.11	-0.0157659	0.128261	-0.122921	0.90217	0.999012
DNAH14	83.7148	-0.0285041	0.363071	-0.0785082	0.937424	0.999012
DNAJB14	298.582	0.0174103	0.356414	0.0488486	0.96104	0.999012
DNAJB2	306.575	-0.0205292	0.239295	-0.0857904	0.931633	0.999012
DNAJC21	392.247	-0.00983671	0.163353	-0.0602176	0.951982	0.999012
DNAJC3	709.787	0.00896294	0.137936	0.0649789	0.948191	0.999012
DNMT3A	480.751	-0.0167066	0.186209	-0.0897193	0.92851	0.999012
DNMT3B	46.4354	-0.0498984	0.2946	-0.169377	0.8655	0.999012
DOK3	63.5291	0.0515432	0.352725	0.146129	0.88382	0.999012
DOK5	261.868	-0.020122	0.301674	-0.066701	0.94682	0.999012
DPAGT1	180.952	-0.011401	0.327359	-0.0348273	0.972217	0.999012
DPP7	403.106	-0.0490795	0.340556	-0.144116	0.885409	0.999012
DPP8	281.583	-0.0458505	0.362154	-0.126605	0.899253	0.999012
DRAM2	324.892	-0.0299431	0.191684	-0.156211	0.875867	0.999012
DSC1	624.172	-0.0580741	0.690895	-0.0840563	0.933012	0.999012
DSC2	1700.52	0.0145644	0.318789	0.0456867	0.96356	0.999012
DUOX2	75.0724	0.0248496	0.408245	0.0608693	0.951463	0.999012
DUS1L	258.842	0.017537	0.263703	0.0665028	0.946978	0.999012
DUSP15	110.213	0.0342534	0.259799	0.131846	0.895106	0.999012
DUSP2	335.227	0.0186444	0.238291	0.0782419	0.937636	0.999012
DUSP3	630.77	-0.00965341	0.32268	-0.0299163	0.976134	0.999012
DUSP9	152.116	-0.0433493	0.406041	-0.106761	0.914979	0.999012
DYNC1LI2	814.47	0.00760106	0.217914	0.0348811	0.972175	0.999012
DYNLT3	113.461	-0.0306211	0.591922	-0.0517316	0.958743	0.999012
E2F5	67.3461	-0.026675	0.360764	-0.0739401	0.941058	0.999012
ECH1	264.849	-0.064941	0.570438	-0.113844	0.909361	0.999012
ECT2	150.843	0.0521621	0.357595	0.145869	0.884025	0.999012
EDEM3	295.082	-0.0234552	0.343764	-0.0682305	0.945602	0.999012
EDNRB	3591.91	-0.0472492	0.271061	-0.174312	0.86162	0.999012
EFEMP1	323.701	0.0138935	0.275401	0.0504482	0.959765	0.999012
EFL1	101.614	-0.0215198	0.371446	-0.0579352	0.9538	0.999012
EFR3B	176.631	0.0136053	0.337536	0.0403077	0.967848	0.999012
EGF	235.455	-0.0159738	0.349528	-0.045701	0.963549	0.999012
EGFR	1754.18	-0.0193345	0.28005	-0.0690395	0.944958	0.999012
EGR4	2.21993	0.0949759	0.629219	0.150943	0.880021	0.999012
EIF2B1	336.521	-0.0166475	0.214997	-0.0774313	0.93828	0.999012
EIF2B2	191.127	0.030852	0.261989	0.117761	0.906257	0.999012
EIF3D	1067.5	-0.0264182	0.248657	-0.106243	0.915389	0.999012
EIF3F	453.092	-0.0160827	0.375597	-0.0428189	0.965846	0.999012
EIF3I	669.627	0.0120487	0.286705	0.0420246	0.966479	0.999012
EIF4EBP2	737.045	0.0347402	0.241399	0.143912	0.88557	0.999012
ELK3	526.404	-0.00730965	0.164512	-0.0444322	0.96456	0.999012
ELMO1	95.7995	0.0144187	0.306278	0.0470772	0.962452	0.999012
ELMOD2	188.684	0.00840077	0.346095	0.024273	0.980635	0.999012
ELOA	304.4	0.0229513	0.337997	0.0679039	0.945862	0.999012
EMC4	188.47	-0.0266485	0.317395	-0.08396	0.933088	0.999012
EMG1	172.843	-0.0114311	0.382343	-0.0298976	0.976149	0.999012
EPB41L5	114.842	0.0265932	0.384789	0.0691111	0.944901	0.999012
EPC1	139.826	-0.0595861	0.342038	-0.174209	0.861701	0.999012
EPC2	323.304	0.0198172	0.161714	0.122545	0.902467	0.999012
EPCAM	105.217	-0.0501885	0.431764	-0.116241	0.907462	0.999012
EPG5	652.691	-0.00299676	0.131216	-0.0228384	0.981779	0.999012
EPHB4	695.67	0.0164023	0.157917	0.103867	0.917275	0.999012
EPHB6	150.893	0.00976916	0.290635	0.0336132	0.973186	0.999012
EPHX2	981.948	-0.0246383	0.270467	-0.0910957	0.927417	0.999012
EPSTI1	105.394	0.0703243	0.420285	0.167325	0.867114	0.999012
ERBB3	2507.55	0.0180251	0.24571	0.0733592	0.94152	0.999012
ERH	320.131	0.0178678	0.399744	0.044698	0.964348	0.999012
ERICH1	197.795	0.0268578	0.260727	0.103011	0.917954	0.999012
ERLEC1	325.968	-0.0333679	0.332015	-0.100501	0.919946	0.999012
ERO1A	446.996	-0.0369195	0.347614	-0.106208	0.915417	0.999012
ESD	254.693	0.0634192	0.371521	0.170701	0.864459	0.999012
ESRRA	184.852	0.0445064	0.304418	0.146202	0.883762	0.999012
ETV4	285.498	-0.0446181	0.332696	-0.134111	0.893315	0.999012
ETV5	952.427	-0.04762	0.3265	-0.14585	0.88404	0.999012
EVA1C	49.8104	0.0282116	0.496188	0.0568568	0.954659	0.999012
EXD2	97.9226	-0.0697809	0.496319	-0.140597	0.888189	0.999012
EXOSC2	94.2006	-0.0579513	0.357106	-0.162281	0.871085	0.999012
EXPH5	72.9124	-0.035344	0.327055	-0.108067	0.913942	0.999012
FAF2	266.711	0.0515192	0.329463	0.156373	0.875739	0.999012
FAHD2A	436.844	0.00539297	0.157171	0.0343129	0.972628	0.999012
FAM111B	75.0942	-0.0531849	0.315003	-0.168839	0.865923	0.999012
FAM114A1	234.668	-0.0362127	0.339641	-0.106621	0.91509	0.999012
FAM120C	103.36	-0.047574	0.400811	-0.118694	0.905518	0.999012
FAM133A	196.741	0.0672792	0.505657	0.133053	0.894151	0.999012
FAM168B	501.986	-0.0188159	0.287827	-0.0653723	0.947878	0.999012
FAM199X	263.433	0.0553346	0.364011	0.152014	0.879176	0.999012
FAM20C	403.819	-0.0337126	0.244827	-0.137699	0.890478	0.999012
FAM78A	105.669	0.0362131	0.37177	0.0974075	0.922403	0.999012
FAM78B	102.944	0.0689466	0.487938	0.141302	0.887631	0.999012
FAM83B	10.7592	-0.0838168	0.673038	-0.124535	0.900892	0.999012
FARP2	352.008	0.0298156	0.254741	0.117043	0.906826	0.999012
FAS	172.306	0.0470219	0.269336	0.174584	0.861406	0.999012
FASN	3061.37	0.0146663	0.190595	0.0769502	0.938663	0.999012
FASTKD2	337.74	-0.0302552	0.183248	-0.165105	0.868861	0.999012
FAXDC2	252.529	0.0482128	0.33318	0.144705	0.884944	0.999012
FBH1	444.929	0.00413777	0.096981	0.0426658	0.965968	0.999012
FBXL20	168.628	0.0162183	0.356138	0.0455394	0.963677	0.999012
FBXL4	266.382	0.00929366	0.218274	0.042578	0.966038	0.999012
FBXO46	67.451	-0.0578285	0.372946	-0.155059	0.876775	0.999012
FBXW4	176.715	0.0332507	0.227309	0.14628	0.8837	0.999012
FCHO2	175.913	-0.0216473	0.34656	-0.0624634	0.950194	0.999012
FCRL1	205.587	0.0578095	0.44923	0.128686	0.897606	0.999012
FDX1	88.3576	-0.0120344	0.377898	-0.0318457	0.974595	0.999012
FDXR	60.1557	0.0508356	0.342955	0.148228	0.882163	0.999012
FECH	208.768	-0.0391591	0.274	-0.142916	0.886356	0.999012
FERMT1	240.346	0.0245335	0.468725	0.052341	0.958257	0.999012
FGFR4	96.608	-0.0205623	0.369163	-0.0556997	0.955581	0.999012
FHL1	356.283	-0.0258801	0.280437	-0.0922849	0.926472	0.999012
FMNL2	612.8	0.0186351	0.356529	0.0522681	0.958315	0.999012
FMO5	90.8191	-0.0441281	0.363226	-0.121489	0.903303	0.999012
FN3KRP	162.162	0.0444653	0.417314	0.106551	0.915145	0.999012
FNBP4	403.917	0.0197131	0.282266	0.0698388	0.944322	0.999012
FOXD1	202.195	-0.0482931	0.311618	-0.154975	0.876841	0.999012
FOXD3	64.4997	-0.0107779	0.383126	-0.0281314	0.977557	0.999012
FOXD3-AS1	43.9149	-0.0485265	0.40932	-0.118554	0.905629	0.999012
FOXD4L1	3.29716	-0.0562568	0.357599	-0.157318	0.874994	0.999012
FOXE3	1.74624	-0.0175759	0.608538	-0.0288822	0.976959	0.999012
FOXF2	392.371	0.0247019	0.326025	0.0757668	0.939605	0.999012
FOXK2	359.541	0.0333501	0.269374	0.123806	0.901469	0.999012
FOXS1	18.056	-0.0227934	0.324699	-0.0701984	0.944036	0.999012
FRA10AC1	119.394	-0.00860699	0.263484	-0.0326661	0.973941	0.999012
FRS2	173.807	0.071902	0.406046	0.177078	0.859447	0.999012
FST	520.587	0.0502593	0.330718	0.15197	0.87921	0.999012
FTO	350.584	-0.0145479	0.155196	-0.0937385	0.925317	0.999012
FZD3	1931.26	-0.0240453	0.179638	-0.133854	0.893518	0.999012
FZD8	97.376	0.0461765	0.290039	0.159208	0.873505	0.999012
FZD9	166.647	-0.0511685	0.302409	-0.169203	0.865637	0.999012
FZR1	194.756	-0.0626489	0.383561	-0.163335	0.870255	0.999012
G3BP2	553.113	-0.0298706	0.341559	-0.0874537	0.930311	0.999012
GABRA3	372.07	0.0174796	0.461425	0.0378817	0.969782	0.999012
GABRP	219.512	0.0378855	0.359377	0.10542	0.916043	0.999012
GADD45A	122.103	0.0282976	0.343218	0.082448	0.93429	0.999012
GALC	259.215	-0.018786	0.203005	-0.0925395	0.926269	0.999012
GALNT10	404.047	0.0263718	0.149254	0.176691	0.859751	0.999012
GALNT12	51.9075	0.0261368	0.314517	0.0831015	0.933771	0.999012
GAPDH	11664	0.0201706	0.172129	0.117183	0.906715	0.999012
GAPVD1	253.003	0.0481873	0.318954	0.151079	0.879913	0.999012
GAR1	104.114	-0.0232496	0.340937	-0.0681932	0.945632	0.999012
GARNL3	41.5641	-0.0252718	0.399674	-0.0632312	0.949582	0.999012
GAS5	1104.17	-0.0466221	0.375824	-0.124053	0.901273	0.999012
GAS8	125.962	-0.0149234	0.254094	-0.0587316	0.953166	0.999012
GBF1	622.724	-0.00516359	0.0967049	-0.0533953	0.957417	0.999012
GCC2	324.66	0.0330453	0.324037	0.10198	0.918773	0.999012
GCLM	100.935	0.0440979	0.309896	0.142299	0.886844	0.999012
GDI2	680.244	0.00873018	0.335815	0.025997	0.97926	0.999012
GDNF	398.251	-0.03543	0.392981	-0.0901571	0.928162	0.999012
GDPD5	110.264	0.0250097	0.350178	0.0714201	0.943063	0.999012
GEMIN4	198.024	-0.0206835	0.220482	-0.0938105	0.92526	0.999012
GFER	73.186	-0.0648838	0.429862	-0.150941	0.880022	0.999012
GFI1B	4.63198	0.0118279	0.517499	0.0228559	0.981765	0.999012
GGCX	466.51	-0.0259828	0.185881	-0.139782	0.888832	0.999012
GIGYF2	1154.51	-0.00796257	0.127509	-0.0624473	0.950207	0.999012
GJA4	131.646	-0.015634	0.174624	-0.0895296	0.928661	0.999012
GJB7	2.94074	0.0649214	0.427542	0.151848	0.879307	0.999012
GJC3	22.6005	-0.0274016	0.466343	-0.0587585	0.953144	0.999012
GLG1	1158.16	0.0182756	0.118483	0.154246	0.877416	0.999012
GLRB	137.97	0.0241422	0.316697	0.0762312	0.939235	0.999012
GLS	1307.87	-0.0248333	0.146216	-0.16984	0.865136	0.999012
GMEB2	67.8098	-0.0117329	0.319141	-0.0367641	0.970673	0.999012
GMNN	121.216	-0.0248384	0.321836	-0.0771771	0.938483	0.999012
GMPR	3607.13	-0.0155942	0.29474	-0.0529083	0.957805	0.999012
GMPS	479.814	0.0196911	0.183598	0.107251	0.91459	0.999012
GNAI1	288.919	-0.0153298	0.291646	-0.052563	0.95808	0.999012
GNAI2	4428.85	-0.0102154	0.103861	-0.0983563	0.921649	0.999012
GNAL	812.464	0.0135577	0.193932	0.0699098	0.944265	0.999012
GNAO1	635.717	-0.0131496	0.291973	-0.0450371	0.964078	0.999012
GNG12	1258.17	0.0438455	0.331961	0.13208	0.894921	0.999012
GNG2	410.783	-0.0523529	0.364307	-0.143705	0.885733	0.999012
GNL3	432.473	0.0508302	0.386388	0.131552	0.895339	0.999012
GNPAT	379.363	0.0120577	0.128574	0.0937796	0.925284	0.999012
GNS	2224.61	0.0281335	0.180143	0.156174	0.875896	0.999012
GOLM2	347.783	-0.0396646	0.361023	-0.109867	0.912515	0.999012
GOSR2	358.337	0.00847113	0.252584	0.0335378	0.973246	0.999012
GPATCH11	96.6759	-0.0589727	0.342571	-0.172147	0.863322	0.999012
GPBP1	325.157	-0.0256949	0.35785	-0.0718034	0.942758	0.999012
GPHN	150.055	0.0372101	0.276737	0.13446	0.893039	0.999012
GPNMB	9460.85	0.0154787	0.169942	0.091082	0.927427	0.999012
GPR157	59.9491	0.0198437	0.322754	0.0614824	0.950975	0.999012
GPR180	271.112	-0.0711189	0.486166	-0.146285	0.883696	0.999012
GPR37	1108.21	0.038662	0.313089	0.123486	0.901722	0.999012
GPS1	572.235	-0.00396879	0.120544	-0.0329239	0.973735	0.999012
GPX3	308.352	-0.0207558	0.371821	-0.055822	0.955484	0.999012
GRAMD2B	107.81	0.0571875	0.475003	0.120394	0.904171	0.999012
GRB2	635.18	0.0098447	0.278121	0.0353971	0.971763	0.999012
GRIA4	217.141	0.0667903	0.452245	0.147686	0.88259	0.999012
GRIN2B	17.6831	0.0649142	0.528855	0.122745	0.902309	0.999012
GRM1	78.4407	0.0234267	0.338284	0.0692515	0.944789	0.999012
GRM2	8.87124	0.0114152	0.323708	0.0352638	0.971869	0.999012
GSDMC	180.544	-0.046419	0.404313	-0.114809	0.908596	0.999012
GSPT2	77.6015	0.0374565	0.281168	0.133218	0.894021	0.999012
GSTM3	559.419	0.0383323	0.250549	0.152993	0.878404	0.999012
GTF2A1	405.492	0.0161755	0.304111	0.0531896	0.957581	0.999012
GTF2E2	203.396	-0.0294986	0.204154	-0.144492	0.885112	0.999012
GTF2F1	286.174	-0.045926	0.326567	-0.140633	0.88816	0.999012
GTF2H5	125.283	-0.0638466	0.439949	-0.145123	0.884614	0.999012
GTPBP10	112.35	-0.0329456	0.374016	-0.0880859	0.929808	0.999012
GUSB	471.584	0.0342725	0.209727	0.163415	0.870192	0.999012
GXYLT2	55.0604	0.049609	0.436572	0.113633	0.909529	0.999012
GZF1	136.429	0.048992	0.422261	0.116023	0.907634	0.999012
H2AC15	37.4919	0.00960788	0.248192	0.0387115	0.96912	0.999012
H2AC20	50.3919	0.0113974	0.188458	0.0604772	0.951776	0.999012
H2AC6	648.129	0.0286477	0.199592	0.143531	0.885871	0.999012
H2BC12L	19.7616	0.0259777	0.267767	0.0970161	0.922714	0.999012
H2BC26	19.0842	0.0222009	0.311374	0.0712999	0.943159	0.999012
H3-3A	827.417	0.0542794	0.337182	0.16098	0.872109	0.999012
H3C3	3.3071	0.0224696	0.453223	0.0495774	0.960459	0.999012
H4C5	18.8574	-0.0202263	0.296302	-0.0682625	0.945577	0.999012
HACD3	601.68	-0.0389976	0.362002	-0.107728	0.914212	0.999012
HADH	261.346	-0.0151152	0.215346	-0.0701904	0.944042	0.999012
HAPLN3	183.693	0.0446787	0.256087	0.174467	0.861498	0.999012
HAPSTR1	457.454	-0.048477	0.279374	-0.17352	0.862243	0.999012
HARS1	353.805	0.00580842	0.173612	0.0334563	0.973311	0.999012
HARS2	204.836	-0.015439	0.229836	-0.0671741	0.946443	0.999012
HDAC1	317.85	-0.0377077	0.345186	-0.109239	0.913013	0.999012
HDGF	852.987	-0.0230382	0.284278	-0.0810411	0.935409	0.999012
HEBP2	139.524	0.0558107	0.404331	0.138032	0.890215	0.999012
HECTD1	1864.3	0.0146868	0.129395	0.113503	0.909632	0.999012
HERC2	580.93	0.0133647	0.132676	0.100732	0.919763	0.999012
HERC6	67.4765	0.0392996	0.36479	0.107732	0.914208	0.999012
HERPUD2	196.61	0.0068286	0.271133	0.0251854	0.979907	0.999012
HES2	80.8651	-0.0200592	0.419986	-0.0477616	0.961906	0.999012
HEXB	1225.36	-0.0130243	0.145194	-0.0897025	0.928524	0.999012
HGS	330.128	0.0404786	0.24832	0.16301	0.870511	0.999012
HIBADH	223.66	-0.064387	0.394363	-0.163268	0.870307	0.999012
HIBCH	314.316	0.0120839	0.231479	0.0522028	0.958367	0.999012
HINT3	133.804	0.0124884	0.368334	0.0339052	0.972953	0.999012
HK1	2071.36	-0.0167921	0.0986382	-0.170239	0.864822	0.999012
HK3	512.837	-0.0170772	0.208179	-0.0820317	0.934621	0.999012
HLA-B	4062.26	-0.0433524	0.38852	-0.111583	0.911154	0.999012
HLA-C	2448.09	-0.0459741	0.516882	-0.088945	0.929126	0.999012
HMGCR	447.952	0.0165589	0.222346	0.0744738	0.940633	0.999012
HMGN3	194.085	0.0366082	0.524082	0.0698522	0.944311	0.999012
HMGXB4	160.674	0.0136205	0.374283	0.0363909	0.970971	0.999012
HNMT	2367.67	0.00498506	0.149377	0.0333722	0.973378	0.999012
HNRNPUL2	391.912	-0.0142397	0.336826	-0.0422762	0.966278	0.999012
HOMER1	61.0769	-0.0423237	0.360123	-0.117526	0.906443	0.999012
HOOK2	86.7732	-0.0174196	0.247033	-0.0705153	0.943784	0.999012
HOXB1	0.458374	-0.219306	1.74863	-0.125416	0.900194	0.999012
HOXC10	98.5554	-0.0544623	0.326403	-0.166856	0.867483	0.999012
HOXD11	24.1949	-0.0383309	0.663415	-0.0577781	0.953925	0.999012
HPS6	79.9771	-0.0434415	0.288471	-0.150592	0.880297	0.999012
HRH1	424.33	0.0183262	0.209769	0.0873638	0.930382	0.999012
HS6ST1	103.91	-0.0184869	0.309221	-0.0597854	0.952327	0.999012
HSBP1	397.302	0.0659639	0.478989	0.137715	0.890466	0.999012
HSD17B10	236.167	0.00993873	0.263321	0.0377438	0.969892	0.999012
HSP90B1	5308.78	0.00967514	0.119119	0.0812223	0.935265	0.999012
HSPB1	1299.04	0.0136133	0.215285	0.0632339	0.94958	0.999012
HTT	938.673	0.00704412	0.0923586	0.0762692	0.939205	0.999012
HVCN1	67.8887	-0.011509	0.344779	-0.0333808	0.973371	0.999012
HYCC1	920.533	0.0278577	0.175832	0.158433	0.874115	0.999012
HYCC2	160.268	-0.0336791	0.359702	-0.0936306	0.925403	0.999012
HYLS1	58.9724	-0.0492183	0.28958	-0.169965	0.865038	0.999012
IARS1	704.547	-0.0492561	0.286967	-0.171644	0.863718	0.999012
IDE	401.478	0.0241628	0.156085	0.154806	0.876975	0.999012
IDH1	521.472	0.0384297	0.227268	0.169094	0.865723	0.999012
IFI27	1700.07	0.0120878	0.293592	0.0411719	0.967159	0.999012
IGSF3	1486.77	0.0156882	0.242868	0.0645957	0.948496	0.999012
IKBKG	60.9642	0.00767456	0.317244	0.0241913	0.9807	0.999012
IL10RA	282.118	-0.0188315	0.223175	-0.0843799	0.932754	0.999012
IL13RA2	1198.12	0.0645618	0.504722	0.127916	0.898216	0.999012
IL17RB	33.0468	0.026441	0.292345	0.0904447	0.927934	0.999012
IL18BP	96.0228	0.0179731	0.317587	0.0565927	0.95487	0.999012
IL22RA1	121.237	0.0260555	0.467563	0.0557262	0.95556	0.999012
IMMT	700.754	-0.0120868	0.113387	-0.106598	0.915108	0.999012
INKA2	618.105	-0.0109124	0.204281	-0.0534188	0.957398	0.999012
INTS10	237.347	0.018906	0.323002	0.058532	0.953325	0.999012
IRAK4	181.749	-0.0359711	0.23302	-0.15437	0.877318	0.999012
IRF2BPL	213.407	0.012036	0.346155	0.0347707	0.972263	0.999012
IST1	426.331	0.050129	0.313844	0.159726	0.873097	0.999012
ITCH	309.704	-0.039538	0.374134	-0.105679	0.915837	0.999012
ITFG1	206.506	0.0652876	0.429138	0.152137	0.879079	0.999012
ITGA10	1747.71	-0.0490121	0.355472	-0.137879	0.890336	0.999012
ITGA9	264.578	-0.0147331	0.269234	-0.0547224	0.95636	0.999012
ITGAV	1038.83	-0.0200276	0.272393	-0.0735245	0.941389	0.999012
ITPA	283.781	-0.0231393	0.169027	-0.136897	0.891112	0.999012
IVL	20.7605	-0.0198613	0.864189	-0.0229825	0.981664	0.999012
JAM3	196.407	-0.0171069	0.306613	-0.055793	0.955507	0.999012
JCHAIN	5689.32	0.0558782	0.371052	0.150594	0.880296	0.999012
JMJD1C	1020.38	-0.0190586	0.116101	-0.164155	0.869609	0.999012
JMY	157.646	-0.0614066	0.359362	-0.170877	0.864321	0.999012
KAT6B	279.705	-0.0187687	0.16212	-0.11577	0.907834	0.999012
KATNAL2	48.3383	0.0218599	0.297556	0.0734647	0.941436	0.999012
KATNB1	103.004	-0.0127151	0.301311	-0.0421993	0.96634	0.999012
KCNA7	7.02645	0.0259322	0.466847	0.0555476	0.955702	0.999012
KCNC3	46.5239	0.0155775	0.217013	0.0717813	0.942776	0.999012
KCNG1	120.052	0.0102751	0.357501	0.0287414	0.977071	0.999012
KCNN3	88.9255	-0.00904329	0.182607	-0.0495233	0.960502	0.999012
KCNS1	102.151	0.0451811	0.326668	0.138309	0.889996	0.999012
KCTD1	149.738	-0.0267971	0.212001	-0.126401	0.899414	0.999012
KCTD17	59.3891	-0.0535781	0.306787	-0.174643	0.86136	0.999012
KHDRBS3	152.062	-0.015836	0.497008	-0.0318627	0.974582	0.999012
KHNYN	310.073	-0.0486661	0.381588	-0.127536	0.898517	0.999012
KIAA1549L	204.27	-0.0183115	0.380669	-0.0481036	0.961634	0.999012
KIAA1614	78.0291	0.0480426	0.280052	0.171549	0.863792	0.999012
KIF5B	1848.65	-0.00388869	0.100038	-0.0388723	0.968992	0.999012
KIRREL3	29.7201	0.019094	0.265044	0.0720409	0.942569	0.999012
KLF12	302.64	-0.0122253	0.201034	-0.060812	0.951509	0.999012
KLF2	107.635	-0.0180709	0.298846	-0.0604689	0.951782	0.999012
KLHL2	104.797	0.0159079	0.330455	0.0481395	0.961605	0.999012
KLHL25	29.4596	0.0157032	0.350934	0.044747	0.964309	0.999012
KLHL4	97.9573	-0.0425417	0.247189	-0.172102	0.863358	0.999012
KLRG1	215.125	0.0197932	0.188572	0.104964	0.916405	0.999012
KPNB1	1418.97	-0.0128359	0.253077	-0.0507193	0.959549	0.999012
KRBOX5	90.3847	0.0226868	0.162261	0.139817	0.888805	0.999012
KRIT1	258.94	-0.0477529	0.311546	-0.153277	0.87818	0.999012
KRT14	4174.85	-0.0547669	0.740979	-0.0739115	0.941081	0.999012
KRT72	4.93256	0.0357484	0.633452	0.0564343	0.954996	0.999012
KRT86	7.34816	0.0230239	0.539892	0.0426453	0.965984	0.999012
L1CAM	6168.89	0.0375598	0.370314	0.101427	0.919212	0.999012
L3MBTL2	117.8	-0.0631106	0.379627	-0.166244	0.867965	0.999012
LAIR1	268.649	0.0287218	0.285026	0.100769	0.919734	0.999012
LAMA1	2632.5	0.0132771	0.284431	0.0466795	0.962769	0.999012
LARGE2	116.885	-0.0655636	0.401316	-0.163371	0.870226	0.999012
LARS2	175.352	-0.0138649	0.250023	-0.0554545	0.955776	0.999012
LAS1L	268.406	0.0384643	0.233003	0.16508	0.868881	0.999012
LASP1	832.567	-0.00621363	0.2565	-0.0242247	0.980673	0.999012
LATS2	226.294	-0.0420269	0.271012	-0.155074	0.876763	0.999012
LCORL	119.94	0.065714	0.372489	0.176419	0.859965	0.999012
LDHAL6B	5.13439	-0.0406099	0.306664	-0.132425	0.894648	0.999012
LDLRAP1	255.752	-0.0328773	0.275009	-0.11955	0.90484	0.999012
LEF1-AS1	54.9155	-0.0196183	0.482846	-0.0406306	0.96759	0.999012
LEMD2	398.741	0.0106403	0.104386	0.101932	0.91881	0.999012
LEPR	117.53	-0.0380741	0.300691	-0.126622	0.899239	0.999012
LGALS3BP	2113.17	0.0139724	0.250554	0.0557659	0.955528	0.999012
LGI4	848.447	-0.0333052	0.316219	-0.105323	0.916119	0.999012
LIAS	72.7587	0.0126373	0.306921	0.0411743	0.967157	0.999012
LIG3	325.611	0.0176533	0.185618	0.0951054	0.924231	0.999012
LILRA4	38.6732	-0.0339583	0.426479	-0.0796247	0.936536	0.999012
LIMK2	184.861	-0.0395185	0.332202	-0.118959	0.905308	0.999012
LINC00174	38.8909	-0.0392809	0.289447	-0.13571	0.892051	0.999012
LINC00667	153.647	-0.0337858	0.452599	-0.0746485	0.940494	0.999012
LINGO2	355.132	-0.0424249	0.396303	-0.107052	0.914748	0.999012
LMCD1	219.718	-0.0377798	0.33524	-0.112695	0.910272	0.999012
LMNB2	543.507	-0.0124409	0.141739	-0.0877734	0.930057	0.999012
LMO2	58.9134	0.0571145	0.331256	0.172418	0.863109	0.999012
LNPEP	493.274	-0.01742	0.247873	-0.0702779	0.943973	0.999012
LONRF2	523.799	-0.0320683	0.325377	-0.0985574	0.92149	0.999012
LPCAT4	86.0504	-0.071279	0.438907	-0.162401	0.87099	0.999012
LRFN5	196.097	0.0290051	0.398537	0.072779	0.941982	0.999012
LRP10	506.518	-0.0464968	0.272032	-0.170924	0.864283	0.999012
LRPAP1	1147.47	-0.01123	0.171691	-0.0654083	0.947849	0.999012
LRRC47	231.029	-0.0440248	0.256088	-0.171913	0.863506	0.999012
LRRC8E	93.3993	0.0390945	0.241264	0.162041	0.871274	0.999012
LRRFIP1	843.959	-0.0198522	0.24439	-0.0812319	0.935258	0.999012
LRRN3	616.876	0.0178565	0.275636	0.0647829	0.948347	0.999012
LSAMP	647.12	0.00664805	0.282135	0.0235633	0.981201	0.999012
LSG1	167.963	0.0108062	0.349031	0.0309607	0.975301	0.999012
LSM12	104.549	0.054319	0.341378	0.159117	0.873577	0.999012
LSM14B	191.753	0.0603872	0.342843	0.176137	0.860187	0.999012
LSP1	247.575	0.0265882	0.293696	0.0905296	0.927866	0.999012
LTBR	610.383	-0.0142713	0.133547	-0.106863	0.914897	0.999012
LUARIS	2.81474	-0.055007	0.524316	-0.104912	0.916446	0.999012
LUZP1	249.374	0.014054	0.324956	0.0432489	0.965503	0.999012
LYL1	60.5173	0.00896479	0.350328	0.0255897	0.979585	0.999012
LYST	3672.41	-0.028207	0.180811	-0.156003	0.876031	0.999012
MAF	588.298	-0.0140876	0.165574	-0.0850837	0.932195	0.999012
MAGI1	94.1958	0.0557695	0.342345	0.162904	0.870594	0.999012
MALT1	320.175	-0.01171	0.118403	-0.0988991	0.921218	0.999012
MAML1	241.809	-0.0424814	0.266004	-0.159702	0.873116	0.999012
MAN1C1	95.2479	0.0572231	0.34182	0.167407	0.86705	0.999012
MANBA	262.655	0.00664155	0.230447	0.0288203	0.977008	0.999012
MAP2K4	203.912	0.00535839	0.195342	0.0274309	0.978116	0.999012
MAP3K3	262.357	-0.0443317	0.322578	-0.137429	0.890691	0.999012
MAP3K5	120.877	-0.0221099	0.376807	-0.0586769	0.953209	0.999012
MAP4K1-AS1	14.4944	-0.0386943	0.425077	-0.091029	0.92747	0.999012
MAP9	900.336	-0.0205314	0.265252	-0.0774033	0.938303	0.999012
MAPK4	510.243	-0.0657427	0.460614	-0.142728	0.886505	0.999012
MAPK9	128.31	-0.0367859	0.346364	-0.106206	0.915419	0.999012
MAPRE2	518.142	-0.0122353	0.192234	-0.0636477	0.949251	0.999012
MARCHF1	120.044	0.021631	0.344023	0.0628767	0.949865	0.999012
MARCHF7	425.208	0.0121893	0.350653	0.0347617	0.97227	0.999012
MARK3	436.068	0.0280703	0.183918	0.152624	0.878695	0.999012
MASP2	48.145	-0.0147742	0.230025	-0.0642285	0.948788	0.999012
MAT1A	530.902	0.0100247	0.430617	0.0232799	0.981427	0.999012
MCFD2	516.009	0.00982949	0.285329	0.0344496	0.972519	0.999012
MCM7	440.825	-0.0344343	0.34597	-0.0995296	0.920718	0.999012
MED1	295.126	-0.0183742	0.333209	-0.0551431	0.956024	0.999012
MED21	113.553	0.0492445	0.414499	0.118805	0.90543	0.999012
MED4	170.243	0.0200183	0.421591	0.0474827	0.962129	0.999012
MED6	85.3234	0.0522582	0.397507	0.131465	0.895408	0.999012
MEGF9	314.79	0.0574861	0.334838	0.171683	0.863687	0.999012
MELTF	3926.53	-0.0437661	0.288083	-0.151922	0.879248	0.999012
MESD	562.062	0.00755144	0.145601	0.0518639	0.958637	0.999012
METTL17	98.857	-0.0342609	0.383218	-0.0894032	0.928761	0.999012
METTL21A	74.1217	0.0601948	0.439265	0.137035	0.891003	0.999012
METTL3	178.082	-0.0444844	0.359195	-0.123844	0.901438	0.999012
MFN2	892.498	-0.00603254	0.104973	-0.0574673	0.954173	0.999012
MFSD14B	353.736	0.0162388	0.358313	0.0453202	0.963852	0.999012
MGA	371.552	-0.0437322	0.267373	-0.163562	0.870076	0.999012
MGRN1	297.972	-0.0320128	0.195953	-0.16337	0.870227	0.999012
MICAL1	481.13	-0.0365973	0.254615	-0.143736	0.885709	0.999012
MICALL1	279.345	-0.0383399	0.294039	-0.130391	0.896257	0.999012
MICU2	165.651	0.0357541	0.391515	0.0913223	0.927237	0.999012
MIEN1	92.8678	0.0177477	0.372123	0.0476931	0.961961	0.999012
MIER3	155.238	0.0300453	0.401341	0.0748622	0.940324	0.999012
MIGA2	91.6548	-0.0551119	0.365327	-0.150857	0.880089	0.999012
MINDY1	114.904	-0.0116659	0.318657	-0.0366097	0.970796	0.999012
MINPP1	107.694	0.0518065	0.326601	0.158623	0.873966	0.999012
MIR100HG	132.665	-0.0649416	0.404322	-0.160619	0.872394	0.999012
MIR4435-2HG	168.802	-0.0107782	0.307209	-0.0350841	0.972013	0.999012
MIR548AN	1.0742	0.104337	0.636887	0.163824	0.86987	0.999012
MKNK2	410.982	0.0247148	0.210131	0.117616	0.906372	0.999012
MKRN1	2736.74	0.00480487	0.115705	0.0415271	0.966876	0.999012
MLYCD	96.3659	-0.0244437	0.307813	-0.0794109	0.936706	0.999012
MMADHC	435.741	-0.0137435	0.185121	-0.0742405	0.940819	0.999012
MMP15	143.708	0.0486775	0.444635	0.109477	0.912824	0.999012
MNAT1	99.0789	-0.0689571	0.588711	-0.117132	0.906755	0.999012
MORF4L2	725.382	-0.0564878	0.361191	-0.156393	0.875723	0.999012
MOSPD2	160.798	-0.0117726	0.503826	-0.0233663	0.981358	0.999012
MPC1	142.84	-0.0183995	0.331428	-0.0555158	0.955728	0.999012
MPV17	289.346	-0.0304574	0.276886	-0.11	0.912409	0.999012
MPZL1	511.783	-0.0244419	0.323321	-0.0755964	0.93974	0.999012
MRPL27	119.895	-0.0257841	0.377863	-0.0682366	0.945597	0.999012
MRPL3	450.581	0.0212973	0.213998	0.0995212	0.920724	0.999012
MRPL42	233.005	-0.046149	0.397757	-0.116023	0.907634	0.999012
MRPL44	288.797	-0.033511	0.276601	-0.121153	0.90357	0.999012
MRPS10	162.436	-0.0117465	0.365252	-0.0321601	0.974344	0.999012
MSANTD2	124.113	-0.0481447	0.403981	-0.119176	0.905136	0.999012
MSL2	185.624	0.015064	0.292964	0.0514193	0.958991	0.999012
MSL3	187.424	0.0495992	0.336537	0.147381	0.882831	0.999012
MT1M	96.0645	0.0423469	0.334786	0.126489	0.899345	0.999012
MTA1	390.715	-0.00849263	0.125152	-0.0678584	0.945898	0.999012
MTAP	273.765	-0.00984777	0.361516	-0.0272402	0.978268	0.999012
MTHFD2	237.534	-0.0596607	0.399983	-0.149158	0.881429	0.999012
MTMR14	288.644	-0.02563	0.195306	-0.13123	0.895593	0.999012
MTMR9	157.19	0.00827794	0.280326	0.0295297	0.976442	0.999012
MTRFR	70.2239	-0.0158998	0.325394	-0.0488633	0.961028	0.999012
MUC19	1.97673	0.0291525	0.562933	0.0517867	0.958699	0.999012
MUL1	121.951	-0.04137	0.459036	-0.0901238	0.928189	0.999012
MVK	67.9408	0.00806457	0.295437	0.0272971	0.978223	0.999012
MX2	265.116	0.0551065	0.3119	0.17668	0.85976	0.999012
MXD3	141.176	0.0348592	0.379171	0.0919355	0.926749	0.999012
MYL12A	715.083	0.0471326	0.318425	0.148018	0.882329	0.999012
MYLIP	399.922	0.0324715	0.202696	0.160198	0.872725	0.999012
MYO10	2964.1	0.0296162	0.21511	0.137679	0.890494	0.999012
MYO1F	304.544	-0.00579293	0.186166	-0.031117	0.975176	0.999012
MYO9A	664.066	-0.0150827	0.111283	-0.135534	0.892189	0.999012
MYOZ2	89.9457	0.0524978	0.484284	0.108403	0.913676	0.999012
MYRF	31.2729	-0.0660919	0.434347	-0.152164	0.879058	0.999012
N4BP2L2	594.763	-0.0215722	0.210579	-0.102442	0.918406	0.999012
NAB1	302.663	-0.0130137	0.34032	-0.0382396	0.969497	0.999012
NARS1	699.913	0.0300649	0.342683	0.0877339	0.930088	0.999012
NASP	403.973	0.0109592	0.303799	0.0360739	0.971223	0.999012
NAV2	1546.93	0.00723075	0.233921	0.0309111	0.97534	0.999012
NAXE	240.295	-0.020789	0.411809	-0.050482	0.959738	0.999012
NBAS	527.374	0.0154589	0.101104	0.152902	0.878476	0.999012
NBDY	107.245	0.0309504	0.356822	0.086739	0.930879	0.999012
NCBP1	191.661	-0.0473213	0.345636	-0.136911	0.891101	0.999012
NCF2	1776.52	-0.0225101	0.199039	-0.113094	0.909956	0.999012
NCOA2	703.796	-0.0103487	0.132077	-0.078354	0.937546	0.999012
NCOR1	738.95	-0.02368	0.208042	-0.113823	0.909378	0.999012
NDUFA12	246.831	0.00993361	0.147902	0.0671634	0.946452	0.999012
NDUFAF1	73.1418	-0.00791876	0.314925	-0.0251449	0.979939	0.999012
NDUFAF5	99.9512	-0.0264375	0.25883	-0.102143	0.918644	0.999012
NDUFS2	667.914	0.00765151	0.185261	0.0413011	0.967056	0.999012
NECAP2	232.08	0.046387	0.338314	0.137112	0.890942	0.999012
NEDD8	145.14	0.0627893	0.446346	0.140674	0.888128	0.999012
NEPRO	224.398	-0.0557401	0.358734	-0.15538	0.876522	0.999012
NFATC2	381.83	0.0209828	0.239786	0.0875064	0.930269	0.999012
NFE2L2	1172.64	-0.0041154	0.115007	-0.0357839	0.971455	0.999012
NFIC	567.928	-0.0237434	0.153138	-0.155046	0.876785	0.999012
NGFR-AS1	3.94122	0.0617467	0.478869	0.128943	0.897403	0.999012
NGLY1	282.013	0.0220269	0.130181	0.169203	0.865637	0.999012
NHSL1	226.012	-0.0130407	0.316403	-0.0412154	0.967124	0.999012
NINL	113.302	-0.0616908	0.378145	-0.163141	0.870408	0.999012
NIPSNAP2	324.628	0.0361716	0.4235	0.085411	0.931935	0.999012
NIPSNAP3A	874.614	-0.012799	0.134806	-0.0949434	0.92436	0.999012
NIT2	196.671	-0.050687	0.421661	-0.120208	0.904318	0.999012
NKAIN4	508.93	0.0165592	0.360381	0.0459491	0.963351	0.999012
NKX2-4	10.2531	-0.0288087	0.67271	-0.0428249	0.965841	0.999012
NLRP1	224.945	-0.0052543	0.186401	-0.0281882	0.977512	0.999012
NME1	344.105	0.0111917	0.263461	0.0424793	0.966117	0.999012
NMRK1	79.8601	-0.0531932	0.368693	-0.144275	0.885283	0.999012
NMT1	485.802	-0.0218965	0.2755	-0.0794788	0.936652	0.999012
NOA1	182.821	-0.0125194	0.234285	-0.0534366	0.957384	0.999012
NOC2L	313.38	0.0165671	0.304349	0.0544347	0.956589	0.999012
NOC3L	143.127	-0.0164539	0.427353	-0.0385018	0.969288	0.999012
NOL9	141.607	-0.0207469	0.329676	-0.0629311	0.949821	0.999012
NOLC1	459.132	-0.0346272	0.330483	-0.104778	0.916552	0.999012
NOM1	176.481	0.011607	0.337846	0.0343559	0.972593	0.999012
NOP58	240.506	-0.0643651	0.414728	-0.155198	0.876665	0.999012
NOTCH2	1735.43	0.0040095	0.112966	0.0354931	0.971687	0.999012
NPAT	425.013	0.00797749	0.133465	0.059772	0.952337	0.999012
NPIPB2	48.6954	0.0204747	0.150939	0.135649	0.892099	0.999012
NPIPB3	510.884	0.0130555	0.130088	0.100359	0.92006	0.999012
NPL	3599.21	-0.0156665	0.191571	-0.0817788	0.934823	0.999012
NPLOC4	608.301	-0.0433247	0.269754	-0.160608	0.872402	0.999012
NQO2	185.208	-0.0298051	0.218785	-0.13623	0.891639	0.999012
NR1D1	147.945	0.0336187	0.21038	0.1598	0.873039	0.999012
NR2C1	111.616	0.0340398	0.364606	0.0933604	0.925617	0.999012
NR2C2	256.389	-0.0310372	0.348522	-0.0890538	0.929039	0.999012
NRBP1	318.09	-0.00952011	0.32059	-0.0296956	0.97631	0.999012
NRDC	608.745	0.0121344	0.296951	0.0408632	0.967405	0.999012
NRSN2-AS1	25.9453	0.0101307	0.427353	0.0237057	0.981087	0.999012
NSUN5	95.4526	-0.0230908	0.341347	-0.067646	0.946067	0.999012
NT5DC3	318.023	-0.0473836	0.379232	-0.124946	0.900566	0.999012
NUBPL	93.1658	-0.016508	0.317932	-0.051923	0.95859	0.999012
NUDCD2	110.518	-0.0592889	0.450414	-0.131632	0.895275	0.999012
NUDT15	119.796	-0.0208344	0.313763	-0.0664015	0.947058	0.999012
NUP133	243.016	0.0308769	0.341548	0.0904029	0.927967	0.999012
NUP43	266.833	0.0225219	0.235611	0.0955892	0.923847	0.999012
NUP58	281.612	-0.0572937	0.4174	-0.137263	0.890823	0.999012
NUTF2	284.213	-0.0312453	0.341934	-0.0913784	0.927192	0.999012
NVL	121.34	0.0565478	0.380984	0.148426	0.882007	0.999012
OAT	573.83	0.023878	0.233699	0.102174	0.918618	0.999012
OAZ2	325.524	-0.0220623	0.286589	-0.0769824	0.938638	0.999012
ODR4	154.795	-0.0619253	0.375892	-0.164742	0.869147	0.999012
OGA	1379.2	-0.0180328	0.107014	-0.16851	0.866182	0.999012
OGFRL1	231.087	0.0486986	0.341172	0.142739	0.886496	0.999012
OIP5-AS1	717.407	-0.0159248	0.311593	-0.0511077	0.95924	0.999012
OR4C6	0.766628	-0.0939611	1.27866	-0.0734839	0.941421	0.999012
OR7C1	106.186	-0.0611659	0.480121	-0.127397	0.898626	0.999012
OSBPL1A	392.853	0.0434345	0.37927	0.114521	0.908825	0.999012
OSBPL7	64.6088	-0.0135397	0.310383	-0.0436228	0.965205	0.999012
OSCP1	36.8538	-0.0471443	0.399743	-0.117936	0.906118	0.999012
OSM	108.338	-0.025569	0.314709	-0.0812463	0.935246	0.999012
OTUB1	267.095	0.0264499	0.26149	0.101151	0.919431	0.999012
OTUD7B	583.913	0.0366036	0.248629	0.147222	0.882957	0.999012
PA2G4	519.27	-0.0517204	0.417716	-0.123817	0.90146	0.999012
PABPC1L	179.136	-0.0401013	0.350951	-0.114265	0.909028	0.999012
PADI4	40.0399	-0.0126051	0.477268	-0.0264108	0.97893	0.999012
PALS2	144.411	0.0186702	0.271409	0.0687898	0.945157	0.999012
PAN3	295.254	-0.0247245	0.319332	-0.0774258	0.938285	0.999012
PANK3	644.007	0.0293342	0.336861	0.0870811	0.930607	0.999012
PAQR5	254.979	-0.0293844	0.230705	-0.127368	0.898649	0.999012
PARD3	172.017	0.0400234	0.446712	0.0895955	0.928609	0.999012
PARL	134.978	-0.0242281	0.352272	-0.0687766	0.945167	0.999012
PARP3	76.2867	-0.0212468	0.394761	-0.0538219	0.957077	0.999012
PARVA	737.661	0.0446749	0.263761	0.169376	0.865501	0.999012
PARVB	332.918	-0.0214242	0.364288	-0.0588111	0.953103	0.999012
PATZ1	166.495	0.0550706	0.366428	0.15029	0.880536	0.999012
PAWR	190.239	-0.0107857	0.275653	-0.0391277	0.968789	0.999012
PCBD2	46.7053	-0.0288417	0.374936	-0.0769244	0.938684	0.999012
PCBP2	1450.29	0.00782369	0.20285	0.0385688	0.969234	0.999012
PCDH10	87.4828	0.0435037	0.452969	0.0960411	0.923488	0.999012
PCDHA6	73.9378	-0.0650778	0.371186	-0.175324	0.860825	0.999012
PCDHB12	100.892	0.0231483	0.241643	0.0957954	0.923683	0.999012
PCDHGA1	117.342	-0.0138371	0.23771	-0.05821	0.953581	0.999012
PCDHGA2	145.136	-0.0176282	0.213156	-0.0827008	0.934089	0.999012
PCDHGA9	178.385	0.00995611	0.166521	0.0597891	0.952324	0.999012
PCDHGB6	307.428	0.00404244	0.170969	0.0236443	0.981136	0.999012
PCF11	335.446	-0.0396766	0.244356	-0.162372	0.871013	0.999012
PCNA	521.12	0.0204768	0.244833	0.083636	0.933346	0.999012
PCYT1B	79.1641	-0.0515333	0.346798	-0.148597	0.881872	0.999012
PDCD4	525.19	0.0225885	0.35339	0.0639195	0.949034	0.999012
PDE12	189.412	0.0174076	0.350918	0.049606	0.960436	0.999012
PDE6B	21.1292	0.0469504	0.37329	0.125775	0.89991	0.999012
PDE7A	183.81	-0.0206187	0.364469	-0.0565718	0.954886	0.999012
PDIA4	811.695	0.0424189	0.24906	0.170316	0.864762	0.999012
PDIA6	795.628	-0.0424779	0.353215	-0.120261	0.904277	0.999012
PDK2	160.821	-0.0177407	0.185238	-0.0957725	0.923701	0.999012
PEAK1	505.524	0.0130722	0.241404	0.0541505	0.956815	0.999012
PEG10	797.091	0.036358	0.334797	0.108597	0.913522	0.999012
PER2	114.589	-0.0181335	0.189757	-0.0955613	0.923869	0.999012
PERP	867.569	0.0311498	0.362793	0.0858611	0.931577	0.999012
PEX13	173.422	0.00650051	0.212277	0.0306227	0.97557	0.999012
PFKFB2	415.877	0.0245935	0.339703	0.0723972	0.942286	0.999012
PFKL	593.366	-0.0132856	0.196563	-0.0675894	0.946112	0.999012
PGAP6	459.278	0.0171453	0.213724	0.0802218	0.936061	0.999012
PGGT1B	143.936	-0.0333212	0.361889	-0.0920756	0.926638	0.999012
PHF10	142.074	-0.0499896	0.296163	-0.168791	0.865961	0.999012
PHF11	81.4058	-0.0382564	0.250464	-0.152742	0.878602	0.999012
PHF23	160.896	-0.037418	0.370179	-0.101081	0.919486	0.999012
PHIP	795.315	-0.0169614	0.118856	-0.142706	0.886523	0.999012
PI4K2B	124.892	-0.0197614	0.42691	-0.0462895	0.96308	0.999012
PIANP	14.4769	0.0610137	0.353699	0.172502	0.863043	0.999012
PIAS2	273.105	0.00926384	0.313832	0.0295185	0.976451	0.999012
PIEZO2	240.906	-0.0444181	0.328381	-0.135264	0.892403	0.999012
PIGC	102.889	-0.0200862	0.399176	-0.0503191	0.959868	0.999012
PIGX	117.999	-0.0636658	0.442367	-0.143921	0.885563	0.999012
PIH1D1	125.957	0.0312666	0.328846	0.0950799	0.924251	0.999012
PIK3C3	447.109	0.0072263	0.142646	0.0506588	0.959597	0.999012
PIP4P1	126.023	0.0740936	0.435575	0.170105	0.864927	0.999012
PIP5K1A	399.369	0.0286279	0.354996	0.0806429	0.935726	0.999012
PITPNA	610.108	0.0219201	0.140932	0.155537	0.876398	0.999012
PITRM1	332.398	0.063928	0.397547	0.160806	0.872246	0.999012
PKIA	301.747	0.0296932	0.262225	0.113236	0.909844	0.999012
PLA2G4A	151.904	0.00817056	0.340237	0.0240143	0.980841	0.999012
PLA2G7	1615.63	0.0214838	0.229343	0.0936756	0.925367	0.999012
PLAAT5	141.638	-0.0630149	0.454881	-0.138531	0.889821	0.999012
PLCD1	75.3753	0.034352	0.265296	0.129486	0.896973	0.999012
PLCG1	780.017	0.029286	0.184783	0.158489	0.874072	0.999012
PLEKHA2	465.315	0.021302	0.326368	0.0652698	0.947959	0.999012
PLEKHA3	135.267	0.0436703	0.450443	0.0969495	0.922767	0.999012
PLEKHG3	2535.92	-0.0297259	0.170076	-0.17478	0.861252	0.999012
PLEKHH1	407.695	0.00875915	0.331547	0.026419	0.978923	0.999012
PLEKHO2	375.219	-0.0231959	0.319754	-0.072543	0.94217	0.999012
PLPP2	517.312	0.0098293	0.329238	0.0298547	0.976183	0.999012
PLXNB3	171.958	-0.0371161	0.303792	-0.122176	0.90276	0.999012
PML	427.684	-0.017872	0.134632	-0.132747	0.894394	0.999012
PMM2	254.585	0.0222914	0.14529	0.153428	0.878061	0.999012
PNP	178.766	0.0160589	0.274771	0.0584445	0.953395	0.999012
PNPLA6	413.273	-0.00974266	0.11742	-0.0829725	0.933873	0.999012
POGLUT3	188.923	-0.0636499	0.370883	-0.171617	0.863738	0.999012
POGZ	1299.05	-0.00647039	0.13012	-0.0497263	0.960341	0.999012
POLR1C	192.128	-0.0202553	0.282262	-0.0717605	0.942793	0.999012
POLR2B	503.039	-0.0324799	0.34926	-0.0929962	0.925907	0.999012
POLR3B	128.186	-0.00675174	0.191886	-0.0351862	0.971931	0.999012
POM121C	344.213	-0.0247511	0.299703	-0.0825852	0.934181	0.999012
POMT2	202.904	0.0191567	0.236447	0.0810189	0.935427	0.999012
POR	340.117	0.0144888	0.231002	0.0627216	0.949988	0.999012
PPA1	352.452	-0.0374811	0.445676	-0.0840993	0.932978	0.999012
PPFIBP1	13187.8	-0.0150307	0.174204	-0.0862818	0.931242	0.999012
PPIA	2637.04	0.0293365	0.242142	0.121154	0.903569	0.999012
PPIH	122.248	0.0717591	0.412736	0.173862	0.861974	0.999012
PPP1R14B	177.64	0.0110948	0.445411	0.024909	0.980128	0.999012
PPP1R9A	1483.57	-0.0270094	0.298787	-0.090397	0.927972	0.999012
PPP2R5B	102.661	0.0342555	0.267724	0.127951	0.898188	0.999012
PPP3CB	213.014	0.0103034	0.369518	0.0278834	0.977755	0.999012
PPWD1	104.909	-0.0354048	0.37006	-0.095673	0.92378	0.999012
PRDM10	80.7393	-0.0504303	0.38575	-0.130733	0.895986	0.999012
PRDM7	562.218	-0.0858255	0.50927	-0.168527	0.866169	0.999012
PRDM8	163.783	-0.0400256	0.252975	-0.15822	0.874284	0.999012
PRICKLE2	144.674	0.0426469	0.291322	0.146391	0.883613	0.999012
PRKD1	239.676	-0.0192414	0.246246	-0.0781391	0.937717	0.999012
PRMT6	74.6704	-0.0529999	0.330141	-0.160537	0.872458	0.999012
PRMT9	141.014	0.0336171	0.247032	0.136084	0.891755	0.999012
PRNP	1405.01	0.00972464	0.227736	0.0427015	0.96594	0.999012
PRPF38A	188.224	-0.014382	0.358252	-0.0401448	0.967978	0.999012
PRPSAP1	150.773	0.0559902	0.370334	0.151188	0.879827	0.999012
PRR14	112.336	-0.00848745	0.342248	-0.0247992	0.980215	0.999012
PRR9	1.97241	0.0862006	1.07163	0.0804385	0.935888	0.999012
PRSS21	132.871	0.0365636	0.529694	0.0690278	0.944967	0.999012
PRUNE1	94.4727	-0.0419706	0.357201	-0.117498	0.906465	0.999012
PSD3	166.593	-0.0630593	0.363201	-0.173621	0.862163	0.999012
PSIP1	278.334	-0.0543026	0.366284	-0.148253	0.882143	0.999012
PSMC5	302.821	0.0208518	0.332958	0.0626258	0.950065	0.999012
PSMD1	577.877	0.00910986	0.249458	0.0365186	0.970869	0.999012
PSMF1	439.88	0.0163507	0.259398	0.0630334	0.94974	0.999012
PSMG1	143.737	0.0254341	0.560223	0.0453999	0.963789	0.999012
PSMG2	183.081	-0.0436824	0.472446	-0.0924601	0.926332	0.999012
PSMG4	106.269	-0.0155924	0.343664	-0.045371	0.963812	0.999012
PSPC1	287.521	0.0415588	0.349959	0.118753	0.905471	0.999012
PTCD2	68.6595	-0.0154982	0.330091	-0.0469512	0.962552	0.999012
PTGES3	1231.2	-0.0156517	0.272633	-0.0574095	0.954219	0.999012
PTGFRN	358.579	-0.0101769	0.325318	-0.0312829	0.975044	0.999012
PTK6	304.229	0.0427419	0.318864	0.134044	0.893368	0.999012
PTPA	532.065	0.0095771	0.236843	0.0404365	0.967745	0.999012
PTPN18	252.743	-0.0301581	0.296443	-0.101733	0.918968	0.999012
PUM1	553.143	0.0423084	0.268791	0.157403	0.874928	0.999012
PURB	475.68	0.0207183	0.297237	0.0697029	0.94443	0.999012
PXDC1	210.039	0.0228742	0.370073	0.06181	0.950714	0.999012
PYGB	1922.71	-0.0114108	0.201545	-0.0566167	0.954851	0.999012
QARS1	1031.46	0.00668114	0.167532	0.0398797	0.968189	0.999012
R3HDM4	178.958	0.0488578	0.359653	0.135847	0.891942	0.999012
RAB15	76.9053	-0.04134	0.359841	-0.114884	0.908537	0.999012
RAB17	178.049	-0.0306981	0.416561	-0.0736941	0.941254	0.999012
RAB3GAP2	685.334	-0.0196807	0.134108	-0.146752	0.883328	0.999012
RAB8A	271.452	0.0315602	0.463654	0.0680683	0.945731	0.999012
RALB	304.389	-0.0504096	0.305439	-0.16504	0.868913	0.999012
RALGAPB	425.861	0.0165953	0.295895	0.0560851	0.955274	0.999012
RALGPS1	36.063	0.00893433	0.354002	0.0252381	0.979865	0.999012
RAP1GAP	111.36	-0.031846	0.417334	-0.0763082	0.939174	0.999012
RAPH1	159.082	-0.0248024	0.308364	-0.0804321	0.935894	0.999012
RARS2	327.585	0.0161204	0.166532	0.0968002	0.922885	0.999012
RASGEF1C	50.2487	0.0421431	0.421757	0.0999228	0.920406	0.999012
RASSF4	1804.7	-0.0193904	0.163225	-0.118795	0.905438	0.999012
RBAK	435.97	0.00499752	0.129323	0.0386438	0.969174	0.999012
RBM12	398.526	0.0212941	0.298526	0.0713309	0.943134	0.999012
RBM15	205.902	0.0142266	0.104536	0.136093	0.891748	0.999012
RBM19	190.902	-0.0367977	0.279253	-0.131772	0.895165	0.999012
RBM26	345.116	0.012859	0.349371	0.0368061	0.97064	0.999012
RBM38	67.769	0.0401486	0.387426	0.103629	0.917464	0.999012
RBM39	1622.49	-0.0140246	0.132925	-0.105508	0.915973	0.999012
RBMS3	184.464	-0.0427763	0.397567	-0.107595	0.914317	0.999012
RC3H2	303.361	-0.0372726	0.330946	-0.112624	0.910328	0.999012
RCE1	81.3305	0.026439	0.28614	0.092399	0.926381	0.999012
RCOR1	315.705	-0.0178933	0.146012	-0.122547	0.902466	0.999012
RELB	58.8346	-0.0229677	0.359993	-0.0638002	0.949129	0.999012
RELL1	218.208	0.018363	0.349783	0.0524983	0.958132	0.999012
REN	14.0467	0.0636115	0.558685	0.113859	0.909349	0.999012
REST	505.142	-0.00438682	0.102565	-0.042771	0.965884	0.999012
RHBDD2	288.471	-0.0195094	0.178851	-0.109081	0.913138	0.999012
RHOD	164.06	-0.0210264	0.30135	-0.0697741	0.944373	0.999012
RHPN2	72.3677	-0.056756	0.356933	-0.15901	0.873661	0.999012
RIC8A	242.241	0.0446336	0.334467	0.133447	0.89384	0.999012
RIMS2	823.092	-0.0274483	0.398344	-0.0689061	0.945064	0.999012
RIOK2	186.805	-0.0326611	0.222246	-0.146959	0.883164	0.999012
RLF	184.009	0.0563927	0.356901	0.158007	0.874451	0.999012
RLIM	769.066	0.0102347	0.112897	0.0906555	0.927766	0.999012
RNASEH1	242.804	-0.053137	0.39654	-0.134002	0.893401	0.999012
RNF114	555.017	0.00552364	0.222775	0.0247947	0.980219	0.999012
RNF167	260.328	-0.0546169	0.394421	-0.138473	0.889866	0.999012
RNF168	265.325	0.00522168	0.0933544	0.0559339	0.955394	0.999012
RNF19A	412.871	-0.0416401	0.335825	-0.123994	0.90132	0.999012
RNF19B	282.662	-0.03494	0.359989	-0.0970586	0.92268	0.999012
RNF38	216.469	-0.0647008	0.377295	-0.171486	0.863842	0.999012
RNF43	552.917	0.0133759	0.247107	0.0541301	0.956832	0.999012
RNPEP	195.359	-0.0181558	0.355741	-0.0510365	0.959296	0.999012
RNPS1	485.914	0.0323997	0.230881	0.140331	0.888398	0.999012
RNU5A-1	11.3668	-0.0445112	0.527925	-0.0843134	0.932807	0.999012
RNU5B-1	7.66626	0.0859759	0.576493	0.149136	0.881446	0.999012
RNU5F-1	1.51029	-0.0155908	0.679083	-0.0229586	0.981683	0.999012
RO60	798.549	0.0250538	0.196301	0.127629	0.898442	0.999012
ROBO1	776.304	-0.0253249	0.184637	-0.13716	0.890904	0.999012
ROCK2	701.306	0.0119161	0.116576	0.102218	0.918584	0.999012
RPA2	154.846	0.0572104	0.380912	0.150193	0.880612	0.999012
RPAP1	112.342	0.0213412	0.32614	0.0654357	0.947827	0.999012
RPL14	2884.7	-0.031765	0.205844	-0.154315	0.877361	0.999012
RPL15	4362.52	-0.00418939	0.151247	-0.027699	0.977902	0.999012
RPL22	1102.66	-0.0384227	0.406723	-0.094469	0.924737	0.999012
RPL24	1595.35	0.0431778	0.252339	0.17111	0.864137	0.999012
RPL36AL	437.151	-0.0110001	0.414248	-0.0265544	0.978815	0.999012
RPL7A	2577.66	-0.00886193	0.325605	-0.0272168	0.978287	0.999012
RPLP0	4838.73	-0.00711702	0.19285	-0.0369044	0.970561	0.999012
RPLP2	1736.02	-0.0289241	0.291813	-0.0991186	0.921044	0.999012
RPRD2	313.118	-0.0125131	0.261781	-0.0478001	0.961876	0.999012
RPS14	2783.9	-0.0330464	0.210355	-0.157098	0.875167	0.999012
RPS15A	2198.86	0.0346406	0.390777	0.0886454	0.929364	0.999012
RPS16	2196.64	0.0218401	0.232955	0.0937524	0.925306	0.999012
RPS19BP1	164.438	-0.0472898	0.386133	-0.12247	0.902526	0.999012
RPS26	352.254	-0.0361067	0.351063	-0.10285	0.918082	0.999012
RPS29	1227.16	-0.0589367	0.333634	-0.176651	0.859783	0.999012
RPS3	5188.55	0.0212809	0.182862	0.116377	0.907354	0.999012
RPS3A	2186.16	0.0444093	0.452309	0.0981836	0.921787	0.999012
RPS5	2413.76	-0.0098669	0.18482	-0.0533867	0.957424	0.999012
RPS6	5569.01	0.037405	0.215175	0.173836	0.861995	0.999012
RPS6KA5	184.547	0.0426425	0.407668	0.104601	0.916692	0.999012
RPS6KB2	150.652	0.0368857	0.387534	0.0951804	0.924172	0.999012
RPS7	2762.31	0.0320259	0.266637	0.12011	0.904396	0.999012
RREB1	362.483	-0.0239	0.140047	-0.170657	0.864493	0.999012
RRM1	375.002	0.0197529	0.188347	0.104875	0.916475	0.999012
RRM2B	313.243	0.0130034	0.331141	0.0392684	0.968676	0.999012
RSL1D1	536.832	0.0305888	0.379506	0.0806016	0.935759	0.999012
RSL24D1	276.723	0.0099458	0.393476	0.0252768	0.979834	0.999012
RSRP1	329.055	-0.0103046	0.346969	-0.0296989	0.976307	0.999012
RTKN2	52.963	0.0744661	0.494038	0.150729	0.880189	0.999012
RUBCNL	1277.03	0.00944971	0.183493	0.0514989	0.958928	0.999012
RYR1	719.622	0.00963505	0.275289	0.0349998	0.97208	0.999012
S100A10	825.472	0.0366711	0.290492	0.126238	0.899544	0.999012
SAFB	412.185	-0.0473575	0.27419	-0.172718	0.862873	0.999012
SALL1	483.208	-0.0553201	0.46551	-0.118838	0.905404	0.999012
SAP18	418.857	-0.023057	0.347789	-0.066296	0.947142	0.999012
SARS1	993.721	0.00392443	0.132751	0.0295624	0.976416	0.999012
SASH1	547.416	0.02632	0.184115	0.142954	0.886326	0.999012
SCAF8	268.846	0.024102	0.310967	0.0775067	0.93822	0.999012
SCARNA1	2.7835	-0.0217487	0.546497	-0.0397965	0.968255	0.999012
SCEL	27.4084	-0.0523095	0.601668	-0.0869409	0.930719	0.999012
SCLT1	176.427	-0.0258437	0.191464	-0.13498	0.892628	0.999012
SCN1B	67.1597	-0.0360701	0.313241	-0.115152	0.908325	0.999012
SCN8A	194.289	-0.0148033	0.274074	-0.0540121	0.956925	0.999012
SCNN1A	191.707	-0.0600256	0.393104	-0.152697	0.878637	0.999012
SCPEP1	272.051	-0.0349233	0.325555	-0.107273	0.914572	0.999012
SCYL3	90.8218	-0.0491725	0.378826	-0.129802	0.896723	0.999012
SDHB	337.357	0.0415725	0.265312	0.156693	0.875487	0.999012
SEC11A	385.778	0.0182494	0.370678	0.0492326	0.960734	0.999012
SEC11C	233.657	-0.0347613	0.37157	-0.0935526	0.925465	0.999012
SEC24C	371.62	0.0178462	0.358028	0.0498459	0.960245	0.999012
SEC61A2	59.9965	-0.0576648	0.387049	-0.148986	0.881565	0.999012
SECTM1	61.4303	0.0675254	0.474029	0.14245	0.886725	0.999012
SEL1L3	201.584	-0.0220513	0.378629	-0.0582398	0.953558	0.999012
SELENOF	702.498	-0.0441731	0.273443	-0.161544	0.871665	0.999012
SELPLG	200.173	0.0211106	0.217546	0.0970397	0.922695	0.999012
SENP2	182.622	-0.0286015	0.390938	-0.0731612	0.941678	0.999012
SENP5	192.972	0.028648	0.346464	0.0826868	0.934101	0.999012
SEPTIN5	153.628	0.020179	0.280222	0.0720108	0.942593	0.999012
SEPTIN8	3531.64	-0.0107881	0.1161	-0.0929212	0.925966	0.999012
SERGEF	763.375	-0.0110649	0.142953	-0.0774026	0.938303	0.999012
SERPINB6	650.712	0.0123875	0.142424	0.0869763	0.93069	0.999012
SERPINB9	191.642	-0.0507296	0.452165	-0.112193	0.910671	0.999012
SETD6	121.283	-0.024	0.349347	-0.0686996	0.945229	0.999012
SETD7	392.925	0.0184868	0.320121	0.0577492	0.953948	0.999012
SF3B3	554.675	0.00881028	0.287284	0.0306675	0.975535	0.999012
SFXN5	64.3148	-0.0183454	0.323254	-0.0567524	0.954742	0.999012
SGK1	1974.09	-0.0199285	0.188598	-0.105666	0.915847	0.999012
SH3BP4	306.338	-0.0424745	0.323139	-0.131443	0.895425	0.999012
SH3BP5-AS1	230.952	0.035336	0.273086	0.129395	0.897045	0.999012
SH3TC1	139.16	0.0132183	0.317365	0.04165	0.966778	0.999012
SHH	2.88661	-0.102498	0.681344	-0.150435	0.880421	0.999012
SHOC2	435.217	0.00910119	0.141403	0.0643633	0.948681	0.999012
SHPRH	159.66	0.043949	0.337791	0.130107	0.896482	0.999012
SHROOM3	86.6306	-0.0603396	0.371923	-0.162237	0.871119	0.999012
SHTN1	323.572	0.0517897	0.335054	0.154571	0.877159	0.999012
SIDT2	182.156	-0.00678899	0.263212	-0.0257929	0.979423	0.999012
SIGLEC9	240.116	0.00608747	0.171911	0.0354105	0.971752	0.999012
SIL1	154.133	0.00730437	0.305322	0.0239235	0.980914	0.999012
SIMC1	58.196	-0.0130564	0.38127	-0.0342445	0.972682	0.999012
SIRT3	114.969	0.0458924	0.280064	0.163864	0.869838	0.999012
SIRT5	159.14	-0.0454326	0.331346	-0.137115	0.89094	0.999012
SIRT7	81.8754	0.00801426	0.311905	0.0256946	0.979501	0.999012
SKAP2	182.517	-0.0266697	0.375476	-0.071029	0.943375	0.999012
SKIC3	866.53	0.0101488	0.11598	0.0875048	0.93027	0.999012
SKIL	277.432	-0.0117097	0.309289	-0.03786	0.969799	0.999012
SLAIN2	275.757	-0.0380035	0.282877	-0.134346	0.893129	0.999012
SLC12A5-AS1	79.8116	-0.0610936	0.44217	-0.138168	0.890108	0.999012
SLC18B1	180.262	0.0161429	0.412102	0.039172	0.968753	0.999012
SLC1A4	571.474	-0.0406515	0.303739	-0.133837	0.893531	0.999012
SLC22A17	55.9996	-0.0157766	0.366691	-0.0430243	0.965682	0.999012
SLC23A2	712.949	-0.021429	0.281498	-0.0761251	0.93932	0.999012
SLC25A16	162.73	0.0206096	0.363523	0.0566942	0.954789	0.999012
SLC25A40	143.787	0.0390959	0.388479	0.100639	0.919837	0.999012
SLC25A44	183.388	-0.0516106	0.379243	-0.136088	0.891751	0.999012
SLC25A46	543.026	0.010312	0.13719	0.0751659	0.940083	0.999012
SLC29A4	25.4699	-0.0498415	0.341776	-0.145831	0.884055	0.999012
SLC2A1	564.768	-0.0114699	0.263368	-0.0435507	0.965263	0.999012
SLC30A1	235.557	0.0480673	0.324904	0.147943	0.882388	0.999012
SLC30A5	496.118	-0.00682444	0.133149	-0.051254	0.959123	0.999012
SLC30A6	179.77	-0.0366382	0.352362	-0.103979	0.917186	0.999012
SLC31A1	294.395	0.050327	0.363604	0.138412	0.889915	0.999012
SLC35C2	361.192	-0.0462221	0.330151	-0.140003	0.888658	0.999012
SLC35E3	143.184	-0.0145269	0.318543	-0.045604	0.963626	0.999012
SLC36A1	142.454	-0.0533971	0.31514	-0.169439	0.865451	0.999012
SLC37A4	89.6147	-0.0208957	0.307231	-0.0680131	0.945775	0.999012
SLC41A1	233.898	-0.0177633	0.29472	-0.0602717	0.951939	0.999012
SLC43A3	390.164	-0.0379944	0.397052	-0.095691	0.923766	0.999012
SLC46A1	98.5641	0.0463838	0.331679	0.139845	0.888782	0.999012
SLC4A2	712.412	-0.0253175	0.23712	-0.106771	0.914971	0.999012
SLC6A15	1447.33	0.010072	0.31916	0.0315577	0.974825	0.999012
SLC6A16	36.1209	0.0743663	0.532779	0.139582	0.88899	0.999012
SLCO2B1	443.382	-0.0141038	0.191402	-0.0736865	0.94126	0.999012
SLFN12L	22.442	-0.0234174	0.357758	-0.0654559	0.947811	0.999012
SLIRP	159.811	0.022173	0.542432	0.040877	0.967394	0.999012
SLU7	218.587	-0.0182346	0.41335	-0.0441143	0.964813	0.999012
SMAD3	321.756	0.00757854	0.173752	0.0436169	0.96521	0.999012
SMAD4	522.705	0.0138492	0.132733	0.104339	0.9169	0.999012
SMARCA5	595.671	0.0342283	0.355095	0.0963919	0.923209	0.999012
SMC2	158.92	0.0372817	0.366873	0.10162	0.919058	0.999012
SMC4	426.424	-0.0477563	0.419276	-0.113902	0.909316	0.999012
SMIM13	216.339	0.0641874	0.448759	0.143033	0.886264	0.999012
SMO	177.092	-0.0475773	0.326751	-0.145607	0.884231	0.999012
SMYD3	205.683	-0.0449807	0.283613	-0.158599	0.873985	0.999012
SMYD5	151.704	-0.0408949	0.443851	-0.0921366	0.92659	0.999012
SNAP47	125.377	-0.0211217	0.400829	-0.052695	0.957975	0.999012
SNAPC4	155.708	-0.0164942	0.185149	-0.0890862	0.929013	0.999012
SND1	1303.4	-0.0401901	0.237081	-0.169521	0.865387	0.999012
SNHG17	101.123	-0.0390863	0.310122	-0.126035	0.899704	0.999012
SNORA14B	3.16015	-0.0105274	0.376432	-0.0279663	0.977689	0.999012
SNORA23	4.74866	0.0144904	0.423979	0.0341772	0.972736	0.999012
SNORA38B	2.23245	-0.0248182	0.512845	-0.0483932	0.961403	0.999012
SNORA79B	5.53991	-0.0528592	0.314488	-0.16808	0.86652	0.999012
SNORA80E	2.25775	-0.0133363	0.426406	-0.0312761	0.975049	0.999012
SNORD17	36.0963	-0.0348752	0.23312	-0.149602	0.881079	0.999012
SNRPC	224.736	0.0485133	0.460718	0.105299	0.916138	0.999012
SNTB2	318.252	-0.0580855	0.361505	-0.160677	0.872348	0.999012
SNU13	373.343	-0.0269746	0.335481	-0.0804059	0.935914	0.999012
SNX10	444.776	-0.0131215	0.351281	-0.0373534	0.970203	0.999012
SNX13	323.548	0.0480101	0.357162	0.134421	0.89307	0.999012
SNX19	626.391	0.0210108	0.13896	0.151201	0.879817	0.999012
SNX2	235.122	0.0512045	0.466148	0.109846	0.912531	0.999012
SOX12	628.053	0.0259782	0.167782	0.154833	0.876953	0.999012
SPARC	9078.01	-0.0149464	0.188362	-0.0793493	0.936755	0.999012
SPATA7	59.1327	0.0339135	0.271958	0.124701	0.90076	0.999012
SPATS1	66.1622	-0.0104661	0.428067	-0.0244496	0.980494	0.999012
SPEF2	47.2112	-0.0483569	0.369294	-0.130944	0.89582	0.999012
SPIB	46.0405	-0.0355744	0.42956	-0.0828159	0.933998	0.999012
SPIN3	69.1471	-0.0204891	0.408661	-0.0501371	0.960013	0.999012
SPINT1	60.936	0.0203998	0.394797	0.0516716	0.95879	0.999012
SPOCK1	158.297	-0.0383665	0.436743	-0.0878469	0.929998	0.999012
SPRR2B	46.7677	-0.130209	1.00585	-0.129451	0.897	0.999012
SPRR2D	188.58	-0.1202	0.747171	-0.160873	0.872193	0.999012
SPRR4	1.68393	-0.163724	1.5048	-0.108801	0.91336	0.999012
SPRY1	221.739	0.0566941	0.354047	0.160132	0.872777	0.999012
SPRY2	606.001	-0.035922	0.262339	-0.13693	0.891086	0.999012
SPRYD4	76.4716	0.0112154	0.47198	0.0237624	0.981042	0.999012
SPTLC1	415.375	0.00768628	0.210293	0.0365503	0.970844	0.999012
SREK1	693.994	0.0220037	0.14644	0.150258	0.880561	0.999012
SRFBP1	81.306	-0.0769521	0.458962	-0.167666	0.866846	0.999012
SRP68	356.75	-0.0454944	0.291977	-0.155815	0.876179	0.999012
SRPRA	433.629	0.0525846	0.302069	0.174082	0.861801	0.999012
SRPRB	235.36	0.0487377	0.408152	0.11941	0.90495	0.999012
SRSF2	565.34	0.00879079	0.318521	0.0275988	0.977982	0.999012
SRSF6	758.517	-0.0114248	0.324037	-0.0352577	0.971874	0.999012
SS18L1	220.477	-0.0349832	0.368348	-0.0949733	0.924336	0.999012
SSB	370.914	-0.0378143	0.389802	-0.0970089	0.922719	0.999012
SSBP3	172.798	-0.0539042	0.338602	-0.159197	0.873514	0.999012
SSH1	691.728	-0.0164817	0.126413	-0.13038	0.896266	0.999012
SSH2	339.153	-0.0170117	0.259172	-0.0656387	0.947665	0.999012
SSR2	722.207	-0.0159281	0.389539	-0.0408897	0.967384	0.999012
SSRP1	432.275	0.0316575	0.387067	0.0817882	0.934815	0.999012
ST3GAL5	780.86	0.0371993	0.238035	0.156277	0.875815	0.999012
STAB2	21.6438	-0.0217784	0.336775	-0.0646674	0.948439	0.999012
STAMBPL1	65.9198	0.0255042	0.396729	0.0642863	0.948742	0.999012
STARD7	707.415	-0.0430126	0.357866	-0.120192	0.904331	0.999012
STARD9	274.161	-0.0181264	0.134522	-0.134746	0.892813	0.999012
STAU1	545.794	-0.0195579	0.267634	-0.0730772	0.941745	0.999012
STIL	142.858	0.00750188	0.213721	0.0351013	0.971999	0.999012
STK38	212.928	0.0175363	0.380783	0.0460532	0.963268	0.999012
STK38L	159.916	0.0600396	0.368648	0.162864	0.870626	0.999012
STK4	563.999	-0.0153911	0.122314	-0.125833	0.899864	0.999012
STK40	223.026	0.0444901	0.325914	0.136509	0.891419	0.999012
STX12	247.575	-0.0459284	0.323637	-0.141913	0.887149	0.999012
STXBP3	220.865	0.0726245	0.444722	0.163303	0.87028	0.999012
SULT1C4	243.618	-0.0297941	0.313476	-0.0950442	0.92428	0.999012
SUMF2	559.504	-0.0244596	0.328568	-0.0744429	0.940658	0.999012
SUMO1	403.105	0.0172374	0.31867	0.0540918	0.956862	0.999012
SUMO3	370.642	-0.0236853	0.300233	-0.0788898	0.93712	0.999012
SUN1	609.396	0.0412442	0.264356	0.156018	0.876019	0.999012
SURF1	132.373	-0.0447022	0.272156	-0.164252	0.869533	0.999012
SVIL	427.559	0.012954	0.254285	0.0509429	0.959371	0.999012
SYAP1	245.916	-0.0238919	0.342991	-0.0696575	0.944466	0.999012
SYN1	9.31507	-0.0320183	0.31085	-0.103002	0.917961	0.999012
SYNGR1	313.159	0.0124127	0.28854	0.0430189	0.965687	0.999012
SYNJ2	95.9483	-0.0577204	0.357802	-0.161319	0.871842	0.999012
SYNPR	7.01683	-0.0162229	0.638603	-0.0254038	0.979733	0.999012
SYT14	667.985	0.0141361	0.379764	0.0372235	0.970307	0.999012
SYTL3	103.63	0.0398385	0.332135	0.119946	0.904526	0.999012
SZRD1	373.023	0.0276178	0.259746	0.106326	0.915324	0.999012
TADA3	240.196	-0.0494882	0.321935	-0.153721	0.87783	0.999012
TAF11	179.353	0.0322505	0.376797	0.0855911	0.931791	0.999012
TAF2	439.428	-0.00433431	0.161553	-0.026829	0.978596	0.999012
TAF3	78.3613	-0.0127269	0.36422	-0.0349429	0.972125	0.999012
TAF4	88.7968	0.0401348	0.325775	0.123198	0.90195	0.999012
TAF4B	138.92	0.0255749	0.278189	0.0919336	0.926751	0.999012
TAF5L	113.587	-0.0500154	0.364418	-0.137247	0.890835	0.999012
TANGO2	218.067	0.03537	0.297696	0.118812	0.905424	0.999012
TAPT1	251.351	0.027817	0.177373	0.156828	0.875381	0.999012
TASOR2	553.629	-0.0164733	0.319302	-0.0515917	0.958854	0.999012
TBC1D15	216.853	0.0152024	0.372859	0.0407725	0.967477	0.999012
TBC1D2	66.4536	0.0133236	0.405274	0.0328755	0.973774	0.999012
TBC1D7	352.304	0.0445151	0.314573	0.14151	0.887467	0.999012
TCAF1	179.66	0.0176044	0.473151	0.0372068	0.97032	0.999012
TCEAL8	199.7	0.0719143	0.453746	0.15849	0.874071	0.999012
TCERG1	336.127	-0.0134824	0.286621	-0.0470393	0.962482	0.999012
TCF25	547.498	0.00403701	0.136161	0.0296488	0.976347	0.999012
TCF7L2	267.598	-0.00360873	0.13559	-0.0266151	0.978767	0.999012
TCTN3	300.481	-0.0366441	0.222736	-0.164518	0.869323	0.999012
TDG	106.837	0.0434976	0.369479	0.117727	0.906284	0.999012
TDRD3	278.284	-0.0505105	0.394016	-0.128194	0.897995	0.999012
TENT5A	179.359	-0.0601525	0.436075	-0.137941	0.890287	0.999012
TEPSIN	66.1184	0.0248647	0.417118	0.0596106	0.952466	0.999012
TES	183.586	0.0231539	0.405527	0.057096	0.954469	0.999012
TFDP2	197.599	0.0523217	0.350576	0.149245	0.88136	0.999012
TFEB	57.92	-0.0460143	0.316161	-0.145541	0.884284	0.999012
TFG	650.91	0.00300883	0.121452	0.0247738	0.980235	0.999012
TFPI	141.956	-0.0457693	0.3428	-0.133516	0.893785	0.999012
TFPI2	709.057	0.0604969	0.391392	0.154568	0.877162	0.999012
TG	18.9669	-0.0135971	0.332201	-0.0409302	0.967352	0.999012
THBD	171.735	-0.0322749	0.306269	-0.105381	0.916073	0.999012
THBS2	18503.6	0.0430334	0.304988	0.141098	0.887792	0.999012
TIAL1	321.582	-0.0209742	0.353365	-0.0593557	0.952669	0.999012
TKT	1590.13	-0.00777456	0.169285	-0.0459258	0.963369	0.999012
TLE1	209.316	-0.0447021	0.345247	-0.129479	0.896979	0.999012
TLE5	647.208	0.0350547	0.288469	0.12152	0.903279	0.999012
TLL1	30.9212	0.0599633	0.387245	0.154846	0.876943	0.999012
TLN2	131.264	-0.0389686	0.306966	-0.126948	0.898982	0.999012
TM2D3	138.549	0.0360075	0.349704	0.102966	0.91799	0.999012
TMED2	919.929	0.0583362	0.384678	0.15165	0.879463	0.999012
TMED4	404.741	-0.0283633	0.375881	-0.0754583	0.93985	0.999012
TMED8	222.211	0.0135863	0.343778	0.0395204	0.968475	0.999012
TMEM127	564.401	-0.0171958	0.135656	-0.126761	0.89913	0.999012
TMEM132A	98.3144	-0.0190245	0.36396	-0.0522708	0.958313	0.999012
TMEM135	222.055	-0.00668233	0.257658	-0.0259349	0.979309	0.999012
TMEM151A	16.5401	-0.105916	0.603154	-0.175604	0.860605	0.999012
TMEM164	263.978	0.0357988	0.316112	0.113247	0.909835	0.999012
TMEM165	590.145	-0.0121304	0.151546	-0.0800439	0.936202	0.999012
TMEM184C	180.895	0.0568986	0.330313	0.172257	0.863236	0.999012
TMEM248	521.016	0.0268552	0.335166	0.080125	0.936138	0.999012
TMEM268	186.147	-0.0280595	0.411672	-0.0681599	0.945658	0.999012
TMEM41A	182.045	-0.0382498	0.323697	-0.118165	0.905937	0.999012
TMEM63B	187.067	-0.0456403	0.324043	-0.140846	0.887991	0.999012
TMEM69	109.859	-0.0308455	0.366112	-0.0842515	0.932857	0.999012
TMEM80	66.345	-0.0108458	0.38047	-0.0285062	0.977258	0.999012
TMOD3	406.534	0.0445505	0.296366	0.150323	0.88051	0.999012
TMTC1	105.179	0.0129917	0.376176	0.0345363	0.972449	0.999012
TMTC3	259.002	0.00763103	0.155923	0.048941	0.960966	0.999012
TNFRSF17	123.82	0.0434245	0.383632	0.113193	0.909877	0.999012
TNIP1	372.873	0.0214303	0.258931	0.0827644	0.934039	0.999012
TNKS2	248.329	0.0104467	0.395914	0.0263862	0.978949	0.999012
TNRC6A	590.466	0.0159386	0.13703	0.116314	0.907404	0.999012
TOMM70	365.898	-0.047457	0.344864	-0.137611	0.890548	0.999012
TOP6BL	663.882	0.00536469	0.131064	0.0409319	0.96735	0.999012
TOR1B	96.4599	-0.0570696	0.326932	-0.174561	0.861424	0.999012
TOX4	480.645	0.0275103	0.211847	0.129859	0.896678	0.999012
TP53	369.805	0.0111243	0.162236	0.0685685	0.945333	0.999012
TPMT	302.631	0.0589951	0.348206	0.169426	0.865462	0.999012
TRAF3	288.353	-0.00751835	0.172565	-0.0435682	0.965249	0.999012
TRAF6	190.596	-0.0115592	0.2321	-0.0498026	0.96028	0.999012
TRAFD1	147.592	-0.0177875	0.342481	-0.0519372	0.958579	0.999012
TRAP1	427.127	0.0222391	0.231736	0.0959674	0.923546	0.999012
TRERF1	127.359	0.0445441	0.252011	0.176755	0.859701	0.999012
TRIM25	367.543	-0.0359535	0.268665	-0.133823	0.893543	0.999012
TRIM5	227.342	-0.0215449	0.178313	-0.120826	0.903829	0.999012
TRIM9	392.016	0.0471018	0.310755	0.151572	0.879524	0.999012
TRMT2B	88.8572	-0.0315015	0.351979	-0.0894982	0.928686	0.999012
TSHZ1	245.403	-0.00708337	0.232071	-0.0305224	0.97565	0.999012
TSPAN14	951.461	-0.0164505	0.241624	-0.0680829	0.94572	0.999012
TSPAN3	918.552	-0.0422596	0.338928	-0.124686	0.900772	0.999012
TSR1	242.199	-0.0626834	0.373516	-0.16782	0.866725	0.999012
TSTD1	200.15	-0.03799	0.285482	-0.133073	0.894136	0.999012
TTC12	64.3189	0.0303671	0.276852	0.109687	0.912657	0.999012
TTC5	128.357	-0.012214	0.336935	-0.0362502	0.971083	0.999012
TTC8	166.934	-0.0456332	0.295794	-0.154273	0.877394	0.999012
TTN	874.998	-0.00761626	0.211909	-0.0359411	0.971329	0.999012
TTN-AS1	36.5734	-0.0230875	0.274457	-0.0841207	0.93296	0.999012
TTPAL	129.88	-0.0233976	0.352897	-0.0663016	0.947138	0.999012
TUBGCP4	176.014	-0.0355837	0.285297	-0.124725	0.900741	0.999012
TUFT1	64.8659	0.0220279	0.348603	0.063189	0.949616	0.999012
TXNRD2	147.433	-0.0151484	0.214232	-0.0707104	0.943628	0.999012
TYMP	476.74	-0.011926	0.206264	-0.057819	0.953893	0.999012
UBA5	379.738	0.0132769	0.17371	0.0764315	0.939076	0.999012
UBAC2	463.909	0.00828767	0.173527	0.0477602	0.961907	0.999012
UBALD2	196.14	0.0392475	0.344931	0.113784	0.909409	0.999012
UBB	1782.39	-0.0303648	0.26466	-0.114731	0.908658	0.999012
UBE2D2	316.911	0.0211338	0.340241	0.0621144	0.950472	0.999012
UBE2H	757.655	0.0178982	0.294508	0.0607733	0.95154	0.999012
UBE2M	275.136	-0.0198559	0.268079	-0.0740674	0.940957	0.999012
UBE2O	240.185	0.0328538	0.256398	0.128136	0.898041	0.999012
UBE3B	373.922	-0.010375	0.133513	-0.0777078	0.93806	0.999012
UBFD1	420.958	-0.0156409	0.248884	-0.0628443	0.94989	0.999012
UBQLN1	697.525	0.00807383	0.279602	0.0288761	0.976963	0.999012
UBQLN4	194.401	0.0584984	0.3642	0.160622	0.872391	0.999012
UBR2	361.427	-0.0431754	0.298376	-0.144701	0.884947	0.999012
UBXN10	229.915	-0.0257587	0.301051	-0.0855626	0.931814	0.999012
UCK2	251.767	0.02783	0.359026	0.0775154	0.938214	0.999012
UCP2	232.145	0.0356611	0.339331	0.105092	0.916303	0.999012
UFL1	149.357	0.0244395	0.362138	0.0674867	0.946194	0.999012
UGP2	491.881	0.029472	0.387976	0.0759634	0.939448	0.999012
UGT1A8	8.51778	-0.154807	0.905184	-0.171023	0.864206	0.999012
UGT2B17	37.7348	0.0555535	0.663557	0.0837207	0.933278	0.999012
UGT2B4	5.98151	-0.0314605	0.864335	-0.0363985	0.970965	0.999012
UNC119	84.8764	0.0469881	0.30351	0.154816	0.876967	0.999012
UNC50	107.121	-0.0487262	0.336624	-0.144749	0.884909	0.999012
UPF1	398.452	-0.0207167	0.257456	-0.0804669	0.935866	0.999012
UPF2	169.5	-0.0201077	0.36515	-0.0550669	0.956085	0.999012
UPF3B	172.58	0.019079	0.17521	0.108892	0.913288	0.999012
UQCC1	138.983	-0.0286102	0.362366	-0.078954	0.937069	0.999012
UQCRH	313.86	-0.0371672	0.423028	-0.08786	0.929988	0.999012
USF2	641.068	-0.0307715	0.185971	-0.165464	0.868579	0.999012
USO1	327.134	-0.0322405	0.381432	-0.0845249	0.932639	0.999012
USP10	262.365	0.0337451	0.349101	0.0966629	0.922994	0.999012
USP11	298.528	0.0142517	0.338236	0.0421353	0.966391	0.999012
USP19	311.407	-0.0199724	0.274386	-0.0727895	0.941974	0.999012
USP40	199.093	-0.021892	0.348886	-0.0627481	0.949967	0.999012
USP47	1170.8	0.0150262	0.108223	0.138844	0.889573	0.999012
USP53	299.878	-0.0152877	0.437455	-0.0349468	0.972122	0.999012
UTP18	190.991	-0.0493228	0.435168	-0.113342	0.909759	0.999012
UVSSA	179.645	-0.0266358	0.163295	-0.163115	0.870428	0.999012
VAMP1	79.4872	-0.0372277	0.273779	-0.135977	0.891839	0.999012
VASP	241.365	-0.00911287	0.316168	-0.0288228	0.977006	0.999012
VAT1	1975.15	-0.0183235	0.184026	-0.0995701	0.920686	0.999012
VDAC1	633.442	-0.0488838	0.368758	-0.132564	0.894538	0.999012
VEPH1	1628.86	0.0383433	0.356906	0.107432	0.914446	0.999012
VMA21	456.987	-0.0288201	0.263714	-0.109286	0.912976	0.999012
VPS18	163.764	-0.0485705	0.33885	-0.143339	0.886022	0.999012
VPS26A	328.564	0.0246648	0.430399	0.0573067	0.954301	0.999012
VPS37A	272.529	-0.0257812	0.162709	-0.15845	0.874102	0.999012
VPS45	353.186	0.0088302	0.1432	0.0616633	0.950831	0.999012
VTA1	259.315	0.0185083	0.382059	0.0484436	0.961363	0.999012
VTI1B	258.097	0.0116353	0.3829	0.0303874	0.975758	0.999012
VWA5A	71.3149	-0.0126457	0.399021	-0.0316919	0.974718	0.999012
WAPL	366.182	0.0299571	0.314031	0.0953953	0.924001	0.999012
WASHC2A	245.289	-0.0300895	0.37728	-0.0797537	0.936433	0.999012
WASHC2C	205.412	-0.0292613	0.395161	-0.074049	0.940971	0.999012
WASL	520.912	0.018601	0.274222	0.0678321	0.945919	0.999012
WBP2	505.178	-0.0301222	0.246849	-0.122027	0.902878	0.999012
WDR1	2119.9	0.0151898	0.115685	0.131303	0.895535	0.999012
WDR59	131.436	-0.0427645	0.349362	-0.122407	0.902577	0.999012
WDR73	133.92	0.0434068	0.373032	0.116362	0.907365	0.999012
WIPF1	1009.83	0.025281	0.185072	0.136601	0.891346	0.999012
WIPI1	261.417	0.0652532	0.449049	0.145314	0.884463	0.999012
WIPI2	338.216	-0.0173314	0.294587	-0.058833	0.953085	0.999012
WNK4	563.148	-0.0503861	0.301468	-0.167136	0.867263	0.999012
WRNIP1	207.191	0.0532239	0.350825	0.151711	0.879415	0.999012
XPA	95.094	0.0388794	0.262527	0.148096	0.882267	0.999012
XPO4	285.426	-0.0157785	0.334607	-0.0471553	0.962389	0.999012
XPO7	384.594	0.0117381	0.315965	0.0371499	0.970366	0.999012
XRCC4	62.948	0.0429359	0.35667	0.12038	0.904182	0.999012
XRN1	327.247	-0.016777	0.328102	-0.0511334	0.959219	0.999012
YARS2	123.419	-0.0356229	0.315642	-0.112858	0.910143	0.999012
YME1L1	669.103	0.0499973	0.32365	0.154479	0.877232	0.999012
YPEL2	140.412	0.0359636	0.346349	0.103836	0.917299	0.999012
YPEL3	112.599	-0.0508609	0.319679	-0.1591	0.87359	0.999012
YTHDF1	276.932	0.0278094	0.293506	0.0947489	0.924514	0.999012
ZAP70	562.922	-0.00648885	0.271344	-0.0239137	0.980921	0.999012
ZBED4	201.655	-0.0482037	0.305634	-0.157717	0.87468	0.999012
ZBTB1	224.555	-0.0510137	0.374906	-0.136071	0.891765	0.999012
ZBTB25	107.341	-0.0322918	0.325303	-0.0992668	0.920926	0.999012
ZBTB39	67.3718	0.0587531	0.338089	0.17378	0.862038	0.999012
ZC3H4	218.112	0.00983839	0.253277	0.0388443	0.969015	0.999012
ZC3H7A	379.712	0.0530892	0.340864	0.155749	0.876231	0.999012
ZCCHC8	213.473	0.00780466	0.159276	0.0490009	0.960919	0.999012
ZCCHC9	133.401	0.0360058	0.406326	0.0886133	0.929389	0.999012
ZDHHC9	295.034	-0.0249487	0.20952	-0.119076	0.905215	0.999012
ZFP82	87.1172	-0.0166001	0.327226	-0.0507297	0.959541	0.999012
ZKSCAN4	93.0599	-0.0218375	0.280524	-0.0778457	0.937951	0.999012
ZMAT2	225.733	-0.0479751	0.401211	-0.119576	0.904819	0.999012
ZMPSTE24	502.904	0.0165675	0.193149	0.0857758	0.931645	0.999012
ZMYM3	341.597	0.0240351	0.164912	0.145745	0.884123	0.999012
ZNF106	2388.78	0.0432214	0.260614	0.165844	0.86828	0.999012
ZNF124	181.754	0.00537529	0.179543	0.0299387	0.976116	0.999012
ZNF154	42.1222	-0.0415757	0.309128	-0.134493	0.893012	0.999012
ZNF181	163.918	0.00844642	0.208359	0.0405378	0.967664	0.999012
ZNF229	33.1713	0.0299377	0.354908	0.0843533	0.932776	0.999012
ZNF230	224.777	0.00982189	0.0921321	0.106607	0.915101	0.999012
ZNF275	152.391	-0.0118394	0.263914	-0.0448607	0.964218	0.999012
ZNF282	228.484	0.0262223	0.17885	0.146616	0.883435	0.999012
ZNF292	713.638	-0.00303063	0.11883	-0.0255039	0.979653	0.999012
ZNF3	588.565	0.0192385	0.125565	0.153216	0.878228	0.999012
ZNF326	245.801	-0.0084322	0.367426	-0.0229494	0.981691	0.999012
ZNF341	24.0911	0.0245663	0.309882	0.0792762	0.936813	0.999012
ZNF347	116.202	-0.0103942	0.268624	-0.0386943	0.969134	0.999012
ZNF350	93.3325	0.0277951	0.215497	0.128982	0.897372	0.999012
ZNF382	82.0063	0.0422357	0.265111	0.159313	0.873422	0.999012
ZNF398	136.549	-0.0270544	0.266643	-0.101463	0.919183	0.999012
ZNF408	45.6846	0.0183683	0.328692	0.0558832	0.955435	0.999012
ZNF451	326.587	-0.0312748	0.316272	-0.0988858	0.921229	0.999012
ZNF460	83.9914	-0.0163301	0.146644	-0.111359	0.911332	0.999012
ZNF518B	167.715	-0.0135171	0.36918	-0.0366139	0.970793	0.999012
ZNF519	44.661	-0.0638032	0.40141	-0.158948	0.87371	0.999012
ZNF529	187.366	-0.0154653	0.309817	-0.0499176	0.960188	0.999012
ZNF544	370.423	0.0198457	0.155923	0.127279	0.89872	0.999012
ZNF574	81.4821	-0.0613158	0.39056	-0.156995	0.875249	0.999012
ZNF600	63.9648	-0.0148141	0.312771	-0.0473642	0.962223	0.999012
ZNF66	35.3325	0.037091	0.223403	0.166027	0.868136	0.999012
ZNF681	76.0544	0.0368075	0.236784	0.155448	0.876468	0.999012
ZNF683	56.9939	-0.0380397	0.341691	-0.111328	0.911356	0.999012
ZNF696	165.597	-0.0165376	0.270152	-0.0612159	0.951187	0.999012
ZNF708	317.601	-0.0122033	0.124638	-0.09791	0.922004	0.999012
ZNF713	45.3835	-0.0476097	0.374508	-0.127126	0.898841	0.999012
ZNF717	102.198	0.0264097	0.236664	0.111592	0.911147	0.999012
ZNF750	397.113	0.0442334	0.430474	0.102755	0.918157	0.999012
ZNF75A	165.633	-0.0120811	0.207481	-0.0582276	0.953567	0.999012
ZNF76	148.776	0.0259388	0.345225	0.075136	0.940107	0.999012
ZNF777	76.8623	0.0582946	0.335782	0.173608	0.862173	0.999012
ZNF778	103.759	-0.0157069	0.251742	-0.0623928	0.95025	0.999012
ZNF780B	237.738	0.0112956	0.129734	0.0870674	0.930618	0.999012
ZNF789	113.751	-0.0112659	0.387958	-0.029039	0.976833	0.999012
ZNF891	38.9676	0.0161142	0.183277	0.087923	0.929938	0.999012
ZPR1	193.787	-0.0124643	0.361279	-0.0345004	0.972478	0.999012
ZSCAN20	77.7519	-0.0434	0.288134	-0.150624	0.880272	0.999012
ZSCAN21	89.9613	0.00622212	0.26963	0.0230765	0.981589	0.999012
ZSCAN32	97.51	0.0217912	0.249642	0.0872899	0.930441	0.999012
ZSWIM6	230.006	0.00539433	0.16567	0.0325608	0.974025	0.999012
ZYX	463.205	-0.0128643	0.252454	-0.0509568	0.95936	0.999012
NDUFAF4	85.1585	-0.00686832	0.306521	-0.0224073	0.982123	0.999259
FAAH2	12.982	-0.00604851	0.276573	-0.0218695	0.982552	0.999334
PARAIL	36.019	-0.00616975	0.283315	-0.021777	0.982626	0.999334
PDS5A	543.965	0.00679467	0.309555	0.0219498	0.982488	0.999334
QTRT2	141.644	-0.00958086	0.434431	-0.0220538	0.982405	0.999334
WASF2	895.033	0.00362722	0.166434	0.0217938	0.982612	0.999334
COL4A5	978.48	-0.00722738	0.333821	-0.0216505	0.982727	0.99935
ADD3	829.809	-0.00279212	0.141854	-0.0196831	0.984296	0.999551
CELSR1	484.713	0.00435943	0.218286	0.0199712	0.984066	0.999551
CWC27	133.712	0.00756759	0.377323	0.020056	0.983999	0.999551
DNAJC16	106.9	0.0064112	0.325529	0.0196947	0.984287	0.999551
FYTTD1	340.665	-0.00623314	0.30546	-0.0204057	0.98372	0.999551
H1-5	4.74527	0.00889403	0.449221	0.0197988	0.984204	0.999551
H2AC8	119.693	0.00640725	0.31336	0.0204469	0.983687	0.999551
HEXD	59.9363	0.00768184	0.365131	0.0210386	0.983215	0.999551
INSC	281.908	-0.0103835	0.492805	-0.0210702	0.98319	0.999551
MDM2	1518.91	-0.00419838	0.210634	-0.0199321	0.984098	0.999551
MFHAS1	163.218	-0.00720994	0.36084	-0.019981	0.984059	0.999551
PDCD6	357.517	-0.00787475	0.386786	-0.0203594	0.983757	0.999551
PTBP2	131.884	-0.00763023	0.359105	-0.0212479	0.983048	0.999551
S100P	85.8041	-0.00791421	0.394701	-0.0200512	0.984003	0.999551
SPR	107.019	-0.00728691	0.360953	-0.020188	0.983893	0.999551
ZBTB7A	782.815	-0.00226926	0.111193	-0.0204082	0.983718	0.999551
CDC45	107.886	0.00560408	0.29392	0.0190667	0.984788	0.999702
PGGHG	1785.02	-0.00345074	0.180308	-0.0191381	0.984731	0.999702
RIMS3	57.931	-0.00535669	0.278305	-0.0192476	0.984644	0.999702
ZFP91	560.073	-0.00418925	0.216215	-0.0193754	0.984542	0.999702
CCDC50	1273.6	0.00385628	0.203715	0.0189298	0.984897	0.999726
ACBD3	438.336	-0.000806424	0.296629	-0.00271863	0.997831	0.999757
ACP5	6432.19	-0.00109709	0.197812	-0.00554612	0.995575	0.999757
ADNP2	179.228	-0.00309527	0.323699	-0.0095622	0.992371	0.999757
AHCYL1	571.571	-0.00508274	0.298869	-0.0170066	0.986431	0.999757
AP3M1	264.325	0.00382235	0.408406	0.0093592	0.992533	0.999757
AQR	202.11	-0.00154442	0.376091	-0.0041065	0.996723	0.999757
ATP5PO	391.155	-0.00252117	0.422562	-0.00596638	0.99524	0.999757
ATP6V0D1	277.014	0.00398348	0.311356	0.012794	0.989792	0.999757
BNIP3L	652.799	-0.00237814	0.335483	-0.0070887	0.994344	0.999757
BRPF3	222.248	0.00268178	0.302516	0.00886492	0.992927	0.999757
C12orf57	257.793	-0.00274778	0.312508	-0.00879269	0.992985	0.999757
C2orf68	129.091	0.00163981	0.337931	0.00485249	0.996128	0.999757
CASKIN2	190.079	0.00195837	0.173787	0.0112688	0.991009	0.999757
CASP1	689.26	0.000520624	0.226079	0.00230284	0.998163	0.999757
CATSPER2	15.6889	0.000754407	0.271784	0.00277575	0.997785	0.999757
CBR4	184.934	-0.00360532	0.350628	-0.0102825	0.991796	0.999757
CCNQ	89.8252	-0.00252439	0.320557	-0.00787502	0.993717	0.999757
CEP250	255.193	0.00309929	0.299353	0.0103533	0.991739	0.999757
CIAO1	488.57	-0.0040605	0.387311	-0.0104838	0.991635	0.999757
CKAP4	397.232	0.000626252	0.294612	0.00212569	0.998304	0.999757
COG2	222.342	-0.00275722	0.261291	-0.0105523	0.991581	0.999757
COL4A6	94.4704	0.000725788	0.367886	0.00197286	0.998426	0.999757
CPB2	24.587	-0.00187324	0.416962	-0.00449258	0.996415	0.999757
CRADD	63.325	-0.00130796	0.348895	-0.00374887	0.997009	0.999757
CYP26A1	41.5191	0.00562233	0.524878	0.0107117	0.991453	0.999757
CYRIA	72.9078	-0.00123167	0.339078	-0.00363242	0.997102	0.999757
DCPS	233.331	0.0042324	0.233203	0.018149	0.98552	0.999757
DDX1	407.157	0.00318044	0.408611	0.00778355	0.99379	0.999757
DHRS11	108.648	0.000684078	0.238741	0.00286535	0.997714	0.999757
DHX57	126.352	0.00619022	0.373679	0.0165656	0.986783	0.999757
DIAPH3	121.826	0.00198586	0.245172	0.00809987	0.993537	0.999757
DOK1	66.201	-0.00236231	0.385436	-0.00612894	0.99511	0.999757
DRD2	4.01377	-0.00853458	0.514817	-0.0165779	0.986773	0.999757
DUSP10	159.065	-0.00340936	0.313675	-0.0108691	0.991328	0.999757
DUSP6	1681.68	0.00123303	0.223881	0.00550753	0.995606	0.999757
E2F4	323.333	-0.00177499	0.178736	-0.0099308	0.992076	0.999757
ECE1	491.207	-0.00405092	0.23492	-0.0172438	0.986242	0.999757
EIF2A	305.516	-0.00288908	0.412802	-0.0069987	0.994416	0.999757
EMP2	350.8	-0.0020828	0.251406	-0.00828459	0.99339	0.999757
ENPP5	206.344	0.00195031	0.296893	0.00656909	0.994759	0.999757
ERAL1	126.69	-0.00245697	0.441409	-0.00556619	0.995559	0.999757
ERCC4	115.733	0.00328218	0.301526	0.0108852	0.991315	0.999757
FARSB	314.635	0.00257368	0.367044	0.00701192	0.994405	0.999757
FCF1	132.175	-0.00224313	0.35495	-0.00631956	0.994958	0.999757
FIBCD1	49.5924	-0.00842407	0.506193	-0.016642	0.986722	0.999757
FZD2	246.582	-0.0019721	0.187269	-0.0105308	0.991598	0.999757
GAK	589.3	-0.000793392	0.101986	-0.00777943	0.993793	0.999757
GALNT1	362.432	0.000809383	0.334682	0.00241836	0.99807	0.999757
GFOD2	98.3227	0.00358096	0.309207	0.0115811	0.99076	0.999757
GGA2	553.361	0.00345893	0.250374	0.0138151	0.988978	0.999757
GLO1	694.918	-0.0039204	0.291352	-0.0134559	0.989264	0.999757
GNB5	112.043	0.00241168	0.297242	0.00811352	0.993526	0.999757
GOLGA8B	228.192	0.0044358	0.393597	0.0112699	0.991008	0.999757
GPD1	461.55	0.00282414	0.376611	0.00749882	0.994017	0.999757
GPR155	216.726	-0.00526984	0.390445	-0.013497	0.989231	0.999757
GSK3B	749.113	0.00126233	0.114605	0.0110146	0.991212	0.999757
GSTK1	626.776	0.000287083	0.14987	0.00191555	0.998472	0.999757
GYG2	3712.47	-0.00357124	0.234877	-0.0152047	0.987869	0.999757
GZMM	89.389	-0.00256324	0.309627	-0.00827849	0.993395	0.999757
HIPK2	1075.45	0.00233684	0.191877	0.0121788	0.990283	0.999757
HIRA	185.652	0.00106185	0.303137	0.00350286	0.997205	0.999757
HNRNPM	732.201	-0.00112337	0.27252	-0.00412214	0.996711	0.999757
IFIT3	221.967	0.00651636	0.468062	0.013922	0.988892	0.999757
IGSF8	314.357	-0.00271683	0.361165	-0.00752243	0.993998	0.999757
IL17RD	133.397	0.00936232	0.501845	0.0186558	0.985116	0.999757
INTS14	192.212	0.00946033	0.535855	0.0176546	0.985914	0.999757
IPO8	300.378	0.00456422	0.29966	0.0152313	0.987848	0.999757
ITPKB	1007.72	-0.00126115	0.269126	-0.00468609	0.996261	0.999757
JMJD6	118.322	-0.00215674	0.392488	-0.00549504	0.995616	0.999757
KDM5C	3976.84	-0.000787951	0.0825071	-0.0095501	0.99238	0.999757
LAMB3	134.577	0.00623202	0.421627	0.0147809	0.988207	0.999757
LHX4	23.9662	-0.00192711	0.337611	-0.00570808	0.995446	0.999757
LRP4	144.704	0.00215007	0.305711	0.007033	0.994389	0.999757
MAPKAPK5	175.299	0.00109111	0.327156	0.00333513	0.997339	0.999757
MCM8	177.257	0.00669306	0.419428	0.0159576	0.987268	0.999757
MGAT5B	748.032	-0.00624771	0.338856	-0.0184376	0.98529	0.999757
MMGT1	209.301	0.00534068	0.428537	0.0124626	0.990057	0.999757
MNX1-AS2	1.78296	-0.0106075	0.714943	-0.0148368	0.988162	0.999757
MPDZ	569.519	0.00266076	0.17101	0.0155591	0.987586	0.999757
MRPS5	202.821	0.000854083	0.374046	0.00228336	0.998178	0.999757
MTRR	315.35	0.00289842	0.182318	0.0158976	0.987316	0.999757
MXD1	963.166	-0.00134154	0.152006	-0.00882553	0.992958	0.999757
NACA	2073.24	-0.00416215	0.294516	-0.0141322	0.988725	0.999757
NBEAL1	453.444	-0.000865043	0.347988	-0.00248584	0.998017	0.999757
NDRG3	170.21	-0.00419308	0.391237	-0.0107175	0.991449	0.999757
NPTN	655.337	-0.000688762	0.144373	-0.00477071	0.996194	0.999757
NR4A2	212.681	-0.00229017	0.254684	-0.00899218	0.992825	0.999757
NUDT10	96.7097	0.00120446	0.381852	0.00315427	0.997483	0.999757
PCNP	696.228	-0.00547238	0.396791	-0.0137916	0.988996	0.999757
PCNX4	447.96	-0.00258909	0.24642	-0.0105068	0.991617	0.999757
PDE6D	113.744	-0.00437843	0.330758	-0.0132376	0.989438	0.999757
PDLIM1	204.362	0.002295	0.317449	0.00722951	0.994232	0.999757
PDS5B	282.64	0.00354612	0.291567	0.0121623	0.990296	0.999757
PEDS1	199.805	-0.00519759	0.351541	-0.0147852	0.988204	0.999757
PEX12	61.2919	-0.00133331	0.300902	-0.00443104	0.996465	0.999757
PIGO	159.52	0.00157433	0.262266	0.0060028	0.99521	0.999757
PITPNM1	137.107	-0.00370217	0.290402	-0.0127485	0.989828	0.999757
PLCH2	95.5241	-0.00515712	0.282086	-0.0182821	0.985414	0.999757
PLEKHH2	98.6915	0.00102653	0.389461	0.00263576	0.997897	0.999757
PLEKHM3	125.901	-0.00193955	0.302476	-0.00641225	0.994884	0.999757
PMPCB	318.702	0.00464803	0.348489	0.0133377	0.989358	0.999757
PNRC2	420.98	-0.00651039	0.409082	-0.0159146	0.987302	0.999757
POLE2	48.5243	-0.00442971	0.290869	-0.0152293	0.987849	0.999757
POLR3F	106.372	-0.00560073	0.457711	-0.0122364	0.990237	0.999757
PRDX5	341.161	-0.00384963	0.355359	-0.0108331	0.991357	0.999757
PRKRIP1	74.4509	0.00312794	0.343439	0.00910772	0.992733	0.999757
PRPF40A	627.848	-0.00153661	0.342227	-0.00449002	0.996417	0.999757
RAB14	485.128	-0.00296035	0.325981	-0.00908135	0.992754	0.999757
RABGAP1	276.172	0.00324686	0.302812	0.0107224	0.991445	0.999757
RASA3	4714.52	-0.000508851	0.111404	-0.00456762	0.996356	0.999757
RASGEF1B	104.472	0.00353844	0.231735	0.0152694	0.987817	0.999757
RBM22	152.117	-0.000657852	0.336756	-0.0019535	0.998441	0.999757
RMI1	120.988	-0.00394552	0.284203	-0.0138827	0.988924	0.999757
RND2	176.391	0.00219507	0.306163	0.00716961	0.99428	0.999757
RNF152	75.4543	0.00286603	0.402507	0.00712044	0.994319	0.999757
RNF169	161.105	0.00282518	0.333043	0.00848292	0.993232	0.999757
RNF4	246.836	-0.000782674	0.355162	-0.00220371	0.998242	0.999757
RORC	252.076	0.00675792	0.372769	0.018129	0.985536	0.999757
RSBN1L	211.616	0.000699281	0.29687	0.00235551	0.998121	0.999757
SASS6	172.023	-0.000885394	0.216485	-0.00408987	0.996737	0.999757
SCNM1	71.9708	-0.000880522	0.321858	-0.00273575	0.997817	0.999757
SDE2	150.436	0.00620845	0.454866	0.0136489	0.98911	0.999757
SEC23B	459.369	0.00200051	0.15772	0.012684	0.98988	0.999757
SEPSECS	119.21	-0.0045546	0.291291	-0.0156359	0.987525	0.999757
SLC2A9	75.643	-0.00169929	0.346155	-0.00490904	0.996083	0.999757
SLMAP	443.721	0.00134394	0.111712	0.0120304	0.990401	0.999757
SMCR8	248.678	-0.00500494	0.30538	-0.0163892	0.986924	0.999757
SMS	745.406	-0.000924741	0.221119	-0.0041821	0.996663	0.999757
SNHG4	58.1032	-0.0074071	0.440743	-0.0168059	0.986591	0.999757
SNIP1	133.471	-0.000810748	0.2625	-0.00308857	0.997536	0.999757
SORCS1	2137.79	-0.00387577	0.298498	-0.0129842	0.98964	0.999757
SOX2	343.653	0.00302273	0.44649	0.00676998	0.994598	0.999757
SPIRE1	557.567	0.00433002	0.253381	0.017089	0.986366	0.999757
SRBD1	147.595	-0.00832905	0.484114	-0.0172047	0.986273	0.999757
SUPT5H	705.451	-0.000856367	0.170576	-0.00502044	0.995994	0.999757
TARS2	201.459	0.00412295	0.289053	0.0142636	0.98862	0.999757
TBKBP1	69.2635	-0.00542554	0.449623	-0.0120669	0.990372	0.999757
TBL2	228.047	0.0040795	0.413539	0.00986485	0.992129	0.999757
TEX10	107.285	0.0058673	0.350923	0.0167196	0.98666	0.999757
TFAM	234.126	0.00544252	0.320106	0.0170022	0.986435	0.999757
TMCC1	149.972	0.00490594	0.327226	0.0149925	0.988038	0.999757
TMEM245	353.967	-0.00392429	0.383449	-0.0102342	0.991834	0.999757
TRAIP	42.4509	-0.00589706	0.406308	-0.0145138	0.98842	0.999757
TST	60.2366	0.00277715	0.371622	0.00747304	0.994037	0.999757
TTC7B	156.743	0.00220051	0.444834	0.00494683	0.996053	0.999757
TVP23B	118.073	0.00269294	0.419446	0.00642024	0.994877	0.999757
UTP3	150.459	0.00187433	0.334155	0.00560915	0.995525	0.999757
WDR43	349.161	-0.00638058	0.361118	-0.017669	0.985903	0.999757
XAF1	258.218	-0.00330885	0.402266	-0.00822554	0.993437	0.999757
YKT6	504.8	0.000532468	0.269915	0.00197272	0.998426	0.999757
ZKSCAN3	88.1851	-0.00135141	0.29509	-0.00457964	0.996346	0.999757
ZNF430	280.606	0.00106229	0.114264	0.00929678	0.992582	0.999757
ZNF449	86.6981	0.00102964	0.444639	0.00231567	0.998152	0.999757
ZNF484	100.85	-0.00319555	0.181344	-0.0176215	0.985941	0.999757
ZNF510	200.627	0.00082453	0.182691	0.00451325	0.996399	0.999757
ZNF546	76.9228	0.00292622	0.181236	0.0161459	0.987118	0.999757
ZNF646	142.392	0.00349315	0.253633	0.0137725	0.989012	0.999757
ZSCAN26	122.953	0.00223256	0.332802	0.00670837	0.994648	0.999757
ATXN7	352.315	-0.000186031	0.114331	-0.00162713	0.998702	0.99981
OSTM1	968.445	0.000429057	0.266317	0.00161107	0.998715	0.99981
SULF1	847.732	-0.000417864	0.273591	-0.00152733	0.998781	0.99981
AP3S2	98.2206	0.000475118	0.365427	0.00130017	0.998963	0.999837
EAF1	141.815	0.000323405	0.346435	0.000933524	0.999255	0.999837
GLUD2	113.959	0.000309035	0.270355	0.00114307	0.999088	0.999837
H2BC11	94.2078	0.000156	0.183688	0.000849269	0.999322	0.999837
RNF44	190.625	0.000310208	0.319467	0.000971016	0.999225	0.999837
ZNF728	31.1598	0.000516942	0.45727	0.00113049	0.999098	0.999837
OCIAD1	424.923	-0.000233184	0.383293	-0.000608368	0.999515	0.999858
SATB1	264.592	-0.000178731	0.276691	-0.000645957	0.999485	0.999858
CD209	507.206	-3.15914e-05	0.202275	-0.00015618	0.999875	0.999948
GPR132	32.5316	7.52284e-05	0.296937	0.000253348	0.999798	0.999948
SEC31A	921.053	-1.29295e-05	0.196956	-6.56468e-05	0.999948	0.999948
WFDC2	79.0342	0.000148934	0.502034	0.00029666	0.999763	0.999948
