## Supplementary Table 6 for "Integrative single-cell profiling of melanoma reveals a tumor microenvironment signature predictive of immunotherapy response" (part 1 of 3)

### Sheet: Positive Correlations Melanoma
ID	Description	GeneRatio	BgRatio	RichFactor	FoldEnrichment	zScore	pvalue	p.adjust	qvalue	geneID	Count
GO:0050863	regulation of T cell activation	31/114	395/18805	0.078481	12.9459	18.7393	4.87244e-26	4.80509e-23	3.52076e-23	ICOS/IL21/CD69/IL2RG/IDO1/CD3E/IFNG/PLA2G2D/SIRPG/RASGRP1/CD2/IRF1/PTPRC/CD1D/SLAMF1/CD80/CRTAM/CD6/TOX/PRKCQ/CD27/EBI3/LCK/SIT1/XCL1/RHOH/LAG3/DOCK8/PTPN22/TBX21/TNFRSF9	31
GO:0030217	T cell differentiation	29/114	324/18805	0.0895062	14.7646	19.518	5.54221e-26	4.80509e-23	3.52076e-23	CD3D/IKZF3/ICOS/CD3G/IL21/CD69/IL2RG/CD3E/IFNG/CD8A/PLA2G2D/RASGRP1/CD2/SLAMF6/IRF1/STAT4/PTPRC/CD1D/CD80/CRTAM/TOX/CD27/LCK/RHOH/LAG3/PTPN22/TBX21/ITK/TNFRSF9	29
GO:0030098	lymphocyte differentiation	30/114	432/18805	0.0694444	11.4553	17.1692	1.24558e-23	7.19948e-21	5.27516e-21	CD3D/IKZF3/ICOS/CD3G/IL21/CD69/IL2RG/CD3E/IFNG/CD8A/PLA2G2D/RASGRP1/CD2/SLAMF6/IRF1/STAT4/PTPRC/CD1D/SLAMF1/CD80/CRTAM/TOX/CD27/LCK/RHOH/LAG3/PTPN22/TBX21/ITK/TNFRSF9	30
GO:0046631	alpha-beta T cell activation	23/114	201/18805	0.114428	18.8756	19.8983	4.0144e-23	1.74024e-20	1.2751e-20	CD3D/ICOS/CD3G/IL21/CD69/IL2RG/CD3E/CD247/IFNG/PLA2G2D/SLAMF6/IRF1/STAT4/PTPRC/CD80/CRTAM/TOX/PRKCQ/EBI3/XCL1/TBX21/ITK/NKG7	23
GO:0007159	leukocyte cell-cell adhesion	29/114	433/18805	0.0669746	11.0479	16.5197	2.13524e-22	7.40501e-20	5.42575e-20	ICOS/IL21/CD69/IL2RG/IDO1/CD3E/IFNG/PLA2G2D/SIRPG/RASGRP1/IRF1/PTPRC/CD1D/SLAMF1/CD80/CRTAM/CD6/ITGAL/PRKCQ/CD27/EBI3/LCK/SELL/XCL1/RHOH/LAG3/DOCK8/PTPN22/TBX21	29
GO:0001906	cell killing	24/114	263/18805	0.0912548	15.053	17.9238	9.82812e-22	2.84033e-19	2.08115e-19	CXCL9/CXCL13/GBP7/IL21/CXCL10/CXCL11/SH2D1A/RASGRP1/CD2/GBP5/KLRD1/SLAMF6/PTPRC/CD1D/CRTAM/GBP1/KLRB1/SLAMF7/CD5L/XCL1/LAG3/CCL17/GZMA/NKG7	24
GO:1903037	regulation of leukocyte cell-cell adhesion	27/114	395/18805	0.0683544	11.2755	16.1189	4.35496e-21	1.07879e-18	7.90442e-19	ICOS/IL21/CD69/IL2RG/IDO1/CD3E/IFNG/PLA2G2D/SIRPG/RASGRP1/IRF1/PTPRC/CD1D/SLAMF1/CD80/CRTAM/CD6/PRKCQ/CD27/EBI3/LCK/XCL1/RHOH/LAG3/DOCK8/PTPN22/TBX21	27
GO:0002696	positive regulation of leukocyte activation	24/114	372/18805	0.0645161	10.6423	14.6696	3.35913e-18	7.28092e-16	5.33483e-16	ICOS/IL21/IL2RG/CD38/CD3E/IFNG/SIRPG/RASGRP1/CD2/PTPRC/CD1D/SLAMF1/CD80/CD6/TOX/PRKCQ/CD27/EBI3/LCK/XCL1/RHOH/DOCK8/TBX21/CD40	24
GO:0051251	positive regulation of lymphocyte activation	23/114	337/18805	0.0682493	11.2581	14.84	5.27871e-18	1.01703e-15	7.45194e-16	ICOS/IL21/IL2RG/CD38/CD3E/IFNG/SIRPG/RASGRP1/PTPRC/CD1D/SLAMF1/CD80/CD6/TOX/PRKCQ/CD27/EBI3/LCK/XCL1/RHOH/DOCK8/TBX21/CD40	23
GO:0050867	positive regulation of cell activation	24/114	392/18805	0.0612245	10.0994	14.2185	1.11823e-17	1.80566e-15	1.32303e-15	ICOS/IL21/IL2RG/CD38/CD3E/IFNG/SIRPG/RASGRP1/CD2/PTPRC/CD1D/SLAMF1/CD80/CD6/TOX/PRKCQ/CD27/EBI3/LCK/XCL1/RHOH/DOCK8/TBX21/CD40	24
GO:0032943	mononuclear cell proliferation	22/114	308/18805	0.0714286	11.7826	14.9008	1.14546e-17	1.80566e-15	1.32303e-15	IKZF3/IL21/IDO1/CD38/CD3E/PLA2G2D/RASGRP1/ST6GAL1/IRF1/PTPRC/CD1D/SLAMF1/CD80/CRTAM/CD6/PRKCQ/EBI3/XCL1/DOCK8/PTPN22/TNFRSF9/CD40	22
GO:0032944	regulation of mononuclear cell proliferation	20/114	248/18805	0.0806452	13.3029	15.2314	3.74912e-17	5.41748e-15	3.96947e-15	IKZF3/IL21/IDO1/CD38/CD3E/PLA2G2D/ST6GAL1/IRF1/PTPRC/CD1D/SLAMF1/CD80/CRTAM/CD6/PRKCQ/EBI3/XCL1/PTPN22/TNFRSF9/CD40	20
GO:0046651	lymphocyte proliferation	21/114	300/18805	0.07	11.5469	14.3815	1.02344e-16	1.36511e-14	1.00024e-14	IKZF3/IL21/IDO1/CD38/CD3E/PLA2G2D/RASGRP1/IRF1/PTPRC/CD1D/SLAMF1/CD80/CRTAM/CD6/PRKCQ/EBI3/XCL1/DOCK8/PTPN22/TNFRSF9/CD40	21
GO:0070661	leukocyte proliferation	22/114	344/18805	0.0639535	10.5495	13.9603	1.1925e-16	1.477e-14	1.08222e-14	IKZF3/IL21/IDO1/CD38/CD3E/PLA2G2D/RASGRP1/ST6GAL1/IRF1/PTPRC/CD1D/SLAMF1/CD80/CRTAM/CD6/PRKCQ/EBI3/XCL1/DOCK8/PTPN22/TNFRSF9/CD40	22
GO:0070663	regulation of leukocyte proliferation	20/114	273/18805	0.0732601	12.0847	14.4081	2.44272e-16	2.82378e-14	2.06902e-14	IKZF3/IL21/IDO1/CD38/CD3E/PLA2G2D/ST6GAL1/IRF1/PTPRC/CD1D/SLAMF1/CD80/CRTAM/CD6/PRKCQ/EBI3/XCL1/PTPN22/TNFRSF9/CD40	20
GO:0050670	regulation of lymphocyte proliferation	19/114	243/18805	0.0781893	12.8978	14.5787	4.37884e-16	4.74557e-14	3.47715e-14	IKZF3/IL21/IDO1/CD38/CD3E/PLA2G2D/IRF1/PTPRC/CD1D/SLAMF1/CD80/CRTAM/CD6/PRKCQ/EBI3/XCL1/PTPN22/TNFRSF9/CD40	19
GO:0002768	immune response-regulating cell surface receptor signaling pathway	22/114	372/18805	0.0591398	9.75547	13.3203	6.15291e-16	6.27597e-14	4.59849e-14	CD3D/TRAT1/CD3G/CD72/CD8B/BTLA/CD38/CD3E/SH2D1A/CD247/IFNG/CD8A/KLRD1/PTPRC/PRKCQ/GBP1/LCK/UBASH3A/PTPN22/ITK/TXK/CD40	22
GO:0002449	lymphocyte mediated immunity	22/114	384/18805	0.0572917	9.45061	13.0665	1.19219e-15	1.14848e-13	8.41504e-14	IL21/CD96/SH2D1A/CD8A/RASGRP1/CD2/KLRD1/SLAMF6/PTPRC/CD1D/SLAMF1/CD80/CRTAM/CD27/KLRB1/SLAMF7/XCL1/LAG3/CD7/TBX21/NKG7/CD40	22
GO:0050870	positive regulation of T cell activation	19/114	261/18805	0.0727969	12.0083	13.9862	1.64134e-15	1.49794e-13	1.09756e-13	ICOS/IL21/IL2RG/CD3E/IFNG/SIRPG/RASGRP1/PTPRC/CD1D/SLAMF1/CD80/CD6/PRKCQ/CD27/EBI3/LCK/XCL1/RHOH/DOCK8	19
GO:0035710	CD4-positive, alpha-beta T cell activation	15/114	134/18805	0.11194	18.4652	15.8454	3.19286e-15	2.76821e-13	2.02831e-13	ICOS/IL21/CD69/IL2RG/CD3E/IFNG/PLA2G2D/SLAMF6/STAT4/CD80/TOX/PRKCQ/XCL1/TBX21/NKG7	15
GO:0002706	regulation of lymphocyte mediated immunity	17/114	200/18805	0.085	14.0213	14.4582	4.32247e-15	3.56912e-13	2.61515e-13	IL21/CD96/SH2D1A/RASGRP1/KLRD1/SLAMF6/PTPRC/CD1D/SLAMF1/CD80/CRTAM/KLRB1/XCL1/LAG3/CD7/TBX21/CD40	17
GO:1903039	positive regulation of leukocyte cell-cell adhesion	19/114	285/18805	0.0666667	10.9971	13.2812	8.23202e-15	6.48833e-13	4.75409e-13	ICOS/IL21/IL2RG/CD3E/IFNG/SIRPG/RASGRP1/PTPRC/CD1D/SLAMF1/CD80/CD6/PRKCQ/CD27/EBI3/LCK/XCL1/RHOH/DOCK8	19
GO:0050851	antigen receptor-mediated signaling pathway	17/114	213/18805	0.0798122	13.1655	13.945	1.23579e-14	9.31678e-13	6.82653e-13	CD3D/TRAT1/CD3G/CD72/CD8B/CD38/CD3E/SH2D1A/CD247/CD8A/PTPRC/GBP1/LCK/UBASH3A/PTPN22/ITK/TXK	17
GO:0022409	positive regulation of cell-cell adhesion	20/114	337/18805	0.0593472	9.78968	12.7157	1.38978e-14	1.00411e-12	7.35729e-13	ICOS/CXCL13/IL21/IL2RG/CD3E/IFNG/SIRPG/RASGRP1/PTPRC/CD1D/SLAMF1/CD80/CD6/PRKCQ/CD27/EBI3/LCK/XCL1/RHOH/DOCK8	20
GO:0042098	T cell proliferation	17/114	217/18805	0.078341	12.9228	13.796	1.68324e-14	1.1675e-12	8.55441e-13	IL21/IDO1/CD3E/PLA2G2D/RASGRP1/IRF1/PTPRC/CD1D/SLAMF1/CD80/CRTAM/CD6/PRKCQ/EBI3/XCL1/DOCK8/TNFRSF9	17
GO:0050852	T cell receptor signaling pathway	15/114	151/18805	0.0993377	16.3864	14.8252	1.9351e-14	1.29056e-12	9.45614e-13	CD3D/TRAT1/CD3G/CD8B/CD3E/SH2D1A/CD247/CD8A/PTPRC/GBP1/LCK/UBASH3A/PTPN22/ITK/TXK	15
GO:0002697	regulation of immune effector process	21/114	414/18805	0.0507246	8.36734	11.8378	6.26508e-14	4.02357e-12	2.94813e-12	IL21/CD69/CD96/IL2RG/SH2D1A/IFNG/RASGRP1/KLRD1/SLAMF6/PTPRC/CD1D/SLAMF1/CD80/CRTAM/KLRB1/CD5L/XCL1/LAG3/CD7/TBX21/CD40	21
GO:0002708	positive regulation of lymphocyte mediated immunity	14/114	133/18805	0.105263	17.3638	14.7903	6.69478e-14	4.14598e-12	3.03782e-12	IL21/SH2D1A/RASGRP1/KLRD1/SLAMF6/PTPRC/CD1D/SLAMF1/CRTAM/XCL1/LAG3/CD7/TBX21/CD40	14
GO:0002443	leukocyte mediated immunity	22/114	483/18805	0.0455487	7.51353	11.3257	1.31195e-13	7.84455e-12	5.74781e-12	IL21/CD96/SH2D1A/CD8A/RASGRP1/CD2/KLRD1/SLAMF6/PTPRC/CD1D/SLAMF1/CD80/CRTAM/CD27/KLRB1/SLAMF7/XCL1/LAG3/CD7/TBX21/NKG7/CD40	22
GO:0002228	natural killer cell mediated immunity	12/114	88/18805	0.136364	22.494	15.7835	1.90285e-13	1.09985e-11	8.05875e-12	IL21/CD96/SH2D1A/RASGRP1/CD2/KLRD1/SLAMF6/CRTAM/KLRB1/SLAMF7/LAG3/NKG7	12
GO:0002429	immune response-activating cell surface receptor signaling pathway	19/114	340/18805	0.0558824	9.21814	11.9426	1.99136e-13	1.11387e-11	8.16151e-12	CD3D/TRAT1/CD3G/CD72/CD8B/CD38/CD3E/SH2D1A/CD247/IFNG/CD8A/KLRD1/PTPRC/GBP1/LCK/UBASH3A/PTPN22/ITK/TXK	19
GO:0002703	regulation of leukocyte mediated immunity	17/114	260/18805	0.0653846	10.7856	12.4086	3.28189e-13	1.77837e-11	1.30304e-11	IL21/CD96/SH2D1A/RASGRP1/KLRD1/SLAMF6/PTPRC/CD1D/SLAMF1/CD80/CRTAM/KLRB1/XCL1/LAG3/CD7/TBX21/CD40	17
GO:0042129	regulation of T cell proliferation	15/114	184/18805	0.0815217	13.4475	13.2511	3.63555e-13	1.91031e-11	1.39971e-11	IL21/IDO1/CD3E/PLA2G2D/IRF1/PTPRC/CD1D/SLAMF1/CD80/CRTAM/CD6/PRKCQ/EBI3/XCL1/TNFRSF9	15
GO:0031343	positive regulation of cell killing	11/114	71/18805	0.15493	25.5566	16.1899	4.68799e-13	2.34728e-11	1.71988e-11	IL21/SH2D1A/RASGRP1/KLRD1/SLAMF6/PTPRC/CD1D/CRTAM/CD5L/XCL1/LAG3	11
GO:0001909	leukocyte mediated cytotoxicity	14/114	153/18805	0.0915033	15.094	13.6703	4.73788e-13	2.34728e-11	1.71988e-11	IL21/SH2D1A/RASGRP1/CD2/KLRD1/SLAMF6/PTPRC/CD1D/CRTAM/KLRB1/SLAMF7/XCL1/LAG3/NKG7	14
GO:0002705	positive regulation of leukocyte mediated immunity	14/114	155/18805	0.0903226	14.8993	13.57	5.67215e-13	2.73209e-11	2.00184e-11	IL21/SH2D1A/RASGRP1/KLRD1/SLAMF6/PTPRC/CD1D/SLAMF1/CRTAM/XCL1/LAG3/CD7/TBX21/CD40	14
GO:0002699	positive regulation of immune effector process	17/114	270/18805	0.062963	10.3861	12.132	6.05525e-13	2.83778e-11	2.07928e-11	IL21/IL2RG/SH2D1A/IFNG/RASGRP1/KLRD1/SLAMF6/PTPRC/CD1D/SLAMF1/CD80/CRTAM/XCL1/LAG3/CD7/TBX21/CD40	17
GO:0046632	alpha-beta T cell differentiation	13/114	138/18805	0.0942029	15.5393	13.3878	2.32421e-12	1.06057e-10	7.77098e-11	ICOS/IL21/CD69/IL2RG/IFNG/PLA2G2D/SLAMF6/IRF1/STAT4/CD80/TOX/TBX21/ITK	13
GO:0042267	natural killer cell mediated cytotoxicity	11/114	83/18805	0.13253	21.8617	14.8755	2.78188e-12	1.23686e-10	9.06268e-11	IL21/SH2D1A/RASGRP1/CD2/KLRD1/SLAMF6/CRTAM/KLRB1/SLAMF7/LAG3/NKG7	11
GO:0031341	regulation of cell killing	12/114	110/18805	0.109091	17.9952	13.9612	2.9175e-12	1.26474e-10	9.26691e-11	IL21/SH2D1A/RASGRP1/KLRD1/SLAMF6/PTPRC/CD1D/CRTAM/KLRB1/CD5L/XCL1/LAG3	12
GO:0045619	regulation of lymphocyte differentiation	15/114	225/18805	0.0666667	10.9971	11.7816	6.75797e-12	2.80245e-10	2.05339e-10	IKZF3/CD69/IL2RG/IFNG/RASGRP1/CD2/IRF1/PTPRC/CD80/CRTAM/TOX/CD27/RHOH/LAG3/TBX21	15
GO:0032946	positive regulation of mononuclear cell proliferation	13/114	150/18805	0.0866667	14.2962	12.7684	6.78794e-12	2.80245e-10	2.05339e-10	IL21/CD38/CD3E/ST6GAL1/PTPRC/CD1D/SLAMF1/CD80/CD6/PRKCQ/EBI3/XCL1/CD40	13
GO:0001912	positive regulation of leukocyte mediated cytotoxicity	10/114	68/18805	0.147059	24.2583	15.0052	9.71459e-12	3.91746e-10	2.87038e-10	IL21/SH2D1A/RASGRP1/KLRD1/SLAMF6/PTPRC/CD1D/CRTAM/XCL1/LAG3	10
GO:0045580	regulation of T cell differentiation	14/114	192/18805	0.0729167	12.0281	11.9951	1.06377e-11	4.19223e-10	3.07171e-10	CD69/IL2RG/IFNG/RASGRP1/CD2/IRF1/PTPRC/CD80/CRTAM/TOX/CD27/RHOH/LAG3/TBX21	14
GO:0046634	regulation of alpha-beta T cell activation	12/114	123/18805	0.097561	16.0933	13.1155	1.11752e-11	4.30617e-10	3.15519e-10	CD69/IL2RG/CD3E/IFNG/IRF1/PTPRC/CD80/CRTAM/PRKCQ/EBI3/XCL1/TBX21	12
GO:0045785	positive regulation of cell adhesion	20/114	499/18805	0.0400802	6.61147	9.92182	1.96407e-11	7.40368e-10	5.42478e-10	ICOS/CXCL13/IL21/IL2RG/CD3E/IFNG/SIRPG/RASGRP1/PTPRC/CD1D/SLAMF1/CD80/CD6/PRKCQ/CD27/EBI3/LCK/XCL1/RHOH/DOCK8	20
GO:0001910	regulation of leukocyte mediated cytotoxicity	11/114	100/18805	0.11	18.1452	13.4253	2.24036e-11	8.26549e-10	6.05624e-10	IL21/SH2D1A/RASGRP1/KLRD1/SLAMF6/PTPRC/CD1D/CRTAM/KLRB1/XCL1/LAG3	11
GO:0070665	positive regulation of leukocyte proliferation	13/114	168/18805	0.077381	12.7645	11.9619	2.86999e-11	1.03678e-09	7.59666e-10	IL21/CD38/CD3E/ST6GAL1/PTPRC/CD1D/SLAMF1/CD80/CD6/PRKCQ/EBI3/XCL1/CD40	13
GO:0043367	CD4-positive, alpha-beta T cell differentiation	11/114	107/18805	0.102804	16.9581	12.9282	4.73132e-11	1.67431e-09	1.22679e-09	ICOS/IL21/CD69/IL2RG/IFNG/PLA2G2D/SLAMF6/STAT4/CD80/TOX/TBX21	11
GO:0002715	regulation of natural killer cell mediated immunity	9/114	59/18805	0.152542	25.1628	14.5171	7.82661e-11	2.71427e-09	1.98878e-09	IL21/CD96/SH2D1A/RASGRP1/KLRD1/SLAMF6/CRTAM/KLRB1/LAG3	9
GO:0050671	positive regulation of lymphocyte proliferation	12/114	147/18805	0.0816327	13.4658	11.8497	9.22804e-11	3.13753e-09	2.29892e-09	IL21/CD38/CD3E/PTPRC/CD1D/SLAMF1/CD80/CD6/PRKCQ/EBI3/XCL1/CD40	12
GO:0031640	killing of cells of another organism	11/114	119/18805	0.092437	15.248	12.1768	1.51535e-10	4.95776e-09	3.63262e-09	CXCL9/CXCL13/GBP7/CXCL10/CXCL11/GBP5/GBP1/XCL1/CCL17/GZMA/NKG7	11
GO:0141061	disruption of cell in another organism	11/114	119/18805	0.092437	15.248	12.1768	1.51535e-10	4.95776e-09	3.63262e-09	CXCL9/CXCL13/GBP7/CXCL10/CXCL11/GBP5/GBP1/XCL1/CCL17/GZMA/NKG7	11
GO:0045058	T cell selection	9/114	64/18805	0.140625	23.197	13.8915	1.6727e-10	5.37123e-09	3.93558e-09	CD3D/CD3G/CD69/CD3E/SLAMF6/PTPRC/CD1D/TOX/TBX21	9
GO:0141060	disruption of anatomical structure in another organism	11/114	123/18805	0.0894309	14.7522	11.9502	2.17081e-10	6.84399e-09	5.01469e-09	CXCL9/CXCL13/GBP7/CXCL10/CXCL11/GBP5/GBP1/XCL1/CCL17/GZMA/NKG7	11
GO:0032609	type II interferon production	11/114	124/18805	0.0887097	14.6332	11.8952	2.37015e-10	7.21024e-09	5.28305e-09	IL21/CD96/CD3E/CD2/SLAMF6/SLAMF1/CRTAM/EBI3/XCL1/PTPN22/TXK	11
GO:0032649	regulation of type II interferon production	11/114	124/18805	0.0887097	14.6332	11.8952	2.37015e-10	7.21024e-09	5.28305e-09	IL21/CD96/CD3E/CD2/SLAMF6/SLAMF1/CRTAM/EBI3/XCL1/PTPN22/TXK	11
GO:0032623	interleukin-2 production	9/114	67/18805	0.134328	22.1583	13.5493	2.55796e-10	7.45403e-09	5.46167e-09	GPR174/CD3E/PTPRC/CD80/PRKCQ/GBP1/XCL1/LAG3/TBX21	9
GO:0032663	regulation of interleukin-2 production	9/114	67/18805	0.134328	22.1583	13.5493	2.55796e-10	7.45403e-09	5.46167e-09	GPR174/CD3E/PTPRC/CD80/PRKCQ/GBP1/XCL1/LAG3/TBX21	9
GO:0002460	adaptive immune response based on somatic recombination of immune receptors built from immunoglobulin superfamily domains	17/114	396/18805	0.0429293	7.08145	9.55215	2.57925e-10	7.45403e-09	5.46167e-09	CXCL13/CD69/CD8A/KLRD1/SLAMF6/STAT4/PTPRC/CD1D/SLAMF1/CD80/PRKCQ/CD27/EBI3/XCL1/CD7/TBX21/CD40	17
GO:0045954	positive regulation of natural killer cell mediated cytotoxicity	7/114	29/18805	0.241379	39.817	16.3373	3.49133e-10	9.92454e-09	7.27185e-09	IL21/SH2D1A/RASGRP1/KLRD1/SLAMF6/CRTAM/LAG3	7
GO:0030101	natural killer cell activation	10/114	103/18805	0.0970874	16.0152	11.9334	6.60643e-10	1.84767e-08	1.35381e-08	SH2D1A/RASGRP1/CD2/KLRD1/PTPRC/SLAMF1/TOX/SLAMF7/PTPN22/NKG7	10
GO:0043368	positive T cell selection	8/114	51/18805	0.156863	25.8755	13.8922	7.29082e-10	2.00671e-08	1.47034e-08	CD3D/CD3G/CD69/CD3E/SLAMF6/PTPRC/TOX/TBX21	8
GO:0002819	regulation of adaptive immune response	13/114	219/18805	0.0593607	9.79192	10.2205	7.80717e-10	2.11525e-08	1.54988e-08	CD69/KLRD1/IRF1/PTPRC/CD1D/SLAMF1/CD80/PRKCQ/SAMSN1/XCL1/CD7/TBX21/CD40	13
GO:0042102	positive regulation of T cell proliferation	10/114	105/18805	0.0952381	15.7101	11.8046	7.99752e-10	2.13349e-08	1.56324e-08	IL21/CD3E/PTPRC/CD1D/SLAMF1/CD80/CD6/PRKCQ/EBI3/XCL1	10
GO:0042269	regulation of natural killer cell mediated cytotoxicity	8/114	53/18805	0.150943	24.899	13.6068	1.00468e-09	2.63957e-08	1.93405e-08	IL21/SH2D1A/RASGRP1/KLRD1/SLAMF6/CRTAM/KLRB1/LAG3	8
GO:0032729	positive regulation of type II interferon production	9/114	78/18805	0.115385	19.0334	12.4638	1.03216e-09	2.6713e-08	1.9573e-08	IL21/CD3E/CD2/SLAMF6/SLAMF1/CRTAM/EBI3/PTPN22/TXK	9
GO:1903706	regulation of hemopoiesis	17/114	436/18805	0.0389908	6.43178	8.96197	1.12188e-09	2.86079e-08	2.09614e-08	GPR171/IKZF3/CD69/IL2RG/IFNG/RASGRP1/CD2/IRF1/PTPRC/CD80/CRTAM/STAT1/TOX/CD27/RHOH/LAG3/TBX21	17
GO:0002717	positive regulation of natural killer cell mediated immunity	7/114	35/18805	0.2	32.9912	14.7943	1.45986e-09	3.66869e-08	2.6881e-08	IL21/SH2D1A/RASGRP1/KLRD1/SLAMF6/CRTAM/LAG3	7
GO:1902105	regulation of leukocyte differentiation	15/114	340/18805	0.0441176	7.27748	9.12244	2.19349e-09	5.43359e-08	3.98127e-08	IKZF3/CD69/IL2RG/IFNG/RASGRP1/CD2/IRF1/PTPRC/CD80/CRTAM/TOX/CD27/RHOH/LAG3/TBX21	15
GO:0002695	negative regulation of leukocyte activation	12/114	204/18805	0.0588235	9.7033	9.76095	4.02932e-09	9.84061e-08	7.21036e-08	CD69/IDO1/PLA2G2D/IRF1/PTPRC/CD80/CRTAM/SAMSN1/XCL1/LAG3/PTPN22/TBX21	12
GO:0045088	regulation of innate immune response	17/114	482/18805	0.0352697	5.81796	8.36853	5.06551e-09	1.21994e-07	8.9387e-08	IL21/CD96/SH2D1A/RASGRP1/GBP5/KLRD1/SLAMF6/IRF1/CD1D/CRTAM/PYHIN1/KLRB1/BIRC3/LAG3/PTPN22/GFI1/TXK	17
GO:0002820	negative regulation of adaptive immune response	8/114	67/18805	0.119403	19.6963	11.9727	6.8915e-09	1.63697e-07	1.19943e-07	CD69/KLRD1/PTPRC/SLAMF1/CD80/SAMSN1/XCL1/TBX21	8
GO:0051250	negative regulation of lymphocyte activation	11/114	173/18805	0.0635838	10.4885	9.79161	8.23478e-09	1.92961e-07	1.41385e-07	CD69/IDO1/PLA2G2D/IRF1/CD80/CRTAM/SAMSN1/XCL1/LAG3/PTPN22/TBX21	11
GO:0002366	leukocyte activation involved in immune response	14/114	319/18805	0.0438871	7.23945	8.77772	8.36604e-09	1.93423e-07	1.41724e-07	ICOS/IL21/CD69/IFNG/RASGRP1/SLAMF6/STAT4/PTPRC/SLAMF1/CD80/ITGAL/TBX21/NKG7/CD40	14
GO:0002263	cell activation involved in immune response	14/114	323/18805	0.0433437	7.1498	8.70661	9.79823e-09	2.23554e-07	1.63801e-07	ICOS/IL21/CD69/IFNG/RASGRP1/SLAMF6/STAT4/PTPRC/SLAMF1/CD80/ITGAL/TBX21/NKG7/CD40	14
GO:0050868	negative regulation of T cell activation	10/114	136/18805	0.0735294	12.1291	10.1726	1.00777e-08	2.26945e-07	1.66286e-07	CD69/IDO1/PLA2G2D/IRF1/CD80/CRTAM/XCL1/LAG3/PTPN22/TBX21	10
GO:0050866	negative regulation of cell activation	12/114	227/18805	0.0528634	8.72015	9.13904	1.33783e-08	2.9741e-07	2.17917e-07	CD69/IDO1/PLA2G2D/IRF1/PTPRC/CD80/CRTAM/SAMSN1/XCL1/LAG3/PTPN22/TBX21	12
GO:0050854	regulation of antigen receptor-mediated signaling pathway	8/114	73/18805	0.109589	18.0774	11.417	1.37815e-08	3.02495e-07	2.21642e-07	TRAT1/CD72/SH2D1A/PTPRC/GBP1/LCK/UBASH3A/PTPN22	8
GO:0002285	lymphocyte activation involved in immune response	12/114	231/18805	0.0519481	8.56915	9.03986	1.62533e-08	3.52289e-07	2.58127e-07	ICOS/IL21/CD69/IFNG/SLAMF6/STAT4/PTPRC/CD80/ITGAL/TBX21/NKG7/CD40	12
GO:0045089	positive regulation of innate immune response	15/114	395/18805	0.0379747	6.26416	8.25775	1.65054e-08	3.53339e-07	2.58896e-07	IL21/SH2D1A/RASGRP1/GBP5/KLRD1/SLAMF6/IRF1/CD1D/CRTAM/PYHIN1/BIRC3/LAG3/PTPN22/GFI1/TXK	15
GO:0046635	positive regulation of alpha-beta T cell activation	8/114	75/18805	0.106667	17.5953	11.2463	1.71242e-08	3.62114e-07	2.65326e-07	IL2RG/CD3E/IFNG/PTPRC/CD80/PRKCQ/EBI3/XCL1	8
GO:0045059	positive thymic T cell selection	5/114	15/18805	0.333333	54.9854	16.335	2.14443e-08	4.48005e-07	3.28259e-07	CD3D/CD3G/CD3E/PTPRC/TOX	5
GO:0072676	lymphocyte migration	9/114	110/18805	0.0818182	13.4964	10.2655	2.23675e-08	4.61729e-07	3.38315e-07	CXCL13/CD69/CXCL10/CXCL11/CRTAM/ITGAL/XCL1/DOCK8/TBX21	9
GO:0032703	negative regulation of interleukin-2 production	6/114	30/18805	0.2	32.9912	13.695	2.2922e-08	4.67609e-07	3.42624e-07	GPR174/PTPRC/GBP1/XCL1/LAG3/TBX21	6
GO:0050856	regulation of T cell receptor signaling pathway	7/114	52/18805	0.134615	22.2056	11.9586	2.66831e-08	5.38006e-07	3.94205e-07	TRAT1/SH2D1A/PTPRC/GBP1/LCK/UBASH3A/PTPN22	7
GO:0002710	negative regulation of T cell mediated immunity	6/114	32/18805	0.1875	30.9293	13.2332	3.46394e-08	6.90398e-07	5.05864e-07	KLRD1/PTPRC/SLAMF1/CD80/XCL1/TBX21	6
GO:1903038	negative regulation of leukocyte cell-cell adhesion	10/114	155/18805	0.0645161	10.6423	9.4139	3.53247e-08	6.96057e-07	5.10011e-07	CD69/IDO1/PLA2G2D/IRF1/CD80/CRTAM/XCL1/LAG3/PTPN22/TBX21	10
GO:0002833	positive regulation of response to biotic stimulus	15/114	425/18805	0.0352941	5.82198	7.85251	4.34128e-08	8.45818e-07	6.19743e-07	IL21/SH2D1A/RASGRP1/GBP5/KLRD1/SLAMF6/IRF1/CD1D/CRTAM/PYHIN1/BIRC3/LAG3/PTPN22/GFI1/TXK	15
GO:0002822	regulation of adaptive immune response based on somatic recombination of immune receptors built from immunoglobulin superfamily domains	11/114	204/18805	0.0539216	8.89469	8.85408	4.53876e-08	8.74467e-07	6.40734e-07	CD69/KLRD1/PTPRC/CD1D/SLAMF1/CD80/PRKCQ/XCL1/CD7/TBX21/CD40	11
GO:2000514	regulation of CD4-positive, alpha-beta T cell activation	8/114	85/18805	0.0941176	15.5253	10.482	4.64555e-08	8.85208e-07	6.48604e-07	CD69/IL2RG/CD3E/IFNG/CD80/PRKCQ/XCL1/TBX21	8
GO:0006959	humoral immune response	13/114	309/18805	0.0420712	6.9399	8.22207	4.85442e-08	9.14953e-07	6.70399e-07	CXCL9/CXCL13/CXCL10/CXCL11/SH2D1A/IFNG/ST6GAL1/PTPRC/XCL2/EBI3/CD5L/XCL1/CCL17	13
GO:0034341	response to type II interferon	9/114	121/18805	0.0743802	12.2695	9.71231	5.14849e-08	9.59944e-07	7.03364e-07	GBP7/GBP4/IFNG/GBP5/IRF1/STAT1/GBP1/TXK/CD40	9
GO:0002294	CD4-positive, alpha-beta T cell differentiation involved in immune response	8/114	88/18805	0.0909091	14.996	10.2775	6.11206e-08	1.12748e-06	8.26121e-07	ICOS/IL21/CD69/IFNG/SLAMF6/STAT4/CD80/TBX21	8
GO:0002287	alpha-beta T cell activation involved in immune response	8/114	89/18805	0.0898876	14.8275	10.2116	6.68211e-08	1.19451e-06	8.75237e-07	ICOS/IL21/CD69/IFNG/SLAMF6/STAT4/CD80/TBX21	8
GO:0002293	alpha-beta T cell differentiation involved in immune response	8/114	89/18805	0.0898876	14.8275	10.2116	6.68211e-08	1.19451e-06	8.75237e-07	ICOS/IL21/CD69/IFNG/SLAMF6/STAT4/CD80/TBX21	8
GO:0033077	T cell differentiation in thymus	8/114	89/18805	0.0898876	14.8275	10.2116	6.68211e-08	1.19451e-06	8.75237e-07	CD3D/CD3G/IL2RG/CD3E/RASGRP1/PTPRC/TOX/TNFRSF9	8
GO:1990868	response to chemokine	8/114	92/18805	0.0869565	14.344	10.0201	8.67514e-08	1.51946e-06	1.11333e-06	CXCL9/CXCL10/CXCL11/CXCR6/XCL2/CCR5/XCL1/DOCK8	8
GO:1990869	cellular response to chemokine	8/114	92/18805	0.0869565	14.344	10.0201	8.67514e-08	1.51946e-06	1.11333e-06	CXCL9/CXCL10/CXCL11/CXCR6/XCL2/CCR5/XCL1/DOCK8	8
GO:0002823	negative regulation of adaptive immune response based on somatic recombination of immune receptors built from immunoglobulin superfamily domains	7/114	62/18805	0.112903	18.6241	10.8554	9.33186e-08	1.61815e-06	1.18564e-06	CD69/KLRD1/PTPRC/SLAMF1/CD80/XCL1/TBX21	7
GO:0050900	leukocyte migration	14/114	395/18805	0.035443	5.84655	7.60266	1.2037e-07	2.06654e-06	1.51419e-06	CXCL9/CXCL13/CD69/CXCL10/CXCL11/SLAMF1/CRTAM/ITGAL/CCR5/LCK/SELL/XCL1/DOCK8/TBX21	14
GO:0050864	regulation of B cell activation	9/114	134/18805	0.0671642	11.0791	9.14436	1.2452e-07	2.11684e-06	1.55104e-06	IKZF3/IL21/IL2RG/CD38/PTPRC/CD27/SAMSN1/TBX21/CD40	9
GO:0002707	negative regulation of lymphocyte mediated immunity	7/114	65/18805	0.107692	17.7645	10.5736	1.30142e-07	2.1901e-06	1.60472e-06	CD96/KLRD1/PTPRC/SLAMF1/CD80/XCL1/TBX21	7
GO:0002292	T cell differentiation involved in immune response	8/114	97/18805	0.0824742	13.6046	9.71994	1.31356e-07	2.1901e-06	1.60472e-06	ICOS/IL21/CD69/IFNG/SLAMF6/STAT4/CD80/TBX21	8
GO:0071346	cellular response to type II interferon	8/114	98/18805	0.0816327	13.4658	9.66257	1.42316e-07	2.35025e-06	1.72206e-06	GBP7/GBP4/IFNG/GBP5/IRF1/STAT1/GBP1/TXK	8
GO:0002456	T cell mediated immunity	9/114	137/18805	0.0656934	10.8365	9.02433	1.50621e-07	2.46394e-06	1.80536e-06	CD8A/KLRD1/PTPRC/CD1D/SLAMF1/CD80/XCL1/CD7/TBX21	9
GO:0071674	mononuclear cell migration	11/114	230/18805	0.0478261	7.88921	8.20975	1.53708e-07	2.49094e-06	1.82514e-06	CXCL13/CD69/CXCL10/CXCL11/SLAMF1/CRTAM/ITGAL/CCR5/XCL1/DOCK8/TBX21	11
GO:0002286	T cell activation involved in immune response	9/114	140/18805	0.0642857	10.6043	8.90796	1.8136e-07	2.91184e-06	2.13355e-06	ICOS/IL21/CD69/IFNG/SLAMF6/STAT4/CD80/ITGAL/TBX21	9
GO:0045066	regulatory T cell differentiation	6/114	42/18805	0.142857	23.5652	11.4333	1.9088e-07	3.03656e-06	2.22493e-06	IL2RG/IFNG/PLA2G2D/IRF1/TOX/LAG3	6
GO:0046640	regulation of alpha-beta T cell proliferation	6/114	43/18805	0.139535	23.0171	11.288	2.20743e-07	3.47971e-06	2.54964e-06	CD3E/IRF1/PTPRC/PRKCQ/EBI3/XCL1	6
GO:0002709	regulation of T cell mediated immunity	8/114	106/18805	0.0754717	12.4495	9.23193	2.62007e-07	4.09298e-06	2.99899e-06	KLRD1/PTPRC/CD1D/SLAMF1/CD80/XCL1/CD7/TBX21	8
GO:0045061	thymic T cell selection	5/114	24/18805	0.208333	34.3659	12.7735	2.9059e-07	4.45914e-06	3.26727e-06	CD3D/CD3G/CD3E/PTPRC/TOX	5
GO:0046641	positive regulation of alpha-beta T cell proliferation	5/114	24/18805	0.208333	34.3659	12.7735	2.9059e-07	4.45914e-06	3.26727e-06	CD3E/PTPRC/PRKCQ/EBI3/XCL1	5
GO:0046633	alpha-beta T cell proliferation	6/114	46/18805	0.130435	21.516	10.88	3.34183e-07	5.0831e-06	3.72446e-06	CD3E/IRF1/PTPRC/PRKCQ/EBI3/XCL1	6
GO:0002704	negative regulation of leukocyte mediated immunity	7/114	76/18805	0.0921053	15.1933	9.68267	3.86882e-07	5.78321e-06	4.23744e-06	CD96/KLRD1/PTPRC/SLAMF1/CD80/XCL1/TBX21	7
GO:0072678	T cell migration	7/114	76/18805	0.0921053	15.1933	9.68267	3.86882e-07	5.78321e-06	4.23744e-06	CXCL13/CD69/CXCL10/CXCL11/ITGAL/XCL1/DOCK8	7
GO:0002361	CD4-positive, CD25-positive, alpha-beta regulatory T cell differentiation	4/114	11/18805	0.363636	59.9841	15.2821	4.09098e-07	6.06304e-06	4.44248e-06	IL2RG/IFNG/PLA2G2D/TOX	4
GO:0007162	negative regulation of cell adhesion	12/114	312/18805	0.0384615	6.34447	7.43429	4.2973e-07	6.31485e-06	4.62698e-06	CD69/IDO1/PLA2G2D/IRF1/PTPRC/CD80/CRTAM/GBP1/XCL1/LAG3/PTPN22/TBX21	12
GO:2000516	positive regulation of CD4-positive, alpha-beta T cell activation	6/114	48/18805	0.125	20.6195	10.6289	4.33524e-07	6.31706e-06	4.6286e-06	IL2RG/CD3E/IFNG/CD80/PRKCQ/XCL1	6
GO:0046629	gamma-delta T cell activation	5/114	26/18805	0.192308	31.7223	12.2424	4.45395e-07	6.43596e-06	4.71572e-06	CD3G/CD3E/CD247/PTPRC/ITK	5
GO:0042088	T-helper 1 type immune response	6/114	49/18805	0.122449	20.1987	10.509	4.91589e-07	7.04476e-06	5.16179e-06	STAT4/SLAMF1/CD80/EBI3/XCL1/TBX21	6
GO:0022408	negative regulation of cell-cell adhesion	10/114	209/18805	0.0478469	7.89264	7.82546	5.77661e-07	8.21036e-06	6.01585e-06	CD69/IDO1/PLA2G2D/IRF1/CD80/CRTAM/XCL1/LAG3/PTPN22/TBX21	10
GO:0006968	cellular defense response	6/114	52/18805	0.115385	19.0334	10.1696	7.05193e-07	9.92261e-06	7.27044e-06	TRAT1/CXCL9/SH2D1A/CCR5/CD5L/ITK	6
GO:0070098	chemokine-mediated signaling pathway	7/114	83/18805	0.0843373	13.912	9.20697	7.09575e-07	9.92261e-06	7.27044e-06	CXCL9/CXCL10/CXCL11/CXCR6/XCL2/CCR5/XCL1	7
GO:0042832	defense response to protozoan	5/114	29/18805	0.172414	28.4407	11.5493	7.92513e-07	1.09937e-05	8.05527e-06	GBP7/GBP4/GBP1/NKG7/CD40	5
GO:0042093	T-helper cell differentiation	7/114	86/18805	0.0813953	13.4267	9.02036	9.04681e-07	1.23521e-05	9.05056e-06	ICOS/IL21/CD69/SLAMF6/STAT4/CD80/TBX21	7
GO:0050871	positive regulation of B cell activation	7/114	86/18805	0.0813953	13.4267	9.02036	9.04681e-07	1.23521e-05	9.05056e-06	IL21/IL2RG/CD38/PTPRC/CD27/TBX21/CD40	7
GO:0002639	positive regulation of immunoglobulin production	6/114	56/18805	0.107143	17.6739	9.75894	1.10274e-06	1.49386e-05	1.09457e-05	IL21/IL2RG/PTPRC/XCL1/TBX21/CD40	6
GO:0002824	positive regulation of adaptive immune response based on somatic recombination of immune receptors built from immunoglobulin superfamily domains	8/114	130/18805	0.0615385	10.1511	8.1767	1.25105e-06	1.68164e-05	1.23216e-05	PTPRC/CD1D/SLAMF1/PRKCQ/XCL1/CD7/TBX21/CD40	8
GO:0001562	response to protozoan	5/114	32/18805	0.15625	25.7744	10.954	1.32455e-06	1.76674e-05	1.29452e-05	GBP7/GBP4/GBP1/NKG7/CD40	5
GO:0071222	cellular response to lipopolysaccharide	10/114	232/18805	0.0431034	7.11018	7.31338	1.4936e-06	1.97703e-05	1.4486e-05	CXCL9/CXCL13/CXCL10/GBP5/CD80/CD6/CCR5/PTPN22/GFI1/CD40	10
GO:2000107	negative regulation of leukocyte apoptotic process	6/114	59/18805	0.101695	16.7752	9.47781	1.50787e-06	1.9808e-05	1.45136e-05	IDO1/ST6GAL1/PRKCQ/CD27/CCR5/DOCK8	6
GO:0002698	negative regulation of immune effector process	8/114	134/18805	0.0597015	9.84813	8.02752	1.57311e-06	2.05096e-05	1.50277e-05	CD69/CD96/KLRD1/PTPRC/SLAMF1/CD80/XCL1/TBX21	8
GO:0002821	positive regulation of adaptive immune response	8/114	136/18805	0.0588235	9.7033	7.95526	1.75899e-06	2.26819e-05	1.66194e-05	PTPRC/CD1D/SLAMF1/PRKCQ/XCL1/CD7/TBX21/CD40	8
GO:0032496	response to lipopolysaccharide	12/114	357/18805	0.0336134	5.54474	6.77065	1.77241e-06	2.26819e-05	1.66194e-05	CXCL9/CXCL13/CD96/CXCL10/IDO1/GBP5/CD80/CD6/CCR5/PTPN22/GFI1/CD40	12
GO:2000106	regulation of leukocyte apoptotic process	7/114	95/18805	0.0736842	12.1547	8.51222	1.77898e-06	2.26819e-05	1.66194e-05	CD3G/IDO1/ST6GAL1/PRKCQ/CD27/CCR5/DOCK8	7
GO:0009615	response to virus	13/114	425/18805	0.0305882	5.04572	6.58838	1.83018e-06	2.31645e-05	1.6973e-05	CXCL9/GBP7/IL21/CXCL10/IFNG/GBP5/IRF1/PTPRC/STAT1/GBP1/XCL1/TBX21/CD40	13
GO:0045621	positive regulation of lymphocyte differentiation	8/114	137/18805	0.0583942	9.63248	7.91969	1.85874e-06	2.33554e-05	1.71129e-05	IL2RG/IFNG/RASGRP1/PTPRC/CD80/TOX/CD27/RHOH	8
GO:0002702	positive regulation of production of molecular mediator of immune response	8/114	141/18805	0.0567376	9.35921	7.78097	2.30734e-06	2.87836e-05	2.10902e-05	IL21/IL2RG/PTPRC/SLAMF1/XCL1/CD7/TBX21/CD40	8
GO:0071219	cellular response to molecule of bacterial origin	10/114	246/18805	0.0406504	6.70553	7.03474	2.52903e-06	3.13239e-05	2.29515e-05	CXCL9/CXCL13/CXCL10/GBP5/CD80/CD6/CCR5/PTPN22/GFI1/CD40	10
GO:0002700	regulation of production of molecular mediator of immune response	9/114	197/18805	0.0456853	7.53607	7.20213	3.17997e-06	3.91069e-05	2.86542e-05	IL21/CD96/IL2RG/PTPRC/SLAMF1/XCL1/CD7/TBX21/CD40	9
GO:0050858	negative regulation of antigen receptor-mediated signaling pathway	5/114	38/18805	0.131579	21.7048	9.97759	3.20721e-06	3.91642e-05	2.86961e-05	CD72/SH2D1A/GBP1/UBASH3A/PTPN22	5
GO:0002237	response to molecule of bacterial origin	12/114	379/18805	0.0316623	5.22289	6.48597	3.28649e-06	3.98516e-05	2.91998e-05	CXCL9/CXCL13/CD96/CXCL10/IDO1/GBP5/CD80/CD6/CCR5/PTPN22/GFI1/CD40	12
GO:0051607	defense response to virus	11/114	321/18805	0.0342679	5.6527	6.56631	4.07313e-06	4.90472e-05	3.59376e-05	CXCL9/GBP7/IL21/CXCL10/IFNG/GBP5/IRF1/PTPRC/STAT1/GBP1/CD40	11
GO:0001818	negative regulation of cytokine production	12/114	389/18805	0.0308483	5.08862	6.36378	4.29051e-06	5.13086e-05	3.75945e-05	GBP7/GPR174/CD96/IDO1/IFNG/PTPRC/SLAMF1/GBP1/XCL1/LAG3/PTPN22/TBX21	12
GO:0002711	positive regulation of T cell mediated immunity	6/114	72/18805	0.0833333	13.7463	8.46271	4.90474e-06	5.82522e-05	4.26822e-05	PTPRC/CD1D/SLAMF1/XCL1/CD7/TBX21	6
GO:0050777	negative regulation of immune response	9/114	214/18805	0.0420561	6.93741	6.82203	6.24135e-06	7.36225e-05	5.39442e-05	CD69/CD96/KLRD1/PTPRC/SLAMF1/CD80/SAMSN1/XCL1/TBX21	9
GO:0071216	cellular response to biotic stimulus	10/114	273/18805	0.03663	6.04235	6.55412	6.3698e-06	7.46299e-05	5.46824e-05	CXCL9/CXCL13/CXCL10/GBP5/CD80/CD6/CCR5/PTPN22/GFI1/CD40	10
GO:0002637	regulation of immunoglobulin production	6/114	78/18805	0.0769231	12.6889	8.07885	7.82888e-06	9.05019e-05	6.6312e-05	IL21/IL2RG/PTPRC/XCL1/TBX21/CD40	6
GO:0050853	B cell receptor signaling pathway	6/114	78/18805	0.0769231	12.6889	8.07885	7.82888e-06	9.05019e-05	6.6312e-05	CD72/CD38/PTPRC/LCK/PTPN22/ITK	6
GO:0045582	positive regulation of T cell differentiation	7/114	122/18805	0.057377	9.4647	7.32537	9.42848e-06	0.000108271	7.9332e-05	IL2RG/IFNG/RASGRP1/PTPRC/CD80/CD27/RHOH	7
GO:0042113	B cell activation	10/114	287/18805	0.0348432	5.7476	6.32965	9.86776e-06	0.00011257	8.24819e-05	IKZF3/IL21/IL2RG/CD38/RASGRP1/PTPRC/CD27/SAMSN1/TBX21/CD40	10
GO:0071887	leukocyte apoptotic process	7/114	124/18805	0.0564516	9.31204	7.25237	1.04908e-05	0.000118895	8.71162e-05	CD3G/IDO1/ST6GAL1/PRKCQ/CD27/CCR5/DOCK8	7
GO:0002440	production of molecular mediator of immune response	9/114	231/18805	0.038961	6.42686	6.48132	1.1546e-05	0.000130005	9.52566e-05	IL21/CD96/IL2RG/PTPRC/SLAMF1/XCL1/CD7/TBX21/CD40	9
GO:0001779	natural killer cell differentiation	4/114	24/18805	0.166667	27.4927	10.1422	1.2395e-05	0.000138665	0.000101601	RASGRP1/PTPRC/SLAMF1/TOX	4
GO:2000404	regulation of T cell migration	5/114	50/18805	0.1	16.4956	8.56834	1.27764e-05	0.000142015	0.000104056	CXCL13/CD69/CXCL10/XCL1/DOCK8	5
GO:0070233	negative regulation of T cell apoptotic process	4/114	25/18805	0.16	26.393	9.92195	1.46872e-05	0.000162214	0.000118856	IDO1/PRKCQ/CD27/DOCK8	4
GO:0007259	cell surface receptor signaling pathway via JAK-STAT	7/114	131/18805	0.0534351	8.81445	7.00933	1.50215e-05	0.000163819	0.000120032	GBP7/IL21/IFNG/STAT4/PTPRC/STAT1/CD40	7
GO:0051209	release of sequestered calcium ion into cytosol	7/114	131/18805	0.0534351	8.81445	7.00933	1.50215e-05	0.000163819	0.000120032	CXCL9/CXCL10/CXCL11/PTPRC/CCR5/LCK/XCL1	7
GO:0051283	negative regulation of sequestering of calcium ion	7/114	132/18805	0.0530303	8.74767	6.9761	1.5784e-05	0.000171059	0.000125338	CXCL9/CXCL10/CXCL11/PTPRC/CCR5/LCK/XCL1	7
GO:0051282	regulation of sequestering of calcium ion	7/114	134/18805	0.0522388	8.61711	6.91067	1.74054e-05	0.000187459	0.000137354	CXCL9/CXCL10/CXCL11/PTPRC/CCR5/LCK/XCL1	7
GO:0061844	antimicrobial humoral immune response mediated by antimicrobial peptide	7/114	136/18805	0.0514706	8.49039	6.84659	1.9162e-05	0.000205104	0.000150283	CXCL9/CXCL13/CXCL10/CXCL11/XCL2/XCL1/CCL17	7
GO:0060333	type II interferon-mediated signaling pathway	4/114	27/18805	0.148148	24.4379	9.51783	2.01866e-05	0.000214746	0.000157347	IFNG/IRF1/STAT1/TXK	4
GO:0051208	sequestering of calcium ion	7/114	138/18805	0.0507246	8.36734	6.78382	2.10625e-05	0.000222698	0.000163174	CXCL9/CXCL10/CXCL11/PTPRC/CCR5/LCK/XCL1	7
GO:0097553	calcium ion transmembrane import into cytosol	8/114	191/18805	0.0418848	6.90916	6.41038	2.14858e-05	0.000225451	0.000165191	CXCL9/CXCL10/CXCL11/PTPRC/AKAP5/CCR5/LCK/XCL1	8
GO:0042100	B cell proliferation	6/114	93/18805	0.0645161	10.6423	7.27989	2.15829e-05	0.000225451	0.000165191	IKZF3/IL21/CD38/RASGRP1/PTPRC/CD40	6
GO:0002726	positive regulation of T cell cytokine production	4/114	28/18805	0.142857	23.5652	9.33181	2.34412e-05	0.000240515	0.000176228	SLAMF1/XCL1/CD7/TBX21	4
GO:0010818	T cell chemotaxis	4/114	28/18805	0.142857	23.5652	9.33181	2.34412e-05	0.000240515	0.000176228	CXCL13/CXCL10/CXCL11/XCL1	4
GO:0036037	CD8-positive, alpha-beta T cell activation	4/114	28/18805	0.142857	23.5652	9.33181	2.34412e-05	0.000240515	0.000176228	IRF1/CRTAM/TOX/XCL1	4
GO:1902107	positive regulation of leukocyte differentiation	8/114	195/18805	0.0410256	6.76743	6.32249	2.49349e-05	0.000252849	0.000185266	IL2RG/IFNG/RASGRP1/PTPRC/CD80/TOX/CD27/RHOH	8
GO:1903708	positive regulation of hemopoiesis	8/114	195/18805	0.0410256	6.76743	6.32249	2.49349e-05	0.000252849	0.000185266	IL2RG/IFNG/RASGRP1/PTPRC/CD80/TOX/CD27/RHOH	8
GO:0019835	cytolysis	3/114	10/18805	0.3	49.4868	11.9774	2.52436e-05	0.00025302	0.000185391	GBP7/GBP5/GBP1	3
GO:2000563	positive regulation of CD4-positive, alpha-beta T cell proliferation	3/114	10/18805	0.3	49.4868	11.9774	2.52436e-05	0.00025302	0.000185391	CD3E/PRKCQ/XCL1	3
GO:0006935	chemotaxis	12/114	466/18805	0.0257511	4.2478	5.54441	2.61337e-05	0.000260436	0.000190825	CXCL9/CXCL13/CXCL10/CXCL11/CXCR6/ST6GAL1/SLAMF1/XCL2/PRKCQ/CCR5/XCL1/CCL17	12
GO:0050860	negative regulation of T cell receptor signaling pathway	4/114	29/18805	0.137931	22.7526	9.15523	2.70649e-05	0.000268175	0.000196496	SH2D1A/GBP1/UBASH3A/PTPN22	4
GO:0042330	taxis	12/114	468/18805	0.025641	4.22964	5.52554	2.7252e-05	0.000268494	0.000196729	CXCL9/CXCL13/CXCL10/CXCL11/CXCR6/ST6GAL1/SLAMF1/XCL2/PRKCQ/CCR5/XCL1/CCL17	12
GO:0060326	cell chemotaxis	10/114	325/18805	0.0307692	5.07557	5.78816	2.87821e-05	0.000281967	0.000206601	CXCL9/CXCL13/CXCL10/CXCL11/CXCR6/SLAMF1/XCL2/PRKCQ/CCR5/XCL1	10
GO:0002725	negative regulation of T cell cytokine production	3/114	11/18805	0.272727	44.988	11.3968	3.45566e-05	0.000332895	0.000243917	SLAMF1/XCL1/TBX21	3
GO:0048304	positive regulation of isotype switching to IgG isotypes	3/114	11/18805	0.272727	44.988	11.3968	3.45566e-05	0.000332895	0.000243917	PTPRC/TBX21/CD40	3
GO:0140507	granzyme-mediated programmed cell death signaling pathway	3/114	11/18805	0.272727	44.988	11.3968	3.45566e-05	0.000332895	0.000243917	GZMK/GZMA/NKG7	3
GO:0002825	regulation of T-helper 1 type immune response	4/114	31/18805	0.129032	21.2847	8.82737	3.55217e-05	0.000340302	0.000249344	SLAMF1/CD80/XCL1/TBX21	4
GO:0070228	regulation of lymphocyte apoptotic process	5/114	62/18805	0.0806452	13.3029	7.57784	3.68284e-05	0.000350881	0.000257096	CD3G/IDO1/PRKCQ/CD27/DOCK8	5
GO:0043370	regulation of CD4-positive, alpha-beta T cell differentiation	5/114	63/18805	0.0793651	13.0918	7.50781	3.9811e-05	0.000377226	0.000276399	CD69/IL2RG/IFNG/CD80/TBX21	5
GO:0043373	CD4-positive, alpha-beta T cell lineage commitment	4/114	32/18805	0.125	20.6195	8.67477	4.0407e-05	0.000380792	0.000279012	CD69/SLAMF6/TOX/TBX21	4
GO:0035771	interleukin-4-mediated signaling pathway	3/114	12/18805	0.25	41.239	10.8893	4.58718e-05	0.000429653	0.000314813	IL2RG/PTPRC/CD40	3
GO:0032615	interleukin-12 production	5/114	65/18805	0.0769231	12.6889	7.37239	4.63352e-05	0.000429653	0.000314813	IDO1/IFNG/IRF1/SLAMF1/CD40	5
GO:0032655	regulation of interleukin-12 production	5/114	65/18805	0.0769231	12.6889	7.37239	4.63352e-05	0.000429653	0.000314813	IDO1/IFNG/IRF1/SLAMF1/CD40	5
GO:0002377	immunoglobulin production	6/114	108/18805	0.0555556	9.16423	6.64511	5.03369e-05	0.000464278	0.000340183	IL21/IL2RG/PTPRC/XCL1/TBX21/CD40	6
GO:0002363	alpha-beta T cell lineage commitment	4/114	34/18805	0.117647	19.4066	8.3894	5.16266e-05	0.000473654	0.000347053	CD69/SLAMF6/TOX/TBX21	4
GO:0097696	cell surface receptor signaling pathway via STAT	7/114	159/18805	0.0440252	7.26222	6.19292	5.22203e-05	0.000476579	0.000349196	GBP7/IL21/IFNG/STAT4/PTPRC/STAT1/CD40	7
GO:0030888	regulation of B cell proliferation	5/114	68/18805	0.0735294	12.1291	7.18004	5.76373e-05	0.000521247	0.000381925	IKZF3/IL21/CD38/PTPRC/CD40	5
GO:0002719	negative regulation of cytokine production involved in immune response	4/114	35/18805	0.114286	18.8521	8.25569	5.80166e-05	0.000521247	0.000381925	CD96/SLAMF1/XCL1/TBX21	4
GO:2000406	positive regulation of T cell migration	4/114	35/18805	0.114286	18.8521	8.25569	5.80166e-05	0.000521247	0.000381925	CXCL13/CXCL10/XCL1/DOCK8	4
GO:0032743	positive regulation of interleukin-2 production	4/114	36/18805	0.111111	18.3285	8.12741	6.49646e-05	0.000577685	0.000423278	CD3E/PTPRC/CD80/PRKCQ	4
GO:0043369	CD4-positive or CD8-positive, alpha-beta T cell lineage commitment	4/114	36/18805	0.111111	18.3285	8.12741	6.49646e-05	0.000577685	0.000423278	CD69/SLAMF6/TOX/TBX21	4
GO:2000401	regulation of lymphocyte migration	5/114	70/18805	0.0714286	11.7826	7.0584	6.62792e-05	0.000586368	0.00042964	CXCL13/CD69/CXCL10/XCL1/DOCK8	5
GO:0071353	cellular response to interleukin-4	4/114	37/18805	0.108108	17.8331	8.00419	7.24999e-05	0.000638146	0.000467579	IL2RG/PTPRC/XCL1/CD40	4
GO:0045589	regulation of regulatory T cell differentiation	4/114	38/18805	0.105263	17.3638	7.88569	8.06519e-05	0.000706315	0.000517527	IL2RG/IFNG/IRF1/LAG3	4
GO:0070229	negative regulation of lymphocyte apoptotic process	4/114	39/18805	0.102564	16.9186	7.77163	8.94509e-05	0.000779436	0.000571104	IDO1/PRKCQ/CD27/DOCK8	4
GO:0042130	negative regulation of T cell proliferation	5/114	75/18805	0.0666667	10.9971	6.77479	9.22703e-05	0.000799689	0.000585943	IDO1/PLA2G2D/CD80/CRTAM/XCL1	5
GO:0002517	T cell tolerance induction	3/114	15/18805	0.2	32.9912	9.67998	9.36199e-05	0.000799689	0.000585943	ICOS/IDO1/CD3E	3
GO:0010819	regulation of T cell chemotaxis	3/114	15/18805	0.2	32.9912	9.67998	9.36199e-05	0.000799689	0.000585943	CXCL13/CXCL10/XCL1	3
GO:0048302	regulation of isotype switching to IgG isotypes	3/114	15/18805	0.2	32.9912	9.67998	9.36199e-05	0.000799689	0.000585943	PTPRC/TBX21/CD40	3
GO:0002369	T cell cytokine production	4/114	40/18805	0.1	16.4956	7.66171	9.89272e-05	0.000832717	0.000610144	SLAMF1/XCL1/CD7/TBX21	4
GO:0002724	regulation of T cell cytokine production	4/114	40/18805	0.1	16.4956	7.66171	9.89272e-05	0.000832717	0.000610144	SLAMF1/XCL1/CD7/TBX21	4
GO:0070670	response to interleukin-4	4/114	40/18805	0.1	16.4956	7.66171	9.89272e-05	0.000832717	0.000610144	IL2RG/PTPRC/XCL1/CD40	4
GO:0032814	regulation of natural killer cell activation	4/114	41/18805	0.097561	16.0933	7.55569	0.000109112	0.000914009	0.000669707	RASGRP1/KLRD1/TOX/PTPN22	4
GO:0048291	isotype switching to IgG isotypes	3/114	16/18805	0.1875	30.9293	9.35332	0.000114716	0.000956333	0.000700719	PTPRC/TBX21/CD40	3
GO:0002360	T cell lineage commitment	4/114	42/18805	0.0952381	15.7101	7.45334	0.000120036	0.000986457	0.000722791	CD69/SLAMF6/TOX/TBX21	4
GO:0070232	regulation of T cell apoptotic process	4/114	42/18805	0.0952381	15.7101	7.45334	0.000120036	0.000986457	0.000722791	IDO1/PRKCQ/CD27/DOCK8	4
GO:2000403	positive regulation of lymphocyte migration	4/114	42/18805	0.0952381	15.7101	7.45334	0.000120036	0.000986457	0.000722791	CXCL13/CXCL10/XCL1/DOCK8	4
GO:0002714	positive regulation of B cell mediated immunity	4/114	43/18805	0.0930233	15.3448	7.35443	0.000131732	0.0010674	0.000782096	PTPRC/XCL1/TBX21/CD40	4
GO:0002891	positive regulation of immunoglobulin mediated immune response	4/114	43/18805	0.0930233	15.3448	7.35443	0.000131732	0.0010674	0.000782096	PTPRC/XCL1/TBX21/CD40	4
GO:0051281	positive regulation of release of sequestered calcium ion into cytosol	4/114	43/18805	0.0930233	15.3448	7.35443	0.000131732	0.0010674	0.000782096	CXCL9/CXCL10/CXCL11/XCL1	4
GO:0046637	regulation of alpha-beta T cell differentiation	5/114	81/18805	0.0617284	10.1825	6.46792	0.00013308	0.00107331	0.000786427	CD69/IL2RG/IFNG/CD80/TBX21	5
GO:0019730	antimicrobial humoral response	7/114	185/18805	0.0378378	6.24158	5.59525	0.000135058	0.00108422	0.000794422	CXCL9/CXCL13/CXCL10/CXCL11/XCL2/XCL1/CCL17	7
GO:1904427	positive regulation of calcium ion transmembrane transport	5/114	82/18805	0.0609756	10.0583	6.41988	0.000141042	0.00112704	0.000825796	CXCL9/CXCL10/CXCL11/AKAP5/XCL1	5
GO:0032735	positive regulation of interleukin-12 production	4/114	44/18805	0.0909091	14.996	7.25879	0.000144231	0.00114723	0.000840591	IDO1/IFNG/IRF1/CD40	4
GO:0002827	positive regulation of T-helper 1 type immune response	3/114	18/18805	0.166667	27.4927	8.78203	0.000165686	0.00131187	0.000961223	SLAMF1/XCL1/TBX21	3
GO:0070227	lymphocyte apoptotic process	5/114	85/18805	0.0588235	9.7033	6.28061	0.000167129	0.00131728	0.000965191	CD3G/IDO1/PRKCQ/CD27/DOCK8	5
GO:0002701	negative regulation of production of molecular mediator of immune response	4/114	46/18805	0.0869565	14.344	7.07655	0.000171769	0.00134773	0.0009875	CD96/SLAMF1/XCL1/TBX21	4
GO:0007157	heterophilic cell-cell adhesion via plasma membrane cell adhesion molecules	4/114	47/18805	0.0851064	14.0388	6.98965	0.000186875	0.00144661	0.00105995	CRTAM/CD6/ITGAL/SELL	4
GO:0030890	positive regulation of B cell proliferation	4/114	47/18805	0.0851064	14.0388	6.98965	0.000186875	0.00144661	0.00105995	IL21/CD38/PTPRC/CD40	4
GO:0048247	lymphocyte chemotaxis	4/114	47/18805	0.0851064	14.0388	6.98965	0.000186875	0.00144661	0.00105995	CXCL13/CXCL10/CXCL11/XCL1	4
GO:0035743	CD4-positive, alpha-beta T cell cytokine production	3/114	19/18805	0.157895	26.0457	8.5301	0.000195884	0.00150961	0.00110611	SLAMF1/XCL1/TBX21	3
GO:0001914	regulation of T cell mediated cytotoxicity	4/114	48/18805	0.0833333	13.7463	6.90535	0.000202916	0.00155003	0.00113573	KLRD1/PTPRC/CD1D/XCL1	4
GO:0031295	T cell costimulation	4/114	48/18805	0.0833333	13.7463	6.90535	0.000202916	0.00155003	0.00113573	ICOS/CD3E/CD80/LCK	4
GO:0018108	peptidyl-tyrosine phosphorylation	7/114	198/18805	0.0353535	5.83178	5.33781	0.000205262	0.00156107	0.00114382	IL21/CD3E/IFNG/PTPRC/CD80/SAMSN1/LCK	7
GO:0018212	peptidyl-tyrosine modification	7/114	199/18805	0.0351759	5.80248	5.31896	0.000211694	0.00160296	0.00117451	IL21/CD3E/IFNG/PTPRC/CD80/SAMSN1/LCK	7
GO:0031294	lymphocyte costimulation	4/114	49/18805	0.0816327	13.4658	6.82354	0.000219926	0.00164375	0.0012044	ICOS/CD3E/CD80/LCK	4
GO:0032620	interleukin-17 production	4/114	49/18805	0.0816327	13.4658	6.82354	0.000219926	0.00164375	0.0012044	IL21/IFNG/SLAMF6/PRKCQ	4
GO:0032660	regulation of interleukin-17 production	4/114	49/18805	0.0816327	13.4658	6.82354	0.000219926	0.00164375	0.0012044	IL21/IFNG/SLAMF6/PRKCQ	4
GO:1904064	positive regulation of cation transmembrane transport	6/114	142/18805	0.0422535	6.96998	5.57683	0.000227837	0.00169557	0.00124237	CXCL9/CXCL10/CXCL11/IFNG/AKAP5/XCL1	6
GO:2001185	regulation of CD8-positive, alpha-beta T cell activation	3/114	20/18805	0.15	24.7434	8.29686	0.000229435	0.00169871	0.00124467	IRF1/CRTAM/XCL1	3
GO:0050672	negative regulation of lymphocyte proliferation	5/114	91/18805	0.0549451	9.06352	6.02176	0.000230217	0.00169871	0.00124467	IDO1/PLA2G2D/CD80/CRTAM/XCL1	5
GO:0002520	immune system development	7/114	202/18805	0.0346535	5.7163	5.26317	0.000231974	0.00170442	0.00124885	ICOS/IDO1/CD3E/PTPRC/TOX/TBX21/CD40	7
GO:0032945	negative regulation of mononuclear cell proliferation	5/114	93/18805	0.0537634	8.86861	5.94074	0.000254821	0.00186439	0.00136606	IDO1/PLA2G2D/CD80/CRTAM/XCL1	5
GO:0071677	positive regulation of mononuclear cell migration	5/114	95/18805	0.0526316	8.6819	5.86212	0.000281375	0.00205002	0.00150208	CXCL13/CXCL10/SLAMF1/XCL1/DOCK8	5
GO:0071675	regulation of mononuclear cell migration	6/114	148/18805	0.0405405	6.68741	5.42483	0.000284856	0.00206669	0.0015143	CXCL13/CD69/CXCL10/SLAMF1/XCL1/DOCK8	6
GO:0034764	positive regulation of transmembrane transport	7/114	211/18805	0.0331754	5.47248	5.10228	0.00030239	0.00218477	0.00160081	SLC38A1/CXCL9/CXCL10/CXCL11/IFNG/AKAP5/XCL1	7
GO:0035739	CD4-positive, alpha-beta T cell proliferation	3/114	22/18805	0.136364	22.494	7.87785	0.000307213	0.00220127	0.0016129	CD3E/PRKCQ/XCL1	3
GO:2000561	regulation of CD4-positive, alpha-beta T cell proliferation	3/114	22/18805	0.136364	22.494	7.87785	0.000307213	0.00220127	0.0016129	CD3E/PRKCQ/XCL1	3
GO:0051651	maintenance of location in cell	7/114	212/18805	0.0330189	5.44667	5.08498	0.000311171	0.00222046	0.00162696	CXCL9/CXCL10/CXCL11/PTPRC/CCR5/LCK/XCL1	7
GO:0045581	negative regulation of T cell differentiation	4/114	54/18805	0.0740741	12.219	6.44761	0.000320711	0.00227915	0.00166997	CD69/IRF1/LAG3/TBX21	4
GO:0034767	positive regulation of monoatomic ion transmembrane transport	6/114	152/18805	0.0394737	6.51143	5.3281	0.000328707	0.00232644	0.00170461	CXCL9/CXCL10/CXCL11/IFNG/AKAP5/XCL1	6
GO:0050848	regulation of calcium-mediated signaling	5/114	99/18805	0.0505051	8.33112	5.71161	0.000340733	0.00240175	0.0017598	TRAT1/CD3E/PTPRC/AKAP5/GBP1	5
GO:0072538	T-helper 17 type immune response	4/114	55/18805	0.0727273	11.9968	6.37836	0.000344259	0.00241678	0.00177081	CD69/SLAMF6/PRKCQ/TBX21	4
GO:0070664	negative regulation of leukocyte proliferation	5/114	100/18805	0.05	8.24781	5.6753	0.000356949	0.00249577	0.00182868	IDO1/PLA2G2D/CD80/CRTAM/XCL1	5
GO:0050727	regulation of inflammatory response	10/114	442/18805	0.0226244	3.73204	4.53929	0.00035857	0.00249703	0.00182961	IL21/IDO1/IFNG/PLA2G2D/GBP5/PTPRC/GBP1/BIRC3/XCL1/NKG7	10
GO:0050730	regulation of peptidyl-tyrosine phosphorylation	6/114	156/18805	0.0384615	6.34447	5.2348	0.000377684	0.00261961	0.00191943	IL21/CD3E/IFNG/PTPRC/CD80/SAMSN1	6
GO:0045063	T-helper 1 cell differentiation	3/114	24/18805	0.125	20.6195	7.51097	0.000400215	0.00276483	0.00202583	STAT4/CD80/TBX21	3
GO:0051235	maintenance of location	7/114	224/18805	0.03125	5.15488	4.8855	0.000433455	0.00298258	0.00218538	CXCL9/CXCL10/CXCL11/PTPRC/CCR5/LCK/XCL1	7
GO:0001913	T cell mediated cytotoxicity	4/114	59/18805	0.0677966	11.1835	6.11827	0.000450931	0.00306693	0.00224718	KLRD1/PTPRC/CD1D/XCL1	4
GO:0002381	immunoglobulin production involved in immunoglobulin-mediated immune response	4/114	59/18805	0.0677966	11.1835	6.11827	0.000450931	0.00306693	0.00224718	PTPRC/XCL1/TBX21/CD40	4
GO:0072540	T-helper 17 cell lineage commitment	3/114	25/18805	0.12	19.7947	7.34378	0.000452787	0.00306693	0.00224718	CD69/SLAMF6/TBX21	3
GO:1901623	regulation of lymphocyte chemotaxis	3/114	25/18805	0.12	19.7947	7.34378	0.000452787	0.00306693	0.00224718	CXCL13/CXCL10/XCL1	3
GO:0050729	positive regulation of inflammatory response	6/114	163/18805	0.0368098	6.07201	5.07912	0.000476965	0.00321812	0.00235796	IL21/IDO1/IFNG/GBP5/GBP1/NKG7	6
GO:0050850	positive regulation of calcium-mediated signaling	4/114	60/18805	0.0666667	10.9971	6.05713	0.000480898	0.00323208	0.00236819	TRAT1/CD3E/PTPRC/AKAP5	4
GO:0038093	Fc receptor signaling pathway	4/114	61/18805	0.0655738	10.8168	5.99743	0.000512258	0.00341637	0.00250322	CD247/IFNG/PRKCQ/LCK	4
GO:0070231	T cell apoptotic process	4/114	61/18805	0.0655738	10.8168	5.99743	0.000512258	0.00341637	0.00250322	IDO1/PRKCQ/CD27/DOCK8	4
GO:0002712	regulation of B cell mediated immunity	4/114	62/18805	0.0645161	10.6423	5.93909	0.000545046	0.00360729	0.00264311	PTPRC/XCL1/TBX21/CD40	4
GO:0002889	regulation of immunoglobulin mediated immune response	4/114	62/18805	0.0645161	10.6423	5.93909	0.000545046	0.00360729	0.00264311	PTPRC/XCL1/TBX21/CD40	4
GO:0006874	intracellular calcium ion homeostasis	8/114	306/18805	0.0261438	4.31258	4.56262	0.000555321	0.00366132	0.0026827	CXCL9/CXCL10/CXCL11/PTPRC/CCR5/LCK/XCL1/CD40	8
GO:0030595	leukocyte chemotaxis	7/114	234/18805	0.0299145	4.93459	4.72988	0.000562357	0.00369366	0.0027064	CXCL9/CXCL13/CXCL10/CXCL11/SLAMF1/CCR5/XCL1	7
GO:0019722	calcium-mediated signaling	7/114	235/18805	0.0297872	4.91359	4.71481	0.000576763	0.00377399	0.00276525	TRAT1/CD3E/CXCR6/PTPRC/AKAP5/GBP1/CCR5	7
GO:0034113	heterotypic cell-cell adhesion	4/114	63/18805	0.0634921	10.4734	5.88206	0.0005793	0.00377634	0.00276697	CD2/PTPRC/CD1D/LCK	4
GO:0045620	negative regulation of lymphocyte differentiation	4/114	64/18805	0.0625	10.3098	5.82631	0.000615054	0.0039944	0.00292675	CD69/IRF1/LAG3/TBX21	4
GO:0032740	positive regulation of interleukin-17 production	3/114	28/18805	0.107143	17.6739	6.89547	0.000636448	0.00407233	0.00298385	IL21/SLAMF6/PRKCQ	3
GO:0033081	regulation of T cell differentiation in thymus	3/114	28/18805	0.107143	17.6739	6.89547	0.000636448	0.00407233	0.00298385	IL2RG/RASGRP1/TOX	3
GO:0035458	cellular response to interferon-beta	3/114	28/18805	0.107143	17.6739	6.89547	0.000636448	0.00407233	0.00298385	IRF1/STAT1/PYHIN1	3
GO:0050857	positive regulation of antigen receptor-mediated signaling pathway	3/114	28/18805	0.107143	17.6739	6.89547	0.000636448	0.00407233	0.00298385	TRAT1/PTPRC/LCK	3
GO:0050731	positive regulation of peptidyl-tyrosine phosphorylation	5/114	116/18805	0.0431034	7.11018	5.15527	0.000704299	0.00447272	0.00327722	IL21/CD3E/IFNG/PTPRC/CD80	5
GO:0002295	T-helper cell lineage commitment	3/114	29/18805	0.103448	17.0644	6.7612	0.000706762	0.00447272	0.00327722	CD69/SLAMF6/TBX21	3
GO:0045830	positive regulation of isotype switching	3/114	29/18805	0.103448	17.0644	6.7612	0.000706762	0.00447272	0.00327722	PTPRC/TBX21/CD40	3
GO:0051928	positive regulation of calcium ion transport	5/114	117/18805	0.042735	7.04941	5.12608	0.000732227	0.00461702	0.00338296	CXCL9/CXCL10/CXCL11/AKAP5/XCL1	5
GO:0002507	tolerance induction	3/114	30/18805	0.1	16.4956	6.63347	0.000781837	0.00491198	0.00359907	ICOS/IDO1/CD3E	3
GO:0071621	granulocyte chemotaxis	5/114	122/18805	0.0409836	6.7605	4.98515	0.000884469	0.00553671	0.00405683	CXCL9/CXCL13/CXCL10/SLAMF1/XCL1	5
GO:0055074	calcium ion homeostasis	8/114	331/18805	0.0241692	3.98686	4.28163	0.000925394	0.00577206	0.00422927	CXCL9/CXCL10/CXCL11/PTPRC/CCR5/LCK/XCL1/CD40	8
GO:0036336	dendritic cell migration	3/114	32/18805	0.09375	15.4646	6.39554	0.000946771	0.00588423	0.00431146	SLAMF1/CCR5/DOCK8	3
GO:0050766	positive regulation of phagocytosis	4/114	73/18805	0.0547945	9.03869	5.37423	0.00101049	0.00625783	0.0045852	IL2RG/IFNG/SIRPG/PTPRC	4
GO:0002718	regulation of cytokine production involved in immune response	5/114	126/18805	0.0396825	6.54588	4.87798	0.00102231	0.00630851	0.00462233	CD96/SLAMF1/XCL1/CD7/TBX21	5
GO:0002367	cytokine production involved in immune response	5/114	127/18805	0.0393701	6.49434	4.85192	0.00105913	0.00651254	0.00477183	CD96/SLAMF1/XCL1/CD7/TBX21	5
GO:0002828	regulation of type 2 immune response	3/114	34/18805	0.0882353	14.555	6.1781	0.00113222	0.00693734	0.00508308	IDO1/XCL1/TBX21	3
GO:0035456	response to interferon-beta	3/114	35/18805	0.0857143	14.1391	6.07615	0.00123292	0.00752778	0.00551571	IRF1/STAT1/PYHIN1	3
GO:0070588	calcium ion transmembrane transport	8/114	350/18805	0.0228571	3.77043	4.08587	0.00132183	0.0080423	0.0058927	CXCL9/CXCL10/CXCL11/PTPRC/AKAP5/CCR5/LCK/XCL1	8
GO:0045577	regulation of B cell differentiation	3/114	36/18805	0.0833333	13.7463	5.9783	0.0013391	0.00809061	0.0059281	IKZF3/IL2RG/CD27	3
GO:0090630	activation of GTPase activity	3/114	36/18805	0.0833333	13.7463	5.9783	0.0013391	0.00809061	0.0059281	CXCL13/GPR65/RASGRP1	3
GO:2000515	negative regulation of CD4-positive, alpha-beta T cell activation	3/114	37/18805	0.0810811	13.3748	5.88426	0.00145086	0.0087354	0.00640055	CD69/XCL1/TBX21	3
GO:0001916	positive regulation of T cell mediated cytotoxicity	3/114	38/18805	0.0789474	13.0229	5.7938	0.00156831	0.00928139	0.0068006	PTPRC/CD1D/XCL1	3
GO:0034121	regulation of toll-like receptor signaling pathway	3/114	38/18805	0.0789474	13.0229	5.7938	0.00156831	0.00928139	0.0068006	IRF1/BIRC3/GFI1	3
GO:0038094	Fc-gamma receptor signaling pathway	3/114	38/18805	0.0789474	13.0229	5.7938	0.00156831	0.00928139	0.0068006	CD247/IFNG/LCK	3
GO:0043372	positive regulation of CD4-positive, alpha-beta T cell differentiation	3/114	38/18805	0.0789474	13.0229	5.7938	0.00156831	0.00928139	0.0068006	IL2RG/IFNG/CD80	3
GO:0045191	regulation of isotype switching	3/114	38/18805	0.0789474	13.0229	5.7938	0.00156831	0.00928139	0.0068006	PTPRC/TBX21/CD40	3
GO:0001915	negative regulation of T cell mediated cytotoxicity	2/114	10/18805	0.2	32.9912	7.90262	0.00158807	0.0093031	0.00681651	KLRD1/PTPRC	2
GO:0002420	natural killer cell mediated cytotoxicity directed against tumor cell target	2/114	10/18805	0.2	32.9912	7.90262	0.00158807	0.0093031	0.00681651	CRTAM/NKG7	2
GO:0042368	vitamin D biosynthetic process	2/114	10/18805	0.2	32.9912	7.90262	0.00158807	0.0093031	0.00681651	IFNG/GFI1	2
GO:0006816	calcium ion transport	9/114	447/18805	0.0201342	3.32126	3.87906	0.00160346	0.0093616	0.00685937	CXCL9/CXCL10/CXCL11/EPB41/PTPRC/AKAP5/CCR5/LCK/XCL1	9
GO:0030183	B cell differentiation	5/114	141/18805	0.035461	5.84951	4.51405	0.00168441	0.00980124	0.00718151	IKZF3/IL21/IL2RG/PTPRC/CD27	5
GO:2000316	regulation of T-helper 17 type immune response	3/114	39/18805	0.0769231	12.6889	5.70667	0.00169155	0.0098065	0.00718536	CD69/PRKCQ/TBX21	3
GO:0030593	neutrophil chemotaxis	4/114	84/18805	0.047619	7.85505	4.91753	0.00170228	0.0098065	0.00718536	CXCL9/CXCL13/CXCL10/XCL1	4
GO:0051279	regulation of release of sequestered calcium ion into cytosol	4/114	84/18805	0.047619	7.85505	4.91753	0.00170228	0.0098065	0.00718536	CXCL9/CXCL10/CXCL11/XCL1	4
GO:0043270	positive regulation of monoatomic ion transport	6/114	210/18805	0.0285714	4.71303	4.22573	0.00177122	0.0101699	0.00745162	CXCL9/CXCL10/CXCL11/IFNG/AKAP5/XCL1	6
GO:0002720	positive regulation of cytokine production involved in immune response	4/114	85/18805	0.0470588	7.76264	4.88016	0.00177809	0.0101756	0.00745581	SLAMF1/XCL1/CD7/TBX21	4
GO:0070269	pyroptotic inflammatory response	3/114	40/18805	0.075	12.3717	5.62267	0.00182068	0.010385	0.00760927	GBP5/GBP1/GZMA	3
GO:0001865	NK T cell differentiation	2/114	11/18805	0.181818	29.992	7.5115	0.0019333	0.0107792	0.00789809	TOX/ITK	2
GO:0002423	natural killer cell mediated immune response to tumor cell	2/114	11/18805	0.181818	29.992	7.5115	0.0019333	0.0107792	0.00789809	CRTAM/NKG7	2
GO:0002645	positive regulation of tolerance induction	2/114	11/18805	0.181818	29.992	7.5115	0.0019333	0.0107792	0.00789809	IDO1/CD3E	2
GO:0033089	positive regulation of T cell differentiation in thymus	2/114	11/18805	0.181818	29.992	7.5115	0.0019333	0.0107792	0.00789809	IL2RG/RASGRP1	2
GO:0033632	regulation of cell-cell adhesion mediated by integrin	2/114	11/18805	0.181818	29.992	7.5115	0.0019333	0.0107792	0.00789809	CXCL13/CD3E	2
GO:0061470	T follicular helper cell differentiation	2/114	11/18805	0.181818	29.992	7.5115	0.0019333	0.0107792	0.00789809	ICOS/IL21	2
GO:2000109	regulation of macrophage apoptotic process	2/114	11/18805	0.181818	29.992	7.5115	0.0019333	0.0107792	0.00789809	ST6GAL1/CCR5	2
GO:0072539	T-helper 17 cell differentiation	3/114	41/18805	0.0731707	12.07	5.54162	0.0019558	0.0108697	0.00796441	CD69/SLAMF6/TBX21	3
GO:0097530	granulocyte migration	5/114	149/18805	0.033557	5.53544	4.34075	0.00214483	0.0118822	0.00870627	CXCL9/CXCL13/CXCL10/SLAMF1/XCL1	5
GO:0030656	regulation of vitamin metabolic process	2/114	12/18805	0.166667	27.4927	7.16935	0.00231078	0.0127203	0.00932035	IFNG/GFI1	2
GO:0045060	negative thymic T cell selection	2/114	12/18805	0.166667	27.4927	7.16935	0.00231078	0.0127203	0.00932035	CD3E/PTPRC	2
GO:0002687	positive regulation of leukocyte migration	5/114	152/18805	0.0328947	5.42619	4.27896	0.00233912	0.0128356	0.0094048	CXCL13/CXCL10/SLAMF1/XCL1/DOCK8	5
GO:0042092	type 2 immune response	3/114	44/18805	0.0681818	11.247	5.31443	0.00239808	0.0131176	0.00961144	IDO1/XCL1/TBX21	3
GO:0032689	negative regulation of type II interferon production	3/114	45/18805	0.0666667	10.9971	5.24353	0.00255812	0.013949	0.0102206	CD96/SLAMF1/XCL1	3
GO:0002664	regulation of T cell tolerance induction	2/114	13/18805	0.153846	25.3779	6.86661	0.00272013	0.0145129	0.0106338	IDO1/CD3E	2
GO:0032823	regulation of natural killer cell differentiation	2/114	13/18805	0.153846	25.3779	6.86661	0.00272013	0.0145129	0.0106338	RASGRP1/TOX	2
GO:0035589	G protein-coupled purinergic nucleotide receptor signaling pathway	2/114	13/18805	0.153846	25.3779	6.86661	0.00272013	0.0145129	0.0106338	GPR171/P2RY13	2
GO:0035745	T-helper 2 cell cytokine production	2/114	13/18805	0.153846	25.3779	6.86661	0.00272013	0.0145129	0.0106338	XCL1/TBX21	2
GO:0042362	fat-soluble vitamin biosynthetic process	2/114	13/18805	0.153846	25.3779	6.86661	0.00272013	0.0145129	0.0106338	IFNG/GFI1	2
GO:0043383	negative T cell selection	2/114	13/18805	0.153846	25.3779	6.86661	0.00272013	0.0145129	0.0106338	CD3E/PTPRC	2
GO:2000551	regulation of T-helper 2 cell cytokine production	2/114	13/18805	0.153846	25.3779	6.86661	0.00272013	0.0145129	0.0106338	XCL1/TBX21	2
GO:0002690	positive regulation of leukocyte chemotaxis	4/114	96/18805	0.0416667	6.87317	4.50551	0.00277249	0.0147469	0.0108053	CXCL13/CXCL10/SLAMF1/XCL1	4
GO:0002920	regulation of humoral immune response	3/114	47/18805	0.0638298	10.5291	5.10822	0.00289764	0.0153654	0.0112585	CXCL13/PTPRC/CD5L	3
GO:0010820	positive regulation of T cell chemotaxis	2/114	14/18805	0.142857	23.5652	6.59612	0.00316095	0.0166551	0.0122034	CXCL13/XCL1	2
GO:0071888	macrophage apoptotic process	2/114	14/18805	0.142857	23.5652	6.59612	0.00316095	0.0166551	0.0122034	ST6GAL1/CCR5	2
GO:0002685	regulation of leukocyte migration	6/114	236/18805	0.0254237	4.1938	3.85594	0.00316966	0.0166551	0.0122034	CXCL13/CD69/CXCL10/SLAMF1/XCL1/DOCK8	6
GO:0045622	regulation of T-helper cell differentiation	3/114	49/18805	0.0612245	10.0994	4.98081	0.00326363	0.0170971	0.0125273	CD69/CD80/TBX21	3
GO:0006909	phagocytosis	6/114	238/18805	0.0252101	4.15856	3.82973	0.00330385	0.0172557	0.0126435	IL2RG/IFNG/SIRPG/PTPRC/SLAMF1/ITGAL	6
GO:0050764	regulation of phagocytosis	4/114	102/18805	0.0392157	6.46887	4.32517	0.00344973	0.0178926	0.0131102	IL2RG/IFNG/SIRPG/PTPRC	4
GO:0051099	positive regulation of binding	4/114	102/18805	0.0392157	6.46887	4.32517	0.00344973	0.0178926	0.0131102	IFNG/EPB41/PYHIN1/RPL11	4
GO:0046636	negative regulation of alpha-beta T cell activation	3/114	50/18805	0.06	9.89737	4.91982	0.00345676	0.0178926	0.0131102	CD69/XCL1/TBX21	3
GO:0001768	establishment of T cell polarity	2/114	15/18805	0.133333	21.9942	6.35246	0.00363285	0.0184192	0.013496	CRTAM/DOCK8	2
GO:0001787	natural killer cell proliferation	2/114	15/18805	0.133333	21.9942	6.35246	0.00363285	0.0184192	0.013496	SLAMF1/PTPN22	2
GO:0010454	negative regulation of cell fate commitment	2/114	15/18805	0.133333	21.9942	6.35246	0.00363285	0.0184192	0.013496	CD69/TBX21	2
GO:0043374	CD8-positive, alpha-beta T cell differentiation	2/114	15/18805	0.133333	21.9942	6.35246	0.00363285	0.0184192	0.013496	IRF1/TOX	2
GO:0070424	regulation of nucleotide-binding domain, leucine rich repeat containing receptor signaling pathway	2/114	15/18805	0.133333	21.9942	6.35246	0.00363285	0.0184192	0.013496	BIRC3/PTPN22	2
GO:2000320	negative regulation of T-helper 17 cell differentiation	2/114	15/18805	0.133333	21.9942	6.35246	0.00363285	0.0184192	0.013496	CD69/TBX21	2
GO:2000328	regulation of T-helper 17 cell lineage commitment	2/114	15/18805	0.133333	21.9942	6.35246	0.00363285	0.0184192	0.013496	CD69/TBX21	2
GO:0002218	activation of innate immune response	7/114	325/18805	0.0215385	3.5529	3.62565	0.00367169	0.0185618	0.0136005	GBP5/KLRD1/IRF1/PYHIN1/BIRC3/PTPN22/GFI1	7
GO:0002312	B cell activation involved in immune response	4/114	106/18805	0.0377358	6.22476	4.21281	0.00395892	0.0199557	0.0146218	IL21/PTPRC/TBX21/CD40	4
GO:1990266	neutrophil migration	4/114	107/18805	0.0373832	6.16658	4.18561	0.00409373	0.0204881	0.0150119	CXCL9/CXCL13/CXCL10/XCL1	4
GO:0016032	viral process	8/114	421/18805	0.0190024	3.13456	3.45932	0.00412627	0.0204881	0.0150119	GBP7/CXCR6/ST6GAL1/SLAMF1/CD80/STAT1/CCR5/MGAT4A	8
GO:0001767	establishment of lymphocyte polarity	2/114	16/18805	0.125	20.6195	6.13137	0.00413544	0.0204881	0.0150119	CRTAM/DOCK8	2
GO:0001771	immunological synapse formation	2/114	16/18805	0.125	20.6195	6.13137	0.00413544	0.0204881	0.0150119	CD6/DOCK8	2
GO:0023035	CD40 signaling pathway	2/114	16/18805	0.125	20.6195	6.13137	0.00413544	0.0204881	0.0150119	SLAMF1/CD40	2
GO:2000317	negative regulation of T-helper 17 type immune response	2/114	16/18805	0.125	20.6195	6.13137	0.00413544	0.0204881	0.0150119	CD69/TBX21	2
GO:1903169	regulation of calcium ion transmembrane transport	5/114	175/18805	0.0285714	4.71303	3.85392	0.00427849	0.0210937	0.0154556	CXCL9/CXCL10/CXCL11/AKAP5/XCL1	5
GO:0002274	myeloid leukocyte activation	6/114	251/18805	0.0239044	3.94317	3.66602	0.00428199	0.0210937	0.0154556	IFNG/RASGRP1/CD2/PTPRC/SLAMF1/RHOH	6
GO:0051924	regulation of calcium ion transport	6/114	253/18805	0.0237154	3.912	3.64182	0.00444962	0.0218574	0.0160152	CXCL9/CXCL10/CXCL11/EPB41/AKAP5/XCL1	6
GO:0002204	somatic recombination of immunoglobulin genes involved in immune response	3/114	55/18805	0.0545455	8.99761	4.63876	0.00452671	0.0219869	0.0161101	PTPRC/TBX21/CD40	3
GO:0002208	somatic diversification of immunoglobulins involved in immune response	3/114	55/18805	0.0545455	8.99761	4.63876	0.00452671	0.0219869	0.0161101	PTPRC/TBX21/CD40	3
GO:0010332	response to gamma radiation	3/114	55/18805	0.0545455	8.99761	4.63876	0.00452671	0.0219869	0.0161101	CXCL10/RPL26/PTPRC	3
GO:0045190	isotype switching	3/114	55/18805	0.0545455	8.99761	4.63876	0.00452671	0.0219869	0.0161101	PTPRC/TBX21/CD40	3
GO:0045579	positive regulation of B cell differentiation	2/114	17/18805	0.117647	19.4066	5.92951	0.00466834	0.0226114	0.0165677	IL2RG/CD27	2
GO:0046638	positive regulation of alpha-beta T cell differentiation	3/114	56/18805	0.0535714	8.83694	4.58683	0.00476205	0.0230011	0.0168532	IL2RG/IFNG/CD80	3
GO:0140888	interferon-mediated signaling pathway	4/114	112/18805	0.0357143	5.89129	4.05466	0.00481455	0.0231901	0.0169917	IFNG/IRF1/STAT1/TXK	4
GO:0034765	regulation of monoatomic ion transmembrane transport	7/114	345/18805	0.0202899	3.34694	3.43602	0.00507429	0.0243735	0.0178588	CXCL9/CXCL10/CXCL11/IFNG/AKAP5/XCL1/KCNJ10	7
GO:0002830	positive regulation of type 2 immune response	2/114	18/18805	0.111111	18.3285	5.74419	0.00523117	0.0249886	0.0183095	IDO1/XCL1	2
GO:0033631	cell-cell adhesion mediated by integrin	2/114	18/18805	0.111111	18.3285	5.74419	0.00523117	0.0249886	0.0183095	CXCL13/CD3E	2
GO:0043547	positive regulation of GTPase activity	4/114	117/18805	0.034188	5.63953	3.93139	0.00561617	0.0267539	0.019603	CXCL13/GPR65/RASGRP1/DOCK8	4
GO:0051345	positive regulation of hydrolase activity	5/114	188/18805	0.0265957	4.38713	3.64517	0.00577847	0.0274403	0.0201059	CXCL13/GPR65/IFNG/RASGRP1/DOCK8	5
GO:0002643	regulation of tolerance induction	2/114	19/18805	0.105263	17.3638	5.57321	0.00582355	0.0274403	0.0201059	IDO1/CD3E	2
GO:0050862	positive regulation of T cell receptor signaling pathway	2/114	19/18805	0.105263	17.3638	5.57321	0.00582355	0.0274403	0.0201059	TRAT1/LCK	2
GO:0140131	positive regulation of lymphocyte chemotaxis	2/114	19/18805	0.105263	17.3638	5.57321	0.00582355	0.0274403	0.0201059	CXCL13/XCL1	2
GO:0010720	positive regulation of cell development	8/114	447/18805	0.0178971	2.95224	3.26238	0.00588116	0.0276366	0.0202498	IL2RG/IFNG/RASGRP1/PTPRC/CD80/TOX/CD27/RHOH	8
GO:0001961	positive regulation of cytokine-mediated signaling pathway	3/114	61/18805	0.0491803	8.1126	4.34534	0.00604904	0.0283488	0.0207715	GFI1/TXK/CD40	3
GO:1902106	negative regulation of leukocyte differentiation	4/114	120/18805	0.0333333	5.49854	3.8608	0.00613752	0.0286124	0.0209647	CD69/IRF1/LAG3/TBX21	4
GO:0032640	tumor necrosis factor production	5/114	191/18805	0.026178	4.31822	3.59968	0.00617129	0.0286124	0.0209647	IFNG/CD2/PTPRC/SLAMF1/PTPN22	5
GO:0032680	regulation of tumor necrosis factor production	5/114	191/18805	0.026178	4.31822	3.59968	0.00617129	0.0286124	0.0209647	IFNG/CD2/PTPRC/SLAMF1/PTPN22	5
GO:0062207	regulation of pattern recognition receptor signaling pathway	5/114	191/18805	0.026178	4.31822	3.59968	0.00617129	0.0286124	0.0209647	GBP5/IRF1/BIRC3/PTPN22/GFI1	5
GO:0007188	adenylate cyclase-modulating G protein-coupled receptor signaling pathway	6/114	272/18805	0.0220588	3.63874	3.42349	0.00629311	0.0290994	0.0213215	GPR171/CXCL9/GPR65/CXCL10/CXCL11/AKAP5	6
GO:0045618	positive regulation of keratinocyte differentiation	2/114	20/18805	0.1	16.4956	5.41476	0.00644512	0.0295657	0.0216632	PLAAT4/ZBED2	2
GO:0098761	cellular response to interleukin-7	2/114	20/18805	0.1	16.4956	5.41476	0.00644512	0.0295657	0.0216632	IL2RG/STAT1	2
GO:1901739	regulation of myoblast fusion	2/114	20/18805	0.1	16.4956	5.41476	0.00644512	0.0295657	0.0216632	CXCL9/CXCL10	2
GO:0016447	somatic recombination of immunoglobulin gene segments	3/114	63/18805	0.047619	7.85505	4.25632	0.00661639	0.0301916	0.0221218	PTPRC/TBX21/CD40	3
GO:0051341	regulation of oxidoreductase activity	3/114	63/18805	0.047619	7.85505	4.25632	0.00661639	0.0301916	0.0221218	IFNG/GZMA/GFI1	3
GO:0071706	tumor necrosis factor superfamily cytokine production	5/114	196/18805	0.0255102	4.20806	3.52591	0.00686718	0.031172	0.0228402	IFNG/CD2/PTPRC/SLAMF1/PTPN22	5
GO:1903555	regulation of tumor necrosis factor superfamily cytokine production	5/114	196/18805	0.0255102	4.20806	3.52591	0.00686718	0.031172	0.0228402	IFNG/CD2/PTPRC/SLAMF1/PTPN22	5
GO:0002544	chronic inflammatory response	2/114	21/18805	0.0952381	15.7101	5.26736	0.0070955	0.0317923	0.0232946	CXCL13/IDO1	2
GO:0033033	negative regulation of myeloid cell apoptotic process	2/114	21/18805	0.0952381	15.7101	5.26736	0.0070955	0.0317923	0.0232946	ST6GAL1/CCR5	2
GO:0042359	vitamin D metabolic process	2/114	21/18805	0.0952381	15.7101	5.26736	0.0070955	0.0317923	0.0232946	IFNG/GFI1	2
GO:0045623	negative regulation of T-helper cell differentiation	2/114	21/18805	0.0952381	15.7101	5.26736	0.0070955	0.0317923	0.0232946	CD69/TBX21	2
GO:0098760	response to interleukin-7	2/114	21/18805	0.0952381	15.7101	5.26736	0.0070955	0.0317923	0.0232946	IL2RG/STAT1	2
GO:0002688	regulation of leukocyte chemotaxis	4/114	127/18805	0.0314961	5.19547	3.70492	0.00747692	0.033329	0.0244206	CXCL13/CXCL10/SLAMF1/XCL1	4
GO:1903707	negative regulation of hemopoiesis	4/114	127/18805	0.0314961	5.19547	3.70492	0.00747692	0.033329	0.0244206	CD69/IRF1/LAG3/TBX21	4
GO:0009110	vitamin biosynthetic process	2/114	22/18805	0.0909091	14.996	5.12973	0.00777433	0.0343895	0.0251977	IFNG/GFI1	2
GO:0032816	positive regulation of natural killer cell activation	2/114	22/18805	0.0909091	14.996	5.12973	0.00777433	0.0343895	0.0251977	RASGRP1/TOX	2
GO:0033630	positive regulation of cell adhesion mediated by integrin	2/114	22/18805	0.0909091	14.996	5.12973	0.00777433	0.0343895	0.0251977	CXCL13/CD3E	2
GO:0032479	regulation of type I interferon production	4/114	129/18805	0.0310078	5.11492	3.66248	0.00789223	0.0347338	0.02545	GBP7/IRF1/STAT1/PTPN22	4
GO:0032606	type I interferon production	4/114	129/18805	0.0310078	5.11492	3.66248	0.00789223	0.0347338	0.02545	GBP7/IRF1/STAT1/PTPN22	4
GO:0043269	regulation of monoatomic ion transport	8/114	472/18805	0.0169492	2.79587	3.08596	0.00805788	0.0353731	0.0259184	CXCL9/CXCL10/CXCL11/IFNG/EPB41/AKAP5/XCL1/KCNJ10	8
GO:0016445	somatic diversification of immunoglobulins	3/114	68/18805	0.0441176	7.27748	4.04996	0.00816975	0.0356835	0.0261458	PTPRC/TBX21/CD40	3
GO:0060760	positive regulation of response to cytokine stimulus	3/114	68/18805	0.0441176	7.27748	4.04996	0.00816975	0.0356835	0.0261458	GFI1/TXK/CD40	3
GO:0016064	immunoglobulin mediated immune response	5/114	205/18805	0.0243902	4.02332	3.39912	0.00825529	0.0359665	0.0263532	PTPRC/CD27/XCL1/TBX21/CD40	5
GO:0046426	negative regulation of receptor signaling pathway via JAK-STAT	2/114	23/18805	0.0869565	14.344	5.00081	0.00848125	0.0367662	0.0269391	GBP7/PTPRC	2
GO:0051354	negative regulation of oxidoreductase activity	2/114	23/18805	0.0869565	14.344	5.00081	0.00848125	0.0367662	0.0269391	GZMA/GFI1	2
GO:0034762	regulation of transmembrane transport	8/114	478/18805	0.0167364	2.76077	3.04532	0.00866044	0.0374494	0.0274397	SLC38A1/CXCL9/CXCL10/CXCL11/IFNG/AKAP5/XCL1/KCNJ10	8
GO:0019724	B cell mediated immunity	5/114	208/18805	0.0240385	3.96529	3.35845	0.0087583	0.0377784	0.0276807	PTPRC/CD27/XCL1/TBX21/CD40	5
GO:0051098	regulation of binding	5/114	209/18805	0.0239234	3.94632	3.34506	0.00893059	0.0384259	0.0281552	IFNG/EPB41/PYHIN1/RPL11/GZMA	5
GO:0042531	positive regulation of tyrosine phosphorylation of STAT protein	2/114	24/18805	0.0833333	13.7463	4.8797	0.00921589	0.0394577	0.0289112	IL21/IFNG	2
GO:0045591	positive regulation of regulatory T cell differentiation	2/114	24/18805	0.0833333	13.7463	4.8797	0.00921589	0.0394577	0.0289112	IL2RG/IFNG	2
GO:0002562	somatic diversification of immune receptors via germline recombination within a single locus	3/114	72/18805	0.0416667	6.87317	3.89939	0.00955428	0.0406057	0.0297524	PTPRC/TBX21/CD40	3
GO:0016444	somatic cell DNA recombination	3/114	72/18805	0.0416667	6.87317	3.89939	0.00955428	0.0406057	0.0297524	PTPRC/TBX21/CD40	3
GO:0051101	regulation of DNA binding	3/114	72/18805	0.0416667	6.87317	3.89939	0.00955428	0.0406057	0.0297524	IFNG/PYHIN1/GZMA	3
GO:0043122	regulation of canonical NF-kappaB signal transduction	6/114	300/18805	0.02	3.29912	3.13501	0.00994646	0.0418927	0.0306953	GBP7/STAT1/BIRC3/APOL3/RHOH/CD40	6
GO:0002407	dendritic cell chemotaxis	2/114	25/18805	0.08	13.1965	4.76561	0.0099779	0.0418927	0.0306953	SLAMF1/CCR5	2
GO:0006925	inflammatory cell apoptotic process	2/114	25/18805	0.08	13.1965	4.76561	0.0099779	0.0418927	0.0306953	ST6GAL1/CCR5	2
GO:0043371	negative regulation of CD4-positive, alpha-beta T cell differentiation	2/114	25/18805	0.08	13.1965	4.76561	0.0099779	0.0418927	0.0306953	CD69/TBX21	2
GO:0050855	regulation of B cell receptor signaling pathway	2/114	25/18805	0.08	13.1965	4.76561	0.0099779	0.0418927	0.0306953	CD72/PTPN22	2
GO:0050920	regulation of chemotaxis	5/114	217/18805	0.0230415	3.80083	3.24087	0.0103941	0.0435347	0.0318985	CXCL13/CXCL10/ST6GAL1/SLAMF1/XCL1	5
GO:0002758	innate immune response-activating signaling pathway	6/114	305/18805	0.0196721	3.24504	3.08709	0.0107305	0.0448355	0.0328516	GBP5/KLRD1/IRF1/BIRC3/PTPN22/GFI1	6
GO:1900227	positive regulation of NLRP3 inflammasome complex assembly	2/114	26/18805	0.0769231	12.6889	4.65786	0.0107669	0.0448794	0.0328838	GBP5/PTPN22	2
GO:0043086	negative regulation of catalytic activity	6/114	306/18805	0.0196078	3.23443	3.07762	0.0108925	0.0452939	0.0331875	PTPRC/AKAP5/RPL11/GZMA/PTPN22/GFI1	6
GO:0032481	positive regulation of type I interferon production	3/114	76/18805	0.0394737	6.51143	3.75989	0.0110676	0.0458023	0.03356	IRF1/STAT1/PTPN22	3
GO:0045911	positive regulation of DNA recombination	3/114	76/18805	0.0394737	6.51143	3.75989	0.0110676	0.0458023	0.03356	PTPRC/TBX21/CD40	3
GO:0010959	regulation of metal ion transport	7/114	403/18805	0.0173697	2.86524	2.95608	0.0114331	0.0472024	0.0345859	CXCL9/CXCL10/CXCL11/IFNG/EPB41/AKAP5/XCL1	7
GO:1904377	positive regulation of protein localization to cell periphery	3/114	77/18805	0.038961	6.42686	3.72657	0.0114662	0.0472268	0.0346037	IFNG/EPB41/AKAP5	3
GO:0002716	negative regulation of natural killer cell mediated immunity	2/114	27/18805	0.0740741	12.219	4.55587	0.0115826	0.0472571	0.0346259	CD96/KLRD1	2
GO:0032753	positive regulation of interleukin-4 production	2/114	27/18805	0.0740741	12.219	4.55587	0.0115826	0.0472571	0.0346259	CD3E/PRKCQ	2
GO:0141087	positive regulation of inflammasome-mediated signaling pathway	2/114	27/18805	0.0740741	12.219	4.55587	0.0115826	0.0472571	0.0346259	GBP5/PTPN22	2
GO:1901798	positive regulation of signal transduction by p53 class mediator	2/114	27/18805	0.0740741	12.219	4.55587	0.0115826	0.0472571	0.0346259	RPL26/RPL11	2
GO:1904062	regulation of monoatomic cation transmembrane transport	6/114	311/18805	0.0192926	3.18243	3.03087	0.0117283	0.047739	0.0349791	CXCL9/CXCL10/CXCL11/IFNG/AKAP5/XCL1	6
GO:0002200	somatic diversification of immune receptors	3/114	78/18805	0.0384615	6.34447	3.69385	0.0118731	0.0481029	0.0352456	PTPRC/TBX21/CD40	3
GO:0046425	regulation of receptor signaling pathway via JAK-STAT	3/114	78/18805	0.0384615	6.34447	3.69385	0.0118731	0.0481029	0.0352456	GBP7/IFNG/PTPRC	3
GO:0050921	positive regulation of chemotaxis	4/114	146/18805	0.0273973	4.51935	3.33392	0.0120443	0.0486827	0.0356705	CXCL13/CXCL10/SLAMF1/XCL1	4
GO:0002437	inflammatory response to antigenic stimulus	3/114	80/18805	0.0375	6.18586	3.63008	0.0127116	0.0512605	0.0375593	PLA2G2D/RASGRP1/CD6	3
GO:0007249	canonical NF-kappaB signal transduction	6/114	318/18805	0.0188679	3.11238	2.96697	0.0129732	0.052194	0.0382432	GBP7/STAT1/BIRC3/APOL3/RHOH/CD40	6
GO:0001773	myeloid dendritic cell activation	2/114	29/18805	0.0689655	11.3763	4.36718	0.0132926	0.0526242	0.0385585	CD2/SLAMF1	2
GO:0035872	nucleotide-binding domain, leucine rich repeat containing receptor signaling pathway	2/114	29/18805	0.0689655	11.3763	4.36718	0.0132926	0.0526242	0.0385585	BIRC3/PTPN22	2
GO:0042509	regulation of tyrosine phosphorylation of STAT protein	2/114	29/18805	0.0689655	11.3763	4.36718	0.0132926	0.0526242	0.0385585	IL21/IFNG	2
GO:0045606	positive regulation of epidermal cell differentiation	2/114	29/18805	0.0689655	11.3763	4.36718	0.0132926	0.0526242	0.0385585	PLAAT4/ZBED2	2
GO:0046337	phosphatidylethanolamine metabolic process	2/114	29/18805	0.0689655	11.3763	4.36718	0.0132926	0.0526242	0.0385585	PLAAT4/PLA2G2D	2
GO:0060142	regulation of syncytium formation by plasma membrane fusion	2/114	29/18805	0.0689655	11.3763	4.36718	0.0132926	0.0526242	0.0385585	CXCL9/CXCL10	2
GO:2000319	regulation of T-helper 17 cell differentiation	2/114	29/18805	0.0689655	11.3763	4.36718	0.0132926	0.0526242	0.0385585	CD69/TBX21	2
GO:0002224	toll-like receptor signaling pathway	3/114	82/18805	0.0365854	6.03498	3.56844	0.0135833	0.0536524	0.0393119	IRF1/BIRC3/GFI1	3
GO:0031579	membrane raft organization	2/114	30/18805	0.0666667	10.9971	4.27962	0.0141862	0.0556537	0.0407783	CD2/PTPRC	2
GO:0046639	negative regulation of alpha-beta T cell differentiation	2/114	30/18805	0.0666667	10.9971	4.27962	0.0141862	0.0556537	0.0407783	CD69/TBX21	2
GO:1900017	positive regulation of cytokine production involved in inflammatory response	2/114	30/18805	0.0666667	10.9971	4.27962	0.0141862	0.0556537	0.0407783	GBP5/CD6	2
GO:1904375	regulation of protein localization to cell periphery	4/114	155/18805	0.0258065	4.25693	3.17978	0.0147186	0.0576121	0.0422132	IFNG/EPB41/AKAP5/GBP1	4
GO:0097529	myeloid leukocyte migration	5/114	237/18805	0.021097	3.48009	3.00068	0.0147545	0.0576224	0.0422207	CXCL9/CXCL13/CXCL10/SLAMF1/XCL1	5
GO:0045807	positive regulation of endocytosis	4/114	159/18805	0.0251572	4.14984	3.11498	0.0160185	0.0619801	0.0454137	IL2RG/IFNG/SIRPG/PTPRC	4
GO:0001911	negative regulation of leukocyte mediated cytotoxicity	2/114	32/18805	0.0625	10.3098	4.11631	0.0160491	0.0619801	0.0454137	KLRD1/PTPRC	2
GO:0002438	acute inflammatory response to antigenic stimulus	2/114	32/18805	0.0625	10.3098	4.11631	0.0160491	0.0619801	0.0454137	PLA2G2D/CD6	2
GO:0019082	viral protein processing	2/114	32/18805	0.0625	10.3098	4.11631	0.0160491	0.0619801	0.0454137	ST6GAL1/MGAT4A	2
GO:0035590	purinergic nucleotide receptor signaling pathway	2/114	32/18805	0.0625	10.3098	4.11631	0.0160491	0.0619801	0.0454137	GPR171/P2RY13	2
GO:0051336	regulation of hydrolase activity	6/114	334/18805	0.0179641	2.96328	2.8273	0.0161624	0.0622789	0.0456327	CXCL13/GPR65/IFNG/RASGRP1/DOCK8/GZMA	6
GO:0033627	cell adhesion mediated by integrin	3/114	89/18805	0.0337079	5.56032	3.36779	0.0168972	0.0648225	0.0474963	CXCL13/CD3E/ITGAL	3
GO:0098586	cellular response to virus	3/114	89/18805	0.0337079	5.56032	3.36779	0.0168972	0.0648225	0.0474963	IL21/CXCL10/IFNG	3
GO:0002418	immune response to tumor cell	2/114	34/18805	0.0588235	9.7033	3.96681	0.0180104	0.0683372	0.0500716	CRTAM/NKG7	2
GO:0002431	Fc receptor mediated stimulatory signaling pathway	2/114	34/18805	0.0588235	9.7033	3.96681	0.0180104	0.0683372	0.0500716	IFNG/PTPRC	2
GO:0007260	tyrosine phosphorylation of STAT protein	2/114	34/18805	0.0588235	9.7033	3.96681	0.0180104	0.0683372	0.0500716	IL21/IFNG	2
GO:0033032	regulation of myeloid cell apoptotic process	2/114	34/18805	0.0588235	9.7033	3.96681	0.0180104	0.0683372	0.0500716	ST6GAL1/CCR5	2
GO:0045684	positive regulation of epidermis development	2/114	34/18805	0.0588235	9.7033	3.96681	0.0180104	0.0683372	0.0500716	PLAAT4/ZBED2	2
GO:0042742	defense response to bacterium	6/114	343/18805	0.0174927	2.88553	2.75234	0.0181767	0.0688175	0.0504236	CXCL13/GBP7/GBP4/GBP5/GBP1/PLAC8	6
GO:0016311	dephosphorylation	4/114	167/18805	0.0239521	3.95105	2.99155	0.0188295	0.0711336	0.0521206	IFNG/PTPRC/PTPN22/DAPP1	4
GO:0031342	negative regulation of cell killing	2/114	35/18805	0.0571429	9.42607	3.89662	0.0190272	0.0712597	0.052213	KLRD1/PTPRC	2
GO:0032633	interleukin-4 production	2/114	35/18805	0.0571429	9.42607	3.89662	0.0190272	0.0712597	0.052213	CD3E/PRKCQ	2
GO:0032673	regulation of interleukin-4 production	2/114	35/18805	0.0571429	9.42607	3.89662	0.0190272	0.0712597	0.052213	CD3E/PRKCQ	2
GO:1904893	negative regulation of receptor signaling pathway via STAT	2/114	35/18805	0.0571429	9.42607	3.89662	0.0190272	0.0712597	0.052213	GBP7/PTPRC	2
GO:0007204	positive regulation of cytosolic calcium ion concentration	4/114	170/18805	0.0235294	3.88132	2.94722	0.0199576	0.0745828	0.0546478	CXCL13/CD38/CXCR6/CCR5	4
GO:0006470	protein dephosphorylation	3/114	95/18805	0.0315789	5.20914	3.21203	0.0200664	0.0746726	0.0547137	PTPRC/PTPN22/DAPP1	3
GO:0043388	positive regulation of DNA binding	2/114	36/18805	0.0555556	9.16423	3.82919	0.0200677	0.0746726	0.0547137	IFNG/PYHIN1	2
GO:0043087	regulation of GTPase activity	4/114	172/18805	0.0232558	3.83619	2.91823	0.0207323	0.0769804	0.0564047	CXCL13/GPR65/RASGRP1/DOCK8	4
GO:1904892	regulation of receptor signaling pathway via STAT	3/114	97/18805	0.0309278	5.10174	3.16301	0.0211907	0.0785142	0.0575284	GBP7/IFNG/PTPRC	3
GO:0030856	regulation of epithelial cell differentiation	4/114	174/18805	0.0229885	3.7921	2.88967	0.0215254	0.0795844	0.0583126	PLAAT4/IFNG/STAT1/ZBED2	4
GO:0002275	myeloid cell activation involved in immune response	3/114	98/18805	0.0306122	5.04968	3.13901	0.0217655	0.0803009	0.0588376	IFNG/RASGRP1/SLAMF1	3
GO:0002335	mature B cell differentiation	2/114	38/18805	0.0526316	8.6819	3.7019	0.0222184	0.0817976	0.0599343	IL21/IL2RG	2
GO:0009595	detection of biotic stimulus	2/114	39/18805	0.0512821	8.45929	3.64171	0.023328	0.0857006	0.062794	CD1D/CRTAM	2
GO:0045616	regulation of keratinocyte differentiation	2/114	40/18805	0.05	8.24781	3.58363	0.0244599	0.0896691	0.0657018	PLAAT4/ZBED2	2
GO:0030866	cortical actin cytoskeleton organization	2/114	41/18805	0.0487805	8.04664	3.52755	0.025614	0.0935045	0.068512	EPB41/IQGAP2	2
GO:0033028	myeloid cell apoptotic process	2/114	41/18805	0.0487805	8.04664	3.52755	0.025614	0.0935045	0.068512	ST6GAL1/CCR5	2
GO:0007189	adenylate cyclase-activating G protein-coupled receptor signaling pathway	4/114	184/18805	0.0217391	3.586	2.75295	0.0257687	0.0938717	0.0687812	CXCL9/GPR65/CXCL10/CXCL11	4
GO:0032637	interleukin-8 production	3/114	105/18805	0.0285714	4.71303	2.97964	0.0260273	0.094417	0.0691807	CD2/PTPRC/PTPN22	3
GO:0032677	regulation of interleukin-8 production	3/114	105/18805	0.0285714	4.71303	2.97964	0.0260273	0.094417	0.0691807	CD2/PTPRC/PTPN22	3
GO:0097305	response to alcohol	5/114	276/18805	0.0181159	2.98834	2.59884	0.0264667	0.0958104	0.0702017	ST6GAL1/PTPRC/CD27/CCR5/FKBP5	5
GO:1900225	regulation of NLRP3 inflammasome complex assembly	2/114	43/18805	0.0465116	7.67238	3.42087	0.0279872	0.101104	0.07408	GBP5/PTPN22	2
GO:0001959	regulation of cytokine-mediated signaling pathway	4/114	189/18805	0.021164	3.49114	2.68811	0.0280662	0.101179	0.0741349	PTPRC/GFI1/TXK/CD40	4
GO:0046006	regulation of activated T cell proliferation	2/114	44/18805	0.0454545	7.49801	3.37008	0.0292057	0.105068	0.0769846	SLAMF1/CRTAM	2
GO:0032760	positive regulation of tumor necrosis factor production	3/114	110/18805	0.0272727	4.4988	2.87418	0.0293258	0.105281	0.0771411	IFNG/CD2/PTPRC	3
GO:0032092	positive regulation of protein binding	2/114	45/18805	0.0444444	7.33138	3.32085	0.0304451	0.109074	0.0799201	EPB41/RPL11	2
GO:0002221	pattern recognition receptor signaling pathway	5/114	288/18805	0.0173611	2.86382	2.4893	0.0310001	0.110833	0.0812091	GBP5/IRF1/BIRC3/PTPN22/GFI1	5
GO:0001504	neurotransmitter uptake	2/114	46/18805	0.0434783	7.17201	3.27312	0.0317051	0.112657	0.0825455	SLC38A1/KCNJ10	2
GO:0044546	NLRP3 inflammasome complex assembly	2/114	46/18805	0.0434783	7.17201	3.27312	0.0317051	0.112657	0.0825455	GBP5/PTPN22	2
GO:0070741	response to interleukin-6	2/114	46/18805	0.0434783	7.17201	3.27312	0.0317051	0.112657	0.0825455	STAT4/GFI1	2
GO:1903557	positive regulation of tumor necrosis factor superfamily cytokine production	3/114	114/18805	0.0263158	4.34095	2.79426	0.0321165	0.113885	0.0834455	IFNG/CD2/PTPRC	3
GO:0007520	myoblast fusion	2/114	47/18805	0.0425532	7.01941	3.22679	0.0329855	0.11649	0.0853542	CXCL9/CXCL10	2
GO:0050798	activated T cell proliferation	2/114	47/18805	0.0425532	7.01941	3.22679	0.0329855	0.11649	0.0853542	SLAMF1/CRTAM	2
GO:0070555	response to interleukin-1	3/114	116/18805	0.0258621	4.26611	2.75567	0.0335622	0.118286	0.0866701	CD38/GBP1/CD40	3
GO:0019058	viral life cycle	5/114	295/18805	0.0169492	2.79587	2.42797	0.0338571	0.119084	0.0872542	GBP7/CXCR6/SLAMF1/CD80/CCR5	5
GO:0060759	regulation of response to cytokine stimulus	4/114	201/18805	0.0199005	3.28271	2.54101	0.0340661	0.119381	0.0874719	PTPRC/GFI1/TXK/CD40	4
GO:0070372	regulation of ERK1 and ERK2 cascade	5/114	296/18805	0.0168919	2.78642	2.41935	0.0342782	0.119381	0.0874719	RASGRP1/PTPRC/SLAMF1/GBP1/PTPN22	5
GO:0019674	NAD metabolic process	2/114	48/18805	0.0416667	6.87317	3.1818	0.0342858	0.119381	0.0874719	IDO1/CD38	2
GO:0140632	canonical inflammasome complex assembly	2/114	48/18805	0.0416667	6.87317	3.1818	0.0342858	0.119381	0.0874719	GBP5/PTPN22	2
GO:0141085	regulation of inflammasome-mediated signaling pathway	2/114	48/18805	0.0416667	6.87317	3.1818	0.0342858	0.119381	0.0874719	GBP5/PTPN22	2
GO:1903076	regulation of protein localization to plasma membrane	3/114	118/18805	0.0254237	4.1938	2.71794	0.0350414	0.121767	0.0892205	IFNG/AKAP5/GBP1	3
GO:0006509	membrane protein ectodomain proteolysis	2/114	49/18805	0.0408163	6.7329	3.13808	0.0356059	0.122501	0.0897584	IFNG/PRKCQ	2
GO:0006775	fat-soluble vitamin metabolic process	2/114	49/18805	0.0408163	6.7329	3.13808	0.0356059	0.122501	0.0897584	IFNG/GFI1	2
GO:0010453	regulation of cell fate commitment	2/114	49/18805	0.0408163	6.7329	3.13808	0.0356059	0.122501	0.0897584	CD69/TBX21	2
GO:0033628	regulation of cell adhesion mediated by integrin	2/114	49/18805	0.0408163	6.7329	3.13808	0.0356059	0.122501	0.0897584	CXCL13/CD3E	2
GO:0043029	T cell homeostasis	2/114	49/18805	0.0408163	6.7329	3.13808	0.0356059	0.122501	0.0897584	GPR174/SIT1	2
GO:0031334	positive regulation of protein-containing complex assembly	4/114	205/18805	0.0195122	3.21866	2.49443	0.0362198	0.124366	0.0911251	CXCL13/IFNG/GBP5/PTPN22	4
GO:0001774	microglial cell activation	2/114	50/18805	0.04	6.59825	3.09556	0.0369455	0.126358	0.0925842	IFNG/PTPRC	2
GO:0002347	response to tumor cell	2/114	50/18805	0.04	6.59825	3.09556	0.0369455	0.126358	0.0925842	CRTAM/NKG7	2
GO:0098739	import across plasma membrane	4/114	209/18805	0.0191388	3.15706	2.44898	0.0384507	0.131247	0.0961665	SLC38A1/IFNG/AKAP5/KCNJ10	4
GO:0050922	negative regulation of chemotaxis	2/114	52/18805	0.0384615	6.34447	3.01392	0.0396818	0.134918	0.0988564	CXCL13/ST6GAL1	2
GO:0089718	amino acid import across plasma membrane	2/114	52/18805	0.0384615	6.34447	3.01392	0.0396818	0.134918	0.0988564	SLC38A1/KCNJ10	2
GO:0001934	positive regulation of protein phosphorylation	6/114	414/18805	0.0144928	2.39067	2.23451	0.0403127	0.136795	0.100232	IL21/CD3E/IFNG/RASGRP1/PTPRC/CD80	6
GO:0002269	leukocyte activation involved in inflammatory response	2/114	53/18805	0.0377358	6.22476	2.97469	0.041078	0.138849	0.101736	IFNG/PTPRC	2
GO:0141084	inflammasome-mediated signaling pathway	2/114	53/18805	0.0377358	6.22476	2.97469	0.041078	0.138849	0.101736	GBP5/PTPN22	2
GO:0071622	regulation of granulocyte chemotaxis	2/114	54/18805	0.037037	6.10949	2.93645	0.0424926	0.143351	0.105035	SLAMF1/XCL1	2
GO:0039531	regulation of cytoplasmic pattern recognition receptor signaling pathway	3/114	129/18805	0.0232558	3.83619	2.52435	0.0437685	0.147368	0.107979	GBP5/BIRC3/PTPN22	3
GO:0071356	cellular response to tumor necrosis factor	4/114	219/18805	0.0182648	3.0129	2.33998	0.0443666	0.149093	0.109242	STAT1/GBP1/BIRC3/CD40	4
GO:0098659	inorganic cation import across plasma membrane	3/114	130/18805	0.0230769	3.80668	2.50782	0.0446109	0.149335	0.10942	IFNG/AKAP5/KCNJ10	3
GO:0099587	inorganic ion import across plasma membrane	3/114	130/18805	0.0230769	3.80668	2.50782	0.0446109	0.149335	0.10942	IFNG/AKAP5/KCNJ10	3
GO:0070371	ERK1 and ERK2 cascade	5/114	319/18805	0.015674	2.58552	2.23052	0.044871	0.149916	0.109845	RASGRP1/PTPRC/SLAMF1/GBP1/PTPN22	5
GO:0030857	negative regulation of epithelial cell differentiation	2/114	56/18805	0.0357143	5.89129	2.86279	0.0453758	0.151305	0.110864	IFNG/STAT1	2
GO:0046718	symbiont entry into host cell	3/114	131/18805	0.0229008	3.77762	2.49145	0.0454614	0.151305	0.110864	SLAMF1/CD80/CCR5	3
GO:0030865	cortical cytoskeleton organization	2/114	57/18805	0.0350877	5.78793	2.82728	0.0468438	0.155095	0.113641	EPB41/IQGAP2	2
GO:0009612	response to mechanical stimulus	4/114	223/18805	0.0179372	2.95885	2.2981	0.0468685	0.155095	0.113641	CXCL10/IRF1/STAT1/CD40	4
GO:0048167	regulation of synaptic plasticity	4/114	223/18805	0.0179372	2.95885	2.2981	0.0468685	0.155095	0.113641	SLC38A1/CD38/AKAP5/KCNJ10	4
GO:0038061	non-canonical NF-kappaB signal transduction	3/114	133/18805	0.0225564	3.72082	2.45918	0.0471866	0.155851	0.114194	CD27/BIRC3/PTPN22	3
GO:0061900	glial cell activation	2/114	59/18805	0.0338983	5.59173	2.75873	0.0498315	0.163971	0.120144	IFNG/PTPRC	2
GO:0044409	symbiont entry into host	3/114	136/18805	0.0220588	3.63874	2.41194	0.0498343	0.163971	0.120144	SLAMF1/CD80/CCR5	3
GO:0042327	positive regulation of phosphorylation	6/114	437/18805	0.01373	2.26484	2.08933	0.0500738	0.164447	0.120493	IL21/CD3E/IFNG/RASGRP1/PTPRC/CD80	6
GO:0046328	regulation of JNK cascade	3/114	139/18805	0.0215827	3.5602	2.36602	0.0525532	0.172263	0.12622	SLAMF1/CD27/PTPN22	3
GO:0045604	regulation of epidermal cell differentiation	2/114	61/18805	0.0327869	5.4084	2.69324	0.0528863	0.173028	0.12678	PLAAT4/ZBED2	2
GO:0030168	platelet activation	3/114	140/18805	0.0214286	3.53477	2.35099	0.0534752	0.174625	0.12795	PRKCQ/LCK/CD40	3
GO:0000768	syncytium formation by plasma membrane fusion	2/114	62/18805	0.0322581	5.32117	2.66157	0.0544382	0.176112	0.12904	CXCL9/CXCL10	2
GO:0031663	lipopolysaccharide-mediated signaling pathway	2/114	62/18805	0.0322581	5.32117	2.66157	0.0544382	0.176112	0.12904	CD6/PTPN22	2
GO:0032731	positive regulation of interleukin-1 beta production	2/114	62/18805	0.0322581	5.32117	2.66157	0.0544382	0.176112	0.12904	IFNG/GBP5	2
GO:0140253	cell-cell fusion	2/114	62/18805	0.0322581	5.32117	2.66157	0.0544382	0.176112	0.12904	CXCL9/CXCL10	2
GO:1900024	regulation of substrate adhesion-dependent cell spreading	2/114	62/18805	0.0322581	5.32117	2.66157	0.0544382	0.176112	0.12904	ST6GAL1/GBP1	2
GO:0000018	regulation of DNA recombination	3/114	142/18805	0.0211268	3.48499	2.32134	0.0553426	0.178704	0.130939	PTPRC/TBX21/CD40	3
GO:0170041	non-proteinogenic amino acid metabolic process	2/114	63/18805	0.031746	5.2367	2.63058	0.0560062	0.179744	0.131701	SLC38A1/IDO1	2
GO:0010212	response to ionizing radiation	3/114	143/18805	0.020979	3.46062	2.30672	0.0562879	0.179744	0.131701	CXCL10/RPL26/PTPRC	3
GO:0033619	membrane protein proteolysis	2/114	64/18805	0.03125	5.15488	2.60024	0.0575899	0.179744	0.131701	IFNG/PRKCQ	2
GO:0002370	natural killer cell cytokine production	1/114	10/18805	0.1	16.4956	3.8278	0.0590086	0.179744	0.131701	CD96	1
GO:0002727	regulation of natural killer cell cytokine production	1/114	10/18805	0.1	16.4956	3.8278	0.0590086	0.179744	0.131701	CD96	1
GO:0002855	regulation of natural killer cell mediated immune response to tumor cell	1/114	10/18805	0.1	16.4956	3.8278	0.0590086	0.179744	0.131701	CRTAM	1
GO:0006868	glutamine transport	1/114	10/18805	0.1	16.4956	3.8278	0.0590086	0.179744	0.131701	SLC38A1	1
GO:0014820	tonic smooth muscle contraction	1/114	10/18805	0.1	16.4956	3.8278	0.0590086	0.179744	0.131701	CD38	1
GO:0032353	negative regulation of hormone biosynthetic process	1/114	10/18805	0.1	16.4956	3.8278	0.0590086	0.179744	0.131701	GFI1	1
GO:0032627	interleukin-23 production	1/114	10/18805	0.1	16.4956	3.8278	0.0590086	0.179744	0.131701	IFNG	1
GO:0032667	regulation of interleukin-23 production	1/114	10/18805	0.1	16.4956	3.8278	0.0590086	0.179744	0.131701	IFNG	1
GO:0033212	iron import into cell	1/114	10/18805	0.1	16.4956	3.8278	0.0590086	0.179744	0.131701	IFNG	1
GO:0035457	cellular response to interferon-alpha	1/114	10/18805	0.1	16.4956	3.8278	0.0590086	0.179744	0.131701	PYHIN1	1
GO:0035723	interleukin-15-mediated signaling pathway	1/114	10/18805	0.1	16.4956	3.8278	0.0590086	0.179744	0.131701	IL2RG	1
GO:0035747	natural killer cell chemotaxis	1/114	10/18805	0.1	16.4956	3.8278	0.0590086	0.179744	0.131701	XCL1	1
GO:0035766	cell chemotaxis to fibroblast growth factor	1/114	10/18805	0.1	16.4956	3.8278	0.0590086	0.179744	0.131701	CXCL13	1
GO:0044837	actomyosin contractile ring organization	1/114	10/18805	0.1	16.4956	3.8278	0.0590086	0.179744	0.131701	IQGAP2	1
GO:0050859	negative regulation of B cell receptor signaling pathway	1/114	10/18805	0.1	16.4956	3.8278	0.0590086	0.179744	0.131701	CD72	1
GO:0051933	amino acid neurotransmitter reuptake	1/114	10/18805	0.1	16.4956	3.8278	0.0590086	0.179744	0.131701	KCNJ10	1
GO:0060368	regulation of Fc receptor mediated stimulatory signaling pathway	1/114	10/18805	0.1	16.4956	3.8278	0.0590086	0.179744	0.131701	PTPRC	1
GO:0060768	regulation of epithelial cell proliferation involved in prostate gland development	1/114	10/18805	0.1	16.4956	3.8278	0.0590086	0.179744	0.131701	EAF2	1
GO:0070189	kynurenine metabolic process	1/114	10/18805	0.1	16.4956	3.8278	0.0590086	0.179744	0.131701	IDO1	1
GO:0070432	regulation of nucleotide-binding oligomerization domain containing 2 signaling pathway	1/114	10/18805	0.1	16.4956	3.8278	0.0590086	0.179744	0.131701	PTPN22	1
GO:0071350	cellular response to interleukin-15	1/114	10/18805	0.1	16.4956	3.8278	0.0590086	0.179744	0.131701	IL2RG	1
GO:0072203	cell proliferation involved in metanephros development	1/114	10/18805	0.1	16.4956	3.8278	0.0590086	0.179744	0.131701	STAT1	1
GO:0097503	sialylation	1/114	10/18805	0.1	16.4956	3.8278	0.0590086	0.179744	0.131701	ST6GAL1	1
GO:1904667	negative regulation of ubiquitin protein ligase activity	1/114	10/18805	0.1	16.4956	3.8278	0.0590086	0.179744	0.131701	RPL11	1
GO:1904847	regulation of cell chemotaxis to fibroblast growth factor	1/114	10/18805	0.1	16.4956	3.8278	0.0590086	0.179744	0.131701	CXCL13	1
GO:1905198	manchette assembly	1/114	10/18805	0.1	16.4956	3.8278	0.0590086	0.179744	0.131701	HOOK1	1
GO:1905665	positive regulation of calcium ion import across plasma membrane	1/114	10/18805	0.1	16.4956	3.8278	0.0590086	0.179744	0.131701	AKAP5	1
GO:0034612	response to tumor necrosis factor	4/114	241/18805	0.0165975	2.73786	2.12055	0.0590804	0.179744	0.131701	STAT1/GBP1/BIRC3/CD40	4
GO:0042273	ribosomal large subunit biogenesis	2/114	65/18805	0.0307692	5.07557	2.57053	0.0591891	0.179744	0.131701	RPL26/RPL11	2
GO:1903078	positive regulation of protein localization to plasma membrane	2/114	65/18805	0.0307692	5.07557	2.57053	0.0591891	0.179744	0.131701	IFNG/AKAP5	2
GO:2001244	positive regulation of intrinsic apoptotic signaling pathway	2/114	65/18805	0.0307692	5.07557	2.57053	0.0591891	0.179744	0.131701	RPL26/LCK	2
GO:0006949	syncytium formation	2/114	66/18805	0.030303	4.99867	2.54142	0.0608036	0.183682	0.134586	CXCL9/CXCL10	2
GO:0032613	interleukin-10 production	2/114	66/18805	0.030303	4.99867	2.54142	0.0608036	0.183682	0.134586	IDO1/XCL1	2
GO:0032653	regulation of interleukin-10 production	2/114	66/18805	0.030303	4.99867	2.54142	0.0608036	0.183682	0.134586	IDO1/XCL1	2
GO:2001235	positive regulation of apoptotic signaling pathway	3/114	149/18805	0.0201342	3.32126	2.22162	0.0621204	0.187334	0.137262	RPL26/PTPRC/LCK	3
GO:0051338	regulation of transferase activity	6/114	463/18805	0.012959	2.13766	1.93571	0.0627277	0.188837	0.138363	PLAAT4/IFNG/RASGRP1/PTPRC/RPL11/PTPN22	6
GO:0043410	positive regulation of MAPK cascade	6/114	464/18805	0.012931	2.13305	1.93001	0.0632491	0.188919	0.138423	RASGRP1/PTPRC/SLAMF1/CD27/PTPN22/CD40	6
GO:0032715	negative regulation of interleukin-6 production	2/114	68/18805	0.0294118	4.85165	2.48492	0.0640775	0.188919	0.138423	SLAMF1/PTPN22	2
GO:0045682	regulation of epidermis development	2/114	68/18805	0.0294118	4.85165	2.48492	0.0640775	0.188919	0.138423	PLAAT4/ZBED2	2
GO:0003337	mesenchymal to epithelial transition involved in metanephros morphogenesis	1/114	11/18805	0.0909091	14.996	3.6262	0.0647161	0.188919	0.138423	STAT1	1
GO:0006568	L-tryptophan metabolic process	1/114	11/18805	0.0909091	14.996	3.6262	0.0647161	0.188919	0.138423	IDO1	1
GO:0033625	positive regulation of integrin activation	1/114	11/18805	0.0909091	14.996	3.6262	0.0647161	0.188919	0.138423	CXCL13	1
GO:0038196	type III interferon-mediated signaling pathway	1/114	11/18805	0.0909091	14.996	3.6262	0.0647161	0.188919	0.138423	IFNG	1
GO:0042118	endothelial cell activation	1/114	11/18805	0.0909091	14.996	3.6262	0.0647161	0.188919	0.138423	CXCL10	1
GO:0045625	regulation of T-helper 1 cell differentiation	1/114	11/18805	0.0909091	14.996	3.6262	0.0647161	0.188919	0.138423	CD80	1
GO:0046643	regulation of gamma-delta T cell activation	1/114	11/18805	0.0909091	14.996	3.6262	0.0647161	0.188919	0.138423	PTPRC	1
GO:0060767	epithelial cell proliferation involved in prostate gland development	1/114	11/18805	0.0909091	14.996	3.6262	0.0647161	0.188919	0.138423	EAF2	1
GO:0070669	response to interleukin-2	1/114	11/18805	0.0909091	14.996	3.6262	0.0647161	0.188919	0.138423	IL2RG	1
GO:0070672	response to interleukin-15	1/114	11/18805	0.0909091	14.996	3.6262	0.0647161	0.188919	0.138423	IL2RG	1
GO:0071349	cellular response to interleukin-12	1/114	11/18805	0.0909091	14.996	3.6262	0.0647161	0.188919	0.138423	STAT4	1
GO:0071358	cellular response to type III interferon	1/114	11/18805	0.0909091	14.996	3.6262	0.0647161	0.188919	0.138423	IFNG	1
GO:0097278	complement-dependent cytotoxicity	1/114	11/18805	0.0909091	14.996	3.6262	0.0647161	0.188919	0.138423	CD5L	1
GO:1900222	negative regulation of amyloid-beta clearance	1/114	11/18805	0.0909091	14.996	3.6262	0.0647161	0.188919	0.138423	IFNG	1
GO:2000508	regulation of dendritic cell chemotaxis	1/114	11/18805	0.0909091	14.996	3.6262	0.0647161	0.188919	0.138423	SLAMF1	1
GO:0045576	mast cell activation	2/114	69/18805	0.0289855	4.78134	2.4575	0.0657364	0.191575	0.140369	RASGRP1/RHOH	2
GO:0031589	cell-substrate adhesion	5/114	361/18805	0.0138504	2.28471	1.92483	0.0687806	0.199763	0.146369	CD96/CD3E/ST6GAL1/ITGAL/GBP1	5
GO:0006054	N-acetylneuraminate metabolic process	1/114	12/18805	0.0833333	13.7463	3.44937	0.0703893	0.199763	0.146369	ST6GAL1	1
GO:0007194	negative regulation of adenylate cyclase activity	1/114	12/18805	0.0833333	13.7463	3.44937	0.0703893	0.199763	0.146369	AKAP5	1
GO:0032351	negative regulation of hormone metabolic process	1/114	12/18805	0.0833333	13.7463	3.44937	0.0703893	0.199763	0.146369	GFI1	1
GO:0032769	negative regulation of monooxygenase activity	1/114	12/18805	0.0833333	13.7463	3.44937	0.0703893	0.199763	0.146369	GFI1	1
GO:0032817	regulation of natural killer cell proliferation	1/114	12/18805	0.0833333	13.7463	3.44937	0.0703893	0.199763	0.146369	PTPN22	1
GO:0033539	fatty acid beta-oxidation using acyl-CoA dehydrogenase	1/114	12/18805	0.0833333	13.7463	3.44937	0.0703893	0.199763	0.146369	ETFA	1
GO:0034139	regulation of toll-like receptor 3 signaling pathway	1/114	12/18805	0.0833333	13.7463	3.44937	0.0703893	0.199763	0.146369	PTPN22	1
GO:0036152	phosphatidylethanolamine acyl-chain remodeling	1/114	12/18805	0.0833333	13.7463	3.44937	0.0703893	0.199763	0.146369	PLAAT4	1
GO:0043320	natural killer cell degranulation	1/114	12/18805	0.0833333	13.7463	3.44937	0.0703893	0.199763	0.146369	NKG7	1
GO:0043508	negative regulation of JUN kinase activity	1/114	12/18805	0.0833333	13.7463	3.44937	0.0703893	0.199763	0.146369	PTPN22	1
GO:0070671	response to interleukin-12	1/114	12/18805	0.0833333	13.7463	3.44937	0.0703893	0.199763	0.146369	STAT4	1
GO:0072182	regulation of nephron tubule epithelial cell differentiation	1/114	12/18805	0.0833333	13.7463	3.44937	0.0703893	0.199763	0.146369	STAT1	1
GO:0072697	protein localization to cell cortex	1/114	12/18805	0.0833333	13.7463	3.44937	0.0703893	0.199763	0.146369	EPB41	1
GO:2000310	regulation of NMDA receptor activity	1/114	12/18805	0.0833333	13.7463	3.44937	0.0703893	0.199763	0.146369	IFNG	1
GO:2000562	negative regulation of CD4-positive, alpha-beta T cell proliferation	1/114	12/18805	0.0833333	13.7463	3.44937	0.0703893	0.199763	0.146369	XCL1	1
GO:0043124	negative regulation of canonical NF-kappaB signal transduction	2/114	72/18805	0.0277778	4.58212	2.37828	0.0707982	0.200595	0.146979	STAT1/RHOH	2
GO:0008037	cell recognition	3/114	158/18805	0.0189873	3.13208	2.10179	0.0713735	0.201895	0.147931	CRTAM/CD6/DOCK8	3
GO:0006487	protein N-linked glycosylation	2/114	73/18805	0.0273973	4.51935	2.35284	0.0725131	0.204451	0.149804	ST6GAL1/MGAT4A	2
GO:0009988	cell-cell recognition	2/114	73/18805	0.0273973	4.51935	2.35284	0.0725131	0.204451	0.149804	CD6/DOCK8	2
GO:0030858	positive regulation of epithelial cell differentiation	2/114	74/18805	0.027027	4.45827	2.32786	0.0742413	0.207972	0.152384	PLAAT4/ZBED2	2
GO:0032732	positive regulation of interleukin-1 production	2/114	74/18805	0.027027	4.45827	2.32786	0.0742413	0.207972	0.152384	IFNG/GBP5	2
GO:0071260	cellular response to mechanical stimulus	2/114	74/18805	0.027027	4.45827	2.32786	0.0742413	0.207972	0.152384	IRF1/CD40	2
GO:1902475	L-alpha-amino acid transmembrane transport	2/114	74/18805	0.027027	4.45827	2.32786	0.0742413	0.207972	0.152384	SLC38A1/KCNJ10	2
GO:0071496	cellular response to external stimulus	2/114	75/18805	0.0266667	4.39883	2.30331	0.0759828	0.209424	0.153448	IRF1/CD40	2
GO:0006586	indolalkylamine metabolic process	1/114	13/18805	0.0769231	12.6889	3.29247	0.0760284	0.209424	0.153448	IDO1	1
GO:0010921	regulation of phosphatase activity	1/114	13/18805	0.0769231	12.6889	3.29247	0.0760284	0.209424	0.153448	IFNG	1
GO:0033083	regulation of immature T cell proliferation	1/114	13/18805	0.0769231	12.6889	3.29247	0.0760284	0.209424	0.153448	TNFRSF9	1
GO:0033084	regulation of immature T cell proliferation in thymus	1/114	13/18805	0.0769231	12.6889	3.29247	0.0760284	0.209424	0.153448	TNFRSF9	1
GO:0034145	positive regulation of toll-like receptor 4 signaling pathway	1/114	13/18805	0.0769231	12.6889	3.29247	0.0760284	0.209424	0.153448	PTPN22	1
GO:0034342	response to type III interferon	1/114	13/18805	0.0769231	12.6889	3.29247	0.0760284	0.209424	0.153448	IFNG	1
GO:0040015	negative regulation of multicellular organism growth	1/114	13/18805	0.0769231	12.6889	3.29247	0.0760284	0.209424	0.153448	PLAC8	1
GO:0042492	gamma-delta T cell differentiation	1/114	13/18805	0.0769231	12.6889	3.29247	0.0760284	0.209424	0.153448	PTPRC	1
GO:0060075	regulation of resting membrane potential	1/114	13/18805	0.0769231	12.6889	3.29247	0.0760284	0.209424	0.153448	KCNJ10	1
GO:0051347	positive regulation of transferase activity	4/114	263/18805	0.0152091	2.50884	1.92444	0.0760885	0.209424	0.153448	PLAAT4/IFNG/RASGRP1/PTPRC	4
GO:0045123	cellular extravasation	2/114	76/18805	0.0263158	4.34095	2.27919	0.0777373	0.212949	0.15603	ITGAL/SELL	2
GO:0045661	regulation of myoblast differentiation	2/114	76/18805	0.0263158	4.34095	2.27919	0.0777373	0.212949	0.15603	CXCL9/CXCL10	2
GO:0062208	positive regulation of pattern recognition receptor signaling pathway	2/114	76/18805	0.0263158	4.34095	2.27919	0.0777373	0.212949	0.15603	GBP5/PTPN22	2
GO:0010562	positive regulation of phosphorus metabolic process	6/114	493/18805	0.0121704	2.00758	1.7705	0.0794885	0.215782	0.158106	IL21/CD3E/IFNG/RASGRP1/PTPRC/CD80	6
GO:0045937	positive regulation of phosphate metabolic process	6/114	493/18805	0.0121704	2.00758	1.7705	0.0794885	0.215782	0.158106	IL21/CD3E/IFNG/RASGRP1/PTPRC/CD80	6
GO:0046470	phosphatidylcholine metabolic process	2/114	77/18805	0.025974	4.28458	2.25549	0.0795045	0.215782	0.158106	PLAAT4/PLA2G2D	2
GO:0051348	negative regulation of transferase activity	3/114	167/18805	0.0179641	2.96328	1.99023	0.0812081	0.215782	0.158106	PTPRC/RPL11/PTPN22	3
GO:0070373	negative regulation of ERK1 and ERK2 cascade	2/114	78/18805	0.025641	4.22964	2.23218	0.0812843	0.215782	0.158106	PTPRC/GBP1	2
GO:0002291	T cell activation via T cell receptor contact with antigen bound to MHC molecule on antigen presenting cell	1/114	14/18805	0.0714286	11.7826	3.1519	0.0816336	0.215782	0.158106	ITGAL	1
GO:0002467	germinal center formation	1/114	14/18805	0.0714286	11.7826	3.1519	0.0816336	0.215782	0.158106	CXCL13	1
GO:0032725	positive regulation of granulocyte macrophage colony-stimulating factor production	1/114	14/18805	0.0714286	11.7826	3.1519	0.0816336	0.215782	0.158106	CD80	1
GO:0033079	immature T cell proliferation	1/114	14/18805	0.0714286	11.7826	3.1519	0.0816336	0.215782	0.158106	TNFRSF9	1
GO:0033080	immature T cell proliferation in thymus	1/114	14/18805	0.0714286	11.7826	3.1519	0.0816336	0.215782	0.158106	TNFRSF9	1
GO:0034116	positive regulation of heterotypic cell-cell adhesion	1/114	14/18805	0.0714286	11.7826	3.1519	0.0816336	0.215782	0.158106	LCK	1
GO:0043650	dicarboxylic acid biosynthetic process	1/114	14/18805	0.0714286	11.7826	3.1519	0.0816336	0.215782	0.158106	IDO1	1
GO:0051444	negative regulation of ubiquitin-protein transferase activity	1/114	14/18805	0.0714286	11.7826	3.1519	0.0816336	0.215782	0.158106	RPL11	1
GO:0070103	regulation of interleukin-6-mediated signaling pathway	1/114	14/18805	0.0714286	11.7826	3.1519	0.0816336	0.215782	0.158106	GFI1	1
GO:0070493	thrombin-activated receptor signaling pathway	1/114	14/18805	0.0714286	11.7826	3.1519	0.0816336	0.215782	0.158106	IQGAP2	1
GO:0071679	commissural neuron axon guidance	1/114	14/18805	0.0714286	11.7826	3.1519	0.0816336	0.215782	0.158106	NELL2	1
GO:0072075	metanephric mesenchyme development	1/114	14/18805	0.0714286	11.7826	3.1519	0.0816336	0.215782	0.158106	STAT1	1
GO:0072160	nephron tubule epithelial cell differentiation	1/114	14/18805	0.0714286	11.7826	3.1519	0.0816336	0.215782	0.158106	STAT1	1
GO:0072283	metanephric renal vesicle morphogenesis	1/114	14/18805	0.0714286	11.7826	3.1519	0.0816336	0.215782	0.158106	STAT1	1
GO:0072683	T cell extravasation	1/114	14/18805	0.0714286	11.7826	3.1519	0.0816336	0.215782	0.158106	ITGAL	1
GO:1900025	negative regulation of substrate adhesion-dependent cell spreading	1/114	14/18805	0.0714286	11.7826	3.1519	0.0816336	0.215782	0.158106	GBP1	1
GO:1900044	regulation of protein K63-linked ubiquitination	1/114	14/18805	0.0714286	11.7826	3.1519	0.0816336	0.215782	0.158106	PTPN22	1
GO:1904478	regulation of intestinal absorption	1/114	14/18805	0.0714286	11.7826	3.1519	0.0816336	0.215782	0.158106	EPB41	1
GO:1903829	positive regulation of protein localization	6/114	499/18805	0.012024	1.98344	1.73885	0.0831176	0.21937	0.160735	CD38/CD247/IFNG/EPB41/AKAP5/PYHIN1	6
GO:0002181	cytoplasmic translation	3/114	169/18805	0.0177515	2.92822	1.96645	0.0834697	0.21963	0.160926	RPL26/RPL11/RPS24	3
GO:0007584	response to nutrient	3/114	169/18805	0.0177515	2.92822	1.96645	0.0834697	0.21963	0.160926	CXCL10/STAT1/CD40	3
GO:0002534	cytokine production involved in inflammatory response	2/114	80/18805	0.025	4.1239	2.18672	0.0848806	0.222331	0.162905	GBP5/CD6	2
GO:0032720	negative regulation of tumor necrosis factor production	2/114	80/18805	0.025	4.1239	2.18672	0.0848806	0.222331	0.162905	SLAMF1/PTPN22	2
GO:1900015	regulation of cytokine production involved in inflammatory response	2/114	80/18805	0.025	4.1239	2.18672	0.0848806	0.222331	0.162905	GBP5/CD6	2
GO:0043409	negative regulation of MAPK cascade	3/114	171/18805	0.0175439	2.89397	1.94303	0.0857583	0.223029	0.163417	PTPRC/GBP1/PTPN22	3
GO:0002260	lymphocyte homeostasis	2/114	81/18805	0.0246914	4.07299	2.16454	0.0866968	0.223029	0.163417	GPR174/SIT1	2
GO:0043299	leukocyte degranulation	2/114	81/18805	0.0246914	4.07299	2.16454	0.0866968	0.223029	0.163417	RASGRP1/NKG7	2
GO:0002829	negative regulation of type 2 immune response	1/114	15/18805	0.0666667	10.9971	3.02494	0.0872051	0.223029	0.163417	TBX21	1
GO:0015671	oxygen transport	1/114	15/18805	0.0666667	10.9971	3.02494	0.0872051	0.223029	0.163417	IPCEF1	1
GO:0032621	interleukin-18 production	1/114	15/18805	0.0666667	10.9971	3.02494	0.0872051	0.223029	0.163417	GBP5	1
GO:0032661	regulation of interleukin-18 production	1/114	15/18805	0.0666667	10.9971	3.02494	0.0872051	0.223029	0.163417	GBP5	1
GO:0035865	cellular response to potassium ion	1/114	15/18805	0.0666667	10.9971	3.02494	0.0872051	0.223029	0.163417	KCNJ10	1
GO:0038083	peptidyl-tyrosine autophosphorylation	1/114	15/18805	0.0666667	10.9971	3.02494	0.0872051	0.223029	0.163417	LCK	1
GO:0045348	positive regulation of MHC class II biosynthetic process	1/114	15/18805	0.0666667	10.9971	3.02494	0.0872051	0.223029	0.163417	IFNG	1
GO:0046007	negative regulation of activated T cell proliferation	1/114	15/18805	0.0666667	10.9971	3.02494	0.0872051	0.223029	0.163417	CRTAM	1
GO:0060330	regulation of response to type II interferon	1/114	15/18805	0.0666667	10.9971	3.02494	0.0872051	0.223029	0.163417	TXK	1
GO:0060334	regulation of type II interferon-mediated signaling pathway	1/114	15/18805	0.0666667	10.9971	3.02494	0.0872051	0.223029	0.163417	TXK	1
GO:0070234	positive regulation of T cell apoptotic process	1/114	15/18805	0.0666667	10.9971	3.02494	0.0872051	0.223029	0.163417	IDO1	1
GO:1901741	positive regulation of myoblast fusion	1/114	15/18805	0.0666667	10.9971	3.02494	0.0872051	0.223029	0.163417	CXCL9	1
GO:1903543	positive regulation of exosomal secretion	1/114	15/18805	0.0666667	10.9971	3.02494	0.0872051	0.223029	0.163417	IFNG	1
GO:1903556	negative regulation of tumor necrosis factor superfamily cytokine production	2/114	82/18805	0.0243902	4.02332	2.14272	0.0885246	0.22607	0.165645	SLAMF1/PTPN22	2
GO:0098742	cell-cell adhesion via plasma-membrane adhesion molecules	4/114	280/18805	0.0142857	2.35652	1.78602	0.0907436	0.231396	0.169547	CRTAM/CD6/ITGAL/SELL	4
GO:0051701	biological process involved in interaction with host	3/114	176/18805	0.0170455	2.81175	1.88591	0.0915956	0.232157	0.170105	SLAMF1/CD80/CCR5	3
GO:0002864	regulation of acute inflammatory response to antigenic stimulus	1/114	16/18805	0.0625	10.3098	2.90943	0.0927431	0.232157	0.170105	PLA2G2D	1
GO:0016045	detection of bacterium	1/114	16/18805	0.0625	10.3098	2.90943	0.0927431	0.232157	0.170105	CD1D	1
GO:0045779	negative regulation of bone resorption	1/114	16/18805	0.0625	10.3098	2.90943	0.0927431	0.232157	0.170105	CD38	1
GO:0046642	negative regulation of alpha-beta T cell proliferation	1/114	16/18805	0.0625	10.3098	2.90943	0.0927431	0.232157	0.170105	XCL1	1
GO:0051350	negative regulation of lyase activity	1/114	16/18805	0.0625	10.3098	2.90943	0.0927431	0.232157	0.170105	AKAP5	1
GO:1901857	positive regulation of cellular respiration	1/114	16/18805	0.0625	10.3098	2.90943	0.0927431	0.232157	0.170105	IFNG	1
GO:1902222	erythrose 4-phosphate/phosphoenolpyruvate family amino acid catabolic process	1/114	16/18805	0.0625	10.3098	2.90943	0.0927431	0.232157	0.170105	IDO1	1
GO:1905664	regulation of calcium ion import across plasma membrane	1/114	16/18805	0.0625	10.3098	2.90943	0.0927431	0.232157	0.170105	AKAP5	1
GO:2000402	negative regulation of lymphocyte migration	1/114	16/18805	0.0625	10.3098	2.90943	0.0927431	0.232157	0.170105	CD69	1
GO:2000696	regulation of epithelial cell differentiation involved in kidney development	1/114	16/18805	0.0625	10.3098	2.90943	0.0927431	0.232157	0.170105	STAT1	1
GO:0032635	interleukin-6 production	3/114	177/18805	0.0169492	2.79587	1.87473	0.0927826	0.232157	0.170105	IFNG/SLAMF1/PTPN22	3
GO:0032675	regulation of interleukin-6 production	3/114	177/18805	0.0169492	2.79587	1.87473	0.0927826	0.232157	0.170105	IFNG/SLAMF1/PTPN22	3
GO:0010721	negative regulation of cell development	4/114	285/18805	0.0140351	2.31517	1.74722	0.0952952	0.238101	0.17446	CD69/IRF1/LAG3/TBX21	4
GO:0019362	pyridine nucleotide metabolic process	3/114	180/18805	0.0166667	2.74927	1.84165	0.0963819	0.239946	0.175812	IDO1/CD38/IFNG	3
GO:0046496	nicotinamide nucleotide metabolic process	3/114	180/18805	0.0166667	2.74927	1.84165	0.0963819	0.239946	0.175812	IDO1/CD38/IFNG	3
GO:0150076	neuroinflammatory response	2/114	87/18805	0.0229885	3.7921	2.03855	0.0978322	0.239946	0.175812	IFNG/PTPRC	2
GO:0002923	regulation of humoral immune response mediated by circulating immunoglobulin	1/114	17/18805	0.0588235	9.7033	2.80369	0.0982478	0.239946	0.175812	PTPRC	1
GO:0010958	regulation of amino acid import across plasma membrane	1/114	17/18805	0.0588235	9.7033	2.80369	0.0982478	0.239946	0.175812	SLC38A1	1
GO:0015816	glycine transport	1/114	17/18805	0.0588235	9.7033	2.80369	0.0982478	0.239946	0.175812	SLC38A1	1
GO:0032604	granulocyte macrophage colony-stimulating factor production	1/114	17/18805	0.0588235	9.7033	2.80369	0.0982478	0.239946	0.175812	CD80	1
GO:0032645	regulation of granulocyte macrophage colony-stimulating factor production	1/114	17/18805	0.0588235	9.7033	2.80369	0.0982478	0.239946	0.175812	CD80	1
GO:0033623	regulation of integrin activation	1/114	17/18805	0.0588235	9.7033	2.80369	0.0982478	0.239946	0.175812	CXCL13	1
GO:0051044	positive regulation of membrane protein ectodomain proteolysis	1/114	17/18805	0.0588235	9.7033	2.80369	0.0982478	0.239946	0.175812	IFNG	1
GO:0072074	kidney mesenchyme development	1/114	17/18805	0.0588235	9.7033	2.80369	0.0982478	0.239946	0.175812	STAT1	1
GO:0072077	renal vesicle morphogenesis	1/114	17/18805	0.0588235	9.7033	2.80369	0.0982478	0.239946	0.175812	STAT1	1
GO:0170043	non-proteinogenic amino acid biosynthetic process	1/114	17/18805	0.0588235	9.7033	2.80369	0.0982478	0.239946	0.175812	SLC38A1	1
GO:1902165	regulation of intrinsic apoptotic signaling pathway in response to DNA damage by p53 class mediator	1/114	17/18805	0.0588235	9.7033	2.80369	0.0982478	0.239946	0.175812	RPL26	1
GO:1903541	regulation of exosomal secretion	1/114	17/18805	0.0588235	9.7033	2.80369	0.0982478	0.239946	0.175812	IFNG	1
GO:1903789	regulation of amino acid transmembrane transport	1/114	17/18805	0.0588235	9.7033	2.80369	0.0982478	0.239946	0.175812	SLC38A1	1
GO:0034103	regulation of tissue remodeling	2/114	88/18805	0.0227273	3.749	2.01864	0.099726	0.242531	0.177706	IL21/CD38	2
GO:0050810	regulation of steroid biosynthetic process	2/114	88/18805	0.0227273	3.749	2.01864	0.099726	0.242531	0.177706	IFNG/GFI1	2
GO:0071347	cellular response to interleukin-1	2/114	88/18805	0.0227273	3.749	2.01864	0.099726	0.242531	0.177706	GBP1/CD40	2
GO:0051054	positive regulation of DNA metabolic process	4/114	293/18805	0.0136519	2.25196	1.68678	0.102798	0.246102	0.180323	PTPRC/PRKCQ/TBX21/CD40	4
GO:0000027	ribosomal large subunit assembly	1/114	18/18805	0.0555556	9.16423	2.70635	0.103719	0.246102	0.180323	RPL11	1
GO:0002836	positive regulation of response to tumor cell	1/114	18/18805	0.0555556	9.16423	2.70635	0.103719	0.246102	0.180323	CRTAM	1
GO:0002839	positive regulation of immune response to tumor cell	1/114	18/18805	0.0555556	9.16423	2.70635	0.103719	0.246102	0.180323	CRTAM	1
GO:0003159	morphogenesis of an endothelium	1/114	18/18805	0.0555556	9.16423	2.70635	0.103719	0.246102	0.180323	CXCL10	1
GO:0032328	alanine transport	1/114	18/18805	0.0555556	9.16423	2.70635	0.103719	0.246102	0.180323	SLC38A1	1
GO:0046579	positive regulation of Ras protein signal transduction	1/114	18/18805	0.0555556	9.16423	2.70635	0.103719	0.246102	0.180323	RASGRP1	1
GO:0046851	negative regulation of bone remodeling	1/114	18/18805	0.0555556	9.16423	2.70635	0.103719	0.246102	0.180323	CD38	1
GO:0061154	endothelial tube morphogenesis	1/114	18/18805	0.0555556	9.16423	2.70635	0.103719	0.246102	0.180323	CXCL10	1
GO:0070230	positive regulation of lymphocyte apoptotic process	1/114	18/18805	0.0555556	9.16423	2.70635	0.103719	0.246102	0.180323	IDO1	1
GO:0072087	renal vesicle development	1/114	18/18805	0.0555556	9.16423	2.70635	0.103719	0.246102	0.180323	STAT1	1
GO:0097396	response to interleukin-17	1/114	18/18805	0.0555556	9.16423	2.70635	0.103719	0.246102	0.180323	CXCL10	1
GO:0097398	cellular response to interleukin-17	1/114	18/18805	0.0555556	9.16423	2.70635	0.103719	0.246102	0.180323	CXCL10	1
GO:0098712	L-glutamate import across plasma membrane	1/114	18/18805	0.0555556	9.16423	2.70635	0.103719	0.246102	0.180323	KCNJ10	1
GO:0099638	endosome to plasma membrane protein transport	1/114	18/18805	0.0555556	9.16423	2.70635	0.103719	0.246102	0.180323	AKAP5	1
GO:0150079	negative regulation of neuroinflammatory response	1/114	18/18805	0.0555556	9.16423	2.70635	0.103719	0.246102	0.180323	PTPRC	1
GO:1902916	positive regulation of protein polyubiquitination	1/114	18/18805	0.0555556	9.16423	2.70635	0.103719	0.246102	0.180323	PTPN22	1
GO:0002753	cytoplasmic pattern recognition receptor signaling pathway	3/114	186/18805	0.016129	2.66058	1.77746	0.103749	0.246102	0.180323	GBP5/BIRC3/PTPN22	3
GO:0045165	cell fate commitment	4/114	295/18805	0.0135593	2.23669	1.67198	0.104716	0.248057	0.181755	CD69/SLAMF6/TOX/TBX21	4
GO:0072524	pyridine-containing compound metabolic process	3/114	187/18805	0.0160428	2.64636	1.76701	0.104998	0.248386	0.181996	IDO1/CD38/IFNG	3
GO:0007565	female pregnancy	3/114	190/18805	0.0157895	2.60457	1.73606	0.108781	0.254409	0.186409	SLC38A1/IDO1/CD38	3
GO:0002281	macrophage activation involved in immune response	1/114	19/18805	0.0526316	8.6819	2.61631	0.109158	0.254409	0.186409	IFNG	1
GO:0032695	negative regulation of interleukin-12 production	1/114	19/18805	0.0526316	8.6819	2.61631	0.109158	0.254409	0.186409	SLAMF1	1
GO:0043031	negative regulation of macrophage activation	1/114	19/18805	0.0526316	8.6819	2.61631	0.109158	0.254409	0.186409	PTPRC	1
GO:0045346	regulation of MHC class II biosynthetic process	1/114	19/18805	0.0526316	8.6819	2.61631	0.109158	0.254409	0.186409	IFNG	1
GO:0060231	mesenchymal to epithelial transition	1/114	19/18805	0.0526316	8.6819	2.61631	0.109158	0.254409	0.186409	STAT1	1
GO:0070431	nucleotide-binding oligomerization domain containing 2 signaling pathway	1/114	19/18805	0.0526316	8.6819	2.61631	0.109158	0.254409	0.186409	PTPN22	1
GO:0071636	positive regulation of transforming growth factor beta production	1/114	19/18805	0.0526316	8.6819	2.61631	0.109158	0.254409	0.186409	XCL1	1
GO:0098543	detection of other organism	1/114	19/18805	0.0526316	8.6819	2.61631	0.109158	0.254409	0.186409	CD1D	1
GO:1904044	response to aldosterone	1/114	19/18805	0.0526316	8.6819	2.61631	0.109158	0.254409	0.186409	PTPRC	1
GO:1904666	regulation of ubiquitin protein ligase activity	1/114	19/18805	0.0526316	8.6819	2.61631	0.109158	0.254409	0.186409	RPL11	1
GO:0033273	response to vitamin	2/114	94/18805	0.0212766	3.50971	1.90502	0.111299	0.258702	0.189555	CXCL10/CD40	2
GO:1900182	positive regulation of protein localization to nucleus	2/114	94/18805	0.0212766	3.50971	1.90502	0.111299	0.258702	0.189555	IFNG/PYHIN1	2
GO:0006650	glycerophospholipid metabolic process	4/114	302/18805	0.013245	2.18485	1.62109	0.111555	0.258952	0.189738	PLAAT4/PLA2G2D/PLA1A/PIP5K1B	4
GO:0007254	JNK cascade	3/114	193/18805	0.015544	2.56409	1.7057	0.112617	0.259678	0.19027	SLAMF1/CD27/PTPN22	3
GO:0015807	L-amino acid transport	2/114	95/18805	0.0210526	3.47276	1.88698	0.113261	0.259678	0.19027	SLC38A1/KCNJ10	2
GO:0090316	positive regulation of intracellular protein transport	2/114	95/18805	0.0210526	3.47276	1.88698	0.113261	0.259678	0.19027	IFNG/AKAP5	2
GO:0002755	MyD88-dependent toll-like receptor signaling pathway	1/114	20/18805	0.05	8.24781	2.53266	0.114564	0.259678	0.19027	IRF1	1
GO:0006541	glutamine metabolic process	1/114	20/18805	0.05	8.24781	2.53266	0.114564	0.259678	0.19027	SLC38A1	1
GO:0010759	positive regulation of macrophage chemotaxis	1/114	20/18805	0.05	8.24781	2.53266	0.114564	0.259678	0.19027	SLAMF1	1
GO:0033194	response to hydroperoxide	1/114	20/18805	0.05	8.24781	2.53266	0.114564	0.259678	0.19027	CD38	1
GO:0034393	positive regulation of smooth muscle cell apoptotic process	1/114	20/18805	0.05	8.24781	2.53266	0.114564	0.259678	0.19027	IFNG	1
GO:0035455	response to interferon-alpha	1/114	20/18805	0.05	8.24781	2.53266	0.114564	0.259678	0.19027	PYHIN1	1
GO:0045342	MHC class II biosynthetic process	1/114	20/18805	0.05	8.24781	2.53266	0.114564	0.259678	0.19027	IFNG	1
GO:0070886	positive regulation of calcineurin-NFAT signaling cascade	1/114	20/18805	0.05	8.24781	2.53266	0.114564	0.259678	0.19027	AKAP5	1
GO:0106058	positive regulation of calcineurin-mediated signaling	1/114	20/18805	0.05	8.24781	2.53266	0.114564	0.259678	0.19027	AKAP5	1
GO:1900221	regulation of amyloid-beta clearance	1/114	20/18805	0.05	8.24781	2.53266	0.114564	0.259678	0.19027	IFNG	1
GO:1902931	negative regulation of alcohol biosynthetic process	1/114	20/18805	0.05	8.24781	2.53266	0.114564	0.259678	0.19027	GFI1	1
GO:1990182	exosomal secretion	1/114	20/18805	0.05	8.24781	2.53266	0.114564	0.259678	0.19027	IFNG	1
GO:2000318	positive regulation of T-helper 17 type immune response	1/114	20/18805	0.05	8.24781	2.53266	0.114564	0.259678	0.19027	PRKCQ	1
GO:2000434	regulation of protein neddylation	1/114	20/18805	0.05	8.24781	2.53266	0.114564	0.259678	0.19027	RPL11	1
GO:2000679	positive regulation of transcription regulatory region DNA binding	1/114	20/18805	0.05	8.24781	2.53266	0.114564	0.259678	0.19027	IFNG	1
GO:0046330	positive regulation of JNK cascade	2/114	97/18805	0.0206186	3.40116	1.85163	0.117211	0.265332	0.194413	SLAMF1/CD27	2
GO:1905475	regulation of protein localization to membrane	3/114	197/18805	0.0152284	2.51202	1.66611	0.117811	0.265608	0.194615	IFNG/AKAP5/GBP1	3
GO:0030100	regulation of endocytosis	4/114	309/18805	0.012945	2.13535	1.57157	0.11859	0.265608	0.194615	IL2RG/IFNG/SIRPG/PTPRC	4
GO:0070374	positive regulation of ERK1 and ERK2 cascade	3/114	198/18805	0.0151515	2.49934	1.65636	0.119124	0.265608	0.194615	PTPRC/SLAMF1/PTPN22	3
GO:0042157	lipoprotein metabolic process	2/114	98/18805	0.0204082	3.36645	1.8343	0.1192	0.265608	0.194615	APOL6/APOL3	2
GO:0002523	leukocyte migration involved in inflammatory response	1/114	21/18805	0.047619	7.85505	2.45464	0.119937	0.265608	0.194615	SLAMF1	1
GO:0032495	response to muramyl dipeptide	1/114	21/18805	0.047619	7.85505	2.45464	0.119937	0.265608	0.194615	PTPN22	1
GO:0035864	response to potassium ion	1/114	21/18805	0.047619	7.85505	2.45464	0.119937	0.265608	0.194615	KCNJ10	1
GO:0039535	regulation of RIG-I signaling pathway	1/114	21/18805	0.047619	7.85505	2.45464	0.119937	0.265608	0.194615	BIRC3	1
GO:0048535	lymph node development	1/114	21/18805	0.047619	7.85505	2.45464	0.119937	0.265608	0.194615	TOX	1
GO:0051930	regulation of sensory perception of pain	1/114	21/18805	0.047619	7.85505	2.45464	0.119937	0.265608	0.194615	GPR171	1
GO:0051931	regulation of sensory perception	1/114	21/18805	0.047619	7.85505	2.45464	0.119937	0.265608	0.194615	GPR171	1
GO:0090713	immunological memory process	1/114	21/18805	0.047619	7.85505	2.45464	0.119937	0.265608	0.194615	CD27	1
GO:0097734	extracellular exosome biogenesis	1/114	21/18805	0.047619	7.85505	2.45464	0.119937	0.265608	0.194615	IFNG	1
GO:1903978	regulation of microglial cell activation	1/114	21/18805	0.047619	7.85505	2.45464	0.119937	0.265608	0.194615	PTPRC	1
GO:2000010	positive regulation of protein localization to cell surface	1/114	21/18805	0.047619	7.85505	2.45464	0.119937	0.265608	0.194615	CD247	1
GO:2000273	positive regulation of signaling receptor activity	1/114	21/18805	0.047619	7.85505	2.45464	0.119937	0.265608	0.194615	IFNG	1
GO:2001135	regulation of endocytic recycling	1/114	21/18805	0.047619	7.85505	2.45464	0.119937	0.265608	0.194615	AKAP5	1
GO:0031396	regulation of protein ubiquitination	3/114	201/18805	0.0149254	2.46203	1.62747	0.123094	0.271797	0.199149	BIRC3/RPL11/PTPN22	3
GO:0002220	innate immune response activating cell surface receptor signaling pathway	2/114	100/18805	0.02	3.29912	1.8003	0.123202	0.271797	0.199149	KLRD1/PTPN22	2
GO:0045824	negative regulation of innate immune response	2/114	100/18805	0.02	3.29912	1.8003	0.123202	0.271797	0.199149	CD96/KLRD1	2
GO:0034446	substrate adhesion-dependent cell spreading	2/114	101/18805	0.019802	3.26646	1.78362	0.125215	0.272222	0.199461	ST6GAL1/GBP1	2
GO:0006491	N-glycan processing	1/114	22/18805	0.0454545	7.49801	2.38161	0.125278	0.272222	0.199461	MGAT4A	1
GO:0010737	protein kinase A signaling	1/114	22/18805	0.0454545	7.49801	2.38161	0.125278	0.272222	0.199461	AKAP5	1
GO:0015669	gas transport	1/114	22/18805	0.0454545	7.49801	2.38161	0.125278	0.272222	0.199461	IPCEF1	1
GO:0021554	optic nerve development	1/114	22/18805	0.0454545	7.49801	2.38161	0.125278	0.272222	0.199461	KCNA3	1
GO:0030449	regulation of complement activation	1/114	22/18805	0.0454545	7.49801	2.38161	0.125278	0.272222	0.199461	CD5L	1
GO:0034104	negative regulation of tissue remodeling	1/114	22/18805	0.0454545	7.49801	2.38161	0.125278	0.272222	0.199461	CD38	1
GO:0060546	negative regulation of necroptotic process	1/114	22/18805	0.0454545	7.49801	2.38161	0.125278	0.272222	0.199461	BIRC3	1
GO:0072111	cell proliferation involved in kidney development	1/114	22/18805	0.0454545	7.49801	2.38161	0.125278	0.272222	0.199461	STAT1	1
GO:0072202	cell differentiation involved in metanephros development	1/114	22/18805	0.0454545	7.49801	2.38161	0.125278	0.272222	0.199461	STAT1	1
GO:0072234	metanephric nephron tubule development	1/114	22/18805	0.0454545	7.49801	2.38161	0.125278	0.272222	0.199461	STAT1	1
GO:1902004	positive regulation of amyloid-beta formation	1/114	22/18805	0.0454545	7.49801	2.38161	0.125278	0.272222	0.199461	IFNG	1
GO:0048534	hematopoietic or lymphoid organ development	2/114	102/18805	0.0196078	3.23443	1.76715	0.127237	0.276131	0.202325	PTPRC/TOX	2
GO:0002223	stimulatory C-type lectin receptor signaling pathway	1/114	23/18805	0.0434783	7.17201	2.31303	0.130587	0.278522	0.204077	KLRD1	1
GO:0002475	antigen processing and presentation via MHC class Ib	1/114	23/18805	0.0434783	7.17201	2.31303	0.130587	0.278522	0.204077	CD1D	1
GO:0006658	phosphatidylserine metabolic process	1/114	23/18805	0.0434783	7.17201	2.31303	0.130587	0.278522	0.204077	PLA1A	1
GO:0032700	negative regulation of interleukin-17 production	1/114	23/18805	0.0434783	7.17201	2.31303	0.130587	0.278522	0.204077	IFNG	1
GO:0034105	positive regulation of tissue remodeling	1/114	23/18805	0.0434783	7.17201	2.31303	0.130587	0.278522	0.204077	IL21	1
GO:0034755	iron ion transmembrane transport	1/114	23/18805	0.0434783	7.17201	2.31303	0.130587	0.278522	0.204077	IFNG	1
GO:0051957	positive regulation of amino acid transport	1/114	23/18805	0.0434783	7.17201	2.31303	0.130587	0.278522	0.204077	SLC38A1	1
GO:0060143	positive regulation of syncytium formation by plasma membrane fusion	1/114	23/18805	0.0434783	7.17201	2.31303	0.130587	0.278522	0.204077	CXCL9	1
GO:0090026	positive regulation of monocyte chemotaxis	1/114	23/18805	0.0434783	7.17201	2.31303	0.130587	0.278522	0.204077	CXCL10	1
GO:0140112	extracellular vesicle biogenesis	1/114	23/18805	0.0434783	7.17201	2.31303	0.130587	0.278522	0.204077	IFNG	1
GO:1900273	positive regulation of long-term synaptic potentiation	1/114	23/18805	0.0434783	7.17201	2.31303	0.130587	0.278522	0.204077	AKAP5	1
GO:1990840	response to lectin	1/114	23/18805	0.0434783	7.17201	2.31303	0.130587	0.278522	0.204077	KLRD1	1
GO:1990858	cellular response to lectin	1/114	23/18805	0.0434783	7.17201	2.31303	0.130587	0.278522	0.204077	KLRD1	1
GO:2000114	regulation of establishment of cell polarity	1/114	23/18805	0.0434783	7.17201	2.31303	0.130587	0.278522	0.204077	DOCK8	1
GO:0031400	negative regulation of protein modification process	4/114	321/18805	0.0124611	2.05553	1.48965	0.131087	0.279243	0.204606	PTPRC/SAMSN1/RPL11/PTPN22	4
GO:0001933	negative regulation of protein phosphorylation	3/114	210/18805	0.0142857	2.35652	1.54382	0.135288	0.284872	0.20873	PTPRC/SAMSN1/PTPN22	3
GO:0045860	positive regulation of protein kinase activity	3/114	210/18805	0.0142857	2.35652	1.54382	0.135288	0.284872	0.20873	IFNG/RASGRP1/PTPRC	3
GO:1901796	regulation of signal transduction by p53 class mediator	2/114	106/18805	0.0188679	3.11238	1.70324	0.135398	0.284872	0.20873	RPL26/RPL11	2
GO:1905477	positive regulation of protein localization to membrane	2/114	106/18805	0.0188679	3.11238	1.70324	0.135398	0.284872	0.20873	IFNG/AKAP5	2
GO:0002922	positive regulation of humoral immune response	1/114	24/18805	0.0416667	6.87317	2.24843	0.135864	0.284872	0.20873	PTPRC	1
GO:0009074	aromatic amino acid family catabolic process	1/114	24/18805	0.0416667	6.87317	2.24843	0.135864	0.284872	0.20873	IDO1	1
GO:0032770	positive regulation of monooxygenase activity	1/114	24/18805	0.0416667	6.87317	2.24843	0.135864	0.284872	0.20873	IFNG	1
GO:0034114	regulation of heterotypic cell-cell adhesion	1/114	24/18805	0.0416667	6.87317	2.24843	0.135864	0.284872	0.20873	LCK	1
GO:0042430	indole-containing compound metabolic process	1/114	24/18805	0.0416667	6.87317	2.24843	0.135864	0.284872	0.20873	IDO1	1
GO:0046885	regulation of hormone biosynthetic process	1/114	24/18805	0.0416667	6.87317	2.24843	0.135864	0.284872	0.20873	GFI1	1
GO:0062099	negative regulation of programmed necrotic cell death	1/114	24/18805	0.0416667	6.87317	2.24843	0.135864	0.284872	0.20873	BIRC3	1
GO:0072273	metanephric nephron morphogenesis	1/114	24/18805	0.0416667	6.87317	2.24843	0.135864	0.284872	0.20873	STAT1	1
GO:2001026	regulation of endothelial cell chemotaxis	1/114	24/18805	0.0416667	6.87317	2.24843	0.135864	0.284872	0.20873	CXCL13	1
GO:0032102	negative regulation of response to external stimulus	5/114	448/18805	0.0111607	1.84103	1.40705	0.136527	0.285865	0.209458	CXCL13/CD96/ST6GAL1/KLRD1/PTPRC	5
GO:0044703	multi-organism reproductive process	3/114	211/18805	0.014218	2.34535	1.5348	0.136668	0.285865	0.209458	SLC38A1/IDO1/CD38	3
GO:0002532	production of molecular mediator involved in inflammatory response	2/114	107/18805	0.0186916	3.08329	1.68774	0.137457	0.286478	0.209907	GBP5/CD6	2
GO:0045639	positive regulation of myeloid cell differentiation	2/114	107/18805	0.0186916	3.08329	1.68774	0.137457	0.286478	0.209907	IFNG/STAT1	2
GO:1901222	regulation of non-canonical NF-kappaB signal transduction	2/114	107/18805	0.0186916	3.08329	1.68774	0.137457	0.286478	0.209907	CD27/PTPN22	2
GO:0043393	regulation of protein binding	2/114	108/18805	0.0185185	3.05474	1.67242	0.139522	0.288543	0.211419	EPB41/RPL11	2
GO:0043123	positive regulation of canonical NF-kappaB signal transduction	3/114	214/18805	0.0140187	2.31247	1.50802	0.140838	0.288543	0.211419	BIRC3/APOL3/CD40	3
GO:0001919	regulation of receptor recycling	1/114	25/18805	0.04	6.59825	2.18744	0.14111	0.288543	0.211419	TRAT1	1
GO:0002433	immune response-regulating cell surface receptor signaling pathway involved in phagocytosis	1/114	25/18805	0.04	6.59825	2.18744	0.14111	0.288543	0.211419	IFNG	1
GO:0030813	positive regulation of nucleotide catabolic process	1/114	25/18805	0.04	6.59825	2.18744	0.14111	0.288543	0.211419	IFNG	1
GO:0032693	negative regulation of interleukin-10 production	1/114	25/18805	0.04	6.59825	2.18744	0.14111	0.288543	0.211419	IDO1	1
GO:0032727	positive regulation of interferon-alpha production	1/114	25/18805	0.04	6.59825	2.18744	0.14111	0.288543	0.211419	STAT1	1
GO:0033123	positive regulation of purine nucleotide catabolic process	1/114	25/18805	0.04	6.59825	2.18744	0.14111	0.288543	0.211419	IFNG	1
GO:0038095	Fc-epsilon receptor signaling pathway	1/114	25/18805	0.04	6.59825	2.18744	0.14111	0.288543	0.211419	PRKCQ	1
GO:0038096	Fc-gamma receptor signaling pathway involved in phagocytosis	1/114	25/18805	0.04	6.59825	2.18744	0.14111	0.288543	0.211419	IFNG	1
GO:0042537	benzene-containing compound metabolic process	1/114	25/18805	0.04	6.59825	2.18744	0.14111	0.288543	0.211419	IDO1	1
GO:0045821	positive regulation of glycolytic process	1/114	25/18805	0.04	6.59825	2.18744	0.14111	0.288543	0.211419	IFNG	1
GO:0048169	regulation of long-term neuronal synaptic plasticity	1/114	25/18805	0.04	6.59825	2.18744	0.14111	0.288543	0.211419	KCNJ10	1
GO:0072170	metanephric tubule development	1/114	25/18805	0.04	6.59825	2.18744	0.14111	0.288543	0.211419	STAT1	1
GO:0072243	metanephric nephron epithelium development	1/114	25/18805	0.04	6.59825	2.18744	0.14111	0.288543	0.211419	STAT1	1
GO:0090280	positive regulation of calcium ion import	1/114	25/18805	0.04	6.59825	2.18744	0.14111	0.288543	0.211419	AKAP5	1
GO:0003333	amino acid transmembrane transport	2/114	109/18805	0.0183486	3.02672	1.65727	0.141595	0.288853	0.211647	SLC38A1/KCNJ10	2
GO:0043405	regulation of MAP kinase activity	2/114	109/18805	0.0183486	3.02672	1.65727	0.141595	0.288853	0.211647	RASGRP1/PTPN22	2
GO:0031032	actomyosin structure organization	3/114	215/18805	0.0139535	2.30171	1.49919	0.142237	0.289823	0.212357	GPR65/EPB41/IQGAP2	3
GO:0031398	positive regulation of protein ubiquitination	2/114	110/18805	0.0181818	2.9992	1.6423	0.143674	0.291638	0.213687	BIRC3/PTPN22	2
GO:0071900	regulation of protein serine/threonine kinase activity	3/114	217/18805	0.0138249	2.2805	1.48168	0.14505	0.291638	0.213687	IFNG/RASGRP1/PTPN22	3
GO:0002526	acute inflammatory response	2/114	111/18805	0.018018	2.97218	1.62749	0.145759	0.291638	0.213687	PLA2G2D/CD6	2
GO:0009063	amino acid catabolic process	2/114	111/18805	0.018018	2.97218	1.62749	0.145759	0.291638	0.213687	IDO1/ETFA	2
GO:0032611	interleukin-1 beta production	2/114	111/18805	0.018018	2.97218	1.62749	0.145759	0.291638	0.213687	IFNG/GBP5	2
GO:0032651	regulation of interleukin-1 beta production	2/114	111/18805	0.018018	2.97218	1.62749	0.145759	0.291638	0.213687	IFNG/GBP5	2
GO:0009435	NAD biosynthetic process	1/114	26/18805	0.0384615	6.34447	2.12969	0.146323	0.291638	0.213687	IDO1	1
GO:0014829	vascular associated smooth muscle contraction	1/114	26/18805	0.0384615	6.34447	2.12969	0.146323	0.291638	0.213687	CD38	1
GO:0022038	corpus callosum development	1/114	26/18805	0.0384615	6.34447	2.12969	0.146323	0.291638	0.213687	KCNA3	1
GO:0032252	secretory granule localization	1/114	26/18805	0.0384615	6.34447	2.12969	0.146323	0.291638	0.213687	RASGRP1	1
GO:0032878	regulation of establishment or maintenance of cell polarity	1/114	26/18805	0.0384615	6.34447	2.12969	0.146323	0.291638	0.213687	DOCK8	1
GO:0033622	integrin activation	1/114	26/18805	0.0384615	6.34447	2.12969	0.146323	0.291638	0.213687	CXCL13	1
GO:0034138	toll-like receptor 3 signaling pathway	1/114	26/18805	0.0384615	6.34447	2.12969	0.146323	0.291638	0.213687	PTPN22	1
GO:0045624	positive regulation of T-helper cell differentiation	1/114	26/18805	0.0384615	6.34447	2.12969	0.146323	0.291638	0.213687	CD80	1
GO:0045953	negative regulation of natural killer cell mediated cytotoxicity	1/114	26/18805	0.0384615	6.34447	2.12969	0.146323	0.291638	0.213687	KLRD1	1
GO:0048143	astrocyte activation	1/114	26/18805	0.0384615	6.34447	2.12969	0.146323	0.291638	0.213687	IFNG	1
GO:0060259	regulation of feeding behavior	1/114	26/18805	0.0384615	6.34447	2.12969	0.146323	0.291638	0.213687	GPR171	1
GO:0090023	positive regulation of neutrophil chemotaxis	1/114	26/18805	0.0384615	6.34447	2.12969	0.146323	0.291638	0.213687	XCL1	1
GO:0098581	detection of external biotic stimulus	1/114	26/18805	0.0384615	6.34447	2.12969	0.146323	0.291638	0.213687	CD1D	1
GO:0019218	regulation of steroid metabolic process	2/114	112/18805	0.0178571	2.94565	1.61285	0.147851	0.294067	0.215467	IFNG/GFI1	2
GO:0044706	multi-multicellular organism process	3/114	219/18805	0.0136986	2.25967	1.46436	0.147882	0.294067	0.215467	SLC38A1/IDO1/CD38	3
GO:0044403	biological process involved in symbiotic interaction	3/114	220/18805	0.0136364	2.2494	1.45577	0.149304	0.296217	0.217042	SLAMF1/CD80/CCR5	3
GO:0045637	regulation of myeloid cell differentiation	3/114	220/18805	0.0136364	2.2494	1.45577	0.149304	0.296217	0.217042	GPR171/IFNG/STAT1	3
GO:0042116	macrophage activation	2/114	113/18805	0.0176991	2.91958	1.59837	0.149949	0.296461	0.217221	IFNG/PTPRC	2
GO:0048872	homeostasis of number of cells	4/114	339/18805	0.0117994	1.94639	1.37323	0.150803	0.296461	0.217221	GPR174/STAT1/SIT1/RPS24	4
GO:0002053	positive regulation of mesenchymal cell proliferation	1/114	27/18805	0.037037	6.10949	2.07489	0.151506	0.296461	0.217221	STAT1	1
GO:0002837	regulation of immune response to tumor cell	1/114	27/18805	0.037037	6.10949	2.07489	0.151506	0.296461	0.217221	CRTAM	1
GO:0006929	substrate-dependent cell migration	1/114	27/18805	0.037037	6.10949	2.07489	0.151506	0.296461	0.217221	PTPRC	1
GO:0021895	cerebral cortex neuron differentiation	1/114	27/18805	0.037037	6.10949	2.07489	0.151506	0.296461	0.217221	TOX	1
GO:0022010	central nervous system myelination	1/114	27/18805	0.037037	6.10949	2.07489	0.151506	0.296461	0.217221	KCNJ10	1
GO:0032291	axon ensheathment in central nervous system	1/114	27/18805	0.037037	6.10949	2.07489	0.151506	0.296461	0.217221	KCNJ10	1
GO:0035303	regulation of dephosphorylation	1/114	27/18805	0.037037	6.10949	2.07489	0.151506	0.296461	0.217221	IFNG	1
GO:0042104	positive regulation of activated T cell proliferation	1/114	27/18805	0.037037	6.10949	2.07489	0.151506	0.296461	0.217221	SLAMF1	1
GO:0045662	negative regulation of myoblast differentiation	1/114	27/18805	0.037037	6.10949	2.07489	0.151506	0.296461	0.217221	CXCL10	1
GO:0070102	interleukin-6-mediated signaling pathway	1/114	27/18805	0.037037	6.10949	2.07489	0.151506	0.296461	0.217221	GFI1	1
GO:0001776	leukocyte homeostasis	2/114	114/18805	0.0175439	2.89397	1.58405	0.152053	0.296461	0.217221	GPR174/SIT1	2
GO:0045445	myoblast differentiation	2/114	114/18805	0.0175439	2.89397	1.58405	0.152053	0.296461	0.217221	CXCL9/CXCL10	2
GO:0071902	positive regulation of protein serine/threonine kinase activity	2/114	114/18805	0.0175439	2.89397	1.58405	0.152053	0.296461	0.217221	IFNG/RASGRP1	2
GO:0006364	rRNA processing	3/114	222/18805	0.0135135	2.22914	1.43873	0.152163	0.296461	0.217221	RPL26/RPL11/RPS24	3
GO:0033674	positive regulation of kinase activity	3/114	223/18805	0.0134529	2.21914	1.43028	0.153599	0.298922	0.219025	IFNG/RASGRP1/PTPRC	3
GO:0010810	regulation of cell-substrate adhesion	3/114	224/18805	0.0133929	2.20923	1.42187	0.155039	0.301156	0.220662	CD3E/ST6GAL1/GBP1	3
GO:0002834	regulation of response to tumor cell	1/114	28/18805	0.0357143	5.89129	2.02279	0.156657	0.301156	0.220662	CRTAM	1
GO:0019359	nicotinamide nucleotide biosynthetic process	1/114	28/18805	0.0357143	5.89129	2.02279	0.156657	0.301156	0.220662	IDO1	1
GO:0019363	pyridine nucleotide biosynthetic process	1/114	28/18805	0.0357143	5.89129	2.02279	0.156657	0.301156	0.220662	IDO1	1
GO:0039529	RIG-I signaling pathway	1/114	28/18805	0.0357143	5.89129	2.02279	0.156657	0.301156	0.220662	BIRC3	1
GO:0045116	protein neddylation	1/114	28/18805	0.0357143	5.89129	2.02279	0.156657	0.301156	0.220662	RPL11	1
GO:0051043	regulation of membrane protein ectodomain proteolysis	1/114	28/18805	0.0357143	5.89129	2.02279	0.156657	0.301156	0.220662	IFNG	1
GO:0071624	positive regulation of granulocyte chemotaxis	1/114	28/18805	0.0357143	5.89129	2.02279	0.156657	0.301156	0.220662	XCL1	1
GO:1902221	erythrose 4-phosphate/phosphoenolpyruvate family amino acid metabolic process	1/114	28/18805	0.0357143	5.89129	2.02279	0.156657	0.301156	0.220662	IDO1	1
GO:1902993	positive regulation of amyloid precursor protein catabolic process	1/114	28/18805	0.0357143	5.89129	2.02279	0.156657	0.301156	0.220662	IFNG	1
GO:1905523	positive regulation of macrophage migration	1/114	28/18805	0.0357143	5.89129	2.02279	0.156657	0.301156	0.220662	SLAMF1	1
GO:0042326	negative regulation of phosphorylation	3/114	226/18805	0.0132743	2.18968	1.40519	0.157932	0.303271	0.222211	PTPRC/SAMSN1/PTPN22	3
GO:0006766	vitamin metabolic process	2/114	117/18805	0.017094	2.81976	1.54201	0.158401	0.303499	0.222378	IFNG/GFI1	2
GO:0019882	antigen processing and presentation	2/114	117/18805	0.017094	2.81976	1.54201	0.158401	0.303499	0.222378	CD8A/CD1D	2
GO:0007265	Ras protein signal transduction	2/114	118/18805	0.0169492	2.79587	1.52829	0.160528	0.306246	0.224391	RASGRP1/RALGPS2	2
GO:0033209	tumor necrosis factor-mediated signaling pathway	2/114	118/18805	0.0169492	2.79587	1.52829	0.160528	0.306246	0.224391	STAT1/BIRC3	2
GO:0007163	establishment or maintenance of cell polarity	3/114	228/18805	0.0131579	2.17048	1.38868	0.160842	0.306246	0.224391	CD3G/CRTAM/DOCK8	3
GO:0010447	response to acidic pH	1/114	29/18805	0.0344828	5.68814	1.97315	0.161777	0.306246	0.224391	GPR65	1
GO:0010758	regulation of macrophage chemotaxis	1/114	29/18805	0.0344828	5.68814	1.97315	0.161777	0.306246	0.224391	SLAMF1	1
GO:0043392	negative regulation of DNA binding	1/114	29/18805	0.0344828	5.68814	1.97315	0.161777	0.306246	0.224391	GZMA	1
GO:0071480	cellular response to gamma radiation	1/114	29/18805	0.0344828	5.68814	1.97315	0.161777	0.306246	0.224391	RPL26	1
GO:0072207	metanephric epithelium development	1/114	29/18805	0.0344828	5.68814	1.97315	0.161777	0.306246	0.224391	STAT1	1
GO:0090311	regulation of protein deacetylation	1/114	29/18805	0.0344828	5.68814	1.97315	0.161777	0.306246	0.224391	IFNG	1
GO:1902914	regulation of protein polyubiquitination	1/114	29/18805	0.0344828	5.68814	1.97315	0.161777	0.306246	0.224391	PTPN22	1
GO:2000353	positive regulation of endothelial cell apoptotic process	1/114	29/18805	0.0344828	5.68814	1.97315	0.161777	0.306246	0.224391	CD40	1
GO:0016042	lipid catabolic process	4/114	350/18805	0.0114286	1.88521	1.30553	0.163382	0.308947	0.22637	PLAAT4/PLA2G2D/PLA1A/ETFA	4
GO:0010893	positive regulation of steroid biosynthetic process	1/114	30/18805	0.0333333	5.49854	1.92577	0.166866	0.313825	0.229944	IFNG	1
GO:0010894	negative regulation of steroid biosynthetic process	1/114	30/18805	0.0333333	5.49854	1.92577	0.166866	0.313825	0.229944	GFI1	1
GO:0045672	positive regulation of osteoclast differentiation	1/114	30/18805	0.0333333	5.49854	1.92577	0.166866	0.313825	0.229944	IFNG	1
GO:0090330	regulation of platelet aggregation	1/114	30/18805	0.0333333	5.49854	1.92577	0.166866	0.313825	0.229944	PRKCQ	1
GO:2000108	positive regulation of leukocyte apoptotic process	1/114	30/18805	0.0333333	5.49854	1.92577	0.166866	0.313825	0.229944	IDO1	1
GO:0019080	viral gene expression	2/114	122/18805	0.0163934	2.7042	1.47482	0.169087	0.317656	0.232751	ST6GAL1/MGAT4A	2
GO:0002323	natural killer cell activation involved in immune response	1/114	31/18805	0.0322581	5.32117	1.88046	0.171925	0.318843	0.233621	NKG7	1
GO:0003338	metanephros morphogenesis	1/114	31/18805	0.0322581	5.32117	1.88046	0.171925	0.318843	0.233621	STAT1	1
GO:0019883	antigen processing and presentation of endogenous antigen	1/114	31/18805	0.0322581	5.32117	1.88046	0.171925	0.318843	0.233621	CD1D	1
GO:0032607	interferon-alpha production	1/114	31/18805	0.0322581	5.32117	1.88046	0.171925	0.318843	0.233621	STAT1	1
GO:0032647	regulation of interferon-alpha production	1/114	31/18805	0.0322581	5.32117	1.88046	0.171925	0.318843	0.233621	STAT1	1
GO:0045070	positive regulation of viral genome replication	1/114	31/18805	0.0322581	5.32117	1.88046	0.171925	0.318843	0.233621	GBP7	1
GO:0050482	arachidonate secretion	1/114	31/18805	0.0322581	5.32117	1.88046	0.171925	0.318843	0.233621	PLA2G2D	1
GO:0050732	negative regulation of peptidyl-tyrosine phosphorylation	1/114	31/18805	0.0322581	5.32117	1.88046	0.171925	0.318843	0.233621	SAMSN1	1
GO:0070723	response to cholesterol	1/114	31/18805	0.0322581	5.32117	1.88046	0.171925	0.318843	0.233621	CCR5	1
GO:0072525	pyridine-containing compound biosynthetic process	1/114	31/18805	0.0322581	5.32117	1.88046	0.171925	0.318843	0.233621	IDO1	1
GO:1903077	negative regulation of protein localization to plasma membrane	1/114	31/18805	0.0322581	5.32117	1.88046	0.171925	0.318843	0.233621	GBP1	1
GO:1903963	arachidonate transport	1/114	31/18805	0.0322581	5.32117	1.88046	0.171925	0.318843	0.233621	PLA2G2D	1
GO:0019079	viral genome replication	2/114	124/18805	0.016129	2.66058	1.44888	0.173396	0.321227	0.235368	GBP7/CXCR6	2
GO:0007264	small GTPase-mediated signal transduction	5/114	487/18805	0.0102669	1.69359	1.21114	0.173948	0.321905	0.235865	RASGRP1/ARHGAP15/RHOH/DOCK8/RALGPS2	5
GO:0097191	extrinsic apoptotic signaling pathway	3/114	237/18805	0.0126582	2.08805	1.31644	0.174135	0.321908	0.235867	IFNG/PTPRC/CD27	3
GO:0002313	mature B cell differentiation involved in immune response	1/114	32/18805	0.03125	5.15488	1.83708	0.176953	0.325384	0.238413	IL21	1
GO:0034250	positive regulation of amide metabolic process	1/114	32/18805	0.03125	5.15488	1.83708	0.176953	0.325384	0.238413	IFNG	1
GO:0035767	endothelial cell chemotaxis	1/114	32/18805	0.03125	5.15488	1.83708	0.176953	0.325384	0.238413	CXCL13	1
GO:0090025	regulation of monocyte chemotaxis	1/114	32/18805	0.03125	5.15488	1.83708	0.176953	0.325384	0.238413	CXCL10	1
GO:0099601	regulation of neurotransmitter receptor activity	1/114	32/18805	0.03125	5.15488	1.83708	0.176953	0.325384	0.238413	IFNG	1
GO:1990778	protein localization to cell periphery	4/114	362/18805	0.0110497	1.82272	1.23439	0.177526	0.326091	0.238931	IFNG/EPB41/AKAP5/GBP1	4
GO:0007160	cell-matrix adhesion	3/114	240/18805	0.0125	2.06195	1.29308	0.178634	0.327596	0.240034	CD96/CD3E/ITGAL	3
GO:0045765	regulation of angiogenesis	4/114	363/18805	0.0110193	1.8177	1.22858	0.178723	0.327596	0.240034	CXCL13/CXCL10/STAT1/CD40	4
GO:0007596	blood coagulation	3/114	241/18805	0.0124481	2.0534	1.28536	0.180141	0.329847	0.241684	PRKCQ/LCK/CD40	3
GO:0002230	positive regulation of defense response to virus by host	1/114	33/18805	0.030303	4.99867	1.79547	0.181951	0.331064	0.242575	STAT1	1
GO:0010996	response to auditory stimulus	1/114	33/18805	0.030303	4.99867	1.79547	0.181951	0.331064	0.242575	CXCL10	1
GO:0045648	positive regulation of erythrocyte differentiation	1/114	33/18805	0.030303	4.99867	1.79547	0.181951	0.331064	0.242575	STAT1	1
GO:0045907	positive regulation of vasoconstriction	1/114	33/18805	0.030303	4.99867	1.79547	0.181951	0.331064	0.242575	CD38	1
GO:0071634	regulation of transforming growth factor beta production	1/114	33/18805	0.030303	4.99867	1.79547	0.181951	0.331064	0.242575	XCL1	1
GO:1904376	negative regulation of protein localization to cell periphery	1/114	33/18805	0.030303	4.99867	1.79547	0.181951	0.331064	0.242575	GBP1	1
GO:1903320	regulation of protein modification by small protein conjugation or removal	3/114	243/18805	0.0123457	2.0365	1.27005	0.183166	0.332924	0.243938	BIRC3/RPL11/PTPN22	3
GO:0045859	regulation of protein kinase activity	4/114	369/18805	0.0108401	1.78814	1.19411	0.185964	0.335179	0.24559	IFNG/RASGRP1/PTPRC/PTPN22	4
GO:0007628	adult walking behavior	1/114	34/18805	0.0294118	4.85165	1.75551	0.186919	0.335179	0.24559	KCNJ10	1
GO:0010464	regulation of mesenchymal cell proliferation	1/114	34/18805	0.0294118	4.85165	1.75551	0.186919	0.335179	0.24559	STAT1	1
GO:0015813	L-glutamate transmembrane transport	1/114	34/18805	0.0294118	4.85165	1.75551	0.186919	0.335179	0.24559	KCNJ10	1
GO:0034067	protein localization to Golgi apparatus	1/114	34/18805	0.0294118	4.85165	1.75551	0.186919	0.335179	0.24559	GBP5	1
GO:0045879	negative regulation of smoothened signaling pathway	1/114	34/18805	0.0294118	4.85165	1.75551	0.186919	0.335179	0.24559	CD3E	1
GO:0045939	negative regulation of steroid metabolic process	1/114	34/18805	0.0294118	4.85165	1.75551	0.186919	0.335179	0.24559	GFI1	1
GO:0050869	negative regulation of B cell activation	1/114	34/18805	0.0294118	4.85165	1.75551	0.186919	0.335179	0.24559	SAMSN1	1
GO:0050901	leukocyte tethering or rolling	1/114	34/18805	0.0294118	4.85165	1.75551	0.186919	0.335179	0.24559	SELL	1
GO:0055075	potassium ion homeostasis	1/114	34/18805	0.0294118	4.85165	1.75551	0.186919	0.335179	0.24559	KCNJ10	1
GO:0060292	long-term synaptic depression	1/114	34/18805	0.0294118	4.85165	1.75551	0.186919	0.335179	0.24559	CD38	1
GO:1902253	regulation of intrinsic apoptotic signaling pathway by p53 class mediator	1/114	34/18805	0.0294118	4.85165	1.75551	0.186919	0.335179	0.24559	RPL26	1
GO:2000677	regulation of transcription regulatory region DNA binding	1/114	34/18805	0.0294118	4.85165	1.75551	0.186919	0.335179	0.24559	IFNG	1
GO:0050817	coagulation	3/114	246/18805	0.0121951	2.01166	1.24734	0.187728	0.336128	0.246286	PRKCQ/LCK/CD40	3
GO:0010977	negative regulation of neuron projection development	2/114	131/18805	0.0152672	2.51841	1.36197	0.188612	0.336128	0.246286	CD38/GFI1	2
GO:0032612	interleukin-1 production	2/114	131/18805	0.0152672	2.51841	1.36197	0.188612	0.336128	0.246286	IFNG/GBP5	2
GO:0032652	regulation of interleukin-1 production	2/114	131/18805	0.0152672	2.51841	1.36197	0.188612	0.336128	0.246286	IFNG/GBP5	2
GO:0045471	response to ethanol	2/114	131/18805	0.0152672	2.51841	1.36197	0.188612	0.336128	0.246286	ST6GAL1/CD27	2
GO:0050830	defense response to Gram-positive bacterium	2/114	131/18805	0.0152672	2.51841	1.36197	0.188612	0.336128	0.246286	GBP7/GBP4	2
GO:1901342	regulation of vasculature development	4/114	372/18805	0.0107527	1.77372	1.17712	0.189621	0.337062	0.24697	CXCL13/CXCL10/STAT1/CD40	4
GO:0007599	hemostasis	3/114	248/18805	0.0120968	1.99544	1.23239	0.190786	0.337062	0.24697	PRKCQ/LCK/CD40	3
GO:1901873	regulation of post-translational protein modification	3/114	248/18805	0.0120968	1.99544	1.23239	0.190786	0.337062	0.24697	BIRC3/RPL11/PTPN22	3
GO:0014902	myotube differentiation	2/114	132/18805	0.0151515	2.49934	1.35002	0.190801	0.337062	0.24697	CXCL9/CXCL10	2
GO:0006882	intracellular zinc ion homeostasis	1/114	35/18805	0.0285714	4.71303	1.71709	0.191857	0.337062	0.24697	LCK	1
GO:0031338	regulation of vesicle fusion	1/114	35/18805	0.0285714	4.71303	1.71709	0.191857	0.337062	0.24697	SLAMF1	1
GO:0043407	negative regulation of MAP kinase activity	1/114	35/18805	0.0285714	4.71303	1.71709	0.191857	0.337062	0.24697	PTPN22	1
GO:0045761	regulation of adenylate cyclase activity	1/114	35/18805	0.0285714	4.71303	1.71709	0.191857	0.337062	0.24697	AKAP5	1
GO:0045940	positive regulation of steroid metabolic process	1/114	35/18805	0.0285714	4.71303	1.71709	0.191857	0.337062	0.24697	IFNG	1
GO:0046329	negative regulation of JNK cascade	1/114	35/18805	0.0285714	4.71303	1.71709	0.191857	0.337062	0.24697	PTPN22	1
GO:0051353	positive regulation of oxidoreductase activity	1/114	35/18805	0.0285714	4.71303	1.71709	0.191857	0.337062	0.24697	IFNG	1
GO:0060544	regulation of necroptotic process	1/114	35/18805	0.0285714	4.71303	1.71709	0.191857	0.337062	0.24697	BIRC3	1
GO:0090022	regulation of neutrophil chemotaxis	1/114	35/18805	0.0285714	4.71303	1.71709	0.191857	0.337062	0.24697	XCL1	1
GO:0098810	neurotransmitter reuptake	1/114	35/18805	0.0285714	4.71303	1.71709	0.191857	0.337062	0.24697	KCNJ10	1
GO:1903322	positive regulation of protein modification by small protein conjugation or removal	2/114	133/18805	0.0150376	2.48054	1.33817	0.192993	0.338715	0.248181	BIRC3/PTPN22	2
GO:1901875	positive regulation of post-translational protein modification	2/114	134/18805	0.0149254	2.46203	1.32644	0.195189	0.342223	0.250751	BIRC3/PTPN22	2
GO:0034143	regulation of toll-like receptor 4 signaling pathway	1/114	36/18805	0.0277778	4.58212	1.68009	0.196766	0.342906	0.251252	PTPN22	1
GO:0036314	response to sterol	1/114	36/18805	0.0277778	4.58212	1.68009	0.196766	0.342906	0.251252	CCR5	1
GO:0051438	regulation of ubiquitin-protein transferase activity	1/114	36/18805	0.0277778	4.58212	1.68009	0.196766	0.342906	0.251252	RPL11	1
GO:0071604	transforming growth factor beta production	1/114	36/18805	0.0277778	4.58212	1.68009	0.196766	0.342906	0.251252	XCL1	1
GO:0090183	regulation of kidney development	1/114	36/18805	0.0277778	4.58212	1.68009	0.196766	0.342906	0.251252	STAT1	1
GO:1902624	positive regulation of neutrophil migration	1/114	36/18805	0.0277778	4.58212	1.68009	0.196766	0.342906	0.251252	XCL1	1
GO:0002832	negative regulation of response to biotic stimulus	2/114	135/18805	0.0148148	2.44379	1.31481	0.197388	0.343301	0.251542	CD96/KLRD1	2
GO:0021782	glial cell development	2/114	135/18805	0.0148148	2.44379	1.31481	0.197388	0.343301	0.251542	IFNG/KCNJ10	2
GO:0006469	negative regulation of protein kinase activity	2/114	136/18805	0.0147059	2.42583	1.30328	0.199591	0.346784	0.254093	PTPRC/PTPN22	2
GO:0032228	regulation of synaptic transmission, GABAergic	1/114	37/18805	0.027027	4.45827	1.64442	0.201644	0.348258	0.255174	SLC38A1	1
GO:0032717	negative regulation of interleukin-8 production	1/114	37/18805	0.027027	4.45827	1.64442	0.201644	0.348258	0.255174	PTPN22	1
GO:0034110	regulation of homotypic cell-cell adhesion	1/114	37/18805	0.027027	4.45827	1.64442	0.201644	0.348258	0.255174	PRKCQ	1
GO:0051385	response to mineralocorticoid	1/114	37/18805	0.027027	4.45827	1.64442	0.201644	0.348258	0.255174	PTPRC	1
GO:0071676	negative regulation of mononuclear cell migration	1/114	37/18805	0.027027	4.45827	1.64442	0.201644	0.348258	0.255174	CD69	1
GO:1903580	positive regulation of ATP metabolic process	1/114	37/18805	0.027027	4.45827	1.64442	0.201644	0.348258	0.255174	IFNG	1
GO:0006644	phospholipid metabolic process	4/114	383/18805	0.0104439	1.72278	1.11609	0.203224	0.350637	0.256916	PLAAT4/PLA2G2D/PLA1A/PIP5K1B	4
GO:0051222	positive regulation of protein transport	3/114	257/18805	0.0116732	1.92556	1.16676	0.204702	0.352837	0.258529	CD38/IFNG/AKAP5	3
GO:0014808	release of sequestered calcium ion into cytosol by sarcoplasmic reticulum	1/114	38/18805	0.0263158	4.34095	1.61	0.206494	0.354164	0.259501	CCR5	1
GO:0034391	regulation of smooth muscle cell apoptotic process	1/114	38/18805	0.0263158	4.34095	1.61	0.206494	0.354164	0.259501	IFNG	1
GO:0043506	regulation of JUN kinase activity	1/114	38/18805	0.0263158	4.34095	1.61	0.206494	0.354164	0.259501	PTPN22	1
GO:1902229	regulation of intrinsic apoptotic signaling pathway in response to DNA damage	1/114	38/18805	0.0263158	4.34095	1.61	0.206494	0.354164	0.259501	RPL26	1
GO:1902410	mitotic cytokinetic process	1/114	38/18805	0.0263158	4.34095	1.61	0.206494	0.354164	0.259501	IQGAP2	1
GO:0032388	positive regulation of intracellular transport	2/114	140/18805	0.0142857	2.35652	1.25816	0.208429	0.356777	0.261416	IFNG/AKAP5	2
GO:0043433	negative regulation of DNA-binding transcription factor activity	2/114	140/18805	0.0142857	2.35652	1.25816	0.208429	0.356777	0.261416	XCL1/GFI1	2
GO:0010661	positive regulation of muscle cell apoptotic process	1/114	39/18805	0.025641	4.22964	1.57675	0.211314	0.359586	0.263474	IFNG	1
GO:0032350	regulation of hormone metabolic process	1/114	39/18805	0.025641	4.22964	1.57675	0.211314	0.359586	0.263474	GFI1	1
GO:0033280	response to vitamin D	1/114	39/18805	0.025641	4.22964	1.57675	0.211314	0.359586	0.263474	CXCL10	1
GO:0034390	smooth muscle cell apoptotic process	1/114	39/18805	0.025641	4.22964	1.57675	0.211314	0.359586	0.263474	IFNG	1
GO:0046471	phosphatidylglycerol metabolic process	1/114	39/18805	0.025641	4.22964	1.57675	0.211314	0.359586	0.263474	PLA2G2D	1
GO:0070884	regulation of calcineurin-NFAT signaling cascade	1/114	39/18805	0.025641	4.22964	1.57675	0.211314	0.359586	0.263474	AKAP5	1
GO:0050792	regulation of viral process	2/114	142/18805	0.0140845	2.32333	1.23618	0.212864	0.361868	0.265146	GBP7/STAT1	2
GO:0002385	mucosal immune response	1/114	40/18805	0.025	4.1239	1.54459	0.216105	0.364519	0.267088	XCL1	1
GO:0016266	O-glycan processing	1/114	40/18805	0.025	4.1239	1.54459	0.216105	0.364519	0.267088	ST6GAL1	1
GO:0032435	negative regulation of proteasomal ubiquitin-dependent protein catabolic process	1/114	40/18805	0.025	4.1239	1.54459	0.216105	0.364519	0.267088	RPL11	1
GO:0051954	positive regulation of amine transport	1/114	40/18805	0.025	4.1239	1.54459	0.216105	0.364519	0.267088	SLC38A1	1
GO:0090659	walking behavior	1/114	40/18805	0.025	4.1239	1.54459	0.216105	0.364519	0.267088	KCNJ10	1
GO:0106056	regulation of calcineurin-mediated signaling	1/114	40/18805	0.025	4.1239	1.54459	0.216105	0.364519	0.267088	AKAP5	1
GO:1903514	release of sequestered calcium ion into cytosol by endoplasmic reticulum	1/114	40/18805	0.025	4.1239	1.54459	0.216105	0.364519	0.267088	CCR5	1
GO:1905476	negative regulation of protein localization to membrane	1/114	40/18805	0.025	4.1239	1.54459	0.216105	0.364519	0.267088	GBP1	1
GO:0016072	rRNA metabolic process	3/114	265/18805	0.0113208	1.86743	1.11061	0.217265	0.365836	0.268054	RPL26/RPL11/RPS24	3
GO:0033673	negative regulation of kinase activity	2/114	144/18805	0.0138889	2.29106	1.21456	0.217308	0.365836	0.268054	PTPRC/PTPN22	2
GO:0046486	glycerolipid metabolic process	4/114	395/18805	0.0101266	1.67044	1.05171	0.218385	0.367293	0.269121	PLAAT4/PLA2G2D/PLA1A/PIP5K1B	4
GO:0009072	aromatic amino acid metabolic process	1/114	41/18805	0.0243902	4.02332	1.51347	0.220867	0.368024	0.269657	IDO1	1
GO:0018279	protein N-linked glycosylation via asparagine	1/114	41/18805	0.0243902	4.02332	1.51347	0.220867	0.368024	0.269657	ST6GAL1	1
GO:0032728	positive regulation of interferon-beta production	1/114	41/18805	0.0243902	4.02332	1.51347	0.220867	0.368024	0.269657	IRF1	1
GO:0042307	positive regulation of protein import into nucleus	1/114	41/18805	0.0243902	4.02332	1.51347	0.220867	0.368024	0.269657	IFNG	1
GO:0045981	positive regulation of nucleotide metabolic process	1/114	41/18805	0.0243902	4.02332	1.51347	0.220867	0.368024	0.269657	IFNG	1
GO:0062098	regulation of programmed necrotic cell death	1/114	41/18805	0.0243902	4.02332	1.51347	0.220867	0.368024	0.269657	BIRC3	1
GO:0072210	metanephric nephron development	1/114	41/18805	0.0243902	4.02332	1.51347	0.220867	0.368024	0.269657	STAT1	1
GO:0097242	amyloid-beta clearance	1/114	41/18805	0.0243902	4.02332	1.51347	0.220867	0.368024	0.269657	IFNG	1
GO:1900544	positive regulation of purine nucleotide metabolic process	1/114	41/18805	0.0243902	4.02332	1.51347	0.220867	0.368024	0.269657	IFNG	1
GO:0043549	regulation of kinase activity	4/114	397/18805	0.0100756	1.66203	1.04119	0.220942	0.368024	0.269657	IFNG/RASGRP1/PTPRC/PTPN22	4
GO:1900180	regulation of protein localization to nucleus	2/114	146/18805	0.0136986	2.25967	1.1933	0.22176	0.369033	0.270396	IFNG/PYHIN1	2
GO:0006040	amino sugar metabolic process	1/114	42/18805	0.0238095	3.92753	1.48332	0.225601	0.372919	0.273243	ST6GAL1	1
GO:0006476	protein deacetylation	1/114	42/18805	0.0238095	3.92753	1.48332	0.225601	0.372919	0.273243	IFNG	1
GO:0032733	positive regulation of interleukin-10 production	1/114	42/18805	0.0238095	3.92753	1.48332	0.225601	0.372919	0.273243	XCL1	1
GO:0051955	regulation of amino acid transport	1/114	42/18805	0.0238095	3.92753	1.48332	0.225601	0.372919	0.273243	SLC38A1	1
GO:0071354	cellular response to interleukin-6	1/114	42/18805	0.0238095	3.92753	1.48332	0.225601	0.372919	0.273243	GFI1	1
GO:0150077	regulation of neuroinflammatory response	1/114	42/18805	0.0238095	3.92753	1.48332	0.225601	0.372919	0.273243	PTPRC	1
GO:2000008	regulation of protein localization to cell surface	1/114	42/18805	0.0238095	3.92753	1.48332	0.225601	0.372919	0.273243	CD247	1
GO:0010563	negative regulation of phosphorus metabolic process	3/114	271/18805	0.0110701	1.82608	1.06976	0.226792	0.374175	0.274163	PTPRC/SAMSN1/PTPN22	3
GO:0045936	negative regulation of phosphate metabolic process	3/114	271/18805	0.0110701	1.82608	1.06976	0.226792	0.374175	0.274163	PTPRC/SAMSN1/PTPN22	3
GO:0034101	erythrocyte homeostasis	2/114	149/18805	0.0134228	2.21418	1.16206	0.228453	0.376557	0.275908	STAT1/RPS24	2
GO:0009268	response to pH	1/114	43/18805	0.0232558	3.83619	1.45409	0.230306	0.377458	0.276569	GPR65	1
GO:0032570	response to progesterone	1/114	43/18805	0.0232558	3.83619	1.45409	0.230306	0.377458	0.276569	CD38	1
GO:0044058	regulation of digestive system process	1/114	43/18805	0.0232558	3.83619	1.45409	0.230306	0.377458	0.276569	EPB41	1
GO:0045022	early endosome to late endosome transport	1/114	43/18805	0.0232558	3.83619	1.45409	0.230306	0.377458	0.276569	HOOK1	1
GO:0045124	regulation of bone resorption	1/114	43/18805	0.0232558	3.83619	1.45409	0.230306	0.377458	0.276569	CD38	1
GO:0048246	macrophage chemotaxis	1/114	43/18805	0.0232558	3.83619	1.45409	0.230306	0.377458	0.276569	SLAMF1	1
GO:0051259	protein complex oligomerization	3/114	276/18805	0.0108696	1.793	1.03649	0.234794	0.381448	0.279492	CD247/GBP5/KCNA3	3
GO:0002251	organ or tissue specific immune response	1/114	44/18805	0.0227273	3.749	1.42572	0.234983	0.381448	0.279492	XCL1	1
GO:0009409	response to cold	1/114	44/18805	0.0227273	3.749	1.42572	0.234983	0.381448	0.279492	PLAC8	1
GO:0014002	astrocyte development	1/114	44/18805	0.0227273	3.749	1.42572	0.234983	0.381448	0.279492	IFNG	1
GO:0045429	positive regulation of nitric oxide biosynthetic process	1/114	44/18805	0.0227273	3.749	1.42572	0.234983	0.381448	0.279492	IFNG	1
GO:0046627	negative regulation of insulin receptor signaling pathway	1/114	44/18805	0.0227273	3.749	1.42572	0.234983	0.381448	0.279492	PRKCQ	1
GO:0050892	intestinal absorption	1/114	44/18805	0.0227273	3.749	1.42572	0.234983	0.381448	0.279492	EPB41	1
GO:0051938	L-glutamate import	1/114	44/18805	0.0227273	3.749	1.42572	0.234983	0.381448	0.279492	KCNJ10	1
GO:0098703	calcium ion import across plasma membrane	1/114	44/18805	0.0227273	3.749	1.42572	0.234983	0.381448	0.279492	AKAP5	1
GO:1902656	calcium ion import into cytosol	1/114	44/18805	0.0227273	3.749	1.42572	0.234983	0.381448	0.279492	AKAP5	1
GO:0033157	regulation of intracellular protein transport	2/114	152/18805	0.0131579	2.17048	1.13154	0.23516	0.381448	0.279492	IFNG/AKAP5	2
GO:0050691	regulation of defense response to virus by host	1/114	45/18805	0.0222222	3.66569	1.39817	0.239631	0.387251	0.283744	STAT1	1
GO:0070296	sarcoplasmic reticulum calcium ion transport	1/114	45/18805	0.0222222	3.66569	1.39817	0.239631	0.387251	0.283744	CCR5	1
GO:1900077	negative regulation of cellular response to insulin stimulus	1/114	45/18805	0.0222222	3.66569	1.39817	0.239631	0.387251	0.283744	PRKCQ	1
GO:1904407	positive regulation of nitric oxide metabolic process	1/114	45/18805	0.0222222	3.66569	1.39817	0.239631	0.387251	0.283744	IFNG	1
GO:1905039	carboxylic acid transmembrane transport	2/114	155/18805	0.0129032	2.12847	1.10173	0.241879	0.390519	0.286139	SLC38A1/KCNJ10	2
GO:0010463	mesenchymal cell proliferation	1/114	46/18805	0.0217391	3.586	1.3714	0.244252	0.391797	0.287075	STAT1	1
GO:0032892	positive regulation of organic acid transport	1/114	46/18805	0.0217391	3.586	1.3714	0.244252	0.391797	0.287075	SLC38A1	1
GO:0034314	Arp2/3 complex-mediated actin nucleation	1/114	46/18805	0.0217391	3.586	1.3714	0.244252	0.391797	0.287075	IQGAP2	1
GO:0045646	regulation of erythrocyte differentiation	1/114	46/18805	0.0217391	3.586	1.3714	0.244252	0.391797	0.287075	STAT1	1
GO:0045663	positive regulation of myoblast differentiation	1/114	46/18805	0.0217391	3.586	1.3714	0.244252	0.391797	0.287075	CXCL9	1
GO:1900744	regulation of p38MAPK cascade	1/114	46/18805	0.0217391	3.586	1.3714	0.244252	0.391797	0.287075	PTPN22	1
GO:1990573	potassium ion import across plasma membrane	1/114	46/18805	0.0217391	3.586	1.3714	0.244252	0.391797	0.287075	KCNJ10	1
GO:0006520	amino acid metabolic process	3/114	283/18805	0.0106007	1.74865	0.991038	0.24608	0.394365	0.288957	SLC38A1/IDO1/ETFA	3
GO:0032480	negative regulation of type I interferon production	1/114	47/18805	0.0212766	3.50971	1.34536	0.248844	0.397326	0.291127	GBP7	1
GO:0033173	calcineurin-NFAT signaling cascade	1/114	47/18805	0.0212766	3.50971	1.34536	0.248844	0.397326	0.291127	AKAP5	1
GO:0042771	intrinsic apoptotic signaling pathway in response to DNA damage by p53 class mediator	1/114	47/18805	0.0212766	3.50971	1.34536	0.248844	0.397326	0.291127	RPL26	1
GO:1905521	regulation of macrophage migration	1/114	47/18805	0.0212766	3.50971	1.34536	0.248844	0.397326	0.291127	SLAMF1	1
GO:1903825	organic acid transmembrane transport	2/114	159/18805	0.0125786	2.07492	1.06302	0.250851	0.400161	0.293204	SLC38A1/KCNJ10	2
GO:0016525	negative regulation of angiogenesis	2/114	160/18805	0.0125	2.06195	1.05353	0.253096	0.400558	0.293495	CXCL10/STAT1	2
GO:0001881	receptor recycling	1/114	48/18805	0.0208333	3.43659	1.32002	0.25341	0.400558	0.293495	TRAT1	1
GO:0002673	regulation of acute inflammatory response	1/114	48/18805	0.0208333	3.43659	1.32002	0.25341	0.400558	0.293495	PLA2G2D	1
GO:0010634	positive regulation of epithelial cell migration	1/114	48/18805	0.0208333	3.43659	1.32002	0.25341	0.400558	0.293495	IFNG	1
GO:0016339	calcium-dependent cell-cell adhesion via plasma membrane cell adhesion molecules	1/114	48/18805	0.0208333	3.43659	1.32002	0.25341	0.400558	0.293495	SELL	1
GO:0032309	icosanoid secretion	1/114	48/18805	0.0208333	3.43659	1.32002	0.25341	0.400558	0.293495	PLA2G2D	1
GO:0033138	positive regulation of peptidyl-serine phosphorylation	1/114	48/18805	0.0208333	3.43659	1.32002	0.25341	0.400558	0.293495	IFNG	1
GO:0070266	necroptotic process	1/114	48/18805	0.0208333	3.43659	1.32002	0.25341	0.400558	0.293495	BIRC3	1
GO:1900271	regulation of long-term synaptic potentiation	1/114	48/18805	0.0208333	3.43659	1.32002	0.25341	0.400558	0.293495	AKAP5	1
GO:1902622	regulation of neutrophil migration	1/114	48/18805	0.0208333	3.43659	1.32002	0.25341	0.400558	0.293495	XCL1	1
GO:0030010	establishment of cell polarity	2/114	162/18805	0.0123457	2.0365	1.03473	0.257587	0.404413	0.296319	CRTAM/DOCK8	2
GO:2000181	negative regulation of blood vessel morphogenesis	2/114	162/18805	0.0123457	2.0365	1.03473	0.257587	0.404413	0.296319	CXCL10/STAT1	2
GO:0002861	regulation of inflammatory response to antigenic stimulus	1/114	49/18805	0.0204082	3.36645	1.29535	0.257947	0.404413	0.296319	PLA2G2D	1
GO:0014003	oligodendrocyte development	1/114	49/18805	0.0204082	3.36645	1.29535	0.257947	0.404413	0.296319	KCNJ10	1
GO:0030850	prostate gland development	1/114	49/18805	0.0204082	3.36645	1.29535	0.257947	0.404413	0.296319	EAF2	1
GO:0046578	regulation of Ras protein signal transduction	1/114	49/18805	0.0204082	3.36645	1.29535	0.257947	0.404413	0.296319	RASGRP1	1
GO:0090279	regulation of calcium ion import	1/114	49/18805	0.0204082	3.36645	1.29535	0.257947	0.404413	0.296319	AKAP5	1
GO:0098927	vesicle-mediated transport between endosomal compartments	1/114	49/18805	0.0204082	3.36645	1.29535	0.257947	0.404413	0.296319	HOOK1	1
GO:1902003	regulation of amyloid-beta formation	1/114	49/18805	0.0204082	3.36645	1.29535	0.257947	0.404413	0.296319	IFNG	1
GO:1901343	negative regulation of vasculature development	2/114	164/18805	0.0121951	2.01166	1.01621	0.26208	0.409264	0.299873	CXCL10/STAT1	2
GO:0019884	antigen processing and presentation of exogenous antigen	1/114	50/18805	0.02	3.29912	1.27131	0.262457	0.409264	0.299873	CD1D	1
GO:0035601	protein deacylation	1/114	50/18805	0.02	3.29912	1.27131	0.262457	0.409264	0.299873	IFNG	1
GO:0035850	epithelial cell differentiation involved in kidney development	1/114	50/18805	0.02	3.29912	1.27131	0.262457	0.409264	0.299873	STAT1	1
GO:0047496	vesicle transport along microtubule	1/114	50/18805	0.02	3.29912	1.27131	0.262457	0.409264	0.299873	RASGRP1	1
GO:0140894	endolysosomal toll-like receptor signaling pathway	1/114	50/18805	0.02	3.29912	1.27131	0.262457	0.409264	0.299873	PTPN22	1
GO:0006865	amino acid transport	2/114	165/18805	0.0121212	1.99947	1.00705	0.264326	0.411438	0.301466	SLC38A1/KCNJ10	2
GO:0072331	signal transduction by p53 class mediator	2/114	165/18805	0.0121212	1.99947	1.00705	0.264326	0.411438	0.301466	RPL26/RPL11	2
GO:0043254	regulation of protein-containing complex assembly	4/114	431/18805	0.00928074	1.53092	0.87081	0.265519	0.41271	0.302399	CXCL13/IFNG/GBP5/PTPN22	4
GO:0072659	protein localization to plasma membrane	3/114	295/18805	0.0101695	1.67752	0.915991	0.26562	0.41271	0.302399	IFNG/AKAP5/GBP1	3
GO:0046850	regulation of bone remodeling	1/114	51/18805	0.0196078	3.23443	1.24786	0.26694	0.41402	0.303359	CD38	1
GO:0051496	positive regulation of stress fiber assembly	1/114	51/18805	0.0196078	3.23443	1.24786	0.26694	0.41402	0.303359	GPR65	1
GO:0170033	L-amino acid metabolic process	2/114	167/18805	0.011976	1.97552	0.988911	0.26882	0.416191	0.304949	SLC38A1/IDO1	2
GO:0170039	proteinogenic amino acid metabolic process	2/114	167/18805	0.011976	1.97552	0.988911	0.26882	0.416191	0.304949	SLC38A1/IDO1	2
GO:0032506	cytokinetic process	1/114	52/18805	0.0192308	3.17223	1.22499	0.271396	0.419431	0.307323	IQGAP2	1
GO:0043457	regulation of cellular respiration	1/114	52/18805	0.0192308	3.17223	1.22499	0.271396	0.419431	0.307323	IFNG	1
GO:0006694	steroid biosynthetic process	2/114	169/18805	0.0118343	1.95214	0.971026	0.273313	0.422017	0.309218	IFNG/GFI1	2
GO:0031648	protein destabilization	1/114	53/18805	0.0188679	3.11238	1.20267	0.275826	0.424385	0.310953	PYHIN1	1
GO:0043303	mast cell degranulation	1/114	53/18805	0.0188679	3.11238	1.20267	0.275826	0.424385	0.310953	RASGRP1	1
GO:0097720	calcineurin-mediated signaling	1/114	53/18805	0.0188679	3.11238	1.20267	0.275826	0.424385	0.310953	AKAP5	1
GO:2000179	positive regulation of neural precursor cell proliferation	1/114	53/18805	0.0188679	3.11238	1.20267	0.275826	0.424385	0.310953	TOX	1
GO:0051056	regulation of small GTPase mediated signal transduction	3/114	303/18805	0.00990099	1.63323	0.867829	0.278753	0.428509	0.313975	RASGRP1/ARHGAP15/DOCK8	3
GO:2000058	regulation of ubiquitin-dependent protein catabolic process	2/114	172/18805	0.0116279	1.91809	0.944651	0.280052	0.428875	0.314243	PYHIN1/RPL11	2
GO:0002455	humoral immune response mediated by circulating immunoglobulin	1/114	54/18805	0.0185185	3.05474	1.18087	0.280228	0.428875	0.314243	PTPRC	1
GO:0002548	monocyte chemotaxis	1/114	54/18805	0.0185185	3.05474	1.18087	0.280228	0.428875	0.314243	CXCL10	1
GO:0010543	regulation of platelet activation	1/114	54/18805	0.0185185	3.05474	1.18087	0.280228	0.428875	0.314243	PRKCQ	1
GO:0050873	brown fat cell differentiation	1/114	54/18805	0.0185185	3.05474	1.18087	0.280228	0.428875	0.314243	PLAC8	1
GO:0046777	protein autophosphorylation	2/114	173/18805	0.0115607	1.90701	0.935978	0.282297	0.431661	0.316284	LCK/TXK	2
GO:0048660	regulation of smooth muscle cell proliferation	2/114	174/18805	0.0114943	1.89605	0.927361	0.284542	0.433278	0.317469	IFNG/STAT1	2
GO:0050796	regulation of insulin secretion	2/114	174/18805	0.0114943	1.89605	0.927361	0.284542	0.433278	0.317469	CD38/IFNG	2
GO:0006110	regulation of glycolytic process	1/114	55/18805	0.0181818	2.9992	1.15957	0.284604	0.433278	0.317469	IFNG	1
GO:0030811	regulation of nucleotide catabolic process	1/114	55/18805	0.0181818	2.9992	1.15957	0.284604	0.433278	0.317469	IFNG	1
GO:0033121	regulation of purine nucleotide catabolic process	1/114	55/18805	0.0181818	2.9992	1.15957	0.284604	0.433278	0.317469	IFNG	1
GO:0009266	response to temperature stimulus	2/114	175/18805	0.0114286	1.88521	0.918801	0.286786	0.436153	0.319575	CXCL10/PLAC8	2
GO:0031348	negative regulation of defense response	3/114	308/18805	0.00974026	1.60672	0.838438	0.286996	0.436153	0.319575	CD96/KLRD1/PTPRC	3
GO:0001954	positive regulation of cell-matrix adhesion	1/114	56/18805	0.0178571	2.94565	1.13875	0.288954	0.436832	0.320073	CD3E	1
GO:0002279	mast cell activation involved in immune response	1/114	56/18805	0.0178571	2.94565	1.13875	0.288954	0.436832	0.320073	RASGRP1	1
GO:0002448	mast cell mediated immunity	1/114	56/18805	0.0178571	2.94565	1.13875	0.288954	0.436832	0.320073	RASGRP1	1
GO:0046854	phosphatidylinositol phosphate biosynthetic process	1/114	56/18805	0.0178571	2.94565	1.13875	0.288954	0.436832	0.320073	PIP5K1B	1
GO:2000059	negative regulation of ubiquitin-dependent protein catabolic process	1/114	56/18805	0.0178571	2.94565	1.13875	0.288954	0.436832	0.320073	RPL11	1
GO:2000648	positive regulation of stem cell proliferation	1/114	56/18805	0.0178571	2.94565	1.13875	0.288954	0.436832	0.320073	PTPRC	1
GO:0030216	keratinocyte differentiation	2/114	177/18805	0.0112994	1.86391	0.901849	0.291273	0.439571	0.32208	PLAAT4/ZBED2	2
GO:0050680	negative regulation of epithelial cell proliferation	2/114	177/18805	0.0112994	1.86391	0.901849	0.291273	0.439571	0.32208	STAT1/EAF2	2
GO:0002686	negative regulation of leukocyte migration	1/114	57/18805	0.0175439	2.89397	1.11839	0.293277	0.440272	0.322594	CD69	1
GO:0034205	amyloid-beta formation	1/114	57/18805	0.0175439	2.89397	1.11839	0.293277	0.440272	0.322594	IFNG	1
GO:0042220	response to cocaine	1/114	57/18805	0.0175439	2.89397	1.11839	0.293277	0.440272	0.322594	FKBP5	1
GO:0050805	negative regulation of synaptic transmission	1/114	57/18805	0.0175439	2.89397	1.11839	0.293277	0.440272	0.322594	CD38	1
GO:1901799	negative regulation of proteasomal protein catabolic process	1/114	57/18805	0.0175439	2.89397	1.11839	0.293277	0.440272	0.322594	RPL11	1
GO:1902991	regulation of amyloid precursor protein catabolic process	1/114	57/18805	0.0175439	2.89397	1.11839	0.293277	0.440272	0.322594	IFNG	1
GO:0048659	smooth muscle cell proliferation	2/114	178/18805	0.011236	1.85344	0.893455	0.293515	0.440272	0.322594	IFNG/STAT1	2
GO:0009410	response to xenobiotic stimulus	4/114	453/18805	0.00883002	1.45657	0.768197	0.295223	0.442452	0.32419	CD69/CD38/STAT1/LCK	4
GO:0006826	iron ion transport	1/114	58/18805	0.0172414	2.84407	1.09847	0.297575	0.443675	0.325087	IFNG	1
GO:0015804	neutral amino acid transport	1/114	58/18805	0.0172414	2.84407	1.09847	0.297575	0.443675	0.325087	SLC38A1	1
GO:0045010	actin nucleation	1/114	58/18805	0.0172414	2.84407	1.09847	0.297575	0.443675	0.325087	IQGAP2	1
GO:0061756	leukocyte adhesion to vascular endothelial cell	1/114	58/18805	0.0172414	2.84407	1.09847	0.297575	0.443675	0.325087	SELL	1
GO:0098732	macromolecule deacylation	1/114	58/18805	0.0172414	2.84407	1.09847	0.297575	0.443675	0.325087	IFNG	1
GO:2001238	positive regulation of extrinsic apoptotic signaling pathway	1/114	58/18805	0.0172414	2.84407	1.09847	0.297575	0.443675	0.325087	PTPRC	1
GO:0043491	phosphatidylinositol 3-kinase/protein kinase B signal transduction	3/114	316/18805	0.00949367	1.56604	0.792492	0.300224	0.447241	0.3277	RASGRP1/PIP5K1B/CD40	3
GO:0039532	negative regulation of cytoplasmic pattern recognition receptor signaling pathway	1/114	59/18805	0.0169492	2.79587	1.07896	0.301846	0.448552	0.32866	PTPN22	1
GO:0061005	cell differentiation involved in kidney development	1/114	59/18805	0.0169492	2.79587	1.07896	0.301846	0.448552	0.32866	STAT1	1
GO:0042254	ribosome biogenesis	3/114	317/18805	0.00946372	1.5611	0.786838	0.30188	0.448552	0.32866	RPL26/RPL11/RPS24	3
GO:0002262	myeloid cell homeostasis	2/114	183/18805	0.010929	1.8028	0.852277	0.30471	0.452369	0.331457	STAT1/RPS24	2
GO:0032608	interferon-beta production	1/114	60/18805	0.0166667	2.74927	1.05987	0.306092	0.452483	0.331541	IRF1	1
GO:0032648	regulation of interferon-beta production	1/114	60/18805	0.0166667	2.74927	1.05987	0.306092	0.452483	0.331541	IRF1	1
GO:0042255	ribosome assembly	1/114	60/18805	0.0166667	2.74927	1.05987	0.306092	0.452483	0.331541	RPL11	1
GO:0048168	regulation of neuronal synaptic plasticity	1/114	60/18805	0.0166667	2.74927	1.05987	0.306092	0.452483	0.331541	KCNJ10	1
GO:0140374	antiviral innate immune response	1/114	60/18805	0.0166667	2.74927	1.05987	0.306092	0.452483	0.331541	CXCL10	1
GO:0034504	protein localization to nucleus	3/114	322/18805	0.00931677	1.53686	0.758862	0.310169	0.456387	0.334401	IFNG/PYHIN1/RPL11	3
GO:0032233	positive regulation of actin filament bundle assembly	1/114	61/18805	0.0163934	2.7042	1.04115	0.310312	0.456387	0.334401	GPR65	1
GO:0042306	regulation of protein import into nucleus	1/114	61/18805	0.0163934	2.7042	1.04115	0.310312	0.456387	0.334401	IFNG	1
GO:0043113	receptor clustering	1/114	61/18805	0.0163934	2.7042	1.04115	0.310312	0.456387	0.334401	ITGAL	1
GO:0097300	programmed necrotic cell death	1/114	61/18805	0.0163934	2.7042	1.04115	0.310312	0.456387	0.334401	BIRC3	1
GO:1902930	regulation of alcohol biosynthetic process	1/114	61/18805	0.0163934	2.7042	1.04115	0.310312	0.456387	0.334401	GFI1	1
GO:0038066	p38MAPK cascade	1/114	62/18805	0.016129	2.66058	1.02282	0.314506	0.461382	0.338061	PTPN22	1
GO:0051932	synaptic transmission, GABAergic	1/114	62/18805	0.016129	2.66058	1.02282	0.314506	0.461382	0.338061	SLC38A1	1
GO:0099518	vesicle cytoskeletal trafficking	1/114	62/18805	0.016129	2.66058	1.02282	0.314506	0.461382	0.338061	RASGRP1	1
GO:0031345	negative regulation of cell projection organization	2/114	188/18805	0.0106383	1.75485	0.812358	0.315874	0.462998	0.339245	CD38/GFI1	2
GO:2001242	regulation of intrinsic apoptotic signaling pathway	2/114	189/18805	0.010582	1.74557	0.804518	0.318103	0.46587	0.34135	RPL26/LCK	2
GO:0043030	regulation of macrophage activation	1/114	63/18805	0.015873	2.61835	1.00484	0.318676	0.465922	0.341388	PTPRC	1
GO:1905517	macrophage migration	1/114	63/18805	0.015873	2.61835	1.00484	0.318676	0.465922	0.341388	SLAMF1	1
GO:0002763	positive regulation of myeloid leukocyte differentiation	1/114	64/18805	0.015625	2.57744	0.987206	0.32282	0.470395	0.344665	IFNG	1
GO:0034142	toll-like receptor 4 signaling pathway	1/114	64/18805	0.015625	2.57744	0.987206	0.32282	0.470395	0.344665	PTPN22	1
GO:0046824	positive regulation of nucleocytoplasmic transport	1/114	64/18805	0.015625	2.57744	0.987206	0.32282	0.470395	0.344665	IFNG	1
GO:0048524	positive regulation of viral process	1/114	64/18805	0.015625	2.57744	0.987206	0.32282	0.470395	0.344665	GBP7	1
GO:0048771	tissue remodeling	2/114	192/18805	0.0104167	1.71829	0.781278	0.324778	0.472034	0.345866	IL21/CD38	2
GO:1904951	positive regulation of establishment of protein localization	3/114	331/18805	0.00906344	1.49507	0.709679	0.325107	0.472034	0.345866	CD38/IFNG/AKAP5	3
GO:0051090	regulation of DNA-binding transcription factor activity	3/114	332/18805	0.00903614	1.49057	0.704304	0.326768	0.472034	0.345866	PRKCQ/XCL1/GFI1	3
GO:0006956	complement activation	1/114	65/18805	0.0153846	2.53779	0.969905	0.326939	0.472034	0.345866	CD5L	1
GO:0021545	cranial nerve development	1/114	65/18805	0.0153846	2.53779	0.969905	0.326939	0.472034	0.345866	KCNA3	1
GO:0031122	cytoplasmic microtubule organization	1/114	65/18805	0.0153846	2.53779	0.969905	0.326939	0.472034	0.345866	HOOK1	1
GO:0032757	positive regulation of interleukin-8 production	1/114	65/18805	0.0153846	2.53779	0.969905	0.326939	0.472034	0.345866	CD2	1
GO:0040014	regulation of multicellular organism growth	1/114	65/18805	0.0153846	2.53779	0.969905	0.326939	0.472034	0.345866	PLAC8	1
GO:0045428	regulation of nitric oxide biosynthetic process	1/114	65/18805	0.0153846	2.53779	0.969905	0.326939	0.472034	0.345866	IFNG	1
GO:0071715	icosanoid transport	1/114	65/18805	0.0153846	2.53779	0.969905	0.326939	0.472034	0.345866	PLA2G2D	1
GO:1905515	non-motile cilium assembly	1/114	65/18805	0.0153846	2.53779	0.969905	0.326939	0.472034	0.345866	KCNJ10	1
GO:0001655	urogenital system development	1/114	66/18805	0.0151515	2.49934	0.952925	0.331034	0.473998	0.347305	EAF2	1
GO:0010812	negative regulation of cell-substrate adhesion	1/114	66/18805	0.0151515	2.49934	0.952925	0.331034	0.473998	0.347305	GBP1	1
GO:0033135	regulation of peptidyl-serine phosphorylation	1/114	66/18805	0.0151515	2.49934	0.952925	0.331034	0.473998	0.347305	IFNG	1
GO:0043470	regulation of carbohydrate catabolic process	1/114	66/18805	0.0151515	2.49934	0.952925	0.331034	0.473998	0.347305	IFNG	1
GO:0050688	regulation of defense response to virus	1/114	66/18805	0.0151515	2.49934	0.952925	0.331034	0.473998	0.347305	STAT1	1
GO:0051289	protein homotetramerization	1/114	66/18805	0.0151515	2.49934	0.952925	0.331034	0.473998	0.347305	GBP5	1
GO:0070050	neuron cellular homeostasis	1/114	66/18805	0.0151515	2.49934	0.952925	0.331034	0.473998	0.347305	NELL2	1
GO:1901224	positive regulation of non-canonical NF-kappaB signal transduction	1/114	66/18805	0.0151515	2.49934	0.952925	0.331034	0.473998	0.347305	CD27	1
GO:1905330	regulation of morphogenesis of an epithelium	1/114	66/18805	0.0151515	2.49934	0.952925	0.331034	0.473998	0.347305	CXCL10	1
GO:2000351	regulation of endothelial cell apoptotic process	1/114	66/18805	0.0151515	2.49934	0.952925	0.331034	0.473998	0.347305	CD40	1
GO:0015909	long-chain fatty acid transport	1/114	67/18805	0.0149254	2.46203	0.936255	0.335103	0.476677	0.349268	PLA2G2D	1
GO:0034394	protein localization to cell surface	1/114	67/18805	0.0149254	2.46203	0.936255	0.335103	0.476677	0.349268	CD247	1
GO:0034605	cellular response to heat	1/114	67/18805	0.0149254	2.46203	0.936255	0.335103	0.476677	0.349268	CXCL10	1
GO:0042446	hormone biosynthetic process	1/114	67/18805	0.0149254	2.46203	0.936255	0.335103	0.476677	0.349268	GFI1	1
GO:0045453	bone resorption	1/114	67/18805	0.0149254	2.46203	0.936255	0.335103	0.476677	0.349268	CD38	1
GO:0061951	establishment of protein localization to plasma membrane	1/114	67/18805	0.0149254	2.46203	0.936255	0.335103	0.476677	0.349268	AKAP5	1
GO:0070534	protein K63-linked ubiquitination	1/114	67/18805	0.0149254	2.46203	0.936255	0.335103	0.476677	0.349268	PTPN22	1
GO:0080164	regulation of nitric oxide metabolic process	1/114	67/18805	0.0149254	2.46203	0.936255	0.335103	0.476677	0.349268	IFNG	1
GO:0032414	positive regulation of ion transmembrane transporter activity	1/114	68/18805	0.0147059	2.42583	0.919882	0.339148	0.481641	0.352905	IFNG	1
GO:0051057	positive regulation of small GTPase mediated signal transduction	1/114	68/18805	0.0147059	2.42583	0.919882	0.339148	0.481641	0.352905	RASGRP1	1
GO:0046890	regulation of lipid biosynthetic process	2/114	199/18805	0.0100503	1.65785	0.728599	0.340288	0.482864	0.353801	IFNG/GFI1	2
GO:0010632	regulation of epithelial cell migration	1/114	69/18805	0.0144928	2.39067	0.903797	0.343169	0.485759	0.355923	IFNG	1
GO:0019229	regulation of vasoconstriction	1/114	69/18805	0.0144928	2.39067	0.903797	0.343169	0.485759	0.355923	CD38	1
GO:0051055	negative regulation of lipid biosynthetic process	1/114	69/18805	0.0144928	2.39067	0.903797	0.343169	0.485759	0.355923	GFI1	1
GO:0071214	cellular response to abiotic stimulus	3/114	344/18805	0.00872093	1.43857	0.64114	0.346687	0.48994	0.358986	RPL26/IRF1/CD40	3
GO:0104004	cellular response to environmental stimulus	3/114	344/18805	0.00872093	1.43857	0.64114	0.346687	0.48994	0.358986	RPL26/IRF1/CD40	3
GO:0048662	negative regulation of smooth muscle cell proliferation	1/114	70/18805	0.0142857	2.35652	0.887991	0.347166	0.490216	0.359188	IFNG	1
GO:1901605	alpha-amino acid metabolic process	2/114	203/18805	0.00985222	1.62518	0.699418	0.349103	0.492447	0.360823	SLC38A1/IDO1	2
GO:0008333	endosome to lysosome transport	1/114	71/18805	0.0140845	2.32333	0.872453	0.351138	0.492447	0.360823	HOOK1	1
GO:0009064	glutamine family amino acid metabolic process	1/114	71/18805	0.0140845	2.32333	0.872453	0.351138	0.492447	0.360823	SLC38A1	1
GO:0030225	macrophage differentiation	1/114	71/18805	0.0140845	2.32333	0.872453	0.351138	0.492447	0.360823	IFNG	1
GO:0042987	amyloid precursor protein catabolic process	1/114	71/18805	0.0140845	2.32333	0.872453	0.351138	0.492447	0.360823	IFNG	1
GO:0043406	positive regulation of MAP kinase activity	1/114	71/18805	0.0140845	2.32333	0.872453	0.351138	0.492447	0.360823	RASGRP1	1
GO:0050435	amyloid-beta metabolic process	1/114	71/18805	0.0140845	2.32333	0.872453	0.351138	0.492447	0.360823	IFNG	1
GO:0051650	establishment of vesicle localization	2/114	204/18805	0.00980392	1.61722	0.692223	0.351301	0.492447	0.360823	IFNG/RASGRP1	2
GO:0090276	regulation of peptide hormone secretion	2/114	204/18805	0.00980392	1.61722	0.692223	0.351301	0.492447	0.360823	CD38/IFNG	2
GO:0006879	intracellular iron ion homeostasis	1/114	72/18805	0.0138889	2.29106	0.857175	0.355087	0.495749	0.363242	IFNG	1
GO:0046626	regulation of insulin receptor signaling pathway	1/114	72/18805	0.0138889	2.29106	0.857175	0.355087	0.495749	0.363242	PRKCQ	1
GO:0050918	positive chemotaxis	1/114	72/18805	0.0138889	2.29106	0.857175	0.355087	0.495749	0.363242	CXCL10	1
GO:0072577	endothelial cell apoptotic process	1/114	72/18805	0.0138889	2.29106	0.857175	0.355087	0.495749	0.363242	CD40	1
GO:0140895	cell surface toll-like receptor signaling pathway	1/114	72/18805	0.0138889	2.29106	0.857175	0.355087	0.495749	0.363242	PTPN22	1
GO:0002791	regulation of peptide secretion	2/114	207/18805	0.00966184	1.59378	0.67087	0.35788	0.49802	0.364907	CD38/IFNG	2
GO:0030073	insulin secretion	2/114	207/18805	0.00966184	1.59378	0.67087	0.35788	0.49802	0.364907	CD38/IFNG	2
GO:0030705	cytoskeleton-dependent intracellular transport	2/114	207/18805	0.00966184	1.59378	0.67087	0.35788	0.49802	0.364907	RASGRP1/HOOK1	2
GO:0008652	amino acid biosynthetic process	1/114	73/18805	0.0136986	2.25967	0.842148	0.359011	0.49802	0.364907	SLC38A1	1
GO:0015800	acidic amino acid transport	1/114	73/18805	0.0136986	2.25967	0.842148	0.359011	0.49802	0.364907	KCNJ10	1
GO:0032722	positive regulation of chemokine production	1/114	73/18805	0.0136986	2.25967	0.842148	0.359011	0.49802	0.364907	IFNG	1
GO:0045670	regulation of osteoclast differentiation	1/114	73/18805	0.0136986	2.25967	0.842148	0.359011	0.49802	0.364907	IFNG	1
GO:0071901	negative regulation of protein serine/threonine kinase activity	1/114	73/18805	0.0136986	2.25967	0.842148	0.359011	0.49802	0.364907	PTPN22	1
GO:0006310	DNA recombination	3/114	352/18805	0.00852273	1.40588	0.600334	0.359944	0.498915	0.365562	PTPRC/TBX21/CD40	3
GO:0090087	regulation of peptide transport	2/114	209/18805	0.00956938	1.57853	0.656824	0.362253	0.501715	0.367613	CD38/IFNG	2
GO:0006635	fatty acid beta-oxidation	1/114	74/18805	0.0135135	2.22914	0.827365	0.362912	0.501826	0.367695	ETFA	1
GO:1903051	negative regulation of proteolysis involved in protein catabolic process	1/114	74/18805	0.0135135	2.22914	0.827365	0.362912	0.501826	0.367695	RPL11	1
GO:0051260	protein homooligomerization	2/114	210/18805	0.00952381	1.57101	0.649856	0.364435	0.503531	0.368944	GBP5/KCNA3	2
GO:0006836	neurotransmitter transport	2/114	211/18805	0.00947867	1.56357	0.642925	0.366615	0.503972	0.369268	SLC38A1/KCNJ10	2
GO:0021879	forebrain neuron differentiation	1/114	75/18805	0.0133333	2.19942	0.812817	0.36679	0.503972	0.369268	TOX	1
GO:0032088	negative regulation of NF-kappaB transcription factor activity	1/114	75/18805	0.0133333	2.19942	0.812817	0.36679	0.503972	0.369268	GFI1	1
GO:0032206	positive regulation of telomere maintenance	1/114	75/18805	0.0133333	2.19942	0.812817	0.36679	0.503972	0.369268	PRKCQ	1
GO:0032411	positive regulation of transporter activity	1/114	75/18805	0.0133333	2.19942	0.812817	0.36679	0.503972	0.369268	IFNG	1
GO:0043112	receptor metabolic process	1/114	75/18805	0.0133333	2.19942	0.812817	0.36679	0.503972	0.369268	TRAT1	1
GO:0071479	cellular response to ionizing radiation	1/114	75/18805	0.0133333	2.19942	0.812817	0.36679	0.503972	0.369268	RPL26	1
GO:0006887	exocytosis	3/114	358/18805	0.00837989	1.38231	0.570375	0.369864	0.50606	0.370797	IFNG/RASGRP1/NKG7	3
GO:0006081	aldehyde metabolic process	1/114	76/18805	0.0131579	2.17048	0.798497	0.370644	0.50606	0.370797	MGAT4A	1
GO:0048525	negative regulation of viral process	1/114	76/18805	0.0131579	2.17048	0.798497	0.370644	0.50606	0.370797	STAT1	1
GO:0050795	regulation of behavior	1/114	76/18805	0.0131579	2.17048	0.798497	0.370644	0.50606	0.370797	GPR171	1
GO:0061077	chaperone-mediated protein folding	1/114	76/18805	0.0131579	2.17048	0.798497	0.370644	0.50606	0.370797	FKBP5	1
GO:0070527	platelet aggregation	1/114	76/18805	0.0131579	2.17048	0.798497	0.370644	0.50606	0.370797	PRKCQ	1
GO:1903578	regulation of ATP metabolic process	1/114	76/18805	0.0131579	2.17048	0.798497	0.370644	0.50606	0.370797	IFNG	1
GO:2000242	negative regulation of reproductive process	1/114	76/18805	0.0131579	2.17048	0.798497	0.370644	0.50606	0.370797	EAF2	1
GO:0046942	carboxylic acid transport	3/114	360/18805	0.00833333	1.37463	0.560507	0.373165	0.509101	0.373026	SLC38A1/PLA2G2D/KCNJ10	3
GO:0170035	L-amino acid catabolic process	1/114	77/18805	0.012987	2.14229	0.784398	0.374474	0.509685	0.373453	IDO1	1
GO:0170040	proteinogenic amino acid catabolic process	1/114	77/18805	0.012987	2.14229	0.784398	0.374474	0.509685	0.373453	IDO1	1
GO:1900076	regulation of cellular response to insulin stimulus	1/114	77/18805	0.012987	2.14229	0.784398	0.374474	0.509685	0.373453	PRKCQ	1
GO:0015849	organic acid transport	3/114	361/18805	0.00831025	1.37083	0.555595	0.374814	0.509747	0.373499	SLC38A1/PLA2G2D/KCNJ10	3
GO:0007626	locomotory behavior	2/114	215/18805	0.00930233	1.53448	0.615558	0.375305	0.510014	0.373695	IDO1/KCNJ10	2
GO:0071805	potassium ion transmembrane transport	2/114	216/18805	0.00925926	1.52737	0.608803	0.37747	0.512555	0.375556	KCNA3/KCNJ10	2
GO:0032890	regulation of organic acid transport	1/114	78/18805	0.0128205	2.11482	0.770513	0.378282	0.512855	0.375776	SLC38A1	1
GO:0043536	positive regulation of blood vessel endothelial cell migration	1/114	78/18805	0.0128205	2.11482	0.770513	0.378282	0.512855	0.375776	CD40	1
GO:0001937	negative regulation of endothelial cell proliferation	1/114	79/18805	0.0126582	2.08805	0.756837	0.382067	0.517177	0.378943	STAT1	1
GO:0031397	negative regulation of protein ubiquitination	1/114	79/18805	0.0126582	2.08805	0.756837	0.382067	0.517177	0.378943	RPL11	1
GO:0006809	nitric oxide biosynthetic process	1/114	80/18805	0.0125	2.06195	0.743362	0.385829	0.520643	0.381483	IFNG	1
GO:0010469	regulation of signaling receptor activity	1/114	80/18805	0.0125	2.06195	0.743362	0.385829	0.520643	0.381483	IFNG	1
GO:0045069	regulation of viral genome replication	1/114	80/18805	0.0125	2.06195	0.743362	0.385829	0.520643	0.381483	GBP7	1
GO:0072088	nephron epithelium morphogenesis	1/114	80/18805	0.0125	2.06195	0.743362	0.385829	0.520643	0.381483	STAT1	1
GO:0006486	protein glycosylation	2/114	221/18805	0.00904977	1.49282	0.575536	0.388249	0.523095	0.383279	ST6GAL1/MGAT4A	2
GO:0043413	macromolecule glycosylation	2/114	221/18805	0.00904977	1.49282	0.575536	0.388249	0.523095	0.383279	ST6GAL1/MGAT4A	2
GO:0002752	cell surface pattern recognition receptor signaling pathway	1/114	81/18805	0.0123457	2.0365	0.730082	0.389568	0.524058	0.383985	PTPN22	1
GO:0045921	positive regulation of exocytosis	1/114	81/18805	0.0123457	2.0365	0.730082	0.389568	0.524058	0.383985	IFNG	1
GO:0045862	positive regulation of proteolysis	2/114	223/18805	0.00896861	1.47943	0.562458	0.392538	0.527644	0.386612	IFNG/PYHIN1	2
GO:0072028	nephron morphogenesis	1/114	82/18805	0.0121951	2.01166	0.716993	0.393284	0.528238	0.387047	STAT1	1
GO:0051648	vesicle localization	2/114	224/18805	0.00892857	1.47282	0.555967	0.394678	0.529699	0.388118	IFNG/RASGRP1	2
GO:1901654	response to ketone	2/114	225/18805	0.00888889	1.46628	0.549507	0.396814	0.531963	0.389777	CD38/PTPRC	2
GO:0019233	sensory perception of pain	1/114	83/18805	0.0120482	1.98742	0.704089	0.396978	0.531963	0.389777	GPR171	1
GO:0008344	adult locomotory behavior	1/114	84/18805	0.0119048	1.96376	0.691364	0.40065	0.535642	0.392472	KCNJ10	1
GO:0021872	forebrain generation of neurons	1/114	84/18805	0.0119048	1.96376	0.691364	0.40065	0.535642	0.392472	TOX	1
GO:0051952	regulation of amine transport	1/114	84/18805	0.0119048	1.96376	0.691364	0.40065	0.535642	0.392472	SLC38A1	1
GO:0045055	regulated exocytosis	2/114	228/18805	0.00877193	1.44698	0.530313	0.403202	0.538446	0.394527	RASGRP1/NKG7	2
GO:0007193	adenylate cyclase-inhibiting G protein-coupled receptor signaling pathway	1/114	85/18805	0.0117647	1.94066	0.678814	0.4043	0.538446	0.394527	AKAP5	1
GO:0032418	lysosome localization	1/114	85/18805	0.0117647	1.94066	0.678814	0.4043	0.538446	0.394527	RASGRP1	1
GO:0060337	type I interferon-mediated signaling pathway	1/114	85/18805	0.0117647	1.94066	0.678814	0.4043	0.538446	0.394527	STAT1	1
GO:0070509	calcium ion import	1/114	85/18805	0.0117647	1.94066	0.678814	0.4043	0.538446	0.394527	AKAP5	1
GO:0034248	regulation of amide metabolic process	1/114	86/18805	0.0116279	1.91809	0.666433	0.407928	0.540785	0.396241	IFNG	1
GO:0035023	regulation of Rho protein signal transduction	1/114	86/18805	0.0116279	1.91809	0.666433	0.407928	0.540785	0.396241	DOCK8	1
GO:0045913	positive regulation of carbohydrate metabolic process	1/114	86/18805	0.0116279	1.91809	0.666433	0.407928	0.540785	0.396241	IFNG	1
GO:0071357	cellular response to type I interferon	1/114	86/18805	0.0116279	1.91809	0.666433	0.407928	0.540785	0.396241	STAT1	1
GO:0072332	intrinsic apoptotic signaling pathway by p53 class mediator	1/114	86/18805	0.0116279	1.91809	0.666433	0.407928	0.540785	0.396241	RPL26	1
GO:1990849	vacuolar localization	1/114	86/18805	0.0116279	1.91809	0.666433	0.407928	0.540785	0.396241	RASGRP1	1
GO:0008589	regulation of smoothened signaling pathway	1/114	87/18805	0.0114943	1.89605	0.654218	0.411533	0.544317	0.398828	CD3E	1
GO:0048864	stem cell development	1/114	87/18805	0.0114943	1.89605	0.654218	0.411533	0.544317	0.398828	PTPRC	1
GO:1900542	regulation of purine nucleotide metabolic process	1/114	87/18805	0.0114943	1.89605	0.654218	0.411533	0.544317	0.398828	IFNG	1
GO:0045926	negative regulation of growth	2/114	233/18805	0.00858369	1.41593	0.498922	0.413779	0.545727	0.399862	EAF2/PLAC8	2
GO:0006140	regulation of nucleotide metabolic process	1/114	88/18805	0.0113636	1.8745	0.642163	0.415117	0.545727	0.399862	IFNG	1
GO:0010232	vascular transport	1/114	88/18805	0.0113636	1.8745	0.642163	0.415117	0.545727	0.399862	SLC38A1	1
GO:0032024	positive regulation of insulin secretion	1/114	88/18805	0.0113636	1.8745	0.642163	0.415117	0.545727	0.399862	CD38	1
GO:0034243	regulation of transcription elongation by RNA polymerase II	1/114	88/18805	0.0113636	1.8745	0.642163	0.415117	0.545727	0.399862	EAF2	1
GO:0046209	nitric oxide metabolic process	1/114	88/18805	0.0113636	1.8745	0.642163	0.415117	0.545727	0.399862	IFNG	1
GO:0072665	protein localization to vacuole	1/114	88/18805	0.0113636	1.8745	0.642163	0.415117	0.545727	0.399862	GBP1	1
GO:0150104	transport across blood-brain barrier	1/114	88/18805	0.0113636	1.8745	0.642163	0.415117	0.545727	0.399862	SLC38A1	1
GO:0050821	protein stabilization	2/114	234/18805	0.00854701	1.40988	0.492731	0.415883	0.546319	0.400296	PYHIN1/RPL11	2
GO:0042310	vasoconstriction	1/114	89/18805	0.011236	1.85344	0.630264	0.41868	0.549541	0.402657	CD38	1
GO:0050878	regulation of body fluid levels	3/114	388/18805	0.00773196	1.27543	0.42814	0.41897	0.549541	0.402657	PRKCQ/LCK/CD40	3
GO:0010594	regulation of endothelial cell migration	2/114	236/18805	0.00847458	1.39793	0.480434	0.420081	0.550582	0.403419	CXCL13/CD40	2
GO:0032456	endocytic recycling	1/114	90/18805	0.0111111	1.83285	0.618518	0.422221	0.552551	0.404862	AKAP5	1
GO:2001057	reactive nitrogen species metabolic process	1/114	90/18805	0.0111111	1.83285	0.618518	0.422221	0.552551	0.404862	IFNG	1
GO:0007411	axon guidance	2/114	238/18805	0.00840336	1.38619	0.468248	0.424263	0.554806	0.406514	NELL2/PRKCQ	2
GO:0034644	cellular response to UV	1/114	91/18805	0.010989	1.8127	0.60692	0.42574	0.555021	0.406672	RPL26	1
GO:0046849	bone remodeling	1/114	91/18805	0.010989	1.8127	0.60692	0.42574	0.555021	0.406672	CD38	1
GO:0048708	astrocyte differentiation	1/114	91/18805	0.010989	1.8127	0.60692	0.42574	0.555021	0.406672	IFNG	1
GO:0051591	response to cAMP	1/114	91/18805	0.010989	1.8127	0.60692	0.42574	0.555021	0.406672	STAT1	1
GO:0097485	neuron projection guidance	2/114	239/18805	0.0083682	1.38039	0.462195	0.426349	0.555021	0.406672	NELL2/PRKCQ	2
GO:1903050	regulation of proteolysis involved in protein catabolic process	2/114	239/18805	0.0083682	1.38039	0.462195	0.426349	0.555021	0.406672	PYHIN1/RPL11	2
GO:0030522	intracellular receptor signaling pathway	3/114	393/18805	0.00763359	1.25921	0.405559	0.427046	0.555512	0.407032	GBP5/BIRC3/PTPN22	3
GO:0034340	response to type I interferon	1/114	92/18805	0.0108696	1.793	0.595467	0.429238	0.55711	0.408203	STAT1	1
GO:1903321	negative regulation of protein modification by small protein conjugation or removal	1/114	92/18805	0.0108696	1.793	0.595467	0.429238	0.55711	0.408203	RPL11	1
GO:2000177	regulation of neural precursor cell proliferation	1/114	92/18805	0.0108696	1.793	0.595467	0.429238	0.55711	0.408203	TOX	1
GO:0070085	glycosylation	2/114	241/18805	0.00829876	1.36893	0.450172	0.430508	0.55834	0.409104	ST6GAL1/MGAT4A	2
GO:0016054	organic acid catabolic process	2/114	242/18805	0.00826446	1.36327	0.444201	0.432582	0.559112	0.409669	IDO1/ETFA	2
GO:0046395	carboxylic acid catabolic process	2/114	242/18805	0.00826446	1.36327	0.444201	0.432582	0.559112	0.409669	IDO1/ETFA	2
GO:0001656	metanephros development	1/114	93/18805	0.0107527	1.77372	0.584154	0.432715	0.559112	0.409669	STAT1	1
GO:0030901	midbrain development	1/114	93/18805	0.0107527	1.77372	0.584154	0.432715	0.559112	0.409669	KDM7A	1
GO:0072384	organelle transport along microtubule	1/114	93/18805	0.0107527	1.77372	0.584154	0.432715	0.559112	0.409669	RASGRP1	1
GO:2001233	regulation of apoptotic signaling pathway	3/114	399/18805	0.0075188	1.24027	0.378853	0.436687	0.563824	0.413122	RPL26/PTPRC/LCK	3
GO:0006813	potassium ion transport	2/114	245/18805	0.00816327	1.34658	0.426442	0.438779	0.565683	0.414484	KCNA3/KCNJ10	2
GO:0045333	cellular respiration	2/114	245/18805	0.00816327	1.34658	0.426442	0.438779	0.565683	0.414484	IFNG/ETFA	2
GO:0010507	negative regulation of autophagy	1/114	95/18805	0.0105263	1.73638	0.561938	0.439607	0.565908	0.414649	PTPN22	1
GO:0051492	regulation of stress fiber assembly	1/114	95/18805	0.0105263	1.73638	0.561938	0.439607	0.565908	0.414649	GPR65	1
GO:0010660	regulation of muscle cell apoptotic process	1/114	96/18805	0.0104167	1.71829	0.551028	0.443021	0.569036	0.416941	IFNG	1
GO:0072091	regulation of stem cell proliferation	1/114	96/18805	0.0104167	1.71829	0.551028	0.443021	0.569036	0.416941	PTPRC	1
GO:1901874	negative regulation of post-translational protein modification	1/114	96/18805	0.0104167	1.71829	0.551028	0.443021	0.569036	0.416941	RPL11	1
GO:0006096	glycolytic process	1/114	97/18805	0.0103093	1.70058	0.540245	0.446415	0.571279	0.418585	IFNG	1
GO:0015837	amine transport	1/114	97/18805	0.0103093	1.70058	0.540245	0.446415	0.571279	0.418585	SLC38A1	1
GO:0033555	multicellular organismal response to stress	1/114	97/18805	0.0103093	1.70058	0.540245	0.446415	0.571279	0.418585	IDO1	1
GO:0046889	positive regulation of lipid biosynthetic process	1/114	97/18805	0.0103093	1.70058	0.540245	0.446415	0.571279	0.418585	IFNG	1
GO:0051100	negative regulation of binding	1/114	97/18805	0.0103093	1.70058	0.540245	0.446415	0.571279	0.418585	GZMA	1
GO:0030072	peptide hormone secretion	2/114	250/18805	0.008	1.31965	0.397351	0.449027	0.573902	0.420506	CD38/IFNG	2
GO:0000281	mitotic cytokinesis	1/114	98/18805	0.0102041	1.68323	0.529586	0.449788	0.573902	0.420506	IQGAP2	1
GO:0010631	epithelial cell migration	1/114	98/18805	0.0102041	1.68323	0.529586	0.449788	0.573902	0.420506	IFNG	1
GO:1901606	alpha-amino acid catabolic process	1/114	98/18805	0.0102041	1.68323	0.529586	0.449788	0.573902	0.420506	IDO1	1
GO:0006979	response to oxidative stress	3/114	408/18805	0.00735294	1.21291	0.339562	0.451037	0.573957	0.420546	CD38/STAT1/IPCEF1	3
GO:0009913	epidermal cell differentiation	2/114	251/18805	0.00796813	1.31439	0.391607	0.451065	0.573957	0.420546	PLAAT4/ZBED2	2
GO:0033002	muscle cell proliferation	2/114	251/18805	0.00796813	1.31439	0.391607	0.451065	0.573957	0.420546	IFNG/STAT1	2
GO:0006493	protein O-linked glycosylation	1/114	99/18805	0.010101	1.66622	0.519049	0.453141	0.573957	0.420546	ST6GAL1	1
GO:0007032	endosome organization	1/114	99/18805	0.010101	1.66622	0.519049	0.453141	0.573957	0.420546	HOOK1	1
GO:0042542	response to hydrogen peroxide	1/114	99/18805	0.010101	1.66622	0.519049	0.453141	0.573957	0.420546	STAT1	1
GO:0042982	amyloid precursor protein metabolic process	1/114	99/18805	0.010101	1.66622	0.519049	0.453141	0.573957	0.420546	IFNG	1
GO:0046032	ADP catabolic process	1/114	99/18805	0.010101	1.66622	0.519049	0.453141	0.573957	0.420546	IFNG	1
GO:0060993	kidney morphogenesis	1/114	99/18805	0.010101	1.66622	0.519049	0.453141	0.573957	0.420546	STAT1	1
GO:0098869	cellular oxidant detoxification	1/114	99/18805	0.010101	1.66622	0.519049	0.453141	0.573957	0.420546	IPCEF1	1
GO:0001558	regulation of cell growth	3/114	410/18805	0.00731707	1.207	0.330952	0.454206	0.574819	0.421178	CD38/EAF2/PRKCQ	3
GO:0006576	biogenic amine metabolic process	1/114	100/18805	0.01	1.64956	0.508631	0.456474	0.574819	0.421178	IDO1	1
GO:0021675	nerve development	1/114	100/18805	0.01	1.64956	0.508631	0.456474	0.574819	0.421178	KCNA3	1
GO:0032784	regulation of DNA-templated transcription elongation	1/114	100/18805	0.01	1.64956	0.508631	0.456474	0.574819	0.421178	EAF2	1
GO:0043648	dicarboxylic acid metabolic process	1/114	100/18805	0.01	1.64956	0.508631	0.456474	0.574819	0.421178	IDO1	1
GO:0045638	negative regulation of myeloid cell differentiation	1/114	100/18805	0.01	1.64956	0.508631	0.456474	0.574819	0.421178	GPR171	1
GO:0051262	protein tetramerization	1/114	100/18805	0.01	1.64956	0.508631	0.456474	0.574819	0.421178	GBP5	1
GO:0051346	negative regulation of hydrolase activity	1/114	100/18805	0.01	1.64956	0.508631	0.456474	0.574819	0.421178	GZMA	1
GO:0010596	negative regulation of endothelial cell migration	1/114	101/18805	0.00990099	1.63323	0.498328	0.459787	0.576062	0.422089	CXCL13	1
GO:0019364	pyridine nucleotide catabolic process	1/114	101/18805	0.00990099	1.63323	0.498328	0.459787	0.576062	0.422089	IFNG	1
GO:0034109	homotypic cell-cell adhesion	1/114	101/18805	0.00990099	1.63323	0.498328	0.459787	0.576062	0.422089	PRKCQ	1
GO:0048661	positive regulation of smooth muscle cell proliferation	1/114	101/18805	0.00990099	1.63323	0.498328	0.459787	0.576062	0.422089	STAT1	1
GO:0072080	nephron tubule development	1/114	101/18805	0.00990099	1.63323	0.498328	0.459787	0.576062	0.422089	STAT1	1
GO:0090132	epithelium migration	1/114	101/18805	0.00990099	1.63323	0.498328	0.459787	0.576062	0.422089	IFNG	1
GO:0120162	positive regulation of cold-induced thermogenesis	1/114	101/18805	0.00990099	1.63323	0.498328	0.459787	0.576062	0.422089	PLAC8	1
GO:0009137	purine nucleoside diphosphate catabolic process	1/114	102/18805	0.00980392	1.61722	0.488139	0.463079	0.577417	0.423081	IFNG	1
GO:0009181	purine ribonucleoside diphosphate catabolic process	1/114	102/18805	0.00980392	1.61722	0.488139	0.463079	0.577417	0.423081	IFNG	1
GO:0010657	muscle cell apoptotic process	1/114	102/18805	0.00980392	1.61722	0.488139	0.463079	0.577417	0.423081	IFNG	1
GO:0032755	positive regulation of interleukin-6 production	1/114	102/18805	0.00980392	1.61722	0.488139	0.463079	0.577417	0.423081	IFNG	1
GO:0043279	response to alkaloid	1/114	102/18805	0.00980392	1.61722	0.488139	0.463079	0.577417	0.423081	FKBP5	1
GO:0048640	negative regulation of developmental growth	1/114	102/18805	0.00980392	1.61722	0.488139	0.463079	0.577417	0.423081	PLAC8	1
GO:0002790	peptide secretion	2/114	257/18805	0.0077821	1.28371	0.357641	0.463199	0.577417	0.423081	CD38/IFNG	2
GO:0010001	glial cell differentiation	2/114	259/18805	0.00772201	1.27379	0.346504	0.467209	0.581997	0.426438	IFNG/KCNJ10	2
GO:0032869	cellular response to insulin stimulus	2/114	260/18805	0.00769231	1.26889	0.340969	0.469208	0.582888	0.42709	STAT1/PRKCQ	2
GO:0000041	transition metal ion transport	1/114	104/18805	0.00961538	1.58612	0.46809	0.469605	0.582888	0.42709	IFNG	1
GO:0001960	negative regulation of cytokine-mediated signaling pathway	1/114	104/18805	0.00961538	1.58612	0.46809	0.469605	0.582888	0.42709	PTPRC	1
GO:0009408	response to heat	1/114	104/18805	0.00961538	1.58612	0.46809	0.469605	0.582888	0.42709	CXCL10	1
GO:0072526	pyridine-containing compound catabolic process	1/114	104/18805	0.00961538	1.58612	0.46809	0.469605	0.582888	0.42709	IFNG	1
GO:0040013	negative regulation of locomotion	3/114	421/18805	0.00712589	1.17546	0.284354	0.471503	0.583975	0.427887	CXCL13/CD69/ST6GAL1	3
GO:0009062	fatty acid catabolic process	1/114	105/18805	0.00952381	1.57101	0.458226	0.472838	0.583975	0.427887	ETFA	1
GO:0009191	ribonucleoside diphosphate catabolic process	1/114	105/18805	0.00952381	1.57101	0.458226	0.472838	0.583975	0.427887	IFNG	1
GO:0032602	chemokine production	1/114	105/18805	0.00952381	1.57101	0.458226	0.472838	0.583975	0.427887	IFNG	1
GO:0032642	regulation of chemokine production	1/114	105/18805	0.00952381	1.57101	0.458226	0.472838	0.583975	0.427887	IFNG	1
GO:0046031	ADP metabolic process	1/114	105/18805	0.00952381	1.57101	0.458226	0.472838	0.583975	0.427887	IFNG	1
GO:2001252	positive regulation of chromosome organization	1/114	105/18805	0.00952381	1.57101	0.458226	0.472838	0.583975	0.427887	PRKCQ	1
GO:0046883	regulation of hormone secretion	2/114	262/18805	0.00763359	1.25921	0.329966	0.473191	0.583996	0.427902	CD38/IFNG	2
GO:0006835	dicarboxylic acid transport	1/114	106/18805	0.00943396	1.55619	0.448465	0.476052	0.584613	0.428354	KCNJ10	1
GO:0008630	intrinsic apoptotic signaling pathway in response to DNA damage	1/114	106/18805	0.00943396	1.55619	0.448465	0.476052	0.584613	0.428354	RPL26	1
GO:0032526	response to retinoic acid	1/114	106/18805	0.00943396	1.55619	0.448465	0.476052	0.584613	0.428354	CD38	1
GO:0061326	renal tubule development	1/114	106/18805	0.00943396	1.55619	0.448465	0.476052	0.584613	0.428354	STAT1	1
GO:0090130	tissue migration	1/114	106/18805	0.00943396	1.55619	0.448465	0.476052	0.584613	0.428354	IFNG	1
GO:0110020	regulation of actomyosin structure organization	1/114	106/18805	0.00943396	1.55619	0.448465	0.476052	0.584613	0.428354	GPR65	1
GO:2000060	positive regulation of ubiquitin-dependent protein catabolic process	1/114	106/18805	0.00943396	1.55619	0.448465	0.476052	0.584613	0.428354	PYHIN1	1
GO:0019395	fatty acid oxidation	1/114	107/18805	0.00934579	1.54165	0.438805	0.479246	0.587704	0.430619	ETFA	1
GO:0032231	regulation of actin filament bundle assembly	1/114	107/18805	0.00934579	1.54165	0.438805	0.479246	0.587704	0.430619	GPR65	1
GO:0007631	feeding behavior	1/114	108/18805	0.00925926	1.52737	0.429244	0.482421	0.589928	0.432249	GPR171	1
GO:0009134	nucleoside diphosphate catabolic process	1/114	108/18805	0.00925926	1.52737	0.429244	0.482421	0.589928	0.432249	IFNG	1
GO:0021549	cerebellum development	1/114	108/18805	0.00925926	1.52737	0.429244	0.482421	0.589928	0.432249	CD3E	1
GO:0042274	ribosomal small subunit biogenesis	1/114	108/18805	0.00925926	1.52737	0.429244	0.482421	0.589928	0.432249	RPS24	1
GO:0030162	regulation of proteolysis	3/114	430/18805	0.00697674	1.15086	0.247142	0.485474	0.592534	0.434158	IFNG/PYHIN1/RPL11	3
GO:0048709	oligodendrocyte differentiation	1/114	109/18805	0.00917431	1.51336	0.41978	0.485577	0.592534	0.434158	KCNJ10	1
GO:0060761	negative regulation of response to cytokine stimulus	1/114	109/18805	0.00917431	1.51336	0.41978	0.485577	0.592534	0.434158	PTPRC	1
GO:0001708	cell fate specification	1/114	110/18805	0.00909091	1.4996	0.41041	0.488714	0.595523	0.436348	TBX21	1
GO:0006939	smooth muscle contraction	1/114	110/18805	0.00909091	1.4996	0.41041	0.488714	0.595523	0.436348	CD38	1
GO:0007040	lysosome organization	1/114	111/18805	0.00900901	1.48609	0.401134	0.491831	0.597224	0.437594	HOOK1	1
GO:0007229	integrin-mediated signaling pathway	1/114	111/18805	0.00900901	1.48609	0.401134	0.491831	0.597224	0.437594	ITGAL	1
GO:0009308	amine metabolic process	1/114	111/18805	0.00900901	1.48609	0.401134	0.491831	0.597224	0.437594	IDO1	1
GO:0060291	long-term synaptic potentiation	1/114	111/18805	0.00900901	1.48609	0.401134	0.491831	0.597224	0.437594	AKAP5	1
GO:0080171	lytic vacuole organization	1/114	111/18805	0.00900901	1.48609	0.401134	0.491831	0.597224	0.437594	HOOK1	1
GO:0032386	regulation of intracellular transport	2/114	273/18805	0.00732601	1.20847	0.270972	0.494782	0.599308	0.439121	IFNG/AKAP5	2
GO:0050708	regulation of protein secretion	2/114	273/18805	0.00732601	1.20847	0.270972	0.494782	0.599308	0.439121	CD38/IFNG	2
GO:0022600	digestive system process	1/114	112/18805	0.00892857	1.47282	0.391949	0.49493	0.599308	0.439121	EPB41	1
GO:0032204	regulation of telomere maintenance	1/114	112/18805	0.00892857	1.47282	0.391949	0.49493	0.599308	0.439121	PRKCQ	1
GO:0030316	osteoclast differentiation	1/114	113/18805	0.00884956	1.45979	0.382852	0.49801	0.602197	0.441238	IFNG	1
GO:0090277	positive regulation of peptide hormone secretion	1/114	113/18805	0.00884956	1.45979	0.382852	0.49801	0.602197	0.441238	CD38	1
GO:0007218	neuropeptide signaling pathway	1/114	114/18805	0.00877193	1.44698	0.373843	0.501072	0.604213	0.442716	GPR171	1
GO:0030038	contractile actin filament bundle assembly	1/114	114/18805	0.00877193	1.44698	0.373843	0.501072	0.604213	0.442716	GPR65	1
GO:0034440	lipid oxidation	1/114	114/18805	0.00877193	1.44698	0.373843	0.501072	0.604213	0.442716	ETFA	1
GO:0043149	stress fiber assembly	1/114	114/18805	0.00877193	1.44698	0.373843	0.501072	0.604213	0.442716	GPR65	1
GO:0009314	response to radiation	3/114	442/18805	0.00678733	1.11961	0.198735	0.503828	0.606132	0.444122	CXCL10/RPL26/PTPRC	3
GO:0002793	positive regulation of peptide secretion	1/114	115/18805	0.00869565	1.4344	0.364919	0.504115	0.606132	0.444122	CD38	1
GO:1903900	regulation of viral life cycle	1/114	115/18805	0.00869565	1.4344	0.364919	0.504115	0.606132	0.444122	GBP7	1
GO:0003018	vascular process in circulatory system	2/114	278/18805	0.00719424	1.18673	0.244966	0.504411	0.606132	0.444122	SLC38A1/CD38	2
GO:0051896	regulation of phosphatidylinositol 3-kinase/protein kinase B signal transduction	2/114	278/18805	0.00719424	1.18673	0.244966	0.504411	0.606132	0.444122	RASGRP1/PIP5K1B	2
GO:0002444	myeloid leukocyte mediated immunity	1/114	116/18805	0.00862069	1.42204	0.356079	0.50714	0.608568	0.445906	RASGRP1	1
GO:0045833	negative regulation of lipid metabolic process	1/114	116/18805	0.00862069	1.42204	0.356079	0.50714	0.608568	0.445906	GFI1	1
GO:0009135	purine nucleoside diphosphate metabolic process	1/114	117/18805	0.00854701	1.40988	0.347321	0.510146	0.610907	0.44762	IFNG	1
GO:0009179	purine ribonucleoside diphosphate metabolic process	1/114	117/18805	0.00854701	1.40988	0.347321	0.510146	0.610907	0.44762	IFNG	1
GO:0022904	respiratory electron transport chain	1/114	117/18805	0.00854701	1.40988	0.347321	0.510146	0.610907	0.44762	ETFA	1
GO:0006163	purine nucleotide metabolic process	3/114	448/18805	0.00669643	1.10462	0.175026	0.512882	0.612371	0.448693	IDO1/CD38/IFNG	3
GO:0010975	regulation of neuron projection development	3/114	448/18805	0.00669643	1.10462	0.175026	0.512882	0.612371	0.448693	CD38/TOX/GFI1	3
GO:0006368	transcription elongation by RNA polymerase II	1/114	118/18805	0.00847458	1.39793	0.338644	0.513134	0.612371	0.448693	EAF2	1
GO:0022037	metencephalon development	1/114	118/18805	0.00847458	1.39793	0.338644	0.513134	0.612371	0.448693	CD3E	1
GO:0042177	negative regulation of protein catabolic process	1/114	118/18805	0.00847458	1.39793	0.338644	0.513134	0.612371	0.448693	RPL11	1
GO:0015833	peptide transport	2/114	283/18805	0.00706714	1.16577	0.219437	0.513923	0.61289	0.449073	CD38/IFNG	2
GO:0051223	regulation of protein transport	3/114	449/18805	0.00668151	1.10216	0.171105	0.514382	0.613017	0.449166	CD38/IFNG/AKAP5	3
GO:0042060	wound healing	3/114	450/18805	0.00666667	1.09971	0.167193	0.515881	0.614225	0.450051	PRKCQ/LCK/CD40	3
GO:0046822	regulation of nucleocytoplasmic transport	1/114	119/18805	0.00840336	1.38619	0.330045	0.516104	0.614225	0.450051	IFNG	1
GO:0015695	organic cation transport	1/114	120/18805	0.00833333	1.37463	0.321524	0.519057	0.616469	0.451695	SLC38A1	1
GO:0032355	response to estradiol	1/114	120/18805	0.00833333	1.37463	0.321524	0.519057	0.616469	0.451695	CD38	1
GO:0051092	positive regulation of NF-kappaB transcription factor activity	1/114	120/18805	0.00833333	1.37463	0.321524	0.519057	0.616469	0.451695	PRKCQ	1
GO:0006661	phosphatidylinositol biosynthetic process	1/114	121/18805	0.00826446	1.36327	0.313078	0.521991	0.619106	0.453627	PIP5K1B	1
GO:0015908	fatty acid transport	1/114	121/18805	0.00826446	1.36327	0.313078	0.521991	0.619106	0.453627	PLA2G2D	1
GO:0030099	myeloid cell differentiation	3/114	455/18805	0.00659341	1.08762	0.147763	0.523336	0.620276	0.454485	GPR171/IFNG/STAT1	3
GO:0071482	cellular response to light stimulus	1/114	122/18805	0.00819672	1.3521	0.304708	0.524907	0.621714	0.455539	RPL26	1
GO:0031644	regulation of nervous system process	1/114	124/18805	0.00806452	1.33029	0.288184	0.530688	0.626896	0.459336	GPR171	1
GO:0072009	nephron epithelium development	1/114	124/18805	0.00806452	1.33029	0.288184	0.530688	0.626896	0.459336	STAT1	1
GO:0072329	monocarboxylic acid catabolic process	1/114	124/18805	0.00806452	1.33029	0.288184	0.530688	0.626896	0.459336	ETFA	1
GO:0006869	lipid transport	3/114	460/18805	0.00652174	1.0758	0.128545	0.530729	0.626896	0.459336	PLA2G2D/APOL6/APOL3	3
GO:0016197	endosomal transport	2/114	293/18805	0.00682594	1.12598	0.169735	0.532587	0.628091	0.460212	AKAP5/HOOK1	2
GO:0043542	endothelial cell migration	2/114	293/18805	0.00682594	1.12598	0.169735	0.532587	0.628091	0.460212	CXCL13/CD40	2
GO:0001952	regulation of cell-matrix adhesion	1/114	125/18805	0.008	1.31965	0.280028	0.533552	0.628091	0.460212	CD3E	1
GO:0062014	negative regulation of small molecule metabolic process	1/114	125/18805	0.008	1.31965	0.280028	0.533552	0.628091	0.460212	GFI1	1
GO:1990748	cellular detoxification	1/114	125/18805	0.008	1.31965	0.280028	0.533552	0.628091	0.460212	IPCEF1	1
GO:0007015	actin filament organization	3/114	463/18805	0.00647948	1.06883	0.117114	0.535134	0.629527	0.461264	GPR65/IQGAP2/RHOH	3
GO:0010811	positive regulation of cell-substrate adhesion	1/114	126/18805	0.00793651	1.30918	0.271941	0.536398	0.630159	0.461726	CD3E	1
GO:0061640	cytoskeleton-dependent cytokinesis	1/114	126/18805	0.00793651	1.30918	0.271941	0.536398	0.630159	0.461726	IQGAP2	1
GO:0006090	pyruvate metabolic process	1/114	127/18805	0.00787402	1.29887	0.263922	0.539228	0.632626	0.463534	IFNG	1
GO:0022900	electron transport chain	1/114	127/18805	0.00787402	1.29887	0.263922	0.539228	0.632626	0.463534	ETFA	1
GO:1903532	positive regulation of secretion by cell	2/114	297/18805	0.00673401	1.11082	0.150335	0.539917	0.633006	0.463813	CD38/IFNG	2
GO:0006906	vesicle fusion	1/114	128/18805	0.0078125	1.28872	0.25597	0.54204	0.634209	0.464694	SLAMF1	1
GO:0009185	ribonucleoside diphosphate metabolic process	1/114	128/18805	0.0078125	1.28872	0.25597	0.54204	0.634209	0.464694	IFNG	1
GO:0072089	stem cell proliferation	1/114	128/18805	0.0078125	1.28872	0.25597	0.54204	0.634209	0.464694	PTPRC	1
GO:0015711	organic anion transport	3/114	469/18805	0.00639659	1.05516	0.0944697	0.543877	0.635929	0.465954	SLC38A1/PLA2G2D/KCNJ10	3
GO:0002761	regulation of myeloid leukocyte differentiation	1/114	130/18805	0.00769231	1.26889	0.240261	0.547614	0.639006	0.468208	IFNG	1
GO:0009154	purine ribonucleotide catabolic process	1/114	130/18805	0.00769231	1.26889	0.240261	0.547614	0.639006	0.468208	IFNG	1
GO:0090174	organelle membrane fusion	1/114	130/18805	0.00769231	1.26889	0.240261	0.547614	0.639006	0.468208	SLAMF1	1
GO:0032434	regulation of proteasomal ubiquitin-dependent protein catabolic process	1/114	132/18805	0.00757576	1.24967	0.224804	0.55312	0.644997	0.472598	RPL11	1
GO:0010595	positive regulation of endothelial cell migration	1/114	133/18805	0.0075188	1.24027	0.217167	0.555848	0.647308	0.474291	CD40	1
GO:0045834	positive regulation of lipid metabolic process	1/114	133/18805	0.0075188	1.24027	0.217167	0.555848	0.647308	0.474291	IFNG	1
GO:0006354	DNA-templated transcription elongation	1/114	134/18805	0.00746269	1.23102	0.209591	0.55856	0.649593	0.475966	EAF2	1
GO:0009132	nucleoside diphosphate metabolic process	1/114	134/18805	0.00746269	1.23102	0.209591	0.55856	0.649593	0.475966	IFNG	1
GO:0043603	amide metabolic process	3/114	480/18805	0.00625	1.03098	0.0536888	0.559659	0.650435	0.476583	PLAAT4/IFNG/ST6GAL1	3
GO:0002244	hematopoietic progenitor cell differentiation	1/114	135/18805	0.00740741	1.2219	0.202073	0.561255	0.650546	0.476664	PTPRC	1
GO:0007041	lysosomal transport	1/114	135/18805	0.00740741	1.2219	0.202073	0.561255	0.650546	0.476664	HOOK1	1
GO:0046683	response to organophosphorus	1/114	135/18805	0.00740741	1.2219	0.202073	0.561255	0.650546	0.476664	STAT1	1
GO:0097237	cellular response to toxic substance	1/114	135/18805	0.00740741	1.2219	0.202073	0.561255	0.650546	0.476664	IPCEF1	1
GO:0010876	lipid localization	3/114	482/18805	0.00622407	1.0267	0.046373	0.562494	0.651546	0.477397	PLA2G2D/APOL6/APOL3	3
GO:0009261	ribonucleotide catabolic process	1/114	136/18805	0.00735294	1.21291	0.194613	0.563934	0.652779	0.4783	IFNG	1
GO:0051146	striated muscle cell differentiation	2/114	311/18805	0.00643087	1.06081	0.0844519	0.564948	0.653516	0.47884	CXCL9/CXCL10	2
GO:0030218	erythrocyte differentiation	1/114	138/18805	0.00724638	1.19533	0.179863	0.569244	0.65717	0.481518	STAT1	1
GO:0051053	negative regulation of DNA metabolic process	1/114	138/18805	0.00724638	1.19533	0.179863	0.569244	0.65717	0.481518	GZMA	1
GO:1903052	positive regulation of proteolysis involved in protein catabolic process	1/114	138/18805	0.00724638	1.19533	0.179863	0.569244	0.65717	0.481518	PYHIN1	1
GO:0006195	purine nucleotide catabolic process	1/114	139/18805	0.00719424	1.18673	0.172571	0.571874	0.658891	0.482778	IFNG	1
GO:0007266	Rho protein signal transduction	1/114	139/18805	0.00719424	1.18673	0.172571	0.571874	0.658891	0.482778	DOCK8	1
GO:0008360	regulation of cell shape	1/114	139/18805	0.00719424	1.18673	0.172571	0.571874	0.658891	0.482778	ARHGAP15	1
GO:0007498	mesoderm development	1/114	140/18805	0.00714286	1.17826	0.165333	0.574489	0.660586	0.484021	IKZF3	1
GO:0045727	positive regulation of translation	1/114	140/18805	0.00714286	1.17826	0.165333	0.574489	0.660586	0.484021	RPL26	1
GO:0090288	negative regulation of cellular response to growth factor stimulus	1/114	140/18805	0.00714286	1.17826	0.165333	0.574489	0.660586	0.484021	CXCL13	1
GO:0016049	cell growth	3/114	492/18805	0.00609756	1.00583	0.0102339	0.576504	0.662464	0.485397	CD38/EAF2/PRKCQ	3
GO:0022613	ribonucleoprotein complex biogenesis	3/114	494/18805	0.00607287	1.00176	0.00309223	0.579273	0.664765	0.487082	RPL26/RPL11/RPS24	3
GO:0043434	response to peptide hormone	3/114	494/18805	0.00607287	1.00176	0.00309223	0.579273	0.664765	0.487082	STAT4/STAT1/PRKCQ	3
GO:0018105	peptidyl-serine phosphorylation	1/114	142/18805	0.00704225	1.16166	0.151017	0.579671	0.664782	0.487095	IFNG	1
GO:0046879	hormone secretion	2/114	320/18805	0.00625	1.03098	0.0436466	0.580523	0.665319	0.487489	CD38/IFNG	2
GO:0051047	positive regulation of secretion	2/114	321/18805	0.00623053	1.02776	0.0391832	0.582229	0.666404	0.488284	CD38/IFNG	2
GO:0043467	regulation of generation of precursor metabolites and energy	1/114	143/18805	0.00699301	1.15354	0.143936	0.582239	0.666404	0.488284	IFNG	1
GO:0007586	digestion	1/114	144/18805	0.00694444	1.14553	0.136906	0.584791	0.668883	0.4901	EPB41	1
GO:0044248	cellular catabolic process	2/114	323/18805	0.00619195	1.0214	0.0302975	0.585624	0.669395	0.490475	IDO1/ETFA	2
GO:0032868	response to insulin	2/114	324/18805	0.00617284	1.01825	0.025875	0.587315	0.670444	0.491244	STAT1/PRKCQ	2
GO:0043588	skin development	2/114	324/18805	0.00617284	1.01825	0.025875	0.587315	0.670444	0.491244	PLAAT4/ZBED2	2
GO:0046887	positive regulation of hormone secretion	1/114	146/18805	0.00684932	1.12984	0.122996	0.589848	0.672893	0.493038	CD38	1
GO:0009101	glycoprotein biosynthetic process	2/114	326/18805	0.00613497	1.012	0.0170704	0.59068	0.673399	0.493409	ST6GAL1/MGAT4A	2
GO:0003158	endothelium development	1/114	147/18805	0.00680272	1.12215	0.116114	0.592354	0.674864	0.494482	CXCL10	1
GO:0042886	amide transport	2/114	328/18805	0.00609756	1.00583	0.00831879	0.594026	0.676323	0.495552	CD38/IFNG	2
GO:0007224	smoothened signaling pathway	1/114	148/18805	0.00675676	1.11457	0.109279	0.594845	0.676812	0.49591	CD3E	1
GO:0097193	intrinsic apoptotic signaling pathway	2/114	330/18805	0.00606061	0.999734	-0.000380458	0.597351	0.679217	0.497672	RPL26/LCK	2
GO:0009914	hormone transport	2/114	331/18805	0.0060423	0.996714	-0.00471068	0.599006	0.680642	0.498716	CD38/IFNG	2
GO:0014074	response to purine-containing compound	1/114	150/18805	0.00666667	1.09971	0.0957497	0.599781	0.680642	0.498716	STAT1	1
GO:0050714	positive regulation of protein secretion	1/114	150/18805	0.00666667	1.09971	0.0957497	0.599781	0.680642	0.498716	CD38	1
GO:0120161	regulation of cold-induced thermogenesis	1/114	151/18805	0.00662252	1.09242	0.0890537	0.602227	0.68297	0.500422	PLAC8	1
GO:0046394	carboxylic acid biosynthetic process	2/114	334/18805	0.00598802	0.987761	-0.0176248	0.60394	0.683938	0.501131	SLC38A1/IDO1	2
GO:0030534	adult behavior	1/114	152/18805	0.00657895	1.08524	0.0824026	0.604658	0.683938	0.501131	KCNJ10	1
GO:0046165	alcohol biosynthetic process	1/114	152/18805	0.00657895	1.08524	0.0824026	0.604658	0.683938	0.501131	GFI1	1
GO:0106106	cold-induced thermogenesis	1/114	152/18805	0.00657895	1.08524	0.0824026	0.604658	0.683938	0.501131	PLAC8	1
GO:0008202	steroid metabolic process	2/114	335/18805	0.00597015	0.984813	-0.0219043	0.605575	0.684529	0.501564	IFNG/GFI1	2
GO:0016053	organic acid biosynthetic process	2/114	337/18805	0.00593472	0.978968	-0.0304259	0.608829	0.687593	0.503809	SLC38A1/IDO1	2
GO:0018209	peptidyl-serine modification	1/114	154/18805	0.00649351	1.07114	0.0692321	0.609476	0.687593	0.503809	IFNG	1
GO:0046488	phosphatidylinositol metabolic process	1/114	154/18805	0.00649351	1.07114	0.0692321	0.609476	0.687593	0.503809	PIP5K1B	1
GO:0048545	response to steroid hormone	2/114	338/18805	0.00591716	0.976072	-0.0346682	0.610449	0.688244	0.504286	CD38/PTPRC	2
GO:0072073	kidney epithelium development	1/114	155/18805	0.00645161	1.06423	0.0627115	0.611863	0.688929	0.504788	STAT1	1
GO:0006605	protein targeting	2/114	339/18805	0.00589971	0.973193	-0.0388982	0.612064	0.688929	0.504788	GBP5/RPL11	2
GO:0007030	Golgi organization	1/114	156/18805	0.00641026	1.05741	0.0562331	0.614235	0.688929	0.504788	HOOK1	1
GO:0010508	positive regulation of autophagy	1/114	156/18805	0.00641026	1.05741	0.0562331	0.614235	0.688929	0.504788	IFNG	1
GO:0035296	regulation of tube diameter	1/114	156/18805	0.00641026	1.05741	0.0562331	0.614235	0.688929	0.504788	CD38	1
GO:0062013	positive regulation of small molecule metabolic process	1/114	156/18805	0.00641026	1.05741	0.0562331	0.614235	0.688929	0.504788	IFNG	1
GO:0072523	purine-containing compound catabolic process	1/114	156/18805	0.00641026	1.05741	0.0562331	0.614235	0.688929	0.504788	IFNG	1
GO:0097746	blood vessel diameter maintenance	1/114	156/18805	0.00641026	1.05741	0.0562331	0.614235	0.688929	0.504788	CD38	1
GO:0009411	response to UV	1/114	157/18805	0.00636943	1.05068	0.0497964	0.616593	0.689789	0.505418	RPL26	1
GO:0031960	response to corticosteroid	1/114	157/18805	0.00636943	1.05068	0.0497964	0.616593	0.689789	0.505418	PTPRC	1
GO:0035150	regulation of tube size	1/114	157/18805	0.00636943	1.05068	0.0497964	0.616593	0.689789	0.505418	CD38	1
GO:0043535	regulation of blood vessel endothelial cell migration	1/114	157/18805	0.00636943	1.05068	0.0497964	0.616593	0.689789	0.505418	CD40	1
GO:0019216	regulation of lipid metabolic process	2/114	343/18805	0.0058309	0.961843	-0.0556979	0.618472	0.691073	0.506359	IFNG/GFI1	2
GO:0042552	myelination	1/114	158/18805	0.00632911	1.04403	0.0434007	0.618937	0.691073	0.506359	KCNJ10	1
GO:0098876	vesicle-mediated transport to the plasma membrane	1/114	158/18805	0.00632911	1.04403	0.0434007	0.618937	0.691073	0.506359	AKAP5	1
GO:0007272	ensheathment of neurons	1/114	160/18805	0.00625	1.03098	0.0307301	0.623582	0.694471	0.508849	KCNJ10	1
GO:0008366	axon ensheathment	1/114	160/18805	0.00625	1.03098	0.0307301	0.623582	0.694471	0.508849	KCNJ10	1
GO:0035264	multicellular organism growth	1/114	160/18805	0.00625	1.03098	0.0307301	0.623582	0.694471	0.508849	PLAC8	1
GO:0061351	neural precursor cell proliferation	1/114	160/18805	0.00625	1.03098	0.0307301	0.623582	0.694471	0.508849	TOX	1
GO:0062012	regulation of small molecule metabolic process	2/114	347/18805	0.00576369	0.950756	-0.0723083	0.624799	0.695341	0.509486	IFNG/GFI1	2
GO:0030902	hindbrain development	1/114	161/18805	0.00621118	1.02457	0.024454	0.625884	0.695341	0.509486	CD3E	1
GO:0072006	nephron development	1/114	161/18805	0.00621118	1.02457	0.024454	0.625884	0.695341	0.509486	STAT1	1
GO:0032956	regulation of actin cytoskeleton organization	2/114	348/18805	0.00574713	0.948024	-0.0764319	0.626368	0.695341	0.509486	GPR65/IQGAP2	2
GO:0042063	gliogenesis	2/114	348/18805	0.00574713	0.948024	-0.0764319	0.626368	0.695341	0.509486	IFNG/KCNJ10	2
GO:0000723	telomere maintenance	1/114	162/18805	0.00617284	1.01825	0.0182168	0.628171	0.696451	0.510299	PRKCQ	1
GO:0009166	nucleotide catabolic process	1/114	162/18805	0.00617284	1.01825	0.0182168	0.628171	0.696451	0.510299	IFNG	1
GO:0015980	energy derivation by oxidation of organic compounds	2/114	352/18805	0.00568182	0.937251	-0.0928127	0.632595	0.700907	0.513564	IFNG/ETFA	2
GO:0010976	positive regulation of neuron projection development	1/114	165/18805	0.00606061	0.999734	-0.000267831	0.634951	0.701724	0.514163	TOX	1
GO:0044344	cellular response to fibroblast growth factor stimulus	1/114	165/18805	0.00606061	0.999734	-0.000267831	0.634951	0.701724	0.514163	CXCL13	1
GO:0045861	negative regulation of proteolysis	1/114	165/18805	0.00606061	0.999734	-0.000267831	0.634951	0.701724	0.514163	RPL11	1
GO:2001236	regulation of extrinsic apoptotic signaling pathway	1/114	165/18805	0.00606061	0.999734	-0.000267831	0.634951	0.701724	0.514163	PTPRC	1
GO:0030307	positive regulation of cell growth	1/114	166/18805	0.0060241	0.993712	-0.00635533	0.637184	0.703295	0.515314	CD38	1
GO:0051017	actin filament bundle assembly	1/114	166/18805	0.0060241	0.993712	-0.00635533	0.637184	0.703295	0.515314	GPR65	1
GO:0006606	protein import into nucleus	1/114	167/18805	0.00598802	0.987761	-0.0124066	0.639403	0.705296	0.51678	IFNG	1
GO:0032412	regulation of monoatomic ion transmembrane transporter activity	1/114	168/18805	0.00595238	0.981882	-0.0184223	0.641608	0.706829	0.517904	IFNG	1
GO:0098754	detoxification	1/114	168/18805	0.00595238	0.981882	-0.0184223	0.641608	0.706829	0.517904	IPCEF1	1
GO:0010506	regulation of autophagy	2/114	359/18805	0.00557103	0.918976	-0.121052	0.643299	0.708241	0.518938	IFNG/PTPN22	2
GO:1990845	adaptive thermogenesis	1/114	169/18805	0.00591716	0.976072	-0.0244027	0.643801	0.708344	0.519014	PLAC8	1
GO:0061572	actin filament bundle organization	1/114	170/18805	0.00588235	0.97033	-0.0303484	0.64598	0.710291	0.52044	GPR65	1
GO:0007034	vacuolar transport	1/114	172/18805	0.00581395	0.959047	-0.0421373	0.650298	0.714133	0.523256	HOOK1	1
GO:0051170	import into nucleus	1/114	172/18805	0.00581395	0.959047	-0.0421373	0.650298	0.714133	0.523256	IFNG	1
GO:0007009	plasma membrane organization	1/114	173/18805	0.00578035	0.953504	-0.0479814	0.652437	0.715577	0.524313	PTPRC	1
GO:0071774	response to fibroblast growth factor	1/114	173/18805	0.00578035	0.953504	-0.0479814	0.652437	0.715577	0.524313	CXCL13	1
GO:0030308	negative regulation of cell growth	1/114	174/18805	0.00574713	0.948024	-0.0537926	0.654564	0.717002	0.525357	EAF2	1
GO:0048284	organelle fusion	1/114	174/18805	0.00574713	0.948024	-0.0537926	0.654564	0.717002	0.525357	SLAMF1	1
GO:0009895	negative regulation of catabolic process	2/114	368/18805	0.00543478	0.896501	-0.156595	0.656702	0.718889	0.52674	RPL11/PTPN22	2
GO:0071375	cellular response to peptide hormone stimulus	2/114	369/18805	0.00542005	0.894071	-0.160493	0.658166	0.7198	0.527407	STAT1/PRKCQ	2
GO:0008286	insulin receptor signaling pathway	1/114	176/18805	0.00568182	0.937251	-0.0653177	0.658779	0.7198	0.527407	PRKCQ	1
GO:0022898	regulation of transmembrane transporter activity	1/114	176/18805	0.00568182	0.937251	-0.0653177	0.658779	0.7198	0.527407	IFNG	1
GO:0044282	small molecule catabolic process	2/114	370/18805	0.00540541	0.891655	-0.16438	0.659626	0.720266	0.527749	IDO1/ETFA	2
GO:0001508	action potential	1/114	177/18805	0.00564972	0.931956	-0.0710325	0.660867	0.720266	0.527749	KCNA3	1
GO:0050806	positive regulation of synaptic transmission	1/114	177/18805	0.00564972	0.931956	-0.0710325	0.660867	0.720266	0.527749	AKAP5	1
GO:1902905	positive regulation of supramolecular fiber organization	1/114	177/18805	0.00564972	0.931956	-0.0710325	0.660867	0.720266	0.527749	GPR65	1
GO:0009306	protein secretion	2/114	372/18805	0.00537634	0.886861	-0.172126	0.66253	0.721625	0.528745	CD38/IFNG	2
GO:0016052	carbohydrate catabolic process	1/114	179/18805	0.00558659	0.921543	-0.0823686	0.665005	0.723866	0.530387	IFNG	1
GO:0035592	establishment of protein localization to extracellular region	2/114	375/18805	0.00533333	0.879766	-0.183671	0.666849	0.724733	0.531022	CD38/IFNG	2
GO:0042176	regulation of protein catabolic process	2/114	375/18805	0.00533333	0.879766	-0.183671	0.666849	0.724733	0.531022	IFNG/RPL11	2
GO:0001936	regulation of endothelial cell proliferation	1/114	180/18805	0.00555556	0.916423	-0.0879906	0.667055	0.724733	0.531022	STAT1	1
GO:0010970	transport along microtubule	1/114	181/18805	0.00552486	0.91136	-0.0935824	0.669093	0.726492	0.532311	RASGRP1	1
GO:0071248	cellular response to metal ion	1/114	182/18805	0.00549451	0.906352	-0.0991445	0.671119	0.728235	0.533588	KCNJ10	1
GO:0043534	blood vessel endothelial cell migration	1/114	183/18805	0.00546448	0.9014	-0.104677	0.673132	0.729851	0.534772	CD40	1
GO:0001659	temperature homeostasis	1/114	184/18805	0.00543478	0.896501	-0.110181	0.675133	0.729851	0.534772	PLAC8	1
GO:0006109	regulation of carbohydrate metabolic process	1/114	184/18805	0.00543478	0.896501	-0.110181	0.675133	0.729851	0.534772	IFNG	1
GO:0006575	modified amino acid metabolic process	1/114	184/18805	0.00543478	0.896501	-0.110181	0.675133	0.729851	0.534772	PLA1A	1
GO:0017157	regulation of exocytosis	1/114	184/18805	0.00543478	0.896501	-0.110181	0.675133	0.729851	0.534772	IFNG	1
GO:1901292	nucleoside phosphate catabolic process	1/114	184/18805	0.00543478	0.896501	-0.110181	0.675133	0.729851	0.534772	IFNG	1
GO:0071478	cellular response to radiation	1/114	185/18805	0.00540541	0.891655	-0.115656	0.677122	0.731545	0.536013	RPL26	1
GO:0071692	protein localization to extracellular region	2/114	383/18805	0.00522193	0.86139	-0.214036	0.678152	0.732201	0.536494	CD38/IFNG	2
GO:0015718	monocarboxylic acid transport	1/114	186/18805	0.00537634	0.886861	-0.121102	0.679099	0.732312	0.536575	PLA2G2D	1
GO:0051495	positive regulation of cytoskeleton organization	1/114	186/18805	0.00537634	0.886861	-0.121102	0.679099	0.732312	0.536575	GPR65	1
GO:0031647	regulation of protein stability	2/114	386/18805	0.00518135	0.854695	-0.225269	0.68231	0.735318	0.538778	PYHIN1/RPL11	2
GO:0032200	telomere organization	1/114	189/18805	0.00529101	0.872784	-0.137275	0.684957	0.737363	0.540276	PRKCQ	1
GO:0030336	negative regulation of cell migration	2/114	388/18805	0.00515464	0.850289	-0.232713	0.685058	0.737363	0.540276	CXCL13/CD69	2
GO:0016050	vesicle organization	2/114	389/18805	0.00514139	0.848104	-0.236421	0.686425	0.738375	0.541018	SLAMF1/HOOK1	2
GO:0035725	sodium ion transmembrane transport	1/114	190/18805	0.00526316	0.86819	-0.142611	0.686887	0.738414	0.541046	SLC38A1	1
GO:0032970	regulation of actin filament-based process	2/114	392/18805	0.00510204	0.841613	-0.247492	0.690497	0.741604	0.543384	GPR65/IQGAP2	2
GO:0045766	positive regulation of angiogenesis	1/114	192/18805	0.00520833	0.859147	-0.153204	0.69071	0.741604	0.543384	CD40	1
GO:0061025	membrane fusion	1/114	193/18805	0.00518135	0.854695	-0.158462	0.692604	0.743178	0.544537	SLAMF1	1
GO:0000910	cytokinesis	1/114	194/18805	0.00515464	0.850289	-0.163693	0.694487	0.743858	0.545035	IQGAP2	1
GO:0030258	lipid modification	1/114	194/18805	0.00515464	0.850289	-0.163693	0.694487	0.743858	0.545035	ETFA	1
GO:0008544	epidermis development	2/114	395/18805	0.00506329	0.835221	-0.258485	0.694525	0.743858	0.545035	PLAAT4/ZBED2	2
GO:0051091	positive regulation of DNA-binding transcription factor activity	1/114	195/18805	0.00512821	0.845929	-0.168899	0.696359	0.744902	0.5458	PRKCQ	1
GO:1904018	positive regulation of vasculature development	1/114	195/18805	0.00512821	0.845929	-0.168899	0.696359	0.744902	0.5458	CD40	1
GO:0009100	glycoprotein metabolic process	2/114	400/18805	0.005	0.824781	-0.276634	0.701144	0.749448	0.549131	ST6GAL1/MGAT4A	2
GO:0006164	purine nucleotide biosynthetic process	1/114	198/18805	0.00505051	0.833112	-0.184366	0.701905	0.749448	0.549131	IDO1	1
GO:0071466	cellular response to xenobiotic stimulus	1/114	198/18805	0.00505051	0.833112	-0.184366	0.701905	0.749448	0.549131	CD69	1
GO:2000146	negative regulation of cell motility	2/114	403/18805	0.00496278	0.818641	-0.287422	0.705058	0.752351	0.551258	CXCL13/CD69	2
GO:0061136	regulation of proteasomal protein catabolic process	1/114	200/18805	0.005	0.824781	-0.194555	0.705546	0.752409	0.551301	RPL11	1
GO:0000302	response to reactive oxygen species	1/114	201/18805	0.00497512	0.820677	-0.199614	0.707351	0.75387	0.552371	STAT1	1
GO:0032409	regulation of transporter activity	1/114	202/18805	0.0049505	0.816615	-0.204649	0.709144	0.755317	0.553431	IFNG	1
GO:0001935	endothelial cell proliferation	1/114	203/18805	0.00492611	0.812592	-0.209661	0.710926	0.756286	0.554141	STAT1	1
GO:0046474	glycerophospholipid biosynthetic process	1/114	203/18805	0.00492611	0.812592	-0.209661	0.710926	0.756286	0.554141	PIP5K1B	1
GO:0050678	regulation of epithelial cell proliferation	2/114	410/18805	0.00487805	0.804664	-0.31231	0.714028	0.759112	0.556212	STAT1/EAF2	2
GO:2000241	regulation of reproductive process	1/114	205/18805	0.00487805	0.804664	-0.219616	0.714459	0.759112	0.556212	EAF2	1
GO:0030900	forebrain development	2/114	413/18805	0.00484262	0.798819	-0.322856	0.717803	0.761886	0.558245	TOX/KCNA3	2
GO:0050728	negative regulation of inflammatory response	1/114	207/18805	0.00483092	0.79689	-0.22948	0.717948	0.761886	0.558245	PTPRC	1
GO:0048469	cell maturation	1/114	211/18805	0.00473934	0.781783	-0.248946	0.724801	0.768688	0.563229	IL21	1
GO:0045732	positive regulation of protein catabolic process	1/114	214/18805	0.0046729	0.770823	-0.263322	0.729832	0.773551	0.566791	IFNG	1
GO:0021953	central nervous system neuron differentiation	1/114	215/18805	0.00465116	0.767238	-0.268073	0.731489	0.774833	0.567731	TOX	1
GO:0042692	muscle cell differentiation	2/114	429/18805	0.004662	0.769026	-0.377944	0.737239	0.780316	0.571749	CXCL9/CXCL10	2
GO:0009566	fertilization	1/114	219/18805	0.00456621	0.753224	-0.286875	0.738015	0.780316	0.571749	NELL2	1
GO:0060348	bone development	1/114	219/18805	0.00456621	0.753224	-0.286875	0.738015	0.780316	0.571749	PTPRC	1
GO:0007601	visual perception	1/114	222/18805	0.0045045	0.743046	-0.300771	0.742807	0.784904	0.57511	KCNJ10	1
GO:0050953	sensory perception of light stimulus	1/114	226/18805	0.00442478	0.729894	-0.319035	0.749061	0.790068	0.578894	KCNJ10	1
GO:0099111	microtubule-based transport	1/114	226/18805	0.00442478	0.729894	-0.319035	0.749061	0.790068	0.578894	RASGRP1	1
GO:1903828	negative regulation of protein localization	1/114	226/18805	0.00442478	0.729894	-0.319035	0.749061	0.790068	0.578894	GBP1	1
GO:0006457	protein folding	1/114	227/18805	0.00440529	0.726679	-0.323555	0.7506	0.79073	0.579379	FKBP5	1
GO:0042180	ketone metabolic process	1/114	227/18805	0.00440529	0.726679	-0.323555	0.7506	0.79073	0.579379	IDO1	1
GO:0022618	protein-RNA complex assembly	1/114	228/18805	0.00438596	0.723492	-0.328057	0.752131	0.791861	0.580208	RPL11	1
GO:0072330	monocarboxylic acid biosynthetic process	1/114	229/18805	0.00436681	0.720332	-0.332541	0.753652	0.792981	0.581028	IDO1	1
GO:0046034	ATP metabolic process	1/114	230/18805	0.00434783	0.717201	-0.337007	0.755164	0.79409	0.581841	IFNG	1
GO:0007286	spermatid development	1/114	231/18805	0.004329	0.714096	-0.341456	0.756666	0.795187	0.582645	HOOK1	1
GO:0009165	nucleotide biosynthetic process	1/114	234/18805	0.0042735	0.704941	-0.3547	0.76112	0.798899	0.585365	IDO1	1
GO:0050769	positive regulation of neurogenesis	1/114	234/18805	0.0042735	0.704941	-0.3547	0.76112	0.798899	0.585365	IFNG	1
GO:0071826	protein-RNA complex organization	1/114	237/18805	0.00421941	0.696017	-0.367791	0.765492	0.803003	0.588371	RPL11	1
GO:0007033	vacuole organization	1/114	238/18805	0.00420168	0.693093	-0.372122	0.766932	0.804026	0.589122	HOOK1	1
GO:0048515	spermatid differentiation	1/114	239/18805	0.0041841	0.690193	-0.376437	0.768363	0.80504	0.589864	HOOK1	1
GO:0042445	hormone metabolic process	1/114	240/18805	0.00416667	0.687317	-0.380735	0.769785	0.806043	0.590599	GFI1	1
GO:0007409	axonogenesis	2/114	459/18805	0.0043573	0.718763	-0.476397	0.770641	0.806453	0.590899	NELL2/PRKCQ	2
GO:0016358	dendrite development	1/114	242/18805	0.00413223	0.681637	-0.389285	0.772604	0.807532	0.59169	CD3E	1
GO:0046434	organophosphate catabolic process	1/114	242/18805	0.00413223	0.681637	-0.389285	0.772604	0.807532	0.59169	IFNG	1
GO:0001667	ameboidal-type cell migration	1/114	243/18805	0.00411523	0.678832	-0.393536	0.774	0.808504	0.592402	IFNG	1
GO:0042391	regulation of membrane potential	2/114	463/18805	0.00431965	0.712554	-0.489086	0.774807	0.808859	0.592663	KCNA3/KCNJ10	2
GO:0033044	regulation of chromosome organization	1/114	244/18805	0.00409836	0.67605	-0.397772	0.775388	0.808979	0.59275	PRKCQ	1
GO:0045017	glycerolipid biosynthetic process	1/114	246/18805	0.00406504	0.670553	-0.406197	0.778139	0.811361	0.594496	PIP5K1B	1
GO:0043161	proteasome-mediated ubiquitin-dependent protein catabolic process	2/114	467/18805	0.00428266	0.70645	-0.501678	0.778908	0.811674	0.594725	RPL11/TBX21	2
GO:0022604	regulation of cell morphogenesis	1/114	247/18805	0.00404858	0.667839	-0.410387	0.779502	0.811805	0.594821	ARHGAP15	1
GO:0002573	myeloid leukocyte differentiation	1/114	250/18805	0.004	0.659825	-0.422867	0.783541	0.815522	0.597544	IFNG	1
GO:0008654	phospholipid biosynthetic process	1/114	251/18805	0.00398406	0.657196	-0.426998	0.784871	0.816416	0.5982	PIP5K1B	1
GO:0006814	sodium ion transport	1/114	252/18805	0.00396825	0.654588	-0.431114	0.786192	0.816811	0.598489	SLC38A1	1
GO:0045444	fat cell differentiation	1/114	252/18805	0.00396825	0.654588	-0.431114	0.786192	0.816811	0.598489	PLAC8	1
GO:0009205	purine ribonucleoside triphosphate metabolic process	1/114	254/18805	0.00393701	0.649434	-0.439304	0.788812	0.819042	0.600123	IFNG	1
GO:0048863	stem cell differentiation	1/114	256/18805	0.00390625	0.64436	-0.447437	0.7914	0.821237	0.601732	PTPRC	1
GO:1901136	carbohydrate derivative catabolic process	1/114	258/18805	0.00387597	0.639365	-0.455515	0.793956	0.823397	0.603314	IFNG	1
GO:0045927	positive regulation of growth	1/114	259/18805	0.003861	0.636896	-0.459533	0.795222	0.824137	0.603857	CD38	1
GO:0006091	generation of precursor metabolites and energy	2/114	484/18805	0.00413223	0.681637	-0.554156	0.79562	0.824137	0.603857	IFNG/ETFA	2
GO:0009144	purine nucleoside triphosphate metabolic process	1/114	261/18805	0.00383142	0.632016	-0.467529	0.797732	0.825339	0.604737	IFNG	1
GO:0009199	ribonucleoside triphosphate metabolic process	1/114	261/18805	0.00383142	0.632016	-0.467529	0.797732	0.825339	0.604737	IFNG	1
GO:0051656	establishment of organelle localization	2/114	487/18805	0.00410678	0.677438	-0.563248	0.798452	0.82559	0.604922	IFNG/RASGRP1	2
GO:0050673	epithelial cell proliferation	2/114	488/18805	0.00409836	0.67605	-0.566268	0.799388	0.826066	0.60527	STAT1/EAF2	2
GO:0000209	protein polyubiquitination	1/114	264/18805	0.00378788	0.624834	-0.479425	0.80144	0.8272	0.606101	PTPN22	1
GO:0072522	purine-containing compound biosynthetic process	1/114	264/18805	0.00378788	0.624834	-0.479425	0.80144	0.8272	0.606101	IDO1	1
GO:0110053	regulation of actin filament organization	1/114	267/18805	0.00374532	0.617813	-0.491203	0.80508	0.830463	0.608492	GPR65	1
GO:1903522	regulation of blood circulation	1/114	269/18805	0.00371747	0.61322	-0.498992	0.80747	0.832118	0.609705	CD38	1
GO:0023061	signal release	2/114	497/18805	0.00402414	0.663807	-0.593208	0.807644	0.832118	0.609705	CD38/IFNG	2
GO:0001894	tissue homeostasis	1/114	272/18805	0.00367647	0.606456	-0.510582	0.811001	0.83409	0.611149	CD38	1
GO:0009636	response to toxic substance	1/114	272/18805	0.00367647	0.606456	-0.510582	0.811001	0.83409	0.611149	IPCEF1	1
GO:0060249	anatomical structure homeostasis	1/114	272/18805	0.00367647	0.606456	-0.510582	0.811001	0.83409	0.611149	CD38	1
GO:0048762	mesenchymal cell differentiation	1/114	275/18805	0.00363636	0.599841	-0.522063	0.814467	0.837158	0.613398	STAT1	1
GO:0009141	nucleoside triphosphate metabolic process	1/114	277/18805	0.00361011	0.59551	-0.529658	0.816743	0.838504	0.614383	IFNG	1
GO:0071695	anatomical structure maturation	1/114	277/18805	0.00361011	0.59551	-0.529658	0.816743	0.838504	0.614383	IL21	1
GO:0090150	establishment of protein localization to membrane	1/114	279/18805	0.00358423	0.591241	-0.537205	0.818991	0.840314	0.61571	AKAP5	1
GO:0021537	telencephalon development	1/114	280/18805	0.00357143	0.589129	-0.540962	0.820105	0.840959	0.616183	KCNA3	1
GO:0051962	positive regulation of nervous system development	1/114	285/18805	0.00350877	0.578793	-0.559575	0.825573	0.846066	0.619925	IFNG	1
GO:0071560	cellular response to transforming growth factor beta stimulus	1/114	308/18805	0.00324675	0.535572	-0.641807	0.848679	0.869231	0.636898	XCL1	1
GO:0048608	reproductive structure development	1/114	314/18805	0.00318471	0.525338	-0.662415	0.85419	0.874359	0.640655	EAF2	1
GO:0071559	response to transforming growth factor beta	1/114	315/18805	0.0031746	0.52367	-0.665818	0.855088	0.874763	0.640951	XCL1	1
GO:0001666	response to hypoxia	1/114	316/18805	0.00316456	0.522013	-0.669213	0.855982	0.875161	0.641243	CD38	1
GO:0061458	reproductive system development	1/114	318/18805	0.00314465	0.51873	-0.675975	0.857753	0.876454	0.64219	EAF2	1
GO:1901293	nucleoside phosphate biosynthetic process	1/114	322/18805	0.00310559	0.512286	-0.689395	0.861229	0.879488	0.644414	IDO1	1
GO:0001822	kidney development	1/114	325/18805	0.00307692	0.507557	-0.699371	0.863781	0.881575	0.645943	STAT1	1
GO:0009416	response to light stimulus	1/114	326/18805	0.00306748	0.506	-0.70268	0.864622	0.881914	0.646191	RPL26	1
GO:0048638	regulation of developmental growth	1/114	327/18805	0.0030581	0.504453	-0.70598	0.865457	0.882247	0.646435	PLAC8	1
GO:0050890	cognition	1/114	329/18805	0.00303951	0.501386	-0.712557	0.867112	0.883415	0.64729	JAKMIP1	1
GO:0036293	response to decreased oxygen levels	1/114	330/18805	0.0030303	0.499867	-0.715833	0.867932	0.883731	0.647522	CD38	1
GO:0072001	renal system development	1/114	336/18805	0.00297619	0.490941	-0.735322	0.872747	0.888112	0.650732	STAT1	1
GO:0060562	epithelial tube morphogenesis	1/114	337/18805	0.00296736	0.489484	-0.738543	0.873533	0.88839	0.650936	CXCL10	1
GO:0006913	nucleocytoplasmic transport	1/114	340/18805	0.00294118	0.485165	-0.748159	0.87586	0.889714	0.651906	IFNG	1
GO:0051169	nuclear transport	1/114	340/18805	0.00294118	0.485165	-0.748159	0.87586	0.889714	0.651906	IFNG	1
GO:0060485	mesenchyme development	1/114	342/18805	0.00292398	0.482328	-0.754533	0.877388	0.890744	0.652661	STAT1	1
GO:0010038	response to metal ion	1/114	347/18805	0.00288184	0.475378	-0.770336	0.881128	0.894017	0.655059	KCNJ10	1
GO:0009150	purine ribonucleotide metabolic process	1/114	350/18805	0.00285714	0.471303	-0.779731	0.883317	0.895714	0.656302	IFNG	1
GO:0021700	developmental maturation	1/114	352/18805	0.00284091	0.468625	-0.785959	0.884754	0.896647	0.656986	IL21	1
GO:0070482	response to oxygen levels	1/114	358/18805	0.0027933	0.460771	-0.804476	0.888961	0.900384	0.659724	CD38	1
GO:0006936	muscle contraction	1/114	359/18805	0.00278552	0.459488	-0.807538	0.889647	0.900553	0.659848	CD38	1
GO:0031346	positive regulation of cell projection organization	1/114	360/18805	0.00277778	0.458212	-0.810593	0.890329	0.900718	0.659969	TOX	1
GO:0006066	alcohol metabolic process	1/114	368/18805	0.00271739	0.44825	-0.834799	0.895637	0.905559	0.663516	GFI1	1
GO:0007517	muscle organ development	1/114	369/18805	0.00271003	0.447036	-0.837796	0.896282	0.905684	0.663607	CXCL10	1
GO:0009259	ribonucleotide metabolic process	1/114	371/18805	0.00269542	0.444626	-0.84377	0.897561	0.906448	0.664167	IFNG	1
GO:0050767	regulation of neurogenesis	1/114	372/18805	0.00268817	0.44343	-0.846748	0.898194	0.906559	0.664249	IFNG	1
GO:0019693	ribose phosphate metabolic process	1/114	379/18805	0.00263852	0.43524	-0.867419	0.902521	0.910397	0.667061	IFNG	1
GO:0090287	regulation of cellular response to growth factor stimulus	1/114	384/18805	0.00260417	0.429573	-0.882003	0.9055	0.912871	0.668873	CXCL13	1
GO:0007281	germ cell development	1/114	391/18805	0.00255754	0.421883	-0.902177	0.909519	0.91639	0.671452	HOOK1	1
GO:0060271	cilium assembly	1/114	395/18805	0.00253165	0.41761	-0.91358	0.911739	0.918093	0.6727	KCNJ10	1
GO:1902903	regulation of supramolecular fiber organization	1/114	396/18805	0.00252525	0.416556	-0.916417	0.912286	0.91811	0.672712	GPR65	1
GO:0006631	fatty acid metabolic process	1/114	413/18805	0.00242131	0.39941	-0.96383	0.92108	0.926423	0.678803	ETFA	1
GO:0044782	cilium organization	1/114	425/18805	0.00235294	0.388132	-0.996416	0.926756	0.931591	0.68259	KCNJ10	1
GO:0140694	membraneless organelle assembly	1/114	427/18805	0.00234192	0.386314	-1.00178	0.927662	0.931961	0.682861	RPL11	1
GO:0022412	cellular process involved in reproduction in multicellular organism	1/114	429/18805	0.002331	0.384513	-1.00712	0.928556	0.93232	0.683124	HOOK1	1
GO:0006417	regulation of translation	1/114	451/18805	0.00221729	0.365756	-1.06473	0.937702	0.940414	0.689055	RPL26	1
GO:0048732	gland development	1/114	451/18805	0.00221729	0.365756	-1.06473	0.937702	0.940414	0.689055	EAF2	1
GO:0051960	regulation of nervous system development	1/114	454/18805	0.00220264	0.36334	-1.07243	0.938856	0.941027	0.689504	IFNG	1
GO:0003012	muscle system process	1/114	467/18805	0.00214133	0.353225	-1.10534	0.943615	0.94416	0.691799	CD38	1
GO:0051051	negative regulation of transport	1/114	467/18805	0.00214133	0.353225	-1.10534	0.943615	0.94416	0.691799	TRAT1	1
GO:0072594	establishment of protein localization to organelle	1/114	467/18805	0.00214133	0.353225	-1.10534	0.943615	0.94416	0.691799	IFNG	1
GO:0007018	microtubule-based movement	1/114	481/18805	0.002079	0.342944	-1.14006	0.948331	0.948331	0.694855	RASGRP1	1

### Sheet: Negative Correlations Melanoma
ID	Description	GeneRatio	BgRatio	RichFactor	FoldEnrichment	zScore	pvalue	p.adjust	qvalue	geneID	Count
GO:0030198	extracellular matrix organization	42/279	339/18805	0.123894	8.35062	16.76	1.44983e-26	1.98621e-23	1.70022e-23	FOXC2/SERPINH1/TNFRSF1A/ECM2/FLRT2/COL4A1/ADAMTS14/LTBP4/ADAMTS5/CAV1/COL12A1/COLGALT1/ADAMTS12/LOXL2/SH3PXD2B/NID2/ADAMTS10/BMP1/PXDN/COL7A1/COL13A1/LOXL1/COL5A2/COL4A2/SFRP2/ZNF469/COL3A1/ADAMTS2/CREB3L1/FBLN1/PHLDB1/COL5A3/LRP1/OLFML2A/COL5A1/COL1A1/OLFML2B/COL1A2/MMP14/MMP2/COL6A1/COL18A1	42
GO:0043062	extracellular structure organization	42/279	340/18805	0.123529	8.32606	16.7291	1.63349e-26	1.98621e-23	1.70022e-23	FOXC2/SERPINH1/TNFRSF1A/ECM2/FLRT2/COL4A1/ADAMTS14/LTBP4/ADAMTS5/CAV1/COL12A1/COLGALT1/ADAMTS12/LOXL2/SH3PXD2B/NID2/ADAMTS10/BMP1/PXDN/COL7A1/COL13A1/LOXL1/COL5A2/COL4A2/SFRP2/ZNF469/COL3A1/ADAMTS2/CREB3L1/FBLN1/PHLDB1/COL5A3/LRP1/OLFML2A/COL5A1/COL1A1/OLFML2B/COL1A2/MMP14/MMP2/COL6A1/COL18A1	42
GO:0045229	external encapsulating structure organization	42/279	341/18805	0.123167	8.30164	16.6983	1.83965e-26	1.98621e-23	1.70022e-23	FOXC2/SERPINH1/TNFRSF1A/ECM2/FLRT2/COL4A1/ADAMTS14/LTBP4/ADAMTS5/CAV1/COL12A1/COLGALT1/ADAMTS12/LOXL2/SH3PXD2B/NID2/ADAMTS10/BMP1/PXDN/COL7A1/COL13A1/LOXL1/COL5A2/COL4A2/SFRP2/ZNF469/COL3A1/ADAMTS2/CREB3L1/FBLN1/PHLDB1/COL5A3/LRP1/OLFML2A/COL5A1/COL1A1/OLFML2B/COL1A2/MMP14/MMP2/COL6A1/COL18A1	42
GO:0030199	collagen fibril organization	19/279	69/18805	0.275362	18.5598	17.9326	2.31521e-19	1.87474e-16	1.6048e-16	FOXC2/SERPINH1/ADAMTS14/COL12A1/COLGALT1/ADAMTS12/LOXL2/BMP1/PXDN/LOXL1/COL5A2/SFRP2/COL3A1/ADAMTS2/COL5A3/COL5A1/COL1A1/COL1A2/COL6A1	19
GO:0031589	cell-substrate adhesion	28/279	361/18805	0.0775623	5.22781	9.95355	9.27039e-13	6.00536e-10	5.14067e-10	ITGB5/FLNA/DAPK3/PDGFB/PPM1F/ECM2/ACTN1/CDH13/CRK/CDH11/SPOCK1/ADAMTS12/SNED1/ITGA7/ACTN4/RRAS/NID2/ITGA5/COL13A1/THBS3/COL3A1/PKD1/ITGA11/FBLN1/COL5A3/COL1A1/MMP14/FBLN2	28
GO:0007369	gastrulation	21/279	202/18805	0.10396	7.00708	10.5338	2.91487e-12	1.57354e-09	1.34698e-09	ITGB5/APLNR/MYH9/FOXC2/MAPK7/FGFR1/COL12A1/MEGF8/AHDC1/ITGA7/TENM4/COL7A1/ITGA5/COL5A2/COL4A2/SFRP2/PHLDB1/COL5A1/MMP14/MMP2/COL6A1	21
GO:0035987	endodermal cell differentiation	12/279	52/18805	0.230769	15.5542	12.897	1.09344e-11	5.05952e-09	4.33102e-09	ITGB5/MYH9/COL12A1/ITGA7/COL7A1/ITGA5/COL5A2/COL4A2/COL5A1/MMP14/MMP2/COL6A1	12
GO:0001706	endoderm formation	12/279	61/18805	0.196721	13.2593	11.7689	8.19726e-11	3.31887e-08	2.841e-08	ITGB5/MYH9/COL12A1/ITGA7/COL7A1/ITGA5/COL5A2/COL4A2/COL5A1/MMP14/MMP2/COL6A1	12
GO:0001704	formation of primary germ layer	16/279	132/18805	0.121212	8.16987	10.1444	1.2103e-10	4.35573e-08	3.72857e-08	ITGB5/MYH9/FOXC2/FGFR1/COL12A1/AHDC1/ITGA7/COL7A1/ITGA5/COL5A2/COL4A2/SFRP2/COL5A1/MMP14/MMP2/COL6A1	16
GO:0061448	connective tissue development	22/279	291/18805	0.0756014	5.09564	8.64081	4.60133e-10	1.49037e-07	1.27578e-07	FOXC2/SERPINH1/EBF2/PDGFB/PRRX1/FGFR1/SLC39A13/ADAMTS12/ZNF516/BGN/LOXL2/SH3PXD2B/BMP1/THBS3/SFRP2/EVC/COL3A1/PKD1/COL5A1/COL1A1/COL6A1/PDGFRB	22
GO:0007160	cell-matrix adhesion	20/279	240/18805	0.0833333	5.61679	8.83353	5.33736e-10	1.57161e-07	1.34532e-07	ITGB5/DAPK3/PPM1F/ECM2/ACTN1/CDH13/CDH11/ADAMTS12/SNED1/ITGA7/RRAS/NID2/ITGA5/COL13A1/THBS3/COL3A1/PKD1/ITGA11/COL5A3/MMP14	20
GO:0007492	endoderm development	12/279	87/18805	0.137931	9.29675	9.51863	5.92558e-09	1.59941e-06	1.36912e-06	ITGB5/MYH9/COL12A1/ITGA7/COL7A1/ITGA5/COL5A2/COL4A2/COL5A1/MMP14/MMP2/COL6A1	12
GO:0032963	collagen metabolic process	13/279	112/18805	0.116071	7.82338	8.88803	1.17159e-08	2.91906e-06	2.49876e-06	SERPINH1/ADAMTS14/RCN3/TRAM2/ADAMTS2/CREB3L1/MRC2/COL5A1/COL1A1/COL1A2/MMP14/MMP2/COL6A1	13
GO:0001503	ossification	25/279	458/18805	0.0545852	3.67912	7.12325	2.36248e-08	5.46577e-06	4.67878e-06	TMEM119/FOXC2/GLI2/DCHS1/MN1/ROR2/CDH11/FAM20C/ADAMTS12/TWIST2/BMP1/COL13A1/COL5A2/THBS3/SFRP2/CREB3L1/ITGA11/VCAN/PDLIM7/MRC2/COL1A1/COL1A2/MMP14/MMP2/COL6A1	25
GO:0071711	basement membrane organization	8/279	38/18805	0.210526	14.1898	9.98776	7.06146e-08	1.52481e-05	1.30526e-05	FLRT2/COL4A1/CAV1/NID2/PXDN/COL3A1/PHLDB1/COL6A1	8
GO:0060348	bone development	15/279	219/18805	0.0684932	4.61654	6.6063	1.02213e-06	0.000206918	0.000177125	TMEM119/SERPINH1/DCHS1/FAM20C/MEGF8/ADAMTS12/BGN/SH3PXD2B/COL13A1/THBS3/EVC/COL3A1/COL1A1/MMP14/COL6A1	15
GO:0010810	regulation of cell-substrate adhesion	15/279	224/18805	0.0669643	4.51349	6.49179	1.3574e-06	0.000258624	0.000221386	FLNA/DAPK3/PDGFB/PPM1F/ECM2/CDH13/CRK/SPOCK1/ACTN4/RRAS/ITGA5/FBLN1/COL1A1/MMP14/FBLN2	15
GO:0048705	skeletal system morphogenesis	15/279	233/18805	0.0643777	4.33915	6.29391	2.21744e-06	0.000399015	0.000341563	TMEM119/FOXC2/SERPINH1/ALX4/PRRX1/FGFR1/MEGF8/BMP1/COL13A1/THBS3/COL3A1/PKD1/COL1A1/MMP14/MMP2	15
GO:0051216	cartilage development	14/279	210/18805	0.0666667	4.49343	6.24741	3.22896e-06	0.000550452	0.000471195	SERPINH1/PRRX1/FGFR1/ADAMTS12/BGN/LOXL2/BMP1/THBS3/SFRP2/EVC/COL3A1/PKD1/COL1A1/COL6A1	14
GO:0050807	regulation of synapse organization	17/279	315/18805	0.0539683	3.63754	5.79324	5.16053e-06	0.000835749	0.000715413	NTN1/DRD2/AGRN/SPARC/SRGAP2B/FLRT2/FGFR1/ROR2/DBN1/NECTIN1/LRFN4/NLGN2/C1QL1/DLGAP4/NFATC4/PTPRS/DMPK	17
GO:0007409	axonogenesis	21/279	459/18805	0.0457516	3.08373	5.54642	5.4379e-06	0.000838732	0.000717967	STK25/NTN1/DRD2/GLI2/EDNRA/FLRT2/TRIO/CDH11/ARHGEF40/MEGF8/PLXNA3/LLGL1/NECTIN1/TUBB3/UNC5B/S100A6/NUMBL/SZT2/MAP1A/PTPRS/NOTCH3	21
GO:0050803	regulation of synapse structure or activity	17/279	321/18805	0.0529595	3.56955	5.69833	6.62375e-06	0.000975196	0.000834782	NTN1/DRD2/AGRN/SPARC/SRGAP2B/FLRT2/FGFR1/ROR2/DBN1/NECTIN1/LRFN4/NLGN2/C1QL1/DLGAP4/NFATC4/PTPRS/DMPK	17
GO:0042692	muscle cell differentiation	20/279	429/18805	0.04662	3.14226	5.50822	6.93422e-06	0.000976518	0.000835914	FHOD3/TMEM119/APLNR/MYH9/TMEM204/PDGFB/EDNRA/LMNA/ACTN1/CAPN2/ADAMTS5/ACTN4/PIEZO1/NFATC4/DMPK/MMP14/COL6A1/PLEC/PDGFRB/EHD2	20
GO:0060840	artery development	10/279	116/18805	0.0862069	5.81047	6.37764	9.00212e-06	0.00121491	0.00103998	APLNR/FOXC2/EDNRA/PRRX1/MEGF8/LOXL1/NOTCH3/COL3A1/LRP1/PDGFRB	10
GO:1901888	regulation of cell junction assembly	15/279	270/18805	0.0555556	3.74452	5.57428	1.32284e-05	0.00168711	0.00144419	NTN1/APLNR/DAPK3/AGRN/PPM1F/SRGAP2B/FLRT2/FGFR1/CAV1/NECTIN1/LRFN4/NLGN2/PTPRS/MYO1C/MMP14	15
GO:0098698	postsynaptic specialization assembly	6/279	36/18805	0.166667	11.2336	7.54214	1.35427e-05	0.00168711	0.00144419	CSMD2/FGFR1/CRK/LRFN4/NLGN2/PTPRS	6
GO:0010811	positive regulation of cell-substrate adhesion	10/279	126/18805	0.0793651	5.34932	6.01127	1.86716e-05	0.0022399	0.00191739	FLNA/PDGFB/PPM1F/ECM2/CDH13/CRK/RRAS/ITGA5/FBLN1/FBLN2	10
GO:0071229	cellular response to acid chemical	9/279	101/18805	0.0891089	6.00607	6.19051	1.94218e-05	0.00224668	0.00192319	COL4A1/CAPN2/COL5A2/COL3A1/COL1A1/COL1A2/MMP2/COL6A1/PLEC	9
GO:0014902	myotube differentiation	10/279	132/18805	0.0757576	5.10617	5.80969	2.79778e-05	0.00302487	0.00258933	TMEM119/MYH9/CAPN2/ADAMTS5/PIEZO1/DMPK/MMP14/COL6A1/PLEC/EHD2	10
GO:0010954	positive regulation of protein processing	5/279	25/18805	0.2	13.4803	7.66272	2.88902e-05	0.00302487	0.00258933	CCBE1/MYH9/GSN/SPON1/MMP14	5
GO:0060350	endochondral bone morphogenesis	7/279	60/18805	0.116667	7.8635	6.53454	2.89506e-05	0.00302487	0.00258933	TMEM119/SERPINH1/COL13A1/THBS3/COL3A1/COL1A1/MMP14	7
GO:0048844	artery morphogenesis	8/279	83/18805	0.0963855	6.49652	6.15868	3.19968e-05	0.00323867	0.00277235	FOXC2/EDNRA/PRRX1/MEGF8/NOTCH3/COL3A1/LRP1/PDGFRB	8
GO:0038065	collagen-activated signaling pathway	7/279	62/18805	0.112903	7.60984	6.3974	3.59465e-05	0.0035282	0.00302019	COL4A1/FGFR1/ROR2/COL4A2/ITGA11/COL1A1/PDGFRB	7
GO:0090504	epiboly	6/279	43/18805	0.139535	9.40485	6.77113	3.88552e-05	0.00370153	0.00316857	ITGB5/FLNA/CD151/MEGF8/ITGA5/COL5A1	6
GO:1903319	positive regulation of protein maturation	5/279	27/18805	0.185185	12.4817	7.32658	4.28451e-05	0.00392395	0.00335896	CCBE1/MYH9/GSN/SPON1/MMP14	5
GO:0007266	Rho protein signal transduction	10/279	139/18805	0.0719424	4.84902	5.58945	4.3613e-05	0.00392395	0.00335896	NTN1/KCTD10/CDH13/DOCK6/MYO9B/GNA12/RIPOR1/KANK2/COL3A1/COL1A2	10
GO:0033627	cell adhesion mediated by integrin	8/279	89/18805	0.0898876	6.05856	5.87018	5.30669e-05	0.00464551	0.00397662	ITGB5/FOXC2/CRK/ITGA7/ITGA5/PIEZO1/SFRP2/ITGA11	8
GO:0035904	aorta development	7/279	67/18805	0.104478	7.04194	6.07979	5.96784e-05	0.00498117	0.00426395	APLNR/EDNRA/MEGF8/LOXL1/COL3A1/LRP1/PDGFRB	7
GO:0007416	synapse assembly	14/279	273/18805	0.0512821	3.45648	5.0173	6.14903e-05	0.00498117	0.00426395	NTN1/DRD2/AGRN/SRGAP2B/FLRT2/CSMD2/FGFR1/CRK/SDK1/PLXNA3/NECTIN1/LRFN4/NLGN2/PTPRS	14
GO:0097107	postsynaptic density assembly	5/279	29/18805	0.172414	11.6209	7.0242	6.15149e-05	0.00498117	0.00426395	CSMD2/FGFR1/LRFN4/NLGN2/PTPRS	5
GO:0001101	response to acid chemical	10/279	146/18805	0.0684932	4.61654	5.38346	6.61681e-05	0.00509322	0.00435987	COL4A1/CAPN2/COL5A2/COL3A1/COL1A1/COL1A2/MMP2/COL6A1/PLEC/COL18A1	10
GO:0071230	cellular response to amino acid stimulus	8/279	92/18805	0.0869565	5.86099	5.73566	6.73133e-05	0.00509322	0.00435987	COL4A1/CAPN2/COL5A2/COL3A1/COL1A1/COL1A2/MMP2/COL6A1	8
GO:0001763	morphogenesis of a branching structure	12/279	208/18805	0.0576923	3.88854	5.14074	6.7616e-05	0.00509322	0.00435987	FOXC2/DRD2/GLI2/EDNRA/COL4A1/DCHS1/FGFR1/COL13A1/NFATC4/SFRP2/PKD1/MMP14	12
GO:0072012	glomerulus vasculature development	5/279	30/18805	0.166667	11.2336	6.8839	7.29282e-05	0.00536851	0.00459552	FOXC2/PDGFB/EDNRA/NOTCH3/PDGFRB	5
GO:0071559	response to transforming growth factor beta	15/279	315/18805	0.047619	3.20959	4.85328	7.81115e-05	0.00562229	0.00481276	ITGB5/ZFHX3/MAPK7/LRRC32/LTBP4/CRK/CAV1/HTRA3/TGFB1I1/COL4A2/COL3A1/PMEPA1/HTRA1/COL1A1/COL1A2	15
GO:0007044	cell-substrate junction assembly	8/279	96/18805	0.0833333	5.61679	5.56527	9.11243e-05	0.00641634	0.00549248	DAPK3/PPM1F/ACTN1/CDH11/TNS1/ITGA5/MMP14/PLEC	8
GO:0061437	renal system vasculature development	5/279	32/18805	0.15625	10.5315	6.62224	0.000100587	0.00678753	0.00581023	FOXC2/PDGFB/EDNRA/NOTCH3/PDGFRB	5
GO:0061440	kidney vasculature development	5/279	32/18805	0.15625	10.5315	6.62224	0.000100587	0.00678753	0.00581023	FOXC2/PDGFB/EDNRA/NOTCH3/PDGFRB	5
GO:0060349	bone morphogenesis	8/279	100/18805	0.08	5.39211	5.4042	0.000121525	0.00803306	0.00687642	TMEM119/SERPINH1/MEGF8/COL13A1/THBS3/COL3A1/COL1A1/MMP14	8
GO:0032964	collagen biosynthetic process	6/279	53/18805	0.113208	7.63035	5.93181	0.000129247	0.00837264	0.00716711	SERPINH1/RCN3/TRAM2/CREB3L1/COL5A1/COL1A1	6
GO:0007517	muscle organ development	16/279	369/18805	0.0433604	2.92256	4.57715	0.000135302	0.00856965	0.00733575	ZFHX3/FOXC2/ALX4/HEYL/EDNRA/LMNA/CAV1/ITGA7/SMTN/GPC1/EVC/COL3A1/ITGA11/COL6A3/COL6A1/PLEC	16
GO:0001764	neuron migration	11/279	191/18805	0.0575916	3.88176	4.91237	0.00013758	0.00856965	0.00733575	NTN1/FLNA/KIF26A/DRD2/FLRT2/FGFR1/CRK/SPOCK1/PLXNA3/NAV1/COL3A1	11
GO:0042060	wound healing	18/279	450/18805	0.04	2.69606	4.46896	0.000143871	0.00879243	0.00752645	ITGB5/FLNA/CD151/MYH9/FOXC2/PDGFB/CRK/CAV1/PROCR/PLAUR/AHNAK/ANGPTL2/GNA12/ITGA5/COL3A1/FBLN1/COL5A1/PLEC	18
GO:0150115	cell-substrate junction organization	8/279	103/18805	0.0776699	5.23506	5.28897	0.00014945	0.00896421	0.0076735	DAPK3/PPM1F/ACTN1/CDH11/TNS1/ITGA5/MMP14/PLEC	8
GO:0099084	postsynaptic specialization organization	6/279	55/18805	0.109091	7.35288	5.79013	0.000159214	0.00937627	0.00802623	CSMD2/FGFR1/CRK/LRFN4/NLGN2/PTPRS	6
GO:0085029	extracellular matrix assembly	6/279	56/18805	0.107143	7.22158	5.72193	0.000176126	0.0100188	0.00857625	LTBP4/PXDN/COL3A1/PHLDB1/COL1A2/COL6A1	6
GO:0045785	positive regulation of cell adhesion	19/279	499/18805	0.0380762	2.56639	4.352	0.000177987	0.0100188	0.00857625	ZFHX3/FLNA/FOXC2/GLI2/PDGFB/PPM1F/ECM2/CDH13/CD276/CRK/CAV1/PLAUR/RRAS/ITGA5/PIEZO1/SFRP2/FBLN1/LGALS1/FBLN2	19
GO:0001569	branching involved in blood vessel morphogenesis	5/279	36/18805	0.138889	9.36131	6.16228	0.000179404	0.0100188	0.00857625	FOXC2/EDNRA/COL4A1/NFATC4/SFRP2	5
GO:0090287	regulation of cellular response to growth factor stimulus	16/279	384/18805	0.0416667	2.80839	4.39378	0.00021274	0.0113597	0.00972411	CCBE1/TMEM204/LRRC32/LTBP4/CAV1/FAM20C/ADAMTS12/GPC1/ITGA5/HTRA3/TGFB1I1/SFRP2/CREB3L1/PMEPA1/HTRA1/ZNF423	16
GO:0038063	collagen-activated tyrosine kinase receptor signaling pathway	6/279	58/18805	0.103448	6.97256	5.59043	0.000214191	0.0113597	0.00972411	COL4A1/FGFR1/ROR2/COL4A2/COL1A1/PDGFRB	6
GO:0072132	mesenchyme morphogenesis	6/279	58/18805	0.103448	6.97256	5.59043	0.000214191	0.0113597	0.00972411	APLNR/FOXC2/HEYL/ADAMTS5/DCHS1/FGFR1	6
GO:0071560	cellular response to transforming growth factor beta stimulus	14/279	308/18805	0.0454545	3.0637	4.48134	0.000218424	0.0113597	0.00972411	ITGB5/MAPK7/LRRC32/LTBP4/CRK/CAV1/HTRA3/TGFB1I1/COL4A2/COL3A1/PMEPA1/HTRA1/COL1A1/COL1A2	14
GO:0006935	chemotaxis	18/279	466/18805	0.0386266	2.60349	4.30138	0.000220952	0.0113597	0.00972411	NTN1/PDGFB/PPM1F/FLRT2/S100A4/CDH13/FGFR1/CRK/PLAUR/MEGF8/PLXNA3/PIP5K1C/ACKR3/CMTM3/BCAR1/MMP2/PLEC/PDGFRB	18
GO:0042330	taxis	18/279	468/18805	0.0384615	2.59236	4.28092	0.000232758	0.0116463	0.0099694	NTN1/PDGFB/PPM1F/FLRT2/S100A4/CDH13/FGFR1/CRK/PLAUR/MEGF8/PLXNA3/PIP5K1C/ACKR3/CMTM3/BCAR1/MMP2/PLEC/PDGFRB	18
GO:0030048	actin filament-based movement	9/279	139/18805	0.0647482	4.36412	4.88528	0.000233717	0.0116463	0.0099694	FLNA/MYH9/GSN/CAV1/SCN4B/MYO9B/ACTN4/CACNA1C/MYO1C	9
GO:0007411	axon guidance	12/279	238/18805	0.0504202	3.39839	4.56956	0.000239856	0.0117711	0.0100763	NTN1/GLI2/EDNRA/FLRT2/TRIO/ARHGEF40/MEGF8/PLXNA3/NECTIN1/TUBB3/UNC5B/NOTCH3	12
GO:0097485	neuron projection guidance	12/279	239/18805	0.0502092	3.38417	4.55212	0.000249261	0.011819	0.0101172	NTN1/GLI2/EDNRA/FLRT2/TRIO/ARHGEF40/MEGF8/PLXNA3/NECTIN1/TUBB3/UNC5B/NOTCH3	12
GO:0007229	integrin-mediated signaling pathway	8/279	111/18805	0.0720721	4.85776	5.00244	0.000250665	0.011819	0.0101172	ITGB5/FLNA/MYH9/ITGA7/ITGA5/BCAR1/COL3A1/ITGA11	8
GO:0030162	regulation of proteolysis	17/279	430/18805	0.0395349	2.66471	4.28544	0.000251778	0.011819	0.0101172	CCBE1/MYH9/SERPINH1/GSN/TIMP2/CAV1/SPON1/RCN3/TIMP3/PLAUR/SPOCK1/GNA12/MAP1A/TGFB1I1/PKD1/LRP1/MMP14	17
GO:0070613	regulation of protein processing	6/279	60/18805	0.1	6.74014	5.46502	0.000258458	0.0119592	0.0102373	CCBE1/MYH9/GSN/SPON1/PLAUR/MMP14	6
GO:1904861	excitatory synapse assembly	5/279	41/18805	0.121951	8.21969	5.67916	0.000335708	0.0153149	0.0131098	CSMD2/FGFR1/LRFN4/NLGN2/PTPRS	5
GO:0044319	wound healing, spreading of cells	5/279	42/18805	0.119048	8.02398	5.59233	0.000376499	0.0167052	0.0142999	ITGB5/FLNA/CD151/ITGA5/COL5A1	5
GO:0090505	epiboly involved in wound healing	5/279	42/18805	0.119048	8.02398	5.59233	0.000376499	0.0167052	0.0142999	ITGB5/FLNA/CD151/ITGA5/COL5A1	5
GO:0002011	morphogenesis of an epithelial sheet	6/279	65/18805	0.0923077	6.22167	5.17509	0.000400869	0.0174377	0.0149269	ITGB5/FLNA/CD151/MEGF8/ITGA5/COL5A1	6
GO:0010975	regulation of neuron projection development	17/279	448/18805	0.0379464	2.55764	4.09489	0.000403775	0.0174377	0.0149269	STK25/NTN1/FLNA/KIF26A/PRRX1/FGFR1/CRK/AP2A1/DPYSL3/MEGF8/SPOCK1/PLXNA3/DBN1/NFATC4/PTPRS/SFRP2/CRMP1	17
GO:1903317	regulation of protein maturation	6/279	66/18805	0.0909091	6.1274	5.12074	0.000435543	0.0184512	0.0157945	CCBE1/MYH9/GSN/SPON1/PLAUR/MMP14	6
GO:0097193	intrinsic apoptotic signaling pathway	14/279	330/18805	0.0424242	2.85945	4.18203	0.000438635	0.0184512	0.0157945	STK25/TNFRSF1A/MAPK7/PPM1F/BDKRB2/PHLDA3/CAV1/PLAUR/ACKR3/HIC1/NFATC4/SFRP2/CREB3L1/MMP2	14
GO:0035107	appendage morphogenesis	9/279	152/18805	0.0592105	3.99087	4.54341	0.000452646	0.0185585	0.0158863	ALX4/PRRX1/FGFR1/MEGF8/GNA12/CACNA1C/SFRP2/COL3A1/COL6A1	9
GO:0035108	limb morphogenesis	9/279	152/18805	0.0592105	3.99087	4.54341	0.000452646	0.0185585	0.0158863	ALX4/PRRX1/FGFR1/MEGF8/GNA12/CACNA1C/SFRP2/COL3A1/COL6A1	9
GO:0060346	bone trabecula formation	3/279	11/18805	0.272727	18.3822	7.07666	0.000488084	0.0195677	0.0167503	THBS3/COL1A1/MMP2	3
GO:0045165	cell fate commitment	13/279	295/18805	0.0440678	2.97023	4.18564	0.000489344	0.0195677	0.0167503	ZNF521/MBD3/FOXC2/EBF2/GLI2/EDNRA/PRRX1/FGFR1/TENM4/TGFB1I1/SFRP2/NOTCH3/LGALS1	13
GO:0045216	cell-cell junction organization	11/279	222/18805	0.0495495	3.33971	4.30345	0.000501459	0.0197403	0.016898	FLNA/APLNR/CDH13/CAV1/CDH11/PIP5K1C/NECTIN1/NUMBL/NLGN2/MYO1C/PLEC	11
GO:0048568	embryonic organ development	17/279	457/18805	0.0371991	2.50727	4.00306	0.000505848	0.0197403	0.016898	NTN1/APLNR/MBD3/FOXC2/GLI2/ALX4/SPARC/PDGFB/EDNRA/PRRX1/FGFR1/MICAL2/MEGF8/NECTIN1/MFAP2/PKD1/MMP14	17
GO:0009612	response to mechanical stimulus	11/279	223/18805	0.0493274	3.32473	4.28564	0.000520679	0.0198727	0.0170114	TNFRSF1A/DRD2/GSN/CAPN2/PIEZO1/PKD1/COL1A1/MMP14/MMP2/COL6A1/PLEC	11
GO:0030574	collagen catabolic process	5/279	45/18805	0.111111	7.48905	5.34819	0.000521514	0.0198727	0.0170114	ADAMTS14/ADAMTS2/MRC2/MMP14/MMP2	5
GO:0060562	epithelial tube morphogenesis	14/279	337/18805	0.041543	2.80006	4.09193	0.000539993	0.0203376	0.0174093	NTN1/APLNR/FOXC2/GLI2/EDNRA/COL4A1/DCHS1/MICAL2/MEGF8/ADAMTS12/NFATC4/SFRP2/PKD1/MMP14	14
GO:0097106	postsynaptic density organization	5/279	46/18805	0.108696	7.32624	5.27177	0.000578099	0.0215226	0.0184236	CSMD2/FGFR1/LRFN4/NLGN2/PTPRS	5
GO:0061138	morphogenesis of a branching epithelium	10/279	191/18805	0.052356	3.52887	4.31082	0.000585623	0.0215549	0.0184513	FOXC2/GLI2/EDNRA/COL4A1/DCHS1/FGFR1/NFATC4/SFRP2/PKD1/MMP14	10
GO:0048562	embryonic organ morphogenesis	13/279	302/18805	0.0430464	2.90139	4.0878	0.000609527	0.0219491	0.0187887	NTN1/APLNR/FOXC2/ALX4/SPARC/EDNRA/PRRX1/FGFR1/MICAL2/MEGF8/NECTIN1/MFAP2/MMP14	13
GO:0001837	epithelial to mesenchymal transition	10/279	192/18805	0.0520833	3.51049	4.29079	0.000609885	0.0219491	0.0187887	FLNA/HEYL/EDNRA/S100A4/FGFR1/LOXL2/TGFB1I1/SFRP2/PHLDB1/COL1A1	10
GO:0060485	mesenchyme development	14/279	342/18805	0.0409357	2.75912	4.02897	0.000624035	0.0220866	0.0189065	FLNA/APLNR/FOXC2/HEYL/EDNRA/S100A4/ADAMTS5/DCHS1/FGFR1/LOXL2/TGFB1I1/SFRP2/PHLDB1/COL1A1	14
GO:0048754	branching morphogenesis of an epithelial tube	9/279	159/18805	0.0566038	3.81518	4.37469	0.000627345	0.0220866	0.0189065	FOXC2/GLI2/EDNRA/COL4A1/DCHS1/NFATC4/SFRP2/PKD1/MMP14	9
GO:0043589	skin morphogenesis	3/279	12/18805	0.25	16.8504	6.74013	0.000643654	0.0224172	0.0191894	AHDC1/COL1A1/COL1A2	3
GO:0042063	gliogenesis	14/279	348/18805	0.0402299	2.71155	3.9549	0.000739307	0.0254746	0.0218067	NTN1/CLCF1/ANO1/ROR2/RRAS/TENM4/GPC1/COL3A1/VCAN/MXRA8/LRP1/MMP14/COL6A1/PLEC	14
GO:0032835	glomerulus development	6/279	73/18805	0.0821918	5.53984	4.76921	0.00074851	0.0255203	0.0218457	FOXC2/HEYL/PDGFB/EDNRA/NOTCH3/PDGFRB	6
GO:0043200	response to amino acid	8/279	131/18805	0.0610687	4.11612	4.39205	0.00076181	0.0257031	0.0220023	COL4A1/CAPN2/COL5A2/COL3A1/COL1A1/COL1A2/MMP2/COL6A1	8
GO:0003007	heart morphogenesis	12/279	272/18805	0.0441176	2.97359	4.02351	0.000792282	0.0263235	0.0225333	FLNA/APLNR/FOXC2/HEYL/EDNRA/FLRT2/ADAMTS5/DCHS1/MICAL2/MEGF8/SFRP2/COL5A1	12
GO:0051146	striated muscle cell differentiation	13/279	311/18805	0.0418006	2.81742	3.96604	0.000799886	0.0263235	0.0225333	FHOD3/TMEM119/MYH9/LMNA/CAPN2/ADAMTS5/PIEZO1/DMPK/MMP14/COL6A1/PLEC/PDGFRB/EHD2	13
GO:1903053	regulation of extracellular matrix organization	6/279	74/18805	0.0810811	5.46498	4.72271	0.000804579	0.0263235	0.0225333	TNFRSF1A/COLGALT1/ZNF469/PHLDB1/LRP1/COL6A1	6
GO:0003170	heart valve development	6/279	75/18805	0.08	5.39211	4.67705	0.000863834	0.0279796	0.0239509	APLNR/TNFRSF1A/HEYL/ADAMTS5/DCHS1/CDH11	6
GO:0051963	regulation of synapse assembly	9/279	169/18805	0.0532544	3.58943	4.14961	0.000969139	0.0310796	0.0266046	NTN1/AGRN/SRGAP2B/FLRT2/FGFR1/NECTIN1/LRFN4/NLGN2/PTPRS	9
GO:0098742	cell-cell adhesion via plasma-membrane adhesion molecules	12/279	280/18805	0.0428571	2.88863	3.90736	0.00101819	0.0317565	0.0271841	PCDHGA5/MAPK7/CDH13/DCHS1/CDH11/SDK1/NECTIN1/TENM4/LRFN4/ITGA5/PTPRS/PKD1	12
GO:0010466	negative regulation of peptidase activity	5/279	52/18805	0.0961538	6.48091	4.85685	0.00101966	0.0317565	0.0271841	SERPINH1/TIMP2/TIMP3/SPOCK1/LRP1	5
GO:2001222	regulation of neuron migration	5/279	52/18805	0.0961538	6.48091	4.85685	0.00101966	0.0317565	0.0271841	FLNA/KIF26A/DRD2/FLRT2/COL3A1	5
GO:0061430	bone trabecula morphogenesis	3/279	14/18805	0.214286	14.4432	6.17486	0.00104179	0.0321368	0.0275095	THBS3/COL1A1/MMP2	3
GO:0048565	digestive tract development	8/279	138/18805	0.057971	3.90733	4.20662	0.00106927	0.0326732	0.0279688	CLMP/GLI2/ALX4/DCHS1/MEGF8/SFRP2/COL3A1/PKD1	8
GO:0048010	vascular endothelial growth factor receptor signaling pathway	7/279	108/18805	0.0648148	4.36861	4.30837	0.00114336	0.0346106	0.0296272	FOXC2/TMEM204/FGFR1/ROR2/ITGA5/BCAR1/PDGFRB	7
GO:0043588	skin development	13/279	324/18805	0.0401235	2.70438	3.79763	0.00116136	0.0348301	0.0298151	GLI2/ALX4/AHDC1/COL5A2/COL3A1/ADAMTS2/PKD1/COL5A3/COL5A1/COL1A1/COL1A2/COL6A1/PLEC	13
GO:0001945	lymph vessel development	4/279	32/18805	0.125	8.42518	5.15883	0.00122932	0.0358719	0.0307069	CCBE1/FOXC2/TMEM204/PKD1	4
GO:0001958	endochondral ossification	4/279	32/18805	0.125	8.42518	5.15883	0.00122932	0.0358719	0.0307069	TMEM119/COL13A1/COL1A1/MMP14	4
GO:0036075	replacement ossification	4/279	32/18805	0.125	8.42518	5.15883	0.00122932	0.0358719	0.0307069	TMEM119/COL13A1/COL1A1/MMP14	4
GO:0001654	eye development	15/279	415/18805	0.0361446	2.4362	3.63064	0.00142255	0.0411396	0.0352161	SHROOM2/FOXC2/DRD2/COL4A1/NHS/SDK1/NECTIN1/SIX5/SH3PXD2B/PXDN/COL5A2/MFAP2/CACNA1C/COL5A1/PDGFRB	15
GO:0099068	postsynapse assembly	6/279	84/18805	0.0714286	4.81439	4.29968	0.00156103	0.0443948	0.0380026	CSMD2/FGFR1/CRK/LRFN4/NLGN2/PTPRS	6
GO:0150063	visual system development	15/279	419/18805	0.0357995	2.41294	3.58941	0.00156252	0.0443948	0.0380026	SHROOM2/FOXC2/DRD2/COL4A1/NHS/SDK1/NECTIN1/SIX5/SH3PXD2B/PXDN/COL5A2/MFAP2/CACNA1C/COL5A1/PDGFRB	15
GO:0072001	renal system development	13/279	336/18805	0.0386905	2.60779	3.64934	0.00160735	0.0452713	0.0387529	FOXC2/GLI2/HEYL/PDGFB/EDNRA/COL4A1/DCHS1/FGFR1/CRLF1/KANK2/NOTCH3/PKD1/PDGFRB	13
GO:0040013	negative regulation of locomotion	15/279	421/18805	0.0356295	2.40148	3.56897	0.00163673	0.0457013	0.039121	ARPIN/DRD2/SRGAP2B/CRK/PODN/CDH11/DPYSL3/PLXNA3/RRAS/GNA12/SIN3B/SFRP2/COL3A1/FBLN1/LRP1	15
GO:0003012	muscle system process	16/279	467/18805	0.0342612	2.30926	3.51596	0.00172718	0.0474514	0.0406191	FLNA/DAPK3/RYR3/TNFRSF1A/DRD2/GSN/EDNRA/LMNA/BDKRB2/CAV1/SCN4B/CALD1/SMTN/CACNA1C/DMPK/COL6A1	16
GO:0034505	tooth mineralization	4/279	35/18805	0.114286	7.70302	4.8709	0.0017287	0.0474514	0.0406191	FGFR1/FAM20C/NECTIN1/COL1A1	4
GO:0035023	regulation of Rho protein signal transduction	6/279	86/18805	0.0697674	4.70243	4.22309	0.00176174	0.0479518	0.0410474	KCTD10/DOCK6/MYO9B/RIPOR1/KANK2/COL3A1	6
GO:0034332	adherens junction organization	5/279	59/18805	0.0847458	5.71199	4.44848	0.00180571	0.0486449	0.0416407	CDH13/CDH11/PIP5K1C/NUMBL/PLEC	5
GO:0048880	sensory system development	15/279	426/18805	0.0352113	2.37329	3.51838	0.00183525	0.0486449	0.0416407	SHROOM2/FOXC2/DRD2/COL4A1/NHS/SDK1/NECTIN1/SIX5/SH3PXD2B/PXDN/COL5A2/MFAP2/CACNA1C/COL5A1/PDGFRB	15
GO:0052547	regulation of peptidase activity	6/279	87/18805	0.0689655	4.64837	4.18568	0.00186914	0.0486449	0.0416407	SERPINH1/TIMP2/RCN3/TIMP3/SPOCK1/LRP1	6
GO:0072109	glomerular mesangium development	3/279	17/18805	0.176471	11.8944	5.51471	0.00188316	0.0486449	0.0416407	FOXC2/PDGFB/PDGFRB	3
GO:0099151	regulation of postsynaptic density assembly	3/279	17/18805	0.176471	11.8944	5.51471	0.00188316	0.0486449	0.0416407	FGFR1/LRFN4/PTPRS	3
GO:1903729	regulation of plasma membrane organization	3/279	17/18805	0.176471	11.8944	5.51471	0.00188316	0.0486449	0.0416407	MYH9/GSN/AHNAK	3
GO:0055123	digestive system development	8/279	151/18805	0.0529801	3.57094	3.89252	0.00189815	0.0486449	0.0416407	CLMP/GLI2/ALX4/DCHS1/MEGF8/SFRP2/COL3A1/PKD1	8
GO:0001649	osteoblast differentiation	11/279	262/18805	0.0419847	2.82983	3.66023	0.00192154	0.0486449	0.0416407	TMEM119/GLI2/FAM20C/TWIST2/SFRP2/CREB3L1/ITGA11/VCAN/MRC2/COL1A1/COL6A1	11
GO:0034405	response to fluid shear stress	4/279	36/18805	0.111111	7.48905	4.78242	0.00192237	0.0486449	0.0416407	MAPK7/PKD1/MMP2/PLEC	4
GO:0048012	hepatocyte growth factor receptor signaling pathway	5/279	60/18805	0.0833333	5.61679	4.39551	0.00194637	0.0488704	0.0418338	FGFR1/ROR2/ADAMTS12/BCAR1/PDGFRB	5
GO:0031345	negative regulation of cell projection organization	9/279	188/18805	0.0478723	3.22666	3.76544	0.00202839	0.0505382	0.0432614	NTN1/FLNA/ARPIN/DPYSL3/SPOCK1/PLXNA3/NFATC4/PTPRS/CRMP1	9
GO:0043113	receptor clustering	5/279	61/18805	0.0819672	5.52471	4.34371	0.00209487	0.0517961	0.0443382	FLNA/AGRN/GSN/CRK/NLGN2	5
GO:0016485	protein processing	10/279	227/18805	0.0440529	2.96923	3.66307	0.00215328	0.0520894	0.0445893	CCBE1/MYH9/PCSK7/GSN/CAPN2/SPON1/PLAUR/BMP1/ADAMTS2/MMP14	10
GO:0048736	appendage development	9/279	190/18805	0.0473684	3.1927	3.72787	0.00217945	0.0520894	0.0445893	ALX4/PRRX1/FGFR1/MEGF8/GNA12/CACNA1C/SFRP2/COL3A1/COL6A1	9
GO:0060173	limb development	9/279	190/18805	0.0473684	3.1927	3.72787	0.00217945	0.0520894	0.0445893	ALX4/PRRX1/FGFR1/MEGF8/GNA12/CACNA1C/SFRP2/COL3A1/COL6A1	9
GO:0001710	mesodermal cell fate commitment	3/279	18/18805	0.166667	11.2336	5.33054	0.00223517	0.0520894	0.0445893	FOXC2/FGFR1/SFRP2	3
GO:0035728	response to hepatocyte growth factor	3/279	18/18805	0.166667	11.2336	5.33054	0.00223517	0.0520894	0.0445893	CRK/ADAMTS12/BCAR1	3
GO:1905048	regulation of metallopeptidase activity	3/279	18/18805	0.166667	11.2336	5.33054	0.00223517	0.0520894	0.0445893	TIMP2/TIMP3/LRP1	3
GO:0072073	kidney epithelium development	8/279	155/18805	0.0516129	3.47878	3.80278	0.00223554	0.0520894	0.0445893	FOXC2/HEYL/EDNRA/DCHS1/FGFR1/CRLF1/KANK2/PKD1	8
GO:0000768	syncytium formation by plasma membrane fusion	5/279	62/18805	0.0806452	5.4356	4.29304	0.00225147	0.0520894	0.0445893	MYH9/CAPN2/ADAMTS5/SH3PXD2A/EHD2	5
GO:0140253	cell-cell fusion	5/279	62/18805	0.0806452	5.4356	4.29304	0.00225147	0.0520894	0.0445893	MYH9/CAPN2/ADAMTS5/SH3PXD2A/EHD2	5
GO:0008347	glial cell migration	5/279	63/18805	0.0793651	5.34932	4.24346	0.00241643	0.0551183	0.0471821	NTN1/RRAS/COL3A1/VCAN/MMP14	5
GO:0035791	platelet-derived growth factor receptor-beta signaling pathway	5/279	63/18805	0.0793651	5.34932	4.24346	0.00241643	0.0551183	0.0471821	PDGFB/FGFR1/ROR2/LRP1/PDGFRB	5
GO:0007162	negative regulation of cell adhesion	12/279	312/18805	0.0384615	2.59236	3.48058	0.00252356	0.0564661	0.0483358	MAPK7/PPM1F/LRRC32/CDH13/SPOCK1/ACTN4/FBLN1/LGALS1/COL1A1/HSPG2/MMP14/MMP2	12
GO:0030326	embryonic limb morphogenesis	7/279	124/18805	0.0564516	3.80492	3.84563	0.00252781	0.0564661	0.0483358	ALX4/PRRX1/FGFR1/MEGF8/GNA12/CACNA1C/SFRP2	7
GO:0035113	embryonic appendage morphogenesis	7/279	124/18805	0.0564516	3.80492	3.84563	0.00252781	0.0564661	0.0483358	ALX4/PRRX1/FGFR1/MEGF8/GNA12/CACNA1C/SFRP2	7
GO:0021954	central nervous system neuron development	6/279	94/18805	0.0638298	4.30222	3.93874	0.0027658	0.0608538	0.0520917	DRD2/GLI2/CRK/CDH11/PLXNA3/SZT2	6
GO:0022617	extracellular matrix disassembly	5/279	65/18805	0.0769231	5.18473	4.14739	0.00277241	0.0608538	0.0520917	ADAMTS5/SH3PXD2B/LRP1/MMP14/MMP2	5
GO:0048762	mesenchymal cell differentiation	11/279	275/18805	0.04	2.69606	3.47701	0.00279587	0.0608538	0.0520917	FLNA/FOXC2/HEYL/EDNRA/S100A4/FGFR1/LOXL2/TGFB1I1/SFRP2/PHLDB1/COL1A1	11
GO:0043491	phosphatidylinositol 3-kinase/protein kinase B signal transduction	12/279	316/18805	0.0379747	2.55955	3.43101	0.00279939	0.0608538	0.0520917	DRD2/PDGFB/PHLDA3/FGFR1/RCN3/PIP5K1C/RRAS/UNC5B/COL6A2/COL6A3/COL6A1/PDGFRB	12
GO:0072006	nephron development	8/279	161/18805	0.0496894	3.34914	3.67357	0.00282803	0.0609436	0.0521686	FOXC2/HEYL/PDGFB/EDNRA/DCHS1/NOTCH3/PKD1/PDGFRB	8
GO:0035886	vascular associated smooth muscle cell differentiation	4/279	40/18805	0.1	6.74014	4.45979	0.00284748	0.0609436	0.0521686	APLNR/PDGFB/EDNRA/NFATC4	4
GO:0006936	muscle contraction	13/279	359/18805	0.0362117	2.44072	3.3823	0.00285997	0.0609436	0.0521686	FLNA/DAPK3/RYR3/DRD2/GSN/EDNRA/BDKRB2/CAV1/SCN4B/CALD1/SMTN/CACNA1C/DMPK	13
GO:2000146	negative regulation of cell motility	14/279	403/18805	0.0347395	2.34149	3.34075	0.00291208	0.0616486	0.0527721	ARPIN/DRD2/SRGAP2B/CRK/PODN/CDH11/DPYSL3/RRAS/GNA12/SIN3B/SFRP2/COL3A1/FBLN1/LRP1	14
GO:0006949	syncytium formation	5/279	66/18805	0.0757576	5.10617	4.10083	0.00296396	0.0617429	0.0528529	MYH9/CAPN2/ADAMTS5/SH3PXD2A/EHD2	5
GO:0010812	negative regulation of cell-substrate adhesion	5/279	66/18805	0.0757576	5.10617	4.10083	0.00296396	0.0617429	0.0528529	SPOCK1/ACTN4/FBLN1/COL1A1/MMP14	5
GO:0030324	lung development	9/279	199/18805	0.0452261	3.04831	3.56477	0.00297373	0.0617429	0.0528529	CCBE1/GLI2/FGFR1/RCN3/COL3A1/ADAMTS2/PKD1/MMP14/COL6A1	9
GO:0003018	vascular process in circulatory system	11/279	278/18805	0.0395683	2.66696	3.43623	0.0030374	0.0626282	0.0536106	FOXC2/SLC6A6/EDNRA/BDKRB2/SLC6A9/HRH2/CAV1/SOD3/LRP1/MMP2/PLEC	11
GO:0055093	response to hyperoxia	3/279	20/18805	0.15	10.1102	5.00235	0.00305503	0.0626282	0.0536106	CAV1/COL1A1/MMP2	3
GO:0003203	endocardial cushion morphogenesis	4/279	41/18805	0.097561	6.57575	4.386	0.00311902	0.0631406	0.0540493	APLNR/HEYL/ADAMTS5/DCHS1	4
GO:0030866	cortical actin cytoskeleton organization	4/279	41/18805	0.097561	6.57575	4.386	0.00311902	0.0631406	0.0540493	FHOD3/LLGL1/PLEC/EHD2	4
GO:0045765	regulation of angiogenesis	13/279	363/18805	0.0358127	2.41383	3.33796	0.00314317	0.0632343	0.0541295	CCBE1/APLNR/HSPB6/FOXC2/STAB1/MAPK7/SPARC/RRAS/ITGA5/COL4A2/SFRP2/CREB3L1/HSPG2	13
GO:0034394	protein localization to cell surface	5/279	67/18805	0.0746269	5.02996	4.0552	0.00316488	0.0632782	0.054167	FLNA/RAB11FIP5/RAB11B/NLGN2/MAP1A	5
GO:0006898	receptor-mediated endocytosis	11/279	280/18805	0.0392857	2.64791	3.40934	0.00320756	0.0637379	0.0545606	APLNR/DRD2/STAB1/CAV1/AP2A1/PIP5K1C/ACKR3/PDLIM7/LRP1/DNM1/HSPG2	11
GO:0055001	muscle cell development	9/279	202/18805	0.0445545	3.00303	3.51244	0.00328406	0.0645165	0.0552271	FHOD3/EDNRA/LMNA/ACTN1/ACTN4/NFATC4/COL6A1/PLEC/PDGFRB	9
GO:0044344	cellular response to fibroblast growth factor stimulus	8/279	165/18805	0.0484848	3.26795	3.59078	0.00328658	0.0645165	0.0552271	FLRT2/FGFR1/ROR2/FAM20C/GPC1/CREB3L1/COL1A1/PDGFRB	8
GO:0007596	blood coagulation	10/279	241/18805	0.0414938	2.79674	3.44504	0.00331254	0.0646344	0.055328	FLNA/MYH9/PDGFB/CAV1/PROCR/PLAUR/ANGPTL2/GNA12/COL3A1/FBLN1	10
GO:0051960	regulation of nervous system development	15/279	454/18805	0.0330396	2.22692	3.24751	0.00335521	0.0650288	0.0556656	STK25/NTN1/CLCF1/DRD2/AGRN/HEYL/FLRT2/MEGF8/PLXNA3/DBN1/TENM4/NUMBL/NLGN2/NFATC4/PTPRS	15
GO:0001935	endothelial cell proliferation	9/279	203/18805	0.044335	2.98824	3.49521	0.00339298	0.0650288	0.0556656	APLNR/SPARC/PDGFB/CDH13/FGFR1/CAV1/LOXL2/HSPG2/MMP14	9
GO:0030323	respiratory tube development	9/279	203/18805	0.044335	2.98824	3.49521	0.00339298	0.0650288	0.0556656	CCBE1/GLI2/FGFR1/RCN3/COL3A1/ADAMTS2/PKD1/MMP14/COL6A1	9
GO:0010977	negative regulation of neuron projection development	7/279	131/18805	0.0534351	3.6016	3.66686	0.00343486	0.0652509	0.0558557	NTN1/FLNA/DPYSL3/SPOCK1/PLXNA3/PTPRS/CRMP1	7
GO:0001822	kidney development	12/279	325/18805	0.0369231	2.48867	3.32219	0.00351015	0.0652509	0.0558557	FOXC2/GLI2/HEYL/PDGFB/EDNRA/DCHS1/FGFR1/CRLF1/KANK2/NOTCH3/PKD1/PDGFRB	12
GO:0042474	middle ear morphogenesis	3/279	21/18805	0.142857	9.62878	4.85513	0.00352544	0.0652509	0.0558557	EDNRA/PRRX1/FGFR1	3
GO:0060973	cell migration involved in heart development	3/279	21/18805	0.142857	9.62878	4.85513	0.00352544	0.0652509	0.0558557	EDNRA/DCHS1/PDGFRB	3
GO:0099150	regulation of postsynaptic specialization assembly	3/279	21/18805	0.142857	9.62878	4.85513	0.00352544	0.0652509	0.0558557	FGFR1/LRFN4/PTPRS	3
GO:1905874	regulation of postsynaptic density organization	3/279	21/18805	0.142857	9.62878	4.85513	0.00352544	0.0652509	0.0558557	FGFR1/LRFN4/PTPRS	3
GO:0051962	positive regulation of nervous system development	11/279	285/18805	0.0385965	2.60146	3.34314	0.00366664	0.0674787	0.0577628	STK25/NTN1/CLCF1/DRD2/AGRN/FLRT2/MEGF8/DBN1/TENM4/NUMBL/NLGN2	11
GO:0010595	positive regulation of endothelial cell migration	7/279	133/18805	0.0526316	3.54744	3.61802	0.00373465	0.068342	0.0585018	CCBE1/FOXC2/SPARC/PDGFB/FGFR1/RRAS/BCAR1	7
GO:0090596	sensory organ morphogenesis	11/279	286/18805	0.0384615	2.59236	3.33006	0.00376448	0.0685008	0.0586377	SHROOM2/NTN1/SPARC/EDNRA/PRRX1/FGFR1/SDK1/NECTIN1/COL5A2/MFAP2/COL5A1	11
GO:0050817	coagulation	10/279	246/18805	0.0406504	2.7399	3.37093	0.00383014	0.0693062	0.0593271	FLNA/MYH9/PDGFB/CAV1/PROCR/PLAUR/ANGPTL2/GNA12/COL3A1/FBLN1	10
GO:1901342	regulation of vasculature development	13/279	372/18805	0.0349462	2.35543	3.2403	0.00386448	0.0695392	0.0595266	CCBE1/APLNR/HSPB6/FOXC2/STAB1/MAPK7/SPARC/RRAS/ITGA5/COL4A2/SFRP2/CREB3L1/HSPG2	13
GO:0007015	actin filament organization	15/279	463/18805	0.0323974	2.18363	3.16461	0.00402168	0.0698503	0.0597929	ITGB5/SHROOM2/FLNA/ARPIN/PPM1F/GSN/ACTN1/CALD1/DPYSL3/MICAL2/DBN1/KANK2/BCAR1/MYO1C/PLEC	15
GO:0033630	positive regulation of cell adhesion mediated by integrin	3/279	22/18805	0.136364	9.1911	4.71745	0.00403773	0.0698503	0.0597929	FOXC2/PIEZO1/SFRP2	3
GO:0071498	cellular response to fluid shear stress	3/279	22/18805	0.136364	9.1911	4.71745	0.00403773	0.0698503	0.0597929	MAPK7/MMP2/PLEC	3
GO:1904889	regulation of excitatory synapse assembly	3/279	22/18805	0.136364	9.1911	4.71745	0.00403773	0.0698503	0.0597929	FGFR1/LRFN4/PTPRS	3
GO:0008543	fibroblast growth factor receptor signaling pathway	7/279	135/18805	0.0518519	3.49489	3.57012	0.00405393	0.0698503	0.0597929	FLRT2/FGFR1/ROR2/FAM20C/GPC1/CREB3L1/PDGFRB	7
GO:0021782	glial cell development	7/279	135/18805	0.0518519	3.49489	3.57012	0.00405393	0.0698503	0.0597929	ANO1/ROR2/TENM4/MXRA8/LRP1/COL6A1/PLEC	7
GO:0048706	embryonic skeletal system development	7/279	135/18805	0.0518519	3.49489	3.57012	0.00405393	0.0698503	0.0597929	FOXC2/ALX4/EDNRA/PRRX1/MEGF8/COL1A1/MMP14	7
GO:0007599	hemostasis	10/279	248/18805	0.0403226	2.7178	3.3418	0.00405429	0.0698503	0.0597929	FLNA/MYH9/PDGFB/CAV1/PROCR/PLAUR/ANGPTL2/GNA12/COL3A1/FBLN1	10
GO:0043270	positive regulation of monoatomic ion transport	9/279	210/18805	0.0428571	2.88863	3.3775	0.00423732	0.0726173	0.0621614	FLNA/APLNR/PDGFB/EDNRA/HEPH/CAV1/SCN4B/ACTN4/PDGFRB	9
GO:0007009	plasma membrane organization	8/279	173/18805	0.0462428	3.11683	3.43254	0.00437538	0.0739175	0.0632744	MYH9/GSN/CAV1/AHNAK/COL5A1/COL6A1/PLEC/EHD2	8
GO:0071774	response to fibroblast growth factor	8/279	173/18805	0.0462428	3.11683	3.43254	0.00437538	0.0739175	0.0632744	FLRT2/FGFR1/ROR2/FAM20C/GPC1/CREB3L1/COL1A1/PDGFRB	8
GO:0003176	aortic valve development	4/279	45/18805	0.0888889	5.99124	4.11372	0.00438165	0.0739175	0.0632744	TNFRSF1A/HEYL/ADAMTS5/CDH11	4
GO:0033002	muscle cell proliferation	10/279	251/18805	0.0398406	2.68532	3.29865	0.00440985	0.0740078	0.0633518	FOXC2/PDGFB/CDH13/FGFR1/TENM4/GNA12/SIX5/NOTCH3/MMP2/PDGFRB	10
GO:0010463	mesenchymal cell proliferation	4/279	46/18805	0.0869565	5.86099	4.05075	0.00474389	0.0787972	0.0674516	LMNA/DCHS1/PRRX1/FGFR1	4
GO:0048483	autonomic nervous system development	4/279	46/18805	0.0869565	5.86099	4.05075	0.00474389	0.0787972	0.0674516	KIF26A/EDNRA/PLXNA3/ACKR3	4
GO:0043269	regulation of monoatomic ion transport	15/279	472/18805	0.0317797	2.14199	3.08358	0.00479278	0.0792031	0.067799	FLNA/APLNR/DRD2/PDGFB/EDNRA/HEPH/SLC6A9/CAV1/SCN4B/AHNAK/ACTN4/RAB11B/CACNA1C/DMPK/PDGFRB	15
GO:0007178	cell surface receptor protein serine/threonine kinase signaling pathway	14/279	427/18805	0.0327869	2.20988	3.10345	0.00484722	0.0793128	0.0678929	ITGB5/LRRC32/LTBP4/CAV1/MEGF8/HTRA3/TGFB1I1/SFRP2/COL3A1/PMEPA1/HTRA1/LRP1/ZNF423/COL1A2	14
GO:0051701	biological process involved in interaction with host	8/279	176/18805	0.0454545	3.0637	3.37555	0.00484839	0.0793128	0.0678929	ITGB5/MYH9/LRRC15/CAV1/NECTIN1/ITGA5/FBLN1/LGALS1	8
GO:0090288	negative regulation of cellular response to growth factor stimulus	7/279	140/18805	0.05	3.37007	3.4542	0.00494258	0.0804474	0.0688642	CAV1/ADAMTS12/GPC1/HTRA3/SFRP2/CREB3L1/HTRA1	7
GO:0008630	intrinsic apoptotic signaling pathway in response to DNA damage	6/279	106/18805	0.0566038	3.81518	3.56686	0.00500369	0.0806316	0.0690219	TNFRSF1A/PHLDA3/ACKR3/HIC1/NFATC4/SFRP2	6
GO:0048008	platelet-derived growth factor receptor signaling pathway	6/279	106/18805	0.0566038	3.81518	3.56686	0.00500369	0.0806316	0.0690219	PDGFB/FGFR1/ROR2/BCAR1/LRP1/PDGFRB	6
GO:0007520	myoblast fusion	4/279	47/18805	0.0851064	5.73629	3.98961	0.00512572	0.0812432	0.0695454	MYH9/CAPN2/ADAMTS5/EHD2	4
GO:0010830	regulation of myotube differentiation	4/279	47/18805	0.0851064	5.73629	3.98961	0.00512572	0.0812432	0.0695454	TMEM119/PIEZO1/DMPK/MMP14	4
GO:1904888	cranial skeletal system development	5/279	75/18805	0.0666667	4.49343	3.72006	0.00514045	0.0812432	0.0695454	FOXC2/EDNRA/PRRX1/MEGF8/MMP14	5
GO:0003177	pulmonary valve development	3/279	24/18805	0.125	8.42518	4.46673	0.00519214	0.0812432	0.0695454	TNFRSF1A/HEYL/ADAMTS5	3
GO:0036303	lymph vessel morphogenesis	3/279	24/18805	0.125	8.42518	4.46673	0.00519214	0.0812432	0.0695454	CCBE1/FOXC2/PKD1	3
GO:0042659	regulation of cell fate specification	3/279	24/18805	0.125	8.42518	4.46673	0.00519214	0.0812432	0.0695454	MBD3/FGFR1/SFRP2	3
GO:0050878	regulation of body fluid levels	13/279	388/18805	0.0335052	2.2583	3.07344	0.00547479	0.0846821	0.0724891	FLNA/APLNR/MYH9/DRD2/PDGFB/ANO1/CAV1/PROCR/PLAUR/ANGPTL2/GNA12/COL3A1/FBLN1	13
GO:0071214	cellular response to abiotic stimulus	12/279	344/18805	0.0348837	2.35121	3.10393	0.00549035	0.0846821	0.0724891	TNFRSF1A/RAB11FIP5/BDKRB2/RAB11B/MC1R/PIEZO1/NFATC4/SFRP2/TNKS1BP1/COL1A1/MMP2/PLEC	12
GO:0104004	cellular response to environmental stimulus	12/279	344/18805	0.0348837	2.35121	3.10393	0.00549035	0.0846821	0.0724891	TNFRSF1A/RAB11FIP5/BDKRB2/RAB11B/MC1R/PIEZO1/NFATC4/SFRP2/TNKS1BP1/COL1A1/MMP2/PLEC	12
GO:0048488	synaptic vesicle endocytosis	5/279	77/18805	0.0649351	4.37672	3.6436	0.00574588	0.0878985	0.0752424	CAPN2/AP2A1/PIP5K1C/SH3GL1/DNM1	5
GO:0031623	receptor internalization	7/279	144/18805	0.0486111	3.27646	3.36519	0.00575316	0.0878985	0.0752424	APLNR/DRD2/CAV1/AP2A1/ACKR3/LRP1/DNM1	7
GO:0030220	platelet formation	3/279	25/18805	0.12	8.08817	4.35204	0.00583618	0.0884901	0.0757488	MYH9/ACTN1/MFAP2	3
GO:0031214	biomineral tissue development	8/279	182/18805	0.043956	2.9627	3.26514	0.00591114	0.0884901	0.0757488	TMEM119/FGFR1/ROR2/FAM20C/NECTIN1/COL1A1/COL1A2/COL6A1	8
GO:0010453	regulation of cell fate commitment	4/279	49/18805	0.0816327	5.50216	3.87244	0.00595001	0.0884901	0.0757488	MBD3/FGFR1/SFRP2/LGALS1	4
GO:0033628	regulation of cell adhesion mediated by integrin	4/279	49/18805	0.0816327	5.50216	3.87244	0.00595001	0.0884901	0.0757488	FOXC2/CRK/PIEZO1/SFRP2	4
GO:1905314	semi-lunar valve development	4/279	49/18805	0.0816327	5.50216	3.87244	0.00595001	0.0884901	0.0757488	TNFRSF1A/HEYL/ADAMTS5/CDH11	4
GO:0006939	smooth muscle contraction	6/279	110/18805	0.0545455	3.67644	3.45484	0.00598312	0.0884901	0.0757488	DAPK3/DRD2/EDNRA/BDKRB2/CAV1/SMTN	6
GO:0048144	fibroblast proliferation	6/279	110/18805	0.0545455	3.67644	3.45484	0.00598312	0.0884901	0.0757488	PDGFB/CAV1/S100A6/CD248/COL3A1/FBLN1	6
GO:0001659	temperature homeostasis	8/279	184/18805	0.0434783	2.9305	3.22933	0.0063021	0.0927841	0.0794245	FOXC2/EBF2/DRD2/ADAMTS5/CAV1/ZNF516/MFAP2/ZNF423	8
GO:0007264	small GTPase-mediated signal transduction	15/279	487/18805	0.0308008	2.07602	2.95245	0.00634223	0.0929525	0.0795687	NTN1/KCTD10/CDH13/CRK/TRIO/DOCK6/MYO9B/ARHGEF40/RRAS/GNA12/ARHGEF17/RIPOR1/KANK2/COL3A1/COL1A2	15
GO:0140894	endolysosomal toll-like receptor signaling pathway	4/279	50/18805	0.08	5.39211	3.81625	0.00639336	0.0929565	0.0795721	TRIM3/CAV1/GRAMD4/PTPRS	4
GO:0051145	smooth muscle cell differentiation	5/279	79/18805	0.0632911	4.26591	3.5697	0.00639991	0.0929565	0.0795721	APLNR/TMEM204/PDGFB/EDNRA/NFATC4	5
GO:2001243	negative regulation of intrinsic apoptotic signaling pathway	6/279	112/18805	0.0535714	3.61079	3.40078	0.00652205	0.0939158	0.0803933	MAPK7/BDKRB2/PLAUR/ACKR3/SFRP2/CREB3L1	6
GO:0043931	ossification involved in bone maturation	3/279	26/18805	0.115385	7.77709	4.24356	0.00652594	0.0939158	0.0803933	DCHS1/ADAMTS12/THBS3	3
GO:0021700	developmental maturation	12/279	352/18805	0.0340909	2.29778	3.0163	0.00655294	0.0939158	0.0803933	AGRN/EDNRA/DCHS1/FGFR1/FAM20C/PAEP/ADAMTS12/C1QL1/DLGAP4/NFATC4/THBS3/MMP2	12
GO:0060541	respiratory system development	9/279	226/18805	0.039823	2.68413	3.12575	0.00678191	0.0966636	0.0827455	CCBE1/GLI2/FGFR1/RCN3/COL3A1/ADAMTS2/PKD1/MMP14/COL6A1	9
GO:0043473	pigmentation	6/279	113/18805	0.0530973	3.57884	3.37421	0.00680436	0.0966636	0.0827455	SHROOM2/DRD2/EDNRA/RAB11B/MC1R/SZT2	6
GO:0141091	transforming growth factor beta receptor superfamily signaling pathway	13/279	399/18805	0.0325815	2.19604	2.96338	0.00686505	0.0966778	0.0827577	ITGB5/LRRC32/LTBP4/CAV1/MEGF8/HTRA3/TGFB1I1/SFRP2/COL3A1/PMEPA1/HTRA1/ZNF423/COL1A2	13
GO:2001233	regulation of apoptotic signaling pathway	13/279	399/18805	0.0325815	2.19604	2.96338	0.00686505	0.0966778	0.0827577	MAPK7/LMNA/BDKRB2/MNT/FGFR1/CAV1/PLAUR/ACKR3/UNC5B/NFATC4/SFRP2/CREB3L1/MMP2	13
GO:0060537	muscle tissue development	14/279	446/18805	0.0313901	2.11574	2.92646	0.00702548	0.0980094	0.0838975	FHOD3/MBD3/FOXC2/HEYL/EDNRA/LMNA/FGFR1/CAV1/TENM4/GPC1/COL3A1/COL6A1/PLEC/PDGFRB	14
GO:1903522	regulation of blood circulation	10/279	269/18805	0.0371747	2.50563	3.05227	0.00708971	0.0980094	0.0838975	FLNA/DRD2/EDNRA/BDKRB2/HRH2/CAV1/SCN4B/CACNA1C/DMPK/MMP2	10
GO:0140238	presynaptic endocytosis	5/279	81/18805	0.0617284	4.16058	3.49822	0.00710448	0.0980094	0.0838975	CAPN2/AP2A1/PIP5K1C/SH3GL1/DNM1	5
GO:0071772	response to BMP	8/279	188/18805	0.0425532	2.86815	3.15916	0.00714258	0.0980094	0.0838975	HEYL/CAV1/MEGF8/ADAMTS12/HTRA3/SFRP2/HTRA1/ZNF423	8
GO:0071773	cellular response to BMP stimulus	8/279	188/18805	0.0425532	2.86815	3.15916	0.00714258	0.0980094	0.0838975	HEYL/CAV1/MEGF8/ADAMTS12/HTRA3/SFRP2/HTRA1/ZNF423	8
GO:0006929	substrate-dependent cell migration	3/279	27/18805	0.111111	7.48905	4.14071	0.0072622	0.0980094	0.0838975	NTN1/ITGA11/FBLN1	3
GO:0035313	wound healing, spreading of epidermal cells	3/279	27/18805	0.111111	7.48905	4.14071	0.0072622	0.0980094	0.0838975	ITGB5/ITGA5/COL5A1	3
GO:0036296	response to increased oxygen levels	3/279	27/18805	0.111111	7.48905	4.14071	0.0072622	0.0980094	0.0838975	CAV1/COL1A1/MMP2	3
GO:0036344	platelet morphogenesis	3/279	27/18805	0.111111	7.48905	4.14071	0.0072622	0.0980094	0.0838975	MYH9/ACTN1/MFAP2	3
GO:0060343	trabecula formation	3/279	27/18805	0.111111	7.48905	4.14071	0.0072622	0.0980094	0.0838975	THBS3/COL1A1/MMP2	3
GO:0003197	endocardial cushion development	4/279	52/18805	0.0769231	5.18473	3.70826	0.00734462	0.0981741	0.0840385	APLNR/HEYL/ADAMTS5/DCHS1	4
GO:0010171	body morphogenesis	4/279	52/18805	0.0769231	5.18473	3.70826	0.00734462	0.0981741	0.0840385	RRAS/PHLDB1/COL1A1/MMP2	4
GO:2001242	regulation of intrinsic apoptotic signaling pathway	8/279	189/18805	0.042328	2.85297	3.1419	0.00736533	0.0981741	0.0840385	MAPK7/BDKRB2/CAV1/PLAUR/ACKR3/SFRP2/CREB3L1/MMP2	8
GO:0120161	regulation of cold-induced thermogenesis	7/279	151/18805	0.0463576	3.12457	3.21669	0.00740561	0.0983064	0.0841517	FOXC2/EBF2/ADAMTS5/CAV1/ZNF516/MFAP2/ZNF423	7
GO:0070482	response to oxygen levels	12/279	358/18805	0.0335196	2.25927	2.95211	0.00745173	0.0985149	0.0843302	DRD2/EDNRA/LMNA/CAPN2/CAV1/SOD3/LOXL2/COL1A1/HSPG2/MMP14/MMP2/COL6A1	12
GO:0106106	cold-induced thermogenesis	7/279	152/18805	0.0460526	3.10401	3.19619	0.00766761	0.100957	0.0864205	FOXC2/EBF2/ADAMTS5/CAV1/ZNF516/MFAP2/ZNF423	7
GO:0002062	chondrocyte differentiation	6/279	116/18805	0.0517241	3.48628	3.29627	0.00770439	0.10103	0.0864835	SERPINH1/FGFR1/ADAMTS12/LOXL2/SFRP2/COL3A1	6
GO:0060324	face development	4/279	53/18805	0.0754717	5.0869	3.65632	0.00785338	0.102569	0.0878005	EDNRA/RRAS/COL1A1/MMP2	4
GO:0003272	endocardial cushion formation	3/279	28/18805	0.107143	7.22158	4.04299	0.00804567	0.104491	0.089446	APLNR/HEYL/DCHS1	3
GO:0048771	tissue remodeling	8/279	192/18805	0.0416667	2.80839	3.09081	0.00806508	0.104491	0.089446	FLNA/TMEM119/FOXC2/EDNRA/CAV1/MMP14/MMP2/COL6A1	8
GO:0001570	vasculogenesis	5/279	84/18805	0.0595238	4.01199	3.3952	0.00826026	0.106594	0.0912457	APLNR/CAV1/RRAS/ACKR3/PDGFRB	5
GO:0048146	positive regulation of fibroblast proliferation	4/279	54/18805	0.0740741	4.9927	3.60568	0.00838475	0.107771	0.0922532	PDGFB/S100A6/CD248/FBLN1	4
GO:0071695	anatomical structure maturation	10/279	277/18805	0.0361011	2.43326	2.94909	0.00862433	0.109052	0.0933502	AGRN/EDNRA/DCHS1/FGFR1/FAM20C/PAEP/ADAMTS12/C1QL1/THBS3/MMP2	10
GO:0035050	embryonic heart tube development	5/279	85/18805	0.0588235	3.96479	3.36192	0.00867284	0.109052	0.0933502	APLNR/FOXC2/EDNRA/MICAL2/MEGF8	5
GO:0048013	ephrin receptor signaling pathway	5/279	85/18805	0.0588235	3.96479	3.36192	0.00867284	0.109052	0.0933502	FGFR1/CRK/ROR2/MMP2/PDGFRB	5
GO:0048041	focal adhesion assembly	5/279	85/18805	0.0588235	3.96479	3.36192	0.00867284	0.109052	0.0933502	DAPK3/PPM1F/ACTN1/CDH11/MMP14	5
GO:0086003	cardiac muscle cell contraction	5/279	85/18805	0.0588235	3.96479	3.36192	0.00867284	0.109052	0.0933502	FLNA/GSN/CAV1/SCN4B/CACNA1C	5
GO:0035296	regulation of tube diameter	7/279	156/18805	0.0448718	3.02442	3.11582	0.00878452	0.109052	0.0933502	FOXC2/EDNRA/BDKRB2/HRH2/CAV1/SOD3/MMP2	7
GO:0097746	blood vessel diameter maintenance	7/279	156/18805	0.0448718	3.02442	3.11582	0.00878452	0.109052	0.0933502	FOXC2/EDNRA/BDKRB2/HRH2/CAV1/SOD3/MMP2	7
GO:0021952	central nervous system projection neuron axonogenesis	3/279	29/18805	0.103448	6.97256	3.94998	0.008877	0.109052	0.0933502	GLI2/CDH11/SZT2	3
GO:0070977	bone maturation	3/279	29/18805	0.103448	6.97256	3.94998	0.008877	0.109052	0.0933502	DCHS1/ADAMTS12/THBS3	3
GO:0031547	brain-derived neurotrophic factor receptor signaling pathway	4/279	55/18805	0.0727273	4.90192	3.55628	0.00893912	0.109052	0.0933502	FGFR1/ROR2/NFATC4/PDGFRB	4
GO:0035150	regulation of tube size	7/279	157/18805	0.044586	3.00516	3.09613	0.00908148	0.109052	0.0933502	FOXC2/EDNRA/BDKRB2/HRH2/CAV1/SOD3/MMP2	7
GO:0044854	plasma membrane raft assembly	2/279	10/18805	0.2	13.4803	4.8444	0.00912415	0.109052	0.0933502	CAV1/COL6A1	2
GO:0048865	stem cell fate commitment	2/279	10/18805	0.2	13.4803	4.8444	0.00912415	0.109052	0.0933502	EDNRA/SFRP2	2
GO:0061626	pharyngeal arch artery morphogenesis	2/279	10/18805	0.2	13.4803	4.8444	0.00912415	0.109052	0.0933502	EDNRA/MEGF8	2
GO:0070562	regulation of vitamin D receptor signaling pathway	2/279	10/18805	0.2	13.4803	4.8444	0.00912415	0.109052	0.0933502	MN1/KANK2	2
GO:0072014	proximal tubule development	2/279	10/18805	0.2	13.4803	4.8444	0.00912415	0.109052	0.0933502	HEYL/PKD1	2
GO:0097017	renal protein absorption	2/279	10/18805	0.2	13.4803	4.8444	0.00912415	0.109052	0.0933502	GSN/EDNRA	2
GO:1903596	regulation of gap junction assembly	2/279	10/18805	0.2	13.4803	4.8444	0.00912415	0.109052	0.0933502	APLNR/CAV1	2
GO:1905770	regulation of mesodermal cell differentiation	2/279	10/18805	0.2	13.4803	4.8444	0.00912415	0.109052	0.0933502	FGFR1/SFRP2	2
GO:1905475	regulation of protein localization to membrane	8/279	197/18805	0.0406091	2.73711	3.00779	0.00934076	0.111231	0.095215	GSN/LRRC15/CRK/NLGN2/GPC1/MYO1C/LRP1/MMP14	8
GO:0010761	fibroblast migration	4/279	56/18805	0.0714286	4.81439	3.50805	0.00951688	0.112368	0.0961883	TNS1/GNA12/CD248/PLEC	4
GO:0086065	cell communication involved in cardiac conduction	4/279	56/18805	0.0714286	4.81439	3.50805	0.00951688	0.112368	0.0961883	FLNA/CAV1/SCN4B/CACNA1C	4
GO:0048678	response to axon injury	5/279	87/18805	0.0574713	3.87365	3.29685	0.00954032	0.112368	0.0961883	FLNA/DRD2/DPYSL3/PTPRS/MMP2	5
GO:0003171	atrioventricular valve development	3/279	30/18805	0.1	6.74014	3.86127	0.00975679	0.113678	0.0973101	APLNR/HEYL/DCHS1	3
GO:0031579	membrane raft organization	3/279	30/18805	0.1	6.74014	3.86127	0.00975679	0.113678	0.0973101	GSN/CAV1/COL6A1	3
GO:0035924	cellular response to vascular endothelial growth factor stimulus	6/279	122/18805	0.0491803	3.31482	3.14783	0.00975687	0.113678	0.0973101	CCBE1/FGFR1/ROR2/ADAMTS12/MYO1C/PDGFRB	6
GO:0050767	regulation of neurogenesis	12/279	372/18805	0.0322581	2.17424	2.80716	0.00992669	0.115242	0.0986489	STK25/NTN1/CLCF1/DRD2/HEYL/MEGF8/PLXNA3/DBN1/TENM4/NUMBL/NFATC4/PTPRS	12
GO:0030865	cortical cytoskeleton organization	4/279	57/18805	0.0701754	4.72993	3.46096	0.0101184	0.117048	0.100195	FHOD3/LLGL1/PLEC/EHD2	4
GO:0000302	response to reactive oxygen species	8/279	201/18805	0.039801	2.68264	2.94323	0.0104651	0.119783	0.102536	STK25/MAPK7/CAPN2/CRK/SOD3/COL1A1/MMP2/COL6A1	8
GO:0036465	synaptic vesicle recycling	5/279	89/18805	0.0561798	3.7866	3.2337	0.0104657	0.119783	0.102536	CAPN2/AP2A1/PIP5K1C/SH3GL1/DNM1	5
GO:0042310	vasoconstriction	5/279	89/18805	0.0561798	3.7866	3.2337	0.0104657	0.119783	0.102536	EDNRA/BDKRB2/HRH2/CAV1/MMP2	5
GO:0036293	response to decreased oxygen levels	11/279	330/18805	0.0333333	2.24671	2.80394	0.0105954	0.120176	0.102872	DRD2/EDNRA/LMNA/CAPN2/CAV1/SOD3/LOXL2/HSPG2/MMP14/MMP2/COL6A1	11
GO:0099173	postsynapse organization	9/279	243/18805	0.037037	2.49635	2.88111	0.0106266	0.120176	0.102872	ACTN1/CSMD2/FGFR1/CRK/ROR2/DBN1/LRFN4/NLGN2/PTPRS	9
GO:2001234	negative regulation of apoptotic signaling pathway	9/279	243/18805	0.037037	2.49635	2.88111	0.0106266	0.120176	0.102872	MAPK7/LMNA/BDKRB2/MNT/PLAUR/ACKR3/UNC5B/SFRP2/CREB3L1	9
GO:0071295	cellular response to vitamin	3/279	31/18805	0.0967742	6.52272	3.77652	0.0106856	0.120176	0.102872	MN1/KANK2/COL1A1	3
GO:0086019	cell-cell signaling involved in cardiac conduction	3/279	31/18805	0.0967742	6.52272	3.77652	0.0106856	0.120176	0.102872	FLNA/SCN4B/CACNA1C	3
GO:0006826	iron ion transport	4/279	58/18805	0.0689655	4.64837	3.41495	0.010744	0.120415	0.103077	HEPH/NECTIN1/RAB11B/CYBRD1	4
GO:0014706	striated muscle tissue development	13/279	423/18805	0.0307329	2.07144	2.73513	0.0108705	0.120842	0.103442	FHOD3/MBD3/FOXC2/HEYL/EDNRA/LMNA/FGFR1/CAV1/TENM4/GPC1/COL6A1/PLEC/PDGFRB	13
GO:0048145	regulation of fibroblast proliferation	5/279	90/18805	0.0555556	3.74452	3.2028	0.0109507	0.120842	0.103442	PDGFB/CAV1/S100A6/CD248/FBLN1	5
GO:0048251	elastic fiber assembly	2/279	11/18805	0.181818	12.2548	4.58206	0.0110433	0.120842	0.103442	LTBP4/COL3A1	2
GO:0086016	AV node cell action potential	2/279	11/18805	0.181818	12.2548	4.58206	0.0110433	0.120842	0.103442	SCN4B/CACNA1C	2
GO:0086027	AV node cell to bundle of His cell signaling	2/279	11/18805	0.181818	12.2548	4.58206	0.0110433	0.120842	0.103442	SCN4B/CACNA1C	2
GO:0098903	regulation of membrane repolarization during action potential	2/279	11/18805	0.181818	12.2548	4.58206	0.0110433	0.120842	0.103442	FLNA/CAV1	2
GO:1904238	pericyte cell differentiation	2/279	11/18805	0.181818	12.2548	4.58206	0.0110433	0.120842	0.103442	FOXC2/PDGFB	2
GO:0010644	cell communication by electrical coupling	3/279	32/18805	0.09375	6.31888	3.69543	0.0116638	0.126775	0.108522	CAV1/DBN1/CACNA1C	3
GO:0060325	face morphogenesis	3/279	32/18805	0.09375	6.31888	3.69543	0.0116638	0.126775	0.108522	RRAS/COL1A1/MMP2	3
GO:0042733	embryonic digit morphogenesis	4/279	60/18805	0.0666667	4.49343	3.32599	0.0120689	0.130304	0.111542	ALX4/MEGF8/GNA12/SFRP2	4
GO:0060998	regulation of dendritic spine development	4/279	60/18805	0.0666667	4.49343	3.32599	0.0120689	0.130304	0.111542	SDK1/DBN1/NLGN2/PTPRS	4
GO:0016055	Wnt signaling pathway	14/279	477/18805	0.0293501	1.97824	2.65572	0.0121905	0.13118	0.112292	DAPK3/DRD2/EDNRA/CAV1/ROR2/HIC1/APCDD1L/TGFB1I1/NFATC4/SFRP2/PKD1/LRP1/COL1A1/COL6A1	14
GO:0043542	endothelial cell migration	10/279	293/18805	0.0341297	2.30039	2.75307	0.0124466	0.131574	0.112629	CCBE1/MYH9/FOXC2/SPARC/PDGFB/CDH13/FGFR1/RRAS/LOXL2/BCAR1	10
GO:0048799	animal organ maturation	3/279	33/18805	0.0909091	6.1274	3.61772	0.0126919	0.131574	0.112629	DCHS1/ADAMTS12/THBS3	3
GO:0060351	cartilage development involved in endochondral bone morphogenesis	3/279	33/18805	0.0909091	6.1274	3.61772	0.0126919	0.131574	0.112629	SERPINH1/THBS3/COL1A1	3
GO:0060795	cell fate commitment involved in formation of primary germ layer	3/279	33/18805	0.0909091	6.1274	3.61772	0.0126919	0.131574	0.112629	FOXC2/FGFR1/SFRP2	3
GO:0099170	postsynaptic modulation of chemical synaptic transmission	3/279	33/18805	0.0909091	6.1274	3.61772	0.0126919	0.131574	0.112629	CLMP/DRD2/TRIO	3
GO:0099560	synaptic membrane adhesion	3/279	33/18805	0.0909091	6.1274	3.61772	0.0126919	0.131574	0.112629	TENM4/LRFN4/PTPRS	3
GO:0031102	neuron projection regeneration	4/279	61/18805	0.0655738	4.41977	3.28297	0.0127688	0.131574	0.112629	FLNA/PRRX1/PTPRS/MMP2	4
GO:0060612	adipose tissue development	4/279	61/18805	0.0655738	4.41977	3.28297	0.0127688	0.131574	0.112629	EBF2/ZNF516/SH3PXD2B/COL6A1	4
GO:0086002	cardiac muscle cell action potential involved in contraction	4/279	61/18805	0.0655738	4.41977	3.28297	0.0127688	0.131574	0.112629	FLNA/CAV1/SCN4B/CACNA1C	4
GO:0032412	regulation of monoatomic ion transmembrane transporter activity	7/279	168/18805	0.0416667	2.80839	2.88932	0.0128516	0.131574	0.112629	EDNRA/SLC6A9/CAV1/SCN4B/AHNAK/ACTN4/NLGN2	7
GO:0048738	cardiac muscle tissue development	9/279	251/18805	0.0358566	2.41678	2.77305	0.0129195	0.131574	0.112629	FHOD3/MBD3/FOXC2/EDNRA/LMNA/FGFR1/TENM4/PLEC/PDGFRB	9
GO:0014910	regulation of smooth muscle cell migration	5/279	94/18805	0.0531915	3.58518	3.08349	0.0130439	0.131574	0.112629	PDGFB/CRK/GNA12/LRP1/PDGFRB	5
GO:0034139	regulation of toll-like receptor 3 signaling pathway	2/279	12/18805	0.166667	11.2336	4.35167	0.0131232	0.131574	0.112629	TRIM3/CAV1	2
GO:0034163	regulation of toll-like receptor 9 signaling pathway	2/279	12/18805	0.166667	11.2336	4.35167	0.0131232	0.131574	0.112629	GRAMD4/PTPRS	2
GO:0048484	enteric nervous system development	2/279	12/18805	0.166667	11.2336	4.35167	0.0131232	0.131574	0.112629	KIF26A/EDNRA	2
GO:0072110	glomerular mesangial cell proliferation	2/279	12/18805	0.166667	11.2336	4.35167	0.0131232	0.131574	0.112629	PDGFB/PDGFRB	2
GO:0086067	AV node cell to bundle of His cell communication	2/279	12/18805	0.166667	11.2336	4.35167	0.0131232	0.131574	0.112629	SCN4B/CACNA1C	2
GO:0086100	endothelin receptor signaling pathway	2/279	12/18805	0.166667	11.2336	4.35167	0.0131232	0.131574	0.112629	EDNRA/BCAR1	2
GO:0097084	vascular associated smooth muscle cell development	2/279	12/18805	0.166667	11.2336	4.35167	0.0131232	0.131574	0.112629	EDNRA/NFATC4	2
GO:0098911	regulation of ventricular cardiac muscle cell action potential	2/279	12/18805	0.166667	11.2336	4.35167	0.0131232	0.131574	0.112629	CAV1/CACNA1C	2
GO:2001223	negative regulation of neuron migration	2/279	12/18805	0.166667	11.2336	4.35167	0.0131232	0.131574	0.112629	DRD2/COL3A1	2
GO:0006814	sodium ion transport	9/279	252/18805	0.0357143	2.40719	2.75984	0.0132301	0.131574	0.112629	SHROOM2/SLC6A6/DRD2/EDNRA/SLC6A9/SCN4B/ACTN4/SLC9A5/DMPK	9
GO:0007179	transforming growth factor beta receptor signaling pathway	9/279	252/18805	0.0357143	2.40719	2.75984	0.0132301	0.131574	0.112629	ITGB5/LRRC32/LTBP4/HTRA3/TGFB1I1/COL3A1/PMEPA1/HTRA1/COL1A2	9
GO:0007156	homophilic cell adhesion via plasma membrane adhesion molecules	7/279	169/18805	0.0414201	2.79178	2.87136	0.0132427	0.131574	0.112629	PCDHGA5/CDH13/DCHS1/CDH11/SDK1/NECTIN1/PKD1	7
GO:1990845	adaptive thermogenesis	7/279	169/18805	0.0414201	2.79178	2.87136	0.0132427	0.131574	0.112629	FOXC2/EBF2/ADAMTS5/CAV1/ZNF516/MFAP2/ZNF423	7
GO:0030336	negative regulation of cell migration	12/279	388/18805	0.0309278	2.08458	2.64914	0.0134899	0.132349	0.113293	ARPIN/DRD2/SRGAP2B/PODN/CDH11/DPYSL3/RRAS/GNA12/SIN3B/SFRP2/COL3A1/LRP1	12
GO:0003179	heart valve morphogenesis	4/279	62/18805	0.0645161	4.34848	3.24086	0.0134942	0.132349	0.113293	HEYL/ADAMTS5/DCHS1/CDH11	4
GO:1900024	regulation of substrate adhesion-dependent cell spreading	4/279	62/18805	0.0645161	4.34848	3.24086	0.0134942	0.132349	0.113293	FLNA/CRK/ACTN4/FBLN1	4
GO:0042471	ear morphogenesis	6/279	131/18805	0.0458015	3.08709	2.94167	0.013525	0.132349	0.113293	NTN1/SPARC/EDNRA/PRRX1/FGFR1/NECTIN1	6
GO:0046718	symbiont entry into host cell	6/279	131/18805	0.0458015	3.08709	2.94167	0.013525	0.132349	0.113293	ITGB5/MYH9/CAV1/NECTIN1/ITGA5/LGALS1	6
GO:0038084	vascular endothelial growth factor signaling pathway	5/279	95/18805	0.0526316	3.54744	3.05468	0.0136065	0.132746	0.113632	CCBE1/FGFR1/ROR2/MYO1C/PDGFRB	5
GO:0010464	regulation of mesenchymal cell proliferation	3/279	34/18805	0.0882353	5.94719	3.54316	0.0137703	0.13314	0.11397	LMNA/PRRX1/FGFR1	3
GO:0030517	negative regulation of axon extension	3/279	34/18805	0.0882353	5.94719	3.54316	0.0137703	0.13314	0.11397	NTN1/PLXNA3/PTPRS	3
GO:0070570	regulation of neuron projection regeneration	3/279	34/18805	0.0882353	5.94719	3.54316	0.0137703	0.13314	0.11397	FLNA/PRRX1/PTPRS	3
GO:0048704	embryonic skeletal system morphogenesis	5/279	96/18805	0.0520833	3.51049	3.02625	0.0141853	0.136745	0.117056	FOXC2/ALX4/PRRX1/MEGF8/MMP14	5
GO:0051656	establishment of organelle localization	14/279	487/18805	0.0287474	1.93762	2.57269	0.0143722	0.138135	0.118246	STK25/SHROOM2/NTN1/MYH9/ARFGAP3/LMNA/CDR2L/LLGL1/ACTN4/RAB11B/RIPOR1/PKD1/MYO1C/DNM1	14
GO:0032970	regulation of actin filament-based process	12/279	392/18805	0.0306122	2.06331	2.61082	0.0145171	0.139115	0.119085	FLNA/MYH9/ARPIN/DAPK3/PPM1F/GSN/CRK/CAV1/KANK2/CACNA1C/LRP1/PDGFRB	12
GO:0046777	protein autophosphorylation	7/279	173/18805	0.0404624	2.72723	2.80078	0.0148927	0.14152	0.121143	STK25/DAPK3/MAP3K10/PDGFB/FGFR1/TNKS1BP1/PDGFRB	7
GO:0045761	regulation of adenylate cyclase activity	3/279	35/18805	0.0857143	5.77727	3.4715	0.0148991	0.14152	0.121143	DRD2/EDNRA/CACNA1C	3
GO:0048333	mesodermal cell differentiation	3/279	35/18805	0.0857143	5.77727	3.4715	0.0148991	0.14152	0.121143	FOXC2/FGFR1/SFRP2	3
GO:0021953	central nervous system neuron differentiation	8/279	215/18805	0.0372093	2.50796	2.72901	0.0151981	0.142951	0.122368	DRD2/GLI2/CRK/CDH11/SPOCK1/PLXNA3/SZT2/SFRP2	8
GO:0007501	mesodermal cell fate specification	2/279	13/18805	0.153846	10.3695	4.14702	0.0153588	0.142951	0.122368	FGFR1/SFRP2	2
GO:0009415	response to water	2/279	13/18805	0.153846	10.3695	4.14702	0.0153588	0.142951	0.122368	PLEC/COL18A1	2
GO:0030213	hyaluronan biosynthetic process	2/279	13/18805	0.153846	10.3695	4.14702	0.0153588	0.142951	0.122368	PDGFB/AP2A1	2
GO:0070278	extracellular matrix constituent secretion	2/279	13/18805	0.153846	10.3695	4.14702	0.0153588	0.142951	0.122368	TNFRSF1A/CREB3L1	2
GO:0070561	vitamin D receptor signaling pathway	2/279	13/18805	0.153846	10.3695	4.14702	0.0153588	0.142951	0.122368	MN1/KANK2	2
GO:1902337	regulation of apoptotic process involved in morphogenesis	2/279	13/18805	0.153846	10.3695	4.14702	0.0153588	0.142951	0.122368	FOXC2/TNFRSF1A	2
GO:0051056	regulation of small GTPase mediated signal transduction	10/279	303/18805	0.0330033	2.22447	2.63692	0.0154119	0.143034	0.12244	KCTD10/CRK/TRIO/DOCK6/MYO9B/ARHGEF40/ARHGEF17/RIPOR1/KANK2/COL3A1	10
GO:0010001	glial cell differentiation	9/279	259/18805	0.034749	2.34213	2.66905	0.0155617	0.143602	0.122925	CLCF1/ANO1/ROR2/TENM4/GPC1/MXRA8/LRP1/COL6A1/PLEC	9
GO:0045927	positive regulation of growth	9/279	259/18805	0.034749	2.34213	2.66905	0.0155617	0.143602	0.122925	NTN1/DRD2/AGRN/PPM1F/FGFR1/CRK/MEGF8/SFRP2/MMP14	9
GO:0042476	odontogenesis	6/279	136/18805	0.0441176	2.97359	2.83467	0.016008	0.146581	0.125476	GLI2/FGFR1/FAM20C/NECTIN1/COL1A1/COL1A2	6
GO:0044409	symbiont entry into host	6/279	136/18805	0.0441176	2.97359	2.83467	0.016008	0.146581	0.125476	ITGB5/MYH9/CAV1/NECTIN1/ITGA5/LGALS1	6
GO:0042542	response to hydrogen peroxide	5/279	99/18805	0.0505051	3.40411	2.94319	0.0160203	0.146581	0.125476	MAPK7/CAPN2/CRK/COL1A1/MMP2	5
GO:0043434	response to peptide hormone	14/279	494/18805	0.0283401	1.91016	2.51572	0.0160706	0.146627	0.125515	FOXC2/EDNRA/FGFR1/CRK/CAV1/ROR2/MTCL2/TWIST2/BCAR1/COL3A1/MYO1C/COL1A1/COL6A1/PDGFRB	14
GO:0008286	insulin receptor signaling pathway	7/279	176/18805	0.0397727	2.68074	2.74915	0.0162229	0.147187	0.125995	FOXC2/FGFR1/ROR2/MTCL2/BCAR1/COL6A1/PDGFRB	7
GO:0022898	regulation of transmembrane transporter activity	7/279	176/18805	0.0397727	2.68074	2.74915	0.0162229	0.147187	0.125995	EDNRA/SLC6A9/CAV1/SCN4B/AHNAK/ACTN4/NLGN2	7
GO:0001885	endothelial cell development	4/279	66/18805	0.0606061	4.08494	3.08093	0.0166552	0.149943	0.128353	TNFRSF1A/EDNRA/PTPRS/COL18A1	4
GO:0033135	regulation of peptidyl-serine phosphorylation	4/279	66/18805	0.0606061	4.08494	3.08093	0.0166552	0.149943	0.128353	PPM1F/CAV1/SFRP2/TNKS1BP1	4
GO:0051346	negative regulation of hydrolase activity	5/279	100/18805	0.05	3.37007	2.91621	0.0166654	0.149943	0.128353	SERPINH1/TIMP2/TIMP3/SPOCK1/LRP1	5
GO:0044403	biological process involved in symbiotic interaction	8/279	220/18805	0.0363636	2.45096	2.65658	0.0172154	0.152052	0.130159	ITGB5/MYH9/LRRC15/CAV1/NECTIN1/ITGA5/FBLN1/LGALS1	8
GO:0021955	central nervous system neuron axonogenesis	3/279	37/18805	0.0810811	5.46498	3.33617	0.0173096	0.152052	0.130159	GLI2/CDH11/SZT2	3
GO:0014909	smooth muscle cell migration	5/279	101/18805	0.049505	3.3367	2.88957	0.0173276	0.152052	0.130159	PDGFB/CRK/GNA12/LRP1/PDGFRB	5
GO:0048661	positive regulation of smooth muscle cell proliferation	5/279	101/18805	0.049505	3.3367	2.88957	0.0173276	0.152052	0.130159	PDGFB/CDH13/NOTCH3/MMP2/PDGFRB	5
GO:0072163	mesonephric epithelium development	5/279	101/18805	0.049505	3.3367	2.88957	0.0173276	0.152052	0.130159	FOXC2/DCHS1/FGFR1/CRLF1/PKD1	5
GO:0072164	mesonephric tubule development	5/279	101/18805	0.049505	3.3367	2.88957	0.0173276	0.152052	0.130159	FOXC2/DCHS1/FGFR1/CRLF1/PKD1	5
GO:0051402	neuron apoptotic process	10/279	309/18805	0.0323625	2.18128	2.56938	0.0174268	0.152052	0.130159	CLCF1/CRLF1/UNC5B/AKT1S1/NFATC4/COL6A2/HSPG2/MMP2/COL6A3/COL6A1	10
GO:0008361	regulation of cell size	7/279	179/18805	0.0391061	2.63581	2.69858	0.0176352	0.152052	0.130159	NTN1/MEGF8/PLXNA3/AKT1S1/SLC12A4/PTPRS/COL6A1	7
GO:0002064	epithelial cell development	8/279	221/18805	0.0361991	2.43987	2.64233	0.0176409	0.152052	0.130159	FLNA/FOXC2/TNFRSF1A/PDGFB/EDNRA/PTPRS/PLEC/COL18A1	8
GO:0001701	in utero embryonic development	12/279	403/18805	0.0297767	2.00699	2.50774	0.0176498	0.152052	0.130159	MBD3/MYH9/PDGFB/EDNRA/CAPN2/FGFR1/DBN1/CMTM3/GNA12/COL3A1/PKD1/SH3PXD2A	12
GO:0010959	regulation of metal ion transport	12/279	403/18805	0.0297767	2.00699	2.50774	0.0176498	0.152052	0.130159	FLNA/APLNR/DRD2/PDGFB/HEPH/CAV1/SCN4B/AHNAK/ACTN4/CACNA1C/DMPK/PDGFRB	12
GO:0001765	membrane raft assembly	2/279	14/18805	0.142857	9.62878	3.96346	0.0177449	0.152052	0.130159	CAV1/COL6A1	2
GO:0044857	plasma membrane raft organization	2/279	14/18805	0.142857	9.62878	3.96346	0.0177449	0.152052	0.130159	CAV1/COL6A1	2
GO:0051645	Golgi localization	2/279	14/18805	0.142857	9.62878	3.96346	0.0177449	0.152052	0.130159	STK25/RIPOR1	2
GO:0051764	actin crosslink formation	2/279	14/18805	0.142857	9.62878	3.96346	0.0177449	0.152052	0.130159	FLNA/DPYSL3	2
GO:1900025	negative regulation of substrate adhesion-dependent cell spreading	2/279	14/18805	0.142857	9.62878	3.96346	0.0177449	0.152052	0.130159	ACTN4/FBLN1	2
GO:1904353	regulation of telomere capping	2/279	14/18805	0.142857	9.62878	3.96346	0.0177449	0.152052	0.130159	RTEL1/SMG6	2
GO:1904748	regulation of apoptotic process involved in development	2/279	14/18805	0.142857	9.62878	3.96346	0.0177449	0.152052	0.130159	FOXC2/TNFRSF1A	2
GO:0010657	muscle cell apoptotic process	5/279	102/18805	0.0490196	3.30399	2.86327	0.018007	0.153486	0.131386	MAPK7/CAPN2/SFRP2/DMPK/COL6A1	5
GO:0048009	insulin-like growth factor receptor signaling pathway	5/279	102/18805	0.0490196	3.30399	2.86327	0.018007	0.153486	0.131386	GIGYF1/FGFR1/ROR2/COL6A1/PDGFRB	5
GO:0001936	regulation of endothelial cell proliferation	7/279	180/18805	0.0388889	2.62117	2.68196	0.0181246	0.154083	0.131898	APLNR/SPARC/PDGFB/CDH13/FGFR1/CAV1/HSPG2	7
GO:0045862	positive regulation of proteolysis	8/279	223/18805	0.0358744	2.41799	2.61406	0.0185146	0.156986	0.134382	CCBE1/MYH9/GSN/CAV1/SPON1/RCN3/TGFB1I1/MMP14	8
GO:0035909	aorta morphogenesis	3/279	38/18805	0.0789474	5.32117	3.27214	0.0185915	0.157088	0.13447	COL3A1/LRP1/PDGFRB	3
GO:1903034	regulation of response to wounding	7/279	181/18805	0.038674	2.60669	2.66545	0.0186236	0.157088	0.13447	FLNA/FOXC2/PDGFB/CRK/CAV1/PLAUR/PTPRS	7
GO:0010927	cellular component assembly involved in morphogenesis	6/279	141/18805	0.0425532	2.86815	2.73246	0.0187898	0.157669	0.134967	FHOD3/TENM4/GPC1/PHLDB1/PLEC/PDGFRB	6
GO:0032989	cellular anatomical entity morphogenesis	6/279	141/18805	0.0425532	2.86815	2.73246	0.0187898	0.157669	0.134967	FHOD3/TENM4/GPC1/PHLDB1/PLEC/PDGFRB	6
GO:0051648	vesicle localization	8/279	224/18805	0.0357143	2.40719	2.60004	0.0189628	0.158709	0.135858	SHROOM2/ARFGAP3/CDR2L/ACTN4/RAB11B/NLGN2/MYO1C/DNM1	8
GO:0019229	regulation of vasoconstriction	4/279	69/18805	0.057971	3.90733	2.96904	0.019306	0.160857	0.137696	BDKRB2/HRH2/CAV1/MMP2	4
GO:0018105	peptidyl-serine phosphorylation	6/279	142/18805	0.0422535	2.84795	2.71256	0.0193834	0.160857	0.137696	MAP3K10/PPM1F/CAV1/SFRP2/TNKS1BP1/PKD1	6
GO:1904064	positive regulation of cation transmembrane transport	6/279	142/18805	0.0422535	2.84795	2.71256	0.0193834	0.160857	0.137696	FLNA/APLNR/EDNRA/HEPH/CAV1/ACTN4	6
GO:0000041	transition metal ion transport	5/279	104/18805	0.0480769	3.24045	2.81162	0.0194181	0.160857	0.137696	HEPH/SLC39A13/NECTIN1/RAB11B/CYBRD1	5
GO:0001558	regulation of cell growth	12/279	410/18805	0.0292683	1.97272	2.44382	0.0198925	0.162969	0.139504	NTN1/KIF26A/MEG3/LTBP4/CRK/MEGF8/SPOCK1/PLXNA3/BCAR1/PTPRS/SFRP2/MMP14	12
GO:0003180	aortic valve morphogenesis	3/279	39/18805	0.0769231	5.18473	3.21033	0.0199248	0.162969	0.139504	HEYL/ADAMTS5/CDH11	3
GO:0060323	head morphogenesis	3/279	39/18805	0.0769231	5.18473	3.21033	0.0199248	0.162969	0.139504	RRAS/COL1A1/MMP2	3
GO:0001666	response to hypoxia	10/279	316/18805	0.0316456	2.13296	2.49251	0.0200165	0.162969	0.139504	DRD2/EDNRA/LMNA/CAPN2/CAV1/SOD3/LOXL2/HSPG2/MMP14/MMP2	10
GO:0001823	mesonephros development	5/279	105/18805	0.047619	3.20959	2.78626	0.0201501	0.162969	0.139504	FOXC2/DCHS1/FGFR1/CRLF1/PKD1	5
GO:0001768	establishment of T cell polarity	2/279	15/18805	0.133333	8.98686	3.79747	0.0202768	0.162969	0.139504	MYH9/GSN	2
GO:0002031	G protein-coupled receptor internalization	2/279	15/18805	0.133333	8.98686	3.79747	0.0202768	0.162969	0.139504	APLNR/DRD2	2
GO:0010454	negative regulation of cell fate commitment	2/279	15/18805	0.133333	8.98686	3.79747	0.0202768	0.162969	0.139504	SFRP2/LGALS1	2
GO:0016322	neuron remodeling	2/279	15/18805	0.133333	8.98686	3.79747	0.0202768	0.162969	0.139504	EDNRA/C1QL1	2
GO:0055057	neuroblast division	2/279	15/18805	0.133333	8.98686	3.79747	0.0202768	0.162969	0.139504	FGFR1/NUMBL	2
GO:0060033	anatomical structure regression	2/279	15/18805	0.133333	8.98686	3.79747	0.0202768	0.162969	0.139504	DRD2/CD248	2
GO:1901741	positive regulation of myoblast fusion	2/279	15/18805	0.133333	8.98686	3.79747	0.0202768	0.162969	0.139504	CAPN2/EHD2	2
GO:0002027	regulation of heart rate	5/279	106/18805	0.0471698	3.17931	2.76121	0.0208999	0.167278	0.143193	DRD2/EDNRA/CAV1/SCN4B/CACNA1C	5
GO:0030900	forebrain development	12/279	413/18805	0.0290557	1.9584	2.4168	0.0209163	0.167278	0.143193	FLNA/KIF26A/DRD2/GLI2/FGFR1/CRK/PLXNA3/NUMBL/SZT2/PTPRS/NOTCH3/COL3A1	12
GO:0003208	cardiac ventricle morphogenesis	4/279	71/18805	0.056338	3.79726	2.8979	0.0212099	0.168794	0.14449	FOXC2/HEYL/EDNRA/SFRP2	4
GO:0043406	positive regulation of MAP kinase activity	4/279	71/18805	0.056338	3.79726	2.8979	0.0212099	0.168794	0.14449	MAP3K10/PDGFB/FGFR1/PDGFRB	4
GO:0086091	regulation of heart rate by cardiac conduction	3/279	40/18805	0.075	5.05511	3.15061	0.0213094	0.16917	0.144812	CAV1/SCN4B/CACNA1C	3
GO:0050921	positive regulation of chemotaxis	6/279	146/18805	0.0410959	2.76992	2.63465	0.0218852	0.173316	0.148361	PDGFB/PPM1F/CDH13/FGFR1/MEGF8/PDGFRB	6
GO:0048663	neuron fate commitment	4/279	72/18805	0.0555556	3.74452	2.86329	0.0222035	0.174491	0.149367	ZNF521/GLI2/PRRX1/NOTCH3	4
GO:0071375	cellular response to peptide hormone stimulus	11/279	369/18805	0.0298103	2.00926	2.4028	0.0223895	0.174491	0.149367	FOXC2/EDNRA/FGFR1/CRK/CAV1/ROR2/MTCL2/BCAR1/MYO1C/COL6A1/PDGFRB	11
GO:0001938	positive regulation of endothelial cell proliferation	5/279	108/18805	0.0462963	3.12044	2.71199	0.0224536	0.174491	0.149367	APLNR/PDGFB/CDH13/FGFR1/HSPG2	5
GO:0003158	endothelium development	6/279	147/18805	0.0408163	2.75108	2.61558	0.0225432	0.174491	0.149367	FOXC2/TNFRSF1A/EDNRA/ADAMTS12/PTPRS/COL18A1	6
GO:0040036	regulation of fibroblast growth factor receptor signaling pathway	3/279	41/18805	0.0731707	4.93181	3.09285	0.0227455	0.174491	0.149367	FAM20C/GPC1/CREB3L1	3
GO:0050919	negative chemotaxis	3/279	41/18805	0.0731707	4.93181	3.09285	0.0227455	0.174491	0.149367	NTN1/FLRT2/PLXNA3	3
GO:0072210	metanephric nephron development	3/279	41/18805	0.0731707	4.93181	3.09285	0.0227455	0.174491	0.149367	PDGFB/PKD1/PDGFRB	3
GO:0043583	ear development	8/279	232/18805	0.0344828	2.32419	2.49051	0.0228319	0.174491	0.149367	SHROOM2/NTN1/SPARC/EDNRA/DCHS1/PRRX1/FGFR1/NECTIN1	8
GO:0001767	establishment of lymphocyte polarity	2/279	16/18805	0.125	8.42518	3.64629	0.0229495	0.174491	0.149367	MYH9/GSN	2
GO:0003188	heart valve formation	2/279	16/18805	0.125	8.42518	3.64629	0.0229495	0.174491	0.149367	DCHS1/CDH11	2
GO:0003214	cardiac left ventricle morphogenesis	2/279	16/18805	0.125	8.42518	3.64629	0.0229495	0.174491	0.149367	EDNRA/SFRP2	2
GO:0030167	proteoglycan catabolic process	2/279	16/18805	0.125	8.42518	3.64629	0.0229495	0.174491	0.149367	ADAMTS12/GPC1	2
GO:0035729	cellular response to hepatocyte growth factor stimulus	2/279	16/18805	0.125	8.42518	3.64629	0.0229495	0.174491	0.149367	ADAMTS12/BCAR1	2
GO:0048148	behavioral response to cocaine	2/279	16/18805	0.125	8.42518	3.64629	0.0229495	0.174491	0.149367	DRD2/SDK1	2
GO:0060841	venous blood vessel development	2/279	16/18805	0.125	8.42518	3.64629	0.0229495	0.174491	0.149367	CCBE1/APLNR	2
GO:0072378	blood coagulation, fibrin clot formation	2/279	16/18805	0.125	8.42518	3.64629	0.0229495	0.174491	0.149367	FLNA/FBLN1	2
GO:1903909	regulation of receptor clustering	2/279	16/18805	0.125	8.42518	3.64629	0.0229495	0.174491	0.149367	GSN/CRK	2
GO:0007224	smoothened signaling pathway	6/279	148/18805	0.0405405	2.73249	2.59667	0.0232143	0.176092	0.150737	MAP3K10/GLI2/PRRX1/MEGF8/EVC/HSPG2	6
GO:0032868	response to insulin	10/279	324/18805	0.0308642	2.08029	2.40706	0.0233092	0.176398	0.151	FOXC2/FGFR1/ROR2/MTCL2/TWIST2/BCAR1/MYO1C/COL1A1/COL6A1/PDGFRB	10
GO:0051896	regulation of phosphatidylinositol 3-kinase/protein kinase B signal transduction	9/279	278/18805	0.0323741	2.18206	2.43667	0.0234015	0.176684	0.151244	DRD2/PDGFB/PHLDA3/FGFR1/RCN3/PIP5K1C/RRAS/UNC5B/PDGFRB	9
GO:0050769	positive regulation of neurogenesis	8/279	234/18805	0.034188	2.30432	2.46384	0.0238801	0.178696	0.152966	STK25/NTN1/CLCF1/DRD2/MEGF8/DBN1/TENM4/NUMBL	8
GO:0001708	cell fate specification	5/279	110/18805	0.0454545	3.0637	2.66389	0.0240804	0.178696	0.152966	MBD3/GLI2/FGFR1/TENM4/SFRP2	5
GO:0006029	proteoglycan metabolic process	5/279	110/18805	0.0454545	3.0637	2.66389	0.0240804	0.178696	0.152966	CHPF/EDNRA/ST3GAL2/ADAMTS12/GPC1	5
GO:0042472	inner ear morphogenesis	5/279	110/18805	0.0454545	3.0637	2.66389	0.0240804	0.178696	0.152966	NTN1/SPARC/PRRX1/FGFR1/NECTIN1	5
GO:0048675	axon extension	5/279	110/18805	0.0454545	3.0637	2.66389	0.0240804	0.178696	0.152966	NTN1/EDNRA/MEGF8/PLXNA3/PTPRS	5
GO:0010951	negative regulation of endopeptidase activity	3/279	42/18805	0.0714286	4.81439	3.03693	0.024233	0.178696	0.152966	SERPINH1/TIMP3/SPOCK1	3
GO:0043903	regulation of biological process involved in symbiotic interaction	3/279	42/18805	0.0714286	4.81439	3.03693	0.024233	0.178696	0.152966	CAV1/FBLN1/LGALS1	3
GO:0060306	regulation of membrane repolarization	3/279	42/18805	0.0714286	4.81439	3.03693	0.024233	0.178696	0.152966	FLNA/CAV1/SCN4B	3
GO:2000008	regulation of protein localization to cell surface	3/279	42/18805	0.0714286	4.81439	3.03693	0.024233	0.178696	0.152966	RAB11FIP5/RAB11B/MAP1A	3
GO:0030514	negative regulation of BMP signaling pathway	4/279	74/18805	0.0540541	3.64332	2.7959	0.0242748	0.178696	0.152966	CAV1/HTRA3/SFRP2/HTRA1	4
GO:0071260	cellular response to mechanical stimulus	4/279	74/18805	0.0540541	3.64332	2.7959	0.0242748	0.178696	0.152966	TNFRSF1A/PIEZO1/COL1A1/PLEC	4
GO:0021537	telencephalon development	9/279	280/18805	0.0321429	2.16647	2.4133	0.0243655	0.178927	0.153164	FLNA/KIF26A/DRD2/CRK/PLXNA3/NUMBL/SZT2/PTPRS/COL3A1	9
GO:0019722	calcium-mediated signaling	8/279	235/18805	0.0340426	2.29452	2.4506	0.0244167	0.178927	0.153164	RYR3/MAPK7/CDH13/ACKR3/NFATC4/CACNA1C/DMPK/PDGFRB	8
GO:0045766	positive regulation of angiogenesis	7/279	192/18805	0.0364583	2.45734	2.49081	0.0247617	0.181045	0.154978	CCBE1/APLNR/HSPB6/FOXC2/RRAS/ITGA5/SFRP2	7
GO:0071496	cellular response to external stimulus	4/279	75/18805	0.0533333	3.59474	2.76307	0.0253528	0.183933	0.15745	TNFRSF1A/PIEZO1/COL1A1/PLEC	4
GO:0090092	regulation of transmembrane receptor protein serine/threonine kinase signaling pathway	10/279	329/18805	0.0303951	2.04868	2.3549	0.0255566	0.183933	0.15745	LRRC32/LTBP4/CAV1/HTRA3/TGFB1I1/SFRP2/PMEPA1/HTRA1/LRP1/ZNF423	10
GO:0010470	regulation of gastrulation	2/279	17/18805	0.117647	7.92958	3.50774	0.0257583	0.183933	0.15745	TENM4/PHLDB1	2
GO:0010831	positive regulation of myotube differentiation	2/279	17/18805	0.117647	7.92958	3.50774	0.0257583	0.183933	0.15745	PIEZO1/MMP14	2
GO:0021783	preganglionic parasympathetic fiber development	2/279	17/18805	0.117647	7.92958	3.50774	0.0257583	0.183933	0.15745	PLXNA3/ACKR3	2
GO:0033137	negative regulation of peptidyl-serine phosphorylation	2/279	17/18805	0.117647	7.92958	3.50774	0.0257583	0.183933	0.15745	PPM1F/CAV1	2
GO:0048841	regulation of axon extension involved in axon guidance	2/279	17/18805	0.117647	7.92958	3.50774	0.0257583	0.183933	0.15745	MEGF8/PLXNA3	2
GO:0051014	actin filament severing	2/279	17/18805	0.117647	7.92958	3.50774	0.0257583	0.183933	0.15745	MYH9/GSN	2
GO:0071468	cellular response to acidic pH	2/279	17/18805	0.117647	7.92958	3.50774	0.0257583	0.183933	0.15745	RAB11FIP5/RAB11B	2
GO:0072224	metanephric glomerulus development	2/279	17/18805	0.117647	7.92958	3.50774	0.0257583	0.183933	0.15745	PDGFB/PDGFRB	2
GO:1901890	positive regulation of cell junction assembly	5/279	112/18805	0.0446429	3.00899	2.61688	0.0257813	0.183933	0.15745	AGRN/PPM1F/FLRT2/CAV1/NLGN2	5
GO:0006941	striated muscle contraction	7/279	194/18805	0.0360825	2.43201	2.46036	0.0260106	0.184914	0.158289	FLNA/RYR3/GSN/CAV1/SCN4B/CACNA1C/DMPK	7
GO:0034767	positive regulation of monoatomic ion transmembrane transport	6/279	152/18805	0.0394737	2.66058	2.52258	0.0260329	0.184914	0.158289	FLNA/APLNR/EDNRA/HEPH/CAV1/ACTN4	6
GO:0001707	mesoderm formation	4/279	76/18805	0.0526316	3.54744	2.7308	0.0264592	0.187121	0.160178	FOXC2/FGFR1/AHDC1/SFRP2	4
GO:0050818	regulation of coagulation	4/279	76/18805	0.0526316	3.54744	2.7308	0.0264592	0.187121	0.160178	PDGFB/CAV1/PROCR/PLAUR	4
GO:1904018	positive regulation of vasculature development	7/279	195/18805	0.0358974	2.41954	2.44528	0.0266509	0.188066	0.160987	CCBE1/APLNR/HSPB6/FOXC2/RRAS/ITGA5/SFRP2	7
GO:0018209	peptidyl-serine modification	6/279	154/18805	0.038961	2.62603	2.48642	0.027524	0.193805	0.1659	MAP3K10/PPM1F/CAV1/SFRP2/TNKS1BP1/PKD1	6
GO:0051336	regulation of hydrolase activity	10/279	334/18805	0.0299401	2.01801	2.30364	0.0279558	0.196048	0.16782	SERPINH1/AGRN/TIMP2/FGFR1/CRK/RCN3/TIMP3/SPOCK1/RIPOR1/LRP1	10
GO:0002040	sprouting angiogenesis	7/279	197/18805	0.035533	2.39497	2.41538	0.0279636	0.196048	0.16782	CCBE1/APLNR/FOXC2/CDH13/LOXL2/ITGA5/CREB3L1	7
GO:0014812	muscle cell migration	5/279	115/18805	0.0434783	2.9305	2.5483	0.0284738	0.198184	0.169649	PDGFB/CRK/GNA12/LRP1/PDGFRB	5
GO:0010517	regulation of phospholipase activity	2/279	18/18805	0.111111	7.48905	3.38006	0.0286987	0.198184	0.169649	FGFR1/LRP1	2
GO:0016264	gap junction assembly	2/279	18/18805	0.111111	7.48905	3.38006	0.0286987	0.198184	0.169649	APLNR/CAV1	2
GO:0033631	cell-cell adhesion mediated by integrin	2/279	18/18805	0.111111	7.48905	3.38006	0.0286987	0.198184	0.169649	ITGA5/PIEZO1	2
GO:0070206	protein trimerization	2/279	18/18805	0.111111	7.48905	3.38006	0.0286987	0.198184	0.169649	PXDN/COL1A2	2
GO:0072673	lamellipodium morphogenesis	2/279	18/18805	0.111111	7.48905	3.38006	0.0286987	0.198184	0.169649	ARPIN/MYO9B	2
GO:0007585	respiratory gaseous exchange by respiratory system	4/279	78/18805	0.0512821	3.45648	2.66786	0.0287578	0.198184	0.169649	CCBE1/EDNRA/NLGN2/COL6A1	4
GO:0048332	mesoderm morphogenesis	4/279	78/18805	0.0512821	3.45648	2.66786	0.0287578	0.198184	0.169649	FOXC2/FGFR1/AHDC1/SFRP2	4
GO:0048701	embryonic cranial skeleton morphogenesis	3/279	45/18805	0.0666667	4.49343	2.87924	0.0290037	0.198701	0.170091	FOXC2/PRRX1/MMP14	3
GO:0060428	lung epithelium development	3/279	45/18805	0.0666667	4.49343	2.87924	0.0290037	0.198701	0.170091	RCN3/PKD1/COL6A1	3
GO:0001667	ameboidal-type cell migration	8/279	243/18805	0.0329218	2.21898	2.34705	0.0290169	0.198701	0.170091	PPM1F/EDNRA/TNS1/MEGF8/GNA12/CD248/KANK2/PLEC	8
GO:0070252	actin-mediated cell contraction	5/279	116/18805	0.0431034	2.90523	2.52593	0.0294094	0.200964	0.172028	FLNA/GSN/CAV1/SCN4B/CACNA1C	5
GO:0009411	response to UV	6/279	157/18805	0.0382166	2.57585	2.43324	0.0298648	0.203646	0.174324	MC1R/NFATC4/COL6A2/MMP2/COL6A3/COL6A1	6
GO:0007173	epidermal growth factor receptor signaling pathway	6/279	158/18805	0.0379747	2.55955	2.41579	0.0306732	0.208002	0.178053	CDH13/FGFR1/ROR2/PLAUR/BCAR1/PDGFRB	6
GO:0003016	respiratory system process	3/279	46/18805	0.0652174	4.39575	2.82973	0.0306962	0.208002	0.178053	CCBE1/NLGN2/COL6A1	3
GO:2001239	regulation of extrinsic apoptotic signaling pathway in absence of ligand	3/279	46/18805	0.0652174	4.39575	2.82973	0.0306962	0.208002	0.178053	MAPK7/FGFR1/UNC5B	3
GO:0002028	regulation of sodium ion transport	4/279	80/18805	0.05	3.37007	2.60695	0.0311715	0.208703	0.178653	DRD2/SCN4B/ACTN4/DMPK	4
GO:0042177	negative regulation of protein catabolic process	5/279	118/18805	0.0423729	2.85599	2.4819	0.0313382	0.208703	0.178653	FLNA/TIMP2/SNRNP70/TIMP3/MAP1A	5
GO:0032409	regulation of transporter activity	7/279	202/18805	0.0346535	2.33569	2.34222	0.0314357	0.208703	0.178653	EDNRA/SLC6A9/CAV1/SCN4B/AHNAK/ACTN4/NLGN2	7
GO:0022604	regulation of cell morphogenesis	8/279	247/18805	0.0323887	2.18304	2.29678	0.0315277	0.208703	0.178653	MYH9/ARPIN/DAPK3/SPARC/CRK/ITGA7/DBN1/GNA12	8
GO:0002029	desensitization of G protein-coupled receptor signaling pathway	2/279	19/18805	0.105263	7.09489	3.26183	0.0317661	0.208703	0.178653	APLNR/DRD2	2
GO:0036342	post-anal tail morphogenesis	2/279	19/18805	0.105263	7.09489	3.26183	0.0317661	0.208703	0.178653	DCHS1/SFRP2	2
GO:0048339	paraxial mesoderm development	2/279	19/18805	0.105263	7.09489	3.26183	0.0317661	0.208703	0.178653	FOXC2/FGFR1	2
GO:0048486	parasympathetic nervous system development	2/279	19/18805	0.105263	7.09489	3.26183	0.0317661	0.208703	0.178653	PLXNA3/ACKR3	2
GO:0055003	cardiac myofibril assembly	2/279	19/18805	0.105263	7.09489	3.26183	0.0317661	0.208703	0.178653	FHOD3/PDGFRB	2
GO:0071071	regulation of phospholipid biosynthetic process	2/279	19/18805	0.105263	7.09489	3.26183	0.0317661	0.208703	0.178653	PDGFB/CAPN2	2
GO:0086014	atrial cardiac muscle cell action potential	2/279	19/18805	0.105263	7.09489	3.26183	0.0317661	0.208703	0.178653	FLNA/CACNA1C	2
GO:0086026	atrial cardiac muscle cell to AV node cell signaling	2/279	19/18805	0.105263	7.09489	3.26183	0.0317661	0.208703	0.178653	FLNA/CACNA1C	2
GO:0086066	atrial cardiac muscle cell to AV node cell communication	2/279	19/18805	0.105263	7.09489	3.26183	0.0317661	0.208703	0.178653	FLNA/CACNA1C	2
GO:0097094	craniofacial suture morphogenesis	2/279	19/18805	0.105263	7.09489	3.26183	0.0317661	0.208703	0.178653	MEGF8/MMP14	2
GO:2000811	negative regulation of anoikis	2/279	19/18805	0.105263	7.09489	3.26183	0.0317661	0.208703	0.178653	CAV1/ITGA5	2
GO:0061351	neural precursor cell proliferation	6/279	160/18805	0.0375	2.52755	2.38129	0.0323326	0.211994	0.18147	FLNA/DRD2/TRIM3/FGFR1/DBN1/NUMBL	6
GO:0007157	heterophilic cell-cell adhesion via plasma membrane cell adhesion molecules	3/279	47/18805	0.0638298	4.30222	2.78162	0.0324396	0.212267	0.181703	DCHS1/NECTIN1/ITGA5	3
GO:0016049	cell growth	13/279	492/18805	0.0264228	1.78093	2.15403	0.0326844	0.213437	0.182705	NTN1/KIF26A/EDNRA/MEG3/LTBP4/CRK/MEGF8/SPOCK1/PLXNA3/BCAR1/PTPRS/SFRP2/MMP14	13
GO:0051650	establishment of vesicle localization	7/279	204/18805	0.0343137	2.31279	2.31356	0.0329021	0.214426	0.183552	SHROOM2/ARFGAP3/CDR2L/ACTN4/RAB11B/MYO1C/DNM1	7
GO:0007043	cell-cell junction assembly	6/279	161/18805	0.0372671	2.51185	2.36423	0.0331838	0.215828	0.184752	APLNR/CDH13/CAV1/CDH11/PIP5K1C/MYO1C	6
GO:0003151	outflow tract morphogenesis	4/279	82/18805	0.0487805	3.28787	2.54793	0.033701	0.218315	0.186881	FOXC2/HEYL/EDNRA/SFRP2	4
GO:0030516	regulation of axon extension	4/279	82/18805	0.0487805	3.28787	2.54793	0.033701	0.218315	0.186881	NTN1/MEGF8/PLXNA3/PTPRS	4
GO:0034765	regulation of monoatomic ion transmembrane transport	10/279	345/18805	0.0289855	1.95366	2.19395	0.0337917	0.218465	0.18701	FLNA/APLNR/EDNRA/HEPH/SLC6A9/CAV1/SCN4B/AHNAK/ACTN4/CACNA1C	10
GO:0016339	calcium-dependent cell-cell adhesion via plasma membrane cell adhesion molecules	3/279	48/18805	0.0625	4.21259	2.73483	0.0342338	0.21891	0.18739	CDH13/DCHS1/CDH11	3
GO:0033138	positive regulation of peptidyl-serine phosphorylation	3/279	48/18805	0.0625	4.21259	2.73483	0.0342338	0.21891	0.18739	CAV1/SFRP2/TNKS1BP1	3
GO:0061383	trabecula morphogenesis	3/279	48/18805	0.0625	4.21259	2.73483	0.0342338	0.21891	0.18739	THBS3/COL1A1/MMP2	3
GO:0071526	semaphorin-plexin signaling pathway	3/279	48/18805	0.0625	4.21259	2.73483	0.0342338	0.21891	0.18739	FLNA/EDNRA/PLXNA3	3
GO:0120163	negative regulation of cold-induced thermogenesis	3/279	48/18805	0.0625	4.21259	2.73483	0.0342338	0.21891	0.18739	FOXC2/ADAMTS5/ZNF423	3
GO:0090101	negative regulation of transmembrane receptor protein serine/threonine kinase signaling pathway	7/279	206/18805	0.0339806	2.29034	2.28523	0.0344135	0.21891	0.18739	LRRC32/CAV1/HTRA3/SFRP2/PMEPA1/HTRA1/LRP1	7
GO:0001502	cartilage condensation	2/279	20/18805	0.1	6.74014	3.15187	0.0349563	0.21891	0.18739	BMP1/PKD1	2
GO:0001946	lymphangiogenesis	2/279	20/18805	0.1	6.74014	3.15187	0.0349563	0.21891	0.18739	CCBE1/FOXC2	2
GO:0003184	pulmonary valve morphogenesis	2/279	20/18805	0.1	6.74014	3.15187	0.0349563	0.21891	0.18739	HEYL/ADAMTS5	2
GO:0022401	negative adaptation of signaling pathway	2/279	20/18805	0.1	6.74014	3.15187	0.0349563	0.21891	0.18739	APLNR/DRD2	2
GO:0023058	adaptation of signaling pathway	2/279	20/18805	0.1	6.74014	3.15187	0.0349563	0.21891	0.18739	APLNR/DRD2	2
GO:0031954	positive regulation of protein autophosphorylation	2/279	20/18805	0.1	6.74014	3.15187	0.0349563	0.21891	0.18739	PDGFB/TNKS1BP1	2
GO:0034162	toll-like receptor 9 signaling pathway	2/279	20/18805	0.1	6.74014	3.15187	0.0349563	0.21891	0.18739	GRAMD4/PTPRS	2
GO:0061298	retina vasculature development in camera-type eye	2/279	20/18805	0.1	6.74014	3.15187	0.0349563	0.21891	0.18739	COL4A1/PDGFRB	2
GO:0072376	protein activation cascade	2/279	20/18805	0.1	6.74014	3.15187	0.0349563	0.21891	0.18739	FLNA/FBLN1	2
GO:1901739	regulation of myoblast fusion	2/279	20/18805	0.1	6.74014	3.15187	0.0349563	0.21891	0.18739	CAPN2/EHD2	2
GO:0014823	response to activity	4/279	83/18805	0.0481928	3.24826	2.5191	0.0350094	0.21891	0.18739	ITGA5/COL4A2/MMP2/COL6A1	4
GO:0006816	calcium ion transport	12/279	447/18805	0.0268456	1.80943	2.12549	0.0354118	0.221	0.189179	FLNA/APLNR/RYR3/DRD2/CALHM2/PDGFB/EDNRA/CAV1/AHNAK/CACNA1C/PKD1/PDGFRB	12
GO:0006509	membrane protein ectodomain proteolysis	3/279	49/18805	0.0612245	4.12662	2.6893	0.0360784	0.223011	0.190901	MYH9/TIMP2/TIMP3	3
GO:0014037	Schwann cell differentiation	3/279	49/18805	0.0612245	4.12662	2.6893	0.0360784	0.223011	0.190901	GPC1/COL6A1/PLEC	3
GO:0036323	vascular endothelial growth factor receptor-1 signaling pathway	3/279	49/18805	0.0612245	4.12662	2.6893	0.0360784	0.223011	0.190901	FGFR1/ROR2/PDGFRB	3
GO:0061028	establishment of endothelial barrier	3/279	49/18805	0.0612245	4.12662	2.6893	0.0360784	0.223011	0.190901	TNFRSF1A/EDNRA/PTPRS	3
GO:0072583	clathrin-dependent endocytosis	3/279	49/18805	0.0612245	4.12662	2.6893	0.0360784	0.223011	0.190901	AP2A1/PIP5K1C/DNM1	3
GO:0060047	heart contraction	8/279	254/18805	0.0314961	2.12288	2.21107	0.0362726	0.223785	0.191563	FLNA/DRD2/GSN/EDNRA/CAV1/SCN4B/CACNA1C/DMPK	8
GO:0045861	negative regulation of proteolysis	6/279	165/18805	0.0363636	2.45096	2.29727	0.0367334	0.225768	0.193261	SERPINH1/TIMP2/TIMP3/SPOCK1/MAP1A/LRP1	6
GO:2001236	regulation of extrinsic apoptotic signaling pathway	6/279	165/18805	0.0363636	2.45096	2.29727	0.0367334	0.225768	0.193261	MAPK7/LMNA/FGFR1/CAV1/UNC5B/SFRP2	6
GO:0030510	regulation of BMP signaling pathway	5/279	124/18805	0.0403226	2.7178	2.35516	0.0375928	0.227412	0.194668	CAV1/HTRA3/SFRP2/HTRA1/ZNF423	5
GO:0072009	nephron epithelium development	5/279	124/18805	0.0403226	2.7178	2.35516	0.0375928	0.227412	0.194668	FOXC2/HEYL/EDNRA/DCHS1/PKD1	5
GO:0035051	cardiocyte differentiation	6/279	166/18805	0.0361446	2.4362	2.28083	0.0376574	0.227412	0.194668	FHOD3/EDNRA/LMNA/TENM4/PLEC/PDGFRB	6
GO:0051017	actin filament bundle assembly	6/279	166/18805	0.0361446	2.4362	2.28083	0.0376574	0.227412	0.194668	ITGB5/FLNA/PPM1F/ACTN1/CALD1/DPYSL3	6
GO:0007193	adenylate cyclase-inhibiting G protein-coupled receptor signaling pathway	4/279	85/18805	0.0470588	3.17183	2.46274	0.0377134	0.227412	0.194668	FLNA/APLNR/DRD2/EDNRA	4
GO:0014855	striated muscle cell proliferation	4/279	85/18805	0.0470588	3.17183	2.46274	0.0377134	0.227412	0.194668	FOXC2/FGFR1/TENM4/SIX5	4
GO:0070509	calcium ion import	4/279	85/18805	0.0470588	3.17183	2.46274	0.0377134	0.227412	0.194668	CALHM2/PDGFB/CACNA1C/PDGFRB	4
GO:0086001	cardiac muscle cell action potential	4/279	85/18805	0.0470588	3.17183	2.46274	0.0377134	0.227412	0.194668	FLNA/CAV1/SCN4B/CACNA1C	4
GO:0006024	glycosaminoglycan biosynthetic process	3/279	50/18805	0.06	4.04409	2.64496	0.0379731	0.227412	0.194668	PDGFB/CHPF/AP2A1	3
GO:0031670	cellular response to nutrient	3/279	50/18805	0.06	4.04409	2.64496	0.0379731	0.227412	0.194668	MN1/KANK2/COL1A1	3
GO:0035850	epithelial cell differentiation involved in kidney development	3/279	50/18805	0.06	4.04409	2.64496	0.0379731	0.227412	0.194668	FOXC2/PDGFB/EDNRA	3
GO:0042551	neuron maturation	3/279	50/18805	0.06	4.04409	2.64496	0.0379731	0.227412	0.194668	AGRN/EDNRA/C1QL1	3
GO:0060976	coronary vasculature development	3/279	50/18805	0.06	4.04409	2.64496	0.0379731	0.227412	0.194668	APLNR/MEGF8/PDGFRB	3
GO:0048846	axon extension involved in axon guidance	2/279	21/18805	0.0952381	6.41918	3.0492	0.0382648	0.227412	0.194668	MEGF8/PLXNA3	2
GO:0071800	podosome assembly	2/279	21/18805	0.0952381	6.41918	3.0492	0.0382648	0.227412	0.194668	GSN/SH3PXD2B	2
GO:1902284	neuron projection extension involved in neuron projection guidance	2/279	21/18805	0.0952381	6.41918	3.0492	0.0382648	0.227412	0.194668	MEGF8/PLXNA3	2
GO:1903975	regulation of glial cell migration	2/279	21/18805	0.0952381	6.41918	3.0492	0.0382648	0.227412	0.194668	NTN1/RRAS	2
GO:2001135	regulation of endocytic recycling	2/279	21/18805	0.0952381	6.41918	3.0492	0.0382648	0.227412	0.194668	RAB11B/EHD2	2
GO:0032535	regulation of cellular component size	10/279	353/18805	0.0283286	1.90939	2.11666	0.0385391	0.228623	0.195705	NTN1/GSN/MEGF8/PLXNA3/AKT1S1/KANK2/SLC12A4/PTPRS/DNM1/COL6A1	10
GO:0001952	regulation of cell-matrix adhesion	5/279	125/18805	0.04	2.69606	2.33477	0.0387043	0.228765	0.195826	DAPK3/PPM1F/CDH13/RRAS/MMP14	5
GO:0021761	limbic system development	5/279	125/18805	0.04	2.69606	2.33477	0.0387043	0.228765	0.195826	DRD2/FGFR1/CRK/PLXNA3/PTPRS	5
GO:0051651	maintenance of location in cell	7/279	212/18805	0.0330189	2.22552	2.20216	0.0392223	0.231404	0.198085	FLNA/APLNR/RYR3/DRD2/CAV1/DBN1/CACNA1C	7
GO:0048592	eye morphogenesis	6/279	168/18805	0.0357143	2.40719	2.24831	0.0395496	0.232911	0.199375	SHROOM2/SDK1/NECTIN1/COL5A2/MFAP2/COL5A1	6
GO:0010717	regulation of epithelial to mesenchymal transition	5/279	126/18805	0.0396825	2.67466	2.31458	0.0398356	0.23417	0.200453	LOXL2/TGFB1I1/SFRP2/PHLDB1/COL1A1	5
GO:0014911	positive regulation of smooth muscle cell migration	3/279	51/18805	0.0588235	3.96479	2.60177	0.0399178	0.234228	0.200503	PDGFB/CRK/PDGFRB	3
GO:0055013	cardiac muscle cell development	4/279	87/18805	0.045977	3.09892	2.40803	0.0405342	0.237415	0.203231	FHOD3/LMNA/PLEC/PDGFRB	4
GO:0032869	cellular response to insulin stimulus	8/279	260/18805	0.0307692	2.07389	2.13978	0.0407054	0.237987	0.203721	FOXC2/FGFR1/ROR2/MTCL2/BCAR1/MYO1C/COL6A1/PDGFRB	8
GO:0008016	regulation of heart contraction	7/279	214/18805	0.0327103	2.20472	2.17509	0.0409181	0.238582	0.20423	FLNA/DRD2/EDNRA/CAV1/SCN4B/CACNA1C/DMPK	7
GO:0007204	positive regulation of cytosolic calcium ion concentration	6/279	170/18805	0.0352941	2.37887	2.21626	0.0415012	0.238582	0.20423	EDNRA/BDKRB2/CAV1/ACKR3/CACNA1C/PKD1	6
GO:0061572	actin filament bundle organization	6/279	170/18805	0.0352941	2.37887	2.21626	0.0415012	0.238582	0.20423	ITGB5/FLNA/PPM1F/ACTN1/CALD1/DPYSL3	6
GO:0002089	lens morphogenesis in camera-type eye	2/279	22/18805	0.0909091	6.1274	2.953	0.0416875	0.238582	0.20423	SHROOM2/NECTIN1	2
GO:0032401	establishment of melanosome localization	2/279	22/18805	0.0909091	6.1274	2.953	0.0416875	0.238582	0.20423	SHROOM2/RAB11B	2
GO:0045056	transcytosis	2/279	22/18805	0.0909091	6.1274	2.953	0.0416875	0.238582	0.20423	RAB11B/LRP1	2
GO:0072111	cell proliferation involved in kidney development	2/279	22/18805	0.0909091	6.1274	2.953	0.0416875	0.238582	0.20423	PDGFB/PDGFRB	2
GO:0086012	membrane depolarization during cardiac muscle cell action potential	2/279	22/18805	0.0909091	6.1274	2.953	0.0416875	0.238582	0.20423	SCN4B/CACNA1C	2
GO:0098801	regulation of renal system process	2/279	22/18805	0.0909091	6.1274	2.953	0.0416875	0.238582	0.20423	DRD2/PDGFB	2
GO:0006979	response to oxidative stress	11/279	408/18805	0.0269608	1.8172	2.04795	0.0417884	0.238582	0.20423	STK25/MAPK7/EDNRA/CAPN2/CRK/SOD3/PXDN/COL1A1/MMP14/MMP2/COL6A1	11
GO:0001974	blood vessel remodeling	3/279	52/18805	0.0576923	3.88854	2.55966	0.0419121	0.238582	0.20423	FLNA/FOXC2/EDNRA	3
GO:0034331	cell junction maintenance	3/279	52/18805	0.0576923	3.88854	2.55966	0.0419121	0.238582	0.20423	CSMD2/NLGN2/C1QL1	3
GO:0036215	response to stem cell factor	3/279	52/18805	0.0576923	3.88854	2.55966	0.0419121	0.238582	0.20423	FGFR1/ROR2/PDGFRB	3
GO:0036216	cellular response to stem cell factor stimulus	3/279	52/18805	0.0576923	3.88854	2.55966	0.0419121	0.238582	0.20423	FGFR1/ROR2/PDGFRB	3
GO:0038109	Kit signaling pathway	3/279	52/18805	0.0576923	3.88854	2.55966	0.0419121	0.238582	0.20423	FGFR1/ROR2/PDGFRB	3
GO:0030282	bone mineralization	5/279	128/18805	0.0390625	2.63287	2.27478	0.0421583	0.239563	0.205069	TMEM119/ROR2/FAM20C/COL1A2/COL6A1	5
GO:0003015	heart process	8/279	263/18805	0.0304183	2.05023	2.10485	0.0430516	0.244096	0.20895	FLNA/DRD2/GSN/EDNRA/CAV1/SCN4B/CACNA1C/DMPK	8
GO:1904062	regulation of monoatomic cation transmembrane transport	9/279	311/18805	0.0289389	1.95052	2.07426	0.0431068	0.244096	0.20895	FLNA/APLNR/EDNRA/HEPH/CAV1/SCN4B/AHNAK/ACTN4/CACNA1C	9
GO:0003206	cardiac chamber morphogenesis	5/279	129/18805	0.0387597	2.61246	2.25516	0.0433497	0.244616	0.209395	APLNR/FOXC2/HEYL/EDNRA/SFRP2	5
GO:0003231	cardiac ventricle development	5/279	129/18805	0.0387597	2.61246	2.25516	0.0433497	0.244616	0.209395	APLNR/FOXC2/HEYL/EDNRA/SFRP2	5
GO:0050920	regulation of chemotaxis	7/279	217/18805	0.0322581	2.17424	2.13504	0.0435504	0.245321	0.209999	PDGFB/PPM1F/CDH13/FGFR1/MEGF8/PLXNA3/PDGFRB	7
GO:0044331	cell-cell adhesion mediated by cadherin	3/279	53/18805	0.0566038	3.81518	2.51858	0.0439556	0.247174	0.211585	PPM1F/CDH13/CDH11	3
GO:0021987	cerebral cortex development	5/279	130/18805	0.0384615	2.59236	2.23573	0.0445612	0.250145	0.214128	FLNA/KIF26A/CRK/PTPRS/COL3A1	5
GO:0045762	positive regulation of adenylate cyclase activity	2/279	23/18805	0.0869565	5.86099	2.86256	0.0452203	0.251664	0.215428	EDNRA/CACNA1C	2
GO:0051905	establishment of pigment granule localization	2/279	23/18805	0.0869565	5.86099	2.86256	0.0452203	0.251664	0.215428	SHROOM2/RAB11B	2
GO:0060143	positive regulation of syncytium formation by plasma membrane fusion	2/279	23/18805	0.0869565	5.86099	2.86256	0.0452203	0.251664	0.215428	CAPN2/EHD2	2
GO:0070166	enamel mineralization	2/279	23/18805	0.0869565	5.86099	2.86256	0.0452203	0.251664	0.215428	FAM20C/NECTIN1	2
GO:0071305	cellular response to vitamin D	2/279	23/18805	0.0869565	5.86099	2.86256	0.0452203	0.251664	0.215428	MN1/KANK2	2
GO:0048660	regulation of smooth muscle cell proliferation	6/279	174/18805	0.0344828	2.32419	2.15349	0.0455842	0.253225	0.216764	PDGFB/CDH13/GNA12/NOTCH3/MMP2/PDGFRB	6
GO:0051209	release of sequestered calcium ion into cytosol	5/279	131/18805	0.0381679	2.57257	2.21648	0.0457928	0.253225	0.216764	FLNA/APLNR/RYR3/DRD2/CACNA1C	5
GO:0031103	axon regeneration	3/279	54/18805	0.0555556	3.74452	2.4785	0.046048	0.253225	0.216764	FLNA/PTPRS/MMP2	3
GO:0038145	macrophage colony-stimulating factor signaling pathway	3/279	54/18805	0.0555556	3.74452	2.4785	0.046048	0.253225	0.216764	FGFR1/ROR2/PDGFRB	3
GO:0050771	negative regulation of axonogenesis	3/279	54/18805	0.0555556	3.74452	2.4785	0.046048	0.253225	0.216764	NTN1/PLXNA3/PTPRS	3
GO:0050819	negative regulation of coagulation	3/279	54/18805	0.0555556	3.74452	2.4785	0.046048	0.253225	0.216764	PDGFB/PROCR/PLAUR	3
GO:0050873	brown fat cell differentiation	3/279	54/18805	0.0555556	3.74452	2.4785	0.046048	0.253225	0.216764	EBF2/SLC39A13/ZNF516	3
GO:0051283	negative regulation of sequestering of calcium ion	5/279	132/18805	0.0378788	2.55308	2.19741	0.0470445	0.258266	0.22108	FLNA/APLNR/RYR3/DRD2/CACNA1C	5
GO:0043010	camera-type eye development	10/279	366/18805	0.0273224	1.84157	1.99525	0.047204	0.258704	0.221454	SHROOM2/FOXC2/DRD2/COL4A1/NHS/SDK1/NECTIN1/SIX5/CACNA1C/PDGFRB	10
GO:0030509	BMP signaling pathway	6/279	176/18805	0.0340909	2.29778	2.12274	0.0477164	0.26107	0.22348	CAV1/MEGF8/HTRA3/SFRP2/HTRA1/ZNF423	6
GO:0002088	lens development in camera-type eye	4/279	92/18805	0.0434783	2.9305	2.27786	0.0480972	0.26271	0.224883	SHROOM2/NHS/NECTIN1/SIX5	4
GO:0035790	platelet-derived growth factor receptor-alpha signaling pathway	3/279	55/18805	0.0545455	3.67644	2.43935	0.0481889	0.262768	0.224933	FGFR1/ROR2/PDGFRB	3
GO:0032400	melanosome localization	2/279	24/18805	0.0833333	5.61679	2.7773	0.0488592	0.262882	0.225031	SHROOM2/RAB11B	2
GO:0035024	negative regulation of Rho protein signal transduction	2/279	24/18805	0.0833333	5.61679	2.7773	0.0488592	0.262882	0.225031	KCTD10/RIPOR1	2
GO:0046597	host-mediated suppression of symbiont invasion	2/279	24/18805	0.0833333	5.61679	2.7773	0.0488592	0.262882	0.225031	GSN/LRRC15	2
GO:0061318	renal filtration cell differentiation	2/279	24/18805	0.0833333	5.61679	2.7773	0.0488592	0.262882	0.225031	FOXC2/EDNRA	2
GO:0072112	podocyte differentiation	2/279	24/18805	0.0833333	5.61679	2.7773	0.0488592	0.262882	0.225031	FOXC2/EDNRA	2
GO:0086064	cell communication by electrical coupling involved in cardiac conduction	2/279	24/18805	0.0833333	5.61679	2.7773	0.0488592	0.262882	0.225031	CAV1/CACNA1C	2
GO:0098743	cell aggregation	2/279	24/18805	0.0833333	5.61679	2.7773	0.0488592	0.262882	0.225031	BMP1/PKD1	2
GO:0141156	cAMP/PKA signal transduction	2/279	24/18805	0.0833333	5.61679	2.7773	0.0488592	0.262882	0.225031	EDNRA/MC1R	2
GO:0051282	regulation of sequestering of calcium ion	5/279	134/18805	0.0373134	2.51498	2.15979	0.0496086	0.266471	0.228103	FLNA/APLNR/RYR3/DRD2/CACNA1C	5
GO:0001656	metanephros development	4/279	93/18805	0.0430108	2.89899	2.25289	0.0496972	0.266505	0.228132	FOXC2/PDGFB/PKD1/PDGFRB	4
GO:0048659	smooth muscle cell proliferation	6/279	178/18805	0.0337079	2.27196	2.09242	0.0499093	0.2672	0.228727	PDGFB/CDH13/GNA12/NOTCH3/MMP2/PDGFRB	6
GO:0051235	maintenance of location	7/279	224/18805	0.03125	2.10629	2.04407	0.0501106	0.267836	0.229271	FLNA/APLNR/RYR3/DRD2/CAV1/DBN1/CACNA1C	7
GO:0001954	positive regulation of cell-matrix adhesion	3/279	56/18805	0.0535714	3.61079	2.40112	0.0503779	0.267938	0.229359	PPM1F/CDH13/RRAS	3
GO:0007528	neuromuscular junction development	3/279	56/18805	0.0535714	3.61079	2.40112	0.0503779	0.267938	0.229359	AGRN/COL4A1/CRK	3
GO:0048260	positive regulation of receptor-mediated endocytosis	3/279	56/18805	0.0535714	3.61079	2.40112	0.0503779	0.267938	0.229359	APLNR/DRD2/AP2A1	3
GO:0055006	cardiac cell development	4/279	94/18805	0.0425532	2.86815	2.22824	0.0513262	0.272088	0.232911	FHOD3/LMNA/PLEC/PDGFRB	4
GO:2000278	regulation of DNA biosynthetic process	4/279	94/18805	0.0425532	2.86815	2.22824	0.0513262	0.272088	0.232911	NIBAN2/PDGFB/SMG6/PDGFRB	4
GO:0038127	ERBB signaling pathway	6/279	180/18805	0.0333333	2.24671	2.06249	0.0521632	0.275684	0.235989	CDH13/FGFR1/ROR2/PLAUR/BCAR1/PDGFRB	6
GO:0032288	myelin assembly	2/279	25/18805	0.08	5.39211	2.6967	0.0526003	0.275684	0.235989	TENM4/GPC1	2
GO:0036120	cellular response to platelet-derived growth factor stimulus	2/279	25/18805	0.08	5.39211	2.6967	0.0526003	0.275684	0.235989	PDGFB/PDGFRB	2
GO:0040037	negative regulation of fibroblast growth factor receptor signaling pathway	2/279	25/18805	0.08	5.39211	2.6967	0.0526003	0.275684	0.235989	GPC1/CREB3L1	2
GO:0051875	pigment granule localization	2/279	25/18805	0.08	5.39211	2.6967	0.0526003	0.275684	0.235989	SHROOM2/RAB11B	2
GO:0072311	glomerular epithelial cell differentiation	2/279	25/18805	0.08	5.39211	2.6967	0.0526003	0.275684	0.235989	FOXC2/EDNRA	2
GO:0090280	positive regulation of calcium ion import	2/279	25/18805	0.08	5.39211	2.6967	0.0526003	0.275684	0.235989	PDGFB/PDGFRB	2
GO:0030178	negative regulation of Wnt signaling pathway	6/279	181/18805	0.0331492	2.2343	2.04767	0.0533132	0.278518	0.238416	CAV1/HIC1/APCDD1L/NFATC4/SFRP2/LRP1	6
GO:0035265	organ growth	6/279	181/18805	0.0331492	2.2343	2.04767	0.0533132	0.278518	0.238416	FOXC2/FGFR1/TENM4/WWC3/THBS3/EVC	6
GO:0060326	cell chemotaxis	9/279	325/18805	0.0276923	1.8665	1.93373	0.0541014	0.281855	0.241272	PDGFB/FGFR1/CRK/PIP5K1C/ACKR3/BCAR1/MMP2/PLEC/PDGFRB	9
GO:0007163	establishment or maintenance of cell polarity	7/279	228/18805	0.0307018	2.06934	1.99358	0.0541259	0.281855	0.241272	STK25/MYH9/GSN/LMNA/CRK/LLGL1/PKD1	7
GO:0017015	regulation of transforming growth factor beta receptor signaling pathway	6/279	182/18805	0.032967	2.22203	2.03295	0.0544784	0.283235	0.242454	LRRC32/LTBP4/HTRA3/TGFB1I1/PMEPA1/HTRA1	6
GO:0006023	aminoglycan biosynthetic process	3/279	58/18805	0.0517241	3.48628	2.32721	0.0548984	0.284469	0.24351	PDGFB/CHPF/AP2A1	3
GO:0015804	neutral amino acid transport	3/279	58/18805	0.0517241	3.48628	2.32721	0.0548984	0.284469	0.24351	SLC6A6/SLC6A9/SFXN3	3
GO:0051208	sequestering of calcium ion	5/279	138/18805	0.0362319	2.44208	2.08655	0.0549792	0.284469	0.24351	FLNA/APLNR/RYR3/DRD2/CACNA1C	5
GO:0048638	regulation of developmental growth	9/279	327/18805	0.0275229	1.85509	1.91422	0.0558085	0.287435	0.246049	NTN1/FOXC2/DRD2/AGRN/FGFR1/MEGF8/PLXNA3/WWC3/PTPRS	9
GO:0008360	regulation of cell shape	5/279	139/18805	0.0359712	2.42451	2.06864	0.0563725	0.287435	0.246049	MYH9/DAPK3/CRK/ITGA7/GNA12	5
GO:0061337	cardiac conduction	4/279	97/18805	0.0412371	2.77944	2.15622	0.0563869	0.287435	0.246049	FLNA/CAV1/SCN4B/CACNA1C	4
GO:0022038	corpus callosum development	2/279	26/18805	0.0769231	5.18473	2.62032	0.0564399	0.287435	0.246049	SZT2/PTPRS	2
GO:0032878	regulation of establishment or maintenance of cell polarity	2/279	26/18805	0.0769231	5.18473	2.62032	0.0564399	0.287435	0.246049	GSN/LLGL1	2
GO:0034138	toll-like receptor 3 signaling pathway	2/279	26/18805	0.0769231	5.18473	2.62032	0.0564399	0.287435	0.246049	TRIM3/CAV1	2
GO:0048011	neurotrophin TRK receptor signaling pathway	2/279	26/18805	0.0769231	5.18473	2.62032	0.0564399	0.287435	0.246049	AKT1S1/BCAR1	2
GO:0060561	apoptotic process involved in morphogenesis	2/279	26/18805	0.0769231	5.18473	2.62032	0.0564399	0.287435	0.246049	FOXC2/TNFRSF1A	2
GO:0090128	regulation of synapse maturation	2/279	26/18805	0.0769231	5.18473	2.62032	0.0564399	0.287435	0.246049	DLGAP4/NFATC4	2
GO:2000209	regulation of anoikis	2/279	26/18805	0.0769231	5.18473	2.62032	0.0564399	0.287435	0.246049	CAV1/ITGA5	2
GO:0060986	endocrine hormone secretion	3/279	59/18805	0.0508475	3.42719	2.29146	0.057229	0.290086	0.248318	NIBAN2/RAB11FIP5/FGFR1	3
GO:0061005	cell differentiation involved in kidney development	3/279	59/18805	0.0508475	3.42719	2.29146	0.057229	0.290086	0.248318	FOXC2/PDGFB/EDNRA	3
GO:0086009	membrane repolarization	3/279	59/18805	0.0508475	3.42719	2.29146	0.057229	0.290086	0.248318	FLNA/CAV1/SCN4B	3
GO:0061041	regulation of wound healing	5/279	140/18805	0.0357143	2.40719	2.05088	0.057786	0.292451	0.250342	FOXC2/PDGFB/CRK/CAV1/PLAUR	5
GO:1903844	regulation of cellular response to transforming growth factor beta stimulus	6/279	185/18805	0.0324324	2.18599	1.98936	0.0580664	0.292826	0.250664	LRRC32/LTBP4/HTRA3/TGFB1I1/PMEPA1/HTRA1	6
GO:0051153	regulation of striated muscle cell differentiation	4/279	98/18805	0.0408163	2.75108	2.13281	0.0581313	0.292826	0.250664	TMEM119/PIEZO1/DMPK/MMP14	4
GO:0051899	membrane depolarization	4/279	98/18805	0.0408163	2.75108	2.13281	0.0581313	0.292826	0.250664	CAV1/SCN4B/CACNA1C/COL6A1	4
GO:0055074	calcium ion homeostasis	9/279	331/18805	0.0271903	1.83267	1.87561	0.0593267	0.298097	0.255175	FLNA/APLNR/RYR3/DRD2/EDNRA/FGFR1/CAV1/CACNA1C/DMPK	9
GO:0010718	positive regulation of epithelial to mesenchymal transition	3/279	60/18805	0.05	3.37007	2.25648	0.0596059	0.298097	0.255175	LOXL2/TGFB1I1/COL1A1	3
GO:0036006	cellular response to macrophage colony-stimulating factor stimulus	3/279	60/18805	0.05	3.37007	2.25648	0.0596059	0.298097	0.255175	FGFR1/ROR2/PDGFRB	3
GO:0060996	dendritic spine development	4/279	99/18805	0.040404	2.72329	2.10971	0.0599044	0.298097	0.255175	SDK1/DBN1/NLGN2/PTPRS	4
GO:0061387	regulation of extent of cell growth	4/279	99/18805	0.040404	2.72329	2.10971	0.0599044	0.298097	0.255175	NTN1/MEGF8/PLXNA3/PTPRS	4
GO:0002053	positive regulation of mesenchymal cell proliferation	2/279	27/18805	0.0740741	4.9927	2.54777	0.0603741	0.298097	0.255175	PRRX1/FGFR1	2
GO:0003181	atrioventricular valve morphogenesis	2/279	27/18805	0.0740741	4.9927	2.54777	0.0603741	0.298097	0.255175	HEYL/DCHS1	2
GO:0010875	positive regulation of cholesterol efflux	2/279	27/18805	0.0740741	4.9927	2.54777	0.0603741	0.298097	0.255175	CAV1/LRP1	2
GO:0016233	telomere capping	2/279	27/18805	0.0740741	4.9927	2.54777	0.0603741	0.298097	0.255175	RTEL1/SMG6	2
GO:0021846	cell proliferation in forebrain	2/279	27/18805	0.0740741	4.9927	2.54777	0.0603741	0.298097	0.255175	FGFR1/NUMBL	2
GO:0036119	response to platelet-derived growth factor	2/279	27/18805	0.0740741	4.9927	2.54777	0.0603741	0.298097	0.255175	PDGFB/PDGFRB	2
GO:0042026	protein refolding	2/279	27/18805	0.0740741	4.9927	2.54777	0.0603741	0.298097	0.255175	HSPB6/SNRNP70	2
GO:0071467	cellular response to pH	2/279	27/18805	0.0740741	4.9927	2.54777	0.0603741	0.298097	0.255175	RAB11FIP5/RAB11B	2
GO:0007219	Notch signaling pathway	6/279	187/18805	0.0320856	2.16261	1.96077	0.0605353	0.298438	0.255468	FOXC2/HEYL/LLGL1/NOTCH3/ZNF423/MMP14	6
GO:0001657	ureteric bud development	4/279	100/18805	0.04	2.69606	2.08688	0.061706	0.302827	0.259224	FOXC2/DCHS1/FGFR1/CRLF1	4
GO:0021510	spinal cord development	4/279	100/18805	0.04	2.69606	2.08688	0.061706	0.302827	0.259224	GLI2/PTPRS/PKD1/PLXDC1	4
GO:0051262	protein tetramerization	4/279	100/18805	0.04	2.69606	2.08688	0.061706	0.302827	0.259224	RYR3/PKD1/DNM1/COL6A1	4
GO:0060038	cardiac muscle cell proliferation	3/279	61/18805	0.0491803	3.31482	2.22223	0.0620285	0.303949	0.260185	FOXC2/FGFR1/TENM4	3
GO:0050770	regulation of axonogenesis	5/279	143/18805	0.034965	2.35669	1.99851	0.0621476	0.304072	0.26029	STK25/NTN1/MEGF8/PLXNA3/PTPRS	5
GO:0010594	regulation of endothelial cell migration	7/279	236/18805	0.029661	1.9992	1.89561	0.0627458	0.306537	0.2624	CCBE1/FOXC2/SPARC/PDGFB/FGFR1/RRAS/BCAR1	7
GO:0034446	substrate adhesion-dependent cell spreading	4/279	101/18805	0.039604	2.66936	2.06434	0.0635361	0.30676	0.262591	FLNA/CRK/ACTN4/FBLN1	4
GO:0120162	positive regulation of cold-induced thermogenesis	4/279	101/18805	0.039604	2.66936	2.06434	0.0635361	0.30676	0.262591	EBF2/CAV1/ZNF516/MFAP2	4
GO:1903035	negative regulation of response to wounding	4/279	101/18805	0.039604	2.66936	2.06434	0.0635361	0.30676	0.262591	PDGFB/CRK/PLAUR/PTPRS	4
GO:0097191	extrinsic apoptotic signaling pathway	7/279	237/18805	0.0295359	1.99076	1.88363	0.0638789	0.30676	0.262591	TNFRSF1A/MAPK7/LMNA/FGFR1/CAV1/UNC5B/SFRP2	7
GO:0035725	sodium ion transmembrane transport	6/279	190/18805	0.0315789	2.12847	1.91854	0.0643543	0.30676	0.262591	SHROOM2/SLC6A6/SLC6A9/SCN4B/ACTN4/SLC9A5	6
GO:0001702	gastrulation with mouth forming second	2/279	28/18805	0.0714286	4.81439	2.47872	0.0643993	0.30676	0.262591	MEGF8/TENM4	2
GO:0003416	endochondral bone growth	2/279	28/18805	0.0714286	4.81439	2.47872	0.0643993	0.30676	0.262591	THBS3/EVC	2
GO:0007097	nuclear migration	2/279	28/18805	0.0714286	4.81439	2.47872	0.0643993	0.30676	0.262591	NTN1/LMNA	2
GO:0051043	regulation of membrane protein ectodomain proteolysis	2/279	28/18805	0.0714286	4.81439	2.47872	0.0643993	0.30676	0.262591	TIMP2/TIMP3	2
GO:0052372	modulation by symbiont of entry into host	2/279	28/18805	0.0714286	4.81439	2.47872	0.0643993	0.30676	0.262591	CAV1/LGALS1	2
GO:0060586	multicellular organismal-level iron ion homeostasis	2/279	28/18805	0.0714286	4.81439	2.47872	0.0643993	0.30676	0.262591	HEPH/CYBRD1	2
GO:0072010	glomerular epithelium development	2/279	28/18805	0.0714286	4.81439	2.47872	0.0643993	0.30676	0.262591	FOXC2/EDNRA	2
GO:0097186	amelogenesis	2/279	28/18805	0.0714286	4.81439	2.47872	0.0643993	0.30676	0.262591	FAM20C/NECTIN1	2
GO:1902894	negative regulation of miRNA transcription	2/279	28/18805	0.0714286	4.81439	2.47872	0.0643993	0.30676	0.262591	PDGFB/NFATC4	2
GO:0007566	embryo implantation	3/279	62/18805	0.0483871	3.26136	2.18868	0.0644963	0.30676	0.262591	FBLN1/HSPG2/MMP2	3
GO:0050879	multicellular organismal movement	3/279	62/18805	0.0483871	3.26136	2.18868	0.0644963	0.30676	0.262591	MAP1A/DMPK/COL6A1	3
GO:0071709	membrane assembly	3/279	62/18805	0.0483871	3.26136	2.18868	0.0644963	0.30676	0.262591	CAV1/NLGN2/COL6A1	3
GO:0099518	vesicle cytoskeletal trafficking	3/279	62/18805	0.0483871	3.26136	2.18868	0.0644963	0.30676	0.262591	CDR2L/ACTN4/MYO1C	3
GO:0048640	negative regulation of developmental growth	4/279	102/18805	0.0392157	2.64319	2.04206	0.0653944	0.309667	0.26508	NTN1/PLXNA3/WWC3/PTPRS	4
GO:0051099	positive regulation of binding	4/279	102/18805	0.0392157	2.64319	2.04206	0.0653944	0.309667	0.26508	NIBAN2/PLAUR/RIPOR1/LRP1	4
GO:2001237	negative regulation of extrinsic apoptotic signaling pathway	4/279	102/18805	0.0392157	2.64319	2.04206	0.0653944	0.309667	0.26508	MAPK7/LMNA/UNC5B/SFRP2	4
GO:0097553	calcium ion transmembrane import into cytosol	6/279	191/18805	0.0314136	2.11732	1.90464	0.0656581	0.310462	0.26576	FLNA/APLNR/RYR3/DRD2/CAV1/CACNA1C	6
GO:0003229	ventricular cardiac muscle tissue development	3/279	63/18805	0.047619	3.20959	2.15581	0.0670089	0.314553	0.269262	MBD3/FOXC2/EDNRA	3
GO:0034113	heterotypic cell-cell adhesion	3/279	63/18805	0.047619	3.20959	2.15581	0.0670089	0.314553	0.269262	MAPK7/ITGA7/ITGA5	3
GO:0051893	regulation of focal adhesion assembly	3/279	63/18805	0.047619	3.20959	2.15581	0.0670089	0.314553	0.269262	DAPK3/PPM1F/MMP14	3
GO:0090109	regulation of cell-substrate junction assembly	3/279	63/18805	0.047619	3.20959	2.15581	0.0670089	0.314553	0.269262	DAPK3/PPM1F/MMP14	3
GO:1905517	macrophage migration	3/279	63/18805	0.047619	3.20959	2.15581	0.0670089	0.314553	0.269262	ROR2/MMP14/MMP2	3
GO:0060048	cardiac muscle contraction	5/279	147/18805	0.0340136	2.29257	1.9307	0.068245	0.315662	0.270212	FLNA/GSN/CAV1/SCN4B/CACNA1C	5
GO:0001778	plasma membrane repair	2/279	29/18805	0.0689655	4.64837	2.41287	0.0685121	0.315662	0.270212	MYH9/AHNAK	2
GO:0002092	positive regulation of receptor internalization	2/279	29/18805	0.0689655	4.64837	2.41287	0.0685121	0.315662	0.270212	APLNR/DRD2	2
GO:0003094	glomerular filtration	2/279	29/18805	0.0689655	4.64837	2.41287	0.0685121	0.315662	0.270212	PDGFB/EDNRA	2
GO:0010039	response to iron ion	2/279	29/18805	0.0689655	4.64837	2.41287	0.0685121	0.315662	0.270212	DRD2/CYBRD1	2
GO:0010447	response to acidic pH	2/279	29/18805	0.0689655	4.64837	2.41287	0.0685121	0.315662	0.270212	RAB11FIP5/RAB11B	2
GO:0022011	myelination in peripheral nervous system	2/279	29/18805	0.0689655	4.64837	2.41287	0.0685121	0.315662	0.270212	COL6A1/PLEC	2
GO:0031281	positive regulation of cyclase activity	2/279	29/18805	0.0689655	4.64837	2.41287	0.0685121	0.315662	0.270212	EDNRA/CACNA1C	2
GO:0031952	regulation of protein autophosphorylation	2/279	29/18805	0.0689655	4.64837	2.41287	0.0685121	0.315662	0.270212	PDGFB/TNKS1BP1	2
GO:0032292	peripheral nervous system axon ensheathment	2/279	29/18805	0.0689655	4.64837	2.41287	0.0685121	0.315662	0.270212	COL6A1/PLEC	2
GO:0051349	positive regulation of lyase activity	2/279	29/18805	0.0689655	4.64837	2.41287	0.0685121	0.315662	0.270212	EDNRA/CACNA1C	2
GO:0060142	regulation of syncytium formation by plasma membrane fusion	2/279	29/18805	0.0689655	4.64837	2.41287	0.0685121	0.315662	0.270212	CAPN2/EHD2	2
GO:0098901	regulation of cardiac muscle cell action potential	2/279	29/18805	0.0689655	4.64837	2.41287	0.0685121	0.315662	0.270212	CAV1/CACNA1C	2
GO:0033619	membrane protein proteolysis	3/279	64/18805	0.046875	3.15944	2.12359	0.0695656	0.318964	0.273038	MYH9/TIMP2/TIMP3	3
GO:0036005	response to macrophage colony-stimulating factor	3/279	64/18805	0.046875	3.15944	2.12359	0.0695656	0.318964	0.273038	FGFR1/ROR2/PDGFRB	3
GO:0098900	regulation of action potential	3/279	64/18805	0.046875	3.15944	2.12359	0.0695656	0.318964	0.273038	FLNA/CAV1/CACNA1C	3
GO:0021543	pallium development	6/279	194/18805	0.0309278	2.08458	1.86343	0.0696621	0.318964	0.273038	FLNA/KIF26A/CRK/PLXNA3/PTPRS/COL3A1	6
GO:0016358	dendrite development	7/279	242/18805	0.0289256	1.94963	1.82462	0.0697306	0.318964	0.273038	CRK/SDK1/DBN1/NLGN2/MAP1A/NFATC4/PTPRS	7
GO:0099175	regulation of postsynapse organization	5/279	148/18805	0.0337838	2.27708	1.91409	0.0698195	0.318964	0.273038	FGFR1/ROR2/DBN1/LRFN4/PTPRS	5
GO:0010720	positive regulation of cell development	11/279	447/18805	0.0246085	1.65865	1.72954	0.0705508	0.321851	0.275509	STK25/NTN1/CLCF1/DRD2/GLI2/ROR2/MEGF8/DBN1/TENM4/NUMBL/MMP14	11
GO:1902903	regulation of supramolecular fiber organization	10/279	396/18805	0.0252525	1.70206	1.73277	0.071963	0.327831	0.280628	FLNA/ARPIN/DAPK3/PPM1F/GSN/COLGALT1/MAP1A/KANK2/HSPG2/COL6A1	10
GO:0060402	calcium ion transport into cytosol	2/279	30/18805	0.0666667	4.49343	2.34995	0.0727089	0.328916	0.281557	CAV1/CACNA1C	2
GO:0086010	membrane depolarization during action potential	2/279	30/18805	0.0666667	4.49343	2.34995	0.0727089	0.328916	0.281557	SCN4B/CACNA1C	2
GO:0099623	regulation of cardiac muscle cell membrane repolarization	2/279	30/18805	0.0666667	4.49343	2.34995	0.0727089	0.328916	0.281557	FLNA/SCN4B	2
GO:1902230	negative regulation of intrinsic apoptotic signaling pathway in response to DNA damage	2/279	30/18805	0.0666667	4.49343	2.34995	0.0727089	0.328916	0.281557	ACKR3/SFRP2	2
GO:2000629	negative regulation of miRNA metabolic process	2/279	30/18805	0.0666667	4.49343	2.34995	0.0727089	0.328916	0.281557	PDGFB/NFATC4	2
GO:0061326	renal tubule development	4/279	106/18805	0.0377358	2.54345	1.95557	0.0731079	0.3298	0.282314	HEYL/COL4A1/DCHS1/PKD1	4
GO:1905477	positive regulation of protein localization to membrane	4/279	106/18805	0.0377358	2.54345	1.95557	0.0731079	0.3298	0.282314	CRK/NLGN2/MYO1C/LRP1	4
GO:0072593	reactive oxygen species metabolic process	7/279	245/18805	0.0285714	1.92576	1.78989	0.0733908	0.330616	0.283012	PDGFB/SOD3/SH3PXD2B/PXDN/SH3PXD2A/COL6A1/PDGFRB	7
GO:0008631	intrinsic apoptotic signaling pathway in response to oxidative stress	3/279	66/18805	0.0454545	3.0637	2.06102	0.0748093	0.335141	0.286886	STK25/MAPK7/MMP2	3
GO:0051965	positive regulation of synapse assembly	3/279	66/18805	0.0454545	3.0637	2.06102	0.0748093	0.335141	0.286886	AGRN/FLRT2/NLGN2	3
GO:0052548	regulation of endopeptidase activity	3/279	66/18805	0.0454545	3.0637	2.06102	0.0748093	0.335141	0.286886	SERPINH1/TIMP3/SPOCK1	3
GO:0097192	extrinsic apoptotic signaling pathway in absence of ligand	3/279	66/18805	0.0454545	3.0637	2.06102	0.0748093	0.335141	0.286886	MAPK7/FGFR1/UNC5B	3
GO:0032956	regulation of actin cytoskeleton organization	9/279	348/18805	0.0258621	1.74314	1.71718	0.0758501	0.339335	0.290476	FLNA/ARPIN/DAPK3/PPM1F/GSN/CRK/KANK2/LRP1/PDGFRB	9
GO:0033688	regulation of osteoblast proliferation	2/279	31/18805	0.0645161	4.34848	2.28974	0.0769864	0.34019	0.291207	TMEM119/MN1	2
GO:0050482	arachidonate secretion	2/279	31/18805	0.0645161	4.34848	2.28974	0.0769864	0.34019	0.291207	DRD2/BDKRB2	2
GO:0051291	protein heterooligomerization	2/279	31/18805	0.0645161	4.34848	2.28974	0.0769864	0.34019	0.291207	PKD1/COL1A2	2
GO:0051491	positive regulation of filopodium assembly	2/279	31/18805	0.0645161	4.34848	2.28974	0.0769864	0.34019	0.291207	AGRN/DPYSL3	2
GO:0060037	pharyngeal system development	2/279	31/18805	0.0645161	4.34848	2.28974	0.0769864	0.34019	0.291207	EDNRA/MEGF8	2
GO:0098868	bone growth	2/279	31/18805	0.0645161	4.34848	2.28974	0.0769864	0.34019	0.291207	THBS3/EVC	2
GO:0099558	maintenance of synapse structure	2/279	31/18805	0.0645161	4.34848	2.28974	0.0769864	0.34019	0.291207	CSMD2/C1QL1	2
GO:1903055	positive regulation of extracellular matrix organization	2/279	31/18805	0.0645161	4.34848	2.28974	0.0769864	0.34019	0.291207	COLGALT1/PHLDB1	2
GO:1903963	arachidonate transport	2/279	31/18805	0.0645161	4.34848	2.28974	0.0769864	0.34019	0.291207	DRD2/BDKRB2	2
GO:0070588	calcium ion transmembrane transport	9/279	350/18805	0.0257143	1.73318	1.69912	0.0779628	0.344035	0.294499	FLNA/APLNR/RYR3/DRD2/EDNRA/CAV1/AHNAK/CACNA1C/PKD1	9
GO:0022411	cellular component disassembly	11/279	456/18805	0.0241228	1.62591	1.66045	0.0786436	0.346567	0.296666	GSN/ADAMTS5/MICAL2/C1QL1/SH3PXD2B/MAP1A/SH3GL1/LRP1/MMP14/MMP2/COL6A1	11
GO:0043405	regulation of MAP kinase activity	4/279	109/18805	0.0366972	2.47345	1.89326	0.079183	0.34847	0.298295	MAP3K10/PDGFB/FGFR1/PDGFRB	4
GO:0000271	polysaccharide biosynthetic process	3/279	68/18805	0.0441176	2.97359	2.00078	0.0802228	0.351137	0.300579	PDGFB/CHPF/AP2A1	3
GO:0035773	insulin secretion involved in cellular response to glucose stimulus	3/279	68/18805	0.0441176	2.97359	2.00078	0.0802228	0.351137	0.300579	RAB11FIP5/ANO1/RAB11B	3
GO:0038034	signal transduction in absence of ligand	3/279	68/18805	0.0441176	2.97359	2.00078	0.0802228	0.351137	0.300579	MAPK7/FGFR1/UNC5B	3
GO:0150116	regulation of cell-substrate junction organization	3/279	68/18805	0.0441176	2.97359	2.00078	0.0802228	0.351137	0.300579	DAPK3/PPM1F/MMP14	3
GO:0000289	nuclear-transcribed mRNA poly(A) tail shortening	2/279	32/18805	0.0625	4.21259	2.23203	0.0813412	0.353169	0.302318	SAMD4B/TNKS1BP1	2
GO:0048679	regulation of axon regeneration	2/279	32/18805	0.0625	4.21259	2.23203	0.0813412	0.353169	0.302318	FLNA/PTPRS	2
GO:0061036	positive regulation of cartilage development	2/279	32/18805	0.0625	4.21259	2.23203	0.0813412	0.353169	0.302318	LOXL2/BMP1	2
GO:0097205	renal filtration	2/279	32/18805	0.0625	4.21259	2.23203	0.0813412	0.353169	0.302318	PDGFB/EDNRA	2
GO:0099601	regulation of neurotransmitter receptor activity	2/279	32/18805	0.0625	4.21259	2.23203	0.0813412	0.353169	0.302318	SLC6A9/NLGN2	2
GO:2000649	regulation of sodium ion transmembrane transporter activity	2/279	32/18805	0.0625	4.21259	2.23203	0.0813412	0.353169	0.302318	SCN4B/ACTN4	2
GO:0031099	regeneration	6/279	203/18805	0.0295567	1.99216	1.74416	0.0825029	0.357733	0.306225	FLNA/PRRX1/PTPRS/HSPG2/MMP2/COL6A1	6
GO:0030193	regulation of blood coagulation	3/279	69/18805	0.0434783	2.9305	1.97148	0.0829917	0.358892	0.307217	PDGFB/CAV1/PLAUR	3
GO:0044091	membrane biogenesis	3/279	69/18805	0.0434783	2.9305	1.97148	0.0829917	0.358892	0.307217	CAV1/NLGN2/COL6A1	3
GO:0048839	inner ear development	6/279	205/18805	0.0292683	1.97272	1.71849	0.0855241	0.366154	0.313433	NTN1/SPARC/DCHS1/PRRX1/FGFR1/NECTIN1	6
GO:0002063	chondrocyte development	2/279	33/18805	0.0606061	4.08494	2.17663	0.0857702	0.366154	0.313433	SERPINH1/SFRP2	2
GO:0014850	response to muscle activity	2/279	33/18805	0.0606061	4.08494	2.17663	0.0857702	0.366154	0.313433	ITGA5/COL6A1	2
GO:0035115	embryonic forelimb morphogenesis	2/279	33/18805	0.0606061	4.08494	2.17663	0.0857702	0.366154	0.313433	ALX4/CACNA1C	2
GO:0045907	positive regulation of vasoconstriction	2/279	33/18805	0.0606061	4.08494	2.17663	0.0857702	0.366154	0.313433	HRH2/CAV1	2
GO:0086011	membrane repolarization during action potential	2/279	33/18805	0.0606061	4.08494	2.17663	0.0857702	0.366154	0.313433	FLNA/CAV1	2
GO:1902547	regulation of cellular response to vascular endothelial growth factor stimulus	2/279	33/18805	0.0606061	4.08494	2.17663	0.0857702	0.366154	0.313433	CCBE1/ADAMTS12	2
GO:1905606	regulation of presynapse assembly	2/279	33/18805	0.0606061	4.08494	2.17663	0.0857702	0.366154	0.313433	LRFN4/NLGN2	2
GO:0043627	response to estrogen	3/279	70/18805	0.0428571	2.88863	1.9427	0.0858013	0.366154	0.313433	CAV1/MMP14/MMP2	3
GO:0061371	determination of heart left/right asymmetry	3/279	70/18805	0.0428571	2.88863	1.9427	0.0858013	0.366154	0.313433	APLNR/MICAL2/MEGF8	3
GO:0043523	regulation of neuron apoptotic process	7/279	255/18805	0.027451	1.85024	1.67754	0.0863976	0.367904	0.314931	CLCF1/CRLF1/UNC5B/AKT1S1/NFATC4/HSPG2/MMP2	7
GO:0042552	myelination	5/279	158/18805	0.0316456	2.13296	1.75499	0.0866535	0.367904	0.314931	TENM4/MARVELD1/GPC1/COL6A1/PLEC	5
GO:0006874	intracellular calcium ion homeostasis	8/279	306/18805	0.0261438	1.76213	1.6495	0.0866659	0.367904	0.314931	FLNA/APLNR/RYR3/DRD2/EDNRA/CAV1/CACNA1C/DMPK	8
GO:0043086	negative regulation of catalytic activity	8/279	306/18805	0.0261438	1.76213	1.6495	0.0866659	0.367904	0.314931	SERPINH1/DRD2/PPM1F/TIMP2/TIMP3/SPOCK1/AKT1S1/LRP1	8
GO:0045807	positive regulation of endocytosis	5/279	159/18805	0.0314465	2.11954	1.73973	0.0884444	0.374368	0.320465	APLNR/CD151/DRD2/AP2A1/LRP1	5
GO:0097696	cell surface receptor signaling pathway via STAT	5/279	159/18805	0.0314465	2.11954	1.73973	0.0884444	0.374368	0.320465	CLCF1/TNFRSF1A/CAV1/CRLF1/PKD1	5
GO:0003143	embryonic heart tube morphogenesis	3/279	71/18805	0.0422535	2.84795	1.91443	0.088651	0.374368	0.320465	APLNR/MICAL2/MEGF8	3
GO:1900046	regulation of hemostasis	3/279	71/18805	0.0422535	2.84795	1.91443	0.088651	0.374368	0.320465	PDGFB/CAV1/PLAUR	3
GO:0031346	positive regulation of cell projection organization	9/279	360/18805	0.025	1.68504	1.6105	0.0890627	0.375617	0.321534	STK25/NTN1/FLNA/AGRN/FGFR1/AP2A1/DPYSL3/MEGF8/DBN1	9
GO:0071902	positive regulation of protein serine/threonine kinase activity	4/279	114/18805	0.0350877	2.36496	1.79388	0.0898462	0.375816	0.321704	MAP3K10/PDGFB/FGFR1/PDGFRB	4
GO:0001934	positive regulation of protein phosphorylation	10/279	414/18805	0.0241546	1.62805	1.58574	0.0901481	0.375816	0.321704	TMEM119/MAP3K10/PDGFB/FGFR1/CAV1/PLAUR/ITGA5/SFRP2/TNKS1BP1/PDGFRB	10
GO:0009749	response to glucose	6/279	208/18805	0.0288462	1.94427	1.68052	0.0901693	0.375816	0.321704	RAB11FIP5/ANO1/RAB11B/COL1A1/COL6A2/COL6A3	6
GO:0007272	ensheathment of neurons	5/279	160/18805	0.03125	2.10629	1.72459	0.0902544	0.375816	0.321704	TENM4/MARVELD1/GPC1/COL6A1/PLEC	5
GO:0008366	axon ensheathment	5/279	160/18805	0.03125	2.10629	1.72459	0.0902544	0.375816	0.321704	TENM4/MARVELD1/GPC1/COL6A1/PLEC	5
GO:0016525	negative regulation of angiogenesis	5/279	160/18805	0.03125	2.10629	1.72459	0.0902544	0.375816	0.321704	STAB1/SPARC/COL4A2/CREB3L1/HSPG2	5
GO:0030212	hyaluronan metabolic process	2/279	34/18805	0.0588235	3.96479	2.12337	0.0902702	0.375816	0.321704	PDGFB/AP2A1	2
GO:0032107	regulation of response to nutrient levels	2/279	34/18805	0.0588235	3.96479	2.12337	0.0902702	0.375816	0.321704	MN1/KANK2	2
GO:0051647	nucleus localization	2/279	34/18805	0.0588235	3.96479	2.12337	0.0902702	0.375816	0.321704	NTN1/LMNA	2
GO:0099174	regulation of presynapse organization	2/279	34/18805	0.0588235	3.96479	2.12337	0.0902702	0.375816	0.321704	LRFN4/NLGN2	2
GO:0050918	positive chemotaxis	3/279	72/18805	0.0416667	2.80839	1.88665	0.09154	0.380614	0.325811	PDGFB/S100A4/CDH13	3
GO:0030010	establishment of cell polarity	5/279	162/18805	0.0308642	2.08029	1.69464	0.0939318	0.389558	0.333468	MYH9/GSN/CRK/LLGL1/PKD1	5
GO:2000181	negative regulation of blood vessel morphogenesis	5/279	162/18805	0.0308642	2.08029	1.69464	0.0939318	0.389558	0.333468	STAB1/SPARC/COL4A2/CREB3L1/HSPG2	5
GO:0014015	positive regulation of gliogenesis	3/279	73/18805	0.0410959	2.76992	1.85934	0.0944678	0.389786	0.333662	NTN1/CLCF1/TENM4	3
GO:0060415	muscle tissue morphogenesis	3/279	73/18805	0.0410959	2.76992	1.85934	0.0944678	0.389786	0.333662	FOXC2/EDNRA/COL3A1	3
GO:0061035	regulation of cartilage development	3/279	73/18805	0.0410959	2.76992	1.85934	0.0944678	0.389786	0.333662	ADAMTS12/LOXL2/BMP1	3
GO:0007212	G protein-coupled dopamine receptor signaling pathway	2/279	35/18805	0.0571429	3.85151	2.07211	0.0948382	0.389786	0.333662	FLNA/DRD2	2
GO:0031646	positive regulation of nervous system process	2/279	35/18805	0.0571429	3.85151	2.07211	0.0948382	0.389786	0.333662	TENM4/NLGN2	2
GO:0086005	ventricular cardiac muscle cell action potential	2/279	35/18805	0.0571429	3.85151	2.07211	0.0948382	0.389786	0.333662	CAV1/CACNA1C	2
GO:0034764	positive regulation of transmembrane transport	6/279	211/18805	0.028436	1.91663	1.64318	0.0949494	0.389786	0.333662	FLNA/APLNR/EDNRA/HEPH/CAV1/ACTN4	6
GO:0048469	cell maturation	6/279	211/18805	0.028436	1.91663	1.64318	0.0949494	0.389786	0.333662	AGRN/EDNRA/FGFR1/FAM20C/PAEP/C1QL1	6
GO:0051928	positive regulation of calcium ion transport	4/279	117/18805	0.034188	2.30432	1.73673	0.0965584	0.395889	0.338887	APLNR/PDGFB/CAV1/PDGFRB	4
GO:0007405	neuroblast proliferation	3/279	74/18805	0.0405405	2.73249	1.83249	0.0974337	0.398469	0.341095	DRD2/FGFR1/NUMBL	3
GO:0050772	positive regulation of axonogenesis	3/279	74/18805	0.0405405	2.73249	1.83249	0.0974337	0.398469	0.341095	STK25/NTN1/MEGF8	3
GO:1901343	negative regulation of vasculature development	5/279	164/18805	0.0304878	2.05492	1.66511	0.097685	0.398728	0.341317	STAB1/SPARC/COL4A2/CREB3L1/HSPG2	5
GO:0009746	response to hexose	6/279	213/18805	0.028169	1.89863	1.61862	0.0982104	0.398728	0.341317	RAB11FIP5/ANO1/RAB11B/COL1A1/COL6A2/COL6A3	6
GO:0007389	pattern specification process	11/279	476/18805	0.0231092	1.5576	1.51213	0.0986429	0.398728	0.341317	APLNR/FOXC2/GLI2/ALX4/HEYL/DCHS1/FGFR1/MICAL2/MEGF8/BMP1/SFRP2	11
GO:0001975	response to amphetamine	2/279	36/18805	0.0555556	3.74452	2.02271	0.0994711	0.398728	0.341317	DRD2/EDNRA	2
GO:0010765	positive regulation of sodium ion transport	2/279	36/18805	0.0555556	3.74452	2.02271	0.0994711	0.398728	0.341317	SCN4B/ACTN4	2
GO:0021884	forebrain neuron development	2/279	36/18805	0.0555556	3.74452	2.02271	0.0994711	0.398728	0.341317	DRD2/PLXNA3	2
GO:0032373	positive regulation of sterol transport	2/279	36/18805	0.0555556	3.74452	2.02271	0.0994711	0.398728	0.341317	CAV1/LRP1	2
GO:0032376	positive regulation of cholesterol transport	2/279	36/18805	0.0555556	3.74452	2.02271	0.0994711	0.398728	0.341317	CAV1/LRP1	2
GO:0033687	osteoblast proliferation	2/279	36/18805	0.0555556	3.74452	2.02271	0.0994711	0.398728	0.341317	TMEM119/MN1	2
GO:0043276	anoikis	2/279	36/18805	0.0555556	3.74452	2.02271	0.0994711	0.398728	0.341317	CAV1/ITGA5	2
GO:0043388	positive regulation of DNA binding	2/279	36/18805	0.0555556	3.74452	2.02271	0.0994711	0.398728	0.341317	NIBAN2/PLAUR	2
GO:0051968	positive regulation of synaptic transmission, glutamatergic	2/279	36/18805	0.0555556	3.74452	2.02271	0.0994711	0.398728	0.341317	ROR2/NLGN2	2
GO:0071604	transforming growth factor beta production	2/279	36/18805	0.0555556	3.74452	2.02271	0.0994711	0.398728	0.341317	COL3A1/FBLN1	2
GO:0086004	regulation of cardiac muscle cell contraction	2/279	36/18805	0.0555556	3.74452	2.02271	0.0994711	0.398728	0.341317	CAV1/CACNA1C	2
GO:1901099	negative regulation of signal transduction in absence of ligand	2/279	36/18805	0.0555556	3.74452	2.02271	0.0994711	0.398728	0.341317	MAPK7/UNC5B	2
GO:2001240	negative regulation of extrinsic apoptotic signaling pathway in absence of ligand	2/279	36/18805	0.0555556	3.74452	2.02271	0.0994711	0.398728	0.341317	MAPK7/UNC5B	2
GO:0010976	positive regulation of neuron projection development	5/279	165/18805	0.030303	2.04247	1.65051	0.0995897	0.398728	0.341317	FLNA/FGFR1/AP2A1/DPYSL3/DBN1	5
GO:0043123	positive regulation of canonical NF-kappaB signal transduction	6/279	214/18805	0.0280374	1.88976	1.60644	0.0998631	0.399329	0.341831	FLNA/TNFRSF1A/EDNRA/S100A4/CAV1/LGALS1	6
GO:0010833	telomere maintenance via telomere lengthening	3/279	75/18805	0.04	2.69606	1.80609	0.100437	0.400635	0.342949	RTEL1/SMG6/TNKS1BP1	3
GO:0030239	myofibril assembly	3/279	75/18805	0.04	2.69606	1.80609	0.100437	0.400635	0.342949	FHOD3/PLEC/PDGFRB	3
GO:0034762	regulation of transmembrane transport	11/279	478/18805	0.0230126	1.55108	1.49768	0.100796	0.401572	0.343752	FLNA/APLNR/EDNRA/HEPH/SLC6A9/CAV1/SCN4B/AHNAK/ACTN4/NLGN2/CACNA1C	11
GO:0030307	positive regulation of cell growth	5/279	166/18805	0.0301205	2.03016	1.63601	0.101513	0.403505	0.345407	NTN1/CRK/MEGF8/SFRP2/MMP14	5
GO:0031032	actomyosin structure organization	6/279	215/18805	0.027907	1.88097	1.59433	0.10153	0.403505	0.345407	ITGB5/FHOD3/MYH9/PPM1F/PLEC/PDGFRB	6
GO:0051147	regulation of muscle cell differentiation	5/279	167/18805	0.0299401	2.01801	1.62161	0.103455	0.406989	0.348388	TMEM119/PDGFB/PIEZO1/DMPK/MMP14	5
GO:0050795	regulation of behavior	3/279	76/18805	0.0394737	2.66058	1.78011	0.103477	0.406989	0.348388	ZFHX3/DRD2/MC1R	3
GO:1902893	regulation of miRNA transcription	3/279	76/18805	0.0394737	2.66058	1.78011	0.103477	0.406989	0.348388	PDGFB/NFATC4/NOTCH3	3
GO:0032355	response to estradiol	4/279	120/18805	0.0333333	2.24671	1.68131	0.103499	0.406989	0.348388	MBD3/DRD2/COL1A1/MMP2	4
GO:0010614	negative regulation of cardiac muscle hypertrophy	2/279	37/18805	0.0540541	3.64332	1.97505	0.104166	0.406989	0.348388	TNFRSF1A/LMNA	2
GO:0030947	regulation of vascular endothelial growth factor receptor signaling pathway	2/279	37/18805	0.0540541	3.64332	1.97505	0.104166	0.406989	0.348388	TMEM204/ITGA5	2
GO:0032228	regulation of synaptic transmission, GABAergic	2/279	37/18805	0.0540541	3.64332	1.97505	0.104166	0.406989	0.348388	DRD2/NLGN2	2
GO:0032717	negative regulation of interleukin-8 production	2/279	37/18805	0.0540541	3.64332	1.97505	0.104166	0.406989	0.348388	MAPKBP1/SSC5D	2
GO:0033144	negative regulation of intracellular steroid hormone receptor signaling pathway	2/279	37/18805	0.0540541	3.64332	1.97505	0.104166	0.406989	0.348388	HEYL/KANK2	2
GO:0045773	positive regulation of axon extension	2/279	37/18805	0.0540541	3.64332	1.97505	0.104166	0.406989	0.348388	NTN1/MEGF8	2
GO:0045880	positive regulation of smoothened signaling pathway	2/279	37/18805	0.0540541	3.64332	1.97505	0.104166	0.406989	0.348388	PRRX1/EVC	2
GO:0046688	response to copper ion	2/279	37/18805	0.0540541	3.64332	1.97505	0.104166	0.406989	0.348388	SOD3/LOXL2	2
GO:0048265	response to pain	2/279	37/18805	0.0540541	3.64332	1.97505	0.104166	0.406989	0.348388	CAPN2/COL6A1	2
GO:1903725	regulation of phospholipid metabolic process	2/279	37/18805	0.0540541	3.64332	1.97505	0.104166	0.406989	0.348388	PDGFB/CAPN2	2
GO:0046879	hormone secretion	8/279	320/18805	0.025	1.68504	1.51675	0.104984	0.409691	0.350702	DRD2/NIBAN2/RAB11FIP5/LTBP4/ANO1/FGFR1/RAB11B/NLGN2	8
GO:0007088	regulation of mitotic nuclear division	4/279	121/18805	0.0330579	2.22815	1.6632	0.105862	0.412124	0.352784	DAPK3/PDGFB/CCDC8/PDGFRB	4
GO:1902414	protein localization to cell junction	4/279	121/18805	0.0330579	2.22815	1.6632	0.105862	0.412124	0.352784	FLNA/NECTIN1/NLGN2/MAP1A	4
GO:0006801	superoxide metabolic process	3/279	77/18805	0.038961	2.62603	1.75455	0.106554	0.412831	0.35339	SOD3/SH3PXD2B/SH3PXD2A	3
GO:0045669	positive regulation of osteoblast differentiation	3/279	77/18805	0.038961	2.62603	1.75455	0.106554	0.412831	0.35339	TMEM119/FAM20C/SFRP2	3
GO:0051966	regulation of synaptic transmission, glutamatergic	3/279	77/18805	0.038961	2.62603	1.75455	0.106554	0.412831	0.35339	DRD2/ROR2/NLGN2	3
GO:0061614	miRNA transcription	3/279	77/18805	0.038961	2.62603	1.75455	0.106554	0.412831	0.35339	PDGFB/NFATC4/NOTCH3	3
GO:0035592	establishment of protein localization to extracellular region	9/279	375/18805	0.024	1.61763	1.48259	0.107382	0.414599	0.354903	DRD2/RAB11FIP5/ARFGAP3/LRRC32/ANO1/RCN3/RAB11B/NLGN2/CAVIN1	9
GO:0042176	regulation of protein catabolic process	9/279	375/18805	0.024	1.61763	1.48259	0.107382	0.414599	0.354903	FLNA/TIMP2/SNRNP70/CAV1/TIMP3/GNA12/MAP1A/PKD1/LRP1	9
GO:1990138	neuron projection extension	5/279	169/18805	0.0295858	1.99413	1.59311	0.107394	0.414599	0.354903	NTN1/EDNRA/MEGF8/PLXNA3/PTPRS	5
GO:0051261	protein depolymerization	4/279	122/18805	0.0327869	2.20988	1.64527	0.10825	0.417405	0.357305	GSN/MICAL2/MAP1A/SH3GL1	4
GO:0003002	regionalization	10/279	430/18805	0.0232558	1.56748	1.46084	0.108439	0.417506	0.357391	APLNR/FOXC2/GLI2/ALX4/HEYL/FGFR1/MICAL2/MEGF8/BMP1/SFRP2	10
GO:0007616	long-term memory	2/279	38/18805	0.0526316	3.54744	1.92901	0.10892	0.417506	0.357391	DRD2/NFATC4	2
GO:0014808	release of sequestered calcium ion into cytosol by sarcoplasmic reticulum	2/279	38/18805	0.0526316	3.54744	1.92901	0.10892	0.417506	0.357391	RYR3/CACNA1C	2
GO:0070293	renal absorption	2/279	38/18805	0.0526316	3.54744	1.92901	0.10892	0.417506	0.357391	GSN/EDNRA	2
GO:1902229	regulation of intrinsic apoptotic signaling pathway in response to DNA damage	2/279	38/18805	0.0526316	3.54744	1.92901	0.10892	0.417506	0.357391	ACKR3/SFRP2	2
GO:0062197	cellular response to chemical stress	8/279	323/18805	0.0247678	1.66939	1.48915	0.10917	0.417968	0.357787	STK25/MAPK7/EDNRA/BDKRB2/CAV1/SOD3/MMP2/PLEC	8
GO:0019226	transmission of nerve impulse	3/279	78/18805	0.0384615	2.59236	1.72938	0.109665	0.418382	0.358141	SCN4B/COL6A1/PLEC	3
GO:0043536	positive regulation of blood vessel endothelial cell migration	3/279	78/18805	0.0384615	2.59236	1.72938	0.109665	0.418382	0.358141	FOXC2/PDGFB/FGFR1	3
GO:0061045	negative regulation of wound healing	3/279	78/18805	0.0384615	2.59236	1.72938	0.109665	0.418382	0.358141	PDGFB/CRK/PLAUR	3
GO:0034284	response to monosaccharide	6/279	220/18805	0.0272727	1.83822	1.53471	0.110085	0.41949	0.35909	RAB11FIP5/ANO1/RAB11B/COL1A1/COL6A2/COL6A3	6
GO:0007188	adenylate cyclase-modulating G protein-coupled receptor signaling pathway	7/279	272/18805	0.0257353	1.7346	1.4976	0.11132	0.423027	0.362117	FLNA/APLNR/DRD2/MAPK7/EDNRA/GNA12/MC1R	7
GO:0043524	negative regulation of neuron apoptotic process	5/279	171/18805	0.0292398	1.9708	1.56499	0.111405	0.423027	0.362117	CLCF1/CRLF1/UNC5B/NFATC4/HSPG2	5
GO:0048639	positive regulation of developmental growth	5/279	171/18805	0.0292398	1.9708	1.56499	0.111405	0.423027	0.362117	NTN1/DRD2/AGRN/FGFR1/MEGF8	5
GO:0050673	epithelial cell proliferation	11/279	488/18805	0.022541	1.51929	1.42637	0.111978	0.424702	0.363551	APLNR/DRD2/SPARC/PDGFB/CDH13/FGFR1/CAV1/LOXL2/SFRP2/HSPG2/MMP14	11
GO:0045446	endothelial cell differentiation	4/279	124/18805	0.0322581	2.17424	1.60992	0.113097	0.427348	0.365816	TNFRSF1A/EDNRA/PTPRS/COL18A1	4
GO:0003205	cardiac chamber development	5/279	172/18805	0.0290698	1.95934	1.55108	0.113438	0.427348	0.365816	APLNR/FOXC2/HEYL/EDNRA/SFRP2	5
GO:0099504	synaptic vesicle cycle	6/279	222/18805	0.027027	1.82166	1.51129	0.113608	0.427348	0.365816	CAPN2/AP2A1/PIP5K1C/NLGN2/SH3GL1/DNM1	6
GO:0006516	glycoprotein catabolic process	2/279	39/18805	0.0512821	3.45648	1.8845	0.113731	0.427348	0.365816	ADAMTS12/GPC1	2
GO:0014741	negative regulation of muscle hypertrophy	2/279	39/18805	0.0512821	3.45648	1.8845	0.113731	0.427348	0.365816	TNFRSF1A/LMNA	2
GO:0032205	negative regulation of telomere maintenance	2/279	39/18805	0.0512821	3.45648	1.8845	0.113731	0.427348	0.365816	RTEL1/SMG6	2
GO:0033280	response to vitamin D	2/279	39/18805	0.0512821	3.45648	1.8845	0.113731	0.427348	0.365816	MN1/KANK2	2
GO:0048741	skeletal muscle fiber development	2/279	39/18805	0.0512821	3.45648	1.8845	0.113731	0.427348	0.365816	COL6A1/PLEC	2
GO:0006360	transcription by RNA polymerase I	3/279	80/18805	0.0375	2.52755	1.68022	0.115993	0.434336	0.371798	FLNA/MYO1C/CAVIN1	3
GO:0035914	skeletal muscle cell differentiation	3/279	80/18805	0.0375	2.52755	1.68022	0.115993	0.434336	0.371798	HEYL/GPC1/COL6A1	3
GO:0140962	multicellular organismal-level chemical homeostasis	3/279	80/18805	0.0375	2.52755	1.68022	0.115993	0.434336	0.371798	HEPH/RCN3/CYBRD1	3
GO:0042327	positive regulation of phosphorylation	10/279	437/18805	0.0228833	1.54237	1.40779	0.117064	0.437007	0.374084	TMEM119/MAP3K10/PDGFB/FGFR1/CAV1/PLAUR/ITGA5/SFRP2/TNKS1BP1/PDGFRB	10
GO:0030308	negative regulation of cell growth	5/279	174/18805	0.0287356	1.93682	1.52353	0.117557	0.437007	0.374084	NTN1/MEG3/PLXNA3/PTPRS/SFRP2	5
GO:0055002	striated muscle cell development	5/279	174/18805	0.0287356	1.93682	1.52353	0.117557	0.437007	0.374084	FHOD3/LMNA/COL6A1/PLEC/PDGFRB	5
GO:0051259	protein complex oligomerization	7/279	276/18805	0.0253623	1.70946	1.4571	0.117686	0.437007	0.374084	RYR3/KCTD10/PXDN/PKD1/DNM1/COL1A2/COL6A1	7
GO:0010562	positive regulation of phosphorus metabolic process	11/279	493/18805	0.0223124	1.50389	1.39131	0.117827	0.437007	0.374084	TMEM119/MAP3K10/PDGFB/CAPN2/FGFR1/CAV1/PLAUR/ITGA5/SFRP2/TNKS1BP1/PDGFRB	11
GO:0045937	positive regulation of phosphate metabolic process	11/279	493/18805	0.0223124	1.50389	1.39131	0.117827	0.437007	0.374084	TMEM119/MAP3K10/PDGFB/CAPN2/FGFR1/CAV1/PLAUR/ITGA5/SFRP2/TNKS1BP1/PDGFRB	11
GO:0071692	protein localization to extracellular region	9/279	383/18805	0.0234987	1.58385	1.41666	0.11796	0.437007	0.374084	DRD2/RAB11FIP5/ARFGAP3/LRRC32/ANO1/RCN3/RAB11B/NLGN2/CAVIN1	9
GO:0001941	postsynaptic membrane organization	2/279	40/18805	0.05	3.37007	1.84142	0.118595	0.437007	0.374084	CRK/NLGN2	2
GO:0032885	regulation of polysaccharide biosynthetic process	2/279	40/18805	0.05	3.37007	1.84142	0.118595	0.437007	0.374084	PDGFB/AP2A1	2
GO:0038179	neurotrophin signaling pathway	2/279	40/18805	0.05	3.37007	1.84142	0.118595	0.437007	0.374084	AKT1S1/BCAR1	2
GO:0051125	regulation of actin nucleation	2/279	40/18805	0.05	3.37007	1.84142	0.118595	0.437007	0.374084	ARPIN/GSN	2
GO:0060074	synapse maturation	2/279	40/18805	0.05	3.37007	1.84142	0.118595	0.437007	0.374084	DLGAP4/NFATC4	2
GO:1902742	apoptotic process involved in development	2/279	40/18805	0.05	3.37007	1.84142	0.118595	0.437007	0.374084	FOXC2/TNFRSF1A	2
GO:1903514	release of sequestered calcium ion into cytosol by endoplasmic reticulum	2/279	40/18805	0.05	3.37007	1.84142	0.118595	0.437007	0.374084	RYR3/CACNA1C	2
GO:0021536	diencephalon development	3/279	81/18805	0.037037	2.49635	1.6562	0.119207	0.437768	0.374736	DRD2/GLI2/PLXNA3	3
GO:0043954	cellular component maintenance	3/279	81/18805	0.037037	2.49635	1.6562	0.119207	0.437768	0.374736	CSMD2/NLGN2/C1QL1	3
GO:0048644	muscle organ morphogenesis	3/279	81/18805	0.037037	2.49635	1.6562	0.119207	0.437768	0.374736	FOXC2/EDNRA/COL3A1	3
GO:0071897	DNA biosynthetic process	5/279	175/18805	0.0285714	1.92576	1.50989	0.119642	0.43887	0.375679	NIBAN2/PDGFB/SMG6/TNKS1BP1/PDGFRB	5
GO:0022612	gland morphogenesis	4/279	127/18805	0.0314961	2.12288	1.55814	0.120544	0.441678	0.378083	NTN1/FGFR1/CAV1/MMP2	4
GO:0009914	hormone transport	8/279	331/18805	0.0241692	1.62904	1.41692	0.120773	0.442015	0.378371	DRD2/NIBAN2/RAB11FIP5/LTBP4/ANO1/FGFR1/RAB11B/NLGN2	8
GO:0050905	neuromuscular process	5/279	176/18805	0.0284091	1.91481	1.49634	0.121746	0.445072	0.380988	DRD2/EDNRA/NLGN2/MAP1A/DMPK	5
GO:0072089	stem cell proliferation	4/279	128/18805	0.03125	2.10629	1.5412	0.123073	0.447483	0.383052	PRRX1/FGFR1/SFRP2/FBLN1	4
GO:0009314	response to radiation	10/279	442/18805	0.0226244	1.52492	1.37047	0.123454	0.447483	0.383052	DRD2/MC1R/NFATC4/SFRP2/COL3A1/TNKS1BP1/COL6A2/MMP2/COL6A3/COL6A1	10
GO:0014912	negative regulation of smooth muscle cell migration	2/279	41/18805	0.0487805	3.28787	1.79969	0.12351	0.447483	0.383052	GNA12/LRP1	2
GO:0033260	nuclear DNA replication	2/279	41/18805	0.0487805	3.28787	1.79969	0.12351	0.447483	0.383052	FGFR1/RTEL1	2
GO:0035136	forelimb morphogenesis	2/279	41/18805	0.0487805	3.28787	1.79969	0.12351	0.447483	0.383052	ALX4/CACNA1C	2
GO:0060392	negative regulation of SMAD protein signal transduction	2/279	41/18805	0.0487805	3.28787	1.79969	0.12351	0.447483	0.383052	PMEPA1/LRP1	2
GO:0090199	regulation of release of cytochrome c from mitochondria	2/279	41/18805	0.0487805	3.28787	1.79969	0.12351	0.447483	0.383052	LMNA/PLAUR	2
GO:0097242	amyloid-beta clearance	2/279	41/18805	0.0487805	3.28787	1.79969	0.12351	0.447483	0.383052	RAB11B/LRP1	2
GO:0007613	memory	4/279	129/18805	0.0310078	2.08997	1.52441	0.125624	0.453004	0.387778	DRD2/MAP1A/ITGA5/NFATC4	4
GO:0039531	regulation of cytoplasmic pattern recognition receptor signaling pathway	4/279	129/18805	0.0310078	2.08997	1.52441	0.125624	0.453004	0.387778	TRIM3/CAV1/GRAMD4/PTPRS	4
GO:0019233	sensory perception of pain	3/279	83/18805	0.0361446	2.4362	1.60921	0.125733	0.453004	0.387778	ANO1/MC1R/NLGN2	3
GO:0030203	glycosaminoglycan metabolic process	3/279	83/18805	0.0361446	2.4362	1.60921	0.125733	0.453004	0.387778	PDGFB/CHPF/AP2A1	3
GO:0061333	renal tubule morphogenesis	3/279	83/18805	0.0361446	2.4362	1.60921	0.125733	0.453004	0.387778	COL4A1/DCHS1/PKD1	3
GO:0007519	skeletal muscle tissue development	5/279	178/18805	0.0280899	1.8933	1.46951	0.126003	0.453472	0.388179	HEYL/CAV1/GPC1/COL6A1/PLEC	5
GO:0055007	cardiac muscle cell differentiation	4/279	130/18805	0.0307692	2.07389	1.50778	0.128198	0.458796	0.392736	FHOD3/LMNA/PLEC/PDGFRB	4
GO:0071674	mononuclear cell migration	6/279	230/18805	0.026087	1.7583	1.41996	0.128259	0.458796	0.392736	PDGFB/CRK/ROR2/MMP14/MMP2/PLEC	6
GO:0014044	Schwann cell development	2/279	42/18805	0.047619	3.20959	1.75923	0.128474	0.458796	0.392736	COL6A1/PLEC	2
GO:0021983	pituitary gland development	2/279	42/18805	0.047619	3.20959	1.75923	0.128474	0.458796	0.392736	DRD2/GLI2	2
GO:0060999	positive regulation of dendritic spine development	2/279	42/18805	0.047619	3.20959	1.75923	0.128474	0.458796	0.392736	DBN1/NLGN2	2
GO:0099622	cardiac muscle cell membrane repolarization	2/279	42/18805	0.047619	3.20959	1.75923	0.128474	0.458796	0.392736	FLNA/SCN4B	2
GO:1903115	regulation of actin filament-based movement	2/279	42/18805	0.047619	3.20959	1.75923	0.128474	0.458796	0.392736	CAV1/CACNA1C	2
GO:0021872	forebrain generation of neurons	3/279	84/18805	0.0357143	2.40719	1.58623	0.129044	0.460323	0.394043	DRD2/FGFR1/PLXNA3	3
GO:0007259	cell surface receptor signaling pathway via JAK-STAT	4/279	131/18805	0.0305344	2.05806	1.49129	0.130793	0.465158	0.398182	CLCF1/TNFRSF1A/CAV1/PKD1	4
GO:0030522	intracellular receptor signaling pathway	9/279	393/18805	0.0229008	1.54354	1.33634	0.131957	0.465158	0.398182	TRIM3/HEYL/MN1/CAV1/ACTN4/GRAMD4/KANK2/PTPRS/PMEPA1	9
GO:0003014	renal system process	4/279	132/18805	0.030303	2.04247	1.47496	0.13341	0.465158	0.398182	DRD2/PDGFB/GSN/EDNRA	4
GO:0001709	cell fate determination	2/279	43/18805	0.0465116	3.13495	1.71996	0.133484	0.465158	0.398182	EBF2/PRRX1	2
GO:0009268	response to pH	2/279	43/18805	0.0465116	3.13495	1.71996	0.133484	0.465158	0.398182	RAB11FIP5/RAB11B	2
GO:0014904	myotube cell development	2/279	43/18805	0.0465116	3.13495	1.71996	0.133484	0.465158	0.398182	COL6A1/PLEC	2
GO:0046717	acid secretion	2/279	43/18805	0.0465116	3.13495	1.71996	0.133484	0.465158	0.398182	DRD2/HRH2	2
GO:0060412	ventricular septum morphogenesis	2/279	43/18805	0.0465116	3.13495	1.71996	0.133484	0.465158	0.398182	APLNR/HEYL	2
GO:1900026	positive regulation of substrate adhesion-dependent cell spreading	2/279	43/18805	0.0465116	3.13495	1.71996	0.133484	0.465158	0.398182	FLNA/CRK	2
GO:0045926	negative regulation of growth	6/279	233/18805	0.0257511	1.73566	1.38663	0.133979	0.465158	0.398182	NTN1/MEG3/PLXNA3/WWC3/PTPRS/SFRP2	6
GO:0050900	leukocyte migration	9/279	395/18805	0.0227848	1.53573	1.32054	0.134857	0.465158	0.398182	MYH9/PDGFB/CRK/ROR2/PIP5K1C/ITGA7/MMP14/MMP2/PLEC	9
GO:0098773	skin epidermis development	4/279	133/18805	0.0300752	2.02711	1.45876	0.136049	0.465158	0.398182	GLI2/ALX4/COL6A1/PLEC	4
GO:0141193	nuclear receptor-mediated signaling pathway	5/279	183/18805	0.0273224	1.84157	1.40391	0.136942	0.465158	0.398182	HEYL/MN1/ACTN4/KANK2/PMEPA1	5
GO:0014002	astrocyte development	2/279	44/18805	0.0454545	3.0637	1.68183	0.138537	0.465158	0.398182	ROR2/LRP1	2
GO:0030501	positive regulation of bone mineralization	2/279	44/18805	0.0454545	3.0637	1.68183	0.138537	0.465158	0.398182	TMEM119/FAM20C	2
GO:0045740	positive regulation of DNA replication	2/279	44/18805	0.0454545	3.0637	1.68183	0.138537	0.465158	0.398182	GLI2/FGFR1	2
GO:0030512	negative regulation of transforming growth factor beta receptor signaling pathway	4/279	134/18805	0.0298507	2.01198	1.44271	0.138708	0.465158	0.398182	LRRC32/HTRA3/PMEPA1/HTRA1	4
GO:0001542	ovulation from ovarian follicle	1/279	10/18805	0.1	6.74014	2.22812	0.138872	0.465158	0.398182	MMP2	1
GO:0002317	plasma cell differentiation	1/279	10/18805	0.1	6.74014	2.22812	0.138872	0.465158	0.398182	LGALS1	1
GO:0003253	cardiac neural crest cell migration involved in outflow tract morphogenesis	1/279	10/18805	0.1	6.74014	2.22812	0.138872	0.465158	0.398182	EDNRA	1
GO:0008582	regulation of synaptic assembly at neuromuscular junction	1/279	10/18805	0.1	6.74014	2.22812	0.138872	0.465158	0.398182	AGRN	1
GO:0008627	intrinsic apoptotic signaling pathway in response to osmotic stress	1/279	10/18805	0.1	6.74014	2.22812	0.138872	0.465158	0.398182	BDKRB2	1
GO:0014012	peripheral nervous system axon regeneration	1/279	10/18805	0.1	6.74014	2.22812	0.138872	0.465158	0.398182	MMP2	1
GO:0014820	tonic smooth muscle contraction	1/279	10/18805	0.1	6.74014	2.22812	0.138872	0.465158	0.398182	EDNRA	1
GO:0018158	protein oxidation	1/279	10/18805	0.1	6.74014	2.22812	0.138872	0.465158	0.398182	LOXL2	1
GO:0032329	serine transport	1/279	10/18805	0.1	6.74014	2.22812	0.138872	0.465158	0.398182	SFXN3	1
GO:0033212	iron import into cell	1/279	10/18805	0.1	6.74014	2.22812	0.138872	0.465158	0.398182	CYBRD1	1
GO:0035655	interleukin-18-mediated signaling pathway	1/279	10/18805	0.1	6.74014	2.22812	0.138872	0.465158	0.398182	PDGFB	1
GO:0044650	adhesion of symbiont to host cell	1/279	10/18805	0.1	6.74014	2.22812	0.138872	0.465158	0.398182	LRRC15	1
GO:0044837	actomyosin contractile ring organization	1/279	10/18805	0.1	6.74014	2.22812	0.138872	0.465158	0.398182	PLEC	1
GO:0048194	Golgi vesicle budding	1/279	10/18805	0.1	6.74014	2.22812	0.138872	0.465158	0.398182	ARFGAP3	1
GO:0048340	paraxial mesoderm morphogenesis	1/279	10/18805	0.1	6.74014	2.22812	0.138872	0.465158	0.398182	FOXC2	1
GO:0048664	neuron fate determination	1/279	10/18805	0.1	6.74014	2.22812	0.138872	0.465158	0.398182	PRRX1	1
GO:0048703	embryonic viscerocranium morphogenesis	1/279	10/18805	0.1	6.74014	2.22812	0.138872	0.465158	0.398182	FOXC2	1
GO:0048843	negative regulation of axon extension involved in axon guidance	1/279	10/18805	0.1	6.74014	2.22812	0.138872	0.465158	0.398182	PLXNA3	1
GO:0055015	ventricular cardiac muscle cell development	1/279	10/18805	0.1	6.74014	2.22812	0.138872	0.465158	0.398182	LMNA	1
GO:0060717	chorion development	1/279	10/18805	0.1	6.74014	2.22812	0.138872	0.465158	0.398182	HTRA1	1
GO:0060872	semicircular canal development	1/279	10/18805	0.1	6.74014	2.22812	0.138872	0.465158	0.398182	SPARC	1
GO:0061299	retina vasculature morphogenesis in camera-type eye	1/279	10/18805	0.1	6.74014	2.22812	0.138872	0.465158	0.398182	COL4A1	1
GO:0071351	cellular response to interleukin-18	1/279	10/18805	0.1	6.74014	2.22812	0.138872	0.465158	0.398182	PDGFB	1
GO:0071372	cellular response to follicle-stimulating hormone stimulus	1/279	10/18805	0.1	6.74014	2.22812	0.138872	0.465158	0.398182	EDNRA	1
GO:0072203	cell proliferation involved in metanephros development	1/279	10/18805	0.1	6.74014	2.22812	0.138872	0.465158	0.398182	PDGFRB	1
GO:0072205	metanephric collecting duct development	1/279	10/18805	0.1	6.74014	2.22812	0.138872	0.465158	0.398182	PKD1	1
GO:0090269	fibroblast growth factor production	1/279	10/18805	0.1	6.74014	2.22812	0.138872	0.465158	0.398182	FGFR1	1
GO:0090270	regulation of fibroblast growth factor production	1/279	10/18805	0.1	6.74014	2.22812	0.138872	0.465158	0.398182	FGFR1	1
GO:0097119	postsynaptic density protein 95 clustering	1/279	10/18805	0.1	6.74014	2.22812	0.138872	0.465158	0.398182	NLGN2	1
GO:0097503	sialylation	1/279	10/18805	0.1	6.74014	2.22812	0.138872	0.465158	0.398182	ST3GAL2	1
GO:0150172	regulation of phosphatidylcholine metabolic process	1/279	10/18805	0.1	6.74014	2.22812	0.138872	0.465158	0.398182	CAPN2	1
GO:1900038	negative regulation of cellular response to hypoxia	1/279	10/18805	0.1	6.74014	2.22812	0.138872	0.465158	0.398182	DRD2	1
GO:1900748	positive regulation of vascular endothelial growth factor signaling pathway	1/279	10/18805	0.1	6.74014	2.22812	0.138872	0.465158	0.398182	CCBE1	1
GO:1901401	regulation of tetrapyrrole metabolic process	1/279	10/18805	0.1	6.74014	2.22812	0.138872	0.465158	0.398182	SLC6A9	1
GO:1903010	regulation of bone development	1/279	10/18805	0.1	6.74014	2.22812	0.138872	0.465158	0.398182	TMEM119	1
GO:1903044	protein localization to membrane raft	1/279	10/18805	0.1	6.74014	2.22812	0.138872	0.465158	0.398182	CAV1	1
GO:1903911	positive regulation of receptor clustering	1/279	10/18805	0.1	6.74014	2.22812	0.138872	0.465158	0.398182	CRK	1
GO:1904338	regulation of dopaminergic neuron differentiation	1/279	10/18805	0.1	6.74014	2.22812	0.138872	0.465158	0.398182	SFRP2	1
GO:1904383	response to sodium phosphate	1/279	10/18805	0.1	6.74014	2.22812	0.138872	0.465158	0.398182	FGFR1	1
GO:1904669	ATP export	1/279	10/18805	0.1	6.74014	2.22812	0.138872	0.465158	0.398182	CALHM2	1
GO:1904683	regulation of metalloendopeptidase activity	1/279	10/18805	0.1	6.74014	2.22812	0.138872	0.465158	0.398182	TIMP3	1
GO:2000253	positive regulation of feeding behavior	1/279	10/18805	0.1	6.74014	2.22812	0.138872	0.465158	0.398182	MC1R	1
GO:0008589	regulation of smoothened signaling pathway	3/279	87/18805	0.0344828	2.32419	1.5192	0.139158	0.465631	0.398587	PRRX1/MEGF8/EVC	3
GO:0071478	cellular response to radiation	5/279	185/18805	0.027027	1.82166	1.37824	0.141433	0.472756	0.404686	MC1R/NFATC4/SFRP2/TNKS1BP1/MMP2	5
GO:0007422	peripheral nervous system development	3/279	88/18805	0.0340909	2.29778	1.49747	0.142587	0.475059	0.406658	GPC1/COL6A1/PLEC	3
GO:0010232	vascular transport	3/279	88/18805	0.0340909	2.29778	1.49747	0.142587	0.475059	0.406658	SLC6A6/SLC6A9/LRP1	3
GO:0150104	transport across blood-brain barrier	3/279	88/18805	0.0340909	2.29778	1.49747	0.142587	0.475059	0.406658	SLC6A6/SLC6A9/LRP1	3
GO:0042554	superoxide anion generation	2/279	45/18805	0.0444444	2.99562	1.64477	0.143632	0.475059	0.406658	SH3PXD2B/SH3PXD2A	2
GO:0044786	cell cycle DNA replication	2/279	45/18805	0.0444444	2.99562	1.64477	0.143632	0.475059	0.406658	FGFR1/RTEL1	2
GO:0045687	positive regulation of glial cell differentiation	2/279	45/18805	0.0444444	2.99562	1.64477	0.143632	0.475059	0.406658	CLCF1/TENM4	2
GO:0070296	sarcoplasmic reticulum calcium ion transport	2/279	45/18805	0.0444444	2.99562	1.64477	0.143632	0.475059	0.406658	RYR3/CACNA1C	2
GO:1990776	response to angiotensin	2/279	45/18805	0.0444444	2.99562	1.64477	0.143632	0.475059	0.406658	CAV1/COL3A1	2
GO:0060560	developmental growth involved in morphogenesis	6/279	238/18805	0.0252101	1.6992	1.33215	0.143776	0.475059	0.406658	NTN1/EDNRA/MEGF8/PLXNA3/PTPRS/SFRP2	6
GO:0006911	phagocytosis, engulfment	2/279	46/18805	0.0434783	2.9305	1.60872	0.148766	0.475059	0.406658	MYH9/GSN	2
GO:0031638	zymogen activation	2/279	46/18805	0.0434783	2.9305	1.60872	0.148766	0.475059	0.406658	PLAUR/MMP14	2
GO:0048512	circadian behavior	2/279	46/18805	0.0434783	2.9305	1.60872	0.148766	0.475059	0.406658	ZFHX3/DRD2	2
GO:0060443	mammary gland morphogenesis	2/279	46/18805	0.0434783	2.9305	1.60872	0.148766	0.475059	0.406658	NTN1/CAV1	2
GO:1990000	amyloid fibril formation	2/279	46/18805	0.0434783	2.9305	1.60872	0.148766	0.475059	0.406658	GSN/HSPG2	2
GO:0019058	viral life cycle	7/279	295/18805	0.0237288	1.59936	1.2733	0.150402	0.475059	0.406658	ITGB5/MYH9/LRRC15/CAV1/NECTIN1/ITGA5/LGALS1	7
GO:0072659	protein localization to plasma membrane	7/279	295/18805	0.0237288	1.59936	1.2733	0.150402	0.475059	0.406658	FLNA/TNFRSF1A/LRRC15/DCHS1/LRP1/MMP14/EHD2	7
GO:0030111	regulation of Wnt signaling pathway	8/279	350/18805	0.0228571	1.5406	1.25283	0.150814	0.475059	0.406658	DAPK3/CAV1/HIC1/APCDD1L/NFATC4/SFRP2/LRP1/COL1A1	8
GO:0003357	noradrenergic neuron differentiation	1/279	11/18805	0.0909091	6.1274	2.08747	0.151655	0.475059	0.406658	EDNRA	1
GO:0007343	egg activation	1/279	11/18805	0.0909091	6.1274	2.08747	0.151655	0.475059	0.406658	MYH9	1
GO:0014745	negative regulation of muscle adaptation	1/279	11/18805	0.0909091	6.1274	2.08747	0.151655	0.475059	0.406658	LMNA	1
GO:0016479	negative regulation of transcription by RNA polymerase I	1/279	11/18805	0.0909091	6.1274	2.08747	0.151655	0.475059	0.406658	FLNA	1
GO:0019065	receptor-mediated endocytosis of virus by host cell	1/279	11/18805	0.0909091	6.1274	2.08747	0.151655	0.475059	0.406658	CAV1	1
GO:0021561	facial nerve development	1/279	11/18805	0.0909091	6.1274	2.08747	0.151655	0.475059	0.406658	PLXNA3	1
GO:0021603	cranial nerve formation	1/279	11/18805	0.0909091	6.1274	2.08747	0.151655	0.475059	0.406658	PLXNA3	1
GO:0021604	cranial nerve structural organization	1/279	11/18805	0.0909091	6.1274	2.08747	0.151655	0.475059	0.406658	PLXNA3	1
GO:0021610	facial nerve morphogenesis	1/279	11/18805	0.0909091	6.1274	2.08747	0.151655	0.475059	0.406658	PLXNA3	1
GO:0021860	pyramidal neuron development	1/279	11/18805	0.0909091	6.1274	2.08747	0.151655	0.475059	0.406658	PLXNA3	1
GO:0021892	cerebral cortex GABAergic interneuron differentiation	1/279	11/18805	0.0909091	6.1274	2.08747	0.151655	0.475059	0.406658	DRD2	1
GO:0031915	positive regulation of synaptic plasticity	1/279	11/18805	0.0909091	6.1274	2.08747	0.151655	0.475059	0.406658	DBN1	1
GO:0032060	bleb assembly	1/279	11/18805	0.0909091	6.1274	2.08747	0.151655	0.475059	0.406658	EMP3	1
GO:0032493	response to bacterial lipoprotein	1/279	11/18805	0.0909091	6.1274	2.08747	0.151655	0.475059	0.406658	SSC5D	1
GO:0033089	positive regulation of T cell differentiation in thymus	1/279	11/18805	0.0909091	6.1274	2.08747	0.151655	0.475059	0.406658	GLI2	1
GO:0033504	floor plate development	1/279	11/18805	0.0909091	6.1274	2.08747	0.151655	0.475059	0.406658	GLI2	1
GO:0033625	positive regulation of integrin activation	1/279	11/18805	0.0909091	6.1274	2.08747	0.151655	0.475059	0.406658	PIEZO1	1
GO:0033632	regulation of cell-cell adhesion mediated by integrin	1/279	11/18805	0.0909091	6.1274	2.08747	0.151655	0.475059	0.406658	PIEZO1	1
GO:0034115	negative regulation of heterotypic cell-cell adhesion	1/279	11/18805	0.0909091	6.1274	2.08747	0.151655	0.475059	0.406658	MAPK7	1
GO:0034776	response to histamine	1/279	11/18805	0.0909091	6.1274	2.08747	0.151655	0.475059	0.406658	DRD2	1
GO:0042756	drinking behavior	1/279	11/18805	0.0909091	6.1274	2.08747	0.151655	0.475059	0.406658	DRD2	1
GO:0044062	regulation of excretion	1/279	11/18805	0.0909091	6.1274	2.08747	0.151655	0.475059	0.406658	DRD2	1
GO:0048149	behavioral response to ethanol	1/279	11/18805	0.0909091	6.1274	2.08747	0.151655	0.475059	0.406658	DRD2	1
GO:0060123	regulation of growth hormone secretion	1/279	11/18805	0.0909091	6.1274	2.08747	0.151655	0.475059	0.406658	DRD2	1
GO:0060159	regulation of dopamine receptor signaling pathway	1/279	11/18805	0.0909091	6.1274	2.08747	0.151655	0.475059	0.406658	DRD2	1
GO:0060579	ventral spinal cord interneuron fate commitment	1/279	11/18805	0.0909091	6.1274	2.08747	0.151655	0.475059	0.406658	GLI2	1
GO:0060581	cell fate commitment involved in pattern specification	1/279	11/18805	0.0909091	6.1274	2.08747	0.151655	0.475059	0.406658	GLI2	1
GO:0070587	regulation of cell-cell adhesion involved in gastrulation	1/279	11/18805	0.0909091	6.1274	2.08747	0.151655	0.475059	0.406658	MAPK7	1
GO:0071073	positive regulation of phospholipid biosynthetic process	1/279	11/18805	0.0909091	6.1274	2.08747	0.151655	0.475059	0.406658	CAPN2	1
GO:0071313	cellular response to caffeine	1/279	11/18805	0.0909091	6.1274	2.08747	0.151655	0.475059	0.406658	RYR3	1
GO:0071481	cellular response to X-ray	1/279	11/18805	0.0909091	6.1274	2.08747	0.151655	0.475059	0.406658	SFRP2	1
GO:0071492	cellular response to UV-A	1/279	11/18805	0.0909091	6.1274	2.08747	0.151655	0.475059	0.406658	MMP2	1
GO:0071635	negative regulation of transforming growth factor beta production	1/279	11/18805	0.0909091	6.1274	2.08747	0.151655	0.475059	0.406658	FBLN1	1
GO:0072124	regulation of glomerular mesangial cell proliferation	1/279	11/18805	0.0909091	6.1274	2.08747	0.151655	0.475059	0.406658	PDGFB	1
GO:0072173	metanephric tubule morphogenesis	1/279	11/18805	0.0909091	6.1274	2.08747	0.151655	0.475059	0.406658	PKD1	1
GO:0072584	caveolin-mediated endocytosis	1/279	11/18805	0.0909091	6.1274	2.08747	0.151655	0.475059	0.406658	CAV1	1
GO:0090557	establishment of endothelial intestinal barrier	1/279	11/18805	0.0909091	6.1274	2.08747	0.151655	0.475059	0.406658	PTPRS	1
GO:0090657	telomeric loop disassembly	1/279	11/18805	0.0909091	6.1274	2.08747	0.151655	0.475059	0.406658	RTEL1	1
GO:0097090	presynaptic membrane organization	1/279	11/18805	0.0909091	6.1274	2.08747	0.151655	0.475059	0.406658	NLGN2	1
GO:0097250	mitochondrial respirasome assembly	1/279	11/18805	0.0909091	6.1274	2.08747	0.151655	0.475059	0.406658	COX7A1	1
GO:0098880	maintenance of postsynaptic specialization structure	1/279	11/18805	0.0909091	6.1274	2.08747	0.151655	0.475059	0.406658	CSMD2	1
GO:0099624	atrial cardiac muscle cell membrane repolarization	1/279	11/18805	0.0909091	6.1274	2.08747	0.151655	0.475059	0.406658	FLNA	1
GO:0110011	regulation of basement membrane organization	1/279	11/18805	0.0909091	6.1274	2.08747	0.151655	0.475059	0.406658	PHLDB1	1
GO:1901844	regulation of cell communication by electrical coupling involved in cardiac conduction	1/279	11/18805	0.0909091	6.1274	2.08747	0.151655	0.475059	0.406658	CAV1	1
GO:1905383	protein localization to presynapse	1/279	11/18805	0.0909091	6.1274	2.08747	0.151655	0.475059	0.406658	MAP1A	1
GO:2000048	negative regulation of cell-cell adhesion mediated by cadherin	1/279	11/18805	0.0909091	6.1274	2.08747	0.151655	0.475059	0.406658	PPM1F	1
GO:2000392	regulation of lamellipodium morphogenesis	1/279	11/18805	0.0909091	6.1274	2.08747	0.151655	0.475059	0.406658	ARPIN	1
GO:2000672	negative regulation of motor neuron apoptotic process	1/279	11/18805	0.0909091	6.1274	2.08747	0.151655	0.475059	0.406658	CRLF1	1
GO:0050768	negative regulation of neurogenesis	4/279	139/18805	0.028777	1.93961	1.36448	0.152314	0.476634	0.408006	NTN1/PLXNA3/NFATC4/PTPRS	4
GO:0007565	female pregnancy	5/279	190/18805	0.0263158	1.77372	1.31543	0.152934	0.476634	0.408006	CAPN2/ITGA5/FBLN1/HSPG2/MMP2	5
GO:0034644	cellular response to UV	3/279	91/18805	0.032967	2.22203	1.43402	0.153041	0.476634	0.408006	MC1R/NFATC4/MMP2	3
GO:0045995	regulation of embryonic development	3/279	91/18805	0.032967	2.22203	1.43402	0.153041	0.476634	0.408006	TENM4/SFRP2/PHLDB1	3
GO:0048708	astrocyte differentiation	3/279	91/18805	0.032967	2.22203	1.43402	0.153041	0.476634	0.408006	CLCF1/ROR2/LRP1	3
GO:0097581	lamellipodium organization	3/279	91/18805	0.032967	2.22203	1.43402	0.153041	0.476634	0.408006	ARPIN/CDH13/MYO9B	3
GO:0033173	calcineurin-NFAT signaling cascade	2/279	47/18805	0.0425532	2.86815	1.57363	0.153936	0.477075	0.408383	MAPK7/NFATC4	2
GO:0045840	positive regulation of mitotic nuclear division	2/279	47/18805	0.0425532	2.86815	1.57363	0.153936	0.477075	0.408383	PDGFB/PDGFRB	2
GO:0055010	ventricular cardiac muscle tissue morphogenesis	2/279	47/18805	0.0425532	2.86815	1.57363	0.153936	0.477075	0.408383	FOXC2/EDNRA	2
GO:0055078	sodium ion homeostasis	2/279	47/18805	0.0425532	2.86815	1.57363	0.153936	0.477075	0.408383	DRD2/EDNRA	2
GO:0007200	phospholipase C-activating G protein-coupled receptor signaling pathway	4/279	140/18805	0.0285714	1.92576	1.34922	0.155094	0.477075	0.408383	DRD2/EDNRA/ANO1/MC1R	4
GO:0007498	mesoderm development	4/279	140/18805	0.0285714	1.92576	1.34922	0.155094	0.477075	0.408383	FOXC2/FGFR1/AHDC1/SFRP2	4
GO:0030168	platelet activation	4/279	140/18805	0.0285714	1.92576	1.34922	0.155094	0.477075	0.408383	FLNA/MYH9/PDGFB/COL3A1	4
GO:0055017	cardiac muscle tissue growth	3/279	92/18805	0.0326087	2.19787	1.41341	0.156578	0.477075	0.408383	FOXC2/FGFR1/TENM4	3
GO:0060021	roof of mouth development	3/279	92/18805	0.0326087	2.19787	1.41341	0.156578	0.477075	0.408383	ALX4/LRRC32/PRRX1	3
GO:2000628	regulation of miRNA metabolic process	3/279	92/18805	0.0326087	2.19787	1.41341	0.156578	0.477075	0.408383	PDGFB/NFATC4/NOTCH3	3
GO:0060538	skeletal muscle organ development	5/279	192/18805	0.0260417	1.75525	1.29082	0.157641	0.477075	0.408383	HEYL/CAV1/GPC1/COL6A1/PLEC	5
GO:0050678	regulation of epithelial cell proliferation	9/279	410/18805	0.0219512	1.47954	1.20478	0.157649	0.477075	0.408383	APLNR/DRD2/SPARC/PDGFB/CDH13/FGFR1/CAV1/SFRP2/HSPG2	9
GO:0009743	response to carbohydrate	6/279	245/18805	0.0244898	1.65065	1.25799	0.158025	0.477075	0.408383	RAB11FIP5/ANO1/RAB11B/COL1A1/COL6A2/COL6A3	6
GO:0006356	regulation of transcription by RNA polymerase I	2/279	48/18805	0.0416667	2.80839	1.53946	0.15914	0.477075	0.408383	FLNA/MYO1C	2
GO:0007622	rhythmic behavior	2/279	48/18805	0.0416667	2.80839	1.53946	0.15914	0.477075	0.408383	ZFHX3/DRD2	2
GO:0031295	T cell costimulation	2/279	48/18805	0.0416667	2.80839	1.53946	0.15914	0.477075	0.408383	CAV1/LGALS1	2
GO:0032309	icosanoid secretion	2/279	48/18805	0.0416667	2.80839	1.53946	0.15914	0.477075	0.408383	DRD2/BDKRB2	2
GO:0032881	regulation of polysaccharide metabolic process	2/279	48/18805	0.0416667	2.80839	1.53946	0.15914	0.477075	0.408383	PDGFB/AP2A1	2
GO:0048806	genitalia development	2/279	48/18805	0.0416667	2.80839	1.53946	0.15914	0.477075	0.408383	ROR2/PKD1	2
GO:0099054	presynapse assembly	2/279	48/18805	0.0416667	2.80839	1.53946	0.15914	0.477075	0.408383	LRFN4/NLGN2	2
GO:1902175	regulation of oxidative stress-induced intrinsic apoptotic signaling pathway	2/279	48/18805	0.0416667	2.80839	1.53946	0.15914	0.477075	0.408383	MAPK7/MMP2	2
GO:0043122	regulation of canonical NF-kappaB signal transduction	7/279	300/18805	0.0233333	1.5727	1.2271	0.159658	0.477075	0.408383	FLNA/MAPKBP1/TNFRSF1A/EDNRA/S100A4/CAV1/LGALS1	7
GO:0008217	regulation of blood pressure	5/279	194/18805	0.0257732	1.73715	1.26651	0.162407	0.477075	0.408383	DRD2/PDGFB/EDNRA/GNA12/COL1A2	5
GO:0021766	hippocampus development	3/279	94/18805	0.0319149	2.15111	1.37299	0.163728	0.477075	0.408383	CRK/PLXNA3/PTPRS	3
GO:0033273	response to vitamin	3/279	94/18805	0.0319149	2.15111	1.37299	0.163728	0.477075	0.408383	MN1/KANK2/COL1A1	3
GO:0042475	odontogenesis of dentin-containing tooth	3/279	94/18805	0.0319149	2.15111	1.37299	0.163728	0.477075	0.408383	GLI2/FAM20C/NECTIN1	3
GO:0050886	endocrine process	3/279	94/18805	0.0319149	2.15111	1.37299	0.163728	0.477075	0.408383	NIBAN2/RAB11FIP5/FGFR1	3
GO:1904705	regulation of vascular associated smooth muscle cell proliferation	3/279	94/18805	0.0319149	2.15111	1.37299	0.163728	0.477075	0.408383	PDGFB/GNA12/MMP2	3
GO:0001553	luteinization	1/279	12/18805	0.0833333	5.61679	1.96322	0.164249	0.477075	0.408383	MMP2	1
GO:0003207	cardiac chamber formation	1/279	12/18805	0.0833333	5.61679	1.96322	0.164249	0.477075	0.408383	EDNRA	1
GO:0007194	negative regulation of adenylate cyclase activity	1/279	12/18805	0.0833333	5.61679	1.96322	0.164249	0.477075	0.408383	DRD2	1
GO:0009650	UV protection	1/279	12/18805	0.0833333	5.61679	1.96322	0.164249	0.477075	0.408383	MC1R	1
GO:0010172	embryonic body morphogenesis	1/279	12/18805	0.0833333	5.61679	1.96322	0.164249	0.477075	0.408383	PHLDB1	1
GO:0010518	positive regulation of phospholipase activity	1/279	12/18805	0.0833333	5.61679	1.96322	0.164249	0.477075	0.408383	FGFR1	1
GO:0014842	regulation of skeletal muscle satellite cell proliferation	1/279	12/18805	0.0833333	5.61679	1.96322	0.164249	0.477075	0.408383	SIX5	1
GO:0014854	response to inactivity	1/279	12/18805	0.0833333	5.61679	1.96322	0.164249	0.477075	0.408383	DRD2	1
GO:0014889	muscle atrophy	1/279	12/18805	0.0833333	5.61679	1.96322	0.164249	0.477075	0.408383	GSN	1
GO:0021670	lateral ventricle development	1/279	12/18805	0.0833333	5.61679	1.96322	0.164249	0.477075	0.408383	NUMBL	1
GO:0030259	lipid glycosylation	1/279	12/18805	0.0833333	5.61679	1.96322	0.164249	0.477075	0.408383	ST3GAL2	1
GO:0030432	peristalsis	1/279	12/18805	0.0833333	5.61679	1.96322	0.164249	0.477075	0.408383	DRD2	1
GO:0031223	auditory behavior	1/279	12/18805	0.0833333	5.61679	1.96322	0.164249	0.477075	0.408383	DRD2	1
GO:0033604	negative regulation of catecholamine secretion	1/279	12/18805	0.0833333	5.61679	1.96322	0.164249	0.477075	0.408383	DRD2	1
GO:0035812	renal sodium excretion	1/279	12/18805	0.0833333	5.61679	1.96322	0.164249	0.477075	0.408383	DRD2	1
GO:0036295	cellular response to increased oxygen levels	1/279	12/18805	0.0833333	5.61679	1.96322	0.164249	0.477075	0.408383	CAV1	1
GO:0038026	reelin-mediated signaling pathway	1/279	12/18805	0.0833333	5.61679	1.96322	0.164249	0.477075	0.408383	CRK	1
GO:0042754	negative regulation of circadian rhythm	1/279	12/18805	0.0833333	5.61679	1.96322	0.164249	0.477075	0.408383	DRD2	1
GO:0043476	pigment accumulation	1/279	12/18805	0.0833333	5.61679	1.96322	0.164249	0.477075	0.408383	SHROOM2	1
GO:0043482	cellular pigment accumulation	1/279	12/18805	0.0833333	5.61679	1.96322	0.164249	0.477075	0.408383	SHROOM2	1
GO:0043517	positive regulation of DNA damage response, signal transduction by p53 class mediator	1/279	12/18805	0.0833333	5.61679	1.96322	0.164249	0.477075	0.408383	HIC1	1
GO:0043696	dedifferentiation	1/279	12/18805	0.0833333	5.61679	1.96322	0.164249	0.477075	0.408383	PDGFB	1
GO:0043697	cell dedifferentiation	1/279	12/18805	0.0833333	5.61679	1.96322	0.164249	0.477075	0.408383	PDGFB	1
GO:0045161	neuronal ion channel clustering	1/279	12/18805	0.0833333	5.61679	1.96322	0.164249	0.477075	0.408383	AGRN	1
GO:0048548	regulation of pinocytosis	1/279	12/18805	0.0833333	5.61679	1.96322	0.164249	0.477075	0.408383	CAV1	1
GO:0048630	skeletal muscle tissue growth	1/279	12/18805	0.0833333	5.61679	1.96322	0.164249	0.477075	0.408383	COL6A1	1
GO:0048671	negative regulation of collateral sprouting	1/279	12/18805	0.0833333	5.61679	1.96322	0.164249	0.477075	0.408383	PTPRS	1
GO:0048755	branching morphogenesis of a nerve	1/279	12/18805	0.0833333	5.61679	1.96322	0.164249	0.477075	0.408383	DRD2	1
GO:0051583	dopamine uptake involved in synaptic transmission	1/279	12/18805	0.0833333	5.61679	1.96322	0.164249	0.477075	0.408383	DRD2	1
GO:0051934	catecholamine uptake involved in synaptic transmission	1/279	12/18805	0.0833333	5.61679	1.96322	0.164249	0.477075	0.408383	DRD2	1
GO:0061309	cardiac neural crest cell development involved in outflow tract morphogenesis	1/279	12/18805	0.0833333	5.61679	1.96322	0.164249	0.477075	0.408383	EDNRA	1
GO:0070586	cell-cell adhesion involved in gastrulation	1/279	12/18805	0.0833333	5.61679	1.96322	0.164249	0.477075	0.408383	MAPK7	1
GO:0070673	response to interleukin-18	1/279	12/18805	0.0833333	5.61679	1.96322	0.164249	0.477075	0.408383	PDGFB	1
GO:0072017	distal tubule development	1/279	12/18805	0.0833333	5.61679	1.96322	0.164249	0.477075	0.408383	PKD1	1
GO:0072070	loop of Henle development	1/279	12/18805	0.0833333	5.61679	1.96322	0.164249	0.477075	0.408383	PKD1	1
GO:0090677	reversible differentiation	1/279	12/18805	0.0833333	5.61679	1.96322	0.164249	0.477075	0.408383	PDGFB	1
GO:0098528	skeletal muscle fiber differentiation	1/279	12/18805	0.0833333	5.61679	1.96322	0.164249	0.477075	0.408383	COL6A1	1
GO:1904396	regulation of neuromuscular junction development	1/279	12/18805	0.0833333	5.61679	1.96322	0.164249	0.477075	0.408383	AGRN	1
GO:1905165	regulation of lysosomal protein catabolic process	1/279	12/18805	0.0833333	5.61679	1.96322	0.164249	0.477075	0.408383	LRP1	1
GO:1990535	neuron projection maintenance	1/279	12/18805	0.0833333	5.61679	1.96322	0.164249	0.477075	0.408383	MAP1A	1
GO:2000310	regulation of NMDA receptor activity	1/279	12/18805	0.0833333	5.61679	1.96322	0.164249	0.477075	0.408383	SLC6A9	1
GO:2000651	positive regulation of sodium ion transmembrane transporter activity	1/279	12/18805	0.0833333	5.61679	1.96322	0.164249	0.477075	0.408383	ACTN4	1
GO:2001046	positive regulation of integrin-mediated signaling pathway	1/279	12/18805	0.0833333	5.61679	1.96322	0.164249	0.477075	0.408383	FLNA	1
GO:2001214	positive regulation of vasculogenesis	1/279	12/18805	0.0833333	5.61679	1.96322	0.164249	0.477075	0.408383	RRAS	1
GO:0031294	lymphocyte costimulation	2/279	49/18805	0.0408163	2.75108	1.50616	0.164377	0.477075	0.408383	CAV1/LGALS1	2
GO:0048546	digestive tract morphogenesis	2/279	49/18805	0.0408163	2.75108	1.50616	0.164377	0.477075	0.408383	GLI2/SFRP2	2
GO:0051489	regulation of filopodium assembly	2/279	49/18805	0.0408163	2.75108	1.50616	0.164377	0.477075	0.408383	AGRN/DPYSL3	2
GO:0090279	regulation of calcium ion import	2/279	49/18805	0.0408163	2.75108	1.50616	0.164377	0.477075	0.408383	PDGFB/PDGFRB	2
GO:0045664	regulation of neuron differentiation	5/279	195/18805	0.025641	1.72824	1.25446	0.164812	0.47791	0.409098	ZFHX3/HEYL/FGFR1/SFRP2/NOTCH3	5
GO:0030195	negative regulation of blood coagulation	2/279	50/18805	0.04	2.69606	1.47368	0.169643	0.484907	0.415088	PDGFB/PLAUR	2
GO:0030521	androgen receptor signaling pathway	2/279	50/18805	0.04	2.69606	1.47368	0.169643	0.484907	0.415088	HEYL/PMEPA1	2
GO:0043114	regulation of vascular permeability	2/279	50/18805	0.04	2.69606	1.47368	0.169643	0.484907	0.415088	BDKRB2/PLEC	2
GO:0098815	modulation of excitatory postsynaptic potential	2/279	50/18805	0.04	2.69606	1.47368	0.169643	0.484907	0.415088	NLGN2/DMPK	2
GO:0010660	regulation of muscle cell apoptotic process	3/279	96/18805	0.03125	2.10629	1.33358	0.170974	0.484907	0.415088	MAPK7/CAPN2/SFRP2	3
GO:0072091	regulation of stem cell proliferation	3/279	96/18805	0.03125	2.10629	1.33358	0.170974	0.484907	0.415088	PRRX1/FGFR1/FBLN1	3
GO:1990874	vascular associated smooth muscle cell proliferation	3/279	96/18805	0.03125	2.10629	1.33358	0.170974	0.484907	0.415088	PDGFB/GNA12/MMP2	3
GO:1990778	protein localization to cell periphery	8/279	362/18805	0.0220994	1.48953	1.15414	0.171486	0.484907	0.415088	FLNA/TNFRSF1A/LRRC15/DCHS1/CAV1/LRP1/MMP14/EHD2	8
GO:0018108	peptidyl-tyrosine phosphorylation	5/279	198/18805	0.0252525	1.70206	1.21872	0.17211	0.484907	0.415088	PDGFB/FGFR1/ITGA5/SFRP2/PDGFRB	5
GO:0046887	positive regulation of hormone secretion	4/279	146/18805	0.0273973	1.84661	1.26024	0.172164	0.484907	0.415088	DRD2/ANO1/FGFR1/NLGN2	4
GO:0045444	fat cell differentiation	6/279	252/18805	0.0238095	1.6048	1.18615	0.172865	0.484907	0.415088	EBF2/TRIO/SLC39A13/ZNF516/TGFB1I1/SFRP2	6
GO:0018212	peptidyl-tyrosine modification	5/279	199/18805	0.0251256	1.6935	1.20694	0.174571	0.484907	0.415088	PDGFB/FGFR1/ITGA5/SFRP2/PDGFRB	5
GO:0001942	hair follicle development	3/279	97/18805	0.0309278	2.08458	1.31423	0.174631	0.484907	0.415088	GLI2/ALX4/COL6A1	3
GO:0046330	positive regulation of JNK cascade	3/279	97/18805	0.0309278	2.08458	1.31423	0.174631	0.484907	0.415088	MAPKBP1/MAP3K10/CRK	3
GO:2001257	regulation of cation channel activity	3/279	97/18805	0.0309278	2.08458	1.31423	0.174631	0.484907	0.415088	EDNRA/CAV1/AHNAK	3
GO:0045214	sarcomere organization	2/279	51/18805	0.0392157	2.64319	1.44199	0.174938	0.484907	0.415088	FHOD3/PLEC	2
GO:1900047	negative regulation of hemostasis	2/279	51/18805	0.0392157	2.64319	1.44199	0.174938	0.484907	0.415088	PDGFB/PLAUR	2
GO:1902305	regulation of sodium ion transmembrane transport	2/279	51/18805	0.0392157	2.64319	1.44199	0.174938	0.484907	0.415088	SCN4B/ACTN4	2
GO:1905144	response to acetylcholine	2/279	51/18805	0.0392157	2.64319	1.44199	0.174938	0.484907	0.415088	AGRN/EDNRA	2
GO:0051924	regulation of calcium ion transport	6/279	253/18805	0.0237154	1.59845	1.17606	0.175031	0.484907	0.415088	APLNR/PDGFB/CAV1/AHNAK/CACNA1C/PDGFRB	6
GO:0051783	regulation of nuclear division	4/279	147/18805	0.0272109	1.83405	1.24582	0.175071	0.484907	0.415088	DAPK3/PDGFB/CCDC8/PDGFRB	4
GO:0051961	negative regulation of nervous system development	4/279	147/18805	0.0272109	1.83405	1.24582	0.175071	0.484907	0.415088	NTN1/PLXNA3/NFATC4/PTPRS	4
GO:0001696	gastric acid secretion	1/279	13/18805	0.0769231	5.18473	1.8522	0.176657	0.484907	0.415088	HRH2	1
GO:0001886	endothelial cell morphogenesis	1/279	13/18805	0.0769231	5.18473	1.8522	0.176657	0.484907	0.415088	COL18A1	1
GO:0002087	regulation of respiratory gaseous exchange by nervous system process	1/279	13/18805	0.0769231	5.18473	1.8522	0.176657	0.484907	0.415088	NLGN2	1
GO:0002934	desmosome organization	1/279	13/18805	0.0769231	5.18473	1.8522	0.176657	0.484907	0.415088	NECTIN1	1
GO:0003183	mitral valve morphogenesis	1/279	13/18805	0.0769231	5.18473	1.8522	0.176657	0.484907	0.415088	DCHS1	1
GO:0003334	keratinocyte development	1/279	13/18805	0.0769231	5.18473	1.8522	0.176657	0.484907	0.415088	PLEC	1
GO:0010572	positive regulation of platelet activation	1/279	13/18805	0.0769231	5.18473	1.8522	0.176657	0.484907	0.415088	FLNA	1
GO:0010642	negative regulation of platelet-derived growth factor receptor signaling pathway	1/279	13/18805	0.0769231	5.18473	1.8522	0.176657	0.484907	0.415088	LRP1	1
GO:0016185	synaptic vesicle budding from presynaptic endocytic zone membrane	1/279	13/18805	0.0769231	5.18473	1.8522	0.176657	0.484907	0.415088	DNM1	1
GO:0021514	ventral spinal cord interneuron differentiation	1/279	13/18805	0.0769231	5.18473	1.8522	0.176657	0.484907	0.415088	GLI2	1
GO:0021559	trigeminal nerve development	1/279	13/18805	0.0769231	5.18473	1.8522	0.176657	0.484907	0.415088	PLXNA3	1
GO:0021979	hypothalamus cell differentiation	1/279	13/18805	0.0769231	5.18473	1.8522	0.176657	0.484907	0.415088	PLXNA3	1
GO:0030252	growth hormone secretion	1/279	13/18805	0.0769231	5.18473	1.8522	0.176657	0.484907	0.415088	DRD2	1
GO:0031987	locomotion involved in locomotory behavior	1/279	13/18805	0.0769231	5.18473	1.8522	0.176657	0.484907	0.415088	DRD2	1
GO:0032490	detection of molecule of bacterial origin	1/279	13/18805	0.0769231	5.18473	1.8522	0.176657	0.484907	0.415088	SSC5D	1
GO:0032905	transforming growth factor beta1 production	1/279	13/18805	0.0769231	5.18473	1.8522	0.176657	0.484907	0.415088	COL3A1	1
GO:0033690	positive regulation of osteoblast proliferation	1/279	13/18805	0.0769231	5.18473	1.8522	0.176657	0.484907	0.415088	TMEM119	1
GO:0035022	positive regulation of Rac protein signal transduction	1/279	13/18805	0.0769231	5.18473	1.8522	0.176657	0.484907	0.415088	CRK	1
GO:0035810	positive regulation of urine volume	1/279	13/18805	0.0769231	5.18473	1.8522	0.176657	0.484907	0.415088	DRD2	1
GO:0042074	cell migration involved in gastrulation	1/279	13/18805	0.0769231	5.18473	1.8522	0.176657	0.484907	0.415088	MEGF8	1
GO:0044406	adhesion of symbiont to host	1/279	13/18805	0.0769231	5.18473	1.8522	0.176657	0.484907	0.415088	LRRC15	1
GO:0045906	negative regulation of vasoconstriction	1/279	13/18805	0.0769231	5.18473	1.8522	0.176657	0.484907	0.415088	MMP2	1
GO:0048521	negative regulation of behavior	1/279	13/18805	0.0769231	5.18473	1.8522	0.176657	0.484907	0.415088	DRD2	1
GO:0048680	positive regulation of axon regeneration	1/279	13/18805	0.0769231	5.18473	1.8522	0.176657	0.484907	0.415088	FLNA	1
GO:0048711	positive regulation of astrocyte differentiation	1/279	13/18805	0.0769231	5.18473	1.8522	0.176657	0.484907	0.415088	CLCF1	1
GO:0060134	prepulse inhibition	1/279	13/18805	0.0769231	5.18473	1.8522	0.176657	0.484907	0.415088	DRD2	1
GO:0061684	chaperone-mediated autophagy	1/279	13/18805	0.0769231	5.18473	1.8522	0.176657	0.484907	0.415088	SNRNP70	1
GO:0070294	renal sodium ion absorption	1/279	13/18805	0.0769231	5.18473	1.8522	0.176657	0.484907	0.415088	EDNRA	1
GO:0070572	positive regulation of neuron projection regeneration	1/279	13/18805	0.0769231	5.18473	1.8522	0.176657	0.484907	0.415088	FLNA	1
GO:0070828	heterochromatin organization	1/279	13/18805	0.0769231	5.18473	1.8522	0.176657	0.484907	0.415088	LOXL2	1
GO:0070914	UV-damage excision repair	1/279	13/18805	0.0769231	5.18473	1.8522	0.176657	0.484907	0.415088	MC1R	1
GO:0071340	skeletal muscle acetylcholine-gated channel clustering	1/279	13/18805	0.0769231	5.18473	1.8522	0.176657	0.484907	0.415088	CRK	1
GO:0071415	cellular response to purine-containing compound	1/279	13/18805	0.0769231	5.18473	1.8522	0.176657	0.484907	0.415088	RYR3	1
GO:0071801	regulation of podosome assembly	1/279	13/18805	0.0769231	5.18473	1.8522	0.176657	0.484907	0.415088	GSN	1
GO:0075509	endocytosis involved in viral entry into host cell	1/279	13/18805	0.0769231	5.18473	1.8522	0.176657	0.484907	0.415088	CAV1	1
GO:0097475	motor neuron migration	1/279	13/18805	0.0769231	5.18473	1.8522	0.176657	0.484907	0.415088	NTN1	1
GO:0106049	regulation of cellular response to osmotic stress	1/279	13/18805	0.0769231	5.18473	1.8522	0.176657	0.484907	0.415088	BDKRB2	1
GO:1901653	cellular response to peptide	1/279	13/18805	0.0769231	5.18473	1.8522	0.176657	0.484907	0.415088	ANO1	1
GO:1903867	extraembryonic membrane development	1/279	13/18805	0.0769231	5.18473	1.8522	0.176657	0.484907	0.415088	HTRA1	1
GO:1905064	negative regulation of vascular associated smooth muscle cell differentiation	1/279	13/18805	0.0769231	5.18473	1.8522	0.176657	0.484907	0.415088	PDGFB	1
GO:2000035	regulation of stem cell division	1/279	13/18805	0.0769231	5.18473	1.8522	0.176657	0.484907	0.415088	SFRP2	1
GO:0030100	regulation of endocytosis	7/279	309/18805	0.0226537	1.52689	1.14604	0.176952	0.485307	0.41543	APLNR/CD151/DRD2/CDH13/CAV1/AP2A1/LRP1	7
GO:0006022	aminoglycan metabolic process	3/279	98/18805	0.0306122	2.06331	1.29511	0.17831	0.488204	0.41791	PDGFB/CHPF/AP2A1	3
GO:0071346	cellular response to type II interferon	3/279	98/18805	0.0306122	2.06331	1.29511	0.17831	0.488204	0.41791	DAPK3/GSN/MYO1C	3
GO:0016601	Rac protein signal transduction	2/279	52/18805	0.0384615	2.59236	1.41106	0.180259	0.491465	0.420701	CDH13/CRK	2
GO:0032506	cytokinetic process	2/279	52/18805	0.0384615	2.59236	1.41106	0.180259	0.491465	0.420701	MYH9/PLEC	2
GO:0051155	positive regulation of striated muscle cell differentiation	2/279	52/18805	0.0384615	2.59236	1.41106	0.180259	0.491465	0.420701	PIEZO1/MMP14	2
GO:0089718	amino acid import across plasma membrane	2/279	52/18805	0.0384615	2.59236	1.41106	0.180259	0.491465	0.420701	SLC6A6/SLC6A9	2
GO:1904262	negative regulation of TORC1 signaling	2/279	52/18805	0.0384615	2.59236	1.41106	0.180259	0.491465	0.420701	AKT1S1/SZT2	2
GO:0034614	cellular response to reactive oxygen species	4/279	149/18805	0.0268456	1.80943	1.21731	0.180934	0.49289	0.421921	STK25/MAPK7/SOD3/MMP2	4
GO:0090257	regulation of muscle system process	6/279	256/18805	0.0234375	1.57972	1.14608	0.181596	0.494277	0.423108	DAPK3/TNFRSF1A/LMNA/CAV1/CACNA1C/DMPK	6
GO:0050848	regulation of calcium-mediated signaling	3/279	99/18805	0.030303	2.04247	1.27622	0.18201	0.494988	0.423717	MAPK7/CDH13/PDGFRB	3
GO:0071333	cellular response to glucose stimulus	4/279	150/18805	0.0266667	1.79737	1.20322	0.183891	0.495773	0.424389	RAB11FIP5/ANO1/RAB11B/COL1A1	4
GO:0014075	response to amine	2/279	53/18805	0.0377358	2.54345	1.38084	0.185605	0.495773	0.424389	DRD2/EDNRA	2
GO:0032330	regulation of chondrocyte differentiation	2/279	53/18805	0.0377358	2.54345	1.38084	0.185605	0.495773	0.424389	ADAMTS12/LOXL2	2
GO:0035094	response to nicotine	2/279	53/18805	0.0377358	2.54345	1.38084	0.185605	0.495773	0.424389	DRD2/MMP2	2
GO:0090102	cochlea development	2/279	53/18805	0.0377358	2.54345	1.38084	0.185605	0.495773	0.424389	DCHS1/NECTIN1	2
GO:0097720	calcineurin-mediated signaling	2/279	53/18805	0.0377358	2.54345	1.38084	0.185605	0.495773	0.424389	MAPK7/NFATC4	2
GO:1904707	positive regulation of vascular associated smooth muscle cell proliferation	2/279	53/18805	0.0377358	2.54345	1.38084	0.185605	0.495773	0.424389	PDGFB/MMP2	2
GO:2000179	positive regulation of neural precursor cell proliferation	2/279	53/18805	0.0377358	2.54345	1.38084	0.185605	0.495773	0.424389	FLNA/DRD2	2
GO:2000573	positive regulation of DNA biosynthetic process	2/279	53/18805	0.0377358	2.54345	1.38084	0.185605	0.495773	0.424389	PDGFB/PDGFRB	2
GO:0021675	nerve development	3/279	100/18805	0.03	2.02204	1.25755	0.185731	0.495773	0.424389	EDNRA/PLXNA3/ACKR3	3
GO:0022404	molting cycle process	3/279	100/18805	0.03	2.02204	1.25755	0.185731	0.495773	0.424389	GLI2/ALX4/COL6A1	3
GO:0022405	hair cycle process	3/279	100/18805	0.03	2.02204	1.25755	0.185731	0.495773	0.424389	GLI2/ALX4/COL6A1	3
GO:0060419	heart growth	3/279	100/18805	0.03	2.02204	1.25755	0.185731	0.495773	0.424389	FOXC2/FGFR1/TENM4	3
GO:0031669	cellular response to nutrient levels	6/279	258/18805	0.0232558	1.56748	1.12631	0.186027	0.495773	0.424389	MN1/CAV1/SZT2/RIPOR1/KANK2/COL1A1	6
GO:0099003	vesicle-mediated transport in synapse	6/279	258/18805	0.0232558	1.56748	1.12631	0.186027	0.495773	0.424389	CAPN2/AP2A1/PIP5K1C/NLGN2/SH3GL1/DNM1	6
GO:0048608	reproductive structure development	7/279	314/18805	0.022293	1.50258	1.10211	0.186893	0.495773	0.424389	FLNA/ROR2/SFRP2/PKD1/MMP14/MMP2/COL6A1	7
GO:0001878	response to yeast	1/279	14/18805	0.0714286	4.81439	1.75207	0.188881	0.495773	0.424389	CRK	1
GO:0001977	renal system process involved in regulation of blood volume	1/279	14/18805	0.0714286	4.81439	1.75207	0.188881	0.495773	0.424389	PDGFB	1
GO:0003174	mitral valve development	1/279	14/18805	0.0714286	4.81439	1.75207	0.188881	0.495773	0.424389	DCHS1	1
GO:0003413	chondrocyte differentiation involved in endochondral bone morphogenesis	1/279	14/18805	0.0714286	4.81439	1.75207	0.188881	0.495773	0.424389	SERPINH1	1
GO:0006000	fructose metabolic process	1/279	14/18805	0.0714286	4.81439	1.75207	0.188881	0.495773	0.424389	PFKFB4	1
GO:0007512	adult heart development	1/279	14/18805	0.0714286	4.81439	1.75207	0.188881	0.495773	0.424389	APLNR	1
GO:0007638	mechanosensory behavior	1/279	14/18805	0.0714286	4.81439	1.75207	0.188881	0.495773	0.424389	DRD2	1
GO:0010524	positive regulation of calcium ion transport into cytosol	1/279	14/18805	0.0714286	4.81439	1.75207	0.188881	0.495773	0.424389	CAV1	1
GO:0032725	positive regulation of granulocyte macrophage colony-stimulating factor production	1/279	14/18805	0.0714286	4.81439	1.75207	0.188881	0.495773	0.424389	PAEP	1
GO:0033262	regulation of nuclear cell cycle DNA replication	1/279	14/18805	0.0714286	4.81439	1.75207	0.188881	0.495773	0.424389	FGFR1	1
GO:0035970	peptidyl-threonine dephosphorylation	1/279	14/18805	0.0714286	4.81439	1.75207	0.188881	0.495773	0.424389	PPM1F	1
GO:0042541	hemoglobin biosynthetic process	1/279	14/18805	0.0714286	4.81439	1.75207	0.188881	0.495773	0.424389	SLC6A9	1
GO:0051124	synaptic assembly at neuromuscular junction	1/279	14/18805	0.0714286	4.81439	1.75207	0.188881	0.495773	0.424389	AGRN	1
GO:0051127	positive regulation of actin nucleation	1/279	14/18805	0.0714286	4.81439	1.75207	0.188881	0.495773	0.424389	GSN	1
GO:0060911	cardiac cell fate commitment	1/279	14/18805	0.0714286	4.81439	1.75207	0.188881	0.495773	0.424389	TENM4	1
GO:0061000	negative regulation of dendritic spine development	1/279	14/18805	0.0714286	4.81439	1.75207	0.188881	0.495773	0.424389	PTPRS	1
GO:0070141	response to UV-A	1/279	14/18805	0.0714286	4.81439	1.75207	0.188881	0.495773	0.424389	MMP2	1
GO:0071285	cellular response to lithium ion	1/279	14/18805	0.0714286	4.81439	1.75207	0.188881	0.495773	0.424389	NFATC4	1
GO:0072683	T cell extravasation	1/279	14/18805	0.0714286	4.81439	1.75207	0.188881	0.495773	0.424389	CRK	1
GO:0090435	protein localization to nuclear envelope	1/279	14/18805	0.0714286	4.81439	1.75207	0.188881	0.495773	0.424389	LMNA	1
GO:0098840	protein transport along microtubule	1/279	14/18805	0.0714286	4.81439	1.75207	0.188881	0.495773	0.424389	MAP1A	1
GO:0099118	microtubule-based protein transport	1/279	14/18805	0.0714286	4.81439	1.75207	0.188881	0.495773	0.424389	MAP1A	1
GO:1904350	regulation of protein catabolic process in the vacuole	1/279	14/18805	0.0714286	4.81439	1.75207	0.188881	0.495773	0.424389	LRP1	1
GO:1905809	negative regulation of synapse organization	1/279	14/18805	0.0714286	4.81439	1.75207	0.188881	0.495773	0.424389	NFATC4	1
GO:1905907	negative regulation of amyloid fibril formation	1/279	14/18805	0.0714286	4.81439	1.75207	0.188881	0.495773	0.424389	HSPG2	1
GO:2000105	positive regulation of DNA-templated DNA replication	1/279	14/18805	0.0714286	4.81439	1.75207	0.188881	0.495773	0.424389	FGFR1	1
GO:2000311	regulation of AMPA receptor activity	1/279	14/18805	0.0714286	4.81439	1.75207	0.188881	0.495773	0.424389	NLGN2	1
GO:0006942	regulation of striated muscle contraction	3/279	101/18805	0.029703	2.00202	1.2391	0.189472	0.496118	0.424684	CAV1/CACNA1C/DMPK	3
GO:0034109	homotypic cell-cell adhesion	3/279	101/18805	0.029703	2.00202	1.2391	0.189472	0.496118	0.424684	FLNA/MYH9/PLAUR	3
GO:0072080	nephron tubule development	3/279	101/18805	0.029703	2.00202	1.2391	0.189472	0.496118	0.424684	HEYL/DCHS1/PKD1	3
GO:0009306	protein secretion	8/279	372/18805	0.0215054	1.44949	1.07457	0.189638	0.496152	0.424713	DRD2/RAB11FIP5/ARFGAP3/ANO1/RCN3/RAB11B/NLGN2/CAVIN1	8
GO:0001836	release of cytochrome c from mitochondria	2/279	54/18805	0.037037	2.49635	1.35131	0.190972	0.497634	0.425982	LMNA/PLAUR	2
GO:0010543	regulation of platelet activation	2/279	54/18805	0.037037	2.49635	1.35131	0.190972	0.497634	0.425982	FLNA/PDGFB	2
GO:0010874	regulation of cholesterol efflux	2/279	54/18805	0.037037	2.49635	1.35131	0.190972	0.497634	0.425982	CAV1/LRP1	2
GO:0070169	positive regulation of biomineral tissue development	2/279	54/18805	0.037037	2.49635	1.35131	0.190972	0.497634	0.425982	TMEM119/FAM20C	2
GO:1904752	regulation of vascular associated smooth muscle cell migration	2/279	54/18805	0.037037	2.49635	1.35131	0.190972	0.497634	0.425982	PDGFB/GNA12	2
GO:0071331	cellular response to hexose stimulus	4/279	153/18805	0.0261438	1.76213	1.16158	0.192854	0.498309	0.42656	RAB11FIP5/ANO1/RAB11B/COL1A1	4
GO:0043279	response to alkaloid	3/279	102/18805	0.0294118	1.9824	1.22086	0.193231	0.498309	0.42656	RYR3/DRD2/SDK1	3
GO:0050773	regulation of dendrite development	3/279	102/18805	0.0294118	1.9824	1.22086	0.193231	0.498309	0.42656	CRK/DBN1/NFATC4	3
GO:0016051	carbohydrate biosynthetic process	5/279	207/18805	0.0241546	1.62805	1.11503	0.194725	0.498309	0.42656	PDGFB/CHPF/ST3GAL2/AP2A1/MTCL2	5
GO:0030073	insulin secretion	5/279	207/18805	0.0241546	1.62805	1.11503	0.194725	0.498309	0.42656	DRD2/RAB11FIP5/ANO1/RAB11B/NLGN2	5
GO:0007249	canonical NF-kappaB signal transduction	7/279	318/18805	0.0220126	1.48368	1.06752	0.195008	0.498309	0.42656	FLNA/MAPKBP1/TNFRSF1A/EDNRA/S100A4/CAV1/LGALS1	7
GO:0061458	reproductive system development	7/279	318/18805	0.0220126	1.48368	1.06752	0.195008	0.498309	0.42656	FLNA/ROR2/SFRP2/PKD1/MMP14/MMP2/COL6A1	7
GO:0010665	regulation of cardiac muscle cell apoptotic process	2/279	55/18805	0.0363636	2.45096	1.32243	0.19636	0.498309	0.42656	CAPN2/SFRP2	2
GO:0045778	positive regulation of ossification	2/279	55/18805	0.0363636	2.45096	1.32243	0.19636	0.498309	0.42656	TMEM119/FAM20C	2
GO:0099024	plasma membrane invagination	2/279	55/18805	0.0363636	2.45096	1.32243	0.19636	0.498309	0.42656	MYH9/GSN	2
GO:1903351	cellular response to dopamine	2/279	55/18805	0.0363636	2.45096	1.32243	0.19636	0.498309	0.42656	FLNA/DRD2	2
GO:0046620	regulation of organ growth	3/279	103/18805	0.0291262	1.96315	1.20283	0.19701	0.498309	0.42656	FOXC2/FGFR1/WWC3	3
GO:0071326	cellular response to monosaccharide stimulus	4/279	155/18805	0.0258065	1.73939	1.13432	0.198904	0.498309	0.42656	RAB11FIP5/ANO1/RAB11B/COL1A1	4
GO:0098739	import across plasma membrane	5/279	209/18805	0.0239234	1.61247	1.09267	0.199888	0.498309	0.42656	SLC6A6/SLC6A9/SLC9A5/SLC12A4/CACNA1C	5
GO:0043266	regulation of potassium ion transport	3/279	104/18805	0.0288462	1.94427	1.185	0.200806	0.498309	0.42656	FLNA/DRD2/CAV1	3
GO:0001325	formation of extrachromosomal circular DNA	1/279	15/18805	0.0666667	4.49343	1.661	0.200924	0.498309	0.42656	RTEL1	1
GO:0001976	nervous system process involved in regulation of systemic arterial blood pressure	1/279	15/18805	0.0666667	4.49343	1.661	0.200924	0.498309	0.42656	DRD2	1
GO:0003198	epithelial to mesenchymal transition involved in endocardial cushion formation	1/279	15/18805	0.0666667	4.49343	1.661	0.200924	0.498309	0.42656	HEYL	1
GO:0007567	parturition	1/279	15/18805	0.0666667	4.49343	1.661	0.200924	0.498309	0.42656	MMP2	1
GO:0014029	neural crest formation	1/279	15/18805	0.0666667	4.49343	1.661	0.200924	0.498309	0.42656	EDNRA	1
GO:0021859	pyramidal neuron differentiation	1/279	15/18805	0.0666667	4.49343	1.661	0.200924	0.498309	0.42656	PLXNA3	1
GO:0031000	response to caffeine	1/279	15/18805	0.0666667	4.49343	1.661	0.200924	0.498309	0.42656	RYR3	1
GO:0032488	Cdc42 protein signal transduction	1/279	15/18805	0.0666667	4.49343	1.661	0.200924	0.498309	0.42656	NTN1	1
GO:0032688	negative regulation of interferon-beta production	1/279	15/18805	0.0666667	4.49343	1.661	0.200924	0.498309	0.42656	PTPRS	1
GO:0033147	negative regulation of intracellular estrogen receptor signaling pathway	1/279	15/18805	0.0666667	4.49343	1.661	0.200924	0.498309	0.42656	KANK2	1
GO:0033689	negative regulation of osteoblast proliferation	1/279	15/18805	0.0666667	4.49343	1.661	0.200924	0.498309	0.42656	MN1	1
GO:0034333	adherens junction assembly	1/279	15/18805	0.0666667	4.49343	1.661	0.200924	0.498309	0.42656	PIP5K1C	1
GO:0035860	glial cell-derived neurotrophic factor receptor signaling pathway	1/279	15/18805	0.0666667	4.49343	1.661	0.200924	0.498309	0.42656	MMP14	1
GO:0043278	response to morphine	1/279	15/18805	0.0666667	4.49343	1.661	0.200924	0.498309	0.42656	DRD2	1
GO:0044070	regulation of monoatomic anion transport	1/279	15/18805	0.0666667	4.49343	1.661	0.200924	0.498309	0.42656	RAB11B	1
GO:0045019	negative regulation of nitric oxide biosynthetic process	1/279	15/18805	0.0666667	4.49343	1.661	0.200924	0.498309	0.42656	CAV1	1
GO:0045176	apical protein localization	1/279	15/18805	0.0666667	4.49343	1.661	0.200924	0.498309	0.42656	SHROOM2	1
GO:0045187	regulation of circadian sleep/wake cycle, sleep	1/279	15/18805	0.0666667	4.49343	1.661	0.200924	0.498309	0.42656	DRD2	1
GO:0046007	negative regulation of activated T cell proliferation	1/279	15/18805	0.0666667	4.49343	1.661	0.200924	0.498309	0.42656	LRRC32	1
GO:0046598	positive regulation of viral entry into host cell	1/279	15/18805	0.0666667	4.49343	1.661	0.200924	0.498309	0.42656	LGALS1	1
GO:0047484	regulation of response to osmotic stress	1/279	15/18805	0.0666667	4.49343	1.661	0.200924	0.498309	0.42656	BDKRB2	1
GO:0048681	negative regulation of axon regeneration	1/279	15/18805	0.0666667	4.49343	1.661	0.200924	0.498309	0.42656	PTPRS	1
GO:0051481	negative regulation of cytosolic calcium ion concentration	1/279	15/18805	0.0666667	4.49343	1.661	0.200924	0.498309	0.42656	DRD2	1
GO:0055012	ventricular cardiac muscle cell differentiation	1/279	15/18805	0.0666667	4.49343	1.661	0.200924	0.498309	0.42656	LMNA	1
GO:0060009	Sertoli cell development	1/279	15/18805	0.0666667	4.49343	1.661	0.200924	0.498309	0.42656	FLNA	1
GO:0060026	convergent extension	1/279	15/18805	0.0666667	4.49343	1.661	0.200924	0.498309	0.42656	SFRP2	1
GO:0060766	negative regulation of androgen receptor signaling pathway	1/279	15/18805	0.0666667	4.49343	1.661	0.200924	0.498309	0.42656	HEYL	1
GO:0061307	cardiac neural crest cell differentiation involved in heart development	1/279	15/18805	0.0666667	4.49343	1.661	0.200924	0.498309	0.42656	EDNRA	1
GO:0061308	cardiac neural crest cell development involved in heart development	1/279	15/18805	0.0666667	4.49343	1.661	0.200924	0.498309	0.42656	EDNRA	1
GO:0070142	synaptic vesicle budding	1/279	15/18805	0.0666667	4.49343	1.661	0.200924	0.498309	0.42656	DNM1	1
GO:0070207	protein homotrimerization	1/279	15/18805	0.0666667	4.49343	1.661	0.200924	0.498309	0.42656	PXDN	1
GO:0070341	fat cell proliferation	1/279	15/18805	0.0666667	4.49343	1.661	0.200924	0.498309	0.42656	COL6A1	1
GO:0070885	negative regulation of calcineurin-NFAT signaling cascade	1/279	15/18805	0.0666667	4.49343	1.661	0.200924	0.498309	0.42656	MAPK7	1
GO:0071361	cellular response to ethanol	1/279	15/18805	0.0666667	4.49343	1.661	0.200924	0.498309	0.42656	DRD2	1
GO:0072044	collecting duct development	1/279	15/18805	0.0666667	4.49343	1.661	0.200924	0.498309	0.42656	PKD1	1
GO:0072176	nephric duct development	1/279	15/18805	0.0666667	4.49343	1.661	0.200924	0.498309	0.42656	PKD1	1
GO:0075294	positive regulation by symbiont of entry into host	1/279	15/18805	0.0666667	4.49343	1.661	0.200924	0.498309	0.42656	LGALS1	1
GO:0090656	t-circle formation	1/279	15/18805	0.0666667	4.49343	1.661	0.200924	0.498309	0.42656	RTEL1	1
GO:0090737	telomere maintenance via telomere trimming	1/279	15/18805	0.0666667	4.49343	1.661	0.200924	0.498309	0.42656	RTEL1	1
GO:0106057	negative regulation of calcineurin-mediated signaling	1/279	15/18805	0.0666667	4.49343	1.661	0.200924	0.498309	0.42656	MAPK7	1
GO:1901203	positive regulation of extracellular matrix assembly	1/279	15/18805	0.0666667	4.49343	1.661	0.200924	0.498309	0.42656	PHLDB1	1
GO:1901722	regulation of cell proliferation involved in kidney development	1/279	15/18805	0.0666667	4.49343	1.661	0.200924	0.498309	0.42656	PDGFB	1
GO:1904406	negative regulation of nitric oxide metabolic process	1/279	15/18805	0.0666667	4.49343	1.661	0.200924	0.498309	0.42656	CAV1	1
GO:1904936	interneuron migration	1/279	15/18805	0.0666667	4.49343	1.661	0.200924	0.498309	0.42656	DRD2	1
GO:2000320	negative regulation of T-helper 17 cell differentiation	1/279	15/18805	0.0666667	4.49343	1.661	0.200924	0.498309	0.42656	LGALS1	1
GO:2000328	regulation of T-helper 17 cell lineage commitment	1/279	15/18805	0.0666667	4.49343	1.661	0.200924	0.498309	0.42656	LGALS1	1
GO:2000671	regulation of motor neuron apoptotic process	1/279	15/18805	0.0666667	4.49343	1.661	0.200924	0.498309	0.42656	CRLF1	1
GO:2001028	positive regulation of endothelial cell chemotaxis	1/279	15/18805	0.0666667	4.49343	1.661	0.200924	0.498309	0.42656	FGFR1	1
GO:0007187	G protein-coupled receptor signaling pathway, coupled to cyclic nucleotide second messenger	2/279	56/18805	0.0357143	2.40719	1.29418	0.201767	0.498873	0.427043	HRH2/MC1R	2
GO:1902895	positive regulation of miRNA transcription	2/279	56/18805	0.0357143	2.40719	1.29418	0.201767	0.498873	0.427043	PDGFB/NOTCH3	2
GO:1904738	vascular associated smooth muscle cell migration	2/279	56/18805	0.0357143	2.40719	1.29418	0.201767	0.498873	0.427043	PDGFB/GNA12	2
GO:2000648	positive regulation of stem cell proliferation	2/279	56/18805	0.0357143	2.40719	1.29418	0.201767	0.498873	0.427043	PRRX1/FGFR1	2
GO:0045667	regulation of osteoblast differentiation	4/279	156/18805	0.025641	1.72824	1.12085	0.20195	0.498946	0.427105	TMEM119/FAM20C/TWIST2/SFRP2	4
GO:0001933	negative regulation of protein phosphorylation	5/279	210/18805	0.0238095	1.6048	1.08158	0.202486	0.499075	0.427215	PPM1F/CAV1/AKT1S1/SFRP2/FBLN1	5
GO:0043255	regulation of carbohydrate biosynthetic process	3/279	105/18805	0.0285714	1.92576	1.16736	0.20462	0.499075	0.427215	PDGFB/AP2A1/MTCL2	3
GO:0021915	neural tube development	4/279	157/18805	0.0254777	1.71723	1.10747	0.205011	0.499075	0.427215	GLI2/DCHS1/SFRP2/PKD1	4
GO:0044703	multi-organism reproductive process	5/279	211/18805	0.0236967	1.59719	1.07054	0.205096	0.499075	0.427215	CAPN2/ITGA5/FBLN1/HSPG2/MMP2	5
GO:0014888	striated muscle adaptation	2/279	57/18805	0.0350877	2.36496	1.26653	0.207191	0.499075	0.427215	GSN/LMNA	2
GO:0042220	response to cocaine	2/279	57/18805	0.0350877	2.36496	1.26653	0.207191	0.499075	0.427215	DRD2/SDK1	2
GO:0046148	pigment biosynthetic process	2/279	57/18805	0.0350877	2.36496	1.26653	0.207191	0.499075	0.427215	SLC6A9/MC1R	2
GO:0050982	detection of mechanical stimulus	2/279	57/18805	0.0350877	2.36496	1.26653	0.207191	0.499075	0.427215	PIEZO1/PKD1	2
GO:1903350	response to dopamine	2/279	57/18805	0.0350877	2.36496	1.26653	0.207191	0.499075	0.427215	FLNA/DRD2	2
GO:1904356	regulation of telomere maintenance via telomere lengthening	2/279	57/18805	0.0350877	2.36496	1.26653	0.207191	0.499075	0.427215	RTEL1/SMG6	2
GO:0008037	cell recognition	4/279	158/18805	0.0253165	1.70637	1.09418	0.208085	0.499075	0.427215	PAEP/MEGF8/SPON2/VCAN	4
GO:0098876	vesicle-mediated transport to the plasma membrane	4/279	158/18805	0.0253165	1.70637	1.09418	0.208085	0.499075	0.427215	LLGL1/RAB11B/OSBPL5/EHD2	4
GO:0032526	response to retinoic acid	3/279	106/18805	0.0283019	1.90759	1.14992	0.208451	0.499075	0.427215	DRD2/COL1A1/MMP2	3
GO:1901796	regulation of signal transduction by p53 class mediator	3/279	106/18805	0.0283019	1.90759	1.14992	0.208451	0.499075	0.427215	NUAK1/BDKRB2/HIC1	3
GO:0009416	response to light stimulus	7/279	326/18805	0.0214724	1.44727	0.999714	0.211647	0.499075	0.427215	DRD2/MC1R/NFATC4/COL6A2/MMP2/COL6A3/COL6A1	7
GO:0000288	nuclear-transcribed mRNA catabolic process, deadenylation-dependent decay	2/279	58/18805	0.0344828	2.32419	1.23946	0.21263	0.499075	0.427215	SAMD4B/TNKS1BP1	2
GO:0006584	catecholamine metabolic process	2/279	58/18805	0.0344828	2.32419	1.23946	0.21263	0.499075	0.427215	DRD2/EDNRA	2
GO:0006998	nuclear envelope organization	2/279	58/18805	0.0344828	2.32419	1.23946	0.21263	0.499075	0.427215	LMNA/DMPK	2
GO:0009712	catechol-containing compound metabolic process	2/279	58/18805	0.0344828	2.32419	1.23946	0.21263	0.499075	0.427215	DRD2/EDNRA	2
GO:0010656	negative regulation of muscle cell apoptotic process	2/279	58/18805	0.0344828	2.32419	1.23946	0.21263	0.499075	0.427215	MAPK7/SFRP2	2
GO:0010659	cardiac muscle cell apoptotic process	2/279	58/18805	0.0344828	2.32419	1.23946	0.21263	0.499075	0.427215	CAPN2/SFRP2	2
GO:0010662	regulation of striated muscle cell apoptotic process	2/279	58/18805	0.0344828	2.32419	1.23946	0.21263	0.499075	0.427215	CAPN2/SFRP2	2
GO:0030042	actin filament depolymerization	2/279	58/18805	0.0344828	2.32419	1.23946	0.21263	0.499075	0.427215	GSN/MICAL2	2
GO:0030837	negative regulation of actin filament polymerization	2/279	58/18805	0.0344828	2.32419	1.23946	0.21263	0.499075	0.427215	GSN/KANK2	2
GO:0032507	maintenance of protein location in cell	2/279	58/18805	0.0344828	2.32419	1.23946	0.21263	0.499075	0.427215	CAV1/DBN1	2
GO:0035329	hippo signaling	2/279	58/18805	0.0344828	2.32419	1.23946	0.21263	0.499075	0.427215	DCHS1/WWC3	2
GO:0045010	actin nucleation	2/279	58/18805	0.0344828	2.32419	1.23946	0.21263	0.499075	0.427215	ARPIN/GSN	2
GO:0071868	cellular response to monoamine stimulus	2/279	58/18805	0.0344828	2.32419	1.23946	0.21263	0.499075	0.427215	FLNA/DRD2	2
GO:0071870	cellular response to catecholamine stimulus	2/279	58/18805	0.0344828	2.32419	1.23946	0.21263	0.499075	0.427215	FLNA/DRD2	2
GO:0099172	presynapse organization	2/279	58/18805	0.0344828	2.32419	1.23946	0.21263	0.499075	0.427215	LRFN4/NLGN2	2
GO:1904645	response to amyloid-beta	2/279	58/18805	0.0344828	2.32419	1.23946	0.21263	0.499075	0.427215	LRP1/MMP2	2
GO:0003096	renal sodium ion transport	1/279	16/18805	0.0625	4.21259	1.57761	0.212789	0.499075	0.427215	EDNRA	1
GO:0006361	transcription initiation at RNA polymerase I promoter	1/279	16/18805	0.0625	4.21259	1.57761	0.212789	0.499075	0.427215	CAVIN1	1
GO:0007158	neuron cell-cell adhesion	1/279	16/18805	0.0625	4.21259	1.57761	0.212789	0.499075	0.427215	NLGN2	1
GO:0008298	intracellular mRNA localization	1/279	16/18805	0.0625	4.21259	1.57761	0.212789	0.499075	0.427215	MEX3D	1
GO:0009313	oligosaccharide catabolic process	1/279	16/18805	0.0625	4.21259	1.57761	0.212789	0.499075	0.427215	TREH	1
GO:0010226	response to lithium ion	1/279	16/18805	0.0625	4.21259	1.57761	0.212789	0.499075	0.427215	NFATC4	1
GO:0010649	regulation of cell communication by electrical coupling	1/279	16/18805	0.0625	4.21259	1.57761	0.212789	0.499075	0.427215	CAV1	1
GO:0010832	negative regulation of myotube differentiation	1/279	16/18805	0.0625	4.21259	1.57761	0.212789	0.499075	0.427215	TMEM119	1
GO:0014072	response to isoquinoline alkaloid	1/279	16/18805	0.0625	4.21259	1.57761	0.212789	0.499075	0.427215	DRD2	1
GO:0014857	regulation of skeletal muscle cell proliferation	1/279	16/18805	0.0625	4.21259	1.57761	0.212789	0.499075	0.427215	SIX5	1
GO:0016045	detection of bacterium	1/279	16/18805	0.0625	4.21259	1.57761	0.212789	0.499075	0.427215	SSC5D	1
GO:0018146	keratan sulfate proteoglycan biosynthetic process	1/279	16/18805	0.0625	4.21259	1.57761	0.212789	0.499075	0.427215	ST3GAL2	1
GO:0021513	spinal cord dorsal/ventral patterning	1/279	16/18805	0.0625	4.21259	1.57761	0.212789	0.499075	0.427215	GLI2	1
GO:0021819	layer formation in cerebral cortex	1/279	16/18805	0.0625	4.21259	1.57761	0.212789	0.499075	0.427215	COL3A1	1
GO:0021984	adenohypophysis development	1/279	16/18805	0.0625	4.21259	1.57761	0.212789	0.499075	0.427215	DRD2	1
GO:0023035	CD40 signaling pathway	1/279	16/18805	0.0625	4.21259	1.57761	0.212789	0.499075	0.427215	ITGA5	1
GO:0032230	positive regulation of synaptic transmission, GABAergic	1/279	16/18805	0.0625	4.21259	1.57761	0.212789	0.499075	0.427215	NLGN2	1
GO:0032354	response to follicle-stimulating hormone	1/279	16/18805	0.0625	4.21259	1.57761	0.212789	0.499075	0.427215	EDNRA	1
GO:0034616	response to laminar fluid shear stress	1/279	16/18805	0.0625	4.21259	1.57761	0.212789	0.499075	0.427215	MAPK7	1
GO:0042415	norepinephrine metabolic process	1/279	16/18805	0.0625	4.21259	1.57761	0.212789	0.499075	0.427215	EDNRA	1
GO:0044065	regulation of respiratory system process	1/279	16/18805	0.0625	4.21259	1.57761	0.212789	0.499075	0.427215	NLGN2	1
GO:0045779	negative regulation of bone resorption	1/279	16/18805	0.0625	4.21259	1.57761	0.212789	0.499075	0.427215	TMEM119	1
GO:0048308	organelle inheritance	1/279	16/18805	0.0625	4.21259	1.57761	0.212789	0.499075	0.427215	STK25	1
GO:0048313	Golgi inheritance	1/279	16/18805	0.0625	4.21259	1.57761	0.212789	0.499075	0.427215	STK25	1
GO:0051290	protein heterotetramerization	1/279	16/18805	0.0625	4.21259	1.57761	0.212789	0.499075	0.427215	PKD1	1
GO:0051350	negative regulation of lyase activity	1/279	16/18805	0.0625	4.21259	1.57761	0.212789	0.499075	0.427215	DRD2	1
GO:0051895	negative regulation of focal adhesion assembly	1/279	16/18805	0.0625	4.21259	1.57761	0.212789	0.499075	0.427215	MMP14	1
GO:0060080	inhibitory postsynaptic potential	1/279	16/18805	0.0625	4.21259	1.57761	0.212789	0.499075	0.427215	NLGN2	1
GO:0060856	establishment of blood-brain barrier	1/279	16/18805	0.0625	4.21259	1.57761	0.212789	0.499075	0.427215	MXRA8	1
GO:0061043	regulation of vascular wound healing	1/279	16/18805	0.0625	4.21259	1.57761	0.212789	0.499075	0.427215	FOXC2	1
GO:0070571	negative regulation of neuron projection regeneration	1/279	16/18805	0.0625	4.21259	1.57761	0.212789	0.499075	0.427215	PTPRS	1
GO:0071941	nitrogen cycle metabolic process	1/279	16/18805	0.0625	4.21259	1.57761	0.212789	0.499075	0.427215	PKD1	1
GO:0097152	mesenchymal cell apoptotic process	1/279	16/18805	0.0625	4.21259	1.57761	0.212789	0.499075	0.427215	EDNRA	1
GO:0098883	synapse pruning	1/279	16/18805	0.0625	4.21259	1.57761	0.212789	0.499075	0.427215	C1QL1	1
GO:0150118	negative regulation of cell-substrate junction organization	1/279	16/18805	0.0625	4.21259	1.57761	0.212789	0.499075	0.427215	MMP14	1
GO:1901142	insulin metabolic process	1/279	16/18805	0.0625	4.21259	1.57761	0.212789	0.499075	0.427215	NLGN2	1
GO:1903727	positive regulation of phospholipid metabolic process	1/279	16/18805	0.0625	4.21259	1.57761	0.212789	0.499075	0.427215	CAPN2	1
GO:1904948	midbrain dopaminergic neuron differentiation	1/279	16/18805	0.0625	4.21259	1.57761	0.212789	0.499075	0.427215	SFRP2	1
GO:2000317	negative regulation of T-helper 17 type immune response	1/279	16/18805	0.0625	4.21259	1.57761	0.212789	0.499075	0.427215	LGALS1	1
GO:0010563	negative regulation of phosphorus metabolic process	6/279	271/18805	0.0221402	1.49228	1.00173	0.215809	0.505428	0.432653	PDGFB/PPM1F/CAV1/AKT1S1/SFRP2/FBLN1	6
GO:0045936	negative regulation of phosphate metabolic process	6/279	271/18805	0.0221402	1.49228	1.00173	0.215809	0.505428	0.432653	PDGFB/PPM1F/CAV1/AKT1S1/SFRP2/FBLN1	6
GO:0007631	feeding behavior	3/279	108/18805	0.0277778	1.87226	1.1156	0.216159	0.505516	0.432729	DRD2/MC1R/COL6A1	3
GO:0021549	cerebellum development	3/279	108/18805	0.0277778	1.87226	1.1156	0.216159	0.505516	0.432729	GLI2/CRK/PTPRS	3
GO:0030902	hindbrain development	4/279	161/18805	0.0248447	1.67457	1.05489	0.217386	0.505622	0.43282	FLNA/GLI2/CRK/PTPRS	4
GO:1902652	secondary alcohol metabolic process	4/279	161/18805	0.0248447	1.67457	1.05489	0.217386	0.505622	0.43282	LIPE/FGFR1/CYB5R3/OSBPL5	4
GO:0032413	negative regulation of ion transmembrane transporter activity	2/279	59/18805	0.0338983	2.28479	1.21295	0.218082	0.505622	0.43282	SLC6A9/CAV1	2
GO:0039532	negative regulation of cytoplasmic pattern recognition receptor signaling pathway	2/279	59/18805	0.0338983	2.28479	1.21295	0.218082	0.505622	0.43282	GRAMD4/PTPRS	2
GO:0045912	negative regulation of carbohydrate metabolic process	2/279	59/18805	0.0338983	2.28479	1.21295	0.218082	0.505622	0.43282	AP2A1/MTCL2	2
GO:0061900	glial cell activation	2/279	59/18805	0.0338983	2.28479	1.21295	0.218082	0.505622	0.43282	CALHM2/LRP1	2
GO:0003333	amino acid transmembrane transport	3/279	109/18805	0.0275229	1.85509	1.09871	0.220036	0.505622	0.43282	SLC6A6/SLC6A9/SFXN3	3
GO:0060079	excitatory postsynaptic potential	3/279	109/18805	0.0275229	1.85509	1.09871	0.220036	0.505622	0.43282	DRD2/NLGN2/DMPK	3
GO:0060761	negative regulation of response to cytokine stimulus	3/279	109/18805	0.0275229	1.85509	1.09871	0.220036	0.505622	0.43282	MAPK7/CAV1/PXDN	3
GO:0000723	telomere maintenance	4/279	162/18805	0.0246914	1.66423	1.04197	0.220512	0.505622	0.43282	LMNA/RTEL1/SMG6/TNKS1BP1	4
GO:0032102	negative regulation of response to external stimulus	9/279	448/18805	0.0200893	1.35405	0.930754	0.222854	0.505622	0.43282	MAPKBP1/TNFRSF1A/DRD2/MAPK7/PDGFB/CRK/PLAUR/PLXNA3/PTPRS	9
GO:0001541	ovarian follicle development	2/279	60/18805	0.0333333	2.24671	1.18696	0.223547	0.505622	0.43282	MMP14/MMP2	2
GO:0048168	regulation of neuronal synaptic plasticity	2/279	60/18805	0.0333333	2.24671	1.18696	0.223547	0.505622	0.43282	DRD2/DBN1	2
GO:0050850	positive regulation of calcium-mediated signaling	2/279	60/18805	0.0333333	2.24671	1.18696	0.223547	0.505622	0.43282	CDH13/PDGFRB	2
GO:0050881	musculoskeletal movement	2/279	60/18805	0.0333333	2.24671	1.18696	0.223547	0.505622	0.43282	MAP1A/DMPK	2
GO:0055008	cardiac muscle tissue morphogenesis	2/279	60/18805	0.0333333	2.24671	1.18696	0.223547	0.505622	0.43282	FOXC2/EDNRA	2
GO:0050679	positive regulation of epithelial cell proliferation	5/279	218/18805	0.0229358	1.5459	0.994894	0.223671	0.505622	0.43282	APLNR/PDGFB/CDH13/FGFR1/HSPG2	5
GO:0010586	miRNA metabolic process	3/279	110/18805	0.0272727	1.83822	1.082	0.223927	0.505622	0.43282	PDGFB/NFATC4/NOTCH3	3
GO:0090398	cellular senescence	3/279	110/18805	0.0272727	1.83822	1.082	0.223927	0.505622	0.43282	NUAK1/LMNA/MNT	3
GO:0001574	ganglioside biosynthetic process	1/279	17/18805	0.0588235	3.96479	1.50077	0.224478	0.505622	0.43282	ST3GAL2	1
GO:0002076	osteoblast development	1/279	17/18805	0.0588235	3.96479	1.50077	0.224478	0.505622	0.43282	GLI2	1
GO:0006895	Golgi to endosome transport	1/279	17/18805	0.0588235	3.96479	1.50077	0.224478	0.505622	0.43282	AP2A1	1
GO:0008228	opsonization	1/279	17/18805	0.0588235	3.96479	1.50077	0.224478	0.505622	0.43282	SPON2	1
GO:0014841	skeletal muscle satellite cell proliferation	1/279	17/18805	0.0588235	3.96479	1.50077	0.224478	0.505622	0.43282	SIX5	1
GO:0015816	glycine transport	1/279	17/18805	0.0588235	3.96479	1.50077	0.224478	0.505622	0.43282	SLC6A9	1
GO:0021535	cell migration in hindbrain	1/279	17/18805	0.0588235	3.96479	1.50077	0.224478	0.505622	0.43282	FLNA	1
GO:0030202	heparin proteoglycan metabolic process	1/279	17/18805	0.0588235	3.96479	1.50077	0.224478	0.505622	0.43282	EDNRA	1
GO:0030728	ovulation	1/279	17/18805	0.0588235	3.96479	1.50077	0.224478	0.505622	0.43282	MMP2	1
GO:0032604	granulocyte macrophage colony-stimulating factor production	1/279	17/18805	0.0588235	3.96479	1.50077	0.224478	0.505622	0.43282	PAEP	1
GO:0032645	regulation of granulocyte macrophage colony-stimulating factor production	1/279	17/18805	0.0588235	3.96479	1.50077	0.224478	0.505622	0.43282	PAEP	1
GO:0033623	regulation of integrin activation	1/279	17/18805	0.0588235	3.96479	1.50077	0.224478	0.505622	0.43282	PIEZO1	1
GO:0034392	negative regulation of smooth muscle cell apoptotic process	1/279	17/18805	0.0588235	3.96479	1.50077	0.224478	0.505622	0.43282	MAPK7	1
GO:0035641	locomotory exploration behavior	1/279	17/18805	0.0588235	3.96479	1.50077	0.224478	0.505622	0.43282	NLGN2	1
GO:0036166	phenotypic switching	1/279	17/18805	0.0588235	3.96479	1.50077	0.224478	0.505622	0.43282	PDGFB	1
GO:0045579	positive regulation of B cell differentiation	1/279	17/18805	0.0588235	3.96479	1.50077	0.224478	0.505622	0.43282	MMP14	1
GO:0045651	positive regulation of macrophage differentiation	1/279	17/18805	0.0588235	3.96479	1.50077	0.224478	0.505622	0.43282	ROR2	1
GO:0048532	anatomical structure arrangement	1/279	17/18805	0.0588235	3.96479	1.50077	0.224478	0.505622	0.43282	PLXNA3	1
GO:0050802	circadian sleep/wake cycle, sleep	1/279	17/18805	0.0588235	3.96479	1.50077	0.224478	0.505622	0.43282	DRD2	1
GO:0055091	phospholipid homeostasis	1/279	17/18805	0.0588235	3.96479	1.50077	0.224478	0.505622	0.43282	RCN3	1
GO:0061548	ganglion development	1/279	17/18805	0.0588235	3.96479	1.50077	0.224478	0.505622	0.43282	TUBB3	1
GO:0070254	mucus secretion	1/279	17/18805	0.0588235	3.96479	1.50077	0.224478	0.505622	0.43282	ANO1	1
GO:0071360	cellular response to exogenous dsRNA	1/279	17/18805	0.0588235	3.96479	1.50077	0.224478	0.505622	0.43282	CAV1	1
GO:0071732	cellular response to nitric oxide	1/279	17/18805	0.0588235	3.96479	1.50077	0.224478	0.505622	0.43282	CRK	1
GO:0080154	regulation of fertilization	1/279	17/18805	0.0588235	3.96479	1.50077	0.224478	0.505622	0.43282	MYH9	1
GO:0090136	epithelial cell-cell adhesion	1/279	17/18805	0.0588235	3.96479	1.50077	0.224478	0.505622	0.43282	ITGB5	1
GO:0097091	synaptic vesicle clustering	1/279	17/18805	0.0588235	3.96479	1.50077	0.224478	0.505622	0.43282	NLGN2	1
GO:0141161	regulation of cAMP/PKA signal transduction	1/279	17/18805	0.0588235	3.96479	1.50077	0.224478	0.505622	0.43282	MC1R	1
GO:1900119	positive regulation of execution phase of apoptosis	1/279	17/18805	0.0588235	3.96479	1.50077	0.224478	0.505622	0.43282	TNFRSF1A	1
GO:1901550	regulation of endothelial cell development	1/279	17/18805	0.0588235	3.96479	1.50077	0.224478	0.505622	0.43282	TNFRSF1A	1
GO:1902969	mitotic DNA replication	1/279	17/18805	0.0588235	3.96479	1.50077	0.224478	0.505622	0.43282	FGFR1	1
GO:1903140	regulation of establishment of endothelial barrier	1/279	17/18805	0.0588235	3.96479	1.50077	0.224478	0.505622	0.43282	TNFRSF1A	1
GO:1903817	negative regulation of voltage-gated potassium channel activity	1/279	17/18805	0.0588235	3.96479	1.50077	0.224478	0.505622	0.43282	CAV1	1
GO:2001212	regulation of vasculogenesis	1/279	17/18805	0.0588235	3.96479	1.50077	0.224478	0.505622	0.43282	RRAS	1
GO:0044706	multi-multicellular organism process	5/279	219/18805	0.0228311	1.53885	0.984305	0.226365	0.509519	0.436155	CAPN2/ITGA5/FBLN1/HSPG2/MMP2	5
GO:0006892	post-Golgi vesicle-mediated transport	3/279	111/18805	0.027027	1.82166	1.06546	0.227831	0.512106	0.43837	AP2A1/LLGL1/OSBPL5	3
GO:0035249	synaptic transmission, glutamatergic	3/279	111/18805	0.027027	1.82166	1.06546	0.227831	0.512106	0.43837	DRD2/ROR2/NLGN2	3
GO:0010658	striated muscle cell apoptotic process	2/279	61/18805	0.0327869	2.20988	1.16148	0.229022	0.513004	0.439139	CAPN2/SFRP2	2
GO:0032233	positive regulation of actin filament bundle assembly	2/279	61/18805	0.0327869	2.20988	1.16148	0.229022	0.513004	0.439139	FLNA/PPM1F	2
GO:0051293	establishment of spindle localization	2/279	61/18805	0.0327869	2.20988	1.16148	0.229022	0.513004	0.439139	MYH9/LLGL1	2
GO:0071867	response to monoamine	2/279	61/18805	0.0327869	2.20988	1.16148	0.229022	0.513004	0.439139	FLNA/DRD2	2
GO:0071869	response to catecholamine	2/279	61/18805	0.0327869	2.20988	1.16148	0.229022	0.513004	0.439139	FLNA/DRD2	2
GO:0071322	cellular response to carbohydrate stimulus	4/279	165/18805	0.0242424	1.63397	1.00375	0.229959	0.51439	0.440325	RAB11FIP5/ANO1/RAB11B/COL1A1	4
GO:0072331	signal transduction by p53 class mediator	4/279	165/18805	0.0242424	1.63397	1.00375	0.229959	0.51439	0.440325	NUAK1/BDKRB2/PHLDA3/HIC1	4
GO:0014013	regulation of gliogenesis	3/279	112/18805	0.0267857	1.8054	1.0491	0.231748	0.514738	0.440623	NTN1/CLCF1/TENM4	3
GO:0032204	regulation of telomere maintenance	3/279	112/18805	0.0267857	1.8054	1.0491	0.231748	0.514738	0.440623	LMNA/RTEL1/SMG6	3
GO:0009410	response to xenobiotic stimulus	9/279	453/18805	0.0198675	1.3391	0.896547	0.232131	0.514738	0.440623	DRD2/PPM1F/GNA12/SFRP2/COL1A1/HSPG2/MMP2/COL6A1/COL18A1	9
GO:0007004	telomere maintenance via telomerase	2/279	62/18805	0.0322581	2.17424	1.1365	0.234507	0.514738	0.440623	SMG6/TNKS1BP1	2
GO:0010324	membrane invagination	2/279	62/18805	0.0322581	2.17424	1.1365	0.234507	0.514738	0.440623	MYH9/GSN	2
GO:0022029	telencephalon cell migration	2/279	62/18805	0.0322581	2.17424	1.1365	0.234507	0.514738	0.440623	DRD2/COL3A1	2
GO:0045599	negative regulation of fat cell differentiation	2/279	62/18805	0.0322581	2.17424	1.1365	0.234507	0.514738	0.440623	TRIO/TGFB1I1	2
GO:0051785	positive regulation of nuclear division	2/279	62/18805	0.0322581	2.17424	1.1365	0.234507	0.514738	0.440623	PDGFB/PDGFRB	2
GO:0051932	synaptic transmission, GABAergic	2/279	62/18805	0.0322581	2.17424	1.1365	0.234507	0.514738	0.440623	DRD2/NLGN2	2
GO:0090277	positive regulation of peptide hormone secretion	3/279	113/18805	0.0265487	1.78942	1.03289	0.235678	0.514738	0.440623	DRD2/ANO1/NLGN2	3
GO:1902476	chloride transmembrane transport	3/279	113/18805	0.0265487	1.78942	1.03289	0.235678	0.514738	0.440623	ANO8/ANO1/SLC12A4	3
GO:0003159	morphogenesis of an endothelium	1/279	18/18805	0.0555556	3.74452	1.42959	0.235994	0.514738	0.440623	ADAMTS12	1
GO:0006103	2-oxoglutarate metabolic process	1/279	18/18805	0.0555556	3.74452	1.42959	0.235994	0.514738	0.440623	COL6A1	1
GO:0010544	negative regulation of platelet activation	1/279	18/18805	0.0555556	3.74452	1.42959	0.235994	0.514738	0.440623	PDGFB	1
GO:0010612	regulation of cardiac muscle adaptation	1/279	18/18805	0.0555556	3.74452	1.42959	0.235994	0.514738	0.440623	LMNA	1
GO:0010715	regulation of extracellular matrix disassembly	1/279	18/18805	0.0555556	3.74452	1.42959	0.235994	0.514738	0.440623	LRP1	1
GO:0010755	regulation of plasminogen activation	1/279	18/18805	0.0555556	3.74452	1.42959	0.235994	0.514738	0.440623	PLAUR	1
GO:0021511	spinal cord patterning	1/279	18/18805	0.0555556	3.74452	1.42959	0.235994	0.514738	0.440623	GLI2	1
GO:0032274	gonadotropin secretion	1/279	18/18805	0.0555556	3.74452	1.42959	0.235994	0.514738	0.440623	NIBAN2	1
GO:0032328	alanine transport	1/279	18/18805	0.0555556	3.74452	1.42959	0.235994	0.514738	0.440623	SLC6A6	1
GO:0034112	positive regulation of homotypic cell-cell adhesion	1/279	18/18805	0.0555556	3.74452	1.42959	0.235994	0.514738	0.440623	PLAUR	1
GO:0042339	keratan sulfate proteoglycan metabolic process	1/279	18/18805	0.0555556	3.74452	1.42959	0.235994	0.514738	0.440623	ST3GAL2	1
GO:0043217	myelin maintenance	1/279	18/18805	0.0555556	3.74452	1.42959	0.235994	0.514738	0.440623	PLEC	1
GO:0045475	locomotor rhythm	1/279	18/18805	0.0555556	3.74452	1.42959	0.235994	0.514738	0.440623	ZFHX3	1
GO:0046851	negative regulation of bone remodeling	1/279	18/18805	0.0555556	3.74452	1.42959	0.235994	0.514738	0.440623	TMEM119	1
GO:0048368	lateral mesoderm development	1/279	18/18805	0.0555556	3.74452	1.42959	0.235994	0.514738	0.440623	FGFR1	1
GO:0051917	regulation of fibrinolysis	1/279	18/18805	0.0555556	3.74452	1.42959	0.235994	0.514738	0.440623	PLAUR	1
GO:0055119	relaxation of cardiac muscle	1/279	18/18805	0.0555556	3.74452	1.42959	0.235994	0.514738	0.440623	GSN	1
GO:0061154	endothelial tube morphogenesis	1/279	18/18805	0.0555556	3.74452	1.42959	0.235994	0.514738	0.440623	ADAMTS12	1
GO:0071371	cellular response to gonadotropin stimulus	1/279	18/18805	0.0555556	3.74452	1.42959	0.235994	0.514738	0.440623	EDNRA	1
GO:0071895	odontoblast differentiation	1/279	18/18805	0.0555556	3.74452	1.42959	0.235994	0.514738	0.440623	FAM20C	1
GO:0072578	neurotransmitter-gated ion channel clustering	1/279	18/18805	0.0555556	3.74452	1.42959	0.235994	0.514738	0.440623	NLGN2	1
GO:0090494	dopamine uptake	1/279	18/18805	0.0555556	3.74452	1.42959	0.235994	0.514738	0.440623	DRD2	1
GO:0097494	regulation of vesicle size	1/279	18/18805	0.0555556	3.74452	1.42959	0.235994	0.514738	0.440623	DNM1	1
GO:1903242	regulation of cardiac muscle hypertrophy in response to stress	1/279	18/18805	0.0555556	3.74452	1.42959	0.235994	0.514738	0.440623	LMNA	1
GO:1990403	embryonic brain development	1/279	18/18805	0.0555556	3.74452	1.42959	0.235994	0.514738	0.440623	MEGF8	1
GO:2001224	positive regulation of neuron migration	1/279	18/18805	0.0555556	3.74452	1.42959	0.235994	0.514738	0.440623	FLNA	1
GO:1902904	negative regulation of supramolecular fiber organization	4/279	167/18805	0.0239521	1.61441	0.978701	0.236313	0.515085	0.44092	ARPIN/GSN/KANK2/HSPG2	4
GO:0009755	hormone-mediated signaling pathway	5/279	223/18805	0.0224215	1.51124	0.942475	0.237238	0.516407	0.442052	HEYL/MN1/ACTN4/KANK2/PMEPA1	5
GO:0048167	regulation of synaptic plasticity	5/279	223/18805	0.0224215	1.51124	0.942475	0.237238	0.516407	0.442052	DRD2/CALHM2/DBN1/MAP1A/NFATC4	5
GO:0045445	myoblast differentiation	3/279	114/18805	0.0263158	1.77372	1.01685	0.239619	0.52124	0.446189	ZFHX3/LGALS1/PLEC	3
GO:0006940	regulation of smooth muscle contraction	2/279	63/18805	0.031746	2.13973	1.11199	0.239998	0.521365	0.446296	DAPK3/CAV1	2
GO:0033059	cellular pigmentation	2/279	63/18805	0.031746	2.13973	1.11199	0.239998	0.521365	0.446296	SHROOM2/RAB11B	2
GO:0007584	response to nutrient	4/279	169/18805	0.0236686	1.5953	0.95398	0.242708	0.523346	0.447992	MN1/KANK2/SFRP2/COL1A1	4
GO:0002793	positive regulation of peptide secretion	3/279	115/18805	0.026087	1.7583	1.00097	0.243572	0.523346	0.447992	DRD2/ANO1/NLGN2	3
GO:0005976	polysaccharide metabolic process	3/279	115/18805	0.026087	1.7583	1.00097	0.243572	0.523346	0.447992	PDGFB/CHPF/AP2A1	3
GO:0042326	negative regulation of phosphorylation	5/279	226/18805	0.0221239	1.49118	0.911637	0.245487	0.523346	0.447992	PPM1F/CAV1/AKT1S1/SFRP2/FBLN1	5
GO:1903828	negative regulation of protein localization	5/279	226/18805	0.0221239	1.49118	0.911637	0.245487	0.523346	0.447992	DRD2/RAB11FIP5/PPM1F/LRRC15/MAP1A	5
GO:0009311	oligosaccharide metabolic process	2/279	64/18805	0.03125	2.10629	1.08793	0.245496	0.523346	0.447992	ST3GAL2/TREH	2
GO:0051058	negative regulation of small GTPase mediated signal transduction	2/279	64/18805	0.03125	2.10629	1.08793	0.245496	0.523346	0.447992	KCTD10/RIPOR1	2
GO:0097479	synaptic vesicle localization	2/279	64/18805	0.03125	2.10629	1.08793	0.245496	0.523346	0.447992	NLGN2/DNM1	2
GO:1903670	regulation of sprouting angiogenesis	2/279	64/18805	0.03125	2.10629	1.08793	0.245496	0.523346	0.447992	ITGA5/CREB3L1	2
GO:0003417	growth plate cartilage development	1/279	19/18805	0.0526316	3.54744	1.36333	0.24734	0.523346	0.447992	THBS3	1
GO:0007190	activation of adenylate cyclase activity	1/279	19/18805	0.0526316	3.54744	1.36333	0.24734	0.523346	0.447992	EDNRA	1
GO:0007625	grooming behavior	1/279	19/18805	0.0526316	3.54744	1.36333	0.24734	0.523346	0.447992	DRD2	1
GO:0010421	hydrogen peroxide-mediated programmed cell death	1/279	19/18805	0.0526316	3.54744	1.36333	0.24734	0.523346	0.447992	STK25	1
GO:0014819	regulation of skeletal muscle contraction	1/279	19/18805	0.0526316	3.54744	1.36333	0.24734	0.523346	0.447992	DMPK	1
GO:0020027	hemoglobin metabolic process	1/279	19/18805	0.0526316	3.54744	1.36333	0.24734	0.523346	0.447992	SLC6A9	1
GO:0030206	chondroitin sulfate biosynthetic process	1/279	19/18805	0.0526316	3.54744	1.36333	0.24734	0.523346	0.447992	CHPF	1
GO:0030949	positive regulation of vascular endothelial growth factor receptor signaling pathway	1/279	19/18805	0.0526316	3.54744	1.36333	0.24734	0.523346	0.447992	ITGA5	1
GO:0031643	positive regulation of myelination	1/279	19/18805	0.0526316	3.54744	1.36333	0.24734	0.523346	0.447992	TENM4	1
GO:0032026	response to magnesium ion	1/279	19/18805	0.0526316	3.54744	1.36333	0.24734	0.523346	0.447992	RYR3	1
GO:0035372	protein localization to microtubule	1/279	19/18805	0.0526316	3.54744	1.36333	0.24734	0.523346	0.447992	MAP1A	1
GO:0036035	osteoclast development	1/279	19/18805	0.0526316	3.54744	1.36333	0.24734	0.523346	0.447992	FAM20C	1
GO:0042749	regulation of circadian sleep/wake cycle	1/279	19/18805	0.0526316	3.54744	1.36333	0.24734	0.523346	0.447992	DRD2	1
GO:0045217	cell-cell junction maintenance	1/279	19/18805	0.0526316	3.54744	1.36333	0.24734	0.523346	0.447992	NLGN2	1
GO:0045721	negative regulation of gluconeogenesis	1/279	19/18805	0.0526316	3.54744	1.36333	0.24734	0.523346	0.447992	MTCL2	1
GO:0045945	positive regulation of transcription by RNA polymerase III	1/279	19/18805	0.0526316	3.54744	1.36333	0.24734	0.523346	0.447992	MYO1C	1
GO:0055064	chloride ion homeostasis	1/279	19/18805	0.0526316	3.54744	1.36333	0.24734	0.523346	0.447992	SLC12A4	1
GO:0060977	coronary vasculature morphogenesis	1/279	19/18805	0.0526316	3.54744	1.36333	0.24734	0.523346	0.447992	PDGFRB	1
GO:0071218	cellular response to misfolded protein	1/279	19/18805	0.0526316	3.54744	1.36333	0.24734	0.523346	0.447992	CAV1	1
GO:0071318	cellular response to ATP	1/279	19/18805	0.0526316	3.54744	1.36333	0.24734	0.523346	0.447992	RYR3	1
GO:0090493	catecholamine uptake	1/279	19/18805	0.0526316	3.54744	1.36333	0.24734	0.523346	0.447992	DRD2	1
GO:0097320	plasma membrane tubulation	1/279	19/18805	0.0526316	3.54744	1.36333	0.24734	0.523346	0.447992	EHD2	1
GO:0098543	detection of other organism	1/279	19/18805	0.0526316	3.54744	1.36333	0.24734	0.523346	0.447992	SSC5D	1
GO:0098751	bone cell development	1/279	19/18805	0.0526316	3.54744	1.36333	0.24734	0.523346	0.447992	FAM20C	1
GO:1902170	cellular response to reactive nitrogen species	1/279	19/18805	0.0526316	3.54744	1.36333	0.24734	0.523346	0.447992	CRK	1
GO:1902548	negative regulation of cellular response to vascular endothelial growth factor stimulus	1/279	19/18805	0.0526316	3.54744	1.36333	0.24734	0.523346	0.447992	ADAMTS12	1
GO:1904037	positive regulation of epithelial cell apoptotic process	1/279	19/18805	0.0526316	3.54744	1.36333	0.24734	0.523346	0.447992	GSN	1
GO:1904294	positive regulation of ERAD pathway	1/279	19/18805	0.0526316	3.54744	1.36333	0.24734	0.523346	0.447992	CAV1	1
GO:1904505	regulation of telomere maintenance in response to DNA damage	1/279	19/18805	0.0526316	3.54744	1.36333	0.24734	0.523346	0.447992	RTEL1	1
GO:1905906	regulation of amyloid fibril formation	1/279	19/18805	0.0526316	3.54744	1.36333	0.24734	0.523346	0.447992	HSPG2	1
GO:0018958	phenol-containing compound metabolic process	3/279	116/18805	0.0258621	1.74314	0.985243	0.247535	0.523346	0.447992	DRD2/EDNRA/MC1R	3
GO:0090263	positive regulation of canonical Wnt signaling pathway	3/279	116/18805	0.0258621	1.74314	0.985243	0.247535	0.523346	0.447992	DAPK3/SFRP2/COL1A1	3
GO:0010721	negative regulation of cell development	6/279	285/18805	0.0210526	1.41898	0.874639	0.249555	0.527273	0.451354	NTN1/PAEP/PLXNA3/NFATC4/PTPRS/LGALS1	6
GO:0001756	somitogenesis	2/279	65/18805	0.0307692	2.07389	1.06431	0.250999	0.527775	0.451783	FOXC2/SFRP2	2
GO:0001947	heart looping	2/279	65/18805	0.0307692	2.07389	1.06431	0.250999	0.527775	0.451783	APLNR/MICAL2	2
GO:0021545	cranial nerve development	2/279	65/18805	0.0307692	2.07389	1.06431	0.250999	0.527775	0.451783	PLXNA3/ACKR3	2
GO:0021885	forebrain cell migration	2/279	65/18805	0.0307692	2.07389	1.06431	0.250999	0.527775	0.451783	DRD2/COL3A1	2
GO:0048814	regulation of dendrite morphogenesis	2/279	65/18805	0.0307692	2.07389	1.06431	0.250999	0.527775	0.451783	DBN1/NFATC4	2
GO:0071715	icosanoid transport	2/279	65/18805	0.0307692	2.07389	1.06431	0.250999	0.527775	0.451783	DRD2/BDKRB2	2
GO:2001244	positive regulation of intrinsic apoptotic signaling pathway	2/279	65/18805	0.0307692	2.07389	1.06431	0.250999	0.527775	0.451783	CAV1/MMP2	2
GO:0042391	regulation of membrane potential	9/279	463/18805	0.0194384	1.31018	0.829308	0.251096	0.527775	0.451783	FLNA/DRD2/CAV1/SCN4B/NLGN2/PIEZO1/CACNA1C/DMPK/COL6A1	9
GO:0001678	intracellular glucose homeostasis	4/279	172/18805	0.0232558	1.56748	0.9175	0.252373	0.530115	0.453786	RAB11FIP5/ANO1/RAB11B/COL1A1	4
GO:0043410	positive regulation of MAPK cascade	9/279	464/18805	0.0193966	1.30736	0.822668	0.253021	0.531131	0.454656	STK25/MAPKBP1/MAP3K10/DRD2/PDGFB/FGFR1/CRK/ACKR3/PDGFRB	9
GO:0022037	metencephalon development	3/279	118/18805	0.0254237	1.7136	0.954245	0.255491	0.531308	0.454807	GLI2/CRK/PTPRS	3
GO:0099565	chemical synaptic transmission, postsynaptic	3/279	118/18805	0.0254237	1.7136	0.954245	0.255491	0.531308	0.454807	DRD2/NLGN2/DMPK	3
GO:1903076	regulation of protein localization to plasma membrane	3/279	118/18805	0.0254237	1.7136	0.954245	0.255491	0.531308	0.454807	LRRC15/LRP1/MMP14	3
GO:0015698	inorganic anion transport	4/279	173/18805	0.0231214	1.55841	0.905496	0.255613	0.531308	0.454807	ANO8/ANO1/FGFR1/SLC12A4	4
GO:0045744	negative regulation of G protein-coupled receptor signaling pathway	2/279	66/18805	0.030303	2.04247	1.04111	0.256505	0.531308	0.454807	APLNR/DRD2	2
GO:0051289	protein homotetramerization	2/279	66/18805	0.030303	2.04247	1.04111	0.256505	0.531308	0.454807	RYR3/DNM1	2
GO:0051653	spindle localization	2/279	66/18805	0.030303	2.04247	1.04111	0.256505	0.531308	0.454807	MYH9/LLGL1	2
GO:1905330	regulation of morphogenesis of an epithelium	2/279	66/18805	0.030303	2.04247	1.04111	0.256505	0.531308	0.454807	FGFR1/ADAMTS12	2
GO:2000351	regulation of endothelial cell apoptotic process	2/279	66/18805	0.030303	2.04247	1.04111	0.256505	0.531308	0.454807	MAPK7/CD248	2
GO:0010038	response to metal ion	7/279	347/18805	0.0201729	1.35968	0.829906	0.257609	0.531308	0.454807	RYR3/DRD2/CAV1/SOD3/CYBRD1/LOXL2/NFATC4	7
GO:0010522	regulation of calcium ion transport into cytosol	1/279	20/18805	0.05	3.37007	1.30139	0.258519	0.531308	0.454807	CAV1	1
GO:0010663	positive regulation of striated muscle cell apoptotic process	1/279	20/18805	0.05	3.37007	1.30139	0.258519	0.531308	0.454807	CAPN2	1
GO:0010666	positive regulation of cardiac muscle cell apoptotic process	1/279	20/18805	0.05	3.37007	1.30139	0.258519	0.531308	0.454807	CAPN2	1
GO:0015812	gamma-aminobutyric acid transport	1/279	20/18805	0.05	3.37007	1.30139	0.258519	0.531308	0.454807	SLC6A6	1
GO:0022410	circadian sleep/wake cycle process	1/279	20/18805	0.05	3.37007	1.30139	0.258519	0.531308	0.454807	DRD2	1
GO:0032332	positive regulation of chondrocyte differentiation	1/279	20/18805	0.05	3.37007	1.30139	0.258519	0.531308	0.454807	LOXL2	1
GO:0043129	surfactant homeostasis	1/279	20/18805	0.05	3.37007	1.30139	0.258519	0.531308	0.454807	RCN3	1
GO:0043949	regulation of cAMP-mediated signaling	1/279	20/18805	0.05	3.37007	1.30139	0.258519	0.531308	0.454807	APLNR	1
GO:0048266	behavioral response to pain	1/279	20/18805	0.05	3.37007	1.30139	0.258519	0.531308	0.454807	CAPN2	1
GO:0048268	clathrin coat assembly	1/279	20/18805	0.05	3.37007	1.30139	0.258519	0.531308	0.454807	DNM1	1
GO:0048311	mitochondrion distribution	1/279	20/18805	0.05	3.37007	1.30139	0.258519	0.531308	0.454807	PKD1	1
GO:0051580	regulation of neurotransmitter uptake	1/279	20/18805	0.05	3.37007	1.30139	0.258519	0.531308	0.454807	DRD2	1
GO:0060353	regulation of cell adhesion molecule production	1/279	20/18805	0.05	3.37007	1.30139	0.258519	0.531308	0.454807	CAV1	1
GO:0061003	positive regulation of dendritic spine morphogenesis	1/279	20/18805	0.05	3.37007	1.30139	0.258519	0.531308	0.454807	DBN1	1
GO:0090201	negative regulation of release of cytochrome c from mitochondria	1/279	20/18805	0.05	3.37007	1.30139	0.258519	0.531308	0.454807	LMNA	1
GO:0097154	GABAergic neuron differentiation	1/279	20/18805	0.05	3.37007	1.30139	0.258519	0.531308	0.454807	DRD2	1
GO:0097254	renal tubular secretion	1/279	20/18805	0.05	3.37007	1.30139	0.258519	0.531308	0.454807	DRD2	1
GO:0097284	hepatocyte apoptotic process	1/279	20/18805	0.05	3.37007	1.30139	0.258519	0.531308	0.454807	GSN	1
GO:1900037	regulation of cellular response to hypoxia	1/279	20/18805	0.05	3.37007	1.30139	0.258519	0.531308	0.454807	DRD2	1
GO:1900221	regulation of amyloid-beta clearance	1/279	20/18805	0.05	3.37007	1.30139	0.258519	0.531308	0.454807	LRP1	1
GO:1900424	regulation of defense response to bacterium	1/279	20/18805	0.05	3.37007	1.30139	0.258519	0.531308	0.454807	MAPKBP1	1
GO:1902236	negative regulation of endoplasmic reticulum stress-induced intrinsic apoptotic signaling pathway	1/279	20/18805	0.05	3.37007	1.30139	0.258519	0.531308	0.454807	CREB3L1	1
GO:2000679	positive regulation of transcription regulatory region DNA binding	1/279	20/18805	0.05	3.37007	1.30139	0.258519	0.531308	0.454807	NIBAN2	1
GO:0030518	nuclear receptor-mediated steroid hormone signaling pathway	3/279	119/18805	0.0252101	1.6992	0.938967	0.259482	0.53295	0.456213	HEYL/KANK2/PMEPA1	3
GO:0006893	Golgi to plasma membrane transport	2/279	67/18805	0.0298507	2.01198	1.01832	0.262013	0.53447	0.457514	LLGL1/OSBPL5	2
GO:0015909	long-chain fatty acid transport	2/279	67/18805	0.0298507	2.01198	1.01832	0.262013	0.53447	0.457514	DRD2/BDKRB2	2
GO:0032922	circadian regulation of gene expression	2/279	67/18805	0.0298507	2.01198	1.01832	0.262013	0.53447	0.457514	ZFHX3/DRD2	2
GO:0042058	regulation of epidermal growth factor receptor signaling pathway	2/279	67/18805	0.0298507	2.01198	1.01832	0.262013	0.53447	0.457514	CDH13/PLAUR	2
GO:0045185	maintenance of protein location	2/279	67/18805	0.0298507	2.01198	1.01832	0.262013	0.53447	0.457514	CAV1/DBN1	2
GO:0071300	cellular response to retinoic acid	2/279	67/18805	0.0298507	2.01198	1.01832	0.262013	0.53447	0.457514	DRD2/COL1A1	2
GO:2000630	positive regulation of miRNA metabolic process	2/279	67/18805	0.0298507	2.01198	1.01832	0.262013	0.53447	0.457514	PDGFB/NOTCH3	2
GO:0006820	monoatomic anion transport	4/279	175/18805	0.0228571	1.5406	0.881715	0.262118	0.53447	0.457514	ANO8/ANO1/RAB11B/SLC12A4	4
GO:0006937	regulation of muscle contraction	4/279	175/18805	0.0228571	1.5406	0.881715	0.262118	0.53447	0.457514	DAPK3/CAV1/CACNA1C/DMPK	4
GO:0060041	retina development in camera-type eye	4/279	175/18805	0.0228571	1.5406	0.881715	0.262118	0.53447	0.457514	COL4A1/SDK1/NECTIN1/PDGFRB	4
GO:1903169	regulation of calcium ion transmembrane transport	4/279	175/18805	0.0228571	1.5406	0.881715	0.262118	0.53447	0.457514	APLNR/CAV1/AHNAK/CACNA1C	4
GO:0048588	developmental cell growth	5/279	232/18805	0.0215517	1.45262	0.851276	0.262202	0.53447	0.457514	NTN1/EDNRA/MEGF8/PLXNA3/PTPRS	5
GO:0015695	organic cation transport	3/279	120/18805	0.025	1.68504	0.923834	0.263481	0.53674	0.459457	SLC6A6/SLC6A9/SFXN3	3
GO:0046661	male sex differentiation	4/279	176/18805	0.0227273	1.53185	0.869937	0.265383	0.537569	0.460167	FLNA/ROR2/SFRP2/MMP14	4
GO:0034341	response to type II interferon	3/279	121/18805	0.0247934	1.67111	0.908841	0.267489	0.537569	0.460167	DAPK3/GSN/MYO1C	3
GO:0042303	molting cycle	3/279	121/18805	0.0247934	1.67111	0.908841	0.267489	0.537569	0.460167	GLI2/ALX4/COL6A1	3
GO:0042633	hair cycle	3/279	121/18805	0.0247934	1.67111	0.908841	0.267489	0.537569	0.460167	GLI2/ALX4/COL6A1	3
GO:0032414	positive regulation of ion transmembrane transporter activity	2/279	68/18805	0.0294118	1.9824	0.995926	0.267521	0.537569	0.460167	EDNRA/ACTN4	2
GO:0051057	positive regulation of small GTPase mediated signal transduction	2/279	68/18805	0.0294118	1.9824	0.995926	0.267521	0.537569	0.460167	CRK/COL3A1	2
GO:0001508	action potential	4/279	177/18805	0.0225989	1.5232	0.858232	0.268655	0.537569	0.460167	FLNA/CAV1/SCN4B/CACNA1C	4
GO:0050680	negative regulation of epithelial cell proliferation	4/279	177/18805	0.0225989	1.5232	0.858232	0.268655	0.537569	0.460167	DRD2/SPARC/CAV1/SFRP2	4
GO:0050806	positive regulation of synaptic transmission	4/279	177/18805	0.0225989	1.5232	0.858232	0.268655	0.537569	0.460167	DRD2/ROR2/NLGN2/NFATC4	4
GO:1902905	positive regulation of supramolecular fiber organization	4/279	177/18805	0.0225989	1.5232	0.858232	0.268655	0.537569	0.460167	FLNA/PPM1F/GSN/COLGALT1	4
GO:0051054	positive regulation of DNA metabolic process	6/279	293/18805	0.0204778	1.38023	0.804998	0.26948	0.537569	0.460167	CLCF1/GLI2/PDGFB/FGFR1/RTEL1/PDGFRB	6
GO:0007213	G protein-coupled acetylcholine receptor signaling pathway	1/279	21/18805	0.047619	3.20959	1.24327	0.269531	0.537569	0.460167	AGRN	1
GO:0007413	axonal fasciculation	1/279	21/18805	0.047619	3.20959	1.24327	0.269531	0.537569	0.460167	MEGF8	1
GO:0010800	positive regulation of peptidyl-threonine phosphorylation	1/279	21/18805	0.047619	3.20959	1.24327	0.269531	0.537569	0.460167	TNKS1BP1	1
GO:0032402	melanosome transport	1/279	21/18805	0.047619	3.20959	1.24327	0.269531	0.537569	0.460167	RAB11B	1
GO:0038166	angiotensin-activated signaling pathway	1/279	21/18805	0.047619	3.20959	1.24327	0.269531	0.537569	0.460167	CAV1	1
GO:0042359	vitamin D metabolic process	1/279	21/18805	0.047619	3.20959	1.24327	0.269531	0.537569	0.460167	FGFR1	1
GO:0045623	negative regulation of T-helper cell differentiation	1/279	21/18805	0.047619	3.20959	1.24327	0.269531	0.537569	0.460167	LGALS1	1
GO:0046596	regulation of viral entry into host cell	1/279	21/18805	0.047619	3.20959	1.24327	0.269531	0.537569	0.460167	LGALS1	1
GO:0048535	lymph node development	1/279	21/18805	0.047619	3.20959	1.24327	0.269531	0.537569	0.460167	CD248	1
GO:0048670	regulation of collateral sprouting	1/279	21/18805	0.047619	3.20959	1.24327	0.269531	0.537569	0.460167	PTPRS	1
GO:0050849	negative regulation of calcium-mediated signaling	1/279	21/18805	0.047619	3.20959	1.24327	0.269531	0.537569	0.460167	MAPK7	1
GO:0050965	detection of temperature stimulus involved in sensory perception of pain	1/279	21/18805	0.047619	3.20959	1.24327	0.269531	0.537569	0.460167	ANO1	1
GO:0051788	response to misfolded protein	1/279	21/18805	0.047619	3.20959	1.24327	0.269531	0.537569	0.460167	CAV1	1
GO:0055081	monoatomic anion homeostasis	1/279	21/18805	0.047619	3.20959	1.24327	0.269531	0.537569	0.460167	SLC12A4	1
GO:0061577	calcium ion transmembrane transport via high voltage-gated calcium channel	1/279	21/18805	0.047619	3.20959	1.24327	0.269531	0.537569	0.460167	CACNA1C	1
GO:0090200	positive regulation of release of cytochrome c from mitochondria	1/279	21/18805	0.047619	3.20959	1.24327	0.269531	0.537569	0.460167	PLAUR	1
GO:0097049	motor neuron apoptotic process	1/279	21/18805	0.047619	3.20959	1.24327	0.269531	0.537569	0.460167	CRLF1	1
GO:0097468	programmed cell death in response to reactive oxygen species	1/279	21/18805	0.047619	3.20959	1.24327	0.269531	0.537569	0.460167	STK25	1
GO:0106030	neuron projection fasciculation	1/279	21/18805	0.047619	3.20959	1.24327	0.269531	0.537569	0.460167	MEGF8	1
GO:1903376	regulation of oxidative stress-induced neuron intrinsic apoptotic signaling pathway	1/279	21/18805	0.047619	3.20959	1.24327	0.269531	0.537569	0.460167	MMP2	1
GO:1903978	regulation of microglial cell activation	1/279	21/18805	0.047619	3.20959	1.24327	0.269531	0.537569	0.460167	CALHM2	1
GO:2000010	positive regulation of protein localization to cell surface	1/279	21/18805	0.047619	3.20959	1.24327	0.269531	0.537569	0.460167	MAP1A	1
GO:2001044	regulation of integrin-mediated signaling pathway	1/279	21/18805	0.047619	3.20959	1.24327	0.269531	0.537569	0.460167	FLNA	1
GO:0071482	cellular response to light stimulus	3/279	122/18805	0.0245902	1.65741	0.893986	0.271503	0.541168	0.463248	MC1R/NFATC4/MMP2	3
GO:0006278	RNA-templated DNA biosynthetic process	2/279	69/18805	0.0289855	1.95366	0.973909	0.27303	0.543208	0.464994	SMG6/TNKS1BP1	2
GO:0043525	positive regulation of neuron apoptotic process	2/279	69/18805	0.0289855	1.95366	0.973909	0.27303	0.543208	0.464994	NFATC4/MMP2	2
GO:0046847	filopodium assembly	2/279	69/18805	0.0289855	1.95366	0.973909	0.27303	0.543208	0.464994	AGRN/DPYSL3	2
GO:0030301	cholesterol transport	3/279	123/18805	0.0243902	1.64394	0.879267	0.275524	0.544457	0.466063	CAV1/LRP1/OSBPL5	3
GO:0035821	modulation of process of another organism	3/279	123/18805	0.0243902	1.64394	0.879267	0.275524	0.544457	0.466063	GSN/LRRC15/FBLN1	3
GO:0051224	negative regulation of protein transport	3/279	123/18805	0.0243902	1.64394	0.879267	0.275524	0.544457	0.466063	DRD2/RAB11FIP5/PPM1F	3
GO:0097529	myeloid leukocyte migration	5/279	237/18805	0.021097	1.42197	0.802252	0.276329	0.544457	0.466063	PDGFB/ROR2/PIP5K1C/MMP14/MMP2	5
GO:0007548	sex differentiation	6/279	296/18805	0.0202703	1.36625	0.779404	0.277054	0.544457	0.466063	FLNA/ROR2/SFRP2/PKD1/MMP14/MMP2	6
GO:0070372	regulation of ERK1 and ERK2 cascade	6/279	296/18805	0.0202703	1.36625	0.779404	0.277054	0.544457	0.466063	DRD2/PDGFB/RRAS/ACKR3/FBLN1/PDGFRB	6
GO:0046888	negative regulation of hormone secretion	2/279	70/18805	0.0285714	1.92576	0.952258	0.278536	0.544457	0.466063	DRD2/RAB11FIP5	2
GO:0006909	phagocytosis	5/279	238/18805	0.0210084	1.416	0.792581	0.279173	0.544457	0.466063	MYH9/GSN/PIP5K1C/SPON2/LRP1	5
GO:0000956	nuclear-transcribed mRNA catabolic process	3/279	124/18805	0.0241935	1.63068	0.864681	0.279551	0.544457	0.466063	SAMD4B/SMG6/TNKS1BP1	3
GO:0031644	regulation of nervous system process	3/279	124/18805	0.0241935	1.63068	0.864681	0.279551	0.544457	0.466063	TENM4/NLGN2/DMPK	3
GO:0043500	muscle adaptation	3/279	124/18805	0.0241935	1.63068	0.864681	0.279551	0.544457	0.466063	TNFRSF1A/GSN/LMNA	3
GO:0000212	meiotic spindle organization	1/279	22/18805	0.0454545	3.0637	1.18854	0.280381	0.544457	0.466063	MYH9	1
GO:0001759	organ induction	1/279	22/18805	0.0454545	3.0637	1.18854	0.280381	0.544457	0.466063	FGFR1	1
GO:0003228	atrial cardiac muscle tissue development	1/279	22/18805	0.0454545	3.0637	1.18854	0.280381	0.544457	0.466063	EDNRA	1
GO:0006662	glycerol ether metabolic process	1/279	22/18805	0.0454545	3.0637	1.18854	0.280381	0.544457	0.466063	LIPE	1
GO:0006907	pinocytosis	1/279	22/18805	0.0454545	3.0637	1.18854	0.280381	0.544457	0.466063	CAV1	1
GO:0018149	peptide cross-linking	1/279	22/18805	0.0454545	3.0637	1.18854	0.280381	0.544457	0.466063	COL3A1	1
GO:0021756	striatum development	1/279	22/18805	0.0454545	3.0637	1.18854	0.280381	0.544457	0.466063	DRD2	1
GO:0030204	chondroitin sulfate metabolic process	1/279	22/18805	0.0454545	3.0637	1.18854	0.280381	0.544457	0.466063	CHPF	1
GO:0032874	positive regulation of stress-activated MAPK cascade	1/279	22/18805	0.0454545	3.0637	1.18854	0.280381	0.544457	0.466063	STK25	1
GO:0034104	negative regulation of tissue remodeling	1/279	22/18805	0.0454545	3.0637	1.18854	0.280381	0.544457	0.466063	TMEM119	1
GO:0035809	regulation of urine volume	1/279	22/18805	0.0454545	3.0637	1.18854	0.280381	0.544457	0.466063	DRD2	1
GO:0040019	positive regulation of embryonic development	1/279	22/18805	0.0454545	3.0637	1.18854	0.280381	0.544457	0.466063	TENM4	1
GO:0046485	ether lipid metabolic process	1/279	22/18805	0.0454545	3.0637	1.18854	0.280381	0.544457	0.466063	LIPE	1
GO:0048485	sympathetic nervous system development	1/279	22/18805	0.0454545	3.0637	1.18854	0.280381	0.544457	0.466063	EDNRA	1
GO:0051904	pigment granule transport	1/279	22/18805	0.0454545	3.0637	1.18854	0.280381	0.544457	0.466063	RAB11B	1
GO:0060193	positive regulation of lipase activity	1/279	22/18805	0.0454545	3.0637	1.18854	0.280381	0.544457	0.466063	FGFR1	1
GO:0060445	branching involved in salivary gland morphogenesis	1/279	22/18805	0.0454545	3.0637	1.18854	0.280381	0.544457	0.466063	FGFR1	1
GO:0060546	negative regulation of necroptotic process	1/279	22/18805	0.0454545	3.0637	1.18854	0.280381	0.544457	0.466063	CAV1	1
GO:0070304	positive regulation of stress-activated protein kinase signaling cascade	1/279	22/18805	0.0454545	3.0637	1.18854	0.280381	0.544457	0.466063	STK25	1
GO:0071731	response to nitric oxide	1/279	22/18805	0.0454545	3.0637	1.18854	0.280381	0.544457	0.466063	CRK	1
GO:0072202	cell differentiation involved in metanephros development	1/279	22/18805	0.0454545	3.0637	1.18854	0.280381	0.544457	0.466063	PDGFB	1
GO:0072234	metanephric nephron tubule development	1/279	22/18805	0.0454545	3.0637	1.18854	0.280381	0.544457	0.466063	PKD1	1
GO:1901017	negative regulation of potassium ion transmembrane transporter activity	1/279	22/18805	0.0454545	3.0637	1.18854	0.280381	0.544457	0.466063	CAV1	1
GO:1902307	positive regulation of sodium ion transmembrane transport	1/279	22/18805	0.0454545	3.0637	1.18854	0.280381	0.544457	0.466063	ACTN4	1
GO:1903054	negative regulation of extracellular matrix organization	1/279	22/18805	0.0454545	3.0637	1.18854	0.280381	0.544457	0.466063	TNFRSF1A	1
GO:1903589	positive regulation of blood vessel endothelial cell proliferation involved in sprouting angiogenesis	1/279	22/18805	0.0454545	3.0637	1.18854	0.280381	0.544457	0.466063	APLNR	1
GO:1905038	regulation of membrane lipid metabolic process	1/279	22/18805	0.0454545	3.0637	1.18854	0.280381	0.544457	0.466063	TNFRSF1A	1
GO:1905146	lysosomal protein catabolic process	1/279	22/18805	0.0454545	3.0637	1.18854	0.280381	0.544457	0.466063	LRP1	1
GO:2001014	regulation of skeletal muscle cell differentiation	1/279	22/18805	0.0454545	3.0637	1.18854	0.280381	0.544457	0.466063	GPC1	1
GO:1903050	regulation of proteolysis involved in protein catabolic process	5/279	239/18805	0.0209205	1.41007	0.782954	0.282024	0.547318	0.468513	CAV1/GNA12/MAP1A/TGFB1I1/PKD1	5
GO:0010611	regulation of cardiac muscle hypertrophy	2/279	71/18805	0.028169	1.89863	0.930962	0.28404	0.550243	0.471016	TNFRSF1A/LMNA	2
GO:0018107	peptidyl-threonine phosphorylation	2/279	71/18805	0.028169	1.89863	0.930962	0.28404	0.550243	0.471016	MAP3K10/TNKS1BP1	2
GO:0050435	amyloid-beta metabolic process	2/279	71/18805	0.028169	1.89863	0.930962	0.28404	0.550243	0.471016	SPON1/LRP1	2
GO:0043534	blood vessel endothelial cell migration	4/279	183/18805	0.0218579	1.47326	0.789486	0.288429	0.555227	0.475283	MYH9/FOXC2/PDGFB/FGFR1	4
GO:0016032	viral process	8/279	421/18805	0.0190024	1.28079	0.715048	0.288477	0.555227	0.475283	ITGB5/MYH9/LRRC15/CAV1/ST3GAL2/NECTIN1/ITGA5/LGALS1	8
GO:0051101	regulation of DNA binding	2/279	72/18805	0.0277778	1.87226	0.91001	0.28954	0.555227	0.475283	NIBAN2/PLAUR	2
GO:0051148	negative regulation of muscle cell differentiation	2/279	72/18805	0.0277778	1.87226	0.91001	0.28954	0.555227	0.475283	TMEM119/PDGFB	2
GO:0072577	endothelial cell apoptotic process	2/279	72/18805	0.0277778	1.87226	0.91001	0.28954	0.555227	0.475283	MAPK7/CD248	2
GO:0006658	phosphatidylserine metabolic process	1/279	23/18805	0.0434783	2.9305	1.13684	0.29107	0.555227	0.475283	OSBPL5	1
GO:0008090	retrograde axonal transport	1/279	23/18805	0.0434783	2.9305	1.13684	0.29107	0.555227	0.475283	MAP1A	1
GO:0009651	response to salt stress	1/279	23/18805	0.0434783	2.9305	1.13684	0.29107	0.555227	0.475283	BDKRB2	1
GO:0010881	regulation of cardiac muscle contraction by regulation of the release of sequestered calcium ion	1/279	23/18805	0.0434783	2.9305	1.13684	0.29107	0.555227	0.475283	CACNA1C	1
GO:0019430	removal of superoxide radicals	1/279	23/18805	0.0434783	2.9305	1.13684	0.29107	0.555227	0.475283	SOD3	1
GO:0034755	iron ion transmembrane transport	1/279	23/18805	0.0434783	2.9305	1.13684	0.29107	0.555227	0.475283	HEPH	1
GO:0035855	megakaryocyte development	1/279	23/18805	0.0434783	2.9305	1.13684	0.29107	0.555227	0.475283	FLNA	1
GO:0036480	neuron intrinsic apoptotic signaling pathway in response to oxidative stress	1/279	23/18805	0.0434783	2.9305	1.13684	0.29107	0.555227	0.475283	MMP2	1
GO:0042745	circadian sleep/wake cycle	1/279	23/18805	0.0434783	2.9305	1.13684	0.29107	0.555227	0.475283	DRD2	1
GO:0046426	negative regulation of receptor signaling pathway via JAK-STAT	1/279	23/18805	0.0434783	2.9305	1.13684	0.29107	0.555227	0.475283	CAV1	1
GO:0051151	negative regulation of smooth muscle cell differentiation	1/279	23/18805	0.0434783	2.9305	1.13684	0.29107	0.555227	0.475283	PDGFB	1
GO:0060008	Sertoli cell differentiation	1/279	23/18805	0.0434783	2.9305	1.13684	0.29107	0.555227	0.475283	FLNA	1
GO:0060352	cell adhesion molecule production	1/279	23/18805	0.0434783	2.9305	1.13684	0.29107	0.555227	0.475283	CAV1	1
GO:0071359	cellular response to dsRNA	1/279	23/18805	0.0434783	2.9305	1.13684	0.29107	0.555227	0.475283	CAV1	1
GO:0090042	tubulin deacetylation	1/279	23/18805	0.0434783	2.9305	1.13684	0.29107	0.555227	0.475283	FLNA	1
GO:1900273	positive regulation of long-term synaptic potentiation	1/279	23/18805	0.0434783	2.9305	1.13684	0.29107	0.555227	0.475283	DRD2	1
GO:1902074	response to salt	1/279	23/18805	0.0434783	2.9305	1.13684	0.29107	0.555227	0.475283	FGFR1	1
GO:1902254	negative regulation of intrinsic apoptotic signaling pathway by p53 class mediator	1/279	23/18805	0.0434783	2.9305	1.13684	0.29107	0.555227	0.475283	BDKRB2	1
GO:2000047	regulation of cell-cell adhesion mediated by cadherin	1/279	23/18805	0.0434783	2.9305	1.13684	0.29107	0.555227	0.475283	PPM1F	1
GO:2000114	regulation of establishment of cell polarity	1/279	23/18805	0.0434783	2.9305	1.13684	0.29107	0.555227	0.475283	GSN	1
GO:2000272	negative regulation of signaling receptor activity	1/279	23/18805	0.0434783	2.9305	1.13684	0.29107	0.555227	0.475283	SLC6A9	1
GO:0032272	negative regulation of protein polymerization	2/279	73/18805	0.0273973	1.84661	0.889389	0.295035	0.561469	0.480625	GSN/KANK2	2
GO:0033143	regulation of intracellular steroid hormone receptor signaling pathway	2/279	73/18805	0.0273973	1.84661	0.889389	0.295035	0.561469	0.480625	HEYL/KANK2	2
GO:0051898	negative regulation of phosphatidylinositol 3-kinase/protein kinase B signal transduction	2/279	73/18805	0.0273973	1.84661	0.889389	0.295035	0.561469	0.480625	DRD2/PHLDA3	2
GO:0071806	protein transmembrane transport	2/279	73/18805	0.0273973	1.84661	0.889389	0.295035	0.561469	0.480625	EDNRA/TRAM2	2
GO:0048259	regulation of receptor-mediated endocytosis	3/279	128/18805	0.0234375	1.57972	0.80762	0.29571	0.562422	0.481441	APLNR/DRD2/AP2A1	3
GO:0002753	cytoplasmic pattern recognition receptor signaling pathway	4/279	186/18805	0.0215054	1.44949	0.756028	0.298394	0.563371	0.482254	TRIM3/CAV1/GRAMD4/PTPRS	4
GO:0051495	positive regulation of cytoskeleton organization	4/279	186/18805	0.0215054	1.44949	0.756028	0.298394	0.563371	0.482254	FLNA/PPM1F/GSN/PLXNA3	4
GO:0006813	potassium ion transport	5/279	245/18805	0.0204082	1.37554	0.726083	0.29924	0.563371	0.482254	FLNA/DRD2/CAV1/SLC9A5/SLC12A4	5
GO:0006821	chloride transport	3/279	129/18805	0.0232558	1.56748	0.793663	0.29976	0.563371	0.482254	ANO8/ANO1/SLC12A4	3
GO:0014743	regulation of muscle hypertrophy	2/279	74/18805	0.027027	1.82166	0.869089	0.300524	0.563371	0.482254	TNFRSF1A/LMNA	2
GO:0033344	cholesterol efflux	2/279	74/18805	0.027027	1.82166	0.869089	0.300524	0.563371	0.482254	CAV1/LRP1	2
GO:0060411	cardiac septum morphogenesis	2/279	74/18805	0.027027	1.82166	0.869089	0.300524	0.563371	0.482254	APLNR/HEYL	2
GO:1901184	regulation of ERBB signaling pathway	2/279	74/18805	0.027027	1.82166	0.869089	0.300524	0.563371	0.482254	CDH13/PLAUR	2
GO:0006123	mitochondrial electron transport, cytochrome c to oxygen	1/279	24/18805	0.0416667	2.80839	1.08787	0.301601	0.563371	0.482254	COX7A1	1
GO:0006730	one-carbon metabolic process	1/279	24/18805	0.0416667	2.80839	1.08787	0.301601	0.563371	0.482254	SFXN3	1
GO:0010640	regulation of platelet-derived growth factor receptor signaling pathway	1/279	24/18805	0.0416667	2.80839	1.08787	0.301601	0.563371	0.482254	LRP1	1
GO:0014059	regulation of dopamine secretion	1/279	24/18805	0.0416667	2.80839	1.08787	0.301601	0.563371	0.482254	DRD2	1
GO:0014821	phasic smooth muscle contraction	1/279	24/18805	0.0416667	2.80839	1.08787	0.301601	0.563371	0.482254	DRD2	1
GO:0015867	ATP transport	1/279	24/18805	0.0416667	2.80839	1.08787	0.301601	0.563371	0.482254	CALHM2	1
GO:0030431	sleep	1/279	24/18805	0.0416667	2.80839	1.08787	0.301601	0.563371	0.482254	DRD2	1
GO:0030539	male genitalia development	1/279	24/18805	0.0416667	2.80839	1.08787	0.301601	0.563371	0.482254	ROR2	1
GO:0034114	regulation of heterotypic cell-cell adhesion	1/279	24/18805	0.0416667	2.80839	1.08787	0.301601	0.563371	0.482254	MAPK7	1
GO:0035331	negative regulation of hippo signaling	1/279	24/18805	0.0416667	2.80839	1.08787	0.301601	0.563371	0.482254	WWC3	1
GO:0035335	peptidyl-tyrosine dephosphorylation	1/279	24/18805	0.0416667	2.80839	1.08787	0.301601	0.563371	0.482254	PTPRS	1
GO:0042438	melanin biosynthetic process	1/279	24/18805	0.0416667	2.80839	1.08787	0.301601	0.563371	0.482254	MC1R	1
GO:0043576	regulation of respiratory gaseous exchange	1/279	24/18805	0.0416667	2.80839	1.08787	0.301601	0.563371	0.482254	NLGN2	1
GO:0046835	carbohydrate phosphorylation	1/279	24/18805	0.0416667	2.80839	1.08787	0.301601	0.563371	0.482254	PFKFB4	1
GO:0048015	phosphatidylinositol-mediated signaling	1/279	24/18805	0.0416667	2.80839	1.08787	0.301601	0.563371	0.482254	FGFR1	1
GO:0050650	chondroitin sulfate proteoglycan biosynthetic process	1/279	24/18805	0.0416667	2.80839	1.08787	0.301601	0.563371	0.482254	CHPF	1
GO:0051590	positive regulation of neurotransmitter transport	1/279	24/18805	0.0416667	2.80839	1.08787	0.301601	0.563371	0.482254	DRD2	1
GO:0060252	positive regulation of glial cell proliferation	1/279	24/18805	0.0416667	2.80839	1.08787	0.301601	0.563371	0.482254	NTN1	1
GO:0060307	regulation of ventricular cardiac muscle cell membrane repolarization	1/279	24/18805	0.0416667	2.80839	1.08787	0.301601	0.563371	0.482254	SCN4B	1
GO:0062099	negative regulation of programmed necrotic cell death	1/279	24/18805	0.0416667	2.80839	1.08787	0.301601	0.563371	0.482254	CAV1	1
GO:0072273	metanephric nephron morphogenesis	1/279	24/18805	0.0416667	2.80839	1.08787	0.301601	0.563371	0.482254	PKD1	1
GO:1903429	regulation of cell maturation	1/279	24/18805	0.0416667	2.80839	1.08787	0.301601	0.563371	0.482254	PAEP	1
GO:2001026	regulation of endothelial cell chemotaxis	1/279	24/18805	0.0416667	2.80839	1.08787	0.301601	0.563371	0.482254	FGFR1	1
GO:0098659	inorganic cation import across plasma membrane	3/279	130/18805	0.0230769	1.55542	0.779826	0.303812	0.566848	0.48523	SLC9A5/SLC12A4/CACNA1C	3
GO:0099587	inorganic ion import across plasma membrane	3/279	130/18805	0.0230769	1.55542	0.779826	0.303812	0.566848	0.48523	SLC9A5/SLC12A4/CACNA1C	3
GO:0002090	regulation of receptor internalization	2/279	75/18805	0.0266667	1.79737	0.8491	0.306006	0.56897	0.487046	APLNR/DRD2	2
GO:0003281	ventricular septum development	2/279	75/18805	0.0266667	1.79737	0.8491	0.306006	0.56897	0.487046	APLNR/HEYL	2
GO:0021879	forebrain neuron differentiation	2/279	75/18805	0.0266667	1.79737	0.8491	0.306006	0.56897	0.487046	DRD2/PLXNA3	2
GO:0032411	positive regulation of transporter activity	2/279	75/18805	0.0266667	1.79737	0.8491	0.306006	0.56897	0.487046	EDNRA/ACTN4	2
GO:0071479	cellular response to ionizing radiation	2/279	75/18805	0.0266667	1.79737	0.8491	0.306006	0.56897	0.487046	SFRP2/TNKS1BP1	2
GO:2000379	positive regulation of reactive oxygen species metabolic process	2/279	75/18805	0.0266667	1.79737	0.8491	0.306006	0.56897	0.487046	PDGFB/PDGFRB	2
GO:0032200	telomere organization	4/279	189/18805	0.021164	1.42649	0.72315	0.308401	0.56897	0.487046	LMNA/RTEL1/SMG6/TNKS1BP1	4
GO:0050709	negative regulation of protein secretion	2/279	76/18805	0.0263158	1.77372	0.829413	0.31148	0.56897	0.487046	DRD2/RAB11FIP5	2
GO:0062208	positive regulation of pattern recognition receptor signaling pathway	2/279	76/18805	0.0263158	1.77372	0.829413	0.31148	0.56897	0.487046	TRIM3/CAV1	2
GO:0070527	platelet aggregation	2/279	76/18805	0.0263158	1.77372	0.829413	0.31148	0.56897	0.487046	FLNA/MYH9	2
GO:0072678	T cell migration	2/279	76/18805	0.0263158	1.77372	0.829413	0.31148	0.56897	0.487046	CRK/PLEC	2
GO:2000242	negative regulation of reproductive process	2/279	76/18805	0.0263158	1.77372	0.829413	0.31148	0.56897	0.487046	MYH9/PAEP	2
GO:0051897	positive regulation of phosphatidylinositol 3-kinase/protein kinase B signal transduction	4/279	190/18805	0.0210526	1.41898	0.712316	0.311744	0.56897	0.487046	PDGFB/FGFR1/UNC5B/PDGFRB	4
GO:0015918	sterol transport	3/279	132/18805	0.0227273	1.53185	0.752499	0.311925	0.56897	0.487046	CAV1/LRP1/OSBPL5	3
GO:0098661	inorganic anion transmembrane transport	3/279	132/18805	0.0227273	1.53185	0.752499	0.311925	0.56897	0.487046	ANO8/ANO1/SLC12A4	3
GO:0003071	renal system process involved in regulation of systemic arterial blood pressure	1/279	25/18805	0.04	2.69606	1.04136	0.311976	0.56897	0.487046	PDGFB	1
GO:0006582	melanin metabolic process	1/279	25/18805	0.04	2.69606	1.04136	0.311976	0.56897	0.487046	MC1R	1
GO:0006817	phosphate ion transport	1/279	25/18805	0.04	2.69606	1.04136	0.311976	0.56897	0.487046	FGFR1	1
GO:0010842	retina layer formation	1/279	25/18805	0.04	2.69606	1.04136	0.311976	0.56897	0.487046	SDK1	1
GO:0014856	skeletal muscle cell proliferation	1/279	25/18805	0.04	2.69606	1.04136	0.311976	0.56897	0.487046	SIX5	1
GO:0032331	negative regulation of chondrocyte differentiation	1/279	25/18805	0.04	2.69606	1.04136	0.311976	0.56897	0.487046	ADAMTS12	1
GO:0035994	response to muscle stretch	1/279	25/18805	0.04	2.69606	1.04136	0.311976	0.56897	0.487046	GSN	1
GO:0042953	lipoprotein transport	1/279	25/18805	0.04	2.69606	1.04136	0.311976	0.56897	0.487046	LRP1	1
GO:0043371	negative regulation of CD4-positive, alpha-beta T cell differentiation	1/279	25/18805	0.04	2.69606	1.04136	0.311976	0.56897	0.487046	LGALS1	1
GO:0046716	muscle cell cellular homeostasis	1/279	25/18805	0.04	2.69606	1.04136	0.311976	0.56897	0.487046	CAV1	1
GO:0048169	regulation of long-term neuronal synaptic plasticity	1/279	25/18805	0.04	2.69606	1.04136	0.311976	0.56897	0.487046	DRD2	1
GO:0050855	regulation of B cell receptor signaling pathway	1/279	25/18805	0.04	2.69606	1.04136	0.311976	0.56897	0.487046	CMTM3	1
GO:0050961	detection of temperature stimulus involved in sensory perception	1/279	25/18805	0.04	2.69606	1.04136	0.311976	0.56897	0.487046	ANO1	1
GO:0051016	barbed-end actin filament capping	1/279	25/18805	0.04	2.69606	1.04136	0.311976	0.56897	0.487046	GSN	1
GO:0060907	positive regulation of macrophage cytokine production	1/279	25/18805	0.04	2.69606	1.04136	0.311976	0.56897	0.487046	SPON2	1
GO:0061042	vascular wound healing	1/279	25/18805	0.04	2.69606	1.04136	0.311976	0.56897	0.487046	FOXC2	1
GO:0071450	cellular response to oxygen radical	1/279	25/18805	0.04	2.69606	1.04136	0.311976	0.56897	0.487046	SOD3	1
GO:0071451	cellular response to superoxide	1/279	25/18805	0.04	2.69606	1.04136	0.311976	0.56897	0.487046	SOD3	1
GO:0072170	metanephric tubule development	1/279	25/18805	0.04	2.69606	1.04136	0.311976	0.56897	0.487046	PKD1	1
GO:0072243	metanephric nephron epithelium development	1/279	25/18805	0.04	2.69606	1.04136	0.311976	0.56897	0.487046	PKD1	1
GO:0072540	T-helper 17 cell lineage commitment	1/279	25/18805	0.04	2.69606	1.04136	0.311976	0.56897	0.487046	LGALS1	1
GO:0097150	neuronal stem cell population maintenance	1/279	25/18805	0.04	2.69606	1.04136	0.311976	0.56897	0.487046	PRRX1	1
GO:0150105	protein localization to cell-cell junction	1/279	25/18805	0.04	2.69606	1.04136	0.311976	0.56897	0.487046	FLNA	1
GO:1903902	positive regulation of viral life cycle	1/279	25/18805	0.04	2.69606	1.04136	0.311976	0.56897	0.487046	LGALS1	1
GO:1905063	regulation of vascular associated smooth muscle cell differentiation	1/279	25/18805	0.04	2.69606	1.04136	0.311976	0.56897	0.487046	PDGFB	1
GO:0030072	peptide hormone secretion	5/279	250/18805	0.02	1.34803	0.679815	0.313714	0.571818	0.489485	DRD2/RAB11FIP5/ANO1/RAB11B/NLGN2	5
GO:0062207	regulation of pattern recognition receptor signaling pathway	4/279	191/18805	0.0209424	1.41155	0.701543	0.315091	0.574005	0.491357	TRIM3/CAV1/GRAMD4/PTPRS	4
GO:0032007	negative regulation of TOR signaling	2/279	77/18805	0.025974	1.75069	0.810018	0.316945	0.575662	0.492775	AKT1S1/SZT2	2
GO:0032371	regulation of sterol transport	2/279	77/18805	0.025974	1.75069	0.810018	0.316945	0.575662	0.492775	CAV1/LRP1	2
GO:0032374	regulation of cholesterol transport	2/279	77/18805	0.025974	1.75069	0.810018	0.316945	0.575662	0.492775	CAV1/LRP1	2
GO:0023061	signal release	9/279	497/18805	0.0181087	1.22055	0.611504	0.318938	0.575662	0.492775	DRD2/NIBAN2/RAB11FIP5/LTBP4/ANO1/FGFR1/PIP5K1C/RAB11B/NLGN2	9
GO:0007254	JNK cascade	4/279	193/18805	0.0207254	1.39692	0.680178	0.321794	0.575662	0.492775	MAPKBP1/MAP3K10/MAPK7/CRK	4
GO:0002026	regulation of the force of heart contraction	1/279	26/18805	0.0384615	2.59236	0.997077	0.322197	0.575662	0.492775	CAV1	1
GO:0002082	regulation of oxidative phosphorylation	1/279	26/18805	0.0384615	2.59236	0.997077	0.322197	0.575662	0.492775	COX7A1	1
GO:0007039	protein catabolic process in the vacuole	1/279	26/18805	0.0384615	2.59236	0.997077	0.322197	0.575662	0.492775	LRP1	1
GO:0008045	motor neuron axon guidance	1/279	26/18805	0.0384615	2.59236	0.997077	0.322197	0.575662	0.492775	PLXNA3	1
GO:0014829	vascular associated smooth muscle contraction	1/279	26/18805	0.0384615	2.59236	0.997077	0.322197	0.575662	0.492775	EDNRA	1
GO:0033622	integrin activation	1/279	26/18805	0.0384615	2.59236	0.997077	0.322197	0.575662	0.492775	PIEZO1	1
GO:0035988	chondrocyte proliferation	1/279	26/18805	0.0384615	2.59236	0.997077	0.322197	0.575662	0.492775	MMP14	1
GO:0044550	secondary metabolite biosynthetic process	1/279	26/18805	0.0384615	2.59236	0.997077	0.322197	0.575662	0.492775	MC1R	1
GO:0044872	lipoprotein localization	1/279	26/18805	0.0384615	2.59236	0.997077	0.322197	0.575662	0.492775	LRP1	1
GO:0045953	negative regulation of natural killer cell mediated cytotoxicity	1/279	26/18805	0.0384615	2.59236	0.997077	0.322197	0.575662	0.492775	CRK	1
GO:0046339	diacylglycerol metabolic process	1/279	26/18805	0.0384615	2.59236	0.997077	0.322197	0.575662	0.492775	LIPE	1
GO:0048143	astrocyte activation	1/279	26/18805	0.0384615	2.59236	0.997077	0.322197	0.575662	0.492775	LRP1	1
GO:0048520	positive regulation of behavior	1/279	26/18805	0.0384615	2.59236	0.997077	0.322197	0.575662	0.492775	MC1R	1
GO:0050927	positive regulation of positive chemotaxis	1/279	26/18805	0.0384615	2.59236	0.997077	0.322197	0.575662	0.492775	CDH13	1
GO:0051894	positive regulation of focal adhesion assembly	1/279	26/18805	0.0384615	2.59236	0.997077	0.322197	0.575662	0.492775	PPM1F	1
GO:0051953	negative regulation of amine transport	1/279	26/18805	0.0384615	2.59236	0.997077	0.322197	0.575662	0.492775	DRD2	1
GO:0060065	uterus development	1/279	26/18805	0.0384615	2.59236	0.997077	0.322197	0.575662	0.492775	COL6A1	1
GO:0060259	regulation of feeding behavior	1/279	26/18805	0.0384615	2.59236	0.997077	0.322197	0.575662	0.492775	MC1R	1
GO:0060740	prostate gland epithelium morphogenesis	1/279	26/18805	0.0384615	2.59236	0.997077	0.322197	0.575662	0.492775	MMP2	1
GO:0062009	secondary palate development	1/279	26/18805	0.0384615	2.59236	0.997077	0.322197	0.575662	0.492775	LRRC32	1
GO:0090103	cochlea morphogenesis	1/279	26/18805	0.0384615	2.59236	0.997077	0.322197	0.575662	0.492775	NECTIN1	1
GO:0090314	positive regulation of protein targeting to membrane	1/279	26/18805	0.0384615	2.59236	0.997077	0.322197	0.575662	0.492775	MYO1C	1
GO:0098581	detection of external biotic stimulus	1/279	26/18805	0.0384615	2.59236	0.997077	0.322197	0.575662	0.492775	SSC5D	1
GO:1900078	positive regulation of cellular response to insulin stimulus	1/279	26/18805	0.0384615	2.59236	0.997077	0.322197	0.575662	0.492775	MYO1C	1
GO:1901385	regulation of voltage-gated calcium channel activity	1/279	26/18805	0.0384615	2.59236	0.997077	0.322197	0.575662	0.492775	AHNAK	1
GO:1902455	negative regulation of stem cell population maintenance	1/279	26/18805	0.0384615	2.59236	0.997077	0.322197	0.575662	0.492775	LOXL2	1
GO:1904292	regulation of ERAD pathway	1/279	26/18805	0.0384615	2.59236	0.997077	0.322197	0.575662	0.492775	CAV1	1
GO:2000810	regulation of bicellular tight junction assembly	1/279	26/18805	0.0384615	2.59236	0.997077	0.322197	0.575662	0.492775	MYO1C	1
GO:0009620	response to fungus	2/279	78/18805	0.025641	1.72824	0.790907	0.322399	0.575662	0.492775	CRK/SPON2	2
GO:0050853	B cell receptor signaling pathway	2/279	78/18805	0.025641	1.72824	0.790907	0.322399	0.575662	0.492775	CMTM3/BCAR1	2
GO:0072078	nephron tubule morphogenesis	2/279	78/18805	0.025641	1.72824	0.790907	0.322399	0.575662	0.492775	DCHS1/PKD1	2
GO:0002832	negative regulation of response to biotic stimulus	3/279	135/18805	0.0222222	1.49781	0.712352	0.324103	0.578067	0.494834	MAPKBP1/DRD2/CRK	3
GO:0043401	steroid hormone receptor signaling pathway	3/279	135/18805	0.0222222	1.49781	0.712352	0.324103	0.578067	0.494834	HEYL/KANK2/PMEPA1	3
GO:0034599	cellular response to oxidative stress	5/279	254/18805	0.019685	1.3268	0.643504	0.325361	0.579991	0.49648	STK25/MAPK7/EDNRA/SOD3/MMP2	5
GO:0001937	negative regulation of endothelial cell proliferation	2/279	79/18805	0.0253165	1.70637	0.77207	0.327843	0.582052	0.498245	SPARC/CAV1	2
GO:0055117	regulation of cardiac muscle contraction	2/279	79/18805	0.0253165	1.70637	0.77207	0.327843	0.582052	0.498245	CAV1/CACNA1C	2
GO:0007368	determination of left/right symmetry	3/279	136/18805	0.0220588	1.4868	0.699186	0.328164	0.582052	0.498245	APLNR/MICAL2/MEGF8	3
GO:0048863	stem cell differentiation	5/279	256/18805	0.0195312	1.31643	0.625575	0.331202	0.582052	0.498245	MBD3/FOXC2/EDNRA/FGFR1/SFRP2	5
GO:0030879	mammary gland development	3/279	137/18805	0.0218978	1.47594	0.686125	0.332224	0.582052	0.498245	NTN1/GLI2/CAV1	3
GO:0048593	camera-type eye morphogenesis	3/279	137/18805	0.0218978	1.47594	0.686125	0.332224	0.582052	0.498245	SHROOM2/SDK1/NECTIN1	3
GO:0001835	blastocyst hatching	1/279	27/18805	0.037037	2.49635	0.954831	0.332268	0.582052	0.498245	CMTM3	1
GO:0002716	negative regulation of natural killer cell mediated immunity	1/279	27/18805	0.037037	2.49635	0.954831	0.332268	0.582052	0.498245	CRK	1
GO:0006614	SRP-dependent cotranslational protein targeting to membrane	1/279	27/18805	0.037037	2.49635	0.954831	0.332268	0.582052	0.498245	TRAM2	1
GO:0009312	oligosaccharide biosynthetic process	1/279	27/18805	0.037037	2.49635	0.954831	0.332268	0.582052	0.498245	ST3GAL2	1
GO:0016540	protein autoprocessing	1/279	27/18805	0.037037	2.49635	0.954831	0.332268	0.582052	0.498245	CAPN2	1
GO:0018904	ether metabolic process	1/279	27/18805	0.037037	2.49635	0.954831	0.332268	0.582052	0.498245	LIPE	1
GO:0021895	cerebral cortex neuron differentiation	1/279	27/18805	0.037037	2.49635	0.954831	0.332268	0.582052	0.498245	DRD2	1
GO:0022010	central nervous system myelination	1/279	27/18805	0.037037	2.49635	0.954831	0.332268	0.582052	0.498245	TENM4	1
GO:0031639	plasminogen activation	1/279	27/18805	0.037037	2.49635	0.954831	0.332268	0.582052	0.498245	PLAUR	1
GO:0032291	axon ensheathment in central nervous system	1/279	27/18805	0.037037	2.49635	0.954831	0.332268	0.582052	0.498245	TENM4	1
GO:0032967	positive regulation of collagen biosynthetic process	1/279	27/18805	0.037037	2.49635	0.954831	0.332268	0.582052	0.498245	CREB3L1	1
GO:0035188	hatching	1/279	27/18805	0.037037	2.49635	0.954831	0.332268	0.582052	0.498245	CMTM3	1
GO:0035303	regulation of dephosphorylation	1/279	27/18805	0.037037	2.49635	0.954831	0.332268	0.582052	0.498245	SMG6	1
GO:0042730	fibrinolysis	1/279	27/18805	0.037037	2.49635	0.954831	0.332268	0.582052	0.498245	PLAUR	1
GO:0043507	positive regulation of JUN kinase activity	1/279	27/18805	0.037037	2.49635	0.954831	0.332268	0.582052	0.498245	MAP3K10	1
GO:0045649	regulation of macrophage differentiation	1/279	27/18805	0.037037	2.49635	0.954831	0.332268	0.582052	0.498245	ROR2	1
GO:0045662	negative regulation of myoblast differentiation	1/279	27/18805	0.037037	2.49635	0.954831	0.332268	0.582052	0.498245	ZFHX3	1
GO:0048714	positive regulation of oligodendrocyte differentiation	1/279	27/18805	0.037037	2.49635	0.954831	0.332268	0.582052	0.498245	TENM4	1
GO:0048745	smooth muscle tissue development	1/279	27/18805	0.037037	2.49635	0.954831	0.332268	0.582052	0.498245	COL3A1	1
GO:0050926	regulation of positive chemotaxis	1/279	27/18805	0.037037	2.49635	0.954831	0.332268	0.582052	0.498245	CDH13	1
GO:0051882	mitochondrial depolarization	1/279	27/18805	0.037037	2.49635	0.954831	0.332268	0.582052	0.498245	COL6A1	1
GO:0071684	organism emergence from protective structure	1/279	27/18805	0.037037	2.49635	0.954831	0.332268	0.582052	0.498245	CMTM3	1
GO:0098719	sodium ion import across plasma membrane	1/279	27/18805	0.037037	2.49635	0.954831	0.332268	0.582052	0.498245	SLC9A5	1
GO:1901798	positive regulation of signal transduction by p53 class mediator	1/279	27/18805	0.037037	2.49635	0.954831	0.332268	0.582052	0.498245	HIC1	1
GO:1904754	positive regulation of vascular associated smooth muscle cell migration	1/279	27/18805	0.037037	2.49635	0.954831	0.332268	0.582052	0.498245	PDGFB	1
GO:1905564	positive regulation of vascular endothelial cell proliferation	1/279	27/18805	0.037037	2.49635	0.954831	0.332268	0.582052	0.498245	FGFR1	1
GO:0006809	nitric oxide biosynthetic process	2/279	80/18805	0.025	1.68504	0.753501	0.333275	0.582243	0.498409	CAV1/CYB5R3	2
GO:0010469	regulation of signaling receptor activity	2/279	80/18805	0.025	1.68504	0.753501	0.333275	0.582243	0.498409	SLC6A9/NLGN2	2
GO:0045685	regulation of glial cell differentiation	2/279	80/18805	0.025	1.68504	0.753501	0.333275	0.582243	0.498409	CLCF1/TENM4	2
GO:0072088	nephron epithelium morphogenesis	2/279	80/18805	0.025	1.68504	0.753501	0.333275	0.582243	0.498409	DCHS1/PKD1	2
GO:1904019	epithelial cell apoptotic process	2/279	80/18805	0.025	1.68504	0.753501	0.333275	0.582243	0.498409	GSN/EDNRA	2
GO:0002790	peptide secretion	5/279	257/18805	0.0194553	1.31131	0.616666	0.334126	0.583415	0.499412	DRD2/RAB11FIP5/ANO1/RAB11B/NLGN2	5
GO:0051053	negative regulation of DNA metabolic process	3/279	138/18805	0.0217391	1.46525	0.673168	0.336283	0.586428	0.501991	NIBAN2/RTEL1/SMG6	3
GO:0070371	ERK1 and ERK2 cascade	6/279	319/18805	0.0188088	1.26774	0.591863	0.336494	0.586428	0.501991	DRD2/PDGFB/RRAS/ACKR3/FBLN1/PDGFRB	6
GO:0070374	positive regulation of ERK1 and ERK2 cascade	4/279	198/18805	0.020202	1.36165	0.627789	0.338593	0.586428	0.501991	DRD2/PDGFB/ACKR3/PDGFRB	4
GO:0014032	neural crest cell development	2/279	81/18805	0.0246914	1.66423	0.735191	0.338695	0.586428	0.501991	FOXC2/EDNRA	2
GO:0018210	peptidyl-threonine modification	2/279	81/18805	0.0246914	1.66423	0.735191	0.338695	0.586428	0.501991	MAP3K10/TNKS1BP1	2
GO:0032410	negative regulation of transporter activity	2/279	81/18805	0.0246914	1.66423	0.735191	0.338695	0.586428	0.501991	SLC6A9/CAV1	2
GO:0042440	pigment metabolic process	2/279	81/18805	0.0246914	1.66423	0.735191	0.338695	0.586428	0.501991	SLC6A9/MC1R	2
GO:1903036	positive regulation of response to wounding	2/279	81/18805	0.0246914	1.66423	0.735191	0.338695	0.586428	0.501991	FLNA/FOXC2	2
GO:0035270	endocrine system development	3/279	139/18805	0.0215827	1.45471	0.660313	0.340341	0.586428	0.501991	DRD2/GLI2/EDNRA	3
GO:0046328	regulation of JNK cascade	3/279	139/18805	0.0215827	1.45471	0.660313	0.340341	0.586428	0.501991	MAPKBP1/MAP3K10/CRK	3
GO:1904950	negative regulation of establishment of protein localization	3/279	139/18805	0.0215827	1.45471	0.660313	0.340341	0.586428	0.501991	DRD2/RAB11FIP5/PPM1F	3
GO:0000303	response to superoxide	1/279	28/18805	0.0357143	2.40719	0.914442	0.342189	0.586428	0.501991	SOD3	1
GO:0001964	startle response	1/279	28/18805	0.0357143	2.40719	0.914442	0.342189	0.586428	0.501991	DRD2	1
GO:0006353	DNA-templated transcription termination	1/279	28/18805	0.0357143	2.40719	0.914442	0.342189	0.586428	0.501991	CAVIN1	1
GO:0010714	positive regulation of collagen metabolic process	1/279	28/18805	0.0357143	2.40719	0.914442	0.342189	0.586428	0.501991	CREB3L1	1
GO:0010818	T cell chemotaxis	1/279	28/18805	0.0357143	2.40719	0.914442	0.342189	0.586428	0.501991	PLEC	1
GO:0010882	regulation of cardiac muscle contraction by calcium ion signaling	1/279	28/18805	0.0357143	2.40719	0.914442	0.342189	0.586428	0.501991	CACNA1C	1
GO:0016048	detection of temperature stimulus	1/279	28/18805	0.0357143	2.40719	0.914442	0.342189	0.586428	0.501991	ANO1	1
GO:0021544	subpallium development	1/279	28/18805	0.0357143	2.40719	0.914442	0.342189	0.586428	0.501991	DRD2	1
GO:0021801	cerebral cortex radial glia-guided migration	1/279	28/18805	0.0357143	2.40719	0.914442	0.342189	0.586428	0.501991	COL3A1	1
GO:0022030	telencephalon glial cell migration	1/279	28/18805	0.0357143	2.40719	0.914442	0.342189	0.586428	0.501991	COL3A1	1
GO:0033081	regulation of T cell differentiation in thymus	1/279	28/18805	0.0357143	2.40719	0.914442	0.342189	0.586428	0.501991	GLI2	1
GO:0034698	response to gonadotropin	1/279	28/18805	0.0357143	2.40719	0.914442	0.342189	0.586428	0.501991	EDNRA	1
GO:0035025	positive regulation of Rho protein signal transduction	1/279	28/18805	0.0357143	2.40719	0.914442	0.342189	0.586428	0.501991	COL3A1	1
GO:0035116	embryonic hindlimb morphogenesis	1/279	28/18805	0.0357143	2.40719	0.914442	0.342189	0.586428	0.501991	ALX4	1
GO:0035357	peroxisome proliferator activated receptor signaling pathway	1/279	28/18805	0.0357143	2.40719	0.914442	0.342189	0.586428	0.501991	ACTN4	1
GO:0035458	cellular response to interferon-beta	1/279	28/18805	0.0357143	2.40719	0.914442	0.342189	0.586428	0.501991	CAPN2	1
GO:0050857	positive regulation of antigen receptor-mediated signaling pathway	1/279	28/18805	0.0357143	2.40719	0.914442	0.342189	0.586428	0.501991	CMTM3	1
GO:0060117	auditory receptor cell development	1/279	28/18805	0.0357143	2.40719	0.914442	0.342189	0.586428	0.501991	FGFR1	1
GO:0060512	prostate gland morphogenesis	1/279	28/18805	0.0357143	2.40719	0.914442	0.342189	0.586428	0.501991	MMP2	1
GO:0086013	membrane repolarization during cardiac muscle cell action potential	1/279	28/18805	0.0357143	2.40719	0.914442	0.342189	0.586428	0.501991	FLNA	1
GO:1902993	positive regulation of amyloid precursor protein catabolic process	1/279	28/18805	0.0357143	2.40719	0.914442	0.342189	0.586428	0.501991	SPON1	1
GO:1904753	negative regulation of vascular associated smooth muscle cell migration	1/279	28/18805	0.0357143	2.40719	0.914442	0.342189	0.586428	0.501991	GNA12	1
GO:1905523	positive regulation of macrophage migration	1/279	28/18805	0.0357143	2.40719	0.914442	0.342189	0.586428	0.501991	MMP14	1
GO:2000647	negative regulation of stem cell proliferation	1/279	28/18805	0.0357143	2.40719	0.914442	0.342189	0.586428	0.501991	FBLN1	1
GO:0030166	proteoglycan biosynthetic process	2/279	82/18805	0.0243902	1.64394	0.717132	0.344101	0.588346	0.503633	CHPF/ST3GAL2	2
GO:0030500	regulation of bone mineralization	2/279	82/18805	0.0243902	1.64394	0.717132	0.344101	0.588346	0.503633	TMEM119/FAM20C	2
GO:0072028	nephron morphogenesis	2/279	82/18805	0.0243902	1.64394	0.717132	0.344101	0.588346	0.503633	DCHS1/PKD1	2
GO:1904427	positive regulation of calcium ion transmembrane transport	2/279	82/18805	0.0243902	1.64394	0.717132	0.344101	0.588346	0.503633	APLNR/CAV1	2
GO:0032388	positive regulation of intracellular transport	3/279	140/18805	0.0214286	1.44432	0.647558	0.344398	0.588346	0.503633	FLNA/RIPOR1/EHD2	3
GO:0043433	negative regulation of DNA-binding transcription factor activity	3/279	140/18805	0.0214286	1.44432	0.647558	0.344398	0.588346	0.503633	FLNA/MAP3K10/HEYL	3
GO:0061136	regulation of proteasomal protein catabolic process	4/279	200/18805	0.02	1.34803	0.607228	0.345323	0.589615	0.504719	CAV1/GNA12/MAP1A/PKD1	4
GO:0030183	B cell differentiation	3/279	141/18805	0.0212766	1.43407	0.634902	0.348452	0.590371	0.505367	CLCF1/LGALS1/MMP14	3
GO:0060759	regulation of response to cytokine stimulus	4/279	201/18805	0.0199005	1.34132	0.597029	0.348689	0.590371	0.505367	TNFRSF1A/MAPK7/CAV1/PXDN	4
GO:0046883	regulation of hormone secretion	5/279	262/18805	0.019084	1.28629	0.572662	0.348781	0.590371	0.505367	DRD2/RAB11FIP5/ANO1/FGFR1/NLGN2	5
GO:0060390	regulation of SMAD protein signal transduction	2/279	83/18805	0.0240964	1.62413	0.699319	0.349493	0.590371	0.505367	PMEPA1/LRP1	2
GO:0061053	somite development	2/279	83/18805	0.0240964	1.62413	0.699319	0.349493	0.590371	0.505367	FOXC2/SFRP2	2
GO:2000027	regulation of animal organ morphogenesis	2/279	83/18805	0.0240964	1.62413	0.699319	0.349493	0.590371	0.505367	FGFR1/SFRP2	2
GO:0000305	response to oxygen radical	1/279	29/18805	0.0344828	2.32419	0.875756	0.351963	0.590371	0.505367	SOD3	1
GO:0001573	ganglioside metabolic process	1/279	29/18805	0.0344828	2.32419	0.875756	0.351963	0.590371	0.505367	ST3GAL2	1
GO:0002052	positive regulation of neuroblast proliferation	1/279	29/18805	0.0344828	2.32419	0.875756	0.351963	0.590371	0.505367	DRD2	1
GO:0002295	T-helper cell lineage commitment	1/279	29/18805	0.0344828	2.32419	0.875756	0.351963	0.590371	0.505367	LGALS1	1
GO:0003156	regulation of animal organ formation	1/279	29/18805	0.0344828	2.32419	0.875756	0.351963	0.590371	0.505367	FGFR1	1
GO:0003401	axis elongation	1/279	29/18805	0.0344828	2.32419	0.875756	0.351963	0.590371	0.505367	SFRP2	1
GO:0006656	phosphatidylcholine biosynthetic process	1/279	29/18805	0.0344828	2.32419	0.875756	0.351963	0.590371	0.505367	CAPN2	1
GO:0006910	phagocytosis, recognition	1/279	29/18805	0.0344828	2.32419	0.875756	0.351963	0.590371	0.505367	SPON2	1
GO:0010165	response to X-ray	1/279	29/18805	0.0344828	2.32419	0.875756	0.351963	0.590371	0.505367	SFRP2	1
GO:0014046	dopamine secretion	1/279	29/18805	0.0344828	2.32419	0.875756	0.351963	0.590371	0.505367	DRD2	1
GO:0021854	hypothalamus development	1/279	29/18805	0.0344828	2.32419	0.875756	0.351963	0.590371	0.505367	PLXNA3	1
GO:0035020	regulation of Rac protein signal transduction	1/279	29/18805	0.0344828	2.32419	0.875756	0.351963	0.590371	0.505367	CRK	1
GO:0045742	positive regulation of epidermal growth factor receptor signaling pathway	1/279	29/18805	0.0344828	2.32419	0.875756	0.351963	0.590371	0.505367	PLAUR	1
GO:0045830	positive regulation of isotype switching	1/279	29/18805	0.0344828	2.32419	0.875756	0.351963	0.590371	0.505367	CLCF1	1
GO:0060384	innervation	1/279	29/18805	0.0344828	2.32419	0.875756	0.351963	0.590371	0.505367	EDNRA	1
GO:0060479	lung cell differentiation	1/279	29/18805	0.0344828	2.32419	0.875756	0.351963	0.590371	0.505367	COL6A1	1
GO:0060487	lung epithelial cell differentiation	1/279	29/18805	0.0344828	2.32419	0.875756	0.351963	0.590371	0.505367	COL6A1	1
GO:0072207	metanephric epithelium development	1/279	29/18805	0.0344828	2.32419	0.875756	0.351963	0.590371	0.505367	PKD1	1
GO:1901201	regulation of extracellular matrix assembly	1/279	29/18805	0.0344828	2.32419	0.875756	0.351963	0.590371	0.505367	PHLDB1	1
GO:1901380	negative regulation of potassium ion transmembrane transport	1/279	29/18805	0.0344828	2.32419	0.875756	0.351963	0.590371	0.505367	CAV1	1
GO:1902430	negative regulation of amyloid-beta formation	1/279	29/18805	0.0344828	2.32419	0.875756	0.351963	0.590371	0.505367	SPON1	1
GO:1902473	regulation of protein localization to synapse	1/279	29/18805	0.0344828	2.32419	0.875756	0.351963	0.590371	0.505367	NLGN2	1
GO:1902683	regulation of receptor localization to synapse	1/279	29/18805	0.0344828	2.32419	0.875756	0.351963	0.590371	0.505367	DBN1	1
GO:1903671	negative regulation of sprouting angiogenesis	1/279	29/18805	0.0344828	2.32419	0.875756	0.351963	0.590371	0.505367	CREB3L1	1
GO:1904358	positive regulation of telomere maintenance via telomere lengthening	1/279	29/18805	0.0344828	2.32419	0.875756	0.351963	0.590371	0.505367	RTEL1	1
GO:1904862	inhibitory synapse assembly	1/279	29/18805	0.0344828	2.32419	0.875756	0.351963	0.590371	0.505367	NLGN2	1
GO:2000319	regulation of T-helper 17 cell differentiation	1/279	29/18805	0.0344828	2.32419	0.875756	0.351963	0.590371	0.505367	LGALS1	1
GO:2000353	positive regulation of endothelial cell apoptotic process	1/279	29/18805	0.0344828	2.32419	0.875756	0.351963	0.590371	0.505367	CD248	1
GO:0048732	gland development	8/279	451/18805	0.0177384	1.19559	0.51595	0.354447	0.594016	0.508487	NTN1/DRD2/GLI2/EDNRA/FGFR1/CAV1/PKD1/MMP2	8
GO:0001523	retinoid metabolic process	2/279	84/18805	0.0238095	1.6048	0.681743	0.354869	0.594016	0.508487	LIPE/LRP1	2
GO:0008344	adult locomotory behavior	2/279	84/18805	0.0238095	1.6048	0.681743	0.354869	0.594016	0.508487	DRD2/NLGN2	2
GO:0051279	regulation of release of sequestered calcium ion into cytosol	2/279	84/18805	0.0238095	1.6048	0.681743	0.354869	0.594016	0.508487	APLNR/CACNA1C	2
GO:0001818	negative regulation of cytokine production	7/279	389/18805	0.0179949	1.21288	0.520651	0.356336	0.596164	0.510325	MAPKBP1/LRRC32/FGFR1/MC1R/PTPRS/SSC5D/FBLN1	7
GO:0060972	left/right pattern formation	3/279	143/18805	0.020979	1.41402	0.609877	0.356553	0.596219	0.510372	APLNR/MICAL2/MEGF8	3
GO:0051149	positive regulation of muscle cell differentiation	2/279	85/18805	0.0235294	1.58592	0.664398	0.36023	0.601848	0.515191	PIEZO1/MMP14	2
GO:0007588	excretion	1/279	30/18805	0.0333333	2.24671	0.838637	0.361592	0.601848	0.515191	DRD2	1
GO:0010952	positive regulation of peptidase activity	1/279	30/18805	0.0333333	2.24671	0.838637	0.361592	0.601848	0.515191	RCN3	1
GO:0046639	negative regulation of alpha-beta T cell differentiation	1/279	30/18805	0.0333333	2.24671	0.838637	0.361592	0.601848	0.515191	LGALS1	1
GO:0048668	collateral sprouting	1/279	30/18805	0.0333333	2.24671	0.838637	0.361592	0.601848	0.515191	PTPRS	1
GO:0060765	regulation of androgen receptor signaling pathway	1/279	30/18805	0.0333333	2.24671	0.838637	0.361592	0.601848	0.515191	HEYL	1
GO:0062149	detection of stimulus involved in sensory perception of pain	1/279	30/18805	0.0333333	2.24671	0.838637	0.361592	0.601848	0.515191	ANO1	1
GO:0099625	ventricular cardiac muscle cell membrane repolarization	1/279	30/18805	0.0333333	2.24671	0.838637	0.361592	0.601848	0.515191	SCN4B	1
GO:1903672	positive regulation of sprouting angiogenesis	1/279	30/18805	0.0333333	2.24671	0.838637	0.361592	0.601848	0.515191	ITGA5	1
GO:0110053	regulation of actin filament organization	5/279	267/18805	0.0187266	1.2622	0.529532	0.363472	0.604544	0.517498	FLNA/ARPIN/PPM1F/GSN/KANK2	5
GO:0050867	positive regulation of cell activation	7/279	392/18805	0.0178571	1.2036	0.499906	0.363585	0.604544	0.517498	FLNA/CLCF1/GLI2/CD276/CAV1/LGALS1/MMP14	7
GO:0009581	detection of external stimulus	3/279	145/18805	0.0206897	1.39451	0.585228	0.364641	0.605504	0.51832	ANO1/PIEZO1/PKD1	3
GO:0008625	extrinsic apoptotic signaling pathway via death domain receptors	2/279	86/18805	0.0232558	1.56748	0.647279	0.365575	0.605504	0.51832	TNFRSF1A/SFRP2	2
GO:0034248	regulation of amide metabolic process	2/279	86/18805	0.0232558	1.56748	0.647279	0.365575	0.605504	0.51832	TNFRSF1A/SPON1	2
GO:0050871	positive regulation of B cell activation	2/279	86/18805	0.0232558	1.56748	0.647279	0.365575	0.605504	0.51832	CLCF1/MMP14	2
GO:0072332	intrinsic apoptotic signaling pathway by p53 class mediator	2/279	86/18805	0.0232558	1.56748	0.647279	0.365575	0.605504	0.51832	BDKRB2/PHLDA3	2
GO:0009799	specification of symmetry	3/279	146/18805	0.0205479	1.38496	0.573041	0.368679	0.605504	0.51832	APLNR/MICAL2/MEGF8	3
GO:0009855	determination of bilateral symmetry	3/279	146/18805	0.0205479	1.38496	0.573041	0.368679	0.605504	0.51832	APLNR/MICAL2/MEGF8	3
GO:0030705	cytoskeleton-dependent intracellular transport	4/279	207/18805	0.0193237	1.30244	0.536948	0.368888	0.605504	0.51832	CDR2L/ACTN4/MAP1A/MYO1C	4
GO:0001892	embryonic placenta development	2/279	87/18805	0.0229885	1.54946	0.630378	0.370902	0.605504	0.51832	PDGFB/PKD1	2
GO:0048864	stem cell development	2/279	87/18805	0.0229885	1.54946	0.630378	0.370902	0.605504	0.51832	FOXC2/EDNRA	2
GO:0120193	tight junction organization	2/279	87/18805	0.0229885	1.54946	0.630378	0.370902	0.605504	0.51832	MYO1C/PLEC	2
GO:0150076	neuroinflammatory response	2/279	87/18805	0.0229885	1.54946	0.630378	0.370902	0.605504	0.51832	CALHM2/LRP1	2
GO:1901379	regulation of potassium ion transmembrane transport	2/279	87/18805	0.0229885	1.54946	0.630378	0.370902	0.605504	0.51832	FLNA/CAV1	2
GO:0001963	synaptic transmission, dopaminergic	1/279	31/18805	0.0322581	2.17424	0.802963	0.371079	0.605504	0.51832	DRD2	1
GO:0003338	metanephros morphogenesis	1/279	31/18805	0.0322581	2.17424	0.802963	0.371079	0.605504	0.51832	PKD1	1
GO:0006359	regulation of transcription by RNA polymerase III	1/279	31/18805	0.0322581	2.17424	0.802963	0.371079	0.605504	0.51832	MYO1C	1
GO:0006783	heme biosynthetic process	1/279	31/18805	0.0322581	2.17424	0.802963	0.371079	0.605504	0.51832	SLC6A9	1
GO:0019433	triglyceride catabolic process	1/279	31/18805	0.0322581	2.17424	0.802963	0.371079	0.605504	0.51832	LIPE	1
GO:0021602	cranial nerve morphogenesis	1/279	31/18805	0.0322581	2.17424	0.802963	0.371079	0.605504	0.51832	PLXNA3	1
GO:0030262	apoptotic nuclear changes	1/279	31/18805	0.0322581	2.17424	0.802963	0.371079	0.605504	0.51832	COL6A1	1
GO:0030878	thyroid gland development	1/279	31/18805	0.0322581	2.17424	0.802963	0.371079	0.605504	0.51832	EDNRA	1
GO:0032607	interferon-alpha production	1/279	31/18805	0.0322581	2.17424	0.802963	0.371079	0.605504	0.51832	PTPRS	1
GO:0032647	regulation of interferon-alpha production	1/279	31/18805	0.0322581	2.17424	0.802963	0.371079	0.605504	0.51832	PTPRS	1
GO:0040018	positive regulation of multicellular organism growth	1/279	31/18805	0.0322581	2.17424	0.802963	0.371079	0.605504	0.51832	DRD2	1
GO:0042744	hydrogen peroxide catabolic process	1/279	31/18805	0.0322581	2.17424	0.802963	0.371079	0.605504	0.51832	PXDN	1
GO:0045048	protein insertion into ER membrane	1/279	31/18805	0.0322581	2.17424	0.802963	0.371079	0.605504	0.51832	TRAM2	1
GO:0050654	chondroitin sulfate proteoglycan metabolic process	1/279	31/18805	0.0322581	2.17424	0.802963	0.371079	0.605504	0.51832	CHPF	1
GO:0050732	negative regulation of peptidyl-tyrosine phosphorylation	1/279	31/18805	0.0322581	2.17424	0.802963	0.371079	0.605504	0.51832	SFRP2	1
GO:0050951	sensory perception of temperature stimulus	1/279	31/18805	0.0322581	2.17424	0.802963	0.371079	0.605504	0.51832	ANO1	1
GO:0065002	intracellular protein transmembrane transport	1/279	31/18805	0.0322581	2.17424	0.802963	0.371079	0.605504	0.51832	TRAM2	1
GO:0150117	positive regulation of cell-substrate junction organization	1/279	31/18805	0.0322581	2.17424	0.802963	0.371079	0.605504	0.51832	PPM1F	1
GO:0150146	cell junction disassembly	1/279	31/18805	0.0322581	2.17424	0.802963	0.371079	0.605504	0.51832	C1QL1	1
GO:1900027	regulation of ruffle assembly	1/279	31/18805	0.0322581	2.17424	0.802963	0.371079	0.605504	0.51832	CAV1	1
GO:1900746	regulation of vascular endothelial growth factor signaling pathway	1/279	31/18805	0.0322581	2.17424	0.802963	0.371079	0.605504	0.51832	CCBE1	1
GO:1901186	positive regulation of ERBB signaling pathway	1/279	31/18805	0.0322581	2.17424	0.802963	0.371079	0.605504	0.51832	PLAUR	1
GO:1902992	negative regulation of amyloid precursor protein catabolic process	1/279	31/18805	0.0322581	2.17424	0.802963	0.371079	0.605504	0.51832	SPON1	1
GO:1903077	negative regulation of protein localization to plasma membrane	1/279	31/18805	0.0322581	2.17424	0.802963	0.371079	0.605504	0.51832	LRRC15	1
GO:0009582	detection of abiotic stimulus	3/279	147/18805	0.0204082	1.37554	0.560942	0.372713	0.607557	0.520078	ANO1/PIEZO1/PKD1	3
GO:0045598	regulation of fat cell differentiation	3/279	147/18805	0.0204082	1.37554	0.560942	0.372713	0.607557	0.520078	TRIO/TGFB1I1/SFRP2	3
GO:0060070	canonical Wnt signaling pathway	6/279	333/18805	0.018018	1.21444	0.484516	0.373405	0.608379	0.520782	DAPK3/EDNRA/CAV1/SFRP2/COL1A1/COL6A1	6
GO:0022408	negative regulation of cell-cell adhesion	4/279	209/18805	0.0191388	1.28998	0.517329	0.375616	0.609697	0.52191	MAPK7/PPM1F/LRRC32/LGALS1	4
GO:0051098	regulation of binding	4/279	209/18805	0.0191388	1.28998	0.517329	0.375616	0.609697	0.52191	NIBAN2/PLAUR/RIPOR1/LRP1	4
GO:0006900	vesicle budding from membrane	2/279	88/18805	0.0227273	1.53185	0.61369	0.376212	0.609697	0.52191	ARFGAP3/DNM1	2
GO:0032024	positive regulation of insulin secretion	2/279	88/18805	0.0227273	1.53185	0.61369	0.376212	0.609697	0.52191	ANO1/NLGN2	2
GO:0032370	positive regulation of lipid transport	2/279	88/18805	0.0227273	1.53185	0.61369	0.376212	0.609697	0.52191	CAV1/LRP1	2
GO:0035418	protein localization to synapse	2/279	88/18805	0.0227273	1.53185	0.61369	0.376212	0.609697	0.52191	NLGN2/MAP1A	2
GO:0046209	nitric oxide metabolic process	2/279	88/18805	0.0227273	1.53185	0.61369	0.376212	0.609697	0.52191	CAV1/CYB5R3	2
GO:0071347	cellular response to interleukin-1	2/279	88/18805	0.0227273	1.53185	0.61369	0.376212	0.609697	0.52191	ADAMTS12/MMP2	2
GO:0045860	positive regulation of protein kinase activity	4/279	210/18805	0.0190476	1.28384	0.507594	0.378978	0.609697	0.52191	MAP3K10/PDGFB/FGFR1/PDGFRB	4
GO:0051260	protein homooligomerization	4/279	210/18805	0.0190476	1.28384	0.507594	0.378978	0.609697	0.52191	RYR3/KCTD10/PXDN/DNM1	4
GO:0001736	establishment of planar polarity	1/279	32/18805	0.03125	2.10629	0.768627	0.380425	0.609697	0.52191	SFRP2	1
GO:0001911	negative regulation of leukocyte mediated cytotoxicity	1/279	32/18805	0.03125	2.10629	0.768627	0.380425	0.609697	0.52191	CRK	1
GO:0002313	mature B cell differentiation involved in immune response	1/279	32/18805	0.03125	2.10629	0.768627	0.380425	0.609697	0.52191	LGALS1	1
GO:0003299	muscle hypertrophy in response to stress	1/279	32/18805	0.03125	2.10629	0.768627	0.380425	0.609697	0.52191	LMNA	1
GO:0006613	cotranslational protein targeting to membrane	1/279	32/18805	0.03125	2.10629	0.768627	0.380425	0.609697	0.52191	TRAM2	1
GO:0007164	establishment of tissue polarity	1/279	32/18805	0.03125	2.10629	0.768627	0.380425	0.609697	0.52191	SFRP2	1
GO:0010575	positive regulation of vascular endothelial growth factor production	1/279	32/18805	0.03125	2.10629	0.768627	0.380425	0.609697	0.52191	CCBE1	1
GO:0014887	cardiac muscle adaptation	1/279	32/18805	0.03125	2.10629	0.768627	0.380425	0.609697	0.52191	LMNA	1
GO:0014898	cardiac muscle hypertrophy in response to stress	1/279	32/18805	0.03125	2.10629	0.768627	0.380425	0.609697	0.52191	LMNA	1
GO:0019082	viral protein processing	1/279	32/18805	0.03125	2.10629	0.768627	0.380425	0.609697	0.52191	ST3GAL2	1
GO:0034250	positive regulation of amide metabolic process	1/279	32/18805	0.03125	2.10629	0.768627	0.380425	0.609697	0.52191	TNFRSF1A	1
GO:0035767	endothelial cell chemotaxis	1/279	32/18805	0.03125	2.10629	0.768627	0.380425	0.609697	0.52191	FGFR1	1
GO:0043373	CD4-positive, alpha-beta T cell lineage commitment	1/279	32/18805	0.03125	2.10629	0.768627	0.380425	0.609697	0.52191	LGALS1	1
GO:0043516	regulation of DNA damage response, signal transduction by p53 class mediator	1/279	32/18805	0.03125	2.10629	0.768627	0.380425	0.609697	0.52191	HIC1	1
GO:0048199	vesicle targeting, to, from or within Golgi	1/279	32/18805	0.03125	2.10629	0.768627	0.380425	0.609697	0.52191	ARFGAP3	1
GO:0060045	positive regulation of cardiac muscle cell proliferation	1/279	32/18805	0.03125	2.10629	0.768627	0.380425	0.609697	0.52191	FGFR1	1
GO:0060603	mammary gland duct morphogenesis	1/279	32/18805	0.03125	2.10629	0.768627	0.380425	0.609697	0.52191	NTN1	1
GO:0060674	placenta blood vessel development	1/279	32/18805	0.03125	2.10629	0.768627	0.380425	0.609697	0.52191	PKD1	1
GO:0061037	negative regulation of cartilage development	1/279	32/18805	0.03125	2.10629	0.768627	0.380425	0.609697	0.52191	ADAMTS12	1
GO:0071577	zinc ion transmembrane transport	1/279	32/18805	0.03125	2.10629	0.768627	0.380425	0.609697	0.52191	SLC39A13	1
GO:0090313	regulation of protein targeting to membrane	1/279	32/18805	0.03125	2.10629	0.768627	0.380425	0.609697	0.52191	MYO1C	1
GO:1902042	negative regulation of extrinsic apoptotic signaling pathway via death domain receptors	1/279	32/18805	0.03125	2.10629	0.768627	0.380425	0.609697	0.52191	SFRP2	1
GO:2000279	negative regulation of DNA biosynthetic process	1/279	32/18805	0.03125	2.10629	0.768627	0.380425	0.609697	0.52191	NIBAN2	1
GO:2001235	positive regulation of apoptotic signaling pathway	3/279	149/18805	0.0201342	1.35708	0.537008	0.380765	0.609939	0.522117	CAV1/NFATC4/MMP2	3
GO:0009791	post-embryonic development	2/279	89/18805	0.0224719	1.51464	0.597211	0.381503	0.610518	0.522613	ALX4/SZT2	2
GO:0016101	diterpenoid metabolic process	2/279	89/18805	0.0224719	1.51464	0.597211	0.381503	0.610518	0.522613	LIPE/LRP1	2
GO:0006836	neurotransmitter transport	4/279	211/18805	0.0189573	1.27775	0.497908	0.382338	0.611552	0.523497	SLC6A6/DRD2/SLC6A9/PIP5K1C	4
GO:0022409	positive regulation of cell-cell adhesion	6/279	337/18805	0.0178042	1.20003	0.454702	0.383989	0.613586	0.525239	GLI2/CD276/CAV1/PLAUR/PIEZO1/LGALS1	6
GO:0051251	positive regulation of lymphocyte activation	6/279	337/18805	0.0178042	1.20003	0.454702	0.383989	0.613586	0.525239	CLCF1/GLI2/CD276/CAV1/LGALS1/MMP14	6
GO:0008203	cholesterol metabolic process	3/279	150/18805	0.02	1.34803	0.525169	0.384783	0.614249	0.525806	LIPE/CYB5R3/OSBPL5	3
GO:0060078	regulation of postsynaptic membrane potential	3/279	150/18805	0.02	1.34803	0.525169	0.384783	0.614249	0.525806	DRD2/NLGN2/DMPK	3
GO:0009953	dorsal/ventral pattern formation	2/279	90/18805	0.0222222	1.49781	0.580933	0.386775	0.615921	0.527238	GLI2/BMP1	2
GO:0032456	endocytic recycling	2/279	90/18805	0.0222222	1.49781	0.580933	0.386775	0.615921	0.527238	RAB11B/EHD2	2
GO:0061515	myeloid cell development	2/279	90/18805	0.0222222	1.49781	0.580933	0.386775	0.615921	0.527238	FLNA/FAM20C	2
GO:2001057	reactive nitrogen species metabolic process	2/279	90/18805	0.0222222	1.49781	0.580933	0.386775	0.615921	0.527238	CAV1/CYB5R3	2
GO:0006829	zinc ion transport	1/279	33/18805	0.030303	2.04247	0.735531	0.389633	0.615921	0.527238	SLC39A13	1
GO:0006921	cellular component disassembly involved in execution phase of apoptosis	1/279	33/18805	0.030303	2.04247	0.735531	0.389633	0.615921	0.527238	COL6A1	1
GO:0010799	regulation of peptidyl-threonine phosphorylation	1/279	33/18805	0.030303	2.04247	0.735531	0.389633	0.615921	0.527238	TNKS1BP1	1
GO:0010880	regulation of release of sequestered calcium ion into cytosol by sarcoplasmic reticulum	1/279	33/18805	0.030303	2.04247	0.735531	0.389633	0.615921	0.527238	CACNA1C	1
GO:0010996	response to auditory stimulus	1/279	33/18805	0.030303	2.04247	0.735531	0.389633	0.615921	0.527238	DRD2	1
GO:0021591	ventricular system development	1/279	33/18805	0.030303	2.04247	0.735531	0.389633	0.615921	0.527238	NUMBL	1
GO:0030511	positive regulation of transforming growth factor beta receptor signaling pathway	1/279	33/18805	0.030303	2.04247	0.735531	0.389633	0.615921	0.527238	TGFB1I1	1
GO:0031128	developmental induction	1/279	33/18805	0.030303	2.04247	0.735531	0.389633	0.615921	0.527238	FGFR1	1
GO:0033198	response to ATP	1/279	33/18805	0.030303	2.04247	0.735531	0.389633	0.615921	0.527238	RYR3	1
GO:0035774	positive regulation of insulin secretion involved in cellular response to glucose stimulus	1/279	33/18805	0.030303	2.04247	0.735531	0.389633	0.615921	0.527238	ANO1	1
GO:0043247	telomere maintenance in response to DNA damage	1/279	33/18805	0.030303	2.04247	0.735531	0.389633	0.615921	0.527238	RTEL1	1
GO:0048566	embryonic digestive tract development	1/279	33/18805	0.030303	2.04247	0.735531	0.389633	0.615921	0.527238	GLI2	1
GO:0071634	regulation of transforming growth factor beta production	1/279	33/18805	0.030303	2.04247	0.735531	0.389633	0.615921	0.527238	FBLN1	1
GO:0090162	establishment of epithelial cell polarity	1/279	33/18805	0.030303	2.04247	0.735531	0.389633	0.615921	0.527238	PKD1	1
GO:1903846	positive regulation of cellular response to transforming growth factor beta stimulus	1/279	33/18805	0.030303	2.04247	0.735531	0.389633	0.615921	0.527238	TGFB1I1	1
GO:1904376	negative regulation of protein localization to cell periphery	1/279	33/18805	0.030303	2.04247	0.735531	0.389633	0.615921	0.527238	LRRC15	1
GO:0008306	associative learning	2/279	91/18805	0.021978	1.48135	0.564852	0.392028	0.619114	0.529971	DRD2/MAP1A	2
GO:0050777	negative regulation of immune response	4/279	214/18805	0.0186916	1.25984	0.469135	0.392405	0.619114	0.529971	DRD2/CRK/COL3A1/LGALS1	4
GO:0001890	placenta development	3/279	152/18805	0.0197368	1.33029	0.501743	0.3928	0.619114	0.529971	PDGFB/PKD1/HTRA1	3
GO:0008584	male gonad development	3/279	152/18805	0.0197368	1.33029	0.501743	0.3928	0.619114	0.529971	FLNA/SFRP2/MMP14	3
GO:0030177	positive regulation of Wnt signaling pathway	3/279	152/18805	0.0197368	1.33029	0.501743	0.3928	0.619114	0.529971	DAPK3/SFRP2/COL1A1	3
GO:0030534	adult behavior	3/279	152/18805	0.0197368	1.33029	0.501743	0.3928	0.619114	0.529971	DRD2/SDK1/NLGN2	3
GO:0007626	locomotory behavior	4/279	215/18805	0.0186047	1.25398	0.459638	0.395756	0.619676	0.530452	ZFHX3/DRD2/NLGN2/C1QL1	4
GO:0046546	development of primary male sexual characteristics	3/279	153/18805	0.0196078	1.3216	0.490152	0.396799	0.619676	0.530452	FLNA/SFRP2/MMP14	3
GO:0098656	monoatomic anion transmembrane transport	3/279	153/18805	0.0196078	1.3216	0.490152	0.396799	0.619676	0.530452	ANO8/ANO1/SLC12A4	3
GO:1905897	regulation of response to endoplasmic reticulum stress	2/279	92/18805	0.0217391	1.46525	0.548964	0.39726	0.619676	0.530452	CAV1/CREB3L1	2
GO:1990868	response to chemokine	2/279	92/18805	0.0217391	1.46525	0.548964	0.39726	0.619676	0.530452	ACKR3/RIPOR1	2
GO:1990869	cellular response to chemokine	2/279	92/18805	0.0217391	1.46525	0.548964	0.39726	0.619676	0.530452	ACKR3/RIPOR1	2
GO:2000177	regulation of neural precursor cell proliferation	2/279	92/18805	0.0217391	1.46525	0.548964	0.39726	0.619676	0.530452	FLNA/DRD2	2
GO:0002363	alpha-beta T cell lineage commitment	1/279	34/18805	0.0294118	1.9824	0.703588	0.398705	0.619676	0.530452	LGALS1	1
GO:0006099	tricarboxylic acid cycle	1/279	34/18805	0.0294118	1.9824	0.703588	0.398705	0.619676	0.530452	COL6A1	1
GO:0007435	salivary gland morphogenesis	1/279	34/18805	0.0294118	1.9824	0.703588	0.398705	0.619676	0.530452	FGFR1	1
GO:0007628	adult walking behavior	1/279	34/18805	0.0294118	1.9824	0.703588	0.398705	0.619676	0.530452	DRD2	1
GO:0009954	proximal/distal pattern formation	1/279	34/18805	0.0294118	1.9824	0.703588	0.398705	0.619676	0.530452	GLI2	1
GO:0017145	stem cell division	1/279	34/18805	0.0294118	1.9824	0.703588	0.398705	0.619676	0.530452	SFRP2	1
GO:0031069	hair follicle morphogenesis	1/279	34/18805	0.0294118	1.9824	0.703588	0.398705	0.619676	0.530452	GLI2	1
GO:0033146	regulation of intracellular estrogen receptor signaling pathway	1/279	34/18805	0.0294118	1.9824	0.703588	0.398705	0.619676	0.530452	KANK2	1
GO:0034067	protein localization to Golgi apparatus	1/279	34/18805	0.0294118	1.9824	0.703588	0.398705	0.619676	0.530452	RIPOR1	1
GO:0045879	negative regulation of smoothened signaling pathway	1/279	34/18805	0.0294118	1.9824	0.703588	0.398705	0.619676	0.530452	MEGF8	1
GO:0048026	positive regulation of mRNA splicing, via spliceosome	1/279	34/18805	0.0294118	1.9824	0.703588	0.398705	0.619676	0.530452	SNRNP70	1
GO:0048240	sperm capacitation	1/279	34/18805	0.0294118	1.9824	0.703588	0.398705	0.619676	0.530452	PAEP	1
GO:0048710	regulation of astrocyte differentiation	1/279	34/18805	0.0294118	1.9824	0.703588	0.398705	0.619676	0.530452	CLCF1	1
GO:0051654	establishment of mitochondrion localization	1/279	34/18805	0.0294118	1.9824	0.703588	0.398705	0.619676	0.530452	PKD1	1
GO:0055075	potassium ion homeostasis	1/279	34/18805	0.0294118	1.9824	0.703588	0.398705	0.619676	0.530452	SLC12A4	1
GO:0060055	angiogenesis involved in wound healing	1/279	34/18805	0.0294118	1.9824	0.703588	0.398705	0.619676	0.530452	FOXC2	1
GO:0098884	postsynaptic neurotransmitter receptor internalization	1/279	34/18805	0.0294118	1.9824	0.703588	0.398705	0.619676	0.530452	AP2A1	1
GO:0140239	postsynaptic endocytosis	1/279	34/18805	0.0294118	1.9824	0.703588	0.398705	0.619676	0.530452	AP2A1	1
GO:1901889	negative regulation of cell junction assembly	1/279	34/18805	0.0294118	1.9824	0.703588	0.398705	0.619676	0.530452	MMP14	1
GO:1902235	regulation of endoplasmic reticulum stress-induced intrinsic apoptotic signaling pathway	1/279	34/18805	0.0294118	1.9824	0.703588	0.398705	0.619676	0.530452	CREB3L1	1
GO:1902253	regulation of intrinsic apoptotic signaling pathway by p53 class mediator	1/279	34/18805	0.0294118	1.9824	0.703588	0.398705	0.619676	0.530452	BDKRB2	1
GO:2000677	regulation of transcription regulatory region DNA binding	1/279	34/18805	0.0294118	1.9824	0.703588	0.398705	0.619676	0.530452	NIBAN2	1
GO:0071805	potassium ion transmembrane transport	4/279	216/18805	0.0185185	1.24817	0.450187	0.399104	0.619999	0.530728	FLNA/CAV1/SLC9A5/SLC12A4	4
GO:0042742	defense response to bacterium	6/279	343/18805	0.0174927	1.17903	0.410657	0.399867	0.620886	0.531487	MAPKBP1/TNFRSF1A/STAB1/ADAMTS5/SPON2/SSC5D	6
GO:0006997	nucleus organization	3/279	154/18805	0.0194805	1.31301	0.478642	0.400791	0.621665	0.532154	LMNA/DMPK/PLEC	3
GO:1903531	negative regulation of secretion by cell	3/279	154/18805	0.0194805	1.31301	0.478642	0.400791	0.621665	0.532154	TNFRSF1A/DRD2/RAB11FIP5	3
GO:0071900	regulation of protein serine/threonine kinase activity	4/279	217/18805	0.0184332	1.24242	0.440781	0.402449	0.621665	0.532154	MAP3K10/PDGFB/FGFR1/PDGFRB	4
GO:0030901	midbrain development	2/279	93/18805	0.0215054	1.44949	0.533262	0.402472	0.621665	0.532154	FGFR1/SFRP2	2
GO:0097194	execution phase of apoptosis	2/279	93/18805	0.0215054	1.44949	0.533262	0.402472	0.621665	0.532154	TNFRSF1A/COL6A1	2
GO:1901879	regulation of protein depolymerization	2/279	93/18805	0.0215054	1.44949	0.533262	0.402472	0.621665	0.532154	GSN/MAP1A	2
GO:0032006	regulation of TOR signaling	3/279	155/18805	0.0193548	1.30454	0.467211	0.404776	0.621665	0.532154	AKT1S1/GNA12/SZT2	3
GO:1904375	regulation of protein localization to cell periphery	3/279	155/18805	0.0193548	1.30454	0.467211	0.404776	0.621665	0.532154	LRRC15/LRP1/MMP14	3
GO:0007611	learning or memory	5/279	282/18805	0.0177305	1.19506	0.405019	0.407552	0.621665	0.532154	DRD2/C1QL1/MAP1A/ITGA5/NFATC4	5
GO:0140014	mitotic nuclear division	5/279	282/18805	0.0177305	1.19506	0.405019	0.407552	0.621665	0.532154	FLNA/DAPK3/PDGFB/CCDC8/PDGFRB	5
GO:0001556	oocyte maturation	1/279	35/18805	0.0285714	1.92576	0.67272	0.407642	0.621665	0.532154	EDNRA	1
GO:0006779	porphyrin-containing compound biosynthetic process	1/279	35/18805	0.0285714	1.92576	0.67272	0.407642	0.621665	0.532154	SLC6A9	1
GO:0006882	intracellular zinc ion homeostasis	1/279	35/18805	0.0285714	1.92576	0.67272	0.407642	0.621665	0.532154	SLC39A13	1
GO:0006884	cell volume homeostasis	1/279	35/18805	0.0285714	1.92576	0.67272	0.407642	0.621665	0.532154	SLC12A4	1
GO:0010667	negative regulation of cardiac muscle cell apoptotic process	1/279	35/18805	0.0285714	1.92576	0.67272	0.407642	0.621665	0.532154	SFRP2	1
GO:0016486	peptide hormone processing	1/279	35/18805	0.0285714	1.92576	0.67272	0.407642	0.621665	0.532154	PCSK7	1
GO:0031342	negative regulation of cell killing	1/279	35/18805	0.0285714	1.92576	0.67272	0.407642	0.621665	0.532154	CRK	1
GO:0033014	tetrapyrrole biosynthetic process	1/279	35/18805	0.0285714	1.92576	0.67272	0.407642	0.621665	0.532154	SLC6A9	1
GO:0034249	negative regulation of amide metabolic process	1/279	35/18805	0.0285714	1.92576	0.67272	0.407642	0.621665	0.532154	SPON1	1
GO:0035456	response to interferon-beta	1/279	35/18805	0.0285714	1.92576	0.67272	0.407642	0.621665	0.532154	CAPN2	1
GO:0043267	negative regulation of potassium ion transport	1/279	35/18805	0.0285714	1.92576	0.67272	0.407642	0.621665	0.532154	CAV1	1
GO:0048048	embryonic eye morphogenesis	1/279	35/18805	0.0285714	1.92576	0.67272	0.407642	0.621665	0.532154	MFAP2	1
GO:0048147	negative regulation of fibroblast proliferation	1/279	35/18805	0.0285714	1.92576	0.67272	0.407642	0.621665	0.532154	CAV1	1
GO:0048384	retinoic acid receptor signaling pathway	1/279	35/18805	0.0285714	1.92576	0.67272	0.407642	0.621665	0.532154	ACTN4	1
GO:0050775	positive regulation of dendrite morphogenesis	1/279	35/18805	0.0285714	1.92576	0.67272	0.407642	0.621665	0.532154	DBN1	1
GO:0060544	regulation of necroptotic process	1/279	35/18805	0.0285714	1.92576	0.67272	0.407642	0.621665	0.532154	CAV1	1
GO:0061081	positive regulation of myeloid leukocyte cytokine production involved in immune response	1/279	35/18805	0.0285714	1.92576	0.67272	0.407642	0.621665	0.532154	SPON2	1
GO:0061436	establishment of skin barrier	1/279	35/18805	0.0285714	1.92576	0.67272	0.407642	0.621665	0.532154	PLEC	1
GO:0090050	positive regulation of cell migration involved in sprouting angiogenesis	1/279	35/18805	0.0285714	1.92576	0.67272	0.407642	0.621665	0.532154	FOXC2	1
GO:0090075	relaxation of muscle	1/279	35/18805	0.0285714	1.92576	0.67272	0.407642	0.621665	0.532154	GSN	1
GO:0098810	neurotransmitter reuptake	1/279	35/18805	0.0285714	1.92576	0.67272	0.407642	0.621665	0.532154	DRD2	1
GO:0099010	modification of postsynaptic structure	1/279	35/18805	0.0285714	1.92576	0.67272	0.407642	0.621665	0.532154	DLGAP4	1
GO:0110110	positive regulation of animal organ morphogenesis	1/279	35/18805	0.0285714	1.92576	0.67272	0.407642	0.621665	0.532154	FGFR1	1
GO:1902176	negative regulation of oxidative stress-induced intrinsic apoptotic signaling pathway	1/279	35/18805	0.0285714	1.92576	0.67272	0.407642	0.621665	0.532154	MAPK7	1
GO:1903715	regulation of aerobic respiration	1/279	35/18805	0.0285714	1.92576	0.67272	0.407642	0.621665	0.532154	COX7A1	1
GO:1904893	negative regulation of receptor signaling pathway via STAT	1/279	35/18805	0.0285714	1.92576	0.67272	0.407642	0.621665	0.532154	CAV1	1
GO:2000463	positive regulation of excitatory postsynaptic potential	1/279	35/18805	0.0285714	1.92576	0.67272	0.407642	0.621665	0.532154	NLGN2	1
GO:0014033	neural crest cell differentiation	2/279	94/18805	0.0212766	1.43407	0.517743	0.407662	0.621665	0.532154	FOXC2/EDNRA	2
GO:0009952	anterior/posterior pattern specification	4/279	219/18805	0.0182648	1.23108	0.422106	0.409129	0.623315	0.533567	FOXC2/ALX4/HEYL/SFRP2	4
GO:0071356	cellular response to tumor necrosis factor	4/279	219/18805	0.0182648	1.23108	0.422106	0.409129	0.623315	0.533567	TNFRSF1A/ADAMTS12/ACTN4/COL1A1	4
GO:0015833	peptide transport	5/279	283/18805	0.0176678	1.19084	0.396964	0.410482	0.625083	0.53508	DRD2/RAB11FIP5/ANO1/RAB11B/NLGN2	5
GO:0043535	regulation of blood vessel endothelial cell migration	3/279	157/18805	0.0191083	1.28793	0.44458	0.412722	0.627478	0.53713	FOXC2/PDGFB/FGFR1	3
GO:0006470	protein dephosphorylation	2/279	95/18805	0.0210526	1.41898	0.502403	0.41283	0.627478	0.53713	PPM1F/PTPRS	2
GO:0007589	body fluid secretion	2/279	95/18805	0.0210526	1.41898	0.502403	0.41283	0.627478	0.53713	ANO1/CAV1	2
GO:0090316	positive regulation of intracellular protein transport	2/279	95/18805	0.0210526	1.41898	0.502403	0.41283	0.627478	0.53713	FLNA/RIPOR1	2
GO:0002021	response to dietary excess	1/279	36/18805	0.0277778	1.87226	0.642857	0.416447	0.628552	0.53805	COL6A1	1
GO:0002067	glandular epithelial cell differentiation	1/279	36/18805	0.0277778	1.87226	0.642857	0.416447	0.628552	0.53805	CAV1	1
GO:0015868	purine ribonucleotide transport	1/279	36/18805	0.0277778	1.87226	0.642857	0.416447	0.628552	0.53805	CALHM2	1
GO:0030224	monocyte differentiation	1/279	36/18805	0.0277778	1.87226	0.642857	0.416447	0.628552	0.53805	MYH9	1
GO:0035137	hindlimb morphogenesis	1/279	36/18805	0.0277778	1.87226	0.642857	0.416447	0.628552	0.53805	ALX4	1
GO:0043369	CD4-positive or CD8-positive, alpha-beta T cell lineage commitment	1/279	36/18805	0.0277778	1.87226	0.642857	0.416447	0.628552	0.53805	LGALS1	1
GO:0045577	regulation of B cell differentiation	1/279	36/18805	0.0277778	1.87226	0.642857	0.416447	0.628552	0.53805	MMP14	1
GO:0045943	positive regulation of transcription by RNA polymerase I	1/279	36/18805	0.0277778	1.87226	0.642857	0.416447	0.628552	0.53805	MYO1C	1
GO:0048665	neuron fate specification	1/279	36/18805	0.0277778	1.87226	0.642857	0.416447	0.628552	0.53805	GLI2	1
GO:0060317	cardiac epithelial to mesenchymal transition	1/279	36/18805	0.0277778	1.87226	0.642857	0.416447	0.628552	0.53805	HEYL	1
GO:0120009	intermembrane lipid transfer	1/279	36/18805	0.0277778	1.87226	0.642857	0.416447	0.628552	0.53805	OSBPL5	1
GO:1900117	regulation of execution phase of apoptosis	1/279	36/18805	0.0277778	1.87226	0.642857	0.416447	0.628552	0.53805	TNFRSF1A	1
GO:1901381	positive regulation of potassium ion transmembrane transport	1/279	36/18805	0.0277778	1.87226	0.642857	0.416447	0.628552	0.53805	FLNA	1
GO:1901797	negative regulation of signal transduction by p53 class mediator	1/279	36/18805	0.0277778	1.87226	0.642857	0.416447	0.628552	0.53805	BDKRB2	1
GO:2000352	negative regulation of endothelial cell apoptotic process	1/279	36/18805	0.0277778	1.87226	0.642857	0.416447	0.628552	0.53805	MAPK7	1
GO:0045666	positive regulation of neuron differentiation	2/279	96/18805	0.0208333	1.4042	0.487236	0.417976	0.630272	0.539522	HEYL/FGFR1	2
GO:0106027	neuron projection organization	2/279	96/18805	0.0208333	1.4042	0.487236	0.417976	0.630272	0.539522	DBN1/MAP1A	2
GO:1903825	organic acid transmembrane transport	3/279	159/18805	0.0188679	1.27173	0.422252	0.420634	0.633985	0.542701	SLC6A6/SLC6A9/SFXN3	3
GO:0033674	positive regulation of kinase activity	4/279	223/18805	0.0179372	1.20899	0.385281	0.422442	0.636013	0.544437	MAP3K10/PDGFB/FGFR1/PDGFRB	4
GO:0033555	multicellular organismal response to stress	2/279	97/18805	0.0206186	1.38972	0.472239	0.423099	0.636013	0.544437	CAPN2/COL6A1	2
GO:0007612	learning	3/279	160/18805	0.01875	1.26378	0.411199	0.424578	0.636013	0.544437	DRD2/C1QL1/MAP1A	3
GO:0035264	multicellular organism growth	3/279	160/18805	0.01875	1.26378	0.411199	0.424578	0.636013	0.544437	DRD2/COL3A1/PLEC	3
GO:0003382	epithelial cell morphogenesis	1/279	37/18805	0.027027	1.82166	0.613932	0.425122	0.636013	0.544437	COL18A1	1
GO:0010092	specification of animal organ identity	1/279	37/18805	0.027027	1.82166	0.613932	0.425122	0.636013	0.544437	FGFR1	1
GO:0010770	positive regulation of cell morphogenesis	1/279	37/18805	0.027027	1.82166	0.613932	0.425122	0.636013	0.544437	DBN1	1
GO:0021799	cerebral cortex radially oriented cell migration	1/279	37/18805	0.027027	1.82166	0.613932	0.425122	0.636013	0.544437	COL3A1	1
GO:0031114	regulation of microtubule depolymerization	1/279	37/18805	0.027027	1.82166	0.613932	0.425122	0.636013	0.544437	MAP1A	1
GO:0034110	regulation of homotypic cell-cell adhesion	1/279	37/18805	0.027027	1.82166	0.613932	0.425122	0.636013	0.544437	PLAUR	1
GO:0046621	negative regulation of organ growth	1/279	37/18805	0.027027	1.82166	0.613932	0.425122	0.636013	0.544437	WWC3	1
GO:0050685	positive regulation of mRNA processing	1/279	37/18805	0.027027	1.82166	0.613932	0.425122	0.636013	0.544437	SNRNP70	1
GO:0071425	hematopoietic stem cell proliferation	1/279	37/18805	0.027027	1.82166	0.613932	0.425122	0.636013	0.544437	SFRP2	1
GO:0099171	presynaptic modulation of chemical synaptic transmission	1/279	37/18805	0.027027	1.82166	0.613932	0.425122	0.636013	0.544437	DRD2	1
GO:1904385	cellular response to angiotensin	1/279	37/18805	0.027027	1.82166	0.613932	0.425122	0.636013	0.544437	CAV1	1
GO:2000515	negative regulation of CD4-positive, alpha-beta T cell activation	1/279	37/18805	0.027027	1.82166	0.613932	0.425122	0.636013	0.544437	LGALS1	1
GO:0010631	epithelial cell migration	2/279	98/18805	0.0204082	1.37554	0.457407	0.428198	0.639435	0.547366	PPM1F/KANK2	2
GO:0043502	regulation of muscle adaptation	2/279	98/18805	0.0204082	1.37554	0.457407	0.428198	0.639435	0.547366	TNFRSF1A/LMNA	2
GO:1990542	mitochondrial transmembrane transport	2/279	98/18805	0.0204082	1.37554	0.457407	0.428198	0.639435	0.547366	SFXN3/COL6A1	2
GO:2001251	negative regulation of chromosome organization	2/279	98/18805	0.0204082	1.37554	0.457407	0.428198	0.639435	0.547366	RTEL1/SMG6	2
GO:0016125	sterol metabolic process	3/279	161/18805	0.0186335	1.25593	0.400218	0.428512	0.639608	0.547514	LIPE/CYB5R3/OSBPL5	3
GO:0051494	negative regulation of cytoskeleton organization	3/279	162/18805	0.0185185	1.24817	0.389308	0.432436	0.6411	0.548791	ARPIN/GSN/KANK2	3
GO:0034766	negative regulation of monoatomic ion transmembrane transport	2/279	99/18805	0.020202	1.36165	0.442737	0.433275	0.6411	0.548791	SLC6A9/CAV1	2
GO:0051781	positive regulation of cell division	2/279	99/18805	0.020202	1.36165	0.442737	0.433275	0.6411	0.548791	DRD2/PDGFB	2
GO:0060395	SMAD protein signal transduction	2/279	99/18805	0.020202	1.36165	0.442737	0.433275	0.6411	0.548791	PMEPA1/LRP1	2
GO:0060993	kidney morphogenesis	2/279	99/18805	0.020202	1.36165	0.442737	0.433275	0.6411	0.548791	DCHS1/PKD1	2
GO:0098869	cellular oxidant detoxification	2/279	99/18805	0.020202	1.36165	0.442737	0.433275	0.6411	0.548791	SOD3/PXDN	2
GO:0002335	mature B cell differentiation	1/279	38/18805	0.0263158	1.77372	0.585889	0.433668	0.6411	0.548791	LGALS1	1
GO:0006901	vesicle coating	1/279	38/18805	0.0263158	1.77372	0.585889	0.433668	0.6411	0.548791	ARFGAP3	1
GO:0007431	salivary gland development	1/279	38/18805	0.0263158	1.77372	0.585889	0.433668	0.6411	0.548791	FGFR1	1
GO:0010664	negative regulation of striated muscle cell apoptotic process	1/279	38/18805	0.0263158	1.77372	0.585889	0.433668	0.6411	0.548791	SFRP2	1
GO:0010934	macrophage cytokine production	1/279	38/18805	0.0263158	1.77372	0.585889	0.433668	0.6411	0.548791	SPON2	1
GO:0010935	regulation of macrophage cytokine production	1/279	38/18805	0.0263158	1.77372	0.585889	0.433668	0.6411	0.548791	SPON2	1
GO:0021696	cerebellar cortex morphogenesis	1/279	38/18805	0.0263158	1.77372	0.585889	0.433668	0.6411	0.548791	GLI2	1
GO:0034391	regulation of smooth muscle cell apoptotic process	1/279	38/18805	0.0263158	1.77372	0.585889	0.433668	0.6411	0.548791	MAPK7	1
GO:0035640	exploration behavior	1/279	38/18805	0.0263158	1.77372	0.585889	0.433668	0.6411	0.548791	NLGN2	1
GO:0043506	regulation of JUN kinase activity	1/279	38/18805	0.0263158	1.77372	0.585889	0.433668	0.6411	0.548791	MAP3K10	1
GO:0045191	regulation of isotype switching	1/279	38/18805	0.0263158	1.77372	0.585889	0.433668	0.6411	0.548791	CLCF1	1
GO:0048730	epidermis morphogenesis	1/279	38/18805	0.0263158	1.77372	0.585889	0.433668	0.6411	0.548791	GLI2	1
GO:0055023	positive regulation of cardiac muscle tissue growth	1/279	38/18805	0.0263158	1.77372	0.585889	0.433668	0.6411	0.548791	FGFR1	1
GO:0071392	cellular response to estradiol stimulus	1/279	38/18805	0.0263158	1.77372	0.585889	0.433668	0.6411	0.548791	MMP2	1
GO:0071404	cellular response to low-density lipoprotein particle stimulus	1/279	38/18805	0.0263158	1.77372	0.585889	0.433668	0.6411	0.548791	CDH13	1
GO:0006576	biogenic amine metabolic process	2/279	100/18805	0.02	1.34803	0.428226	0.438326	0.646806	0.553676	DRD2/EDNRA	2
GO:0006721	terpenoid metabolic process	2/279	100/18805	0.02	1.34803	0.428226	0.438326	0.646806	0.553676	LIPE/LRP1	2
GO:0045824	negative regulation of innate immune response	2/279	100/18805	0.02	1.34803	0.428226	0.438326	0.646806	0.553676	DRD2/CRK	2
GO:1903432	regulation of TORC1 signaling	2/279	100/18805	0.02	1.34803	0.428226	0.438326	0.646806	0.553676	AKT1S1/SZT2	2
GO:0045055	regulated exocytosis	4/279	228/18805	0.0175439	1.18248	0.3402	0.43898	0.647476	0.554249	MYH9/RAB11FIP5/PIP5K1C/RAB11B	4
GO:0035966	response to topologically incorrect protein	3/279	164/18805	0.0182927	1.23295	0.367699	0.440256	0.647928	0.554635	SERPINH1/CAV1/CREB3L1	3
GO:0007339	binding of sperm to zona pellucida	1/279	39/18805	0.025641	1.72824	0.558674	0.442087	0.647928	0.554635	PAEP	1
GO:0009595	detection of biotic stimulus	1/279	39/18805	0.025641	1.72824	0.558674	0.442087	0.647928	0.554635	SSC5D	1
GO:0010661	positive regulation of muscle cell apoptotic process	1/279	39/18805	0.025641	1.72824	0.558674	0.442087	0.647928	0.554635	CAPN2	1
GO:0019228	neuronal action potential	1/279	39/18805	0.025641	1.72824	0.558674	0.442087	0.647928	0.554635	SCN4B	1
GO:0032438	melanosome organization	1/279	39/18805	0.025641	1.72824	0.558674	0.442087	0.647928	0.554635	SHROOM2	1
GO:0032872	regulation of stress-activated MAPK cascade	1/279	39/18805	0.025641	1.72824	0.558674	0.442087	0.647928	0.554635	STK25	1
GO:0034390	smooth muscle cell apoptotic process	1/279	39/18805	0.025641	1.72824	0.558674	0.442087	0.647928	0.554635	MAPK7	1
GO:0042755	eating behavior	1/279	39/18805	0.025641	1.72824	0.558674	0.442087	0.647928	0.554635	COL6A1	1
GO:0055094	response to lipoprotein particle	1/279	39/18805	0.025641	1.72824	0.558674	0.442087	0.647928	0.554635	CDH13	1
GO:0070884	regulation of calcineurin-NFAT signaling cascade	1/279	39/18805	0.025641	1.72824	0.558674	0.442087	0.647928	0.554635	MAPK7	1
GO:0071312	cellular response to alkaloid	1/279	39/18805	0.025641	1.72824	0.558674	0.442087	0.647928	0.554635	RYR3	1
GO:0140448	signaling receptor ligand precursor processing	1/279	39/18805	0.025641	1.72824	0.558674	0.442087	0.647928	0.554635	PCSK7	1
GO:2000316	regulation of T-helper 17 type immune response	1/279	39/18805	0.025641	1.72824	0.558674	0.442087	0.647928	0.554635	LGALS1	1
GO:0090132	epithelium migration	2/279	101/18805	0.019802	1.33468	0.413868	0.443354	0.64949	0.555973	PPM1F/KANK2	2
GO:0006865	amino acid transport	3/279	165/18805	0.0181818	1.22548	0.356997	0.44415	0.650362	0.55672	SLC6A6/SLC6A9/SFXN3	3
GO:0070507	regulation of microtubule cytoskeleton organization	3/279	166/18805	0.0180723	1.2181	0.346363	0.448034	0.653871	0.559723	MAP1A/PKD1/PHLDB1	3
GO:0003073	regulation of systemic arterial blood pressure	2/279	102/18805	0.0196078	1.3216	0.399662	0.448356	0.653871	0.559723	DRD2/PDGFB	2
GO:0035282	segmentation	2/279	102/18805	0.0196078	1.3216	0.399662	0.448356	0.653871	0.559723	FOXC2/SFRP2	2
GO:0010639	negative regulation of organelle organization	6/279	362/18805	0.0165746	1.11715	0.276198	0.449897	0.653871	0.559723	ARPIN/GSN/LMNA/RTEL1/SMG6/KANK2	6
GO:0001953	negative regulation of cell-matrix adhesion	1/279	40/18805	0.025	1.68504	0.532237	0.450382	0.653871	0.559723	MMP14	1
GO:0006688	glycosphingolipid biosynthetic process	1/279	40/18805	0.025	1.68504	0.532237	0.450382	0.653871	0.559723	ST3GAL2	1
GO:0009303	rRNA transcription	1/279	40/18805	0.025	1.68504	0.532237	0.450382	0.653871	0.559723	CAVIN1	1
GO:0016266	O-glycan processing	1/279	40/18805	0.025	1.68504	0.532237	0.450382	0.653871	0.559723	ST3GAL2	1
GO:0032435	negative regulation of proteasomal ubiquitin-dependent protein catabolic process	1/279	40/18805	0.025	1.68504	0.532237	0.450382	0.653871	0.559723	MAP1A	1
GO:0045745	positive regulation of G protein-coupled receptor signaling pathway	1/279	40/18805	0.025	1.68504	0.532237	0.450382	0.653871	0.559723	DRD2	1
GO:0048753	pigment granule organization	1/279	40/18805	0.025	1.68504	0.532237	0.450382	0.653871	0.559723	SHROOM2	1
GO:0051503	adenine nucleotide transport	1/279	40/18805	0.025	1.68504	0.532237	0.450382	0.653871	0.559723	CALHM2	1
GO:0051693	actin filament capping	1/279	40/18805	0.025	1.68504	0.532237	0.450382	0.653871	0.559723	GSN	1
GO:0051954	positive regulation of amine transport	1/279	40/18805	0.025	1.68504	0.532237	0.450382	0.653871	0.559723	DRD2	1
GO:0090659	walking behavior	1/279	40/18805	0.025	1.68504	0.532237	0.450382	0.653871	0.559723	DRD2	1
GO:0099590	neurotransmitter receptor internalization	1/279	40/18805	0.025	1.68504	0.532237	0.450382	0.653871	0.559723	AP2A1	1
GO:0106056	regulation of calcineurin-mediated signaling	1/279	40/18805	0.025	1.68504	0.532237	0.450382	0.653871	0.559723	MAPK7	1
GO:1905476	negative regulation of protein localization to membrane	1/279	40/18805	0.025	1.68504	0.532237	0.450382	0.653871	0.559723	LRRC15	1
GO:1905898	positive regulation of response to endoplasmic reticulum stress	1/279	40/18805	0.025	1.68504	0.532237	0.450382	0.653871	0.559723	CAV1	1
GO:0006606	protein import into nucleus	3/279	167/18805	0.0179641	1.2108	0.335795	0.451907	0.655497	0.561115	FLNA/LMNA/TNPO2	3
GO:0016311	dephosphorylation	3/279	167/18805	0.0179641	1.2108	0.335795	0.451907	0.655497	0.561115	PPM1F/SMG6/PTPRS	3
GO:0070167	regulation of biomineral tissue development	2/279	103/18805	0.0194175	1.30877	0.385603	0.453333	0.657273	0.562635	TMEM119/FAM20C	2
GO:0001960	negative regulation of cytokine-mediated signaling pathway	2/279	104/18805	0.0192308	1.29618	0.371688	0.458285	0.66083	0.56568	CAV1/PXDN	2
GO:0003300	cardiac muscle hypertrophy	2/279	104/18805	0.0192308	1.29618	0.371688	0.458285	0.66083	0.56568	TNFRSF1A/LMNA	2
GO:0009408	response to heat	2/279	104/18805	0.0192308	1.29618	0.371688	0.458285	0.66083	0.56568	HSPB6/ANO1	2
GO:0010762	regulation of fibroblast migration	1/279	41/18805	0.0243902	1.64394	0.506535	0.458553	0.66083	0.56568	GNA12	1
GO:0030513	positive regulation of BMP signaling pathway	1/279	41/18805	0.0243902	1.64394	0.506535	0.458553	0.66083	0.56568	ZNF423	1
GO:0032965	regulation of collagen biosynthetic process	1/279	41/18805	0.0243902	1.64394	0.506535	0.458553	0.66083	0.56568	CREB3L1	1
GO:0042307	positive regulation of protein import into nucleus	1/279	41/18805	0.0243902	1.64394	0.506535	0.458553	0.66083	0.56568	FLNA	1
GO:0062098	regulation of programmed necrotic cell death	1/279	41/18805	0.0243902	1.64394	0.506535	0.458553	0.66083	0.56568	CAV1	1
GO:0070302	regulation of stress-activated protein kinase signaling cascade	1/279	41/18805	0.0243902	1.64394	0.506535	0.458553	0.66083	0.56568	STK25	1
GO:0071542	dopaminergic neuron differentiation	1/279	41/18805	0.0243902	1.64394	0.506535	0.458553	0.66083	0.56568	SFRP2	1
GO:0072539	T-helper 17 cell differentiation	1/279	41/18805	0.0243902	1.64394	0.506535	0.458553	0.66083	0.56568	LGALS1	1
GO:0090329	regulation of DNA-templated DNA replication	1/279	41/18805	0.0243902	1.64394	0.506535	0.458553	0.66083	0.56568	FGFR1	1
GO:0030595	leukocyte chemotaxis	4/279	234/18805	0.017094	1.15216	0.287429	0.458643	0.66083	0.56568	PDGFB/PIP5K1C/MMP2/PLEC	4
GO:1903313	positive regulation of mRNA metabolic process	4/279	234/18805	0.017094	1.15216	0.287429	0.458643	0.66083	0.56568	SAMD4B/MEX3D/SNRNP70/TNKS1BP1	4
GO:1903829	positive regulation of protein localization	8/279	499/18805	0.0160321	1.08058	0.223892	0.462385	0.664613	0.568919	FLNA/ANO1/CRK/NLGN2/RIPOR1/MAP1A/MYO1C/LRP1	8
GO:0007159	leukocyte cell-cell adhesion	7/279	433/18805	0.0161663	1.08963	0.231557	0.462765	0.664613	0.568919	CERCAM/GLI2/LRRC32/CD276/CAV1/ITGA5/LGALS1	7
GO:0008593	regulation of Notch signaling pathway	2/279	105/18805	0.0190476	1.28384	0.357914	0.46321	0.664613	0.568919	LLGL1/MMP14	2
GO:0032637	interleukin-8 production	2/279	105/18805	0.0190476	1.28384	0.357914	0.46321	0.664613	0.568919	MAPKBP1/SSC5D	2
GO:0032677	regulation of interleukin-8 production	2/279	105/18805	0.0190476	1.28384	0.357914	0.46321	0.664613	0.568919	MAPKBP1/SSC5D	2
GO:1902115	regulation of organelle assembly	4/279	236/18805	0.0169492	1.1424	0.270147	0.465147	0.664613	0.568919	GSN/FGFR1/LRFN4/PTPRS	4
GO:0002360	T cell lineage commitment	1/279	42/18805	0.0238095	1.6048	0.481525	0.466604	0.664613	0.568919	LGALS1	1
GO:0006476	protein deacetylation	1/279	42/18805	0.0238095	1.6048	0.481525	0.466604	0.664613	0.568919	FLNA	1
GO:0015865	purine nucleotide transport	1/279	42/18805	0.0238095	1.6048	0.481525	0.466604	0.664613	0.568919	CALHM2	1
GO:0019933	cAMP-mediated signaling	1/279	42/18805	0.0238095	1.6048	0.481525	0.466604	0.664613	0.568919	APLNR	1
GO:0031146	SCF-dependent proteasomal ubiquitin-dependent protein catabolic process	1/279	42/18805	0.0238095	1.6048	0.481525	0.466604	0.664613	0.568919	FBXL7	1
GO:0032094	response to food	1/279	42/18805	0.0238095	1.6048	0.481525	0.466604	0.664613	0.568919	PLEC	1
GO:0035330	regulation of hippo signaling	1/279	42/18805	0.0238095	1.6048	0.481525	0.466604	0.664613	0.568919	WWC3	1
GO:0042417	dopamine metabolic process	1/279	42/18805	0.0238095	1.6048	0.481525	0.466604	0.664613	0.568919	DRD2	1
GO:0044060	regulation of endocrine process	1/279	42/18805	0.0238095	1.6048	0.481525	0.466604	0.664613	0.568919	FGFR1	1
GO:0046461	neutral lipid catabolic process	1/279	42/18805	0.0238095	1.6048	0.481525	0.466604	0.664613	0.568919	LIPE	1
GO:0046464	acylglycerol catabolic process	1/279	42/18805	0.0238095	1.6048	0.481525	0.466604	0.664613	0.568919	LIPE	1
GO:0046676	negative regulation of insulin secretion	1/279	42/18805	0.0238095	1.6048	0.481525	0.466604	0.664613	0.568919	DRD2	1
GO:0050433	regulation of catecholamine secretion	1/279	42/18805	0.0238095	1.6048	0.481525	0.466604	0.664613	0.568919	DRD2	1
GO:0051154	negative regulation of striated muscle cell differentiation	1/279	42/18805	0.0238095	1.6048	0.481525	0.466604	0.664613	0.568919	TMEM119	1
GO:0060251	regulation of glial cell proliferation	1/279	42/18805	0.0238095	1.6048	0.481525	0.466604	0.664613	0.568919	NTN1	1
GO:0060421	positive regulation of heart growth	1/279	42/18805	0.0238095	1.6048	0.481525	0.466604	0.664613	0.568919	FGFR1	1
GO:0099563	modification of synaptic structure	1/279	42/18805	0.0238095	1.6048	0.481525	0.466604	0.664613	0.568919	DLGAP4	1
GO:0150077	regulation of neuroinflammatory response	1/279	42/18805	0.0238095	1.6048	0.481525	0.466604	0.664613	0.568919	CALHM2	1
GO:1904706	negative regulation of vascular associated smooth muscle cell proliferation	1/279	42/18805	0.0238095	1.6048	0.481525	0.466604	0.664613	0.568919	GNA12	1
GO:2001259	positive regulation of cation channel activity	1/279	42/18805	0.0238095	1.6048	0.481525	0.466604	0.664613	0.568919	EDNRA	1
GO:0002312	B cell activation involved in immune response	2/279	106/18805	0.0188679	1.27173	0.344279	0.46811	0.665615	0.569776	CLCF1/LGALS1	2
GO:0008585	female gonad development	2/279	106/18805	0.0188679	1.27173	0.344279	0.46811	0.665615	0.569776	MMP14/MMP2	2
GO:0090130	tissue migration	2/279	106/18805	0.0188679	1.27173	0.344279	0.46811	0.665615	0.569776	PPM1F/KANK2	2
GO:0045859	regulation of protein kinase activity	6/279	369/18805	0.0162602	1.09596	0.228454	0.468129	0.665615	0.569776	MAP3K10/PDGFB/PPM1F/FGFR1/AKT1S1/PDGFRB	6
GO:0043087	regulation of GTPase activity	3/279	172/18805	0.0174419	1.17561	0.283922	0.4711	0.668958	0.572638	AGRN/CRK/RIPOR1	3
GO:0051170	import into nucleus	3/279	172/18805	0.0174419	1.17561	0.283922	0.4711	0.668958	0.572638	FLNA/LMNA/TNPO2	3
GO:2000058	regulation of ubiquitin-dependent protein catabolic process	3/279	172/18805	0.0174419	1.17561	0.283922	0.4711	0.668958	0.572638	GNA12/MAP1A/TGFB1I1	3
GO:0008637	apoptotic mitochondrial changes	2/279	107/18805	0.0186916	1.25984	0.330778	0.472982	0.669143	0.572796	LMNA/PLAUR	2
GO:0014897	striated muscle hypertrophy	2/279	107/18805	0.0186916	1.25984	0.330778	0.472982	0.669143	0.572796	TNFRSF1A/LMNA	2
GO:0032231	regulation of actin filament bundle assembly	2/279	107/18805	0.0186916	1.25984	0.330778	0.472982	0.669143	0.572796	FLNA/PPM1F	2
GO:0002714	positive regulation of B cell mediated immunity	1/279	43/18805	0.0232558	1.56748	0.45717	0.474536	0.669143	0.572796	CLCF1	1
GO:0002891	positive regulation of immunoglobulin mediated immune response	1/279	43/18805	0.0232558	1.56748	0.45717	0.474536	0.669143	0.572796	CLCF1	1
GO:0006346	DNA methylation-dependent constitutive heterochromatin formation	1/279	43/18805	0.0232558	1.56748	0.45717	0.474536	0.669143	0.572796	MBD3	1
GO:0007595	lactation	1/279	43/18805	0.0232558	1.56748	0.45717	0.474536	0.669143	0.572796	CAV1	1
GO:0032570	response to progesterone	1/279	43/18805	0.0232558	1.56748	0.45717	0.474536	0.669143	0.572796	CAV1	1
GO:0043268	positive regulation of potassium ion transport	1/279	43/18805	0.0232558	1.56748	0.45717	0.474536	0.669143	0.572796	FLNA	1
GO:0043277	apoptotic cell clearance	1/279	43/18805	0.0232558	1.56748	0.45717	0.474536	0.669143	0.572796	LRP1	1
GO:0045022	early endosome to late endosome transport	1/279	43/18805	0.0232558	1.56748	0.45717	0.474536	0.669143	0.572796	FLNA	1
GO:0045124	regulation of bone resorption	1/279	43/18805	0.0232558	1.56748	0.45717	0.474536	0.669143	0.572796	TMEM119	1
GO:0045746	negative regulation of Notch signaling pathway	1/279	43/18805	0.0232558	1.56748	0.45717	0.474536	0.669143	0.572796	MMP14	1
GO:0048246	macrophage chemotaxis	1/279	43/18805	0.0232558	1.56748	0.45717	0.474536	0.669143	0.572796	MMP2	1
GO:0051281	positive regulation of release of sequestered calcium ion into cytosol	1/279	43/18805	0.0232558	1.56748	0.45717	0.474536	0.669143	0.572796	APLNR	1
GO:2001258	negative regulation of cation channel activity	1/279	43/18805	0.0232558	1.56748	0.45717	0.474536	0.669143	0.572796	CAV1	1
GO:0048515	spermatid differentiation	4/279	239/18805	0.0167364	1.12806	0.244501	0.47485	0.669295	0.572926	TMEM119/PAEP/SIX5/MAST2	4
GO:0002696	positive regulation of leukocyte activation	6/279	372/18805	0.016129	1.08712	0.20827	0.475895	0.670476	0.573938	CLCF1/GLI2/CD276/CAV1/LGALS1/MMP14	6
GO:0008406	gonad development	4/279	240/18805	0.0166667	1.12336	0.236026	0.47807	0.673247	0.576309	FLNA/SFRP2/MMP14/MMP2	4
GO:0050796	regulation of insulin secretion	3/279	174/18805	0.0172414	1.16209	0.263608	0.478693	0.673832	0.57681	DRD2/ANO1/NLGN2	3
GO:0034612	response to tumor necrosis factor	4/279	241/18805	0.0165975	1.1187	0.227586	0.481282	0.674532	0.577409	TNFRSF1A/ADAMTS12/ACTN4/COL1A1	4
GO:0009409	response to cold	1/279	44/18805	0.0227273	1.53185	0.433436	0.48235	0.674532	0.577409	ZNF516	1
GO:0015872	dopamine transport	1/279	44/18805	0.0227273	1.53185	0.433436	0.48235	0.674532	0.577409	DRD2	1
GO:0030201	heparan sulfate proteoglycan metabolic process	1/279	44/18805	0.0227273	1.53185	0.433436	0.48235	0.674532	0.577409	GPC1	1
GO:0030835	negative regulation of actin filament depolymerization	1/279	44/18805	0.0227273	1.53185	0.433436	0.48235	0.674532	0.577409	GSN	1
GO:0046006	regulation of activated T cell proliferation	1/279	44/18805	0.0227273	1.53185	0.433436	0.48235	0.674532	0.577409	LRRC32	1
GO:0050892	intestinal absorption	1/279	44/18805	0.0227273	1.53185	0.433436	0.48235	0.674532	0.577409	HEPH	1
GO:0060236	regulation of mitotic spindle organization	1/279	44/18805	0.0227273	1.53185	0.433436	0.48235	0.674532	0.577409	PKD1	1
GO:0071364	cellular response to epidermal growth factor stimulus	1/279	44/18805	0.0227273	1.53185	0.433436	0.48235	0.674532	0.577409	COL1A1	1
GO:0097178	ruffle assembly	1/279	44/18805	0.0227273	1.53185	0.433436	0.48235	0.674532	0.577409	CAV1	1
GO:0098703	calcium ion import across plasma membrane	1/279	44/18805	0.0227273	1.53185	0.433436	0.48235	0.674532	0.577409	CACNA1C	1
GO:1902656	calcium ion import into cytosol	1/279	44/18805	0.0227273	1.53185	0.433436	0.48235	0.674532	0.577409	CACNA1C	1
GO:0009266	response to temperature stimulus	3/279	175/18805	0.0171429	1.15545	0.253541	0.48247	0.674532	0.577409	HSPB6/ANO1/ZNF516	3
GO:0051048	negative regulation of secretion	3/279	175/18805	0.0171429	1.15545	0.253541	0.48247	0.674532	0.577409	TNFRSF1A/DRD2/RAB11FIP5	3
GO:0014896	muscle hypertrophy	2/279	109/18805	0.0183486	1.23672	0.30417	0.482647	0.674532	0.577409	TNFRSF1A/LMNA	2
GO:0051851	host-mediated perturbation of symbiont process	2/279	109/18805	0.0183486	1.23672	0.30417	0.482647	0.674532	0.577409	GSN/LRRC15	2
GO:0031348	negative regulation of defense response	5/279	308/18805	0.0162338	1.09418	0.204511	0.482731	0.674532	0.577409	MAPKBP1/TNFRSF1A/DRD2/MAPK7/CRK	5
GO:0006641	triglyceride metabolic process	2/279	110/18805	0.0181818	1.22548	0.291058	0.487438	0.679936	0.582035	LIPE/CAV1	2
GO:0032760	positive regulation of tumor necrosis factor production	2/279	110/18805	0.0181818	1.22548	0.291058	0.487438	0.679936	0.582035	SPON2/NFATC4	2
GO:0046545	development of primary female sexual characteristics	2/279	110/18805	0.0181818	1.22548	0.291058	0.487438	0.679936	0.582035	MMP14/MMP2	2
GO:0072676	lymphocyte migration	2/279	110/18805	0.0181818	1.22548	0.291058	0.487438	0.679936	0.582035	CRK/PLEC	2
GO:0000184	nuclear-transcribed mRNA catabolic process, nonsense-mediated decay	1/279	45/18805	0.0222222	1.49781	0.410289	0.490048	0.680353	0.582392	SMG6	1
GO:0021517	ventral spinal cord development	1/279	45/18805	0.0222222	1.49781	0.410289	0.490048	0.680353	0.582392	GLI2	1
GO:0032092	positive regulation of protein binding	1/279	45/18805	0.0222222	1.49781	0.410289	0.490048	0.680353	0.582392	LRP1	1
GO:0043403	skeletal muscle tissue regeneration	1/279	45/18805	0.0222222	1.49781	0.410289	0.490048	0.680353	0.582392	COL6A1	1
GO:0048713	regulation of oligodendrocyte differentiation	1/279	45/18805	0.0222222	1.49781	0.410289	0.490048	0.680353	0.582392	TENM4	1
GO:0051602	response to electrical stimulus	1/279	45/18805	0.0222222	1.49781	0.410289	0.490048	0.680353	0.582392	MMP2	1
GO:0061001	regulation of dendritic spine morphogenesis	1/279	45/18805	0.0222222	1.49781	0.410289	0.490048	0.680353	0.582392	DBN1	1
GO:0071402	cellular response to lipoprotein particle stimulus	1/279	45/18805	0.0222222	1.49781	0.410289	0.490048	0.680353	0.582392	CDH13	1
GO:0090148	membrane fission	1/279	45/18805	0.0222222	1.49781	0.410289	0.490048	0.680353	0.582392	DNM1	1
GO:1901016	regulation of potassium ion transmembrane transporter activity	1/279	45/18805	0.0222222	1.49781	0.410289	0.490048	0.680353	0.582392	CAV1	1
GO:1902692	regulation of neuroblast proliferation	1/279	45/18805	0.0222222	1.49781	0.410289	0.490048	0.680353	0.582392	DRD2	1
GO:0007005	mitochondrion organization	7/279	445/18805	0.0157303	1.06025	0.15784	0.491318	0.681825	0.583652	EDNRA/LMNA/CEP89/COX7A1/PLAUR/COL6A1/PLEC	7
GO:0003279	cardiac septum development	2/279	111/18805	0.018018	1.21444	0.278069	0.492201	0.681882	0.583701	APLNR/HEYL	2
GO:0009308	amine metabolic process	2/279	111/18805	0.018018	1.21444	0.278069	0.492201	0.681882	0.583701	DRD2/EDNRA	2
GO:0060291	long-term synaptic potentiation	2/279	111/18805	0.018018	1.21444	0.278069	0.492201	0.681882	0.583701	DRD2/NFATC4	2
GO:0090100	positive regulation of transmembrane receptor protein serine/threonine kinase signaling pathway	2/279	111/18805	0.018018	1.21444	0.278069	0.492201	0.681882	0.583701	TGFB1I1/ZNF423	2
GO:0007338	single fertilization	3/279	178/18805	0.0168539	1.13598	0.22369	0.493724	0.68357	0.585146	MYH9/PAEP/COL6A1	3
GO:0045137	development of primary sexual characteristics	4/279	245/18805	0.0163265	1.10043	0.194178	0.494053	0.68357	0.585146	FLNA/SFRP2/MMP14/MMP2	4
GO:0045333	cellular respiration	4/279	245/18805	0.0163265	1.10043	0.194178	0.494053	0.68357	0.585146	COX7A1/NFATC4/COL6A1/PLEC	4
GO:0022600	digestive system process	2/279	112/18805	0.0178571	1.2036	0.265202	0.496937	0.68501	0.586379	HEPH/HRH2	2
GO:0071453	cellular response to oxygen levels	3/279	179/18805	0.0167598	1.12963	0.213855	0.497449	0.68501	0.586379	DRD2/LMNA/CAV1	3
GO:0001504	neurotransmitter uptake	1/279	46/18805	0.0217391	1.46525	0.3877	0.497632	0.68501	0.586379	DRD2	1
GO:0010712	regulation of collagen metabolic process	1/279	46/18805	0.0217391	1.46525	0.3877	0.497632	0.68501	0.586379	CREB3L1	1
GO:0021587	cerebellum morphogenesis	1/279	46/18805	0.0217391	1.46525	0.3877	0.497632	0.68501	0.586379	GLI2	1
GO:0045047	protein targeting to ER	1/279	46/18805	0.0217391	1.46525	0.3877	0.497632	0.68501	0.586379	TRAM2	1
GO:0045601	regulation of endothelial cell differentiation	1/279	46/18805	0.0217391	1.46525	0.3877	0.497632	0.68501	0.586379	TNFRSF1A	1
GO:0045663	positive regulation of myoblast differentiation	1/279	46/18805	0.0217391	1.46525	0.3877	0.497632	0.68501	0.586379	ZFHX3	1
GO:0060563	neuroepithelial cell differentiation	1/279	46/18805	0.0217391	1.46525	0.3877	0.497632	0.68501	0.586379	FAM20C	1
GO:0095500	acetylcholine receptor signaling pathway	1/279	46/18805	0.0217391	1.46525	0.3877	0.497632	0.68501	0.586379	AGRN	1
GO:1904646	cellular response to amyloid-beta	1/279	46/18805	0.0217391	1.46525	0.3877	0.497632	0.68501	0.586379	LRP1	1
GO:1990573	potassium ion import across plasma membrane	1/279	46/18805	0.0217391	1.46525	0.3877	0.497632	0.68501	0.586379	SLC12A4	1
GO:0051223	regulation of protein transport	7/279	449/18805	0.0155902	1.0508	0.133706	0.50074	0.688996	0.589791	FLNA/DRD2/RAB11FIP5/PPM1F/ANO1/NLGN2/RIPOR1	7
GO:0030316	osteoclast differentiation	2/279	113/18805	0.0176991	1.19295	0.252454	0.501644	0.689069	0.589853	FAM20C/SH3PXD2A	2
GO:0042752	regulation of circadian rhythm	2/279	113/18805	0.0176991	1.19295	0.252454	0.501644	0.689069	0.589853	ZFHX3/DRD2	2
GO:0120034	positive regulation of plasma membrane bounded cell projection assembly	2/279	113/18805	0.0176991	1.19295	0.252454	0.501644	0.689069	0.589853	AGRN/DPYSL3	2
GO:1905954	positive regulation of lipid localization	2/279	113/18805	0.0176991	1.19295	0.252454	0.501644	0.689069	0.589853	CAV1/LRP1	2
GO:0031929	TOR signaling	3/279	181/18805	0.0165746	1.11715	0.19435	0.504856	0.689145	0.589918	AKT1S1/GNA12/SZT2	3
GO:0003009	skeletal muscle contraction	1/279	47/18805	0.0212766	1.43407	0.365641	0.505103	0.689145	0.589918	DMPK	1
GO:0030890	positive regulation of B cell proliferation	1/279	47/18805	0.0212766	1.43407	0.365641	0.505103	0.689145	0.589918	CLCF1	1
GO:0031641	regulation of myelination	1/279	47/18805	0.0212766	1.43407	0.365641	0.505103	0.689145	0.589918	TENM4	1
GO:0032480	negative regulation of type I interferon production	1/279	47/18805	0.0212766	1.43407	0.365641	0.505103	0.689145	0.589918	PTPRS	1
GO:0032941	secretion by tissue	1/279	47/18805	0.0212766	1.43407	0.365641	0.505103	0.689145	0.589918	ANO1	1
GO:0042168	heme metabolic process	1/279	47/18805	0.0212766	1.43407	0.365641	0.505103	0.689145	0.589918	SLC6A9	1
GO:0042771	intrinsic apoptotic signaling pathway in response to DNA damage by p53 class mediator	1/279	47/18805	0.0212766	1.43407	0.365641	0.505103	0.689145	0.589918	PHLDA3	1
GO:0042789	mRNA transcription by RNA polymerase II	1/279	47/18805	0.0212766	1.43407	0.365641	0.505103	0.689145	0.589918	FLNA	1
GO:0044273	sulfur compound catabolic process	1/279	47/18805	0.0212766	1.43407	0.365641	0.505103	0.689145	0.589918	GPC1	1
GO:0048247	lymphocyte chemotaxis	1/279	47/18805	0.0212766	1.43407	0.365641	0.505103	0.689145	0.589918	PLEC	1
GO:0050798	activated T cell proliferation	1/279	47/18805	0.0212766	1.43407	0.365641	0.505103	0.689145	0.589918	LRRC32	1
GO:0051205	protein insertion into membrane	1/279	47/18805	0.0212766	1.43407	0.365641	0.505103	0.689145	0.589918	TRAM2	1
GO:0051294	establishment of spindle orientation	1/279	47/18805	0.0212766	1.43407	0.365641	0.505103	0.689145	0.589918	LLGL1	1
GO:0090278	negative regulation of peptide hormone secretion	1/279	47/18805	0.0212766	1.43407	0.365641	0.505103	0.689145	0.589918	DRD2	1
GO:1905521	regulation of macrophage migration	1/279	47/18805	0.0212766	1.43407	0.365641	0.505103	0.689145	0.589918	MMP14	1
GO:0030038	contractile actin filament bundle assembly	2/279	114/18805	0.0175439	1.18248	0.239823	0.506323	0.689647	0.590348	ITGB5/PPM1F	2
GO:0038202	TORC1 signaling	2/279	114/18805	0.0175439	1.18248	0.239823	0.506323	0.689647	0.590348	AKT1S1/SZT2	2
GO:0043149	stress fiber assembly	2/279	114/18805	0.0175439	1.18248	0.239823	0.506323	0.689647	0.590348	ITGB5/PPM1F	2
GO:1903557	positive regulation of tumor necrosis factor superfamily cytokine production	2/279	114/18805	0.0175439	1.18248	0.239823	0.506323	0.689647	0.590348	SPON2/NFATC4	2
GO:0002573	myeloid leukocyte differentiation	4/279	250/18805	0.016	1.07842	0.153186	0.509829	0.693636	0.593763	MYH9/ROR2/FAM20C/SH3PXD2A	4
GO:0036503	ERAD pathway	2/279	115/18805	0.0173913	1.1722	0.227306	0.510973	0.693636	0.593763	CAV1/RCN3	2
GO:0001881	receptor recycling	1/279	48/18805	0.0208333	1.4042	0.344087	0.512464	0.693636	0.593763	RAB11B	1
GO:0002792	negative regulation of peptide secretion	1/279	48/18805	0.0208333	1.4042	0.344087	0.512464	0.693636	0.593763	DRD2	1
GO:0006862	nucleotide transport	1/279	48/18805	0.0208333	1.4042	0.344087	0.512464	0.693636	0.593763	CALHM2	1
GO:0008038	neuron recognition	1/279	48/18805	0.0208333	1.4042	0.344087	0.512464	0.693636	0.593763	MEGF8	1
GO:0010634	positive regulation of epithelial cell migration	1/279	48/18805	0.0208333	1.4042	0.344087	0.512464	0.693636	0.593763	PPM1F	1
GO:0032210	regulation of telomere maintenance via telomerase	1/279	48/18805	0.0208333	1.4042	0.344087	0.512464	0.693636	0.593763	SMG6	1
GO:0033120	positive regulation of RNA splicing	1/279	48/18805	0.0208333	1.4042	0.344087	0.512464	0.693636	0.593763	SNRNP70	1
GO:0048066	developmental pigmentation	1/279	48/18805	0.0208333	1.4042	0.344087	0.512464	0.693636	0.593763	EDNRA	1
GO:0070266	necroptotic process	1/279	48/18805	0.0208333	1.4042	0.344087	0.512464	0.693636	0.593763	CAV1	1
GO:0090224	regulation of spindle organization	1/279	48/18805	0.0208333	1.4042	0.344087	0.512464	0.693636	0.593763	PKD1	1
GO:1900271	regulation of long-term synaptic potentiation	1/279	48/18805	0.0208333	1.4042	0.344087	0.512464	0.693636	0.593763	DRD2	1
GO:1903587	regulation of blood vessel endothelial cell proliferation involved in sprouting angiogenesis	1/279	48/18805	0.0208333	1.4042	0.344087	0.512464	0.693636	0.593763	APLNR	1
GO:1905145	cellular response to acetylcholine	1/279	48/18805	0.0208333	1.4042	0.344087	0.512464	0.693636	0.593763	AGRN	1
GO:0030099	myeloid cell differentiation	7/279	455/18805	0.0153846	1.03695	0.0978997	0.514767	0.696463	0.596182	FLNA/MYH9/ACTN1/ROR2/FAM20C/MFAP2/SH3PXD2A	7
GO:0002065	columnar/cuboidal epithelial cell differentiation	2/279	116/18805	0.0172414	1.16209	0.214901	0.515595	0.696755	0.596433	CAV1/FAM20C	2
GO:0070555	response to interleukin-1	2/279	116/18805	0.0172414	1.16209	0.214901	0.515595	0.696755	0.596433	ADAMTS12/MMP2	2
GO:0006109	regulation of carbohydrate metabolic process	3/279	184/18805	0.0163043	1.09894	0.165501	0.515862	0.696755	0.596433	PDGFB/AP2A1/MTCL2	3
GO:0031400	negative regulation of protein modification process	5/279	321/18805	0.0155763	1.04987	0.110586	0.519128	0.696755	0.596433	PPM1F/CAV1/AKT1S1/SFRP2/FBLN1	5
GO:0006775	fat-soluble vitamin metabolic process	1/279	49/18805	0.0204082	1.37554	0.323013	0.519716	0.696755	0.596433	FGFR1	1
GO:0014003	oligodendrocyte development	1/279	49/18805	0.0204082	1.37554	0.323013	0.519716	0.696755	0.596433	TENM4	1
GO:0021575	hindbrain morphogenesis	1/279	49/18805	0.0204082	1.37554	0.323013	0.519716	0.696755	0.596433	GLI2	1
GO:0021795	cerebral cortex cell migration	1/279	49/18805	0.0204082	1.37554	0.323013	0.519716	0.696755	0.596433	COL3A1	1
GO:0030330	DNA damage response, signal transduction by p53 class mediator	1/279	49/18805	0.0204082	1.37554	0.323013	0.519716	0.696755	0.596433	HIC1	1
GO:0030850	prostate gland development	1/279	49/18805	0.0204082	1.37554	0.323013	0.519716	0.696755	0.596433	MMP2	1
GO:0042149	cellular response to glucose starvation	1/279	49/18805	0.0204082	1.37554	0.323013	0.519716	0.696755	0.596433	SZT2	1
GO:0043330	response to exogenous dsRNA	1/279	49/18805	0.0204082	1.37554	0.323013	0.519716	0.696755	0.596433	CAV1	1
GO:0045197	establishment or maintenance of epithelial cell apical/basal polarity	1/279	49/18805	0.0204082	1.37554	0.323013	0.519716	0.696755	0.596433	LLGL1	1
GO:0045622	regulation of T-helper cell differentiation	1/279	49/18805	0.0204082	1.37554	0.323013	0.519716	0.696755	0.596433	LGALS1	1
GO:0046189	phenol-containing compound biosynthetic process	1/279	49/18805	0.0204082	1.37554	0.323013	0.519716	0.696755	0.596433	MC1R	1
GO:0048489	synaptic vesicle transport	1/279	49/18805	0.0204082	1.37554	0.323013	0.519716	0.696755	0.596433	DNM1	1
GO:0050432	catecholamine secretion	1/279	49/18805	0.0204082	1.37554	0.323013	0.519716	0.696755	0.596433	DRD2	1
GO:0060043	regulation of cardiac muscle cell proliferation	1/279	49/18805	0.0204082	1.37554	0.323013	0.519716	0.696755	0.596433	FGFR1	1
GO:0070849	response to epidermal growth factor	1/279	49/18805	0.0204082	1.37554	0.323013	0.519716	0.696755	0.596433	COL1A1	1
GO:0098927	vesicle-mediated transport between endosomal compartments	1/279	49/18805	0.0204082	1.37554	0.323013	0.519716	0.696755	0.596433	FLNA	1
GO:1902003	regulation of amyloid-beta formation	1/279	49/18805	0.0204082	1.37554	0.323013	0.519716	0.696755	0.596433	SPON1	1
GO:1902041	regulation of extrinsic apoptotic signaling pathway via death domain receptors	1/279	49/18805	0.0204082	1.37554	0.323013	0.519716	0.696755	0.596433	SFRP2	1
GO:0010821	regulation of mitochondrion organization	2/279	117/18805	0.017094	1.15216	0.202606	0.520188	0.696811	0.59648	LMNA/PLAUR	2
GO:0022904	respiratory electron transport chain	2/279	117/18805	0.017094	1.15216	0.202606	0.520188	0.696811	0.59648	COX7A1/PLEC	2
GO:0001824	blastocyst development	2/279	118/18805	0.0169492	1.1424	0.190418	0.524752	0.700534	0.599667	CAPN2/CMTM3	2
GO:0007265	Ras protein signal transduction	2/279	118/18805	0.0169492	1.1424	0.190418	0.524752	0.700534	0.599667	NTN1/RRAS	2
GO:0033209	tumor necrosis factor-mediated signaling pathway	2/279	118/18805	0.0169492	1.1424	0.190418	0.524752	0.700534	0.599667	TNFRSF1A/ACTN4	2
GO:0035967	cellular response to topologically incorrect protein	2/279	118/18805	0.0169492	1.1424	0.190418	0.524752	0.700534	0.599667	CAV1/CREB3L1	2
GO:0008154	actin polymerization or depolymerization	3/279	187/18805	0.0160428	1.08131	0.137125	0.526736	0.700534	0.599667	GSN/MICAL2/KANK2	3
GO:0001774	microglial cell activation	1/279	50/18805	0.02	1.34803	0.302397	0.52686	0.700534	0.599667	CALHM2	1
GO:0006693	prostaglandin metabolic process	1/279	50/18805	0.02	1.34803	0.302397	0.52686	0.700534	0.599667	TNFRSF1A	1
GO:0021515	cell differentiation in spinal cord	1/279	50/18805	0.02	1.34803	0.302397	0.52686	0.700534	0.599667	GLI2	1
GO:0035272	exocrine system development	1/279	50/18805	0.02	1.34803	0.302397	0.52686	0.700534	0.599667	FGFR1	1
GO:0035601	protein deacylation	1/279	50/18805	0.02	1.34803	0.302397	0.52686	0.700534	0.599667	FLNA	1
GO:0042491	inner ear auditory receptor cell differentiation	1/279	50/18805	0.02	1.34803	0.302397	0.52686	0.700534	0.599667	FGFR1	1
GO:0046636	negative regulation of alpha-beta T cell activation	1/279	50/18805	0.02	1.34803	0.302397	0.52686	0.700534	0.599667	LGALS1	1
GO:0047496	vesicle transport along microtubule	1/279	50/18805	0.02	1.34803	0.302397	0.52686	0.700534	0.599667	CDR2L	1
GO:0051150	regulation of smooth muscle cell differentiation	1/279	50/18805	0.02	1.34803	0.302397	0.52686	0.700534	0.599667	PDGFB	1
GO:0061082	myeloid leukocyte cytokine production	1/279	50/18805	0.02	1.34803	0.302397	0.52686	0.700534	0.599667	SPON2	1
GO:0072599	establishment of protein localization to endoplasmic reticulum	1/279	50/18805	0.02	1.34803	0.302397	0.52686	0.700534	0.599667	TRAM2	1
GO:1903573	negative regulation of response to endoplasmic reticulum stress	1/279	50/18805	0.02	1.34803	0.302397	0.52686	0.700534	0.599667	CREB3L1	1
GO:2000404	regulation of T cell migration	1/279	50/18805	0.02	1.34803	0.302397	0.52686	0.700534	0.599667	CRK	1
GO:0051345	positive regulation of hydrolase activity	3/279	188/18805	0.0159574	1.07555	0.127768	0.53033	0.704781	0.603303	AGRN/FGFR1/RCN3	3
GO:0051222	positive regulation of protein transport	4/279	257/18805	0.0155642	1.04905	0.0971604	0.531536	0.704781	0.603303	FLNA/ANO1/NLGN2/RIPOR1	4
GO:0006692	prostanoid metabolic process	1/279	51/18805	0.0196078	1.3216	0.282219	0.533899	0.704781	0.603303	TNFRSF1A	1
GO:0007019	microtubule depolymerization	1/279	51/18805	0.0196078	1.3216	0.282219	0.533899	0.704781	0.603303	MAP1A	1
GO:0008089	anterograde axonal transport	1/279	51/18805	0.0196078	1.3216	0.282219	0.533899	0.704781	0.603303	MAP1A	1
GO:0008542	visual learning	1/279	51/18805	0.0196078	1.3216	0.282219	0.533899	0.704781	0.603303	DRD2	1
GO:0031297	replication fork processing	1/279	51/18805	0.0196078	1.3216	0.282219	0.533899	0.704781	0.603303	RTEL1	1
GO:0032467	positive regulation of cytokinesis	1/279	51/18805	0.0196078	1.3216	0.282219	0.533899	0.704781	0.603303	DRD2	1
GO:0035036	sperm-egg recognition	1/279	51/18805	0.0196078	1.3216	0.282219	0.533899	0.704781	0.603303	PAEP	1
GO:0043368	positive T cell selection	1/279	51/18805	0.0196078	1.3216	0.282219	0.533899	0.704781	0.603303	LGALS1	1
GO:0045933	positive regulation of muscle contraction	1/279	51/18805	0.0196078	1.3216	0.282219	0.533899	0.704781	0.603303	CACNA1C	1
GO:0046850	regulation of bone remodeling	1/279	51/18805	0.0196078	1.3216	0.282219	0.533899	0.704781	0.603303	TMEM119	1
GO:0051496	positive regulation of stress fiber assembly	1/279	51/18805	0.0196078	1.3216	0.282219	0.533899	0.704781	0.603303	PPM1F	1
GO:0060119	inner ear receptor cell development	1/279	51/18805	0.0196078	1.3216	0.282219	0.533899	0.704781	0.603303	FGFR1	1
GO:0170036	import into the mitochondrion	1/279	51/18805	0.0196078	1.3216	0.282219	0.533899	0.704781	0.603303	SFXN3	1
GO:1990090	cellular response to nerve growth factor stimulus	1/279	51/18805	0.0196078	1.3216	0.282219	0.533899	0.704781	0.603303	CRK	1
GO:0001959	regulation of cytokine-mediated signaling pathway	3/279	189/18805	0.015873	1.06986	0.118462	0.53391	0.704781	0.603303	TNFRSF1A/CAV1/PXDN	3
GO:0008544	epidermis development	6/279	395/18805	0.0151899	1.02382	0.0587132	0.534189	0.704781	0.603303	GLI2/ALX4/FGFR1/COL7A1/COL6A1/PLEC	6
GO:0046486	glycerolipid metabolic process	6/279	395/18805	0.0151899	1.02382	0.0587132	0.534189	0.704781	0.603303	LIPE/PDGFB/CAPN2/CAV1/PIP5K1C/OSBPL5	6
GO:0051302	regulation of cell division	3/279	190/18805	0.0157895	1.06423	0.109205	0.537474	0.708316	0.606329	DRD2/PDGFB/SFRP2	3
GO:0006275	regulation of DNA replication	2/279	121/18805	0.0165289	1.11407	0.154482	0.538267	0.708316	0.606329	GLI2/FGFR1	2
GO:0006661	phosphatidylinositol biosynthetic process	2/279	121/18805	0.0165289	1.11407	0.154482	0.538267	0.708316	0.606329	PDGFB/PIP5K1C	2
GO:0015908	fatty acid transport	2/279	121/18805	0.0165289	1.11407	0.154482	0.538267	0.708316	0.606329	DRD2/BDKRB2	2
GO:0042886	amide transport	5/279	328/18805	0.0152439	1.02746	0.0615704	0.538279	0.708316	0.606329	DRD2/RAB11FIP5/ANO1/RAB11B/NLGN2	5
GO:0043549	regulation of kinase activity	6/279	397/18805	0.0151134	1.01866	0.0461184	0.539135	0.708316	0.606329	MAP3K10/PDGFB/PPM1F/FGFR1/AKT1S1/PDGFRB	6
GO:0009299	mRNA transcription	1/279	52/18805	0.0192308	1.29618	0.262458	0.540833	0.708316	0.606329	FLNA	1
GO:0042311	vasodilation	1/279	52/18805	0.0192308	1.29618	0.262458	0.540833	0.708316	0.606329	BDKRB2	1
GO:0042572	retinol metabolic process	1/279	52/18805	0.0192308	1.29618	0.262458	0.540833	0.708316	0.606329	LIPE	1
GO:0043457	regulation of cellular respiration	1/279	52/18805	0.0192308	1.29618	0.262458	0.540833	0.708316	0.606329	COX7A1	1
GO:0045776	negative regulation of blood pressure	1/279	52/18805	0.0192308	1.29618	0.262458	0.540833	0.708316	0.606329	DRD2	1
GO:0045910	negative regulation of DNA recombination	1/279	52/18805	0.0192308	1.29618	0.262458	0.540833	0.708316	0.606329	RTEL1	1
GO:0050922	negative regulation of chemotaxis	1/279	52/18805	0.0192308	1.29618	0.262458	0.540833	0.708316	0.606329	PLXNA3	1
GO:1902743	regulation of lamellipodium organization	1/279	52/18805	0.0192308	1.29618	0.262458	0.540833	0.708316	0.606329	ARPIN	1
GO:1905562	regulation of vascular endothelial cell proliferation	1/279	52/18805	0.0192308	1.29618	0.262458	0.540833	0.708316	0.606329	FGFR1	1
GO:0050890	cognition	5/279	329/18805	0.0151976	1.02434	0.0546529	0.540987	0.708316	0.606329	DRD2/C1QL1/MAP1A/ITGA5/NFATC4	5
GO:0009267	cellular response to starvation	3/279	191/18805	0.0157068	1.05866	0.0999965	0.541023	0.708316	0.606329	CAV1/SZT2/RIPOR1	3
GO:0032640	tumor necrosis factor production	3/279	191/18805	0.0157068	1.05866	0.0999965	0.541023	0.708316	0.606329	SPON2/MC1R/NFATC4	3
GO:0032680	regulation of tumor necrosis factor production	3/279	191/18805	0.0157068	1.05866	0.0999965	0.541023	0.708316	0.606329	SPON2/MC1R/NFATC4	3
GO:0006720	isoprenoid metabolic process	2/279	122/18805	0.0163934	1.10494	0.142705	0.542713	0.710242	0.607977	LIPE/LRP1	2
GO:0032984	protein-containing complex disassembly	4/279	261/18805	0.0153257	1.03297	0.0658267	0.543727	0.710994	0.608621	GSN/MICAL2/MAP1A/SH3GL1	4
GO:0050870	positive regulation of T cell activation	4/279	261/18805	0.0153257	1.03297	0.0658267	0.543727	0.710994	0.608621	GLI2/CD276/CAV1/LGALS1	4
GO:1904951	positive regulation of establishment of protein localization	5/279	331/18805	0.0151057	1.01815	0.0408801	0.54638	0.711261	0.60885	FLNA/ANO1/NLGN2/RIPOR1/MYO1C	5
GO:0002269	leukocyte activation involved in inflammatory response	1/279	53/18805	0.0188679	1.27173	0.243097	0.547664	0.711261	0.60885	CALHM2	1
GO:0021695	cerebellar cortex development	1/279	53/18805	0.0188679	1.27173	0.243097	0.547664	0.711261	0.60885	GLI2	1
GO:0022602	ovulation cycle process	1/279	53/18805	0.0188679	1.27173	0.243097	0.547664	0.711261	0.60885	MMP2	1
GO:0030520	estrogen receptor signaling pathway	1/279	53/18805	0.0188679	1.27173	0.243097	0.547664	0.711261	0.60885	KANK2	1
GO:0030834	regulation of actin filament depolymerization	1/279	53/18805	0.0188679	1.27173	0.243097	0.547664	0.711261	0.60885	GSN	1
GO:0031648	protein destabilization	1/279	53/18805	0.0188679	1.27173	0.243097	0.547664	0.711261	0.60885	GSN	1
GO:0035088	establishment or maintenance of apical/basal cell polarity	1/279	53/18805	0.0188679	1.27173	0.243097	0.547664	0.711261	0.60885	LLGL1	1
GO:0042269	regulation of natural killer cell mediated cytotoxicity	1/279	53/18805	0.0188679	1.27173	0.243097	0.547664	0.711261	0.60885	CRK	1
GO:0051403	stress-activated MAPK cascade	1/279	53/18805	0.0188679	1.27173	0.243097	0.547664	0.711261	0.60885	STK25	1
GO:0051646	mitochondrion localization	1/279	53/18805	0.0188679	1.27173	0.243097	0.547664	0.711261	0.60885	PKD1	1
GO:0060688	regulation of morphogenesis of a branching structure	1/279	53/18805	0.0188679	1.27173	0.243097	0.547664	0.711261	0.60885	FGFR1	1
GO:0061245	establishment or maintenance of bipolar cell polarity	1/279	53/18805	0.0188679	1.27173	0.243097	0.547664	0.711261	0.60885	LLGL1	1
GO:0098926	postsynaptic signal transduction	1/279	53/18805	0.0188679	1.27173	0.243097	0.547664	0.711261	0.60885	AGRN	1
GO:0101023	vascular endothelial cell proliferation	1/279	53/18805	0.0188679	1.27173	0.243097	0.547664	0.711261	0.60885	FGFR1	1
GO:1904035	regulation of epithelial cell apoptotic process	1/279	53/18805	0.0188679	1.27173	0.243097	0.547664	0.711261	0.60885	GSN	1
GO:1990089	response to nerve growth factor	1/279	53/18805	0.0188679	1.27173	0.243097	0.547664	0.711261	0.60885	CRK	1
GO:0051347	positive regulation of transferase activity	4/279	263/18805	0.0152091	1.02512	0.0503386	0.549761	0.713698	0.610936	MAP3K10/PDGFB/FGFR1/PDGFRB	4
GO:0000910	cytokinesis	3/279	194/18805	0.0154639	1.04229	0.0726595	0.551575	0.715479	0.61246	MYH9/DRD2/PLEC	3
GO:0061157	mRNA destabilization	3/279	194/18805	0.0154639	1.04229	0.0726595	0.551575	0.715479	0.61246	SAMD4B/MEX3D/TNKS1BP1	3
GO:0002548	monocyte chemotaxis	1/279	54/18805	0.0185185	1.24817	0.224119	0.554394	0.717412	0.614116	PDGFB	1
GO:0006778	porphyrin-containing compound metabolic process	1/279	54/18805	0.0185185	1.24817	0.224119	0.554394	0.717412	0.614116	SLC6A9	1
GO:0045581	negative regulation of T cell differentiation	1/279	54/18805	0.0185185	1.24817	0.224119	0.554394	0.717412	0.614116	LGALS1	1
GO:0046622	positive regulation of organ growth	1/279	54/18805	0.0185185	1.24817	0.224119	0.554394	0.717412	0.614116	FGFR1	1
GO:0048286	lung alveolus development	1/279	54/18805	0.0185185	1.24817	0.224119	0.554394	0.717412	0.614116	COL6A1	1
GO:2000772	regulation of cellular senescence	1/279	54/18805	0.0185185	1.24817	0.224119	0.554394	0.717412	0.614116	NUAK1	1
GO:1902107	positive regulation of leukocyte differentiation	3/279	195/18805	0.0153846	1.03695	0.0636411	0.55506	0.7177	0.614362	GLI2/ROR2/MMP14	3
GO:1903708	positive regulation of hemopoiesis	3/279	195/18805	0.0153846	1.03695	0.0636411	0.55506	0.7177	0.614362	GLI2/ROR2/MMP14	3
GO:0046660	female sex differentiation	2/279	125/18805	0.016	1.07842	0.107956	0.555873	0.718178	0.614771	MMP14/MMP2	2
GO:1990748	cellular detoxification	2/279	125/18805	0.016	1.07842	0.107956	0.555873	0.718178	0.614771	SOD3/PXDN	2
GO:0050954	sensory perception of mechanical stimulus	3/279	196/18805	0.0153061	1.03165	0.0546688	0.558529	0.720748	0.61697	FGFR1/COL1A1/COL6A1	3
GO:0071706	tumor necrosis factor superfamily cytokine production	3/279	196/18805	0.0153061	1.03165	0.0546688	0.558529	0.720748	0.61697	SPON2/MC1R/NFATC4	3
GO:1903555	regulation of tumor necrosis factor superfamily cytokine production	3/279	196/18805	0.0153061	1.03165	0.0546688	0.558529	0.720748	0.61697	SPON2/MC1R/NFATC4	3
GO:0002043	blood vessel endothelial cell proliferation involved in sprouting angiogenesis	1/279	55/18805	0.0181818	1.22548	0.205507	0.561025	0.720809	0.617023	APLNR	1
GO:0002204	somatic recombination of immunoglobulin genes involved in immune response	1/279	55/18805	0.0181818	1.22548	0.205507	0.561025	0.720809	0.617023	CLCF1	1
GO:0002208	somatic diversification of immunoglobulins involved in immune response	1/279	55/18805	0.0181818	1.22548	0.205507	0.561025	0.720809	0.617023	CLCF1	1
GO:0006111	regulation of gluconeogenesis	1/279	55/18805	0.0181818	1.22548	0.205507	0.561025	0.720809	0.617023	MTCL2	1
GO:0034198	cellular response to amino acid starvation	1/279	55/18805	0.0181818	1.22548	0.205507	0.561025	0.720809	0.617023	SZT2	1
GO:0035176	social behavior	1/279	55/18805	0.0181818	1.22548	0.205507	0.561025	0.720809	0.617023	NLGN2	1
GO:0042743	hydrogen peroxide metabolic process	1/279	55/18805	0.0181818	1.22548	0.205507	0.561025	0.720809	0.617023	PXDN	1
GO:0045190	isotype switching	1/279	55/18805	0.0181818	1.22548	0.205507	0.561025	0.720809	0.617023	CLCF1	1
GO:0050885	neuromuscular process controlling balance	1/279	55/18805	0.0181818	1.22548	0.205507	0.561025	0.720809	0.617023	NLGN2	1
GO:0060425	lung morphogenesis	1/279	55/18805	0.0181818	1.22548	0.205507	0.561025	0.720809	0.617023	COL6A1	1
GO:0072538	T-helper 17 type immune response	1/279	55/18805	0.0181818	1.22548	0.205507	0.561025	0.720809	0.617023	LGALS1	1
GO:0006612	protein targeting to membrane	2/279	127/18805	0.015748	1.06144	0.0852557	0.564496	0.724335	0.620041	TRAM2/MYO1C	2
GO:0022900	electron transport chain	2/279	127/18805	0.015748	1.06144	0.0852557	0.564496	0.724335	0.620041	COX7A1/PLEC	2
GO:0030833	regulation of actin filament polymerization	2/279	127/18805	0.015748	1.06144	0.0852557	0.564496	0.724335	0.620041	GSN/KANK2	2
GO:0042593	glucose homeostasis	4/279	268/18805	0.0149254	1.00599	0.0121234	0.564663	0.724335	0.620041	RAB11FIP5/ANO1/RAB11B/COL1A1	4
GO:0048545	response to steroid hormone	5/279	338/18805	0.0147929	0.997063	-0.00668737	0.565015	0.724499	0.620182	HEYL/CAV1/KANK2/PMEPA1/COL1A1	5
GO:0050779	RNA destabilization	3/279	198/18805	0.0151515	1.02123	0.0368603	0.565419	0.72473	0.620379	SAMD4B/MEX3D/TNKS1BP1	3
GO:0001738	morphogenesis of a polarized epithelium	1/279	56/18805	0.0178571	1.2036	0.187246	0.567557	0.725244	0.62082	SFRP2	1
GO:0002448	mast cell mediated immunity	1/279	56/18805	0.0178571	1.2036	0.187246	0.567557	0.725244	0.62082	SPON2	1
GO:0002639	positive regulation of immunoglobulin production	1/279	56/18805	0.0178571	1.2036	0.187246	0.567557	0.725244	0.62082	CLCF1	1
GO:0010719	negative regulation of epithelial to mesenchymal transition	1/279	56/18805	0.0178571	1.2036	0.187246	0.567557	0.725244	0.62082	SFRP2	1
GO:0030857	negative regulation of epithelial cell differentiation	1/279	56/18805	0.0178571	1.2036	0.187246	0.567557	0.725244	0.62082	CAV1	1
GO:0046854	phosphatidylinositol phosphate biosynthetic process	1/279	56/18805	0.0178571	1.2036	0.187246	0.567557	0.725244	0.62082	PIP5K1C	1
GO:2000059	negative regulation of ubiquitin-dependent protein catabolic process	1/279	56/18805	0.0178571	1.2036	0.187246	0.567557	0.725244	0.62082	MAP1A	1
GO:0033500	carbohydrate homeostasis	4/279	269/18805	0.0148699	1.00225	0.00456494	0.567612	0.725244	0.62082	RAB11FIP5/ANO1/RAB11B/COL1A1	4
GO:0030278	regulation of ossification	2/279	128/18805	0.015625	1.05315	0.0740406	0.568762	0.72624	0.621672	TMEM119/FAM20C	2
GO:0061014	positive regulation of mRNA catabolic process	3/279	199/18805	0.0150754	1.0161	0.0280231	0.568839	0.72624	0.621672	SAMD4B/MEX3D/TNKS1BP1	3
GO:0006913	nucleocytoplasmic transport	5/279	340/18805	0.0147059	0.991198	-0.0201004	0.570269	0.727491	0.622743	FLNA/LMNA/SMG6/TNPO2/PKD1	5
GO:0051169	nuclear transport	5/279	340/18805	0.0147059	0.991198	-0.0201004	0.570269	0.727491	0.622743	FLNA/LMNA/SMG6/TNPO2/PKD1	5
GO:0031098	stress-activated protein kinase signaling cascade	1/279	57/18805	0.0175439	1.18248	0.169323	0.573992	0.729654	0.624595	STK25	1
GO:0031529	ruffle organization	1/279	57/18805	0.0175439	1.18248	0.169323	0.573992	0.729654	0.624595	CAV1	1
GO:0034205	amyloid-beta formation	1/279	57/18805	0.0175439	1.18248	0.169323	0.573992	0.729654	0.624595	SPON1	1
GO:0043331	response to dsRNA	1/279	57/18805	0.0175439	1.18248	0.169323	0.573992	0.729654	0.624595	CAV1	1
GO:0050805	negative regulation of synaptic transmission	1/279	57/18805	0.0175439	1.18248	0.169323	0.573992	0.729654	0.624595	DRD2	1
GO:0051703	biological process involved in intraspecies interaction between organisms	1/279	57/18805	0.0175439	1.18248	0.169323	0.573992	0.729654	0.624595	NLGN2	1
GO:0071470	cellular response to osmotic stress	1/279	57/18805	0.0175439	1.18248	0.169323	0.573992	0.729654	0.624595	BDKRB2	1
GO:1901799	negative regulation of proteasomal protein catabolic process	1/279	57/18805	0.0175439	1.18248	0.169323	0.573992	0.729654	0.624595	MAP1A	1
GO:1902991	regulation of amyloid precursor protein catabolic process	1/279	57/18805	0.0175439	1.18248	0.169323	0.573992	0.729654	0.624595	SPON1	1
GO:0009636	response to toxic substance	4/279	272/18805	0.0147059	0.991198	-0.0179453	0.57639	0.732415	0.626958	DRD2/SOD3/PXDN/COL6A1	4
GO:0043244	regulation of protein-containing complex disassembly	2/279	130/18805	0.0153846	1.03695	0.0518722	0.577205	0.732876	0.627352	GSN/MAP1A	2
GO:0043271	negative regulation of monoatomic ion transport	2/279	130/18805	0.0153846	1.03695	0.0518722	0.577205	0.732876	0.627352	SLC6A9/CAV1	2
GO:0002520	immune system development	3/279	202/18805	0.0148515	1.00101	0.00177354	0.579001	0.733682	0.628043	CLCF1/CD248/CACNA1C	3
GO:0032386	regulation of intracellular transport	4/279	273/18805	0.014652	0.987567	-0.0253945	0.579293	0.733682	0.628043	FLNA/RAB11B/RIPOR1/EHD2	4
GO:0050708	regulation of protein secretion	4/279	273/18805	0.014652	0.987567	-0.0253945	0.579293	0.733682	0.628043	DRD2/RAB11FIP5/ANO1/NLGN2	4
GO:0001755	neural crest cell migration	1/279	58/18805	0.0172414	1.16209	0.151723	0.580331	0.733682	0.628043	EDNRA	1
GO:0035315	hair cell differentiation	1/279	58/18805	0.0172414	1.16209	0.151723	0.580331	0.733682	0.628043	FGFR1	1
GO:0043462	regulation of ATP-dependent activity	1/279	58/18805	0.0172414	1.16209	0.151723	0.580331	0.733682	0.628043	SNRNP70	1
GO:0061178	regulation of insulin secretion involved in cellular response to glucose stimulus	1/279	58/18805	0.0172414	1.16209	0.151723	0.580331	0.733682	0.628043	ANO1	1
GO:0072698	protein localization to microtubule cytoskeleton	1/279	58/18805	0.0172414	1.16209	0.151723	0.580331	0.733682	0.628043	MAP1A	1
GO:0098732	macromolecule deacylation	1/279	58/18805	0.0172414	1.16209	0.151723	0.580331	0.733682	0.628043	FLNA	1
GO:1990928	response to amino acid starvation	1/279	58/18805	0.0172414	1.16209	0.151723	0.580331	0.733682	0.628043	SZT2	1
GO:2001238	positive regulation of extrinsic apoptotic signaling pathway	1/279	58/18805	0.0172414	1.16209	0.151723	0.580331	0.733682	0.628043	CAV1	1
GO:0090068	positive regulation of cell cycle process	4/279	274/18805	0.0145985	0.983963	-0.0328169	0.582186	0.735666	0.629741	DRD2/PDGFB/FGFR1/PDGFRB	4
GO:0046474	glycerophospholipid biosynthetic process	3/279	203/18805	0.0147783	0.99608	-0.0068906	0.582355	0.735666	0.629741	PDGFB/CAPN2/PIP5K1C	3
GO:0032434	regulation of proteasomal ubiquitin-dependent protein catabolic process	2/279	132/18805	0.0151515	1.02123	0.0300431	0.585526	0.738408	0.632088	GNA12/MAP1A	2
GO:0090276	regulation of peptide hormone secretion	3/279	204/18805	0.0147059	0.991198	-0.0155127	0.585691	0.738408	0.632088	DRD2/ANO1/NLGN2	3
GO:0002381	immunoglobulin production involved in immunoglobulin-mediated immune response	1/279	59/18805	0.0169492	1.1424	0.134434	0.586577	0.738408	0.632088	CLCF1	1
GO:0002715	regulation of natural killer cell mediated immunity	1/279	59/18805	0.0169492	1.1424	0.134434	0.586577	0.738408	0.632088	CRK	1
GO:0007632	visual behavior	1/279	59/18805	0.0169492	1.1424	0.134434	0.586577	0.738408	0.632088	DRD2	1
GO:0019748	secondary metabolic process	1/279	59/18805	0.0169492	1.1424	0.134434	0.586577	0.738408	0.632088	MC1R	1
GO:0045005	DNA-templated DNA replication maintenance of fidelity	1/279	59/18805	0.0169492	1.1424	0.134434	0.586577	0.738408	0.632088	RTEL1	1
GO:0061462	protein localization to lysosome	1/279	59/18805	0.0169492	1.1424	0.134434	0.586577	0.738408	0.632088	SZT2	1
GO:1901019	regulation of calcium ion transmembrane transporter activity	1/279	59/18805	0.0169492	1.1424	0.134434	0.586577	0.738408	0.632088	AHNAK	1
GO:1902806	regulation of cell cycle G1/S phase transition	3/279	205/18805	0.0146341	0.986362	-0.0240931	0.589011	0.741184	0.634464	MN1/KANK2/PKD1	3
GO:0045834	positive regulation of lipid metabolic process	2/279	133/18805	0.0150376	1.01356	0.0192521	0.589641	0.741688	0.634896	TNFRSF1A/CAPN2	2
GO:0060828	regulation of canonical Wnt signaling pathway	4/279	277/18805	0.0144404	0.973306	-0.0549259	0.590794	0.74285	0.635891	DAPK3/CAV1/SFRP2/COL1A1	4
GO:0007051	spindle organization	3/279	206/18805	0.0145631	0.981574	-0.0326325	0.592314	0.742977	0.635999	FLNA/MYH9/PKD1	3
GO:0120032	regulation of plasma membrane bounded cell projection assembly	3/279	206/18805	0.0145631	0.981574	-0.0326325	0.592314	0.742977	0.635999	AGRN/CAV1/DPYSL3	3
GO:0032608	interferon-beta production	1/279	60/18805	0.0166667	1.12336	0.117445	0.59273	0.742977	0.635999	PTPRS	1
GO:0032648	regulation of interferon-beta production	1/279	60/18805	0.0166667	1.12336	0.117445	0.59273	0.742977	0.635999	PTPRS	1
GO:0043616	keratinocyte proliferation	1/279	60/18805	0.0166667	1.12336	0.117445	0.59273	0.742977	0.635999	CDH13	1
GO:0051480	regulation of cytosolic calcium ion concentration	1/279	60/18805	0.0166667	1.12336	0.117445	0.59273	0.742977	0.635999	CAV1	1
GO:0060997	dendritic spine morphogenesis	1/279	60/18805	0.0166667	1.12336	0.117445	0.59273	0.742977	0.635999	DBN1	1
GO:0090497	mesenchymal cell migration	1/279	60/18805	0.0166667	1.12336	0.117445	0.59273	0.742977	0.635999	EDNRA	1
GO:0001578	microtubule bundle formation	2/279	134/18805	0.0149254	1.00599	0.00854169	0.593726	0.743362	0.636329	TTLL3/NAV1	2
GO:0002698	negative regulation of immune effector process	2/279	134/18805	0.0149254	1.00599	0.00854169	0.593726	0.743362	0.636329	CRK/LGALS1	2
GO:0050864	regulation of B cell activation	2/279	134/18805	0.0149254	1.00599	0.00854169	0.593726	0.743362	0.636329	CLCF1/MMP14	2
GO:0002791	regulation of peptide secretion	3/279	207/18805	0.0144928	0.976832	-0.0411311	0.5956	0.745132	0.637844	DRD2/ANO1/NLGN2	3
GO:0007623	circadian rhythm	3/279	207/18805	0.0144928	0.976832	-0.0411311	0.5956	0.745132	0.637844	ZFHX3/DRD2/COL6A1	3
GO:0007052	mitotic spindle organization	2/279	135/18805	0.0148148	0.99854	-0.00208956	0.59778	0.746913	0.639369	FLNA/PKD1	2
GO:0046683	response to organophosphorus	2/279	135/18805	0.0148148	0.99854	-0.00208956	0.59778	0.746913	0.639369	RYR3/COL1A1	2
GO:0097237	cellular response to toxic substance	2/279	135/18805	0.0148148	0.99854	-0.00208956	0.59778	0.746913	0.639369	SOD3/PXDN	2
GO:0001658	branching involved in ureteric bud morphogenesis	1/279	61/18805	0.0163934	1.10494	0.100744	0.598792	0.746913	0.639369	DCHS1	1
GO:0014009	glial cell proliferation	1/279	61/18805	0.0163934	1.10494	0.100744	0.598792	0.746913	0.639369	NTN1	1
GO:0042306	regulation of protein import into nucleus	1/279	61/18805	0.0163934	1.10494	0.100744	0.598792	0.746913	0.639369	FLNA	1
GO:0097300	programmed necrotic cell death	1/279	61/18805	0.0163934	1.10494	0.100744	0.598792	0.746913	0.639369	CAV1	1
GO:0060491	regulation of cell projection assembly	3/279	208/18805	0.0144231	0.972136	-0.0495894	0.598868	0.746913	0.639369	AGRN/CAV1/DPYSL3	3
GO:0006260	DNA replication	4/279	280/18805	0.0142857	0.962878	-0.0768019	0.599298	0.747162	0.639582	GLI2/FGFR1/RTEL1/NFIX	4
GO:0006469	negative regulation of protein kinase activity	2/279	136/18805	0.0147059	0.991198	-0.012643	0.601804	0.74971	0.641762	PPM1F/AKT1S1	2
GO:0050868	negative regulation of T cell activation	2/279	136/18805	0.0147059	0.991198	-0.012643	0.601804	0.74971	0.641762	LRRC32/LGALS1	2
GO:0090087	regulation of peptide transport	3/279	209/18805	0.0143541	0.967485	-0.058008	0.602119	0.749813	0.641851	DRD2/ANO1/NLGN2	3
GO:0002712	regulation of B cell mediated immunity	1/279	62/18805	0.016129	1.08712	0.0843199	0.604764	0.751661	0.643433	CLCF1	1
GO:0002823	negative regulation of adaptive immune response based on somatic recombination of immune receptors built from immunoglobulin superfamily domains	1/279	62/18805	0.016129	1.08712	0.0843199	0.604764	0.751661	0.643433	LGALS1	1
GO:0002889	regulation of immunoglobulin mediated immune response	1/279	62/18805	0.016129	1.08712	0.0843199	0.604764	0.751661	0.643433	CLCF1	1
GO:0010574	regulation of vascular endothelial growth factor production	1/279	62/18805	0.016129	1.08712	0.0843199	0.604764	0.751661	0.643433	CCBE1	1
GO:0140719	constitutive heterochromatin formation	1/279	62/18805	0.016129	1.08712	0.0843199	0.604764	0.751661	0.643433	MBD3	1
GO:0006639	acylglycerol metabolic process	2/279	137/18805	0.0145985	0.983963	-0.0231198	0.605798	0.75237	0.64404	LIPE/CAV1	2
GO:0045621	positive regulation of lymphocyte differentiation	2/279	137/18805	0.0145985	0.983963	-0.0231198	0.605798	0.75237	0.64404	GLI2/MMP14	2
GO:0071383	cellular response to steroid hormone stimulus	3/279	211/18805	0.014218	0.958314	-0.0747273	0.60857	0.755522	0.646738	HEYL/KANK2/PMEPA1	3
GO:0006638	neutral lipid metabolic process	2/279	138/18805	0.0144928	0.976832	-0.0335213	0.609762	0.755784	0.646962	LIPE/CAV1	2
GO:1903052	positive regulation of proteolysis involved in protein catabolic process	2/279	138/18805	0.0144928	0.976832	-0.0335213	0.609762	0.755784	0.646962	CAV1/TGFB1I1	2
GO:0140694	membraneless organelle assembly	6/279	427/18805	0.0140515	0.947093	-0.135711	0.610362	0.755784	0.646962	FHOD3/FLNA/GSN/SH3PXD2B/PLEC/PDGFRB	6
GO:0006611	protein export from nucleus	1/279	63/18805	0.015873	1.06986	0.0681636	0.610647	0.755784	0.646962	PKD1	1
GO:0016447	somatic recombination of immunoglobulin gene segments	1/279	63/18805	0.015873	1.06986	0.0681636	0.610647	0.755784	0.646962	CLCF1	1
GO:0043030	regulation of macrophage activation	1/279	63/18805	0.015873	1.06986	0.0681636	0.610647	0.755784	0.646962	CALHM2	1
GO:0043370	regulation of CD4-positive, alpha-beta T cell differentiation	1/279	63/18805	0.015873	1.06986	0.0681636	0.610647	0.755784	0.646962	LGALS1	1
GO:0051341	regulation of oxidoreductase activity	1/279	63/18805	0.015873	1.06986	0.0681636	0.610647	0.755784	0.646962	SZT2	1
GO:1903039	positive regulation of leukocyte cell-cell adhesion	4/279	285/18805	0.0140351	0.945985	-0.112759	0.613235	0.758697	0.649456	GLI2/CD276/CAV1/LGALS1	4
GO:0051592	response to calcium ion	2/279	139/18805	0.0143885	0.969805	-0.0438486	0.613695	0.758976	0.649694	RYR3/CAV1	2
GO:0050851	antigen receptor-mediated signaling pathway	3/279	213/18805	0.0140845	0.949316	-0.0912923	0.614951	0.759764	0.650369	CD276/CMTM3/BCAR1	3
GO:0006887	exocytosis	5/279	358/18805	0.0139665	0.941361	-0.137468	0.616021	0.759764	0.650369	MYH9/RAB11FIP5/PIP5K1C/LLGL1/RAB11B	5
GO:0002763	positive regulation of myeloid leukocyte differentiation	1/279	64/18805	0.015625	1.05315	0.0522651	0.616443	0.759764	0.650369	ROR2	1
GO:0033013	tetrapyrrole metabolic process	1/279	64/18805	0.015625	1.05315	0.0522651	0.616443	0.759764	0.650369	SLC6A9	1
GO:0045058	T cell selection	1/279	64/18805	0.015625	1.05315	0.0522651	0.616443	0.759764	0.650369	LGALS1	1
GO:0045620	negative regulation of lymphocyte differentiation	1/279	64/18805	0.015625	1.05315	0.0522651	0.616443	0.759764	0.650369	LGALS1	1
GO:0046824	positive regulation of nucleocytoplasmic transport	1/279	64/18805	0.015625	1.05315	0.0522651	0.616443	0.759764	0.650369	FLNA	1
GO:0048524	positive regulation of viral process	1/279	64/18805	0.015625	1.05315	0.0522651	0.616443	0.759764	0.650369	LGALS1	1
GO:0048599	oocyte development	1/279	64/18805	0.015625	1.05315	0.0522651	0.616443	0.759764	0.650369	EDNRA	1
GO:0046942	carboxylic acid transport	5/279	360/18805	0.0138889	0.936131	-0.150154	0.620926	0.762161	0.652421	SLC6A6/DRD2/BDKRB2/SLC6A9/SFXN3	5
GO:0002221	pattern recognition receptor signaling pathway	4/279	288/18805	0.0138889	0.936131	-0.134041	0.621453	0.762161	0.652421	TRIM3/CAV1/GRAMD4/PTPRS	4
GO:0002702	positive regulation of production of molecular mediator of immune response	2/279	141/18805	0.0141844	0.956049	-0.0642858	0.62147	0.762161	0.652421	CLCF1/SPON2	2
GO:0002707	negative regulation of lymphocyte mediated immunity	1/279	65/18805	0.0153846	1.03695	0.0366155	0.622153	0.762161	0.652421	CRK	1
GO:0002931	response to ischemia	1/279	65/18805	0.0153846	1.03695	0.0366155	0.622153	0.762161	0.652421	CAV1	1
GO:0006903	vesicle targeting	1/279	65/18805	0.0153846	1.03695	0.0366155	0.622153	0.762161	0.652421	ARFGAP3	1
GO:0010573	vascular endothelial growth factor production	1/279	65/18805	0.0153846	1.03695	0.0366155	0.622153	0.762161	0.652421	CCBE1	1
GO:0031122	cytoplasmic microtubule organization	1/279	65/18805	0.0153846	1.03695	0.0366155	0.622153	0.762161	0.652421	CLIP2	1
GO:0032615	interleukin-12 production	1/279	65/18805	0.0153846	1.03695	0.0366155	0.622153	0.762161	0.652421	MAST2	1
GO:0032655	regulation of interleukin-12 production	1/279	65/18805	0.0153846	1.03695	0.0366155	0.622153	0.762161	0.652421	MAST2	1
GO:0040014	regulation of multicellular organism growth	1/279	65/18805	0.0153846	1.03695	0.0366155	0.622153	0.762161	0.652421	DRD2	1
GO:0045428	regulation of nitric oxide biosynthetic process	1/279	65/18805	0.0153846	1.03695	0.0366155	0.622153	0.762161	0.652421	CAV1	1
GO:0051937	catecholamine transport	1/279	65/18805	0.0153846	1.03695	0.0366155	0.622153	0.762161	0.652421	DRD2	1
GO:0072348	sulfur compound transport	1/279	65/18805	0.0153846	1.03695	0.0366155	0.622153	0.762161	0.652421	SLC6A6	1
GO:1903078	positive regulation of protein localization to plasma membrane	1/279	65/18805	0.0153846	1.03695	0.0366155	0.622153	0.762161	0.652421	LRP1	1
GO:1905515	non-motile cilium assembly	1/279	65/18805	0.0153846	1.03695	0.0366155	0.622153	0.762161	0.652421	CEP89	1
GO:0015849	organic acid transport	5/279	361/18805	0.0138504	0.933538	-0.156472	0.623365	0.763357	0.653445	SLC6A6/DRD2/BDKRB2/SLC6A9/SFXN3	5
GO:0031503	protein-containing complex localization	3/279	216/18805	0.0138889	0.936131	-0.115858	0.62439	0.764324	0.654272	LMNA/AP2A1/DBN1	3
GO:0000018	regulation of DNA recombination	2/279	142/18805	0.0140845	0.949316	-0.074398	0.625313	0.765164	0.654991	CLCF1/RTEL1	2
GO:0042098	T cell proliferation	3/279	217/18805	0.0138249	0.931817	-0.123973	0.627502	0.76529	0.655099	CD151/LRRC32/CD276	3
GO:0001655	urogenital system development	1/279	66/18805	0.0151515	1.02123	0.0212062	0.627778	0.76529	0.655099	MMP2	1
GO:0006383	transcription by RNA polymerase III	1/279	66/18805	0.0151515	1.02123	0.0212062	0.627778	0.76529	0.655099	MYO1C	1
GO:0017156	calcium-ion regulated exocytosis	1/279	66/18805	0.0151515	1.02123	0.0212062	0.627778	0.76529	0.655099	MYH9	1
GO:0031100	animal organ regeneration	1/279	66/18805	0.0151515	1.02123	0.0212062	0.627778	0.76529	0.655099	HSPG2	1
GO:0044380	protein localization to cytoskeleton	1/279	66/18805	0.0151515	1.02123	0.0212062	0.627778	0.76529	0.655099	MAP1A	1
GO:0070050	neuron cellular homeostasis	1/279	66/18805	0.0151515	1.02123	0.0212062	0.627778	0.76529	0.655099	MAP1A	1
GO:0070059	intrinsic apoptotic signaling pathway in response to endoplasmic reticulum stress	1/279	66/18805	0.0151515	1.02123	0.0212062	0.627778	0.76529	0.655099	CREB3L1	1
GO:0090303	positive regulation of wound healing	1/279	66/18805	0.0151515	1.02123	0.0212062	0.627778	0.76529	0.655099	FOXC2	1
GO:1901224	positive regulation of non-canonical NF-kappaB signal transduction	1/279	66/18805	0.0151515	1.02123	0.0212062	0.627778	0.76529	0.655099	ACTN4	1
GO:0010212	response to ionizing radiation	2/279	143/18805	0.013986	0.942677	-0.0844406	0.629125	0.766354	0.65601	SFRP2/TNKS1BP1	2
GO:0034763	negative regulation of transmembrane transport	2/279	143/18805	0.013986	0.942677	-0.0844406	0.629125	0.766354	0.65601	SLC6A9/CAV1	2
GO:0007586	digestion	2/279	144/18805	0.0138889	0.936131	-0.0944148	0.632907	0.767424	0.656926	HEPH/HRH2	2
GO:0033673	negative regulation of kinase activity	2/279	144/18805	0.0138889	0.936131	-0.0944148	0.632907	0.767424	0.656926	PPM1F/AKT1S1	2
GO:0048813	dendrite morphogenesis	2/279	144/18805	0.0138889	0.936131	-0.0944148	0.632907	0.767424	0.656926	DBN1/NFATC4	2
GO:0002820	negative regulation of adaptive immune response	1/279	67/18805	0.0149254	1.00599	0.00602908	0.63332	0.767424	0.656926	LGALS1	1
GO:0006695	cholesterol biosynthetic process	1/279	67/18805	0.0149254	1.00599	0.00602908	0.63332	0.767424	0.656926	CYB5R3	1
GO:0030219	megakaryocyte differentiation	1/279	67/18805	0.0149254	1.00599	0.00602908	0.63332	0.767424	0.656926	FLNA	1
GO:0034605	cellular response to heat	1/279	67/18805	0.0149254	1.00599	0.00602908	0.63332	0.767424	0.656926	ANO1	1
GO:0045453	bone resorption	1/279	67/18805	0.0149254	1.00599	0.00602908	0.63332	0.767424	0.656926	TMEM119	1
GO:0050832	defense response to fungus	1/279	67/18805	0.0149254	1.00599	0.00602908	0.63332	0.767424	0.656926	SPON2	1
GO:0060042	retina morphogenesis in camera-type eye	1/279	67/18805	0.0149254	1.00599	0.00602908	0.63332	0.767424	0.656926	SDK1	1
GO:0070301	cellular response to hydrogen peroxide	1/279	67/18805	0.0149254	1.00599	0.00602908	0.63332	0.767424	0.656926	MAPK7	1
GO:0070534	protein K63-linked ubiquitination	1/279	67/18805	0.0149254	1.00599	0.00602908	0.63332	0.767424	0.656926	TRIM3	1
GO:0080164	regulation of nitric oxide metabolic process	1/279	67/18805	0.0149254	1.00599	0.00602908	0.63332	0.767424	0.656926	CAV1	1
GO:1902653	secondary alcohol biosynthetic process	1/279	67/18805	0.0149254	1.00599	0.00602908	0.63332	0.767424	0.656926	CYB5R3	1
GO:0009566	fertilization	3/279	219/18805	0.0136986	0.923307	-0.140094	0.633671	0.767562	0.657045	MYH9/PAEP/COL6A1	3
GO:0015850	organic hydroxy compound transport	4/279	293/18805	0.0136519	0.920156	-0.169038	0.634905	0.768769	0.658077	DRD2/CAV1/LRP1/OSBPL5	4
GO:0031333	negative regulation of protein-containing complex assembly	2/279	145/18805	0.0137931	0.929675	-0.104322	0.636659	0.770605	0.659649	GSN/KANK2	2
GO:0009994	oocyte differentiation	1/279	68/18805	0.0147059	0.991198	-0.00892368	0.63878	0.771442	0.660366	EDNRA	1
GO:0016445	somatic diversification of immunoglobulins	1/279	68/18805	0.0147059	0.991198	-0.00892368	0.63878	0.771442	0.660366	CLCF1	1
GO:0030888	regulation of B cell proliferation	1/279	68/18805	0.0147059	0.991198	-0.00892368	0.63878	0.771442	0.660366	CLCF1	1
GO:0045668	negative regulation of osteoblast differentiation	1/279	68/18805	0.0147059	0.991198	-0.00892368	0.63878	0.771442	0.660366	TWIST2	1
GO:0055021	regulation of cardiac muscle tissue growth	1/279	68/18805	0.0147059	0.991198	-0.00892368	0.63878	0.771442	0.660366	FGFR1	1
GO:0060675	ureteric bud morphogenesis	1/279	68/18805	0.0147059	0.991198	-0.00892368	0.63878	0.771442	0.660366	DCHS1	1
GO:0009895	negative regulation of catabolic process	5/279	368/18805	0.013587	0.91578	-0.20023	0.640174	0.772224	0.661035	FLNA/TIMP2/SNRNP70/TIMP3/MAP1A	5
GO:0006986	response to unfolded protein	2/279	146/18805	0.0136986	0.923307	-0.114162	0.640381	0.772224	0.661035	SERPINH1/CREB3L1	2
GO:0008064	regulation of actin polymerization or depolymerization	2/279	146/18805	0.0136986	0.923307	-0.114162	0.640381	0.772224	0.661035	GSN/KANK2	2
GO:1900180	regulation of protein localization to nucleus	2/279	146/18805	0.0136986	0.923307	-0.114162	0.640381	0.772224	0.661035	FLNA/LMNA	2
GO:0007601	visual perception	3/279	222/18805	0.0135135	0.91083	-0.164011	0.642793	0.773898	0.662468	TIMP3/COL1A1/COL18A1	3
GO:0050671	positive regulation of lymphocyte proliferation	2/279	147/18805	0.0136054	0.917026	-0.123938	0.644073	0.773898	0.662468	CLCF1/CD276	2
GO:0010632	regulation of epithelial cell migration	1/279	69/18805	0.0144928	0.976832	-0.0236594	0.644159	0.773898	0.662468	PPM1F	1
GO:0035567	non-canonical Wnt signaling pathway	1/279	69/18805	0.0144928	0.976832	-0.0236594	0.644159	0.773898	0.662468	SFRP2	1
GO:0046503	glycerolipid catabolic process	1/279	69/18805	0.0144928	0.976832	-0.0236594	0.644159	0.773898	0.662468	LIPE	1
GO:0048645	animal organ formation	1/279	69/18805	0.0144928	0.976832	-0.0236594	0.644159	0.773898	0.662468	FGFR1	1
GO:0051055	negative regulation of lipid biosynthetic process	1/279	69/18805	0.0144928	0.976832	-0.0236594	0.644159	0.773898	0.662468	PDGFB	1
GO:0061180	mammary gland epithelium development	1/279	69/18805	0.0144928	0.976832	-0.0236594	0.644159	0.773898	0.662468	NTN1	1
GO:0072171	mesonephric tubule morphogenesis	1/279	69/18805	0.0144928	0.976832	-0.0236594	0.644159	0.773898	0.662468	DCHS1	1
GO:0098930	axonal transport	1/279	69/18805	0.0144928	0.976832	-0.0236594	0.644159	0.773898	0.662468	MAP1A	1
GO:1903532	positive regulation of secretion by cell	4/279	297/18805	0.013468	0.907763	-0.196625	0.645442	0.775153	0.663542	DRD2/ANO1/FGFR1/NLGN2	4
GO:0071675	regulation of mononuclear cell migration	2/279	148/18805	0.0135135	0.91083	-0.133649	0.647735	0.777618	0.665652	CRK/MMP14	2
GO:0006687	glycosphingolipid metabolic process	1/279	70/18805	0.0142857	0.962878	-0.0381851	0.649458	0.778244	0.666188	ST3GAL2	1
GO:0010803	regulation of tumor necrosis factor-mediated signaling pathway	1/279	70/18805	0.0142857	0.962878	-0.0381851	0.649458	0.778244	0.666188	TNFRSF1A	1
GO:0048662	negative regulation of smooth muscle cell proliferation	1/279	70/18805	0.0142857	0.962878	-0.0381851	0.649458	0.778244	0.666188	GNA12	1
GO:0060113	inner ear receptor cell differentiation	1/279	70/18805	0.0142857	0.962878	-0.0381851	0.649458	0.778244	0.666188	FGFR1	1
GO:2000401	regulation of lymphocyte migration	1/279	70/18805	0.0142857	0.962878	-0.0381851	0.649458	0.778244	0.666188	CRK	1
GO:0016331	morphogenesis of embryonic epithelium	2/279	149/18805	0.0134228	0.904717	-0.143296	0.651367	0.779667	0.667406	TGFB1I1/SFRP2	2
GO:0030832	regulation of actin filament length	2/279	149/18805	0.0134228	0.904717	-0.143296	0.651367	0.779667	0.667406	GSN/KANK2	2
GO:0090090	negative regulation of canonical Wnt signaling pathway	2/279	149/18805	0.0134228	0.904717	-0.143296	0.651367	0.779667	0.667406	CAV1/SFRP2	2
GO:0045619	regulation of lymphocyte differentiation	3/279	225/18805	0.0133333	0.898686	-0.187618	0.651753	0.779841	0.667555	GLI2/LGALS1/MMP14	3
GO:0046651	lymphocyte proliferation	4/279	300/18805	0.0133333	0.898686	-0.217082	0.653214	0.781092	0.668626	CLCF1/CD151/LRRC32/CD276	4
GO:0030225	macrophage differentiation	1/279	71/18805	0.0140845	0.949316	-0.0525075	0.654678	0.781092	0.668626	ROR2	1
GO:0042987	amyloid precursor protein catabolic process	1/279	71/18805	0.0140845	0.949316	-0.0525075	0.654678	0.781092	0.668626	SPON1	1
GO:0045600	positive regulation of fat cell differentiation	1/279	71/18805	0.0140845	0.949316	-0.0525075	0.654678	0.781092	0.668626	SFRP2	1
GO:0046513	ceramide biosynthetic process	1/279	71/18805	0.0140845	0.949316	-0.0525075	0.654678	0.781092	0.668626	ST3GAL2	1
GO:0050953	sensory perception of light stimulus	3/279	226/18805	0.0132743	0.894709	-0.19542	0.654705	0.781092	0.668626	TIMP3/COL1A1/COL18A1	3
GO:0014074	response to purine-containing compound	2/279	150/18805	0.0133333	0.898686	-0.152881	0.65497	0.781092	0.668626	RYR3/COL1A1	2
GO:0032946	positive regulation of mononuclear cell proliferation	2/279	150/18805	0.0133333	0.898686	-0.152881	0.65497	0.781092	0.668626	CLCF1/CD276	2
GO:0050714	positive regulation of protein secretion	2/279	150/18805	0.0133333	0.898686	-0.152881	0.65497	0.781092	0.668626	ANO1/NLGN2	2
GO:0006457	protein folding	3/279	227/18805	0.0132159	0.890768	-0.203189	0.657638	0.783697	0.670856	HSPB6/LTBP4/SNRNP70	3
GO:0050866	negative regulation of cell activation	3/279	227/18805	0.0132159	0.890768	-0.203189	0.657638	0.783697	0.670856	PDGFB/LRRC32/LGALS1	3
GO:0006650	glycerophospholipid metabolic process	4/279	302/18805	0.013245	0.892734	-0.230611	0.658331	0.783991	0.671108	PDGFB/CAPN2/PIP5K1C/OSBPL5	4
GO:0050852	T cell receptor signaling pathway	2/279	151/18805	0.013245	0.892734	-0.162405	0.658542	0.783991	0.671108	CD276/BCAR1	2
GO:0002562	somatic diversification of immune receptors via germline recombination within a single locus	1/279	72/18805	0.0138889	0.936131	-0.0666329	0.659821	0.783991	0.671108	CLCF1	1
GO:0006879	intracellular iron ion homeostasis	1/279	72/18805	0.0138889	0.936131	-0.0666329	0.659821	0.783991	0.671108	CYBRD1	1
GO:0016444	somatic cell DNA recombination	1/279	72/18805	0.0138889	0.936131	-0.0666329	0.659821	0.783991	0.671108	CLCF1	1
GO:0030032	lamellipodium assembly	1/279	72/18805	0.0138889	0.936131	-0.0666329	0.659821	0.783991	0.671108	CDH13	1
GO:0043124	negative regulation of canonical NF-kappaB signal transduction	1/279	72/18805	0.0138889	0.936131	-0.0666329	0.659821	0.783991	0.671108	MAPKBP1	1
GO:2000134	negative regulation of G1/S transition of mitotic cell cycle	1/279	72/18805	0.0138889	0.936131	-0.0666329	0.659821	0.783991	0.671108	KANK2	1
GO:0048511	rhythmic process	4/279	303/18805	0.0132013	0.889788	-0.237344	0.660871	0.784951	0.67193	ZFHX3/DRD2/MMP2/COL6A1	4
GO:0033157	regulation of intracellular protein transport	2/279	152/18805	0.0131579	0.886861	-0.171869	0.662086	0.786105	0.672918	FLNA/RIPOR1	2
GO:0009988	cell-cell recognition	1/279	73/18805	0.0136986	0.923307	-0.0805675	0.664887	0.787987	0.674529	PAEP	1
GO:0015800	acidic amino acid transport	1/279	73/18805	0.0136986	0.923307	-0.0805675	0.664887	0.787987	0.674529	SLC6A6	1
GO:0045665	negative regulation of neuron differentiation	1/279	73/18805	0.0136986	0.923307	-0.0805675	0.664887	0.787987	0.674529	NOTCH3	1
GO:0050854	regulation of antigen receptor-mediated signaling pathway	1/279	73/18805	0.0136986	0.923307	-0.0805675	0.664887	0.787987	0.674529	CMTM3	1
GO:0070830	bicellular tight junction assembly	1/279	73/18805	0.0136986	0.923307	-0.0805675	0.664887	0.787987	0.674529	MYO1C	1
GO:0002237	response to molecule of bacterial origin	5/279	379/18805	0.0131926	0.889201	-0.267409	0.665636	0.788586	0.675041	CAPN2/SPON2/LOXL1/SSC5D/COL6A1	5
GO:0002758	innate immune response-activating signaling pathway	4/279	305/18805	0.0131148	0.883953	-0.250746	0.665912	0.788625	0.675075	TRIM3/CAV1/GRAMD4/PTPRS	4
GO:0048193	Golgi vesicle transport	4/279	306/18805	0.0130719	0.881064	-0.257415	0.668414	0.791297	0.677362	ARFGAP3/AP2A1/LLGL1/OSBPL5	4
GO:0046488	phosphatidylinositol metabolic process	2/279	154/18805	0.012987	0.875343	-0.190617	0.669084	0.791297	0.677362	PDGFB/PIP5K1C	2
GO:0016126	sterol biosynthetic process	1/279	74/18805	0.0135135	0.91083	-0.0943169	0.669878	0.791297	0.677362	CYB5R3	1
GO:0060420	regulation of heart growth	1/279	74/18805	0.0135135	0.91083	-0.0943169	0.669878	0.791297	0.677362	FGFR1	1
GO:0061512	protein localization to cilium	1/279	74/18805	0.0135135	0.91083	-0.0943169	0.669878	0.791297	0.677362	ZNF423	1
GO:1903051	negative regulation of proteolysis involved in protein catabolic process	1/279	74/18805	0.0135135	0.91083	-0.0943169	0.669878	0.791297	0.677362	MAP1A	1
GO:2000036	regulation of stem cell population maintenance	1/279	74/18805	0.0135135	0.91083	-0.0943169	0.669878	0.791297	0.677362	LOXL2	1
GO:0042594	response to starvation	3/279	232/18805	0.012931	0.87157	-0.241549	0.672036	0.792991	0.678812	CAV1/SZT2/RIPOR1	3
GO:1903038	negative regulation of leukocyte cell-cell adhesion	2/279	155/18805	0.0129032	0.869696	-0.199904	0.672539	0.792991	0.678812	LRRC32/LGALS1	2
GO:1905039	carboxylic acid transmembrane transport	2/279	155/18805	0.0129032	0.869696	-0.199904	0.672539	0.792991	0.678812	SLC6A9/SFXN3	2
GO:0032943	mononuclear cell proliferation	4/279	308/18805	0.012987	0.875343	-0.270693	0.673379	0.792991	0.678812	CLCF1/CD151/LRRC32/CD276	4
GO:0006406	mRNA export from nucleus	1/279	75/18805	0.0133333	0.898686	-0.107887	0.674796	0.792991	0.678812	SMG6	1
GO:0032206	positive regulation of telomere maintenance	1/279	75/18805	0.0133333	0.898686	-0.107887	0.674796	0.792991	0.678812	RTEL1	1
GO:0042130	negative regulation of T cell proliferation	1/279	75/18805	0.0133333	0.898686	-0.107887	0.674796	0.792991	0.678812	LRRC32	1
GO:0042490	mechanoreceptor differentiation	1/279	75/18805	0.0133333	0.898686	-0.107887	0.674796	0.792991	0.678812	FGFR1	1
GO:0042698	ovulation cycle	1/279	75/18805	0.0133333	0.898686	-0.107887	0.674796	0.792991	0.678812	MMP2	1
GO:0043112	receptor metabolic process	1/279	75/18805	0.0133333	0.898686	-0.107887	0.674796	0.792991	0.678812	RAB11B	1
GO:0045109	intermediate filament organization	1/279	75/18805	0.0133333	0.898686	-0.107887	0.674796	0.792991	0.678812	PLEC	1
GO:0051881	regulation of mitochondrial membrane potential	1/279	75/18805	0.0133333	0.898686	-0.107887	0.674796	0.792991	0.678812	COL6A1	1
GO:0090307	mitotic spindle assembly	1/279	75/18805	0.0133333	0.898686	-0.107887	0.674796	0.792991	0.678812	FLNA	1
GO:1901880	negative regulation of protein depolymerization	1/279	75/18805	0.0133333	0.898686	-0.107887	0.674796	0.792991	0.678812	GSN	1
GO:0007030	Golgi organization	2/279	156/18805	0.0128205	0.864121	-0.209133	0.675965	0.792991	0.678812	STK25/TJAP1	2
GO:0030041	actin filament polymerization	2/279	156/18805	0.0128205	0.864121	-0.209133	0.675965	0.792991	0.678812	GSN/KANK2	2
GO:0050730	regulation of peptidyl-tyrosine phosphorylation	2/279	156/18805	0.0128205	0.864121	-0.209133	0.675965	0.792991	0.678812	ITGA5/SFRP2	2
GO:0071456	cellular response to hypoxia	2/279	156/18805	0.0128205	0.864121	-0.209133	0.675965	0.792991	0.678812	DRD2/LMNA	2
GO:2000377	regulation of reactive oxygen species metabolic process	2/279	156/18805	0.0128205	0.864121	-0.209133	0.675965	0.792991	0.678812	PDGFB/PDGFRB	2
GO:0032368	regulation of lipid transport	2/279	157/18805	0.0127389	0.858617	-0.218307	0.679361	0.795287	0.680777	CAV1/LRP1	2
GO:0002704	negative regulation of leukocyte mediated immunity	1/279	76/18805	0.0131579	0.886861	-0.121283	0.67964	0.795287	0.680777	CRK	1
GO:0045123	cellular extravasation	1/279	76/18805	0.0131579	0.886861	-0.121283	0.67964	0.795287	0.680777	CRK	1
GO:0045661	regulation of myoblast differentiation	1/279	76/18805	0.0131579	0.886861	-0.121283	0.67964	0.795287	0.680777	ZFHX3	1
GO:0045806	negative regulation of endocytosis	1/279	76/18805	0.0131579	0.886861	-0.121283	0.67964	0.795287	0.680777	CAV1	1
GO:0045911	positive regulation of DNA recombination	1/279	76/18805	0.0131579	0.886861	-0.121283	0.67964	0.795287	0.680777	CLCF1	1
GO:0061077	chaperone-mediated protein folding	1/279	76/18805	0.0131579	0.886861	-0.121283	0.67964	0.795287	0.680777	HSPB6	1
GO:0015844	monoamine transport	1/279	77/18805	0.012987	0.875343	-0.134509	0.684412	0.799427	0.684321	DRD2	1
GO:0015986	proton motive force-driven ATP synthesis	1/279	77/18805	0.012987	0.875343	-0.134509	0.684412	0.799427	0.684321	VPS9D1	1
GO:0046470	phosphatidylcholine metabolic process	1/279	77/18805	0.012987	0.875343	-0.134509	0.684412	0.799427	0.684321	CAPN2	1
GO:1900076	regulation of cellular response to insulin stimulus	1/279	77/18805	0.012987	0.875343	-0.134509	0.684412	0.799427	0.684321	MYO1C	1
GO:1904377	positive regulation of protein localization to cell periphery	1/279	77/18805	0.012987	0.875343	-0.134509	0.684412	0.799427	0.684321	LRP1	1
GO:0051338	regulation of transferase activity	6/279	463/18805	0.012959	0.873453	-0.338342	0.687221	0.802026	0.686546	MAP3K10/PDGFB/PPM1F/FGFR1/AKT1S1/PDGFRB	6
GO:0002200	somatic diversification of immune receptors	1/279	78/18805	0.0128205	0.864121	-0.147571	0.689114	0.802026	0.686546	CLCF1	1
GO:0002637	regulation of immunoglobulin production	1/279	78/18805	0.0128205	0.864121	-0.147571	0.689114	0.802026	0.686546	CLCF1	1
GO:0010827	regulation of D-glucose transmembrane transport	1/279	78/18805	0.0128205	0.864121	-0.147571	0.689114	0.802026	0.686546	EDNRA	1
GO:0032729	positive regulation of type II interferon production	1/279	78/18805	0.0128205	0.864121	-0.147571	0.689114	0.802026	0.686546	CD276	1
GO:0046425	regulation of receptor signaling pathway via JAK-STAT	1/279	78/18805	0.0128205	0.864121	-0.147571	0.689114	0.802026	0.686546	CAV1	1
GO:0070373	negative regulation of ERK1 and ERK2 cascade	1/279	78/18805	0.0128205	0.864121	-0.147571	0.689114	0.802026	0.686546	FBLN1	1
GO:0071277	cellular response to calcium ion	1/279	78/18805	0.0128205	0.864121	-0.147571	0.689114	0.802026	0.686546	RYR3	1
GO:0097120	receptor localization to synapse	1/279	78/18805	0.0128205	0.864121	-0.147571	0.689114	0.802026	0.686546	DBN1	1
GO:1903533	regulation of protein targeting	1/279	78/18805	0.0128205	0.864121	-0.147571	0.689114	0.802026	0.686546	MYO1C	1
GO:0031507	heterochromatin formation	2/279	160/18805	0.0125	0.842518	-0.245497	0.689378	0.802045	0.686563	MBD3/LMNA	2
GO:0009247	glycolipid biosynthetic process	1/279	79/18805	0.0126582	0.853183	-0.160474	0.693745	0.805969	0.689921	ST3GAL2	1
GO:0019731	antibacterial humoral response	1/279	79/18805	0.0126582	0.853183	-0.160474	0.693745	0.805969	0.689921	SPON2	1
GO:0031397	negative regulation of protein ubiquitination	1/279	79/18805	0.0126582	0.853183	-0.160474	0.693745	0.805969	0.689921	CAV1	1
GO:0120192	tight junction assembly	1/279	79/18805	0.0126582	0.853183	-0.160474	0.693745	0.805969	0.689921	MYO1C	1
GO:0051051	negative regulation of transport	6/279	467/18805	0.012848	0.865971	-0.359929	0.695119	0.807276	0.69104	TNFRSF1A/DRD2/RAB11FIP5/PPM1F/SLC6A9/CAV1	6
GO:0006261	DNA-templated DNA replication	2/279	162/18805	0.0123457	0.832116	-0.263357	0.695912	0.807906	0.69158	FGFR1/RTEL1	2
GO:0032720	negative regulation of tumor necrosis factor production	1/279	80/18805	0.0125	0.842518	-0.173221	0.698308	0.810197	0.693541	MC1R	1
GO:0015711	organic anion transport	6/279	469/18805	0.0127932	0.862278	-0.370657	0.699019	0.810197	0.693541	SLC6A6/DRD2/CALHM2/BDKRB2/SLC6A9/SFXN3	6
GO:0008277	regulation of G protein-coupled receptor signaling pathway	2/279	163/18805	0.0122699	0.827011	-0.272208	0.699136	0.810197	0.693541	APLNR/DRD2	2
GO:0036294	cellular response to decreased oxygen levels	2/279	163/18805	0.0122699	0.827011	-0.272208	0.699136	0.810197	0.693541	DRD2/LMNA	2
GO:0050729	positive regulation of inflammatory response	2/279	163/18805	0.0122699	0.827011	-0.272208	0.699136	0.810197	0.693541	TNFRSF1A/LGALS1	2
GO:0050863	regulation of T cell activation	5/279	395/18805	0.0126582	0.853183	-0.361897	0.700532	0.810945	0.694181	GLI2/LRRC32/CD276/CAV1/LGALS1	5
GO:0060271	cilium assembly	5/279	395/18805	0.0126582	0.853183	-0.361897	0.700532	0.810945	0.694181	FLNA/GSN/CEP89/TTLL3/EHD2	5
GO:1903037	regulation of leukocyte cell-cell adhesion	5/279	395/18805	0.0126582	0.853183	-0.361897	0.700532	0.810945	0.694181	GLI2/LRRC32/CD276/CAV1/LGALS1	5
GO:0050670	regulation of lymphocyte proliferation	3/279	243/18805	0.0123457	0.832116	-0.323248	0.702139	0.812413	0.695437	CLCF1/LRRC32/CD276	3
GO:0046637	regulation of alpha-beta T cell differentiation	1/279	81/18805	0.0123457	0.832116	-0.185818	0.702803	0.812413	0.695437	LGALS1	1
GO:0090049	regulation of cell migration involved in sprouting angiogenesis	1/279	81/18805	0.0123457	0.832116	-0.185818	0.702803	0.812413	0.695437	FOXC2	1
GO:1902807	negative regulation of cell cycle G1/S phase transition	1/279	81/18805	0.0123457	0.832116	-0.185818	0.702803	0.812413	0.695437	KANK2	1
GO:0051047	positive regulation of secretion	4/279	321/18805	0.0124611	0.839893	-0.355059	0.704396	0.813963	0.696764	DRD2/ANO1/FGFR1/NLGN2	4
GO:0033044	regulation of chromosome organization	3/279	244/18805	0.0122951	0.828706	-0.330501	0.704769	0.814104	0.696885	LMNA/RTEL1/SMG6	3
GO:0034504	protein localization to nucleus	4/279	322/18805	0.0124224	0.837285	-0.361415	0.706692	0.815494	0.698075	FLNA/LMNA/TNPO2/COL1A1	4
GO:0010569	regulation of double-strand break repair via homologous recombination	1/279	82/18805	0.0121951	0.821969	-0.198268	0.707232	0.815494	0.698075	RTEL1	1
GO:0042246	tissue regeneration	1/279	82/18805	0.0121951	0.821969	-0.198268	0.707232	0.815494	0.698075	COL6A1	1
GO:0043297	apical junction assembly	1/279	82/18805	0.0121951	0.821969	-0.198268	0.707232	0.815494	0.698075	MYO1C	1
GO:1903556	negative regulation of tumor necrosis factor superfamily cytokine production	1/279	82/18805	0.0121951	0.821969	-0.198268	0.707232	0.815494	0.698075	MC1R	1
GO:0045017	glycerolipid biosynthetic process	3/279	246/18805	0.0121951	0.821969	-0.344924	0.709976	0.818367	0.700534	PDGFB/CAPN2/PIP5K1C	3
GO:0009100	glycoprotein metabolic process	5/279	400/18805	0.0125	0.842518	-0.390688	0.710909	0.818666	0.70079	CHPF/EDNRA/ST3GAL2/ADAMTS12/GPC1	5
GO:0008088	axo-dendritic transport	1/279	83/18805	0.0120482	0.812065	-0.210575	0.711594	0.818666	0.70079	MAP1A	1
GO:0042267	natural killer cell mediated cytotoxicity	1/279	83/18805	0.0120482	0.812065	-0.210575	0.711594	0.818666	0.70079	CRK	1
GO:0070098	chemokine-mediated signaling pathway	1/279	83/18805	0.0120482	0.812065	-0.210575	0.711594	0.818666	0.70079	ACKR3	1
GO:0070972	protein localization to endoplasmic reticulum	1/279	83/18805	0.0120482	0.812065	-0.210575	0.711594	0.818666	0.70079	TRAM2	1
GO:0051348	negative regulation of transferase activity	2/279	167/18805	0.011976	0.807203	-0.307111	0.711752	0.818666	0.70079	PPM1F/AKT1S1	2
GO:0002218	activation of innate immune response	4/279	325/18805	0.0123077	0.829556	-0.380372	0.713502	0.820388	0.702264	TRIM3/CAV1/GRAMD4/PTPRS	4
GO:0070665	positive regulation of leukocyte proliferation	2/279	168/18805	0.0119048	0.802398	-0.315714	0.714836	0.821096	0.70287	CLCF1/CD276	2
GO:0098754	detoxification	2/279	168/18805	0.0119048	0.802398	-0.315714	0.714836	0.821096	0.70287	SOD3/PXDN	2
GO:0032944	regulation of mononuclear cell proliferation	3/279	248/18805	0.0120968	0.81534	-0.359237	0.715112	0.821096	0.70287	CLCF1/LRRC32/CD276	3
GO:0030593	neutrophil chemotaxis	1/279	84/18805	0.0119048	0.802398	-0.222742	0.715892	0.821096	0.70287	PIP5K1C	1
GO:0051952	regulation of amine transport	1/279	84/18805	0.0119048	0.802398	-0.222742	0.715892	0.821096	0.70287	DRD2	1
GO:0097009	energy homeostasis	1/279	84/18805	0.0119048	0.802398	-0.222742	0.715892	0.821096	0.70287	COL6A1	1
GO:2000736	regulation of stem cell differentiation	1/279	84/18805	0.0119048	0.802398	-0.222742	0.715892	0.821096	0.70287	MBD3	1
GO:0007605	sensory perception of sound	2/279	169/18805	0.0118343	0.79765	-0.32427	0.717892	0.822807	0.704335	FGFR1/COL1A1	2
GO:1902850	microtubule cytoskeleton organization involved in mitosis	2/279	169/18805	0.0118343	0.79765	-0.32427	0.717892	0.822807	0.704335	FLNA/PKD1	2
GO:0002720	positive regulation of cytokine production involved in immune response	1/279	85/18805	0.0117647	0.792958	-0.234775	0.720126	0.82391	0.705279	SPON2	1
GO:0006970	response to osmotic stress	1/279	85/18805	0.0117647	0.792958	-0.234775	0.720126	0.82391	0.705279	BDKRB2	1
GO:0032418	lysosome localization	1/279	85/18805	0.0117647	0.792958	-0.234775	0.720126	0.82391	0.705279	MYH9	1
GO:0043242	negative regulation of protein-containing complex disassembly	1/279	85/18805	0.0117647	0.792958	-0.234775	0.720126	0.82391	0.705279	GSN	1
GO:2000514	regulation of CD4-positive, alpha-beta T cell activation	1/279	85/18805	0.0117647	0.792958	-0.234775	0.720126	0.82391	0.705279	LGALS1	1
GO:0008654	phospholipid biosynthetic process	3/279	251/18805	0.0119522	0.805595	-0.380507	0.722684	0.826056	0.707116	PDGFB/CAPN2/PIP5K1C	3
GO:0009913	epidermal cell differentiation	3/279	251/18805	0.0119522	0.805595	-0.380507	0.722684	0.826056	0.707116	GLI2/FGFR1/PLEC	3
GO:0045088	regulation of innate immune response	6/279	482/18805	0.0124481	0.839022	-0.439368	0.723553	0.826056	0.707116	DRD2/TRIM3/CRK/CAV1/GRAMD4/PTPRS	6
GO:0043409	negative regulation of MAPK cascade	2/279	171/18805	0.0116959	0.788321	-0.34124	0.723923	0.826056	0.707116	CAV1/FBLN1	2
GO:0001843	neural tube closure	1/279	86/18805	0.0116279	0.783738	-0.246675	0.724298	0.826056	0.707116	SFRP2	1
GO:0042093	T-helper cell differentiation	1/279	86/18805	0.0116279	0.783738	-0.246675	0.724298	0.826056	0.707116	LGALS1	1
GO:0045913	positive regulation of carbohydrate metabolic process	1/279	86/18805	0.0116279	0.783738	-0.246675	0.724298	0.826056	0.707116	PDGFB	1
GO:0097061	dendritic spine organization	1/279	86/18805	0.0116279	0.783738	-0.246675	0.724298	0.826056	0.707116	DBN1	1
GO:1990849	vacuolar localization	1/279	86/18805	0.0116279	0.783738	-0.246675	0.724298	0.826056	0.707116	MYH9	1
GO:0007292	female gamete generation	2/279	172/18805	0.0116279	0.783738	-0.349655	0.726897	0.828438	0.709155	EDNRA/MMP2	2
GO:0015748	organophosphate ester transport	2/279	172/18805	0.0116279	0.783738	-0.349655	0.726897	0.828438	0.709155	CALHM2/OSBPL5	2
GO:0060606	tube closure	1/279	87/18805	0.0114943	0.774729	-0.258447	0.728407	0.829866	0.710378	SFRP2	1
GO:0051250	negative regulation of lymphocyte activation	2/279	173/18805	0.0115607	0.779207	-0.358026	0.729845	0.831212	0.71153	LRRC32/LGALS1	2
GO:0002228	natural killer cell mediated immunity	1/279	88/18805	0.0113636	0.765925	-0.270093	0.732455	0.832197	0.712373	CRK	1
GO:0002294	CD4-positive, alpha-beta T cell differentiation involved in immune response	1/279	88/18805	0.0113636	0.765925	-0.270093	0.732455	0.832197	0.712373	LGALS1	1
GO:0003407	neural retina development	1/279	88/18805	0.0113636	0.765925	-0.270093	0.732455	0.832197	0.712373	SDK1	1
GO:0030968	endoplasmic reticulum unfolded protein response	1/279	88/18805	0.0113636	0.765925	-0.270093	0.732455	0.832197	0.712373	CREB3L1	1
GO:0034103	regulation of tissue remodeling	1/279	88/18805	0.0113636	0.765925	-0.270093	0.732455	0.832197	0.712373	TMEM119	1
GO:0072665	protein localization to vacuole	1/279	88/18805	0.0113636	0.765925	-0.270093	0.732455	0.832197	0.712373	SZT2	1
GO:0030856	regulation of epithelial cell differentiation	2/279	174/18805	0.0114943	0.774729	-0.366352	0.732765	0.832197	0.712373	TNFRSF1A/CAV1	2
GO:0051168	nuclear export	2/279	174/18805	0.0114943	0.774729	-0.366352	0.732765	0.832197	0.712373	SMG6/PKD1	2
GO:0008202	steroid metabolic process	4/279	335/18805	0.0119403	0.804793	-0.442405	0.735366	0.834326	0.714196	LIPE/FGFR1/CYB5R3/OSBPL5	4
GO:0002287	alpha-beta T cell activation involved in immune response	1/279	89/18805	0.011236	0.757319	-0.281618	0.736443	0.834326	0.714196	LGALS1	1
GO:0002293	alpha-beta T cell differentiation involved in immune response	1/279	89/18805	0.011236	0.757319	-0.281618	0.736443	0.834326	0.714196	LGALS1	1
GO:0006094	gluconeogenesis	1/279	89/18805	0.011236	0.757319	-0.281618	0.736443	0.834326	0.714196	MTCL2	1
GO:0033077	T cell differentiation in thymus	1/279	89/18805	0.011236	0.757319	-0.281618	0.736443	0.834326	0.714196	GLI2	1
GO:0098586	cellular response to virus	1/279	89/18805	0.011236	0.757319	-0.281618	0.736443	0.834326	0.714196	GLI2	1
GO:1901264	carbohydrate derivative transport	1/279	89/18805	0.011236	0.757319	-0.281618	0.736443	0.834326	0.714196	CALHM2	1
GO:2000045	regulation of G1/S transition of mitotic cell cycle	2/279	176/18805	0.0113636	0.765925	-0.382871	0.738526	0.836393	0.715965	KANK2/PKD1	2
GO:1901136	carbohydrate derivative catabolic process	3/279	258/18805	0.0116279	0.783738	-0.42923	0.739745	0.837481	0.716896	ADAMTS12/GPC1/COL6A1	3
GO:0051453	regulation of intracellular pH	1/279	90/18805	0.0111111	0.748905	-0.293023	0.740372	0.837898	0.717253	SLC9A5	1
GO:0032635	interleukin-6 production	2/279	177/18805	0.0112994	0.761598	-0.391066	0.741366	0.838437	0.717715	CAPN2/SPON2	2
GO:0032675	regulation of interleukin-6 production	2/279	177/18805	0.0112994	0.761598	-0.391066	0.741366	0.838437	0.717715	CAPN2/SPON2	2
GO:0046849	bone remodeling	1/279	91/18805	0.010989	0.740675	-0.304311	0.744242	0.84081	0.719745	TMEM119	1
GO:0050672	negative regulation of lymphocyte proliferation	1/279	91/18805	0.010989	0.740675	-0.304311	0.744242	0.84081	0.719745	LRRC32	1
GO:0051591	response to cAMP	1/279	91/18805	0.010989	0.740675	-0.304311	0.744242	0.84081	0.719745	COL1A1	1
GO:1902105	regulation of leukocyte differentiation	4/279	340/18805	0.0117647	0.792958	-0.472781	0.74582	0.842298	0.721019	GLI2/ROR2/LGALS1/MMP14	4
GO:0016052	carbohydrate catabolic process	2/279	179/18805	0.0111732	0.753089	-0.407328	0.746968	0.843301	0.721878	TREH/COL6A1	2
GO:0014020	primary neural tube formation	1/279	92/18805	0.0108696	0.732624	-0.315486	0.748055	0.843352	0.721922	SFRP2	1
GO:0019319	hexose biosynthetic process	1/279	92/18805	0.0108696	0.732624	-0.315486	0.748055	0.843352	0.721922	MTCL2	1
GO:1903321	negative regulation of protein modification by small protein conjugation or removal	1/279	92/18805	0.0108696	0.732624	-0.315486	0.748055	0.843352	0.721922	CAV1	1
GO:1904063	negative regulation of cation transmembrane transport	1/279	92/18805	0.0108696	0.732624	-0.315486	0.748055	0.843352	0.721922	CAV1	1
GO:0019646	aerobic electron transport chain	1/279	93/18805	0.0107527	0.724747	-0.326551	0.751812	0.846259	0.72441	COX7A1	1
GO:0032945	negative regulation of mononuclear cell proliferation	1/279	93/18805	0.0107527	0.724747	-0.326551	0.751812	0.846259	0.72441	LRRC32	1
GO:0042100	B cell proliferation	1/279	93/18805	0.0107527	0.724747	-0.326551	0.751812	0.846259	0.72441	CLCF1	1
GO:0072384	organelle transport along microtubule	1/279	93/18805	0.0107527	0.724747	-0.326551	0.751812	0.846259	0.72441	CDR2L	1
GO:0019216	regulation of lipid metabolic process	4/279	343/18805	0.0116618	0.786023	-0.490809	0.75194	0.846259	0.72441	TNFRSF1A/PDGFB/CAPN2/CAV1	4
GO:0010970	transport along microtubule	2/279	181/18805	0.0110497	0.744767	-0.423424	0.752466	0.846557	0.724665	CDR2L/MAP1A	2
GO:0045787	positive regulation of cell cycle	4/279	344/18805	0.0116279	0.783738	-0.496786	0.753955	0.847643	0.725595	DRD2/PDGFB/FGFR1/PDGFRB	4
GO:0070661	leukocyte proliferation	4/279	344/18805	0.0116279	0.783738	-0.496786	0.753955	0.847643	0.725595	CLCF1/CD151/LRRC32/CD276	4
GO:0071248	cellular response to metal ion	2/279	182/18805	0.010989	0.740675	-0.431411	0.755176	0.847923	0.725834	RYR3/NFATC4	2
GO:0030641	regulation of cellular pH	1/279	94/18805	0.0106383	0.717037	-0.337507	0.755512	0.847923	0.725834	SLC9A5	1
GO:0046364	monosaccharide biosynthetic process	1/279	94/18805	0.0106383	0.717037	-0.337507	0.755512	0.847923	0.725834	MTCL2	1
GO:0140115	export across plasma membrane	1/279	94/18805	0.0106383	0.717037	-0.337507	0.755512	0.847923	0.725834	HEPH	1
GO:1900182	positive regulation of protein localization to nucleus	1/279	94/18805	0.0106383	0.717037	-0.337507	0.755512	0.847923	0.725834	FLNA	1
GO:0006839	mitochondrial transport	2/279	183/18805	0.010929	0.736628	-0.439358	0.757861	0.849952	0.727572	SFXN3/COL6A1	2
GO:0044782	cilium organization	5/279	425/18805	0.0117647	0.792958	-0.529806	0.758989	0.849952	0.727572	FLNA/GSN/CEP89/TTLL3/EHD2	5
GO:0010507	negative regulation of autophagy	1/279	95/18805	0.0105263	0.709489	-0.348357	0.759158	0.849952	0.727572	SNRNP70	1
GO:0015807	L-amino acid transport	1/279	95/18805	0.0105263	0.709489	-0.348357	0.759158	0.849952	0.727572	SFXN3	1
GO:0032465	regulation of cytokinesis	1/279	95/18805	0.0105263	0.709489	-0.348357	0.759158	0.849952	0.727572	DRD2	1
GO:0051492	regulation of stress fiber assembly	1/279	95/18805	0.0105263	0.709489	-0.348357	0.759158	0.849952	0.727572	PPM1F	1
GO:0071677	positive regulation of mononuclear cell migration	1/279	95/18805	0.0105263	0.709489	-0.348357	0.759158	0.849952	0.727572	MMP14	1
GO:0007189	adenylate cyclase-activating G protein-coupled receptor signaling pathway	2/279	184/18805	0.0108696	0.732624	-0.447266	0.76052	0.85089	0.728374	MAPK7/MC1R	2
GO:0042129	regulation of T cell proliferation	2/279	184/18805	0.0108696	0.732624	-0.447266	0.76052	0.85089	0.728374	LRRC32/CD276	2
GO:0006405	RNA export from nucleus	1/279	96/18805	0.0104167	0.702098	-0.359104	0.762749	0.8525	0.729753	SMG6	1
GO:0045104	intermediate filament cytoskeleton organization	1/279	96/18805	0.0104167	0.702098	-0.359104	0.762749	0.8525	0.729753	PLEC	1
GO:1901874	negative regulation of post-translational protein modification	1/279	96/18805	0.0104167	0.702098	-0.359104	0.762749	0.8525	0.729753	CAV1	1
GO:0032886	regulation of microtubule-based process	3/279	269/18805	0.0111524	0.751689	-0.503386	0.764865	0.85263	0.729863	MAP1A/PKD1/PHLDB1	3
GO:0015718	monocarboxylic acid transport	2/279	186/18805	0.0107527	0.724747	-0.462964	0.765764	0.85263	0.729863	DRD2/BDKRB2	2
GO:0055088	lipid homeostasis	2/279	186/18805	0.0107527	0.724747	-0.462964	0.765764	0.85263	0.729863	CAV1/RCN3	2
GO:0022412	cellular process involved in reproduction in multicellular organism	5/279	429/18805	0.011655	0.785564	-0.551361	0.766098	0.85263	0.729863	TMEM119/EDNRA/PAEP/SIX5/MAST2	5
GO:0002042	cell migration involved in sprouting angiogenesis	1/279	97/18805	0.0103093	0.69486	-0.369749	0.766287	0.85263	0.729863	FOXC2	1
GO:0002292	T cell differentiation involved in immune response	1/279	97/18805	0.0103093	0.69486	-0.369749	0.766287	0.85263	0.729863	LGALS1	1
GO:0006096	glycolytic process	1/279	97/18805	0.0103093	0.69486	-0.369749	0.766287	0.85263	0.729863	COL6A1	1
GO:0015837	amine transport	1/279	97/18805	0.0103093	0.69486	-0.369749	0.766287	0.85263	0.729863	DRD2	1
GO:0019915	lipid storage	1/279	97/18805	0.0103093	0.69486	-0.369749	0.766287	0.85263	0.729863	CAV1	1
GO:0045103	intermediate filament-based process	1/279	97/18805	0.0103093	0.69486	-0.369749	0.766287	0.85263	0.729863	PLEC	1
GO:0046889	positive regulation of lipid biosynthetic process	1/279	97/18805	0.0103093	0.69486	-0.369749	0.766287	0.85263	0.729863	CAPN2	1
GO:0170062	nutrient storage	1/279	97/18805	0.0103093	0.69486	-0.369749	0.766287	0.85263	0.729863	CAV1	1
GO:1904892	regulation of receptor signaling pathway via STAT	1/279	97/18805	0.0103093	0.69486	-0.369749	0.766287	0.85263	0.729863	CAV1	1
GO:0019827	stem cell population maintenance	2/279	187/18805	0.0106952	0.720871	-0.470756	0.768348	0.854335	0.731323	PRRX1/LOXL2	2
GO:0043484	regulation of RNA splicing	2/279	187/18805	0.0106952	0.720871	-0.470756	0.768348	0.854335	0.731323	SNRNP70/AHNAK	2
GO:0044843	cell cycle G1/S phase transition	3/279	271/18805	0.0110701	0.746141	-0.516569	0.769215	0.855006	0.731898	MN1/KANK2/PKD1	3
GO:0015980	energy derivation by oxidation of organic compounds	4/279	352/18805	0.0113636	0.765925	-0.544037	0.769624	0.855167	0.732035	COX7A1/NFATC4/COL6A1/PLEC	4
GO:0006493	protein O-linked glycosylation	1/279	99/18805	0.010101	0.680823	-0.390747	0.773206	0.857708	0.734211	ST3GAL2	1
GO:0007032	endosome organization	1/279	99/18805	0.010101	0.680823	-0.390747	0.773206	0.857708	0.734211	DNM1	1
GO:0042982	amyloid precursor protein metabolic process	1/279	99/18805	0.010101	0.680823	-0.390747	0.773206	0.857708	0.734211	SPON1	1
GO:0046032	ADP catabolic process	1/279	99/18805	0.010101	0.680823	-0.390747	0.773206	0.857708	0.734211	COL6A1	1
GO:1905952	regulation of lipid localization	2/279	189/18805	0.010582	0.713243	-0.486226	0.773442	0.857708	0.734211	CAV1/LRP1	2
GO:0070663	regulation of leukocyte proliferation	3/279	273/18805	0.010989	0.740675	-0.529664	0.7735	0.857708	0.734211	CLCF1/LRRC32/CD276	3
GO:0043488	regulation of mRNA stability	3/279	274/18805	0.0109489	0.737972	-0.536179	0.775618	0.858782	0.73513	SAMD4B/MEX3D/TNKS1BP1	3
GO:1902600	proton transmembrane transport	2/279	190/18805	0.0105263	0.709489	-0.493906	0.775952	0.858782	0.73513	COX7A1/SLC9A5	2
GO:0001841	neural tube formation	1/279	100/18805	0.01	0.674014	-0.401103	0.776589	0.858782	0.73513	SFRP2	1
GO:0001910	regulation of leukocyte mediated cytotoxicity	1/279	100/18805	0.01	0.674014	-0.401103	0.776589	0.858782	0.73513	CRK	1
GO:0006754	ATP biosynthetic process	1/279	100/18805	0.01	0.674014	-0.401103	0.776589	0.858782	0.73513	VPS9D1	1
GO:0031110	regulation of microtubule polymerization or depolymerization	1/279	100/18805	0.01	0.674014	-0.401103	0.776589	0.858782	0.73513	MAP1A	1
GO:0043648	dicarboxylic acid metabolic process	1/279	100/18805	0.01	0.674014	-0.401103	0.776589	0.858782	0.73513	COL6A1	1
GO:0070664	negative regulation of leukocyte proliferation	1/279	100/18805	0.01	0.674014	-0.401103	0.776589	0.858782	0.73513	LRRC32	1
GO:0098727	maintenance of cell number	2/279	191/18805	0.0104712	0.705774	-0.50155	0.778438	0.860411	0.736524	PRRX1/LOXL2	2
GO:0006402	mRNA catabolic process	4/279	357/18805	0.0112045	0.755198	-0.573074	0.779016	0.860411	0.736524	SAMD4B/MEX3D/SMG6/TNKS1BP1	4
GO:0032496	response to lipopolysaccharide	4/279	357/18805	0.0112045	0.755198	-0.573074	0.779016	0.860411	0.736524	CAPN2/SPON2/LOXL1/COL6A1	4
GO:0007029	endoplasmic reticulum organization	1/279	101/18805	0.00990099	0.667341	-0.411367	0.779921	0.860411	0.736524	TRAM2	1
GO:0019364	pyridine nucleotide catabolic process	1/279	101/18805	0.00990099	0.667341	-0.411367	0.779921	0.860411	0.736524	COL6A1	1
GO:0042773	ATP synthesis coupled electron transport	1/279	101/18805	0.00990099	0.667341	-0.411367	0.779921	0.860411	0.736524	COX7A1	1
GO:0042775	mitochondrial ATP synthesis coupled electron transport	1/279	101/18805	0.00990099	0.667341	-0.411367	0.779921	0.860411	0.736524	COX7A1	1
GO:0045580	regulation of T cell differentiation	2/279	192/18805	0.0104167	0.702098	-0.509157	0.7809	0.861197	0.737197	GLI2/LGALS1	2
GO:0006112	energy reserve metabolic process	1/279	102/18805	0.00980392	0.660798	-0.42154	0.783204	0.861684	0.737614	COL6A1	1
GO:0009137	purine nucleoside diphosphate catabolic process	1/279	102/18805	0.00980392	0.660798	-0.42154	0.783204	0.861684	0.737614	COL6A1	1
GO:0009181	purine ribonucleoside diphosphate catabolic process	1/279	102/18805	0.00980392	0.660798	-0.42154	0.783204	0.861684	0.737614	COL6A1	1
GO:0016079	synaptic vesicle exocytosis	1/279	102/18805	0.00980392	0.660798	-0.42154	0.783204	0.861684	0.737614	PIP5K1C	1
GO:0032755	positive regulation of interleukin-6 production	1/279	102/18805	0.00980392	0.660798	-0.42154	0.783204	0.861684	0.737614	SPON2	1
GO:0034620	cellular response to unfolded protein	1/279	102/18805	0.00980392	0.660798	-0.42154	0.783204	0.861684	0.737614	CREB3L1	1
GO:0048534	hematopoietic or lymphoid organ development	1/279	102/18805	0.00980392	0.660798	-0.42154	0.783204	0.861684	0.737614	CD248	1
GO:0090150	establishment of protein localization to membrane	3/279	279/18805	0.0107527	0.724747	-0.568434	0.785966	0.863483	0.739154	TRAM2/RAB11B/MYO1C	3
GO:0010906	regulation of glucose metabolic process	1/279	103/18805	0.00970874	0.654383	-0.431625	0.786438	0.863483	0.739154	MTCL2	1
GO:0015914	phospholipid transport	1/279	103/18805	0.00970874	0.654383	-0.431625	0.786438	0.863483	0.739154	OSBPL5	1
GO:0034308	primary alcohol metabolic process	1/279	103/18805	0.00970874	0.654383	-0.431625	0.786438	0.863483	0.739154	LIPE	1
GO:0035082	axoneme assembly	1/279	103/18805	0.00970874	0.654383	-0.431625	0.786438	0.863483	0.739154	TTLL3	1
GO:0051588	regulation of neurotransmitter transport	1/279	103/18805	0.00970874	0.654383	-0.431625	0.786438	0.863483	0.739154	DRD2	1
GO:0050727	regulation of inflammatory response	5/279	442/18805	0.0113122	0.76246	-0.620173	0.78811	0.865025	0.740474	TNFRSF1A/MAPK7/CALHM2/ADAMTS12/LGALS1	5
GO:0072526	pyridine-containing compound catabolic process	1/279	104/18805	0.00961538	0.648091	-0.441623	0.789624	0.866393	0.741645	COL6A1	1
GO:0009191	ribonucleoside diphosphate catabolic process	1/279	105/18805	0.00952381	0.641918	-0.451536	0.792763	0.868466	0.743419	COL6A1	1
GO:0042102	positive regulation of T cell proliferation	1/279	105/18805	0.00952381	0.641918	-0.451536	0.792763	0.868466	0.743419	CD276	1
GO:0046031	ADP metabolic process	1/279	105/18805	0.00952381	0.641918	-0.451536	0.792763	0.868466	0.743419	COL6A1	1
GO:2001252	positive regulation of chromosome organization	1/279	105/18805	0.00952381	0.641918	-0.451536	0.792763	0.868466	0.743419	RTEL1	1
GO:0002700	regulation of production of molecular mediator of immune response	2/279	197/18805	0.0101523	0.684279	-0.546668	0.792854	0.868466	0.743419	CLCF1/SPON2	2
GO:0034976	response to endoplasmic reticulum stress	3/279	283/18805	0.0106007	0.714503	-0.593865	0.793958	0.869381	0.744203	CAV1/RCN3/CREB3L1	3
GO:0006885	regulation of pH	1/279	106/18805	0.00943396	0.635863	-0.461366	0.795855	0.870575	0.745225	SLC9A5	1
GO:0110020	regulation of actomyosin structure organization	1/279	106/18805	0.00943396	0.635863	-0.461366	0.795855	0.870575	0.745225	PPM1F	1
GO:2000060	positive regulation of ubiquitin-dependent protein catabolic process	1/279	106/18805	0.00943396	0.635863	-0.461366	0.795855	0.870575	0.745225	TGFB1I1	1
GO:0032271	regulation of protein polymerization	2/279	199/18805	0.0100503	0.677401	-0.561434	0.797472	0.871553	0.746062	GSN/KANK2	2
GO:0046890	regulation of lipid biosynthetic process	2/279	199/18805	0.0100503	0.677401	-0.561434	0.797472	0.871553	0.746062	PDGFB/CAPN2	2
GO:0000280	nuclear division	5/279	448/18805	0.0111607	0.752248	-0.651316	0.797715	0.871553	0.746062	FLNA/DAPK3/PDGFB/CCDC8/PDGFRB	5
GO:0006066	alcohol metabolic process	4/279	368/18805	0.0108696	0.732624	-0.635678	0.798614	0.871553	0.746062	LIPE/FGFR1/CYB5R3/OSBPL5	4
GO:0043367	CD4-positive, alpha-beta T cell differentiation	1/279	107/18805	0.00934579	0.62992	-0.471114	0.798901	0.871553	0.746062	LGALS1	1
GO:0045639	positive regulation of myeloid cell differentiation	1/279	107/18805	0.00934579	0.62992	-0.471114	0.798901	0.871553	0.746062	ROR2	1
GO:1901222	regulation of non-canonical NF-kappaB signal transduction	1/279	107/18805	0.00934579	0.62992	-0.471114	0.798901	0.871553	0.746062	ACTN4	1
GO:1990266	neutrophil migration	1/279	107/18805	0.00934579	0.62992	-0.471114	0.798901	0.871553	0.746062	PIP5K1C	1
GO:0002706	regulation of lymphocyte mediated immunity	2/279	200/18805	0.01	0.674014	-0.568768	0.799747	0.872182	0.746601	CLCF1/CRK	2
GO:0042113	B cell activation	3/279	287/18805	0.010453	0.704545	-0.618974	0.801701	0.872289	0.746692	CLCF1/LGALS1/MMP14	3
GO:0043487	regulation of RNA stability	3/279	287/18805	0.010453	0.704545	-0.618974	0.801701	0.872289	0.746692	SAMD4B/MEX3D/TNKS1BP1	3
GO:0002377	immunoglobulin production	1/279	108/18805	0.00925926	0.624087	-0.480783	0.801901	0.872289	0.746692	CLCF1	1
GO:0009134	nucleoside diphosphate catabolic process	1/279	108/18805	0.00925926	0.624087	-0.480783	0.801901	0.872289	0.746692	COL6A1	1
GO:0043393	regulation of protein binding	1/279	108/18805	0.00925926	0.624087	-0.480783	0.801901	0.872289	0.746692	LRP1	1
GO:0050829	defense response to Gram-negative bacterium	1/279	108/18805	0.00925926	0.624087	-0.480783	0.801901	0.872289	0.746692	SSC5D	1
GO:0097306	cellular response to alcohol	1/279	108/18805	0.00925926	0.624087	-0.480783	0.801901	0.872289	0.746692	DRD2	1
GO:0009060	aerobic respiration	2/279	201/18805	0.00995025	0.670661	-0.576069	0.802	0.872289	0.746692	COX7A1/COL6A1	2
GO:0019217	regulation of fatty acid metabolic process	1/279	109/18805	0.00917431	0.618362	-0.490374	0.804857	0.87481	0.74885	CAV1	1
GO:0048709	oligodendrocyte differentiation	1/279	109/18805	0.00917431	0.618362	-0.490374	0.804857	0.87481	0.74885	TENM4	1
GO:0061013	regulation of mRNA catabolic process	3/279	290/18805	0.0103448	0.697256	-0.637601	0.807347	0.877092	0.750804	SAMD4B/MEX3D/TNKS1BP1	3
GO:0031341	regulation of cell killing	1/279	110/18805	0.00909091	0.61274	-0.499888	0.80777	0.877092	0.750804	CRK	1
GO:0031398	positive regulation of protein ubiquitination	1/279	110/18805	0.00909091	0.61274	-0.499888	0.80777	0.877092	0.750804	CAV1	1
GO:0002695	negative regulation of leukocyte activation	2/279	204/18805	0.00980392	0.660798	-0.59778	0.808623	0.87743	0.751093	LRRC32/LGALS1	2
GO:0002822	regulation of adaptive immune response based on somatic recombination of immune receptors built from immunoglobulin superfamily domains	2/279	204/18805	0.00980392	0.660798	-0.59778	0.808623	0.87743	0.751093	CLCF1/LGALS1	2
GO:0009206	purine ribonucleoside triphosphate biosynthetic process	1/279	111/18805	0.00900901	0.60722	-0.509326	0.810638	0.878601	0.752095	VPS9D1	1
GO:0042632	cholesterol homeostasis	1/279	111/18805	0.00900901	0.60722	-0.509326	0.810638	0.878601	0.752095	CAV1	1
GO:0048024	regulation of mRNA splicing, via spliceosome	1/279	111/18805	0.00900901	0.60722	-0.509326	0.810638	0.878601	0.752095	SNRNP70	1
GO:2000241	regulation of reproductive process	2/279	205/18805	0.0097561	0.657575	-0.604954	0.810787	0.878601	0.752095	MYH9/PAEP	2
GO:0016197	endosomal transport	3/279	293/18805	0.0102389	0.690117	-0.656056	0.812858	0.879737	0.753068	FLNA/RAB11B/EHD2	3
GO:0006403	RNA localization	2/279	206/18805	0.00970874	0.654383	-0.612097	0.812929	0.879737	0.753068	MEX3D/SMG6	2
GO:0045814	negative regulation of gene expression, epigenetic	2/279	206/18805	0.00970874	0.654383	-0.612097	0.812929	0.879737	0.753068	MBD3/LMNA	2
GO:0009145	purine nucleoside triphosphate biosynthetic process	1/279	112/18805	0.00892857	0.601799	-0.518691	0.813465	0.879737	0.753068	VPS9D1	1
GO:0055092	sterol homeostasis	1/279	112/18805	0.00892857	0.601799	-0.518691	0.813465	0.879737	0.753068	CAV1	1
GO:1904659	D-glucose transmembrane transport	1/279	112/18805	0.00892857	0.601799	-0.518691	0.813465	0.879737	0.753068	EDNRA	1
GO:0050728	negative regulation of inflammatory response	2/279	207/18805	0.00966184	0.651222	-0.61921	0.815049	0.881156	0.754282	TNFRSF1A/MAPK7	2
GO:0006869	lipid transport	5/279	460/18805	0.0108696	0.732624	-0.712489	0.815899	0.881276	0.754386	DRD2/BDKRB2/CAV1/LRP1/OSBPL5	5
GO:0006664	glycolipid metabolic process	1/279	113/18805	0.00884956	0.596473	-0.527984	0.816249	0.881276	0.754386	ST3GAL2	1
GO:0006672	ceramide metabolic process	1/279	113/18805	0.00884956	0.596473	-0.527984	0.816249	0.881276	0.754386	ST3GAL2	1
GO:0042116	macrophage activation	1/279	113/18805	0.00884956	0.596473	-0.527984	0.816249	0.881276	0.754386	CALHM2	1
GO:0030148	sphingolipid biosynthetic process	1/279	114/18805	0.00877193	0.591241	-0.537205	0.818991	0.883649	0.756416	ST3GAL2	1
GO:1903509	liposaccharide metabolic process	1/279	114/18805	0.00877193	0.591241	-0.537205	0.818991	0.883649	0.756416	ST3GAL2	1
GO:0033559	unsaturated fatty acid metabolic process	1/279	115/18805	0.00869565	0.586099	-0.546357	0.821693	0.885384	0.757902	TNFRSF1A	1
GO:0048477	oogenesis	1/279	115/18805	0.00869565	0.586099	-0.546357	0.821693	0.885384	0.757902	EDNRA	1
GO:1901800	positive regulation of proteasomal protein catabolic process	1/279	115/18805	0.00869565	0.586099	-0.546357	0.821693	0.885384	0.757902	CAV1	1
GO:1903900	regulation of viral life cycle	1/279	115/18805	0.00869565	0.586099	-0.546357	0.821693	0.885384	0.757902	LGALS1	1
GO:0006644	phospholipid metabolic process	4/279	383/18805	0.0104439	0.703931	-0.718389	0.823061	0.886563	0.758911	PDGFB/CAPN2/PIP5K1C/OSBPL5	4
GO:0002444	myeloid leukocyte mediated immunity	1/279	116/18805	0.00862069	0.581047	-0.555441	0.824355	0.887072	0.759346	SPON2	1
GO:0045833	negative regulation of lipid metabolic process	1/279	116/18805	0.00862069	0.581047	-0.555441	0.824355	0.887072	0.759346	PDGFB	1
GO:0050731	positive regulation of peptidyl-tyrosine phosphorylation	1/279	116/18805	0.00862069	0.581047	-0.555441	0.824355	0.887072	0.759346	ITGA5	1
GO:0043161	proteasome-mediated ubiquitin-dependent protein catabolic process	5/279	467/18805	0.0107066	0.721643	-0.747518	0.825891	0.888123	0.760246	KCTD10/TRIM3/FBXL7/GNA12/MAP1A	5
GO:0006766	vitamin metabolic process	1/279	117/18805	0.00854701	0.576081	-0.564457	0.826977	0.888123	0.760246	FGFR1	1
GO:0009135	purine nucleoside diphosphate metabolic process	1/279	117/18805	0.00854701	0.576081	-0.564457	0.826977	0.888123	0.760246	COL6A1	1
GO:0009179	purine ribonucleoside diphosphate metabolic process	1/279	117/18805	0.00854701	0.576081	-0.564457	0.826977	0.888123	0.760246	COL6A1	1
GO:0009201	ribonucleoside triphosphate biosynthetic process	1/279	117/18805	0.00854701	0.576081	-0.564457	0.826977	0.888123	0.760246	VPS9D1	1
GO:0043547	positive regulation of GTPase activity	1/279	117/18805	0.00854701	0.576081	-0.564457	0.826977	0.888123	0.760246	AGRN	1
GO:0017148	negative regulation of translation	2/279	213/18805	0.00938967	0.632877	-0.661263	0.827326	0.888203	0.760315	SAMD4B/DAPK3	2
GO:0045732	positive regulation of protein catabolic process	2/279	214/18805	0.00934579	0.62992	-0.668171	0.8293	0.890027	0.761876	CAV1/LRP1	2
GO:0046822	regulation of nucleocytoplasmic transport	1/279	119/18805	0.00840336	0.566399	-0.582294	0.832105	0.892181	0.76372	FLNA	1
GO:0099072	regulation of postsynaptic membrane neurotransmitter receptor levels	1/279	119/18805	0.00840336	0.566399	-0.582294	0.832105	0.892181	0.76372	AP2A1	1
GO:0016050	vesicle organization	4/279	389/18805	0.0102828	0.693074	-0.750667	0.832133	0.892181	0.76372	SHROOM2/ARFGAP3/CAV1/DNM1	4
GO:1902106	negative regulation of leukocyte differentiation	1/279	120/18805	0.00833333	0.561679	-0.591117	0.834612	0.894543	0.765742	LGALS1	1
GO:0001838	embryonic epithelial tube formation	1/279	121/18805	0.00826446	0.557037	-0.599877	0.837081	0.896596	0.767499	SFRP2	1
GO:0008645	hexose transmembrane transport	1/279	121/18805	0.00826446	0.557037	-0.599877	0.837081	0.896596	0.767499	EDNRA	1
GO:0002819	regulation of adaptive immune response	2/279	219/18805	0.00913242	0.615538	-0.702294	0.838867	0.897717	0.768459	CLCF1/LGALS1	2
GO:0019080	viral gene expression	1/279	122/18805	0.00819672	0.552471	-0.608575	0.839514	0.897717	0.768459	ST3GAL2	1
GO:0033108	mitochondrial respiratory chain complex assembly	1/279	122/18805	0.00819672	0.552471	-0.608575	0.839514	0.897717	0.768459	COX7A1	1
GO:0045582	positive regulation of T cell differentiation	1/279	122/18805	0.00819672	0.552471	-0.608575	0.839514	0.897717	0.768459	GLI2	1
GO:0071621	granulocyte chemotaxis	1/279	122/18805	0.00819672	0.552471	-0.608575	0.839514	0.897717	0.768459	PIP5K1C	1
GO:1903046	meiotic cell cycle process	2/279	220/18805	0.00909091	0.61274	-0.709037	0.840722	0.898516	0.769143	MYH9/EDNRA	2
GO:0045089	positive regulation of innate immune response	4/279	395/18805	0.0101266	0.682546	-0.782508	0.840816	0.898516	0.769143	TRIM3/CAV1/GRAMD4/PTPRS	4
GO:0046634	regulation of alpha-beta T cell activation	1/279	123/18805	0.00813008	0.547979	-0.617214	0.841911	0.899093	0.769637	LGALS1	1
GO:0050000	chromosome localization	1/279	123/18805	0.00813008	0.547979	-0.617214	0.841911	0.899093	0.769637	LMNA	1
GO:0006643	membrane lipid metabolic process	2/279	221/18805	0.00904977	0.609968	-0.715753	0.842557	0.899487	0.769974	TNFRSF1A/ST3GAL2	2
GO:0043603	amide metabolic process	5/279	480/18805	0.0104167	0.702098	-0.81135	0.843285	0.899834	0.770271	TNFRSF1A/PCSK7/ST3GAL2/SPON1/LRP1	5
GO:0006690	icosanoid metabolic process	1/279	124/18805	0.00806452	0.54356	-0.625793	0.844272	0.899834	0.770271	TNFRSF1A	1
GO:0015749	monosaccharide transmembrane transport	1/279	124/18805	0.00806452	0.54356	-0.625793	0.844272	0.899834	0.770271	EDNRA	1
GO:0032609	type II interferon production	1/279	124/18805	0.00806452	0.54356	-0.625793	0.844272	0.899834	0.770271	CD276	1
GO:0032649	regulation of type II interferon production	1/279	124/18805	0.00806452	0.54356	-0.625793	0.844272	0.899834	0.770271	CD276	1
GO:0010876	lipid localization	5/279	482/18805	0.0103734	0.699185	-0.821034	0.84583	0.901199	0.771439	DRD2/BDKRB2/CAV1/LRP1/OSBPL5	5
GO:0009142	nucleoside triphosphate biosynthetic process	1/279	125/18805	0.008	0.539211	-0.634314	0.846597	0.901423	0.771631	VPS9D1	1
GO:0062014	negative regulation of small molecule metabolic process	1/279	125/18805	0.008	0.539211	-0.634314	0.846597	0.901423	0.771631	MTCL2	1
GO:0002718	regulation of cytokine production involved in immune response	1/279	126/18805	0.00793651	0.534932	-0.642778	0.848889	0.903269	0.773211	SPON2	1
GO:0061640	cytoskeleton-dependent cytokinesis	1/279	126/18805	0.00793651	0.534932	-0.642778	0.848889	0.903269	0.773211	PLEC	1
GO:0002367	cytokine production involved in immune response	1/279	127/18805	0.00787402	0.53072	-0.651186	0.851146	0.904779	0.774504	SPON2	1
GO:0006090	pyruvate metabolic process	1/279	127/18805	0.00787402	0.53072	-0.651186	0.851146	0.904779	0.774504	COL6A1	1
GO:1903707	negative regulation of hemopoiesis	1/279	127/18805	0.00787402	0.53072	-0.651186	0.851146	0.904779	0.774504	LGALS1	1
GO:0099111	microtubule-based transport	2/279	226/18805	0.00884956	0.596473	-0.748949	0.851449	0.904804	0.774526	CDR2L/MAP1A	2
GO:1903311	regulation of mRNA metabolic process	4/279	404/18805	0.00990099	0.667341	-0.82948	0.853134	0.90625	0.775763	SAMD4B/MEX3D/SNRNP70/TNKS1BP1	4
GO:0009185	ribonucleoside diphosphate metabolic process	1/279	128/18805	0.0078125	0.526574	-0.659539	0.853369	0.90625	0.775763	COL6A1	1
GO:0032479	regulation of type I interferon production	1/279	129/18805	0.00775194	0.522492	-0.667837	0.85556	0.907981	0.777245	PTPRS	1
GO:0032606	type I interferon production	1/279	129/18805	0.00775194	0.522492	-0.667837	0.85556	0.907981	0.777245	PTPRS	1
GO:0002761	regulation of myeloid leukocyte differentiation	1/279	130/18805	0.00769231	0.518473	-0.676081	0.857717	0.909377	0.77844	ROR2	1
GO:0002824	positive regulation of adaptive immune response based on somatic recombination of immune receptors built from immunoglobulin superfamily domains	1/279	130/18805	0.00769231	0.518473	-0.676081	0.857717	0.909377	0.77844	CLCF1	1
GO:0009154	purine ribonucleotide catabolic process	1/279	130/18805	0.00769231	0.518473	-0.676081	0.857717	0.909377	0.77844	COL6A1	1
GO:0046034	ATP metabolic process	2/279	230/18805	0.00869565	0.586099	-0.775054	0.858232	0.909624	0.778652	VPS9D1/COL6A1	2
GO:0045471	response to ethanol	1/279	131/18805	0.00763359	0.514515	-0.684273	0.859843	0.909886	0.778875	DRD2	1
GO:0050830	defense response to Gram-positive bacterium	1/279	131/18805	0.00763359	0.514515	-0.684273	0.859843	0.909886	0.778875	SSC5D	1
GO:0002285	lymphocyte activation involved in immune response	2/279	231/18805	0.00865801	0.583562	-0.781519	0.859883	0.909886	0.778875	CLCF1/LGALS1	2
GO:0002440	production of molecular mediator of immune response	2/279	231/18805	0.00865801	0.583562	-0.781519	0.859883	0.909886	0.778875	CLCF1/SPON2	2
GO:0007286	spermatid development	2/279	231/18805	0.00865801	0.583562	-0.781519	0.859883	0.909886	0.778875	PAEP/SIX5	2
GO:0002263	cell activation involved in immune response	3/279	323/18805	0.00928793	0.62602	-0.831979	0.86098	0.910749	0.779615	CLCF1/LGALS1/LRP1	3
GO:0071222	cellular response to lipopolysaccharide	2/279	232/18805	0.00862069	0.581047	-0.787961	0.861516	0.911019	0.779846	CAPN2/SPON2	2
GO:0002708	positive regulation of lymphocyte mediated immunity	1/279	133/18805	0.0075188	0.506778	-0.700502	0.864	0.912454	0.781074	CLCF1	1
GO:0038061	non-canonical NF-kappaB signal transduction	1/279	133/18805	0.0075188	0.506778	-0.700502	0.864	0.912454	0.781074	ACTN4	1
GO:0050684	regulation of mRNA processing	1/279	133/18805	0.0075188	0.506778	-0.700502	0.864	0.912454	0.781074	SNRNP70	1
GO:1903322	positive regulation of protein modification by small protein conjugation or removal	1/279	133/18805	0.0075188	0.506778	-0.700502	0.864	0.912454	0.781074	CAV1	1
GO:0048285	organelle fission	5/279	498/18805	0.0100402	0.676721	-0.897263	0.864992	0.912814	0.781382	FLNA/DAPK3/PDGFB/CCDC8/PDGFRB	5
GO:0002697	regulation of immune effector process	4/279	414/18805	0.00966184	0.651222	-0.88061	0.865868	0.912814	0.781382	CLCF1/CRK/SPON2/LGALS1	4
GO:0009132	nucleoside diphosphate metabolic process	1/279	134/18805	0.00746269	0.502996	-0.708541	0.866032	0.912814	0.781382	COL6A1	1
GO:0035710	CD4-positive, alpha-beta T cell activation	1/279	134/18805	0.00746269	0.502996	-0.708541	0.866032	0.912814	0.781382	LGALS1	1
GO:0072175	epithelial tube formation	1/279	134/18805	0.00746269	0.502996	-0.708541	0.866032	0.912814	0.781382	SFRP2	1
GO:1901875	positive regulation of post-translational protein modification	1/279	134/18805	0.00746269	0.502996	-0.708541	0.866032	0.912814	0.781382	CAV1	1
GO:0006401	RNA catabolic process	4/279	415/18805	0.00963855	0.649652	-0.885664	0.867088	0.913629	0.78208	SAMD4B/MEX3D/SMG6/TNKS1BP1	4
GO:0002685	regulation of leukocyte migration	2/279	236/18805	0.00847458	0.571199	-0.813494	0.867878	0.913732	0.782168	CRK/MMP14	2
GO:0007041	lysosomal transport	1/279	135/18805	0.00740741	0.49927	-0.716531	0.868034	0.913732	0.782168	LRP1	1
GO:0006790	sulfur compound metabolic process	3/279	329/18805	0.00911854	0.614603	-0.865444	0.869193	0.913732	0.782168	CHPF/MICAL2/GPC1	3
GO:0019318	hexose metabolic process	2/279	237/18805	0.00843882	0.568788	-0.81982	0.869426	0.913732	0.782168	PFKFB4/MTCL2	2
GO:0002821	positive regulation of adaptive immune response	1/279	136/18805	0.00735294	0.495599	-0.724472	0.870006	0.913732	0.782168	CLCF1	1
GO:0009261	ribonucleotide catabolic process	1/279	136/18805	0.00735294	0.495599	-0.724472	0.870006	0.913732	0.782168	COL6A1	1
GO:0034219	carbohydrate transmembrane transport	1/279	136/18805	0.00735294	0.495599	-0.724472	0.870006	0.913732	0.782168	EDNRA	1
GO:0045931	positive regulation of mitotic cell cycle	1/279	136/18805	0.00735294	0.495599	-0.724472	0.870006	0.913732	0.782168	FGFR1	1
GO:0051028	mRNA transport	1/279	136/18805	0.00735294	0.495599	-0.724472	0.870006	0.913732	0.782168	SMG6	1
GO:0051225	spindle assembly	1/279	136/18805	0.00735294	0.495599	-0.724472	0.870006	0.913732	0.782168	FLNA	1
GO:0051090	regulation of DNA-binding transcription factor activity	3/279	332/18805	0.00903614	0.609049	-0.88198	0.873137	0.916113	0.784206	FLNA/MAP3K10/HEYL	3
GO:0018205	peptidyl-lysine modification	1/279	138/18805	0.00724638	0.488416	-0.740211	0.873862	0.916113	0.784206	LOXL2	1
GO:0046632	alpha-beta T cell differentiation	1/279	138/18805	0.00724638	0.488416	-0.740211	0.873862	0.916113	0.784206	LGALS1	1
GO:0000082	G1/S transition of mitotic cell cycle	2/279	240/18805	0.00833333	0.561679	-0.838662	0.87397	0.916113	0.784206	KANK2/PKD1	2
GO:0015931	nucleobase-containing compound transport	2/279	240/18805	0.00833333	0.561679	-0.838662	0.87397	0.916113	0.784206	CALHM2/SMG6	2
GO:0042445	hormone metabolic process	2/279	240/18805	0.00833333	0.561679	-0.838662	0.87397	0.916113	0.784206	LIPE/PCSK7	2
GO:0006195	purine nucleotide catabolic process	1/279	139/18805	0.00719424	0.484902	-0.74801	0.875748	0.917679	0.785547	COL6A1	1
GO:0002286	T cell activation involved in immune response	1/279	140/18805	0.00714286	0.481439	-0.755764	0.877605	0.919328	0.786958	LGALS1	1
GO:0002833	positive regulation of response to biotic stimulus	4/279	425/18805	0.00941176	0.634366	-0.93563	0.878774	0.920255	0.787752	TRIM3/CAV1/GRAMD4/PTPRS	4
GO:0008643	carbohydrate transport	1/279	141/18805	0.0070922	0.478024	-0.763473	0.879434	0.920352	0.787834	EDNRA	1
GO:0016482	cytosolic transport	1/279	141/18805	0.0070922	0.478024	-0.763473	0.879434	0.920352	0.787834	AP2A1	1
GO:0010565	regulation of ketone metabolic process	1/279	142/18805	0.00704225	0.474658	-0.771138	0.881237	0.921345	0.788685	CAV1	1
GO:0031109	microtubule polymerization or depolymerization	1/279	142/18805	0.00704225	0.474658	-0.771138	0.881237	0.921345	0.788685	MAP1A	1
GO:0050792	regulation of viral process	1/279	142/18805	0.00704225	0.474658	-0.771138	0.881237	0.921345	0.788685	LGALS1	1
GO:0071219	cellular response to molecule of bacterial origin	2/279	246/18805	0.00813008	0.547979	-0.87576	0.882627	0.922151	0.789375	CAPN2/SPON2	2
GO:0000086	G2/M transition of mitotic cell cycle	1/279	143/18805	0.00699301	0.471339	-0.778759	0.883012	0.922151	0.789375	FBXL7	1
GO:0043467	regulation of generation of precursor metabolites and energy	1/279	143/18805	0.00699301	0.471339	-0.778759	0.883012	0.922151	0.789375	COX7A1	1
GO:0002429	immune response-activating cell surface receptor signaling pathway	3/279	340/18805	0.00882353	0.594719	-0.925461	0.883147	0.922151	0.789375	CD276/CMTM3/BCAR1	3
GO:0030098	lymphocyte differentiation	4/279	432/18805	0.00925926	0.624087	-0.970008	0.886417	0.925039	0.791847	CLCF1/GLI2/LGALS1/MMP14	4
GO:2000779	regulation of double-strand break repair	1/279	145/18805	0.00689655	0.464837	-0.793872	0.886484	0.925039	0.791847	RTEL1	1
GO:0001889	liver development	1/279	146/18805	0.00684932	0.461654	-0.801365	0.888181	0.926512	0.793108	PKD1	1
GO:1903706	regulation of hemopoiesis	4/279	436/18805	0.00917431	0.618362	-0.989438	0.890594	0.92873	0.795006	GLI2/ROR2/LGALS1/MMP14	4
GO:0007269	neurotransmitter secretion	1/279	148/18805	0.00675676	0.455415	-0.816229	0.8915	0.928778	0.795047	PIP5K1C	1
GO:0035148	tube formation	1/279	148/18805	0.00675676	0.455415	-0.816229	0.8915	0.928778	0.795047	SFRP2	1
GO:0099643	signal release from synapse	1/279	148/18805	0.00675676	0.455415	-0.816229	0.8915	0.928778	0.795047	PIP5K1C	1
GO:0061008	hepaticobiliary system development	1/279	149/18805	0.00671141	0.452359	-0.8236	0.893123	0.929773	0.7959	PKD1	1
GO:0097530	granulocyte migration	1/279	149/18805	0.00671141	0.452359	-0.8236	0.893123	0.929773	0.7959	PIP5K1C	1
GO:0009205	purine ribonucleoside triphosphate metabolic process	2/279	254/18805	0.00787402	0.53072	-0.924063	0.893317	0.929773	0.7959	VPS9D1/COL6A1	2
GO:0006119	oxidative phosphorylation	1/279	151/18805	0.00662252	0.446367	-0.838225	0.896296	0.932574	0.798297	COX7A1	1
GO:0002687	positive regulation of leukocyte migration	1/279	152/18805	0.00657895	0.44343	-0.84548	0.897847	0.933588	0.799165	MMP14	1
GO:0046165	alcohol biosynthetic process	1/279	152/18805	0.00657895	0.44343	-0.84548	0.897847	0.933588	0.799165	CYB5R3	1
GO:0141188	nucleic acid catabolic process	4/279	444/18805	0.00900901	0.60722	-1.02785	0.898548	0.934017	0.799533	SAMD4B/MEX3D/SMG6/TNKS1BP1	4
GO:0001909	leukocyte mediated cytotoxicity	1/279	153/18805	0.00653595	0.440532	-0.852696	0.899375	0.934277	0.799755	CRK	1
GO:0046467	membrane lipid biosynthetic process	1/279	153/18805	0.00653595	0.440532	-0.852696	0.899375	0.934277	0.799755	ST3GAL2	1
GO:0002703	regulation of leukocyte mediated immunity	2/279	260/18805	0.00769231	0.518473	-0.959468	0.900735	0.93509	0.800451	CLCF1/CRK	2
GO:0005996	monosaccharide metabolic process	2/279	260/18805	0.00769231	0.518473	-0.959468	0.900735	0.93509	0.800451	PFKFB4/MTCL2	2
GO:0009144	purine nucleoside triphosphate metabolic process	2/279	261/18805	0.00766284	0.516486	-0.965304	0.901924	0.935724	0.800994	VPS9D1/COL6A1	2
GO:0009199	ribonucleoside triphosphate metabolic process	2/279	261/18805	0.00766284	0.516486	-0.965304	0.901924	0.935724	0.800994	VPS9D1/COL6A1	2
GO:0002705	positive regulation of leukocyte mediated immunity	1/279	155/18805	0.00645161	0.434848	-0.867018	0.902363	0.93588	0.801127	CLCF1	1
GO:0072523	purine-containing compound catabolic process	1/279	156/18805	0.00641026	0.43206	-0.874124	0.903823	0.937095	0.802167	COL6A1	1
GO:0010506	regulation of autophagy	3/279	359/18805	0.00835655	0.563243	-1.02535	0.904159	0.937143	0.802208	DAPK3/SNRNP70/MTCL2	3
GO:0009152	purine ribonucleotide biosynthetic process	1/279	157/18805	0.00636943	0.429308	-0.881194	0.905262	0.93784	0.802805	VPS9D1	1
GO:0000209	protein polyubiquitination	2/279	264/18805	0.00757576	0.510617	-0.982699	0.905411	0.93784	0.802805	TRIM3/FBXL7	2
GO:0044839	cell cycle G2/M phase transition	1/279	160/18805	0.00625	0.421259	-0.902193	0.909451	0.941724	0.80613	FBXL7	1
GO:0002699	positive regulation of immune effector process	2/279	270/18805	0.00740741	0.49927	-1.01701	0.912041	0.943906	0.807997	CLCF1/SPON2	2
GO:0009166	nucleotide catabolic process	1/279	162/18805	0.00617284	0.416058	-0.916021	0.912141	0.943906	0.807997	COL6A1	1
GO:0001894	tissue homeostasis	2/279	272/18805	0.00735294	0.495599	-1.02831	0.914153	0.945384	0.809262	TMEM119/COL3A1	2
GO:0060249	anatomical structure homeostasis	2/279	272/18805	0.00735294	0.495599	-1.02831	0.914153	0.945384	0.809262	TMEM119/COL3A1	2
GO:0071216	cellular response to biotic stimulus	2/279	273/18805	0.00732601	0.493783	-1.03393	0.915191	0.946113	0.809887	CAPN2/SPON2	2
GO:0050657	nucleic acid transport	1/279	165/18805	0.00606061	0.408494	-0.936515	0.916027	0.946113	0.809887	SMG6	1
GO:0050658	RNA transport	1/279	165/18805	0.00606061	0.408494	-0.936515	0.916027	0.946113	0.809887	SMG6	1
GO:0120254	olefinic compound metabolic process	1/279	165/18805	0.00606061	0.408494	-0.936515	0.916027	0.946113	0.809887	LIPE	1
GO:0002768	immune response-regulating cell surface receptor signaling pathway	3/279	372/18805	0.00806452	0.54356	-1.09117	0.91651	0.94631	0.810055	CD276/CMTM3/BCAR1	3
GO:0072594	establishment of protein localization to organelle	4/279	467/18805	0.00856531	0.577314	-1.13511	0.918656	0.948224	0.811694	FLNA/LMNA/TRAM2/TNPO2	4
GO:0009141	nucleoside triphosphate metabolic process	2/279	277/18805	0.00722022	0.486653	-1.05627	0.919227	0.948438	0.811877	VPS9D1/COL6A1	2
GO:0051236	establishment of RNA localization	1/279	168/18805	0.00595238	0.401199	-0.956722	0.919742	0.948438	0.811877	SMG6	1
GO:0140588	chromatin looping	1/279	168/18805	0.00595238	0.401199	-0.956722	0.919742	0.948438	0.811877	RTEL1	1
GO:0006694	steroid biosynthetic process	1/279	169/18805	0.00591716	0.398825	-0.963395	0.920943	0.949073	0.81242	CYB5R3	1
GO:0044272	sulfur compound biosynthetic process	1/279	169/18805	0.00591716	0.398825	-0.963395	0.920943	0.949073	0.81242	CHPF	1
GO:0042770	signal transduction in response to DNA damage	1/279	171/18805	0.00584795	0.39416	-0.97665	0.923293	0.951191	0.814234	HIC1	1
GO:0051258	protein polymerization	2/279	282/18805	0.0070922	0.478024	-1.08382	0.924018	0.951636	0.814614	GSN/KANK2	2
GO:0007034	vacuolar transport	1/279	172/18805	0.00581395	0.391869	-0.983233	0.924441	0.951769	0.814728	LRP1	1
GO:0006665	sphingolipid metabolic process	1/279	173/18805	0.00578035	0.389604	-0.989787	0.925573	0.952328	0.815207	ST3GAL2	1
GO:0009260	ribonucleotide biosynthetic process	1/279	173/18805	0.00578035	0.389604	-0.989787	0.925573	0.952328	0.815207	VPS9D1	1
GO:0031647	regulation of protein stability	3/279	386/18805	0.00777202	0.523845	-1.15997	0.928179	0.954707	0.817243	FLNA/GSN/LMNA	3
GO:0043604	amide biosynthetic process	1/279	176/18805	0.00568182	0.382963	-1.00927	0.928866	0.955029	0.817519	ST3GAL2	1
GO:0007018	microtubule-based movement	4/279	481/18805	0.00831601	0.560511	-1.19825	0.929082	0.955029	0.817519	CDR2L/TTLL3/KIF3C/MAP1A	4
GO:0030216	keratinocyte differentiation	1/279	177/18805	0.00564972	0.380799	-1.01571	0.929932	0.955599	0.818007	PLEC	1
GO:0006091	generation of precursor metabolites and energy	4/279	484/18805	0.00826446	0.557037	-1.21158	0.931153	0.956551	0.818822	COX7A1/NFATC4/COL6A1/PLEC	4
GO:0007281	germ cell development	3/279	391/18805	0.00767263	0.517147	-1.18404	0.931972	0.957089	0.819282	EDNRA/PAEP/SIX5	3
GO:0019362	pyridine nucleotide metabolic process	1/279	180/18805	0.00555556	0.374452	-1.03487	0.933033	0.957268	0.819435	COL6A1	1
GO:0046390	ribose phosphate biosynthetic process	1/279	180/18805	0.00555556	0.374452	-1.03487	0.933033	0.957268	0.819435	VPS9D1	1
GO:0046496	nicotinamide nucleotide metabolic process	1/279	180/18805	0.00555556	0.374452	-1.03487	0.933033	0.957268	0.819435	COL6A1	1
GO:0051321	meiotic cell cycle	2/279	293/18805	0.00682594	0.460078	-1.14307	0.933635	0.957582	0.819704	MYH9/EDNRA	2
GO:0006575	modified amino acid metabolic process	1/279	184/18805	0.00543478	0.366312	-1.06003	0.936957	0.960381	0.8221	OSBPL5	1
GO:1901292	nucleoside phosphate catabolic process	1/279	184/18805	0.00543478	0.366312	-1.06003	0.936957	0.960381	0.8221	COL6A1	1
GO:0019730	antimicrobial humoral response	1/279	185/18805	0.00540541	0.364332	-1.06626	0.937902	0.961045	0.822669	SPON2	1
GO:0072524	pyridine-containing compound metabolic process	1/279	187/18805	0.00534759	0.360435	-1.07864	0.939749	0.962633	0.824028	COL6A1	1
GO:0000724	double-strand break repair via homologous recombination	1/279	188/18805	0.00531915	0.358518	-1.08479	0.940652	0.963253	0.824559	RTEL1	1
GO:1901991	negative regulation of mitotic cell cycle phase transition	1/279	192/18805	0.00520833	0.351049	-1.10915	0.94413	0.966451	0.827296	KANK2	1
GO:0040029	epigenetic regulation of gene expression	2/279	308/18805	0.00649351	0.437672	-1.2211	0.94491	0.966451	0.827296	MBD3/LMNA	2
GO:0000070	mitotic sister chromatid segregation	1/279	193/18805	0.00518135	0.34923	-1.11518	0.944968	0.966451	0.827296	FLNA	1
GO:0006006	glucose metabolic process	1/279	193/18805	0.00518135	0.34923	-1.11518	0.944968	0.966451	0.827296	MTCL2	1
GO:0000725	recombinational repair	1/279	194/18805	0.00515464	0.34743	-1.12119	0.945793	0.966684	0.827496	RTEL1	1
GO:0030258	lipid modification	1/279	194/18805	0.00515464	0.34743	-1.12119	0.945793	0.966684	0.827496	ST3GAL2	1
GO:0006164	purine nucleotide biosynthetic process	1/279	198/18805	0.00505051	0.340411	-1.145	0.948971	0.96871	0.82923	VPS9D1	1
GO:0030317	flagellated sperm motility	1/279	198/18805	0.00505051	0.340411	-1.145	0.948971	0.96871	0.82923	TTLL3	1
GO:0071466	cellular response to xenobiotic stimulus	1/279	198/18805	0.00505051	0.340411	-1.145	0.948971	0.96871	0.82923	PPM1F	1
GO:0097722	sperm motility	1/279	198/18805	0.00505051	0.340411	-1.145	0.948971	0.96871	0.82923	TTLL3	1
GO:0031396	regulation of protein ubiquitination	1/279	201/18805	0.00497512	0.335331	-1.16262	0.951232	0.970407	0.830683	CAV1	1
GO:0046631	alpha-beta T cell activation	1/279	201/18805	0.00497512	0.335331	-1.16262	0.951232	0.970407	0.830683	LGALS1	1
GO:0002366	leukocyte activation involved in immune response	2/279	319/18805	0.00626959	0.42258	-1.27645	0.951996	0.97088	0.831087	CLCF1/LGALS1	2
GO:0016064	immunoglobulin mediated immune response	1/279	205/18805	0.00487805	0.328787	-1.18581	0.954093	0.972363	0.832357	CLCF1	1
GO:0031334	positive regulation of protein-containing complex assembly	1/279	205/18805	0.00487805	0.328787	-1.18581	0.954093	0.972363	0.832357	PIEZO1	1
GO:0006302	double-strand break repair	2/279	323/18805	0.00619195	0.417346	-1.2962	0.954351	0.972363	0.832357	RTEL1/TNKS1BP1	2
GO:0030217	T cell differentiation	2/279	324/18805	0.00617284	0.416058	-1.30112	0.954922	0.972639	0.832593	GLI2/LGALS1	2
GO:0009101	glycoprotein biosynthetic process	2/279	326/18805	0.00613497	0.413506	-1.3109	0.956044	0.97312	0.833005	CHPF/ST3GAL2	2
GO:0019724	B cell mediated immunity	1/279	208/18805	0.00480769	0.324045	-1.203	0.956128	0.97312	0.833005	CLCF1	1
GO:0043254	regulation of protein-containing complex assembly	3/279	431/18805	0.00696056	0.469152	-1.36818	0.956295	0.97312	0.833005	GSN/KANK2/PIEZO1	3
GO:0006352	DNA-templated transcription initiation	1/279	211/18805	0.00473934	0.319438	-1.22	0.958073	0.974623	0.834291	CAVIN1	1
GO:0060294	cilium movement involved in cell motility	1/279	217/18805	0.00460829	0.310606	-1.25348	0.961709	0.978015	0.837195	TTLL3	1
GO:0006605	protein targeting	2/279	339/18805	0.00589971	0.397649	-1.37341	0.962713	0.978457	0.837574	TRAM2/MYO1C	2
GO:0001539	cilium or flagellum-dependent cell motility	1/279	220/18805	0.00454545	0.30637	-1.26997	0.963408	0.978457	0.837574	TTLL3	1
GO:0045637	regulation of myeloid cell differentiation	1/279	220/18805	0.00454545	0.30637	-1.26997	0.963408	0.978457	0.837574	ROR2	1
GO:0060285	cilium-dependent cell motility	1/279	220/18805	0.00454545	0.30637	-1.26997	0.963408	0.978457	0.837574	TTLL3	1
GO:0006486	protein glycosylation	1/279	221/18805	0.00452489	0.304984	-1.27543	0.963957	0.978457	0.837574	ST3GAL2	1
GO:0043413	macromolecule glycosylation	1/279	221/18805	0.00452489	0.304984	-1.27543	0.963957	0.978457	0.837574	ST3GAL2	1
GO:1901654	response to ketone	1/279	225/18805	0.00444444	0.299562	-1.2971	0.966074	0.980245	0.839104	CAV1	1
GO:0062012	regulation of small molecule metabolic process	2/279	347/18805	0.00576369	0.388481	-1.41097	0.966324	0.980245	0.839104	CAV1/MTCL2	2
GO:0006282	regulation of DNA repair	1/279	227/18805	0.00440529	0.296923	-1.30784	0.967085	0.980301	0.839152	RTEL1	1
GO:0042180	ketone metabolic process	1/279	227/18805	0.00440529	0.296923	-1.30784	0.967085	0.980301	0.839152	CAV1	1
GO:0044772	mitotic cell cycle phase transition	3/279	457/18805	0.00656455	0.44246	-1.48073	0.967461	0.980301	0.839152	FBXL7/KANK2/PKD1	3
GO:0009150	purine ribonucleotide metabolic process	2/279	350/18805	0.00571429	0.385151	-1.42489	0.967589	0.980301	0.839152	VPS9D1/COL6A1	2
GO:0006310	DNA recombination	2/279	352/18805	0.00568182	0.382963	-1.43412	0.968407	0.980823	0.839599	CLCF1/RTEL1	2
GO:0000819	sister chromatid segregation	1/279	234/18805	0.0042735	0.28804	-1.34488	0.970394	0.981913	0.840532	FLNA	1
GO:0009165	nucleotide biosynthetic process	1/279	234/18805	0.0042735	0.28804	-1.34488	0.970394	0.981913	0.840532	VPS9D1	1
GO:0050821	protein stabilization	1/279	234/18805	0.0042735	0.28804	-1.34488	0.970394	0.981913	0.840532	FLNA	1
GO:1901990	regulation of mitotic cell cycle phase transition	2/279	358/18805	0.00558659	0.376544	-1.46157	0.970745	0.981962	0.840574	KANK2/PKD1	2
GO:1901987	regulation of cell cycle phase transition	3/279	468/18805	0.00641026	0.43206	-1.52685	0.971325	0.982243	0.840814	MN1/KANK2/PKD1	3
GO:0070085	glycosylation	1/279	241/18805	0.00414938	0.279674	-1.38114	0.973371	0.984004	0.842322	ST3GAL2	1
GO:0046434	organophosphate catabolic process	1/279	242/18805	0.00413223	0.278518	-1.38626	0.973771	0.984101	0.842405	COL6A1	1
GO:1903320	regulation of protein modification by small protein conjugation or removal	1/279	243/18805	0.00411523	0.277372	-1.39137	0.974165	0.984192	0.842483	CAV1	1
GO:0009259	ribonucleotide metabolic process	2/279	371/18805	0.00539084	0.36335	-1.5199	0.975252	0.984737	0.84295	VPS9D1/COL6A1	2
GO:0045930	negative regulation of mitotic cell cycle	1/279	246/18805	0.00406504	0.27399	-1.4066	0.975313	0.984737	0.84295	KANK2	1
GO:0002443	leukocyte mediated immunity	3/279	483/18805	0.00621118	0.418642	-1.58843	0.975902	0.984867	0.843061	CLCF1/CRK/SPON2	3
GO:1901873	regulation of post-translational protein modification	1/279	248/18805	0.00403226	0.27178	-1.41668	0.976049	0.984867	0.843061	CAV1	1
GO:0002274	myeloid leukocyte activation	1/279	251/18805	0.00398406	0.268532	-1.43169	0.977114	0.985634	0.843717	CALHM2	1
GO:0019693	ribose phosphate metabolic process	2/279	379/18805	0.00527704	0.35568	-1.55504	0.977685	0.985903	0.843948	VPS9D1/COL6A1	2
GO:0002449	lymphocyte mediated immunity	2/279	384/18805	0.00520833	0.351049	-1.57673	0.979086	0.987009	0.844894	CLCF1/CRK	2
GO:0003341	cilium movement	1/279	260/18805	0.00384615	0.259236	-1.47601	0.980032	0.987655	0.845447	TTLL3	1
GO:0001906	cell killing	1/279	263/18805	0.00380228	0.256279	-1.49055	0.980919	0.988201	0.845915	CRK	1
GO:0072522	purine-containing compound biosynthetic process	1/279	264/18805	0.00378788	0.255308	-1.49537	0.981206	0.988201	0.845915	VPS9D1	1
GO:0016072	rRNA metabolic process	1/279	265/18805	0.00377358	0.254345	-1.50018	0.981489	0.988201	0.845915	CAVIN1	1
GO:0002460	adaptive immune response based on somatic recombination of immune receptors built from immunoglobulin superfamily domains	2/279	396/18805	0.00505051	0.340411	-1.62795	0.982112	0.988521	0.846188	CLCF1/LGALS1	2
GO:1901988	negative regulation of cell cycle phase transition	1/279	273/18805	0.003663	0.246892	-1.5382	0.983604	0.989715	0.847211	KANK2	1
GO:0097305	response to alcohol	1/279	276/18805	0.00362319	0.244208	-1.55227	0.984334	0.990142	0.847576	DRD2	1
GO:0006631	fatty acid metabolic process	2/279	413/18805	0.00484262	0.326399	-1.69863	0.985683	0.991191	0.848474	TNFRSF1A/CAV1	2
GO:0009615	response to virus	2/279	425/18805	0.00470588	0.317183	-1.74728	0.987777	0.992989	0.850013	GLI2/SPON2	2
GO:0007059	chromosome segregation	2/279	431/18805	0.00464037	0.312768	-1.77124	0.988709	0.993617	0.850551	FLNA/MTCL2	2
GO:0006959	humoral immune response	1/279	309/18805	0.00323625	0.218128	-1.70064	0.990508	0.994785	0.851551	SPON2	1
GO:0006163	purine nucleotide metabolic process	2/279	448/18805	0.00446429	0.300899	-1.83787	0.99099	0.994785	0.851551	VPS9D1/COL6A1	2
GO:0010948	negative regulation of cell cycle process	1/279	315/18805	0.0031746	0.213973	-1.72648	0.991336	0.994785	0.851551	KANK2	1
GO:0006417	regulation of translation	2/279	451/18805	0.00443459	0.298898	-1.84944	0.991343	0.994785	0.851551	SAMD4B/DAPK3	2
GO:0051607	defense response to virus	1/279	321/18805	0.00311526	0.209973	-1.75199	0.992091	0.994785	0.851551	SPON2	1
GO:0098813	nuclear chromosome segregation	1/279	322/18805	0.00310559	0.209321	-1.75622	0.992211	0.994785	0.851551	FLNA	1
GO:1901293	nucleoside phosphate biosynthetic process	1/279	322/18805	0.00310559	0.209321	-1.75622	0.992211	0.994785	0.851551	VPS9D1	1
GO:0044248	cellular catabolic process	1/279	323/18805	0.00309598	0.208673	-1.76043	0.992328	0.994785	0.851551	GPC1	1
GO:0000377	RNA splicing, via transesterification reactions with bulged adenosine as nucleophile	1/279	336/18805	0.00297619	0.2006	-1.81447	0.993705	0.995207	0.851912	SNRNP70	1
GO:0000398	mRNA splicing, via spliceosome	1/279	336/18805	0.00297619	0.2006	-1.81447	0.993705	0.995207	0.851912	SNRNP70	1
GO:0048872	homeostasis of number of cells	1/279	339/18805	0.00294985	0.198824	-1.82674	0.993986	0.995207	0.851912	COL6A1	1
GO:0000375	RNA splicing, via transesterification reactions	1/279	340/18805	0.00294118	0.19824	-1.83082	0.994077	0.995207	0.851912	SNRNP70	1
GO:0008380	RNA splicing	2/279	482/18805	0.00414938	0.279674	-1.96603	0.994286	0.995207	0.851912	SNRNP70/AHNAK	2
GO:0016042	lipid catabolic process	1/279	350/18805	0.00285714	0.192576	-1.87118	0.994914	0.995528	0.852187	LIPE	1
GO:0045786	negative regulation of cell cycle	1/279	405/18805	0.00246914	0.166423	-2.08114	0.997802	0.99811	0.854397	KANK2	1
GO:0007608	sensory perception of smell	1/279	465/18805	0.00215054	0.144949	-2.29116	0.999123	0.999123	0.855264	DRD2	1

### Sheet: Positive Correlations Bladder
ID	Description	GeneRatio	BgRatio	RichFactor	FoldEnrichment	zScore	pvalue	p.adjust	qvalue	geneID	Count
GO:0006119	oxidative phosphorylation	47/1131	151/18805	0.311258	5.17525	13.0309	1.26525e-21	5.91507e-18	5.59775e-18	COX5A/NDUFAB1/COX7B/UQCRFS1/COX6B1/ATP5F1C/NDUFB3/ATP5IF1/ATP5PB/ATP5MF/UQCRC2/COX6C/COQ9/SLC25A33/NDUFS2/NDUFA3/COX6A1/NDUFA7/NDUFA1/UQCRQ/SDHC/NDUFA9/ATP5F1B/DLD/NDUFC1/DGUOK/MSH2/MT-ND3/NDUFS5/COX5B/MT-CO2/MT-CYB/MT-ND2/COA6/UQCRH/MT-ATP6/MT-ND4/UQCR10/MT-ND5/ATP5PD/UQCRHL/SDHAF2/MT-ND1/NDUFS6/NDUFS1/NDUFA13/CYCS	47
GO:0009060	aerobic respiration	53/1131	201/18805	0.263682	4.3842	12.2023	1.62815e-20	3.80579e-17	3.60163e-17	IDH1/COX5A/NDUFAB1/COX7B/UQCRFS1/COX6B1/ATP5F1C/NDUFB3/ATP5IF1/ATP5PB/ATP5MF/UQCRC2/COX6C/COQ9/SLC25A33/NDUFS2/NDUFA3/COX6A1/SUCLG1/MDH1/NDUFA7/IREB2/NDUFA1/UQCRQ/SDHC/NDUFA9/ATP5F1B/DLD/NDUFC1/DGUOK/MSH2/MTFR2/MT-ND3/NDUFS5/COX5B/MT-CO2/MT-CYB/MT-ND2/CS/COA6/UQCRH/MT-ATP6/MT-ND4/UQCR10/MT-ND5/ATP5PD/UQCRHL/SDHAF2/MT-ND1/NDUFS6/NDUFS1/NDUFA13/CYCS	53
GO:0042773	ATP synthesis coupled electron transport	37/1131	101/18805	0.366337	6.09103	12.9774	4.94955e-20	5.78478e-17	5.47446e-17	COX5A/NDUFAB1/COX7B/UQCRFS1/COX6B1/NDUFB3/UQCRC2/COX6C/COQ9/NDUFS2/NDUFA3/COX6A1/NDUFA7/NDUFA1/UQCRQ/SDHC/NDUFA9/DLD/NDUFC1/DGUOK/MT-ND3/NDUFS5/COX5B/MT-CO2/MT-CYB/MT-ND2/COA6/UQCRH/MT-ND4/UQCR10/MT-ND5/UQCRHL/SDHAF2/MT-ND1/NDUFS6/NDUFS1/CYCS	37
GO:0042775	mitochondrial ATP synthesis coupled electron transport	37/1131	101/18805	0.366337	6.09103	12.9774	4.94955e-20	5.78478e-17	5.47446e-17	COX5A/NDUFAB1/COX7B/UQCRFS1/COX6B1/NDUFB3/UQCRC2/COX6C/COQ9/NDUFS2/NDUFA3/COX6A1/NDUFA7/NDUFA1/UQCRQ/SDHC/NDUFA9/DLD/NDUFC1/DGUOK/MT-ND3/NDUFS5/COX5B/MT-CO2/MT-CYB/MT-ND2/COA6/UQCRH/MT-ND4/UQCR10/MT-ND5/UQCRHL/SDHAF2/MT-ND1/NDUFS6/NDUFS1/CYCS	37
GO:0019646	aerobic electron transport chain	35/1131	93/18805	0.376344	6.25743	12.8571	1.82026e-19	1.70194e-16	1.61064e-16	COX5A/NDUFAB1/COX7B/UQCRFS1/COX6B1/NDUFB3/UQCRC2/COX6C/COQ9/NDUFS2/NDUFA3/COX6A1/NDUFA7/NDUFA1/UQCRQ/SDHC/NDUFA9/DLD/NDUFC1/MT-ND3/NDUFS5/COX5B/MT-CO2/MT-CYB/MT-ND2/UQCRH/MT-ND4/UQCR10/MT-ND5/UQCRHL/SDHAF2/MT-ND1/NDUFS6/NDUFS1/CYCS	35
GO:0022904	respiratory electron transport chain	39/1131	117/18805	0.333333	5.54229	12.4674	2.36265e-19	1.8409e-16	1.74215e-16	COX5A/NDUFAB1/COX7B/UQCRFS1/COX6B1/PUM2/NDUFB3/UQCRC2/COX6C/COQ9/NDUFS2/ETFA/NDUFA3/COX6A1/NDUFA7/NDUFA1/UQCRQ/SDHC/NDUFA9/DLD/NDUFC1/DGUOK/MT-ND3/NDUFS5/COX5B/MT-CO2/MT-CYB/MT-ND2/COA6/UQCRH/MT-ND4/UQCR10/MT-ND5/UQCRHL/SDHAF2/MT-ND1/NDUFS6/NDUFS1/CYCS	39
GO:0022900	electron transport chain	40/1131	127/18805	0.314961	5.23681	12.1189	8.28716e-19	5.53464e-16	5.23773e-16	COX5A/NDUFAB1/COX7B/UQCRFS1/COX6B1/PUM2/NDUFB3/UQCRC2/COX6C/COQ9/NDUFS2/ETFA/NDUFA3/COX6A1/NDUFA7/NDUFA1/UQCRQ/SDHC/NDUFA9/DLD/NDUFC1/DGUOK/MT-ND3/NDUFS5/COX5B/MT-CO2/MT-CYB/MT-ND2/COA6/UQCRH/MT-ND4/UQCR10/MT-ND5/UQCRHL/DHRS2/SDHAF2/MT-ND1/NDUFS6/NDUFS1/CYCS	40
GO:0045333	cellular respiration	56/1131	245/18805	0.228571	3.80043	11.1611	1.87874e-18	1.09789e-15	1.03899e-15	IDH1/COX5A/NDUFAB1/COX7B/UQCRFS1/COX6B1/PUM2/ATP5F1C/NDUFB3/ATP5IF1/ATP5PB/ATP5MF/UQCRC2/COX6C/COQ9/SLC25A33/NDUFS2/ETFA/NDUFA3/COX6A1/SUCLG1/MDH1/NDUFA7/IREB2/NDUFA1/UQCRQ/SDHC/NDUFA9/ATP5F1B/DLD/NDUFC1/DGUOK/MSH2/MTFR2/MT-ND3/NDUFS5/COX5B/MT-CO2/MT-CYB/MT-ND2/CS/COA6/UQCRH/MT-ATP6/MT-ND4/UQCR10/MT-ND5/LYRM7/ATP5PD/UQCRHL/SDHAF2/MT-ND1/NDUFS6/NDUFS1/NDUFA13/CYCS	56
GO:0140053	mitochondrial gene expression	45/1131	176/18805	0.255682	4.25119	10.9621	4.68465e-17	2.43341e-14	2.30287e-14	MRPL46/MRPL30/PTCD3/TRIT1/TFB2M/GFM1/MRPS35/MRPS7/POLR1B/COA3/MRPS33/MTRES1/MRPL19/DARS2/IARS2/MRPL35/MTIF2/LRPPRC/SLC25A33/MRPL57/MRPL42/MRPS18A/MRPS9/MRPL12/MRPL3/POLR3B/MRPS23/MRPL37/MRPL15/MRPS11/MRPS30/MRPL48/TARS2/MRPS25/MRPL4/MRPS18B/MRPL58/TACO1/MRPL2/FASTKD2/CHCHD1/MTERF1/MRPS18C/MRPL47/MRPL18	45
GO:0032543	mitochondrial translation	38/1131	132/18805	0.287879	4.78653	11.0436	1.82056e-16	8.51114e-14	8.05456e-14	MRPL46/MRPL30/PTCD3/GFM1/MRPS35/MRPS7/COA3/MRPS33/MRPL19/DARS2/IARS2/MRPL35/MTIF2/LRPPRC/MRPL57/MRPL42/MRPS18A/MRPS9/MRPL12/MRPL3/MRPS23/MRPL37/MRPL15/MRPS11/MRPS30/MRPL48/TARS2/MRPS25/MRPL4/MRPS18B/MRPL58/TACO1/MRPL2/FASTKD2/CHCHD1/MRPS18C/MRPL47/MRPL18	38
GO:0007005	mitochondrion organization	74/1131	445/18805	0.166292	2.76492	9.53142	1.06229e-15	4.51475e-13	4.27256e-13	MAIP1/PET100/NDUFAB1/UQCRFS1/CAMKMT/PUM2/GGCT/VPS35/CTCF/LIG3/CEBPA/TFRC/NDUFB3/COA3/ATP5IF1/NDUFAF6/COA5/PARP1/MFN1/ACAD9/PPARG/SIRT5/FUNDC1/MTX2/GCLC/SLC25A33/NDUFS2/RALBP1/FAM162A/COX14/NDUFA3/TOMM6/CXADR/JTB/OPA1/RAB5IF/OMA1/SLC25A4/UQCC6/NDUFA1/NDUFA9/NDUFC1/AIFM1/MTFR2/NDUFS5/DNAJC11/HSPD1/TIMM13/SDHAF3/TIMMDC1/MT-ND2/TACO1/USP30/COX16/ATPAF1/MT-ND4/AFG3L2/MT-ND5/PGAM5/LYRM7/HSP90AA1/HSPA9/TOMM22/TIMM10/DNAJA3/PHB1/TMEM177/STOX1/SDHAF2/MT-ND1/POLDIP2/NDUFS1/NDUFA13/TOMM70	74
GO:0015980	energy derivation by oxidation of organic compounds	62/1131	352/18805	0.176136	2.9286	9.23993	1.61027e-14	6.27333e-12	5.93679e-12	IDH1/PGM2/COX5A/NDUFAB1/COX7B/UQCRFS1/COX6B1/PUM2/ATP5F1C/NDUFB3/ATP5IF1/ATP5PB/ATP5MF/UQCRC2/COX6C/COQ9/SLC25A33/NDUFS2/ETFA/NDUFA3/COX6A1/SUCLG1/MDH1/NDUFA7/IREB2/NDUFA1/UQCRQ/SDHC/NDUFA9/ATP5F1B/DLD/NDUFC1/DGUOK/MSH2/ACADM/MTFR2/MT-ND3/NDUFS5/COX5B/MT-CO2/MT-CYB/MT-ND2/CS/COA6/UQCRH/NHLRC1/WDR45B/MT-ATP6/MT-ND4/UQCR10/MT-ND5/LYRM7/ATP5PD/AGL/UQCRHL/SDHAF2/MT-ND1/NDUFS6/PPP1CC/NDUFS1/NDUFA13/CYCS	62
GO:0015986	proton motive force-driven ATP synthesis	27/1131	77/18805	0.350649	5.8302	10.7437	1.93145e-14	6.8251e-12	6.45897e-12	NDUFAB1/ATP5F1C/NDUFB3/ATP5IF1/ATP5PB/ATP5MF/ATP5MC1/NDUFS2/NDUFA3/NDUFA7/ATP5MC3/NDUFA1/SDHC/NDUFA9/ATP5F1B/NDUFC1/MT-ND3/NDUFS5/MT-ND2/MT-ATP6/MT-ND4/MT-ND5/ATP5PD/MT-ND1/NDUFS6/NDUFS1/NDUFA13	27
GO:0033108	mitochondrial respiratory chain complex assembly	34/1131	122/18805	0.278689	4.63372	10.1858	2.04388e-14	6.8251e-12	6.45897e-12	PET100/NDUFAB1/UQCRFS1/NDUFB3/COA3/NDUFAF6/COA5/ACAD9/SLC25A33/NDUFS2/COX14/NDUFA3/RAB5IF/OMA1/UQCC6/NDUFA1/NDUFA9/NDUFC1/AIFM1/NDUFS5/SDHAF3/TIMMDC1/MT-ND2/TACO1/COX16/ATPAF1/MT-ND4/MT-ND5/LYRM7/TMEM177/SDHAF2/MT-ND1/NDUFS1/NDUFA13	34
GO:0042776	proton motive force-driven mitochondrial ATP synthesis	25/1131	68/18805	0.367647	6.11282	10.6845	5.078e-14	1.58264e-11	1.49774e-11	NDUFAB1/ATP5F1C/NDUFB3/ATP5IF1/ATP5PB/ATP5MF/NDUFS2/NDUFA3/NDUFA7/NDUFA1/SDHC/NDUFA9/ATP5F1B/NDUFC1/MT-ND3/NDUFS5/MT-ND2/MT-ATP6/MT-ND4/MT-ND5/ATP5PD/MT-ND1/NDUFS6/NDUFS1/NDUFA13	25
GO:0006091	generation of precursor metabolites and energy	71/1131	484/18805	0.146694	2.43907	8.11368	2.35572e-12	6.88313e-10	6.51389e-10	IDH1/PGM2/COX5A/XYLB/NDUFAB1/COX7B/UQCRFS1/COX6B1/PUM2/ACOX1/ATP5F1C/CEBPA/NDUFB3/ATP5IF1/ATP5PB/ATP5MF/UQCRC2/COX6C/COQ9/RPIA/SLC25A33/NDUFS2/ETFA/NDUFA3/COX6A1/SUCLG1/MDH1/NDUFA7/SLC25A4/IREB2/NDUFA1/UQCRQ/SDHC/NDUFA9/ATP5F1B/DLD/NDUFC1/DHTKD1/DGUOK/MSH2/ACADM/MTFR2/MT-ND3/NDUFS5/COX5B/MT-CO2/MT-CYB/MT-ND2/CS/COA6/UQCRH/NHLRC1/WDR45B/MT-ATP6/MT-ND4/UQCR10/MT-ND5/LYRM7/ATP5PD/PFKL/AGL/UQCRHL/DHRS2/SDHAF2/MT-ND1/NDUFS6/PPP1CC/NDUFS1/NDUFA13/CROT/CYCS	71
GO:0006754	ATP biosynthetic process	28/1131	100/18805	0.28	4.65553	9.27171	3.58624e-12	9.86215e-10	9.3331e-10	NDUFAB1/ATP5F1C/NDUFB3/ATP5IF1/ATP5PB/PARP1/ATP5MF/ATP5MC1/NDUFS2/NDUFA3/NDUFA7/ATP5MC3/NDUFA1/SDHC/NDUFA9/ATP5F1B/NDUFC1/MT-ND3/NDUFS5/MT-ND2/MT-ATP6/MT-ND4/MT-ND5/ATP5PD/MT-ND1/NDUFS6/NDUFS1/NDUFA13	28
GO:0022613	ribonucleoprotein complex biogenesis	69/1131	494/18805	0.139676	2.32238	7.53446	4.68195e-11	1.21601e-08	1.15077e-08	COIL/MPHOSPH10/NOL11/DDX28/RPP38/TFB2M/ZNHIT3/SRPK1/POP4/GTPBP10/MRPS7/SNRPA1/UTP25/RPP40/SF3B3/SNRPF/CLP1/DHX9/RPUSD2/TRMT2B/DCAF13/LSG1/USP39/KRR1/AFG2B/NOP14/SNRPD2/UTP4/SNRPG/BRIX1/AIRIM/ERAL1/PA2G4/NHP2/WDR12/GEMIN6/GTF2H5/DDX18/UTP18/TSR2/METTL5/EMG1/REXO5/PAK1IP1/SNRPE/RRN3/FBL/SNRPD1/NOP58/SNRPD3/GTPBP4/HTATSF1/DDX52/YTHDF2/WDR3/HSP90AB1/RIOX2/FASTKD2/HEATR1/METTL18/DKC1/HSP90AA1/ZNF593/NMD3/PNO1/PRP4K/SRSF9/WDR75/DENR	69
GO:0009206	purine ribonucleoside triphosphate biosynthetic process	28/1131	111/18805	0.252252	4.19417	8.53802	5.54058e-11	1.36327e-08	1.29014e-08	NDUFAB1/ATP5F1C/NDUFB3/ATP5IF1/ATP5PB/PARP1/ATP5MF/ATP5MC1/NDUFS2/NDUFA3/NDUFA7/ATP5MC3/NDUFA1/SDHC/NDUFA9/ATP5F1B/NDUFC1/MT-ND3/NDUFS5/MT-ND2/MT-ATP6/MT-ND4/MT-ND5/ATP5PD/MT-ND1/NDUFS6/NDUFS1/NDUFA13	28
GO:0009145	purine nucleoside triphosphate biosynthetic process	28/1131	112/18805	0.25	4.15672	8.47607	6.96963e-11	1.62915e-08	1.54175e-08	NDUFAB1/ATP5F1C/NDUFB3/ATP5IF1/ATP5PB/PARP1/ATP5MF/ATP5MC1/NDUFS2/NDUFA3/NDUFA7/ATP5MC3/NDUFA1/SDHC/NDUFA9/ATP5F1B/NDUFC1/MT-ND3/NDUFS5/MT-ND2/MT-ATP6/MT-ND4/MT-ND5/ATP5PD/MT-ND1/NDUFS6/NDUFS1/NDUFA13	28
GO:0009201	ribonucleoside triphosphate biosynthetic process	28/1131	117/18805	0.239316	3.97908	8.17679	2.10292e-10	4.6815e-08	4.43036e-08	NDUFAB1/ATP5F1C/NDUFB3/ATP5IF1/ATP5PB/PARP1/ATP5MF/ATP5MC1/NDUFS2/NDUFA3/NDUFA7/ATP5MC3/NDUFA1/SDHC/NDUFA9/ATP5F1B/NDUFC1/MT-ND3/NDUFS5/MT-ND2/MT-ATP6/MT-ND4/MT-ND5/ATP5PD/MT-ND1/NDUFS6/NDUFS1/NDUFA13	28
GO:0006120	mitochondrial electron transport, NADH to ubiquinone	18/1131	51/18805	0.352941	5.86831	8.80654	3.88493e-10	8.25548e-08	7.81262e-08	NDUFAB1/NDUFB3/COQ9/NDUFS2/NDUFA3/NDUFA7/NDUFA1/NDUFA9/DLD/NDUFC1/MT-ND3/NDUFS5/MT-ND2/MT-ND4/MT-ND5/MT-ND1/NDUFS6/NDUFS1	18
GO:1902600	proton transmembrane transport	36/1131	190/18805	0.189474	3.15036	7.53607	6.88786e-10	1.40003e-07	1.32493e-07	CYB5A/COX5A/COX7B/UQCRFS1/COX6B1/ATP5F1C/NDUFB3/ATP5PB/ATP5MF/SLC9A2/ATP5MC1/NDUFS2/NDUFA3/NDUFA7/ATP5MC3/SLC25A4/NDUFA1/NDUFA9/ATP5F1B/NDUFC1/MT-ND3/NDUFS5/COX5B/MT-CO2/MT-CYB/CLCN3/MT-ND2/UQCRH/MT-ATP6/MT-ND4/UQCR10/MT-ND5/ATP5PD/MT-ND1/NDUFS6/NDUFS1	36
GO:0042254	ribosome biogenesis	49/1131	317/18805	0.154574	2.57009	7.13176	1.0551e-09	2.00926e-07	1.90147e-07	MPHOSPH10/NOL11/DDX28/RPP38/TFB2M/ZNHIT3/POP4/GTPBP10/MRPS7/UTP25/RPP40/RPUSD2/TRMT2B/DCAF13/LSG1/KRR1/AFG2B/NOP14/UTP4/BRIX1/AIRIM/ERAL1/PA2G4/NHP2/WDR12/GTF2H5/DDX18/UTP18/TSR2/METTL5/EMG1/REXO5/PAK1IP1/RRN3/FBL/NOP58/GTPBP4/DDX52/YTHDF2/WDR3/RIOX2/FASTKD2/HEATR1/METTL18/DKC1/ZNF593/NMD3/PNO1/WDR75	49
GO:0009142	nucleoside triphosphate biosynthetic process	28/1131	125/18805	0.224	3.72442	7.73089	1.07447e-09	2.00926e-07	1.90147e-07	NDUFAB1/ATP5F1C/NDUFB3/ATP5IF1/ATP5PB/PARP1/ATP5MF/ATP5MC1/NDUFS2/NDUFA3/NDUFA7/ATP5MC3/NDUFA1/SDHC/NDUFA9/ATP5F1B/NDUFC1/MT-ND3/NDUFS5/MT-ND2/MT-ATP6/MT-ND4/MT-ND5/ATP5PD/MT-ND1/NDUFS6/NDUFS1/NDUFA13	28
GO:0016054	organic acid catabolic process	41/1131	242/18805	0.169421	2.81695	7.19641	1.57221e-09	2.72225e-07	2.57621e-07	ALDH5A1/NUDT19/PEX13/MCCC1/HADH/MCCC2/SORD/DCXR/DBT/XYLB/HADHB/ECHS1/CPT2/BCAT2/ACOX1/GLS2/ABCD3/HSD17B4/BCKDHB/HYKK/ACOX3/GOT2/ACADSB/ETFA/HIBCH/DECR1/PEX7/SCP2/DLD/GPT2/ACADM/PLIN5/ACOXL/ECI1/LONP2/GCAT/ECH1/AFMID/PCCB/PHYH/CROT	41
GO:0046395	carboxylic acid catabolic process	41/1131	242/18805	0.169421	2.81695	7.19641	1.57221e-09	2.72225e-07	2.57621e-07	ALDH5A1/NUDT19/PEX13/MCCC1/HADH/MCCC2/SORD/DCXR/DBT/XYLB/HADHB/ECHS1/CPT2/BCAT2/ACOX1/GLS2/ABCD3/HSD17B4/BCKDHB/HYKK/ACOX3/GOT2/ACADSB/ETFA/HIBCH/DECR1/PEX7/SCP2/DLD/GPT2/ACADM/PLIN5/ACOXL/ECI1/LONP2/GCAT/ECH1/AFMID/PCCB/PHYH/CROT	41
GO:0072522	purine-containing compound biosynthetic process	42/1131	264/18805	0.159091	2.64519	6.80988	6.9177e-09	1.15501e-06	1.09305e-06	PGM2/NDUFAB1/ATP5F1C/NDUFB3/ATP5IF1/ATP5PB/PARP1/ATP5MF/PPCS/FASN/ATP5MC1/ELOVL6/NDUFS2/NDUFA3/NDUFA7/ATP5MC3/ACACA/NDUFA1/SDHC/NDUFA9/ATP5F1B/DLD/NDUFC1/DGUOK/MT-ND3/ELOVL1/NDUFS5/ADSS2/MT-ND2/MPC2/MT-ATP6/MT-ND4/MT-ND5/ATP5PD/MT-ND1/MMUT/AFMID/NDUFS6/AK2/PANK1/NDUFS1/NDUFA13	42
GO:0009260	ribonucleotide biosynthetic process	32/1131	173/18805	0.184971	3.07549	6.93751	1.11465e-08	1.79689e-06	1.7005e-06	UMPS/NDUFAB1/ATP5F1C/NDUFB3/ATP5IF1/ATP5PB/PARP1/ATP5MF/ATP5MC1/NDUFS2/NDUFA3/NDUFA7/ATP5MC3/NDUFA1/SDHC/NDUFA9/ATP5F1B/NDUFC1/MT-ND3/NDUFS5/DHODH/ADSS2/MT-ND2/MT-ATP6/MT-ND4/MT-ND5/ATP5PD/MT-ND1/NDUFS6/AK2/NDUFS1/NDUFA13	32
GO:0009152	purine ribonucleotide biosynthetic process	30/1131	157/18805	0.191083	3.17711	6.92952	1.46643e-08	2.28519e-06	2.1626e-06	NDUFAB1/ATP5F1C/NDUFB3/ATP5IF1/ATP5PB/PARP1/ATP5MF/ATP5MC1/NDUFS2/NDUFA3/NDUFA7/ATP5MC3/NDUFA1/SDHC/NDUFA9/ATP5F1B/NDUFC1/MT-ND3/NDUFS5/ADSS2/MT-ND2/MT-ATP6/MT-ND4/MT-ND5/ATP5PD/MT-ND1/NDUFS6/AK2/NDUFS1/NDUFA13	30
GO:0010257	NADH dehydrogenase complex assembly	18/1131	63/18805	0.285714	4.75054	7.54301	1.80893e-08	2.54701e-06	2.41038e-06	NDUFAB1/NDUFB3/NDUFAF6/ACAD9/NDUFS2/NDUFA3/NDUFA1/NDUFA9/NDUFC1/AIFM1/NDUFS5/TIMMDC1/MT-ND2/MT-ND4/MT-ND5/MT-ND1/NDUFS1/NDUFA13	18
GO:0032981	mitochondrial respiratory chain complex I assembly	18/1131	63/18805	0.285714	4.75054	7.54301	1.80893e-08	2.54701e-06	2.41038e-06	NDUFAB1/NDUFB3/NDUFAF6/ACAD9/NDUFS2/NDUFA3/NDUFA1/NDUFA9/NDUFC1/AIFM1/NDUFS5/TIMMDC1/MT-ND2/MT-ND4/MT-ND5/MT-ND1/NDUFS1/NDUFA13	18
GO:0072329	monocarboxylic acid catabolic process	26/1131	124/18805	0.209677	3.48628	7.02668	1.82554e-08	2.54701e-06	2.41038e-06	NUDT19/PEX13/HADH/SORD/DCXR/XYLB/HADHB/ECHS1/CPT2/ACOX1/ABCD3/HSD17B4/ACOX3/ETFA/DECR1/PEX7/SCP2/ACADM/PLIN5/ACOXL/ECI1/LONP2/ECH1/PCCB/PHYH/CROT	26
GO:0000966	RNA 5'-end processing	14/1131	38/18805	0.368421	6.12569	8.00085	1.85237e-08	2.54701e-06	2.41038e-06	RPP38/POP4/RAMAC/RPP40/SSB/SNRPF/RPP21/NOP14/SNRPD2/SNRPG/SNRPE/CMTR2/SNRPD1/SNRPD3	14
GO:0046390	ribose phosphate biosynthetic process	32/1131	180/18805	0.177778	2.95589	6.66993	2.99488e-08	4.0003e-06	3.7857e-06	UMPS/NDUFAB1/ATP5F1C/NDUFB3/ATP5IF1/ATP5PB/PARP1/ATP5MF/ATP5MC1/NDUFS2/NDUFA3/NDUFA7/ATP5MC3/NDUFA1/SDHC/NDUFA9/ATP5F1B/NDUFC1/MT-ND3/NDUFS5/DHODH/ADSS2/MT-ND2/MT-ATP6/MT-ND4/MT-ND5/ATP5PD/MT-ND1/NDUFS6/AK2/NDUFS1/NDUFA13	32
GO:0001510	RNA methylation	20/1131	81/18805	0.246914	4.1054	7.08517	4.52126e-08	5.74606e-06	5.43782e-06	TFB2M/THUMPD3/METTL2A/RAMAC/SNRPF/TRMT2B/SNRPD2/TRMT10A/SNRPG/NSUN6/NSUN7/HENMT1/METTL5/EMG1/BCDIN3D/SNRPE/FBL/SNRPD1/TRMT1L/SNRPD3	20
GO:0044248	cellular catabolic process	46/1131	323/18805	0.142415	2.36791	6.27299	4.54769e-08	5.74606e-06	5.43782e-06	ALDH5A1/NUDT19/PEX13/MCCC1/HADH/MYLIP/MCCC2/SORD/DCXR/DBT/XYLB/HADHB/ECHS1/CPT2/BCAT2/ACOX1/GLS2/ABCD3/HSD17B4/BCKDHB/BECN1/HYKK/ACOX3/GOT2/ACADSB/ETFA/SUCLG1/NEDD4L/HIBCH/DECR1/PEX7/SCP2/DLD/GPT2/ACADM/PLIN5/PIK3R4/ACOXL/ECI1/LONP2/GCAT/ECH1/AFMID/PCCB/PHYH/CROT	46
GO:0006635	fatty acid beta-oxidation	19/1131	74/18805	0.256757	4.26906	7.12767	4.95734e-08	5.95062e-06	5.6314e-06	HADH/HADHB/ECHS1/CPT2/ACOX1/ABCD3/HSD17B4/ACOX3/ETFA/DECR1/PEX7/SCP2/ACADM/PLIN5/ACOXL/ECI1/LONP2/ECH1/CROT	19
GO:0006364	rRNA processing	36/1131	222/18805	0.162162	2.69625	6.43128	4.96416e-08	5.95062e-06	5.6314e-06	MPHOSPH10/NOL11/RPP38/TFB2M/ZNHIT3/POP4/UTP25/RPP40/RPUSD2/TRMT2B/DCAF13/KRR1/NOP14/UTP4/BRIX1/PA2G4/NHP2/WDR12/GTF2H5/DDX18/UTP18/TSR2/METTL5/EMG1/REXO5/PAK1IP1/FBL/NOP58/GTPBP4/DDX52/YTHDF2/WDR3/HEATR1/METTL18/DKC1/WDR75	36
GO:0009062	fatty acid catabolic process	23/1131	105/18805	0.219048	3.64208	6.86766	5.09641e-08	5.95643e-06	5.6369e-06	NUDT19/PEX13/HADH/HADHB/ECHS1/CPT2/ACOX1/ABCD3/HSD17B4/ACOX3/ETFA/DECR1/PEX7/SCP2/ACADM/PLIN5/ACOXL/ECI1/LONP2/ECH1/PCCB/PHYH/CROT	23
GO:0016072	rRNA metabolic process	40/1131	265/18805	0.150943	2.50972	6.26113	6.97596e-08	7.95429e-06	7.52758e-06	MPHOSPH10/NOL11/RPP38/TFB2M/ZNHIT3/POP4/POLR1B/UTP25/RPP40/RPUSD2/TRMT2B/DCAF13/KRR1/NOP14/UTP4/BRIX1/PA2G4/NHP2/WDR12/GTF3C2/GTF2H5/DDX18/UTP18/TSR2/METTL5/EMG1/REXO5/PAK1IP1/FBL/NOP58/GTPBP4/DIS3L/DDX52/YTHDF2/WDR3/HEATR1/METTL18/DKC1/GTF3C3/WDR75	40
GO:1901293	nucleoside phosphate biosynthetic process	45/1131	322/18805	0.139752	2.32363	6.06035	1.11621e-07	1.24244e-05	1.17579e-05	UMPS/NDUFAB1/ATP5F1C/NDUFB3/ATP5IF1/ATP5PB/PARP1/ATP5MF/PPCS/FASN/ATP5MC1/ELOVL6/NDUFS2/NDUFA3/FLAD1/NDUFA7/ATP5MC3/ACACA/NDUFA1/SDHC/NDUFA9/ATP5F1B/DLD/NDUFC1/DGUOK/MT-ND3/ELOVL1/NDUFS5/DHODH/ADSS2/MT-ND2/MPC2/MT-ATP6/MT-ND4/MT-ND5/ATP5PD/CMAS/MT-ND1/MMUT/AFMID/NDUFS6/AK2/PANK1/NDUFS1/NDUFA13	45
GO:0006164	purine nucleotide biosynthetic process	32/1131	198/18805	0.161616	2.68717	6.0373	2.94113e-07	3.19763e-05	3.02609e-05	NDUFAB1/ATP5F1C/NDUFB3/ATP5IF1/ATP5PB/PARP1/ATP5MF/ATP5MC1/NDUFS2/NDUFA3/NDUFA7/ATP5MC3/NDUFA1/SDHC/NDUFA9/ATP5F1B/NDUFC1/DGUOK/MT-ND3/NDUFS5/ADSS2/MT-ND2/MT-ATP6/MT-ND4/MT-ND5/ATP5PD/MT-ND1/AFMID/NDUFS6/AK2/NDUFS1/NDUFA13	32
GO:0019395	fatty acid oxidation	22/1131	107/18805	0.205607	3.41861	6.34672	3.21929e-07	3.4205e-05	3.237e-05	PEX13/HADH/HADHB/ECHS1/CPT2/ACOX1/ABCD3/HSD17B4/ACOX3/ETFA/DECR1/PEX7/SCP2/ACADM/PLIN5/ALOX15/ACOXL/ECI1/LONP2/ECH1/PHYH/CROT	22
GO:0008380	RNA splicing	58/1131	482/18805	0.120332	2.00074	5.63038	3.54308e-07	3.68087e-05	3.48341e-05	COIL/ESRP1/MPHOSPH10/ESRP2/TADA1/LSM3/SRPK1/CRIPT/ILDR1/SNRPA1/RBM8A/SAP18/DHX40/SF3B3/SNRPF/CLP1/DHX9/PABPC1/DAZAP1/TSEN2/TTF2/UBL5/USP39/SNRNP40/SNRPD2/HNRNPR/PRPF40A/SNRPG/TMBIM6/GPATCH1/ZBTB8OS/TARDBP/MBNL3/ILF3/RBM48/HNRNPA3/RBM12/GEMIN6/HNRNPL/DHX8/SNRPE/SNRPD1/SNRPD3/HNRNPM/KHSRP/HTATSF1/RBM4/RBM11/HNRNPF/MFAP1/HNRNPUL1/BCAS2/ZNF830/PPIH/NCBP2/PRP4K/SRSF9/TSEN54	58
GO:0006122	mitochondrial electron transport, ubiquinol to cytochrome c	8/1131	14/18805	0.571429	9.50107	8.04918	3.62237e-07	3.68143e-05	3.48394e-05	UQCRFS1/UQCRC2/UQCRQ/MT-CYB/UQCRH/UQCR10/UQCRHL/CYCS	8
GO:0009451	RNA modification	29/1131	171/18805	0.169591	2.81976	6.04712	3.72492e-07	3.7051e-05	3.50634e-05	TRIT1/TFB2M/THUMPD3/METTL2A/RAMAC/SSB/SNRPF/DUS2/RPUSD2/TRMT2B/DTWD2/SNRPD2/TRMT10A/SNRPG/NSUN6/NSUN7/NHP2/HENMT1/METTL5/EMG1/BCDIN3D/SNRPE/FBL/QTRT2/SNRPD1/TRMT1L/SNRPD3/MOCS3/DKC1	29
GO:0009165	nucleotide biosynthetic process	35/1131	234/18805	0.149573	2.48693	5.78987	5.66009e-07	5.51269e-05	5.21696e-05	UMPS/NDUFAB1/ATP5F1C/NDUFB3/ATP5IF1/ATP5PB/PARP1/ATP5MF/ATP5MC1/NDUFS2/NDUFA3/FLAD1/NDUFA7/ATP5MC3/NDUFA1/SDHC/NDUFA9/ATP5F1B/NDUFC1/DGUOK/MT-ND3/NDUFS5/DHODH/ADSS2/MT-ND2/MT-ATP6/MT-ND4/MT-ND5/ATP5PD/MT-ND1/AFMID/NDUFS6/AK2/NDUFS1/NDUFA13	35
GO:0043414	macromolecule methylation	23/1131	121/18805	0.190083	3.16048	6.03111	7.63294e-07	7.28245e-05	6.89178e-05	TFB2M/THUMPD3/METTL2A/RAMAC/SNRPF/TRMT2B/SNRPD2/TRMT10A/SNRPG/NSUN6/NSUN7/HENMT1/METTL5/EMG1/BCDIN3D/SNRPE/GSPT1/FBL/SNRPD1/TRMT1L/SNRPD3/BHMT/METTL18	23
GO:0044282	small molecule catabolic process	47/1131	370/18805	0.127027	2.11206	5.46509	1.00022e-06	9.25791e-05	8.76127e-05	ALDH5A1/NUDT19/PEX13/MCCC1/HADH/MCCC2/SORD/DCXR/DBT/XYLB/HADHB/ECHS1/CPT2/BCAT2/ACOX1/GLS2/ABCD3/HSD17B4/BCKDHB/GPD2/HYKK/ACOX3/GOT2/ACADSB/ETFA/HIBCH/ALDH3B2/DECR1/PEX7/SCP2/CYP4F8/DLD/GPT2/ACADM/PLIN5/ACOXL/SRD5A3/PFKL/ECI1/LONP2/GCAT/NUDT5/ECH1/AFMID/PCCB/PHYH/CROT	47
GO:0034440	lipid oxidation	22/1131	114/18805	0.192982	3.2087	5.98358	1.00995e-06	9.25791e-05	8.76127e-05	PEX13/HADH/HADHB/ECHS1/CPT2/ACOX1/ABCD3/HSD17B4/ACOX3/ETFA/DECR1/PEX7/SCP2/ACADM/PLIN5/ALOX15/ACOXL/ECI1/LONP2/ECH1/PHYH/CROT	22
GO:0009144	purine nucleoside triphosphate metabolic process	37/1131	261/18805	0.141762	2.35707	5.58482	1.04091e-06	9.35818e-05	8.85616e-05	NDUFAB1/CLPX/ATP5F1C/NDUFB3/ATP5IF1/ATP5PB/PARP1/ATP5MF/MFN1/ATP5MC1/NDUFS2/NDUFA3/NDUFA7/OPA1/ATP5MC3/NDUFA1/SDHC/NDUFA9/ATP5F1B/NDUFC1/DHTKD1/DGUOK/MT-ND3/NDUFS5/MT-ND2/MT-ATP6/MT-ND4/MT-ND5/ATP5PD/PFKL/NUDT5/MT-ND1/NDUFS6/AK2/NUDT15/NDUFS1/NDUFA13	37
GO:0009081	branched-chain amino acid metabolic process	10/1131	26/18805	0.384615	6.39495	6.96349	1.3026e-06	0.000113885	0.000107776	MCCC1/MCCC2/DBT/ECHS1/BCAT2/BCKDHB/ACADSB/HIBCH/DLD/PCCB	10
GO:0007059	chromosome segregation	52/1131	431/18805	0.12065	2.00603	5.34485	1.31546e-06	0.000113885	0.000107776	MIS18A/SMARCD2/TOP2B/RAB11A/MAD2L1BP/NDC1/CCNE1/SRPK1/PUM2/ANAPC1/CTCF/RMI2/BECN1/ACTL6A/DCAF13/CIAO2A/CSNK2A1/TUBGCP4/CHMP4B/CHMP4C/NCAPD3/SASS6/FANCD2/PTTG2/NUP37/VPS4B/KIF22/SGO1/NEK2/CDC42/CIAO1/ZWILCH/CHEK2/CCNB2/TTK/OIP5/GTF2B/CENPU/MRE11/CDCA8/BUB1/BCCIP/BCAS2/BUB1B/ANAPC11/ESCO2/ESPL1/PRP4K/POLDIP2/GEN1/BCL7A/PPP1CC	52
GO:0036260	RNA capping	8/1131	16/18805	0.5	8.31344	7.40319	1.39262e-06	0.000118372	0.000112022	RAMAC/SNRPF/SNRPD2/SNRPG/SNRPE/CMTR2/SNRPD1/SNRPD3	8
GO:0042274	ribosomal small subunit biogenesis	21/1131	108/18805	0.194444	3.233	5.88714	1.55585e-06	0.000129885	0.000122918	MPHOSPH10/NOL11/MRPS7/UTP25/RPP40/DCAF13/KRR1/NOP14/UTP4/ERAL1/GTF2H5/UTP18/TSR2/EMG1/FBL/NOP58/DDX52/WDR3/HEATR1/PNO1/WDR75	21
GO:0009141	nucleoside triphosphate metabolic process	38/1131	277/18805	0.137184	2.28094	5.43306	1.69448e-06	0.000138977	0.000131522	DCTPP1/NDUFAB1/CLPX/ATP5F1C/NDUFB3/ATP5IF1/ATP5PB/PARP1/ATP5MF/MFN1/ATP5MC1/NDUFS2/NDUFA3/NDUFA7/OPA1/ATP5MC3/NDUFA1/SDHC/NDUFA9/ATP5F1B/NDUFC1/DHTKD1/DGUOK/MT-ND3/NDUFS5/MT-ND2/MT-ATP6/MT-ND4/MT-ND5/ATP5PD/PFKL/NUDT5/MT-ND1/NDUFS6/AK2/NUDT15/NDUFS1/NDUFA13	38
GO:0031123	RNA 3'-end processing	19/1131	92/18805	0.206522	3.43381	5.91968	1.88444e-06	0.000151892	0.000143744	CPSF6/CSTF1/INTS14/CPSF3/SSB/CLP1/INTS2/NUDT21/INTS8/REXO5/RPRD2/FBL/WDR33/CSTF2/DKC1/LEO1/RPRD1B/NCBP2/SSU72	19
GO:0006302	double-strand break repair	42/1131	323/18805	0.130031	2.16201	5.32875	2.03723e-06	0.000161424	0.000152765	SMARCD2/TOP2B/PARPBP/RADX/TDP2/LIG3/YEATS4/PALB2/PARP1/MBTD1/RMI2/ACTL6A/MAGEF1/SEM1/CSNK2A1/BRCC3/SWSAP1/MPND/CSNK2A3/SPIRE2/FANCD2/MSH2/DCLRE1A/POLQ/RAD54B/VPS72/HTATSF1/CHEK2/MRE11/PPP4C/SPIDR/BLM/MCMDC2/GINS2/MCM3/SKP2/ASTE1/ESCO2/RAD51/GEN1/TDP1/BCL7A	42
GO:0009083	branched-chain amino acid catabolic process	9/1131	22/18805	0.409091	6.8019	6.88793	2.43039e-06	0.000187762	0.000177689	MCCC1/MCCC2/DBT/ECHS1/BCAT2/BCKDHB/ACADSB/HIBCH/DLD	9
GO:0031124	mRNA 3'-end processing	12/1131	40/18805	0.3	4.98806	6.38715	2.44994e-06	0.000187762	0.000177689	CPSF6/CSTF1/CPSF3/CLP1/NUDT21/RPRD2/WDR33/CSTF2/LEO1/RPRD1B/NCBP2/SSU72	12
GO:0046034	ATP metabolic process	33/1131	230/18805	0.143478	2.3856	5.34841	3.01286e-06	0.000227179	0.000214992	NDUFAB1/CLPX/ATP5F1C/NDUFB3/ATP5IF1/ATP5PB/PARP1/ATP5MF/ATP5MC1/NDUFS2/NDUFA3/NDUFA7/ATP5MC3/NDUFA1/SDHC/NDUFA9/ATP5F1B/NDUFC1/DHTKD1/MT-ND3/NDUFS5/MT-ND2/MT-ATP6/MT-ND4/MT-ND5/ATP5PD/PFKL/NUDT5/MT-ND1/NDUFS6/AK2/NDUFS1/NDUFA13	33
GO:0000375	RNA splicing, via transesterification reactions	43/1131	340/18805	0.126471	2.10281	5.19105	3.21131e-06	0.0002383	0.000225516	COIL/MPHOSPH10/ESRP2/LSM3/SRPK1/SNRPA1/RBM8A/SAP18/DHX40/SF3B3/SNRPF/DHX9/PABPC1/DAZAP1/UBL5/USP39/SNRNP40/SNRPD2/HNRNPR/PRPF40A/SNRPG/GPATCH1/ILF3/HNRNPA3/GEMIN6/HNRNPL/DHX8/SNRPE/SNRPD1/SNRPD3/HNRNPM/KHSRP/HTATSF1/RBM4/RBM11/HNRNPF/MFAP1/HNRNPUL1/BCAS2/PPIH/NCBP2/PRP4K/SRSF9	43
GO:0009205	purine ribonucleoside triphosphate metabolic process	35/1131	254/18805	0.137795	2.29111	5.24063	3.88934e-06	0.000284104	0.000268863	NDUFAB1/CLPX/ATP5F1C/NDUFB3/ATP5IF1/ATP5PB/PARP1/ATP5MF/MFN1/ATP5MC1/NDUFS2/NDUFA3/NDUFA7/OPA1/ATP5MC3/NDUFA1/SDHC/NDUFA9/ATP5F1B/NDUFC1/DHTKD1/MT-ND3/NDUFS5/MT-ND2/MT-ATP6/MT-ND4/MT-ND5/ATP5PD/PFKL/NUDT5/MT-ND1/NDUFS6/AK2/NDUFS1/NDUFA13	35
GO:0006839	mitochondrial transport	28/1131	183/18805	0.153005	2.544	5.30945	4.78624e-06	0.000344241	0.000325774	MRS2/MAIP1/FLVCR1/CPT2/VPS35/ATP5IF1/DNAJC19/SFXN2/MTX2/GCLC/SLC25A33/TOMM6/SLC25A38/SLC25A4/SFXN4/AIFM1/SMDT1/HSPD1/TIMM13/MPC2/AFG3L2/HSP90AA1/HSPA9/TOMM22/TIMM10/MRPL18/NDUFA13/TOMM70	28
GO:0006743	ubiquinone metabolic process	8/1131	19/18805	0.421053	7.00079	6.61999	6.95061e-06	0.000492335	0.000465924	STARD7/COQ9/COQ7/NDUFA9/UBIAD1/NQO1/COQ8A/ADCK2	8
GO:0009199	ribonucleoside triphosphate metabolic process	35/1131	261/18805	0.1341	2.22966	5.06048	7.1819e-06	0.000501125	0.000474242	NDUFAB1/CLPX/ATP5F1C/NDUFB3/ATP5IF1/ATP5PB/PARP1/ATP5MF/MFN1/ATP5MC1/NDUFS2/NDUFA3/NDUFA7/OPA1/ATP5MC3/NDUFA1/SDHC/NDUFA9/ATP5F1B/NDUFC1/DHTKD1/MT-ND3/NDUFS5/MT-ND2/MT-ATP6/MT-ND4/MT-ND5/ATP5PD/PFKL/NUDT5/MT-ND1/NDUFS6/AK2/NDUFS1/NDUFA13	35
GO:0000724	double-strand break repair via homologous recombination	28/1131	188/18805	0.148936	2.47634	5.14636	8.10117e-06	0.000556955	0.000527078	PARPBP/RADX/LIG3/YEATS4/PALB2/PARP1/MBTD1/RMI2/ACTL6A/MAGEF1/SEM1/CSNK2A1/SWSAP1/POLQ/RAD54B/VPS72/HTATSF1/MRE11/PPP4C/SPIDR/BLM/MCMDC2/GINS2/MCM3/SKP2/ASTE1/RAD51/GEN1	28
GO:1903241	U2-type prespliceosome assembly	9/1131	25/18805	0.36	5.98568	6.31009	8.46931e-06	0.000573826	0.000543044	SNRPA1/SF3B3/SNRPF/SNRPD2/SNRPG/SNRPE/SNRPD1/SNRPD3/HTATSF1	9
GO:0006631	fatty acid metabolic process	48/1131	413/18805	0.116223	1.93242	4.84688	9.28072e-06	0.000619819	0.000586569	DBI/NUDT19/PEX13/HADH/NDUFAB1/OXSM/HADHB/ECHS1/CPT2/ACOX1/ABCD3/HSD17B4/ACAD9/PPARG/FASN/ACOX3/ELOVL6/ACADSB/ETFA/ACBD5/FA2H/ACACA/DECR1/HACD3/PEX7/FAAH2/SCP2/CYP4F8/MSMO1/CYP4B1/ACADM/ELOVL1/ACAT2/PLIN5/ALOX15/LYPLA1/ACBD7/ACSM6/ACOXL/CYP2J2/ECI1/LONP2/ECH1/FADS6/MMUT/PCCB/PHYH/CROT	48
GO:0000377	RNA splicing, via transesterification reactions with bulged adenosine as nucleophile	41/1131	336/18805	0.122024	2.02888	4.81393	1.29717e-05	0.000842261	0.000797078	COIL/ESRP2/LSM3/SRPK1/SNRPA1/RBM8A/SAP18/DHX40/SF3B3/SNRPF/DHX9/PABPC1/DAZAP1/UBL5/USP39/SNRNP40/SNRPD2/HNRNPR/PRPF40A/SNRPG/GPATCH1/ILF3/HNRNPA3/GEMIN6/HNRNPL/DHX8/SNRPE/SNRPD1/SNRPD3/HNRNPM/HTATSF1/RBM4/RBM11/HNRNPF/MFAP1/HNRNPUL1/BCAS2/PPIH/NCBP2/PRP4K/SRSF9	41
GO:0000398	mRNA splicing, via spliceosome	41/1131	336/18805	0.122024	2.02888	4.81393	1.29717e-05	0.000842261	0.000797078	COIL/ESRP2/LSM3/SRPK1/SNRPA1/RBM8A/SAP18/DHX40/SF3B3/SNRPF/DHX9/PABPC1/DAZAP1/UBL5/USP39/SNRNP40/SNRPD2/HNRNPR/PRPF40A/SNRPG/GPATCH1/ILF3/HNRNPA3/GEMIN6/HNRNPL/DHX8/SNRPE/SNRPD1/SNRPD3/HNRNPM/HTATSF1/RBM4/RBM11/HNRNPF/MFAP1/HNRNPUL1/BCAS2/PPIH/NCBP2/PRP4K/SRSF9	41
GO:0000725	recombinational repair	28/1131	194/18805	0.14433	2.39976	4.95744	1.478e-05	0.000946526	0.000895749	PARPBP/RADX/LIG3/YEATS4/PALB2/PARP1/MBTD1/RMI2/ACTL6A/MAGEF1/SEM1/CSNK2A1/SWSAP1/POLQ/RAD54B/VPS72/HTATSF1/MRE11/PPP4C/SPIDR/BLM/MCMDC2/GINS2/MCM3/SKP2/ASTE1/RAD51/GEN1	28
GO:0006457	protein folding	31/1131	227/18805	0.136564	2.27063	4.87216	1.63483e-05	0.00103281	0.000977408	PDRG1/CLPX/PDCL3/CCDC47/NGLY1/DNAJC19/NFYC/HSPE1/ERP29/FKBP4/TBCE/CSNK2A1/PEX19/CCT2/CDC123/DNAJA2/DNAJA4/CCT3/PFDN6/DNAJC21/HSPD1/KHSRP/HSP90AB1/LYRM7/HSP90AA1/HSPA9/PPIH/PFDN4/HSPA14/DNAJA3/AHSA1	31
GO:0008033	tRNA processing	22/1131	135/18805	0.162963	2.70957	5.04277	1.77893e-05	0.00110887	0.00104938	TRIT1/RPP38/THUMPD3/METTL2A/POP4/TP53RK/RPP40/SSB/CLP1/DUS2/TSEN2/TRMT2B/DTWD2/RPP21/TRMT10A/NSUN6/ZBTB8OS/BCDIN3D/QTRT2/TRMT1L/MOCS3/TSEN54	22
GO:1901661	quinone metabolic process	8/1131	22/18805	0.363636	6.04614	5.99069	2.50007e-05	0.00153787	0.00145537	STARD7/COQ9/COQ7/NDUFA9/UBIAD1/NQO1/COQ8A/ADCK2	8
GO:0017004	cytochrome complex assembly	11/1131	42/18805	0.261905	4.35466	5.50568	2.69701e-05	0.00163747	0.00154963	PET100/UQCRFS1/COA3/COA5/SLC25A33/COX14/UQCC6/TACO1/COA6/COX16/LYRM7	11
GO:0006744	ubiquinone biosynthetic process	7/1131	17/18805	0.411765	6.84636	6.10041	3.18526e-05	0.00188495	0.00178383	STARD7/COQ9/COQ7/NDUFA9/UBIAD1/COQ8A/ADCK2	7
GO:1901663	quinone biosynthetic process	7/1131	17/18805	0.411765	6.84636	6.10041	3.18526e-05	0.00188495	0.00178383	STARD7/COQ9/COQ7/NDUFA9/UBIAD1/COQ8A/ADCK2	7
GO:0006399	tRNA metabolic process	28/1131	203/18805	0.137931	2.29336	4.68681	3.43914e-05	0.00200975	0.00190193	TRIT1/RPP38/THUMPD3/METTL2A/POP4/TP53RK/RPP40/SSB/DARS2/CLP1/DUS2/IARS2/TSEN2/TRMT2B/DTWD2/RPP21/TRMT10A/NSUN6/ZBTB8OS/GTF3C2/TARS2/BCDIN3D/QTRT2/TRMT1L/MOCS3/GTF3C3/MARS2/TSEN54	28
GO:0006163	purine nucleotide metabolic process	49/1131	448/18805	0.109375	1.81856	4.43588	3.76436e-05	0.00217264	0.00205609	IDH1/BPNT1/DCXR/GPD1L/NDUFAB1/CLPX/ATP5F1C/NDUFB3/ATP5IF1/ATP5PB/PARP1/ATP5MF/MFN1/GPD2/GOT2/RPIA/ATP5MC1/NDUFS2/NDUFA3/NT5C2/MDH1/NDUFA7/OPA1/ATP5MC3/NDUFA1/SDHC/NDUFA9/ATP5F1B/NDUFC1/DHTKD1/DGUOK/MT-ND3/NDUFS5/ADSS2/NQO1/MT-ND2/MT-ATP6/MT-ND4/MT-ND5/ATP5PD/PFKL/NUDT5/MT-ND1/AFMID/NDUFS6/AK2/NUDT15/NDUFS1/NDUFA13	49
GO:0006403	RNA localization	28/1131	206/18805	0.135922	2.25996	4.59977	4.49255e-05	0.0025613	0.0024239	CPSF6/NDC1/ZNHIT3/PUM2/RBM8A/NUP107/SSB/DHX9/NUP35/LRPPRC/SEM1/NXT2/NHP2/CCT2/SENP2/NUP133/CCT3/RAE1/NUP37/FBL/NOP58/KHSRP/UPF2/DKC1/SMG7/NUP50/NCBP2/MRPL18	28
GO:0006123	mitochondrial electron transport, cytochrome c to oxygen	8/1131	24/18805	0.333333	5.54229	5.63262	5.16151e-05	0.00290724	0.00275128	COX5A/COX7B/COX6B1/COX6C/COX6A1/COX5B/MT-CO2/CYCS	8
GO:0007007	inner mitochondrial membrane organization	11/1131	45/18805	0.244444	4.06435	5.20615	5.41584e-05	0.00301417	0.00285248	MAIP1/MTX2/OPA1/OMA1/DNAJC11/TIMM13/AFG3L2/HSPA9/TIMM10/NDUFA13/TOMM70	11
GO:0030490	maturation of SSU-rRNA	12/1131	54/18805	0.222222	3.69486	5.01661	6.88302e-05	0.00378566	0.00358258	MPHOSPH10/NOL11/UTP25/RPP40/DCAF13/NOP14/UTP4/GTF2H5/TSR2/DDX52/WDR3/HEATR1	12
GO:1990542	mitochondrial transmembrane transport	17/1131	98/18805	0.173469	2.88425	4.73085	6.97618e-05	0.00379228	0.00358885	MRS2/MAIP1/CPT2/DNAJC19/SFXN2/SLC25A33/SLC25A38/SLC25A4/SFXN4/AIFM1/SMDT1/HSPD1/MPC2/AFG3L2/HSPA9/MRPL18/TOMM70	17
GO:0007031	peroxisome organization	10/1131	39/18805	0.25641	4.2633	5.16051	7.61198e-05	0.00409035	0.00387092	PEX13/PEX1/ACOX1/PEX11A/ABCD3/ZFAND6/OPA1/PEX19/PEX7/LONP2	10
GO:0006520	amino acid metabolic process	34/1131	283/18805	0.120141	1.99758	4.27744	9.42647e-05	0.00500781	0.00473917	ALDH5A1/MCCC1/MCCC2/SEPHS2/DBT/ECHS1/BCAT2/GLS2/SLC38A1/BCKDHB/DARS2/IARS2/HYKK/GOT2/GCLC/ACADSB/ETFA/HIBCH/BPHL/DLD/GPT2/NIT2/TARS2/ENOPH1/ADSS2/BHMT/RIMKLA/GCAT/SERINC5/MARS2/MMUT/AFMID/PCBD1/PCCB	34
GO:0010569	regulation of double-strand break repair via homologous recombination	15/1131	82/18805	0.182927	3.0415	4.6866	9.85437e-05	0.00517631	0.00489863	PARPBP/RADX/YEATS4/PARP1/MBTD1/RMI2/ACTL6A/MAGEF1/CSNK2A1/POLQ/VPS72/PPP4C/SPIDR/SKP2/RAD51	15
GO:0008654	phospholipid biosynthetic process	31/1131	251/18805	0.123506	2.05352	4.25059	0.000113724	0.00590734	0.00559044	IDH1/MTMR4/FLVCR1/BPNT1/SH3YL1/SELENOI/LPCAT3/PIK3C2B/PIGU/MVK/BECN1/OSBP/PCYT2/LCLAT1/PIP4K2C/SCP2/PIGM/DPM3/SLC44A3/PIGW/HMGCS1/ALOX15/PIK3R4/AGPAT3/CDS1/SRD5A3/CHP1/SERINC5/ACP6/PIGF/SLC44A5	31
GO:0098813	nuclear chromosome segregation	37/1131	322/18805	0.114907	1.91054	4.16899	0.000120327	0.00618163	0.00585002	SMARCD2/TOP2B/RAB11A/MAD2L1BP/NDC1/CCNE1/ANAPC1/RMI2/BECN1/ACTL6A/DCAF13/CHMP4B/CHMP4C/NCAPD3/FANCD2/PTTG2/VPS4B/KIF22/SGO1/NEK2/CDC42/ZWILCH/CHEK2/CCNB2/TTK/MRE11/CDCA8/BUB1/BCCIP/BUB1B/ANAPC11/ESPL1/PRP4K/POLDIP2/GEN1/BCL7A/PPP1CC	37
GO:0090151	establishment of protein localization to mitochondrial membrane	9/1131	34/18805	0.264706	4.40123	5.02136	0.000133063	0.00676162	0.00639889	MAIP1/MTX2/TOMM6/TIMM13/HSP90AA1/TOMM22/TIMM10/NDUFA13/TOMM70	9
GO:0048285	organelle fission	51/1131	498/18805	0.10241	1.70275	4.02066	0.00014281	0.00717889	0.00679378	BROX/TOP2B/RAB11A/MAD2L1BP/ORC4/NDC1/SPAST/CCNE1/VPS35/TOM1L1/ACOX1/PEX11A/PPARG/BECN1/DCAF13/RALBP1/OPA1/PEX19/BORA/CHMP4B/CHMP4C/NCAPD3/SPIRE2/FANCD2/PTTG2/MTFR2/VPS4B/KIF22/SGO1/NEK2/CDC42/RAD54B/ZWILCH/CHEK2/CCNB2/TTK/TDRKH/MRE11/PGAM5/CDCA8/BUB1/BCCIP/BUB1B/ANAPC11/ESPL1/RAD51/CDC25C/PRP4K/POLDIP2/GEN1/PPP1CC	51
GO:0006625	protein targeting to peroxisome	5/1131	10/18805	0.5	8.31344	5.8518	0.000152366	0.0075778	0.00717129	PEX1/ZFAND6/PEX19/PEX7/LONP2	5
GO:0006260	DNA replication	33/1131	280/18805	0.117857	1.9596	4.09239	0.000170963	0.0084132	0.00796187	E2F8/CAMSAP3/GMNN/ORC4/RBBP4/CCNE1/RFC5/LIG3/PARP1/CHAF1A/DHX9/RMI2/ACTL6A/ORC6/CDC42/POLQ/GTPBP4/ESCO1/EXO1/JADE3/PCLAF/MRE11/ZMPSTE24/MCIDAS/BLM/ATAD5/MCM3/ZNF830/ESCO2/DNAJA3/RAD51/GEN1/SIN3A	33
GO:0006310	DNA recombination	39/1131	352/18805	0.110795	1.84218	4.0349	0.000172885	0.00841914	0.0079675	UNG/TOP2B/PARPBP/RADX/LIG3/YEATS4/TFRC/PALB2/PARP1/MBTD1/RMI2/ACTL6A/TSN/MAGEF1/SEM1/CSNK2A1/SWSAP1/FANCD2/MSH2/APEX2/HSPD1/POLQ/RAD54B/VPS72/HTATSF1/EXO1/MRE11/PPP4C/SPIDR/BLM/MCMDC2/GINS2/ATAD5/MCM3/SKP2/ASTE1/RAD51/GEN1/APEX1	39
GO:0032259	methylation	28/1131	223/18805	0.125561	2.08768	4.13329	0.000180735	0.00871068	0.00824339	TFB2M/THUMPD3/CAMKMT/METTL2A/RAMAC/SNRPF/TRMT2B/SNRPD2/TRMT10A/SNRPG/NSUN6/METTL13/NSUN7/SUV39H2/HENMT1/METTL5/EMG1/BCDIN3D/SNRPE/GSPT1/FBL/CMTR2/SNRPD1/TRMT1L/SNRPD3/MECOM/BHMT/METTL18	28
GO:0000959	mitochondrial RNA metabolic process	12/1131	61/18805	0.196721	3.27086	4.4938	0.000236893	0.0113007	0.0106945	TRIT1/TFB2M/POLR1B/MTRES1/DARS2/LRPPRC/SLC25A33/MRPL12/POLR3B/TARS2/PDE12/MTERF1	12
GO:0009259	ribonucleotide metabolic process	40/1131	371/18805	0.107817	1.79266	3.90077	0.000254586	0.0120221	0.0113772	BPNT1/UMPS/NDUFAB1/CLPX/ATP5F1C/NDUFB3/ATP5IF1/ATP5PB/PARP1/ATP5MF/MFN1/ATP5MC1/NDUFS2/NDUFA3/NT5C2/NDUFA7/OPA1/ATP5MC3/NDUFA1/SDHC/NDUFA9/ATP5F1B/NDUFC1/DHTKD1/MT-ND3/NDUFS5/DHODH/ADSS2/MT-ND2/MT-ATP6/MT-ND4/MT-ND5/ATP5PD/PFKL/NUDT5/MT-ND1/NDUFS6/AK2/NDUFS1/NDUFA13	40
GO:0030258	lipid modification	25/1131	194/18805	0.128866	2.14264	4.04682	0.000262539	0.0122737	0.0116153	PEX13/HADH/MTMR4/HADHB/ECHS1/CPT2/ACOX1/LPCAT3/ABCD3/HSD17B4/ACOX3/ETFA/FA2H/DECR1/PEX7/SCP2/ACADM/PLIN5/ALOX15/ACOXL/ECI1/LONP2/ECH1/PHYH/CROT	25
GO:0006360	transcription by RNA polymerase I	14/1131	80/18805	0.175	2.9097	4.33001	0.000270398	0.0125159	0.0118445	NOL11/POLR1C/ACTR6/CEBPA/POLR1B/PHF8/POLR3B/GTF2H5/RRN3/POLR2K/ZMPSTE24/HEATR1/EIF2AK3/WDR75	14
GO:0031647	regulation of protein stability	41/1131	386/18805	0.106218	1.76607	3.84695	0.000293535	0.0134537	0.012732	URI1/MYLIP/PDRG1/RNF128/USP7/VPS35/USP46/PDCL3/UTP25/DDI2/NLK/TRIM24/CASP3/VHL/NEDD4L/CSNK2A1/PEX19/TARDBP/SWSAP1/CCT2/TBX3/RPAP3/SENP2/DPM3/CCT3/NAA15/PFDN6/HSPD1/FLOT2/GTPBP4/CHEK2/USP8/HSP90AB1/USP30/HSP90AA1/CTNND1/CHP1/USP10/DNAJA3/PHB1/CBLC	41
GO:0008535	respiratory chain complex IV assembly	8/1131	30/18805	0.266667	4.43383	4.76145	0.000297386	0.0134979	0.0127738	PET100/COA3/COA5/COX14/UQCC6/TACO1/COA6/COX16	8
GO:0009150	purine ribonucleotide metabolic process	38/1131	350/18805	0.108571	1.8052	3.84655	0.00031283	0.0140623	0.0133079	BPNT1/NDUFAB1/CLPX/ATP5F1C/NDUFB3/ATP5IF1/ATP5PB/PARP1/ATP5MF/MFN1/ATP5MC1/NDUFS2/NDUFA3/NT5C2/NDUFA7/OPA1/ATP5MC3/NDUFA1/SDHC/NDUFA9/ATP5F1B/NDUFC1/DHTKD1/MT-ND3/NDUFS5/ADSS2/MT-ND2/MT-ATP6/MT-ND4/MT-ND5/ATP5PD/PFKL/NUDT5/MT-ND1/NDUFS6/AK2/NDUFS1/NDUFA13	38
GO:0000018	regulation of DNA recombination	20/1131	142/18805	0.140845	2.34181	4.06008	0.000328074	0.0146071	0.0138235	PARPBP/RADX/YEATS4/TFRC/PARP1/MBTD1/RMI2/ACTL6A/MAGEF1/CSNK2A1/MSH2/POLQ/VPS72/MRE11/PPP4C/SPIDR/BLM/ATAD5/SKP2/RAD51	20
GO:0009063	amino acid catabolic process	17/1131	111/18805	0.153153	2.54646	4.13369	0.000333079	0.01469	0.013902	ALDH5A1/MCCC1/MCCC2/DBT/ECHS1/BCAT2/GLS2/BCKDHB/HYKK/GOT2/ACADSB/ETFA/HIBCH/DLD/GPT2/GCAT/AFMID	17
GO:0019693	ribose phosphate metabolic process	40/1131	379/18805	0.105541	1.75482	3.75521	0.000393862	0.0172084	0.0162853	BPNT1/UMPS/NDUFAB1/CLPX/ATP5F1C/NDUFB3/ATP5IF1/ATP5PB/PARP1/ATP5MF/MFN1/ATP5MC1/NDUFS2/NDUFA3/NT5C2/NDUFA7/OPA1/ATP5MC3/NDUFA1/SDHC/NDUFA9/ATP5F1B/NDUFC1/DHTKD1/MT-ND3/NDUFS5/DHODH/ADSS2/MT-ND2/MT-ATP6/MT-ND4/MT-ND5/ATP5PD/PFKL/NUDT5/MT-ND1/NDUFS6/AK2/NDUFS1/NDUFA13	40
GO:0000819	sister chromatid segregation	28/1131	234/18805	0.119658	1.98954	3.85313	0.000402635	0.0174289	0.0164939	SMARCD2/TOP2B/RAB11A/MAD2L1BP/ANAPC1/RMI2/BECN1/ACTL6A/CHMP4B/CHMP4C/NCAPD3/VPS4B/KIF22/NEK2/ZWILCH/CHEK2/TTK/CDCA8/BUB1/BCCIP/BUB1B/ANAPC11/ESPL1/PRP4K/POLDIP2/GEN1/BCL7A/PPP1CC	28
GO:0033540	fatty acid beta-oxidation using acyl-CoA oxidase	5/1131	12/18805	0.416667	6.92787	5.19613	0.00043263	0.0182429	0.0172643	ACOX1/ACOX3/SCP2/ACOXL/CROT	5
GO:0070601	centromeric sister chromatid cohesion	5/1131	12/18805	0.416667	6.92787	5.19613	0.00043263	0.0182429	0.0172643	CTCF/NAA50/SGO1/BUB1/BUB1B	5
GO:2000779	regulation of double-strand break repair	20/1131	145/18805	0.137931	2.29336	3.95492	0.000433148	0.0182429	0.0172643	SMARCD2/TOP2B/PARPBP/RADX/YEATS4/PARP1/MBTD1/RMI2/ACTL6A/MAGEF1/CSNK2A1/SPIRE2/POLQ/VPS72/MRE11/PPP4C/SPIDR/SKP2/RAD51/BCL7A	20
GO:0006103	2-oxoglutarate metabolic process	6/1131	18/18805	0.333333	5.54229	4.87721	0.000463122	0.0191601	0.0181323	IDH1/L2HGDH/GOT2/DLD/GPT2/PHYH	6
GO:0015936	coenzyme A metabolic process	6/1131	18/18805	0.333333	5.54229	4.87721	0.000463122	0.0191601	0.0181323	NUDT19/MCCC2/PPCS/HMGCR/PANK1/CROT	6
GO:0033617	mitochondrial cytochrome c oxidase assembly	7/1131	25/18805	0.28	4.65553	4.62659	0.000514913	0.0211159	0.0199832	PET100/COA3/COA5/COX14/UQCC6/TACO1/COX16	7
GO:0051983	regulation of chromosome segregation	19/1131	137/18805	0.138686	2.30592	3.88075	0.000556474	0.0226219	0.0214083	SMARCD2/MAD2L1BP/PUM2/ANAPC1/RMI2/BECN1/ACTL6A/CSNK2A1/NCAPD3/ZWILCH/TTK/CDCA8/BUB1/BUB1B/ANAPC11/ESPL1/PRP4K/GEN1/BCL7A	19
GO:0022618	protein-RNA complex assembly	27/1131	228/18805	0.118421	1.96897	3.72375	0.000595947	0.0240177	0.0227293	COIL/DDX28/ZNHIT3/SRPK1/MRPS7/SNRPA1/SF3B3/SNRPF/CLP1/DHX9/USP39/SNRPD2/SNRPG/BRIX1/ERAL1/GEMIN6/SNRPE/SNRPD1/SNRPD3/HTATSF1/HSP90AB1/FASTKD2/DKC1/HSP90AA1/PRP4K/SRSF9/DENR	27
GO:0001682	tRNA 5'-leader removal	5/1131	13/18805	0.384615	6.39495	4.92223	0.000668304	0.0267036	0.0252711	RPP38/POP4/RPP40/SSB/RPP21	5
GO:0006626	protein targeting to mitochondrion	16/1131	108/18805	0.148148	2.46324	3.85772	0.000716878	0.0281631	0.0266523	UBE2J2/ATP5IF1/DNAJC19/MTX2/UBL5/SAE1/TOMM6/FZD5/AIFM1/HSPD1/TIMM13/HSP90AA1/TOMM22/TIMM10/NDUFA13/TOMM70	16
GO:0033045	regulation of sister chromatid segregation	16/1131	108/18805	0.148148	2.46324	3.85772	0.000716878	0.0281631	0.0266523	SMARCD2/MAD2L1BP/ANAPC1/RMI2/BECN1/ACTL6A/ZWILCH/TTK/CDCA8/BUB1/BUB1B/ANAPC11/ESPL1/PRP4K/GEN1/BCL7A	16
GO:0006261	DNA-templated DNA replication	21/1131	162/18805	0.12963	2.15534	3.73591	0.000728832	0.0283941	0.0268709	E2F8/CAMSAP3/GMNN/ORC4/CCNE1/RFC5/LIG3/PARP1/ORC6/POLQ/EXO1/MRE11/ZMPSTE24/MCIDAS/BLM/ATAD5/MCM3/ZNF830/DNAJA3/RAD51/GEN1	21
GO:0033044	regulation of chromosome organization	28/1131	244/18805	0.114754	1.908	3.61136	0.000785314	0.0303417	0.028714	SMARCD2/MAD2L1BP/USP7/ANAPC1/CTCF/GNL3/PARP1/RMI2/BECN1/ACTL6A/MAPKAPK5/NCAPD3/CCT2/CCT3/NEK2/ZWILCH/TTK/MRE11/DKC1/CDCA8/HSP90AA1/BUB1/BUB1B/ANAPC11/ESPL1/PRP4K/GEN1/BCL7A	28
GO:0170036	import into the mitochondrion	10/1131	51/18805	0.196078	3.26017	4.08854	0.000793086	0.0303908	0.0287605	MAIP1/DNAJC19/SFXN2/SLC25A33/SLC25A38/SMDT1/AFG3L2/HSPA9/MRPL18/TOMM70	10
GO:0007006	mitochondrial membrane organization	17/1131	120/18805	0.141667	2.35547	3.76812	0.000834893	0.0317327	0.0300304	MAIP1/ATP5IF1/MTX2/GCLC/TOMM6/OPA1/OMA1/SLC25A4/DNAJC11/TIMM13/AFG3L2/HSP90AA1/HSPA9/TOMM22/TIMM10/NDUFA13/TOMM70	17
GO:0072662	protein localization to peroxisome	6/1131	20/18805	0.3	4.98806	4.51399	0.000871654	0.0325999	0.0308511	PEX13/PEX1/ZFAND6/PEX19/PEX7/LONP2	6
GO:0072663	establishment of protein localization to peroxisome	6/1131	20/18805	0.3	4.98806	4.51399	0.000871654	0.0325999	0.0308511	PEX13/PEX1/ZFAND6/PEX19/PEX7/LONP2	6
GO:0006637	acyl-CoA metabolic process	15/1131	100/18805	0.15	2.49403	3.7894	0.000911097	0.0331527	0.0313742	NUDT19/OXSM/HSD17B4/PPCS/MVK/FASN/ELOVL6/SUCLG1/ACACA/DLD/ELOVL1/HMGCS1/ACSM6/MPC2/MMUT	15
GO:0035383	thioester metabolic process	15/1131	100/18805	0.15	2.49403	3.7894	0.000911097	0.0331527	0.0313742	NUDT19/OXSM/HSD17B4/PPCS/MVK/FASN/ELOVL6/SUCLG1/ACACA/DLD/ELOVL1/HMGCS1/ACSM6/MPC2/MMUT	15
GO:0000154	rRNA modification	8/1131	35/18805	0.228571	3.80043	4.19484	0.000914801	0.0331527	0.0313742	TFB2M/RPUSD2/TRMT2B/NHP2/METTL5/EMG1/FBL/DKC1	8
GO:0000462	maturation of SSU-rRNA from tricistronic rRNA transcript (SSU-rRNA, 5.8S rRNA, LSU-rRNA)	8/1131	35/18805	0.228571	3.80043	4.19484	0.000914801	0.0331527	0.0313742	UTP25/RPP40/DCAF13/NOP14/UTP4/GTF2H5/TSR2/HEATR1	8
GO:0007008	outer mitochondrial membrane organization	5/1131	14/18805	0.357143	5.93817	4.67567	0.000988325	0.0352704	0.0333783	MTX2/TOMM6/HSP90AA1/TOMM22/TOMM70	5
GO:0045040	protein insertion into mitochondrial outer membrane	5/1131	14/18805	0.357143	5.93817	4.67567	0.000988325	0.0352704	0.0333783	MTX2/TOMM6/HSP90AA1/TOMM22/TOMM70	5
GO:0007062	sister chromatid cohesion	11/1131	62/18805	0.177419	2.94993	3.89031	0.00106221	0.0376198	0.0356017	CTCF/NAA50/KIF22/SGO1/ESCO1/GTF2B/MRE11/BUB1/BUB1B/ESCO2/ESPL1	11
GO:0071826	protein-RNA complex organization	27/1131	237/18805	0.113924	1.8942	3.50442	0.00107693	0.0377686	0.0357426	COIL/DDX28/ZNHIT3/SRPK1/MRPS7/SNRPA1/SF3B3/SNRPF/CLP1/DHX9/USP39/SNRPD2/SNRPG/BRIX1/ERAL1/GEMIN6/SNRPE/SNRPD1/SNRPD3/HTATSF1/HSP90AB1/FASTKD2/DKC1/HSP90AA1/PRP4K/SRSF9/DENR	27
GO:0006390	mitochondrial transcription	7/1131	28/18805	0.25	4.15672	4.22854	0.00108257	0.0377686	0.0357426	TFB2M/POLR1B/MTRES1/SLC25A33/MRPL12/POLR3B/MTERF1	7
GO:0006282	regulation of DNA repair	26/1131	227/18805	0.114537	1.9044	3.46787	0.00122039	0.0422618	0.0399947	TADA1/SMARCD2/TOP2B/PARPBP/RADX/YEATS4/CEBPG/PARP1/MBTD1/SF3B3/DHX9/RMI2/ACTL6A/MAGEF1/CSNK2A1/BRCC3/SPIRE2/TAF4/POLQ/VPS72/MRE11/PPP4C/SPIDR/SKP2/RAD51/BCL7A	26
GO:0006999	nuclear pore organization	5/1131	15/18805	0.333333	5.54229	4.45191	0.00140951	0.0484518	0.0458526	NDC1/NUP107/NUP35/NUP133/TMEM170A	5
GO:0000910	cytokinesis	23/1131	194/18805	0.118557	1.97123	3.43974	0.00144173	0.0491976	0.0465584	E2F8/MTMR4/RAB11A/ORC4/RAB11FIP4/SPAST/STAMBP/BECN1/PRPF40A/JTB/CHMP4B/CHMP4C/SPIRE2/VPS4B/CDC42/PIK3R4/USP8/IST1/CDCA8/CKAP2/ESPL1/POLDIP2/PKN2	23
GO:0016126	sterol biosynthetic process	12/1131	74/18805	0.162162	2.69625	3.6984	0.00145368	0.0492462	0.0466044	HSD17B7/TM7SF2/LPCAT3/ARV1/SC5D/MVK/HMGCR/MSMO1/DHCR7/HMGCS1/DHCR24/ERG28	12
GO:0090150	establishment of protein localization to membrane	30/1131	279/18805	0.107527	1.78784	3.35379	0.0014899	0.0501099	0.0474217	MAIP1/NSF/GOLPH3L/RAB11A/RAB3IP/VPS35/CCDC47/ZDHHC23/RAB10/BRAF/ARL6IP1/MTX2/TOMM6/RAB5IF/PEX19/CHMP4B/ZDHHC20/TMEM147/RSC1A1/TMCO1/PARD3/LYPLA1/TIMM13/HSP90AA1/CHP1/TOMM22/TIMM10/CD24/NDUFA13/TOMM70	30
GO:0015919	peroxisomal membrane transport	6/1131	22/18805	0.272727	4.5346	4.19622	0.00151296	0.0501638	0.0474728	PEX13/PEX1/ABCD3/PEX19/PEX7/LONP2	6
GO:0043574	peroxisomal transport	6/1131	22/18805	0.272727	4.5346	4.19622	0.00151296	0.0501638	0.0474728	PEX13/PEX1/ABCD3/PEX19/PEX7/LONP2	6
GO:0072655	establishment of protein localization to mitochondrion	17/1131	127/18805	0.133858	2.22565	3.50583	0.00158059	0.052037	0.0492455	MAIP1/UBE2J2/ATP5IF1/DNAJC19/MTX2/UBL5/SAE1/TOMM6/FZD5/AIFM1/HSPD1/TIMM13/HSP90AA1/TOMM22/TIMM10/NDUFA13/TOMM70	17
GO:0044743	protein transmembrane import into intracellular organelle	8/1131	38/18805	0.210526	3.5004	3.90294	0.00161946	0.0529439	0.0501038	PEX13/PEX1/DNAJC19/PEX7/AIFM1/HSPD1/LONP2/TOMM70	8
GO:0000002	mitochondrial genome maintenance	7/1131	30/18805	0.233333	3.87961	3.99294	0.00167532	0.0543896	0.0514719	LIG3/PARP1/SLC25A33/OPA1/SLC25A4/DNAJA3/STOX1	7
GO:0000380	alternative mRNA splicing, via spliceosome	12/1131	76/18805	0.157895	2.6253	3.59146	0.00184059	0.0589367	0.055775	ESRP2/RBM8A/SAP18/DHX9/HNRNPL/HNRNPM/RBM4/RBM11/HNRNPUL1/BCAS2/NCBP2/SRSF9	12
GO:0061077	chaperone-mediated protein folding	12/1131	76/18805	0.157895	2.6253	3.59146	0.00184059	0.0589367	0.055775	PDCL3/HSPE1/FKBP4/CSNK2A1/PEX19/CCT2/CCT3/PFDN6/HSP90AB1/HSPA9/PFDN4/HSPA14	12
GO:0007091	metaphase/anaphase transition of mitotic cell cycle	14/1131	97/18805	0.14433	2.39976	3.49634	0.0019415	0.0615783	0.0582749	SMARCD2/MAD2L1BP/ANAPC1/ACTL6A/ZWILCH/TTK/CDCA8/BUB1/BUB1B/ANAPC11/ESPL1/PRP4K/GEN1/BCL7A	14
GO:0099116	tRNA 5'-end processing	5/1131	16/18805	0.3125	5.1959	4.24739	0.00194943	0.0615783	0.0582749	RPP38/POP4/RPP40/SSB/RPP21	5
GO:0006695	cholesterol biosynthetic process	11/1131	67/18805	0.164179	2.72979	3.58804	0.00204197	0.0634684	0.0600637	HSD17B7/TM7SF2/LPCAT3/ARV1/SC5D/MVK/HMGCR/MSMO1/DHCR7/HMGCS1/DHCR24	11
GO:1902653	secondary alcohol biosynthetic process	11/1131	67/18805	0.164179	2.72979	3.58804	0.00204197	0.0634684	0.0600637	HSD17B7/TM7SF2/LPCAT3/ARV1/SC5D/MVK/HMGCR/MSMO1/DHCR7/HMGCS1/DHCR24	11
GO:0045070	positive regulation of viral genome replication	7/1131	31/18805	0.225806	3.75446	3.88264	0.00205315	0.0634684	0.0600637	TOP2B/SRPK1/PABPC1/HACD3/PDE12/PPIH/PKN2	7
GO:1905818	regulation of chromosome separation	12/1131	77/18805	0.155844	2.5912	3.53927	0.00206357	0.0634684	0.0600637	MAD2L1BP/CSNK2A1/NCAPD3/ZWILCH/TTK/CDCA8/BUB1/BUB1B/ANAPC11/ESPL1/PRP4K/GEN1	12
GO:0043604	amide biosynthetic process	21/1131	176/18805	0.119318	1.98389	3.31739	0.00209772	0.0640971	0.0606586	CEBPA/ZNF750/PPCS/FASN/GCLC/ELOVL6/OSBP/MGST2/FA2H/ACACA/CYP4F22/DEGS2/DLD/ELOVL1/MPC2/SPTSSB/B4GALT3/MMUT/GGT6/PANK1/B4GALT4	21
GO:0000281	mitotic cytokinesis	14/1131	98/18805	0.142857	2.37527	3.45293	0.00214258	0.0650427	0.0615535	MTMR4/RAB11A/SPAST/STAMBP/JTB/CHMP4B/CHMP4C/VPS4B/USP8/IST1/CDCA8/CKAP2/ESPL1/POLDIP2	14
GO:0050657	nucleic acid transport	20/1131	165/18805	0.121212	2.01538	3.31388	0.0021944	0.0657618	0.062234	CPSF6/NDC1/RBM8A/NUP107/SSB/DHX9/NUP35/LRPPRC/SEM1/NXT2/SENP2/NUP133/RAE1/NUP37/KHSRP/UPF2/SMG7/NUP50/NCBP2/MRPL18	20
GO:0050658	RNA transport	20/1131	165/18805	0.121212	2.01538	3.31388	0.0021944	0.0657618	0.062234	CPSF6/NDC1/RBM8A/NUP107/SSB/DHX9/NUP35/LRPPRC/SEM1/NXT2/SENP2/NUP133/RAE1/NUP37/KHSRP/UPF2/SMG7/NUP50/NCBP2/MRPL18	20
GO:0006997	nucleus organization	19/1131	154/18805	0.123377	2.05137	3.314	0.00228114	0.0679258	0.0642819	BROX/ACTR6/NDC1/SPAST/SRPK1/POLR1B/NUP107/NUP35/VRK1/PHF8/CHMP4B/TARDBP/CHMP4C/EMG1/NUP133/RRN3/VPS4B/ZMPSTE24/TMEM170A	19
GO:0006275	regulation of DNA replication	16/1131	121/18805	0.132231	2.1986	3.34595	0.00242947	0.0717033	0.0678568	E2F8/CAMSAP3/GMNN/LIG3/DHX9/ACTL6A/CDC42/GTPBP4/ESCO1/JADE3/ZMPSTE24/MCIDAS/BLM/ATAD5/MCM3/ESCO2	16
GO:0006605	protein targeting	34/1131	339/18805	0.100295	1.66759	3.13772	0.00243868	0.0717033	0.0678568	GOLPH3L/UBE2J2/RAB3IP/PEX1/ZDHHC23/AP1M2/ATP5IF1/DNAJC19/ARL6IP1/BECN1/MTX2/UBL5/SAE1/TOMM6/ZFAND6/PEX19/CHMP4B/FZD5/PEX7/ZDHHC20/AIFM1/PARD3/HSPD1/TIMM13/PIK3R4/TRAK1/HSP90AA1/CHP1/LONP2/TOMM22/TIMM10/YWHAB/NDUFA13/TOMM70	34
GO:0044784	metaphase/anaphase transition of cell cycle	14/1131	100/18805	0.14	2.32776	3.36768	0.00259654	0.0753215	0.0712809	SMARCD2/MAD2L1BP/ANAPC1/ACTL6A/ZWILCH/TTK/CDCA8/BUB1/BUB1B/ANAPC11/ESPL1/PRP4K/GEN1/BCL7A	14
GO:1901605	alpha-amino acid metabolic process	23/1131	203/18805	0.1133	1.88383	3.20278	0.00260841	0.0753215	0.0712809	ALDH5A1/MCCC1/MCCC2/SEPHS2/BCAT2/GLS2/SLC38A1/HYKK/GOT2/GCLC/ACADSB/HIBCH/GPT2/NIT2/ENOPH1/ADSS2/BHMT/RIMKLA/GCAT/SERINC5/MMUT/AFMID/PCBD1	23
GO:0000463	maturation of LSU-rRNA from tricistronic rRNA transcript (SSU-rRNA, 5.8S rRNA, LSU-rRNA)	5/1131	17/18805	0.294118	4.89026	4.0593	0.00262618	0.0753215	0.0712809	ZNHIT3/WDR12/DDX18/PAK1IP1/GTPBP4	5
GO:0007000	nucleolus organization	5/1131	17/18805	0.294118	4.89026	4.0593	0.00262618	0.0753215	0.0712809	ACTR6/POLR1B/PHF8/EMG1/RRN3	5
GO:0042181	ketone biosynthetic process	9/1131	50/18805	0.18	2.99284	3.56934	0.00267504	0.0762551	0.0721644	SIRT5/STARD7/COQ9/COQ7/SCP2/NDUFA9/UBIAD1/COQ8A/ADCK2	9
GO:0090329	regulation of DNA-templated DNA replication	8/1131	41/18805	0.195122	3.24427	3.63909	0.00269697	0.0764143	0.072315	E2F8/CAMSAP3/GMNN/LIG3/ZMPSTE24/MCIDAS/BLM/MCM3	8
GO:0051236	establishment of RNA localization	20/1131	168/18805	0.119048	1.97939	3.22561	0.0027151	0.0764645	0.0723626	CPSF6/NDC1/RBM8A/NUP107/SSB/DHX9/NUP35/LRPPRC/SEM1/NXT2/SENP2/NUP133/RAE1/NUP37/KHSRP/UPF2/SMG7/NUP50/NCBP2/MRPL18	20
GO:0006790	sulfur compound metabolic process	33/1131	329/18805	0.100304	1.66774	3.09095	0.00279544	0.0782557	0.0740577	IDH1/NUDT19/MCCC1/MCCC2/BPNT1/TSTD1/OXSM/HSD17B4/PPCS/MVK/FASN/GCLC/ELOVL6/SLC25A10/MGST2/SUCLG1/ACACA/MMACHC/HMGCR/SP1/DLD/ELOVL1/SOD1/HMGCS1/ENOPH1/ACSM6/MPC2/BHMT/HS3ST6/MMUT/GGT6/PANK1/CROT	33
GO:0000280	nuclear division	42/1131	448/18805	0.09375	1.55877	3.02803	0.00292967	0.0815249	0.0771515	BROX/TOP2B/RAB11A/MAD2L1BP/ORC4/NDC1/SPAST/CCNE1/TOM1L1/BECN1/DCAF13/BORA/CHMP4B/CHMP4C/NCAPD3/SPIRE2/FANCD2/PTTG2/VPS4B/KIF22/SGO1/NEK2/CDC42/RAD54B/ZWILCH/CHEK2/CCNB2/TTK/TDRKH/MRE11/CDCA8/BUB1/BCCIP/BUB1B/ANAPC11/ESPL1/RAD51/CDC25C/PRP4K/POLDIP2/GEN1/PPP1CC	42
GO:0000070	mitotic sister chromatid segregation	22/1131	193/18805	0.11399	1.89529	3.16254	0.00296234	0.0819464	0.0775504	RAB11A/MAD2L1BP/BECN1/CHMP4B/CHMP4C/NCAPD3/VPS4B/KIF22/NEK2/ZWILCH/CHEK2/TTK/CDCA8/BUB1/BCCIP/BUB1B/ANAPC11/ESPL1/PRP4K/POLDIP2/GEN1/PPP1CC	22
GO:0072711	cellular response to hydroxyurea	4/1131	11/18805	0.363636	6.04614	4.23482	0.00305258	0.0829888	0.0785369	DDI2/SPIDR/BLM/RAD51	4
GO:0180012	co-transcriptional RNA 3'-end processing, cleavage and polyadenylation pathway	4/1131	11/18805	0.363636	6.04614	4.23482	0.00305258	0.0829888	0.0785369	CPSF6/CPSF3/NUDT21/SSU72	4
GO:0070585	protein localization to mitochondrion	17/1131	135/18805	0.125926	2.09376	3.22629	0.00305328	0.0829888	0.0785369	MAIP1/UBE2J2/ATP5IF1/DNAJC19/MTX2/UBL5/SAE1/TOMM6/FZD5/AIFM1/HSPD1/TIMM13/HSP90AA1/TOMM22/TIMM10/NDUFA13/TOMM70	17
GO:0032365	intracellular lipid transport	9/1131	51/18805	0.176471	2.93416	3.49879	0.00307832	0.0831858	0.0787234	CPT2/TMEM97/ABCD3/ARV1/RELCH/OSBP/GRAMD1C/SCP2/OSBPL2	9
GO:0051028	mRNA transport	17/1131	136/18805	0.125	2.07836	3.19273	0.00329913	0.0886403	0.0838852	NDC1/RBM8A/NUP107/DHX9/NUP35/LRPPRC/SEM1/NXT2/SENP2/NUP133/RAE1/NUP37/KHSRP/UPF2/SMG7/NUP50/NCBP2	17
GO:0007093	mitotic cell cycle checkpoint signaling	17/1131	137/18805	0.124088	2.06319	3.15945	0.00356113	0.0948015	0.0897159	NAE1/MAD2L1BP/BRCC3/CHMP4C/FANCD2/MSH2/ZWILCH/CHEK2/TTK/MRE11/BLM/CDCA8/BUB1/BUB1B/ZNF830/PRP4K/GEN1	17
GO:0006099	tricarboxylic acid cycle	7/1131	34/18805	0.205882	3.42318	3.57743	0.00358889	0.0948015	0.0897159	IDH1/SUCLG1/MDH1/IREB2/SDHC/CS/SDHAF2	7
GO:0043603	amide metabolic process	44/1131	480/18805	0.0916667	1.52413	2.94257	0.00358928	0.0948015	0.0897159	IDH1/NUDT19/MCCC1/MCCC2/OXSM/CEBPA/ZNF750/HSD17B4/PPCS/MVK/BECN1/FASN/GCLC/ELOVL6/CASP3/OSBP/MGST2/SUCLG1/NT5C2/FA2H/ACACA/CYP4F22/MMACHC/DEGS2/HMGCR/SP1/DLD/ELOVL1/SOD1/HMGCS1/PSENEN/ACSM6/MPC2/SPTSSB/B4GALT3/ACER2/CMAS/MMUT/GGT6/ADAM10/PANK1/NAPEPLD/B4GALT4/CROT	44
GO:0061640	cytoskeleton-dependent cytokinesis	16/1131	126/18805	0.126984	2.11135	3.16627	0.00366528	0.0956804	0.0905477	MTMR4/RAB11A/ORC4/SPAST/STAMBP/JTB/CHMP4B/CHMP4C/SPIRE2/VPS4B/USP8/IST1/CDCA8/CKAP2/ESPL1/POLDIP2	16
GO:0010965	regulation of mitotic sister chromatid separation	10/1131	62/18805	0.16129	2.68175	3.35527	0.00367048	0.0956804	0.0905477	MAD2L1BP/ZWILCH/TTK/CDCA8/BUB1/BUB1B/ANAPC11/ESPL1/PRP4K/GEN1	10
GO:0030071	regulation of mitotic metaphase/anaphase transition	13/1131	93/18805	0.139785	2.32419	3.23832	0.00368395	0.0956804	0.0905477	SMARCD2/MAD2L1BP/ACTL6A/ZWILCH/TTK/CDCA8/BUB1/BUB1B/ANAPC11/ESPL1/PRP4K/GEN1/BCL7A	13
GO:2000042	negative regulation of double-strand break repair via homologous recombination	6/1131	26/18805	0.230769	3.83697	3.6618	0.00379873	0.0981165	0.092853	PARPBP/RADX/RMI2/MAGEF1/CSNK2A1/POLQ	6
GO:0050821	protein stabilization	25/1131	234/18805	0.106838	1.77638	3.02309	0.00384434	0.0987488	0.0934514	URI1/PDRG1/USP7/PDCL3/NLK/VHL/CSNK2A1/PEX19/SWSAP1/CCT2/RPAP3/CCT3/NAA15/PFDN6/HSPD1/FLOT2/GTPBP4/CHEK2/HSP90AB1/HSP90AA1/CTNND1/CHP1/DNAJA3/PHB1/CBLC	25
GO:0000387	spliceosomal snRNP assembly	9/1131	53/18805	0.169811	2.82343	3.36274	0.00402766	0.102893	0.0973729	COIL/SNRPF/SNRPD2/SNRPG/GEMIN6/SNRPE/SNRPD1/SNRPD3/PRP4K	9
GO:0016042	lipid catabolic process	34/1131	350/18805	0.0971429	1.61518	2.9388	0.00405135	0.102935	0.0974132	IDH1/GPLD1/NUDT19/PEX13/HADH/GDPD1/HADHB/ECHS1/CPT2/ACOX1/ABCD3/HSD17B4/LDAH/ACOX3/ETFA/MGST2/ALDH3B2/DECR1/PEX7/FAAH2/SCP2/ACADM/PLIN5/ACOXL/SRD5A3/ECI1/LONP2/ECH1/ACER2/TBL1XR1/PCCB/NAPEPLD/PHYH/CROT	34
GO:0008053	mitochondrial fusion	7/1131	35/18805	0.2	3.32538	3.48325	0.00425741	0.107008	0.101267	TFRC/MFN1/FUNDC1/OPA1/OMA1/USP30/AFG3L2	7
GO:0061436	establishment of skin barrier	7/1131	35/18805	0.2	3.32538	3.48325	0.00425741	0.107008	0.101267	GRHL1/GRHL3/ZNF750/KDF1/FA2H/ELOVL1/TMEM79	7
GO:0051304	chromosome separation	12/1131	84/18805	0.142857	2.37527	3.19559	0.00431908	0.10791	0.102121	MAD2L1BP/CSNK2A1/NCAPD3/ZWILCH/TTK/CDCA8/BUB1/BUB1B/ANAPC11/ESPL1/PRP4K/GEN1	12
GO:0016559	peroxisome fission	4/1131	12/18805	0.333333	5.54229	3.98159	0.00436256	0.10791	0.102121	ACOX1/PEX11A/OPA1/PEX19	4
GO:0072710	response to hydroxyurea	4/1131	12/18805	0.333333	5.54229	3.98159	0.00436256	0.10791	0.102121	DDI2/SPIDR/BLM/RAD51	4
GO:1904044	response to aldosterone	5/1131	19/18805	0.263158	4.37549	3.7238	0.00446367	0.10983	0.103938	SCNN1G/SCNN1B/PARP1/AIFM1/CRH	5
GO:0042026	protein refolding	6/1131	27/18805	0.222222	3.69486	3.54473	0.00463955	0.11356	0.107468	DNAJA2/DNAJA4/HSPD1/HSP90AA1/HSPA9/HSPA14	6
GO:0000245	spliceosomal complex assembly	13/1131	96/18805	0.135417	2.25156	3.10992	0.00485536	0.11761	0.111301	SRPK1/SNRPA1/SF3B3/SNRPF/USP39/SNRPD2/SNRPG/GEMIN6/SNRPE/SNRPD1/SNRPD3/HTATSF1/SRSF9	13
GO:1902099	regulation of metaphase/anaphase transition of cell cycle	13/1131	96/18805	0.135417	2.25156	3.10992	0.00485536	0.11761	0.111301	SMARCD2/MAD2L1BP/ACTL6A/ZWILCH/TTK/CDCA8/BUB1/BUB1B/ANAPC11/ESPL1/PRP4K/GEN1/BCL7A	13
GO:0046467	membrane lipid biosynthetic process	18/1131	153/18805	0.117647	1.9561	3.00384	0.00488501	0.117719	0.111404	ZNF750/PIGU/SCCPDH/ELOVL6/OSBP/FA2H/CYP4F22/HACD3/DEGS2/PIGM/DPM3/ELOVL1/PIGW/SPTSSB/B4GALT3/PIGF/ACER2/B4GALT4	18
GO:0044786	cell cycle DNA replication	8/1131	45/18805	0.177778	2.95589	3.32295	0.00492052	0.117966	0.111638	E2F8/GMNN/ZMPSTE24/BLM/ATAD5/MCM3/ZNF830/RAD51	8
GO:0042273	ribosomal large subunit biogenesis	10/1131	65/18805	0.153846	2.55798	3.1829	0.00519594	0.123305	0.11669	DDX28/ZNHIT3/AFG2B/BRIX1/AIRIM/WDR12/DDX18/PAK1IP1/GTPBP4/FASTKD2	10
GO:0051306	mitotic sister chromatid separation	10/1131	65/18805	0.153846	2.55798	3.1829	0.00519594	0.123305	0.11669	MAD2L1BP/ZWILCH/TTK/CDCA8/BUB1/BUB1B/ANAPC11/ESPL1/PRP4K/GEN1	10
GO:0015931	nucleobase-containing compound transport	25/1131	240/18805	0.104167	1.73197	2.88694	0.00532372	0.125699	0.118956	CPSF6/NDC1/RBM8A/NUP107/SSB/DHX9/LRRC8B/NUP35/LRPPRC/SLC25A33/SEM1/NXT2/SLC25A4/SENP2/RSC1A1/NUP133/RAE1/NUP37/SLC35A3/KHSRP/UPF2/SMG7/NUP50/NCBP2/MRPL18	25
GO:0006644	phospholipid metabolic process	36/1131	383/18805	0.0939948	1.56284	2.81517	0.00537231	0.126209	0.119438	DBI/IDH1/GPLD1/GDPD1/MTMR4/FLVCR1/BPNT1/SH3YL1/SELENOI/LPCAT3/PIK3C2B/PIGU/DNAJC19/MVK/BECN1/OSBP/PCYT2/LCLAT1/PIP4K2C/SCP2/PIGM/DPM3/SLC44A3/PIGW/HMGCS1/ALOX15/PIK3R4/AGPAT3/CDS1/SRD5A3/CHP1/SERINC5/ACP6/PIGF/NAPEPLD/SLC44A5	36
GO:0046474	glycerophospholipid biosynthetic process	22/1131	203/18805	0.108374	1.80193	2.90598	0.00544049	0.127171	0.120349	MTMR4/BPNT1/SH3YL1/SELENOI/LPCAT3/PIK3C2B/PIGU/BECN1/PCYT2/LCLAT1/PIP4K2C/PIGM/DPM3/SLC44A3/PIGW/ALOX15/PIK3R4/AGPAT3/CDS1/ACP6/PIGF/SLC44A5	22
GO:0016579	protein deubiquitination	15/1131	120/18805	0.125	2.07836	2.99776	0.00557565	0.129682	0.122726	USP7/USP46/STAMBP/USP39/BRCC3/USP21/USP3/YOD1/OTUD7B/USP8/OTUD6B/USP30/UCHL3/USP10/USP31	15
GO:0032366	intracellular sterol transport	7/1131	37/18805	0.189189	3.14563	3.30472	0.00587165	0.132771	0.125649	TMEM97/ARV1/RELCH/OSBP/GRAMD1C/SCP2/OSBPL2	7
GO:0006388	tRNA splicing, via endonucleolytic cleavage and ligation	4/1131	13/18805	0.307692	5.11596	3.75531	0.00600445	0.132771	0.125649	CLP1/TSEN2/ZBTB8OS/TSEN54	4
GO:0009078	pyruvate family amino acid metabolic process	4/1131	13/18805	0.307692	5.11596	3.75531	0.00600445	0.132771	0.125649	MCCC1/MCCC2/BCAT2/GPT2	4
GO:0016446	somatic hypermutation of immunoglobulin genes	4/1131	13/18805	0.307692	5.11596	3.75531	0.00600445	0.132771	0.125649	UNG/MSH2/POLQ/EXO1	4
GO:0017062	respiratory chain complex III assembly	4/1131	13/18805	0.307692	5.11596	3.75531	0.00600445	0.132771	0.125649	UQCRFS1/SLC25A33/UQCC6/LYRM7	4
GO:0019321	pentose metabolic process	4/1131	13/18805	0.307692	5.11596	3.75531	0.00600445	0.132771	0.125649	DCXR/XYLB/RPIA/NUDT5	4
GO:0032530	regulation of microvillus organization	4/1131	13/18805	0.307692	5.11596	3.75531	0.00600445	0.132771	0.125649	ATP8B1/KLF5/PLS1/RAP1GAP	4
GO:0034551	mitochondrial respiratory chain complex III assembly	4/1131	13/18805	0.307692	5.11596	3.75531	0.00600445	0.132771	0.125649	UQCRFS1/SLC25A33/UQCC6/LYRM7	4
GO:0045039	protein insertion into mitochondrial inner membrane	4/1131	13/18805	0.307692	5.11596	3.75531	0.00600445	0.132771	0.125649	TIMM13/TIMM10/NDUFA13/TOMM70	4
GO:0060670	branching involved in labyrinthine layer morphogenesis	4/1131	13/18805	0.307692	5.11596	3.75531	0.00600445	0.132771	0.125649	SPINT2/GRHL2/FZD5/SPINT1	4
GO:0007088	regulation of mitotic nuclear division	15/1131	121/18805	0.123967	2.06118	2.96236	0.00602087	0.132771	0.125649	MAD2L1BP/TOM1L1/BORA/NEK2/CDC42/ZWILCH/TTK/CDCA8/BUB1/BUB1B/ANAPC11/ESPL1/CDC25C/PRP4K/GEN1	15
GO:0007032	endosome organization	13/1131	99/18805	0.131313	2.18333	2.98622	0.00630861	0.138464	0.131036	HOOK1/RAB11A/ARFGEF2/VTA1/PLEKHF2/CHMP4B/CHMP4C/RAB5B/VPS4B/CLCN3/USP8/IST1/CC2D1A	13
GO:0140014	mitotic nuclear division	28/1131	282/18805	0.0992908	1.6509	2.78592	0.00640726	0.139972	0.132463	BROX/RAB11A/MAD2L1BP/SPAST/TOM1L1/BECN1/BORA/CHMP4B/CHMP4C/NCAPD3/VPS4B/KIF22/NEK2/CDC42/ZWILCH/CHEK2/TTK/CDCA8/BUB1/BCCIP/BUB1B/ANAPC11/ESPL1/CDC25C/PRP4K/POLDIP2/GEN1/PPP1CC	28
GO:0007051	spindle organization	22/1131	206/18805	0.106796	1.77569	2.83181	0.00645347	0.140325	0.132798	RAB11A/SPAST/DCAF13/TBCE/AFG2B/BORA/TUBGCP4/CHMP4B/CHMP4C/SASS6/RAE1/VPS4B/NEK2/CHEK2/CCNB2/TTK/GTF2B/CDCA8/BCCIP/BCAS2/ESPL1/POLDIP2	22
GO:0010165	response to X-ray	6/1131	29/18805	0.206897	3.44004	3.32647	0.00671985	0.145441	0.137639	CASP3/GATA3/BRCC3/MSH2/BLM/RAD51	6
GO:0098876	vesicle-mediated transport to the plasma membrane	18/1131	158/18805	0.113924	1.8942	2.85528	0.00681281	0.146508	0.138649	NSF/MTMR4/GOLPH3L/RAB11A/SNX31/RAB11FIP4/RAB3IP/SNX4/LMTK2/VPS35/RAB10/ARFGEF2/RSC1A1/LYPLA1/ANKRD27/SNX27/VPS50/VPS29	18
GO:0045324	late endosome to vacuole transport	7/1131	38/18805	0.184211	3.06285	3.21996	0.00683182	0.146508	0.138649	BECN1/VTA1/CHMP4B/CHMP4C/VPS4B/PIK3R4/TMEM50B	7
GO:0043648	dicarboxylic acid metabolic process	13/1131	100/18805	0.13	2.16149	2.94596	0.00686329	0.146511	0.138651	ALDH5A1/IDH1/L2HGDH/GLS2/GOT2/GCLC/MDH1/DLD/GPT2/NIT2/SDHAF3/ADSS2/PHYH	13
GO:0007052	mitotic spindle organization	16/1131	135/18805	0.118519	1.97059	2.863	0.00716984	0.152359	0.144186	RAB11A/SPAST/TBCE/AFG2B/BORA/CHMP4B/CHMP4C/SASS6/RAE1/VPS4B/NEK2/CHEK2/TTK/CDCA8/BCCIP/POLDIP2	16
GO:0006356	regulation of transcription by RNA polymerase I	8/1131	48/18805	0.166667	2.77115	3.10801	0.00734999	0.155263	0.146934	NOL11/ACTR6/PHF8/POLR2K/ZMPSTE24/HEATR1/EIF2AK3/WDR75	8
GO:0006998	nuclear envelope organization	9/1131	58/18805	0.155172	2.58003	3.04862	0.00740611	0.155263	0.146934	BROX/SPAST/VRK1/CHMP4B/TARDBP/CHMP4C/VPS4B/ZMPSTE24/TMEM170A	9
GO:0033047	regulation of mitotic sister chromatid segregation	9/1131	58/18805	0.155172	2.58003	3.04862	0.00740611	0.155263	0.146934	MAD2L1BP/BECN1/ZWILCH/TTK/CDCA8/BUB1/BUB1B/PRP4K/GEN1	9
GO:0007029	endoplasmic reticulum organization	13/1131	101/18805	0.128713	2.14009	2.90618	0.00745593	0.155609	0.147262	CCDC47/RAB10/LPCAT3/ARL6IP1/RAB5IF/TMEM33/TMEM147/REEP6/TMCO1/TOR1AIP2/SPTSSB/EIF2AK3/TMEM170A	13
GO:2000780	negative regulation of double-strand break repair	7/1131	39/18805	0.179487	2.98431	3.13794	0.00790373	0.164222	0.155412	PARPBP/RADX/RMI2/MAGEF1/CSNK2A1/POLQ/MRE11	7
GO:0000394	RNA splicing, via endonucleolytic cleavage and ligation	4/1131	14/18805	0.285714	4.75054	3.55117	0.0080109	0.164258	0.155447	CLP1/TSEN2/ZBTB8OS/TSEN54	4
GO:0002566	somatic diversification of immune receptors via somatic mutation	4/1131	14/18805	0.285714	4.75054	3.55117	0.0080109	0.164258	0.155447	UNG/MSH2/POLQ/EXO1	4
GO:0006116	NADH oxidation	4/1131	14/18805	0.285714	4.75054	3.55117	0.0080109	0.164258	0.155447	GPD2/GOT2/MDH1/NQO1	4
GO:0045839	negative regulation of mitotic nuclear division	9/1131	59/18805	0.152542	2.5363	2.98977	0.00828498	0.167907	0.158899	MAD2L1BP/TOM1L1/ZWILCH/TTK/CDCA8/BUB1/BUB1B/PRP4K/GEN1	9
GO:0007094	mitotic spindle assembly checkpoint signaling	8/1131	49/18805	0.163265	2.71459	3.04003	0.00833248	0.167907	0.158899	MAD2L1BP/ZWILCH/TTK/CDCA8/BUB1/BUB1B/PRP4K/GEN1	8
GO:0071173	spindle assembly checkpoint signaling	8/1131	49/18805	0.163265	2.71459	3.04003	0.00833248	0.167907	0.158899	MAD2L1BP/ZWILCH/TTK/CDCA8/BUB1/BUB1B/PRP4K/GEN1	8
GO:0071174	mitotic spindle checkpoint signaling	8/1131	49/18805	0.163265	2.71459	3.04003	0.00833248	0.167907	0.158899	MAD2L1BP/ZWILCH/TTK/CDCA8/BUB1/BUB1B/PRP4K/GEN1	8
GO:0051168	nuclear export	19/1131	174/18805	0.109195	1.81558	2.73408	0.00864353	0.173427	0.164124	UHMK1/CPSF6/RBM8A/NUP107/SSB/DHX9/LSG1/SEM1/NXT2/NUP133/RAE1/UPF2/NMD3/CHP1/HSPA9/SMG7/CSE1L/NCBP2/PRP4K	19
GO:0000723	telomere maintenance	18/1131	162/18805	0.111111	1.84743	2.74027	0.00876402	0.175093	0.1657	USP7/CCNE1/GNL3/PARP1/ACTL6A/MAPKAPK5/NHP2/CCT2/CCT3/NEK2/EXO1/HSP90AB1/MRE11/DKC1/BLM/HSP90AA1/RAD51/APEX1	18
GO:1902751	positive regulation of cell cycle G2/M phase transition	6/1131	31/18805	0.193548	3.21811	3.12661	0.00940366	0.185714	0.175751	RAB11A/VPS4B/ATAD5/CDC25C/STOX1/SIN3A	6
GO:0031577	spindle checkpoint signaling	8/1131	50/18805	0.16	2.6603	2.97373	0.00941009	0.185714	0.175751	MAD2L1BP/ZWILCH/TTK/CDCA8/BUB1/BUB1B/PRP4K/GEN1	8
GO:0070646	protein modification by small protein removal	16/1131	139/18805	0.115108	1.91389	2.73566	0.00941481	0.185714	0.175751	USP7/USP46/STAMBP/USP39/BRCC3/USP21/USP3/SENP2/YOD1/OTUD7B/USP8/OTUD6B/USP30/UCHL3/USP10/USP31	16
GO:0006400	tRNA modification	12/1131	93/18805	0.129032	2.1454	2.8011	0.00973384	0.1912	0.180944	TRIT1/THUMPD3/METTL2A/SSB/DUS2/DTWD2/TRMT10A/NSUN6/BCDIN3D/QTRT2/TRMT1L/MOCS3	12
GO:0072594	establishment of protein localization to organelle	41/1131	467/18805	0.0877944	1.45975	2.54502	0.00983233	0.192327	0.18201	MAIP1/PEX13/GOLPH3L/UBE2J2/RAB11A/PEX1/USP7/CDH1/RAB10/ATP5IF1/NUP107/DNAJC19/BECN1/NUP35/MTX2/UBL5/SAE1/TOMM6/ZFAND6/ELAVL1/PEX19/CHMP4B/TARDBP/FZD5/PEX7/AIFM1/NUP133/CCT3/HSPD1/TIMM13/PIK3R4/SPIDR/HSP90AA1/CHP1/LONP2/TOMM22/NUP50/TIMM10/CSE1L/NDUFA13/TOMM70	41
GO:0046165	alcohol biosynthetic process	17/1131	152/18805	0.111842	1.85959	2.69169	0.0100141	0.194115	0.183702	HSD17B7/TM7SF2/LPCAT3/ARV1/SC5D/MVK/HMGCR/SCP2/MSMO1/SPR/DHCR7/HMGCS1/DHCR24/SRD5A3/SPTSSB/ACER2/PCBD1	17
GO:0032200	telomere organization	20/1131	189/18805	0.10582	1.75946	2.65449	0.0100337	0.194115	0.183702	USP7/CCNE1/GNL3/PARP1/ACTL6A/H4C3/MAPKAPK5/NHP2/CCT2/CCT3/NEK2/EXO1/HSP90AB1/MRE11/H3C2/DKC1/BLM/HSP90AA1/RAD51/APEX1	20
GO:0016558	protein import into peroxisome matrix	4/1131	15/18805	0.266667	4.43383	3.36551	0.0104114	0.194115	0.183702	PEX13/PEX1/PEX7/LONP2	4
GO:0051791	medium-chain fatty acid metabolic process	4/1131	15/18805	0.266667	4.43383	3.36551	0.0104114	0.194115	0.183702	OXSM/ACAD9/ACADM/CROT	4
GO:2000232	regulation of rRNA processing	4/1131	15/18805	0.266667	4.43383	3.36551	0.0104114	0.194115	0.183702	YTHDF2/HEATR1/METTL18/WDR75	4
GO:0032790	ribosome disassembly	7/1131	41/18805	0.170732	2.83874	2.98152	0.0104118	0.194115	0.183702	MTRES1/MTIF2/ABCE1/MRPL58/TRIP4/USP10/DENR	7
GO:0033260	nuclear DNA replication	7/1131	41/18805	0.170732	2.83874	2.98152	0.0104118	0.194115	0.183702	GMNN/ZMPSTE24/BLM/ATAD5/MCM3/ZNF830/RAD51	7
GO:0045738	negative regulation of DNA repair	7/1131	41/18805	0.170732	2.83874	2.98152	0.0104118	0.194115	0.183702	PARPBP/RADX/RMI2/MAGEF1/CSNK2A1/POLQ/MRE11	7
GO:0051054	positive regulation of DNA metabolic process	28/1131	293/18805	0.0955631	1.58892	2.5701	0.0105379	0.194115	0.183702	E2F8/SMARCD2/TOP2B/RFC5/YEATS4/TFRC/GNL3/CEBPG/PARP1/MBTD1/DHX9/ACTL6A/MAPKAPK5/BRCC3/CCT2/SPIRE2/MSH2/CCT3/NEK2/CDC42/VPS72/MRE11/DKC1/SPIDR/HSP90AA1/ATAD5/SKP2/BCL7A	28
GO:0051988	regulation of attachment of spindle microtubules to kinetochore	5/1131	23/18805	0.217391	3.61454	3.17378	0.010579	0.194115	0.183702	BECN1/NEK2/CDC42/ZWILCH/CDCA8	5
GO:0033046	negative regulation of sister chromatid segregation	8/1131	51/18805	0.156863	2.60814	2.90904	0.0105881	0.194115	0.183702	MAD2L1BP/ZWILCH/TTK/CDCA8/BUB1/BUB1B/PRP4K/GEN1	8
GO:0033048	negative regulation of mitotic sister chromatid segregation	8/1131	51/18805	0.156863	2.60814	2.90904	0.0105881	0.194115	0.183702	MAD2L1BP/ZWILCH/TTK/CDCA8/BUB1/BUB1B/PRP4K/GEN1	8
GO:0035384	thioester biosynthetic process	8/1131	51/18805	0.156863	2.60814	2.90904	0.0105881	0.194115	0.183702	PPCS/FASN/ELOVL6/ACACA/DLD/ELOVL1/MPC2/MMUT	8
GO:0045841	negative regulation of mitotic metaphase/anaphase transition	8/1131	51/18805	0.156863	2.60814	2.90904	0.0105881	0.194115	0.183702	MAD2L1BP/ZWILCH/TTK/CDCA8/BUB1/BUB1B/PRP4K/GEN1	8
GO:0071616	acyl-CoA biosynthetic process	8/1131	51/18805	0.156863	2.60814	2.90904	0.0105881	0.194115	0.183702	PPCS/FASN/ELOVL6/ACACA/DLD/ELOVL1/MPC2/MMUT	8
GO:2000816	negative regulation of mitotic sister chromatid separation	8/1131	51/18805	0.156863	2.60814	2.90904	0.0105881	0.194115	0.183702	MAD2L1BP/ZWILCH/TTK/CDCA8/BUB1/BUB1B/PRP4K/GEN1	8
GO:1903008	organelle disassembly	10/1131	72/18805	0.138889	2.30929	2.8157	0.0106739	0.194924	0.184468	SPAST/MTRES1/MTIF2/VRK1/AFG2B/ABCE1/MRPL58/TRIP4/USP10/DENR	10
GO:0036258	multivesicular body assembly	6/1131	32/18805	0.1875	3.11754	3.03269	0.0109983	0.200066	0.189334	RAB11A/VTA1/CHMP4B/CHMP4C/VPS4B/IST1	6
GO:0044772	mitotic cell cycle phase transition	40/1131	457/18805	0.0875274	1.45531	2.49262	0.0111915	0.202792	0.191913	PSME3/SMARCD2/NAE1/RAB11A/MAD2L1BP/PDIK1L/SPAST/CCNE1/ANAPC1/CPSF3/ACTL6A/PHF8/ENSA/CHMP4B/BRCC3/CHMP4C/SASS6/GSPT1/CCNG2/VPS4B/ZWILCH/CHEK2/CCNB2/TTK/MRE11/BLM/CDCA8/ATAD5/BUB1/SKP2/BUB1B/ZNF830/ANAPC11/ESPL1/CDC25C/PRP4K/STOX1/GEN1/BCL7A/SIN3A	40
GO:0032465	regulation of cytokinesis	12/1131	95/18805	0.126316	2.10024	2.71957	0.0114526	0.206721	0.195632	E2F8/RAB11A/RAB11FIP4/SPAST/BECN1/PRPF40A/CHMP4C/CDC42/PIK3R4/CDCA8/POLDIP2/PKN2	12
GO:0071806	protein transmembrane transport	10/1131	73/18805	0.136986	2.27765	2.76676	0.0117214	0.210229	0.198951	PEX13/RAB11A/PEX1/DNAJC19/PEX7/AIFM1/HSPD1/LONP2/TOMM22/TOMM70	10
GO:0170033	L-amino acid metabolic process	18/1131	167/18805	0.107784	1.79212	2.60098	0.0118078	0.210229	0.198951	ALDH5A1/MCCC1/MCCC2/BCAT2/GLS2/SLC38A1/GOT2/GCLC/GPT2/NIT2/ENOPH1/ADSS2/BHMT/RIMKLA/GCAT/SERINC5/AFMID/PCBD1	18
GO:0170039	proteinogenic amino acid metabolic process	18/1131	167/18805	0.107784	1.79212	2.60098	0.0118078	0.210229	0.198951	ALDH5A1/MCCC1/MCCC2/BCAT2/GLS2/SLC38A1/GOT2/GCLC/GPT2/NIT2/ENOPH1/ADSS2/BHMT/RIMKLA/GCAT/SERINC5/AFMID/PCBD1	18
GO:0032506	cytokinetic process	8/1131	52/18805	0.153846	2.55798	2.84589	0.0118717	0.210229	0.198951	MTMR4/RAB11A/SPAST/CHMP4B/CHMP4C/SPIRE2/VPS4B/IST1	8
GO:0045910	negative regulation of DNA recombination	8/1131	52/18805	0.153846	2.55798	2.84589	0.0118717	0.210229	0.198951	PARPBP/RADX/RMI2/MAGEF1/CSNK2A1/MSH2/POLQ/BLM	8
GO:0034502	protein localization to chromosome	15/1131	131/18805	0.114504	1.90384	2.62602	0.0122345	0.215836	0.204257	MIS18A/USP7/CTCF/GNL3/PARP1/H4C3/VRK1/MSH2/CCT3/ZWILCH/HTATSF1/TTK/SPIDR/BUB1B/ESCO2	15
GO:0006405	RNA export from nucleus	12/1131	96/18805	0.125	2.07836	2.67956	0.0123951	0.217845	0.206159	CPSF6/RBM8A/NUP107/SSB/DHX9/SEM1/NXT2/NUP133/RAE1/UPF2/SMG7/NCBP2	12
GO:0032528	microvillus organization	5/1131	24/18805	0.208333	3.46393	3.05537	0.0127151	0.220978	0.209124	ATP8B1/KLF5/STK26/PLS1/RAP1GAP	5
GO:0051131	chaperone-mediated protein complex assembly	5/1131	24/18805	0.208333	3.46393	3.05537	0.0127151	0.220978	0.209124	CCT2/PFDN6/HSPD1/HSP90AB1/HSP90AA1	5
GO:0061952	midbody abscission	5/1131	24/18805	0.208333	3.46393	3.05537	0.0127151	0.220978	0.209124	MTMR4/CHMP4B/CHMP4C/VPS4B/IST1	5
GO:0036257	multivesicular body organization	6/1131	33/18805	0.181818	3.02307	2.9424	0.012775	0.221196	0.20933	RAB11A/VTA1/CHMP4B/CHMP4C/VPS4B/IST1	6
GO:0030033	microvillus assembly	4/1131	16/18805	0.25	4.15672	3.19546	0.0132321	0.223898	0.211887	ATP8B1/KLF5/STK26/RAP1GAP	4
GO:0030242	autophagy of peroxisome	4/1131	16/18805	0.25	4.15672	3.19546	0.0132321	0.223898	0.211887	ACBD5/PIK3R4/USP30/WDR45B	4
GO:0036444	calcium import into the mitochondrion	4/1131	16/18805	0.25	4.15672	3.19546	0.0132321	0.223898	0.211887	MAIP1/SMDT1/AFG3L2/HSPA9	4
GO:0046459	short-chain fatty acid metabolic process	4/1131	16/18805	0.25	4.15672	3.19546	0.0132321	0.223898	0.211887	OXSM/MMUT/PCCB/PHYH	4
GO:0051646	mitochondrion localization	8/1131	53/18805	0.150943	2.50972	2.78419	0.0132662	0.223898	0.211887	SPAST/MFN1/LRPPRC/HSBP1/OPA1/MARK2/PLIN5/TRAK1	8
GO:1902100	negative regulation of metaphase/anaphase transition of cell cycle	8/1131	53/18805	0.150943	2.50972	2.78419	0.0132662	0.223898	0.211887	MAD2L1BP/ZWILCH/TTK/CDCA8/BUB1/BUB1B/PRP4K/GEN1	8
GO:1905819	negative regulation of chromosome separation	8/1131	53/18805	0.150943	2.50972	2.78419	0.0132662	0.223898	0.211887	MAD2L1BP/ZWILCH/TTK/CDCA8/BUB1/BUB1B/PRP4K/GEN1	8
GO:0045017	glycerolipid biosynthetic process	24/1131	246/18805	0.097561	1.62213	2.48464	0.0134623	0.226389	0.214245	GPLD1/MTMR4/BPNT1/SH3YL1/SELENOI/LPCAT3/PIK3C2B/PIGU/BECN1/PCYT2/LCLAT1/PIP4K2C/PIGM/DPM3/SLC44A3/PIGW/PLIN5/ALOX15/PIK3R4/AGPAT3/CDS1/ACP6/PIGF/SLC44A5	24
GO:0048524	positive regulation of viral process	9/1131	64/18805	0.140625	2.33815	2.71262	0.0139151	0.233165	0.220657	TOP2B/SRPK1/DHX9/PABPC1/HACD3/PDE12/TMPRSS2/PPIH/PKN2	9
GO:0032367	intracellular cholesterol transport	6/1131	34/18805	0.176471	2.93416	2.85546	0.0147434	0.245841	0.232653	TMEM97/ARV1/RELCH/OSBP/SCP2/OSBPL2	6
GO:0051985	negative regulation of chromosome segregation	8/1131	54/18805	0.148148	2.46324	2.72389	0.0147767	0.245841	0.232653	MAD2L1BP/ZWILCH/TTK/CDCA8/BUB1/BUB1B/PRP4K/GEN1	8
GO:0031167	rRNA methylation	5/1131	25/18805	0.2	3.32538	2.9431	0.0151248	0.249853	0.23645	TFB2M/TRMT2B/METTL5/EMG1/FBL	5
GO:0150105	protein localization to cell-cell junction	5/1131	25/18805	0.2	3.32538	2.9431	0.0151248	0.249853	0.23645	MPP7/ILDR1/TJP3/F11R/CTNND1	5
GO:0051784	negative regulation of nuclear division	9/1131	65/18805	0.138462	2.30218	2.66031	0.0153164	0.251675	0.238174	MAD2L1BP/TOM1L1/ZWILCH/TTK/CDCA8/BUB1/BUB1B/PRP4K/GEN1	9
GO:0006650	glycerophospholipid metabolic process	28/1131	302/18805	0.0927152	1.54156	2.40006	0.0153427	0.251675	0.238174	DBI/GPLD1/GDPD1/MTMR4/BPNT1/SH3YL1/SELENOI/LPCAT3/PIK3C2B/PIGU/DNAJC19/BECN1/PCYT2/LCLAT1/PIP4K2C/PIGM/DPM3/SLC44A3/PIGW/ALOX15/PIK3R4/AGPAT3/CDS1/SERINC5/ACP6/PIGF/NAPEPLD/SLC44A5	28
GO:0044839	cell cycle G2/M phase transition	17/1131	160/18805	0.10625	1.76661	2.46343	0.0161028	0.263219	0.249099	NAE1/RAB11A/PDIK1L/ENSA/BRCC3/CHMP4C/VPS4B/CHEK2/CCNB2/MRE11/BLM/ATAD5/SKP2/ZNF830/CDC25C/STOX1/SIN3A	17
GO:0006577	amino-acid betaine metabolic process	4/1131	17/18805	0.235294	3.91221	3.03875	0.0164954	0.266837	0.252523	CPT2/ACADM/BHMT/CROT	4
GO:0031573	mitotic intra-S DNA damage checkpoint signaling	4/1131	17/18805	0.235294	3.91221	3.03875	0.0164954	0.266837	0.252523	FANCD2/MSH2/CHEK2/MRE11	4
GO:0044771	meiotic cell cycle phase transition	4/1131	17/18805	0.235294	3.91221	3.03875	0.0164954	0.266837	0.252523	PDIK1L/CCNB2/TTK/CDC25C	4
GO:0000075	cell cycle checkpoint signaling	19/1131	186/18805	0.102151	1.69844	2.42158	0.0167794	0.269271	0.254826	CAMSAP3/NAE1/MAD2L1BP/BRCC3/CHMP4C/FANCD2/MSH2/ZWILCH/CHEK2/TTK/MRE11/BLM/CDCA8/BUB1/BUB1B/ZNF830/RAD51/PRP4K/GEN1	19
GO:0051225	spindle assembly	15/1131	136/18805	0.110294	1.83385	2.46879	0.0168101	0.269271	0.254826	RAB11A/DCAF13/TUBGCP4/CHMP4B/CHMP4C/SASS6/VPS4B/NEK2/CHEK2/CCNB2/GTF2B/CDCA8/BCCIP/BCAS2/POLDIP2	15
GO:0006383	transcription by RNA polymerase III	9/1131	66/18805	0.136364	2.2673	2.60896	0.0168186	0.269271	0.254826	POLR1C/POLR1B/POLR3B/POLR3K/GTF3C2/ZC3H8/CRCP/POLR2K/GTF3C3	9
GO:0000038	very long-chain fatty acid metabolic process	6/1131	35/18805	0.171429	2.85032	2.77165	0.0169129	0.269856	0.25538	ACOX1/ABCD3/HSD17B4/ELOVL6/HACD3/ELOVL1	6
GO:0000184	nuclear-transcribed mRNA catabolic process, nonsense-mediated decay	7/1131	45/18805	0.155556	2.5864	2.69521	0.0170835	0.27165	0.257078	SMG8/RBM8A/PABPC1/GSPT1/UPF2/SMG7/NCBP2	7
GO:0000470	maturation of LSU-rRNA	5/1131	26/18805	0.192308	3.19748	2.83638	0.0178215	0.280524	0.265475	ZNHIT3/WDR12/DDX18/PAK1IP1/GTPBP4	5
GO:0006312	mitotic recombination	5/1131	26/18805	0.192308	3.19748	2.83638	0.0178215	0.280524	0.265475	MSH2/RAD54B/MRE11/RAD51/GEN1	5
GO:0031468	nuclear membrane reassembly	5/1131	26/18805	0.192308	3.19748	2.83638	0.0178215	0.280524	0.265475	BROX/SPAST/CHMP4B/CHMP4C/VPS4B	5
GO:0016197	endosomal transport	27/1131	293/18805	0.0921502	1.53217	2.32245	0.0183191	0.28593	0.270592	HOOK1/MTMR4/RAB11A/SNX31/RAB11FIP4/SNX4/USP7/LMTK2/DPY30/VPS35/RAB10/MYO5B/BECN1/GOSR1/VTA1/CHMP4B/ITSN2/CHMP4C/AP1G1/ZFYVE9/VPS4B/ANKRD27/PIK3R4/SNX27/TMEM50B/VPS50/VPS29	27
GO:0051321	meiotic cell cycle	27/1131	293/18805	0.0921502	1.53217	2.32245	0.0183191	0.28593	0.270592	TOP2B/ORC4/NDC1/PDIK1L/CCNE1/ANAPC1/DCAF13/TUBGCP4/NCAPD3/SPIRE2/FANCD2/PTTG2/SGO1/NEK2/RAD54B/CCNB2/TTK/EXO1/YTHDF2/TDRKH/MRE11/MCMDC2/ANAPC11/ESPL1/RAD51/CDC25C/PRR19	27
GO:0001701	in utero embryonic development	35/1131	403/18805	0.0868486	1.44402	2.27936	0.018697	0.28593	0.270592	E2F8/FLVCR1/CAMSAP3/ELF3/CNOT1/CPT2/CTCF/CEBPA/PALB2/SPINT2/ACTL6A/ZFP14/GRHL2/GATA3/FZD5/BPTF/TBX3/EMG1/MSH2/RRN3/OTUD7B/NEK2/PHF6/SPINT1/PSMC4/CCNB2/BRK1/MT-ND4/OVOL2/HS3ST6/ZNF830/TBL1XR1/ADAM10/SIN3A/PPP1CC	35
GO:0006104	succinyl-CoA metabolic process	3/1131	10/18805	0.3	4.98806	3.19102	0.018926	0.28593	0.270592	NUDT19/SUCLG1/MMUT	3
GO:0006646	phosphatidylethanolamine biosynthetic process	3/1131	10/18805	0.3	4.98806	3.19102	0.018926	0.28593	0.270592	SELENOI/PCYT2/ALOX15	3
GO:0009080	pyruvate family amino acid catabolic process	3/1131	10/18805	0.3	4.98806	3.19102	0.018926	0.28593	0.270592	MCCC1/MCCC2/GPT2	3
GO:0033148	positive regulation of intracellular estrogen receptor signaling pathway	3/1131	10/18805	0.3	4.98806	3.19102	0.018926	0.28593	0.270592	FOXA1/PARP1/SKP2	3
GO:0051292	nuclear pore complex assembly	3/1131	10/18805	0.3	4.98806	3.19102	0.018926	0.28593	0.270592	NDC1/NUP107/TMEM170A	3
GO:0052646	alditol phosphate metabolic process	3/1131	10/18805	0.3	4.98806	3.19102	0.018926	0.28593	0.270592	GPD1L/GPD2/ACP6	3
GO:1904896	ESCRT complex disassembly	3/1131	10/18805	0.3	4.98806	3.19102	0.018926	0.28593	0.270592	VTA1/VPS4B/IST1	3
GO:1904903	ESCRT III complex disassembly	3/1131	10/18805	0.3	4.98806	3.19102	0.018926	0.28593	0.270592	VTA1/VPS4B/IST1	3
GO:2000104	negative regulation of DNA-templated DNA replication	3/1131	10/18805	0.3	4.98806	3.19102	0.018926	0.28593	0.270592	CAMSAP3/GMNN/LIG3	3
GO:0032456	endocytic recycling	11/1131	90/18805	0.122222	2.03217	2.48295	0.0189601	0.28593	0.270592	MTMR4/RAB11A/SNX31/RAB11FIP4/SNX4/LMTK2/VPS35/ANKRD27/SNX27/VPS50/VPS29	11
GO:0006084	acetyl-CoA metabolic process	6/1131	36/18805	0.166667	2.77115	2.69076	0.0192923	0.289076	0.273568	PPCS/MVK/ACACA/DLD/HMGCS1/MPC2	6
GO:0045943	positive regulation of transcription by RNA polymerase I	6/1131	36/18805	0.166667	2.77115	2.69076	0.0192923	0.289076	0.273568	NOL11/ACTR6/PHF8/HEATR1/EIF2AK3/WDR75	6
GO:0120192	tight junction assembly	10/1131	79/18805	0.126582	2.10467	2.48893	0.0197095	0.294383	0.278591	MARVELD2/MPP7/ILDR1/POF1B/OCLN/GRHL2/MARVELD3/FZD5/PARD3/F11R	10
GO:0019896	axonal transport of mitochondrion	4/1131	18/18805	0.222222	3.69486	2.89356	0.0202203	0.301051	0.284901	SPAST/HSBP1/OPA1/TRAK1	4
GO:0051310	metaphase chromosome alignment	12/1131	103/18805	0.116505	1.93711	2.41243	0.0207468	0.307909	0.291391	RAB11A/BECN1/CHMP4B/CHMP4C/VPS4B/KIF22/SGO1/NEK2/CDC42/ZWILCH/TTK/CDCA8	12
GO:0016540	protein autoprocessing	5/1131	27/18805	0.185185	3.07905	2.73471	0.0208174	0.307979	0.291458	PARP1/OMA1/CASP6/TMPRSS2/AFG3L2	5
GO:0072331	signal transduction by p53 class mediator	17/1131	165/18805	0.10303	1.71307	2.32724	0.0211644	0.312125	0.295381	URI1/USP7/TP53RK/TRIM24/MAPKAPK5/RNF34/CASP6/MSH2/PAK1IP1/RRN3/CHEK2/MAP2K6/ZMPSTE24/ATAD5/USP10/MYO6/ACER2	17
GO:0071763	nuclear membrane organization	7/1131	47/18805	0.148936	2.47634	2.56349	0.0213545	0.313938	0.297097	BROX/SPAST/VRK1/CHMP4B/TARDBP/CHMP4C/VPS4B	7
GO:0006301	postreplication repair	6/1131	37/18805	0.162162	2.69625	2.61259	0.0218899	0.3208	0.30359	MSH2/WDR33/POLQ/PCLAF/USP10/POLDIP2	6
GO:0044091	membrane biogenesis	9/1131	69/18805	0.130435	2.16872	2.46029	0.0219697	0.320963	0.303745	BROX/SPAST/ZNF750/PEX11A/TLCD1/PEX19/CHMP4B/CHMP4C/VPS4B	9
GO:2001252	positive regulation of chromosome organization	12/1131	105/18805	0.114286	1.90021	2.33996	0.0237617	0.336953	0.318877	MAD2L1BP/GNL3/ACTL6A/MAPKAPK5/NCAPD3/CCT2/CCT3/NEK2/MRE11/DKC1/HSP90AA1/BUB1	12
GO:0006353	DNA-templated transcription termination	5/1131	28/18805	0.178571	2.96909	2.63766	0.0241234	0.336953	0.318877	DHX9/TTF2/ZMPSTE24/MTERF1/SSU72	5
GO:0010971	positive regulation of G2/M transition of mitotic cell cycle	5/1131	28/18805	0.178571	2.96909	2.63766	0.0241234	0.336953	0.318877	RAB11A/VPS4B/CDC25C/STOX1/SIN3A	5
GO:0034643	establishment of mitochondrion localization, microtubule-mediated	5/1131	28/18805	0.178571	2.96909	2.63766	0.0241234	0.336953	0.318877	SPAST/LRPPRC/HSBP1/OPA1/TRAK1	5
GO:0047497	mitochondrion transport along microtubule	5/1131	28/18805	0.178571	2.96909	2.63766	0.0241234	0.336953	0.318877	SPAST/LRPPRC/HSBP1/OPA1/TRAK1	5
GO:0070536	protein K63-linked deubiquitination	5/1131	28/18805	0.178571	2.96909	2.63766	0.0241234	0.336953	0.318877	STAMBP/BRCC3/YOD1/OTUD7B/USP8	5
GO:0016073	snRNA metabolic process	8/1131	59/18805	0.135593	2.25449	2.44134	0.0242412	0.336953	0.318877	INTS14/POLR3B/NHP2/INTS2/INTS8/ZC3H8/DKC1/CC2D1A	8
GO:0045005	DNA-templated DNA replication maintenance of fidelity	8/1131	59/18805	0.135593	2.25449	2.44134	0.0242412	0.336953	0.318877	CAMSAP3/PARP1/POLQ/EXO1/MRE11/BLM/RAD51/GEN1	8
GO:0032239	regulation of nucleobase-containing compound transport	4/1131	19/18805	0.210526	3.5004	2.7584	0.0244221	0.336953	0.318877	CPSF6/DHX9/RSC1A1/NCBP2	4
GO:0046931	pore complex assembly	4/1131	19/18805	0.210526	3.5004	2.7584	0.0244221	0.336953	0.318877	NDC1/NUP107/TMEM170A/ADAM10	4
GO:0090670	RNA localization to Cajal body	4/1131	19/18805	0.210526	3.5004	2.7584	0.0244221	0.336953	0.318877	NHP2/CCT2/CCT3/DKC1	4
GO:0090671	telomerase RNA localization to Cajal body	4/1131	19/18805	0.210526	3.5004	2.7584	0.0244221	0.336953	0.318877	NHP2/CCT2/CCT3/DKC1	4
GO:0090672	telomerase RNA localization	4/1131	19/18805	0.210526	3.5004	2.7584	0.0244221	0.336953	0.318877	NHP2/CCT2/CCT3/DKC1	4
GO:0090685	RNA localization to nucleus	4/1131	19/18805	0.210526	3.5004	2.7584	0.0244221	0.336953	0.318877	NHP2/CCT2/CCT3/DKC1	4
GO:0006270	DNA replication initiation	6/1131	38/18805	0.157895	2.6253	2.53697	0.0247132	0.336953	0.318877	GMNN/ORC4/CCNE1/ORC6/MCIDAS/MCM3	6
GO:1902410	mitotic cytokinetic process	6/1131	38/18805	0.157895	2.6253	2.53697	0.0247132	0.336953	0.318877	MTMR4/RAB11A/CHMP4B/CHMP4C/VPS4B/IST1	6
GO:0006107	oxaloacetate metabolic process	3/1131	11/18805	0.272727	4.5346	2.96631	0.0248785	0.336953	0.318877	GOT2/MDH1/NIT2	3
GO:0006983	ER overload response	3/1131	11/18805	0.272727	4.5346	2.96631	0.0248785	0.336953	0.318877	CCDC47/TMCO1/EIF2AK3	3
GO:0009188	ribonucleoside diphosphate biosynthetic process	3/1131	11/18805	0.272727	4.5346	2.96631	0.0248785	0.336953	0.318877	UMPS/DHODH/AK2	3
GO:0015871	choline transport	3/1131	11/18805	0.272727	4.5346	2.96631	0.0248785	0.336953	0.318877	FLVCR1/SLC44A3/SLC44A5	3
GO:0033145	positive regulation of intracellular steroid hormone receptor signaling pathway	3/1131	11/18805	0.272727	4.5346	2.96631	0.0248785	0.336953	0.318877	FOXA1/PARP1/SKP2	3
GO:0035871	protein K11-linked deubiquitination	3/1131	11/18805	0.272727	4.5346	2.96631	0.0248785	0.336953	0.318877	YOD1/OTUD7B/USP30	3
GO:0062100	positive regulation of programmed necrotic cell death	3/1131	11/18805	0.272727	4.5346	2.96631	0.0248785	0.336953	0.318877	PARP1/CASP6/AIFM1	3
GO:0070202	regulation of establishment of protein localization to chromosome	3/1131	11/18805	0.272727	4.5346	2.96631	0.0248785	0.336953	0.318877	USP7/CCT3/SPIDR	3
GO:0090557	establishment of endothelial intestinal barrier	3/1131	11/18805	0.272727	4.5346	2.96631	0.0248785	0.336953	0.318877	FASN/TJP3/F11R	3
GO:0043297	apical junction assembly	10/1131	82/18805	0.121951	2.02767	2.35918	0.0249381	0.336953	0.318877	MARVELD2/MPP7/POF1B/OCLN/GRHL2/MARVELD3/FZD5/PARD3/F11R/PKN2	10
GO:0001824	blastocyst development	13/1131	118/18805	0.110169	1.83177	2.2928	0.0250899	0.338027	0.319894	ELF3/CNOT1/PALB2/ACTL6A/ZFP14/EMG1/NEK2/PHF6/PSMC4/HS3ST6/ZNF830/TBL1XR1/PPP1CC	13
GO:0000086	G2/M transition of mitotic cell cycle	15/1131	143/18805	0.104895	1.74408	2.25942	0.0252883	0.338921	0.320739	NAE1/RAB11A/PDIK1L/ENSA/BRCC3/CHMP4C/VPS4B/CHEK2/MRE11/BLM/SKP2/ZNF830/CDC25C/STOX1/SIN3A	15
GO:1900182	positive regulation of protein localization to nucleus	11/1131	94/18805	0.117021	1.9457	2.32518	0.0253737	0.338921	0.320739	CD2AP/CDH1/TFRC/PARP1/TARDBP/CCT2/CCT3/LAMTOR5/HSP90AA1/NMD3/EIF2AK3	11
GO:2000781	positive regulation of double-strand break repair	11/1131	94/18805	0.117021	1.9457	2.32518	0.0253737	0.338921	0.320739	SMARCD2/TOP2B/YEATS4/PARP1/MBTD1/ACTL6A/SPIRE2/VPS72/SPIDR/SKP2/BCL7A	11
GO:0006643	membrane lipid metabolic process	21/1131	221/18805	0.0950226	1.57993	2.19377	0.0257003	0.342304	0.323941	ZNF750/PIGU/ARV1/SCCPDH/ELOVL6/OSBP/MGST2/FA2H/CYP4F22/ALDH3B2/HACD3/DEGS2/PIGM/DPM3/ELOVL1/PIGW/SPTSSB/B4GALT3/PIGF/ACER2/B4GALT4	21
GO:1902850	microtubule cytoskeleton organization involved in mitosis	17/1131	169/18805	0.100592	1.67253	2.2216	0.0260216	0.3456	0.32706	RAB11A/SPAST/TBCE/AFG2B/BORA/CHMP4B/CHMP4C/SASS6/RAE1/VPS4B/NEK2/CHEK2/TTK/CDCA8/BCCIP/ESPL1/POLDIP2	17
GO:0045197	establishment or maintenance of epithelial cell apical/basal polarity	7/1131	49/18805	0.142857	2.37527	2.4384	0.0263143	0.346534	0.327944	CAMSAP3/CRB3/PRKCZ/MARK2/PARD3/CDC42/PARD6B	7
GO:1901976	regulation of cell cycle checkpoint	7/1131	49/18805	0.142857	2.37527	2.4384	0.0263143	0.346534	0.327944	MAD2L1BP/BRCC3/CHEK2/CDCA8/RAD51/PRP4K/GEN1	7
GO:1902459	positive regulation of stem cell population maintenance	7/1131	49/18805	0.142857	2.37527	2.4384	0.0263143	0.346534	0.327944	RBBP4/SUDS3/ACTL6A/HDAC1/NCOA3/BCL7A/SIN3A	7
GO:0016226	iron-sulfur cluster assembly	5/1131	29/18805	0.172414	2.8667	2.54485	0.0277492	0.362633	0.343179	NDUFAB1/CIAO2A/NFS1/CIAO1/HSPA9	5
GO:0031163	metallo-sulfur cluster assembly	5/1131	29/18805	0.172414	2.8667	2.54485	0.0277492	0.362633	0.343179	NDUFAB1/CIAO2A/NFS1/CIAO1/HSPA9	5
GO:0071312	cellular response to alkaloid	6/1131	39/18805	0.153846	2.55798	2.46376	0.0277695	0.362633	0.343179	CASP3/CASP6/SPIDR/BLM/CRH/RAD51	6
GO:0048538	thymus development	7/1131	50/18805	0.14	2.32776	2.37813	0.0290662	0.373902	0.353844	BRAF/COA5/GATA3/SOD1/FOXN1/CCNB2/ZMPSTE24	7
GO:0170034	L-amino acid biosynthetic process	7/1131	50/18805	0.14	2.32776	2.37813	0.0290662	0.373902	0.353844	BCAT2/GLS2/GOT2/ENOPH1/BHMT/SERINC5/PCBD1	7
GO:0007351	tripartite regional subdivision	4/1131	20/18805	0.2	3.32538	2.63203	0.0291124	0.373902	0.353844	FZD5/TBX3/TDRD5/TDRKH	4
GO:0008595	anterior/posterior axis specification, embryo	4/1131	20/18805	0.2	3.32538	2.63203	0.0291124	0.373902	0.353844	FZD5/TBX3/TDRD5/TDRKH	4
GO:0033194	response to hydroperoxide	4/1131	20/18805	0.2	3.32538	2.63203	0.0291124	0.373902	0.353844	MGST1/SP1/MT-ND1/SIN3A	4
GO:0042407	cristae formation	4/1131	20/18805	0.2	3.32538	2.63203	0.0291124	0.373902	0.353844	OPA1/OMA1/DNAJC11/AFG3L2	4
GO:0098773	skin epidermis development	14/1131	133/18805	0.105263	1.7502	2.19632	0.0292046	0.374058	0.353992	GRHL1/GRHL3/PUM2/ZNF750/KDF1/FOXQ1/FA2H/HDAC1/ELOVL1/FOXN1/TMEM79/ZMPSTE24/FZD3/DKK4	14
GO:0006661	phosphatidylinositol biosynthetic process	13/1131	121/18805	0.107438	1.78636	2.19517	0.030068	0.384065	0.363462	MTMR4/BPNT1/SH3YL1/PIK3C2B/PIGU/BECN1/PIP4K2C/PIGM/DPM3/PIGW/PIK3R4/CDS1/PIGF	13
GO:0008652	amino acid biosynthetic process	9/1131	73/18805	0.123288	2.04989	2.27354	0.0304754	0.38614	0.365426	SEPHS2/BCAT2/GLS2/SLC38A1/GOT2/ENOPH1/BHMT/SERINC5/PCBD1	9
GO:0070830	bicellular tight junction assembly	9/1131	73/18805	0.123288	2.04989	2.27354	0.0304754	0.38614	0.365426	MARVELD2/MPP7/POF1B/OCLN/GRHL2/MARVELD3/FZD5/PARD3/F11R	9
GO:0010389	regulation of G2/M transition of mitotic cell cycle	12/1131	109/18805	0.110092	1.83048	2.19967	0.0307376	0.38614	0.365426	NAE1/RAB11A/PDIK1L/BRCC3/CHMP4C/VPS4B/MRE11/BLM/ZNF830/CDC25C/STOX1/SIN3A	12
GO:0030488	tRNA methylation	6/1131	40/18805	0.15	2.49403	2.39279	0.0310651	0.38614	0.365426	THUMPD3/METTL2A/TRMT10A/NSUN6/BCDIN3D/TRMT1L	6
GO:0051783	regulation of nuclear division	15/1131	147/18805	0.102041	1.69662	2.14492	0.0313799	0.38614	0.365426	MAD2L1BP/TOM1L1/BORA/NEK2/CDC42/ZWILCH/TTK/CDCA8/BUB1/BUB1B/ANAPC11/ESPL1/CDC25C/PRP4K/GEN1	15
GO:0000425	pexophagy	3/1131	12/18805	0.25	4.15672	2.76705	0.0317172	0.38614	0.365426	ACBD5/PIK3R4/USP30	3
GO:0000727	double-strand break repair via break-induced replication	3/1131	12/18805	0.25	4.15672	2.76705	0.0317172	0.38614	0.365426	MCMDC2/GINS2/MCM3	3
GO:0008611	ether lipid biosynthetic process	3/1131	12/18805	0.25	4.15672	2.76705	0.0317172	0.38614	0.365426	SELENOI/FASN/PEX7	3
GO:0032380	regulation of intracellular sterol transport	3/1131	12/18805	0.25	4.15672	2.76705	0.0317172	0.38614	0.365426	TMEM97/ARV1/SCP2	3
GO:0032383	regulation of intracellular cholesterol transport	3/1131	12/18805	0.25	4.15672	2.76705	0.0317172	0.38614	0.365426	TMEM97/ARV1/SCP2	3
GO:0046504	glycerol ether biosynthetic process	3/1131	12/18805	0.25	4.15672	2.76705	0.0317172	0.38614	0.365426	SELENOI/FASN/PEX7	3
GO:0071389	cellular response to mineralocorticoid stimulus	3/1131	12/18805	0.25	4.15672	2.76705	0.0317172	0.38614	0.365426	SCNN1G/SCNN1B/AIFM1	3
GO:0110075	regulation of ferroptosis	3/1131	12/18805	0.25	4.15672	2.76705	0.0317172	0.38614	0.365426	SC5D/DHCR7/NQO1	3
GO:1900152	negative regulation of nuclear-transcribed mRNA catabolic process, deadenylation-dependent decay	3/1131	12/18805	0.25	4.15672	2.76705	0.0317172	0.38614	0.365426	DHX9/PABPC1/TOB1	3
GO:1900153	positive regulation of nuclear-transcribed mRNA catabolic process, deadenylation-dependent decay	3/1131	12/18805	0.25	4.15672	2.76705	0.0317172	0.38614	0.365426	CNOT1/PABPC1/TOB1	3
GO:1903405	protein localization to nuclear body	3/1131	12/18805	0.25	4.15672	2.76705	0.0317172	0.38614	0.365426	CCT2/CCT3/DKC1	3
GO:1904867	protein localization to Cajal body	3/1131	12/18805	0.25	4.15672	2.76705	0.0317172	0.38614	0.365426	CCT2/CCT3/DKC1	3
GO:1904872	regulation of telomerase RNA localization to Cajal body	3/1131	12/18805	0.25	4.15672	2.76705	0.0317172	0.38614	0.365426	CCT2/CCT3/DKC1	3
GO:1902749	regulation of cell cycle G2/M phase transition	13/1131	122/18805	0.106557	1.77172	2.16323	0.0318765	0.387072	0.366308	NAE1/RAB11A/PDIK1L/BRCC3/CHMP4C/VPS4B/MRE11/BLM/ATAD5/ZNF830/CDC25C/STOX1/SIN3A	13
GO:0031297	replication fork processing	7/1131	51/18805	0.137255	2.28212	2.3193	0.0320059	0.387636	0.366841	PARP1/POLQ/EXO1/MRE11/BLM/RAD51/GEN1	7
GO:2000036	regulation of stem cell population maintenance	9/1131	74/18805	0.121622	2.02219	2.22872	0.0329166	0.397636	0.376305	RBBP4/CNOT1/SUDS3/ACTL6A/ELAVL1/HDAC1/NCOA3/BCL7A/SIN3A	9
GO:1901606	alpha-amino acid catabolic process	11/1131	98/18805	0.112245	1.86628	2.175	0.0332296	0.400383	0.378904	MCCC1/MCCC2/BCAT2/GLS2/HYKK/GOT2/ACADSB/HIBCH/GPT2/GCAT/AFMID	11
GO:1901970	positive regulation of mitotic sister chromatid separation	4/1131	21/18805	0.190476	3.16702	2.51344	0.0342993	0.409573	0.387602	MAD2L1BP/CDCA8/ANAPC11/ESPL1	4
GO:0007080	mitotic metaphase chromosome alignment	8/1131	63/18805	0.126984	2.11135	2.23513	0.0343771	0.409573	0.387602	RAB11A/BECN1/CHMP4B/CHMP4C/VPS4B/KIF22/TTK/CDCA8	8
GO:0006417	regulation of translation	37/1131	451/18805	0.0820399	1.36407	1.97968	0.0344325	0.409573	0.387602	CNOT11/PAIP2B/PTCD3/UHMK1/CNOT1/PUM2/BZW2/METAP1/RBM8A/COA3/SSB/DHX9/EIF2B5/PABPC1/MTIF2/LRPPRC/LARP4B/MSI2/MAPKAPK5/ELAVL1/CSNK2A1/ILF3/PA2G4/TOB1/IREB2/LARP1B/METTL5/GSPT1/ABCE1/OTUD6B/TACO1/RBM4/YTHDF2/FASTKD2/METTL18/EIF2AK3/NCBP2	37
GO:0045931	positive regulation of mitotic cell cycle	14/1131	136/18805	0.102941	1.71159	2.10682	0.034439	0.409573	0.387602	RAB11A/MAD2L1BP/CCNE1/CPSF3/FOXA1/SASS6/VPS4B/ANAPC11/ESPL1/CDC25C/STOX1/POLDIP2/PKN2/SIN3A	14
GO:0009066	aspartate family amino acid metabolic process	6/1131	41/18805	0.146341	2.4332	2.32394	0.0346056	0.409573	0.387602	GOT2/NIT2/ENOPH1/ADSS2/BHMT/GCAT	6
GO:0035337	fatty-acyl-CoA metabolic process	6/1131	41/18805	0.146341	2.4332	2.32394	0.0346056	0.409573	0.387602	NUDT19/HSD17B4/FASN/ELOVL6/ACACA/ELOVL1	6
GO:0071459	protein localization to chromosome, centromeric region	6/1131	41/18805	0.146341	2.4332	2.32394	0.0346056	0.409573	0.387602	MIS18A/CTCF/H4C3/ZWILCH/TTK/BUB1B	6
GO:0006406	mRNA export from nucleus	9/1131	75/18805	0.12	1.99523	2.1846	0.0354897	0.414786	0.392535	RBM8A/NUP107/SEM1/NXT2/NUP133/RAE1/UPF2/SMG7/NCBP2	9
GO:0010833	telomere maintenance via telomere lengthening	9/1131	75/18805	0.12	1.99523	2.1846	0.0354897	0.414786	0.392535	PARP1/NHP2/CCT2/CCT3/HSP90AB1/MRE11/DKC1/HSP90AA1/RAD51	9
GO:0032206	positive regulation of telomere maintenance	9/1131	75/18805	0.12	1.99523	2.1846	0.0354897	0.414786	0.392535	GNL3/ACTL6A/MAPKAPK5/CCT2/CCT3/NEK2/MRE11/DKC1/HSP90AA1	9
GO:0043112	receptor metabolic process	9/1131	75/18805	0.12	1.99523	2.1846	0.0354897	0.414786	0.392535	NSF/MYLIP/PEX1/LMTK2/ARFGEF2/BECN1/AP1AR/NEDD4L/PIK3R4	9
GO:0090307	mitotic spindle assembly	9/1131	75/18805	0.12	1.99523	2.1846	0.0354897	0.414786	0.392535	RAB11A/CHMP4B/CHMP4C/VPS4B/NEK2/CHEK2/CDCA8/BCCIP/POLDIP2	9
GO:0000956	nuclear-transcribed mRNA catabolic process	13/1131	124/18805	0.104839	1.74314	2.10025	0.0357269	0.415764	0.393461	CNOT11/SMG8/CNOT1/RBM8A/SSB/DHX9/PABPC1/TOB1/GSPT1/PDE12/UPF2/SMG7/NCBP2	13
GO:0120193	tight junction organization	10/1131	87/18805	0.114943	1.91114	2.15477	0.0357513	0.415764	0.393461	MARVELD2/MPP7/ILDR1/POF1B/OCLN/GRHL2/MARVELD3/FZD5/PARD3/F11R	10
GO:0006783	heme biosynthetic process	5/1131	31/18805	0.16129	2.68175	2.37058	0.0359911	0.416482	0.39414	FLVCR1/ATP5IF1/SLC25A38/IREB2/ALAS1	5
GO:0007064	mitotic sister chromatid cohesion	5/1131	31/18805	0.16129	2.68175	2.37058	0.0359911	0.416482	0.39414	NAA50/SGO1/ESCO1/BUB1/ESCO2	5
GO:0006913	nucleocytoplasmic transport	29/1131	340/18805	0.0852941	1.41817	1.96839	0.0369241	0.425173	0.402365	UHMK1/CPSF6/NDC1/CDH1/RBM8A/NUP107/SSB/DHX9/NUP35/LSG1/SEM1/ELAVL1/NXT2/TARDBP/NUP133/RAE1/NUP37/RBM4/UPF2/HSP90AA1/NMD3/CHP1/HSPA9/SMG7/NUP50/CSE1L/NCBP2/PRP4K/PPP1CC	29
GO:0051169	nuclear transport	29/1131	340/18805	0.0852941	1.41817	1.96839	0.0369241	0.425173	0.402365	UHMK1/CPSF6/NDC1/CDH1/RBM8A/NUP107/SSB/DHX9/NUP35/LSG1/SEM1/ELAVL1/NXT2/TARDBP/NUP133/RAE1/NUP37/RBM4/UPF2/HSP90AA1/NMD3/CHP1/HSPA9/SMG7/NUP50/CSE1L/NCBP2/PRP4K/PPP1CC	29
GO:1901607	alpha-amino acid biosynthetic process	8/1131	64/18805	0.125	2.07836	2.18598	0.0373003	0.428449	0.405465	SEPHS2/BCAT2/GLS2/GOT2/ENOPH1/BHMT/SERINC5/PCBD1	8
GO:0045911	positive regulation of DNA recombination	9/1131	76/18805	0.118421	1.96897	2.14116	0.0381975	0.429752	0.406698	YEATS4/TFRC/PARP1/MBTD1/ACTL6A/MSH2/VPS72/ATAD5/SKP2	9
GO:0045739	positive regulation of DNA repair	14/1131	138/18805	0.101449	1.68678	2.04839	0.038285	0.429752	0.406698	SMARCD2/TOP2B/YEATS4/CEBPG/PARP1/MBTD1/DHX9/ACTL6A/BRCC3/SPIRE2/VPS72/SPIDR/SKP2/BCL7A	14
GO:0051053	negative regulation of DNA metabolic process	14/1131	138/18805	0.101449	1.68678	2.04839	0.038285	0.429752	0.406698	CAMSAP3/GMNN/PARPBP/RADX/LIG3/PARP1/RMI2/MAGEF1/CSNK2A1/MSH2/POLQ/GTPBP4/MRE11/BLM	14
GO:0000266	mitochondrial fission	6/1131	42/18805	0.142857	2.37527	2.2571	0.0383962	0.429752	0.406698	VPS35/PPARG/RALBP1/OPA1/MTFR2/PGAM5	6
GO:0035088	establishment or maintenance of apical/basal cell polarity	7/1131	53/18805	0.132075	2.196	2.20564	0.0384661	0.429752	0.406698	CAMSAP3/CRB3/PRKCZ/MARK2/PARD3/CDC42/PARD6B	7
GO:0061245	establishment or maintenance of bipolar cell polarity	7/1131	53/18805	0.132075	2.196	2.20564	0.0384661	0.429752	0.406698	CAMSAP3/CRB3/PRKCZ/MARK2/PARD3/CDC42/PARD6B	7
GO:0170038	proteinogenic amino acid biosynthetic process	7/1131	53/18805	0.132075	2.196	2.20564	0.0384661	0.429752	0.406698	BCAT2/GLS2/GOT2/ENOPH1/BHMT/SERINC5/PCBD1	7
GO:0009437	carnitine metabolic process	3/1131	13/18805	0.230769	3.83697	2.58839	0.039431	0.429752	0.406698	CPT2/ACADM/CROT	3
GO:0010921	regulation of phosphatase activity	3/1131	13/18805	0.230769	3.83697	2.58839	0.039431	0.429752	0.406698	GPLD1/URI1/CHP1	3
GO:0016024	CDP-diacylglycerol biosynthetic process	3/1131	13/18805	0.230769	3.83697	2.58839	0.039431	0.429752	0.406698	LCLAT1/AGPAT3/CDS1	3
GO:0032377	regulation of intracellular lipid transport	3/1131	13/18805	0.230769	3.83697	2.58839	0.039431	0.429752	0.406698	TMEM97/ARV1/SCP2	3
GO:0033235	positive regulation of protein sumoylation	3/1131	13/18805	0.230769	3.83697	2.58839	0.039431	0.429752	0.406698	GNL3/SAE1/UBA2	3
GO:0042373	vitamin K metabolic process	3/1131	13/18805	0.230769	3.83697	2.58839	0.039431	0.429752	0.406698	CYP4F8/UBIAD1/NQO1	3
GO:0042761	very long-chain fatty acid biosynthetic process	3/1131	13/18805	0.230769	3.83697	2.58839	0.039431	0.429752	0.406698	ELOVL6/HACD3/ELOVL1	3
GO:0046341	CDP-diacylglycerol metabolic process	3/1131	13/18805	0.230769	3.83697	2.58839	0.039431	0.429752	0.406698	LCLAT1/AGPAT3/CDS1	3
GO:0060213	positive regulation of nuclear-transcribed mRNA poly(A) tail shortening	3/1131	13/18805	0.230769	3.83697	2.58839	0.039431	0.429752	0.406698	CNOT1/PABPC1/TOB1	3
GO:0060788	ectodermal placode formation	3/1131	13/18805	0.230769	3.83697	2.58839	0.039431	0.429752	0.406698	HDAC1/TBX3/DKK4	3
GO:0071697	ectodermal placode morphogenesis	3/1131	13/18805	0.230769	3.83697	2.58839	0.039431	0.429752	0.406698	HDAC1/TBX3/DKK4	3
GO:0097707	ferroptosis	3/1131	13/18805	0.230769	3.83697	2.58839	0.039431	0.429752	0.406698	SC5D/DHCR7/NQO1	3
GO:1901503	ether biosynthetic process	3/1131	13/18805	0.230769	3.83697	2.58839	0.039431	0.429752	0.406698	SELENOI/FASN/PEX7	3
GO:1903490	positive regulation of mitotic cytokinesis	3/1131	13/18805	0.230769	3.83697	2.58839	0.039431	0.429752	0.406698	RAB11A/CDCA8/POLDIP2	3
GO:1901989	positive regulation of cell cycle phase transition	13/1131	126/18805	0.103175	1.71547	2.0384	0.0398984	0.429752	0.406698	RAB11A/MAD2L1BP/CCNE1/CPSF3/SASS6/VPS4B/CHEK2/ATAD5/ANAPC11/ESPL1/CDC25C/STOX1/SIN3A	13
GO:0006662	glycerol ether metabolic process	4/1131	22/18805	0.181818	3.02307	2.40175	0.0399877	0.429752	0.406698	PXMP4/SELENOI/FASN/PEX7	4
GO:0032042	mitochondrial DNA metabolic process	4/1131	22/18805	0.181818	3.02307	2.40175	0.0399877	0.429752	0.406698	LIG3/PARP1/DNAJA3/STOX1	4
GO:0046485	ether lipid metabolic process	4/1131	22/18805	0.181818	3.02307	2.40175	0.0399877	0.429752	0.406698	PXMP4/SELENOI/FASN/PEX7	4
GO:0060713	labyrinthine layer morphogenesis	4/1131	22/18805	0.181818	3.02307	2.40175	0.0399877	0.429752	0.406698	SPINT2/GRHL2/FZD5/SPINT1	4
GO:0071786	endoplasmic reticulum tubular network organization	4/1131	22/18805	0.181818	3.02307	2.40175	0.0399877	0.429752	0.406698	RAB10/ARL6IP1/TMEM33/TMEM170A	4
GO:1902774	late endosome to lysosome transport	4/1131	22/18805	0.181818	3.02307	2.40175	0.0399877	0.429752	0.406698	VPS35/CHMP4B/CHMP4C/VPS4B	4
GO:0006505	GPI anchor metabolic process	5/1131	32/18805	0.15625	2.59795	2.28855	0.0406194	0.431582	0.408429	PIGU/PIGM/DPM3/PIGW/PIGF	5
GO:0006506	GPI anchor biosynthetic process	5/1131	32/18805	0.15625	2.59795	2.28855	0.0406194	0.431582	0.408429	PIGU/PIGM/DPM3/PIGW/PIGF	5
GO:0034311	diol metabolic process	5/1131	32/18805	0.15625	2.59795	2.28855	0.0406194	0.431582	0.408429	DEGS2/SPR/SPTSSB/ACER2/PCBD1	5
GO:0180046	GPI anchored protein biosynthesis	5/1131	32/18805	0.15625	2.59795	2.28855	0.0406194	0.431582	0.408429	PIGU/PIGM/DPM3/PIGW/PIGF	5
GO:1905820	positive regulation of chromosome separation	5/1131	32/18805	0.15625	2.59795	2.28855	0.0406194	0.431582	0.408429	MAD2L1BP/NCAPD3/CDCA8/ANAPC11/ESPL1	5
GO:0030148	sphingolipid biosynthetic process	12/1131	114/18805	0.105263	1.7502	2.03236	0.041388	0.43875	0.415214	ZNF750/ELOVL6/OSBP/FA2H/CYP4F22/HACD3/DEGS2/ELOVL1/SPTSSB/B4GALT3/ACER2/B4GALT4	12
GO:0090068	positive regulation of cell cycle process	24/1131	274/18805	0.0875912	1.45637	1.925	0.0417459	0.440974	0.417318	E2F8/RAB11A/MAD2L1BP/RAB11FIP4/SPAST/CCNE1/CPSF3/BECN1/NCAPD3/SASS6/VPS4B/CDC42/CHEK2/CDCA8/ATAD5/BUB1/ANAPC11/ESPL1/CDC25C/STOX1/POLDIP2/GEN1/PKN2/SIN3A	24
GO:1901990	regulation of mitotic cell cycle phase transition	30/1131	358/18805	0.0837989	1.39331	1.90067	0.0417864	0.440974	0.417318	PSME3/SMARCD2/NAE1/RAB11A/MAD2L1BP/PDIK1L/CCNE1/CPSF3/ACTL6A/BRCC3/CHMP4C/SASS6/VPS4B/ZWILCH/TTK/MRE11/BLM/CDCA8/ATAD5/BUB1/BUB1B/ZNF830/ANAPC11/ESPL1/CDC25C/PRP4K/STOX1/GEN1/BCL7A/SIN3A	30
GO:0045727	positive regulation of translation	14/1131	140/18805	0.1	1.66269	1.99089	0.0424284	0.444869	0.421004	UHMK1/COA3/SSB/DHX9/EIF2B5/PABPC1/LARP4B/ELAVL1/LARP1B/METTL5/OTUD6B/RBM4/YTHDF2/FASTKD2	14
GO:0043001	Golgi to plasma membrane protein transport	6/1131	43/18805	0.139535	2.32003	2.19214	0.042441	0.444869	0.421004	NSF/GOLPH3L/RAB11A/RAB10/RSC1A1/LYPLA1	6
GO:1905168	positive regulation of double-strand break repair via homologous recombination	6/1131	43/18805	0.139535	2.32003	2.19214	0.042441	0.444869	0.421004	YEATS4/PARP1/MBTD1/ACTL6A/VPS72/SKP2	6
GO:1903046	meiotic cell cycle process	20/1131	220/18805	0.0909091	1.51153	1.93061	0.0430493	0.450236	0.426083	TOP2B/ORC4/NDC1/PDIK1L/CCNE1/DCAF13/NCAPD3/SPIRE2/FANCD2/PTTG2/SGO1/RAD54B/CCNB2/TTK/YTHDF2/TDRKH/MRE11/ESPL1/RAD51/CDC25C	20
GO:0051303	establishment of chromosome localization	12/1131	115/18805	0.104348	1.73498	1.9999	0.0437927	0.456989	0.432474	RAB11A/BECN1/CHMP4B/CHMP4C/VPS4B/KIF22/SGO1/NEK2/CDC42/ZWILCH/TTK/CDCA8	12
GO:0016236	macroautophagy	31/1131	374/18805	0.0828877	1.37816	1.86866	0.0441435	0.459623	0.434967	DNAJC16/SNX4/VAMP8/VPS35/PIK3C2B/ATP5IF1/RAB19/FUNDC1/BECN1/LRBA/CASP3/AFG2B/VTA1/ACBD5/CSNK2A1/CHMP4B/SLC25A4/FZD5/CHMP4C/PIP4K2C/UFC1/YOD1/EI24/VPS4B/LYPLA1/PIK3R4/CHEK2/USP30/WDR45B/PGAM5/POLDIP2	31
GO:1903955	positive regulation of protein targeting to mitochondrion	5/1131	33/18805	0.151515	2.51922	2.20959	0.0455917	0.473647	0.448238	UBE2J2/UBL5/SAE1/FZD5/TOMM70	5
GO:0010332	response to gamma radiation	7/1131	55/18805	0.127273	2.11615	2.09697	0.0457257	0.473986	0.448559	PARP1/GATA3/GTF2H5/FANCD2/CHEK2/ZMPSTE24/RAD51	7
GO:0034312	diol biosynthetic process	4/1131	23/18805	0.173913	2.89163	2.29625	0.046179	0.475521	0.450012	SPR/SPTSSB/ACER2/PCBD1	4
GO:0060706	cell differentiation involved in embryonic placenta development	4/1131	23/18805	0.173913	2.89163	2.29625	0.046179	0.475521	0.450012	E2F8/SPINT2/GRHL2/FZD5	4
GO:1900151	regulation of nuclear-transcribed mRNA catabolic process, deadenylation-dependent decay	4/1131	23/18805	0.173913	2.89163	2.29625	0.046179	0.475521	0.450012	CNOT1/DHX9/PABPC1/TOB1	4
GO:0045216	cell-cell junction organization	20/1131	222/18805	0.0900901	1.49792	1.88784	0.0465513	0.478302	0.452644	MARVELD2/MPP7/CAMSAP3/GRHL1/CD2AP/CDH1/ILDR1/POF1B/OCLN/TJP3/GRHL2/CXADR/MARVELD3/FZD5/PARD3/F11R/CDC42/ADAM10/PKN2/PARD6B	20
GO:0060236	regulation of mitotic spindle organization	6/1131	44/18805	0.136364	2.2673	2.12896	0.0467435	0.479224	0.453516	BORA/CHMP4B/CHMP4C/SASS6/RAE1/VPS4B	6
GO:0006893	Golgi to plasma membrane transport	8/1131	67/18805	0.119403	1.9853	2.04377	0.0470547	0.479489	0.453767	NSF/GOLPH3L/RAB11A/RAB3IP/RAB10/ARFGEF2/RSC1A1/LYPLA1	8
GO:0009247	glycolipid biosynthetic process	9/1131	79/18805	0.113924	1.8942	2.01472	0.0471539	0.479489	0.453767	PIGU/SCCPDH/FA2H/PIGM/DPM3/PIGW/B4GALT3/PIGF/B4GALT4	9
GO:0000012	single strand break repair	3/1131	14/18805	0.214286	3.5629	2.42667	0.0480002	0.479489	0.453767	UNG/PARP1/TDP1	3
GO:0009133	nucleoside diphosphate biosynthetic process	3/1131	14/18805	0.214286	3.5629	2.42667	0.0480002	0.479489	0.453767	UMPS/DHODH/AK2	3
GO:0030497	fatty acid elongation	3/1131	14/18805	0.214286	3.5629	2.42667	0.0480002	0.479489	0.453767	ELOVL6/HACD3/ELOVL1	3
GO:0046761	viral budding from plasma membrane	3/1131	14/18805	0.214286	3.5629	2.42667	0.0480002	0.479489	0.453767	CHMP4B/CHMP4C/VPS4B	3
GO:0097212	lysosomal membrane organization	3/1131	14/18805	0.214286	3.5629	2.42667	0.0480002	0.479489	0.453767	ATP10B/CHMP4B/CHMP4C	3
GO:0098734	macromolecule depalmitoylation	3/1131	14/18805	0.214286	3.5629	2.42667	0.0480002	0.479489	0.453767	ABHD17C/LYPLA1/ABHD10	3
GO:1901993	regulation of meiotic cell cycle phase transition	3/1131	14/18805	0.214286	3.5629	2.42667	0.0480002	0.479489	0.453767	PDIK1L/TTK/CDC25C	3
GO:1904350	regulation of protein catabolic process in the vacuole	3/1131	14/18805	0.214286	3.5629	2.42667	0.0480002	0.479489	0.453767	RNF128/VPS35/USP8	3
GO:1904814	regulation of protein localization to chromosome, telomeric region	3/1131	14/18805	0.214286	3.5629	2.42667	0.0480002	0.479489	0.453767	USP7/GNL3/CCT3	3
GO:1990173	protein localization to nucleoplasm	3/1131	14/18805	0.214286	3.5629	2.42667	0.0480002	0.479489	0.453767	CCT2/CCT3/DKC1	3
GO:0006694	steroid biosynthetic process	16/1131	169/18805	0.0946746	1.57414	1.8966	0.0483438	0.480867	0.455071	HSD17B7/DHRS11/TM7SF2/LPCAT3/ARV1/SC5D/MVK/HMGCR/SCP2/MSMO1/DHCR7/HMGCS1/DHCR24/SRD5A3/ERG28/CRH	16
GO:0044272	sulfur compound biosynthetic process	16/1131	169/18805	0.0946746	1.57414	1.8966	0.0483438	0.480867	0.455071	PPCS/FASN/GCLC/ELOVL6/MGST2/ACACA/SP1/DLD/ELOVL1/ENOPH1/MPC2/BHMT/HS3ST6/MMUT/GGT6/PANK1	16
GO:0010821	regulation of mitochondrion organization	12/1131	117/18805	0.102564	1.70532	1.93592	0.048889	0.485257	0.459225	VPS35/TFRC/ATP5IF1/PPARG/GCLC/RALBP1/FAM162A/OPA1/OMA1/SLC25A4/PGAM5/STOX1	12
GO:0010212	response to ionizing radiation	14/1131	143/18805	0.0979021	1.62781	1.90635	0.0492219	0.487526	0.461373	COP1/PARP1/CASP3/GATA3/BRCC3/GTF2H5/FANCD2/MSH2/RAD54B/CHEK2/ZMPSTE24/SPIDR/BLM/RAD51	14
GO:0070918	regulatory ncRNA processing	8/1131	68/18805	0.117647	1.9561	1.99801	0.0506431	0.49792	0.471209	PUM2/TSN/HENMT1/BCDIN3D/TDRKH/ZMPSTE24/TSNAX/NCBP2	8
GO:1901992	positive regulation of mitotic cell cycle phase transition	11/1131	105/18805	0.104762	1.74186	1.92835	0.0508553	0.49792	0.471209	RAB11A/MAD2L1BP/CCNE1/CPSF3/SASS6/VPS4B/ANAPC11/ESPL1/CDC25C/STOX1/SIN3A	11
GO:0051654	establishment of mitochondrion localization	5/1131	34/18805	0.147059	2.44513	2.13349	0.0509103	0.49792	0.471209	SPAST/LRPPRC/HSBP1/OPA1/TRAK1	5
GO:0072344	rescue of stalled ribosome	5/1131	34/18805	0.147059	2.44513	2.13349	0.0509103	0.49792	0.471209	MTRES1/ABCE1/MRPL58/TRIP4/USP10	5
GO:1902235	regulation of endoplasmic reticulum stress-induced intrinsic apoptotic signaling pathway	5/1131	34/18805	0.147059	2.44513	2.13349	0.0509103	0.49792	0.471209	ERP29/TMBIM6/OPA1/TXNDC12/EIF2AK3	5
GO:2000677	regulation of transcription regulatory region DNA binding	5/1131	34/18805	0.147059	2.44513	2.13349	0.0509103	0.49792	0.471209	ZNF675/GATA3/LAMTOR5/GTF2B/ZNF593	5
GO:0006284	base-excision repair	6/1131	45/18805	0.133333	2.21692	2.06747	0.0513066	0.500748	0.473886	UNG/LIG3/PARP1/APEX2/POLQ/APEX1	6
GO:0006575	modified amino acid metabolic process	17/1131	184/18805	0.0923913	1.53618	1.84887	0.0518198	0.504703	0.477628	IDH1/CPT2/LPCAT3/GOT2/CKMT1A/CKMT1B/GCLC/MGST2/GATA3/MMACHC/ACADM/SOD1/BHMT/SERINC5/GCNT4/GGT6/CROT	17
GO:0006851	mitochondrial calcium ion transmembrane transport	4/1131	24/18805	0.166667	2.77115	2.19629	0.0528717	0.510693	0.483297	MAIP1/SMDT1/AFG3L2/HSPA9	4
GO:0008156	negative regulation of DNA replication	4/1131	24/18805	0.166667	2.77115	2.19629	0.0528717	0.510693	0.483297	CAMSAP3/GMNN/LIG3/GTPBP4	4
GO:0090266	regulation of mitotic cell cycle spindle assembly checkpoint	4/1131	24/18805	0.166667	2.77115	2.19629	0.0528717	0.510693	0.483297	MAD2L1BP/CDCA8/PRP4K/GEN1	4
GO:1903504	regulation of mitotic spindle checkpoint	4/1131	24/18805	0.166667	2.77115	2.19629	0.0528717	0.510693	0.483297	MAD2L1BP/CDCA8/PRP4K/GEN1	4
GO:1901796	regulation of signal transduction by p53 class mediator	11/1131	106/18805	0.103774	1.72543	1.89465	0.0538046	0.518632	0.49081	USP7/TP53RK/TRIM24/MAPKAPK5/RNF34/PAK1IP1/RRN3/CHEK2/MAP2K6/ZMPSTE24/ATAD5	11
GO:0006278	RNA-templated DNA biosynthetic process	8/1131	69/18805	0.115942	1.92775	1.95303	0.0544036	0.523327	0.495253	NHP2/CCT2/CCT3/POLQ/HSP90AB1/MRE11/DKC1/HSP90AA1	8
GO:1902369	negative regulation of RNA catabolic process	10/1131	94/18805	0.106383	1.76882	1.89029	0.0558022	0.534755	0.506068	DHX9/PABPC1/LRPPRC/LARP4B/ELAVL1/TARDBP/TOB1/IREB2/LARP1B/DKC1	10
GO:0021762	substantia nigra development	6/1131	46/18805	0.130435	2.16872	2.00759	0.0561322	0.534755	0.506068	COX6B1/SUDS3/ATP5PB/INA/NDRG2/CDC42	6
GO:0042398	modified amino acid biosynthetic process	6/1131	46/18805	0.130435	2.16872	2.00759	0.0561322	0.534755	0.506068	CKMT1A/CKMT1B/GCLC/MGST2/ACADM/GGT6	6
GO:1903214	regulation of protein targeting to mitochondrion	6/1131	46/18805	0.130435	2.16872	2.00759	0.0561322	0.534755	0.506068	UBE2J2/ATP5IF1/UBL5/SAE1/FZD5/TOMM70	6
GO:0006779	porphyrin-containing compound biosynthetic process	5/1131	35/18805	0.142857	2.37527	2.06005	0.0565766	0.534755	0.506068	FLVCR1/ATP5IF1/SLC25A38/IREB2/ALAS1	5
GO:0033014	tetrapyrrole biosynthetic process	5/1131	35/18805	0.142857	2.37527	2.06005	0.0565766	0.534755	0.506068	FLVCR1/ATP5IF1/SLC25A38/IREB2/ALAS1	5
GO:0034063	stress granule assembly	5/1131	35/18805	0.142857	2.37527	2.06005	0.0565766	0.534755	0.506068	PUM2/BECN1/PRRC2C/YTHDF2/USP10	5
GO:0062125	regulation of mitochondrial gene expression	5/1131	35/18805	0.142857	2.37527	2.06005	0.0565766	0.534755	0.506068	COA3/MTRES1/LRPPRC/TACO1/FASTKD2	5
GO:0034976	response to endoplasmic reticulum stress	24/1131	283/18805	0.0848057	1.41005	1.75824	0.0566666	0.534755	0.506068	UBE2J2/CCDC47/LPCAT3/RNFT2/EIF2B5/FBXO27/ERP29/AFG2B/TMBIM6/OPA1/TARDBP/TTC23L/UFC1/TMEM33/YOD1/AIFM1/TMCO1/ALOX15/NHLRC1/TXNDC12/TRIM25/UBXN4/EIF2AK3/MAN1A2	24
GO:1900180	regulation of protein localization to nucleus	14/1131	146/18805	0.0958904	1.59436	1.82377	0.0567355	0.534755	0.506068	CD2AP/CDH1/TFRC/PARP1/TARDBP/CCT2/CCT3/LAMTOR5/OTUD7B/HSP90AA1/NMD3/CHP1/EIF2AK3/SIN3A	14
GO:0032488	Cdc42 protein signal transduction	3/1131	15/18805	0.2	3.32538	2.27911	0.0573973	0.535594	0.506862	RALBP1/RHOV/CDC42	3
GO:0042159	lipoprotein catabolic process	3/1131	15/18805	0.2	3.32538	2.27911	0.0573973	0.535594	0.506862	ABHD17C/LYPLA1/ABHD10	3
GO:0046753	non-lytic viral release	3/1131	15/18805	0.2	3.32538	2.27911	0.0573973	0.535594	0.506862	CHMP4B/CHMP4C/VPS4B	3
GO:0060211	regulation of nuclear-transcribed mRNA poly(A) tail shortening	3/1131	15/18805	0.2	3.32538	2.27911	0.0573973	0.535594	0.506862	CNOT1/PABPC1/TOB1	3
GO:0071696	ectodermal placode development	3/1131	15/18805	0.2	3.32538	2.27911	0.0573973	0.535594	0.506862	HDAC1/TBX3/DKK4	3
GO:0043484	regulation of RNA splicing	17/1131	187/18805	0.0909091	1.51153	1.77835	0.0585996	0.545724	0.516448	ESRP1/ESRP2/TADA1/SRPK1/ILDR1/RBM8A/SAP18/SF3B3/DAZAP1/TMBIM6/MBNL3/RBM12/HNRNPL/RBM4/RBM11/HNRNPF/SRSF9	17
GO:0007350	blastoderm segmentation	4/1131	25/18805	0.16	2.6603	2.10135	0.0600616	0.557119	0.527233	FZD5/TBX3/TDRD5/TDRKH	4
GO:0090231	regulation of spindle checkpoint	4/1131	25/18805	0.16	2.6603	2.10135	0.0600616	0.557119	0.527233	MAD2L1BP/CDCA8/PRP4K/GEN1	4
GO:0006446	regulation of translational initiation	9/1131	83/18805	0.108434	1.80291	1.85448	0.0611156	0.565773	0.535422	PAIP2B/UHMK1/BZW2/EIF2B5/MTIF2/RBM4/YTHDF2/EIF2AK3/NCBP2	9
GO:0046513	ceramide biosynthetic process	8/1131	71/18805	0.112676	1.87345	1.86527	0.0624471	0.575533	0.544659	ZNF750/FA2H/CYP4F22/DEGS2/ELOVL1/SPTSSB/B4GALT3/B4GALT4	8
GO:0016180	snRNA processing	5/1131	36/18805	0.138889	2.30929	1.98909	0.0625902	0.575533	0.544659	INTS14/NHP2/INTS2/INTS8/DKC1	5
GO:0120009	intermembrane lipid transfer	5/1131	36/18805	0.138889	2.30929	1.98909	0.0625902	0.575533	0.544659	GLTP/STARD7/SCP2/OSBPL2/CPTP	5
GO:0045132	meiotic chromosome segregation	10/1131	96/18805	0.104167	1.73197	1.81882	0.0626623	0.575533	0.544659	NDC1/CCNE1/DCAF13/FANCD2/PTTG2/SGO1/CCNB2/TTK/MRE11/ESPL1	10
GO:0050000	chromosome localization	12/1131	123/18805	0.097561	1.62213	1.75111	0.0665615	0.604374	0.571953	RAB11A/BECN1/CHMP4B/CHMP4C/VPS4B/KIF22/SGO1/NEK2/CDC42/ZWILCH/TTK/CDCA8	12
GO:0019674	NAD metabolic process	6/1131	48/18805	0.125	2.07836	1.89231	0.0665754	0.604374	0.571953	GPD1L/GPD2/GOT2/MDH1/NQO1/AFMID	6
GO:0090224	regulation of spindle organization	6/1131	48/18805	0.125	2.07836	1.89231	0.0665754	0.604374	0.571953	BORA/CHMP4B/CHMP4C/SASS6/RAE1/VPS4B	6
GO:0006750	glutathione biosynthetic process	3/1131	16/18805	0.1875	3.11754	2.14353	0.0675893	0.604374	0.571953	GCLC/MGST2/GGT6	3
GO:0007028	cytoplasm organization	3/1131	16/18805	0.1875	3.11754	2.14353	0.0675893	0.604374	0.571953	TDRD5/RRN3/TDRKH	3
GO:0009151	purine deoxyribonucleotide metabolic process	3/1131	16/18805	0.1875	3.11754	2.14353	0.0675893	0.604374	0.571953	NT5C2/DGUOK/NUDT15	3
GO:0030174	regulation of DNA-templated DNA replication initiation	3/1131	16/18805	0.1875	3.11754	2.14353	0.0675893	0.604374	0.571953	GMNN/MCIDAS/MCM3	3
GO:0046831	regulation of RNA export from nucleus	3/1131	16/18805	0.1875	3.11754	2.14353	0.0675893	0.604374	0.571953	CPSF6/DHX9/NCBP2	3
GO:0048291	isotype switching to IgG isotypes	3/1131	16/18805	0.1875	3.11754	2.14353	0.0675893	0.604374	0.571953	MSH2/HSPD1/ATAD5	3
GO:0072350	tricarboxylic acid metabolic process	3/1131	16/18805	0.1875	3.11754	2.14353	0.0675893	0.604374	0.571953	IDH1/IREB2/CS	3
GO:1902412	regulation of mitotic cytokinesis	3/1131	16/18805	0.1875	3.11754	2.14353	0.0675893	0.604374	0.571953	RAB11A/CDCA8/POLDIP2	3
GO:1904177	regulation of adipose tissue development	3/1131	16/18805	0.1875	3.11754	2.14353	0.0675893	0.604374	0.571953	PARP1/PPARG/NCOA2	3
GO:0019985	translesion synthesis	4/1131	26/18805	0.153846	2.55798	2.01095	0.0677416	0.604374	0.571953	POLQ/PCLAF/USP10/POLDIP2	4
GO:0032212	positive regulation of telomere maintenance via telomerase	4/1131	26/18805	0.153846	2.55798	2.01095	0.0677416	0.604374	0.571953	CCT2/CCT3/DKC1/HSP90AA1	4
GO:1902455	negative regulation of stem cell population maintenance	4/1131	26/18805	0.153846	2.55798	2.01095	0.0677416	0.604374	0.571953	RBBP4/SUDS3/HDAC1/SIN3A	4
GO:0008340	determination of adult lifespan	5/1131	37/18805	0.135135	2.24688	1.92045	0.0689496	0.61165	0.578838	COQ7/MSH2/SOD1/RAD54B/ZMPSTE24	5
GO:0051385	response to mineralocorticoid	5/1131	37/18805	0.135135	2.24688	1.92045	0.0689496	0.61165	0.578838	SCNN1G/SCNN1B/PARP1/AIFM1/CRH	5
GO:1903749	positive regulation of establishment of protein localization to mitochondrion	5/1131	37/18805	0.135135	2.24688	1.92045	0.0689496	0.61165	0.578838	UBE2J2/UBL5/SAE1/FZD5/TOMM70	5
GO:2001251	negative regulation of chromosome organization	10/1131	98/18805	0.102041	1.69662	1.74903	0.0700442	0.620183	0.586913	MAD2L1BP/PARP1/ZWILCH/TTK/CDCA8/BUB1/BUB1B/ESPL1/PRP4K/GEN1	10
GO:0033143	regulation of intracellular steroid hormone receptor signaling pathway	8/1131	73/18805	0.109589	1.82212	1.78031	0.071195	0.62918	0.595428	CNOT1/FOXA1/PARP1/HDAC1/RNF6/SKP2/SAFB/PHB1	8
GO:0006458	'de novo' protein folding	6/1131	49/18805	0.122449	2.03594	1.83676	0.0721932	0.6356	0.601503	HSPE1/CCT2/CCT3/HSPD1/HSPA9/HSPA14	6
GO:0098927	vesicle-mediated transport between endosomal compartments	6/1131	49/18805	0.122449	2.03594	1.83676	0.0721932	0.6356	0.601503	HOOK1/RAB11A/LMTK2/BECN1/ANKRD27/PIK3R4	6
GO:0032204	regulation of telomere maintenance	11/1131	112/18805	0.0982143	1.633	1.69965	0.0738921	0.649223	0.614395	USP7/GNL3/PARP1/ACTL6A/MAPKAPK5/CCT2/CCT3/NEK2/MRE11/DKC1/HSP90AA1	11
GO:0001890	placenta development	14/1131	152/18805	0.0921053	1.53142	1.66409	0.0740183	0.649223	0.614395	E2F8/CEBPA/PARP1/PPARG/SPINT2/DAZAP1/DCAF13/GRHL2/FZD5/BPTF/SOD1/SPINT1/HSP90AB1/OVOL2	14
GO:0070507	regulation of microtubule cytoskeleton organization	15/1131	166/18805	0.0903614	1.50243	1.64477	0.0753011	0.652286	0.617294	CAMSAP3/SPAST/OCLN/PRUNE1/FKBP4/BORA/CHMP4B/CHMP4C/MARK2/SASS6/CEP70/RAE1/VPS4B/ATAT1/CKAP2	15
GO:0044774	mitotic DNA integrity checkpoint signaling	8/1131	74/18805	0.108108	1.7975	1.73882	0.0758347	0.652286	0.617294	NAE1/BRCC3/FANCD2/MSH2/CHEK2/MRE11/BLM/ZNF830	8
GO:0001835	blastocyst hatching	4/1131	27/18805	0.148148	2.46324	1.9247	0.0759024	0.652286	0.617294	ZFP14/PHF6/HS3ST6/TBL1XR1	4
GO:0018904	ether metabolic process	4/1131	27/18805	0.148148	2.46324	1.9247	0.0759024	0.652286	0.617294	PXMP4/SELENOI/FASN/PEX7	4
GO:0035188	hatching	4/1131	27/18805	0.148148	2.46324	1.9247	0.0759024	0.652286	0.617294	ZFP14/PHF6/HS3ST6/TBL1XR1	4
GO:0035303	regulation of dephosphorylation	4/1131	27/18805	0.148148	2.46324	1.9247	0.0759024	0.652286	0.617294	GPLD1/URI1/CHP1/SMG7	4
GO:0060669	embryonic placenta morphogenesis	4/1131	27/18805	0.148148	2.46324	1.9247	0.0759024	0.652286	0.617294	SPINT2/GRHL2/FZD5/SPINT1	4
GO:0070129	regulation of mitochondrial translation	4/1131	27/18805	0.148148	2.46324	1.9247	0.0759024	0.652286	0.617294	COA3/LRPPRC/TACO1/FASTKD2	4
GO:0071467	cellular response to pH	4/1131	27/18805	0.148148	2.46324	1.9247	0.0759024	0.652286	0.617294	GPLD1/SCNN1G/SCNN1B/CHP1	4
GO:0071684	organism emergence from protective structure	4/1131	27/18805	0.148148	2.46324	1.9247	0.0759024	0.652286	0.617294	ZFP14/PHF6/HS3ST6/TBL1XR1	4
GO:0098719	sodium ion import across plasma membrane	4/1131	27/18805	0.148148	2.46324	1.9247	0.0759024	0.652286	0.617294	SCNN1G/SCNN1B/SLC9A2/NEDD4L	4
GO:0007004	telomere maintenance via telomerase	7/1131	62/18805	0.112903	1.87723	1.75016	0.077703	0.662753	0.6272	NHP2/CCT2/CCT3/HSP90AB1/MRE11/DKC1/HSP90AA1	7
GO:0007063	regulation of sister chromatid cohesion	3/1131	17/18805	0.176471	2.93416	2.0182	0.078538	0.662753	0.6272	CTCF/BUB1/ESPL1	3
GO:0032510	endosome to lysosome transport via multivesicular body sorting pathway	3/1131	17/18805	0.176471	2.93416	2.0182	0.078538	0.662753	0.6272	CHMP4B/CHMP4C/VPS4B	3
GO:0035627	ceramide transport	3/1131	17/18805	0.176471	2.93416	2.0182	0.078538	0.662753	0.6272	GLTP/OSBP/CPTP	3
GO:0045842	positive regulation of mitotic metaphase/anaphase transition	3/1131	17/18805	0.176471	2.93416	2.0182	0.078538	0.662753	0.6272	MAD2L1BP/ANAPC11/ESPL1	3
GO:0050872	white fat cell differentiation	3/1131	17/18805	0.176471	2.93416	2.0182	0.078538	0.662753	0.6272	CEBPA/PPARG/TBL1XR1	3
GO:0051177	meiotic sister chromatid cohesion	3/1131	17/18805	0.176471	2.93416	2.0182	0.078538	0.662753	0.6272	GTF2B/BUB1/BUB1B	3
GO:0051782	negative regulation of cell division	3/1131	17/18805	0.176471	2.93416	2.0182	0.078538	0.662753	0.6272	E2F8/CHMP4C/BLM	3
GO:0071468	cellular response to acidic pH	3/1131	17/18805	0.176471	2.93416	2.0182	0.078538	0.662753	0.6272	SCNN1G/SCNN1B/CHP1	3
GO:1902969	mitotic DNA replication	3/1131	17/18805	0.176471	2.93416	2.0182	0.078538	0.662753	0.6272	ZMPSTE24/MCM3/RAD51	3
GO:0046488	phosphatidylinositol metabolic process	14/1131	154/18805	0.0909091	1.51153	1.6124	0.0804673	0.67781	0.641449	MTMR4/BPNT1/SH3YL1/PIK3C2B/PIGU/BECN1/LCLAT1/PIP4K2C/PIGM/DPM3/PIGW/PIK3R4/CDS1/PIGF	14
GO:0071479	cellular response to ionizing radiation	8/1131	75/18805	0.106667	1.77353	1.69797	0.0806521	0.678145	0.641766	GATA3/BRCC3/GTF2H5/CHEK2/ZMPSTE24/SPIDR/BLM/RAD51	8
GO:0009895	negative regulation of catabolic process	29/1131	368/18805	0.0788043	1.31027	1.52058	0.0831479	0.697875	0.660438	GPLD1/USP7/VPS35/PDCL3/SF3B3/DHX9/PABPC1/BECN1/LRPPRC/KDM4A/LARP4B/VHL/ELAVL1/CSNK2A1/TARDBP/TOB1/IREB2/HMGCR/LARP1B/PLIN5/LYPLA1/NQO1/USP8/HSP90AB1/USP30/DKC1/CPTP/PHB1/POLDIP2	29
GO:0008206	bile acid metabolic process	6/1131	51/18805	0.117647	1.9561	1.72955	0.0842166	0.698212	0.660757	ATP8B1/ABCD3/ARV1/OSBP/SCP2/OSBPL2	6
GO:0032467	positive regulation of cytokinesis	6/1131	51/18805	0.117647	1.9561	1.72955	0.0842166	0.698212	0.660757	RAB11A/SPAST/CDC42/CDCA8/POLDIP2/PKN2	6
GO:1990090	cellular response to nerve growth factor stimulus	6/1131	51/18805	0.117647	1.9561	1.72955	0.0842166	0.698212	0.660757	CD2AP/BRAF/PARP1/BPTF/CSTF2/USP8	6
GO:0002070	epithelial cell maturation	4/1131	28/18805	0.142857	2.37527	1.84222	0.0845322	0.698212	0.660757	CEBPA/FOXA1/FZD5/TMEM79	4
GO:0006515	protein quality control for misfolded or incompletely synthesized proteins	4/1131	28/18805	0.142857	2.37527	1.84222	0.0845322	0.698212	0.660757	OMA1/ZYG11B/AFG3L2/LONP2	4
GO:0010592	positive regulation of lamellipodium assembly	4/1131	28/18805	0.142857	2.37527	1.84222	0.0845322	0.698212	0.660757	OCLN/CDC42/BRK1/HSP90AA1	4
GO:0032511	late endosome to vacuole transport via multivesicular body sorting pathway	4/1131	28/18805	0.142857	2.37527	1.84222	0.0845322	0.698212	0.660757	VTA1/CHMP4B/CHMP4C/TMEM50B	4
GO:0035357	peroxisome proliferator activated receptor signaling pathway	4/1131	28/18805	0.142857	2.37527	1.84222	0.0845322	0.698212	0.660757	PPARG/PLIN5/ALOX15/NCOA2	4
GO:0046949	fatty-acyl-CoA biosynthetic process	4/1131	28/18805	0.142857	2.37527	1.84222	0.0845322	0.698212	0.660757	FASN/ELOVL6/ACACA/ELOVL1	4
GO:0141193	nuclear receptor-mediated signaling pathway	16/1131	183/18805	0.0874317	1.45372	1.56022	0.0852995	0.703307	0.665579	CNOT1/FOXA1/PARP1/PPARG/TRIM24/FKBP4/HDAC1/NCOA3/PLIN5/ALOX15/RNF6/NCOA2/TRIP4/SKP2/SAFB/PHB1	16
GO:0071383	cellular response to steroid hormone stimulus	18/1131	211/18805	0.0853081	1.41841	1.54612	0.0855012	0.703729	0.665978	URI1/SCNN1G/SCNN1B/CNOT1/FOXA1/PARP1/NR2E1/FKBP4/HDAC1/AIFM1/MT-ND3/RNF6/USP8/TRIP4/SKP2/CRH/SAFB/PHB1	18
GO:0043279	response to alkaloid	10/1131	102/18805	0.0980392	1.63009	1.61411	0.0863949	0.709835	0.671756	CASP3/CASP6/NQO1/SPIDR/BLM/HSP90AA1/TIAM1/CRH/RAD51/SRSF9	10
GO:1902117	positive regulation of organelle assembly	9/1131	89/18805	0.101124	1.68137	1.6299	0.0865567	0.709917	0.671833	RAB3IP/SNX4/CNOT1/ATMIN/BECN1/SDC1/PIP4K2C/SASS6/VPS4B	9
GO:0033013	tetrapyrrole metabolic process	7/1131	64/18805	0.109375	1.81856	1.65934	0.0887456	0.723314	0.684512	FLVCR1/ATP5IF1/SLC25A38/MMAB/MMACHC/IREB2/ALAS1	7
GO:0046824	positive regulation of nucleocytoplasmic transport	7/1131	64/18805	0.109375	1.81856	1.65934	0.0887456	0.723314	0.684512	CPSF6/CDH1/DHX9/TARDBP/HSP90AA1/NCBP2/PRP4K	7
GO:0097352	autophagosome maturation	7/1131	64/18805	0.109375	1.81856	1.65934	0.0887456	0.723314	0.684512	VAMP8/BECN1/AFG2B/CHMP4B/CHMP4C/VPS4B/PIK3R4	7
GO:0006734	NADH metabolic process	5/1131	40/18805	0.125	2.07836	1.72706	0.0900691	0.723314	0.684512	GPD2/GOT2/MDH1/NQO1/PFKL	5
GO:0009303	rRNA transcription	5/1131	40/18805	0.125	2.07836	1.72706	0.0900691	0.723314	0.684512	NOL11/POLR1B/GTF3C2/GTF2H5/GTF3C3	5
GO:0010591	regulation of lamellipodium assembly	5/1131	40/18805	0.125	2.07836	1.72706	0.0900691	0.723314	0.684512	OCLN/TWF1/CDC42/BRK1/HSP90AA1	5
GO:0000027	ribosomal large subunit assembly	3/1131	18/18805	0.166667	2.77115	1.90174	0.0902016	0.723314	0.684512	DDX28/BRIX1/FASTKD2	3
GO:0001522	pseudouridine synthesis	3/1131	18/18805	0.166667	2.77115	1.90174	0.0902016	0.723314	0.684512	RPUSD2/NHP2/DKC1	3
GO:0006415	translational termination	3/1131	18/18805	0.166667	2.77115	1.90174	0.0902016	0.723314	0.684512	GSPT1/ABCE1/MRPL58	3
GO:0019184	nonribosomal peptide biosynthetic process	3/1131	18/18805	0.166667	2.77115	1.90174	0.0902016	0.723314	0.684512	GCLC/MGST2/GGT6	3
GO:0060576	intestinal epithelial cell development	3/1131	18/18805	0.166667	2.77115	1.90174	0.0902016	0.723314	0.684512	KLF5/FZD5/YIPF6	3
GO:0110096	cellular response to aldehyde	3/1131	18/18805	0.166667	2.77115	1.90174	0.0902016	0.723314	0.684512	SCNN1G/SCNN1B/AIFM1	3
GO:1902101	positive regulation of metaphase/anaphase transition of cell cycle	3/1131	18/18805	0.166667	2.77115	1.90174	0.0902016	0.723314	0.684512	MAD2L1BP/ANAPC11/ESPL1	3
GO:1903747	regulation of establishment of protein localization to mitochondrion	6/1131	52/18805	0.115385	1.91849	1.67775	0.0906182	0.725411	0.686497	UBE2J2/ATP5IF1/UBL5/SAE1/FZD5/TOMM70	6
GO:1903312	negative regulation of mRNA metabolic process	10/1131	103/18805	0.0970874	1.61426	1.58131	0.090815	0.725744	0.686811	SAP18/DHX9/PABPC1/LARP4B/ELAVL1/TARDBP/TOB1/IREB2/LARP1B/SRSF9	10
GO:0006656	phosphatidylcholine biosynthetic process	4/1131	29/18805	0.137931	2.29336	1.76322	0.0936175	0.740544	0.700818	LPCAT3/SLC44A3/CDS1/SLC44A5	4
GO:0019076	viral release from host cell	4/1131	29/18805	0.137931	2.29336	1.76322	0.0936175	0.740544	0.700818	CHMP4B/CHMP4C/VPS4B/TRIM25	4
GO:0035891	exit from host cell	4/1131	29/18805	0.137931	2.29336	1.76322	0.0936175	0.740544	0.700818	CHMP4B/CHMP4C/VPS4B/TRIM25	4
GO:0046337	phosphatidylethanolamine metabolic process	4/1131	29/18805	0.137931	2.29336	1.76322	0.0936175	0.740544	0.700818	SELENOI/PCYT2/ALOX15/NAPEPLD	4
GO:0071480	cellular response to gamma radiation	4/1131	29/18805	0.137931	2.29336	1.76322	0.0936175	0.740544	0.700818	GTF2H5/CHEK2/ZMPSTE24/RAD51	4
GO:1904358	positive regulation of telomere maintenance via telomere lengthening	4/1131	29/18805	0.137931	2.29336	1.76322	0.0936175	0.740544	0.700818	CCT2/CCT3/DKC1/HSP90AA1	4
GO:0045787	positive regulation of cell cycle	27/1131	344/18805	0.0784884	1.30502	1.44432	0.0951746	0.75159	0.711271	E2F8/RAB11A/MAD2L1BP/RAB11FIP4/SPAST/CCNE1/CPSF3/FOXA1/BECN1/NR2E1/NCAPD3/SASS6/TBX3/VPS4B/CDC42/CHEK2/CDCA8/ATAD5/BUB1/ANAPC11/ESPL1/CDC25C/STOX1/POLDIP2/GEN1/PKN2/SIN3A	27
GO:0009408	response to heat	10/1131	104/18805	0.0961538	1.59874	1.54885	0.095368	0.751847	0.711514	EIF2B5/HSBP1/GCLC/DNAJA2/PDCD6/DNAJA4/SOD1/HSP90AB1/HSP90AA1/DNAJA3	10
GO:0030520	estrogen receptor signaling pathway	6/1131	53/18805	0.113208	1.88229	1.6271	0.0972759	0.763028	0.722096	CNOT1/FOXA1/PARP1/TRIP4/SKP2/SAFB	6
GO:1901570	fatty acid derivative biosynthetic process	6/1131	53/18805	0.113208	1.88229	1.6271	0.0972759	0.763028	0.722096	FASN/ELOVL6/ACACA/ELOVL1/ALOX15/GGT6	6
GO:1990089	response to nerve growth factor	6/1131	53/18805	0.113208	1.88229	1.6271	0.0972759	0.763028	0.722096	CD2AP/BRAF/PARP1/BPTF/CSTF2/USP8	6
GO:0007143	female meiotic nuclear division	5/1131	41/18805	0.121951	2.02767	1.66637	0.0977724	0.765638	0.724565	ORC4/DCAF13/SPIRE2/CCNB2/TTK	5
GO:0019827	stem cell population maintenance	16/1131	187/18805	0.0855615	1.42262	1.46924	0.0985051	0.770086	0.728775	RBBP4/CNOT1/SUDS3/GNL3/BRAF/ACTL6A/NR2E1/ELAVL1/HDAC1/NCOA3/TBX3/FANCD2/VPS72/LEO1/BCL7A/SIN3A	16
GO:0045786	negative regulation of cell cycle	31/1131	405/18805	0.0765432	1.27267	1.40331	0.100112	0.781338	0.739423	E2F8/CAMSAP3/NAE1/MAD2L1BP/GMNN/PDIK1L/TOM1L1/CEBPA/CASP3/GATA3/BRCC3/CHMP4C/FANCD2/MSH2/NEK2/ZWILCH/CHEK2/TTK/MRE11/MCIDAS/HEXIM2/BLM/CDCA8/BUB1/BUB1B/ZNF830/ESPL1/RAD51/FZD3/PRP4K/GEN1	31
GO:0002520	immune system development	17/1131	202/18805	0.0841584	1.39929	1.44332	0.101586	0.78533	0.743201	UNG/FLVCR1/CD2AP/TFRC/BRAF/COA5/GATA3/PHLPP1/MSH2/HSPD1/SOD1/FOXN1/POLQ/CCNB2/EXO1/ZMPSTE24/ATAD5	17
GO:1901568	fatty acid derivative metabolic process	8/1131	79/18805	0.101266	1.68373	1.54052	0.101688	0.78533	0.743201	NUDT19/HSD17B4/FASN/ELOVL6/ACACA/ELOVL1/ALOX15/GGT6	8
GO:0048284	organelle fusion	15/1131	174/18805	0.0862069	1.43335	1.45273	0.10213	0.78533	0.743201	VAMP8/TFRC/MFN1/LDAH/FUNDC1/GOSR1/OPA1/OMA1/CHMP4B/CHMP4C/VAV3/YIPF4/ANKRD27/USP30/AFG3L2	15
GO:0060965	negative regulation of miRNA-mediated gene silencing	3/1131	19/18805	0.157895	2.6253	1.793	0.102535	0.78533	0.743201	ELAVL1/BCDIN3D/ZMPSTE24	3
GO:0061158	3'-UTR-mediated mRNA destabilization	3/1131	19/18805	0.157895	2.6253	1.793	0.102535	0.78533	0.743201	PUM2/TARDBP/KHSRP	3
GO:0071071	regulation of phospholipid biosynthetic process	3/1131	19/18805	0.157895	2.6253	1.793	0.102535	0.78533	0.743201	IDH1/SCP2/CHP1	3
GO:1902570	protein localization to nucleolus	3/1131	19/18805	0.157895	2.6253	1.793	0.102535	0.78533	0.743201	UTP25/HEATR1/NMD3	3
GO:1905906	regulation of amyloid fibril formation	3/1131	19/18805	0.157895	2.6253	1.793	0.102535	0.78533	0.743201	PFDN6/USP8/PFDN4	3
GO:0046822	regulation of nucleocytoplasmic transport	11/1131	119/18805	0.092437	1.53694	1.48638	0.102651	0.78533	0.743201	UHMK1/CPSF6/CDH1/DHX9/TARDBP/RBM4/HSP90AA1/CHP1/NCBP2/PRP4K/PPP1CC	11
GO:0002066	columnar/cuboidal epithelial cell development	4/1131	30/18805	0.133333	2.21692	1.68741	0.103143	0.78533	0.743201	FASN/KLF5/FZD5/YIPF6	4
GO:0008299	isoprenoid biosynthetic process	4/1131	30/18805	0.133333	2.21692	1.68741	0.103143	0.78533	0.743201	MVK/HMGCR/HMGCS1/SRD5A3	4
GO:0032801	receptor catabolic process	4/1131	30/18805	0.133333	2.21692	1.68741	0.103143	0.78533	0.743201	MYLIP/BECN1/NEDD4L/PIK3R4	4
GO:0051984	positive regulation of chromosome segregation	4/1131	30/18805	0.133333	2.21692	1.68741	0.103143	0.78533	0.743201	MAD2L1BP/BECN1/NCAPD3/CDCA8	4
GO:0060765	regulation of androgen receptor signaling pathway	4/1131	30/18805	0.133333	2.21692	1.68741	0.103143	0.78533	0.743201	HDAC1/RNF6/SAFB/PHB1	4
GO:0090140	regulation of mitochondrial fission	4/1131	30/18805	0.133333	2.21692	1.68741	0.103143	0.78533	0.743201	VPS35/PPARG/RALBP1/PGAM5	4
GO:0008608	attachment of spindle microtubules to kinetochore	6/1131	54/18805	0.111111	1.84743	1.57753	0.104186	0.78821	0.745926	BECN1/SGO1/NEK2/CDC42/ZWILCH/CDCA8	6
GO:0050684	regulation of mRNA processing	12/1131	133/18805	0.0902256	1.50017	1.46432	0.104343	0.78821	0.745926	SRPK1/RBM8A/SAP18/DHX9/SLTM/DAZAP1/HNRNPL/RBM4/RBM11/SAFB/NCBP2/SRSF9	12
GO:0045930	negative regulation of mitotic cell cycle	20/1131	246/18805	0.0813008	1.35178	1.40491	0.105349	0.78821	0.745926	NAE1/MAD2L1BP/PDIK1L/TOM1L1/BRCC3/CHMP4C/FANCD2/MSH2/ZWILCH/CHEK2/TTK/MRE11/BLM/CDCA8/BUB1/BUB1B/ZNF830/FZD3/PRP4K/GEN1	20
GO:0043161	proteasome-mediated ubiquitin-dependent protein catabolic process	35/1131	467/18805	0.0749465	1.24613	1.36248	0.105593	0.78821	0.745926	RMND5A/KLHL11/USP7/PSMD7/GAN/ANAPC1/COP1/GID8/CEBPA/DCAF11/FBXO27/SPOPL/GCLC/DCAF13/AFG2B/VHL/SEM1/NEDD4L/CSNK2A1/PSMA4/RNF34/ZYG11B/TRAF4/PSMC4/DTX4/SOCS7/NHLRC1/HSP90AB1/TRIP4/SKP2/ANAPC11/PSMB4/PSMD4/TBL1XR1/FEM1A	35
GO:0009394	2'-deoxyribonucleotide metabolic process	5/1131	42/18805	0.119048	1.97939	1.60738	0.105796	0.78821	0.745926	UNG/DCTPP1/NT5C2/DGUOK/NUDT15	5
GO:0032509	endosome transport via multivesicular body sorting pathway	5/1131	42/18805	0.119048	1.97939	1.60738	0.105796	0.78821	0.745926	VTA1/CHMP4B/CHMP4C/VPS4B/TMEM50B	5
GO:0036297	interstrand cross-link repair	5/1131	42/18805	0.119048	1.97939	1.60738	0.105796	0.78821	0.745926	FAAP24/FANCI/FANCD2/DCLRE1A/RAD51	5
GO:0016125	sterol metabolic process	14/1131	161/18805	0.0869565	1.44582	1.4371	0.105806	0.78821	0.745926	HSD17B7/TM7SF2/CEBPA/LPCAT3/ARV1/SC5D/MVK/HMGCR/MSMO1/DHCR7/HMGCS1/EBPL/DHCR24/ERG28	14
GO:0071897	DNA biosynthetic process	15/1131	175/18805	0.0857143	1.42516	1.4294	0.105849	0.78821	0.745926	RFC5/LIG3/NHP2/CCT2/CCT3/POLQ/JADE3/HSP90AB1/PCLAF/MRE11/DKC1/HSP90AA1/USP10/PHB1/POLDIP2	15
GO:0061951	establishment of protein localization to plasma membrane	7/1131	67/18805	0.104478	1.73714	1.52902	0.106877	0.78821	0.745926	NSF/GOLPH3L/RAB11A/VPS35/RAB10/RSC1A1/LYPLA1	7
GO:0046394	carboxylic acid biosynthetic process	26/1131	334/18805	0.0778443	1.29431	1.37284	0.107208	0.78821	0.745926	SEPHS2/NDUFAB1/OXSM/BCAT2/GLS2/SLC38A1/ABCD3/FASN/GOT2/ELOVL6/OSBP/MGST2/FA2H/ACACA/HACD3/SCP2/ELOVL1/OSBPL2/ALOX15/ENOPH1/ACSM6/BHMT/SERINC5/FADS6/GGT6/PCBD1	26
GO:0045069	regulation of viral genome replication	8/1131	80/18805	0.1	1.66269	1.50256	0.107384	0.78821	0.745926	TOP2B/SRPK1/PABPC1/ILF3/HACD3/PDE12/PPIH/PKN2	8
GO:1901987	regulation of cell cycle phase transition	35/1131	468/18805	0.0747863	1.24346	1.34921	0.107864	0.78821	0.745926	CAMSAP3/PSME3/SMARCD2/NAE1/RAB11A/MAD2L1BP/PDIK1L/CCNE1/CPSF3/ACTL6A/BRCC3/CHMP4C/SASS6/FANCD2/MSH2/VPS4B/ZWILCH/CHEK2/TTK/MRE11/BLM/CDCA8/ATAD5/BUB1/BUB1B/ZNF830/ANAPC11/ESPL1/RAD51/CDC25C/PRP4K/STOX1/GEN1/BCL7A/SIN3A	35
GO:0051302	regulation of cell division	16/1131	190/18805	0.0842105	1.40016	1.40238	0.109201	0.78821	0.745926	E2F8/RAB11A/RAB11FIP4/SPAST/BECN1/KDF1/PRPF40A/GAREM1/CHMP4C/NCOA3/CDC42/PIK3R4/BLM/CDCA8/POLDIP2/PKN2	16
GO:0008202	steroid metabolic process	26/1131	335/18805	0.0776119	1.29044	1.35688	0.109936	0.78821	0.745926	SCNN1B/ATP8B1/HSD17B7/BDH1/DHRS11/TM7SF2/CEBPA/LPCAT3/ABCD3/ARV1/HSD17B4/SC5D/MVK/OSBP/HMGCR/SCP2/MSMO1/DHCR7/OSBPL2/HMGCS1/EBPL/DHCR24/SRD5A3/ERG28/CRH/DHRS2	26
GO:1903829	positive regulation of protein localization	37/1131	499/18805	0.0741483	1.23285	1.33361	0.110008	0.78821	0.745926	GPLD1/EPB41/GOLPH3L/UBE2J2/GPD1L/CD2AP/CDH1/VPS35/TFRC/TMEM97/GNL3/PARP1/PPARG/PRKCZ/VRK1/UBL5/SAE1/OSBP/TARDBP/ABHD17C/FZD5/CCT2/PLS1/CCT3/LAMTOR5/CDC42/MPC2/RER1/HSP90AB1/HSP90AA1/NMD3/CTNND1/CHP1/CRH/EIF2AK3/PRP4K/TOMM70	37
GO:0002204	somatic recombination of immunoglobulin genes involved in immune response	6/1131	55/18805	0.109091	1.81384	1.52901	0.111345	0.78821	0.745926	UNG/TFRC/MSH2/HSPD1/EXO1/ATAD5	6
GO:0002208	somatic diversification of immunoglobulins involved in immune response	6/1131	55/18805	0.109091	1.81384	1.52901	0.111345	0.78821	0.745926	UNG/TFRC/MSH2/HSPD1/EXO1/ATAD5	6
GO:0045190	isotype switching	6/1131	55/18805	0.109091	1.81384	1.52901	0.111345	0.78821	0.745926	UNG/TFRC/MSH2/HSPD1/EXO1/ATAD5	6
GO:0046486	glycerolipid metabolic process	30/1131	395/18805	0.0759494	1.2628	1.33533	0.111979	0.78821	0.745926	DBI/GPLD1/GDPD1/MTMR4/BPNT1/SH3YL1/SELENOI/LPCAT3/PIK3C2B/PIGU/DNAJC19/BECN1/PCYT2/LCLAT1/PIP4K2C/PIGM/DPM3/SLC44A3/PIGW/PLIN5/ALOX15/PIK3R4/AGPAT3/CDS1/SERINC5/ACP6/PIGF/TBL1XR1/NAPEPLD/SLC44A5	30
GO:0098727	maintenance of cell number	16/1131	191/18805	0.0837696	1.39283	1.38035	0.112917	0.78821	0.745926	RBBP4/CNOT1/SUDS3/GNL3/BRAF/ACTL6A/NR2E1/ELAVL1/HDAC1/NCOA3/TBX3/FANCD2/VPS72/LEO1/BCL7A/SIN3A	16
GO:0045048	protein insertion into ER membrane	4/1131	31/18805	0.129032	2.1454	1.61454	0.113091	0.78821	0.745926	CCDC47/RAB5IF/TMEM147/TMCO1	4
GO:0060964	regulation of miRNA-mediated gene silencing	4/1131	31/18805	0.129032	2.1454	1.61454	0.113091	0.78821	0.745926	PUM2/ELAVL1/BCDIN3D/ZMPSTE24	4
GO:0065002	intracellular protein transmembrane transport	4/1131	31/18805	0.129032	2.1454	1.61454	0.113091	0.78821	0.745926	PEX13/PEX1/PEX7/LONP2	4
GO:0007041	lysosomal transport	12/1131	135/18805	0.0888889	1.47794	1.40981	0.11317	0.78821	0.745926	HOOK1/VPS35/BECN1/PLEKHF2/CHMP4B/CHMP4C/AP1G1/VPS4B/PIK3R4/SNX27/TRAK1/LYSET	12
GO:1902373	negative regulation of mRNA catabolic process	8/1131	81/18805	0.0987654	1.64216	1.46513	0.113252	0.78821	0.745926	DHX9/PABPC1/LARP4B/ELAVL1/TARDBP/TOB1/IREB2/LARP1B	8
GO:0016445	somatic diversification of immunoglobulins	7/1131	68/18805	0.102941	1.71159	1.48704	0.11333	0.78821	0.745926	UNG/TFRC/MSH2/HSPD1/POLQ/EXO1/ATAD5	7
GO:0045682	regulation of epidermis development	7/1131	68/18805	0.102941	1.71159	1.48704	0.11333	0.78821	0.745926	ESRP1/MYCL/GRHL1/KDF1/NCOA3/TMEM79/OVOL2	7
GO:0009262	deoxyribonucleotide metabolic process	5/1131	43/18805	0.116279	1.93336	1.55	0.114132	0.78821	0.745926	UNG/DCTPP1/NT5C2/DGUOK/NUDT15	5
GO:0019692	deoxyribose phosphate metabolic process	5/1131	43/18805	0.116279	1.93336	1.55	0.114132	0.78821	0.745926	UNG/DCTPP1/NT5C2/DGUOK/NUDT15	5
GO:0045022	early endosome to late endosome transport	5/1131	43/18805	0.116279	1.93336	1.55	0.114132	0.78821	0.745926	HOOK1/LMTK2/BECN1/ANKRD27/PIK3R4	5
GO:0034504	protein localization to nucleus	25/1131	322/18805	0.0776398	1.29091	1.33194	0.114803	0.78821	0.745926	CD2AP/CDH1/TFRC/UTP25/NUP107/PARP1/NUP35/ELAVL1/TARDBP/CCT2/TMEM147/NUP133/CCT3/LAMTOR5/OTUD7B/HEATR1/TOR1AIP2/DKC1/HSP90AA1/NMD3/CHP1/NUP50/EIF2AK3/CSE1L/SIN3A	25
GO:0097306	cellular response to alcohol	10/1131	108/18805	0.0925926	1.53953	1.42242	0.1149	0.78821	0.745926	GPLD1/SCNN1G/SCNN1B/CDH1/GRAMD1C/ACACA/AIFM1/SPIDR/BLM/RAD51	10
GO:0000076	DNA replication checkpoint signaling	3/1131	20/18805	0.15	2.49403	1.69106	0.115492	0.78821	0.745926	CAMSAP3/NAE1/ZNF830	3
GO:0006541	glutamine metabolic process	3/1131	20/18805	0.15	2.49403	1.69106	0.115492	0.78821	0.745926	GLS2/SLC38A1/NIT2	3
GO:0008334	histone mRNA metabolic process	3/1131	20/18805	0.15	2.49403	1.69106	0.115492	0.78821	0.745926	CPSF3/SSB/NCBP2	3
GO:0009301	snRNA transcription	3/1131	20/18805	0.15	2.49403	1.69106	0.115492	0.78821	0.745926	POLR3B/ZC3H8/CC2D1A	3
GO:0034244	negative regulation of transcription elongation by RNA polymerase II	3/1131	20/18805	0.15	2.49403	1.69106	0.115492	0.78821	0.745926	NELFCD/PARP1/VHL	3
GO:0043651	linoleic acid metabolic process	3/1131	20/18805	0.15	2.49403	1.69106	0.115492	0.78821	0.745926	ELOVL1/ALOX15/CYP2J2	3
GO:0060149	negative regulation of post-transcriptional gene silencing	3/1131	20/18805	0.15	2.49403	1.69106	0.115492	0.78821	0.745926	ELAVL1/BCDIN3D/ZMPSTE24	3
GO:0060967	negative regulation of gene silencing by regulatory ncRNA	3/1131	20/18805	0.15	2.49403	1.69106	0.115492	0.78821	0.745926	ELAVL1/BCDIN3D/ZMPSTE24	3
GO:1900369	negative regulation of post-transcriptional gene silencing by regulatory ncRNA	3/1131	20/18805	0.15	2.49403	1.69106	0.115492	0.78821	0.745926	ELAVL1/BCDIN3D/ZMPSTE24	3
GO:1902236	negative regulation of endoplasmic reticulum stress-induced intrinsic apoptotic signaling pathway	3/1131	20/18805	0.15	2.49403	1.69106	0.115492	0.78821	0.745926	TMBIM6/OPA1/TXNDC12	3
GO:1903830	magnesium ion transmembrane transport	3/1131	20/18805	0.15	2.49403	1.69106	0.115492	0.78821	0.745926	MRS2/ZDHHC13/NIPAL1	3
GO:1990182	exosomal secretion	3/1131	20/18805	0.15	2.49403	1.69106	0.115492	0.78821	0.745926	RAB11A/SDC1/VPS4B	3
GO:2000679	positive regulation of transcription regulatory region DNA binding	3/1131	20/18805	0.15	2.49403	1.69106	0.115492	0.78821	0.745926	GATA3/LAMTOR5/GTF2B	3
GO:2000786	positive regulation of autophagosome assembly	3/1131	20/18805	0.15	2.49403	1.69106	0.115492	0.78821	0.745926	SNX4/BECN1/PIP4K2C	3
GO:0016053	organic acid biosynthetic process	26/1131	337/18805	0.0771513	1.28279	1.32511	0.115522	0.78821	0.745926	SEPHS2/NDUFAB1/OXSM/BCAT2/GLS2/SLC38A1/ABCD3/FASN/GOT2/ELOVL6/OSBP/MGST2/FA2H/ACACA/HACD3/SCP2/ELOVL1/OSBPL2/ALOX15/ENOPH1/ACSM6/BHMT/SERINC5/FADS6/GGT6/PCBD1	26
GO:0002924	negative regulation of humoral immune response mediated by circulating immunoglobulin	2/1131	10/18805	0.2	3.32538	1.86063	0.118021	0.78821	0.745926	CD46/SUSD4	2
GO:0006283	transcription-coupled nucleotide-excision repair	2/1131	10/18805	0.2	3.32538	1.86063	0.118021	0.78821	0.745926	USP7/POLR2I	2
GO:0007084	mitotic nuclear membrane reassembly	2/1131	10/18805	0.2	3.32538	1.86063	0.118021	0.78821	0.745926	BROX/SPAST	2
GO:0009138	pyrimidine nucleoside diphosphate metabolic process	2/1131	10/18805	0.2	3.32538	1.86063	0.118021	0.78821	0.745926	UMPS/DHODH	2
GO:0009235	cobalamin metabolic process	2/1131	10/18805	0.2	3.32538	1.86063	0.118021	0.78821	0.745926	MMAB/MMACHC	2
GO:0015937	coenzyme A biosynthetic process	2/1131	10/18805	0.2	3.32538	1.86063	0.118021	0.78821	0.745926	PPCS/PANK1	2
GO:0031055	chromatin remodeling at centromere	2/1131	10/18805	0.2	3.32538	1.86063	0.118021	0.78821	0.745926	MIS18A/OIP5	2
GO:0032329	serine transport	2/1131	10/18805	0.2	3.32538	1.86063	0.118021	0.78821	0.745926	SFXN2/SERINC5	2
GO:0034080	CENP-A containing chromatin assembly	2/1131	10/18805	0.2	3.32538	1.86063	0.118021	0.78821	0.745926	MIS18A/OIP5	2
GO:0035457	cellular response to interferon-alpha	2/1131	10/18805	0.2	3.32538	1.86063	0.118021	0.78821	0.745926	GATA3/PDE12	2
GO:0035520	monoubiquitinated protein deubiquitination	2/1131	10/18805	0.2	3.32538	1.86063	0.118021	0.78821	0.745926	USP7/USP10	2
GO:0035646	endosome to melanosome transport	2/1131	10/18805	0.2	3.32538	1.86063	0.118021	0.78821	0.745926	AP1G1/ANKRD27	2
GO:0036109	alpha-linolenic acid metabolic process	2/1131	10/18805	0.2	3.32538	1.86063	0.118021	0.78821	0.745926	SCP2/ELOVL1	2
GO:0043485	endosome to pigment granule transport	2/1131	10/18805	0.2	3.32538	1.86063	0.118021	0.78821	0.745926	AP1G1/ANKRD27	2
GO:0045607	regulation of inner ear auditory receptor cell differentiation	2/1131	10/18805	0.2	3.32538	1.86063	0.118021	0.78821	0.745926	ESRP1/MYCL	2
GO:0045631	regulation of mechanoreceptor differentiation	2/1131	10/18805	0.2	3.32538	1.86063	0.118021	0.78821	0.745926	ESRP1/MYCL	2
GO:0046174	polyol catabolic process	2/1131	10/18805	0.2	3.32538	1.86063	0.118021	0.78821	0.745926	SORD/GPD2	2
GO:0046548	retinal rod cell development	2/1131	10/18805	0.2	3.32538	1.86063	0.118021	0.78821	0.745926	SAMD7/RPGRIP1	2
GO:0048757	pigment granule maturation	2/1131	10/18805	0.2	3.32538	1.86063	0.118021	0.78821	0.745926	AP1G1/ANKRD27	2
GO:0051307	meiotic chromosome separation	2/1131	10/18805	0.2	3.32538	1.86063	0.118021	0.78821	0.745926	TTK/ESPL1	2
GO:0051409	response to nitrosative stress	2/1131	10/18805	0.2	3.32538	1.86063	0.118021	0.78821	0.745926	GCLC/STOX1	2
GO:0060052	neurofilament cytoskeleton organization	2/1131	10/18805	0.2	3.32538	1.86063	0.118021	0.78821	0.745926	INA/SOD1	2
GO:0060717	chorion development	2/1131	10/18805	0.2	3.32538	1.86063	0.118021	0.78821	0.745926	E2F8/FZD5	2
GO:0070203	regulation of establishment of protein localization to telomere	2/1131	10/18805	0.2	3.32538	1.86063	0.118021	0.78821	0.745926	USP7/CCT3	2
GO:0070922	RISC complex assembly	2/1131	10/18805	0.2	3.32538	1.86063	0.118021	0.78821	0.745926	CLP1/DHX9	2
GO:0101024	mitotic nuclear membrane organization	2/1131	10/18805	0.2	3.32538	1.86063	0.118021	0.78821	0.745926	BROX/SPAST	2
GO:0110025	DNA strand resection involved in replication fork processing	2/1131	10/18805	0.2	3.32538	1.86063	0.118021	0.78821	0.745926	EXO1/MRE11	2
GO:1902423	regulation of attachment of mitotic spindle microtubules to kinetochore	2/1131	10/18805	0.2	3.32538	1.86063	0.118021	0.78821	0.745926	BECN1/CDCA8	2
GO:1903044	protein localization to membrane raft	2/1131	10/18805	0.2	3.32538	1.86063	0.118021	0.78821	0.745926	FLOT2/CD24	2
GO:1903799	negative regulation of miRNA processing	2/1131	10/18805	0.2	3.32538	1.86063	0.118021	0.78821	0.745926	BCDIN3D/ZMPSTE24	2
GO:1904179	positive regulation of adipose tissue development	2/1131	10/18805	0.2	3.32538	1.86063	0.118021	0.78821	0.745926	PPARG/NCOA2	2
GO:1904338	regulation of dopaminergic neuron differentiation	2/1131	10/18805	0.2	3.32538	1.86063	0.118021	0.78821	0.745926	FOXA1/TIAM1	2
GO:1904816	positive regulation of protein localization to chromosome, telomeric region	2/1131	10/18805	0.2	3.32538	1.86063	0.118021	0.78821	0.745926	GNL3/CCT3	2
GO:1904869	regulation of protein localization to Cajal body	2/1131	10/18805	0.2	3.32538	1.86063	0.118021	0.78821	0.745926	CCT2/CCT3	2
GO:1904871	positive regulation of protein localization to Cajal body	2/1131	10/18805	0.2	3.32538	1.86063	0.118021	0.78821	0.745926	CCT2/CCT3	2
GO:1990481	mRNA pseudouridine synthesis	2/1131	10/18805	0.2	3.32538	1.86063	0.118021	0.78821	0.745926	RPUSD2/DKC1	2
GO:2000234	positive regulation of rRNA processing	2/1131	10/18805	0.2	3.32538	1.86063	0.118021	0.78821	0.745926	HEATR1/WDR75	2
GO:2000980	regulation of inner ear receptor cell differentiation	2/1131	10/18805	0.2	3.32538	1.86063	0.118021	0.78821	0.745926	ESRP1/MYCL	2
GO:0006473	protein acetylation	6/1131	56/18805	0.107143	1.78145	1.48148	0.118746	0.789672	0.74731	NAA50/ATAT1/NAA15/ESCO1/GTF2B/ESCO2	6
GO:0007528	neuromuscular junction development	6/1131	56/18805	0.107143	1.78145	1.48148	0.118746	0.789672	0.74731	LIN7B/NEDD4L/PPFIBP2/RER1/AFG3L2/DNAJA3	6
GO:0010719	negative regulation of epithelial to mesenchymal transition	6/1131	56/18805	0.107143	1.78145	1.48148	0.118746	0.789672	0.74731	ZNF750/FOXA1/GATA3/USF3/OVOL2/SDHAF2	6
GO:0043489	RNA stabilization	8/1131	82/18805	0.097561	1.62213	1.42821	0.11929	0.792158	0.749663	DHX9/PABPC1/LARP4B/ELAVL1/TARDBP/IREB2/LARP1B/DKC1	8
GO:0009409	response to cold	5/1131	44/18805	0.113636	1.88942	1.49415	0.122772	0.811823	0.768273	RNF34/ACADM/HSPD1/HSP90AA1/EIF2AK3	5
GO:0050892	intestinal absorption	5/1131	44/18805	0.113636	1.88942	1.49415	0.122772	0.811823	0.768273	EPB41/LPCAT3/IREB2/PLS1/F11R	5
GO:0051084	'de novo' post-translational protein folding	5/1131	44/18805	0.113636	1.88942	1.49415	0.122772	0.811823	0.768273	HSPE1/CCT2/CCT3/HSPA9/HSPA14	5
GO:0000289	nuclear-transcribed mRNA poly(A) tail shortening	4/1131	32/18805	0.125	2.07836	1.5444	0.123444	0.813967	0.770301	CNOT11/CNOT1/PABPC1/TOB1	4
GO:1900368	regulation of post-transcriptional gene silencing by regulatory ncRNA	4/1131	32/18805	0.125	2.07836	1.5444	0.123444	0.813967	0.770301	PUM2/ELAVL1/BCDIN3D/ZMPSTE24	4
GO:0006749	glutathione metabolic process	6/1131	57/18805	0.105263	1.7502	1.43491	0.126386	0.831612	0.787001	IDH1/GCLC/MGST2/MMACHC/SOD1/GGT6	6
GO:0006413	translational initiation	11/1131	124/18805	0.0887097	1.47497	1.34234	0.126711	0.831612	0.787001	PAIP2B/UHMK1/BZW2/EIF2B5/MTIF2/ABCE1/RBM4/YTHDF2/EIF2AK3/NCBP2/DENR	11
GO:0043627	response to estrogen	7/1131	70/18805	0.1	1.66269	1.40514	0.126832	0.831612	0.787001	TRIM24/GATA3/SP1/HSP90AA1/TRIM25/CRH/CD24	7
GO:0044773	mitotic DNA damage checkpoint signaling	7/1131	70/18805	0.1	1.66269	1.40514	0.126832	0.831612	0.787001	BRCC3/FANCD2/MSH2/CHEK2/MRE11/BLM/ZNF830	7
GO:0006085	acetyl-CoA biosynthetic process	3/1131	21/18805	0.142857	2.37527	1.59512	0.129024	0.840096	0.795029	PPCS/DLD/MPC2	3
GO:0009067	aspartate family amino acid biosynthetic process	3/1131	21/18805	0.142857	2.37527	1.59512	0.129024	0.840096	0.795029	GOT2/ENOPH1/BHMT	3
GO:0015693	magnesium ion transport	3/1131	21/18805	0.142857	2.37527	1.59512	0.129024	0.840096	0.795029	MRS2/ZDHHC13/NIPAL1	3
GO:0090141	positive regulation of mitochondrial fission	3/1131	21/18805	0.142857	2.37527	1.59512	0.129024	0.840096	0.795029	VPS35/RALBP1/PGAM5	3
GO:0097734	extracellular exosome biogenesis	3/1131	21/18805	0.142857	2.37527	1.59512	0.129024	0.840096	0.795029	RAB11A/SDC1/VPS4B	3
GO:0001676	long-chain fatty acid metabolic process	10/1131	111/18805	0.0900901	1.49792	1.33093	0.130911	0.85001	0.804411	CPT2/ABCD3/ACAD9/ELOVL6/FAAH2/SCP2/CYP4F8/ELOVL1/ALOX15/CYP2J2	10
GO:0006892	post-Golgi vesicle-mediated transport	10/1131	111/18805	0.0900901	1.49792	1.33093	0.130911	0.85001	0.804411	NSF/GOLPH3L/RAB11A/RAB3IP/RAB10/ARFGEF2/AP1AR/AP1G1/RSC1A1/LYPLA1	10
GO:0050691	regulation of defense response to virus by host	5/1131	45/18805	0.111111	1.84743	1.43974	0.131705	0.8528	0.807052	DHX9/NT5C2/HSP90AA1/SIN3A/TOMM70	5
GO:0120178	steroid hormone biosynthetic process	5/1131	45/18805	0.111111	1.84743	1.43974	0.131705	0.8528	0.807052	HSD17B7/DHRS11/SCP2/SRD5A3/CRH	5
GO:0008333	endosome to lysosome transport	7/1131	71/18805	0.0985915	1.63927	1.36517	0.133874	0.855555	0.809659	HOOK1/PLEKHF2/CHMP4B/CHMP4C/VPS4B/SNX27/TRAK1	7
GO:0009064	glutamine family amino acid metabolic process	7/1131	71/18805	0.0985915	1.63927	1.36517	0.133874	0.855555	0.809659	ALDH5A1/GLS2/SLC38A1/GOT2/GCLC/NIT2/RIMKLA	7
GO:0045600	positive regulation of fat cell differentiation	7/1131	71/18805	0.0985915	1.63927	1.36517	0.133874	0.855555	0.809659	CEBPA/PPARG/KLF5/ADIRF/CDS1/ZBTB7C/NAPEPLD	7
GO:0035774	positive regulation of insulin secretion involved in cellular response to glucose stimulus	4/1131	33/18805	0.121212	2.01538	1.47679	0.134183	0.855555	0.809659	GPLD1/OSBP/MPC2/CRH	4
GO:0060147	regulation of post-transcriptional gene silencing	4/1131	33/18805	0.121212	2.01538	1.47679	0.134183	0.855555	0.809659	PUM2/ELAVL1/BCDIN3D/ZMPSTE24	4
GO:0099170	postsynaptic modulation of chemical synaptic transmission	4/1131	33/18805	0.121212	2.01538	1.47679	0.134183	0.855555	0.809659	CDH1/BRAF/INA/USP8	4
GO:0000288	nuclear-transcribed mRNA catabolic process, deadenylation-dependent decay	6/1131	58/18805	0.103448	1.72002	1.38926	0.134258	0.855555	0.809659	CNOT11/CNOT1/DHX9/PABPC1/TOB1/PDE12	6
GO:0140013	meiotic nuclear division	16/1131	197/18805	0.0812183	1.35041	1.25067	0.136781	0.855555	0.809659	TOP2B/ORC4/NDC1/CCNE1/DCAF13/SPIRE2/FANCD2/PTTG2/SGO1/RAD54B/CCNB2/TTK/TDRKH/MRE11/ESPL1/RAD51	16
GO:0061982	meiosis I cell cycle process	12/1131	140/18805	0.0857143	1.42516	1.2773	0.137056	0.855555	0.809659	TOP2B/NDC1/PDIK1L/CCNE1/FANCD2/PTTG2/RAD54B/CCNB2/MRE11/ESPL1/RAD51/CDC25C	12
GO:0001821	histamine secretion	2/1131	11/18805	0.181818	3.02307	1.6978	0.138719	0.855555	0.809659	SNX4/VAMP8	2
GO:0006222	UMP biosynthetic process	2/1131	11/18805	0.181818	3.02307	1.6978	0.138719	0.855555	0.809659	UMPS/DHODH	2
GO:0006703	estrogen biosynthetic process	2/1131	11/18805	0.181818	3.02307	1.6978	0.138719	0.855555	0.809659	HSD17B7/DHRS11	2
GO:0009068	aspartate family amino acid catabolic process	2/1131	11/18805	0.181818	3.02307	1.6978	0.138719	0.855555	0.809659	GOT2/GCAT	2
GO:0009170	purine deoxyribonucleoside monophosphate metabolic process	2/1131	11/18805	0.181818	3.02307	1.6978	0.138719	0.855555	0.809659	NT5C2/DGUOK	2
GO:0016093	polyprenol metabolic process	2/1131	11/18805	0.181818	3.02307	1.6978	0.138719	0.855555	0.809659	DPM3/SRD5A3	2
GO:0032275	luteinizing hormone secretion	2/1131	11/18805	0.181818	3.02307	1.6978	0.138719	0.855555	0.809659	TBX3/CRH	2
GO:0032754	positive regulation of interleukin-5 production	2/1131	11/18805	0.181818	3.02307	1.6978	0.138719	0.855555	0.809659	PRKCZ/GATA3	2
GO:0033314	mitotic DNA replication checkpoint signaling	2/1131	11/18805	0.181818	3.02307	1.6978	0.138719	0.855555	0.809659	NAE1/ZNF830	2
GO:0042797	tRNA transcription by RNA polymerase III	2/1131	11/18805	0.181818	3.02307	1.6978	0.138719	0.855555	0.809659	GTF3C2/GTF3C3	2
GO:0042996	regulation of Golgi to plasma membrane protein transport	2/1131	11/18805	0.181818	3.02307	1.6978	0.138719	0.855555	0.809659	RSC1A1/LYPLA1	2
GO:0043652	engulfment of apoptotic cell	2/1131	11/18805	0.181818	3.02307	1.6978	0.138719	0.855555	0.809659	BECN1/ALOX15	2
GO:0044571	[2Fe-2S] cluster assembly	2/1131	11/18805	0.181818	3.02307	1.6978	0.138719	0.855555	0.809659	NDUFAB1/NFS1	2
GO:0046501	protoporphyrinogen IX metabolic process	2/1131	11/18805	0.181818	3.02307	1.6978	0.138719	0.855555	0.809659	IREB2/ALAS1	2
GO:0048304	positive regulation of isotype switching to IgG isotypes	2/1131	11/18805	0.181818	3.02307	1.6978	0.138719	0.855555	0.809659	MSH2/ATAD5	2
GO:0051469	vesicle fusion with vacuole	2/1131	11/18805	0.181818	3.02307	1.6978	0.138719	0.855555	0.809659	CHMP4B/CHMP4C	2
GO:0051987	positive regulation of attachment of spindle microtubules to kinetochore	2/1131	11/18805	0.181818	3.02307	1.6978	0.138719	0.855555	0.809659	BECN1/CDCA8	2
GO:0060049	regulation of protein glycosylation	2/1131	11/18805	0.181818	3.02307	1.6978	0.138719	0.855555	0.809659	CHP1/ACER2	2
GO:0061763	multivesicular body-lysosome fusion	2/1131	11/18805	0.181818	3.02307	1.6978	0.138719	0.855555	0.809659	CHMP4B/CHMP4C	2
GO:0062028	regulation of stress granule assembly	2/1131	11/18805	0.181818	3.02307	1.6978	0.138719	0.855555	0.809659	BECN1/USP10	2
GO:0070934	CRD-mediated mRNA stabilization	2/1131	11/18805	0.181818	3.02307	1.6978	0.138719	0.855555	0.809659	DHX9/PABPC1	2
GO:0071635	negative regulation of transforming growth factor beta production	2/1131	11/18805	0.181818	3.02307	1.6978	0.138719	0.855555	0.809659	CD2AP/CD24	2
GO:0075522	IRES-dependent viral translational initiation	2/1131	11/18805	0.181818	3.02307	1.6978	0.138719	0.855555	0.809659	SSB/DENR	2
GO:0098887	neurotransmitter receptor transport, endosome to postsynaptic membrane	2/1131	11/18805	0.181818	3.02307	1.6978	0.138719	0.855555	0.809659	RAB11A/VPS35	2
GO:0099532	synaptic vesicle endosomal processing	2/1131	11/18805	0.181818	3.02307	1.6978	0.138719	0.855555	0.809659	ITSN2/AP1G1	2
GO:0099639	neurotransmitter receptor transport, endosome to plasma membrane	2/1131	11/18805	0.181818	3.02307	1.6978	0.138719	0.855555	0.809659	RAB11A/VPS35	2
GO:1990918	double-strand break repair involved in meiotic recombination	2/1131	11/18805	0.181818	3.02307	1.6978	0.138719	0.855555	0.809659	FANCD2/RAD51	2
GO:0010948	negative regulation of cell cycle process	24/1131	315/18805	0.0761905	1.26681	1.20803	0.139038	0.856395	0.810454	E2F8/CAMSAP3/NAE1/MAD2L1BP/PDIK1L/TOM1L1/BRCC3/CHMP4C/FANCD2/MSH2/NEK2/ZWILCH/CHEK2/TTK/MRE11/BLM/CDCA8/BUB1/BUB1B/ZNF830/ESPL1/RAD51/PRP4K/GEN1	24
GO:0042176	regulation of protein catabolic process	28/1131	375/18805	0.0746667	1.24147	1.19485	0.139707	0.859381	0.813279	GPLD1/NSF/MYLIP/PSME3/RNF128/USP7/CDH1/PITHD1/COP1/VPS35/CEBPA/SF3B3/RNFT2/GCLC/NEDD4L/CSNK2A1/ZYG11B/HMGCR/CSNK2A3/PSMC4/NQO1/CHEK2/USP8/HSP90AB1/HSP90AA1/PHB1/NUDT15/NDUFA13	28
GO:0006739	NADP metabolic process	5/1131	46/18805	0.108696	1.80727	1.3867	0.140921	0.861181	0.814983	IDH1/DCXR/RPIA/MDH1/NQO1	5
GO:0060711	labyrinthine layer development	5/1131	46/18805	0.108696	1.80727	1.3867	0.140921	0.861181	0.814983	SPINT2/GRHL2/FZD5/SPINT1/OVOL2	5
GO:1990000	amyloid fibril formation	5/1131	46/18805	0.108696	1.80727	1.3867	0.140921	0.861181	0.814983	VHL/TARDBP/PFDN6/USP8/PFDN4	5
GO:0042542	response to hydrogen peroxide	9/1131	99/18805	0.0909091	1.51153	1.2909	0.140973	0.861181	0.814983	TOP2B/BECN1/CASP3/SDC1/AIFM1/SOD1/NQO1/MT-ND5/MAPK13	9
GO:0006414	translational elongation	7/1131	72/18805	0.0972222	1.6165	1.32582	0.141105	0.861181	0.814983	GFM1/MTRES1/ABCE1/MRPL58/TRIP4/METTL18/USP10	7
GO:0048255	mRNA stabilization	7/1131	72/18805	0.0972222	1.6165	1.32582	0.141105	0.861181	0.814983	DHX9/PABPC1/LARP4B/ELAVL1/TARDBP/IREB2/LARP1B	7
GO:0002381	immunoglobulin production involved in immunoglobulin-mediated immune response	6/1131	59/18805	0.101695	1.69087	1.34449	0.142356	0.864227	0.817866	UNG/TFRC/MSH2/HSPD1/EXO1/ATAD5	6
GO:0000212	meiotic spindle organization	3/1131	22/18805	0.136364	2.2673	1.50452	0.143083	0.864227	0.817866	DCAF13/CCNB2/ESPL1	3
GO:0000466	maturation of 5.8S rRNA from tricistronic rRNA transcript (SSU-rRNA, 5.8S rRNA, LSU-rRNA)	3/1131	22/18805	0.136364	2.2673	1.50452	0.143083	0.864227	0.817866	RPP40/NOP14/WDR12	3
GO:0006488	dolichol-linked oligosaccharide biosynthetic process	3/1131	22/18805	0.136364	2.2673	1.50452	0.143083	0.864227	0.817866	ALG6/SRD5A3/ALG10	3
GO:0030449	regulation of complement activation	3/1131	22/18805	0.136364	2.2673	1.50452	0.143083	0.864227	0.817866	CD46/SUSD4/PHB1	3
GO:0032482	Rab protein signal transduction	3/1131	22/18805	0.136364	2.2673	1.50452	0.143083	0.864227	0.817866	CD2AP/RAB4A/RAB15	3
GO:0039702	viral budding via host ESCRT complex	3/1131	22/18805	0.136364	2.2673	1.50452	0.143083	0.864227	0.817866	CHMP4B/CHMP4C/VPS4B	3
GO:0046128	purine ribonucleoside metabolic process	3/1131	22/18805	0.136364	2.2673	1.50452	0.143083	0.864227	0.817866	PGM2/NT5C2/DGUOK	3
GO:0000096	sulfur amino acid metabolic process	4/1131	34/18805	0.117647	1.9561	1.41153	0.145286	0.870782	0.824069	GCLC/ENOPH1/BHMT/MMUT	4
GO:0006536	glutamate metabolic process	4/1131	34/18805	0.117647	1.9561	1.41153	0.145286	0.870782	0.824069	ALDH5A1/GLS2/GOT2/GCLC	4
GO:0033146	regulation of intracellular estrogen receptor signaling pathway	4/1131	34/18805	0.117647	1.9561	1.41153	0.145286	0.870782	0.824069	CNOT1/FOXA1/PARP1/SKP2	4
GO:0045684	positive regulation of epidermis development	4/1131	34/18805	0.117647	1.9561	1.41153	0.145286	0.870782	0.824069	KDF1/NCOA3/TMEM79/OVOL2	4
GO:0060966	regulation of gene silencing by regulatory ncRNA	4/1131	34/18805	0.117647	1.9561	1.41153	0.145286	0.870782	0.824069	PUM2/ELAVL1/BCDIN3D/ZMPSTE24	4
GO:0090169	regulation of spindle assembly	4/1131	34/18805	0.117647	1.9561	1.41153	0.145286	0.870782	0.824069	CHMP4B/CHMP4C/SASS6/VPS4B	4
GO:0001841	neural tube formation	9/1131	100/18805	0.09	1.49642	1.2591	0.147206	0.880033	0.832824	GRHL3/SPINT2/CASP3/GRHL2/OPA1/SPINT1/OVOL2/NUP50/FZD3	9
GO:0070936	protein K48-linked ubiquitination	9/1131	100/18805	0.09	1.49642	1.2591	0.147206	0.880033	0.832824	ANAPC1/NT5C2/NEDD4L/RNF34/RNF6/DTX4/TRIM25/SKP2/ANAPC11	9
GO:0032386	regulation of intracellular transport	21/1131	273/18805	0.0769231	1.27899	1.17462	0.147943	0.883311	0.835926	MTMR4/UHMK1/RAB11A/CPSF6/USP7/CDH1/VPS35/TMEM97/ARV1/DHX9/TARDBP/SCP2/YOD1/REEP6/CDC42/RBM4/HSP90AA1/CHP1/NCBP2/PRP4K/PPP1CC	21
GO:0010972	negative regulation of G2/M transition of mitotic cell cycle	7/1131	73/18805	0.0958904	1.59436	1.28708	0.148519	0.885623	0.838114	NAE1/PDIK1L/BRCC3/CHMP4C/MRE11/BLM/ZNF830	7
GO:0042770	signal transduction in response to DNA damage	14/1131	171/18805	0.0818713	1.36126	1.20049	0.149431	0.889925	0.842185	BRCC3/FANCD2/MSH2/CHEK2/MAP2K6/MRE11/ZMPSTE24/BLM/ATAD5/ZNF830/USP10/MYO6/ACER2/RAD51	14
GO:0002183	cytoplasmic translational initiation	5/1131	47/18805	0.106383	1.76882	1.33496	0.150409	0.890081	0.842333	EIF2B5/RBM4/YTHDF2/NCBP2/DENR	5
GO:0010824	regulation of centrosome duplication	5/1131	47/18805	0.106383	1.76882	1.33496	0.150409	0.890081	0.842333	CHMP4B/CHMP4C/SASS6/VPS4B/GEN1	5
GO:0042168	heme metabolic process	5/1131	47/18805	0.106383	1.76882	1.33496	0.150409	0.890081	0.842333	FLVCR1/ATP5IF1/SLC25A38/IREB2/ALAS1	5
GO:0042789	mRNA transcription by RNA polymerase II	5/1131	47/18805	0.106383	1.76882	1.33496	0.150409	0.890081	0.842333	PPARG/TAF4/NCOA2/HLTF/NCBP2	5
GO:0051205	protein insertion into membrane	5/1131	47/18805	0.106383	1.76882	1.33496	0.150409	0.890081	0.842333	MAIP1/CCDC47/RAB5IF/TMEM147/TMCO1	5
GO:0001892	embryonic placenta development	8/1131	87/18805	0.091954	1.52891	1.25083	0.151937	0.897984	0.849812	E2F8/CEBPA/SPINT2/GRHL2/FZD5/BPTF/SPINT1/OVOL2	8
GO:1903900	regulation of viral life cycle	10/1131	115/18805	0.0869565	1.44582	1.21308	0.154007	0.904314	0.855802	TOP2B/SRPK1/PABPC1/ILF3/HACD3/PDE12/TMPRSS2/TRIM25/PPIH/PKN2	10
GO:0007034	vacuolar transport	14/1131	172/18805	0.0813953	1.35335	1.17765	0.15426	0.904314	0.855802	HOOK1/VPS35/BECN1/VTA1/PLEKHF2/CHMP4B/CHMP4C/AP1G1/VPS4B/PIK3R4/SNX27/TMEM50B/TRAK1/LYSET	14
GO:0015748	organophosphate ester transport	14/1131	172/18805	0.0813953	1.35335	1.17765	0.15426	0.904314	0.855802	DBI/GLTP/ATP8B1/ATP10B/LRRC8B/SLC25A33/PCTP/OSBP/SLC25A4/SCP2/SLC37A1/OSBPL2/SLC35A3/CPTP	14
GO:0060544	regulation of necroptotic process	4/1131	35/18805	0.114286	1.90021	1.34846	0.156732	0.904314	0.855802	PARP1/SLC25A4/CASP6/AIFM1	4
GO:0019430	removal of superoxide radicals	3/1131	23/18805	0.130435	2.16872	1.41871	0.157618	0.904314	0.855802	SOD1/NQO1/PRDX1	3
GO:0032785	negative regulation of DNA-templated transcription, elongation	3/1131	23/18805	0.130435	2.16872	1.41871	0.157618	0.904314	0.855802	NELFCD/PARP1/VHL	3
GO:0034472	snRNA 3'-end processing	3/1131	23/18805	0.130435	2.16872	1.41871	0.157618	0.904314	0.855802	INTS14/INTS2/INTS8	3
GO:0036092	phosphatidylinositol-3-phosphate biosynthetic process	3/1131	23/18805	0.130435	2.16872	1.41871	0.157618	0.904314	0.855802	PIK3C2B/BECN1/PIK3R4	3
GO:0046519	sphingoid metabolic process	3/1131	23/18805	0.130435	2.16872	1.41871	0.157618	0.904314	0.855802	DEGS2/SPTSSB/ACER2	3
GO:0140112	extracellular vesicle biogenesis	3/1131	23/18805	0.130435	2.16872	1.41871	0.157618	0.904314	0.855802	RAB11A/SDC1/VPS4B	3
GO:2000001	regulation of DNA damage checkpoint	3/1131	23/18805	0.130435	2.16872	1.41871	0.157618	0.904314	0.855802	BRCC3/CHEK2/RAD51	3
GO:0034243	regulation of transcription elongation by RNA polymerase II	8/1131	88/18805	0.0909091	1.51153	1.21671	0.158937	0.904314	0.855802	INTS14/NELFCD/PARP1/VHL/INTS2/INTS8/LEO1/NCBP2	8
GO:0006665	sphingolipid metabolic process	14/1131	173/18805	0.0809249	1.34553	1.15496	0.15917	0.904314	0.855802	ZNF750/ARV1/ELOVL6/OSBP/FA2H/CYP4F22/ALDH3B2/HACD3/DEGS2/ELOVL1/SPTSSB/B4GALT3/ACER2/B4GALT4	14
GO:0045604	regulation of epidermal cell differentiation	6/1131	61/18805	0.0983607	1.63543	1.25745	0.1592	0.904314	0.855802	ESRP1/MYCL/GRHL1/KDF1/NCOA3/OVOL2	6
GO:0060612	adipose tissue development	6/1131	61/18805	0.0983607	1.63543	1.25745	0.1592	0.904314	0.855802	CD2AP/PUM2/PARP1/PPARG/NCOA2/TBL1XR1	6
GO:0048534	hematopoietic or lymphoid organ development	9/1131	102/18805	0.0882353	1.46708	1.19653	0.160075	0.904314	0.855802	FLVCR1/CD2AP/BRAF/COA5/GATA3/SOD1/FOXN1/CCNB2/ZMPSTE24	9
GO:0002068	glandular epithelial cell development	2/1131	12/18805	0.166667	2.77115	1.55252	0.160119	0.904314	0.855802	FASN/FZD5	2
GO:0007056	spindle assembly involved in female meiosis	2/1131	12/18805	0.166667	2.77115	1.55252	0.160119	0.904314	0.855802	DCAF13/CCNB2	2
GO:0009086	methionine biosynthetic process	2/1131	12/18805	0.166667	2.77115	1.55252	0.160119	0.904314	0.855802	ENOPH1/BHMT	2
GO:0009143	nucleoside triphosphate catabolic process	2/1131	12/18805	0.166667	2.77115	1.55252	0.160119	0.904314	0.855802	DCTPP1/NUDT15	2
GO:0009174	pyrimidine ribonucleoside monophosphate biosynthetic process	2/1131	12/18805	0.166667	2.77115	1.55252	0.160119	0.904314	0.855802	UMPS/DHODH	2
GO:0009304	tRNA transcription	2/1131	12/18805	0.166667	2.77115	1.55252	0.160119	0.904314	0.855802	GTF3C2/GTF3C3	2
GO:0019682	glyceraldehyde-3-phosphate metabolic process	2/1131	12/18805	0.166667	2.77115	1.55252	0.160119	0.904314	0.855802	RPIA/SLC25A10	2
GO:0031126	sno(s)RNA 3'-end processing	2/1131	12/18805	0.166667	2.77115	1.55252	0.160119	0.904314	0.855802	FBL/DKC1	2
GO:0033539	fatty acid beta-oxidation using acyl-CoA dehydrogenase	2/1131	12/18805	0.166667	2.77115	1.55252	0.160119	0.904314	0.855802	ETFA/ACADM	2
GO:0035435	phosphate ion transmembrane transport	2/1131	12/18805	0.166667	2.77115	1.55252	0.160119	0.904314	0.855802	SLC25A10/SLC37A1	2
GO:0042754	negative regulation of circadian rhythm	2/1131	12/18805	0.166667	2.77115	1.55252	0.160119	0.904314	0.855802	CRH/SIN3A	2
GO:0043476	pigment accumulation	2/1131	12/18805	0.166667	2.77115	1.55252	0.160119	0.904314	0.855802	AP1G1/ANKRD27	2
GO:0043482	cellular pigment accumulation	2/1131	12/18805	0.166667	2.77115	1.55252	0.160119	0.904314	0.855802	AP1G1/ANKRD27	2
GO:0072182	regulation of nephron tubule epithelial cell differentiation	2/1131	12/18805	0.166667	2.77115	1.55252	0.160119	0.904314	0.855802	GATA3/CD24	2
GO:0090267	positive regulation of mitotic cell cycle spindle assembly checkpoint	2/1131	12/18805	0.166667	2.77115	1.55252	0.160119	0.904314	0.855802	CDCA8/GEN1	2
GO:0097576	vacuole fusion	2/1131	12/18805	0.166667	2.77115	1.55252	0.160119	0.904314	0.855802	CHMP4B/CHMP4C	2
GO:1905165	regulation of lysosomal protein catabolic process	2/1131	12/18805	0.166667	2.77115	1.55252	0.160119	0.904314	0.855802	VPS35/USP8	2
GO:0001881	receptor recycling	5/1131	48/18805	0.104167	1.73197	1.28446	0.160158	0.904314	0.855802	NSF/PEX1/LMTK2/ARFGEF2/AP1AR	5
GO:0070266	necroptotic process	5/1131	48/18805	0.104167	1.73197	1.28446	0.160158	0.904314	0.855802	PARP1/SLC25A4/CASP6/AIFM1/PGAM5	5
GO:0071985	multivesicular body sorting pathway	5/1131	48/18805	0.104167	1.73197	1.28446	0.160158	0.904314	0.855802	VTA1/CHMP4B/CHMP4C/VPS4B/TMEM50B	5
GO:0140694	membraneless organelle assembly	31/1131	427/18805	0.0725995	1.2071	1.09507	0.160165	0.904314	0.855802	DDX28/RAB11A/LSM3/CNOT1/PUM2/MRPS7/BECN1/SMIM22/DCAF13/BRIX1/TUBGCP4/CHMP4B/ERAL1/CHMP4C/SASS6/PRRC2C/PLS1/VPS4B/NEK2/CHEK2/CCNB2/YTHDF2/GTF2B/FASTKD2/MCIDAS/CDS1/CDCA8/BCCIP/BCAS2/USP10/POLDIP2	31
GO:0051881	regulation of mitochondrial membrane potential	7/1131	75/18805	0.0933333	1.55184	1.21134	0.163881	0.923067	0.873549	ATP5IF1/PARP1/MFN1/GCLC/SLC25A33/SOD1/STOX1	7
GO:1902750	negative regulation of cell cycle G2/M phase transition	7/1131	75/18805	0.0933333	1.55184	1.21134	0.163881	0.923067	0.873549	NAE1/PDIK1L/BRCC3/CHMP4C/MRE11/BLM/ZNF830	7
GO:0006066	alcohol metabolic process	27/1131	368/18805	0.0733696	1.21991	1.07772	0.165951	0.930996	0.881053	IDH1/GDPD1/SCNN1B/SORD/HSD17B7/TM7SF2/CEBPA/LPCAT3/ARV1/SC5D/GPD2/MVK/ALDH3B2/DEGS2/HMGCR/SCP2/MSMO1/SPR/DHCR7/DPM3/HMGCS1/DHCR24/SRD5A3/SPTSSB/ACER2/PCBD1/NAPEPLD	27
GO:0009791	post-embryonic development	8/1131	89/18805	0.0898876	1.49455	1.18301	0.166086	0.930996	0.881053	ALDH5A1/CCDC47/TBCE/GATA3/FZD5/IREB2/ACADM/MMUT	8
GO:0043543	protein acylation	8/1131	89/18805	0.0898876	1.49455	1.18301	0.166086	0.930996	0.881053	ZDHHC23/NAA50/ZDHHC20/ATAT1/NAA15/ESCO1/GTF2B/ESCO2	8
GO:1901264	carbohydrate derivative transport	8/1131	89/18805	0.0898876	1.49455	1.18301	0.166086	0.930996	0.881053	GLTP/LRRC8B/RALBP1/SLC50A1/SLC25A4/RSC1A1/SLC37A1/SLC35A3	8
GO:0015914	phospholipid transport	9/1131	103/18805	0.0873786	1.45283	1.16574	0.166706	0.933355	0.883286	DBI/GLTP/ATP8B1/ATP10B/PCTP/OSBP/SCP2/OSBPL2/CPTP	9
GO:0010324	membrane invagination	6/1131	62/18805	0.0967742	1.60905	1.21512	0.167932	0.936666	0.886418	BECN1/SPIRE2/CDC42/ALOX15/CLCN3/FNBP1L	6
GO:0071709	membrane assembly	6/1131	62/18805	0.0967742	1.60905	1.21512	0.167932	0.936666	0.886418	BROX/SPAST/TLCD1/CHMP4B/CHMP4C/VPS4B	6
GO:0010765	positive regulation of sodium ion transport	4/1131	36/18805	0.111111	1.84743	1.28743	0.1685	0.936666	0.886418	GPD1L/FXYD3/FGF12/CHP1	4
GO:0043388	positive regulation of DNA binding	4/1131	36/18805	0.111111	1.84743	1.28743	0.1685	0.936666	0.886418	CEBPG/GATA3/LAMTOR5/GTF2B	4
GO:0090630	activation of GTPase activity	4/1131	36/18805	0.111111	1.84743	1.28743	0.1685	0.936666	0.886418	RALGAPA2/RALGAPB/CCDC125/TIAM1	4
GO:1902745	positive regulation of lamellipodium organization	4/1131	36/18805	0.111111	1.84743	1.28743	0.1685	0.936666	0.886418	OCLN/CDC42/BRK1/HSP90AA1	4
GO:0009266	response to temperature stimulus	14/1131	175/18805	0.08	1.33015	1.10998	0.169232	0.939619	0.889213	EIF2B5/HSBP1/GCLC/RNF34/DNAJA2/PDCD6/DNAJA4/ACADM/HSPD1/SOD1/HSP90AB1/HSP90AA1/DNAJA3/EIF2AK3	14
GO:0043029	T cell homeostasis	5/1131	49/18805	0.102041	1.69662	1.23513	0.170154	0.943615	0.892995	CASP3/ZC3H8/FOXN1/CCNB2/DNAJA3	5
GO:0045661	regulation of myoblast differentiation	7/1131	76/18805	0.0921053	1.53142	1.1743	0.171818	0.945863	0.895123	TMEM182/SMARCD2/ACTL6A/MBNL3/TBX3/FLOT2/TRIP4	7
GO:0007043	cell-cell junction assembly	13/1131	161/18805	0.0807453	1.34254	1.1042	0.172051	0.945863	0.895123	MARVELD2/MPP7/CDH1/ILDR1/POF1B/OCLN/GRHL2/MARVELD3/FZD5/PARD3/F11R/PKN2/PARD6B	13
GO:1902652	secondary alcohol metabolic process	13/1131	161/18805	0.0807453	1.34254	1.1042	0.172051	0.945863	0.895123	IDH1/HSD17B7/TM7SF2/CEBPA/LPCAT3/ARV1/SC5D/MVK/HMGCR/MSMO1/DHCR7/HMGCS1/DHCR24	13
GO:0006368	transcription elongation by RNA polymerase II	10/1131	118/18805	0.0847458	1.40906	1.12757	0.172576	0.945863	0.895123	INTS14/NELFCD/PARP1/VHL/ELOA/INTS2/INTS8/POLR2I/LEO1/NCBP2	10
GO:0033233	regulation of protein sumoylation	3/1131	24/18805	0.125	2.07836	1.33721	0.172582	0.945863	0.895123	GNL3/SAE1/UBA2	3
GO:0042659	regulation of cell fate specification	3/1131	24/18805	0.125	2.07836	1.33721	0.172582	0.945863	0.895123	ESRP1/RBBP4/HDAC1	3
GO:0045947	negative regulation of translational initiation	3/1131	24/18805	0.125	2.07836	1.33721	0.172582	0.945863	0.895123	PAIP2B/RBM4/EIF2AK3	3
GO:0051560	mitochondrial calcium ion homeostasis	3/1131	24/18805	0.125	2.07836	1.33721	0.172582	0.945863	0.895123	MAIP1/SMDT1/AFG3L2	3
GO:1901028	regulation of mitochondrial outer membrane permeabilization involved in apoptotic signaling pathway	3/1131	24/18805	0.125	2.07836	1.33721	0.172582	0.945863	0.895123	ATP5IF1/GCLC/SLC25A4	3
GO:1901673	regulation of mitotic spindle assembly	3/1131	24/18805	0.125	2.07836	1.33721	0.172582	0.945863	0.895123	CHMP4B/CHMP4C/VPS4B	3
GO:0044403	biological process involved in symbiotic interaction	17/1131	220/18805	0.0772727	1.2848	1.07489	0.173752	0.951162	0.900137	SCNN1B/VAMP8/NECTIN4/TFRC/CXADR/CHMP4B/ILF3/CD46/CHMP4C/VPS4B/HSPD1/F11R/HSP90AB1/TMPRSS2/TRIM25/GSDMB/PHB1	17
GO:0051701	biological process involved in interaction with host	14/1131	176/18805	0.0795455	1.32259	1.08769	0.174381	0.952061	0.900988	VAMP8/NECTIN4/TFRC/CXADR/CHMP4B/ILF3/CD46/CHMP4C/VPS4B/F11R/HSP90AB1/TMPRSS2/TRIM25/PHB1	14
GO:0019058	viral life cycle	22/1131	295/18805	0.0745763	1.23997	1.05088	0.175232	0.952061	0.900988	TOP2B/SRPK1/VAMP8/NECTIN4/TFRC/PABPC1/CXADR/CHMP4B/ILF3/CD46/CHMP4C/HACD3/LAMTOR5/VPS4B/F11R/PDE12/HSP90AB1/TMPRSS2/TRIM25/PPIH/PHB1/PKN2	22
GO:0016447	somatic recombination of immunoglobulin gene segments	6/1131	63/18805	0.0952381	1.58351	1.17355	0.176859	0.952061	0.900988	UNG/TFRC/MSH2/HSPD1/EXO1/ATAD5	6
GO:0170041	non-proteinogenic amino acid metabolic process	6/1131	63/18805	0.0952381	1.58351	1.17355	0.176859	0.952061	0.900988	ALDH5A1/SLC38A1/GOT2/BHMT/MMUT/AFMID	6
GO:0002064	epithelial cell development	17/1131	221/18805	0.0769231	1.27899	1.05537	0.178394	0.952061	0.900988	RAB25/MARVELD2/CEBPA/POF1B/FOXA1/HSD17B4/FASN/TJP3/SPINT2/KDF1/GRHL2/KLF5/FZD5/SDC1/F11R/TMEM79/YIPF6	17
GO:0030518	nuclear receptor-mediated steroid hormone signaling pathway	10/1131	119/18805	0.0840336	1.39722	1.09959	0.178991	0.952061	0.900988	CNOT1/FOXA1/PARP1/FKBP4/HDAC1/RNF6/TRIP4/SKP2/SAFB/PHB1	10
GO:0099072	regulation of postsynaptic membrane neurotransmitter receptor levels	10/1131	119/18805	0.0840336	1.39722	1.09959	0.178991	0.952061	0.900988	RAB11A/VPS35/TFRC/PRKCZ/SUSD4/FLOT2/SNX27/HSP90AA1/CTNND1/ADAM10	10
GO:0032007	negative regulation of TOR signaling	7/1131	77/18805	0.0909091	1.51153	1.13779	0.179918	0.952061	0.900988	USP7/KICS2/NLK/VHL/MAPKAPK5/PDCD6/OTUD7B	7
GO:0170035	L-amino acid catabolic process	7/1131	77/18805	0.0909091	1.51153	1.13779	0.179918	0.952061	0.900988	MCCC1/MCCC2/GLS2/GOT2/GPT2/GCAT/AFMID	7
GO:0170040	proteinogenic amino acid catabolic process	7/1131	77/18805	0.0909091	1.51153	1.13779	0.179918	0.952061	0.900988	MCCC1/MCCC2/GLS2/GOT2/GPT2/GCAT/AFMID	7
GO:1990830	cellular response to leukemia inhibitory factor	9/1131	105/18805	0.0857143	1.42516	1.10514	0.180347	0.952061	0.900988	BCAT2/ILDR1/TFRC/INA/NUP35/KLF5/MRPL15/BSPRY/TRIM25	9
GO:0030521	androgen receptor signaling pathway	5/1131	50/18805	0.1	1.66269	1.18693	0.180385	0.952061	0.900988	FKBP4/HDAC1/RNF6/SAFB/PHB1	5
GO:0035601	protein deacylation	5/1131	50/18805	0.1	1.66269	1.18693	0.180385	0.952061	0.900988	SIRT5/HDAC1/ABHD17C/LYPLA1/ABHD10	5
GO:0042491	inner ear auditory receptor cell differentiation	5/1131	50/18805	0.1	1.66269	1.18693	0.180385	0.952061	0.900988	ESRP1/MYCL/PLS1/SOD1/MYO6	5
GO:0003382	epithelial cell morphogenesis	4/1131	37/18805	0.108108	1.7975	1.22832	0.180566	0.952061	0.900988	RAB25/POF1B/SPINT2/GRHL2	4
GO:0016242	negative regulation of macroautophagy	4/1131	37/18805	0.108108	1.7975	1.22832	0.180566	0.952061	0.900988	BECN1/LYPLA1/USP30/POLDIP2	4
GO:0022616	DNA strand elongation	4/1131	37/18805	0.108108	1.7975	1.22832	0.180566	0.952061	0.900988	LIG3/ACTL6A/MRE11/MCM3	4
GO:0032781	positive regulation of ATP-dependent activity	4/1131	37/18805	0.108108	1.7975	1.22832	0.180566	0.952061	0.900988	DHX9/MSH2/TOR1AIP2/AHSA1	4
GO:0043162	ubiquitin-dependent protein catabolic process via the multivesicular body sorting pathway	4/1131	37/18805	0.108108	1.7975	1.22832	0.180566	0.952061	0.900988	TOM1L1/CHMP4B/CHMP4C/VPS4B	4
GO:1903725	regulation of phospholipid metabolic process	4/1131	37/18805	0.108108	1.7975	1.22832	0.180566	0.952061	0.900988	IDH1/DNAJC19/SCP2/CHP1	4
GO:1901991	negative regulation of mitotic cell cycle phase transition	15/1131	192/18805	0.078125	1.29897	1.05333	0.181187	0.952061	0.900988	NAE1/MAD2L1BP/PDIK1L/BRCC3/CHMP4C/ZWILCH/TTK/MRE11/BLM/CDCA8/BUB1/BUB1B/ZNF830/PRP4K/GEN1	15
GO:0006264	mitochondrial DNA replication	2/1131	13/18805	0.153846	2.55798	1.42147	0.182063	0.952061	0.900988	LIG3/DNAJA3	2
GO:0006474	N-terminal protein amino acid acetylation	2/1131	13/18805	0.153846	2.55798	1.42147	0.182063	0.952061	0.900988	NAA50/NAA15	2
GO:0010896	regulation of triglyceride catabolic process	2/1131	13/18805	0.153846	2.55798	1.42147	0.182063	0.952061	0.900988	GPLD1/PLIN5	2
GO:0010944	negative regulation of transcription by competitive promoter binding	2/1131	13/18805	0.153846	2.55798	1.42147	0.182063	0.952061	0.900988	OVOL2/PHB1	2
GO:0034982	mitochondrial protein processing	2/1131	13/18805	0.153846	2.55798	1.42147	0.182063	0.952061	0.900988	OMA1/AFG3L2	2
GO:0035745	T-helper 2 cell cytokine production	2/1131	13/18805	0.153846	2.55798	1.42147	0.182063	0.952061	0.900988	PRKCZ/GATA3	2
GO:0044029	positive regulation of gene expression via chromosomal CpG island demethylation	2/1131	13/18805	0.153846	2.55798	1.42147	0.182063	0.952061	0.900988	ZMPSTE24/APEX1	2
GO:0045916	negative regulation of complement activation	2/1131	13/18805	0.153846	2.55798	1.42147	0.182063	0.952061	0.900988	CD46/SUSD4	2
GO:0048680	positive regulation of axon regeneration	2/1131	13/18805	0.153846	2.55798	1.42147	0.182063	0.952061	0.900988	PUM2/BRAF	2
GO:0061029	eyelid development in camera-type eye	2/1131	13/18805	0.153846	2.55798	1.42147	0.182063	0.952061	0.900988	GRHL3/HDAC1	2
GO:0070417	cellular response to cold	2/1131	13/18805	0.153846	2.55798	1.42147	0.182063	0.952061	0.900988	RNF34/EIF2AK3	2
GO:0070561	vitamin D receptor signaling pathway	2/1131	13/18805	0.153846	2.55798	1.42147	0.182063	0.952061	0.900988	TRIM24/NCOA3	2
GO:0070572	positive regulation of neuron projection regeneration	2/1131	13/18805	0.153846	2.55798	1.42147	0.182063	0.952061	0.900988	PUM2/BRAF	2
GO:0071340	skeletal muscle acetylcholine-gated channel clustering	2/1131	13/18805	0.153846	2.55798	1.42147	0.182063	0.952061	0.900988	RER1/DNAJA3	2
GO:0090158	endoplasmic reticulum membrane organization	2/1131	13/18805	0.153846	2.55798	1.42147	0.182063	0.952061	0.900988	LPCAT3/ARL6IP1	2
GO:0090232	positive regulation of spindle checkpoint	2/1131	13/18805	0.153846	2.55798	1.42147	0.182063	0.952061	0.900988	CDCA8/GEN1	2
GO:0106074	aminoacyl-tRNA metabolism involved in translational fidelity	2/1131	13/18805	0.153846	2.55798	1.42147	0.182063	0.952061	0.900988	IARS2/TARS2	2
GO:1903867	extraembryonic membrane development	2/1131	13/18805	0.153846	2.55798	1.42147	0.182063	0.952061	0.900988	E2F8/FZD5	2
GO:2000551	regulation of T-helper 2 cell cytokine production	2/1131	13/18805	0.153846	2.55798	1.42147	0.182063	0.952061	0.900988	PRKCZ/GATA3	2
GO:0006354	DNA-templated transcription elongation	11/1131	134/18805	0.0820896	1.36489	1.07232	0.183151	0.956682	0.905361	INTS14/NELFCD/PARP1/VHL/ELOA/INTS2/GTF2H5/INTS8/POLR2I/LEO1/NCBP2	11
GO:0030859	polarized epithelial cell differentiation	3/1131	25/18805	0.12	1.99523	1.2596	0.187926	0.972066	0.919919	CAMSAP3/RAB10/CDC42	3
GO:0031365	N-terminal protein amino acid modification	3/1131	25/18805	0.12	1.99523	1.2596	0.187926	0.972066	0.919919	METAP1/NAA50/NAA15	3
GO:0043302	positive regulation of leukocyte degranulation	3/1131	25/18805	0.12	1.99523	1.2596	0.187926	0.972066	0.919919	SNX4/VAMP8/AP1G1	3
GO:0044090	positive regulation of vacuole organization	3/1131	25/18805	0.12	1.99523	1.2596	0.187926	0.972066	0.919919	SNX4/BECN1/PIP4K2C	3
GO:0046755	viral budding	3/1131	25/18805	0.12	1.99523	1.2596	0.187926	0.972066	0.919919	CHMP4B/CHMP4C/VPS4B	3
GO:0071450	cellular response to oxygen radical	3/1131	25/18805	0.12	1.99523	1.2596	0.187926	0.972066	0.919919	SOD1/NQO1/PRDX1	3
GO:0071451	cellular response to superoxide	3/1131	25/18805	0.12	1.99523	1.2596	0.187926	0.972066	0.919919	SOD1/NQO1/PRDX1	3
GO:0002200	somatic diversification of immune receptors	7/1131	78/18805	0.0897436	1.49216	1.10181	0.188176	0.972066	0.919919	UNG/TFRC/MSH2/HSPD1/POLQ/EXO1/ATAD5	7
GO:1903533	regulation of protein targeting	7/1131	78/18805	0.0897436	1.49216	1.10181	0.188176	0.972066	0.919919	UBE2J2/ATP5IF1/UBL5/SAE1/FZD5/CHP1/TOMM70	7
GO:0014020	primary neural tube formation	8/1131	92/18805	0.0869565	1.44582	1.08434	0.188383	0.972066	0.919919	GRHL3/SPINT2/CASP3/GRHL2/OPA1/SPINT1/OVOL2/FZD3	8
GO:1905897	regulation of response to endoplasmic reticulum stress	8/1131	92/18805	0.0869565	1.44582	1.08434	0.188383	0.972066	0.919919	LPCAT3/RNFT2/ERP29/TMBIM6/OPA1/TMEM33/TXNDC12/EIF2AK3	8
GO:0043401	steroid hormone receptor signaling pathway	11/1131	135/18805	0.0814815	1.35478	1.04652	0.189359	0.976023	0.923664	CNOT1/FOXA1/PARP1/NR2E1/FKBP4/HDAC1/RNF6/TRIP4/SKP2/SAFB/PHB1	11
GO:0140467	integrated stress response signaling	5/1131	51/18805	0.0980392	1.63009	1.1398	0.190838	0.982066	0.929383	CEBPA/CEBPG/OMA1/TMEM33/EIF2AK3	5
GO:0016032	viral process	30/1131	421/18805	0.0712589	1.18481	0.970159	0.190951	0.982066	0.929383	TOP2B/SRPK1/VAMP8/NECTIN4/TFRC/SSB/DHX9/PABPC1/CXADR/CHMP4B/HDAC1/TARDBP/ILF3/CD46/CHMP4C/HACD3/ZDHHC20/SP1/LAMTOR5/VPS4B/F11R/PDE12/HSP90AB1/GTF2B/TMPRSS2/TRIM25/PPIH/PHB1/PKN2/DENR	30
GO:0001838	embryonic epithelial tube formation	10/1131	121/18805	0.0826446	1.37412	1.04438	0.192144	0.985248	0.932395	GRHL3/SPINT2/CASP3/GRHL2/GATA3/OPA1/SPINT1/OVOL2/NUP50/FZD3	10
GO:1902414	protein localization to cell junction	10/1131	121/18805	0.0826446	1.37412	1.04438	0.192144	0.985248	0.932395	MPP7/RAB11A/VPS35/ILDR1/TJP3/PRKCZ/MARVELD3/F11R/CTNND1/ADAM10	10
GO:0008203	cholesterol metabolic process	12/1131	150/18805	0.08	1.33015	1.02695	0.192202	0.985248	0.932395	HSD17B7/TM7SF2/CEBPA/LPCAT3/ARV1/SC5D/MVK/HMGCR/MSMO1/DHCR7/HMGCS1/DHCR24	12
GO:0006699	bile acid biosynthetic process	4/1131	38/18805	0.105263	1.7502	1.17101	0.192909	0.986707	0.933776	ABCD3/OSBP/SCP2/OSBPL2	4
GO:0046164	alcohol catabolic process	4/1131	38/18805	0.105263	1.7502	1.17101	0.192909	0.986707	0.933776	SORD/GPD2/ALDH3B2/SRD5A3	4
GO:0008637	apoptotic mitochondrial changes	9/1131	107/18805	0.0841121	1.39852	1.04577	0.19447	0.992518	0.939275	GGCT/VPS35/ATP5IF1/GCLC/FAM162A/JTB/OPA1/SLC25A4/HSPD1	9
GO:1990823	response to leukemia inhibitory factor	9/1131	107/18805	0.0841121	1.39852	1.04577	0.19447	0.992518	0.939275	BCAT2/ILDR1/TFRC/INA/NUP35/KLF5/MRPL15/BSPRY/TRIM25	9
GO:0070192	chromosome organization involved in meiotic cell cycle	6/1131	65/18805	0.0923077	1.53479	1.09255	0.195269	0.995509	0.942105	NDC1/CCNE1/NCAPD3/FANCD2/MRE11/RAD51	6
GO:0030901	midbrain development	8/1131	93/18805	0.0860215	1.43027	1.05223	0.196085	0.998581	0.945013	COX6B1/SUDS3/ATP5PB/INA/NDRG2/UQCRQ/CDC42/FZD3	8
GO:0009299	mRNA transcription	5/1131	52/18805	0.0961538	1.59874	1.09369	0.201499	1	0.946355	PPARG/TAF4/NCOA2/HLTF/NCBP2	5
GO:1902743	regulation of lamellipodium organization	5/1131	52/18805	0.0961538	1.59874	1.09369	0.201499	1	0.946355	OCLN/TWF1/CDC42/BRK1/HSP90AA1	5
GO:1904262	negative regulation of TORC1 signaling	5/1131	52/18805	0.0961538	1.59874	1.09369	0.201499	1	0.946355	USP7/KICS2/NLK/VHL/OTUD7B	5
GO:0002377	immunoglobulin production	9/1131	108/18805	0.0833333	1.38557	1.01653	0.201703	1	0.946355	UNG/TFRC/TMBIM6/MSH2/HSPD1/POLQ/EXO1/ATAD5/PHB1	9
GO:0005980	glycogen catabolic process	3/1131	26/18805	0.115385	1.91849	1.18553	0.203602	1	0.946355	PGM2/WDR45B/AGL	3
GO:0007039	protein catabolic process in the vacuole	3/1131	26/18805	0.115385	1.91849	1.18553	0.203602	1	0.946355	RNF128/VPS35/USP8	3
GO:0033119	negative regulation of RNA splicing	3/1131	26/18805	0.115385	1.91849	1.18553	0.203602	1	0.946355	SAP18/TMBIM6/SRSF9	3
GO:0070199	establishment of protein localization to chromosome	3/1131	26/18805	0.115385	1.91849	1.18553	0.203602	1	0.946355	USP7/CCT3/SPIDR	3
GO:2000178	negative regulation of neural precursor cell proliferation	3/1131	26/18805	0.115385	1.91849	1.18553	0.203602	1	0.946355	SPINT2/NR2E1/SPINT1	3
GO:0000054	ribosomal subunit export from nucleus	2/1131	14/18805	0.142857	2.37527	1.30216	0.204406	1	0.946355	LSG1/NMD3	2
GO:0002713	negative regulation of B cell mediated immunity	2/1131	14/18805	0.142857	2.37527	1.30216	0.204406	1	0.946355	CD46/SUSD4	2
GO:0002890	negative regulation of immunoglobulin mediated immune response	2/1131	14/18805	0.142857	2.37527	1.30216	0.204406	1	0.946355	CD46/SUSD4	2
GO:0006086	pyruvate decarboxylation to acetyl-CoA	2/1131	14/18805	0.142857	2.37527	1.30216	0.204406	1	0.946355	DLD/MPC2	2
GO:0006287	base-excision repair, gap-filling	2/1131	14/18805	0.142857	2.37527	1.30216	0.204406	1	0.946355	LIG3/APEX1	2
GO:0010867	positive regulation of triglyceride biosynthetic process	2/1131	14/18805	0.142857	2.37527	1.30216	0.204406	1	0.946355	GPLD1/PLIN5	2
GO:0018410	C-terminal protein amino acid modification	2/1131	14/18805	0.142857	2.37527	1.30216	0.204406	1	0.946355	AGBL5/WDR45B	2
GO:0032736	positive regulation of interleukin-13 production	2/1131	14/18805	0.142857	2.37527	1.30216	0.204406	1	0.946355	PRKCZ/GATA3	2
GO:0033750	ribosome localization	2/1131	14/18805	0.142857	2.37527	1.30216	0.204406	1	0.946355	LSG1/NMD3	2
GO:0042559	pteridine-containing compound biosynthetic process	2/1131	14/18805	0.142857	2.37527	1.30216	0.204406	1	0.946355	SPR/PCBD1	2
GO:0043144	sno(s)RNA processing	2/1131	14/18805	0.142857	2.37527	1.30216	0.204406	1	0.946355	FBL/DKC1	2
GO:0043248	proteasome assembly	2/1131	14/18805	0.142857	2.37527	1.30216	0.204406	1	0.946355	SEM1/OTUD6B	2
GO:0043306	positive regulation of mast cell degranulation	2/1131	14/18805	0.142857	2.37527	1.30216	0.204406	1	0.946355	SNX4/VAMP8	2
GO:0043650	dicarboxylic acid biosynthetic process	2/1131	14/18805	0.142857	2.37527	1.30216	0.204406	1	0.946355	GLS2/GOT2	2
GO:0043922	negative regulation by host of viral transcription	2/1131	14/18805	0.142857	2.37527	1.30216	0.204406	1	0.946355	HDAC1/TARDBP	2
GO:0050667	homocysteine metabolic process	2/1131	14/18805	0.142857	2.37527	1.30216	0.204406	1	0.946355	BHMT/MMUT	2
GO:0051608	histamine transport	2/1131	14/18805	0.142857	2.37527	1.30216	0.204406	1	0.946355	SNX4/VAMP8	2
GO:0061668	mitochondrial ribosome assembly	2/1131	14/18805	0.142857	2.37527	1.30216	0.204406	1	0.946355	DDX28/FASTKD2	2
GO:0071103	DNA conformation change	2/1131	14/18805	0.142857	2.37527	1.30216	0.204406	1	0.946355	TOP2B/MTERF1	2
GO:0071285	cellular response to lithium ion	2/1131	14/18805	0.142857	2.37527	1.30216	0.204406	1	0.946355	CDH1/CEBPA	2
GO:0072160	nephron tubule epithelial cell differentiation	2/1131	14/18805	0.142857	2.37527	1.30216	0.204406	1	0.946355	GATA3/CD24	2
GO:0090435	protein localization to nuclear envelope	2/1131	14/18805	0.142857	2.37527	1.30216	0.204406	1	0.946355	TMEM147/TOR1AIP2	2
GO:0140718	facultative heterochromatin formation	2/1131	14/18805	0.142857	2.37527	1.30216	0.204406	1	0.946355	SUZ12/PHF8	2
GO:1904478	regulation of intestinal absorption	2/1131	14/18805	0.142857	2.37527	1.30216	0.204406	1	0.946355	EPB41/LPCAT3	2
GO:1905907	negative regulation of amyloid fibril formation	2/1131	14/18805	0.142857	2.37527	1.30216	0.204406	1	0.946355	PFDN6/PFDN4	2
GO:2000622	regulation of nuclear-transcribed mRNA catabolic process, nonsense-mediated decay	2/1131	14/18805	0.142857	2.37527	1.30216	0.204406	1	0.946355	RBM8A/PABPC1	2
GO:0050688	regulation of defense response to virus	6/1131	66/18805	0.0909091	1.51153	1.05308	0.204733	1	0.946355	DHX9/NT5C2/ZMPSTE24/HSP90AA1/SIN3A/TOMM70	6
GO:0070059	intrinsic apoptotic signaling pathway in response to endoplasmic reticulum stress	6/1131	66/18805	0.0909091	1.51153	1.05308	0.204733	1	0.946355	ERP29/TMBIM6/OPA1/AIFM1/TXNDC12/EIF2AK3	6
GO:0071384	cellular response to corticosteroid stimulus	6/1131	66/18805	0.0909091	1.51153	1.05308	0.204733	1	0.946355	SCNN1G/SCNN1B/AIFM1/MT-ND3/USP8/CRH	6
GO:0006809	nitric oxide biosynthetic process	7/1131	80/18805	0.0875	1.45485	1.03132	0.205137	1	0.946355	MTARC1/SPR/KHSRP/NQO1/HSP90AB1/HSP90AA1/NOS1AP	7
GO:0051656	establishment of organelle localization	34/1131	487/18805	0.0698152	1.16081	0.909545	0.205397	1	0.946355	RAB11A/SNX4/SPAST/VAMP8/AP1M2/STXBP2/BECN1/LRPPRC/HSBP1/LSG1/PRKCZ/AP1AR/LIN7B/OPA1/CHMP4B/SDC1/CHMP4C/AP1G1/PDCD6/SPIRE2/PARD3/VPS4B/KIF22/SGO1/NEK2/CDC42/ZWILCH/TTK/TRAK1/CDCA8/BCCIP/NMD3/FNBP1L/ESPL1	34
GO:0034389	lipid droplet organization	4/1131	39/18805	0.102564	1.70532	1.11538	0.205505	1	0.946355	LDAH/SMIM22/PLIN5/CDS1	4
GO:0035633	maintenance of blood-brain barrier	4/1131	39/18805	0.102564	1.70532	1.11538	0.205505	1	0.946355	CD2AP/OCLN/TJP3/F11R	4
GO:0031570	DNA integrity checkpoint signaling	10/1131	123/18805	0.0813008	1.35178	0.990147	0.205709	1	0.946355	CAMSAP3/NAE1/BRCC3/FANCD2/MSH2/CHEK2/MRE11/BLM/ZNF830/RAD51	10
GO:0051851	host-mediated perturbation of symbiont process	9/1131	109/18805	0.0825688	1.37286	0.987587	0.209047	1	0.946355	FASN/HDAC1/TARDBP/ZDHHC20/SP1/CDC42/TRIM25/PHB1/NAPEPLD	9
GO:1901988	negative regulation of cell cycle phase transition	20/1131	273/18805	0.0732601	1.21809	0.918201	0.210593	1	0.946355	CAMSAP3/NAE1/MAD2L1BP/PDIK1L/BRCC3/CHMP4C/FANCD2/MSH2/ZWILCH/CHEK2/TTK/MRE11/BLM/CDCA8/BUB1/BUB1B/ZNF830/RAD51/PRP4K/GEN1	20
GO:0140588	chromatin looping	13/1131	168/18805	0.077381	1.2866	0.943925	0.211766	1	0.946355	NSF/DDX28/CTCF/DHX40/DHX9/DDX18/DHX8/VPS4B/POLQ/DDX52/AFG3L2/BLM/MCM3	13
GO:0019083	viral transcription	5/1131	53/18805	0.0943396	1.56857	1.04855	0.212356	1	0.946355	DHX9/HDAC1/TARDBP/SP1/GTF2B	5
GO:2000573	positive regulation of DNA biosynthetic process	5/1131	53/18805	0.0943396	1.56857	1.04855	0.212356	1	0.946355	RFC5/CCT2/CCT3/DKC1/HSP90AA1	5
GO:0019079	viral genome replication	10/1131	124/18805	0.0806452	1.34088	0.963381	0.212639	1	0.946355	TOP2B/SRPK1/PABPC1/ILF3/HACD3/LAMTOR5/PDE12/PPIH/PHB1/PKN2	10
GO:0045143	homologous chromosome segregation	6/1131	67/18805	0.0895522	1.48897	1.01426	0.214358	1	0.946355	NDC1/CCNE1/FANCD2/PTTG2/MRE11/ESPL1	6
GO:0042472	inner ear morphogenesis	9/1131	110/18805	0.0818182	1.36038	0.958925	0.216497	1	0.946355	GRHL3/DLX6/GATA3/TBX3/PLS1/SOD1/MYO6/FZD3/STOX1	9
GO:0045732	positive regulation of protein catabolic process	16/1131	214/18805	0.0747664	1.24313	0.904868	0.218149	1	0.946355	GPLD1/NSF/MYLIP/RNF128/COP1/VPS35/CEBPA/RNFT2/GCLC/NEDD4L/CSNK2A1/ZYG11B/CSNK2A3/PSMC4/HSP90AA1/NDUFA13	16
GO:0070269	pyroptotic inflammatory response	4/1131	40/18805	0.1	1.66269	1.06134	0.218331	1	0.946355	DHX9/CASP3/CASP6/GSDMB	4
GO:0009251	glucan catabolic process	3/1131	27/18805	0.111111	1.84743	1.11468	0.219564	1	0.946355	PGM2/WDR45B/AGL	3
GO:0032469	endoplasmic reticulum calcium ion homeostasis	3/1131	27/18805	0.111111	1.84743	1.11468	0.219564	1	0.946355	CCDC47/TMBIM6/TMCO1	3
GO:0042278	purine nucleoside metabolic process	3/1131	27/18805	0.111111	1.84743	1.11468	0.219564	1	0.946355	PGM2/NT5C2/DGUOK	3
GO:0043043	peptide biosynthetic process	3/1131	27/18805	0.111111	1.84743	1.11468	0.219564	1	0.946355	GCLC/MGST2/GGT6	3
GO:0045662	negative regulation of myoblast differentiation	3/1131	27/18805	0.111111	1.84743	1.11468	0.219564	1	0.946355	TMEM182/MBNL3/TBX3	3
GO:0051882	mitochondrial depolarization	3/1131	27/18805	0.111111	1.84743	1.11468	0.219564	1	0.946355	ATP5IF1/PARP1/GCLC	3
GO:0071108	protein K48-linked deubiquitination	3/1131	27/18805	0.111111	1.84743	1.11468	0.219564	1	0.946355	YOD1/OTUD7B/USP8	3
GO:1901679	nucleotide transmembrane transport	3/1131	27/18805	0.111111	1.84743	1.11468	0.219564	1	0.946355	LRRC8B/SLC25A33/SLC25A4	3
GO:2000737	negative regulation of stem cell differentiation	3/1131	27/18805	0.111111	1.84743	1.11468	0.219564	1	0.946355	TBX3/YTHDF2/HSPA9	3
GO:0006778	porphyrin-containing compound metabolic process	5/1131	54/18805	0.0925926	1.53953	1.00435	0.223394	1	0.946355	FLVCR1/ATP5IF1/SLC25A38/IREB2/ALAS1	5
GO:0035773	insulin secretion involved in cellular response to glucose stimulus	6/1131	68/18805	0.0882353	1.46708	0.976073	0.224135	1	0.946355	GPLD1/OSBP/MPC2/RBM4/TIAM1/CRH	6
GO:0001325	formation of extrachromosomal circular DNA	2/1131	15/18805	0.133333	2.21692	1.1927	0.227023	1	0.946355	EXO1/BLM	2
GO:0006271	DNA strand elongation involved in DNA replication	2/1131	15/18805	0.133333	2.21692	1.1927	0.227023	1	0.946355	LIG3/MCM3	2
GO:0006369	termination of RNA polymerase II transcription	2/1131	15/18805	0.133333	2.21692	1.1927	0.227023	1	0.946355	TTF2/SSU72	2
GO:0010457	centriole-centriole cohesion	2/1131	15/18805	0.133333	2.21692	1.1927	0.227023	1	0.946355	SGO1/NEK2	2
GO:0010635	regulation of mitochondrial fusion	2/1131	15/18805	0.133333	2.21692	1.1927	0.227023	1	0.946355	TFRC/OMA1	2
GO:0010889	regulation of triglyceride storage	2/1131	15/18805	0.133333	2.21692	1.1927	0.227023	1	0.946355	PPARG/PLIN5	2
GO:0010989	negative regulation of low-density lipoprotein particle clearance	2/1131	15/18805	0.133333	2.21692	1.1927	0.227023	1	0.946355	MYLIP/KHSRP	2
GO:0014029	neural crest formation	2/1131	15/18805	0.133333	2.21692	1.1927	0.227023	1	0.946355	POLR1B/PDCD6	2
GO:0034501	protein localization to kinetochore	2/1131	15/18805	0.133333	2.21692	1.1927	0.227023	1	0.946355	ZWILCH/TTK	2
GO:0036151	phosphatidylcholine acyl-chain remodeling	2/1131	15/18805	0.133333	2.21692	1.1927	0.227023	1	0.946355	DBI/LPCAT3	2
GO:0044027	negative regulation of gene expression via chromosomal CpG island methylation	2/1131	15/18805	0.133333	2.21692	1.1927	0.227023	1	0.946355	USP7/CTCF	2
GO:0044725	epigenetic programming in the zygotic pronuclei	2/1131	15/18805	0.133333	2.21692	1.1927	0.227023	1	0.946355	DCAF13/SUV39H2	2
GO:0045187	regulation of circadian sleep/wake cycle, sleep	2/1131	15/18805	0.133333	2.21692	1.1927	0.227023	1	0.946355	PARP1/CRH	2
GO:0046049	UMP metabolic process	2/1131	15/18805	0.133333	2.21692	1.1927	0.227023	1	0.946355	UMPS/DHODH	2
GO:0046512	sphingosine biosynthetic process	2/1131	15/18805	0.133333	2.21692	1.1927	0.227023	1	0.946355	SPTSSB/ACER2	2
GO:0046520	sphingoid biosynthetic process	2/1131	15/18805	0.133333	2.21692	1.1927	0.227023	1	0.946355	SPTSSB/ACER2	2
GO:0048302	regulation of isotype switching to IgG isotypes	2/1131	15/18805	0.133333	2.21692	1.1927	0.227023	1	0.946355	MSH2/ATAD5	2
GO:0060009	Sertoli cell development	2/1131	15/18805	0.133333	2.21692	1.1927	0.227023	1	0.946355	HSD17B4/SDC1	2
GO:0060330	regulation of response to type II interferon	2/1131	15/18805	0.133333	2.21692	1.1927	0.227023	1	0.946355	PPARG/DNAJA3	2
GO:0060334	regulation of type II interferon-mediated signaling pathway	2/1131	15/18805	0.133333	2.21692	1.1927	0.227023	1	0.946355	PPARG/DNAJA3	2
GO:0060456	positive regulation of digestive system process	2/1131	15/18805	0.133333	2.21692	1.1927	0.227023	1	0.946355	LPCAT3/CRH	2
GO:0060766	negative regulation of androgen receptor signaling pathway	2/1131	15/18805	0.133333	2.21692	1.1927	0.227023	1	0.946355	HDAC1/PHB1	2
GO:0071599	otic vesicle development	2/1131	15/18805	0.133333	2.21692	1.1927	0.227023	1	0.946355	GATA3/STOX1	2
GO:0090235	regulation of metaphase plate congression	2/1131	15/18805	0.133333	2.21692	1.1927	0.227023	1	0.946355	BECN1/CDCA8	2
GO:0090306	meiotic spindle assembly	2/1131	15/18805	0.133333	2.21692	1.1927	0.227023	1	0.946355	DCAF13/CCNB2	2
GO:0090656	t-circle formation	2/1131	15/18805	0.133333	2.21692	1.1927	0.227023	1	0.946355	EXO1/BLM	2
GO:0090737	telomere maintenance via telomere trimming	2/1131	15/18805	0.133333	2.21692	1.1927	0.227023	1	0.946355	EXO1/BLM	2
GO:0098969	neurotransmitter receptor transport to postsynaptic membrane	2/1131	15/18805	0.133333	2.21692	1.1927	0.227023	1	0.946355	RAB11A/VPS35	2
GO:0140042	lipid droplet formation	2/1131	15/18805	0.133333	2.21692	1.1927	0.227023	1	0.946355	SMIM22/CDS1	2
GO:1901029	negative regulation of mitochondrial outer membrane permeabilization involved in apoptotic signaling pathway	2/1131	15/18805	0.133333	2.21692	1.1927	0.227023	1	0.946355	GCLC/SLC25A4	2
GO:1903083	protein localization to condensed chromosome	2/1131	15/18805	0.133333	2.21692	1.1927	0.227023	1	0.946355	ZWILCH/TTK	2
GO:1903543	positive regulation of exosomal secretion	2/1131	15/18805	0.133333	2.21692	1.1927	0.227023	1	0.946355	SDC1/VPS4B	2
GO:0048545	response to steroid hormone	24/1131	338/18805	0.0710059	1.18061	0.847585	0.227346	1	0.946355	IDH1/URI1/SCNN1G/SCNN1B/CNOT1/FOXA1/PARP1/BCKDHB/NR2E1/FKBP4/CASP3/HDAC1/SDC1/AIFM1/MT-ND3/RNF6/USP8/NCOA2/TRIP4/SKP2/AGL/CRH/SAFB/PHB1	24
GO:0001942	hair follicle development	8/1131	97/18805	0.0824742	1.37129	0.927413	0.228114	1	0.946355	PUM2/FOXQ1/HDAC1/FOXN1/TMEM79/ZMPSTE24/FZD3/DKK4	8
GO:0006418	tRNA aminoacylation for protein translation	4/1131	41/18805	0.097561	1.62213	1.00879	0.231365	1	0.946355	DARS2/IARS2/TARS2/MARS2	4
GO:0032728	positive regulation of interferon-beta production	4/1131	41/18805	0.097561	1.62213	1.00879	0.231365	1	0.946355	DHX9/POLR3B/HSP90AA1/TOMM70	4
GO:0062098	regulation of programmed necrotic cell death	4/1131	41/18805	0.097561	1.62213	1.00879	0.231365	1	0.946355	PARP1/SLC25A4/CASP6/AIFM1	4
GO:0043525	positive regulation of neuron apoptotic process	6/1131	69/18805	0.0869565	1.44582	0.938491	0.234054	1	0.946355	CASP3/CASP6/AIFM1/CDC42/NQO1/PHB1	6
GO:0048857	neural nucleus development	6/1131	69/18805	0.0869565	1.44582	0.938491	0.234054	1	0.946355	COX6B1/SUDS3/ATP5PB/INA/NDRG2/CDC42	6
GO:0044818	mitotic G2/M transition checkpoint	5/1131	55/18805	0.0909091	1.51153	0.961047	0.234598	1	0.946355	NAE1/BRCC3/MRE11/BLM/ZNF830	5
GO:0045815	transcription initiation-coupled chromatin remodeling	5/1131	55/18805	0.0909091	1.51153	0.961047	0.234598	1	0.946355	DPY30/USP21/VPS72/ZMPSTE24/APEX1	5
GO:0099024	plasma membrane invagination	5/1131	55/18805	0.0909091	1.51153	0.961047	0.234598	1	0.946355	BECN1/SPIRE2/CDC42/ALOX15/CLCN3	5
GO:0050792	regulation of viral process	11/1131	142/18805	0.0774648	1.288	0.871428	0.235322	1	0.946355	TOP2B/SRPK1/DHX9/PABPC1/ILF3/HACD3/PDE12/TMPRSS2/TRIM25/PPIH/PKN2	11
GO:0000303	response to superoxide	3/1131	28/18805	0.107143	1.78145	1.04678	0.235768	1	0.946355	SOD1/NQO1/PRDX1	3
GO:0002726	positive regulation of T cell cytokine production	3/1131	28/18805	0.107143	1.78145	1.04678	0.235768	1	0.946355	PRKCZ/GATA3/FZD5	3
GO:0009264	deoxyribonucleotide catabolic process	3/1131	28/18805	0.107143	1.78145	1.04678	0.235768	1	0.946355	UNG/DCTPP1/NUDT15	3
GO:0033081	regulation of T cell differentiation in thymus	3/1131	28/18805	0.107143	1.78145	1.04678	0.235768	1	0.946355	SOD1/ZC3H8/FOXN1	3
GO:0043304	regulation of mast cell degranulation	3/1131	28/18805	0.107143	1.78145	1.04678	0.235768	1	0.946355	SNX4/VAMP8/STXBP2	3
GO:0046386	deoxyribose phosphate catabolic process	3/1131	28/18805	0.107143	1.78145	1.04678	0.235768	1	0.946355	UNG/DCTPP1/NUDT15	3
GO:0060575	intestinal epithelial cell differentiation	3/1131	28/18805	0.107143	1.78145	1.04678	0.235768	1	0.946355	KLF5/FZD5/YIPF6	3
GO:2000647	negative regulation of stem cell proliferation	3/1131	28/18805	0.107143	1.78145	1.04678	0.235768	1	0.946355	CEBPA/KDF1/OVOL2	3
GO:2000819	regulation of nucleotide-excision repair	3/1131	28/18805	0.107143	1.78145	1.04678	0.235768	1	0.946355	SMARCD2/ACTL6A/BCL7A	3
GO:0006664	glycolipid metabolic process	9/1131	113/18805	0.079646	1.32426	0.874581	0.239442	1	0.946355	PIGU/SCCPDH/FA2H/PIGM/DPM3/PIGW/B4GALT3/PIGF/B4GALT4	9
GO:0006672	ceramide metabolic process	9/1131	113/18805	0.079646	1.32426	0.874581	0.239442	1	0.946355	ZNF750/FA2H/CYP4F22/DEGS2/ELOVL1/SPTSSB/B4GALT3/ACER2/B4GALT4	9
GO:0042752	regulation of circadian rhythm	9/1131	113/18805	0.079646	1.32426	0.874581	0.239442	1	0.946355	USP7/PARP1/PPARG/TARDBP/PHLPP1/RBM4/CRH/SIN3A/PPP1CC	9
GO:0072659	protein localization to plasma membrane	21/1131	295/18805	0.0711864	1.18361	0.804061	0.242065	1	0.946355	NSF/GOLPH3L/RAB11A/CDH1/VAMP8/VPS35/ZDHHC23/RAB10/CRB3/PRKCZ/MAP7/SCP2/RSC1A1/PLS1/PIGW/F11R/FLOT2/LYPLA1/PACSIN1/RER1/NHLRC1	21
GO:0046777	protein autophosphorylation	13/1131	173/18805	0.0751445	1.24942	0.833703	0.242348	1	0.946355	UHMK1/LMTK2/TOM1L1/VRK1/MAPKAPK5/MARK2/DDR1/STK26/NEK2/CHEK2/MRE11/CHP1/EIF2AK3	13
GO:0060113	inner ear receptor cell differentiation	6/1131	70/18805	0.0857143	1.42516	0.901498	0.244107	1	0.946355	ESRP1/MYCL/ATP8B1/PLS1/SOD1/MYO6	6
GO:0000578	embryonic axis specification	4/1131	42/18805	0.0952381	1.58351	0.957663	0.244583	1	0.946355	FZD5/TBX3/TDRD5/TDRKH	4
GO:0006479	protein methylation	4/1131	42/18805	0.0952381	1.58351	0.957663	0.244583	1	0.946355	GSPT1/SNRPD3/BHMT/METTL18	4
GO:0008213	protein alkylation	4/1131	42/18805	0.0952381	1.58351	0.957663	0.244583	1	0.946355	GSPT1/SNRPD3/BHMT/METTL18	4
GO:0009126	purine nucleoside monophosphate metabolic process	4/1131	42/18805	0.0952381	1.58351	0.957663	0.244583	1	0.946355	NT5C2/DGUOK/ADSS2/AK2	4
GO:0014044	Schwann cell development	4/1131	42/18805	0.0952381	1.58351	0.957663	0.244583	1	0.946355	ERBB3/FA2H/PARD3/SOD1	4
GO:0045454	cell redox homeostasis	4/1131	42/18805	0.0952381	1.58351	0.957663	0.244583	1	0.946355	GCLC/NQO1/APEX1/PRDX1	4
GO:0060999	positive regulation of dendritic spine development	4/1131	42/18805	0.0952381	1.58351	0.957663	0.244583	1	0.946355	MAPKAPK5/FOXO6/TIAM1/LLPH	4
GO:0001738	morphogenesis of a polarized epithelium	5/1131	56/18805	0.0892857	1.48454	0.918599	0.245957	1	0.946355	CAMSAP3/GRHL3/RAB10/CDC42/FZD3	5
GO:0046605	regulation of centrosome cycle	5/1131	56/18805	0.0892857	1.48454	0.918599	0.245957	1	0.946355	CHMP4B/CHMP4C/SASS6/VPS4B/GEN1	5
GO:0046854	phosphatidylinositol phosphate biosynthetic process	5/1131	56/18805	0.0892857	1.48454	0.918599	0.245957	1	0.946355	BPNT1/PIK3C2B/BECN1/PIP4K2C/PIK3R4	5
GO:1903509	liposaccharide metabolic process	9/1131	114/18805	0.0789474	1.31265	0.846996	0.247275	1	0.946355	PIGU/SCCPDH/FA2H/PIGM/DPM3/PIGW/B4GALT3/PIGF/B4GALT4	9
GO:0000479	endonucleolytic cleavage of tricistronic rRNA transcript (SSU-rRNA, 5.8S rRNA, LSU-rRNA)	2/1131	16/18805	0.125	2.07836	1.09159	0.249799	1	0.946355	RPP40/NOP14	2
GO:0001767	establishment of lymphocyte polarity	2/1131	16/18805	0.125	2.07836	1.09159	0.249799	1	0.946355	FLOT2/SNX27	2
GO:0006206	pyrimidine nucleobase metabolic process	2/1131	16/18805	0.125	2.07836	1.09159	0.249799	1	0.946355	UMPS/DHODH	2
GO:0006555	methionine metabolic process	2/1131	16/18805	0.125	2.07836	1.09159	0.249799	1	0.946355	ENOPH1/BHMT	2
GO:0009130	pyrimidine nucleoside monophosphate biosynthetic process	2/1131	16/18805	0.125	2.07836	1.09159	0.249799	1	0.946355	UMPS/DHODH	2
GO:0009173	pyrimidine ribonucleoside monophosphate metabolic process	2/1131	16/18805	0.125	2.07836	1.09159	0.249799	1	0.946355	UMPS/DHODH	2
GO:0010226	response to lithium ion	2/1131	16/18805	0.125	2.07836	1.09159	0.249799	1	0.946355	CDH1/CEBPA	2
GO:0016074	sno(s)RNA metabolic process	2/1131	16/18805	0.125	2.07836	1.09159	0.249799	1	0.946355	FBL/DKC1	2
GO:0021819	layer formation in cerebral cortex	2/1131	16/18805	0.125	2.07836	1.09159	0.249799	1	0.946355	NR2E1/SOCS7	2
GO:0034497	protein localization to phagophore assembly site	2/1131	16/18805	0.125	2.07836	1.09159	0.249799	1	0.946355	LRBA/WDR45B	2
GO:0042795	snRNA transcription by RNA polymerase II	2/1131	16/18805	0.125	2.07836	1.09159	0.249799	1	0.946355	ZC3H8/CC2D1A	2
GO:0050665	hydrogen peroxide biosynthetic process	2/1131	16/18805	0.125	2.07836	1.09159	0.249799	1	0.946355	ACOX1/SOD1	2
GO:0051290	protein heterotetramerization	2/1131	16/18805	0.125	2.07836	1.09159	0.249799	1	0.946355	CPSF6/NUDT21	2
GO:0070200	establishment of protein localization to telomere	2/1131	16/18805	0.125	2.07836	1.09159	0.249799	1	0.946355	USP7/CCT3	2
GO:0085020	protein K6-linked ubiquitination	2/1131	16/18805	0.125	2.07836	1.09159	0.249799	1	0.946355	UBE2J2/RNF6	2
GO:0090209	negative regulation of triglyceride metabolic process	2/1131	16/18805	0.125	2.07836	1.09159	0.249799	1	0.946355	GPLD1/PLIN5	2
GO:0098877	neurotransmitter receptor transport to plasma membrane	2/1131	16/18805	0.125	2.07836	1.09159	0.249799	1	0.946355	RAB11A/VPS35	2
GO:1903540	establishment of protein localization to postsynaptic membrane	2/1131	16/18805	0.125	2.07836	1.09159	0.249799	1	0.946355	RAB11A/VPS35	2
GO:1903798	regulation of miRNA processing	2/1131	16/18805	0.125	2.07836	1.09159	0.249799	1	0.946355	BCDIN3D/ZMPSTE24	2
GO:2000696	regulation of epithelial cell differentiation involved in kidney development	2/1131	16/18805	0.125	2.07836	1.09159	0.249799	1	0.946355	GATA3/CD24	2
GO:2000767	positive regulation of cytoplasmic translation	2/1131	16/18805	0.125	2.07836	1.09159	0.249799	1	0.946355	DHX9/PABPC1	2
GO:0000272	polysaccharide catabolic process	3/1131	29/18805	0.103448	1.72002	0.981595	0.25217	1	0.946355	PGM2/WDR45B/AGL	3
GO:0000305	response to oxygen radical	3/1131	29/18805	0.103448	1.72002	0.981595	0.25217	1	0.946355	SOD1/NQO1/PRDX1	3
GO:0001778	plasma membrane repair	3/1131	29/18805	0.103448	1.72002	0.981595	0.25217	1	0.946355	CHMP4B/CHMP4C/VPS4B	3
GO:0009649	entrainment of circadian clock	3/1131	29/18805	0.103448	1.72002	0.981595	0.25217	1	0.946355	PHLPP1/RBM4/PPP1CC	3
GO:0010447	response to acidic pH	3/1131	29/18805	0.103448	1.72002	0.981595	0.25217	1	0.946355	SCNN1G/SCNN1B/CHP1	3
GO:0022011	myelination in peripheral nervous system	3/1131	29/18805	0.103448	1.72002	0.981595	0.25217	1	0.946355	FA2H/PARD3/SOD1	3
GO:0031952	regulation of protein autophosphorylation	3/1131	29/18805	0.103448	1.72002	0.981595	0.25217	1	0.946355	TOM1L1/MRE11/CHP1	3
GO:0032292	peripheral nervous system axon ensheathment	3/1131	29/18805	0.103448	1.72002	0.981595	0.25217	1	0.946355	FA2H/PARD3/SOD1	3
GO:0042634	regulation of hair cycle	3/1131	29/18805	0.103448	1.72002	0.981595	0.25217	1	0.946355	FA2H/FOXN1/DKK4	3
GO:0045606	positive regulation of epidermal cell differentiation	3/1131	29/18805	0.103448	1.72002	0.981595	0.25217	1	0.946355	KDF1/NCOA3/OVOL2	3
GO:0045830	positive regulation of isotype switching	3/1131	29/18805	0.103448	1.72002	0.981595	0.25217	1	0.946355	TFRC/MSH2/ATAD5	3
GO:0045948	positive regulation of translational initiation	3/1131	29/18805	0.103448	1.72002	0.981595	0.25217	1	0.946355	UHMK1/EIF2B5/YTHDF2	3
GO:0070935	3'-UTR-mediated mRNA stabilization	3/1131	29/18805	0.103448	1.72002	0.981595	0.25217	1	0.946355	LARP4B/ELAVL1/TARDBP	3
GO:0009410	response to xenobiotic stimulus	31/1131	453/18805	0.0684327	1.13782	0.751128	0.252304	1	0.946355	GPLD1/HADH/UMPS/SCNN1B/CDH1/TFRC/BRAF/ABCD3/BECN1/RPP21/GCLC/CASP3/GATA3/BPHL/VAV3/SOD1/RAD54B/MT-CYB/NQO1/CHEK2/MAP2K6/HSP90AA1/AOC2/CYP2J2/CRH/MYO6/ACER2/RAD51/FZD3/MT-ND1/NUDT15	31
GO:0022404	molting cycle process	8/1131	100/18805	0.08	1.33015	0.837379	0.253277	1	0.946355	PUM2/FOXQ1/HDAC1/FOXN1/TMEM79/ZMPSTE24/FZD3/DKK4	8
GO:0022405	hair cycle process	8/1131	100/18805	0.08	1.33015	0.837379	0.253277	1	0.946355	PUM2/FOXQ1/HDAC1/FOXN1/TMEM79/ZMPSTE24/FZD3/DKK4	8
GO:0032784	regulation of DNA-templated transcription elongation	8/1131	100/18805	0.08	1.33015	0.837379	0.253277	1	0.946355	INTS14/NELFCD/PARP1/VHL/INTS2/INTS8/LEO1/NCBP2	8
GO:0045824	negative regulation of innate immune response	8/1131	100/18805	0.08	1.33015	0.837379	0.253277	1	0.946355	NECTIN4/PARP1/PPARG/SUSD4/DTX4/YTHDF2/DNAJA3/TRAFD1	8
GO:0042987	amyloid precursor protein catabolic process	6/1131	71/18805	0.084507	1.40509	0.865073	0.254282	1	0.946355	CASP3/SP1/FLOT2/PSENEN/DHCR24/ADAM10	6
GO:1902115	regulation of organelle assembly	17/1131	236/18805	0.0720339	1.1977	0.773134	0.254947	1	0.946355	RAB11A/RAB3IP/SNX4/CNOT1/CRIPT/ATMIN/TBC1D30/BECN1/CHMP4B/SDC1/CHMP4C/PIP4K2C/SASS6/VPS4B/CHEK2/MCIDAS/USP10	17
GO:0036503	ERAD pathway	9/1131	115/18805	0.0782609	1.30123	0.819667	0.255194	1	0.946355	UBE2J2/CCDC47/RNFT2/FBXO27/AFG2B/YOD1/TRIM25/UBXN4/MAN1A2	9
GO:0007127	meiosis I	10/1131	130/18805	0.0769231	1.27899	0.807458	0.256075	1	0.946355	TOP2B/NDC1/CCNE1/FANCD2/PTTG2/RAD54B/CCNB2/MRE11/ESPL1/RAD51	10
GO:0000381	regulation of alternative mRNA splicing, via spliceosome	5/1131	57/18805	0.0877193	1.4585	0.876974	0.257454	1	0.946355	RBM8A/SAP18/HNRNPL/RBM4/RBM11	5
GO:0031098	stress-activated protein kinase signaling cascade	5/1131	57/18805	0.0877193	1.4585	0.876974	0.257454	1	0.946355	CD2AP/MAP2K6/ZMPSTE24/MAPK13/PRDX1	5
GO:0046148	pigment biosynthetic process	5/1131	57/18805	0.0877193	1.4585	0.876974	0.257454	1	0.946355	FLVCR1/ATP5IF1/SLC25A38/IREB2/ALAS1	5
GO:1904356	regulation of telomere maintenance via telomere lengthening	5/1131	57/18805	0.0877193	1.4585	0.876974	0.257454	1	0.946355	PARP1/CCT2/CCT3/DKC1/HSP90AA1	5
GO:0009124	nucleoside monophosphate biosynthetic process	4/1131	43/18805	0.0930233	1.54669	0.907866	0.257962	1	0.946355	UMPS/DGUOK/DHODH/ADSS2	4
GO:0009268	response to pH	4/1131	43/18805	0.0930233	1.54669	0.907866	0.257962	1	0.946355	GPLD1/SCNN1G/SCNN1B/CHP1	4
GO:0043094	metabolic compound salvage	4/1131	43/18805	0.0930233	1.54669	0.907866	0.257962	1	0.946355	PGM2/DGUOK/ENOPH1/BHMT	4
GO:0150052	regulation of postsynapse assembly	4/1131	43/18805	0.0930233	1.54669	0.907866	0.257962	1	0.946355	NAE1/PUM2/VPS35/CC2D1A	4
GO:0120032	regulation of plasma membrane bounded cell projection assembly	15/1131	206/18805	0.0728155	1.2107	0.769187	0.25852	1	0.946355	RAB11A/RAB3IP/ATP8B1/SH3YL1/ATMIN/TBC1D30/OCLN/KLF5/TWF1/CDC42/BRK1/MCIDAS/HSP90AA1/FNBP1L/RAP1GAP	15
GO:0001843	neural tube closure	7/1131	86/18805	0.0813953	1.35335	0.830812	0.259129	1	0.946355	GRHL3/SPINT2/CASP3/GRHL2/OPA1/SPINT1/FZD3	7
GO:0090132	epithelium migration	8/1131	101/18805	0.0792079	1.31698	0.808007	0.261853	1	0.946355	RAB25/RAB11A/GRHL2/MARVELD3/EPB41L4B/CAPN7/LRG1/PKN2	8
GO:0000422	autophagy of mitochondrion	9/1131	116/18805	0.0775862	1.29002	0.792588	0.263195	1	0.946355	ATP5IF1/FUNDC1/BECN1/LRBA/SLC25A4/FZD5/MARK2/USP30/WDR45B	9
GO:0006986	response to unfolded protein	11/1131	146/18805	0.0753425	1.25271	0.775432	0.263324	1	0.946355	UBE2J2/HSPE1/TMBIM6/TMEM33/YOD1/HSPD1/CREB3L4/HSP90AB1/HSP90AA1/UBXN4/EIF2AK3	11
GO:0030522	intracellular receptor signaling pathway	27/1131	393/18805	0.0687023	1.1423	0.721197	0.26344	1	0.946355	TSPAN6/CNOT1/PUM2/FOXA1/PARP1/PPARG/TRIM24/BECN1/NR2E1/FKBP4/HDAC1/RNF34/BRCC3/NCOA3/ATAT1/PLIN5/ALOX15/RNF6/MAP2K6/NCOA2/TRIP4/TRIM25/SKP2/CPTP/SAFB/PHB1/TAX1BP1	27
GO:0046718	symbiont entry into host cell	10/1131	131/18805	0.0763359	1.26923	0.782213	0.263592	1	0.946355	VAMP8/NECTIN4/TFRC/CXADR/ILF3/CD46/F11R/TMPRSS2/TRIM25/PHB1	10
GO:0002562	somatic diversification of immune receptors via germline recombination within a single locus	6/1131	72/18805	0.0833333	1.38557	0.829198	0.264571	1	0.946355	UNG/TFRC/MSH2/HSPD1/EXO1/ATAD5	6
GO:0006303	double-strand break repair via nonhomologous end joining	6/1131	72/18805	0.0833333	1.38557	0.829198	0.264571	1	0.946355	TOP2B/LIG3/DCLRE1A/POLQ/MRE11/ASTE1	6
GO:0016444	somatic cell DNA recombination	6/1131	72/18805	0.0833333	1.38557	0.829198	0.264571	1	0.946355	UNG/TFRC/MSH2/HSPD1/EXO1/ATAD5	6
GO:0030032	lamellipodium assembly	6/1131	72/18805	0.0833333	1.38557	0.829198	0.264571	1	0.946355	OCLN/TWF1/VAV3/CDC42/BRK1/HSP90AA1	6
GO:0043124	negative regulation of canonical NF-kappaB signal transduction	6/1131	72/18805	0.0833333	1.38557	0.829198	0.264571	1	0.946355	ZNF675/TSPAN6/HDAC1/OTUD7B/USP10/DNAJA3	6
GO:0051101	regulation of DNA binding	6/1131	72/18805	0.0833333	1.38557	0.829198	0.264571	1	0.946355	ZNF675/CEBPG/GATA3/LAMTOR5/GTF2B/ZNF593	6
GO:0010639	negative regulation of organelle organization	25/1131	362/18805	0.0690608	1.14827	0.720554	0.264752	1	0.946355	MAD2L1BP/TOM1L1/TFRC/PARP1/PPARG/TBC1D30/BECN1/GCLC/FKBP4/OPA1/OMA1/SLC25A4/TWF1/F11R/ANKRD27/ZWILCH/TTK/CDCA8/BUB1/BUB1B/CKAP2/ESPL1/USP10/PRP4K/GEN1	25
GO:0007033	vacuole organization	17/1131	238/18805	0.0714286	1.18763	0.736917	0.266022	1	0.946355	HOOK1/DNAJC16/SNX4/VPS35/ATP10B/PIK3C2B/RAB19/BECN1/LRBA/CHMP4B/CHMP4C/PIP4K2C/CLVS1/VPS4B/CHEK2/WDR45B/LYSET	17
GO:0032886	regulation of microtubule-based process	19/1131	269/18805	0.070632	1.17439	0.728747	0.266579	1	0.946355	CAMSAP3/CFAP298/SPAST/MEMO1/OCLN/PRUNE1/FKBP4/BORA/CHMP4B/CHMP4C/MARK2/SASS6/CEP70/RAE1/VPS4B/ATAT1/TAC3/CKAP2/GEN1	19
GO:0060606	tube closure	7/1131	87/18805	0.0804598	1.33779	0.798862	0.268509	1	0.946355	GRHL3/SPINT2/CASP3/GRHL2/OPA1/SPINT1/FZD3	7
GO:0009119	ribonucleoside metabolic process	3/1131	30/18805	0.1	1.66269	0.918901	0.268729	1	0.946355	PGM2/NT5C2/DGUOK	3
GO:0048668	collateral sprouting	3/1131	30/18805	0.1	1.66269	0.918901	0.268729	1	0.946355	CD2AP/SPG21/IST1	3
GO:0070198	protein localization to chromosome, telomeric region	3/1131	30/18805	0.1	1.66269	0.918901	0.268729	1	0.946355	USP7/GNL3/CCT3	3
GO:0035315	hair cell differentiation	5/1131	58/18805	0.0862069	1.43335	0.836137	0.269076	1	0.946355	ESRP1/MYCL/PLS1/SOD1/MYO6	5
GO:0043462	regulation of ATP-dependent activity	5/1131	58/18805	0.0862069	1.43335	0.836137	0.269076	1	0.946355	ATP5IF1/DHX9/MSH2/TOR1AIP2/AHSA1	5
GO:0061178	regulation of insulin secretion involved in cellular response to glucose stimulus	5/1131	58/18805	0.0862069	1.43335	0.836137	0.269076	1	0.946355	GPLD1/OSBP/MPC2/TIAM1/CRH	5
GO:0098732	macromolecule deacylation	5/1131	58/18805	0.0862069	1.43335	0.836137	0.269076	1	0.946355	SIRT5/HDAC1/ABHD17C/LYPLA1/ABHD10	5
GO:0030010	establishment of cell polarity	12/1131	162/18805	0.0740741	1.23162	0.748973	0.269381	1	0.946355	MPP7/CAMSAP3/RAB10/PRKCZ/RHOV/GATA3/MARK2/PARD3/FLOT2/CDC42/SNX27/BCCIP	12
GO:0060491	regulation of cell projection assembly	15/1131	208/18805	0.0721154	1.19905	0.730247	0.270475	1	0.946355	RAB11A/RAB3IP/ATP8B1/SH3YL1/ATMIN/TBC1D30/OCLN/KLF5/TWF1/CDC42/BRK1/MCIDAS/HSP90AA1/FNBP1L/RAP1GAP	15
GO:0051099	positive regulation of binding	8/1131	102/18805	0.0784314	1.30407	0.778943	0.270515	1	0.946355	EPB41/GMNN/CEBPG/GATA3/LAMTOR5/GTF2B/NMD3/TIAM1	8
GO:0015918	sterol transport	10/1131	132/18805	0.0757576	1.25961	0.757171	0.27118	1	0.946355	TMEM97/ARV1/PPARG/RELCH/OSBP/GRAMD1C/NAXE/SCP2/VPS4B/OSBPL2	10
GO:0043547	positive regulation of GTPase activity	9/1131	117/18805	0.0769231	1.27899	0.765756	0.271271	1	0.946355	RALGAPA2/TBC1D30/RALGAPB/RALBP1/CCDC125/ZC3H15/TIAM1/MMUT/RAP1GAP	9
GO:0043039	tRNA aminoacylation	4/1131	44/18805	0.0909091	1.51153	0.859334	0.271481	1	0.946355	DARS2/IARS2/TARS2/MARS2	4
GO:0045740	positive regulation of DNA replication	4/1131	44/18805	0.0909091	1.51153	0.859334	0.271481	1	0.946355	E2F8/DHX9/CDC42/ATAD5	4
GO:0000097	sulfur amino acid biosynthetic process	2/1131	17/18805	0.117647	1.9561	0.99765	0.272634	1	0.946355	ENOPH1/BHMT	2
GO:0002921	negative regulation of humoral immune response	2/1131	17/18805	0.117647	1.9561	0.99765	0.272634	1	0.946355	CD46/SUSD4	2
GO:0002923	regulation of humoral immune response mediated by circulating immunoglobulin	2/1131	17/18805	0.117647	1.9561	0.99765	0.272634	1	0.946355	CD46/SUSD4	2
GO:0009070	serine family amino acid biosynthetic process	2/1131	17/18805	0.117647	1.9561	0.99765	0.272634	1	0.946355	SEPHS2/SERINC5	2
GO:0010042	response to manganese ion	2/1131	17/18805	0.117647	1.9561	0.99765	0.272634	1	0.946355	TFRC/EIF2AK3	2
GO:0010958	regulation of amino acid import across plasma membrane	2/1131	17/18805	0.117647	1.9561	0.99765	0.272634	1	0.946355	SLC38A1/ARL6IP1	2
GO:0015816	glycine transport	2/1131	17/18805	0.117647	1.9561	0.99765	0.272634	1	0.946355	SLC38A1/SLC25A38	2
GO:0031268	pseudopodium organization	2/1131	17/18805	0.117647	1.9561	0.99765	0.272634	1	0.946355	RAB25/CDC42	2
GO:0032048	cardiolipin metabolic process	2/1131	17/18805	0.117647	1.9561	0.99765	0.272634	1	0.946355	DNAJC19/LCLAT1	2
GO:0042762	regulation of sulfur metabolic process	2/1131	17/18805	0.117647	1.9561	0.99765	0.272634	1	0.946355	SP1/BHMT	2
GO:0045198	establishment of epithelial cell apical/basal polarity	2/1131	17/18805	0.117647	1.9561	0.99765	0.272634	1	0.946355	CAMSAP3/CDC42	2
GO:0046112	nucleobase biosynthetic process	2/1131	17/18805	0.117647	1.9561	0.99765	0.272634	1	0.946355	UMPS/DHODH	2
GO:0048712	negative regulation of astrocyte differentiation	2/1131	17/18805	0.117647	1.9561	0.99765	0.272634	1	0.946355	NR2E1/KDM4A	2
GO:0050802	circadian sleep/wake cycle, sleep	2/1131	17/18805	0.117647	1.9561	0.99765	0.272634	1	0.946355	PARP1/CRH	2
GO:0070254	mucus secretion	2/1131	17/18805	0.117647	1.9561	0.99765	0.272634	1	0.946355	SCNN1B/VAMP8	2
GO:0070920	regulation of regulatory ncRNA processing	2/1131	17/18805	0.117647	1.9561	0.99765	0.272634	1	0.946355	BCDIN3D/ZMPSTE24	2
GO:0099159	regulation of modification of postsynaptic structure	2/1131	17/18805	0.117647	1.9561	0.99765	0.272634	1	0.946355	CDC42/TIAM1	2
GO:1900119	positive regulation of execution phase of apoptosis	2/1131	17/18805	0.117647	1.9561	0.99765	0.272634	1	0.946355	HSPD1/NDUFA13	2
GO:1903541	regulation of exosomal secretion	2/1131	17/18805	0.117647	1.9561	0.99765	0.272634	1	0.946355	SDC1/VPS4B	2
GO:1903789	regulation of amino acid transmembrane transport	2/1131	17/18805	0.117647	1.9561	0.99765	0.272634	1	0.946355	SLC38A1/ARL6IP1	2
GO:0043523	regulation of neuron apoptotic process	18/1131	255/18805	0.0705882	1.17366	0.706305	0.274562	1	0.946355	ERBB3/NAE1/CD2AP/BRAF/PARP1/STAMBP/ADNP/GCLC/CASP3/GATA3/CASP6/AIFM1/MSH2/SOD1/CDC42/NQO1/PHB1/CBLC	18
GO:0006900	vesicle budding from membrane	7/1131	88/18805	0.0795455	1.32259	0.767303	0.277978	1	0.946355	GOLPH3L/SEC23B/CHMP4B/CHMP4C/AP1G1/PDCD6/FNBP1L	7
GO:0046209	nitric oxide metabolic process	7/1131	88/18805	0.0795455	1.32259	0.767303	0.277978	1	0.946355	MTARC1/SPR/KHSRP/NQO1/HSP90AB1/HSP90AA1/NOS1AP	7
GO:1903322	positive regulation of protein modification by small protein conjugation or removal	10/1131	133/18805	0.075188	1.25014	0.732326	0.278833	1	0.946355	GNL3/DCUN1D1/SAE1/FANCI/PDCD6/SENP2/NHLRC1/UBA2/SKP2/DNAJA3	10
GO:0042177	negative regulation of protein catabolic process	9/1131	118/18805	0.0762712	1.26815	0.739164	0.279421	1	0.946355	USP7/VPS35/SF3B3/CSNK2A1/HMGCR/NQO1/USP8/HSP90AB1/PHB1	9
GO:0007131	reciprocal meiotic recombination	5/1131	59/18805	0.0847458	1.40906	0.796059	0.280809	1	0.946355	TOP2B/FANCD2/RAD54B/MRE11/RAD51	5
GO:0009161	ribonucleoside monophosphate metabolic process	5/1131	59/18805	0.0847458	1.40906	0.796059	0.280809	1	0.946355	UMPS/NT5C2/DHODH/ADSS2/AK2	5
GO:0061462	protein localization to lysosome	5/1131	59/18805	0.0847458	1.40906	0.796059	0.280809	1	0.946355	RNF128/KICS2/BECN1/LAMTOR5/PIK3R4	5
GO:0140527	reciprocal homologous recombination	5/1131	59/18805	0.0847458	1.40906	0.796059	0.280809	1	0.946355	TOP2B/FANCD2/RAD54B/MRE11/RAD51	5
GO:0141137	positive regulation of gene expression, epigenetic	5/1131	59/18805	0.0847458	1.40906	0.796059	0.280809	1	0.946355	DPY30/USP21/VPS72/ZMPSTE24/APEX1	5
GO:0016331	morphogenesis of embryonic epithelium	11/1131	149/18805	0.0738255	1.22749	0.70523	0.285014	1	0.946355	GRHL3/SPINT2/KDF1/CASP3/GRHL2/GATA3/OPA1/SPINT1/OVOL2/NUP50/FZD3	11
GO:0034101	erythrocyte homeostasis	11/1131	149/18805	0.0738255	1.22749	0.70523	0.285014	1	0.946355	FLVCR1/SCNN1B/CEBPG/ATP5IF1/CASP3/SLC25A38/GATA3/IREB2/ALAS1/HSPA9/PRDX1	11
GO:0035196	miRNA processing	4/1131	45/18805	0.0888889	1.47794	0.812001	0.285118	1	0.946355	PUM2/BCDIN3D/ZMPSTE24/NCBP2	4
GO:0043038	amino acid activation	4/1131	45/18805	0.0888889	1.47794	0.812001	0.285118	1	0.946355	DARS2/IARS2/TARS2/MARS2	4
GO:0090148	membrane fission	4/1131	45/18805	0.0888889	1.47794	0.812001	0.285118	1	0.946355	SPAST/CHMP4B/CHMP4C/VPS4B	4
GO:0008209	androgen metabolic process	3/1131	31/18805	0.0967742	1.60905	0.858512	0.285404	1	0.946355	HSD17B7/HSD17B4/SRD5A3	3
GO:0051291	protein heterooligomerization	3/1131	31/18805	0.0967742	1.60905	0.858512	0.285404	1	0.946355	CPSF6/CD2AP/NUDT21	3
GO:0072175	epithelial tube formation	10/1131	134/18805	0.0746269	1.24081	0.707678	0.28655	1	0.946355	GRHL3/SPINT2/CASP3/GRHL2/GATA3/OPA1/SPINT1/OVOL2/NUP50/FZD3	10
GO:1901875	positive regulation of post-translational protein modification	10/1131	134/18805	0.0746269	1.24081	0.707678	0.28655	1	0.946355	GNL3/DCUN1D1/SAE1/FANCI/PDCD6/SENP2/NHLRC1/UBA2/SKP2/DNAJA3	10
GO:0033077	T cell differentiation in thymus	7/1131	89/18805	0.0786517	1.30773	0.736123	0.28753	1	0.946355	BRAF/GATA3/FZD5/SOD1/ZC3H8/FOXN1/DNAJA3	7
GO:0042180	ketone metabolic process	16/1131	227/18805	0.0704846	1.17194	0.659289	0.291801	1	0.946355	SCNN1B/PPARG/SIRT5/STARD7/COQ9/COQ7/SCP2/NDUFA9/CYP4F8/UBIAD1/PLIN5/NQO1/COQ8A/ADCK2/LONP2/AFMID	16
GO:0000079	regulation of cyclin-dependent protein serine/threonine kinase activity	5/1131	60/18805	0.0833333	1.38557	0.756709	0.29264	1	0.946355	GTPBP4/HEXIM2/BLM/BCCIP/CDC25C	5
GO:0001541	ovarian follicle development	5/1131	60/18805	0.0833333	1.38557	0.756709	0.29264	1	0.946355	EIF2B5/SOD1/TAF4/BCAS2/ZNF830	5
GO:0032608	interferon-beta production	5/1131	60/18805	0.0833333	1.38557	0.756709	0.29264	1	0.946355	DHX9/POLR3B/REL/HSP90AA1/TOMM70	5
GO:0032648	regulation of interferon-beta production	5/1131	60/18805	0.0833333	1.38557	0.756709	0.29264	1	0.946355	DHX9/POLR3B/REL/HSP90AA1/TOMM70	5
GO:0042255	ribosome assembly	5/1131	60/18805	0.0833333	1.38557	0.756709	0.29264	1	0.946355	DDX28/MRPS7/BRIX1/ERAL1/FASTKD2	5
GO:0002244	hematopoietic progenitor cell differentiation	10/1131	135/18805	0.0740741	1.23162	0.683221	0.294325	1	0.946355	BRAF/GATA3/NUDT21/PRRC2C/DHTKD1/YTHDF2/HSPA9/ESCO2/ACP6/SIN3A	10
GO:1903320	regulation of protein modification by small protein conjugation or removal	17/1131	243/18805	0.0699588	1.1632	0.647728	0.29444	1	0.946355	BEX2/GNL3/DCUN1D1/SPOPL/GCLC/SAE1/FANCI/PDCD6/SENP2/GTPBP4/NHLRC1/HSP90AB1/UBA2/HSP90AA1/SKP2/CHP1/DNAJA3	17
GO:0002830	positive regulation of type 2 immune response	2/1131	18/18805	0.111111	1.84743	0.909915	0.295438	1	0.946355	PRKCZ/GATA3	2
GO:0006450	regulation of translational fidelity	2/1131	18/18805	0.111111	1.84743	0.909915	0.295438	1	0.946355	IARS2/TARS2	2
GO:0009223	pyrimidine deoxyribonucleotide catabolic process	2/1131	18/18805	0.111111	1.84743	0.909915	0.295438	1	0.946355	UNG/DCTPP1	2
GO:0030730	triglyceride storage	2/1131	18/18805	0.111111	1.84743	0.909915	0.295438	1	0.946355	PPARG/PLIN5	2
GO:0032274	gonadotropin secretion	2/1131	18/18805	0.111111	1.84743	0.909915	0.295438	1	0.946355	TBX3/CRH	2
GO:0035358	regulation of peroxisome proliferator activated receptor signaling pathway	2/1131	18/18805	0.111111	1.84743	0.909915	0.295438	1	0.946355	PLIN5/ALOX15	2
GO:0035973	aggrephagy	2/1131	18/18805	0.111111	1.84743	0.909915	0.295438	1	0.946355	CSNK2A1/LYPLA1	2
GO:0043117	positive regulation of vascular permeability	2/1131	18/18805	0.111111	1.84743	0.909915	0.295438	1	0.946355	OCLN/TJP3	2
GO:0043217	myelin maintenance	2/1131	18/18805	0.111111	1.84743	0.909915	0.295438	1	0.946355	FA2H/SOD1	2
GO:0045064	T-helper 2 cell differentiation	2/1131	18/18805	0.111111	1.84743	0.909915	0.295438	1	0.946355	PRKCZ/GATA3	2
GO:0046040	IMP metabolic process	2/1131	18/18805	0.111111	1.84743	0.909915	0.295438	1	0.946355	NT5C2/ADSS2	2
GO:0060221	retinal rod cell differentiation	2/1131	18/18805	0.111111	1.84743	0.909915	0.295438	1	0.946355	SAMD7/RPGRIP1	2
GO:0070131	positive regulation of mitochondrial translation	2/1131	18/18805	0.111111	1.84743	0.909915	0.295438	1	0.946355	COA3/FASTKD2	2
GO:0071391	cellular response to estrogen stimulus	2/1131	18/18805	0.111111	1.84743	0.909915	0.295438	1	0.946355	TRIM24/SP1	2
GO:0099638	endosome to plasma membrane protein transport	2/1131	18/18805	0.111111	1.84743	0.909915	0.295438	1	0.946355	RAB11A/VPS35	2
GO:1902036	regulation of hematopoietic stem cell differentiation	2/1131	18/18805	0.111111	1.84743	0.909915	0.295438	1	0.946355	YTHDF2/HSPA9	2
GO:1902065	response to L-glutamate	2/1131	18/18805	0.111111	1.84743	0.909915	0.295438	1	0.946355	TMBIM6/AIFM1	2
GO:2001169	regulation of ATP biosynthetic process	2/1131	18/18805	0.111111	1.84743	0.909915	0.295438	1	0.946355	ATP5IF1/PARP1	2
GO:0015695	organic cation transport	9/1131	120/18805	0.075	1.24702	0.686686	0.295918	1	0.946355	FLVCR1/SLC38A1/SFXN2/RALBP1/SLC25A38/SLC44A3/SERINC5/CRH/SLC44A5	9
GO:0042490	mechanoreceptor differentiation	6/1131	75/18805	0.08	1.33015	0.724707	0.296021	1	0.946355	ESRP1/MYCL/ATP8B1/PLS1/SOD1/MYO6	6
GO:2001057	reactive nitrogen species metabolic process	7/1131	90/18805	0.0777778	1.2932	0.705313	0.297157	1	0.946355	MTARC1/SPR/KHSRP/NQO1/HSP90AB1/HSP90AA1/NOS1AP	7
GO:0007163	establishment or maintenance of cell polarity	16/1131	228/18805	0.0701754	1.1668	0.641004	0.29778	1	0.946355	MPP7/CAMSAP3/RAB10/CRB3/SPINT2/PRKCZ/RHOV/GATA3/MARK2/MAP7/PARD3/FLOT2/CDC42/SNX27/BCCIP/PARD6B	16
GO:0005978	glycogen biosynthetic process	4/1131	46/18805	0.0869565	1.44582	0.765805	0.298851	1	0.946355	PGM2/ACADM/NHLRC1/AGL	4
GO:0006911	phagocytosis, engulfment	4/1131	46/18805	0.0869565	1.44582	0.765805	0.298851	1	0.946355	BECN1/CDC42/ALOX15/CLCN3	4
GO:0009250	glucan biosynthetic process	4/1131	46/18805	0.0869565	1.44582	0.765805	0.298851	1	0.946355	PGM2/ACADM/NHLRC1/AGL	4
GO:0043300	regulation of leukocyte degranulation	4/1131	46/18805	0.0869565	1.44582	0.765805	0.298851	1	0.946355	SNX4/VAMP8/STXBP2/AP1G1	4
GO:1901524	regulation of mitophagy	4/1131	46/18805	0.0869565	1.44582	0.765805	0.298851	1	0.946355	ATP5IF1/SLC25A4/FZD5/USP30	4
GO:0044409	symbiont entry into host	10/1131	136/18805	0.0735294	1.22256	0.658952	0.302155	1	0.946355	VAMP8/NECTIN4/TFRC/CXADR/ILF3/CD46/F11R/TMPRSS2/TRIM25/PHB1	10
GO:0034250	positive regulation of amide metabolic process	3/1131	32/18805	0.09375	1.55877	0.800258	0.302159	1	0.946355	ZNF750/CASP3/SP1	3
GO:0046685	response to arsenic-containing substance	3/1131	32/18805	0.09375	1.55877	0.800258	0.302159	1	0.946355	GCLC/RBM4/MAPK13	3
GO:0048679	regulation of axon regeneration	3/1131	32/18805	0.09375	1.55877	0.800258	0.302159	1	0.946355	PUM2/BRAF/PTPRF	3
GO:0051085	chaperone cofactor-dependent protein refolding	3/1131	32/18805	0.09375	1.55877	0.800258	0.302159	1	0.946355	HSPE1/HSPA9/HSPA14	3
GO:0060674	placenta blood vessel development	3/1131	32/18805	0.09375	1.55877	0.800258	0.302159	1	0.946355	FZD5/SPINT1/OVOL2	3
GO:2000649	regulation of sodium ion transmembrane transporter activity	3/1131	32/18805	0.09375	1.55877	0.800258	0.302159	1	0.946355	NEDD4L/FGF12/CHP1	3
GO:0097305	response to alcohol	19/1131	276/18805	0.0688406	1.1446	0.612206	0.304213	1	0.946355	GPLD1/SCNN1G/SCNN1B/CDH1/USP46/PARP1/GOT2/GATA3/GRAMD1C/ACACA/AIFM1/SOD1/MT-CYB/NQO1/MT-ND4/SPIDR/BLM/CRH/RAD51	19
GO:0042303	molting cycle	9/1131	121/18805	0.0743802	1.23671	0.66079	0.304257	1	0.946355	PUM2/FOXQ1/FA2H/HDAC1/FOXN1/TMEM79/ZMPSTE24/FZD3/DKK4	9
GO:0042633	hair cycle	9/1131	121/18805	0.0743802	1.23671	0.66079	0.304257	1	0.946355	PUM2/FOXQ1/FA2H/HDAC1/FOXN1/TMEM79/ZMPSTE24/FZD3/DKK4	9
GO:0097300	programmed necrotic cell death	5/1131	61/18805	0.0819672	1.36286	0.71806	0.304554	1	0.946355	PARP1/SLC25A4/CASP6/AIFM1/PGAM5	5
GO:0008585	female gonad development	8/1131	106/18805	0.0754717	1.25486	0.665629	0.305906	1	0.946355	IDH1/NUP107/EIF2B5/CASP3/SOD1/TAF4/BCAS2/ZNF830	8
GO:0090130	tissue migration	8/1131	106/18805	0.0754717	1.25486	0.665629	0.305906	1	0.946355	RAB25/RAB11A/GRHL2/MARVELD3/EPB41L4B/CAPN7/LRG1/PKN2	8
GO:0002262	myeloid cell homeostasis	13/1131	183/18805	0.0710383	1.18114	0.622911	0.307947	1	0.946355	FLVCR1/SCNN1B/CEBPG/ATP5IF1/CASP3/SLC25A38/GATA3/IREB2/ALAS1/SOD1/HSPA9/GCNT4/PRDX1	13
GO:0032984	protein-containing complex disassembly	18/1131	261/18805	0.0689655	1.14668	0.603646	0.308029	1	0.946355	NSF/SMARCD2/SPAST/VAMP8/BECN1/AFG2B/VTA1/CHMP4B/CHMP4C/GSPT1/TWF1/VPS4B/ABCE1/PIK3R4/MRPL58/IST1/ZMPSTE24/CKAP2	18
GO:1903311	regulation of mRNA metabolic process	27/1131	404/18805	0.0668317	1.1112	0.571574	0.312448	1	0.946355	CNOT11/CNOT1/SRPK1/PUM2/RBM8A/SAP18/DHX9/SLTM/PABPC1/DAZAP1/LARP4B/ELAVL1/TARDBP/TOB1/IREB2/LARP1B/HNRNPL/KHSRP/PDE12/RBM4/RBM11/YTHDF2/FASTKD2/SAFB/NCBP2/SRSF9/APEX1	27
GO:0051402	neuron apoptotic process	21/1131	309/18805	0.0679612	1.12998	0.582791	0.312448	1	0.946355	ERBB3/NAE1/CD2AP/BRAF/PARP1/STAMBP/ADNP/GCLC/CASP3/FAM162A/GATA3/TMBIM6/CASP6/AIFM1/MSH2/SOD1/CDC42/NQO1/CRH/PHB1/CBLC	21
GO:0000731	DNA synthesis involved in DNA repair	4/1131	47/18805	0.0851064	1.41505	0.72069	0.312659	1	0.946355	POLQ/PCLAF/USP10/POLDIP2	4
GO:0002920	regulation of humoral immune response	4/1131	47/18805	0.0851064	1.41505	0.72069	0.312659	1	0.946355	CD46/EVPL/SUSD4/PHB1	4
GO:0042771	intrinsic apoptotic signaling pathway in response to DNA damage by p53 class mediator	4/1131	47/18805	0.0851064	1.41505	0.72069	0.312659	1	0.946355	URI1/MSH2/CHEK2/ATAD5	4
GO:1903307	positive regulation of regulated secretory pathway	4/1131	47/18805	0.0851064	1.41505	0.72069	0.312659	1	0.946355	SNX4/VAMP8/AP1G1/RAB15	4
GO:0006402	mRNA catabolic process	24/1131	357/18805	0.0672269	1.11777	0.568323	0.315285	1	0.946355	CNOT11/SMG8/CNOT1/PUM2/RBM8A/SSB/DHX9/PABPC1/LARP4B/ELAVL1/TARDBP/TOB1/IREB2/LARP1B/GSPT1/DIS3L/KHSRP/PDE12/YTHDF2/UPF2/FASTKD2/SMG7/NCBP2/APEX1	24
GO:0002712	regulation of B cell mediated immunity	5/1131	62/18805	0.0806452	1.34088	0.680085	0.316539	1	0.946355	TFRC/CD46/MSH2/SUSD4/ATAD5	5
GO:0002889	regulation of immunoglobulin mediated immune response	5/1131	62/18805	0.0806452	1.34088	0.680085	0.316539	1	0.946355	TFRC/CD46/MSH2/SUSD4/ATAD5	5
GO:0046173	polyol biosynthetic process	5/1131	62/18805	0.0806452	1.34088	0.680085	0.316539	1	0.946355	SCP2/SPR/SPTSSB/ACER2/PCBD1	5
GO:0071168	protein localization to chromatin	5/1131	62/18805	0.0806452	1.34088	0.680085	0.316539	1	0.946355	PARP1/H4C3/VRK1/MSH2/ESCO2	5
GO:0016050	vesicle organization	26/1131	389/18805	0.066838	1.11131	0.561168	0.316556	1	0.946355	HOOK1/GOLPH3L/RAB11A/VAMP8/ARFGEF2/SEC23B/GOSR1/VTA1/PLEKHF2/OSBP/CHMP4B/SDC1/CHMP4C/AP1G1/ZDHHC20/PDCD6/RAB5B/VPS4B/VAV3/YIPF4/ANKRD27/CLCN3/USP8/IST1/FNBP1L/CC2D1A	26
GO:0009123	nucleoside monophosphate metabolic process	6/1131	77/18805	0.0779221	1.2956	0.657498	0.317378	1	0.946355	UMPS/NT5C2/DGUOK/DHODH/ADSS2/AK2	6
GO:0046470	phosphatidylcholine metabolic process	6/1131	77/18805	0.0779221	1.2956	0.657498	0.317378	1	0.946355	DBI/GPLD1/LPCAT3/SLC44A3/CDS1/SLC44A5	6
GO:0018205	peptidyl-lysine modification	10/1131	138/18805	0.0724638	1.20485	0.610969	0.317966	1	0.946355	NDUFAB1/GNL3/LIPT2/SIRT5/SAE1/SENP2/ATAT1/ESCO1/METTL18/UBA2	10
GO:0002283	neutrophil activation involved in immune response	2/1131	19/18805	0.105263	1.7502	0.827607	0.318133	1	0.946355	SCNN1B/STXBP2	2
GO:0008356	asymmetric cell division	2/1131	19/18805	0.105263	1.7502	0.827607	0.318133	1	0.946355	RAB10/PARD3	2
GO:0034587	piRNA processing	2/1131	19/18805	0.105263	1.7502	0.827607	0.318133	1	0.946355	HENMT1/TDRKH	2
GO:0035338	long-chain fatty-acyl-CoA biosynthetic process	2/1131	19/18805	0.105263	1.7502	0.827607	0.318133	1	0.946355	ELOVL6/ELOVL1	2
GO:0035372	protein localization to microtubule	2/1131	19/18805	0.105263	1.7502	0.827607	0.318133	1	0.946355	CRIPT/ABHD17C	2
GO:0035743	CD4-positive, alpha-beta T cell cytokine production	2/1131	19/18805	0.105263	1.7502	0.827607	0.318133	1	0.946355	PRKCZ/GATA3	2
GO:0036342	post-anal tail morphogenesis	2/1131	19/18805	0.105263	1.7502	0.827607	0.318133	1	0.946355	PALB2/FZD3	2
GO:0042749	regulation of circadian sleep/wake cycle	2/1131	19/18805	0.105263	1.7502	0.827607	0.318133	1	0.946355	PARP1/CRH	2
GO:0060088	auditory receptor cell stereocilium organization	2/1131	19/18805	0.105263	1.7502	0.827607	0.318133	1	0.946355	PLS1/SOD1	2
GO:0060716	labyrinthine layer blood vessel development	2/1131	19/18805	0.105263	1.7502	0.827607	0.318133	1	0.946355	FZD5/OVOL2	2
GO:0070525	tRNA threonylcarbamoyladenosine metabolic process	2/1131	19/18805	0.105263	1.7502	0.827607	0.318133	1	0.946355	TRIT1/TP53RK	2
GO:0097320	plasma membrane tubulation	2/1131	19/18805	0.105263	1.7502	0.827607	0.318133	1	0.946355	PACSIN1/FNBP1L	2
GO:0098696	regulation of neurotransmitter receptor localization to postsynaptic specialization membrane	2/1131	19/18805	0.105263	1.7502	0.827607	0.318133	1	0.946355	PRKCZ/ADAM10	2
GO:0141198	protein branched polyubiquitination	2/1131	19/18805	0.105263	1.7502	0.827607	0.318133	1	0.946355	ANAPC1/ANAPC11	2
GO:0170044	non-proteinogenic amino acid catabolic process	2/1131	19/18805	0.105263	1.7502	0.827607	0.318133	1	0.946355	ALDH5A1/GOT2	2
GO:1901978	positive regulation of cell cycle checkpoint	2/1131	19/18805	0.105263	1.7502	0.827607	0.318133	1	0.946355	CDCA8/GEN1	2
GO:0007584	response to nutrient	12/1131	169/18805	0.0710059	1.18061	0.596609	0.318493	1	0.946355	TFRC/BCKDHB/PPARG/TRIM24/BECN1/GCLC/ENSA/NCOA3/MT-CYB/NQO1/TRIM25/AGL	12
GO:0000460	maturation of 5.8S rRNA	3/1131	33/18805	0.0909091	1.51153	0.743987	0.318957	1	0.946355	RPP40/NOP14/WDR12	3
GO:0002230	positive regulation of defense response to virus by host	3/1131	33/18805	0.0909091	1.51153	0.743987	0.318957	1	0.946355	HSP90AA1/SIN3A/TOMM70	3
GO:0010458	exit from mitosis	3/1131	33/18805	0.0909091	1.51153	0.743987	0.318957	1	0.946355	MAD2L1BP/SPAST/CHMP4B	3
GO:0071634	regulation of transforming growth factor beta production	3/1131	33/18805	0.0909091	1.51153	0.743987	0.318957	1	0.946355	CD2AP/CD46/CD24	3
GO:0090162	establishment of epithelial cell polarity	3/1131	33/18805	0.0909091	1.51153	0.743987	0.318957	1	0.946355	CAMSAP3/PARD3/CDC42	3
GO:0097345	mitochondrial outer membrane permeabilization	3/1131	33/18805	0.0909091	1.51153	0.743987	0.318957	1	0.946355	ATP5IF1/GCLC/SLC25A4	3
GO:0030301	cholesterol transport	9/1131	123/18805	0.0731707	1.2166	0.609663	0.321092	1	0.946355	TMEM97/ARV1/PPARG/RELCH/OSBP/NAXE/SCP2/VPS4B/OSBPL2	9
GO:0035821	modulation of process of another organism	9/1131	123/18805	0.0731707	1.2166	0.609663	0.321092	1	0.946355	FASN/HDAC1/TARDBP/ZDHHC20/SP1/CDC42/TRIM25/PHB1/NAPEPLD	9
GO:0048588	developmental cell growth	16/1131	232/18805	0.0689655	1.14668	0.568678	0.322049	1	0.946355	CD2AP/CDH1/PUM2/ADNP/DCAF13/PRKCZ/SPG21/NEDD4L/ITSN2/DDR1/RNF6/IST1/TIAM1/LLPH/SIN3A/TOMM70	16
GO:0018209	peptidyl-serine modification	11/1131	154/18805	0.0714286	1.18763	0.591439	0.322228	1	0.946355	UHMK1/LMTK2/TFRC/BRAF/PRKCZ/CSNK2A1/MARK2/GALNT3/EIF2AK3/STOX1/MAPK13	11
GO:1901873	regulation of post-translational protein modification	17/1131	248/18805	0.0685484	1.13975	0.560402	0.323756	1	0.946355	BEX2/GNL3/DCUN1D1/SPOPL/GCLC/SAE1/FANCI/PDCD6/SENP2/GTPBP4/NHLRC1/HSP90AB1/UBA2/HSP90AA1/SKP2/CHP1/DNAJA3	17
GO:0019751	polyol metabolic process	8/1131	108/18805	0.0740741	1.23162	0.61065	0.323967	1	0.946355	SORD/GPD2/DEGS2/SCP2/SPR/SPTSSB/ACER2/PCBD1	8
GO:0031396	regulation of protein ubiquitination	14/1131	201/18805	0.0696517	1.15809	0.570021	0.324221	1	0.946355	BEX2/DCUN1D1/SPOPL/GCLC/FANCI/PDCD6/SENP2/GTPBP4/NHLRC1/HSP90AB1/HSP90AA1/SKP2/CHP1/DNAJA3	14
GO:0006633	fatty acid biosynthetic process	12/1131	170/18805	0.0705882	1.17366	0.575379	0.325686	1	0.946355	NDUFAB1/OXSM/ABCD3/FASN/ELOVL6/FA2H/ACACA/HACD3/ELOVL1/ALOX15/ACSM6/FADS6	12
GO:0072384	organelle transport along microtubule	7/1131	93/18805	0.0752688	1.25149	0.615012	0.326418	1	0.946355	SPAST/LRPPRC/HSBP1/PRKCZ/OPA1/CDC42/TRAK1	7
GO:0097194	execution phase of apoptosis	7/1131	93/18805	0.0752688	1.25149	0.615012	0.326418	1	0.946355	KDM4A/CASP3/AIFM1/HSPD1/FZD3/NDUFA13/CYCS	7
GO:0010634	positive regulation of epithelial cell migration	4/1131	48/18805	0.0833333	1.38557	0.676604	0.326523	1	0.946355	RAB25/RAB11A/EPB41L4B/CAPN7	4
GO:0032210	regulation of telomere maintenance via telomerase	4/1131	48/18805	0.0833333	1.38557	0.676604	0.326523	1	0.946355	CCT2/CCT3/DKC1/HSP90AA1	4
GO:0120163	negative regulation of cold-induced thermogenesis	4/1131	48/18805	0.0833333	1.38557	0.676604	0.326523	1	0.946355	PCTP/MAP2K6/PGAM5/ACOT13	4
GO:0006611	protein export from nucleus	5/1131	63/18805	0.0793651	1.31959	0.642761	0.32858	1	0.946355	UHMK1/CHP1/HSPA9/CSE1L/PRP4K	5
GO:0006979	response to oxidative stress	27/1131	408/18805	0.0661765	1.10031	0.518181	0.330956	1	0.946355	IDH1/PEX13/MGST1/TOP2B/CD2AP/PARP1/BECN1/GCLC/CASP3/SDC1/SP1/STK26/AIFM1/FANCD2/MT-ND3/SOD1/NQO1/RBM11/MT-ND5/TRIM25/DHRS2/STOX1/MT-ND1/MAPK13/NUDT15/PRDX1/SIN3A	27
GO:0019068	virion assembly	3/1131	34/18805	0.0882353	1.46708	0.689563	0.335763	1	0.946355	CHMP4B/CHMP4C/VPS4B	3
GO:0050891	multicellular organismal-level water homeostasis	3/1131	34/18805	0.0882353	1.46708	0.689563	0.335763	1	0.946355	SCNN1G/SCNN1B/MYO5B	3
GO:0070570	regulation of neuron projection regeneration	3/1131	34/18805	0.0882353	1.46708	0.689563	0.335763	1	0.946355	PUM2/BRAF/PTPRF	3
GO:0046660	female sex differentiation	9/1131	125/18805	0.072	1.19714	0.559397	0.338108	1	0.946355	IDH1/NUP107/EIF2B5/CASP3/TBX3/SOD1/TAF4/BCAS2/ZNF830	9
GO:0031397	negative regulation of protein ubiquitination	6/1131	79/18805	0.0759494	1.2628	0.592116	0.338959	1	0.946355	BEX2/SPOPL/GCLC/SENP2/GTPBP4/CHP1	6
GO:0010453	regulation of cell fate commitment	4/1131	49/18805	0.0816327	1.3573	0.633498	0.340423	1	0.946355	ESRP1/RBBP4/OPA1/HDAC1	4
GO:0014037	Schwann cell differentiation	4/1131	49/18805	0.0816327	1.3573	0.633498	0.340423	1	0.946355	ERBB3/FA2H/PARD3/SOD1	4
GO:0030330	DNA damage response, signal transduction by p53 class mediator	4/1131	49/18805	0.0816327	1.3573	0.633498	0.340423	1	0.946355	ZMPSTE24/USP10/MYO6/ACER2	4
GO:0042149	cellular response to glucose starvation	4/1131	49/18805	0.0816327	1.3573	0.633498	0.340423	1	0.946355	KICS2/BECN1/PIK3R4/EIF2AK3	4
GO:0061028	establishment of endothelial barrier	4/1131	49/18805	0.0816327	1.3573	0.633498	0.340423	1	0.946355	MARVELD2/FASN/TJP3/F11R	4
GO:2000785	regulation of autophagosome assembly	4/1131	49/18805	0.0816327	1.3573	0.633498	0.340423	1	0.946355	SNX4/BECN1/PIP4K2C/CHEK2	4
GO:0022410	circadian sleep/wake cycle process	2/1131	20/18805	0.1	1.66269	0.75008	0.340648	1	0.946355	PARP1/CRH	2
GO:0030150	protein import into mitochondrial matrix	2/1131	20/18805	0.1	1.66269	0.75008	0.340648	1	0.946355	DNAJC19/TOMM70	2
GO:0031954	positive regulation of protein autophosphorylation	2/1131	20/18805	0.1	1.66269	0.75008	0.340648	1	0.946355	TOM1L1/MRE11	2
GO:0031998	regulation of fatty acid beta-oxidation	2/1131	20/18805	0.1	1.66269	0.75008	0.340648	1	0.946355	PLIN5/LONP2	2
GO:0032634	interleukin-5 production	2/1131	20/18805	0.1	1.66269	0.75008	0.340648	1	0.946355	PRKCZ/GATA3	2
GO:0032674	regulation of interleukin-5 production	2/1131	20/18805	0.1	1.66269	0.75008	0.340648	1	0.946355	PRKCZ/GATA3	2
GO:0035455	response to interferon-alpha	2/1131	20/18805	0.1	1.66269	0.75008	0.340648	1	0.946355	GATA3/PDE12	2
GO:0045618	positive regulation of keratinocyte differentiation	2/1131	20/18805	0.1	1.66269	0.75008	0.340648	1	0.946355	NCOA3/OVOL2	2
GO:0048311	mitochondrion distribution	2/1131	20/18805	0.1	1.66269	0.75008	0.340648	1	0.946355	OPA1/TRAK1	2
GO:0051447	negative regulation of meiotic cell cycle	2/1131	20/18805	0.1	1.66269	0.75008	0.340648	1	0.946355	PDIK1L/TTK	2
GO:0051546	keratinocyte migration	2/1131	20/18805	0.1	1.66269	0.75008	0.340648	1	0.946355	EPB41L4B/LRG1	2
GO:0051797	regulation of hair follicle development	2/1131	20/18805	0.1	1.66269	0.75008	0.340648	1	0.946355	FOXN1/DKK4	2
GO:0055093	response to hyperoxia	2/1131	20/18805	0.1	1.66269	0.75008	0.340648	1	0.946355	MT-CYB/MT-ATP6	2
GO:0098761	cellular response to interleukin-7	2/1131	20/18805	0.1	1.66269	0.75008	0.340648	1	0.946355	ATP5F1B/HSPD1	2
GO:1900037	regulation of cellular response to hypoxia	2/1131	20/18805	0.1	1.66269	0.75008	0.340648	1	0.946355	VHL/TMBIM6	2
GO:1902001	fatty acid transmembrane transport	2/1131	20/18805	0.1	1.66269	0.75008	0.340648	1	0.946355	CPT2/ABCD3	2
GO:0006767	water-soluble vitamin metabolic process	5/1131	64/18805	0.078125	1.29897	0.606062	0.340665	1	0.946355	MCCC1/GCLC/FLAD1/MMAB/MMACHC	5
GO:0048599	oocyte development	5/1131	64/18805	0.078125	1.29897	0.606062	0.340665	1	0.946355	DCAF13/TDRD5/YTHDF2/TDRKH/BCAS2	5
GO:0046545	development of primary female sexual characteristics	8/1131	110/18805	0.0727273	1.20923	0.556726	0.342213	1	0.946355	IDH1/NUP107/EIF2B5/CASP3/SOD1/TAF4/BCAS2/ZNF830	8
GO:0051345	positive regulation of hydrolase activity	13/1131	188/18805	0.0691489	1.14973	0.521945	0.342398	1	0.946355	GPLD1/RALGAPA2/TBC1D30/RALGAPB/RALBP1/CCDC125/ZC3H15/PSENEN/PLIN5/TIAM1/FGFR3/MMUT/RAP1GAP	13
GO:1904951	positive regulation of establishment of protein localization	22/1131	331/18805	0.0664653	1.10511	0.488051	0.344682	1	0.946355	GPLD1/GOLPH3L/UBE2J2/CD2AP/CDH1/VPS35/TMEM97/PPARG/PRKCZ/UBL5/SAE1/OSBP/TARDBP/FZD5/CCT3/CDC42/MPC2/HSP90AA1/CHP1/CRH/PRP4K/TOMM70	22
GO:0021915	neural tube development	11/1131	157/18805	0.0700637	1.16494	0.524989	0.345054	1	0.946355	GRHL3/FOXA1/SPINT2/CASP3/GRHL2/OPA1/NUP133/SPINT1/OVOL2/NUP50/FZD3	11
GO:0031960	response to corticosteroid	11/1131	157/18805	0.0700637	1.16494	0.524989	0.345054	1	0.946355	SCNN1G/SCNN1B/PARP1/BCKDHB/CASP3/SDC1/AIFM1/MT-ND3/USP8/AGL/CRH	11
GO:0008544	epidermis development	26/1131	395/18805	0.0658228	1.09443	0.479799	0.345101	1	0.946355	ESRP1/MYCL/GRHL1/GRHL3/PUM2/ZNF750/KDF1/CASP3/GRHL2/FOXQ1/FA2H/HDAC1/EVPL/NCOA3/PLS1/ELOVL1/SOD1/FLOT2/FOXN1/SPINT1/TMEM79/ZMPSTE24/OVOL2/MYO6/FZD3/DKK4	26
GO:0010507	negative regulation of autophagy	7/1131	95/18805	0.0736842	1.22514	0.556498	0.346171	1	0.946355	BECN1/KDM4A/VHL/LYPLA1/USP30/CPTP/POLDIP2	7
GO:1905037	autophagosome organization	9/1131	126/18805	0.0714286	1.18763	0.534576	0.346672	1	0.946355	DNAJC16/SNX4/PIK3C2B/RAB19/BECN1/LRBA/PIP4K2C/CHEK2/WDR45B	9
GO:0007009	plasma membrane organization	12/1131	173/18805	0.0693642	1.15331	0.51245	0.347467	1	0.946355	NSF/ATP8B1/ARV1/TLCD1/FA2H/CHMP4B/CHMP4C/VPS4B/OSBPL2/SOD1/PACSIN1/FNBP1L	12
GO:2001242	regulation of intrinsic apoptotic signaling pathway	13/1131	189/18805	0.0687831	1.14365	0.502083	0.349382	1	0.946355	URI1/DDIAS/PARP1/BECN1/ERP29/TMBIM6/OPA1/HDAC1/RRN3/SOD1/TXNDC12/ATAD5/EIF2AK3	13
GO:0018105	peptidyl-serine phosphorylation	10/1131	142/18805	0.0704225	1.17091	0.517133	0.350084	1	0.946355	UHMK1/LMTK2/TFRC/BRAF/PRKCZ/CSNK2A1/MARK2/EIF2AK3/STOX1/MAPK13	10
GO:0048839	inner ear development	14/1131	205/18805	0.0682927	1.13549	0.493435	0.350904	1	0.946355	ESRP1/MYCL/GRHL3/ATP8B1/CEBPA/DLX6/GATA3/TBX3/PLS1/SOD1/MYO6/FZD3/STOX1/ADAM10	14
GO:0007040	lysosome organization	8/1131	111/18805	0.0720721	1.19833	0.530146	0.35139	1	0.946355	HOOK1/VPS35/ATP10B/BECN1/CHMP4B/CHMP4C/CLVS1/LYSET	8
GO:0048024	regulation of mRNA splicing, via spliceosome	8/1131	111/18805	0.0720721	1.19833	0.530146	0.35139	1	0.946355	SRPK1/RBM8A/SAP18/DAZAP1/HNRNPL/RBM4/RBM11/SRSF9	8
GO:0080171	lytic vacuole organization	8/1131	111/18805	0.0720721	1.19833	0.530146	0.35139	1	0.946355	HOOK1/VPS35/ATP10B/BECN1/CHMP4B/CHMP4C/CLVS1/LYSET	8
GO:0001893	maternal placenta development	3/1131	35/18805	0.0857143	1.42516	0.636861	0.352548	1	0.946355	PARP1/DAZAP1/DCAF13	3
GO:0006654	phosphatidic acid biosynthetic process	3/1131	35/18805	0.0857143	1.42516	0.636861	0.352548	1	0.946355	LCLAT1/AGPAT3/ACP6	3
GO:0006891	intra-Golgi vesicle-mediated transport	3/1131	35/18805	0.0857143	1.42516	0.636861	0.352548	1	0.946355	NSF/COG2/GOSR1	3
GO:0009156	ribonucleoside monophosphate biosynthetic process	3/1131	35/18805	0.0857143	1.42516	0.636861	0.352548	1	0.946355	UMPS/DHODH/ADSS2	3
GO:0043045	epigenetic programming of gene expression	3/1131	35/18805	0.0857143	1.42516	0.636861	0.352548	1	0.946355	CTCF/DCAF13/SUV39H2	3
GO:0046329	negative regulation of JNK cascade	3/1131	35/18805	0.0857143	1.42516	0.636861	0.352548	1	0.946355	ZNF675/MARVELD3/MECOM	3
GO:0048384	retinoic acid receptor signaling pathway	3/1131	35/18805	0.0857143	1.42516	0.636861	0.352548	1	0.946355	CNOT1/PPARG/NCOA3	3
GO:0086005	ventricular cardiac muscle cell action potential	3/1131	35/18805	0.0857143	1.42516	0.636861	0.352548	1	0.946355	GPD1L/NEDD4L/NOS1AP	3
GO:0042552	myelination	11/1131	158/18805	0.0696203	1.15757	0.503129	0.352727	1	0.946355	ERBB3/MAL2/SELENOI/EIF2B5/FA2H/PARD3/SOD1/BCAS1/AFG3L2/SERINC5/EIF2AK3	11
GO:0031122	cytoplasmic microtubule organization	5/1131	65/18805	0.0769231	1.27899	0.569968	0.352782	1	0.946355	HOOK1/RAB11A/CRIPT/TUBGCP4/CHP1	5
GO:0044788	modulation by host of viral process	4/1131	50/18805	0.08	1.33015	0.591326	0.354339	1	0.946355	FASN/ZDHHC20/CDC42/PHB1	4
GO:1903573	negative regulation of response to endoplasmic reticulum stress	4/1131	50/18805	0.08	1.33015	0.591326	0.354339	1	0.946355	LPCAT3/TMBIM6/OPA1/TXNDC12	4
GO:0000423	mitophagy	7/1131	96/18805	0.0729167	1.21238	0.527723	0.3561	1	0.946355	ATP5IF1/FUNDC1/BECN1/LRBA/SLC25A4/FZD5/USP30	7
GO:2001243	negative regulation of intrinsic apoptotic signaling pathway	8/1131	112/18805	0.0714286	1.18763	0.503814	0.360598	1	0.946355	URI1/DDIAS/TMBIM6/OPA1/HDAC1/RRN3/TXNDC12/ATAD5	8
GO:0018210	peptidyl-threonine modification	6/1131	81/18805	0.0740741	1.23162	0.528457	0.360687	1	0.946355	LMTK2/NLK/CSNK2A1/PARD3/GALNT3/STOX1	6
GO:0045921	positive regulation of exocytosis	6/1131	81/18805	0.0740741	1.23162	0.528457	0.360687	1	0.946355	SNX4/VAMP8/SDC1/AP1G1/VPS4B/RAB15	6
GO:0000028	ribosomal small subunit assembly	2/1131	21/18805	0.0952381	1.58351	0.676791	0.362925	1	0.946355	MRPS7/ERAL1	2
GO:0006244	pyrimidine nucleotide catabolic process	2/1131	21/18805	0.0952381	1.58351	0.676791	0.362925	1	0.946355	UNG/DCTPP1	2
GO:0006670	sphingosine metabolic process	2/1131	21/18805	0.0952381	1.58351	0.676791	0.362925	1	0.946355	SPTSSB/ACER2	2
GO:0006677	glycosylceramide metabolic process	2/1131	21/18805	0.0952381	1.58351	0.676791	0.362925	1	0.946355	FA2H/B4GALT3	2
GO:0009127	purine nucleoside monophosphate biosynthetic process	2/1131	21/18805	0.0952381	1.58351	0.676791	0.362925	1	0.946355	DGUOK/ADSS2	2
GO:0010566	regulation of ketone biosynthetic process	2/1131	21/18805	0.0952381	1.58351	0.676791	0.362925	1	0.946355	SIRT5/ADCK2	2
GO:0010985	negative regulation of lipoprotein particle clearance	2/1131	21/18805	0.0952381	1.58351	0.676791	0.362925	1	0.946355	MYLIP/KHSRP	2
GO:0016556	mRNA modification	2/1131	21/18805	0.0952381	1.58351	0.676791	0.362925	1	0.946355	RPUSD2/DKC1	2
GO:0019370	leukotriene biosynthetic process	2/1131	21/18805	0.0952381	1.58351	0.676791	0.362925	1	0.946355	MGST2/GGT6	2
GO:0032011	ARF protein signal transduction	2/1131	21/18805	0.0952381	1.58351	0.676791	0.362925	1	0.946355	ARFGEF2/ARFGEF3	2
GO:0032012	regulation of ARF protein signal transduction	2/1131	21/18805	0.0952381	1.58351	0.676791	0.362925	1	0.946355	ARFGEF2/ARFGEF3	2
GO:0032616	interleukin-13 production	2/1131	21/18805	0.0952381	1.58351	0.676791	0.362925	1	0.946355	PRKCZ/GATA3	2
GO:0032656	regulation of interleukin-13 production	2/1131	21/18805	0.0952381	1.58351	0.676791	0.362925	1	0.946355	PRKCZ/GATA3	2
GO:0032930	positive regulation of superoxide anion generation	2/1131	21/18805	0.0952381	1.58351	0.676791	0.362925	1	0.946355	ELAVL1/SOD1	2
GO:0046596	regulation of viral entry into host cell	2/1131	21/18805	0.0952381	1.58351	0.676791	0.362925	1	0.946355	TMPRSS2/TRIM25	2
GO:0048025	negative regulation of mRNA splicing, via spliceosome	2/1131	21/18805	0.0952381	1.58351	0.676791	0.362925	1	0.946355	SAP18/SRSF9	2
GO:0051900	regulation of mitochondrial depolarization	2/1131	21/18805	0.0952381	1.58351	0.676791	0.362925	1	0.946355	PARP1/GCLC	2
GO:0070242	thymocyte apoptotic process	2/1131	21/18805	0.0952381	1.58351	0.676791	0.362925	1	0.946355	ZC3H8/CHEK2	2
GO:0071397	cellular response to cholesterol	2/1131	21/18805	0.0952381	1.58351	0.676791	0.362925	1	0.946355	GPLD1/GRAMD1C	2
GO:0098760	response to interleukin-7	2/1131	21/18805	0.0952381	1.58351	0.676791	0.362925	1	0.946355	ATP5F1B/HSPD1	2
GO:1900118	negative regulation of execution phase of apoptosis	2/1131	21/18805	0.0952381	1.58351	0.676791	0.362925	1	0.946355	HSPD1/FZD3	2
GO:2000010	positive regulation of protein localization to cell surface	2/1131	21/18805	0.0952381	1.58351	0.676791	0.362925	1	0.946355	GPD1L/HSP90AB1	2
GO:2000273	positive regulation of signaling receptor activity	2/1131	21/18805	0.0952381	1.58351	0.676791	0.362925	1	0.946355	HDAC1/NCOA3	2
GO:2001135	regulation of endocytic recycling	2/1131	21/18805	0.0952381	1.58351	0.676791	0.362925	1	0.946355	MTMR4/RAB11A	2
GO:0016241	regulation of macroautophagy	13/1131	191/18805	0.0680628	1.13167	0.46268	0.363425	1	0.946355	SNX4/VPS35/ATP5IF1/BECN1/CASP3/CSNK2A1/SLC25A4/FZD5/PIP4K2C/LYPLA1/PIK3R4/USP30/POLDIP2	13
GO:0009755	hormone-mediated signaling pathway	15/1131	223/18805	0.0672646	1.1184	0.449932	0.365113	1	0.946355	CNOT1/FOXA1/PARP1/PPARG/TRIM24/NR2E1/FKBP4/HDAC1/NCOA3/RNF6/TRIP4/SKP2/CRH/SAFB/PHB1	15
GO:0048511	rhythmic process	20/1131	303/18805	0.0660066	1.09748	0.432746	0.366163	1	0.946355	USP7/PARP1/ADNP/PPARG/DHX9/CASP3/CSNK2A1/HDAC1/TARDBP/SUV39H2/SP1/PHLPP1/NDUFA9/RBM4/MAP2K6/NCOA2/ZNF830/CRH/SIN3A/PPP1CC	20
GO:0007272	ensheathment of neurons	11/1131	160/18805	0.06875	1.1431	0.459834	0.368147	1	0.946355	ERBB3/MAL2/SELENOI/EIF2B5/FA2H/PARD3/SOD1/BCAS1/AFG3L2/SERINC5/EIF2AK3	11
GO:0008366	axon ensheathment	11/1131	160/18805	0.06875	1.1431	0.459834	0.368147	1	0.946355	ERBB3/MAL2/SELENOI/EIF2B5/FA2H/PARD3/SOD1/BCAS1/AFG3L2/SERINC5/EIF2AK3	11
GO:0003254	regulation of membrane depolarization	4/1131	51/18805	0.0784314	1.30407	0.550046	0.368254	1	0.946355	GPD1L/PARP1/GCLC/NEDD4L	4
GO:1902305	regulation of sodium ion transmembrane transport	4/1131	51/18805	0.0784314	1.30407	0.550046	0.368254	1	0.946355	NEDD4L/FXYD3/FGF12/CHP1	4
GO:1903146	regulation of autophagy of mitochondrion	4/1131	51/18805	0.0784314	1.30407	0.550046	0.368254	1	0.946355	ATP5IF1/SLC25A4/FZD5/USP30	4
GO:0002067	glandular epithelial cell differentiation	3/1131	36/18805	0.0833333	1.38557	0.585769	0.369279	1	0.946355	FOXA1/FASN/FZD5	3
GO:0010613	positive regulation of cardiac muscle hypertrophy	3/1131	36/18805	0.0833333	1.38557	0.585769	0.369279	1	0.946355	PARP1/BECN1/TWF1	3
GO:0010984	regulation of lipoprotein particle clearance	3/1131	36/18805	0.0833333	1.38557	0.585769	0.369279	1	0.946355	GPLD1/MYLIP/KHSRP	3
GO:0030224	monocyte differentiation	3/1131	36/18805	0.0833333	1.38557	0.585769	0.369279	1	0.946355	PPARG/FASN/PIR	3
GO:0071604	transforming growth factor beta production	3/1131	36/18805	0.0833333	1.38557	0.585769	0.369279	1	0.946355	CD2AP/CD46/CD24	3
GO:1900117	regulation of execution phase of apoptosis	3/1131	36/18805	0.0833333	1.38557	0.585769	0.369279	1	0.946355	HSPD1/FZD3/NDUFA13	3
GO:1901797	negative regulation of signal transduction by p53 class mediator	3/1131	36/18805	0.0833333	1.38557	0.585769	0.369279	1	0.946355	RNF34/RRN3/ATAD5	3
GO:2000765	regulation of cytoplasmic translation	3/1131	36/18805	0.0833333	1.38557	0.585769	0.369279	1	0.946355	DHX9/PABPC1/YTHDF2	3
GO:0010631	epithelial cell migration	7/1131	98/18805	0.0714286	1.18763	0.471099	0.376028	1	0.946355	RAB25/RAB11A/MARVELD3/EPB41L4B/CAPN7/LRG1/PKN2	7
GO:0042157	lipoprotein metabolic process	7/1131	98/18805	0.0714286	1.18763	0.471099	0.376028	1	0.946355	DBI/ZDHHC23/ABHD17C/ZDHHC20/LYPLA1/WDR45B/ABHD10	7
GO:0051899	membrane depolarization	7/1131	98/18805	0.0714286	1.18763	0.471099	0.376028	1	0.946355	GPD1L/ATP5IF1/PARP1/GCLC/PRKCZ/NEDD4L/CHRNA5	7
GO:0051607	defense response to virus	21/1131	321/18805	0.0654206	1.08774	0.401088	0.376977	1	0.946355	AIMP1/VAMP8/DUS2/DHX9/BECN1/NT5C2/POLR3B/CXADR/ILF3/POLR3K/CRCP/AGBL5/PDE12/ZMPSTE24/HSP90AA1/TRIM25/SKP2/SERINC5/PHB1/SIN3A/TOMM70	21
GO:0034394	protein localization to cell surface	5/1131	67/18805	0.0746269	1.24081	0.499508	0.377058	1	0.946355	GPD1L/RAB11A/NEDD4L/HSP90AB1/UNC50	5
GO:0035825	homologous recombination	5/1131	67/18805	0.0746269	1.24081	0.499508	0.377058	1	0.946355	TOP2B/FANCD2/RAD54B/MRE11/RAD51	5
GO:0070301	cellular response to hydrogen peroxide	5/1131	67/18805	0.0746269	1.24081	0.499508	0.377058	1	0.946355	TOP2B/BECN1/AIFM1/NQO1/MAPK13	5
GO:0006006	glucose metabolic process	13/1131	193/18805	0.0673575	1.11995	0.423696	0.37755	1	0.946355	GPLD1/PGM2/SORD/DCXR/USP7/SLC25A10/OMA1/ACADM/SDHAF3/GDPGP1/NCOA2/ZMPSTE24/PFKL	13
GO:0051098	regulation of binding	14/1131	209/18805	0.0669856	1.11376	0.41836	0.377972	1	0.946355	EPB41/ZNF675/GMNN/CEBPG/GATA3/PEX19/MARK2/PTPRF/LAMTOR5/GTPBP4/GTF2B/ZNF593/NMD3/TIAM1	14
GO:0000077	DNA damage checkpoint signaling	8/1131	114/18805	0.0701754	1.1668	0.451874	0.379078	1	0.946355	BRCC3/FANCD2/MSH2/CHEK2/MRE11/BLM/ZNF830/RAD51	8
GO:0045445	myoblast differentiation	8/1131	114/18805	0.0701754	1.1668	0.451874	0.379078	1	0.946355	TMEM182/SMARCD2/ACTL6A/MBNL3/SDC1/TBX3/FLOT2/TRIP4	8
GO:0006289	nucleotide-excision repair	6/1131	83/18805	0.0722892	1.20194	0.466424	0.382492	1	0.946355	SMARCD2/USP7/ACTL6A/GTF2H5/POLR2I/BCL7A	6
GO:0008088	axo-dendritic transport	6/1131	83/18805	0.0722892	1.20194	0.466424	0.382492	1	0.946355	SPAST/HSBP1/OPA1/SOD1/FLOT2/TRAK1	6
GO:0046887	positive regulation of hormone secretion	10/1131	146/18805	0.0684932	1.13883	0.425987	0.38266	1	0.946355	GPLD1/AIMP1/SNX4/VAMP8/ILDR1/PPARG/OSBP/TARDBP/MPC2/CRH	10
GO:0000729	DNA double-strand break processing	2/1131	22/18805	0.0909091	1.51153	0.607285	0.384909	1	0.946355	MRE11/BLM	2
GO:0002093	auditory receptor cell morphogenesis	2/1131	22/18805	0.0909091	1.51153	0.607285	0.384909	1	0.946355	PLS1/SOD1	2
GO:0006883	intracellular sodium ion homeostasis	2/1131	22/18805	0.0909091	1.51153	0.607285	0.384909	1	0.946355	SCNN1G/SCNN1B	2
GO:0009129	pyrimidine nucleoside monophosphate metabolic process	2/1131	22/18805	0.0909091	1.51153	0.607285	0.384909	1	0.946355	UMPS/DHODH	2
GO:0010988	regulation of low-density lipoprotein particle clearance	2/1131	22/18805	0.0909091	1.51153	0.607285	0.384909	1	0.946355	MYLIP/KHSRP	2
GO:0018394	peptidyl-lysine acetylation	2/1131	22/18805	0.0909091	1.51153	0.607285	0.384909	1	0.946355	ATAT1/ESCO1	2
GO:0019400	alditol metabolic process	2/1131	22/18805	0.0909091	1.51153	0.607285	0.384909	1	0.946355	SORD/GPD2	2
GO:0035089	establishment of apical/basal cell polarity	2/1131	22/18805	0.0909091	1.51153	0.607285	0.384909	1	0.946355	CAMSAP3/CDC42	2
GO:0035795	negative regulation of mitochondrial membrane permeability	2/1131	22/18805	0.0909091	1.51153	0.607285	0.384909	1	0.946355	GCLC/SLC25A4	2
GO:0043555	regulation of translation in response to stress	2/1131	22/18805	0.0909091	1.51153	0.607285	0.384909	1	0.946355	RBM4/EIF2AK3	2
GO:0045056	transcytosis	2/1131	22/18805	0.0909091	1.51153	0.607285	0.384909	1	0.946355	RAB11A/VPS35	2
GO:0048485	sympathetic nervous system development	2/1131	22/18805	0.0909091	1.51153	0.607285	0.384909	1	0.946355	GATA3/FZD3	2
GO:0050686	negative regulation of mRNA processing	2/1131	22/18805	0.0909091	1.51153	0.607285	0.384909	1	0.946355	SAP18/SRSF9	2
GO:0060004	reflex	2/1131	22/18805	0.0909091	1.51153	0.607285	0.384909	1	0.946355	USP46/AFG3L2	2
GO:0060193	positive regulation of lipase activity	2/1131	22/18805	0.0909091	1.51153	0.607285	0.384909	1	0.946355	PLIN5/FGFR3	2
GO:0090208	positive regulation of triglyceride metabolic process	2/1131	22/18805	0.0909091	1.51153	0.607285	0.384909	1	0.946355	GPLD1/PLIN5	2
GO:1902004	positive regulation of amyloid-beta formation	2/1131	22/18805	0.0909091	1.51153	0.607285	0.384909	1	0.946355	CASP3/SP1	2
GO:1902307	positive regulation of sodium ion transmembrane transport	2/1131	22/18805	0.0909091	1.51153	0.607285	0.384909	1	0.946355	FXYD3/CHP1	2
GO:1905146	lysosomal protein catabolic process	2/1131	22/18805	0.0909091	1.51153	0.607285	0.384909	1	0.946355	VPS35/USP8	2
GO:0007095	mitotic G2 DNA damage checkpoint signaling	3/1131	37/18805	0.0810811	1.34813	0.536187	0.38593	1	0.946355	BRCC3/MRE11/BLM	3
GO:0014742	positive regulation of muscle hypertrophy	3/1131	37/18805	0.0810811	1.34813	0.536187	0.38593	1	0.946355	PARP1/BECN1/TWF1	3
GO:0033144	negative regulation of intracellular steroid hormone receptor signaling pathway	3/1131	37/18805	0.0810811	1.34813	0.536187	0.38593	1	0.946355	CNOT1/HDAC1/PHB1	3
GO:0046688	response to copper ion	3/1131	37/18805	0.0810811	1.34813	0.536187	0.38593	1	0.946355	TFRC/BECN1/MT-CYB	3
GO:0070633	transepithelial transport	3/1131	37/18805	0.0810811	1.34813	0.536187	0.38593	1	0.946355	GPLD1/SCNN1B/CXADR	3
GO:0071353	cellular response to interleukin-4	3/1131	37/18805	0.0810811	1.34813	0.536187	0.38593	1	0.946355	FASN/GATA3/HSP90AB1	3
GO:0071425	hematopoietic stem cell proliferation	3/1131	37/18805	0.0810811	1.34813	0.536187	0.38593	1	0.946355	CEBPA/MECOM/YTHDF2	3
GO:0097484	dendrite extension	3/1131	37/18805	0.0810811	1.34813	0.536187	0.38593	1	0.946355	NEDD4L/ITSN2/LLPH	3
GO:0051781	positive regulation of cell division	7/1131	99/18805	0.0707071	1.17564	0.443235	0.386013	1	0.946355	RAB11A/SPAST/GAREM1/CDC42/CDCA8/POLDIP2/PKN2	7
GO:0033559	unsaturated fatty acid metabolic process	8/1131	115/18805	0.0695652	1.15665	0.426256	0.38834	1	0.946355	ACOX1/ELOVL6/FAAH2/SCP2/CYP4F8/ELOVL1/ALOX15/CYP2J2	8
GO:0009994	oocyte differentiation	5/1131	68/18805	0.0735294	1.22256	0.465103	0.389195	1	0.946355	DCAF13/TDRD5/YTHDF2/TDRKH/BCAS2	5
GO:0051445	regulation of meiotic cell cycle	5/1131	68/18805	0.0735294	1.22256	0.465103	0.389195	1	0.946355	PDIK1L/ANAPC1/TTK/ANAPC11/CDC25C	5
GO:0042471	ear morphogenesis	9/1131	131/18805	0.0687023	1.1423	0.413452	0.389872	1	0.946355	GRHL3/DLX6/GATA3/TBX3/PLS1/SOD1/MYO6/FZD3/STOX1	9
GO:0006352	DNA-templated transcription initiation	14/1131	211/18805	0.0663507	1.10321	0.381369	0.391607	1	0.946355	TFB2M/DPY30/CEBPA/ELOA/USP21/GTF2H5/RRN3/TAF4/CRCP/VPS72/GTF2B/POLR2I/ZMPSTE24/APEX1	14
GO:0008344	adult locomotory behavior	6/1131	84/18805	0.0714286	1.18763	0.43599	0.393402	1	0.946355	CSTB/TBCE/CLCN3/FGF12/ZMPSTE24/NTAN1	6
GO:2000736	regulation of stem cell differentiation	6/1131	84/18805	0.0714286	1.18763	0.43599	0.393402	1	0.946355	RBBP4/HDAC1/NUDT21/TBX3/YTHDF2/HSPA9	6
GO:0006576	biogenic amine metabolic process	7/1131	100/18805	0.07	1.16388	0.415662	0.396004	1	0.946355	GDPD1/MAOA/VPS35/GATA3/AOC2/AFMID/NAPEPLD	7
GO:0051346	negative regulation of hydrolase activity	7/1131	100/18805	0.07	1.16388	0.415662	0.396004	1	0.946355	URI1/ATP5IF1/CSTB/TMBIM6/ABCE1/PLIN5/CHP1	7
GO:0006497	protein lipidation	4/1131	53/18805	0.0754717	1.25486	0.470005	0.396011	1	0.946355	DBI/ZDHHC23/ZDHHC20/WDR45B	4
GO:0006984	ER-nucleus signaling pathway	4/1131	53/18805	0.0754717	1.25486	0.470005	0.396011	1	0.946355	CCDC47/TMEM33/TMCO1/EIF2AK3	4
GO:0007129	homologous chromosome pairing at meiosis	4/1131	53/18805	0.0754717	1.25486	0.470005	0.396011	1	0.946355	NDC1/CCNE1/FANCD2/MRE11	4
GO:0031648	protein destabilization	4/1131	53/18805	0.0754717	1.25486	0.470005	0.396011	1	0.946355	MYLIP/VPS35/UTP25/SENP2	4
GO:0044331	cell-cell adhesion mediated by cadherin	4/1131	53/18805	0.0754717	1.25486	0.470005	0.396011	1	0.946355	CD2AP/CDH1/FOXA1/CTNND1	4
GO:0051403	stress-activated MAPK cascade	4/1131	53/18805	0.0754717	1.25486	0.470005	0.396011	1	0.946355	CD2AP/MAP2K6/MAPK13/PRDX1	4
GO:1903539	protein localization to postsynaptic membrane	4/1131	53/18805	0.0754717	1.25486	0.470005	0.396011	1	0.946355	RAB11A/VPS35/PRKCZ/ADAM10	4
GO:0005996	monosaccharide metabolic process	17/1131	260/18805	0.0653846	1.08714	0.357923	0.396641	1	0.946355	GPLD1/PGM2/SORD/DCXR/XYLB/USP7/RPIA/GCLC/SLC25A10/OMA1/ACADM/SDHAF3/GDPGP1/NCOA2/ZMPSTE24/PFKL/NUDT5	17
GO:0035148	tube formation	10/1131	148/18805	0.0675676	1.12344	0.38137	0.399045	1	0.946355	GRHL3/SPINT2/CASP3/GRHL2/GATA3/OPA1/SPINT1/OVOL2/NUP50/FZD3	10
GO:0099175	regulation of postsynapse organization	10/1131	148/18805	0.0675676	1.12344	0.38137	0.399045	1	0.946355	NAE1/PUM2/VPS35/CRIPT/LRFN2/ABHD17C/CDC42/TIAM1/ADAM10/CC2D1A	10
GO:0019362	pyridine nucleotide metabolic process	12/1131	180/18805	0.0666667	1.10846	0.369863	0.39912	1	0.946355	IDH1/DCXR/GPD1L/GPD2/GOT2/RPIA/MDH1/NAXE/DHTKD1/NQO1/PFKL/AFMID	12
GO:0046496	nicotinamide nucleotide metabolic process	12/1131	180/18805	0.0666667	1.10846	0.369863	0.39912	1	0.946355	IDH1/DCXR/GPD1L/GPD2/GOT2/RPIA/MDH1/NAXE/DHTKD1/NQO1/PFKL/AFMID	12
GO:0035966	response to topologically incorrect protein	11/1131	164/18805	0.0670732	1.11522	0.374882	0.399204	1	0.946355	UBE2J2/HSPE1/TMBIM6/TMEM33/YOD1/HSPD1/CREB3L4/HSP90AB1/HSP90AA1/UBXN4/EIF2AK3	11
GO:0010632	regulation of epithelial cell migration	5/1131	69/18805	0.0724638	1.20485	0.431224	0.401316	1	0.946355	RAB25/RAB11A/MARVELD3/EPB41L4B/CAPN7	5
GO:0035567	non-canonical Wnt signaling pathway	5/1131	69/18805	0.0724638	1.20485	0.431224	0.401316	1	0.946355	NLK/FZD5/CDC42/TIAM1/FZD3	5
GO:0098930	axonal transport	5/1131	69/18805	0.0724638	1.20485	0.431224	0.401316	1	0.946355	SPAST/HSBP1/OPA1/SOD1/TRAK1	5
GO:0008207	C21-steroid hormone metabolic process	3/1131	38/18805	0.0789474	1.31265	0.488022	0.402475	1	0.946355	SCNN1B/SCP2/DHRS2	3
GO:0010669	epithelial structure maintenance	3/1131	38/18805	0.0789474	1.31265	0.488022	0.402475	1	0.946355	ILDR1/CXADR/ZNF830	3
GO:0019081	viral translation	3/1131	38/18805	0.0789474	1.31265	0.488022	0.402475	1	0.946355	SSB/TMPRSS2/DENR	3
GO:0045191	regulation of isotype switching	3/1131	38/18805	0.0789474	1.31265	0.488022	0.402475	1	0.946355	TFRC/MSH2/ATAD5	3
GO:0070316	regulation of G0 to G1 transition	3/1131	38/18805	0.0789474	1.31265	0.488022	0.402475	1	0.946355	SMARCD2/ACTL6A/BCL7A	3
GO:1900181	negative regulation of protein localization to nucleus	3/1131	38/18805	0.0789474	1.31265	0.488022	0.402475	1	0.946355	OTUD7B/CHP1/SIN3A	3
GO:0006970	response to osmotic stress	6/1131	85/18805	0.0705882	1.17366	0.405929	0.404305	1	0.946355	NLK/CASP3/MARVELD3/MAP7/HSP90AA1/MAPK13	6
GO:0072330	monocarboxylic acid biosynthetic process	15/1131	229/18805	0.0655022	1.0891	0.343157	0.404521	1	0.946355	NDUFAB1/OXSM/ABCD3/FASN/ELOVL6/OSBP/FA2H/ACACA/HACD3/SCP2/ELOVL1/OSBPL2/ALOX15/ACSM6/FADS6	15
GO:0000963	mitochondrial RNA processing	2/1131	23/18805	0.0869565	1.44582	0.541174	0.406555	1	0.946355	TRIT1/FASTKD2	2
GO:0001832	blastocyst growth	2/1131	23/18805	0.0869565	1.44582	0.541174	0.406555	1	0.946355	PALB2/ZNF830	2
GO:0006658	phosphatidylserine metabolic process	2/1131	23/18805	0.0869565	1.44582	0.541174	0.406555	1	0.946355	LPCAT3/SERINC5	2
GO:0009713	catechol-containing compound biosynthetic process	2/1131	23/18805	0.0869565	1.44582	0.541174	0.406555	1	0.946355	VPS35/GATA3	2
GO:0010866	regulation of triglyceride biosynthetic process	2/1131	23/18805	0.0869565	1.44582	0.541174	0.406555	1	0.946355	GPLD1/PLIN5	2
GO:0030808	regulation of nucleotide biosynthetic process	2/1131	23/18805	0.0869565	1.44582	0.541174	0.406555	1	0.946355	ATP5IF1/PARP1	2
GO:0032928	regulation of superoxide anion generation	2/1131	23/18805	0.0869565	1.44582	0.541174	0.406555	1	0.946355	ELAVL1/SOD1	2
GO:0033962	P-body assembly	2/1131	23/18805	0.0869565	1.44582	0.541174	0.406555	1	0.946355	LSM3/CNOT1	2
GO:0035493	SNARE complex assembly	2/1131	23/18805	0.0869565	1.44582	0.541174	0.406555	1	0.946355	VAMP8/ANKRD27	2
GO:0038128	ERBB2 signaling pathway	2/1131	23/18805	0.0869565	1.44582	0.541174	0.406555	1	0.946355	ERBB3/CPNE3	2
GO:0042423	catecholamine biosynthetic process	2/1131	23/18805	0.0869565	1.44582	0.541174	0.406555	1	0.946355	VPS35/GATA3	2
GO:0042745	circadian sleep/wake cycle	2/1131	23/18805	0.0869565	1.44582	0.541174	0.406555	1	0.946355	PARP1/CRH	2
GO:0046033	AMP metabolic process	2/1131	23/18805	0.0869565	1.44582	0.541174	0.406555	1	0.946355	ADSS2/AK2	2
GO:0046599	regulation of centriole replication	2/1131	23/18805	0.0869565	1.44582	0.541174	0.406555	1	0.946355	SASS6/VPS4B	2
GO:0051957	positive regulation of amino acid transport	2/1131	23/18805	0.0869565	1.44582	0.541174	0.406555	1	0.946355	SLC38A1/ARL6IP1	2
GO:0060008	Sertoli cell differentiation	2/1131	23/18805	0.0869565	1.44582	0.541174	0.406555	1	0.946355	HSD17B4/SDC1	2
GO:0060444	branching involved in mammary gland duct morphogenesis	2/1131	23/18805	0.0869565	1.44582	0.541174	0.406555	1	0.946355	TBX3/DDR1	2
GO:0071305	cellular response to vitamin D	2/1131	23/18805	0.0869565	1.44582	0.541174	0.406555	1	0.946355	TRIM24/NCOA3	2
GO:0071359	cellular response to dsRNA	2/1131	23/18805	0.0869565	1.44582	0.541174	0.406555	1	0.946355	DHX9/PDE12	2
GO:0099188	postsynaptic cytoskeleton organization	2/1131	23/18805	0.0869565	1.44582	0.541174	0.406555	1	0.946355	INA/NOS1AP	2
GO:0140861	DNA repair-dependent chromatin remodeling	2/1131	23/18805	0.0869565	1.44582	0.541174	0.406555	1	0.946355	BRCC3/USP3	2
GO:1900371	regulation of purine nucleotide biosynthetic process	2/1131	23/18805	0.0869565	1.44582	0.541174	0.406555	1	0.946355	ATP5IF1/PARP1	2
GO:1902254	negative regulation of intrinsic apoptotic signaling pathway by p53 class mediator	2/1131	23/18805	0.0869565	1.44582	0.541174	0.406555	1	0.946355	RRN3/ATAD5	2
GO:1905244	regulation of modification of synaptic structure	2/1131	23/18805	0.0869565	1.44582	0.541174	0.406555	1	0.946355	CDC42/TIAM1	2
GO:2000114	regulation of establishment of cell polarity	2/1131	23/18805	0.0869565	1.44582	0.541174	0.406555	1	0.946355	GATA3/FLOT2	2
GO:2000272	negative regulation of signaling receptor activity	2/1131	23/18805	0.0869565	1.44582	0.541174	0.406555	1	0.946355	PPARG/CBLC	2
GO:0006766	vitamin metabolic process	8/1131	117/18805	0.0683761	1.13688	0.375701	0.406883	1	0.946355	MCCC1/GCLC/FLAD1/MMAB/MMACHC/CYP4F8/UBIAD1/NQO1	8
GO:0006220	pyrimidine nucleotide metabolic process	4/1131	54/18805	0.0740741	1.23162	0.431172	0.40982	1	0.946355	UNG/UMPS/DCTPP1/DHODH	4
GO:0050873	brown fat cell differentiation	4/1131	54/18805	0.0740741	1.23162	0.431172	0.40982	1	0.946355	CEBPA/PEX11A/LRG1/NAPEPLD	4
GO:0062237	protein localization to postsynapse	4/1131	54/18805	0.0740741	1.23162	0.431172	0.40982	1	0.946355	RAB11A/VPS35/PRKCZ/ADAM10	4
GO:0072332	intrinsic apoptotic signaling pathway by p53 class mediator	6/1131	86/18805	0.0697674	1.16001	0.376233	0.415193	1	0.946355	URI1/CASP6/MSH2/RRN3/CHEK2/ATAD5	6
GO:0007265	Ras protein signal transduction	8/1131	118/18805	0.0677966	1.12725	0.350755	0.416153	1	0.946355	KSR2/STAMBP/MAPKAPK5/BRAP/RALGPS1/USP8/DHCR24/RAPGEFL1	8
GO:0008210	estrogen metabolic process	3/1131	39/18805	0.0769231	1.27899	0.441189	0.418889	1	0.946355	HSD17B7/DHRS11/HSD17B4	3
GO:0033280	response to vitamin D	3/1131	39/18805	0.0769231	1.27899	0.441189	0.418889	1	0.946355	TRIM24/NCOA3/TRIM25	3
GO:0046473	phosphatidic acid metabolic process	3/1131	39/18805	0.0769231	1.27899	0.441189	0.418889	1	0.946355	LCLAT1/AGPAT3/ACP6	3
GO:1990778	protein localization to cell periphery	23/1131	362/18805	0.0635359	1.0564	0.274117	0.423428	1	0.946355	EPB41/NSF/GOLPH3L/RAB11A/CDH1/VAMP8/VPS35/ZDHHC23/RAB10/CRB3/PRKCZ/MAP7/SCP2/RSC1A1/PLS1/PIGW/F11R/FLOT2/LYPLA1/PACSIN1/RER1/NHLRC1/ADAM10	23
GO:0032387	negative regulation of intracellular transport	4/1131	55/18805	0.0727273	1.20923	0.393087	0.423563	1	0.946355	MTMR4/VPS35/YOD1/CHP1	4
GO:0060425	lung morphogenesis	4/1131	55/18805	0.0727273	1.20923	0.393087	0.423563	1	0.946355	ESRP2/FOXA1/GRHL2/CDC42	4
GO:0120161	regulation of cold-induced thermogenesis	10/1131	151/18805	0.0662252	1.10112	0.315587	0.42366	1	0.946355	HADH/KSR2/CPT2/ELOVL6/PCTP/OMA1/DECR1/MAP2K6/PGAM5/ACOT13	10
GO:0043583	ear development	15/1131	232/18805	0.0646552	1.07501	0.290826	0.424351	1	0.946355	ESRP1/MYCL/GRHL3/ATP8B1/CEBPA/DLX6/GATA3/TBX3/DDR1/PLS1/SOD1/MYO6/FZD3/STOX1/ADAM10	15
GO:0002832	negative regulation of response to biotic stimulus	9/1131	135/18805	0.0666667	1.10846	0.319925	0.424623	1	0.946355	NECTIN4/PARP1/PPARG/NT5C2/SUSD4/DTX4/YTHDF2/DNAJA3/TRAFD1	9
GO:0010611	regulation of cardiac muscle hypertrophy	5/1131	71/18805	0.0704225	1.17091	0.364975	0.425464	1	0.946355	PARP1/PPARG/BECN1/TWF1/TOMM70	5
GO:0018107	peptidyl-threonine phosphorylation	5/1131	71/18805	0.0704225	1.17091	0.364975	0.425464	1	0.946355	LMTK2/NLK/CSNK2A1/PARD3/STOX1	5
GO:0005977	glycogen metabolic process	6/1131	87/18805	0.0689655	1.14668	0.346891	0.426059	1	0.946355	PGM2/ACADM/NHLRC1/WDR45B/AGL/PPP1CC	6
GO:0097193	intrinsic apoptotic signaling pathway	21/1131	330/18805	0.0636364	1.05807	0.269238	0.426721	1	0.946355	URI1/DDIAS/PARP1/HSPE1/BECN1/ERP29/CASP3/TMBIM6/OPA1/HDAC1/CASP6/AIFM1/MSH2/RRN3/SOD1/CHEK2/TXNDC12/ATAD5/EIF2AK3/CD24/CYCS	21
GO:0002320	lymphoid progenitor cell differentiation	2/1131	24/18805	0.0833333	1.38557	0.478126	0.427826	1	0.946355	GATA3/NUDT21	2
GO:0009219	pyrimidine deoxyribonucleotide metabolic process	2/1131	24/18805	0.0833333	1.38557	0.478126	0.427826	1	0.946355	UNG/DCTPP1	2
GO:0030431	sleep	2/1131	24/18805	0.0833333	1.38557	0.478126	0.427826	1	0.946355	PARP1/CRH	2
GO:0030539	male genitalia development	2/1131	24/18805	0.0833333	1.38557	0.478126	0.427826	1	0.946355	TBX3/DHCR24	2
GO:0031145	anaphase-promoting complex-dependent catabolic process	2/1131	24/18805	0.0833333	1.38557	0.478126	0.427826	1	0.946355	ANAPC1/ANAPC11	2
GO:0036499	PERK-mediated unfolded protein response	2/1131	24/18805	0.0833333	1.38557	0.478126	0.427826	1	0.946355	TMEM33/EIF2AK3	2
GO:0042790	nucleolar large rRNA transcription by RNA polymerase I	2/1131	24/18805	0.0833333	1.38557	0.478126	0.427826	1	0.946355	NOL11/GTF2H5	2
GO:0043153	entrainment of circadian clock by photoperiod	2/1131	24/18805	0.0833333	1.38557	0.478126	0.427826	1	0.946355	RBM4/PPP1CC	2
GO:0045061	thymic T cell selection	2/1131	24/18805	0.0833333	1.38557	0.478126	0.427826	1	0.946355	GATA3/FOXN1	2
GO:0060307	regulation of ventricular cardiac muscle cell membrane repolarization	2/1131	24/18805	0.0833333	1.38557	0.478126	0.427826	1	0.946355	ZMPSTE24/NOS1AP	2
GO:0061162	establishment of monopolar cell polarity	2/1131	24/18805	0.0833333	1.38557	0.478126	0.427826	1	0.946355	CAMSAP3/CDC42	2
GO:0061318	renal filtration cell differentiation	2/1131	24/18805	0.0833333	1.38557	0.478126	0.427826	1	0.946355	CD2AP/CD24	2
GO:0072112	podocyte differentiation	2/1131	24/18805	0.0833333	1.38557	0.478126	0.427826	1	0.946355	CD2AP/CD24	2
GO:0097066	response to thyroid hormone	2/1131	24/18805	0.0833333	1.38557	0.478126	0.427826	1	0.946355	GCLC/TOMM70	2
GO:1903861	positive regulation of dendrite extension	2/1131	24/18805	0.0833333	1.38557	0.478126	0.427826	1	0.946355	NEDD4L/ITSN2	2
GO:0106106	cold-induced thermogenesis	10/1131	152/18805	0.0657895	1.09387	0.293954	0.431862	1	0.946355	HADH/KSR2/CPT2/ELOVL6/PCTP/OMA1/DECR1/MAP2K6/PGAM5/ACOT13	10
GO:0001941	postsynaptic membrane organization	3/1131	40/18805	0.075	1.24702	0.395612	0.435151	1	0.946355	CRIPT/RER1/DNAJA3	3
GO:0002369	T cell cytokine production	3/1131	40/18805	0.075	1.24702	0.395612	0.435151	1	0.946355	PRKCZ/GATA3/FZD5	3
GO:0002724	regulation of T cell cytokine production	3/1131	40/18805	0.075	1.24702	0.395612	0.435151	1	0.946355	PRKCZ/GATA3/FZD5	3
GO:0006688	glycosphingolipid biosynthetic process	3/1131	40/18805	0.075	1.24702	0.395612	0.435151	1	0.946355	FA2H/B4GALT3/B4GALT4	3
GO:0009167	purine ribonucleoside monophosphate metabolic process	3/1131	40/18805	0.075	1.24702	0.395612	0.435151	1	0.946355	NT5C2/ADSS2/AK2	3
GO:0032435	negative regulation of proteasomal ubiquitin-dependent protein catabolic process	3/1131	40/18805	0.075	1.24702	0.395612	0.435151	1	0.946355	USP7/CSNK2A1/HSP90AB1	3
GO:0045023	G0 to G1 transition	3/1131	40/18805	0.075	1.24702	0.395612	0.435151	1	0.946355	SMARCD2/ACTL6A/BCL7A	3
GO:0045616	regulation of keratinocyte differentiation	3/1131	40/18805	0.075	1.24702	0.395612	0.435151	1	0.946355	GRHL1/NCOA3/OVOL2	3
GO:0051702	biological process involved in interaction with symbiont	3/1131	40/18805	0.075	1.24702	0.395612	0.435151	1	0.946355	SCNN1B/HSPD1/GSDMB	3
GO:0060074	synapse maturation	3/1131	40/18805	0.075	1.24702	0.395612	0.435151	1	0.946355	VPS35/SNX27/LNX1	3
GO:0070670	response to interleukin-4	3/1131	40/18805	0.075	1.24702	0.395612	0.435151	1	0.946355	FASN/GATA3/HSP90AB1	3
GO:1902110	positive regulation of mitochondrial membrane permeability involved in apoptotic process	3/1131	40/18805	0.075	1.24702	0.395612	0.435151	1	0.946355	ATP5IF1/GCLC/SLC25A4	3
GO:0003300	cardiac muscle hypertrophy	7/1131	104/18805	0.0673077	1.11912	0.308139	0.435895	1	0.946355	PARP1/PPARG/BECN1/KDM4A/TWF1/TIAM1/TOMM70	7
GO:0071478	cellular response to radiation	12/1131	185/18805	0.0648649	1.0785	0.271429	0.436316	1	0.946355	CAMKMT/PARP1/GATA3/BRCC3/GTF2H5/PIERCE1/CHEK2/ZMPSTE24/SPIDR/BLM/RAD51/MAPK13	12
GO:0032370	positive regulation of lipid transport	6/1131	88/18805	0.0681818	1.13365	0.317895	0.436894	1	0.946355	DBI/LPCAT3/PPARG/SCP2/MAP2K6/CRH	6
GO:0002639	positive regulation of immunoglobulin production	4/1131	56/18805	0.0714286	1.18763	0.355718	0.437225	1	0.946355	TFRC/MSH2/ATAD5/PHB1	4
GO:1900087	positive regulation of G1/S transition of mitotic cell cycle	4/1131	56/18805	0.0714286	1.18763	0.355718	0.437225	1	0.946355	CCNE1/CPSF3/SASS6/STOX1	4
GO:1902895	positive regulation of miRNA transcription	4/1131	56/18805	0.0714286	1.18763	0.355718	0.437225	1	0.946355	GNL3/FOXA1/PPARG/GATA3	4
GO:2000059	negative regulation of ubiquitin-dependent protein catabolic process	4/1131	56/18805	0.0714286	1.18763	0.355718	0.437225	1	0.946355	USP7/PDCL3/CSNK2A1/HSP90AB1	4
GO:1990845	adaptive thermogenesis	11/1131	169/18805	0.0650888	1.08222	0.271612	0.438169	1	0.946355	HADH/KSR2/CPT2/ELOVL6/PCTP/OMA1/SLC25A4/DECR1/MAP2K6/PGAM5/ACOT13	11
GO:0009913	epidermal cell differentiation	16/1131	251/18805	0.063745	1.05988	0.241598	0.442049	1	0.946355	ESRP1/MYCL/GRHL1/KDF1/CASP3/GRHL2/FA2H/HDAC1/EVPL/NCOA3/PLS1/SOD1/FOXN1/TMEM79/OVOL2/MYO6	16
GO:0006401	RNA catabolic process	26/1131	415/18805	0.0626506	1.04168	0.217216	0.443642	1	0.946355	CNOT11/SMG8/CNOT1/PUM2/RBM8A/SSB/DHX9/PABPC1/LRPPRC/LARP4B/ELAVL1/TARDBP/TOB1/IREB2/LARP1B/GSPT1/DIS3L/KHSRP/PDE12/YTHDF2/UPF2/FASTKD2/DKC1/SMG7/NCBP2/APEX1	26
GO:0002753	cytoplasmic pattern recognition receptor signaling pathway	12/1131	186/18805	0.0645161	1.0727	0.252065	0.44375	1	0.946355	TSPAN6/PUM2/PARP1/BECN1/RNF34/BRCC3/ATAT1/MAP2K6/TRIM25/CPTP/PHB1/TAX1BP1	12
GO:0015908	fatty acid transport	8/1131	121/18805	0.0661157	1.0993	0.277196	0.443897	1	0.946355	CPT2/ABCD3/PPARG/FABP6/GOT2/LYPLA1/MAP2K6/CROT	8
GO:0044042	glucan metabolic process	6/1131	89/18805	0.0674157	1.12091	0.289235	0.447691	1	0.946355	PGM2/ACADM/NHLRC1/WDR45B/AGL/PPP1CC	6
GO:0001919	regulation of receptor recycling	2/1131	25/18805	0.08	1.33015	0.417852	0.448687	1	0.946355	NSF/AP1AR	2
GO:0006817	phosphate ion transport	2/1131	25/18805	0.08	1.33015	0.417852	0.448687	1	0.946355	SLC25A10/SLC37A1	2
GO:0009162	deoxyribonucleoside monophosphate metabolic process	2/1131	25/18805	0.08	1.33015	0.417852	0.448687	1	0.946355	NT5C2/DGUOK	2
GO:0009220	pyrimidine ribonucleotide biosynthetic process	2/1131	25/18805	0.08	1.33015	0.417852	0.448687	1	0.946355	UMPS/DHODH	2
GO:0032727	positive regulation of interferon-alpha production	2/1131	25/18805	0.08	1.33015	0.417852	0.448687	1	0.946355	DHX9/HSPD1	2
GO:0034453	microtubule anchoring	2/1131	25/18805	0.08	1.33015	0.417852	0.448687	1	0.946355	CAMSAP3/BCCIP	2
GO:0035336	long-chain fatty-acyl-CoA metabolic process	2/1131	25/18805	0.08	1.33015	0.417852	0.448687	1	0.946355	ELOVL6/ELOVL1	2
GO:0040037	negative regulation of fibroblast growth factor receptor signaling pathway	2/1131	25/18805	0.08	1.33015	0.417852	0.448687	1	0.946355	GATA3/OFD1	2
GO:0042537	benzene-containing compound metabolic process	2/1131	25/18805	0.08	1.33015	0.417852	0.448687	1	0.946355	CYP4B1/AFMID	2
GO:0042953	lipoprotein transport	2/1131	25/18805	0.08	1.33015	0.417852	0.448687	1	0.946355	TMEM97/PPARG	2
GO:0043101	purine-containing compound salvage	2/1131	25/18805	0.08	1.33015	0.417852	0.448687	1	0.946355	PGM2/DGUOK	2
GO:0046039	GTP metabolic process	2/1131	25/18805	0.08	1.33015	0.417852	0.448687	1	0.946355	MFN1/OPA1	2
GO:0046697	decidualization	2/1131	25/18805	0.08	1.33015	0.417852	0.448687	1	0.946355	PARP1/DCAF13	2
GO:0061339	establishment or maintenance of monopolar cell polarity	2/1131	25/18805	0.08	1.33015	0.417852	0.448687	1	0.946355	CAMSAP3/CDC42	2
GO:0072311	glomerular epithelial cell differentiation	2/1131	25/18805	0.08	1.33015	0.417852	0.448687	1	0.946355	CD2AP/CD24	2
GO:1901526	positive regulation of mitophagy	2/1131	25/18805	0.08	1.33015	0.417852	0.448687	1	0.946355	ATP5IF1/SLC25A4	2
GO:1903579	negative regulation of ATP metabolic process	2/1131	25/18805	0.08	1.33015	0.417852	0.448687	1	0.946355	ATP5IF1/PARP1	2
GO:1905709	negative regulation of membrane permeability	2/1131	25/18805	0.08	1.33015	0.417852	0.448687	1	0.946355	GCLC/SLC25A4	2
GO:0051336	regulation of hydrolase activity	21/1131	334/18805	0.0628743	1.0454	0.211786	0.448959	1	0.946355	GPLD1/URI1/RALGAPA2/ATP5IF1/TBC1D30/RALGAPB/CSTB/RALBP1/CCDC125/TMBIM6/ZC3H15/VAV3/SOD1/ABCE1/PSENEN/PLIN5/TIAM1/CHP1/FGFR3/MMUT/RAP1GAP	21
GO:0072524	pyridine-containing compound metabolic process	12/1131	187/18805	0.0641711	1.06697	0.232806	0.451177	1	0.946355	IDH1/DCXR/GPD1L/GPD2/GOT2/RPIA/MDH1/NAXE/DHTKD1/NQO1/PFKL/AFMID	12
GO:0018279	protein N-linked glycosylation via asparagine	3/1131	41/18805	0.0731707	1.2166	0.351219	0.451239	1	0.946355	ALG6/SRD5A3/ALG10	3
GO:0042307	positive regulation of protein import into nucleus	3/1131	41/18805	0.0731707	1.2166	0.351219	0.451239	1	0.946355	CDH1/TARDBP/HSP90AA1	3
GO:0006720	isoprenoid metabolic process	8/1131	122/18805	0.0655738	1.09029	0.253088	0.453108	1	0.946355	MVK/HMGCR/DPM3/HMGCS1/SRD5A3/CRH/NAPEPLD/PHYH	8
GO:0019080	viral gene expression	8/1131	122/18805	0.0655738	1.09029	0.253088	0.453108	1	0.946355	SSB/DHX9/HDAC1/TARDBP/SP1/GTF2B/TMPRSS2/DENR	8
GO:1904375	regulation of protein localization to cell periphery	10/1131	155/18805	0.0645161	1.0727	0.229912	0.456406	1	0.946355	EPB41/VAMP8/VPS35/PRKCZ/RSC1A1/PLS1/LYPLA1/RER1/NHLRC1/ADAM10	10
GO:0014743	regulation of muscle hypertrophy	5/1131	74/18805	0.0675676	1.12344	0.269136	0.461302	1	0.946355	PARP1/PPARG/BECN1/TWF1/TOMM70	5
GO:0030858	positive regulation of epithelial cell differentiation	5/1131	74/18805	0.0675676	1.12344	0.269136	0.461302	1	0.946355	KDF1/NCOA3/FOXN1/OVOL2/CD24	5
GO:0050772	positive regulation of axonogenesis	5/1131	74/18805	0.0675676	1.12344	0.269136	0.461302	1	0.946355	BRAF/ADNP/IST1/TRAK1/TIAM1	5
GO:0043087	regulation of GTPase activity	11/1131	172/18805	0.0639535	1.06335	0.211124	0.46148	1	0.946355	RALGAPA2/TBC1D30/RALGAPB/RALBP1/CCDC125/ZC3H15/VAV3/SOD1/TIAM1/MMUT/RAP1GAP	11
GO:0001408	guanine nucleotide transport	1/1131	10/18805	0.1	1.66269	0.530245	0.462289	1	0.946355	LRRC8B	1
GO:0001820	serotonin secretion	1/1131	10/18805	0.1	1.66269	0.530245	0.462289	1	0.946355	CRH	1
GO:0002246	wound healing involved in inflammatory response	1/1131	10/18805	0.1	1.66269	0.530245	0.462289	1	0.946355	PPARG	1
GO:0002778	antibacterial peptide production	1/1131	10/18805	0.1	1.66269	0.530245	0.462289	1	0.946355	EVPL	1
GO:0003253	cardiac neural crest cell migration involved in outflow tract morphogenesis	1/1131	10/18805	0.1	1.66269	0.530245	0.462289	1	0.946355	CDC42	1
GO:0006265	DNA topological change	1/1131	10/18805	0.1	1.66269	0.530245	0.462289	1	0.946355	TOP2B	1
GO:0006475	internal protein amino acid acetylation	1/1131	10/18805	0.1	1.66269	0.530245	0.462289	1	0.946355	ATAT1	1
GO:0006702	androgen biosynthetic process	1/1131	10/18805	0.1	1.66269	0.530245	0.462289	1	0.946355	SRD5A3	1
GO:0006784	heme A biosynthetic process	1/1131	10/18805	0.1	1.66269	0.530245	0.462289	1	0.946355	ALAS1	1
GO:0006868	glutamine transport	1/1131	10/18805	0.1	1.66269	0.530245	0.462289	1	0.946355	SLC38A1	1
GO:0006924	activation-induced cell death of T cells	1/1131	10/18805	0.1	1.66269	0.530245	0.462289	1	0.946355	DNAJA3	1
GO:0007021	tubulin complex assembly	1/1131	10/18805	0.1	1.66269	0.530245	0.462289	1	0.946355	TBCE	1
GO:0008300	isoprenoid catabolic process	1/1131	10/18805	0.1	1.66269	0.530245	0.462289	1	0.946355	SRD5A3	1
GO:0008343	adult feeding behavior	1/1131	10/18805	0.1	1.66269	0.530245	0.462289	1	0.946355	USP46	1
GO:0008582	regulation of synaptic assembly at neuromuscular junction	1/1131	10/18805	0.1	1.66269	0.530245	0.462289	1	0.946355	LIN7B	1
GO:0008627	intrinsic apoptotic signaling pathway in response to osmotic stress	1/1131	10/18805	0.1	1.66269	0.530245	0.462289	1	0.946355	CASP3	1
GO:0009128	purine nucleoside monophosphate catabolic process	1/1131	10/18805	0.1	1.66269	0.530245	0.462289	1	0.946355	NT5C2	1
GO:0009155	purine deoxyribonucleotide catabolic process	1/1131	10/18805	0.1	1.66269	0.530245	0.462289	1	0.946355	NUDT15	1
GO:0009169	purine ribonucleoside monophosphate catabolic process	1/1131	10/18805	0.1	1.66269	0.530245	0.462289	1	0.946355	NT5C2	1
GO:0014820	tonic smooth muscle contraction	1/1131	10/18805	0.1	1.66269	0.530245	0.462289	1	0.946355	SCNN1B	1
GO:0015858	nucleoside transport	1/1131	10/18805	0.1	1.66269	0.530245	0.462289	1	0.946355	RSC1A1	1
GO:0018242	protein O-linked glycosylation via serine	1/1131	10/18805	0.1	1.66269	0.530245	0.462289	1	0.946355	GALNT3	1
GO:0018243	protein O-linked glycosylation via threonine	1/1131	10/18805	0.1	1.66269	0.530245	0.462289	1	0.946355	GALNT3	1
GO:0019614	catechol-containing compound catabolic process	1/1131	10/18805	0.1	1.66269	0.530245	0.462289	1	0.946355	MAOA	1
GO:0022400	regulation of opsin-mediated signaling pathway	1/1131	10/18805	0.1	1.66269	0.530245	0.462289	1	0.946355	CAMKMT	1
GO:0032025	response to cobalt ion	1/1131	10/18805	0.1	1.66269	0.530245	0.462289	1	0.946355	CASP3	1
GO:0033313	meiotic cell cycle checkpoint signaling	1/1131	10/18805	0.1	1.66269	0.530245	0.462289	1	0.946355	TTK	1
GO:0034635	glutathione transport	1/1131	10/18805	0.1	1.66269	0.530245	0.462289	1	0.946355	MGST1	1
GO:0035356	intracellular triglyceride homeostasis	1/1131	10/18805	0.1	1.66269	0.530245	0.462289	1	0.946355	LDAH	1
GO:0036490	regulation of translation in response to endoplasmic reticulum stress	1/1131	10/18805	0.1	1.66269	0.530245	0.462289	1	0.946355	EIF2AK3	1
GO:0038129	ERBB3 signaling pathway	1/1131	10/18805	0.1	1.66269	0.530245	0.462289	1	0.946355	ERBB3	1
GO:0042420	dopamine catabolic process	1/1131	10/18805	0.1	1.66269	0.530245	0.462289	1	0.946355	MAOA	1
GO:0042424	catecholamine catabolic process	1/1131	10/18805	0.1	1.66269	0.530245	0.462289	1	0.946355	MAOA	1
GO:0043558	regulation of translational initiation in response to stress	1/1131	10/18805	0.1	1.66269	0.530245	0.462289	1	0.946355	EIF2AK3	1
GO:0043587	tongue morphogenesis	1/1131	10/18805	0.1	1.66269	0.530245	0.462289	1	0.946355	HDAC1	1
GO:0044650	adhesion of symbiont to host cell	1/1131	10/18805	0.1	1.66269	0.530245	0.462289	1	0.946355	HSP90AB1	1
GO:0046160	heme a metabolic process	1/1131	10/18805	0.1	1.66269	0.530245	0.462289	1	0.946355	ALAS1	1
GO:0048194	Golgi vesicle budding	1/1131	10/18805	0.1	1.66269	0.530245	0.462289	1	0.946355	GOLPH3L	1
GO:0048241	epinephrine transport	1/1131	10/18805	0.1	1.66269	0.530245	0.462289	1	0.946355	CRH	1
GO:0048263	determination of dorsal identity	1/1131	10/18805	0.1	1.66269	0.530245	0.462289	1	0.946355	WNT8B	1
GO:0048664	neuron fate determination	1/1131	10/18805	0.1	1.66269	0.530245	0.462289	1	0.946355	CDC42	1
GO:0048672	positive regulation of collateral sprouting	1/1131	10/18805	0.1	1.66269	0.530245	0.462289	1	0.946355	IST1	1
GO:0048733	sebaceous gland development	1/1131	10/18805	0.1	1.66269	0.530245	0.462289	1	0.946355	FA2H	1
GO:0048874	host-mediated regulation of intestinal microbiota composition	1/1131	10/18805	0.1	1.66269	0.530245	0.462289	1	0.946355	NAPEPLD	1
GO:0051660	establishment of centrosome localization	1/1131	10/18805	0.1	1.66269	0.530245	0.462289	1	0.946355	PARD3	1
GO:0060054	positive regulation of epithelial cell proliferation involved in wound healing	1/1131	10/18805	0.1	1.66269	0.530245	0.462289	1	0.946355	LRG1	1
GO:0060430	lung saccule development	1/1131	10/18805	0.1	1.66269	0.530245	0.462289	1	0.946355	FOXA1	1
GO:0060502	epithelial cell proliferation involved in lung morphogenesis	1/1131	10/18805	0.1	1.66269	0.530245	0.462289	1	0.946355	CDC42	1
GO:0060525	prostate glandular acinus development	1/1131	10/18805	0.1	1.66269	0.530245	0.462289	1	0.946355	FOXA1	1
GO:0060872	semicircular canal development	1/1131	10/18805	0.1	1.66269	0.530245	0.462289	1	0.946355	TBX3	1
GO:0070189	kynurenine metabolic process	1/1131	10/18805	0.1	1.66269	0.530245	0.462289	1	0.946355	AFMID	1
GO:0070562	regulation of vitamin D receptor signaling pathway	1/1131	10/18805	0.1	1.66269	0.530245	0.462289	1	0.946355	TRIM24	1
GO:0070729	cyclic nucleotide transport	1/1131	10/18805	0.1	1.66269	0.530245	0.462289	1	0.946355	LRRC8B	1
GO:0070862	negative regulation of protein exit from endoplasmic reticulum	1/1131	10/18805	0.1	1.66269	0.530245	0.462289	1	0.946355	YOD1	1
GO:0071287	cellular response to manganese ion	1/1131	10/18805	0.1	1.66269	0.530245	0.462289	1	0.946355	EIF2AK3	1
GO:0071314	cellular response to cocaine	1/1131	10/18805	0.1	1.66269	0.530245	0.462289	1	0.946355	CRH	1
GO:0071372	cellular response to follicle-stimulating hormone stimulus	1/1131	10/18805	0.1	1.66269	0.530245	0.462289	1	0.946355	GCLC	1
GO:0071600	otic vesicle morphogenesis	1/1131	10/18805	0.1	1.66269	0.530245	0.462289	1	0.946355	STOX1	1
GO:0072172	mesonephric tubule formation	1/1131	10/18805	0.1	1.66269	0.530245	0.462289	1	0.946355	GATA3	1
GO:0097017	renal protein absorption	1/1131	10/18805	0.1	1.66269	0.530245	0.462289	1	0.946355	CD2AP	1
GO:0097119	postsynaptic density protein 95 clustering	1/1131	10/18805	0.1	1.66269	0.530245	0.462289	1	0.946355	CRIPT	1
GO:1900038	negative regulation of cellular response to hypoxia	1/1131	10/18805	0.1	1.66269	0.530245	0.462289	1	0.946355	TMBIM6	1
GO:1900864	mitochondrial RNA modification	1/1131	10/18805	0.1	1.66269	0.530245	0.462289	1	0.946355	TRIT1	1
GO:1901750	leukotriene D4 biosynthetic process	1/1131	10/18805	0.1	1.66269	0.530245	0.462289	1	0.946355	GGT6	1
GO:1901838	positive regulation of transcription of nucleolar large rRNA by RNA polymerase I	1/1131	10/18805	0.1	1.66269	0.530245	0.462289	1	0.946355	NOL11	1
GO:1902460	regulation of mesenchymal stem cell proliferation	1/1131	10/18805	0.1	1.66269	0.530245	0.462289	1	0.946355	CCNE1	1
GO:1904760	regulation of myofibroblast differentiation	1/1131	10/18805	0.1	1.66269	0.530245	0.462289	1	0.946355	PARP1	1
GO:1905150	regulation of voltage-gated sodium channel activity	1/1131	10/18805	0.1	1.66269	0.530245	0.462289	1	0.946355	FGF12	1
GO:1905198	manchette assembly	1/1131	10/18805	0.1	1.66269	0.530245	0.462289	1	0.946355	HOOK1	1
GO:1905268	negative regulation of chromatin organization	1/1131	10/18805	0.1	1.66269	0.530245	0.462289	1	0.946355	PHF8	1
GO:1905634	regulation of protein localization to chromatin	1/1131	10/18805	0.1	1.66269	0.530245	0.462289	1	0.946355	VRK1	1
GO:1990700	nucleolar chromatin organization	1/1131	10/18805	0.1	1.66269	0.530245	0.462289	1	0.946355	PHF8	1
GO:2000650	negative regulation of sodium ion transmembrane transporter activity	1/1131	10/18805	0.1	1.66269	0.530245	0.462289	1	0.946355	NEDD4L	1
GO:2000822	regulation of behavioral fear response	1/1131	10/18805	0.1	1.66269	0.530245	0.462289	1	0.946355	CRH	1
GO:0051224	negative regulation of protein transport	8/1131	123/18805	0.0650407	1.08142	0.22918	0.462291	1	0.946355	HADH/ERP29/HMGCR/YOD1/RSC1A1/LYPLA1/PFKL/CHP1	8
GO:0006584	catecholamine metabolic process	4/1131	58/18805	0.0689655	1.14668	0.283017	0.464254	1	0.946355	MAOA/VPS35/GATA3/AOC2	4
GO:0009712	catechol-containing compound metabolic process	4/1131	58/18805	0.0689655	1.14668	0.283017	0.464254	1	0.946355	MAOA/VPS35/GATA3/AOC2	4
GO:0015804	neutral amino acid transport	4/1131	58/18805	0.0689655	1.14668	0.283017	0.464254	1	0.946355	SLC38A1/SFXN2/SLC25A38/SERINC5	4
GO:0072698	protein localization to microtubule cytoskeleton	4/1131	58/18805	0.0689655	1.14668	0.283017	0.464254	1	0.946355	RAB11A/CRIPT/ABHD17C/TTK	4
GO:0031023	microtubule organizing center organization	10/1131	156/18805	0.0641026	1.06583	0.208842	0.464556	1	0.946355	CHMP4B/CHMP4C/SASS6/VPS4B/SGO1/NEK2/PCLAF/MCIDAS/GEN1/PARD6B	10
GO:0014897	striated muscle hypertrophy	7/1131	107/18805	0.0654206	1.08774	0.230239	0.465568	1	0.946355	PARP1/PPARG/BECN1/KDM4A/TWF1/TIAM1/TOMM70	7
GO:0002360	T cell lineage commitment	3/1131	42/18805	0.0714286	1.18763	0.307946	0.467136	1	0.946355	BRAF/OPA1/FOXN1	3
GO:0006040	amino sugar metabolic process	3/1131	42/18805	0.0714286	1.18763	0.307946	0.467136	1	0.946355	FN3K/SLC35A3/CMAS	3
GO:0032733	positive regulation of interleukin-10 production	3/1131	42/18805	0.0714286	1.18763	0.307946	0.467136	1	0.946355	PRKCZ/CD46/HSPD1	3
GO:0060306	regulation of membrane repolarization	3/1131	42/18805	0.0714286	1.18763	0.307946	0.467136	1	0.946355	NEDD4L/ZMPSTE24/NOS1AP	3
GO:1901532	regulation of hematopoietic progenitor cell differentiation	3/1131	42/18805	0.0714286	1.18763	0.307946	0.467136	1	0.946355	NUDT21/YTHDF2/HSPA9	3
GO:1902686	mitochondrial outer membrane permeabilization involved in programmed cell death	3/1131	42/18805	0.0714286	1.18763	0.307946	0.467136	1	0.946355	ATP5IF1/GCLC/SLC25A4	3
GO:2000008	regulation of protein localization to cell surface	3/1131	42/18805	0.0714286	1.18763	0.307946	0.467136	1	0.946355	GPD1L/NEDD4L/HSP90AB1	3
GO:0032388	positive regulation of intracellular transport	9/1131	140/18805	0.0642857	1.06887	0.206906	0.46786	1	0.946355	CPSF6/CDH1/DHX9/TARDBP/SCP2/CDC42/HSP90AA1/NCBP2/PRP4K	9
GO:0009065	glutamine family amino acid catabolic process	2/1131	26/18805	0.0769231	1.27899	0.360105	0.46911	1	0.946355	GLS2/GOT2	2
GO:0016973	poly(A)+ mRNA export from nucleus	2/1131	26/18805	0.0769231	1.27899	0.360105	0.46911	1	0.946355	NXT2/NUP133	2
GO:0018345	protein palmitoylation	2/1131	26/18805	0.0769231	1.27899	0.360105	0.46911	1	0.946355	ZDHHC23/ZDHHC20	2
GO:0021542	dentate gyrus development	2/1131	26/18805	0.0769231	1.27899	0.360105	0.46911	1	0.946355	NR2E1/ATAT1	2
GO:0032878	regulation of establishment or maintenance of cell polarity	2/1131	26/18805	0.0769231	1.27899	0.360105	0.46911	1	0.946355	GATA3/FLOT2	2
GO:0036315	cellular response to sterol	2/1131	26/18805	0.0769231	1.27899	0.360105	0.46911	1	0.946355	GPLD1/GRAMD1C	2
GO:0039694	viral RNA genome replication	2/1131	26/18805	0.0769231	1.27899	0.360105	0.46911	1	0.946355	TOP2B/PHB1	2
GO:0044872	lipoprotein localization	2/1131	26/18805	0.0769231	1.27899	0.360105	0.46911	1	0.946355	TMEM97/PPARG	2
GO:0045624	positive regulation of T-helper cell differentiation	2/1131	26/18805	0.0769231	1.27899	0.360105	0.46911	1	0.946355	PRKCZ/OPA1	2
GO:0048011	neurotrophin TRK receptor signaling pathway	2/1131	26/18805	0.0769231	1.27899	0.360105	0.46911	1	0.946355	CD2AP/CASP3	2
GO:0048520	positive regulation of behavior	2/1131	26/18805	0.0769231	1.27899	0.360105	0.46911	1	0.946355	VPS35/CRH	2
GO:0051315	attachment of mitotic spindle microtubules to kinetochore	2/1131	26/18805	0.0769231	1.27899	0.360105	0.46911	1	0.946355	BECN1/CDCA8	2
GO:0090128	regulation of synapse maturation	2/1131	26/18805	0.0769231	1.27899	0.360105	0.46911	1	0.946355	VPS35/SNX27	2
GO:0099637	neurotransmitter receptor transport	2/1131	26/18805	0.0769231	1.27899	0.360105	0.46911	1	0.946355	RAB11A/VPS35	2
GO:1900227	positive regulation of NLRP3 inflammasome complex assembly	2/1131	26/18805	0.0769231	1.27899	0.360105	0.46911	1	0.946355	BRCC3/ATAT1	2
GO:2000810	regulation of bicellular tight junction assembly	2/1131	26/18805	0.0769231	1.27899	0.360105	0.46911	1	0.946355	FZD5/F11R	2
GO:0097581	lamellipodium organization	6/1131	91/18805	0.0659341	1.09628	0.232891	0.469144	1	0.946355	OCLN/TWF1/VAV3/CDC42/BRK1/HSP90AA1	6
GO:1903050	regulation of proteolysis involved in protein catabolic process	15/1131	239/18805	0.0627615	1.04353	0.171316	0.4706	1	0.946355	PSME3/USP7/PITHD1/COP1/PDCL3/CEBPA/ATP5IF1/RNFT2/GCLC/MAGEF1/CSNK2A1/ZYG11B/PSMC4/HSP90AB1/NUDT15	15
GO:0006690	icosanoid metabolic process	8/1131	124/18805	0.0645161	1.0727	0.205469	0.471444	1	0.946355	ACOX1/MGST2/CYP4F22/FAAH2/CYP4F8/ALOX15/CYP2J2/GGT6	8
GO:0032088	negative regulation of NF-kappaB transcription factor activity	5/1131	75/18805	0.0666667	1.10846	0.238075	0.473107	1	0.946355	ZNF675/USP7/CHP1/DNAJA3/TAX1BP1	5
GO:0048193	Golgi vesicle transport	19/1131	306/18805	0.0620915	1.03239	0.144497	0.476932	1	0.946355	NSF/GOLPH3L/RAB11A/COG2/RAB3IP/SPAST/RAB10/ARFGEF2/SEC23B/GOSR1/AP1AR/AP1G1/PDCD6/RSC1A1/SPIRE2/LYPLA1/YIPF4/RER1/YIPF6	19
GO:0030856	regulation of epithelial cell differentiation	11/1131	174/18805	0.0632184	1.05112	0.171386	0.476945	1	0.946355	ESRP1/MYCL/GRHL1/KDF1/GATA3/NCOA3/TBX3/F11R/FOXN1/OVOL2/CD24	11
GO:0007623	circadian rhythm	13/1131	207/18805	0.0628019	1.0442	0.161758	0.47715	1	0.946355	USP7/PARP1/PPARG/HDAC1/TARDBP/SUV39H2/PHLPP1/NDUFA9/RBM4/NCOA2/CRH/SIN3A/PPP1CC	13
GO:0030705	cytoskeleton-dependent intracellular transport	13/1131	207/18805	0.0628019	1.0442	0.161758	0.47715	1	0.946355	HOOK1/CAMSAP3/SPAST/IFT70B/LRPPRC/HSBP1/PRKCZ/OPA1/SOD1/FLOT2/CDC42/TRAK1/FNBP1L	13
GO:0009948	anterior/posterior axis specification	4/1131	59/18805	0.0677966	1.12725	0.247631	0.477595	1	0.946355	FZD5/TBX3/TDRD5/TDRKH	4
GO:0019369	arachidonate metabolic process	4/1131	59/18805	0.0677966	1.12725	0.247631	0.477595	1	0.946355	FAAH2/CYP4F8/ALOX15/CYP2J2	4
GO:0034332	adherens junction organization	4/1131	59/18805	0.0677966	1.12725	0.247631	0.477595	1	0.946355	CAMSAP3/CDH1/CDC42/ADAM10	4
GO:0039532	negative regulation of cytoplasmic pattern recognition receptor signaling pathway	4/1131	59/18805	0.0677966	1.12725	0.247631	0.477595	1	0.946355	TSPAN6/PARP1/CPTP/TAX1BP1	4
GO:0042158	lipoprotein biosynthetic process	4/1131	59/18805	0.0677966	1.12725	0.247631	0.477595	1	0.946355	DBI/ZDHHC23/ZDHHC20/WDR45B	4
GO:0060986	endocrine hormone secretion	4/1131	59/18805	0.0677966	1.12725	0.247631	0.477595	1	0.946355	PPARG/GATA3/TBX3/CRH	4
GO:1903321	negative regulation of protein modification by small protein conjugation or removal	6/1131	92/18805	0.0652174	1.08436	0.20519	0.479786	1	0.946355	BEX2/SPOPL/GCLC/SENP2/GTPBP4/CHP1	6
GO:0051222	positive regulation of protein transport	16/1131	257/18805	0.0622568	1.03514	0.143471	0.480325	1	0.946355	GPLD1/GOLPH3L/CD2AP/CDH1/VPS35/TMEM97/PPARG/PRKCZ/OSBP/TARDBP/CDC42/MPC2/HSP90AA1/CHP1/CRH/PRP4K	16
GO:0021761	limbic system development	8/1131	125/18805	0.064	1.06412	0.181949	0.480561	1	0.946355	EIF2B5/NR2E1/CASP3/HDAC1/UQCRQ/TBX3/ATAT1/CRH	8
GO:0001662	behavioral fear response	3/1131	43/18805	0.0697674	1.16001	0.265732	0.482824	1	0.946355	USP46/NR2E1/CRH	3
GO:0002714	positive regulation of B cell mediated immunity	3/1131	43/18805	0.0697674	1.16001	0.265732	0.482824	1	0.946355	TFRC/MSH2/ATAD5	3
GO:0002891	positive regulation of immunoglobulin mediated immune response	3/1131	43/18805	0.0697674	1.16001	0.265732	0.482824	1	0.946355	TFRC/MSH2/ATAD5	3
GO:0006346	DNA methylation-dependent constitutive heterochromatin formation	3/1131	43/18805	0.0697674	1.16001	0.265732	0.482824	1	0.946355	CTCF/HDAC1/TDRD5	3
GO:0007595	lactation	3/1131	43/18805	0.0697674	1.16001	0.265732	0.482824	1	0.946355	UMPS/DDR1/MT-CO2	3
GO:0044058	regulation of digestive system process	3/1131	43/18805	0.0697674	1.16001	0.265732	0.482824	1	0.946355	EPB41/LPCAT3/CRH	3
GO:0120033	negative regulation of plasma membrane bounded cell projection assembly	3/1131	43/18805	0.0697674	1.16001	0.265732	0.482824	1	0.946355	RAB3IP/TBC1D30/RAP1GAP	3
GO:1900225	regulation of NLRP3 inflammasome complex assembly	3/1131	43/18805	0.0697674	1.16001	0.265732	0.482824	1	0.946355	BRCC3/ATAT1/CPTP	3
GO:0022411	cellular component disassembly	28/1131	456/18805	0.0614035	1.02095	0.114557	0.482936	1	0.946355	NSF/SMARCD2/SPAST/VAMP8/MTRES1/MTIF2/BECN1/KDM4A/VRK1/AFG2B/VTA1/CHMP4B/CHMP4C/DDR1/AIFM1/GSPT1/TWF1/VPS4B/ABCE1/PIK3R4/MRPL58/IST1/TRIP4/ZMPSTE24/CKAP2/USP10/ADAM10/DENR	28
GO:0070085	glycosylation	15/1131	241/18805	0.0622407	1.03487	0.137812	0.483744	1	0.946355	COG2/ALG6/DTWD2/DPM3/GALNT3/TRAK1/SRD5A3/B4GALT3/CHP1/ACER2/CMAS/GCNT4/MAN1A2/B4GALT4/ALG10	15
GO:0006081	aldehyde metabolic process	5/1131	76/18805	0.0657895	1.09387	0.207435	0.484828	1	0.946355	IDH1/SCNN1B/RPIA/SLC25A10/ALDH3B2	5
GO:0032481	positive regulation of type I interferon production	5/1131	76/18805	0.0657895	1.09387	0.207435	0.484828	1	0.946355	DHX9/POLR3B/HSPD1/HSP90AA1/TOMM70	5
GO:0051298	centrosome duplication	5/1131	76/18805	0.0657895	1.09387	0.207435	0.484828	1	0.946355	CHMP4B/CHMP4C/SASS6/VPS4B/GEN1	5
GO:0014896	muscle hypertrophy	7/1131	109/18805	0.0642202	1.06778	0.17953	0.485149	1	0.946355	PARP1/PPARG/BECN1/KDM4A/TWF1/TIAM1/TOMM70	7
GO:0043588	skin development	20/1131	324/18805	0.0617284	1.02635	0.121029	0.48534	1	0.946355	GRHL1/GRHL3/PUM2/ZNF750/KDF1/CASP3/GRHL2/FOXQ1/FA2H/HDAC1/EVPL/NCOA3/ELOVL1/FOXN1/TMEM79/DHCR24/ZMPSTE24/OVOL2/FZD3/DKK4	20
GO:0001837	epithelial to mesenchymal transition	12/1131	192/18805	0.0625	1.03918	0.138037	0.488111	1	0.946355	POLR1B/ZNF750/FOXA1/GATA3/SLC39A6/TBX3/PDCD6/USF3/OVOL2/TIAM1/SDHAF2/LRG1	12
GO:0040029	epigenetic regulation of gene expression	19/1131	308/18805	0.0616883	1.02568	0.114968	0.48857	1	0.946355	MIS18A/USP7/DPY30/CTCF/DCAF13/ZNF91/SUZ12/PHF8/HDAC1/SUV39H2/USP21/TDRD5/VPS72/ZMPSTE24/H3C2/SAMD7/PHB1/APEX1/SIN3A	19
GO:0006929	substrate-dependent cell migration	2/1131	27/18805	0.0740741	1.23162	0.304666	0.489074	1	0.946355	CD2AP/ATP5F1B	2
GO:0009648	photoperiodism	2/1131	27/18805	0.0740741	1.23162	0.304666	0.489074	1	0.946355	RBM4/PPP1CC	2
GO:0016188	synaptic vesicle maturation	2/1131	27/18805	0.0740741	1.23162	0.304666	0.489074	1	0.946355	ZDHHC20/CLCN3	2
GO:0016233	telomere capping	2/1131	27/18805	0.0740741	1.23162	0.304666	0.489074	1	0.946355	USP7/MRE11	2
GO:0021895	cerebral cortex neuron differentiation	2/1131	27/18805	0.0740741	1.23162	0.304666	0.489074	1	0.946355	NR2E1/SIN3A	2
GO:0032753	positive regulation of interleukin-4 production	2/1131	27/18805	0.0740741	1.23162	0.304666	0.489074	1	0.946355	PRKCZ/GATA3	2
GO:0035902	response to immobilization stress	2/1131	27/18805	0.0740741	1.23162	0.304666	0.489074	1	0.946355	GLTP/CRH	2
GO:0036010	protein localization to endosome	2/1131	27/18805	0.0740741	1.23162	0.304666	0.489074	1	0.946355	VPS35/ABHD17C	2
GO:0036296	response to increased oxygen levels	2/1131	27/18805	0.0740741	1.23162	0.304666	0.489074	1	0.946355	MT-CYB/MT-ATP6	2
GO:0042759	long-chain fatty acid biosynthetic process	2/1131	27/18805	0.0740741	1.23162	0.304666	0.489074	1	0.946355	ELOVL6/ALOX15	2
GO:0060333	type II interferon-mediated signaling pathway	2/1131	27/18805	0.0740741	1.23162	0.304666	0.489074	1	0.946355	PPARG/DNAJA3	2
GO:0141087	positive regulation of inflammasome-mediated signaling pathway	2/1131	27/18805	0.0740741	1.23162	0.304666	0.489074	1	0.946355	BRCC3/ATAT1	2
GO:1903859	regulation of dendrite extension	2/1131	27/18805	0.0740741	1.23162	0.304666	0.489074	1	0.946355	NEDD4L/ITSN2	2
GO:0010717	regulation of epithelial to mesenchymal transition	8/1131	126/18805	0.0634921	1.05567	0.158619	0.489638	1	0.946355	ZNF750/FOXA1/GATA3/USF3/OVOL2/TIAM1/SDHAF2/LRG1	8
GO:0042733	embryonic digit morphogenesis	4/1131	60/18805	0.0666667	1.10846	0.212856	0.490806	1	0.946355	FLVCR1/GRHL2/HDAC1/TBX3	4
GO:0060998	regulation of dendritic spine development	4/1131	60/18805	0.0666667	1.10846	0.212856	0.490806	1	0.946355	MAPKAPK5/FOXO6/TIAM1/LLPH	4
GO:0140374	antiviral innate immune response	4/1131	60/18805	0.0666667	1.10846	0.212856	0.490806	1	0.946355	DUS2/PDE12/TRIM25/PHB1	4
GO:0009615	response to virus	26/1131	425/18805	0.0611765	1.01717	0.0905892	0.493438	1	0.946355	URI1/AIMP1/CD2AP/VAMP8/DUS2/DHX9/BECN1/NT5C2/POLR3B/GATA3/CXADR/ILF3/POLR3K/LAMTOR5/CRCP/AGBL5/PDE12/ZMPSTE24/HSP90AA1/TRIM25/SKP2/HNRNPUL1/SERINC5/PHB1/SIN3A/TOMM70	26
GO:0007098	centrosome cycle	9/1131	143/18805	0.0629371	1.04645	0.141038	0.493508	1	0.946355	CHMP4B/CHMP4C/SASS6/VPS4B/SGO1/NEK2/PCLAF/GEN1/PARD6B	9
GO:0000491	small nucleolar ribonucleoprotein complex assembly	1/1131	11/18805	0.0909091	1.51153	0.42929	0.494646	1	0.946355	ZNHIT3	1
GO:0000512	lncRNA-mediated post-transcriptional gene silencing	1/1131	11/18805	0.0909091	1.51153	0.42929	0.494646	1	0.946355	ELAVL1	1
GO:0001188	RNA polymerase I preinitiation complex assembly	1/1131	11/18805	0.0909091	1.51153	0.42929	0.494646	1	0.946355	RRN3	1
GO:0001731	formation of translation preinitiation complex	1/1131	11/18805	0.0909091	1.51153	0.42929	0.494646	1	0.946355	DENR	1
GO:0006307	DNA alkylation repair	1/1131	11/18805	0.0909091	1.51153	0.42929	0.494646	1	0.946355	USP7	1
GO:0006568	L-tryptophan metabolic process	1/1131	11/18805	0.0909091	1.51153	0.42929	0.494646	1	0.946355	AFMID	1
GO:0006678	glucosylceramide metabolic process	1/1131	11/18805	0.0909091	1.51153	0.42929	0.494646	1	0.946355	FA2H	1
GO:0006686	sphingomyelin biosynthetic process	1/1131	11/18805	0.0909091	1.51153	0.42929	0.494646	1	0.946355	OSBP	1
GO:0007175	negative regulation of epidermal growth factor-activated receptor activity	1/1131	11/18805	0.0909091	1.51153	0.42929	0.494646	1	0.946355	CBLC	1
GO:0007614	short-term memory	1/1131	11/18805	0.0909091	1.51153	0.42929	0.494646	1	0.946355	ADNP	1
GO:0009120	deoxyribonucleoside metabolic process	1/1131	11/18805	0.0909091	1.51153	0.42929	0.494646	1	0.946355	DGUOK	1
GO:0010807	regulation of synaptic vesicle priming	1/1131	11/18805	0.0909091	1.51153	0.42929	0.494646	1	0.946355	OSBPL2	1
GO:0010887	negative regulation of cholesterol storage	1/1131	11/18805	0.0909091	1.51153	0.42929	0.494646	1	0.946355	PPARG	1
GO:0010982	regulation of high-density lipoprotein particle clearance	1/1131	11/18805	0.0909091	1.51153	0.42929	0.494646	1	0.946355	GPLD1	1
GO:0010986	positive regulation of lipoprotein particle clearance	1/1131	11/18805	0.0909091	1.51153	0.42929	0.494646	1	0.946355	GPLD1	1
GO:0014745	negative regulation of muscle adaptation	1/1131	11/18805	0.0909091	1.51153	0.42929	0.494646	1	0.946355	PPARG	1
GO:0016479	negative regulation of transcription by RNA polymerase I	1/1131	11/18805	0.0909091	1.51153	0.42929	0.494646	1	0.946355	ACTR6	1
GO:0019372	lipoxygenase pathway	1/1131	11/18805	0.0909091	1.51153	0.42929	0.494646	1	0.946355	ALOX15	1
GO:0019852	L-ascorbic acid metabolic process	1/1131	11/18805	0.0909091	1.51153	0.42929	0.494646	1	0.946355	GCLC	1
GO:0021548	pons development	1/1131	11/18805	0.0909091	1.51153	0.42929	0.494646	1	0.946355	UQCRQ	1
GO:0021562	vestibulocochlear nerve development	1/1131	11/18805	0.0909091	1.51153	0.42929	0.494646	1	0.946355	ATP8B1	1
GO:0021603	cranial nerve formation	1/1131	11/18805	0.0909091	1.51153	0.42929	0.494646	1	0.946355	ATP8B1	1
GO:0021860	pyramidal neuron development	1/1131	11/18805	0.0909091	1.51153	0.42929	0.494646	1	0.946355	UQCRQ	1
GO:0030223	neutrophil differentiation	1/1131	11/18805	0.0909091	1.51153	0.42929	0.494646	1	0.946355	FASN	1
GO:0030953	astral microtubule organization	1/1131	11/18805	0.0909091	1.51153	0.42929	0.494646	1	0.946355	RAB11A	1
GO:0031125	rRNA 3'-end processing	1/1131	11/18805	0.0909091	1.51153	0.42929	0.494646	1	0.946355	REXO5	1
GO:0032000	positive regulation of fatty acid beta-oxidation	1/1131	11/18805	0.0909091	1.51153	0.42929	0.494646	1	0.946355	PLIN5	1
GO:0032957	inositol trisphosphate metabolic process	1/1131	11/18805	0.0909091	1.51153	0.42929	0.494646	1	0.946355	SCP2	1
GO:0033085	negative regulation of T cell differentiation in thymus	1/1131	11/18805	0.0909091	1.51153	0.42929	0.494646	1	0.946355	ZC3H8	1
GO:0034085	establishment of sister chromatid cohesion	1/1131	11/18805	0.0909091	1.51153	0.42929	0.494646	1	0.946355	NAA50	1
GO:0035581	sequestering of extracellular ligand from receptor	1/1131	11/18805	0.0909091	1.51153	0.42929	0.494646	1	0.946355	CD46	1
GO:0035878	nail development	1/1131	11/18805	0.0909091	1.51153	0.42929	0.494646	1	0.946355	FOXN1	1
GO:0042451	purine nucleoside biosynthetic process	1/1131	11/18805	0.0909091	1.51153	0.42929	0.494646	1	0.946355	PGM2	1
GO:0042455	ribonucleoside biosynthetic process	1/1131	11/18805	0.0909091	1.51153	0.42929	0.494646	1	0.946355	PGM2	1
GO:0045654	positive regulation of megakaryocyte differentiation	1/1131	11/18805	0.0909091	1.51153	0.42929	0.494646	1	0.946355	PITHD1	1
GO:0046085	adenosine metabolic process	1/1131	11/18805	0.0909091	1.51153	0.42929	0.494646	1	0.946355	NT5C2	1
GO:0046129	purine ribonucleoside biosynthetic process	1/1131	11/18805	0.0909091	1.51153	0.42929	0.494646	1	0.946355	PGM2	1
GO:0046689	response to mercury ion	1/1131	11/18805	0.0909091	1.51153	0.42929	0.494646	1	0.946355	MT-CYB	1
GO:0046940	nucleoside monophosphate phosphorylation	1/1131	11/18805	0.0909091	1.51153	0.42929	0.494646	1	0.946355	AK2	1
GO:0048149	behavioral response to ethanol	1/1131	11/18805	0.0909091	1.51153	0.42929	0.494646	1	0.946355	USP46	1
GO:0048262	determination of dorsal/ventral asymmetry	1/1131	11/18805	0.0909091	1.51153	0.42929	0.494646	1	0.946355	WNT8B	1
GO:0051256	mitotic spindle midzone assembly	1/1131	11/18805	0.0909091	1.51153	0.42929	0.494646	1	0.946355	CDCA8	1
GO:0060159	regulation of dopamine receptor signaling pathway	1/1131	11/18805	0.0909091	1.51153	0.42929	0.494646	1	0.946355	VPS35	1
GO:0060707	trophoblast giant cell differentiation	1/1131	11/18805	0.0909091	1.51153	0.42929	0.494646	1	0.946355	E2F8	1
GO:0060742	epithelial cell differentiation involved in prostate gland development	1/1131	11/18805	0.0909091	1.51153	0.42929	0.494646	1	0.946355	FOXA1	1
GO:0060920	cardiac pacemaker cell differentiation	1/1131	11/18805	0.0909091	1.51153	0.42929	0.494646	1	0.946355	TBX3	1
GO:0061762	CAMKK-AMPK signaling cascade	1/1131	11/18805	0.0909091	1.51153	0.42929	0.494646	1	0.946355	ZMPSTE24	1
GO:0062111	zinc ion import into organelle	1/1131	11/18805	0.0909091	1.51153	0.42929	0.494646	1	0.946355	SLC30A6	1
GO:0070213	protein auto-ADP-ribosylation	1/1131	11/18805	0.0909091	1.51153	0.42929	0.494646	1	0.946355	PARP1	1
GO:0071044	histone mRNA catabolic process	1/1131	11/18805	0.0909091	1.51153	0.42929	0.494646	1	0.946355	SSB	1
GO:0071073	positive regulation of phospholipid biosynthetic process	1/1131	11/18805	0.0909091	1.51153	0.42929	0.494646	1	0.946355	CHP1	1
GO:0071481	cellular response to X-ray	1/1131	11/18805	0.0909091	1.51153	0.42929	0.494646	1	0.946355	GATA3	1
GO:0071578	zinc ion import across plasma membrane	1/1131	11/18805	0.0909091	1.51153	0.42929	0.494646	1	0.946355	SLC39A6	1
GO:0072178	nephric duct morphogenesis	1/1131	11/18805	0.0909091	1.51153	0.42929	0.494646	1	0.946355	GATA3	1
GO:0072584	caveolin-mediated endocytosis	1/1131	11/18805	0.0909091	1.51153	0.42929	0.494646	1	0.946355	NEDD4L	1
GO:0086016	AV node cell action potential	1/1131	11/18805	0.0909091	1.51153	0.42929	0.494646	1	0.946355	CXADR	1
GO:0086027	AV node cell to bundle of His cell signaling	1/1131	11/18805	0.0909091	1.51153	0.42929	0.494646	1	0.946355	CXADR	1
GO:0090160	Golgi to lysosome transport	1/1131	11/18805	0.0909091	1.51153	0.42929	0.494646	1	0.946355	AP1G1	1
GO:0090657	telomeric loop disassembly	1/1131	11/18805	0.0909091	1.51153	0.42929	0.494646	1	0.946355	BLM	1
GO:0097011	cellular response to granulocyte macrophage colony-stimulating factor stimulus	1/1131	11/18805	0.0909091	1.51153	0.42929	0.494646	1	0.946355	ETV3	1
GO:0097012	response to granulocyte macrophage colony-stimulating factor	1/1131	11/18805	0.0909091	1.51153	0.42929	0.494646	1	0.946355	ETV3	1
GO:0097168	mesenchymal stem cell proliferation	1/1131	11/18805	0.0909091	1.51153	0.42929	0.494646	1	0.946355	CCNE1	1
GO:0097250	mitochondrial respirasome assembly	1/1131	11/18805	0.0909091	1.51153	0.42929	0.494646	1	0.946355	RAB5IF	1
GO:0098903	regulation of membrane repolarization during action potential	1/1131	11/18805	0.0909091	1.51153	0.42929	0.494646	1	0.946355	NOS1AP	1
GO:0098937	anterograde dendritic transport	1/1131	11/18805	0.0909091	1.51153	0.42929	0.494646	1	0.946355	FLOT2	1
GO:0140507	granzyme-mediated programmed cell death signaling pathway	1/1131	11/18805	0.0909091	1.51153	0.42929	0.494646	1	0.946355	GSDMB	1
GO:1900222	negative regulation of amyloid-beta clearance	1/1131	11/18805	0.0909091	1.51153	0.42929	0.494646	1	0.946355	HMGCR	1
GO:1900246	positive regulation of RIG-I signaling pathway	1/1131	11/18805	0.0909091	1.51153	0.42929	0.494646	1	0.946355	PUM2	1
GO:1902855	regulation of non-motile cilium assembly	1/1131	11/18805	0.0909091	1.51153	0.42929	0.494646	1	0.946355	ATMIN	1
GO:1903276	regulation of sodium ion export across plasma membrane	1/1131	11/18805	0.0909091	1.51153	0.42929	0.494646	1	0.946355	FXYD3	1
GO:1903278	positive regulation of sodium ion export across plasma membrane	1/1131	11/18805	0.0909091	1.51153	0.42929	0.494646	1	0.946355	FXYD3	1
GO:1903365	regulation of fear response	1/1131	11/18805	0.0909091	1.51153	0.42929	0.494646	1	0.946355	CRH	1
GO:1903939	regulation of TORC2 signaling	1/1131	11/18805	0.0909091	1.51153	0.42929	0.494646	1	0.946355	OTUD7B	1
GO:1904181	positive regulation of membrane depolarization	1/1131	11/18805	0.0909091	1.51153	0.42929	0.494646	1	0.946355	PARP1	1
GO:1905091	positive regulation of type 2 mitophagy	1/1131	11/18805	0.0909091	1.51153	0.42929	0.494646	1	0.946355	ATP5IF1	1
GO:1990034	calcium ion export across plasma membrane	1/1131	11/18805	0.0909091	1.51153	0.42929	0.494646	1	0.946355	SLC35G1	1
GO:2000169	regulation of peptidyl-cysteine S-nitrosylation	1/1131	11/18805	0.0909091	1.51153	0.42929	0.494646	1	0.946355	NOS1AP	1
GO:2000672	negative regulation of motor neuron apoptotic process	1/1131	11/18805	0.0909091	1.51153	0.42929	0.494646	1	0.946355	ERBB3	1
GO:2000849	regulation of glucocorticoid secretion	1/1131	11/18805	0.0909091	1.51153	0.42929	0.494646	1	0.946355	CRH	1
GO:0048144	fibroblast proliferation	7/1131	110/18805	0.0636364	1.05807	0.154527	0.494863	1	0.946355	E2F8/DHX9/DAZAP1/RRN3/BRK1/ZMPSTE24/PRDX1	7
GO:0090398	cellular senescence	7/1131	110/18805	0.0636364	1.05807	0.154527	0.494863	1	0.946355	TOP2B/MAPKAPK5/OPA1/TBX3/MAP2K6/ZMPSTE24/DNAJA3	7
GO:0007254	JNK cascade	12/1131	193/18805	0.0621762	1.0338	0.11938	0.495441	1	0.946355	ZNF675/NLK/BECN1/MARVELD3/HACD3/PHLPP1/TRAF4/CDC42/MECOM/FGF12/MAP2K6/MAPK13	12
GO:0032371	regulation of sterol transport	5/1131	77/18805	0.0649351	1.07967	0.177202	0.496457	1	0.946355	TMEM97/ARV1/PPARG/NAXE/SCP2	5
GO:0032374	regulation of cholesterol transport	5/1131	77/18805	0.0649351	1.07967	0.177202	0.496457	1	0.946355	TMEM97/ARV1/PPARG/NAXE/SCP2	5
GO:1900076	regulation of cellular response to insulin stimulus	5/1131	77/18805	0.0649351	1.07967	0.177202	0.496457	1	0.946355	GPLD1/PPARG/PRKCZ/PIP4K2C/NCOA2	5
GO:1902017	regulation of cilium assembly	5/1131	77/18805	0.0649351	1.07967	0.177202	0.496457	1	0.946355	RAB11A/RAB3IP/ATMIN/TBC1D30/MCIDAS	5
GO:0035264	multicellular organism growth	10/1131	160/18805	0.0625	1.03918	0.125902	0.496917	1	0.946355	FLVCR1/SCNN1B/PALB2/COA5/GRHL2/PLS1/SOD1/ZMPSTE24/AFG3L2/TBL1XR1	10
GO:0002209	behavioral defense response	3/1131	44/18805	0.0681818	1.13365	0.224522	0.498288	1	0.946355	USP46/NR2E1/CRH	3
GO:0035794	positive regulation of mitochondrial membrane permeability	3/1131	44/18805	0.0681818	1.13365	0.224522	0.498288	1	0.946355	ATP5IF1/GCLC/SLC25A4	3
GO:0021766	hippocampus development	6/1131	94/18805	0.0638298	1.06129	0.150694	0.500869	1	0.946355	EIF2B5/NR2E1/CASP3/HDAC1/UQCRQ/ATAT1	6
GO:2000278	regulation of DNA biosynthetic process	6/1131	94/18805	0.0638298	1.06129	0.150694	0.500869	1	0.946355	RFC5/CCT2/CCT3/JADE3/DKC1/HSP90AA1	6
GO:0042306	regulation of protein import into nucleus	4/1131	61/18805	0.0655738	1.09029	0.178669	0.503876	1	0.946355	CDH1/TARDBP/HSP90AA1/CHP1	4
GO:0044088	regulation of vacuole organization	4/1131	61/18805	0.0655738	1.09029	0.178669	0.503876	1	0.946355	SNX4/BECN1/PIP4K2C/CHEK2	4
GO:0086002	cardiac muscle cell action potential involved in contraction	4/1131	61/18805	0.0655738	1.09029	0.178669	0.503876	1	0.946355	GPD1L/NEDD4L/FGF12/NOS1AP	4
GO:0071214	cellular response to abiotic stimulus	21/1131	344/18805	0.0610465	1.01501	0.0710897	0.504317	1	0.946355	GPLD1/SCNN1G/SCNN1B/CAMKMT/PARP1/NLK/GCLC/CASP3/GATA3/BRCC3/GTF2H5/PIERCE1/F11R/ADSS2/CHEK2/ZMPSTE24/SPIDR/BLM/CHP1/RAD51/MAPK13	21
GO:0104004	cellular response to environmental stimulus	21/1131	344/18805	0.0610465	1.01501	0.0710897	0.504317	1	0.946355	GPLD1/SCNN1G/SCNN1B/CAMKMT/PARP1/NLK/GCLC/CASP3/GATA3/BRCC3/GTF2H5/PIERCE1/F11R/ADSS2/CHEK2/ZMPSTE24/SPIDR/BLM/CHP1/RAD51/MAPK13	21
GO:0009308	amine metabolic process	7/1131	111/18805	0.0630631	1.04854	0.129753	0.50452	1	0.946355	GDPD1/MAOA/VPS35/GATA3/AOC2/AFMID/NAPEPLD	7
GO:1901655	cellular response to ketone	7/1131	111/18805	0.0630631	1.04854	0.129753	0.50452	1	0.946355	SCNN1G/SCNN1B/ACACA/SP1/AIFM1/USP8/CRH	7
GO:0141188	nucleic acid catabolic process	27/1131	444/18805	0.0608108	1.01109	0.0598439	0.50511	1	0.946355	CNOT11/SMG8/CNOT1/PUM2/RBM8A/SSB/DHX9/PABPC1/LRPPRC/LARP4B/ELAVL1/TARDBP/TOB1/IREB2/LARP1B/AIFM1/GSPT1/DIS3L/KHSRP/PDE12/YTHDF2/UPF2/FASTKD2/DKC1/SMG7/NCBP2/APEX1	27
GO:0072089	stem cell proliferation	8/1131	128/18805	0.0625	1.03918	0.112513	0.507657	1	0.946355	CCNE1/CEBPA/KDF1/NR2E1/TBX3/MECOM/YTHDF2/OVOL2	8
GO:0002637	regulation of immunoglobulin production	5/1131	78/18805	0.0641026	1.06583	0.147366	0.507985	1	0.946355	TFRC/TMBIM6/MSH2/ATAD5/PHB1	5
GO:0097120	receptor localization to synapse	5/1131	78/18805	0.0641026	1.06583	0.147366	0.507985	1	0.946355	RAB11A/VPS35/RAB4A/PRKCZ/ADAM10	5
GO:0003416	endochondral bone growth	2/1131	28/18805	0.0714286	1.18763	0.251343	0.508559	1	0.946355	ZMPSTE24/FGFR3	2
GO:0015740	C4-dicarboxylate transport	2/1131	28/18805	0.0714286	1.18763	0.251343	0.508559	1	0.946355	LRRC8B/SLC25A10	2
GO:0021801	cerebral cortex radial glia-guided migration	2/1131	28/18805	0.0714286	1.18763	0.251343	0.508559	1	0.946355	NR2E1/SOCS7	2
GO:0022030	telencephalon glial cell migration	2/1131	28/18805	0.0714286	1.18763	0.251343	0.508559	1	0.946355	NR2E1/SOCS7	2
GO:0032740	positive regulation of interleukin-17 production	2/1131	28/18805	0.0714286	1.18763	0.251343	0.508559	1	0.946355	OPA1/PHB1	2
GO:0039529	RIG-I signaling pathway	2/1131	28/18805	0.0714286	1.18763	0.251343	0.508559	1	0.946355	PUM2/PHB1	2
GO:0045116	protein neddylation	2/1131	28/18805	0.0714286	1.18763	0.251343	0.508559	1	0.946355	NAE1/DCUN1D1	2
GO:0050995	negative regulation of lipid catabolic process	2/1131	28/18805	0.0714286	1.18763	0.251343	0.508559	1	0.946355	GPLD1/PLIN5	2
GO:0052372	modulation by symbiont of entry into host	2/1131	28/18805	0.0714286	1.18763	0.251343	0.508559	1	0.946355	TMPRSS2/TRIM25	2
GO:0060117	auditory receptor cell development	2/1131	28/18805	0.0714286	1.18763	0.251343	0.508559	1	0.946355	PLS1/SOD1	2
GO:0060586	multicellular organismal-level iron ion homeostasis	2/1131	28/18805	0.0714286	1.18763	0.251343	0.508559	1	0.946355	TFRC/IREB2	2
GO:0072010	glomerular epithelium development	2/1131	28/18805	0.0714286	1.18763	0.251343	0.508559	1	0.946355	CD2AP/CD24	2
GO:0072529	pyrimidine-containing compound catabolic process	2/1131	28/18805	0.0714286	1.18763	0.251343	0.508559	1	0.946355	UNG/DCTPP1	2
GO:1900543	negative regulation of purine nucleotide metabolic process	2/1131	28/18805	0.0714286	1.18763	0.251343	0.508559	1	0.946355	ATP5IF1/PARP1	2
GO:1902221	erythrose 4-phosphate/phosphoenolpyruvate family amino acid metabolic process	2/1131	28/18805	0.0714286	1.18763	0.251343	0.508559	1	0.946355	AFMID/PCBD1	2
GO:1902993	positive regulation of amyloid precursor protein catabolic process	2/1131	28/18805	0.0714286	1.18763	0.251343	0.508559	1	0.946355	CASP3/SP1	2
GO:1903599	positive regulation of autophagy of mitochondrion	2/1131	28/18805	0.0714286	1.18763	0.251343	0.508559	1	0.946355	ATP5IF1/SLC25A4	2
GO:0009743	response to carbohydrate	15/1131	245/18805	0.0612245	1.01797	0.0716281	0.509849	1	0.946355	GPLD1/ADNP/EIF2B5/GCLC/CASP3/OSBP/NQO1/MPC2/RBM4/MAP2K6/PFKL/TIAM1/CRH/MAPK13/SIN3A	15
GO:0072593	reactive oxygen species metabolic process	15/1131	245/18805	0.0612245	1.01797	0.0716281	0.509849	1	0.946355	DCXR/ACOX1/GLS2/ATP5IF1/SIRT5/BECN1/SLC25A33/COQ7/ELAVL1/SOD1/PLIN5/CLCN3/NQO1/MT-ND2/PRDX1	15
GO:0032092	positive regulation of protein binding	3/1131	45/18805	0.0666667	1.10846	0.184265	0.513514	1	0.946355	EPB41/NMD3/TIAM1	3
GO:0051602	response to electrical stimulus	3/1131	45/18805	0.0666667	1.10846	0.184265	0.513514	1	0.946355	ADSS2/NQO1/FZD3	3
GO:0060428	lung epithelium development	3/1131	45/18805	0.0666667	1.10846	0.184265	0.513514	1	0.946355	FOXA1/GRHL2/CDC42	3
GO:0090207	regulation of triglyceride metabolic process	3/1131	45/18805	0.0666667	1.10846	0.184265	0.513514	1	0.946355	GPLD1/PLIN5/TBL1XR1	3
GO:0022600	digestive system process	7/1131	112/18805	0.0625	1.03918	0.105202	0.514115	1	0.946355	EPB41/LPCAT3/IREB2/PLS1/F11R/ZNF830/CRH	7
GO:0007566	embryo implantation	4/1131	62/18805	0.0645161	1.0727	0.145048	0.516796	1	0.946355	POLR1B/FKBP4/DDR1/SOD1	4
GO:0051932	synaptic transmission, GABAergic	4/1131	62/18805	0.0645161	1.0727	0.145048	0.516796	1	0.946355	ALDH5A1/USP46/SLC38A1/CLCN3	4
GO:0097035	regulation of membrane lipid distribution	4/1131	62/18805	0.0645161	1.0727	0.145048	0.516796	1	0.946355	ATP8B1/ATP10B/ARV1/TLCD1	4
GO:1903409	reactive oxygen species biosynthetic process	4/1131	62/18805	0.0645161	1.0727	0.145048	0.516796	1	0.946355	ACOX1/SLC25A33/SOD1/CLCN3	4
GO:1903532	positive regulation of secretion by cell	18/1131	297/18805	0.0606061	1.00769	0.0337904	0.521601	1	0.946355	GPLD1/GOLPH3L/AIMP1/CD2AP/SNX4/VAMP8/VPS35/ILDR1/PPARG/OSBP/TARDBP/SDC1/AP1G1/VPS4B/RAB15/MPC2/MAP2K6/CRH	18
GO:0016239	positive regulation of macroautophagy	6/1131	96/18805	0.0625	1.03918	0.0973561	0.521645	1	0.946355	SNX4/ATP5IF1/BECN1/CSNK2A1/SLC25A4/PIP4K2C	6
GO:0072091	regulation of stem cell proliferation	6/1131	96/18805	0.0625	1.03918	0.0973561	0.521645	1	0.946355	CCNE1/CEBPA/KDF1/NR2E1/TBX3/OVOL2	6
GO:1901874	negative regulation of post-translational protein modification	6/1131	96/18805	0.0625	1.03918	0.0973561	0.521645	1	0.946355	BEX2/SPOPL/GCLC/SENP2/GTPBP4/CHP1	6
GO:0090277	positive regulation of peptide hormone secretion	7/1131	113/18805	0.0619469	1.02998	0.0808695	0.523643	1	0.946355	GPLD1/AIMP1/ILDR1/OSBP/TARDBP/MPC2/CRH	7
GO:0120034	positive regulation of plasma membrane bounded cell projection assembly	7/1131	113/18805	0.0619469	1.02998	0.0808695	0.523643	1	0.946355	RAB3IP/ATMIN/OCLN/CDC42/BRK1/HSP90AA1/FNBP1L	7
GO:1905954	positive regulation of lipid localization	7/1131	113/18805	0.0619469	1.02998	0.0808695	0.523643	1	0.946355	DBI/LPCAT3/PPARG/SCP2/PLIN5/MAP2K6/CRH	7
GO:0000209	protein polyubiquitination	16/1131	264/18805	0.0606061	1.00769	0.0318295	0.524424	1	0.946355	RMND5A/UBE2J2/ANAPC1/NT5C2/NEDD4L/MKRN1/RNF34/ZNF738/RNF6/NQO1/DTX4/FBXO28/NHLRC1/TRIM25/SKP2/ANAPC11	16
GO:0000022	mitotic spindle elongation	1/1131	12/18805	0.0833333	1.38557	0.337978	0.525058	1	0.946355	CDCA8	1
GO:0000050	urea cycle	1/1131	12/18805	0.0833333	1.38557	0.337978	0.525058	1	0.946355	CEBPA	1
GO:0001967	suckling behavior	1/1131	12/18805	0.0833333	1.38557	0.337978	0.525058	1	0.946355	PEX13	1
GO:0002069	columnar/cuboidal epithelial cell maturation	1/1131	12/18805	0.0833333	1.38557	0.337978	0.525058	1	0.946355	FZD5	1
GO:0002328	pro-B cell differentiation	1/1131	12/18805	0.0833333	1.38557	0.337978	0.525058	1	0.946355	NUDT21	1
GO:0002638	negative regulation of immunoglobulin production	1/1131	12/18805	0.0833333	1.38557	0.337978	0.525058	1	0.946355	TMBIM6	1
GO:0002759	regulation of antimicrobial humoral response	1/1131	12/18805	0.0833333	1.38557	0.337978	0.525058	1	0.946355	EVPL	1
GO:0002775	antimicrobial peptide production	1/1131	12/18805	0.0833333	1.38557	0.337978	0.525058	1	0.946355	EVPL	1
GO:0003157	endocardium development	1/1131	12/18805	0.0833333	1.38557	0.337978	0.525058	1	0.946355	OVOL2	1
GO:0003163	sinoatrial node development	1/1131	12/18805	0.0833333	1.38557	0.337978	0.525058	1	0.946355	TBX3	1
GO:0006054	N-acetylneuraminate metabolic process	1/1131	12/18805	0.0833333	1.38557	0.337978	0.525058	1	0.946355	CMAS	1
GO:0006285	base-excision repair, AP site formation	1/1131	12/18805	0.0833333	1.38557	0.337978	0.525058	1	0.946355	UNG	1
GO:0006534	cysteine metabolic process	1/1131	12/18805	0.0833333	1.38557	0.337978	0.525058	1	0.946355	GCLC	1
GO:0006863	purine nucleobase transport	1/1131	12/18805	0.0833333	1.38557	0.337978	0.525058	1	0.946355	SLC25A4	1
GO:0006995	cellular response to nitrogen starvation	1/1131	12/18805	0.0833333	1.38557	0.337978	0.525058	1	0.946355	BECN1	1
GO:0010172	embryonic body morphogenesis	1/1131	12/18805	0.0833333	1.38557	0.337978	0.525058	1	0.946355	OFD1	1
GO:0010518	positive regulation of phospholipase activity	1/1131	12/18805	0.0833333	1.38557	0.337978	0.525058	1	0.946355	FGFR3	1
GO:0014889	muscle atrophy	1/1131	12/18805	0.0833333	1.38557	0.337978	0.525058	1	0.946355	TBCE	1
GO:0015015	heparan sulfate proteoglycan biosynthetic process, enzymatic modification	1/1131	12/18805	0.0833333	1.38557	0.337978	0.525058	1	0.946355	HS3ST6	1
GO:0015866	ADP transport	1/1131	12/18805	0.0833333	1.38557	0.337978	0.525058	1	0.946355	SLC25A4	1
GO:0016056	G protein-coupled opsin signaling pathway	1/1131	12/18805	0.0833333	1.38557	0.337978	0.525058	1	0.946355	CAMKMT	1
GO:0016081	synaptic vesicle docking	1/1131	12/18805	0.0833333	1.38557	0.337978	0.525058	1	0.946355	PPFIA3	1
GO:0019336	phenol-containing compound catabolic process	1/1131	12/18805	0.0833333	1.38557	0.337978	0.525058	1	0.946355	MAOA	1
GO:0022605	mammalian oogenesis stage	1/1131	12/18805	0.0833333	1.38557	0.337978	0.525058	1	0.946355	ZNF830	1
GO:0030432	peristalsis	1/1131	12/18805	0.0833333	1.38557	0.337978	0.525058	1	0.946355	TBX3	1
GO:0030948	negative regulation of vascular endothelial growth factor receptor signaling pathway	1/1131	12/18805	0.0833333	1.38557	0.337978	0.525058	1	0.946355	PDCD6	1
GO:0031293	membrane protein intracellular domain proteolysis	1/1131	12/18805	0.0833333	1.38557	0.337978	0.525058	1	0.946355	PSENEN	1
GO:0032276	regulation of gonadotropin secretion	1/1131	12/18805	0.0833333	1.38557	0.337978	0.525058	1	0.946355	CRH	1
GO:0032908	regulation of transforming growth factor beta1 production	1/1131	12/18805	0.0833333	1.38557	0.337978	0.525058	1	0.946355	CD2AP	1
GO:0033604	negative regulation of catecholamine secretion	1/1131	12/18805	0.0833333	1.38557	0.337978	0.525058	1	0.946355	CRH	1
GO:0033629	negative regulation of cell adhesion mediated by integrin	1/1131	12/18805	0.0833333	1.38557	0.337978	0.525058	1	0.946355	ACER2	1
GO:0034379	very-low-density lipoprotein particle assembly	1/1131	12/18805	0.0833333	1.38557	0.337978	0.525058	1	0.946355	LPCAT3	1
GO:0036152	phosphatidylethanolamine acyl-chain remodeling	1/1131	12/18805	0.0833333	1.38557	0.337978	0.525058	1	0.946355	LPCAT3	1
GO:0042117	monocyte activation	1/1131	12/18805	0.0833333	1.38557	0.337978	0.525058	1	0.946355	ADAM10	1
GO:0042276	error-prone translesion synthesis	1/1131	12/18805	0.0833333	1.38557	0.337978	0.525058	1	0.946355	POLQ	1
GO:0042921	nuclear receptor-mediated glucocorticoid signaling pathway	1/1131	12/18805	0.0833333	1.38557	0.337978	0.525058	1	0.946355	PHB1	1
GO:0042939	tripeptide transport	1/1131	12/18805	0.0833333	1.38557	0.337978	0.525058	1	0.946355	MGST1	1
GO:0043174	nucleoside salvage	1/1131	12/18805	0.0833333	1.38557	0.337978	0.525058	1	0.946355	PGM2	1
GO:0043312	neutrophil degranulation	1/1131	12/18805	0.0833333	1.38557	0.337978	0.525058	1	0.946355	STXBP2	1
GO:0043320	natural killer cell degranulation	1/1131	12/18805	0.0833333	1.38557	0.337978	0.525058	1	0.946355	AP1G1	1
GO:0043380	regulation of memory T cell differentiation	1/1131	12/18805	0.0833333	1.38557	0.337978	0.525058	1	0.946355	CD46	1
GO:0043508	negative regulation of JUN kinase activity	1/1131	12/18805	0.0833333	1.38557	0.337978	0.525058	1	0.946355	ZNF675	1
GO:0043562	cellular response to nitrogen levels	1/1131	12/18805	0.0833333	1.38557	0.337978	0.525058	1	0.946355	BECN1	1
GO:0043696	dedifferentiation	1/1131	12/18805	0.0833333	1.38557	0.337978	0.525058	1	0.946355	NCOA3	1
GO:0043697	cell dedifferentiation	1/1131	12/18805	0.0833333	1.38557	0.337978	0.525058	1	0.946355	NCOA3	1
GO:0043950	positive regulation of cAMP-mediated signaling	1/1131	12/18805	0.0833333	1.38557	0.337978	0.525058	1	0.946355	CRH	1
GO:0044314	protein K27-linked ubiquitination	1/1131	12/18805	0.0833333	1.38557	0.337978	0.525058	1	0.946355	RNF6	1
GO:0045628	regulation of T-helper 2 cell differentiation	1/1131	12/18805	0.0833333	1.38557	0.337978	0.525058	1	0.946355	PRKCZ	1
GO:0045793	positive regulation of cell size	1/1131	12/18805	0.0833333	1.38557	0.337978	0.525058	1	0.946355	HSP90AA1	1
GO:0048505	regulation of timing of cell differentiation	1/1131	12/18805	0.0833333	1.38557	0.337978	0.525058	1	0.946355	NR2E1	1
GO:0048548	regulation of pinocytosis	1/1131	12/18805	0.0833333	1.38557	0.337978	0.525058	1	0.946355	CDC42	1
GO:0050847	progesterone receptor signaling pathway	1/1131	12/18805	0.0833333	1.38557	0.337978	0.525058	1	0.946355	PHB1	1
GO:0051081	nuclear membrane disassembly	1/1131	12/18805	0.0833333	1.38557	0.337978	0.525058	1	0.946355	VRK1	1
GO:0051549	positive regulation of keratinocyte migration	1/1131	12/18805	0.0833333	1.38557	0.337978	0.525058	1	0.946355	EPB41L4B	1
GO:0051798	positive regulation of hair follicle development	1/1131	12/18805	0.0833333	1.38557	0.337978	0.525058	1	0.946355	FOXN1	1
GO:0060148	positive regulation of post-transcriptional gene silencing	1/1131	12/18805	0.0833333	1.38557	0.337978	0.525058	1	0.946355	PUM2	1
GO:0060192	negative regulation of lipase activity	1/1131	12/18805	0.0833333	1.38557	0.337978	0.525058	1	0.946355	PLIN5	1
GO:0061309	cardiac neural crest cell development involved in outflow tract morphogenesis	1/1131	12/18805	0.0833333	1.38557	0.337978	0.525058	1	0.946355	CDC42	1
GO:0061723	glycophagy	1/1131	12/18805	0.0833333	1.38557	0.337978	0.525058	1	0.946355	WDR45B	1
GO:0070944	neutrophil-mediated killing of bacterium	1/1131	12/18805	0.0833333	1.38557	0.337978	0.525058	1	0.946355	SCNN1B	1
GO:0071257	cellular response to electrical stimulus	1/1131	12/18805	0.0833333	1.38557	0.337978	0.525058	1	0.946355	ADSS2	1
GO:0072697	protein localization to cell cortex	1/1131	12/18805	0.0833333	1.38557	0.337978	0.525058	1	0.946355	EPB41	1
GO:0086067	AV node cell to bundle of His cell communication	1/1131	12/18805	0.0833333	1.38557	0.337978	0.525058	1	0.946355	CXADR	1
GO:0086100	endothelin receptor signaling pathway	1/1131	12/18805	0.0833333	1.38557	0.337978	0.525058	1	0.946355	CDC42	1
GO:0090481	pyrimidine nucleotide-sugar transmembrane transport	1/1131	12/18805	0.0833333	1.38557	0.337978	0.525058	1	0.946355	SLC35A3	1
GO:0097067	cellular response to thyroid hormone stimulus	1/1131	12/18805	0.0833333	1.38557	0.337978	0.525058	1	0.946355	GCLC	1
GO:0097264	self proteolysis	1/1131	12/18805	0.0833333	1.38557	0.337978	0.525058	1	0.946355	CAPN7	1
GO:0140059	dendrite arborization	1/1131	12/18805	0.0833333	1.38557	0.337978	0.525058	1	0.946355	CC2D1A	1
GO:0140627	ubiquitin-dependent protein catabolic process via the C-end degron rule pathway	1/1131	12/18805	0.0833333	1.38557	0.337978	0.525058	1	0.946355	FEM1A	1
GO:1900121	negative regulation of receptor binding	1/1131	12/18805	0.0833333	1.38557	0.337978	0.525058	1	0.946355	PTPRF	1
GO:1900370	positive regulation of post-transcriptional gene silencing by RNA	1/1131	12/18805	0.0833333	1.38557	0.337978	0.525058	1	0.946355	PUM2	1
GO:1901202	negative regulation of extracellular matrix assembly	1/1131	12/18805	0.0833333	1.38557	0.337978	0.525058	1	0.946355	PPARG	1
GO:1901678	iron coordination entity transport	1/1131	12/18805	0.0833333	1.38557	0.337978	0.525058	1	0.946355	FLVCR1	1
GO:1901748	leukotriene D4 metabolic process	1/1131	12/18805	0.0833333	1.38557	0.337978	0.525058	1	0.946355	GGT6	1
GO:1902510	regulation of apoptotic DNA fragmentation	1/1131	12/18805	0.0833333	1.38557	0.337978	0.525058	1	0.946355	AIFM1	1
GO:1903059	regulation of protein lipidation	1/1131	12/18805	0.0833333	1.38557	0.337978	0.525058	1	0.946355	DBI	1
GO:1904396	regulation of neuromuscular junction development	1/1131	12/18805	0.0833333	1.38557	0.337978	0.525058	1	0.946355	LIN7B	1
GO:1904729	regulation of intestinal lipid absorption	1/1131	12/18805	0.0833333	1.38557	0.337978	0.525058	1	0.946355	LPCAT3	1
GO:1904779	regulation of protein localization to centrosome	1/1131	12/18805	0.0833333	1.38557	0.337978	0.525058	1	0.946355	RAB11A	1
GO:1905456	regulation of lymphoid progenitor cell differentiation	1/1131	12/18805	0.0833333	1.38557	0.337978	0.525058	1	0.946355	NUDT21	1
GO:1905461	positive regulation of vascular associated smooth muscle cell apoptotic process	1/1131	12/18805	0.0833333	1.38557	0.337978	0.525058	1	0.946355	PPARG	1
GO:1990504	dense core granule exocytosis	1/1131	12/18805	0.0833333	1.38557	0.337978	0.525058	1	0.946355	STXBP2	1
GO:2000009	negative regulation of protein localization to cell surface	1/1131	12/18805	0.0833333	1.38557	0.337978	0.525058	1	0.946355	NEDD4L	1
GO:2000049	positive regulation of cell-cell adhesion mediated by cadherin	1/1131	12/18805	0.0833333	1.38557	0.337978	0.525058	1	0.946355	FOXA1	1
GO:2000310	regulation of NMDA receptor activity	1/1131	12/18805	0.0833333	1.38557	0.337978	0.525058	1	0.946355	CRH	1
GO:2000321	positive regulation of T-helper 17 cell differentiation	1/1131	12/18805	0.0833333	1.38557	0.337978	0.525058	1	0.946355	OPA1	1
GO:2000637	positive regulation of miRNA-mediated gene silencing	1/1131	12/18805	0.0833333	1.38557	0.337978	0.525058	1	0.946355	PUM2	1
