## Supplementary Table 6 for "Integrative single-cell profiling of melanoma reveals a tumor microenvironment signature predictive of immunotherapy response" (part 2 of 3)

### Sheet: Positive Correlations Bladder (continued)
ID	Description	GeneRatio	BgRatio	RichFactor	FoldEnrichment	zScore	pvalue	p.adjust	qvalue	geneID	Count
GO:2000644	regulation of receptor catabolic process	1/1131	12/18805	0.0833333	1.38557	0.337978	0.525058	1	0.946355	MYLIP	1
GO:2000651	positive regulation of sodium ion transmembrane transporter activity	1/1131	12/18805	0.0833333	1.38557	0.337978	0.525058	1	0.946355	CHP1	1
GO:2000659	regulation of interleukin-1-mediated signaling pathway	1/1131	12/18805	0.0833333	1.38557	0.337978	0.525058	1	0.946355	ZNF675	1
GO:2000833	positive regulation of steroid hormone secretion	1/1131	12/18805	0.0833333	1.38557	0.337978	0.525058	1	0.946355	CRH	1
GO:0002824	positive regulation of adaptive immune response based on somatic recombination of immune receptors built from immunoglobulin superfamily domains	8/1131	130/18805	0.0615385	1.02319	0.0671241	0.525469	1	0.946355	TFRC/PRKCZ/GATA3/OPA1/FZD5/MSH2/HSPD1/ATAD5	8
GO:0002052	positive regulation of neuroblast proliferation	2/1131	29/18805	0.0689655	1.14668	0.199968	0.527551	1	0.946355	NR2E1/FZD3	2
GO:0010039	response to iron ion	2/1131	29/18805	0.0689655	1.14668	0.199968	0.527551	1	0.946355	TFRC/BECN1	2
GO:0021854	hypothalamus development	2/1131	29/18805	0.0689655	1.14668	0.199968	0.527551	1	0.946355	UQCRQ/CRH	2
GO:0035872	nucleotide-binding domain, leucine rich repeat containing receptor signaling pathway	2/1131	29/18805	0.0689655	1.14668	0.199968	0.527551	1	0.946355	RNF34/MAP2K6	2
GO:0042403	thyroid hormone metabolic process	2/1131	29/18805	0.0689655	1.14668	0.199968	0.527551	1	0.946355	GATA3/GCNT4	2
GO:0043392	negative regulation of DNA binding	2/1131	29/18805	0.0689655	1.14668	0.199968	0.527551	1	0.946355	ZNF675/ZNF593	2
GO:0045686	negative regulation of glial cell differentiation	2/1131	29/18805	0.0689655	1.14668	0.199968	0.527551	1	0.946355	NR2E1/KDM4A	2
GO:0045980	negative regulation of nucleotide metabolic process	2/1131	29/18805	0.0689655	1.14668	0.199968	0.527551	1	0.946355	ATP5IF1/PARP1	2
GO:0060479	lung cell differentiation	2/1131	29/18805	0.0689655	1.14668	0.199968	0.527551	1	0.946355	FOXA1/GRHL2	2
GO:0060487	lung epithelial cell differentiation	2/1131	29/18805	0.0689655	1.14668	0.199968	0.527551	1	0.946355	FOXA1/GRHL2	2
GO:0070841	inclusion body assembly	2/1131	29/18805	0.0689655	1.14668	0.199968	0.527551	1	0.946355	DNAJA4/HSP90AA1	2
GO:0098901	regulation of cardiac muscle cell action potential	2/1131	29/18805	0.0689655	1.14668	0.199968	0.527551	1	0.946355	CXADR/NOS1AP	2
GO:1902473	regulation of protein localization to synapse	2/1131	29/18805	0.0689655	1.14668	0.199968	0.527551	1	0.946355	PRKCZ/ADAM10	2
GO:1902683	regulation of receptor localization to synapse	2/1131	29/18805	0.0689655	1.14668	0.199968	0.527551	1	0.946355	PRKCZ/ADAM10	2
GO:2001032	regulation of double-strand break repair via nonhomologous end joining	2/1131	29/18805	0.0689655	1.14668	0.199968	0.527551	1	0.946355	TOP2B/MRE11	2
GO:0032892	positive regulation of organic acid transport	3/1131	46/18805	0.0652174	1.08436	0.144913	0.528491	1	0.946355	SLC38A1/ARL6IP1/MAP2K6	3
GO:0044546	NLRP3 inflammasome complex assembly	3/1131	46/18805	0.0652174	1.08436	0.144913	0.528491	1	0.946355	BRCC3/ATAT1/CPTP	3
GO:0048512	circadian behavior	3/1131	46/18805	0.0652174	1.08436	0.144913	0.528491	1	0.946355	PARP1/NCOA2/CRH	3
GO:0060443	mammary gland morphogenesis	3/1131	46/18805	0.0652174	1.08436	0.144913	0.528491	1	0.946355	ELF3/TBX3/DDR1	3
GO:0051223	regulation of protein transport	27/1131	449/18805	0.0601336	0.999835	-0.000897415	0.529237	1	0.946355	GPLD1/HADH/GOLPH3L/UHMK1/CD2AP/CDH1/VPS35/TMEM97/PPARG/ERP29/PRKCZ/OSBP/ENSA/KRT20/TARDBP/HMGCR/YOD1/RSC1A1/CDC42/LYPLA1/MPC2/HSP90AA1/PFKL/TIAM1/CHP1/CRH/PRP4K	27
GO:0010970	transport along microtubule	11/1131	181/18805	0.0607735	1.01047	0.0358159	0.530253	1	0.946355	CAMSAP3/SPAST/IFT70B/LRPPRC/HSBP1/PRKCZ/OPA1/SOD1/FLOT2/CDC42/TRAK1	11
GO:0002028	regulation of sodium ion transport	5/1131	80/18805	0.0625	1.03918	0.0888355	0.530712	1	0.946355	GPD1L/NEDD4L/FXYD3/FGF12/CHP1	5
GO:0010469	regulation of signaling receptor activity	5/1131	80/18805	0.0625	1.03918	0.0888355	0.530712	1	0.946355	PPARG/HDAC1/NCOA3/CRH/CBLC	5
GO:0140962	multicellular organismal-level chemical homeostasis	5/1131	80/18805	0.0625	1.03918	0.0888355	0.530712	1	0.946355	SCNN1G/SCNN1B/TFRC/MYO5B/IREB2	5
GO:0045471	response to ethanol	8/1131	131/18805	0.0610687	1.01538	0.0446906	0.534288	1	0.946355	USP46/GOT2/GATA3/SOD1/MT-CYB/NQO1/MT-ND4/CRH	8
GO:0071322	cellular response to carbohydrate stimulus	10/1131	165/18805	0.0606061	1.00769	0.0250965	0.536606	1	0.946355	GPLD1/GCLC/OSBP/MPC2/RBM4/MAP2K6/TIAM1/CRH/MAPK13/SIN3A	10
GO:0048732	gland development	27/1131	451/18805	0.059867	0.995401	-0.0250093	0.538813	1	0.946355	E2F8/ESRP2/UMPS/ELF3/CD2AP/CDH1/CEBPA/CEBPG/BRAF/COA5/FOXA1/FASN/FKBP4/GATA3/FA2H/TBX3/DDR1/ACADM/SOD1/MT-CO2/CDC42/FOXN1/CCNB2/UPF2/ZMPSTE24/CRH/RAP1GAP	27
GO:0002260	lymphocyte homeostasis	5/1131	81/18805	0.0617284	1.02635	0.0601204	0.541898	1	0.946355	CASP3/ZC3H8/FOXN1/CCNB2/DNAJA3	5
GO:0042440	pigment metabolic process	5/1131	81/18805	0.0617284	1.02635	0.0601204	0.541898	1	0.946355	FLVCR1/ATP5IF1/SLC25A38/IREB2/ALAS1	5
GO:0033619	membrane protein proteolysis	4/1131	64/18805	0.0625	1.03918	0.079423	0.54215	1	0.946355	GPLD1/PSENEN/AFG3L2/ADAM10	4
GO:0045058	T cell selection	4/1131	64/18805	0.0625	1.03918	0.079423	0.54215	1	0.946355	BRAF/GATA3/OPA1/FOXN1	4
GO:0002793	positive regulation of peptide secretion	7/1131	115/18805	0.0608696	1.01207	0.0328452	0.542483	1	0.946355	GPLD1/AIMP1/ILDR1/OSBP/TARDBP/MPC2/CRH	7
GO:0030261	chromosome condensation	3/1131	47/18805	0.0638298	1.06129	0.106423	0.543207	1	0.946355	KDM4A/NCAPD3/AIFM1	3
GO:0030890	positive regulation of B cell proliferation	3/1131	47/18805	0.0638298	1.06129	0.106423	0.543207	1	0.946355	TFRC/VAV3/ATAD5	3
GO:0045840	positive regulation of mitotic nuclear division	3/1131	47/18805	0.0638298	1.06129	0.106423	0.543207	1	0.946355	MAD2L1BP/ANAPC11/ESPL1	3
GO:0060071	Wnt signaling pathway, planar cell polarity pathway	3/1131	47/18805	0.0638298	1.06129	0.106423	0.543207	1	0.946355	CDC42/TIAM1/FZD3	3
GO:0090278	negative regulation of peptide hormone secretion	3/1131	47/18805	0.0638298	1.06129	0.106423	0.543207	1	0.946355	HADH/PFKL/CRH	3
GO:0030307	positive regulation of cell growth	10/1131	166/18805	0.060241	1.00162	0.00530072	0.544415	1	0.946355	PUM2/ADNP/SLC25A33/NEDD4L/CSNK2A1/ITSN2/CSNK2A3/CDC42/IST1/ADAM10	10
GO:0061136	regulation of proteasomal protein catabolic process	12/1131	200/18805	0.06	0.997613	-0.00858599	0.54595	1	0.946355	PSME3/USP7/PITHD1/COP1/CEBPA/RNFT2/GCLC/CSNK2A1/ZYG11B/PSMC4/HSP90AB1/NUDT15	12
GO:0006304	DNA modification	2/1131	30/18805	0.0666667	1.10846	0.150392	0.546038	1	0.946355	UNG/PARP1	2
GO:0015721	bile acid and bile salt transport	2/1131	30/18805	0.0666667	1.10846	0.150392	0.546038	1	0.946355	ATP8B1/ABCD3	2
GO:0030970	retrograde protein transport, ER to cytosol	2/1131	30/18805	0.0666667	1.10846	0.150392	0.546038	1	0.946355	AFG2B/YOD1	2
GO:0031579	membrane raft organization	2/1131	30/18805	0.0666667	1.10846	0.150392	0.546038	1	0.946355	FA2H/NAXE	2
GO:0034508	centromere complex assembly	2/1131	30/18805	0.0666667	1.10846	0.150392	0.546038	1	0.946355	MIS18A/OIP5	2
GO:0043032	positive regulation of macrophage activation	2/1131	30/18805	0.0666667	1.10846	0.150392	0.546038	1	0.946355	CEBPA/HSPD1	2
GO:0060441	epithelial tube branching involved in lung morphogenesis	2/1131	30/18805	0.0666667	1.10846	0.150392	0.546038	1	0.946355	ESRP2/FOXA1	2
GO:0071549	cellular response to dexamethasone stimulus	2/1131	30/18805	0.0666667	1.10846	0.150392	0.546038	1	0.946355	USP8/CRH	2
GO:0099623	regulation of cardiac muscle cell membrane repolarization	2/1131	30/18805	0.0666667	1.10846	0.150392	0.546038	1	0.946355	ZMPSTE24/NOS1AP	2
GO:0099625	ventricular cardiac muscle cell membrane repolarization	2/1131	30/18805	0.0666667	1.10846	0.150392	0.546038	1	0.946355	ZMPSTE24/NOS1AP	2
GO:1902230	negative regulation of intrinsic apoptotic signaling pathway in response to DNA damage	2/1131	30/18805	0.0666667	1.10846	0.150392	0.546038	1	0.946355	DDIAS/ATAD5	2
GO:1903513	endoplasmic reticulum to cytosol transport	2/1131	30/18805	0.0666667	1.10846	0.150392	0.546038	1	0.946355	AFG2B/YOD1	2
GO:0007264	small GTPase-mediated signal transduction	29/1131	487/18805	0.0595483	0.990102	-0.0559859	0.550159	1	0.946355	CD2AP/RALGAPA2/KSR2/STAMBP/ARFGEF2/RALGAPB/RAB4A/RALBP1/RHOV/MAPKAPK5/CCDC125/ARFGEF3/BRAP/RALGPS1/HACD3/PLEKHG6/VAV3/F11R/CDC42/USP8/RAB15/BRK1/DHCR24/ARHGAP23/TIAM1/CHP1/DNAJA3/RAPGEFL1/RAP1GAP	29
GO:0002708	positive regulation of lymphocyte mediated immunity	8/1131	133/18805	0.0601504	1.00011	0.000330867	0.551736	1	0.946355	TFRC/PRKCZ/GATA3/FZD5/AP1G1/MSH2/HSPD1/ATAD5	8
GO:0002065	columnar/cuboidal epithelial cell differentiation	7/1131	116/18805	0.0603448	1.00335	0.00914469	0.551787	1	0.946355	FOXA1/FASN/KLF5/FZD5/MCIDAS/BCCIP/YIPF6	7
GO:0050714	positive regulation of protein secretion	9/1131	150/18805	0.06	0.997613	-0.00742571	0.551886	1	0.946355	GPLD1/GOLPH3L/CD2AP/VPS35/PPARG/OSBP/TARDBP/MPC2/CRH	9
GO:0042982	amyloid precursor protein metabolic process	6/1131	99/18805	0.0606061	1.00769	0.0194054	0.552138	1	0.946355	CASP3/SP1/FLOT2/PSENEN/DHCR24/ADAM10	6
GO:0060395	SMAD protein signal transduction	6/1131	99/18805	0.0606061	1.00769	0.0194054	0.552138	1	0.946355	PARP1/PPARG/BECN1/TOB1/TTK/OVOL2	6
GO:0061387	regulation of extent of cell growth	6/1131	99/18805	0.0606061	1.00769	0.0194054	0.552138	1	0.946355	CDH1/PUM2/ADNP/RNF6/IST1/SIN3A	6
GO:0098869	cellular oxidant detoxification	6/1131	99/18805	0.0606061	1.00769	0.0194054	0.552138	1	0.946355	MGST1/MGST2/UBIAD1/SOD1/NQO1/PRDX1	6
GO:0006606	protein import into nucleus	10/1131	167/18805	0.0598802	0.995621	-0.0143772	0.552175	1	0.946355	CDH1/NUP107/NUP35/ELAVL1/TARDBP/NUP133/HSP90AA1/CHP1/NUP50/CSE1L	10
GO:0001659	temperature homeostasis	11/1131	184/18805	0.0597826	0.993998	-0.0206956	0.552564	1	0.946355	HADH/KSR2/CPT2/ELOVL6/PCTP/OMA1/DECR1/MAP2K6/PGAM5/ACOT13/NAPEPLD	11
GO:0000302	response to reactive oxygen species	12/1131	201/18805	0.0597015	0.992649	-0.0265034	0.553026	1	0.946355	PEX13/TOP2B/BECN1/CASP3/SDC1/AIFM1/SOD1/NQO1/MT-ND5/MAPK13/NUDT15/PRDX1	12
GO:0002024	diet induced thermogenesis	1/1131	13/18805	0.0769231	1.27899	0.254545	0.553641	1	0.946355	OMA1	1
GO:0002087	regulation of respiratory gaseous exchange by nervous system process	1/1131	13/18805	0.0769231	1.27899	0.254545	0.553641	1	0.946355	CC2D1A	1
GO:0002664	regulation of T cell tolerance induction	1/1131	13/18805	0.0769231	1.27899	0.254545	0.553641	1	0.946355	PHLPP1	1
GO:0002934	desmosome organization	1/1131	13/18805	0.0769231	1.27899	0.254545	0.553641	1	0.946355	GRHL1	1
GO:0003334	keratinocyte development	1/1131	13/18805	0.0769231	1.27899	0.254545	0.553641	1	0.946355	KDF1	1
GO:0006002	fructose 6-phosphate metabolic process	1/1131	13/18805	0.0769231	1.27899	0.254545	0.553641	1	0.946355	PFKL	1
GO:0006167	AMP biosynthetic process	1/1131	13/18805	0.0769231	1.27899	0.254545	0.553641	1	0.946355	ADSS2	1
GO:0006563	L-serine metabolic process	1/1131	13/18805	0.0769231	1.27899	0.254545	0.553641	1	0.946355	SERINC5	1
GO:0006586	indolalkylamine metabolic process	1/1131	13/18805	0.0769231	1.27899	0.254545	0.553641	1	0.946355	AFMID	1
GO:0007144	female meiosis I	1/1131	13/18805	0.0769231	1.27899	0.254545	0.553641	1	0.946355	CCNB2	1
GO:0007176	regulation of epidermal growth factor-activated receptor activity	1/1131	13/18805	0.0769231	1.27899	0.254545	0.553641	1	0.946355	CBLC	1
GO:0010764	negative regulation of fibroblast migration	1/1131	13/18805	0.0769231	1.27899	0.254545	0.553641	1	0.946355	BRAF	1
GO:0014816	skeletal muscle satellite cell differentiation	1/1131	13/18805	0.0769231	1.27899	0.254545	0.553641	1	0.946355	KLF5	1
GO:0015780	nucleotide-sugar transmembrane transport	1/1131	13/18805	0.0769231	1.27899	0.254545	0.553641	1	0.946355	SLC35A3	1
GO:0015851	nucleobase transport	1/1131	13/18805	0.0769231	1.27899	0.254545	0.553641	1	0.946355	SLC25A4	1
GO:0021794	thalamus development	1/1131	13/18805	0.0769231	1.27899	0.254545	0.553641	1	0.946355	UQCRQ	1
GO:0030397	membrane disassembly	1/1131	13/18805	0.0769231	1.27899	0.254545	0.553641	1	0.946355	VRK1	1
GO:0031272	regulation of pseudopodium assembly	1/1131	13/18805	0.0769231	1.27899	0.254545	0.553641	1	0.946355	CDC42	1
GO:0031274	positive regulation of pseudopodium assembly	1/1131	13/18805	0.0769231	1.27899	0.254545	0.553641	1	0.946355	CDC42	1
GO:0031958	nuclear receptor-mediated corticosteroid signaling pathway	1/1131	13/18805	0.0769231	1.27899	0.254545	0.553641	1	0.946355	PHB1	1
GO:0031987	locomotion involved in locomotory behavior	1/1131	13/18805	0.0769231	1.27899	0.254545	0.553641	1	0.946355	VPS35	1
GO:0032341	aldosterone metabolic process	1/1131	13/18805	0.0769231	1.27899	0.254545	0.553641	1	0.946355	SCNN1B	1
GO:0032905	transforming growth factor beta1 production	1/1131	13/18805	0.0769231	1.27899	0.254545	0.553641	1	0.946355	CD2AP	1
GO:0034086	maintenance of sister chromatid cohesion	1/1131	13/18805	0.0769231	1.27899	0.254545	0.553641	1	0.946355	BUB1	1
GO:0034088	maintenance of mitotic sister chromatid cohesion	1/1131	13/18805	0.0769231	1.27899	0.254545	0.553641	1	0.946355	BUB1	1
GO:0035437	maintenance of protein localization in endoplasmic reticulum	1/1131	13/18805	0.0769231	1.27899	0.254545	0.553641	1	0.946355	RER1	1
GO:0035933	glucocorticoid secretion	1/1131	13/18805	0.0769231	1.27899	0.254545	0.553641	1	0.946355	CRH	1
GO:0036302	atrioventricular canal development	1/1131	13/18805	0.0769231	1.27899	0.254545	0.553641	1	0.946355	TBX3	1
GO:0040034	regulation of development, heterochronic	1/1131	13/18805	0.0769231	1.27899	0.254545	0.553641	1	0.946355	NR2E1	1
GO:0042045	epithelial fluid transport	1/1131	13/18805	0.0769231	1.27899	0.254545	0.553641	1	0.946355	SCNN1B	1
GO:0042362	fat-soluble vitamin biosynthetic process	1/1131	13/18805	0.0769231	1.27899	0.254545	0.553641	1	0.946355	UBIAD1	1
GO:0042416	dopamine biosynthetic process	1/1131	13/18805	0.0769231	1.27899	0.254545	0.553641	1	0.946355	VPS35	1
GO:0043379	memory T cell differentiation	1/1131	13/18805	0.0769231	1.27899	0.254545	0.553641	1	0.946355	CD46	1
GO:0044406	adhesion of symbiont to host	1/1131	13/18805	0.0769231	1.27899	0.254545	0.553641	1	0.946355	HSP90AB1	1
GO:0045838	positive regulation of membrane potential	1/1131	13/18805	0.0769231	1.27899	0.254545	0.553641	1	0.946355	MFN1	1
GO:0048521	negative regulation of behavior	1/1131	13/18805	0.0769231	1.27899	0.254545	0.553641	1	0.946355	CRH	1
GO:0060287	epithelial cilium movement involved in determination of left/right asymmetry	1/1131	13/18805	0.0769231	1.27899	0.254545	0.553641	1	0.946355	OFD1	1
GO:0060623	regulation of chromosome condensation	1/1131	13/18805	0.0769231	1.27899	0.254545	0.553641	1	0.946355	NCAPD3	1
GO:0061052	negative regulation of cell growth involved in cardiac muscle cell development	1/1131	13/18805	0.0769231	1.27899	0.254545	0.553641	1	0.946355	TOMM70	1
GO:0061684	chaperone-mediated autophagy	1/1131	13/18805	0.0769231	1.27899	0.254545	0.553641	1	0.946355	HSP90AA1	1
GO:0070828	heterochromatin organization	1/1131	13/18805	0.0769231	1.27899	0.254545	0.553641	1	0.946355	MECOM	1
GO:0090084	negative regulation of inclusion body assembly	1/1131	13/18805	0.0769231	1.27899	0.254545	0.553641	1	0.946355	DNAJA4	1
GO:0090646	mitochondrial tRNA processing	1/1131	13/18805	0.0769231	1.27899	0.254545	0.553641	1	0.946355	TRIT1	1
GO:0097475	motor neuron migration	1/1131	13/18805	0.0769231	1.27899	0.254545	0.553641	1	0.946355	FZD3	1
GO:1900103	positive regulation of endoplasmic reticulum unfolded protein response	1/1131	13/18805	0.0769231	1.27899	0.254545	0.553641	1	0.946355	TMEM33	1
GO:1900115	extracellular regulation of signal transduction	1/1131	13/18805	0.0769231	1.27899	0.254545	0.553641	1	0.946355	CD46	1
GO:1900116	extracellular negative regulation of signal transduction	1/1131	13/18805	0.0769231	1.27899	0.254545	0.553641	1	0.946355	CD46	1
GO:1901731	positive regulation of platelet aggregation	1/1131	13/18805	0.0769231	1.27899	0.254545	0.553641	1	0.946355	F11R	1
GO:1902306	negative regulation of sodium ion transmembrane transport	1/1131	13/18805	0.0769231	1.27899	0.254545	0.553641	1	0.946355	NEDD4L	1
GO:1902902	negative regulation of autophagosome assembly	1/1131	13/18805	0.0769231	1.27899	0.254545	0.553641	1	0.946355	BECN1	1
GO:1903251	multi-ciliated epithelial cell differentiation	1/1131	13/18805	0.0769231	1.27899	0.254545	0.553641	1	0.946355	MCIDAS	1
GO:1903977	positive regulation of glial cell migration	1/1131	13/18805	0.0769231	1.27899	0.254545	0.553641	1	0.946355	TIAM1	1
GO:1905089	regulation of type 2 mitophagy	1/1131	13/18805	0.0769231	1.27899	0.254545	0.553641	1	0.946355	ATP5IF1	1
GO:1905668	positive regulation of protein localization to endosome	1/1131	13/18805	0.0769231	1.27899	0.254545	0.553641	1	0.946355	ABHD17C	1
GO:1905671	regulation of lysosome organization	1/1131	13/18805	0.0769231	1.27899	0.254545	0.553641	1	0.946355	BECN1	1
GO:2000035	regulation of stem cell division	1/1131	13/18805	0.0769231	1.27899	0.254545	0.553641	1	0.946355	NCOA3	1
GO:0031113	regulation of microtubule polymerization	4/1131	65/18805	0.0615385	1.02319	0.0473816	0.554567	1	0.946355	CAMSAP3/OCLN/PRUNE1/FKBP4	4
GO:0040014	regulation of multicellular organism growth	4/1131	65/18805	0.0615385	1.02319	0.0473816	0.554567	1	0.946355	PLS1/SOD1/ZMPSTE24/AFG3L2	4
GO:0045428	regulation of nitric oxide biosynthetic process	4/1131	65/18805	0.0615385	1.02319	0.0473816	0.554567	1	0.946355	KHSRP/HSP90AB1/HSP90AA1/NOS1AP	4
GO:0048814	regulation of dendrite morphogenesis	4/1131	65/18805	0.0615385	1.02319	0.0473816	0.554567	1	0.946355	NR2E1/NEDD4L/ANKRD27/TIAM1	4
GO:0002792	negative regulation of peptide secretion	3/1131	48/18805	0.0625	1.03918	0.068753	0.557652	1	0.946355	HADH/PFKL/CRH	3
GO:0006862	nucleotide transport	3/1131	48/18805	0.0625	1.03918	0.068753	0.557652	1	0.946355	LRRC8B/SLC25A33/SLC25A4	3
GO:0007622	rhythmic behavior	3/1131	48/18805	0.0625	1.03918	0.068753	0.557652	1	0.946355	PARP1/NCOA2/CRH	3
GO:0010837	regulation of keratinocyte proliferation	3/1131	48/18805	0.0625	1.03918	0.068753	0.557652	1	0.946355	KDF1/OVOL2/LRG1	3
GO:0033138	positive regulation of peptidyl-serine phosphorylation	3/1131	48/18805	0.0625	1.03918	0.068753	0.557652	1	0.946355	TFRC/BRAF/STOX1	3
GO:0045292	mRNA cis splicing, via spliceosome	3/1131	48/18805	0.0625	1.03918	0.068753	0.557652	1	0.946355	PRPF40A/NCBP2/PRP4K	3
GO:0048806	genitalia development	3/1131	48/18805	0.0625	1.03918	0.068753	0.557652	1	0.946355	DNAJC19/TBX3/DHCR24	3
GO:0098534	centriole assembly	3/1131	48/18805	0.0625	1.03918	0.068753	0.557652	1	0.946355	SASS6/VPS4B/MCIDAS	3
GO:0140632	canonical inflammasome complex assembly	3/1131	48/18805	0.0625	1.03918	0.068753	0.557652	1	0.946355	BRCC3/ATAT1/CPTP	3
GO:0141085	regulation of inflammasome-mediated signaling pathway	3/1131	48/18805	0.0625	1.03918	0.068753	0.557652	1	0.946355	BRCC3/ATAT1/CPTP	3
GO:1902108	regulation of mitochondrial membrane permeability involved in apoptotic process	3/1131	48/18805	0.0625	1.03918	0.068753	0.557652	1	0.946355	ATP5IF1/GCLC/SLC25A4	3
GO:0043487	regulation of RNA stability	17/1131	287/18805	0.0592334	0.984867	-0.0653502	0.561832	1	0.946355	CNOT11/CNOT1/PUM2/DHX9/PABPC1/LARP4B/ELAVL1/TARDBP/TOB1/IREB2/LARP1B/KHSRP/PDE12/YTHDF2/FASTKD2/DKC1/APEX1	17
GO:0031110	regulation of microtubule polymerization or depolymerization	6/1131	100/18805	0.06	0.997613	-0.00605496	0.562104	1	0.946355	CAMSAP3/SPAST/OCLN/PRUNE1/FKBP4/CKAP2	6
GO:1903432	regulation of TORC1 signaling	6/1131	100/18805	0.06	0.997613	-0.00605496	0.562104	1	0.946355	USP7/KICS2/NLK/VHL/LAMTOR5/OTUD7B	6
GO:0060390	regulation of SMAD protein signal transduction	5/1131	83/18805	0.060241	1.00162	0.00373986	0.563885	1	0.946355	PARP1/PPARG/TOB1/TTK/OVOL2	5
GO:0019433	triglyceride catabolic process	2/1131	31/18805	0.0645161	1.0727	0.102479	0.564013	1	0.946355	GPLD1/PLIN5	2
GO:0030262	apoptotic nuclear changes	2/1131	31/18805	0.0645161	1.0727	0.102479	0.564013	1	0.946355	KDM4A/AIFM1	2
GO:0030878	thyroid gland development	2/1131	31/18805	0.0645161	1.0727	0.102479	0.564013	1	0.946355	BRAF/RAP1GAP	2
GO:0032607	interferon-alpha production	2/1131	31/18805	0.0645161	1.0727	0.102479	0.564013	1	0.946355	DHX9/HSPD1	2
GO:0032647	regulation of interferon-alpha production	2/1131	31/18805	0.0645161	1.0727	0.102479	0.564013	1	0.946355	DHX9/HSPD1	2
GO:0034315	regulation of Arp2/3 complex-mediated actin nucleation	2/1131	31/18805	0.0645161	1.0727	0.102479	0.564013	1	0.946355	AP1AR/BRK1	2
GO:0045724	positive regulation of cilium assembly	2/1131	31/18805	0.0645161	1.0727	0.102479	0.564013	1	0.946355	RAB3IP/ATMIN	2
GO:0050732	negative regulation of peptidyl-tyrosine phosphorylation	2/1131	31/18805	0.0645161	1.0727	0.102479	0.564013	1	0.946355	PRKCZ/CBLC	2
GO:0051491	positive regulation of filopodium assembly	2/1131	31/18805	0.0645161	1.0727	0.102479	0.564013	1	0.946355	CDC42/FNBP1L	2
GO:0070723	response to cholesterol	2/1131	31/18805	0.0645161	1.0727	0.102479	0.564013	1	0.946355	GPLD1/GRAMD1C	2
GO:0071295	cellular response to vitamin	2/1131	31/18805	0.0645161	1.0727	0.102479	0.564013	1	0.946355	TRIM24/NCOA3	2
GO:0098868	bone growth	2/1131	31/18805	0.0645161	1.0727	0.102479	0.564013	1	0.946355	ZMPSTE24/FGFR3	2
GO:1903077	negative regulation of protein localization to plasma membrane	2/1131	31/18805	0.0645161	1.0727	0.102479	0.564013	1	0.946355	RSC1A1/LYPLA1	2
GO:0001885	endothelial cell development	4/1131	66/18805	0.0606061	1.00769	0.0158304	0.566803	1	0.946355	MARVELD2/FASN/TJP3/F11R	4
GO:0044380	protein localization to cytoskeleton	4/1131	66/18805	0.0606061	1.00769	0.0158304	0.566803	1	0.946355	RAB11A/CRIPT/ABHD17C/TTK	4
GO:0034599	cellular response to oxidative stress	15/1131	254/18805	0.0590551	0.981902	-0.0734591	0.567238	1	0.946355	PEX13/MGST1/TOP2B/PARP1/BECN1/STK26/AIFM1/FANCD2/SOD1/NQO1/RBM11/DHRS2/MAPK13/PRDX1/SIN3A	15
GO:0006367	transcription initiation at RNA polymerase II promoter	10/1131	169/18805	0.0591716	0.983839	-0.0533857	0.567539	1	0.946355	DPY30/ELOA/USP21/GTF2H5/TAF4/VPS72/GTF2B/POLR2I/ZMPSTE24/APEX1	10
GO:1990138	neuron projection extension	10/1131	169/18805	0.0591716	0.983839	-0.0533857	0.567539	1	0.946355	CDH1/ADNP/PRKCZ/NEDD4L/ITSN2/DDR1/RNF6/TIAM1/LLPH/SIN3A	10
GO:0048872	homeostasis of number of cells	20/1131	339/18805	0.0589971	0.980937	-0.089598	0.568745	1	0.946355	FLVCR1/SCNN1B/LPCAT3/CEBPG/ATP5IF1/CASP3/SLC25A38/GATA3/IREB2/ALAS1/RRN3/SOD1/ZC3H8/FOXN1/CCNB2/HSPA9/DNAJA3/GCNT4/NAPEPLD/PRDX1	20
GO:0006509	membrane protein ectodomain proteolysis	3/1131	49/18805	0.0612245	1.01797	0.0318653	0.571819	1	0.946355	GPLD1/PSENEN/ADAM10	3
GO:0006775	fat-soluble vitamin metabolic process	3/1131	49/18805	0.0612245	1.01797	0.0318653	0.571819	1	0.946355	CYP4F8/UBIAD1/NQO1	3
GO:0021795	cerebral cortex cell migration	3/1131	49/18805	0.0612245	1.01797	0.0318653	0.571819	1	0.946355	PEX13/NR2E1/SOCS7	3
GO:0042596	fear response	3/1131	49/18805	0.0612245	1.01797	0.0318653	0.571819	1	0.946355	USP46/NR2E1/CRH	3
GO:0045622	regulation of T-helper cell differentiation	3/1131	49/18805	0.0612245	1.01797	0.0318653	0.571819	1	0.946355	PRKCZ/GATA3/OPA1	3
GO:0051489	regulation of filopodium assembly	3/1131	49/18805	0.0612245	1.01797	0.0318653	0.571819	1	0.946355	RAB3IP/CDC42/FNBP1L	3
GO:0070849	response to epidermal growth factor	3/1131	49/18805	0.0612245	1.01797	0.0318653	0.571819	1	0.946355	BECN1/SPG21/GAREM1	3
GO:1905710	positive regulation of membrane permeability	3/1131	49/18805	0.0612245	1.01797	0.0318653	0.571819	1	0.946355	ATP5IF1/GCLC/SLC25A4	3
GO:2000378	negative regulation of reactive oxygen species metabolic process	3/1131	49/18805	0.0612245	1.01797	0.0318653	0.571819	1	0.946355	SIRT5/BECN1/PLIN5	3
GO:0120162	positive regulation of cold-induced thermogenesis	6/1131	101/18805	0.0594059	0.987735	-0.0312634	0.571963	1	0.946355	HADH/KSR2/CPT2/ELOVL6/OMA1/DECR1	6
GO:0009636	response to toxic substance	16/1131	272/18805	0.0588235	0.978052	-0.0922362	0.573484	1	0.946355	MGST1/CDH1/MTARC1/RALBP1/MGST2/SDC1/BPHL/UBIAD1/AIFM1/SOD1/MT-CYB/NQO1/RAD51/DHRS2/SRSF9/PRDX1	16
GO:0060560	developmental growth involved in morphogenesis	14/1131	238/18805	0.0588235	0.978052	-0.0862001	0.573533	1	0.946355	CD2AP/CDH1/PUM2/ADNP/PRKCZ/SPG21/NEDD4L/ITSN2/DDR1/RNF6/IST1/TIAM1/LLPH/SIN3A	14
GO:0062197	cellular response to chemical stress	19/1131	323/18805	0.0588235	0.978052	-0.100651	0.573914	1	0.946355	PEX13/MGST1/TOP2B/PARP1/NLK/BECN1/CASP3/STK26/AIFM1/FANCD2/SOD1/NQO1/RBM11/EIF2AK3/DHRS2/STOX1/MAPK13/PRDX1/SIN3A	19
GO:0051650	establishment of vesicle localization	12/1131	204/18805	0.0588235	0.978052	-0.0797328	0.574004	1	0.946355	RAB11A/AP1M2/STXBP2/PRKCZ/AP1AR/LIN7B/SDC1/AP1G1/PDCD6/VPS4B/TRAK1/FNBP1L	12
GO:0099068	postsynapse assembly	5/1131	84/18805	0.0595238	0.989695	-0.0239445	0.574675	1	0.946355	NAE1/PUM2/VPS35/CRIPT/CC2D1A	5
GO:0002821	positive regulation of adaptive immune response	8/1131	136/18805	0.0588235	0.978052	-0.0649829	0.577384	1	0.946355	TFRC/PRKCZ/GATA3/OPA1/FZD5/MSH2/HSPD1/ATAD5	8
GO:0032922	circadian regulation of gene expression	4/1131	67/18805	0.0597015	0.992649	-0.0152469	0.57885	1	0.946355	HDAC1/RBM4/NCOA2/PPP1CC	4
GO:0034605	cellular response to heat	4/1131	67/18805	0.0597015	0.992649	-0.0152469	0.57885	1	0.946355	HSBP1/PDCD6/HSP90AB1/HSP90AA1	4
GO:0042446	hormone biosynthetic process	4/1131	67/18805	0.0597015	0.992649	-0.0152469	0.57885	1	0.946355	HSD17B7/DHRS11/SCP2/SRD5A3	4
GO:0050994	regulation of lipid catabolic process	4/1131	67/18805	0.0597015	0.992649	-0.0152469	0.57885	1	0.946355	IDH1/GPLD1/PLIN5/LONP2	4
GO:0080164	regulation of nitric oxide metabolic process	4/1131	67/18805	0.0597015	0.992649	-0.0152469	0.57885	1	0.946355	KHSRP/HSP90AB1/HSP90AA1/NOS1AP	4
GO:2000630	positive regulation of miRNA metabolic process	4/1131	67/18805	0.0597015	0.992649	-0.0152469	0.57885	1	0.946355	GNL3/FOXA1/PPARG/GATA3	4
GO:0000045	autophagosome assembly	7/1131	119/18805	0.0588235	0.978052	-0.0607582	0.579189	1	0.946355	SNX4/RAB19/BECN1/LRBA/PIP4K2C/CHEK2/WDR45B	7
GO:0061013	regulation of mRNA catabolic process	17/1131	290/18805	0.0586207	0.974679	-0.109927	0.579398	1	0.946355	CNOT11/CNOT1/PUM2/RBM8A/DHX9/PABPC1/LARP4B/ELAVL1/TARDBP/TOB1/IREB2/LARP1B/KHSRP/PDE12/YTHDF2/FASTKD2/APEX1	17
GO:0050708	regulation of protein secretion	16/1131	273/18805	0.0586081	0.974469	-0.107492	0.579485	1	0.946355	GPLD1/HADH/GOLPH3L/CD2AP/VPS35/PPARG/ERP29/OSBP/ENSA/KRT20/TARDBP/HMGCR/MPC2/PFKL/TIAM1/CRH	16
GO:0001921	positive regulation of receptor recycling	1/1131	14/18805	0.0714286	1.18763	0.17766	0.580505	1	0.946355	NSF	1
GO:0006000	fructose metabolic process	1/1131	14/18805	0.0714286	1.18763	0.17766	0.580505	1	0.946355	SORD	1
GO:0006068	ethanol catabolic process	1/1131	14/18805	0.0714286	1.18763	0.17766	0.580505	1	0.946355	ALDH3B2	1
GO:0006448	regulation of translational elongation	1/1131	14/18805	0.0714286	1.18763	0.17766	0.580505	1	0.946355	METTL18	1
GO:0007100	mitotic centrosome separation	1/1131	14/18805	0.0714286	1.18763	0.17766	0.580505	1	0.946355	NEK2	1
GO:0008212	mineralocorticoid metabolic process	1/1131	14/18805	0.0714286	1.18763	0.17766	0.580505	1	0.946355	SCNN1B	1
GO:0009158	ribonucleoside monophosphate catabolic process	1/1131	14/18805	0.0714286	1.18763	0.17766	0.580505	1	0.946355	NT5C2	1
GO:0010225	response to UV-C	1/1131	14/18805	0.0714286	1.18763	0.17766	0.580505	1	0.946355	PIERCE1	1
GO:0010745	negative regulation of macrophage derived foam cell differentiation	1/1131	14/18805	0.0714286	1.18763	0.17766	0.580505	1	0.946355	PPARG	1
GO:0010820	positive regulation of T cell chemotaxis	1/1131	14/18805	0.0714286	1.18763	0.17766	0.580505	1	0.946355	ADAM10	1
GO:0014061	regulation of norepinephrine secretion	1/1131	14/18805	0.0714286	1.18763	0.17766	0.580505	1	0.946355	CRH	1
GO:0019627	urea metabolic process	1/1131	14/18805	0.0714286	1.18763	0.17766	0.580505	1	0.946355	CEBPA	1
GO:0031115	negative regulation of microtubule polymerization	1/1131	14/18805	0.0714286	1.18763	0.17766	0.580505	1	0.946355	FKBP4	1
GO:0032308	positive regulation of prostaglandin secretion	1/1131	14/18805	0.0714286	1.18763	0.17766	0.580505	1	0.946355	MAP2K6	1
GO:0032536	regulation of cell projection size	1/1131	14/18805	0.0714286	1.18763	0.17766	0.580505	1	0.946355	PLS1	1
GO:0033262	regulation of nuclear cell cycle DNA replication	1/1131	14/18805	0.0714286	1.18763	0.17766	0.580505	1	0.946355	ZMPSTE24	1
GO:0035542	regulation of SNARE complex assembly	1/1131	14/18805	0.0714286	1.18763	0.17766	0.580505	1	0.946355	ANKRD27	1
GO:0038180	nerve growth factor signaling pathway	1/1131	14/18805	0.0714286	1.18763	0.17766	0.580505	1	0.946355	CD2AP	1
GO:0042363	fat-soluble vitamin catabolic process	1/1131	14/18805	0.0714286	1.18763	0.17766	0.580505	1	0.946355	CYP4F8	1
GO:0042541	hemoglobin biosynthetic process	1/1131	14/18805	0.0714286	1.18763	0.17766	0.580505	1	0.946355	ALAS1	1
GO:0043353	enucleate erythrocyte differentiation	1/1131	14/18805	0.0714286	1.18763	0.17766	0.580505	1	0.946355	CEBPG	1
GO:0044857	plasma membrane raft organization	1/1131	14/18805	0.0714286	1.18763	0.17766	0.580505	1	0.946355	FA2H	1
GO:0045091	regulation of single stranded viral RNA replication via double stranded DNA intermediate	1/1131	14/18805	0.0714286	1.18763	0.17766	0.580505	1	0.946355	TOP2B	1
GO:0045605	negative regulation of epidermal cell differentiation	1/1131	14/18805	0.0714286	1.18763	0.17766	0.580505	1	0.946355	OVOL2	1
GO:0045683	negative regulation of epidermis development	1/1131	14/18805	0.0714286	1.18763	0.17766	0.580505	1	0.946355	OVOL2	1
GO:0045986	negative regulation of smooth muscle contraction	1/1131	14/18805	0.0714286	1.18763	0.17766	0.580505	1	0.946355	SOD1	1
GO:0045989	positive regulation of striated muscle contraction	1/1131	14/18805	0.0714286	1.18763	0.17766	0.580505	1	0.946355	HSP90AA1	1
GO:0046322	negative regulation of fatty acid oxidation	1/1131	14/18805	0.0714286	1.18763	0.17766	0.580505	1	0.946355	PLIN5	1
GO:0048388	endosomal lumen acidification	1/1131	14/18805	0.0714286	1.18763	0.17766	0.580505	1	0.946355	CLCN3	1
GO:0051124	synaptic assembly at neuromuscular junction	1/1131	14/18805	0.0714286	1.18763	0.17766	0.580505	1	0.946355	LIN7B	1
GO:0051127	positive regulation of actin nucleation	1/1131	14/18805	0.0714286	1.18763	0.17766	0.580505	1	0.946355	BRK1	1
GO:0051231	spindle elongation	1/1131	14/18805	0.0714286	1.18763	0.17766	0.580505	1	0.946355	CDCA8	1
GO:0051255	spindle midzone assembly	1/1131	14/18805	0.0714286	1.18763	0.17766	0.580505	1	0.946355	CDCA8	1
GO:0051547	regulation of keratinocyte migration	1/1131	14/18805	0.0714286	1.18763	0.17766	0.580505	1	0.946355	EPB41L4B	1
GO:0051645	Golgi localization	1/1131	14/18805	0.0714286	1.18763	0.17766	0.580505	1	0.946355	CDC42	1
GO:0060081	membrane hyperpolarization	1/1131	14/18805	0.0714286	1.18763	0.17766	0.580505	1	0.946355	PRKCZ	1
GO:0060816	random inactivation of X chromosome	1/1131	14/18805	0.0714286	1.18763	0.17766	0.580505	1	0.946355	SUZ12	1
GO:0060911	cardiac cell fate commitment	1/1131	14/18805	0.0714286	1.18763	0.17766	0.580505	1	0.946355	TBX3	1
GO:0070365	hepatocyte differentiation	1/1131	14/18805	0.0714286	1.18763	0.17766	0.580505	1	0.946355	E2F8	1
GO:0070943	neutrophil-mediated killing of symbiont cell	1/1131	14/18805	0.0714286	1.18763	0.17766	0.580505	1	0.946355	SCNN1B	1
GO:0071679	commissural neuron axon guidance	1/1131	14/18805	0.0714286	1.18763	0.17766	0.580505	1	0.946355	FZD3	1
GO:0072683	T cell extravasation	1/1131	14/18805	0.0714286	1.18763	0.17766	0.580505	1	0.946355	F11R	1
GO:0090715	immunological memory formation process	1/1131	14/18805	0.0714286	1.18763	0.17766	0.580505	1	0.946355	CD46	1
GO:0098840	protein transport along microtubule	1/1131	14/18805	0.0714286	1.18763	0.17766	0.580505	1	0.946355	CAMSAP3	1
GO:0098935	dendritic transport	1/1131	14/18805	0.0714286	1.18763	0.17766	0.580505	1	0.946355	FLOT2	1
GO:0099118	microtubule-based protein transport	1/1131	14/18805	0.0714286	1.18763	0.17766	0.580505	1	0.946355	CAMSAP3	1
GO:1900025	negative regulation of substrate adhesion-dependent cell spreading	1/1131	14/18805	0.0714286	1.18763	0.17766	0.580505	1	0.946355	AP1AR	1
GO:1901334	lactone metabolic process	1/1131	14/18805	0.0714286	1.18763	0.17766	0.580505	1	0.946355	GCLC	1
GO:1902950	regulation of dendritic spine maintenance	1/1131	14/18805	0.0714286	1.18763	0.17766	0.580505	1	0.946355	VPS35	1
GO:1903624	regulation of DNA catabolic process	1/1131	14/18805	0.0714286	1.18763	0.17766	0.580505	1	0.946355	AIFM1	1
GO:1903845	negative regulation of cellular response to transforming growth factor beta stimulus	1/1131	14/18805	0.0714286	1.18763	0.17766	0.580505	1	0.946355	PPARG	1
GO:1904031	positive regulation of cyclin-dependent protein kinase activity	1/1131	14/18805	0.0714286	1.18763	0.17766	0.580505	1	0.946355	STOX1	1
GO:1904152	regulation of retrograde protein transport, ER to cytosol	1/1131	14/18805	0.0714286	1.18763	0.17766	0.580505	1	0.946355	YOD1	1
GO:1904353	regulation of telomere capping	1/1131	14/18805	0.0714286	1.18763	0.17766	0.580505	1	0.946355	USP7	1
GO:1905666	regulation of protein localization to endosome	1/1131	14/18805	0.0714286	1.18763	0.17766	0.580505	1	0.946355	ABHD17C	1
GO:2000105	positive regulation of DNA-templated DNA replication	1/1131	14/18805	0.0714286	1.18763	0.17766	0.580505	1	0.946355	E2F8	1
GO:2000303	regulation of ceramide biosynthetic process	1/1131	14/18805	0.0714286	1.18763	0.17766	0.580505	1	0.946355	ZNF750	1
GO:0006869	lipid transport	27/1131	460/18805	0.0586957	0.975925	-0.132241	0.581204	1	0.946355	DBI/GLTP/ATP8B1/CPT2/ATP10B/TMEM97/LPCAT3/ABCD3/ARV1/PPARG/FABP6/GOT2/STARD7/SLC25A10/RELCH/PCTP/OSBP/GRAMD1C/NAXE/SCP2/VPS4B/OSBPL2/LYPLA1/MAP2K6/CPTP/CRH/CROT	27
GO:0001736	establishment of planar polarity	2/1131	32/18805	0.0625	1.03918	0.0561127	0.58147	1	0.946355	GRHL3/FZD3	2
GO:0001958	endochondral ossification	2/1131	32/18805	0.0625	1.03918	0.0561127	0.58147	1	0.946355	PEX7/FGFR3	2
GO:0003299	muscle hypertrophy in response to stress	2/1131	32/18805	0.0625	1.03918	0.0561127	0.58147	1	0.946355	PPARG/KDM4A	2
GO:0006622	protein targeting to lysosome	2/1131	32/18805	0.0625	1.03918	0.0561127	0.58147	1	0.946355	BECN1/PIK3R4	2
GO:0007164	establishment of tissue polarity	2/1131	32/18805	0.0625	1.03918	0.0561127	0.58147	1	0.946355	GRHL3/FZD3	2
GO:0007271	synaptic transmission, cholinergic	2/1131	32/18805	0.0625	1.03918	0.0561127	0.58147	1	0.946355	CHRNA5/NQO1	2
GO:0009069	serine family amino acid metabolic process	2/1131	32/18805	0.0625	1.03918	0.0561127	0.58147	1	0.946355	SEPHS2/SERINC5	2
GO:0010575	positive regulation of vascular endothelial growth factor production	2/1131	32/18805	0.0625	1.03918	0.0561127	0.58147	1	0.946355	CXCL17/EIF2AK3	2
GO:0014887	cardiac muscle adaptation	2/1131	32/18805	0.0625	1.03918	0.0561127	0.58147	1	0.946355	PPARG/KDM4A	2
GO:0014898	cardiac muscle hypertrophy in response to stress	2/1131	32/18805	0.0625	1.03918	0.0561127	0.58147	1	0.946355	PPARG/KDM4A	2
GO:0036075	replacement ossification	2/1131	32/18805	0.0625	1.03918	0.0561127	0.58147	1	0.946355	PEX7/FGFR3	2
GO:0042219	modified amino acid catabolic process	2/1131	32/18805	0.0625	1.03918	0.0561127	0.58147	1	0.946355	GOT2/BHMT	2
GO:0048199	vesicle targeting, to, from or within Golgi	2/1131	32/18805	0.0625	1.03918	0.0561127	0.58147	1	0.946355	AP1AR/PDCD6	2
GO:0060603	mammary gland duct morphogenesis	2/1131	32/18805	0.0625	1.03918	0.0561127	0.58147	1	0.946355	TBX3/DDR1	2
GO:0071577	zinc ion transmembrane transport	2/1131	32/18805	0.0625	1.03918	0.0561127	0.58147	1	0.946355	SLC30A6/SLC39A6	2
GO:0006112	energy reserve metabolic process	6/1131	102/18805	0.0588235	0.978052	-0.0562256	0.581712	1	0.946355	PGM2/ACADM/NHLRC1/WDR45B/AGL/PPP1CC	6
GO:0050773	regulation of dendrite development	6/1131	102/18805	0.0588235	0.978052	-0.0562256	0.581712	1	0.946355	NR2E1/NEDD4L/ZNF296/ANKRD27/PACSIN1/TIAM1	6
GO:0086001	cardiac muscle cell action potential	5/1131	85/18805	0.0588235	0.978052	-0.0513034	0.585323	1	0.946355	GPD1L/NEDD4L/CXADR/FGF12/NOS1AP	5
GO:0043488	regulation of mRNA stability	16/1131	274/18805	0.0583942	0.970913	-0.122693	0.585452	1	0.946355	CNOT11/CNOT1/PUM2/DHX9/PABPC1/LARP4B/ELAVL1/TARDBP/TOB1/IREB2/LARP1B/KHSRP/PDE12/YTHDF2/FASTKD2/APEX1	16
GO:0035850	epithelial cell differentiation involved in kidney development	3/1131	50/18805	0.06	0.997613	-0.00427579	0.585701	1	0.946355	CD2AP/GATA3/CD24	3
GO:1902116	negative regulation of organelle assembly	3/1131	50/18805	0.06	0.997613	-0.00427579	0.585701	1	0.946355	TBC1D30/BECN1/USP10	3
GO:0007292	female gamete generation	10/1131	172/18805	0.0581395	0.966679	-0.111053	0.590161	1	0.946355	ORC4/DCAF13/TDRD5/SPIRE2/CCNB2/TTK/YTHDF2/TDRKH/BCAS2/ZNF830	10
GO:0051170	import into nucleus	10/1131	172/18805	0.0581395	0.966679	-0.111053	0.590161	1	0.946355	CDH1/NUP107/NUP35/ELAVL1/TARDBP/NUP133/HSP90AA1/CHP1/NUP50/CSE1L	10
GO:0000271	polysaccharide biosynthetic process	4/1131	68/18805	0.0588235	0.978052	-0.0458664	0.590703	1	0.946355	PGM2/ACADM/NHLRC1/AGL	4
GO:0016925	protein sumoylation	4/1131	68/18805	0.0588235	0.978052	-0.0458664	0.590703	1	0.946355	GNL3/SAE1/SENP2/UBA2	4
GO:0030888	regulation of B cell proliferation	4/1131	68/18805	0.0588235	0.978052	-0.0458664	0.590703	1	0.946355	TFRC/CASP3/VAV3/ATAD5	4
GO:0010906	regulation of glucose metabolic process	6/1131	103/18805	0.0582524	0.968556	-0.080947	0.591347	1	0.946355	GPLD1/USP7/ACADM/SDHAF3/NCOA2/ZMPSTE24	6
GO:0032006	regulation of TOR signaling	9/1131	155/18805	0.0580645	0.965432	-0.109319	0.591881	1	0.946355	USP7/KICS2/NLK/VHL/MAPKAPK5/PDCD6/LAMTOR5/OTUD7B/ZMPSTE24	9
GO:1905039	carboxylic acid transmembrane transport	9/1131	155/18805	0.0580645	0.965432	-0.109319	0.591881	1	0.946355	CPT2/SLC38A1/ABCD3/ARL6IP1/SFXN2/LRRC8B/SLC25A10/SLC25A38/MPC2	9
GO:0030218	erythrocyte differentiation	8/1131	138/18805	0.057971	0.963877	-0.107739	0.5941	1	0.946355	FLVCR1/CEBPG/ATP5IF1/CASP3/SLC25A38/GATA3/ALAS1/HSPA9	8
GO:1903052	positive regulation of proteolysis involved in protein catabolic process	8/1131	138/18805	0.057971	0.963877	-0.107739	0.5941	1	0.946355	COP1/CEBPA/ATP5IF1/RNFT2/GCLC/MAGEF1/ZYG11B/PSMC4	8
GO:0007565	female pregnancy	11/1131	190/18805	0.0578947	0.962609	-0.13104	0.59591	1	0.946355	UMPS/POLR1B/SLC38A1/PARP1/DAZAP1/DCAF13/FKBP4/DDR1/SOD1/TAC3/CRH	11
GO:0006308	DNA catabolic process	2/1131	33/18805	0.0606061	1.00769	0.011184	0.598406	1	0.946355	AIFM1/APEX1	2
GO:0006829	zinc ion transport	2/1131	33/18805	0.0606061	1.00769	0.011184	0.598406	1	0.946355	SLC30A6/SLC39A6	2
GO:0006921	cellular component disassembly involved in execution phase of apoptosis	2/1131	33/18805	0.0606061	1.00769	0.011184	0.598406	1	0.946355	KDM4A/AIFM1	2
GO:0009218	pyrimidine ribonucleotide metabolic process	2/1131	33/18805	0.0606061	1.00769	0.011184	0.598406	1	0.946355	UMPS/DHODH	2
GO:0010799	regulation of peptidyl-threonine phosphorylation	2/1131	33/18805	0.0606061	1.00769	0.011184	0.598406	1	0.946355	PARD3/STOX1	2
GO:0030511	positive regulation of transforming growth factor beta receptor signaling pathway	2/1131	33/18805	0.0606061	1.00769	0.011184	0.598406	1	0.946355	HSP90AB1/LRG1	2
GO:0042558	pteridine-containing compound metabolic process	2/1131	33/18805	0.0606061	1.00769	0.011184	0.598406	1	0.946355	SPR/PCBD1	2
GO:0043247	telomere maintenance in response to DNA damage	2/1131	33/18805	0.0606061	1.00769	0.011184	0.598406	1	0.946355	ACTL6A/APEX1	2
GO:0048799	animal organ maturation	2/1131	33/18805	0.0606061	1.00769	0.011184	0.598406	1	0.946355	GATA3/FGFR3	2
GO:0060219	camera-type eye photoreceptor cell differentiation	2/1131	33/18805	0.0606061	1.00769	0.011184	0.598406	1	0.946355	SAMD7/RPGRIP1	2
GO:0090317	negative regulation of intracellular protein transport	2/1131	33/18805	0.0606061	1.00769	0.011184	0.598406	1	0.946355	YOD1/CHP1	2
GO:0090322	regulation of superoxide metabolic process	2/1131	33/18805	0.0606061	1.00769	0.011184	0.598406	1	0.946355	ELAVL1/SOD1	2
GO:1903846	positive regulation of cellular response to transforming growth factor beta stimulus	2/1131	33/18805	0.0606061	1.00769	0.011184	0.598406	1	0.946355	HSP90AB1/LRG1	2
GO:1904376	negative regulation of protein localization to cell periphery	2/1131	33/18805	0.0606061	1.00769	0.011184	0.598406	1	0.946355	RSC1A1/LYPLA1	2
GO:0006513	protein monoubiquitination	3/1131	51/18805	0.0588235	0.978052	-0.0397034	0.599291	1	0.946355	NEDD4L/PDCD6/TRIM25	3
GO:0008089	anterograde axonal transport	3/1131	51/18805	0.0588235	0.978052	-0.0397034	0.599291	1	0.946355	SPAST/SOD1/TRAK1	3
GO:0043368	positive T cell selection	3/1131	51/18805	0.0588235	0.978052	-0.0397034	0.599291	1	0.946355	BRAF/OPA1/FOXN1	3
GO:0060119	inner ear receptor cell development	3/1131	51/18805	0.0588235	0.978052	-0.0397034	0.599291	1	0.946355	ATP8B1/PLS1/SOD1	3
GO:2000377	regulation of reactive oxygen species metabolic process	9/1131	156/18805	0.0576923	0.959243	-0.129308	0.599676	1	0.946355	DCXR/SIRT5/BECN1/SLC25A33/COQ7/ELAVL1/SOD1/PLIN5/CLCN3	9
GO:0000041	transition metal ion transport	6/1131	104/18805	0.0576923	0.959243	-0.105433	0.600865	1	0.946355	FLVCR1/LMTK2/TFRC/SLC30A6/FKBP4/SLC39A6	6
GO:1904950	negative regulation of establishment of protein localization	8/1131	139/18805	0.057554	0.956943	-0.12889	0.602335	1	0.946355	HADH/ERP29/HMGCR/YOD1/RSC1A1/LYPLA1/PFKL/CHP1	8
GO:0046847	filopodium assembly	4/1131	69/18805	0.057971	0.963877	-0.0760429	0.602358	1	0.946355	RAB3IP/CD2AP/CDC42/FNBP1L	4
GO:0010876	lipid localization	28/1131	482/18805	0.0580913	0.965877	-0.191984	0.604084	1	0.946355	DBI/GLTP/ATP8B1/CPT2/ATP10B/TMEM97/LPCAT3/ABCD3/ARV1/PPARG/FABP6/GOT2/STARD7/SLC25A10/RELCH/PCTP/OSBP/GRAMD1C/NAXE/SCP2/VPS4B/OSBPL2/PLIN5/LYPLA1/MAP2K6/CPTP/CRH/CROT	28
GO:0099173	postsynapse organization	14/1131	243/18805	0.0576132	0.957927	-0.166987	0.605153	1	0.946355	NAE1/PUM2/VPS35/CRIPT/LRFN2/INA/ABHD17C/CDC42/RER1/TIAM1/DNAJA3/ADAM10/NOS1AP/CC2D1A	14
GO:0000722	telomere maintenance via recombination	1/1131	15/18805	0.0666667	1.10846	0.1063	0.605754	1	0.946355	RAD51	1
GO:0001711	endodermal cell fate commitment	1/1131	15/18805	0.0666667	1.10846	0.1063	0.605754	1	0.946355	LEO1	1
GO:0001768	establishment of T cell polarity	1/1131	15/18805	0.0666667	1.10846	0.1063	0.605754	1	0.946355	FLOT2	1
GO:0001833	inner cell mass cell proliferation	1/1131	15/18805	0.0666667	1.10846	0.1063	0.605754	1	0.946355	PALB2	1
GO:0002430	complement receptor mediated signaling pathway	1/1131	15/18805	0.0666667	1.10846	0.1063	0.605754	1	0.946355	GPLD1	1
GO:0002517	T cell tolerance induction	1/1131	15/18805	0.0666667	1.10846	0.1063	0.605754	1	0.946355	PHLPP1	1
GO:0002840	regulation of T cell mediated immune response to tumor cell	1/1131	15/18805	0.0666667	1.10846	0.1063	0.605754	1	0.946355	HSPD1	1
GO:0006047	UDP-N-acetylglucosamine metabolic process	1/1131	15/18805	0.0666667	1.10846	0.1063	0.605754	1	0.946355	SLC35A3	1
GO:0006067	ethanol metabolic process	1/1131	15/18805	0.0666667	1.10846	0.1063	0.605754	1	0.946355	ALDH3B2	1
GO:0006521	regulation of amino acid metabolic process	1/1131	15/18805	0.0666667	1.10846	0.1063	0.605754	1	0.946355	BHMT	1
GO:0006620	post-translational protein targeting to endoplasmic reticulum membrane	1/1131	15/18805	0.0666667	1.10846	0.1063	0.605754	1	0.946355	CHMP4B	1
GO:0007567	parturition	1/1131	15/18805	0.0666667	1.10846	0.1063	0.605754	1	0.946355	CRH	1
GO:0009263	deoxyribonucleotide biosynthetic process	1/1131	15/18805	0.0666667	1.10846	0.1063	0.605754	1	0.946355	DGUOK	1
GO:0009265	2'-deoxyribonucleotide biosynthetic process	1/1131	15/18805	0.0666667	1.10846	0.1063	0.605754	1	0.946355	DGUOK	1
GO:0010801	negative regulation of peptidyl-threonine phosphorylation	1/1131	15/18805	0.0666667	1.10846	0.1063	0.605754	1	0.946355	PARD3	1
GO:0010819	regulation of T cell chemotaxis	1/1131	15/18805	0.0666667	1.10846	0.1063	0.605754	1	0.946355	ADAM10	1
GO:0017014	protein nitrosylation	1/1131	15/18805	0.0666667	1.10846	0.1063	0.605754	1	0.946355	NOS1AP	1
GO:0018119	peptidyl-cysteine S-nitrosylation	1/1131	15/18805	0.0666667	1.10846	0.1063	0.605754	1	0.946355	NOS1AP	1
GO:0018230	peptidyl-L-cysteine S-palmitoylation	1/1131	15/18805	0.0666667	1.10846	0.1063	0.605754	1	0.946355	ZDHHC20	1
GO:0018231	peptidyl-S-diacylglycerol-L-cysteine biosynthetic process from peptidyl-cysteine	1/1131	15/18805	0.0666667	1.10846	0.1063	0.605754	1	0.946355	ZDHHC20	1
GO:0021859	pyramidal neuron differentiation	1/1131	15/18805	0.0666667	1.10846	0.1063	0.605754	1	0.946355	UQCRQ	1
GO:0032306	regulation of prostaglandin secretion	1/1131	15/18805	0.0666667	1.10846	0.1063	0.605754	1	0.946355	MAP2K6	1
GO:0032352	positive regulation of hormone metabolic process	1/1131	15/18805	0.0666667	1.10846	0.1063	0.605754	1	0.946355	GATA3	1
GO:0032621	interleukin-18 production	1/1131	15/18805	0.0666667	1.10846	0.1063	0.605754	1	0.946355	DHX9	1
GO:0032661	regulation of interleukin-18 production	1/1131	15/18805	0.0666667	1.10846	0.1063	0.605754	1	0.946355	DHX9	1
GO:0032688	negative regulation of interferon-beta production	1/1131	15/18805	0.0666667	1.10846	0.1063	0.605754	1	0.946355	REL	1
GO:0033147	negative regulation of intracellular estrogen receptor signaling pathway	1/1131	15/18805	0.0666667	1.10846	0.1063	0.605754	1	0.946355	CNOT1	1
GO:0033599	regulation of mammary gland epithelial cell proliferation	1/1131	15/18805	0.0666667	1.10846	0.1063	0.605754	1	0.946355	GATA3	1
GO:0035332	positive regulation of hippo signaling	1/1131	15/18805	0.0666667	1.10846	0.1063	0.605754	1	0.946355	PRP4K	1
GO:0035860	glial cell-derived neurotrophic factor receptor signaling pathway	1/1131	15/18805	0.0666667	1.10846	0.1063	0.605754	1	0.946355	GATA3	1
GO:0036446	myofibroblast differentiation	1/1131	15/18805	0.0666667	1.10846	0.1063	0.605754	1	0.946355	PARP1	1
GO:0038083	peptidyl-tyrosine autophosphorylation	1/1131	15/18805	0.0666667	1.10846	0.1063	0.605754	1	0.946355	DDR1	1
GO:0039692	single stranded viral RNA replication via double stranded DNA intermediate	1/1131	15/18805	0.0666667	1.10846	0.1063	0.605754	1	0.946355	TOP2B	1
GO:0042308	negative regulation of protein import into nucleus	1/1131	15/18805	0.0666667	1.10846	0.1063	0.605754	1	0.946355	CHP1	1
GO:0044070	regulation of monoatomic anion transport	1/1131	15/18805	0.0666667	1.10846	0.1063	0.605754	1	0.946355	ATP8B1	1
GO:0044849	estrous cycle	1/1131	15/18805	0.0666667	1.10846	0.1063	0.605754	1	0.946355	ADNP	1
GO:0045019	negative regulation of nitric oxide biosynthetic process	1/1131	15/18805	0.0666667	1.10846	0.1063	0.605754	1	0.946355	KHSRP	1
GO:0045059	positive thymic T cell selection	1/1131	15/18805	0.0666667	1.10846	0.1063	0.605754	1	0.946355	FOXN1	1
GO:0045176	apical protein localization	1/1131	15/18805	0.0666667	1.10846	0.1063	0.605754	1	0.946355	ATP8B1	1
GO:0046007	negative regulation of activated T cell proliferation	1/1131	15/18805	0.0666667	1.10846	0.1063	0.605754	1	0.946355	CASP3	1
GO:0046385	deoxyribose phosphate biosynthetic process	1/1131	15/18805	0.0666667	1.10846	0.1063	0.605754	1	0.946355	DGUOK	1
GO:0046598	positive regulation of viral entry into host cell	1/1131	15/18805	0.0666667	1.10846	0.1063	0.605754	1	0.946355	TMPRSS2	1
GO:0048172	regulation of short-term neuronal synaptic plasticity	1/1131	15/18805	0.0666667	1.10846	0.1063	0.605754	1	0.946355	PPFIA3	1
GO:0048243	norepinephrine secretion	1/1131	15/18805	0.0666667	1.10846	0.1063	0.605754	1	0.946355	CRH	1
GO:0048791	calcium ion-regulated exocytosis of neurotransmitter	1/1131	15/18805	0.0666667	1.10846	0.1063	0.605754	1	0.946355	STXBP2	1
GO:0048935	peripheral nervous system neuron development	1/1131	15/18805	0.0666667	1.10846	0.1063	0.605754	1	0.946355	TBCE	1
GO:0051412	response to corticosterone	1/1131	15/18805	0.0666667	1.10846	0.1063	0.605754	1	0.946355	CRH	1
GO:0051481	negative regulation of cytosolic calcium ion concentration	1/1131	15/18805	0.0666667	1.10846	0.1063	0.605754	1	0.946355	TMBIM6	1
GO:0055057	neuroblast division	1/1131	15/18805	0.0666667	1.10846	0.1063	0.605754	1	0.946355	RAB10	1
GO:0060099	regulation of phagocytosis, engulfment	1/1131	15/18805	0.0666667	1.10846	0.1063	0.605754	1	0.946355	ALOX15	1
GO:0060347	heart trabecula formation	1/1131	15/18805	0.0666667	1.10846	0.1063	0.605754	1	0.946355	OVOL2	1
GO:0061307	cardiac neural crest cell differentiation involved in heart development	1/1131	15/18805	0.0666667	1.10846	0.1063	0.605754	1	0.946355	CDC42	1
GO:0061308	cardiac neural crest cell development involved in heart development	1/1131	15/18805	0.0666667	1.10846	0.1063	0.605754	1	0.946355	CDC42	1
GO:0070142	synaptic vesicle budding	1/1131	15/18805	0.0666667	1.10846	0.1063	0.605754	1	0.946355	AP1G1	1
GO:0070234	positive regulation of T cell apoptotic process	1/1131	15/18805	0.0666667	1.10846	0.1063	0.605754	1	0.946355	ZC3H8	1
GO:0070243	regulation of thymocyte apoptotic process	1/1131	15/18805	0.0666667	1.10846	0.1063	0.605754	1	0.946355	ZC3H8	1
GO:0070885	negative regulation of calcineurin-NFAT signaling cascade	1/1131	15/18805	0.0666667	1.10846	0.1063	0.605754	1	0.946355	CHP1	1
GO:0070988	demethylation	1/1131	15/18805	0.0666667	1.10846	0.1063	0.605754	1	0.946355	MMACHC	1
GO:0072176	nephric duct development	1/1131	15/18805	0.0666667	1.10846	0.1063	0.605754	1	0.946355	GATA3	1
GO:0072537	fibroblast activation	1/1131	15/18805	0.0666667	1.10846	0.1063	0.605754	1	0.946355	GCLC	1
GO:0075294	positive regulation by symbiont of entry into host	1/1131	15/18805	0.0666667	1.10846	0.1063	0.605754	1	0.946355	TMPRSS2	1
GO:0090153	regulation of sphingolipid biosynthetic process	1/1131	15/18805	0.0666667	1.10846	0.1063	0.605754	1	0.946355	ZNF750	1
GO:0098693	regulation of synaptic vesicle cycle	1/1131	15/18805	0.0666667	1.10846	0.1063	0.605754	1	0.946355	CASP3	1
GO:0106057	negative regulation of calcineurin-mediated signaling	1/1131	15/18805	0.0666667	1.10846	0.1063	0.605754	1	0.946355	CHP1	1
GO:0141176	gene silencing by piRNA-directed DNA methylation	1/1131	15/18805	0.0666667	1.10846	0.1063	0.605754	1	0.946355	TDRD5	1
GO:0141196	transposable element silencing by piRNA-mediated DNA methylation	1/1131	15/18805	0.0666667	1.10846	0.1063	0.605754	1	0.946355	TDRD5	1
GO:1900226	negative regulation of NLRP3 inflammasome complex assembly	1/1131	15/18805	0.0666667	1.10846	0.1063	0.605754	1	0.946355	CPTP	1
GO:1901533	negative regulation of hematopoietic progenitor cell differentiation	1/1131	15/18805	0.0666667	1.10846	0.1063	0.605754	1	0.946355	HSPA9	1
GO:1901722	regulation of cell proliferation involved in kidney development	1/1131	15/18805	0.0666667	1.10846	0.1063	0.605754	1	0.946355	GATA3	1
GO:1901836	regulation of transcription of nucleolar large rRNA by RNA polymerase I	1/1131	15/18805	0.0666667	1.10846	0.1063	0.605754	1	0.946355	NOL11	1
GO:1902093	positive regulation of flagellated sperm motility	1/1131	15/18805	0.0666667	1.10846	0.1063	0.605754	1	0.946355	TAC3	1
GO:1902166	negative regulation of intrinsic apoptotic signaling pathway in response to DNA damage by p53 class mediator	1/1131	15/18805	0.0666667	1.10846	0.1063	0.605754	1	0.946355	ATAD5	1
GO:1903358	regulation of Golgi organization	1/1131	15/18805	0.0666667	1.10846	0.1063	0.605754	1	0.946355	CAMSAP3	1
GO:1903894	regulation of IRE1-mediated unfolded protein response	1/1131	15/18805	0.0666667	1.10846	0.1063	0.605754	1	0.946355	TMEM33	1
GO:1904406	negative regulation of nitric oxide metabolic process	1/1131	15/18805	0.0666667	1.10846	0.1063	0.605754	1	0.946355	KHSRP	1
GO:1904507	positive regulation of telomere maintenance in response to DNA damage	1/1131	15/18805	0.0666667	1.10846	0.1063	0.605754	1	0.946355	ACTL6A	1
GO:1905153	regulation of membrane invagination	1/1131	15/18805	0.0666667	1.10846	0.1063	0.605754	1	0.946355	ALOX15	1
GO:1905203	regulation of connective tissue replacement	1/1131	15/18805	0.0666667	1.10846	0.1063	0.605754	1	0.946355	PPARG	1
GO:2000155	positive regulation of cilium-dependent cell motility	1/1131	15/18805	0.0666667	1.10846	0.1063	0.605754	1	0.946355	TAC3	1
GO:2000328	regulation of T-helper 17 cell lineage commitment	1/1131	15/18805	0.0666667	1.10846	0.1063	0.605754	1	0.946355	OPA1	1
GO:2000671	regulation of motor neuron apoptotic process	1/1131	15/18805	0.0666667	1.10846	0.1063	0.605754	1	0.946355	ERBB3	1
GO:2001138	regulation of phospholipid transport	1/1131	15/18805	0.0666667	1.10846	0.1063	0.605754	1	0.946355	DBI	1
GO:2001140	positive regulation of phospholipid transport	1/1131	15/18805	0.0666667	1.10846	0.1063	0.605754	1	0.946355	DBI	1
GO:0055013	cardiac muscle cell development	5/1131	87/18805	0.0574713	0.955568	-0.105079	0.606176	1	0.946355	CTCF/CXADR/TBX3/ZMPSTE24/TOMM70	5
GO:1903828	negative regulation of protein localization	13/1131	226/18805	0.0575221	0.956413	-0.166757	0.606461	1	0.946355	HADH/VPS35/ERP29/NEDD4L/ABHD17C/HMGCR/YOD1/RSC1A1/OTUD7B/LYPLA1/PFKL/CHP1/SIN3A	13
GO:0032368	regulation of lipid transport	9/1131	157/18805	0.0573248	0.953133	-0.149172	0.607399	1	0.946355	DBI/TMEM97/LPCAT3/ARV1/PPARG/NAXE/SCP2/MAP2K6/CRH	9
GO:0045165	cell fate commitment	17/1131	295/18805	0.0576271	0.958159	-0.18323	0.608046	1	0.946355	ESRP1/RBBP4/RAB10/BRAF/FOXA1/PPARG/NR2E1/CASP3/GATA3/OPA1/HDAC1/TBX3/MGA/CDC42/FOXN1/LEO1/WNT8B	17
GO:0045580	regulation of T cell differentiation	11/1131	192/18805	0.0572917	0.952582	-0.167062	0.609926	1	0.946355	SMARCD2/BRAF/ACTL6A/PRKCZ/GATA3/OPA1/CD46/FANCD2/SOD1/ZC3H8/FOXN1	11
GO:0006636	unsaturated fatty acid biosynthetic process	3/1131	52/18805	0.0576923	0.959243	-0.0744487	0.612586	1	0.946355	ELOVL6/ELOVL1/ALOX15	3
GO:0010171	body morphogenesis	3/1131	52/18805	0.0576923	0.959243	-0.0744487	0.612586	1	0.946355	FLVCR1/BRAF/OFD1	3
GO:0016601	Rac protein signal transduction	3/1131	52/18805	0.0576923	0.959243	-0.0744487	0.612586	1	0.946355	HACD3/BRK1/TIAM1	3
GO:0046466	membrane lipid catabolic process	3/1131	52/18805	0.0576923	0.959243	-0.0744487	0.612586	1	0.946355	MGST2/ALDH3B2/ACER2	3
GO:0007548	sex differentiation	17/1131	296/18805	0.0574324	0.954922	-0.197746	0.613672	1	0.946355	IDH1/CD2AP/NUP107/DNAJC19/HSD17B4/EIF2B5/FKBP4/CASP3/GATA3/SDC1/TBX3/MSH2/SOD1/TAF4/DHCR24/BCAS2/ZNF830	17
GO:0002828	regulation of type 2 immune response	2/1131	34/18805	0.0588235	0.978052	-0.032403	0.614821	1	0.946355	PRKCZ/GATA3	2
GO:0006221	pyrimidine nucleotide biosynthetic process	2/1131	34/18805	0.0588235	0.978052	-0.032403	0.614821	1	0.946355	UMPS/DHODH	2
GO:0006691	leukotriene metabolic process	2/1131	34/18805	0.0588235	0.978052	-0.032403	0.614821	1	0.946355	MGST2/GGT6	2
GO:0007435	salivary gland morphogenesis	2/1131	34/18805	0.0588235	0.978052	-0.032403	0.614821	1	0.946355	ESRP2/CDC42	2
GO:0009112	nucleobase metabolic process	2/1131	34/18805	0.0588235	0.978052	-0.032403	0.614821	1	0.946355	UMPS/DHODH	2
GO:0017145	stem cell division	2/1131	34/18805	0.0588235	0.978052	-0.032403	0.614821	1	0.946355	GNL3/NCOA3	2
GO:0018198	peptidyl-cysteine modification	2/1131	34/18805	0.0588235	0.978052	-0.032403	0.614821	1	0.946355	ZDHHC20/NOS1AP	2
GO:0030517	negative regulation of axon extension	2/1131	34/18805	0.0588235	0.978052	-0.032403	0.614821	1	0.946355	CDH1/RNF6	2
GO:0031069	hair follicle morphogenesis	2/1131	34/18805	0.0588235	0.978052	-0.032403	0.614821	1	0.946355	FOXQ1/TMEM79	2
GO:0034383	low-density lipoprotein particle clearance	2/1131	34/18805	0.0588235	0.978052	-0.032403	0.614821	1	0.946355	MYLIP/KHSRP	2
GO:0048710	regulation of astrocyte differentiation	2/1131	34/18805	0.0588235	0.978052	-0.032403	0.614821	1	0.946355	NR2E1/KDM4A	2
GO:0051873	killing by host of symbiont cells	2/1131	34/18805	0.0588235	0.978052	-0.032403	0.614821	1	0.946355	SCNN1B/GSDMB	2
GO:1902253	regulation of intrinsic apoptotic signaling pathway by p53 class mediator	2/1131	34/18805	0.0588235	0.978052	-0.032403	0.614821	1	0.946355	RRN3/ATAD5	2
GO:0007422	peripheral nervous system development	5/1131	88/18805	0.0568182	0.944709	-0.131512	0.616374	1	0.946355	ERBB3/TBCE/FA2H/PARD3/SOD1	5
GO:0032024	positive regulation of insulin secretion	5/1131	88/18805	0.0568182	0.944709	-0.131512	0.616374	1	0.946355	GPLD1/OSBP/TARDBP/MPC2/CRH	5
GO:0072665	protein localization to vacuole	5/1131	88/18805	0.0568182	0.944709	-0.131512	0.616374	1	0.946355	RNF128/KICS2/BECN1/LAMTOR5/PIK3R4	5
GO:0048608	reproductive structure development	18/1131	314/18805	0.0573248	0.953133	-0.211855	0.618186	1	0.946355	IDH1/CD2AP/NUP107/FOXA1/DNAJC19/HSD17B4/EIF2B5/FKBP4/CASP3/GATA3/SDC1/TBX3/MSH2/SOD1/TAF4/DHCR24/BCAS2/ZNF830	18
GO:0002312	B cell activation involved in immune response	6/1131	106/18805	0.0566038	0.941144	-0.153717	0.619534	1	0.946355	UNG/TFRC/MSH2/HSPD1/EXO1/ATAD5	6
GO:0048469	cell maturation	12/1131	211/18805	0.056872	0.945604	-0.201005	0.621279	1	0.946355	FLVCR1/CEBPA/FOXA1/PPARG/SPG21/GATA3/FZD5/DLD/TDRD5/YTHDF2/TMEM79/TDRKH	12
GO:1903825	organic acid transmembrane transport	9/1131	159/18805	0.0566038	0.941144	-0.188532	0.622617	1	0.946355	CPT2/SLC38A1/ABCD3/ARL6IP1/SFXN2/LRRC8B/SLC25A10/SLC25A38/MPC2	9
GO:0043500	muscle adaptation	7/1131	124/18805	0.0564516	0.938614	-0.173488	0.622969	1	0.946355	PARP1/PPARG/BECN1/KDM4A/TBCE/TWF1/TOMM70	7
GO:0061157	mRNA destabilization	11/1131	194/18805	0.056701	0.942761	-0.20272	0.623704	1	0.946355	CNOT11/CNOT1/PUM2/DHX9/PABPC1/ELAVL1/TARDBP/TOB1/KHSRP/PDE12/YTHDF2	11
GO:0030225	macrophage differentiation	4/1131	71/18805	0.056338	0.936726	-0.135124	0.625054	1	0.946355	CEBPA/PARP1/GATA3/CDC42	4
GO:0050435	amyloid-beta metabolic process	4/1131	71/18805	0.056338	0.936726	-0.135124	0.625054	1	0.946355	BECN1/CASP3/SP1/PSENEN	4
GO:1902808	positive regulation of cell cycle G1/S phase transition	4/1131	71/18805	0.056338	0.936726	-0.135124	0.625054	1	0.946355	CCNE1/CPSF3/SASS6/STOX1	4
GO:0022602	ovulation cycle process	3/1131	53/18805	0.0566038	0.941144	-0.108541	0.62558	1	0.946355	CASP3/MAP2K6/ZNF830	3
GO:0035094	response to nicotine	3/1131	53/18805	0.0566038	0.941144	-0.108541	0.62558	1	0.946355	CASP3/CHRNA5/MT-ND4	3
GO:0043303	mast cell degranulation	3/1131	53/18805	0.0566038	0.941144	-0.108541	0.62558	1	0.946355	SNX4/VAMP8/STXBP2	3
GO:0090102	cochlea development	3/1131	53/18805	0.0566038	0.941144	-0.108541	0.62558	1	0.946355	GRHL3/GATA3/ADAM10	3
GO:0141084	inflammasome-mediated signaling pathway	3/1131	53/18805	0.0566038	0.941144	-0.108541	0.62558	1	0.946355	BRCC3/ATAT1/CPTP	3
GO:0022406	membrane docking	5/1131	89/18805	0.0561798	0.934094	-0.157652	0.626415	1	0.946355	RAB3IP/VAMP8/STXBP2/PPFIA3/CHP1	5
GO:0001771	immunological synapse formation	1/1131	16/18805	0.0625	1.03918	0.0396607	0.629484	1	0.946355	CD2AP	1
GO:0003353	positive regulation of cilium movement	1/1131	16/18805	0.0625	1.03918	0.0396607	0.629484	1	0.946355	TAC3	1
GO:0006361	transcription initiation at RNA polymerase I promoter	1/1131	16/18805	0.0625	1.03918	0.0396607	0.629484	1	0.946355	RRN3	1
GO:0006704	glucocorticoid biosynthetic process	1/1131	16/18805	0.0625	1.03918	0.0396607	0.629484	1	0.946355	CRH	1
GO:0006825	copper ion transport	1/1131	16/18805	0.0625	1.03918	0.0396607	0.629484	1	0.946355	FKBP4	1
GO:0008298	intracellular mRNA localization	1/1131	16/18805	0.0625	1.03918	0.0396607	0.629484	1	0.946355	PUM2	1
GO:0009084	glutamine family amino acid biosynthetic process	1/1131	16/18805	0.0625	1.03918	0.0396607	0.629484	1	0.946355	GLS2	1
GO:0009111	vitamin catabolic process	1/1131	16/18805	0.0625	1.03918	0.0396607	0.629484	1	0.946355	CYP4F8	1
GO:0009642	response to light intensity	1/1131	16/18805	0.0625	1.03918	0.0396607	0.629484	1	0.946355	MT-ND3	1
GO:0010838	positive regulation of keratinocyte proliferation	1/1131	16/18805	0.0625	1.03918	0.0396607	0.629484	1	0.946355	LRG1	1
GO:0016114	terpenoid biosynthetic process	1/1131	16/18805	0.0625	1.03918	0.0396607	0.629484	1	0.946355	HMGCS1	1
GO:0018146	keratan sulfate proteoglycan biosynthetic process	1/1131	16/18805	0.0625	1.03918	0.0396607	0.629484	1	0.946355	B4GALT4	1
GO:0021904	dorsal/ventral neural tube patterning	1/1131	16/18805	0.0625	1.03918	0.0396607	0.629484	1	0.946355	FOXA1	1
GO:0023035	CD40 signaling pathway	1/1131	16/18805	0.0625	1.03918	0.0396607	0.629484	1	0.946355	FANCD2	1
GO:0031269	pseudopodium assembly	1/1131	16/18805	0.0625	1.03918	0.0396607	0.629484	1	0.946355	CDC42	1
GO:0032354	response to follicle-stimulating hormone	1/1131	16/18805	0.0625	1.03918	0.0396607	0.629484	1	0.946355	GCLC	1
GO:0032780	negative regulation of ATP-dependent activity	1/1131	16/18805	0.0625	1.03918	0.0396607	0.629484	1	0.946355	ATP5IF1	1
GO:0034349	glial cell apoptotic process	1/1131	16/18805	0.0625	1.03918	0.0396607	0.629484	1	0.946355	CASP3	1
GO:0035729	cellular response to hepatocyte growth factor stimulus	1/1131	16/18805	0.0625	1.03918	0.0396607	0.629484	1	0.946355	GCLC	1
GO:0042415	norepinephrine metabolic process	1/1131	16/18805	0.0625	1.03918	0.0396607	0.629484	1	0.946355	GATA3	1
GO:0044065	regulation of respiratory system process	1/1131	16/18805	0.0625	1.03918	0.0396607	0.629484	1	0.946355	CC2D1A	1
GO:0046321	positive regulation of fatty acid oxidation	1/1131	16/18805	0.0625	1.03918	0.0396607	0.629484	1	0.946355	PLIN5	1
GO:0048308	organelle inheritance	1/1131	16/18805	0.0625	1.03918	0.0396607	0.629484	1	0.946355	VRK1	1
GO:0048313	Golgi inheritance	1/1131	16/18805	0.0625	1.03918	0.0396607	0.629484	1	0.946355	VRK1	1
GO:0048385	regulation of retinoic acid receptor signaling pathway	1/1131	16/18805	0.0625	1.03918	0.0396607	0.629484	1	0.946355	CNOT1	1
GO:0048934	peripheral nervous system neuron differentiation	1/1131	16/18805	0.0625	1.03918	0.0396607	0.629484	1	0.946355	TBCE	1
GO:0051299	centrosome separation	1/1131	16/18805	0.0625	1.03918	0.0396607	0.629484	1	0.946355	NEK2	1
GO:0051969	regulation of transmission of nerve impulse	1/1131	16/18805	0.0625	1.03918	0.0396607	0.629484	1	0.946355	FGF12	1
GO:0060856	establishment of blood-brain barrier	1/1131	16/18805	0.0625	1.03918	0.0396607	0.629484	1	0.946355	VPS4B	1
GO:0061099	negative regulation of protein tyrosine kinase activity	1/1131	16/18805	0.0625	1.03918	0.0396607	0.629484	1	0.946355	CBLC	1
GO:0061635	regulation of protein complex stability	1/1131	16/18805	0.0625	1.03918	0.0396607	0.629484	1	0.946355	TBX3	1
GO:0061734	type 2 mitophagy	1/1131	16/18805	0.0625	1.03918	0.0396607	0.629484	1	0.946355	ATP5IF1	1
GO:0070071	proton-transporting two-sector ATPase complex assembly	1/1131	16/18805	0.0625	1.03918	0.0396607	0.629484	1	0.946355	ATPAF1	1
GO:0070942	neutrophil mediated cytotoxicity	1/1131	16/18805	0.0625	1.03918	0.0396607	0.629484	1	0.946355	SCNN1B	1
GO:0071941	nitrogen cycle metabolic process	1/1131	16/18805	0.0625	1.03918	0.0396607	0.629484	1	0.946355	CEBPA	1
GO:0072531	pyrimidine-containing compound transmembrane transport	1/1131	16/18805	0.0625	1.03918	0.0396607	0.629484	1	0.946355	SLC25A33	1
GO:0090336	positive regulation of brown fat cell differentiation	1/1131	16/18805	0.0625	1.03918	0.0396607	0.629484	1	0.946355	NAPEPLD	1
GO:0099509	regulation of presynaptic cytosolic calcium ion concentration	1/1131	16/18805	0.0625	1.03918	0.0396607	0.629484	1	0.946355	OSBPL2	1
GO:0140966	piRNA-mediated heterochromatin formation	1/1131	16/18805	0.0625	1.03918	0.0396607	0.629484	1	0.946355	TDRD5	1
GO:0160049	negative regulation of cGAS/STING signaling pathway	1/1131	16/18805	0.0625	1.03918	0.0396607	0.629484	1	0.946355	PARP1	1
GO:1900120	regulation of receptor binding	1/1131	16/18805	0.0625	1.03918	0.0396607	0.629484	1	0.946355	PTPRF	1
GO:1902222	erythrose 4-phosphate/phosphoenolpyruvate family amino acid catabolic process	1/1131	16/18805	0.0625	1.03918	0.0396607	0.629484	1	0.946355	AFMID	1
GO:1902358	sulfate transmembrane transport	1/1131	16/18805	0.0625	1.03918	0.0396607	0.629484	1	0.946355	SLC25A10	1
GO:1903727	positive regulation of phospholipid metabolic process	1/1131	16/18805	0.0625	1.03918	0.0396607	0.629484	1	0.946355	CHP1	1
GO:1903897	regulation of PERK-mediated unfolded protein response	1/1131	16/18805	0.0625	1.03918	0.0396607	0.629484	1	0.946355	TMEM33	1
GO:1990166	protein localization to site of double-strand break	1/1131	16/18805	0.0625	1.03918	0.0396607	0.629484	1	0.946355	HTATSF1	1
GO:0061351	neural precursor cell proliferation	9/1131	160/18805	0.05625	0.935262	-0.208031	0.630109	1	0.946355	RAB10/SPINT2/NR2E1/NDUFS2/SPINT1/LNX2/HEATR1/FZD3/RPGRIP1	9
GO:0006298	mismatch repair	2/1131	35/18805	0.0571429	0.950107	-0.0747356	0.630717	1	0.946355	MSH2/EXO1	2
GO:0032633	interleukin-4 production	2/1131	35/18805	0.0571429	0.950107	-0.0747356	0.630717	1	0.946355	PRKCZ/GATA3	2
GO:0032673	regulation of interleukin-4 production	2/1131	35/18805	0.0571429	0.950107	-0.0747356	0.630717	1	0.946355	PRKCZ/GATA3	2
GO:0043407	negative regulation of MAP kinase activity	2/1131	35/18805	0.0571429	0.950107	-0.0747356	0.630717	1	0.946355	ZNF675/CBLC	2
GO:0046320	regulation of fatty acid oxidation	2/1131	35/18805	0.0571429	0.950107	-0.0747356	0.630717	1	0.946355	PLIN5/LONP2	2
GO:0050775	positive regulation of dendrite morphogenesis	2/1131	35/18805	0.0571429	0.950107	-0.0747356	0.630717	1	0.946355	ANKRD27/TIAM1	2
GO:0050931	pigment cell differentiation	2/1131	35/18805	0.0571429	0.950107	-0.0747356	0.630717	1	0.946355	AP1G1/ANKRD27	2
GO:0099010	modification of postsynaptic structure	2/1131	35/18805	0.0571429	0.950107	-0.0747356	0.630717	1	0.946355	CDC42/TIAM1	2
GO:0099633	protein localization to postsynaptic specialization membrane	2/1131	35/18805	0.0571429	0.950107	-0.0747356	0.630717	1	0.946355	PRKCZ/ADAM10	2
GO:0099645	neurotransmitter receptor localization to postsynaptic specialization membrane	2/1131	35/18805	0.0571429	0.950107	-0.0747356	0.630717	1	0.946355	PRKCZ/ADAM10	2
GO:0110110	positive regulation of animal organ morphogenesis	2/1131	35/18805	0.0571429	0.950107	-0.0747356	0.630717	1	0.946355	GATA3/STOX1	2
GO:1904893	negative regulation of receptor signaling pathway via STAT	2/1131	35/18805	0.0571429	0.950107	-0.0747356	0.630717	1	0.946355	PPARG/VHL	2
GO:1990748	cellular detoxification	7/1131	125/18805	0.056	0.931105	-0.195498	0.631417	1	0.946355	MGST1/MTARC1/MGST2/UBIAD1/SOD1/NQO1/PRDX1	7
GO:0050770	regulation of axonogenesis	8/1131	143/18805	0.0559441	0.930175	-0.212026	0.634403	1	0.946355	CDH1/BRAF/ADNP/MARK2/RNF6/IST1/TRAK1/TIAM1	8
GO:0002711	positive regulation of T cell mediated immunity	4/1131	72/18805	0.0555556	0.923715	-0.164054	0.636088	1	0.946355	PRKCZ/GATA3/FZD5/HSPD1	4
GO:0006879	intracellular iron ion homeostasis	4/1131	72/18805	0.0555556	0.923715	-0.164054	0.636088	1	0.946355	FLVCR1/TFRC/IREB2/SOD1	4
GO:0021700	developmental maturation	20/1131	352/18805	0.0568182	0.944709	-0.264899	0.636878	1	0.946355	FLVCR1/VPS35/CEBPA/FOXA1/PPARG/SPG21/GATA3/FZD5/AP1G1/ZDHHC20/DLD/TDRD5/ANKRD27/CLCN3/SNX27/YTHDF2/TMEM79/TDRKH/LNX1/FGFR3	20
GO:0002440	production of molecular mediator of immune response	13/1131	231/18805	0.0562771	0.935712	-0.248699	0.638013	1	0.946355	UNG/TFRC/PRKCZ/GATA3/TMBIM6/FZD5/EVPL/MSH2/HSPD1/POLQ/EXO1/ATAD5/PHB1	13
GO:0001836	release of cytochrome c from mitochondria	3/1131	54/18805	0.0555556	0.923715	-0.142007	0.638272	1	0.946355	GGCT/FAM162A/OPA1	3
GO:0002455	humoral immune response mediated by circulating immunoglobulin	3/1131	54/18805	0.0555556	0.923715	-0.142007	0.638272	1	0.946355	CD46/SUSD4/EXO1	3
GO:0009395	phospholipid catabolic process	3/1131	54/18805	0.0555556	0.923715	-0.142007	0.638272	1	0.946355	IDH1/GDPD1/NAPEPLD	3
GO:0031103	axon regeneration	3/1131	54/18805	0.0555556	0.923715	-0.142007	0.638272	1	0.946355	PUM2/BRAF/PTPRF	3
GO:0007249	canonical NF-kappaB signal transduction	18/1131	318/18805	0.0566038	0.941144	-0.267768	0.639611	1	0.946355	ZNF675/TSPAN6/TFRC/PARP1/ZDHHC13/ZFAND6/HDAC1/HACD3/TRAF4/LAMTOR5/OTUD7B/FLOT2/REL/TRIM25/USP10/DNAJA3/PRDX1/CC2D1A	18
GO:0061458	reproductive system development	18/1131	318/18805	0.0566038	0.941144	-0.267768	0.639611	1	0.946355	IDH1/CD2AP/NUP107/FOXA1/DNAJC19/HSD17B4/EIF2B5/FKBP4/CASP3/GATA3/SDC1/TBX3/MSH2/SOD1/TAF4/DHCR24/BCAS2/ZNF830	18
GO:0008361	regulation of cell size	10/1131	179/18805	0.0558659	0.928876	-0.241865	0.6407	1	0.946355	CDH1/PUM2/ADNP/LAMTOR5/VAV3/RNF6/CLCN3/IST1/HSP90AA1/SIN3A	10
GO:0007586	digestion	8/1131	144/18805	0.0555556	0.923715	-0.232455	0.642192	1	0.946355	EPB41/LPCAT3/PIR/IREB2/PLS1/F11R/ZNF830/CRH	8
GO:0140029	exocytic process	5/1131	91/18805	0.0549451	0.913565	-0.209082	0.646014	1	0.946355	SNX4/VAMP8/STXBP2/OSBPL2/PPFIA3	5
GO:0002021	response to dietary excess	2/1131	36/18805	0.0555556	0.923715	-0.115893	0.646095	1	0.946355	OMA1/TBL1XR1	2
GO:0015868	purine ribonucleotide transport	2/1131	36/18805	0.0555556	0.923715	-0.115893	0.646095	1	0.946355	LRRC8B/SLC25A4	2
GO:0032373	positive regulation of sterol transport	2/1131	36/18805	0.0555556	0.923715	-0.115893	0.646095	1	0.946355	PPARG/SCP2	2
GO:0032376	positive regulation of cholesterol transport	2/1131	36/18805	0.0555556	0.923715	-0.115893	0.646095	1	0.946355	PPARG/SCP2	2
GO:0036314	response to sterol	2/1131	36/18805	0.0555556	0.923715	-0.115893	0.646095	1	0.946355	GPLD1/GRAMD1C	2
GO:0043369	CD4-positive or CD8-positive, alpha-beta T cell lineage commitment	2/1131	36/18805	0.0555556	0.923715	-0.115893	0.646095	1	0.946355	BRAF/OPA1	2
GO:0048665	neuron fate specification	2/1131	36/18805	0.0555556	0.923715	-0.115893	0.646095	1	0.946355	ESRP1/FOXA1	2
GO:0140058	neuron projection arborization	2/1131	36/18805	0.0555556	0.923715	-0.115893	0.646095	1	0.946355	BCL7A/CC2D1A	2
GO:1905332	positive regulation of morphogenesis of an epithelium	2/1131	36/18805	0.0555556	0.923715	-0.115893	0.646095	1	0.946355	GATA3/STOX1	2
GO:2000352	negative regulation of endothelial cell apoptotic process	2/1131	36/18805	0.0555556	0.923715	-0.115893	0.646095	1	0.946355	BRAF/GATA3	2
GO:0007626	locomotory behavior	12/1131	215/18805	0.055814	0.928012	-0.268553	0.647093	1	0.946355	PEX13/VPS35/CSTB/TBCE/SPG21/SOD1/CLCN3/FGF12/NCOA2/ZMPSTE24/NTAN1/CRH	12
GO:0006612	protein targeting to membrane	7/1131	127/18805	0.0551181	0.916442	-0.239008	0.647986	1	0.946355	RAB3IP/ZDHHC23/ARL6IP1/CHMP4B/ZDHHC20/PARD3/CHP1	7
GO:0046879	hormone secretion	18/1131	320/18805	0.05625	0.935262	-0.29547	0.6501	1	0.946355	GPLD1/HADH/AIMP1/FAM3B/SNX4/VAMP8/ILDR1/PPARG/OSBP/GATA3/ENSA/TARDBP/TBX3/MPC2/RBM4/PFKL/TIAM1/CRH	18
GO:0050779	RNA destabilization	11/1131	198/18805	0.0555556	0.923715	-0.272973	0.6505	1	0.946355	CNOT11/CNOT1/PUM2/DHX9/PABPC1/ELAVL1/TARDBP/TOB1/KHSRP/PDE12/YTHDF2	11
GO:0071466	cellular response to xenobiotic stimulus	11/1131	198/18805	0.0555556	0.923715	-0.272973	0.6505	1	0.946355	GPLD1/UMPS/TFRC/BRAF/BPHL/NQO1/CHEK2/AOC2/CYP2J2/ACER2/NUDT15	11
GO:0006111	regulation of gluconeogenesis	3/1131	55/18805	0.0545455	0.906921	-0.174873	0.650659	1	0.946355	USP7/ACADM/SDHAF3	3
GO:0034198	cellular response to amino acid starvation	3/1131	55/18805	0.0545455	0.906921	-0.174873	0.650659	1	0.946355	KICS2/BECN1/EIF2AK3	3
GO:0034381	plasma lipoprotein particle clearance	3/1131	55/18805	0.0545455	0.906921	-0.174873	0.650659	1	0.946355	GPLD1/MYLIP/KHSRP	3
GO:0042743	hydrogen peroxide metabolic process	3/1131	55/18805	0.0545455	0.906921	-0.174873	0.650659	1	0.946355	ACOX1/SOD1/PRDX1	3
GO:0046365	monosaccharide catabolic process	3/1131	55/18805	0.0545455	0.906921	-0.174873	0.650659	1	0.946355	XYLB/PFKL/NUDT5	3
GO:0000712	resolution of meiotic recombination intermediates	1/1131	17/18805	0.0588235	0.978052	-0.022902	0.651787	1	0.946355	TOP2B	1
GO:0002098	tRNA wobble uridine modification	1/1131	17/18805	0.0588235	0.978052	-0.022902	0.651787	1	0.946355	MOCS3	1
GO:0006570	tyrosine metabolic process	1/1131	17/18805	0.0588235	0.978052	-0.022902	0.651787	1	0.946355	PCBD1	1
GO:0006855	xenobiotic transmembrane transport	1/1131	17/18805	0.0588235	0.978052	-0.022902	0.651787	1	0.946355	ATP8B1	1
GO:0006895	Golgi to endosome transport	1/1131	17/18805	0.0588235	0.978052	-0.022902	0.651787	1	0.946355	AP1AR	1
GO:0010455	positive regulation of cell fate commitment	1/1131	17/18805	0.0588235	0.978052	-0.022902	0.651787	1	0.946355	OPA1	1
GO:0010766	negative regulation of sodium ion transport	1/1131	17/18805	0.0588235	0.978052	-0.022902	0.651787	1	0.946355	NEDD4L	1
GO:0016075	rRNA catabolic process	1/1131	17/18805	0.0588235	0.978052	-0.022902	0.651787	1	0.946355	DIS3L	1
GO:0019373	epoxygenase P450 pathway	1/1131	17/18805	0.0588235	0.978052	-0.022902	0.651787	1	0.946355	CYP2J2	1
GO:0031054	pre-miRNA processing	1/1131	17/18805	0.0588235	0.978052	-0.022902	0.651787	1	0.946355	BCDIN3D	1
GO:0031645	negative regulation of nervous system process	1/1131	17/18805	0.0588235	0.978052	-0.022902	0.651787	1	0.946355	EIF2AK3	1
GO:0034035	purine ribonucleoside bisphosphate metabolic process	1/1131	17/18805	0.0588235	0.978052	-0.022902	0.651787	1	0.946355	BPNT1	1
GO:0034310	primary alcohol catabolic process	1/1131	17/18805	0.0588235	0.978052	-0.022902	0.651787	1	0.946355	ALDH3B2	1
GO:0034392	negative regulation of smooth muscle cell apoptotic process	1/1131	17/18805	0.0588235	0.978052	-0.022902	0.651787	1	0.946355	DIPK2A	1
GO:0035092	sperm DNA condensation	1/1131	17/18805	0.0588235	0.978052	-0.022902	0.651787	1	0.946355	SRPK1	1
GO:0035641	locomotory exploration behavior	1/1131	17/18805	0.0588235	0.978052	-0.022902	0.651787	1	0.946355	CRH	1
GO:0042182	ketone catabolic process	1/1131	17/18805	0.0588235	0.978052	-0.022902	0.651787	1	0.946355	CYP4F8	1
GO:0042448	progesterone metabolic process	1/1131	17/18805	0.0588235	0.978052	-0.022902	0.651787	1	0.946355	SCP2	1
GO:0042693	muscle cell fate commitment	1/1131	17/18805	0.0588235	0.978052	-0.022902	0.651787	1	0.946355	TBX3	1
GO:0043649	dicarboxylic acid catabolic process	1/1131	17/18805	0.0588235	0.978052	-0.022902	0.651787	1	0.946355	GOT2	1
GO:0044790	suppression of viral release by host	1/1131	17/18805	0.0588235	0.978052	-0.022902	0.651787	1	0.946355	TRIM25	1
GO:0048557	embryonic digestive tract morphogenesis	1/1131	17/18805	0.0588235	0.978052	-0.022902	0.651787	1	0.946355	OVOL2	1
GO:0050427	3'-phosphoadenosine 5'-phosphosulfate metabolic process	1/1131	17/18805	0.0588235	0.978052	-0.022902	0.651787	1	0.946355	BPNT1	1
GO:0051044	positive regulation of membrane protein ectodomain proteolysis	1/1131	17/18805	0.0588235	0.978052	-0.022902	0.651787	1	0.946355	GPLD1	1
GO:0055091	phospholipid homeostasis	1/1131	17/18805	0.0588235	0.978052	-0.022902	0.651787	1	0.946355	TLCD1	1
GO:0060382	regulation of DNA strand elongation	1/1131	17/18805	0.0588235	0.978052	-0.022902	0.651787	1	0.946355	ACTL6A	1
GO:0061548	ganglion development	1/1131	17/18805	0.0588235	0.978052	-0.022902	0.651787	1	0.946355	FZD3	1
GO:0071243	cellular response to arsenic-containing substance	1/1131	17/18805	0.0588235	0.978052	-0.022902	0.651787	1	0.946355	MAPK13	1
GO:0071360	cellular response to exogenous dsRNA	1/1131	17/18805	0.0588235	0.978052	-0.022902	0.651787	1	0.946355	DHX9	1
GO:0071380	cellular response to prostaglandin E stimulus	1/1131	17/18805	0.0588235	0.978052	-0.022902	0.651787	1	0.946355	ACACA	1
GO:0071732	cellular response to nitric oxide	1/1131	17/18805	0.0588235	0.978052	-0.022902	0.651787	1	0.946355	AIFM1	1
GO:0090136	epithelial cell-cell adhesion	1/1131	17/18805	0.0588235	0.978052	-0.022902	0.651787	1	0.946355	CAMSAP3	1
GO:0090399	replicative senescence	1/1131	17/18805	0.0588235	0.978052	-0.022902	0.651787	1	0.946355	CHEK2	1
GO:0098885	modification of postsynaptic actin cytoskeleton	1/1131	17/18805	0.0588235	0.978052	-0.022902	0.651787	1	0.946355	TIAM1	1
GO:0098915	membrane repolarization during ventricular cardiac muscle cell action potential	1/1131	17/18805	0.0588235	0.978052	-0.022902	0.651787	1	0.946355	NOS1AP	1
GO:0099151	regulation of postsynaptic density assembly	1/1131	17/18805	0.0588235	0.978052	-0.022902	0.651787	1	0.946355	CRIPT	1
GO:0170043	non-proteinogenic amino acid biosynthetic process	1/1131	17/18805	0.0588235	0.978052	-0.022902	0.651787	1	0.946355	SLC38A1	1
GO:1901550	regulation of endothelial cell development	1/1131	17/18805	0.0588235	0.978052	-0.022902	0.651787	1	0.946355	F11R	1
GO:1902033	regulation of hematopoietic stem cell proliferation	1/1131	17/18805	0.0588235	0.978052	-0.022902	0.651787	1	0.946355	CEBPA	1
GO:1902165	regulation of intrinsic apoptotic signaling pathway in response to DNA damage by p53 class mediator	1/1131	17/18805	0.0588235	0.978052	-0.022902	0.651787	1	0.946355	ATAD5	1
GO:1903140	regulation of establishment of endothelial barrier	1/1131	17/18805	0.0588235	0.978052	-0.022902	0.651787	1	0.946355	F11R	1
GO:1903729	regulation of plasma membrane organization	1/1131	17/18805	0.0588235	0.978052	-0.022902	0.651787	1	0.946355	ATP8B1	1
GO:2001034	positive regulation of double-strand break repair via nonhomologous end joining	1/1131	17/18805	0.0588235	0.978052	-0.022902	0.651787	1	0.946355	TOP2B	1
GO:0050729	positive regulation of inflammatory response	9/1131	163/18805	0.0552147	0.918049	-0.265823	0.652097	1	0.946355	SNX4/VAMP8/CEBPA/DHX9/CASP3/MGST2/MAPK13/NAPEPLD/FEM1A	9
GO:0031929	TOR signaling	10/1131	181/18805	0.0552486	0.918612	-0.278325	0.654504	1	0.946355	USP7/KICS2/NLK/VHL/MAPKAPK5/GATA3/PDCD6/LAMTOR5/OTUD7B/ZMPSTE24	10
GO:0009314	response to radiation	25/1131	442/18805	0.0565611	0.940434	-0.320571	0.654731	1	0.946355	CAMKMT/COP1/BRAF/PARP1/CASP3/GATA3/BRCC3/HMGCR/GTF2H5/REEP6/FANCD2/MSH2/MT-ND3/PIERCE1/RAD54B/CHEK2/RBM4/PCLAF/ZMPSTE24/SPIDR/BLM/CDS1/RAD51/MAPK13/PPP1CC	25
GO:0051047	positive regulation of secretion	18/1131	321/18805	0.0560748	0.932348	-0.309259	0.655286	1	0.946355	GPLD1/GOLPH3L/AIMP1/CD2AP/SNX4/VAMP8/VPS35/ILDR1/PPARG/OSBP/TARDBP/SDC1/AP1G1/VPS4B/RAB15/MPC2/MAP2K6/CRH	18
GO:0001708	cell fate specification	6/1131	110/18805	0.0545455	0.906921	-0.247671	0.655338	1	0.946355	ESRP1/RBBP4/FOXA1/HDAC1/TBX3/MGA	6
GO:0010586	miRNA metabolic process	6/1131	110/18805	0.0545455	0.906921	-0.247671	0.655338	1	0.946355	GNL3/FOXA1/PPARG/GATA3/BCDIN3D/KHSRP	6
GO:0031398	positive regulation of protein ubiquitination	6/1131	110/18805	0.0545455	0.906921	-0.247671	0.655338	1	0.946355	FANCI/PDCD6/SENP2/NHLRC1/SKP2/DNAJA3	6
GO:0019319	hexose biosynthetic process	5/1131	92/18805	0.0543478	0.903635	-0.234386	0.655567	1	0.946355	SORD/USP7/SLC25A10/ACADM/SDHAF3	5
GO:0006906	vesicle fusion	7/1131	128/18805	0.0546875	0.909282	-0.260514	0.656105	1	0.946355	VAMP8/GOSR1/CHMP4B/CHMP4C/VAV3/YIPF4/ANKRD27	7
GO:1903313	positive regulation of mRNA metabolic process	13/1131	234/18805	0.0555556	0.923715	-0.29704	0.656306	1	0.946355	CNOT11/CNOT1/PUM2/DHX9/PABPC1/DAZAP1/ELAVL1/TARDBP/TOB1/KHSRP/PDE12/YTHDF2/NCBP2	13
GO:0016055	Wnt signaling pathway	27/1131	477/18805	0.0566038	0.941144	-0.329368	0.657011	1	0.946355	LYPD6/CCNE1/VPS35/GID8/ADNP/NLK/ZBTB33/NDRG2/GATA3/CSNK2A1/HDAC1/FZD5/SDC1/MARK2/SENP2/VPS4B/CDC42/USP8/CTNND1/TIAM1/LEO1/WNT8B/FZD3/SDHAF2/TBL1XR1/CD24/DKK4	27
GO:0061014	positive regulation of mRNA catabolic process	11/1131	199/18805	0.0552764	0.919074	-0.290321	0.657034	1	0.946355	CNOT11/CNOT1/PUM2/DHX9/PABPC1/ELAVL1/TARDBP/TOB1/KHSRP/PDE12/YTHDF2	11
GO:0001889	liver development	8/1131	146/18805	0.0547945	0.911062	-0.272904	0.657485	1	0.946355	E2F8/CD2AP/CEBPA/CEBPG/TBX3/ACADM/UPF2/ZMPSTE24	8
GO:1903051	negative regulation of proteolysis involved in protein catabolic process	4/1131	74/18805	0.0540541	0.89875	-0.220759	0.657516	1	0.946355	USP7/PDCL3/CSNK2A1/HSP90AB1	4
GO:0003161	cardiac conduction system development	2/1131	37/18805	0.0540541	0.89875	-0.155946	0.660962	1	0.946355	TBX3/CDC42	2
GO:0010614	negative regulation of cardiac muscle hypertrophy	2/1131	37/18805	0.0540541	0.89875	-0.155946	0.660962	1	0.946355	PPARG/TOMM70	2
GO:0010770	positive regulation of cell morphogenesis	2/1131	37/18805	0.0540541	0.89875	-0.155946	0.660962	1	0.946355	ANKRD27/TIAM1	2
GO:0021799	cerebral cortex radially oriented cell migration	2/1131	37/18805	0.0540541	0.89875	-0.155946	0.660962	1	0.946355	NR2E1/SOCS7	2
GO:0031114	regulation of microtubule depolymerization	2/1131	37/18805	0.0540541	0.89875	-0.155946	0.660962	1	0.946355	SPAST/CKAP2	2
GO:0032228	regulation of synaptic transmission, GABAergic	2/1131	37/18805	0.0540541	0.89875	-0.155946	0.660962	1	0.946355	USP46/SLC38A1	2
GO:0042462	eye photoreceptor cell development	2/1131	37/18805	0.0540541	0.89875	-0.155946	0.660962	1	0.946355	SAMD7/RPGRIP1	2
GO:0045920	negative regulation of exocytosis	2/1131	37/18805	0.0540541	0.89875	-0.155946	0.660962	1	0.946355	BRAF/VPS4B	2
GO:0046825	regulation of protein export from nucleus	2/1131	37/18805	0.0540541	0.89875	-0.155946	0.660962	1	0.946355	UHMK1/PRP4K	2
GO:0048265	response to pain	2/1131	37/18805	0.0540541	0.89875	-0.155946	0.660962	1	0.946355	ATAT1/CRH	2
GO:0050685	positive regulation of mRNA processing	2/1131	37/18805	0.0540541	0.89875	-0.155946	0.660962	1	0.946355	DAZAP1/NCBP2	2
GO:0060218	hematopoietic stem cell differentiation	2/1131	37/18805	0.0540541	0.89875	-0.155946	0.660962	1	0.946355	YTHDF2/HSPA9	2
GO:0002279	mast cell activation involved in immune response	3/1131	56/18805	0.0535714	0.890726	-0.207163	0.66274	1	0.946355	SNX4/VAMP8/STXBP2	3
GO:0002448	mast cell mediated immunity	3/1131	56/18805	0.0535714	0.890726	-0.207163	0.66274	1	0.946355	SNX4/VAMP8/STXBP2	3
GO:2000648	positive regulation of stem cell proliferation	3/1131	56/18805	0.0535714	0.890726	-0.207163	0.66274	1	0.946355	CCNE1/NR2E1/TBX3	3
GO:0002706	regulation of lymphocyte mediated immunity	11/1131	200/18805	0.055	0.914478	-0.307585	0.663499	1	0.946355	NECTIN4/TFRC/PRKCZ/GATA3/CD46/FZD5/AP1G1/MSH2/HSPD1/SUSD4/ATAD5	11
GO:0042632	cholesterol homeostasis	6/1131	111/18805	0.0540541	0.89875	-0.270641	0.663956	1	0.946355	MYLIP/ACOX1/TMEM97/LDAH/HSDL2/CD24	6
GO:0032479	regulation of type I interferon production	7/1131	129/18805	0.0542636	0.902234	-0.281858	0.66411	1	0.946355	DHX9/POLR3B/HSPD1/DTX4/REL/HSP90AA1/TOMM70	7
GO:0032606	type I interferon production	7/1131	129/18805	0.0542636	0.902234	-0.281858	0.66411	1	0.946355	DHX9/POLR3B/HSPD1/DTX4/REL/HSP90AA1/TOMM70	7
GO:0039531	regulation of cytoplasmic pattern recognition receptor signaling pathway	7/1131	129/18805	0.0542636	0.902234	-0.281858	0.66411	1	0.946355	TSPAN6/PUM2/PARP1/BRCC3/ATAT1/CPTP/TAX1BP1	7
GO:0042100	B cell proliferation	5/1131	93/18805	0.0537634	0.893918	-0.259425	0.664953	1	0.946355	TFRC/CASP3/VAV3/HSPD1/ATAD5	5
GO:0045598	regulation of fat cell differentiation	8/1131	147/18805	0.0544218	0.904864	-0.292927	0.664986	1	0.946355	CEBPA/PPARG/KLF5/ATAT1/ADIRF/CDS1/ZBTB7C/NAPEPLD	8
GO:0010976	positive regulation of neuron projection development	9/1131	165/18805	0.0545455	0.906921	-0.303781	0.666335	1	0.946355	PUM2/BRAF/ADNP/MARK2/DDR1/TWF1/ANKRD27/PACSIN1/TIAM1	9
GO:0042698	ovulation cycle	4/1131	75/18805	0.0533333	0.886767	-0.248556	0.667905	1	0.946355	ADNP/CASP3/MAP2K6/ZNF830	4
GO:0072527	pyrimidine-containing compound metabolic process	4/1131	75/18805	0.0533333	0.886767	-0.248556	0.667905	1	0.946355	UNG/UMPS/DCTPP1/DHODH	4
GO:0090559	regulation of membrane permeability	4/1131	75/18805	0.0533333	0.886767	-0.248556	0.667905	1	0.946355	ATP5IF1/GCLC/SLC25A4/F11R	4
GO:2000379	positive regulation of reactive oxygen species metabolic process	4/1131	75/18805	0.0533333	0.886767	-0.248556	0.667905	1	0.946355	DCXR/ELAVL1/SOD1/CLCN3	4
GO:0010506	regulation of autophagy	20/1131	359/18805	0.0557103	0.926289	-0.356714	0.671333	1	0.946355	SNX4/VPS35/ATP5IF1/BECN1/KDM4A/CASP3/VHL/CSNK2A1/CHMP4B/SLC25A4/FZD5/PIP4K2C/LYPLA1/PIK3R4/USP30/ZMPSTE24/USP10/CPTP/ACER2/POLDIP2	20
GO:0044706	multi-multicellular organism process	12/1131	219/18805	0.0547945	0.911062	-0.334893	0.671938	1	0.946355	UMPS/PITHD1/POLR1B/SLC38A1/PARP1/DAZAP1/DCAF13/FKBP4/DDR1/SOD1/TAC3/CRH	12
GO:0090174	organelle membrane fusion	7/1131	130/18805	0.0538462	0.895293	-0.303043	0.672	1	0.946355	VAMP8/GOSR1/CHMP4B/CHMP4C/VAV3/YIPF4/ANKRD27	7
GO:0055092	sterol homeostasis	6/1131	112/18805	0.0535714	0.890726	-0.293411	0.672438	1	0.946355	MYLIP/ACOX1/TMEM97/LDAH/HSDL2/CD24	6
GO:0002424	T cell mediated immune response to tumor cell	1/1131	18/18805	0.0555556	0.923715	-0.0819092	0.672749	1	0.946355	HSPD1	1
GO:0002836	positive regulation of response to tumor cell	1/1131	18/18805	0.0555556	0.923715	-0.0819092	0.672749	1	0.946355	HSPD1	1
GO:0002839	positive regulation of immune response to tumor cell	1/1131	18/18805	0.0555556	0.923715	-0.0819092	0.672749	1	0.946355	HSPD1	1
GO:0006089	lactate metabolic process	1/1131	18/18805	0.0555556	0.923715	-0.0819092	0.672749	1	0.946355	MRS2	1
GO:0006957	complement activation, alternative pathway	1/1131	18/18805	0.0555556	0.923715	-0.0819092	0.672749	1	0.946355	SUSD4	1
GO:0009125	nucleoside monophosphate catabolic process	1/1131	18/18805	0.0555556	0.923715	-0.0819092	0.672749	1	0.946355	NT5C2	1
GO:0010517	regulation of phospholipase activity	1/1131	18/18805	0.0555556	0.923715	-0.0819092	0.672749	1	0.946355	FGFR3	1
GO:0010612	regulation of cardiac muscle adaptation	1/1131	18/18805	0.0555556	0.923715	-0.0819092	0.672749	1	0.946355	PPARG	1
GO:0010633	negative regulation of epithelial cell migration	1/1131	18/18805	0.0555556	0.923715	-0.0819092	0.672749	1	0.946355	MARVELD3	1
GO:0010715	regulation of extracellular matrix disassembly	1/1131	18/18805	0.0555556	0.923715	-0.0819092	0.672749	1	0.946355	DDR1	1
GO:0018022	peptidyl-lysine methylation	1/1131	18/18805	0.0555556	0.923715	-0.0819092	0.672749	1	0.946355	METTL18	1
GO:0030299	intestinal cholesterol absorption	1/1131	18/18805	0.0555556	0.923715	-0.0819092	0.672749	1	0.946355	LPCAT3	1
GO:0030889	negative regulation of B cell proliferation	1/1131	18/18805	0.0555556	0.923715	-0.0819092	0.672749	1	0.946355	CASP3	1
GO:0032328	alanine transport	1/1131	18/18805	0.0555556	0.923715	-0.0819092	0.672749	1	0.946355	SLC38A1	1
GO:0033865	nucleoside bisphosphate metabolic process	1/1131	18/18805	0.0555556	0.923715	-0.0819092	0.672749	1	0.946355	BPNT1	1
GO:0033875	ribonucleoside bisphosphate metabolic process	1/1131	18/18805	0.0555556	0.923715	-0.0819092	0.672749	1	0.946355	BPNT1	1
GO:0034032	purine nucleoside bisphosphate metabolic process	1/1131	18/18805	0.0555556	0.923715	-0.0819092	0.672749	1	0.946355	BPNT1	1
GO:0034112	positive regulation of homotypic cell-cell adhesion	1/1131	18/18805	0.0555556	0.923715	-0.0819092	0.672749	1	0.946355	F11R	1
GO:0034384	high-density lipoprotein particle clearance	1/1131	18/18805	0.0555556	0.923715	-0.0819092	0.672749	1	0.946355	GPLD1	1
GO:0035234	ectopic germ cell programmed cell death	1/1131	18/18805	0.0555556	0.923715	-0.0819092	0.672749	1	0.946355	SOD1	1
GO:0035728	response to hepatocyte growth factor	1/1131	18/18805	0.0555556	0.923715	-0.0819092	0.672749	1	0.946355	GCLC	1
GO:0036507	protein demannosylation	1/1131	18/18805	0.0555556	0.923715	-0.0819092	0.672749	1	0.946355	MAN1A2	1
GO:0036508	protein alpha-1,2-demannosylation	1/1131	18/18805	0.0555556	0.923715	-0.0819092	0.672749	1	0.946355	MAN1A2	1
GO:0042339	keratan sulfate proteoglycan metabolic process	1/1131	18/18805	0.0555556	0.923715	-0.0819092	0.672749	1	0.946355	B4GALT4	1
GO:0042753	positive regulation of circadian rhythm	1/1131	18/18805	0.0555556	0.923715	-0.0819092	0.672749	1	0.946355	CRH	1
GO:0043923	positive regulation by host of viral transcription	1/1131	18/18805	0.0555556	0.923715	-0.0819092	0.672749	1	0.946355	SP1	1
GO:0045475	locomotor rhythm	1/1131	18/18805	0.0555556	0.923715	-0.0819092	0.672749	1	0.946355	NCOA2	1
GO:0046184	aldehyde biosynthetic process	1/1131	18/18805	0.0555556	0.923715	-0.0819092	0.672749	1	0.946355	SLC25A10	1
GO:0050687	negative regulation of defense response to virus	1/1131	18/18805	0.0555556	0.923715	-0.0819092	0.672749	1	0.946355	NT5C2	1
GO:0050746	regulation of lipoprotein metabolic process	1/1131	18/18805	0.0555556	0.923715	-0.0819092	0.672749	1	0.946355	DBI	1
GO:0061101	neuroendocrine cell differentiation	1/1131	18/18805	0.0555556	0.923715	-0.0819092	0.672749	1	0.946355	BCCIP	1
GO:0061323	cell proliferation involved in heart morphogenesis	1/1131	18/18805	0.0555556	0.923715	-0.0819092	0.672749	1	0.946355	TBX3	1
GO:0061644	protein localization to CENP-A containing chromatin	1/1131	18/18805	0.0555556	0.923715	-0.0819092	0.672749	1	0.946355	H4C3	1
GO:0070230	positive regulation of lymphocyte apoptotic process	1/1131	18/18805	0.0555556	0.923715	-0.0819092	0.672749	1	0.946355	ZC3H8	1
GO:0071371	cellular response to gonadotropin stimulus	1/1131	18/18805	0.0555556	0.923715	-0.0819092	0.672749	1	0.946355	GCLC	1
GO:0072189	ureter development	1/1131	18/18805	0.0555556	0.923715	-0.0819092	0.672749	1	0.946355	GATA3	1
GO:0090110	COPII-coated vesicle cargo loading	1/1131	18/18805	0.0555556	0.923715	-0.0819092	0.672749	1	0.946355	SEC23B	1
GO:0097401	synaptic vesicle lumen acidification	1/1131	18/18805	0.0555556	0.923715	-0.0819092	0.672749	1	0.946355	CLCN3	1
GO:0098712	L-glutamate import across plasma membrane	1/1131	18/18805	0.0555556	0.923715	-0.0819092	0.672749	1	0.946355	ARL6IP1	1
GO:0098974	postsynaptic actin cytoskeleton organization	1/1131	18/18805	0.0555556	0.923715	-0.0819092	0.672749	1	0.946355	NOS1AP	1
GO:1900006	positive regulation of dendrite development	1/1131	18/18805	0.0555556	0.923715	-0.0819092	0.672749	1	0.946355	PACSIN1	1
GO:1901569	fatty acid derivative catabolic process	1/1131	18/18805	0.0555556	0.923715	-0.0819092	0.672749	1	0.946355	NUDT19	1
GO:1902916	positive regulation of protein polyubiquitination	1/1131	18/18805	0.0555556	0.923715	-0.0819092	0.672749	1	0.946355	SKP2	1
GO:1903242	regulation of cardiac muscle hypertrophy in response to stress	1/1131	18/18805	0.0555556	0.923715	-0.0819092	0.672749	1	0.946355	PPARG	1
GO:2000136	regulation of cell proliferation involved in heart morphogenesis	1/1131	18/18805	0.0555556	0.923715	-0.0819092	0.672749	1	0.946355	TBX3	1
GO:2000846	regulation of corticosteroid hormone secretion	1/1131	18/18805	0.0555556	0.923715	-0.0819092	0.672749	1	0.946355	CRH	1
GO:0019318	hexose metabolic process	13/1131	237/18805	0.0548523	0.912023	-0.344787	0.674088	1	0.946355	GPLD1/PGM2/SORD/DCXR/USP7/SLC25A10/OMA1/ACADM/SDHAF3/GDPGP1/NCOA2/ZMPSTE24/PFKL	13
GO:0033273	response to vitamin	5/1131	94/18805	0.0531915	0.884408	-0.284204	0.674172	1	0.946355	TRIM24/BECN1/NCOA3/MT-CYB/TRIM25	5
GO:0046364	monosaccharide biosynthetic process	5/1131	94/18805	0.0531915	0.884408	-0.284204	0.674172	1	0.946355	SORD/USP7/SLC25A10/ACADM/SDHAF3	5
GO:0055006	cardiac cell development	5/1131	94/18805	0.0531915	0.884408	-0.284204	0.674172	1	0.946355	CTCF/CXADR/TBX3/ZMPSTE24/TOMM70	5
GO:0001895	retina homeostasis	3/1131	57/18805	0.0526316	0.875099	-0.2389	0.674515	1	0.946355	SOD1/CLCN3/IQCB1	3
GO:0002886	regulation of myeloid leukocyte mediated immunity	3/1131	57/18805	0.0526316	0.875099	-0.2389	0.674515	1	0.946355	SNX4/VAMP8/STXBP2	3
GO:0034205	amyloid-beta formation	3/1131	57/18805	0.0526316	0.875099	-0.2389	0.674515	1	0.946355	CASP3/SP1/PSENEN	3
GO:0042220	response to cocaine	3/1131	57/18805	0.0526316	0.875099	-0.2389	0.674515	1	0.946355	HSP90AA1/TIAM1/CRH	3
GO:0071385	cellular response to glucocorticoid stimulus	3/1131	57/18805	0.0526316	0.875099	-0.2389	0.674515	1	0.946355	MT-ND3/USP8/CRH	3
GO:1901799	negative regulation of proteasomal protein catabolic process	3/1131	57/18805	0.0526316	0.875099	-0.2389	0.674515	1	0.946355	USP7/CSNK2A1/HSP90AB1	3
GO:1902991	regulation of amyloid precursor protein catabolic process	3/1131	57/18805	0.0526316	0.875099	-0.2389	0.674515	1	0.946355	CASP3/SP1/FLOT2	3
GO:0006904	vesicle docking involved in exocytosis	2/1131	38/18805	0.0526316	0.875099	-0.194962	0.675322	1	0.946355	STXBP2/PPFIA3	2
GO:0007431	salivary gland development	2/1131	38/18805	0.0526316	0.875099	-0.194962	0.675322	1	0.946355	ESRP2/CDC42	2
GO:0031112	positive regulation of microtubule polymerization or depolymerization	2/1131	38/18805	0.0526316	0.875099	-0.194962	0.675322	1	0.946355	SPAST/OCLN	2
GO:0034391	regulation of smooth muscle cell apoptotic process	2/1131	38/18805	0.0526316	0.875099	-0.194962	0.675322	1	0.946355	PPARG/DIPK2A	2
GO:0043372	positive regulation of CD4-positive, alpha-beta T cell differentiation	2/1131	38/18805	0.0526316	0.875099	-0.194962	0.675322	1	0.946355	PRKCZ/OPA1	2
GO:0045589	regulation of regulatory T cell differentiation	2/1131	38/18805	0.0526316	0.875099	-0.194962	0.675322	1	0.946355	CD46/FANCD2	2
GO:0045652	regulation of megakaryocyte differentiation	2/1131	38/18805	0.0526316	0.875099	-0.194962	0.675322	1	0.946355	PITHD1/H4C3	2
GO:0046677	response to antibiotic	2/1131	38/18805	0.0526316	0.875099	-0.194962	0.675322	1	0.946355	ZC3H8/HSP90AA1	2
GO:0048730	epidermis morphogenesis	2/1131	38/18805	0.0526316	0.875099	-0.194962	0.675322	1	0.946355	FOXQ1/TMEM79	2
GO:0048854	brain morphogenesis	2/1131	38/18805	0.0526316	0.875099	-0.194962	0.675322	1	0.946355	FANCD2/FZD3	2
GO:0071392	cellular response to estradiol stimulus	2/1131	38/18805	0.0526316	0.875099	-0.194962	0.675322	1	0.946355	NCOA3/AIFM1	2
GO:1902229	regulation of intrinsic apoptotic signaling pathway in response to DNA damage	2/1131	38/18805	0.0526316	0.875099	-0.194962	0.675322	1	0.946355	DDIAS/ATAD5	2
GO:0045088	regulation of innate immune response	27/1131	482/18805	0.0560166	0.931381	-0.386062	0.677977	1	0.946355	TSPAN6/PUM2/NECTIN4/PARP1/PPARG/DHX9/BECN1/POLR3B/RNF34/BRCC3/CASP6/AP1G1/ATAT1/HSPD1/SUSD4/DTX4/MAP2K6/YTHDF2/HSP90AA1/TRIM25/CPTP/DNAJA3/PHB1/TRAFD1/TAX1BP1/SIN3A/TOMM70	27
GO:0050709	negative regulation of protein secretion	4/1131	76/18805	0.0526316	0.875099	-0.275997	0.678076	1	0.946355	HADH/ERP29/HMGCR/PFKL	4
GO:1902893	regulation of miRNA transcription	4/1131	76/18805	0.0526316	0.875099	-0.275997	0.678076	1	0.946355	GNL3/FOXA1/PPARG/GATA3	4
GO:0031348	negative regulation of defense response	17/1131	308/18805	0.0551948	0.917717	-0.368317	0.678121	1	0.946355	VPS35/NECTIN4/LPCAT3/PARP1/PPARG/MVK/NT5C2/GATA3/SOD1/SUSD4/DTX4/YTHDF2/PSMB4/CXCL17/DNAJA3/TRAFD1/FEM1A	17
GO:0034614	cellular response to reactive oxygen species	8/1131	149/18805	0.0536913	0.892718	-0.332582	0.679689	1	0.946355	PEX13/TOP2B/BECN1/AIFM1/SOD1/NQO1/MAPK13/PRDX1	8
GO:0061008	hepaticobiliary system development	8/1131	149/18805	0.0536913	0.892718	-0.332582	0.679689	1	0.946355	E2F8/CD2AP/CEBPA/CEBPG/TBX3/ACADM/UPF2/ZMPSTE24	8
GO:0043200	response to amino acid	7/1131	131/18805	0.0534351	0.888459	-0.324071	0.679774	1	0.946355	GCLC/CASP3/TMBIM6/AIFM1/LAMTOR5/NQO1/TOMM70	7
GO:0007589	body fluid secretion	5/1131	95/18805	0.0526316	0.875099	-0.308731	0.68322	1	0.946355	UMPS/SCNN1B/VAMP8/DDR1/MT-CO2	5
GO:0090316	positive regulation of intracellular protein transport	5/1131	95/18805	0.0526316	0.875099	-0.308731	0.68322	1	0.946355	CDH1/TARDBP/CDC42/HSP90AA1/PRP4K	5
GO:0006486	protein glycosylation	12/1131	221/18805	0.0542986	0.902817	-0.367626	0.683979	1	0.946355	ALG6/DPM3/GALNT3/TRAK1/SRD5A3/B4GALT3/CHP1/ACER2/GCNT4/MAN1A2/B4GALT4/ALG10	12
GO:0043413	macromolecule glycosylation	12/1131	221/18805	0.0542986	0.902817	-0.367626	0.683979	1	0.946355	ALG6/DPM3/GALNT3/TRAK1/SRD5A3/B4GALT3/CHP1/ACER2/GCNT4/MAN1A2/B4GALT4/ALG10	12
GO:0006826	iron ion transport	3/1131	58/18805	0.0517241	0.860011	-0.270104	0.685984	1	0.946355	FLVCR1/LMTK2/TFRC	3
GO:0032786	positive regulation of DNA-templated transcription, elongation	3/1131	58/18805	0.0517241	0.860011	-0.270104	0.685984	1	0.946355	PARP1/LEO1/NCBP2	3
GO:0045010	actin nucleation	3/1131	58/18805	0.0517241	0.860011	-0.270104	0.685984	1	0.946355	AP1AR/SPIRE2/BRK1	3
GO:1990928	response to amino acid starvation	3/1131	58/18805	0.0517241	0.860011	-0.270104	0.685984	1	0.946355	KICS2/BECN1/EIF2AK3	3
GO:0071333	cellular response to glucose stimulus	8/1131	150/18805	0.0533333	0.886767	-0.352217	0.686889	1	0.946355	GPLD1/GCLC/OSBP/MPC2/RBM4/TIAM1/CRH/SIN3A	8
GO:0032434	regulation of proteasomal ubiquitin-dependent protein catabolic process	7/1131	132/18805	0.0530303	0.881728	-0.344945	0.687431	1	0.946355	USP7/COP1/CEBPA/GCLC/CSNK2A1/ZYG11B/HSP90AB1	7
GO:0015718	monocarboxylic acid transport	10/1131	186/18805	0.0537634	0.893918	-0.367797	0.687672	1	0.946355	ATP8B1/CPT2/ABCD3/PPARG/FABP6/GOT2/LYPLA1/MPC2/MAP2K6/CROT	10
GO:0055088	lipid homeostasis	10/1131	186/18805	0.0537634	0.893918	-0.367797	0.687672	1	0.946355	MYLIP/ACOX1/CEBPA/TMEM97/PPARG/LDAH/TLCD1/ACACA/HSDL2/CD24	10
GO:0006801	superoxide metabolic process	4/1131	77/18805	0.0519481	0.863734	-0.303093	0.688028	1	0.946355	ELAVL1/SOD1/NQO1/PRDX1	4
GO:0009880	embryonic pattern specification	4/1131	77/18805	0.0519481	0.863734	-0.303093	0.688028	1	0.946355	FZD5/TBX3/TDRD5/TDRKH	4
GO:0061614	miRNA transcription	4/1131	77/18805	0.0519481	0.863734	-0.303093	0.688028	1	0.946355	GNL3/FOXA1/PPARG/GATA3	4
GO:1904377	positive regulation of protein localization to cell periphery	4/1131	77/18805	0.0519481	0.863734	-0.303093	0.688028	1	0.946355	EPB41/VPS35/PLS1/RER1	4
GO:0090276	regulation of peptide hormone secretion	11/1131	204/18805	0.0539216	0.896547	-0.375818	0.688657	1	0.946355	GPLD1/HADH/AIMP1/ILDR1/OSBP/ENSA/TARDBP/MPC2/PFKL/TIAM1/CRH	11
GO:0001776	leukocyte homeostasis	6/1131	114/18805	0.0526316	0.875099	-0.33837	0.688986	1	0.946355	CASP3/ZC3H8/FOXN1/CCNB2/DNAJA3/GCNT4	6
GO:0038202	TORC1 signaling	6/1131	114/18805	0.0526316	0.875099	-0.33837	0.688986	1	0.946355	USP7/KICS2/NLK/VHL/LAMTOR5/OTUD7B	6
GO:0002446	neutrophil mediated immunity	2/1131	39/18805	0.0512821	0.85266	-0.232999	0.689184	1	0.946355	SCNN1B/STXBP2	2
GO:0006516	glycoprotein catabolic process	2/1131	39/18805	0.0512821	0.85266	-0.232999	0.689184	1	0.946355	NGLY1/FBXO27	2
GO:0007339	binding of sperm to zona pellucida	2/1131	39/18805	0.0512821	0.85266	-0.232999	0.689184	1	0.946355	CCT2/CCT3	2
GO:0014741	negative regulation of muscle hypertrophy	2/1131	39/18805	0.0512821	0.85266	-0.232999	0.689184	1	0.946355	PPARG/TOMM70	2
GO:0019228	neuronal action potential	2/1131	39/18805	0.0512821	0.85266	-0.232999	0.689184	1	0.946355	SOD1/FGF12	2
GO:0032350	regulation of hormone metabolic process	2/1131	39/18805	0.0512821	0.85266	-0.232999	0.689184	1	0.946355	GATA3/ZMPSTE24	2
GO:0034390	smooth muscle cell apoptotic process	2/1131	39/18805	0.0512821	0.85266	-0.232999	0.689184	1	0.946355	PPARG/DIPK2A	2
GO:0042401	biogenic amine biosynthetic process	2/1131	39/18805	0.0512821	0.85266	-0.232999	0.689184	1	0.946355	VPS35/GATA3	2
GO:0046471	phosphatidylglycerol metabolic process	2/1131	39/18805	0.0512821	0.85266	-0.232999	0.689184	1	0.946355	DNAJC19/LCLAT1	2
GO:0060122	inner ear receptor cell stereocilium organization	2/1131	39/18805	0.0512821	0.85266	-0.232999	0.689184	1	0.946355	PLS1/SOD1	2
GO:0060323	head morphogenesis	2/1131	39/18805	0.0512821	0.85266	-0.232999	0.689184	1	0.946355	FLVCR1/BRAF	2
GO:0070884	regulation of calcineurin-NFAT signaling cascade	2/1131	39/18805	0.0512821	0.85266	-0.232999	0.689184	1	0.946355	ERBB3/CHP1	2
GO:0070979	protein K11-linked ubiquitination	2/1131	39/18805	0.0512821	0.85266	-0.232999	0.689184	1	0.946355	ANAPC1/ANAPC11	2
GO:0072530	purine-containing compound transmembrane transport	2/1131	39/18805	0.0512821	0.85266	-0.232999	0.689184	1	0.946355	LRRC8B/SLC25A4	2
GO:0015850	organic hydroxy compound transport	16/1131	293/18805	0.0546075	0.907952	-0.401706	0.691268	1	0.946355	FLVCR1/ATP8B1/TMEM97/ABCD3/ARV1/PPARG/RELCH/RALBP1/OSBP/SLC49A4/GRAMD1C/NAXE/SCP2/VPS4B/OSBPL2/CRH	16
GO:0000082	G1/S transition of mitotic cell cycle	13/1131	240/18805	0.0541667	0.900623	-0.391954	0.691337	1	0.946355	PSME3/SMARCD2/CCNE1/CPSF3/ACTL6A/PHF8/SASS6/GSPT1/CCNG2/CCNB2/SKP2/STOX1/BCL7A	13
GO:0008406	gonad development	13/1131	240/18805	0.0541667	0.900623	-0.391954	0.691337	1	0.946355	IDH1/CD2AP/NUP107/HSD17B4/EIF2B5/CASP3/GATA3/SDC1/MSH2/SOD1/TAF4/BCAS2/ZNF830	13
GO:0001829	trophectodermal cell differentiation	1/1131	19/18805	0.0526316	0.875099	-0.137789	0.69245	1	0.946355	CNOT1	1
GO:0002643	regulation of tolerance induction	1/1131	19/18805	0.0526316	0.875099	-0.137789	0.69245	1	0.946355	PHLPP1	1
GO:0003417	growth plate cartilage development	1/1131	19/18805	0.0526316	0.875099	-0.137789	0.69245	1	0.946355	ZMPSTE24	1
GO:0006071	glycerol metabolic process	1/1131	19/18805	0.0526316	0.875099	-0.137789	0.69245	1	0.946355	GPD2	1
GO:0006684	sphingomyelin metabolic process	1/1131	19/18805	0.0526316	0.875099	-0.137789	0.69245	1	0.946355	OSBP	1
GO:0006857	oligopeptide transport	1/1131	19/18805	0.0526316	0.875099	-0.137789	0.69245	1	0.946355	MGST1	1
GO:0006896	Golgi to vacuole transport	1/1131	19/18805	0.0526316	0.875099	-0.137789	0.69245	1	0.946355	AP1G1	1
GO:0007076	mitotic chromosome condensation	1/1131	19/18805	0.0526316	0.875099	-0.137789	0.69245	1	0.946355	NCAPD3	1
GO:0007603	phototransduction, visible light	1/1131	19/18805	0.0526316	0.875099	-0.137789	0.69245	1	0.946355	CAMKMT	1
GO:0009163	nucleoside biosynthetic process	1/1131	19/18805	0.0526316	0.875099	-0.137789	0.69245	1	0.946355	PGM2	1
GO:0009168	purine ribonucleoside monophosphate biosynthetic process	1/1131	19/18805	0.0526316	0.875099	-0.137789	0.69245	1	0.946355	ADSS2	1
GO:0010885	regulation of cholesterol storage	1/1131	19/18805	0.0526316	0.875099	-0.137789	0.69245	1	0.946355	PPARG	1
GO:0018200	peptidyl-glutamic acid modification	1/1131	19/18805	0.0526316	0.875099	-0.137789	0.69245	1	0.946355	AGBL5	1
GO:0020027	hemoglobin metabolic process	1/1131	19/18805	0.0526316	0.875099	-0.137789	0.69245	1	0.946355	ALAS1	1
GO:0030540	female genitalia development	1/1131	19/18805	0.0526316	0.875099	-0.137789	0.69245	1	0.946355	TBX3	1
GO:0030575	nuclear body organization	1/1131	19/18805	0.0526316	0.875099	-0.137789	0.69245	1	0.946355	VRK1	1
GO:0031053	primary miRNA processing	1/1131	19/18805	0.0526316	0.875099	-0.137789	0.69245	1	0.946355	NCBP2	1
GO:0031643	positive regulation of myelination	1/1131	19/18805	0.0526316	0.875099	-0.137789	0.69245	1	0.946355	PARD3	1
GO:0032310	prostaglandin secretion	1/1131	19/18805	0.0526316	0.875099	-0.137789	0.69245	1	0.946355	MAP2K6	1
GO:0034404	nucleobase-containing small molecule biosynthetic process	1/1131	19/18805	0.0526316	0.875099	-0.137789	0.69245	1	0.946355	PGM2	1
GO:0035269	protein O-linked mannosylation	1/1131	19/18805	0.0526316	0.875099	-0.137789	0.69245	1	0.946355	DPM3	1
GO:0035720	intraciliary anterograde transport	1/1131	19/18805	0.0526316	0.875099	-0.137789	0.69245	1	0.946355	IFT70B	1
GO:0042053	regulation of dopamine metabolic process	1/1131	19/18805	0.0526316	0.875099	-0.137789	0.69245	1	0.946355	VPS35	1
GO:0042069	regulation of catecholamine metabolic process	1/1131	19/18805	0.0526316	0.875099	-0.137789	0.69245	1	0.946355	VPS35	1
GO:0042402	biogenic amine catabolic process	1/1131	19/18805	0.0526316	0.875099	-0.137789	0.69245	1	0.946355	MAOA	1
GO:0045217	cell-cell junction maintenance	1/1131	19/18805	0.0526316	0.875099	-0.137789	0.69245	1	0.946355	CAMSAP3	1
GO:0045721	negative regulation of gluconeogenesis	1/1131	19/18805	0.0526316	0.875099	-0.137789	0.69245	1	0.946355	USP7	1
GO:0045780	positive regulation of bone resorption	1/1131	19/18805	0.0526316	0.875099	-0.137789	0.69245	1	0.946355	TFRC	1
GO:0045945	positive regulation of transcription by RNA polymerase III	1/1131	19/18805	0.0526316	0.875099	-0.137789	0.69245	1	0.946355	ZC3H8	1
GO:0048339	paraxial mesoderm development	1/1131	19/18805	0.0526316	0.875099	-0.137789	0.69245	1	0.946355	NUP133	1
GO:0060231	mesenchymal to epithelial transition	1/1131	19/18805	0.0526316	0.875099	-0.137789	0.69245	1	0.946355	GATA3	1
GO:0061621	canonical glycolysis	1/1131	19/18805	0.0526316	0.875099	-0.137789	0.69245	1	0.946355	PFKL	1
GO:0061718	glucose catabolic process to pyruvate	1/1131	19/18805	0.0526316	0.875099	-0.137789	0.69245	1	0.946355	PFKL	1
GO:0071318	cellular response to ATP	1/1131	19/18805	0.0526316	0.875099	-0.137789	0.69245	1	0.946355	TOP2B	1
GO:0071636	positive regulation of transforming growth factor beta production	1/1131	19/18805	0.0526316	0.875099	-0.137789	0.69245	1	0.946355	CD46	1
GO:0090083	regulation of inclusion body assembly	1/1131	19/18805	0.0526316	0.875099	-0.137789	0.69245	1	0.946355	DNAJA4	1
GO:0140131	positive regulation of lymphocyte chemotaxis	1/1131	19/18805	0.0526316	0.875099	-0.137789	0.69245	1	0.946355	ADAM10	1
GO:0141086	negative regulation of inflammasome-mediated signaling pathway	1/1131	19/18805	0.0526316	0.875099	-0.137789	0.69245	1	0.946355	CPTP	1
GO:1902170	cellular response to reactive nitrogen species	1/1131	19/18805	0.0526316	0.875099	-0.137789	0.69245	1	0.946355	AIFM1	1
GO:1902514	regulation of calcium ion transmembrane transport via high voltage-gated calcium channel	1/1131	19/18805	0.0526316	0.875099	-0.137789	0.69245	1	0.946355	NOS1AP	1
GO:1903232	melanosome assembly	1/1131	19/18805	0.0526316	0.875099	-0.137789	0.69245	1	0.946355	AP1G1	1
GO:1904294	positive regulation of ERAD pathway	1/1131	19/18805	0.0526316	0.875099	-0.137789	0.69245	1	0.946355	RNFT2	1
GO:1904505	regulation of telomere maintenance in response to DNA damage	1/1131	19/18805	0.0526316	0.875099	-0.137789	0.69245	1	0.946355	ACTL6A	1
GO:1905288	vascular associated smooth muscle cell apoptotic process	1/1131	19/18805	0.0526316	0.875099	-0.137789	0.69245	1	0.946355	PPARG	1
GO:1905459	regulation of vascular associated smooth muscle cell apoptotic process	1/1131	19/18805	0.0526316	0.875099	-0.137789	0.69245	1	0.946355	PPARG	1
GO:0005976	polysaccharide metabolic process	6/1131	115/18805	0.0521739	0.867489	-0.360565	0.69705	1	0.946355	PGM2/ACADM/NHLRC1/WDR45B/AGL/PPP1CC	6
GO:0048477	oogenesis	6/1131	115/18805	0.0521739	0.867489	-0.360565	0.69705	1	0.946355	DCAF13/TDRD5/YTHDF2/TDRKH/BCAS2/ZNF830	6
GO:1901800	positive regulation of proteasomal protein catabolic process	6/1131	115/18805	0.0521739	0.867489	-0.360565	0.69705	1	0.946355	COP1/CEBPA/RNFT2/GCLC/ZYG11B/PSMC4	6
GO:0046902	regulation of mitochondrial membrane permeability	3/1131	59/18805	0.0508475	0.845435	-0.300797	0.697147	1	0.946355	ATP5IF1/GCLC/SLC25A4	3
GO:0060135	maternal process involved in female pregnancy	3/1131	59/18805	0.0508475	0.845435	-0.300797	0.697147	1	0.946355	PARP1/DAZAP1/DCAF13	3
GO:0061005	cell differentiation involved in kidney development	3/1131	59/18805	0.0508475	0.845435	-0.300797	0.697147	1	0.946355	CD2AP/GATA3/CD24	3
GO:0086009	membrane repolarization	3/1131	59/18805	0.0508475	0.845435	-0.300797	0.697147	1	0.946355	NEDD4L/ZMPSTE24/NOS1AP	3
GO:0007585	respiratory gaseous exchange by respiratory system	4/1131	78/18805	0.0512821	0.85266	-0.329854	0.69776	1	0.946355	TRAF4/COX5B/MAN1A2/CC2D1A	4
GO:0045814	negative regulation of gene expression, epigenetic	11/1131	206/18805	0.0533981	0.887843	-0.409453	0.700803	1	0.946355	MIS18A/USP7/CTCF/ZNF91/SUZ12/PHF8/HDAC1/SUV39H2/TDRD5/SAMD7/SIN3A	11
GO:0019915	lipid storage	5/1131	97/18805	0.0515464	0.857056	-0.357049	0.700804	1	0.946355	PPARG/LDAH/SMIM22/PLIN5/CDS1	5
GO:0051100	negative regulation of binding	5/1131	97/18805	0.0515464	0.857056	-0.357049	0.700804	1	0.946355	ZNF675/PEX19/PTPRF/GTPBP4/ZNF593	5
GO:0170062	nutrient storage	5/1131	97/18805	0.0515464	0.857056	-0.357049	0.700804	1	0.946355	PPARG/LDAH/SMIM22/PLIN5/CDS1	5
GO:0030534	adult behavior	8/1131	152/18805	0.0526316	0.875099	-0.391113	0.700982	1	0.946355	USP46/CSTB/TBCE/CHRNA5/CLCN3/FGF12/ZMPSTE24/NTAN1	8
GO:0033157	regulation of intracellular protein transport	8/1131	152/18805	0.0526316	0.875099	-0.391113	0.700982	1	0.946355	UHMK1/CDH1/TARDBP/YOD1/CDC42/HSP90AA1/CHP1/PRP4K	8
GO:0051648	vesicle localization	12/1131	224/18805	0.0535714	0.890726	-0.416195	0.701545	1	0.946355	RAB11A/AP1M2/STXBP2/PRKCZ/AP1AR/LIN7B/SDC1/AP1G1/PDCD6/VPS4B/TRAK1/FNBP1L	12
GO:0030512	negative regulation of transforming growth factor beta receptor signaling pathway	7/1131	134/18805	0.0522388	0.868568	-0.38624	0.702389	1	0.946355	MTMR4/RBBP4/SUDS3/PPARG/HDAC1/OVOL2/SIN3A	7
GO:0046434	organophosphate catabolic process	13/1131	242/18805	0.053719	0.893179	-0.423085	0.702531	1	0.946355	IDH1/NUDT19/UNG/GDPD1/DCTPP1/GPD1L/SUCLG1/NT5C2/DHTKD1/PFKL/NUDT5/NUDT15/NAPEPLD	13
GO:0006958	complement activation, classical pathway	2/1131	40/18805	0.05	0.831344	-0.270114	0.702554	1	0.946355	CD46/SUSD4	2
GO:0009309	amine biosynthetic process	2/1131	40/18805	0.05	0.831344	-0.270114	0.702554	1	0.946355	VPS35/GATA3	2
GO:0016266	O-glycan processing	2/1131	40/18805	0.05	0.831344	-0.270114	0.702554	1	0.946355	GALNT3/GCNT4	2
GO:0038179	neurotrophin signaling pathway	2/1131	40/18805	0.05	0.831344	-0.270114	0.702554	1	0.946355	CD2AP/CASP3	2
GO:0045745	positive regulation of G protein-coupled receptor signaling pathway	2/1131	40/18805	0.05	0.831344	-0.270114	0.702554	1	0.946355	VPS35/PHB1	2
GO:0045923	positive regulation of fatty acid metabolic process	2/1131	40/18805	0.05	0.831344	-0.270114	0.702554	1	0.946355	PPARG/PLIN5	2
GO:0048536	spleen development	2/1131	40/18805	0.05	0.831344	-0.270114	0.702554	1	0.946355	FLVCR1/COA5	2
GO:0051125	regulation of actin nucleation	2/1131	40/18805	0.05	0.831344	-0.270114	0.702554	1	0.946355	AP1AR/BRK1	2
GO:0051503	adenine nucleotide transport	2/1131	40/18805	0.05	0.831344	-0.270114	0.702554	1	0.946355	LRRC8B/SLC25A4	2
GO:0051954	positive regulation of amine transport	2/1131	40/18805	0.05	0.831344	-0.270114	0.702554	1	0.946355	SLC38A1/ARL6IP1	2
GO:0106056	regulation of calcineurin-mediated signaling	2/1131	40/18805	0.05	0.831344	-0.270114	0.702554	1	0.946355	ERBB3/CHP1	2
GO:1905476	negative regulation of protein localization to membrane	2/1131	40/18805	0.05	0.831344	-0.270114	0.702554	1	0.946355	RSC1A1/LYPLA1	2
GO:1905898	positive regulation of response to endoplasmic reticulum stress	2/1131	40/18805	0.05	0.831344	-0.270114	0.702554	1	0.946355	RNFT2/TMEM33	2
GO:0002703	regulation of leukocyte mediated immunity	14/1131	260/18805	0.0538462	0.895293	-0.430067	0.703707	1	0.946355	SNX4/VAMP8/NECTIN4/TFRC/STXBP2/PRKCZ/GATA3/CD46/FZD5/AP1G1/MSH2/HSPD1/SUSD4/ATAD5	14
GO:0032869	cellular response to insulin stimulus	14/1131	260/18805	0.0538462	0.895293	-0.430067	0.703707	1	0.946355	GPLD1/RAB10/PARP1/PPARG/GCLC/SLC25A33/PRKCZ/PIP4K2C/SP1/DDR1/RBM4/SOCS7/NCOA2/FGFR3	14
GO:0009914	hormone transport	18/1131	331/18805	0.0543807	0.904181	-0.444913	0.704871	1	0.946355	GPLD1/HADH/AIMP1/FAM3B/SNX4/VAMP8/ILDR1/PPARG/OSBP/GATA3/ENSA/TARDBP/TBX3/MPC2/RBM4/PFKL/TIAM1/CRH	18
GO:0090263	positive regulation of canonical Wnt signaling pathway	6/1131	116/18805	0.0517241	0.860011	-0.382577	0.704974	1	0.946355	LYPD6/VPS35/GID8/ADNP/USP8/TBL1XR1	6
GO:1905952	regulation of lipid localization	10/1131	189/18805	0.0529101	0.879729	-0.420376	0.706615	1	0.946355	DBI/TMEM97/LPCAT3/ARV1/PPARG/NAXE/SCP2/PLIN5/MAP2K6/CRH	10
GO:0002791	regulation of peptide secretion	11/1131	207/18805	0.0531401	0.883554	-0.426153	0.706765	1	0.946355	GPLD1/HADH/AIMP1/ILDR1/OSBP/ENSA/TARDBP/MPC2/PFKL/TIAM1/CRH	11
GO:0030073	insulin secretion	11/1131	207/18805	0.0531401	0.883554	-0.426153	0.706765	1	0.946355	GPLD1/HADH/FAM3B/OSBP/ENSA/TARDBP/MPC2/RBM4/PFKL/TIAM1/CRH	11
GO:0043409	negative regulation of MAPK cascade	9/1131	171/18805	0.0526316	0.875099	-0.41505	0.706929	1	0.946355	ZNF675/PEBP1/PPARG/C3orf33/NDRG2/MARVELD3/MECOM/PHB1/CBLC	9
GO:0043524	negative regulation of neuron apoptotic process	9/1131	171/18805	0.0526316	0.875099	-0.41505	0.706929	1	0.946355	ERBB3/CD2AP/BRAF/STAMBP/ADNP/GCLC/MSH2/SOD1/CBLC	9
GO:0140056	organelle localization by membrane tethering	4/1131	79/18805	0.0506329	0.841867	-0.356288	0.707272	1	0.946355	RAB3IP/VAMP8/STXBP2/PPFIA3	4
GO:0071331	cellular response to hexose stimulus	8/1131	153/18805	0.0522876	0.869379	-0.410378	0.707873	1	0.946355	GPLD1/GCLC/OSBP/MPC2/RBM4/TIAM1/CRH/SIN3A	8
GO:0009116	nucleoside metabolic process	3/1131	60/18805	0.05	0.831344	-0.330997	0.708007	1	0.946355	PGM2/NT5C2/DGUOK	3
GO:0043616	keratinocyte proliferation	3/1131	60/18805	0.05	0.831344	-0.330997	0.708007	1	0.946355	KDF1/OVOL2/LRG1	3
GO:0048012	hepatocyte growth factor receptor signaling pathway	3/1131	60/18805	0.05	0.831344	-0.330997	0.708007	1	0.946355	DDR1/MUC20/FGFR3	3
GO:0060350	endochondral bone morphogenesis	3/1131	60/18805	0.05	0.831344	-0.330997	0.708007	1	0.946355	PEX7/ZMPSTE24/FGFR3	3
GO:2001234	negative regulation of apoptotic signaling pathway	13/1131	243/18805	0.0534979	0.889504	-0.438558	0.708036	1	0.946355	URI1/PSME3/DDIAS/GCLC/CSNK2A1/TMBIM6/OPA1/HDAC1/RNF34/SLC25A4/RRN3/TXNDC12/ATAD5	13
GO:0043502	regulation of muscle adaptation	5/1131	98/18805	0.0510204	0.84831	-0.380852	0.709338	1	0.946355	PARP1/PPARG/BECN1/TWF1/TOMM70	5
GO:0097237	cellular response to toxic substance	7/1131	135/18805	0.0518519	0.862134	-0.406667	0.709688	1	0.946355	MGST1/MTARC1/MGST2/UBIAD1/SOD1/NQO1/PRDX1	7
GO:0002524	hypersensitivity	1/1131	20/18805	0.05	0.831344	-0.190898	0.710966	1	0.946355	GATA3	1
GO:0002755	MyD88-dependent toll-like receptor signaling pathway	1/1131	20/18805	0.05	0.831344	-0.190898	0.710966	1	0.946355	HSPD1	1
GO:0003215	cardiac right ventricle morphogenesis	1/1131	20/18805	0.05	0.831344	-0.190898	0.710966	1	0.946355	GATA3	1
GO:0006098	pentose-phosphate shunt	1/1131	20/18805	0.05	0.831344	-0.190898	0.710966	1	0.946355	RPIA	1
GO:0006309	apoptotic DNA fragmentation	1/1131	20/18805	0.05	0.831344	-0.190898	0.710966	1	0.946355	AIFM1	1
GO:0006607	NLS-bearing protein import into nucleus	1/1131	20/18805	0.05	0.831344	-0.190898	0.710966	1	0.946355	NUP35	1
GO:0007096	regulation of exit from mitosis	1/1131	20/18805	0.05	0.831344	-0.190898	0.710966	1	0.946355	MAD2L1BP	1
GO:0010522	regulation of calcium ion transport into cytosol	1/1131	20/18805	0.05	0.831344	-0.190898	0.710966	1	0.946355	TMBIM6	1
GO:0010759	positive regulation of macrophage chemotaxis	1/1131	20/18805	0.05	0.831344	-0.190898	0.710966	1	0.946355	CXCL17	1
GO:0010950	positive regulation of endopeptidase activity	1/1131	20/18805	0.05	0.831344	-0.190898	0.710966	1	0.946355	PSENEN	1
GO:0015810	aspartate transmembrane transport	1/1131	20/18805	0.05	0.831344	-0.190898	0.710966	1	0.946355	LRRC8B	1
GO:0032305	positive regulation of icosanoid secretion	1/1131	20/18805	0.05	0.831344	-0.190898	0.710966	1	0.946355	MAP2K6	1
GO:0034393	positive regulation of smooth muscle cell apoptotic process	1/1131	20/18805	0.05	0.831344	-0.190898	0.710966	1	0.946355	PPARG	1
GO:0038203	TORC2 signaling	1/1131	20/18805	0.05	0.831344	-0.190898	0.710966	1	0.946355	OTUD7B	1
GO:0043011	myeloid dendritic cell differentiation	1/1131	20/18805	0.05	0.831344	-0.190898	0.710966	1	0.946355	DHRS2	1
GO:0043949	regulation of cAMP-mediated signaling	1/1131	20/18805	0.05	0.831344	-0.190898	0.710966	1	0.946355	CRH	1
GO:0045472	response to ether	1/1131	20/18805	0.05	0.831344	-0.190898	0.710966	1	0.946355	CRH	1
GO:0045653	negative regulation of megakaryocyte differentiation	1/1131	20/18805	0.05	0.831344	-0.190898	0.710966	1	0.946355	H4C3	1
GO:0045736	negative regulation of cyclin-dependent protein serine/threonine kinase activity	1/1131	20/18805	0.05	0.831344	-0.190898	0.710966	1	0.946355	HEXIM2	1
GO:0046782	regulation of viral transcription	1/1131	20/18805	0.05	0.831344	-0.190898	0.710966	1	0.946355	DHX9	1
GO:0046827	positive regulation of protein export from nucleus	1/1131	20/18805	0.05	0.831344	-0.190898	0.710966	1	0.946355	PRP4K	1
GO:0060749	mammary gland alveolus development	1/1131	20/18805	0.05	0.831344	-0.190898	0.710966	1	0.946355	DDR1	1
GO:0061003	positive regulation of dendritic spine morphogenesis	1/1131	20/18805	0.05	0.831344	-0.190898	0.710966	1	0.946355	TIAM1	1
GO:0061377	mammary gland lobule development	1/1131	20/18805	0.05	0.831344	-0.190898	0.710966	1	0.946355	DDR1	1
GO:0070314	G1 to G0 transition	1/1131	20/18805	0.05	0.831344	-0.190898	0.710966	1	0.946355	RAB11FIP4	1
GO:0070886	positive regulation of calcineurin-NFAT signaling cascade	1/1131	20/18805	0.05	0.831344	-0.190898	0.710966	1	0.946355	ERBB3	1
GO:0072079	nephron tubule formation	1/1131	20/18805	0.05	0.831344	-0.190898	0.710966	1	0.946355	GATA3	1
GO:0090201	negative regulation of release of cytochrome c from mitochondria	1/1131	20/18805	0.05	0.831344	-0.190898	0.710966	1	0.946355	OPA1	1
GO:0097284	hepatocyte apoptotic process	1/1131	20/18805	0.05	0.831344	-0.190898	0.710966	1	0.946355	CASP6	1
GO:0106058	positive regulation of calcineurin-mediated signaling	1/1131	20/18805	0.05	0.831344	-0.190898	0.710966	1	0.946355	ERBB3	1
GO:1900221	regulation of amyloid-beta clearance	1/1131	20/18805	0.05	0.831344	-0.190898	0.710966	1	0.946355	HMGCR	1
GO:1901739	regulation of myoblast fusion	1/1131	20/18805	0.05	0.831344	-0.190898	0.710966	1	0.946355	TMEM182	1
GO:1901881	positive regulation of protein depolymerization	1/1131	20/18805	0.05	0.831344	-0.190898	0.710966	1	0.946355	SPAST	1
GO:1903428	positive regulation of reactive oxygen species biosynthetic process	1/1131	20/18805	0.05	0.831344	-0.190898	0.710966	1	0.946355	CLCN3	1
GO:2000318	positive regulation of T-helper 17 type immune response	1/1131	20/18805	0.05	0.831344	-0.190898	0.710966	1	0.946355	OPA1	1
GO:2000434	regulation of protein neddylation	1/1131	20/18805	0.05	0.831344	-0.190898	0.710966	1	0.946355	DCUN1D1	1
GO:0009749	response to glucose	11/1131	208/18805	0.0528846	0.879306	-0.442776	0.712652	1	0.946355	GPLD1/EIF2B5/GCLC/CASP3/OSBP/MPC2/RBM4/PFKL/TIAM1/CRH/SIN3A	11
GO:0099111	microtubule-based transport	12/1131	226/18805	0.0530973	0.882843	-0.448229	0.712918	1	0.946355	CAMSAP3/SPAST/IFT70B/LRPPRC/HSBP1/PRKCZ/OPA1/SOD1/OFD1/FLOT2/CDC42/TRAK1	12
GO:2000058	regulation of ubiquitin-dependent protein catabolic process	9/1131	172/18805	0.0523256	0.870011	-0.43323	0.713377	1	0.946355	USP7/COP1/PDCL3/CEBPA/GCLC/MAGEF1/CSNK2A1/ZYG11B/HSP90AB1	9
GO:0001649	osteoblast differentiation	14/1131	262/18805	0.0534351	0.888459	-0.459921	0.714264	1	0.946355	CCDC47/CEBPA/HSD17B4/PPARG/DHX9/HSPE1/FASN/TOB1/ATP5F1B/FBL/GTPBP4/MAP2K6/BMP3/PHB1	14
GO:0046883	regulation of hormone secretion	14/1131	262/18805	0.0534351	0.888459	-0.459921	0.714264	1	0.946355	GPLD1/HADH/AIMP1/SNX4/VAMP8/ILDR1/PPARG/OSBP/ENSA/TARDBP/MPC2/PFKL/TIAM1/CRH	14
GO:1903531	negative regulation of secretion by cell	8/1131	154/18805	0.0519481	0.863734	-0.429522	0.71466	1	0.946355	HADH/VAMP8/BRAF/ERP29/HMGCR/VPS4B/PFKL/CRH	8
GO:0009072	aromatic amino acid metabolic process	2/1131	41/18805	0.0487805	0.811067	-0.306355	0.715442	1	0.946355	AFMID/PCBD1	2
GO:0010526	transposable element silencing	2/1131	41/18805	0.0487805	0.811067	-0.306355	0.715442	1	0.946355	ZNF91/TDRD5	2
GO:0030866	cortical actin cytoskeleton organization	2/1131	41/18805	0.0487805	0.811067	-0.306355	0.715442	1	0.946355	EPB41/PLS1	2
GO:0040036	regulation of fibroblast growth factor receptor signaling pathway	2/1131	41/18805	0.0487805	0.811067	-0.306355	0.715442	1	0.946355	GATA3/OFD1	2
GO:0060392	negative regulation of SMAD protein signal transduction	2/1131	41/18805	0.0487805	0.811067	-0.306355	0.715442	1	0.946355	PPARG/OVOL2	2
GO:0070302	regulation of stress-activated protein kinase signaling cascade	2/1131	41/18805	0.0487805	0.811067	-0.306355	0.715442	1	0.946355	ZMPSTE24/PRDX1	2
GO:0071542	dopaminergic neuron differentiation	2/1131	41/18805	0.0487805	0.811067	-0.306355	0.715442	1	0.946355	FOXA1/TIAM1	2
GO:0090199	regulation of release of cytochrome c from mitochondria	2/1131	41/18805	0.0487805	0.811067	-0.306355	0.715442	1	0.946355	FAM162A/OPA1	2
GO:0097242	amyloid-beta clearance	2/1131	41/18805	0.0487805	0.811067	-0.306355	0.715442	1	0.946355	RAB11A/HMGCR	2
GO:0045685	regulation of glial cell differentiation	4/1131	80/18805	0.05	0.831344	-0.382406	0.716564	1	0.946355	NR2E1/KDM4A/HDAC1/SPINT1	4
GO:0051384	response to glucocorticoid	7/1131	136/18805	0.0514706	0.855795	-0.426951	0.716868	1	0.946355	BCKDHB/CASP3/SDC1/MT-ND3/USP8/AGL/CRH	7
GO:0001666	response to hypoxia	17/1131	316/18805	0.0537975	0.894484	-0.478513	0.717574	1	0.946355	TFRC/PPARG/FUNDC1/BECN1/CASP3/FAM162A/VHL/TMBIM6/SUV39H2/AIFM1/MT-CO2/MT-CYB/MT-ND2/MT-ND4/MT-ND5/MT-ND1/CD24	17
GO:0060996	dendritic spine development	5/1131	99/18805	0.0505051	0.839741	-0.404425	0.7177	1	0.946355	MAPKAPK5/CDC42/FOXO6/TIAM1/LLPH	5
GO:0090087	regulation of peptide transport	11/1131	209/18805	0.0526316	0.875099	-0.459324	0.718464	1	0.946355	GPLD1/HADH/AIMP1/ILDR1/OSBP/ENSA/TARDBP/MPC2/PFKL/TIAM1/CRH	11
GO:0016485	protein processing	12/1131	227/18805	0.0528634	0.878954	-0.464144	0.718502	1	0.946355	PARP1/DDI2/CASP3/OMA1/CASP6/PSENEN/TMPRSS2/DHCR24/ZMPSTE24/AFG3L2/LONP2/ADAM10	12
GO:0031102	neuron projection regeneration	3/1131	61/18805	0.0491803	0.817715	-0.360722	0.718566	1	0.946355	PUM2/BRAF/PTPRF	3
GO:0051293	establishment of spindle localization	3/1131	61/18805	0.0491803	0.817715	-0.360722	0.718566	1	0.946355	SPIRE2/BCCIP/ESPL1	3
GO:0070231	T cell apoptotic process	3/1131	61/18805	0.0491803	0.817715	-0.360722	0.718566	1	0.946355	ZC3H8/CHEK2/DNAJA3	3
GO:0009267	cellular response to starvation	10/1131	191/18805	0.052356	0.870517	-0.454986	0.718832	1	0.946355	PIK3C2B/KICS2/BECN1/KRT20/SP1/STK26/SMDT1/PIK3R4/WDR45B/EIF2AK3	10
GO:0045137	development of primary sexual characteristics	13/1131	245/18805	0.0530612	0.882243	-0.469323	0.718855	1	0.946355	IDH1/CD2AP/NUP107/HSD17B4/EIF2B5/CASP3/GATA3/SDC1/MSH2/SOD1/TAF4/BCAS2/ZNF830	13
GO:1903076	regulation of protein localization to plasma membrane	6/1131	118/18805	0.0508475	0.845435	-0.426062	0.720395	1	0.946355	VAMP8/RSC1A1/PLS1/LYPLA1/RER1/NHLRC1	6
GO:0002705	positive regulation of leukocyte mediated immunity	8/1131	155/18805	0.0516129	0.858161	-0.448549	0.721341	1	0.946355	TFRC/PRKCZ/GATA3/FZD5/AP1G1/MSH2/HSPD1/ATAD5	8
GO:0071326	cellular response to monosaccharide stimulus	8/1131	155/18805	0.0516129	0.858161	-0.448549	0.721341	1	0.946355	GPLD1/GCLC/OSBP/MPC2/RBM4/TIAM1/CRH/SIN3A	8
GO:0030879	mammary gland development	7/1131	137/18805	0.0510949	0.849549	-0.447092	0.723926	1	0.946355	UMPS/ELF3/FASN/GATA3/TBX3/DDR1/MT-CO2	7
GO:0032436	positive regulation of proteasomal ubiquitin-dependent protein catabolic process	4/1131	81/18805	0.0493827	0.82108	-0.408216	0.725638	1	0.946355	COP1/CEBPA/GCLC/ZYG11B	4
GO:0043299	leukocyte degranulation	4/1131	81/18805	0.0493827	0.82108	-0.408216	0.725638	1	0.946355	SNX4/VAMP8/STXBP2/AP1G1	4
GO:1903036	positive regulation of response to wounding	4/1131	81/18805	0.0493827	0.82108	-0.408216	0.725638	1	0.946355	PUM2/TMEM97/BRAF/OCLN	4
GO:0051262	protein tetramerization	5/1131	100/18805	0.05	0.831344	-0.427772	0.725889	1	0.946355	CPSF6/ACACA/NUDT21/OSBPL2/ACOT13	5
GO:0050796	regulation of insulin secretion	9/1131	174/18805	0.0517241	0.860011	-0.469288	0.725993	1	0.946355	GPLD1/HADH/OSBP/ENSA/TARDBP/MPC2/PFKL/TIAM1/CRH	9
GO:0043122	regulation of canonical NF-kappaB signal transduction	16/1131	300/18805	0.0533333	0.886767	-0.500125	0.72602	1	0.946355	ZNF675/TSPAN6/TFRC/PARP1/ZDHHC13/ZFAND6/HDAC1/TRAF4/LAMTOR5/OTUD7B/FLOT2/REL/TRIM25/USP10/DNAJA3/CC2D1A	16
GO:0006476	protein deacetylation	2/1131	42/18805	0.047619	0.791756	-0.341771	0.727857	1	0.946355	SIRT5/HDAC1	2
GO:0015865	purine nucleotide transport	2/1131	42/18805	0.047619	0.791756	-0.341771	0.727857	1	0.946355	LRRC8B/SLC25A4	2
GO:0030851	granulocyte differentiation	2/1131	42/18805	0.047619	0.791756	-0.341771	0.727857	1	0.946355	CEBPA/FASN	2
GO:0031146	SCF-dependent proteasomal ubiquitin-dependent protein catabolic process	2/1131	42/18805	0.047619	0.791756	-0.341771	0.727857	1	0.946355	FBXO27/SKP2	2
GO:0040001	establishment of mitotic spindle localization	2/1131	42/18805	0.047619	0.791756	-0.341771	0.727857	1	0.946355	BCCIP/ESPL1	2
GO:0042417	dopamine metabolic process	2/1131	42/18805	0.047619	0.791756	-0.341771	0.727857	1	0.946355	MAOA/VPS35	2
GO:0043903	regulation of biological process involved in symbiotic interaction	2/1131	42/18805	0.047619	0.791756	-0.341771	0.727857	1	0.946355	TMPRSS2/TRIM25	2
GO:0044319	wound healing, spreading of cells	2/1131	42/18805	0.047619	0.791756	-0.341771	0.727857	1	0.946355	DDR1/LRG1	2
GO:0045066	regulatory T cell differentiation	2/1131	42/18805	0.047619	0.791756	-0.341771	0.727857	1	0.946355	CD46/FANCD2	2
GO:0046461	neutral lipid catabolic process	2/1131	42/18805	0.047619	0.791756	-0.341771	0.727857	1	0.946355	GPLD1/PLIN5	2
GO:0046464	acylglycerol catabolic process	2/1131	42/18805	0.047619	0.791756	-0.341771	0.727857	1	0.946355	GPLD1/PLIN5	2
GO:0046676	negative regulation of insulin secretion	2/1131	42/18805	0.047619	0.791756	-0.341771	0.727857	1	0.946355	HADH/PFKL	2
GO:0051955	regulation of amino acid transport	2/1131	42/18805	0.047619	0.791756	-0.341771	0.727857	1	0.946355	SLC38A1/ARL6IP1	2
GO:0060391	positive regulation of SMAD protein signal transduction	2/1131	42/18805	0.047619	0.791756	-0.341771	0.727857	1	0.946355	PARP1/TTK	2
GO:0071354	cellular response to interleukin-6	2/1131	42/18805	0.047619	0.791756	-0.341771	0.727857	1	0.946355	CEBPA/PHB1	2
GO:0090505	epiboly involved in wound healing	2/1131	42/18805	0.047619	0.791756	-0.341771	0.727857	1	0.946355	DDR1/LRG1	2
GO:0099563	modification of synaptic structure	2/1131	42/18805	0.047619	0.791756	-0.341771	0.727857	1	0.946355	CDC42/TIAM1	2
GO:0099622	cardiac muscle cell membrane repolarization	2/1131	42/18805	0.047619	0.791756	-0.341771	0.727857	1	0.946355	ZMPSTE24/NOS1AP	2
GO:1904706	negative regulation of vascular associated smooth muscle cell proliferation	2/1131	42/18805	0.047619	0.791756	-0.341771	0.727857	1	0.946355	PPARG/NDRG2	2
GO:0007030	Golgi organization	8/1131	156/18805	0.0512821	0.85266	-0.467458	0.727918	1	0.946355	HOOK1/CAMSAP3/GOLPH3L/COG2/ATP8B1/VRK1/CDC42/YIPF4	8
GO:0002097	tRNA wobble base modification	1/1131	21/18805	0.047619	0.791756	-0.241533	0.728368	1	0.946355	MOCS3	1
GO:0006337	nucleosome disassembly	1/1131	21/18805	0.047619	0.791756	-0.241533	0.728368	1	0.946355	SMARCD2	1
GO:0006517	protein deglycosylation	1/1131	21/18805	0.047619	0.791756	-0.241533	0.728368	1	0.946355	MAN1A2	1
GO:0006700	C21-steroid hormone biosynthetic process	1/1131	21/18805	0.047619	0.791756	-0.241533	0.728368	1	0.946355	SCP2	1
GO:0007398	ectoderm development	1/1131	21/18805	0.047619	0.791756	-0.241533	0.728368	1	0.946355	GRHL3	1
GO:0007413	axonal fasciculation	1/1131	21/18805	0.047619	0.791756	-0.241533	0.728368	1	0.946355	CASP3	1
GO:0009048	dosage compensation by inactivation of X chromosome	1/1131	21/18805	0.047619	0.791756	-0.241533	0.728368	1	0.946355	SUZ12	1
GO:0009310	amine catabolic process	1/1131	21/18805	0.047619	0.791756	-0.241533	0.728368	1	0.946355	MAOA	1
GO:0010224	response to UV-B	1/1131	21/18805	0.047619	0.791756	-0.241533	0.728368	1	0.946355	MSH2	1
GO:0010288	response to lead ion	1/1131	21/18805	0.047619	0.791756	-0.241533	0.728368	1	0.946355	BECN1	1
GO:0010800	positive regulation of peptidyl-threonine phosphorylation	1/1131	21/18805	0.047619	0.791756	-0.241533	0.728368	1	0.946355	STOX1	1
GO:0010829	negative regulation of D-glucose transmembrane transport	1/1131	21/18805	0.047619	0.791756	-0.241533	0.728368	1	0.946355	RSC1A1	1
GO:0032261	purine nucleotide salvage	1/1131	21/18805	0.047619	0.791756	-0.241533	0.728368	1	0.946355	DGUOK	1
GO:0032402	melanosome transport	1/1131	21/18805	0.047619	0.791756	-0.241533	0.728368	1	0.946355	RAB11A	1
GO:0034144	negative regulation of toll-like receptor 4 signaling pathway	1/1131	21/18805	0.047619	0.791756	-0.241533	0.728368	1	0.946355	TAX1BP1	1
GO:0035268	protein mannosylation	1/1131	21/18805	0.047619	0.791756	-0.241533	0.728368	1	0.946355	DPM3	1
GO:0035930	corticosteroid hormone secretion	1/1131	21/18805	0.047619	0.791756	-0.241533	0.728368	1	0.946355	CRH	1
GO:0036498	IRE1-mediated unfolded protein response	1/1131	21/18805	0.047619	0.791756	-0.241533	0.728368	1	0.946355	TMEM33	1
GO:0039535	regulation of RIG-I signaling pathway	1/1131	21/18805	0.047619	0.791756	-0.241533	0.728368	1	0.946355	PUM2	1
GO:0043586	tongue development	1/1131	21/18805	0.047619	0.791756	-0.241533	0.728368	1	0.946355	HDAC1	1
GO:0044794	positive regulation by host of viral process	1/1131	21/18805	0.047619	0.791756	-0.241533	0.728368	1	0.946355	ZDHHC20	1
GO:0048535	lymph node development	1/1131	21/18805	0.047619	0.791756	-0.241533	0.728368	1	0.946355	CD2AP	1
GO:0048670	regulation of collateral sprouting	1/1131	21/18805	0.047619	0.791756	-0.241533	0.728368	1	0.946355	IST1	1
GO:0050849	negative regulation of calcium-mediated signaling	1/1131	21/18805	0.047619	0.791756	-0.241533	0.728368	1	0.946355	CHP1	1
GO:0060973	cell migration involved in heart development	1/1131	21/18805	0.047619	0.791756	-0.241533	0.728368	1	0.946355	CDC42	1
GO:0061050	regulation of cell growth involved in cardiac muscle cell development	1/1131	21/18805	0.047619	0.791756	-0.241533	0.728368	1	0.946355	TOMM70	1
GO:0061577	calcium ion transmembrane transport via high voltage-gated calcium channel	1/1131	21/18805	0.047619	0.791756	-0.241533	0.728368	1	0.946355	NOS1AP	1
GO:0061620	glycolytic process through glucose-6-phosphate	1/1131	21/18805	0.047619	0.791756	-0.241533	0.728368	1	0.946355	PFKL	1
GO:0071514	genomic imprinting	1/1131	21/18805	0.047619	0.791756	-0.241533	0.728368	1	0.946355	CTCF	1
GO:0090200	positive regulation of release of cytochrome c from mitochondria	1/1131	21/18805	0.047619	0.791756	-0.241533	0.728368	1	0.946355	FAM162A	1
GO:0090713	immunological memory process	1/1131	21/18805	0.047619	0.791756	-0.241533	0.728368	1	0.946355	CD46	1
GO:0097049	motor neuron apoptotic process	1/1131	21/18805	0.047619	0.791756	-0.241533	0.728368	1	0.946355	ERBB3	1
GO:0099150	regulation of postsynaptic specialization assembly	1/1131	21/18805	0.047619	0.791756	-0.241533	0.728368	1	0.946355	CRIPT	1
GO:0106030	neuron projection fasciculation	1/1131	21/18805	0.047619	0.791756	-0.241533	0.728368	1	0.946355	CASP3	1
GO:1903376	regulation of oxidative stress-induced neuron intrinsic apoptotic signaling pathway	1/1131	21/18805	0.047619	0.791756	-0.241533	0.728368	1	0.946355	PARP1	1
GO:1903975	regulation of glial cell migration	1/1131	21/18805	0.047619	0.791756	-0.241533	0.728368	1	0.946355	TIAM1	1
GO:1905874	regulation of postsynaptic density organization	1/1131	21/18805	0.047619	0.791756	-0.241533	0.728368	1	0.946355	CRIPT	1
GO:2000738	positive regulation of stem cell differentiation	1/1131	21/18805	0.047619	0.791756	-0.241533	0.728368	1	0.946355	NUDT21	1
GO:0010574	regulation of vascular endothelial growth factor production	3/1131	62/18805	0.0483871	0.804526	-0.38999	0.728825	1	0.946355	NDRG2/CXCL17/EIF2AK3	3
GO:0022029	telencephalon cell migration	3/1131	62/18805	0.0483871	0.804526	-0.38999	0.728825	1	0.946355	PEX13/NR2E1/SOCS7	3
GO:0038066	p38MAPK cascade	3/1131	62/18805	0.0483871	0.804526	-0.38999	0.728825	1	0.946355	BECN1/PHLPP1/MAP2K6	3
GO:0051785	positive regulation of nuclear division	3/1131	62/18805	0.0483871	0.804526	-0.38999	0.728825	1	0.946355	MAD2L1BP/ANAPC11/ESPL1	3
GO:0099518	vesicle cytoskeletal trafficking	3/1131	62/18805	0.0483871	0.804526	-0.38999	0.728825	1	0.946355	PRKCZ/TRAK1/FNBP1L	3
GO:0140719	constitutive heterochromatin formation	3/1131	62/18805	0.0483871	0.804526	-0.38999	0.728825	1	0.946355	CTCF/HDAC1/TDRD5	3
GO:1900024	regulation of substrate adhesion-dependent cell spreading	3/1131	62/18805	0.0483871	0.804526	-0.38999	0.728825	1	0.946355	BRAF/AP1AR/CDC42	3
GO:0044703	multi-organism reproductive process	11/1131	211/18805	0.0521327	0.866804	-0.492192	0.729861	1	0.946355	UMPS/POLR1B/SLC38A1/PARP1/DAZAP1/DCAF13/FKBP4/DDR1/SOD1/TAC3/CRH	11
GO:0009306	protein secretion	20/1131	372/18805	0.0537634	0.893918	-0.522761	0.730395	1	0.946355	GPLD1/HADH/GOLPH3L/FAM3B/CD2AP/VPS35/AP1M2/PPARG/ERP29/OSBP/ENSA/KRT20/TARDBP/AP1G1/HMGCR/MPC2/RBM4/PFKL/TIAM1/CRH	20
GO:0061025	membrane fusion	10/1131	193/18805	0.0518135	0.861496	-0.489252	0.730716	1	0.946355	NSF/VAMP8/GOSR1/OPA1/CHMP4B/CHMP4C/VAV3/YIPF4/ANKRD27/CHP1	10
GO:0051048	negative regulation of secretion	9/1131	175/18805	0.0514286	0.855097	-0.487169	0.732161	1	0.946355	ERBB3/HADH/VAMP8/BRAF/ERP29/HMGCR/VPS4B/PFKL/CRH	9
GO:0046785	microtubule polymerization	5/1131	101/18805	0.049505	0.823113	-0.450899	0.733906	1	0.946355	CAMSAP3/OCLN/PRUNE1/FKBP4/TUBGCP4	5
GO:0030516	regulation of axon extension	4/1131	82/18805	0.0487805	0.811067	-0.433726	0.734493	1	0.946355	CDH1/ADNP/RNF6/SIN3A	4
GO:0032355	response to estradiol	6/1131	120/18805	0.05	0.831344	-0.468851	0.735248	1	0.946355	FOXA1/CASP3/NCOA3/AIFM1/NQO1/WNT8B	6
GO:0008347	glial cell migration	3/1131	63/18805	0.047619	0.791756	-0.418816	0.738789	1	0.946355	NR2E1/SOCS7/TIAM1	3
GO:0033059	cellular pigmentation	3/1131	63/18805	0.047619	0.791756	-0.418816	0.738789	1	0.946355	RAB11A/AP1G1/ANKRD27	3
GO:0043370	regulation of CD4-positive, alpha-beta T cell differentiation	3/1131	63/18805	0.047619	0.791756	-0.418816	0.738789	1	0.946355	PRKCZ/GATA3/OPA1	3
GO:0001709	cell fate determination	2/1131	43/18805	0.0465116	0.773343	-0.376402	0.73981	1	0.946355	GATA3/CDC42	2
GO:0007099	centriole replication	2/1131	43/18805	0.0465116	0.773343	-0.376402	0.73981	1	0.946355	SASS6/VPS4B	2
GO:0032197	retrotransposition	2/1131	43/18805	0.0465116	0.773343	-0.376402	0.73981	1	0.946355	ZNF91/TDRD5	2
GO:0043277	apoptotic cell clearance	2/1131	43/18805	0.0465116	0.773343	-0.376402	0.73981	1	0.946355	BECN1/ALOX15	2
GO:0045746	negative regulation of Notch signaling pathway	2/1131	43/18805	0.0465116	0.773343	-0.376402	0.73981	1	0.946355	YTHDF2/OVOL2	2
GO:0090114	COPII-coated vesicle budding	2/1131	43/18805	0.0465116	0.773343	-0.376402	0.73981	1	0.946355	SEC23B/PDCD6	2
GO:0090504	epiboly	2/1131	43/18805	0.0465116	0.773343	-0.376402	0.73981	1	0.946355	DDR1/LRG1	2
GO:1900026	positive regulation of substrate adhesion-dependent cell spreading	2/1131	43/18805	0.0465116	0.773343	-0.376402	0.73981	1	0.946355	BRAF/CDC42	2
GO:0009746	response to hexose	11/1131	213/18805	0.0516432	0.858665	-0.524765	0.740954	1	0.946355	GPLD1/EIF2B5/GCLC/CASP3/OSBP/MPC2/RBM4/PFKL/TIAM1/CRH/SIN3A	11
GO:0034620	cellular response to unfolded protein	5/1131	102/18805	0.0490196	0.815043	-0.47381	0.741751	1	0.946355	TMBIM6/TMEM33/YOD1/HSPD1/EIF2AK3	5
GO:0035282	segmentation	5/1131	102/18805	0.0490196	0.815043	-0.47381	0.741751	1	0.946355	PALB2/FZD5/TBX3/TDRD5/TDRKH	5
GO:0035592	establishment of protein localization to extracellular region	20/1131	375/18805	0.0533333	0.886767	-0.560293	0.743048	1	0.946355	GPLD1/HADH/GOLPH3L/FAM3B/CD2AP/VPS35/AP1M2/PPARG/ERP29/OSBP/ENSA/KRT20/TARDBP/AP1G1/HMGCR/MPC2/RBM4/PFKL/TIAM1/CRH	20
GO:0042267	natural killer cell mediated cytotoxicity	4/1131	83/18805	0.0481928	0.801295	-0.458944	0.743132	1	0.946355	NECTIN4/CEBPG/AP1G1/PRDX1	4
GO:0030216	keratinocyte differentiation	9/1131	177/18805	0.0508475	0.845435	-0.522643	0.744216	1	0.946355	GRHL1/KDF1/CASP3/GRHL2/EVPL/NCOA3/FOXN1/TMEM79/OVOL2	9
GO:0043433	negative regulation of DNA-binding transcription factor activity	7/1131	140/18805	0.05	0.831344	-0.506688	0.744374	1	0.946355	ZNF675/USP7/CEBPG/ZNF431/CHP1/DNAJA3/TAX1BP1	7
GO:0001780	neutrophil homeostasis	1/1131	22/18805	0.0454545	0.755767	-0.289949	0.744723	1	0.946355	GCNT4	1
GO:0003228	atrial cardiac muscle tissue development	1/1131	22/18805	0.0454545	0.755767	-0.289949	0.744723	1	0.946355	TBX3	1
GO:0006491	N-glycan processing	1/1131	22/18805	0.0454545	0.755767	-0.289949	0.744723	1	0.946355	MAN1A2	1
GO:0006837	serotonin transport	1/1131	22/18805	0.0454545	0.755767	-0.289949	0.744723	1	0.946355	CRH	1
GO:0006907	pinocytosis	1/1131	22/18805	0.0454545	0.755767	-0.289949	0.744723	1	0.946355	CDC42	1
GO:0009110	vitamin biosynthetic process	1/1131	22/18805	0.0454545	0.755767	-0.289949	0.744723	1	0.946355	UBIAD1	1
GO:0010560	positive regulation of glycoprotein biosynthetic process	1/1131	22/18805	0.0454545	0.755767	-0.289949	0.744723	1	0.946355	CHP1	1
GO:0016237	microautophagy	1/1131	22/18805	0.0454545	0.755767	-0.289949	0.744723	1	0.946355	VPS4B	1
GO:0018149	peptide cross-linking	1/1131	22/18805	0.0454545	0.755767	-0.289949	0.744723	1	0.946355	EVPL	1
GO:0032303	regulation of icosanoid secretion	1/1131	22/18805	0.0454545	0.755767	-0.289949	0.744723	1	0.946355	MAP2K6	1
GO:0032401	establishment of melanosome localization	1/1131	22/18805	0.0454545	0.755767	-0.289949	0.744723	1	0.946355	RAB11A	1
GO:0034104	negative regulation of tissue remodeling	1/1131	22/18805	0.0454545	0.755767	-0.289949	0.744723	1	0.946355	PPARG	1
GO:0036376	sodium ion export across plasma membrane	1/1131	22/18805	0.0454545	0.755767	-0.289949	0.744723	1	0.946355	FXYD3	1
GO:0040019	positive regulation of embryonic development	1/1131	22/18805	0.0454545	0.755767	-0.289949	0.744723	1	0.946355	UTP25	1
GO:0043249	erythrocyte maturation	1/1131	22/18805	0.0454545	0.755767	-0.289949	0.744723	1	0.946355	FLVCR1	1
GO:0044241	lipid digestion	1/1131	22/18805	0.0454545	0.755767	-0.289949	0.744723	1	0.946355	LPCAT3	1
GO:0051904	pigment granule transport	1/1131	22/18805	0.0454545	0.755767	-0.289949	0.744723	1	0.946355	RAB11A	1
GO:0060445	branching involved in salivary gland morphogenesis	1/1131	22/18805	0.0454545	0.755767	-0.289949	0.744723	1	0.946355	ESRP2	1
GO:0060546	negative regulation of necroptotic process	1/1131	22/18805	0.0454545	0.755767	-0.289949	0.744723	1	0.946355	SLC25A4	1
GO:0061709	reticulophagy	1/1131	22/18805	0.0454545	0.755767	-0.289949	0.744723	1	0.946355	UFC1	1
GO:0071379	cellular response to prostaglandin stimulus	1/1131	22/18805	0.0454545	0.755767	-0.289949	0.744723	1	0.946355	ACACA	1
GO:0071731	response to nitric oxide	1/1131	22/18805	0.0454545	0.755767	-0.289949	0.744723	1	0.946355	AIFM1	1
GO:0072111	cell proliferation involved in kidney development	1/1131	22/18805	0.0454545	0.755767	-0.289949	0.744723	1	0.946355	GATA3	1
GO:0097502	mannosylation	1/1131	22/18805	0.0454545	0.755767	-0.289949	0.744723	1	0.946355	DPM3	1
GO:0097709	connective tissue replacement	1/1131	22/18805	0.0454545	0.755767	-0.289949	0.744723	1	0.946355	PPARG	1
GO:1901017	negative regulation of potassium ion transmembrane transporter activity	1/1131	22/18805	0.0454545	0.755767	-0.289949	0.744723	1	0.946355	NEDD4L	1
GO:1903054	negative regulation of extracellular matrix organization	1/1131	22/18805	0.0454545	0.755767	-0.289949	0.744723	1	0.946355	PPARG	1
GO:1904030	negative regulation of cyclin-dependent protein kinase activity	1/1131	22/18805	0.0454545	0.755767	-0.289949	0.744723	1	0.946355	HEXIM2	1
GO:1904889	regulation of excitatory synapse assembly	1/1131	22/18805	0.0454545	0.755767	-0.289949	0.744723	1	0.946355	CRIPT	1
GO:1905038	regulation of membrane lipid metabolic process	1/1131	22/18805	0.0454545	0.755767	-0.289949	0.744723	1	0.946355	ZNF750	1
GO:0030072	peptide hormone secretion	13/1131	250/18805	0.052	0.864598	-0.545198	0.744783	1	0.946355	GPLD1/HADH/AIMP1/FAM3B/ILDR1/OSBP/ENSA/TARDBP/MPC2/RBM4/PFKL/TIAM1/CRH	13
GO:0050777	negative regulation of immune response	11/1131	214/18805	0.0514019	0.854653	-0.540943	0.746385	1	0.946355	NECTIN4/PARP1/PPARG/CD46/SUSD4/ALOX15/DTX4/YTHDF2/PSMB4/DNAJA3/TRAFD1	11
GO:0006887	exocytosis	19/1131	358/18805	0.0530726	0.882432	-0.568141	0.74639	1	0.946355	RAB25/NSF/RAB11A/SNX4/VAMP8/RAB10/BRAF/STXBP2/ARFGEF2/LIN7B/RAB40C/SDC1/AP1G1/VPS4B/OSBPL2/SYNGR2/RAB15/PPFIA3/TMEM79	19
GO:0070482	response to oxygen levels	19/1131	358/18805	0.0530726	0.882432	-0.568141	0.74639	1	0.946355	TFRC/PPARG/FUNDC1/BECN1/CASP3/NDUFS2/FAM162A/VHL/TMBIM6/SUV39H2/AIFM1/MT-CO2/MT-CYB/MT-ND2/MT-ATP6/MT-ND4/MT-ND5/MT-ND1/CD24	19
GO:0051058	negative regulation of small GTPase mediated signal transduction	3/1131	64/18805	0.046875	0.779385	-0.447216	0.74846	1	0.946355	CD2AP/STAMBP/CCDC125	3
GO:0098900	regulation of action potential	3/1131	64/18805	0.046875	0.779385	-0.447216	0.74846	1	0.946355	CXADR/FGF12/NOS1AP	3
GO:0045582	positive regulation of T cell differentiation	6/1131	122/18805	0.0491803	0.817715	-0.51097	0.749532	1	0.946355	SMARCD2/ACTL6A/PRKCZ/GATA3/OPA1/CD46	6
GO:0002702	positive regulation of production of molecular mediator of immune response	7/1131	141/18805	0.0496454	0.825448	-0.526285	0.750947	1	0.946355	TFRC/PRKCZ/GATA3/FZD5/MSH2/ATAD5/PHB1	7
GO:0003352	regulation of cilium movement	2/1131	44/18805	0.0454545	0.755767	-0.41029	0.751311	1	0.946355	CFAP298/TAC3	2
GO:0010828	positive regulation of D-glucose transmembrane transport	2/1131	44/18805	0.0454545	0.755767	-0.41029	0.751311	1	0.946355	BRAF/OCLN	2
GO:0019432	triglyceride biosynthetic process	2/1131	44/18805	0.0454545	0.755767	-0.41029	0.751311	1	0.946355	GPLD1/PLIN5	2
GO:0031111	negative regulation of microtubule polymerization or depolymerization	2/1131	44/18805	0.0454545	0.755767	-0.41029	0.751311	1	0.946355	FKBP4/CKAP2	2
GO:0042092	type 2 immune response	2/1131	44/18805	0.0454545	0.755767	-0.41029	0.751311	1	0.946355	PRKCZ/GATA3	2
GO:0045429	positive regulation of nitric oxide biosynthetic process	2/1131	44/18805	0.0454545	0.755767	-0.41029	0.751311	1	0.946355	HSP90AB1/HSP90AA1	2
GO:0045494	photoreceptor cell maintenance	2/1131	44/18805	0.0454545	0.755767	-0.41029	0.751311	1	0.946355	CLCN3/IQCB1	2
GO:0046006	regulation of activated T cell proliferation	2/1131	44/18805	0.0454545	0.755767	-0.41029	0.751311	1	0.946355	CASP3/CD24	2
GO:0046627	negative regulation of insulin receptor signaling pathway	2/1131	44/18805	0.0454545	0.755767	-0.41029	0.751311	1	0.946355	PRKCZ/PIP4K2C	2
GO:0048821	erythrocyte development	2/1131	44/18805	0.0454545	0.755767	-0.41029	0.751311	1	0.946355	FLVCR1/ALAS1	2
GO:0071364	cellular response to epidermal growth factor stimulus	2/1131	44/18805	0.0454545	0.755767	-0.41029	0.751311	1	0.946355	BECN1/GAREM1	2
GO:0072528	pyrimidine-containing compound biosynthetic process	2/1131	44/18805	0.0454545	0.755767	-0.41029	0.751311	1	0.946355	UMPS/DHODH	2
GO:1905475	regulation of protein localization to membrane	10/1131	197/18805	0.0507614	0.844004	-0.556783	0.753472	1	0.946355	VAMP8/CRIPT/PRKCZ/RSC1A1/PLS1/LYPLA1/RER1/NHLRC1/CHP1/ADAM10	10
GO:0016052	carbohydrate catabolic process	9/1131	179/18805	0.0502793	0.835988	-0.557738	0.755894	1	0.946355	PGM2/SORD/XYLB/GPD2/DHTKD1/WDR45B/PFKL/AGL/NUDT5	9
GO:0031503	protein-containing complex localization	11/1131	216/18805	0.0509259	0.846739	-0.573085	0.757015	1	0.946355	RAB11A/NDC1/VPS35/IFT70B/RAB4A/LSG1/PRKCZ/FKBP4/SUSD4/NMD3/ADAM10	11
GO:0031109	microtubule polymerization or depolymerization	7/1131	142/18805	0.0492958	0.819635	-0.545752	0.757399	1	0.946355	CAMSAP3/SPAST/OCLN/PRUNE1/FKBP4/TUBGCP4/CKAP2	7
GO:0002707	negative regulation of lymphocyte mediated immunity	3/1131	65/18805	0.0461538	0.767394	-0.475205	0.757842	1	0.946355	NECTIN4/CD46/SUSD4	3
GO:0002931	response to ischemia	3/1131	65/18805	0.0461538	0.767394	-0.475205	0.757842	1	0.946355	AIFM1/NQO1/MAP2K6	3
GO:0006518	peptide metabolic process	3/1131	65/18805	0.0461538	0.767394	-0.475205	0.757842	1	0.946355	GCLC/MGST2/GGT6	3
GO:0006903	vesicle targeting	3/1131	65/18805	0.0461538	0.767394	-0.475205	0.757842	1	0.946355	AP1M2/AP1AR/PDCD6	3
GO:0006956	complement activation	3/1131	65/18805	0.0461538	0.767394	-0.475205	0.757842	1	0.946355	CD46/SUSD4/PHB1	3
GO:0010573	vascular endothelial growth factor production	3/1131	65/18805	0.0461538	0.767394	-0.475205	0.757842	1	0.946355	NDRG2/CXCL17/EIF2AK3	3
GO:0021885	forebrain cell migration	3/1131	65/18805	0.0461538	0.767394	-0.475205	0.757842	1	0.946355	PEX13/NR2E1/SOCS7	3
GO:1905515	non-motile cilium assembly	3/1131	65/18805	0.0461538	0.767394	-0.475205	0.757842	1	0.946355	ATMIN/TMEM216/RPGRIP1	3
GO:0002218	activation of innate immune response	17/1131	325/18805	0.0523077	0.869714	-0.599347	0.758268	1	0.946355	TSPAN6/PUM2/PARP1/BECN1/RNF34/BRCC3/CASP6/ATAT1/HSPD1/MAP2K6/HSP90AA1/TRIM25/CPTP/PHB1/TAX1BP1/SIN3A/TOMM70	17
GO:0086003	cardiac muscle cell contraction	4/1131	85/18805	0.0470588	0.782441	-0.508536	0.759764	1	0.946355	GPD1L/NEDD4L/FGF12/NOS1AP	4
GO:0006590	thyroid hormone generation	1/1131	23/18805	0.0434783	0.722908	-0.336362	0.760094	1	0.946355	GATA3	1
GO:0006740	NADPH regeneration	1/1131	23/18805	0.0434783	0.722908	-0.336362	0.760094	1	0.946355	RPIA	1
GO:0007549	sex-chromosome dosage compensation	1/1131	23/18805	0.0434783	0.722908	-0.336362	0.760094	1	0.946355	SUZ12	1
GO:0008090	retrograde axonal transport	1/1131	23/18805	0.0434783	0.722908	-0.336362	0.760094	1	0.946355	SOD1	1
GO:0009651	response to salt stress	1/1131	23/18805	0.0434783	0.722908	-0.336362	0.760094	1	0.946355	HSP90AA1	1
GO:0010888	negative regulation of lipid storage	1/1131	23/18805	0.0434783	0.722908	-0.336362	0.760094	1	0.946355	PPARG	1
GO:0023019	signal transduction involved in regulation of gene expression	1/1131	23/18805	0.0434783	0.722908	-0.336362	0.760094	1	0.946355	PARP1	1
GO:0032253	dense core granule localization	1/1131	23/18805	0.0434783	0.722908	-0.336362	0.760094	1	0.946355	STXBP2	1
GO:0032986	protein-DNA complex disassembly	1/1131	23/18805	0.0434783	0.722908	-0.336362	0.760094	1	0.946355	SMARCD2	1
GO:0033238	regulation of amine metabolic process	1/1131	23/18805	0.0434783	0.722908	-0.336362	0.760094	1	0.946355	VPS35	1
GO:0033762	response to glucagon	1/1131	23/18805	0.0434783	0.722908	-0.336362	0.760094	1	0.946355	MT-CYB	1
GO:0036480	neuron intrinsic apoptotic signaling pathway in response to oxidative stress	1/1131	23/18805	0.0434783	0.722908	-0.336362	0.760094	1	0.946355	PARP1	1
GO:0044804	nucleophagy	1/1131	23/18805	0.0434783	0.722908	-0.336362	0.760094	1	0.946355	WDR45B	1
GO:0046426	negative regulation of receptor signaling pathway via JAK-STAT	1/1131	23/18805	0.0434783	0.722908	-0.336362	0.760094	1	0.946355	VHL	1
GO:0050908	detection of light stimulus involved in visual perception	1/1131	23/18805	0.0434783	0.722908	-0.336362	0.760094	1	0.946355	REEP6	1
GO:0050962	detection of light stimulus involved in sensory perception	1/1131	23/18805	0.0434783	0.722908	-0.336362	0.760094	1	0.946355	REEP6	1
GO:0050999	regulation of nitric-oxide synthase activity	1/1131	23/18805	0.0434783	0.722908	-0.336362	0.760094	1	0.946355	NOS1AP	1
GO:0051905	establishment of pigment granule localization	1/1131	23/18805	0.0434783	0.722908	-0.336362	0.760094	1	0.946355	RAB11A	1
GO:0090026	positive regulation of monocyte chemotaxis	1/1131	23/18805	0.0434783	0.722908	-0.336362	0.760094	1	0.946355	CXCL17	1
GO:0097062	dendritic spine maintenance	1/1131	23/18805	0.0434783	0.722908	-0.336362	0.760094	1	0.946355	VPS35	1
GO:0141005	transposable element silencing by heterochromatin formation	1/1131	23/18805	0.0434783	0.722908	-0.336362	0.760094	1	0.946355	TDRD5	1
GO:1902074	response to salt	1/1131	23/18805	0.0434783	0.722908	-0.336362	0.760094	1	0.946355	MAPK13	1
GO:2000047	regulation of cell-cell adhesion mediated by cadherin	1/1131	23/18805	0.0434783	0.722908	-0.336362	0.760094	1	0.946355	FOXA1	1
GO:0038127	ERBB signaling pathway	9/1131	180/18805	0.05	0.831344	-0.575147	0.761591	1	0.946355	ERBB3/BRAF/CPNE3/SPG21/GAREM1/DDR1/FAM83B/FGFR3/CBLC	9
GO:0001825	blastocyst formation	2/1131	45/18805	0.0444444	0.738972	-0.443471	0.762371	1	0.946355	CNOT1/ACTL6A	2
GO:0032196	transposition	2/1131	45/18805	0.0444444	0.738972	-0.443471	0.762371	1	0.946355	ZNF91/TDRD5	2
GO:0042554	superoxide anion generation	2/1131	45/18805	0.0444444	0.738972	-0.443471	0.762371	1	0.946355	ELAVL1/SOD1	2
GO:0043403	skeletal muscle tissue regeneration	2/1131	45/18805	0.0444444	0.738972	-0.443471	0.762371	1	0.946355	TMEM182/KLF5	2
GO:0045687	positive regulation of glial cell differentiation	2/1131	45/18805	0.0444444	0.738972	-0.443471	0.762371	1	0.946355	HDAC1/SPINT1	2
GO:1900077	negative regulation of cellular response to insulin stimulus	2/1131	45/18805	0.0444444	0.738972	-0.443471	0.762371	1	0.946355	PRKCZ/PIP4K2C	2
GO:1902692	regulation of neuroblast proliferation	2/1131	45/18805	0.0444444	0.738972	-0.443471	0.762371	1	0.946355	NR2E1/FZD3	2
GO:1904407	positive regulation of nitric oxide metabolic process	2/1131	45/18805	0.0444444	0.738972	-0.443471	0.762371	1	0.946355	HSP90AB1/HSP90AA1	2
GO:0001894	tissue homeostasis	14/1131	272/18805	0.0514706	0.855795	-0.606011	0.763483	1	0.946355	ZNF675/CD2AP/ILDR1/TFRC/OCLN/TJP3/CXADR/CHMP4B/ACACA/SOD1/F11R/CLCN3/IQCB1/ZNF830	14
GO:0060249	anatomical structure homeostasis	14/1131	272/18805	0.0514706	0.855795	-0.606011	0.763483	1	0.946355	ZNF675/CD2AP/ILDR1/TFRC/OCLN/TJP3/CXADR/CHMP4B/ACACA/SOD1/F11R/CLCN3/IQCB1/ZNF830	14
GO:0032613	interleukin-10 production	3/1131	66/18805	0.0454545	0.755767	-0.502796	0.766939	1	0.946355	PRKCZ/CD46/HSPD1	3
GO:0032653	regulation of interleukin-10 production	3/1131	66/18805	0.0454545	0.755767	-0.502796	0.766939	1	0.946355	PRKCZ/CD46/HSPD1	3
GO:0033135	regulation of peptidyl-serine phosphorylation	3/1131	66/18805	0.0454545	0.755767	-0.502796	0.766939	1	0.946355	TFRC/BRAF/STOX1	3
GO:0051289	protein homotetramerization	3/1131	66/18805	0.0454545	0.755767	-0.502796	0.766939	1	0.946355	ACACA/OSBPL2/ACOT13	3
GO:0051653	spindle localization	3/1131	66/18805	0.0454545	0.755767	-0.502796	0.766939	1	0.946355	SPIRE2/BCCIP/ESPL1	3
GO:0050871	positive regulation of B cell activation	4/1131	86/18805	0.0465116	0.773343	-0.532924	0.767761	1	0.946355	TFRC/MSH2/VAV3/ATAD5	4
GO:0048813	dendrite morphogenesis	7/1131	144/18805	0.0486111	0.808251	-0.5843	0.769939	1	0.946355	NR2E1/NEDD4L/CDC42/ANKRD27/TRAK1/TIAM1/CC2D1A	7
GO:0008630	intrinsic apoptotic signaling pathway in response to DNA damage	5/1131	106/18805	0.0471698	0.784287	-0.563391	0.771426	1	0.946355	URI1/DDIAS/MSH2/CHEK2/ATAD5	5
GO:2000060	positive regulation of ubiquitin-dependent protein catabolic process	5/1131	106/18805	0.0471698	0.784287	-0.563391	0.771426	1	0.946355	COP1/CEBPA/GCLC/MAGEF1/ZYG11B	5
GO:0002819	regulation of adaptive immune response	11/1131	219/18805	0.0502283	0.83514	-0.620774	0.772382	1	0.946355	TFRC/PRKCZ/GATA3/OPA1/CD46/FZD5/MSH2/HSPD1/SUSD4/ALOX15/ATAD5	11
GO:0017015	regulation of transforming growth factor beta receptor signaling pathway	9/1131	182/18805	0.0494505	0.822208	-0.609693	0.772704	1	0.946355	MTMR4/RBBP4/SUDS3/PPARG/HDAC1/HSP90AB1/OVOL2/LRG1/SIN3A	9
GO:0071248	cellular response to metal ion	9/1131	182/18805	0.0494505	0.822208	-0.609693	0.772704	1	0.946355	CDH1/CEBPA/BRAF/PARP1/CPNE3/BECN1/ALOX15/NQO1/EIF2AK3	9
GO:0009225	nucleotide-sugar metabolic process	2/1131	46/18805	0.0434783	0.722908	-0.475979	0.773002	1	0.946355	SLC35A3/CMAS	2
GO:0014014	negative regulation of gliogenesis	2/1131	46/18805	0.0434783	0.722908	-0.475979	0.773002	1	0.946355	NR2E1/KDM4A	2
GO:0030149	sphingolipid catabolic process	2/1131	46/18805	0.0434783	0.722908	-0.475979	0.773002	1	0.946355	ALDH3B2/ACER2	2
GO:0031638	zymogen activation	2/1131	46/18805	0.0434783	0.722908	-0.475979	0.773002	1	0.946355	OMA1/DHCR24	2
GO:0034314	Arp2/3 complex-mediated actin nucleation	2/1131	46/18805	0.0434783	0.722908	-0.475979	0.773002	1	0.946355	AP1AR/BRK1	2
GO:0045663	positive regulation of myoblast differentiation	2/1131	46/18805	0.0434783	0.722908	-0.475979	0.773002	1	0.946355	SMARCD2/ACTL6A	2
GO:0048483	autonomic nervous system development	2/1131	46/18805	0.0434783	0.722908	-0.475979	0.773002	1	0.946355	GATA3/FZD3	2
GO:0070741	response to interleukin-6	2/1131	46/18805	0.0434783	0.722908	-0.475979	0.773002	1	0.946355	CEBPA/PHB1	2
GO:0002922	positive regulation of humoral immune response	1/1131	24/18805	0.0416667	0.692787	-0.380957	0.774541	1	0.946355	PHB1	1
GO:0009074	aromatic amino acid family catabolic process	1/1131	24/18805	0.0416667	0.692787	-0.380957	0.774541	1	0.946355	AFMID	1
GO:0009147	pyrimidine nucleoside triphosphate metabolic process	1/1131	24/18805	0.0416667	0.692787	-0.380957	0.774541	1	0.946355	DCTPP1	1
GO:0010839	negative regulation of keratinocyte proliferation	1/1131	24/18805	0.0416667	0.692787	-0.380957	0.774541	1	0.946355	KDF1	1
GO:0014821	phasic smooth muscle contraction	1/1131	24/18805	0.0416667	0.692787	-0.380957	0.774541	1	0.946355	TBX3	1
GO:0015867	ATP transport	1/1131	24/18805	0.0416667	0.692787	-0.380957	0.774541	1	0.946355	SLC25A4	1
GO:0030277	maintenance of gastrointestinal epithelium	1/1131	24/18805	0.0416667	0.692787	-0.380957	0.774541	1	0.946355	ZNF830	1
GO:0032400	melanosome localization	1/1131	24/18805	0.0416667	0.692787	-0.380957	0.774541	1	0.946355	RAB11A	1
GO:0035024	negative regulation of Rho protein signal transduction	1/1131	24/18805	0.0416667	0.692787	-0.380957	0.774541	1	0.946355	CCDC125	1
GO:0035162	embryonic hemopoiesis	1/1131	24/18805	0.0416667	0.692787	-0.380957	0.774541	1	0.946355	GATA3	1
GO:0035335	peptidyl-tyrosine dephosphorylation	1/1131	24/18805	0.0416667	0.692787	-0.380957	0.774541	1	0.946355	PTPRF	1
GO:0042430	indole-containing compound metabolic process	1/1131	24/18805	0.0416667	0.692787	-0.380957	0.774541	1	0.946355	AFMID	1
GO:0042531	positive regulation of tyrosine phosphorylation of STAT protein	1/1131	24/18805	0.0416667	0.692787	-0.380957	0.774541	1	0.946355	FGFR3	1
GO:0043576	regulation of respiratory gaseous exchange	1/1131	24/18805	0.0416667	0.692787	-0.380957	0.774541	1	0.946355	CC2D1A	1
GO:0045591	positive regulation of regulatory T cell differentiation	1/1131	24/18805	0.0416667	0.692787	-0.380957	0.774541	1	0.946355	CD46	1
GO:0045844	positive regulation of striated muscle tissue development	1/1131	24/18805	0.0416667	0.692787	-0.380957	0.774541	1	0.946355	ERBB3	1
GO:0046580	negative regulation of Ras protein signal transduction	1/1131	24/18805	0.0416667	0.692787	-0.380957	0.774541	1	0.946355	STAMBP	1
GO:0046597	host-mediated suppression of symbiont invasion	1/1131	24/18805	0.0416667	0.692787	-0.380957	0.774541	1	0.946355	TRIM25	1
GO:0046628	positive regulation of insulin receptor signaling pathway	1/1131	24/18805	0.0416667	0.692787	-0.380957	0.774541	1	0.946355	PRKCZ	1
GO:0046835	carbohydrate phosphorylation	1/1131	24/18805	0.0416667	0.692787	-0.380957	0.774541	1	0.946355	XYLB	1
GO:0048015	phosphatidylinositol-mediated signaling	1/1131	24/18805	0.0416667	0.692787	-0.380957	0.774541	1	0.946355	PIK3C2B	1
GO:0048636	positive regulation of muscle organ development	1/1131	24/18805	0.0416667	0.692787	-0.380957	0.774541	1	0.946355	ERBB3	1
GO:0060252	positive regulation of glial cell proliferation	1/1131	24/18805	0.0416667	0.692787	-0.380957	0.774541	1	0.946355	PPP1CC	1
GO:0060339	negative regulation of type I interferon-mediated signaling pathway	1/1131	24/18805	0.0416667	0.692787	-0.380957	0.774541	1	0.946355	YTHDF2	1
GO:0060571	morphogenesis of an epithelial fold	1/1131	24/18805	0.0416667	0.692787	-0.380957	0.774541	1	0.946355	OVOL2	1
GO:0062099	negative regulation of programmed necrotic cell death	1/1131	24/18805	0.0416667	0.692787	-0.380957	0.774541	1	0.946355	SLC25A4	1
GO:0071294	cellular response to zinc ion	1/1131	24/18805	0.0416667	0.692787	-0.380957	0.774541	1	0.946355	PARP1	1
GO:0098856	intestinal lipid absorption	1/1131	24/18805	0.0416667	0.692787	-0.380957	0.774541	1	0.946355	LPCAT3	1
GO:1901317	regulation of flagellated sperm motility	1/1131	24/18805	0.0416667	0.692787	-0.380957	0.774541	1	0.946355	TAC3	1
GO:1901863	positive regulation of muscle tissue development	1/1131	24/18805	0.0416667	0.692787	-0.380957	0.774541	1	0.946355	ERBB3	1
GO:1902018	negative regulation of cilium assembly	1/1131	24/18805	0.0416667	0.692787	-0.380957	0.774541	1	0.946355	TBC1D30	1
GO:1902275	regulation of chromatin organization	1/1131	24/18805	0.0416667	0.692787	-0.380957	0.774541	1	0.946355	PHF8	1
GO:1990961	xenobiotic detoxification by transmembrane export across the plasma membrane	1/1131	24/18805	0.0416667	0.692787	-0.380957	0.774541	1	0.946355	RALBP1	1
GO:2000193	positive regulation of fatty acid transport	1/1131	24/18805	0.0416667	0.692787	-0.380957	0.774541	1	0.946355	MAP2K6	1
GO:2000831	regulation of steroid hormone secretion	1/1131	24/18805	0.0416667	0.692787	-0.380957	0.774541	1	0.946355	CRH	1
GO:0071692	protein localization to extracellular region	20/1131	383/18805	0.0522193	0.868244	-0.659006	0.774918	1	0.946355	GPLD1/HADH/GOLPH3L/FAM3B/CD2AP/VPS35/AP1M2/PPARG/ERP29/OSBP/ENSA/KRT20/TARDBP/AP1G1/HMGCR/MPC2/RBM4/PFKL/TIAM1/CRH	20
GO:0007492	endoderm development	4/1131	87/18805	0.045977	0.764454	-0.55705	0.775548	1	0.946355	HSBP1/HDAC1/BPTF/LEO1	4
GO:0048678	response to axon injury	4/1131	87/18805	0.045977	0.764454	-0.55705	0.775548	1	0.946355	PUM2/BRAF/PTPRF/SOD1	4
GO:0048864	stem cell development	4/1131	87/18805	0.045977	0.764454	-0.55705	0.775548	1	0.946355	MSI2/PDCD6/CDC42/OVOL2	4
GO:0002820	negative regulation of adaptive immune response	3/1131	67/18805	0.0447761	0.744487	-0.530002	0.775755	1	0.946355	CD46/SUSD4/ALOX15	3
GO:0015909	long-chain fatty acid transport	3/1131	67/18805	0.0447761	0.744487	-0.530002	0.775755	1	0.946355	CPT2/ABCD3/PPARG	3
GO:0031333	negative regulation of protein-containing complex assembly	7/1131	145/18805	0.0482759	0.802677	-0.603386	0.776029	1	0.946355	VPS35/PRKCZ/FKBP4/TWF1/CDC42/ANKRD27/CPTP	7
GO:1903305	regulation of regulated secretory pathway	6/1131	126/18805	0.047619	0.791756	-0.593294	0.776403	1	0.946355	SNX4/VAMP8/BRAF/STXBP2/AP1G1/RAB15	6
GO:0034284	response to monosaccharide	11/1131	220/18805	0.05	0.831344	-0.636533	0.77735	1	0.946355	GPLD1/EIF2B5/GCLC/CASP3/OSBP/MPC2/RBM4/PFKL/TIAM1/CRH/SIN3A	11
GO:0002790	peptide secretion	13/1131	257/18805	0.0505837	0.841048	-0.649041	0.778349	1	0.946355	GPLD1/HADH/AIMP1/FAM3B/ILDR1/OSBP/ENSA/TARDBP/MPC2/RBM4/PFKL/TIAM1/CRH	13
GO:0036293	response to decreased oxygen levels	17/1131	330/18805	0.0515152	0.856536	-0.665114	0.779127	1	0.946355	TFRC/PPARG/FUNDC1/BECN1/CASP3/FAM162A/VHL/TMBIM6/SUV39H2/AIFM1/MT-CO2/MT-CYB/MT-ND2/MT-ND4/MT-ND5/MT-ND1/CD24	17
GO:0016049	cell growth	26/1131	492/18805	0.0528455	0.878656	-0.689937	0.781115	1	0.946355	URI1/CD2AP/CDH1/PUM2/TMEM97/ADNP/SLC25A33/DCAF13/PRKCZ/SPG21/NEDD4L/CSNK2A1/ITSN2/DDR1/CSNK2A3/EI24/CDC42/RNF6/JADE3/IST1/TIAM1/PHB1/ADAM10/LLPH/SIN3A/TOMM70	26
GO:0001101	response to acid chemical	7/1131	146/18805	0.0479452	0.797179	-0.622349	0.781999	1	0.946355	GCLC/CASP3/TMBIM6/AIFM1/LAMTOR5/NQO1/TOMM70	7
GO:0022612	gland morphogenesis	6/1131	127/18805	0.0472441	0.785522	-0.613492	0.782771	1	0.946355	ESRP2/ELF3/FOXA1/TBX3/DDR1/CDC42	6
GO:0002228	natural killer cell mediated immunity	4/1131	88/18805	0.0454545	0.755767	-0.58092	0.783128	1	0.946355	NECTIN4/CEBPG/AP1G1/PRDX1	4
GO:0003407	neural retina development	4/1131	88/18805	0.0454545	0.755767	-0.58092	0.783128	1	0.946355	RAB11FIP4/ACTL6A/SAMD7/RPGRIP1	4
GO:0035418	protein localization to synapse	4/1131	88/18805	0.0454545	0.755767	-0.58092	0.783128	1	0.946355	RAB11A/VPS35/PRKCZ/ADAM10	4
GO:0006623	protein targeting to vacuole	2/1131	47/18805	0.0425532	0.707527	-0.507845	0.783215	1	0.946355	BECN1/PIK3R4	2
GO:0007157	heterophilic cell-cell adhesion via plasma membrane cell adhesion molecules	2/1131	47/18805	0.0425532	0.707527	-0.507845	0.783215	1	0.946355	NECTIN4/CXADR	2
GO:0031641	regulation of myelination	2/1131	47/18805	0.0425532	0.707527	-0.507845	0.783215	1	0.946355	PARD3/EIF2AK3	2
GO:0032941	secretion by tissue	2/1131	47/18805	0.0425532	0.707527	-0.507845	0.783215	1	0.946355	SCNN1B/VAMP8	2
GO:0033173	calcineurin-NFAT signaling cascade	2/1131	47/18805	0.0425532	0.707527	-0.507845	0.783215	1	0.946355	ERBB3/CHP1	2
GO:0044273	sulfur compound catabolic process	2/1131	47/18805	0.0425532	0.707527	-0.507845	0.783215	1	0.946355	NUDT19/SUCLG1	2
GO:0050798	activated T cell proliferation	2/1131	47/18805	0.0425532	0.707527	-0.507845	0.783215	1	0.946355	CASP3/CD24	2
GO:0055078	sodium ion homeostasis	2/1131	47/18805	0.0425532	0.707527	-0.507845	0.783215	1	0.946355	SCNN1G/SCNN1B	2
GO:0071548	response to dexamethasone	2/1131	47/18805	0.0425532	0.707527	-0.507845	0.783215	1	0.946355	USP8/CRH	2
GO:1903426	regulation of reactive oxygen species biosynthetic process	2/1131	47/18805	0.0425532	0.707527	-0.507845	0.783215	1	0.946355	SLC25A33/CLCN3	2
GO:0017157	regulation of exocytosis	9/1131	184/18805	0.048913	0.813271	-0.643884	0.783441	1	0.946355	NSF/SNX4/VAMP8/BRAF/STXBP2/SDC1/AP1G1/VPS4B/RAB15	9
GO:1901292	nucleoside phosphate catabolic process	9/1131	184/18805	0.048913	0.813271	-0.643884	0.783441	1	0.946355	NUDT19/UNG/DCTPP1/SUCLG1/NT5C2/DHTKD1/PFKL/NUDT5/NUDT15	9
GO:0009583	detection of light stimulus	3/1131	68/18805	0.0441176	0.733539	-0.556836	0.784296	1	0.946355	CAMKMT/REEP6/CDS1	3
GO:0035019	somatic stem cell population maintenance	3/1131	68/18805	0.0441176	0.733539	-0.556836	0.784296	1	0.946355	BRAF/NR2E1/VPS72	3
GO:0042445	hormone metabolic process	12/1131	240/18805	0.05	0.831344	-0.665195	0.784712	1	0.946355	SCNN1B/HSD17B7/DHRS11/FOXA1/HSD17B4/GATA3/SCP2/ZMPSTE24/SRD5A3/GCNT4/DHRS2/ADAM10	12
GO:0043393	regulation of protein binding	5/1131	108/18805	0.0462963	0.769763	-0.607002	0.785255	1	0.946355	EPB41/MARK2/PTPRF/NMD3/TIAM1	5
GO:0002433	immune response-regulating cell surface receptor signaling pathway involved in phagocytosis	1/1131	25/18805	0.04	0.665075	-0.423895	0.788118	1	0.946355	VAV3	1
GO:0003085	negative regulation of systemic arterial blood pressure	1/1131	25/18805	0.04	0.665075	-0.423895	0.788118	1	0.946355	CRH	1
GO:0003091	renal water homeostasis	1/1131	25/18805	0.04	0.665075	-0.423895	0.788118	1	0.946355	MYO5B	1
GO:0006925	inflammatory cell apoptotic process	1/1131	25/18805	0.04	0.665075	-0.423895	0.788118	1	0.946355	ZMPSTE24	1
GO:0008211	glucocorticoid metabolic process	1/1131	25/18805	0.04	0.665075	-0.423895	0.788118	1	0.946355	CRH	1
GO:0010623	programmed cell death involved in cell development	1/1131	25/18805	0.04	0.665075	-0.423895	0.788118	1	0.946355	SOD1	1
GO:0010878	cholesterol storage	1/1131	25/18805	0.04	0.665075	-0.423895	0.788118	1	0.946355	PPARG	1
GO:0015874	norepinephrine transport	1/1131	25/18805	0.04	0.665075	-0.423895	0.788118	1	0.946355	CRH	1
GO:0016082	synaptic vesicle priming	1/1131	25/18805	0.04	0.665075	-0.423895	0.788118	1	0.946355	OSBPL2	1
GO:0030220	platelet formation	1/1131	25/18805	0.04	0.665075	-0.423895	0.788118	1	0.946355	CASP3	1
GO:0036120	cellular response to platelet-derived growth factor stimulus	1/1131	25/18805	0.04	0.665075	-0.423895	0.788118	1	0.946355	HDAC1	1
GO:0038095	Fc-epsilon receptor signaling pathway	1/1131	25/18805	0.04	0.665075	-0.423895	0.788118	1	0.946355	VAV3	1
GO:0038096	Fc-gamma receptor signaling pathway involved in phagocytosis	1/1131	25/18805	0.04	0.665075	-0.423895	0.788118	1	0.946355	VAV3	1
GO:0042178	xenobiotic catabolic process	1/1131	25/18805	0.04	0.665075	-0.423895	0.788118	1	0.946355	NUDT15	1
GO:0045932	negative regulation of muscle contraction	1/1131	25/18805	0.04	0.665075	-0.423895	0.788118	1	0.946355	SOD1	1
GO:0046716	muscle cell cellular homeostasis	1/1131	25/18805	0.04	0.665075	-0.423895	0.788118	1	0.946355	SOD1	1
GO:0048207	vesicle targeting, rough ER to cis-Golgi	1/1131	25/18805	0.04	0.665075	-0.423895	0.788118	1	0.946355	PDCD6	1
GO:0048208	COPII vesicle coating	1/1131	25/18805	0.04	0.665075	-0.423895	0.788118	1	0.946355	PDCD6	1
GO:0051016	barbed-end actin filament capping	1/1131	25/18805	0.04	0.665075	-0.423895	0.788118	1	0.946355	TWF1	1
GO:0051875	pigment granule localization	1/1131	25/18805	0.04	0.665075	-0.423895	0.788118	1	0.946355	RAB11A	1
GO:0060155	platelet dense granule organization	1/1131	25/18805	0.04	0.665075	-0.423895	0.788118	1	0.946355	AP1G1	1
GO:0061615	glycolytic process through fructose-6-phosphate	1/1131	25/18805	0.04	0.665075	-0.423895	0.788118	1	0.946355	PFKL	1
GO:0070861	regulation of protein exit from endoplasmic reticulum	1/1131	25/18805	0.04	0.665075	-0.423895	0.788118	1	0.946355	YOD1	1
GO:0071280	cellular response to copper ion	1/1131	25/18805	0.04	0.665075	-0.423895	0.788118	1	0.946355	BECN1	1
GO:0072540	T-helper 17 cell lineage commitment	1/1131	25/18805	0.04	0.665075	-0.423895	0.788118	1	0.946355	OPA1	1
GO:0090280	positive regulation of calcium ion import	1/1131	25/18805	0.04	0.665075	-0.423895	0.788118	1	0.946355	CRH	1
GO:0090335	regulation of brown fat cell differentiation	1/1131	25/18805	0.04	0.665075	-0.423895	0.788118	1	0.946355	NAPEPLD	1
GO:0097150	neuronal stem cell population maintenance	1/1131	25/18805	0.04	0.665075	-0.423895	0.788118	1	0.946355	FANCD2	1
GO:0140896	cGAS/STING signaling pathway	1/1131	25/18805	0.04	0.665075	-0.423895	0.788118	1	0.946355	PARP1	1
GO:1901623	regulation of lymphocyte chemotaxis	1/1131	25/18805	0.04	0.665075	-0.423895	0.788118	1	0.946355	ADAM10	1
GO:1901659	glycosyl compound biosynthetic process	1/1131	25/18805	0.04	0.665075	-0.423895	0.788118	1	0.946355	PGM2	1
GO:1903020	positive regulation of glycoprotein metabolic process	1/1131	25/18805	0.04	0.665075	-0.423895	0.788118	1	0.946355	CHP1	1
GO:1903306	negative regulation of regulated secretory pathway	1/1131	25/18805	0.04	0.665075	-0.423895	0.788118	1	0.946355	BRAF	1
GO:1903902	positive regulation of viral life cycle	1/1131	25/18805	0.04	0.665075	-0.423895	0.788118	1	0.946355	TMPRSS2	1
GO:1905563	negative regulation of vascular endothelial cell proliferation	1/1131	25/18805	0.04	0.665075	-0.423895	0.788118	1	0.946355	PPARG	1
GO:1903844	regulation of cellular response to transforming growth factor beta stimulus	9/1131	185/18805	0.0486486	0.808875	-0.660849	0.78867	1	0.946355	MTMR4/RBBP4/SUDS3/PPARG/HDAC1/HSP90AB1/OVOL2/LRG1/SIN3A	9
GO:0009185	ribonucleoside diphosphate metabolic process	6/1131	128/18805	0.046875	0.779385	-0.633542	0.789001	1	0.946355	UMPS/DHTKD1/DHODH/PFKL/NUDT5/AK2	6
GO:0030282	bone mineralization	6/1131	128/18805	0.046875	0.779385	-0.633542	0.789001	1	0.946355	TUFT1/TXLNG/ALOX15/ZMPSTE24/FGFR3/EIF2AK3	6
GO:0002822	regulation of adaptive immune response based on somatic recombination of immune receptors built from immunoglobulin superfamily domains	10/1131	204/18805	0.0490196	0.815043	-0.671903	0.790033	1	0.946355	TFRC/PRKCZ/GATA3/OPA1/CD46/FZD5/MSH2/HSPD1/SUSD4/ATAD5	10
GO:0006094	gluconeogenesis	4/1131	89/18805	0.0449438	0.747275	-0.60454	0.790502	1	0.946355	USP7/SLC25A10/ACADM/SDHAF3	4
GO:0045862	positive regulation of proteolysis	11/1131	223/18805	0.0493274	0.82016	-0.68341	0.791793	1	0.946355	GPLD1/COP1/CEBPA/ATP5IF1/RNFT2/GCLC/MAGEF1/ZYG11B/PSENEN/PSMC4/IST1	11
GO:0003333	amino acid transmembrane transport	5/1131	109/18805	0.0458716	0.762701	-0.628527	0.791922	1	0.946355	SLC38A1/ARL6IP1/SFXN2/LRRC8B/SLC25A38	5
GO:0045576	mast cell activation	3/1131	69/18805	0.0434783	0.722908	-0.58331	0.792566	1	0.946355	SNX4/VAMP8/STXBP2	3
GO:0046503	glycerolipid catabolic process	3/1131	69/18805	0.0434783	0.722908	-0.58331	0.792566	1	0.946355	GPLD1/GDPD1/PLIN5	3
GO:0061180	mammary gland epithelium development	3/1131	69/18805	0.0434783	0.722908	-0.58331	0.792566	1	0.946355	GATA3/TBX3/DDR1	3
GO:0007602	phototransduction	2/1131	48/18805	0.0416667	0.692787	-0.539098	0.793022	1	0.946355	CAMKMT/CDS1	2
GO:0032527	protein exit from endoplasmic reticulum	2/1131	48/18805	0.0416667	0.692787	-0.539098	0.793022	1	0.946355	AFG2B/YOD1	2
GO:0042119	neutrophil activation	2/1131	48/18805	0.0416667	0.692787	-0.539098	0.793022	1	0.946355	SCNN1B/STXBP2	2
GO:0048066	developmental pigmentation	2/1131	48/18805	0.0416667	0.692787	-0.539098	0.793022	1	0.946355	AP1G1/ANKRD27	2
GO:1902175	regulation of oxidative stress-induced intrinsic apoptotic signaling pathway	2/1131	48/18805	0.0416667	0.692787	-0.539098	0.793022	1	0.946355	PARP1/SOD1	2
GO:2000516	positive regulation of CD4-positive, alpha-beta T cell activation	2/1131	48/18805	0.0416667	0.692787	-0.539098	0.793022	1	0.946355	PRKCZ/OPA1	2
GO:0016311	dephosphorylation	8/1131	167/18805	0.0479042	0.796497	-0.668218	0.793278	1	0.946355	GPLD1/URI1/MTMR4/PTPRF/CHP1/SMG7/SDHAF2/PPP1CC	8
GO:0016358	dendrite development	12/1131	242/18805	0.0495868	0.824473	-0.69521	0.793837	1	0.946355	NR2E1/MAPKAPK5/NEDD4L/ZNF296/CDC42/ANKRD27/PACSIN1/FOXO6/TRAK1/TIAM1/LLPH/CC2D1A	12
GO:0065004	protein-DNA complex assembly	12/1131	242/18805	0.0495868	0.824473	-0.69521	0.793837	1	0.946355	MIS18A/GMNN/RBBP4/CHAF1A/H4C3/GTF2H5/RRN3/TAF4/OIP5/GTF2B/H3C2/RAD51	12
GO:0043491	phosphatidylinositol 3-kinase/protein kinase B signal transduction	16/1131	316/18805	0.0506329	0.841867	-0.717129	0.795814	1	0.946355	ERBB3/CD2AP/PIK3C2B/STAMBP/BECN1/GATA3/PHLPP1/DDR1/PDCD6/DIPK2A/VAV3/CDC42/PIK3R4/FGFR3/PHB1/STOX1	16
GO:0051453	regulation of intracellular pH	4/1131	90/18805	0.0444444	0.738972	-0.627916	0.797675	1	0.946355	SLC9A2/ATP5F1B/CLCN3/CHP1	4
GO:0098754	detoxification	8/1131	168/18805	0.047619	0.791756	-0.685848	0.79859	1	0.946355	MGST1/MTARC1/RALBP1/MGST2/UBIAD1/SOD1/NQO1/PRDX1	8
GO:0007219	Notch signaling pathway	9/1131	187/18805	0.0481283	0.800224	-0.694523	0.798848	1	0.946355	CEBPA/FOXA1/CD46/WDR12/PSENEN/DTX4/YTHDF2/OVOL2/ADAM10	9
GO:0071824	protein-DNA complex organization	13/1131	262/18805	0.0496183	0.824998	-0.721594	0.80036	1	0.946355	MIS18A/SMARCD2/GMNN/RBBP4/CHAF1A/H4C3/GTF2H5/RRN3/TAF4/OIP5/GTF2B/H3C2/RAD51	13
GO:0006687	glycosphingolipid metabolic process	3/1131	70/18805	0.0428571	0.712581	-0.609435	0.80057	1	0.946355	FA2H/B4GALT3/B4GALT4	3
GO:0046888	negative regulation of hormone secretion	3/1131	70/18805	0.0428571	0.712581	-0.609435	0.80057	1	0.946355	HADH/PFKL/CRH	3
GO:0002082	regulation of oxidative phosphorylation	1/1131	26/18805	0.0384615	0.639495	-0.465319	0.800878	1	0.946355	SLC25A33	1
GO:0009435	NAD biosynthetic process	1/1131	26/18805	0.0384615	0.639495	-0.465319	0.800878	1	0.946355	AFMID	1
GO:0014829	vascular associated smooth muscle contraction	1/1131	26/18805	0.0384615	0.639495	-0.465319	0.800878	1	0.946355	SCNN1B	1
GO:0032252	secretory granule localization	1/1131	26/18805	0.0384615	0.639495	-0.465319	0.800878	1	0.946355	STXBP2	1
GO:0033598	mammary gland epithelial cell proliferation	1/1131	26/18805	0.0384615	0.639495	-0.465319	0.800878	1	0.946355	GATA3	1
GO:0035988	chondrocyte proliferation	1/1131	26/18805	0.0384615	0.639495	-0.465319	0.800878	1	0.946355	FGFR3	1
GO:0045953	negative regulation of natural killer cell mediated cytotoxicity	1/1131	26/18805	0.0384615	0.639495	-0.465319	0.800878	1	0.946355	NECTIN4	1
GO:0046514	ceramide catabolic process	1/1131	26/18805	0.0384615	0.639495	-0.465319	0.800878	1	0.946355	ACER2	1
GO:0046629	gamma-delta T cell activation	1/1131	26/18805	0.0384615	0.639495	-0.465319	0.800878	1	0.946355	CXADR	1
GO:0046823	negative regulation of nucleocytoplasmic transport	1/1131	26/18805	0.0384615	0.639495	-0.465319	0.800878	1	0.946355	CHP1	1
GO:0048596	embryonic camera-type eye morphogenesis	1/1131	26/18805	0.0384615	0.639495	-0.465319	0.800878	1	0.946355	FZD5	1
GO:0051446	positive regulation of meiotic cell cycle	1/1131	26/18805	0.0384615	0.639495	-0.465319	0.800878	1	0.946355	CDC25C	1
GO:0051894	positive regulation of focal adhesion assembly	1/1131	26/18805	0.0384615	0.639495	-0.465319	0.800878	1	0.946355	POLDIP2	1
GO:0051953	negative regulation of amine transport	1/1131	26/18805	0.0384615	0.639495	-0.465319	0.800878	1	0.946355	CRH	1
GO:0060065	uterus development	1/1131	26/18805	0.0384615	0.639495	-0.465319	0.800878	1	0.946355	GATA3	1
GO:0060561	apoptotic process involved in morphogenesis	1/1131	26/18805	0.0384615	0.639495	-0.465319	0.800878	1	0.946355	FZD5	1
GO:0060740	prostate gland epithelium morphogenesis	1/1131	26/18805	0.0384615	0.639495	-0.465319	0.800878	1	0.946355	FOXA1	1
GO:0090103	cochlea morphogenesis	1/1131	26/18805	0.0384615	0.639495	-0.465319	0.800878	1	0.946355	GRHL3	1
GO:0090314	positive regulation of protein targeting to membrane	1/1131	26/18805	0.0384615	0.639495	-0.465319	0.800878	1	0.946355	CHP1	1
GO:0099149	regulation of postsynaptic neurotransmitter receptor internalization	1/1131	26/18805	0.0384615	0.639495	-0.465319	0.800878	1	0.946355	SUSD4	1
GO:1900078	positive regulation of cellular response to insulin stimulus	1/1131	26/18805	0.0384615	0.639495	-0.465319	0.800878	1	0.946355	PRKCZ	1
GO:1901385	regulation of voltage-gated calcium channel activity	1/1131	26/18805	0.0384615	0.639495	-0.465319	0.800878	1	0.946355	NOS1AP	1
GO:1904292	regulation of ERAD pathway	1/1131	26/18805	0.0384615	0.639495	-0.465319	0.800878	1	0.946355	RNFT2	1
GO:2000050	regulation of non-canonical Wnt signaling pathway	1/1131	26/18805	0.0384615	0.639495	-0.465319	0.800878	1	0.946355	TIAM1	1
GO:2000209	regulation of anoikis	1/1131	26/18805	0.0384615	0.639495	-0.465319	0.800878	1	0.946355	CHEK2	1
GO:0045619	regulation of lymphocyte differentiation	11/1131	225/18805	0.0488889	0.81287	-0.714335	0.801038	1	0.946355	SMARCD2/BRAF/ACTL6A/PRKCZ/GATA3/OPA1/CD46/FANCD2/SOD1/ZC3H8/FOXN1	11
GO:1901654	response to ketone	11/1131	225/18805	0.0488889	0.81287	-0.714335	0.801038	1	0.946355	SCNN1G/SCNN1B/PARP1/ACACA/SP1/AIFM1/NQO1/USP8/NCOA2/CRH/SIN3A	11
GO:0055007	cardiac muscle cell differentiation	6/1131	130/18805	0.0461538	0.767394	-0.67321	0.801049	1	0.946355	CTCF/CXADR/TBX3/ACADM/ZMPSTE24/TOMM70	6
GO:0014003	oligodendrocyte development	2/1131	49/18805	0.0408163	0.678648	-0.569768	0.802435	1	0.946355	EIF2B5/FA2H	2
GO:0030850	prostate gland development	2/1131	49/18805	0.0408163	0.678648	-0.569768	0.802435	1	0.946355	FOXA1/FKBP4	2
GO:0032620	interleukin-17 production	2/1131	49/18805	0.0408163	0.678648	-0.569768	0.802435	1	0.946355	OPA1/PHB1	2
GO:0032660	regulation of interleukin-17 production	2/1131	49/18805	0.0408163	0.678648	-0.569768	0.802435	1	0.946355	OPA1/PHB1	2
GO:0036323	vascular endothelial growth factor receptor-1 signaling pathway	2/1131	49/18805	0.0408163	0.678648	-0.569768	0.802435	1	0.946355	DDR1/FGFR3	2
GO:0046189	phenol-containing compound biosynthetic process	2/1131	49/18805	0.0408163	0.678648	-0.569768	0.802435	1	0.946355	VPS35/GATA3	2
GO:0048489	synaptic vesicle transport	2/1131	49/18805	0.0408163	0.678648	-0.569768	0.802435	1	0.946355	LIN7B/AP1G1	2
GO:0072583	clathrin-dependent endocytosis	2/1131	49/18805	0.0408163	0.678648	-0.569768	0.802435	1	0.946355	ITSN2/FNBP1L	2
GO:0090181	regulation of cholesterol metabolic process	2/1131	49/18805	0.0408163	0.678648	-0.569768	0.802435	1	0.946355	LPCAT3/ARV1	2
GO:1902003	regulation of amyloid-beta formation	2/1131	49/18805	0.0408163	0.678648	-0.569768	0.802435	1	0.946355	CASP3/SP1	2
GO:0031345	negative regulation of cell projection organization	9/1131	188/18805	0.0478723	0.795968	-0.711233	0.803799	1	0.946355	MYLIP/RAB3IP/CDH1/TBC1D30/FKBP4/ZNF296/DGUOK/RNF6/RAP1GAP	9
GO:0002181	cytoplasmic translation	8/1131	169/18805	0.0473373	0.787071	-0.703381	0.803799	1	0.946355	DHX9/EIF2B5/PABPC1/ZC3H15/RBM4/YTHDF2/NCBP2/DENR	8
GO:0060291	long-term synaptic potentiation	5/1131	111/18805	0.045045	0.748959	-0.671035	0.804769	1	0.946355	BRAF/NR2E1/PRKCZ/HMGCR/CRH	5
GO:0090100	positive regulation of transmembrane receptor protein serine/threonine kinase signaling pathway	5/1131	111/18805	0.045045	0.748959	-0.671035	0.804769	1	0.946355	NGLY1/PARP1/TTK/HSP90AB1/LRG1	5
GO:0006888	endoplasmic reticulum to Golgi vesicle-mediated transport	6/1131	131/18805	0.0458015	0.761536	-0.692832	0.80687	1	0.946355	SPAST/SEC23B/GOSR1/PDCD6/YIPF4/YIPF6	6
GO:0010977	negative regulation of neuron projection development	6/1131	131/18805	0.0458015	0.761536	-0.692832	0.80687	1	0.946355	MYLIP/CDH1/FKBP4/ZNF296/DGUOK/RNF6	6
GO:0015833	peptide transport	14/1131	283/18805	0.04947	0.822531	-0.760958	0.810615	1	0.946355	GPLD1/HADH/MGST1/AIMP1/FAM3B/ILDR1/OSBP/ENSA/TARDBP/MPC2/RBM4/PFKL/TIAM1/CRH	14
GO:0014013	regulation of gliogenesis	5/1131	112/18805	0.0446429	0.742271	-0.692024	0.810952	1	0.946355	NR2E1/KDM4A/HDAC1/SPINT1/PPP1CC	5
GO:2000177	regulation of neural precursor cell proliferation	4/1131	92/18805	0.0434783	0.722908	-0.673962	0.811424	1	0.946355	SPINT2/NR2E1/SPINT1/FZD3	4
GO:2000628	regulation of miRNA metabolic process	4/1131	92/18805	0.0434783	0.722908	-0.673962	0.811424	1	0.946355	GNL3/FOXA1/PPARG/GATA3	4
GO:0006693	prostaglandin metabolic process	2/1131	50/18805	0.04	0.665075	-0.599878	0.811466	1	0.946355	ACOX1/CYP4F8	2
GO:0031670	cellular response to nutrient	2/1131	50/18805	0.04	0.665075	-0.599878	0.811466	1	0.946355	TRIM24/NCOA3	2
GO:0032968	positive regulation of transcription elongation by RNA polymerase II	2/1131	50/18805	0.04	0.665075	-0.599878	0.811466	1	0.946355	LEO1/NCBP2	2
GO:0035272	exocrine system development	2/1131	50/18805	0.04	0.665075	-0.599878	0.811466	1	0.946355	ESRP2/CDC42	2
GO:0043114	regulation of vascular permeability	2/1131	50/18805	0.04	0.665075	-0.599878	0.811466	1	0.946355	OCLN/TJP3	2
GO:0045071	negative regulation of viral genome replication	2/1131	50/18805	0.04	0.665075	-0.599878	0.811466	1	0.946355	SRPK1/ILF3	2
GO:0046686	response to cadmium ion	2/1131	50/18805	0.04	0.665075	-0.599878	0.811466	1	0.946355	GCLC/MT-CYB	2
GO:0047496	vesicle transport along microtubule	2/1131	50/18805	0.04	0.665075	-0.599878	0.811466	1	0.946355	PRKCZ/TRAK1	2
GO:0072599	establishment of protein localization to endoplasmic reticulum	2/1131	50/18805	0.04	0.665075	-0.599878	0.811466	1	0.946355	RAB10/CHMP4B	2
GO:0000244	spliceosomal tri-snRNP complex assembly	1/1131	27/18805	0.037037	0.61581	-0.50535	0.812871	1	0.946355	PRP4K	1
GO:0002716	negative regulation of natural killer cell mediated immunity	1/1131	27/18805	0.037037	0.61581	-0.50535	0.812871	1	0.946355	NECTIN4	1
GO:0002837	regulation of immune response to tumor cell	1/1131	27/18805	0.037037	0.61581	-0.50535	0.812871	1	0.946355	HSPD1	1
GO:0010875	positive regulation of cholesterol efflux	1/1131	27/18805	0.037037	0.61581	-0.50535	0.812871	1	0.946355	PPARG	1
GO:0010884	positive regulation of lipid storage	1/1131	27/18805	0.037037	0.61581	-0.50535	0.812871	1	0.946355	PLIN5	1
GO:0022010	central nervous system myelination	1/1131	27/18805	0.037037	0.61581	-0.50535	0.812871	1	0.946355	FA2H	1
GO:0031048	regulatory ncRNA-mediated heterochromatin formation	1/1131	27/18805	0.037037	0.61581	-0.50535	0.812871	1	0.946355	TDRD5	1
GO:0031639	plasminogen activation	1/1131	27/18805	0.037037	0.61581	-0.50535	0.812871	1	0.946355	DHCR24	1
GO:0032291	axon ensheathment in central nervous system	1/1131	27/18805	0.037037	0.61581	-0.50535	0.812871	1	0.946355	FA2H	1
GO:0032958	inositol phosphate biosynthetic process	1/1131	27/18805	0.037037	0.61581	-0.50535	0.812871	1	0.946355	SCP2	1
GO:0034377	plasma lipoprotein particle assembly	1/1131	27/18805	0.037037	0.61581	-0.50535	0.812871	1	0.946355	LPCAT3	1
GO:0035313	wound healing, spreading of epidermal cells	1/1131	27/18805	0.037037	0.61581	-0.50535	0.812871	1	0.946355	LRG1	1
GO:0036119	response to platelet-derived growth factor	1/1131	27/18805	0.037037	0.61581	-0.50535	0.812871	1	0.946355	HDAC1	1
GO:0036344	platelet morphogenesis	1/1131	27/18805	0.037037	0.61581	-0.50535	0.812871	1	0.946355	CASP3	1
GO:0042104	positive regulation of activated T cell proliferation	1/1131	27/18805	0.037037	0.61581	-0.50535	0.812871	1	0.946355	CD24	1
GO:0044346	fibroblast apoptotic process	1/1131	27/18805	0.037037	0.61581	-0.50535	0.812871	1	0.946355	CASP3	1
GO:0044827	modulation by host of viral genome replication	1/1131	27/18805	0.037037	0.61581	-0.50535	0.812871	1	0.946355	PHB1	1
GO:0046037	GMP metabolic process	1/1131	27/18805	0.037037	0.61581	-0.50535	0.812871	1	0.946355	NT5C2	1
GO:0046618	xenobiotic export from cell	1/1131	27/18805	0.037037	0.61581	-0.50535	0.812871	1	0.946355	RALBP1	1
GO:0048714	positive regulation of oligodendrocyte differentiation	1/1131	27/18805	0.037037	0.61581	-0.50535	0.812871	1	0.946355	HDAC1	1
GO:0060343	trabecula formation	1/1131	27/18805	0.037037	0.61581	-0.50535	0.812871	1	0.946355	OVOL2	1
GO:0070102	interleukin-6-mediated signaling pathway	1/1131	27/18805	0.037037	0.61581	-0.50535	0.812871	1	0.946355	CEBPA	1
GO:1905564	positive regulation of vascular endothelial cell proliferation	1/1131	27/18805	0.037037	0.61581	-0.50535	0.812871	1	0.946355	SP1	1
GO:0051897	positive regulation of phosphatidylinositol 3-kinase/protein kinase B signal transduction	9/1131	190/18805	0.0473684	0.787589	-0.744408	0.813426	1	0.946355	ERBB3/BECN1/GATA3/DDR1/VAV3/CDC42/FGFR3/PHB1/STOX1	9
GO:0045055	regulated exocytosis	11/1131	228/18805	0.0482456	0.802174	-0.760242	0.814336	1	0.946355	SNX4/VAMP8/RAB10/BRAF/STXBP2/AP1G1/OSBPL2/SYNGR2/RAB15/PPFIA3/TMEM79	11
GO:0030177	positive regulation of Wnt signaling pathway	7/1131	152/18805	0.0460526	0.765712	-0.733647	0.815342	1	0.946355	LYPD6/VPS35/GID8/ADNP/CSNK2A1/USP8/TBL1XR1	7
GO:0046626	regulation of insulin receptor signaling pathway	3/1131	72/18805	0.0416667	0.692787	-0.660681	0.815801	1	0.946355	PRKCZ/PIP4K2C/RBM4	3
GO:0048663	neuron fate commitment	3/1131	72/18805	0.0416667	0.692787	-0.660681	0.815801	1	0.946355	ESRP1/FOXA1/CDC42	3
GO:0051056	regulation of small GTPase mediated signal transduction	15/1131	303/18805	0.049505	0.823113	-0.785231	0.816442	1	0.946355	CD2AP/RALGAPA2/STAMBP/ARFGEF2/RALGAPB/RALBP1/CCDC125/ARFGEF3/RALGPS1/PLEKHG6/VAV3/F11R/ARHGAP23/TIAM1/RAP1GAP	15
GO:0045089	positive regulation of innate immune response	20/1131	395/18805	0.0506329	0.841867	-0.803494	0.817553	1	0.946355	TSPAN6/PUM2/PARP1/DHX9/BECN1/POLR3B/RNF34/BRCC3/CASP6/AP1G1/ATAT1/HSPD1/MAP2K6/HSP90AA1/TRIM25/CPTP/PHB1/TAX1BP1/SIN3A/TOMM70	20
GO:0001764	neuron migration	9/1131	191/18805	0.0471204	0.783465	-0.760874	0.818104	1	0.946355	PEX13/TOP2B/VRK1/GATA3/PEX7/MARK2/SOCS7/HSP90AA1/FZD3	9
GO:0045834	positive regulation of lipid metabolic process	6/1131	133/18805	0.0451128	0.750085	-0.731665	0.818113	1	0.946355	GPLD1/ZNF750/PPARG/SCP2/PLIN5/CHP1	6
GO:0001678	intracellular glucose homeostasis	8/1131	172/18805	0.0465116	0.773343	-0.755406	0.818815	1	0.946355	GPLD1/GCLC/OSBP/MPC2/RBM4/TIAM1/CRH/SIN3A	8
GO:0006692	prostanoid metabolic process	2/1131	51/18805	0.0392157	0.652034	-0.629453	0.820126	1	0.946355	ACOX1/CYP4F8	2
GO:0006890	retrograde vesicle-mediated transport, Golgi to endoplasmic reticulum	2/1131	51/18805	0.0392157	0.652034	-0.629453	0.820126	1	0.946355	GOLPH3L/RER1	2
GO:0007019	microtubule depolymerization	2/1131	51/18805	0.0392157	0.652034	-0.629453	0.820126	1	0.946355	SPAST/CKAP2	2
GO:0008542	visual learning	2/1131	51/18805	0.0392157	0.652034	-0.629453	0.820126	1	0.946355	BRAF/HMGCR	2
GO:0035036	sperm-egg recognition	2/1131	51/18805	0.0392157	0.652034	-0.629453	0.820126	1	0.946355	CCT2/CCT3	2
GO:0051496	positive regulation of stress fiber assembly	2/1131	51/18805	0.0392157	0.652034	-0.629453	0.820126	1	0.946355	BRAF/CDC42	2
GO:0015711	organic anion transport	24/1131	469/18805	0.0511727	0.850842	-0.827501	0.821909	1	0.946355	GLTP/MGST1/ATP8B1/CPT2/SLC38A1/ABCD3/ARL6IP1/SFXN2/PPARG/LRRC8B/FABP6/GOT2/SLC25A10/SLC25A38/SLC25A4/SLC39A6/SLC37A1/LYPLA1/SLC35A3/MPC2/MAP2K6/CPTP/SERINC5/CROT	24
GO:0031346	positive regulation of cell projection organization	18/1131	360/18805	0.05	0.831344	-0.81734	0.822758	1	0.946355	RAB3IP/PUM2/BRAF/ADNP/ATMIN/OCLN/MARK2/DDR1/TWF1/CDC42/ANKRD27/PACSIN1/BRK1/IST1/TRAK1/HSP90AA1/FNBP1L/TIAM1	18
GO:0006487	protein N-linked glycosylation	3/1131	73/18805	0.0410959	0.683296	-0.685822	0.82304	1	0.946355	ALG6/SRD5A3/ALG10	3
GO:0009988	cell-cell recognition	3/1131	73/18805	0.0410959	0.683296	-0.685822	0.82304	1	0.946355	CD2AP/CCT2/CCT3	3
GO:0014015	positive regulation of gliogenesis	3/1131	73/18805	0.0410959	0.683296	-0.685822	0.82304	1	0.946355	HDAC1/SPINT1/PPP1CC	3
GO:0051898	negative regulation of phosphatidylinositol 3-kinase/protein kinase B signal transduction	3/1131	73/18805	0.0410959	0.683296	-0.685822	0.82304	1	0.946355	STAMBP/PHLPP1/PDCD6	3
GO:0071901	negative regulation of protein serine/threonine kinase activity	3/1131	73/18805	0.0410959	0.683296	-0.685822	0.82304	1	0.946355	ZNF675/HEXIM2/CBLC	3
GO:0009132	nucleoside diphosphate metabolic process	6/1131	134/18805	0.0447761	0.744487	-0.75088	0.823538	1	0.946355	UMPS/DHTKD1/DHODH/PFKL/NUDT5/AK2	6
GO:0002834	regulation of response to tumor cell	1/1131	28/18805	0.0357143	0.593817	-0.544097	0.824142	1	0.946355	HSPD1	1
GO:0003272	endocardial cushion formation	1/1131	28/18805	0.0357143	0.593817	-0.544097	0.824142	1	0.946355	TBX3	1
GO:0006007	glucose catabolic process	1/1131	28/18805	0.0357143	0.593817	-0.544097	0.824142	1	0.946355	PFKL	1
GO:0007097	nuclear migration	1/1131	28/18805	0.0357143	0.593817	-0.544097	0.824142	1	0.946355	CDC42	1
GO:0007289	spermatid nucleus differentiation	1/1131	28/18805	0.0357143	0.593817	-0.544097	0.824142	1	0.946355	SRPK1	1
GO:0010818	T cell chemotaxis	1/1131	28/18805	0.0357143	0.593817	-0.544097	0.824142	1	0.946355	ADAM10	1
GO:0019359	nicotinamide nucleotide biosynthetic process	1/1131	28/18805	0.0357143	0.593817	-0.544097	0.824142	1	0.946355	AFMID	1
GO:0019363	pyridine nucleotide biosynthetic process	1/1131	28/18805	0.0357143	0.593817	-0.544097	0.824142	1	0.946355	AFMID	1
GO:0021680	cerebellar Purkinje cell layer development	1/1131	28/18805	0.0357143	0.593817	-0.544097	0.824142	1	0.946355	UQCRQ	1
GO:0030325	adrenal gland development	1/1131	28/18805	0.0357143	0.593817	-0.544097	0.824142	1	0.946355	CRH	1
GO:0034698	response to gonadotropin	1/1131	28/18805	0.0357143	0.593817	-0.544097	0.824142	1	0.946355	GCLC	1
GO:0035025	positive regulation of Rho protein signal transduction	1/1131	28/18805	0.0357143	0.593817	-0.544097	0.824142	1	0.946355	F11R	1
GO:0035116	embryonic hindlimb morphogenesis	1/1131	28/18805	0.0357143	0.593817	-0.544097	0.824142	1	0.946355	TBX3	1
GO:0035458	cellular response to interferon-beta	1/1131	28/18805	0.0357143	0.593817	-0.544097	0.824142	1	0.946355	NDUFA13	1
GO:0042059	negative regulation of epidermal growth factor receptor signaling pathway	1/1131	28/18805	0.0357143	0.593817	-0.544097	0.824142	1	0.946355	CBLC	1
GO:0043173	nucleotide salvage	1/1131	28/18805	0.0357143	0.593817	-0.544097	0.824142	1	0.946355	DGUOK	1
GO:0050996	positive regulation of lipid catabolic process	1/1131	28/18805	0.0357143	0.593817	-0.544097	0.824142	1	0.946355	PLIN5	1
GO:0051043	regulation of membrane protein ectodomain proteolysis	1/1131	28/18805	0.0357143	0.593817	-0.544097	0.824142	1	0.946355	GPLD1	1
GO:0055022	negative regulation of cardiac muscle tissue growth	1/1131	28/18805	0.0357143	0.593817	-0.544097	0.824142	1	0.946355	TOMM70	1
GO:0060512	prostate gland morphogenesis	1/1131	28/18805	0.0357143	0.593817	-0.544097	0.824142	1	0.946355	FOXA1	1
GO:0061117	negative regulation of heart growth	1/1131	28/18805	0.0357143	0.593817	-0.544097	0.824142	1	0.946355	TOMM70	1
GO:0086013	membrane repolarization during cardiac muscle cell action potential	1/1131	28/18805	0.0357143	0.593817	-0.544097	0.824142	1	0.946355	NOS1AP	1
GO:1902894	negative regulation of miRNA transcription	1/1131	28/18805	0.0357143	0.593817	-0.544097	0.824142	1	0.946355	PPARG	1
GO:1905523	positive regulation of macrophage migration	1/1131	28/18805	0.0357143	0.593817	-0.544097	0.824142	1	0.946355	CXCL17	1
GO:0030641	regulation of cellular pH	4/1131	94/18805	0.0425532	0.707527	-0.719102	0.8244	1	0.946355	SLC9A2/ATP5F1B/CLCN3/CHP1	4
GO:0050886	endocrine process	4/1131	94/18805	0.0425532	0.707527	-0.719102	0.8244	1	0.946355	PPARG/GATA3/TBX3/CRH	4
GO:0032868	response to insulin	16/1131	324/18805	0.0493827	0.82108	-0.821782	0.825594	1	0.946355	GPLD1/HADH/CD2AP/RAB10/PARP1/PPARG/GCLC/SLC25A33/PRKCZ/PIP4K2C/SP1/DDR1/RBM4/SOCS7/NCOA2/FGFR3	16
GO:0002285	lymphocyte activation involved in immune response	11/1131	231/18805	0.047619	0.791756	-0.805591	0.826962	1	0.946355	UNG/TFRC/PRKCZ/GATA3/OPA1/CD46/AP1G1/MSH2/HSPD1/EXO1/ATAD5	11
GO:0003197	endocardial cushion development	2/1131	52/18805	0.0384615	0.639495	-0.658516	0.828427	1	0.946355	ERBB3/TBX3	2
GO:0035987	endodermal cell differentiation	2/1131	52/18805	0.0384615	0.639495	-0.658516	0.828427	1	0.946355	HSBP1/LEO1	2
GO:0036215	response to stem cell factor	2/1131	52/18805	0.0384615	0.639495	-0.658516	0.828427	1	0.946355	DDR1/FGFR3	2
GO:0036216	cellular response to stem cell factor stimulus	2/1131	52/18805	0.0384615	0.639495	-0.658516	0.828427	1	0.946355	DDR1/FGFR3	2
GO:0038109	Kit signaling pathway	2/1131	52/18805	0.0384615	0.639495	-0.658516	0.828427	1	0.946355	DDR1/FGFR3	2
GO:0042461	photoreceptor cell development	2/1131	52/18805	0.0384615	0.639495	-0.658516	0.828427	1	0.946355	SAMD7/RPGRIP1	2
GO:0045332	phospholipid translocation	2/1131	52/18805	0.0384615	0.639495	-0.658516	0.828427	1	0.946355	ATP8B1/ATP10B	2
GO:0089718	amino acid import across plasma membrane	2/1131	52/18805	0.0384615	0.639495	-0.658516	0.828427	1	0.946355	SLC38A1/ARL6IP1	2
GO:1905562	regulation of vascular endothelial cell proliferation	2/1131	52/18805	0.0384615	0.639495	-0.658516	0.828427	1	0.946355	PPARG/SP1	2
GO:2001222	regulation of neuron migration	2/1131	52/18805	0.0384615	0.639495	-0.658516	0.828427	1	0.946355	VRK1/SOCS7	2
GO:0007405	neuroblast proliferation	3/1131	74/18805	0.0405405	0.674063	-0.710654	0.830034	1	0.946355	RAB10/NR2E1/FZD3	3
GO:0030514	negative regulation of BMP signaling pathway	3/1131	74/18805	0.0405405	0.674063	-0.710654	0.830034	1	0.946355	MTMR4/PPARG/TOB1	3
GO:2001233	regulation of apoptotic signaling pathway	20/1131	399/18805	0.0501253	0.833428	-0.850744	0.830393	1	0.946355	URI1/PSME3/DDIAS/PARP1/PPARG/BECN1/ERP29/GCLC/CSNK2A1/TMBIM6/OPA1/HDAC1/RNF34/SLC25A4/SP1/RRN3/SOD1/TXNDC12/ATAD5/EIF2AK3	20
GO:0097006	regulation of plasma lipoprotein particle levels	4/1131	95/18805	0.0421053	0.700079	-0.741345	0.830605	1	0.946355	GPLD1/MYLIP/LPCAT3/KHSRP	4
GO:0042594	response to starvation	11/1131	232/18805	0.0474138	0.788343	-0.820585	0.831022	1	0.946355	PIK3C2B/KICS2/BECN1/KRT20/SP1/STK26/ACADM/SMDT1/PIK3R4/WDR45B/EIF2AK3	11
GO:0002699	positive regulation of immune effector process	13/1131	270/18805	0.0481481	0.800553	-0.835028	0.832222	1	0.946355	SNX4/VAMP8/TFRC/PRKCZ/GATA3/OPA1/CD46/FZD5/AP1G1/MSH2/HSPD1/ATAD5/PHB1	13
GO:0018958	phenol-containing compound metabolic process	5/1131	116/18805	0.0431034	0.716676	-0.774299	0.834135	1	0.946355	MAOA/VPS35/GATA3/AOC2/GCNT4	5
GO:0001773	myeloid dendritic cell activation	1/1131	29/18805	0.0344828	0.573341	-0.581658	0.834734	1	0.946355	DHRS2	1
GO:0002295	T-helper cell lineage commitment	1/1131	29/18805	0.0344828	0.573341	-0.581658	0.834734	1	0.946355	OPA1	1
GO:0009226	nucleotide-sugar biosynthetic process	1/1131	29/18805	0.0344828	0.573341	-0.581658	0.834734	1	0.946355	CMAS	1
GO:0010758	regulation of macrophage chemotaxis	1/1131	29/18805	0.0344828	0.573341	-0.581658	0.834734	1	0.946355	CXCL17	1
GO:0021522	spinal cord motor neuron differentiation	1/1131	29/18805	0.0344828	0.573341	-0.581658	0.834734	1	0.946355	SCYL3	1
GO:0021952	central nervous system projection neuron axonogenesis	1/1131	29/18805	0.0344828	0.573341	-0.581658	0.834734	1	0.946355	NR2E1	1
GO:0034695	response to prostaglandin E	1/1131	29/18805	0.0344828	0.573341	-0.581658	0.834734	1	0.946355	ACACA	1
GO:0035929	steroid hormone secretion	1/1131	29/18805	0.0344828	0.573341	-0.581658	0.834734	1	0.946355	CRH	1
GO:0042509	regulation of tyrosine phosphorylation of STAT protein	1/1131	29/18805	0.0344828	0.573341	-0.581658	0.834734	1	0.946355	FGFR3	1
GO:0045742	positive regulation of epidermal growth factor receptor signaling pathway	1/1131	29/18805	0.0344828	0.573341	-0.581658	0.834734	1	0.946355	FAM83B	1
GO:0045954	positive regulation of natural killer cell mediated cytotoxicity	1/1131	29/18805	0.0344828	0.573341	-0.581658	0.834734	1	0.946355	AP1G1	1
GO:0051156	glucose 6-phosphate metabolic process	1/1131	29/18805	0.0344828	0.573341	-0.581658	0.834734	1	0.946355	RPIA	1
GO:0060142	regulation of syncytium formation by plasma membrane fusion	1/1131	29/18805	0.0344828	0.573341	-0.581658	0.834734	1	0.946355	TMEM182	1
GO:0061744	motor behavior	1/1131	29/18805	0.0344828	0.573341	-0.581658	0.834734	1	0.946355	BCL7A	1
GO:0070977	bone maturation	1/1131	29/18805	0.0344828	0.573341	-0.581658	0.834734	1	0.946355	FGFR3	1
GO:0090594	inflammatory response to wounding	1/1131	29/18805	0.0344828	0.573341	-0.581658	0.834734	1	0.946355	PPARG	1
GO:0097107	postsynaptic density assembly	1/1131	29/18805	0.0344828	0.573341	-0.581658	0.834734	1	0.946355	CRIPT	1
GO:1901201	regulation of extracellular matrix assembly	1/1131	29/18805	0.0344828	0.573341	-0.581658	0.834734	1	0.946355	PPARG	1
GO:1901380	negative regulation of potassium ion transmembrane transport	1/1131	29/18805	0.0344828	0.573341	-0.581658	0.834734	1	0.946355	NEDD4L	1
GO:1902914	regulation of protein polyubiquitination	1/1131	29/18805	0.0344828	0.573341	-0.581658	0.834734	1	0.946355	SKP2	1
GO:2000319	regulation of T-helper 17 cell differentiation	1/1131	29/18805	0.0344828	0.573341	-0.581658	0.834734	1	0.946355	OPA1	1
GO:0007179	transforming growth factor beta receptor signaling pathway	12/1131	252/18805	0.047619	0.791756	-0.841888	0.835291	1	0.946355	MTMR4/RBBP4/SUDS3/PARP1/NLK/PPARG/HDAC1/ZFYVE9/HSP90AB1/OVOL2/LRG1/SIN3A	12
GO:0045444	fat cell differentiation	12/1131	252/18805	0.047619	0.791756	-0.841888	0.835291	1	0.946355	CEBPA/PEX11A/PPARG/KLF5/SENP2/ATAT1/ADIRF/CDS1/ZBTB7C/LRG1/TBL1XR1/NAPEPLD	12
GO:0048638	regulation of developmental growth	16/1131	327/18805	0.0489297	0.813548	-0.860406	0.835898	1	0.946355	FLVCR1/CDH1/PUM2/ADNP/LIN7B/NEDD4L/ITSN2/PLS1/SOD1/RNF6/IST1/ZMPSTE24/AFG3L2/FGFR3/SIN3A/TOMM70	16
GO:0044843	cell cycle G1/S phase transition	13/1131	271/18805	0.0479705	0.797599	-0.848987	0.83592	1	0.946355	PSME3/SMARCD2/CCNE1/CPSF3/ACTL6A/PHF8/SASS6/GSPT1/CCNG2/CCNB2/SKP2/STOX1/BCL7A	13
GO:0045664	regulation of neuron differentiation	9/1131	195/18805	0.0461538	0.767394	-0.825949	0.835924	1	0.946355	ESRP1/MYCL/FOXA1/NR2E1/KDM4A/TIAM1/CASZ1/RAP1GAP/SIN3A	9
GO:0001754	eye photoreceptor cell differentiation	2/1131	53/18805	0.0377358	0.627429	-0.687087	0.836382	1	0.946355	SAMD7/RPGRIP1	2
GO:0021695	cerebellar cortex development	2/1131	53/18805	0.0377358	0.627429	-0.687087	0.836382	1	0.946355	CLP1/UQCRQ	2
GO:0042269	regulation of natural killer cell mediated cytotoxicity	2/1131	53/18805	0.0377358	0.627429	-0.687087	0.836382	1	0.946355	NECTIN4/AP1G1	2
GO:0046460	neutral lipid biosynthetic process	2/1131	53/18805	0.0377358	0.627429	-0.687087	0.836382	1	0.946355	GPLD1/PLIN5	2
GO:0046463	acylglycerol biosynthetic process	2/1131	53/18805	0.0377358	0.627429	-0.687087	0.836382	1	0.946355	GPLD1/PLIN5	2
GO:0060324	face development	2/1131	53/18805	0.0377358	0.627429	-0.687087	0.836382	1	0.946355	BRAF/GRHL2	2
GO:0097720	calcineurin-mediated signaling	2/1131	53/18805	0.0377358	0.627429	-0.687087	0.836382	1	0.946355	ERBB3/CHP1	2
GO:0101023	vascular endothelial cell proliferation	2/1131	53/18805	0.0377358	0.627429	-0.687087	0.836382	1	0.946355	PPARG/SP1	2
GO:0140353	lipid export from cell	2/1131	53/18805	0.0377358	0.627429	-0.687087	0.836382	1	0.946355	MAP2K6/CRH	2
GO:2000179	positive regulation of neural precursor cell proliferation	2/1131	53/18805	0.0377358	0.627429	-0.687087	0.836382	1	0.946355	NR2E1/FZD3	2
GO:0045104	intermediate filament cytoskeleton organization	4/1131	96/18805	0.0416667	0.692787	-0.763378	0.836627	1	0.946355	INA/KRT20/EVPL/SOD1	4
GO:0106027	neuron projection organization	4/1131	96/18805	0.0416667	0.692787	-0.763378	0.836627	1	0.946355	VPS35/PLS1/CDC42/TIAM1	4
GO:0003281	ventricular septum development	3/1131	75/18805	0.04	0.665075	-0.735187	0.836789	1	0.946355	GATA3/TBX3/DCTN5	3
GO:0021879	forebrain neuron differentiation	3/1131	75/18805	0.04	0.665075	-0.735187	0.836789	1	0.946355	NR2E1/UQCRQ/SIN3A	3
GO:0046661	male sex differentiation	8/1131	176/18805	0.0454545	0.755767	-0.823483	0.83744	1	0.946355	CD2AP/HSD17B4/FKBP4/GATA3/SDC1/TBX3/MSH2/DHCR24	8
GO:2000045	regulation of G1/S transition of mitotic cell cycle	8/1131	176/18805	0.0454545	0.755767	-0.823483	0.83744	1	0.946355	PSME3/SMARCD2/CCNE1/CPSF3/ACTL6A/SASS6/STOX1/BCL7A	8
GO:0050769	positive regulation of neurogenesis	11/1131	234/18805	0.0470085	0.781605	-0.850396	0.838925	1	0.946355	BRAF/ADNP/NR2E1/HDAC1/SPINT1/ANKRD27/IST1/TRAK1/TIAM1/FZD3/PPP1CC	11
GO:0045621	positive regulation of lymphocyte differentiation	6/1131	137/18805	0.0437956	0.728184	-0.807746	0.839042	1	0.946355	SMARCD2/ACTL6A/PRKCZ/GATA3/OPA1/CD46	6
GO:0042886	amide transport	16/1131	328/18805	0.0487805	0.811067	-0.873207	0.839229	1	0.946355	GPLD1/HADH/GLTP/MGST1/AIMP1/FAM3B/ILDR1/OSBP/ENSA/TARDBP/MPC2/RBM4/PFKL/TIAM1/CPTP/CRH	16
GO:0050680	negative regulation of epithelial cell proliferation	8/1131	177/18805	0.0451977	0.751497	-0.840279	0.841853	1	0.946355	AIMP1/ATP5IF1/PPARG/TRIM24/KDF1/GATA3/MARVELD3/RAP1GAP	8
GO:0002292	T cell differentiation involved in immune response	4/1131	97/18805	0.0412371	0.685644	-0.785204	0.842469	1	0.946355	PRKCZ/GATA3/OPA1/CD46	4
GO:0015837	amine transport	4/1131	97/18805	0.0412371	0.685644	-0.785204	0.842469	1	0.946355	FLVCR1/SLC38A1/ARL6IP1/CRH	4
GO:0033555	multicellular organismal response to stress	4/1131	97/18805	0.0412371	0.685644	-0.785204	0.842469	1	0.946355	USP46/NR2E1/ATAT1/CRH	4
GO:0045103	intermediate filament-based process	4/1131	97/18805	0.0412371	0.685644	-0.785204	0.842469	1	0.946355	INA/KRT20/EVPL/SOD1	4
GO:0046889	positive regulation of lipid biosynthetic process	4/1131	97/18805	0.0412371	0.685644	-0.785204	0.842469	1	0.946355	GPLD1/ZNF750/PLIN5/CHP1	4
GO:1904892	regulation of receptor signaling pathway via STAT	4/1131	97/18805	0.0412371	0.685644	-0.785204	0.842469	1	0.946355	PIGU/NLK/PPARG/VHL	4
GO:0001503	ossification	23/1131	458/18805	0.0502183	0.834974	-0.904463	0.842641	1	0.946355	GPLD1/CCDC47/CEBPA/HSD17B4/PPARG/DHX9/HSPE1/FASN/TUFT1/TOB1/PEX7/ATP5F1B/TXLNG/TMCO1/FBL/ALOX15/GTPBP4/MAP2K6/ZMPSTE24/FGFR3/BMP3/EIF2AK3/PHB1	23
GO:0002704	negative regulation of leukocyte mediated immunity	3/1131	76/18805	0.0394737	0.656324	-0.75943	0.843311	1	0.946355	NECTIN4/CD46/SUSD4	3
GO:0050795	regulation of behavior	3/1131	76/18805	0.0394737	0.656324	-0.75943	0.843311	1	0.946355	VPS35/PARP1/CRH	3
GO:0062208	positive regulation of pattern recognition receptor signaling pathway	3/1131	76/18805	0.0394737	0.656324	-0.75943	0.843311	1	0.946355	PUM2/BRCC3/ATAT1	3
GO:2000242	negative regulation of reproductive process	3/1131	76/18805	0.0394737	0.656324	-0.75943	0.843311	1	0.946355	PDIK1L/SOD1/TTK	3
GO:0010559	regulation of glycoprotein biosynthetic process	2/1131	54/18805	0.037037	0.61581	-0.715187	0.844002	1	0.946355	CHP1/ACER2	2
GO:0010874	regulation of cholesterol efflux	2/1131	54/18805	0.037037	0.61581	-0.715187	0.844002	1	0.946355	PPARG/NAXE	2
GO:0038145	macrophage colony-stimulating factor signaling pathway	2/1131	54/18805	0.037037	0.61581	-0.715187	0.844002	1	0.946355	DDR1/FGFR3	2
GO:0048146	positive regulation of fibroblast proliferation	2/1131	54/18805	0.037037	0.61581	-0.715187	0.844002	1	0.946355	DHX9/BRK1	2
GO:0048286	lung alveolus development	2/1131	54/18805	0.037037	0.61581	-0.715187	0.844002	1	0.946355	FOXA1/MAN1A2	2
GO:0050771	negative regulation of axonogenesis	2/1131	54/18805	0.037037	0.61581	-0.715187	0.844002	1	0.946355	CDH1/RNF6	2
GO:0002700	regulation of production of molecular mediator of immune response	9/1131	197/18805	0.0456853	0.759604	-0.858026	0.84431	1	0.946355	TFRC/PRKCZ/GATA3/TMBIM6/FZD5/EVPL/MSH2/ATAD5/PHB1	9
GO:0007173	epidermal growth factor receptor signaling pathway	7/1131	158/18805	0.0443038	0.736634	-0.840955	0.844588	1	0.946355	BRAF/SPG21/GAREM1/DDR1/FAM83B/FGFR3/CBLC	7
GO:0002507	tolerance induction	1/1131	30/18805	0.0333333	0.554229	-0.618118	0.844689	1	0.946355	PHLPP1	1
GO:0010952	positive regulation of peptidase activity	1/1131	30/18805	0.0333333	0.554229	-0.618118	0.844689	1	0.946355	PSENEN	1
GO:0015732	prostaglandin transport	1/1131	30/18805	0.0333333	0.554229	-0.618118	0.844689	1	0.946355	MAP2K6	1
GO:0032703	negative regulation of interleukin-2 production	1/1131	30/18805	0.0333333	0.554229	-0.618118	0.844689	1	0.946355	GATA3	1
GO:0046856	phosphatidylinositol dephosphorylation	1/1131	30/18805	0.0333333	0.554229	-0.618118	0.844689	1	0.946355	MTMR4	1
GO:0060402	calcium ion transport into cytosol	1/1131	30/18805	0.0333333	0.554229	-0.618118	0.844689	1	0.946355	TMBIM6	1
GO:0065005	protein-lipid complex assembly	1/1131	30/18805	0.0333333	0.554229	-0.618118	0.844689	1	0.946355	LPCAT3	1
GO:0090330	regulation of platelet aggregation	1/1131	30/18805	0.0333333	0.554229	-0.618118	0.844689	1	0.946355	F11R	1
GO:0120255	olefinic compound biosynthetic process	1/1131	30/18805	0.0333333	0.554229	-0.618118	0.844689	1	0.946355	SCP2	1
GO:1904357	negative regulation of telomere maintenance via telomere lengthening	1/1131	30/18805	0.0333333	0.554229	-0.618118	0.844689	1	0.946355	PARP1	1
GO:2000108	positive regulation of leukocyte apoptotic process	1/1131	30/18805	0.0333333	0.554229	-0.618118	0.844689	1	0.946355	ZC3H8	1
GO:2000629	negative regulation of miRNA metabolic process	1/1131	30/18805	0.0333333	0.554229	-0.618118	0.844689	1	0.946355	PPARG	1
GO:0035967	cellular response to topologically incorrect protein	5/1131	118/18805	0.0423729	0.704529	-0.814471	0.844827	1	0.946355	TMBIM6/TMEM33/YOD1/HSPD1/EIF2AK3	5
GO:0071900	regulation of protein serine/threonine kinase activity	10/1131	217/18805	0.0460829	0.766216	-0.87623	0.847152	1	0.946355	ZNF675/ERP29/DIPK2A/GTPBP4/HEXIM2/BLM/BCCIP/CDC25C/CBLC/CD24	10
GO:0002275	myeloid cell activation involved in immune response	4/1131	98/18805	0.0408163	0.678648	-0.806828	0.848134	1	0.946355	SCNN1B/SNX4/VAMP8/STXBP2	4
GO:0071346	cellular response to type II interferon	4/1131	98/18805	0.0408163	0.678648	-0.806828	0.848134	1	0.946355	PPARG/CDC42/PDE12/DNAJA3	4
GO:0007266	Rho protein signal transduction	6/1131	139/18805	0.0431655	0.717707	-0.845028	0.848754	1	0.946355	RALBP1/RHOV/CCDC125/HACD3/F11R/CDC42	6
GO:0030048	actin filament-based movement	6/1131	139/18805	0.0431655	0.717707	-0.845028	0.848754	1	0.946355	GPD1L/NEDD4L/FGF12/FNBP1L/MYO6/NOS1AP	6
GO:0035270	endocrine system development	6/1131	139/18805	0.0431655	0.717707	-0.845028	0.848754	1	0.946355	CDH1/BRAF/GATA3/CRH/EIF2AK3/RAP1GAP	6
GO:0046328	regulation of JNK cascade	6/1131	139/18805	0.0431655	0.717707	-0.845028	0.848754	1	0.946355	ZNF675/MARVELD3/PHLPP1/TRAF4/CDC42/MECOM	6
GO:0051592	response to calcium ion	6/1131	139/18805	0.0431655	0.717707	-0.845028	0.848754	1	0.946355	BRAF/CPNE3/SDC1/PDCD6/ALOX15/MT-CYB	6
GO:0023061	signal release	25/1131	497/18805	0.0503018	0.836362	-0.935256	0.849383	1	0.946355	GPLD1/HADH/AIMP1/FAM3B/SNX4/VAMP8/VPS35/ILDR1/BRAF/STXBP2/PPARG/LIN7B/OSBP/GATA3/ENSA/TARDBP/TBX3/OSBPL2/MPC2/RBM4/PPFIA3/MAP2K6/PFKL/TIAM1/CRH	25
GO:0048488	synaptic vesicle endocytosis	3/1131	77/18805	0.038961	0.6478	-0.783389	0.849607	1	0.946355	ITSN2/AP1G1/PACSIN1	3
GO:0048863	stem cell differentiation	12/1131	256/18805	0.046875	0.779385	-0.89905	0.849978	1	0.946355	RBBP4/FOXA1/MSI2/HDAC1/NUDT21/TBX3/PDCD6/METTL5/CDC42/YTHDF2/OVOL2/HSPA9	12
GO:0048762	mesenchymal cell differentiation	13/1131	275/18805	0.0472727	0.785998	-0.904348	0.850095	1	0.946355	POLR1B/ZNF750/FOXA1/GATA3/SLC39A6/TBX3/PDCD6/CDC42/USF3/OVOL2/TIAM1/SDHAF2/LRG1	13
GO:0071453	cellular response to oxygen levels	8/1131	179/18805	0.0446927	0.743101	-0.873612	0.850394	1	0.946355	PPARG/BECN1/NDUFS2/FAM162A/VHL/TMBIM6/SUV39H2/AIFM1	8
GO:0010883	regulation of lipid storage	2/1131	55/18805	0.0363636	0.604614	-0.742833	0.851298	1	0.946355	PPARG/PLIN5	2
GO:0031547	brain-derived neurotrophic factor receptor signaling pathway	2/1131	55/18805	0.0363636	0.604614	-0.742833	0.851298	1	0.946355	DDR1/FGFR3	2
GO:0035790	platelet-derived growth factor receptor-alpha signaling pathway	2/1131	55/18805	0.0363636	0.604614	-0.742833	0.851298	1	0.946355	DDR1/FGFR3	2
GO:0072538	T-helper 17 type immune response	2/1131	55/18805	0.0363636	0.604614	-0.742833	0.851298	1	0.946355	OPA1/PHB1	2
GO:1903351	cellular response to dopamine	2/1131	55/18805	0.0363636	0.604614	-0.742833	0.851298	1	0.946355	VPS35/SIN3A	2
GO:0090288	negative regulation of cellular response to growth factor stimulus	6/1131	140/18805	0.0428571	0.712581	-0.863486	0.853428	1	0.946355	MTMR4/PPARG/GATA3/TOB1/PDCD6/OFD1	6
GO:0031507	heterochromatin formation	7/1131	160/18805	0.04375	0.727426	-0.875896	0.85347	1	0.946355	MIS18A/CTCF/SUZ12/PHF8/HDAC1/TDRD5/SIN3A	7
GO:0006493	protein O-linked glycosylation	4/1131	99/18805	0.040404	0.671793	-0.828255	0.853626	1	0.946355	DPM3/GALNT3/TRAK1/GCNT4	4
GO:0009798	axis specification	4/1131	99/18805	0.040404	0.671793	-0.828255	0.853626	1	0.946355	FZD5/TBX3/TDRD5/TDRKH	4
GO:0001963	synaptic transmission, dopaminergic	1/1131	31/18805	0.0322581	0.536351	-0.653553	0.854045	1	0.946355	CRH	1
GO:0002323	natural killer cell activation involved in immune response	1/1131	31/18805	0.0322581	0.536351	-0.653553	0.854045	1	0.946355	AP1G1	1
GO:0003298	physiological muscle hypertrophy	1/1131	31/18805	0.0322581	0.536351	-0.653553	0.854045	1	0.946355	TOMM70	1
GO:0003301	physiological cardiac muscle hypertrophy	1/1131	31/18805	0.0322581	0.536351	-0.653553	0.854045	1	0.946355	TOMM70	1
GO:0006359	regulation of transcription by RNA polymerase III	1/1131	31/18805	0.0322581	0.536351	-0.653553	0.854045	1	0.946355	ZC3H8	1
GO:0007026	negative regulation of microtubule depolymerization	1/1131	31/18805	0.0322581	0.536351	-0.653553	0.854045	1	0.946355	CKAP2	1
GO:0007274	neuromuscular synaptic transmission	1/1131	31/18805	0.0322581	0.536351	-0.653553	0.854045	1	0.946355	CHRNA5	1
GO:0021602	cranial nerve morphogenesis	1/1131	31/18805	0.0322581	0.536351	-0.653553	0.854045	1	0.946355	ATP8B1	1
GO:0040018	positive regulation of multicellular organism growth	1/1131	31/18805	0.0322581	0.536351	-0.653553	0.854045	1	0.946355	PLS1	1
GO:0042744	hydrogen peroxide catabolic process	1/1131	31/18805	0.0322581	0.536351	-0.653553	0.854045	1	0.946355	PRDX1	1
GO:0060037	pharyngeal system development	1/1131	31/18805	0.0322581	0.536351	-0.653553	0.854045	1	0.946355	GATA3	1
GO:0061049	cell growth involved in cardiac muscle cell development	1/1131	31/18805	0.0322581	0.536351	-0.653553	0.854045	1	0.946355	TOMM70	1
GO:0072525	pyridine-containing compound biosynthetic process	1/1131	31/18805	0.0322581	0.536351	-0.653553	0.854045	1	0.946355	AFMID	1
GO:0086019	cell-cell signaling involved in cardiac conduction	1/1131	31/18805	0.0322581	0.536351	-0.653553	0.854045	1	0.946355	CXADR	1
GO:0090382	phagosome maturation	1/1131	31/18805	0.0322581	0.536351	-0.653553	0.854045	1	0.946355	MTMR4	1
GO:0150117	positive regulation of cell-substrate junction organization	1/1131	31/18805	0.0322581	0.536351	-0.653553	0.854045	1	0.946355	POLDIP2	1
GO:1900027	regulation of ruffle assembly	1/1131	31/18805	0.0322581	0.536351	-0.653553	0.854045	1	0.946355	SH3YL1	1
GO:1901186	positive regulation of ERBB signaling pathway	1/1131	31/18805	0.0322581	0.536351	-0.653553	0.854045	1	0.946355	FAM83B	1
GO:1902992	negative regulation of amyloid precursor protein catabolic process	1/1131	31/18805	0.0322581	0.536351	-0.653553	0.854045	1	0.946355	FLOT2	1
GO:0051092	positive regulation of NF-kappaB transcription factor activity	5/1131	120/18805	0.0416667	0.692787	-0.85403	0.854943	1	0.946355	TFRC/DHX9/PRKCZ/LAMTOR5/TRIM25	5
GO:0060070	canonical Wnt signaling pathway	16/1131	333/18805	0.048048	0.798889	-0.936677	0.855127	1	0.946355	LYPD6/VPS35/GID8/ADNP/GATA3/HDAC1/FZD5/SDC1/VPS4B/USP8/CTNND1/WNT8B/FZD3/SDHAF2/TBL1XR1/DKK4	16
GO:0010827	regulation of D-glucose transmembrane transport	3/1131	78/18805	0.0384615	0.639495	-0.807073	0.855681	1	0.946355	BRAF/OCLN/RSC1A1	3
GO:0032729	positive regulation of type II interferon production	3/1131	78/18805	0.0384615	0.639495	-0.807073	0.855681	1	0.946355	CEBPG/FZD5/HSPD1	3
GO:0032890	regulation of organic acid transport	3/1131	78/18805	0.0384615	0.639495	-0.807073	0.855681	1	0.946355	SLC38A1/ARL6IP1/MAP2K6	3
GO:0070373	negative regulation of ERK1 and ERK2 cascade	3/1131	78/18805	0.0384615	0.639495	-0.807073	0.855681	1	0.946355	C3orf33/NDRG2/PHB1	3
GO:0071277	cellular response to calcium ion	3/1131	78/18805	0.0384615	0.639495	-0.807073	0.855681	1	0.946355	BRAF/CPNE3/ALOX15	3
GO:0071695	anatomical structure maturation	13/1131	277/18805	0.0469314	0.780323	-0.93175	0.856819	1	0.946355	FLVCR1/CEBPA/FOXA1/PPARG/SPG21/GATA3/FZD5/DLD/TDRD5/YTHDF2/TMEM79/TDRKH/FGFR3	13
GO:0031669	cellular response to nutrient levels	12/1131	258/18805	0.0465116	0.773343	-0.927322	0.85693	1	0.946355	PIK3C2B/KICS2/TRIM24/BECN1/KRT20/NCOA3/SP1/STK26/SMDT1/PIK3R4/WDR45B/EIF2AK3	12
GO:0099003	vesicle-mediated transport in synapse	12/1131	258/18805	0.0465116	0.773343	-0.927322	0.85693	1	0.946355	VPS35/BRAF/STXBP2/RAB4A/CASP3/ITSN2/AP1G1/OSBPL2/SUSD4/CLCN3/PACSIN1/PPFIA3	12
GO:0016482	cytosolic transport	6/1131	141/18805	0.0425532	0.707527	-0.881825	0.857982	1	0.946355	USP7/VPS35/GOSR1/AP1AR/AP1G1/VPS29	6
GO:0001954	positive regulation of cell-matrix adhesion	2/1131	56/18805	0.0357143	0.593817	-0.770044	0.858281	1	0.946355	PRKCZ/POLDIP2	2
GO:0030857	negative regulation of epithelial cell differentiation	2/1131	56/18805	0.0357143	0.593817	-0.770044	0.858281	1	0.946355	TBX3/OVOL2	2
GO:0036230	granulocyte activation	2/1131	56/18805	0.0357143	0.593817	-0.770044	0.858281	1	0.946355	SCNN1B/STXBP2	2
GO:0046638	positive regulation of alpha-beta T cell differentiation	2/1131	56/18805	0.0357143	0.593817	-0.770044	0.858281	1	0.946355	PRKCZ/OPA1	2
GO:0045638	negative regulation of myeloid cell differentiation	4/1131	100/18805	0.04	0.665075	-0.849489	0.858949	1	0.946355	ZNF675/H4C3/HSPA9/LEO1	4
GO:0008645	hexose transmembrane transport	5/1131	121/18805	0.0413223	0.687061	-0.873587	0.859791	1	0.946355	CD2AP/BRAF/OCLN/SLC50A1/RSC1A1	5
GO:0051896	regulation of phosphatidylinositol 3-kinase/protein kinase B signal transduction	13/1131	278/18805	0.0467626	0.777516	-0.945383	0.860092	1	0.946355	ERBB3/STAMBP/BECN1/GATA3/PHLPP1/DDR1/PDCD6/DIPK2A/VAV3/CDC42/FGFR3/PHB1/STOX1	13
GO:0001937	negative regulation of endothelial cell proliferation	3/1131	79/18805	0.0379747	0.6314	-0.830491	0.861539	1	0.946355	AIMP1/ATP5IF1/PPARG	3
GO:0044458	motile cilium assembly	3/1131	79/18805	0.0379747	0.6314	-0.830491	0.861539	1	0.946355	ATMIN/CFAP47/MCIDAS	3
GO:0001558	regulation of cell growth	20/1131	410/18805	0.0487805	0.811067	-0.978449	0.862267	1	0.946355	URI1/CDH1/PUM2/TMEM97/ADNP/SLC25A33/NEDD4L/CSNK2A1/ITSN2/DDR1/CSNK2A3/EI24/CDC42/RNF6/JADE3/IST1/PHB1/ADAM10/SIN3A/TOMM70	20
GO:0001911	negative regulation of leukocyte mediated cytotoxicity	1/1131	32/18805	0.03125	0.51959	-0.688033	0.862838	1	0.946355	NECTIN4	1
GO:0002438	acute inflammatory response to antigenic stimulus	1/1131	32/18805	0.03125	0.51959	-0.688033	0.862838	1	0.946355	GATA3	1
GO:0006613	cotranslational protein targeting to membrane	1/1131	32/18805	0.03125	0.51959	-0.688033	0.862838	1	0.946355	ARL6IP1	1
GO:0021532	neural tube patterning	1/1131	32/18805	0.03125	0.51959	-0.688033	0.862838	1	0.946355	FOXA1	1
GO:0036336	dendritic cell migration	1/1131	32/18805	0.03125	0.51959	-0.688033	0.862838	1	0.946355	CDC42	1
GO:0043373	CD4-positive, alpha-beta T cell lineage commitment	1/1131	32/18805	0.03125	0.51959	-0.688033	0.862838	1	0.946355	OPA1	1
GO:0043516	regulation of DNA damage response, signal transduction by p53 class mediator	1/1131	32/18805	0.03125	0.51959	-0.688033	0.862838	1	0.946355	ZMPSTE24	1
GO:0090025	regulation of monocyte chemotaxis	1/1131	32/18805	0.03125	0.51959	-0.688033	0.862838	1	0.946355	CXCL17	1
GO:0090313	regulation of protein targeting to membrane	1/1131	32/18805	0.03125	0.51959	-0.688033	0.862838	1	0.946355	CHP1	1
GO:0099601	regulation of neurotransmitter receptor activity	1/1131	32/18805	0.03125	0.51959	-0.688033	0.862838	1	0.946355	CRH	1
GO:1902042	negative regulation of extrinsic apoptotic signaling pathway via death domain receptors	1/1131	32/18805	0.03125	0.51959	-0.688033	0.862838	1	0.946355	RNF34	1
GO:0014888	striated muscle adaptation	2/1131	57/18805	0.0350877	0.583399	-0.796836	0.864964	1	0.946355	PPARG/KDM4A	2
GO:0030865	cortical cytoskeleton organization	2/1131	57/18805	0.0350877	0.583399	-0.796836	0.864964	1	0.946355	EPB41/PLS1	2
GO:0034204	lipid translocation	2/1131	57/18805	0.0350877	0.583399	-0.796836	0.864964	1	0.946355	ATP8B1/ATP10B	2
GO:0043331	response to dsRNA	2/1131	57/18805	0.0350877	0.583399	-0.796836	0.864964	1	0.946355	DHX9/PDE12	2
GO:0071470	cellular response to osmotic stress	2/1131	57/18805	0.0350877	0.583399	-0.796836	0.864964	1	0.946355	NLK/CASP3	2
GO:1903350	response to dopamine	2/1131	57/18805	0.0350877	0.583399	-0.796836	0.864964	1	0.946355	VPS35/SIN3A	2
GO:0036294	cellular response to decreased oxygen levels	7/1131	163/18805	0.0429448	0.714038	-0.927567	0.866017	1	0.946355	PPARG/BECN1/FAM162A/VHL/TMBIM6/SUV39H2/AIFM1	7
GO:0010657	muscle cell apoptotic process	4/1131	102/18805	0.0392157	0.652034	-0.891394	0.869099	1	0.946355	PPARG/SIRT5/DIPK2A/HSP90AA1	4
GO:0016079	synaptic vesicle exocytosis	4/1131	102/18805	0.0392157	0.652034	-0.891394	0.869099	1	0.946355	BRAF/STXBP2/OSBPL2/PPFIA3	4
GO:0042147	retrograde transport, endosome to Golgi	4/1131	102/18805	0.0392157	0.652034	-0.891394	0.869099	1	0.946355	USP7/VPS35/GOSR1/VPS29	4
GO:0048640	negative regulation of developmental growth	4/1131	102/18805	0.0392157	0.652034	-0.891394	0.869099	1	0.946355	CDH1/RNF6/FGFR3/TOMM70	4
GO:0002366	leukocyte activation involved in immune response	15/1131	319/18805	0.0470219	0.781828	-0.994172	0.869472	1	0.946355	UNG/SCNN1B/SNX4/VAMP8/TFRC/STXBP2/PRKCZ/GATA3/OPA1/CD46/AP1G1/MSH2/HSPD1/EXO1/ATAD5	15
GO:0002063	chondrocyte development	1/1131	33/18805	0.030303	0.503845	-0.721619	0.871101	1	0.946355	EIF2AK3	1
GO:0007288	sperm axoneme assembly	1/1131	33/18805	0.030303	0.503845	-0.721619	0.871101	1	0.946355	CFAP47	1
GO:0010743	regulation of macrophage derived foam cell differentiation	1/1131	33/18805	0.030303	0.503845	-0.721619	0.871101	1	0.946355	PPARG	1
GO:0015012	heparan sulfate proteoglycan biosynthetic process	1/1131	33/18805	0.030303	0.503845	-0.721619	0.871101	1	0.946355	HS3ST6	1
GO:0031116	positive regulation of microtubule polymerization	1/1131	33/18805	0.030303	0.503845	-0.721619	0.871101	1	0.946355	OCLN	1
GO:0031128	developmental induction	1/1131	33/18805	0.030303	0.503845	-0.721619	0.871101	1	0.946355	FZD5	1
GO:0033198	response to ATP	1/1131	33/18805	0.030303	0.503845	-0.721619	0.871101	1	0.946355	TOP2B	1
GO:0035115	embryonic forelimb morphogenesis	1/1131	33/18805	0.030303	0.503845	-0.721619	0.871101	1	0.946355	TBX3	1
GO:0045540	regulation of cholesterol biosynthetic process	1/1131	33/18805	0.030303	0.503845	-0.721619	0.871101	1	0.946355	LPCAT3	1
GO:0048566	embryonic digestive tract development	1/1131	33/18805	0.030303	0.503845	-0.721619	0.871101	1	0.946355	OVOL2	1
GO:0051497	negative regulation of stress fiber assembly	1/1131	33/18805	0.030303	0.503845	-0.721619	0.871101	1	0.946355	F11R	1
GO:0051642	centrosome localization	1/1131	33/18805	0.030303	0.503845	-0.721619	0.871101	1	0.946355	PARD3	1
GO:0060295	regulation of cilium movement involved in cell motility	1/1131	33/18805	0.030303	0.503845	-0.721619	0.871101	1	0.946355	TAC3	1
GO:0060351	cartilage development involved in endochondral bone morphogenesis	1/1131	33/18805	0.030303	0.503845	-0.721619	0.871101	1	0.946355	ZMPSTE24	1
GO:0060795	cell fate commitment involved in formation of primary germ layer	1/1131	33/18805	0.030303	0.503845	-0.721619	0.871101	1	0.946355	LEO1	1
GO:0061097	regulation of protein tyrosine kinase activity	1/1131	33/18805	0.030303	0.503845	-0.721619	0.871101	1	0.946355	CBLC	1
GO:0061384	heart trabecula morphogenesis	1/1131	33/18805	0.030303	0.503845	-0.721619	0.871101	1	0.946355	OVOL2	1
GO:0061842	microtubule organizing center localization	1/1131	33/18805	0.030303	0.503845	-0.721619	0.871101	1	0.946355	PARD3	1
GO:0086011	membrane repolarization during action potential	1/1131	33/18805	0.030303	0.503845	-0.721619	0.871101	1	0.946355	NOS1AP	1
GO:0099560	synaptic membrane adhesion	1/1131	33/18805	0.030303	0.503845	-0.721619	0.871101	1	0.946355	PTPRF	1
GO:0106118	regulation of sterol biosynthetic process	1/1131	33/18805	0.030303	0.503845	-0.721619	0.871101	1	0.946355	LPCAT3	1
GO:1901185	negative regulation of ERBB signaling pathway	1/1131	33/18805	0.030303	0.503845	-0.721619	0.871101	1	0.946355	CBLC	1
GO:1902019	regulation of cilium-dependent cell motility	1/1131	33/18805	0.030303	0.503845	-0.721619	0.871101	1	0.946355	TAC3	1
GO:1905606	regulation of presynapse assembly	1/1131	33/18805	0.030303	0.503845	-0.721619	0.871101	1	0.946355	VPS35	1
GO:0001755	neural crest cell migration	2/1131	58/18805	0.0344828	0.573341	-0.823225	0.871356	1	0.946355	CDC42/OVOL2	2
GO:0010656	negative regulation of muscle cell apoptotic process	2/1131	58/18805	0.0344828	0.573341	-0.823225	0.871356	1	0.946355	SIRT5/DIPK2A	2
GO:0010659	cardiac muscle cell apoptotic process	2/1131	58/18805	0.0344828	0.573341	-0.823225	0.871356	1	0.946355	SIRT5/HSP90AA1	2
GO:0038063	collagen-activated tyrosine kinase receptor signaling pathway	2/1131	58/18805	0.0344828	0.573341	-0.823225	0.871356	1	0.946355	DDR1/FGFR3	2
GO:0061756	leukocyte adhesion to vascular endothelial cell	2/1131	58/18805	0.0344828	0.573341	-0.823225	0.871356	1	0.946355	PODXL2/LRG1	2
GO:0071868	cellular response to monoamine stimulus	2/1131	58/18805	0.0344828	0.573341	-0.823225	0.871356	1	0.946355	VPS35/SIN3A	2
GO:0071870	cellular response to catecholamine stimulus	2/1131	58/18805	0.0344828	0.573341	-0.823225	0.871356	1	0.946355	VPS35/SIN3A	2
GO:0014032	neural crest cell development	3/1131	81/18805	0.037037	0.61581	-0.876552	0.872631	1	0.946355	PDCD6/CDC42/OVOL2	3
GO:0021536	diencephalon development	3/1131	81/18805	0.037037	0.61581	-0.876552	0.872631	1	0.946355	CDH1/UQCRQ/CRH	3
GO:0046637	regulation of alpha-beta T cell differentiation	3/1131	81/18805	0.037037	0.61581	-0.876552	0.872631	1	0.946355	PRKCZ/GATA3/OPA1	3
GO:0070897	transcription preinitiation complex assembly	3/1131	81/18805	0.037037	0.61581	-0.876552	0.872631	1	0.946355	RRN3/TAF4/GTF2B	3
GO:0140238	presynaptic endocytosis	3/1131	81/18805	0.037037	0.61581	-0.876552	0.872631	1	0.946355	ITSN2/AP1G1/PACSIN1	3
GO:0003015	heart process	12/1131	263/18805	0.0456274	0.758641	-0.997131	0.873208	1	0.946355	GPD1L/PPCS/NEDD4L/CXADR/SOD1/CDC42/FGF12/MAP2K6/ZMPSTE24/HSP90AA1/CYP2J2/NOS1AP	12
GO:0015749	monosaccharide transmembrane transport	5/1131	124/18805	0.0403226	0.670439	-0.9314	0.873527	1	0.946355	CD2AP/BRAF/OCLN/SLC50A1/RSC1A1	5
GO:0030326	embryonic limb morphogenesis	5/1131	124/18805	0.0403226	0.670439	-0.9314	0.873527	1	0.946355	FLVCR1/DLX6/GRHL2/HDAC1/TBX3	5
GO:0032609	type II interferon production	5/1131	124/18805	0.0403226	0.670439	-0.9314	0.873527	1	0.946355	CEBPG/GATA3/FZD5/UFC1/HSPD1	5
GO:0032649	regulation of type II interferon production	5/1131	124/18805	0.0403226	0.670439	-0.9314	0.873527	1	0.946355	CEBPG/GATA3/FZD5/UFC1/HSPD1	5
GO:0035113	embryonic appendage morphogenesis	5/1131	124/18805	0.0403226	0.670439	-0.9314	0.873527	1	0.946355	FLVCR1/DLX6/GRHL2/HDAC1/TBX3	5
GO:0006865	amino acid transport	7/1131	165/18805	0.0424242	0.705383	-0.961537	0.873882	1	0.946355	SLC38A1/ARL6IP1/SFXN2/LRRC8B/SLC25A38/SFXN4/SERINC5	7
GO:0120254	olefinic compound metabolic process	7/1131	165/18805	0.0424242	0.705383	-0.961537	0.873882	1	0.946355	SCNN1B/FAAH2/SCP2/CYP4F8/ELOVL1/ALOX15/CYP2J2	7
GO:0034308	primary alcohol metabolic process	4/1131	103/18805	0.038835	0.645704	-0.912073	0.873934	1	0.946355	GDPD1/SCNN1B/ALDH3B2/NAPEPLD	4
GO:0031334	positive regulation of protein-containing complex assembly	9/1131	205/18805	0.0439024	0.729961	-0.983415	0.874521	1	0.946355	MPP7/TFRC/OCLN/BRCC3/ATAT1/ALOX15/BRK1/SPIDR/HSP90AA1	9
GO:0031400	negative regulation of protein modification process	15/1131	321/18805	0.046729	0.776957	-1.01961	0.875161	1	0.946355	DBI/ZNF675/BEX2/OCLN/SPOPL/GCLC/PRKCZ/TARDBP/SENP2/PARD3/GTPBP4/HEXIM2/CHP1/DNAJA3/CBLC	15
GO:0051495	positive regulation of cytoskeleton organization	8/1131	186/18805	0.0430108	0.715135	-0.987659	0.877415	1	0.946355	SPAST/BRAF/OCLN/SASS6/VPS4B/CDC42/ALOX15/BRK1	8
GO:0002715	regulation of natural killer cell mediated immunity	2/1131	59/18805	0.0338983	0.563623	-0.849225	0.877469	1	0.946355	NECTIN4/AP1G1	2
GO:0007632	visual behavior	2/1131	59/18805	0.0338983	0.563623	-0.849225	0.877469	1	0.946355	BRAF/HMGCR	2
GO:0035051	cardiocyte differentiation	7/1131	166/18805	0.0421687	0.701133	-0.978383	0.877669	1	0.946355	CTCF/CXADR/TBX3/ACADM/CDC42/ZMPSTE24/TOMM70	7
GO:0001952	regulation of cell-matrix adhesion	5/1131	125/18805	0.04	0.665075	-0.950392	0.877845	1	0.946355	CAMSAP3/PRKCZ/DDR1/ACER2/POLDIP2	5
GO:2000142	regulation of DNA-templated transcription initiation	3/1131	82/18805	0.0365854	0.6083	-0.89921	0.877877	1	0.946355	CEBPA/RRN3/TAF4	3
GO:0046942	carboxylic acid transport	17/1131	360/18805	0.0472222	0.785158	-1.04117	0.878298	1	0.946355	ATP8B1/CPT2/SLC38A1/ABCD3/ARL6IP1/SFXN2/PPARG/LRRC8B/FABP6/GOT2/SLC25A10/SLC25A38/LYPLA1/MPC2/MAP2K6/SERINC5/CROT	17
GO:0001960	negative regulation of cytokine-mediated signaling pathway	4/1131	104/18805	0.0384615	0.639495	-0.932576	0.878615	1	0.946355	ZNF675/PPARG/YTHDF2/DNAJA3	4
GO:0002363	alpha-beta T cell lineage commitment	1/1131	34/18805	0.0294118	0.489026	-0.754369	0.878867	1	0.946355	OPA1	1
GO:0002418	immune response to tumor cell	1/1131	34/18805	0.0294118	0.489026	-0.754369	0.878867	1	0.946355	HSPD1	1
GO:0002431	Fc receptor mediated stimulatory signaling pathway	1/1131	34/18805	0.0294118	0.489026	-0.754369	0.878867	1	0.946355	VAV3	1
GO:0002862	negative regulation of inflammatory response to antigenic stimulus	1/1131	34/18805	0.0294118	0.489026	-0.754369	0.878867	1	0.946355	PSMB4	1
GO:0007260	tyrosine phosphorylation of STAT protein	1/1131	34/18805	0.0294118	0.489026	-0.754369	0.878867	1	0.946355	FGFR3	1
GO:0007628	adult walking behavior	1/1131	34/18805	0.0294118	0.489026	-0.754369	0.878867	1	0.946355	ZMPSTE24	1
GO:0009584	detection of visible light	1/1131	34/18805	0.0294118	0.489026	-0.754369	0.878867	1	0.946355	CAMKMT	1
GO:0010804	negative regulation of tumor necrosis factor-mediated signaling pathway	1/1131	34/18805	0.0294118	0.489026	-0.754369	0.878867	1	0.946355	ZNF675	1
GO:0015813	L-glutamate transmembrane transport	1/1131	34/18805	0.0294118	0.489026	-0.754369	0.878867	1	0.946355	ARL6IP1	1
GO:0032107	regulation of response to nutrient levels	1/1131	34/18805	0.0294118	0.489026	-0.754369	0.878867	1	0.946355	TRIM24	1
GO:0034067	protein localization to Golgi apparatus	1/1131	34/18805	0.0294118	0.489026	-0.754369	0.878867	1	0.946355	GOLPH3L	1
GO:0045026	plasma membrane fusion	1/1131	34/18805	0.0294118	0.489026	-0.754369	0.878867	1	0.946355	NSF	1
GO:0045671	negative regulation of osteoclast differentiation	1/1131	34/18805	0.0294118	0.489026	-0.754369	0.878867	1	0.946355	ZNF675	1
GO:0046475	glycerophospholipid catabolic process	1/1131	34/18805	0.0294118	0.489026	-0.754369	0.878867	1	0.946355	GDPD1	1
GO:0048026	positive regulation of mRNA splicing, via spliceosome	1/1131	34/18805	0.0294118	0.489026	-0.754369	0.878867	1	0.946355	DAZAP1	1
GO:0048240	sperm capacitation	1/1131	34/18805	0.0294118	0.489026	-0.754369	0.878867	1	0.946355	DLD	1
GO:0050869	negative regulation of B cell activation	1/1131	34/18805	0.0294118	0.489026	-0.754369	0.878867	1	0.946355	CASP3	1
GO:0050901	leukocyte tethering or rolling	1/1131	34/18805	0.0294118	0.489026	-0.754369	0.878867	1	0.946355	PODXL2	1
GO:0051647	nucleus localization	1/1131	34/18805	0.0294118	0.489026	-0.754369	0.878867	1	0.946355	CDC42	1
GO:0055075	potassium ion homeostasis	1/1131	34/18805	0.0294118	0.489026	-0.754369	0.878867	1	0.946355	SCNN1B	1
GO:0070498	interleukin-1-mediated signaling pathway	1/1131	34/18805	0.0294118	0.489026	-0.754369	0.878867	1	0.946355	ZNF675	1
GO:0098884	postsynaptic neurotransmitter receptor internalization	1/1131	34/18805	0.0294118	0.489026	-0.754369	0.878867	1	0.946355	SUSD4	1
GO:0099174	regulation of presynapse organization	1/1131	34/18805	0.0294118	0.489026	-0.754369	0.878867	1	0.946355	VPS35	1
GO:0140239	postsynaptic endocytosis	1/1131	34/18805	0.0294118	0.489026	-0.754369	0.878867	1	0.946355	SUSD4	1
GO:2000191	regulation of fatty acid transport	1/1131	34/18805	0.0294118	0.489026	-0.754369	0.878867	1	0.946355	MAP2K6	1
GO:0002263	cell activation involved in immune response	15/1131	323/18805	0.0464396	0.772146	-1.04489	0.880652	1	0.946355	UNG/SCNN1B/SNX4/VAMP8/TFRC/STXBP2/PRKCZ/GATA3/OPA1/CD46/AP1G1/MSH2/HSPD1/EXO1/ATAD5	15
GO:0015849	organic acid transport	17/1131	361/18805	0.0470914	0.782983	-1.05319	0.880877	1	0.946355	ATP8B1/CPT2/SLC38A1/ABCD3/ARL6IP1/SFXN2/PPARG/LRRC8B/FABP6/GOT2/SLC25A10/SLC25A38/LYPLA1/MPC2/MAP2K6/SERINC5/CROT	17
GO:0016051	carbohydrate biosynthetic process	9/1131	207/18805	0.0434783	0.722908	-1.01406	0.881279	1	0.946355	PGM2/SORD/USP7/PARP1/SLC25A10/ACADM/SDHAF3/NHLRC1/AGL	9
GO:0050728	negative regulation of inflammatory response	9/1131	207/18805	0.0434783	0.722908	-1.01406	0.881279	1	0.946355	VPS35/LPCAT3/PPARG/MVK/GATA3/SOD1/PSMB4/CXCL17/FEM1A	9
GO:0006805	xenobiotic metabolic process	5/1131	126/18805	0.0396825	0.659797	-0.96925	0.882037	1	0.946355	BPHL/NQO1/AOC2/CYP2J2/NUDT15	5
GO:0010811	positive regulation of cell-substrate adhesion	5/1131	126/18805	0.0396825	0.659797	-0.96925	0.882037	1	0.946355	BRAF/PRKCZ/CDC42/ALOX15/POLDIP2	5
GO:0050671	positive regulation of lymphocyte proliferation	6/1131	147/18805	0.0408163	0.678648	-0.989455	0.882917	1	0.946355	TFRC/CD46/VAV3/ATAD5/DNAJA3/CD24	6
GO:0060048	cardiac muscle contraction	6/1131	147/18805	0.0408163	0.678648	-0.989455	0.882917	1	0.946355	GPD1L/NEDD4L/FGF12/MAP2K6/HSP90AA1/NOS1AP	6
GO:0070972	protein localization to endoplasmic reticulum	3/1131	83/18805	0.0361446	0.600972	-0.921628	0.88293	1	0.946355	RAB10/CHMP4B/RER1	3
GO:0008593	regulation of Notch signaling pathway	4/1131	105/18805	0.0380952	0.633405	-0.952905	0.883143	1	0.946355	CD46/YTHDF2/OVOL2/ADAM10	4
GO:0042102	positive regulation of T cell proliferation	4/1131	105/18805	0.0380952	0.633405	-0.952905	0.883143	1	0.946355	TFRC/CD46/DNAJA3/CD24	4
GO:0010718	positive regulation of epithelial to mesenchymal transition	2/1131	60/18805	0.0333333	0.554229	-0.87485	0.883312	1	0.946355	TIAM1/LRG1	2
GO:0036006	cellular response to macrophage colony-stimulating factor stimulus	2/1131	60/18805	0.0333333	0.554229	-0.87485	0.883312	1	0.946355	DDR1/FGFR3	2
GO:0048278	vesicle docking	2/1131	60/18805	0.0333333	0.554229	-0.87485	0.883312	1	0.946355	STXBP2/PPFIA3	2
GO:0050881	musculoskeletal movement	2/1131	60/18805	0.0333333	0.554229	-0.87485	0.883312	1	0.946355	VPS35/HSP90AA1	2
GO:0051480	regulation of cytosolic calcium ion concentration	2/1131	60/18805	0.0333333	0.554229	-0.87485	0.883312	1	0.946355	SLC35G1/OSBPL2	2
GO:0060632	regulation of microtubule-based movement	2/1131	60/18805	0.0333333	0.554229	-0.87485	0.883312	1	0.946355	CFAP298/TAC3	2
GO:0060997	dendritic spine morphogenesis	2/1131	60/18805	0.0333333	0.554229	-0.87485	0.883312	1	0.946355	CDC42/TIAM1	2
GO:0090497	mesenchymal cell migration	2/1131	60/18805	0.0333333	0.554229	-0.87485	0.883312	1	0.946355	CDC42/OVOL2	2
GO:1903018	regulation of glycoprotein metabolic process	2/1131	60/18805	0.0333333	0.554229	-0.87485	0.883312	1	0.946355	CHP1/ACER2	2
GO:0090596	sensory organ morphogenesis	13/1131	286/18805	0.0454545	0.755767	-1.05285	0.884206	1	0.946355	GRHL3/DLX6/GATA3/HDAC1/FZD5/TBX3/PLS1/SOD1/SAMD7/MYO6/FZD3/RPGRIP1/STOX1	13
GO:0001556	oocyte maturation	1/1131	35/18805	0.0285714	0.475054	-0.786332	0.886166	1	0.946355	YTHDF2	1
GO:0002717	positive regulation of natural killer cell mediated immunity	1/1131	35/18805	0.0285714	0.475054	-0.786332	0.886166	1	0.946355	AP1G1	1
GO:0006882	intracellular zinc ion homeostasis	1/1131	35/18805	0.0285714	0.475054	-0.786332	0.886166	1	0.946355	SLC39A6	1
GO:0006884	cell volume homeostasis	1/1131	35/18805	0.0285714	0.475054	-0.786332	0.886166	1	0.946355	CLCN3	1
GO:0007212	G protein-coupled dopamine receptor signaling pathway	1/1131	35/18805	0.0285714	0.475054	-0.786332	0.886166	1	0.946355	VPS35	1
GO:0010667	negative regulation of cardiac muscle cell apoptotic process	1/1131	35/18805	0.0285714	0.475054	-0.786332	0.886166	1	0.946355	SIRT5	1
GO:0016486	peptide hormone processing	1/1131	35/18805	0.0285714	0.475054	-0.786332	0.886166	1	0.946355	ADAM10	1
GO:0021772	olfactory bulb development	1/1131	35/18805	0.0285714	0.475054	-0.786332	0.886166	1	0.946355	NR2E1	1
GO:0031338	regulation of vesicle fusion	1/1131	35/18805	0.0285714	0.475054	-0.786332	0.886166	1	0.946355	ANKRD27	1
GO:0031342	negative regulation of cell killing	1/1131	35/18805	0.0285714	0.475054	-0.786332	0.886166	1	0.946355	NECTIN4	1
GO:0031646	positive regulation of nervous system process	1/1131	35/18805	0.0285714	0.475054	-0.786332	0.886166	1	0.946355	PARD3	1
GO:0035456	response to interferon-beta	1/1131	35/18805	0.0285714	0.475054	-0.786332	0.886166	1	0.946355	NDUFA13	1
GO:0043267	negative regulation of potassium ion transport	1/1131	35/18805	0.0285714	0.475054	-0.786332	0.886166	1	0.946355	NEDD4L	1
GO:0045777	positive regulation of blood pressure	1/1131	35/18805	0.0285714	0.475054	-0.786332	0.886166	1	0.946355	TAC3	1
GO:0045940	positive regulation of steroid metabolic process	1/1131	35/18805	0.0285714	0.475054	-0.786332	0.886166	1	0.946355	SCP2	1
GO:0048048	embryonic eye morphogenesis	1/1131	35/18805	0.0285714	0.475054	-0.786332	0.886166	1	0.946355	FZD5	1
GO:0090075	relaxation of muscle	1/1131	35/18805	0.0285714	0.475054	-0.786332	0.886166	1	0.946355	SOD1	1
GO:1903715	regulation of aerobic respiration	1/1131	35/18805	0.0285714	0.475054	-0.786332	0.886166	1	0.946355	SLC25A33	1
GO:2000406	positive regulation of T cell migration	1/1131	35/18805	0.0285714	0.475054	-0.786332	0.886166	1	0.946355	ADAM10	1
GO:2000463	positive regulation of excitatory postsynaptic potential	1/1131	35/18805	0.0285714	0.475054	-0.786332	0.886166	1	0.946355	PRKCZ	1
GO:0002709	regulation of T cell mediated immunity	4/1131	106/18805	0.0377358	0.627429	-0.973064	0.887525	1	0.946355	PRKCZ/GATA3/FZD5/HSPD1	4
GO:0006885	regulation of pH	4/1131	106/18805	0.0377358	0.627429	-0.973064	0.887525	1	0.946355	SLC9A2/ATP5F1B/CLCN3/CHP1	4
GO:0032526	response to retinoic acid	4/1131	106/18805	0.0377358	0.627429	-0.973064	0.887525	1	0.946355	TFRC/WNT8B/ACER2/NDUFA13	4
GO:0021872	forebrain generation of neurons	3/1131	84/18805	0.0357143	0.593817	-0.943813	0.887796	1	0.946355	NR2E1/UQCRQ/SIN3A	3
GO:0051952	regulation of amine transport	3/1131	84/18805	0.0357143	0.593817	-0.943813	0.887796	1	0.946355	SLC38A1/ARL6IP1/CRH	3
GO:0097009	energy homeostasis	3/1131	84/18805	0.0357143	0.593817	-0.943813	0.887796	1	0.946355	CEBPA/OMA1/TBL1XR1	3
GO:0007605	sensory perception of sound	7/1131	169/18805	0.0414201	0.688687	-1.02838	0.888467	1	0.946355	MARVELD2/ATP8B1/CASP3/SOD1/TIMM13/TIMM10/MYO6	7
GO:0051963	regulation of synapse assembly	7/1131	169/18805	0.0414201	0.688687	-1.02838	0.888467	1	0.946355	NAE1/PUM2/VPS35/CRIPT/ADNP/LIN7B/CC2D1A	7
GO:0001706	endoderm formation	2/1131	61/18805	0.0327869	0.545144	-0.900113	0.888897	1	0.946355	HSBP1/LEO1	2
GO:0010658	striated muscle cell apoptotic process	2/1131	61/18805	0.0327869	0.545144	-0.900113	0.888897	1	0.946355	SIRT5/HSP90AA1	2
GO:0032233	positive regulation of actin filament bundle assembly	2/1131	61/18805	0.0327869	0.545144	-0.900113	0.888897	1	0.946355	BRAF/CDC42	2
GO:0042908	xenobiotic transport	2/1131	61/18805	0.0327869	0.545144	-0.900113	0.888897	1	0.946355	ATP8B1/RALBP1	2
GO:0043113	receptor clustering	2/1131	61/18805	0.0327869	0.545144	-0.900113	0.888897	1	0.946355	RER1/DNAJA3	2
GO:0046456	icosanoid biosynthetic process	2/1131	61/18805	0.0327869	0.545144	-0.900113	0.888897	1	0.946355	MGST2/GGT6	2
GO:0071867	response to monoamine	2/1131	61/18805	0.0327869	0.545144	-0.900113	0.888897	1	0.946355	VPS35/SIN3A	2
GO:0071869	response to catecholamine	2/1131	61/18805	0.0327869	0.545144	-0.900113	0.888897	1	0.946355	VPS35/SIN3A	2
GO:0002221	pattern recognition receptor signaling pathway	13/1131	288/18805	0.0451389	0.750519	-1.07929	0.889681	1	0.946355	TSPAN6/PUM2/PARP1/BECN1/RNF34/BRCC3/ATAT1/HSPD1/MAP2K6/TRIM25/CPTP/PHB1/TAX1BP1	13
GO:0001933	negative regulation of protein phosphorylation	9/1131	210/18805	0.0428571	0.712581	-1.05954	0.890854	1	0.946355	ZNF675/OCLN/PRKCZ/TARDBP/PARD3/HEXIM2/CHP1/DNAJA3/CBLC	9
GO:0035725	sodium ion transmembrane transport	8/1131	190/18805	0.0421053	0.700079	-1.05109	0.890965	1	0.946355	SCNN1G/SCNN1B/SLC38A1/SLC9A2/NEDD4L/FXYD3/FGF12/CHP1	8
GO:0048736	appendage development	8/1131	190/18805	0.0421053	0.700079	-1.05109	0.890965	1	0.946355	FLVCR1/KDF1/DLX6/GRHL2/SPG21/HDAC1/TBX3/FOXN1	8
GO:0060173	limb development	8/1131	190/18805	0.0421053	0.700079	-1.05109	0.890965	1	0.946355	FLVCR1/KDF1/DLX6/GRHL2/SPG21/HDAC1/TBX3/FOXN1	8
GO:0043367	CD4-positive, alpha-beta T cell differentiation	4/1131	107/18805	0.0373832	0.621566	-0.993056	0.891761	1	0.946355	BRAF/PRKCZ/GATA3/OPA1	4
GO:0002573	myeloid leukocyte differentiation	11/1131	250/18805	0.044	0.731583	-1.08078	0.892242	1	0.946355	ZNF675/CEBPA/TFRC/PARP1/PPARG/FASN/PIR/GATA3/IREB2/CDC42/DHRS2	11
GO:0002720	positive regulation of cytokine production involved in immune response	3/1131	85/18805	0.0352941	0.586831	-0.965769	0.89248	1	0.946355	PRKCZ/GATA3/FZD5	3
GO:0032418	lysosome localization	3/1131	85/18805	0.0352941	0.586831	-0.965769	0.89248	1	0.946355	SNX4/VAMP8/STXBP2	3
GO:0035050	embryonic heart tube development	3/1131	85/18805	0.0352941	0.586831	-0.965769	0.89248	1	0.946355	TBX3/CDC42/OVOL2	3
GO:0048013	ephrin receptor signaling pathway	3/1131	85/18805	0.0352941	0.586831	-0.965769	0.89248	1	0.946355	DDR1/TIAM1/FGFR3	3
GO:0070227	lymphocyte apoptotic process	3/1131	85/18805	0.0352941	0.586831	-0.965769	0.89248	1	0.946355	ZC3H8/CHEK2/DNAJA3	3
GO:1901657	glycosyl compound metabolic process	3/1131	85/18805	0.0352941	0.586831	-0.965769	0.89248	1	0.946355	PGM2/NT5C2/DGUOK	3
GO:2000514	regulation of CD4-positive, alpha-beta T cell activation	3/1131	85/18805	0.0352941	0.586831	-0.965769	0.89248	1	0.946355	PRKCZ/GATA3/OPA1	3
GO:0001782	B cell homeostasis	1/1131	36/18805	0.0277778	0.461858	-0.817555	0.893025	1	0.946355	CASP3	1
GO:0002474	antigen processing and presentation of peptide antigen via MHC class I	1/1131	36/18805	0.0277778	0.461858	-0.817555	0.893025	1	0.946355	MFSD6	1
GO:0019934	cGMP-mediated signaling	1/1131	36/18805	0.0277778	0.461858	-0.817555	0.893025	1	0.946355	ADNP	1
GO:0021884	forebrain neuron development	1/1131	36/18805	0.0277778	0.461858	-0.817555	0.893025	1	0.946355	UQCRQ	1
GO:0032232	negative regulation of actin filament bundle assembly	1/1131	36/18805	0.0277778	0.461858	-0.817555	0.893025	1	0.946355	F11R	1
GO:0034143	regulation of toll-like receptor 4 signaling pathway	1/1131	36/18805	0.0277778	0.461858	-0.817555	0.893025	1	0.946355	TAX1BP1	1
GO:0035137	hindlimb morphogenesis	1/1131	36/18805	0.0277778	0.461858	-0.817555	0.893025	1	0.946355	TBX3	1
GO:0035459	vesicle cargo loading	1/1131	36/18805	0.0277778	0.461858	-0.817555	0.893025	1	0.946355	SEC23B	1
GO:0043276	anoikis	1/1131	36/18805	0.0277778	0.461858	-0.817555	0.893025	1	0.946355	CHEK2	1
GO:0048499	synaptic vesicle membrane organization	1/1131	36/18805	0.0277778	0.461858	-0.817555	0.893025	1	0.946355	SYNGR2	1
GO:0051438	regulation of ubiquitin-protein transferase activity	1/1131	36/18805	0.0277778	0.461858	-0.817555	0.893025	1	0.946355	FEM1A	1
GO:0060317	cardiac epithelial to mesenchymal transition	1/1131	36/18805	0.0277778	0.461858	-0.817555	0.893025	1	0.946355	TBX3	1
GO:0090183	regulation of kidney development	1/1131	36/18805	0.0277778	0.461858	-0.817555	0.893025	1	0.946355	GATA3	1
GO:0098698	postsynaptic specialization assembly	1/1131	36/18805	0.0277778	0.461858	-0.817555	0.893025	1	0.946355	CRIPT	1
GO:1900101	regulation of endoplasmic reticulum unfolded protein response	1/1131	36/18805	0.0277778	0.461858	-0.817555	0.893025	1	0.946355	TMEM33	1
GO:1901381	positive regulation of potassium ion transmembrane transport	1/1131	36/18805	0.0277778	0.461858	-0.817555	0.893025	1	0.946355	NOS1AP	1
GO:1902882	regulation of response to oxidative stress	1/1131	36/18805	0.0277778	0.461858	-0.817555	0.893025	1	0.946355	STOX1	1
GO:0062012	regulation of small molecule metabolic process	16/1131	347/18805	0.0461095	0.766657	-1.10983	0.893231	1	0.946355	GPLD1/USP7/LPCAT3/ATP5IF1/PARP1/ARV1/PPARG/SIRT5/ACADM/PLIN5/SDHAF3/NCOA2/BHMT/ZMPSTE24/ADCK2/LONP2	16
GO:1901888	regulation of cell junction assembly	12/1131	270/18805	0.0444444	0.738972	-1.09285	0.893473	1	0.946355	CAMSAP3/NAE1/PUM2/VPS35/CRIPT/CRB3/ADNP/LIN7B/FZD5/F11R/POLDIP2/CC2D1A	12
GO:0003231	cardiac ventricle development	5/1131	129/18805	0.0387597	0.644453	-1.02504	0.893882	1	0.946355	GRHL2/GATA3/TBX3/DCTN5/ZMPSTE24	5
GO:0032946	positive regulation of mononuclear cell proliferation	6/1131	150/18805	0.04	0.665075	-1.0418	0.893932	1	0.946355	TFRC/CD46/VAV3/ATAD5/DNAJA3/CD24	6
GO:0061138	morphogenesis of a branching epithelium	8/1131	191/18805	0.0418848	0.696414	-1.06676	0.89415	1	0.946355	ESRP2/FOXA1/SPINT2/GRHL2/FZD5/TBX3/DDR1/SPINT1	8
GO:0002823	negative regulation of adaptive immune response based on somatic recombination of immune receptors built from immunoglobulin superfamily domains	2/1131	62/18805	0.0322581	0.536351	-0.925028	0.894232	1	0.946355	CD46/SUSD4	2
GO:0038065	collagen-activated signaling pathway	2/1131	62/18805	0.0322581	0.536351	-0.925028	0.894232	1	0.946355	DDR1/FGFR3	2
GO:0050879	multicellular organismal movement	2/1131	62/18805	0.0322581	0.536351	-0.925028	0.894232	1	0.946355	VPS35/HSP90AA1	2
GO:0001938	positive regulation of endothelial cell proliferation	4/1131	108/18805	0.037037	0.61581	-1.01289	0.895858	1	0.946355	PDCL3/SP1/PDCD6/LRG1	4
GO:0010563	negative regulation of phosphorus metabolic process	12/1131	271/18805	0.0442804	0.736246	-1.10634	0.89614	1	0.946355	URI1/ZNF675/ATP5IF1/PARP1/OCLN/PRKCZ/TARDBP/PARD3/HEXIM2/CHP1/DNAJA3/CBLC	12
GO:0045936	negative regulation of phosphate metabolic process	12/1131	271/18805	0.0442804	0.736246	-1.10634	0.89614	1	0.946355	URI1/ZNF675/ATP5IF1/PARP1/OCLN/PRKCZ/TARDBP/PARD3/HEXIM2/CHP1/DNAJA3/CBLC	12
GO:0034248	regulation of amide metabolic process	3/1131	86/18805	0.0348837	0.580007	-0.987503	0.896988	1	0.946355	ZNF750/CASP3/SP1	3
GO:0035023	regulation of Rho protein signal transduction	3/1131	86/18805	0.0348837	0.580007	-0.987503	0.896988	1	0.946355	RALBP1/CCDC125/F11R	3
GO:0042093	T-helper cell differentiation	3/1131	86/18805	0.0348837	0.580007	-0.987503	0.896988	1	0.946355	PRKCZ/GATA3/OPA1	3
GO:0097061	dendritic spine organization	3/1131	86/18805	0.0348837	0.580007	-0.987503	0.896988	1	0.946355	VPS35/CDC42/TIAM1	3
GO:1990849	vacuolar localization	3/1131	86/18805	0.0348837	0.580007	-0.987503	0.896988	1	0.946355	SNX4/VAMP8/STXBP2	3
GO:0061448	connective tissue development	13/1131	291/18805	0.0446735	0.742782	-1.11863	0.897498	1	0.946355	GPLD1/CD2AP/PUM2/FOXA1/PARP1/PPARG/GATA3/NCOA2/ZMPSTE24/FGFR3/BMP3/EIF2AK3/TBL1XR1	13
GO:0043244	regulation of protein-containing complex disassembly	5/1131	130/18805	0.0384615	0.639495	-1.04338	0.897595	1	0.946355	SPAST/GSPT1/TWF1/ZMPSTE24/CKAP2	5
GO:0098659	inorganic cation import across plasma membrane	5/1131	130/18805	0.0384615	0.639495	-1.04338	0.897595	1	0.946355	SCNN1G/SCNN1B/SLC9A2/NEDD4L/SLC39A6	5
GO:0099587	inorganic ion import across plasma membrane	5/1131	130/18805	0.0384615	0.639495	-1.04338	0.897595	1	0.946355	SCNN1G/SCNN1B/SLC9A2/NEDD4L/SLC39A6	5
GO:0002833	positive regulation of response to biotic stimulus	20/1131	425/18805	0.0470588	0.782441	-1.14759	0.898078	1	0.946355	TSPAN6/PUM2/PARP1/DHX9/BECN1/POLR3B/RNF34/BRCC3/CASP6/AP1G1/ATAT1/HSPD1/MAP2K6/HSP90AA1/TRIM25/CPTP/PHB1/TAX1BP1/SIN3A/TOMM70	20
GO:0003229	ventricular cardiac muscle tissue development	2/1131	63/18805	0.031746	0.527837	-0.949605	0.899329	1	0.946355	TBX3/ZMPSTE24	2
GO:0035791	platelet-derived growth factor receptor-beta signaling pathway	2/1131	63/18805	0.031746	0.527837	-0.949605	0.899329	1	0.946355	DDR1/FGFR3	2
GO:0043030	regulation of macrophage activation	2/1131	63/18805	0.031746	0.527837	-0.949605	0.899329	1	0.946355	CEBPA/HSPD1	2
GO:0051893	regulation of focal adhesion assembly	2/1131	63/18805	0.031746	0.527837	-0.949605	0.899329	1	0.946355	CAMSAP3/POLDIP2	2
GO:0090109	regulation of cell-substrate junction assembly	2/1131	63/18805	0.031746	0.527837	-0.949605	0.899329	1	0.946355	CAMSAP3/POLDIP2	2
GO:0000132	establishment of mitotic spindle orientation	1/1131	37/18805	0.027027	0.449375	-0.84808	0.899471	1	0.946355	BCCIP	1
GO:0015701	bicarbonate transport	1/1131	37/18805	0.027027	0.449375	-0.84808	0.899471	1	0.946355	SLC39A6	1
GO:0021955	central nervous system neuron axonogenesis	1/1131	37/18805	0.027027	0.449375	-0.84808	0.899471	1	0.946355	NR2E1	1
GO:0021988	olfactory lobe development	1/1131	37/18805	0.027027	0.449375	-0.84808	0.899471	1	0.946355	NR2E1	1
GO:0030947	regulation of vascular endothelial growth factor receptor signaling pathway	1/1131	37/18805	0.027027	0.449375	-0.84808	0.899471	1	0.946355	PDCD6	1
GO:0031076	embryonic camera-type eye development	1/1131	37/18805	0.027027	0.449375	-0.84808	0.899471	1	0.946355	FZD5	1
GO:0032717	negative regulation of interleukin-8 production	1/1131	37/18805	0.027027	0.449375	-0.84808	0.899471	1	0.946355	OTUD7B	1
GO:0034110	regulation of homotypic cell-cell adhesion	1/1131	37/18805	0.027027	0.449375	-0.84808	0.899471	1	0.946355	F11R	1
GO:0034694	response to prostaglandin	1/1131	37/18805	0.027027	0.449375	-0.84808	0.899471	1	0.946355	ACACA	1
GO:0035883	enteroendocrine cell differentiation	1/1131	37/18805	0.027027	0.449375	-0.84808	0.899471	1	0.946355	RBM4	1
GO:0045773	positive regulation of axon extension	1/1131	37/18805	0.027027	0.449375	-0.84808	0.899471	1	0.946355	ADNP	1
GO:0045880	positive regulation of smoothened signaling pathway	1/1131	37/18805	0.027027	0.449375	-0.84808	0.899471	1	0.946355	FOXA1	1
GO:0046326	positive regulation of D-glucose import	1/1131	37/18805	0.027027	0.449375	-0.84808	0.899471	1	0.946355	OCLN	1
GO:0046621	negative regulation of organ growth	1/1131	37/18805	0.027027	0.449375	-0.84808	0.899471	1	0.946355	TOMM70	1
GO:0071539	protein localization to centrosome	1/1131	37/18805	0.027027	0.449375	-0.84808	0.899471	1	0.946355	RAB11A	1
GO:0099171	presynaptic modulation of chemical synaptic transmission	1/1131	37/18805	0.027027	0.449375	-0.84808	0.899471	1	0.946355	CHRNA5	1
GO:0017148	negative regulation of translation	9/1131	213/18805	0.0422535	0.702544	-1.10443	0.89978	1	0.946355	PAIP2B/CNOT1/CSNK2A1/ILF3/TOB1/IREB2/OTUD6B/RBM4/EIF2AK3	9
GO:0043405	regulation of MAP kinase activity	4/1131	109/18805	0.0366972	0.610161	-1.03256	0.899817	1	0.946355	ZNF675/ERP29/CBLC/CD24	4
GO:0048709	oligodendrocyte differentiation	4/1131	109/18805	0.0366972	0.610161	-1.03256	0.899817	1	0.946355	EIF2B5/SUZ12/FA2H/HDAC1	4
GO:0060761	negative regulation of response to cytokine stimulus	4/1131	109/18805	0.0366972	0.610161	-1.03256	0.899817	1	0.946355	ZNF675/PPARG/YTHDF2/DNAJA3	4
GO:0045859	regulation of protein kinase activity	17/1131	369/18805	0.0460705	0.766008	-1.14834	0.899981	1	0.946355	SMG8/ZNF675/TOM1L1/ERP29/JTB/DIPK2A/TRAF4/GTPBP4/HEXIM2/BLM/BCCIP/CHP1/DNAJA3/CDC25C/STOX1/CBLC/CD24	17
GO:0043123	positive regulation of canonical NF-kappaB signal transduction	9/1131	214/18805	0.0420561	0.699261	-1.11927	0.902616	1	0.946355	TSPAN6/TFRC/PARP1/ZDHHC13/LAMTOR5/FLOT2/REL/TRIM25/CC2D1A	9
GO:0060047	heart contraction	11/1131	254/18805	0.0433071	0.720062	-1.13628	0.903032	1	0.946355	GPD1L/NEDD4L/CXADR/SOD1/CDC42/FGF12/MAP2K6/ZMPSTE24/HSP90AA1/CYP2J2/NOS1AP	11
GO:0021543	pallium development	8/1131	194/18805	0.0412371	0.685644	-1.11334	0.903241	1	0.946355	PEX13/EIF2B5/NR2E1/CASP3/HDAC1/UQCRQ/ATAT1/SOCS7	8
GO:0048675	axon extension	4/1131	110/18805	0.0363636	0.604614	-1.05207	0.903643	1	0.946355	CDH1/ADNP/RNF6/SIN3A	4
GO:0001909	leukocyte mediated cytotoxicity	6/1131	153/18805	0.0392157	0.652034	-1.09322	0.904051	1	0.946355	SCNN1B/NECTIN4/CEBPG/STXBP2/AP1G1/PRDX1	6
GO:0036005	response to macrophage colony-stimulating factor	2/1131	64/18805	0.03125	0.51959	-0.973856	0.904196	1	0.946355	DDR1/FGFR3	2
GO:0097479	synaptic vesicle localization	2/1131	64/18805	0.03125	0.51959	-0.973856	0.904196	1	0.946355	LIN7B/AP1G1	2
GO:0055002	striated muscle cell development	7/1131	174/18805	0.0402299	0.668897	-1.10996	0.904681	1	0.946355	TMEM182/CTCF/CXADR/SDC1/TBX3/ZMPSTE24/TOMM70	7
GO:0002294	CD4-positive, alpha-beta T cell differentiation involved in immune response	3/1131	88/18805	0.0340909	0.566825	-1.03033	0.905497	1	0.946355	PRKCZ/GATA3/OPA1	3
GO:0030968	endoplasmic reticulum unfolded protein response	3/1131	88/18805	0.0340909	0.566825	-1.03033	0.905497	1	0.946355	TMEM33/YOD1/EIF2AK3	3
GO:0071347	cellular response to interleukin-1	3/1131	88/18805	0.0340909	0.566825	-1.03033	0.905497	1	0.946355	ZNF675/USP10/MAPK13	3
GO:0006901	vesicle coating	1/1131	38/18805	0.0263158	0.437549	-0.877946	0.905529	1	0.946355	PDCD6	1
GO:0007616	long-term memory	1/1131	38/18805	0.0263158	0.437549	-0.877946	0.905529	1	0.946355	PRKCZ	1
GO:0010664	negative regulation of striated muscle cell apoptotic process	1/1131	38/18805	0.0263158	0.437549	-0.877946	0.905529	1	0.946355	SIRT5	1
GO:0010742	macrophage derived foam cell differentiation	1/1131	38/18805	0.0263158	0.437549	-0.877946	0.905529	1	0.946355	PPARG	1
GO:0035640	exploration behavior	1/1131	38/18805	0.0263158	0.437549	-0.877946	0.905529	1	0.946355	CRH	1
GO:0038094	Fc-gamma receptor signaling pathway	1/1131	38/18805	0.0263158	0.437549	-0.877946	0.905529	1	0.946355	VAV3	1
GO:0043243	positive regulation of protein-containing complex disassembly	1/1131	38/18805	0.0263158	0.437549	-0.877946	0.905529	1	0.946355	SPAST	1
GO:0043506	regulation of JUN kinase activity	1/1131	38/18805	0.0263158	0.437549	-0.877946	0.905529	1	0.946355	ZNF675	1
GO:0070293	renal absorption	1/1131	38/18805	0.0263158	0.437549	-0.877946	0.905529	1	0.946355	CD2AP	1
GO:0071404	cellular response to low-density lipoprotein particle stimulus	1/1131	38/18805	0.0263158	0.437549	-0.877946	0.905529	1	0.946355	PPARG	1
GO:0071711	basement membrane organization	1/1131	38/18805	0.0263158	0.437549	-0.877946	0.905529	1	0.946355	SPINT2	1
GO:1905508	protein localization to microtubule organizing center	1/1131	38/18805	0.0263158	0.437549	-0.877946	0.905529	1	0.946355	RAB11A	1
GO:0010975	regulation of neuron projection development	21/1131	448/18805	0.046875	0.779385	-1.19553	0.906435	1	0.946355	MYLIP/CDH1/PUM2/BRAF/ADNP/NR2E1/FKBP4/GATA3/NEDD4L/ZNF296/MARK2/DDR1/DGUOK/PTPRF/TWF1/RNF6/ANKRD27/PACSIN1/IST1/TRAK1/TIAM1	21
GO:0050767	regulation of neurogenesis	17/1131	372/18805	0.0456989	0.75983	-1.18353	0.906473	1	0.946355	CDH1/BRAF/ADNP/PRUNE1/NR2E1/KDM4A/HDAC1/RNF6/SPINT1/ANKRD27/YTHDF2/IST1/TRAK1/TIAM1/HLTF/FZD3/PPP1CC	17
GO:0032535	regulation of cellular component size	16/1131	353/18805	0.0453258	0.753626	-1.18209	0.906879	1	0.946355	DNAJC16/CDH1/PUM2/PEX11A/ADNP/PLS1/TWF1/LAMTOR5/VAV3/ALOX15/RNF6/CLCN3/BRK1/IST1/HSP90AA1/SIN3A	16
GO:0010595	positive regulation of endothelial cell migration	5/1131	133/18805	0.037594	0.625071	-1.09766	0.908067	1	0.946355	GPLD1/GATA3/SP1/ATP5F1B/PDCD6	5
GO:0030162	regulation of proteolysis	20/1131	430/18805	0.0465116	0.773343	-1.20276	0.908207	1	0.946355	GPLD1/PSME3/USP7/PITHD1/COP1/PDCL3/CEBPA/ATP5IF1/RNFT2/SPOPL/GCLC/CSTB/MAGEF1/CSNK2A1/ZYG11B/PSENEN/PSMC4/HSP90AB1/IST1/NUDT15	20
GO:0050807	regulation of synapse organization	14/1131	315/18805	0.0444444	0.738972	-1.18185	0.908361	1	0.946355	NAE1/PUM2/VPS35/CRIPT/LRFN2/ADNP/LIN7B/NEDD4L/ABHD17C/CDC42/SNX27/TIAM1/ADAM10/CC2D1A	14
GO:0051259	protein complex oligomerization	12/1131	276/18805	0.0434783	0.722908	-1.17312	0.908663	1	0.946355	CPSF6/CD2AP/SPAST/VPS35/ELAVL1/OPA1/ACACA/NUDT21/OSBPL2/POLQ/BLM/ACOT13	12
GO:0001947	heart looping	2/1131	65/18805	0.0307692	0.511596	-0.997792	0.908842	1	0.946355	TBX3/OVOL2	2
GO:0002011	morphogenesis of an epithelial sheet	2/1131	65/18805	0.0307692	0.511596	-0.997792	0.908842	1	0.946355	DDR1/LRG1	2
GO:0021545	cranial nerve development	2/1131	65/18805	0.0307692	0.511596	-0.997792	0.908842	1	0.946355	ERBB3/ATP8B1	2
GO:0022617	extracellular matrix disassembly	2/1131	65/18805	0.0307692	0.511596	-0.997792	0.908842	1	0.946355	DDR1/ADAM10	2
GO:0072348	sulfur compound transport	2/1131	65/18805	0.0307692	0.511596	-0.997792	0.908842	1	0.946355	MGST1/SLC25A10	2
GO:0072666	establishment of protein localization to vacuole	2/1131	65/18805	0.0307692	0.511596	-0.997792	0.908842	1	0.946355	BECN1/PIK3R4	2
GO:1903078	positive regulation of protein localization to plasma membrane	2/1131	65/18805	0.0307692	0.511596	-0.997792	0.908842	1	0.946355	PLS1/RER1	2
GO:2001244	positive regulation of intrinsic apoptotic signaling pathway	2/1131	65/18805	0.0307692	0.511596	-0.997792	0.908842	1	0.946355	BECN1/SOD1	2
GO:0002287	alpha-beta T cell activation involved in immune response	3/1131	89/18805	0.0337079	0.560457	-1.05143	0.909508	1	0.946355	PRKCZ/GATA3/OPA1	3
GO:0002293	alpha-beta T cell differentiation involved in immune response	3/1131	89/18805	0.0337079	0.560457	-1.05143	0.909508	1	0.946355	PRKCZ/GATA3/OPA1	3
GO:0036465	synaptic vesicle recycling	3/1131	89/18805	0.0337079	0.560457	-1.05143	0.909508	1	0.946355	ITSN2/AP1G1/PACSIN1	3
GO:0008286	insulin receptor signaling pathway	7/1131	176/18805	0.0397727	0.661296	-1.14201	0.910579	1	0.946355	GPLD1/PRKCZ/PIP4K2C/DDR1/RBM4/SOCS7/FGFR3	7
GO:0140888	interferon-mediated signaling pathway	4/1131	112/18805	0.0357143	0.593817	-1.09064	0.91091	1	0.946355	PPARG/YTHDF2/DNAJA3/SIN3A	4
GO:1904659	D-glucose transmembrane transport	4/1131	112/18805	0.0357143	0.593817	-1.09064	0.91091	1	0.946355	CD2AP/BRAF/OCLN/RSC1A1	4
GO:0003180	aortic valve morphogenesis	1/1131	39/18805	0.025641	0.42633	-0.907188	0.911223	1	0.946355	GATA3	1
GO:0010661	positive regulation of muscle cell apoptotic process	1/1131	39/18805	0.025641	0.42633	-0.907188	0.911223	1	0.946355	PPARG	1
GO:0032205	negative regulation of telomere maintenance	1/1131	39/18805	0.025641	0.42633	-0.907188	0.911223	1	0.946355	PARP1	1
GO:0032438	melanosome organization	1/1131	39/18805	0.025641	0.42633	-0.907188	0.911223	1	0.946355	AP1G1	1
GO:0032872	regulation of stress-activated MAPK cascade	1/1131	39/18805	0.025641	0.42633	-0.907188	0.911223	1	0.946355	PRDX1	1
GO:0042044	fluid transport	1/1131	39/18805	0.025641	0.42633	-0.907188	0.911223	1	0.946355	SCNN1B	1
GO:0045823	positive regulation of heart contraction	1/1131	39/18805	0.025641	0.42633	-0.907188	0.911223	1	0.946355	HSP90AA1	1
GO:0055094	response to lipoprotein particle	1/1131	39/18805	0.025641	0.42633	-0.907188	0.911223	1	0.946355	PPARG	1
GO:0090077	foam cell differentiation	1/1131	39/18805	0.025641	0.42633	-0.907188	0.911223	1	0.946355	PPARG	1
GO:0140448	signaling receptor ligand precursor processing	1/1131	39/18805	0.025641	0.42633	-0.907188	0.911223	1	0.946355	ADAM10	1
GO:2000316	regulation of T-helper 17 type immune response	1/1131	39/18805	0.025641	0.42633	-0.907188	0.911223	1	0.946355	OPA1	1
GO:0001578	microtubule bundle formation	5/1131	134/18805	0.0373134	0.620406	-1.11552	0.911343	1	0.946355	SPAST/PIERCE1/OFD1/CFAP47/CHP1	5
GO:0050864	regulation of B cell activation	5/1131	134/18805	0.0373134	0.620406	-1.11552	0.911343	1	0.946355	TFRC/CASP3/MSH2/VAV3/ATAD5	5
GO:0001655	urogenital system development	2/1131	66/18805	0.030303	0.503845	-1.02142	0.913276	1	0.946355	FOXA1/FKBP4	2
GO:0008631	intrinsic apoptotic signaling pathway in response to oxidative stress	2/1131	66/18805	0.030303	0.503845	-1.02142	0.913276	1	0.946355	PARP1/SOD1	2
GO:0010812	negative regulation of cell-substrate adhesion	2/1131	66/18805	0.030303	0.503845	-1.02142	0.913276	1	0.946355	AP1AR/ACER2	2
GO:0031100	animal organ regeneration	2/1131	66/18805	0.030303	0.503845	-1.02142	0.913276	1	0.946355	MT-CYB/UPF2	2
GO:0070050	neuron cellular homeostasis	2/1131	66/18805	0.030303	0.503845	-1.02142	0.913276	1	0.946355	OSBPL2/CLCN3	2
GO:0090303	positive regulation of wound healing	2/1131	66/18805	0.030303	0.503845	-1.02142	0.913276	1	0.946355	TMEM97/OCLN	2
GO:1905330	regulation of morphogenesis of an epithelium	2/1131	66/18805	0.030303	0.503845	-1.02142	0.913276	1	0.946355	GATA3/STOX1	2
GO:2000351	regulation of endothelial cell apoptotic process	2/1131	66/18805	0.030303	0.503845	-1.02142	0.913276	1	0.946355	BRAF/GATA3	2
GO:0010508	positive regulation of autophagy	6/1131	156/18805	0.0384615	0.639495	-1.14376	0.913327	1	0.946355	SNX4/ATP5IF1/BECN1/CSNK2A1/SLC25A4/PIP4K2C	6
GO:0071456	cellular response to hypoxia	6/1131	156/18805	0.0384615	0.639495	-1.14376	0.913327	1	0.946355	PPARG/FAM162A/VHL/TMBIM6/SUV39H2/AIFM1	6
GO:0072523	purine-containing compound catabolic process	6/1131	156/18805	0.0384615	0.639495	-1.14376	0.913327	1	0.946355	NUDT19/SUCLG1/NT5C2/DHTKD1/PFKL/NUDT15	6
GO:0009953	dorsal/ventral pattern formation	3/1131	90/18805	0.0333333	0.554229	-1.07233	0.913365	1	0.946355	FOXA1/OVOL2/WNT8B	3
GO:0048145	regulation of fibroblast proliferation	3/1131	90/18805	0.0333333	0.554229	-1.07233	0.913365	1	0.946355	DHX9/BRK1/ZMPSTE24	3
GO:1902905	positive regulation of supramolecular fiber organization	7/1131	177/18805	0.039548	0.65756	-1.15792	0.913409	1	0.946355	SPAST/BRAF/OCLN/CDC42/ALOX15/USP8/BRK1	7
GO:0060562	epithelial tube morphogenesis	15/1131	337/18805	0.0445104	0.740069	-1.21801	0.91389	1	0.946355	ESRP2/GRHL3/FOXA1/SPINT2/CASP3/GRHL2/GATA3/OPA1/TBX3/DDR1/SPINT1/OVOL2/NUP50/FZD3/STOX1	15
GO:0008543	fibroblast growth factor receptor signaling pathway	5/1131	135/18805	0.037037	0.61581	-1.13326	0.914517	1	0.946355	GATA3/DDR1/GALNT3/OFD1/FGFR3	5
GO:0021782	glial cell development	5/1131	135/18805	0.037037	0.61581	-1.13326	0.914517	1	0.946355	ERBB3/EIF2B5/FA2H/PARD3/SOD1	5
GO:0045927	positive regulation of growth	11/1131	259/18805	0.042471	0.706161	-1.20455	0.915243	1	0.946355	PUM2/ADNP/SLC25A33/NEDD4L/CSNK2A1/ITSN2/CSNK2A3/PLS1/CDC42/IST1/ADAM10	11
GO:0009411	response to UV	6/1131	157/18805	0.0382166	0.635422	-1.16041	0.916242	1	0.946355	PARP1/CASP3/MSH2/PIERCE1/PCLAF/MAPK13	6
GO:0001953	negative regulation of cell-matrix adhesion	1/1131	40/18805	0.025	0.415672	-0.93584	0.916573	1	0.946355	ACER2	1
GO:0002385	mucosal immune response	1/1131	40/18805	0.025	0.415672	-0.93584	0.916573	1	0.946355	OTUD7B	1
GO:0045730	respiratory burst	1/1131	40/18805	0.025	0.415672	-0.93584	0.916573	1	0.946355	CD24	1
GO:0048753	pigment granule organization	1/1131	40/18805	0.025	0.415672	-0.93584	0.916573	1	0.946355	AP1G1	1
GO:0051693	actin filament capping	1/1131	40/18805	0.025	0.415672	-0.93584	0.916573	1	0.946355	TWF1	1
GO:0072337	modified amino acid transport	1/1131	40/18805	0.025	0.415672	-0.93584	0.916573	1	0.946355	MGST1	1
GO:0090659	walking behavior	1/1131	40/18805	0.025	0.415672	-0.93584	0.916573	1	0.946355	ZMPSTE24	1
GO:0099590	neurotransmitter receptor internalization	1/1131	40/18805	0.025	0.415672	-0.93584	0.916573	1	0.946355	SUSD4	1
GO:1902742	apoptotic process involved in development	1/1131	40/18805	0.025	0.415672	-0.93584	0.916573	1	0.946355	FZD5	1
GO:1903524	positive regulation of blood circulation	1/1131	40/18805	0.025	0.415672	-0.93584	0.916573	1	0.946355	HSP90AA1	1
GO:0008306	associative learning	3/1131	91/18805	0.032967	0.548139	-1.09303	0.917071	1	0.946355	BRAF/HMGCR/CRH	3
GO:0034644	cellular response to UV	3/1131	91/18805	0.032967	0.548139	-1.09303	0.917071	1	0.946355	PARP1/PIERCE1/MAPK13	3
GO:0048708	astrocyte differentiation	3/1131	91/18805	0.032967	0.548139	-1.09303	0.917071	1	0.946355	EIF2B5/NR2E1/KDM4A	3
GO:0051591	response to cAMP	3/1131	91/18805	0.032967	0.548139	-1.09303	0.917071	1	0.946355	BRAF/BCKDHB/SDC1	3
GO:0030219	megakaryocyte differentiation	2/1131	67/18805	0.0298507	0.496325	-1.04476	0.917508	1	0.946355	PITHD1/H4C3	2
GO:0042058	regulation of epidermal growth factor receptor signaling pathway	2/1131	67/18805	0.0298507	0.496325	-1.04476	0.917508	1	0.946355	FAM83B/CBLC	2
GO:0045453	bone resorption	2/1131	67/18805	0.0298507	0.496325	-1.04476	0.917508	1	0.946355	ZNF675/TFRC	2
GO:0050909	sensory perception of taste	2/1131	67/18805	0.0298507	0.496325	-1.04476	0.917508	1	0.946355	SCNN1G/SCNN1B	2
GO:0051123	RNA polymerase II preinitiation complex assembly	2/1131	67/18805	0.0298507	0.496325	-1.04476	0.917508	1	0.946355	TAF4/GTF2B	2
GO:0060042	retina morphogenesis in camera-type eye	2/1131	67/18805	0.0298507	0.496325	-1.04476	0.917508	1	0.946355	SAMD7/RPGRIP1	2
GO:0071300	cellular response to retinoic acid	2/1131	67/18805	0.0298507	0.496325	-1.04476	0.917508	1	0.946355	WNT8B/NDUFA13	2
GO:0006469	negative regulation of protein kinase activity	5/1131	136/18805	0.0367647	0.611282	-1.15089	0.91759	1	0.946355	ZNF675/HEXIM2/CHP1/DNAJA3/CBLC	5
GO:0034219	carbohydrate transmembrane transport	5/1131	136/18805	0.0367647	0.611282	-1.15089	0.91759	1	0.946355	CD2AP/BRAF/OCLN/SLC50A1/RSC1A1	5
GO:0043549	regulation of kinase activity	18/1131	397/18805	0.0453401	0.753864	-1.25388	0.917966	1	0.946355	SMG8/ZNF675/TOM1L1/ERP29/JTB/DIPK2A/TRAF4/GTPBP4/MRE11/HEXIM2/BLM/BCCIP/CHP1/DNAJA3/CDC25C/STOX1/CBLC/CD24	18
GO:0030099	myeloid cell differentiation	21/1131	455/18805	0.0461538	0.767394	-1.27056	0.919189	1	0.946355	ZNF675/FLVCR1/PITHD1/CEBPA/TFRC/CEBPG/ATP5IF1/PARP1/PPARG/FASN/H4C3/CASP3/PIR/SLC25A38/GATA3/IREB2/ALAS1/CDC42/HSPA9/LEO1/DHRS2	21
GO:0050870	positive regulation of T cell activation	11/1131	261/18805	0.0421456	0.70075	-1.23152	0.919751	1	0.946355	SMARCD2/TFRC/ACTL6A/PRKCZ/GATA3/OPA1/CD46/HSPD1/FLOT2/DNAJA3/CD24	11
GO:0002456	T cell mediated immunity	5/1131	137/18805	0.0364964	0.60682	-1.1684	0.920565	1	0.946355	PRKCZ/GATA3/CD46/FZD5/HSPD1	5
GO:0032273	positive regulation of protein polymerization	3/1131	92/18805	0.0326087	0.542181	-1.11354	0.920632	1	0.946355	OCLN/ALOX15/HSP90AA1	3
GO:0060021	roof of mouth development	3/1131	92/18805	0.0326087	0.542181	-1.11354	0.920632	1	0.946355	DLX6/TBX3/PAK1IP1	3
GO:0050803	regulation of synapse structure or activity	14/1131	321/18805	0.0436137	0.72516	-1.25639	0.921001	1	0.946355	NAE1/PUM2/VPS35/CRIPT/LRFN2/ADNP/LIN7B/NEDD4L/ABHD17C/CDC42/SNX27/TIAM1/ADAM10/CC2D1A	14
GO:0001936	regulation of endothelial cell proliferation	7/1131	180/18805	0.0388889	0.646601	-1.20515	0.921441	1	0.946355	AIMP1/PDCL3/ATP5IF1/PPARG/SP1/PDCD6/LRG1	7
GO:0045668	negative regulation of osteoblast differentiation	2/1131	68/18805	0.0294118	0.489026	-1.06781	0.921545	1	0.946355	PPARG/TOB1	2
GO:0150116	regulation of cell-substrate junction organization	2/1131	68/18805	0.0294118	0.489026	-1.06781	0.921545	1	0.946355	CAMSAP3/POLDIP2	2
GO:0002478	antigen processing and presentation of exogenous peptide antigen	1/1131	41/18805	0.0243902	0.405534	-0.96393	0.921601	1	0.946355	MFSD6	1
GO:0003203	endocardial cushion morphogenesis	1/1131	41/18805	0.0243902	0.405534	-0.96393	0.921601	1	0.946355	TBX3	1
GO:0010762	regulation of fibroblast migration	1/1131	41/18805	0.0243902	0.405534	-0.96393	0.921601	1	0.946355	BRAF	1
GO:0030513	positive regulation of BMP signaling pathway	1/1131	41/18805	0.0243902	0.405534	-0.96393	0.921601	1	0.946355	NGLY1	1
GO:0035136	forelimb morphogenesis	1/1131	41/18805	0.0243902	0.405534	-0.96393	0.921601	1	0.946355	TBX3	1
GO:0072539	T-helper 17 cell differentiation	1/1131	41/18805	0.0243902	0.405534	-0.96393	0.921601	1	0.946355	OPA1	1
GO:1904861	excitatory synapse assembly	1/1131	41/18805	0.0243902	0.405534	-0.96393	0.921601	1	0.946355	CRIPT	1
GO:0097696	cell surface receptor signaling pathway via STAT	6/1131	159/18805	0.0377358	0.627429	-1.19345	0.921815	1	0.946355	PIGU/STAMBP/NLK/PPARG/VHL/FGFR3	6
GO:0051258	protein polymerization	12/1131	282/18805	0.0425532	0.707527	-1.25183	0.922005	1	0.946355	CAMSAP3/ORC4/CD2AP/OCLN/PRUNE1/FKBP4/TUBGCP4/CHMP4B/SPIRE2/TWF1/ALOX15/HSP90AA1	12
GO:0048562	embryonic organ morphogenesis	13/1131	302/18805	0.0430464	0.715727	-1.25982	0.922368	1	0.946355	FLVCR1/GRHL3/DLX6/GRHL2/GATA3/FZD5/TBX3/PLS1/SOD1/OVOL2/MYO6/FZD3/STOX1	13
GO:0048568	embryonic organ development	21/1131	457/18805	0.0459519	0.764036	-1.29181	0.922559	1	0.946355	E2F8/FLVCR1/GRHL3/CEBPA/UTP25/PALB2/SPINT2/DLX6/GRHL2/GATA3/FZD5/BPTF/TBX3/PLS1/SOD1/CDC42/SPINT1/OVOL2/MYO6/FZD3/STOX1	21
GO:0099504	synaptic vesicle cycle	9/1131	222/18805	0.0405405	0.674063	-1.23578	0.922964	1	0.946355	BRAF/STXBP2/CASP3/ITSN2/AP1G1/OSBPL2/CLCN3/PACSIN1/PPFIA3	9
GO:0060485	mesenchyme development	15/1131	342/18805	0.0438596	0.729249	-1.27826	0.923729	1	0.946355	ERBB3/POLR1B/ZNF750/FOXA1/GATA3/SLC39A6/TBX3/PDCD6/NUP133/CDC42/USF3/OVOL2/TIAM1/SDHAF2/LRG1	15
GO:0002444	myeloid leukocyte mediated immunity	4/1131	116/18805	0.0344828	0.573341	-1.16602	0.923994	1	0.946355	SCNN1B/SNX4/VAMP8/STXBP2	4
GO:0070252	actin-mediated cell contraction	4/1131	116/18805	0.0344828	0.573341	-1.16602	0.923994	1	0.946355	GPD1L/NEDD4L/FGF12/NOS1AP	4
GO:0070555	response to interleukin-1	4/1131	116/18805	0.0344828	0.573341	-1.16602	0.923994	1	0.946355	ZNF675/GCLC/USP10/MAPK13	4
GO:1901879	regulation of protein depolymerization	3/1131	93/18805	0.0322581	0.536351	-1.13386	0.924053	1	0.946355	SPAST/TWF1/CKAP2	3
GO:0055001	muscle cell development	8/1131	202/18805	0.039604	0.65849	-1.23446	0.92431	1	0.946355	TMEM182/CTCF/CXADR/SDC1/TBX3/ZMPSTE24/AFG3L2/TOMM70	8
GO:0001667	ameboidal-type cell migration	10/1131	243/18805	0.0411523	0.684234	-1.25327	0.924412	1	0.946355	RAB25/RAB11A/BRAF/MARVELD3/EPB41L4B/CDC42/OVOL2/CAPN7/LRG1/PKN2	10
GO:2000144	positive regulation of DNA-templated transcription initiation	2/1131	69/18805	0.0289855	0.481939	-1.09058	0.925395	1	0.946355	CEBPA/TAF4	2
GO:0007409	axonogenesis	21/1131	459/18805	0.0457516	0.760707	-1.31297	0.925812	1	0.946355	TOP2B/CD2AP/CDH1/SPAST/RAB10/BRAF/ADNP/NR2E1/TBCE/SPG21/GATA3/MARK2/PARD3/RNF6/IST1/TRAK1/AFG3L2/TIAM1/FZD3/PARD6B/SIN3A	21
GO:0008360	regulation of cell shape	5/1131	139/18805	0.0359712	0.598089	-1.2031	0.926232	1	0.946355	PRPF40A/MARK2/F11R/ZMPSTE24/BRWD1	5
GO:0019933	cAMP-mediated signaling	1/1131	42/18805	0.0238095	0.395878	-0.991487	0.926327	1	0.946355	CRH	1
GO:0021983	pituitary gland development	1/1131	42/18805	0.0238095	0.395878	-0.991487	0.926327	1	0.946355	CDH1	1
GO:0032094	response to food	1/1131	42/18805	0.0238095	0.395878	-0.991487	0.926327	1	0.946355	SCNN1B	1
GO:0035330	regulation of hippo signaling	1/1131	42/18805	0.0238095	0.395878	-0.991487	0.926327	1	0.946355	PRP4K	1
GO:0044060	regulation of endocrine process	1/1131	42/18805	0.0238095	0.395878	-0.991487	0.926327	1	0.946355	CRH	1
GO:0050433	regulation of catecholamine secretion	1/1131	42/18805	0.0238095	0.395878	-0.991487	0.926327	1	0.946355	CRH	1
GO:0051154	negative regulation of striated muscle cell differentiation	1/1131	42/18805	0.0238095	0.395878	-0.991487	0.926327	1	0.946355	TOMM70	1
GO:0060251	regulation of glial cell proliferation	1/1131	42/18805	0.0238095	0.395878	-0.991487	0.926327	1	0.946355	PPP1CC	1
GO:0070232	regulation of T cell apoptotic process	1/1131	42/18805	0.0238095	0.395878	-0.991487	0.926327	1	0.946355	ZC3H8	1
GO:2000403	positive regulation of lymphocyte migration	1/1131	42/18805	0.0238095	0.395878	-0.991487	0.926327	1	0.946355	ADAM10	1
GO:0030323	respiratory tube development	8/1131	203/18805	0.0394089	0.655246	-1.2493	0.926642	1	0.946355	ESRP2/CEBPA/FOXA1/GRHL2/TRAF4/CDC42/CRH/MAN1A2	8
GO:0019882	antigen processing and presentation	4/1131	117/18805	0.034188	0.56844	-1.18452	0.926983	1	0.946355	RAB10/RAB4A/MFSD6/RAB5B	4
GO:0014033	neural crest cell differentiation	3/1131	94/18805	0.0319149	0.530645	-1.154	0.927338	1	0.946355	PDCD6/CDC42/OVOL2	3
GO:0140115	export across plasma membrane	3/1131	94/18805	0.0319149	0.530645	-1.154	0.927338	1	0.946355	RALBP1/SLC35G1/FXYD3	3
GO:0010810	regulation of cell-substrate adhesion	9/1131	224/18805	0.0401786	0.668044	-1.26432	0.927442	1	0.946355	CAMSAP3/BRAF/PRKCZ/AP1AR/DDR1/CDC42/ALOX15/ACER2/POLDIP2	9
GO:0002758	innate immune response-activating signaling pathway	13/1131	305/18805	0.042623	0.708687	-1.29752	0.928196	1	0.946355	TSPAN6/PUM2/PARP1/BECN1/RNF34/BRCC3/ATAT1/HSPD1/MAP2K6/TRIM25/CPTP/PHB1/TAX1BP1	13
GO:0034728	nucleosome organization	5/1131	140/18805	0.0357143	0.593817	-1.22028	0.928928	1	0.946355	SMARCD2/RBBP4/CHAF1A/H4C3/H3C2	5
GO:0046530	photoreceptor cell differentiation	2/1131	70/18805	0.0285714	0.475054	-1.11308	0.929066	1	0.946355	SAMD7/RPGRIP1	2
GO:0048662	negative regulation of smooth muscle cell proliferation	2/1131	70/18805	0.0285714	0.475054	-1.11308	0.929066	1	0.946355	PPARG/NDRG2	2
GO:0061371	determination of heart left/right asymmetry	2/1131	70/18805	0.0285714	0.475054	-1.11308	0.929066	1	0.946355	TBX3/OVOL2	2
GO:0009166	nucleotide catabolic process	6/1131	162/18805	0.037037	0.61581	-1.24232	0.929565	1	0.946355	UNG/DCTPP1/NT5C2/DHTKD1/PFKL/NUDT15	6
GO:0009416	response to light stimulus	14/1131	326/18805	0.0429448	0.714038	-1.31755	0.930386	1	0.946355	CAMKMT/BRAF/PARP1/CASP3/HMGCR/REEP6/MSH2/MT-ND3/PIERCE1/RBM4/PCLAF/CDS1/MAPK13/PPP1CC	14
GO:0006470	protein dephosphorylation	3/1131	95/18805	0.0315789	0.525059	-1.17396	0.930492	1	0.946355	PTPRF/SDHAF2/PPP1CC	3
GO:0015807	L-amino acid transport	3/1131	95/18805	0.0315789	0.525059	-1.17396	0.930492	1	0.946355	SLC38A1/ARL6IP1/SERINC5	3
GO:0051492	regulation of stress fiber assembly	3/1131	95/18805	0.0315789	0.525059	-1.17396	0.930492	1	0.946355	BRAF/F11R/CDC42	3
GO:0014904	myotube cell development	1/1131	43/18805	0.0232558	0.386672	-1.01854	0.930768	1	0.946355	TMEM182	1
GO:0016202	regulation of striated muscle tissue development	1/1131	43/18805	0.0232558	0.386672	-1.01854	0.930768	1	0.946355	ERBB3	1
GO:0032570	response to progesterone	1/1131	43/18805	0.0232558	0.386672	-1.01854	0.930768	1	0.946355	NCOA2	1
GO:0043268	positive regulation of potassium ion transport	1/1131	43/18805	0.0232558	0.386672	-1.01854	0.930768	1	0.946355	NOS1AP	1
GO:0043647	inositol phosphate metabolic process	1/1131	43/18805	0.0232558	0.386672	-1.01854	0.930768	1	0.946355	SCP2	1
GO:0045124	regulation of bone resorption	1/1131	43/18805	0.0232558	0.386672	-1.01854	0.930768	1	0.946355	TFRC	1
GO:0046839	phospholipid dephosphorylation	1/1131	43/18805	0.0232558	0.386672	-1.01854	0.930768	1	0.946355	MTMR4	1
GO:0048246	macrophage chemotaxis	1/1131	43/18805	0.0232558	0.386672	-1.01854	0.930768	1	0.946355	CXCL17	1
GO:0060412	ventricular septum morphogenesis	1/1131	43/18805	0.0232558	0.386672	-1.01854	0.930768	1	0.946355	TBX3	1
GO:0016064	immunoglobulin mediated immune response	8/1131	205/18805	0.0390244	0.648854	-1.27878	0.931121	1	0.946355	UNG/TFRC/CD46/MSH2/HSPD1/SUSD4/EXO1/ATAD5	8
GO:1902806	regulation of cell cycle G1/S phase transition	8/1131	205/18805	0.0390244	0.648854	-1.27878	0.931121	1	0.946355	PSME3/SMARCD2/CCNE1/CPSF3/ACTL6A/SASS6/STOX1/BCL7A	8
GO:2000241	regulation of reproductive process	8/1131	205/18805	0.0390244	0.648854	-1.27878	0.931121	1	0.946355	PDIK1L/ANAPC1/SOD1/TTK/YTHDF2/TAC3/ANAPC11/CDC25C	8
GO:0008643	carbohydrate transport	5/1131	141/18805	0.035461	0.589606	-1.23736	0.931537	1	0.946355	CD2AP/BRAF/OCLN/SLC50A1/RSC1A1	5
GO:0042326	negative regulation of phosphorylation	9/1131	226/18805	0.039823	0.662132	-1.29264	0.931693	1	0.946355	ZNF675/OCLN/PRKCZ/TARDBP/PARD3/HEXIM2/CHP1/DNAJA3/CBLC	9
GO:0042113	B cell activation	12/1131	287/18805	0.0418118	0.695201	-1.31628	0.931829	1	0.946355	UNG/TOP2B/TFRC/CEBPG/CASP3/MSH2/VAV3/HSPD1/TPD52/EXO1/ATAD5/PHB1	12
GO:0051338	regulation of transferase activity	21/1131	463/18805	0.0453564	0.754135	-1.35504	0.931978	1	0.946355	DBI/SMG8/ZNF675/TOM1L1/RFC5/ERP29/JTB/DIPK2A/TRAF4/GTPBP4/MRE11/HEXIM2/BLM/BCCIP/CHP1/DNAJA3/CDC25C/STOX1/CBLC/CD24/FEM1A	21
GO:0003143	embryonic heart tube morphogenesis	2/1131	71/18805	0.028169	0.468363	-1.13532	0.932566	1	0.946355	TBX3/OVOL2	2
GO:0003208	cardiac ventricle morphogenesis	2/1131	71/18805	0.028169	0.468363	-1.13532	0.932566	1	0.946355	GRHL2/GATA3	2
GO:0043406	positive regulation of MAP kinase activity	2/1131	71/18805	0.028169	0.468363	-1.13532	0.932566	1	0.946355	ERP29/CD24	2
GO:0010038	response to metal ion	15/1131	347/18805	0.0432277	0.718741	-1.33773	0.932607	1	0.946355	CDH1/CEBPA/TFRC/BRAF/PARP1/CPNE3/BECN1/GCLC/CASP3/SDC1/PDCD6/ALOX15/MT-CYB/NQO1/EIF2AK3	15
GO:0090101	negative regulation of transmembrane receptor protein serine/threonine kinase signaling pathway	8/1131	206/18805	0.038835	0.645704	-1.29343	0.93327	1	0.946355	MTMR4/RBBP4/SUDS3/PPARG/HDAC1/TOB1/OVOL2/SIN3A	8
GO:0010660	regulation of muscle cell apoptotic process	3/1131	96/18805	0.03125	0.51959	-1.19374	0.93352	1	0.946355	PPARG/SIRT5/DIPK2A	3
GO:0045666	positive regulation of neuron differentiation	3/1131	96/18805	0.03125	0.51959	-1.19374	0.93352	1	0.946355	FOXA1/KDM4A/SIN3A	3
GO:1990874	vascular associated smooth muscle cell proliferation	3/1131	96/18805	0.03125	0.51959	-1.19374	0.93352	1	0.946355	PPARG/NDRG2/POLDIP2	3
GO:0042593	glucose homeostasis	11/1131	268/18805	0.0410448	0.682447	-1.3245	0.933963	1	0.946355	GPLD1/CEBPA/FOXA1/PPARG/GCLC/OSBP/MPC2/RBM4/TIAM1/CRH/SIN3A	11
GO:0010565	regulation of ketone metabolic process	5/1131	142/18805	0.0352113	0.585453	-1.25434	0.934059	1	0.946355	PPARG/SIRT5/PLIN5/ADCK2/LONP2	5
GO:0002251	organ or tissue specific immune response	1/1131	44/18805	0.0227273	0.377884	-1.0451	0.934941	1	0.946355	OTUD7B	1
GO:0014002	astrocyte development	1/1131	44/18805	0.0227273	0.377884	-1.0451	0.934941	1	0.946355	EIF2B5	1
GO:0030201	heparan sulfate proteoglycan metabolic process	1/1131	44/18805	0.0227273	0.377884	-1.0451	0.934941	1	0.946355	HS3ST6	1
GO:0030835	negative regulation of actin filament depolymerization	1/1131	44/18805	0.0227273	0.377884	-1.0451	0.934941	1	0.946355	TWF1	1
GO:0032691	negative regulation of interleukin-1 beta production	1/1131	44/18805	0.0227273	0.377884	-1.0451	0.934941	1	0.946355	CPTP	1
GO:0032735	positive regulation of interleukin-12 production	1/1131	44/18805	0.0227273	0.377884	-1.0451	0.934941	1	0.946355	HSPD1	1
GO:0051938	L-glutamate import	1/1131	44/18805	0.0227273	0.377884	-1.0451	0.934941	1	0.946355	ARL6IP1	1
GO:0070328	triglyceride homeostasis	1/1131	44/18805	0.0227273	0.377884	-1.0451	0.934941	1	0.946355	LDAH	1
GO:0072595	maintenance of protein localization in organelle	1/1131	44/18805	0.0227273	0.377884	-1.0451	0.934941	1	0.946355	RER1	1
GO:0097178	ruffle assembly	1/1131	44/18805	0.0227273	0.377884	-1.0451	0.934941	1	0.946355	SH3YL1	1
GO:0006334	nucleosome assembly	4/1131	120/18805	0.0333333	0.554229	-1.23921	0.935325	1	0.946355	RBBP4/CHAF1A/H4C3/H3C2	4
GO:0033500	carbohydrate homeostasis	11/1131	269/18805	0.0408922	0.67991	-1.33761	0.935805	1	0.946355	GPLD1/CEBPA/FOXA1/PPARG/GCLC/OSBP/MPC2/RBM4/TIAM1/CRH/SIN3A	11
GO:0033363	secretory granule organization	2/1131	72/18805	0.0277778	0.461858	-1.15731	0.935902	1	0.946355	OSBP/AP1G1	2
GO:0072577	endothelial cell apoptotic process	2/1131	72/18805	0.0277778	0.461858	-1.15731	0.935902	1	0.946355	BRAF/GATA3	2
GO:0071375	cellular response to peptide hormone stimulus	16/1131	369/18805	0.0433604	0.720949	-1.36947	0.936413	1	0.946355	GPLD1/SCNN1G/SCNN1B/RAB10/PARP1/PPARG/GCLC/SLC25A33/PRKCZ/PIP4K2C/SP1/DDR1/RBM4/SOCS7/NCOA2/FGFR3	16
GO:0044344	cellular response to fibroblast growth factor stimulus	6/1131	165/18805	0.0363636	0.604614	-1.29042	0.93663	1	0.946355	GCLC/GATA3/DDR1/GALNT3/OFD1/FGFR3	6
GO:0001763	morphogenesis of a branching structure	8/1131	208/18805	0.0384615	0.639495	-1.32254	0.937393	1	0.946355	ESRP2/FOXA1/SPINT2/GRHL2/FZD5/TBX3/DDR1/SPINT1	8
GO:0019724	B cell mediated immunity	8/1131	208/18805	0.0384615	0.639495	-1.32254	0.937393	1	0.946355	UNG/TFRC/CD46/MSH2/HSPD1/SUSD4/EXO1/ATAD5	8
GO:0034341	response to type II interferon	4/1131	121/18805	0.0330579	0.549649	-1.25718	0.937907	1	0.946355	PPARG/CDC42/PDE12/DNAJA3	4
GO:0033673	negative regulation of kinase activity	5/1131	144/18805	0.0347222	0.577322	-1.28799	0.938856	1	0.946355	ZNF675/HEXIM2/CHP1/DNAJA3/CBLC	5
GO:0003176	aortic valve development	1/1131	45/18805	0.0222222	0.369486	-1.07121	0.938863	1	0.946355	GATA3	1
GO:0021517	ventral spinal cord development	1/1131	45/18805	0.0222222	0.369486	-1.07121	0.938863	1	0.946355	SCYL3	1
GO:0032689	negative regulation of type II interferon production	1/1131	45/18805	0.0222222	0.369486	-1.07121	0.938863	1	0.946355	GATA3	1
GO:0048701	embryonic cranial skeleton morphogenesis	1/1131	45/18805	0.0222222	0.369486	-1.07121	0.938863	1	0.946355	GRHL2	1
GO:0048713	regulation of oligodendrocyte differentiation	1/1131	45/18805	0.0222222	0.369486	-1.07121	0.938863	1	0.946355	HDAC1	1
GO:0055090	acylglycerol homeostasis	1/1131	45/18805	0.0222222	0.369486	-1.07121	0.938863	1	0.946355	LDAH	1
GO:0060338	regulation of type I interferon-mediated signaling pathway	1/1131	45/18805	0.0222222	0.369486	-1.07121	0.938863	1	0.946355	YTHDF2	1
GO:0061001	regulation of dendritic spine morphogenesis	1/1131	45/18805	0.0222222	0.369486	-1.07121	0.938863	1	0.946355	TIAM1	1
GO:0070296	sarcoplasmic reticulum calcium ion transport	1/1131	45/18805	0.0222222	0.369486	-1.07121	0.938863	1	0.946355	ZMPSTE24	1
GO:0071402	cellular response to lipoprotein particle stimulus	1/1131	45/18805	0.0222222	0.369486	-1.07121	0.938863	1	0.946355	PPARG	1
GO:1901016	regulation of potassium ion transmembrane transporter activity	1/1131	45/18805	0.0222222	0.369486	-1.07121	0.938863	1	0.946355	NEDD4L	1
GO:1901861	regulation of muscle tissue development	1/1131	45/18805	0.0222222	0.369486	-1.07121	0.938863	1	0.946355	ERBB3	1
GO:0032272	negative regulation of protein polymerization	2/1131	73/18805	0.0273973	0.455531	-1.17905	0.939081	1	0.946355	FKBP4/TWF1	2
GO:0032835	glomerulus development	2/1131	73/18805	0.0273973	0.455531	-1.17905	0.939081	1	0.946355	CD2AP/CD24	2
GO:0045665	negative regulation of neuron differentiation	2/1131	73/18805	0.0273973	0.455531	-1.17905	0.939081	1	0.946355	NR2E1/RAP1GAP	2
GO:0098739	import across plasma membrane	8/1131	209/18805	0.0382775	0.636436	-1.33701	0.939369	1	0.946355	SCNN1G/SCNN1B/SLC38A1/ARL6IP1/LRRC8B/SLC9A2/NEDD4L/SLC39A6	8
GO:0071772	response to BMP	7/1131	188/18805	0.037234	0.619086	-1.32782	0.93977	1	0.946355	MTMR4/NGLY1/PPARG/SPINT2/GATA3/TOB1/SPINT1	7
GO:0071773	cellular response to BMP stimulus	7/1131	188/18805	0.037234	0.619086	-1.32782	0.93977	1	0.946355	MTMR4/NGLY1/PPARG/SPINT2/GATA3/TOB1/SPINT1	7
GO:0051090	regulation of DNA-binding transcription factor activity	14/1131	332/18805	0.0421687	0.701133	-1.38985	0.940384	1	0.946355	ZNF675/USP7/TFRC/CEBPG/FOXA1/DHX9/PRKCZ/C3orf33/LAMTOR5/TRIM25/ZNF431/CHP1/DNAJA3/TAX1BP1	14
GO:0051261	protein depolymerization	4/1131	122/18805	0.0327869	0.545144	-1.27503	0.940395	1	0.946355	SPAST/TWF1/VPS4B/CKAP2	4
GO:0071482	cellular response to light stimulus	4/1131	122/18805	0.0327869	0.545144	-1.27503	0.940395	1	0.946355	CAMKMT/PARP1/PIERCE1/MAPK13	4
GO:1902904	negative regulation of supramolecular fiber organization	6/1131	167/18805	0.0359281	0.597373	-1.32206	0.940983	1	0.946355	FKBP4/TWF1/PFDN6/F11R/CKAP2/PFDN4	6
GO:0051260	protein homooligomerization	8/1131	210/18805	0.0380952	0.633405	-1.35141	0.94129	1	0.946355	SPAST/VPS35/ELAVL1/ACACA/OSBPL2/POLQ/BLM/ACOT13	8
GO:0043254	regulation of protein-containing complex assembly	19/1131	431/18805	0.0440835	0.732971	-1.41868	0.941381	1	0.946355	MPP7/CAMSAP3/VPS35/TFRC/OCLN/PRUNE1/PRKCZ/FKBP4/BRCC3/TWF1/OSBPL2/ATAT1/CDC42/ALOX15/ANKRD27/BRK1/SPIDR/HSP90AA1/CPTP	19
GO:0060993	kidney morphogenesis	3/1131	99/18805	0.030303	0.503845	-1.25208	0.941889	1	0.946355	GATA3/ZMPSTE24/GCNT4	3
GO:0006814	sodium ion transport	10/1131	252/18805	0.0396825	0.659797	-1.37537	0.941909	1	0.946355	SCNN1G/SCNN1B/GPD1L/SLC38A1/SLC9A2/NEDD4L/NDUFA9/FXYD3/FGF12/CHP1	10
GO:0033344	cholesterol efflux	2/1131	74/18805	0.027027	0.449375	-1.20055	0.94211	1	0.946355	PPARG/NAXE	2
GO:0061512	protein localization to cilium	2/1131	74/18805	0.027027	0.449375	-1.20055	0.94211	1	0.946355	RAB11A/RAB3IP	2
GO:0071260	cellular response to mechanical stimulus	2/1131	74/18805	0.027027	0.449375	-1.20055	0.94211	1	0.946355	GCLC/F11R	2
GO:1901184	regulation of ERBB signaling pathway	2/1131	74/18805	0.027027	0.449375	-1.20055	0.94211	1	0.946355	FAM83B/CBLC	2
GO:1902475	L-alpha-amino acid transmembrane transport	2/1131	74/18805	0.027027	0.449375	-1.20055	0.94211	1	0.946355	SLC38A1/ARL6IP1	2
GO:1903053	regulation of extracellular matrix organization	2/1131	74/18805	0.027027	0.449375	-1.20055	0.94211	1	0.946355	PPARG/DDR1	2
GO:0001504	neurotransmitter uptake	1/1131	46/18805	0.0217391	0.361454	-1.09687	0.942549	1	0.946355	SLC38A1	1
GO:0002701	negative regulation of production of molecular mediator of immune response	1/1131	46/18805	0.0217391	0.361454	-1.09687	0.942549	1	0.946355	TMBIM6	1
GO:0003016	respiratory system process	1/1131	46/18805	0.0217391	0.361454	-1.09687	0.942549	1	0.946355	CC2D1A	1
GO:0031018	endocrine pancreas development	1/1131	46/18805	0.0217391	0.361454	-1.09687	0.942549	1	0.946355	EIF2AK3	1
GO:0033574	response to testosterone	1/1131	46/18805	0.0217391	0.361454	-1.09687	0.942549	1	0.946355	NQO1	1
GO:0045047	protein targeting to ER	1/1131	46/18805	0.0217391	0.361454	-1.09687	0.942549	1	0.946355	CHMP4B	1
GO:0045601	regulation of endothelial cell differentiation	1/1131	46/18805	0.0217391	0.361454	-1.09687	0.942549	1	0.946355	F11R	1
GO:0045646	regulation of erythrocyte differentiation	1/1131	46/18805	0.0217391	0.361454	-1.09687	0.942549	1	0.946355	HSPA9	1
GO:0060563	neuroepithelial cell differentiation	1/1131	46/18805	0.0217391	0.361454	-1.09687	0.942549	1	0.946355	BCCIP	1
GO:0095500	acetylcholine receptor signaling pathway	1/1131	46/18805	0.0217391	0.361454	-1.09687	0.942549	1	0.946355	CHRNA5	1
GO:0097106	postsynaptic density organization	1/1131	46/18805	0.0217391	0.361454	-1.09687	0.942549	1	0.946355	CRIPT	1
GO:1900744	regulation of p38MAPK cascade	1/1131	46/18805	0.0217391	0.361454	-1.09687	0.942549	1	0.946355	PHLPP1	1
GO:1904646	cellular response to amyloid-beta	1/1131	46/18805	0.0217391	0.361454	-1.09687	0.942549	1	0.946355	PARP1	1
GO:0141060	disruption of anatomical structure in another organism	4/1131	123/18805	0.0325203	0.540712	-1.29275	0.942793	1	0.946355	SCNN1B/USP7/CSNK2A1/GSDMB	4
GO:0070665	positive regulation of leukocyte proliferation	6/1131	168/18805	0.0357143	0.593817	-1.33776	0.943058	1	0.946355	TFRC/CD46/VAV3/ATAD5/DNAJA3/CD24	6
GO:0009799	specification of symmetry	5/1131	146/18805	0.0342466	0.569414	-1.32124	0.943337	1	0.946355	TBX3/PIERCE1/OFD1/OVOL2/WNT8B	5
GO:0009855	determination of bilateral symmetry	5/1131	146/18805	0.0342466	0.569414	-1.32124	0.943337	1	0.946355	TBX3/PIERCE1/OFD1/OVOL2/WNT8B	5
GO:0006721	terpenoid metabolic process	3/1131	100/18805	0.03	0.498806	-1.27121	0.944454	1	0.946355	HMGCS1/CRH/NAPEPLD	3
GO:0021675	nerve development	3/1131	100/18805	0.03	0.498806	-1.27121	0.944454	1	0.946355	ERBB3/ATP8B1/AFG3L2	3
GO:0060349	bone morphogenesis	3/1131	100/18805	0.03	0.498806	-1.27121	0.944454	1	0.946355	PEX7/ZMPSTE24/FGFR3	3
GO:0002697	regulation of immune effector process	18/1131	414/18805	0.0434783	0.722908	-1.44215	0.944753	1	0.946355	SNX4/VAMP8/NECTIN4/TFRC/STXBP2/PRKCZ/GATA3/TMBIM6/OPA1/CD46/FZD5/AP1G1/EVPL/MSH2/HSPD1/SUSD4/ATAD5/PHB1	18
GO:0045109	intermediate filament organization	2/1131	75/18805	0.0266667	0.443383	-1.22182	0.944996	1	0.946355	INA/KRT20	2
GO:0046635	positive regulation of alpha-beta T cell activation	2/1131	75/18805	0.0266667	0.443383	-1.22182	0.944996	1	0.946355	PRKCZ/OPA1	2
GO:0071496	cellular response to external stimulus	2/1131	75/18805	0.0266667	0.443383	-1.22182	0.944996	1	0.946355	GCLC/F11R	2
GO:1901880	negative regulation of protein depolymerization	2/1131	75/18805	0.0266667	0.443383	-1.22182	0.944996	1	0.946355	TWF1/CKAP2	2
GO:0071559	response to transforming growth factor beta	13/1131	315/18805	0.0412698	0.686189	-1.42084	0.94501	1	0.946355	MTMR4/RBBP4/CD2AP/SUDS3/PARP1/NLK/PPARG/HDAC1/ZFYVE9/HSP90AB1/OVOL2/LRG1/SIN3A	13
GO:0030510	regulation of BMP signaling pathway	4/1131	124/18805	0.0322581	0.536351	-1.31036	0.945101	1	0.946355	MTMR4/NGLY1/PPARG/TOB1	4
GO:0031644	regulation of nervous system process	4/1131	124/18805	0.0322581	0.536351	-1.31036	0.945101	1	0.946355	PRKCZ/PARD3/FGF12/EIF2AK3	4
GO:0045446	endothelial cell differentiation	4/1131	124/18805	0.0322581	0.536351	-1.31036	0.945101	1	0.946355	MARVELD2/FASN/TJP3/F11R	4
GO:0071887	leukocyte apoptotic process	4/1131	124/18805	0.0322581	0.536351	-1.31036	0.945101	1	0.946355	CASP3/ZC3H8/CHEK2/DNAJA3	4
GO:0003158	endothelium development	5/1131	147/18805	0.0340136	0.56554	-1.33772	0.945464	1	0.946355	MARVELD2/CD2AP/FASN/TJP3/F11R	5
GO:0050863	regulation of T cell activation	17/1131	395/18805	0.043038	0.715587	-1.44514	0.94559	1	0.946355	SMARCD2/TFRC/BRAF/ACTL6A/PRKCZ/CASP3/GATA3/OPA1/CD46/FANCD2/HSPD1/SOD1/FLOT2/ZC3H8/FOXN1/DNAJA3/CD24	17
GO:0060271	cilium assembly	17/1131	395/18805	0.043038	0.715587	-1.44514	0.94559	1	0.946355	RAB11A/RAB3IP/CFAP298/IFT70B/HYLS1/ATMIN/TBC1D30/CEP70/PIERCE1/ATAT1/OFD1/TMEM216/CFAP47/MCIDAS/IQCB1/FNBP1L/RPGRIP1	17
GO:0062207	regulation of pattern recognition receptor signaling pathway	7/1131	191/18805	0.0366492	0.609362	-1.37265	0.945602	1	0.946355	TSPAN6/PUM2/PARP1/BRCC3/ATAT1/CPTP/TAX1BP1	7
GO:0003009	skeletal muscle contraction	1/1131	47/18805	0.0212766	0.353763	-1.12211	0.946013	1	0.946355	HSP90AA1	1
GO:0003351	epithelial cilium movement involved in extracellular fluid movement	1/1131	47/18805	0.0212766	0.353763	-1.12211	0.946013	1	0.946355	OFD1	1
GO:0007020	microtubule nucleation	1/1131	47/18805	0.0212766	0.353763	-1.12211	0.946013	1	0.946355	TUBGCP4	1
GO:0007520	myoblast fusion	1/1131	47/18805	0.0212766	0.353763	-1.12211	0.946013	1	0.946355	TMEM182	1
GO:0030279	negative regulation of ossification	1/1131	47/18805	0.0212766	0.353763	-1.12211	0.946013	1	0.946355	BMP3	1
GO:0032480	negative regulation of type I interferon production	1/1131	47/18805	0.0212766	0.353763	-1.12211	0.946013	1	0.946355	REL	1
GO:0048247	lymphocyte chemotaxis	1/1131	47/18805	0.0212766	0.353763	-1.12211	0.946013	1	0.946355	ADAM10	1
GO:0048634	regulation of muscle organ development	1/1131	47/18805	0.0212766	0.353763	-1.12211	0.946013	1	0.946355	ERBB3	1
GO:0051294	establishment of spindle orientation	1/1131	47/18805	0.0212766	0.353763	-1.12211	0.946013	1	0.946355	BCCIP	1
GO:1905521	regulation of macrophage migration	1/1131	47/18805	0.0212766	0.353763	-1.12211	0.946013	1	0.946355	CXCL17	1
GO:0034109	homotypic cell-cell adhesion	3/1131	101/18805	0.029703	0.493868	-1.29017	0.946914	1	0.946355	METAP1/CXADR/F11R	3
GO:0034446	substrate adhesion-dependent cell spreading	3/1131	101/18805	0.029703	0.493868	-1.29017	0.946914	1	0.946355	BRAF/AP1AR/CDC42	3
GO:0062014	negative regulation of small molecule metabolic process	4/1131	125/18805	0.032	0.53206	-1.32784	0.947325	1	0.946355	USP7/ATP5IF1/PARP1/PLIN5	4
GO:0007269	neurotransmitter secretion	5/1131	148/18805	0.0337838	0.561719	-1.3541	0.947519	1	0.946355	BRAF/STXBP2/LIN7B/OSBPL2/PPFIA3	5
GO:0099643	signal release from synapse	5/1131	148/18805	0.0337838	0.561719	-1.3541	0.947519	1	0.946355	BRAF/STXBP2/LIN7B/OSBPL2/PPFIA3	5
GO:0043434	response to peptide hormone	22/1131	494/18805	0.0445344	0.740468	-1.47872	0.947541	1	0.946355	GPLD1/HADH/SCNN1G/SCNN1B/CD2AP/RAB10/BRAF/PARP1/PPARG/EIF2B5/TRIM24/GCLC/SLC25A33/PRKCZ/PIP4K2C/SP1/DDR1/MT-CYB/RBM4/SOCS7/NCOA2/FGFR3	22
GO:0032008	positive regulation of TOR signaling	2/1131	76/18805	0.0263158	0.437549	-1.24286	0.947744	1	0.946355	LAMTOR5/OTUD7B	2
GO:0045123	cellular extravasation	2/1131	76/18805	0.0263158	0.437549	-1.24286	0.947744	1	0.946355	PODXL2/F11R	2
GO:0048525	negative regulation of viral process	2/1131	76/18805	0.0263158	0.437549	-1.24286	0.947744	1	0.946355	SRPK1/ILF3	2
GO:0070527	platelet aggregation	2/1131	76/18805	0.0263158	0.437549	-1.24286	0.947744	1	0.946355	METAP1/F11R	2
GO:0072678	T cell migration	2/1131	76/18805	0.0263158	0.437549	-1.24286	0.947744	1	0.946355	F11R/ADAM10	2
GO:1903578	regulation of ATP metabolic process	2/1131	76/18805	0.0263158	0.437549	-1.24286	0.947744	1	0.946355	ATP5IF1/PARP1	2
GO:0051251	positive regulation of lymphocyte activation	14/1131	337/18805	0.041543	0.690731	-1.44921	0.947749	1	0.946355	SMARCD2/TFRC/ACTL6A/PRKCZ/GATA3/OPA1/CD46/MSH2/VAV3/HSPD1/FLOT2/ATAD5/DNAJA3/CD24	14
GO:0048639	positive regulation of developmental growth	6/1131	171/18805	0.0350877	0.583399	-1.38438	0.948896	1	0.946355	PUM2/ADNP/NEDD4L/ITSN2/PLS1/IST1	6
GO:0006953	acute-phase response	1/1131	48/18805	0.0208333	0.346393	-1.14695	0.949268	1	0.946355	TFRC	1
GO:0008038	neuron recognition	1/1131	48/18805	0.0208333	0.346393	-1.14695	0.949268	1	0.946355	CASP3	1
GO:0016339	calcium-dependent cell-cell adhesion via plasma membrane cell adhesion molecules	1/1131	48/18805	0.0208333	0.346393	-1.14695	0.949268	1	0.946355	CDH1	1
GO:0031295	T cell costimulation	1/1131	48/18805	0.0208333	0.346393	-1.14695	0.949268	1	0.946355	CD24	1
GO:0032309	icosanoid secretion	1/1131	48/18805	0.0208333	0.346393	-1.14695	0.949268	1	0.946355	MAP2K6	1
GO:0033120	positive regulation of RNA splicing	1/1131	48/18805	0.0208333	0.346393	-1.14695	0.949268	1	0.946355	DAZAP1	1
GO:0061383	trabecula morphogenesis	1/1131	48/18805	0.0208333	0.346393	-1.14695	0.949268	1	0.946355	OVOL2	1
GO:0097028	dendritic cell differentiation	1/1131	48/18805	0.0208333	0.346393	-1.14695	0.949268	1	0.946355	DHRS2	1
GO:0099054	presynapse assembly	1/1131	48/18805	0.0208333	0.346393	-1.14695	0.949268	1	0.946355	VPS35	1
GO:1905145	cellular response to acetylcholine	1/1131	48/18805	0.0208333	0.346393	-1.14695	0.949268	1	0.946355	CHRNA5	1
GO:2000300	regulation of synaptic vesicle exocytosis	1/1131	48/18805	0.0208333	0.346393	-1.14695	0.949268	1	0.946355	BRAF	1
GO:0032755	positive regulation of interleukin-6 production	3/1131	102/18805	0.0294118	0.489026	-1.30898	0.949272	1	0.946355	DHX9/HSPD1/MAPK13	3
GO:0048009	insulin-like growth factor receptor signaling pathway	3/1131	102/18805	0.0294118	0.489026	-1.30898	0.949272	1	0.946355	DDR1/FGFR3/EIF2AK3	3
GO:2001237	negative regulation of extrinsic apoptotic signaling pathway	3/1131	102/18805	0.0294118	0.489026	-1.30898	0.949272	1	0.946355	PSME3/GCLC/RNF34	3
GO:0003205	cardiac chamber development	6/1131	172/18805	0.0348837	0.580007	-1.39976	0.95072	1	0.946355	GRHL2/GATA3/TBX3/DCTN5/ZMPSTE24/OVOL2	6
GO:0014074	response to purine-containing compound	5/1131	150/18805	0.0333333	0.554229	-1.38659	0.95142	1	0.946355	TOP2B/BRAF/BCKDHB/SDC1/ADSS2	5
GO:0006090	pyruvate metabolic process	4/1131	127/18805	0.0314961	0.523681	-1.36246	0.951526	1	0.946355	DLD/DHTKD1/MPC2/PFKL	4
GO:1903707	negative regulation of hemopoiesis	4/1131	127/18805	0.0314961	0.523681	-1.36246	0.951526	1	0.946355	ZNF675/CEBPA/ZC3H8/HSPA9	4
GO:0030101	natural killer cell activation	3/1131	103/18805	0.0291262	0.484278	-1.32764	0.951532	1	0.946355	AP1G1/SNX27/PRDX1	3
GO:0035082	axoneme assembly	3/1131	103/18805	0.0291262	0.484278	-1.32764	0.951532	1	0.946355	PIERCE1/OFD1/CFAP47	3
GO:0046620	regulation of organ growth	3/1131	103/18805	0.0291262	0.484278	-1.32764	0.951532	1	0.946355	FLVCR1/SOD1/TOMM70	3
GO:0002861	regulation of inflammatory response to antigenic stimulus	1/1131	49/18805	0.0204082	0.339324	-1.1714	0.952327	1	0.946355	PSMB4	1
GO:0006376	mRNA splice site recognition	1/1131	49/18805	0.0204082	0.339324	-1.1714	0.952327	1	0.946355	SRSF9	1
GO:0031294	lymphocyte costimulation	1/1131	49/18805	0.0204082	0.339324	-1.1714	0.952327	1	0.946355	CD24	1
GO:0033628	regulation of cell adhesion mediated by integrin	1/1131	49/18805	0.0204082	0.339324	-1.1714	0.952327	1	0.946355	ACER2	1
GO:0043330	response to exogenous dsRNA	1/1131	49/18805	0.0204082	0.339324	-1.1714	0.952327	1	0.946355	DHX9	1
GO:0045922	negative regulation of fatty acid metabolic process	1/1131	49/18805	0.0204082	0.339324	-1.1714	0.952327	1	0.946355	PLIN5	1
GO:0046578	regulation of Ras protein signal transduction	1/1131	49/18805	0.0204082	0.339324	-1.1714	0.952327	1	0.946355	STAMBP	1
GO:0048546	digestive tract morphogenesis	1/1131	49/18805	0.0204082	0.339324	-1.1714	0.952327	1	0.946355	OVOL2	1
GO:0050432	catecholamine secretion	1/1131	49/18805	0.0204082	0.339324	-1.1714	0.952327	1	0.946355	CRH	1
GO:0090279	regulation of calcium ion import	1/1131	49/18805	0.0204082	0.339324	-1.1714	0.952327	1	0.946355	CRH	1
GO:1902041	regulation of extrinsic apoptotic signaling pathway via death domain receptors	1/1131	49/18805	0.0204082	0.339324	-1.1714	0.952327	1	0.946355	RNF34	1
GO:1903170	negative regulation of calcium ion transmembrane transport	1/1131	49/18805	0.0204082	0.339324	-1.1714	0.952327	1	0.946355	TMBIM6	1
GO:1904894	positive regulation of receptor signaling pathway via STAT	1/1131	49/18805	0.0204082	0.339324	-1.1714	0.952327	1	0.946355	NLK	1
GO:1905314	semi-lunar valve development	1/1131	49/18805	0.0204082	0.339324	-1.1714	0.952327	1	0.946355	GATA3	1
GO:0015698	inorganic anion transport	6/1131	173/18805	0.0346821	0.576655	-1.41507	0.952484	1	0.946355	ATP8B1/MFSD5/SLC25A10/FXYD3/SLC37A1/CLCN3	6
GO:0071774	response to fibroblast growth factor	6/1131	173/18805	0.0346821	0.576655	-1.41507	0.952484	1	0.946355	GCLC/GATA3/DDR1/GALNT3/OFD1/FGFR3	6
GO:0051091	positive regulation of DNA-binding transcription factor activity	7/1131	195/18805	0.0358974	0.596862	-1.43148	0.952594	1	0.946355	TFRC/CEBPG/FOXA1/DHX9/PRKCZ/LAMTOR5/TRIM25	7
GO:0019226	transmission of nerve impulse	2/1131	78/18805	0.025641	0.42633	-1.28429	0.952853	1	0.946355	SOD1/FGF12	2
GO:0043536	positive regulation of blood vessel endothelial cell migration	2/1131	78/18805	0.025641	0.42633	-1.28429	0.952853	1	0.946355	SP1/ATP5F1B	2
GO:0046425	regulation of receptor signaling pathway via JAK-STAT	2/1131	78/18805	0.025641	0.42633	-1.28429	0.952853	1	0.946355	PIGU/VHL	2
GO:0010001	glial cell differentiation	10/1131	259/18805	0.03861	0.641964	-1.46771	0.952966	1	0.946355	ERBB3/EIF2B5/NR2E1/KDM4A/SUZ12/FA2H/HDAC1/PARD3/SOD1/SPINT1	10
GO:0050852	T cell receptor signaling pathway	5/1131	151/18805	0.0331126	0.550559	-1.4027	0.95327	1	0.946355	CD2AP/BRAF/EIF2B5/GATA3/SLC39A6	5
GO:0050954	sensory perception of mechanical stimulus	7/1131	196/18805	0.0357143	0.593817	-1.44603	0.954212	1	0.946355	MARVELD2/ATP8B1/CASP3/SOD1/TIMM13/TIMM10/MYO6	7
GO:0050727	regulation of inflammatory response	19/1131	442/18805	0.0429864	0.71473	-1.53527	0.95484	1	0.946355	SNX4/VAMP8/VPS35/CEBPA/LPCAT3/PPARG/DHX9/MVK/CASP3/MGST2/GATA3/FANCD2/SOD1/ALOX15/PSMB4/CXCL17/MAPK13/NAPEPLD/FEM1A	19
GO:0008584	male gonad development	5/1131	152/18805	0.0328947	0.546937	-1.41872	0.955056	1	0.946355	CD2AP/HSD17B4/GATA3/SDC1/MSH2	5
GO:0035107	appendage morphogenesis	5/1131	152/18805	0.0328947	0.546937	-1.41872	0.955056	1	0.946355	FLVCR1/DLX6/GRHL2/HDAC1/TBX3	5
GO:0035108	limb morphogenesis	5/1131	152/18805	0.0328947	0.546937	-1.41872	0.955056	1	0.946355	FLVCR1/DLX6/GRHL2/HDAC1/TBX3	5
GO:0002347	response to tumor cell	1/1131	50/18805	0.02	0.332538	-1.19548	0.955202	1	0.946355	HSPD1	1
GO:0006858	extracellular transport	1/1131	50/18805	0.02	0.332538	-1.19548	0.955202	1	0.946355	OFD1	1
GO:0010907	positive regulation of glucose metabolic process	1/1131	50/18805	0.02	0.332538	-1.19548	0.955202	1	0.946355	GPLD1	1
GO:0019884	antigen processing and presentation of exogenous antigen	1/1131	50/18805	0.02	0.332538	-1.19548	0.955202	1	0.946355	MFSD6	1
GO:0021515	cell differentiation in spinal cord	1/1131	50/18805	0.02	0.332538	-1.19548	0.955202	1	0.946355	SCYL3	1
GO:0042073	intraciliary transport	1/1131	50/18805	0.02	0.332538	-1.19548	0.955202	1	0.946355	IFT70B	1
GO:0042551	neuron maturation	1/1131	50/18805	0.02	0.332538	-1.19548	0.955202	1	0.946355	SPG21	1
GO:0060976	coronary vasculature development	1/1131	50/18805	0.02	0.332538	-1.19548	0.955202	1	0.946355	DCTN5	1
GO:0098815	modulation of excitatory postsynaptic potential	1/1131	50/18805	0.02	0.332538	-1.19548	0.955202	1	0.946355	PRKCZ	1
GO:2000404	regulation of T cell migration	1/1131	50/18805	0.02	0.332538	-1.19548	0.955202	1	0.946355	ADAM10	1
GO:0019731	antibacterial humoral response	2/1131	79/18805	0.0253165	0.420934	-1.30469	0.955225	1	0.946355	EVPL/WFDC13	2
GO:0003206	cardiac chamber morphogenesis	4/1131	129/18805	0.0310078	0.515562	-1.39663	0.955417	1	0.946355	GRHL2/GATA3/TBX3/OVOL2	4
GO:0007613	memory	4/1131	129/18805	0.0310078	0.515562	-1.39663	0.955417	1	0.946355	ADNP/PRKCZ/FOXO6/NTAN1	4
GO:0019216	regulation of lipid metabolic process	14/1131	343/18805	0.0408163	0.678648	-1.51942	0.955536	1	0.946355	IDH1/GPLD1/LPCAT3/ZNF750/DNAJC19/ARV1/PPARG/SCP2/PLIN5/NCOA2/ZMPSTE24/CHP1/LONP2/TBL1XR1	14
GO:0009191	ribonucleoside diphosphate catabolic process	3/1131	105/18805	0.0285714	0.475054	-1.36451	0.955773	1	0.946355	DHTKD1/PFKL/NUDT5	3
GO:0043255	regulation of carbohydrate biosynthetic process	3/1131	105/18805	0.0285714	0.475054	-1.36451	0.955773	1	0.946355	USP7/ACADM/SDHAF3	3
GO:0046031	ADP metabolic process	3/1131	105/18805	0.0285714	0.475054	-1.36451	0.955773	1	0.946355	DHTKD1/PFKL/AK2	3
GO:0046546	development of primary male sexual characteristics	5/1131	153/18805	0.0326797	0.543362	-1.43464	0.956779	1	0.946355	CD2AP/HSD17B4/GATA3/SDC1/MSH2	5
GO:0030217	T cell differentiation	13/1131	324/18805	0.0401235	0.667128	-1.52889	0.957114	1	0.946355	SMARCD2/BRAF/ACTL6A/PRKCZ/GATA3/OPA1/CD46/FZD5/FANCD2/SOD1/ZC3H8/FOXN1/DNAJA3	13
GO:0070374	positive regulation of ERK1 and ERK2 cascade	7/1131	198/18805	0.0353535	0.587819	-1.47493	0.957298	1	0.946355	BRAF/PRKCZ/GAREM1/ALOX15/FGFR3/CXCL17/PHB1	7
GO:0002437	inflammatory response to antigenic stimulus	2/1131	80/18805	0.025	0.415672	-1.32489	0.957482	1	0.946355	GATA3/PSMB4	2
GO:0031016	pancreas development	2/1131	80/18805	0.025	0.415672	-1.32489	0.957482	1	0.946355	RBM4/EIF2AK3	2
GO:1904019	epithelial cell apoptotic process	2/1131	80/18805	0.025	0.415672	-1.32489	0.957482	1	0.946355	CASP3/CASP6	2
GO:0006835	dicarboxylic acid transport	3/1131	106/18805	0.0283019	0.470572	-1.38274	0.957761	1	0.946355	ARL6IP1/LRRC8B/SLC25A10	3
GO:0110020	regulation of actomyosin structure organization	3/1131	106/18805	0.0283019	0.470572	-1.38274	0.957761	1	0.946355	BRAF/F11R/CDC42	3
GO:1905477	positive regulation of protein localization to membrane	3/1131	106/18805	0.0283019	0.470572	-1.38274	0.957761	1	0.946355	PLS1/RER1/CHP1	3
GO:0019320	hexose catabolic process	1/1131	51/18805	0.0196078	0.326017	-1.2192	0.957903	1	0.946355	PFKL	1
GO:0045933	positive regulation of muscle contraction	1/1131	51/18805	0.0196078	0.326017	-1.2192	0.957903	1	0.946355	HSP90AA1	1
GO:0046850	regulation of bone remodeling	1/1131	51/18805	0.0196078	0.326017	-1.2192	0.957903	1	0.946355	TFRC	1
GO:1905144	response to acetylcholine	1/1131	51/18805	0.0196078	0.326017	-1.2192	0.957903	1	0.946355	CHRNA5	1
GO:0051347	positive regulation of transferase activity	10/1131	263/18805	0.0380228	0.632201	-1.5195	0.958413	1	0.946355	DBI/TOM1L1/RFC5/ERP29/JTB/DIPK2A/TRAF4/MRE11/STOX1/CD24	10
GO:0030324	lung development	7/1131	199/18805	0.0351759	0.584865	-1.48929	0.95877	1	0.946355	ESRP2/CEBPA/FOXA1/GRHL2/CDC42/CRH/MAN1A2	7
GO:0032271	regulation of protein polymerization	7/1131	199/18805	0.0351759	0.584865	-1.48929	0.95877	1	0.946355	CAMSAP3/OCLN/PRUNE1/FKBP4/TWF1/ALOX15/HSP90AA1	7
GO:0046890	regulation of lipid biosynthetic process	7/1131	199/18805	0.0351759	0.584865	-1.48929	0.95877	1	0.946355	IDH1/GPLD1/LPCAT3/ZNF750/SCP2/PLIN5/CHP1	7
GO:0001508	action potential	6/1131	177/18805	0.0338983	0.563623	-1.47555	0.958985	1	0.946355	GPD1L/NEDD4L/CXADR/SOD1/FGF12/NOS1AP	6
GO:0007259	cell surface receptor signaling pathway via JAK-STAT	4/1131	131/18805	0.0305344	0.507691	-1.43035	0.959018	1	0.946355	PIGU/STAMBP/VHL/FGFR3	4
GO:0009101	glycoprotein biosynthetic process	13/1131	326/18805	0.0398773	0.663035	-1.55254	0.959462	1	0.946355	ALG6/DPM3/GALNT3/TRAK1/SRD5A3/B4GALT3/HS3ST6/CHP1/ACER2/GCNT4/MAN1A2/B4GALT4/ALG10	13
GO:0043954	cellular component maintenance	2/1131	81/18805	0.0246914	0.41054	-1.34489	0.95963	1	0.946355	CAMSAP3/VPS35	2
GO:0032231	regulation of actin filament bundle assembly	3/1131	107/18805	0.0280374	0.466174	-1.40082	0.959665	1	0.946355	BRAF/F11R/CDC42	3
GO:0051962	positive regulation of nervous system development	11/1131	285/18805	0.0385965	0.641739	-1.54167	0.959774	1	0.946355	BRAF/ADNP/NR2E1/HDAC1/SPINT1/ANKRD27/IST1/TRAK1/TIAM1/FZD3/PPP1CC	11
GO:1903039	positive regulation of leukocyte cell-cell adhesion	11/1131	285/18805	0.0385965	0.641739	-1.54167	0.959774	1	0.946355	SMARCD2/TFRC/ACTL6A/PRKCZ/GATA3/OPA1/CD46/HSPD1/FLOT2/DNAJA3/CD24	11
GO:0006968	cellular defense response	1/1131	52/18805	0.0192308	0.319748	-1.24258	0.960442	1	0.946355	BECN1	1
GO:0010466	negative regulation of peptidase activity	1/1131	52/18805	0.0192308	0.319748	-1.24258	0.960442	1	0.946355	CSTB	1
GO:0030838	positive regulation of actin filament polymerization	1/1131	52/18805	0.0192308	0.319748	-1.24258	0.960442	1	0.946355	ALOX15	1
GO:0032692	negative regulation of interleukin-1 production	1/1131	52/18805	0.0192308	0.319748	-1.24258	0.960442	1	0.946355	CPTP	1
GO:0034331	cell junction maintenance	1/1131	52/18805	0.0192308	0.319748	-1.24258	0.960442	1	0.946355	CAMSAP3	1
GO:0042311	vasodilation	1/1131	52/18805	0.0192308	0.319748	-1.24258	0.960442	1	0.946355	SOD1	1
GO:0043457	regulation of cellular respiration	1/1131	52/18805	0.0192308	0.319748	-1.24258	0.960442	1	0.946355	SLC25A33	1
GO:0045776	negative regulation of blood pressure	1/1131	52/18805	0.0192308	0.319748	-1.24258	0.960442	1	0.946355	CRH	1
GO:0098661	inorganic anion transmembrane transport	4/1131	132/18805	0.030303	0.503845	-1.44706	0.960716	1	0.946355	SLC25A10/FXYD3/SLC37A1/CLCN3	4
GO:0042063	gliogenesis	14/1131	348/18805	0.0402299	0.668897	-1.57711	0.961229	1	0.946355	ERBB3/EIF2B5/NR2E1/KDM4A/NDUFS2/SUZ12/FA2H/HDAC1/PARD3/SOD1/SPINT1/SOCS7/TIAM1/PPP1CC	14
GO:0009134	nucleoside diphosphate catabolic process	3/1131	108/18805	0.0277778	0.461858	-1.41877	0.961488	1	0.946355	DHTKD1/PFKL/NUDT5	3
GO:0021549	cerebellum development	3/1131	108/18805	0.0277778	0.461858	-1.41877	0.961488	1	0.946355	CLP1/UQCRQ/MT-ND4	3
GO:0048010	vascular endothelial growth factor receptor signaling pathway	3/1131	108/18805	0.0277778	0.461858	-1.41877	0.961488	1	0.946355	DDR1/PDCD6/FGFR3	3
GO:0050730	regulation of peptidyl-tyrosine phosphorylation	5/1131	156/18805	0.0320513	0.532913	-1.48191	0.961592	1	0.946355	PDCL3/ADNP/PRKCZ/FGFR3/CBLC	5
GO:0003151	outflow tract morphogenesis	2/1131	82/18805	0.0243902	0.405534	-1.36469	0.961674	1	0.946355	TBX3/CDC42	2
GO:0030166	proteoglycan biosynthetic process	2/1131	82/18805	0.0243902	0.405534	-1.36469	0.961674	1	0.946355	HS3ST6/B4GALT4	2
GO:0030500	regulation of bone mineralization	2/1131	82/18805	0.0243902	0.405534	-1.36469	0.961674	1	0.946355	TXLNG/ZMPSTE24	2
GO:0042246	tissue regeneration	2/1131	82/18805	0.0243902	0.405534	-1.36469	0.961674	1	0.946355	TMEM182/KLF5	2
GO:0033674	positive regulation of kinase activity	8/1131	223/18805	0.0358744	0.59648	-1.53342	0.961797	1	0.946355	TOM1L1/ERP29/JTB/DIPK2A/TRAF4/MRE11/STOX1/CD24	8
GO:0048167	regulation of synaptic plasticity	8/1131	223/18805	0.0358744	0.59648	-1.53342	0.961797	1	0.946355	CD2AP/BRAF/SLC38A1/NR2E1/PRKCZ/HMGCR/PPFIA3/CRH	8
GO:0071560	cellular response to transforming growth factor beta stimulus	12/1131	308/18805	0.038961	0.6478	-1.57653	0.962361	1	0.946355	MTMR4/RBBP4/SUDS3/PARP1/NLK/PPARG/HDAC1/ZFYVE9/HSP90AB1/OVOL2/LRG1/SIN3A	12
GO:0050678	regulation of epithelial cell proliferation	17/1131	410/18805	0.0414634	0.689407	-1.60851	0.962717	1	0.946355	ESRP2/AIMP1/PDCL3/ATP5IF1/PPARG/TRIM24/KDF1/DLX6/GATA3/FA2H/MARVELD3/SP1/PDCD6/CDC42/OVOL2/LRG1/RAP1GAP	17
GO:0090092	regulation of transmembrane receptor protein serine/threonine kinase signaling pathway	13/1131	329/18805	0.0395137	0.656989	-1.58778	0.962772	1	0.946355	MTMR4/RBBP4/SUDS3/NGLY1/PARP1/PPARG/HDAC1/TOB1/TTK/HSP90AB1/OVOL2/LRG1/SIN3A	13
GO:0002269	leukocyte activation involved in inflammatory response	1/1131	53/18805	0.0188679	0.313715	-1.26563	0.962828	1	0.946355	SCNN1B	1
GO:0010043	response to zinc ion	1/1131	53/18805	0.0188679	0.313715	-1.26563	0.962828	1	0.946355	PARP1	1
GO:0014075	response to amine	1/1131	53/18805	0.0188679	0.313715	-1.26563	0.962828	1	0.946355	NQO1	1
GO:0030834	regulation of actin filament depolymerization	1/1131	53/18805	0.0188679	0.313715	-1.26563	0.962828	1	0.946355	TWF1	1
GO:0098926	postsynaptic signal transduction	1/1131	53/18805	0.0188679	0.313715	-1.26563	0.962828	1	0.946355	CHRNA5	1
GO:0019217	regulation of fatty acid metabolic process	3/1131	109/18805	0.0275229	0.457621	-1.43658	0.963233	1	0.946355	PPARG/PLIN5/LONP2	3
GO:0030111	regulation of Wnt signaling pathway	14/1131	350/18805	0.04	0.665075	-1.59998	0.96332	1	0.946355	LYPD6/VPS35/GID8/ADNP/NLK/CSNK2A1/HDAC1/SENP2/USP8/CTNND1/TIAM1/SDHAF2/TBL1XR1/DKK4	14
GO:0014823	response to activity	2/1131	83/18805	0.0240964	0.400648	-1.38431	0.963618	1	0.946355	HADH/GCLC	2
GO:0031424	keratinization	2/1131	83/18805	0.0240964	0.400648	-1.38431	0.963618	1	0.946355	EVPL/TMEM79	2
GO:0046323	D-glucose import	2/1131	83/18805	0.0240964	0.400648	-1.38431	0.963618	1	0.946355	CD2AP/OCLN	2
GO:0061053	somite development	2/1131	83/18805	0.0240964	0.400648	-1.38431	0.963618	1	0.946355	PALB2/NUP133	2
GO:2000027	regulation of animal organ morphogenesis	2/1131	83/18805	0.0240964	0.400648	-1.38431	0.963618	1	0.946355	GATA3/STOX1	2
GO:0002698	negative regulation of immune effector process	4/1131	134/18805	0.0298507	0.496325	-1.48016	0.963918	1	0.946355	NECTIN4/TMBIM6/CD46/SUSD4	4
GO:0035710	CD4-positive, alpha-beta T cell activation	4/1131	134/18805	0.0298507	0.496325	-1.48016	0.963918	1	0.946355	BRAF/PRKCZ/GATA3/OPA1	4
GO:0001935	endothelial cell proliferation	7/1131	203/18805	0.0344828	0.573341	-1.5461	0.964211	1	0.946355	AIMP1/PDCL3/ATP5IF1/PPARG/SP1/PDCD6/LRG1	7
GO:0031099	regeneration	7/1131	203/18805	0.0344828	0.573341	-1.5461	0.964211	1	0.946355	TMEM182/PUM2/BRAF/KLF5/PTPRF/MT-CYB/UPF2	7
GO:0035265	organ growth	6/1131	181/18805	0.0331492	0.551167	-1.53489	0.964669	1	0.946355	FLVCR1/DIPK2A/SOD1/ZMPSTE24/FGFR3/TOMM70	6
GO:0022604	regulation of cell morphogenesis	9/1131	247/18805	0.0364372	0.605838	-1.57742	0.964783	1	0.946355	NEDD4L/PRPF40A/ITSN2/MARK2/F11R/ANKRD27/ZMPSTE24/BRWD1/TIAM1	9
GO:0006641	triglyceride metabolic process	3/1131	110/18805	0.0272727	0.45346	-1.45427	0.964904	1	0.946355	GPLD1/PLIN5/TBL1XR1	3
GO:0006939	smooth muscle contraction	3/1131	110/18805	0.0272727	0.45346	-1.45427	0.964904	1	0.946355	SCNN1B/TBX3/SOD1	3
GO:0032760	positive regulation of tumor necrosis factor production	3/1131	110/18805	0.0272727	0.45346	-1.45427	0.964904	1	0.946355	ARFGEF2/DHX9/FZD5	3
GO:0072676	lymphocyte migration	3/1131	110/18805	0.0272727	0.45346	-1.45427	0.964904	1	0.946355	GATA3/F11R/ADAM10	3
GO:0002696	positive regulation of leukocyte activation	15/1131	372/18805	0.0403226	0.670439	-1.62405	0.964942	1	0.946355	SMARCD2/CEBPA/TFRC/ACTL6A/PRKCZ/GATA3/OPA1/CD46/MSH2/VAV3/HSPD1/FLOT2/ATAD5/DNAJA3/CD24	15
GO:0002548	monocyte chemotaxis	1/1131	54/18805	0.0185185	0.307905	-1.28837	0.96507	1	0.946355	CXCL17	1
GO:0010543	regulation of platelet activation	1/1131	54/18805	0.0185185	0.307905	-1.28837	0.96507	1	0.946355	F11R	1
GO:0045581	negative regulation of T cell differentiation	1/1131	54/18805	0.0185185	0.307905	-1.28837	0.96507	1	0.946355	ZC3H8	1
GO:0071622	regulation of granulocyte chemotaxis	1/1131	54/18805	0.0185185	0.307905	-1.28837	0.96507	1	0.946355	CXCL17	1
GO:0071827	plasma lipoprotein particle organization	1/1131	54/18805	0.0185185	0.307905	-1.28837	0.96507	1	0.946355	LPCAT3	1
GO:0120316	sperm flagellum assembly	1/1131	54/18805	0.0185185	0.307905	-1.28837	0.96507	1	0.946355	CFAP47	1
GO:1904263	positive regulation of TORC1 signaling	1/1131	54/18805	0.0185185	0.307905	-1.28837	0.96507	1	0.946355	LAMTOR5	1
GO:2000772	regulation of cellular senescence	1/1131	54/18805	0.0185185	0.307905	-1.28837	0.96507	1	0.946355	ZMPSTE24	1
GO:0046683	response to organophosphorus	4/1131	135/18805	0.0296296	0.492648	-1.49656	0.965426	1	0.946355	TOP2B/BRAF/BCKDHB/SDC1	4
GO:0048706	embryonic skeletal system development	4/1131	135/18805	0.0296296	0.492648	-1.49656	0.965426	1	0.946355	FLVCR1/MBTD1/DLX6/GRHL2	4
GO:0030593	neutrophil chemotaxis	2/1131	84/18805	0.0238095	0.395878	-1.40375	0.965468	1	0.946355	CXADR/VAV3	2
GO:0031214	biomineral tissue development	6/1131	182/18805	0.032967	0.548139	-1.54955	0.965972	1	0.946355	TUFT1/TXLNG/ALOX15/ZMPSTE24/FGFR3/EIF2AK3	6
GO:0051960	regulation of nervous system development	19/1131	454/18805	0.0418502	0.695839	-1.65955	0.966391	1	0.946355	CDH1/BRAF/ADNP/PRUNE1/NR2E1/KDM4A/HDAC1/PARD3/RNF6/SPINT1/ANKRD27/YTHDF2/IST1/TRAK1/TIAM1/HLTF/EIF2AK3/FZD3/PPP1CC	19
GO:0003279	cardiac septum development	3/1131	111/18805	0.027027	0.449375	-1.47182	0.966503	1	0.946355	GATA3/TBX3/DCTN5	3
GO:0007229	integrin-mediated signaling pathway	3/1131	111/18805	0.027027	0.449375	-1.47182	0.966503	1	0.946355	VAV3/CDC42/ADAM10	3
GO:0007368	determination of left/right symmetry	4/1131	136/18805	0.0294118	0.489026	-1.51285	0.966876	1	0.946355	TBX3/PIERCE1/OFD1/OVOL2	4
GO:0010665	regulation of cardiac muscle cell apoptotic process	1/1131	55/18805	0.0181818	0.302307	-1.31079	0.967177	1	0.946355	SIRT5	1
GO:0035176	social behavior	1/1131	55/18805	0.0181818	0.302307	-1.31079	0.967177	1	0.946355	NR2E1	1
GO:0099084	postsynaptic specialization organization	1/1131	55/18805	0.0181818	0.302307	-1.31079	0.967177	1	0.946355	CRIPT	1
GO:0043242	negative regulation of protein-containing complex disassembly	2/1131	85/18805	0.0235294	0.391221	-1.423	0.967226	1	0.946355	TWF1/CKAP2	2
GO:0048041	focal adhesion assembly	2/1131	85/18805	0.0235294	0.391221	-1.423	0.967226	1	0.946355	CAMSAP3/POLDIP2	2
GO:0060337	type I interferon-mediated signaling pathway	2/1131	85/18805	0.0235294	0.391221	-1.423	0.967226	1	0.946355	YTHDF2/SIN3A	2
GO:0019218	regulation of steroid metabolic process	3/1131	112/18805	0.0267857	0.445363	-1.48925	0.968033	1	0.946355	LPCAT3/ARV1/SCP2	3
GO:1901890	positive regulation of cell junction assembly	3/1131	112/18805	0.0267857	0.445363	-1.48925	0.968033	1	0.946355	CRB3/ADNP/POLDIP2	3
GO:1902903	regulation of supramolecular fiber organization	16/1131	396/18805	0.040404	0.671793	-1.66982	0.968293	1	0.946355	CAMSAP3/SPAST/BRAF/OCLN/PRUNE1/FKBP4/AP1AR/TWF1/PFDN6/F11R/CDC42/ALOX15/USP8/BRK1/CKAP2/PFDN4	16
GO:0006109	regulation of carbohydrate metabolic process	6/1131	184/18805	0.0326087	0.542181	-1.57867	0.968448	1	0.946355	GPLD1/USP7/ACADM/SDHAF3/NCOA2/ZMPSTE24	6
GO:0072006	nephron development	5/1131	161/18805	0.0310559	0.516363	-1.55902	0.968534	1	0.946355	CD2AP/NUP107/GATA3/NUP133/CD24	5
GO:0071357	cellular response to type I interferon	2/1131	86/18805	0.0232558	0.386672	-1.44208	0.968899	1	0.946355	YTHDF2/SIN3A	2
GO:0048738	cardiac muscle tissue development	9/1131	251/18805	0.0358566	0.596183	-1.62927	0.969131	1	0.946355	ERBB3/CTCF/CXADR/TBX3/DIPK2A/ACADM/CDC42/ZMPSTE24/TOMM70	9
GO:0007140	male meiotic nuclear division	1/1131	56/18805	0.0178571	0.296909	-1.33293	0.969156	1	0.946355	TDRKH	1
GO:0010761	fibroblast migration	1/1131	56/18805	0.0178571	0.296909	-1.33293	0.969156	1	0.946355	BRAF	1
GO:0051180	vitamin transport	1/1131	56/18805	0.0178571	0.296909	-1.33293	0.969156	1	0.946355	SLC49A4	1
GO:0085029	extracellular matrix assembly	1/1131	56/18805	0.0178571	0.296909	-1.33293	0.969156	1	0.946355	PPARG	1
GO:0086065	cell communication involved in cardiac conduction	1/1131	56/18805	0.0178571	0.296909	-1.33293	0.969156	1	0.946355	CXADR	1
GO:0030316	osteoclast differentiation	3/1131	113/18805	0.0265487	0.441422	-1.50655	0.969497	1	0.946355	ZNF675/TFRC/IREB2	3
GO:0043473	pigmentation	3/1131	113/18805	0.0265487	0.441422	-1.50655	0.969497	1	0.946355	RAB11A/AP1G1/ANKRD27	3
GO:0046632	alpha-beta T cell differentiation	4/1131	138/18805	0.0289855	0.481939	-1.54516	0.969607	1	0.946355	BRAF/PRKCZ/GATA3/OPA1	4
GO:0048565	digestive tract development	4/1131	138/18805	0.0289855	0.481939	-1.54516	0.969607	1	0.946355	KLF5/FZD5/OVOL2/YIPF6	4
GO:0007416	synapse assembly	10/1131	273/18805	0.03663	0.609043	-1.64603	0.969652	1	0.946355	NAE1/CDH1/PUM2/VPS35/CRIPT/ADNP/LIN7B/FZD5/VSIG10/CC2D1A	10
GO:0022409	positive regulation of cell-cell adhesion	13/1131	337/18805	0.0385757	0.641393	-1.6804	0.970456	1	0.946355	SMARCD2/TFRC/FOXA1/ACTL6A/PRKCZ/GATA3/OPA1/CD46/HSPD1/F11R/FLOT2/DNAJA3/CD24	13
GO:0052547	regulation of peptidase activity	2/1131	87/18805	0.0229885	0.382227	-1.46099	0.970489	1	0.946355	CSTB/PSENEN	2
GO:1900542	regulation of purine nucleotide metabolic process	2/1131	87/18805	0.0229885	0.382227	-1.46099	0.970489	1	0.946355	ATP5IF1/PARP1	2
GO:1901379	regulation of potassium ion transmembrane transport	2/1131	87/18805	0.0229885	0.382227	-1.46099	0.970489	1	0.946355	NEDD4L/NOS1AP	2
GO:0006195	purine nucleotide catabolic process	4/1131	139/18805	0.028777	0.478471	-1.56117	0.970892	1	0.946355	NT5C2/DHTKD1/PFKL/NUDT15	4
GO:0050768	negative regulation of neurogenesis	4/1131	139/18805	0.028777	0.478471	-1.56117	0.970892	1	0.946355	CDH1/NR2E1/KDM4A/RNF6	4
GO:0030038	contractile actin filament bundle assembly	3/1131	114/18805	0.0263158	0.437549	-1.52374	0.970897	1	0.946355	BRAF/F11R/CDC42	3
GO:0043149	stress fiber assembly	3/1131	114/18805	0.0263158	0.437549	-1.52374	0.970897	1	0.946355	BRAF/F11R/CDC42	3
GO:0071902	positive regulation of protein serine/threonine kinase activity	3/1131	114/18805	0.0263158	0.437549	-1.52374	0.970897	1	0.946355	ERP29/DIPK2A/CD24	3
GO:1903557	positive regulation of tumor necrosis factor superfamily cytokine production	3/1131	114/18805	0.0263158	0.437549	-1.52374	0.970897	1	0.946355	ARFGEF2/DHX9/FZD5	3
GO:0002762	negative regulation of myeloid leukocyte differentiation	1/1131	57/18805	0.0175439	0.2917	-1.35477	0.971017	1	0.946355	ZNF675	1
GO:0031529	ruffle organization	1/1131	57/18805	0.0175439	0.2917	-1.35477	0.971017	1	0.946355	SH3YL1	1
GO:0032147	activation of protein kinase activity	1/1131	57/18805	0.0175439	0.2917	-1.35477	0.971017	1	0.946355	TOM1L1	1
GO:0050805	negative regulation of synaptic transmission	1/1131	57/18805	0.0175439	0.2917	-1.35477	0.971017	1	0.946355	ADNP	1
GO:0051452	intracellular pH reduction	1/1131	57/18805	0.0175439	0.2917	-1.35477	0.971017	1	0.946355	CLCN3	1
GO:0051703	biological process involved in intraspecies interaction between organisms	1/1131	57/18805	0.0175439	0.2917	-1.35477	0.971017	1	0.946355	NR2E1	1
GO:0071825	protein-lipid complex organization	1/1131	57/18805	0.0175439	0.2917	-1.35477	0.971017	1	0.946355	LPCAT3	1
GO:0070372	regulation of ERK1 and ERK2 cascade	11/1131	296/18805	0.0371622	0.617891	-1.67622	0.97127	1	0.946355	BRAF/PRKCZ/C3orf33/NDRG2/GAREM1/HMGCR/ALOX15/TIAM1/FGFR3/CXCL17/PHB1	11
GO:0006140	regulation of nucleotide metabolic process	2/1131	88/18805	0.0227273	0.377884	-1.47973	0.972	1	0.946355	ATP5IF1/PARP1	2
GO:0010232	vascular transport	2/1131	88/18805	0.0227273	0.377884	-1.47973	0.972	1	0.946355	TFRC/SLC38A1	2
GO:0034103	regulation of tissue remodeling	2/1131	88/18805	0.0227273	0.377884	-1.47973	0.972	1	0.946355	TFRC/PPARG	2
GO:0150104	transport across blood-brain barrier	2/1131	88/18805	0.0227273	0.377884	-1.47973	0.972	1	0.946355	TFRC/SLC38A1	2
GO:0002286	T cell activation involved in immune response	4/1131	140/18805	0.0285714	0.475054	-1.57708	0.972126	1	0.946355	PRKCZ/GATA3/OPA1/CD46	4
GO:0045860	positive regulation of protein kinase activity	7/1131	210/18805	0.0333333	0.554229	-1.64328	0.972187	1	0.946355	TOM1L1/ERP29/JTB/DIPK2A/TRAF4/STOX1/CD24	7
GO:0010662	regulation of striated muscle cell apoptotic process	1/1131	58/18805	0.0172414	0.28667	-1.37635	0.972765	1	0.946355	SIRT5	1
GO:0030042	actin filament depolymerization	1/1131	58/18805	0.0172414	0.28667	-1.37635	0.972765	1	0.946355	TWF1	1
GO:0030837	negative regulation of actin filament polymerization	1/1131	58/18805	0.0172414	0.28667	-1.37635	0.972765	1	0.946355	TWF1	1
GO:0032507	maintenance of protein location in cell	1/1131	58/18805	0.0172414	0.28667	-1.37635	0.972765	1	0.946355	RER1	1
GO:0035329	hippo signaling	1/1131	58/18805	0.0172414	0.28667	-1.37635	0.972765	1	0.946355	PRP4K	1
GO:0072132	mesenchyme morphogenesis	1/1131	58/18805	0.0172414	0.28667	-1.37635	0.972765	1	0.946355	TBX3	1
GO:0099172	presynapse organization	1/1131	58/18805	0.0172414	0.28667	-1.37635	0.972765	1	0.946355	VPS35	1
GO:1904645	response to amyloid-beta	1/1131	58/18805	0.0172414	0.28667	-1.37635	0.972765	1	0.946355	PARP1	1
GO:0070371	ERK1 and ERK2 cascade	12/1131	319/18805	0.0376176	0.625463	-1.7067	0.972899	1	0.946355	CD2AP/BRAF/PRKCZ/C3orf33/NDRG2/GAREM1/HMGCR/ALOX15/TIAM1/FGFR3/CXCL17/PHB1	12
GO:0006836	neurotransmitter transport	7/1131	211/18805	0.0331754	0.551603	-1.65694	0.973183	1	0.946355	BRAF/SLC38A1/STXBP2/LIN7B/ICA1/OSBPL2/PPFIA3	7
GO:0034764	positive regulation of transmembrane transport	7/1131	211/18805	0.0331754	0.551603	-1.65694	0.973183	1	0.946355	BRAF/SLC38A1/ARL6IP1/OCLN/FXYD3/CHP1/NOS1AP	7
GO:0045861	negative regulation of proteolysis	5/1131	165/18805	0.030303	0.503845	-1.61929	0.973231	1	0.946355	USP7/PDCL3/CSTB/CSNK2A1/HSP90AB1	5
GO:0030183	B cell differentiation	4/1131	141/18805	0.0283688	0.471685	-1.5929	0.973311	1	0.946355	TOP2B/CEBPG/MSH2/TPD52	4
GO:0060828	regulation of canonical Wnt signaling pathway	10/1131	277/18805	0.0361011	0.600248	-1.69553	0.973322	1	0.946355	LYPD6/VPS35/GID8/ADNP/HDAC1/USP8/CTNND1/SDHAF2/TBL1XR1/DKK4	10
GO:0016101	diterpenoid metabolic process	2/1131	89/18805	0.0224719	0.373638	-1.49831	0.973437	1	0.946355	CRH/NAPEPLD	2
GO:0098586	cellular response to virus	2/1131	89/18805	0.0224719	0.373638	-1.49831	0.973437	1	0.946355	HSP90AA1/TOMM70	2
GO:0002062	chondrocyte differentiation	3/1131	116/18805	0.0258621	0.430005	-1.55774	0.973517	1	0.946355	GPLD1/FGFR3/EIF2AK3	3
GO:0051017	actin filament bundle assembly	5/1131	166/18805	0.0301205	0.50081	-1.63417	0.974299	1	0.946355	BRAF/PLS1/SPIRE2/F11R/CDC42	5
GO:0032413	negative regulation of ion transmembrane transporter activity	1/1131	59/18805	0.0169492	0.281812	-1.39765	0.974409	1	0.946355	NEDD4L	1
GO:0045912	negative regulation of carbohydrate metabolic process	1/1131	59/18805	0.0169492	0.281812	-1.39765	0.974409	1	0.946355	USP7	1
GO:1901019	regulation of calcium ion transmembrane transporter activity	1/1131	59/18805	0.0169492	0.281812	-1.39765	0.974409	1	0.946355	NOS1AP	1
GO:0009135	purine nucleoside diphosphate metabolic process	3/1131	117/18805	0.025641	0.42633	-1.57457	0.974742	1	0.946355	DHTKD1/PFKL/AK2	3
GO:0009179	purine ribonucleoside diphosphate metabolic process	3/1131	117/18805	0.025641	0.42633	-1.57457	0.974742	1	0.946355	DHTKD1/PFKL/AK2	3
GO:0061515	myeloid cell development	2/1131	90/18805	0.0222222	0.369486	-1.51674	0.974802	1	0.946355	FLVCR1/ALAS1	2
GO:2000243	positive regulation of reproductive process	2/1131	90/18805	0.0222222	0.369486	-1.51674	0.974802	1	0.946355	TAC3/CDC25C	2
GO:0002449	lymphocyte mediated immunity	15/1131	384/18805	0.0390625	0.649487	-1.7555	0.974876	1	0.946355	UNG/NECTIN4/TFRC/CEBPG/PRKCZ/GATA3/CD46/FZD5/AP1G1/MSH2/HSPD1/SUSD4/EXO1/ATAD5/PRDX1	15
GO:0044782	cilium organization	17/1131	425/18805	0.04	0.665075	-1.76668	0.974917	1	0.946355	RAB11A/RAB3IP/CFAP298/IFT70B/HYLS1/ATMIN/TBC1D30/CEP70/PIERCE1/ATAT1/OFD1/TMEM216/CFAP47/MCIDAS/IQCB1/FNBP1L/RPGRIP1	17
GO:0050851	antigen receptor-mediated signaling pathway	7/1131	213/18805	0.0328638	0.546423	-1.68409	0.975078	1	0.946355	CD2AP/BRAF/EIF2B5/SPG21/GATA3/SLC39A6/VAV3	7
GO:0051348	negative regulation of transferase activity	5/1131	167/18805	0.0299401	0.497811	-1.64898	0.975327	1	0.946355	ZNF675/HEXIM2/CHP1/DNAJA3/CBLC	5
GO:0060972	left/right pattern formation	4/1131	143/18805	0.027972	0.465088	-1.62428	0.975541	1	0.946355	TBX3/PIERCE1/OFD1/OVOL2	4
GO:1901136	carbohydrate derivative catabolic process	9/1131	258/18805	0.0348837	0.580007	-1.71832	0.975586	1	0.946355	UNG/DCTPP1/GPD1L/NGLY1/FBXO27/NT5C2/DHTKD1/PFKL/NUDT15	9
GO:0010594	regulation of endothelial cell migration	8/1131	236/18805	0.0338983	0.563623	-1.70652	0.975616	1	0.946355	GPLD1/PPARG/NR2E1/GATA3/SP1/ATP5F1B/PDCD6/DNAJA4	8
GO:0051051	negative regulation of transport	19/1131	467/18805	0.0406852	0.676468	-1.79097	0.975894	1	0.946355	ERBB3/HADH/MTMR4/VAMP8/VPS35/BRAF/ERP29/NEDD4L/TMBIM6/HMGCR/YOD1/RSC1A1/VPS4B/LYPLA1/ANKRD27/PACSIN1/PFKL/CHP1/CRH	19
GO:0022037	metencephalon development	3/1131	118/18805	0.0254237	0.422717	-1.59129	0.975912	1	0.946355	CLP1/UQCRQ/MT-ND4	3
GO:0032091	negative regulation of protein binding	1/1131	60/18805	0.0166667	0.277115	-1.4187	0.975953	1	0.946355	PTPRF	1
GO:0046324	regulation of D-glucose import	1/1131	60/18805	0.0166667	0.277115	-1.4187	0.975953	1	0.946355	OCLN	1
GO:0048168	regulation of neuronal synaptic plasticity	1/1131	60/18805	0.0166667	0.277115	-1.4187	0.975953	1	0.946355	PPFIA3	1
GO:0050850	positive regulation of calcium-mediated signaling	1/1131	60/18805	0.0166667	0.277115	-1.4187	0.975953	1	0.946355	ERBB3	1
GO:0070542	response to fatty acid	1/1131	60/18805	0.0166667	0.277115	-1.4187	0.975953	1	0.946355	ILDR1	1
GO:0010720	positive regulation of cell development	18/1131	447/18805	0.0402685	0.669539	-1.78875	0.97603	1	0.946355	SMARCD2/BRAF/ADNP/ACTL6A/NR2E1/PRKCZ/GATA3/OPA1/HDAC1/CD46/F11R/SPINT1/ANKRD27/IST1/TRAK1/TIAM1/FZD3/PPP1CC	18
GO:0045995	regulation of embryonic development	2/1131	91/18805	0.021978	0.365426	-1.535	0.976099	1	0.946355	UTP25/ACTL6A	2
GO:0046849	bone remodeling	2/1131	91/18805	0.021978	0.365426	-1.535	0.976099	1	0.946355	ZNF675/TFRC	2
GO:0032412	regulation of monoatomic ion transmembrane transporter activity	5/1131	168/18805	0.0297619	0.494848	-1.66371	0.976317	1	0.946355	NEDD4L/FGF12/CHP1/CRH/NOS1AP	5
GO:0034340	response to type I interferon	2/1131	92/18805	0.0217391	0.361454	-1.55311	0.977332	1	0.946355	YTHDF2/SIN3A	2
GO:0055017	cardiac muscle tissue growth	2/1131	92/18805	0.0217391	0.361454	-1.55311	0.977332	1	0.946355	DIPK2A/TOMM70	2
GO:0071230	cellular response to amino acid stimulus	2/1131	92/18805	0.0217391	0.361454	-1.55311	0.977332	1	0.946355	GCLC/LAMTOR5	2
GO:1904063	negative regulation of cation transmembrane transport	2/1131	92/18805	0.0217391	0.361454	-1.55311	0.977332	1	0.946355	NEDD4L/TMBIM6	2
GO:0014009	glial cell proliferation	1/1131	61/18805	0.0163934	0.272572	-1.4395	0.977403	1	0.946355	PPP1CC	1
GO:0038093	Fc receptor signaling pathway	1/1131	61/18805	0.0163934	0.272572	-1.4395	0.977403	1	0.946355	VAV3	1
GO:0060038	cardiac muscle cell proliferation	1/1131	61/18805	0.0163934	0.272572	-1.4395	0.977403	1	0.946355	DIPK2A	1
GO:1902930	regulation of alcohol biosynthetic process	1/1131	61/18805	0.0163934	0.272572	-1.4395	0.977403	1	0.946355	LPCAT3	1
GO:0042060	wound healing	18/1131	450/18805	0.04	0.665075	-1.81914	0.977875	1	0.946355	ERBB3/GRHL3/TMEM97/METAP1/PPARG/OCLN/PRRG4/CHMP4B/CHMP4C/EVPL/EPB41L4B/DDR1/VPS4B/VAV3/F11R/ALOX15/PRRG2/LRG1	18
GO:0061572	actin filament bundle organization	5/1131	170/18805	0.0294118	0.489026	-1.69296	0.978187	1	0.946355	BRAF/PLS1/SPIRE2/F11R/CDC42	5
GO:0006941	striated muscle contraction	6/1131	194/18805	0.0309278	0.514233	-1.72041	0.978524	1	0.946355	GPD1L/NEDD4L/FGF12/MAP2K6/HSP90AA1/NOS1AP	6
GO:0008217	regulation of blood pressure	6/1131	194/18805	0.0309278	0.514233	-1.72041	0.978524	1	0.946355	SCNN1G/SCNN1B/PPARG/SOD1/TAC3/CRH	6
GO:0000768	syncytium formation by plasma membrane fusion	1/1131	62/18805	0.016129	0.268175	-1.46007	0.978767	1	0.946355	TMEM182	1
GO:0003179	heart valve morphogenesis	1/1131	62/18805	0.016129	0.268175	-1.46007	0.978767	1	0.946355	GATA3	1
GO:0032731	positive regulation of interleukin-1 beta production	1/1131	62/18805	0.016129	0.268175	-1.46007	0.978767	1	0.946355	FZD5	1
GO:0060261	positive regulation of transcription initiation by RNA polymerase II	1/1131	62/18805	0.016129	0.268175	-1.46007	0.978767	1	0.946355	TAF4	1
GO:0070228	regulation of lymphocyte apoptotic process	1/1131	62/18805	0.016129	0.268175	-1.46007	0.978767	1	0.946355	ZC3H8	1
GO:0140253	cell-cell fusion	1/1131	62/18805	0.016129	0.268175	-1.46007	0.978767	1	0.946355	TMEM182	1
GO:0043086	negative regulation of catalytic activity	11/1131	306/18805	0.0359477	0.597698	-1.79485	0.979057	1	0.946355	URI1/ZNF675/ATP5IF1/CSTB/TMBIM6/ABCE1/PLIN5/HEXIM2/CHP1/DNAJA3/CBLC	11
GO:0030098	lymphocyte differentiation	17/1131	432/18805	0.0393519	0.654298	-1.83883	0.979278	1	0.946355	SMARCD2/TOP2B/CEBPG/BRAF/ACTL6A/PRKCZ/GATA3/OPA1/CD46/FZD5/FANCD2/MSH2/SOD1/ZC3H8/FOXN1/TPD52/DNAJA3	17
GO:0050679	positive regulation of epithelial cell proliferation	7/1131	218/18805	0.0321101	0.533891	-1.75106	0.979288	1	0.946355	ESRP2/PDCL3/DLX6/SP1/PDCD6/CDC42/LRG1	7
GO:1902107	positive regulation of leukocyte differentiation	6/1131	195/18805	0.0307692	0.511596	-1.73425	0.979347	1	0.946355	SMARCD2/ACTL6A/PRKCZ/GATA3/OPA1/CD46	6
GO:1903708	positive regulation of hemopoiesis	6/1131	195/18805	0.0307692	0.511596	-1.73425	0.979347	1	0.946355	SMARCD2/ACTL6A/PRKCZ/GATA3/OPA1/CD46	6
GO:0051961	negative regulation of nervous system development	4/1131	147/18805	0.0272109	0.452432	-1.68598	0.979486	1	0.946355	CDH1/NR2E1/KDM4A/RNF6	4
GO:0021954	central nervous system neuron development	2/1131	94/18805	0.0212766	0.353763	-1.5889	0.979615	1	0.946355	NR2E1/UQCRQ	2
GO:1904705	regulation of vascular associated smooth muscle cell proliferation	2/1131	94/18805	0.0212766	0.353763	-1.5889	0.979615	1	0.946355	PPARG/NDRG2	2
GO:0050867	positive regulation of cell activation	15/1131	392/18805	0.0382653	0.636233	-1.84117	0.980013	1	0.946355	SMARCD2/CEBPA/TFRC/ACTL6A/PRKCZ/GATA3/OPA1/CD46/MSH2/VAV3/HSPD1/FLOT2/ATAD5/DNAJA3/CD24	15
GO:0009952	anterior/posterior pattern specification	7/1131	219/18805	0.0319635	0.531453	-1.7643	0.980047	1	0.946355	PALB2/FZD5/BPTF/TBX3/TDRD5/OFD1/TDRKH	7
GO:0006940	regulation of smooth muscle contraction	1/1131	63/18805	0.015873	0.263919	-1.48039	0.980048	1	0.946355	SOD1	1
GO:0034113	heterotypic cell-cell adhesion	1/1131	63/18805	0.015873	0.263919	-1.48039	0.980048	1	0.946355	CXADR	1
GO:0051341	regulation of oxidoreductase activity	1/1131	63/18805	0.015873	0.263919	-1.48039	0.980048	1	0.946355	NOS1AP	1
GO:1905517	macrophage migration	1/1131	63/18805	0.015873	0.263919	-1.48039	0.980048	1	0.946355	CXCL17	1
GO:0071621	granulocyte chemotaxis	3/1131	122/18805	0.0245902	0.408858	-1.65706	0.980099	1	0.946355	CXADR/VAV3/CXCL17	3
GO:0038084	vascular endothelial growth factor signaling pathway	2/1131	95/18805	0.0210526	0.35004	-1.60657	0.980671	1	0.946355	DDR1/FGFR3	2
GO:0071677	positive regulation of mononuclear cell migration	2/1131	95/18805	0.0210526	0.35004	-1.60657	0.980671	1	0.946355	CXCL17/ADAM10	2
GO:0046634	regulation of alpha-beta T cell activation	3/1131	123/18805	0.0243902	0.405534	-1.67324	0.981032	1	0.946355	PRKCZ/GATA3/OPA1	3
GO:0090090	negative regulation of canonical Wnt signaling pathway	4/1131	149/18805	0.0268456	0.446359	-1.71633	0.981225	1	0.946355	HDAC1/CTNND1/SDHAF2/DKK4	4
GO:2001235	positive regulation of apoptotic signaling pathway	4/1131	149/18805	0.0268456	0.446359	-1.71633	0.981225	1	0.946355	PPARG/BECN1/SP1/SOD1	4
GO:0034142	toll-like receptor 4 signaling pathway	1/1131	64/18805	0.015625	0.259795	-1.5005	0.981252	1	0.946355	TAX1BP1	1
GO:0045620	negative regulation of lymphocyte differentiation	1/1131	64/18805	0.015625	0.259795	-1.5005	0.981252	1	0.946355	ZC3H8	1
GO:1903706	regulation of hemopoiesis	17/1131	436/18805	0.0389908	0.648296	-1.87961	0.981451	1	0.946355	ZNF675/SMARCD2/PITHD1/CEBPA/BRAF/ACTL6A/H4C3/PRKCZ/GATA3/OPA1/CD46/FANCD2/SOD1/ZC3H8/FOXN1/HSPA9/LEO1	17
GO:0030308	negative regulation of cell growth	5/1131	174/18805	0.0287356	0.477784	-1.75064	0.98152	1	0.946355	CDH1/EI24/RNF6/PHB1/TOMM70	5
GO:0018108	peptidyl-tyrosine phosphorylation	6/1131	198/18805	0.030303	0.503845	-1.77542	0.981644	1	0.946355	PDCL3/ADNP/PRKCZ/DDR1/FGFR3/CBLC	6
GO:0002690	positive regulation of leukocyte chemotaxis	2/1131	96/18805	0.0208333	0.346393	-1.62411	0.981675	1	0.946355	CXCL17/ADAM10	2
GO:0007044	cell-substrate junction assembly	2/1131	96/18805	0.0208333	0.346393	-1.62411	0.981675	1	0.946355	CAMSAP3/POLDIP2	2
GO:0048704	embryonic skeletal system morphogenesis	2/1131	96/18805	0.0208333	0.346393	-1.62411	0.981675	1	0.946355	FLVCR1/GRHL2	2
GO:0072009	nephron epithelium development	3/1131	124/18805	0.0241935	0.402263	-1.68931	0.981922	1	0.946355	CD2AP/GATA3/CD24	3
GO:0060041	retina development in camera-type eye	5/1131	175/18805	0.0285714	0.475054	-1.76489	0.982275	1	0.946355	RAB11FIP4/ACTL6A/NR2E1/SAMD7/RPGRIP1	5
GO:0018212	peptidyl-tyrosine modification	6/1131	199/18805	0.0301508	0.501313	-1.78903	0.982355	1	0.946355	PDCL3/ADNP/PRKCZ/DDR1/FGFR3/CBLC	6
GO:0001756	somitogenesis	1/1131	65/18805	0.0153846	0.255798	-1.52038	0.982384	1	0.946355	PALB2	1
GO:0032615	interleukin-12 production	1/1131	65/18805	0.0153846	0.255798	-1.52038	0.982384	1	0.946355	HSPD1	1
GO:0032655	regulation of interleukin-12 production	1/1131	65/18805	0.0153846	0.255798	-1.52038	0.982384	1	0.946355	HSPD1	1
GO:0032757	positive regulation of interleukin-8 production	1/1131	65/18805	0.0153846	0.255798	-1.52038	0.982384	1	0.946355	LAMTOR5	1
GO:0051937	catecholamine transport	1/1131	65/18805	0.0153846	0.255798	-1.52038	0.982384	1	0.946355	CRH	1
GO:0071715	icosanoid transport	1/1131	65/18805	0.0153846	0.255798	-1.52038	0.982384	1	0.946355	MAP2K6	1
GO:0002042	cell migration involved in sprouting angiogenesis	2/1131	97/18805	0.0206186	0.342822	-1.64151	0.982627	1	0.946355	GPLD1/NR2E1	2
GO:0006096	glycolytic process	2/1131	97/18805	0.0206186	0.342822	-1.64151	0.982627	1	0.946355	DHTKD1/PFKL	2
GO:0046330	positive regulation of JNK cascade	2/1131	97/18805	0.0206186	0.342822	-1.64151	0.982627	1	0.946355	TRAF4/CDC42	2
GO:0061337	cardiac conduction	2/1131	97/18805	0.0206186	0.342822	-1.64151	0.982627	1	0.946355	CXADR/ZMPSTE24	2
GO:2001257	regulation of cation channel activity	2/1131	97/18805	0.0206186	0.342822	-1.64151	0.982627	1	0.946355	FGF12/NOS1AP	2
GO:0007162	negative regulation of cell adhesion	11/1131	312/18805	0.0352564	0.586204	-1.86444	0.982751	1	0.946355	ERBB3/CDH1/SPINT2/CASP3/AP1AR/ATP5F1B/ZC3H8/GTPBP4/YTHDF2/ACER2/ADAM10	11
GO:0055123	digestive system development	4/1131	151/18805	0.0264901	0.440447	-1.74636	0.982825	1	0.946355	KLF5/FZD5/OVOL2/YIPF6	4
GO:0022898	regulation of transmembrane transporter activity	5/1131	176/18805	0.0284091	0.472355	-1.77907	0.983001	1	0.946355	NEDD4L/FGF12/CHP1/CRH/NOS1AP	5
GO:0050905	neuromuscular process	5/1131	176/18805	0.0284091	0.472355	-1.77907	0.983001	1	0.946355	VPS35/SPG21/FGF12/ZMPSTE24/HSP90AA1	5
GO:0007018	microtubule-based movement	19/1131	481/18805	0.039501	0.656779	-1.92897	0.983377	1	0.946355	CAMSAP3/SORD/CFAP298/SPAST/IFT70B/LRPPRC/HSBP1/PRKCZ/OPA1/PIERCE1/KIF22/SOD1/OFD1/FLOT2/CDC42/CFAP47/TAC3/TRAK1/DNAH3	19
GO:0006949	syncytium formation	1/1131	66/18805	0.0151515	0.251922	-1.54005	0.983447	1	0.946355	TMEM182	1
GO:0017156	calcium-ion regulated exocytosis	1/1131	66/18805	0.0151515	0.251922	-1.54005	0.983447	1	0.946355	STXBP2	1
GO:0045744	negative regulation of G protein-coupled receptor signaling pathway	1/1131	66/18805	0.0151515	0.251922	-1.54005	0.983447	1	0.946355	YWHAB	1
GO:0051965	positive regulation of synapse assembly	1/1131	66/18805	0.0151515	0.251922	-1.54005	0.983447	1	0.946355	ADNP	1
GO:0052548	regulation of endopeptidase activity	1/1131	66/18805	0.0151515	0.251922	-1.54005	0.983447	1	0.946355	PSENEN	1
GO:0097192	extrinsic apoptotic signaling pathway in absence of ligand	1/1131	66/18805	0.0151515	0.251922	-1.54005	0.983447	1	0.946355	ERBB3	1
GO:1901224	positive regulation of non-canonical NF-kappaB signal transduction	1/1131	66/18805	0.0151515	0.251922	-1.54005	0.983447	1	0.946355	PHB1	1
GO:0002718	regulation of cytokine production involved in immune response	3/1131	126/18805	0.0238095	0.395878	-1.72116	0.983586	1	0.946355	PRKCZ/GATA3/FZD5	3
GO:0050806	positive regulation of synaptic transmission	5/1131	177/18805	0.0282486	0.469686	-1.79319	0.983699	1	0.946355	BRAF/NR2E1/PRKCZ/HMGCR/CRH	5
GO:0060759	regulation of response to cytokine stimulus	6/1131	201/18805	0.0298507	0.496325	-1.81608	0.983701	1	0.946355	ZNF675/PPARG/DHX9/YTHDF2/DNAJA3/CD24	6
GO:0009100	glycoprotein metabolic process	15/1131	400/18805	0.0375	0.623508	-1.92534	0.98418	1	0.946355	ALG6/NGLY1/FBXO27/DPM3/GALNT3/TRAK1/SRD5A3/B4GALT3/HS3ST6/CHP1/ACER2/GCNT4/MAN1A2/B4GALT4/ALG10	15
GO:0002443	leukocyte mediated immunity	19/1131	483/18805	0.0393375	0.654059	-1.9484	0.984254	1	0.946355	UNG/SCNN1B/SNX4/VAMP8/NECTIN4/TFRC/CEBPG/STXBP2/PRKCZ/GATA3/CD46/FZD5/AP1G1/MSH2/HSPD1/SUSD4/EXO1/ATAD5/PRDX1	19
GO:0002367	cytokine production involved in immune response	3/1131	127/18805	0.023622	0.392761	-1.73694	0.984361	1	0.946355	PRKCZ/GATA3/FZD5	3
GO:0048659	smooth muscle cell proliferation	5/1131	178/18805	0.0280899	0.467047	-1.80724	0.98437	1	0.946355	PPARG/NDRG2/HDAC1/PHB1/POLDIP2	5
GO:0034766	negative regulation of monoatomic ion transmembrane transport	2/1131	99/18805	0.020202	0.335897	-1.67591	0.98439	1	0.946355	NEDD4L/TMBIM6	2
GO:0046032	ADP catabolic process	2/1131	99/18805	0.020202	0.335897	-1.67591	0.98439	1	0.946355	DHTKD1/PFKL	2
GO:0050848	regulation of calcium-mediated signaling	2/1131	99/18805	0.020202	0.335897	-1.67591	0.98439	1	0.946355	ERBB3/CHP1	2
GO:0032623	interleukin-2 production	1/1131	67/18805	0.0149254	0.248162	-1.55951	0.984446	1	0.946355	GATA3	1
GO:0032663	regulation of interleukin-2 production	1/1131	67/18805	0.0149254	0.248162	-1.55951	0.984446	1	0.946355	GATA3	1
GO:0035904	aorta development	1/1131	67/18805	0.0149254	0.248162	-1.55951	0.984446	1	0.946355	DCTN5	1
GO:0045185	maintenance of protein location	1/1131	67/18805	0.0149254	0.248162	-1.55951	0.984446	1	0.946355	RER1	1
GO:0051926	negative regulation of calcium ion transport	1/1131	67/18805	0.0149254	0.248162	-1.55951	0.984446	1	0.946355	TMBIM6	1
GO:0070534	protein K63-linked ubiquitination	1/1131	67/18805	0.0149254	0.248162	-1.55951	0.984446	1	0.946355	SKP2	1
GO:0060541	respiratory system development	7/1131	226/18805	0.0309735	0.514992	-1.85559	0.98468	1	0.946355	ESRP2/CEBPA/FOXA1/GRHL2/CDC42/CRH/MAN1A2	7
GO:0030278	regulation of ossification	3/1131	128/18805	0.0234375	0.389692	-1.75263	0.985102	1	0.946355	TXLNG/ZMPSTE24/BMP3	3
GO:0001657	ureteric bud development	2/1131	100/18805	0.02	0.332538	-1.69292	0.985205	1	0.946355	GATA3/SDC1	2
GO:0001910	regulation of leukocyte mediated cytotoxicity	2/1131	100/18805	0.02	0.332538	-1.69292	0.985205	1	0.946355	NECTIN4/AP1G1	2
GO:0021510	spinal cord development	2/1131	100/18805	0.02	0.332538	-1.69292	0.985205	1	0.946355	ACTL6A/SCYL3	2
GO:0060419	heart growth	2/1131	100/18805	0.02	0.332538	-1.69292	0.985205	1	0.946355	DIPK2A/TOMM70	2
GO:0001912	positive regulation of leukocyte mediated cytotoxicity	1/1131	68/18805	0.0147059	0.244513	-1.57878	0.985385	1	0.946355	AP1G1	1
GO:0032414	positive regulation of ion transmembrane transporter activity	1/1131	68/18805	0.0147059	0.244513	-1.57878	0.985385	1	0.946355	CHP1	1
GO:0038034	signal transduction in absence of ligand	1/1131	68/18805	0.0147059	0.244513	-1.57878	0.985385	1	0.946355	ERBB3	1
GO:0051057	positive regulation of small GTPase mediated signal transduction	1/1131	68/18805	0.0147059	0.244513	-1.57878	0.985385	1	0.946355	F11R	1
GO:0055021	regulation of cardiac muscle tissue growth	1/1131	68/18805	0.0147059	0.244513	-1.57878	0.985385	1	0.946355	TOMM70	1
GO:0060675	ureteric bud morphogenesis	1/1131	68/18805	0.0147059	0.244513	-1.57878	0.985385	1	0.946355	GATA3	1
GO:0060760	positive regulation of response to cytokine stimulus	1/1131	68/18805	0.0147059	0.244513	-1.57878	0.985385	1	0.946355	DHX9	1
GO:2000146	negative regulation of cell motility	15/1131	403/18805	0.0372208	0.618866	-1.95653	0.985527	1	0.946355	RBBP4/CDH1/SUDS3/BRAF/PPARG/SPINT2/AP1AR/GATA3/CCDC125/HDAC1/MARVELD3/STK26/DNAJA4/GTPBP4/SIN3A	15
GO:0072073	kidney epithelium development	4/1131	155/18805	0.0258065	0.429081	-1.80547	0.985645	1	0.946355	CD2AP/GATA3/SDC1/CD24	4
GO:0002274	myeloid leukocyte activation	8/1131	251/18805	0.0318725	0.52994	-1.89653	0.985789	1	0.946355	SCNN1B/SNX4/VAMP8/CEBPA/STXBP2/HSPD1/DHRS2/ADAM10	8
GO:0006821	chloride transport	3/1131	129/18805	0.0232558	0.386672	-1.76821	0.985809	1	0.946355	ATP8B1/FXYD3/CLCN3	3
GO:1902105	regulation of leukocyte differentiation	12/1131	340/18805	0.0352941	0.586831	-1.94483	0.985957	1	0.946355	ZNF675/SMARCD2/BRAF/ACTL6A/PRKCZ/GATA3/OPA1/CD46/FANCD2/SOD1/ZC3H8/FOXN1	12
GO:0010596	negative regulation of endothelial cell migration	2/1131	101/18805	0.019802	0.329245	-1.7098	0.985979	1	0.946355	PPARG/DNAJA4	2
GO:0019364	pyridine nucleotide catabolic process	2/1131	101/18805	0.019802	0.329245	-1.7098	0.985979	1	0.946355	DHTKD1/PFKL	2
GO:0048661	positive regulation of smooth muscle cell proliferation	2/1131	101/18805	0.019802	0.329245	-1.7098	0.985979	1	0.946355	HDAC1/PHB1	2
GO:0071229	cellular response to acid chemical	2/1131	101/18805	0.019802	0.329245	-1.7098	0.985979	1	0.946355	GCLC/LAMTOR5	2
GO:0072080	nephron tubule development	2/1131	101/18805	0.019802	0.329245	-1.7098	0.985979	1	0.946355	GATA3/CD24	2
GO:0072163	mesonephric epithelium development	2/1131	101/18805	0.019802	0.329245	-1.7098	0.985979	1	0.946355	GATA3/SDC1	2
GO:0072164	mesonephric tubule development	2/1131	101/18805	0.019802	0.329245	-1.7098	0.985979	1	0.946355	GATA3/SDC1	2
GO:0030178	negative regulation of Wnt signaling pathway	5/1131	181/18805	0.0276243	0.459306	-1.84903	0.986231	1	0.946355	NLK/HDAC1/CTNND1/SDHAF2/DKK4	5
GO:1903034	regulation of response to wounding	5/1131	181/18805	0.0276243	0.459306	-1.84903	0.986231	1	0.946355	PUM2/TMEM97/BRAF/OCLN/PTPRF	5
GO:0072171	mesonephric tubule morphogenesis	1/1131	69/18805	0.0144928	0.240969	-1.59784	0.986267	1	0.946355	GATA3	1
GO:1905953	negative regulation of lipid localization	1/1131	69/18805	0.0144928	0.240969	-1.59784	0.986267	1	0.946355	PPARG	1
GO:0030041	actin filament polymerization	4/1131	156/18805	0.025641	0.42633	-1.82006	0.986278	1	0.946355	CD2AP/SPIRE2/TWF1/ALOX15	4
GO:0090287	regulation of cellular response to growth factor stimulus	14/1131	384/18805	0.0364583	0.606188	-1.97236	0.98644	1	0.946355	MTMR4/RBBP4/SUDS3/NGLY1/PPARG/GATA3/HDAC1/TOB1/PDCD6/OFD1/HSP90AB1/OVOL2/LRG1/SIN3A	14
GO:0009154	purine ribonucleotide catabolic process	3/1131	130/18805	0.0230769	0.383697	-1.78371	0.986483	1	0.946355	NT5C2/DHTKD1/PFKL	3
GO:0021987	cerebral cortex development	3/1131	130/18805	0.0230769	0.383697	-1.78371	0.986483	1	0.946355	PEX13/NR2E1/SOCS7	3
GO:0009137	purine nucleoside diphosphate catabolic process	2/1131	102/18805	0.0196078	0.326017	-1.72656	0.986713	1	0.946355	DHTKD1/PFKL	2
GO:0009181	purine ribonucleoside diphosphate catabolic process	2/1131	102/18805	0.0196078	0.326017	-1.72656	0.986713	1	0.946355	DHTKD1/PFKL	2
GO:0050764	regulation of phagocytosis	2/1131	102/18805	0.0196078	0.326017	-1.72656	0.986713	1	0.946355	SOD1/ALOX15	2
GO:0007178	cell surface receptor protein serine/threonine kinase signaling pathway	16/1131	427/18805	0.0374707	0.623021	-1.99329	0.986752	1	0.946355	MTMR4/RBBP4/SUDS3/NGLY1/PARP1/NLK/PPARG/BECN1/HDAC1/TOB1/ZFYVE9/TTK/HSP90AB1/OVOL2/LRG1/SIN3A	16
GO:0032102	negative regulation of response to external stimulus	17/1131	448/18805	0.0379464	0.630931	-2.00002	0.986791	1	0.946355	VPS35/NECTIN4/LPCAT3/PARP1/PPARG/MVK/NT5C2/GATA3/SOD1/SUSD4/DTX4/YTHDF2/PSMB4/CXCL17/DNAJA3/TRAFD1/FEM1A	17
GO:0043535	regulation of blood vessel endothelial cell migration	4/1131	157/18805	0.0254777	0.423615	-1.83458	0.986884	1	0.946355	PPARG/NR2E1/SP1/ATP5F1B	4
GO:0010803	regulation of tumor necrosis factor-mediated signaling pathway	1/1131	70/18805	0.0142857	0.237527	-1.61672	0.987096	1	0.946355	ZNF675	1
GO:2000401	regulation of lymphocyte migration	1/1131	70/18805	0.0142857	0.237527	-1.61672	0.987096	1	0.946355	ADAM10	1
GO:0043534	blood vessel endothelial cell migration	5/1131	183/18805	0.0273224	0.454286	-1.87658	0.987353	1	0.946355	GPLD1/PPARG/NR2E1/SP1/ATP5F1B	5
GO:0070167	regulation of biomineral tissue development	2/1131	103/18805	0.0194175	0.322852	-1.7432	0.98741	1	0.946355	TXLNG/ZMPSTE24	2
GO:0150115	cell-substrate junction organization	2/1131	103/18805	0.0194175	0.322852	-1.7432	0.98741	1	0.946355	CAMSAP3/POLDIP2	2
GO:0008037	cell recognition	4/1131	158/18805	0.0253165	0.420934	-1.84902	0.987465	1	0.946355	CD2AP/CASP3/CCT2/CCT3	4
GO:0003014	renal system process	3/1131	132/18805	0.0227273	0.377884	-1.81443	0.987741	1	0.946355	SCNN1B/CD2AP/MYO5B	3
GO:0031343	positive regulation of cell killing	1/1131	71/18805	0.0140845	0.234181	-1.63542	0.987875	1	0.946355	AP1G1	1
GO:0048002	antigen processing and presentation of peptide antigen	1/1131	71/18805	0.0140845	0.234181	-1.63542	0.987875	1	0.946355	MFSD6	1
GO:0042129	regulation of T cell proliferation	5/1131	184/18805	0.0271739	0.451817	-1.89026	0.987881	1	0.946355	TFRC/CASP3/CD46/DNAJA3/CD24	5
GO:0048754	branching morphogenesis of an epithelial tube	4/1131	159/18805	0.0251572	0.418286	-1.86339	0.988021	1	0.946355	ESRP2/FOXA1/TBX3/DDR1	4
GO:0043266	regulation of potassium ion transport	2/1131	104/18805	0.0192308	0.319748	-1.75972	0.988071	1	0.946355	NEDD4L/NOS1AP	2
GO:0072526	pyridine-containing compound catabolic process	2/1131	104/18805	0.0192308	0.319748	-1.75972	0.988071	1	0.946355	DHTKD1/PFKL	2
GO:0022408	negative regulation of cell-cell adhesion	6/1131	209/18805	0.0287081	0.477327	-1.92213	0.988181	1	0.946355	CDH1/SPINT2/CASP3/ZC3H8/GTPBP4/YTHDF2	6
GO:0038061	non-canonical NF-kappaB signal transduction	3/1131	133/18805	0.0225564	0.375042	-1.82966	0.988327	1	0.946355	REL/PHB1/PRDX1	3
GO:0007612	learning	4/1131	160/18805	0.025	0.415672	-1.87769	0.988554	1	0.946355	BRAF/HMGCR/TACO1/CRH	4
GO:0051148	negative regulation of muscle cell differentiation	1/1131	72/18805	0.0138889	0.230929	-1.65393	0.988607	1	0.946355	TOMM70	1
GO:0140895	cell surface toll-like receptor signaling pathway	1/1131	72/18805	0.0138889	0.230929	-1.65393	0.988607	1	0.946355	TAX1BP1	1
GO:0043270	positive regulation of monoatomic ion transport	6/1131	210/18805	0.0285714	0.475054	-1.93515	0.988651	1	0.946355	GPD1L/FXYD3/FGF12/CHP1/CRH/NOS1AP	6
GO:0051216	cartilage development	6/1131	210/18805	0.0285714	0.475054	-1.93515	0.988651	1	0.946355	GPLD1/GATA3/ZMPSTE24/FGFR3/BMP3/EIF2AK3	6
GO:0001823	mesonephros development	2/1131	105/18805	0.0190476	0.316702	-1.77612	0.988698	1	0.946355	GATA3/SDC1	2
GO:0032637	interleukin-8 production	2/1131	105/18805	0.0190476	0.316702	-1.77612	0.988698	1	0.946355	LAMTOR5/OTUD7B	2
GO:0032677	regulation of interleukin-8 production	2/1131	105/18805	0.0190476	0.316702	-1.77612	0.988698	1	0.946355	LAMTOR5/OTUD7B	2
GO:0007159	leukocyte cell-cell adhesion	16/1131	433/18805	0.0369515	0.614388	-2.05355	0.988904	1	0.946355	SMARCD2/TFRC/ACTL6A/PRKCZ/CASP3/GATA3/OPA1/CD46/PODXL2/HSPD1/F11R/FLOT2/ZC3H8/DNAJA3/LRG1/CD24	16
GO:0007281	germ cell development	14/1131	391/18805	0.0358056	0.595336	-2.04549	0.989079	1	0.946355	GMCL1/HOOK1/PITHD1/SRPK1/CTCF/DCAF13/DLD/TDRD5/MSH2/CFAP47/YTHDF2/TDRKH/BCAS2/ZNF830	14
GO:0002027	regulation of heart rate	2/1131	106/18805	0.0188679	0.313715	-1.79241	0.989293	1	0.946355	GPD1L/NOS1AP	2
GO:0048008	platelet-derived growth factor receptor signaling pathway	2/1131	106/18805	0.0188679	0.313715	-1.79241	0.989293	1	0.946355	DDR1/FGFR3	2
GO:0061326	renal tubule development	2/1131	106/18805	0.0188679	0.313715	-1.79241	0.989293	1	0.946355	GATA3/CD24	2
GO:0015800	acidic amino acid transport	1/1131	73/18805	0.0136986	0.227765	-1.67227	0.989295	1	0.946355	ARL6IP1	1
GO:0045670	regulation of osteoclast differentiation	1/1131	73/18805	0.0136986	0.227765	-1.67227	0.989295	1	0.946355	ZNF675	1
GO:0050766	positive regulation of phagocytosis	1/1131	73/18805	0.0136986	0.227765	-1.67227	0.989295	1	0.946355	SOD1	1
GO:0060260	regulation of transcription initiation by RNA polymerase II	1/1131	73/18805	0.0136986	0.227765	-1.67227	0.989295	1	0.946355	TAF4	1
GO:0008154	actin polymerization or depolymerization	5/1131	187/18805	0.026738	0.444569	-1.93096	0.989342	1	0.946355	CD2AP/SPIRE2/TWF1/ALOX15/BRK1	5
GO:0007611	learning or memory	9/1131	282/18805	0.0319149	0.530645	-2.0089	0.989467	1	0.946355	BRAF/ADNP/PRKCZ/CASP3/HMGCR/TACO1/FOXO6/NTAN1/CRH	9
GO:0051494	negative regulation of cytoskeleton organization	4/1131	162/18805	0.0246914	0.41054	-1.90609	0.989552	1	0.946355	FKBP4/TWF1/F11R/CKAP2	4
GO:0003341	cilium movement	8/1131	260/18805	0.0307692	0.511596	-2.00605	0.989827	1	0.946355	CAMSAP3/SORD/CFAP298/PIERCE1/OFD1/CFAP47/TAC3/DNAH3	8
GO:0002532	production of molecular mediator involved in inflammatory response	2/1131	107/18805	0.0186916	0.310783	-1.80859	0.989857	1	0.946355	SNX4/VAMP8	2
GO:1901222	regulation of non-canonical NF-kappaB signal transduction	2/1131	107/18805	0.0186916	0.310783	-1.80859	0.989857	1	0.946355	PHB1/PRDX1	2
GO:1990266	neutrophil migration	2/1131	107/18805	0.0186916	0.310783	-1.80859	0.989857	1	0.946355	CXADR/VAV3	2
GO:0045785	positive regulation of cell adhesion	19/1131	499/18805	0.0380762	0.633088	-2.10138	0.989896	1	0.946355	SMARCD2/TFRC/BRAF/FOXA1/ACTL6A/PRKCZ/GATA3/OPA1/CD46/EPB41L4B/VAV3/HSPD1/F11R/FLOT2/CDC42/ALOX15/DNAJA3/POLDIP2/CD24	19
GO:0009261	ribonucleotide catabolic process	3/1131	136/18805	0.0220588	0.366769	-1.87482	0.989928	1	0.946355	NT5C2/DHTKD1/PFKL	3
GO:0032732	positive regulation of interleukin-1 production	1/1131	74/18805	0.0135135	0.224688	-1.69045	0.989941	1	0.946355	FZD5	1
GO:0060411	cardiac septum morphogenesis	1/1131	74/18805	0.0135135	0.224688	-1.69045	0.989941	1	0.946355	TBX3	1
GO:0060420	regulation of heart growth	1/1131	74/18805	0.0135135	0.224688	-1.69045	0.989941	1	0.946355	TOMM70	1
GO:0008277	regulation of G protein-coupled receptor signaling pathway	4/1131	163/18805	0.0245399	0.408022	-1.92018	0.99002	1	0.946355	CAMKMT/VPS35/YWHAB/PHB1	4
GO:0001959	regulation of cytokine-mediated signaling pathway	5/1131	189/18805	0.026455	0.439865	-1.95781	0.990222	1	0.946355	ZNF675/PPARG/YTHDF2/DNAJA3/CD24	5
GO:0008016	regulation of heart contraction	6/1131	214/18805	0.0280374	0.466174	-1.98675	0.990362	1	0.946355	GPD1L/CXADR/ZMPSTE24/HSP90AA1/CYP2J2/NOS1AP	6
GO:0007631	feeding behavior	2/1131	108/18805	0.0185185	0.307905	-1.82465	0.990392	1	0.946355	PEX13/USP46	2
GO:0006639	acylglycerol metabolic process	3/1131	137/18805	0.0218978	0.364092	-1.88971	0.990413	1	0.946355	GPLD1/PLIN5/TBL1XR1	3
GO:0048593	camera-type eye morphogenesis	3/1131	137/18805	0.0218978	0.364092	-1.88971	0.990413	1	0.946355	FZD5/SAMD7/RPGRIP1	3
GO:0002090	regulation of receptor internalization	1/1131	75/18805	0.0133333	0.221692	-1.70845	0.990548	1	0.946355	SUSD4	1
GO:0003170	heart valve development	1/1131	75/18805	0.0133333	0.221692	-1.70845	0.990548	1	0.946355	GATA3	1
GO:0032411	positive regulation of transporter activity	1/1131	75/18805	0.0133333	0.221692	-1.70845	0.990548	1	0.946355	CHP1	1
GO:0042130	negative regulation of T cell proliferation	1/1131	75/18805	0.0133333	0.221692	-1.70845	0.990548	1	0.946355	CASP3	1
GO:1904888	cranial skeletal system development	1/1131	75/18805	0.0133333	0.221692	-1.70845	0.990548	1	0.946355	GRHL2	1
GO:0006638	neutral lipid metabolic process	3/1131	138/18805	0.0217391	0.361454	-1.90451	0.990875	1	0.946355	GPLD1/PLIN5/TBL1XR1	3
GO:0060079	excitatory postsynaptic potential	2/1131	109/18805	0.0183486	0.30508	-1.84061	0.9909	1	0.946355	PRKCZ/CHRNA5	2
GO:0045806	negative regulation of endocytosis	1/1131	76/18805	0.0131579	0.218775	-1.72629	0.991119	1	0.946355	PACSIN1	1
GO:0006029	proteoglycan metabolic process	2/1131	110/18805	0.0181818	0.302307	-1.85647	0.991381	1	0.946355	HS3ST6/B4GALT4	2
GO:0031341	regulation of cell killing	2/1131	110/18805	0.0181818	0.302307	-1.85647	0.991381	1	0.946355	NECTIN4/AP1G1	2
GO:0045766	positive regulation of angiogenesis	5/1131	192/18805	0.0260417	0.432992	-1.99766	0.991414	1	0.946355	PDCL3/NR2E1/SP1/PDCD6/LRG1	5
GO:0034612	response to tumor necrosis factor	7/1131	241/18805	0.0290456	0.482938	-2.04364	0.99144	1	0.946355	ZNF675/CEBPA/DHX9/CASP3/ZFAND6/GATA3/ADAM10	7
GO:0141091	transforming growth factor beta receptor superfamily signaling pathway	14/1131	399/18805	0.0350877	0.583399	-2.12773	0.991512	1	0.946355	MTMR4/RBBP4/SUDS3/NGLY1/PARP1/NLK/PPARG/HDAC1/TOB1/ZFYVE9/HSP90AB1/OVOL2/LRG1/SIN3A	14
GO:0051146	striated muscle cell differentiation	10/1131	311/18805	0.0321543	0.534626	-2.09342	0.991601	1	0.946355	TMEM182/CTCF/CASP3/KLF5/CXADR/SDC1/TBX3/ACADM/ZMPSTE24/TOMM70	10
GO:0040013	negative regulation of locomotion	15/1131	421/18805	0.0356295	0.592407	-2.13962	0.991633	1	0.946355	RBBP4/CDH1/SUDS3/BRAF/PPARG/SPINT2/AP1AR/GATA3/CCDC125/HDAC1/MARVELD3/STK26/DNAJA4/GTPBP4/SIN3A	15
GO:0015844	monoamine transport	1/1131	77/18805	0.012987	0.215933	-1.74398	0.991656	1	0.946355	CRH	1
GO:0045669	positive regulation of osteoblast differentiation	1/1131	77/18805	0.012987	0.215933	-1.74398	0.991656	1	0.946355	CEBPA	1
GO:0007498	mesoderm development	3/1131	140/18805	0.0214286	0.35629	-1.93388	0.991736	1	0.946355	PALB2/TBX3/NUP133	3
GO:0030168	platelet activation	3/1131	140/18805	0.0214286	0.35629	-1.93388	0.991736	1	0.946355	METAP1/VAV3/F11R	3
GO:0002526	acute inflammatory response	2/1131	111/18805	0.018018	0.299583	-1.87222	0.991838	1	0.946355	TFRC/GATA3	2
GO:0032611	interleukin-1 beta production	2/1131	111/18805	0.018018	0.299583	-1.87222	0.991838	1	0.946355	FZD5/CPTP	2
GO:0032651	regulation of interleukin-1 beta production	2/1131	111/18805	0.018018	0.299583	-1.87222	0.991838	1	0.946355	FZD5/CPTP	2
GO:0050670	regulation of lymphocyte proliferation	7/1131	243/18805	0.0288066	0.478964	-2.06799	0.992092	1	0.946355	TFRC/CASP3/CD46/VAV3/ATAD5/DNAJA3/CD24	7
GO:0048332	mesoderm morphogenesis	1/1131	78/18805	0.0128205	0.213165	-1.76151	0.992159	1	0.946355	TBX3	1
GO:0050853	B cell receptor signaling pathway	1/1131	78/18805	0.0128205	0.213165	-1.76151	0.992159	1	0.946355	VAV3	1
GO:0072078	nephron tubule morphogenesis	1/1131	78/18805	0.0128205	0.213165	-1.76151	0.992159	1	0.946355	GATA3	1
GO:0003012	muscle system process	17/1131	467/18805	0.0364026	0.605261	-2.18515	0.992443	1	0.946355	SCNN1B/GPD1L/PARP1/PPARG/BECN1/KDM4A/TBCE/NEDD4L/TBX3/TWF1/SOD1/FGF12/MAP2K6/HSP90AA1/TIAM1/NOS1AP/TOMM70	17
GO:1904018	positive regulation of vasculature development	5/1131	195/18805	0.025641	0.42633	-2.03702	0.992466	1	0.946355	PDCL3/NR2E1/SP1/PDCD6/LRG1	5
GO:1904064	positive regulation of cation transmembrane transport	3/1131	142/18805	0.0211268	0.351272	-1.96293	0.992518	1	0.946355	FXYD3/CHP1/NOS1AP	3
GO:0051145	smooth muscle cell differentiation	1/1131	79/18805	0.0126582	0.210467	-1.7789	0.992633	1	0.946355	TBX3	1
GO:0055117	regulation of cardiac muscle contraction	1/1131	79/18805	0.0126582	0.210467	-1.7789	0.992633	1	0.946355	HSP90AA1	1
GO:0042116	macrophage activation	2/1131	113/18805	0.0176991	0.294281	-1.90341	0.992681	1	0.946355	CEBPA/HSPD1	2
GO:1902476	chloride transmembrane transport	2/1131	113/18805	0.0176991	0.294281	-1.90341	0.992681	1	0.946355	FXYD3/CLCN3	2
GO:0006813	potassium ion transport	7/1131	245/18805	0.0285714	0.475054	-2.09217	0.992696	1	0.946355	NSF/SLC9A2/NEDD4L/FXYD3/VPS4B/CHP1/NOS1AP	7
GO:0034763	negative regulation of transmembrane transport	3/1131	143/18805	0.020979	0.348816	-1.97734	0.992882	1	0.946355	NEDD4L/TMBIM6/RSC1A1	3
GO:0043542	endothelial cell migration	9/1131	293/18805	0.0307167	0.510723	-2.13526	0.992957	1	0.946355	GPLD1/PPARG/S100P/NR2E1/GATA3/SP1/ATP5F1B/PDCD6/DNAJA4	9
GO:0007218	neuropeptide signaling pathway	2/1131	114/18805	0.0175439	0.2917	-1.91886	0.99307	1	0.946355	CRCP/TAC3	2
GO:0035914	skeletal muscle cell differentiation	1/1131	80/18805	0.0125	0.207836	-1.79613	0.993078	1	0.946355	KLF5	1
GO:0072088	nephron epithelium morphogenesis	1/1131	80/18805	0.0125	0.207836	-1.79613	0.993078	1	0.946355	GATA3	1
GO:0007601	visual perception	6/1131	222/18805	0.027027	0.449375	-2.08768	0.99308	1	0.946355	DNAJC19/NR2E1/OPA1/REEP6/AOC2/RPGRIP1	6
GO:0002040	sprouting angiogenesis	5/1131	197/18805	0.0253807	0.422002	-2.063	0.993099	1	0.946355	GPLD1/E2F8/NR2E1/NAXE/CDC42	5
GO:0031623	receptor internalization	3/1131	144/18805	0.0208333	0.346393	-1.99168	0.993229	1	0.946355	TFRC/NEDD4L/SUSD4	3
GO:0002752	cell surface pattern recognition receptor signaling pathway	1/1131	81/18805	0.0123457	0.20527	-1.81323	0.993496	1	0.946355	TAX1BP1	1
GO:0032410	negative regulation of transporter activity	1/1131	81/18805	0.0123457	0.20527	-1.81323	0.993496	1	0.946355	NEDD4L	1
GO:0090049	regulation of cell migration involved in sprouting angiogenesis	1/1131	81/18805	0.0123457	0.20527	-1.81323	0.993496	1	0.946355	NR2E1	1
GO:0032944	regulation of mononuclear cell proliferation	7/1131	248/18805	0.0282258	0.469307	-2.12816	0.993522	1	0.946355	TFRC/CASP3/CD46/VAV3/ATAD5/DNAJA3/CD24	7
GO:0009581	detection of external stimulus	3/1131	145/18805	0.0206897	0.344004	-2.00594	0.993559	1	0.946355	CAMKMT/REEP6/CDS1	3
GO:0045833	negative regulation of lipid metabolic process	2/1131	116/18805	0.0172414	0.28667	-1.94946	0.993788	1	0.946355	GPLD1/PLIN5	2
GO:0050731	positive regulation of peptidyl-tyrosine phosphorylation	2/1131	116/18805	0.0172414	0.28667	-1.94946	0.993788	1	0.946355	ADNP/FGFR3	2
GO:0008064	regulation of actin polymerization or depolymerization	3/1131	146/18805	0.0205479	0.341648	-2.02013	0.993874	1	0.946355	TWF1/ALOX15/BRK1	3
GO:0050921	positive regulation of chemotaxis	3/1131	146/18805	0.0205479	0.341648	-2.02013	0.993874	1	0.946355	TIAM1/CXCL17/ADAM10	3
GO:0002224	toll-like receptor signaling pathway	1/1131	82/18805	0.0121951	0.202767	-1.83018	0.993889	1	0.946355	HSPD1	1
GO:0043537	negative regulation of blood vessel endothelial cell migration	1/1131	82/18805	0.0121951	0.202767	-1.83018	0.993889	1	0.946355	PPARG	1
GO:0072028	nephron morphogenesis	1/1131	82/18805	0.0121951	0.202767	-1.83018	0.993889	1	0.946355	GATA3	1
GO:0048660	regulation of smooth muscle cell proliferation	4/1131	174/18805	0.0229885	0.382227	-2.07097	0.994004	1	0.946355	PPARG/NDRG2/HDAC1/PHB1	4
GO:0050953	sensory perception of light stimulus	6/1131	226/18805	0.0265487	0.441422	-2.13706	0.994148	1	0.946355	DNAJC19/NR2E1/OPA1/REEP6/AOC2/RPGRIP1	6
GO:0009582	detection of abiotic stimulus	3/1131	147/18805	0.0204082	0.339324	-2.03425	0.994173	1	0.946355	CAMKMT/REEP6/CDS1	3
GO:0061333	renal tubule morphogenesis	1/1131	83/18805	0.0120482	0.200324	-1.847	0.994258	1	0.946355	GATA3	1
GO:0006820	monoatomic anion transport	4/1131	175/18805	0.0228571	0.380043	-2.08431	0.994278	1	0.946355	ATP8B1/LRRC8B/FXYD3/CLCN3	4
GO:0099565	chemical synaptic transmission, postsynaptic	2/1131	118/18805	0.0169492	0.281812	-1.9797	0.994433	1	0.946355	PRKCZ/CHRNA5	2
GO:0032409	regulation of transporter activity	5/1131	202/18805	0.0247525	0.411556	-2.12705	0.994465	1	0.946355	NEDD4L/FGF12/CHP1/CRH/NOS1AP	5
GO:0030509	BMP signaling pathway	4/1131	176/18805	0.0227273	0.377884	-2.0976	0.994541	1	0.946355	MTMR4/NGLY1/PPARG/TOB1	4
GO:0001523	retinoid metabolic process	1/1131	84/18805	0.0119048	0.197939	-1.86368	0.994605	1	0.946355	NAPEPLD	1
GO:0030832	regulation of actin filament length	3/1131	149/18805	0.0201342	0.334769	-2.06227	0.994731	1	0.946355	TWF1/ALOX15/BRK1	3
GO:0097530	granulocyte migration	3/1131	149/18805	0.0201342	0.334769	-2.06227	0.994731	1	0.946355	CXADR/VAV3/CXCL17	3
GO:0031640	killing of cells of another organism	2/1131	119/18805	0.0168067	0.279443	-1.99468	0.994731	1	0.946355	SCNN1B/GSDMB	2
GO:0141061	disruption of cell in another organism	2/1131	119/18805	0.0168067	0.279443	-1.99468	0.994731	1	0.946355	SCNN1B/GSDMB	2
GO:0014855	striated muscle cell proliferation	1/1131	85/18805	0.0117647	0.19561	-1.88023	0.994931	1	0.946355	DIPK2A	1
GO:0046928	regulation of neurotransmitter secretion	1/1131	85/18805	0.0117647	0.19561	-1.88023	0.994931	1	0.946355	BRAF	1
GO:0051149	positive regulation of muscle cell differentiation	1/1131	85/18805	0.0117647	0.19561	-1.88023	0.994931	1	0.946355	RBM4	1
GO:0070509	calcium ion import	1/1131	85/18805	0.0117647	0.19561	-1.88023	0.994931	1	0.946355	CRH	1
GO:1902106	negative regulation of leukocyte differentiation	2/1131	120/18805	0.0166667	0.277115	-2.00957	0.995013	1	0.946355	ZNF675/ZC3H8	2
GO:0007338	single fertilization	4/1131	178/18805	0.0224719	0.373638	-2.12399	0.995031	1	0.946355	PITHD1/CD46/CCT2/CCT3	4
GO:0008625	extrinsic apoptotic signaling pathway via death domain receptors	1/1131	86/18805	0.0116279	0.193336	-1.89666	0.995237	1	0.946355	RNF34	1
GO:0045913	positive regulation of carbohydrate metabolic process	1/1131	86/18805	0.0116279	0.193336	-1.89666	0.995237	1	0.946355	GPLD1	1
GO:0007286	spermatid development	6/1131	231/18805	0.025974	0.431867	-2.19782	0.995264	1	0.946355	HOOK1/PITHD1/SRPK1/DLD/TDRD5/CFAP47	6
GO:0021537	telencephalon development	8/1131	280/18805	0.0285714	0.475054	-2.23874	0.995281	1	0.946355	PEX13/EIF2B5/NR2E1/CASP3/HDAC1/UQCRQ/ATAT1/SOCS7	8
GO:1903037	regulation of leukocyte cell-cell adhesion	13/1131	395/18805	0.0329114	0.547214	-2.30067	0.995291	1	0.946355	SMARCD2/TFRC/ACTL6A/PRKCZ/CASP3/GATA3/OPA1/CD46/HSPD1/FLOT2/ZC3H8/DNAJA3/CD24	13
GO:0090257	regulation of muscle system process	7/1131	256/18805	0.0273438	0.454641	-2.22245	0.995312	1	0.946355	PARP1/PPARG/BECN1/TWF1/SOD1/HSP90AA1/TOMM70	7
GO:0002460	adaptive immune response based on somatic recombination of immune receptors built from immunoglobulin superfamily domains	13/1131	396/18805	0.0328283	0.545832	-2.31067	0.995448	1	0.946355	UNG/TFRC/PRKCZ/GATA3/OPA1/CD46/FZD5/MSH2/HSPD1/SUSD4/EXO1/ATAD5/PHB1	13
GO:0034767	positive regulation of monoatomic ion transmembrane transport	3/1131	152/18805	0.0197368	0.328162	-2.10378	0.995471	1	0.946355	FXYD3/CHP1/NOS1AP	3
GO:0008589	regulation of smoothened signaling pathway	1/1131	87/18805	0.0114943	0.191114	-1.91296	0.995525	1	0.946355	FOXA1	1
GO:0035924	cellular response to vascular endothelial growth factor stimulus	2/1131	122/18805	0.0163934	0.272572	-2.03909	0.995533	1	0.946355	DDR1/FGFR3	2
GO:0007015	actin filament organization	16/1131	463/18805	0.0345572	0.574579	-2.34463	0.995597	1	0.946355	CD2AP/POF1B/BRAF/MYO5B/AP1AR/RHOV/PLS1/SPIRE2/TWF1/F11R/CDC42/ALOX15/PACSIN1/BRK1/PPP1R9A/MYO6	16
GO:0042391	regulation of membrane potential	16/1131	463/18805	0.0345572	0.574579	-2.34463	0.995597	1	0.946355	GPD1L/ATP5IF1/PARP1/MFN1/GCLC/SLC25A33/PRKCZ/NEDD4L/CXADR/DLD/SOD1/CHRNA5/FGF12/ZMPSTE24/STOX1/NOS1AP	16
GO:0045926	negative regulation of growth	6/1131	233/18805	0.0257511	0.42816	-2.22184	0.995651	1	0.946355	CDH1/EI24/RNF6/FGFR3/PHB1/TOMM70	6
GO:0098656	monoatomic anion transmembrane transport	3/1131	153/18805	0.0196078	0.326017	-2.11749	0.995695	1	0.946355	LRRC8B/FXYD3/CLCN3	3
GO:0050810	regulation of steroid biosynthetic process	1/1131	88/18805	0.0113636	0.188942	-1.92914	0.995795	1	0.946355	LPCAT3	1
GO:0019722	calcium-mediated signaling	6/1131	235/18805	0.0255319	0.424516	-2.24569	0.996007	1	0.946355	ERBB3/KSR2/ZMPSTE24/PPP1R9A/CHP1/EIF2AK3	6
GO:0050673	epithelial cell proliferation	17/1131	488/18805	0.0348361	0.579215	-2.38249	0.996036	1	0.946355	ESRP2/AIMP1/PDCL3/ATP5IF1/PPARG/TRIM24/KDF1/DLX6/GATA3/FA2H/MARVELD3/SP1/PDCD6/CDC42/OVOL2/LRG1/RAP1GAP	17
GO:0033627	cell adhesion mediated by integrin	1/1131	89/18805	0.011236	0.186819	-1.9452	0.996049	1	0.946355	ACER2	1
GO:0042310	vasoconstriction	1/1131	89/18805	0.011236	0.186819	-1.9452	0.996049	1	0.946355	SCNN1B	1
GO:0010721	negative regulation of cell development	8/1131	285/18805	0.0280702	0.466719	-2.29481	0.996126	1	0.946355	ZNF675/CDH1/CEBPA/NR2E1/KDM4A/ZC3H8/RNF6/HSPA9	8
GO:0035296	regulation of tube diameter	3/1131	156/18805	0.0192308	0.319748	-2.15821	0.996303	1	0.946355	SCNN1B/GCLC/SOD1	3
GO:0045667	regulation of osteoblast differentiation	3/1131	156/18805	0.0192308	0.319748	-2.15821	0.996303	1	0.946355	CEBPA/PPARG/TOB1	3
GO:0062013	positive regulation of small molecule metabolic process	3/1131	156/18805	0.0192308	0.319748	-2.15821	0.996303	1	0.946355	GPLD1/PPARG/PLIN5	3
GO:0097746	blood vessel diameter maintenance	3/1131	156/18805	0.0192308	0.319748	-2.15821	0.996303	1	0.946355	SCNN1B/GCLC/SOD1	3
GO:0097191	extrinsic apoptotic signaling pathway	6/1131	237/18805	0.0253165	0.420934	-2.26939	0.996336	1	0.946355	ERBB3/PSME3/GCLC/RNF34/FGFR3/NDUFA13	6
GO:0001906	cell killing	7/1131	263/18805	0.026616	0.442541	-2.30304	0.996483	1	0.946355	SCNN1B/NECTIN4/CEBPG/STXBP2/AP1G1/GSDMB/PRDX1	7
GO:0035150	regulation of tube size	3/1131	157/18805	0.0191083	0.317711	-2.17166	0.996486	1	0.946355	SCNN1B/GCLC/SOD1	3
GO:0006909	phagocytosis	6/1131	238/18805	0.0252101	0.419165	-2.28118	0.99649	1	0.946355	BECN1/VAV3/SOD1/CDC42/ALOX15/CLCN3	6
GO:0050672	negative regulation of lymphocyte proliferation	1/1131	91/18805	0.010989	0.182713	-1.97697	0.996512	1	0.946355	CASP3	1
GO:0002688	regulation of leukocyte chemotaxis	2/1131	127/18805	0.015748	0.261841	-2.11143	0.996611	1	0.946355	CXCL17/ADAM10	2
GO:0030833	regulation of actin filament polymerization	2/1131	127/18805	0.015748	0.261841	-2.11143	0.996611	1	0.946355	TWF1/ALOX15	2
GO:0048515	spermatid differentiation	6/1131	239/18805	0.0251046	0.417411	-2.29293	0.996638	1	0.946355	HOOK1/PITHD1/SRPK1/DLD/TDRD5/CFAP47	6
GO:0002088	lens development in camera-type eye	1/1131	92/18805	0.0108696	0.180727	-1.99269	0.996723	1	0.946355	GATA3	1
GO:0007160	cell-matrix adhesion	6/1131	240/18805	0.025	0.415672	-2.30464	0.99678	1	0.946355	CAMSAP3/PRKCZ/DDR1/TIAM1/ACER2/POLDIP2	6
GO:0045807	positive regulation of endocytosis	3/1131	159/18805	0.0188679	0.313715	-2.19836	0.996827	1	0.946355	NEDD4L/SOD1/CDC42	3
GO:0022412	cellular process involved in reproduction in multicellular organism	14/1131	429/18805	0.032634	0.542602	-2.4243	0.996832	1	0.946355	GMCL1/HOOK1/PITHD1/SRPK1/CTCF/DCAF13/DLD/TDRD5/MSH2/CFAP47/YTHDF2/TDRKH/BCAS2/ZNF830	14
GO:0031032	actomyosin structure organization	5/1131	215/18805	0.0232558	0.386672	-2.28803	0.996911	1	0.946355	EPB41/BRAF/EPB41L4B/F11R/CDC42	5
GO:0032945	negative regulation of mononuclear cell proliferation	1/1131	93/18805	0.0107527	0.178784	-2.0083	0.996921	1	0.946355	CASP3	1
GO:0016525	negative regulation of angiogenesis	3/1131	160/18805	0.01875	0.311754	-2.21163	0.996985	1	0.946355	PPARG/NAXE/GTF2I	3
GO:0110053	regulation of actin filament organization	7/1131	267/18805	0.0262172	0.435911	-2.34834	0.997021	1	0.946355	BRAF/AP1AR/TWF1/F11R/CDC42/ALOX15/BRK1	7
GO:0042475	odontogenesis of dentin-containing tooth	1/1131	94/18805	0.0106383	0.176882	-2.0238	0.997107	1	0.946355	HDAC1	1
GO:0043271	negative regulation of monoatomic ion transport	2/1131	130/18805	0.0153846	0.255798	-2.15388	0.997131	1	0.946355	NEDD4L/TMBIM6	2
GO:0030902	hindbrain development	3/1131	161/18805	0.0186335	0.309818	-2.22483	0.997135	1	0.946355	CLP1/UQCRQ/MT-ND4	3
GO:0042098	T cell proliferation	5/1131	217/18805	0.0230415	0.383108	-2.31213	0.997179	1	0.946355	TFRC/CASP3/CD46/DNAJA3/CD24	5
GO:0060294	cilium movement involved in cell motility	5/1131	217/18805	0.0230415	0.383108	-2.31213	0.997179	1	0.946355	SORD/PIERCE1/CFAP47/TAC3/DNAH3	5
GO:0050878	regulation of body fluid levels	12/1131	388/18805	0.0309278	0.514233	-2.44581	0.997263	1	0.946355	UMPS/SCNN1G/SCNN1B/VAMP8/METAP1/MYO5B/PRRG4/DDR1/VAV3/MT-CO2/F11R/PRRG2	12
GO:2000181	negative regulation of blood vessel morphogenesis	3/1131	162/18805	0.0185185	0.307905	-2.23797	0.997279	1	0.946355	PPARG/NAXE/GTF2I	3
GO:2000106	regulation of leukocyte apoptotic process	1/1131	95/18805	0.0105263	0.17502	-2.03919	0.997282	1	0.946355	ZC3H8	1
GO:0032612	interleukin-1 production	2/1131	131/18805	0.0152672	0.253845	-2.16788	0.997286	1	0.946355	FZD5/CPTP	2
GO:0032652	regulation of interleukin-1 production	2/1131	131/18805	0.0152672	0.253845	-2.16788	0.997286	1	0.946355	FZD5/CPTP	2
GO:0009566	fertilization	5/1131	219/18805	0.0228311	0.379609	-2.33606	0.997425	1	0.946355	PITHD1/CD46/CCT2/CCT3/TDRKH	5
GO:0071356	cellular response to tumor necrosis factor	5/1131	219/18805	0.0228311	0.379609	-2.33606	0.997425	1	0.946355	ZNF675/CEBPA/DHX9/ZFAND6/GATA3	5
GO:0001704	formation of primary germ layer	2/1131	132/18805	0.0151515	0.251922	-2.1818	0.997433	1	0.946355	HSBP1/LEO1	2
GO:0014902	myotube differentiation	2/1131	132/18805	0.0151515	0.251922	-2.1818	0.997433	1	0.946355	TMEM182/KLF5	2
GO:0048771	tissue remodeling	4/1131	192/18805	0.0208333	0.346393	-2.30276	0.99745	1	0.946355	ZNF675/ELF3/TFRC/PPARG	4
GO:0030900	forebrain development	13/1131	413/18805	0.031477	0.523364	-2.47763	0.997468	1	0.946355	PEX13/TOP2B/CDH1/EIF2B5/NR2E1/CASP3/HDAC1/UQCRQ/TBX3/ATAT1/SOCS7/CRH/SIN3A	13
GO:0001539	cilium or flagellum-dependent cell motility	5/1131	220/18805	0.0227273	0.377884	-2.34796	0.99754	1	0.946355	SORD/PIERCE1/CFAP47/TAC3/DNAH3	5
GO:0045637	regulation of myeloid cell differentiation	5/1131	220/18805	0.0227273	0.377884	-2.34796	0.99754	1	0.946355	ZNF675/PITHD1/H4C3/HSPA9/LEO1	5
GO:0060285	cilium-dependent cell motility	5/1131	220/18805	0.0227273	0.377884	-2.34796	0.99754	1	0.946355	SORD/PIERCE1/CFAP47/TAC3/DNAH3	5
GO:1901343	negative regulation of vasculature development	3/1131	164/18805	0.0182927	0.30415	-2.26408	0.997544	1	0.946355	PPARG/NAXE/GTF2I	3
GO:0001934	positive regulation of protein phosphorylation	13/1131	414/18805	0.031401	0.5221	-2.48727	0.997556	1	0.946355	TOM1L1/TFRC/BRAF/ADNP/ERP29/RALBP1/JTB/DIPK2A/TRAF4/MRE11/FGFR3/STOX1/CD24	13
GO:2001236	regulation of extrinsic apoptotic signaling pathway	3/1131	165/18805	0.0181818	0.302307	-2.27705	0.997667	1	0.946355	PSME3/GCLC/RNF34	3
GO:0070663	regulation of leukocyte proliferation	7/1131	273/18805	0.025641	0.42633	-2.4153	0.997682	1	0.946355	TFRC/CASP3/CD46/VAV3/ATAD5/DNAJA3/CD24	7
GO:0051153	regulation of striated muscle cell differentiation	1/1131	98/18805	0.0102041	0.169662	-2.08475	0.997746	1	0.946355	TOMM70	1
GO:0032956	regulation of actin cytoskeleton organization	10/1131	348/18805	0.0287356	0.477784	-2.48742	0.997856	1	0.946355	CD2AP/GRHL3/BRAF/SMIM22/AP1AR/TWF1/F11R/CDC42/ALOX15/BRK1	10
GO:0046651	lymphocyte proliferation	8/1131	300/18805	0.0266667	0.443383	-2.45845	0.997879	1	0.946355	TFRC/CASP3/CD46/VAV3/HSPD1/ATAD5/DNAJA3/CD24	8
GO:0035278	miRNA-mediated gene silencing by inhibition of translation	1/1131	99/18805	0.010101	0.167948	-2.09974	0.997882	1	0.946355	RBM4	1
GO:0042476	odontogenesis	2/1131	136/18805	0.0147059	0.244513	-2.23679	0.997946	1	0.946355	TUFT1/HDAC1	2
GO:0050868	negative regulation of T cell activation	2/1131	136/18805	0.0147059	0.244513	-2.23679	0.997946	1	0.946355	CASP3/ZC3H8	2
GO:0048592	eye morphogenesis	3/1131	168/18805	0.0178571	0.296909	-2.31562	0.998002	1	0.946355	FZD5/SAMD7/RPGRIP1	3
GO:0033002	muscle cell proliferation	6/1131	251/18805	0.0239044	0.397455	-2.43106	0.998008	1	0.946355	PPARG/NDRG2/HDAC1/DIPK2A/PHB1/POLDIP2	6
GO:0002220	innate immune response activating cell surface receptor signaling pathway	1/1131	100/18805	0.01	0.166269	-2.11464	0.99801	1	0.946355	TAX1BP1	1
GO:0070664	negative regulation of leukocyte proliferation	1/1131	100/18805	0.01	0.166269	-2.11464	0.99801	1	0.946355	CASP3	1
GO:0030317	flagellated sperm motility	4/1131	198/18805	0.020202	0.335897	-2.3764	0.998093	1	0.946355	SORD/PIERCE1/CFAP47/TAC3	4
GO:0097722	sperm motility	4/1131	198/18805	0.020202	0.335897	-2.3764	0.998093	1	0.946355	SORD/PIERCE1/CFAP47/TAC3	4
GO:0003018	vascular process in circulatory system	7/1131	278/18805	0.0251799	0.418662	-2.47023	0.998123	1	0.946355	SCNN1B/TFRC/SLC38A1/OCLN/TJP3/GCLC/SOD1	7
GO:0006942	regulation of striated muscle contraction	1/1131	101/18805	0.00990099	0.164623	-2.12944	0.998131	1	0.946355	HSP90AA1	1
GO:0014909	smooth muscle cell migration	1/1131	101/18805	0.00990099	0.164623	-2.12944	0.998131	1	0.946355	DDR1	1
GO:0050890	cognition	9/1131	329/18805	0.0273556	0.454839	-2.52353	0.998235	1	0.946355	BRAF/ADNP/PRKCZ/CASP3/HMGCR/TACO1/FOXO6/NTAN1/CRH	9
GO:0003073	regulation of systemic arterial blood pressure	1/1131	102/18805	0.00980392	0.163009	-2.14415	0.998244	1	0.946355	CRH	1
GO:0006898	receptor-mediated endocytosis	7/1131	280/18805	0.025	0.415672	-2.49199	0.998276	1	0.946355	TFRC/RALBP1/NEDD4L/ITSN2/SDC1/SUSD4/FNBP1L	7
GO:0006874	intracellular calcium ion homeostasis	8/1131	306/18805	0.0261438	0.43469	-2.5221	0.998341	1	0.946355	MAIP1/CCDC47/SLC35G1/TMBIM6/TMCO1/SMDT1/OSBPL2/AFG3L2	8
GO:0051588	regulation of neurotransmitter transport	1/1131	103/18805	0.00970874	0.161426	-2.15876	0.99835	1	0.946355	BRAF	1
GO:0046631	alpha-beta T cell activation	4/1131	201/18805	0.0199005	0.330883	-2.4126	0.998352	1	0.946355	BRAF/PRKCZ/GATA3/OPA1	4
GO:0061041	regulation of wound healing	2/1131	140/18805	0.0142857	0.237527	-2.29068	0.998358	1	0.946355	TMEM97/OCLN	2
GO:0055074	calcium ion homeostasis	9/1131	331/18805	0.0271903	0.45209	-2.54408	0.99837	1	0.946355	MAIP1/CCDC47/TRIM24/SLC35G1/TMBIM6/TMCO1/SMDT1/OSBPL2/AFG3L2	9
GO:0007369	gastrulation	4/1131	202/18805	0.019802	0.329245	-2.42458	0.998431	1	0.946355	HSBP1/DLD/LEO1/WNT8B	4
GO:0071674	mononuclear cell migration	5/1131	230/18805	0.0217391	0.361454	-2.46479	0.998449	1	0.946355	GATA3/F11R/CDC42/CXCL17/ADAM10	5
GO:0032943	mononuclear cell proliferation	8/1131	308/18805	0.025974	0.431867	-2.5431	0.998472	1	0.946355	TFRC/CASP3/CD46/VAV3/HSPD1/ATAD5/DNAJA3/CD24	8
GO:0006959	humoral immune response	8/1131	309/18805	0.02589	0.430469	-2.55356	0.998534	1	0.946355	GATA3/CD46/EVPL/WFDC13/SUSD4/EXO1/YTHDF2/PHB1	8
GO:0030100	regulation of endocytosis	8/1131	309/18805	0.02589	0.430469	-2.55356	0.998534	1	0.946355	RAB4A/NEDD4L/RAB5B/SOD1/SUSD4/CDC42/ALOX15/PACSIN1	8
GO:1903169	regulation of calcium ion transmembrane transport	3/1131	175/18805	0.0171429	0.285032	-2.40374	0.99861	1	0.946355	TMBIM6/AFG3L2/NOS1AP	3
GO:0048705	skeletal system morphogenesis	5/1131	233/18805	0.0214592	0.3568	-2.4991	0.998651	1	0.946355	FLVCR1/GRHL2/PEX7/ZMPSTE24/FGFR3	5
GO:0031589	cell-substrate adhesion	10/1131	361/18805	0.0277008	0.460578	-2.61784	0.998703	1	0.946355	CAMSAP3/BRAF/PRKCZ/AP1AR/DDR1/CDC42/ALOX15/TIAM1/ACER2/POLDIP2	10
GO:0045639	positive regulation of myeloid cell differentiation	1/1131	107/18805	0.00934579	0.155391	-2.21635	0.998714	1	0.946355	PITHD1	1
GO:0032635	interleukin-6 production	3/1131	177/18805	0.0169492	0.281812	-2.42846	0.998748	1	0.946355	DHX9/HSPD1/MAPK13	3
GO:0032675	regulation of interleukin-6 production	3/1131	177/18805	0.0169492	0.281812	-2.42846	0.998748	1	0.946355	DHX9/HSPD1/MAPK13	3
GO:0050829	defense response to Gram-negative bacterium	1/1131	108/18805	0.00925926	0.153953	-2.23054	0.998792	1	0.946355	GSDMB	1
GO:0030336	negative regulation of cell migration	11/1131	388/18805	0.0283505	0.471381	-2.66157	0.998847	1	0.946355	RBBP4/CDH1/SUDS3/BRAF/PPARG/HDAC1/MARVELD3/STK26/DNAJA4/GTPBP4/SIN3A	11
GO:0002429	immune response-activating cell surface receptor signaling pathway	9/1131	340/18805	0.0264706	0.440123	-2.6354	0.998864	1	0.946355	GPLD1/CD2AP/BRAF/EIF2B5/SPG21/GATA3/SLC39A6/VAV3/TAX1BP1	9
GO:0042327	positive regulation of phosphorylation	13/1131	437/18805	0.0297483	0.494621	-2.70406	0.998929	1	0.946355	TOM1L1/TFRC/BRAF/ADNP/ERP29/RALBP1/JTB/DIPK2A/TRAF4/MRE11/FGFR3/STOX1/CD24	13
GO:0043010	camera-type eye development	10/1131	366/18805	0.0273224	0.454286	-2.66702	0.998934	1	0.946355	RAB11FIP4/GRHL3/ACTL6A/NR2E1/GRHL2/GATA3/HDAC1/FZD5/SAMD7/RPGRIP1	10
GO:0071675	regulation of mononuclear cell migration	2/1131	148/18805	0.0135135	0.224688	-2.39539	0.998952	1	0.946355	CXCL17/ADAM10	2
GO:0035249	synaptic transmission, glutamatergic	1/1131	111/18805	0.00900901	0.149792	-2.27261	0.998998	1	0.946355	CLCN3	1
GO:0032970	regulation of actin filament-based process	11/1131	392/18805	0.0280612	0.466571	-2.69989	0.999011	1	0.946355	CD2AP/GRHL3/BRAF/SMIM22/AP1AR/TWF1/F11R/CDC42/ALOX15/BRK1/ABRACL	11
GO:0060078	regulation of postsynaptic membrane potential	2/1131	150/18805	0.0133333	0.221692	-2.42097	0.999064	1	0.946355	PRKCZ/CHRNA5	2
GO:0043410	positive regulation of MAPK cascade	14/1131	464/18805	0.0301724	0.501673	-2.74948	0.999068	1	0.946355	KSR2/BRAF/ERP29/PRKCZ/GAREM1/TRAF4/SOD1/CDC42/ALOX15/MAP2K6/FGFR3/CXCL17/PHB1/CD24	14
GO:0007596	blood coagulation	5/1131	241/18805	0.0207469	0.344956	-2.589	0.999073	1	0.946355	METAP1/PRRG4/VAV3/F11R/PRRG2	5
GO:1903522	regulation of blood circulation	6/1131	269/18805	0.0223048	0.37086	-2.62908	0.999108	1	0.946355	GPD1L/CXADR/ZMPSTE24/HSP90AA1/CYP2J2/NOS1AP	6
GO:0002768	immune response-regulating cell surface receptor signaling pathway	10/1131	372/18805	0.0268817	0.446959	-2.72533	0.999159	1	0.946355	GPLD1/CD2AP/BRAF/EIF2B5/SPG21/GATA3/SLC39A6/VAV3/TAX1BP1/CD24	10
GO:0002687	positive regulation of leukocyte migration	2/1131	152/18805	0.0131579	0.218775	-2.44632	0.999164	1	0.946355	CXCL17/ADAM10	2
GO:0021953	central nervous system neuron differentiation	4/1131	215/18805	0.0186047	0.309337	-2.57653	0.999173	1	0.946355	NR2E1/UQCRQ/SCYL3/SIN3A	4
GO:0014812	muscle cell migration	1/1131	115/18805	0.00869565	0.144582	-2.32762	0.99922	1	0.946355	DDR1	1
GO:0003007	heart morphogenesis	6/1131	272/18805	0.0220588	0.366769	-2.66111	0.999222	1	0.946355	GRHL2/GATA3/TBX3/CDC42/ZMPSTE24/OVOL2	6
GO:0010562	positive regulation of phosphorus metabolic process	15/1131	493/18805	0.030426	0.505889	-2.81235	0.999248	1	0.946355	GPLD1/TOM1L1/TFRC/BRAF/ADNP/ERP29/RALBP1/JTB/DIPK2A/TRAF4/MRE11/CHP1/FGFR3/STOX1/CD24	15
GO:0045937	positive regulation of phosphate metabolic process	15/1131	493/18805	0.030426	0.505889	-2.81235	0.999248	1	0.946355	GPLD1/TOM1L1/TFRC/BRAF/ADNP/ERP29/RALBP1/JTB/DIPK2A/TRAF4/MRE11/CHP1/FGFR3/STOX1/CD24	15
GO:0001822	kidney development	8/1131	325/18805	0.0246154	0.409277	-2.71746	0.99925	1	0.946355	CD2AP/NUP107/GATA3/SDC1/NUP133/ZMPSTE24/GCNT4/CD24	8
GO:0071216	cellular response to biotic stimulus	6/1131	273/18805	0.021978	0.365426	-2.67172	0.999256	1	0.946355	HADHB/CCDC47/FZD5/TMCO1/ZMPSTE24/EIF2AK3	6
GO:0060840	artery development	1/1131	116/18805	0.00862069	0.143335	-2.34119	0.999267	1	0.946355	DCTN5	1
GO:0050817	coagulation	5/1131	246/18805	0.0203252	0.337945	-2.64407	0.999268	1	0.946355	METAP1/PRRG4/VAV3/F11R/PRRG2	5
GO:1903038	negative regulation of leukocyte cell-cell adhesion	2/1131	155/18805	0.0129032	0.21454	-2.48393	0.999295	1	0.946355	CASP3/ZC3H8	2
GO:0051928	positive regulation of calcium ion transport	1/1131	117/18805	0.00854701	0.14211	-2.35468	0.999311	1	0.946355	CRH	1
GO:0060348	bone development	4/1131	219/18805	0.0182648	0.303687	-2.62194	0.999322	1	0.946355	PEX7/MAP2K6/ZMPSTE24/FGFR3	4
GO:0007599	hemostasis	5/1131	248/18805	0.0201613	0.335219	-2.66587	0.999335	1	0.946355	METAP1/PRRG4/VAV3/F11R/PRRG2	5
GO:0033209	tumor necrosis factor-mediated signaling pathway	1/1131	118/18805	0.00847458	0.140906	-2.36811	0.999353	1	0.946355	ZNF675	1
GO:0010959	regulation of metal ion transport	11/1131	403/18805	0.0272953	0.453835	-2.80371	0.999355	1	0.946355	EPB41/GPD1L/SLC30A6/NEDD4L/TMBIM6/FXYD3/FGF12/AFG3L2/CHP1/CRH/NOS1AP	11
GO:0032640	tumor necrosis factor production	3/1131	191/18805	0.0157068	0.261155	-2.59621	0.9994	1	0.946355	ARFGEF2/DHX9/FZD5	3
GO:0032680	regulation of tumor necrosis factor production	3/1131	191/18805	0.0157068	0.261155	-2.59621	0.9994	1	0.946355	ARFGEF2/DHX9/FZD5	3
GO:0042692	muscle cell differentiation	12/1131	429/18805	0.027972	0.465088	-2.83514	0.999402	1	0.946355	TMEM182/CTCF/CASP3/KLF5/CXADR/SDC1/TBX3/ACADM/RBM4/ZMPSTE24/AFG3L2/TOMM70	12
GO:0051924	regulation of calcium ion transport	5/1131	253/18805	0.0197628	0.328594	-2.71981	0.999476	1	0.946355	EPB41/TMBIM6/AFG3L2/CRH/NOS1AP	5
GO:0006936	muscle contraction	9/1131	359/18805	0.0250696	0.41683	-2.82215	0.999479	1	0.946355	SCNN1B/GPD1L/NEDD4L/TBX3/SOD1/FGF12/MAP2K6/HSP90AA1/NOS1AP	9
GO:0072001	renal system development	8/1131	336/18805	0.0238095	0.395878	-2.82658	0.999531	1	0.946355	CD2AP/NUP107/GATA3/SDC1/NUP133/ZMPSTE24/GCNT4/CD24	8
GO:0071706	tumor necrosis factor superfamily cytokine production	3/1131	196/18805	0.0153061	0.254493	-2.65404	0.99954	1	0.946355	ARFGEF2/DHX9/FZD5	3
GO:1903555	regulation of tumor necrosis factor superfamily cytokine production	3/1131	196/18805	0.0153061	0.254493	-2.65404	0.99954	1	0.946355	ARFGEF2/DHX9/FZD5	3
GO:1904062	regulation of monoatomic cation transmembrane transport	7/1131	311/18805	0.022508	0.374238	-2.8149	0.999553	1	0.946355	NEDD4L/TMBIM6/FXYD3/FGF12/AFG3L2/CHP1/NOS1AP	7
GO:0001818	negative regulation of cytokine production	10/1131	389/18805	0.0257069	0.427426	-2.88667	0.999576	1	0.946355	RNF128/CD2AP/CASP3/NDRG2/GATA3/OTUD7B/REL/PPP1R11/CPTP/CD24	10
GO:0051147	regulation of muscle cell differentiation	2/1131	167/18805	0.011976	0.199124	-2.62974	0.999643	1	0.946355	RBM4/TOMM70	2
GO:0048259	regulation of receptor-mediated endocytosis	1/1131	128/18805	0.0078125	0.129897	-2.49868	0.999653	1	0.946355	SUSD4	1
GO:0070661	leukocyte proliferation	8/1131	344/18805	0.0232558	0.386672	-2.90425	0.999668	1	0.946355	TFRC/CASP3/CD46/VAV3/HSPD1/ATAD5/DNAJA3/CD24	8
GO:0030595	leukocyte chemotaxis	4/1131	234/18805	0.017094	0.28422	-2.78714	0.999681	1	0.946355	CXADR/VAV3/CXCL17/ADAM10	4
GO:0007156	homophilic cell adhesion via plasma membrane adhesion molecules	2/1131	169/18805	0.0118343	0.196768	-2.65337	0.999682	1	0.946355	CDH1/NECTIN4	2
GO:0002761	regulation of myeloid leukocyte differentiation	1/1131	130/18805	0.00769231	0.127899	-2.52405	0.999694	1	0.946355	ZNF675	1
GO:1901342	regulation of vasculature development	9/1131	372/18805	0.0241935	0.402263	-2.94559	0.999698	1	0.946355	PDCL3/PPARG/NR2E1/NAXE/SP1/PDCD6/GTF2I/LRG1/ADAM10	9
GO:0007204	positive regulation of cytosolic calcium ion concentration	2/1131	170/18805	0.0117647	0.19561	-2.66511	0.9997	1	0.946355	TMBIM6/CD24	2
GO:0006816	calcium ion transport	12/1131	447/18805	0.0268456	0.446359	-2.9968	0.999703	1	0.946355	EPB41/MAIP1/SLC35G1/TMBIM6/TMCO1/SMDT1/ZMPSTE24/BSPRY/AFG3L2/HSPA9/CRH/NOS1AP	12
GO:0050830	defense response to Gram-positive bacterium	1/1131	131/18805	0.00763359	0.126923	-2.53664	0.999713	1	0.946355	PPP1R11	1
GO:0070588	calcium ion transmembrane transport	8/1131	350/18805	0.0228571	0.380043	-2.96161	0.999745	1	0.946355	MAIP1/SLC35G1/TMBIM6/TMCO1/SMDT1/AFG3L2/HSPA9/NOS1AP	8
GO:0051250	negative regulation of lymphocyte activation	2/1131	173/18805	0.0115607	0.192218	-2.70008	0.999747	1	0.946355	CASP3/ZC3H8	2
GO:0034762	regulation of transmembrane transport	13/1131	478/18805	0.0271967	0.452195	-3.0689	0.999772	1	0.946355	BRAF/SLC38A1/ARL6IP1/OCLN/NEDD4L/TMBIM6/RSC1A1/FXYD3/FGF12/AFG3L2/CHP1/CRH/NOS1AP	13
GO:0006937	regulation of muscle contraction	2/1131	175/18805	0.0114286	0.190021	-2.72317	0.999774	1	0.946355	SOD1/HSP90AA1	2
GO:0003002	regionalization	11/1131	430/18805	0.0255814	0.425339	-3.04945	0.99978	1	0.946355	PALB2/FOXA1/FZD5/BPTF/TBX3/TDRD5/PIERCE1/OFD1/TDRKH/OVOL2/WNT8B	11
GO:0061844	antimicrobial humoral immune response mediated by antimicrobial peptide	1/1131	136/18805	0.00735294	0.122256	-2.59876	0.99979	1	0.946355	EVPL	1
GO:0007200	phospholipase C-activating G protein-coupled receptor signaling pathway	1/1131	140/18805	0.00714286	0.118763	-2.64747	0.999836	1	0.946355	PARD3	1
GO:0071805	potassium ion transmembrane transport	3/1131	216/18805	0.0138889	0.230929	-2.87577	0.999843	1	0.946355	SLC9A2/NEDD4L/NOS1AP	3
GO:0050920	regulation of chemotaxis	3/1131	217/18805	0.0138249	0.229865	-2.88649	0.999851	1	0.946355	TIAM1/CXCL17/ADAM10	3
GO:0001654	eye development	10/1131	415/18805	0.0240964	0.400648	-3.12323	0.999856	1	0.946355	RAB11FIP4/GRHL3/ACTL6A/NR2E1/GRHL2/GATA3/HDAC1/FZD5/SAMD7/RPGRIP1	10
GO:0045765	regulation of angiogenesis	8/1131	363/18805	0.0220386	0.366433	-3.08341	0.999856	1	0.946355	PDCL3/PPARG/NR2E1/NAXE/SP1/PDCD6/GTF2I/LRG1	8
GO:0043467	regulation of generation of precursor metabolites and energy	1/1131	143/18805	0.00699301	0.116272	-2.68347	0.999864	1	0.946355	SLC25A33	1
GO:0019730	antimicrobial humoral response	2/1131	185/18805	0.0108108	0.17975	-2.83616	0.999873	1	0.946355	EVPL/WFDC13	2
GO:0030198	extracellular matrix organization	7/1131	339/18805	0.020649	0.343328	-3.08639	0.999874	1	0.946355	ELF3/PPARG/SPINT2/NR2E1/DDR1/SPINT1/ADAM10	7
GO:0150063	visual system development	10/1131	419/18805	0.0238663	0.396823	-3.15862	0.999878	1	0.946355	RAB11FIP4/GRHL3/ACTL6A/NR2E1/GRHL2/GATA3/HDAC1/FZD5/SAMD7/RPGRIP1	10
GO:0043062	extracellular structure organization	7/1131	340/18805	0.0205882	0.342318	-3.09578	0.99988	1	0.946355	ELF3/PPARG/SPINT2/NR2E1/DDR1/SPINT1/ADAM10	7
GO:0045229	external encapsulating structure organization	7/1131	341/18805	0.0205279	0.341314	-3.10514	0.999885	1	0.946355	ELF3/PPARG/SPINT2/NR2E1/DDR1/SPINT1/ADAM10	7
GO:0050900	leukocyte migration	9/1131	395/18805	0.0227848	0.37884	-3.1562	0.999888	1	0.946355	AIMP1/GATA3/CXADR/VAV3/PODXL2/F11R/CDC42/CXCL17/ADAM10	9
GO:0043269	regulation of monoatomic ion transport	12/1131	472/18805	0.0254237	0.422717	-3.21316	0.999891	1	0.946355	EPB41/GPD1L/ATP8B1/SLC30A6/NEDD4L/TMBIM6/FXYD3/FGF12/AFG3L2/CHP1/CRH/NOS1AP	12
GO:0009612	response to mechanical stimulus	3/1131	223/18805	0.0134529	0.22368	-2.95009	0.999892	1	0.946355	GCLC/ATAT1/F11R	3
GO:0014706	striated muscle tissue development	10/1131	423/18805	0.0236407	0.39307	-3.19375	0.999897	1	0.946355	ERBB3/CTCF/KLF5/CXADR/TBX3/DIPK2A/ACADM/CDC42/ZMPSTE24/TOMM70	10
GO:0007224	smoothened signaling pathway	1/1131	148/18805	0.00675676	0.112344	-2.74248	0.999901	1	0.946355	FOXA1	1
GO:0034765	regulation of monoatomic ion transmembrane transport	7/1131	345/18805	0.0202899	0.337357	-3.14241	0.999905	1	0.946355	NEDD4L/TMBIM6/FXYD3/FGF12/AFG3L2/CHP1/NOS1AP	7
GO:0007389	pattern specification process	12/1131	476/18805	0.0252101	0.419165	-3.24695	0.999907	1	0.946355	GRHL3/PALB2/FOXA1/FZD5/BPTF/TBX3/TDRD5/PIERCE1/OFD1/TDRKH/OVOL2/WNT8B	12
GO:0048880	sensory system development	10/1131	426/18805	0.0234742	0.390302	-3.21994	0.99991	1	0.946355	RAB11FIP4/GRHL3/ACTL6A/NR2E1/GRHL2/GATA3/HDAC1/FZD5/SAMD7/RPGRIP1	10
GO:0050866	negative regulation of cell activation	3/1131	227/18805	0.0132159	0.219738	-2.99187	0.999913	1	0.946355	GCLC/CASP3/ZC3H8	3
GO:0097529	myeloid leukocyte migration	3/1131	237/18805	0.0126582	0.210467	-3.09422	0.99995	1	0.946355	CXADR/VAV3/CXCL17	3
GO:0002695	negative regulation of leukocyte activation	2/1131	204/18805	0.00980392	0.163009	-3.04058	0.999958	1	0.946355	CASP3/ZC3H8	2
GO:0060537	muscle tissue development	10/1131	446/18805	0.0224215	0.3728	-3.39108	0.999962	1	0.946355	ERBB3/CTCF/KLF5/CXADR/TBX3/DIPK2A/ACADM/CDC42/ZMPSTE24/TOMM70	10
GO:0098742	cell-cell adhesion via plasma-membrane adhesion molecules	4/1131	280/18805	0.0142857	0.237527	-3.25172	0.999971	1	0.946355	CDH1/NECTIN4/CXADR/PTPRF	4
GO:0007519	skeletal muscle tissue development	1/1131	178/18805	0.00561798	0.0934094	-3.07425	0.999985	1	0.946355	KLF5	1
GO:0060326	cell chemotaxis	5/1131	325/18805	0.0153846	0.255798	-3.4235	0.999985	1	0.946355	CXADR/VAV3/TIAM1/CXCL17/ADAM10	5
GO:0097553	calcium ion transmembrane import into cytosol	1/1131	191/18805	0.0052356	0.0870517	-3.20798	0.999993	1	0.946355	TMBIM6	1
GO:0002685	regulation of leukocyte migration	2/1131	236/18805	0.00847458	0.140906	-3.35963	0.999993	1	0.946355	CXCL17/ADAM10	2
GO:0060538	skeletal muscle organ development	1/1131	192/18805	0.00520833	0.0865983	-3.21805	0.999994	1	0.946355	KLF5	1
GO:0042742	defense response to bacterium	5/1131	343/18805	0.0145773	0.242374	-3.58221	0.999994	1	0.946355	SCNN1B/EVPL/WFDC13/PPP1R11/GSDMB	5
GO:0007411	axon guidance	2/1131	238/18805	0.00840336	0.139722	-3.37867	0.999994	1	0.946355	GATA3/FZD3	2
GO:0097485	neuron projection guidance	2/1131	239/18805	0.0083682	0.139137	-3.38815	0.999995	1	0.946355	GATA3/FZD3	2
GO:0002237	response to molecule of bacterial origin	6/1131	379/18805	0.0158311	0.263222	-3.66547	0.999995	1	0.946355	HADHB/CASP3/MGST2/FZD5/NQO1/CD24	6
GO:0071219	cellular response to molecule of bacterial origin	2/1131	246/18805	0.00813008	0.135178	-3.45387	0.999996	1	0.946355	HADHB/FZD5	2
GO:0051651	maintenance of location in cell	1/1131	212/18805	0.00471698	0.0784287	-3.41359	0.999998	1	0.946355	RER1	1
GO:0051235	maintenance of location	1/1131	224/18805	0.00446429	0.0742271	-3.526	0.999999	1	0.946355	RER1	1
GO:0071222	cellular response to lipopolysaccharide	1/1131	232/18805	0.00431034	0.0716676	-3.59911	0.999999	1	0.946355	HADHB	1
GO:0032496	response to lipopolysaccharide	4/1131	357/18805	0.0112045	0.186296	-3.92659	1	1	0.946355	HADHB/CASP3/MGST2/NQO1	4
GO:0007517	muscle organ development	4/1131	369/18805	0.0108401	0.180237	-4.02307	1	1	0.946355	ERBB3/TMEM182/KLF5/ZBTB42	4
GO:0006935	chemotaxis	6/1131	466/18805	0.0128755	0.21408	-4.34583	1	1	0.946355	RALBP1/CXADR/VAV3/TIAM1/CXCL17/ADAM10	6
GO:0042330	taxis	6/1131	468/18805	0.0128205	0.213165	-4.36045	1	1	0.946355	RALBP1/CXADR/VAV3/TIAM1/CXCL17/ADAM10	6
GO:0050911	detection of chemical stimulus involved in sensory perception of smell	2/1131	433/18805	0.00461894	0.0767985	-4.91645	1	1	0.946355	OR13A1/OR5M11	2
GO:0007608	sensory perception of smell	2/1131	465/18805	0.00430108	0.0715135	-5.12851	1	1	0.946355	OR13A1/OR5M11	2
GO:0050907	detection of chemical stimulus involved in sensory perception	2/1131	480/18805	0.00416667	0.0692787	-5.22525	1	1	0.946355	OR13A1/OR5M11	2

### Sheet: Negative Correlations Bladder
ID	Description	GeneRatio	BgRatio	RichFactor	FoldEnrichment	zScore	pvalue	p.adjust	qvalue	geneID	Count
GO:0030198	extracellular matrix organization	146/1938	339/18805	0.430678	4.179	20.0211	3.53227e-56	1.60174e-52	1.07888e-52	SLC39A8/ELN/APP/RIC8A/ADAMTSL3/RGCC/FSCN1/NFKB2/GREM1/LOXL4/COL27A1/GPM6B/ANXA2/TNFRSF1A/LTBP4/APLP1/COL6A6/FLOT1/COMP/DPP4/DPT/P3H4/HAS2/WT1/PLOD2/MMP9/CRTAP/TGFB2/CAV2/MATN3/TNFRSF11B/TLL1/MMP11/LAMA2/MMP16/IL6/HAS1/ADAMTS18/PTX3/FBLN5/THSD4/CYP1B1/COLGALT1/COL10A1/LOXL1/COL12A1/PHLDB2/OLFML2A/PDPN/MMP17/COL7A1/PAPLN/ADAMTS3/MMP19/FOXC2/COL11A1/LUM/CTSK/MELTF/SFRP2/EXT1/PLOD1/ITGB1/ADAMTS9/MMP23B/LAMC1/LAMA1/CREB3L1/PDGFRA/TGFBR1/CAV1/COL23A1/COL8A1/PLOD3/ADAMTS4/CRISPLD2/DDR2/MMP2/PRICKLE1/COL8A2/CSGALNACT1/FMOD/CCN1/ADAMTS15/TGFB1/ANTXR1/COL13A1/RECK/RIC1/P4HA3/POSTN/ABL1/HMCN1/CCDC80/ENG/TIE1/SULF1/MMP14/ADAMTSL1/SERPINH1/COL15A1/LAMB1/COL3A1/COL1A2/ADAMTS16/FKBP10/LOX/ECM2/COL1A1/GAS6/OLFML2B/ADAMTS5/ADAMTS14/COL5A2/SH3PXD2B/FAP/FLRT2/ITGB3/ADAMTS6/NID2/EMILIN1/AEBP1/ZNF469/COL16A1/LOXL2/ADAMTS12/TGFBI/COL6A1/RUNX1/COL5A3/COL5A1/EFEMP2/COL4A1/NID1/ADAMTS2/SULF2/LAMB2/COL4A2/LRP1/ADAMTS10/PXDN/LOXL3/COL18A1/APBB2/PHLDB1/BMP1	146
GO:0043062	extracellular structure organization	146/1938	340/18805	0.429412	4.16671	19.9736	5.59462e-56	1.60174e-52	1.07888e-52	SLC39A8/ELN/APP/RIC8A/ADAMTSL3/RGCC/FSCN1/NFKB2/GREM1/LOXL4/COL27A1/GPM6B/ANXA2/TNFRSF1A/LTBP4/APLP1/COL6A6/FLOT1/COMP/DPP4/DPT/P3H4/HAS2/WT1/PLOD2/MMP9/CRTAP/TGFB2/CAV2/MATN3/TNFRSF11B/TLL1/MMP11/LAMA2/MMP16/IL6/HAS1/ADAMTS18/PTX3/FBLN5/THSD4/CYP1B1/COLGALT1/COL10A1/LOXL1/COL12A1/PHLDB2/OLFML2A/PDPN/MMP17/COL7A1/PAPLN/ADAMTS3/MMP19/FOXC2/COL11A1/LUM/CTSK/MELTF/SFRP2/EXT1/PLOD1/ITGB1/ADAMTS9/MMP23B/LAMC1/LAMA1/CREB3L1/PDGFRA/TGFBR1/CAV1/COL23A1/COL8A1/PLOD3/ADAMTS4/CRISPLD2/DDR2/MMP2/PRICKLE1/COL8A2/CSGALNACT1/FMOD/CCN1/ADAMTS15/TGFB1/ANTXR1/COL13A1/RECK/RIC1/P4HA3/POSTN/ABL1/HMCN1/CCDC80/ENG/TIE1/SULF1/MMP14/ADAMTSL1/SERPINH1/COL15A1/LAMB1/COL3A1/COL1A2/ADAMTS16/FKBP10/LOX/ECM2/COL1A1/GAS6/OLFML2B/ADAMTS5/ADAMTS14/COL5A2/SH3PXD2B/FAP/FLRT2/ITGB3/ADAMTS6/NID2/EMILIN1/AEBP1/ZNF469/COL16A1/LOXL2/ADAMTS12/TGFBI/COL6A1/RUNX1/COL5A3/COL5A1/EFEMP2/COL4A1/NID1/ADAMTS2/SULF2/LAMB2/COL4A2/LRP1/ADAMTS10/PXDN/LOXL3/COL18A1/APBB2/PHLDB1/BMP1	146
GO:0045229	external encapsulating structure organization	146/1938	341/18805	0.428152	4.15449	19.9263	8.84155e-56	1.68756e-52	1.13668e-52	SLC39A8/ELN/APP/RIC8A/ADAMTSL3/RGCC/FSCN1/NFKB2/GREM1/LOXL4/COL27A1/GPM6B/ANXA2/TNFRSF1A/LTBP4/APLP1/COL6A6/FLOT1/COMP/DPP4/DPT/P3H4/HAS2/WT1/PLOD2/MMP9/CRTAP/TGFB2/CAV2/MATN3/TNFRSF11B/TLL1/MMP11/LAMA2/MMP16/IL6/HAS1/ADAMTS18/PTX3/FBLN5/THSD4/CYP1B1/COLGALT1/COL10A1/LOXL1/COL12A1/PHLDB2/OLFML2A/PDPN/MMP17/COL7A1/PAPLN/ADAMTS3/MMP19/FOXC2/COL11A1/LUM/CTSK/MELTF/SFRP2/EXT1/PLOD1/ITGB1/ADAMTS9/MMP23B/LAMC1/LAMA1/CREB3L1/PDGFRA/TGFBR1/CAV1/COL23A1/COL8A1/PLOD3/ADAMTS4/CRISPLD2/DDR2/MMP2/PRICKLE1/COL8A2/CSGALNACT1/FMOD/CCN1/ADAMTS15/TGFB1/ANTXR1/COL13A1/RECK/RIC1/P4HA3/POSTN/ABL1/HMCN1/CCDC80/ENG/TIE1/SULF1/MMP14/ADAMTSL1/SERPINH1/COL15A1/LAMB1/COL3A1/COL1A2/ADAMTS16/FKBP10/LOX/ECM2/COL1A1/GAS6/OLFML2B/ADAMTS5/ADAMTS14/COL5A2/SH3PXD2B/FAP/FLRT2/ITGB3/ADAMTS6/NID2/EMILIN1/AEBP1/ZNF469/COL16A1/LOXL2/ADAMTS12/TGFBI/COL6A1/RUNX1/COL5A3/COL5A1/EFEMP2/COL4A1/NID1/ADAMTS2/SULF2/LAMB2/COL4A2/LRP1/ADAMTS10/PXDN/LOXL3/COL18A1/APBB2/PHLDB1/BMP1	146
GO:0031589	cell-substrate adhesion	122/1938	361/18805	0.33795	3.27923	14.8217	2.68296e-34	3.84066e-31	2.58694e-31	HACD1/ITGA7/LIMS1/LPXN/PXN/GREM1/GPM6B/ITGAV/ANXA2/TECTA/VWF/SORBS1/VCAM1/ITGA4/PTK2B/CASS4/SIGLEC1/RIN2/AKIP1/FER/HAS2/L1CAM/PTPRJ/FERMT3/DUSP3/MYO1G/PPFIA2/S100A10/ITGBL1/FBLN2/PARVG/ITGB2/CORO2B/ITGAX/FBLN5/JAK2/PKD1/EPDR1/CDH13/SPRY4/PHLDB2/TNN/DAPK3/PDPN/SVEP1/PARVB/LYVE1/RADIL/TEK/MELTF/ITGB1/ADAMTS9/LAMC1/TESK1/MICALL2/PLAU/DOCK5/VCL/THSD1/CSF1/COL8A1/THBS3/SPOCK1/UTRN/STON1/CCN1/DLC1/EDIL3/CDK6/MAP4K4/ANTXR1/LIMS2/CORO1C/COL13A1/SERPINE1/POSTN/ITGA1/ABL1/ITGAM/THY1/ITGA10/JAM3/CCDC80/MMP14/CDH11/ITGA11/LAMB1/COL3A1/PDGFB/PARVA/MACF1/FMN1/PEAK1/ECM2/COL1A1/GAS6/FERMT2/ITGB3/NID2/SNED1/FN1/EMILIN1/ITGB5/COL16A1/CCN2/ADAMTS12/THBS1/COL5A3/EFEMP2/ITGA5/NID1/SORBS3/ILK/ACTN1/MYADM/ZYX/ACVRL1/RRAS/AXL/NRP1/FLNA/TLN1	122
GO:0030199	collagen fibril organization	47/1938	69/18805	0.681159	6.6095	15.8232	1.48737e-30	1.70333e-27	1.14731e-27	GREM1/LOXL4/ANXA2/COMP/DPT/P3H4/PLOD2/CRTAP/TGFB2/TLL1/MMP11/CYP1B1/COLGALT1/LOXL1/COL12A1/ADAMTS3/FOXC2/COL11A1/LUM/SFRP2/EXT1/PLOD1/TGFBR1/PLOD3/DDR2/FMOD/P4HA3/SERPINH1/COL3A1/COL1A2/FKBP10/LOX/COL1A1/ADAMTS14/COL5A2/EMILIN1/AEBP1/LOXL2/ADAMTS12/COL6A1/COL5A3/COL5A1/EFEMP2/ADAMTS2/PXDN/LOXL3/BMP1	47
GO:0007160	cell-matrix adhesion	86/1938	240/18805	0.358333	3.47702	13.0909	1.62062e-26	1.54662e-23	1.04175e-23	ITGA7/LIMS1/GREM1/GPM6B/ITGAV/ANXA2/TECTA/SORBS1/VCAM1/ITGA4/PTK2B/SIGLEC1/RIN2/L1CAM/PTPRJ/FERMT3/DUSP3/PPFIA2/S100A10/ITGBL1/PARVG/ITGB2/CORO2B/ITGAX/FBLN5/PKD1/EPDR1/CDH13/PHLDB2/TNN/DAPK3/SVEP1/LYVE1/TEK/ITGB1/ADAMTS9/PLAU/VCL/THSD1/CSF1/THBS3/UTRN/STON1/DLC1/CDK6/MAP4K4/CORO1C/COL13A1/SERPINE1/POSTN/ITGA1/ABL1/ITGAM/THY1/ITGA10/JAM3/MMP14/CDH11/ITGA11/COL3A1/MACF1/FMN1/PEAK1/ECM2/FERMT2/ITGB3/NID2/SNED1/FN1/EMILIN1/ITGB5/COL16A1/CCN2/ADAMTS12/THBS1/COL5A3/EFEMP2/ITGA5/NID1/ILK/ACTN1/ZYX/ACVRL1/RRAS/NRP1/TLN1	86
GO:0042060	wound healing	125/1938	450/18805	0.277778	2.69536	12.3388	5.39508e-26	4.41318e-23	2.97257e-23	F2RL2/CXCR4/PRRG3/ANXA1/HBEGF/HPS5/ITPK1/DST/ITGAV/WAS/IGF1/ANXA2/JAML/TNFAIP3/PROS1/GPR4/VWF/FCER1G/COMP/EPHB2/ANGPTL1/CD151/TAFA5/DCBLD2/SERPINA1/IL6ST/EREG/PTPRJ/TGFB2/FERMT3/NOTCH2/SYT11/S100A10/IL6/HTR2A/ADAMTS18/VEGFB/JAK2/AHNAK/F3/SERPING1/PHLDB2/NOS3/PDPN/JMJD1C/STXBP1/SVEP1/VAV2/CSRP1/F2RL3/FOXC2/ENTPD1/SMPD1/CD59/EXT1/PTK7/TNFRSF12A/ITGB1/NFATC1/PLAU/VCL/PDGFRA/C1QTNF1/GNA12/TLR4/TFPI/ARHGAP24/TGFBR1/CAV1/F13A1/PLAUR/CNN2/DDR2/NPR2/DGKI/CCN1/SERPINE2/TPM1/MYL9/PEAR1/TGFB1/EMILIN2/SERPINE1/MCAM/ENG/CD109/PLEC/MYLK/SLC11A1/PDGFA/ANXA5/FGF1/F2R/COL3A1/PDGFB/MRTFA/PAPSS2/MACF1/ANGPTL2/FKBP10/SH2B3/CCN4/GAS6/FERMT2/FAP/ACTB/ITGB3/ELK3/RHOC/TIMP1/FN1/EMILIN1/MYH9/ITGB5/PRKG1/THBS1/COL5A1/RASA3/ITGA5/TBXA2R/ILK/ACVRL1/AXL/FLNA/TLN1	125
GO:0061448	connective tissue development	92/1938	291/18805	0.316151	3.06771	12.0495	9.79763e-24	7.01265e-21	4.72349e-21	BMPR1B/STC1/CCN3/GLI3/GREM1/COL27A1/LPL/GPR4/MGP/COMP/PTHLH/WT1/FGF18/RARB/RUNX2/GDF6/SHOX2/CYTL1/MATN3/SPI1/THRA/PKD1/EBF2/GHR/MEF2C/CRIP1/SELENOM/RARA/FOXC2/WNT5B/COL11A1/SOX5/CTSK/SFRP2/EXT1/ARID5A/HYAL2/HMGA2/TGFBR1/CSF1/PRRX1/CHST11/SMAD7/TRPS1/MEF2D/TGFBR2/ZEB1/THBS3/SNAI2/NPR2/CSGALNACT1/CCN1/ACTA2/FGFR1/TGFB1/EFEMP1/RASAL2/LTBP3/PKDCC/SULF1/SNAI1/PTH1R/BMP8A/SERPINH1/SLC39A14/KLF7/COL3A1/PDGFB/LOX/CHSY1/COL1A1/CCN4/SH3PXD2B/ITGB3/TIMP1/EVC/LOXL2/CCN2/ADAMTS12/TGFBI/ECM1/COL6A1/RFLNB/MAF/RUNX1/COL5A1/BGN/SULF2/ACVRL1/SLC39A13/PDGFRB/BMP1	92
GO:0007264	small GTPase-mediated signal transduction	125/1938	487/18805	0.256674	2.49058	11.297	1.1576e-22	6.68153e-20	4.50045e-20	ARHGAP4/RIPOR1/LRRK2/RASGRP3/CGNL1/ARHGAP9/CDC42EP2/SPRY1/SPRY2/CHN1/ITGAV/WAS/IGF1/DOCK11/TRIO/ADCYAP1R1/CTNNAL1/RAPGEF3/DOCK2/RGS19/FGD4/GPR4/PLCD4/FLOT1/RAPGEF5/SIPA1L1/KITLG/EPHB2/AIF1/ELMO1/RALGDS/FGD5/RIN2/ITSN1/DIRAS3/PICALM/ARHGEF1/SIPA1/SYNGAP1/NTN1/ARHGAP17/IQSEC1/TGFB2/FGD2/DOCK10/NOTCH2/GRAP/AGTR1/CYTH1/PLK2/CDC42EP1/FGD1/DOK2/ARHGAP26/IQSEC3/CYTH4/ARHGEF15/ARHGAP20/CDH13/SPRY4/LPAR1/ARHGEF2/PDPN/MRAS/VAV2/DOK3/ARHGEF3/ABR/TEK/LIMK1/SH2D3C/SLIT2/ITGB1/ARHGAP21/RASSF1/ARHGAP1/RHOG/FLCN/NGFR/DOCK5/MAPRE2/CDC42EP3/GNA12/NGF/ARHGAP24/CSF1/ARHGEF40/RAPGEF1/STMN3/RASGRF2/ARHGAP31/ARHGEF25/DLC1/TGM2/MAP4K4/RRAD/ABL1/NTRK1/DENND3/RASGRP4/DOCK4/TNS3/RHOJ/F2R/CCDC88A/ARHGAP22/COL3A1/COL1A2/ARHGAP18/AKAP13/CYTH3/FERMT2/HEG1/ARHGEF10/RHOC/ABL2/KANK2/STARD8/RASA3/SYDE1/STARD13/ARHGEF17/TIAM2/RRAS/NRP1	125
GO:0045785	positive regulation of cell adhesion	127/1938	499/18805	0.254509	2.46958	11.2779	1.16688e-22	6.68153e-20	4.50045e-20	PIEZO1/HACD1/PCK1/ANXA1/FUT4/LIMS1/GLI3/CD274/EFNB2/IL10/CCL2/ITGAV/IGF1/LILRB4/IL4R/LILRB1/STAT5B/FLOT1/KITLG/AIF1/DPP4/VCAM1/SPTA1/ITGA4/CD80/CD1D/PTK2B/GCNT1/CASS4/NCKAP1L/RIN2/CD86/HAS2/SMARCD3/CR1/IL6ST/SHB/CD81/PTPRJ/EGR3/VSIR/PTAFR/HAVCR2/TGFB2/TFE3/CD4/JAK1/LAMA2/S100A10/FBLN2/IL6/HTR2A/ITGB2/JAK2/PDCD1LG2/CDH13/IL2RA/PDPN/RARA/FOXC2/LIF/TEK/SFRP2/CD276/ETS1/LEF1/CD209/LAMC1/TESK1/LAMA1/TNFSF4/DOCK5/CAV1/CSF1/COL8A1/CXCL12/PLAUR/LILRB2/SMAD7/TGFBR2/UTRN/KIF26B/CCN1/TPM1/FYN/NLRP3/EDIL3/TGM2/CDK6/TGFB1/PIK3R6/MAP4K4/LIMS2/EMILIN2/ABL1/PODXL/SIRPA/THY1/CCDC80/LAMB1/PDGFB/FMN1/ECM2/CYTH3/HLX/GLI2/FERMT2/ACTB/ITGB3/FSTL3/FN1/EMILIN1/ABL2/COL16A1/CHRD/ADAM19/RUNX1/EFEMP2/LGALS1/ITGA5/NID1/LAMB2/ILK/MYADM/RRAS/NRP1/FLNA	127
GO:0051216	cartilage development	73/1938	210/18805	0.347619	3.37305	11.722	8.49846e-22	4.42383e-19	2.97975e-19	BMPR1B/STC1/CCN3/GLI3/GREM1/COL27A1/MGP/COMP/PTHLH/FGF18/RARB/RUNX2/GDF6/SHOX2/CYTL1/MATN3/THRA/PKD1/GHR/MEF2C/RARA/WNT5B/COL11A1/SOX5/CTSK/SFRP2/EXT1/ARID5A/HYAL2/HMGA2/TGFBR1/PRRX1/CHST11/SMAD7/TRPS1/MEF2D/TGFBR2/ZEB1/THBS3/SNAI2/NPR2/CSGALNACT1/CCN1/FGFR1/TGFB1/EFEMP1/LTBP3/PKDCC/SULF1/SNAI1/PTH1R/BMP8A/SERPINH1/SLC39A14/COL3A1/CHSY1/COL1A1/CCN4/TIMP1/EVC/LOXL2/CCN2/ADAMTS12/TGFBI/ECM1/COL6A1/RFLNB/MAF/RUNX1/BGN/SULF2/ACVRL1/BMP1	73
GO:0060348	bone development	74/1938	219/18805	0.3379	3.27874	11.4976	3.05733e-21	1.45886e-18	9.82638e-19	PAFAH1B1/BMPR1B/STC1/RAB23/RANBP3L/GLI3/GREM1/COL27A1/IGF1/ANXA2/LILRB1/COMP/SLC9B2/NAB2/HAS2/FGF18/LRRK1/RARB/SFRP4/TYROBP/RUNX2/CYP26B1/SHOX2/NOTCH2/MMP16/TMEM119/GHR/MEF2C/TNN/RARA/TEK/EXT1/LRRC17/MEF2D/TGFBR2/DDR2/THBS3/NPR2/MAPK11/CSGALNACT1/TWIST1/GPR68/TGM2/TGFB1/COL13A1/LTBP3/ENG/SULF1/BNC2/MMP14/PDGFA/SERPINH1/TGFB3/COL3A1/PAPSS2/AKAP13/LOX/CHSY1/COL1A1/DCHS1/CCN4/SKI/SH3PXD2B/P3H1/EVC/PDGFC/ADAMTS12/FBN1/ECM1/COL6A1/RFLNB/FAM20C/BGN/SULF2	74
GO:0001503	ossification	117/1938	458/18805	0.255459	2.47879	10.8603	4.26865e-21	1.88018e-18	1.26642e-18	BMPR1B/STC1/FGR/P2RX7/SGMS2/GDF10/PRKD1/CCN3/RANBP3L/GLI3/TCIRG1/AREG/GREM1/GPM6B/IGF1/ERFE/S1PR1/MGP/COMP/PTHLH/CEBPB/SRGN/PTK2B/BMP2K/SLC8A1/NAB2/FGF18/IL6ST/RUNX2/SHOX2/SMO/EGR2/VEGFC/GLI1/MMP16/IL6/TMEM119/THRA/ACVR1/HGF/MEF2C/CLEC5A/TWIST2/TNN/SLC24A3/VDR/RRBP1/FOXC2/TEK/COL11A1/CTSK/SFRP2/EXT1/LEF1/CREB3L1/CSF1/FZD1/CTHRC1/ASPN/SMAD7/MEF2D/DDR2/MMP2/PRICKLE1/THBS3/IGFBP5/SNAI2/NPR2/MAPK11/CSGALNACT1/TWIST1/TPM4/CCN1/CDK6/TGFB1/ENPP1/COL13A1/LTBP3/ROR2/PKDCC/SNAI1/PTH1R/BMP8A/MMP14/CDH11/TNFAIP6/ITGA11/VCAN/KLF10/COL1A2/LOX/CHSY1/COL1A1/DCHS1/CCN4/SKI/GLI2/MN1/FERMT2/COL5A2/FSTL3/CLEC11A/TNC/ANKH/CHRD/CCN2/ADAMTS12/WWTR1/ECM1/COL6A1/RFLNB/RUNX1/FAM20C/ILK/MRC2/PDLIM7/BMP1	117
GO:0042692	muscle cell differentiation	112/1938	429/18805	0.261072	2.53326	10.8894	4.86429e-21	1.98949e-18	1.34006e-18	SYNE1/CD53/PIEZO1/ARRB2/ATP11A/MEIS1/PRKD1/RGS2/CCN3/MYBPC3/EFNB2/ANKRD1/GREM1/PPP3CB/FHOD3/IGF1/UCHL1/DOCK2/IL4R/FLOT1/COMP/SYPL2/GPER1/DMPK/HDAC9/CAMK1/CDK9/SLC8A1/MECP2/WT1/SMARCD3/CFL2/CD81/EREG/RARB/CYP26B1/POPDC2/SHOX2/SMO/LMOD1/CAV2/ADGRB1/NOTCH2/LAMA2/DLL1/TMEM119/ACVR1/FLNC/SPEG/MEF2C/NINJ1/ALPK2/CNTNAP1/FLII/APLNR/CSRP1/RARA/WNT5B/ALPK3/GATA6/KCNJ8/ITGB1/BIN1/LAMC1/MAPK12/LAMA1/NFATC1/DOCK5/PDGFRA/NOTCH4/TMEM204/SGCD/HDAC4/CAPN2/CDH2/ZEB1/PLEKHO1/PRICKLE1/IGFBP5/MAPK11/TPM1/MEF2A/MYL9/ADAMTS15/ADAM12/TGFB1/NFATC4/SGCB/RGS4/ENG/PLEC/MMP14/PDLIM5/LAMB1/PDGFB/MRTFA/AKAP13/LOX/MYOM3/EDNRA/SKI/ADAMTS5/NOX4/MYH9/PRKG1/COL6A1/EFEMP2/NID1/LAMB2/ACTN1/EHD2/PDGFRB	112
GO:0006935	chemotaxis	118/1938	466/18805	0.253219	2.45706	10.7961	6.25218e-21	2.38667e-18	1.60758e-18	CXCR4/ANXA1/TREM2/ARRB2/APP/HBEGF/PRKD1/CCN3/EFNB2/TPBG/CCL13/GREM1/IL10/FES/CCL2/CYP19A1/ITGAV/ADGRE2/JAML/TMSB4X/DUSP1/DOCK2/S1PR1/ENPP2/SEMA3A/FCER1G/AIF1/PDE4B/GPSM3/DPP4/VCAM1/SLAMF8/PTK2B/NCKAP1L/TUBB2B/NOVA2/FPR3/FER/L1CAM/PIK3CD/FGF18/GDNF/FGF7/PTPRJ/RNASE2/EGR3/NTN1/PTAFR/CMKLR1/TGFB2/VEGFC/DUSP3/IL16/AGTR1/DPEP1/CCL23/IL6/PIP5K1C/SCG2/ITGB2/HGF/VEGFB/NBL1/CXCL2/F3/NINJ1/CDH13/ANOS1/TREM1/LPAR1/C3AR1/CYP7B1/MPP1/FPR1/SLIT2/BCAR1/LEF1/UNC5C/RHOG/PLAU/CCL26/ECSCR/PDGFRA/CSF1/C5AR1/CXCL12/PLAUR/SEMA5B/MMP2/CCN1/FGFR1/TGFB1/SERPINE1/ITGA1/PLXNA4/RARRES2/CSF1R/JAM3/ENG/PLEC/DOCK4/PDGFA/FGF1/TNFAIP6/C5AR2/PDGFB/PARVA/LOX/RIN3/GAS6/FLRT2/ITGB3/CMTM3/THBS1/ADGRA2/NRP2/NRP1/PDGFRB	118
GO:0002062	chondrocyte differentiation	51/1938	116/18805	0.439655	4.26611	11.9605	7.91071e-21	2.83104e-18	1.9069e-18	BMPR1B/CCN3/GLI3/GREM1/COL27A1/COMP/PTHLH/FGF18/RARB/RUNX2/GDF6/SHOX2/CYTL1/MEF2C/WNT5B/COL11A1/SOX5/SFRP2/EXT1/ARID5A/HMGA2/TGFBR1/CHST11/SMAD7/TRPS1/MEF2D/TGFBR2/SNAI2/NPR2/FGFR1/TGFB1/EFEMP1/LTBP3/PKDCC/SULF1/PTH1R/SERPINH1/SLC39A14/COL3A1/CHSY1/CCN4/LOXL2/CCN2/ADAMTS12/TGFBI/ECM1/RFLNB/MAF/RUNX1/SULF2/ACVRL1	51
GO:0042330	taxis	118/1938	468/18805	0.252137	2.44656	10.7418	9.10143e-21	3.06558e-18	2.06487e-18	CXCR4/ANXA1/TREM2/ARRB2/APP/HBEGF/PRKD1/CCN3/EFNB2/TPBG/CCL13/GREM1/IL10/FES/CCL2/CYP19A1/ITGAV/ADGRE2/JAML/TMSB4X/DUSP1/DOCK2/S1PR1/ENPP2/SEMA3A/FCER1G/AIF1/PDE4B/GPSM3/DPP4/VCAM1/SLAMF8/PTK2B/NCKAP1L/TUBB2B/NOVA2/FPR3/FER/L1CAM/PIK3CD/FGF18/GDNF/FGF7/PTPRJ/RNASE2/EGR3/NTN1/PTAFR/CMKLR1/TGFB2/VEGFC/DUSP3/IL16/AGTR1/DPEP1/CCL23/IL6/PIP5K1C/SCG2/ITGB2/HGF/VEGFB/NBL1/CXCL2/F3/NINJ1/CDH13/ANOS1/TREM1/LPAR1/C3AR1/CYP7B1/MPP1/FPR1/SLIT2/BCAR1/LEF1/UNC5C/RHOG/PLAU/CCL26/ECSCR/PDGFRA/CSF1/C5AR1/CXCL12/PLAUR/SEMA5B/MMP2/CCN1/FGFR1/TGFB1/SERPINE1/ITGA1/PLXNA4/RARRES2/CSF1R/JAM3/ENG/PLEC/DOCK4/PDGFA/FGF1/TNFAIP6/C5AR2/PDGFB/PARVA/LOX/RIN3/GAS6/FLRT2/ITGB3/CMTM3/THBS1/ADGRA2/NRP2/NRP1/PDGFRB	118
GO:1901342	regulation of vasculature development	101/1938	372/18805	0.271505	2.6345	10.793	2.06029e-20	6.55401e-18	4.41456e-18	CXCR4/PRKD1/RGCC/GREM1/IL10/SPRY2/CYBB/C3/RAPGEF3/TNFAIP3/GPR4/CLDN5/ISM1/TAFA5/PTK2B/MECP2/AKT3/PIK3CD/FGF18/TGFB2/PML/ADGRB1/RNH1/VEGFC/JAK1/DLL1/IL6/ITGB2/VEGFB/PLK2/ITGAX/STIM1/CDH5/F3/NINJ1/CYP1B1/C3AR1/KLF2/TNN/APLNR/NOS3/CCM2/FOXC2/TEK/SHC1/SFRP2/GATA6/ETS1/ITGB1/ADAMTS9/SERPINF1/HMGA2/CREB3L1/ECSCR/PTGIS/CCBE1/TGFBR1/C5AR1/CXCL12/TGFBR2/NPR1/DCN/TWIST1/FYN/ADAM12/TGM2/THBS2/TGFB1/PIK3R6/EMILIN2/RECK/JCAD/SERPINE1/ABL1/NTRK1/ENG/TIE1/SULF1/TSPAN18/FGF1/SPHK1/RHOJ/TNFSF12/SPRED1/ITGB3/EMILIN1/THBS1/ECM1/ADGRA2/RUNX1/STAB1/SPARC/ITGA5/TBXA2R/VASH1/COL4A2/ACVRL1/RRAS/PLXND1/NRP1/HSPG2	101
GO:0007015	actin filament organization	116/1938	463/18805	0.25054	2.43106	10.5684	3.38697e-20	1.02073e-17	6.87527e-18	FAM171A1/ELN/CGNL1/GPR65/FMN2/CNN1/ERMN/GAS2L1/RGCC/PXN/FSCN1/CDC42EP2/PPP1R9B/TMSB10/WAS/TMSB4X/RAPGEF3/S1PR1/SORBS1/AIF1/ELMO1/MAGEL2/SPTA1/PTK2B/NCKAP1L/GMFG/FER/KANK3/CFL2/SNX9/ARHGAP17/EVL/LMOD1/MYO1B/RNH1/MYO1G/S100A10/PLEKHH2/CORO2B/CDC42EP1/JAK2/RHOBTB1/CNN3/CORO6/SPTAN1/HIP1/ARHGEF15/HCK/LPAR1/MYO5A/PHLDB2/ARHGEF2/FLII/KANK4/FHOD1/LIMK1/DAAM2/C9orf72/SLIT2/MYO1F/MYO1C/BCAR1/BIN1/WIPF1/TESK1/MICALL2/RHOG/CCL26/MICAL3/CDC42EP3/XIRP1/MICAL2/TGFBR1/CXCL12/CNN2/TPM4/TPM1/MYL9/DLC1/MICAL1/CORO1C/ABL1/RGS4/SHROOM4/PLEC/SHANK3/GSN/DBN1/ZEB2/TGFB3/RHOJ/SYNPO/CCDC88A/ARHGAP18/FMN1/DPYSL3/FERMT2/ARHGEF10/SHANK1/RHOC/CALD1/ITGB5/PLEKHG2/KANK2/SSH1/CCN2/SAMD14/RFLNB/TPM2/SORBS3/ACTN1/MYADM/ZYX/KIRREL1/NRP1/FLNA	116
GO:0006909	phagocytosis	76/1938	238/18805	0.319328	3.09853	11.0438	4.10097e-20	1.17411e-17	7.90839e-18	ANXA1/GULP1/TREM2/FGR/P2RX7/CD302/FCGR1A/CCL2/ITGAV/C3/FCGR1BP/DOCK2/FCN1/ADORA1/FCER1G/CD300A/AIF1/ELMO1/BTK/IL15RA/RAB34/NCKAP1L/C4A/MARCO/PTPRJ/TYROBP/PECAM1/PLA2G5/ADGRB1/MYO1G/SYT11/FCGR2B/PIP5K1C/MSR1/ITGB2/CEACAM4/C4B/PTX3/CD300LF/HCK/NCF2/VAV2/RARA/LIMK1/PLPP4/ITGB1/SRPX/PIP4P2/TLR4/CNN2/TICAM2/FYN/PEAR1/COLEC12/TGM2/TGFB1/CD14/CORO1C/FCGR2A/ABL1/ITGAM/SIRPA/GSN/SLC11A1/SPHK1/RAB31/DYSF/GAS6/ITGB3/MYH9/THBS1/CD93/SPON2/LRP1/MFGE8/AXL	76
GO:0045765	regulation of angiogenesis	98/1938	363/18805	0.269972	2.61962	10.562	1.1847e-19	3.2303e-17	2.17582e-17	CXCR4/PRKD1/RGCC/GREM1/IL10/SPRY2/CYBB/C3/RAPGEF3/TNFAIP3/GPR4/CLDN5/ISM1/TAFA5/PTK2B/MECP2/AKT3/PIK3CD/FGF18/TGFB2/PML/ADGRB1/RNH1/VEGFC/JAK1/DLL1/IL6/ITGB2/VEGFB/PLK2/ITGAX/STIM1/CDH5/F3/NINJ1/CYP1B1/C3AR1/KLF2/TNN/APLNR/NOS3/CCM2/FOXC2/TEK/SHC1/SFRP2/GATA6/ETS1/ITGB1/ADAMTS9/SERPINF1/HMGA2/CREB3L1/ECSCR/PTGIS/CCBE1/C5AR1/TGFBR2/NPR1/DCN/TWIST1/FYN/ADAM12/TGM2/THBS2/PIK3R6/EMILIN2/RECK/JCAD/SERPINE1/ABL1/NTRK1/ENG/TIE1/SULF1/TSPAN18/FGF1/SPHK1/RHOJ/TNFSF12/SPRED1/ITGB3/EMILIN1/THBS1/ECM1/ADGRA2/RUNX1/STAB1/SPARC/ITGA5/TBXA2R/VASH1/COL4A2/ACVRL1/RRAS/PLXND1/NRP1/HSPG2	98
GO:0050900	leukocyte migration	103/1938	395/18805	0.260759	2.53023	10.4186	2.12615e-19	5.53378e-17	3.72737e-17	CXCR4/PAFAH1B1/IL27RA/ANXA1/TREM2/APP/ITGA7/FUT4/CCN3/PLVAP/CCL13/GREM1/IL10/CCL2/CYP19A1/ADGRE2/JAML/DUSP1/JAM2/S1PR1/ADORA1/STAT5B/FCER1G/CD300A/KITLG/AIF1/PDE4B/GPSM3/DPP4/VCAM1/ITGA4/SLAMF8/PTK2B/GCNT1/NCKAP1L/FER/PIK3CD/ICAM1/CD81/PTPRJ/SELPLG/PTAFR/CMKLR1/PECAM1/TGFB2/CD99/VEGFC/MYO1G/IL16/DPEP1/CCL23/IL6/PIP5K1C/SCG2/ITGB2/VEGFB/NBL1/STK10/NINJ1/HCK/TREM1/C3AR1/CYP7B1/MPP1/LYVE1/SLIT2/EXT1/CD200/NLRP12/ITGB1/CCL26/CSF1/C5AR1/CXCL12/LRCH1/CNN2/CD99L2/MMP2/FYN/TGFB1/ROR2/SERPINE1/ITGA1/ABL1/RARRES2/CSF1R/SIRPA/THY1/JAM3/PLEC/MMP14/TNFAIP6/MSN/C5AR2/PDGFB/RIN3/GAS6/ITGB3/EMILIN1/ABL2/MYH9/THBS1/ECM1	103
GO:0050866	negative regulation of cell activation	72/1938	227/18805	0.317181	3.0777	10.6753	6.11759e-19	1.52301e-16	1.02585e-16	ANXA1/MNDA/TREM2/FGR/IL31RA/GLI3/CD274/SLC4A2/TMEM131L/IL10/LILRB4/CBLB/TNFAIP3/CD84/IL4R/BPI/LILRB1/CD300A/GPER1/CEBPB/JAK3/CD80/BTK/ADGRF5/CLEC4G/TNFAIP8L2/CD86/FER/CR1/TYROBP/VSIR/MICA/HAVCR2/PLA2G5/DTX1/PDE5A/DUSP3/SYT11/LST1/FCGR2B/ADAMTS18/CD300LF/CYGB/PDCD1LG2/IL2RA/NOS3/CD200/TNFSF4/PDGFRA/C1QTNF1/LAPTM5/LILRB2/SMAD7/MILR1/SERPINE2/TGFB1/VSIG4/CD33/PDGFA/ZBTB46/PDGFB/SH2B3/HLX/FN1/EMILIN1/PRKG1/INHBA/RUNX1/LRRC32/LGALS1/LOXL3/AXL	72
GO:0032970	regulation of actin filament-based process	100/1938	392/18805	0.255102	2.47533	10.0058	3.76617e-18	8.98546e-16	6.0523e-16	ELN/STC1/CGNL1/GPR65/PRKD1/MYBPC3/RGCC/PXN/FSCN1/CDC42EP2/SLC4A2/GPM6B/WAS/RAPGEF3/S1PR1/ADORA1/PDE4B/MAGEL2/SPTA1/PTK2B/NCKAP1L/GMFG/FER/KANK3/PLN/CFL2/SNX9/ARHGAP17/EVL/KCNJ2/LMOD1/RNH1/S100A10/PLEKHH2/CORO2B/CDC42EP1/RHOBTB1/SPTAN1/ARHGEF15/HCK/LPAR1/PHLDB2/FLII/DAPK3/KANK4/PDPN/FHOD1/LIMK1/DAAM2/C9orf72/SLIT2/BIN1/TESK1/RHOG/CCL26/CDC42EP3/PDGFRA/TGFBR1/CAV1/CXCL12/CNN2/TPM1/ACTA2/DLC1/DIXDC1/TGFB1/CACNA1C/ABL1/RGS4/CSF1R/JAM3/SHANK3/GSN/GJA5/PDGFA/ZEB2/TGFB3/SYNPO/CCDC88A/ARHGAP18/FMN1/AKAP13/FERMT2/ARHGEF10/ITGB3/SHANK1/RHOC/ABL2/MYH9/PLEKHG2/KANK2/SSH1/CCN2/SORBS3/MYADM/LRP1/KIRREL1/NRP1/FLNA/PDGFRB	100
GO:1904018	positive regulation of vasculature development	64/1938	195/18805	0.328205	3.18467	10.3947	8.00777e-18	1.8341e-15	1.23539e-15	CXCR4/PRKD1/GREM1/IL10/CYBB/C3/RAPGEF3/PTK2B/AKT3/PIK3CD/FGF18/VEGFC/JAK1/DLL1/ITGB2/VEGFB/ITGAX/STIM1/CDH5/F3/NINJ1/CYP1B1/C3AR1/TNN/APLNR/NOS3/FOXC2/TEK/SFRP2/GATA6/ETS1/ITGB1/HMGA2/PTGIS/CCBE1/TGFBR1/C5AR1/CXCL12/TGFBR2/TWIST1/ADAM12/TGM2/TGFB1/PIK3R6/EMILIN2/JCAD/SERPINE1/ABL1/NTRK1/ENG/TIE1/FGF1/SPHK1/TNFSF12/ITGB3/EMILIN1/THBS1/ECM1/RUNX1/ITGA5/TBXA2R/ACVRL1/RRAS/NRP1	64
GO:0051056	regulation of small GTPase mediated signal transduction	84/1938	303/18805	0.277228	2.69002	10.0528	8.73935e-18	1.92467e-15	1.2964e-15	ARHGAP4/RIPOR1/CGNL1/ARHGAP9/SPRY1/SPRY2/CHN1/ITGAV/IGF1/DOCK11/TRIO/ADCYAP1R1/DOCK2/FGD4/GPR4/FLOT1/SIPA1L1/KITLG/EPHB2/FGD5/ITSN1/PICALM/ARHGEF1/SIPA1/SYNGAP1/ARHGAP17/IQSEC1/TGFB2/FGD2/DOCK10/NOTCH2/CYTH1/FGD1/ARHGAP26/IQSEC3/CYTH4/ARHGEF15/ARHGAP20/SPRY4/LPAR1/ARHGEF2/VAV2/ARHGEF3/ABR/TEK/SLIT2/ITGB1/ARHGAP21/ARHGAP1/FLCN/MAPRE2/NGF/ARHGAP24/CSF1/ARHGEF40/STMN3/RASGRF2/ARHGAP31/ARHGEF25/DLC1/TGM2/MAP4K4/ABL1/NTRK1/DENND3/TNS3/F2R/ARHGAP22/COL3A1/ARHGAP18/AKAP13/CYTH3/FERMT2/HEG1/ARHGEF10/ABL2/KANK2/STARD8/RASA3/SYDE1/STARD13/ARHGEF17/TIAM2/NRP1	84
GO:0007229	integrin-mediated signaling pathway	46/1938	111/18805	0.414414	4.02119	10.8211	1.11582e-17	2.36636e-15	1.5939e-15	ITGA7/FGR/PRKD1/LIMS1/DST/ITGAV/ITGA4/PTK2B/FERMT3/LAMA2/ITGBL1/ITGB2/ITGAX/HCK/CCM2/BCAR1/ITGB1/LAMC1/LAMA1/PRAM1/LIMS2/ITGA1/ABL1/ITGAM/THY1/ITGA10/ITGA11/LAMB1/COL3A1/FERMT2/ITGB3/TIMP1/FN1/MYH9/ITGB5/COL16A1/CCN2/ITGA5/NID1/LAMB2/ILK/ZYX/LOXL3/NRP1/FLNA/TLN1	46
GO:0008360	regulation of cell shape	52/1938	139/18805	0.374101	3.63001	10.5493	1.72528e-17	3.5282e-15	2.37648e-15	FAM171A1/ANXA1/ITGA7/FGR/ERMN/CDC42EP2/CCL13/FES/CCL2/FGD4/SPTA1/PTK2B/FGD5/FBLIM1/PALM/FMNL2/FMNL1/FGD2/EPB41L3/LST1/PARVG/ITGB2/CDC42EP1/RHOBTB1/FGD1/HCK/LPAR1/DAPK3/PLXNC1/PDPN/PARVB/SYNE3/RHOG/CDC42EP3/MYH10/GNA12/PLEKHO1/TPM1/FYN/FGD6/CSF1R/MSN/RHOJ/ARHGAP18/PARVA/FERMT2/FN1/MYH9/FMNL3/ATP10A/PLXND1/PALM2AKAP2	52
GO:0030100	regulation of endocytosis	84/1938	309/18805	0.271845	2.63779	9.8397	3.20433e-17	6.32689e-15	4.26158e-15	SYNE1/TREM2/ARRB2/LRRK2/APP/FGR/PRKD1/H1-1/EFNB2/FCGR1A/NUMB/GREM1/PPP3CB/CCL2/ITGAV/ANXA2/C3/RABEP1/CBLB/FCGR1BP/DOCK2/FCN1/LILRB1/FCER1G/CD300A/FLOT1/CD151/MCTP1/BTK/IL15RA/PPP3CC/BMP2K/DRD2/NCKAP1L/C4A/STX1B/PICALM/PTPRJ/SFRP4/ABCA2/SNX9/MAGI2/PLA2G5/SYT11/DLL1/FCGR2B/C4B/PTX3/CD300LF/HIP1/CDH13/HCK/LPAR1/APLNR/BICD1/SMPD1/CLIP3/BIN1/PIP4P2/CAV1/CNN2/STON1/TAMALIN/TGM2/TGFB1/CD14/SERPINE1/FCGR2A/ABL1/SIRPA/MYLK/SLC11A1/SPHK1/RIN3/RAB31/DYSF/GAS6/SGIP1/ACTB/ITGB3/ABL2/DLG4/LRP1/AXL	84
GO:0150115	cell-substrate junction organization	43/1938	103/18805	0.417476	4.05089	10.5241	9.26354e-17	1.7681e-14	1.19093e-14	LIMS1/DST/GREM1/GPM6B/LAMA3/SORBS1/PTK2B/PTPRJ/IQSEC1/DUSP3/S100A10/CORO2B/PHLDB2/DAPK3/TEK/LAMC1/MAPRE2/VCL/THSD1/PRICKLE1/STON1/DLC1/MAP4K4/CORO1C/ABL1/THY1/PLEC/MMP14/CDH11/MACF1/FMN1/PEAK1/TNS1/FERMT2/ITGB3/FN1/COL16A1/THBS1/ITGA5/ACTN1/ACVRL1/NRP1/TLN1	43
GO:0032963	collagen metabolic process	45/1938	112/18805	0.401786	3.89865	10.4291	1.04727e-16	1.93442e-14	1.30296e-14	P2RX7/RGCC/P3H4/VSIR/MMP9/LARP6/MMP11/MMP16/IL6/CYGB/MMP17/ADAMTS3/MMP19/CTSK/ITGB1/MMP23B/CREB3L1/CTSB/PLOD3/DDR2/MMP2/TGFB1/P3H3/ENG/MMP14/SERPINH1/TGFB3/F2R/COL1A2/COL1A1/RCN3/TNS2/ADAMTS14/FAP/P3H1/EMILIN1/TRAM2/INHBA/COL6A1/RUNX1/VIM/COL5A1/ADAMTS2/PCOLCE/MRC2	45
GO:0007599	hemostasis	72/1938	248/18805	0.290323	2.81709	9.76407	1.3434e-16	2.40384e-14	1.61915e-14	F2RL2/PRRG3/HPS5/ITPK1/WAS/ANXA2/PROS1/VWF/FCER1G/COMP/EPHB2/ANGPTL1/SERPINA1/IL6ST/PTPRJ/FERMT3/IL6/HTR2A/ADAMTS18/JAK2/F3/SERPING1/NOS3/PDPN/JMJD1C/STXBP1/SVEP1/VAV2/CSRP1/F2RL3/ENTPD1/CD59/PLAU/VCL/PDGFRA/C1QTNF1/GNA12/TLR4/TFPI/CAV1/F13A1/PLAUR/DGKI/SERPINE2/FLI1/MYL9/PEAR1/EMILIN2/SERPINE1/PDGFA/TSPAN18/ANXA5/F2R/COL3A1/PDGFB/PAPSS2/ANGPTL2/SH2B3/GAS6/FAP/ACTB/ITGB3/EMILIN1/MYH9/PRKG1/THBS1/RASA3/TBXA2R/ILK/AXL/FLNA/TLN1	72
GO:0007409	axonogenesis	107/1938	459/18805	0.233115	2.26199	9.27843	2.54146e-16	4.40982e-14	2.97031e-14	NRCAM/PRDM8/PAFAH1B1/BMPR1B/ARHGAP4/UNC5B/SLITRK4/APP/GLI3/EFNB2/PITPNA/NUMB/PPP3CB/CHN1/TRIO/UCHL1/APLP1/SEMA3A/SEMA6D/S100B/FLOT1/SIPA1L1/EPHB2/FEZ1/ITGA4/NEFH/RGMA/ACTBL2/DRD2/TUBB2B/NOVA2/SLITRK2/L1CAM/PICALM/GDNF/PTPRJ/SYNGAP1/NTN1/SHOX2/EVL/SMO/EGR2/ADGRB1/NOTCH2/LAMA2/BRSK1/NUMBL/BOC/ANOS1/CNTNAP1/TNN/PLXNC1/STXBP1/DCLK1/NEXN/LIMK1/C9orf72/SLIT2/EXT1/ISLR2/PTK7/ITGB1/UNC5C/MAP1B/APBB1/NGFR/VCL/NIN/CXCL12/ARHGEF40/UNC5A/SEMA5B/ROBO4/PRICKLE1/NPR2/ECE1/ARHGEF25/FYN/ADARB1/ABL1/PLXNA4/NTRK1/CSF1R/THY1/NTNG2/ETV1/CDH11/KLF7/KIAA1755/MACF1/TRPV2/EDNRA/GLI2/ACTB/FLRT2/FN1/PALLD/PRKG1/MAP1A/SCN1B/NRP2/SEMA6B/LAMB2/TIAM2/PLXND1/NRP1/APBB2	107
GO:0045766	positive regulation of angiogenesis	61/1938	192/18805	0.317708	3.08282	9.8328	2.71615e-16	4.57432e-14	3.08111e-14	CXCR4/PRKD1/GREM1/IL10/CYBB/C3/RAPGEF3/PTK2B/AKT3/PIK3CD/FGF18/VEGFC/JAK1/DLL1/ITGB2/VEGFB/ITGAX/STIM1/CDH5/F3/NINJ1/CYP1B1/C3AR1/TNN/APLNR/NOS3/FOXC2/TEK/SFRP2/GATA6/ETS1/ITGB1/HMGA2/PTGIS/CCBE1/C5AR1/TGFBR2/TWIST1/ADAM12/TGM2/PIK3R6/EMILIN2/JCAD/SERPINE1/ABL1/NTRK1/ENG/TIE1/FGF1/SPHK1/TNFSF12/ITGB3/EMILIN1/THBS1/ECM1/RUNX1/ITGA5/TBXA2R/ACVRL1/RRAS/NRP1	61
GO:0007596	blood coagulation	70/1938	241/18805	0.290456	2.81839	9.63035	3.46915e-16	5.67553e-14	3.82285e-14	F2RL2/PRRG3/HPS5/ITPK1/WAS/ANXA2/PROS1/VWF/FCER1G/COMP/EPHB2/ANGPTL1/SERPINA1/IL6ST/PTPRJ/FERMT3/IL6/HTR2A/ADAMTS18/JAK2/F3/SERPING1/NOS3/PDPN/JMJD1C/STXBP1/SVEP1/VAV2/CSRP1/F2RL3/ENTPD1/CD59/PLAU/VCL/PDGFRA/C1QTNF1/GNA12/TLR4/TFPI/CAV1/F13A1/PLAUR/DGKI/SERPINE2/MYL9/PEAR1/EMILIN2/SERPINE1/PDGFA/ANXA5/F2R/COL3A1/PDGFB/PAPSS2/ANGPTL2/SH2B3/GAS6/FAP/ACTB/ITGB3/EMILIN1/MYH9/PRKG1/THBS1/RASA3/TBXA2R/ILK/AXL/FLNA/TLN1	70
GO:1901888	regulation of cell junction assembly	75/1938	270/18805	0.277778	2.69536	9.51111	4.51619e-16	7.18325e-14	4.8384e-14	IL1RAP/SLITRK4/APP/LIMS1/TPBG/CLSTN1/PPP1R9B/GREM1/GPM6B/ASIC1/LRFN4/CLDN5/ABI3/FLOT1/EPHB2/ELMO1/MDGA1/PTK2B/SLITRK2/NEGR1/PTPRJ/NTN1/DOCK10/ADGRB1/DUSP3/S100A10/S1PR2/GPBAR1/MEF2C/ARHGEF15/TRIM47/PHLDB2/DAPK3/APLNR/GPC4/CLSTN2/DCLK1/TEK/MYO1C/MAP1B/RHOG/VCL/CAV1/FZD1/RAPGEF1/NRXN2/PRICKLE1/SNAI2/FGFR1/DLC1/THBS2/MAP4K4/NLGN2/CORO1C/ABL1/NTRK1/THY1/NTNG2/SNAI1/MMP14/DOCK4/PDLIM5/PTPRD/MACF1/FMN1/PEAK1/SYNDIG1/FERMT2/FLRT2/COL16A1/THBS1/ACVRL1/LZTS1/NRP1/TLN1	75
GO:0050817	coagulation	70/1938	246/18805	0.284553	2.7611	9.42449	1.11896e-15	1.73166e-13	1.16639e-13	F2RL2/PRRG3/HPS5/ITPK1/WAS/ANXA2/PROS1/VWF/FCER1G/COMP/EPHB2/ANGPTL1/SERPINA1/IL6ST/PTPRJ/FERMT3/IL6/HTR2A/ADAMTS18/JAK2/F3/SERPING1/NOS3/PDPN/JMJD1C/STXBP1/SVEP1/VAV2/CSRP1/F2RL3/ENTPD1/CD59/PLAU/VCL/PDGFRA/C1QTNF1/GNA12/TLR4/TFPI/CAV1/F13A1/PLAUR/DGKI/SERPINE2/MYL9/PEAR1/EMILIN2/SERPINE1/PDGFA/ANXA5/F2R/COL3A1/PDGFB/PAPSS2/ANGPTL2/SH2B3/GAS6/FAP/ACTB/ITGB3/EMILIN1/MYH9/PRKG1/THBS1/RASA3/TBXA2R/ILK/AXL/FLNA/TLN1	70
GO:0007044	cell-substrate junction assembly	40/1938	96/18805	0.416667	4.04304	10.1321	1.18258e-15	1.78197e-13	1.20027e-13	LIMS1/DST/GREM1/GPM6B/LAMA3/SORBS1/PTK2B/PTPRJ/DUSP3/S100A10/CORO2B/PHLDB2/DAPK3/TEK/LAMC1/VCL/THSD1/STON1/DLC1/MAP4K4/CORO1C/ABL1/THY1/PLEC/MMP14/CDH11/MACF1/FMN1/PEAK1/TNS1/FERMT2/ITGB3/FN1/COL16A1/THBS1/ITGA5/ACTN1/ACVRL1/NRP1/TLN1	40
GO:0043410	positive regulation of MAPK cascade	106/1938	464/18805	0.228448	2.2167	8.99529	1.53389e-15	2.25206e-13	1.51691e-13	EDA2R/PELI2/TREM2/ARRB2/LRRK2/APP/P2RX7/TPBG/SPRY2/OSM/IGF1/FGF5/ADORA1/SEMA3A/RELL1/TLR6/GPER1/PTK2B/DRD2/GADD45B/FGF18/MARCO/AKAP12/FGF7/ICAM1/CD81/PTPRJ/GRM5/GDF6/HAVCR2/TGFB2/PLA2G5/CAV2/CD4/PRXL2C/NOTCH2/FCGR2B/IL6/SPI1/HTR2A/HGF/VEGFB/PJA2/JAK2/GPBAR1/GHR/MEF2C/TMEM106A/TNFAIP8L3/GLIPR2/LPAR1/LILRA5/GNAI2/LIF/TEK/SHC1/NAIP/PIK3R5/NDST1/ADRA1B/PDGFRA/C1QTNF1/TLR4/MAP3K12/CSPG4/C5AR1/LAPTM5/IGFBP4/CDH2/DDR2/GSDME/TNFRSF19/ACTA2/FGFR1/TGFB1/PIK3R6/FLT4/MAP3K3/JCAD/THPO/ITGA1/ABL1/NTRK1/CSF1R/NOD1/PDGFA/FGF1/SPHK1/TGFB3/F2R/PDGFB/GAS6/FERMT2/ITGB3/NOX4/IGFBP6/CCN2/PDGFC/THBS1/INHBA/DENND2B/CAVIN3/SORBS3/SH3RF3/NRP1/PDGFRB	106
GO:0001667	ameboidal-type cell migration	69/1938	243/18805	0.283951	2.75526	9.33501	2.01663e-15	2.88681e-13	1.94446e-13	PAFAH1B1/ARHGAP4/HBEGF/RIC8A/CCN3/AMOTL2/SOX17/TPBG/IRS2/ENPP2/SEMA3A/SEMA6D/KITLG/ITGA4/FER/HAS2/AKAP12/GDNF/FGF7/GDF6/MMP9/EVL/IQSEC1/TGFB2/PML/SMO/ACVR1/HAS1/CYGB/GLIPR2/RADIL/DAAM2/AMOTL1/HYAL2/ITGB1/TESK1/ARSB/DOCK5/MAPRE2/GNA12/TGFBR2/CDH2/DDR2/SEMA5B/SNAI2/TWIST1/ACTA2/PTPRG/TGFB1/MAP4K4/CORO1C/SNAI1/PLEC/PRR5L/ZEB2/MACF1/TNS1/EDNRA/CD248/ITGB3/TIMP1/FN1/KANK2/THBS1/NRP2/SEMA6B/SYDE1/ILK/NRP1	69
GO:0043491	phosphatidylinositol 3-kinase/protein kinase B signal transduction	81/1938	316/18805	0.256329	2.48724	9.03755	4.53702e-15	6.33634e-13	4.26794e-13	HCST/TREM2/ARRB2/UNC5B/APP/HBEGF/FGR/PRKD1/PIK3AP1/TPBG/FCGR3A/IRS2/SPRY2/OSM/IGF1/RAPGEF3/ERFE/PROS1/EXTL3/GPER1/PTK2B/CASS4/DRD2/FER/PIK3CD/RASD2/PTPRJ/FBXL2/MAGI2/TGFB2/PIP5K1C/HGF/VEGFB/JAK2/HIP1/VAV2/TEK/PIK3R5/HYAL2/ITGB1/FLCN/PDGFRA/C1QTNF1/C1orf54/TGFBR1/DDR2/IGFBP5/DCN/TWIST1/SERPINE2/FGFR1/PEAR1/TGFB1/THPO/NTRK1/CSF1R/ENG/PRR5L/PDGFA/F2R/CCDC88A/PDGFB/SH2B3/LOX/RCN3/GAS6/FERMT2/FN1/COL6A3/NOX4/PDGFC/THBS1/COL6A1/CAVIN3/COL6A2/ILK/MEIS3/PLK3/RRAS/AXL/PDGFRB	81
GO:1903053	regulation of extracellular matrix organization	34/1938	74/18805	0.459459	4.45827	10.1036	4.66244e-15	6.35646e-13	4.2815e-13	RGCC/FSCN1/TNFRSF1A/DPP4/HAS2/LAMA2/IL6/COLGALT1/PHLDB2/PDPN/MELTF/LAMC1/LAMA1/TGFBR1/DDR2/TGFB1/ANTXR1/RECK/RIC1/ABL1/TIE1/LAMB1/FAP/ITGB3/EMILIN1/AEBP1/ZNF469/COL6A1/RUNX1/EFEMP2/NID1/LAMB2/LRP1/PHLDB1	34
GO:0032956	regulation of actin cytoskeleton organization	86/1938	348/18805	0.247126	2.39794	8.9224	6.52594e-15	8.69012e-13	5.85338e-13	ELN/CGNL1/GPR65/PRKD1/RGCC/PXN/FSCN1/CDC42EP2/SLC4A2/GPM6B/WAS/RAPGEF3/S1PR1/MAGEL2/SPTA1/PTK2B/NCKAP1L/GMFG/FER/KANK3/CFL2/SNX9/ARHGAP17/EVL/LMOD1/RNH1/S100A10/PLEKHH2/CORO2B/CDC42EP1/RHOBTB1/SPTAN1/ARHGEF15/HCK/LPAR1/PHLDB2/FLII/DAPK3/KANK4/FHOD1/LIMK1/DAAM2/C9orf72/SLIT2/BIN1/TESK1/RHOG/CCL26/CDC42EP3/PDGFRA/TGFBR1/CXCL12/TPM1/DLC1/DIXDC1/TGFB1/ABL1/RGS4/CSF1R/JAM3/SHANK3/GSN/PDGFA/TGFB3/SYNPO/CCDC88A/ARHGAP18/FMN1/AKAP13/FERMT2/ARHGEF10/ITGB3/SHANK1/RHOC/ABL2/PLEKHG2/KANK2/SSH1/CCN2/SORBS3/MYADM/LRP1/KIRREL1/NRP1/FLNA/PDGFRB	86
GO:0051897	positive regulation of phosphatidylinositol 3-kinase/protein kinase B signal transduction	58/1938	190/18805	0.305263	2.96206	9.21384	1.07898e-14	1.40414e-12	9.45784e-13	HCST/TREM2/ARRB2/UNC5B/APP/HBEGF/FGR/PRKD1/PIK3AP1/TPBG/IRS2/SPRY2/OSM/IGF1/ERFE/PROS1/EXTL3/GPER1/PTK2B/CASS4/FER/RASD2/PTPRJ/TGFB2/HGF/VEGFB/JAK2/HIP1/VAV2/TEK/PIK3R5/ITGB1/PDGFRA/C1QTNF1/TGFBR1/DDR2/IGFBP5/DCN/FGFR1/TGFB1/THPO/NTRK1/CSF1R/ENG/PRR5L/PDGFA/F2R/CCDC88A/PDGFB/GAS6/FERMT2/FN1/NOX4/PDGFC/THBS1/MEIS3/AXL/PDGFRB	58
GO:0002274	myeloid leukocyte activation	69/1938	251/18805	0.2749	2.66744	9.01471	1.19996e-14	1.52688e-12	1.02846e-12	ANXA1/TLR1/TREM2/LRRK2/APP/FGR/IL31RA/C1QA/CLEC4D/FCGR3A/IL10/FES/LILRB4/ADGRE2/DOCK2/CD84/IL4R/FCAR/PTGDR/IL1RL1/BPI/FCER1G/CD300A/AIF1/TLR6/BTK/LCP2/ADGRF5/FER/PIK3CD/TYROBP/PTAFR/HAVCR2/NOTCH2/SYT11/IL16/FCGR2B/IL6/SPI1/DCSTAMP/ITGB2/CD300LF/PJA2/JAK2/LILRA2/TMEM106A/LAT2/STXBP1/CD200/HYAL2/KCNJ8/TLR4/CSF1/C5AR1/PRAM1/TGFBR2/MILR1/TGFB1/VSIG4/CD33/ITGAM/CALHM2/BATF3/SLC11A1/SPHK1/DYSF/FN1/THBS1/CD93	69
GO:0060537	muscle tissue development	101/1938	446/18805	0.226457	2.19738	8.6748	1.32158e-14	1.64508e-12	1.10807e-12	SYNE1/ELN/ARRB2/VAMP5/MEIS1/RGS2/MYBPC3/EFNB2/ANKRD1/GREM1/CACNA1G/FES/PPP3CB/FHOD3/IGF1/DLL4/S1PR1/KCNK2/FLOT1/MYL6B/HDAC9/MEOX2/BMAL1/SLC8A1/MECP2/WT1/PLN/CFL2/RARB/GPCPD1/CYP26B1/POPDC2/SHOX2/SAV1/TGFB2/SMO/EGR2/CAV2/GLI1/NOTCH2/DLL1/MYL3/ACVR1/MEF2C/ALPK2/CNTNAP1/TNN/CSRP1/RARA/FOXC2/ALPK3/COL11A1/GATA6/KCNJ8/ITGB1/LEF1/STRA6/ADAMTS9/PDGFRA/TGFBR1/CAV1/SGCD/SMAD7/MEF2D/PKD2/ABCC9/PRICKLE1/IGFBP5/NPR2/MAPK11/TWIST1/ZFPM2/TPM1/FGFR1/MEF2A/JPH2/TGFB1/TENM4/MSC/SGCB/ABL1/RGS4/ENG/PLEC/MYLK/GJA5/PDLIM5/COL3A1/HEYL/AKAP13/LOX/EDNRA/SKI/HLX/HEG1/NOX4/PRKG1/COL6A1/RUNX1/EFEMP2/PDGFRB	101
GO:0033627	cell adhesion mediated by integrin	37/1938	89/18805	0.41573	4.03396	9.72481	1.50869e-14	1.81936e-12	1.22546e-12	PIEZO1/ITGA7/LPXN/CCN3/ITGAV/DPP4/VCAM1/ITGA4/NCKAP1L/ICAM1/TGFB2/FERMT3/ITGBL1/ITGB2/ITGAX/CYP1B1/FOXC2/LIF/SFRP2/EXT1/ITGB1/PLAU/SNAI2/EMILIN2/SERPINE1/ITGA1/PODXL/ITGAM/ITGA10/JAM3/ITGA11/ITGB3/EMILIN1/ITGB5/COL16A1/FBN1/ITGA5	37
GO:0010810	regulation of cell-substrate adhesion	64/1938	224/18805	0.285714	2.77237	9.04539	1.52514e-14	1.81936e-12	1.22546e-12	HACD1/LIMS1/GREM1/GPM6B/PTK2B/CASS4/RIN2/HAS2/PTPRJ/DUSP3/S100A10/FBLN2/CORO2B/JAK2/CDH13/SPRY4/PHLDB2/DAPK3/PDPN/TEK/MELTF/TESK1/PLAU/DOCK5/VCL/CSF1/COL8A1/SPOCK1/UTRN/CCN1/DLC1/EDIL3/CDK6/MAP4K4/LIMS2/CORO1C/SERPINE1/POSTN/ABL1/THY1/CCDC80/MMP14/PDGFB/MACF1/FMN1/PEAK1/ECM2/COL1A1/FERMT2/ITGB3/FN1/EMILIN1/COL16A1/THBS1/EFEMP2/ITGA5/NID1/ILK/MYADM/ACVRL1/RRAS/NRP1/FLNA/TLN1	64
GO:0001763	morphogenesis of a branching structure	61/1938	208/18805	0.293269	2.84568	9.07298	1.71494e-14	2.00402e-12	1.34984e-12	LRRK2/ERMN/GLI3/HS3ST3B1/AREG/GREM1/SPRY1/IL10/SPRY2/DLL4/CTSZ/HS3ST3A1/RSPO3/DRD2/MECP2/WT1/GDNF/FGF7/SHOX2/PML/SMO/PRDM1/ACVR1/HGF/SOCS3/PKD1/VDR/FOXC2/SLIT2/SFRP2/EXT1/LEF1/LAMA1/NOTCH4/CSF1/TMEM59L/PKD2/TGFBR2/SNAI2/FGFR1/TGM2/TGFB1/NFATC4/COL13A1/ABL1/ENG/TIE1/SULF1/MMP14/PDGFA/FGF1/ADAMTS16/CLIC4/EDNRA/DCHS1/GLI2/TNC/COL4A1/ILK/PLXND1/NRP1	61
GO:0007162	negative regulation of cell adhesion	79/1938	312/18805	0.253205	2.45693	8.79618	2.0379e-14	2.3338e-12	1.57197e-12	ANXA1/LPXN/GLI3/CD274/RGCC/SLC4A2/TMEM131L/IL10/LILRB4/CBLB/DUSP1/IL4R/LILRB1/CD300A/EPHB2/AKNA/CEBPB/JAK3/CD80/CLEC4G/TNFAIP8L2/CD86/CR1/SIPA1/VSIR/HAVCR2/PLA2G5/DTX1/PDE5A/DUSP3/SPI1/ADAMTS18/CORO2B/JAK2/PDCD1LG2/CYP1B1/CDH13/SPRY4/IL2RA/PHLDB2/PLXNC1/MELTF/TNFSF4/C1QTNF1/NOTCH4/CXCL12/LAPTM5/LILRB2/SMAD7/MMP2/SNAI2/SPOCK1/SERPINE2/DLC1/TGFB1/MAP4K4/CORO1C/VSIG4/SERPINE1/POSTN/ABL1/PODXL/JAM3/MMP14/SH2B3/COL1A1/HLX/TNC/PRKG1/TGFBI/THBS1/RUNX1/LRRC32/LGALS1/MYADM/ACVRL1/PLXND1/LOXL3/HSPG2	79
GO:0097529	myeloid leukocyte migration	66/1938	237/18805	0.278481	2.70219	8.93885	2.30369e-14	2.58646e-12	1.74215e-12	PAFAH1B1/ANXA1/TREM2/APP/FUT4/CCN3/CCL13/GREM1/CCL2/CYP19A1/ADGRE2/JAML/DUSP1/STAT5B/FCER1G/CD300A/KITLG/AIF1/PDE4B/DPP4/SLAMF8/PTK2B/NCKAP1L/PIK3CD/CD81/PTPRJ/CMKLR1/PECAM1/TGFB2/CD99/VEGFC/DPEP1/CCL23/IL6/PIP5K1C/SCG2/ITGB2/VEGFB/NBL1/NINJ1/TREM1/C3AR1/MPP1/SLIT2/CD200/CCL26/CSF1/C5AR1/CXCL12/CNN2/CD99L2/MMP2/ROR2/SERPINE1/ITGA1/RARRES2/CSF1R/SIRPA/JAM3/MMP14/TNFAIP6/C5AR2/PDGFB/RIN3/EMILIN1/THBS1	66
GO:0002695	negative regulation of leukocyte activation	60/1938	204/18805	0.294118	2.85391	9.02442	2.43652e-14	2.63707e-12	1.77624e-12	ANXA1/MNDA/FGR/IL31RA/GLI3/CD274/SLC4A2/TMEM131L/IL10/LILRB4/CBLB/TNFAIP3/CD84/IL4R/BPI/LILRB1/CD300A/GPER1/CEBPB/JAK3/CD80/BTK/ADGRF5/CLEC4G/TNFAIP8L2/CD86/FER/CR1/TYROBP/VSIR/MICA/HAVCR2/PLA2G5/DTX1/PDE5A/DUSP3/SYT11/LST1/FCGR2B/CD300LF/PDCD1LG2/IL2RA/CD200/TNFSF4/LAPTM5/LILRB2/SMAD7/MILR1/TGFB1/VSIG4/CD33/ZBTB46/HLX/FN1/INHBA/RUNX1/LRRC32/LGALS1/LOXL3/AXL	60
GO:0060326	cell chemotaxis	81/1938	325/18805	0.249231	2.41836	8.743	2.44088e-14	2.63707e-12	1.77624e-12	CXCR4/ANXA1/ARRB2/APP/HBEGF/PRKD1/CCN3/TPBG/CCL13/GREM1/IL10/CCL2/CYP19A1/ADGRE2/JAML/TMSB4X/DUSP1/S1PR1/FCER1G/AIF1/PDE4B/GPSM3/DPP4/VCAM1/SLAMF8/PTK2B/NCKAP1L/PIK3CD/FGF18/PTPRJ/EGR3/CMKLR1/TGFB2/VEGFC/IL16/AGTR1/DPEP1/CCL23/IL6/PIP5K1C/SCG2/ITGB2/HGF/VEGFB/NBL1/NINJ1/TREM1/LPAR1/C3AR1/CYP7B1/MPP1/SLIT2/BCAR1/LEF1/RHOG/CCL26/PDGFRA/CSF1/C5AR1/CXCL12/MMP2/FGFR1/SERPINE1/ITGA1/RARRES2/CSF1R/JAM3/ENG/PLEC/DOCK4/FGF1/TNFAIP6/C5AR2/PDGFB/PARVA/LOX/RIN3/GAS6/THBS1/NRP1/PDGFRB	81
GO:0051896	regulation of phosphatidylinositol 3-kinase/protein kinase B signal transduction	73/1938	278/18805	0.26259	2.54799	8.81396	2.72287e-14	2.88725e-12	1.94476e-12	HCST/TREM2/ARRB2/UNC5B/APP/HBEGF/FGR/PRKD1/PIK3AP1/TPBG/IRS2/SPRY2/OSM/IGF1/RAPGEF3/ERFE/PROS1/EXTL3/GPER1/PTK2B/CASS4/DRD2/FER/RASD2/PTPRJ/FBXL2/MAGI2/TGFB2/PIP5K1C/HGF/VEGFB/JAK2/HIP1/VAV2/TEK/PIK3R5/HYAL2/ITGB1/FLCN/PDGFRA/C1QTNF1/TGFBR1/DDR2/IGFBP5/DCN/TWIST1/SERPINE2/FGFR1/TGFB1/THPO/NTRK1/CSF1R/ENG/PRR5L/PDGFA/F2R/CCDC88A/PDGFB/SH2B3/LOX/RCN3/GAS6/FERMT2/FN1/NOX4/PDGFC/THBS1/CAVIN3/MEIS3/PLK3/RRAS/AXL/PDGFRB	73
GO:0030336	negative regulation of cell migration	91/1938	388/18805	0.234536	2.27577	8.60723	3.1087e-14	3.23644e-12	2.17996e-12	IL27RA/STC1/ARHGAP4/CCN3/RGCC/GREM1/CCL2/CYP19A1/DLL4/DUSP1/CLDN5/ADORA1/SEMA6D/CD300A/AIF1/GPR173/TAFA5/DPP4/MEOX2/MCTP1/SLAMF8/DRD2/MECP2/LDLRAD4/PTPRJ/MAGI2/EVL/ADGRB1/DUSP3/DPEP1/HAS1/NBL1/CYGB/MEF2C/CYP1B1/PODN/PHLDB2/TNN/BMERB1/SLIT2/SFRP2/CD200/HYAL2/ADAMTS9/NAV3/SERPINF1/NGFR/VCL/GNA12/TGFBR1/CXCL12/SMAD7/LRCH1/CNN2/IGFBP5/DCN/TPM1/DLC1/PTPRG/ADARB1/TGFB1/MITF/CORO1C/EMILIN2/RECK/SERPINE1/THY1/ENG/TIE1/SULF1/CDH11/TNFAIP6/ZEB2/CARD10/C5AR2/COL3A1/RIN3/CLIC4/DPYSL3/SPRED1/TIMP1/EMILIN1/PRKG1/CHRD/THBS1/STARD13/TBXA2R/VASH1/LRP1/ACVRL1/RRAS	91
GO:0022604	regulation of cell morphogenesis	67/1938	247/18805	0.271255	2.63207	8.75195	5.87021e-14	5.81603e-12	3.91748e-12	CXCR4/FAM171A1/PAFAH1B1/ANXA1/ITGA7/FGR/ERMN/CDC42EP2/CCL13/FES/CCL2/CPNE5/FGD4/ENPP2/EPHB2/SPTA1/PTK2B/FGD5/FBLIM1/WTIP/MECP2/PALM/FMNL2/FMNL1/FGD2/EPB41L3/LST1/PARVG/ITGB2/CDC42EP1/RHOBTB1/FGD1/HCK/LPAR1/DAPK3/PLXNC1/PDPN/CUX1/PARVB/SYNE3/RHOG/CDC42EP3/MYH10/GNA12/PLEKHO1/TPM1/FYN/FGD6/CORO1C/CSF1R/NTNG2/DBN1/PTPRD/MSN/RHOJ/ARHGAP18/PARVA/MACF1/FERMT2/FN1/MYH9/DLG4/SPARC/FMNL3/ATP10A/PLXND1/PALM2AKAP2	67
GO:0072001	renal system development	82/1938	336/18805	0.244048	2.36807	8.57706	5.88298e-14	5.81603e-12	3.91748e-12	LRRK2/INVS/GLI3/SOX17/HS3ST3B1/EFNB2/GREM1/SPRY1/GPR4/HS3ST3A1/GCNT1/HAS2/WT1/GDNF/RARB/CYP26B1/MAGI2/GDF6/MMP9/PECAM1/TGFB2/SMO/PRDM1/NOTCH2/DLL1/AGTR1/PKD1/MEF2C/ENPEP/MMP17/RARA/FOXC2/LIF/TEK/SLIT2/EXT1/PTK7/HYAL2/KCNJ8/STRA6/SERPINF1/FLCN/PDGFRA/C1orf54/TGFBR1/SMAD7/TMEM59L/PCSK5/PKD2/PRICKLE1/KIF26B/ACTA2/FGFR1/TGFB1/PODXL/SULF1/PDGFA/CRLF1/FGF1/BICC1/HEYL/PDGFB/ADAMTS16/FMN1/EDNRA/DCHS1/GLI2/TNS2/GLIS2/ITGB3/ADAMTS6/KANK2/FBN1/WWTR1/COL4A1/NID1/SULF2/LAMB2/ILK/PLXND1/NRP1/PDGFRB	82
GO:0071711	basement membrane organization	23/1938	38/18805	0.605263	5.87305	10.1924	5.89119e-14	5.81603e-12	3.91748e-12	RIC8A/CAV2/MMP11/LAMA2/PHLDB2/EXT1/ITGB1/LAMC1/LAMA1/CAV1/PLOD3/PRICKLE1/HMCN1/LAMB1/COL3A1/FLRT2/NID2/COL6A1/COL4A1/NID1/LAMB2/PXDN/PHLDB1	23
GO:0018108	peptidyl-tyrosine phosphorylation	58/1938	198/18805	0.292929	2.84238	8.83399	7.98751e-14	7.75195e-12	5.22145e-12	TREM2/APP/HBEGF/FGR/IL31RA/GPRC5B/AREG/GREM1/FES/OSM/IGF1/LILRB4/ENPP2/KITLG/EPHB2/JAK3/CD80/BTK/PTK2B/CASS4/FER/LRRK1/FGF7/PTPRJ/PECAM1/CD4/IL6/HTR2A/ITGB2/ACVR1/VEGFB/JAK2/HCK/ARHGEF2/LILRA5/LIF/SFRP2/HYAL2/PDGFRA/CSPG4/DDR2/FGFR1/FYN/TGFB1/EFEMP1/FLT4/ABL1/NTRK1/CSF1R/PKDCC/PDGFA/PDGFB/ITGB3/ABL2/NOX4/ITGA5/NRP1/PDGFRB	58
GO:0050878	regulation of body fluid levels	90/1938	388/18805	0.231959	2.25077	8.43851	8.58218e-14	8.19026e-12	5.51669e-12	F2RL2/PRRG3/ANO1/SLC22A2/HPS5/ITPK1/WAS/ANXA2/PROS1/ADORA1/STAT5B/VWF/FCER1G/COMP/EPHB2/ANGPTL1/DRD2/SERPINA1/HAS2/IL6ST/NEGR1/PTPRJ/FERMT3/IL6/HTR2A/ADAMTS18/CORO2B/JAK2/F3/SERPING1/APLNR/NOS3/PDPN/VDR/JMJD1C/STXBP1/SVEP1/VAV2/CSRP1/F2RL3/GNAI2/ENTPD1/CD59/EXT1/HYAL2/PLAU/VCL/PDGFRA/C1QTNF1/GNA12/TLR4/TFPI/CAV1/F13A1/PLAUR/NPR1/PRICKLE1/DGKI/SERPINE2/FLI1/MYL9/PEAR1/EMILIN2/SERPINE1/GJA5/PDGFA/TSPAN18/ANXA5/F2R/COL3A1/PDGFB/PAPSS2/ANGPTL2/SH2B3/GAS6/HEG1/FAP/ACTB/ITGB3/EMILIN1/MYH9/PRKG1/THBS1/RASA3/TBXA2R/ILK/AXL/FLNA/NCOR2/TLN1	90
GO:0031032	actomyosin structure organization	61/1938	215/18805	0.283721	2.75303	8.76298	8.9099e-14	8.36362e-12	5.63345e-12	FAM171A1/ELN/CGNL1/GPR65/CNN1/PRKD1/MYBPC3/RGCC/ANKRD1/PXN/FHOD3/WAS/RAPGEF3/S1PR1/SORBS1/CDC42BPA/PTK2B/CFL2/EVL/LMOD1/EPB41L3/S100A10/CORO2B/FLNC/CNN3/ARHGEF15/LPAR1/PHLDB2/FLII/CSRP1/FHOD1/LIMK1/ITGB1/TESK1/PDGFRA/MYH10/TGFBR1/CNN2/TPM1/MEF2A/MYL9/DLC1/ABL1/PLEC/ZEB2/TGFB3/SYNPO/CCDC88A/AKAP13/MYOM3/FERMT2/ARHGEF10/RHOC/MYH9/ITGB5/CCN2/EPB41L2/SORBS3/ZYX/NRP1/PDGFRB	61
GO:0018212	peptidyl-tyrosine modification	58/1938	199/18805	0.291457	2.8281	8.78785	1.01602e-13	9.38345e-12	6.32038e-12	TREM2/APP/HBEGF/FGR/IL31RA/GPRC5B/AREG/GREM1/FES/OSM/IGF1/LILRB4/ENPP2/KITLG/EPHB2/JAK3/CD80/BTK/PTK2B/CASS4/FER/LRRK1/FGF7/PTPRJ/PECAM1/CD4/IL6/HTR2A/ITGB2/ACVR1/VEGFB/JAK2/HCK/ARHGEF2/LILRA5/LIF/SFRP2/HYAL2/PDGFRA/CSPG4/DDR2/FGFR1/FYN/TGFB1/EFEMP1/FLT4/ABL1/NTRK1/CSF1R/PKDCC/PDGFA/PDGFB/ITGB3/ABL2/NOX4/ITGA5/NRP1/PDGFRB	58
GO:0010720	positive regulation of cell development	99/1938	447/18805	0.221477	2.14905	8.33421	1.05637e-13	9.60124e-12	6.46708e-12	CXCR4/PAFAH1B1/PCK1/ANXA1/TREM2/GLI3/NUMB/IL10/FES/LILRB4/IL4R/CLDN5/STAT5B/KITLG/SLC9B2/EPHB2/GPER1/CD80/BTK/IL15RA/DRD2/NCKAP1L/CD86/MECP2/DCT/L1CAM/SMARCD3/CR1/IL6ST/SHB/TYROBP/GRM5/EGR3/NTN1/VSIR/SHOX2/SMO/EGR2/CD4/PDE5A/VEGFC/NOTCH2/IL6/S1PR2/SPI1/DCSTAMP/ZNF365/NUMBL/CDH5/IL2RA/PLXNC1/CUX1/RARA/GJC2/LIF/LIMK1/SLIT2/ISLR2/ITGB1/PDE3A/LEF1/ETV5/BIN1/MAP1B/SERPINF1/TNFSF4/NIN/CSF1/CXCL12/LILRB2/SMAD7/TGFBR2/CLCF1/SERPINE2/GPR68/NLRP3/TGM2/TGFB1/PIK3R6/TENM4/ROR2/SHANK3/MMP14/DBN1/ZBTB46/PTPRD/KLF10/MACF1/TRPV2/GAS6/HLX/GLI2/ACTB/FN1/RUNX1/TIAM2/PLXND1/AXL/NRP1	99
GO:2000146	negative regulation of cell motility	92/1938	403/18805	0.228288	2.21515	8.35856	1.23501e-13	1.10495e-11	7.44256e-12	IL27RA/STC1/ARHGAP4/CCN3/RGCC/GREM1/CCL2/CYP19A1/WAS/DLL4/DUSP1/CLDN5/ADORA1/SEMA6D/CD300A/AIF1/GPR173/TAFA5/DPP4/MEOX2/MCTP1/SLAMF8/DRD2/MECP2/LDLRAD4/PTPRJ/MAGI2/EVL/ADGRB1/DUSP3/DPEP1/HAS1/NBL1/CYGB/MEF2C/CYP1B1/PODN/PHLDB2/TNN/BMERB1/SLIT2/SFRP2/CD200/HYAL2/ADAMTS9/NAV3/SERPINF1/NGFR/VCL/GNA12/TGFBR1/CXCL12/SMAD7/LRCH1/CNN2/IGFBP5/DCN/TPM1/DLC1/PTPRG/ADARB1/TGFB1/MITF/CORO1C/EMILIN2/RECK/SERPINE1/THY1/ENG/TIE1/SULF1/CDH11/TNFAIP6/ZEB2/CARD10/C5AR2/COL3A1/RIN3/CLIC4/DPYSL3/SPRED1/TIMP1/EMILIN1/PRKG1/CHRD/THBS1/STARD13/TBXA2R/VASH1/LRP1/ACVRL1/RRAS	92
GO:0006898	receptor-mediated endocytosis	72/1938	280/18805	0.257143	2.49513	8.54404	1.28062e-13	1.12813e-11	7.59871e-12	SYNE1/CACNG8/CLTB/ARRB2/APP/H1-1/EFNB2/FCGR1A/NUMB/GREM1/ITGAV/LILRB4/ANXA2/C3/RABEP1/CBLB/LILRB1/FCER1G/FLOT1/SLC9B2/DPP4/CLTCL1/ITGA4/BMP2K/DRD2/SIGLEC1/ITSN1/MARCO/PICALM/CD81/SFRP4/ABCA2/SNX9/MAGI2/CAV2/ASGR1/DLL1/FCGR2B/PIP5K1C/MSR1/ITGB2/GHR/HIP1/CALCRL/CUBN/LPAR1/APLNR/LYVE1/BICD1/AP2A2/ITGB1/RAMP1/LDLRAD3/CAV1/STON1/TAMALIN/MRC1/CD14/GAS7/SERPINE1/ITGAM/SCARF1/DNM1/RIN3/RAB31/SGIP1/ITGB3/DLG4/STAB1/LRP1/HSPG2/PDLIM7	72
GO:0048738	cardiac muscle tissue development	67/1938	251/18805	0.266932	2.59012	8.59671	1.35307e-13	1.17389e-11	7.90695e-12	SYNE1/ARRB2/MEIS1/RGS2/MYBPC3/EFNB2/ANKRD1/GREM1/CACNA1G/FES/FHOD3/IGF1/DLL4/S1PR1/KCNK2/SLC8A1/MECP2/WT1/PLN/RARB/SHOX2/SAV1/TGFB2/GLI1/NOTCH2/DLL1/MYL3/ACVR1/MEF2C/ALPK2/RARA/FOXC2/ALPK3/COL11A1/GATA6/KCNJ8/ITGB1/ADAMTS9/PDGFRA/TGFBR1/SGCD/SMAD7/PRICKLE1/MAPK11/ZFPM2/TPM1/FGFR1/MEF2A/JPH2/TGFB1/TENM4/MSC/SGCB/ABL1/RGS4/ENG/PLEC/GJA5/PDLIM5/AKAP13/EDNRA/SKI/HEG1/NOX4/PRKG1/RUNX1/PDGFRB	67
GO:0051146	striated muscle cell differentiation	77/1938	311/18805	0.247588	2.40243	8.45333	1.55134e-13	1.32543e-11	8.92763e-12	SYNE1/CD53/PIEZO1/ARRB2/ATP11A/MEIS1/PRKD1/RGS2/CCN3/MYBPC3/EFNB2/ANKRD1/GREM1/PPP3CB/FHOD3/IGF1/DOCK2/IL4R/FLOT1/DMPK/HDAC9/SLC8A1/WT1/CFL2/CD81/RARB/CYP26B1/POPDC2/SHOX2/SMO/LMOD1/CAV2/ADGRB1/DLL1/TMEM119/ACVR1/FLNC/MEF2C/ALPK2/CNTNAP1/FLII/CSRP1/RARA/ALPK3/GATA6/KCNJ8/ITGB1/DOCK5/PDGFRA/SGCD/HDAC4/CAPN2/CDH2/PLEKHO1/PRICKLE1/IGFBP5/TPM1/MEF2A/MYL9/ADAMTS15/ADAM12/TGFB1/SGCB/RGS4/PLEC/MMP14/PDLIM5/AKAP13/MYOM3/SKI/ADAMTS5/NOX4/MYH9/PRKG1/COL6A1/EHD2/PDGFRB	77
GO:0043542	endothelial cell migration	74/1938	293/18805	0.25256	2.45066	8.48314	1.57403e-13	1.32543e-11	8.92763e-12	ANXA1/STC1/PRKD1/LPXN/CCN3/EFNB2/RGCC/PXN/GREM1/DLL4/TMSB4X/SOX18/DPP4/HDAC9/MEOX2/PTK2B/RIN2/MECP2/AKT3/PIK3CD/FGF18/EGR3/ADGRB1/VEGFC/SCG2/ITGB2/PLK2/CDH5/MEF2C/CYP1B1/CDH13/NOS3/FOXC2/TEK/SLIT2/ETS1/BCAR1/ITGB1/ADAMTS9/SERPINF1/CCBE1/TGFBR1/PTP4A3/SNAI2/DCN/FGFR1/TGFB1/VSTM4/FLT4/FSTL1/JCAD/ABL1/FGF1/ZEB2/CARD10/RHOJ/PDGFB/TNFSF12/SPRED1/FAP/ITGB3/MYH9/LOXL2/THBS1/ADGRA2/NRP2/SPARC/STARD13/TBXA2R/VASH1/ACVRL1/RRAS/PLXND1/NRP1	74
GO:0071674	mononuclear cell migration	63/1938	230/18805	0.273913	2.65786	8.57493	2.04316e-13	1.69553e-11	1.14205e-11	CXCR4/IL27RA/ANXA1/TREM2/APP/FUT4/CCN3/GREM1/CCL2/CYP19A1/JAML/DUSP1/JAM2/S1PR1/AIF1/ITGA4/SLAMF8/PTK2B/PIK3CD/ICAM1/CD81/PTPRJ/CMKLR1/PECAM1/CD99/MYO1G/CCL23/IL6/NBL1/STK10/NINJ1/C3AR1/CYP7B1/SLIT2/EXT1/CD200/NLRP12/CCL26/CSF1/C5AR1/CXCL12/LRCH1/CNN2/CD99L2/MMP2/TGFB1/ROR2/SERPINE1/ABL1/RARRES2/CSF1R/SIRPA/JAM3/PLEC/MMP14/MSN/PDGFB/GAS6/ITGB3/EMILIN1/ABL2/THBS1/ECM1	63
GO:0001822	kidney development	79/1938	325/18805	0.243077	2.35865	8.37493	2.13516e-13	1.74656e-11	1.17643e-11	LRRK2/INVS/GLI3/SOX17/HS3ST3B1/EFNB2/GREM1/SPRY1/GPR4/HS3ST3A1/GCNT1/HAS2/WT1/GDNF/RARB/CYP26B1/MAGI2/GDF6/MMP9/PECAM1/TGFB2/SMO/PRDM1/NOTCH2/DLL1/AGTR1/PKD1/MEF2C/ENPEP/MMP17/RARA/FOXC2/LIF/TEK/SLIT2/EXT1/PTK7/HYAL2/KCNJ8/STRA6/SERPINF1/FLCN/PDGFRA/TGFBR1/SMAD7/TMEM59L/PCSK5/PKD2/KIF26B/ACTA2/FGFR1/TGFB1/PODXL/SULF1/PDGFA/CRLF1/FGF1/BICC1/HEYL/PDGFB/ADAMTS16/FMN1/EDNRA/DCHS1/GLI2/TNS2/GLIS2/ITGB3/ADAMTS6/KANK2/FBN1/WWTR1/NID1/SULF2/LAMB2/ILK/PLXND1/NRP1/PDGFRB	79
GO:0002685	regulation of leukocyte migration	64/1938	236/18805	0.271186	2.6314	8.54882	2.17358e-13	1.75294e-11	1.18072e-11	IL27RA/ANXA1/TREM2/APP/FUT4/CCN3/PLVAP/GREM1/CCL2/CYP19A1/DUSP1/JAM2/ADORA1/CD300A/KITLG/AIF1/GPSM3/DPP4/ITGA4/SLAMF8/PTK2B/GCNT1/NCKAP1L/ICAM1/CD81/PTPRJ/PTAFR/CMKLR1/CD99/VEGFC/IL6/VEGFB/NBL1/STK10/NINJ1/C3AR1/MPP1/LYVE1/SLIT2/CD200/CSF1/C5AR1/CXCL12/LRCH1/CNN2/CD99L2/TGFB1/SERPINE1/ABL1/RARRES2/CSF1R/THY1/JAM3/MMP14/TNFAIP6/MSN/C5AR2/RIN3/GAS6/ITGB3/EMILIN1/ABL2/THBS1/ECM1	64
GO:0010562	positive regulation of phosphorus metabolic process	105/1938	493/18805	0.212982	2.06663	8.13488	2.66658e-13	2.09162e-11	1.40884e-11	COPS8/PELI2/TREM2/LRRK2/APP/HBEGF/IL31RA/P2RX7/GPRC5B/RGCC/AREG/GREM1/SPRY2/OSM/IGF1/C3/FNIP2/ADCYAP1R1/TMSB4X/MTMR9/UCHL1/ENPP2/FAXDC2/TNFRSF10B/FLOT1/KITLG/TLR6/GPER1/CD80/CAMK1/CCND2/LCP2/ADGRF5/PTK2B/CASS4/FGF18/LRRK1/FGF7/EREG/PTPRJ/SNX9/MMP9/PTAFR/ZBTB20/SLCO3A1/PECAM1/TGFB2/CD4/PRXL2C/MMD/IL6/S1PR2/HTR2A/TMEM119/ACVR1/VEGFB/JAK2/GHR/MEF2C/PID1/ARHGEF2/NOS3/LILRA5/LIF/TEK/GRB10/PIK3R5/SFRP2/CLIP3/TESK1/HMGA2/FAS/TLR4/MAP3K12/CAV1/CSPG4/PLAUR/CAPN2/DDR2/CCN1/FGFR1/TGFB1/PIK3R6/FLT4/THPO/ABL1/NTRK1/RARRES2/CSF1R/PTH1R/PDGFA/FGF1/SPHK1/CARD10/CCDC88A/PDGFB/FAM20A/GAS6/ITGB3/NOX4/FBN1/THBS1/ITGA5/NRP1/PDGFRB	105
GO:0045937	positive regulation of phosphate metabolic process	105/1938	493/18805	0.212982	2.06663	8.13488	2.66658e-13	2.09162e-11	1.40884e-11	COPS8/PELI2/TREM2/LRRK2/APP/HBEGF/IL31RA/P2RX7/GPRC5B/RGCC/AREG/GREM1/SPRY2/OSM/IGF1/C3/FNIP2/ADCYAP1R1/TMSB4X/MTMR9/UCHL1/ENPP2/FAXDC2/TNFRSF10B/FLOT1/KITLG/TLR6/GPER1/CD80/CAMK1/CCND2/LCP2/ADGRF5/PTK2B/CASS4/FGF18/LRRK1/FGF7/EREG/PTPRJ/SNX9/MMP9/PTAFR/ZBTB20/SLCO3A1/PECAM1/TGFB2/CD4/PRXL2C/MMD/IL6/S1PR2/HTR2A/TMEM119/ACVR1/VEGFB/JAK2/GHR/MEF2C/PID1/ARHGEF2/NOS3/LILRA5/LIF/TEK/GRB10/PIK3R5/SFRP2/CLIP3/TESK1/HMGA2/FAS/TLR4/MAP3K12/CAV1/CSPG4/PLAUR/CAPN2/DDR2/CCN1/FGFR1/TGFB1/PIK3R6/FLT4/THPO/ABL1/NTRK1/RARRES2/CSF1R/PTH1R/PDGFA/FGF1/SPHK1/CARD10/CCDC88A/PDGFB/FAM20A/GAS6/ITGB3/NOX4/FBN1/THBS1/ITGA5/NRP1/PDGFRB	105
GO:0034446	substrate adhesion-dependent cell spreading	38/1938	101/18805	0.376238	3.65075	9.05409	2.98151e-13	2.29408e-11	1.54522e-11	LIMS1/LPXN/PXN/ITGAV/ITGA4/CASS4/AKIP1/FER/HAS2/FERMT3/S100A10/PARVG/SPRY4/PDPN/PARVB/RADIL/TEK/MELTF/LAMC1/TESK1/MICALL2/DOCK5/ANTXR1/LIMS2/CORO1C/POSTN/ABL1/LAMB1/PARVA/PEAK1/FERMT2/ITGB3/FN1/ILK/MYADM/AXL/NRP1/FLNA	38
GO:1902903	regulation of supramolecular fiber organization	90/1938	396/18805	0.227273	2.2053	8.21692	3.00482e-13	2.29408e-11	1.54522e-11	ELN/TREM2/APP/CGNL1/GPR65/PRKD1/GAS2L1/RGCC/PXN/CDC42EP2/FES/WAS/RAPGEF3/S1PR1/ANKRD53/MAGEL2/SPTA1/PTK2B/NCKAP1L/GMFG/MECP2/FER/KANK3/CFL2/SNX9/EVL/LMOD1/RNH1/S100A10/PLEKHH2/CORO2B/CDC42EP1/SPTAN1/CDH5/ARHGEF15/COLGALT1/HCK/CRYAB/LPAR1/PHLDB2/ARHGEF2/FLII/DAPK3/KANK4/FHOD1/LIMK1/DAAM2/C9orf72/BMERB1/SLIT2/CLIP3/BIN1/TESK1/MAP1B/NAV3/CCL26/CDC42EP3/TGFBR1/CXCL12/TPM1/DLC1/ABL1/RGS4/SHANK3/GSN/TGFB3/SYNPO/CCDC88A/ARHGAP18/FMN1/AKAP13/FERMT2/ARHGEF10/SHANK1/RHOC/EMILIN1/AEBP1/PLEKHG2/KANK2/SSH1/CCN2/MAP1A/COL6A1/EFEMP2/SORBS3/MYADM/KIRREL1/NRP1/FLNA/HSPG2	90
GO:1902105	regulation of leukocyte differentiation	81/1938	340/18805	0.238235	2.31167	8.27317	3.36394e-13	2.53446e-11	1.70713e-11	PCK1/ANXA1/TREM2/C1QC/GLI3/SLC4A2/TMEM131L/IL10/FES/TAL1/LILRB4/ERFE/IL4R/LILRB1/STAT5B/KITLG/SLC9B2/CEBPB/JAK3/CD80/BTK/IL15RA/SLAMF8/NCKAP1L/CLEC4G/CD86/SMARCD3/CR1/SHB/TYROBP/CYP26B1/EGR3/VSIR/TFE3/DTX1/CD4/TNFRSF11B/PRDM1/NOTCH2/FCGR2B/SPI1/DCSTAMP/TMEM176A/IL2RA/RARA/NFAM1/LIF/TMEM176B/MAFB/LEF1/TNFSF4/LRRC17/TLR4/CSF1/LILRB2/SMAD7/TGFBR2/ZEB1/GPR68/NLRP3/CDK6/TGFB1/PIK3R6/MITF/ROR2/ABL1/MMP14/ZBTB46/TNFAIP6/KLF10/GAS6/HLX/GLI2/ACTB/FSTL3/FBN1/INHBA/RUNX1/LGALS1/LOXL3/AXL	81
GO:0050920	regulation of chemotaxis	60/1938	217/18805	0.276498	2.68294	8.45212	4.89448e-13	3.63971e-11	2.45159e-11	CXCR4/TREM2/APP/PRKD1/CCN3/EFNB2/TPBG/GREM1/CCL2/CYP19A1/TMSB4X/DUSP1/S1PR1/AIF1/GPSM3/DPP4/SLAMF8/PTK2B/NCKAP1L/TUBB2B/NOVA2/FGF18/PTPRJ/CMKLR1/VEGFC/DUSP3/IL16/IL6/SCG2/VEGFB/NBL1/F3/NINJ1/CDH13/LPAR1/C3AR1/MPP1/SLIT2/CCL26/PDGFRA/CSF1/C5AR1/CXCL12/FGFR1/TGFB1/SERPINE1/PLXNA4/RARRES2/CSF1R/JAM3/FGF1/TNFAIP6/C5AR2/PDGFB/RIN3/GAS6/THBS1/ADGRA2/NRP1/PDGFRB	60
GO:0040013	negative regulation of locomotion	93/1938	421/18805	0.220903	2.14348	8.04331	7.00967e-13	5.14581e-11	3.46605e-11	IL27RA/STC1/ARHGAP4/CCN3/RGCC/GREM1/CCL2/CYP19A1/WAS/DLL4/DUSP1/CLDN5/ADORA1/SEMA6D/CD300A/AIF1/GPR173/TAFA5/DPP4/MEOX2/MCTP1/SLAMF8/DRD2/MECP2/LDLRAD4/PTPRJ/MAGI2/EVL/ADGRB1/DUSP3/DPEP1/HAS1/NBL1/CYGB/MEF2C/CYP1B1/PODN/PHLDB2/TNN/BMERB1/SLIT2/SFRP2/CD200/HYAL2/ADAMTS9/NAV3/SERPINF1/NGFR/VCL/GNA12/TGFBR1/CXCL12/SMAD7/LRCH1/CNN2/IGFBP5/DCN/TPM1/DLC1/PTPRG/ADARB1/TGFB1/MITF/CORO1C/EMILIN2/RECK/SERPINE1/THY1/ENG/TIE1/SULF1/CDH11/TNFAIP6/ZEB2/CARD10/C5AR2/COL3A1/RIN3/CLIC4/DPYSL3/SPRED1/TIMP1/EMILIN1/PRKG1/CHRD/THBS1/STARD13/TBXA2R/VASH1/LRP1/ACVRL1/RRAS/NRP1	93
GO:0071559	response to transforming growth factor beta	76/1938	315/18805	0.24127	2.34111	8.13646	9.17722e-13	6.65174e-11	4.48039e-11	SNX25/ARRB2/GDF10/LIMS1/LPXN/ANKRD1/PXN/SPRY1/SPRY2/LTBP4/JUN/CLDN5/LDLRAD4/TGFB2/PML/CAV2/FNDC4/SPRED3/PDE2A/DCSTAMP/NRROS/ACVR1/CILP/CDH5/MEF2C/SOX5/CTSK/HYAL2/PDE3A/FLCN/NFATC1/VASN/TGFBR1/CAV1/ASPN/CHST11/SMAD7/TGFBR2/DDR2/ZEB1/FMOD/ACTA2/FYN/TGFB1/MXRA5/NREP/LTBP3/POSTN/ABL1/ENG/CD109/DKK3/HTRA1/NR3C1/ZEB2/TGFB3/COL3A1/COL1A2/LOX/COL1A1/SKI/FERMT2/SPRED1/EMILIN1/ITGB5/FBN1/THBS1/LRRC32/PMEPA1/HTRA3/LTBP2/COL4A2/ZYX/ACVRL1/LATS2/TGFB1I1	76
GO:0060349	bone morphogenesis	37/1938	100/18805	0.37	3.59022	8.80321	1.11024e-12	7.94655e-11	5.35253e-11	BMPR1B/STC1/RAB23/GLI3/COL27A1/COMP/NAB2/HAS2/FGF18/RARB/SFRP4/RUNX2/CYP26B1/SHOX2/MMP16/TMEM119/GHR/MEF2C/RARA/TEK/EXT1/MEF2D/TGFBR2/THBS3/NPR2/CSGALNACT1/TWIST1/TGFB1/COL13A1/LTBP3/MMP14/SERPINH1/TGFB3/COL3A1/CHSY1/COL1A1/SKI	37
GO:0007159	leukocyte cell-cell adhesion	94/1938	433/18805	0.21709	2.10649	7.89581	1.53207e-12	1.08304e-10	7.29499e-11	SLC39A8/PCK1/ANXA1/FUT4/GLI3/CD274/EFNB2/SLC4A2/TMEM131L/IL10/CCL2/IGF1/LILRB4/CBLB/JAM2/IL4R/TNIP1/LILRB1/STAT5B/CD300A/KITLG/AIF1/DPP4/VCAM1/SPTA1/CEBPB/JAK3/ITGA4/CD80/CD1D/GCNT1/NCKAP1L/CLEC4G/TNFAIP8L2/CD86/HAS2/SMARCD3/CR1/IL6ST/ICAM1/SHB/CD81/SELPLG/EGR3/VSIR/PTAFR/HAVCR2/PECAM1/PLA2G5/DTX1/CD4/PDE5A/FERMT3/DUSP3/IL6/ITGB2/JAK2/STK10/PDCD1LG2/IL2RA/RARA/CD276/EXT1/ETS1/ITGB1/LEF1/CD209/TNFSF4/CAV1/CXCL12/LAPTM5/LILRB2/SMAD7/TGFBR2/FYN/NLRP3/TGFB1/PIK3R6/VSIG4/ABL1/CERCAM/SIRPA/THY1/MSN/HLX/GLI2/ACTB/ABL2/NT5E/RUNX1/LRRC32/LGALS1/ITGA5/LOXL3	94
GO:0071560	cellular response to transforming growth factor beta stimulus	74/1938	308/18805	0.24026	2.33131	7.98524	2.28313e-12	1.59429e-10	1.07386e-10	SNX25/ARRB2/GDF10/LIMS1/LPXN/ANKRD1/PXN/SPRY1/SPRY2/LTBP4/JUN/CLDN5/LDLRAD4/TGFB2/PML/CAV2/SPRED3/PDE2A/DCSTAMP/NRROS/ACVR1/CILP/CDH5/MEF2C/SOX5/CTSK/HYAL2/PDE3A/FLCN/NFATC1/VASN/TGFBR1/CAV1/ASPN/CHST11/SMAD7/TGFBR2/DDR2/ZEB1/FMOD/ACTA2/FYN/TGFB1/NREP/LTBP3/POSTN/ABL1/ENG/CD109/DKK3/HTRA1/NR3C1/ZEB2/TGFB3/COL3A1/COL1A2/LOX/COL1A1/SKI/FERMT2/SPRED1/EMILIN1/ITGB5/FBN1/THBS1/LRRC32/PMEPA1/HTRA3/LTBP2/COL4A2/ZYX/ACVRL1/LATS2/TGFB1I1	74
GO:0014706	striated muscle tissue development	92/1938	423/18805	0.217494	2.11041	7.82962	2.37824e-12	1.6096e-10	1.08417e-10	SYNE1/ELN/ARRB2/VAMP5/MEIS1/RGS2/MYBPC3/EFNB2/ANKRD1/GREM1/CACNA1G/FES/PPP3CB/FHOD3/IGF1/DLL4/S1PR1/KCNK2/FLOT1/MYL6B/HDAC9/MEOX2/BMAL1/SLC8A1/MECP2/WT1/PLN/CFL2/RARB/GPCPD1/CYP26B1/POPDC2/SHOX2/SAV1/TGFB2/SMO/EGR2/CAV2/GLI1/NOTCH2/DLL1/MYL3/ACVR1/MEF2C/ALPK2/CNTNAP1/RARA/FOXC2/ALPK3/COL11A1/GATA6/KCNJ8/ITGB1/LEF1/ADAMTS9/PDGFRA/TGFBR1/CAV1/SGCD/SMAD7/MEF2D/ABCC9/PRICKLE1/MAPK11/TWIST1/ZFPM2/TPM1/FGFR1/MEF2A/JPH2/TGFB1/TENM4/MSC/SGCB/ABL1/RGS4/ENG/PLEC/GJA5/PDLIM5/HEYL/AKAP13/LOX/EDNRA/SKI/HLX/HEG1/NOX4/PRKG1/COL6A1/RUNX1/PDGFRB	92
GO:0071706	tumor necrosis factor superfamily cytokine production	55/1938	196/18805	0.280612	2.72287	8.21866	2.38937e-12	1.6096e-10	1.08417e-10	IL27RA/TLR1/TREM2/ARRB2/LRRK2/APP/CD274/FCGR1A/FCGR3A/IL10/CYBB/IGF1/LILRB4/LPL/FCGR1BP/TNFAIP3/BPI/LILRB1/EPHB2/BTK/TNFRSF8/CD86/AKAP12/PTPRJ/TYROBP/VSIR/PTAFR/ZBTB20/HAVCR2/SYT11/FCGR2B/IL6/JAK2/LILRA2/TMEM106A/IRAK3/ARHGEF2/LILRA5/RARA/CLEC4A/ARID5A/TLR4/TWIST1/TGFB1/NFATC4/CD14/FCGR2A/CD33/SIRPA/NOD1/C5AR2/GAS6/THBS1/SPON2/AXL	55
GO:1903555	regulation of tumor necrosis factor superfamily cytokine production	55/1938	196/18805	0.280612	2.72287	8.21866	2.38937e-12	1.6096e-10	1.08417e-10	IL27RA/TLR1/TREM2/ARRB2/LRRK2/APP/CD274/FCGR1A/FCGR3A/IL10/CYBB/IGF1/LILRB4/LPL/FCGR1BP/TNFAIP3/BPI/LILRB1/EPHB2/BTK/TNFRSF8/CD86/AKAP12/PTPRJ/TYROBP/VSIR/PTAFR/ZBTB20/HAVCR2/SYT11/FCGR2B/IL6/JAK2/LILRA2/TMEM106A/IRAK3/ARHGEF2/LILRA5/RARA/CLEC4A/ARID5A/TLR4/TWIST1/TGFB1/NFATC4/CD14/FCGR2A/CD33/SIRPA/NOD1/C5AR2/GAS6/THBS1/SPON2/AXL	55
GO:0003018	vascular process in circulatory system	69/1938	278/18805	0.248201	2.40837	8.01901	2.5189e-12	1.66891e-10	1.12412e-10	SLC22A2/RGS2/PLVAP/SLC16A1/GPR4/CLDN5/ADORA1/COMP/HRH2/GPER1/SLC38A5/ITGA4/SLC8A1/KCNMB1/AKAP12/PTPRJ/ABCA2/SLC22A3/CPS1/SLCO3A1/SOD3/PDE2A/AGTR1/HTR2A/CDH5/KLF2/SLC24A3/SLC6A1/NOS3/SVEP1/SLC2A3/FOXC2/TEK/HRH1/PER2/SLIT2/TBXAS1/EXT1/ADRA1B/KCNJ8/ITGB1/PDE3A/GUCY1A1/GRIP2/DOCK5/CAV1/PLOD3/PTP4A3/ABCC9/NPR1/MMP2/ECE1/ACTA2/TGFB1/VSTM4/ITGA1/ABL1/PLEC/SLCO2B1/GJA5/DOCK4/ZEB2/F2R/EDNRA/FERMT2/PRKG1/SLC16A2/TBXA2R/LRP1	69
GO:0003007	heart morphogenesis	68/1938	272/18805	0.25	2.42583	8.02899	2.53571e-12	1.66891e-10	1.12412e-10	ELN/SOX17/MYBPC3/ANKRD1/SPRY1/DLL4/FZD2/S1PR1/CLDN5/SOX18/TEAD2/HAS2/SMARCD3/CCM2L/RARB/SHOX2/SAV1/TGFB2/SMO/NOTCH2/DLL1/MYL3/ACVR1/MEF2C/ALPK2/APLNR/NOS3/RARA/FOXC2/TEK/COL11A1/SLIT2/SFRP2/EXT1/GATA6/KCNJ8/MICAL2/TGFBR1/FZD1/SMAD7/PKD2/ABCC9/TGFBR2/PRICKLE1/SNAI2/TWIST1/ZFPM2/CCN1/TPM1/DLC1/TGFB1/ENG/SNAI1/GJA5/HEYL/PARVA/EDNRA/DCHS1/ADAMTS5/HEG1/FLRT2/NRP2/COL5A1/ILK/ACVRL1/PLXND1/NRP1/FLNA	68
GO:0061138	morphogenesis of a branching epithelium	54/1938	191/18805	0.282723	2.74334	8.20848	2.73038e-12	1.77661e-10	1.19666e-10	GLI3/HS3ST3B1/AREG/GREM1/SPRY1/IL10/SPRY2/DLL4/CTSZ/HS3ST3A1/RSPO3/WT1/GDNF/FGF7/PML/SMO/ACVR1/HGF/SOCS3/PKD1/VDR/FOXC2/SLIT2/SFRP2/EXT1/LEF1/LAMA1/NOTCH4/CSF1/TMEM59L/PKD2/TGFBR2/SNAI2/FGFR1/TGM2/TGFB1/NFATC4/ABL1/ENG/TIE1/SULF1/MMP14/PDGFA/FGF1/ADAMTS16/CLIC4/EDNRA/DCHS1/GLI2/TNC/COL4A1/ILK/PLXND1/NRP1	54
GO:0110053	regulation of actin filament organization	67/1938	267/18805	0.250936	2.43491	8.00446	3.05613e-12	1.96622e-10	1.32438e-10	ELN/CGNL1/GPR65/RGCC/PXN/CDC42EP2/WAS/RAPGEF3/S1PR1/MAGEL2/SPTA1/PTK2B/NCKAP1L/GMFG/FER/KANK3/CFL2/SNX9/EVL/LMOD1/RNH1/S100A10/PLEKHH2/CORO2B/CDC42EP1/SPTAN1/ARHGEF15/HCK/LPAR1/PHLDB2/FLII/KANK4/FHOD1/LIMK1/DAAM2/C9orf72/SLIT2/BIN1/TESK1/CCL26/CDC42EP3/TGFBR1/CXCL12/TPM1/DLC1/ABL1/RGS4/SHANK3/GSN/TGFB3/SYNPO/CCDC88A/ARHGAP18/FMN1/FERMT2/ARHGEF10/SHANK1/RHOC/PLEKHG2/KANK2/SSH1/CCN2/SORBS3/MYADM/KIRREL1/NRP1/FLNA	67
GO:0045807	positive regulation of endocytosis	48/1938	159/18805	0.301887	2.9293	8.28111	3.30448e-12	2.10238e-10	1.41609e-10	SYNE1/TREM2/ARRB2/LRRK2/APP/H1-1/FCGR1A/GREM1/CCL2/ANXA2/C3/FCGR1BP/DOCK2/FCN1/FCER1G/FLOT1/CD151/BTK/IL15RA/PPP3CC/DRD2/NCKAP1L/C4A/PTPRJ/SFRP4/MAGI2/PLA2G5/DLL1/FCGR2B/C4B/PTX3/CD300LF/HIP1/APLNR/BICD1/SMPD1/CLIP3/BIN1/CD14/SERPINE1/FCGR2A/SIRPA/SLC11A1/RAB31/GAS6/SGIP1/LRP1/AXL	48
GO:0048705	skeletal system morphogenesis	61/1938	233/18805	0.261803	2.54035	8.01957	4.14658e-12	2.60916e-10	1.75744e-10	BMPR1B/STC1/FGR/P2RX7/RAB23/GLI3/GREM1/COL27A1/MGP/COMP/MTHFD1L/NAB2/HAS2/CSRNP1/FGF18/RARB/SFRP4/RUNX2/CYP26B1/SHOX2/MMP16/TMEM119/THRA/PKD1/GHR/MEF2C/RARA/FOXC2/TEK/COL11A1/SOX5/EXT1/NDST1/HYAL2/PDGFRA/TGFBR1/PRRX1/CHST11/MEF2D/TGFBR2/ZEB1/MMP2/THBS3/NPR2/CSGALNACT1/TWIST1/FGFR1/TGFB1/COL13A1/LTBP3/MMP14/SERPINH1/TGFB3/COL3A1/FMN1/CHSY1/COL1A1/SKI/CCN2/RFLNB/BMP1	61
GO:0001934	positive regulation of protein phosphorylation	90/1938	414/18805	0.217391	2.10941	7.73703	4.24824e-12	2.64407e-10	1.78095e-10	COPS8/PELI2/TREM2/LRRK2/APP/HBEGF/IL31RA/GPRC5B/RGCC/AREG/GREM1/SPRY2/OSM/IGF1/C3/FNIP2/ENPP2/FAXDC2/TNFRSF10B/FLOT1/KITLG/TLR6/GPER1/CD80/CAMK1/CCND2/LCP2/PTK2B/CASS4/FGF18/LRRK1/FGF7/EREG/PTPRJ/SNX9/MMP9/SLCO3A1/PECAM1/TGFB2/CD4/MMD/IL6/S1PR2/HTR2A/TMEM119/ACVR1/VEGFB/JAK2/GHR/ARHGEF2/LILRA5/LIF/TEK/PIK3R5/SFRP2/CLIP3/TESK1/HMGA2/FAS/TLR4/MAP3K12/CAV1/CSPG4/PLAUR/DDR2/CCN1/FGFR1/TGFB1/PIK3R6/FLT4/THPO/ABL1/NTRK1/RARRES2/CSF1R/PDGFA/FGF1/SPHK1/CARD10/CCDC88A/PDGFB/FAM20A/GAS6/ITGB3/NOX4/FBN1/THBS1/ITGA5/NRP1/PDGFRB	90
GO:0007517	muscle organ development	83/1938	369/18805	0.224932	2.18259	7.7767	4.53167e-12	2.79015e-10	1.87935e-10	DPF3/ELN/VAMP5/HBEGF/ITGA7/MYBPC3/ANKRD1/PPP3CB/IGF1/DLL4/FZD2/S1PR1/FHL1/FLOT1/MYL6B/HDAC9/MEOX2/BMAL1/WT1/NEGR1/CFL2/GPCPD1/CYP26B1/EGR3/POPDC2/SHOX2/TGFB2/SMO/EGR2/CAV2/ADGRB1/LAMA2/DLL1/MYL3/SPEG/MEF2C/TEAD4/CRYAB/CNTNAP1/FOXC2/LIF/COL11A1/ITGB1/LEF1/STRA6/MAPK12/TGFBR1/CAV1/FZD1/SGCD/SMAD7/MEF2D/ABCC9/SMTN/POU6F1/UTRN/TWIST1/ZFPM2/TPM1/MEF2A/JPH2/TAGLN/ADARB1/TGFB1/MSC/SGCB/ENG/PLEC/ETV1/MYLK/ITGA11/COL3A1/HEYL/LOX/EDNRA/SKI/HLX/HEG1/COL6A3/EVC/COL6A1/EFEMP2/FHL3	83
GO:0035987	endodermal cell differentiation	25/1938	52/18805	0.480769	4.66505	8.97076	5.47934e-12	3.33774e-10	2.24819e-10	ITGA7/SOX17/ITGAV/LAMA3/ITGA4/MMP9/ITGB2/COL12A1/COL7A1/COL11A1/GATA6/HMGA2/COL8A1/MMP2/MMP14/LAMB1/COL5A2/FN1/MYH9/ITGB5/INHBA/COL6A1/COL5A1/ITGA5/COL4A2	25
GO:0050867	positive regulation of cell activation	86/1938	392/18805	0.219388	2.12879	7.65553	7.67016e-12	4.62309e-10	3.11396e-10	PCK1/ANXA1/TREM2/LRRK2/APP/GLI3/CD274/EFNB2/CLEC4D/FCGR3A/IRS2/IL10/CCL2/IGF1/LILRB4/IL4R/IL1RL1/LILRB1/STAT5B/KITLG/EPHB2/AIF1/TLR6/DPP4/VCAM1/SPTA1/CD80/CD1D/TNFRSF4/BTK/IL15RA/NCKAP1L/CD86/SMARCD3/CR1/IL6ST/SHB/CD81/PTPRJ/TYROBP/EGR3/VSIR/HAVCR2/CD4/IL16/TNFSF13/IL6/SPI1/JAK2/LILRA2/MEF2C/PDCD1LG2/IL2RA/LILRA5/SVEP1/RARA/CD276/LEF1/CD209/TNFSF4/TLR4/CAV1/LILRB2/TGFBR2/DDR2/CLCF1/ACTA2/FYN/PEAR1/NLRP3/TGFB1/PIK3R6/ABL1/SIRPA/THY1/MMP14/GAS6/HLX/GLI2/ACTB/ABL2/THBS1/RUNX1/LGALS1/AXL/FLNA	86
GO:0010811	positive regulation of cell-substrate adhesion	41/1938	126/18805	0.325397	3.15742	8.2362	8.68672e-12	5.18127e-10	3.48993e-10	HACD1/LIMS1/PTK2B/CASS4/RIN2/HAS2/PTPRJ/S100A10/FBLN2/JAK2/CDH13/TEK/TESK1/DOCK5/CSF1/COL8A1/UTRN/CCN1/EDIL3/CDK6/MAP4K4/LIMS2/ABL1/THY1/CCDC80/PDGFB/FMN1/ECM2/FERMT2/ITGB3/FN1/EMILIN1/COL16A1/EFEMP2/ITGA5/NID1/ILK/MYADM/RRAS/NRP1/FLNA	41
GO:0001706	endoderm formation	27/1938	61/18805	0.442623	4.2949	8.73695	9.08014e-12	5.36009e-10	3.61038e-10	ITGA7/SOX17/ITGAV/LAMA3/DUSP1/ITGA4/MMP9/ITGB2/COL12A1/COL7A1/COL11A1/SOX7/GATA6/HMGA2/COL8A1/MMP2/MMP14/LAMB1/COL5A2/FN1/MYH9/ITGB5/INHBA/COL6A1/COL5A1/ITGA5/COL4A2	27
GO:0032640	tumor necrosis factor production	53/1938	191/18805	0.277487	2.69254	7.96927	9.57865e-12	5.54013e-10	3.73165e-10	IL27RA/TLR1/TREM2/ARRB2/LRRK2/APP/FCGR1A/FCGR3A/IL10/CYBB/IGF1/LILRB4/LPL/FCGR1BP/TNFAIP3/BPI/LILRB1/EPHB2/BTK/TNFRSF8/AKAP12/PTPRJ/TYROBP/VSIR/PTAFR/ZBTB20/HAVCR2/SYT11/FCGR2B/IL6/JAK2/LILRA2/TMEM106A/IRAK3/ARHGEF2/LILRA5/RARA/CLEC4A/ARID5A/TLR4/TWIST1/TGFB1/NFATC4/CD14/FCGR2A/CD33/SIRPA/NOD1/C5AR2/GAS6/THBS1/SPON2/AXL	53
GO:0032680	regulation of tumor necrosis factor production	53/1938	191/18805	0.277487	2.69254	7.96927	9.57865e-12	5.54013e-10	3.73165e-10	IL27RA/TLR1/TREM2/ARRB2/LRRK2/APP/FCGR1A/FCGR3A/IL10/CYBB/IGF1/LILRB4/LPL/FCGR1BP/TNFAIP3/BPI/LILRB1/EPHB2/BTK/TNFRSF8/AKAP12/PTPRJ/TYROBP/VSIR/PTAFR/ZBTB20/HAVCR2/SYT11/FCGR2B/IL6/JAK2/LILRA2/TMEM106A/IRAK3/ARHGEF2/LILRA5/RARA/CLEC4A/ARID5A/TLR4/TWIST1/TGFB1/NFATC4/CD14/FCGR2A/CD33/SIRPA/NOD1/C5AR2/GAS6/THBS1/SPON2/AXL	53
GO:0060562	epithelial tube morphogenesis	77/1938	337/18805	0.228487	2.21708	7.64197	1.19654e-11	6.8514e-10	4.61488e-10	CXCR4/GLI3/SOX17/HS3ST3B1/EFNB2/AREG/GREM1/SPRY1/SPRY2/DLL4/CTSZ/SOX18/TEAD2/HS3ST3A1/RGMA/MTHFD1L/WT1/PIK3CD/GDNF/NTN1/TGFB2/PML/SMO/NOTCH2/DLL1/ACVR1/ITGAX/PKD1/MEF2C/APLNR/CCM2/VDR/RARA/FOXC2/SLIT2/SFRP2/EXT1/PTK7/LEF1/LAMA1/NOTCH4/MICAL2/C1orf54/CSF1/CTHRC1/TMEM59L/PKD2/TGFBR2/PRICKLE1/TWIST1/KIF26B/DLC1/TGFB1/NFATC4/ABL1/PODXL/CSF1R/ENG/TIE1/MMP14/NR3C1/FGF1/ADAMTS16/FMN1/CLIC4/EDNRA/DCHS1/SKI/GLI2/TNC/ADAMTS12/COL4A1/STARD13/ILK/ACVRL1/PLXND1/NRP1	77
GO:0070374	positive regulation of ERK1 and ERK2 cascade	54/1938	198/18805	0.272727	2.64636	7.89407	1.27707e-11	7.23767e-10	4.87505e-10	TREM2/ARRB2/APP/TPBG/SPRY2/IGF1/GPER1/PTK2B/DRD2/FGF18/MARCO/AKAP12/ICAM1/HAVCR2/PLA2G5/CD4/PRXL2C/NOTCH2/HTR2A/VEGFB/GPBAR1/TNFAIP8L3/GLIPR2/GNAI2/TEK/SHC1/PDGFRA/TLR4/MAP3K12/C5AR1/DDR2/ACTA2/TGFB1/FLT4/THPO/ABL1/NTRK1/CSF1R/NOD1/PDGFA/FGF1/F2R/PDGFB/GAS6/FERMT2/ITGB3/NOX4/CCN2/PDGFC/INHBA/DENND2B/CAVIN3/NRP1/PDGFRB	54
GO:0061572	actin filament bundle organization	49/1938	170/18805	0.288235	2.79683	7.97721	1.28928e-11	7.23767e-10	4.87505e-10	FAM171A1/ELN/CGNL1/GPR65/FMN2/RGCC/PXN/FSCN1/WAS/RAPGEF3/S1PR1/SORBS1/AIF1/PTK2B/EVL/MYO1B/S100A10/CORO2B/ARHGEF15/LPAR1/PHLDB2/FHOD1/LIMK1/TESK1/TGFBR1/TPM1/MYL9/DLC1/MICAL1/ABL1/SHANK3/ZEB2/TGFB3/SYNPO/CCDC88A/DPYSL3/FERMT2/ARHGEF10/SHANK1/RHOC/CALD1/ITGB5/CCN2/RFLNB/SORBS3/ACTN1/ZYX/NRP1/FLNA	49
GO:0031214	biomineral tissue development	51/1938	182/18805	0.28022	2.71906	7.89922	1.57863e-11	8.77596e-10	5.91119e-10	HACD1/BMPR1B/FGR/P2RX7/SGMS2/TCIRG1/SLC4A2/GREM1/GPM6B/IGF1/S1PR1/SLC24A4/MGP/COMP/PTHLH/CEBPB/SRGN/PTK2B/BMP2K/SLC8A1/RUNX2/TMEM119/ACVR1/STIM1/MEF2C/SLC24A3/NOS3/VDR/ASPN/DDR2/PRICKLE1/TWIST1/CCN1/FGFR1/TGFB1/ENPP1/LTBP3/ROR2/PKDCC/PTH1R/KLF10/COL1A2/FAM20A/LOX/COL1A1/GAS6/ANKH/ECM1/COL6A1/RFLNB/FAM20C	51
GO:0007266	Rho protein signal transduction	43/1938	139/18805	0.309353	3.00174	8.02921	1.80024e-11	9.74833e-10	6.56615e-10	ARHGAP4/RIPOR1/LRRK2/CDC42EP2/WAS/DOCK11/CTNNAL1/GPR4/FLOT1/ARHGEF1/NTN1/DOCK10/AGTR1/CDC42EP1/ARHGAP20/CDH13/LPAR1/ARHGEF2/PDPN/ARHGEF3/TEK/LIMK1/ITGB1/ARHGAP1/RHOG/FLCN/NGFR/CDC42EP3/GNA12/DLC1/ABL1/RHOJ/F2R/COL3A1/COL1A2/AKAP13/FERMT2/HEG1/ABL2/KANK2/STARD8/STARD13/NRP1	43
GO:0032635	interleukin-6 production	50/1938	177/18805	0.282486	2.74105	7.88854	1.80461e-11	9.74833e-10	6.56615e-10	IL1RAP/IL27RA/TLR1/TREM2/ARRB2/APP/P2RX7/IL10/LILRB4/LPL/TNFAIP3/BPI/AIF1/TLR6/POU2F2/CEBPB/BTK/NCKAP1L/EREG/TYROBP/PTAFR/ZBTB20/HAVCR2/SYT11/IL16/IL6/HGF/LILRA2/TMEM106A/IRAK3/KLF2/ARHGEF2/LILRA5/CD200/ARID5A/HYAL2/NLRP12/TNFSF4/AFAP1L2/TLR4/LILRB2/CAPN2/TWIST1/TGFB1/SIRPA/NOD1/F2R/C5AR2/GAS6/SPON2	50
GO:0032675	regulation of interleukin-6 production	50/1938	177/18805	0.282486	2.74105	7.88854	1.80461e-11	9.74833e-10	6.56615e-10	IL1RAP/IL27RA/TLR1/TREM2/ARRB2/APP/P2RX7/IL10/LILRB4/LPL/TNFAIP3/BPI/AIF1/TLR6/POU2F2/CEBPB/BTK/NCKAP1L/EREG/TYROBP/PTAFR/ZBTB20/HAVCR2/SYT11/IL16/IL6/HGF/LILRA2/TMEM106A/IRAK3/KLF2/ARHGEF2/LILRA5/CD200/ARID5A/HYAL2/NLRP12/TNFSF4/AFAP1L2/TLR4/LILRB2/CAPN2/TWIST1/TGFB1/SIRPA/NOD1/F2R/C5AR2/GAS6/SPON2	50
GO:0051017	actin filament bundle assembly	48/1938	166/18805	0.289157	2.80577	7.92117	1.83714e-11	9.83129e-10	6.62203e-10	FAM171A1/ELN/CGNL1/GPR65/FMN2/RGCC/PXN/FSCN1/WAS/RAPGEF3/S1PR1/SORBS1/AIF1/PTK2B/EVL/MYO1B/S100A10/CORO2B/ARHGEF15/LPAR1/PHLDB2/FHOD1/LIMK1/TESK1/TGFBR1/TPM1/MYL9/DLC1/MICAL1/ABL1/SHANK3/ZEB2/TGFB3/SYNPO/CCDC88A/DPYSL3/FERMT2/ARHGEF10/SHANK1/RHOC/CALD1/ITGB5/CCN2/SORBS3/ACTN1/ZYX/NRP1/FLNA	48
GO:0050803	regulation of synapse structure or activity	74/1938	321/18805	0.23053	2.2369	7.57655	1.9219e-11	1.01896e-09	6.86339e-10	NRCAM/IL1RAP/PAFAH1B1/TREM2/SLITRK4/LRRK2/APP/DLGAP4/IL10RA/TPBG/CLSTN1/PPP1R9B/IL10/ASIC1/LRFN4/ABI3/SIPA1L1/EPHB2/ELMO1/DMPK/MDGA1/CAMK1/PTK2B/DRD2/MECP2/SLITRK2/FGF7/NEGR1/SYNGAP1/NTN1/DOCK10/ADGRB1/PPFIA2/FCGR2B/S1PR2/ASAP1/MEF2C/ARHGEF15/TRIM47/CNTNAP1/PLXNC1/GPC4/CLSTN2/DCLK1/GRID1/ITGB1/MAP1B/RHOG/FZD1/LILRB2/CDH2/NRXN2/PRICKLE1/FGFR1/FYN/THBS2/NFATC4/NLGN2/ROR2/ABL1/NTRK1/NTNG2/SHANK3/DOCK4/DBN1/PDLIM5/PTPRD/TUBA1A/ARHGAP22/SYNDIG1/FLRT2/NRP2/SPARC/LZTS1	74
GO:0050807	regulation of synapse organization	73/1938	315/18805	0.231746	2.2487	7.5758	2.0206e-11	1.06146e-09	7.14966e-10	NRCAM/IL1RAP/PAFAH1B1/TREM2/SLITRK4/LRRK2/APP/DLGAP4/IL10RA/TPBG/CLSTN1/PPP1R9B/IL10/ASIC1/LRFN4/ABI3/SIPA1L1/EPHB2/ELMO1/DMPK/MDGA1/CAMK1/PTK2B/DRD2/MECP2/SLITRK2/FGF7/NEGR1/NTN1/DOCK10/ADGRB1/PPFIA2/FCGR2B/S1PR2/ASAP1/MEF2C/ARHGEF15/TRIM47/CNTNAP1/PLXNC1/GPC4/CLSTN2/DCLK1/GRID1/ITGB1/MAP1B/RHOG/FZD1/LILRB2/CDH2/NRXN2/PRICKLE1/FGFR1/FYN/THBS2/NFATC4/NLGN2/ROR2/ABL1/NTRK1/NTNG2/SHANK3/DOCK4/DBN1/PDLIM5/PTPRD/TUBA1A/ARHGAP22/SYNDIG1/FLRT2/NRP2/SPARC/LZTS1	73
GO:0048041	focal adhesion assembly	32/1938	85/18805	0.376471	3.65301	8.30956	2.16455e-11	1.12675e-09	7.5894e-10	LIMS1/GREM1/GPM6B/SORBS1/PTK2B/PTPRJ/DUSP3/S100A10/CORO2B/PHLDB2/DAPK3/TEK/VCL/THSD1/STON1/DLC1/MAP4K4/CORO1C/ABL1/THY1/MMP14/CDH11/MACF1/FMN1/PEAK1/FERMT2/COL16A1/THBS1/ACTN1/ACVRL1/NRP1/TLN1	32
GO:0030168	platelet activation	43/1938	140/18805	0.307143	2.9803	7.97194	2.34234e-11	1.20831e-09	8.13878e-10	F2RL2/VWF/FCER1G/COMP/IL6ST/PTPRJ/FERMT3/IL6/HTR2A/ADAMTS18/JAK2/NOS3/PDPN/STXBP1/SVEP1/VAV2/CSRP1/F2RL3/ENTPD1/VCL/PDGFRA/C1QTNF1/TLR4/DGKI/SERPINE2/MYL9/PEAR1/EMILIN2/PDGFA/F2R/COL3A1/PDGFB/SH2B3/ACTB/ITGB3/EMILIN1/MYH9/PRKG1/RASA3/ILK/AXL/FLNA/TLN1	43
GO:0002063	chondrocyte development	19/1938	33/18805	0.575758	5.58675	8.93902	3.2176e-11	1.645e-09	1.10802e-09	BMPR1B/COL27A1/COMP/PTHLH/FGF18/RUNX2/SHOX2/COL11A1/SFRP2/EXT1/CHST11/SMAD7/TGFBR2/SULF1/SERPINH1/CHSY1/ECM1/RFLNB/SULF2	19
GO:0002573	myeloid leukocyte differentiation	62/1938	250/18805	0.248	2.40642	7.58817	3.36098e-11	1.7031e-09	1.14715e-09	PAFAH1B1/TREM2/APP/C1QC/IL31RA/TCIRG1/SLC4A2/FES/TAL1/LILRB4/ANXA2/ERFE/IL1RL1/LILRB1/KITLG/SLC9B2/CEBPB/PIK3CD/LRRK1/TSPAN2/CD81/TYROBP/PDE1B/MMP9/TFE3/CD4/TNFRSF11B/NOTCH2/PDE2A/SPI1/DCSTAMP/NRROS/RARA/LIF/MAFB/LEF1/GAB3/LRRC17/TLR4/CSF1/OSCAR/TGFBR2/GPR68/CDK6/TGFB1/SH3PXD2A/MITF/ROR2/CSF1R/CD109/BATF3/NR3C1/ZBTB46/TNFAIP6/KLF10/CCN4/FSTL3/MYH9/FBN1/INHBA/RUNX1/FAM20C	62
GO:1903706	regulation of hemopoiesis	91/1938	436/18805	0.208716	2.02523	7.34184	3.39633e-11	1.70591e-09	1.14905e-09	PCK1/ANXA1/TREM2/MEIS1/C1QC/GLI3/SLC4A2/TMEM131L/IL10/FES/TAL1/LILRB4/ERFE/IL4R/LILRB1/STAT5B/FAXDC2/KITLG/SLC9B2/CEBPB/JAK3/CD80/BTK/IL15RA/SLAMF8/PTK2B/NCKAP1L/CLEC4G/CD86/SMARCD3/CR1/SHB/TYROBP/CYP26B1/EGR3/VSIR/TFE3/DTX1/CD4/TNFRSF11B/PRDM1/NOTCH2/DLL1/FCGR2B/SPI1/DCSTAMP/TMEM176A/MEF2C/IL2RA/RARA/NFAM1/LIF/TMEM176B/ETS1/MAFB/LEF1/TNFSF4/LRRC17/TLR4/CSF1/LILRB2/SMAD7/TGFBR2/ZEB1/SNAI2/KLF13/GPR68/NLRP3/CDK6/TGFB1/PIK3R6/MITF/THPO/ROR2/ABL1/MMP14/ZBTB46/TNFAIP6/KLF10/LOX/GAS6/HLX/GLI2/ACTB/FSTL3/FBN1/INHBA/RUNX1/LGALS1/LOXL3/AXL	91
GO:0003158	endothelium development	44/1938	147/18805	0.29932	2.90439	7.85715	3.58883e-11	1.78692e-09	1.20361e-09	CXCR4/STC1/AMOTL2/SOX17/TNFRSF1A/DLL4/FZD2/RAPGEF3/S1PR1/S1PR3/CLDN5/SOX18/ICAM1/PECAM1/PDE2A/DLL1/S1PR2/ACVR1/ITGAX/CDH5/CCM2/PDPN/FOXC2/VCL/NOTCH4/FZD1/PLOD3/RAPGEF1/ZEB1/ROBO4/FSTL1/TIE1/GJA5/FGF1/MSN/CLIC4/EDNRA/HEG1/ADAMTS12/STARD13/MYADM/ACVRL1/NRP1/COL18A1	44
GO:0042327	positive regulation of phosphorylation	91/1938	437/18805	0.208238	2.0206	7.31723	3.86628e-11	1.90847e-09	1.28548e-09	COPS8/PELI2/TREM2/LRRK2/APP/HBEGF/IL31RA/GPRC5B/RGCC/AREG/GREM1/SPRY2/OSM/IGF1/C3/FNIP2/ENPP2/FAXDC2/TNFRSF10B/FLOT1/KITLG/TLR6/GPER1/CD80/CAMK1/CCND2/LCP2/PTK2B/CASS4/FGF18/LRRK1/FGF7/EREG/PTPRJ/SNX9/MMP9/SLCO3A1/PECAM1/TGFB2/CD4/MMD/IL6/S1PR2/HTR2A/TMEM119/ACVR1/VEGFB/JAK2/GHR/ARHGEF2/LILRA5/LIF/TEK/GRB10/PIK3R5/SFRP2/CLIP3/TESK1/HMGA2/FAS/TLR4/MAP3K12/CAV1/CSPG4/PLAUR/DDR2/CCN1/FGFR1/TGFB1/PIK3R6/FLT4/THPO/ABL1/NTRK1/RARRES2/CSF1R/PDGFA/FGF1/SPHK1/CARD10/CCDC88A/PDGFB/FAM20A/GAS6/ITGB3/NOX4/FBN1/THBS1/ITGA5/NRP1/PDGFRB	91
GO:0060350	endochondral bone morphogenesis	26/1938	60/18805	0.433333	4.20476	8.42776	3.9634e-11	1.93969e-09	1.30651e-09	BMPR1B/STC1/COL27A1/COMP/NAB2/FGF18/RARB/RUNX2/SHOX2/MMP16/TMEM119/GHR/MEF2C/RARA/TEK/EXT1/MEF2D/TGFBR2/THBS3/NPR2/CSGALNACT1/COL13A1/MMP14/SERPINH1/COL3A1/COL1A1	26
GO:0061035	regulation of cartilage development	29/1938	73/18805	0.39726	3.85474	8.28359	4.01099e-11	1.94635e-09	1.311e-09	BMPR1B/GLI3/GREM1/PTHLH/FGF18/RARB/RUNX2/GDF6/SHOX2/RARA/SOX5/CTSK/TGFBR1/SMAD7/TRPS1/SNAI2/CCN1/TGFB1/EFEMP1/LTBP3/PKDCC/CCN4/LOXL2/CCN2/ADAMTS12/RFLNB/MAF/ACVRL1/BMP1	29
GO:0085029	extracellular matrix assembly	25/1938	56/18805	0.446429	4.33183	8.46391	4.24162e-11	2.04097e-09	1.37473e-09	ELN/RGCC/GPM6B/LTBP4/HAS2/HAS1/FBLN5/THSD4/PHLDB2/TGFBR1/PLOD3/PRICKLE1/TGFB1/ANTXR1/TIE1/COL3A1/COL1A2/FKBP10/LOX/GAS6/EMILIN1/COL6A1/EFEMP2/PXDN/PHLDB1	25
GO:0070372	regulation of ERK1 and ERK2 cascade	69/1938	296/18805	0.233108	2.26192	7.41769	5.43016e-11	2.59109e-09	1.74527e-09	TREM2/ARRB2/APP/TPBG/SPRY1/SPRY2/IGF1/TNIP1/EPHB2/GPER1/PTK2B/DRD2/FGF18/MARCO/AKAP12/ICAM1/HAVCR2/PLA2G5/CD4/PRXL2C/DUSP3/NOTCH2/SPRED3/HTR2A/VEGFB/GPBAR1/SPRY4/TNFAIP8L3/GLIPR2/GNAI2/LIF/TEK/SHC1/NLRP12/FLCN/PDGFRA/TLR4/MAP3K12/C5AR1/DDR2/CCN1/ACTA2/TGFB1/FLT4/THPO/ABL1/NTRK1/CSF1R/SIRPA/NOD1/PDGFA/FGF1/F2R/PDGFB/GAS6/FERMT2/SPRED1/ITGB3/FN1/EMILIN1/NOX4/CCN2/PDGFC/INHBA/DENND2B/CAVIN3/RRAS/NRP1/PDGFRB	69
GO:0050673	epithelial cell proliferation	98/1938	488/18805	0.20082	1.94861	7.19706	5.91654e-11	2.79984e-09	1.88588e-09	SIDT2/PRKD1/CCN3/EFNB2/RGCC/AREG/IRS2/IL10/CCL2/IGF1/DLL4/JAML/TNFAIP3/EXTL3/CEBPB/ITGA4/BTK/DRD2/AKT3/HAS2/PIK3CD/FGF7/EREG/RUNX2/EGR3/SAV1/TGFB2/SMO/CAV2/VEGFC/PRDM1/GLI1/NOTCH2/AGTR1/IL6/SCG2/HGF/VEGFB/GPBAR1/MEF2C/F3/CDH13/APLNR/CYP7B1/VDR/PTPRN/TEK/SFRP2/GATA6/EGFL7/LAMC1/SERPINF1/FLCN/CCL26/NGFR/C1orf54/TGFBR1/CAV1/C5AR1/COL8A1/CXCL12/IGFBP4/ZEB1/IGFBP5/SNAI2/COL8A2/TWIST1/FGFR1/CDK6/TGFB1/VSTM4/FLT4/LIMS2/JCAD/ENG/TIE1/SULF1/CD109/MMP14/FGF1/ZEB2/LAMB1/PDGFB/TNFSF12/HLX/KLF9/FAP/ITGB3/LOXL2/THBS1/ECM1/NRP2/SPARC/VASH1/SULF2/ACVRL1/NRP1/HSPG2	98
GO:1902905	positive regulation of supramolecular fiber organization	49/1938	177/18805	0.276836	2.68622	7.64015	6.31528e-11	2.96404e-09	1.99648e-09	APP/GPR65/PRKD1/RGCC/PXN/CDC42EP2/FES/RAPGEF3/ANKRD53/MAGEL2/PTK2B/NCKAP1L/MECP2/FER/CFL2/SNX9/EVL/LMOD1/S100A10/CDC42EP1/ARHGEF15/COLGALT1/HCK/LPAR1/FHOD1/LIMK1/BIN1/TESK1/MAP1B/NAV3/CCL26/CDC42EP3/TGFBR1/TPM1/ABL1/GSN/TGFB3/SYNPO/CCDC88A/FMN1/FERMT2/ARHGEF10/RHOC/CCN2/EFEMP2/SORBS3/KIRREL1/NRP1/FLNA	49
GO:0032330	regulation of chondrocyte differentiation	24/1938	53/18805	0.45283	4.39395	8.38692	7.17433e-11	3.33986e-09	2.24962e-09	BMPR1B/GLI3/GREM1/PTHLH/FGF18/RARB/RUNX2/GDF6/SHOX2/SOX5/TGFBR1/SMAD7/TRPS1/SNAI2/EFEMP1/LTBP3/PKDCC/CCN4/LOXL2/CCN2/ADAMTS12/RFLNB/MAF/ACVRL1	24
GO:0022409	positive regulation of cell-cell adhesion	75/1938	337/18805	0.222552	2.15949	7.28039	8.3099e-11	3.8373e-09	2.58467e-09	PIEZO1/PCK1/ANXA1/FUT4/GLI3/CD274/EFNB2/IL10/CCL2/IGF1/LILRB4/IL4R/LILRB1/STAT5B/FLOT1/KITLG/AIF1/DPP4/VCAM1/SPTA1/ITGA4/CD80/CD1D/GCNT1/NCKAP1L/CD86/HAS2/SMARCD3/CR1/IL6ST/SHB/CD81/EGR3/VSIR/PTAFR/HAVCR2/CD4/JAK1/IL6/HTR2A/ITGB2/JAK2/PDCD1LG2/IL2RA/PDPN/RARA/CD276/ETS1/LEF1/CD209/TNFSF4/CAV1/PLAUR/LILRB2/SMAD7/TGFBR2/KIF26B/FYN/NLRP3/TGFB1/PIK3R6/EMILIN2/ABL1/PODXL/SIRPA/THY1/HLX/GLI2/ACTB/FSTL3/EMILIN1/ABL2/ADAM19/RUNX1/LGALS1	75
GO:0003170	heart valve development	29/1938	75/18805	0.386667	3.75194	8.09439	8.75177e-11	4.00901e-09	2.70034e-09	ELN/TNFRSF1A/DLL4/SHOX2/TGFB2/PRDM1/NOTCH2/PDE2A/ACVR1/MEF2C/APLNR/NOS3/SLIT2/STRA6/ADAMTS9/NFATC1/TGFBR2/SNAI2/TWIST1/CCN1/TGFB1/TIE1/SNAI1/GJA5/CDH11/HEYL/DCHS1/ADAMTS5/EMILIN1	29
GO:0030038	contractile actin filament bundle assembly	37/1938	114/18805	0.324561	3.14932	7.80225	9.70027e-11	4.37352e-09	2.94586e-09	FAM171A1/ELN/CGNL1/GPR65/RGCC/PXN/WAS/RAPGEF3/S1PR1/SORBS1/PTK2B/EVL/S100A10/CORO2B/ARHGEF15/LPAR1/PHLDB2/FHOD1/LIMK1/TESK1/TGFBR1/TPM1/MYL9/DLC1/ABL1/ZEB2/TGFB3/SYNPO/CCDC88A/FERMT2/ARHGEF10/RHOC/ITGB5/CCN2/SORBS3/ZYX/NRP1	37
GO:0043149	stress fiber assembly	37/1938	114/18805	0.324561	3.14932	7.80225	9.70027e-11	4.37352e-09	2.94586e-09	FAM171A1/ELN/CGNL1/GPR65/RGCC/PXN/WAS/RAPGEF3/S1PR1/SORBS1/PTK2B/EVL/S100A10/CORO2B/ARHGEF15/LPAR1/PHLDB2/FHOD1/LIMK1/TESK1/TGFBR1/TPM1/MYL9/DLC1/ABL1/ZEB2/TGFB3/SYNPO/CCDC88A/FERMT2/ARHGEF10/RHOC/ITGB5/CCN2/SORBS3/ZYX/NRP1	37
GO:0048771	tissue remodeling	51/1938	192/18805	0.265625	2.57744	7.44695	1.33792e-10	5.98512e-09	4.03137e-09	P2RX7/TCIRG1/SLC4A2/GREM1/DLL4/TNFAIP3/S1PR1/RSPO3/PTK2B/P3H4/LRRK1/PML/TNFRSF11B/NOTCH2/IL6/DCSTAMP/TMEM119/MEF2C/NOS3/VDR/FOXC2/LIF/CTSK/EXT1/DOCK5/CAV1/CSPG4/CTHRC1/TPP1/DDR2/MMP2/IGFBP5/NPR2/TGFB1/FLT4/MITF/LTBP3/CSF1R/TIE1/PTH1R/MMP14/F2R/EDNRA/ITGB3/TIMP1/NOX4/COL6A1/RUNX1/ACVRL1/AXL/FLNA	51
GO:0030595	leukocyte chemotaxis	58/1938	234/18805	0.247863	2.40509	7.33125	1.47437e-10	6.54437e-09	4.40807e-09	CXCR4/ANXA1/APP/CCN3/CCL13/GREM1/IL10/CCL2/CYP19A1/ADGRE2/JAML/DUSP1/S1PR1/FCER1G/AIF1/PDE4B/GPSM3/DPP4/SLAMF8/PTK2B/NCKAP1L/PIK3CD/PTPRJ/CMKLR1/TGFB2/VEGFC/IL16/DPEP1/CCL23/IL6/PIP5K1C/SCG2/ITGB2/VEGFB/NBL1/NINJ1/TREM1/C3AR1/CYP7B1/MPP1/SLIT2/CCL26/CSF1/C5AR1/CXCL12/MMP2/SERPINE1/ITGA1/RARRES2/CSF1R/JAM3/PLEC/TNFAIP6/C5AR2/PDGFB/RIN3/GAS6/THBS1	58
GO:0060840	artery development	37/1938	116/18805	0.318966	3.09502	7.67197	1.70747e-10	7.52077e-09	5.06574e-09	GLI3/EFNB2/DLL4/COMP/ADGRF5/AKT3/TGFB2/EGR2/PRDM1/PDE2A/LOXL1/APLNR/FOXC2/NDST1/STRA6/ADAMTS9/NGFR/TGFBR1/PRRX1/SMAD7/PKD2/TGFBR2/PRICKLE1/ENG/MYLK/GJA5/COL3A1/FKBP10/LOX/EDNRA/ADAMTS6/EFEMP2/LRP1/ACVRL1/PLXND1/NRP1/PDGFRB	37
GO:0043277	apoptotic cell clearance	21/1938	43/18805	0.488372	4.73882	8.31979	1.89277e-10	8.2676e-09	5.56878e-09	ANXA1/TREM2/CCL2/ITGAV/C3/FCN1/C4A/MARCO/TYROBP/ADGRB1/C4B/CD300LF/RARA/PEAR1/TGM2/GAS6/ITGB3/THBS1/LRP1/MFGE8/AXL	21
GO:0150116	regulation of cell-substrate junction organization	27/1938	68/18805	0.397059	3.85278	7.98833	1.90591e-10	8.2676e-09	5.56878e-09	LIMS1/GREM1/GPM6B/PTPRJ/IQSEC1/DUSP3/S100A10/PHLDB2/DAPK3/TEK/MAPRE2/VCL/DLC1/MAP4K4/CORO1C/ABL1/THY1/MMP14/MACF1/FMN1/PEAK1/FERMT2/COL16A1/THBS1/ACVRL1/NRP1/TLN1	27
GO:0050764	regulation of phagocytosis	34/1938	102/18805	0.333333	3.23443	7.67	2.46387e-10	1.05432e-08	7.10155e-09	TREM2/FGR/FCGR1A/CCL2/ITGAV/C3/FCGR1BP/DOCK2/FCN1/FCER1G/CD300A/BTK/IL15RA/NCKAP1L/C4A/PTPRJ/PLA2G5/SYT11/FCGR2B/C4B/PTX3/CD300LF/HCK/PIP4P2/CNN2/TGM2/TGFB1/FCGR2A/SIRPA/SLC11A1/SPHK1/RAB31/DYSF/GAS6	34
GO:0099173	postsynapse organization	59/1938	243/18805	0.242798	2.35595	7.21134	2.46732e-10	1.05432e-08	7.10155e-09	NRCAM/IL1RAP/PAFAH1B1/TREM2/LRRK2/APP/PPP1R9B/ASIC1/LRFN4/STK38L/ABI3/SIPA1L1/EPHB2/ELMO1/NEFH/ACTBL2/PTK2B/GDNF/SYNGAP1/DOCK10/PPFIA2/FCGR2B/S1PR2/ASAP1/ZNF365/ARHGEF15/TRIM47/CNTNAP1/DCLK1/GRID1/MAP1B/RHOG/LILRB2/CDH2/NRXN2/PRICKLE1/FGFR1/FYN/NLGN2/CSMD2/ROR2/ABL1/NTNG2/SHANK3/DOCK4/DBN1/PDLIM5/PTPRD/ARHGAP22/SYNDIG1/ACTB/ITGB3/SHANK1/SSH1/DLG4/NRP2/ACTN1/LZTS1/NRP1	59
GO:0003205	cardiac chamber development	47/1938	172/18805	0.273256	2.65148	7.37531	2.49936e-10	1.0601e-08	7.14046e-09	MYBPC3/DLL4/FZD2/KCNK2/SMARCD3/RARB/SHOX2/SAV1/TGFB2/SMO/PRDM1/NOTCH2/PDE2A/MYL3/ACVR1/MEF2C/APLNR/NOS3/RARA/FOXC2/TEK/COL11A1/SLIT2/SFRP2/NDST1/GATA6/PTK7/KCNJ8/STRA6/TGFBR1/FZD1/SMAD7/TGFBR2/ZFPM2/CCN1/TPM1/TGFB1/ENG/GJA5/HEYL/PARVA/EDNRA/HEG1/ADAMTS6/NRP2/PLXND1/NRP1	47
GO:0030282	bone mineralization	39/1938	128/18805	0.304688	2.95647	7.52851	2.56646e-10	1.08056e-08	7.27827e-09	BMPR1B/FGR/P2RX7/SGMS2/GREM1/GPM6B/IGF1/S1PR1/MGP/COMP/PTHLH/SRGN/PTK2B/BMP2K/SLC8A1/RUNX2/TMEM119/ACVR1/MEF2C/SLC24A3/VDR/ASPN/DDR2/PRICKLE1/TWIST1/CCN1/ENPP1/LTBP3/ROR2/PKDCC/PTH1R/KLF10/COL1A2/LOX/ANKH/ECM1/COL6A1/RFLNB/FAM20C	39
GO:0070371	ERK1 and ERK2 cascade	71/1938	319/18805	0.222571	2.15967	7.08094	2.63562e-10	1.10157e-08	7.41982e-09	TREM2/ARRB2/APP/TPBG/SPRY1/SPRY2/ITGAV/IGF1/TNIP1/EPHB2/GPER1/PTK2B/DRD2/FGF18/MARCO/AKAP12/ICAM1/HAVCR2/PLA2G5/CD4/PRXL2C/DUSP3/NOTCH2/SPRED3/HTR2A/VEGFB/GPBAR1/SPRY4/TNFAIP8L3/GLIPR2/GNAI2/LIF/TEK/GRB10/SHC1/NLRP12/FLCN/PDGFRA/TLR4/MAP3K12/C5AR1/DDR2/CCN1/ACTA2/TGFB1/FLT4/THPO/ABL1/NTRK1/CSF1R/SIRPA/NOD1/PDGFA/FGF1/F2R/PDGFB/GAS6/FERMT2/SPRED1/ITGB3/FN1/EMILIN1/NOX4/CCN2/PDGFC/INHBA/DENND2B/CAVIN3/RRAS/NRP1/PDGFRB	71
GO:0030098	lymphocyte differentiation	88/1938	432/18805	0.203704	1.9766	6.96067	2.67333e-10	1.10924e-08	7.47146e-09	STAT4/PCK1/ANXA1/GLI3/TCIRG1/SLC4A2/CLEC4D/TMEM131L/IL10/PPP3CB/LILRB4/DOCK11/DLL4/DOCK2/IL4R/STAT5B/FCER1G/VCAM1/HDAC9/JAK3/ITGA4/CD80/CD1D/BTK/IL15RA/NFIL3/SLAMF8/PTK2B/NCKAP1L/CLEC4G/CD86/LYL1/SMARCD3/CR1/PIK3CD/JAG2/IL6ST/SHB/PTPRJ/RUNX2/CYP26B1/PLCL2/EGR3/VSIR/DTX1/CD4/DOCK10/PRDM1/JAK1/NOTCH2/DLL1/FCGR2B/IL6/SPI1/SOCS3/IL2RA/RARA/NFAM1/LFNG/FZD8/MAFB/ITGB1/LEF1/TNFSF4/LILRB2/SMAD7/HDAC4/TGFBR2/ZEB1/CLCF1/MFNG/NLRP3/CDK6/TGFB1/PIK3R6/ABL1/NTRK1/LRRC8A/MMP14/GAS6/HLX/GLI2/ACTB/INHBA/RUNX1/LGALS1/LOXL3/AXL	88
GO:0003012	muscle system process	93/1938	467/18805	0.199143	1.93235	6.91583	2.92024e-10	1.20297e-08	8.1028e-09	CXCR4/STC1/MEIS1/CNN1/PRKD1/RGS2/MYBPC3/CACNA1G/IGF1/TNFRSF1A/SSTR2/CAMTA2/SCN3B/NMUR1/GNAO1/ADORA1/RCSD1/PTGER3/COMP/PDE4B/GPER1/DMPK/MYL6B/REM1/SLC8A1/DRD2/GDNF/IL6ST/PLN/FBXO32/SCN4B/GSTO1/PTAFR/KCNJ2/LMOD1/PDE5A/FOXO1/KCND3/STAC2/HTR2A/MYL3/VEGFB/STAC/CACNA2D1/CRYAB/DAPK3/NOS3/GATA6/ADRA1B/KCNJ8/GUCY1A1/GRIP2/BIN1/NFATC1/APBB1/DOCK5/CAV1/SGCD/SCN2B/SMAD7/HDAC4/ABCC9/SMTN/IGFBP5/UTRN/TPM4/TPM1/ACTA2/MEF2A/MYL9/CACNA1C/RGS4/SULF1/GSN/MYLK/GJA5/DOCK4/PDLIM5/SPHK1/F2R/EDNRA/KCNE4/LMCD1/CALD1/PRKG1/ANXA6/SCN1B/COL6A1/TPM2/TBXA2R/SULF2/FLNA/APBB2	93
GO:0051250	negative regulation of lymphocyte activation	47/1938	173/18805	0.271676	2.63616	7.32827	3.09348e-10	1.26523e-08	8.52219e-09	ANXA1/MNDA/FGR/GLI3/CD274/SLC4A2/TMEM131L/IL10/LILRB4/CBLB/TNFAIP3/IL4R/LILRB1/CD300A/CEBPB/JAK3/CD80/BTK/CLEC4G/TNFAIP8L2/CD86/CR1/TYROBP/VSIR/MICA/HAVCR2/PLA2G5/DTX1/PDE5A/DUSP3/LST1/FCGR2B/PDCD1LG2/IL2RA/TNFSF4/LAPTM5/LILRB2/SMAD7/TGFB1/VSIG4/HLX/INHBA/RUNX1/LRRC32/LGALS1/LOXL3/AXL	47
GO:0010975	regulation of neuron projection development	90/1938	448/18805	0.200893	1.94932	6.89344	3.55037e-10	1.4418e-08	9.71149e-09	SYNE1/NRCAM/PAFAH1B1/ARHGAP4/LRRK2/PRKD1/RGS2/EFNB2/FES/CHN1/ABI3/SEMA3A/SEMA6D/SIPA1L1/EPHB2/FEZ1/RGMA/CAMK1/IL15RA/PTK2B/RTN4RL2/TUBB2B/NOVA2/L1CAM/NCS1/STX1B/NEGR1/SYNGAP1/MAGI2/NTN1/SHOX2/BRSK1/PPFIA2/ZNF365/ENC1/LPAR1/TNN/PLXNC1/PMP22/CUX1/LIMK1/SLIT2/SFRP2/ISLR2/PTK7/HECW2/MAP1B/SERPINF1/PPP2R5B/ARSB/APBB1/KIF26A/NIN/TENM3/FZD1/PRRX1/CXCL12/RAPGEF1/DDR2/SDC2/SPOCK1/FGFR1/FYN/PTPRG/NFATC4/ABL1/NTRK1/THY1/NTNG2/NSMF/SCARF1/SHANK3/DBN1/PDLIM5/PTPRD/CCDC88A/MACF1/TRPV2/DPYSL3/FN1/P3H1/DENND5A/ABL2/SCN1B/VIM/TIAM2/LZTS1/PLXND1/NRP1/FLNA	90
GO:0002040	sprouting angiogenesis	51/1938	197/18805	0.258883	2.51202	7.23144	3.6257e-10	1.46203e-08	9.84772e-09	ANXA1/EFNB2/GREM1/IL10/DLL4/HDAC9/MEOX2/RSPO3/PTK2B/AKT3/EGR3/VEGFC/JAK1/DLL1/AGTR1/VEGFB/PLK2/CDH13/KLF2/TNN/APLNR/FOXC2/TEK/SLIT2/ITGB1/LEF1/ADAMTS9/CREB3L1/NGFR/CCBE1/TGM2/TGFB1/VSTM4/FLT4/RECK/JCAD/ABL1/TSPAN18/FGF1/CARD10/RHOJ/PARVA/SPRED1/LOXL2/THBS1/ADGRA2/ITGA5/STARD13/TBXA2R/ACVRL1/NRP1	51
GO:0050727	regulation of inflammatory response	89/1938	442/18805	0.201357	1.95383	6.87851	3.93644e-10	1.57623e-08	1.06169e-08	SLC39A8/ANXA1/GGT1/TREM2/LRRK2/APP/FGR/IL10RA/CCN3/GPRC5B/PIK3AP1/FCGR1A/IL10/OSM/CYP19A1/IGF1/C3/TNFRSF1A/LPL/TMSB4X/TNFAIP3/IL1RL1/TNIP1/GPR4/ADORA1/STAT5B/EXTL3/PTGER3/AKNA/GPSM3/GPER1/CEBPB/BTK/SLAMF8/NLRP1/TNFAIP8L2/SIGLEC10/IL6ST/CD81/FBXL2/MMP9/FNDC4/MGLL/SYT11/PDE2A/IL16/AGTR1/FCGR2B/IL6/HTR2A/HGF/SOCS3/NLRC4/PLK2/JAK2/CDH5/IER3/NINJ1/HCK/IL2RA/ALOX5AP/LILRA5/TEK/NAIP/CD200/ETS1/HYAL2/NLRP12/TNFSF4/OSMR/TLR4/PTGIS/ARMH4/FYN/NLRP3/TGFB1/SERPINE1/SIRPA/CALHM2/BCL6B/TNFAIP6/SPHK1/UACA/CCN4/STING1/TNC/ADAMTS12/NT5E/LGALS1	89
GO:0060485	mesenchyme development	74/1938	342/18805	0.216374	2.09954	6.95597	4.3296e-10	1.72162e-08	1.15962e-08	RANBP3L/RGCC/GREM1/SPRY1/SPRY2/IGF1/SEMA3A/SEMA6D/KITLG/TEAD2/AKNA/HAS2/LDLRAD4/WT1/GDNF/TGFB2/SMO/SPRED3/IL6/ACVR1/HGF/MEF2C/GLIPR2/PHLDB2/APLNR/NOS3/PDPN/RADIL/FOXC2/SFRP2/EXT1/PTK7/LEF1/HMGA2/NOTCH4/DACT3/VASN/TGFBR1/SMAD7/PKD2/TGFBR2/CDH2/SEMA5B/PRICKLE1/SNAI2/TWIST1/ZFPM2/ACTA2/FGFR1/TGFB1/CORO1C/ENG/SNAI1/BNC2/TGFB3/HEYL/COL1A1/EDNRA/DCHS1/FERMT2/ADAMTS5/SPRED1/FN1/LOXL2/WWTR1/NRP2/RFLNB/SEMA6B/ACVRL1/LOXL3/TGFB1I1/NRP1/FLNA/PHLDB1	74
GO:0002263	cell activation involved in immune response	71/1938	323/18805	0.219814	2.13292	6.96163	4.71821e-10	1.86321e-08	1.25499e-08	STAT4/PCK1/IL27RA/ANXA1/TREM2/APP/FGR/CLEC4D/FCGR3A/IL10/FES/DOCK11/ADGRE2/DOCK2/CD84/IL4R/PTGDR/LILRB1/SEMA6D/FCER1G/CD300A/JAK3/CD80/BTK/PTK2B/NCKAP1L/CD86/FER/CR1/PIK3CD/IL6ST/ICAM1/SHB/CD81/TYROBP/PLCL2/PTAFR/HAVCR2/DOCK10/JAK1/NOTCH2/DLL1/TNFSF13/FCGR2B/IL6/SPI1/ITGB2/SOCS3/LILRA2/LAT2/STXBP1/RARA/LFNG/LEF1/TNFSF4/TLR4/PRAM1/SMAD7/CLCF1/MILR1/MFNG/NLRP3/TGFB1/ABL1/ITGAM/SLC11A1/DYSF/HLX/LGALS1/LRP1/LOXL3	71
GO:0032964	collagen biosynthetic process	23/1938	53/18805	0.433962	4.21087	7.9345	5.10562e-10	2.00238e-08	1.34874e-08	RGCC/P3H4/LARP6/IL6/CYGB/ADAMTS3/CREB3L1/DDR2/TGFB1/P3H3/ENG/SERPINH1/TGFB3/F2R/COL1A1/RCN3/EMILIN1/TRAM2/INHBA/RUNX1/VIM/COL5A1/PCOLCE	23
GO:0048754	branching morphogenesis of an epithelial tube	44/1938	159/18805	0.27673	2.68519	7.23332	5.9729e-10	2.32659e-08	1.56711e-08	GLI3/HS3ST3B1/AREG/GREM1/SPRY1/SPRY2/DLL4/CTSZ/HS3ST3A1/WT1/GDNF/PML/SMO/ACVR1/PKD1/VDR/FOXC2/SLIT2/SFRP2/EXT1/LEF1/LAMA1/NOTCH4/CSF1/TMEM59L/PKD2/TGFBR2/TGFB1/NFATC4/ABL1/ENG/TIE1/MMP14/FGF1/ADAMTS16/CLIC4/EDNRA/DCHS1/GLI2/TNC/COL4A1/ILK/PLXND1/NRP1	44
GO:0071675	regulation of mononuclear cell migration	42/1938	148/18805	0.283784	2.75364	7.25995	6.26584e-10	2.4242e-08	1.63286e-08	IL27RA/TREM2/APP/CCN3/GREM1/CCL2/CYP19A1/DUSP1/JAM2/AIF1/ITGA4/SLAMF8/PTK2B/CD81/PTPRJ/CMKLR1/NBL1/STK10/NINJ1/C3AR1/SLIT2/CD200/CSF1/C5AR1/CXCL12/LRCH1/CNN2/CD99L2/TGFB1/SERPINE1/ABL1/RARRES2/CSF1R/JAM3/MMP14/MSN/GAS6/ITGB3/EMILIN1/ABL2/THBS1/ECM1	42
GO:0070527	platelet aggregation	28/1938	76/18805	0.368421	3.5749	7.62418	6.87489e-10	2.64199e-08	1.77956e-08	COMP/IL6ST/FERMT3/IL6/HTR2A/ADAMTS18/JAK2/PDPN/STXBP1/CSRP1/F2RL3/ENTPD1/VCL/PDGFRA/C1QTNF1/SERPINE2/MYL9/PEAR1/EMILIN2/SH2B3/ACTB/ITGB3/EMILIN1/MYH9/PRKG1/ILK/FLNA/TLN1	28
GO:0006936	muscle contraction	76/1938	359/18805	0.211699	2.05418	6.83588	7.25386e-10	2.76904e-08	1.86513e-08	CXCR4/STC1/CNN1/PRKD1/RGS2/MYBPC3/CACNA1G/SSTR2/SCN3B/NMUR1/GNAO1/ADORA1/RCSD1/PTGER3/COMP/PDE4B/GPER1/DMPK/MYL6B/REM1/SLC8A1/DRD2/GDNF/PLN/SCN4B/GSTO1/PTAFR/KCNJ2/LMOD1/PDE5A/KCND3/STAC2/HTR2A/MYL3/VEGFB/STAC/CACNA2D1/CRYAB/DAPK3/ADRA1B/KCNJ8/GUCY1A1/GRIP2/BIN1/APBB1/DOCK5/CAV1/SGCD/SCN2B/SMAD7/ABCC9/SMTN/UTRN/TPM4/TPM1/ACTA2/MYL9/CACNA1C/SULF1/GSN/MYLK/GJA5/DOCK4/SPHK1/F2R/EDNRA/KCNE4/CALD1/PRKG1/ANXA6/SCN1B/TPM2/TBXA2R/SULF2/FLNA/APBB2	76
GO:0035904	aorta development	26/1938	67/18805	0.38806	3.76546	7.68646	7.47052e-10	2.83286e-08	1.90812e-08	EFNB2/DLL4/TGFB2/EGR2/PRDM1/PDE2A/LOXL1/APLNR/NDST1/ADAMTS9/NGFR/PKD2/TGFBR2/PRICKLE1/ENG/MYLK/COL3A1/FKBP10/LOX/EDNRA/ADAMTS6/EFEMP2/LRP1/ACVRL1/PLXND1/PDGFRB	26
GO:0048008	platelet-derived growth factor receptor signaling pathway	34/1938	106/18805	0.320755	3.11238	7.39263	7.87108e-10	2.96512e-08	1.9972e-08	PDGFRL/CBLB/PTPN12/EPHB2/FER/CSRNP1/PTPRJ/INSRR/JAK2/HIP1/F3/TEK/BCAR1/PDGFRA/CSPG4/DDR2/STON1/FGFR1/FLT4/PTGIR/ROR2/ABL1/NTRK1/CSF1R/TIE1/PDGFA/PDGFB/LOX/ITGB3/PDGFC/LRP1/AXL/NRP1/PDGFRB	34
GO:0030099	myeloid cell differentiation	90/1938	455/18805	0.197802	1.91933	6.7289	8.11553e-10	3.03723e-08	2.04577e-08	PAFAH1B1/TREM2/MEIS1/APP/C1QC/IL31RA/TCIRG1/SLC4A2/FES/DYRK3/TAL1/LILRB4/ANXA2/PIP4K2A/ERFE/IL1RL1/LILRB1/STAT5B/FAXDC2/KITLG/SLC9B2/CEBPB/ADGRF5/PTK2B/NCKAP1L/PIK3CD/LRRK1/TSPAN2/CD81/PTPRJ/TYROBP/PDE1B/MMP9/TFE3/PML/CD4/TNFRSF11B/NOTCH2/PDE2A/DLL1/SPI1/DCSTAMP/NRROS/THRA/JAK2/MEF2C/CLEC5A/KLF2/RARA/LIF/ETS1/MAFB/LEF1/GAB3/LRRC17/MFAP2/TLR4/CSF1/OSCAR/TGFBR2/KLF13/TPM4/FLI1/GPR68/CDK6/TGFB1/SH3PXD2A/MITF/THPO/ROR2/CSF1R/CD109/RASGRP4/BATF3/NR3C1/ZBTB46/TNFAIP6/KLF10/SH2B3/LOX/CCN4/FSTL3/MYH9/FBN1/INHBA/MAF/RUNX1/FAM20C/ACTN1/FLNA	90
GO:0035924	cellular response to vascular endothelial growth factor stimulus	37/1938	122/18805	0.303279	2.9428	7.29741	8.48438e-10	3.15465e-08	2.12486e-08	ANXA1/PRKD1/SPRY2/DLL4/EPHB2/VCAM1/PIK3CD/EGR3/VEGFC/INSRR/DLL1/VEGFB/ADAMTS3/TEK/MYO1C/ITGB1/PDGFRA/CCBE1/PTP4A3/DDR2/DCN/FGFR1/FLT4/JCAD/ROR2/NTRK1/CSF1R/TIE1/GAS1/SPHK1/EMILIN1/ADAMTS12/ADGRA2/NRP2/AXL/NRP1/PDGFRB	37
GO:0032943	mononuclear cell proliferation	68/1938	308/18805	0.220779	2.14229	6.85146	9.01966e-10	3.30728e-08	2.22768e-08	ANXA1/MNDA/P2RX7/CD274/SLC4A2/FCGR3A/IRS2/TMEM131L/IL10/PPP3CB/IGF1/LILRB4/CBLB/DOCK2/LILRB1/STAT5B/CD300A/KITLG/EPHB2/AIF1/CD151/VCAM1/SPTA1/CEBPB/CD80/CD1D/TNFRSF4/BTK/NCKAP1L/CLEC4G/CD86/CR1/ALKBH5/IL6ST/SHB/CD81/TYROBP/AZI2/PLCL2/VSIR/HAVCR2/PLA2G5/PDE5A/LST1/TNFSF13/FCGR2B/IL6/JAK2/MEF2C/PDCD1LG2/IL2RA/CD276/LEF1/CD209/TNFSF4/TLR4/CSF1/LILRB2/CNN2/TGFBR2/CLCF1/FYN/TGFB1/VSIG4/ABL1/SLC11A1/MSN/LRRC32	68
GO:0051893	regulation of focal adhesion assembly	25/1938	63/18805	0.396825	3.85052	7.68191	9.06817e-10	3.30728e-08	2.22768e-08	LIMS1/GREM1/GPM6B/PTPRJ/DUSP3/S100A10/PHLDB2/DAPK3/TEK/VCL/DLC1/MAP4K4/CORO1C/ABL1/THY1/MMP14/MACF1/FMN1/PEAK1/FERMT2/COL16A1/THBS1/ACVRL1/NRP1/TLN1	25
GO:0090109	regulation of cell-substrate junction assembly	25/1938	63/18805	0.396825	3.85052	7.68191	9.06817e-10	3.30728e-08	2.22768e-08	LIMS1/GREM1/GPM6B/PTPRJ/DUSP3/S100A10/PHLDB2/DAPK3/TEK/VCL/DLC1/MAP4K4/CORO1C/ABL1/THY1/MMP14/MACF1/FMN1/PEAK1/FERMT2/COL16A1/THBS1/ACVRL1/NRP1/TLN1	25
GO:0150146	cell junction disassembly	17/1938	31/18805	0.548387	5.32117	8.16181	1.00528e-09	3.64319e-08	2.45393e-08	TREM2/C1QC/C1QA/C3/FER/IQSEC1/DUSP3/PLXNC1/ITGB1/MAPRE2/TGFBR1/PRICKLE1/SNAI2/STON1/MAP4K4/ITGAM/TGFB3	17
GO:0007492	endoderm development	30/1938	87/18805	0.344828	3.34597	7.43421	1.09664e-09	3.94927e-08	2.6601e-08	ITGA7/SOX17/ITGAV/LAMA3/DUSP1/ITGA4/MMP9/ITGB2/COL12A1/COL7A1/COL11A1/EXT1/SOX7/GATA6/LAMC1/HMGA2/COL8A1/MMP2/TGFB1/MMP14/LAMB1/COL5A2/FN1/MYH9/ITGB5/INHBA/COL6A1/COL5A1/ITGA5/COL4A2	30
GO:0061041	regulation of wound healing	40/1938	140/18805	0.285714	2.77237	7.1349	1.27927e-09	4.57357e-08	3.0806e-08	CXCR4/ANXA1/HBEGF/ANXA2/TNFAIP3/PROS1/EPHB2/TAFA5/ADAMTS18/VEGFB/F3/SERPING1/PHLDB2/NOS3/FOXC2/TNFRSF12A/ITGB1/PLAU/PDGFRA/C1QTNF1/TFPI/CAV1/PLAUR/DDR2/SERPINE2/EMILIN2/SERPINE1/CD109/MYLK/PDGFA/F2R/PDGFB/SH2B3/CCN4/FERMT2/FAP/EMILIN1/PRKG1/THBS1/TBXA2R	40
GO:0042116	macrophage activation	35/1938	113/18805	0.309735	3.00545	7.24779	1.28597e-09	4.57357e-08	3.0806e-08	TLR1/TREM2/LRRK2/APP/IL31RA/C1QA/FCGR3A/IL10/IL4R/IL1RL1/BPI/AIF1/TLR6/ADGRF5/TYROBP/HAVCR2/SYT11/FCGR2B/IL6/ITGB2/PJA2/JAK2/TMEM106A/CD200/KCNJ8/TLR4/C5AR1/VSIG4/ITGAM/CALHM2/SLC11A1/SPHK1/DYSF/THBS1/CD93	35
GO:0051495	positive regulation of cytoskeleton organization	48/1938	186/18805	0.258065	2.50408	6.98766	1.32962e-09	4.69965e-08	3.16553e-08	P2RX7/GPR65/PRKD1/RGCC/PXN/CDC42EP2/FES/RAPGEF3/ANKRD53/MAGEL2/PTK2B/NCKAP1L/MECP2/FER/CFL2/SNX9/EVL/LMOD1/S100A10/CDC42EP1/ARHGEF15/HCK/LPAR1/FHOD1/LIMK1/BIN1/TESK1/MAP1B/NAV3/CCL26/CDC42EP3/TGFBR1/TPM1/ABL1/GSN/TGFB3/SYNPO/CCDC88A/FMN1/FERMT2/ARHGEF10/RHOC/NES/CCN2/SORBS3/KIRREL1/NRP1/FLNA	48
GO:0090287	regulation of cellular response to growth factor stimulus	79/1938	384/18805	0.205729	1.99625	6.68592	1.36539e-09	4.79647e-08	3.23074e-08	SNX25/GREM1/SPRY1/SPRY2/LTBP4/RGMA/LDLRAD4/FGF18/SFRP4/RUNX2/CAV2/VEGFC/NOTCH2/SPRED3/DLL1/NRROS/VEGFB/NBL1/CILP/CDH5/SPRY4/ADAMTS3/GRB10/SLIT2/SFRP2/GATA6/ITGB1/CREB3L1/FLCN/PPP2R5B/NGFR/VASN/CCBE1/CAV1/FZD1/TMEM204/ASPN/CHST11/SMAD7/PTP4A3/DOK5/ZEB1/DCN/CCN1/FSTL1/NREP/JCAD/ABL1/ENG/SULF1/CD109/DKK3/HTRA1/FGF1/TNFAIP6/ZEB2/TGFB3/LOX/SKI/SPRED1/ITGB3/FSTL3/EMILIN1/CHRD/ADAMTS12/FBN1/THBS1/ADGRA2/LRRC32/PMEPA1/FAM20C/HTRA3/ITGA5/SULF2/ILK/ACVRL1/LATS2/TGFB1I1/NRP1	79
GO:0051496	positive regulation of stress fiber assembly	22/1938	51/18805	0.431373	4.18574	7.72203	1.39543e-09	4.85136e-08	3.26772e-08	GPR65/RGCC/PXN/RAPGEF3/EVL/S100A10/ARHGEF15/LPAR1/FHOD1/LIMK1/TESK1/TGFBR1/TPM1/ABL1/TGFB3/CCDC88A/FERMT2/ARHGEF10/RHOC/CCN2/SORBS3/NRP1	22
GO:0070661	leukocyte proliferation	73/1938	344/18805	0.212209	2.05913	6.72023	1.40465e-09	4.85136e-08	3.26772e-08	ANXA1/MNDA/TREM2/P2RX7/CD274/TCIRG1/SLC4A2/GREM1/FCGR3A/IRS2/TMEM131L/IL10/PPP3CB/IGF1/LILRB4/CBLB/TNFAIP3/DOCK2/LILRB1/STAT5B/CD300A/KITLG/EPHB2/AIF1/CD151/VCAM1/SPTA1/CEBPB/CD80/CD1D/TNFRSF4/BTK/NCKAP1L/CLEC4G/CD86/CR1/ALKBH5/IL6ST/SHB/CD81/TYROBP/AZI2/PLCL2/VSIR/HAVCR2/PLA2G5/PDE5A/LST1/TNFSF13/FCGR2B/IL6/JAK2/MEF2C/PDCD1LG2/IL2RA/CD276/LEF1/CD209/TNFSF4/TLR4/CSF1/LILRB2/CNN2/TGFBR2/CLCF1/FYN/TGFB1/VSIG4/ABL1/CSF1R/SLC11A1/MSN/LRRC32	73
GO:0045446	endothelial cell differentiation	37/1938	124/18805	0.298387	2.89534	7.17763	1.40644e-09	4.85136e-08	3.26772e-08	CXCR4/STC1/AMOTL2/SOX17/TNFRSF1A/FZD2/RAPGEF3/S1PR1/S1PR3/CLDN5/SOX18/ICAM1/PECAM1/PDE2A/DLL1/S1PR2/ACVR1/CDH5/CCM2/PDPN/VCL/NOTCH4/FZD1/PLOD3/RAPGEF1/ZEB1/ROBO4/FSTL1/TIE1/MSN/CLIC4/EDNRA/HEG1/MYADM/ACVRL1/NRP1/COL18A1	37
GO:0035265	organ growth	47/1938	181/18805	0.259669	2.51964	6.96349	1.5813e-09	5.42186e-08	3.65198e-08	STC1/MEIS1/RGS2/COL27A1/SPRY2/FES/CYP19A1/IGF1/S1PR1/KCNK2/COMP/WT1/FGF7/RARB/SAV1/TGFB2/SMO/GLI1/DLL1/WWC3/MEF2C/RARA/FOXC2/EXT1/GATA6/TGFBR1/TGFBR2/DDR2/WWC2/THBS3/NPR2/MAPK11/ZFPM2/FGFR1/TENM4/ABL1/RGS4/BNC2/PDLIM5/SKI/HLX/HEG1/PRKG1/EVC/ECM1/RUNX1/LATS2	47
GO:0006816	calcium ion transport	88/1938	447/18805	0.196868	1.91027	6.60229	1.59852e-09	5.44828e-08	3.66978e-08	CACNG8/CXCR4/STC1/CACNA1E/P2RX7/PRKD1/CACNA1G/PPP3CB/CCL2/GRIN2A/ITGAV/ASIC1/ADCYAP1R1/CD84/SLC24A4/LILRB1/PDE4B/RGS9/GPER1/CACNA1A/REM1/PPP3CC/PLCB2/PTK2B/SLC8A1/DRD2/FAIM2/NCS1/PLN/PLCL2/PANX1/GSTO1/PML/CD4/ITPR2/ORAI2/MCHR1/STAC2/IL16/HTR2A/STIM1/AHNAK/LILRA2/PKD1/MICU3/STAC/CALCRL/CACNA2D1/NALCN/SLC24A3/APLNR/NOS3/VDR/TRPC1/LILRA5/F2RL3/GJC2/GNAI2/PKD1L3/PLPP4/KCNJ8/BIN1/RAMP1/CAV1/CXCL12/LILRB2/PKD2/FYN/JPH2/TGFB1/CACNA1C/ABL1/RGS4/CAMK2A/CALHM2/THY1/BEST1/MYLK/F2R/PDGFB/TRPV2/EDNRA/GAS6/CACNA2D4/ITGB3/ANXA6/FLNA/PDGFRB	88
GO:0141091	transforming growth factor beta receptor superfamily signaling pathway	81/1938	399/18805	0.203008	1.96984	6.6373	1.62893e-09	5.5191e-08	3.71748e-08	BMPR1B/SNX25/ARRB2/GDF10/LPXN/PXN/GREM1/SPRY1/SPRY2/LTBP4/JUN/CLDN5/COMP/RGMA/LDLRAD4/SFRP4/RUNX2/MAGI2/GDF6/TGFB2/PML/INHBB/CAV2/NOTCH2/SPRED3/NRROS/ACVR1/NBL1/CILP/CDH5/SFRP2/EXT1/GATA6/LEF1/FLCN/VASN/TGFBR1/CAV1/FZD1/ASPN/CHST11/SMAD7/TGFBR2/ZEB1/FMOD/CCN1/TGFB1/FSTL1/NREP/LTBP3/ABL1/ENG/SULF1/CD109/DKK3/HTRA1/TNFAIP6/ZEB2/TGFB3/COL3A1/COL1A2/LOX/SKI/FERMT2/SPRED1/FSTL3/EMILIN1/ITGB5/CHRD/FBN1/THBS1/INHBA/LRRC32/PMEPA1/HTRA3/LTBP2/ILK/ZYX/ACVRL1/LATS2/TGFB1I1	81
GO:0002696	positive regulation of leukocyte activation	77/1938	372/18805	0.206989	2.00848	6.65922	1.65192e-09	5.56405e-08	3.74775e-08	PCK1/ANXA1/TREM2/LRRK2/GLI3/CD274/EFNB2/CLEC4D/FCGR3A/IRS2/IL10/CCL2/IGF1/LILRB4/IL4R/IL1RL1/LILRB1/STAT5B/KITLG/EPHB2/AIF1/TLR6/DPP4/VCAM1/SPTA1/CD80/CD1D/TNFRSF4/BTK/IL15RA/NCKAP1L/CD86/SMARCD3/CR1/IL6ST/SHB/CD81/TYROBP/EGR3/VSIR/HAVCR2/CD4/IL16/TNFSF13/IL6/SPI1/JAK2/MEF2C/PDCD1LG2/IL2RA/RARA/CD276/LEF1/CD209/TNFSF4/TLR4/CAV1/LILRB2/TGFBR2/CLCF1/FYN/NLRP3/TGFB1/PIK3R6/ABL1/SIRPA/THY1/MMP14/GAS6/HLX/GLI2/ACTB/ABL2/THBS1/RUNX1/LGALS1/AXL	77
GO:1903557	positive regulation of tumor necrosis factor superfamily cytokine production	35/1938	114/18805	0.307018	2.97908	7.18428	1.67359e-09	5.60408e-08	3.77472e-08	TLR1/LRRK2/APP/FCGR1A/FCGR3A/CYBB/LPL/FCGR1BP/EPHB2/BTK/TNFRSF8/CD86/AKAP12/PTPRJ/TYROBP/PTAFR/ZBTB20/HAVCR2/FCGR2B/IL6/JAK2/LILRA2/TMEM106A/ARHGEF2/LILRA5/ARID5A/TLR4/TWIST1/TGFB1/NFATC4/CD14/FCGR2A/NOD1/THBS1/SPON2	35
GO:0002366	leukocyte activation involved in immune response	69/1938	319/18805	0.216301	2.09883	6.70948	1.70384e-09	5.67219e-08	3.8206e-08	STAT4/PCK1/IL27RA/ANXA1/TREM2/FGR/CLEC4D/FCGR3A/IL10/FES/DOCK11/ADGRE2/DOCK2/CD84/IL4R/PTGDR/LILRB1/SEMA6D/FCER1G/CD300A/JAK3/CD80/BTK/PTK2B/NCKAP1L/CD86/FER/CR1/PIK3CD/IL6ST/ICAM1/SHB/CD81/TYROBP/PLCL2/PTAFR/HAVCR2/DOCK10/JAK1/NOTCH2/DLL1/TNFSF13/FCGR2B/IL6/SPI1/ITGB2/SOCS3/LILRA2/LAT2/STXBP1/RARA/LFNG/LEF1/TNFSF4/TLR4/PRAM1/SMAD7/CLCF1/MILR1/MFNG/NLRP3/TGFB1/ABL1/ITGAM/SLC11A1/DYSF/HLX/LGALS1/LOXL3	69
GO:0007178	cell surface receptor protein serine/threonine kinase signaling pathway	85/1938	427/18805	0.199063	1.93157	6.6003	1.74529e-09	5.7766e-08	3.89093e-08	BMPR1B/SNX25/ARRB2/GDF10/LPXN/CCN3/PXN/GREM1/SPRY1/SPRY2/LTBP4/JUN/CLDN5/COMP/RGMA/LDLRAD4/SFRP4/RUNX2/MAGI2/GDF6/TGFB2/PML/INHBB/CAV2/NOTCH2/SPRED3/NRROS/ACVR1/NBL1/JAK2/CILP/CDH5/SFRP2/EXT1/GATA6/LEF1/FLCN/VASN/TGFBR1/CAV1/FZD1/ASPN/CHST11/SMAD7/TGFBR2/ZEB1/FMOD/CCN1/TGFB1/FSTL1/NREP/LTBP3/ABL1/ENG/SULF1/CD109/DKK3/HTRA1/TNFAIP6/ZEB2/TGFB3/COL3A1/COL1A2/LOX/SKI/FERMT2/SPRED1/FSTL3/EMILIN1/ITGB5/CHRD/FBN1/THBS1/WWTR1/INHBA/LRRC32/PMEPA1/HTRA3/LTBP2/ILK/LRP1/ZYX/ACVRL1/LATS2/TGFB1I1	85
GO:0001952	regulation of cell-matrix adhesion	37/1938	125/18805	0.296	2.87218	7.11863	1.80156e-09	5.92858e-08	3.9933e-08	LIMS1/GREM1/GPM6B/PTK2B/RIN2/PTPRJ/DUSP3/S100A10/CDH13/PHLDB2/DAPK3/TEK/PLAU/VCL/CSF1/UTRN/DLC1/CDK6/MAP4K4/CORO1C/SERPINE1/POSTN/ABL1/THY1/MMP14/MACF1/FMN1/PEAK1/FERMT2/ITGB3/COL16A1/THBS1/EFEMP2/ACVRL1/RRAS/NRP1/TLN1	37
GO:0002697	regulation of immune effector process	83/1938	414/18805	0.200483	1.94535	6.59284	1.91038e-09	6.25076e-08	4.2103e-08	PVR/PCK1/IL27RA/ANXA1/TREM2/ARRB2/FGR/P2RX7/GPRC5B/CD274/CFH/FCGR1A/IL10/FES/PPP3CB/WAS/LILRB4/C3/ADGRE2/CUEDC2/CD84/IL4R/FCN1/LILRB1/STAT5B/CD300A/EPHB2/JAK3/CD80/CD1D/TNFRSF4/BTK/SLAMF8/NCKAP1L/CLEC4G/CD86/FER/CR1/PRG2/ICAM1/SHB/CD81/TYROBP/PANX1/PTAFR/MICA/HAVCR2/TGFB2/PLA2G5/TNFSF13/FCGR2B/IL6/SPI1/HTR2A/ITGB2/IRAK3/SERPING1/TRIL/STXBP1/RARA/CD59/ARID5A/TNFSF4/TLR4/PRAM1/LAPTM5/HPX/SMAD7/CLCF1/TWIST1/NLRP3/TGFB1/PIK3R6/VSIG4/ITGAM/NOD1/RASGRP4/TGFB3/HLX/SPON2/LGALS1/LOXL3/AXL	83
GO:0016049	cell growth	94/1938	492/18805	0.191057	1.85388	6.50555	2.22816e-09	7.24911e-08	4.88276e-08	CXCR4/NRCAM/PAFAH1B1/ARHGAP4/MEIS1/APP/HBEGF/RGS2/CCN3/SOX17/CLSTN1/PPP1R9B/GREM1/TSPYL2/PPP3CB/IGF1/LTBP4/CPNE5/FHL1/SEMA3A/SEMA6D/S100B/EXTL3/PTCH2/ITGA4/RGMA/PTK2B/ARMC12/DCBLD2/MECP2/L1CAM/WT1/SIPA1/PTPRJ/NTN1/TGFB2/PML/TEAD1/DCUN1D3/AGTR1/DCSTAMP/CDA/CRYAB/TNN/DCLK1/LIMK1/C9orf72/SLIT2/SFRP2/EXT1/ISLR2/BCAR1/HYAL2/ITGB1/MAP1B/KIF26A/VCL/NIN/DACT3/TGFBR1/CXCL12/SMAD7/IGFBP4/TGFBR2/NPR1/SEMA5B/PRICKLE1/IGFBP5/SPOCK1/NPR2/SERPINE2/TGFB1/ENPP1/POSTN/ABL1/PLXNA4/RGS4/MMP14/PDLIM5/SPHK1/IGFBP7/MACF1/SH3BP4/TRPV2/EDNRA/FN1/TNC/PRKG1/INHBA/NRP2/MEG3/LAMB2/ACVRL1/NRP1	94
GO:1903037	regulation of leukocyte cell-cell adhesion	80/1938	395/18805	0.202532	1.96523	6.57179	2.30012e-09	7.44095e-08	5.01197e-08	PCK1/ANXA1/FUT4/GLI3/CD274/EFNB2/SLC4A2/TMEM131L/IL10/CCL2/IGF1/LILRB4/CBLB/IL4R/LILRB1/STAT5B/CD300A/KITLG/AIF1/DPP4/VCAM1/SPTA1/CEBPB/JAK3/ITGA4/CD80/CD1D/GCNT1/NCKAP1L/CLEC4G/TNFAIP8L2/CD86/HAS2/SMARCD3/CR1/IL6ST/SHB/CD81/EGR3/VSIR/PTAFR/HAVCR2/PLA2G5/DTX1/CD4/PDE5A/DUSP3/IL6/ITGB2/JAK2/PDCD1LG2/IL2RA/RARA/CD276/ETS1/LEF1/CD209/TNFSF4/CAV1/CXCL12/LAPTM5/LILRB2/SMAD7/TGFBR2/FYN/NLRP3/TGFB1/PIK3R6/VSIG4/ABL1/SIRPA/THY1/HLX/GLI2/ACTB/ABL2/RUNX1/LRRC32/LGALS1/LOXL3	80
GO:0006029	proteoglycan metabolic process	34/1938	110/18805	0.309091	2.9992	7.1281	2.34362e-09	7.49698e-08	5.04971e-08	BMPR1B/HS3ST3B1/IGF1/B3GNT7/EXTL3/HS3ST3A1/BTK/B3GAT3/CYTL1/NDST2/FOXL1/CHPF/GAL3ST4/COL11A1/EXT1/NDST1/CHPF2/ST3GAL2/CHST11/CHST7/CSGALNACT2/CSGALNACT1/ST3GAL6/DSEL/CHST15/SULF1/CHST3/CHST1/CHSY1/EDNRA/CHSY3/DSE/ADAMTS12/SULF2	34
GO:0032760	positive regulation of tumor necrosis factor production	34/1938	110/18805	0.309091	2.9992	7.1281	2.34362e-09	7.49698e-08	5.04971e-08	TLR1/LRRK2/APP/FCGR1A/FCGR3A/CYBB/LPL/FCGR1BP/EPHB2/BTK/TNFRSF8/AKAP12/PTPRJ/TYROBP/PTAFR/ZBTB20/HAVCR2/FCGR2B/IL6/JAK2/LILRA2/TMEM106A/ARHGEF2/LILRA5/ARID5A/TLR4/TWIST1/TGFB1/NFATC4/CD14/FCGR2A/NOD1/THBS1/SPON2	34
GO:0032233	positive regulation of actin filament bundle assembly	24/1938	61/18805	0.393443	3.81769	7.47155	2.41132e-09	7.67069e-08	5.16672e-08	GPR65/RGCC/PXN/RAPGEF3/EVL/S100A10/ARHGEF15/LPAR1/FHOD1/LIMK1/TESK1/TGFBR1/TPM1/ABL1/TGFB3/SYNPO/CCDC88A/FERMT2/ARHGEF10/RHOC/CCN2/SORBS3/NRP1/FLNA	24
GO:0043269	regulation of monoatomic ion transport	91/1938	472/18805	0.192797	1.87076	6.49438	2.5206e-09	7.974e-08	5.37102e-08	CXCR4/STC1/TREM2/GOPC/P2RX7/PRKD1/TCIRG1/KCNAB3/PPP3CB/CCL2/GRIN2A/ADCYAP1R1/TMSB4X/SCN3B/CD84/FHL1/KCNAB2/ADORA1/LILRB1/EPHB2/PDE4B/RGS9/GPER1/DMPK/REM1/PPP3CC/PTK2B/SLC8A1/DRD2/KCNMB1/STOM/PLN/SCN4B/MMP9/GSTO1/KCNJ2/PML/FGF14/CD4/MCHR1/STAC2/IL16/MAOB/HTR2A/STIM1/AHNAK/LILRA2/STAC/CACNA2D1/APLNR/NOS3/TRPC1/LILRA5/F2RL3/GJC2/GNAI2/PLPP4/KCNJ8/ITGB1/FXYD6/BIN1/CAV1/CXCL12/LILRB2/SCN2B/PKD2/ABCC9/UTRN/SERPINE2/PER1/FYN/JPH2/KCNIP3/TGFB1/CACNA1C/ABL1/RGS4/CAMK2A/THY1/BEST1/MYLK/F2R/PDGFB/TRPV2/EDNRA/KCNE4/ITGB3/HEPH/SCN1B/FLNA/PDGFRB	91
GO:0060541	respiratory system development	54/1938	226/18805	0.238938	2.31849	6.75931	2.60303e-09	8.14394e-08	5.48549e-08	GLI3/SPRY1/SPRY2/ANXA2/CTSZ/HSD11B1/MECP2/WT1/FGF18/FGF7/SAV1/GLI1/THRA/PKD1/KLF2/NOS3/PDPN/RARA/LIF/EXT1/GATA6/PTK7/LEF1/STRA6/LAMA1/PDGFRA/CCBE1/PLOD3/TGFBR2/CRISPLD2/IGFBP5/ZFPM2/FGFR1/TGFB1/FLT4/MSC/LTBP3/PKDCC/MMP14/PDGFA/FGF1/TGFB3/COL3A1/LOX/RCN3/SKI/GLI2/HEG1/TNC/CCN2/FBN1/COL6A1/ADAMTS2/LOXL3	54
GO:0033002	muscle cell proliferation	58/1938	251/18805	0.231076	2.2422	6.71571	2.60637e-09	8.14394e-08	5.48549e-08	ELN/HBEGF/CNN1/CCN3/IL10/FES/IGF1/TNFAIP3/S1PR1/JUN/KCNK2/AIF1/TAFA5/GPER1/EREG/MMP9/PTAFR/SAV1/TGFB2/CAV2/GLI1/IL6/HGF/JAK2/MEF2C/CALCRL/CDH13/PDE1A/NOS3/FOXC2/GNAI2/GATA6/GNA12/TLR4/TGFBR1/MEF2D/DDR2/NPR1/MMP2/IGFBP5/MAPK11/ZFPM2/TPM1/FGFR1/TGFB1/TENM4/PTGIR/ABL1/TGFB3/PDGFB/CCN4/SKI/ITGB3/PRKG1/THBS1/RUNX1/EFEMP2/PDGFRB	58
GO:0035051	cardiocyte differentiation	44/1938	166/18805	0.26506	2.57196	6.89552	2.61699e-09	8.14394e-08	5.48549e-08	SYNE1/ARRB2/MEIS1/RGS2/SOX17/EFNB2/GREM1/SPRY1/FHOD3/IGF1/SOX18/GPER1/VCAM1/SLC8A1/WT1/RARB/SHOX2/TGFB2/DLL1/ACVR1/MEF2C/ALPK2/RARA/ALPK3/GATA6/KCNJ8/ITGB1/PDGFRA/SGCD/PRICKLE1/TWIST1/MEF2A/TGFB1/TENM4/SGCB/RGS4/PLEC/PDLIM5/AKAP13/EDNRA/NOX4/PRKG1/INHBA/PDGFRB	44
GO:0010959	regulation of metal ion transport	81/1938	403/18805	0.200993	1.95029	6.53672	2.6468e-09	8.19222e-08	5.518e-08	CXCR4/STC1/TREM2/P2RX7/PRKD1/KCNAB3/PPP3CB/CCL2/ADCYAP1R1/SCN3B/CD84/FHL1/KCNAB2/ADORA1/LILRB1/PDE4B/RGS9/GPER1/DMPK/REM1/PPP3CC/PTK2B/SLC8A1/DRD2/KCNMB1/PLN/SCN4B/GSTO1/KCNJ2/PML/FGF14/CD4/MCHR1/STAC2/IL16/HTR2A/STIM1/AHNAK/LILRA2/STAC/CACNA2D1/APLNR/NOS3/TRPC1/LILRA5/F2RL3/GJC2/GNAI2/PLPP4/ITGB1/FXYD6/BIN1/CAV1/CXCL12/LILRB2/SCN2B/PKD2/ABCC9/UTRN/SERPINE2/PER1/FYN/JPH2/KCNIP3/TGFB1/CACNA1C/ABL1/RGS4/CAMK2A/THY1/BEST1/MYLK/F2R/PDGFB/TRPV2/KCNE4/ITGB3/HEPH/SCN1B/FLNA/PDGFRB	81
GO:0050678	regulation of epithelial cell proliferation	82/1938	410/18805	0.2	1.94066	6.52767	2.68971e-09	8.28026e-08	5.57731e-08	PRKD1/EFNB2/RGCC/AREG/IRS2/IL10/CCL2/IGF1/DLL4/JAML/TNFAIP3/EXTL3/ITGA4/BTK/DRD2/AKT3/HAS2/PIK3CD/FGF7/EREG/RUNX2/EGR3/SAV1/TGFB2/SMO/CAV2/VEGFC/GLI1/NOTCH2/AGTR1/SCG2/VEGFB/GPBAR1/MEF2C/F3/CDH13/APLNR/CYP7B1/VDR/PTPRN/TEK/SFRP2/GATA6/EGFL7/LAMC1/SERPINF1/FLCN/CCL26/NGFR/TGFBR1/CAV1/C5AR1/CXCL12/ZEB1/SNAI2/TWIST1/FGFR1/CDK6/TGFB1/FLT4/LIMS2/JCAD/ENG/TIE1/SULF1/CD109/FGF1/LAMB1/PDGFB/TNFSF12/HLX/KLF9/ITGB3/THBS1/ECM1/NRP2/SPARC/VASH1/SULF2/ACVRL1/NRP1/HSPG2	82
GO:0022612	gland morphogenesis	37/1938	127/18805	0.291339	2.82695	7.00238	2.92687e-09	8.96218e-08	6.03662e-08	GLI3/AREG/TNFAIP3/CEBPB/FGF7/NTN1/TGFB2/PML/GLI1/NOTCH2/IL6/HGF/CRIP1/CYP7B1/VDR/LAMA1/CAV1/CSF1/TGFBR2/MMP2/IGFBP5/SNAI2/FGFR1/TGM2/TGFB1/LIMS2/CSF1R/SULF1/NR3C1/PDGFA/FGF1/TGFB3/MSN/TNC/SULF2/PLXND1/NRP1	37
GO:0002064	epithelial cell development	53/1938	221/18805	0.239819	2.32704	6.72655	3.17628e-09	9.67413e-08	6.51617e-08	CXCR4/STC1/SIDT2/AMOTL2/RILPL1/TNFRSF1A/RAPGEF3/S1PR3/GPR4/CLDN5/SOX18/BMAL1/FER/IL6ST/ICAM1/RARB/MAGI2/PECAM1/SMO/PRDM1/NOTCH2/PDE2A/DLL1/S1PR2/CDH5/ADAMTSL4/CCM2/RARA/FOXC2/WNT5B/VCL/NOTCH4/PLOD3/RAPGEF1/CDH2/ROBO4/ACTA2/CDK6/TGFB1/PODXL/NTRK1/PLEC/MSN/PDGFB/CLIC4/EDNRA/HEG1/PALLD/VIM/LAMB2/MYADM/COL18A1/FLNA	53
GO:1900046	regulation of hemostasis	26/1938	71/18805	0.366197	3.55332	7.30639	3.23165e-09	9.79069e-08	6.59468e-08	ANXA2/PROS1/COMP/EPHB2/ADAMTS18/F3/SERPING1/NOS3/PLAU/PDGFRA/C1QTNF1/TFPI/CAV1/PLAUR/SERPINE2/EMILIN2/SERPINE1/PDGFA/F2R/PDGFB/SH2B3/FAP/EMILIN1/PRKG1/THBS1/TBXA2R	26
GO:0022408	negative regulation of cell-cell adhesion	51/1938	209/18805	0.244019	2.36779	6.7401	3.33108e-09	1.00388e-07	6.76181e-08	ANXA1/GLI3/CD274/RGCC/SLC4A2/TMEM131L/IL10/LILRB4/CBLB/IL4R/LILRB1/CD300A/AKNA/CEBPB/JAK3/CD80/CLEC4G/TNFAIP8L2/CD86/CR1/VSIR/HAVCR2/PLA2G5/DTX1/PDE5A/DUSP3/SPI1/ADAMTS18/JAK2/PDCD1LG2/IL2RA/TNFSF4/C1QTNF1/NOTCH4/CXCL12/LAPTM5/LILRB2/SMAD7/SERPINE2/TGFB1/VSIG4/ABL1/PODXL/SH2B3/HLX/PRKG1/RUNX1/LRRC32/LGALS1/MYADM/LOXL3	51
GO:0030323	respiratory tube development	50/1938	203/18805	0.246305	2.38998	6.7493	3.38342e-09	1.01432e-07	6.8321e-08	GLI3/SPRY1/SPRY2/ANXA2/CTSZ/HSD11B1/MECP2/FGF18/FGF7/SAV1/GLI1/THRA/PKD1/KLF2/NOS3/PDPN/LIF/EXT1/GATA6/PTK7/STRA6/LAMA1/PDGFRA/CCBE1/PLOD3/PCSK5/TGFBR2/CRISPLD2/IGFBP5/ZFPM2/FGFR1/TGFB1/FLT4/LTBP3/PKDCC/MMP14/PDGFA/FGF1/TGFB3/COL3A1/LOX/RCN3/GLI2/HEG1/TNC/CCN2/FBN1/COL6A1/ADAMTS2/LOXL3	50
GO:0003179	heart valve morphogenesis	24/1938	62/18805	0.387097	3.75612	7.36813	3.55151e-09	1.05916e-07	7.13417e-08	ELN/DLL4/TGFB2/NOTCH2/ACVR1/MEF2C/NOS3/SLIT2/STRA6/ADAMTS9/NFATC1/TGFBR2/SNAI2/TWIST1/CCN1/TGFB1/TIE1/SNAI1/GJA5/CDH11/HEYL/DCHS1/ADAMTS5/EMILIN1	24
GO:0035296	regulation of tube diameter	42/1938	156/18805	0.269231	2.61243	6.85485	3.60363e-09	1.06363e-07	7.16424e-08	RGS2/ADORA1/COMP/HRH2/GPER1/ITGA4/SLC8A1/KCNMB1/CPS1/SOD3/AGTR1/HTR2A/KLF2/NOS3/SVEP1/FOXC2/HRH1/PER2/TBXAS1/EXT1/ADRA1B/KCNJ8/ITGB1/GUCY1A1/GRIP2/DOCK5/CAV1/PLOD3/ABCC9/NPR1/MMP2/ECE1/ACTA2/VSTM4/ITGA1/ABL1/GJA5/DOCK4/F2R/EDNRA/PRKG1/TBXA2R	42
GO:0097746	blood vessel diameter maintenance	42/1938	156/18805	0.269231	2.61243	6.85485	3.60363e-09	1.06363e-07	7.16424e-08	RGS2/ADORA1/COMP/HRH2/GPER1/ITGA4/SLC8A1/KCNMB1/CPS1/SOD3/AGTR1/HTR2A/KLF2/NOS3/SVEP1/FOXC2/HRH1/PER2/TBXAS1/EXT1/ADRA1B/KCNJ8/ITGB1/GUCY1A1/GRIP2/DOCK5/CAV1/PLOD3/ABCC9/NPR1/MMP2/ECE1/ACTA2/VSTM4/ITGA1/ABL1/GJA5/DOCK4/F2R/EDNRA/PRKG1/TBXA2R	42
GO:0002698	negative regulation of immune effector process	38/1938	134/18805	0.283582	2.75168	6.89775	4.13924e-09	1.21545e-07	8.18688e-08	PVR/ANXA1/ARRB2/CD274/IL10/PPP3CB/LILRB4/CUEDC2/CD84/IL4R/LILRB1/CD300A/JAK3/CD80/SLAMF8/NCKAP1L/CLEC4G/FER/CR1/PRG2/MICA/HAVCR2/TGFB2/FCGR2B/SPI1/IRAK3/SERPING1/CD59/TNFSF4/SMAD7/TWIST1/TGFB1/VSIG4/TGFB3/HLX/LGALS1/LOXL3/AXL	38
GO:0035150	regulation of tube size	42/1938	157/18805	0.267516	2.59579	6.806	4.43581e-09	1.2926e-07	8.70649e-08	RGS2/ADORA1/COMP/HRH2/GPER1/ITGA4/SLC8A1/KCNMB1/CPS1/SOD3/AGTR1/HTR2A/KLF2/NOS3/SVEP1/FOXC2/HRH1/PER2/TBXAS1/EXT1/ADRA1B/KCNJ8/ITGB1/GUCY1A1/GRIP2/DOCK5/CAV1/PLOD3/ABCC9/NPR1/MMP2/ECE1/ACTA2/VSTM4/ITGA1/ABL1/GJA5/DOCK4/F2R/EDNRA/PRKG1/TBXA2R	42
GO:0009612	response to mechanical stimulus	53/1938	223/18805	0.237668	2.30617	6.65101	4.44711e-09	1.2926e-07	8.70649e-08	CXCR4/PIEZO1/HABP4/P2RX7/ANKRD1/TNFRSF1A/KCNK2/TNFRSF10B/PTK2B/TNFRSF8/SLC8A1/DRD2/ASIC3/KCNJ2/RETN/PDE2A/HTR2A/KCNQ3/PKD1/COL11A1/PKD1L3/STRA6/PIEZO2/MAP1B/FAS/TLR4/CXCL12/CNN2/CAPN2/PKD2/CDH2/DDR2/NRXN2/MMP2/SERPINE2/FYN/TGFB1/POSTN/ITGAM/NTRK1/ENG/PLEC/ETV1/SHANK3/GSN/MMP14/TUBA1A/COL1A1/ITGB3/TNC/THBS1/BACE1/COL6A1	53
GO:0046651	lymphocyte proliferation	65/1938	300/18805	0.216667	2.10238	6.52426	4.68261e-09	1.35083e-07	9.09874e-08	ANXA1/MNDA/P2RX7/CD274/SLC4A2/FCGR3A/IRS2/TMEM131L/IL10/PPP3CB/IGF1/LILRB4/CBLB/DOCK2/LILRB1/STAT5B/CD300A/KITLG/EPHB2/AIF1/CD151/VCAM1/SPTA1/CEBPB/CD80/CD1D/TNFRSF4/BTK/NCKAP1L/CLEC4G/CD86/CR1/ALKBH5/IL6ST/SHB/CD81/TYROBP/PLCL2/VSIR/HAVCR2/PLA2G5/PDE5A/LST1/TNFSF13/FCGR2B/IL6/JAK2/MEF2C/PDCD1LG2/IL2RA/CD276/LEF1/CD209/TNFSF4/TLR4/LILRB2/TGFBR2/CLCF1/FYN/TGFB1/VSIG4/ABL1/SLC11A1/MSN/LRRC32	65
GO:0003206	cardiac chamber morphogenesis	37/1938	129/18805	0.286822	2.78312	6.88836	4.69464e-09	1.35083e-07	9.09874e-08	MYBPC3/DLL4/FZD2/SMARCD3/RARB/SHOX2/SAV1/TGFB2/SMO/NOTCH2/MYL3/ACVR1/MEF2C/APLNR/NOS3/RARA/FOXC2/TEK/COL11A1/SLIT2/SFRP2/GATA6/TGFBR1/FZD1/SMAD7/TGFBR2/ZFPM2/CCN1/TPM1/TGFB1/ENG/HEYL/PARVA/EDNRA/HEG1/NRP2/NRP1	37
GO:0030324	lung development	49/1938	199/18805	0.246231	2.38926	6.67829	4.89363e-09	1.40105e-07	9.43699e-08	GLI3/SPRY1/SPRY2/ANXA2/CTSZ/HSD11B1/MECP2/FGF18/FGF7/SAV1/GLI1/THRA/PKD1/KLF2/NOS3/PDPN/LIF/EXT1/GATA6/PTK7/STRA6/LAMA1/PDGFRA/CCBE1/PLOD3/TGFBR2/CRISPLD2/IGFBP5/ZFPM2/FGFR1/TGFB1/FLT4/LTBP3/PKDCC/MMP14/PDGFA/FGF1/TGFB3/COL3A1/LOX/RCN3/GLI2/HEG1/TNC/CCN2/FBN1/COL6A1/ADAMTS2/LOXL3	49
GO:1903034	regulation of response to wounding	46/1938	181/18805	0.254144	2.46603	6.71784	4.93321e-09	1.40535e-07	9.46598e-08	CXCR4/ANXA1/HBEGF/IL10/ANXA2/TNFAIP3/PROS1/EXTL3/EPHB2/TAFA5/RGMA/SIGLEC10/ADAMTS18/VEGFB/F3/SERPING1/PHLDB2/NOS3/FOXC2/TNFRSF12A/ITGB1/PLAU/PDGFRA/C1QTNF1/TFPI/CAV1/PLAUR/DDR2/SERPINE2/EMILIN2/SERPINE1/CD109/SCARF1/MYLK/PDGFA/F2R/PDGFB/SH2B3/CCN4/FERMT2/FAP/EMILIN1/PRKG1/THBS1/TBXA2R/FLNA	46
GO:0030166	proteoglycan biosynthetic process	28/1938	82/18805	0.341463	3.31332	7.11604	5.03023e-09	1.4259e-07	9.60435e-08	BMPR1B/HS3ST3B1/IGF1/B3GNT7/EXTL3/HS3ST3A1/B3GAT3/CYTL1/NDST2/FOXL1/CHPF/GAL3ST4/EXT1/NDST1/CHPF2/ST3GAL2/CHST11/CHST7/CSGALNACT2/CSGALNACT1/ST3GAL6/DSEL/CHST15/CHST3/CHST1/CHSY1/CHSY3/DSE	28
GO:0030316	osteoclast differentiation	34/1938	113/18805	0.300885	2.91958	6.93745	5.09136e-09	1.43612e-07	9.67319e-08	PAFAH1B1/TREM2/TCIRG1/SLC4A2/LILRB4/ANXA2/ERFE/LILRB1/SLC9B2/CEBPB/LRRK1/CD81/TYROBP/TFE3/TNFRSF11B/NOTCH2/DCSTAMP/MAFB/LRRC17/TLR4/CSF1/OSCAR/GPR68/TGFB1/SH3PXD2A/MITF/CSF1R/CD109/TNFAIP6/KLF10/CCN4/FSTL3/FBN1/FAM20C	34
GO:0010543	regulation of platelet activation	22/1938	54/18805	0.407407	3.9532	7.36648	5.13756e-09	1.44204e-07	9.71311e-08	FCER1G/IL6ST/PTPRJ/IL6/HTR2A/ADAMTS18/JAK2/NOS3/PDPN/SVEP1/PDGFRA/C1QTNF1/TLR4/SERPINE2/PEAR1/EMILIN2/PDGFA/PDGFB/SH2B3/EMILIN1/PRKG1/FLNA	22
GO:0001649	osteoblast differentiation	59/1938	262/18805	0.225191	2.18509	6.54782	5.33746e-09	1.49084e-07	1.00418e-07	BMPR1B/GDF10/PRKD1/RANBP3L/GLI3/TCIRG1/AREG/GREM1/IGF1/ERFE/PTHLH/CEBPB/IL6ST/RUNX2/SHOX2/SMO/VEGFC/GLI1/IL6/TMEM119/ACVR1/HGF/MEF2C/CLEC5A/TWIST2/TNN/RRBP1/SFRP2/LEF1/CREB3L1/FZD1/CTHRC1/MEF2D/DDR2/IGFBP5/SNAI2/MAPK11/TWIST1/TPM4/CCN1/CDK6/SNAI1/PTH1R/TNFAIP6/ITGA11/VCAN/LOX/COL1A1/CCN4/SKI/GLI2/FERMT2/TNC/CHRD/WWTR1/COL6A1/FAM20C/ILK/MRC2	59
GO:0050679	positive regulation of epithelial cell proliferation	52/1938	218/18805	0.238532	2.31455	6.61734	5.43366e-09	1.50448e-07	1.01337e-07	PRKD1/AREG/IRS2/IL10/IGF1/JAML/TNFAIP3/EXTL3/ITGA4/BTK/AKT3/HAS2/PIK3CD/FGF7/RUNX2/EGR3/SMO/CAV2/VEGFC/NOTCH2/AGTR1/SCG2/VEGFB/GPBAR1/F3/CDH13/APLNR/CYP7B1/PTPRN/TEK/EGFL7/LAMC1/CCL26/TGFBR1/C5AR1/CXCL12/TWIST1/FGFR1/TGFB1/FLT4/JCAD/FGF1/LAMB1/PDGFB/TNFSF12/HLX/ITGB3/ECM1/NRP2/ACVRL1/NRP1/HSPG2	52
GO:0048762	mesenchymal cell differentiation	61/1938	275/18805	0.221818	2.15237	6.52534	5.43883e-09	1.50448e-07	1.01337e-07	RANBP3L/RGCC/GREM1/SPRY1/SPRY2/IGF1/SEMA3A/SEMA6D/KITLG/AKNA/HAS2/LDLRAD4/GDNF/TGFB2/SMO/SPRED3/IL6/ACVR1/HGF/MEF2C/GLIPR2/PHLDB2/PDPN/RADIL/FOXC2/SFRP2/EXT1/LEF1/HMGA2/NOTCH4/DACT3/VASN/TGFBR1/SMAD7/TGFBR2/CDH2/SEMA5B/SNAI2/TWIST1/FGFR1/TGFB1/CORO1C/ENG/SNAI1/TGFB3/HEYL/COL1A1/EDNRA/FERMT2/SPRED1/FN1/LOXL2/WWTR1/NRP2/RFLNB/SEMA6B/LOXL3/TGFB1I1/NRP1/FLNA/PHLDB1	61
GO:0042063	gliogenesis	72/1938	348/18805	0.206897	2.00758	6.4309	5.68501e-09	1.56502e-07	1.05414e-07	CXCR4/PRDM8/PAFAH1B1/ANO1/TREM2/APP/GLI3/C1QA/AREG/GPM6B/CCL2/TAL1/FGF5/PTK2B/NAB2/PITX3/MECP2/TSPAN2/IL6ST/PTPRJ/ABCA2/NTN1/TGFB2/SMO/EGR2/DTX1/VEGFC/LAMA2/DLL1/IL6/NRROS/ZNF365/LPAR1/CNTNAP1/GJC2/LIF/DAAM2/BMERB1/LEF1/ETV5/BIN1/TLR4/CSPG4/CSF1/C5AR1/CDH2/CLCF1/SERPINE2/CDK6/TGFB1/TENM4/ROR2/ABL1/CSF1R/PLEC/MMP14/NR3C1/ZEB2/VCAN/LAMB1/TUBA1A/COL3A1/SKI/ARHGEF10/ROR1/COL6A1/VIM/MXRA8/LAMB2/ILK/LRP1/RRAS	72
GO:1903522	regulation of blood circulation	60/1938	269/18805	0.223048	2.16431	6.51956	5.81528e-09	1.59322e-07	1.07314e-07	STC1/APP/HBEGF/RGS2/HSPB7/CACNA1G/SCN3B/GNAO1/ADORA1/HRH2/PDE4B/DMPK/ITGA4/SLC8A1/DRD2/PLN/SCN4B/CELF2/GSTO1/POPDC2/SHOX2/KCNJ2/TGFB2/PDE5A/KCND3/AGTR1/HTR2A/THRA/MYL3/CACNA2D1/NOS3/TRPC1/SVEP1/HRH1/PER2/TBXAS1/ADRA1B/KCNJ8/ITGB1/BIN1/DOCK5/CAV1/SCN2B/SMAD7/ABCC9/MMP2/ECE1/TPM1/MEF2A/CACNA1C/ABL1/RGS4/GJA5/DOCK4/F2R/EDNRA/KCNE4/SCN1B/TBXA2R/FLNA	60
GO:0006024	glycosaminoglycan biosynthetic process	21/1938	50/18805	0.42	4.07539	7.3809	5.93333e-09	1.61782e-07	1.08971e-07	HS3ST3B1/HS3ST3A1/HAS2/B3GAT3/CYTL1/HAS1/CHPF/EXT1/CHPF2/CHST11/CHST7/CSGALNACT2/CSGALNACT1/DSEL/TGFB1/CHST15/CHST3/PDGFB/CHSY1/CHSY3/DSE	21
GO:0070167	regulation of biomineral tissue development	32/1938	103/18805	0.31068	3.01462	6.94945	5.97269e-09	1.62084e-07	1.09174e-07	BMPR1B/P2RX7/SGMS2/SLC4A2/GREM1/GPM6B/S1PR1/MGP/COMP/CEBPB/SRGN/PTK2B/BMP2K/SLC8A1/TMEM119/ACVR1/MEF2C/NOS3/VDR/ASPN/DDR2/TWIST1/CCN1/TGFB1/ENPP1/LTBP3/PKDCC/GAS6/ANKH/ECM1/RFLNB/FAM20C	32
GO:0007411	axon guidance	55/1938	238/18805	0.231092	2.24236	6.53805	6.66204e-09	1.79938e-07	1.212e-07	NRCAM/BMPR1B/UNC5B/APP/GLI3/EFNB2/CHN1/TRIO/SEMA3A/SEMA6D/EPHB2/FEZ1/TUBB2B/NOVA2/L1CAM/GDNF/PTPRJ/NTN1/EVL/SMO/EGR2/NOTCH2/LAMA2/BOC/ANOS1/NEXN/SLIT2/EXT1/PTK7/UNC5C/NGFR/CXCL12/ARHGEF40/UNC5A/SEMA5B/ROBO4/ECE1/ARHGEF25/FYN/PLXNA4/NTRK1/CSF1R/ETV1/KLF7/KIAA1755/EDNRA/GLI2/FLRT2/PALLD/SCN1B/NRP2/SEMA6B/LAMB2/NRP1/APBB2	55
GO:1902107	positive regulation of leukocyte differentiation	48/1938	195/18805	0.246154	2.38851	6.60655	7.07784e-09	1.89382e-07	1.27561e-07	PCK1/ANXA1/TREM2/GLI3/IL10/FES/LILRB4/IL4R/STAT5B/KITLG/SLC9B2/CD80/BTK/IL15RA/NCKAP1L/CD86/SMARCD3/CR1/SHB/TYROBP/EGR3/VSIR/CD4/NOTCH2/SPI1/DCSTAMP/IL2RA/RARA/LIF/LEF1/TNFSF4/CSF1/LILRB2/TGFBR2/GPR68/NLRP3/TGFB1/PIK3R6/ROR2/MMP14/ZBTB46/KLF10/GAS6/HLX/GLI2/ACTB/RUNX1/AXL	48
GO:1903708	positive regulation of hemopoiesis	48/1938	195/18805	0.246154	2.38851	6.60655	7.07784e-09	1.89382e-07	1.27561e-07	PCK1/ANXA1/TREM2/GLI3/IL10/FES/LILRB4/IL4R/STAT5B/KITLG/SLC9B2/CD80/BTK/IL15RA/NCKAP1L/CD86/SMARCD3/CR1/SHB/TYROBP/EGR3/VSIR/CD4/NOTCH2/SPI1/DCSTAMP/IL2RA/RARA/LIF/LEF1/TNFSF4/CSF1/LILRB2/TGFBR2/GPR68/NLRP3/TGFB1/PIK3R6/ROR2/MMP14/ZBTB46/KLF10/GAS6/HLX/GLI2/ACTB/RUNX1/AXL	48
GO:2001046	positive regulation of integrin-mediated signaling pathway	10/1938	12/18805	0.833333	8.08609	8.32304	7.18279e-09	1.91296e-07	1.28851e-07	LIMS1/LAMA2/LAMC1/LAMA1/LIMS2/LAMB1/NID1/LAMB2/LOXL3/FLNA	10
GO:0099175	regulation of postsynapse organization	40/1938	148/18805	0.27027	2.62251	6.7171	7.47883e-09	1.98258e-07	1.3354e-07	NRCAM/IL1RAP/PAFAH1B1/LRRK2/APP/PPP1R9B/ASIC1/LRFN4/ABI3/SIPA1L1/EPHB2/ELMO1/PTK2B/DOCK10/PPFIA2/FCGR2B/S1PR2/ASAP1/ARHGEF15/TRIM47/DCLK1/GRID1/MAP1B/RHOG/LILRB2/CDH2/NRXN2/PRICKLE1/FGFR1/FYN/ROR2/SHANK3/DOCK4/DBN1/PDLIM5/PTPRD/ARHGAP22/SYNDIG1/NRP2/LZTS1	40
GO:0051251	positive regulation of lymphocyte activation	70/1938	337/18805	0.207715	2.01552	6.37643	7.78787e-09	2.04877e-07	1.37998e-07	PCK1/ANXA1/GLI3/CD274/EFNB2/FCGR3A/IRS2/IL10/CCL2/IGF1/LILRB4/IL4R/LILRB1/STAT5B/KITLG/EPHB2/AIF1/DPP4/VCAM1/SPTA1/CD80/CD1D/TNFRSF4/BTK/IL15RA/NCKAP1L/CD86/SMARCD3/CR1/IL6ST/SHB/CD81/TYROBP/EGR3/VSIR/HAVCR2/CD4/TNFSF13/IL6/SPI1/JAK2/MEF2C/PDCD1LG2/IL2RA/RARA/CD276/LEF1/CD209/TNFSF4/TLR4/CAV1/LILRB2/TGFBR2/CLCF1/FYN/NLRP3/TGFB1/PIK3R6/ABL1/SIRPA/THY1/MMP14/GAS6/HLX/GLI2/ACTB/ABL2/RUNX1/LGALS1/AXL	70
GO:0097485	neuron projection guidance	55/1938	239/18805	0.230126	2.23298	6.50247	7.80007e-09	2.04877e-07	1.37998e-07	NRCAM/BMPR1B/UNC5B/APP/GLI3/EFNB2/CHN1/TRIO/SEMA3A/SEMA6D/EPHB2/FEZ1/TUBB2B/NOVA2/L1CAM/GDNF/PTPRJ/NTN1/EVL/SMO/EGR2/NOTCH2/LAMA2/BOC/ANOS1/NEXN/SLIT2/EXT1/PTK7/UNC5C/NGFR/CXCL12/ARHGEF40/UNC5A/SEMA5B/ROBO4/ECE1/ARHGEF25/FYN/PLXNA4/NTRK1/CSF1R/ETV1/KLF7/KIAA1755/EDNRA/GLI2/FLRT2/PALLD/SCN1B/NRP2/SEMA6B/LAMB2/NRP1/APBB2	55
GO:0030193	regulation of blood coagulation	25/1938	69/18805	0.362319	3.51569	7.09621	8.32698e-09	2.17718e-07	1.46648e-07	ANXA2/PROS1/EPHB2/ADAMTS18/F3/SERPING1/NOS3/PLAU/PDGFRA/C1QTNF1/TFPI/CAV1/PLAUR/SERPINE2/EMILIN2/SERPINE1/PDGFA/F2R/PDGFB/SH2B3/FAP/EMILIN1/PRKG1/THBS1/TBXA2R	25
GO:0014812	muscle cell migration	34/1938	115/18805	0.295652	2.8688	6.81382	8.38e-09	2.18108e-07	1.46911e-07	ANXA1/CCN3/IGF1/SEMA6D/AIF1/TAFA5/HAS2/SMO/MEF2C/CYP1B1/LPAR1/GRB10/SLIT2/PLAU/DOCK5/GNA12/TLR4/DDR2/PLEKHO1/IGFBP5/TPM1/SERPINE1/POSTN/DOCK4/PDGFA/PDGFB/PARVA/CCN4/ITGB3/PRKG1/SSH1/LRP1/NRP1/PDGFRB	34
GO:0099068	postsynapse assembly	28/1938	84/18805	0.333333	3.23443	6.95706	9.27165e-09	2.40224e-07	1.61807e-07	IL1RAP/PPP1R9B/ASIC1/LRFN4/ABI3/EPHB2/ELMO1/PTK2B/DOCK10/S1PR2/ARHGEF15/TRIM47/DCLK1/MAP1B/RHOG/CDH2/NRXN2/PRICKLE1/FGFR1/NLGN2/CSMD2/ABL1/NTNG2/SHANK3/DOCK4/PTPRD/SYNDIG1/LZTS1	28
GO:0001704	formation of primary germ layer	37/1938	132/18805	0.280303	2.71987	6.72136	9.32026e-09	2.40396e-07	1.61922e-07	ITGA7/SOX17/ITGAV/TAL1/LAMA3/DUSP1/ITGA4/MMP9/AHDC1/ITGB2/ACVR1/COL12A1/COL7A1/FOXC2/COL11A1/SFRP2/SOX7/GATA6/ITGB1/LEF1/HMGA2/COL8A1/MMP2/FGFR1/SNAI1/MMP14/LAMB1/COL5A2/ITGB3/FN1/MYH9/ITGB5/INHBA/COL6A1/COL5A1/ITGA5/COL4A2	37
GO:0010761	fibroblast migration	22/1938	56/18805	0.392857	3.81201	7.1434	1.15002e-08	2.95291e-07	1.98898e-07	ARHGAP4/CCN3/FER/AKAP12/PML/HAS1/CYGB/HYAL2/ITGB1/GNA12/DDR2/ACTA2/TGFB1/CORO1C/PLEC/PRR5L/ZEB2/TNS1/CD248/ITGB3/THBS1/ILK	22
GO:0003279	cardiac septum development	33/1938	111/18805	0.297297	2.88477	6.75073	1.18713e-08	3.03459e-07	2.044e-07	FZD2/RARB/SAV1/TGFB2/SMO/PRDM1/NOTCH2/PDE2A/ACVR1/APLNR/NOS3/RARA/SLIT2/NDST1/GATA6/PTK7/KCNJ8/STRA6/TGFBR1/FZD1/SMAD7/TGFBR2/ZFPM2/CCN1/ENG/GJA5/HEYL/PARVA/HEG1/ADAMTS6/NRP2/PLXND1/NRP1	33
GO:0030048	actin filament-based movement	38/1938	139/18805	0.273381	2.6527	6.62917	1.25309e-08	3.18897e-07	2.14799e-07	STC1/MYBPC3/CACNA1G/WAS/SCN3B/ADORA1/PDE4B/MYL6B/PLN/SCN4B/KCNJ2/MYO1B/MYO1G/KCND3/EPDR1/CACNA2D1/MYO5A/PDPN/MYO1C/KCNJ8/BIN1/WIPF1/MYH10/CAV1/SGCD/SCN2B/ABCC9/TPM1/ACTA2/CACNA1C/GSN/GJA5/ZEB2/PARVA/KCNE4/MYH9/SCN1B/FLNA	38
GO:0014909	smooth muscle cell migration	31/1938	101/18805	0.306931	2.97824	6.75703	1.41806e-08	3.57701e-07	2.40935e-07	CCN3/IGF1/SEMA6D/AIF1/TAFA5/HAS2/MEF2C/CYP1B1/LPAR1/GRB10/SLIT2/PLAU/DOCK5/GNA12/TLR4/DDR2/IGFBP5/TPM1/SERPINE1/POSTN/DOCK4/PDGFA/PDGFB/PARVA/CCN4/ITGB3/PRKG1/SSH1/LRP1/NRP1/PDGFRB	31
GO:0034109	homotypic cell-cell adhesion	31/1938	101/18805	0.306931	2.97824	6.75703	1.41806e-08	3.57701e-07	2.40935e-07	COMP/IL6ST/FERMT3/CD99/JAK1/IL6/HTR2A/ADAMTS18/JAK2/PDPN/STXBP1/CSRP1/F2RL3/ENTPD1/VCL/PDGFRA/C1QTNF1/PLAUR/SERPINE2/MYL9/PEAR1/EMILIN2/SH2B3/ACTB/ITGB3/EMILIN1/MYH9/PRKG1/ILK/FLNA/TLN1	31
GO:0001885	endothelial cell development	24/1938	66/18805	0.363636	3.52847	6.97494	1.51886e-08	3.81447e-07	2.5693e-07	STC1/AMOTL2/TNFRSF1A/RAPGEF3/S1PR3/CLDN5/SOX18/ICAM1/PECAM1/PDE2A/S1PR2/CDH5/CCM2/VCL/NOTCH4/PLOD3/RAPGEF1/ROBO4/MSN/CLIC4/EDNRA/HEG1/MYADM/COL18A1	24
GO:0050921	positive regulation of chemotaxis	39/1938	146/18805	0.267123	2.59198	6.54564	1.63492e-08	4.088e-07	2.75354e-07	CXCR4/TREM2/APP/PRKD1/TPBG/TMSB4X/S1PR1/AIF1/GPSM3/PTK2B/NCKAP1L/FGF18/PTPRJ/CMKLR1/VEGFC/IL16/IL6/SCG2/VEGFB/F3/CDH13/LPAR1/C3AR1/SLIT2/CCL26/PDGFRA/CSF1/C5AR1/CXCL12/FGFR1/TGFB1/SERPINE1/RARRES2/CSF1R/PDGFB/GAS6/THBS1/NRP1/PDGFRB	39
GO:0032231	regulation of actin filament bundle assembly	32/1938	107/18805	0.299065	2.90192	6.6876	1.67938e-08	4.16518e-07	2.80553e-07	CGNL1/GPR65/RGCC/PXN/WAS/RAPGEF3/S1PR1/EVL/S100A10/CORO2B/ARHGEF15/LPAR1/PHLDB2/FHOD1/LIMK1/TESK1/TGFBR1/TPM1/DLC1/ABL1/SHANK3/TGFB3/SYNPO/CCDC88A/FERMT2/ARHGEF10/SHANK1/RHOC/CCN2/SORBS3/NRP1/FLNA	32
GO:0045123	cellular extravasation	26/1938	76/18805	0.342105	3.31955	6.8681	1.6876e-08	4.16518e-07	2.80553e-07	IL27RA/FUT4/PLVAP/CCL2/JAML/JAM2/VCAM1/ITGA4/GCNT1/FER/PIK3CD/ICAM1/SELPLG/PTAFR/PECAM1/CD99/ITGB2/LYVE1/EXT1/ITGB1/CXCL12/CD99L2/ITGA1/SIRPA/THY1/JAM3	26
GO:0050818	regulation of coagulation	26/1938	76/18805	0.342105	3.31955	6.8681	1.6876e-08	4.16518e-07	2.80553e-07	ANXA2/PROS1/EPHB2/ADAMTS18/F3/SERPING1/NOS3/PLAU/PDGFRA/C1QTNF1/TFPI/CAV1/PLAUR/SERPINE2/EMILIN2/SERPINE1/PDGFA/ANXA5/F2R/PDGFB/SH2B3/FAP/EMILIN1/PRKG1/THBS1/TBXA2R	26
GO:0060560	developmental growth involved in morphogenesis	54/1938	238/18805	0.226891	2.20159	6.32349	1.78774e-08	4.39339e-07	2.95924e-07	CXCR4/NRCAM/PAFAH1B1/ARHGAP4/APP/AREG/SPRY1/SPRY2/PPP3CB/CPNE5/S1PR1/SEMA3A/SEMA6D/S100B/ITGA4/RGMA/MECP2/L1CAM/NTN1/TNN/DCLK1/LIMK1/C9orf72/SLIT2/SFRP2/EXT1/ISLR2/PTK7/ITGB1/MAP1B/VCL/NIN/CSF1/CXCL12/TGFBR2/SEMA5B/PRICKLE1/NPR2/KIF26B/TGFB1/POSTN/ABL1/PLXNA4/FGF1/MACF1/FMN1/TRPV2/EDNRA/FN1/TNC/PRKG1/NRP2/LAMB2/NRP1	54
GO:0001945	lymph vessel development	16/1938	32/18805	0.5	4.85165	7.3916	1.83012e-08	4.47833e-07	3.01645e-07	EFNB2/PPP3CB/SOX18/VEGFC/PKD1/PDPN/SVEP1/FOXC2/CCBE1/TMEM204/NPR2/FLT4/TIE1/HEG1/VASH1/ACVRL1	16
GO:0050868	negative regulation of T cell activation	37/1938	136/18805	0.272059	2.63987	6.50581	2.23308e-08	5.40217e-07	3.63872e-07	ANXA1/GLI3/CD274/SLC4A2/TMEM131L/IL10/LILRB4/CBLB/IL4R/LILRB1/CD300A/CEBPB/JAK3/CD80/CLEC4G/TNFAIP8L2/CD86/CR1/VSIR/HAVCR2/PLA2G5/DTX1/PDE5A/DUSP3/PDCD1LG2/IL2RA/TNFSF4/LAPTM5/LILRB2/SMAD7/TGFB1/VSIG4/HLX/RUNX1/LRRC32/LGALS1/LOXL3	37
GO:0051962	positive regulation of nervous system development	61/1938	285/18805	0.214035	2.07685	6.20925	2.23597e-08	5.40217e-07	3.63872e-07	CXCR4/IL1RAP/PAFAH1B1/SLITRK4/GLI3/TPBG/NUMB/CLSTN1/EPHB2/GPER1/DRD2/MECP2/DCT/SLITRK2/L1CAM/SMARCD3/IL6ST/GRM5/NTN1/SHOX2/SMO/EGR2/ADGRB1/VEGFC/IL6/ZNF365/NUMBL/PLXNC1/CUX1/CLSTN2/GJC2/LIF/LIMK1/SLIT2/ISLR2/ITGB1/ETV5/BIN1/MAP1B/SERPINF1/NIN/CXCL12/CLCF1/SERPINE2/TGM2/THBS2/TGFB1/TENM4/NLGN2/NTRK1/SHANK3/DBN1/PTPRD/MACF1/TRPV2/SYNDIG1/FLRT2/FN1/TIAM2/PLXND1/NRP1	61
GO:1903039	positive regulation of leukocyte cell-cell adhesion	61/1938	285/18805	0.214035	2.07685	6.20925	2.23597e-08	5.40217e-07	3.63872e-07	PCK1/ANXA1/FUT4/GLI3/CD274/EFNB2/CCL2/IGF1/LILRB4/IL4R/LILRB1/STAT5B/KITLG/AIF1/DPP4/VCAM1/SPTA1/ITGA4/CD80/CD1D/GCNT1/NCKAP1L/CD86/HAS2/SMARCD3/CR1/IL6ST/SHB/CD81/EGR3/VSIR/PTAFR/HAVCR2/CD4/IL6/ITGB2/JAK2/PDCD1LG2/IL2RA/RARA/CD276/ETS1/LEF1/CD209/TNFSF4/CAV1/LILRB2/TGFBR2/FYN/NLRP3/TGFB1/PIK3R6/ABL1/SIRPA/THY1/HLX/GLI2/ACTB/ABL2/RUNX1/LGALS1	61
GO:0007188	adenylate cyclase-modulating G protein-coupled receptor signaling pathway	59/1938	272/18805	0.216912	2.10476	6.22104	2.28348e-08	5.49379e-07	3.70043e-07	APP/GPR65/RIC8A/RGS2/ADGRL4/ADGRE2/SSTR2/ADCYAP1R1/PTGER2/RAPGEF3/S1PR1/GNAO1/APLP1/S1PR3/GABBR1/GPR4/ADORA1/PTGER3/PDE4B/GPER1/PTHLH/ADGRF5/DRD2/PALM/MARCO/AKAP12/ADGRE5/PLN/GRM5/ADGRB1/UCN2/MCHR1/PDE2A/S1PR2/ADGRD1/GPBAR1/CALCRL/LPAR1/APLNR/FPR1/GNAI2/ADRA1B/PDE3A/GRK5/GNA12/RAMP1/ADCY4/PDE4A/ADCY7/ADCY9/PTGIR/GPR161/GNG2/PTH1R/EDNRA/ITGB3/GPR176/TBXA2R/FLNA	59
GO:0007369	gastrulation	48/1938	202/18805	0.237624	2.30574	6.32444	2.36572e-08	5.64423e-07	3.80176e-07	ITGA7/RIC8A/SOX17/IL10/ITGAV/TAL1/LAMA3/DUSP1/ITGA4/MMP9/AHDC1/ITGB2/ACVR1/COL12A1/PHLDB2/APLNR/COL7A1/FOXC2/WNT5B/COL11A1/SFRP2/EXT1/SOX7/GATA6/ITGB1/LEF1/HMGA2/COL8A1/TGFBR2/MMP2/PRICKLE1/FGFR1/TENM4/SNAI1/MMP14/LAMB1/COL5A2/ITGB3/FN1/MYH9/ITGB5/INHBA/COL6A1/COL5A1/ITGA5/COL4A2/MYADM/PHLDB1	48
GO:0055001	muscle cell development	48/1938	202/18805	0.237624	2.30574	6.32444	2.36572e-08	5.64423e-07	3.80176e-07	MEIS1/PRKD1/RGS2/MYBPC3/ANKRD1/PPP3CB/FHOD3/IGF1/UCHL1/COMP/SYPL2/HDAC9/SLC8A1/CFL2/SHOX2/SMO/LMOD1/CAV2/FLNC/ALPK2/CNTNAP1/FLII/CSRP1/ALPK3/ITGB1/BIN1/PDGFRA/SGCD/PRICKLE1/TPM1/MEF2A/MYL9/NFATC4/SGCB/RGS4/ENG/PLEC/PDLIM5/AKAP13/LOX/MYOM3/EDNRA/SKI/PRKG1/COL6A1/EFEMP2/ACTN1/PDGFRB	48
GO:1905314	semi-lunar valve development	20/1938	49/18805	0.408163	3.96053	7.03365	2.45702e-08	5.80728e-07	3.91159e-07	ELN/TNFRSF1A/DLL4/TGFB2/NOTCH2/NOS3/SLIT2/STRA6/NFATC1/TGFBR2/SNAI2/TWIST1/TGFB1/TIE1/SNAI1/GJA5/CDH11/HEYL/ADAMTS5/EMILIN1	20
GO:0006023	aminoglycan biosynthetic process	22/1938	58/18805	0.37931	3.68056	6.93038	2.46075e-08	5.80728e-07	3.91159e-07	HS3ST3B1/B3GNT7/HS3ST3A1/HAS2/B3GAT3/CYTL1/HAS1/CHPF/EXT1/CHPF2/CHST11/CHST7/CSGALNACT2/CSGALNACT1/DSEL/TGFB1/CHST15/CHST3/PDGFB/CHSY1/CHSY3/DSE	22
GO:0051924	regulation of calcium ion transport	56/1938	253/18805	0.221344	2.14777	6.23019	2.4645e-08	5.80728e-07	3.91159e-07	CXCR4/STC1/P2RX7/PRKD1/PPP3CB/CCL2/ADCYAP1R1/CD84/LILRB1/PDE4B/RGS9/GPER1/REM1/PPP3CC/PTK2B/SLC8A1/PLN/GSTO1/PML/CD4/MCHR1/STAC2/IL16/STIM1/AHNAK/LILRA2/STAC/CACNA2D1/APLNR/NOS3/TRPC1/LILRA5/F2RL3/GJC2/GNAI2/PLPP4/BIN1/CAV1/CXCL12/LILRB2/PKD2/FYN/JPH2/TGFB1/CACNA1C/ABL1/RGS4/CAMK2A/THY1/BEST1/MYLK/F2R/PDGFB/TRPV2/ITGB3/PDGFRB	56
GO:0046718	symbiont entry into host cell	36/1938	131/18805	0.274809	2.66656	6.48814	2.59191e-08	6.08249e-07	4.09696e-07	PVR/CXCR4/EFNB2/ITGAV/DPP4/CD80/TNFRSF4/SIGLEC1/CLEC4G/CD86/CR1/ICAM1/CD81/SELPLG/CAV2/CD4/AGTR1/HTR2A/CLEC5A/SMPD1/HYAL2/ITGB1/CD209/CTSB/MYH10/CAV1/MRC1/ANPEP/GAS6/ITGB3/MYH9/ITGB5/LGALS1/ITGA5/AXL/NRP1	36
GO:1902106	negative regulation of leukocyte differentiation	34/1938	120/18805	0.283333	2.74927	6.51604	2.73809e-08	6.39931e-07	4.31036e-07	ANXA1/C1QC/GLI3/SLC4A2/TMEM131L/LILRB4/ERFE/IL4R/LILRB1/JAK3/CLEC4G/CR1/DTX1/TNFRSF11B/FCGR2B/TMEM176A/RARA/TMEM176B/MAFB/TNFSF4/LRRC17/TLR4/SMAD7/GPR68/CDK6/ZBTB46/TNFAIP6/HLX/FSTL3/FBN1/INHBA/RUNX1/LGALS1/LOXL3	34
GO:0098742	cell-cell adhesion via plasma-membrane adhesion molecules	60/1938	280/18805	0.214286	2.07928	6.16761	2.78217e-08	6.47539e-07	4.3616e-07	PVR/IL1RAP/PCDH9/RIC8A/PCDHGC5/CADM3/CLSTN1/IL10/LRFN4/PCDHGA3/JAML/PCDHGA2/CD84/PCDH17/CLDN5/VCAM1/MDGA1/PCDHB7/PCDHGC4/CLDN14/SLITRK2/L1CAM/ICAM1/PECAM1/TGFB2/TRO/PCDH18/ITGB2/ACVR1/FAT4/PKD1/CDH5/CDH13/PCDHGA12/ELFN1/GPC4/CLSTN2/NEXN/PCDHGC3/PTK7/ITGB1/CD209/TENM3/TGFBR2/CDH2/ROBO4/TENM4/ITGAM/HMCN1/NTNG2/SCARF1/CDH11/PTPRD/DCHS1/IGSF21/PALLD/PCDH12/ITGA5/SCARF2/MYADM	60
GO:0001935	endothelial cell proliferation	48/1938	203/18805	0.236453	2.29438	6.2851	2.79326e-08	6.47539e-07	4.3616e-07	PRKD1/RGCC/IL10/CCL2/DLL4/ITGA4/AKT3/PIK3CD/FGF7/EGR3/CAV2/AGTR1/SCG2/VEGFB/MEF2C/F3/CDH13/APLNR/TEK/EGFL7/CCL26/NGFR/TGFBR1/CAV1/COL8A1/CXCL12/COL8A2/FGFR1/VSTM4/FLT4/JCAD/ENG/TIE1/SULF1/MMP14/ZEB2/PDGFB/TNFSF12/ITGB3/LOXL2/THBS1/ECM1/NRP2/SPARC/VASH1/ACVRL1/NRP1/HSPG2	48
GO:0045216	cell-cell junction organization	51/1938	222/18805	0.22973	2.22914	6.24456	2.87119e-08	6.6292e-07	4.46521e-07	LIMS1/EFNB2/FSCN1/NUMB/CLDN5/EPHB2/CLDN14/FER/PECAM1/TGFB2/KIFC3/EPB41L3/PIP5K1C/NUMBL/GPBAR1/CDH5/CDH13/CNTNAP1/APLNR/CCM2/SVEP1/MYO1C/EXT1/MICALL2/FLCN/VCL/TGFBR1/CAV1/SMAD7/CDH2/SNAI2/MPDZ/TGFB1/NLGN2/LIMS2/CSF1R/JAM3/SNAI1/PLEC/GJA5/CDH11/TGFB3/F2R/FERMT2/HEG1/ACTB/RHOC/ACVRL1/KIRREL1/FLNA/TLN1	51
GO:0030204	chondroitin sulfate metabolic process	13/1938	22/18805	0.590909	5.73377	7.53042	2.89203e-08	6.6505e-07	4.47955e-07	CHPF/EXT1/CHPF2/CHST11/CHST7/CSGALNACT2/CSGALNACT1/DSEL/CHST15/CHST3/CHSY1/CHSY3/DSE	13
GO:0032944	regulation of mononuclear cell proliferation	55/1938	248/18805	0.221774	2.15194	6.18993	3.05394e-08	6.99474e-07	4.71142e-07	ANXA1/MNDA/CD274/SLC4A2/FCGR3A/IRS2/TMEM131L/IL10/IGF1/LILRB4/CBLB/LILRB1/STAT5B/CD300A/KITLG/EPHB2/AIF1/VCAM1/SPTA1/CEBPB/CD80/CD1D/TNFRSF4/BTK/NCKAP1L/CLEC4G/CD86/CR1/IL6ST/CD81/TYROBP/VSIR/HAVCR2/PLA2G5/PDE5A/LST1/TNFSF13/FCGR2B/IL6/JAK2/MEF2C/PDCD1LG2/IL2RA/CD276/CD209/TNFSF4/TLR4/CSF1/LILRB2/CNN2/TGFBR2/CLCF1/TGFB1/VSIG4/LRRC32	55
GO:0072006	nephron development	41/1938	161/18805	0.254658	2.47103	6.354	3.12111e-08	7.1201e-07	4.79586e-07	GLI3/HS3ST3B1/GREM1/GPR4/HS3ST3A1/WT1/GDNF/MAGI2/PECAM1/SMO/NOTCH2/DLL1/PKD1/MEF2C/ENPEP/FOXC2/LIF/TEK/EXT1/PDGFRA/TMEM59L/PKD2/KIF26B/ACTA2/TGFB1/PODXL/SULF1/FGF1/HEYL/PDGFB/ADAMTS16/FMN1/EDNRA/DCHS1/ITGB3/WWTR1/NID1/SULF2/LAMB2/ILK/PDGFRB	41
GO:0051960	regulation of nervous system development	85/1938	454/18805	0.187225	1.8167	5.97094	3.42251e-08	7.7767e-07	5.23813e-07	CXCR4/IL1RAP/PAFAH1B1/ARHGAP4/TREM2/SLITRK4/APP/GLI3/TPBG/NUMB/CLSTN1/ANXA2/DLL4/JAM2/SEMA3A/SEMA6D/EPHB2/GPER1/RGMA/BMAL1/DRD2/PITX3/MECP2/DCT/SLITRK2/L1CAM/SMARCD3/IL6ST/RARB/SYNGAP1/GRM5/NTN1/SHOX2/SMO/EGR2/ADGRB1/VEGFC/DLL1/S100A10/IL6/ITGAX/ZNF365/NUMBL/PLXNC1/CUX1/CLSTN2/RARA/GJC2/LIF/LIMK1/DAAM2/PER2/SLIT2/ISLR2/ITGB1/LEF1/ETV5/BIN1/MAP1B/SERPINF1/NIN/CXCL12/CLCF1/SERPINE2/TGM2/THBS2/TGFB1/NFATC4/TENM4/NLGN2/NTRK1/THY1/SHANK3/DBN1/PTPRD/HEYL/MACF1/TRPV2/SYNDIG1/SKI/FLRT2/FN1/TIAM2/PLXND1/NRP1	85
GO:1903707	negative regulation of hemopoiesis	35/1938	127/18805	0.275591	2.67414	6.41669	3.72621e-08	8.40994e-07	5.66465e-07	ANXA1/C1QC/GLI3/SLC4A2/TMEM131L/LILRB4/ERFE/IL4R/LILRB1/JAK3/CLEC4G/CR1/DTX1/TNFRSF11B/FCGR2B/TMEM176A/RARA/TMEM176B/MAFB/TNFSF4/LRRC17/TLR4/SMAD7/SNAI2/GPR68/CDK6/ZBTB46/TNFAIP6/HLX/FSTL3/FBN1/INHBA/RUNX1/LGALS1/LOXL3	35
GO:0050730	regulation of peptidyl-tyrosine phosphorylation	40/1938	156/18805	0.25641	2.48803	6.32599	3.73057e-08	8.40994e-07	5.66465e-07	TREM2/APP/HBEGF/IL31RA/GPRC5B/AREG/GREM1/OSM/IGF1/LILRB4/ENPP2/KITLG/CD80/CASS4/LRRK1/FGF7/PTPRJ/PECAM1/CD4/IL6/HTR2A/ITGB2/ACVR1/VEGFB/JAK2/ARHGEF2/LILRA5/LIF/SFRP2/HYAL2/CSPG4/FYN/TGFB1/ABL1/CSF1R/PDGFA/ITGB3/NOX4/ITGA5/NRP1	40
GO:0050731	positive regulation of peptidyl-tyrosine phosphorylation	33/1938	116/18805	0.284483	2.76042	6.44668	3.91714e-08	8.7959e-07	5.92462e-07	TREM2/HBEGF/IL31RA/GPRC5B/AREG/GREM1/OSM/IGF1/ENPP2/KITLG/CD80/CASS4/LRRK1/FGF7/PTPRJ/PECAM1/CD4/IL6/HTR2A/ACVR1/VEGFB/JAK2/ARHGEF2/LILRA5/LIF/CSPG4/TGFB1/ABL1/CSF1R/ITGB3/NOX4/ITGA5/NRP1	33
GO:0016055	Wnt signaling pathway	88/1938	477/18805	0.184486	1.79013	5.92491	3.98195e-08	8.90649e-07	5.99912e-07	LRRFIP2/LRRK2/APP/INVS/GPRC5B/AMOTL2/GLI3/SOX17/PORCN/TPBG/GREM1/TMEM131L/FZD2/TNFAIP3/TRABD2B/RSPO3/BMAL1/DRD2/LRRK1/SFRP4/MAGI2/GLI1/FOXO1/PKD1/FOXL1/ALPK2/TNN/DAPK3/GPC4/WNT5B/DAAM2/AMOTL1/GRB10/FZD8/SFRP2/EXT1/SOX7/PTK7/LEF1/GRK5/CMAHP/DACT3/CAV1/FZD1/CTHRC1/SMAD7/PKD2/IGFBP4/CDH2/PRICKLE1/SNAI2/DIXDC1/TGFB1/NFATC4/APCDD1L/MITF/RECK/ROR2/ABL1/SULF1/SNAI1/DKK3/ZEB2/TCF7L1/CDK14/RBMS3/PLEKHA4/BICC1/MACF1/COL1A1/EDNRA/CCN4/SKI/FERMT2/NXN/HIC1/DACT1/IGFBP6/WWTR1/PRICKLE2/ADGRA2/ROR1/COL6A1/SULF2/ILK/LRP1/LATS2/TGFB1I1	88
GO:0070664	negative regulation of leukocyte proliferation	30/1938	100/18805	0.3	2.91099	6.49476	4.3115e-08	9.60609e-07	6.47034e-07	MNDA/CD274/SLC4A2/GREM1/TMEM131L/IL10/LILRB4/CBLB/TNFAIP3/LILRB1/CD300A/CEBPB/CD80/BTK/CLEC4G/CD86/CR1/TYROBP/VSIR/HAVCR2/PLA2G5/PDE5A/LST1/FCGR2B/PDCD1LG2/IL2RA/LILRB2/TGFB1/VSIG4/LRRC32	30
GO:0050729	positive regulation of inflammatory response	41/1938	163/18805	0.251534	2.44071	6.26191	4.53972e-08	1.00754e-06	6.78643e-07	TREM2/LRRK2/APP/GPRC5B/FCGR1A/OSM/C3/TNFRSF1A/LPL/IL1RL1/TNIP1/GPR4/STAT5B/PTGER3/GPSM3/CEBPB/BTK/NLRP1/IL6ST/CD81/PDE2A/IL16/AGTR1/IL6/HTR2A/NLRC4/NINJ1/ALOX5AP/LILRA5/NAIP/ETS1/HYAL2/NLRP12/TNFSF4/OSMR/TLR4/NLRP3/TGFB1/SERPINE1/CCN4/LGALS1	41
GO:0038084	vascular endothelial growth factor signaling pathway	29/1938	95/18805	0.305263	2.96206	6.49861	4.70752e-08	1.03674e-06	6.98314e-07	SPRY2/EPHB2/PIK3CD/VEGFC/INSRR/DLL1/VEGFB/ADAMTS3/TEK/MYO1C/ITGB1/PDGFRA/CCBE1/PTP4A3/DDR2/DCN/FGFR1/FLT4/JCAD/ROR2/NTRK1/CSF1R/TIE1/EMILIN1/ADGRA2/NRP2/AXL/NRP1/PDGFRB	29
GO:0051492	regulation of stress fiber assembly	29/1938	95/18805	0.305263	2.96206	6.49861	4.70752e-08	1.03674e-06	6.98314e-07	CGNL1/GPR65/RGCC/PXN/WAS/RAPGEF3/S1PR1/EVL/S100A10/CORO2B/ARHGEF15/LPAR1/PHLDB2/FHOD1/LIMK1/TESK1/TGFBR1/TPM1/DLC1/ABL1/TGFB3/SYNPO/CCDC88A/FERMT2/ARHGEF10/RHOC/CCN2/SORBS3/NRP1	29
GO:0110020	regulation of actomyosin structure organization	31/1938	106/18805	0.292453	2.83776	6.43154	4.97718e-08	1.09193e-06	7.35486e-07	CGNL1/GPR65/PRKD1/RGCC/PXN/WAS/RAPGEF3/S1PR1/EVL/S100A10/CORO2B/ARHGEF15/LPAR1/PHLDB2/FHOD1/LIMK1/TESK1/TGFBR1/TPM1/DLC1/ABL1/TGFB3/SYNPO/CCDC88A/AKAP13/FERMT2/ARHGEF10/RHOC/CCN2/SORBS3/NRP1	31
GO:0007179	transforming growth factor beta receptor signaling pathway	55/1938	252/18805	0.218254	2.11778	6.05528	5.43535e-08	1.18789e-06	8.00126e-07	SNX25/ARRB2/GDF10/LPXN/PXN/SPRY1/SPRY2/LTBP4/JUN/CLDN5/LDLRAD4/TGFB2/PML/CAV2/SPRED3/NRROS/ACVR1/CILP/CDH5/FLCN/VASN/TGFBR1/ASPN/CHST11/SMAD7/TGFBR2/ZEB1/FMOD/TGFB1/NREP/LTBP3/ENG/CD109/DKK3/HTRA1/ZEB2/TGFB3/COL3A1/COL1A2/LOX/SKI/FERMT2/SPRED1/EMILIN1/ITGB5/FBN1/THBS1/LRRC32/PMEPA1/HTRA3/LTBP2/ZYX/ACVRL1/LATS2/TGFB1I1	55
GO:0070663	regulation of leukocyte proliferation	58/1938	273/18805	0.212454	2.06151	5.98861	6.47483e-08	1.40969e-06	9.4952e-07	ANXA1/MNDA/CD274/SLC4A2/GREM1/FCGR3A/IRS2/TMEM131L/IL10/IGF1/LILRB4/CBLB/TNFAIP3/LILRB1/STAT5B/CD300A/KITLG/EPHB2/AIF1/VCAM1/SPTA1/CEBPB/CD80/CD1D/TNFRSF4/BTK/NCKAP1L/CLEC4G/CD86/CR1/IL6ST/CD81/TYROBP/VSIR/HAVCR2/PLA2G5/PDE5A/LST1/TNFSF13/FCGR2B/IL6/JAK2/MEF2C/PDCD1LG2/IL2RA/CD276/CD209/TNFSF4/TLR4/CSF1/LILRB2/CNN2/TGFBR2/CLCF1/TGFB1/VSIG4/CSF1R/LRRC32	58
GO:0050672	negative regulation of lymphocyte proliferation	28/1938	91/18805	0.307692	2.98563	6.43605	6.61105e-08	1.4339e-06	9.65825e-07	MNDA/CD274/SLC4A2/TMEM131L/IL10/LILRB4/CBLB/LILRB1/CD300A/CEBPB/CD80/BTK/CLEC4G/CD86/CR1/TYROBP/VSIR/HAVCR2/PLA2G5/PDE5A/LST1/FCGR2B/PDCD1LG2/IL2RA/LILRB2/TGFB1/VSIG4/LRRC32	28
GO:0002761	regulation of myeloid leukocyte differentiation	35/1938	130/18805	0.269231	2.61243	6.25323	7.0681e-08	1.52724e-06	1.0287e-06	TREM2/C1QC/FES/TAL1/LILRB4/ERFE/LILRB1/KITLG/SLC9B2/CEBPB/TYROBP/TFE3/CD4/TNFRSF11B/NOTCH2/DCSTAMP/RARA/LIF/MAFB/LEF1/LRRC17/TLR4/CSF1/GPR68/CDK6/TGFB1/MITF/ROR2/ZBTB46/TNFAIP6/KLF10/FSTL3/FBN1/INHBA/RUNX1	35
GO:0044409	symbiont entry into host	36/1938	136/18805	0.264706	2.56852	6.22275	7.39654e-08	1.5922e-06	1.07245e-06	PVR/CXCR4/EFNB2/ITGAV/DPP4/CD80/TNFRSF4/SIGLEC1/CLEC4G/CD86/CR1/ICAM1/CD81/SELPLG/CAV2/CD4/AGTR1/HTR2A/CLEC5A/SMPD1/HYAL2/ITGB1/CD209/CTSB/MYH10/CAV1/MRC1/ANPEP/GAS6/ITGB3/MYH9/ITGB5/LGALS1/ITGA5/AXL/NRP1	36
GO:0006949	syncytium formation	23/1938	66/18805	0.348485	3.38145	6.56937	7.56344e-08	1.62203e-06	1.09255e-06	CD53/TREM2/CYP19A1/RAPGEF3/DOCK2/IL4R/FLOT1/CAMK1/CD81/TYROBP/ADGRB1/DCSTAMP/ITGB1/DOCK5/CAPN2/PLEKHO1/ADAMTS15/ADAM12/SH3PXD2A/CD109/ADAMTS5/MYH9/EHD2	23
GO:0061298	retina vasculature development in camera-type eye	12/1938	20/18805	0.6	5.82198	7.31338	7.93239e-08	1.69481e-06	1.14157e-06	ARHGEF15/CYP1B1/LAMA1/PDGFRA/TGFB1/VSTM4/RHOJ/CLIC4/COL4A1/ACVRL1/NRP1/PDGFRB	12
GO:0050654	chondroitin sulfate proteoglycan metabolic process	15/1938	31/18805	0.483871	4.69515	6.97939	8.9994e-08	1.90854e-06	1.28553e-06	B3GAT3/CYTL1/CHPF/EXT1/CHPF2/CHST11/CHST7/CSGALNACT2/CSGALNACT1/DSEL/CHST15/CHST3/CHSY1/CHSY3/DSE	15
GO:1903055	positive regulation of extracellular matrix organization	15/1938	31/18805	0.483871	4.69515	6.97939	8.9994e-08	1.90854e-06	1.28553e-06	RGCC/FSCN1/IL6/COLGALT1/PHLDB2/PDPN/MELTF/TGFBR1/DDR2/TGFB1/ABL1/EMILIN1/RUNX1/EFEMP2/PHLDB1	15
GO:0042098	T cell proliferation	49/1938	217/18805	0.225806	2.19107	5.98182	9.44174e-08	1.99496e-06	1.34374e-06	ANXA1/P2RX7/CD274/SLC4A2/TMEM131L/IL10/PPP3CB/IGF1/LILRB4/CBLB/DOCK2/LILRB1/STAT5B/KITLG/AIF1/CD151/VCAM1/SPTA1/CEBPB/CD80/CD1D/TNFRSF4/NCKAP1L/CLEC4G/CD86/CR1/ALKBH5/IL6ST/CD81/VSIR/HAVCR2/PLA2G5/PDE5A/IL6/JAK2/PDCD1LG2/IL2RA/CD276/CD209/TNFSF4/LILRB2/TGFBR2/FYN/TGFB1/VSIG4/ABL1/SLC11A1/MSN/LRRC32	49
GO:0072073	kidney epithelium development	39/1938	155/18805	0.251613	2.44148	6.10825	9.5029e-08	2.0005e-06	1.34747e-06	GLI3/HS3ST3B1/EFNB2/GREM1/SPRY1/HS3ST3A1/WT1/GDNF/RARB/MAGI2/PECAM1/SMO/NOTCH2/DLL1/PKD1/MEF2C/RARA/FOXC2/LIF/SLIT2/EXT1/SMAD7/TMEM59L/PKD2/KIF26B/FGFR1/TGFB1/PODXL/CRLF1/FGF1/HEYL/ADAMTS16/FMN1/EDNRA/DCHS1/KANK2/WWTR1/LAMB2/ILK	39
GO:0048568	embryonic organ development	84/1938	457/18805	0.183807	1.78354	5.74788	9.56064e-08	2.00528e-06	1.35069e-06	GLI3/SOX17/SOBP/IL10/SPRY2/TAL1/FZD2/TECTA/SOX18/KITLG/EPHB2/TEAD2/CEBPB/RSPO3/MTHFD1L/TUBB2B/GDNF/RARB/RUNX2/NTN1/LRIG1/SHOX2/MFAP5/TGFB2/SMO/TEAD1/PRDM1/GLI1/NOTCH2/DLL1/MMP16/ACVR1/SOCS3/PKD1/MEF2C/TEAD4/APLNR/RARA/FOXC2/LIF/COL11A1/NDST1/MAFB/PTK7/LEF1/STRA6/MFAP2/PDGFRA/MICAL2/TGFBR1/PRRX1/CTHRC1/TFEB/CHST11/PCSK5/PKD2/TGFBR2/ZEB1/PRICKLE1/TWIST1/ECE1/ZFPM2/CCN1/FGFR1/TGFB1/EFEMP1/PLXNA4/RARRES2/PKDCC/ENG/SNAI1/MMP14/PDGFA/TGFB3/PDGFB/SH2B3/EDNRA/HLX/GLI2/NES/PCDH12/FBN1/SPARC/VASH1	84
GO:0050670	regulation of lymphocyte proliferation	53/1938	243/18805	0.218107	2.11636	5.93714	9.6557e-08	2.01783e-06	1.35914e-06	ANXA1/MNDA/CD274/SLC4A2/FCGR3A/IRS2/TMEM131L/IL10/IGF1/LILRB4/CBLB/LILRB1/STAT5B/CD300A/KITLG/EPHB2/AIF1/VCAM1/SPTA1/CEBPB/CD80/CD1D/TNFRSF4/BTK/NCKAP1L/CLEC4G/CD86/CR1/IL6ST/CD81/TYROBP/VSIR/HAVCR2/PLA2G5/PDE5A/LST1/TNFSF13/FCGR2B/IL6/JAK2/MEF2C/PDCD1LG2/IL2RA/CD276/CD209/TNFSF4/TLR4/LILRB2/TGFBR2/CLCF1/TGFB1/VSIG4/LRRC32	53
GO:0003151	outflow tract morphogenesis	26/1938	82/18805	0.317073	3.07666	6.38803	9.84373e-08	2.03931e-06	1.37361e-06	ELN/SOX17/FZD2/CLDN5/SOX18/RARB/TGFB2/MEF2C/RARA/FOXC2/SFRP2/GATA6/FZD1/TGFBR2/PRICKLE1/TWIST1/ZFPM2/ENG/GJA5/HEYL/PARVA/EDNRA/NRP2/ILK/PLXND1/NRP1	26
GO:0030500	regulation of bone mineralization	26/1938	82/18805	0.317073	3.07666	6.38803	9.84373e-08	2.03931e-06	1.37361e-06	BMPR1B/P2RX7/SGMS2/GREM1/GPM6B/S1PR1/MGP/COMP/SRGN/PTK2B/BMP2K/SLC8A1/TMEM119/ACVR1/MEF2C/VDR/DDR2/TWIST1/CCN1/ENPP1/LTBP3/PKDCC/ANKH/ECM1/RFLNB/FAM20C	26
GO:0002237	response to molecule of bacterial origin	73/1938	379/18805	0.192612	1.86897	5.79287	9.86533e-08	2.03931e-06	1.37361e-06	DIO2/TLR1/TREM2/P2RX7/IL10RA/CD274/EFNB2/ANKRD1/NFKB2/IL10/CCL2/PTGER2/TNFAIP3/FCAR/TNIP1/BPI/LILRB1/EPHB2/PDE4B/PCSK1/TLR6/VCAM1/CEBPB/CD80/BTK/CD86/FER/AKAP12/CPS1/MMP9/PTAFR/HAVCR2/FCGR2B/IL6/MAOB/C4B/JAK2/LILRA2/MEF2C/CXCL2/PDCD1LG2/IRAK3/HCK/LOXL1/NOS3/CD68/RARA/ARID5A/KCNJ8/BIN1/TNFSF4/TLR4/FMO1/C5AR1/LILRB2/CAPN2/TICAM2/NLRP3/MRC1/CD14/PLSCR4/PTGIR/SERPINE1/ABL1/SIRPA/SLC11A1/F2R/SSC5D/COL6A1/SPON2/VIM/TBXA2R/AXL	73
GO:0000768	syncytium formation by plasma membrane fusion	22/1938	62/18805	0.354839	3.44311	6.53133	9.99252e-08	2.05079e-06	1.38135e-06	CD53/TREM2/RAPGEF3/DOCK2/IL4R/FLOT1/CAMK1/CD81/TYROBP/ADGRB1/DCSTAMP/ITGB1/DOCK5/CAPN2/PLEKHO1/ADAMTS15/ADAM12/SH3PXD2A/CD109/ADAMTS5/MYH9/EHD2	22
GO:0140253	cell-cell fusion	22/1938	62/18805	0.354839	3.44311	6.53133	9.99252e-08	2.05079e-06	1.38135e-06	CD53/TREM2/RAPGEF3/DOCK2/IL4R/FLOT1/CAMK1/CD81/TYROBP/ADGRB1/DCSTAMP/ITGB1/DOCK5/CAPN2/PLEKHO1/ADAMTS15/ADAM12/SH3PXD2A/CD109/ADAMTS5/MYH9/EHD2	22
GO:0032945	negative regulation of mononuclear cell proliferation	28/1938	93/18805	0.301075	2.92142	6.29633	1.10749e-07	2.26481e-06	1.5255e-06	MNDA/CD274/SLC4A2/TMEM131L/IL10/LILRB4/CBLB/LILRB1/CD300A/CEBPB/CD80/BTK/CLEC4G/CD86/CR1/TYROBP/VSIR/HAVCR2/PLA2G5/PDE5A/LST1/FCGR2B/PDCD1LG2/IL2RA/LILRB2/TGFB1/VSIG4/LRRC32	28
GO:0045667	regulation of osteoblast differentiation	39/1938	156/18805	0.25	2.42583	6.06155	1.1427e-07	2.32851e-06	1.5684e-06	BMPR1B/GDF10/PRKD1/RANBP3L/GLI3/TCIRG1/AREG/GREM1/IGF1/ERFE/CEBPB/IL6ST/RUNX2/VEGFC/GLI1/IL6/TMEM119/ACVR1/HGF/MEF2C/TWIST2/TNN/SFRP2/FZD1/CTHRC1/DDR2/IGFBP5/SNAI2/TWIST1/CCN1/CDK6/TNFAIP6/CCN4/SKI/FERMT2/CHRD/WWTR1/FAM20C/ILK	39
GO:0050650	chondroitin sulfate proteoglycan biosynthetic process	13/1938	24/18805	0.541667	5.25596	7.07174	1.18954e-07	2.41537e-06	1.62691e-06	B3GAT3/CYTL1/CHPF/CHPF2/CHST11/CHST7/CSGALNACT2/CSGALNACT1/CHST15/CHST3/CHSY1/CHSY3/DSE	13
GO:0050863	regulation of T cell activation	75/1938	395/18805	0.189873	1.8424	5.73552	1.21172e-07	2.45169e-06	1.65138e-06	PCK1/ANXA1/GLI3/CD274/EFNB2/SLC4A2/TMEM131L/IL10/CCL2/IGF1/LILRB4/CBLB/IL4R/LILRB1/STAT5B/CD300A/KITLG/AIF1/DPP4/VCAM1/SPTA1/CEBPB/JAK3/CD80/CD1D/NCKAP1L/CLEC4G/TNFAIP8L2/CD86/SMARCD3/CR1/IL6ST/SHB/CD81/CYP26B1/EGR3/VSIR/HAVCR2/PLA2G5/DTX1/CD4/PDE5A/PRDM1/DUSP3/IL6/JAK2/PDCD1LG2/IL2RA/RARA/CD276/LEF1/CD209/TNFSF4/CAV1/LAPTM5/LILRB2/SMAD7/TGFBR2/ZEB1/FYN/NLRP3/TGFB1/PIK3R6/VSIG4/ABL1/SIRPA/THY1/HLX/GLI2/ACTB/ABL2/RUNX1/LRRC32/LGALS1/LOXL3	75
GO:0002688	regulation of leukocyte chemotaxis	34/1938	127/18805	0.267717	2.59773	6.12385	1.25523e-07	2.53079e-06	1.70465e-06	APP/CCN3/GREM1/CCL2/CYP19A1/DUSP1/AIF1/GPSM3/DPP4/SLAMF8/PTK2B/NCKAP1L/PTPRJ/CMKLR1/VEGFC/IL6/VEGFB/NBL1/NINJ1/C3AR1/MPP1/SLIT2/CSF1/C5AR1/CXCL12/SERPINE1/RARRES2/CSF1R/JAM3/TNFAIP6/C5AR2/RIN3/GAS6/THBS1	34
GO:0048844	artery morphogenesis	26/1938	83/18805	0.313253	3.03959	6.31231	1.29391e-07	2.59963e-06	1.75103e-06	EFNB2/DLL4/COMP/ADGRF5/AKT3/TGFB2/PRDM1/FOXC2/STRA6/ADAMTS9/TGFBR1/PRRX1/SMAD7/PKD2/TGFBR2/ENG/MYLK/GJA5/COL3A1/FKBP10/EDNRA/EFEMP2/LRP1/ACVRL1/NRP1/PDGFRB	26
GO:0010721	negative regulation of cell development	59/1938	285/18805	0.207018	2.00875	5.81661	1.30032e-07	2.60336e-06	1.75354e-06	ANXA1/ARHGAP4/TREM2/C1QC/GLI3/SLC4A2/TMEM131L/IGF1/LILRB4/ERFE/IL4R/S1PR3/SEMA3A/LILRB1/SEMA6D/EPHB2/PTHLH/JAK3/RGMA/CLEC4G/PITX3/MECP2/CR1/SHB/SYNGAP1/NTN1/DTX1/TNFRSF11B/FCGR2B/IL6/TMEM176A/RARA/DAAM2/PAEP/TMEM176B/MAFB/TNFSF4/LRRC17/TLR4/SMAD7/SNAI2/NPR2/GPR68/CDK6/TGFB1/NFATC4/THY1/ZBTB46/TNFAIP6/SKI/HLX/FSTL3/FBN1/INHBA/RFLNB/RUNX1/LGALS1/LOXL3/NRP1	59
GO:0051963	regulation of synapse assembly	41/1938	169/18805	0.242604	2.35406	5.99358	1.33147e-07	2.65644e-06	1.78929e-06	IL1RAP/SLITRK4/APP/TPBG/CLSTN1/PPP1R9B/ASIC1/LRFN4/ABI3/EPHB2/ELMO1/MDGA1/PTK2B/SLITRK2/NEGR1/NTN1/DOCK10/ADGRB1/S1PR2/MEF2C/ARHGEF15/TRIM47/GPC4/CLSTN2/DCLK1/MAP1B/RHOG/FZD1/NRXN2/PRICKLE1/FGFR1/THBS2/NLGN2/NTRK1/NTNG2/DOCK4/PDLIM5/PTPRD/SYNDIG1/FLRT2/LZTS1	41
GO:0001818	negative regulation of cytokine production	74/1938	389/18805	0.190231	1.84587	5.71433	1.35843e-07	2.70082e-06	1.81918e-06	RNF216/IL27RA/ANXA1/TREM2/ARRB2/CD274/RGCC/IL10/IGF1/LILRB4/CUEDC2/TNFAIP3/CD84/IL1RL1/BPI/LILRB1/EXTL3/EPHB2/TLR6/HDAC9/JAK3/BTK/SRGN/NCKAP1L/SIGLEC1/CR1/PRG2/TYROBP/VSIR/CMKLR1/HAVCR2/TGFB2/PML/INHBB/SYT11/DLL1/FCGR2B/IL6/HGF/PDCD1LG2/IRAK3/KLF2/LILRA5/RARA/ASB1/CLEC4A/CD200/GATA6/NLRP12/LEF1/NAV3/TNFSF4/TLR4/LAPTM5/SMAD7/TWIST1/TICAM2/FGFR1/ADCY7/NLRP3/TGFB1/VSIG4/CD33/SIRPA/SLC11A1/TGFB3/C5AR2/SSC5D/GAS6/FN1/THBS1/INHBA/LRRC32/AXL	74
GO:0034113	heterotypic cell-cell adhesion	22/1938	63/18805	0.349206	3.38845	6.43669	1.38678e-07	2.74765e-06	1.85072e-06	NRCAM/ITGA7/IL10/ITGAV/FLOT1/VCAM1/ITGA4/CD1D/ITGB2/ITGAX/NINJ1/CD200/ITGB1/LILRB2/ITGAM/SIRPA/THY1/JAM3/PARVA/ITGB3/ITGA5/MYADM	22
GO:0014910	regulation of smooth muscle cell migration	28/1938	94/18805	0.297872	2.89035	6.22787	1.42357e-07	2.81082e-06	1.89327e-06	IGF1/SEMA6D/AIF1/TAFA5/HAS2/MEF2C/CYP1B1/LPAR1/SLIT2/PLAU/DOCK5/GNA12/TLR4/DDR2/IGFBP5/TPM1/SERPINE1/POSTN/DOCK4/PDGFA/PDGFB/CCN4/ITGB3/PRKG1/SSH1/LRP1/NRP1/PDGFRB	28
GO:0051336	regulation of hydrolase activity	66/1938	334/18805	0.197605	1.91742	5.73428	1.50963e-07	2.97049e-06	2.00082e-06	RIPOR1/LRRK2/GPR65/LIMS1/RGS2/SERPINA5/DOCK11/MTMR9/RAPGEF3/FGD4/SIPA1L1/FGD5/CR1/GPIHBP1/SNX9/VSIR/PLA2G5/FGD2/CAV2/DOCK10/S100A10/AGTR1/PTX3/FGD1/MEF2C/SERPING1/VAV2/ABR/CD200/ITGB1/PDE3A/BIN1/MAPK12/SERPINF1/RHOG/CCL26/MAPRE2/TIMP3/RAPGEF1/LRCH1/SPOCK1/SERPINE2/FGFR1/TGM2/MAP4K4/FGD6/CORO1C/RECK/RIC1/SERPINE1/NTRK1/CAMK2A/THY1/SERPINH1/F2R/SH3BP4/GPSM1/RCN3/ARHGEF10/RHOC/TIMP1/PRKG1/ECM1/SYDE1/TIMP2/LRP1	66
GO:0030278	regulation of ossification	34/1938	128/18805	0.265625	2.57744	6.06998	1.54193e-07	3.02365e-06	2.03663e-06	BMPR1B/P2RX7/SGMS2/GDF10/CCN3/GREM1/GPM6B/S1PR1/MGP/COMP/SRGN/PTK2B/BMP2K/SLC8A1/RUNX2/EGR2/TMEM119/ACVR1/MEF2C/VDR/CSF1/SMAD7/DDR2/TWIST1/CCN1/TGFB1/ENPP1/LTBP3/PKDCC/CHSY1/ANKH/ECM1/RFLNB/FAM20C	34
GO:0007416	synapse assembly	57/1938	273/18805	0.208791	2.02596	5.78809	1.56247e-07	3.05348e-06	2.05672e-06	NRCAM/IL1RAP/SLITRK4/APP/EFNB2/TPBG/CLSTN1/PPP1R9B/ASIC1/LRFN4/PCDH17/ABI3/EPHB2/ELMO1/MDGA1/PTK2B/DRD2/MECP2/SLITRK2/NEGR1/NTN1/DOCK10/ADGRB1/S1PR2/MEF2C/NPAS4/LGI2/ARHGEF15/TRIM47/ELFN1/PLXNC1/GPC4/CLSTN2/DCLK1/KCNJ8/MAP1B/RHOG/FZD1/CDH2/NRXN2/PRICKLE1/FGFR1/THBS2/NLGN2/CSMD2/ABL1/PLXNA4/NTRK1/NTNG2/SHANK3/DOCK4/PDLIM5/PTPRD/SYNDIG1/FLRT2/LZTS1/PLXND1	57
GO:0032102	negative regulation of response to external stimulus	82/1938	448/18805	0.183036	1.77605	5.63523	1.63277e-07	3.18001e-06	2.14195e-06	PVR/SLC39A8/TREM2/ARRB2/FGR/IL10RA/CCN3/GREM1/IL10/CCL2/CYP19A1/IGF1/ANXA2/TNFRSF1A/TMSB4X/DUSP1/TNFAIP3/PROS1/ADORA1/LILRB1/EXTL3/AIF1/TAFA5/GPER1/DPP4/RGMA/SLAMF8/DRD2/TNFAIP8L2/SIGLEC10/CR1/MICA/HAVCR2/FNDC4/DUSP3/SYT11/FCGR2B/HGF/SOCS3/ADAMTS18/NBL1/PLK2/LILRA2/CDH5/IER3/IRAK3/HCK/SERPING1/IL2RA/PHLDB2/NOS3/TEK/SLIT2/CD200/NLRP12/PLAU/PDGFRA/C1QTNF1/TFPI/PTGIS/PLAUR/SERPINE2/FYN/NLRP3/TGFB1/VSIG4/SERPINE1/SIRPA/CD109/PDGFA/TNFAIP6/UACA/C5AR2/PDGFB/SH2B3/RIN3/FAP/PRKG1/THBS1/NT5E/BACE1/NRP1	82
GO:0007173	epidermal growth factor receptor signaling pathway	39/1938	158/18805	0.246835	2.39512	5.96923	1.6419e-07	3.18696e-06	2.14663e-06	HBEGF/AREG/SPRY2/CBLB/PTPN12/EPHB2/GPER1/PTK2B/FER/EREG/PTPRJ/MMP9/DUSP3/INSRR/HIP1/CDH13/TEK/SHC1/BCAR1/AFAP1L2/PDGFRA/PLAUR/DDR2/PRICKLE1/NPR2/FGFR1/TGFB1/EFEMP1/FLT4/ROR2/ITGA1/ABL1/NTRK1/CSF1R/TIE1/CCDC88A/ABL2/AXL/PDGFRB	39
GO:2001044	regulation of integrin-mediated signaling pathway	12/1938	21/18805	0.571429	5.54474	7.06331	1.67664e-07	3.24339e-06	2.18464e-06	PRKD1/LIMS1/LAMA2/LAMC1/LAMA1/LIMS2/LAMB1/TIMP1/NID1/LAMB2/LOXL3/FLNA	12
GO:0051149	positive regulation of muscle cell differentiation	26/1938	85/18805	0.305882	2.96807	6.16425	2.20006e-07	4.24161e-06	2.857e-06	PIEZO1/ARRB2/ATP11A/PRKD1/EFNB2/IGF1/GPER1/CAMK1/SMARCD3/CYP26B1/SHOX2/NOTCH2/LAMA2/MEF2C/LAMC1/MAPK12/LAMA1/NOTCH4/MAPK11/TGFB1/ENG/MMP14/LAMB1/EFEMP2/NID1/LAMB2	26
GO:0055007	cardiac muscle cell differentiation	34/1938	130/18805	0.261538	2.53779	5.96377	2.30747e-07	4.43374e-06	2.98642e-06	SYNE1/ARRB2/MEIS1/RGS2/EFNB2/GREM1/FHOD3/IGF1/SLC8A1/WT1/RARB/SHOX2/DLL1/ACVR1/MEF2C/ALPK2/RARA/ALPK3/GATA6/KCNJ8/ITGB1/PDGFRA/SGCD/PRICKLE1/MEF2A/TGFB1/SGCB/RGS4/PLEC/PDLIM5/AKAP13/NOX4/PRKG1/PDGFRB	34
GO:0099084	postsynaptic specialization organization	20/1938	55/18805	0.363636	3.52847	6.36535	2.38661e-07	4.57048e-06	3.07852e-06	IL1RAP/LRFN4/ABI3/PTK2B/SYNGAP1/PPFIA2/CNTNAP1/LILRB2/CDH2/NRXN2/PRICKLE1/FGFR1/NLGN2/CSMD2/ABL1/NTNG2/SHANK3/PTPRD/ITGB3/SHANK1	20
GO:0042698	ovulation cycle	24/1938	75/18805	0.32	3.10506	6.19168	2.5002e-07	4.77205e-06	3.2143e-06	BMPR1B/GDF10/SLC26A6/STAT5B/HAS2/EREG/TGFB2/RETN/PTX3/CYP1B1/NOS3/MMP19/PTPRN/SLIT2/SERPINF1/PDGFRA/NOTCH4/MMP2/NPR2/TNFAIP6/TGFB3/INHBA/AXL/NCOR2	24
GO:0032755	positive regulation of interleukin-6 production	29/1938	102/18805	0.284314	2.75878	6.03726	2.60058e-07	4.93559e-06	3.32445e-06	IL1RAP/TLR1/APP/P2RX7/LPL/AIF1/TLR6/POU2F2/BTK/EREG/TYROBP/PTAFR/ZBTB20/IL16/IL6/LILRA2/TMEM106A/ARHGEF2/LILRA5/ARID5A/HYAL2/TNFSF4/TLR4/LILRB2/TWIST1/TGFB1/NOD1/F2R/SPON2	29
GO:0022617	extracellular matrix disassembly	22/1938	65/18805	0.338462	3.28419	6.25299	2.60597e-07	4.93559e-06	3.32445e-06	FSCN1/FLOT1/DPP4/MMP9/MMP11/IL6/PDPN/MMP19/CTSK/MELTF/LAMC1/ADAMTS4/DDR2/MMP2/ADAMTS15/TGFB1/ENG/MMP14/ADAMTS5/SH3PXD2B/FAP/LRP1	22
GO:0071774	response to fibroblast growth factor	41/1938	173/18805	0.236994	2.29963	5.82096	2.62681e-07	4.93559e-06	3.32445e-06	SPRY1/SPRY2/CCL2/DLL4/FGF5/EPHB2/FGF18/FGF7/RUNX2/CPS1/EGR3/INSRR/SPRY4/TEK/EXT1/NDST1/HYAL2/ITGB1/CREB3L1/NGFR/PDGFRA/DDR2/NPR2/FGFR1/FLT4/ROR2/POSTN/NTRK1/CSF1R/TIE1/SULF1/FGF1/COL1A1/FLRT2/TNC/CCN2/THBS1/FAM20C/SULF2/AXL/PDGFRB	41
GO:0006911	phagocytosis, engulfment	18/1938	46/18805	0.391304	3.79694	6.43785	2.6376e-07	4.93559e-06	3.32445e-06	GULP1/TREM2/FCGR1A/C3/CD300A/AIF1/ELMO1/NCKAP1L/MARCO/ADGRB1/FCGR2B/MSR1/ITGB2/ITGAM/GSN/RAB31/MYH9/THBS1	18
GO:0097106	postsynaptic density organization	18/1938	46/18805	0.391304	3.79694	6.43785	2.6376e-07	4.93559e-06	3.32445e-06	IL1RAP/LRFN4/ABI3/PTK2B/SYNGAP1/PPFIA2/CNTNAP1/LILRB2/CDH2/NRXN2/PRICKLE1/FGFR1/NLGN2/CSMD2/SHANK3/PTPRD/ITGB3/SHANK1	18
GO:1904646	cellular response to amyloid-beta	18/1938	46/18805	0.391304	3.79694	6.43785	2.6376e-07	4.93559e-06	3.32445e-06	TREM2/APP/IGF1/EPHB2/TLR6/VCAM1/ITGA4/CACNA1A/ICAM1/TYROBP/GRM5/FCGR2B/CACNA2D1/NGFR/TLR4/FYN/BACE1/LRP1	18
GO:0001837	epithelial to mesenchymal transition	44/1938	192/18805	0.229167	2.22367	5.77685	2.70036e-07	5.03657e-06	3.39246e-06	RGCC/GREM1/SPRY1/SPRY2/IGF1/AKNA/HAS2/LDLRAD4/TGFB2/SPRED3/IL6/ACVR1/HGF/GLIPR2/PHLDB2/PDPN/SFRP2/LEF1/HMGA2/NOTCH4/DACT3/VASN/TGFBR1/SMAD7/TGFBR2/SNAI2/TWIST1/FGFR1/TGFB1/ENG/SNAI1/TGFB3/HEYL/COL1A1/EDNRA/FERMT2/SPRED1/LOXL2/WWTR1/RFLNB/LOXL3/TGFB1I1/FLNA/PHLDB1	44
GO:0051147	regulation of muscle cell differentiation	40/1938	167/18805	0.239521	2.32414	5.82609	2.71324e-07	5.04416e-06	3.39757e-06	PIEZO1/ARRB2/ATP11A/PRKD1/RGS2/CCN3/EFNB2/IGF1/GPER1/DMPK/HDAC9/CAMK1/CDK9/MECP2/SMARCD3/EREG/CYP26B1/SHOX2/NOTCH2/LAMA2/DLL1/TMEM119/MEF2C/LAMC1/MAPK12/LAMA1/NFATC1/NOTCH4/HDAC4/ZEB1/MAPK11/TGFB1/RGS4/ENG/MMP14/LAMB1/PDGFB/EFEMP2/NID1/LAMB2	40
GO:0032612	interleukin-1 production	34/1938	131/18805	0.259542	2.51841	5.9114	2.81132e-07	5.19278e-06	3.49768e-06	ANXA1/TREM2/ARRB2/APP/P2RX7/IL10/IGF1/LILRB4/LPL/TNFAIP3/S1PR3/TLR6/NLRP1/TYROBP/PANX1/HAVCR2/PML/IL16/IL6/NLRC4/JAK2/LILRA2/TMEM106A/LILRA5/NAIP/NLRP12/TLR4/NLRP3/CD33/SIRPA/NOD1/SPHK1/F2R/GAS6	34
GO:0032652	regulation of interleukin-1 production	34/1938	131/18805	0.259542	2.51841	5.9114	2.81132e-07	5.19278e-06	3.49768e-06	ANXA1/TREM2/ARRB2/APP/P2RX7/IL10/IGF1/LILRB4/LPL/TNFAIP3/S1PR3/TLR6/NLRP1/TYROBP/PANX1/HAVCR2/PML/IL16/IL6/NLRC4/JAK2/LILRA2/TMEM106A/LILRA5/NAIP/NLRP12/TLR4/NLRP3/CD33/SIRPA/NOD1/SPHK1/F2R/GAS6	34
GO:1903038	negative regulation of leukocyte cell-cell adhesion	38/1938	155/18805	0.245161	2.37887	5.84298	2.83895e-07	5.20527e-06	3.50609e-06	ANXA1/GLI3/CD274/SLC4A2/TMEM131L/IL10/LILRB4/CBLB/IL4R/LILRB1/CD300A/CEBPB/JAK3/CD80/CLEC4G/TNFAIP8L2/CD86/CR1/VSIR/HAVCR2/PLA2G5/DTX1/PDE5A/DUSP3/PDCD1LG2/IL2RA/TNFSF4/CXCL12/LAPTM5/LILRB2/SMAD7/TGFB1/VSIG4/HLX/RUNX1/LRRC32/LGALS1/LOXL3	38
GO:0001938	positive regulation of endothelial cell proliferation	30/1938	108/18805	0.277778	2.69536	5.98924	2.84535e-07	5.20527e-06	3.50609e-06	PRKD1/IL10/ITGA4/AKT3/PIK3CD/FGF7/EGR3/CAV2/AGTR1/SCG2/VEGFB/F3/CDH13/APLNR/TEK/EGFL7/CCL26/TGFBR1/CXCL12/FGFR1/FLT4/JCAD/PDGFB/TNFSF12/ITGB3/ECM1/NRP2/ACVRL1/NRP1/HSPG2	30
GO:0048010	vascular endothelial growth factor receptor signaling pathway	30/1938	108/18805	0.277778	2.69536	5.98924	2.84535e-07	5.20527e-06	3.50609e-06	PRKD1/EPHB2/PTK2B/FGF18/VEGFC/INSRR/DLL1/VEGFB/VAV2/FOXC2/TEK/GRB10/BCAR1/PDGFRA/TMEM204/DDR2/FGFR1/FYN/FLT4/ROR2/NTRK1/CSF1R/TIE1/SULF1/ITGB3/EMILIN1/ITGA5/AXL/NRP1/PDGFRB	30
GO:0097530	granulocyte migration	37/1938	149/18805	0.248322	2.40954	5.85526	2.87176e-07	5.23685e-06	3.52737e-06	ANXA1/FUT4/CCL13/CCL2/ADGRE2/JAML/FCER1G/CD300A/PDE4B/DPP4/SLAMF8/NCKAP1L/PIK3CD/PTPRJ/CMKLR1/PECAM1/TGFB2/CD99/DPEP1/PIP5K1C/SCG2/ITGB2/TREM1/C3AR1/MPP1/SLIT2/CCL26/CSF1/C5AR1/CD99L2/ITGA1/RARRES2/CSF1R/JAM3/TNFAIP6/C5AR2/THBS1	37
GO:0001936	regulation of endothelial cell proliferation	42/1938	180/18805	0.233333	2.2641	5.77636	2.97441e-07	5.40683e-06	3.64186e-06	PRKD1/RGCC/IL10/CCL2/DLL4/ITGA4/AKT3/PIK3CD/FGF7/EGR3/CAV2/AGTR1/SCG2/VEGFB/MEF2C/F3/CDH13/APLNR/TEK/EGFL7/CCL26/NGFR/TGFBR1/CAV1/CXCL12/FGFR1/FLT4/JCAD/ENG/TIE1/SULF1/PDGFB/TNFSF12/ITGB3/THBS1/ECM1/NRP2/SPARC/VASH1/ACVRL1/NRP1/HSPG2	42
GO:0045619	regulation of lymphocyte differentiation	49/1938	225/18805	0.217778	2.11316	5.69391	3.04693e-07	5.52111e-06	3.71884e-06	PCK1/ANXA1/GLI3/SLC4A2/TMEM131L/IL10/LILRB4/IL4R/STAT5B/JAK3/CD80/BTK/IL15RA/SLAMF8/NCKAP1L/CLEC4G/CD86/SMARCD3/CR1/SHB/CYP26B1/EGR3/VSIR/DTX1/PRDM1/SPI1/IL2RA/RARA/NFAM1/LEF1/TNFSF4/LILRB2/SMAD7/TGFBR2/ZEB1/NLRP3/TGFB1/PIK3R6/ABL1/MMP14/GAS6/HLX/GLI2/ACTB/INHBA/RUNX1/LGALS1/LOXL3/AXL	49
GO:1900047	negative regulation of hemostasis	19/1938	51/18805	0.372549	3.61496	6.33849	3.06533e-07	5.53694e-06	3.7295e-06	ANXA2/PROS1/COMP/ADAMTS18/SERPING1/NOS3/PLAU/PDGFRA/C1QTNF1/TFPI/PLAUR/SERPINE2/SERPINE1/PDGFA/PDGFB/SH2B3/FAP/PRKG1/THBS1	19
GO:0044319	wound healing, spreading of cells	17/1938	42/18805	0.404762	3.92753	6.4381	3.18144e-07	5.71064e-06	3.8465e-06	HBEGF/ITGAV/CD151/PHLDB2/PDPN/ITGB1/ARHGAP24/CCN1/MRTFA/FERMT2/ITGB3/RHOC/ITGB5/COL5A1/ITGA5/ACVRL1/FLNA	17
GO:0090505	epiboly involved in wound healing	17/1938	42/18805	0.404762	3.92753	6.4381	3.18144e-07	5.71064e-06	3.8465e-06	HBEGF/ITGAV/CD151/PHLDB2/PDPN/ITGB1/ARHGAP24/CCN1/MRTFA/FERMT2/ITGB3/RHOC/ITGB5/COL5A1/ITGA5/ACVRL1/FLNA	17
GO:0001954	positive regulation of cell-matrix adhesion	20/1938	56/18805	0.357143	3.46547	6.26306	3.35451e-07	6.00247e-06	4.04306e-06	LIMS1/PTK2B/RIN2/PTPRJ/S100A10/CDH13/TEK/CSF1/UTRN/CDK6/MAP4K4/ABL1/THY1/FMN1/FERMT2/ITGB3/COL16A1/EFEMP2/RRAS/NRP1	20
GO:0014902	myotube differentiation	34/1938	132/18805	0.257576	2.49934	5.85952	3.41617e-07	6.09376e-06	4.10455e-06	CD53/PIEZO1/ATP11A/CCN3/PPP3CB/IGF1/DOCK2/IL4R/FLOT1/DMPK/HDAC9/CD81/CYP26B1/SHOX2/SMO/CAV2/ADGRB1/TMEM119/MEF2C/CNTNAP1/ITGB1/DOCK5/HDAC4/CAPN2/PLEKHO1/ADAMTS15/ADAM12/PLEC/MMP14/SKI/ADAMTS5/MYH9/COL6A1/EHD2	34
GO:0031623	receptor internalization	36/1938	144/18805	0.25	2.42583	5.82188	3.46404e-07	6.15996e-06	4.14915e-06	SYNE1/CACNG8/ARRB2/APP/EFNB2/NUMB/GREM1/LILRB4/ANXA2/RABEP1/CBLB/LILRB1/FCER1G/FLOT1/DRD2/PICALM/CD81/SFRP4/MAGI2/ITGB2/GHR/HIP1/CALCRL/LPAR1/APLNR/AP2A2/ITGB1/RAMP1/CAV1/TAMALIN/DNM1/RIN3/RAB31/ITGB3/DLG4/LRP1	36
GO:0010934	macrophage cytokine production	16/1938	38/18805	0.421053	4.0856	6.45383	3.70453e-07	6.5268e-06	4.39624e-06	P2RX7/GPRC5B/CUEDC2/LILRB1/PRG2/PANX1/TGFB2/IRAK3/TLR4/LAPTM5/TWIST1/TGFB1/NOD1/TGFB3/SPON2/AXL	16
GO:0010935	regulation of macrophage cytokine production	16/1938	38/18805	0.421053	4.0856	6.45383	3.70453e-07	6.5268e-06	4.39624e-06	P2RX7/GPRC5B/CUEDC2/LILRB1/PRG2/PANX1/TGFB2/IRAK3/TLR4/LAPTM5/TWIST1/TGFB1/NOD1/TGFB3/SPON2/AXL	16
GO:0038094	Fc-gamma receptor signaling pathway	16/1938	38/18805	0.421053	4.0856	6.45383	3.70453e-07	6.5268e-06	4.39624e-06	FGR/FCGR1A/CLEC4D/FCGR3A/FCGR1BP/FCER1G/MYO1G/FCGR2B/HCK/VAV2/LIMK1/PLPP4/FYN/FCGR2A/ABL1/CD33	16
GO:0035988	chondrocyte proliferation	13/1938	26/18805	0.5	4.85165	6.66163	4.06353e-07	7.13736e-06	4.80749e-06	BMPR1B/STC1/CCN3/COMP/MMP16/EXT1/LEF1/HMGA2/SMAD7/DDR2/NPR2/MMP14/CCN2	13
GO:0006939	smooth muscle contraction	30/1938	110/18805	0.272727	2.64636	5.87003	4.39604e-07	7.69777e-06	5.18496e-06	CNN1/RGS2/SSTR2/NMUR1/PTGER3/COMP/GPER1/SLC8A1/DRD2/GDNF/PTAFR/HTR2A/DAPK3/GUCY1A1/GRIP2/APBB1/DOCK5/CAV1/SMTN/ACTA2/SULF1/MYLK/DOCK4/SPHK1/F2R/EDNRA/PRKG1/TBXA2R/SULF2/APBB2	30
GO:0050870	positive regulation of T cell activation	54/1938	261/18805	0.206897	2.00758	5.55624	4.45672e-07	7.78023e-06	5.2405e-06	PCK1/ANXA1/GLI3/CD274/EFNB2/CCL2/IGF1/LILRB4/IL4R/LILRB1/STAT5B/KITLG/AIF1/DPP4/VCAM1/SPTA1/CD80/CD1D/NCKAP1L/CD86/SMARCD3/CR1/IL6ST/SHB/CD81/EGR3/VSIR/HAVCR2/CD4/IL6/JAK2/PDCD1LG2/IL2RA/RARA/CD276/LEF1/CD209/TNFSF4/CAV1/LILRB2/TGFBR2/FYN/NLRP3/TGFB1/PIK3R6/ABL1/SIRPA/THY1/HLX/GLI2/ACTB/ABL2/RUNX1/LGALS1	54
GO:0007204	positive regulation of cytosolic calcium ion concentration	40/1938	170/18805	0.235294	2.28313	5.69657	4.47539e-07	7.78908e-06	5.24646e-06	CXCR4/P2RX7/ITGAV/ADCYAP1R1/PTGER2/PTGDR/S1PR3/PTGER3/GPER1/CACNA1A/PTK2B/SLC8A1/FPR3/CMKLR1/PML/MCHR1/AGTR1/HTR2A/JAK2/PKD1/CACNA2D1/LPAR1/C3AR1/FPR1/ADRA1B/C1QTNF1/CAV1/C5AR1/PKD2/JPH2/PTGIR/CACNA1C/ABL1/F2R/C5AR2/EDNRA/ABL2/PRKG1/DLG4/TBXA2R	40
GO:0007163	establishment or maintenance of cell polarity	49/1938	228/18805	0.214912	2.08536	5.58903	4.63162e-07	8.03656e-06	5.41316e-06	PAFAH1B1/AMOTL2/TCIRG1/FSCN1/DLG2/DST/SPRY1/SPRY2/DOCK2/FRMD4A/FEZ1/NCKAP1L/FRMD4B/CYP26B1/BRSK1/PARVG/CYTH1/RHOBTB1/PKD1/CDH5/ALPK2/PHLDB2/PARVB/TEK/AMOTL1/PTK7/KCNJ8/ITGB1/MAP1B/LAMA1/RHOG/MAP4/PRICKLE1/KIF26B/KIAA1614/ABL1/JAM3/GSN/MSN/RHOJ/PARVA/CLIC4/GPSM1/CYTH3/ACTB/ABL2/MYH9/DLG4/ILK	49
GO:0030206	chondroitin sulfate biosynthetic process	11/1938	19/18805	0.578947	5.6177	6.82604	4.66848e-07	8.0536e-06	5.42464e-06	CHPF/CHPF2/CHST11/CHST7/CSGALNACT2/CSGALNACT1/CHST15/CHST3/CHSY1/CHSY3/DSE	11
GO:0002686	negative regulation of leukocyte migration	20/1938	57/18805	0.350877	3.40467	6.16308	4.66957e-07	8.0536e-06	5.42464e-06	IL27RA/CCN3/GREM1/CCL2/CYP19A1/DUSP1/ADORA1/CD300A/DPP4/SLAMF8/NBL1/SLIT2/CD200/CXCL12/LRCH1/CNN2/TNFAIP6/C5AR2/RIN3/EMILIN1	20
GO:0090504	epiboly	17/1938	43/18805	0.395349	3.83619	6.31121	4.75767e-07	8.1809e-06	5.51038e-06	HBEGF/ITGAV/CD151/PHLDB2/PDPN/ITGB1/ARHGAP24/CCN1/MRTFA/FERMT2/ITGB3/RHOC/ITGB5/COL5A1/ITGA5/ACVRL1/FLNA	17
GO:0002687	positive regulation of leukocyte migration	37/1938	152/18805	0.243421	2.36199	5.71484	4.89793e-07	8.39688e-06	5.65586e-06	TREM2/APP/FUT4/PLVAP/JAM2/KITLG/AIF1/GPSM3/ITGA4/PTK2B/NCKAP1L/ICAM1/PTPRJ/PTAFR/CMKLR1/CD99/VEGFC/IL6/VEGFB/C3AR1/LYVE1/CSF1/C5AR1/CXCL12/CD99L2/TGFB1/SERPINE1/ABL1/RARRES2/CSF1R/THY1/JAM3/MMP14/GAS6/ITGB3/ABL2/THBS1	37
GO:0030203	glycosaminoglycan metabolic process	25/1938	83/18805	0.301205	2.92268	5.9505	5.18636e-07	8.8648e-06	5.97103e-06	HS3ST3B1/HS3ST3A1/HAS2/ITIH3/B3GAT3/CYTL1/HAS1/CHPF/LYVE1/EXT1/HYAL2/CHPF2/CHST11/CHST7/CSGALNACT2/CSGALNACT1/DSEL/TGFB1/CHST15/CHST3/TNFAIP6/PDGFB/CHSY1/CHSY3/DSE	25
GO:0044344	cellular response to fibroblast growth factor stimulus	39/1938	165/18805	0.236364	2.29351	5.6568	5.48187e-07	9.34201e-06	6.29247e-06	SPRY1/SPRY2/CCL2/DLL4/FGF5/EPHB2/FGF18/FGF7/RUNX2/CPS1/EGR3/INSRR/SPRY4/TEK/EXT1/NDST1/HYAL2/ITGB1/CREB3L1/NGFR/PDGFRA/DDR2/FGFR1/FLT4/ROR2/POSTN/NTRK1/CSF1R/TIE1/SULF1/FGF1/COL1A1/FLRT2/CCN2/THBS1/FAM20C/SULF2/AXL/PDGFRB	39
GO:0031346	positive regulation of cell projection organization	68/1938	360/18805	0.188889	1.83285	5.40829	5.67165e-07	9.63675e-06	6.49099e-06	PAFAH1B1/P2RX7/PRKD1/RGS2/FSCN1/CDC42EP2/FES/DOCK11/ENPP2/EPHB2/FEZ1/DZIP1/RGMA/CAMK1/PTK2B/TUBB2B/L1CAM/PALM/NEGR1/MAGI2/NTN1/SHOX2/ASAP1/CDC42EP1/ENC1/TNN/PLXNC1/CUX1/TENM2/LIMK1/SLIT2/ISLR2/PTK7/MAP1B/SERPINF1/PPP2R5B/ARSB/APBB1/NIN/CDC42EP3/TGFBR1/TENM3/FZD1/CXCL12/RAPGEF1/DDR2/FGFR1/FYN/CORO1C/ABL1/NTRK1/SCARF1/DBN1/PTPRD/TGFB3/CCDC88A/MACF1/TRPV2/DPYSL3/FN1/P3H1/ABL2/DLG4/SCN1B/TIAM2/PLXND1/NRP1/FLNA	68
GO:0021675	nerve development	28/1938	100/18805	0.28	2.71692	5.8352	5.87202e-07	9.94769e-06	6.70043e-06	GLI3/TCIRG1/SLC24A4/SEMA3A/EPHB2/VCAM1/ITGA4/LRIG1/EGR2/KCNQ3/LPAR1/EXT1/MAFB/B4GALNT1/NGFR/NGF/NPR2/ECE1/SERPINE2/ADARB1/PLXNA4/NTRK1/SULF1/EDNRA/NRP2/SULF2/ILK/NRP1	28
GO:0048659	smooth muscle cell proliferation	41/1938	178/18805	0.230337	2.23503	5.61176	5.90243e-07	9.96971e-06	6.71526e-06	ELN/HBEGF/CNN1/CCN3/IL10/IGF1/TNFAIP3/S1PR1/JUN/AIF1/TAFA5/GPER1/EREG/MMP9/PTAFR/IL6/JAK2/MEF2C/CALCRL/CDH13/PDE1A/NOS3/GNAI2/GNA12/TLR4/MEF2D/DDR2/NPR1/MMP2/IGFBP5/TPM1/TGFB1/PTGIR/TGFB3/PDGFB/CCN4/ITGB3/PRKG1/THBS1/EFEMP2/PDGFRB	41
GO:0003231	cardiac ventricle development	33/1938	129/18805	0.255814	2.48224	5.72604	5.99298e-07	1.00614e-05	6.77699e-06	MYBPC3/DLL4/FZD2/KCNK2/SMARCD3/SAV1/TGFB2/PRDM1/PDE2A/MYL3/ACVR1/MEF2C/APLNR/NOS3/FOXC2/COL11A1/SLIT2/SFRP2/PTK7/STRA6/TGFBR1/FZD1/SMAD7/TGFBR2/ZFPM2/CCN1/TPM1/TGFB1/ENG/GJA5/HEYL/EDNRA/HEG1	33
GO:0030183	B cell differentiation	35/1938	141/18805	0.248227	2.40862	5.69095	6.01776e-07	1.00614e-05	6.77699e-06	TCIRG1/IL10/DOCK11/STAT5B/VCAM1/HDAC9/JAK3/ITGA4/BTK/SLAMF8/PTK2B/NCKAP1L/LYL1/CR1/PIK3CD/PTPRJ/PLCL2/DOCK10/NOTCH2/DLL1/FCGR2B/IL6/SPI1/NFAM1/LFNG/ITGB1/HDAC4/CLCF1/MFNG/ABL1/NTRK1/LRRC8A/MMP14/INHBA/LGALS1	35
GO:0032835	glomerulus development	23/1938	73/18805	0.315068	3.0572	5.96939	6.04454e-07	1.00614e-05	6.77699e-06	GPR4/WT1/MAGI2/PECAM1/NOTCH2/MEF2C/ENPEP/FOXC2/TEK/EXT1/PDGFRA/ACTA2/PODXL/SULF1/HEYL/PDGFB/EDNRA/ITGB3/WWTR1/NID1/SULF2/LAMB2/PDGFRB	23
GO:0050766	positive regulation of phagocytosis	23/1938	73/18805	0.315068	3.0572	5.96939	6.04454e-07	1.00614e-05	6.77699e-06	TREM2/FCGR1A/CCL2/C3/FCGR1BP/DOCK2/FCN1/FCER1G/BTK/IL15RA/NCKAP1L/C4A/PTPRJ/PLA2G5/FCGR2B/C4B/PTX3/CD300LF/FCGR2A/SIRPA/SLC11A1/RAB31/GAS6	23
GO:0060415	muscle tissue morphogenesis	23/1938	73/18805	0.315068	3.0572	5.96939	6.04454e-07	1.00614e-05	6.77699e-06	MYBPC3/ANKRD1/DLL4/FZD2/S1PR1/SHOX2/TGFB2/MYL3/FOXC2/COL11A1/TGFBR1/FZD1/SMAD7/ZFPM2/TPM1/ADARB1/TGFB1/ENG/MYLK/COL3A1/EDNRA/HEG1/EFEMP2	23
GO:0002689	negative regulation of leukocyte chemotaxis	12/1938	23/18805	0.521739	5.06259	6.60814	6.32996e-07	1.05059e-05	7.07643e-06	CCN3/GREM1/CCL2/CYP19A1/DUSP1/DPP4/SLAMF8/NBL1/SLIT2/TNFAIP6/C5AR2/RIN3	12
GO:1904645	response to amyloid-beta	20/1938	58/18805	0.344828	3.34597	6.06531	6.44036e-07	1.06582e-05	7.17903e-06	TREM2/APP/IGF1/EPHB2/TLR6/VCAM1/ITGA4/CACNA1A/ICAM1/TYROBP/GRM5/MMP9/FCGR2B/CACNA2D1/NGFR/TLR4/MMP2/FYN/BACE1/LRP1	20
GO:0035791	platelet-derived growth factor receptor-beta signaling pathway	21/1938	63/18805	0.333333	3.23443	6.02161	6.48893e-07	1.07077e-05	7.21233e-06	PDGFRL/PTPN12/EPHB2/INSRR/HIP1/TEK/PDGFRA/DDR2/FGFR1/FLT4/ROR2/ABL1/NTRK1/CSF1R/TIE1/PDGFA/PDGFB/LOX/LRP1/AXL/PDGFRB	21
GO:0002285	lymphocyte activation involved in immune response	49/1938	231/18805	0.212121	2.05828	5.48574	6.96559e-07	1.14415e-05	7.70662e-06	STAT4/PCK1/IL27RA/ANXA1/TREM2/CLEC4D/FCGR3A/IL10/DOCK11/IL4R/LILRB1/SEMA6D/FCER1G/JAK3/CD80/PTK2B/NCKAP1L/CD86/CR1/IL6ST/ICAM1/SHB/CD81/TYROBP/PLCL2/HAVCR2/DOCK10/JAK1/NOTCH2/DLL1/TNFSF13/FCGR2B/IL6/SOCS3/RARA/LFNG/LEF1/TNFSF4/TLR4/SMAD7/CLCF1/MFNG/NLRP3/TGFB1/ABL1/SLC11A1/HLX/LGALS1/LOXL3	49
GO:0007265	Ras protein signal transduction	31/1938	118/18805	0.262712	2.54917	5.72208	6.97361e-07	1.14415e-05	7.70662e-06	RASGRP3/SPRY1/SPRY2/IGF1/RAPGEF3/RAPGEF5/KITLG/EPHB2/RALGDS/PICALM/SYNGAP1/NTN1/TGFB2/NOTCH2/GRAP/PLK2/DOK2/SPRY4/MRAS/DOK3/RASSF1/FLCN/NGF/CSF1/RAPGEF1/RASGRF2/NTRK1/RASGRP4/RASA3/SYDE1/RRAS	31
GO:0150117	positive regulation of cell-substrate junction organization	14/1938	31/18805	0.451613	4.38214	6.38817	7.07256e-07	1.15707e-05	7.79364e-06	LIMS1/PTPRJ/IQSEC1/DUSP3/S100A10/TEK/MAPRE2/MAP4K4/ABL1/THY1/FMN1/FERMT2/COL16A1/NRP1	14
GO:0060411	cardiac septum morphogenesis	23/1938	74/18805	0.310811	3.01589	5.8896	7.92139e-07	1.29225e-05	8.70415e-06	FZD2/RARB/SAV1/TGFB2/SMO/NOTCH2/ACVR1/APLNR/NOS3/RARA/SLIT2/GATA6/TGFBR1/FZD1/SMAD7/TGFBR2/ZFPM2/CCN1/ENG/HEYL/PARVA/NRP2/NRP1	23
GO:0010001	glial cell differentiation	53/1938	259/18805	0.204633	1.98562	5.41398	8.11835e-07	1.32062e-05	8.89523e-06	CXCR4/PRDM8/ANO1/TREM2/APP/GLI3/C1QA/GPM6B/TAL1/FGF5/NAB2/MECP2/TSPAN2/IL6ST/PTPRJ/ABCA2/SMO/EGR2/DTX1/LAMA2/DLL1/IL6/NRROS/ZNF365/LPAR1/CNTNAP1/LIF/DAAM2/LEF1/BIN1/TLR4/C5AR1/CDH2/CLCF1/SERPINE2/CDK6/TGFB1/TENM4/ROR2/ABL1/PLEC/NR3C1/ZEB2/TUBA1A/SKI/ARHGEF10/ROR1/COL6A1/VIM/MXRA8/LAMB2/ILK/LRP1	53
GO:0048660	regulation of smooth muscle cell proliferation	40/1938	174/18805	0.229885	2.23064	5.52805	8.50739e-07	1.37998e-05	9.29509e-06	ELN/HBEGF/CNN1/IL10/IGF1/TNFAIP3/S1PR1/JUN/AIF1/TAFA5/GPER1/EREG/MMP9/PTAFR/IL6/JAK2/MEF2C/CALCRL/CDH13/PDE1A/NOS3/GNAI2/GNA12/TLR4/MEF2D/DDR2/NPR1/MMP2/IGFBP5/TPM1/TGFB1/PTGIR/TGFB3/PDGFB/CCN4/ITGB3/PRKG1/THBS1/EFEMP2/PDGFRB	40
GO:0050819	negative regulation of coagulation	19/1938	54/18805	0.351852	3.41412	6.02182	8.57667e-07	1.38729e-05	9.34431e-06	ANXA2/PROS1/ADAMTS18/SERPING1/NOS3/PLAU/PDGFRA/C1QTNF1/TFPI/PLAUR/SERPINE2/SERPINE1/PDGFA/ANXA5/PDGFB/SH2B3/FAP/PRKG1/THBS1	19
GO:0045621	positive regulation of lymphocyte differentiation	34/1938	137/18805	0.248175	2.40812	5.60704	8.71335e-07	1.40543e-05	9.46648e-06	PCK1/ANXA1/GLI3/IL10/LILRB4/IL4R/STAT5B/CD80/BTK/IL15RA/NCKAP1L/CD86/SMARCD3/CR1/SHB/EGR3/VSIR/SPI1/IL2RA/RARA/LEF1/TNFSF4/LILRB2/TGFBR2/NLRP3/TGFB1/PIK3R6/MMP14/GAS6/HLX/GLI2/ACTB/RUNX1/AXL	34
GO:0061005	cell differentiation involved in kidney development	20/1938	59/18805	0.338983	3.28926	5.96965	8.80441e-07	1.41216e-05	9.51183e-06	GLI3/GREM1/GPR4/WT1/GDNF/MAGI2/MMP9/SMO/NOTCH2/MEF2C/FOXC2/LIF/EXT1/ACTA2/PODXL/PDGFB/EDNRA/GLIS2/WWTR1/LAMB2	20
GO:0061900	glial cell activation	20/1938	59/18805	0.338983	3.28926	5.96965	8.80441e-07	1.41216e-05	9.51183e-06	TLR1/TREM2/LRRK2/APP/C1QA/AIF1/TLR6/TYROBP/SMO/SYT11/IL6/ITGB2/JAK2/KCNJ8/C5AR1/ITGAM/CALHM2/ZEB2/SPHK1/LRP1	20
GO:0090092	regulation of transmembrane receptor protein serine/threonine kinase signaling pathway	63/1938	329/18805	0.191489	1.85808	5.32236	9.00536e-07	1.44035e-05	9.70175e-06	SNX25/CCN3/GREM1/SPRY1/SPRY2/LTBP4/RGMA/LDLRAD4/SFRP4/MAGI2/GDF6/TGFB2/CAV2/NOTCH2/SPRED3/NRROS/ACVR1/NBL1/JAK2/CILP/CDH5/SFRP2/GATA6/FLCN/VASN/TGFBR1/CAV1/FZD1/ASPN/CHST11/SMAD7/TGFBR2/ZEB1/CCN1/TGFB1/FSTL1/NREP/ABL1/ENG/SULF1/CD109/DKK3/HTRA1/TNFAIP6/ZEB2/TGFB3/LOX/SKI/SPRED1/FSTL3/EMILIN1/CHRD/FBN1/THBS1/INHBA/LRRC32/PMEPA1/HTRA3/ILK/LRP1/ACVRL1/LATS2/TGFB1I1	63
GO:0002768	immune response-regulating cell surface receptor signaling pathway	69/1938	372/18805	0.185484	1.79981	5.2813	9.36707e-07	1.49403e-05	1.00633e-05	MNDA/TLR1/TREM2/FGR/LPXN/PIK3AP1/FCGR1A/CLEC4D/FCGR3A/LILRB4/C3/CBLB/FCGR1BP/TNFAIP3/FCAR/FCN1/LILRB1/FCER1G/CD300A/PDE4B/TLR6/BTK/LCP2/NCKAP1L/FPR3/FER/CR1/PIK3CD/SHB/CD81/PTPRJ/TYROBP/PLCL2/CMKLR1/DUSP3/MYO1G/FCGR2B/PJA2/LILRA2/MEF2C/NINJ1/HCK/LAT2/TRIL/C3AR1/VAV2/FPR1/NFAM1/LIMK1/PLPP4/CD276/BCAR1/THEMIS2/TLR4/C5AR1/PRAM1/LAPTM5/LILRB2/TICAM2/FYN/CD14/RFTN1/FCGR2A/ABL1/CD33/ITGAM/THY1/C5AR2/CMTM3	69
GO:0045637	regulation of myeloid cell differentiation	47/1938	220/18805	0.213636	2.07298	5.4263	9.42781e-07	1.49955e-05	1.01004e-05	TREM2/MEIS1/C1QC/FES/TAL1/LILRB4/ERFE/LILRB1/STAT5B/FAXDC2/KITLG/SLC9B2/CEBPB/PTK2B/NCKAP1L/TYROBP/TFE3/CD4/TNFRSF11B/NOTCH2/DLL1/SPI1/DCSTAMP/MEF2C/RARA/LIF/ETS1/MAFB/LEF1/LRRC17/TLR4/CSF1/KLF13/GPR68/CDK6/TGFB1/MITF/THPO/ROR2/ZBTB46/TNFAIP6/KLF10/LOX/FSTL3/FBN1/INHBA/RUNX1	47
GO:0030574	collagen catabolic process	17/1938	45/18805	0.377778	3.66569	6.06852	1.01892e-06	1.61616e-05	1.08859e-05	VSIR/MMP9/MMP11/MMP16/MMP17/ADAMTS3/MMP19/CTSK/ITGB1/MMP23B/CTSB/MMP2/MMP14/ADAMTS14/FAP/ADAMTS2/MRC2	17
GO:0050769	positive regulation of neurogenesis	49/1938	234/18805	0.209402	2.03189	5.38401	1.03675e-06	1.6399e-05	1.10458e-05	CXCR4/PAFAH1B1/GLI3/NUMB/EPHB2/GPER1/DRD2/MECP2/DCT/L1CAM/SMARCD3/IL6ST/GRM5/NTN1/SHOX2/SMO/EGR2/VEGFC/IL6/ZNF365/NUMBL/PLXNC1/CUX1/GJC2/LIF/LIMK1/SLIT2/ISLR2/ITGB1/ETV5/BIN1/MAP1B/SERPINF1/NIN/CXCL12/CLCF1/SERPINE2/TGM2/TGFB1/TENM4/SHANK3/DBN1/PTPRD/MACF1/TRPV2/FN1/TIAM2/PLXND1/NRP1	49
GO:0048565	digestive tract development	34/1938	138/18805	0.246377	2.39067	5.55788	1.04315e-06	1.64547e-05	1.10834e-05	GLI3/SOX17/SLC4A2/IL6ST/RARB/CPS1/SHOX2/SAV1/TGFB2/SMO/PRDM1/GLI1/PKD1/FOXL1/SFRP2/EXT1/GATA6/STRA6/PDGFRA/RCBTB2/PCSK5/CLMP/NPR2/TGFB1/RARRES2/PKDCC/PDGFA/TGFB3/COL3A1/DCHS1/HLX/GLI2/DACT1/PDGFC	34
GO:0030195	negative regulation of blood coagulation	18/1938	50/18805	0.36	3.49319	5.98363	1.12824e-06	1.76613e-05	1.18961e-05	ANXA2/PROS1/ADAMTS18/SERPING1/NOS3/PLAU/PDGFRA/C1QTNF1/TFPI/PLAUR/SERPINE2/SERPINE1/PDGFA/PDGFB/SH2B3/FAP/PRKG1/THBS1	18
GO:0035850	epithelial cell differentiation involved in kidney development	18/1938	50/18805	0.36	3.49319	5.98363	1.12824e-06	1.76613e-05	1.18961e-05	GREM1/GPR4/WT1/GDNF/MAGI2/MMP9/SMO/NOTCH2/MEF2C/FOXC2/LIF/EXT1/ACTA2/PODXL/PDGFB/EDNRA/WWTR1/LAMB2	18
GO:0001958	endochondral ossification	14/1938	32/18805	0.4375	4.24519	6.22776	1.13815e-06	1.76613e-05	1.18961e-05	NAB2/FGF18/RUNX2/MMP16/TMEM119/MEF2C/TEK/EXT1/MEF2D/NPR2/CSGALNACT1/COL13A1/MMP14/COL1A1	14
GO:0036075	replacement ossification	14/1938	32/18805	0.4375	4.24519	6.22776	1.13815e-06	1.76613e-05	1.18961e-05	NAB2/FGF18/RUNX2/MMP16/TMEM119/MEF2C/TEK/EXT1/MEF2D/NPR2/CSGALNACT1/COL13A1/MMP14/COL1A1	14
GO:0061437	renal system vasculature development	14/1938	32/18805	0.4375	4.24519	6.22776	1.13815e-06	1.76613e-05	1.18961e-05	GPR4/WT1/PECAM1/NOTCH2/FOXC2/TEK/PDGFRA/PKD2/ACTA2/PDGFB/EDNRA/ITGB3/NRP1/PDGFRB	14
GO:0061440	kidney vasculature development	14/1938	32/18805	0.4375	4.24519	6.22776	1.13815e-06	1.76613e-05	1.18961e-05	GPR4/WT1/PECAM1/NOTCH2/FOXC2/TEK/PDGFRA/PKD2/ACTA2/PDGFB/EDNRA/ITGB3/NRP1/PDGFRB	14
GO:0036303	lymph vessel morphogenesis	12/1938	24/18805	0.5	4.85165	6.39995	1.14704e-06	1.77512e-05	1.19566e-05	PPP3CB/SOX18/VEGFC/PKD1/PDPN/SVEP1/FOXC2/CCBE1/FLT4/TIE1/VASH1/ACVRL1	12
GO:0099024	plasma membrane invagination	19/1938	55/18805	0.345455	3.35205	5.92121	1.18436e-06	1.82794e-05	1.23124e-05	GULP1/TREM2/FCGR1A/C3/CD300A/AIF1/ELMO1/NCKAP1L/MARCO/SNX9/ADGRB1/FCGR2B/MSR1/ITGB2/ITGAM/GSN/RAB31/MYH9/THBS1	19
GO:0036006	cellular response to macrophage colony-stimulating factor stimulus	20/1938	60/18805	0.333333	3.23443	5.87602	1.19346e-06	1.83211e-05	1.23405e-05	TREM2/EPHB2/FER/PDE1B/INSRR/PDE2A/DCSTAMP/TEK/PDGFRA/TLR4/CSF1/DDR2/FGFR1/FLT4/ROR2/NTRK1/CSF1R/TIE1/AXL/PDGFRB	20
GO:0070613	regulation of protein processing	20/1938	60/18805	0.333333	3.23443	5.87602	1.19346e-06	1.83211e-05	1.23405e-05	LRRK2/ANXA2/CTSZ/BAG2/S100A10/NLRC4/SPON1/MELTF/PLAU/LDLRAD3/CCBE1/PLAUR/SERPINE2/SERPINE1/GAS1/GSN/MMP14/MYH9/THBS1/RUNX1	20
GO:0003416	endochondral bone growth	13/1938	28/18805	0.464286	4.5051	6.29144	1.19963e-06	1.83665e-05	1.2371e-05	STC1/COL27A1/COMP/RARB/RARA/EXT1/TGFBR2/DDR2/THBS3/NPR2/BNC2/EVC/ECM1	13
GO:0048644	muscle organ morphogenesis	24/1938	81/18805	0.296296	2.87505	5.73244	1.2126e-06	1.85156e-05	1.24715e-05	MYBPC3/ANKRD1/DLL4/FZD2/S1PR1/SHOX2/TGFB2/MYL3/FOXC2/LIF/COL11A1/TGFBR1/FZD1/SMAD7/ZFPM2/TPM1/ADARB1/TGFB1/ENG/MYLK/COL3A1/EDNRA/HEG1/EFEMP2	24
GO:0010762	regulation of fibroblast migration	16/1938	41/18805	0.390244	3.78665	6.05474	1.2707e-06	1.93512e-05	1.30343e-05	ARHGAP4/FER/AKAP12/HAS1/CYGB/HYAL2/ITGB1/GNA12/DDR2/ACTA2/TGFB1/CORO1C/PRR5L/ZEB2/ITGB3/THBS1	16
GO:0034762	regulation of transmembrane transport	83/1938	478/18805	0.17364	1.68488	5.14124	1.31703e-06	2.00036e-05	1.34737e-05	CACNG8/TREM2/GOPC/P2RX7/PRKD1/RGS2/SLC26A6/TCIRG1/KCNAB3/IRS2/PPP3CB/CCL2/GRIN2A/IGF1/C3/ADCYAP1R1/TMSB4X/ERFE/FHL1/KCNAB2/EPHB2/SORBS1/PDE4B/RGS9/GPER1/CLTCL1/REM1/PPP3CC/PTK2B/SLC8A1/KCNMB1/STOM/PLN/SCN4B/MMP9/GSTO1/KCNJ2/PML/FGF14/STAC2/STIM1/AHNAK/STAC/PID1/CACNA2D1/APLNR/TRPC1/F2RL3/GJC2/PER2/GRB10/CLIP3/KCNJ8/ITGB1/FXYD6/BIN1/SLC43A1/CAV1/PKD2/ABCC9/UTRN/FYN/MEF2A/JPH2/KCNIP3/TGFB1/ENPP1/NLGN2/CACNA1C/ABL1/RGS4/THY1/F2R/EDNRA/KCNE4/ACTB/ITGB3/SHANK1/HEPH/THBS1/SCN1B/AZIN2/FLNA	83
GO:0003015	heart process	53/1938	263/18805	0.201521	1.95542	5.28903	1.32714e-06	2.01037e-05	1.35411e-05	CXCR4/STC1/HBEGF/RGS2/HSPB7/MYBPC3/CACNA1G/SCN3B/GNAO1/ADORA1/PDE4B/DMPK/SLC8A1/DRD2/PLN/SCN4B/CELF2/GSTO1/POPDC2/SHOX2/KCNJ2/TGFB2/PDE5A/KCND3/THRA/MYL3/VEGFB/CACNA2D1/NOS3/TRPC1/EXT1/GATA6/ADRA1B/KCNJ8/BIN1/CAV1/SGCD/SCN2B/SMAD7/ABCC9/TPM1/FYN/MEF2A/CACNA1C/RGS4/GSN/GJA5/EDNRA/KCNE4/NOX4/WWTR1/SCN1B/FLNA	53
GO:0010594	regulation of endothelial cell migration	49/1938	236/18805	0.207627	2.01467	5.31703	1.34394e-06	2.03045e-05	1.36765e-05	ANXA1/STC1/PRKD1/RGCC/DLL4/TMSB4X/HDAC9/MEOX2/PTK2B/RIN2/MECP2/AKT3/PIK3CD/FGF18/ADGRB1/VEGFC/PLK2/MEF2C/NOS3/FOXC2/TEK/SLIT2/ETS1/BCAR1/ADAMTS9/SERPINF1/CCBE1/DCN/FGFR1/TGFB1/FLT4/JCAD/ABL1/FGF1/CARD10/RHOJ/PDGFB/SPRED1/ITGB3/THBS1/ADGRA2/NRP2/SPARC/STARD13/TBXA2R/VASH1/ACVRL1/RRAS/NRP1	49
GO:0150076	neuroinflammatory response	25/1938	87/18805	0.287356	2.78831	5.66702	1.37569e-06	2.07295e-05	1.39627e-05	TLR1/TREM2/LRRK2/APP/C1QA/IGF1/AIF1/TLR6/TYROBP/MMP9/SMO/SYT11/IL6/ITGB2/JAK2/CD200/KCNJ8/ITGB1/C5AR1/ITGAM/CALHM2/NR3C1/ZEB2/SPHK1/LRP1	25
GO:0048167	regulation of synaptic plasticity	47/1938	223/18805	0.210762	2.04509	5.32161	1.41109e-06	2.12071e-05	1.42844e-05	APP/PPP3CB/GRIN2A/ADORA1/S100B/CYP46A1/SIPA1L1/EPHB2/MCTP1/PTK2B/DRD2/MECP2/TYROBP/SYNGAP1/GRM5/EGR2/ADGRB1/BRSK1/CALB2/KCNQ3/PLK2/MEF2C/NPAS4/STXBP1/RARA/GRID1/HRH1/MAP1B/LILRB2/RASGRF2/SERPINE2/NFATC4/ABL1/CAMK2A/CALHM2/NSMF/BEST1/SORCS2/SHANK3/DBN1/GRIA3/F2R/SSH1/MAP1A/DLG4/LZTS1/TSHZ3	47
GO:0043270	positive regulation of monoatomic ion transport	45/1938	210/18805	0.214286	2.07928	5.33124	1.45967e-06	2.17946e-05	1.46801e-05	STC1/TREM2/P2RX7/PPP3CB/CCL2/ADCYAP1R1/TMSB4X/SCN3B/FHL1/ADORA1/EPHB2/GPER1/PPP3CC/KCNMB1/SCN4B/GSTO1/KCNJ2/MCHR1/STAC2/STIM1/LILRA2/STAC/APLNR/TRPC1/LILRA5/F2RL3/GJC2/FXYD6/CAV1/CXCL12/SCN2B/PKD2/JPH2/ABL1/CAMK2A/THY1/MYLK/F2R/PDGFB/TRPV2/EDNRA/HEPH/SCN1B/FLNA/PDGFRB	45
GO:0010712	regulation of collagen metabolic process	17/1938	46/18805	0.369565	3.586	5.95232	1.4616e-06	2.17946e-05	1.46801e-05	RGCC/VSIR/LARP6/IL6/CYGB/ITGB1/CREB3L1/DDR2/TGFB1/ENG/TGFB3/F2R/FAP/EMILIN1/INHBA/RUNX1/VIM	17
GO:0031638	zymogen activation	17/1938	46/18805	0.369565	3.586	5.95232	1.4616e-06	2.17946e-05	1.46801e-05	HPR/GGT1/ANXA2/CTSZ/C1RL/VSIR/HP/S100A10/MELTF/PLAU/PLAUR/SERPINE2/C1R/SERPINE1/MMP14/THBS1/RUNX1	17
GO:0070252	actin-mediated cell contraction	30/1938	116/18805	0.258621	2.50947	5.52771	1.49903e-06	2.22947e-05	1.5017e-05	STC1/MYBPC3/CACNA1G/SCN3B/ADORA1/PDE4B/MYL6B/PLN/SCN4B/KCNJ2/KCND3/EPDR1/CACNA2D1/PDPN/KCNJ8/BIN1/CAV1/SGCD/SCN2B/ABCC9/TPM1/ACTA2/CACNA1C/GSN/GJA5/ZEB2/PARVA/KCNE4/SCN1B/FLNA	30
GO:0071621	granulocyte chemotaxis	31/1938	122/18805	0.254098	2.46559	5.50495	1.51994e-06	2.25471e-05	1.51869e-05	ANXA1/CCL13/CCL2/ADGRE2/JAML/FCER1G/PDE4B/DPP4/NCKAP1L/PIK3CD/PTPRJ/CMKLR1/TGFB2/DPEP1/PIP5K1C/SCG2/ITGB2/TREM1/C3AR1/MPP1/SLIT2/CCL26/CSF1/C5AR1/ITGA1/RARRES2/CSF1R/JAM3/TNFAIP6/C5AR2/THBS1	31
GO:1903317	regulation of protein maturation	21/1938	66/18805	0.318182	3.08741	5.75825	1.5434e-06	2.2836e-05	1.53816e-05	LRRK2/ANXA2/CTSZ/BAG2/S100A10/NLRC4/SPON1/MELTF/PLAU/LDLRAD3/CCBE1/PLAUR/SERPINE2/RASAL2/SERPINE1/GAS1/GSN/MMP14/MYH9/THBS1/RUNX1	21
GO:1903556	negative regulation of tumor necrosis factor superfamily cytokine production	24/1938	82/18805	0.292683	2.83999	5.66002	1.54827e-06	2.2849e-05	1.53903e-05	IL27RA/TREM2/ARRB2/CD274/IL10/IGF1/LILRB4/TNFAIP3/BPI/LILRB1/VSIR/HAVCR2/SYT11/IRAK3/RARA/CLEC4A/TLR4/TWIST1/CD33/SIRPA/C5AR2/GAS6/THBS1/AXL	24
GO:0110011	regulation of basement membrane organization	8/1938	11/18805	0.727273	7.05695	6.8112	1.55582e-06	2.29013e-05	1.54256e-05	LAMA2/PHLDB2/LAMC1/LAMA1/LAMB1/NID1/LAMB2/PHLDB1	8
GO:0014911	positive regulation of smooth muscle cell migration	18/1938	51/18805	0.352941	3.42469	5.87731	1.57644e-06	2.31454e-05	1.559e-05	IGF1/SEMA6D/AIF1/HAS2/CYP1B1/LPAR1/DOCK5/TLR4/DDR2/IGFBP5/POSTN/DOCK4/PDGFB/CCN4/ITGB3/SSH1/NRP1/PDGFRB	18
GO:0045669	positive regulation of osteoblast differentiation	23/1938	77/18805	0.298701	2.89839	5.65807	1.72144e-06	2.52096e-05	1.69803e-05	BMPR1B/GDF10/PRKD1/GLI3/IGF1/CEBPB/IL6ST/RUNX2/IL6/TMEM119/ACVR1/HGF/MEF2C/SFRP2/FZD1/CTHRC1/DDR2/CCN1/CCN4/FERMT2/WWTR1/FAM20C/ILK	23
GO:0032611	interleukin-1 beta production	29/1938	111/18805	0.261261	2.5351	5.49831	1.78213e-06	2.59656e-05	1.74895e-05	TREM2/ARRB2/APP/P2RX7/IGF1/LILRB4/LPL/TNFAIP3/S1PR3/TLR6/NLRP1/TYROBP/PANX1/PML/IL6/NLRC4/JAK2/LILRA2/TMEM106A/LILRA5/NAIP/NLRP12/TLR4/NLRP3/CD33/SIRPA/NOD1/SPHK1/F2R	29
GO:0032651	regulation of interleukin-1 beta production	29/1938	111/18805	0.261261	2.5351	5.49831	1.78213e-06	2.59656e-05	1.74895e-05	TREM2/ARRB2/APP/P2RX7/IGF1/LILRB4/LPL/TNFAIP3/S1PR3/TLR6/NLRP1/TYROBP/PANX1/PML/IL6/NLRC4/JAK2/LILRA2/TMEM106A/LILRA5/NAIP/NLRP12/TLR4/NLRP3/CD33/SIRPA/NOD1/SPHK1/F2R	29
GO:0032496	response to lipopolysaccharide	66/1938	357/18805	0.184874	1.79389	5.13336	1.80524e-06	2.62355e-05	1.76713e-05	DIO2/TREM2/P2RX7/IL10RA/CD274/EFNB2/ANKRD1/NFKB2/IL10/CCL2/PTGER2/TNFAIP3/FCAR/TNIP1/BPI/LILRB1/EPHB2/PDE4B/PCSK1/VCAM1/CEBPB/CD80/BTK/CD86/FER/AKAP12/CPS1/MMP9/PTAFR/HAVCR2/IL6/MAOB/JAK2/LILRA2/MEF2C/PDCD1LG2/IRAK3/HCK/LOXL1/NOS3/CD68/RARA/ARID5A/KCNJ8/BIN1/TNFSF4/TLR4/FMO1/LILRB2/CAPN2/TICAM2/NLRP3/MRC1/CD14/PLSCR4/PTGIR/SERPINE1/ABL1/SIRPA/SLC11A1/F2R/COL6A1/SPON2/VIM/TBXA2R/AXL	66
GO:0051928	positive regulation of calcium ion transport	30/1938	117/18805	0.25641	2.48803	5.47274	1.81947e-06	2.63754e-05	1.77656e-05	STC1/P2RX7/PPP3CB/CCL2/ADCYAP1R1/GPER1/PPP3CC/GSTO1/MCHR1/STAC2/STIM1/LILRA2/STAC/APLNR/TRPC1/LILRA5/F2RL3/GJC2/CAV1/CXCL12/PKD2/JPH2/ABL1/CAMK2A/THY1/MYLK/F2R/PDGFB/TRPV2/PDGFRB	30
GO:0030111	regulation of Wnt signaling pathway	65/1938	350/18805	0.185714	1.80204	5.13401	1.83644e-06	2.65542e-05	1.7886e-05	LRRK2/APP/INVS/GPRC5B/GLI3/SOX17/TPBG/GREM1/TMEM131L/TNFAIP3/TRABD2B/RSPO3/BMAL1/LRRK1/SFRP4/GLI1/FOXO1/FOXL1/ALPK2/TNN/DAPK3/WNT5B/DAAM2/GRB10/SFRP2/SOX7/PTK7/LEF1/CMAHP/DACT3/CAV1/FZD1/CTHRC1/IGFBP4/CDH2/PRICKLE1/SNAI2/DIXDC1/TGFB1/NFATC4/APCDD1L/RECK/ABL1/SULF1/DKK3/ZEB2/TCF7L1/CDK14/RBMS3/PLEKHA4/BICC1/MACF1/COL1A1/CCN4/SKI/NXN/HIC1/DACT1/IGFBP6/WWTR1/ADGRA2/SULF2/ILK/LRP1/LATS2	65
GO:0048588	developmental cell growth	48/1938	232/18805	0.206897	2.00758	5.23438	1.90529e-06	2.74804e-05	1.85099e-05	CXCR4/NRCAM/PAFAH1B1/ARHGAP4/MEIS1/APP/RGS2/PPP3CB/IGF1/CPNE5/SEMA3A/SEMA6D/S100B/ITGA4/RGMA/MECP2/L1CAM/NTN1/TNN/DCLK1/LIMK1/C9orf72/SLIT2/EXT1/ISLR2/ITGB1/MAP1B/VCL/NIN/CXCL12/SMAD7/TGFBR2/SEMA5B/PRICKLE1/NPR2/POSTN/ABL1/PLXNA4/RGS4/PDLIM5/MACF1/TRPV2/EDNRA/FN1/PRKG1/NRP2/LAMB2/NRP1	48
GO:0050767	regulation of neurogenesis	68/1938	372/18805	0.182796	1.77372	5.10907	1.91468e-06	2.75464e-05	1.85543e-05	CXCR4/PAFAH1B1/ARHGAP4/TREM2/GLI3/NUMB/ANXA2/DLL4/SEMA3A/SEMA6D/EPHB2/GPER1/RGMA/BMAL1/DRD2/PITX3/MECP2/DCT/L1CAM/SMARCD3/IL6ST/SYNGAP1/GRM5/NTN1/SHOX2/SMO/EGR2/VEGFC/DLL1/S100A10/IL6/ZNF365/NUMBL/PLXNC1/CUX1/GJC2/LIF/LIMK1/DAAM2/PER2/SLIT2/ISLR2/ITGB1/LEF1/ETV5/BIN1/MAP1B/SERPINF1/NIN/CXCL12/CLCF1/SERPINE2/TGM2/TGFB1/NFATC4/TENM4/THY1/SHANK3/DBN1/PTPRD/HEYL/MACF1/TRPV2/SKI/FN1/TIAM2/PLXND1/NRP1	68
GO:0042113	B cell activation	56/1938	287/18805	0.195122	1.89333	5.16937	1.95332e-06	2.80319e-05	1.88814e-05	IL27RA/MNDA/TCIRG1/IRS2/IL10/DOCK11/C3/TNFAIP3/STAT5B/CD300A/EPHB2/VCAM1/HDAC9/JAK3/ITGA4/TNFRSF4/BTK/SLAMF8/PTK2B/NCKAP1L/CD86/LYL1/CR1/PIK3CD/SHB/CD81/PTPRJ/TYROBP/PLCL2/DOCK10/NOTCH2/DLL1/TNFSF13/FCGR2B/IL6/SPI1/MEF2C/LAT2/NFAM1/LFNG/THEMIS2/ITGB1/LEF1/TNFSF4/TLR4/LAPTM5/HDAC4/CLCF1/MFNG/TGFB1/ABL1/NTRK1/LRRC8A/MMP14/INHBA/LGALS1	56
GO:0060384	innervation	13/1938	29/18805	0.448276	4.34976	6.11919	1.96917e-06	2.81887e-05	1.8987e-05	SEMA3A/VCAM1/ITGA4/LRIG1/NPR2/ECE1/SERPINE2/ADARB1/NTRK1/SULF1/EDNRA/SULF2/NRP1	13
GO:0032693	negative regulation of interleukin-10 production	12/1938	25/18805	0.48	4.65759	6.20297	1.99872e-06	2.85403e-05	1.92238e-05	CD274/LILRB4/LILRB1/JAK3/BTK/PRG2/TYROBP/VSIR/DLL1/FCGR2B/PDCD1LG2/THBS1	12
GO:1905521	regulation of macrophage migration	17/1938	47/18805	0.361702	3.50971	5.83931	2.07087e-06	2.9497e-05	1.98682e-05	TREM2/CYP19A1/SLAMF8/PTK2B/CD81/PTPRJ/CMKLR1/C3AR1/CD200/CSF1/C5AR1/CNN2/RARRES2/CSF1R/MMP14/EMILIN1/THBS1	17
GO:0045926	negative regulation of growth	48/1938	233/18805	0.206009	1.99896	5.20093	2.16378e-06	3.07439e-05	2.0708e-05	MT1A/ARHGAP4/RGS2/CCN3/SOX17/PPP1R9B/GREM1/TSPYL2/FHL1/SEMA3A/SEMA6D/KCNK2/RGMA/DCBLD2/MECP2/WT1/SIPA1/PTPRJ/NTN1/SAV1/TGFB2/PML/DCUN1D3/WWC3/DCSTAMP/MT1X/CDA/CRYAB/SLIT2/SFRP2/HYAL2/DACT3/WWC2/NPR1/IGFBP5/MAPK11/MT1M/SERPINE2/TGFB1/MT1E/ENPP1/RGS4/SH3BP4/MT2A/INHBA/MEG3/ACVRL1/NRP1	48
GO:1901890	positive regulation of cell junction assembly	29/1938	112/18805	0.258929	2.51246	5.44173	2.17066e-06	3.07654e-05	2.07225e-05	IL1RAP/SLITRK4/LIMS1/TPBG/CLSTN1/CLDN5/FLOT1/EPHB2/SLITRK2/PTPRJ/ADGRB1/S100A10/CLSTN2/TEK/CAV1/THBS2/MAP4K4/NLGN2/ABL1/NTRK1/THY1/PTPRD/FMN1/SYNDIG1/FERMT2/FLRT2/COL16A1/ACVRL1/NRP1	29
GO:0008154	actin polymerization or depolymerization	41/1938	187/18805	0.219251	2.12746	5.25218	2.28666e-06	3.23294e-05	2.1776e-05	ELN/CDC42EP2/PPP1R9B/WAS/AIF1/SPTA1/PTK2B/NCKAP1L/FER/KANK3/CFL2/SNX9/EVL/LMOD1/PLEKHH2/CDC42EP1/JAK2/SPTAN1/HCK/FLII/KANK4/DAAM2/SLIT2/BIN1/WIPF1/MICALL2/CCL26/MICAL3/CDC42EP3/MICAL2/CXCL12/MICAL1/ABL1/GSN/ARHGAP18/FMN1/PLEKHG2/KANK2/SSH1/MYADM/KIRREL1	41
GO:0016485	protein processing	47/1938	227/18805	0.207048	2.00905	5.18455	2.37634e-06	3.35146e-05	2.25743e-05	HPR/SCG5/GGT1/LRRK2/P2RX7/GLI3/ANXA2/CTSZ/COMP/PCSK1/DPP4/SRGN/YIPF5/C1RL/VSIR/BAG2/TLL1/HP/S100A10/MMP16/NLRC4/F3/ENPEP/SPON1/ADAMTS3/MELTF/MAFB/PLAU/LDLRAD3/CCBE1/PLAUR/CAPN2/PCSK5/ECE1/SERPINE2/C1R/SERPINE1/GAS1/GSN/MMP14/MYH9/THBS1/BACE1/ADAM19/RUNX1/ADAMTS2/BMP1	47
GO:0001570	vasculogenesis	24/1938	84/18805	0.285714	2.77237	5.5184	2.48727e-06	3.49928e-05	2.357e-05	SOX17/ITGAV/SOX18/TEAD2/RIN2/HAS2/WT1/PTPRJ/SMO/APLNR/CCM2/EGFL7/CAV1/TGFBR2/NPR2/ZFPM2/TGFB1/ENG/TIE1/HEG1/SPRED1/RRAS/NRP1/PDGFRB	24
GO:0010755	regulation of plasminogen activation	10/1938	18/18805	0.555556	5.39072	6.31723	2.65292e-06	3.71768e-05	2.5041e-05	ANXA2/CTSZ/S100A10/MELTF/PLAU/PLAUR/SERPINE2/SERPINE1/THBS1/RUNX1	10
GO:0051057	positive regulation of small GTPase mediated signal transduction	21/1938	68/18805	0.308824	2.99661	5.59088	2.65548e-06	3.71768e-05	2.5041e-05	ITGAV/IGF1/ADCYAP1R1/GPR4/KITLG/PICALM/NOTCH2/LPAR1/ARHGEF3/TEK/MAPRE2/NGF/CSF1/TGM2/MAP4K4/NTRK1/TNS3/F2R/COL3A1/AKAP13/FERMT2	21
GO:0043030	regulation of macrophage activation	20/1938	63/18805	0.31746	3.08041	5.60654	2.83469e-06	3.94926e-05	2.66009e-05	TREM2/LRRK2/IL31RA/IL10/IL4R/IL1RL1/BPI/TLR6/ADGRF5/HAVCR2/SYT11/FCGR2B/IL6/PJA2/CD200/TLR4/VSIG4/CALHM2/SPHK1/THBS1	20
GO:1905517	macrophage migration	20/1938	63/18805	0.31746	3.08041	5.60654	2.83469e-06	3.94926e-05	2.66009e-05	TREM2/CCL2/CYP19A1/SLAMF8/PTK2B/CD81/PTPRJ/CMKLR1/C3AR1/CD200/CSF1/C5AR1/CNN2/MMP2/ROR2/RARRES2/CSF1R/MMP14/EMILIN1/THBS1	20
GO:1990778	protein localization to cell periphery	66/1938	362/18805	0.18232	1.76911	5.00853	2.95721e-06	4.10995e-05	2.76833e-05	TREM2/VAMP5/TPBG/NUMB/CLSTN1/PPP1R9B/GRIN2A/RILPL1/TTC7A/TNFRSF1A/RABEP1/SCN3B/ABI3/FLOT1/EPHB2/SORBS1/GPER1/RAB34/PALM/STX1B/PICALM/CNPY4/CD81/ABCA2/EPB41L3/STAC2/S100A10/ASAP1/LRRC15/STAC/PID1/MYO5A/STXBP1/GPC4/NHERF2/STX8/CLIP3/ITGB1/GRIP2/PRPH2/RHOG/SEC23A/RAMP1/CAV1/PRAM1/CDH2/KCNIP3/TGFB1/CAMK2A/PKDCC/MMP14/GPC6/CCDC88A/MACF1/RAB31/DCHS1/GAS6/ACTB/HYCC1/EPB41L2/DLG4/ILK/MYADM/EHD2/LRP1/FLNA	66
GO:0010717	regulation of epithelial to mesenchymal transition	31/1938	126/18805	0.246032	2.38732	5.29625	3.17014e-06	4.3952e-05	2.96046e-05	RGCC/GREM1/SPRY1/SPRY2/LDLRAD4/TGFB2/SPRED3/IL6/ACVR1/GLIPR2/PHLDB2/PDPN/SFRP2/LEF1/DACT3/VASN/TGFBR1/SMAD7/TGFBR2/TWIST1/TGFB1/ENG/SNAI1/TGFB3/COL1A1/FERMT2/SPRED1/LOXL2/WWTR1/TGFB1I1/PHLDB1	31
GO:0001776	leukocyte homeostasis	29/1938	114/18805	0.254386	2.46838	5.33039	3.19101e-06	4.41346e-05	2.97276e-05	ANXA1/P2RX7/TCIRG1/PPP3CB/DOCK11/TNFAIP3/FCAR/TSC22D3/STAT5B/KITLG/PDE4B/SPTA1/JAK3/BTK/NCKAP1L/PIK3CD/DOCK10/IL6/MEF2C/IL2RA/FAS/CSF1/TGFB1/ABL1/JAM3/CHST3/F2R/SH2B3/AXL	29
GO:0043534	blood vessel endothelial cell migration	40/1938	183/18805	0.218579	2.12094	5.16509	3.27588e-06	4.51993e-05	3.04447e-05	ANXA1/PRKD1/EFNB2/RGCC/GREM1/DLL4/TMSB4X/SOX18/HDAC9/MEOX2/PTK2B/MECP2/AKT3/FGF18/EGR3/VEGFC/PLK2/CDH5/MEF2C/CYP1B1/NOS3/FOXC2/SLIT2/ETS1/ITGB1/FGFR1/TGFB1/JCAD/ABL1/CARD10/RHOJ/PDGFB/SPRED1/MYH9/THBS1/STARD13/TBXA2R/VASH1/ACVRL1/NRP1	40
GO:0003180	aortic valve morphogenesis	15/1938	39/18805	0.384615	3.73204	5.78917	3.38241e-06	4.63624e-05	3.12282e-05	ELN/DLL4/NOS3/SLIT2/NFATC1/TGFBR2/SNAI2/TWIST1/TGFB1/TIE1/SNAI1/CDH11/HEYL/ADAMTS5/EMILIN1	15
GO:0009595	detection of biotic stimulus	15/1938	39/18805	0.384615	3.73204	5.78917	3.38241e-06	4.63624e-05	3.12282e-05	TLR1/TREM2/TLR6/CD1D/PTPRJ/SMO/C4B/NLRC4/NAIP/SRPX/TLR4/NLRP3/NOD1/SSC5D/FAP	15
GO:0046849	bone remodeling	25/1938	91/18805	0.274725	2.66574	5.39919	3.39257e-06	4.63624e-05	3.12282e-05	P2RX7/TCIRG1/SLC4A2/GREM1/TNFAIP3/S1PR1/PTK2B/P3H4/LRRK1/TNFRSF11B/NOTCH2/IL6/DCSTAMP/TMEM119/CTSK/EXT1/DOCK5/CTHRC1/TPP1/MITF/LTBP3/CSF1R/PTH1R/ITGB3/NOX4	25
GO:0048708	astrocyte differentiation	25/1938	91/18805	0.274725	2.66574	5.39919	3.39257e-06	4.63624e-05	3.12282e-05	TREM2/APP/C1QA/TAL1/MECP2/TSPAN2/IL6ST/SMO/DLL1/IL6/LIF/BIN1/TLR4/C5AR1/CLCF1/SERPINE2/CDK6/ROR2/ABL1/NR3C1/ZEB2/ROR1/VIM/LAMB2/LRP1	25
GO:0051051	negative regulation of transport	80/1938	467/18805	0.171306	1.66224	4.91223	3.47806e-06	4.74175e-05	3.19388e-05	ANXA1/STC1/LRRK2/GOPC/PRKD1/RGS2/RAB23/CCN3/RAB11FIP5/IRS2/OSM/PPP3CB/GPM6B/ITGAV/ASIC1/ANXA2/TNFRSF1A/CD84/GNAO1/ADORA1/LILRB1/PTGER3/CD300A/FRMD4A/EPHB2/MCTP1/REM1/PPP3CC/PTK2B/DRD2/NCKAP1L/PKIG/STX1B/PICALM/PLN/SFRP4/ABCA2/MMP9/GSTO1/INHBB/FOXO1/SYT11/FCGR2B/MAOB/SPI1/HTR2A/CD300LF/PID1/CRYAB/NOS3/GNAI2/LIF/C9orf72/GRB10/CD200/BIN1/MAP1B/ARHGAP1/SLC43A1/PIP4P2/CAV1/LILRB2/CNN2/SERPINE2/TGFB1/ENPP1/RGS4/SIRPA/PKDCC/BMP8A/KLF7/F2R/RIN3/DYSF/KCNE4/ITGB3/PRKG1/THBS1/DLG4/INHBA	80
GO:0032720	negative regulation of tumor necrosis factor production	23/1938	80/18805	0.2875	2.7897	5.43747	3.56271e-06	4.84562e-05	3.26385e-05	IL27RA/TREM2/ARRB2/IL10/IGF1/LILRB4/TNFAIP3/BPI/LILRB1/VSIR/HAVCR2/SYT11/IRAK3/RARA/CLEC4A/TLR4/TWIST1/CD33/SIRPA/C5AR2/GAS6/THBS1/AXL	23
GO:0002430	complement receptor mediated signaling pathway	9/1938	15/18805	0.6	5.82198	6.33273	3.61418e-06	4.90398e-05	3.30316e-05	C3/FPR3/CR1/CMKLR1/C3AR1/FPR1/C5AR1/ITGAM/C5AR2	9
GO:0008037	cell recognition	36/1938	158/18805	0.227848	2.21088	5.18093	3.66897e-06	4.96656e-05	3.34531e-05	CXCR4/NRCAM/TREM2/APP/FCGR1A/DOCK2/FCN1/EPHB2/CNTNAP3/CD81/NCAM2/HAVCR2/PECAM1/PLA2G5/ADGRB1/C4B/PTX3/FOLR2/TNN/NEXN/PAEP/EXT1/CD209/ROBO4/PEAR1/COLEC12/ATP8B3/VCAN/MSN/NTM/PALLD/ST6GALNAC6/PCDH12/SPON2/PLXND1/NRP1	36
GO:0010595	positive regulation of endothelial cell migration	32/1938	133/18805	0.240602	2.33463	5.23569	3.69879e-06	4.99511e-05	3.36454e-05	ANXA1/PRKD1/TMSB4X/HDAC9/PTK2B/RIN2/AKT3/PIK3CD/FGF18/VEGFC/PLK2/NOS3/FOXC2/TEK/ETS1/BCAR1/CCBE1/FGFR1/TGFB1/FLT4/JCAD/ABL1/FGF1/RHOJ/PDGFB/ITGB3/THBS1/ADGRA2/NRP2/SPARC/RRAS/NRP1	32
GO:0036005	response to macrophage colony-stimulating factor	20/1938	64/18805	0.3125	3.03228	5.52027	3.72656e-06	5.02077e-05	3.38183e-05	TREM2/EPHB2/FER/PDE1B/INSRR/PDE2A/DCSTAMP/TEK/PDGFRA/TLR4/CSF1/DDR2/FGFR1/FLT4/ROR2/NTRK1/CSF1R/TIE1/AXL/PDGFRB	20
GO:0001894	tissue homeostasis	53/1938	272/18805	0.194853	1.89072	5.01573	3.79646e-06	5.08848e-05	3.42743e-05	PIWIL4/SLC39A8/P2RX7/IL10RA/TCIRG1/SLC4A2/TNFAIP3/JAM2/S1PR1/CLDN5/COMP/PTK2B/AKT3/SERPINA3/LRRK1/PECAM1/SMO/CYTL1/TNFRSF11B/LAMA2/IL6/DCSTAMP/TMEM119/CDH5/CUBN/NOS3/CTSK/EXT1/ITGB1/LAMC1/VCL/TLR4/CSF1/TPP1/PRICKLE1/VSTM4/LTBP3/CSF1R/JAM3/PTH1R/LDB2/ZEB2/F2R/TUBA1A/COL3A1/ACTB/ITGB3/NOX4/ANKH/CCN2/WWTR1/NT5E/APBB2	53
GO:0060249	anatomical structure homeostasis	53/1938	272/18805	0.194853	1.89072	5.01573	3.79646e-06	5.08848e-05	3.42743e-05	PIWIL4/SLC39A8/P2RX7/IL10RA/TCIRG1/SLC4A2/TNFAIP3/JAM2/S1PR1/CLDN5/COMP/PTK2B/AKT3/SERPINA3/LRRK1/PECAM1/SMO/CYTL1/TNFRSF11B/LAMA2/IL6/DCSTAMP/TMEM119/CDH5/CUBN/NOS3/CTSK/EXT1/ITGB1/LAMC1/VCL/TLR4/CSF1/TPP1/PRICKLE1/VSTM4/LTBP3/CSF1R/JAM3/PTH1R/LDB2/ZEB2/F2R/TUBA1A/COL3A1/ACTB/ITGB3/NOX4/ANKH/CCN2/WWTR1/NT5E/APBB2	53
GO:0014002	astrocyte development	16/1938	44/18805	0.363636	3.52847	5.69167	3.80347e-06	5.08848e-05	3.42743e-05	TREM2/APP/C1QA/TSPAN2/SMO/DLL1/IL6/TLR4/C5AR1/CDK6/ROR2/ZEB2/ROR1/VIM/LAMB2/LRP1	16
GO:0002822	regulation of adaptive immune response based on somatic recombination of immune receptors built from immunoglobulin superfamily domains	43/1938	204/18805	0.210784	2.0453	5.0883	3.88324e-06	5.18309e-05	3.49116e-05	PVR/IL27RA/ANXA1/TREM2/P2RX7/CD274/FCGR1A/IL10/PPP3CB/WAS/LILRB4/C3/TNFAIP3/IL4R/IL1RL1/LILRB1/EPHB2/JAK3/CD80/CD1D/BTK/NCKAP1L/CLEC4G/CR1/CD81/HAVCR2/CD4/TNFSF13/FCGR2B/IL6/JAK2/MEF2C/ARID5A/TNFSF4/HPX/SMAD7/CLCF1/NLRP3/TGFB1/SLC11A1/HLX/LGALS1/LOXL3	43
GO:0035023	regulation of Rho protein signal transduction	24/1938	86/18805	0.27907	2.7079	5.38088	3.92178e-06	5.22235e-05	3.5176e-05	RIPOR1/DOCK11/GPR4/FLOT1/DOCK10/ARHGAP20/LPAR1/ARHGEF2/ARHGEF3/TEK/ITGB1/FLCN/DLC1/ABL1/F2R/COL3A1/AKAP13/FERMT2/HEG1/ABL2/KANK2/STARD8/STARD13/NRP1	24
GO:0042130	negative regulation of T cell proliferation	22/1938	75/18805	0.293333	2.8463	5.4306	4.00979e-06	5.32716e-05	3.5882e-05	CD274/SLC4A2/TMEM131L/IL10/LILRB4/CBLB/LILRB1/CEBPB/CD80/CLEC4G/CD86/CR1/VSIR/HAVCR2/PLA2G5/PDE5A/PDCD1LG2/IL2RA/LILRB2/TGFB1/VSIG4/LRRC32	22
GO:0048146	positive regulation of fibroblast proliferation	18/1938	54/18805	0.333333	3.23443	5.57359	4.04824e-06	5.36579e-05	3.61422e-05	IGF1/EREG/PML/LIF/NGFR/PDGFRA/DDR2/CDK6/TGFB1/ABL1/PDGFA/SPHK1/PDGFB/GAS6/CD248/ITGB3/FN1/PDGFC	18
GO:0060021	roof of mouth development	25/1938	92/18805	0.271739	2.63677	5.33448	4.20703e-06	5.56338e-05	3.74731e-05	GLI3/FZD2/CLDN5/EPHB2/MEOX2/CSRNP1/JAG2/TGFB2/LEF1/PDGFRA/TGFBR1/FZD1/PRRX1/TGFBR2/SNAI2/TWIST1/MSC/PKDCC/SNAI1/BNC2/TGFB3/SKI/INHBA/LRRC32/LOXL3	25
GO:0010936	negative regulation of macrophage cytokine production	8/1938	12/18805	0.666667	6.46887	6.42352	4.24303e-06	5.5852e-05	3.762e-05	CUEDC2/PRG2/TGFB2/IRAK3/TWIST1/TGFB1/TGFB3/AXL	8
GO:0140105	interleukin-10-mediated signaling pathway	8/1938	12/18805	0.666667	6.46887	6.42352	4.24303e-06	5.5852e-05	3.762e-05	IL10RA/LILRA1/IL10/LILRB4/LILRB1/JAK1/LILRA2/LILRB2	8
GO:0001558	regulation of cell growth	72/1938	410/18805	0.17561	1.70399	4.88534	4.3345e-06	5.69251e-05	3.83428e-05	CXCR4/NRCAM/PAFAH1B1/ARHGAP4/HBEGF/RGS2/CCN3/SOX17/CLSTN1/PPP1R9B/GREM1/TSPYL2/IGF1/LTBP4/CPNE5/FHL1/SEMA3A/SEMA6D/EXTL3/PTCH2/RGMA/PTK2B/ARMC12/DCBLD2/MECP2/L1CAM/WT1/SIPA1/PTPRJ/NTN1/TGFB2/PML/TEAD1/DCUN1D3/AGTR1/DCSTAMP/CDA/CRYAB/LIMK1/SLIT2/SFRP2/ISLR2/BCAR1/HYAL2/MAP1B/KIF26A/DACT3/TGFBR1/CXCL12/SMAD7/IGFBP4/NPR1/IGFBP5/SPOCK1/SERPINE2/TGFB1/ENPP1/ABL1/PLXNA4/RGS4/MMP14/SPHK1/IGFBP7/MACF1/SH3BP4/TRPV2/FN1/TNC/INHBA/MEG3/ACVRL1/NRP1	72
GO:0006022	aminoglycan metabolic process	26/1938	98/18805	0.265306	2.57435	5.29656	4.41722e-06	5.77465e-05	3.88961e-05	HS3ST3B1/B3GNT7/HS3ST3A1/HAS2/ITIH3/B3GAT3/CYTL1/HAS1/CHPF/LYVE1/EXT1/HYAL2/CHPF2/CHST11/CHST7/CSGALNACT2/CSGALNACT1/DSEL/TGFB1/CHST15/CHST3/TNFAIP6/PDGFB/CHSY1/CHSY3/DSE	26
GO:0010631	epithelial cell migration	26/1938	98/18805	0.265306	2.57435	5.29656	4.41722e-06	5.77465e-05	3.88961e-05	HBEGF/IRS2/ENPP2/KITLG/HAS2/FGF7/GDF6/MMP9/EVL/IQSEC1/TGFB2/GLIPR2/DAAM2/TESK1/ARSB/DOCK5/MAPRE2/TGFBR2/SNAI2/PTPRG/MAP4K4/CORO1C/SNAI1/ZEB2/MACF1/KANK2	26
GO:0051402	neuron apoptotic process	58/1938	309/18805	0.187702	1.82133	4.93449	4.60724e-06	6.00935e-05	4.0477e-05	IL27RA/TREM2/UNC5B/APP/PCDHGC5/IL10/CCL2/NRBP2/AATK/CEBPB/PCDHGC4/PTK2B/NLRP1/FAIM2/PITX3/MECP2/GDNF/IL6ST/SYNGAP1/TGFB2/FCGR2B/HTR2A/VEGFB/KCNQ3/JAK2/MEF2C/STXBP1/PCDHGC3/NAIP/FAS/NGFR/NGF/MAP3K12/FZD1/MMP2/CLCF1/NPR2/ADARB1/TGFB1/NFATC4/ITGA1/ABL1/NTRK1/NSMF/NR3C1/CRLF1/TGFB3/F2R/TUBA1A/COL6A3/NES/BACE1/COL6A1/COL6A2/PLXND1/AXL/NRP1/HSPG2	58
GO:0072676	lymphocyte migration	28/1938	110/18805	0.254545	2.46993	5.241	4.62561e-06	6.01953e-05	4.05456e-05	IL27RA/APP/FUT4/CCL2/JAM2/S1PR1/AIF1/ITGA4/PTK2B/PIK3CD/ICAM1/CD99/MYO1G/STK10/CYP7B1/EXT1/CD200/CCL26/CXCL12/LRCH1/CD99L2/ABL1/PLEC/MSN/GAS6/ITGB3/ABL2/ECM1	28
GO:0002444	myeloid leukocyte mediated immunity	29/1938	116/18805	0.25	2.42583	5.22138	4.63607e-06	6.01953e-05	4.05456e-05	FGR/FCGR1A/FCGR3A/FES/C3/ADGRE2/FCGR1BP/CD84/IL4R/FCAR/PTGDR/CD300A/BTK/PIK3CD/TYROBP/PTAFR/NDST2/FCGR2B/IL6/SPI1/ITGB2/LAT2/TREM1/STXBP1/PRAM1/MILR1/FCGR2A/ITGAM/SPON2	29
GO:0002703	regulation of leukocyte mediated immunity	51/1938	260/18805	0.196154	1.90334	4.97173	4.71263e-06	6.1051e-05	4.11219e-05	PVR/IL27RA/TREM2/ARRB2/FGR/P2RX7/CD274/FCGR1A/IL10/FES/PPP3CB/WAS/LILRB4/C3/ADGRE2/CD84/IL4R/LILRB1/STAT5B/CD300A/JAK3/CD80/CD1D/BTK/NCKAP1L/CLEC4G/CR1/ICAM1/CD81/TYROBP/PTAFR/MICA/HAVCR2/TNFSF13/FCGR2B/IL6/SPI1/ITGB2/STXBP1/ARID5A/TNFSF4/TLR4/PRAM1/HPX/SMAD7/CLCF1/NLRP3/TGFB1/PIK3R6/ITGAM/RASGRP4	51
GO:0002819	regulation of adaptive immune response	45/1938	219/18805	0.205479	1.99383	5.01446	4.76844e-06	6.16345e-05	4.15149e-05	PVR/IL27RA/ANXA1/TREM2/P2RX7/CD274/FCGR1A/IL10/PPP3CB/WAS/LILRB4/C3/TNFAIP3/IL4R/IL1RL1/LILRB1/EPHB2/JAK3/CD80/CD1D/BTK/NCKAP1L/CLEC4G/CR1/IL6ST/CD81/HAVCR2/CD4/TNFSF13/FCGR2B/IL6/JAK2/MEF2C/ARID5A/TNFSF4/HPX/SMAD7/CLCF1/ADCY7/NLRP3/TGFB1/SLC11A1/HLX/LGALS1/LOXL3	45
GO:0002011	morphogenesis of an epithelial sheet	20/1938	65/18805	0.307692	2.98563	5.43568	4.86518e-06	6.27433e-05	4.22618e-05	HBEGF/ITGAV/DLL4/CD151/NOTCH2/PHLDB2/PDPN/ITGB1/LAMA1/ARHGAP24/CCN1/MRTFA/FERMT2/ITGB3/RHOC/ITGB5/COL5A1/ITGA5/ACVRL1/FLNA	20
GO:0052652	cyclic purine nucleotide metabolic process	15/1938	40/18805	0.375	3.63874	5.66285	4.89792e-06	6.30236e-05	4.24506e-05	PDE4C/PDE4B/PTHLH/PDE5A/PDE2A/PDE1A/GUCY1A2/GUCY1A1/GUCY1B1/NPR1/NPR2/ADCY4/PDE4A/ADCY7/ADCY9	15
GO:0098868	bone growth	13/1938	31/18805	0.419355	4.06913	5.79696	4.90962e-06	6.30325e-05	4.24566e-05	STC1/COL27A1/COMP/RARB/RARA/EXT1/TGFBR2/DDR2/THBS3/NPR2/BNC2/EVC/ECM1	13
GO:0030217	T cell differentiation	60/1938	324/18805	0.185185	1.79691	4.90457	4.95618e-06	6.34879e-05	4.27633e-05	STAT4/PCK1/ANXA1/GLI3/TCIRG1/SLC4A2/CLEC4D/TMEM131L/PPP3CB/LILRB4/DLL4/DOCK2/IL4R/STAT5B/FCER1G/JAK3/CD80/CD1D/NCKAP1L/CLEC4G/CD86/SMARCD3/CR1/PIK3CD/JAG2/IL6ST/SHB/RUNX2/CYP26B1/EGR3/VSIR/DTX1/CD4/PRDM1/JAK1/IL6/SPI1/SOCS3/IL2RA/RARA/LFNG/FZD8/MAFB/LEF1/TNFSF4/LILRB2/SMAD7/TGFBR2/ZEB1/NLRP3/CDK6/TGFB1/PIK3R6/ABL1/HLX/GLI2/ACTB/RUNX1/LGALS1/LOXL3	60
GO:0043434	response to peptide hormone	83/1938	494/18805	0.168016	1.63031	4.81223	4.97993e-06	6.35288e-05	4.27908e-05	STAT4/SCNN1D/PCK1/MTCL2/PRKD1/SLC26A6/PXN/AREG/IRS2/IL10/CYBB/PIP4K2A/ERFE/SLC24A4/STAT5B/EPHB2/SORBS1/GPR173/PCSK1/GPER1/HDAC9/JAK3/GCNT1/FER/EREG/PTPRJ/CPS1/EGR2/INHBB/CAV2/JAK1/FOXO1/INSRR/RETN/AGTR1/SOCS3/JAK2/GHR/PID1/CYP1B1/TWIST2/MYO5A/FOXC2/GNAI2/TEK/CTSK/GRB10/SHC1/MYO1C/BCAR1/PTPRE/KCNJ8/MAP1B/PDGFRA/CAV1/CXCL12/DDR2/IGFBP5/NPR2/FGFR1/TGFB1/ENPP1/FLT4/ROR2/SGCB/NTRK1/RARRES2/CAMK2A/CSF1R/TIE1/SLC39A14/COL3A1/RAB31/COL1A1/EDNRA/TNS2/ITGB3/TIMP1/FBN1/INHBA/COL6A1/AXL/PDGFRB	83
GO:0007612	learning	36/1938	160/18805	0.225	2.18324	5.0949	4.98156e-06	6.35288e-05	4.27908e-05	APP/RIC8A/TPBG/PPP1R9B/PPP3CB/GRIN2A/ASIC1/RAPGEF3/CLDN5/CIC/EPHB2/DRD2/MECP2/PLN/PDE1B/SYNGAP1/GRM5/SYT11/BRSK1/HTR2A/NPAS4/SPECC1/SLC6A1/CLSTN2/HRH1/ITGB1/STRA6/NRXN2/FYN/ABL1/SHANK3/TUBA1A/SHANK1/MAP1A/DLG4/ATXN1	36
GO:0032535	regulation of cellular component size	64/1938	353/18805	0.181303	1.75924	4.88121	5.0261e-06	6.39544e-05	4.30775e-05	NRCAM/PAFAH1B1/ELN/ARHGAP4/P2RX7/PRKD1/GPRC5B/CDC42EP2/WAS/SEMA3A/SEMA6D/SPTA1/RGMA/PTK2B/NCKAP1L/FER/AKT3/L1CAM/KANK3/PICALM/CFL2/SNX9/GNB3/NTN1/EVL/LMOD1/PLEKHH2/CDC42EP1/SPTAN1/HCK/FLII/KANK4/VAV2/LIMK1/DAAM2/SLIT2/ISLR2/BIN1/MAP1B/CCL26/CDC42EP3/CXCL12/SLC12A4/PRR16/ABL1/PLXNA4/LRRC8A/SHANK3/GSN/MSN/DNM1/ARHGAP18/MACF1/FMN1/RIN3/TRPV2/FN1/PLEKHG2/KANK2/SSH1/COL6A1/MYADM/KIRREL1/NRP1	64
GO:0043549	regulation of kinase activity	70/1938	397/18805	0.176322	1.71091	4.85277	5.07457e-06	6.4236e-05	4.32673e-05	COPS8/TREM2/LRRK2/FGR/HIPK3/RGS2/GPRC5B/RGCC/TSPYL2/IRS2/IGF1/LILRB4/DUSP1/UCHL1/CD300A/TNFRSF10B/EPHB2/TLR6/CAMK1/CCND2/LCP2/SLAMF8/PTK2B/SLC8A1/CASS4/DIRAS3/FGF18/EREG/PTPRJ/SNX9/TGFB2/CD4/DUSP3/MMD/JAK2/GHR/IRAK3/LILRA5/PIK3R5/HYAL2/TESK1/HMGA2/TLR4/MAP3K12/DDR2/CCN1/FGFR1/ADARB1/PIK3R6/CORO1C/ABL1/CSF1R/THY1/LDB2/PDGFA/FGF1/CARD10/CCDC88A/PDGFB/GAS6/HEG1/SPRED1/ACTB/ITGB3/NOX4/FBN1/THBS1/WWTR1/LATS2/PDGFRB	70
GO:0036035	osteoclast development	10/1938	19/18805	0.526316	5.107	6.0711	5.08189e-06	6.4236e-05	4.32673e-05	PAFAH1B1/ANXA2/LILRB1/SLC9B2/LRRK1/TYROBP/NOTCH2/GPR68/FBN1/FAM20C	10
GO:0098751	bone cell development	10/1938	19/18805	0.526316	5.107	6.0711	5.08189e-06	6.4236e-05	4.32673e-05	PAFAH1B1/ANXA2/LILRB1/SLC9B2/LRRK1/TYROBP/NOTCH2/GPR68/FBN1/FAM20C	10
GO:0008543	fibroblast growth factor receptor signaling pathway	32/1938	135/18805	0.237037	2.30004	5.13849	5.18719e-06	6.52788e-05	4.39696e-05	SPRY1/SPRY2/FGF5/EPHB2/FGF18/FGF7/RUNX2/INSRR/SPRY4/TEK/EXT1/NDST1/ITGB1/CREB3L1/NGFR/PDGFRA/DDR2/FGFR1/FLT4/ROR2/NTRK1/CSF1R/TIE1/SULF1/FGF1/FLRT2/CCN2/THBS1/FAM20C/SULF2/AXL/PDGFRB	32
GO:0021782	glial cell development	32/1938	135/18805	0.237037	2.30004	5.13849	5.18719e-06	6.52788e-05	4.39696e-05	PRDM8/ANO1/TREM2/APP/C1QA/GPM6B/MECP2/TSPAN2/ABCA2/SMO/DLL1/IL6/NRROS/LPAR1/CNTNAP1/TLR4/C5AR1/CDK6/TGFB1/TENM4/ROR2/PLEC/ZEB2/SKI/ARHGEF10/ROR1/COL6A1/VIM/MXRA8/LAMB2/ILK/LRP1	32
GO:0010718	positive regulation of epithelial to mesenchymal transition	19/1938	60/18805	0.316667	3.07271	5.45073	5.21019e-06	6.54244e-05	4.40677e-05	RGCC/TGFB2/IL6/ACVR1/GLIPR2/PDPN/LEF1/TGFBR1/TGFBR2/TWIST1/TGFB1/ENG/SNAI1/TGFB3/COL1A1/FERMT2/LOXL2/WWTR1/TGFB1I1	19
GO:0060047	heart contraction	50/1938	254/18805	0.19685	1.9101	4.95	5.24457e-06	6.5712e-05	4.42614e-05	CXCR4/STC1/HBEGF/RGS2/HSPB7/MYBPC3/CACNA1G/SCN3B/GNAO1/ADORA1/PDE4B/DMPK/SLC8A1/DRD2/PLN/SCN4B/CELF2/GSTO1/POPDC2/SHOX2/KCNJ2/TGFB2/PDE5A/KCND3/THRA/MYL3/VEGFB/CACNA2D1/NOS3/TRPC1/EXT1/GATA6/ADRA1B/KCNJ8/BIN1/CAV1/SGCD/SCN2B/SMAD7/ABCC9/TPM1/MEF2A/CACNA1C/RGS4/GSN/GJA5/EDNRA/KCNE4/SCN1B/FLNA	50
GO:0003176	aortic valve development	16/1938	45/18805	0.355556	3.45006	5.57764	5.33978e-06	6.66134e-05	4.48686e-05	ELN/TNFRSF1A/DLL4/NOS3/SLIT2/NFATC1/TGFBR2/SNAI2/TWIST1/TGFB1/TIE1/SNAI1/CDH11/HEYL/ADAMTS5/EMILIN1	16
GO:0032689	negative regulation of type II interferon production	16/1938	45/18805	0.355556	3.45006	5.57764	5.33978e-06	6.66134e-05	4.48686e-05	CD274/IL10/LILRB4/IL1RL1/LILRB1/CR1/VSIR/HAVCR2/PDCD1LG2/RARA/TNFSF4/TLR4/LAPTM5/GAS6/INHBA/AXL	16
GO:0038127	ERBB signaling pathway	39/1938	180/18805	0.216667	2.10238	5.03736	5.40276e-06	6.72526e-05	4.52991e-05	HBEGF/AREG/SPRY2/CBLB/PTPN12/EPHB2/GPER1/PTK2B/FER/EREG/PTPRJ/MMP9/DUSP3/INSRR/HIP1/CDH13/TEK/SHC1/BCAR1/AFAP1L2/PDGFRA/PLAUR/DDR2/PRICKLE1/NPR2/FGFR1/TGFB1/EFEMP1/FLT4/ROR2/ITGA1/ABL1/NTRK1/CSF1R/TIE1/CCDC88A/ABL2/AXL/PDGFRB	39
GO:0001774	microglial cell activation	17/1938	50/18805	0.34	3.29912	5.51787	5.50412e-06	6.79237e-05	4.57511e-05	TLR1/TREM2/LRRK2/APP/C1QA/AIF1/TLR6/TYROBP/SYT11/IL6/ITGB2/JAK2/KCNJ8/C5AR1/ITGAM/CALHM2/SPHK1	17
GO:0043114	regulation of vascular permeability	17/1938	50/18805	0.34	3.29912	5.51787	5.50412e-06	6.79237e-05	4.57511e-05	PLVAP/GPR4/CLDN5/AKAP12/PTPRJ/PDE2A/CDH5/TEK/HRH1/SLIT2/PDE3A/PTP4A3/NPR1/TGFB1/PLEC/ZEB2/FERMT2	17
GO:0046636	negative regulation of alpha-beta T cell activation	17/1938	50/18805	0.34	3.29912	5.51787	5.50412e-06	6.79237e-05	4.57511e-05	ANXA1/GLI3/CD274/SLC4A2/CBLB/IL4R/LILRB1/CD300A/JAK3/CLEC4G/VSIR/TNFSF4/SMAD7/HLX/RUNX1/LGALS1/LOXL3	17
GO:0060976	coronary vasculature development	17/1938	50/18805	0.34	3.29912	5.51787	5.50412e-06	6.79237e-05	4.57511e-05	GPER1/PRDM1/VEGFB/APLNR/NDST1/GATA6/PTK7/KCNJ8/TGFBR1/SGCD/ABCC9/PRICKLE1/SPRED1/ADAMTS6/PLXND1/NRP1/PDGFRB	17
GO:0060143	positive regulation of syncytium formation by plasma membrane fusion	11/1938	23/18805	0.478261	4.64071	5.92191	5.64324e-06	6.94907e-05	4.68066e-05	CD53/TREM2/RAPGEF3/IL4R/FLOT1/CAMK1/TYROBP/ADGRB1/DCSTAMP/CAPN2/EHD2	11
GO:0045859	regulation of protein kinase activity	66/1938	369/18805	0.178862	1.73555	4.83699	5.7528e-06	7.06879e-05	4.7613e-05	COPS8/LRRK2/FGR/HIPK3/RGS2/GPRC5B/RGCC/TSPYL2/IGF1/LILRB4/DUSP1/UCHL1/CD300A/TNFRSF10B/EPHB2/TLR6/CAMK1/CCND2/LCP2/PTK2B/SLC8A1/CASS4/DIRAS3/FGF18/EREG/PTPRJ/SNX9/TGFB2/CD4/DUSP3/MMD/JAK2/GHR/IRAK3/LILRA5/PIK3R5/HYAL2/TESK1/HMGA2/TLR4/MAP3K12/DDR2/CCN1/FGFR1/ADARB1/PIK3R6/CORO1C/ABL1/CSF1R/THY1/PDGFA/FGF1/CARD10/CCDC88A/PDGFB/GAS6/HEG1/SPRED1/ACTB/ITGB3/NOX4/FBN1/THBS1/WWTR1/LATS2/PDGFRB	66
GO:0055002	striated muscle cell development	38/1938	174/18805	0.218391	2.11911	5.02705	5.82843e-06	7.14638e-05	4.81356e-05	MEIS1/PRKD1/RGS2/MYBPC3/ANKRD1/PPP3CB/FHOD3/IGF1/HDAC9/SLC8A1/CFL2/SHOX2/SMO/LMOD1/CAV2/FLNC/ALPK2/CNTNAP1/FLII/CSRP1/ALPK3/ITGB1/PDGFRA/SGCD/PRICKLE1/TPM1/MEF2A/MYL9/SGCB/RGS4/PLEC/PDLIM5/AKAP13/MYOM3/SKI/PRKG1/COL6A1/PDGFRB	38
GO:0008217	regulation of blood pressure	41/1938	194/18805	0.21134	2.0507	4.98628	6.02945e-06	7.37706e-05	4.96894e-05	SCNN1D/CTSZ/ADORA1/DRD2/MECP2/GNB3/PTAFR/VEGFC/NDST2/DLL1/AGTR1/CORO2B/PTGS1/IER3/ENPEP/NOS3/EXT1/KCNJ8/GUCY1A1/GRIP2/GNA12/PCSK5/ABCC9/NPR1/NPR2/ECE1/TPM1/ACTA2/EMILIN2/POSTN/ENG/GJA5/F2R/PDGFB/COL1A2/ADAMTS16/EDNRA/GAS6/EMILIN1/TBXA2R/ACVRL1	41
GO:0001569	branching involved in blood vessel morphogenesis	14/1938	36/18805	0.388889	3.77351	5.64603	6.15687e-06	7.51689e-05	5.06313e-05	DLL4/ACVR1/FOXC2/SFRP2/LEF1/NOTCH4/TGFBR2/NFATC4/ABL1/ENG/EDNRA/COL4A1/PLXND1/NRP1	14
GO:0016358	dendrite development	48/1938	242/18805	0.198347	1.92462	4.90717	6.47886e-06	7.89318e-05	5.31658e-05	SYNE1/PAFAH1B1/LRRK2/APP/TPBG/PPP1R9B/ABI3/SEMA3A/SIPA1L1/EPHB2/CAMK1/MECP2/PICALM/SYNGAP1/IQSEC1/DOCK10/PPFIA2/LST1/ASAP1/ZNF365/MEF2C/LPAR1/CUX1/DCLK1/ITGB1/HECW2/MAP1B/SDC2/PRICKLE1/FYN/MEF2A/NFATC4/NLGN2/ABL1/CAMK2A/NSMF/SCARF1/SHANK3/DBN1/PDLIM5/PTPRD/KLF7/SHANK1/PRKG1/MAP1A/DLG4/LZTS1/NRP1	48
GO:0072009	nephron epithelium development	30/1938	124/18805	0.241935	2.34757	5.10324	6.53068e-06	7.93942e-05	5.34773e-05	GLI3/HS3ST3B1/GREM1/HS3ST3A1/WT1/GDNF/MAGI2/PECAM1/SMO/NOTCH2/DLL1/PKD1/MEF2C/FOXC2/LIF/EXT1/TMEM59L/PKD2/KIF26B/TGFB1/PODXL/FGF1/HEYL/ADAMTS16/FMN1/EDNRA/DCHS1/WWTR1/LAMB2/ILK	30
GO:0090130	tissue migration	27/1938	106/18805	0.254717	2.4716	5.1501	6.70745e-06	8.13705e-05	5.48084e-05	HBEGF/IRS2/ENPP2/KITLG/HAS2/FGF7/GDF6/MMP9/EVL/IQSEC1/TGFB2/GLIPR2/DAAM2/TESK1/ARSB/DOCK5/MAPRE2/TGFBR2/SNAI2/ACTA2/PTPRG/MAP4K4/CORO1C/SNAI1/ZEB2/MACF1/KANK2	27
GO:0038093	Fc receptor signaling pathway	19/1938	61/18805	0.311475	3.02234	5.36255	6.84125e-06	8.28182e-05	5.57836e-05	FGR/FCGR1A/CLEC4D/FCGR3A/FCGR1BP/FCAR/FCER1G/BTK/FER/MYO1G/FCGR2B/HCK/VAV2/LIMK1/PLPP4/FYN/FCGR2A/ABL1/CD33	19
GO:0009187	cyclic nucleotide metabolic process	15/1938	41/18805	0.365854	3.54999	5.54052	6.99054e-06	8.4447e-05	5.68806e-05	PDE4C/PDE4B/PTHLH/PDE5A/PDE2A/PDE1A/GUCY1A2/GUCY1A1/GUCY1B1/NPR1/NPR2/ADCY4/PDE4A/ADCY7/ADCY9	15
GO:0060325	face morphogenesis	13/1938	32/18805	0.40625	3.94197	5.64585	7.49011e-06	9.01016e-05	6.06894e-05	CLDN5/CSRNP1/LEF1/STRA6/PDGFRA/CRISPLD2/MMP2/PRICKLE1/TGFB1/TGFB3/COL1A1/SKI/RRAS	13
GO:0061037	negative regulation of cartilage development	13/1938	32/18805	0.40625	3.94197	5.64585	7.49011e-06	9.01016e-05	6.06894e-05	GLI3/GREM1/PTHLH/RARB/RARA/CTSK/TGFBR1/SNAI2/EFEMP1/LTBP3/CCN4/ADAMTS12/RFLNB	13
GO:0042310	vasoconstriction	24/1938	89/18805	0.269663	2.61662	5.18179	7.51406e-06	9.02002e-05	6.07558e-05	COMP/HRH2/ITGA4/SLC8A1/AGTR1/HTR2A/SVEP1/HRH1/PER2/TBXAS1/ADRA1B/ITGB1/GRIP2/DOCK5/CAV1/MMP2/ECE1/ACTA2/ABL1/GJA5/DOCK4/F2R/EDNRA/TBXA2R	24
GO:0032946	positive regulation of mononuclear cell proliferation	34/1938	150/18805	0.226667	2.19942	4.9992	7.61638e-06	9.12372e-05	6.14543e-05	ANXA1/CD274/FCGR3A/IRS2/IGF1/STAT5B/KITLG/EPHB2/AIF1/VCAM1/SPTA1/CD80/CD1D/TNFRSF4/BTK/NCKAP1L/CD86/IL6ST/CD81/HAVCR2/TNFSF13/IL6/JAK2/MEF2C/PDCD1LG2/IL2RA/CD276/CD209/TNFSF4/TLR4/CSF1/LILRB2/TGFBR2/CLCF1	34
GO:0051701	biological process involved in interaction with host	38/1938	176/18805	0.215909	2.09503	4.94733	7.72803e-06	9.23814e-05	6.2225e-05	PVR/CXCR4/EFNB2/ITGAV/DPP4/CD80/TNFRSF4/SIGLEC1/CLEC4G/CD86/CR1/ICAM1/CD81/SELPLG/INHBB/CAV2/CD4/AGTR1/HTR2A/CLEC5A/LRRC15/SMPD1/HYAL2/ITGB1/CD209/CTSB/MYH10/CAV1/MRC1/ANPEP/GAS6/ITGB3/MYH9/ITGB5/LGALS1/ITGA5/AXL/NRP1	38
GO:0090132	epithelium migration	26/1938	101/18805	0.257426	2.49788	5.11627	8.02783e-06	9.57653e-05	6.45043e-05	HBEGF/IRS2/ENPP2/KITLG/HAS2/FGF7/GDF6/MMP9/EVL/IQSEC1/TGFB2/GLIPR2/DAAM2/TESK1/ARSB/DOCK5/MAPRE2/TGFBR2/SNAI2/PTPRG/MAP4K4/CORO1C/SNAI1/ZEB2/MACF1/KANK2	26
GO:0010714	positive regulation of collagen metabolic process	12/1938	28/18805	0.428571	4.15856	5.66941	8.70211e-06	0.000103593	6.97769e-05	RGCC/VSIR/LARP6/CREB3L1/DDR2/TGFB1/ENG/TGFB3/F2R/INHBA/RUNX1/VIM	12
GO:0055123	digestive system development	34/1938	151/18805	0.225166	2.18485	4.95506	8.87032e-06	0.00010529	7.09198e-05	GLI3/SOX17/SLC4A2/IL6ST/RARB/CPS1/SHOX2/SAV1/TGFB2/SMO/PRDM1/GLI1/PKD1/FOXL1/SFRP2/EXT1/GATA6/STRA6/PDGFRA/RCBTB2/PCSK5/CLMP/NPR2/TGFB1/RARRES2/PKDCC/PDGFA/TGFB3/COL3A1/DCHS1/HLX/GLI2/DACT1/PDGFC	34
GO:0010324	membrane invagination	19/1938	62/18805	0.306452	2.97359	5.27615	8.9182e-06	0.00010529	7.09198e-05	GULP1/TREM2/FCGR1A/C3/CD300A/AIF1/ELMO1/NCKAP1L/MARCO/SNX9/ADGRB1/FCGR2B/MSR1/ITGB2/ITGAM/GSN/RAB31/MYH9/THBS1	19
GO:0038065	collagen-activated signaling pathway	19/1938	62/18805	0.306452	2.97359	5.27615	8.9182e-06	0.00010529	7.09198e-05	EPHB2/INSRR/JAK2/TEK/PDGFRA/OSCAR/DDR2/FGFR1/FLT4/ROR2/NTRK1/CSF1R/TIE1/ITGA11/COL1A1/COL4A1/COL4A2/AXL/PDGFRB	19
GO:1900024	regulation of substrate adhesion-dependent cell spreading	19/1938	62/18805	0.306452	2.97359	5.27615	8.9182e-06	0.00010529	7.09198e-05	LIMS1/CASS4/HAS2/S100A10/SPRY4/PDPN/MELTF/TESK1/DOCK5/LIMS2/CORO1C/POSTN/ABL1/FERMT2/ITGB3/ILK/MYADM/NRP1/FLNA	19
GO:0002460	adaptive immune response based on somatic recombination of immune receptors built from immunoglobulin superfamily domains	69/1938	396/18805	0.174242	1.69073	4.70893	8.94543e-06	0.000105394	7.099e-05	PVR/STAT4/IL27RA/ANXA1/TREM2/C1QC/P2RX7/CD274/TCIRG1/FCGR1A/NFKB2/C1QA/FCGR3A/IL10/PPP3CB/WAS/LILRB4/C3/FCGR1BP/TNFAIP3/IL4R/IL1RL1/LILRB1/FCER1G/EPHB2/JAK3/CD80/CD1D/BTK/NCKAP1L/C1RL/CLEC4G/C4A/CR1/IL6ST/ICAM1/CD81/MICA/HAVCR2/CD4/JAK1/MYO1G/CFI/TNFSF13/FCGR2B/IL6/SOCS3/C4B/JAK2/MEF2C/SERPING1/BACH2/ARID5A/LEF1/TNFSF4/C1S/TLR4/HPX/SMAD7/CLCF1/NLRP3/TGFB1/C1R/RFTN1/FCGR2A/SLC11A1/HLX/LGALS1/LOXL3	69
GO:0034110	regulation of homotypic cell-cell adhesion	14/1938	37/18805	0.378378	3.67152	5.51358	8.96815e-06	0.000105445	7.10241e-05	IL6ST/JAK1/IL6/HTR2A/ADAMTS18/JAK2/PDPN/C1QTNF1/PLAUR/SERPINE2/EMILIN2/SH2B3/EMILIN1/PRKG1	14
GO:0001946	lymphangiogenesis	10/1938	20/18805	0.5	4.85165	5.8417	9.2233e-06	0.000108001	7.2746e-05	PPP3CB/SOX18/VEGFC/PDPN/FOXC2/CCBE1/FLT4/TIE1/VASH1/ACVRL1	10
GO:0032332	positive regulation of chondrocyte differentiation	10/1938	20/18805	0.5	4.85165	5.8417	9.2233e-06	0.000108001	7.2746e-05	BMPR1B/GLI3/FGF18/RUNX2/GDF6/SOX5/SMAD7/PKDCC/LOXL2/ACVRL1	10
GO:0061515	myeloid cell development	24/1938	90/18805	0.266667	2.58755	5.11724	9.25567e-06	0.000108159	7.28523e-05	PAFAH1B1/MEIS1/APP/TAL1/ANXA2/PIP4K2A/LILRB1/SLC9B2/CEBPB/ADGRF5/NCKAP1L/LRRK1/TSPAN2/TYROBP/NOTCH2/NRROS/KLF2/FLI1/GPR68/THPO/SH2B3/FBN1/FAM20C/FLNA	24
GO:0007189	adenylate cyclase-activating G protein-coupled receptor signaling pathway	39/1938	184/18805	0.211957	2.05668	4.8824	9.36115e-06	0.000108771	7.32647e-05	APP/GPR65/ADGRL4/ADGRE2/ADCYAP1R1/PTGER2/RAPGEF3/S1PR1/APLP1/S1PR3/GPR4/PTGER3/PDE4B/GPER1/PTHLH/ADGRF5/ADGRE5/PLN/ADGRB1/UCN2/PDE2A/S1PR2/ADGRD1/GPBAR1/CALCRL/LPAR1/GNAI2/ADRA1B/PDE3A/RAMP1/ADCY4/PDE4A/ADCY7/ADCY9/PTGIR/GPR161/GNG2/PTH1R/TBXA2R	39
GO:0042129	regulation of T cell proliferation	39/1938	184/18805	0.211957	2.05668	4.8824	9.36115e-06	0.000108771	7.32647e-05	ANXA1/CD274/SLC4A2/TMEM131L/IL10/IGF1/LILRB4/CBLB/LILRB1/STAT5B/KITLG/AIF1/VCAM1/SPTA1/CEBPB/CD80/CD1D/NCKAP1L/CLEC4G/CD86/CR1/IL6ST/CD81/VSIR/HAVCR2/PLA2G5/PDE5A/IL6/JAK2/PDCD1LG2/IL2RA/CD276/CD209/TNFSF4/LILRB2/TGFBR2/TGFB1/VSIG4/LRRC32	39
GO:0034765	regulation of monoatomic ion transmembrane transport	62/1938	345/18805	0.17971	1.74378	4.72631	9.36505e-06	0.000108771	7.32647e-05	TREM2/GOPC/P2RX7/PRKD1/TCIRG1/KCNAB3/PPP3CB/CCL2/GRIN2A/ADCYAP1R1/TMSB4X/FHL1/KCNAB2/EPHB2/PDE4B/RGS9/GPER1/REM1/PPP3CC/PTK2B/SLC8A1/KCNMB1/STOM/PLN/SCN4B/MMP9/GSTO1/KCNJ2/PML/FGF14/STAC2/STIM1/AHNAK/STAC/CACNA2D1/APLNR/TRPC1/F2RL3/GJC2/KCNJ8/ITGB1/FXYD6/BIN1/CAV1/PKD2/ABCC9/UTRN/FYN/JPH2/KCNIP3/TGFB1/CACNA1C/ABL1/RGS4/THY1/F2R/EDNRA/KCNE4/ITGB3/HEPH/SCN1B/FLNA	62
GO:0001764	neuron migration	40/1938	191/18805	0.209424	2.03211	4.85964	9.79537e-06	0.000113539	7.64761e-05	CXCR4/NRCAM/TUBGCP2/PAFAH1B1/ABI3/SEMA3A/GPR173/MDGA1/DRD2/TUBB2B/LRP12/NTN1/MEF2C/TNN/ARHGEF2/DCLK1/LHX6/UNC5C/MAP1B/KIF26A/CXCL12/SPOCK1/TWIST1/FGFR1/FYN/SEPTIN4/CAMK2A/NTNG2/NSMF/TUBA1A/COL3A1/GAS6/FLRT2/PRKG1/NRP2/NAV1/AXL/NRP1/FLNA/APBB2	40
GO:0001886	endothelial cell morphogenesis	8/1938	13/18805	0.615385	5.97126	6.07764	1.003e-05	0.000116024	7.81499e-05	STC1/AMOTL2/CDH5/NOTCH4/PLOD3/CLIC4/HEG1/COL18A1	8
GO:0051145	smooth muscle cell differentiation	22/1938	79/18805	0.278481	2.70219	5.13903	1.01659e-05	0.000117358	7.90487e-05	COMP/GPER1/MECP2/SMARCD3/EREG/NOTCH2/ACVR1/MEF2C/APLNR/GATA6/NFATC1/NOTCH4/TMEM204/ZEB1/TGFB1/NFATC4/SGCB/ENG/PDGFB/MRTFA/EDNRA/EFEMP2	22
GO:0071219	cellular response to molecule of bacterial origin	48/1938	246/18805	0.195122	1.89333	4.78062	1.02706e-05	0.000118329	7.97027e-05	TLR1/TREM2/CD274/EFNB2/ANKRD1/IL10/CCL2/TNFAIP3/FCAR/TNIP1/BPI/LILRB1/EPHB2/PDE4B/TLR6/CD80/CD86/MMP9/PTAFR/HAVCR2/FCGR2B/IL6/JAK2/LILRA2/MEF2C/PDCD1LG2/IRAK3/HCK/NOS3/CD68/RARA/ARID5A/TNFSF4/TLR4/LILRB2/CAPN2/TICAM2/NLRP3/MRC1/CD14/PLSCR4/SERPINE1/ABL1/SIRPA/SPON2/VIM/TBXA2R/AXL	48
GO:0007193	adenylate cyclase-inhibiting G protein-coupled receptor signaling pathway	23/1938	85/18805	0.270588	2.6256	5.09159	1.08672e-05	0.000124951	8.4163e-05	APP/RIC8A/RGS2/SSTR2/S1PR1/GNAO1/S1PR3/GABBR1/ADORA1/DRD2/PALM/MARCO/AKAP12/GRM5/MCHR1/PDE2A/LPAR1/APLNR/GNAI2/EDNRA/ITGB3/GPR176/FLNA	23
GO:0061299	retina vasculature morphogenesis in camera-type eye	7/1938	10/18805	0.7	6.79231	6.21032	1.10664e-05	0.000126732	8.53627e-05	ARHGEF15/CYP1B1/LAMA1/RHOJ/CLIC4/COL4A1/NRP1	7
GO:2000425	regulation of apoptotic cell clearance	7/1938	10/18805	0.7	6.79231	6.21032	1.10664e-05	0.000126732	8.53627e-05	TREM2/CCL2/C3/C4A/C4B/CD300LF/TGM2	7
GO:0060351	cartilage development involved in endochondral bone morphogenesis	13/1938	33/18805	0.393939	3.82251	5.50074	1.11955e-05	0.000127955	8.61863e-05	STC1/COL27A1/COMP/RARB/SHOX2/GHR/RARA/EXT1/TGFBR2/THBS3/NPR2/SERPINH1/COL1A1	13
GO:0002286	T cell activation involved in immune response	32/1938	140/18805	0.228571	2.2179	4.9028	1.16195e-05	0.000132531	8.92683e-05	STAT4/PCK1/ANXA1/TREM2/CLEC4D/IL4R/LILRB1/SEMA6D/FCER1G/JAK3/CD80/NCKAP1L/CD86/IL6ST/ICAM1/SHB/CD81/TYROBP/HAVCR2/JAK1/FCGR2B/IL6/SOCS3/RARA/LEF1/TNFSF4/SMAD7/NLRP3/SLC11A1/HLX/LGALS1/LOXL3	32
GO:1904062	regulation of monoatomic cation transmembrane transport	57/1938	311/18805	0.18328	1.77842	4.69203	1.16422e-05	0.000132531	8.92683e-05	TREM2/P2RX7/PRKD1/TCIRG1/KCNAB3/PPP3CB/GRIN2A/ADCYAP1R1/TMSB4X/FHL1/KCNAB2/PDE4B/RGS9/GPER1/REM1/PPP3CC/PTK2B/SLC8A1/KCNMB1/PLN/SCN4B/MMP9/GSTO1/KCNJ2/PML/FGF14/STAC2/STIM1/AHNAK/STAC/CACNA2D1/APLNR/TRPC1/F2RL3/GJC2/ITGB1/FXYD6/BIN1/CAV1/PKD2/ABCC9/UTRN/FYN/JPH2/KCNIP3/TGFB1/CACNA1C/ABL1/RGS4/THY1/F2R/EDNRA/KCNE4/ITGB3/HEPH/SCN1B/FLNA	57
GO:0072132	mesenchyme morphogenesis	18/1938	58/18805	0.310345	3.01137	5.20024	1.25683e-05	0.00014279	9.61783e-05	TGFB2/ACVR1/APLNR/NOS3/FOXC2/LEF1/TGFBR1/TGFBR2/SNAI2/TWIST1/ACTA2/FGFR1/ENG/SNAI1/HEYL/DCHS1/ADAMTS5/ACVRL1	18
GO:0050671	positive regulation of lymphocyte proliferation	33/1938	147/18805	0.22449	2.17829	4.86141	1.27695e-05	0.000144502	9.73317e-05	ANXA1/CD274/FCGR3A/IRS2/IGF1/STAT5B/KITLG/EPHB2/AIF1/VCAM1/SPTA1/CD80/CD1D/TNFRSF4/BTK/NCKAP1L/CD86/IL6ST/CD81/HAVCR2/TNFSF13/IL6/JAK2/MEF2C/PDCD1LG2/IL2RA/CD276/CD209/TNFSF4/TLR4/LILRB2/TGFBR2/CLCF1	33
GO:0060048	cardiac muscle contraction	33/1938	147/18805	0.22449	2.17829	4.86141	1.27695e-05	0.000144502	9.73317e-05	CXCR4/STC1/RGS2/MYBPC3/CACNA1G/SCN3B/ADORA1/PDE4B/SLC8A1/PLN/SCN4B/GSTO1/KCNJ2/PDE5A/KCND3/MYL3/VEGFB/CACNA2D1/ADRA1B/KCNJ8/BIN1/CAV1/SGCD/SCN2B/SMAD7/ABCC9/TPM1/CACNA1C/GSN/GJA5/KCNE4/SCN1B/FLNA	33
GO:0002335	mature B cell differentiation	14/1938	38/18805	0.368421	3.5749	5.38565	1.28579e-05	0.000145216	9.78124e-05	IL10/DOCK11/SLAMF8/PTK2B/CR1/PLCL2/DOCK10/NOTCH2/DLL1/FCGR2B/IL6/LFNG/MFNG/LGALS1	14
GO:0002269	leukocyte activation involved in inflammatory response	17/1938	53/18805	0.320755	3.11238	5.21999	1.33664e-05	0.000150365	0.000101281	TLR1/TREM2/LRRK2/APP/C1QA/AIF1/TLR6/TYROBP/SYT11/IL6/ITGB2/JAK2/KCNJ8/C5AR1/ITGAM/CALHM2/SPHK1	17
GO:0022602	ovulation cycle process	17/1938	53/18805	0.320755	3.11238	5.21999	1.33664e-05	0.000150365	0.000101281	BMPR1B/STAT5B/EREG/TGFB2/RETN/PTX3/NOS3/MMP19/PTPRN/SLIT2/PDGFRA/NOTCH4/MMP2/NPR2/TNFAIP6/TGFB3/INHBA	17
GO:0003094	glomerular filtration	12/1938	29/18805	0.413793	4.01516	5.50796	1.34548e-05	0.000150767	0.000101552	ADORA1/ADGRF5/CORO2B/MCAM/SULF1/GJA5/F2R/PDGFB/EDNRA/GAS6/SULF2/KIRREL1	12
GO:0060142	regulation of syncytium formation by plasma membrane fusion	12/1938	29/18805	0.413793	4.01516	5.50796	1.34548e-05	0.000150767	0.000101552	CD53/TREM2/RAPGEF3/IL4R/FLOT1/CAMK1/TYROBP/ADGRB1/DCSTAMP/CAPN2/PLEKHO1/EHD2	12
GO:0008016	regulation of heart contraction	43/1938	214/18805	0.200935	1.94973	4.73629	1.37709e-05	0.000153969	0.000103708	STC1/HBEGF/RGS2/HSPB7/CACNA1G/SCN3B/GNAO1/ADORA1/PDE4B/DMPK/SLC8A1/DRD2/PLN/SCN4B/CELF2/GSTO1/POPDC2/SHOX2/KCNJ2/TGFB2/PDE5A/KCND3/THRA/MYL3/CACNA2D1/NOS3/TRPC1/ADRA1B/KCNJ8/BIN1/CAV1/SCN2B/SMAD7/ABCC9/TPM1/MEF2A/CACNA1C/RGS4/GJA5/EDNRA/KCNE4/SCN1B/FLNA	43
GO:0097028	dendritic cell differentiation	16/1938	48/18805	0.333333	3.23443	5.25399	1.37943e-05	0.000153969	0.000103708	TREM2/LILRB1/CEBPB/AZI2/NOTCH2/FCGR2B/DCSTAMP/TMEM176A/TMEM176B/LILRB2/TGFBR2/TGFB1/BATF3/ZBTB46/GAS6/AXL	16
GO:0055017	cardiac muscle tissue growth	24/1938	92/18805	0.26087	2.5313	4.99074	1.3879e-05	0.000154613	0.000104142	MEIS1/RGS2/FES/IGF1/S1PR1/KCNK2/SAV1/TGFB2/GLI1/MEF2C/FOXC2/GATA6/TGFBR1/MAPK11/ZFPM2/FGFR1/TENM4/ABL1/RGS4/PDLIM5/SKI/HEG1/PRKG1/RUNX1	24
GO:0048675	axon extension	27/1938	110/18805	0.245455	2.38172	4.92648	1.40098e-05	0.000155767	0.000104919	NRCAM/PAFAH1B1/ARHGAP4/PPP3CB/SEMA3A/SEMA6D/L1CAM/NTN1/DCLK1/LIMK1/C9orf72/SLIT2/ISLR2/ITGB1/MAP1B/VCL/CXCL12/SEMA5B/ABL1/PLXNA4/MACF1/TRPV2/EDNRA/FN1/NRP2/LAMB2/NRP1	27
GO:0002275	myeloid cell activation involved in immune response	25/1938	98/18805	0.255102	2.47533	4.96345	1.41202e-05	0.000156691	0.000105542	TREM2/FGR/FES/ADGRE2/DOCK2/CD84/IL4R/PTGDR/FCER1G/CD300A/BTK/FER/PIK3CD/TYROBP/PTAFR/HAVCR2/SPI1/ITGB2/LILRA2/LAT2/STXBP1/PRAM1/MILR1/ITGAM/DYSF	25
GO:0030308	negative regulation of cell growth	37/1938	174/18805	0.212644	2.06335	4.77655	1.4533e-05	0.00016096	0.000108417	ARHGAP4/RGS2/CCN3/SOX17/PPP1R9B/GREM1/TSPYL2/FHL1/SEMA3A/SEMA6D/RGMA/DCBLD2/MECP2/WT1/SIPA1/PTPRJ/NTN1/TGFB2/PML/DCUN1D3/DCSTAMP/CDA/CRYAB/SLIT2/SFRP2/HYAL2/DACT3/NPR1/SERPINE2/TGFB1/ENPP1/RGS4/SH3BP4/INHBA/MEG3/ACVRL1/NRP1	37
GO:0051058	negative regulation of small GTPase mediated signal transduction	19/1938	64/18805	0.296875	2.88067	5.10845	1.48464e-05	0.000163788	0.000110322	RIPOR1/CGNL1/SPRY1/SPRY2/EPHB2/SYNGAP1/ARHGAP17/TGFB2/SPRY4/SLIT2/ITGB1/FLCN/ARHGAP24/STMN3/DLC1/ARHGAP22/HEG1/ABL2/RASA3	19
GO:0046631	alpha-beta T cell activation	41/1938	201/18805	0.20398	1.97928	4.73135	1.48712e-05	0.000163788	0.000110322	STAT4/ANXA1/WDFY4/GLI3/CD274/TCIRG1/SLC4A2/LILRB4/CBLB/DOCK2/IL4R/LILRB1/CD300A/CEBPB/JAK3/CD80/NCKAP1L/CLEC4G/CD86/IL6ST/SHB/CD81/VSIR/PRDM1/JAK1/IL6/SOCS3/JAK2/IL2RA/RARA/CLEC4A/LEF1/TNFSF4/SMAD7/TGFBR2/NLRP3/ABL1/HLX/RUNX1/LGALS1/LOXL3	41
GO:0070588	calcium ion transmembrane transport	62/1938	350/18805	0.177143	1.71887	4.60162	1.48742e-05	0.000163788	0.000110322	CACNG8/CACNA1E/P2RX7/PRKD1/CACNA1G/PPP3CB/GRIN2A/ITGAV/ASIC1/ADCYAP1R1/SLC24A4/PDE4B/RGS9/GPER1/CACNA1A/REM1/PPP3CC/PLCB2/PTK2B/SLC8A1/DRD2/FAIM2/NCS1/PLN/PLCL2/PANX1/GSTO1/PML/ITPR2/ORAI2/STAC2/HTR2A/STIM1/AHNAK/PKD1/MICU3/STAC/CACNA2D1/NALCN/SLC24A3/APLNR/TRPC1/F2RL3/GJC2/PKD1L3/KCNJ8/BIN1/CAV1/PKD2/FYN/JPH2/TGFB1/CACNA1C/ABL1/THY1/F2R/TRPV2/EDNRA/GAS6/CACNA2D4/ITGB3/FLNA	62
GO:0032331	negative regulation of chondrocyte differentiation	11/1938	25/18805	0.44	4.26945	5.54473	1.53005e-05	0.000168159	0.000113266	GLI3/GREM1/PTHLH/RARB/TGFBR1/SNAI2/EFEMP1/LTBP3/CCN4/ADAMTS12/RFLNB	11
GO:0046634	regulation of alpha-beta T cell activation	29/1938	123/18805	0.235772	2.28777	4.85694	1.57221e-05	0.000172462	0.000116164	ANXA1/GLI3/CD274/SLC4A2/LILRB4/CBLB/IL4R/LILRB1/CD300A/JAK3/CD80/NCKAP1L/CLEC4G/CD86/SHB/CD81/VSIR/PRDM1/JAK2/IL2RA/RARA/TNFSF4/SMAD7/TGFBR2/NLRP3/HLX/RUNX1/LGALS1/LOXL3	29
GO:0042476	odontogenesis	31/1938	136/18805	0.227941	2.21178	4.80747	1.67637e-05	0.000183535	0.000123623	HACD1/GLI3/TCIRG1/SLC4A2/SLC24A4/JAG2/RUNX2/TGFB2/SMO/TNFRSF11B/STIM1/RELT/GATA6/LEF1/NGFR/PDGFRA/CSF1/ASPN/FGFR1/TGFB1/SERPINE1/TGFB3/LAMB1/COL1A2/FAM20A/COL1A1/GLI2/TNC/ANKH/INHBA/FAM20C	31
GO:0048880	sensory system development	72/1938	426/18805	0.169014	1.63999	4.52901	1.68836e-05	0.000184496	0.00012427	BMPR1B/MEIS1/GLI3/TCIRG1/C1QA/SPRY1/SPRY2/C3/DLL4/SEMA3A/EPHB2/DRD2/PITX3/WT1/SMARCD3/RARB/MFAP5/TGFB2/PRDM1/NOTCH2/SPRED3/DLL1/ADAMTS18/ARHGEF15/CYP1B1/CRYAB/RARA/FOXC2/WNT5B/PER2/STRA6/ADAMTS9/PRPH2/SERPINF1/LAMA1/MFAP2/PDGFRA/TGFBR1/TENM3/COL8A1/TGFBR2/ZEB1/PRICKLE1/COL8A2/TWIST1/PER1/TGFB1/VSTM4/EFEMP1/MITF/CACNA1C/ITGAM/THY1/RHOJ/CLIC4/SKI/COL5A2/SH3PXD2B/SPRED1/NES/FBN1/INHBA/MAF/VIM/COL5A1/COL4A1/LAMB2/MEIS3/PXDN/ACVRL1/NRP1/PDGFRB	72
GO:0060395	SMAD protein signal transduction	25/1938	99/18805	0.252525	2.45033	4.9043	1.7063e-05	0.000186101	0.000125351	CCN3/GREM1/JUN/LDLRAD4/RUNX2/MAGI2/GDF6/TGFB2/PML/ACVR1/JAK2/CILP/TGFBR1/SMAD7/TGFBR2/TGFB1/ENG/TGFB3/SKI/EMILIN1/WWTR1/INHBA/PMEPA1/LRP1/ACVRL1	25
GO:0030010	establishment of cell polarity	35/1938	162/18805	0.216049	2.09639	4.7506	1.71124e-05	0.000186284	0.000125475	PAFAH1B1/AMOTL2/TCIRG1/FSCN1/SPRY1/SPRY2/DOCK2/FRMD4A/FEZ1/FRMD4B/CYP26B1/BRSK1/CYTH1/PKD1/CDH5/ALPK2/PHLDB2/AMOTL1/PTK7/KCNJ8/ITGB1/MAP1B/LAMA1/MAP4/PRICKLE1/KIF26B/ABL1/JAM3/GSN/MSN/RHOJ/GPSM1/CYTH3/ABL2/MYH9	35
GO:0150063	visual system development	71/1938	419/18805	0.169451	1.64424	4.52054	1.7644e-05	0.000191384	0.00012891	BMPR1B/MEIS1/GLI3/TCIRG1/C1QA/SPRY1/SPRY2/C3/DLL4/EPHB2/DRD2/PITX3/WT1/SMARCD3/RARB/MFAP5/TGFB2/PRDM1/NOTCH2/SPRED3/DLL1/ADAMTS18/ARHGEF15/CYP1B1/CRYAB/RARA/FOXC2/WNT5B/PER2/STRA6/ADAMTS9/PRPH2/SERPINF1/LAMA1/MFAP2/PDGFRA/TGFBR1/TENM3/COL8A1/TGFBR2/ZEB1/PRICKLE1/COL8A2/TWIST1/PER1/TGFB1/VSTM4/EFEMP1/MITF/CACNA1C/ITGAM/THY1/RHOJ/CLIC4/SKI/COL5A2/SH3PXD2B/SPRED1/NES/FBN1/INHBA/MAF/VIM/COL5A1/COL4A1/LAMB2/MEIS3/PXDN/ACVRL1/NRP1/PDGFRB	71
GO:0002548	monocyte chemotaxis	17/1938	54/18805	0.314815	3.05474	5.12537	1.76477e-05	0.000191384	0.00012891	ANXA1/APP/CCN3/GREM1/CCL2/DUSP1/AIF1/SLAMF8/CCL23/IL6/NBL1/NINJ1/SLIT2/CCL26/CXCL12/SERPINE1/PDGFB	17
GO:0045806	negative regulation of endocytosis	21/1938	76/18805	0.276316	2.68118	4.97789	1.82979e-05	0.000197314	0.000132904	PRKD1/ITGAV/ANXA2/LILRB1/CD300A/MCTP1/STX1B/PICALM/ABCA2/SYT11/FCGR2B/CD300LF/PIP4P2/CAV1/CNN2/TGFB1/SIRPA/RIN3/DYSF/ITGB3/DLG4	21
GO:0072678	T cell migration	21/1938	76/18805	0.276316	2.68118	4.97789	1.82979e-05	0.000197314	0.000132904	IL27RA/APP/CCL2/S1PR1/AIF1/ITGA4/PIK3CD/ICAM1/CD99/MYO1G/CD200/CCL26/CXCL12/LRCH1/CD99L2/ABL1/PLEC/MSN/ITGB3/ABL2/ECM1	21
GO:1902893	regulation of miRNA transcription	21/1938	76/18805	0.276316	2.68118	4.97789	1.82979e-05	0.000197314	0.000132904	APP/IL10/LILRB4/JUN/WT1/TGFB2/TEAD1/NOTCH2/IL6/SPI1/RARA/GATA6/ETS1/NGFR/TWIST1/TGFB1/NFATC4/NR3C1/PDGFB/MRTFA/NCOR2	21
GO:0033628	regulation of cell adhesion mediated by integrin	16/1938	49/18805	0.326531	3.16843	5.15176	1.85351e-05	0.000198749	0.000133871	PIEZO1/LPXN/DPP4/NCKAP1L/TGFB2/FERMT3/CYP1B1/FOXC2/LIF/SFRP2/PLAU/SNAI2/SERPINE1/PODXL/JAM3/ITGB3	16
GO:0046578	regulation of Ras protein signal transduction	16/1938	49/18805	0.326531	3.16843	5.15176	1.85351e-05	0.000198749	0.000133871	SPRY1/SPRY2/IGF1/KITLG/EPHB2/PICALM/SYNGAP1/TGFB2/NOTCH2/SPRY4/FLCN/NGF/CSF1/NTRK1/RASA3/SYDE1	16
GO:0061028	establishment of endothelial barrier	16/1938	49/18805	0.326531	3.16843	5.15176	1.85351e-05	0.000198749	0.000133871	TNFRSF1A/RAPGEF3/S1PR3/CLDN5/SOX18/ICAM1/PECAM1/PDE2A/S1PR2/CDH5/VCL/RAPGEF1/ROBO4/MSN/EDNRA/MYADM	16
GO:0071216	cellular response to biotic stimulus	51/1938	273/18805	0.186813	1.8127	4.58497	1.93304e-05	0.000206889	0.000139354	TLR1/TREM2/CD274/EFNB2/ANKRD1/IL10/CCL2/TNFAIP3/FCAR/TNIP1/BPI/LILRB1/EPHB2/PDE4B/TLR6/CD80/BTK/CD86/MMP9/PTAFR/HAVCR2/NOTCH2/FCGR2B/IL6/JAK2/LILRA2/MEF2C/PDCD1LG2/CDA/IRAK3/HCK/NOS3/CD68/RARA/ARID5A/TNFSF4/TLR4/LILRB2/CAPN2/TICAM2/NLRP3/MRC1/CD14/PLSCR4/SERPINE1/ABL1/SIRPA/SPON2/VIM/TBXA2R/AXL	51
GO:0045860	positive regulation of protein kinase activity	42/1938	210/18805	0.2	1.94066	4.64652	1.93927e-05	0.000207169	0.000139542	COPS8/LRRK2/GPRC5B/RGCC/IGF1/TNFRSF10B/TLR6/CAMK1/CCND2/LCP2/PTK2B/CASS4/FGF18/EREG/SNX9/TGFB2/CD4/MMD/JAK2/GHR/LILRA5/PIK3R5/HMGA2/TLR4/MAP3K12/DDR2/CCN1/FGFR1/PIK3R6/ABL1/CSF1R/PDGFA/FGF1/CARD10/CCDC88A/PDGFB/GAS6/ITGB3/NOX4/FBN1/THBS1/PDGFRB	42
GO:0008277	regulation of G protein-coupled receptor signaling pathway	35/1938	163/18805	0.214724	2.08353	4.70947	1.96651e-05	0.000209688	0.000141239	TREM2/ARRB2/LRRK2/APP/NMT2/RGS2/PPP1R9B/RGS11/C3/APLP1/SLC24A4/PDE4B/RGS9/GPER1/DRD2/PALM/GRM5/CAV2/RGS3/MGLL/PDE2A/APLNR/GNAI2/BICD1/SLIT2/PDE3A/GRK5/RAMP1/PDE4A/RGS4/CAMK2A/SLC39A14/SH2B3/KCTD12/ITGB3	35
GO:0045444	fat cell differentiation	48/1938	252/18805	0.190476	1.84825	4.59514	1.99138e-05	0.000211945	0.000142759	GDF10/RGS2/TRIO/LPL/CTBP2/GPER1/CEBPB/ADGRF5/BMAL1/NEGR1/GNB3/GDF6/CMKLR1/SAV1/TFE3/EGR2/INHBB/FOXO1/MMP11/RETN/IL6/HTR2A/EBF2/CCDC3/WNT5B/PER2/SFRP2/CLIP3/LRRC8C/MAFB/KCNJ8/GRK5/HMGA2/FLCN/PDGFRA/MEDAG/SNAI2/NPR2/ZFPM2/TGFB1/ENPP1/RUNX1T1/RARRES2/CCN4/FERMT2/WWTR1/TGFB1I1/SLC39A13	48
GO:0072659	protein localization to plasma membrane	54/1938	295/18805	0.183051	1.7762	4.55474	2.02794e-05	0.000214401	0.000144413	TREM2/VAMP5/TPBG/NUMB/PPP1R9B/RILPL1/TTC7A/TNFRSF1A/SCN3B/ABI3/FLOT1/EPHB2/SORBS1/GPER1/RAB34/PALM/PICALM/CNPY4/CD81/EPB41L3/STAC2/S100A10/ASAP1/LRRC15/STAC/PID1/MYO5A/STXBP1/NHERF2/STX8/CLIP3/ITGB1/GRIP2/PRPH2/RHOG/SEC23A/RAMP1/PRAM1/CDH2/KCNIP3/TGFB1/CAMK2A/PKDCC/MMP14/CCDC88A/MACF1/RAB31/DCHS1/GAS6/ACTB/HYCC1/EHD2/LRP1/FLNA	54
GO:0031579	membrane raft organization	12/1938	30/18805	0.4	3.88132	5.35359	2.03264e-05	0.000214401	0.000144413	ANXA2/DOCK2/FLOT1/CAV2/S100A10/CAV1/COLEC12/RFTN1/GSN/COL6A1/ILK/MYADM	12
GO:0072012	glomerulus vasculature development	12/1938	30/18805	0.4	3.88132	5.35359	2.03264e-05	0.000214401	0.000144413	GPR4/WT1/PECAM1/NOTCH2/FOXC2/TEK/PDGFRA/ACTA2/PDGFB/EDNRA/ITGB3/PDGFRB	12
GO:0090330	regulation of platelet aggregation	12/1938	30/18805	0.4	3.88132	5.35359	2.03264e-05	0.000214401	0.000144413	IL6ST/IL6/HTR2A/ADAMTS18/JAK2/PDPN/C1QTNF1/SERPINE2/EMILIN2/SH2B3/EMILIN1/PRKG1	12
GO:0061326	renal tubule development	26/1938	106/18805	0.245283	2.38006	4.82974	2.03317e-05	0.000214401	0.000144413	GLI3/HS3ST3B1/GREM1/HS3ST3A1/WT1/GDNF/SMO/NOTCH2/DLL1/PKD1/MEF2C/LIF/C1orf54/TMEM59L/PKD2/PRICKLE1/KIF26B/TGFB1/FGF1/HEYL/ADAMTS16/FMN1/DCHS1/WWTR1/COL4A1/ILK	26
GO:0060419	heart growth	25/1938	100/18805	0.25	2.42583	4.84586	2.05503e-05	0.000216307	0.000145697	MEIS1/RGS2/FES/IGF1/S1PR1/KCNK2/WT1/SAV1/TGFB2/GLI1/MEF2C/FOXC2/GATA6/TGFBR1/MAPK11/ZFPM2/FGFR1/TENM4/ABL1/RGS4/PDLIM5/SKI/HEG1/PRKG1/RUNX1	25
GO:0001765	membrane raft assembly	8/1938	14/18805	0.571429	5.54474	5.76609	2.12808e-05	0.000223585	0.000150599	ANXA2/FLOT1/CAV2/S100A10/CAV1/RFTN1/COL6A1/ILK	8
GO:0071375	cellular response to peptide hormone stimulus	64/1938	369/18805	0.173442	1.68296	4.49114	2.1612e-05	0.000226648	0.000152663	SCNN1D/PCK1/MTCL2/PRKD1/SLC26A6/PXN/IRS2/PIP4K2A/ERFE/STAT5B/EPHB2/SORBS1/GPR173/GPER1/HDAC9/JAK3/FER/PTPRJ/CPS1/INHBB/CAV2/JAK1/FOXO1/INSRR/AGTR1/SOCS3/JAK2/GHR/PID1/CYP1B1/MYO5A/FOXC2/GNAI2/TEK/GRB10/SHC1/MYO1C/BCAR1/PTPRE/MAP1B/PDGFRA/CAV1/DDR2/FGFR1/TGFB1/ENPP1/FLT4/ROR2/SGCB/NTRK1/RARRES2/CAMK2A/CSF1R/TIE1/SLC39A14/RAB31/EDNRA/TNS2/ITGB3/FBN1/INHBA/COL6A1/AXL/PDGFRB	64
GO:0061614	miRNA transcription	21/1938	77/18805	0.272727	2.64636	4.90689	2.27409e-05	0.000238052	0.000160344	APP/IL10/LILRB4/JUN/WT1/TGFB2/TEAD1/NOTCH2/IL6/SPI1/RARA/GATA6/ETS1/NGFR/TWIST1/TGFB1/NFATC4/NR3C1/PDGFB/MRTFA/NCOR2	21
GO:0007611	learning or memory	52/1938	282/18805	0.184397	1.78926	4.52661	2.3301e-05	0.00024347	0.000163993	PAFAH1B1/TREM2/APP/RIC8A/TPBG/PPP1R9B/PPP3CB/GRIN2A/ASIC1/RAPGEF3/CLDN5/CIC/S100B/KCNK2/EPHB2/CCND2/DRD2/MECP2/PICALM/PLN/PDE1B/SYNGAP1/GRM5/EGR2/SYT11/BRSK1/HTR2A/THRA/PLK2/PJA2/MEF2C/NPAS4/SPECC1/SLC6A1/CLSTN2/HRH1/ITGB1/STRA6/SERPINF1/LILRB2/NRXN2/FYN/NFATC4/ABL1/NTRK1/SHANK3/TUBA1A/SHANK1/MAP1A/DLG4/ITGA5/ATXN1	52
GO:0002719	negative regulation of cytokine production involved in immune response	13/1938	35/18805	0.371429	3.60408	5.22685	2.3669e-05	0.000246865	0.00016628	IL10/LILRB4/CUEDC2/LILRB1/JAK3/PRG2/TGFB2/IRAK3/SMAD7/TWIST1/TGFB1/TGFB3/AXL	13
GO:0051894	positive regulation of focal adhesion assembly	11/1938	26/18805	0.423077	4.10524	5.37068	2.40542e-05	0.00025031	0.0001686	LIMS1/PTPRJ/S100A10/TEK/MAP4K4/ABL1/THY1/FMN1/FERMT2/COL16A1/NRP1	11
GO:2000351	regulation of endothelial cell apoptotic process	19/1938	66/18805	0.287879	2.79337	4.94713	2.40867e-05	0.00025031	0.0001686	RGCC/CCL2/TNFAIP3/GPER1/ITGA4/ICAM1/SCG2/CDH5/F3/TEK/NGFR/ECSCR/TGFB1/SERPINE1/ABL1/GAS6/CD248/ITGB3/THBS1	19
GO:0061082	myeloid leukocyte cytokine production	16/1938	50/18805	0.32	3.10506	5.05212	2.46674e-05	0.000254519	0.000171435	P2RX7/GPRC5B/CUEDC2/LILRB1/PRG2/PANX1/TGFB2/IRAK3/TLR4/LAPTM5/TWIST1/TGFB1/NOD1/TGFB3/SPON2/AXL	16
GO:0048661	positive regulation of smooth muscle cell proliferation	25/1938	101/18805	0.247525	2.40181	4.78812	2.46696e-05	0.000254519	0.000171435	HBEGF/IL10/IGF1/S1PR1/JUN/AIF1/EREG/MMP9/PTAFR/IL6/JAK2/CALCRL/CDH13/GNAI2/TLR4/MEF2D/DDR2/MMP2/IGFBP5/TGFB1/PDGFB/CCN4/ITGB3/THBS1/PDGFRB	25
GO:0072163	mesonephric epithelium development	25/1938	101/18805	0.247525	2.40181	4.78812	2.46696e-05	0.000254519	0.000171435	GLI3/HS3ST3B1/GREM1/SPRY1/HS3ST3A1/WT1/GDNF/RARB/SMO/PKD1/RARA/FOXC2/SLIT2/SMAD7/TMEM59L/PKD2/KIF26B/FGFR1/TGFB1/CRLF1/FGF1/ADAMTS16/FMN1/DCHS1/ILK	25
GO:0072164	mesonephric tubule development	25/1938	101/18805	0.247525	2.40181	4.78812	2.46696e-05	0.000254519	0.000171435	GLI3/HS3ST3B1/GREM1/SPRY1/HS3ST3A1/WT1/GDNF/RARB/SMO/PKD1/RARA/FOXC2/SLIT2/SMAD7/TMEM59L/PKD2/KIF26B/FGFR1/TGFB1/CRLF1/FGF1/ADAMTS16/FMN1/DCHS1/ILK	25
GO:0071677	positive regulation of mononuclear cell migration	24/1938	95/18805	0.252632	2.45136	4.8071	2.4782e-05	0.000255219	0.000171907	TREM2/APP/JAM2/AIF1/ITGA4/PTK2B/PTPRJ/CMKLR1/C3AR1/CSF1/C5AR1/CXCL12/CD99L2/TGFB1/SERPINE1/ABL1/RARRES2/CSF1R/JAM3/MMP14/GAS6/ITGB3/ABL2/THBS1	24
GO:0010976	positive regulation of neuron projection development	35/1938	165/18805	0.212121	2.05828	4.62808	2.58421e-05	0.000265658	0.000178939	PAFAH1B1/PRKD1/RGS2/FES/EPHB2/FEZ1/RGMA/CAMK1/PTK2B/TUBB2B/NEGR1/MAGI2/ENC1/TNN/PTK7/SERPINF1/PPP2R5B/ARSB/APBB1/TENM3/FZD1/RAPGEF1/DDR2/FGFR1/FYN/ABL1/NTRK1/SCARF1/DBN1/PTPRD/DPYSL3/P3H1/ABL2/SCN1B/FLNA	35
GO:0045580	regulation of T cell differentiation	39/1938	192/18805	0.203125	1.97098	4.58392	2.62549e-05	0.000268533	0.000180875	PCK1/ANXA1/GLI3/SLC4A2/TMEM131L/LILRB4/IL4R/STAT5B/JAK3/CD80/NCKAP1L/CLEC4G/CD86/SMARCD3/CR1/SHB/CYP26B1/EGR3/VSIR/DTX1/PRDM1/IL2RA/RARA/LEF1/TNFSF4/LILRB2/SMAD7/TGFBR2/ZEB1/NLRP3/TGFB1/PIK3R6/ABL1/HLX/GLI2/ACTB/RUNX1/LGALS1/LOXL3	39
GO:0010544	negative regulation of platelet activation	9/1938	18/18805	0.5	4.85165	5.54163	2.63093e-05	0.000268533	0.000180875	ADAMTS18/NOS3/PDGFRA/C1QTNF1/SERPINE2/PDGFA/PDGFB/SH2B3/PRKG1	9
GO:0010715	regulation of extracellular matrix disassembly	9/1938	18/18805	0.5	4.85165	5.54163	2.63093e-05	0.000268533	0.000180875	FSCN1/DPP4/IL6/PDPN/MELTF/DDR2/TGFB1/FAP/LRP1	9
GO:0034112	positive regulation of homotypic cell-cell adhesion	9/1938	18/18805	0.5	4.85165	5.54163	2.63093e-05	0.000268533	0.000180875	IL6ST/JAK1/IL6/HTR2A/JAK2/PDPN/PLAUR/EMILIN2/EMILIN1	9
GO:0072577	endothelial cell apoptotic process	20/1938	72/18805	0.277778	2.69536	4.88549	2.64236e-05	0.00026922	0.000181338	RGCC/IL10/CCL2/TNFAIP3/GPER1/ITGA4/ICAM1/SCG2/CDH5/F3/TEK/NGFR/ECSCR/TGFB1/SERPINE1/ABL1/GAS6/CD248/ITGB3/THBS1	20
GO:0001780	neutrophil homeostasis	10/1938	22/18805	0.454545	4.41059	5.42552	2.65914e-05	0.000269968	0.000181842	ANXA1/FCAR/PDE4B/BTK/PIK3CD/IL6/CSF1/JAM3/SH2B3/AXL	10
GO:0098801	regulation of renal system process	10/1938	22/18805	0.454545	4.41059	5.42552	2.65914e-05	0.000269968	0.000181842	STC1/ADORA1/DRD2/AGTR1/CORO2B/NPR1/GJA5/F2R/PDGFB/GAS6	10
GO:0043087	regulation of GTPase activity	36/1938	172/18805	0.209302	2.03092	4.60397	2.70411e-05	0.000274048	0.00018459	RIPOR1/LRRK2/GPR65/LIMS1/DOCK11/RAPGEF3/FGD4/SIPA1L1/FGD5/SNX9/FGD2/CAV2/DOCK10/S100A10/FGD1/VAV2/ABR/ITGB1/RHOG/CCL26/MAPRE2/RAPGEF1/LRCH1/TGM2/MAP4K4/FGD6/CORO1C/RIC1/NTRK1/THY1/F2R/SH3BP4/GPSM1/ARHGEF10/PRKG1/SYDE1	36
GO:0048251	elastic fiber assembly	7/1938	11/18805	0.636364	6.17483	5.81923	2.77099e-05	0.00028033	0.000188821	LTBP4/FBLN5/THSD4/COL3A1/LOX/EMILIN1/EFEMP2	7
GO:0097696	cell surface receptor signaling pathway via STAT	34/1938	159/18805	0.213836	2.07492	4.61387	2.81102e-05	0.000283563	0.000190999	STAT4/IL31RA/IL10RA/IL10/OSM/CCL2/IGF1/TNFRSF1A/STAT5B/EPHB2/JAK3/IL15RA/PTK2B/FER/IL6ST/JAK1/IL6/SOCS3/JAK2/PKD1/GHR/CYP1B1/LIF/CAV1/PKD2/CLCF1/TGFB1/THPO/CAMK2A/CSF1R/CRLF1/PTPRD/F2R/SH2B3	34
GO:0061045	negative regulation of wound healing	21/1938	78/18805	0.269231	2.61243	4.837	2.81285e-05	0.000283563	0.000190999	ANXA2/PROS1/TAFA5/ADAMTS18/SERPING1/PHLDB2/NOS3/PLAU/PDGFRA/C1QTNF1/TFPI/PLAUR/SERPINE2/SERPINE1/CD109/PDGFA/PDGFB/SH2B3/FAP/PRKG1/THBS1	21
GO:0008064	regulation of actin polymerization or depolymerization	32/1938	146/18805	0.219178	2.12675	4.6328	2.85627e-05	0.000287434	0.000193606	ELN/CDC42EP2/WAS/SPTA1/PTK2B/NCKAP1L/FER/KANK3/CFL2/SNX9/EVL/LMOD1/PLEKHH2/CDC42EP1/SPTAN1/HCK/FLII/KANK4/DAAM2/SLIT2/BIN1/CCL26/CDC42EP3/CXCL12/GSN/ARHGAP18/FMN1/PLEKHG2/KANK2/SSH1/MYADM/KIRREL1	32
GO:0002367	cytokine production involved in immune response	29/1938	127/18805	0.228346	2.21571	4.65963	2.98918e-05	0.000300282	0.00020226	P2RX7/GPRC5B/IL10/LILRB4/CUEDC2/LILRB1/JAK3/BTK/PRG2/CD81/PANX1/TGFB2/IL6/HTR2A/IRAK3/TREM1/TRIL/ARID5A/TNFSF4/TLR4/LAPTM5/SMAD7/TWIST1/NLRP3/TGFB1/NOD1/TGFB3/SPON2/AXL	29
GO:0045453	bone resorption	19/1938	67/18805	0.283582	2.75168	4.86871	3.0403e-05	0.000304881	0.000205358	P2RX7/TCIRG1/SLC4A2/TNFAIP3/S1PR1/PTK2B/LRRK1/TNFRSF11B/IL6/DCSTAMP/TMEM119/CTSK/EXT1/TPP1/LTBP3/CSF1R/PTH1R/ITGB3/NOX4	19
GO:0007200	phospholipase C-activating G protein-coupled receptor signaling pathway	31/1938	140/18805	0.221429	2.14859	4.62378	3.06751e-05	0.000307072	0.000206834	ANO1/PRKD1/S1PR1/NMUR1/GPR4/PTGER3/PLCB2/DRD2/FPR3/GRM5/PTAFR/CMKLR1/AGTR1/HTR2A/LPAR1/C3AR1/FPR1/F2RL3/GRID1/HRH1/BICD1/ADRA1B/C5AR1/DGKI/TGM2/PTH1R/RASGRP4/F2R/C5AR2/EDNRA/ABL2	31
GO:0050777	negative regulation of immune response	42/1938	214/18805	0.196262	1.90439	4.51017	3.09878e-05	0.000309662	0.000208578	PVR/IL27RA/ANXA1/TREM2/ARRB2/FGR/CD274/IL10/PPP3CB/LILRB4/TNFAIP3/IL4R/IL1RL1/LILRB1/CD300A/JAK3/CD80/SLAMF8/DRD2/NCKAP1L/CLEC4G/FER/CR1/MICA/HAVCR2/FCGR2B/SPI1/PLK2/IRAK3/HCK/SERPING1/C9orf72/CD59/TNFSF4/SMAD7/FYN/TGFB1/VSIG4/COL3A1/HLX/LGALS1/LOXL3	42
GO:0045670	regulation of osteoclast differentiation	20/1938	73/18805	0.273973	2.65844	4.81229	3.29046e-05	0.000328243	0.000221093	TREM2/LILRB4/ERFE/LILRB1/SLC9B2/CEBPB/TYROBP/TFE3/TNFRSF11B/NOTCH2/MAFB/LRRC17/TLR4/CSF1/GPR68/MITF/TNFAIP6/KLF10/FSTL3/FBN1	20
GO:0006941	striated muscle contraction	39/1938	194/18805	0.201031	1.95066	4.51155	3.35249e-05	0.000333112	0.000224373	CXCR4/STC1/PRKD1/RGS2/MYBPC3/CACNA1G/SCN3B/ADORA1/RCSD1/PDE4B/DMPK/REM1/SLC8A1/PLN/SCN4B/GSTO1/KCNJ2/PDE5A/KCND3/STAC2/MYL3/VEGFB/STAC/CACNA2D1/ADRA1B/KCNJ8/BIN1/CAV1/SGCD/SCN2B/SMAD7/ABCC9/TPM1/CACNA1C/GSN/GJA5/KCNE4/SCN1B/FLNA	39
GO:0034405	response to fluid shear stress	13/1938	36/18805	0.361111	3.50397	5.09733	3.35672e-05	0.000333112	0.000224373	P2RX7/PTK2B/HAS2/PKD1/MEF2C/KLF2/NOS3/SMAD7/PKD2/MMP2/TGFB1/PLEC/TGFB3	13
GO:0098698	postsynaptic specialization assembly	13/1938	36/18805	0.361111	3.50397	5.09733	3.35672e-05	0.000333112	0.000224373	IL1RAP/LRFN4/ABI3/PTK2B/NRXN2/PRICKLE1/FGFR1/NLGN2/CSMD2/ABL1/NTNG2/SHANK3/PTPRD	13
GO:0002701	negative regulation of production of molecular mediator of immune response	15/1938	46/18805	0.326087	3.16412	4.98125	3.42806e-05	0.000339604	0.000228746	IL10/LILRB4/CUEDC2/LILRB1/JAK3/CR1/PRG2/TGFB2/FCGR2B/IRAK3/SMAD7/TWIST1/TGFB1/TGFB3/AXL	15
GO:0002823	negative regulation of adaptive immune response based on somatic recombination of immune receptors built from immunoglobulin superfamily domains	18/1938	62/18805	0.290323	2.81709	4.85775	3.45626e-05	0.000341217	0.000229832	IL27RA/CD274/PPP3CB/LILRB4/IL4R/IL1RL1/LILRB1/JAK3/CD80/NCKAP1L/CLEC4G/CR1/HAVCR2/FCGR2B/TNFSF4/SMAD7/LGALS1/LOXL3	18
GO:0032731	positive regulation of interleukin-1 beta production	18/1938	62/18805	0.290323	2.81709	4.85775	3.45626e-05	0.000341217	0.000229832	APP/P2RX7/LPL/TLR6/NLRP1/TYROBP/PANX1/IL6/NLRC4/JAK2/LILRA2/TMEM106A/LILRA5/NAIP/NLRP12/TLR4/NLRP3/NOD1	18
GO:0003203	endocardial cushion morphogenesis	14/1938	41/18805	0.341463	3.31332	5.0263	3.48052e-05	0.000342431	0.00023065	TGFB2/ACVR1/APLNR/NOS3/TGFBR1/TGFBR2/SNAI2/TWIST1/ENG/SNAI1/HEYL/DCHS1/ADAMTS5/ACVRL1	14
GO:0032965	regulation of collagen biosynthetic process	14/1938	41/18805	0.341463	3.31332	5.0263	3.48052e-05	0.000342431	0.00023065	RGCC/LARP6/IL6/CYGB/CREB3L1/DDR2/TGFB1/ENG/TGFB3/F2R/EMILIN1/INHBA/RUNX1/VIM	14
GO:0048259	regulation of receptor-mediated endocytosis	29/1938	128/18805	0.226562	2.1984	4.61145	3.48966e-05	0.000342741	0.000230859	SYNE1/ARRB2/APP/H1-1/EFNB2/NUMB/GREM1/ITGAV/ANXA2/C3/RABEP1/CBLB/FLOT1/BMP2K/DRD2/PICALM/SFRP4/ABCA2/MAGI2/HIP1/LPAR1/APLNR/BICD1/TAMALIN/SERPINE1/RIN3/SGIP1/ITGB3/DLG4	29
GO:0086003	cardiac muscle cell contraction	22/1938	85/18805	0.258824	2.51144	4.73403	3.56413e-05	0.000349456	0.000235382	STC1/CACNA1G/SCN3B/ADORA1/PDE4B/PLN/SCN4B/KCNJ2/KCND3/CACNA2D1/KCNJ8/BIN1/CAV1/SGCD/SCN2B/ABCC9/CACNA1C/GSN/GJA5/KCNE4/SCN1B/FLNA	22
GO:0032967	positive regulation of collagen biosynthetic process	11/1938	27/18805	0.407407	3.9532	5.20514	3.68193e-05	0.000359774	0.000242332	RGCC/LARP6/CREB3L1/DDR2/TGFB1/ENG/TGFB3/F2R/INHBA/RUNX1/VIM	11
GO:0035313	wound healing, spreading of epidermal cells	11/1938	27/18805	0.407407	3.9532	5.20514	3.68193e-05	0.000359774	0.000242332	HBEGF/ITGAV/PHLDB2/ITGB1/ARHGAP24/FERMT2/ITGB3/ITGB5/COL5A1/ITGA5/ACVRL1	11
GO:0046683	response to organophosphorus	30/1938	135/18805	0.222222	2.15629	4.5703	3.80738e-05	0.000371398	0.000250162	STC1/P2RX7/SLC26A6/AREG/RAPGEF3/PTK2B/WT1/CPS1/PANX1/PTAFR/INHBB/ITPR2/PDE2A/CYP1B1/LPAR1/MMP19/TEK/GATA6/KCNJ8/PDE3A/RAPGEF1/PKD2/ABCC9/IGFBP5/NPR2/PER1/ENPP1/COL1A1/SSH1/NT5E	30
GO:0070665	positive regulation of leukocyte proliferation	35/1938	168/18805	0.208333	2.02152	4.50814	3.84656e-05	0.000374373	0.000252165	ANXA1/CD274/FCGR3A/IRS2/IGF1/STAT5B/KITLG/EPHB2/AIF1/VCAM1/SPTA1/CD80/CD1D/TNFRSF4/BTK/NCKAP1L/CD86/IL6ST/CD81/HAVCR2/TNFSF13/IL6/JAK2/MEF2C/PDCD1LG2/IL2RA/CD276/CD209/TNFSF4/TLR4/CSF1/LILRB2/TGFBR2/CLCF1/CSF1R	35
GO:0097191	extrinsic apoptotic signaling pathway	45/1938	237/18805	0.189873	1.8424	4.42377	3.8645e-05	0.000374373	0.000252165	BMPR1B/UNC5B/APP/P2RX7/ITGAV/IGF1/TNFRSF1A/TNFAIP3/TNFRSF10B/KITLG/TRAF1/TLR6/GPER1/G0S2/FAIM2/GDNF/ICAM1/TGFB2/PML/SPI1/SCG2/ACVR1/HGF/JAK2/ARHGEF2/NOS3/SFRP2/HYAL2/TNFRSF12A/SRPX/FAS/NGFR/NGF/TLR4/TGFBR1/CAV1/SNAI2/FGFR1/TGFB1/SERPINE1/ITPRIP/TNFSF12/THBS1/INHBA/NRP1	45
GO:0002762	negative regulation of myeloid leukocyte differentiation	17/1938	57/18805	0.298246	2.89397	4.85418	3.87057e-05	0.000374373	0.000252165	C1QC/LILRB4/ERFE/LILRB1/TNFRSF11B/RARA/MAFB/LRRC17/TLR4/GPR68/CDK6/ZBTB46/TNFAIP6/FSTL3/FBN1/INHBA/RUNX1	17
GO:0002886	regulation of myeloid leukocyte mediated immunity	17/1938	57/18805	0.298246	2.89397	4.85418	3.87057e-05	0.000374373	0.000252165	FGR/FCGR1A/FES/C3/ADGRE2/CD84/IL4R/CD300A/BTK/TYROBP/PTAFR/FCGR2B/SPI1/ITGB2/STXBP1/PRAM1/ITGAM	17
GO:0030865	cortical cytoskeleton organization	17/1938	57/18805	0.298246	2.89397	4.85418	3.87057e-05	0.000374373	0.000252165	PAFAH1B1/FHOD3/PTK2B/NCKAP1L/FMNL2/FMNL1/EPB41L3/RHOBTB1/FHOD1/RHOG/PLEC/PPFIBP1/EPB41L2/CAVIN3/EHD2/FMNL3/TLN1	17
GO:0033674	positive regulation of kinase activity	43/1938	223/18805	0.192825	1.87104	4.43535	3.8954e-05	0.000376139	0.000253355	COPS8/TREM2/LRRK2/GPRC5B/RGCC/IGF1/TNFRSF10B/TLR6/CAMK1/CCND2/LCP2/PTK2B/CASS4/FGF18/EREG/SNX9/TGFB2/CD4/MMD/JAK2/GHR/LILRA5/PIK3R5/HMGA2/TLR4/MAP3K12/DDR2/CCN1/FGFR1/PIK3R6/ABL1/CSF1R/PDGFA/FGF1/CARD10/CCDC88A/PDGFB/GAS6/ITGB3/NOX4/FBN1/THBS1/PDGFRB	43
GO:0032732	positive regulation of interleukin-1 production	20/1938	74/18805	0.27027	2.62251	4.74031	4.07687e-05	0.000392999	0.000264711	APP/P2RX7/LPL/TLR6/NLRP1/TYROBP/PANX1/HAVCR2/IL16/IL6/NLRC4/JAK2/LILRA2/TMEM106A/LILRA5/NAIP/NLRP12/TLR4/NLRP3/NOD1	20
GO:0055057	neuroblast division	8/1938	15/18805	0.533333	5.17509	5.48317	4.14711e-05	0.000399099	0.00026882	NUMB/AKNA/DCT/NUMBL/ARHGEF2/SOX5/LEF1/FGFR1	8
GO:0042311	vasodilation	16/1938	52/18805	0.307692	2.98563	4.86013	4.25271e-05	0.000407889	0.000274741	RGS2/ADORA1/GPER1/KCNMB1/CPS1/KLF2/NOS3/EXT1/KCNJ8/GUCY1A1/PLOD3/ABCC9/VSTM4/ITGA1/GJA5/PRKG1	16
GO:0050922	negative regulation of chemotaxis	16/1938	52/18805	0.307692	2.98563	4.86013	4.25271e-05	0.000407889	0.000274741	CCN3/GREM1/CCL2/CYP19A1/DUSP1/AIF1/DPP4/SLAMF8/DUSP3/NBL1/SLIT2/TNFAIP6/C5AR2/RIN3/THBS1/NRP1	16
GO:0002313	mature B cell differentiation involved in immune response	12/1938	32/18805	0.375	3.63874	5.06393	4.36072e-05	0.000415742	0.00028003	IL10/DOCK11/PTK2B/CR1/DOCK10/NOTCH2/DLL1/FCGR2B/IL6/LFNG/MFNG/LGALS1	12
GO:0061036	positive regulation of cartilage development	12/1938	32/18805	0.375	3.63874	5.06393	4.36072e-05	0.000415742	0.00028003	BMPR1B/GLI3/FGF18/RUNX2/GDF6/SOX5/SMAD7/CCN1/PKDCC/LOXL2/ACVRL1/BMP1	12
GO:0097205	renal filtration	12/1938	32/18805	0.375	3.63874	5.06393	4.36072e-05	0.000415742	0.00028003	ADORA1/ADGRF5/CORO2B/MCAM/SULF1/GJA5/F2R/PDGFB/EDNRA/GAS6/SULF2/KIRREL1	12
GO:0030832	regulation of actin filament length	32/1938	149/18805	0.214765	2.08393	4.50265	4.36362e-05	0.000415742	0.00028003	ELN/CDC42EP2/WAS/SPTA1/PTK2B/NCKAP1L/FER/KANK3/CFL2/SNX9/EVL/LMOD1/PLEKHH2/CDC42EP1/SPTAN1/HCK/FLII/KANK4/DAAM2/SLIT2/BIN1/CCL26/CDC42EP3/CXCL12/GSN/ARHGAP18/FMN1/PLEKHG2/KANK2/SSH1/MYADM/KIRREL1	32
GO:1990138	neuron projection extension	35/1938	169/18805	0.207101	2.00956	4.46871	4.3783e-05	0.000416448	0.000280505	CXCR4/NRCAM/PAFAH1B1/ARHGAP4/PPP3CB/CPNE5/SEMA3A/SEMA6D/S100B/ITGA4/MECP2/L1CAM/NTN1/TNN/DCLK1/LIMK1/C9orf72/SLIT2/ISLR2/ITGB1/MAP1B/VCL/CXCL12/SEMA5B/PRICKLE1/POSTN/ABL1/PLXNA4/MACF1/TRPV2/EDNRA/FN1/NRP2/LAMB2/NRP1	35
GO:0002429	immune response-activating cell surface receptor signaling pathway	59/1938	340/18805	0.173529	1.68381	4.31303	4.38898e-05	0.000416771	0.000280723	MNDA/TLR1/TREM2/FGR/LPXN/PIK3AP1/LILRB4/C3/CBLB/TNFAIP3/FCN1/FCER1G/CD300A/PDE4B/TLR6/BTK/LCP2/NCKAP1L/FPR3/CR1/PIK3CD/SHB/CD81/PTPRJ/TYROBP/PLCL2/CMKLR1/DUSP3/MYO1G/FCGR2B/PJA2/LILRA2/MEF2C/NINJ1/HCK/LAT2/TRIL/C3AR1/VAV2/FPR1/NFAM1/LIMK1/PLPP4/CD276/BCAR1/THEMIS2/TLR4/C5AR1/PRAM1/LAPTM5/TICAM2/FYN/CD14/RFTN1/ABL1/ITGAM/THY1/C5AR2/CMTM3	59
GO:0007157	heterophilic cell-cell adhesion via plasma membrane cell adhesion molecules	15/1938	47/18805	0.319149	3.0968	4.8786	4.55858e-05	0.000431445	0.000290607	PVR/CADM3/JAML/VCAM1/ICAM1/FAT4/CD209/CDH2/HMCN1/SCARF1/PTPRD/DCHS1/IGSF21/ITGA5/SCARF2	15
GO:0007520	myoblast fusion	15/1938	47/18805	0.319149	3.0968	4.8786	4.55858e-05	0.000431445	0.000290607	CD53/DOCK2/IL4R/FLOT1/CD81/ADGRB1/ITGB1/DOCK5/CAPN2/PLEKHO1/ADAMTS15/ADAM12/ADAMTS5/MYH9/EHD2	15
GO:0030041	actin filament polymerization	33/1938	156/18805	0.211538	2.05262	4.47497	4.59808e-05	0.000434466	0.000292642	ELN/CDC42EP2/WAS/AIF1/SPTA1/PTK2B/NCKAP1L/FER/KANK3/SNX9/EVL/LMOD1/CDC42EP1/JAK2/SPTAN1/HCK/FLII/KANK4/DAAM2/SLIT2/BIN1/MICALL2/CCL26/CDC42EP3/ABL1/GSN/ARHGAP18/FMN1/PLEKHG2/KANK2/SSH1/MYADM/KIRREL1	33
GO:0071676	negative regulation of mononuclear cell migration	13/1938	37/18805	0.351351	3.40927	4.97233	4.68917e-05	0.000442342	0.000297947	IL27RA/CCN3/GREM1/CCL2/CYP19A1/DUSP1/SLAMF8/NBL1/SLIT2/CD200/LRCH1/CNN2/EMILIN1	13
GO:0019229	regulation of vasoconstriction	19/1938	69/18805	0.275362	2.67192	4.71613	4.76179e-05	0.000448454	0.000302064	HRH2/ITGA4/AGTR1/HTR2A/SVEP1/HRH1/PER2/TBXAS1/ADRA1B/ITGB1/DOCK5/CAV1/MMP2/ECE1/ABL1/GJA5/DOCK4/F2R/TBXA2R	19
GO:0002526	acute inflammatory response	26/1938	111/18805	0.234234	2.27285	4.559	4.77588e-05	0.000449042	0.00030246	IL31RA/FCGR1A/FCGR3A/OSM/C3/FCGR1BP/ADORA1/PTGER3/CEBPB/BTK/SERPINA1/SERPINA3/IL6ST/HP/FCGR2B/IL6/ACVR1/F3/ALOX5AP/EXT1/TNFSF4/OSMR/CD163/NLRP3/FCGR2A/FN1	26
GO:0071222	cellular response to lipopolysaccharide	44/1938	232/18805	0.189655	1.84028	4.36527	4.82068e-05	0.000452512	0.000304797	CD274/EFNB2/ANKRD1/IL10/CCL2/TNFAIP3/FCAR/TNIP1/BPI/LILRB1/EPHB2/PDE4B/CD80/CD86/MMP9/PTAFR/HAVCR2/IL6/JAK2/LILRA2/MEF2C/PDCD1LG2/IRAK3/HCK/NOS3/CD68/RARA/ARID5A/TNFSF4/TLR4/LILRB2/CAPN2/TICAM2/NLRP3/MRC1/CD14/PLSCR4/SERPINE1/ABL1/SIRPA/SPON2/VIM/TBXA2R/AXL	44
GO:0034764	positive regulation of transmembrane transport	41/1938	211/18805	0.194313	1.88548	4.38444	4.85917e-05	0.000455378	0.000306727	TREM2/P2RX7/SLC26A6/IRS2/PPP3CB/CCL2/IGF1/C3/ADCYAP1R1/TMSB4X/ERFE/EPHB2/SORBS1/GPER1/CLTCL1/PPP3CC/KCNMB1/GSTO1/KCNJ2/STAC2/STIM1/STAC/APLNR/TRPC1/F2RL3/GJC2/CLIP3/ITGB1/FXYD6/CAV1/PKD2/MEF2A/JPH2/ABL1/THY1/F2R/EDNRA/HEPH/SCN1B/AZIN2/FLNA	41
GO:0001823	mesonephros development	25/1938	105/18805	0.238095	2.31031	4.56385	4.96569e-05	0.0004646	0.000312939	GLI3/HS3ST3B1/GREM1/SPRY1/HS3ST3A1/WT1/GDNF/RARB/SMO/PKD1/RARA/FOXC2/SLIT2/SMAD7/TMEM59L/PKD2/KIF26B/FGFR1/TGFB1/CRLF1/FGF1/ADAMTS16/FMN1/DCHS1/ILK	25
GO:0014074	response to purine-containing compound	32/1938	150/18805	0.213333	2.07004	4.45995	5.00743e-05	0.000466489	0.000314211	STC1/P2RX7/SLC26A6/AREG/RAPGEF3/ADORA1/PTK2B/SLC8A1/WT1/CPS1/PANX1/PTAFR/INHBB/ITPR2/PDE2A/CYP1B1/SLC6A1/MMP19/TEK/GATA6/KCNJ8/PDE3A/RAPGEF1/PKD2/ABCC9/IGFBP5/NPR2/PER1/ENPP1/COL1A1/SSH1/NT5E	32
GO:0002090	regulation of receptor internalization	20/1938	75/18805	0.266667	2.58755	4.66951	5.02661e-05	0.000466489	0.000314211	SYNE1/ARRB2/APP/EFNB2/NUMB/GREM1/ANXA2/RABEP1/CBLB/FLOT1/DRD2/SFRP4/MAGI2/HIP1/LPAR1/APLNR/TAMALIN/RIN3/ITGB3/DLG4	20
GO:0003281	ventricular septum development	20/1938	75/18805	0.266667	2.58755	4.66951	5.02661e-05	0.000466489	0.000314211	FZD2/SAV1/TGFB2/PRDM1/PDE2A/ACVR1/APLNR/NOS3/SLIT2/PTK7/STRA6/TGFBR1/FZD1/SMAD7/TGFBR2/ZFPM2/CCN1/GJA5/HEYL/HEG1	20
GO:1904888	cranial skeletal system development	20/1938	75/18805	0.266667	2.58755	4.66951	5.02661e-05	0.000466489	0.000314211	RAB23/GLI3/MTHFD1L/RUNX2/TGFB2/MMP16/FOXC2/EXT1/NDST1/PDGFRA/TGFBR1/PRRX1/CHST11/TGFBR2/TWIST1/TGFB1/RIC1/MMP14/TGFB3/EDNRA	20
GO:2000379	positive regulation of reactive oxygen species metabolic process	20/1938	75/18805	0.266667	2.58755	4.66951	5.02661e-05	0.000466489	0.000314211	APP/HVCN1/TLR6/PTK2B/TYROBP/ADGRB1/AGTR1/ITGB2/PID1/CYP1B1/GNAI2/FAS/TLR4/TGFBR2/TGFB1/ITGAM/SIRPA/PDGFB/THBS1/PDGFRB	20
GO:0050806	positive regulation of synaptic transmission	36/1938	177/18805	0.20339	1.97355	4.41109	5.11991e-05	0.000474379	0.000319526	CACNG8/ARRB2/APP/CLSTN1/CCL2/GRIN2A/ADORA1/FLOT1/CYP46A1/EPHB2/GPER1/PTK2B/DRD2/MECP2/STX1B/TYROBP/LAMA2/RETN/CALB2/PLK2/MICU3/NALCN/STXBP1/CLSTN2/LILRB2/RASGRF2/SERPINE2/NFATC4/NLGN2/ROR2/ABL1/NTRK1/SHANK3/GRIA3/DLG4/TSHZ3	36
GO:0043299	leukocyte degranulation	21/1938	81/18805	0.259259	2.51567	4.63374	5.18046e-05	0.000479214	0.000322782	FGR/FCGR3A/FES/ADGRE2/CD84/IL4R/PTGDR/CD300A/BTK/NCKAP1L/PIK3CD/PTAFR/FCGR2B/SPI1/ITGB2/HCK/LAT2/STXBP1/PRAM1/MILR1/ITGAM	21
GO:0043409	negative regulation of MAPK cascade	35/1938	171/18805	0.204678	1.98606	4.39066	5.64679e-05	0.000521509	0.000351271	PAFAH1B1/TREM2/HIPK3/P2RX7/RGS2/SPRY1/SPRY2/LILRB4/DUSP8/DUSP1/UCHL1/TNIP1/CD300A/EPHB2/GPER1/PTPRJ/DUSP3/FOXO1/SPRED3/IRAK3/SPRY4/LIF/SMPD1/HYAL2/NLRP12/FLCN/TLR4/CAV1/PER1/ABL1/SIRPA/SH2B3/SPRED1/EMILIN1/DACT1	35
GO:0070482	response to oxygen levels	61/1938	358/18805	0.170391	1.65336	4.23069	5.68777e-05	0.000524448	0.00035325	CXCR4/STC1/TREM2/FMN2/RGCC/CYBB/ADORA1/KCNK2/DPP4/VCAM1/PTK2B/DRD2/WTIP/MECP2/KCNMB1/ALKBH5/PLOD2/TGFB2/PML/SOD3/VEGFC/FOXO1/ITPR2/VEGFB/CYGB/CRYAB/LPAR1/LIF/TEK/GUCY1A2/GATA6/KCNJ8/PLOD1/GUCY1A1/PLAU/FAS/PTGIS/VASN/CAV1/GUCY1B1/CXCL12/CAPN2/ABCC9/DDR2/MMP2/TWIST1/TGFB1/POSTN/ENG/MMP14/ZEB2/PTPRD/TGFB3/COL1A1/EDNRA/LOXL2/THBS1/INHBA/COL6A1/ACVRL1/HSPG2	61
GO:0071526	semaphorin-plexin signaling pathway	15/1938	48/18805	0.3125	3.03228	4.77866	6.00365e-05	0.000552684	0.000372269	TREM2/SEMA3A/SEMA6D/GDNF/TYROBP/PLXNC1/SEMA5B/ECE1/PLXNA4/EDNRA/NRP2/SEMA6B/PLXND1/NRP1/FLNA	15
GO:0002699	positive regulation of immune effector process	49/1938	270/18805	0.181481	1.76097	4.2691	6.01819e-05	0.000553133	0.000372572	PVR/PCK1/ANXA1/TREM2/FGR/P2RX7/GPRC5B/FCGR1A/IL10/C3/IL4R/FCN1/LILRB1/STAT5B/CD300A/EPHB2/CD80/CD1D/TNFRSF4/BTK/CD86/FER/CR1/SHB/CD81/TYROBP/PANX1/PTAFR/PLA2G5/TNFSF13/IL6/SPI1/HTR2A/ITGB2/STXBP1/RARA/ARID5A/TNFSF4/TLR4/LAPTM5/HPX/CLCF1/NLRP3/TGFB1/ITGAM/NOD1/RASGRP4/HLX/SPON2	49
GO:0045628	regulation of T-helper 2 cell differentiation	7/1938	12/18805	0.583333	5.66026	5.47376	6.05635e-05	0.000554859	0.000373734	ANXA1/IL4R/CD86/RARA/TNFSF4/NLRP3/HLX	7
GO:0051549	positive regulation of keratinocyte migration	7/1938	12/18805	0.583333	5.66026	5.47376	6.05635e-05	0.000554859	0.000373734	HBEGF/HAS2/FGF7/MMP9/IQSEC1/MAPRE2/MAP4K4	7
GO:0001657	ureteric bud development	24/1938	100/18805	0.24	2.32879	4.51608	6.08065e-05	0.000556195	0.000374634	GLI3/HS3ST3B1/GREM1/SPRY1/HS3ST3A1/WT1/GDNF/RARB/SMO/RARA/FOXC2/SLIT2/SMAD7/TMEM59L/PKD2/KIF26B/FGFR1/TGFB1/CRLF1/FGF1/ADAMTS16/FMN1/DCHS1/ILK	24
GO:2001236	regulation of extrinsic apoptotic signaling pathway	34/1938	165/18805	0.206061	1.99947	4.3709	6.2166e-05	0.000567724	0.0003824	BMPR1B/UNC5B/APP/ITGAV/IGF1/TNFAIP3/TRAF1/TLR6/GPER1/G0S2/FAIM2/GDNF/ICAM1/PML/SCG2/ACVR1/HGF/ARHGEF2/NOS3/SFRP2/HYAL2/TNFRSF12A/SRPX/TLR4/TGFBR1/CAV1/SNAI2/FGFR1/SERPINE1/ITPRIP/TNFSF12/THBS1/INHBA/NRP1	34
GO:0048863	stem cell differentiation	47/1938	256/18805	0.183594	1.78147	4.2673	6.29034e-05	0.000573542	0.000386319	SOX17/GREM1/OSM/TAL1/TMSB4X/SOX18/SEMA3A/SEMA6D/KITLG/TEAD2/GDNF/RUNX2/PHF19/TGFB2/SMO/ACVR1/SHC4/MEF2C/RADIL/FOXC2/LIF/SOX5/SFRP2/EXT1/GATA6/ITGB1/HMGA2/PDGFRA/FZD1/TGFBR2/CDH2/SEMA5B/PRICKLE1/SNAI2/LBH/TWIST1/FGFR1/CDK6/CORO1C/LTBP3/ABL1/SH2B3/EDNRA/FN1/NRP2/SEMA6B/NRP1	47
GO:0150052	regulation of postsynapse assembly	14/1938	43/18805	0.325581	3.15921	4.80478	6.35094e-05	0.00057723	0.000388803	PPP1R9B/ASIC1/ELMO1/DOCK10/S1PR2/ARHGEF15/TRIM47/DCLK1/MAP1B/RHOG/NRXN2/DOCK4/SYNDIG1/LZTS1	14
GO:1900026	positive regulation of substrate adhesion-dependent cell spreading	14/1938	43/18805	0.325581	3.15921	4.80478	6.35094e-05	0.00057723	0.000388803	LIMS1/CASS4/HAS2/S100A10/TESK1/DOCK5/LIMS2/ABL1/FERMT2/ITGB3/ILK/MYADM/NRP1/FLNA	14
GO:0035909	aorta morphogenesis	13/1938	38/18805	0.342105	3.31955	4.85156	6.45893e-05	0.000586114	0.000394787	EFNB2/DLL4/TGFB2/ADAMTS9/TGFBR2/ENG/MYLK/COL3A1/FKBP10/EFEMP2/LRP1/ACVRL1/PDGFRB	13
GO:0019722	calcium-mediated signaling	44/1938	235/18805	0.187234	1.81679	4.27091	6.61074e-05	0.000598942	0.000403427	CXCR4/TREM2/LRRK2/APP/P2RX7/PRKD1/PPP1R9B/FCGR3A/PPP3CB/GRIN2A/IGF1/NMUR1/SLC24A4/DMPK/MCTP1/BTK/REM1/PPP3CC/SLC8A1/NEGR1/PLN/PTPRJ/GRM5/GSTO1/CMKLR1/CD4/ITPR2/AGTR1/CDH13/LAT2/C3AR1/NFAM1/KCNJ8/NFATC1/PDGFRA/SGCD/PKD2/NFATC4/CACNA1C/SPHK1/GRIA3/LMCD1/SAMD14/PDGFRB	44
GO:0003177	pulmonary valve development	10/1938	24/18805	0.416667	4.04304	5.05635	6.64607e-05	0.000601191	0.000404942	TNFRSF1A/TGFB2/NOTCH2/NOS3/SLIT2/STRA6/NFATC1/GJA5/HEYL/ADAMTS5	10
GO:0002718	regulation of cytokine production involved in immune response	28/1938	126/18805	0.222222	2.15629	4.41426	6.80433e-05	0.000614537	0.000413931	P2RX7/GPRC5B/IL10/LILRB4/CUEDC2/LILRB1/JAK3/BTK/PRG2/CD81/PANX1/TGFB2/IL6/HTR2A/IRAK3/TRIL/ARID5A/TNFSF4/TLR4/LAPTM5/SMAD7/TWIST1/NLRP3/TGFB1/NOD1/TGFB3/SPON2/AXL	28
GO:1903035	negative regulation of response to wounding	24/1938	101/18805	0.237624	2.30574	4.45997	7.207e-05	0.000649878	0.000437736	ANXA2/PROS1/EXTL3/TAFA5/RGMA/SIGLEC10/ADAMTS18/SERPING1/PHLDB2/NOS3/PLAU/PDGFRA/C1QTNF1/TFPI/PLAUR/SERPINE2/SERPINE1/CD109/PDGFA/PDGFB/SH2B3/FAP/PRKG1/THBS1	24
GO:0007009	plasma membrane organization	35/1938	173/18805	0.202312	1.9631	4.31366	7.23988e-05	0.000651817	0.000439042	CXCR4/P2RX7/SERPINA5/ANXA2/A4GALT/FLOT1/SYPL2/SPTA1/EQTN/CR1/SNX9/TGFB2/CAV2/EPB41L3/SYT11/S100A10/ASAP1/AHNAK/FOLR2/SMPD1/MAFB/BIN1/CAV1/COLEC12/PLSCR4/TIE1/PLEC/GSN/MYH9/STX2/COL6A1/COL5A1/ILK/EHD2/ATP10A	35
GO:0003208	cardiac ventricle morphogenesis	19/1938	71/18805	0.267606	2.59666	4.56887	7.29942e-05	0.000656146	0.000441958	MYBPC3/DLL4/SMARCD3/TGFB2/MYL3/MEF2C/FOXC2/COL11A1/SFRP2/TGFBR1/SMAD7/TGFBR2/ZFPM2/TPM1/TGFB1/ENG/HEYL/EDNRA/HEG1	19
GO:0003184	pulmonary valve morphogenesis	9/1938	20/18805	0.45	4.36649	5.10586	7.50244e-05	0.000673338	0.000453538	TGFB2/NOTCH2/NOS3/SLIT2/STRA6/NFATC1/GJA5/HEYL/ADAMTS5	9
GO:0001654	eye development	68/1938	415/18805	0.163855	1.58994	4.1193	7.70101e-05	0.000690078	0.000464813	BMPR1B/MEIS1/GLI3/TCIRG1/SPRY1/SPRY2/DLL4/EPHB2/DRD2/PITX3/WT1/SMARCD3/RARB/MFAP5/TGFB2/PRDM1/NOTCH2/SPRED3/DLL1/ADAMTS18/ARHGEF15/CYP1B1/CRYAB/RARA/FOXC2/WNT5B/PER2/STRA6/ADAMTS9/PRPH2/SERPINF1/LAMA1/MFAP2/PDGFRA/TGFBR1/TENM3/COL8A1/TGFBR2/ZEB1/PRICKLE1/COL8A2/TWIST1/PER1/TGFB1/VSTM4/EFEMP1/MITF/CACNA1C/THY1/RHOJ/CLIC4/SKI/COL5A2/SH3PXD2B/SPRED1/NES/FBN1/INHBA/MAF/VIM/COL5A1/COL4A1/LAMB2/MEIS3/PXDN/ACVRL1/NRP1/PDGFRB	68
GO:0016525	negative regulation of angiogenesis	33/1938	160/18805	0.20625	2.00131	4.3115	7.76784e-05	0.000694979	0.000468114	RGCC/SPRY2/GPR4/CLDN5/ISM1/TAFA5/MECP2/TGFB2/PML/ADGRB1/PLK2/KLF2/TEK/SHC1/ADAMTS9/SERPINF1/CREB3L1/ECSCR/NPR1/DCN/FYN/THBS2/SERPINE1/TIE1/SULF1/SPRED1/EMILIN1/THBS1/STAB1/SPARC/VASH1/COL4A2/HSPG2	33
GO:0072583	clathrin-dependent endocytosis	15/1938	49/18805	0.306122	2.9704	4.68129	7.8346e-05	0.000699858	0.000471401	CLTB/SLC9B2/ITGA4/BMP2K/SIGLEC1/ITSN1/PICALM/MAGI2/DLL1/PIP5K1C/AP2A2/STON1/GAS7/DNM1/SGIP1	15
GO:0030833	regulation of actin filament polymerization	28/1938	127/18805	0.220472	2.13931	4.36679	7.88337e-05	0.000703118	0.000473597	ELN/CDC42EP2/SPTA1/PTK2B/NCKAP1L/FER/KANK3/SNX9/EVL/LMOD1/CDC42EP1/SPTAN1/HCK/FLII/KANK4/DAAM2/SLIT2/BIN1/CCL26/CDC42EP3/GSN/ARHGAP18/FMN1/PLEKHG2/KANK2/SSH1/MYADM/KIRREL1	28
GO:0048012	hepatocyte growth factor receptor signaling pathway	17/1938	60/18805	0.283333	2.74927	4.60016	7.95175e-05	0.000707014	0.000476221	EPHB2/INSRR/HGF/TEK/BCAR1/PDGFRA/DDR2/FGFR1/FLT4/ROR2/NTRK1/CSF1R/TIE1/ADAMTS12/AXL/NRP1/PDGFRB	17
GO:0090497	mesenchymal cell migration	17/1938	60/18805	0.283333	2.74927	4.60016	7.95175e-05	0.000707014	0.000476221	TPBG/SEMA3A/SEMA6D/KITLG/GDNF/SMO/ACVR1/RADIL/CDH2/SEMA5B/TWIST1/CORO1C/EDNRA/FN1/NRP2/SEMA6B/NRP1	17
GO:0010758	regulation of macrophage chemotaxis	11/1938	29/18805	0.37931	3.68056	4.89673	8.04094e-05	0.00071163	0.00047933	CYP19A1/SLAMF8/PTK2B/PTPRJ/CMKLR1/C3AR1/CSF1/C5AR1/RARRES2/CSF1R/THBS1	11
GO:0021952	central nervous system projection neuron axonogenesis	11/1938	29/18805	0.37931	3.68056	4.89673	8.04094e-05	0.00071163	0.00047933	PRDM8/PAFAH1B1/EPHB2/DCLK1/SLIT2/NIN/ADARB1/PLXNA4/CDH11/GLI2/SCN1B	11
GO:0097107	postsynaptic density assembly	11/1938	29/18805	0.37931	3.68056	4.89673	8.04094e-05	0.00071163	0.00047933	IL1RAP/LRFN4/ABI3/PTK2B/NRXN2/PRICKLE1/FGFR1/NLGN2/CSMD2/SHANK3/PTPRD	11
GO:0035710	CD4-positive, alpha-beta T cell activation	29/1938	134/18805	0.216418	2.09997	4.33144	8.43878e-05	0.000744537	0.000501495	STAT4/ANXA1/CD274/TCIRG1/CBLB/IL4R/CEBPB/JAK3/CD80/NCKAP1L/CD86/IL6ST/SHB/CD81/VSIR/JAK1/IL6/SOCS3/IL2RA/RARA/LEF1/TNFSF4/SMAD7/TGFBR2/NLRP3/HLX/RUNX1/LGALS1/LOXL3	29
GO:0050864	regulation of B cell activation	29/1938	134/18805	0.216418	2.09997	4.33144	8.43878e-05	0.000744537	0.000501495	IL27RA/MNDA/IRS2/IL10/TNFAIP3/STAT5B/CD300A/EPHB2/TNFRSF4/BTK/SLAMF8/NCKAP1L/CR1/CD81/TYROBP/TNFSF13/FCGR2B/IL6/SPI1/MEF2C/NFAM1/THEMIS2/TNFSF4/TLR4/LAPTM5/CLCF1/TGFB1/MMP14/INHBA	29
GO:0032613	interleukin-10 production	18/1938	66/18805	0.272727	2.64636	4.54156	8.57324e-05	0.00075292	0.000507142	TREM2/CD274/LILRB4/LILRB1/JAK3/BTK/PRG2/TYROBP/VSIR/DLL1/FCGR2B/IL6/HGF/PDCD1LG2/LILRA5/TNFSF4/TLR4/THBS1	18
GO:0032653	regulation of interleukin-10 production	18/1938	66/18805	0.272727	2.64636	4.54156	8.57324e-05	0.00075292	0.000507142	TREM2/CD274/LILRB4/LILRB1/JAK3/BTK/PRG2/TYROBP/VSIR/DLL1/FCGR2B/IL6/HGF/PDCD1LG2/LILRA5/TNFSF4/TLR4/THBS1	18
GO:0090303	positive regulation of wound healing	18/1938	66/18805	0.272727	2.64636	4.54156	8.57324e-05	0.00075292	0.000507142	CXCR4/ANXA1/HBEGF/VEGFB/F3/FOXC2/ITGB1/PLAU/DDR2/EMILIN2/SERPINE1/MYLK/F2R/CCN4/FERMT2/EMILIN1/THBS1/TBXA2R	18
GO:0051338	regulation of transferase activity	74/1938	463/18805	0.159827	1.55085	4.06804	8.66908e-05	0.00076017	0.000512025	COPS8/TREM2/LRRK2/FGR/HIPK3/RGS2/GPRC5B/RGCC/TSPYL2/IRS2/IGF1/LILRB4/DUSP1/UCHL1/CD300A/TNFRSF10B/EPHB2/TLR6/CAMK1/CCND2/LCP2/SLAMF8/PTK2B/SLC8A1/CASS4/DIRAS3/FGF18/EREG/PTPRJ/SNX9/TGFB2/CD4/BAG2/DUSP3/MMD/AGTR1/JAK2/GHR/IRAK3/LILRA5/LIMK1/PIK3R5/CD200/HYAL2/TESK1/HMGA2/TLR4/MAP3K12/DDR2/CCN1/FGFR1/ADARB1/PIK3R6/CORO1C/ABL1/CSF1R/THY1/LDB2/PDGFA/FGF1/CARD10/CCDC88A/PDGFB/GAS6/HEG1/SPRED1/ACTB/ITGB3/NOX4/FBN1/THBS1/WWTR1/LATS2/PDGFRB	74
GO:0007435	salivary gland morphogenesis	12/1938	34/18805	0.352941	3.42469	4.79663	8.70593e-05	0.000762235	0.000513416	FGF7/TGFB2/HGF/LAMA1/SNAI2/FGFR1/TGM2/TGFB1/PDGFA/TGFB3/PLXND1/NRP1	12
GO:0060323	head morphogenesis	13/1938	39/18805	0.333333	3.23443	4.73475	8.78018e-05	0.000767562	0.000517004	CLDN5/CSRNP1/LEF1/STRA6/PDGFRA/CRISPLD2/MMP2/PRICKLE1/TGFB1/TGFB3/COL1A1/SKI/RRAS	13
GO:0045582	positive regulation of T cell differentiation	27/1938	122/18805	0.221311	2.14745	4.30997	9.79972e-05	0.000855384	0.000576158	PCK1/ANXA1/GLI3/LILRB4/IL4R/STAT5B/CD80/NCKAP1L/CD86/SMARCD3/CR1/SHB/EGR3/VSIR/IL2RA/RARA/LEF1/TNFSF4/LILRB2/TGFBR2/NLRP3/TGFB1/PIK3R6/HLX/GLI2/ACTB/RUNX1	27
GO:0043113	receptor clustering	17/1938	61/18805	0.278689	2.7042	4.51895	9.9763e-05	0.000869471	0.000585647	CD53/DLG2/ITGA4/CD81/SYNGAP1/MAGI2/ITGB2/CDH2/NRXN2/NLGN2/THY1/SHANK3/GSN/TNFAIP6/SSH1/DLG4/FLNA	17
GO:2000181	negative regulation of blood vessel morphogenesis	33/1938	162/18805	0.203704	1.9766	4.23154	9.99931e-05	0.000870152	0.000586106	RGCC/SPRY2/GPR4/CLDN5/ISM1/TAFA5/MECP2/TGFB2/PML/ADGRB1/PLK2/KLF2/TEK/SHC1/ADAMTS9/SERPINF1/CREB3L1/ECSCR/NPR1/DCN/FYN/THBS2/SERPINE1/TIE1/SULF1/SPRED1/EMILIN1/THBS1/STAB1/SPARC/VASH1/COL4A2/HSPG2	33
GO:0010954	positive regulation of protein processing	10/1938	25/18805	0.4	3.88132	4.88649	0.000100568	0.000873824	0.000588578	ANXA2/BAG2/S100A10/NLRC4/SPON1/MELTF/CCBE1/GSN/MMP14/MYH9	10
GO:0007156	homophilic cell adhesion via plasma membrane adhesion molecules	34/1938	169/18805	0.201183	1.95214	4.21456	0.000102283	0.000887384	0.000597712	PVR/PCDH9/PCDHGC5/CADM3/CLSTN1/PCDHGA3/PCDHGA2/CD84/PCDH17/PCDHB7/PCDHGC4/L1CAM/PECAM1/TRO/PCDH18/FAT4/PKD1/CDH5/CDH13/PCDHGA12/CLSTN2/NEXN/PCDHGC3/PTK7/ITGB1/TENM3/CDH2/ROBO4/HMCN1/CDH11/DCHS1/IGSF21/PALLD/PCDH12	34
GO:0008286	insulin receptor signaling pathway	35/1938	176/18805	0.198864	1.92963	4.20007	0.000103982	0.000900761	0.000606722	MTCL2/IRS2/PIP4K2A/ERFE/EPHB2/SORBS1/FER/PTPRJ/CAV2/FOXO1/INSRR/SOCS3/PID1/FOXC2/GNAI2/TEK/GRB10/SHC1/BCAR1/PTPRE/PDGFRA/DDR2/FGFR1/ENPP1/FLT4/ROR2/NTRK1/RARRES2/CSF1R/TIE1/SLC39A14/TNS2/COL6A1/AXL/PDGFRB	35
GO:0002700	regulation of production of molecular mediator of immune response	38/1938	197/18805	0.192893	1.8717	4.16903	0.000105926	0.000915966	0.000616964	IL27RA/P2RX7/GPRC5B/IL10/LILRB4/CUEDC2/IL4R/LILRB1/EPHB2/JAK3/TNFRSF4/BTK/CD86/CR1/PRG2/CD81/PANX1/TGFB2/TNFSF13/FCGR2B/IL6/HTR2A/IRAK3/TRIL/ARID5A/TNFSF4/TLR4/LAPTM5/HPX/SMAD7/CLCF1/TWIST1/NLRP3/TGFB1/NOD1/TGFB3/SPON2/AXL	38
GO:0002820	negative regulation of adaptive immune response	18/1938	67/18805	0.268657	2.60686	4.46618	0.000106058	0.000915966	0.000616964	IL27RA/CD274/PPP3CB/LILRB4/IL4R/IL1RL1/LILRB1/JAK3/CD80/NCKAP1L/CLEC4G/CR1/HAVCR2/FCGR2B/TNFSF4/SMAD7/LGALS1/LOXL3	18
GO:2000514	regulation of CD4-positive, alpha-beta T cell activation	21/1938	85/18805	0.247059	2.39729	4.37648	0.000110292	0.000951098	0.000640628	ANXA1/CD274/CBLB/IL4R/JAK3/CD80/NCKAP1L/CD86/SHB/CD81/VSIR/IL2RA/RARA/TNFSF4/SMAD7/TGFBR2/NLRP3/HLX/RUNX1/LGALS1/LOXL3	21
GO:0048701	embryonic cranial skeleton morphogenesis	14/1938	45/18805	0.311111	3.01881	4.59587	0.000110959	0.000955419	0.000643538	GLI3/MTHFD1L/RUNX2/MMP16/FOXC2/NDST1/PDGFRA/TGFBR1/PRRX1/CHST11/TGFBR2/TWIST1/MMP14/TGFB3	14
GO:0048732	gland development	72/1938	451/18805	0.159645	1.54909	4.0008	0.000111296	0.000956133	0.000644019	PCK1/GLI3/AREG/IRS2/IL10/CYP19A1/TNFAIP3/STAT5B/PCSK1/CEBPB/DRD2/WT1/FGF7/CPS1/NTN1/TGFB2/PML/SMO/INHBB/GLI1/NOTCH2/IL6/THRA/HGF/JAK2/PKD1/CYP1B1/CRIP1/CYP7B1/VDR/RARA/EXT1/GATA6/MAFB/LEF1/STRA6/SERPINF1/LAMA1/PDGFRA/NOTCH4/TGFBR1/CAV1/CSF1/RCBTB2/PKD2/TGFBR2/MMP2/IGFBP5/SNAI2/LBH/SERPINE2/FGFR1/TGM2/TGFB1/LIMS2/ABL1/CSF1R/SULF1/DKK3/NR3C1/PDGFA/FGF1/TGFB3/MSN/EDNRA/HLX/GLI2/TNC/SULF2/PLXND1/NRP1/NCOR2	72
GO:0046545	development of primary female sexual characteristics	25/1938	110/18805	0.227273	2.2053	4.29745	0.000111543	0.000956133	0.000644019	BMPR1B/CYP19A1/ADCYAP1R1/STAT5B/KITLG/CEBPB/WT1/EREG/INHBB/RETN/PTX3/NOS3/MMP19/PTPRN/SLIT2/LFNG/LHFPL2/PDGFRA/NOTCH4/MMP2/NPR2/ZFPM2/MMP14/TNFAIP6/INHBA	25
GO:0048144	fibroblast proliferation	25/1938	110/18805	0.227273	2.2053	4.29745	0.000111543	0.000956133	0.000644019	IGF1/CD300A/EREG/PML/LIF/KCNJ8/NGFR/PDGFRA/CAV1/ABCC9/DDR2/CDK6/TGFB1/GNG2/ABL1/PDGFA/SPHK1/COL3A1/PDGFB/GAS6/CD248/SKI/ITGB3/FN1/PDGFC	25
GO:0046639	negative regulation of alpha-beta T cell differentiation	11/1938	30/18805	0.366667	3.55788	4.75262	0.000115194	0.000983622	0.000662535	ANXA1/GLI3/SLC4A2/IL4R/JAK3/TNFSF4/SMAD7/HLX/RUNX1/LGALS1/LOXL3	11
GO:0070168	negative regulation of biomineral tissue development	11/1938	30/18805	0.366667	3.55788	4.75262	0.000115194	0.000983622	0.000662535	GREM1/SRGN/PTK2B/NOS3/ASPN/TGFB1/ENPP1/LTBP3/GAS6/ECM1/RFLNB	11
GO:0043523	regulation of neuron apoptotic process	46/1938	255/18805	0.180392	1.7504	4.08953	0.00011545	0.000983622	0.000662535	IL27RA/TREM2/UNC5B/APP/PCDHGC5/IL10/CCL2/NRBP2/CEBPB/PCDHGC4/PTK2B/FAIM2/PITX3/MECP2/GDNF/IL6ST/SYNGAP1/TGFB2/FCGR2B/HTR2A/VEGFB/JAK2/MEF2C/STXBP1/PCDHGC3/NAIP/NGF/MAP3K12/FZD1/MMP2/CLCF1/NFATC4/ITGA1/ABL1/NTRK1/NSMF/NR3C1/CRLF1/TGFB3/F2R/NES/BACE1/PLXND1/AXL/NRP1/HSPG2	46
GO:0071356	cellular response to tumor necrosis factor	41/1938	219/18805	0.187215	1.8166	4.12023	0.00011548	0.000983622	0.000662535	RRAGA/EDA2R/LIMS1/PLVAP/ANKRD1/CCL2/TNFRSF1A/TMSB4X/TNFAIP3/FCAR/TRAF1/GPER1/VCAM1/TNFRSF4/PTK2B/HAS2/AKAP12/TNFRSF11B/DCSTAMP/JAK2/PID1/CYP1B1/KLF2/ARHGEF2/CCDC3/CTSK/NAIP/EXT1/HYAL2/NFATC1/FAS/LAPTM5/GSDME/TNFRSF19/POSTN/SPHK1/COL1A1/GAS6/ADAMTS12/THBS1/ILK	41
GO:0050890	cognition	56/1938	329/18805	0.170213	1.65163	4.04181	0.000115609	0.000983622	0.000662535	PAFAH1B1/TREM2/APP/RIC8A/TPBG/SOBP/PPP1R9B/PPP3CB/GRIN2A/ASIC1/RAPGEF3/CLDN5/ADORA1/CIC/S100B/KCNK2/EPHB2/CCND2/DRD2/MECP2/PICALM/PLN/PDE1B/SYNGAP1/GRM5/EGR2/SYT11/BRSK1/HTR2A/THRA/PLK2/PJA2/MEF2C/NPAS4/SPECC1/SLC6A1/CLSTN2/HRH1/ITGB1/STRA6/SERPINF1/C5AR1/LILRB2/NRXN2/FYN/NFATC4/ABL1/SHROOM4/NTRK1/SHANK3/TUBA1A/SHANK1/MAP1A/DLG4/ITGA5/ATXN1	56
GO:0002443	leukocyte mediated immunity	76/1938	483/18805	0.15735	1.52681	3.97582	0.000117074	0.000994605	0.000669933	PVR/IL27RA/HCST/TREM2/ARRB2/C1QC/FGR/P2RX7/CD274/TCIRG1/FCGR1A/C1QA/FCGR3A/IL10/FES/PPP3CB/WAS/LILRB4/C3/ADGRE2/FCGR1BP/CD84/IL4R/FCAR/PTGDR/LILRB1/STAT5B/FCER1G/CD300A/JAK3/CD80/CD1D/BTK/NCKAP1L/C1RL/CLEC4G/C4A/CR1/PIK3CD/ICAM1/CD81/TYROBP/PTAFR/MICA/HAVCR2/MYO1G/NDST2/CFI/TNFSF13/FCGR2B/IL6/SPI1/ITGB2/C4B/SERPING1/LAT2/TREM1/STXBP1/ARID5A/TNFSF4/C1S/TLR4/PRAM1/HPX/SMAD7/CLCF1/MILR1/NLRP3/TGFB1/PIK3R6/C1R/RFTN1/FCGR2A/ITGAM/RASGRP4/SPON2	76
GO:0097553	calcium ion transmembrane import into cytosol	37/1938	191/18805	0.193717	1.8797	4.14203	0.000118385	0.00100426	0.000676434	CACNA1E/P2RX7/PRKD1/CACNA1G/PPP3CB/GRIN2A/ADCYAP1R1/SLC24A4/GPER1/CACNA1A/PPP3CC/PLCB2/PTK2B/SLC8A1/DRD2/PLN/PLCL2/GSTO1/PML/ITPR2/HTR2A/CACNA2D1/APLNR/TRPC1/F2RL3/CAV1/PKD2/FYN/JPH2/TGFB1/CACNA1C/ABL1/THY1/F2R/TRPV2/ITGB3/FLNA	37
GO:0021700	developmental maturation	59/1938	352/18805	0.167614	1.62641	4.02139	0.000119092	0.00100876	0.000679468	NRCAM/ATP6V1B2/LRRK2/APP/DLGAP4/SLC26A6/C1QA/CLSTN1/GREM1/TAL1/IGF1/C3/CDC25B/S1PR1/SLC24A4/SOX18/BTK/PTK2B/LYL1/MECP2/PALM/PICALM/FGF7/SHB/EREG/RUNX2/RAB32/TGFB2/KCNQ3/CDH5/ARHGEF15/CNTNAP1/KLF2/STXBP1/LHX6/PTPRN/PAEP/EXT1/PDE3A/MAP1B/MMP2/THBS3/NPR2/FGFR1/TGFB1/NFATC4/RECK/PTH1R/SCARF1/EDNRA/DCHS1/IGSF21/SHANK1/ADAMTS12/DLG4/RFLNB/FAM20C/ACVRL1/AXL	59
GO:1905874	regulation of postsynaptic density organization	9/1938	21/18805	0.428571	4.15856	4.90894	0.000119307	0.00100909	0.00067969	IL1RAP/LRFN4/ABI3/PTK2B/LILRB2/CDH2/PRICKLE1/FGFR1/PTPRD	9
GO:1901731	positive regulation of platelet aggregation	7/1938	13/18805	0.538462	5.22486	5.16512	0.000119519	0.00100939	0.000679893	IL6ST/IL6/HTR2A/JAK2/PDPN/EMILIN2/EMILIN1	7
GO:0034505	tooth mineralization	12/1938	35/18805	0.342857	3.32685	4.67039	0.000120133	0.00101308	0.000682374	HACD1/TCIRG1/SLC4A2/SLC24A4/STIM1/ASPN/FGFR1/TGFB1/FAM20A/COL1A1/ANKH/FAM20C	12
GO:0034612	response to tumor necrosis factor	44/1938	241/18805	0.182573	1.77156	4.08624	0.000121156	0.0010202	0.000687174	RRAGA/EDA2R/LIMS1/PLVAP/ANKRD1/CCL2/TNFRSF1A/TMSB4X/TNFAIP3/FCAR/TRAF1/GPER1/VCAM1/TNFRSF4/PTK2B/HAS2/AKAP12/TNFRSF11B/DCSTAMP/JAK2/PID1/CYP1B1/KLF2/ARHGEF2/CCDC3/SMPD1/CTSK/NAIP/EXT1/HYAL2/NFATC1/FAS/LAPTM5/GSDME/TNFRSF19/CD14/POSTN/SPHK1/TUBA1A/COL1A1/GAS6/ADAMTS12/THBS1/ILK	44
GO:1901343	negative regulation of vasculature development	33/1938	164/18805	0.20122	1.95249	4.15272	0.000127923	0.00107522	0.000724235	RGCC/SPRY2/GPR4/CLDN5/ISM1/TAFA5/MECP2/TGFB2/PML/ADGRB1/PLK2/KLF2/TEK/SHC1/ADAMTS9/SERPINF1/CREB3L1/ECSCR/NPR1/DCN/FYN/THBS2/SERPINE1/TIE1/SULF1/SPRED1/EMILIN1/THBS1/STAB1/SPARC/VASH1/COL4A2/HSPG2	33
GO:0044403	biological process involved in symbiotic interaction	41/1938	220/18805	0.186364	1.80834	4.08798	0.000128066	0.00107522	0.000724235	PVR/CXCR4/NMT2/EFNB2/ITGAV/DPP4/CD80/TNFRSF4/SIGLEC1/CLEC4G/CD86/CR1/ICAM1/CD81/SELPLG/INHBB/CAV2/CD4/AGTR1/HTR2A/CLEC5A/LRRC15/TREM1/SMPD1/HYAL2/ITGB1/CD209/CTSB/MYH10/CAV1/MRC1/ANPEP/GAS6/ITGB3/FN1/MYH9/ITGB5/LGALS1/ITGA5/AXL/NRP1	41
GO:2000628	regulation of miRNA metabolic process	22/1938	92/18805	0.23913	2.32035	4.30324	0.000128403	0.00107648	0.000725082	APP/ZSWIM8/IL10/LILRB4/JUN/WT1/TGFB2/TEAD1/NOTCH2/IL6/SPI1/RARA/GATA6/ETS1/NGFR/TWIST1/TGFB1/NFATC4/NR3C1/PDGFB/MRTFA/NCOR2	22
GO:0046068	cGMP metabolic process	8/1938	17/18805	0.470588	4.56626	4.98632	0.000129625	0.00108514	0.000730911	PDE5A/PDE2A/PDE1A/GUCY1A2/GUCY1A1/GUCY1B1/NPR1/NPR2	8
GO:0043524	negative regulation of neuron apoptotic process	34/1938	171/18805	0.19883	1.92931	4.13799	0.000130043	0.00108704	0.000732197	IL27RA/UNC5B/PCDHGC5/IL10/CCL2/NRBP2/CEBPB/PCDHGC4/PTK2B/FAIM2/MECP2/GDNF/IL6ST/SYNGAP1/VEGFB/JAK2/MEF2C/STXBP1/PCDHGC3/NAIP/NGF/MAP3K12/FZD1/CLCF1/NFATC4/NTRK1/CRLF1/TGFB3/F2R/NES/PLXND1/AXL/NRP1/HSPG2	34
GO:0032715	negative regulation of interleukin-6 production	18/1938	68/18805	0.264706	2.56852	4.39216	0.000130502	0.0010893	0.000733714	IL27RA/ARRB2/IL10/LILRB4/TNFAIP3/BPI/NCKAP1L/HAVCR2/SYT11/HGF/IRAK3/KLF2/CD200/NLRP12/TLR4/SIRPA/C5AR2/GAS6	18
GO:0048813	dendrite morphogenesis	30/1938	144/18805	0.208333	2.02152	4.17104	0.000133248	0.00111059	0.000748058	SYNE1/PAFAH1B1/LRRK2/TPBG/ABI3/SEMA3A/SIPA1L1/EPHB2/PICALM/DOCK10/PPFIA2/ZNF365/CUX1/DCLK1/ITGB1/HECW2/SDC2/FYN/MEF2A/NFATC4/NSMF/SHANK3/DBN1/PDLIM5/PTPRD/KLF7/SHANK1/DLG4/LZTS1/NRP1	30
GO:0002437	inflammatory response to antigenic stimulus	20/1938	80/18805	0.25	2.42583	4.33195	0.000133785	0.00111345	0.000749981	TREM2/FGR/IL31RA/FCGR1A/FCGR3A/IL10/C3/FCGR1BP/BTK/CD81/NOTCH2/FCGR2B/PLK2/HCK/IL2RA/CD68/EXT1/FYN/FCGR2A/PNMA1	20
GO:0042102	positive regulation of T cell proliferation	24/1938	105/18805	0.228571	2.2179	4.24197	0.000138086	0.00114758	0.000772968	ANXA1/CD274/IGF1/STAT5B/KITLG/AIF1/VCAM1/SPTA1/CD80/CD1D/NCKAP1L/CD86/IL6ST/CD81/HAVCR2/IL6/JAK2/PDCD1LG2/IL2RA/CD276/CD209/TNFSF4/LILRB2/TGFBR2	24
GO:0007259	cell surface receptor signaling pathway via JAK-STAT	28/1938	131/18805	0.21374	2.07399	4.18119	0.00013903	0.00115375	0.000777125	STAT4/IL31RA/IL10RA/IL10/OSM/CCL2/TNFRSF1A/STAT5B/EPHB2/JAK3/IL15RA/PTK2B/FER/JAK1/IL6/SOCS3/JAK2/PKD1/GHR/CYP1B1/CAV1/PKD2/CLCF1/CAMK2A/CSF1R/PTPRD/F2R/SH2B3	28
GO:0050982	detection of mechanical stimulus	16/1938	57/18805	0.280702	2.72373	4.41787	0.000144419	0.00119573	0.000805402	CXCR4/PIEZO1/KCNK2/ASIC3/HTR2A/PKD1/COL11A1/PKD1L3/PIEZO2/CXCL12/PKD2/CDH2/SERPINE2/FYN/NTRK1/BACE1	16
GO:0043300	regulation of leukocyte degranulation	14/1938	46/18805	0.304348	2.95318	4.49572	0.000144506	0.00119573	0.000805402	FGR/FES/ADGRE2/CD84/IL4R/CD300A/NCKAP1L/PTAFR/FCGR2B/SPI1/ITGB2/STXBP1/PRAM1/ITGAM	14
GO:0003148	outflow tract septum morphogenesis	10/1938	26/18805	0.384615	3.73204	4.7252	0.000148388	0.00122431	0.000824655	RARB/TGFB2/RARA/GATA6/TGFBR2/ZFPM2/ENG/PARVA/NRP2/NRP1	10
GO:0098581	detection of external biotic stimulus	10/1938	26/18805	0.384615	3.73204	4.7252	0.000148388	0.00122431	0.000824655	TLR1/TREM2/TLR6/CD1D/C4B/NLRC4/NAIP/TLR4/NOD1/SSC5D	10
GO:0046660	female sex differentiation	27/1938	125/18805	0.216	2.09591	4.16702	0.000150912	0.00124334	0.000837475	BMPR1B/CYP19A1/ADCYAP1R1/STAT5B/KITLG/CEBPB/WT1/EREG/INHBB/RETN/PTX3/NOS3/MMP19/PTPRN/SLIT2/LFNG/STRA6/LHFPL2/PDGFRA/NOTCH4/MMP2/NPR2/ZFPM2/MMP14/TNFAIP6/INHBA/AXL	27
GO:0045165	cell fate commitment	51/1938	295/18805	0.172881	1.67752	3.97569	0.000154138	0.00126671	0.00085321	GLI3/SOX17/SPRY2/TAL1/DLL4/SOX18/PTCH2/JAK3/SLAMF8/WT1/JAG2/IL6ST/RUNX2/CYP26B1/PML/SMO/PRDM1/JAK1/NOTCH2/DLL1/IL6/ACVR1/SOCS3/EBF2/MEF2C/TEAD4/ARHGEF2/PDPN/RARA/FOXC2/WNT5B/SOX5/SFRP2/EXT1/GATA6/ITGB1/NOTCH4/TGFBR1/PRRX1/ZNF521/FGFR1/TENM4/MITF/GAS1/EDNRA/GLI2/LGALS1/LATS2/LOXL3/TGFB1I1/NRP1	51
GO:0003229	ventricular cardiac muscle tissue development	17/1938	63/18805	0.269841	2.61835	4.36132	0.00015419	0.00126671	0.00085321	MYBPC3/DLL4/MECP2/TGFB2/MYL3/FOXC2/COL11A1/KCNJ8/ADAMTS9/TGFBR1/SMAD7/ZFPM2/TPM1/TGFB1/ENG/EDNRA/HEG1	17
GO:0072210	metanephric nephron development	13/1938	41/18805	0.317073	3.07666	4.51208	0.000156467	0.00128357	0.000864571	GREM1/WT1/GDNF/SMO/PKD1/LIF/PDGFRA/PKD2/KIF26B/PDGFB/FMN1/LAMB2/PDGFRB	13
GO:0022411	cellular component disassembly	72/1938	456/18805	0.157895	1.5321	3.899	0.000157137	0.00128722	0.000867029	PAFAH1B1/TREM2/C1QC/GAS2L1/FSCN1/C1QA/PPP1R9B/DYRK3/C3/FLOT1/GPER1/DPP4/SPTA1/FER/SMARCD3/CFL2/MMP9/IQSEC1/LMOD1/DUSP3/MMP11/IL6/PLEKHH2/NCKAP5L/SPTAN1/IRAK3/TOM1/RUBCNL/ARHGEF2/FLII/PLXNC1/PDPN/MMP19/CTSK/BMERB1/MELTF/ITGB1/LAMC1/MAP1B/NAV3/MAP4/MAPRE2/MICAL3/MICAL2/TGFBR1/ADAMTS4/SMAD7/STMN3/DDR2/MMP2/PRICKLE1/SNAI2/STON1/ADAMTS15/TGFB1/MAP4K4/MICAL1/ITGAM/ENG/GSN/MMP14/LIX1L/TGFB3/ADAMTS5/SH3PXD2B/FAP/NES/MAP1A/NEK6/COL6A1/LRP1/PLK3	72
GO:0010632	regulation of epithelial cell migration	18/1938	69/18805	0.26087	2.5313	4.31945	0.000159756	0.00130494	0.000878963	HBEGF/IRS2/ENPP2/HAS2/FGF7/MMP9/EVL/IQSEC1/TGFB2/GLIPR2/ARSB/DOCK5/MAPRE2/TGFBR2/PTPRG/MAP4K4/CORO1C/MACF1	18
GO:0046847	filopodium assembly	18/1938	69/18805	0.26087	2.5313	4.31945	0.000159756	0.00130494	0.000878963	FSCN1/PPP1R9B/DOCK11/FGD4/EPHB2/FGD5/PALM/FGD2/S1PR2/FGD1/TENM2/DAAM2/TGFBR1/FGD6/TGFB3/DPYSL3/FMNL3/NRP1	18
GO:0060070	canonical Wnt signaling pathway	56/1938	333/18805	0.168168	1.63179	3.94293	0.000160283	0.00130676	0.00088019	LRRK2/APP/INVS/GPRC5B/GLI3/SOX17/TPBG/GREM1/TMEM131L/FZD2/RSPO3/BMAL1/LRRK1/SFRP4/GLI1/FOXO1/TNN/DAPK3/WNT5B/DAAM2/FZD8/SFRP2/EXT1/SOX7/PTK7/LEF1/DACT3/CAV1/FZD1/CTHRC1/SMAD7/IGFBP4/CDH2/PRICKLE1/SNAI2/DIXDC1/TGFB1/RECK/SNAI1/DKK3/ZEB2/TCF7L1/CDK14/RBMS3/PLEKHA4/BICC1/COL1A1/EDNRA/DACT1/IGFBP6/WWTR1/ADGRA2/COL6A1/SULF2/ILK/LATS2	56
GO:0046637	regulation of alpha-beta T cell differentiation	20/1938	81/18805	0.246914	2.39588	4.2675	0.000160663	0.00130676	0.00088019	ANXA1/GLI3/SLC4A2/LILRB4/IL4R/JAK3/CD80/NCKAP1L/CD86/SHB/PRDM1/RARA/TNFSF4/SMAD7/TGFBR2/NLRP3/HLX/RUNX1/LGALS1/LOXL3	20
GO:1903036	positive regulation of response to wounding	20/1938	81/18805	0.246914	2.39588	4.2675	0.000160663	0.00130676	0.00088019	CXCR4/ANXA1/HBEGF/VEGFB/F3/FOXC2/ITGB1/PLAU/DDR2/EMILIN2/SERPINE1/SCARF1/MYLK/F2R/CCN4/FERMT2/EMILIN1/THBS1/TBXA2R/FLNA	20
GO:0002825	regulation of T-helper 1 type immune response	11/1938	31/18805	0.354839	3.44311	4.61454	0.000162016	0.0013159	0.000886343	IL27RA/ANXA1/IL4R/IL1RL1/JAK3/CD80/HAVCR2/ARID5A/TNFSF4/SLC11A1/HLX	11
GO:0030224	monocyte differentiation	12/1938	36/18805	0.333333	3.23443	4.54864	0.000163415	0.00132538	0.000892729	IL31RA/FES/PDE1B/CD4/PDE2A/DCSTAMP/CSF1/GPR68/CDK6/CSF1R/ZBTB46/MYH9	12
GO:0046777	protein autophosphorylation	34/1938	173/18805	0.196532	1.90701	4.06244	0.000164399	0.00133147	0.000896832	LRRK2/FGR/STK17B/PRKD1/GREM1/FES/MAP3K20/PTK2B/FER/INSRR/JAK2/STK10/HCK/DAPK3/MEX3B/NLRP12/TESK1/GRK5/PDGFRA/MAP3K12/DDR2/FGFR1/ENPP1/FLT4/MAP3K3/ABL1/NTRK1/CAMK2A/CSF1R/PDGFA/PDGFB/PEAK1/NEK6/PDGFRB	34
GO:0010171	body morphogenesis	15/1938	52/18805	0.288462	2.79903	4.4034	0.000165499	0.00133284	0.000897756	CLDN5/CSRNP1/PHLDB2/LEF1/STRA6/PDGFRA/CRISPLD2/MMP2/PRICKLE1/TGFB1/TGFB3/COL1A1/SKI/RRAS/PHLDB1	15
GO:0036215	response to stem cell factor	15/1938	52/18805	0.288462	2.79903	4.4034	0.000165499	0.00133284	0.000897756	EPHB2/FER/INSRR/TEK/PDGFRA/DDR2/FGFR1/FLT4/ROR2/NTRK1/CSF1R/TIE1/SH2B3/AXL/PDGFRB	15
GO:0036216	cellular response to stem cell factor stimulus	15/1938	52/18805	0.288462	2.79903	4.4034	0.000165499	0.00133284	0.000897756	EPHB2/FER/INSRR/TEK/PDGFRA/DDR2/FGFR1/FLT4/ROR2/NTRK1/CSF1R/TIE1/SH2B3/AXL/PDGFRB	15
GO:0038109	Kit signaling pathway	15/1938	52/18805	0.288462	2.79903	4.4034	0.000165499	0.00133284	0.000897756	EPHB2/FER/INSRR/TEK/PDGFRA/DDR2/FGFR1/FLT4/ROR2/NTRK1/CSF1R/TIE1/SH2B3/AXL/PDGFRB	15
GO:0044650	adhesion of symbiont to host cell	6/1938	10/18805	0.6	5.82198	5.16996	0.000172979	0.00139112	0.000937011	DPP4/ICAM1/INHBB/LRRC15/CD209/GAS6	6
GO:0038063	collagen-activated tyrosine kinase receptor signaling pathway	16/1938	58/18805	0.275862	2.67677	4.33516	0.000180562	0.00144849	0.000975654	EPHB2/INSRR/TEK/PDGFRA/DDR2/FGFR1/FLT4/ROR2/NTRK1/CSF1R/TIE1/COL1A1/COL4A1/COL4A2/AXL/PDGFRB	16
GO:0061351	neural precursor cell proliferation	32/1938	160/18805	0.2	1.94066	4.05037	0.000180618	0.00144849	0.000975654	PAFAH1B1/LRRK2/GLI3/NUMB/DLL4/AKNA/DRD2/PITX3/DCT/SMARCD3/RARB/SMO/VEGFC/FOXO1/NUMBL/ARHGEF2/GJC2/GNAI2/SOX5/ITGB1/LEF1/CDH2/FGFR1/DIXDC1/TGFB1/LIMS2/DBN1/NES/SLC16A2/TRIM3/ILK/FLNA	32
GO:0050765	negative regulation of phagocytosis	9/1938	22/18805	0.409091	3.96953	4.72389	0.000183496	0.00146541	0.000987048	CD300A/SYT11/FCGR2B/CD300LF/PIP4P2/CNN2/TGFB1/SIRPA/DYSF	9
GO:0060445	branching involved in salivary gland morphogenesis	9/1938	22/18805	0.409091	3.96953	4.72389	0.000183496	0.00146541	0.000987048	FGF7/HGF/LAMA1/SNAI2/FGFR1/TGM2/PDGFA/PLXND1/NRP1	9
GO:0086012	membrane depolarization during cardiac muscle cell action potential	9/1938	22/18805	0.409091	3.96953	4.72389	0.000183496	0.00146541	0.000987048	CACNA1G/SCN3B/SLC8A1/SCN4B/KCNJ2/CACNA2D1/SCN2B/CACNA1C/SCN1B	9
GO:0051345	positive regulation of hydrolase activity	36/1938	188/18805	0.191489	1.85808	4.00806	0.000184652	0.00146849	0.000989129	GPR65/LIMS1/DOCK11/MTMR9/RAPGEF3/SIPA1L1/CR1/GPIHBP1/SNX9/VSIR/PLA2G5/CAV2/DOCK10/S100A10/AGTR1/MEF2C/ABR/CD200/ITGB1/MAPK12/RHOG/CCL26/MAPRE2/RAPGEF1/FGFR1/TGM2/MAP4K4/CORO1C/RIC1/NTRK1/THY1/F2R/RCN3/ARHGEF10/RHOC/SYDE1	36
GO:0071772	response to BMP	36/1938	188/18805	0.191489	1.85808	4.00806	0.000184652	0.00146849	0.000989129	BMPR1B/GREM1/COMP/RGMA/SFRP4/RUNX2/GDF6/NOTCH2/ACVR1/NBL1/CDH5/SFRP2/EXT1/GATA6/LEF1/TGFBR1/CAV1/FZD1/SMAD7/TGFBR2/CCN1/FSTL1/ABL1/ENG/SULF1/HTRA1/TNFAIP6/HEYL/SKI/FSTL3/CHRD/ADAMTS12/FBN1/HTRA3/ILK/ACVRL1	36
GO:0071773	cellular response to BMP stimulus	36/1938	188/18805	0.191489	1.85808	4.00806	0.000184652	0.00146849	0.000989129	BMPR1B/GREM1/COMP/RGMA/SFRP4/RUNX2/GDF6/NOTCH2/ACVR1/NBL1/CDH5/SFRP2/EXT1/GATA6/LEF1/TGFBR1/CAV1/FZD1/SMAD7/TGFBR2/CCN1/FSTL1/ABL1/ENG/SULF1/HTRA1/TNFAIP6/HEYL/SKI/FSTL3/CHRD/ADAMTS12/FBN1/HTRA3/ILK/ACVRL1	36
GO:0030178	negative regulation of Wnt signaling pathway	35/1938	181/18805	0.19337	1.87633	4.01563	0.000184967	0.00146896	0.000989444	APP/INVS/GLI3/SOX17/TPBG/GREM1/TMEM131L/TRABD2B/SFRP4/GLI1/FOXO1/ALPK2/TNN/GRB10/SFRP2/DACT3/CAV1/FZD1/CTHRC1/IGFBP4/CDH2/PRICKLE1/SNAI2/NFATC4/APCDD1L/DKK3/RBMS3/BICC1/NXN/HIC1/DACT1/IGFBP6/WWTR1/LRP1/LATS2	35
GO:0055010	ventricular cardiac muscle tissue morphogenesis	14/1938	47/18805	0.297872	2.89035	4.39825	0.000186473	0.00147887	0.000996116	MYBPC3/DLL4/TGFB2/MYL3/FOXC2/COL11A1/TGFBR1/SMAD7/ZFPM2/TPM1/TGFB1/ENG/EDNRA/HEG1	14
GO:1990266	neutrophil migration	24/1938	107/18805	0.224299	2.17644	4.13664	0.000187952	0.00148854	0.00100263	FUT4/JAML/FCER1G/PDE4B/DPP4/SLAMF8/NCKAP1L/PIK3CD/PECAM1/TGFB2/CD99/DPEP1/PIP5K1C/ITGB2/TREM1/C3AR1/MPP1/SLIT2/C5AR1/CD99L2/ITGA1/JAM3/TNFAIP6/C5AR2	24
GO:0045620	negative regulation of lymphocyte differentiation	17/1938	64/18805	0.265625	2.57744	4.28479	0.000190036	0.00150296	0.00101235	ANXA1/GLI3/SLC4A2/TMEM131L/LILRB4/IL4R/JAK3/CLEC4G/CR1/DTX1/TNFSF4/SMAD7/HLX/INHBA/RUNX1/LGALS1/LOXL3	17
GO:0002704	negative regulation of leukocyte mediated immunity	19/1938	76/18805	0.25	2.42583	4.22181	0.000195041	0.00154042	0.00103757	PVR/ARRB2/CD274/PPP3CB/LILRB4/CD84/LILRB1/CD300A/JAK3/CD80/NCKAP1L/CLEC4G/CR1/MICA/HAVCR2/FCGR2B/SPI1/SMAD7/TGFB1	19
GO:1903829	positive regulation of protein localization	77/1938	499/18805	0.154309	1.4973	3.81643	0.000199087	0.00157021	0.00105764	F2RL2/ANO1/TREM2/RIPOR1/APP/P2RX7/PRKD1/AMOTL2/GLI3/ANKRD1/PPP1R9B/IRS2/PPP3CB/IGF1/RAPGEF3/FRMD4A/EPHB2/SORBS1/PCSK1/GPER1/DZIP1/CAMK1/CDK9/STOM/CNPY4/B3GAT3/CD81/TYROBP/PECAM1/TGFB2/PML/SMO/VEGFC/JAK1/SYT11/STAC2/ITGB2/CORO2B/JAK2/STAC/BICD1/MYO1C/CLIP3/HYAL2/ITGB1/TESK1/MICALL2/RHOG/APBB1/NGFR/MYH10/TLR4/APBB3/PTP4A3/FYN/GPR68/TGFB1/NLGN2/CD33/ITGAM/LRRC8A/PRR5L/TNFAIP6/CARD10/TGFB3/MSN/CCDC88A/GAS6/FERMT2/GLIS2/SSH1/MAP1A/EPB41L2/WWTR1/LRP1/PLK3/FLNA	77
GO:0072080	nephron tubule development	23/1938	101/18805	0.227723	2.20966	4.13182	0.000199944	0.0015748	0.00106073	GLI3/HS3ST3B1/GREM1/HS3ST3A1/WT1/GDNF/SMO/NOTCH2/DLL1/PKD1/MEF2C/LIF/TMEM59L/PKD2/KIF26B/TGFB1/FGF1/HEYL/ADAMTS16/FMN1/DCHS1/WWTR1/ILK	23
GO:0002691	regulation of cellular extravasation	13/1938	42/18805	0.309524	3.0034	4.4058	0.000205411	0.00161342	0.00108674	IL27RA/FUT4/PLVAP/ITGA4/GCNT1/ICAM1/PTAFR/CD99/LYVE1/CXCL12/CD99L2/THY1/JAM3	13
GO:1903115	regulation of actin filament-based movement	13/1938	42/18805	0.309524	3.0034	4.4058	0.000205411	0.00161342	0.00108674	STC1/MYBPC3/ADORA1/PDE4B/PLN/KCNJ2/PDPN/BIN1/CAV1/ACTA2/CACNA1C/GJA5/ZEB2	13
GO:0006937	regulation of muscle contraction	34/1938	175/18805	0.194286	1.88521	3.98789	0.000206683	0.00161897	0.00109048	STC1/CNN1/PRKD1/RGS2/MYBPC3/ADORA1/PDE4B/GPER1/DMPK/REM1/SLC8A1/PLN/GSTO1/PTAFR/KCNJ2/PDE5A/MYL3/DAPK3/ADRA1B/GUCY1A1/BIN1/DOCK5/CAV1/SMAD7/TPM1/MYL9/CACNA1C/GJA5/DOCK4/SPHK1/F2R/PRKG1/ANXA6/TBXA2R	34
GO:1903169	regulation of calcium ion transmembrane transport	34/1938	175/18805	0.194286	1.88521	3.98789	0.000206683	0.00161897	0.00109048	P2RX7/PRKD1/PPP3CB/ADCYAP1R1/PDE4B/RGS9/GPER1/REM1/PPP3CC/PTK2B/SLC8A1/PLN/GSTO1/PML/STAC2/STIM1/AHNAK/STAC/CACNA2D1/APLNR/TRPC1/F2RL3/GJC2/BIN1/CAV1/PKD2/FYN/JPH2/TGFB1/CACNA1C/ABL1/THY1/F2R/ITGB3	34
GO:0014075	response to amine	15/1938	53/18805	0.283019	2.74622	4.31515	0.000209063	0.00163315	0.00110003	RGS2/PPP1R9B/GRIN2A/ASIC1/RGS9/HDAC9/DRD2/PITX3/PDE1B/TRDMT1/CPS1/JAK2/SLC6A1/RGS4/EDNRA	15
GO:0060324	face development	15/1938	53/18805	0.283019	2.74622	4.31515	0.000209063	0.00163315	0.00110003	CLDN5/CSRNP1/RARA/LEF1/STRA6/PDGFRA/CRISPLD2/MMP2/PRICKLE1/TGFB1/TGFB3/COL1A1/EDNRA/SKI/RRAS	15
GO:0003159	morphogenesis of an endothelium	8/1938	18/18805	0.444444	4.31258	4.76603	0.000212278	0.0016515	0.00111239	CXCR4/DLL4/ITGAX/CCM2/FGF1/ADAMTS12/STARD13/ACVRL1	8
GO:0033631	cell-cell adhesion mediated by integrin	8/1938	18/18805	0.444444	4.31258	4.76603	0.000212278	0.0016515	0.00111239	PIEZO1/DPP4/VCAM1/ITGA4/FERMT3/ITGB1/PODXL/ITGA5	8
GO:0061154	endothelial tube morphogenesis	8/1938	18/18805	0.444444	4.31258	4.76603	0.000212278	0.0016515	0.00111239	CXCR4/DLL4/ITGAX/CCM2/FGF1/ADAMTS12/STARD13/ACVRL1	8
GO:0031639	plasminogen activation	10/1938	27/18805	0.37037	3.59382	4.57172	0.000214017	0.00166052	0.00111847	ANXA2/CTSZ/S100A10/MELTF/PLAU/PLAUR/SERPINE2/SERPINE1/THBS1/RUNX1	10
GO:1903319	positive regulation of protein maturation	10/1938	27/18805	0.37037	3.59382	4.57172	0.000214017	0.00166052	0.00111847	ANXA2/BAG2/S100A10/NLRC4/SPON1/MELTF/CCBE1/GSN/MMP14/MYH9	10
GO:0002291	T cell activation via T cell receptor contact with antigen bound to MHC molecule on antigen presenting cell	7/1938	14/18805	0.5	4.85165	4.88674	0.000217758	0.0016827	0.00113341	TREM2/LILRB1/SEMA6D/ICAM1/CD81/TYROBP/HAVCR2	7
GO:0051547	regulation of keratinocyte migration	7/1938	14/18805	0.5	4.85165	4.88674	0.000217758	0.0016827	0.00113341	HBEGF/HAS2/FGF7/MMP9/IQSEC1/MAPRE2/MAP4K4	7
GO:2001198	regulation of dendritic cell differentiation	7/1938	14/18805	0.5	4.85165	4.88674	0.000217758	0.0016827	0.00113341	LILRB1/CEBPB/FCGR2B/TMEM176A/TMEM176B/LILRB2/ZBTB46	7
GO:2000515	negative regulation of CD4-positive, alpha-beta T cell activation	12/1938	37/18805	0.324324	3.14702	4.43109	0.000219347	0.00169269	0.00114014	ANXA1/CD274/CBLB/IL4R/JAK3/VSIR/TNFSF4/SMAD7/HLX/RUNX1/LGALS1/LOXL3	12
GO:0010575	positive regulation of vascular endothelial growth factor production	11/1938	32/18805	0.34375	3.33551	4.48201	0.00022404	0.00172406	0.00116127	C3/IL6ST/IL6/CYP1B1/C3AR1/CCBE1/C5AR1/TGFB1/FLT4/SULF1/SULF2	11
GO:0090025	regulation of monocyte chemotaxis	11/1938	32/18805	0.34375	3.33551	4.48201	0.00022404	0.00172406	0.00116127	APP/CCN3/GREM1/DUSP1/AIF1/SLAMF8/NBL1/NINJ1/SLIT2/CXCL12/SERPINE1	11
GO:0034332	adherens junction organization	16/1938	59/18805	0.271186	2.6314	4.25418	0.000224315	0.00172406	0.00116127	EFNB2/NUMB/FER/KIFC3/PIP5K1C/NUMBL/CDH5/CDH13/VCL/SMAD7/CDH2/JAM3/PLEC/CDH11/FERMT2/ACTB	16
GO:1905475	regulation of protein localization to membrane	37/1938	197/18805	0.187817	1.82245	3.93346	0.000227021	0.00174252	0.0011737	TREM2/NUMB/PPP1R9B/ABI3/EPHB2/SORBS1/GPER1/STOM/PICALM/CNPY4/CD81/EPB41L3/STAC2/ITGB2/LRRC15/STAC/PID1/GPC4/STX8/MYO1C/CLIP3/ITGB1/RHOG/CDH2/FYN/TGFB1/NLGN2/ITGAM/CAMK2A/PKDCC/GSN/MMP14/GPC6/TNFAIP6/ACTB/SSH1/LRP1	37
GO:0060390	regulation of SMAD protein signal transduction	20/1938	83/18805	0.240964	2.33815	4.14142	0.000229004	0.00175304	0.00118079	CCN3/GREM1/LDLRAD4/GDF6/TGFB2/ACVR1/JAK2/CILP/TGFBR1/SMAD7/TGFBR2/TGFB1/ENG/TGFB3/SKI/EMILIN1/INHBA/PMEPA1/LRP1/ACVRL1	20
GO:0061333	renal tubule morphogenesis	20/1938	83/18805	0.240964	2.33815	4.14142	0.000229004	0.00175304	0.00118079	GLI3/HS3ST3B1/GREM1/HS3ST3A1/WT1/GDNF/SMO/PKD1/MEF2C/C1orf54/TMEM59L/PKD2/KIF26B/TGFB1/FGF1/ADAMTS16/FMN1/DCHS1/COL4A1/ILK	20
GO:0030509	BMP signaling pathway	34/1938	176/18805	0.193182	1.8745	3.95098	0.000231273	0.00176805	0.0011909	BMPR1B/GREM1/COMP/RGMA/SFRP4/RUNX2/GDF6/NOTCH2/ACVR1/NBL1/CDH5/SFRP2/EXT1/GATA6/LEF1/TGFBR1/CAV1/FZD1/SMAD7/TGFBR2/CCN1/FSTL1/ABL1/ENG/SULF1/HTRA1/TNFAIP6/SKI/FSTL3/CHRD/FBN1/HTRA3/ILK/ACVRL1	34
GO:0006956	complement activation	17/1938	65/18805	0.261538	2.53779	4.2097	0.000232931	0.00177835	0.00119784	TREM2/C1QC/CFH/RGCC/C1QA/C3/FCN1/C1RL/C4A/CR1/CFI/C4B/SERPING1/CD59/C1S/C1R/VSIG4	17
GO:0048009	insulin-like growth factor receptor signaling pathway	23/1938	102/18805	0.22549	2.188	4.07797	0.000233361	0.00177926	0.00119845	IRS2/IGF1/EPHB2/INSRR/CILP/GHR/TEK/GRB10/SHC1/PDGFRA/IGFBP4/DDR2/IGFBP5/FGFR1/FLT4/ROR2/NTRK1/CSF1R/TIE1/IGFBP6/COL6A1/AXL/PDGFRB	23
GO:0043122	regulation of canonical NF-kappaB signal transduction	51/1938	300/18805	0.17	1.64956	3.84432	0.00023523	0.00179112	0.00120644	SLC39A8/EDA2R/PELI2/TREM2/ARRB2/PRKD1/LIMS1/GPRC5B/CLEC4D/LILRB4/TNFRSF1A/LURAP1L/TRAF5/TMSB4X/TNFAIP3/TNIP1/S100B/TNFRSF10B/FLOT1/TRAF1/TLR6/AZI2/CD4/PLK2/TMEM106A/IRAK3/LPAR1/LURAP1/NLRP12/CARD19/TLR4/CAV1/TNFRSF19/TICAM2/PER1/TGFB1/MAP3K3/ABL1/SIRPA/NOD1/CARD10/F2R/AKAP13/EDNRA/RHOC/ECM1/ROR1/NEK6/LGALS1/ILK/FLNA	51
GO:0030225	macrophage differentiation	18/1938	71/18805	0.253521	2.45999	4.1778	0.000235893	0.00179379	0.00120824	APP/C1QC/IL31RA/IL1RL1/TSPAN2/MMP9/CD4/NRROS/LIF/GAB3/TLR4/CSF1/TGFB1/ROR2/CSF1R/NR3C1/ZBTB46/INHBA	18
GO:0008038	neuron recognition	14/1938	48/18805	0.291667	2.83013	4.30332	0.000238535	0.00181147	0.00122015	CXCR4/NRCAM/APP/EPHB2/NCAM2/TNN/NEXN/EXT1/ROBO4/NTM/PALLD/PCDH12/PLXND1/NRP1	14
GO:0031334	positive regulation of protein-containing complex assembly	38/1938	205/18805	0.185366	1.79866	3.89732	0.000248194	0.00188233	0.00126787	TPPP3/PIEZO1/P2RX7/PRKD1/FSCN1/CDC42EP2/FES/TAL1/FNIP2/ANKRD53/TLR6/BTK/TRABD2B/PTK2B/NCKAP1L/MECP2/FER/SNX9/EVL/LMOD1/CDC42EP1/CDH5/HCK/BIN1/MAP1B/NAV3/PPP2R5B/CCL26/CDC42EP3/TLR4/ZDHHC1/TGFB1/MSN/FMN1/FERMT2/RHOC/LATS2/KIRREL1	38
GO:0090257	regulation of muscle system process	45/1938	256/18805	0.175781	1.70566	3.85334	0.000249841	0.00189231	0.0012746	STC1/CNN1/PRKD1/RGS2/MYBPC3/IGF1/TNFRSF1A/ADORA1/PDE4B/GPER1/DMPK/REM1/SLC8A1/IL6ST/PLN/FBXO32/GSTO1/PTAFR/KCNJ2/PDE5A/FOXO1/MYL3/DAPK3/NOS3/ADRA1B/GUCY1A1/BIN1/DOCK5/CAV1/SMAD7/HDAC4/IGFBP5/TPM1/MEF2A/MYL9/CACNA1C/RGS4/GJA5/DOCK4/SPHK1/F2R/LMCD1/PRKG1/ANXA6/TBXA2R	45
GO:0048145	regulation of fibroblast proliferation	21/1938	90/18805	0.233333	2.2641	4.07467	0.000260732	0.0019722	0.00132841	IGF1/CD300A/EREG/PML/LIF/NGFR/PDGFRA/CAV1/DDR2/CDK6/TGFB1/ABL1/PDGFA/SPHK1/PDGFB/GAS6/CD248/SKI/ITGB3/FN1/PDGFC	21
GO:0002455	humoral immune response mediated by circulating immunoglobulin	15/1938	54/18805	0.277778	2.69536	4.22893	0.000262195	0.00197283	0.00132884	TREM2/C1QC/C1QA/C3/C1RL/C4A/CR1/CD81/CFI/FCGR2B/C4B/SERPING1/C1S/HPX/C1R	15
GO:0038145	macrophage colony-stimulating factor signaling pathway	15/1938	54/18805	0.277778	2.69536	4.22893	0.000262195	0.00197283	0.00132884	TREM2/EPHB2/INSRR/TEK/PDGFRA/CSF1/DDR2/FGFR1/FLT4/ROR2/NTRK1/CSF1R/TIE1/AXL/PDGFRB	15
GO:0045581	negative regulation of T cell differentiation	15/1938	54/18805	0.277778	2.69536	4.22893	0.000262195	0.00197283	0.00132884	ANXA1/GLI3/SLC4A2/TMEM131L/LILRB4/IL4R/JAK3/CLEC4G/DTX1/TNFSF4/SMAD7/HLX/RUNX1/LGALS1/LOXL3	15
GO:0071622	regulation of granulocyte chemotaxis	15/1938	54/18805	0.277778	2.69536	4.22893	0.000262195	0.00197283	0.00132884	DPP4/NCKAP1L/PTPRJ/CMKLR1/C3AR1/MPP1/SLIT2/CSF1/C5AR1/RARRES2/CSF1R/JAM3/TNFAIP6/C5AR2/THBS1	15
GO:0010038	response to metal ion	57/1938	347/18805	0.164265	1.59391	3.78512	0.000264037	0.00198409	0.00133642	SLC13A5/SLC39A8/MT1A/LRRK2/APP/P2RX7/HVCN1/TCIRG1/DLG2/CACNA1G/CYBB/CPNE5/HAAO/PCSK1/VCAM1/PTK2B/DRD2/MECP2/CPNE2/KCNMB1/CPS1/SLC30A4/INHBB/SOD3/TNFRSF11B/DPEP1/MAOB/KCNQ3/STIM1/MEF2C/MICU3/MT1X/CRIP1/ALOX5AP/PAM/SLC6A1/TRPC1/SMPD1/SERPINF1/CAV1/PKD2/ABCC9/CYBRD1/MT1M/MEF2A/ADCY7/NFATC4/MT1E/CD14/SLC11A1/TUBA1A/CLIC4/LOXL2/MT2A/THBS1/DLG4/BACE1	57
GO:0048246	macrophage chemotaxis	13/1938	43/18805	0.302326	2.93356	4.30264	0.000266901	0.00200036	0.00134738	CCL2/CYP19A1/SLAMF8/PTK2B/PTPRJ/CMKLR1/C3AR1/CSF1/C5AR1/MMP2/RARRES2/CSF1R/THBS1	13
GO:0060412	ventricular septum morphogenesis	13/1938	43/18805	0.302326	2.93356	4.30264	0.000266901	0.00200036	0.00134738	FZD2/SAV1/TGFB2/ACVR1/APLNR/NOS3/SLIT2/TGFBR1/FZD1/SMAD7/TGFBR2/ZFPM2/HEYL	13
GO:0051588	regulation of neurotransmitter transport	23/1938	103/18805	0.223301	2.16676	4.02474	0.000271605	0.00203296	0.00136933	LRRK2/APP/GPM6B/ASIC1/SV2B/FLOT1/GPER1/MCTP1/FER1L5/DRD2/STX1B/GDNF/SYT11/PPFIA2/MEF2C/MICU3/STXBP1/PER2/ITGB1/SYN1/CAMK2A/DYSF/ITGB3	23
GO:0055008	cardiac muscle tissue morphogenesis	16/1938	60/18805	0.266667	2.58755	4.17487	0.000276969	0.0020704	0.00139455	MYBPC3/ANKRD1/DLL4/S1PR1/TGFB2/MYL3/FOXC2/COL11A1/TGFBR1/SMAD7/ZFPM2/TPM1/TGFB1/ENG/EDNRA/HEG1	16
GO:0032271	regulation of protein polymerization	37/1938	199/18805	0.18593	1.80413	3.86554	0.000279425	0.00208604	0.00140508	TPPP3/ELN/CDC42EP2/FES/ANKRD53/SPTA1/PTK2B/NCKAP1L/MECP2/FER/KANK3/SNX9/EVL/LMOD1/CDC42EP1/SPTAN1/CDH5/HCK/FLII/KANK4/DAAM2/SLIT2/CLIP3/BIN1/MAP1B/NAV3/CCL26/CDC42EP3/ABL1/GSN/ARHGAP18/FMN1/PLEKHG2/KANK2/SSH1/MYADM/KIRREL1	37
GO:0043536	positive regulation of blood vessel endothelial cell migration	19/1938	78/18805	0.24359	2.36362	4.09064	0.00028018	0.00208894	0.00140704	ANXA1/PRKD1/TMSB4X/HDAC9/AKT3/FGF18/VEGFC/PLK2/NOS3/FOXC2/ETS1/FGFR1/TGFB1/JCAD/ABL1/RHOJ/PDGFB/THBS1/NRP1	19
GO:0045055	regulated exocytosis	41/1938	228/18805	0.179825	1.74489	3.8358	0.000282651	0.00210463	0.00141761	LRRK2/FGR/P2RX7/RAB11FIP5/FCGR3A/FES/PPP3CB/SV2B/ADGRE2/CD84/IL4R/PTGDR/CD300A/BTK/NCKAP1L/EQTN/PIK3CD/CADPS/STX1B/ARHGAP17/PTAFR/SYT11/BRSK1/PPFIA2/FCGR2B/PIP5K1C/SPI1/ITGB2/HCK/LAT2/STXBP1/GNAI2/PRAM1/MILR1/SYN1/MICAL1/ITGAM/TSPAN18/RAB31/MYH9/STX2	41
GO:1905330	regulation of morphogenesis of an epithelium	17/1938	66/18805	0.257576	2.49934	4.136	0.000284	0.00211193	0.00142252	GREM1/PIK3CD/GDNF/FGF7/SMO/HGF/ITGAX/LIF/WNT5B/SNAI2/FGFR1/TGFB1/ABL1/SULF1/PDGFA/FGF1/ADAMTS12	17
GO:0002292	T cell differentiation involved in immune response	22/1938	97/18805	0.226804	2.20075	4.0189	0.000289608	0.00215084	0.00144873	STAT4/PCK1/ANXA1/CLEC4D/IL4R/FCER1G/JAK3/CD80/CD86/IL6ST/SHB/JAK1/IL6/SOCS3/RARA/LEF1/TNFSF4/SMAD7/NLRP3/HLX/LGALS1/LOXL3	22
GO:0007431	salivary gland development	12/1938	38/18805	0.315789	3.0642	4.31747	0.000290773	0.0021539	0.0014508	FGF7/TGFB2/HGF/LAMA1/SNAI2/FGFR1/TGM2/TGFB1/PDGFA/TGFB3/PLXND1/NRP1	12
GO:0071404	cellular response to low-density lipoprotein particle stimulus	12/1938	38/18805	0.315789	3.0642	4.31747	0.000290773	0.0021539	0.0014508	TREM2/APP/LPL/FCER1G/TLR6/CD81/ITGB2/CDH13/CD68/ITGB1/TLR4/TGFB1	12
GO:0003272	endocardial cushion formation	10/1938	28/18805	0.357143	3.46547	4.42535	0.000302353	0.00223292	0.00150402	TGFB2/ACVR1/APLNR/TGFBR1/TGFBR2/SNAI2/ENG/SNAI1/HEYL/DCHS1	10
GO:1905523	positive regulation of macrophage migration	10/1938	28/18805	0.357143	3.46547	4.42535	0.000302353	0.00223292	0.00150402	TREM2/PTPRJ/CMKLR1/C3AR1/CSF1/C5AR1/RARRES2/CSF1R/MMP14/THBS1	10
GO:0042088	T-helper 1 type immune response	14/1938	49/18805	0.285714	2.77237	4.21081	0.00030261	0.00223292	0.00150402	STAT4/IL27RA/ANXA1/IL4R/IL1RL1/JAK3/CD80/HAVCR2/ARID5A/LEF1/TNFSF4/TLR4/SLC11A1/HLX	14
GO:0048566	embryonic digestive tract development	11/1938	33/18805	0.333333	3.23443	4.35464	0.000304996	0.00224474	0.00151198	GLI3/RARB/SHOX2/TGFB2/STRA6/PDGFRA/PCSK5/RARRES2/PKDCC/HLX/GLI2	11
GO:1902547	regulation of cellular response to vascular endothelial growth factor stimulus	11/1938	33/18805	0.333333	3.23443	4.35464	0.000304996	0.00224474	0.00151198	SPRY2/DLL1/ADAMTS3/ITGB1/CCBE1/PTP4A3/DCN/JCAD/EMILIN1/ADAMTS12/ADGRA2	11
GO:0008306	associative learning	21/1938	91/18805	0.230769	2.23922	4.01671	0.00030653	0.00225313	0.00151763	APP/RIC8A/TPBG/GRIN2A/ASIC1/RAPGEF3/DRD2/MECP2/PLN/PDE1B/SYNGAP1/BRSK1/SPECC1/SLC6A1/CLSTN2/HRH1/ITGB1/ABL1/TUBA1A/SHANK1/MAP1A	21
GO:0070509	calcium ion import	20/1938	85/18805	0.235294	2.28313	4.01893	0.00032158	0.00236073	0.00159011	STC1/CACNA1E/CACNA1G/PPP3CB/CCL2/SLC24A4/CACNA1A/PPP3CC/SLC8A1/PLN/CACNA2D1/PLPP4/CXCL12/PKD2/FYN/CACNA1C/CALHM2/PDGFB/TRPV2/PDGFRB	20
GO:0032609	type II interferon production	26/1938	124/18805	0.209677	2.03456	3.91788	0.00032579	0.00238552	0.00160681	IL27RA/APP/CD274/IL10/LILRB4/IL1RL1/LILRB1/PDE4B/CR1/VSIR/HAVCR2/JAK2/PDCD1LG2/RARA/CD276/ARID5A/TNFSF4/TLR4/LAPTM5/CD14/ABL1/SIRPA/SLC11A1/GAS6/INHBA/AXL	26
GO:0032649	regulation of type II interferon production	26/1938	124/18805	0.209677	2.03456	3.91788	0.00032579	0.00238552	0.00160681	IL27RA/APP/CD274/IL10/LILRB4/IL1RL1/LILRB1/PDE4B/CR1/VSIR/HAVCR2/JAK2/PDCD1LG2/RARA/CD276/ARID5A/TNFSF4/TLR4/LAPTM5/CD14/ABL1/SIRPA/SLC11A1/GAS6/INHBA/AXL	26
GO:0035790	platelet-derived growth factor receptor-alpha signaling pathway	15/1938	55/18805	0.272727	2.64636	4.14464	0.000326566	0.00238814	0.00160857	CBLB/EPHB2/INSRR/TEK/PDGFRA/DDR2/FGFR1/FLT4/ROR2/NTRK1/CSF1R/TIE1/PDGFA/AXL/PDGFRB	15
GO:0002283	neutrophil activation involved in immune response	8/1938	19/18805	0.421053	4.0856	4.56124	0.000333633	0.00242434	0.00163296	FCER1G/TYROBP/PTAFR/SPI1/ITGB2/LILRA2/PRAM1/ITGAM	8
GO:0002693	positive regulation of cellular extravasation	8/1938	19/18805	0.421053	4.0856	4.56124	0.000333633	0.00242434	0.00163296	PLVAP/ICAM1/PTAFR/CD99/LYVE1/CD99L2/THY1/JAM3	8
GO:0003417	growth plate cartilage development	8/1938	19/18805	0.421053	4.0856	4.56124	0.000333633	0.00242434	0.00163296	STC1/COL27A1/COMP/RARB/RARA/TGFBR2/THBS3/NPR2	8
GO:0032695	negative regulation of interleukin-12 production	8/1938	19/18805	0.421053	4.0856	4.56124	0.000333633	0.00242434	0.00163296	ARRB2/IL10/LILRB1/JAK3/CMKLR1/IRAK3/LILRA5/THBS1	8
GO:0098543	detection of other organism	8/1938	19/18805	0.421053	4.0856	4.56124	0.000333633	0.00242434	0.00163296	TLR1/TLR6/CD1D/NLRC4/NAIP/TLR4/NOD1/SSC5D	8
GO:0060038	cardiac muscle cell proliferation	16/1938	61/18805	0.262295	2.54513	4.09715	0.000339975	0.0024673	0.00166189	FES/KCNK2/SAV1/TGFB2/GLI1/MEF2C/FOXC2/GATA6/TGFBR1/MAPK11/ZFPM2/FGFR1/TENM4/ABL1/SKI/RUNX1	16
GO:0042092	type 2 immune response	13/1938	44/18805	0.295455	2.86688	4.20242	0.000343443	0.00248271	0.00167227	IL27RA/ANXA1/IL10/IL4R/CD86/CD81/IL6/RARA/TNFSF4/NLRP3/BCL6B/HLX/ECM1	13
GO:0034394	protein localization to cell surface	17/1938	67/18805	0.253731	2.46203	4.06364	0.000344501	0.00248271	0.00167227	GOPC/RAB11FIP5/GPM6B/FCN1/KCNAB2/EPHB2/PICALM/FGF7/GPIHBP1/ABCA2/TYROBP/FBLN5/VCL/NLGN2/JAM3/MAP1A/FLNA	17
GO:0043010	camera-type eye development	59/1938	366/18805	0.161202	1.56419	3.69473	0.000344626	0.00248271	0.00167227	BMPR1B/MEIS1/GLI3/TCIRG1/SPRY1/SPRY2/DLL4/EPHB2/DRD2/PITX3/WT1/SMARCD3/TGFB2/PRDM1/NOTCH2/SPRED3/DLL1/ARHGEF15/CYP1B1/CRYAB/RARA/FOXC2/WNT5B/PER2/STRA6/ADAMTS9/PRPH2/SERPINF1/LAMA1/PDGFRA/TGFBR1/TENM3/COL8A1/TGFBR2/ZEB1/PRICKLE1/COL8A2/TWIST1/PER1/TGFB1/VSTM4/EFEMP1/MITF/CACNA1C/THY1/RHOJ/CLIC4/SKI/SPRED1/NES/FBN1/INHBA/MAF/VIM/COL4A1/LAMB2/ACVRL1/NRP1/PDGFRB	59
GO:0001794	type IIa hypersensitivity	6/1938	11/18805	0.545455	5.29271	4.82727	0.000347302	0.00248271	0.00167227	FCGR1A/FCGR3A/C3/FCGR1BP/FCGR2B/FCGR2A	6
GO:0002445	type II hypersensitivity	6/1938	11/18805	0.545455	5.29271	4.82727	0.000347302	0.00248271	0.00167227	FCGR1A/FCGR3A/C3/FCGR1BP/FCGR2B/FCGR2A	6
GO:0021561	facial nerve development	6/1938	11/18805	0.545455	5.29271	4.82727	0.000347302	0.00248271	0.00167227	SEMA3A/EGR2/ADARB1/PLXNA4/NRP2/NRP1	6
GO:0021610	facial nerve morphogenesis	6/1938	11/18805	0.545455	5.29271	4.82727	0.000347302	0.00248271	0.00167227	SEMA3A/EGR2/ADARB1/PLXNA4/NRP2/NRP1	6
GO:0032060	bleb assembly	6/1938	11/18805	0.545455	5.29271	4.82727	0.000347302	0.00248271	0.00167227	P2RX7/LPAR1/PMP22/EMP1/MYLK/EMP3	6
GO:0032836	glomerular basement membrane development	6/1938	11/18805	0.545455	5.29271	4.82727	0.000347302	0.00248271	0.00167227	WT1/EXT1/SULF1/NID1/SULF2/LAMB2	6
GO:0045625	regulation of T-helper 1 cell differentiation	6/1938	11/18805	0.545455	5.29271	4.82727	0.000347302	0.00248271	0.00167227	ANXA1/IL4R/JAK3/CD80/TNFSF4/HLX	6
GO:0098880	maintenance of postsynaptic specialization structure	6/1938	11/18805	0.545455	5.29271	4.82727	0.000347302	0.00248271	0.00167227	SYNGAP1/PPFIA2/PRICKLE1/CSMD2/ITGB3/SHANK1	6
GO:2001204	regulation of osteoclast development	6/1938	11/18805	0.545455	5.29271	4.82727	0.000347302	0.00248271	0.00167227	LILRB1/SLC9B2/TYROBP/NOTCH2/GPR68/FBN1	6
GO:0072593	reactive oxygen species metabolic process	43/1938	245/18805	0.17551	1.70303	3.75448	0.000350464	0.00250087	0.0016845	LRRK2/APP/P2RX7/HVCN1/CYBB/TLR6/PTK2B/TYROBP/SOD3/ADGRB1/FOXO1/HP/AGTR1/MAOB/ITGB2/FBLN5/CYGB/IER3/PID1/CYP1B1/CRYAB/NOS3/NCF2/GNAI2/SHC1/FAS/TLR4/ABCC9/TGFBR2/CCN1/FYN/TGFB1/SH3PXD2A/ITGAM/SIRPA/PDGFB/SH3PXD2B/NOX4/CCN2/THBS1/COL6A1/PXDN/PDGFRB	43
GO:0030900	forebrain development	65/1938	413/18805	0.157385	1.52715	3.67182	0.000350716	0.00250087	0.0016845	CXCR4/PRDM8/PAFAH1B1/PCDH9/LRRK2/APP/GLI3/NUMB/PPP1R9B/SSTR2/APLP1/SEMA3A/EPHB2/PCSK1/AKNA/FEZ1/MDGA1/DRD2/TUBB2B/MECP2/DCT/RARB/TYROBP/SMO/INHBB/GLI1/FAT4/NUMBL/LPAR1/DCLK1/LHX6/RARA/BMERB1/SLIT2/EXT1/NDST1/LEF1/KIF26A/NIN/CXCL12/CDH2/ZEB1/FGFR1/FYN/DLC1/DIXDC1/CDK6/CORO1C/PLXNA4/ITGAM/CSF1R/SHANK3/LAMB1/TUBA1A/COL3A1/ZSWIM6/SKI/GLI2/PRKG1/INHBA/NRP2/SEMA6B/AXL/NRP1/FLNA	65
GO:0007219	Notch signaling pathway	35/1938	187/18805	0.187166	1.81613	3.80185	0.000353785	0.00251961	0.00169713	LRRK2/APP/CCN3/DLL4/S1PR3/BMP2K/MECP2/JAG2/IL6ST/PLN/TGFB2/DTX1/SUSD5/NOTCH2/NEURL1B/DLL1/IL2RA/NOS3/FOXC2/LFNG/GRIP2/EGFL7/NOTCH4/CFAP58/PTP4A3/TGFBR2/SNAI2/MFNG/CDK6/TGFB1/POSTN/SNAI1/MMP14/HEYL/ACVRL1	35
GO:0034767	positive regulation of monoatomic ion transmembrane transport	30/1938	152/18805	0.197368	1.91513	3.83982	0.000358918	0.002553	0.00171961	TREM2/P2RX7/PPP3CB/CCL2/ADCYAP1R1/TMSB4X/EPHB2/GPER1/PPP3CC/KCNMB1/GSTO1/KCNJ2/STAC2/STIM1/STAC/APLNR/TRPC1/F2RL3/GJC2/FXYD6/CAV1/PKD2/JPH2/ABL1/THY1/F2R/EDNRA/HEPH/SCN1B/FLNA	30
GO:0003198	epithelial to mesenchymal transition involved in endocardial cushion formation	7/1938	15/18805	0.466667	4.52821	4.63361	0.000372009	0.00263629	0.00177572	TGFB2/TGFBR1/TGFBR2/SNAI2/ENG/SNAI1/HEYL	7
GO:0010763	positive regulation of fibroblast migration	7/1938	15/18805	0.466667	4.52821	4.63361	0.000372009	0.00263629	0.00177572	AKAP12/ITGB1/DDR2/ACTA2/TGFB1/ITGB3/THBS1	7
GO:0050966	detection of mechanical stimulus involved in sensory perception of pain	7/1938	15/18805	0.466667	4.52821	4.63361	0.000372009	0.00263629	0.00177572	CXCR4/ASIC3/HTR2A/CXCL12/FYN/NTRK1/BACE1	7
GO:0098815	modulation of excitatory postsynaptic potential	14/1938	50/18805	0.28	2.71692	4.1206	0.000380877	0.0026899	0.00181182	SYNE1/LRRK2/APP/GRIN2A/DMPK/PTK2B/STX1B/S1PR2/NLGN2/RGS4/SHANK3/SHANK1/SSH1/DLG4	14
GO:0035633	maintenance of blood-brain barrier	12/1938	39/18805	0.307692	2.98563	4.20754	0.000380982	0.0026899	0.00181182	JAM2/CLDN5/PECAM1/LAMA2/IL6/CDH5/ITGB1/LAMC1/VCL/JAM3/ZEB2/ACTB	12
GO:0055094	response to lipoprotein particle	12/1938	39/18805	0.307692	2.98563	4.20754	0.000380982	0.0026899	0.00181182	TREM2/APP/LPL/FCER1G/TLR6/CD81/ITGB2/CDH13/CD68/ITGB1/TLR4/TGFB1	12
GO:0097305	response to alcohol	47/1938	276/18805	0.17029	1.65237	3.70091	0.000388994	0.00274308	0.00184765	SCNN1D/FKBP5/PRKD1/RGS2/PPP1R9B/CYBB/GRIN2A/ADCYAP1R1/PTGER2/RGS19/PTGDR/CLDN5/VCAM1/PTK2B/DRD2/MECP2/KCNMB1/ABCA2/SMO/INHBB/ITPR2/MAOB/GHR/NPAS4/CDA/CYP1B1/KLF2/GRAMD1B/RARA/CTSK/SLIT2/TBXAS1/TNFSF4/TGFBR1/TGFBR2/FYN/ADCY7/TGFB1/CD14/GNG2/RGS4/IGFBP7/KLF9/TNC/INHBA/GRAMD1A/TBXA2R	47
GO:0060996	dendritic spine development	22/1938	99/18805	0.222222	2.15629	3.91	0.000392564	0.00276485	0.00186231	PAFAH1B1/LRRK2/ABI3/SIPA1L1/EPHB2/CAMK1/MECP2/IQSEC1/DOCK10/PPFIA2/ASAP1/ZNF365/MEF2C/LPAR1/NLGN2/CAMK2A/SHANK3/DBN1/PDLIM5/PTPRD/SHANK1/DLG4	22
GO:0007263	nitric oxide mediated signal transduction	9/1938	24/18805	0.375	3.63874	4.38456	0.000398529	0.00279997	0.00188597	RILPL1/PDE5A/RASD1/NOS3/FPR1/GUCY1A2/GUCY1A1/GUCY1B1/THBS1	9
GO:0072273	metanephric nephron morphogenesis	9/1938	24/18805	0.375	3.63874	4.38456	0.000398529	0.00279997	0.00188597	GREM1/WT1/GDNF/SMO/PKD1/LIF/PKD2/KIF26B/FMN1	9
GO:0048260	positive regulation of receptor-mediated endocytosis	15/1938	56/18805	0.267857	2.5991	4.06222	0.000404061	0.00283286	0.00190812	SYNE1/ARRB2/APP/H1-1/GREM1/ANXA2/C3/DRD2/SFRP4/MAGI2/HIP1/APLNR/BICD1/SERPINE1/SGIP1	15
GO:1902904	negative regulation of supramolecular fiber organization	32/1938	167/18805	0.191617	1.85932	3.78089	0.0004042	0.00283286	0.00190812	TREM2/CGNL1/GAS2L1/WAS/S1PR1/SPTA1/GMFG/KANK3/LMOD1/PLEKHH2/CORO2B/SPTAN1/CDH5/CRYAB/PHLDB2/ARHGEF2/FLII/KANK4/BMERB1/SLIT2/CLIP3/MAP1B/NAV3/DLC1/SHANK3/GSN/SHANK1/EMILIN1/KANK2/SSH1/MYADM/HSPG2	32
GO:0002828	regulation of type 2 immune response	11/1938	34/18805	0.323529	3.1393	4.23205	0.000409227	0.00286459	0.00192949	IL27RA/ANXA1/IL4R/CD86/CD81/IL6/RARA/TNFSF4/NLRP3/HLX/ECM1	11
GO:0036293	response to decreased oxygen levels	54/1938	330/18805	0.163636	1.58781	3.65163	0.00041553	0.00290373	0.00195586	CXCR4/STC1/TREM2/FMN2/RGCC/CYBB/ADORA1/KCNK2/DPP4/VCAM1/PTK2B/DRD2/WTIP/MECP2/KCNMB1/ALKBH5/PLOD2/TGFB2/PML/SOD3/VEGFC/ITPR2/VEGFB/CYGB/CRYAB/LIF/TEK/GATA6/KCNJ8/PLOD1/PLAU/PTGIS/VASN/CAV1/CXCL12/CAPN2/ABCC9/DDR2/MMP2/TWIST1/TGFB1/POSTN/ENG/MMP14/ZEB2/PTPRD/TGFB3/EDNRA/LOXL2/THBS1/INHBA/COL6A1/ACVRL1/HSPG2	54
GO:0000271	polysaccharide biosynthetic process	17/1938	68/18805	0.25	2.42583	3.99258	0.000415833	0.00290373	0.00195586	IRS2/IGF1/SORBS1/HAS2/NDST2/HAS1/CHPF/PER2/GRB10/EXT1/NDST1/CSGALNACT2/CSGALNACT1/TGFB1/ENPP1/PDGFB/CHSY1	17
GO:0006910	phagocytosis, recognition	10/1938	29/18805	0.344828	3.34597	4.28551	0.000419165	0.00291963	0.00196656	TREM2/FCGR1A/FCN1/PLA2G5/ADGRB1/C4B/PTX3/PEAR1/COLEC12/SPON2	10
GO:2000353	positive regulation of endothelial cell apoptotic process	10/1938	29/18805	0.344828	3.34597	4.28551	0.000419165	0.00291963	0.00196656	RGCC/CCL2/GPER1/ITGA4/F3/NGFR/ECSCR/TGFB1/CD248/THBS1	10
GO:0001656	metanephros development	21/1938	93/18805	0.225806	2.19107	3.90302	0.000419639	0.00291963	0.00196656	GLI3/SOX17/GREM1/SPRY1/WT1/GDNF/GDF6/SMO/PKD1/FOXC2/LIF/PDGFRA/PKD2/KIF26B/PDGFA/PDGFB/FMN1/FBN1/WWTR1/LAMB2/PDGFRB	21
GO:0008585	female gonad development	23/1938	106/18805	0.216981	2.10543	3.86865	0.000421381	0.00292819	0.00197233	BMPR1B/CYP19A1/STAT5B/KITLG/CEBPB/WT1/EREG/INHBB/RETN/PTX3/NOS3/MMP19/PTPRN/SLIT2/LFNG/PDGFRA/NOTCH4/MMP2/NPR2/ZFPM2/MMP14/TNFAIP6/INHBA	23
GO:0071402	cellular response to lipoprotein particle stimulus	13/1938	45/18805	0.288889	2.80318	4.10498	0.00043789	0.00303922	0.00204712	ABCG4/TREM2/APP/LPL/FCER1G/TLR6/CD81/ITGB2/CDH13/CD68/ITGB1/TLR4/TGFB1	13
GO:0055074	calcium ion homeostasis	54/1938	331/18805	0.163142	1.58302	3.62741	0.000447867	0.00310471	0.00209123	STC1/APP/P2RX7/PRKD1/TCIRG1/CCL13/SV2B/SLC24A4/ADORA1/SYPL2/GPER1/DMPK/PLCB2/PTK2B/SLC8A1/DRD2/PLN/PLCL2/GRM5/GSTO1/PML/CAV2/ITPR2/CCL23/HTR2A/CALB2/STIM1/CDH5/MICU3/SLC24A3/APLNR/VDR/TRPC1/F2RL3/CAV1/CXCL12/SGCD/PKD2/FGFR1/JPH2/TGM2/TGFB1/CACNA1C/ABL1/THY1/PTH1R/F2R/FAM20A/EDNRA/ITGB3/ANXA6/ANKH/NT5E/FLNA	54
GO:0045638	negative regulation of myeloid cell differentiation	22/1938	100/18805	0.22	2.13473	3.85652	0.000455106	0.00314727	0.00211989	MEIS1/C1QC/LILRB4/ERFE/LILRB1/STAT5B/PTK2B/TNFRSF11B/DLL1/RARA/MAFB/LRRC17/TLR4/KLF13/GPR68/CDK6/ZBTB46/TNFAIP6/FSTL3/FBN1/INHBA/RUNX1	22
GO:0051346	negative regulation of hydrolase activity	22/1938	100/18805	0.22	2.13473	3.85652	0.000455106	0.00314727	0.00211989	LRRK2/RGS2/SERPINA5/CR1/PTX3/SERPING1/BIN1/SERPINF1/TIMP3/LRCH1/SPOCK1/SERPINE2/RECK/SERPINE1/CAMK2A/SERPINH1/SH3BP4/GPSM1/TIMP1/ECM1/TIMP2/LRP1	22
GO:0001666	response to hypoxia	52/1938	316/18805	0.164557	1.59675	3.62626	0.000459521	0.00317382	0.00213778	CXCR4/STC1/TREM2/FMN2/RGCC/CYBB/ADORA1/KCNK2/DPP4/VCAM1/PTK2B/DRD2/WTIP/MECP2/KCNMB1/ALKBH5/PLOD2/TGFB2/PML/SOD3/VEGFC/ITPR2/VEGFB/CYGB/CRYAB/LIF/TEK/GATA6/KCNJ8/PLOD1/PLAU/PTGIS/VASN/CAV1/CXCL12/CAPN2/ABCC9/DDR2/MMP2/TWIST1/TGFB1/POSTN/ENG/MMP14/PTPRD/TGFB3/EDNRA/LOXL2/THBS1/INHBA/ACVRL1/HSPG2	52
GO:0051347	positive regulation of transferase activity	45/1938	263/18805	0.171103	1.66026	3.65509	0.000460054	0.00317382	0.00213778	COPS8/TREM2/LRRK2/GPRC5B/RGCC/IGF1/TNFRSF10B/TLR6/CAMK1/CCND2/LCP2/PTK2B/CASS4/FGF18/EREG/SNX9/TGFB2/CD4/MMD/AGTR1/JAK2/GHR/LILRA5/PIK3R5/CD200/HMGA2/TLR4/MAP3K12/DDR2/CCN1/FGFR1/PIK3R6/ABL1/CSF1R/PDGFA/FGF1/CARD10/CCDC88A/PDGFB/GAS6/ITGB3/NOX4/FBN1/THBS1/PDGFRB	45
GO:0023061	signal release	75/1938	497/18805	0.150905	1.46428	3.55567	0.000471008	0.00324548	0.00218604	F2RL2/SLC16A10/SCG5/ANXA1/ANO1/LRRK2/P2RX7/SIDT2/PRKD1/CCN3/PORCN/TCIRG1/RAB11FIP5/IRS2/OSM/PPP3CB/SLC16A1/CYP19A1/ASIC1/SV2B/LTBP4/RAPGEF3/GNAO1/ADORA1/LILRB1/SLC9B2/EXOC3L1/GPER1/MCTP1/FER1L5/BTK/BMAL1/DRD2/CADPS/STX1B/GDNF/INHBB/FOXO1/SYT11/RETN/BRSK1/PPFIA2/AGTR1/IL6/MAOB/PIP5K1C/HTR2A/JAK2/MEF2C/MICU3/STXBP1/SELENOM/PTPRN/LIF/PER2/KCNJ8/C1QTNF1/CXCL12/PCSK5/NRXN2/FGFR1/GPR68/SYN1/TGM2/NLGN2/CAMK2A/BEST1/LRRC8A/BMP8A/KLF7/F2R/DYSF/SLC16A2/INHBA/STX2	75
GO:0045639	positive regulation of myeloid cell differentiation	23/1938	107/18805	0.214953	2.08576	3.81777	0.000485296	0.00333991	0.00224965	TREM2/FES/TAL1/STAT5B/FAXDC2/KITLG/SLC9B2/NCKAP1L/TYROBP/CD4/NOTCH2/DCSTAMP/LIF/ETS1/LEF1/CSF1/GPR68/TGFB1/THPO/ROR2/KLF10/INHBA/RUNX1	23
GO:0030239	myofibril assembly	18/1938	75/18805	0.24	2.32879	3.90843	0.000486934	0.00334315	0.00225183	PRKD1/MYBPC3/ANKRD1/FHOD3/CFL2/LMOD1/FLNC/FLII/CSRP1/ITGB1/PDGFRA/TPM1/MEF2A/MYL9/PLEC/AKAP13/MYOM3/PDGFRB	18
GO:0071496	cellular response to external stimulus	18/1938	75/18805	0.24	2.32879	3.90843	0.000486934	0.00334315	0.00225183	PIEZO1/HABP4/ANKRD1/TNFRSF1A/TNFRSF10B/TNFRSF8/KCNJ2/PDE2A/CDA/PIEZO2/FAS/TLR4/CNN2/TGFB1/ENG/PLEC/COL1A1/ITGB3	18
GO:0042475	odontogenesis of dentin-containing tooth	21/1938	94/18805	0.223404	2.16776	3.84726	0.000488731	0.00334745	0.00225473	GLI3/TCIRG1/SLC4A2/SLC24A4/JAG2/RUNX2/SMO/TNFRSF11B/STIM1/RELT/GATA6/LEF1/NGFR/PDGFRA/CSF1/TGFB1/SERPINE1/FAM20A/GLI2/TNC/FAM20C	21
GO:1904705	regulation of vascular associated smooth muscle cell proliferation	21/1938	94/18805	0.223404	2.16776	3.84726	0.000488731	0.00334745	0.00225473	CNN1/IL10/IGF1/JUN/TAFA5/GPER1/MMP9/JAK2/MEF2C/CALCRL/GNAI2/GNA12/MEF2D/DDR2/MMP2/IGFBP5/TPM1/TGFB3/PDGFB/PRKG1/EFEMP2	21
GO:0006958	complement activation, classical pathway	12/1938	40/18805	0.3	2.91099	4.10107	0.000493736	0.00337366	0.00227239	TREM2/C1QC/C1QA/C3/C1RL/C4A/CR1/CFI/C4B/SERPING1/C1S/C1R	12
GO:0086091	regulation of heart rate by cardiac conduction	12/1938	40/18805	0.3	2.91099	4.10107	0.000493736	0.00337366	0.00227239	CACNA1G/SCN3B/SCN4B/KCNJ2/KCND3/CACNA2D1/BIN1/CAV1/SCN2B/CACNA1C/KCNE4/SCN1B	12
GO:0001502	cartilage condensation	8/1938	20/18805	0.4	3.88132	4.37003	0.000506039	0.00343722	0.0023152	BMPR1B/MGP/THRA/PKD1/COL11A1/SOX5/CCN2/BMP1	8
GO:0002524	hypersensitivity	8/1938	20/18805	0.4	3.88132	4.37003	0.000506039	0.00343722	0.0023152	FCGR1A/FCGR3A/C3/FCGR1BP/BTK/FCGR2B/EXT1/FCGR2A	8
GO:0002577	regulation of antigen processing and presentation	8/1938	20/18805	0.4	3.88132	4.37003	0.000506039	0.00343722	0.0023152	TREM2/WAS/FCGR2B/CD68/LILRB2/NOD1/SLC11A1/THBS1	8
GO:0010759	positive regulation of macrophage chemotaxis	8/1938	20/18805	0.4	3.88132	4.37003	0.000506039	0.00343722	0.0023152	PTPRJ/CMKLR1/C3AR1/CSF1/C5AR1/RARRES2/CSF1R/THBS1	8
GO:0051580	regulation of neurotransmitter uptake	8/1938	20/18805	0.4	3.88132	4.37003	0.000506039	0.00343722	0.0023152	APP/GPM6B/FLOT1/DRD2/GDNF/PER2/ITGB1/ITGB3	8
GO:0048562	embryonic organ morphogenesis	50/1938	302/18805	0.165563	1.60651	3.60165	0.000507066	0.00344012	0.00231715	GLI3/SOX17/SOBP/SPRY2/FZD2/TECTA/SOX18/EPHB2/TEAD2/MTHFD1L/RARB/RUNX2/NTN1/LRIG1/SHOX2/MFAP5/SMO/GLI1/NOTCH2/DLL1/MMP16/ACVR1/MEF2C/APLNR/FOXC2/COL11A1/NDST1/MAFB/PTK7/STRA6/MFAP2/PDGFRA/MICAL2/TGFBR1/PRRX1/CTHRC1/CHST11/PKD2/TGFBR2/ZEB1/TWIST1/FGFR1/EFEMP1/ENG/MMP14/TGFB3/EDNRA/HLX/FBN1/SPARC	50
GO:0001701	in utero embryonic development	63/1938	403/18805	0.156328	1.51689	3.55553	0.000514068	0.00348349	0.00234636	ATP11A/RIC8A/GLI3/SOX17/IL10/IGF1/SOX18/CEBPB/RSPO3/MBNL1/JAG2/SMO/PRDM1/NOTCH2/ACVR1/SOCS3/PKD1/TEAD4/KLF2/SPECC1/NOS3/CCM2/ADAMTS3/LIF/PLPP4/GATA6/ITGB1/LEF1/FLCN/PDGFRA/GNA12/TGFBR1/PLOD3/TFEB/CHST11/CAPN2/PKD2/TGFBR2/STMN3/TWIST1/ZFPM2/CCN1/MFNG/FGFR1/SH3PXD2A/ADCY9/TIE1/SNAI1/PTH1R/DBN1/TGFB3/COL3A1/PDGFB/FKBP10/EDNRA/HEG1/NXN/MYH9/PCDH12/CMTM3/VASH1/ACVRL1/LATS2	63
GO:0046209	nitric oxide metabolic process	20/1938	88/18805	0.227273	2.2053	3.84149	0.000521276	0.00352816	0.00237645	APP/DDAH2/IL10/TLR6/PTK2B/CPS1/ITGB2/PTX3/JAK2/CYGB/TMEM106A/CYP1B1/KLF2/NOS3/CYB5R3/TLR4/PTGIS/CAV1/PKD2/SIRPA	20
GO:0071229	cellular response to acid chemical	22/1938	101/18805	0.217822	2.11359	3.80366	0.000526164	0.00355704	0.0023959	RRAGA/CYBB/CEBPB/SIPA1/KLF2/PDGFRA/CAPN2/PKD2/ZEB1/MMP2/FYN/NSMF/PLEC/COL3A1/COL1A2/SH3BP4/COL1A1/COL5A2/COL16A1/PDGFC/COL6A1/COL4A1	22
GO:0019058	viral life cycle	49/1938	295/18805	0.166102	1.61173	3.58967	0.00053217	0.00359341	0.0024204	PVR/CXCR4/NMT2/EFNB2/CCL2/ITGAV/TNIP1/CTBP2/DPP4/IL32/CD80/TNFRSF4/SIGLEC1/CLEC4G/CD86/CR1/STOM/ICAM1/CD81/SELPLG/FBXL2/CAV2/CD4/AGTR1/HTR2A/CLEC5A/LRRC15/SMPD1/HYAL2/ITGB1/CD209/HMGA2/CTSB/IFITM2/MYH10/CAV1/PCSK5/ADARB1/MRC1/IFITM3/ANPEP/GAS6/ITGB3/MYH9/ITGB5/LGALS1/ITGA5/AXL/NRP1	49
GO:0007249	canonical NF-kappaB signal transduction	52/1938	318/18805	0.163522	1.5867	3.5767	0.000534736	0.00360648	0.0024292	SLC39A8/EDA2R/PELI2/TREM2/ARRB2/PRKD1/LIMS1/GPRC5B/NFKB2/CLEC4D/LILRB4/TNFRSF1A/LURAP1L/TRAF5/TMSB4X/TNFAIP3/TNIP1/S100B/TNFRSF10B/FLOT1/TRAF1/TLR6/AZI2/CD4/PLK2/TMEM106A/IRAK3/LPAR1/LURAP1/NLRP12/CARD19/TLR4/CAV1/TNFRSF19/TICAM2/PER1/TGFB1/MAP3K3/ABL1/SIRPA/NOD1/CARD10/F2R/AKAP13/EDNRA/RHOC/ECM1/ROR1/NEK6/LGALS1/ILK/FLNA	52
GO:0009101	glycoprotein biosynthetic process	53/1938	326/18805	0.162577	1.57753	3.56556	0.000547236	0.00368644	0.00248306	SLC39A8/BMPR1B/HBEGF/ST8SIA4/FUT4/HS3ST3B1/IGF1/B3GNT7/TNIP1/EXTL3/HS3ST3A1/JAK3/ST6GAL2/GCNT1/POGLUT3/B3GAT3/ABCA2/GALNT17/CYTL1/NDST2/VEGFB/FUT11/FOXL1/TMEM106A/GALNT18/CHPF/GAL3ST4/EXT1/NDST1/GBGT1/CHPF2/ST3GAL2/RAMP1/POGLUT2/PLOD3/CHST11/CHST7/CSGALNACT2/CSGALNACT1/ST3GAL6/PHLDA1/DSEL/CHST15/GXYLT2/CHST3/CHST1/CHSY1/CHSY3/GALNT15/GFPT2/DSE/ST6GALNAC6/GALNT10	53
GO:1904427	positive regulation of calcium ion transmembrane transport	19/1938	82/18805	0.231707	2.24833	3.83999	0.000551439	0.00371038	0.00249919	P2RX7/PPP3CB/ADCYAP1R1/GPER1/PPP3CC/GSTO1/STAC2/STIM1/STAC/APLNR/TRPC1/F2RL3/GJC2/CAV1/PKD2/JPH2/ABL1/THY1/F2R	19
GO:0048483	autonomic nervous system development	13/1938	46/18805	0.282609	2.74224	4.01019	0.000553465	0.00371965	0.00250543	SEMA3A/VCAM1/GDNF/EGR2/KIF26A/ADARB1/PLXNA4/NTRK1/EDNRA/HLX/FN1/NRP2/NRP1	13
GO:0090101	negative regulation of transmembrane receptor protein serine/threonine kinase signaling pathway	37/1938	206/18805	0.179612	1.74283	3.63378	0.000558335	0.00374798	0.00252451	SNX25/CCN3/GREM1/SPRY1/SPRY2/LDLRAD4/MAGI2/CAV2/SPRED3/NRROS/ACVR1/NBL1/CILP/SFRP2/VASN/CAV1/FZD1/ASPN/CHST11/SMAD7/ABL1/ENG/CD109/DKK3/HTRA1/TNFAIP6/TGFB3/SKI/SPRED1/FSTL3/EMILIN1/CHRD/FBN1/LRRC32/PMEPA1/HTRA3/LRP1	37
GO:1904064	positive regulation of cation transmembrane transport	28/1938	142/18805	0.197183	1.91333	3.70308	0.000563229	0.0037764	0.00254366	TREM2/P2RX7/PPP3CB/ADCYAP1R1/TMSB4X/GPER1/PPP3CC/KCNMB1/GSTO1/KCNJ2/STAC2/STIM1/STAC/APLNR/TRPC1/F2RL3/GJC2/FXYD6/CAV1/PKD2/JPH2/ABL1/THY1/F2R/EDNRA/HEPH/SCN1B/FLNA	28
GO:0043371	negative regulation of CD4-positive, alpha-beta T cell differentiation	9/1938	25/18805	0.36	3.49319	4.22825	0.000566133	0.00379143	0.00255378	ANXA1/IL4R/JAK3/TNFSF4/SMAD7/HLX/RUNX1/LGALS1/LOXL3	9
GO:0099003	vesicle-mediated transport in synapse	44/1938	258/18805	0.170543	1.65483	3.5899	0.000567641	0.00379709	0.00255759	SYNE1/ATP6V1B2/CLTB/LRRK2/P2RX7/EFNB2/NUMB/CLSTN1/PPP3CB/SV2B/RABEP1/CBLB/PCDH17/PPP3CC/ITSN1/CADPS/STX1B/PICALM/SNX9/SYT11/BRSK1/PPFIA2/PIP5K1C/AMPH/HIP1/LPAR1/STXBP1/C9orf72/AP2A2/GRIP2/BIN1/CAPN2/CDH2/STON1/TAMALIN/SYN1/NLGN2/MYLK/DNM1/SYNDIG1/SGIP1/ACTB/ITGB3/STX2	44
GO:0001974	blood vessel remodeling	14/1938	52/18805	0.269231	2.61243	3.94666	0.000590113	0.00392449	0.00264341	DLL4/RSPO3/MEF2C/NOS3/FOXC2/LIF/EXT1/NPR2/TGFB1/FLT4/EDNRA/ACVRL1/AXL/FLNA	14
GO:0003197	endocardial cushion development	14/1938	52/18805	0.269231	2.61243	3.94666	0.000590113	0.00392449	0.00264341	TGFB2/ACVR1/APLNR/NOS3/TGFBR1/TGFBR2/SNAI2/TWIST1/ENG/SNAI1/HEYL/DCHS1/ADAMTS5/ACVRL1	14
GO:0010466	negative regulation of peptidase activity	14/1938	52/18805	0.269231	2.61243	3.94666	0.000590113	0.00392449	0.00264341	CR1/SERPING1/BIN1/SERPINF1/TIMP3/SPOCK1/SERPINE2/RECK/SERPINE1/SERPINH1/TIMP1/ECM1/TIMP2/LRP1	14
GO:0030838	positive regulation of actin filament polymerization	14/1938	52/18805	0.269231	2.61243	3.94666	0.000590113	0.00392449	0.00264341	CDC42EP2/PTK2B/NCKAP1L/FER/SNX9/EVL/LMOD1/CDC42EP1/HCK/BIN1/CCL26/CDC42EP3/FMN1/KIRREL1	14
GO:0034331	cell junction maintenance	14/1938	52/18805	0.269231	2.61243	3.94666	0.000590113	0.00392449	0.00264341	SYNGAP1/KIFC3/PPFIA2/CNTNAP1/PRICKLE1/NLGN2/CSMD2/PLXNA4/CSF1R/F2R/FERMT2/ITGB3/SHANK1/KIRREL1	14
GO:0043123	positive regulation of canonical NF-kappaB signal transduction	38/1938	214/18805	0.17757	1.72302	3.60568	0.0005954	0.00395506	0.002664	EDA2R/PELI2/PRKD1/LIMS1/GPRC5B/CLEC4D/TNFRSF1A/LURAP1L/TRAF5/S100B/TNFRSF10B/FLOT1/TLR6/CD4/PLK2/TMEM106A/IRAK3/LPAR1/LURAP1/TLR4/CAV1/TNFRSF19/TICAM2/TGFB1/MAP3K3/ABL1/NOD1/CARD10/F2R/AKAP13/EDNRA/RHOC/ECM1/ROR1/NEK6/LGALS1/ILK/FLNA	38
GO:2000401	regulation of lymphocyte migration	17/1938	70/18805	0.242857	2.35652	3.85416	0.000597367	0.00396353	0.0026697	IL27RA/APP/CCL2/JAM2/AIF1/ITGA4/PTK2B/STK10/CD200/CXCL12/LRCH1/CD99L2/ABL1/MSN/ITGB3/ABL2/ECM1	17
GO:0002468	dendritic cell antigen processing and presentation	7/1938	16/18805	0.4375	4.24519	4.40182	0.000602674	0.00398029	0.00268099	MPEG1/FCGR2B/CD68/CLEC4A/NOD1/SLC11A1/THBS1	7
GO:0016045	detection of bacterium	7/1938	16/18805	0.4375	4.24519	4.40182	0.000602674	0.00398029	0.00268099	TLR1/TLR6/CD1D/NLRC4/NAIP/NOD1/SSC5D	7
GO:0060841	venous blood vessel development	7/1938	16/18805	0.4375	4.24519	4.40182	0.000602674	0.00398029	0.00268099	EFNB2/APLNR/CCM2/CCBE1/ENG/HEG1/ACVRL1	7
GO:0098883	synapse pruning	7/1938	16/18805	0.4375	4.24519	4.40182	0.000602674	0.00398029	0.00268099	TREM2/C1QC/C1QA/C3/PLXNC1/ITGB1/ITGAM	7
GO:0001755	neural crest cell migration	15/1938	58/18805	0.258621	2.50947	3.90263	0.000607103	0.00399113	0.00268829	SEMA3A/SEMA6D/KITLG/GDNF/SMO/ACVR1/RADIL/SEMA5B/TWIST1/CORO1C/EDNRA/FN1/NRP2/SEMA6B/NRP1	15
GO:0035329	hippo signaling	15/1938	58/18805	0.258621	2.50947	3.90263	0.000607103	0.00399113	0.00268829	AMOTL2/TEAD2/WTIP/SAV1/TEAD1/WWC3/FAT4/TEAD4/AMOTL1/WWC2/MAP4K4/MOB3B/DCHS1/WWTR1/LATS2	15
GO:0071868	cellular response to monoamine stimulus	15/1938	58/18805	0.258621	2.50947	3.90263	0.000607103	0.00399113	0.00268829	ARRB2/LRRK2/PRKD1/GNAO1/APLP1/RGS9/DRD2/PALM/CAV2/HTR2A/TGM2/GNG2/ABL1/RGS4/FLNA	15
GO:0071870	cellular response to catecholamine stimulus	15/1938	58/18805	0.258621	2.50947	3.90263	0.000607103	0.00399113	0.00268829	ARRB2/LRRK2/PRKD1/GNAO1/APLP1/RGS9/DRD2/PALM/CAV2/HTR2A/TGM2/GNG2/ABL1/RGS4/FLNA	15
GO:0002763	positive regulation of myeloid leukocyte differentiation	16/1938	64/18805	0.25	2.42583	3.87296	0.000608298	0.0039944	0.00269049	TREM2/FES/KITLG/SLC9B2/TYROBP/CD4/NOTCH2/DCSTAMP/LIF/LEF1/CSF1/GPR68/TGFB1/ROR2/KLF10/RUNX1	16
GO:0050728	negative regulation of inflammatory response	37/1938	207/18805	0.178744	1.73441	3.6014	0.000613761	0.00402565	0.00271154	SLC39A8/TREM2/FGR/IL10RA/CCN3/IL10/CYP19A1/IGF1/TNFRSF1A/TMSB4X/TNFAIP3/ADORA1/EXTL3/GPER1/SLAMF8/TNFAIP8L2/SIGLEC10/FNDC4/SYT11/FCGR2B/HGF/SOCS3/PLK2/CDH5/IER3/HCK/IL2RA/TEK/CD200/NLRP12/PTGIS/FYN/NLRP3/SIRPA/TNFAIP6/UACA/NT5E	37
GO:0007613	memory	26/1938	129/18805	0.20155	1.9557	3.69198	0.000617403	0.00404491	0.00272452	TREM2/APP/PPP3CB/GRIN2A/ASIC1/CIC/S100B/KCNK2/CCND2/DRD2/MECP2/SYT11/HTR2A/PLK2/PJA2/NPAS4/SLC6A1/HRH1/SERPINF1/NFATC4/SHANK3/TUBA1A/SHANK1/MAP1A/ITGA5/ATXN1	26
GO:0043535	regulation of blood vessel endothelial cell migration	30/1938	157/18805	0.191083	1.85413	3.64286	0.000632826	0.00411623	0.00277255	ANXA1/PRKD1/RGCC/DLL4/TMSB4X/HDAC9/MEOX2/MECP2/AKT3/FGF18/VEGFC/PLK2/MEF2C/NOS3/FOXC2/ETS1/FGFR1/TGFB1/JCAD/ABL1/CARD10/RHOJ/PDGFB/SPRED1/THBS1/STARD13/TBXA2R/VASH1/ACVRL1/NRP1	30
GO:0030866	cortical actin cytoskeleton organization	12/1938	41/18805	0.292683	2.83999	3.99786	0.000633295	0.00411623	0.00277255	FHOD3/NCKAP1L/FMNL2/FMNL1/EPB41L3/FHOD1/PLEC/EPB41L2/CAVIN3/EHD2/FMNL3/TLN1	12
GO:0033028	myeloid cell apoptotic process	12/1938	41/18805	0.292683	2.83999	3.99786	0.000633295	0.00411623	0.00277255	ANXA1/FCAR/STAT5B/KITLG/PIK3CD/IL6/THRA/MEF2C/CLEC5A/SNAI2/PLEKHO2/GAS6	12
GO:0050919	negative chemotaxis	12/1938	41/18805	0.292683	2.83999	3.99786	0.000633295	0.00411623	0.00277255	ITGAV/SEMA3A/DPP4/NTN1/SLIT2/UNC5C/SEMA5B/PLXNA4/PDGFA/FLRT2/ITGB3/NRP2	12
GO:0001553	luteinization	6/1938	12/18805	0.5	4.85165	4.524	0.00063404	0.00411623	0.00277255	STAT5B/RETN/PTPRN/PDGFRA/MMP2/INHBA	6
GO:0042117	monocyte activation	6/1938	12/18805	0.5	4.85165	4.524	0.00063404	0.00411623	0.00277255	LILRB4/HYAL2/CSF1/CD33/DYSF/FN1	6
GO:0062042	regulation of cardiac epithelial to mesenchymal transition	6/1938	12/18805	0.5	4.85165	4.524	0.00063404	0.00411623	0.00277255	TGFB2/ACVR1/TGFBR1/TGFBR2/TWIST1/ENG	6
GO:0097084	vascular associated smooth muscle cell development	6/1938	12/18805	0.5	4.85165	4.524	0.00063404	0.00411623	0.00277255	COMP/NFATC4/SGCB/ENG/EDNRA/EFEMP2	6
GO:1990874	vascular associated smooth muscle cell proliferation	21/1938	96/18805	0.21875	2.1226	3.73781	0.000657061	0.00426085	0.00286997	CNN1/IL10/IGF1/JUN/TAFA5/GPER1/MMP9/JAK2/MEF2C/CALCRL/GNAI2/GNA12/MEF2D/DDR2/MMP2/IGFBP5/TPM1/TGFB3/PDGFB/PRKG1/EFEMP2	21
GO:0048488	synaptic vesicle endocytosis	18/1938	77/18805	0.233766	2.2683	3.78013	0.000682248	0.00441918	0.00297661	CLTB/LRRK2/PPP3CB/PPP3CC/ITSN1/PICALM/SNX9/SYT11/PIP5K1C/AMPH/AP2A2/BIN1/CAPN2/STON1/MYLK/DNM1/SGIP1/ACTB	18
GO:0043086	negative regulation of catalytic activity	50/1938	306/18805	0.163399	1.58551	3.50027	0.000688333	0.00445356	0.00299977	LRRK2/HIPK3/RGS2/SERPINA5/IRS2/LILRB4/DUSP1/UCHL1/CD300A/EPHB2/SLC8A1/DRD2/CR1/PLN/PTPRJ/BAG2/DUSP3/HP/PTX3/IRAK3/SERPING1/GNAI2/LIMK1/HYAL2/BIN1/TESK1/SERPINF1/TIMP3/LRCH1/SPOCK1/SERPINE2/ADARB1/CORO1C/RECK/SERPINE1/ABL1/CAMK2A/THY1/SERPINH1/SH3BP4/GPSM1/HEG1/SPRED1/TIMP1/NES/WWTR1/ECM1/TIMP2/LRP1/LATS2	50
GO:0000302	response to reactive oxygen species	36/1938	201/18805	0.179104	1.7379	3.56515	0.000694414	0.00448782	0.00302285	LRRK2/PXN/AREG/ADCYAP1R1/TNFAIP3/BTK/PTK2B/SLC8A1/FER/SOD3/HP/IL6/HGF/FBLN5/CYGB/CYP1B1/CRYAB/KLF2/NOS3/PTPRN/HYAL2/PDGFRA/CAPN2/PKD2/ABCC9/DDR2/MMP2/TPM1/FYN/ABL1/SIRPA/SPHK1/COL1A1/COL6A1/PLK3/AXL	36
GO:2001057	reactive nitrogen species metabolic process	20/1938	90/18805	0.222222	2.15629	3.72714	0.000707604	0.00455787	0.00307003	APP/DDAH2/IL10/TLR6/PTK2B/CPS1/ITGB2/PTX3/JAK2/CYGB/TMEM106A/CYP1B1/KLF2/NOS3/CYB5R3/TLR4/PTGIS/CAV1/PKD2/SIRPA	20
GO:0001975	response to amphetamine	11/1938	36/18805	0.305556	2.9649	3.99994	0.000708187	0.00455787	0.00307003	RGS2/PPP1R9B/GRIN2A/ASIC1/RGS9/HDAC9/DRD2/PDE1B/TRDMT1/RGS4/EDNRA	11
GO:0060317	cardiac epithelial to mesenchymal transition	11/1938	36/18805	0.305556	2.9649	3.99994	0.000708187	0.00455787	0.00307003	SPRY1/HAS2/TGFB2/ACVR1/TGFBR1/TGFBR2/SNAI2/TWIST1/ENG/SNAI1/HEYL	11
GO:0009100	glycoprotein metabolic process	62/1938	400/18805	0.155	1.50401	3.45371	0.000708436	0.00455787	0.00307003	SLC39A8/BMPR1B/HBEGF/ST8SIA4/FUT4/HS3ST3B1/PORCN/IGF1/B3GNT7/TNIP1/EXTL3/HS3ST3A1/JAK3/ST6GAL2/BTK/GCNT1/POGLUT3/B3GAT3/ABCA2/GALNT17/CYTL1/FBXO17/NDST2/VEGFB/PTX3/FUT11/FOXL1/TMEM106A/GALNT18/CHPF/GAL3ST4/COL11A1/EXT1/NDST1/GBGT1/CHPF2/ST3GAL2/RAMP1/POGLUT2/PLOD3/CHST11/CHST7/CSGALNACT2/CSGALNACT1/ST3GAL6/PHLDA1/DSEL/CHST15/GXYLT2/SULF1/CHST3/CHST1/CHSY1/EDNRA/CHSY3/GALNT15/GFPT2/DSE/ST6GALNAC6/ADAMTS12/GALNT10/SULF2	62
GO:0060688	regulation of morphogenesis of a branching structure	14/1938	53/18805	0.264151	2.56314	3.86273	0.0007269	0.00467141	0.00314651	LRRK2/GREM1/MECP2/GDNF/FGF7/SHOX2/SMO/HGF/SNAI2/FGFR1/TGFB1/ABL1/SULF1/PDGFA	14
GO:0098739	import across plasma membrane	37/1938	209/18805	0.177033	1.71781	3.53717	0.000739395	0.00474638	0.003197	SCNN1D/SLC39A8/CACNA1E/SLC22A2/SLC9A5/RGS2/CACNA1G/IRS2/PPP3CB/SLC36A1/SLC15A3/SLC24A4/SLC38A5/CACNA1A/PPP3CC/SLC8A1/SLC22A4/KCNJ2/CACNA2D1/SLC6A1/SLC2A3/SLC6A7/PER2/LRRC8C/KCNJ8/ITGB1/SLC43A1/ABCC9/SLC12A4/FYN/CACNA1C/RGS4/LRRC8A/SLC39A14/TRPV2/SLC16A2/THBS1	37
GO:0002888	positive regulation of myeloid leukocyte mediated immunity	8/1938	21/18805	0.380952	3.6965	4.19082	0.000744027	0.0047548	0.00320267	FCGR1A/C3/BTK/TYROBP/PTAFR/SPI1/ITGB2/ITGAM	8
GO:0009190	cyclic nucleotide biosynthetic process	8/1938	21/18805	0.380952	3.6965	4.19082	0.000744027	0.0047548	0.00320267	GUCY1A2/GUCY1A1/GUCY1B1/NPR1/NPR2/ADCY4/ADCY7/ADCY9	8
GO:0045623	negative regulation of T-helper cell differentiation	8/1938	21/18805	0.380952	3.6965	4.19082	0.000744027	0.0047548	0.00320267	ANXA1/IL4R/JAK3/TNFSF4/SMAD7/HLX/LGALS1/LOXL3	8
GO:0099150	regulation of postsynaptic specialization assembly	8/1938	21/18805	0.380952	3.6965	4.19082	0.000744027	0.0047548	0.00320267	IL1RAP/LRFN4/ABI3/PTK2B/PRICKLE1/FGFR1/ABL1/PTPRD	8
GO:0051235	maintenance of location	39/1938	224/18805	0.174107	1.68941	3.51846	0.000754849	0.00481858	0.00324563	SYNE1/PAFAH1B1/P2RX7/PRKD1/KDELR3/GPER1/DZIP1/SRGN/PLCB2/PTK2B/SLC8A1/DRD2/PLN/PLCL2/GSTO1/PML/CD4/ITPR2/NRROS/HTR2A/NBL1/APLNR/TRPC1/F2RL3/ARHGAP21/CAV1/PKD2/JPH2/TGFB1/CACNA1C/ABL1/THY1/DBN1/F2R/CCDC88A/ITGB3/ANXA6/FBN1/FLNA	39
GO:0043547	positive regulation of GTPase activity	24/1938	117/18805	0.205128	1.99042	3.64262	0.000755801	0.00481929	0.00324611	GPR65/LIMS1/DOCK11/RAPGEF3/SIPA1L1/SNX9/CAV2/DOCK10/S100A10/ABR/ITGB1/RHOG/CCL26/MAPRE2/RAPGEF1/TGM2/MAP4K4/CORO1C/RIC1/NTRK1/THY1/F2R/ARHGEF10/SYDE1	24
GO:0030593	neutrophil chemotaxis	19/1938	84/18805	0.22619	2.19479	3.72007	0.000756863	0.00482069	0.00324706	JAML/FCER1G/PDE4B/DPP4/NCKAP1L/PIK3CD/TGFB2/DPEP1/PIP5K1C/ITGB2/TREM1/C3AR1/MPP1/SLIT2/C5AR1/ITGA1/JAM3/TNFAIP6/C5AR2	19
GO:0002042	cell migration involved in sprouting angiogenesis	21/1938	97/18805	0.216495	2.10071	3.68409	0.000758594	0.00482634	0.00325086	ANXA1/EFNB2/GREM1/DLL4/HDAC9/MEOX2/AKT3/EGR3/PLK2/FOXC2/SLIT2/ITGB1/JCAD/ABL1/CARD10/RHOJ/SPRED1/THBS1/STARD13/TBXA2R/NRP1	21
GO:0071295	cellular response to vitamin	10/1938	31/18805	0.322581	3.1301	4.02332	0.000765977	0.00486251	0.00327522	FES/FOLR2/VDR/SNAI2/POSTN/COL1A1/GAS6/MN1/TNC/KANK2	10
GO:1900746	regulation of vascular endothelial growth factor signaling pathway	10/1938	31/18805	0.322581	3.1301	4.02332	0.000765977	0.00486251	0.00327522	SPRY2/DLL1/ADAMTS3/ITGB1/CCBE1/PTP4A3/DCN/JCAD/EMILIN1/ADGRA2	10
GO:0030510	regulation of BMP signaling pathway	25/1938	124/18805	0.201613	1.95631	3.62154	0.000774286	0.00490982	0.00330709	GREM1/RGMA/SFRP4/NOTCH2/NBL1/CDH5/SFRP2/GATA6/CAV1/FZD1/SMAD7/CCN1/FSTL1/ABL1/ENG/SULF1/HTRA1/TNFAIP6/SKI/FSTL3/CHRD/FBN1/HTRA3/ILK/ACVRL1	25
GO:0033622	integrin activation	9/1938	26/18805	0.346154	3.35884	4.07973	0.000787292	0.00496479	0.00334412	PIEZO1/FBLIM1/FERMT3/CXCL12/JAM3/FERMT2/FN1/COL16A1/TLN1	9
GO:0045624	positive regulation of T-helper cell differentiation	9/1938	26/18805	0.346154	3.35884	4.07973	0.000787292	0.00496479	0.00334412	ANXA1/IL4R/CD80/CD86/SHB/RARA/TNFSF4/NLRP3/HLX	9
GO:0046629	gamma-delta T cell activation	9/1938	26/18805	0.346154	3.35884	4.07973	0.000787292	0.00496479	0.00334412	JAML/LILRB1/STAT5B/NCKAP1L/JAG2/ALKBH5/EGR3/MICA/LEF1	9
GO:0060561	apoptotic process involved in morphogenesis	9/1938	26/18805	0.346154	3.35884	4.07973	0.000787292	0.00496479	0.00334412	TNFRSF1A/JAG2/TGFB2/PML/CRYAB/VDR/FOXC2/LEF1/CCN1	9
GO:0099149	regulation of postsynaptic neurotransmitter receptor internalization	9/1938	26/18805	0.346154	3.35884	4.07973	0.000787292	0.00496479	0.00334412	SYNE1/EFNB2/NUMB/RABEP1/CBLB/HIP1/LPAR1/TAMALIN/ITGB3	9
GO:0035107	appendage morphogenesis	29/1938	152/18805	0.190789	1.85129	3.57196	0.000792186	0.00498468	0.00335751	GLI3/GREM1/MAP3K20/MBNL1/RARB/RUNX2/CYP26B1/SHOX2/TGFB2/NOTCH2/SFRP2/EXT1/LEF1/GNA12/PRRX1/CHST11/PCSK5/PRICKLE1/NPR2/TWIST1/ECE1/FGFR1/RECK/CACNA1C/PKDCC/COL3A1/FMN1/SKI/COL6A1	29
GO:0035108	limb morphogenesis	29/1938	152/18805	0.190789	1.85129	3.57196	0.000792186	0.00498468	0.00335751	GLI3/GREM1/MAP3K20/MBNL1/RARB/RUNX2/CYP26B1/SHOX2/TGFB2/NOTCH2/SFRP2/EXT1/LEF1/GNA12/PRRX1/CHST11/PCSK5/PRICKLE1/NPR2/TWIST1/ECE1/FGFR1/RECK/CACNA1C/PKDCC/COL3A1/FMN1/SKI/COL6A1	29
GO:0046632	alpha-beta T cell differentiation	27/1938	138/18805	0.195652	1.89847	3.59079	0.000793179	0.00498545	0.00335803	STAT4/ANXA1/GLI3/SLC4A2/LILRB4/IL4R/JAK3/CD80/NCKAP1L/CD86/IL6ST/SHB/PRDM1/JAK1/IL6/SOCS3/RARA/LEF1/TNFSF4/SMAD7/TGFBR2/NLRP3/ABL1/HLX/RUNX1/LGALS1/LOXL3	27
GO:0051591	response to cAMP	20/1938	91/18805	0.21978	2.13259	3.67109	0.000820582	0.00515203	0.00347024	STC1/SLC26A6/AREG/RAPGEF3/PTK2B/WT1/CPS1/PTAFR/INHBB/ITPR2/PDE2A/CYP1B1/MMP19/TEK/GATA6/RAPGEF1/PKD2/IGFBP5/PER1/COL1A1	20
GO:0010634	positive regulation of epithelial cell migration	13/1938	48/18805	0.270833	2.62798	3.82799	0.000862879	0.00539394	0.00363317	HBEGF/IRS2/ENPP2/HAS2/FGF7/MMP9/IQSEC1/TGFB2/GLIPR2/DOCK5/MAPRE2/TGFBR2/MAP4K4	13
GO:0031295	T cell costimulation	13/1938	48/18805	0.270833	2.62798	3.82799	0.000862879	0.00539394	0.00363317	CD274/EFNB2/LILRB4/DPP4/CD80/CD86/CD81/PDCD1LG2/TNFSF4/CAV1/LILRB2/FYN/LGALS1	13
GO:0042119	neutrophil activation	13/1938	48/18805	0.270833	2.62798	3.82799	0.000862879	0.00539394	0.00363317	ANXA1/FCAR/FCER1G/CD300A/TYROBP/PTAFR/IL16/FCGR2B/SPI1/ITGB2/LILRA2/PRAM1/ITGAM	13
GO:1902622	regulation of neutrophil migration	13/1938	48/18805	0.270833	2.62798	3.82799	0.000862879	0.00539394	0.00363317	FUT4/DPP4/SLAMF8/NCKAP1L/CD99/C3AR1/MPP1/SLIT2/C5AR1/CD99L2/JAM3/TNFAIP6/C5AR2	13
GO:0071346	cellular response to type II interferon	21/1938	98/18805	0.214286	2.07928	3.63101	0.000873392	0.0054507	0.00367141	SLC26A6/CDC42EP2/CCL2/WAS/FCAR/AIF1/JAK1/JAK2/HCK/DAPK3/STXBP1/STX8/MYO1C/TLR4/HPX/MRC1/CAMK2A/SIRPA/GSN/VIM/ZYX	21
GO:0045744	negative regulation of G protein-coupled receptor signaling pathway	16/1938	66/18805	0.242424	2.35232	3.73044	0.000873864	0.0054507	0.00367141	ARRB2/APP/RGS2/APLP1/PDE4B/DRD2/PALM/GRM5/PDE2A/APLNR/GNAI2/BICD1/SLIT2/PDE3A/RGS4/SH2B3	16
GO:0014855	striated muscle cell proliferation	19/1938	85/18805	0.223529	2.16897	3.66138	0.000882172	0.00549056	0.00369826	FES/KCNK2/SAV1/TGFB2/CAV2/GLI1/HGF/JAK2/MEF2C/FOXC2/GATA6/TGFBR1/MAPK11/ZFPM2/FGFR1/TENM4/ABL1/SKI/RUNX1	19
GO:0048013	ephrin receptor signaling pathway	19/1938	85/18805	0.223529	2.16897	3.66138	0.000882172	0.00549056	0.00369826	EFNB2/CHN1/SIPA1L1/EPHB2/MMP9/INSRR/TEK/PDGFRA/DDR2/MMP2/FGFR1/FYN/FLT4/ROR2/NTRK1/CSF1R/TIE1/AXL/PDGFRB	19
GO:0001101	response to acid chemical	28/1938	146/18805	0.191781	1.86091	3.53974	0.000888687	0.0055251	0.00372153	RRAGA/GDF10/PPP1R9B/CYBB/CEBPB/SIPA1/CPS1/KLF2/PDGFRA/CAPN2/PKD2/ZEB1/MMP2/FYN/NTRK1/NSMF/PLEC/TUBA1A/COL3A1/COL1A2/SH3BP4/COL1A1/COL5A2/COL16A1/PDGFC/COL6A1/COL4A1/COL18A1	28
GO:0017015	regulation of transforming growth factor beta receptor signaling pathway	33/1938	182/18805	0.181319	1.75939	3.48946	0.000912388	0.00566631	0.00381663	SNX25/SPRY1/SPRY2/LTBP4/LDLRAD4/CAV2/SPRED3/NRROS/CILP/FLCN/VASN/ASPN/CHST11/SMAD7/ZEB1/NREP/ENG/CD109/DKK3/HTRA1/ZEB2/TGFB3/LOX/SKI/SPRED1/EMILIN1/FBN1/THBS1/LRRC32/PMEPA1/HTRA3/LATS2/TGFB1I1	33
GO:0021955	central nervous system neuron axonogenesis	11/1938	37/18805	0.297297	2.88477	3.88984	0.000915004	0.00567025	0.00381929	PRDM8/PAFAH1B1/EPHB2/DCLK1/SLIT2/NIN/ADARB1/PLXNA4/CDH11/GLI2/SCN1B	11
GO:0045773	positive regulation of axon extension	11/1938	37/18805	0.297297	2.88477	3.88984	0.000915004	0.00567025	0.00381929	PAFAH1B1/L1CAM/NTN1/LIMK1/ISLR2/MAP1B/CXCL12/MACF1/TRPV2/FN1/NRP1	11
GO:0072109	glomerular mesangium development	7/1938	17/18805	0.411765	3.99548	4.18826	0.000933808	0.00576805	0.00388517	GPR4/WT1/FOXC2/ACTA2/PDGFB/ITGB3/PDGFRB	7
GO:0099151	regulation of postsynaptic density assembly	7/1938	17/18805	0.411765	3.99548	4.18826	0.000933808	0.00576805	0.00388517	IL1RAP/LRFN4/ABI3/PTK2B/PRICKLE1/FGFR1/PTPRD	7
GO:1903729	regulation of plasma membrane organization	7/1938	17/18805	0.411765	3.99548	4.18826	0.000933808	0.00576805	0.00388517	ANXA2/S100A10/ASAP1/AHNAK/GSN/MYH9/ATP10A	7
GO:0032273	positive regulation of protein polymerization	20/1938	92/18805	0.217391	2.10941	3.61575	0.00094874	0.00584767	0.00393879	TPPP3/CDC42EP2/FES/ANKRD53/PTK2B/NCKAP1L/MECP2/FER/SNX9/EVL/LMOD1/CDC42EP1/HCK/BIN1/MAP1B/NAV3/CCL26/CDC42EP3/FMN1/KIRREL1	20
GO:2000177	regulation of neural precursor cell proliferation	20/1938	92/18805	0.217391	2.10941	3.61575	0.00094874	0.00584767	0.00393879	LRRK2/GLI3/DLL4/DRD2/PITX3/DCT/SMARCD3/SMO/VEGFC/FOXO1/GJC2/GNAI2/ITGB1/CDH2/TGFB1/LIMS2/NES/SLC16A2/ILK/FLNA	20
GO:0007043	cell-cell junction assembly	30/1938	161/18805	0.186335	1.80807	3.4904	0.000970037	0.00597251	0.00402288	FSCN1/CLDN5/EPHB2/CLDN14/FER/PECAM1/EPB41L3/PIP5K1C/GPBAR1/CDH5/CDH13/CNTNAP1/APLNR/MYO1C/MICALL2/FLCN/VCL/CAV1/SMAD7/CDH2/SNAI2/MPDZ/JAM3/SNAI1/GJA5/CDH11/ACTB/RHOC/ACVRL1/TLN1	30
GO:0048736	appendage development	34/1938	190/18805	0.178947	1.73638	3.45804	0.00097755	0.00600585	0.00404534	GLI3/GREM1/MAP3K20/COMP/MEOX2/MBNL1/RARB/RUNX2/CYP26B1/SHOX2/TGFB2/NOTCH2/RARA/SFRP2/EXT1/LEF1/B4GALNT1/GNA12/PRRX1/CHST11/PCSK5/PRICKLE1/NPR2/TWIST1/ECE1/FGFR1/RECK/CACNA1C/PKDCC/COL3A1/FMN1/SKI/FERMT2/COL6A1	34
GO:0060173	limb development	34/1938	190/18805	0.178947	1.73638	3.45804	0.00097755	0.00600585	0.00404534	GLI3/GREM1/MAP3K20/COMP/MEOX2/MBNL1/RARB/RUNX2/CYP26B1/SHOX2/TGFB2/NOTCH2/RARA/SFRP2/EXT1/LEF1/B4GALNT1/GNA12/PRRX1/CHST11/PCSK5/PRICKLE1/NPR2/TWIST1/ECE1/FGFR1/RECK/CACNA1C/PKDCC/COL3A1/FMN1/SKI/FERMT2/COL6A1	34
GO:1903531	negative regulation of secretion by cell	29/1938	154/18805	0.188312	1.82725	3.49403	0.000983083	0.00603337	0.00406388	ANXA1/CCN3/RAB11FIP5/OSM/ASIC1/TNFRSF1A/CD84/GNAO1/ADORA1/LILRB1/CD300A/FRMD4A/DRD2/NCKAP1L/INHBB/FOXO1/SYT11/FCGR2B/MAOB/SPI1/GNAI2/LIF/C9orf72/CD200/BMP8A/KLF7/F2R/PRKG1/INHBA	29
GO:0090288	negative regulation of cellular response to growth factor stimulus	27/1938	140/18805	0.192857	1.87135	3.50773	0.000996129	0.00610689	0.00411339	GREM1/SPRY1/SPRY2/NBL1/SPRY4/SLIT2/SFRP2/CREB3L1/NGFR/CAV1/FZD1/SMAD7/DCN/ABL1/SULF1/HTRA1/TNFAIP6/SKI/FSTL3/EMILIN1/CHRD/ADAMTS12/FBN1/THBS1/ADGRA2/HTRA3/SULF2	27
GO:0060993	kidney morphogenesis	21/1938	99/18805	0.212121	2.05828	3.57857	0.00100285	0.00614149	0.00413671	LRRK2/GLI3/HS3ST3B1/GREM1/HS3ST3A1/GCNT1/WT1/GDNF/SMO/PKD1/LIF/TMEM59L/PKD2/KIF26B/TGFB1/FGF1/ADAMTS16/FMN1/DCHS1/WWTR1/ILK	21
GO:0009268	response to pH	12/1938	43/18805	0.27907	2.7079	3.80049	0.00101253	0.00619418	0.00417219	SCNN1D/GPR65/HVCN1/RAB11FIP5/ASIC1/GPR4/ASIC3/INSRR/PKD1L3/SERPINF1/ARSB/GPR68	12
GO:0042093	T-helper cell differentiation	19/1938	86/18805	0.22093	2.14375	3.60349	0.00102485	0.00626285	0.00421845	STAT4/ANXA1/IL4R/JAK3/CD80/CD86/IL6ST/SHB/JAK1/IL6/SOCS3/RARA/LEF1/TNFSF4/SMAD7/NLRP3/HLX/LGALS1/LOXL3	19
GO:0033630	positive regulation of cell adhesion mediated by integrin	8/1938	22/18805	0.363636	3.52847	4.02226	0.00106433	0.00642565	0.00432811	PIEZO1/NCKAP1L/TGFB2/FOXC2/LIF/SFRP2/PODXL/ITGB3	8
GO:0031294	lymphocyte costimulation	13/1938	49/18805	0.265306	2.57435	3.74034	0.0010652	0.00642565	0.00432811	CD274/EFNB2/LILRB4/DPP4/CD80/CD86/CD81/PDCD1LG2/TNFSF4/CAV1/LILRB2/FYN/LGALS1	13
GO:0032620	interleukin-17 production	13/1938	49/18805	0.265306	2.57435	3.74034	0.0010652	0.00642565	0.00432811	IL27RA/OSM/BTK/NCKAP1L/VSIR/IL6/JAK2/ARID5A/TNFSF4/TLR4/TGFB1/RFTN1/SPHK1	13
GO:0032660	regulation of interleukin-17 production	13/1938	49/18805	0.265306	2.57435	3.74034	0.0010652	0.00642565	0.00432811	IL27RA/OSM/BTK/NCKAP1L/VSIR/IL6/JAK2/ARID5A/TNFSF4/TLR4/TGFB1/RFTN1/SPHK1	13
GO:0036323	vascular endothelial growth factor receptor-1 signaling pathway	13/1938	49/18805	0.265306	2.57435	3.74034	0.0010652	0.00642565	0.00432811	EPHB2/INSRR/TEK/PDGFRA/DDR2/FGFR1/FLT4/ROR2/NTRK1/CSF1R/TIE1/AXL/PDGFRB	13
GO:0045622	regulation of T-helper cell differentiation	13/1938	49/18805	0.265306	2.57435	3.74034	0.0010652	0.00642565	0.00432811	ANXA1/IL4R/JAK3/CD80/CD86/SHB/RARA/TNFSF4/SMAD7/NLRP3/HLX/LGALS1/LOXL3	13
GO:0071867	response to monoamine	15/1938	61/18805	0.245902	2.38606	3.67535	0.00107087	0.00642565	0.00432811	ARRB2/LRRK2/PRKD1/GNAO1/APLP1/RGS9/DRD2/PALM/CAV2/HTR2A/TGM2/GNG2/ABL1/RGS4/FLNA	15
GO:0071869	response to catecholamine	15/1938	61/18805	0.245902	2.38606	3.67535	0.00107087	0.00642565	0.00432811	ARRB2/LRRK2/PRKD1/GNAO1/APLP1/RGS9/DRD2/PALM/CAV2/HTR2A/TGM2/GNG2/ABL1/RGS4/FLNA	15
GO:0086002	cardiac muscle cell action potential involved in contraction	15/1938	61/18805	0.245902	2.38606	3.67535	0.00107087	0.00642565	0.00432811	CACNA1G/SCN3B/SCN4B/KCNJ2/KCND3/CACNA2D1/KCNJ8/BIN1/CAV1/SCN2B/CACNA1C/GJA5/KCNE4/SCN1B/FLNA	15
GO:0002053	positive regulation of mesenchymal cell proliferation	9/1938	27/18805	0.333333	3.23443	3.93829	0.00107393	0.00642565	0.00432811	SYNE1/IRS2/SHOX2/SMO/PRRX1/TGFBR2/FGFR1/PDGFA/CHRD	9
GO:0006929	substrate-dependent cell migration	9/1938	27/18805	0.333333	3.23443	3.93829	0.00107393	0.00642565	0.00432811	NTN1/VEGFC/SLIT2/CSPG4/SNAI2/STON1/ITGA11/FN1/NRP1	9
GO:0032753	positive regulation of interleukin-4 production	9/1938	27/18805	0.333333	3.23443	3.93829	0.00107393	0.00642565	0.00432811	IL1RAP/FCER1G/CEBPB/CD86/PRG2/HAVCR2/RARA/TNFSF4/NLRP3	9
GO:0036119	response to platelet-derived growth factor	9/1938	27/18805	0.333333	3.23443	3.93829	0.00107393	0.00642565	0.00432811	FER/HAS2/HAS1/TLR4/FYN/PTPRD/PDGFB/ITGB3/PDGFRB	9
GO:0048745	smooth muscle tissue development	9/1938	27/18805	0.333333	3.23443	3.93829	0.00107393	0.00642565	0.00432811	SMO/TNN/STRA6/PKD2/NPR2/ENG/MYLK/COL3A1/EFEMP2	9
GO:0010572	positive regulation of platelet activation	6/1938	13/18805	0.461538	4.47845	4.25259	0.00107506	0.00642565	0.00432811	PTPRJ/JAK2/SVEP1/TLR4/PEAR1/FLNA	6
GO:0032490	detection of molecule of bacterial origin	6/1938	13/18805	0.461538	4.47845	4.25259	0.00107506	0.00642565	0.00432811	TLR1/TREM2/TLR6/C4B/TLR4/SSC5D	6
GO:0033690	positive regulation of osteoblast proliferation	6/1938	13/18805	0.461538	4.47845	4.25259	0.00107506	0.00642565	0.00432811	ITGAV/TMEM119/CTHRC1/CCN1/ABL1/ITGB3	6
GO:0044406	adhesion of symbiont to host	6/1938	13/18805	0.461538	4.47845	4.25259	0.00107506	0.00642565	0.00432811	DPP4/ICAM1/INHBB/LRRC15/CD209/GAS6	6
GO:0045906	negative regulation of vasoconstriction	6/1938	13/18805	0.461538	4.47845	4.25259	0.00107506	0.00642565	0.00432811	ITGA4/SVEP1/ITGB1/DOCK5/MMP2/DOCK4	6
GO:0070278	extracellular matrix constituent secretion	6/1938	13/18805	0.461538	4.47845	4.25259	0.00107506	0.00642565	0.00432811	RGCC/TNFRSF1A/CREB3L1/PRICKLE1/RIC1/ENG	6
GO:1901653	cellular response to peptide	6/1938	13/18805	0.461538	4.47845	4.25259	0.00107506	0.00642565	0.00432811	ANO1/PPP1R9B/IRS2/KLF2/NPR2/TIMP1	6
GO:0031547	brain-derived neurotrophic factor receptor signaling pathway	14/1938	55/18805	0.254545	2.46993	3.7005	0.00108178	0.00645912	0.00435065	EPHB2/INSRR/TEK/PDGFRA/DDR2/FGFR1/NFATC4/FLT4/ROR2/NTRK1/CSF1R/TIE1/AXL/PDGFRB	14
GO:0032355	response to estradiol	24/1938	120/18805	0.2	1.94066	3.50397	0.00109805	0.00654941	0.00441146	AREG/PPP1R9B/IL10/CYP19A1/SSTR2/ADCYAP1R1/STAT5B/RGS9/GPER1/DRD2/MECP2/GHR/CYP1B1/CRYAB/SLC6A1/STXBP1/RARA/MAP1B/MMP2/TGFB1/POSTN/ITGAM/COL1A1/NCOR2	24
GO:0072088	nephron epithelium morphogenesis	18/1938	80/18805	0.225	2.18324	3.59494	0.00109959	0.00655174	0.00441304	GLI3/HS3ST3B1/GREM1/HS3ST3A1/WT1/GDNF/SMO/PKD1/LIF/TMEM59L/PKD2/KIF26B/TGFB1/FGF1/ADAMTS16/FMN1/DCHS1/ILK	18
GO:0043254	regulation of protein-containing complex assembly	65/1938	431/18805	0.150812	1.46338	3.29877	0.00110342	0.00656777	0.00442383	TPPP3/PIEZO1/ELN/TREM2/P2RX7/PRKD1/FSCN1/CDC42EP2/FES/TAL1/FNIP2/ANKRD53/TLR6/SPTA1/BTK/TRABD2B/PTK2B/NCKAP1L/FBLIM1/MECP2/FER/KANK3/STX1B/SNX9/FBXL2/EVL/LMOD1/BRSK1/THRA/CDC42EP1/SPTAN1/CDH5/HCK/CRYAB/FLII/KANK4/STXBP1/DAAM2/SLIT2/CLIP3/BIN1/LCAT/MAP1B/NAV3/PPP2R5B/CCL26/CDC42EP3/TLR4/ZDHHC1/TGFB1/ABL1/JAM3/GSN/MSN/ARHGAP18/FMN1/FERMT2/RHOC/DACT1/PLEKHG2/KANK2/SSH1/MYADM/LATS2/KIRREL1	65
GO:0010927	cellular component assembly involved in morphogenesis	27/1938	141/18805	0.191489	1.85808	3.46671	0.00111352	0.00661415	0.00445507	PAFAH1B1/PRKD1/MYBPC3/ANKRD1/FHOD3/PLN/CFL2/ABCA2/LMOD1/EPB41L3/FLNC/CNTNAP1/PHLDB2/FLII/PMP22/CSRP1/ITGB1/PDGFRA/TPM1/MEF2A/MYL9/TENM4/PLEC/AKAP13/MYOM3/PDGFRB/PHLDB1	27
GO:0032989	cellular anatomical entity morphogenesis	27/1938	141/18805	0.191489	1.85808	3.46671	0.00111352	0.00661415	0.00445507	PAFAH1B1/PRKD1/MYBPC3/ANKRD1/FHOD3/PLN/CFL2/ABCA2/LMOD1/EPB41L3/FLNC/CNTNAP1/PHLDB2/FLII/PMP22/CSRP1/ITGB1/PDGFRA/TPM1/MEF2A/MYL9/TENM4/PLEC/AKAP13/MYOM3/PDGFRB/PHLDB1	27
GO:0050680	negative regulation of epithelial cell proliferation	32/1938	177/18805	0.180791	1.75427	3.41754	0.00113713	0.00674736	0.0045448	EFNB2/RGCC/CCL2/DLL4/DRD2/EREG/SAV1/TGFB2/CAV2/SCG2/MEF2C/VDR/SFRP2/GATA6/SERPINF1/FLCN/NGFR/TGFBR1/CAV1/ZEB1/SNAI2/CDK6/TGFB1/LIMS2/ENG/SULF1/CD109/KLF9/THBS1/SPARC/VASH1/ACVRL1	32
GO:0051258	protein polymerization	46/1938	282/18805	0.163121	1.58281	3.34255	0.00114176	0.0067678	0.00455857	TPPP3/TUBGCP2/ELN/CDC42EP2/FES/WAS/ANKRD53/AIF1/SPTA1/PTK2B/NCKAP1L/MECP2/FER/KANK3/SNX9/EVL/LMOD1/CDC42EP1/JAK2/SPTAN1/CDH5/HCK/MAP7D3/FLII/KANK4/DAAM2/SLIT2/CLIP3/BIN1/MAP1B/MICALL2/NAV3/MAP4/CCL26/NIN/CDC42EP3/ABL1/GSN/TUBA1A/ARHGAP18/FMN1/PLEKHG2/KANK2/SSH1/MYADM/KIRREL1	46
GO:0007405	neuroblast proliferation	17/1938	74/18805	0.22973	2.22914	3.59103	0.00116997	0.00691359	0.00465676	PAFAH1B1/LRRK2/GLI3/NUMB/AKNA/DRD2/DCT/SMARCD3/SMO/VEGFC/NUMBL/ARHGEF2/SOX5/ITGB1/LEF1/FGFR1/TGFB1	17
GO:0050772	positive regulation of axonogenesis	17/1938	74/18805	0.22973	2.22914	3.59103	0.00116997	0.00691359	0.00465676	PAFAH1B1/L1CAM/NTN1/SHOX2/PLXNC1/LIMK1/SLIT2/ISLR2/MAP1B/NIN/CXCL12/MACF1/TRPV2/FN1/TIAM2/PLXND1/NRP1	17
GO:0071260	cellular response to mechanical stimulus	17/1938	74/18805	0.22973	2.22914	3.59103	0.00116997	0.00691359	0.00465676	PIEZO1/HABP4/ANKRD1/TNFRSF1A/TNFRSF10B/TNFRSF8/KCNJ2/PDE2A/PIEZO2/FAS/TLR4/CNN2/TGFB1/ENG/PLEC/COL1A1/ITGB3	17
GO:0060538	skeletal muscle organ development	34/1938	192/18805	0.177083	1.71829	3.391	0.00117872	0.00695811	0.00468675	ELN/VAMP5/ANKRD1/PPP3CB/FLOT1/MYL6B/HDAC9/MEOX2/BMAL1/WT1/NEGR1/CFL2/GPCPD1/CYP26B1/POPDC2/SHOX2/SMO/EGR2/CAV2/DLL1/MEF2C/CNTNAP1/STRA6/CAV1/MEF2D/ABCC9/TWIST1/TGFB1/MSC/PLEC/HEYL/SKI/HLX/COL6A1	34
GO:0016051	carbohydrate biosynthetic process	36/1938	207/18805	0.173913	1.68753	3.37153	0.00120276	0.00709268	0.00477739	PCK1/MTCL2/FUT4/IRS2/IGF1/ADCYAP1R1/ERFE/SORBS1/GPER1/HAS2/PTAFR/FOXO1/NDST2/SLC35B4/HAS1/CHPF/PER2/GRB10/EXT1/NDST1/ST3GAL2/CHST11/CSGALNACT2/CSGALNACT1/ST3GAL6/TGFB1/ENPP1/CHST15/PTH1R/NR3C1/SLC39A14/PDGFB/CHSY1/ST6GALNAC6/PRKG1/NNMT	36
GO:0006874	intracellular calcium ion homeostasis	49/1938	306/18805	0.160131	1.5538	3.3107	0.00121217	0.00714083	0.00480982	STC1/APP/P2RX7/PRKD1/TCIRG1/CCL13/SV2B/SLC24A4/ADORA1/SYPL2/GPER1/DMPK/PLCB2/PTK2B/SLC8A1/DRD2/PLN/PLCL2/GRM5/GSTO1/PML/CAV2/ITPR2/CCL23/HTR2A/CALB2/STIM1/CDH5/MICU3/SLC24A3/APLNR/VDR/TRPC1/F2RL3/CAV1/CXCL12/PKD2/JPH2/TGM2/TGFB1/CACNA1C/ABL1/THY1/PTH1R/F2R/EDNRA/ITGB3/ANXA6/FLNA	49
GO:1903844	regulation of cellular response to transforming growth factor beta stimulus	33/1938	185/18805	0.178378	1.73086	3.3862	0.00121636	0.00715812	0.00482147	SNX25/SPRY1/SPRY2/LTBP4/LDLRAD4/CAV2/SPRED3/NRROS/CILP/FLCN/VASN/ASPN/CHST11/SMAD7/ZEB1/NREP/ENG/CD109/DKK3/HTRA1/ZEB2/TGFB3/LOX/SKI/SPRED1/EMILIN1/FBN1/THBS1/LRRC32/PMEPA1/HTRA3/LATS2/TGFB1I1	33
GO:0032869	cellular response to insulin stimulus	43/1938	260/18805	0.165385	1.60478	3.32852	0.00123056	0.00723426	0.00487276	PCK1/MTCL2/IRS2/PIP4K2A/ERFE/EPHB2/SORBS1/HDAC9/FER/PTPRJ/INHBB/CAV2/FOXO1/INSRR/SOCS3/GHR/PID1/MYO5A/FOXC2/GNAI2/TEK/GRB10/SHC1/MYO1C/BCAR1/PTPRE/PDGFRA/DDR2/FGFR1/ENPP1/FLT4/ROR2/SGCB/NTRK1/RARRES2/CSF1R/TIE1/SLC39A14/RAB31/TNS2/COL6A1/AXL/PDGFRB	43
GO:0060675	ureteric bud morphogenesis	16/1938	68/18805	0.235294	2.28313	3.59301	0.00123197	0.00723515	0.00487335	GLI3/HS3ST3B1/GREM1/HS3ST3A1/WT1/GDNF/SMO/TMEM59L/PKD2/KIF26B/TGFB1/FGF1/ADAMTS16/FMN1/DCHS1/ILK	16
GO:0034341	response to type II interferon	24/1938	121/18805	0.198347	1.92462	3.45864	0.00123854	0.00725885	0.00488932	SLC26A6/CDC42EP2/CCL2/WAS/FCAR/AIF1/JAK1/JAK2/HCK/DAPK3/STXBP1/STX8/MYO1C/IFITM2/TLR4/HPX/MRC1/IFITM3/CAMK2A/SIRPA/GSN/SLC11A1/VIM/ZYX	24
GO:1902414	protein localization to cell junction	24/1938	121/18805	0.198347	1.92462	3.45864	0.00123854	0.00725885	0.00488932	CGNL1/DLG2/CLSTN1/GRIN2A/STX1B/PECAM1/JAK1/EPB41L3/CDH5/GPC4/MPP4/GRIP2/VCL/NRXN2/NLGN2/JAM3/GPC6/FERMT2/HEG1/ACTB/SHANK1/MAP1A/DLG4/FLNA	24
GO:0002706	regulation of lymphocyte mediated immunity	35/1938	200/18805	0.175	1.69808	3.36424	0.00124778	0.00730551	0.00492075	PVR/IL27RA/TREM2/ARRB2/P2RX7/CD274/FCGR1A/IL10/PPP3CB/WAS/LILRB4/C3/LILRB1/STAT5B/CD80/CD1D/BTK/NCKAP1L/CLEC4G/CR1/CD81/MICA/HAVCR2/TNFSF13/FCGR2B/IL6/ARID5A/TNFSF4/HPX/SMAD7/CLCF1/NLRP3/TGFB1/PIK3R6/RASGRP4	35
GO:0014033	neural crest cell differentiation	20/1938	94/18805	0.212766	2.06453	3.50717	0.0012572	0.00734566	0.00494779	SEMA3A/SEMA6D/KITLG/GDNF/SMO/ACVR1/MEF2C/RADIL/FOXC2/EXT1/CDH2/SEMA5B/SNAI2/TWIST1/CORO1C/EDNRA/FN1/NRP2/SEMA6B/NRP1	20
GO:0055006	cardiac cell development	20/1938	94/18805	0.212766	2.06453	3.50717	0.0012572	0.00734566	0.00494779	MEIS1/RGS2/SPRY1/FHOD3/IGF1/SLC8A1/SHOX2/ALPK2/ALPK3/PDGFRA/SGCD/PRICKLE1/MEF2A/SGCB/RGS4/PLEC/PDLIM5/PRKG1/INHBA/PDGFRB	20
GO:0014032	neural crest cell development	18/1938	81/18805	0.222222	2.15629	3.53503	0.00127998	0.00743454	0.00500765	SEMA3A/SEMA6D/KITLG/GDNF/SMO/ACVR1/RADIL/FOXC2/CDH2/SEMA5B/SNAI2/TWIST1/CORO1C/EDNRA/FN1/NRP2/SEMA6B/NRP1	18
GO:0043954	cellular component maintenance	18/1938	81/18805	0.222222	2.15629	3.53503	0.00127998	0.00743454	0.00500765	TREM2/APP/SYNGAP1/KIFC3/PPFIA2/FCGR2B/CNTNAP1/PRICKLE1/FYN/NLGN2/CSMD2/PLXNA4/CSF1R/F2R/FERMT2/ITGB3/SHANK1/KIRREL1	18
GO:0140238	presynaptic endocytosis	18/1938	81/18805	0.222222	2.15629	3.53503	0.00127998	0.00743454	0.00500765	CLTB/LRRK2/PPP3CB/PPP3CC/ITSN1/PICALM/SNX9/SYT11/PIP5K1C/AMPH/AP2A2/BIN1/CAPN2/STON1/MYLK/DNM1/SGIP1/ACTB	18
GO:0038066	p38MAPK cascade	15/1938	62/18805	0.241935	2.34757	3.60256	0.0012802	0.00743454	0.00500765	TREM2/MAP3K20/DUSP1/RELL1/MAP3K6/GADD45B/GDF6/SPI1/HGF/PJA2/KCNJ8/MAPK11/PER1/MAP3K3/SPHK1	15
GO:0045599	negative regulation of fat cell differentiation	15/1938	62/18805	0.241935	2.34757	3.60256	0.0012802	0.00743454	0.00500765	TRIO/GPER1/BMAL1/FOXO1/MMP11/IL6/FLCN/ZFPM2/TGFB1/ENPP1/RUNX1T1/CCN4/FERMT2/WWTR1/TGFB1I1	15
GO:0071709	membrane assembly	15/1938	62/18805	0.241935	2.34757	3.60256	0.0012802	0.00743454	0.00500765	ANXA2/FLOT1/EPHB2/CAV2/S100A10/MAFB/CAV1/CDH2/NRXN2/NLGN2/RFTN1/PTPRD/STX2/COL6A1/ILK	15
GO:0002448	mast cell mediated immunity	14/1938	56/18805	0.25	2.42583	3.62205	0.00130769	0.00757113	0.00509966	FGR/FES/ADGRE2/CD84/IL4R/PTGDR/CD300A/BTK/PIK3CD/NDST2/LAT2/STXBP1/MILR1/SPON2	14
GO:0046638	positive regulation of alpha-beta T cell differentiation	14/1938	56/18805	0.25	2.42583	3.62205	0.00130769	0.00757113	0.00509966	ANXA1/GLI3/LILRB4/IL4R/CD80/NCKAP1L/CD86/SHB/RARA/TNFSF4/TGFBR2/NLRP3/HLX/RUNX1	14
GO:1902895	positive regulation of miRNA transcription	14/1938	56/18805	0.25	2.42583	3.62205	0.00130769	0.00757113	0.00509966	IL10/JUN/WT1/TGFB2/TEAD1/NOTCH2/IL6/SPI1/ETS1/NGFR/TGFB1/NR3C1/PDGFB/MRTFA	14
GO:0099560	synaptic membrane adhesion	10/1938	33/18805	0.30303	2.94039	3.78159	0.00131984	0.00763374	0.00514183	IL1RAP/LRFN4/PCDH17/MDGA1/SLITRK2/ELFN1/GPC4/TENM4/NTNG2/PTPRD	10
GO:0002294	CD4-positive, alpha-beta T cell differentiation involved in immune response	19/1938	88/18805	0.215909	2.09503	3.49006	0.00137006	0.0079082	0.0053267	STAT4/ANXA1/IL4R/JAK3/CD80/CD86/IL6ST/SHB/JAK1/IL6/SOCS3/RARA/LEF1/TNFSF4/SMAD7/NLRP3/HLX/LGALS1/LOXL3	19
GO:0007422	peripheral nervous system development	19/1938	88/18805	0.215909	2.09503	3.49006	0.00137006	0.0079082	0.0053267	VCAM1/NEFH/NAB2/GDNF/EGR3/EGR2/ADGRB1/LAMA2/CNTNAP1/PMP22/PLXNA4/PLEC/ETV1/SKI/ARHGEF10/COL6A1/RUNX1/LAMB2/ILK	19
GO:0002440	production of molecular mediator of immune response	39/1938	231/18805	0.168831	1.63822	3.30831	0.00137172	0.00790982	0.00532779	IL27RA/P2RX7/GPRC5B/IL10/LILRB4/CUEDC2/IL4R/LILRB1/EPHB2/JAK3/TNFRSF4/BTK/CD86/CR1/PRG2/CD81/PANX1/TGFB2/TNFSF13/FCGR2B/IL6/HTR2A/IRAK3/TREM1/TRIL/ARID5A/TNFSF4/TLR4/LAPTM5/HPX/SMAD7/CLCF1/TWIST1/NLRP3/TGFB1/NOD1/TGFB3/SPON2/AXL	39
GO:0050770	regulation of axonogenesis	27/1938	143/18805	0.188811	1.83209	3.38566	0.00138469	0.00797658	0.00537276	PAFAH1B1/ARHGAP4/CHN1/SEMA3A/SEMA6D/SIPA1L1/EPHB2/RGMA/L1CAM/SYNGAP1/NTN1/SHOX2/BRSK1/PLXNC1/LIMK1/SLIT2/ISLR2/MAP1B/NIN/CXCL12/THY1/MACF1/TRPV2/FN1/TIAM2/PLXND1/NRP1	27
GO:0002830	positive regulation of type 2 immune response	7/1938	18/18805	0.388889	3.77351	3.99043	0.00139296	0.00799209	0.00538321	IL4R/CD86/CD81/IL6/RARA/TNFSF4/NLRP3	7
GO:0045064	T-helper 2 cell differentiation	7/1938	18/18805	0.388889	3.77351	3.99043	0.00139296	0.00799209	0.00538321	ANXA1/IL4R/CD86/RARA/TNFSF4/NLRP3/HLX	7
GO:0046579	positive regulation of Ras protein signal transduction	7/1938	18/18805	0.388889	3.77351	3.99043	0.00139296	0.00799209	0.00538321	IGF1/KITLG/PICALM/NOTCH2/NGF/CSF1/NTRK1	7
GO:0055119	relaxation of cardiac muscle	7/1938	18/18805	0.388889	3.77351	3.99043	0.00139296	0.00799209	0.00538321	RGS2/PDE4B/SLC8A1/PLN/KCNJ2/PDE5A/GSN	7
GO:0060828	regulation of canonical Wnt signaling pathway	45/1938	277/18805	0.162455	1.57635	3.27562	0.0013966	0.00800496	0.00539187	LRRK2/APP/INVS/GPRC5B/GLI3/SOX17/TPBG/GREM1/TMEM131L/RSPO3/BMAL1/LRRK1/SFRP4/GLI1/FOXO1/TNN/DAPK3/DAAM2/SFRP2/SOX7/PTK7/DACT3/CAV1/FZD1/CTHRC1/IGFBP4/CDH2/PRICKLE1/SNAI2/TGFB1/RECK/DKK3/ZEB2/CDK14/RBMS3/PLEKHA4/BICC1/COL1A1/DACT1/IGFBP6/WWTR1/ADGRA2/SULF2/ILK/LATS2	45
GO:0032868	response to insulin	51/1938	324/18805	0.157407	1.52737	3.24571	0.00143261	0.00819292	0.00551847	PCK1/MTCL2/IRS2/IL10/PIP4K2A/ERFE/EPHB2/SORBS1/HDAC9/GCNT1/FER/PTPRJ/EGR2/INHBB/CAV2/FOXO1/INSRR/RETN/SOCS3/GHR/PID1/TWIST2/MYO5A/FOXC2/GNAI2/TEK/CTSK/GRB10/SHC1/MYO1C/BCAR1/PTPRE/KCNJ8/PDGFRA/DDR2/FGFR1/ENPP1/FLT4/ROR2/SGCB/NTRK1/RARRES2/CSF1R/TIE1/SLC39A14/RAB31/COL1A1/TNS2/COL6A1/AXL/PDGFRB	51
GO:0002675	positive regulation of acute inflammatory response	9/1938	28/18805	0.321429	3.11892	3.80332	0.00143941	0.00819292	0.00551847	FCGR1A/OSM/C3/PTGER3/BTK/IL6ST/IL6/ALOX5AP/OSMR	9
GO:0003209	cardiac atrium morphogenesis	9/1938	28/18805	0.321429	3.11892	3.80332	0.00143941	0.00819292	0.00551847	DLL4/SHOX2/TGFB2/SMO/NOTCH2/ACVR1/CCN1/ENG/HEG1	9
GO:0034698	response to gonadotropin	9/1938	28/18805	0.321429	3.11892	3.80332	0.00143941	0.00819292	0.00551847	WT1/INHBB/CYP1B1/GATA6/NPR2/PAPPA/NSMF/EDNRA/INHBA	9
GO:0036037	CD8-positive, alpha-beta T cell activation	9/1938	28/18805	0.321429	3.11892	3.80332	0.00143941	0.00819292	0.00551847	WDFY4/CD274/SLC4A2/LILRB4/LILRB1/NCKAP1L/VSIR/CLEC4A/RUNX1	9
GO:0072010	glomerular epithelium development	9/1938	28/18805	0.321429	3.11892	3.80332	0.00143941	0.00819292	0.00551847	WT1/MAGI2/PECAM1/NOTCH2/FOXC2/EXT1/PODXL/EDNRA/LAMB2	9
GO:1902894	negative regulation of miRNA transcription	9/1938	28/18805	0.321429	3.11892	3.80332	0.00143941	0.00819292	0.00551847	APP/LILRB4/RARA/GATA6/TWIST1/TGFB1/NFATC4/PDGFB/NCOR2	9
GO:0044091	membrane biogenesis	16/1938	69/18805	0.231884	2.25004	3.52609	0.00145308	0.0082543	0.00555982	ANXA2/FLOT1/EPHB2/CAV2/S100A10/CLIP3/MAFB/CAV1/CDH2/NRXN2/NLGN2/RFTN1/PTPRD/STX2/COL6A1/ILK	16
GO:0072171	mesonephric tubule morphogenesis	16/1938	69/18805	0.231884	2.25004	3.52609	0.00145308	0.0082543	0.00555982	GLI3/HS3ST3B1/GREM1/HS3ST3A1/WT1/GDNF/SMO/TMEM59L/PKD2/KIF26B/TGFB1/FGF1/ADAMTS16/FMN1/DCHS1/ILK	16
GO:0050974	detection of mechanical stimulus involved in sensory perception	11/1938	39/18805	0.282051	2.73683	3.68033	0.00147902	0.00839335	0.00565348	CXCR4/KCNK2/ASIC3/HTR2A/COL11A1/PIEZO2/CXCL12/SERPINE2/FYN/NTRK1/BACE1	11
GO:0072028	nephron morphogenesis	18/1938	82/18805	0.219512	2.12999	3.47599	0.00148489	0.00841827	0.00567027	GLI3/HS3ST3B1/GREM1/HS3ST3A1/WT1/GDNF/SMO/PKD1/LIF/TMEM59L/PKD2/KIF26B/TGFB1/FGF1/ADAMTS16/FMN1/DCHS1/ILK	18
GO:0043370	regulation of CD4-positive, alpha-beta T cell differentiation	15/1938	63/18805	0.238095	2.31031	3.53118	0.00152285	0.00862498	0.0058095	ANXA1/IL4R/JAK3/CD80/NCKAP1L/CD86/SHB/RARA/TNFSF4/SMAD7/NLRP3/HLX/RUNX1/LGALS1/LOXL3	15
GO:0043405	regulation of MAP kinase activity	22/1938	109/18805	0.201835	1.95846	3.40172	0.00153216	0.00866911	0.00583922	LRRK2/HIPK3/RGS2/DUSP1/UCHL1/CD300A/TLR6/FGF18/PTPRJ/GHR/IRAK3/PIK3R5/HYAL2/TLR4/MAP3K12/FGFR1/PIK3R6/PDGFA/FGF1/PDGFB/THBS1/PDGFRB	22
GO:1901654	response to ketone	38/1938	225/18805	0.168889	1.63878	3.2674	0.00155785	0.00880579	0.00593129	SCNN1D/PCK1/PRKD1/PPP1R9B/CYBB/PTGER2/PTGDR/FBXO32/CPS1/PTAFR/TGFB2/MAOB/ABCB4/JAK2/GHR/NPAS4/CDA/CYP1B1/KLF2/SLIT2/SERPINF1/TNFSF4/CAV1/PAPPA/TGFB1/GNG2/POSTN/ITGAM/NR3C1/TGFB3/MSN/IGFBP7/GAS6/KLF9/TNC/THBS1/INHBA/TBXA2R	38
GO:0042554	superoxide anion generation	12/1938	45/18805	0.266667	2.58755	3.6141	0.00156364	0.00882978	0.00594744	APP/HVCN1/CYBB/TYROBP/ITGB2/NCF2/GNAI2/TGFB1/SH3PXD2A/ITGAM/SH3PXD2B/NOX4	12
GO:0032147	activation of protein kinase activity	14/1938	57/18805	0.245614	2.38327	3.54527	0.00157171	0.00886659	0.00597224	COPS8/IGF1/TNFRSF10B/TLR6/PTK2B/TGFB2/JAK2/ABL1/FGF1/CARD10/CCDC88A/GAS6/ITGB3/FBN1	14
GO:0002287	alpha-beta T cell activation involved in immune response	19/1938	89/18805	0.213483	2.07149	3.43447	0.00157682	0.00886921	0.00597401	STAT4/ANXA1/IL4R/JAK3/CD80/CD86/IL6ST/SHB/JAK1/IL6/SOCS3/RARA/LEF1/TNFSF4/SMAD7/NLRP3/HLX/LGALS1/LOXL3	19
GO:0002293	alpha-beta T cell differentiation involved in immune response	19/1938	89/18805	0.213483	2.07149	3.43447	0.00157682	0.00886921	0.00597401	STAT4/ANXA1/IL4R/JAK3/CD80/CD86/IL6ST/SHB/JAK1/IL6/SOCS3/RARA/LEF1/TNFSF4/SMAD7/NLRP3/HLX/LGALS1/LOXL3	19
GO:0036465	synaptic vesicle recycling	19/1938	89/18805	0.213483	2.07149	3.43447	0.00157682	0.00886921	0.00597401	CLTB/LRRK2/PPP3CB/PPP3CC/ITSN1/STX1B/PICALM/SNX9/SYT11/PIP5K1C/AMPH/AP2A2/BIN1/CAPN2/STON1/MYLK/DNM1/SGIP1/ACTB	19
GO:0045214	sarcomere organization	13/1938	51/18805	0.254902	2.47339	3.57141	0.00158953	0.00893193	0.00601625	PRKD1/MYBPC3/ANKRD1/FHOD3/CFL2/FLNC/FLII/CSRP1/ITGB1/TPM1/PLEC/AKAP13/MYOM3	13
GO:0062208	positive regulation of pattern recognition receptor signaling pathway	17/1938	76/18805	0.223684	2.17048	3.46573	0.00159857	0.00897391	0.00604453	TLR1/P2RX7/PRKD1/SLC15A3/FLOT1/TLR6/BTK/TASL/PJA2/NINJ1/TLR4/CAV1/TICAM2/ZDHHC1/CD14/TRIM3/LATS2	17
GO:0031345	negative regulation of cell projection organization	33/1938	188/18805	0.175532	1.70324	3.28481	0.00160502	0.00900134	0.006063	PAFAH1B1/ARHGAP4/LRRK2/EFNB2/SPRY2/ABI3/SEMA3A/SEMA6D/EPHB2/RGMA/IL15RA/RTN4RL2/STX1B/SYNGAP1/NTN1/EVL/ZNF365/LPAR1/PMP22/SLIT2/TESK1/MAP4/ARHGAP24/SPOCK1/FYN/PTPRG/NFATC4/THY1/DPYSL3/DENND5A/VIM/NRP1/FLNA	33
GO:0031099	regeneration	35/1938	203/18805	0.172414	1.67298	3.2678	0.00162659	0.00911335	0.00613845	ANXA1/CCN3/IL10/IGF1/PTPN12/NINJ2/CEBPB/RGMA/RTN4RL2/CPQ/CD81/GLI1/IL6/JAK2/NINJ1/MAP1B/XIRP1/PRRX1/CXCL12/MMP2/TGFB1/NREP/POSTN/THY1/SCARF1/GAS6/TNC/NNMT/COL6A1/RUNX1/SULF2/LAMB2/AXL/FLNA/HSPG2	35
GO:0045666	positive regulation of neuron differentiation	20/1938	96/18805	0.208333	2.02152	3.40127	0.00164746	0.00922125	0.00621112	NRCAM/APP/GPRC5B/KCTD11/S100B/GDF6/MMD/NBL1/MEF2C/ARHGEF2/RARA/ETV5/MAP1B/NGF/CXCL12/ZEB1/FGFR1/TCF4/HEYL/GDPD5	20
GO:0030177	positive regulation of Wnt signaling pathway	28/1938	152/18805	0.184211	1.78745	3.3041	0.00168049	0.00939693	0.00632946	LRRK2/GPRC5B/TNFAIP3/RSPO3/BMAL1/LRRK1/SFRP4/DAPK3/WNT5B/DAAM2/SFRP2/PTK7/LEF1/DIXDC1/TGFB1/RECK/ABL1/SULF1/ZEB2/PLEKHA4/MACF1/COL1A1/CCN4/SKI/DACT1/ADGRA2/SULF2/ILK	28
GO:0002431	Fc receptor mediated stimulatory signaling pathway	10/1938	34/18805	0.294118	2.85391	3.66748	0.00169926	0.00941657	0.00634268	FGR/FCER1G/PTPRJ/MYO1G/HCK/VAV2/LIMK1/PLPP4/FYN/ABL1	10
GO:0010464	regulation of mesenchymal cell proliferation	10/1938	34/18805	0.294118	2.85391	3.66748	0.00169926	0.00941657	0.00634268	SYNE1/IRS2/SHOX2/SMO/PRRX1/TGFBR2/ZEB1/FGFR1/PDGFA/CHRD	10
GO:0033032	regulation of myeloid cell apoptotic process	10/1938	34/18805	0.294118	2.85391	3.66748	0.00169926	0.00941657	0.00634268	ANXA1/FCAR/STAT5B/KITLG/PIK3CD/THRA/MEF2C/CLEC5A/SNAI2/GAS6	10
GO:0045671	negative regulation of osteoclast differentiation	10/1938	34/18805	0.294118	2.85391	3.66748	0.00169926	0.00941657	0.00634268	LILRB4/ERFE/LILRB1/TNFRSF11B/MAFB/LRRC17/TLR4/TNFAIP6/FSTL3/FBN1	10
GO:0050869	negative regulation of B cell activation	10/1938	34/18805	0.294118	2.85391	3.66748	0.00169926	0.00941657	0.00634268	MNDA/IL10/TNFAIP3/CD300A/BTK/CR1/TYROBP/FCGR2B/LAPTM5/INHBA	10
GO:0050901	leukocyte tethering or rolling	10/1938	34/18805	0.294118	2.85391	3.66748	0.00169926	0.00941657	0.00634268	FUT4/JAM2/VCAM1/ITGA4/GCNT1/SELPLG/PTAFR/EXT1/ITGB1/CXCL12	10
GO:0060055	angiogenesis involved in wound healing	10/1938	34/18805	0.294118	2.85391	3.66748	0.00169926	0.00941657	0.00634268	CXCR4/TNFAIP3/GPR4/TAFA5/VEGFB/FOXC2/NPR2/SERPINE1/MCAM/ITGB3	10
GO:0098884	postsynaptic neurotransmitter receptor internalization	10/1938	34/18805	0.294118	2.85391	3.66748	0.00169926	0.00941657	0.00634268	SYNE1/EFNB2/NUMB/RABEP1/CBLB/HIP1/LPAR1/AP2A2/TAMALIN/ITGB3	10
GO:0140239	postsynaptic endocytosis	10/1938	34/18805	0.294118	2.85391	3.66748	0.00169926	0.00941657	0.00634268	SYNE1/EFNB2/NUMB/RABEP1/CBLB/HIP1/LPAR1/AP2A2/TAMALIN/ITGB3	10
GO:0006836	neurotransmitter transport	36/1938	211/18805	0.170616	1.65554	3.24591	0.00170044	0.00941657	0.00634268	SLC22A2/LRRK2/APP/P2RX7/GPM6B/ASIC1/SV2B/FLOT1/GPER1/MCTP1/FER1L5/DRD2/CADPS/STX1B/GDNF/SLC22A4/SLC22A3/SYT11/BRSK1/PPFIA2/PIP5K1C/MEF2C/MICU3/SLC6A1/STXBP1/SLC6A7/PER2/KCNJ8/ITGB1/NRXN2/SYN1/CAMK2A/BEST1/DYSF/ITGB3/STX2	36
GO:0048662	negative regulation of smooth muscle cell proliferation	16/1938	70/18805	0.228571	2.2179	3.46032	0.00170662	0.00944167	0.00635959	CNN1/IL10/TNFAIP3/AIF1/TAFA5/GPER1/MEF2C/NOS3/GNA12/NPR1/IGFBP5/TPM1/PTGIR/TGFB3/PRKG1/EFEMP2	16
GO:2000027	regulation of animal organ morphogenesis	18/1938	83/18805	0.216867	2.10433	3.41779	0.00171687	0.00945908	0.00637132	GREM1/SPRY1/WT1/GDNF/FGF7/RUNX2/SMO/TNFRSF11B/HGF/SFRP2/NGFR/CSF1/SNAI2/FGFR1/TGFB1/SULF1/PDGFA/FGF1	18
GO:0001977	renal system process involved in regulation of blood volume	6/1938	14/18805	0.428571	4.15856	4.00738	0.00171803	0.00945908	0.00637132	ADORA1/CORO2B/GJA5/F2R/PDGFB/GAS6	6
GO:0009214	cyclic nucleotide catabolic process	6/1938	14/18805	0.428571	4.15856	4.00738	0.00171803	0.00945908	0.00637132	PDE4C/PDE4B/PDE5A/PDE2A/PDE1A/PDE4A	6
GO:0044857	plasma membrane raft organization	6/1938	14/18805	0.428571	4.15856	4.00738	0.00171803	0.00945908	0.00637132	FLOT1/CAV2/CAV1/COLEC12/COL6A1/ILK	6
GO:0072283	metanephric renal vesicle morphogenesis	6/1938	14/18805	0.428571	4.15856	4.00738	0.00171803	0.00945908	0.00637132	GREM1/GDNF/SMO/LIF/KIF26B/FMN1	6
GO:0042391	regulation of membrane potential	68/1938	463/18805	0.146868	1.42511	3.13941	0.00172505	0.00948862	0.00639122	SYNE1/NRCAM/PIEZO1/SLC39A8/TREM2/ARRB2/LRRK2/APP/P2RX7/CACNA1G/GRIN2A/ASIC1/SCN3B/FHL1/SLC24A4/GABBR1/ADORA1/KCTD7/KCNK2/GPER1/DMPK/PTK2B/SLC8A1/DRD2/MECP2/STX1B/INSYN2A/PLN/SCN4B/RNF122/GRM5/POPDC2/KCNJ2/KCND3/S1PR2/KCNQ3/MEF2C/NPAS4/PID1/CACNA2D1/KCNC4/CNTNAP1/NALCN/GABRR2/GRID1/KCNJ8/BIN1/PIEZO2/CAV1/SCN2B/SMAD7/ABCC9/NPR2/DCN/NLGN2/CACNA1C/ABL1/RGS4/SHANK3/GJA5/GRIA3/KCNE4/SHANK1/SSH1/DLG4/SCN1B/COL6A1/FLNA	68
GO:0010586	miRNA metabolic process	22/1938	110/18805	0.2	1.94066	3.3539	0.00173258	0.0095209	0.00641296	APP/ZSWIM8/IL10/LILRB4/JUN/WT1/TGFB2/TEAD1/NOTCH2/IL6/SPI1/RARA/GATA6/ETS1/NGFR/TWIST1/TGFB1/NFATC4/NR3C1/PDGFB/MRTFA/NCOR2	22
GO:0010977	negative regulation of neuron projection development	25/1938	131/18805	0.19084	1.85178	3.31608	0.00175054	0.00961037	0.00647322	PAFAH1B1/ARHGAP4/LRRK2/EFNB2/SEMA3A/SEMA6D/EPHB2/RGMA/IL15RA/RTN4RL2/STX1B/SYNGAP1/NTN1/ZNF365/LPAR1/PMP22/SLIT2/SPOCK1/PTPRG/THY1/DPYSL3/DENND5A/VIM/NRP1/FLNA	25
GO:0071692	protein localization to extracellular region	58/1938	383/18805	0.151436	1.46943	3.14619	0.00179895	0.00986666	0.00664585	F2RL2/PAFAH1B1/ARFGAP3/ANO1/TREM2/P2RX7/SIDT2/CCN3/PORCN/ANKRD1/TCIRG1/RAB11FIP5/IRS2/PPP3CB/SLC16A1/IGF1/RAPGEF3/GNAO1/FRMD4A/COMP/SLC9B2/PCSK1/GPER1/BMAL1/DRD2/TGFB2/INHBB/VEGFC/FOXO1/IL6/NRROS/SCG2/NBL1/JAK2/PTPRN/PER2/CD200/KCNJ8/APBB1/MYH10/TLR4/APBB3/PCSK5/GPR68/TGFB1/NLGN2/CD33/LRRC8A/BMP8A/TGFB3/KLF7/F2R/RCN3/P3H1/FBN1/LRRC32/LTBP2/CAVIN1	58
GO:0071248	cellular response to metal ion	32/1938	182/18805	0.175824	1.70608	3.24448	0.00182058	0.00997576	0.00671934	SLC13A5/SLC39A8/MT1A/LRRK2/HVCN1/DLG2/CYBB/CPNE5/MECP2/CPNE2/INHBB/DPEP1/KCNQ3/MEF2C/MICU3/MT1X/ALOX5AP/SMPD1/SERPINF1/PKD2/ABCC9/MT1M/MEF2A/ADCY7/NFATC4/MT1E/SLC11A1/TUBA1A/CLIC4/MT2A/DLG4/BACE1	32
GO:0051651	maintenance of location in cell	36/1938	212/18805	0.169811	1.64773	3.21492	0.00184978	0.0101191	0.00681591	SYNE1/PAFAH1B1/P2RX7/PRKD1/KDELR3/GPER1/DZIP1/SRGN/PLCB2/PTK2B/SLC8A1/DRD2/PLN/PLCL2/GSTO1/PML/CD4/ITPR2/HTR2A/APLNR/TRPC1/F2RL3/ARHGAP21/CAV1/PKD2/JPH2/TGFB1/CACNA1C/ABL1/THY1/DBN1/F2R/CCDC88A/ITGB3/ANXA6/FLNA	36
GO:0035886	vascular associated smooth muscle cell differentiation	11/1938	40/18805	0.275	2.66841	3.58048	0.00185275	0.0101191	0.00681591	COMP/GPER1/APLNR/GATA6/NFATC1/NFATC4/SGCB/ENG/PDGFB/EDNRA/EFEMP2	11
GO:0099590	neurotransmitter receptor internalization	11/1938	40/18805	0.275	2.66841	3.58048	0.00185275	0.0101191	0.00681591	SYNE1/CACNG8/EFNB2/NUMB/RABEP1/CBLB/HIP1/LPAR1/AP2A2/TAMALIN/ITGB3	11
GO:0006801	superoxide metabolic process	17/1938	77/18805	0.220779	2.14229	3.40454	0.00185819	0.0101191	0.00681591	APP/HVCN1/CYBB/TYROBP/SOD3/ITGB2/FBLN5/CYGB/NOS3/NCF2/GNAI2/SHC1/TGFB1/SH3PXD2A/ITGAM/SH3PXD2B/NOX4	17
GO:0051966	regulation of synaptic transmission, glutamatergic	17/1938	77/18805	0.220779	2.14229	3.40454	0.00185819	0.0101191	0.00681591	CACNG8/LRRK2/CCL2/GRIN2A/ADORA1/PTK2B/DRD2/GRM5/HTR2A/MEF2C/STXBP1/SERPINE2/NLGN2/ROR2/NTRK1/SHANK3/TSHZ3	17
GO:0001788	antibody-dependent cellular cytotoxicity	5/1938	10/18805	0.5	4.85165	4.12961	0.00186796	0.0101191	0.00681591	FCGR1A/FCGR3A/FCGR1BP/FCGR2B/FCGR2A	5
GO:0033004	negative regulation of mast cell activation	5/1938	10/18805	0.5	4.85165	4.12961	0.00186796	0.0101191	0.00681591	CD84/CD300A/FER/CD300LF/MILR1	5
GO:0044854	plasma membrane raft assembly	5/1938	10/18805	0.5	4.85165	4.12961	0.00186796	0.0101191	0.00681591	FLOT1/CAV2/CAV1/COL6A1/ILK	5
GO:0060371	regulation of atrial cardiac muscle cell membrane depolarization	5/1938	10/18805	0.5	4.85165	4.12961	0.00186796	0.0101191	0.00681591	CACNA1G/SCN3B/SCN2B/GJA5/SCN1B	5
GO:1902460	regulation of mesenchymal stem cell proliferation	5/1938	10/18805	0.5	4.85165	4.12961	0.00186796	0.0101191	0.00681591	VEGFC/TGFBR1/TGFB1/LTBP3/FERMT2	5
GO:1903044	protein localization to membrane raft	5/1938	10/18805	0.5	4.85165	4.12961	0.00186796	0.0101191	0.00681591	REEP2/CYP46A1/CAV1/RFTN1/MYADM	5
GO:1904669	ATP export	5/1938	10/18805	0.5	4.85165	4.12961	0.00186796	0.0101191	0.00681591	CR1/SLC17A9/CALHM2/ANKH/CALHM5	5
GO:0061756	leukocyte adhesion to vascular endothelial cell	14/1938	58/18805	0.241379	2.34218	3.47009	0.00187863	0.0101481	0.00683543	SLC39A8/FUT4/JAM2/VCAM1/ITGA4/GCNT1/SELPLG/PTAFR/IL6/ITGB2/EXT1/ETS1/ITGB1/CXCL12	14
GO:0099172	presynapse organization	14/1938	58/18805	0.241379	2.34218	3.47009	0.00187863	0.0101481	0.00683543	IL1RAP/APP/EFNB2/LRFN4/PCDH17/MDGA1/SLITRK2/PPFIA2/GPC4/C5AR1/FZD1/NLGN2/NTNG2/PTPRD	14
GO:2001238	positive regulation of extrinsic apoptotic signaling pathway	14/1938	58/18805	0.241379	2.34218	3.47009	0.00187863	0.0101481	0.00683543	BMPR1B/APP/TLR6/GPER1/G0S2/PML/HYAL2/TNFRSF12A/SRPX/TLR4/CAV1/TNFSF12/THBS1/INHBA	14
GO:0001773	myeloid dendritic cell activation	9/1938	29/18805	0.310345	3.01137	3.67428	0.00189852	0.0102363	0.00689482	CLEC4D/IL10/DOCK2/HAVCR2/NOTCH2/DCSTAMP/TGFBR2/TGFB1/BATF3	9
GO:1901201	regulation of extracellular matrix assembly	9/1938	29/18805	0.310345	3.01137	3.67428	0.00189852	0.0102363	0.00689482	RGCC/HAS2/PHLDB2/TGFBR1/TGFB1/ANTXR1/TIE1/EMILIN1/PHLDB1	9
GO:0010463	mesenchymal cell proliferation	12/1938	46/18805	0.26087	2.5313	3.52465	0.00192017	0.0103238	0.0069538	SYNE1/IRS2/FGF7/SHOX2/SMO/PRRX1/TGFBR2/ZEB1/FGFR1/PDGFA/DCHS1/CHRD	12
GO:0060443	mammary gland morphogenesis	12/1938	46/18805	0.26087	2.5313	3.52465	0.00192017	0.0103238	0.0069538	GLI3/AREG/NTN1/PML/VDR/CAV1/CSF1/TGFBR2/IGFBP5/TGFB1/CSF1R/NR3C1	12
GO:0070741	response to interleukin-6	12/1938	46/18805	0.26087	2.5313	3.52465	0.00192017	0.0103238	0.0069538	STAT4/FCAR/FER/IL6ST/SELPLG/JAK1/IL6/SPI1/JAK2/PID1/PTGIS/ST3GAL6	12
GO:0051283	negative regulation of sequestering of calcium ion	25/1938	132/18805	0.189394	1.83775	3.27398	0.00195271	0.0104889	0.00706499	P2RX7/PRKD1/GPER1/PLCB2/PTK2B/SLC8A1/DRD2/PLN/PLCL2/GSTO1/ITPR2/HTR2A/APLNR/TRPC1/F2RL3/PKD2/JPH2/TGFB1/CACNA1C/ABL1/THY1/F2R/ITGB3/ANXA6/FLNA	25
GO:0035249	synaptic transmission, glutamatergic	22/1938	111/18805	0.198198	1.92318	3.30658	0.00195491	0.0104909	0.00706635	CACNG8/LRRK2/CCL2/GRIN2A/ADORA1/PTK2B/DRD2/GRM5/HTR2A/MEF2C/STXBP1/GRID1/EXT1/KCNJ8/SERPINE2/NLGN2/ROR2/NTRK1/SHANK3/NR3C1/GRIA3/TSHZ3	22
GO:0099565	chemical synaptic transmission, postsynaptic	23/1938	118/18805	0.194915	1.89132	3.29222	0.00196751	0.0105388	0.00709857	SYNE1/ARRB2/LRRK2/APP/P2RX7/GRIN2A/ADORA1/KCNK2/DMPK/PTK2B/DRD2/MECP2/STX1B/INSYN2A/S1PR2/MEF2C/NPAS4/NLGN2/RGS4/SHANK3/SHANK1/SSH1/DLG4	23
GO:1903076	regulation of protein localization to plasma membrane	23/1938	118/18805	0.194915	1.89132	3.29222	0.00196751	0.0105388	0.00709857	TREM2/NUMB/PPP1R9B/ABI3/EPHB2/SORBS1/GPER1/PICALM/CNPY4/STAC2/LRRC15/STAC/PID1/STX8/CLIP3/ITGB1/RHOG/TGFB1/CAMK2A/PKDCC/MMP14/ACTB/LRP1	23
GO:0051047	positive regulation of secretion	50/1938	321/18805	0.155763	1.51142	3.13266	0.0019862	0.010629	0.00715931	F2RL2/ANO1/TREM2/FGR/P2RX7/PRKD1/RGCC/ANKRD1/IRS2/PPP3CB/CYP19A1/IGF1/ANXA2/IL4R/ADORA1/FRMD4A/PCSK1/GPER1/DRD2/CADPS/STX1B/GDNF/NEGR1/PTAFR/TGFB2/INHBB/VEGFC/RETN/S100A10/ITGB2/JAK2/MICU3/SLC6A1/STXBP1/APBB1/MYH10/C1QTNF1/TLR4/APBB3/CXCL12/NPR1/FGFR1/GPR68/TGFB1/NLGN2/CD33/ITGAM/LRRC8A/TGFB3/INHBA	50
GO:0045088	regulation of innate immune response	70/1938	482/18805	0.145228	1.40919	3.08487	0.0019953	0.0106677	0.00718541	PVR/MNDA/TLR1/TREM2/ARRB2/APP/FGR/P2RX7/PRKD1/CD274/CFH/GRAMD4/PIK3AP1/SEC14L1/SLC15A3/TNFAIP3/FCN1/TNIP1/LILRB1/STAT5B/CD300A/FLOT1/TLR6/CD1D/BTK/TASL/SLAMF8/DRD2/NLRP1/CR1/EREG/TYROBP/FBXL2/MICA/HAVCR2/PLA2G5/FCGR2B/SPI1/NLRC4/CD300LF/PJA2/LILRA2/CD300E/NINJ1/IRAK3/HCK/SERPING1/TRIL/NAIP/POLR3D/KCNJ8/TLR4/CAV1/HPX/TICAM2/FYN/ZDHHC1/CD300C/NLRP3/COLEC12/TGFB1/PIK3R6/CD14/VSIG4/RFTN1/NOD1/RASGRP4/STING1/TRIM3/LATS2	70
GO:0002643	regulation of tolerance induction	7/1938	19/18805	0.368421	3.5749	3.8063	0.00201091	0.0107012	0.00720794	LILRB4/CBLB/HAVCR2/IRAK3/IL2RA/LILRB2/TGFBR2	7
GO:0043031	negative regulation of macrophage activation	7/1938	19/18805	0.368421	3.5749	3.8063	0.00201091	0.0107012	0.00720794	IL31RA/BPI/ADGRF5/SYT11/FCGR2B/CD200/VSIG4	7
GO:0045217	cell-cell junction maintenance	7/1938	19/18805	0.368421	3.5749	3.8063	0.00201091	0.0107012	0.00720794	KIFC3/CNTNAP1/NLGN2/CSF1R/F2R/FERMT2/KIRREL1	7
GO:0048486	parasympathetic nervous system development	7/1938	19/18805	0.368421	3.5749	3.8063	0.00201091	0.0107012	0.00720794	SEMA3A/GDNF/EGR2/ADARB1/PLXNA4/NRP2/NRP1	7
GO:0097094	craniofacial suture morphogenesis	7/1938	19/18805	0.368421	3.5749	3.8063	0.00201091	0.0107012	0.00720794	RAB23/GLI3/MMP16/TWIST1/TGFB1/MMP14/TGFB3	7
GO:0010640	regulation of platelet-derived growth factor receptor signaling pathway	8/1938	24/18805	0.333333	3.23443	3.71276	0.00202949	0.0107303	0.00722755	CBLB/PTPN12/PTPRJ/HIP1/F3/PTGIR/LOX/LRP1	8
GO:0045063	T-helper 1 cell differentiation	8/1938	24/18805	0.333333	3.23443	3.71276	0.00202949	0.0107303	0.00722755	STAT4/ANXA1/IL4R/JAK3/CD80/LEF1/TNFSF4/HLX	8
GO:0061318	renal filtration cell differentiation	8/1938	24/18805	0.333333	3.23443	3.71276	0.00202949	0.0107303	0.00722755	WT1/MAGI2/NOTCH2/FOXC2/EXT1/PODXL/EDNRA/LAMB2	8
GO:0072112	podocyte differentiation	8/1938	24/18805	0.333333	3.23443	3.71276	0.00202949	0.0107303	0.00722755	WT1/MAGI2/NOTCH2/FOXC2/EXT1/PODXL/EDNRA/LAMB2	8
GO:0072574	hepatocyte proliferation	8/1938	24/18805	0.333333	3.23443	3.71276	0.00202949	0.0107303	0.00722755	TNFAIP3/CEBPB/GLI1/NOTCH2/IL6/LIMS2/FGF1/SULF2	8
GO:0072575	epithelial cell proliferation involved in liver morphogenesis	8/1938	24/18805	0.333333	3.23443	3.71276	0.00202949	0.0107303	0.00722755	TNFAIP3/CEBPB/GLI1/NOTCH2/IL6/LIMS2/FGF1/SULF2	8
GO:0098743	cell aggregation	8/1938	24/18805	0.333333	3.23443	3.71276	0.00202949	0.0107303	0.00722755	BMPR1B/MGP/THRA/PKD1/COL11A1/SOX5/CCN2/BMP1	8
GO:0050905	neuromuscular process	31/1938	176/18805	0.176136	1.7091	3.20372	0.00206529	0.0109095	0.00734826	PAFAH1B1/APP/PRKD1/FOXS1/GRIN2A/UCHL1/RCSD1/COMP/DMPK/REM1/DRD2/MECP2/GSTO1/KCNJ2/STAC2/STAC/CNTNAP1/KCNJ8/STRA6/TPP1/NPR2/ADARB1/NLGN2/ABL1/SHANK3/TUBA1A/EDNRA/SHANK1/MAP1A/DLG4/BACE1	31
GO:0045598	regulation of fat cell differentiation	27/1938	147/18805	0.183673	1.78224	3.22737	0.00210137	0.0110898	0.00746972	TRIO/LPL/GPER1/CEBPB/BMAL1/GNB3/CMKLR1/SAV1/TFE3/FOXO1/MMP11/IL6/HTR2A/CCDC3/SFRP2/FLCN/MEDAG/SNAI2/ZFPM2/TGFB1/ENPP1/RUNX1T1/RARRES2/CCN4/FERMT2/WWTR1/TGFB1I1	27
GO:0002707	negative regulation of lymphocyte mediated immunity	15/1938	65/18805	0.230769	2.23922	3.39238	0.0021244	0.0111907	0.00753771	PVR/ARRB2/CD274/PPP3CB/LILRB4/LILRB1/CD80/NCKAP1L/CLEC4G/CR1/MICA/HAVCR2/FCGR2B/SMAD7/TGFB1	15
GO:0021545	cranial nerve development	15/1938	65/18805	0.230769	2.23922	3.39238	0.0021244	0.0111907	0.00753771	GLI3/TCIRG1/SLC24A4/SEMA3A/EPHB2/EGR2/LPAR1/EXT1/MAFB/NPR2/ADARB1/PLXNA4/NTRK1/NRP2/NRP1	15
GO:0072078	nephron tubule morphogenesis	17/1938	78/18805	0.217949	2.11482	3.34427	0.0021523	0.0113272	0.00762965	GLI3/HS3ST3B1/GREM1/HS3ST3A1/WT1/GDNF/SMO/PKD1/TMEM59L/PKD2/KIF26B/TGFB1/FGF1/ADAMTS16/FMN1/DCHS1/ILK	17
GO:0007212	G protein-coupled dopamine receptor signaling pathway	10/1938	35/18805	0.285714	2.77237	3.55746	0.00216228	0.0113277	0.00762997	ARRB2/LRRK2/GNAO1/RGS9/DRD2/PALM/CAV2/GNG2/RGS4/FLNA	10
GO:0031342	negative regulation of cell killing	10/1938	35/18805	0.285714	2.77237	3.55746	0.00216228	0.0113277	0.00762997	PVR/ARRB2/PPP3CB/LILRB1/NCKAP1L/CR1/MICA/HAVCR2/FCGR2B/TGFB1	10
GO:0032633	interleukin-4 production	10/1938	35/18805	0.285714	2.77237	3.55746	0.00216228	0.0113277	0.00762997	IL1RAP/FCER1G/CEBPB/CD86/PRG2/HAVCR2/RARA/LEF1/TNFSF4/NLRP3	10
GO:0032673	regulation of interleukin-4 production	10/1938	35/18805	0.285714	2.77237	3.55746	0.00216228	0.0113277	0.00762997	IL1RAP/FCER1G/CEBPB/CD86/PRG2/HAVCR2/RARA/LEF1/TNFSF4/NLRP3	10
GO:2000463	positive regulation of excitatory postsynaptic potential	10/1938	35/18805	0.285714	2.77237	3.55746	0.00216228	0.0113277	0.00762997	APP/GRIN2A/PTK2B/STX1B/NLGN2/RGS4/SHANK3/SHANK1/SSH1/DLG4	10
GO:0006109	regulation of carbohydrate metabolic process	32/1938	184/18805	0.173913	1.68753	3.17675	0.00218007	0.0114105	0.00768571	MTCL2/APP/P2RX7/IRS2/IGF1/ADCYAP1R1/UCHL1/ERFE/SORBS1/GPER1/HAS2/GNB3/PTAFR/ZBTB20/PRXL2C/FOXO1/SLC35B4/HTR2A/IER3/RUBCNL/GRB10/FLCN/C1QTNF1/HDAC4/IGFBP4/TGFB1/ENPP1/PTH1R/NR3C1/PDGFB/PRKG1/NNMT	32
GO:1904375	regulation of protein localization to cell periphery	28/1938	155/18805	0.180645	1.75285	3.19022	0.00226564	0.0118475	0.0079801	TREM2/NUMB/PPP1R9B/ABI3/EPHB2/SORBS1/GPER1/PICALM/CNPY4/ABCA2/EPB41L3/STAC2/LRRC15/STAC/PID1/GPC4/STX8/CLIP3/ITGB1/RHOG/TGFB1/CAMK2A/PKDCC/MMP14/GPC6/ACTB/EPB41L2/LRP1	28
GO:0048872	homeostasis of number of cells	52/1938	339/18805	0.153392	1.48841	3.07598	0.0022863	0.0119394	0.00804198	ANXA1/P2RX7/CCN3/TCIRG1/PPP3CB/DYRK3/TAL1/DOCK11/TNFAIP3/FCAR/TSC22D3/STAT5B/KITLG/PDE4B/SPTA1/JAK3/BTK/ADGRF5/NCKAP1L/AKT3/PIK3CD/SMO/DOCK10/IL6/SPI1/THRA/JAK2/MEF2C/IL2RA/KLF2/NOS3/EXT1/ETS1/MAFB/FAS/CSF1/CDH2/KLF13/SEPTIN4/CDK6/TGFB1/FSTL1/ABL1/JAM3/CHST3/F2R/TUBA1A/SH2B3/GLIS2/INHBA/COL6A1/AXL	52
GO:0014912	negative regulation of smooth muscle cell migration	11/1938	41/18805	0.268293	2.60333	3.48364	0.00229989	0.0119394	0.00804198	SEMA6D/AIF1/TAFA5/MEF2C/SLIT2/GNA12/IGFBP5/TPM1/SERPINE1/PRKG1/LRP1	11
GO:0032814	regulation of natural killer cell activation	11/1938	41/18805	0.268293	2.60333	3.48364	0.00229989	0.0119394	0.00804198	FGR/FCGR3A/STAT5B/IL15RA/TYROBP/MICA/HAVCR2/PRDM1/JAK2/GAS6/AXL	11
GO:0040036	regulation of fibroblast growth factor receptor signaling pathway	11/1938	41/18805	0.268293	2.60333	3.48364	0.00229989	0.0119394	0.00804198	SPRY1/SPRY2/RUNX2/SPRY4/ITGB1/CREB3L1/NGFR/SULF1/THBS1/FAM20C/SULF2	11
GO:0045981	positive regulation of nucleotide metabolic process	11/1938	41/18805	0.268293	2.60333	3.48364	0.00229989	0.0119394	0.00804198	TREM2/APP/P2RX7/IGF1/TMSB4X/UCHL1/ZBTB20/PRXL2C/HTR2A/PID1/NOS3	11
GO:0097242	amyloid-beta clearance	11/1938	41/18805	0.268293	2.60333	3.48364	0.00229989	0.0119394	0.00804198	TREM2/APP/C3/MARCO/PICALM/TYROBP/MSR1/ITGB2/C5AR1/ITGAM/LRP1	11
GO:1900544	positive regulation of purine nucleotide metabolic process	11/1938	41/18805	0.268293	2.60333	3.48364	0.00229989	0.0119394	0.00804198	TREM2/APP/P2RX7/IGF1/TMSB4X/UCHL1/ZBTB20/PRXL2C/HTR2A/PID1/NOS3	11
GO:1904861	excitatory synapse assembly	11/1938	41/18805	0.268293	2.60333	3.48364	0.00229989	0.0119394	0.00804198	IL1RAP/LRFN4/ABI3/PTK2B/NRXN2/PRICKLE1/FGFR1/NLGN2/CSMD2/SHANK3/PTPRD	11
GO:0010043	response to zinc ion	13/1938	53/18805	0.245283	2.38006	3.41031	0.00231129	0.0119769	0.00806723	MT1A/P2RX7/HVCN1/HAAO/VCAM1/CPS1/SLC30A4/MT1X/CRIP1/PAM/MT1M/MT1E/MT2A	13
GO:2000179	positive regulation of neural precursor cell proliferation	13/1938	53/18805	0.245283	2.38006	3.41031	0.00231129	0.0119769	0.00806723	GLI3/DLL4/DRD2/PITX3/DCT/SMARCD3/SMO/VEGFC/GJC2/GNAI2/ITGB1/NES/FLNA	13
GO:0030279	negative regulation of ossification	12/1938	47/18805	0.255319	2.47744	3.43754	0.00234065	0.012118	0.0081623	GDF10/GREM1/SRGN/PTK2B/MEF2C/SMAD7/TGFB1/ENPP1/LTBP3/CHSY1/ECM1/RFLNB	12
GO:0031348	negative regulation of defense response	48/1938	308/18805	0.155844	1.5122	3.0722	0.00238623	0.0123428	0.00831373	PVR/SLC39A8/TREM2/ARRB2/FGR/IL10RA/CCN3/IL10/CYP19A1/IGF1/TNFRSF1A/TMSB4X/TNFAIP3/ADORA1/LILRB1/EXTL3/GPER1/SLAMF8/DRD2/TNFAIP8L2/SIGLEC10/CR1/MICA/HAVCR2/FNDC4/SYT11/FCGR2B/HGF/SOCS3/PLK2/CDH5/IER3/IRAK3/HCK/SERPING1/IL2RA/TEK/CD200/NLRP12/PTGIS/FYN/NLRP3/TGFB1/VSIG4/SIRPA/TNFAIP6/UACA/NT5E	48
GO:0051282	regulation of sequestering of calcium ion	25/1938	134/18805	0.186567	1.81032	3.19085	0.00241736	0.0124926	0.0084146	P2RX7/PRKD1/GPER1/PLCB2/PTK2B/SLC8A1/DRD2/PLN/PLCL2/GSTO1/ITPR2/HTR2A/APLNR/TRPC1/F2RL3/PKD2/JPH2/TGFB1/CACNA1C/ABL1/THY1/F2R/ITGB3/ANXA6/FLNA	25
GO:0071695	anatomical structure maturation	44/1938	277/18805	0.158845	1.54132	3.07653	0.00244627	0.0126306	0.00850756	NRCAM/LRRK2/APP/SLC26A6/C1QA/GREM1/TAL1/IGF1/C3/CDC25B/S1PR1/SLC24A4/SOX18/BTK/PTK2B/LYL1/MECP2/SHB/EREG/RUNX2/TGFB2/KCNQ3/CDH5/KLF2/LHX6/PTPRN/PAEP/EXT1/PDE3A/MMP2/THBS3/NPR2/FGFR1/TGFB1/RECK/PTH1R/SCARF1/EDNRA/DCHS1/ADAMTS12/RFLNB/FAM20C/ACVRL1/AXL	44
GO:0002027	regulation of heart rate	21/1938	106/18805	0.198113	1.92235	3.22793	0.00245859	0.0126484	0.00851957	CACNA1G/SCN3B/SLC8A1/DRD2/PLN/SCN4B/POPDC2/SHOX2/KCNJ2/KCND3/CACNA2D1/KCNJ8/BIN1/CAV1/SCN2B/TPM1/CACNA1C/RGS4/EDNRA/KCNE4/SCN1B	21
GO:1905477	positive regulation of protein localization to membrane	21/1938	106/18805	0.198113	1.92235	3.22793	0.00245859	0.0126484	0.00851957	TREM2/PPP1R9B/EPHB2/SORBS1/GPER1/STOM/CNPY4/CD81/STAC2/ITGB2/STAC/MYO1C/CLIP3/ITGB1/RHOG/FYN/NLGN2/ITGAM/TNFAIP6/SSH1/LRP1	21
GO:0002507	tolerance induction	9/1938	30/18805	0.3	2.91099	3.55069	0.0024674	0.0126484	0.00851957	LILRB4/CBLB/TNFAIP3/HAVCR2/IRAK3/IL2RA/LILRB2/TGFBR2/TGFB1	9
GO:0003171	atrioventricular valve development	9/1938	30/18805	0.3	2.91099	3.55069	0.0024674	0.0126484	0.00851957	TGFB2/ACVR1/APLNR/TGFBR2/TWIST1/CCN1/GJA5/HEYL/DCHS1	9
GO:0043032	positive regulation of macrophage activation	9/1938	30/18805	0.3	2.91099	3.55069	0.0024674	0.0126484	0.00851957	TREM2/LRRK2/IL10/IL4R/IL1RL1/TLR6/HAVCR2/TLR4/THBS1	9
GO:0062149	detection of stimulus involved in sensory perception of pain	9/1938	30/18805	0.3	2.91099	3.55069	0.0024674	0.0126484	0.00851957	CXCR4/ANO1/ADORA1/ASIC3/HTR2A/CXCL12/FYN/NTRK1/BACE1	9
GO:0086010	membrane depolarization during action potential	9/1938	30/18805	0.3	2.91099	3.55069	0.0024674	0.0126484	0.00851957	CACNA1G/SCN3B/SLC8A1/SCN4B/KCNJ2/CACNA2D1/SCN2B/CACNA1C/SCN1B	9
GO:2000629	negative regulation of miRNA metabolic process	9/1938	30/18805	0.3	2.91099	3.55069	0.0024674	0.0126484	0.00851957	APP/LILRB4/RARA/GATA6/TWIST1/TGFB1/NFATC4/PDGFB/NCOR2	9
GO:0007519	skeletal muscle tissue development	31/1938	178/18805	0.174157	1.6899	3.13479	0.00247537	0.012678	0.00853946	ELN/VAMP5/ANKRD1/PPP3CB/FLOT1/MYL6B/HDAC9/MEOX2/BMAL1/CFL2/GPCPD1/CYP26B1/POPDC2/SHOX2/SMO/EGR2/CAV2/DLL1/MEF2C/CNTNAP1/CAV1/MEF2D/ABCC9/TWIST1/TGFB1/MSC/PLEC/HEYL/SKI/HLX/COL6A1	31
GO:2000377	regulation of reactive oxygen species metabolic process	28/1938	156/18805	0.179487	1.74162	3.15281	0.00249594	0.0127719	0.00860271	LRRK2/APP/HVCN1/TLR6/PTK2B/TYROBP/ADGRB1/FOXO1/HP/AGTR1/ITGB2/FBLN5/IER3/PID1/CYP1B1/CRYAB/GNAI2/SHC1/FAS/TLR4/TGFBR2/FYN/TGFB1/ITGAM/SIRPA/PDGFB/THBS1/PDGFRB	28
GO:0090090	negative regulation of canonical Wnt signaling pathway	27/1938	149/18805	0.181208	1.75832	3.15005	0.00256549	0.0131161	0.00883453	APP/INVS/GLI3/SOX17/TPBG/GREM1/TMEM131L/SFRP4/GLI1/FOXO1/TNN/SFRP2/DACT3/CAV1/FZD1/CTHRC1/IGFBP4/CDH2/PRICKLE1/SNAI2/DKK3/RBMS3/BICC1/DACT1/IGFBP6/WWTR1/LATS2	27
GO:0048639	positive regulation of developmental growth	30/1938	171/18805	0.175439	1.70233	3.12732	0.00256803	0.0131173	0.00883541	CXCR4/PAFAH1B1/FOXS1/IGF1/CPNE5/STAT5B/DRD2/MECP2/L1CAM/WT1/NTN1/SMO/GLI1/DLL1/GHR/MEF2C/LIMK1/GATA6/ISLR2/MAP1B/CSF1/CXCL12/SMAD7/ZFPM2/FGFR1/MACF1/TRPV2/HLX/FN1/NRP1	30
GO:0097061	dendritic spine organization	18/1938	86/18805	0.209302	2.03092	3.24801	0.00260374	0.0132528	0.00892664	PAFAH1B1/TREM2/LRRK2/APP/ABI3/SIPA1L1/EPHB2/DOCK10/PPFIA2/FCGR2B/ZNF365/FYN/SHANK3/DBN1/PDLIM5/PTPRD/SHANK1/DLG4	18
GO:0001768	establishment of T cell polarity	6/1938	15/18805	0.4	3.88132	3.78405	0.00261538	0.0132528	0.00892664	DOCK2/CYP26B1/ABL1/GSN/ABL2/MYH9	6
GO:0014004	microglia differentiation	6/1938	15/18805	0.4	3.88132	3.78405	0.00261538	0.0132528	0.00892664	APP/TSPAN2/NRROS/TLR4/TGFB1/NR3C1	6
GO:0016322	neuron remodeling	6/1938	15/18805	0.4	3.88132	3.78405	0.00261538	0.0132528	0.00892664	APP/C1QA/C3/KCNQ3/SCARF1/EDNRA	6
GO:0034333	adherens junction assembly	6/1938	15/18805	0.4	3.88132	3.78405	0.00261538	0.0132528	0.00892664	FER/PIP5K1C/VCL/SMAD7/JAM3/ACTB	6
GO:0072537	fibroblast activation	6/1938	15/18805	0.4	3.88132	3.78405	0.00261538	0.0132528	0.00892664	RGCC/AKAP12/CYGB/DDR2/ACTA2/ZEB2	6
GO:0097531	mast cell migration	6/1938	15/18805	0.4	3.88132	3.78405	0.00261538	0.0132528	0.00892664	STAT5B/KITLG/PIK3CD/VEGFC/VEGFB/RIN3	6
GO:1901203	positive regulation of extracellular matrix assembly	6/1938	15/18805	0.4	3.88132	3.78405	0.00261538	0.0132528	0.00892664	RGCC/PHLDB2/TGFBR1/TGFB1/EMILIN1/PHLDB1	6
GO:1901741	positive regulation of myoblast fusion	6/1938	15/18805	0.4	3.88132	3.78405	0.00261538	0.0132528	0.00892664	CD53/IL4R/FLOT1/ADGRB1/CAPN2/EHD2	6
GO:0043616	keratinocyte proliferation	14/1938	60/18805	0.233333	2.2641	3.32429	0.00264219	0.0133414	0.00898633	PRKD1/EFNB2/AREG/EXTL3/HAS2/FGF7/EREG/NOTCH2/CDH13/VDR/ZEB1/SNAI2/CD109/KLF9	14
GO:0048168	regulation of neuronal synaptic plasticity	14/1938	60/18805	0.233333	2.2641	3.32429	0.00264219	0.0133414	0.00898633	APP/GRIN2A/S100B/EPHB2/MCTP1/DRD2/SYNGAP1/GRM5/EGR2/CAMK2A/NSMF/SHANK3/DBN1/DLG4	14
GO:0050850	positive regulation of calcium-mediated signaling	14/1938	60/18805	0.233333	2.2641	3.32429	0.00264219	0.0133414	0.00898633	TREM2/APP/PPP3CB/IGF1/NMUR1/PPP3CC/NEGR1/PTPRJ/GRM5/CD4/CDH13/PDGFRA/LMCD1/PDGFRB	14
GO:0060997	dendritic spine morphogenesis	14/1938	60/18805	0.233333	2.2641	3.32429	0.00264219	0.0133414	0.00898633	PAFAH1B1/LRRK2/ABI3/SIPA1L1/EPHB2/DOCK10/PPFIA2/ZNF365/SHANK3/DBN1/PDLIM5/PTPRD/SHANK1/DLG4	14
GO:0042100	B cell proliferation	19/1938	93/18805	0.204301	1.9824	3.21922	0.00268802	0.0135609	0.00913416	MNDA/IRS2/IL10/CD300A/EPHB2/TNFRSF4/BTK/NCKAP1L/SHB/CD81/TYROBP/PLCL2/TNFSF13/FCGR2B/MEF2C/LEF1/TLR4/CLCF1/ABL1	19
GO:0014015	positive regulation of gliogenesis	16/1938	73/18805	0.219178	2.12675	3.26949	0.0026992	0.0135745	0.00914334	CXCR4/MECP2/IL6ST/NTN1/EGR2/VEGFC/IL6/ZNF365/GJC2/LIF/ETV5/BIN1/CLCF1/SERPINE2/TGFB1/TENM4	16
GO:0002433	immune response-regulating cell surface receptor signaling pathway involved in phagocytosis	8/1938	25/18805	0.32	3.10506	3.57001	0.00271813	0.0135745	0.00914334	FGR/MYO1G/HCK/VAV2/LIMK1/PLPP4/FYN/ABL1	8
GO:0003071	renal system process involved in regulation of systemic arterial blood pressure	8/1938	25/18805	0.32	3.10506	3.57001	0.00271813	0.0135745	0.00914334	ADORA1/AGTR1/CORO2B/PCSK5/GJA5/F2R/PDGFB/GAS6	8
GO:0036120	cellular response to platelet-derived growth factor stimulus	8/1938	25/18805	0.32	3.10506	3.57001	0.00271813	0.0135745	0.00914334	HAS2/HAS1/TLR4/FYN/PTPRD/PDGFB/ITGB3/PDGFRB	8
GO:0038096	Fc-gamma receptor signaling pathway involved in phagocytosis	8/1938	25/18805	0.32	3.10506	3.57001	0.00271813	0.0135745	0.00914334	FGR/MYO1G/HCK/VAV2/LIMK1/PLPP4/FYN/ABL1	8
GO:0040037	negative regulation of fibroblast growth factor receptor signaling pathway	8/1938	25/18805	0.32	3.10506	3.57001	0.00271813	0.0135745	0.00914334	SPRY1/SPRY2/SPRY4/CREB3L1/NGFR/SULF1/THBS1/SULF2	8
GO:0060907	positive regulation of macrophage cytokine production	8/1938	25/18805	0.32	3.10506	3.57001	0.00271813	0.0135745	0.00914334	P2RX7/GPRC5B/LILRB1/PANX1/TLR4/LAPTM5/NOD1/SPON2	8
GO:0061042	vascular wound healing	8/1938	25/18805	0.32	3.10506	3.57001	0.00271813	0.0135745	0.00914334	CXCR4/TNFAIP3/TAFA5/VEGFB/FOXC2/NPR2/SERPINE1/MCAM	8
GO:0072311	glomerular epithelial cell differentiation	8/1938	25/18805	0.32	3.10506	3.57001	0.00271813	0.0135745	0.00914334	WT1/MAGI2/NOTCH2/FOXC2/EXT1/PODXL/EDNRA/LAMB2	8
GO:0090280	positive regulation of calcium ion import	8/1938	25/18805	0.32	3.10506	3.57001	0.00271813	0.0135745	0.00914334	STC1/PPP3CB/CCL2/PPP3CC/CXCL12/PDGFB/TRPV2/PDGFRB	8
GO:0045577	regulation of B cell differentiation	10/1938	36/18805	0.277778	2.69536	3.45125	0.00272154	0.0135745	0.00914334	IL10/STAT5B/BTK/SLAMF8/NCKAP1L/CR1/SPI1/NFAM1/MMP14/INHBA	10
GO:0051968	positive regulation of synaptic transmission, glutamatergic	10/1938	36/18805	0.277778	2.69536	3.45125	0.00272154	0.0135745	0.00914334	CACNG8/CCL2/GRIN2A/PTK2B/STXBP1/NLGN2/ROR2/NTRK1/SHANK3/TSHZ3	10
GO:0071604	transforming growth factor beta production	10/1938	36/18805	0.277778	2.69536	3.45125	0.00272154	0.0135745	0.00914334	ITGAV/LILRB1/TYROBP/TGFB2/LUM/CD200/GATA6/COL3A1/FN1/THBS1	10
GO:0048286	lung alveolus development	13/1938	54/18805	0.240741	2.33598	3.33248	0.00276209	0.0137409	0.00925538	MECP2/LIF/GATA6/STRA6/IGFBP5/TGFB1/FLT4/LTBP3/PKDCC/PDGFA/TGFB3/FBN1/COL6A1	13
GO:0070169	positive regulation of biomineral tissue development	13/1938	54/18805	0.240741	2.33598	3.33248	0.00276209	0.0137409	0.00925538	BMPR1B/P2RX7/SLC4A2/GPM6B/CEBPB/SLC8A1/TMEM119/ACVR1/MEF2C/VDR/CCN1/PKDCC/FAM20C	13
GO:0071320	cellular response to cAMP	13/1938	54/18805	0.240741	2.33598	3.33248	0.00276209	0.0137409	0.00925538	STC1/SLC26A6/RAPGEF3/WT1/CPS1/PTAFR/INHBB/ITPR2/PDE2A/CYP1B1/RAPGEF1/PKD2/IGFBP5	13
GO:0043367	CD4-positive, alpha-beta T cell differentiation	21/1938	107/18805	0.196262	1.90439	3.18003	0.00276835	0.0137601	0.00926832	STAT4/ANXA1/IL4R/JAK3/CD80/NCKAP1L/CD86/IL6ST/SHB/JAK1/IL6/SOCS3/RARA/LEF1/TNFSF4/SMAD7/NLRP3/HLX/RUNX1/LGALS1/LOXL3	21
GO:0002755	MyD88-dependent toll-like receptor signaling pathway	7/1938	20/18805	0.35	3.39616	3.63419	0.00282122	0.0138778	0.00934759	TNIP1/CD300A/TLR6/BTK/CD300LF/IRAK3/TLR4	7
GO:0043116	negative regulation of vascular permeability	7/1938	20/18805	0.35	3.39616	3.63419	0.00282122	0.0138778	0.00934759	CLDN5/AKAP12/PTPRJ/PDE2A/SLIT2/PDE3A/FERMT2	7
GO:0045655	regulation of monocyte differentiation	7/1938	20/18805	0.35	3.39616	3.63419	0.00282122	0.0138778	0.00934759	FES/CD4/DCSTAMP/CSF1/GPR68/CDK6/ZBTB46	7
GO:0051546	keratinocyte migration	7/1938	20/18805	0.35	3.39616	3.63419	0.00282122	0.0138778	0.00934759	HBEGF/HAS2/FGF7/MMP9/IQSEC1/MAPRE2/MAP4K4	7
GO:1901739	regulation of myoblast fusion	7/1938	20/18805	0.35	3.39616	3.63419	0.00282122	0.0138778	0.00934759	CD53/IL4R/FLOT1/ADGRB1/CAPN2/PLEKHO1/EHD2	7
GO:2001185	regulation of CD8-positive, alpha-beta T cell activation	7/1938	20/18805	0.35	3.39616	3.63419	0.00282122	0.0138778	0.00934759	CD274/SLC4A2/LILRB4/LILRB1/NCKAP1L/VSIR/RUNX1	7
GO:0060078	regulation of postsynaptic membrane potential	27/1938	150/18805	0.18	1.74659	3.11183	0.00282854	0.0138778	0.00934759	SYNE1/ARRB2/LRRK2/APP/P2RX7/GRIN2A/GABBR1/ADORA1/DMPK/PTK2B/DRD2/MECP2/STX1B/INSYN2A/GRM5/S1PR2/MEF2C/NPAS4/GABRR2/GRID1/NLGN2/RGS4/SHANK3/GRIA3/SHANK1/SSH1/DLG4	27
GO:0010951	negative regulation of endopeptidase activity	11/1938	42/18805	0.261905	2.54134	3.38965	0.00283053	0.0138778	0.00934759	CR1/SERPING1/BIN1/SERPINF1/TIMP3/SPOCK1/SERPINE2/RECK/SERPINE1/SERPINH1/TIMP1	11
GO:0019933	cAMP-mediated signaling	11/1938	42/18805	0.261905	2.54134	3.38965	0.00283053	0.0138778	0.00934759	PDE4C/ADCYAP1R1/PDE4B/PDE1B/PDE5A/PDE2A/LPAR1/PDE1A/APLNR/PDE3A/PDE4A	11
GO:0060391	positive regulation of SMAD protein signal transduction	11/1938	42/18805	0.261905	2.54134	3.38965	0.00283053	0.0138778	0.00934759	GDF6/TGFB2/ACVR1/JAK2/TGFBR1/TGFBR2/TGFB1/ENG/TGFB3/INHBA/ACVRL1	11
GO:0071354	cellular response to interleukin-6	11/1938	42/18805	0.261905	2.54134	3.38965	0.00283053	0.0138778	0.00934759	FCAR/FER/IL6ST/SELPLG/JAK1/IL6/SPI1/JAK2/PID1/PTGIS/ST3GAL6	11
GO:0002673	regulation of acute inflammatory response	12/1938	48/18805	0.25	2.42583	3.35265	0.00283323	0.0138778	0.00934759	FCGR1A/OSM/C3/ADORA1/PTGER3/BTK/IL6ST/FCGR2B/IL6/ALOX5AP/OSMR/NLRP3	12
GO:0010837	regulation of keratinocyte proliferation	12/1938	48/18805	0.25	2.42583	3.35265	0.00283323	0.0138778	0.00934759	PRKD1/EFNB2/AREG/EXTL3/HAS2/FGF7/NOTCH2/VDR/ZEB1/SNAI2/CD109/KLF9	12
GO:0048066	developmental pigmentation	12/1938	48/18805	0.25	2.42583	3.35265	0.00283323	0.0138778	0.00934759	HPS5/GLI3/KITLG/DCT/RAB32/MEF2C/ADAMTSL4/ADAMTS9/ENPP1/MITF/ZEB2/EDNRA	12
GO:0099054	presynapse assembly	12/1938	48/18805	0.25	2.42583	3.35265	0.00283323	0.0138778	0.00934759	IL1RAP/APP/EFNB2/LRFN4/PCDH17/MDGA1/SLITRK2/GPC4/FZD1/NLGN2/NTNG2/PTPRD	12
GO:0140632	canonical inflammasome complex assembly	12/1938	48/18805	0.25	2.42583	3.35265	0.00283323	0.0138778	0.00934759	TREM2/P2RX7/PRKD1/TLR6/BTK/NLRP1/FBXL2/KCNJ8/TLR4/ZDHHC1/NLRP3/LATS2	12
GO:2000516	positive regulation of CD4-positive, alpha-beta T cell activation	12/1938	48/18805	0.25	2.42583	3.35265	0.00283323	0.0138778	0.00934759	ANXA1/IL4R/CD80/NCKAP1L/CD86/SHB/CD81/RARA/TNFSF4/TGFBR2/NLRP3/HLX	12
GO:0006809	nitric oxide biosynthetic process	17/1938	80/18805	0.2125	2.06195	3.22643	0.00285801	0.0139871	0.00942128	APP/DDAH2/IL10/TLR6/PTK2B/ITGB2/PTX3/JAK2/CYP1B1/KLF2/NOS3/CYB5R3/TLR4/PTGIS/CAV1/PKD2/SIRPA	17
GO:2001233	regulation of apoptotic signaling pathway	59/1938	399/18805	0.14787	1.43482	2.9758	0.00287124	0.0140399	0.0094568	BMPR1B/TREM2/UNC5B/LRRK2/APP/IL10/ITGAV/IGF1/TNFAIP3/TRAF1/TLR6/GPER1/G0S2/FAIM2/GDNF/ICAM1/MMP9/PML/INHBB/FCGR2B/SCG2/ACVR1/HGF/JAK2/IER3/ARHGEF2/NOS3/GNAI2/SFRP2/HYAL2/TNFRSF12A/SRPX/CREB3L1/FLCN/FAS/NGFR/PTTG1IP/TLR4/TGFBR1/CAV1/FZD1/CXCL12/PLAUR/GSDME/MMP2/SNAI2/FGFR1/FYN/SEPTIN4/NFATC4/SERPINE1/SNAI1/ITPRIP/TNFSF12/NACC2/THBS1/INHBA/MEIS3/NRP1	59
GO:0032623	interleukin-2 production	15/1938	67/18805	0.223881	2.17238	3.25857	0.00291113	0.0141744	0.00954743	ANXA1/LILRB4/TNFAIP3/STAT5B/PDE4B/CD80/CD86/CR1/HAVCR2/CD4/NAV3/LAPTM5/VSIG4/ABL1/RUNX1	15
GO:0032663	regulation of interleukin-2 production	15/1938	67/18805	0.223881	2.17238	3.25857	0.00291113	0.0141744	0.00954743	ANXA1/LILRB4/TNFAIP3/STAT5B/PDE4B/CD80/CD86/CR1/HAVCR2/CD4/NAV3/LAPTM5/VSIG4/ABL1/RUNX1	15
GO:0042058	regulation of epidermal growth factor receptor signaling pathway	15/1938	67/18805	0.223881	2.17238	3.25857	0.00291113	0.0141744	0.00954743	SPRY2/CBLB/PTPN12/GPER1/FER/PTPRJ/MMP9/DUSP3/HIP1/CDH13/AFAP1L2/PLAUR/TGFB1/ITGA1/CCDC88A	15
GO:0080164	regulation of nitric oxide metabolic process	15/1938	67/18805	0.223881	2.17238	3.25857	0.00291113	0.0141744	0.00954743	APP/DDAH2/IL10/TLR6/PTK2B/ITGB2/PTX3/JAK2/TMEM106A/KLF2/TLR4/PTGIS/CAV1/PKD2/SIRPA	15
GO:2000630	positive regulation of miRNA metabolic process	15/1938	67/18805	0.223881	2.17238	3.25857	0.00291113	0.0141744	0.00954743	ZSWIM8/IL10/JUN/WT1/TGFB2/TEAD1/NOTCH2/IL6/SPI1/ETS1/NGFR/TGFB1/NR3C1/PDGFB/MRTFA	15
GO:0006865	amino acid transport	29/1938	165/18805	0.175758	1.70543	3.085	0.0029154	0.0141831	0.00955329	SLC16A10/PRAF2/SLC22A2/P2RX7/RGS2/SLC36A1/ADORA1/KCNK2/SLC38A5/SLC22A4/SLC7A7/SLC6A1/MFSD12/STXBP1/SLC6A7/PER2/LRRC8C/KCNJ8/ITGB1/SLC43A1/TTYH3/TTYH2/RGS4/BEST1/LRRC8A/SLC11A1/PRKG1/SLC16A2/SFXN3	29
GO:0048678	response to axon injury	18/1938	87/18805	0.206897	2.00758	3.19295	0.00297338	0.0144285	0.00971853	TREM2/KCNK2/PCSK1/RGMA/RTN4RL2/DRD2/TYROBP/JAK2/MAP1B/MMP2/NREP/NTRK1/SCARF1/DPYSL3/TNC/LAMB2/AXL/FLNA	18
GO:0048864	stem cell development	18/1938	87/18805	0.206897	2.00758	3.19295	0.00297338	0.0144285	0.00971853	SEMA3A/SEMA6D/KITLG/GDNF/SMO/ACVR1/RADIL/FOXC2/CDH2/SEMA5B/SNAI2/TWIST1/CORO1C/EDNRA/FN1/NRP2/SEMA6B/NRP1	18
GO:0055013	cardiac muscle cell development	18/1938	87/18805	0.206897	2.00758	3.19295	0.00297338	0.0144285	0.00971853	MEIS1/RGS2/FHOD3/IGF1/SLC8A1/SHOX2/ALPK2/ALPK3/PDGFRA/SGCD/PRICKLE1/MEF2A/SGCB/RGS4/PLEC/PDLIM5/PRKG1/PDGFRB	18
GO:0006942	regulation of striated muscle contraction	20/1938	101/18805	0.19802	1.92145	3.14736	0.0030945	0.0149475	0.0100682	STC1/PRKD1/RGS2/MYBPC3/ADORA1/PDE4B/DMPK/REM1/SLC8A1/PLN/GSTO1/KCNJ2/PDE5A/MYL3/ADRA1B/BIN1/CAV1/SMAD7/CACNA1C/GJA5	20
GO:0005976	polysaccharide metabolic process	22/1938	115/18805	0.191304	1.85628	3.12209	0.00310222	0.0149475	0.0100682	IRS2/IGF1/SORBS1/HAS2/IL6ST/NDST2/HAS1/RUBCNL/CHPF/PER2/GRB10/EXT1/NDST1/CHST7/CSGALNACT2/CSGALNACT1/TGFB1/ENPP1/CHST1/PDGFB/CHSY1/PCDH12	22
GO:0001658	branching involved in ureteric bud morphogenesis	14/1938	61/18805	0.229508	2.22699	3.25355	0.00311024	0.0149475	0.0100682	GLI3/HS3ST3B1/GREM1/HS3ST3A1/WT1/GDNF/SMO/TMEM59L/PKD2/TGFB1/FGF1/ADAMTS16/DCHS1/ILK	14
GO:0097306	cellular response to alcohol	21/1938	108/18805	0.194444	1.88675	3.13265	0.00311026	0.0149475	0.0100682	SCNN1D/PRKD1/CYBB/PTGER2/PTGDR/DRD2/KCNMB1/SMO/INHBB/ITPR2/NPAS4/CYP1B1/KLF2/GRAMD1B/TNFSF4/ADCY7/GNG2/KLF9/TNC/INHBA/GRAMD1A	21
GO:0071214	cellular response to abiotic stimulus	52/1938	344/18805	0.151163	1.46678	2.96173	0.00312016	0.0149475	0.0100682	PIEZO1/SCNN1D/HABP4/NMT2/HVCN1/ANKRD1/RAB11FIP5/MAP3K20/ASIC1/TNFRSF1A/SLC24A4/RCSD1/TNFRSF10B/RGS9/CCND2/TNFRSF8/NLRP1/PALM/SIPA1/MMP9/PTAFR/KCNJ2/INSRR/PDE2A/NINJ1/CRIP1/CRYAB/ARHGEF2/PKD1L3/SMPD1/SFRP2/LRRC8C/HYAL2/PIEZO2/FAS/TLR4/CNN2/PKD2/MMP2/SNAI2/MAPK11/GPR68/NLRP3/TGFB1/NFATC4/ENG/NSMF/PLEC/MYLK/COL1A1/ITGB3/TIMP1	52
GO:0104004	cellular response to environmental stimulus	52/1938	344/18805	0.151163	1.46678	2.96173	0.00312016	0.0149475	0.0100682	PIEZO1/SCNN1D/HABP4/NMT2/HVCN1/ANKRD1/RAB11FIP5/MAP3K20/ASIC1/TNFRSF1A/SLC24A4/RCSD1/TNFRSF10B/RGS9/CCND2/TNFRSF8/NLRP1/PALM/SIPA1/MMP9/PTAFR/KCNJ2/INSRR/PDE2A/NINJ1/CRIP1/CRYAB/ARHGEF2/PKD1L3/SMPD1/SFRP2/LRRC8C/HYAL2/PIEZO2/FAS/TLR4/CNN2/PKD2/MMP2/SNAI2/MAPK11/GPR68/NLRP3/TGFB1/NFATC4/ENG/NSMF/PLEC/MYLK/COL1A1/ITGB3/TIMP1	52
GO:0002604	regulation of dendritic cell antigen processing and presentation	5/1938	11/18805	0.454545	4.41059	3.8353	0.00313517	0.0149475	0.0100682	FCGR2B/CD68/NOD1/SLC11A1/THBS1	5
GO:0002645	positive regulation of tolerance induction	5/1938	11/18805	0.454545	4.41059	3.8353	0.00313517	0.0149475	0.0100682	LILRB4/CBLB/IRAK3/LILRB2/TGFBR2	5
GO:0006182	cGMP biosynthetic process	5/1938	11/18805	0.454545	4.41059	3.8353	0.00313517	0.0149475	0.0100682	GUCY1A2/GUCY1A1/GUCY1B1/NPR1/NPR2	5
GO:0021604	cranial nerve structural organization	5/1938	11/18805	0.454545	4.41059	3.8353	0.00313517	0.0149475	0.0100682	SEMA3A/EGR2/PLXNA4/NRP2/NRP1	5
GO:0031915	positive regulation of synaptic plasticity	5/1938	11/18805	0.454545	4.41059	3.8353	0.00313517	0.0149475	0.0100682	EPHB2/MECP2/MAP1B/DBN1/SSH1	5
GO:0034350	regulation of glial cell apoptotic process	5/1938	11/18805	0.454545	4.41059	3.8353	0.00313517	0.0149475	0.0100682	TREM2/CCL2/AKAP12/DLL1/GAS6	5
GO:0035666	TRIF-dependent toll-like receptor signaling pathway	5/1938	11/18805	0.454545	4.41059	3.8353	0.00313517	0.0149475	0.0100682	CD274/TLR6/CD300LF/TLR4/TICAM2	5
GO:0046643	regulation of gamma-delta T cell activation	5/1938	11/18805	0.454545	4.41059	3.8353	0.00313517	0.0149475	0.0100682	LILRB1/STAT5B/NCKAP1L/EGR3/LEF1	5
GO:0060159	regulation of dopamine receptor signaling pathway	5/1938	11/18805	0.454545	4.41059	3.8353	0.00313517	0.0149475	0.0100682	LRRK2/DRD2/PALM/CAV2/RGS4	5
GO:0070672	response to interleukin-15	5/1938	11/18805	0.454545	4.41059	3.8353	0.00313517	0.0149475	0.0100682	STAT5B/JAK3/IL15RA/CD4/JAK1	5
GO:0090331	negative regulation of platelet aggregation	5/1938	11/18805	0.454545	4.41059	3.8353	0.00313517	0.0149475	0.0100682	ADAMTS18/C1QTNF1/SERPINE2/SH2B3/PRKG1	5
GO:0097011	cellular response to granulocyte macrophage colony-stimulating factor stimulus	5/1938	11/18805	0.454545	4.41059	3.8353	0.00313517	0.0149475	0.0100682	FCAR/PDE1B/CD4/PDE2A/NPR2	5
GO:0097012	response to granulocyte macrophage colony-stimulating factor	5/1938	11/18805	0.454545	4.41059	3.8353	0.00313517	0.0149475	0.0100682	FCAR/PDE1B/CD4/PDE2A/NPR2	5
GO:0097168	mesenchymal stem cell proliferation	5/1938	11/18805	0.454545	4.41059	3.8353	0.00313517	0.0149475	0.0100682	VEGFC/TGFBR1/TGFB1/LTBP3/FERMT2	5
GO:1904238	pericyte cell differentiation	5/1938	11/18805	0.454545	4.41059	3.8353	0.00313517	0.0149475	0.0100682	GPR4/SPI1/FOXC2/ACTA2/PDGFB	5
GO:0003338	metanephros morphogenesis	9/1938	31/18805	0.290323	2.81709	3.43211	0.00316343	0.0150197	0.0101168	GREM1/WT1/GDNF/SMO/PKD1/LIF/PKD2/KIF26B/FMN1	9
GO:0021602	cranial nerve morphogenesis	9/1938	31/18805	0.290323	2.81709	3.43211	0.00316343	0.0150197	0.0101168	GLI3/SEMA3A/EPHB2/EGR2/MAFB/ADARB1/PLXNA4/NRP2/NRP1	9
GO:0033688	regulation of osteoblast proliferation	9/1938	31/18805	0.290323	2.81709	3.43211	0.00316343	0.0150197	0.0101168	GREM1/ITGAV/TMEM119/TNN/CTHRC1/CCN1/ABL1/MN1/ITGB3	9
GO:0070723	response to cholesterol	9/1938	31/18805	0.290323	2.81709	3.43211	0.00316343	0.0150197	0.0101168	ABCA2/SMO/INHBB/GRAMD1B/TGFBR1/TGFBR2/TGFB1/INHBA/GRAMD1A	9
GO:0090382	phagosome maturation	9/1938	31/18805	0.290323	2.81709	3.43211	0.00316343	0.0150197	0.0101168	P2RX7/TCIRG1/RAB34/SLAMF8/RAB32/PLA2G5/SYT11/SRPX/RAB31	9
GO:0050708	regulation of protein secretion	43/1938	273/18805	0.157509	1.52836	2.9808	0.00319003	0.0151335	0.0101934	F2RL2/ANO1/TREM2/P2RX7/SIDT2/CCN3/ANKRD1/TCIRG1/RAB11FIP5/IRS2/PPP3CB/SLC16A1/IGF1/RAPGEF3/GNAO1/FRMD4A/SLC9B2/PCSK1/GPER1/BMAL1/DRD2/TGFB2/INHBB/VEGFC/FOXO1/IL6/JAK2/PER2/CD200/APBB1/MYH10/TLR4/APBB3/GPR68/TGFB1/NLGN2/CD33/LRRC8A/BMP8A/TGFB3/KLF7/F2R/P3H1	43
GO:1903532	positive regulation of secretion by cell	46/1938	297/18805	0.154882	1.50287	2.96098	0.0032735	0.0155166	0.0104515	F2RL2/ANO1/TREM2/FGR/P2RX7/PRKD1/RGCC/ANKRD1/IRS2/PPP3CB/CYP19A1/IGF1/ANXA2/IL4R/FRMD4A/PCSK1/GPER1/DRD2/CADPS/STX1B/GDNF/PTAFR/TGFB2/INHBB/VEGFC/RETN/S100A10/ITGB2/JAK2/MICU3/STXBP1/APBB1/MYH10/C1QTNF1/TLR4/APBB3/CXCL12/FGFR1/GPR68/TGFB1/NLGN2/CD33/ITGAM/LRRC8A/TGFB3/INHBA	46
GO:0002260	lymphocyte homeostasis	17/1938	81/18805	0.209877	2.0365	3.16879	0.00327717	0.0155192	0.0104532	P2RX7/TCIRG1/PPP3CB/DOCK11/TNFAIP3/TSC22D3/STAT5B/SPTA1/JAK3/NCKAP1L/DOCK10/MEF2C/IL2RA/FAS/TGFB1/ABL1/CHST3	17
GO:0035176	social behavior	13/1938	55/18805	0.236364	2.29351	3.25636	0.00328218	0.0155192	0.0104532	TREM2/CIC/MECP2/NEGR1/NPAS4/GRID1/EXT1/NRXN2/NLGN2/SHANK3/SHANK1/DLG4/ATXN1	13
GO:1903351	cellular response to dopamine	13/1938	55/18805	0.236364	2.29351	3.25636	0.00328218	0.0155192	0.0104532	ARRB2/LRRK2/GNAO1/RGS9/DRD2/PALM/CAV2/HTR2A/TGM2/GNG2/ABL1/RGS4/FLNA	13
GO:0030856	regulation of epithelial cell differentiation	30/1938	174/18805	0.172414	1.67298	3.02304	0.00335663	0.0158581	0.0106815	SPRY1/SPRY2/TNFRSF1A/S1PR3/CLDN5/STAT5B/EXTL3/PTCH2/CEBPB/GDNF/SFRP4/MMP9/SMO/SPRED3/DLL1/S1PR2/CDH5/VDR/LIF/LEF1/VCL/NOTCH4/CAV1/ZEB1/SERPINE1/CD109/KLF7/SPRED1/WWTR1/ACVRL1	30
GO:0030888	regulation of B cell proliferation	15/1938	68/18805	0.220588	2.14043	3.19343	0.00338637	0.015953	0.0107454	MNDA/IRS2/IL10/CD300A/EPHB2/TNFRSF4/BTK/NCKAP1L/CD81/TYROBP/TNFSF13/FCGR2B/MEF2C/TLR4/CLCF1	15
GO:0003230	cardiac atrium development	10/1938	37/18805	0.27027	2.62251	3.3486	0.00339063	0.015953	0.0107454	DLL4/SHOX2/TGFB2/SMO/NOTCH2/ACVR1/CCN1/ENG/GJA5/HEG1	10
GO:0003382	epithelial cell morphogenesis	10/1938	37/18805	0.27027	2.62251	3.3486	0.00339063	0.015953	0.0107454	STC1/AMOTL2/RILPL1/CDH5/NOTCH4/PLOD3/CLIC4/HEG1/PALLD/COL18A1	10
GO:0030947	regulation of vascular endothelial growth factor receptor signaling pathway	10/1938	37/18805	0.27027	2.62251	3.3486	0.00339063	0.015953	0.0107454	FGF18/VEGFC/DLL1/VEGFB/GRB10/TMEM204/ITGB3/EMILIN1/ITGA5/NRP1	10
GO:1903580	positive regulation of ATP metabolic process	10/1938	37/18805	0.27027	2.62251	3.3486	0.00339063	0.015953	0.0107454	TREM2/APP/P2RX7/IGF1/TMSB4X/UCHL1/ZBTB20/PRXL2C/HTR2A/PID1	10
GO:0090279	regulation of calcium ion import	12/1938	49/18805	0.244898	2.37632	3.26987	0.00340665	0.0160152	0.0107873	STC1/PPP3CB/CCL2/PPP3CC/PLN/PLPP4/CXCL12/PKD2/FYN/PDGFB/TRPV2/PDGFRB	12
GO:0045124	regulation of bone resorption	11/1938	43/18805	0.255814	2.48224	3.29835	0.00345547	0.0162313	0.0109329	P2RX7/SLC4A2/TNFAIP3/S1PR1/TNFRSF11B/IL6/DCSTAMP/TMEM119/LTBP3/CSF1R/ITGB3	11
GO:0003073	regulation of systemic arterial blood pressure	20/1938	102/18805	0.196078	1.90261	3.09832	0.00348472	0.0163386	0.0110051	CTSZ/ADORA1/DRD2/MECP2/NDST2/AGTR1/CORO2B/IER3/ENPEP/NOS3/PCSK5/ECE1/TPM1/POSTN/ENG/GJA5/F2R/PDGFB/ADAMTS16/GAS6	20
GO:0003333	amino acid transmembrane transport	21/1938	109/18805	0.192661	1.86944	3.08577	0.00348685	0.0163386	0.0110051	SLC16A10/PRAF2/SLC22A2/RGS2/SLC36A1/SLC38A5/SLC22A4/SLC7A7/MFSD12/SLC6A7/PER2/LRRC8C/ITGB1/SLC43A1/TTYH3/TTYH2/RGS4/LRRC8A/SLC11A1/SLC16A2/SFXN3	21
GO:0060079	excitatory postsynaptic potential	21/1938	109/18805	0.192661	1.86944	3.08577	0.00348685	0.0163386	0.0110051	SYNE1/ARRB2/LRRK2/APP/P2RX7/GRIN2A/ADORA1/DMPK/PTK2B/DRD2/MECP2/STX1B/S1PR2/MEF2C/NPAS4/NLGN2/RGS4/SHANK3/SHANK1/SSH1/DLG4	21
GO:0014829	vascular associated smooth muscle contraction	8/1938	26/18805	0.307692	2.98563	3.43425	0.00357629	0.0166651	0.0112251	COMP/SLC8A1/HTR2A/GRIP2/DOCK5/ACTA2/DOCK4/EDNRA	8
GO:0048143	astrocyte activation	8/1938	26/18805	0.307692	2.98563	3.43425	0.00357629	0.0166651	0.0112251	TREM2/APP/C1QA/SMO/IL6/C5AR1/ZEB2/LRP1	8
GO:0050927	positive regulation of positive chemotaxis	8/1938	26/18805	0.307692	2.98563	3.43425	0.00357629	0.0166651	0.0112251	S1PR1/VEGFC/IL16/SCG2/VEGFB/F3/CDH13/CXCL12	8
GO:0062009	secondary palate development	8/1938	26/18805	0.307692	2.98563	3.43425	0.00357629	0.0166651	0.0112251	FZD2/JAG2/TGFB2/LEF1/FZD1/TGFBR2/TGFB3/LRRC32	8
GO:0071276	cellular response to cadmium ion	8/1938	26/18805	0.307692	2.98563	3.43425	0.00357629	0.0166651	0.0112251	SLC39A8/MT1A/CYBB/MT1X/MT1M/MT1E/SLC11A1/MT2A	8
GO:0072576	liver morphogenesis	8/1938	26/18805	0.307692	2.98563	3.43425	0.00357629	0.0166651	0.0112251	TNFAIP3/CEBPB/GLI1/NOTCH2/IL6/LIMS2/FGF1/SULF2	8
GO:0045927	positive regulation of growth	41/1938	259/18805	0.158301	1.53604	2.94448	0.00357692	0.0166651	0.0112251	CXCR4/PAFAH1B1/HBEGF/FOXS1/IGF1/CPNE5/STAT5B/EXTL3/PTK2B/ARMC12/DRD2/MECP2/L1CAM/WT1/NTN1/TGFB2/SMO/TEAD1/GLI1/DLL1/GHR/MEF2C/LIMK1/SFRP2/GATA6/ISLR2/MAP1B/TGFBR1/CSF1/CXCL12/SMAD7/ZFPM2/FGFR1/RFTN1/MMP14/SPHK1/MACF1/TRPV2/HLX/FN1/NRP1	41
GO:0046635	positive regulation of alpha-beta T cell activation	16/1938	75/18805	0.213333	2.07004	3.14734	0.00359586	0.0167398	0.0112753	ANXA1/GLI3/LILRB4/IL4R/CD80/NCKAP1L/CD86/SHB/CD81/JAK2/RARA/TNFSF4/TGFBR2/NLRP3/HLX/RUNX1	16
GO:0051208	sequestering of calcium ion	25/1938	138/18805	0.181159	1.75784	3.02876	0.00363252	0.0168967	0.011381	P2RX7/PRKD1/GPER1/PLCB2/PTK2B/SLC8A1/DRD2/PLN/PLCL2/GSTO1/ITPR2/HTR2A/APLNR/TRPC1/F2RL3/PKD2/JPH2/TGFB1/CACNA1C/ABL1/THY1/F2R/ITGB3/ANXA6/FLNA	25
GO:0007566	embryo implantation	14/1938	62/18805	0.225806	2.19107	3.18417	0.003644	0.0169363	0.0114077	TPPP3/STC1/MMP9/TRO/TEAD4/LIF/PCSK5/MMP2/RECK/IGFBP7/ITGB3/TIMP1/SYDE1/HSPG2	14
GO:0051048	negative regulation of secretion	30/1938	175/18805	0.171429	1.66342	2.98873	0.00366148	0.0170038	0.0114532	ANXA1/CCN3/RAB11FIP5/OSM/ASIC1/TNFRSF1A/CD84/GNAO1/ADORA1/LILRB1/PTGER3/CD300A/FRMD4A/DRD2/NCKAP1L/INHBB/FOXO1/SYT11/FCGR2B/MAOB/SPI1/GNAI2/LIF/C9orf72/CD200/BMP8A/KLF7/F2R/PRKG1/INHBA	30
GO:0051209	release of sequestered calcium ion into cytosol	24/1938	131/18805	0.183206	1.7777	3.02771	0.00372295	0.0172752	0.011636	P2RX7/PRKD1/GPER1/PLCB2/PTK2B/SLC8A1/DRD2/PLN/PLCL2/GSTO1/ITPR2/HTR2A/APLNR/TRPC1/F2RL3/PKD2/JPH2/TGFB1/CACNA1C/ABL1/THY1/F2R/ITGB3/FLNA	24
GO:0030516	regulation of axon extension	17/1938	82/18805	0.207317	2.01166	3.11198	0.00374593	0.0173677	0.0116983	NRCAM/PAFAH1B1/ARHGAP4/SEMA3A/SEMA6D/L1CAM/NTN1/LIMK1/ISLR2/MAP1B/CXCL12/ABL1/PLXNA4/MACF1/TRPV2/FN1/NRP1	17
GO:0031644	regulation of nervous system process	23/1938	124/18805	0.185484	1.79981	3.02886	0.00380026	0.0176054	0.0118584	SYNE1/LRRK2/APP/CCN3/GRIN2A/JAM2/ADORA1/DMPK/PTK2B/STX1B/EGR2/MGLL/S1PR2/ITGAX/NOS3/TENM4/NLGN2/RGS4/SHANK3/F2R/SHANK1/SSH1/DLG4	23
GO:0001767	establishment of lymphocyte polarity	6/1938	16/18805	0.375	3.63874	3.57921	0.003823	0.0176394	0.0118813	DOCK2/CYP26B1/ABL1/GSN/ABL2/MYH9	6
GO:0018126	protein hydroxylation	6/1938	16/18805	0.375	3.63874	3.57921	0.003823	0.0176394	0.0118813	P3H4/PLOD2/PLOD1/PLOD3/P3H3/P3H1	6
GO:0051895	negative regulation of focal adhesion assembly	6/1938	16/18805	0.375	3.63874	3.57921	0.003823	0.0176394	0.0118813	PHLDB2/DLC1/CORO1C/MMP14/THBS1/ACVRL1	6
GO:0061043	regulation of vascular wound healing	6/1938	16/18805	0.375	3.63874	3.57921	0.003823	0.0176394	0.0118813	CXCR4/TNFAIP3/TAFA5/VEGFB/FOXC2/SERPINE1	6
GO:0150118	negative regulation of cell-substrate junction organization	6/1938	16/18805	0.375	3.63874	3.57921	0.003823	0.0176394	0.0118813	PHLDB2/DLC1/CORO1C/MMP14/THBS1/ACVRL1	6
GO:0030502	negative regulation of bone mineralization	7/1938	21/18805	0.333333	3.23443	3.47269	0.00385981	0.0177236	0.011938	GREM1/SRGN/PTK2B/ENPP1/LTBP3/ECM1/RFLNB	7
GO:0032011	ARF protein signal transduction	7/1938	21/18805	0.333333	3.23443	3.47269	0.00385981	0.0177236	0.011938	IQSEC1/CYTH1/IQSEC3/CYTH4/MAPRE2/MAP4K4/CYTH3	7
GO:0032012	regulation of ARF protein signal transduction	7/1938	21/18805	0.333333	3.23443	3.47269	0.00385981	0.0177236	0.011938	IQSEC1/CYTH1/IQSEC3/CYTH4/MAPRE2/MAP4K4/CYTH3	7
GO:0032930	positive regulation of superoxide anion generation	7/1938	21/18805	0.333333	3.23443	3.47269	0.00385981	0.0177236	0.011938	APP/HVCN1/TYROBP/ITGB2/GNAI2/TGFB1/ITGAM	7
GO:0050965	detection of temperature stimulus involved in sensory perception of pain	7/1938	21/18805	0.333333	3.23443	3.47269	0.00385981	0.0177236	0.011938	CXCR4/ANO1/ADORA1/ASIC3/HTR2A/CXCL12/NTRK1	7
GO:0097501	stress response to metal ion	7/1938	21/18805	0.333333	3.23443	3.47269	0.00385981	0.0177236	0.011938	SLC39A8/MT1A/MT1X/MT1M/MT1E/SLC11A1/MT2A	7
GO:0002279	mast cell activation involved in immune response	13/1938	56/18805	0.232143	2.25255	3.18188	0.00387912	0.0177695	0.0119689	FGR/FES/ADGRE2/CD84/IL4R/PTGDR/CD300A/BTK/FER/PIK3CD/LAT2/STXBP1/MILR1	13
GO:0030857	negative regulation of epithelial cell differentiation	13/1938	56/18805	0.232143	2.25255	3.18188	0.00387912	0.0177695	0.0119689	SPRY1/SPRY2/S1PR3/EXTL3/MMP9/SMO/SPRED3/DLL1/NOTCH4/CAV1/ZEB1/SPRED1/ACVRL1	13
GO:0036230	granulocyte activation	13/1938	56/18805	0.232143	2.25255	3.18188	0.00387912	0.0177695	0.0119689	ANXA1/FCAR/FCER1G/CD300A/TYROBP/PTAFR/IL16/FCGR2B/SPI1/ITGB2/LILRA2/PRAM1/ITGAM	13
GO:0002690	positive regulation of leukocyte chemotaxis	19/1938	96/18805	0.197917	1.92045	3.06472	0.00389832	0.0178147	0.0119994	APP/AIF1/GPSM3/PTK2B/NCKAP1L/PTPRJ/CMKLR1/VEGFC/IL6/VEGFB/C3AR1/CSF1/C5AR1/CXCL12/SERPINE1/RARRES2/CSF1R/GAS6/THBS1	19
GO:0072091	regulation of stem cell proliferation	19/1938	96/18805	0.197917	1.92045	3.06472	0.00389832	0.0178147	0.0119994	GLI3/SOX17/SOX18/KITLG/RARB/RUNX2/SHOX2/VEGFC/HMGA2/TGFBR1/PRRX1/TGFBR2/SNAI2/FGFR1/TGFB1/LTBP3/THPO/CD109/FERMT2	19
GO:0106027	neuron projection organization	19/1938	96/18805	0.197917	1.92045	3.06472	0.00389832	0.0178147	0.0119994	PAFAH1B1/TREM2/LRRK2/APP/ABI3/SIPA1L1/EPHB2/DOCK10/PPFIA2/FCGR2B/ZNF365/FYN/SHANK3/DBN1/PDLIM5/PTPRD/SHANK1/MAP1A/DLG4	19
GO:0046620	regulation of organ growth	20/1938	103/18805	0.194175	1.88414	3.04984	0.00391509	0.017877	0.0120414	RGS2/IGF1/KCNK2/WT1/SAV1/SMO/GLI1/WWC3/MEF2C/FOXC2/GATA6/TGFBR1/WWC2/MAPK11/ZFPM2/FGFR1/RGS4/HLX/RUNX1/LATS2	20
GO:0035567	non-canonical Wnt signaling pathway	15/1938	69/18805	0.217391	2.10941	3.12941	0.00392339	0.0178864	0.0120477	FZD2/RSPO3/SFRP4/MAGI2/WNT5B/DAAM2/FZD8/SFRP2/FZD1/CTHRC1/PRICKLE1/ABL1/PLEKHA4/DACT1/PRICKLE2	15
GO:0045576	mast cell activation	15/1938	69/18805	0.217391	2.10941	3.12941	0.00392339	0.0178864	0.0120477	FGR/FES/ADGRE2/CD84/IL4R/PTGDR/CD300A/BTK/LCP2/FER/PIK3CD/CD300LF/LAT2/STXBP1/MILR1	15
GO:0001911	negative regulation of leukocyte mediated cytotoxicity	9/1938	32/18805	0.28125	2.72905	3.31818	0.00400517	0.0181869	0.0122501	PVR/ARRB2/PPP3CB/LILRB1/NCKAP1L/MICA/HAVCR2/FCGR2B/TGFB1	9
GO:0002438	acute inflammatory response to antigenic stimulus	9/1938	32/18805	0.28125	2.72905	3.31818	0.00400517	0.0181869	0.0122501	IL31RA/FCGR1A/FCGR3A/C3/FCGR1BP/BTK/FCGR2B/EXT1/FCGR2A	9
GO:0002710	negative regulation of T cell mediated immunity	9/1938	32/18805	0.28125	2.72905	3.31818	0.00400517	0.0181869	0.0122501	CD274/PPP3CB/LILRB4/LILRB1/CD80/NCKAP1L/CLEC4G/FCGR2B/SMAD7	9
GO:0035767	endothelial cell chemotaxis	9/1938	32/18805	0.28125	2.72905	3.31818	0.00400517	0.0181869	0.0122501	PRKD1/CCN3/TMSB4X/FGF18/EGR3/FGFR1/FGF1/THBS1/NRP1	9
GO:1902042	negative regulation of extrinsic apoptotic signaling pathway via death domain receptors	9/1938	32/18805	0.28125	2.72905	3.31818	0.00400517	0.0181869	0.0122501	TNFAIP3/FAIM2/ICAM1/HGF/ARHGEF2/NOS3/SFRP2/SERPINE1/ITPRIP	9
GO:0002347	response to tumor cell	12/1938	50/18805	0.24	2.32879	3.18909	0.00407013	0.0184234	0.0124094	PVR/CD274/ABI3/TNFRSF10B/MICA/HAVCR2/NOTCH2/SPI1/LAPTM5/GSDME/TGFB1/RBMS3	12
GO:0035272	exocrine system development	12/1938	50/18805	0.24	2.32879	3.18909	0.00407013	0.0184234	0.0124094	FGF7/TGFB2/HGF/LAMA1/SNAI2/FGFR1/TGM2/TGFB1/PDGFA/TGFB3/PLXND1/NRP1	12
GO:0051150	regulation of smooth muscle cell differentiation	12/1938	50/18805	0.24	2.32879	3.18909	0.00407013	0.0184234	0.0124094	GPER1/MECP2/SMARCD3/EREG/NOTCH2/NFATC1/NOTCH4/ZEB1/TGFB1/ENG/PDGFB/EFEMP2	12
GO:2000404	regulation of T cell migration	12/1938	50/18805	0.24	2.32879	3.18909	0.00407013	0.0184234	0.0124094	IL27RA/APP/AIF1/ITGA4/CD200/CXCL12/LRCH1/CD99L2/ABL1/ITGB3/ABL2/ECM1	12
GO:0043372	positive regulation of CD4-positive, alpha-beta T cell differentiation	10/1938	38/18805	0.263158	2.5535	3.24929	0.00418395	0.018859	0.0127028	ANXA1/IL4R/CD80/NCKAP1L/CD86/SHB/RARA/TNFSF4/NLRP3/HLX	10
GO:0050858	negative regulation of antigen receptor-mediated signaling pathway	10/1938	38/18805	0.263158	2.5535	3.24929	0.00418395	0.018859	0.0127028	LPXN/LILRB4/CBLB/CD300A/PTPRJ/PLCL2/DUSP3/FCGR2B/LAPTM5/THY1	10
GO:0030201	heparan sulfate proteoglycan metabolic process	11/1938	44/18805	0.25	2.42583	3.20958	0.00418614	0.018859	0.0127028	HS3ST3B1/EXTL3/HS3ST3A1/B3GAT3/NDST2/EXT1/NDST1/CSGALNACT1/SULF1/DSE/SULF2	11
GO:0030501	positive regulation of bone mineralization	11/1938	44/18805	0.25	2.42583	3.20958	0.00418614	0.018859	0.0127028	BMPR1B/P2RX7/GPM6B/SLC8A1/TMEM119/ACVR1/MEF2C/VDR/CCN1/PKDCC/FAM20C	11
GO:0098703	calcium ion import across plasma membrane	11/1938	44/18805	0.25	2.42583	3.20958	0.00418614	0.018859	0.0127028	CACNA1E/CACNA1G/PPP3CB/SLC24A4/CACNA1A/PPP3CC/SLC8A1/CACNA2D1/FYN/CACNA1C/TRPV2	11
GO:1902656	calcium ion import into cytosol	11/1938	44/18805	0.25	2.42583	3.20958	0.00418614	0.018859	0.0127028	CACNA1E/CACNA1G/PPP3CB/SLC24A4/CACNA1A/PPP3CC/SLC8A1/CACNA2D1/FYN/CACNA1C/TRPV2	11
GO:0008347	glial cell migration	14/1938	63/18805	0.222222	2.15629	3.1161	0.00425004	0.0191319	0.0128866	PAFAH1B1/TREM2/GLI3/CCL2/NTN1/TGFB2/BMERB1/CSPG4/CSF1/MMP14/VCAN/LAMB1/COL3A1/RRAS	14
GO:0019233	sensory perception of pain	17/1938	83/18805	0.204819	1.98742	3.05597	0.00426856	0.0192001	0.0129326	CXCR4/ANO1/P2RX7/CCN3/CCL2/GRIN2A/ADORA1/MECP2/ASIC3/MGLL/HTR2A/CXCL12/FYN/NLGN2/NTRK1/F2R/BACE1	17
GO:0051494	negative regulation of cytoskeleton organization	28/1938	162/18805	0.17284	1.67711	2.93389	0.00433914	0.0195023	0.0131361	CGNL1/GAS2L1/WAS/S1PR1/SPTA1/GMFG/KANK3/LMOD1/PLEKHH2/CORO2B/SPTAN1/CDH5/PHLDB2/ARHGEF2/FLII/KANK4/BMERB1/SLIT2/CLIP3/MAP1B/NAV3/DLC1/SHANK3/GSN/SHANK1/KANK2/SSH1/MYADM	28
GO:0090100	positive regulation of transmembrane receptor protein serine/threonine kinase signaling pathway	21/1938	111/18805	0.189189	1.83576	2.99347	0.00435482	0.0195574	0.0131732	GDF6/TGFB2/NOTCH2/ACVR1/JAK2/CDH5/GATA6/FLCN/TGFBR1/TGFBR2/CCN1/TGFB1/ENG/SULF1/ZEB2/TGFB3/THBS1/INHBA/ILK/ACVRL1/TGFB1I1	21
GO:0061337	cardiac conduction	19/1938	97/18805	0.195876	1.90065	3.01446	0.00439037	0.0197016	0.0132704	CACNA1G/SCN3B/SLC8A1/PLN/SCN4B/KCNJ2/KCND3/CACNA2D1/TRPC1/BIN1/CAV1/SCN2B/ABCC9/MEF2A/CACNA1C/GJA5/KCNE4/SCN1B/FLNA	19
GO:0061458	reproductive system development	48/1938	318/18805	0.150943	1.46465	2.83262	0.00451163	0.0202299	0.0136262	BMPR1B/PPP1R9B/CYP19A1/C3/STAT5B/KITLG/CEBPB/FER/WT1/EREG/TGFB2/INHBB/GLI1/RETN/PTX3/PKD1/CYP1B1/CRIP1/NOS3/CYP7B1/MMP19/RARA/ASB1/PTPRN/SLIT2/LFNG/SFRP2/GATA6/STRA6/SERPINF1/PDGFRA/NOTCH4/TGFBR1/MMP2/NPR2/ZFPM2/SERPINE2/ROR2/NTRK1/SULF1/MMP14/TNFAIP6/TNC/INHBA/COL6A1/MAMLD1/AXL/FLNA	48
GO:0031529	ruffle organization	13/1938	57/18805	0.22807	2.21303	3.10897	0.00456086	0.0204027	0.0137426	TCIRG1/ABI3/AIF1/ICAM1/EVL/RHOG/ARHGAP24/CAV1/CSPG4/STON1/TPM1/CORO1C/CSF1R	13
GO:0051703	biological process involved in intraspecies interaction between organisms	13/1938	57/18805	0.22807	2.21303	3.10897	0.00456086	0.0204027	0.0137426	TREM2/CIC/MECP2/NEGR1/NPAS4/GRID1/EXT1/NRXN2/NLGN2/SHANK3/SHANK1/DLG4/ATXN1	13
GO:1903350	response to dopamine	13/1938	57/18805	0.22807	2.21303	3.10897	0.00456086	0.0204027	0.0137426	ARRB2/LRRK2/GNAO1/RGS9/DRD2/PALM/CAV2/HTR2A/TGM2/GNG2/ABL1/RGS4/FLNA	13
GO:0035592	establishment of protein localization to extracellular region	55/1938	375/18805	0.146667	1.42315	2.80564	0.00462819	0.020631	0.0138964	F2RL2/PAFAH1B1/ARFGAP3/ANO1/TREM2/P2RX7/SIDT2/CCN3/PORCN/ANKRD1/TCIRG1/RAB11FIP5/IRS2/PPP3CB/SLC16A1/IGF1/RAPGEF3/GNAO1/FRMD4A/COMP/SLC9B2/PCSK1/GPER1/BMAL1/DRD2/TGFB2/INHBB/VEGFC/FOXO1/IL6/SCG2/JAK2/PTPRN/PER2/CD200/KCNJ8/APBB1/MYH10/TLR4/APBB3/PCSK5/GPR68/TGFB1/NLGN2/CD33/LRRC8A/BMP8A/TGFB3/KLF7/F2R/RCN3/P3H1/LRRC32/LTBP2/CAVIN1	55
GO:0030194	positive regulation of blood coagulation	8/1938	27/18805	0.296296	2.87505	3.30487	0.00462991	0.020631	0.0138964	F3/PLAU/EMILIN2/SERPINE1/F2R/EMILIN1/THBS1/TBXA2R	8
GO:0042730	fibrinolysis	8/1938	27/18805	0.296296	2.87505	3.30487	0.00462991	0.020631	0.0138964	ANXA2/PROS1/SERPING1/PLAU/PLAUR/SERPINE1/FAP/THBS1	8
GO:0050926	regulation of positive chemotaxis	8/1938	27/18805	0.296296	2.87505	3.30487	0.00462991	0.020631	0.0138964	S1PR1/VEGFC/IL16/SCG2/VEGFB/F3/CDH13/CXCL12	8
GO:1900048	positive regulation of hemostasis	8/1938	27/18805	0.296296	2.87505	3.30487	0.00462991	0.020631	0.0138964	F3/PLAU/EMILIN2/SERPINE1/F2R/EMILIN1/THBS1/TBXA2R	8
GO:0007224	smoothened signaling pathway	26/1938	148/18805	0.175676	1.70463	2.91714	0.00468428	0.020857	0.0140486	GLI3/IQUB/PTCH2/DZIP1/RAB34/RUNX2/SHOX2/SMO/EVC2/GLI1/DZIP1L/EXT1/NDST1/PRRX1/TGFBR2/SERPINE2/ENPP1/GPR161/GAS1/TUBA1A/ARMC9/CHSY1/GLI2/GLIS2/EVC/HSPG2	26
GO:0099072	regulation of postsynaptic membrane neurotransmitter receptor levels	22/1938	119/18805	0.184874	1.79389	2.94481	0.00476854	0.0212157	0.0142902	SYNE1/CACNG8/EFNB2/PORCN/DLG2/NUMB/CLSTN1/RABEP1/CBLB/STX1B/EPB41L3/HIP1/LPAR1/GPC4/GRID1/AP2A2/GRIP2/TAMALIN/SHROOM4/GPC6/ITGB3/DLG4	22
GO:0048638	regulation of developmental growth	49/1938	327/18805	0.149847	1.45401	2.80735	0.00478266	0.021262	0.0143214	CXCR4/NRCAM/PAFAH1B1/ARHGAP4/APP/RGS2/FOXS1/IGF1/CPNE5/SEMA3A/STAT5B/SEMA6D/KCNK2/RGMA/DRD2/MECP2/L1CAM/WT1/NTN1/SAV1/SMO/GLI1/DLL1/WWC3/GHR/MEF2C/FOXC2/LIMK1/GATA6/ISLR2/MAP1B/TGFBR1/CSF1/CXCL12/SMAD7/WWC2/MAPK11/ZFPM2/FGFR1/ABL1/PLXNA4/RGS4/MACF1/TRPV2/HLX/FN1/RUNX1/LATS2/NRP1	49
GO:0046850	regulation of bone remodeling	12/1938	51/18805	0.235294	2.28313	3.11023	0.00483339	0.0214709	0.0144621	P2RX7/SLC4A2/GREM1/TNFAIP3/S1PR1/TNFRSF11B/IL6/DCSTAMP/TMEM119/LTBP3/CSF1R/ITGB3	12
GO:0051279	regulation of release of sequestered calcium ion into cytosol	17/1938	84/18805	0.202381	1.96376	3.00074	0.00484957	0.0215261	0.0144993	PRKD1/GPER1/PTK2B/SLC8A1/PLN/GSTO1/APLNR/TRPC1/F2RL3/PKD2/JPH2/TGFB1/CACNA1C/ABL1/THY1/F2R/ITGB3	17
GO:0001547	antral ovarian follicle growth	5/1938	12/18805	0.416667	4.04304	3.57424	0.0049217	0.0217619	0.0146581	BMPR1B/EREG/PTX3/NPR2/TNFAIP6	5
GO:0022605	mammalian oogenesis stage	5/1938	12/18805	0.416667	4.04304	3.57424	0.0049217	0.0217619	0.0146581	BMPR1B/EREG/PTX3/NPR2/TNFAIP6	5
GO:0034135	regulation of toll-like receptor 2 signaling pathway	5/1938	12/18805	0.416667	4.04304	3.57424	0.0049217	0.0217619	0.0146581	TLR1/TREM2/TNFAIP3/TLR6/PJA2	5
GO:0043312	neutrophil degranulation	5/1938	12/18805	0.416667	4.04304	3.57424	0.0049217	0.0217619	0.0146581	PTAFR/SPI1/ITGB2/PRAM1/ITGAM	5
GO:0071493	cellular response to UV-B	5/1938	12/18805	0.416667	4.04304	3.57424	0.0049217	0.0217619	0.0146581	MAP3K20/NLRP1/CRIP1/HYAL2/MAPK11	5
GO:0051153	regulation of striated muscle cell differentiation	19/1938	98/18805	0.193878	1.88125	2.96479	0.00493256	0.0217714	0.0146645	PIEZO1/ARRB2/ATP11A/PRKD1/RGS2/CCN3/EFNB2/IGF1/DMPK/HDAC9/CYP26B1/SHOX2/DLL1/TMEM119/MEF2C/HDAC4/TGFB1/RGS4/MMP14	19
GO:0051899	membrane depolarization	19/1938	98/18805	0.193878	1.88125	2.96479	0.00493256	0.0217714	0.0146645	LRRK2/P2RX7/CACNA1G/SCN3B/FHL1/SLC8A1/SCN4B/KCNJ2/KCNQ3/CACNA2D1/CAV1/SCN2B/SMAD7/DCN/CACNA1C/ABL1/GJA5/SCN1B/COL6A1	19
GO:1903670	regulation of sprouting angiogenesis	14/1938	64/18805	0.21875	2.1226	3.0493	0.00493527	0.0217714	0.0146645	IL10/JAK1/DLL1/KLF2/TNN/ADAMTS9/CREB3L1/TGM2/JCAD/TSPAN18/FGF1/RHOJ/THBS1/ITGA5	14
GO:0015012	heparan sulfate proteoglycan biosynthetic process	9/1938	33/18805	0.272727	2.64636	3.20855	0.00501217	0.0220259	0.0148359	HS3ST3B1/EXTL3/HS3ST3A1/B3GAT3/NDST2/EXT1/NDST1/CSGALNACT1/DSE	9
GO:0045907	positive regulation of vasoconstriction	9/1938	33/18805	0.272727	2.64636	3.20855	0.00501217	0.0220259	0.0148359	HRH2/HTR2A/HRH1/TBXAS1/CAV1/ABL1/GJA5/F2R/TBXA2R	9
GO:0090322	regulation of superoxide metabolic process	9/1938	33/18805	0.272727	2.64636	3.20855	0.00501217	0.0220259	0.0148359	APP/HVCN1/TYROBP/ITGB2/FBLN5/GNAI2/SHC1/TGFB1/ITGAM	9
GO:1905207	regulation of cardiocyte differentiation	9/1938	33/18805	0.272727	2.64636	3.20855	0.00501217	0.0220259	0.0148359	ARRB2/SOX17/EFNB2/GPER1/TGFB2/DLL1/MEF2C/PRICKLE1/TGFB1	9
GO:1905606	regulation of presynapse assembly	9/1938	33/18805	0.272727	2.64636	3.20855	0.00501217	0.0220259	0.0148359	IL1RAP/APP/LRFN4/MDGA1/SLITRK2/GPC4/FZD1/NLGN2/NTNG2	9
GO:1901861	regulation of muscle tissue development	11/1938	45/18805	0.244444	2.37192	3.12321	0.0050346	0.0220905	0.0148794	FLOT1/SHOX2/DLL1/MEF2C/TNN/LEF1/IGFBP5/TWIST1/JPH2/TGFB1/LOX	11
GO:1904407	positive regulation of nitric oxide metabolic process	11/1938	45/18805	0.244444	2.37192	3.12321	0.0050346	0.0220905	0.0148794	APP/DDAH2/TLR6/PTK2B/ITGB2/PTX3/JAK2/TMEM106A/KLF2/TLR4/PKD2	11
GO:0021537	telencephalon development	43/1938	280/18805	0.153571	1.49015	2.80099	0.00508236	0.022283	0.0150091	CXCR4/PRDM8/PAFAH1B1/LRRK2/GLI3/NUMB/PPP1R9B/SEMA3A/EPHB2/FEZ1/MDGA1/DRD2/TUBB2B/MECP2/RARB/SMO/FAT4/NUMBL/LPAR1/LHX6/RARA/BMERB1/SLIT2/EXT1/LEF1/KIF26A/NIN/CXCL12/CDH2/DIXDC1/CDK6/CORO1C/PLXNA4/CSF1R/SHANK3/LAMB1/TUBA1A/COL3A1/ZSWIM6/SKI/INHBA/SEMA6B/FLNA	43
GO:0008361	regulation of cell size	30/1938	179/18805	0.167598	1.62625	2.85364	0.005126	0.0224571	0.0151264	NRCAM/PAFAH1B1/ARHGAP4/P2RX7/PRKD1/GPRC5B/SEMA3A/SEMA6D/RGMA/AKT3/L1CAM/GNB3/NTN1/VAV2/LIMK1/ISLR2/MAP1B/CXCL12/SLC12A4/PRR16/ABL1/PLXNA4/LRRC8A/SHANK3/MSN/MACF1/TRPV2/FN1/COL6A1/NRP1	30
GO:0021756	striatum development	7/1938	22/18805	0.318182	3.08741	3.32063	0.00516437	0.0224876	0.0151469	LRRK2/DRD2/MECP2/RARB/SHANK3/ZSWIM6/INHBA	7
GO:0030449	regulation of complement activation	7/1938	22/18805	0.318182	3.08741	3.32063	0.00516437	0.0224876	0.0151469	TREM2/CFH/C3/CR1/SERPING1/CD59/VSIG4	7
GO:0032816	positive regulation of natural killer cell activation	7/1938	22/18805	0.318182	3.08741	3.32063	0.00516437	0.0224876	0.0151469	FCGR3A/STAT5B/IL15RA/TYROBP/JAK2/GAS6/AXL	7
GO:0048485	sympathetic nervous system development	7/1938	22/18805	0.318182	3.08741	3.32063	0.00516437	0.0224876	0.0151469	SEMA3A/GDNF/PLXNA4/NTRK1/EDNRA/NRP2/NRP1	7
GO:0071498	cellular response to fluid shear stress	7/1938	22/18805	0.318182	3.08741	3.32063	0.00516437	0.0224876	0.0151469	PTK2B/HAS2/MEF2C/KLF2/PKD2/MMP2/PLEC	7
GO:0072202	cell differentiation involved in metanephros development	7/1938	22/18805	0.318182	3.08741	3.32063	0.00516437	0.0224876	0.0151469	GREM1/GDNF/SMO/LIF/PDGFB/WWTR1/LAMB2	7
GO:1900242	regulation of synaptic vesicle endocytosis	7/1938	22/18805	0.318182	3.08741	3.32063	0.00516437	0.0224876	0.0151469	LRRK2/PPP3CB/PPP3CC/SNX9/SYT11/MYLK/ACTB	7
GO:1904889	regulation of excitatory synapse assembly	7/1938	22/18805	0.318182	3.08741	3.32063	0.00516437	0.0224876	0.0151469	IL1RAP/LRFN4/ABI3/PTK2B/PRICKLE1/FGFR1/PTPRD	7
GO:0050853	B cell receptor signaling pathway	16/1938	78/18805	0.205128	1.99042	2.97109	0.00538762	0.0232089	0.0156327	MNDA/LPXN/CD300A/BTK/NCKAP1L/PIK3CD/CD81/PLCL2/FCGR2B/MEF2C/LAT2/NFAM1/BCAR1/RFTN1/ABL1/CMTM3	16
GO:0070373	negative regulation of ERK1 and ERK2 cascade	16/1938	78/18805	0.205128	1.99042	2.97109	0.00538762	0.0232089	0.0156327	SPRY1/SPRY2/TNIP1/EPHB2/GPER1/DUSP3/SPRED3/SPRY4/LIF/NLRP12/FLCN/TLR4/ABL1/SIRPA/SPRED1/EMILIN1	16
GO:0021915	neural tube development	27/1938	157/18805	0.171975	1.66872	2.85208	0.00539013	0.0232089	0.0156327	ITPK1/GLI3/SOX17/TEAD2/RGMA/MTHFD1L/TGFB2/SMO/DZIP1L/PKD1/RARA/SFRP2/PTK7/CTHRC1/PLOD3/PKD2/PRICKLE1/TWIST1/DLC1/TGFB1/GPR161/ABL1/DCHS1/SKI/GLI2/DACT1/CHRD	27
GO:0031960	response to corticosteroid	27/1938	157/18805	0.171975	1.66872	2.85208	0.00539013	0.0232089	0.0156327	SCNN1D/PCK1/ANXA1/STC1/AREG/IL10/CYBB/SSTR2/PCSK1/GPER1/FBXO32/CPS1/PTAFR/IL6/MAOB/JAK2/GHR/NPAS4/CYP1B1/SLIT2/SERPINF1/PAPPA/TGFB1/NR3C1/IGFBP7/KLF9/INHBA	27
GO:0002076	osteoblast development	6/1938	17/18805	0.352941	3.42469	3.39019	0.00539893	0.0232089	0.0156327	PTHLH/RUNX2/CLEC5A/TNN/PTH1R/GLI2	6
GO:0021783	preganglionic parasympathetic fiber development	6/1938	17/18805	0.352941	3.42469	3.39019	0.00539893	0.0232089	0.0156327	SEMA3A/EGR2/ADARB1/PLXNA4/NRP2/NRP1	6
GO:0030728	ovulation	6/1938	17/18805	0.352941	3.42469	3.39019	0.00539893	0.0232089	0.0156327	EREG/INHBB/NOS3/MMP19/MMP2/INHBA	6
GO:0034134	toll-like receptor 2 signaling pathway	6/1938	17/18805	0.352941	3.42469	3.39019	0.00539893	0.0232089	0.0156327	TLR1/TREM2/PIK3AP1/TNFAIP3/TLR6/PJA2	6
GO:0035641	locomotory exploration behavior	6/1938	17/18805	0.352941	3.42469	3.39019	0.00539893	0.0232089	0.0156327	LSAMP/LRRK2/DPP4/NLGN2/TUBA1A/DLG4	6
GO:0045579	positive regulation of B cell differentiation	6/1938	17/18805	0.352941	3.42469	3.39019	0.00539893	0.0232089	0.0156327	IL10/STAT5B/BTK/NCKAP1L/SPI1/MMP14	6
GO:0048532	anatomical structure arrangement	6/1938	17/18805	0.352941	3.42469	3.39019	0.00539893	0.0232089	0.0156327	SEMA3A/EGR2/DLL1/PLXNA4/NRP2/NRP1	6
GO:0051014	actin filament severing	6/1938	17/18805	0.352941	3.42469	3.39019	0.00539893	0.0232089	0.0156327	GMFG/CFL2/FMNL1/FLII/GSN/MYH9	6
GO:0061548	ganglion development	6/1938	17/18805	0.352941	3.42469	3.39019	0.00539893	0.0232089	0.0156327	SEMA3A/CYP1B1/UNC5C/RGS4/NRP2/NRP1	6
GO:0072077	renal vesicle morphogenesis	6/1938	17/18805	0.352941	3.42469	3.39019	0.00539893	0.0232089	0.0156327	GREM1/GDNF/SMO/LIF/KIF26B/FMN1	6
GO:0097091	synaptic vesicle clustering	6/1938	17/18805	0.352941	3.42469	3.39019	0.00539893	0.0232089	0.0156327	PCDH17/BRSK1/CDH2/SYN1/NLGN2/SYNDIG1	6
GO:1901550	regulation of endothelial cell development	6/1938	17/18805	0.352941	3.42469	3.39019	0.00539893	0.0232089	0.0156327	TNFRSF1A/S1PR3/CLDN5/S1PR2/CDH5/VCL	6
GO:1903140	regulation of establishment of endothelial barrier	6/1938	17/18805	0.352941	3.42469	3.39019	0.00539893	0.0232089	0.0156327	TNFRSF1A/S1PR3/CLDN5/S1PR2/CDH5/VCL	6
GO:0002758	innate immune response-activating signaling pathway	46/1938	305/18805	0.15082	1.46345	2.76598	0.00542861	0.023319	0.0157069	TLR1/TREM2/ARRB2/APP/P2RX7/PRKD1/CD274/GRAMD4/PIK3AP1/SEC14L1/SLC15A3/TNFAIP3/FCN1/TNIP1/CD300A/FLOT1/TLR6/BTK/TASL/NLRP1/TYROBP/FBXL2/HAVCR2/NLRC4/CD300LF/PJA2/LILRA2/NINJ1/IRAK3/HCK/TRIL/NAIP/KCNJ8/TLR4/CAV1/TICAM2/FYN/ZDHHC1/NLRP3/COLEC12/CD14/RFTN1/NOD1/STING1/TRIM3/LATS2	46
GO:0002312	B cell activation involved in immune response	20/1938	106/18805	0.188679	1.83081	2.90757	0.0054785	0.0235157	0.0158394	IL27RA/IL10/DOCK11/PTK2B/CR1/PLCL2/DOCK10/NOTCH2/DLL1/TNFSF13/FCGR2B/IL6/LFNG/TNFSF4/TLR4/CLCF1/MFNG/TGFB1/ABL1/LGALS1	20
GO:0035050	embryonic heart tube development	17/1938	85/18805	0.2	1.94066	2.94627	0.00549365	0.023563	0.0158713	SOX17/SOX18/TEAD2/SMO/NOTCH2/DLL1/ACVR1/MEF2C/APLNR/FOXC2/MICAL2/PKD2/TGFBR2/ECE1/PLXNA4/ENG/EDNRA	17
GO:0071230	cellular response to amino acid stimulus	18/1938	92/18805	0.195652	1.89847	2.92826	0.0055369	0.0236953	0.0159604	RRAGA/CYBB/CEBPB/PDGFRA/CAPN2/ZEB1/MMP2/FYN/NSMF/COL3A1/COL1A2/SH3BP4/COL1A1/COL5A2/COL16A1/PDGFC/COL6A1/COL4A1	18
GO:1990868	response to chemokine	18/1938	92/18805	0.195652	1.89847	2.92826	0.0055369	0.0236953	0.0159604	CXCR4/TREM2/RIPOR1/CCL13/CCL2/DUSP1/PTK2B/CMKLR1/CCL23/JAK2/SLIT2/CCL26/WBP1L/CXCL12/LRCH1/THPO/SH2B3/LOX	18
GO:1990869	cellular response to chemokine	18/1938	92/18805	0.195652	1.89847	2.92826	0.0055369	0.0236953	0.0159604	CXCR4/TREM2/RIPOR1/CCL13/CCL2/DUSP1/PTK2B/CMKLR1/CCL23/JAK2/SLIT2/CCL26/WBP1L/CXCL12/LRCH1/THPO/SH2B3/LOX	18
GO:0072089	stem cell proliferation	23/1938	128/18805	0.179688	1.74356	2.86122	0.00568584	0.0242775	0.0163525	GLI3/SOX17/SOX18/KITLG/SHB/RARB/RUNX2/SHOX2/VEGFC/SFRP2/HMGA2/TGFBR1/PRRX1/TGFBR2/SNAI2/FGFR1/TGFB1/LTBP3/THPO/CD109/FERMT2/NES/RUNX1	23
GO:0044703	multi-organism reproductive process	34/1938	211/18805	0.161137	1.56357	2.7905	0.00568887	0.0242775	0.0163525	TPPP3/STC1/RGS2/STAT5B/IQUB/PTHLH/MMP9/PTAFR/HAVCR2/PRDM1/TRO/TEAD4/VDR/RARA/LIF/CTSB/PLA2G4C/CAPN2/PCSK5/MMP2/IGFBP5/SERPINE2/ADCY7/PAPPA/TGFB1/RECK/TGFB3/IGFBP7/ITGB3/TIMP1/COL16A1/SYDE1/ITGA5/HSPG2	34
GO:2001222	regulation of neuron migration	12/1938	52/18805	0.230769	2.23922	3.03319	0.00570661	0.0242775	0.0163525	GPR173/DRD2/TNN/ARHGEF2/UNC5C/KIF26A/CAMK2A/NTNG2/NSMF/COL3A1/FLRT2/FLNA	12
GO:0002931	response to ischemia	14/1938	65/18805	0.215385	2.08994	2.98372	0.00570688	0.0242775	0.0163525	TREM2/P2RX7/UCHL1/PTK2B/FAIM2/PANX1/MEF2C/PER2/KCNJ8/CAV1/CSF1/ITGAM/CAMK2A/CSF1R	14
GO:0021885	forebrain cell migration	14/1938	65/18805	0.215385	2.08994	2.98372	0.00570688	0.0242775	0.0163525	CXCR4/PAFAH1B1/LRRK2/GLI3/MDGA1/DRD2/LHX6/BMERB1/SLIT2/CXCL12/DIXDC1/LAMB1/COL3A1/AXL	14
GO:0032615	interleukin-12 production	14/1938	65/18805	0.215385	2.08994	2.98372	0.00570688	0.0242775	0.0163525	ARRB2/IL10/LILRB1/JAK3/CMKLR1/MAST2/IL16/IRAK3/LILRA5/TNFSF4/TLR4/LAPTM5/MAPK11/THBS1	14
GO:0032655	regulation of interleukin-12 production	14/1938	65/18805	0.215385	2.08994	2.98372	0.00570688	0.0242775	0.0163525	ARRB2/IL10/LILRB1/JAK3/CMKLR1/MAST2/IL16/IRAK3/LILRA5/TNFSF4/TLR4/LAPTM5/MAPK11/THBS1	14
GO:0045428	regulation of nitric oxide biosynthetic process	14/1938	65/18805	0.215385	2.08994	2.98372	0.00570688	0.0242775	0.0163525	APP/DDAH2/IL10/TLR6/PTK2B/ITGB2/PTX3/JAK2/KLF2/TLR4/PTGIS/CAV1/PKD2/SIRPA	14
GO:0048608	reproductive structure development	47/1938	314/18805	0.149682	1.45241	2.74028	0.00575313	0.0244561	0.0164728	BMPR1B/CYP19A1/C3/STAT5B/KITLG/CEBPB/FER/WT1/EREG/TGFB2/INHBB/GLI1/RETN/PTX3/PKD1/CYP1B1/CRIP1/NOS3/CYP7B1/MMP19/RARA/ASB1/PTPRN/SLIT2/LFNG/SFRP2/GATA6/STRA6/SERPINF1/PDGFRA/NOTCH4/TGFBR1/MMP2/NPR2/ZFPM2/SERPINE2/ROR2/NTRK1/SULF1/MMP14/TNFAIP6/TNC/INHBA/COL6A1/MAMLD1/AXL/FLNA	47
GO:0016048	detection of temperature stimulus	8/1938	28/18805	0.285714	2.77237	3.18129	0.00590611	0.0250136	0.0168483	CXCR4/ANO1/ADORA1/ASIC3/HTR2A/NGFR/CXCL12/NTRK1	8
GO:0021544	subpallium development	8/1938	28/18805	0.285714	2.77237	3.18129	0.00590611	0.0250136	0.0168483	LRRK2/GLI3/DRD2/MECP2/RARB/SHANK3/ZSWIM6/INHBA	8
GO:0032740	positive regulation of interleukin-17 production	8/1938	28/18805	0.285714	2.77237	3.18129	0.00590611	0.0250136	0.0168483	OSM/BTK/IL6/JAK2/ARID5A/TGFB1/RFTN1/SPHK1	8
GO:0035025	positive regulation of Rho protein signal transduction	8/1938	28/18805	0.285714	2.77237	3.18129	0.00590611	0.0250136	0.0168483	GPR4/LPAR1/ARHGEF3/TEK/F2R/COL3A1/AKAP13/FERMT2	8
GO:0097186	amelogenesis	8/1938	28/18805	0.285714	2.77237	3.18129	0.00590611	0.0250136	0.0168483	TCIRG1/SLC4A2/SLC24A4/STIM1/RELT/TGFB1/FAM20A/FAM20C	8
GO:0050918	positive chemotaxis	15/1938	72/18805	0.208333	2.02152	2.9437	0.00596411	0.0252406	0.0170012	APP/S1PR1/GDNF/FGF7/PTPRJ/VEGFC/IL16/SCG2/HGF/VEGFB/F3/CDH13/CXCL12/PDGFB/NRP1	15
GO:0001504	neurotransmitter uptake	11/1938	46/18805	0.23913	2.32035	3.03912	0.00601342	0.0253742	0.0170912	SLC22A2/APP/GPM6B/FLOT1/DRD2/GDNF/SLC22A3/SLC6A1/PER2/ITGB1/ITGB3	11
GO:0044546	NLRP3 inflammasome complex assembly	11/1938	46/18805	0.23913	2.32035	3.03912	0.00601342	0.0253742	0.0170912	TREM2/P2RX7/PRKD1/TLR6/BTK/FBXL2/KCNJ8/TLR4/ZDHHC1/NLRP3/LATS2	11
GO:0046633	alpha-beta T cell proliferation	11/1938	46/18805	0.23913	2.32035	3.03912	0.00601342	0.0253742	0.0170912	CD274/SLC4A2/CBLB/DOCK2/CLEC4G/CD81/VSIR/JAK2/IL2RA/TNFSF4/TGFBR2	11
GO:1900744	regulation of p38MAPK cascade	11/1938	46/18805	0.23913	2.32035	3.03912	0.00601342	0.0253742	0.0170912	TREM2/DUSP1/RELL1/GADD45B/GDF6/SPI1/HGF/PJA2/PER1/MAP3K3/SPHK1	11
GO:0009261	ribonucleotide catabolic process	24/1938	136/18805	0.176471	1.71235	2.82608	0.00605437	0.0255282	0.017195	DPYS/ENO4/APP/P2RX7/PDE4C/IGF1/UCHL1/PDE4B/NUDT11/ZBTB20/PDE5A/PRXL2C/PDE2A/HTR2A/IER3/PDE1A/AMPD3/FLCN/HK3/HDAC4/DPYD/PDE4A/NT5E/COL6A1	24
GO:0009306	protein secretion	54/1938	372/18805	0.145161	1.40854	2.69771	0.00614238	0.0258803	0.0174321	F2RL2/PAFAH1B1/ARFGAP3/ANO1/TREM2/P2RX7/SIDT2/CCN3/PORCN/ANKRD1/TCIRG1/RAB11FIP5/IRS2/PPP3CB/SLC16A1/IGF1/RAPGEF3/GNAO1/FRMD4A/COMP/SLC9B2/PCSK1/GPER1/BMAL1/DRD2/TGFB2/INHBB/VEGFC/FOXO1/IL6/SCG2/JAK2/PTPRN/PER2/CD200/KCNJ8/APBB1/MYH10/TLR4/APBB3/PCSK5/GPR68/TGFB1/NLGN2/CD33/LRRC8A/BMP8A/TGFB3/KLF7/F2R/RCN3/P3H1/LTBP2/CAVIN1	54
GO:0070670	response to interleukin-4	10/1938	40/18805	0.25	2.42583	3.05989	0.00620467	0.026051	0.0175471	IL4R/STAT5B/JAK3/NFIL3/PML/JAK1/DCSTAMP/CD300LF/LEF1/MRC1	10
GO:1902742	apoptotic process involved in development	10/1938	40/18805	0.25	2.42583	3.05989	0.00620467	0.026051	0.0175471	TNFRSF1A/JAG2/TGFB2/PML/CRYAB/VDR/FOXC2/SLIT2/LEF1/CCN1	10
GO:0099174	regulation of presynapse organization	9/1938	34/18805	0.264706	2.56852	3.10291	0.00620482	0.026051	0.0175471	IL1RAP/APP/LRFN4/MDGA1/SLITRK2/GPC4/FZD1/NLGN2/NTNG2	9
GO:0045913	positive regulation of carbohydrate metabolic process	17/1938	86/18805	0.197674	1.91809	2.89253	0.00620565	0.026051	0.0175471	APP/P2RX7/IRS2/IGF1/ADCYAP1R1/UCHL1/SORBS1/GPER1/HAS2/PTAFR/ZBTB20/PRXL2C/FOXO1/HTR2A/PTH1R/PDGFB/NNMT	17
GO:0050871	positive regulation of B cell activation	17/1938	86/18805	0.197674	1.91809	2.89253	0.00620565	0.026051	0.0175471	IRS2/IL10/STAT5B/EPHB2/TNFRSF4/BTK/NCKAP1L/CD81/TNFSF13/IL6/SPI1/MEF2C/TNFSF4/TLR4/CLCF1/TGFB1/MMP14	17
GO:0010812	negative regulation of cell-substrate adhesion	14/1938	66/18805	0.212121	2.05828	2.91931	0.00657236	0.0275299	0.0185432	CORO2B/SPRY4/PHLDB2/MELTF/SPOCK1/DLC1/MAP4K4/CORO1C/SERPINE1/POSTN/MMP14/COL1A1/THBS1/ACVRL1	14
GO:0051965	positive regulation of synapse assembly	14/1938	66/18805	0.212121	2.05828	2.91931	0.00657236	0.0275299	0.0185432	IL1RAP/SLITRK4/TPBG/CLSTN1/EPHB2/SLITRK2/ADGRB1/CLSTN2/THBS2/NLGN2/NTRK1/PTPRD/SYNDIG1/FLRT2	14
GO:0071384	cellular response to corticosteroid stimulus	14/1938	66/18805	0.212121	2.05828	2.91931	0.00657236	0.0275299	0.0185432	SCNN1D/PCK1/ANXA1/STC1/SSTR2/GPER1/FBXO32/JAK2/NPAS4/CYP1B1/SERPINF1/TGFB1/NR3C1/KLF9	14
GO:0030879	mammary gland development	24/1938	137/18805	0.175182	1.69985	2.78675	0.00664177	0.0278003	0.0187253	GLI3/AREG/IRS2/CYP19A1/STAT5B/CEBPB/NTN1/PML/SMO/JAK2/VDR/LEF1/NOTCH4/CAV1/CSF1/TGFBR2/IGFBP5/LBH/TGFB1/CSF1R/NR3C1/TGFB3/GLI2/NCOR2	24
GO:0043303	mast cell degranulation	12/1938	53/18805	0.226415	2.19697	2.95789	0.00670036	0.0279841	0.0188492	FGR/FES/ADGRE2/CD84/IL4R/PTGDR/CD300A/BTK/PIK3CD/LAT2/STXBP1/MILR1	12
GO:0141084	inflammasome-mediated signaling pathway	12/1938	53/18805	0.226415	2.19697	2.95789	0.00670036	0.0279841	0.0188492	TREM2/P2RX7/PRKD1/TLR6/BTK/NLRP1/FBXL2/KCNJ8/TLR4/ZDHHC1/NLRP3/LATS2	12
GO:1904707	positive regulation of vascular associated smooth muscle cell proliferation	12/1938	53/18805	0.226415	2.19697	2.95789	0.00670036	0.0279841	0.0188492	IL10/IGF1/JUN/MMP9/JAK2/CALCRL/GNAI2/MEF2D/DDR2/MMP2/IGFBP5/PDGFB	12
GO:0010955	negative regulation of protein processing	7/1938	23/18805	0.304348	2.95318	3.17701	0.00677373	0.0281469	0.0189588	LRRK2/CTSZ/PLAU/SERPINE2/SERPINE1/GAS1/THBS1	7
GO:0032891	negative regulation of organic acid transport	7/1938	23/18805	0.304348	2.95318	3.17701	0.00677373	0.0281469	0.0189588	RGS2/IRS2/ADORA1/SLC43A1/RGS4/PRKG1/THBS1	7
GO:0032928	regulation of superoxide anion generation	7/1938	23/18805	0.304348	2.95318	3.17701	0.00677373	0.0281469	0.0189588	APP/HVCN1/TYROBP/ITGB2/GNAI2/TGFB1/ITGAM	7
GO:0035855	megakaryocyte development	7/1938	23/18805	0.304348	2.95318	3.17701	0.00677373	0.0281469	0.0189588	MEIS1/TAL1/PIP4K2A/FLI1/THPO/SH2B3/FLNA	7
GO:0046058	cAMP metabolic process	7/1938	23/18805	0.304348	2.95318	3.17701	0.00677373	0.0281469	0.0189588	PDE4C/PDE4B/PTHLH/ADCY4/PDE4A/ADCY7/ADCY9	7
GO:0061687	detoxification of inorganic compound	7/1938	23/18805	0.304348	2.95318	3.17701	0.00677373	0.0281469	0.0189588	SLC39A8/MT1A/MT1X/MT1M/MT1E/SLC11A1/MT2A	7
GO:0070166	enamel mineralization	7/1938	23/18805	0.304348	2.95318	3.17701	0.00677373	0.0281469	0.0189588	TCIRG1/SLC4A2/SLC24A4/STIM1/TGFB1/FAM20A/FAM20C	7
GO:0010596	negative regulation of endothelial cell migration	19/1938	101/18805	0.188119	1.82537	2.81921	0.00689786	0.0286419	0.0192922	STC1/RGCC/DLL4/MEOX2/MECP2/ADGRB1/MEF2C/SLIT2/ADAMTS9/SERPINF1/DCN/TGFB1/CARD10/SPRED1/THBS1/STARD13/TBXA2R/VASH1/ACVRL1	19
GO:0006887	exocytosis	52/1938	358/18805	0.145251	1.40942	2.65112	0.00698156	0.0289222	0.019481	ANXA1/LRRK2/FGR/P2RX7/RAB11FIP5/FCGR3A/FES/PPP3CB/ANXA2/SV2B/ADGRE2/CD84/IL4R/PTGDR/GNAO1/CD300A/EXOC3L1/BTK/NCKAP1L/EQTN/ITSN1/PIK3CD/CADPS/STX1B/ARHGAP17/PTAFR/MYO1G/SYT11/BRSK1/PPFIA2/S100A10/FCGR2B/PIP5K1C/SPI1/ITGB2/KCNQ3/HCK/LAT2/STXBP1/GNAI2/C9orf72/MICAL3/PRAM1/MILR1/SYN1/SEPTIN4/MICAL1/ITGAM/TSPAN18/RAB31/MYH9/STX2	52
GO:0009581	detection of external stimulus	25/1938	145/18805	0.172414	1.67298	2.7575	0.00698604	0.0289222	0.019481	CXCR4/PIEZO1/ANO1/NMT2/SLC24A4/ADORA1/KCNK2/ASIC3/HTR2A/PKD1/COL11A1/PKD1L3/PRPH2/PIEZO2/NGFR/CXCL12/PKD2/CDH2/SEMA5B/SERPINE2/FYN/NTRK1/BEST1/CACNA2D4/BACE1	25
GO:0008589	regulation of smoothened signaling pathway	17/1938	87/18805	0.195402	1.89605	2.83951	0.00699063	0.0289222	0.019481	GLI3/PTCH2/RAB34/RUNX2/SHOX2/SMO/GLI1/NDST1/PRRX1/SERPINE2/ENPP1/GPR161/GAS1/ARMC9/CHSY1/GLIS2/EVC	17
GO:0052547	regulation of peptidase activity	17/1938	87/18805	0.195402	1.89605	2.83951	0.00699063	0.0289222	0.019481	CR1/VSIR/SERPING1/BIN1/MAPK12/SERPINF1/TIMP3/SPOCK1/SERPINE2/RECK/SERPINE1/SERPINH1/RCN3/TIMP1/ECM1/TIMP2/LRP1	17
GO:0120193	tight junction organization	17/1938	87/18805	0.195402	1.89605	2.83951	0.00699063	0.0289222	0.019481	CLDN5/EPHB2/CLDN14/PECAM1/GPBAR1/CDH5/SVEP1/MYO1C/EXT1/MICALL2/TGFBR1/SNAI2/MPDZ/SNAI1/PLEC/TGFB3/ACVRL1	17
GO:0001541	ovarian follicle development	13/1938	60/18805	0.216667	2.10238	2.899	0.00719992	0.0297451	0.0200353	BMPR1B/KITLG/CEBPB/EREG/INHBB/PTX3/MMP19/LFNG/MMP2/NPR2/MMP14/TNFAIP6/INHBA	13
GO:0060998	regulation of dendritic spine development	13/1938	60/18805	0.216667	2.10238	2.899	0.00719992	0.0297451	0.0200353	PAFAH1B1/EPHB2/CAMK1/MECP2/PPFIA2/ASAP1/MEF2C/LPAR1/NLGN2/SHANK3/DBN1/PTPRD/SHANK1	13
GO:0002087	regulation of respiratory gaseous exchange by nervous system process	5/1938	13/18805	0.384615	3.73204	3.34007	0.00732585	0.0299627	0.0201819	ADORA1/MECP2/GLS/NLGN2/TSHZ3	5
GO:0002357	defense response to tumor cell	5/1938	13/18805	0.384615	3.73204	3.34007	0.00732585	0.0299627	0.0201819	ABI3/TNFRSF10B/SPI1/LAPTM5/RBMS3	5
GO:0002664	regulation of T cell tolerance induction	5/1938	13/18805	0.384615	3.73204	3.34007	0.00732585	0.0299627	0.0201819	LILRB4/CBLB/IL2RA/LILRB2/TGFBR2	5
GO:0009415	response to water	5/1938	13/18805	0.384615	3.73204	3.34007	0.00732585	0.0299627	0.0201819	SIPA1/PKD2/NTRK1/PLEC/COL18A1	5
GO:0010764	negative regulation of fibroblast migration	5/1938	13/18805	0.384615	3.73204	3.34007	0.00732585	0.0299627	0.0201819	ARHGAP4/HAS1/CYGB/HYAL2/ZEB2	5
GO:0032823	regulation of natural killer cell differentiation	5/1938	13/18805	0.384615	3.73204	3.34007	0.00732585	0.0299627	0.0201819	STAT5B/IL15RA/PRDM1/GAS6/AXL	5
GO:0032905	transforming growth factor beta1 production	5/1938	13/18805	0.384615	3.73204	3.34007	0.00732585	0.0299627	0.0201819	TYROBP/LUM/GATA6/COL3A1/THBS1	5
GO:0034111	negative regulation of homotypic cell-cell adhesion	5/1938	13/18805	0.384615	3.73204	3.34007	0.00732585	0.0299627	0.0201819	ADAMTS18/C1QTNF1/SERPINE2/SH2B3/PRKG1	5
GO:0035810	positive regulation of urine volume	5/1938	13/18805	0.384615	3.73204	3.34007	0.00732585	0.0299627	0.0201819	DRD2/HAS2/GNAI2/HYAL2/NPR1	5
GO:0042492	gamma-delta T cell differentiation	5/1938	13/18805	0.384615	3.73204	3.34007	0.00732585	0.0299627	0.0201819	STAT5B/NCKAP1L/JAG2/EGR3/LEF1	5
GO:0043301	negative regulation of leukocyte degranulation	5/1938	13/18805	0.384615	3.73204	3.34007	0.00732585	0.0299627	0.0201819	CD84/CD300A/NCKAP1L/FCGR2B/SPI1	5
GO:0048711	positive regulation of astrocyte differentiation	5/1938	13/18805	0.384615	3.73204	3.34007	0.00732585	0.0299627	0.0201819	IL6ST/LIF/BIN1/CLCF1/SERPINE2	5
GO:0050655	dermatan sulfate proteoglycan metabolic process	5/1938	13/18805	0.384615	3.73204	3.34007	0.00732585	0.0299627	0.0201819	B3GAT3/CSGALNACT2/CSGALNACT1/DSEL/DSE	5
GO:1902337	regulation of apoptotic process involved in morphogenesis	5/1938	13/18805	0.384615	3.73204	3.34007	0.00732585	0.0299627	0.0201819	TNFRSF1A/TGFB2/PML/VDR/FOXC2	5
GO:0030889	negative regulation of B cell proliferation	6/1938	18/18805	0.333333	3.23443	3.21483	0.00740191	0.0301446	0.0203044	MNDA/IL10/CD300A/BTK/TYROBP/FCGR2B	6
GO:0046851	negative regulation of bone remodeling	6/1938	18/18805	0.333333	3.23443	3.21483	0.00740191	0.0301446	0.0203044	P2RX7/GREM1/TNFAIP3/TNFRSF11B/IL6/TMEM119	6
GO:0071371	cellular response to gonadotropin stimulus	6/1938	18/18805	0.333333	3.23443	3.21483	0.00740191	0.0301446	0.0203044	WT1/CYP1B1/GATA6/NSMF/EDNRA/INHBA	6
GO:0071895	odontoblast differentiation	6/1938	18/18805	0.333333	3.23443	3.21483	0.00740191	0.0301446	0.0203044	CEBPB/LEF1/MAP1B/TGFB1/SERPINE1/FAM20C	6
GO:0072087	renal vesicle development	6/1938	18/18805	0.333333	3.23443	3.21483	0.00740191	0.0301446	0.0203044	GREM1/GDNF/SMO/LIF/KIF26B/FMN1	6
GO:1905209	positive regulation of cardiocyte differentiation	6/1938	18/18805	0.333333	3.23443	3.21483	0.00740191	0.0301446	0.0203044	ARRB2/EFNB2/GPER1/TGFB2/MEF2C/TGFB1	6
GO:0003401	axis elongation	8/1938	29/18805	0.275862	2.67677	3.06306	0.00743281	0.0301846	0.0203313	AREG/SPRY1/SPRY2/SFRP2/PTK7/TGFB1/FGF1/TNC	8
GO:0010447	response to acidic pH	8/1938	29/18805	0.275862	2.67677	3.06306	0.00743281	0.0301846	0.0203313	SCNN1D/GPR65/RAB11FIP5/ASIC1/GPR4/ASIC3/PKD1L3/SERPINF1	8
GO:0045742	positive regulation of epidermal growth factor receptor signaling pathway	8/1938	29/18805	0.275862	2.67677	3.06306	0.00743281	0.0301846	0.0203313	SPRY2/GPER1/MMP9/HIP1/AFAP1L2/PLAUR/TGFB1/CCDC88A	8
GO:1903421	regulation of synaptic vesicle recycling	8/1938	29/18805	0.275862	2.67677	3.06306	0.00743281	0.0301846	0.0203313	LRRK2/PPP3CB/PPP3CC/STX1B/SNX9/SYT11/MYLK/ACTB	8
GO:0060392	negative regulation of SMAD protein signal transduction	10/1938	41/18805	0.243902	2.36666	2.96943	0.00746427	0.0302909	0.0204029	CCN3/GREM1/LDLRAD4/CILP/SMAD7/ENG/SKI/EMILIN1/PMEPA1/LRP1	10
GO:0050931	pigment cell differentiation	9/1938	35/18805	0.257143	2.49513	3.001	0.00760417	0.0307496	0.0207119	GLI3/KITLG/RAB32/MEF2C/ADAMTSL4/ADAMTS9/ENPP1/MITF/ZEB2	9
GO:0090022	regulation of neutrophil chemotaxis	9/1938	35/18805	0.257143	2.49513	3.001	0.00760417	0.0307496	0.0207119	DPP4/NCKAP1L/C3AR1/MPP1/SLIT2/C5AR1/JAM3/TNFAIP6/C5AR2	9
GO:0090050	positive regulation of cell migration involved in sprouting angiogenesis	9/1938	35/18805	0.257143	2.49513	3.001	0.00760417	0.0307496	0.0207119	ANXA1/HDAC9/AKT3/PLK2/FOXC2/JCAD/ABL1/RHOJ/NRP1	9
GO:0090075	relaxation of muscle	9/1938	35/18805	0.257143	2.49513	3.001	0.00760417	0.0307496	0.0207119	RGS2/PDE4B/SLC8A1/PLN/KCNJ2/PDE5A/GUCY1A1/GSN/PRKG1	9
GO:0098810	neurotransmitter reuptake	9/1938	35/18805	0.257143	2.49513	3.001	0.00760417	0.0307496	0.0207119	SLC22A2/GPM6B/DRD2/GDNF/SLC22A3/SLC6A1/PER2/ITGB1/ITGB3	9
GO:2001237	negative regulation of extrinsic apoptotic signaling pathway	19/1938	102/18805	0.186275	1.80748	2.77178	0.00767918	0.0310311	0.0209015	UNC5B/ITGAV/IGF1/TNFAIP3/FAIM2/GDNF/ICAM1/SCG2/ACVR1/HGF/ARHGEF2/NOS3/SFRP2/TGFBR1/SNAI2/SERPINE1/ITPRIP/THBS1/NRP1	19
GO:1901184	regulation of ERBB signaling pathway	15/1938	74/18805	0.202703	1.96689	2.82484	0.00774598	0.0312789	0.0210684	SPRY2/CBLB/PTPN12/GPER1/FER/PTPRJ/MMP9/DUSP3/HIP1/CDH13/AFAP1L2/PLAUR/TGFB1/ITGA1/CCDC88A	15
GO:0048511	rhythmic process	45/1938	303/18805	0.148515	1.44108	2.62372	0.00779052	0.0314366	0.0211746	BMPR1B/GDF10/SLC26A6/NFKB2/ENOX1/ADORA1/STAT5B/MAGEL2/NFIL3/BMAL1/DRD2/HAS2/PLN/EREG/EGR3/TGFB2/PML/RETN/PTX3/CYP1B1/NOS3/MMP19/PTPRN/PER2/SLIT2/SERPINF1/NGFR/PDGFRA/NOTCH4/MMP2/NPR2/TWIST1/PER1/NTRK1/TNFAIP6/TGFB3/KLF10/KLF9/PRKG1/INHBA/COL6A1/GPR176/CAVIN3/AXL/NCOR2	45
GO:0030326	embryonic limb morphogenesis	22/1938	124/18805	0.177419	1.72155	2.73251	0.00783277	0.0315404	0.0212446	GLI3/GREM1/MAP3K20/MBNL1/RARB/RUNX2/CYP26B1/SHOX2/TGFB2/NOTCH2/SFRP2/LEF1/GNA12/PRRX1/CHST11/PRICKLE1/TWIST1/ECE1/FGFR1/RECK/CACNA1C/SKI	22
GO:0035113	embryonic appendage morphogenesis	22/1938	124/18805	0.177419	1.72155	2.73251	0.00783277	0.0315404	0.0212446	GLI3/GREM1/MAP3K20/MBNL1/RARB/RUNX2/CYP26B1/SHOX2/TGFB2/NOTCH2/SFRP2/LEF1/GNA12/PRRX1/CHST11/PRICKLE1/TWIST1/ECE1/FGFR1/RECK/CACNA1C/SKI	22
GO:0071887	leukocyte apoptotic process	22/1938	124/18805	0.177419	1.72155	2.73251	0.00783277	0.0315404	0.0212446	ANXA1/P2RX7/GLI3/CD274/IRS2/IL10/FCAR/TSC22D3/LILRB1/KITLG/JAK3/BTK/PIK3CD/GIMAP8/IL6/MEF2C/IL2RA/FAS/CXCL12/PLEKHO2/GAS6/AXL	22
GO:0090049	regulation of cell migration involved in sprouting angiogenesis	16/1938	81/18805	0.197531	1.9167	2.80256	0.00784373	0.0315623	0.0212593	ANXA1/DLL4/HDAC9/MEOX2/AKT3/PLK2/FOXC2/JCAD/ABL1/CARD10/RHOJ/SPRED1/THBS1/STARD13/TBXA2R/NRP1	16
GO:0010563	negative regulation of phosphorus metabolic process	41/1938	271/18805	0.151292	1.46803	2.6306	0.00788081	0.031667	0.0213299	HIPK3/RGS2/IRS2/SPRY2/LILRB4/DUSP1/UCHL1/CD300A/EPHB2/SLC8A1/PTPRJ/ABCA2/SMO/DUSP3/IER3/CDA/PID1/IRAK3/C9orf72/SLIT2/SFRP2/HYAL2/NLRP12/TESK1/FLCN/CAV1/HDAC4/ADARB1/ENPP1/CORO1C/ABL1/THY1/PRR5L/PDGFA/PDGFB/HEG1/SPRED1/PRKG1/WWTR1/INHBA/LATS2	41
GO:0045936	negative regulation of phosphate metabolic process	41/1938	271/18805	0.151292	1.46803	2.6306	0.00788081	0.031667	0.0213299	HIPK3/RGS2/IRS2/SPRY2/LILRB4/DUSP1/UCHL1/CD300A/EPHB2/SLC8A1/PTPRJ/ABCA2/SMO/DUSP3/IER3/CDA/PID1/IRAK3/C9orf72/SLIT2/SFRP2/HYAL2/NLRP12/TESK1/FLCN/CAV1/HDAC4/ADARB1/ENPP1/CORO1C/ABL1/THY1/PRR5L/PDGFA/PDGFB/HEG1/SPRED1/PRKG1/WWTR1/INHBA/LATS2	41
GO:0051592	response to calcium ion	24/1938	139/18805	0.172662	1.67539	2.70907	0.00795757	0.0319531	0.0215225	APP/P2RX7/CPNE5/PCSK1/PTK2B/CPNE2/KCNMB1/INHBB/DPEP1/KCNQ3/STIM1/MEF2C/MICU3/ALOX5AP/SLC6A1/TRPC1/SMPD1/CAV1/PKD2/ABCC9/MEF2A/TUBA1A/CLIC4/THBS1	24
GO:0019882	antigen processing and presentation	21/1938	117/18805	0.179487	1.74162	2.72756	0.00809086	0.0324655	0.0218677	WDFY4/TREM2/FCGR1A/MPEG1/WAS/FCER1G/CD1D/RAB34/ICAM1/MARCHF1/RAB32/FCGR2B/CD68/CLEC4A/EXT1/CD209/LILRB2/RFTN1/NOD1/SLC11A1/THBS1	21
GO:0046456	icosanoid biosynthetic process	13/1938	61/18805	0.213115	2.06792	2.83175	0.00830754	0.0333116	0.0224376	GGT1/GGTA1/HPGDS/PLA2G5/NLRC4/PTGS1/LTC4S/ALOX5AP/NAIP/TBXAS1/PTGIS/CTHRC1/GGT5	13
GO:0009582	detection of abiotic stimulus	25/1938	147/18805	0.170068	1.65022	2.68269	0.00831444	0.0333159	0.0224405	CXCR4/PIEZO1/ANO1/NMT2/SLC24A4/ADORA1/KCNK2/ASIC3/HTR2A/PKD1/COL11A1/PKD1L3/PRPH2/PIEZO2/NGFR/CXCL12/PKD2/CDH2/SEMA5B/SERPINE2/FYN/NTRK1/BEST1/CACNA2D4/BACE1	25
GO:0031341	regulation of cell killing	20/1938	110/18805	0.181818	1.76424	2.72486	0.00832634	0.0333403	0.0224569	PVR/ARRB2/P2RX7/CFH/PPP3CB/LILRB1/STAT5B/CD1D/NCKAP1L/CR1/ICAM1/TYROBP/MICA/HAVCR2/FCGR2B/SPI1/CD59/TGFB1/PIK3R6/ITGAM	20
GO:0002221	pattern recognition receptor signaling pathway	43/1938	288/18805	0.149306	1.44876	2.60139	0.00833713	0.0333602	0.0224703	TLR1/TREM2/ARRB2/APP/P2RX7/PRKD1/CD274/GRAMD4/PIK3AP1/SEC14L1/SLC15A3/TNFAIP3/FCN1/TNIP1/CD300A/FLOT1/TLR6/BTK/TASL/NLRP1/FBXL2/HAVCR2/NLRC4/CD300LF/PJA2/LILRA2/NINJ1/IRAK3/TRIL/NAIP/KCNJ8/TLR4/CAV1/TICAM2/ZDHHC1/NLRP3/COLEC12/CD14/RFTN1/NOD1/STING1/TRIM3/LATS2	43
GO:0061383	trabecula morphogenesis	11/1938	48/18805	0.229167	2.22367	2.87732	0.00841475	0.0336473	0.0226637	GREM1/DLL4/S1PR1/TGFB2/TEK/TGFBR1/MMP2/THBS3/ENG/COL1A1/HEG1	11
GO:0045089	positive regulation of innate immune response	56/1938	395/18805	0.141772	1.37566	2.55769	0.00862604	0.034468	0.0232165	PVR/MNDA/TLR1/TREM2/ARRB2/APP/P2RX7/PRKD1/CD274/GRAMD4/PIK3AP1/SEC14L1/SLC15A3/TNFAIP3/FCN1/TNIP1/STAT5B/CD300A/FLOT1/TLR6/CD1D/BTK/TASL/NLRP1/EREG/TYROBP/FBXL2/HAVCR2/PLA2G5/SPI1/NLRC4/CD300LF/PJA2/LILRA2/NINJ1/IRAK3/HCK/TRIL/NAIP/POLR3D/KCNJ8/TLR4/CAV1/HPX/TICAM2/FYN/ZDHHC1/NLRP3/COLEC12/CD14/RFTN1/NOD1/RASGRP4/STING1/TRIM3/LATS2	56
GO:0001779	natural killer cell differentiation	7/1938	24/18805	0.291667	2.83013	3.04096	0.00872724	0.0347766	0.0234243	STAT5B/IL15RA/NFIL3/PIK3CD/PRDM1/GAS6/AXL	7
GO:0030318	melanocyte differentiation	7/1938	24/18805	0.291667	2.83013	3.04096	0.00872724	0.0347766	0.0234243	GLI3/KITLG/MEF2C/ADAMTS9/ENPP1/MITF/ZEB2	7
GO:0046580	negative regulation of Ras protein signal transduction	7/1938	24/18805	0.291667	2.83013	3.04096	0.00872724	0.0347766	0.0234243	SPRY1/SPRY2/EPHB2/SYNGAP1/TGFB2/SPRY4/RASA3	7
GO:0071900	regulation of protein serine/threonine kinase activity	34/1938	217/18805	0.156682	1.52033	2.61323	0.00872755	0.0347766	0.0234243	LRRK2/HIPK3/RGS2/RGCC/DUSP1/UCHL1/CD300A/TLR6/CAMK1/CCND2/SLC8A1/DIRAS3/FGF18/PTPRJ/GHR/IRAK3/PIK3R5/HYAL2/TESK1/HMGA2/TLR4/MAP3K12/FGFR1/PIK3R6/ABL1/THY1/PDGFA/FGF1/PDGFB/HEG1/ACTB/THBS1/LATS2/PDGFRB	34
GO:0051955	regulation of amino acid transport	10/1938	42/18805	0.238095	2.31031	2.88158	0.00891232	0.0353421	0.0238053	P2RX7/RGS2/ADORA1/SLC6A1/STXBP1/PER2/ITGB1/SLC43A1/RGS4/PRKG1	10
GO:0060999	positive regulation of dendritic spine development	10/1938	42/18805	0.238095	2.31031	2.88158	0.00891232	0.0353421	0.0238053	PAFAH1B1/EPHB2/CAMK1/MECP2/LPAR1/NLGN2/SHANK3/DBN1/PTPRD/SHANK1	10
GO:0099622	cardiac muscle cell membrane repolarization	10/1938	42/18805	0.238095	2.31031	2.88158	0.00891232	0.0353421	0.0238053	SCN4B/KCNJ2/KCND3/CACNA2D1/KCNJ8/SCN2B/GJA5/KCNE4/SCN1B/FLNA	10
GO:1904706	negative regulation of vascular associated smooth muscle cell proliferation	10/1938	42/18805	0.238095	2.31031	2.88158	0.00891232	0.0353421	0.0238053	CNN1/IL10/TAFA5/GPER1/MEF2C/GNA12/TPM1/TGFB3/PRKG1/EFEMP2	10
GO:2000403	positive regulation of lymphocyte migration	10/1938	42/18805	0.238095	2.31031	2.88158	0.00891232	0.0353421	0.0238053	APP/JAM2/AIF1/ITGA4/PTK2B/CXCL12/CD99L2/ABL1/ITGB3/ABL2	10
GO:2001259	positive regulation of cation channel activity	10/1938	42/18805	0.238095	2.31031	2.88158	0.00891232	0.0353421	0.0238053	TREM2/TMSB4X/GSTO1/STAC2/STIM1/STAC/PKD2/JPH2/EDNRA/SCN1B	10
GO:0033209	tumor necrosis factor-mediated signaling pathway	21/1938	118/18805	0.177966	1.72686	2.68475	0.00891269	0.0353421	0.0238053	RRAGA/EDA2R/LIMS1/PLVAP/TNFRSF1A/TMSB4X/TNFAIP3/TRAF1/TNFRSF4/PTK2B/TNFRSF11B/JAK2/CCDC3/NAIP/EXT1/FAS/LAPTM5/TNFRSF19/SPHK1/GAS6/ILK	21
GO:0032924	activin receptor signaling pathway	12/1938	55/18805	0.218182	2.11708	2.81222	0.00909351	0.0359844	0.0242379	BMPR1B/MAGI2/GDF6/INHBB/ACVR1/TGFBR1/SMAD7/TGFBR2/SKI/FSTL3/INHBA/ACVRL1	12
GO:0045778	positive regulation of ossification	12/1938	55/18805	0.218182	2.11708	2.81222	0.00909351	0.0359844	0.0242379	BMPR1B/P2RX7/CCN3/GPM6B/SLC8A1/TMEM119/ACVR1/MEF2C/VDR/CCN1/PKDCC/FAM20C	12
GO:0072538	T-helper 17 type immune response	12/1938	55/18805	0.218182	2.11708	2.81222	0.00909351	0.0359844	0.0242379	IL27RA/EPHB2/JAK3/IL6ST/JAK1/IL6/SOCS3/JAK2/ARID5A/SMAD7/LGALS1/LOXL3	12
GO:1901655	cellular response to ketone	20/1938	111/18805	0.18018	1.74834	2.68037	0.0091992	0.036282	0.0244383	SCNN1D/PCK1/PRKD1/PTGER2/PTGDR/FBXO32/JAK2/NPAS4/CYP1B1/KLF2/SERPINF1/TNFSF4/TGFB1/GNG2/POSTN/NR3C1/MSN/GAS6/KLF9/TNC	20
GO:0019934	cGMP-mediated signaling	9/1938	36/18805	0.25	2.42583	2.90255	0.00923171	0.036282	0.0244383	PDE2A/IRAG1/GUCY1A2/PDE3A/GUCY1A1/GUCY1B1/NPR1/PRKG1/THBS1	9
GO:0033687	osteoblast proliferation	9/1938	36/18805	0.25	2.42583	2.90255	0.00923171	0.036282	0.0244383	GREM1/ITGAV/TMEM119/TNN/CTHRC1/CCN1/ABL1/MN1/ITGB3	9
GO:0036314	response to sterol	9/1938	36/18805	0.25	2.42583	2.90255	0.00923171	0.036282	0.0244383	ABCA2/SMO/INHBB/GRAMD1B/TGFBR1/TGFBR2/TGFB1/INHBA/GRAMD1A	9
GO:0086004	regulation of cardiac muscle cell contraction	9/1938	36/18805	0.25	2.42583	2.90255	0.00923171	0.036282	0.0244383	STC1/ADORA1/PDE4B/PLN/KCNJ2/BIN1/CAV1/CACNA1C/GJA5	9
GO:0140058	neuron projection arborization	9/1938	36/18805	0.25	2.42583	2.90255	0.00923171	0.036282	0.0244383	LRRK2/TPBG/SEMA3A/ZNF365/NTNG2/TUBA1A/MACF1/DLG4/NRP1	9
GO:1905332	positive regulation of morphogenesis of an epithelium	9/1938	36/18805	0.25	2.42583	2.90255	0.00923171	0.036282	0.0244383	GREM1/PIK3CD/GDNF/SMO/ITGAX/LIF/WNT5B/TGFB1/ABL1	9
GO:2000352	negative regulation of endothelial cell apoptotic process	9/1938	36/18805	0.25	2.42583	2.90255	0.00923171	0.036282	0.0244383	TNFAIP3/ICAM1/SCG2/CDH5/TEK/SERPINE1/ABL1/GAS6/ITGB3	9
GO:0060402	calcium ion transport into cytosol	8/1938	30/18805	0.266667	2.58755	2.94972	0.00923841	0.036282	0.0244383	P2RX7/ADCYAP1R1/SLC8A1/PML/CACNA2D1/CAV1/JPH2/CACNA1C	8
GO:0099625	ventricular cardiac muscle cell membrane repolarization	8/1938	30/18805	0.266667	2.58755	2.94972	0.00923841	0.036282	0.0244383	SCN4B/KCND3/CACNA2D1/KCNJ8/SCN2B/GJA5/KCNE4/SCN1B	8
GO:1903672	positive regulation of sprouting angiogenesis	8/1938	30/18805	0.266667	2.58755	2.94972	0.00923841	0.036282	0.0244383	IL10/JAK1/DLL1/TNN/TGM2/JCAD/FGF1/ITGA5	8
GO:0043266	regulation of potassium ion transport	19/1938	104/18805	0.182692	1.77272	2.67848	0.00945642	0.0371127	0.0249979	TREM2/KCNAB3/FHL1/KCNAB2/ADORA1/PTK2B/DRD2/KCNMB1/KCNJ2/HTR2A/NOS3/ITGB1/BIN1/CAV1/ABCC9/KCNIP3/RGS4/KCNE4/FLNA	19
GO:0002702	positive regulation of production of molecular mediator of immune response	24/1938	141/18805	0.170213	1.65163	2.63262	0.00947924	0.0371768	0.0250411	P2RX7/GPRC5B/IL10/IL4R/LILRB1/EPHB2/TNFRSF4/BTK/CD86/CD81/PANX1/TNFSF13/IL6/HTR2A/ARID5A/TNFSF4/TLR4/LAPTM5/HPX/CLCF1/NLRP3/TGFB1/NOD1/SPON2	24
GO:0002712	regulation of B cell mediated immunity	13/1938	62/18805	0.209677	2.03456	2.76577	0.00954481	0.0373572	0.0251626	IL27RA/TREM2/FCGR1A/IL10/C3/BTK/CR1/TNFSF13/FCGR2B/TNFSF4/HPX/CLCF1/TGFB1	13
GO:0002889	regulation of immunoglobulin mediated immune response	13/1938	62/18805	0.209677	2.03456	2.76577	0.00954481	0.0373572	0.0251626	IL27RA/TREM2/FCGR1A/IL10/C3/BTK/CR1/TNFSF13/FCGR2B/TNFSF4/HPX/CLCF1/TGFB1	13
GO:0022029	telencephalon cell migration	13/1938	62/18805	0.209677	2.03456	2.76577	0.00954481	0.0373572	0.0251626	CXCR4/PAFAH1B1/LRRK2/GLI3/MDGA1/DRD2/LHX6/BMERB1/SLIT2/CXCL12/DIXDC1/LAMB1/COL3A1	13
GO:2001235	positive regulation of apoptotic signaling pathway	25/1938	149/18805	0.167785	1.62807	2.60901	0.00984263	0.0384244	0.0258814	BMPR1B/APP/TLR6/GPER1/G0S2/PML/INHBB/JAK2/HYAL2/TNFRSF12A/SRPX/FLCN/FAS/NGFR/TLR4/TGFBR1/CAV1/GSDME/MMP2/SEPTIN4/NFATC4/TNFSF12/NACC2/THBS1/INHBA	25
GO:0002861	regulation of inflammatory response to antigenic stimulus	11/1938	49/18805	0.22449	2.17829	2.79939	0.00986447	0.0384244	0.0258814	TREM2/FGR/FCGR1A/IL10/C3/BTK/CD81/FCGR2B/PLK2/HCK/FYN	11
GO:0006509	membrane protein ectodomain proteolysis	11/1938	49/18805	0.22449	2.17829	2.79939	0.00986447	0.0384244	0.0258814	APP/P2RX7/IL10/RGMA/SNX9/TIMP3/TIMP1/MYH9/BACE1/ADAM19/TIMP2	11
GO:0043029	T cell homeostasis	11/1938	49/18805	0.22449	2.17829	2.79939	0.00986447	0.0384244	0.0258814	P2RX7/TCIRG1/PPP3CB/TSC22D3/STAT5B/JAK3/NCKAP1L/IL2RA/FAS/TGFB1/CHST3	11
GO:0048546	digestive tract morphogenesis	11/1938	49/18805	0.22449	2.17829	2.79939	0.00986447	0.0384244	0.0258814	GLI3/SOX17/SHOX2/GLI1/SFRP2/STRA6/PDGFRA/NPR2/HLX/GLI2/DACT1	11
GO:1902041	regulation of extrinsic apoptotic signaling pathway via death domain receptors	11/1938	49/18805	0.22449	2.17829	2.79939	0.00986447	0.0384244	0.0258814	BMPR1B/TNFAIP3/FAIM2/ICAM1/HGF/ARHGEF2/NOS3/SFRP2/SERPINE1/ITPRIP/THBS1	11
GO:1904894	positive regulation of receptor signaling pathway via STAT	11/1938	49/18805	0.22449	2.17829	2.79939	0.00986447	0.0384244	0.0258814	IL10RA/IL10/PTK2B/IL6/JAK2/GHR/CYP1B1/LIF/TGFB1/CAMK2A/F2R	11
GO:0071071	regulation of phospholipid biosynthetic process	6/1938	19/18805	0.315789	3.0642	3.05137	0.00989007	0.038498	0.025931	ADGRF5/ABCA2/HTR2A/CAPN2/PDGFA/PDGFB	6
GO:0030512	negative regulation of transforming growth factor beta receptor signaling pathway	23/1938	134/18805	0.171642	1.66549	2.62056	0.00990906	0.0385457	0.0259631	SNX25/SPRY1/SPRY2/LDLRAD4/CAV2/SPRED3/NRROS/CILP/VASN/ASPN/CHST11/SMAD7/ENG/CD109/HTRA1/TGFB3/SKI/SPRED1/EMILIN1/FBN1/LRRC32/PMEPA1/HTRA3	23
GO:0014823	response to activity	16/1938	83/18805	0.192771	1.87052	2.69416	0.00992814	0.0385937	0.0259954	CXCR4/IL10/ANXA2/IL6/ITGB1/NFATC1/ABCC9/ZEB1/MMP2/POSTN/TNS2/ITGB3/FN1/COL6A1/ITGA5/COL4A2	16
GO:0014013	regulation of gliogenesis	20/1938	112/18805	0.178571	1.73273	2.63632	0.0101443	0.0394071	0.0265433	CXCR4/TREM2/PITX3/MECP2/IL6ST/NTN1/EGR2/VEGFC/IL6/ZNF365/GJC2/LIF/DAAM2/ETV5/BIN1/CLCF1/SERPINE2/TGFB1/TENM4/SKI	20
GO:0003222	ventricular trabecula myocardium morphogenesis	5/1938	14/18805	0.357143	3.46547	3.12803	0.0104413	0.0402557	0.0271149	DLL4/TGFB2/TGFBR1/ENG/HEG1	5
GO:0007638	mechanosensory behavior	5/1938	14/18805	0.357143	3.46547	3.12803	0.0104413	0.0402557	0.0271149	DRD2/STRA6/NRXN2/ETV1/SHANK3	5
GO:0045986	negative regulation of smooth muscle contraction	5/1938	14/18805	0.357143	3.46547	3.12803	0.0104413	0.0402557	0.0271149	RGS2/GUCY1A1/DOCK5/DOCK4/PRKG1	5
GO:0051956	negative regulation of amino acid transport	5/1938	14/18805	0.357143	3.46547	3.12803	0.0104413	0.0402557	0.0271149	RGS2/ADORA1/SLC43A1/RGS4/PRKG1	5
GO:0060911	cardiac cell fate commitment	5/1938	14/18805	0.357143	3.46547	3.12803	0.0104413	0.0402557	0.0271149	SOX17/WT1/ACVR1/ITGB1/TENM4	5
GO:0072672	neutrophil extravasation	5/1938	14/18805	0.357143	3.46547	3.12803	0.0104413	0.0402557	0.0271149	JAML/PIK3CD/PECAM1/CD99/CD99L2	5
GO:0072683	T cell extravasation	5/1938	14/18805	0.357143	3.46547	3.12803	0.0104413	0.0402557	0.0271149	IL27RA/CCL2/ICAM1/CD99/CD99L2	5
GO:1904748	regulation of apoptotic process involved in development	5/1938	14/18805	0.357143	3.46547	3.12803	0.0104413	0.0402557	0.0271149	TNFRSF1A/TGFB2/PML/VDR/FOXC2	5
GO:1905522	negative regulation of macrophage migration	5/1938	14/18805	0.357143	3.46547	3.12803	0.0104413	0.0402557	0.0271149	CYP19A1/SLAMF8/CD200/CNN2/EMILIN1	5
GO:0032602	chemokine production	19/1938	105/18805	0.180952	1.75584	2.6326	0.0104612	0.0402557	0.0271149	TREM2/APP/IL10/LILRB4/LPL/IL4R/IL1RL1/AIF1/HAVCR2/IL6/TNFSF4/TLR4/SNAI2/TWIST1/TICAM2/TGFB1/POSTN/CSF1R/SIRPA	19
GO:0032637	interleukin-8 production	19/1938	105/18805	0.180952	1.75584	2.6326	0.0104612	0.0402557	0.0271149	ANXA1/TLR1/IL10/FCN1/BPI/TLR6/IL6/LILRA2/F3/HYAL2/AFAP1L2/TLR4/CD14/SERPINE1/CD33/NOD1/F2R/C5AR2/SSC5D	19
GO:0032642	regulation of chemokine production	19/1938	105/18805	0.180952	1.75584	2.6326	0.0104612	0.0402557	0.0271149	TREM2/APP/IL10/LILRB4/LPL/IL4R/IL1RL1/AIF1/HAVCR2/IL6/TNFSF4/TLR4/SNAI2/TWIST1/TICAM2/TGFB1/POSTN/CSF1R/SIRPA	19
GO:0032677	regulation of interleukin-8 production	19/1938	105/18805	0.180952	1.75584	2.6326	0.0104612	0.0402557	0.0271149	ANXA1/TLR1/IL10/FCN1/BPI/TLR6/IL6/LILRA2/F3/HYAL2/AFAP1L2/TLR4/CD14/SERPINE1/CD33/NOD1/F2R/C5AR2/SSC5D	19
GO:0043255	regulation of carbohydrate biosynthetic process	19/1938	105/18805	0.180952	1.75584	2.6326	0.0104612	0.0402557	0.0271149	MTCL2/IRS2/IGF1/ADCYAP1R1/ERFE/SORBS1/GPER1/HAS2/PTAFR/FOXO1/SLC35B4/GRB10/TGFB1/ENPP1/PTH1R/NR3C1/PDGFB/PRKG1/NNMT	19
GO:0002639	positive regulation of immunoglobulin production	12/1938	56/18805	0.214286	2.07928	2.74171	0.0105156	0.0403839	0.0272012	IL10/IL4R/EPHB2/TNFRSF4/BTK/CD86/TNFSF13/IL6/TNFSF4/HPX/CLCF1/TGFB1	12
GO:1904738	vascular associated smooth muscle cell migration	12/1938	56/18805	0.214286	2.07928	2.74171	0.0105156	0.0403839	0.0272012	TAFA5/MEF2C/GRB10/DOCK5/GNA12/DDR2/IGFBP5/TPM1/DOCK4/PDGFB/PRKG1/SSH1	12
GO:2000648	positive regulation of stem cell proliferation	12/1938	56/18805	0.214286	2.07928	2.74171	0.0105156	0.0403839	0.0272012	KITLG/RUNX2/SHOX2/VEGFC/HMGA2/TGFBR1/PRRX1/FGFR1/TGFB1/LTBP3/THPO/FERMT2	12
GO:0001709	cell fate determination	10/1938	43/18805	0.232558	2.25658	2.7962	0.0105659	0.0404685	0.0272582	SOX17/PTCH2/CYP26B1/NOTCH2/DLL1/EBF2/MEF2C/GATA6/NOTCH4/PRRX1	10
GO:0014904	myotube cell development	10/1938	43/18805	0.232558	2.25658	2.7962	0.0105659	0.0404685	0.0272582	PPP3CB/IGF1/HDAC9/SHOX2/SMO/CAV2/CNTNAP1/PLEC/SKI/COL6A1	10
GO:0046640	regulation of alpha-beta T cell proliferation	10/1938	43/18805	0.232558	2.25658	2.7962	0.0105659	0.0404685	0.0272582	CD274/SLC4A2/CBLB/CLEC4G/CD81/VSIR/JAK2/IL2RA/TNFSF4/TGFBR2	10
GO:0051281	positive regulation of release of sequestered calcium ion into cytosol	10/1938	43/18805	0.232558	2.25658	2.7962	0.0105659	0.0404685	0.0272582	GPER1/GSTO1/APLNR/TRPC1/F2RL3/PKD2/JPH2/ABL1/THY1/F2R	10
GO:0002218	activation of innate immune response	47/1938	325/18805	0.144615	1.40325	2.48568	0.0107331	0.0410815	0.0276711	MNDA/TLR1/TREM2/ARRB2/APP/P2RX7/PRKD1/CD274/GRAMD4/PIK3AP1/SEC14L1/SLC15A3/TNFAIP3/FCN1/TNIP1/CD300A/FLOT1/TLR6/BTK/TASL/NLRP1/TYROBP/FBXL2/HAVCR2/NLRC4/CD300LF/PJA2/LILRA2/NINJ1/IRAK3/HCK/TRIL/NAIP/KCNJ8/TLR4/CAV1/TICAM2/FYN/ZDHHC1/NLRP3/COLEC12/CD14/RFTN1/NOD1/STING1/TRIM3/LATS2	47
GO:0048706	embryonic skeletal system development	23/1938	135/18805	0.17037	1.65316	2.58163	0.0108123	0.041357	0.0278567	GLI3/MTHFD1L/RUNX2/SHOX2/MMP16/FOXC2/COL11A1/EXT1/NDST1/PDGFRA/TGFBR1/PRRX1/CHST11/PCSK5/TGFBR2/ZEB1/TWIST1/SULF1/MMP14/TGFB3/COL1A1/EDNRA/SULF2	23
GO:0006940	regulation of smooth muscle contraction	13/1938	63/18805	0.206349	2.00227	2.70103	0.0109214	0.0417465	0.028119	CNN1/RGS2/GPER1/PTAFR/DAPK3/GUCY1A1/DOCK5/CAV1/DOCK4/SPHK1/F2R/PRKG1/TBXA2R	13
GO:0097581	lamellipodium organization	17/1938	91/18805	0.186813	1.8127	2.63423	0.0109666	0.041891	0.0282164	ABLIM2/FSCN1/WAS/S1PR1/ENPP2/ABI3/FER/CDH13/PDPN/PARVB/VAV2/SLIT2/ITGB1/VCL/PLEKHO1/CORO1C/CCDC88A	17
GO:0002833	positive regulation of response to biotic stimulus	59/1938	425/18805	0.138824	1.34705	2.45297	0.0109843	0.0419002	0.0282226	PVR/MNDA/TLR1/TREM2/ARRB2/APP/P2RX7/PRKD1/CD274/GRAMD4/PIK3AP1/SEC14L1/SLC15A3/TNFAIP3/FCN1/TNIP1/STAT5B/CD300A/FLOT1/TLR6/CD1D/BTK/TASL/NLRP1/EREG/TYROBP/FBXL2/HAVCR2/PLA2G5/SPI1/NLRC4/CD300LF/PJA2/LILRA2/NINJ1/IRAK3/HCK/TRIL/NAIP/POLR3D/KCNJ8/TLR4/CAV1/HPX/GSDME/TICAM2/FYN/ZDHHC1/NLRP3/COLEC12/CD14/EMILIN2/RFTN1/NOD1/RASGRP4/STING1/EMILIN1/TRIM3/LATS2	59
GO:0030220	platelet formation	7/1938	25/18805	0.28	2.71692	2.91177	0.0110641	0.0419002	0.0282226	TAL1/PTPRJ/MEF2C/MFAP2/TPM4/MYH9/ACTN1	7
GO:0030813	positive regulation of nucleotide catabolic process	7/1938	25/18805	0.28	2.71692	2.91177	0.0110641	0.0419002	0.0282226	APP/P2RX7/IGF1/UCHL1/ZBTB20/PRXL2C/HTR2A	7
GO:0033123	positive regulation of purine nucleotide catabolic process	7/1938	25/18805	0.28	2.71692	2.91177	0.0110641	0.0419002	0.0282226	APP/P2RX7/IGF1/UCHL1/ZBTB20/PRXL2C/HTR2A	7
GO:0045821	positive regulation of glycolytic process	7/1938	25/18805	0.28	2.71692	2.91177	0.0110641	0.0419002	0.0282226	APP/P2RX7/IGF1/UCHL1/ZBTB20/PRXL2C/HTR2A	7
GO:0045932	negative regulation of muscle contraction	7/1938	25/18805	0.28	2.71692	2.91177	0.0110641	0.0419002	0.0282226	RGS2/PDE5A/GUCY1A1/BIN1/DOCK5/DOCK4/PRKG1	7
GO:0048169	regulation of long-term neuronal synaptic plasticity	7/1938	25/18805	0.28	2.71692	2.91177	0.0110641	0.0419002	0.0282226	APP/EPHB2/DRD2/SYNGAP1/GRM5/SHANK3/DLG4	7
GO:0050855	regulation of B cell receptor signaling pathway	7/1938	25/18805	0.28	2.71692	2.91177	0.0110641	0.0419002	0.0282226	LPXN/CD300A/CD81/PLCL2/FCGR2B/NFAM1/CMTM3	7
GO:0050961	detection of temperature stimulus involved in sensory perception	7/1938	25/18805	0.28	2.71692	2.91177	0.0110641	0.0419002	0.0282226	CXCR4/ANO1/ADORA1/ASIC3/HTR2A/CXCL12/NTRK1	7
GO:0051152	positive regulation of smooth muscle cell differentiation	7/1938	25/18805	0.28	2.71692	2.91177	0.0110641	0.0419002	0.0282226	GPER1/SMARCD3/NOTCH2/NOTCH4/TGFB1/ENG/EFEMP2	7
GO:0072540	T-helper 17 cell lineage commitment	7/1938	25/18805	0.28	2.71692	2.91177	0.0110641	0.0419002	0.0282226	JAK3/IL6ST/JAK1/IL6/SOCS3/LGALS1/LOXL3	7
GO:0150105	protein localization to cell-cell junction	7/1938	25/18805	0.28	2.71692	2.91177	0.0110641	0.0419002	0.0282226	CGNL1/PECAM1/JAK1/CDH5/VCL/ACTB/FLNA	7
GO:1903318	negative regulation of protein maturation	7/1938	25/18805	0.28	2.71692	2.91177	0.0110641	0.0419002	0.0282226	LRRK2/CTSZ/PLAU/SERPINE2/SERPINE1/GAS1/THBS1	7
GO:0032228	regulation of synaptic transmission, GABAergic	9/1938	37/18805	0.243243	2.36026	2.80736	0.0111092	0.0419876	0.0282815	ADORA1/KCNK2/DRD2/PLCL2/NPAS4/NALCN/SLC6A1/STXBP1/NLGN2	9
GO:0045880	positive regulation of smoothened signaling pathway	9/1938	37/18805	0.243243	2.36026	2.80736	0.0111092	0.0419876	0.0282815	RAB34/SHOX2/SMO/GLI1/NDST1/PRRX1/ARMC9/CHSY1/EVC	9
GO:0071353	cellular response to interleukin-4	9/1938	37/18805	0.243243	2.36026	2.80736	0.0111092	0.0419876	0.0282815	IL4R/JAK3/NFIL3/PML/JAK1/DCSTAMP/CD300LF/LEF1/MRC1	9
GO:0050820	positive regulation of coagulation	8/1938	31/18805	0.258065	2.50408	2.8409	0.0113515	0.0427903	0.0288221	F3/PLAU/EMILIN2/SERPINE1/F2R/EMILIN1/THBS1/TBXA2R	8
GO:0051491	positive regulation of filopodium assembly	8/1938	31/18805	0.258065	2.50408	2.8409	0.0113515	0.0427903	0.0288221	FSCN1/DOCK11/PALM/TENM2/TGFBR1/TGFB3/DPYSL3/NRP1	8
GO:0086019	cell-cell signaling involved in cardiac conduction	8/1938	31/18805	0.258065	2.50408	2.8409	0.0113515	0.0427903	0.0288221	CACNA1G/SCN3B/SCN4B/CACNA2D1/CACNA1C/GJA5/SCN1B/FLNA	8
GO:1901186	positive regulation of ERBB signaling pathway	8/1938	31/18805	0.258065	2.50408	2.8409	0.0113515	0.0427903	0.0288221	SPRY2/GPER1/MMP9/HIP1/AFAP1L2/PLAUR/TGFB1/CCDC88A	8
GO:0002449	lymphocyte mediated immunity	54/1938	384/18805	0.140625	1.36453	2.44637	0.0113879	0.0428995	0.0288956	PVR/IL27RA/HCST/TREM2/ARRB2/C1QC/P2RX7/CD274/TCIRG1/FCGR1A/C1QA/FCGR3A/IL10/PPP3CB/WAS/LILRB4/C3/FCGR1BP/IL4R/LILRB1/STAT5B/FCER1G/CD80/CD1D/BTK/NCKAP1L/C1RL/CLEC4G/C4A/CR1/ICAM1/CD81/MICA/HAVCR2/MYO1G/CFI/TNFSF13/FCGR2B/IL6/C4B/SERPING1/ARID5A/TNFSF4/C1S/HPX/SMAD7/CLCF1/NLRP3/TGFB1/PIK3R6/C1R/RFTN1/FCGR2A/RASGRP4	54
GO:0031670	cellular response to nutrient	11/1938	50/18805	0.22	2.13473	2.72333	0.0114988	0.0432601	0.0291386	FES/LPL/FOLR2/VDR/SNAI2/POSTN/COL1A1/GAS6/MN1/TNC/KANK2	11
GO:0045747	positive regulation of Notch signaling pathway	11/1938	50/18805	0.22	2.13473	2.72333	0.0114988	0.0432601	0.0291386	CCN3/DLL4/BMP2K/JAG2/IL6ST/TGFB2/DLL1/NOS3/LFNG/MFNG/ACVRL1	11
GO:0051384	response to glucocorticoid	23/1938	136/18805	0.169118	1.641	2.54302	0.0117808	0.0442919	0.0298336	PCK1/ANXA1/STC1/AREG/IL10/SSTR2/PCSK1/FBXO32/CPS1/PTAFR/IL6/MAOB/JAK2/GHR/NPAS4/CYP1B1/SLIT2/SERPINF1/PAPPA/TGFB1/NR3C1/IGFBP7/KLF9	23
GO:0007565	female pregnancy	30/1938	190/18805	0.157895	1.5321	2.49874	0.0118552	0.0445424	0.0300023	TPPP3/STC1/RGS2/STAT5B/PTHLH/MMP9/HAVCR2/PRDM1/TRO/TEAD4/VDR/RARA/LIF/CTSB/CAPN2/PCSK5/MMP2/IGFBP5/ADCY7/PAPPA/TGFB1/RECK/TGFB3/IGFBP7/ITGB3/TIMP1/COL16A1/SYDE1/ITGA5/HSPG2	30
GO:0061387	regulation of extent of cell growth	18/1938	99/18805	0.181818	1.76424	2.58427	0.0118981	0.0446744	0.0300912	NRCAM/PAFAH1B1/ARHGAP4/SEMA3A/SEMA6D/RGMA/L1CAM/NTN1/LIMK1/ISLR2/MAP1B/CXCL12/ABL1/PLXNA4/MACF1/TRPV2/FN1/NRP1	18
GO:0120032	regulation of plasma membrane bounded cell projection assembly	32/1938	206/18805	0.15534	1.50731	2.48167	0.0120757	0.0453117	0.0305205	P2RX7/FSCN1/CDC42EP2/WAS/DOCK11/ABI3/EPHB2/DZIP1/FER/PALM/ICAM1/EVL/ASAP1/CDC42EP1/LPAR1/TENM2/DAAM2/SLIT2/TESK1/RHOG/MAP4/CDC42EP3/ARHGAP24/TGFBR1/CAV1/CORO1C/PODXL/TGFB3/CCDC88A/ADAMTS16/DPYSL3/NRP1	32
GO:0050805	negative regulation of synaptic transmission	12/1938	57/18805	0.210526	2.0428	2.67266	0.0121035	0.0453566	0.0305507	PCDH17/ADORA1/PTK2B/DRD2/HTR2A/PLK2/SLC6A1/STXBP1/GNAI2/LILRB2/SORCS2/SHANK3	12
GO:0071385	cellular response to glucocorticoid stimulus	12/1938	57/18805	0.210526	2.0428	2.67266	0.0121035	0.0453566	0.0305507	PCK1/ANXA1/STC1/SSTR2/FBXO32/JAK2/NPAS4/CYP1B1/SERPINF1/TGFB1/NR3C1/KLF9	12
GO:0099504	synaptic vesicle cycle	34/1938	222/18805	0.153153	1.48609	2.46956	0.0121885	0.045645	0.0307449	ATP6V1B2/CLTB/LRRK2/P2RX7/PPP3CB/SV2B/PCDH17/PPP3CC/ITSN1/CADPS/STX1B/PICALM/SNX9/SYT11/BRSK1/PPFIA2/PIP5K1C/AMPH/LPAR1/STXBP1/C9orf72/AP2A2/BIN1/CAPN2/CDH2/STON1/SYN1/NLGN2/MYLK/DNM1/SYNDIG1/SGIP1/ACTB/STX2	34
GO:0032418	lysosome localization	16/1938	85/18805	0.188235	1.8265	2.58872	0.0124285	0.046474	0.0313033	FGR/FES/ADGRE2/CD84/IL4R/PTGDR/CD300A/BTK/RAB34/PIK3CD/LAT2/STXBP1/FLCN/TFEB/MILR1/MYH9	16
GO:0086001	cardiac muscle cell action potential	16/1938	85/18805	0.188235	1.8265	2.58872	0.0124285	0.046474	0.0313033	CACNA1G/SCN3B/SLC8A1/SCN4B/KCNJ2/KCND3/CACNA2D1/KCNJ8/BIN1/CAV1/SCN2B/CACNA1C/GJA5/KCNE4/SCN1B/FLNA	16
GO:0045429	positive regulation of nitric oxide biosynthetic process	10/1938	44/18805	0.227273	2.2053	2.71316	0.0124423	0.046474	0.0313033	APP/DDAH2/TLR6/PTK2B/ITGB2/PTX3/JAK2/KLF2/TLR4/PKD2	10
GO:0097178	ruffle assembly	10/1938	44/18805	0.227273	2.2053	2.71316	0.0124423	0.046474	0.0313033	ABI3/AIF1/ICAM1/EVL/RHOG/ARHGAP24/CAV1/CSPG4/STON1/CORO1C	10
GO:0002637	regulation of immunoglobulin production	15/1938	78/18805	0.192308	1.86602	2.59791	0.0125681	0.0468218	0.0315376	IL27RA/IL10/IL4R/EPHB2/TNFRSF4/BTK/CD86/CR1/TNFSF13/FCGR2B/IL6/TNFSF4/HPX/CLCF1/TGFB1	15
GO:0007585	respiratory gaseous exchange by respiratory system	15/1938	78/18805	0.192308	1.86602	2.59791	0.0125681	0.0468218	0.0315376	ELN/ADORA1/CFAP54/MECP2/JAG2/GLS/NDST1/MAFB/CCBE1/CHST11/FLT4/NLGN2/EDNRA/COL6A1/TSHZ3	15
GO:0019226	transmission of nerve impulse	15/1938	78/18805	0.192308	1.86602	2.59791	0.0125681	0.0468218	0.0315376	CACNG8/NRCAM/PAFAH1B1/S1PR1/KCNK2/GPER1/SCN4B/KCNQ3/CNTNAP1/KCNJ8/NPR2/JAM3/PLEC/SCN1B/COL6A1	15
GO:0046425	regulation of receptor signaling pathway via JAK-STAT	15/1938	78/18805	0.192308	1.86602	2.59791	0.0125681	0.0468218	0.0315376	IL10RA/IL10/EPHB2/JAK3/PTK2B/IL6/SOCS3/JAK2/GHR/CYP1B1/CAV1/CAMK2A/PTPRD/F2R/SH2B3	15
GO:0043406	positive regulation of MAP kinase activity	14/1938	71/18805	0.197183	1.91333	2.61351	0.0125868	0.0468608	0.0315639	LRRK2/TLR6/FGF18/GHR/PIK3R5/TLR4/MAP3K12/FGFR1/PIK3R6/PDGFA/FGF1/PDGFB/THBS1/PDGFRB	14
GO:0002456	T cell mediated immunity	23/1938	137/18805	0.167883	1.62902	2.50472	0.0128176	0.047689	0.0321217	PVR/P2RX7/CD274/PPP3CB/WAS/LILRB4/LILRB1/CD80/CD1D/NCKAP1L/CLEC4G/CR1/ICAM1/CD81/MICA/MYO1G/FCGR2B/IL6/ARID5A/TNFSF4/SMAD7/NLRP3/RFTN1	23
GO:0035264	multicellular organism growth	26/1938	160/18805	0.1625	1.57679	2.48357	0.0128607	0.0478185	0.032209	APP/FOXS1/STAT5B/COMP/DRD2/RARB/SMO/NOTCH2/GHR/KLF2/CCM2/SELENOM/RARA/EXT1/CSF1/PRICKLE1/NPR2/ADARB1/RASAL2/PKDCC/PLEC/COL3A1/CLIC4/TNS2/HEG1/WWTR1	26
GO:0043171	peptide catabolic process	6/1938	20/18805	0.3	2.91099	2.89835	0.0129196	0.0479439	0.0322934	CPQ/ENPEP/NAALADL1/TPP1/ECE1/ANPEP	6
GO:0060602	branch elongation of an epithelium	6/1938	20/18805	0.3	2.91099	2.89835	0.0129196	0.0479439	0.0322934	AREG/SPRY1/SPRY2/TGFB1/FGF1/TNC	6
GO:0071625	vocalization behavior	6/1938	20/18805	0.3	2.91099	2.89835	0.0129196	0.0479439	0.0322934	GLI3/EXT1/NRXN2/SHANK3/SHANK1/DLG4	6
GO:0010742	macrophage derived foam cell differentiation	9/1938	38/18805	0.236842	2.29815	2.7152	0.0132584	0.0491059	0.0330761	SOAT2/ITGAV/LPL/PLA2G5/AGTR1/MSR1/CSF1/TGFB1/ITGB3	9
GO:0048730	epidermis morphogenesis	9/1938	38/18805	0.236842	2.29815	2.7152	0.0132584	0.0491059	0.0330761	FGF7/TGFB2/SMO/EXT1/NGFR/PLOD3/IGFBP5/SNAI1/GLI2	9
GO:0070306	lens fiber cell differentiation	9/1938	38/18805	0.236842	2.29815	2.7152	0.0132584	0.0491059	0.0330761	SPRY1/SPRY2/PITX3/SPRED3/WNT5B/TGFB1/SPRED1/MAF/VIM	9
GO:0008542	visual learning	11/1938	51/18805	0.215686	2.09287	2.64905	0.0133317	0.0493455	0.0332375	APP/RIC8A/GRIN2A/DRD2/MECP2/PLN/PDE1B/SYNGAP1/HRH1/ITGB1/TUBA1A	11
GO:0009154	purine ribonucleotide catabolic process	22/1938	130/18805	0.169231	1.6421	2.49015	0.0134502	0.0497517	0.0335111	ENO4/APP/P2RX7/PDE4C/IGF1/UCHL1/PDE4B/NUDT11/ZBTB20/PDE5A/PRXL2C/PDE2A/HTR2A/IER3/PDE1A/AMPD3/FLCN/HK3/HDAC4/PDE4A/NT5E/COL6A1	22
GO:0001659	temperature homeostasis	29/1938	184/18805	0.157609	1.52932	2.44575	0.0134996	0.0499023	0.0336126	CXCR4/DIO2/IL4R/ADORA1/PTGER3/CEBPB/G0S2/BMAL1/DRD2/NOVA2/PLCL2/CMKLR1/TFE3/FOXO1/HTR2A/THRA/JAK2/EBF2/FOXC2/PER2/GRB10/FLCN/MFAP2/TLR4/CAV1/TRPV2/ADAMTS5/LAMA4/PDGFC	29
GO:0048545	response to steroid hormone	48/1938	338/18805	0.142012	1.37798	2.37693	0.0137717	0.0507367	0.0341746	SCNN1D/PCK1/ANXA1/STC1/AREG/PPP1R9B/IL10/CYBB/SSTR2/PTGER2/JUN/PCSK1/GPER1/BMAL1/FBXO32/ABCA2/CPS1/PTAFR/RBFOX2/TGFB2/IL6/MAOB/JAK2/GHR/NPAS4/CYP1B1/CYP7B1/SLIT2/PDE3A/SERPINF1/TFPI/CAV1/LBH/PER1/PAPPA/TGFB1/NR3C1/TGFB3/IGFBP7/HEYL/LOX/COL1A1/KLF9/KANK2/THBS1/INHBA/PMEPA1/NCOR2	48
GO:0060491	regulation of cell projection assembly	32/1938	208/18805	0.153846	1.49282	2.42258	0.0138	0.0507367	0.0341746	P2RX7/FSCN1/CDC42EP2/WAS/DOCK11/ABI3/EPHB2/DZIP1/FER/PALM/ICAM1/EVL/ASAP1/CDC42EP1/LPAR1/TENM2/DAAM2/SLIT2/TESK1/RHOG/MAP4/CDC42EP3/ARHGAP24/TGFBR1/CAV1/CORO1C/PODXL/TGFB3/CCDC88A/ADAMTS16/DPYSL3/NRP1	32
GO:0043516	regulation of DNA damage response, signal transduction by p53 class mediator	8/1938	32/18805	0.25	2.42583	2.73626	0.0138002	0.0507367	0.0341746	ANKRD1/DYRK3/PTTG1IP/SNAI2/TWIST1/SNAI1/SPRED1/HIC1	8
GO:0060603	mammary gland duct morphogenesis	8/1938	32/18805	0.25	2.42583	2.73626	0.0138002	0.0507367	0.0341746	AREG/NTN1/PML/VDR/CSF1/TGFB1/CSF1R/NR3C1	8
GO:0008045	motor neuron axon guidance	7/1938	26/18805	0.269231	2.61243	2.78878	0.0138228	0.0507367	0.0341746	CHN1/SEMA3A/EGR2/SLIT2/PLXNA4/NRP2/NRP1	7
GO:0034138	toll-like receptor 3 signaling pathway	7/1938	26/18805	0.269231	2.61243	2.78878	0.0138228	0.0507367	0.0341746	TNFAIP3/FLOT1/HAVCR2/CAV1/COLEC12/RFTN1/TRIM3	7
GO:0043931	ossification involved in bone maturation	7/1938	26/18805	0.269231	2.61243	2.78878	0.0138228	0.0507367	0.0341746	GREM1/IGF1/EXT1/THBS3/DCHS1/ADAMTS12/RFLNB	7
GO:0051953	negative regulation of amine transport	7/1938	26/18805	0.269231	2.61243	2.78878	0.0138228	0.0507367	0.0341746	RGS2/ADORA1/DRD2/SYT11/SLC43A1/RGS4/PRKG1	7
GO:1900227	positive regulation of NLRP3 inflammasome complex assembly	7/1938	26/18805	0.269231	2.61243	2.78878	0.0138228	0.0507367	0.0341746	P2RX7/PRKD1/TLR6/BTK/TLR4/ZDHHC1/LATS2	7
GO:1904996	positive regulation of leukocyte adhesion to vascular endothelial cell	7/1938	26/18805	0.269231	2.61243	2.78878	0.0138228	0.0507367	0.0341746	FUT4/ITGA4/GCNT1/PTAFR/IL6/ITGB2/ETS1	7
GO:2000050	regulation of non-canonical Wnt signaling pathway	7/1938	26/18805	0.269231	2.61243	2.78878	0.0138228	0.0507367	0.0341746	RSPO3/SFRP4/WNT5B/DAAM2/ABL1/PLEKHA4/DACT1	7
GO:0008625	extrinsic apoptotic signaling pathway via death domain receptors	16/1938	86/18805	0.186047	1.80527	2.53706	0.0138508	0.0507745	0.0342	BMPR1B/TNFRSF1A/TNFAIP3/TNFRSF10B/FAIM2/ICAM1/SPI1/HGF/ARHGEF2/NOS3/SFRP2/FAS/NGF/SERPINE1/ITPRIP/THBS1	16
GO:1990849	vacuolar localization	16/1938	86/18805	0.186047	1.80527	2.53706	0.0138508	0.0507745	0.0342	FGR/FES/ADGRE2/CD84/IL4R/PTGDR/CD300A/BTK/RAB34/PIK3CD/LAT2/STXBP1/FLCN/TFEB/MILR1/MYH9	16
GO:0001937	negative regulation of endothelial cell proliferation	15/1938	79/18805	0.189873	1.8424	2.54327	0.0140783	0.0510766	0.0344035	RGCC/CCL2/DLL4/CAV2/SCG2/MEF2C/NGFR/TGFBR1/CAV1/ENG/SULF1/THBS1/SPARC/VASH1/ACVRL1	15
GO:0055117	regulation of cardiac muscle contraction	15/1938	79/18805	0.189873	1.8424	2.54327	0.0140783	0.0510766	0.0344035	STC1/RGS2/ADORA1/PDE4B/SLC8A1/PLN/GSTO1/KCNJ2/PDE5A/ADRA1B/BIN1/CAV1/SMAD7/CACNA1C/GJA5	15
GO:0044272	sulfur compound biosynthetic process	27/1938	169/18805	0.159763	1.55023	2.43554	0.0141248	0.0510766	0.0344035	HACD1/GGT1/HS3ST3B1/GGTA1/EXTL3/HS3ST3A1/B3GAT3/CYTL1/BHMT2/NDST2/CHPF/EXT1/NDST1/CHPF2/FMO1/CHST11/CHST7/CSGALNACT2/CSGALNACT1/DSEL/CHST15/CHST3/PAPSS2/CHSY1/CHSY3/DSE/GGT5	27
GO:0001915	negative regulation of T cell mediated cytotoxicity	4/1938	10/18805	0.4	3.88132	3.08925	0.014183	0.0510766	0.0344035	PPP3CB/LILRB1/NCKAP1L/FCGR2B	4
GO:0002246	wound healing involved in inflammatory response	4/1938	10/18805	0.4	3.88132	3.08925	0.014183	0.0510766	0.0344035	TLR4/TGFB1/F2R/TIMP1	4
GO:0002883	regulation of hypersensitivity	4/1938	10/18805	0.4	3.88132	3.08925	0.014183	0.0510766	0.0344035	FCGR1A/C3/BTK/FCGR2B	4
GO:0007250	activation of NF-kappaB-inducing kinase activity	4/1938	10/18805	0.4	3.88132	3.08925	0.014183	0.0510766	0.0344035	COPS8/TNFRSF10B/TLR6/CARD10	4
GO:0014820	tonic smooth muscle contraction	4/1938	10/18805	0.4	3.88132	3.08925	0.014183	0.0510766	0.0344035	HTR2A/GRIP2/MYLK/EDNRA	4
GO:0018158	protein oxidation	4/1938	10/18805	0.4	3.88132	3.08925	0.014183	0.0510766	0.0344035	TRABD2B/LOX/LOXL2/LOXL3	4
GO:0019371	cyclooxygenase pathway	4/1938	10/18805	0.4	3.88132	3.08925	0.014183	0.0510766	0.0344035	PTGS1/TBXAS1/PTGIS/CTHRC1	4
GO:0030853	negative regulation of granulocyte differentiation	4/1938	10/18805	0.4	3.88132	3.08925	0.014183	0.0510766	0.0344035	C1QC/RARA/ZBTB46/RUNX1	4
GO:0033034	positive regulation of myeloid cell apoptotic process	4/1938	10/18805	0.4	3.88132	3.08925	0.014183	0.0510766	0.0344035	ANXA1/FCAR/PIK3CD/MEF2C	4
GO:0034351	negative regulation of glial cell apoptotic process	4/1938	10/18805	0.4	3.88132	3.08925	0.014183	0.0510766	0.0344035	TREM2/CCL2/DLL1/GAS6	4
GO:0035723	interleukin-15-mediated signaling pathway	4/1938	10/18805	0.4	3.88132	3.08925	0.014183	0.0510766	0.0344035	JAK3/IL15RA/CD4/JAK1	4
GO:0035907	dorsal aorta development	4/1938	10/18805	0.4	3.88132	3.08925	0.014183	0.0510766	0.0344035	DLL4/NGFR/ENG/ACVRL1	4
GO:0045657	positive regulation of monocyte differentiation	4/1938	10/18805	0.4	3.88132	3.08925	0.014183	0.0510766	0.0344035	FES/CD4/DCSTAMP/CSF1	4
GO:0048703	embryonic viscerocranium morphogenesis	4/1938	10/18805	0.4	3.88132	3.08925	0.014183	0.0510766	0.0344035	MTHFD1L/FOXC2/NDST1/CHST11	4
GO:0048865	stem cell fate commitment	4/1938	10/18805	0.4	3.88132	3.08925	0.014183	0.0510766	0.0344035	SOX17/SOX18/SFRP2/EDNRA	4
GO:0050859	negative regulation of B cell receptor signaling pathway	4/1938	10/18805	0.4	3.88132	3.08925	0.014183	0.0510766	0.0344035	LPXN/CD300A/PLCL2/FCGR2B	4
GO:0070562	regulation of vitamin D receptor signaling pathway	4/1938	10/18805	0.4	3.88132	3.08925	0.014183	0.0510766	0.0344035	VDR/SNAI2/MN1/KANK2	4
GO:0071350	cellular response to interleukin-15	4/1938	10/18805	0.4	3.88132	3.08925	0.014183	0.0510766	0.0344035	JAK3/IL15RA/CD4/JAK1	4
GO:0072014	proximal tubule development	4/1938	10/18805	0.4	3.88132	3.08925	0.014183	0.0510766	0.0344035	NOTCH2/DLL1/PKD1/HEYL	4
GO:0090269	fibroblast growth factor production	4/1938	10/18805	0.4	3.88132	3.08925	0.014183	0.0510766	0.0344035	RGCC/AIF1/FGFR1/HEG1	4
GO:0090270	regulation of fibroblast growth factor production	4/1938	10/18805	0.4	3.88132	3.08925	0.014183	0.0510766	0.0344035	RGCC/AIF1/FGFR1/HEG1	4
GO:0097017	renal protein absorption	4/1938	10/18805	0.4	3.88132	3.08925	0.014183	0.0510766	0.0344035	GSN/EDNRA/GAS6/KIRREL1	4
GO:1900748	positive regulation of vascular endothelial growth factor signaling pathway	4/1938	10/18805	0.4	3.88132	3.08925	0.014183	0.0510766	0.0344035	ADAMTS3/ITGB1/CCBE1/JCAD	4
GO:1903010	regulation of bone development	4/1938	10/18805	0.4	3.88132	3.08925	0.014183	0.0510766	0.0344035	GLI3/TMEM119/TNN/LOX	4
GO:2000739	regulation of mesenchymal stem cell differentiation	4/1938	10/18805	0.4	3.88132	3.08925	0.014183	0.0510766	0.0344035	SOX5/PDGFRA/FZD1/LTBP3	4
GO:0002517	T cell tolerance induction	5/1938	15/18805	0.333333	3.23443	2.93449	0.0143543	0.0513062	0.0345581	LILRB4/CBLB/IL2RA/LILRB2/TGFBR2	5
GO:0010919	regulation of inositol phosphate biosynthetic process	5/1938	15/18805	0.333333	3.23443	2.93449	0.0143543	0.0513062	0.0345581	ADCYAP1R1/GPER1/PTAFR/PTH1R/PRKG1	5
GO:0032488	Cdc42 protein signal transduction	5/1938	15/18805	0.333333	3.23443	2.93449	0.0143543	0.0513062	0.0345581	WAS/NTN1/ABL1/RHOJ/NRP1	5
GO:0035860	glial cell-derived neurotrophic factor receptor signaling pathway	5/1938	15/18805	0.333333	3.23443	2.93449	0.0143543	0.0513062	0.0345581	GFRA2/GDNF/SULF1/MMP14/SULF2	5
GO:0043518	negative regulation of DNA damage response, signal transduction by p53 class mediator	5/1938	15/18805	0.333333	3.23443	2.93449	0.0143543	0.0513062	0.0345581	DYRK3/PTTG1IP/SNAI2/TWIST1/SNAI1	5
GO:0050930	induction of positive chemotaxis	5/1938	15/18805	0.333333	3.23443	2.93449	0.0143543	0.0513062	0.0345581	VEGFC/IL16/SCG2/VEGFB/CXCL12	5
GO:0060099	regulation of phagocytosis, engulfment	5/1938	15/18805	0.333333	3.23443	2.93449	0.0143543	0.0513062	0.0345581	TREM2/C3/CD300A/NCKAP1L/RAB31	5
GO:0060413	atrial septum morphogenesis	5/1938	15/18805	0.333333	3.23443	2.93449	0.0143543	0.0513062	0.0345581	TGFB2/SMO/NOTCH2/ACVR1/CCN1	5
GO:0071361	cellular response to ethanol	5/1938	15/18805	0.333333	3.23443	2.93449	0.0143543	0.0513062	0.0345581	CYBB/DRD2/KCNMB1/ITPR2/ADCY7	5
GO:0072148	epithelial cell fate commitment	5/1938	15/18805	0.333333	3.23443	2.93449	0.0143543	0.0513062	0.0345581	DLL1/ACVR1/PDPN/RARA/NRP1	5
GO:0106072	negative regulation of adenylate cyclase-activating G protein-coupled receptor signaling pathway	5/1938	15/18805	0.333333	3.23443	2.93449	0.0143543	0.0513062	0.0345581	APLP1/PDE4B/PDE2A/GNAI2/PDE3A	5
GO:1905153	regulation of membrane invagination	5/1938	15/18805	0.333333	3.23443	2.93449	0.0143543	0.0513062	0.0345581	TREM2/C3/CD300A/NCKAP1L/RAB31	5
GO:0051222	positive regulation of protein transport	38/1938	257/18805	0.14786	1.43473	2.37859	0.0145302	0.0519025	0.0349598	F2RL2/ANO1/TREM2/RIPOR1/APP/P2RX7/PRKD1/GLI3/ANKRD1/IRS2/PPP3CB/IGF1/RAPGEF3/FRMD4A/PCSK1/GPER1/CAMK1/B3GAT3/CD81/TGFB2/SMO/VEGFC/JAK2/HYAL2/APBB1/MYH10/TLR4/APBB3/GPR68/TGFB1/NLGN2/CD33/LRRC8A/PRR5L/TGFB3/GAS6/PLK3/FLNA	38
GO:0045687	positive regulation of glial cell differentiation	10/1938	45/18805	0.222222	2.15629	2.63232	0.0145588	0.05194	0.034985	CXCR4/IL6ST/EGR2/ZNF365/LIF/BIN1/CLCF1/SERPINE2/TGFB1/TENM4	10
GO:0061001	regulation of dendritic spine morphogenesis	10/1938	45/18805	0.222222	2.15629	2.63232	0.0145588	0.05194	0.034985	PAFAH1B1/LRRK2/ABI3/SIPA1L1/EPHB2/PPFIA2/SHANK3/DBN1/PDLIM5/PTPRD	10
GO:0043200	response to amino acid	22/1938	131/18805	0.167939	1.62956	2.45097	0.0146392	0.0521943	0.0351563	RRAGA/GDF10/PPP1R9B/CYBB/CEBPB/CPS1/PDGFRA/CAPN2/ZEB1/MMP2/FYN/NSMF/TUBA1A/COL3A1/COL1A2/SH3BP4/COL1A1/COL5A2/COL16A1/PDGFC/COL6A1/COL4A1	22
GO:0018958	phenol-containing compound metabolic process	20/1938	116/18805	0.172414	1.67298	2.46447	0.0147295	0.052434	0.0353178	SLC16A10/DIO2/GRIN2A/MOXD1/DRD2/DCT/CPQ/PDE1B/TGFB2/MAOB/ITGB2/MFSD12/TRPC1/CTSK/CTSB/NPR1/ITGAM/ZEB2/EDNRA/SLC16A2	20
GO:0070555	response to interleukin-1	20/1938	116/18805	0.172414	1.67298	2.46447	0.0147295	0.052434	0.0353178	IL1RAP/APP/ANKRD1/CCL2/PCSK1/HAS2/AKAP12/INHBB/IL6/GHR/IRAK3/KLF2/SMPD1/HYAL2/PTGIS/HDAC4/MMP2/MAPK11/SIRPA/ADAMTS12	20
GO:0051098	regulation of binding	32/1938	209/18805	0.15311	1.48567	2.39326	0.0147339	0.052434	0.0353178	RIPOR1/HABP4/LRRK2/IL10/IGF1/ANXA2/JUN/CLDN5/FLOT1/IL32/ITGA4/CAMK1/PLN/MMP9/SMO/BAG2/RARA/PER2/LEF1/HMGA2/XIRP1/NGF/PLAUR/HDAC4/TWIST1/ABL1/GPSM1/SKI/STING1/NES/DACT1/LRP1	32
GO:0006968	cellular defense response	11/1938	52/18805	0.211538	2.05262	2.57645	0.0153775	0.0545887	0.0367691	MNDA/RAB23/TCIRG1/PTK2B/TYROBP/CLEC5A/NCF2/ITGB1/C5AR1/LILRB2/CD300C	11
GO:0032692	negative regulation of interleukin-1 production	11/1938	52/18805	0.211538	2.05262	2.57645	0.0153775	0.0545887	0.0367691	TREM2/ARRB2/IL10/IGF1/LILRB4/TNFAIP3/PML/NLRP12/NLRP3/CD33/GAS6	11
GO:0051155	positive regulation of striated muscle cell differentiation	11/1938	52/18805	0.211538	2.05262	2.57645	0.0153775	0.0545887	0.0367691	PIEZO1/ARRB2/ATP11A/PRKD1/EFNB2/IGF1/CYP26B1/SHOX2/MEF2C/TGFB1/MMP14	11
GO:0089718	amino acid import across plasma membrane	11/1938	52/18805	0.211538	2.05262	2.57645	0.0153775	0.0545887	0.0367691	SLC22A2/RGS2/SLC36A1/SLC38A5/SLC22A4/SLC6A7/PER2/ITGB1/SLC43A1/RGS4/SLC16A2	11
GO:0048741	skeletal muscle fiber development	9/1938	39/18805	0.230769	2.23922	2.62591	0.0157009	0.0556334	0.0374728	PPP3CB/HDAC9/SHOX2/SMO/CAV2/CNTNAP1/PLEC/SKI/COL6A1	9
GO:0090077	foam cell differentiation	9/1938	39/18805	0.230769	2.23922	2.62591	0.0157009	0.0556334	0.0374728	SOAT2/ITGAV/LPL/PLA2G5/AGTR1/MSR1/CSF1/TGFB1/ITGB3	9
GO:0140448	signaling receptor ligand precursor processing	9/1938	39/18805	0.230769	2.23922	2.62591	0.0157009	0.0556334	0.0374728	SCG5/CTSZ/PCSK1/DPP4/YIPF5/ENPEP/PCSK5/ECE1/BACE1	9
GO:0086009	membrane repolarization	12/1938	59/18805	0.20339	1.97355	2.53872	0.015824	0.0560346	0.037743	SLC24A4/SCN4B/KCNJ2/KCND3/CACNA2D1/KCNJ8/CAV1/SCN2B/GJA5/KCNE4/SCN1B/FLNA	12
GO:0032722	positive regulation of chemokine production	14/1938	73/18805	0.191781	1.86091	2.49809	0.0159358	0.056361	0.0379629	APP/LPL/IL4R/IL1RL1/AIF1/HAVCR2/IL6/TNFSF4/TLR4/TWIST1/TICAM2/TGFB1/POSTN/CSF1R	14
GO:0051898	negative regulation of phosphatidylinositol 3-kinase/protein kinase B signal transduction	14/1938	73/18805	0.191781	1.86091	2.49809	0.0159358	0.056361	0.0379629	TREM2/ARRB2/GPER1/DRD2/PTPRJ/MAGI2/HYAL2/FLCN/TWIST1/SERPINE2/SH2B3/LOX/CAVIN3/PLK3	14
GO:0051099	positive regulation of binding	18/1938	102/18805	0.176471	1.71235	2.44523	0.0159728	0.056457	0.0380276	RIPOR1/LRRK2/IGF1/ANXA2/CLDN5/FLOT1/IL32/MMP9/RARA/NGF/PLAUR/TWIST1/ABL1/GPSM1/SKI/STING1/DACT1/LRP1	18
GO:0002544	chronic inflammatory response	6/1938	21/18805	0.285714	2.77237	2.75457	0.0165435	0.0581739	0.039184	IL10/CYP19A1/TNFAIP3/VCAM1/CEBPB/THBS1	6
GO:0019370	leukotriene biosynthetic process	6/1938	21/18805	0.285714	2.77237	2.75457	0.0165435	0.0581739	0.039184	GGT1/GGTA1/PLA2G5/LTC4S/ALOX5AP/GGT5	6
GO:0048846	axon extension involved in axon guidance	6/1938	21/18805	0.285714	2.77237	2.75457	0.0165435	0.0581739	0.039184	SEMA3A/SLIT2/CXCL12/PLXNA4/NRP2/NRP1	6
GO:0060973	cell migration involved in heart development	6/1938	21/18805	0.285714	2.77237	2.75457	0.0165435	0.0581739	0.039184	SNAI2/TWIST1/ENG/EDNRA/DCHS1/PDGFRB	6
GO:0071800	podosome assembly	6/1938	21/18805	0.285714	2.77237	2.75457	0.0165435	0.0581739	0.039184	FSCN1/HCK/DOCK5/GSN/MSN/SH3PXD2B	6
GO:0106070	regulation of adenylate cyclase-activating G protein-coupled receptor signaling pathway	6/1938	21/18805	0.285714	2.77237	2.75457	0.0165435	0.0581739	0.039184	APLP1/PDE4B/PDE2A/GNAI2/PDE3A/PDE4A	6
GO:1902284	neuron projection extension involved in neuron projection guidance	6/1938	21/18805	0.285714	2.77237	2.75457	0.0165435	0.0581739	0.039184	SEMA3A/SLIT2/CXCL12/PLXNA4/NRP2/NRP1	6
GO:1903978	regulation of microglial cell activation	6/1938	21/18805	0.285714	2.77237	2.75457	0.0165435	0.0581739	0.039184	TREM2/LRRK2/SYT11/IL6/CALHM2/SPHK1	6
GO:2000106	regulation of leukocyte apoptotic process	17/1938	95/18805	0.178947	1.73638	2.43899	0.01655	0.0581739	0.039184	ANXA1/P2RX7/CD274/IRS2/IL10/FCAR/TSC22D3/LILRB1/KITLG/JAK3/BTK/PIK3CD/GIMAP8/MEF2C/CXCL12/GAS6/AXL	17
GO:0071634	regulation of transforming growth factor beta production	8/1938	33/18805	0.242424	2.35232	2.6355	0.0166124	0.0582858	0.0392594	LILRB1/TYROBP/TGFB2/LUM/CD200/GATA6/FN1/THBS1	8
GO:0086011	membrane repolarization during action potential	8/1938	33/18805	0.242424	2.35232	2.6355	0.0166124	0.0582858	0.0392594	KCNJ2/KCND3/CACNA2D1/KCNJ8/CAV1/SCN2B/KCNE4/FLNA	8
GO:0090162	establishment of epithelial cell polarity	8/1938	33/18805	0.242424	2.35232	2.6355	0.0166124	0.0582858	0.0392594	FRMD4A/FRMD4B/CYTH1/PKD1/PTK7/LAMA1/MSN/CYTH3	8
GO:0045664	regulation of neuron differentiation	30/1938	195/18805	0.153846	1.49282	2.34483	0.0166963	0.0585445	0.0394336	NRCAM/LRRK2/MEIS1/APP/GPRC5B/GLI3/KCTD11/S100B/GDF6/DTX1/MMD/DLL1/NBL1/MEF2C/ARHGEF2/RARA/SFRP2/ITGB1/ETV5/BIN1/MAP1B/NGF/CXCL12/ZEB1/FGFR1/DIXDC1/NREP/TCF4/HEYL/GDPD5	30
GO:0044706	multi-multicellular organism process	33/1938	219/18805	0.150685	1.46214	2.33178	0.0167374	0.0586528	0.0395065	TPPP3/STC1/RGS2/STAT5B/PTHLH/MMP9/PTAFR/HAVCR2/PRDM1/TRO/TEAD4/VDR/RARA/LIF/CTSB/PLA2G4C/CAPN2/PCSK5/MMP2/IGFBP5/SERPINE2/ADCY7/PAPPA/TGFB1/RECK/TGFB3/IGFBP7/ITGB3/TIMP1/COL16A1/SYDE1/ITGA5/HSPG2	33
GO:0003016	respiratory system process	10/1938	46/18805	0.217391	2.10941	2.55359	0.0169325	0.0593001	0.0399425	ADORA1/CFAP54/MECP2/JAG2/GLS/CCBE1/FLT4/NLGN2/COL6A1/TSHZ3	10
GO:0003181	atrioventricular valve morphogenesis	7/1938	27/18805	0.259259	2.51567	2.67144	0.0170403	0.0594593	0.0400498	TGFB2/ACVR1/TGFBR2/TWIST1/CCN1/HEYL/DCHS1	7
GO:0021846	cell proliferation in forebrain	7/1938	27/18805	0.259259	2.51567	2.67144	0.0170403	0.0594593	0.0400498	GLI3/NUMB/AKNA/DCT/NUMBL/FGFR1/DIXDC1	7
GO:0036344	platelet morphogenesis	7/1938	27/18805	0.259259	2.51567	2.67144	0.0170403	0.0594593	0.0400498	TAL1/PTPRJ/MEF2C/MFAP2/TPM4/MYH9/ACTN1	7
GO:0045649	regulation of macrophage differentiation	7/1938	27/18805	0.259259	2.51567	2.67144	0.0170403	0.0594593	0.0400498	C1QC/LIF/CSF1/TGFB1/ROR2/ZBTB46/INHBA	7
GO:0071467	cellular response to pH	7/1938	27/18805	0.259259	2.51567	2.67144	0.0170403	0.0594593	0.0400498	SCNN1D/HVCN1/RAB11FIP5/ASIC1/INSRR/PKD1L3/GPR68	7
GO:0141087	positive regulation of inflammasome-mediated signaling pathway	7/1938	27/18805	0.259259	2.51567	2.67144	0.0170403	0.0594593	0.0400498	P2RX7/PRKD1/TLR6/BTK/TLR4/ZDHHC1/LATS2	7
GO:0034103	regulation of tissue remodeling	16/1938	88/18805	0.181818	1.76424	2.43576	0.017073	0.0595372	0.0401023	P2RX7/SLC4A2/GREM1/TNFAIP3/S1PR1/TNFRSF11B/IL6/DCSTAMP/TMEM119/DDR2/TGFB1/FLT4/LTBP3/CSF1R/ITGB3/RUNX1	16
GO:0044331	cell-cell adhesion mediated by cadherin	11/1938	53/18805	0.207547	2.01389	2.50547	0.0176501	0.0615121	0.0414325	RGCC/FLOT1/FER/CDH5/CDH13/NOTCH4/SMAD7/CDH2/TGFB1/CDH11/ADAM19	11
GO:0030514	negative regulation of BMP signaling pathway	14/1938	74/18805	0.189189	1.83576	2.44174	0.0178468	0.062122	0.0418433	GREM1/NBL1/SFRP2/CAV1/FZD1/SMAD7/ABL1/HTRA1/TNFAIP6/SKI/FSTL3/CHRD/FBN1/HTRA3	14
GO:0060420	regulation of heart growth	14/1938	74/18805	0.189189	1.83576	2.44174	0.0178468	0.062122	0.0418433	RGS2/IGF1/KCNK2/WT1/SAV1/GLI1/MEF2C/GATA6/TGFBR1/MAPK11/ZFPM2/FGFR1/RGS4/RUNX1	14
GO:0009410	response to xenobiotic stimulus	61/1938	453/18805	0.134658	1.30663	2.23923	0.0179576	0.0624697	0.0420775	CXCR4/P2RX7/ANKRD1/PPP1R9B/IL10/CYBB/GRIN2A/ADCYAP1R1/UCHL1/CYP46A1/PDE4B/PCSK1/PTK2B/DRD2/NCKAP1L/ABCA2/CYP26B1/CPS1/AOX1/GSTO1/TNFRSF11B/FMO2/VEGFC/PDE2A/DPEP1/MAOB/HTR2A/KCNQ3/MEF2C/CYP1B1/VAV2/SMPD1/SFRP2/GATA6/KCNJ8/PDE3A/MAP1B/GNA12/FMO1/FZD1/ABCC9/TGFBR2/MMP2/PRICKLE1/PDE4A/TGFB1/ABL1/NTRK1/ENG/SLCO2B1/LOX/SMOX/COL1A1/GAS6/ITGB3/NNMT/THBS1/COL6A1/TBXA2R/COL18A1/HSPG2	61
GO:0034614	cellular response to reactive oxygen species	24/1938	149/18805	0.161074	1.56295	2.33849	0.0180837	0.0628704	0.0423474	LRRK2/PXN/TNFAIP3/BTK/SLC8A1/FER/SOD3/IL6/HGF/FBLN5/CYGB/CYP1B1/KLF2/NOS3/PDGFRA/PKD2/DDR2/MMP2/TPM1/FYN/ABL1/SIRPA/SPHK1/AXL	24
GO:1903305	regulation of regulated secretory pathway	21/1938	126/18805	0.166667	1.61722	2.35629	0.0181884	0.0631959	0.0425666	LRRK2/FGR/FES/SV2B/ADGRE2/CD84/IL4R/CD300A/NCKAP1L/PTAFR/SYT11/PPFIA2/FCGR2B/SPI1/ITGB2/STXBP1/GNAI2/PRAM1/SYN1/MICAL1/ITGAM	21
GO:0048704	embryonic skeletal system morphogenesis	17/1938	96/18805	0.177083	1.71829	2.39164	0.0182407	0.0633393	0.0426632	GLI3/MTHFD1L/RUNX2/SHOX2/MMP16/FOXC2/COL11A1/NDST1/PDGFRA/TGFBR1/PRRX1/CHST11/TGFBR2/ZEB1/TWIST1/MMP14/TGFB3	17
GO:0009308	amine metabolic process	19/1938	111/18805	0.171171	1.66093	2.36726	0.0184057	0.0637839	0.0429627	TDO2/INMT/GRIN2A/HAAO/MOXD1/VCAM1/DRD2/MECP2/SLC22A3/PDE1B/TGFB2/MAOB/ITGB2/DMGDH/NPR1/ITGAM/SMOX/EDNRA/AZIN2	19
GO:0060291	long-term synaptic potentiation	19/1938	111/18805	0.171171	1.66093	2.36726	0.0184057	0.0637839	0.0429627	APP/GRIN2A/ADORA1/CYP46A1/EPHB2/PTK2B/DRD2/MECP2/TYROBP/CALB2/PLK2/LILRB2/RASGRF2/SERPINE2/NFATC4/ABL1/SHANK3/GRIA3/TSHZ3	19
GO:0001953	negative regulation of cell-matrix adhesion	9/1938	40/18805	0.225	2.18324	2.53929	0.0184579	0.0637839	0.0429627	PHLDB2/DLC1/MAP4K4/CORO1C/SERPINE1/POSTN/MMP14/THBS1/ACVRL1	9
GO:0038179	neurotrophin signaling pathway	9/1938	40/18805	0.225	2.18324	2.53929	0.0184579	0.0637839	0.0429627	SPRY1/SPRY2/MAGI2/BCAR1/PPP2R5B/NGF/RAPGEF1/DOK5/NTRK1	9
GO:0045745	positive regulation of G protein-coupled receptor signaling pathway	9/1938	40/18805	0.225	2.18324	2.53929	0.0184579	0.0637839	0.0429627	TREM2/LRRK2/APP/C3/GPER1/DRD2/CAV2/SLC39A14/ITGB3	9
GO:0051503	adenine nucleotide transport	9/1938	40/18805	0.225	2.18324	2.53929	0.0184579	0.0637839	0.0429627	P2RX7/CR1/PANX1/LRRC8C/SLC17A9/CALHM2/LRRC8A/ANKH/CALHM5	9
GO:0060074	synapse maturation	9/1938	40/18805	0.225	2.18324	2.53929	0.0184579	0.0637839	0.0429627	DLGAP4/CLSTN1/PALM/FGF7/ARHGEF15/CNTNAP1/NFATC4/IGSF21/SHANK1	9
GO:0070269	pyroptotic inflammatory response	9/1938	40/18805	0.225	2.18324	2.53929	0.0184579	0.0637839	0.0429627	TREM2/MAP3K20/NLRP1/NLRC4/NINJ1/NAIP/GSDME/NLRP3/ZEB2	9
GO:0002756	MyD88-independent toll-like receptor signaling pathway	5/1938	16/18805	0.3125	3.03228	2.75661	0.0191412	0.0655909	0.0441799	CD274/TLR6/CD300LF/TLR4/TICAM2	5
GO:0010273	detoxification of copper ion	5/1938	16/18805	0.3125	3.03228	2.75661	0.0191412	0.0655909	0.0441799	MT1A/MT1X/MT1M/MT1E/MT2A	5
GO:0010838	positive regulation of keratinocyte proliferation	5/1938	16/18805	0.3125	3.03228	2.75661	0.0191412	0.0655909	0.0441799	AREG/EXTL3/HAS2/FGF7/NOTCH2	5
GO:0021513	spinal cord dorsal/ventral patterning	5/1938	16/18805	0.3125	3.03228	2.75661	0.0191412	0.0655909	0.0441799	GLI3/DLL4/SMO/GLI2/CHRD	5
GO:0023035	CD40 signaling pathway	5/1938	16/18805	0.3125	3.03228	2.75661	0.0191412	0.0655909	0.0441799	TREM2/TRAF5/TNFAIP3/ITGB1/ITGA5	5
GO:0034349	glial cell apoptotic process	5/1938	16/18805	0.3125	3.03228	2.75661	0.0191412	0.0655909	0.0441799	TREM2/CCL2/AKAP12/DLL1/GAS6	5
GO:0035729	cellular response to hepatocyte growth factor stimulus	5/1938	16/18805	0.3125	3.03228	2.75661	0.0191412	0.0655909	0.0441799	IL10/HGF/BCAR1/ADAMTS12/NRP1	5
GO:0044065	regulation of respiratory system process	5/1938	16/18805	0.3125	3.03228	2.75661	0.0191412	0.0655909	0.0441799	ADORA1/MECP2/GLS/NLGN2/TSHZ3	5
GO:0045779	negative regulation of bone resorption	5/1938	16/18805	0.3125	3.03228	2.75661	0.0191412	0.0655909	0.0441799	P2RX7/TNFAIP3/TNFRSF11B/IL6/TMEM119	5
GO:0046642	negative regulation of alpha-beta T cell proliferation	5/1938	16/18805	0.3125	3.03228	2.75661	0.0191412	0.0655909	0.0441799	CD274/SLC4A2/CBLB/CLEC4G/VSIR	5
GO:0061098	positive regulation of protein tyrosine kinase activity	5/1938	16/18805	0.3125	3.03228	2.75661	0.0191412	0.0655909	0.0441799	GPRC5B/CASS4/LILRA5/CSF1R/NOX4	5
GO:0070593	dendrite self-avoidance	5/1938	16/18805	0.3125	3.03228	2.75661	0.0191412	0.0655909	0.0441799	TNN/NEXN/EXT1/ROBO4/PALLD	5
GO:1990169	stress response to copper ion	5/1938	16/18805	0.3125	3.03228	2.75661	0.0191412	0.0655909	0.0441799	MT1A/MT1X/MT1M/MT1E/MT2A	5
GO:2000317	negative regulation of T-helper 17 type immune response	5/1938	16/18805	0.3125	3.03228	2.75661	0.0191412	0.0655909	0.0441799	IL27RA/JAK3/SMAD7/LGALS1/LOXL3	5
GO:0050714	positive regulation of protein secretion	24/1938	150/18805	0.16	1.55253	2.30296	0.0194924	0.0667546	0.0449637	F2RL2/ANO1/TREM2/P2RX7/ANKRD1/IRS2/PPP3CB/IGF1/FRMD4A/PCSK1/GPER1/TGFB2/VEGFC/JAK2/APBB1/MYH10/TLR4/APBB3/GPR68/TGFB1/NLGN2/CD33/LRRC8A/TGFB3	24
GO:0002920	regulation of humoral immune response	10/1938	47/18805	0.212766	2.06453	2.47684	0.0195803	0.0668955	0.0450586	TREM2/CFH/C3/CR1/FCGR2B/SERPING1/CD59/GATA6/HPX/VSIG4	10
GO:0010830	regulation of myotube differentiation	10/1938	47/18805	0.212766	2.06453	2.47684	0.0195803	0.0668955	0.0450586	PIEZO1/ATP11A/CCN3/DMPK/HDAC9/CYP26B1/SHOX2/TMEM119/HDAC4/MMP14	10
GO:0030890	positive regulation of B cell proliferation	10/1938	47/18805	0.212766	2.06453	2.47684	0.0195803	0.0668955	0.0450586	IRS2/EPHB2/TNFRSF4/BTK/NCKAP1L/CD81/TNFSF13/MEF2C/TLR4/CLCF1	10
GO:0071548	response to dexamethasone	10/1938	47/18805	0.212766	2.06453	2.47684	0.0195803	0.0668955	0.0450586	PCK1/FBXO32/CPS1/PTAFR/JAK2/CYP1B1/SERPINF1/PAPPA/TGFB1/NR3C1	10
GO:0042552	myelination	25/1938	158/18805	0.158228	1.53533	2.2905	0.0197684	0.0674949	0.0454623	CXCR4/GPM6B/JAM2/CLDN5/NAB2/TSPAN2/RARB/ABCA2/EGR2/EPB41L3/ITGAX/LPAR1/CNTNAP1/PMP22/RARA/TGFB1/TENM4/JAM3/PLEC/SKI/ARHGEF10/HYCC1/COL6A1/ILK/MARVELD1	25
GO:0017145	stem cell division	8/1938	34/18805	0.235294	2.28313	2.53834	0.0198147	0.0674949	0.0454623	PAFAH1B1/SOX17/TGFB2/SFRP2/EXT1/ETV5/LBH/WWTR1	8
GO:0030212	hyaluronan metabolic process	8/1938	34/18805	0.235294	2.28313	2.53834	0.0198147	0.0674949	0.0454623	HAS2/ITIH3/HAS1/LYVE1/HYAL2/TGFB1/TNFAIP6/PDGFB	8
GO:0031069	hair follicle morphogenesis	8/1938	34/18805	0.235294	2.28313	2.53834	0.0198147	0.0674949	0.0454623	FGF7/TGFB2/SMO/EXT1/NGFR/IGFBP5/SNAI1/GLI2	8
GO:0048710	regulation of astrocyte differentiation	8/1938	34/18805	0.235294	2.28313	2.53834	0.0198147	0.0674949	0.0454623	TREM2/MECP2/IL6ST/IL6/LIF/BIN1/CLCF1/SERPINE2	8
GO:0030307	positive regulation of cell growth	26/1938	166/18805	0.156627	1.51979	2.28012	0.0199783	0.0680116	0.0458103	CXCR4/PAFAH1B1/HBEGF/IGF1/CPNE5/EXTL3/PTK2B/ARMC12/MECP2/L1CAM/NTN1/TGFB2/TEAD1/LIMK1/SFRP2/ISLR2/MAP1B/TGFBR1/CXCL12/SMAD7/MMP14/SPHK1/MACF1/TRPV2/FN1/NRP1	26
GO:0015837	amine transport	17/1938	97/18805	0.175258	1.70058	2.34483	0.0200613	0.0682132	0.0459461	SLC22A2/P2RX7/RGS2/ADORA1/SLC22A16/DRD2/GDNF/SYT11/HTR2A/SLC6A1/STXBP1/PER2/ITGB1/SLC43A1/CXCL12/RGS4/PRKG1	17
GO:1904892	regulation of receptor signaling pathway via STAT	17/1938	97/18805	0.175258	1.70058	2.34483	0.0200613	0.0682132	0.0459461	IL10RA/IL10/EPHB2/JAK3/PTK2B/IL6/SOCS3/JAK2/GHR/CYP1B1/LIF/CAV1/TGFB1/CAMK2A/PTPRD/F2R/SH2B3	17
GO:1904752	regulation of vascular associated smooth muscle cell migration	11/1938	54/18805	0.203704	1.9766	2.43604	0.0201633	0.0684788	0.046125	TAFA5/MEF2C/DOCK5/GNA12/DDR2/IGFBP5/TPM1/DOCK4/PDGFB/PRKG1/SSH1	11
GO:2000772	regulation of cellular senescence	11/1938	54/18805	0.203704	1.9766	2.43604	0.0201633	0.0684788	0.046125	ABI3/BMAL1/AKT3/PLK2/HMGA2/TWIST1/CDK6/ABL1/NUAK1/NEK6/VASH1	11
GO:0045668	negative regulation of osteoblast differentiation	13/1938	68/18805	0.191176	1.85504	2.39428	0.0202432	0.0686318	0.0462281	RANBP3L/AREG/GREM1/ERFE/VEGFC/TWIST2/TNN/IGFBP5/TWIST1/CDK6/TNFAIP6/SKI/CHRD	13
GO:0055021	regulation of cardiac muscle tissue growth	13/1938	68/18805	0.191176	1.85504	2.39428	0.0202432	0.0686318	0.0462281	RGS2/IGF1/KCNK2/SAV1/GLI1/MEF2C/GATA6/TGFBR1/MAPK11/ZFPM2/FGFR1/RGS4/RUNX1	13
GO:0031102	neuron projection regeneration	12/1938	61/18805	0.196721	1.90885	2.40995	0.0203487	0.0686318	0.0462281	RGMA/RTN4RL2/JAK2/MAP1B/PRRX1/MMP2/NREP/THY1/SCARF1/TNC/LAMB2/FLNA	12
GO:0002158	osteoclast proliferation	4/1938	11/18805	0.363636	3.52847	2.84334	0.020496	0.0686318	0.0462281	TCIRG1/GREM1/TNFAIP3/CSF1	4
GO:0002765	immune response-inhibiting signal transduction	4/1938	11/18805	0.363636	3.52847	2.84334	0.020496	0.0686318	0.0462281	LILRB4/LILRB1/LILRB2/CD33	4
GO:0002887	negative regulation of myeloid leukocyte mediated immunity	4/1938	11/18805	0.363636	3.52847	2.84334	0.020496	0.0686318	0.0462281	CD84/CD300A/FCGR2B/SPI1	4
GO:0003337	mesenchymal to epithelial transition involved in metanephros morphogenesis	4/1938	11/18805	0.363636	3.52847	2.84334	0.020496	0.0686318	0.0462281	GREM1/GDNF/SMO/LIF	4
GO:0019065	receptor-mediated endocytosis of virus by host cell	4/1938	11/18805	0.363636	3.52847	2.84334	0.020496	0.0686318	0.0462281	DPP4/SIGLEC1/CAV2/CAV1	4
GO:0030210	heparin proteoglycan biosynthetic process	4/1938	11/18805	0.363636	3.52847	2.84334	0.020496	0.0686318	0.0462281	NDST2/EXT1/NDST1/CSGALNACT1	4
GO:0032493	response to bacterial lipoprotein	4/1938	11/18805	0.363636	3.52847	2.84334	0.020496	0.0686318	0.0462281	TLR1/TLR6/CD14/SSC5D	4
GO:0033632	regulation of cell-cell adhesion mediated by integrin	4/1938	11/18805	0.363636	3.52847	2.84334	0.020496	0.0686318	0.0462281	PIEZO1/DPP4/FERMT3/PODXL	4
GO:0035581	sequestering of extracellular ligand from receptor	4/1938	11/18805	0.363636	3.52847	2.84334	0.020496	0.0686318	0.0462281	GREM1/NRROS/NBL1/FBN1	4
GO:0035696	monocyte extravasation	4/1938	11/18805	0.363636	3.52847	2.84334	0.020496	0.0686318	0.0462281	JAML/PECAM1/SIRPA/JAM3	4
GO:0044062	regulation of excretion	4/1938	11/18805	0.363636	3.52847	2.84334	0.020496	0.0686318	0.0462281	STC1/DRD2/AGTR1/NPR1	4
GO:0045602	negative regulation of endothelial cell differentiation	4/1938	11/18805	0.363636	3.52847	2.84334	0.020496	0.0686318	0.0462281	S1PR3/NOTCH4/ZEB1/ACVRL1	4
GO:0051386	regulation of neurotrophin TRK receptor signaling pathway	4/1938	11/18805	0.363636	3.52847	2.84334	0.020496	0.0686318	0.0462281	SPRY1/SPRY2/PPP2R5B/DOK5	4
GO:0060346	bone trabecula formation	4/1938	11/18805	0.363636	3.52847	2.84334	0.020496	0.0686318	0.0462281	GREM1/MMP2/THBS3/COL1A1	4
GO:0060397	growth hormone receptor signaling pathway via JAK-STAT	4/1938	11/18805	0.363636	3.52847	2.84334	0.020496	0.0686318	0.0462281	STAT5B/JAK3/JAK1/JAK2	4
GO:0070669	response to interleukin-2	4/1938	11/18805	0.363636	3.52847	2.84334	0.020496	0.0686318	0.0462281	STAT5B/JAK3/JAK1/IL2RA	4
GO:0071635	negative regulation of transforming growth factor beta production	4/1938	11/18805	0.363636	3.52847	2.84334	0.020496	0.0686318	0.0462281	LILRB1/TYROBP/GATA6/FN1	4
GO:0086016	AV node cell action potential	4/1938	11/18805	0.363636	3.52847	2.84334	0.020496	0.0686318	0.0462281	CACNA1G/SCN4B/CACNA1C/GJA5	4
GO:0086027	AV node cell to bundle of His cell signaling	4/1938	11/18805	0.363636	3.52847	2.84334	0.020496	0.0686318	0.0462281	CACNA1G/SCN4B/CACNA1C/GJA5	4
GO:0097278	complement-dependent cytotoxicity	4/1938	11/18805	0.363636	3.52847	2.84334	0.020496	0.0686318	0.0462281	CFH/C3/CR1/CD59	4
GO:2000727	positive regulation of cardiac muscle cell differentiation	4/1938	11/18805	0.363636	3.52847	2.84334	0.020496	0.0686318	0.0462281	ARRB2/EFNB2/MEF2C/TGFB1	4
GO:0043304	regulation of mast cell degranulation	7/1938	28/18805	0.25	2.42583	2.55927	0.0207517	0.0693607	0.0467191	FGR/FES/ADGRE2/CD84/IL4R/CD300A/STXBP1	7
GO:0051043	regulation of membrane protein ectodomain proteolysis	7/1938	28/18805	0.25	2.42583	2.55927	0.0207517	0.0693607	0.0467191	APP/IL10/RGMA/SNX9/TIMP3/TIMP1/TIMP2	7
GO:0006837	serotonin transport	6/1938	22/18805	0.272727	2.64636	2.619	0.0208106	0.0693607	0.0467191	SLC22A2/GPM6B/LILRB1/SLC22A3/MAOB/ITGB3	6
GO:0018149	peptide cross-linking	6/1938	22/18805	0.272727	2.64636	2.619	0.0208106	0.0693607	0.0467191	ANXA1/F13A1/TGM2/COL3A1/FN1/THBS1	6
GO:0034104	negative regulation of tissue remodeling	6/1938	22/18805	0.272727	2.64636	2.619	0.0208106	0.0693607	0.0467191	P2RX7/GREM1/TNFAIP3/TNFRSF11B/IL6/TMEM119	6
GO:0035739	CD4-positive, alpha-beta T cell proliferation	6/1938	22/18805	0.272727	2.64636	2.619	0.0208106	0.0693607	0.0467191	CD274/CBLB/CD81/VSIR/IL2RA/TGFBR2	6
GO:1903054	negative regulation of extracellular matrix organization	6/1938	22/18805	0.272727	2.64636	2.619	0.0208106	0.0693607	0.0467191	TNFRSF1A/DPP4/TGFB1/ANTXR1/FAP/EMILIN1	6
GO:2000561	regulation of CD4-positive, alpha-beta T cell proliferation	6/1938	22/18805	0.272727	2.64636	2.619	0.0208106	0.0693607	0.0467191	CD274/CBLB/CD81/VSIR/IL2RA/TGFBR2	6
GO:0120161	regulation of cold-induced thermogenesis	24/1938	151/18805	0.15894	1.54225	2.26768	0.0209855	0.069903	0.0470843	CXCR4/DIO2/IL4R/CEBPB/G0S2/BMAL1/NOVA2/PLCL2/CMKLR1/TFE3/THRA/JAK2/EBF2/FOXC2/PER2/GRB10/FLCN/MFAP2/TLR4/CAV1/TRPV2/ADAMTS5/LAMA4/PDGFC	24
GO:1904951	positive regulation of establishment of protein localization	46/1938	331/18805	0.138973	1.3485	2.16827	0.0221689	0.0738019	0.0497105	F2RL2/ANO1/TREM2/RIPOR1/APP/P2RX7/PRKD1/GLI3/ANKRD1/IRS2/PPP3CB/IGF1/RAPGEF3/FRMD4A/PCSK1/GPER1/CAMK1/STOM/B3GAT3/CD81/TGFB2/SMO/VEGFC/ITGB2/CORO2B/JAK2/MYO1C/HYAL2/MICALL2/APBB1/MYH10/TLR4/APBB3/PTP4A3/FYN/GPR68/TGFB1/NLGN2/CD33/ITGAM/LRRC8A/PRR5L/TGFB3/GAS6/PLK3/FLNA	46
GO:2000242	negative regulation of reproductive process	14/1938	76/18805	0.184211	1.78745	2.33161	0.0221846	0.0738113	0.0497168	IGF1/DUSP1/WT1/HPGDS/SHB/LIF/PAEP/SERPINF1/NPR2/ZFPM2/SULF1/SNAI1/TIMP1/MYH9	14
GO:1900271	regulation of long-term synaptic potentiation	10/1938	48/18805	0.208333	2.02152	2.40198	0.0225186	0.074879	0.050436	APP/ADORA1/CYP46A1/EPHB2/DRD2/TYROBP/CALB2/LILRB2/ABL1/SHANK3	10
GO:0062197	cellular response to chemical stress	45/1938	323/18805	0.139319	1.35185	2.16208	0.0225652	0.0749502	0.0504839	LRRK2/PRKD1/PXN/GPX7/TNFAIP3/RCSD1/AIF1/BTK/BMAL1/SLC8A1/FER/PML/SOD3/FOXO1/IL6/HGF/FBLN5/CYGB/NINJ1/CYP1B1/KLF2/ARHGEF2/NOS3/LRRC8C/ETV5/FAS/PDGFRA/CAV1/GPX8/PKD2/ABCC9/DDR2/MMP2/TPM1/FYN/NLRP3/ABL1/SIRPA/PLEC/MYLK/PRR5L/SPHK1/EDNRA/STX2/AXL	45
GO:0106106	cold-induced thermogenesis	24/1938	152/18805	0.157895	1.5321	2.23267	0.0225662	0.0749502	0.0504839	CXCR4/DIO2/IL4R/CEBPB/G0S2/BMAL1/NOVA2/PLCL2/CMKLR1/TFE3/THRA/JAK2/EBF2/FOXC2/PER2/GRB10/FLCN/MFAP2/TLR4/CAV1/TRPV2/ADAMTS5/LAMA4/PDGFC	24
GO:0042303	molting cycle	20/1938	121/18805	0.165289	1.60385	2.25877	0.0225939	0.0749551	0.0504873	SOX18/PTCH2/BMAL1/FGF7/LRIG1/SAV1/TGFB2/SMO/EXT1/NGFR/TNFRSF19/IGFBP5/PER1/SNAI1/CD109/LDB2/PDGFA/GLI2/INHBA/COL6A1	20
GO:0042633	hair cycle	20/1938	121/18805	0.165289	1.60385	2.25877	0.0225939	0.0749551	0.0504873	SOX18/PTCH2/BMAL1/FGF7/LRIG1/SAV1/TGFB2/SMO/EXT1/NGFR/TNFRSF19/IGFBP5/PER1/SNAI1/CD109/LDB2/PDGFA/GLI2/INHBA/COL6A1	20
GO:0048645	animal organ formation	13/1938	69/18805	0.188406	1.82816	2.33605	0.0226651	0.0751478	0.050617	GLI3/SOX17/SPRY1/WT1/SMARCD3/GDNF/MEF2C/EXT1/GATA6/TGFBR2/FGFR1/SULF1/FGF1	13
GO:0007272	ensheathment of neurons	25/1938	160/18805	0.15625	1.51614	2.22244	0.0227867	0.0754636	0.0508297	CXCR4/GPM6B/JAM2/CLDN5/NAB2/TSPAN2/RARB/ABCA2/EGR2/EPB41L3/ITGAX/LPAR1/CNTNAP1/PMP22/RARA/TGFB1/TENM4/JAM3/PLEC/SKI/ARHGEF10/HYCC1/COL6A1/ILK/MARVELD1	25
GO:0008366	axon ensheathment	25/1938	160/18805	0.15625	1.51614	2.22244	0.0227867	0.0754636	0.0508297	CXCR4/GPM6B/JAM2/CLDN5/NAB2/TSPAN2/RARB/ABCA2/EGR2/EPB41L3/ITGAX/LPAR1/CNTNAP1/PMP22/RARA/TGFB1/TENM4/JAM3/PLEC/SKI/ARHGEF10/HYCC1/COL6A1/ILK/MARVELD1	25
GO:0060425	lung morphogenesis	11/1938	55/18805	0.2	1.94066	2.36808	0.0229308	0.0758452	0.0510868	SPRY1/SPRY2/CTSZ/FGF7/LIF/EXT1/LAMA1/PLOD3/TGFBR2/TNC/COL6A1	11
GO:0032412	regulation of monoatomic ion transmembrane transporter activity	26/1938	168/18805	0.154762	1.5017	2.21409	0.0229383	0.0758452	0.0510868	CACNG8/TREM2/GOPC/CCL2/TMSB4X/FHL1/EPHB2/PLN/SCN4B/MMP9/GSTO1/FGF14/STAC2/STIM1/AHNAK/STAC/ITGB1/CAV1/PKD2/UTRN/JPH2/NLGN2/EDNRA/KCNE4/SHANK1/SCN1B	26
GO:0051932	synaptic transmission, GABAergic	12/1938	62/18805	0.193548	1.87806	2.34738	0.0229417	0.0758452	0.0510868	TPBG/GABBR1/ADORA1/KCNK2/DRD2/PLCL2/NPAS4/NALCN/SLC6A1/STXBP1/NLGN2/BEST1	12
GO:0002709	regulation of T cell mediated immunity	18/1938	106/18805	0.169811	1.64773	2.26684	0.0230047	0.0759658	0.0511681	PVR/P2RX7/CD274/PPP3CB/WAS/LILRB4/LILRB1/CD80/CD1D/NCKAP1L/CLEC4G/CD81/FCGR2B/IL6/ARID5A/TNFSF4/SMAD7/NLRP3	18
GO:0006835	dicarboxylic acid transport	18/1938	106/18805	0.169811	1.64773	2.26684	0.0230047	0.0759658	0.0511681	SLC13A5/PRAF2/P2RX7/SLC26A6/SLC16A1/ADORA1/KCNK2/FOLR2/STXBP1/PER2/LRRC8C/KCNJ8/ITGB1/TTYH3/TTYH2/BEST1/LRRC8A/PRKG1	18
GO:0022898	regulation of transmembrane transporter activity	27/1938	176/18805	0.153409	1.48857	2.20737	0.0230288	0.0760017	0.0511922	CACNG8/TREM2/GOPC/CCL2/TMSB4X/FHL1/EPHB2/PLN/SCN4B/MMP9/GSTO1/FGF14/STAC2/STIM1/AHNAK/STAC/ITGB1/CAV1/PKD2/UTRN/JPH2/NLGN2/EDNRA/KCNE4/ACTB/SHANK1/SCN1B	27
GO:0006979	response to oxidative stress	55/1938	408/18805	0.134804	1.30804	2.13231	0.0231916	0.0764949	0.0515244	LRRK2/APP/PRKD1/PXN/AREG/GPX7/ADCYAP1R1/TNFAIP3/AIF1/MCTP1/BTK/BMAL1/PTK2B/SLC8A1/FER/UBR4/PML/SOD3/FOXO1/HP/IL6/HGF/PTGS1/FBLN5/JAK2/CYGB/CYP1B1/CRYAB/KLF2/NOS3/PTPRN/HYAL2/ETV5/PDGFRA/GPX8/CAPN2/PKD2/ABCC9/DDR2/MMP2/TPM1/FYN/ABL1/SIRPA/MMP14/PRR5L/SPHK1/MSRB3/COL1A1/EDNRA/STX2/COL6A1/PLK3/PXDN/AXL	55
GO:0006882	intracellular zinc ion homeostasis	8/1938	35/18805	0.228571	2.2179	2.44453	0.0234326	0.0768913	0.0517914	SLC39A8/MT1A/MT1X/MT1M/MT1E/SLC39A14/MT2A/SLC39A13	8
GO:0016486	peptide hormone processing	8/1938	35/18805	0.228571	2.2179	2.44453	0.0234326	0.0768913	0.0517914	SCG5/CTSZ/PCSK1/DPP4/YIPF5/ENPEP/PCSK5/ECE1	8
GO:0043407	negative regulation of MAP kinase activity	8/1938	35/18805	0.228571	2.2179	2.44453	0.0234326	0.0768913	0.0517914	HIPK3/RGS2/DUSP1/UCHL1/CD300A/PTPRJ/IRAK3/HYAL2	8
GO:0048048	embryonic eye morphogenesis	8/1938	35/18805	0.228571	2.2179	2.44453	0.0234326	0.0768913	0.0517914	RARB/MFAP5/STRA6/MFAP2/ZEB1/TWIST1/EFEMP1/FBN1	8
GO:0048333	mesodermal cell differentiation	8/1938	35/18805	0.228571	2.2179	2.44453	0.0234326	0.0768913	0.0517914	TAL1/FOXC2/SFRP2/ITGB1/HMGA2/FGFR1/ITGB3/INHBA	8
GO:0048384	retinoic acid receptor signaling pathway	8/1938	35/18805	0.228571	2.2179	2.44453	0.0234326	0.0768913	0.0517914	CTBP2/RARB/CYP26B1/PML/THRA/KLF2/VDR/RARA	8
GO:0061081	positive regulation of myeloid leukocyte cytokine production involved in immune response	8/1938	35/18805	0.228571	2.2179	2.44453	0.0234326	0.0768913	0.0517914	P2RX7/GPRC5B/LILRB1/PANX1/TLR4/LAPTM5/NOD1/SPON2	8
GO:0086005	ventricular cardiac muscle cell action potential	8/1938	35/18805	0.228571	2.2179	2.44453	0.0234326	0.0768913	0.0517914	SCN3B/KCND3/KCNJ8/BIN1/CAV1/SCN2B/CACNA1C/KCNE4	8
GO:2000406	positive regulation of T cell migration	8/1938	35/18805	0.228571	2.2179	2.44453	0.0234326	0.0768913	0.0517914	APP/AIF1/ITGA4/CXCL12/CD99L2/ABL1/ITGB3/ABL2	8
GO:0051952	regulation of amine transport	15/1938	84/18805	0.178571	1.73273	2.28141	0.0238314	0.0781101	0.0526123	P2RX7/RGS2/ADORA1/DRD2/GDNF/SYT11/HTR2A/SLC6A1/STXBP1/PER2/ITGB1/SLC43A1/CXCL12/RGS4/PRKG1	15
GO:2000736	regulation of stem cell differentiation	15/1938	84/18805	0.178571	1.73273	2.28141	0.0238314	0.0781101	0.0526123	SOX17/OSM/TMSB4X/TEAD2/GDNF/TGFB2/SOX5/PDGFRA/FZD1/TGFBR2/PRICKLE1/LBH/CDK6/LTBP3/ABL1	15
GO:0042542	response to hydrogen peroxide	17/1938	99/18805	0.171717	1.66622	2.25284	0.0241156	0.0789062	0.0531486	AREG/TNFAIP3/PTK2B/HP/IL6/CYP1B1/CRYAB/KLF2/CAPN2/ABCC9/MMP2/FYN/ABL1/SIRPA/SPHK1/COL1A1/AXL	17
GO:0050848	regulation of calcium-mediated signaling	17/1938	99/18805	0.171717	1.66622	2.25284	0.0241156	0.0789062	0.0531486	TREM2/LRRK2/APP/PPP3CB/IGF1/NMUR1/SLC24A4/PPP3CC/NEGR1/PTPRJ/GRM5/CMKLR1/CD4/CDH13/PDGFRA/LMCD1/PDGFRB	17
GO:0051781	positive regulation of cell division	17/1938	99/18805	0.171717	1.66622	2.25284	0.0241156	0.0789062	0.0531486	OSM/TAL1/FGF5/CDC25B/DRD2/FGF7/EREG/TGFB2/VEGFC/VEGFB/LBH/TGFB1/PDGFA/FGF1/TGFB3/PDGFB/PDGFC	17
GO:0051261	protein depolymerization	20/1938	122/18805	0.163934	1.59071	2.21876	0.0244948	0.0801012	0.0539535	GAS2L1/PPP1R9B/SPTA1/CFL2/LMOD1/PLEKHH2/NCKAP5L/SPTAN1/ARHGEF2/FLII/BMERB1/MAP1B/NAV3/MICAL3/MICAL2/STMN3/MICAL1/GSN/NES/MAP1A	20
GO:1990845	adaptive thermogenesis	26/1938	169/18805	0.153846	1.49282	2.1814	0.0245408	0.0801846	0.0540097	CXCR4/DIO2/IL4R/S100B/CEBPB/G0S2/BMAL1/NOVA2/PLCL2/CMKLR1/TFE3/THRA/JAK2/EBF2/FOXC2/PER2/GRB10/FLCN/MFAP2/TLR4/CAV1/BMP8A/TRPV2/ADAMTS5/LAMA4/PDGFC	26
GO:0007254	JNK cascade	29/1938	193/18805	0.150259	1.45801	2.1679	0.0245483	0.0801846	0.0540097	PAFAH1B1/EDA2R/LRRK2/APP/HIPK3/MAP3K20/SEMA3A/MAP3K6/PTK2B/GADD45B/FGF14/DUSP3/FCGR2B/PJA2/SH2D3C/NAIP/MAPK12/TLR4/MAP3K12/TNFRSF19/MAPK11/PER1/MAP4K4/FLT4/SIRPA/NOD1/DACT1/CCN2/SH3RF3	29
GO:0015844	monoamine transport	14/1938	77/18805	0.181818	1.76424	2.27777	0.0246285	0.0804007	0.0541552	SLC22A2/GPM6B/LILRB1/DRD2/MECP2/GDNF/SLC22A3/SYT11/MAOB/HTR2A/CXCL12/TGM2/ACTB/ITGB3	14
GO:0002921	negative regulation of humoral immune response	5/1938	17/18805	0.294118	2.85391	2.59213	0.0248671	0.0805458	0.0542529	CR1/FCGR2B/SERPING1/CD59/VSIG4	5
GO:0008228	opsonization	5/1938	17/18805	0.294118	2.85391	2.59213	0.0248671	0.0805458	0.0542529	FCN1/PLA2G5/C4B/PTX3/SPON2	5
GO:0010958	regulation of amino acid import across plasma membrane	5/1938	17/18805	0.294118	2.85391	2.59213	0.0248671	0.0805458	0.0542529	RGS2/PER2/ITGB1/SLC43A1/RGS4	5
GO:0015816	glycine transport	5/1938	17/18805	0.294118	2.85391	2.59213	0.0248671	0.0805458	0.0542529	RGS2/SLC36A1/SLC38A5/SLC6A7/RGS4	5
GO:0030202	heparin proteoglycan metabolic process	5/1938	17/18805	0.294118	2.85391	2.59213	0.0248671	0.0805458	0.0542529	NDST2/EXT1/NDST1/CSGALNACT1/EDNRA	5
GO:0030852	regulation of granulocyte differentiation	5/1938	17/18805	0.294118	2.85391	2.59213	0.0248671	0.0805458	0.0542529	C1QC/RARA/LEF1/ZBTB46/RUNX1	5
GO:0050872	white fat cell differentiation	5/1938	17/18805	0.294118	2.85391	2.59213	0.0248671	0.0805458	0.0542529	CTBP2/PER2/PDGFRA/SNAI2/NPR2	5
GO:0072224	metanephric glomerulus development	5/1938	17/18805	0.294118	2.85391	2.59213	0.0248671	0.0805458	0.0542529	WT1/PDGFRA/PDGFB/LAMB2/PDGFRB	5
GO:0090136	epithelial cell-cell adhesion	5/1938	17/18805	0.294118	2.85391	2.59213	0.0248671	0.0805458	0.0542529	CCN3/KIFC3/CYP1B1/VCL/ITGB5	5
GO:1900119	positive regulation of execution phase of apoptosis	5/1938	17/18805	0.294118	2.85391	2.59213	0.0248671	0.0805458	0.0542529	TNFRSF1A/HTR2A/PTGIS/DLC1/FAP	5
GO:1903789	regulation of amino acid transmembrane transport	5/1938	17/18805	0.294118	2.85391	2.59213	0.0248671	0.0805458	0.0542529	RGS2/PER2/ITGB1/SLC43A1/RGS4	5
GO:2000345	regulation of hepatocyte proliferation	5/1938	17/18805	0.294118	2.85391	2.59213	0.0248671	0.0805458	0.0542529	TNFAIP3/GLI1/LIMS2/FGF1/SULF2	5
GO:0002052	positive regulation of neuroblast proliferation	7/1938	29/18805	0.241379	2.34218	2.45183	0.0249895	0.0805458	0.0542529	GLI3/DRD2/DCT/SMARCD3/SMO/VEGFC/ITGB1	7
GO:0002092	positive regulation of receptor internalization	7/1938	29/18805	0.241379	2.34218	2.45183	0.0249895	0.0805458	0.0542529	ARRB2/APP/GREM1/DRD2/SFRP4/MAGI2/APLNR	7
GO:0002295	T-helper cell lineage commitment	7/1938	29/18805	0.241379	2.34218	2.45183	0.0249895	0.0805458	0.0542529	JAK3/IL6ST/JAK1/IL6/SOCS3/LGALS1/LOXL3	7
GO:0061744	motor behavior	7/1938	29/18805	0.241379	2.34218	2.45183	0.0249895	0.0805458	0.0542529	DPP4/KCNQ3/EXT1/B4GALNT1/ADARB1/NR3C1/TUBA1A	7
GO:0070977	bone maturation	7/1938	29/18805	0.241379	2.34218	2.45183	0.0249895	0.0805458	0.0542529	GREM1/IGF1/EXT1/THBS3/DCHS1/ADAMTS12/RFLNB	7
GO:0090594	inflammatory response to wounding	7/1938	29/18805	0.241379	2.34218	2.45183	0.0249895	0.0805458	0.0542529	EXTL3/SIGLEC10/IL6/TLR4/TGFB1/F2R/TIMP1	7
GO:0015865	purine nucleotide transport	9/1938	42/18805	0.214286	2.07928	2.37351	0.0249965	0.0805458	0.0542529	P2RX7/CR1/PANX1/LRRC8C/SLC17A9/CALHM2/LRRC8A/ANKH/CALHM5	9
GO:0042417	dopamine metabolic process	9/1938	42/18805	0.214286	2.07928	2.37351	0.0249965	0.0805458	0.0542529	GRIN2A/MOXD1/DRD2/PDE1B/TGFB2/MAOB/ITGB2/NPR1/ITGAM	9
GO:0046427	positive regulation of receptor signaling pathway via JAK-STAT	9/1938	42/18805	0.214286	2.07928	2.37351	0.0249965	0.0805458	0.0542529	IL10RA/IL10/PTK2B/IL6/JAK2/GHR/CYP1B1/CAMK2A/F2R	9
GO:0150077	regulation of neuroinflammatory response	9/1938	42/18805	0.214286	2.07928	2.37351	0.0249965	0.0805458	0.0542529	TREM2/LRRK2/IGF1/MMP9/SYT11/IL6/CD200/CALHM2/SPHK1	9
GO:2000008	regulation of protein localization to cell surface	9/1938	42/18805	0.214286	2.07928	2.37351	0.0249965	0.0805458	0.0542529	GOPC/RAB11FIP5/GPM6B/KCNAB2/EPHB2/PICALM/ABCA2/TYROBP/MAP1A	9
GO:0043271	negative regulation of monoatomic ion transport	21/1938	130/18805	0.161538	1.56746	2.20068	0.0250335	0.0806196	0.0543027	STC1/GOPC/PPP3CB/LILRB1/EPHB2/REM1/PPP3CC/PTK2B/PLN/MMP9/GSTO1/MAOB/HTR2A/NOS3/BIN1/CAV1/LILRB2/SERPINE2/TGFB1/RGS4/KCNE4	21
GO:0042326	negative regulation of phosphorylation	33/1938	226/18805	0.146018	1.41685	2.13703	0.0253974	0.0817457	0.0550612	HIPK3/RGS2/IRS2/SPRY2/LILRB4/DUSP1/UCHL1/CD300A/EPHB2/SLC8A1/PTPRJ/SMO/DUSP3/PID1/IRAK3/C9orf72/SLIT2/SFRP2/HYAL2/NLRP12/TESK1/CAV1/ADARB1/ENPP1/CORO1C/ABL1/THY1/PRR5L/HEG1/SPRED1/WWTR1/INHBA/LATS2	33
GO:0014037	Schwann cell differentiation	10/1938	49/18805	0.204082	1.98027	2.32892	0.0257633	0.0825109	0.0555766	NAB2/EGR2/LAMA2/CNTNAP1/PLEC/SKI/ARHGEF10/COL6A1/LAMB2/ILK	10
GO:0021575	hindbrain morphogenesis	10/1938	49/18805	0.204082	1.98027	2.32892	0.0257633	0.0825109	0.0555766	FAIM2/SMO/GLI1/DLL1/ZNF365/SERPINE2/DLC1/ABL1/TUBA1A/GLI2	10
GO:0051489	regulation of filopodium assembly	10/1938	49/18805	0.204082	1.98027	2.32892	0.0257633	0.0825109	0.0555766	FSCN1/DOCK11/EPHB2/PALM/TENM2/DAAM2/TGFBR1/TGFB3/DPYSL3/NRP1	10
GO:0060043	regulation of cardiac muscle cell proliferation	10/1938	49/18805	0.204082	1.98027	2.32892	0.0257633	0.0825109	0.0555766	KCNK2/SAV1/GLI1/MEF2C/GATA6/TGFBR1/MAPK11/ZFPM2/FGFR1/RUNX1	10
GO:0003283	atrial septum development	6/1938	23/18805	0.26087	2.5313	2.49078	0.0257648	0.0825109	0.0555766	TGFB2/SMO/NOTCH2/ACVR1/CCN1/GJA5	6
GO:0006590	thyroid hormone generation	6/1938	23/18805	0.26087	2.5313	2.49078	0.0257648	0.0825109	0.0555766	SLC16A10/DIO2/CPQ/CTSK/CTSB/SLC16A2	6
GO:0032700	negative regulation of interleukin-17 production	6/1938	23/18805	0.26087	2.5313	2.49078	0.0257648	0.0825109	0.0555766	IL27RA/NCKAP1L/VSIR/TNFSF4/TLR4/TGFB1	6
GO:0071305	cellular response to vitamin D	6/1938	23/18805	0.26087	2.5313	2.49078	0.0257648	0.0825109	0.0555766	FES/VDR/SNAI2/MN1/TNC/KANK2	6
GO:2000047	regulation of cell-cell adhesion mediated by cadherin	6/1938	23/18805	0.26087	2.5313	2.49078	0.0257648	0.0825109	0.0555766	RGCC/FLOT1/NOTCH4/SMAD7/TGFB1/ADAM19	6
GO:0001933	negative regulation of protein phosphorylation	31/1938	210/18805	0.147619	1.43239	2.13586	0.0258223	0.0826485	0.0556693	HIPK3/RGS2/SPRY2/LILRB4/DUSP1/UCHL1/CD300A/EPHB2/SLC8A1/PTPRJ/SMO/DUSP3/PID1/IRAK3/C9orf72/SLIT2/SFRP2/HYAL2/NLRP12/TESK1/CAV1/ADARB1/ENPP1/CORO1C/ABL1/THY1/PRR5L/HEG1/SPRED1/WWTR1/LATS2	31
GO:0042742	defense response to bacterium	47/1938	343/18805	0.137026	1.32961	2.08827	0.0262115	0.0838475	0.0564769	RNASE1/IL27RA/TREM2/APP/FGR/P2RX7/PRKD1/FCGR1A/CLEC4D/IL10/MPEG1/TNFRSF1A/BPI/FCER1G/TLR6/CEBPB/SLAMF8/NLRP1/PRG2/MICA/HAVCR2/CD4/ADGRB1/NOTCH2/SYT11/HP/IL6/NLRC4/RNASE6/TREM1/SHC1/NAIP/TLR4/C5AR1/TFEB/COLEC12/EMILIN2/SERPINE1/RARRES2/NOD1/RASGRP4/SLC11A1/SSC5D/ADAMTS5/EMILIN1/SPON2/STAB1	47
GO:0046928	regulation of neurotransmitter secretion	15/1938	85/18805	0.176471	1.71235	2.23116	0.0262748	0.0840032	0.0565817	LRRK2/ASIC1/SV2B/GPER1/MCTP1/FER1L5/STX1B/SYT11/PPFIA2/MEF2C/MICU3/STXBP1/SYN1/CAMK2A/DYSF	15
GO:0001910	regulation of leukocyte mediated cytotoxicity	17/1938	100/18805	0.17	1.64956	2.20762	0.026361	0.0841377	0.0566723	PVR/ARRB2/P2RX7/PPP3CB/LILRB1/STAT5B/CD1D/NCKAP1L/ICAM1/TYROBP/MICA/HAVCR2/FCGR2B/SPI1/TGFB1/PIK3R6/ITGAM	17
GO:0022404	molting cycle process	17/1938	100/18805	0.17	1.64956	2.20762	0.026361	0.0841377	0.0566723	SOX18/FGF7/LRIG1/SAV1/TGFB2/SMO/EXT1/NGFR/TNFRSF19/IGFBP5/SNAI1/CD109/LDB2/PDGFA/GLI2/INHBA/COL6A1	17
GO:0022405	hair cycle process	17/1938	100/18805	0.17	1.64956	2.20762	0.026361	0.0841377	0.0566723	SOX18/FGF7/LRIG1/SAV1/TGFB2/SMO/EXT1/NGFR/TNFRSF19/IGFBP5/SNAI1/CD109/LDB2/PDGFA/GLI2/INHBA/COL6A1	17
GO:0045471	response to ethanol	21/1938	131/18805	0.160305	1.55549	2.16261	0.0270178	0.0861862	0.0580521	RGS2/CYBB/GRIN2A/ADCYAP1R1/RGS19/CLDN5/VCAM1/PTK2B/DRD2/KCNMB1/ITPR2/MAOB/RARA/CTSK/TBXAS1/FYN/ADCY7/CD14/RGS4/TNC/TBXA2R	21
GO:0071277	cellular response to calcium ion	14/1938	78/18805	0.179487	1.74162	2.22473	0.0272667	0.0868832	0.0585216	CPNE5/CPNE2/INHBB/DPEP1/KCNQ3/MEF2C/MICU3/ALOX5AP/SMPD1/PKD2/ABCC9/MEF2A/TUBA1A/CLIC4	14
GO:0097120	receptor localization to synapse	14/1938	78/18805	0.179487	1.74162	2.22473	0.0272667	0.0868832	0.0585216	CACNG8/DLG2/CLSTN1/STX1B/TYROBP/EPB41L3/GPC4/GRIP2/KIF17/CEP112/GPC6/DBN1/ITGB3/DLG4	14
GO:0006195	purine nucleotide catabolic process	22/1938	139/18805	0.158273	1.53577	2.14905	0.027401	0.087214	0.0587444	ENO4/APP/P2RX7/PDE4C/IGF1/UCHL1/PDE4B/NUDT11/ZBTB20/PDE5A/PRXL2C/PDE2A/HTR2A/IER3/PDE1A/AMPD3/FLCN/HK3/HDAC4/PDE4A/NT5E/COL6A1	22
GO:0035270	endocrine system development	22/1938	139/18805	0.158273	1.53577	2.14905	0.027401	0.087214	0.0587444	SIDT2/PCSK1/BMAL1/DRD2/WT1/SMO/INHBB/GLI1/DLL1/IL6/THRA/CYP1B1/GATA6/STRA6/PDGFRA/TGFBR1/CDH2/CDK6/DKK3/NR3C1/EDNRA/GLI2	22
GO:0015868	purine ribonucleotide transport	8/1938	36/18805	0.222222	2.15629	2.35386	0.0274901	0.0873519	0.0588373	CR1/PANX1/LRRC8C/SLC17A9/CALHM2/LRRC8A/ANKH/CALHM5	8
GO:0032232	negative regulation of actin filament bundle assembly	8/1938	36/18805	0.222222	2.15629	2.35386	0.0274901	0.0873519	0.0588373	CGNL1/WAS/S1PR1/CORO2B/PHLDB2/DLC1/SHANK3/SHANK1	8
GO:0032743	positive regulation of interleukin-2 production	8/1938	36/18805	0.222222	2.15629	2.35386	0.0274901	0.0873519	0.0588373	ANXA1/STAT5B/PDE4B/CD80/CD86/CD4/ABL1/RUNX1	8
GO:0016032	viral process	56/1938	421/18805	0.133017	1.2907	2.0448	0.027905	0.0885455	0.0596413	PVR/CXCR4/NMT2/EFNB2/CCL2/ITGAV/TNIP1/JUN/CTBP2/DPP4/IL32/CD80/TNFRSF4/CDK9/SIGLEC1/CLEC4G/CD86/CR1/STOM/ICAM1/CD81/SELPLG/FBXL2/CAV2/CD4/AGTR1/HTR2A/PTX3/CLEC5A/LRRC15/BICD1/SMPD1/HYAL2/ITGB1/LEF1/CD209/HMGA2/CTSB/IFITM2/ST3GAL2/MYH10/CAV1/PCSK5/ADARB1/MRC1/IFITM3/CSF1R/ANPEP/GAS6/ITGB3/MYH9/ITGB5/LGALS1/ITGA5/AXL/NRP1	56
GO:0090263	positive regulation of canonical Wnt signaling pathway	19/1938	116/18805	0.163793	1.58933	2.15814	0.0280601	0.0885455	0.0596413	LRRK2/GPRC5B/RSPO3/BMAL1/LRRK1/SFRP4/DAPK3/DAAM2/SFRP2/PTK7/TGFB1/RECK/ZEB2/PLEKHA4/COL1A1/DACT1/ADGRA2/SULF2/ILK	19
GO:0003143	embryonic heart tube morphogenesis	13/1938	71/18805	0.183099	1.77666	2.22243	0.0281441	0.0885455	0.0596413	SOX17/SOX18/TEAD2/SMO/NOTCH2/DLL1/ACVR1/MEF2C/APLNR/MICAL2/PKD2/TGFBR2/ENG	13
GO:0002551	mast cell chemotaxis	4/1938	12/18805	0.333333	3.23443	2.62448	0.0282832	0.0885455	0.0596413	PIK3CD/VEGFC/VEGFB/RIN3	4
GO:0014831	gastro-intestinal system smooth muscle contraction	4/1938	12/18805	0.333333	3.23443	2.62448	0.0282832	0.0885455	0.0596413	PTGER3/PTAFR/SULF1/SULF2	4
GO:0014854	response to inactivity	4/1938	12/18805	0.333333	3.23443	2.62448	0.0282832	0.0885455	0.0596413	IL10/DRD2/FBXO32/HDAC4	4
GO:0015015	heparan sulfate proteoglycan biosynthetic process, enzymatic modification	4/1938	12/18805	0.333333	3.23443	2.62448	0.0282832	0.0885455	0.0596413	HS3ST3B1/HS3ST3A1/NDST2/NDST1	4
GO:0031223	auditory behavior	4/1938	12/18805	0.333333	3.23443	2.62448	0.0282832	0.0885455	0.0596413	DRD2/STRA6/NRXN2/SHANK3	4
GO:0032908	regulation of transforming growth factor beta1 production	4/1938	12/18805	0.333333	3.23443	2.62448	0.0282832	0.0885455	0.0596413	TYROBP/LUM/GATA6/THBS1	4
GO:0033629	negative regulation of cell adhesion mediated by integrin	4/1938	12/18805	0.333333	3.23443	2.62448	0.0282832	0.0885455	0.0596413	CYP1B1/SNAI2/SERPINE1/JAM3	4
GO:0034139	regulation of toll-like receptor 3 signaling pathway	4/1938	12/18805	0.333333	3.23443	2.62448	0.0282832	0.0885455	0.0596413	TNFAIP3/FLOT1/CAV1/TRIM3	4
GO:0035771	interleukin-4-mediated signaling pathway	4/1938	12/18805	0.333333	3.23443	2.62448	0.0282832	0.0885455	0.0596413	IL4R/JAK3/JAK1/CD300LF	4
GO:0042487	regulation of odontogenesis of dentin-containing tooth	4/1938	12/18805	0.333333	3.23443	2.62448	0.0282832	0.0885455	0.0596413	RUNX2/TNFRSF11B/NGFR/CSF1	4
GO:0048484	enteric nervous system development	4/1938	12/18805	0.333333	3.23443	2.62448	0.0282832	0.0885455	0.0596413	GDNF/KIF26A/EDNRA/HLX	4
GO:0048755	branching morphogenesis of a nerve	4/1938	12/18805	0.333333	3.23443	2.62448	0.0282832	0.0885455	0.0596413	LRRK2/DRD2/MECP2/SHOX2	4
GO:0072015	podocyte development	4/1938	12/18805	0.333333	3.23443	2.62448	0.0282832	0.0885455	0.0596413	MAGI2/NOTCH2/PODXL/LAMB2	4
GO:0072110	glomerular mesangial cell proliferation	4/1938	12/18805	0.333333	3.23443	2.62448	0.0282832	0.0885455	0.0596413	WT1/PDGFB/ITGB3/PDGFRB	4
GO:0072497	mesenchymal stem cell differentiation	4/1938	12/18805	0.333333	3.23443	2.62448	0.0282832	0.0885455	0.0596413	SOX5/PDGFRA/FZD1/LTBP3	4
GO:0086067	AV node cell to bundle of His cell communication	4/1938	12/18805	0.333333	3.23443	2.62448	0.0282832	0.0885455	0.0596413	CACNA1G/SCN4B/CACNA1C/GJA5	4
GO:0097048	dendritic cell apoptotic process	4/1938	12/18805	0.333333	3.23443	2.62448	0.0282832	0.0885455	0.0596413	LILRB1/CXCL12/GAS6/AXL	4
GO:0098976	excitatory chemical synaptic transmission	4/1938	12/18805	0.333333	3.23443	2.62448	0.0282832	0.0885455	0.0596413	GRIN2A/KCNQ3/PDLIM4/SSH1	4
GO:0140059	dendrite arborization	4/1938	12/18805	0.333333	3.23443	2.62448	0.0282832	0.0885455	0.0596413	TPBG/SEMA3A/ZNF365/NRP1	4
GO:1901748	leukotriene D4 metabolic process	4/1938	12/18805	0.333333	3.23443	2.62448	0.0282832	0.0885455	0.0596413	GGT1/GGTA1/DPEP1/GGT5	4
GO:1901862	negative regulation of muscle tissue development	4/1938	12/18805	0.333333	3.23443	2.62448	0.0282832	0.0885455	0.0596413	LEF1/IGFBP5/TWIST1/TGFB1	4
GO:2000343	positive regulation of chemokine (C-X-C motif) ligand 2 production	4/1938	12/18805	0.333333	3.23443	2.62448	0.0282832	0.0885455	0.0596413	LPL/TLR4/TGFB1/POSTN	4
GO:2000668	regulation of dendritic cell apoptotic process	4/1938	12/18805	0.333333	3.23443	2.62448	0.0282832	0.0885455	0.0596413	LILRB1/CXCL12/GAS6/AXL	4
GO:2001223	negative regulation of neuron migration	4/1938	12/18805	0.333333	3.23443	2.62448	0.0282832	0.0885455	0.0596413	GPR173/DRD2/TNN/COL3A1	4
GO:0002714	positive regulation of B cell mediated immunity	9/1938	43/18805	0.209302	2.03092	2.29406	0.0288163	0.0899581	0.0605927	TREM2/FCGR1A/C3/BTK/TNFSF13/TNFSF4/HPX/CLCF1/TGFB1	9
GO:0002891	positive regulation of immunoglobulin mediated immune response	9/1938	43/18805	0.209302	2.03092	2.29406	0.0288163	0.0899581	0.0605927	TREM2/FCGR1A/C3/BTK/TNFSF13/TNFSF4/HPX/CLCF1/TGFB1	9
GO:0016202	regulation of striated muscle tissue development	9/1938	43/18805	0.209302	2.03092	2.29406	0.0288163	0.0899581	0.0605927	FLOT1/SHOX2/DLL1/MEF2C/LEF1/TWIST1/JPH2/TGFB1/LOX	9
GO:0046717	acid secretion	9/1938	43/18805	0.209302	2.03092	2.29406	0.0288163	0.0899581	0.0605927	P2RX7/SLC26A6/PTGER3/SLC22A16/HRH2/DRD2/ABCB4/SLC6A1/BEST1	9
GO:1900225	regulation of NLRP3 inflammasome complex assembly	9/1938	43/18805	0.209302	2.03092	2.29406	0.0288163	0.0899581	0.0605927	TREM2/P2RX7/PRKD1/TLR6/BTK/FBXL2/TLR4/ZDHHC1/LATS2	9
GO:0033619	membrane protein proteolysis	12/1938	64/18805	0.1875	1.81937	2.22565	0.0288444	0.0899581	0.0605927	APP/P2RX7/IL10/RGMA/SNX9/TIMP3/TGFB1/TIMP1/MYH9/BACE1/ADAM19/TIMP2	12
GO:0045058	T cell selection	12/1938	64/18805	0.1875	1.81937	2.22565	0.0288444	0.0899581	0.0605927	GLI3/DOCK2/JAK3/CD1D/JAG2/IL6ST/CD4/JAK1/IL6/SOCS3/LGALS1/LOXL3	12
GO:0046879	hormone secretion	44/1938	320/18805	0.1375	1.3342	2.0439	0.029114	0.0907167	0.0611037	F2RL2/SLC16A10/SCG5/ANXA1/ANO1/SIDT2/PRKD1/CCN3/TCIRG1/RAB11FIP5/IRS2/OSM/PPP3CB/SLC16A1/CYP19A1/LTBP4/RAPGEF3/GNAO1/ADORA1/SLC9B2/EXOC3L1/GPER1/BTK/BMAL1/DRD2/INHBB/FOXO1/RETN/AGTR1/IL6/JAK2/SELENOM/PTPRN/LIF/PER2/C1QTNF1/FGFR1/GPR68/NLGN2/LRRC8A/BMP8A/KLF7/SLC16A2/INHBA	44
GO:0003014	renal system process	21/1938	132/18805	0.159091	1.54371	2.12485	0.0291193	0.0907167	0.0611037	STC1/ADORA1/ADGRF5/DRD2/HAS2/AGTR1/CORO2B/GNAI2/HYAL2/PCSK5/NPR1/MCAM/SULF1/GSN/GJA5/F2R/PDGFB/EDNRA/GAS6/SULF2/KIRREL1	21
GO:0006813	potassium ion transport	35/1938	245/18805	0.142857	1.38619	2.0624	0.0292666	0.0910764	0.061346	TREM2/SLC9A5/KCNAB3/FHL1/SLC24A4/KCNAB2/ADORA1/KCNK2/PTK2B/DRD2/KCNMB1/TMCO3/KCNJ2/KCNN3/KCND3/HTR2A/KCNQ3/KCNC4/NALCN/SLC24A3/NOS3/KCNJ8/ITGB1/FXYD6/BIN1/KCNT2/CAV1/PKD2/ABCC9/SLC12A4/KCNIP3/RGS4/GJA5/KCNE4/FLNA	35
GO:0045137	development of primary sexual characteristics	35/1938	245/18805	0.142857	1.38619	2.0624	0.0292666	0.0910764	0.061346	BMPR1B/CYP19A1/ADCYAP1R1/STAT5B/KITLG/CEBPB/FER/WT1/EREG/TGFB2/INHBB/RETN/PTX3/CYP1B1/NOS3/MMP19/RARA/PTPRN/SLIT2/LFNG/SFRP2/GATA6/LHFPL2/PDGFRA/NOTCH4/TGFBR1/MMP2/NPR2/ZFPM2/NTRK1/MMP14/TNFAIP6/INHBA/MAMLD1/FLNA	35
GO:0140894	endolysosomal toll-like receptor signaling pathway	10/1938	50/18805	0.2	1.94066	2.25758	0.0293294	0.0912223	0.0614443	GRAMD4/PIK3AP1/TNFAIP3/FLOT1/TASL/HAVCR2/CAV1/COLEC12/RFTN1/TRIM3	10
GO:0007269	neurotransmitter secretion	23/1938	148/18805	0.155405	1.50795	2.10286	0.0296889	0.0922401	0.0621298	LRRK2/P2RX7/ASIC1/SV2B/GPER1/MCTP1/FER1L5/CADPS/STX1B/SYT11/BRSK1/PPFIA2/PIP5K1C/MEF2C/MICU3/STXBP1/KCNJ8/NRXN2/SYN1/CAMK2A/BEST1/DYSF/STX2	23
GO:0099643	signal release from synapse	23/1938	148/18805	0.155405	1.50795	2.10286	0.0296889	0.0922401	0.0621298	LRRK2/P2RX7/ASIC1/SV2B/GPER1/MCTP1/FER1L5/CADPS/STX1B/SYT11/BRSK1/PPFIA2/PIP5K1C/MEF2C/MICU3/STXBP1/KCNJ8/NRXN2/SYN1/CAMK2A/BEST1/DYSF/STX2	23
GO:0003309	type B pancreatic cell differentiation	7/1938	30/18805	0.233333	2.2641	2.34875	0.0297834	0.0922833	0.0621589	SIDT2/BMAL1/SMO/DLL1/GATA6/CDH2/CDK6	7
GO:0014047	glutamate secretion	7/1938	30/18805	0.233333	2.2641	2.34875	0.0297834	0.0922833	0.0621589	P2RX7/ADORA1/KCNK2/STXBP1/KCNJ8/BEST1/PRKG1	7
GO:0032703	negative regulation of interleukin-2 production	7/1938	30/18805	0.233333	2.2641	2.34875	0.0297834	0.0922833	0.0621589	LILRB4/TNFAIP3/CR1/HAVCR2/NAV3/LAPTM5/VSIG4	7
GO:0045672	positive regulation of osteoclast differentiation	7/1938	30/18805	0.233333	2.2641	2.34875	0.0297834	0.0922833	0.0621589	TREM2/SLC9B2/TYROBP/NOTCH2/CSF1/GPR68/KLF10	7
GO:2000108	positive regulation of leukocyte apoptotic process	7/1938	30/18805	0.233333	2.2641	2.34875	0.0297834	0.0922833	0.0621589	ANXA1/P2RX7/CD274/IL10/FCAR/PIK3CD/MEF2C	7
GO:0046883	regulation of hormone secretion	37/1938	262/18805	0.141221	1.37031	2.04604	0.0299346	0.0927016	0.0624407	F2RL2/SCG5/ANXA1/ANO1/SIDT2/PRKD1/CCN3/TCIRG1/RAB11FIP5/IRS2/OSM/PPP3CB/SLC16A1/CYP19A1/RAPGEF3/GNAO1/ADORA1/SLC9B2/GPER1/BMAL1/DRD2/INHBB/FOXO1/RETN/AGTR1/IL6/JAK2/LIF/PER2/C1QTNF1/FGFR1/GPR68/NLGN2/LRRC8A/BMP8A/KLF7/INHBA	37
GO:0021954	central nervous system neuron development	16/1938	94/18805	0.170213	1.65163	2.14683	0.0302368	0.0934859	0.062969	PRDM8/PAFAH1B1/EPHB2/DRD2/NOVA2/DCLK1/LHX6/SLIT2/NIN/ADARB1/PLXNA4/CDH11/GLI2/SCN1B/NRP2/NRP1	16
GO:0050886	endocrine process	16/1938	94/18805	0.170213	1.65163	2.14683	0.0302368	0.0934859	0.062969	RAB11FIP5/CYP19A1/CTSZ/INHBB/RETN/NDST2/AGTR1/ENPEP/NOS3/SELENOM/C1QTNF1/PCSK5/ECE1/FGFR1/F2R/INHBA	16
GO:1900182	positive regulation of protein localization to nucleus	16/1938	94/18805	0.170213	1.65163	2.14683	0.0302368	0.0934859	0.062969	PRKD1/GLI3/PPP3CB/SMO/JAK1/JAK2/HYAL2/TESK1/NGFR/FYN/TGFB1/CARD10/FERMT2/GLIS2/WWTR1/FLNA	16
GO:0051223	regulation of protein transport	59/1938	449/18805	0.131403	1.27504	1.99949	0.0304587	0.0941212	0.0633969	F2RL2/ANO1/TREM2/RIPOR1/APP/P2RX7/SIDT2/PRKD1/RAB23/CCN3/GLI3/ANKRD1/TCIRG1/RAB11FIP5/IRS2/PPP3CB/SLC16A1/IGF1/RAPGEF3/GNAO1/FRMD4A/SLC9B2/PCSK1/GPER1/CAMK1/BMAL1/DRD2/PKIG/B3GAT3/CD81/TGFB2/SMO/INHBB/VEGFC/FOXO1/IL6/JAK2/PER2/CD200/HYAL2/APBB1/MYH10/TLR4/APBB3/GPR68/TGFB1/NLGN2/CD33/PKDCC/LRRC8A/BMP8A/PRR5L/TGFB3/KLF7/F2R/GAS6/P3H1/PLK3/FLNA	59
GO:0030032	lamellipodium assembly	13/1938	72/18805	0.180556	1.75199	2.16698	0.0312197	0.0963687	0.0649108	ABLIM2/FSCN1/WAS/S1PR1/ABI3/FER/CDH13/PARVB/VAV2/SLIT2/ITGB1/VCL/CCDC88A	13
GO:0051101	regulation of DNA binding	13/1938	72/18805	0.180556	1.75199	2.16698	0.0312197	0.0963687	0.0649108	HABP4/IGF1/JUN/IL32/MMP9/SMO/PER2/LEF1/HMGA2/NGF/PLAUR/TWIST1/SKI	13
GO:0003081	regulation of systemic arterial blood pressure by renin-angiotensin	6/1938	24/18805	0.25	2.42583	2.36917	0.031444	0.0965064	0.0650035	CTSZ/NDST2/AGTR1/ENPEP/PCSK5/F2R	6
GO:0003323	type B pancreatic cell development	6/1938	24/18805	0.25	2.42583	2.36917	0.031444	0.0965064	0.0650035	SIDT2/BMAL1/SMO/DLL1/CDH2/CDK6	6
GO:0010839	negative regulation of keratinocyte proliferation	6/1938	24/18805	0.25	2.42583	2.36917	0.031444	0.0965064	0.0650035	EFNB2/VDR/ZEB1/SNAI2/CD109/KLF9	6
GO:0015867	ATP transport	6/1938	24/18805	0.25	2.42583	2.36917	0.031444	0.0965064	0.0650035	CR1/PANX1/SLC17A9/CALHM2/ANKH/CALHM5	6
GO:0035024	negative regulation of Rho protein signal transduction	6/1938	24/18805	0.25	2.42583	2.36917	0.031444	0.0965064	0.0650035	RIPOR1/ITGB1/FLCN/DLC1/HEG1/ABL2	6
GO:0046597	host-mediated suppression of symbiont invasion	6/1938	24/18805	0.25	2.42583	2.36917	0.031444	0.0965064	0.0650035	FCN1/PTX3/LRRC15/IFITM2/IFITM3/GSN	6
GO:0051590	positive regulation of neurotransmitter transport	6/1938	24/18805	0.25	2.42583	2.36917	0.031444	0.0965064	0.0650035	GPER1/DRD2/STX1B/MICU3/STXBP1/ITGB1	6
GO:0061484	hematopoietic stem cell homeostasis	6/1938	24/18805	0.25	2.42583	2.36917	0.031444	0.0965064	0.0650035	CCN3/TCIRG1/EXT1/SEPTIN4/FSTL1/GLIS2	6
GO:0071294	cellular response to zinc ion	6/1938	24/18805	0.25	2.42583	2.36917	0.031444	0.0965064	0.0650035	MT1A/HVCN1/MT1X/MT1M/MT1E/MT2A	6
GO:2001026	regulation of endothelial cell chemotaxis	6/1938	24/18805	0.25	2.42583	2.36917	0.031444	0.0965064	0.0650035	PRKD1/TMSB4X/FGF18/FGFR1/FGF1/THBS1	6
GO:0001991	regulation of systemic arterial blood pressure by circulatory renin-angiotensin	5/1938	18/18805	0.277778	2.69536	2.43923	0.0315845	0.0965064	0.0650035	CTSZ/NDST2/ENPEP/PCSK5/F2R	5
GO:0010517	regulation of phospholipase activity	5/1938	18/18805	0.277778	2.69536	2.43923	0.0315845	0.0965064	0.0650035	RGS2/PLA2G5/AGTR1/FGFR1/LRP1	5
GO:0021511	spinal cord patterning	5/1938	18/18805	0.277778	2.69536	2.43923	0.0315845	0.0965064	0.0650035	GLI3/DLL4/SMO/GLI2/CHRD	5
GO:0032926	negative regulation of activin receptor signaling pathway	5/1938	18/18805	0.277778	2.69536	2.43923	0.0315845	0.0965064	0.0650035	MAGI2/ACVR1/SMAD7/SKI/FSTL3	5
GO:0035728	response to hepatocyte growth factor	5/1938	18/18805	0.277778	2.69536	2.43923	0.0315845	0.0965064	0.0650035	IL10/HGF/BCAR1/ADAMTS12/NRP1	5
GO:0051917	regulation of fibrinolysis	5/1938	18/18805	0.277778	2.69536	2.43923	0.0315845	0.0965064	0.0650035	PLAU/PLAUR/SERPINE1/FAP/THBS1	5
GO:0070206	protein trimerization	5/1938	18/18805	0.277778	2.69536	2.43923	0.0315845	0.0965064	0.0650035	APP/ASIC1/ALOX5AP/COL1A2/PXDN	5
GO:1903236	regulation of leukocyte tethering or rolling	5/1938	18/18805	0.277778	2.69536	2.43923	0.0315845	0.0965064	0.0650035	FUT4/ITGA4/GCNT1/PTAFR/CXCL12	5
GO:1905048	regulation of metallopeptidase activity	5/1938	18/18805	0.277778	2.69536	2.43923	0.0315845	0.0965064	0.0650035	TIMP3/RECK/TIMP1/TIMP2/LRP1	5
GO:0001892	embryonic placenta development	15/1938	87/18805	0.172414	1.67298	2.13264	0.0317127	0.0968464	0.0652325	IL10/CEBPB/RSPO3/PRDM1/SOCS3/PKD1/LIF/LEF1/TFEB/PKD2/CCN1/SNAI1/PDGFB/PCDH12/VASH1	15
GO:0010092	specification of animal organ identity	8/1938	37/18805	0.216216	2.09801	2.26611	0.0320089	0.097491	0.0656667	GLI3/SPRY1/SMARCD3/GDNF/MEF2C/EXT1/FGFR1/FGF1	8
GO:0021799	cerebral cortex radially oriented cell migration	8/1938	37/18805	0.216216	2.09801	2.26611	0.0320089	0.097491	0.0656667	PAFAH1B1/GLI3/MDGA1/LHX6/BMERB1/DIXDC1/LAMB1/COL3A1	8
GO:0045920	negative regulation of exocytosis	8/1938	37/18805	0.216216	2.09801	2.26611	0.0320089	0.097491	0.0656667	ANXA1/CD84/CD300A/NCKAP1L/FCGR2B/SPI1/GNAI2/C9orf72	8
GO:0046688	response to copper ion	8/1938	37/18805	0.216216	2.09801	2.26611	0.0320089	0.097491	0.0656667	MT1A/SOD3/MT1X/MT1M/MT1E/LOXL2/MT2A/BACE1	8
GO:1903725	regulation of phospholipid metabolic process	8/1938	37/18805	0.216216	2.09801	2.26611	0.0320089	0.097491	0.0656667	MTMR9/ADGRF5/ABCA2/GNB3/HTR2A/CAPN2/PDGFA/PDGFB	8
GO:0010573	vascular endothelial growth factor production	12/1938	65/18805	0.184615	1.79138	2.1664	0.0321754	0.0978419	0.065903	C3/IL6ST/IL6/CYP1B1/C3AR1/ADAMTS3/CCBE1/C5AR1/TGFB1/FLT4/SULF1/SULF2	12
GO:0032757	positive regulation of interleukin-8 production	12/1938	65/18805	0.184615	1.79138	2.1664	0.0321754	0.0978419	0.065903	TLR1/FCN1/IL6/LILRA2/F3/HYAL2/AFAP1L2/TLR4/CD14/SERPINE1/NOD1/F2R	12
GO:1903078	positive regulation of protein localization to plasma membrane	12/1938	65/18805	0.184615	1.79138	2.1664	0.0321754	0.0978419	0.065903	TREM2/PPP1R9B/EPHB2/SORBS1/GPER1/CNPY4/STAC2/STAC/CLIP3/ITGB1/RHOG/LRP1	12
GO:0030042	actin filament depolymerization	11/1938	58/18805	0.189655	1.84028	2.17248	0.0328874	0.0999009	0.0672899	PPP1R9B/SPTA1/CFL2/LMOD1/PLEKHH2/SPTAN1/FLII/MICAL3/MICAL2/MICAL1/GSN	11
GO:0030837	negative regulation of actin filament polymerization	11/1938	58/18805	0.189655	1.84028	2.17248	0.0328874	0.0999009	0.0672899	SPTA1/KANK3/LMOD1/SPTAN1/FLII/KANK4/SLIT2/GSN/KANK2/SSH1/MYADM	11
GO:0002028	regulation of sodium ion transport	14/1938	80/18805	0.175	1.69808	2.1209	0.033158	0.100616	0.0677718	P2RX7/SCN3B/DMPK/DRD2/SCN4B/FGF14/NOS3/FXYD6/SCN2B/UTRN/SERPINE2/PER1/TGFB1/SCN1B	14
GO:0045685	regulation of glial cell differentiation	14/1938	80/18805	0.175	1.69808	2.1209	0.033158	0.100616	0.0677718	CXCR4/TREM2/MECP2/IL6ST/EGR2/IL6/ZNF365/LIF/DAAM2/BIN1/CLCF1/SERPINE2/TGFB1/TENM4	14
GO:0003254	regulation of membrane depolarization	10/1938	51/18805	0.196078	1.90261	2.18787	0.0332313	0.100785	0.0678855	LRRK2/P2RX7/CACNA1G/SCN3B/FHL1/SCN2B/SMAD7/DCN/GJA5/SCN1B	10
GO:0031109	microtubule polymerization or depolymerization	22/1938	142/18805	0.15493	1.50333	2.04074	0.0339173	0.102811	0.0692503	TPPP3/TUBGCP2/GAS2L1/FES/ANKRD53/MECP2/NCKAP5L/CDH5/CRYAB/MAP7D3/ARHGEF2/BMERB1/CLIP3/MAP1B/NAV3/MAP4/MAPRE2/NIN/STMN3/ABL1/TUBA1A/MAP1A	22
GO:0021953	central nervous system neuron differentiation	31/1938	215/18805	0.144186	1.39908	1.99491	0.0343719	0.104134	0.0701412	PRDM8/PAFAH1B1/BMPR1B/GLI3/TAL1/DLL4/EPHB2/MDGA1/DRD2/NOVA2/FAIM2/SMO/DCLK1/LHX6/SLIT2/SFRP2/NIN/FZD1/SPOCK1/ADARB1/PLXNA4/CSF1R/SHANK3/CDH11/TUBA1A/ZSWIM6/GLI2/INHBA/SCN1B/NRP2/NRP1	31
GO:0015800	acidic amino acid transport	13/1938	73/18805	0.178082	1.72799	2.11239	0.0345312	0.104396	0.0703175	PRAF2/P2RX7/ADORA1/KCNK2/SLC6A1/STXBP1/PER2/KCNJ8/ITGB1/TTYH3/TTYH2/BEST1/PRKG1	13
GO:0032272	negative regulation of protein polymerization	13/1938	73/18805	0.178082	1.72799	2.11239	0.0345312	0.104396	0.0703175	SPTA1/KANK3/LMOD1/SPTAN1/CDH5/FLII/KANK4/SLIT2/CLIP3/GSN/KANK2/SSH1/MYADM	13
GO:0050854	regulation of antigen receptor-mediated signaling pathway	13/1938	73/18805	0.178082	1.72799	2.11239	0.0345312	0.104396	0.0703175	LPXN/LILRB4/CBLB/CD300A/CD81/PTPRJ/PLCL2/DUSP3/FCGR2B/NFAM1/LAPTM5/THY1/CMTM3	13
GO:0071901	negative regulation of protein serine/threonine kinase activity	13/1938	73/18805	0.178082	1.72799	2.11239	0.0345312	0.104396	0.0703175	HIPK3/RGS2/DUSP1/UCHL1/CD300A/SLC8A1/PTPRJ/IRAK3/HYAL2/TESK1/ABL1/HEG1/LATS2	13
GO:0006140	regulation of nucleotide metabolic process	15/1938	88/18805	0.170455	1.65397	2.08433	0.0347209	0.104858	0.0706292	TREM2/APP/P2RX7/IGF1/TMSB4X/UCHL1/ZBTB20/PRXL2C/HTR2A/IER3/CDA/PID1/NOS3/FLCN/HDAC4	15
GO:0071347	cellular response to interleukin-1	15/1938	88/18805	0.170455	1.65397	2.08433	0.0347209	0.104858	0.0706292	IL1RAP/ANKRD1/CCL2/HAS2/AKAP12/INHBB/IL6/IRAK3/KLF2/HYAL2/PTGIS/MMP2/MAPK11/SIRPA/ADAMTS12	15
GO:0050951	sensory perception of temperature stimulus	7/1938	31/18805	0.225806	2.19107	2.24969	0.0351593	0.105903	0.071333	CXCR4/ANO1/ADORA1/ASIC3/HTR2A/CXCL12/NTRK1	7
GO:0099558	maintenance of synapse structure	7/1938	31/18805	0.225806	2.19107	2.24969	0.0351593	0.105903	0.071333	SYNGAP1/PPFIA2/PRICKLE1/CSMD2/PLXNA4/ITGB3/SHANK1	7
GO:1900027	regulation of ruffle assembly	7/1938	31/18805	0.225806	2.19107	2.24969	0.0351593	0.105903	0.071333	ABI3/ICAM1/EVL/RHOG/ARHGAP24/CAV1/CORO1C	7
GO:1900745	positive regulation of p38MAPK cascade	7/1938	31/18805	0.225806	2.19107	2.24969	0.0351593	0.105903	0.071333	RELL1/GADD45B/GDF6/SPI1/PJA2/MAP3K3/SPHK1	7
GO:1903077	negative regulation of protein localization to plasma membrane	7/1938	31/18805	0.225806	2.19107	2.24969	0.0351593	0.105903	0.071333	NUMB/ABI3/PICALM/LRRC15/PID1/TGFB1/PKDCC	7
GO:0043583	ear development	33/1938	232/18805	0.142241	1.38021	1.9752	0.0353091	0.106299	0.0715992	PAFAH1B1/GLI3/SOBP/SPRY2/FZD2/TECTA/KCNK2/EPHB2/JAG2/NTN1/LRIG1/TGFB2/CYTL1/DLL1/CCM2/COL11A1/MAFB/PTK7/STRA6/PRRX1/CTHRC1/GSDME/ZEB1/TWIST1/ECE1/FGFR1/TGFB1/TGFB3/EDNRA/DCHS1/ROR1/MAF/SPARC	33
GO:0062207	regulation of pattern recognition receptor signaling pathway	28/1938	191/18805	0.146597	1.42247	1.9892	0.0354973	0.106809	0.0719429	TLR1/TREM2/ARRB2/APP/P2RX7/PRKD1/GRAMD4/SEC14L1/SLC15A3/TNFAIP3/CD300A/FLOT1/TLR6/BTK/TASL/FBXL2/CD300LF/PJA2/LILRA2/NINJ1/IRAK3/TLR4/CAV1/TICAM2/ZDHHC1/CD14/TRIM3/LATS2	28
GO:0052548	regulation of endopeptidase activity	12/1938	66/18805	0.181818	1.76424	2.10819	0.0357729	0.107525	0.0724253	CR1/VSIR/SERPING1/BIN1/SERPINF1/TIMP3/SPOCK1/SERPINE2/RECK/SERPINE1/SERPINH1/TIMP1	12
GO:1901224	positive regulation of non-canonical NF-kappaB signal transduction	12/1938	66/18805	0.181818	1.76424	2.10819	0.0357729	0.107525	0.0724253	TREM2/APP/GREM1/CD86/HAVCR2/NLRP12/TLR4/LAPTM5/PTP4A3/NLRP3/NOD1/SPHK1	12
GO:0060041	retina development in camera-type eye	26/1938	175/18805	0.148571	1.44163	1.98956	0.0360399	0.108271	0.0729277	BMPR1B/TCIRG1/DLL4/SMARCD3/TGFB2/PRDM1/DLL1/ARHGEF15/CYP1B1/PER2/PRPH2/SERPINF1/LAMA1/PDGFRA/PER1/TGFB1/VSTM4/THY1/RHOJ/CLIC4/SKI/COL4A1/LAMB2/ACVRL1/NRP1/PDGFRB	26
GO:1902807	negative regulation of cell cycle G1/S phase transition	14/1938	81/18805	0.17284	1.67711	2.07008	0.0364264	0.109375	0.0736712	CCL2/TMSB4X/FHL1/SLFN11/CTDSP2/DCUN1D3/ACVR1/GJC2/APBB1/PKD2/DACT1/KANK2/INHBA/PLK3	14
GO:0007632	visual behavior	11/1938	59/18805	0.186441	1.80909	2.10985	0.0367978	0.110432	0.0743832	APP/RIC8A/GRIN2A/DRD2/MECP2/PLN/PDE1B/SYNGAP1/HRH1/ITGB1/TUBA1A	11
GO:0001990	regulation of systemic arterial blood pressure by hormone	8/1938	38/18805	0.210526	2.0428	2.18112	0.037009	0.11095	0.074732	CTSZ/NDST2/AGTR1/ENPEP/NOS3/PCSK5/ECE1/F2R	8
GO:0021696	cerebellar cortex morphogenesis	8/1938	38/18805	0.210526	2.0428	2.18112	0.037009	0.11095	0.074732	FAIM2/SMO/GLI1/DLL1/ZNF365/SERPINE2/TUBA1A/GLI2	8
GO:0016601	Rac protein signal transduction	10/1938	52/18805	0.192308	1.86602	2.11971	0.0374822	0.111165	0.0748768	AIF1/ELMO1/ARHGAP17/CDH13/TEK/RHOG/DOCK5/ARHGAP24/STMN3/TNS3	10
GO:0002863	positive regulation of inflammatory response to antigenic stimulus	4/1938	13/18805	0.307692	2.98563	2.42754	0.0375976	0.111165	0.0748768	FCGR1A/C3/BTK/CD81	4
GO:0008063	Toll signaling pathway	4/1938	13/18805	0.307692	2.98563	2.42754	0.0375976	0.111165	0.0748768	PELI2/APP/IRAK3/NLRP12	4
GO:0010642	negative regulation of platelet-derived growth factor receptor signaling pathway	4/1938	13/18805	0.307692	2.98563	2.42754	0.0375976	0.111165	0.0748768	PTPN12/PTPRJ/PTGIR/LRP1	4
GO:0021559	trigeminal nerve development	4/1938	13/18805	0.307692	2.98563	2.42754	0.0375976	0.111165	0.0748768	SEMA3A/PLXNA4/NRP2/NRP1	4
GO:0030213	hyaluronan biosynthetic process	4/1938	13/18805	0.307692	2.98563	2.42754	0.0375976	0.111165	0.0748768	HAS2/HAS1/TGFB1/PDGFB	4
GO:0031958	nuclear receptor-mediated corticosteroid signaling pathway	4/1938	13/18805	0.307692	2.98563	2.42754	0.0375976	0.111165	0.0748768	BMAL1/JAK2/PER1/NR3C1	4
GO:0032494	response to peptidoglycan	4/1938	13/18805	0.307692	2.98563	2.42754	0.0375976	0.111165	0.0748768	TREM2/IL6/IRAK3/C5AR1	4
GO:0045916	negative regulation of complement activation	4/1938	13/18805	0.307692	2.98563	2.42754	0.0375976	0.111165	0.0748768	CR1/SERPING1/CD59/VSIG4	4
GO:0048521	negative regulation of behavior	4/1938	13/18805	0.307692	2.98563	2.42754	0.0375976	0.111165	0.0748768	ADORA1/DRD2/MECP2/RETN	4
GO:0051610	serotonin uptake	4/1938	13/18805	0.307692	2.98563	2.42754	0.0375976	0.111165	0.0748768	SLC22A2/GPM6B/SLC22A3/ITGB3	4
GO:0060100	positive regulation of phagocytosis, engulfment	4/1938	13/18805	0.307692	2.98563	2.42754	0.0375976	0.111165	0.0748768	TREM2/C3/NCKAP1L/RAB31	4
GO:0060732	positive regulation of inositol phosphate biosynthetic process	4/1938	13/18805	0.307692	2.98563	2.42754	0.0375976	0.111165	0.0748768	ADCYAP1R1/GPER1/PTAFR/PTH1R	4
GO:0061029	eyelid development in camera-type eye	4/1938	13/18805	0.307692	2.98563	2.42754	0.0375976	0.111165	0.0748768	STRA6/PRICKLE1/TWIST1/INHBA	4
GO:0070486	leukocyte aggregation	4/1938	13/18805	0.307692	2.98563	2.42754	0.0375976	0.111165	0.0748768	JAM2/HAS2/STK10/MSN	4
GO:0070561	vitamin D receptor signaling pathway	4/1938	13/18805	0.307692	2.98563	2.42754	0.0375976	0.111165	0.0748768	VDR/SNAI2/MN1/KANK2	4
GO:0071801	regulation of podosome assembly	4/1938	13/18805	0.307692	2.98563	2.42754	0.0375976	0.111165	0.0748768	FSCN1/HCK/GSN/MSN	4
GO:0072310	glomerular epithelial cell development	4/1938	13/18805	0.307692	2.98563	2.42754	0.0375976	0.111165	0.0748768	MAGI2/NOTCH2/PODXL/LAMB2	4
GO:0075509	endocytosis involved in viral entry into host cell	4/1938	13/18805	0.307692	2.98563	2.42754	0.0375976	0.111165	0.0748768	DPP4/SIGLEC1/CAV2/CAV1	4
GO:1900115	extracellular regulation of signal transduction	4/1938	13/18805	0.307692	2.98563	2.42754	0.0375976	0.111165	0.0748768	GREM1/NRROS/NBL1/FBN1	4
GO:1900116	extracellular negative regulation of signal transduction	4/1938	13/18805	0.307692	2.98563	2.42754	0.0375976	0.111165	0.0748768	GREM1/NRROS/NBL1/FBN1	4
GO:1902047	polyamine transmembrane transport	4/1938	13/18805	0.307692	2.98563	2.42754	0.0375976	0.111165	0.0748768	SLC22A2/SLC22A16/SLC22A3/AZIN2	4
GO:1903238	positive regulation of leukocyte tethering or rolling	4/1938	13/18805	0.307692	2.98563	2.42754	0.0375976	0.111165	0.0748768	FUT4/ITGA4/GCNT1/PTAFR	4
GO:1905155	positive regulation of membrane invagination	4/1938	13/18805	0.307692	2.98563	2.42754	0.0375976	0.111165	0.0748768	TREM2/C3/NCKAP1L/RAB31	4
GO:0003044	regulation of systemic arterial blood pressure mediated by a chemical signal	9/1938	45/18805	0.2	1.94066	2.14144	0.0376438	0.111165	0.0748768	CTSZ/NDST2/AGTR1/ENPEP/NOS3/PCSK5/ECE1/TPM1/F2R	9
GO:0032092	positive regulation of protein binding	9/1938	45/18805	0.2	1.94066	2.14144	0.0376438	0.111165	0.0748768	LRRK2/ANXA2/CLDN5/FLOT1/MMP9/ABL1/STING1/DACT1/LRP1	9
GO:0060428	lung epithelium development	9/1938	45/18805	0.2	1.94066	2.14144	0.0376438	0.111165	0.0748768	FGF7/SAV1/THRA/PKD1/KLF2/GATA6/STRA6/RCN3/COL6A1	9
GO:1902692	regulation of neuroblast proliferation	9/1938	45/18805	0.2	1.94066	2.14144	0.0376438	0.111165	0.0748768	LRRK2/GLI3/DRD2/DCT/SMARCD3/SMO/VEGFC/ITGB1/TGFB1	9
GO:1990776	response to angiotensin	9/1938	45/18805	0.2	1.94066	2.14144	0.0376438	0.111165	0.0748768	PRKD1/SLC26A6/CYBB/AGTR1/CAV1/DDR2/CAMK2A/COL3A1/INHBA	9
GO:0006925	inflammatory cell apoptotic process	6/1938	25/18805	0.24	2.32879	2.25353	0.0378798	0.111517	0.0751139	ANXA1/FCAR/PIK3CD/IL6/MEF2C/PLEKHO2	6
GO:0043302	positive regulation of leukocyte degranulation	6/1938	25/18805	0.24	2.32879	2.25353	0.0378798	0.111517	0.0751139	FGR/IL4R/PTAFR/ITGB2/STXBP1/ITGAM	6
GO:0046716	muscle cell cellular homeostasis	6/1938	25/18805	0.24	2.32879	2.25353	0.0378798	0.111517	0.0751139	PLN/CFL2/CAV1/TGFB1/LOX/ANKH	6
GO:0071280	cellular response to copper ion	6/1938	25/18805	0.24	2.32879	2.25353	0.0378798	0.111517	0.0751139	MT1A/MT1X/MT1M/MT1E/MT2A/BACE1	6
GO:1903306	negative regulation of regulated secretory pathway	6/1938	25/18805	0.24	2.32879	2.25353	0.0378798	0.111517	0.0751139	CD84/CD300A/NCKAP1L/FCGR2B/SPI1/GNAI2	6
GO:1903902	positive regulation of viral life cycle	6/1938	25/18805	0.24	2.32879	2.25353	0.0378798	0.111517	0.0751139	CLEC4G/CD4/SMPD1/CD209/LGALS1/AXL	6
GO:0017157	regulation of exocytosis	27/1938	184/18805	0.146739	1.42385	1.95842	0.037983	0.111763	0.0752797	ANXA1/LRRK2/FGR/FES/ANXA2/SV2B/ADGRE2/CD84/IL4R/CD300A/NCKAP1L/CADPS/PTAFR/SYT11/PPFIA2/S100A10/FCGR2B/SPI1/ITGB2/STXBP1/GNAI2/C9orf72/PRAM1/SYN1/SEPTIN4/MICAL1/ITGAM	27
GO:0002821	positive regulation of adaptive immune response	21/1938	136/18805	0.154412	1.4983	1.97691	0.0387729	0.11397	0.0767664	PVR/IL27RA/TREM2/P2RX7/FCGR1A/C3/CD1D/BTK/IL6ST/CD81/CD4/TNFSF13/IL6/JAK2/ARID5A/TNFSF4/HPX/CLCF1/NLRP3/TGFB1/SLC11A1	21
GO:0006469	negative regulation of protein kinase activity	21/1938	136/18805	0.154412	1.4983	1.97691	0.0387729	0.11397	0.0767664	HIPK3/RGS2/LILRB4/DUSP1/UCHL1/CD300A/EPHB2/SLC8A1/PTPRJ/DUSP3/IRAK3/HYAL2/TESK1/ADARB1/CORO1C/ABL1/THY1/HEG1/SPRED1/WWTR1/LATS2	21
GO:0033673	negative regulation of kinase activity	22/1938	144/18805	0.152778	1.48245	1.96992	0.0388632	0.114177	0.0769057	HIPK3/RGS2/IRS2/LILRB4/DUSP1/UCHL1/CD300A/EPHB2/SLC8A1/PTPRJ/DUSP3/IRAK3/HYAL2/TESK1/ADARB1/CORO1C/ABL1/THY1/HEG1/SPRED1/WWTR1/LATS2	22
GO:0001942	hair follicle development	16/1938	97/18805	0.164948	1.60054	2.01002	0.0391034	0.114673	0.07724	SOX18/FGF7/SAV1/TGFB2/SMO/EXT1/NGFR/TNFRSF19/IGFBP5/SNAI1/CD109/LDB2/PDGFA/GLI2/INHBA/COL6A1	16
GO:2001257	regulation of cation channel activity	16/1938	97/18805	0.164948	1.60054	2.01002	0.0391034	0.114673	0.07724	TREM2/TMSB4X/MMP9/GSTO1/FGF14/STAC2/STIM1/AHNAK/STAC/ITGB1/CAV1/PKD2/JPH2/EDNRA/KCNE4/SCN1B	16
GO:0002029	desensitization of G protein-coupled receptor signaling pathway	5/1938	19/18805	0.263158	2.5535	2.29644	0.0393325	0.114673	0.07724	ARRB2/APP/DRD2/GRM5/APLNR	5
GO:0010744	positive regulation of macrophage derived foam cell differentiation	5/1938	19/18805	0.263158	2.5535	2.29644	0.0393325	0.114673	0.07724	LPL/PLA2G5/AGTR1/MSR1/CSF1	5
GO:0014819	regulation of skeletal muscle contraction	5/1938	19/18805	0.263158	2.5535	2.29644	0.0393325	0.114673	0.07724	PRKD1/DMPK/REM1/GSTO1/KCNJ2	5
GO:0030949	positive regulation of vascular endothelial growth factor receptor signaling pathway	5/1938	19/18805	0.263158	2.5535	2.29644	0.0393325	0.114673	0.07724	FGF18/VEGFB/GRB10/ITGB3/ITGA5	5
GO:0033003	regulation of mast cell activation	5/1938	19/18805	0.263158	2.5535	2.29644	0.0393325	0.114673	0.07724	CD84/CD300A/FER/CD300LF/MILR1	5
GO:0036342	post-anal tail morphogenesis	5/1938	19/18805	0.263158	2.5535	2.29644	0.0393325	0.114673	0.07724	SFRP2/CHST11/PRICKLE1/NPR2/DCHS1	5
GO:0042402	biogenic amine catabolic process	5/1938	19/18805	0.263158	2.5535	2.29644	0.0393325	0.114673	0.07724	MOXD1/PDE1B/MAOB/DMGDH/SMOX	5
GO:0042481	regulation of odontogenesis	5/1938	19/18805	0.263158	2.5535	2.29644	0.0393325	0.114673	0.07724	RUNX2/TNFRSF11B/NGFR/CSF1/TGFB1	5
GO:0060231	mesenchymal to epithelial transition	5/1938	19/18805	0.263158	2.5535	2.29644	0.0393325	0.114673	0.07724	GREM1/WT1/GDNF/SMO/LIF	5
GO:0060977	coronary vasculature morphogenesis	5/1938	19/18805	0.263158	2.5535	2.29644	0.0393325	0.114673	0.07724	TGFBR1/SGCD/SPRED1/NRP1/PDGFRB	5
GO:0090493	catecholamine uptake	5/1938	19/18805	0.263158	2.5535	2.29644	0.0393325	0.114673	0.07724	SLC22A2/DRD2/GDNF/SLC22A3/ACTB	5
GO:1902548	negative regulation of cellular response to vascular endothelial growth factor stimulus	5/1938	19/18805	0.263158	2.5535	2.29644	0.0393325	0.114673	0.07724	SPRY2/DCN/EMILIN1/ADAMTS12/ADGRA2	5
GO:1904037	positive regulation of epithelial cell apoptotic process	5/1938	19/18805	0.263158	2.5535	2.29644	0.0393325	0.114673	0.07724	SFRP4/SAV1/IL6/JAK2/GSN	5
GO:0045185	maintenance of protein location	12/1938	67/18805	0.179104	1.7379	2.05097	0.0396461	0.115529	0.0778162	SYNE1/KDELR3/DZIP1/SRGN/PML/CD4/NRROS/NBL1/CAV1/DBN1/CCDC88A/FBN1	12
GO:0015850	organic hydroxy compound transport	40/1938	293/18805	0.136519	1.32468	1.89867	0.0397185	0.115681	0.0779187	ABCG4/STARD4/TREM2/SOAT2/SLC22A2/EEPD1/SLC26A6/GPM6B/SLC16A1/CYP19A1/ANXA2/PIP4K2A/LILRB1/DRD2/MECP2/GDNF/ABCA2/SLC22A3/ASIC3/SYT11/AGTR1/MAOB/MSR1/HTR2A/ABCB4/OSBPL6/GRAMD1B/SELENOM/STRA6/LCAT/C1QTNF1/CAV1/CXCL12/TGM2/SLCO2B1/ACTB/ITGB3/GRAMD1A/LRP1/OSBPL5	40
GO:0007584	response to nutrient	25/1938	169/18805	0.147929	1.4354	1.92725	0.040982	0.1193	0.0803564	STC1/FES/CYBB/SLC16A1/LPL/VCAM1/CYP26B1/TNFRSF11B/CYP1B1/FOLR2/VDR/RARA/GNAI2/SFRP2/MAP1B/ARSB/SNAI2/TGFB1/POSTN/COL1A1/GAS6/MN1/TNC/KANK2/TBXA2R	25
GO:0043373	CD4-positive, alpha-beta T cell lineage commitment	7/1938	32/18805	0.21875	2.1226	2.15435	0.0411399	0.119699	0.080625	JAK3/IL6ST/JAK1/IL6/SOCS3/LGALS1/LOXL3	7
GO:0001909	leukocyte mediated cytotoxicity	23/1938	153/18805	0.150327	1.45867	1.93091	0.0414308	0.120484	0.0811539	PVR/HCST/ARRB2/P2RX7/FCGR1A/FCGR3A/PPP3CB/FCGR1BP/LILRB1/STAT5B/CD1D/NCKAP1L/ICAM1/TYROBP/MICA/HAVCR2/FCGR2B/SPI1/TREM1/TGFB1/PIK3R6/FCGR2A/ITGAM	23
GO:0009259	ribonucleotide metabolic process	49/1938	371/18805	0.132075	1.28157	1.85671	0.041848	0.121635	0.0819295	ATP6V1B2/DPYS/TREM2/LRRK2/ENO4/APP/P2RX7/PDE4C/RAB23/DLG2/IGF1/IMPDH1/TMSB4X/TPST1/UCHL1/PDE4B/PTHLH/NUDT11/ZBTB20/PDE5A/PRXL2C/PDE2A/HTR2A/IER3/CDA/PID1/PDE1A/MPP1/AK1/GUCY1A2/AMPD3/GUCY1A1/FLCN/HK3/GUCY1B1/HDAC4/ABCC9/NPR1/NPR2/DPYD/ADCY4/PDE4A/ADCY7/TGFB1/ENPP1/ADCY9/PAPSS2/NT5E/COL6A1	49
GO:0051403	stress-activated MAPK cascade	10/1938	53/18805	0.188679	1.83081	2.05305	0.0420943	0.122289	0.0823699	MAP3K20/TGFB2/FOXO1/CRYAB/CCM2/FAS/TLR4/MAPK11/NOD1/IGFBP6	10
GO:0002446	neutrophil mediated immunity	8/1938	39/18805	0.205128	1.99042	2.0987	0.0425079	0.123303	0.0830528	FCAR/PTAFR/IL6/SPI1/ITGB2/TREM1/PRAM1/ITGAM	8
GO:0033280	response to vitamin D	8/1938	39/18805	0.205128	1.99042	2.0987	0.0425079	0.123303	0.0830528	STC1/FES/VDR/SNAI2/TGFB1/MN1/TNC/KANK2	8
GO:2000316	regulation of T-helper 17 type immune response	8/1938	39/18805	0.205128	1.99042	2.0987	0.0425079	0.123303	0.0830528	IL27RA/EPHB2/JAK3/JAK2/ARID5A/SMAD7/LGALS1/LOXL3	8
GO:0021587	cerebellum morphogenesis	9/1938	46/18805	0.195652	1.89847	2.06805	0.0426817	0.123557	0.0832237	FAIM2/SMO/GLI1/DLL1/ZNF365/SERPINE2/ABL1/TUBA1A/GLI2	9
GO:0045601	regulation of endothelial cell differentiation	9/1938	46/18805	0.195652	1.89847	2.06805	0.0426817	0.123557	0.0832237	TNFRSF1A/S1PR3/CLDN5/S1PR2/CDH5/VCL/NOTCH4/ZEB1/ACVRL1	9
GO:0045646	regulation of erythrocyte differentiation	9/1938	46/18805	0.195652	1.89847	2.06805	0.0426817	0.123557	0.0832237	TAL1/STAT5B/NCKAP1L/SPI1/ETS1/MAFB/KLF13/CDK6/INHBA	9
GO:0060563	neuroepithelial cell differentiation	9/1938	46/18805	0.195652	1.89847	2.06805	0.0426817	0.123557	0.0832237	CEBPB/DLL1/LEF1/MAP1B/CDH2/TGFB1/SERPINE1/ABL1/FAM20C	9
GO:0006790	sulfur compound metabolic process	44/1938	329/18805	0.133739	1.29771	1.84657	0.0433565	0.125447	0.0844968	HACD1/TDO2/GGT1/HS3ST3B1/GGTA1/TPST1/STAT5B/EXTL3/HS3ST3A1/HPGDS/B3GAT3/CPS1/GSTO1/CYTL1/BHMT2/NDST2/DPEP1/GHR/CHPF/GAL3ST4/EXT1/NDST1/CHPF2/MICAL2/FMO1/CHST11/CHST7/CSGALNACT2/CSGALNACT1/DSEL/ACOT9/ENPP1/MICAL1/CHST15/SULF1/CHST3/CHST1/PAPSS2/CHSY1/CHSY3/DSE/NOX4/GGT5/SULF2	44
GO:0007389	pattern specification process	61/1938	476/18805	0.128151	1.24349	1.82389	0.0433919	0.125486	0.084523	BMPR1B/STC1/MEIS1/GLI3/SOX17/C1QA/GREM1/SPRY1/C3/DLL4/SOX18/MEOX2/WT1/SMARCD3/GDNF/CYP26B1/SYNGAP1/SMO/EGR2/GLI1/TLL1/NOTCH2/DLL1/DZIP1L/ACVR1/NBL1/MEF2C/APLNR/FOXC2/DAAM2/LFNG/SFRP2/EXT1/MAFB/LEF1/MICAL2/TGFBR1/PCSK5/PKD2/TGFBR2/ZEB1/PRICKLE1/MFNG/FGFR1/GPR161/ITGAM/ENG/SNAI1/FGF1/BICC1/HEYL/CHSY1/DCHS1/SKI/GLI2/CHRD/NRP2/MEIS3/ACVRL1/NRP1/BMP1	61
GO:0070098	chemokine-mediated signaling pathway	14/1938	83/18805	0.168675	1.6367	1.97053	0.0436444	0.126152	0.084972	CXCR4/TREM2/CCL13/CCL2/PTK2B/CMKLR1/CCL23/JAK2/SLIT2/CCL26/WBP1L/CXCL12/THPO/SH2B3	14
GO:0032414	positive regulation of ion transmembrane transporter activity	12/1938	68/18805	0.176471	1.71235	1.99471	0.0438039	0.12636	0.0851116	TREM2/CCL2/TMSB4X/EPHB2/GSTO1/STAC2/STIM1/STAC/PKD2/JPH2/EDNRA/SCN1B	12
GO:0060760	positive regulation of response to cytokine stimulus	12/1938	68/18805	0.176471	1.71235	1.99471	0.0438039	0.12636	0.0851116	CXCR4/PAFAH1B1/TREM2/CD300LF/TLR4/CSF1/LAPTM5/HPX/TICAM2/GAS6/STING1/AXL	12
GO:0045445	myoblast differentiation	18/1938	114/18805	0.157895	1.5321	1.93158	0.0438044	0.12636	0.0851116	DPF3/RANBP3L/GREM1/IGF1/MBNL1/SMARCD3/DLL1/BOC/MEF2C/ITGB1/MAPK12/XIRP1/PRICKLE1/TGFB1/LRRC8A/PLEC/ACTB/LGALS1	18
GO:0071902	positive regulation of protein serine/threonine kinase activity	18/1938	114/18805	0.157895	1.5321	1.93158	0.0438044	0.12636	0.0851116	LRRK2/RGCC/TLR6/CAMK1/CCND2/FGF18/GHR/PIK3R5/HMGA2/TLR4/MAP3K12/FGFR1/PIK3R6/PDGFA/FGF1/PDGFB/THBS1/PDGFRB	18
GO:0009166	nucleotide catabolic process	24/1938	162/18805	0.148148	1.43753	1.89578	0.0438698	0.126485	0.0851958	DPYS/ENO4/APP/P2RX7/PDE4C/IGF1/UCHL1/PDE4B/NUDT11/ZBTB20/PDE5A/PRXL2C/PDE2A/HTR2A/IER3/PDE1A/AMPD3/FLCN/HK3/HDAC4/DPYD/PDE4A/NT5E/COL6A1	24
GO:0018209	peptidyl-serine modification	23/1938	154/18805	0.149351	1.44919	1.89726	0.0441395	0.127198	0.0856765	PCK1/LRRK2/APP/HIPK3/PRKD1/SPRY2/OSM/FNIP2/POGLUT3/MKNK1/BRSK1/IL6/PLK2/PKD1/LIF/SFRP2/MAPK12/TGFBR1/MAP3K12/CAV1/POGLUT2/CAMK2A/NEK6	23
GO:1900180	regulation of protein localization to nucleus	22/1938	146/18805	0.150685	1.46214	1.90016	0.0443213	0.127522	0.0858944	APP/PRKD1/RAB23/GLI3/PPP3CB/LILRB4/PKIG/SMO/JAK1/JAK2/DCLK1/HYAL2/TESK1/NGFR/FYN/TGFB1/CARD10/FERMT2/GLIS2/WWTR1/LATS2/FLNA	22
GO:0002824	positive regulation of adaptive immune response based on somatic recombination of immune receptors built from immunoglobulin superfamily domains	20/1938	130/18805	0.153846	1.49282	1.91121	0.0443546	0.127522	0.0858944	PVR/IL27RA/TREM2/P2RX7/FCGR1A/C3/CD1D/BTK/CD81/CD4/TNFSF13/IL6/JAK2/ARID5A/TNFSF4/HPX/CLCF1/NLRP3/TGFB1/SLC11A1	20
GO:0098659	inorganic cation import across plasma membrane	20/1938	130/18805	0.153846	1.49282	1.91121	0.0443546	0.127522	0.0858944	SCNN1D/SLC39A8/CACNA1E/SLC9A5/CACNA1G/PPP3CB/SLC24A4/CACNA1A/PPP3CC/SLC8A1/KCNJ2/CACNA2D1/SLC6A1/KCNJ8/ABCC9/SLC12A4/FYN/CACNA1C/SLC39A14/TRPV2	20
GO:0099587	inorganic ion import across plasma membrane	20/1938	130/18805	0.153846	1.49282	1.91121	0.0443546	0.127522	0.0858944	SCNN1D/SLC39A8/CACNA1E/SLC9A5/CACNA1G/PPP3CB/SLC24A4/CACNA1A/PPP3CC/SLC8A1/KCNJ2/CACNA2D1/SLC6A1/KCNJ8/ABCC9/SLC12A4/FYN/CACNA1C/SLC39A14/TRPV2	20
GO:0031400	negative regulation of protein modification process	43/1938	321/18805	0.133956	1.29982	1.83653	0.0443631	0.127522	0.0858944	ARRB2/HIPK3/RGS2/SPRY2/LILRB4/DUSP1/UCHL1/TNFAIP3/CD300A/EPHB2/SLC8A1/PTPRJ/CRTAP/SMO/ADGRB1/BAG2/DUSP3/DCUN1D3/PID1/IRAK3/LIMK1/C9orf72/PER2/SLIT2/SFRP2/HYAL2/NLRP12/TESK1/FLCN/CAV1/FYN/ADARB1/ENPP1/CORO1C/ABL1/THY1/PRR5L/HEG1/SPRED1/NXN/P3H1/WWTR1/LATS2	43
GO:0009743	response to carbohydrate	34/1938	245/18805	0.138776	1.34658	1.85089	0.0447691	0.128624	0.086637	PCK1/ANO1/TREM2/SIDT2/SLC26A6/RAB11FIP5/IRS2/PPP3CB/LPL/EXTL3/SLC9B2/PCSK1/GPER1/PTK2B/ICAM1/ZBTB20/CALCRL/SLC6A1/PTPRN/MAP1B/SERPINF1/GPR68/COLEC12/TGFB1/RASAL2/SGCB/SLC39A14/KLF7/COL1A1/GAS6/COL6A3/NOX4/THBS1/COL6A2	34
GO:0022038	corpus callosum development	6/1938	26/18805	0.230769	2.23922	2.1433	0.0450969	0.129048	0.0869224	PRDM8/PAFAH1B1/EPHB2/LPAR1/NIN/CORO1C	6
GO:0045953	negative regulation of natural killer cell mediated cytotoxicity	6/1938	26/18805	0.230769	2.23922	2.1433	0.0450969	0.129048	0.0869224	PVR/ARRB2/LILRB1/MICA/HAVCR2/TGFB1	6
GO:0048011	neurotrophin TRK receptor signaling pathway	6/1938	26/18805	0.230769	2.23922	2.1433	0.0450969	0.129048	0.0869224	SPRY1/SPRY2/BCAR1/PPP2R5B/DOK5/NTRK1	6
GO:0048641	regulation of skeletal muscle tissue development	6/1938	26/18805	0.230769	2.23922	2.1433	0.0450969	0.129048	0.0869224	FLOT1/SHOX2/DLL1/MEF2C/TWIST1/TGFB1	6
GO:0090128	regulation of synapse maturation	6/1938	26/18805	0.230769	2.23922	2.1433	0.0450969	0.129048	0.0869224	DLGAP4/CLSTN1/FGF7/ARHGEF15/CNTNAP1/NFATC4	6
GO:1901021	positive regulation of calcium ion transmembrane transporter activity	6/1938	26/18805	0.230769	2.23922	2.1433	0.0450969	0.129048	0.0869224	GSTO1/STAC2/STIM1/STAC/PKD2/JPH2	6
GO:2000773	negative regulation of cellular senescence	6/1938	26/18805	0.230769	2.23922	2.1433	0.0450969	0.129048	0.0869224	AKT3/PLK2/HMGA2/TWIST1/CDK6/ABL1	6
GO:2000810	regulation of bicellular tight junction assembly	6/1938	26/18805	0.230769	2.23922	2.1433	0.0450969	0.129048	0.0869224	CLDN5/GPBAR1/MYO1C/SNAI2/SNAI1/ACVRL1	6
GO:0007548	sex differentiation	40/1938	296/18805	0.135135	1.31126	1.8296	0.0454499	0.129993	0.0875589	BMPR1B/CYP19A1/ADCYAP1R1/STAT5B/KITLG/CEBPB/FER/WT1/EREG/TGFB2/INHBB/RETN/PTX3/PKD1/CYP1B1/NOS3/MMP19/RARA/ASB1/PTPRN/SLIT2/LFNG/SFRP2/GATA6/STRA6/LHFPL2/PDGFRA/NOTCH4/TGFBR1/MMP2/NPR2/ZFPM2/ROR2/NTRK1/MMP14/TNFAIP6/INHBA/MAMLD1/AXL/FLNA	40
GO:0001961	positive regulation of cytokine-mediated signaling pathway	11/1938	61/18805	0.180328	1.74978	1.98815	0.0455703	0.130207	0.0877034	CXCR4/PAFAH1B1/TREM2/CD300LF/CSF1/LAPTM5/HPX/TICAM2/GAS6/STING1/AXL	11
GO:0014009	glial cell proliferation	11/1938	61/18805	0.180328	1.74978	1.98815	0.0455703	0.130207	0.0877034	TREM2/AREG/PTK2B/MECP2/NTN1/VEGFC/IL6/ETV5/CSF1/CSF1R/SKI	11
GO:1903578	regulation of ATP metabolic process	13/1938	76/18805	0.171053	1.65978	1.95357	0.0459618	0.131261	0.0884127	TREM2/APP/P2RX7/IGF1/TMSB4X/UCHL1/ZBTB20/PRXL2C/HTR2A/IER3/PID1/FLCN/HDAC4	13
GO:0034599	cellular response to oxidative stress	35/1938	254/18805	0.137795	1.33707	1.83331	0.0460814	0.131537	0.0885986	LRRK2/PRKD1/PXN/GPX7/TNFAIP3/AIF1/BTK/BMAL1/SLC8A1/FER/PML/SOD3/FOXO1/IL6/HGF/FBLN5/CYGB/CYP1B1/KLF2/NOS3/ETV5/PDGFRA/GPX8/PKD2/DDR2/MMP2/TPM1/FYN/ABL1/SIRPA/PRR5L/SPHK1/EDNRA/STX2/AXL	35
GO:0002532	production of molecular mediator involved in inflammatory response	17/1938	107/18805	0.158879	1.54165	1.90455	0.0466706	0.133086	0.0896421	TREM2/LILRB4/CUEDC2/IL4R/EXTL3/EPHB2/TLR6/GPSM3/BTK/SLAMF8/IL6/ALOX5AP/TLR4/PER1/ADCY7/SERPINE1/SIRPA	17
GO:1990823	response to leukemia inhibitory factor	17/1938	107/18805	0.158879	1.54165	1.90455	0.0466706	0.133086	0.0896421	ABCG4/SOX17/SPRY2/NEFH/ICAM1/PML/DTX1/VEGFC/SOCS3/SPRY4/MRAS/EXT1/SMAD7/PTP4A3/MSC/GFPT2/NRP2	17
GO:0002705	positive regulation of leukocyte mediated immunity	23/1938	155/18805	0.148387	1.43984	1.86384	0.0469752	0.133888	0.0901822	PVR/TREM2/P2RX7/FCGR1A/C3/STAT5B/CD1D/BTK/CD81/TYROBP/PTAFR/TNFSF13/IL6/SPI1/ITGB2/ARID5A/TNFSF4/HPX/CLCF1/NLRP3/TGFB1/ITGAM/RASGRP4	23
GO:0031103	axon regeneration	10/1938	54/18805	0.185185	1.79691	1.98781	0.0470786	0.134115	0.0903357	RGMA/RTN4RL2/JAK2/MAP1B/MMP2/NREP/SCARF1/TNC/LAMB2/FLNA	10
GO:0009914	hormone transport	44/1938	331/18805	0.132931	1.28986	1.80348	0.0471374	0.134216	0.0904036	F2RL2/SLC16A10/SCG5/ANXA1/ANO1/SIDT2/PRKD1/CCN3/TCIRG1/RAB11FIP5/IRS2/OSM/PPP3CB/SLC16A1/CYP19A1/LTBP4/RAPGEF3/GNAO1/ADORA1/SLC9B2/EXOC3L1/GPER1/BTK/BMAL1/DRD2/INHBB/FOXO1/RETN/AGTR1/IL6/JAK2/SELENOM/PTPRN/LIF/PER2/C1QTNF1/FGFR1/GPR68/NLGN2/LRRC8A/BMP8A/KLF7/SLC16A2/INHBA	44
GO:0046328	regulation of JNK cascade	21/1938	139/18805	0.151079	1.46597	1.86904	0.0474244	0.134966	0.0909088	PAFAH1B1/EDA2R/APP/HIPK3/SEMA3A/PTK2B/GADD45B/DUSP3/FCGR2B/PJA2/NAIP/TLR4/TNFRSF19/PER1/MAP4K4/FLT4/SIRPA/NOD1/DACT1/CCN2/SH3RF3	21
GO:0021872	forebrain generation of neurons	14/1938	84/18805	0.166667	1.61722	1.92175	0.047607	0.135196	0.0910635	PAFAH1B1/GLI3/DRD2/DCT/LHX6/SLIT2/LEF1/FGFR1/CSF1R/SHANK3/ZSWIM6/INHBA/NRP2/NRP1	14
GO:0010743	regulation of macrophage derived foam cell differentiation	7/1938	33/18805	0.212121	2.05828	2.06245	0.0477434	0.135196	0.0910635	ITGAV/LPL/PLA2G5/AGTR1/MSR1/CSF1/ITGB3	7
GO:0014850	response to muscle activity	7/1938	33/18805	0.212121	2.05828	2.06245	0.0477434	0.135196	0.0910635	ITGB1/NFATC1/POSTN/TNS2/FN1/COL6A1/ITGA5	7
GO:0033198	response to ATP	7/1938	33/18805	0.212121	2.05828	2.06245	0.0477434	0.135196	0.0910635	P2RX7/PANX1/KCNJ8/ABCC9/ENPP1/SSH1/NT5E	7
GO:0048799	animal organ maturation	7/1938	33/18805	0.212121	2.05828	2.06245	0.0477434	0.135196	0.0910635	GREM1/IGF1/EXT1/THBS3/DCHS1/ADAMTS12/RFLNB	7
GO:0061097	regulation of protein tyrosine kinase activity	7/1938	33/18805	0.212121	2.05828	2.06245	0.0477434	0.135196	0.0910635	GPRC5B/LILRB4/CASS4/LILRA5/HYAL2/CSF1R/NOX4	7
GO:0061384	heart trabecula morphogenesis	7/1938	33/18805	0.212121	2.05828	2.06245	0.0477434	0.135196	0.0910635	DLL4/S1PR1/TGFB2/TEK/TGFBR1/ENG/HEG1	7
GO:0071875	adrenergic receptor signaling pathway	7/1938	33/18805	0.212121	2.05828	2.06245	0.0477434	0.135196	0.0910635	RGS2/PDE4B/PLN/GNAI2/ADRA1B/ADCY9/AKAP13	7
GO:0099170	postsynaptic modulation of chemical synaptic transmission	7/1938	33/18805	0.212121	2.05828	2.06245	0.0477434	0.135196	0.0910635	TRIO/GNAO1/NEFH/PTK2B/DRD2/CLMP/RASGRF2	7
GO:1904376	negative regulation of protein localization to cell periphery	7/1938	33/18805	0.212121	2.05828	2.06245	0.0477434	0.135196	0.0910635	NUMB/ABI3/PICALM/LRRC15/PID1/TGFB1/PKDCC	7
GO:0009746	response to hexose	30/1938	213/18805	0.140845	1.36666	1.82422	0.0481099	0.135196	0.0910635	PCK1/ANO1/TREM2/SIDT2/SLC26A6/RAB11FIP5/IRS2/PPP3CB/LPL/EXTL3/SLC9B2/PCSK1/GPER1/PTK2B/ICAM1/ZBTB20/PTPRN/SERPINF1/GPR68/TGFB1/RASAL2/SGCB/SLC39A14/KLF7/COL1A1/GAS6/COL6A3/NOX4/THBS1/COL6A2	30
GO:0022401	negative adaptation of signaling pathway	5/1938	20/18805	0.25	2.42583	2.16251	0.0481369	0.135196	0.0910635	ARRB2/APP/DRD2/GRM5/APLNR	5
GO:0023058	adaptation of signaling pathway	5/1938	20/18805	0.25	2.42583	2.16251	0.0481369	0.135196	0.0910635	ARRB2/APP/DRD2/GRM5/APLNR	5
GO:0032634	interleukin-5 production	5/1938	20/18805	0.25	2.42583	2.16251	0.0481369	0.135196	0.0910635	IL1RAP/LILRB4/IL1RL1/RARA/LEF1	5
GO:0032674	regulation of interleukin-5 production	5/1938	20/18805	0.25	2.42583	2.16251	0.0481369	0.135196	0.0910635	IL1RAP/LILRB4/IL1RL1/RARA/LEF1	5
GO:0035455	response to interferon-alpha	5/1938	20/18805	0.25	2.42583	2.16251	0.0481369	0.135196	0.0910635	FCAR/IFITM2/IFITM3/GAS6/AXL	5
GO:0043011	myeloid dendritic cell differentiation	5/1938	20/18805	0.25	2.42583	2.16251	0.0481369	0.135196	0.0910635	NOTCH2/DCSTAMP/TGFBR2/TGFB1/BATF3	5
GO:0043949	regulation of cAMP-mediated signaling	5/1938	20/18805	0.25	2.42583	2.16251	0.0481369	0.135196	0.0910635	ADCYAP1R1/PDE2A/LPAR1/APLNR/PDE3A	5
GO:0045342	MHC class II biosynthetic process	5/1938	20/18805	0.25	2.42583	2.16251	0.0481369	0.135196	0.0910635	IL10/JAK2/TMEM106A/TLR4/SLC11A1	5
GO:0055093	response to hyperoxia	5/1938	20/18805	0.25	2.42583	2.16251	0.0481369	0.135196	0.0910635	FOXO1/FAS/CAV1/MMP2/COL1A1	5
GO:0060216	definitive hemopoiesis	5/1938	20/18805	0.25	2.42583	2.16251	0.0481369	0.135196	0.0910635	MEIS1/TAL1/LYL1/MFAP5/TEK	5
GO:0071880	adenylate cyclase-activating adrenergic receptor signaling pathway	5/1938	20/18805	0.25	2.42583	2.16251	0.0481369	0.135196	0.0910635	PDE4B/PLN/GNAI2/ADRA1B/ADCY9	5
GO:0097154	GABAergic neuron differentiation	5/1938	20/18805	0.25	2.42583	2.16251	0.0481369	0.135196	0.0910635	DRD2/LHX6/SHANK3/ZSWIM6/INHBA	5
GO:0048634	regulation of muscle organ development	9/1938	47/18805	0.191489	1.85808	1.99649	0.048153	0.135196	0.0910635	FLOT1/SHOX2/DLL1/MEF2C/LEF1/TWIST1/JPH2/TGFB1/LOX	9
GO:0050798	activated T cell proliferation	9/1938	47/18805	0.191489	1.85808	1.99649	0.048153	0.135196	0.0910635	CD274/IGF1/LILRB4/STAT5B/PDCD1LG2/IL2RA/FYN/ABL1/LRRC32	9
GO:0060071	Wnt signaling pathway, planar cell polarity pathway	9/1938	47/18805	0.191489	1.85808	1.99649	0.048153	0.135196	0.0910635	FZD2/RSPO3/MAGI2/CTHRC1/PRICKLE1/ABL1/PLEKHA4/DACT1/PRICKLE2	9
GO:0051055	negative regulation of lipid biosynthetic process	12/1938	69/18805	0.173913	1.68753	1.93937	0.0482542	0.135196	0.0910635	MALRD1/GPER1/UBR4/ABCA2/ASXL3/CCDC3/SNAI2/SNAI1/DKK3/PDGFA/SPHK1/PDGFB	12
GO:0061180	mammary gland epithelium development	12/1938	69/18805	0.173913	1.68753	1.93937	0.0482542	0.135196	0.0910635	AREG/CEBPB/NTN1/PML/SMO/JAK2/VDR/CSF1/LBH/TGFB1/CSF1R/NR3C1	12
GO:0003174	mitral valve development	4/1938	14/18805	0.285714	2.77237	2.24868	0.0484601	0.135196	0.0910635	ACVR1/TWIST1/GJA5/DCHS1	4
GO:0009158	ribonucleoside monophosphate catabolic process	4/1938	14/18805	0.285714	2.77237	2.24868	0.0484601	0.135196	0.0910635	DPYS/AMPD3/DPYD/NT5E	4
GO:0030810	positive regulation of nucleotide biosynthetic process	4/1938	14/18805	0.285714	2.77237	2.24868	0.0484601	0.135196	0.0910635	TREM2/TMSB4X/PID1/NOS3	4
GO:0038180	nerve growth factor signaling pathway	4/1938	14/18805	0.285714	2.77237	2.24868	0.0484601	0.135196	0.0910635	MAGI2/NGF/RAPGEF1/NTRK1	4
GO:0051764	actin crosslink formation	4/1938	14/18805	0.285714	2.77237	2.24868	0.0484601	0.135196	0.0910635	GAS2L1/AIF1/DPYSL3/FLNA	4
GO:0061430	bone trabecula morphogenesis	4/1938	14/18805	0.285714	2.77237	2.24868	0.0484601	0.135196	0.0910635	GREM1/MMP2/THBS3/COL1A1	4
GO:0071679	commissural neuron axon guidance	4/1938	14/18805	0.285714	2.77237	2.24868	0.0484601	0.135196	0.0910635	EPHB2/GDNF/SMO/NRP1	4
GO:0140052	cellular response to oxidised low-density lipoprotein particle stimulus	4/1938	14/18805	0.285714	2.77237	2.24868	0.0484601	0.135196	0.0910635	TREM2/TLR6/CD68/TLR4	4
GO:1900025	negative regulation of substrate adhesion-dependent cell spreading	4/1938	14/18805	0.285714	2.77237	2.24868	0.0484601	0.135196	0.0910635	SPRY4/MELTF/CORO1C/POSTN	4
GO:1900272	negative regulation of long-term synaptic potentiation	4/1938	14/18805	0.285714	2.77237	2.24868	0.0484601	0.135196	0.0910635	APP/ADORA1/TYROBP/ABL1	4
GO:1900373	positive regulation of purine nucleotide biosynthetic process	4/1938	14/18805	0.285714	2.77237	2.24868	0.0484601	0.135196	0.0910635	TREM2/TMSB4X/PID1/NOS3	4
GO:2000095	regulation of Wnt signaling pathway, planar cell polarity pathway	4/1938	14/18805	0.285714	2.77237	2.24868	0.0484601	0.135196	0.0910635	RSPO3/ABL1/PLEKHA4/DACT1	4
GO:0001941	postsynaptic membrane organization	8/1938	40/18805	0.2	1.94066	2.0187	0.0485204	0.135196	0.0910635	EPHB2/GDNF/CDH2/NRXN2/NLGN2/SHANK3/SSH1/DLG4	8
GO:0032885	regulation of polysaccharide biosynthetic process	8/1938	40/18805	0.2	1.94066	2.0187	0.0485204	0.135196	0.0910635	IRS2/IGF1/SORBS1/HAS2/GRB10/TGFB1/ENPP1/PDGFB	8
GO:0060416	response to growth hormone	8/1938	40/18805	0.2	1.94066	2.0187	0.0485204	0.135196	0.0910635	PXN/STAT5B/JAK3/CPS1/JAK1/JAK2/GHR/IGFBP5	8
GO:0002088	lens development in camera-type eye	15/1938	92/18805	0.163043	1.58206	1.89703	0.0488299	0.135992	0.0915998	MEIS1/SPRY1/SPRY2/PITX3/SPRED3/CRYAB/WNT5B/ADAMTS9/TGFBR1/TGFBR2/TGFB1/SKI/SPRED1/MAF/VIM	15
GO:0016064	immunoglobulin mediated immune response	29/1938	205/18805	0.141463	1.37266	1.81852	0.0489142	0.136095	0.0916688	IL27RA/TREM2/C1QC/TCIRG1/FCGR1A/C1QA/FCGR3A/IL10/C3/FCGR1BP/IL4R/FCER1G/BTK/C1RL/C4A/CR1/CD81/CFI/TNFSF13/FCGR2B/C4B/SERPING1/TNFSF4/C1S/HPX/CLCF1/TGFB1/C1R/FCGR2A	29
GO:0048839	inner ear development	29/1938	205/18805	0.141463	1.37266	1.81852	0.0489142	0.136095	0.0916688	PAFAH1B1/GLI3/SOBP/SPRY2/FZD2/TECTA/KCNK2/EPHB2/JAG2/NTN1/LRIG1/TGFB2/CYTL1/DLL1/CCM2/COL11A1/MAFB/PTK7/PRRX1/CTHRC1/GSDME/ZEB1/FGFR1/TGFB1/TGFB3/DCHS1/ROR1/MAF/SPARC	29
GO:0006576	biogenic amine metabolic process	16/1938	100/18805	0.16	1.55253	1.87784	0.049704	0.138158	0.0930584	TDO2/GRIN2A/HAAO/MOXD1/DRD2/MECP2/SLC22A3/PDE1B/TGFB2/MAOB/ITGB2/NPR1/ITGAM/SMOX/EDNRA/AZIN2	16
GO:0021510	spinal cord development	16/1938	100/18805	0.16	1.55253	1.87784	0.049704	0.138158	0.0930584	GLI3/TAL1/DLL4/MDGA1/MECP2/GDNF/SMO/DLL1/PKD1/DAAM2/PKD2/ADARB1/GLI2/CHRD/PLXDC1/LOXL3	16
GO:0062013	positive regulation of small molecule metabolic process	23/1938	156/18805	0.147436	1.43062	1.83066	0.0499407	0.138681	0.0934109	ABCG4/STARD4/TREM2/APP/P2RX7/IRS2/IGF1/ADCYAP1R1/TMSB4X/UCHL1/SORBS1/GPER1/PTAFR/ZBTB20/PRXL2C/FOXO1/HTR2A/PID1/NOS3/TWIST1/PTH1R/FGF1/NNMT	23
GO:0072523	purine-containing compound catabolic process	23/1938	156/18805	0.147436	1.43062	1.83066	0.0499407	0.138681	0.0934109	ENO4/APP/P2RX7/PDE4C/IGF1/UCHL1/PDE4B/NUDT11/ZBTB20/PDE5A/PRXL2C/PDE2A/HTR2A/IER3/PDE1A/AMPD3/FLCN/HK3/HDAC4/DPYD/PDE4A/NT5E/COL6A1	23
GO:0030522	intracellular receptor signaling pathway	51/1938	393/18805	0.129771	1.25921	1.76026	0.0502282	0.139412	0.0939031	TREM2/P2RX7/PRKD1/GRAMD4/PIK3AP1/SEC14L1/SLC15A3/TNFAIP3/CTBP2/FLOT1/TLR6/GPER1/BTK/TASL/BMAL1/NLRP1/DCBLD2/RARB/FBXL2/CYP26B1/RBFOX2/HAVCR2/PML/THRA/JAK2/KLF2/CYP7B1/VDR/RARA/KCNJ8/TLR4/PTGIS/CAV1/SNAI2/LBH/TWIST1/PER1/ZDHHC1/NLRP3/COLEC12/RFTN1/NOD1/NR3C1/HEYL/MN1/STING1/TRIM3/KANK2/PMEPA1/LATS2/NCOR2	51
GO:1904377	positive regulation of protein localization to cell periphery	13/1938	77/18805	0.168831	1.63822	1.90219	0.0502951	0.13953	0.0939828	TREM2/PPP1R9B/EPHB2/SORBS1/GPER1/CNPY4/STAC2/STAC/CLIP3/ITGB1/RHOG/EPB41L2/LRP1	13
GO:0010574	regulation of vascular endothelial growth factor production	11/1938	62/18805	0.177419	1.72155	1.92898	0.050451	0.139759	0.0941372	C3/IL6ST/IL6/CYP1B1/C3AR1/CCBE1/C5AR1/TGFB1/FLT4/SULF1/SULF2	11
GO:0031663	lipopolysaccharide-mediated signaling pathway	11/1938	62/18805	0.177419	1.72155	1.92898	0.050451	0.139759	0.0941372	TNFAIP3/BPI/PTAFR/JAK2/LILRA2/IRAK3/HCK/NOS3/TLR4/CD14/SIRPA	11
GO:0050879	multicellular organismal movement	11/1938	62/18805	0.177419	1.72155	1.92898	0.050451	0.139759	0.0941372	PRKD1/RCSD1/COMP/DMPK/REM1/GSTO1/KCNJ2/STAC2/STAC/MAP1A/COL6A1	11
GO:0002065	columnar/cuboidal epithelial cell differentiation	18/1938	116/18805	0.155172	1.50568	1.85182	0.050634	0.140198	0.094433	IL31RA/CEBPB/IL6ST/RARB/SAV1/PRDM1/DLL1/RARA/EXT1/GATA6/LEF1/MAP1B/CAV1/CDH2/TGFB1/SERPINE1/ABL1/FAM20C	18
GO:0009150	purine ribonucleotide metabolic process	46/1938	350/18805	0.131429	1.27529	1.76219	0.0507114	0.140345	0.0945316	ATP6V1B2/TREM2/LRRK2/ENO4/APP/P2RX7/PDE4C/RAB23/DLG2/IGF1/IMPDH1/TMSB4X/TPST1/UCHL1/PDE4B/PTHLH/NUDT11/ZBTB20/PDE5A/PRXL2C/PDE2A/HTR2A/IER3/PID1/PDE1A/MPP1/AK1/GUCY1A2/AMPD3/GUCY1A1/FLCN/HK3/GUCY1B1/HDAC4/ABCC9/NPR1/NPR2/ADCY4/PDE4A/ADCY7/TGFB1/ENPP1/ADCY9/PAPSS2/NT5E/COL6A1	46
GO:0002720	positive regulation of cytokine production involved in immune response	14/1938	85/18805	0.164706	1.59819	1.87361	0.0518133	0.143325	0.096539	P2RX7/GPRC5B/LILRB1/CD81/PANX1/IL6/HTR2A/ARID5A/TNFSF4/TLR4/LAPTM5/NLRP3/NOD1/SPON2	14
GO:0006110	regulation of glycolytic process	10/1938	55/18805	0.181818	1.76424	1.92394	0.0524448	0.144722	0.0974801	APP/P2RX7/IGF1/UCHL1/ZBTB20/PRXL2C/HTR2A/IER3/FLCN/HDAC4	10
GO:0007215	glutamate receptor signaling pathway	10/1938	55/18805	0.181818	1.76424	1.92394	0.0524448	0.144722	0.0974801	APP/GRIN2A/PTK2B/GRM5/MEF2C/GRID1/FYN/SHANK3/GRIA3/DLG4	10
GO:0030811	regulation of nucleotide catabolic process	10/1938	55/18805	0.181818	1.76424	1.92394	0.0524448	0.144722	0.0974801	APP/P2RX7/IGF1/UCHL1/ZBTB20/PRXL2C/HTR2A/IER3/FLCN/HDAC4	10
GO:0033121	regulation of purine nucleotide catabolic process	10/1938	55/18805	0.181818	1.76424	1.92394	0.0524448	0.144722	0.0974801	APP/P2RX7/IGF1/UCHL1/ZBTB20/PRXL2C/HTR2A/IER3/FLCN/HDAC4	10
GO:0050885	neuromuscular process controlling balance	10/1938	55/18805	0.181818	1.76424	1.92394	0.0524448	0.144722	0.0974801	PAFAH1B1/APP/FOXS1/CNTNAP1/TPP1/NLGN2/ABL1/SHANK3/SHANK1/DLG4	10
GO:0008406	gonad development	33/1938	240/18805	0.1375	1.3342	1.76625	0.052785	0.145591	0.0980652	BMPR1B/CYP19A1/STAT5B/KITLG/CEBPB/FER/WT1/EREG/TGFB2/INHBB/RETN/PTX3/CYP1B1/NOS3/MMP19/RARA/PTPRN/SLIT2/LFNG/SFRP2/GATA6/PDGFRA/NOTCH4/TGFBR1/MMP2/NPR2/ZFPM2/NTRK1/MMP14/TNFAIP6/INHBA/MAMLD1/FLNA	33
GO:0046888	negative regulation of hormone secretion	12/1938	70/18805	0.171429	1.66342	1.88493	0.0530042	0.146004	0.0983432	CCN3/RAB11FIP5/OSM/GNAO1/ADORA1/DRD2/INHBB/FOXO1/LIF/BMP8A/KLF7/INHBA	12
GO:0002716	negative regulation of natural killer cell mediated immunity	6/1938	27/18805	0.222222	2.15629	2.03801	0.0531131	0.146004	0.0983432	PVR/ARRB2/LILRB1/MICA/HAVCR2/TGFB1	6
GO:0035235	ionotropic glutamate receptor signaling pathway	6/1938	27/18805	0.222222	2.15629	2.03801	0.0531131	0.146004	0.0983432	APP/GRIN2A/PTK2B/MEF2C/GRIA3/DLG4	6
GO:0051882	mitochondrial depolarization	6/1938	27/18805	0.222222	2.15629	2.03801	0.0531131	0.146004	0.0983432	LRRK2/P2RX7/KCNQ3/DCN/ABL1/COL6A1	6
GO:0060396	growth hormone receptor signaling pathway	6/1938	27/18805	0.222222	2.15629	2.03801	0.0531131	0.146004	0.0983432	PXN/STAT5B/JAK3/JAK1/JAK2/GHR	6
GO:0070102	interleukin-6-mediated signaling pathway	6/1938	27/18805	0.222222	2.15629	2.03801	0.0531131	0.146004	0.0983432	FER/IL6ST/JAK1/IL6/SPI1/JAK2	6
GO:1904754	positive regulation of vascular associated smooth muscle cell migration	6/1938	27/18805	0.222222	2.15629	2.03801	0.0531131	0.146004	0.0983432	DOCK5/DDR2/IGFBP5/DOCK4/PDGFB/SSH1	6
GO:0006862	nucleotide transport	9/1938	48/18805	0.1875	1.81937	1.92664	0.0540687	0.148217	0.0998343	P2RX7/CR1/PANX1/LRRC8C/SLC17A9/CALHM2/LRRC8A/ANKH/CALHM5	9
GO:0032881	regulation of polysaccharide metabolic process	9/1938	48/18805	0.1875	1.81937	1.92664	0.0540687	0.148217	0.0998343	IRS2/IGF1/SORBS1/HAS2/RUBCNL/GRB10/TGFB1/ENPP1/PDGFB	9
GO:0048806	genitalia development	9/1938	48/18805	0.1875	1.81937	1.92664	0.0540687	0.148217	0.0998343	CYP19A1/WT1/PKD1/ASB1/STRA6/PDGFRA/NPR2/ROR2/AXL	9
GO:0120163	negative regulation of cold-induced thermogenesis	9/1938	48/18805	0.1875	1.81937	1.92664	0.0540687	0.148217	0.0998343	BMAL1/NOVA2/PLCL2/TFE3/FOXC2/FLCN/TLR4/ADAMTS5/LAMA4	9
GO:0141085	regulation of inflammasome-mediated signaling pathway	9/1938	48/18805	0.1875	1.81937	1.92664	0.0540687	0.148217	0.0998343	TREM2/P2RX7/PRKD1/TLR6/BTK/FBXL2/TLR4/ZDHHC1/LATS2	9
GO:0019216	regulation of lipid metabolic process	45/1938	343/18805	0.131195	1.27303	1.72981	0.0540737	0.148217	0.0998343	ABCG4/PCK1/STARD4/TREM2/MALRD1/IRS2/C3/TNFRSF1A/MTMR9/ERFE/ADORA1/STAT5B/SORBS1/GPER1/ADGRF5/SERPINA3/UBR4/ABCA2/GNB3/ZBTB20/FMO2/C1QTNF2/HTR2A/THRA/SEC14L2/ASXL3/RUBCNL/CCDC3/FMO1/CAV1/CAPN2/SNAI2/TWIST1/CCN1/RARRES2/SNAI1/DKK3/NR3C1/PDGFA/FGF1/SPHK1/IGFBP7/PDGFB/TM6SF2/PRKG1	45
GO:0038061	non-canonical NF-kappaB signal transduction	20/1938	133/18805	0.150376	1.45914	1.8012	0.0541931	0.148402	0.0999589	COPS8/TREM2/APP/CCN3/GREM1/TNFRSF10B/TLR6/AKIP1/CD86/HAVCR2/SPI1/NLRP12/TLR4/LAPTM5/PTP4A3/NLRP3/NOD1/SPHK1/CARD10/UACA	20
GO:0098773	skin epidermis development	20/1938	133/18805	0.150376	1.45914	1.8012	0.0541931	0.148402	0.0999589	SOX18/FGF7/CYP26B1/SAV1/TGFB2/SMO/DLL1/EXT1/GATA6/NGFR/TNFRSF19/IGFBP5/SNAI1/CD109/PLEC/LDB2/PDGFA/GLI2/INHBA/COL6A1	20
GO:0032729	positive regulation of type II interferon production	13/1938	78/18805	0.166667	1.61722	1.85154	0.0549008	0.149841	0.100928	IL27RA/APP/LILRB1/PDE4B/HAVCR2/JAK2/CD276/ARID5A/TNFSF4/TLR4/CD14/ABL1/SLC11A1	13
GO:0032890	regulation of organic acid transport	13/1938	78/18805	0.166667	1.61722	1.85154	0.0549008	0.149841	0.100928	P2RX7/RGS2/IRS2/ERFE/ADORA1/SLC6A1/STXBP1/PER2/ITGB1/SLC43A1/RGS4/PRKG1/THBS1	13
GO:0002363	alpha-beta T cell lineage commitment	7/1938	34/18805	0.205882	1.99774	1.97377	0.0549842	0.149841	0.100928	JAK3/IL6ST/JAK1/IL6/SOCS3/LGALS1/LOXL3	7
GO:0002862	negative regulation of inflammatory response to antigenic stimulus	7/1938	34/18805	0.205882	1.99774	1.97377	0.0549842	0.149841	0.100928	TREM2/FGR/IL10/FCGR2B/PLK2/HCK/FYN	7
GO:0006691	leukotriene metabolic process	7/1938	34/18805	0.205882	1.99774	1.97377	0.0549842	0.149841	0.100928	GGT1/GGTA1/PLA2G5/DPEP1/LTC4S/ALOX5AP/GGT5	7
GO:0009954	proximal/distal pattern formation	7/1938	34/18805	0.205882	1.99774	1.97377	0.0549842	0.149841	0.100928	GLI3/GREM1/CYP26B1/GLI1/DLL1/CHSY1/GLI2	7
GO:0045879	negative regulation of smoothened signaling pathway	7/1938	34/18805	0.205882	1.99774	1.97377	0.0549842	0.149841	0.100928	GLI3/PTCH2/RUNX2/SERPINE2/ENPP1/GPR161/GLIS2	7
GO:0051450	myoblast proliferation	7/1938	34/18805	0.205882	1.99774	1.97377	0.0549842	0.149841	0.100928	FGR/FES/IGF1/FGF7/HGF/GATA6/ABL1	7
GO:0060292	long-term synaptic depression	7/1938	34/18805	0.205882	1.99774	1.97377	0.0549842	0.149841	0.100928	ADORA1/PTK2B/PLK2/STXBP1/LILRB2/SORCS2/SHANK3	7
GO:1901889	negative regulation of cell junction assembly	7/1938	34/18805	0.205882	1.99774	1.97377	0.0549842	0.149841	0.100928	APP/PHLDB2/DLC1/CORO1C/MMP14/THBS1/ACVRL1	7
GO:0030513	positive regulation of BMP signaling pathway	8/1938	41/18805	0.195122	1.89333	1.94099	0.0550587	0.149841	0.100928	NOTCH2/CDH5/GATA6/CCN1/ENG/SULF1/ILK/ACVRL1	8
GO:0072539	T-helper 17 cell differentiation	8/1938	41/18805	0.195122	1.89333	1.94099	0.0550587	0.149841	0.100928	JAK3/IL6ST/JAK1/IL6/SOCS3/SMAD7/LGALS1/LOXL3	8
GO:1904994	regulation of leukocyte adhesion to vascular endothelial cell	8/1938	41/18805	0.195122	1.89333	1.94099	0.0550587	0.149841	0.100928	FUT4/ITGA4/GCNT1/PTAFR/IL6/ITGB2/ETS1/CXCL12	8
GO:0031503	protein-containing complex localization	30/1938	216/18805	0.138889	1.34768	1.74206	0.0560323	0.152418	0.102664	SYNE1/CACNG8/EFNB2/DLG2/NUMB/CLSTN1/RABEP1/CBLB/EXOC3L1/DZIP1/STX1B/TYROBP/PML/EPB41L3/ZNF365/HIP1/LPAR1/GPC4/AP2A2/GRIP2/SGCD/SMAD7/KIF17/TAMALIN/CEP112/GPC6/DBN1/ITGB3/NACC2/DLG4	30
GO:0001843	neural tube closure	14/1938	86/18805	0.162791	1.57961	1.8261	0.0562688	0.152989	0.103048	TEAD2/RGMA/MTHFD1L/TGFB2/RARA/SFRP2/PTK7/CTHRC1/PRICKLE1/TWIST1/DLC1/TGFB1/ABL1/SKI	14
GO:0019693	ribose phosphate metabolic process	49/1938	379/18805	0.129288	1.25452	1.69669	0.0569344	0.154725	0.104218	ATP6V1B2/DPYS/TREM2/LRRK2/ENO4/APP/P2RX7/PDE4C/RAB23/DLG2/IGF1/IMPDH1/TMSB4X/TPST1/UCHL1/PDE4B/PTHLH/NUDT11/ZBTB20/PDE5A/PRXL2C/PDE2A/HTR2A/IER3/CDA/PID1/PDE1A/MPP1/AK1/GUCY1A2/AMPD3/GUCY1A1/FLCN/HK3/GUCY1B1/HDAC4/ABCC9/NPR1/NPR2/DPYD/ADCY4/PDE4A/ADCY7/TGFB1/ENPP1/ADCY9/PAPSS2/NT5E/COL6A1	49
GO:0009749	response to glucose	29/1938	208/18805	0.139423	1.35286	1.73461	0.0571095	0.155054	0.104439	PCK1/ANO1/TREM2/SIDT2/RAB11FIP5/IRS2/PPP3CB/LPL/EXTL3/SLC9B2/PCSK1/GPER1/PTK2B/ICAM1/ZBTB20/PTPRN/SERPINF1/GPR68/TGFB1/RASAL2/SGCB/SLC39A14/KLF7/COL1A1/GAS6/COL6A3/NOX4/THBS1/COL6A2	29
GO:0019724	B cell mediated immunity	29/1938	208/18805	0.139423	1.35286	1.73461	0.0571095	0.155054	0.104439	IL27RA/TREM2/C1QC/TCIRG1/FCGR1A/C1QA/FCGR3A/IL10/C3/FCGR1BP/IL4R/FCER1G/BTK/C1RL/C4A/CR1/CD81/CFI/TNFSF13/FCGR2B/C4B/SERPING1/TNFSF4/C1S/HPX/CLCF1/TGFB1/C1R/FCGR2A	29
GO:0033273	response to vitamin	15/1938	94/18805	0.159574	1.5484	1.80674	0.0572088	0.15525	0.104571	STC1/FES/CYP26B1/FOLR2/VDR/RARA/MAP1B/SNAI2/TGFB1/POSTN/COL1A1/GAS6/MN1/TNC/KANK2	15
GO:0018105	peptidyl-serine phosphorylation	21/1938	142/18805	0.147887	1.435	1.76369	0.0573848	0.155654	0.104843	PCK1/LRRK2/APP/HIPK3/PRKD1/SPRY2/OSM/FNIP2/MKNK1/BRSK1/IL6/PLK2/PKD1/LIF/SFRP2/MAPK12/TGFBR1/MAP3K12/CAV1/CAMK2A/NEK6	21
GO:0009310	amine catabolic process	5/1938	21/18805	0.238095	2.31031	2.03645	0.0580098	0.156681	0.105535	MOXD1/PDE1B/MAOB/DMGDH/SMOX	5
GO:0010224	response to UV-B	5/1938	21/18805	0.238095	2.31031	2.03645	0.0580098	0.156681	0.105535	MAP3K20/NLRP1/CRIP1/HYAL2/MAPK11	5
GO:0032495	response to muramyl dipeptide	5/1938	21/18805	0.238095	2.31031	2.03645	0.0580098	0.156681	0.105535	TNFAIP3/NLRP1/ARHGEF2/NOD1/VIM	5
GO:0032616	interleukin-13 production	5/1938	21/18805	0.238095	2.31031	2.03645	0.0580098	0.156681	0.105535	IL1RAP/LILRA5/RARA/LEF1/TNFSF4	5
GO:0032656	regulation of interleukin-13 production	5/1938	21/18805	0.238095	2.31031	2.03645	0.0580098	0.156681	0.105535	IL1RAP/LILRA5/RARA/LEF1/TNFSF4	5
GO:0033033	negative regulation of myeloid cell apoptotic process	5/1938	21/18805	0.238095	2.31031	2.03645	0.0580098	0.156681	0.105535	STAT5B/KITLG/CLEC5A/SNAI2/GAS6	5
GO:0061577	calcium ion transmembrane transport via high voltage-gated calcium channel	5/1938	21/18805	0.238095	2.31031	2.03645	0.0580098	0.156681	0.105535	PDE4B/REM1/CACNA2D1/BIN1/CACNA1C	5
GO:0071397	cellular response to cholesterol	5/1938	21/18805	0.238095	2.31031	2.03645	0.0580098	0.156681	0.105535	SMO/INHBB/GRAMD1B/INHBA/GRAMD1A	5
GO:1903975	regulation of glial cell migration	5/1938	21/18805	0.238095	2.31031	2.03645	0.0580098	0.156681	0.105535	TREM2/NTN1/BMERB1/CSF1/RRAS	5
GO:0007528	neuromuscular junction development	10/1938	56/18805	0.178571	1.73273	1.86137	0.0582011	0.156976	0.105734	LRRK2/APP/CNTNAP1/KCNJ8/PDZRN3/PPFIBP1/F2R/TNC/COL4A1/LAMB2	10
GO:0010719	negative regulation of epithelial to mesenchymal transition	10/1938	56/18805	0.178571	1.73273	1.86137	0.0582011	0.156976	0.105734	SPRY1/SPRY2/LDLRAD4/TGFB2/SPRED3/SFRP2/DACT3/VASN/SMAD7/SPRED1	10
GO:0086065	cell communication involved in cardiac conduction	10/1938	56/18805	0.178571	1.73273	1.86137	0.0582011	0.156976	0.105734	CACNA1G/SCN3B/SLC8A1/SCN4B/CACNA2D1/CAV1/CACNA1C/GJA5/SCN1B/FLNA	10
GO:0051348	negative regulation of transferase activity	24/1938	167/18805	0.143713	1.39449	1.7357	0.0588489	0.158648	0.10686	HIPK3/RGS2/IRS2/LILRB4/DUSP1/UCHL1/CD300A/EPHB2/SLC8A1/PTPRJ/BAG2/DUSP3/IRAK3/LIMK1/HYAL2/TESK1/ADARB1/CORO1C/ABL1/THY1/HEG1/SPRED1/WWTR1/LATS2	24
GO:1901292	nucleoside phosphate catabolic process	26/1938	184/18805	0.141304	1.37112	1.71476	0.0602623	0.162167	0.10923	DPYS/ENO4/APP/P2RX7/PDE4C/IGF1/UCHL1/PDE4B/NUDT11/ZBTB20/PDE5A/PRXL2C/PDE2A/HTR2A/IER3/PDE1A/ENTPD1/AMPD3/FLCN/HK3/HDAC4/DPYD/PDE4A/ENPP1/NT5E/COL6A1	26
GO:0021795	cerebral cortex cell migration	9/1938	49/18805	0.183673	1.78224	1.85845	0.0604374	0.162167	0.10923	PAFAH1B1/GLI3/MDGA1/LHX6/BMERB1/SLIT2/DIXDC1/LAMB1/COL3A1	9
GO:0030850	prostate gland development	9/1938	49/18805	0.183673	1.78224	1.85845	0.0604374	0.162167	0.10923	CYP19A1/GLI1/CRIP1/CYP7B1/RARA/SERPINF1/MMP2/SULF1/TNC	9
GO:1903828	negative regulation of protein localization	31/1938	226/18805	0.137168	1.33098	1.69681	0.0605329	0.162167	0.10923	LRRK2/GOPC/APP/RAB23/CCN3/NUMB/RAB11FIP5/GPM6B/LILRB4/GNAO1/ABI3/FRMD4A/CDK9/DRD2/PKIG/PICALM/INHBB/FOXO1/SPI1/CORO2B/LRRC15/PID1/DCLK1/CD200/TGFB1/PKDCC/BMP8A/KLF7/F2R/MAP1A/LATS2	31
GO:0002031	G protein-coupled receptor internalization	4/1938	15/18805	0.266667	2.58755	2.08493	0.0608623	0.162167	0.10923	ARRB2/APP/DRD2/APLNR	4
GO:0003376	sphingosine-1-phosphate receptor signaling pathway	4/1938	15/18805	0.266667	2.58755	2.08493	0.0608623	0.162167	0.10923	S1PR1/S1PR3/S1PR2/SPHK1	4
GO:0010454	negative regulation of cell fate commitment	4/1938	15/18805	0.266667	2.58755	2.08493	0.0608623	0.162167	0.10923	JAK3/SFRP2/LGALS1/LOXL3	4
GO:0015846	polyamine transport	4/1938	15/18805	0.266667	2.58755	2.08493	0.0608623	0.162167	0.10923	SLC22A2/SLC22A16/SLC22A3/AZIN2	4
GO:0035865	cellular response to potassium ion	4/1938	15/18805	0.266667	2.58755	2.08493	0.0608623	0.162167	0.10923	DLG2/MECP2/ABCC9/DLG4	4
GO:0038083	peptidyl-tyrosine autophosphorylation	4/1938	15/18805	0.266667	2.58755	2.08493	0.0608623	0.162167	0.10923	GREM1/PTK2B/ABL1/NTRK1	4
GO:0043374	CD8-positive, alpha-beta T cell differentiation	4/1938	15/18805	0.266667	2.58755	2.08493	0.0608623	0.162167	0.10923	SLC4A2/LILRB4/NCKAP1L/RUNX1	4
GO:0044849	estrous cycle	4/1938	15/18805	0.266667	2.58755	2.08493	0.0608623	0.162167	0.10923	SLC26A6/HAS2/CYP1B1/NCOR2	4
GO:0045019	negative regulation of nitric oxide biosynthetic process	4/1938	15/18805	0.266667	2.58755	2.08493	0.0608623	0.162167	0.10923	IL10/PTGIS/CAV1/SIRPA	4
GO:0045348	positive regulation of MHC class II biosynthetic process	4/1938	15/18805	0.266667	2.58755	2.08493	0.0608623	0.162167	0.10923	IL10/JAK2/TMEM106A/TLR4	4
GO:0046007	negative regulation of activated T cell proliferation	4/1938	15/18805	0.266667	2.58755	2.08493	0.0608623	0.162167	0.10923	CD274/LILRB4/PDCD1LG2/LRRC32	4
GO:0055012	ventricular cardiac muscle cell differentiation	4/1938	15/18805	0.266667	2.58755	2.08493	0.0608623	0.162167	0.10923	RARB/MEF2C/RARA/MEF2A	4
GO:0060033	anatomical structure regression	4/1938	15/18805	0.266667	2.58755	2.08493	0.0608623	0.162167	0.10923	DRD2/GLI1/LEF1/CD248	4
GO:0070341	fat cell proliferation	4/1938	15/18805	0.266667	2.58755	2.08493	0.0608623	0.162167	0.10923	TREM2/PID1/PER2/COL6A1	4
GO:0099550	trans-synaptic signaling, modulating synaptic transmission	4/1938	15/18805	0.266667	2.58755	2.08493	0.0608623	0.162167	0.10923	GRM5/GUCY1A1/F2R/IGSF21	4
GO:1901160	primary amino compound metabolic process	4/1938	15/18805	0.266667	2.58755	2.08493	0.0608623	0.162167	0.10923	GRIN2A/PDE1B/MAOB/AZIN2	4
GO:1901722	regulation of cell proliferation involved in kidney development	4/1938	15/18805	0.266667	2.58755	2.08493	0.0608623	0.162167	0.10923	WT1/FLCN/PDGFB/ITGB3	4
GO:1904406	negative regulation of nitric oxide metabolic process	4/1938	15/18805	0.266667	2.58755	2.08493	0.0608623	0.162167	0.10923	IL10/PTGIS/CAV1/SIRPA	4
GO:2000052	positive regulation of non-canonical Wnt signaling pathway	4/1938	15/18805	0.266667	2.58755	2.08493	0.0608623	0.162167	0.10923	RSPO3/WNT5B/ABL1/PLEKHA4	4
GO:2000320	negative regulation of T-helper 17 cell differentiation	4/1938	15/18805	0.266667	2.58755	2.08493	0.0608623	0.162167	0.10923	JAK3/SMAD7/LGALS1/LOXL3	4
GO:2001028	positive regulation of endothelial cell chemotaxis	4/1938	15/18805	0.266667	2.58755	2.08493	0.0608623	0.162167	0.10923	PRKD1/TMSB4X/FGF18/FGFR1	4
GO:0060606	tube closure	14/1938	87/18805	0.16092	1.56145	1.7792	0.0609781	0.162249	0.109286	TEAD2/RGMA/MTHFD1L/TGFB2/RARA/SFRP2/PTK7/CTHRC1/PRICKLE1/TWIST1/DLC1/TGFB1/ABL1/SKI	14
GO:1900542	regulation of purine nucleotide metabolic process	14/1938	87/18805	0.16092	1.56145	1.7792	0.0609781	0.162249	0.109286	TREM2/APP/P2RX7/IGF1/TMSB4X/UCHL1/ZBTB20/PRXL2C/HTR2A/IER3/PID1/NOS3/FLCN/HDAC4	14
GO:1901379	regulation of potassium ion transmembrane transport	14/1938	87/18805	0.16092	1.56145	1.7792	0.0609781	0.162249	0.109286	TREM2/KCNAB3/FHL1/KCNAB2/KCNMB1/KCNJ2/ITGB1/BIN1/CAV1/ABCC9/KCNIP3/RGS4/KCNE4/FLNA	14
GO:0090596	sensory organ morphogenesis	38/1938	286/18805	0.132867	1.28925	1.67082	0.0616615	0.163991	0.110459	MEIS1/GLI3/SOBP/SPRY2/FZD2/TECTA/EPHB2/PITX3/RARB/CYP26B1/NTN1/LRIG1/MFAP5/PRDM1/NOTCH2/DLL1/COL11A1/MAFB/PTK7/STRA6/ADAMTS9/MFAP2/TENM3/COL8A1/PRRX1/CTHRC1/ZEB1/COL8A2/TWIST1/FGFR1/EFEMP1/THY1/EDNRA/SKI/COL5A2/FBN1/COL5A1/SPARC	38
GO:0015807	L-amino acid transport	15/1938	95/18805	0.157895	1.5321	1.76239	0.0617463	0.164065	0.110508	SLC16A10/PRAF2/SLC22A2/SLC36A1/SLC38A5/SLC7A7/STXBP1/PER2/KCNJ8/ITGB1/SLC43A1/TTYH3/TTYH2/SLC11A1/SFXN3	15
GO:0090316	positive regulation of intracellular protein transport	15/1938	95/18805	0.157895	1.5321	1.76239	0.0617463	0.164065	0.110508	RIPOR1/PRKD1/GLI3/RAPGEF3/CAMK1/B3GAT3/CD81/SMO/JAK2/HYAL2/TGFB1/PRR5L/GAS6/PLK3/FLNA	15
GO:0001964	startle response	6/1938	28/18805	0.214286	2.07928	1.93724	0.0619389	0.164196	0.110597	GRIN2A/DRD2/MECP2/NPR2/TUBA1A/BACE1	6
GO:0030325	adrenal gland development	6/1938	28/18805	0.214286	2.07928	1.93724	0.0619389	0.164196	0.110597	WT1/CYP1B1/STRA6/PDGFRA/DKK3/NR3C1	6
GO:0044342	type B pancreatic cell proliferation	6/1938	28/18805	0.214286	2.07928	1.93724	0.0619389	0.164196	0.110597	SIDT2/CCN3/IRS2/PTPRN/IGFBP4/IGFBP5	6
GO:0071378	cellular response to growth hormone stimulus	6/1938	28/18805	0.214286	2.07928	1.93724	0.0619389	0.164196	0.110597	PXN/STAT5B/JAK3/JAK1/JAK2/GHR	6
GO:0086013	membrane repolarization during cardiac muscle cell action potential	6/1938	28/18805	0.214286	2.07928	1.93724	0.0619389	0.164196	0.110597	KCNJ2/KCND3/KCNJ8/SCN2B/KCNE4/FLNA	6
GO:0044060	regulation of endocrine process	8/1938	42/18805	0.190476	1.84825	1.86543	0.0621322	0.164479	0.110788	CYP19A1/INHBB/RETN/AGTR1/C1QTNF1/FGFR1/F2R/INHBA	8
GO:0060306	regulation of membrane repolarization	8/1938	42/18805	0.190476	1.84825	1.86543	0.0621322	0.164479	0.110788	SCN4B/KCNJ2/CACNA2D1/CAV1/GJA5/KCNE4/SCN1B/FLNA	8
GO:1901532	regulation of hematopoietic progenitor cell differentiation	8/1938	42/18805	0.190476	1.84825	1.86543	0.0621322	0.164479	0.110788	OSM/TMSB4X/KITLG/SPI1/RARA/FLCN/CDK6/ABL1	8
GO:0001556	oocyte maturation	7/1938	35/18805	0.2	1.94066	1.88807	0.0628721	0.166131	0.1119	CDC25B/PTK2B/SHB/EREG/PDE3A/NPR2/EDNRA	7
GO:0021772	olfactory bulb development	7/1938	35/18805	0.2	1.94066	1.88807	0.0628721	0.166131	0.1119	LRRK2/SEMA3A/MECP2/SLIT2/EXT1/CSF1R/SKI	7
GO:0043267	negative regulation of potassium ion transport	7/1938	35/18805	0.2	1.94066	1.88807	0.0628721	0.166131	0.1119	PTK2B/HTR2A/NOS3/BIN1/CAV1/RGS4/KCNE4	7
GO:0110110	positive regulation of animal organ morphogenesis	7/1938	35/18805	0.2	1.94066	1.88807	0.0628721	0.166131	0.1119	SPRY1/GDNF/NGFR/CSF1/FGFR1/TGFB1/FGF1	7
GO:0062012	regulation of small molecule metabolic process	45/1938	347/18805	0.129683	1.25835	1.64653	0.0631055	0.166671	0.112264	ABCG4/STARD4/TREM2/MTCL2/APP/P2RX7/MALRD1/IRS2/IGF1/ADCYAP1R1/TMSB4X/UCHL1/ERFE/SORBS1/GPER1/UBR4/SLC7A7/GNB3/PTAFR/ZBTB20/PRXL2C/FMO2/FOXO1/SLC35B4/HTR2A/SEC14L2/IER3/CDA/PID1/NOS3/FLCN/C1QTNF1/FMO1/CAV1/HDAC4/IGFBP4/SNAI2/TWIST1/SNAI1/PTH1R/DKK3/NR3C1/FGF1/PRKG1/NNMT	45
GO:0043124	negative regulation of canonical NF-kappaB signal transduction	12/1938	72/18805	0.166667	1.61722	1.77862	0.0634287	0.167293	0.112683	SLC39A8/TREM2/ARRB2/LILRB4/TMSB4X/TNFAIP3/TNIP1/AZI2/NLRP12/CARD19/PER1/SIRPA	12
GO:0140895	cell surface toll-like receptor signaling pathway	12/1938	72/18805	0.166667	1.61722	1.77862	0.0634287	0.167293	0.112683	TLR1/TREM2/PIK3AP1/TNFAIP3/TLR6/PJA2/LILRA2/NINJ1/TRIL/TLR4/TICAM2/CD14	12
GO:2000134	negative regulation of G1/S transition of mitotic cell cycle	12/1938	72/18805	0.166667	1.61722	1.77862	0.0634287	0.167293	0.112683	CCL2/FHL1/SLFN11/CTDSP2/DCUN1D3/ACVR1/GJC2/PKD2/DACT1/KANK2/INHBA/PLK3	12
GO:0001890	placenta development	22/1938	152/18805	0.144737	1.40443	1.69695	0.0640083	0.168744	0.11366	TPPP3/STC1/IL10/CEBPB/RSPO3/PRDM1/NOTCH2/SOCS3/PKD1/VDR/LIF/LEF1/CTSB/TFEB/PKD2/CCN1/SNAI1/HTRA1/PDGFB/PCDH12/ADAM19/VASH1	22
GO:0031098	stress-activated protein kinase signaling cascade	10/1938	57/18805	0.175439	1.70233	1.80006	0.0643545	0.169422	0.114117	MAP3K20/TGFB2/FOXO1/CRYAB/CCM2/FAS/TLR4/MAPK11/NOD1/IGFBP6	10
GO:0034204	lipid translocation	10/1938	57/18805	0.175439	1.70233	1.80006	0.0643545	0.169422	0.114117	ATP10D/ATP11A/P2RX7/ABCA2/ABCB4/PLSCR4/ATP8B3/ATP8B2/ATP8B4/ATP10A	10
GO:0042220	response to cocaine	10/1938	57/18805	0.175439	1.70233	1.80006	0.0643545	0.169422	0.114117	FKBP5/PTK2B/DRD2/PITX3/MECP2/HTR2A/SLC6A1/SMPD1/TGM2/RGS4	10
GO:0001508	action potential	25/1938	177/18805	0.141243	1.37052	1.67881	0.0646559	0.170138	0.114599	NRCAM/CACNA1G/SCN3B/KCNK2/GPER1/SLC8A1/MECP2/SCN4B/KCNJ2/KCND3/KCNQ3/CACNA2D1/KCNC4/CNTNAP1/KCNJ8/BIN1/CAV1/SCN2B/ABCC9/NPR2/CACNA1C/GJA5/KCNE4/SCN1B/FLNA	25
GO:0010232	vascular transport	14/1938	88/18805	0.159091	1.54371	1.73289	0.0659457	0.173293	0.116724	SLC22A2/SLC16A1/SLC38A5/ABCA2/SLC22A3/SLCO3A1/SLC24A3/SLC6A1/SLC2A3/KCNJ8/ABCC9/SLCO2B1/SLC16A2/LRP1	14
GO:0035418	protein localization to synapse	14/1938	88/18805	0.159091	1.54371	1.73289	0.0659457	0.173293	0.116724	DLG2/CLSTN1/GRIN2A/STX1B/EPB41L3/GPC4/MPP4/GRIP2/NRXN2/NLGN2/GPC6/SHANK1/MAP1A/DLG4	14
GO:0150104	transport across blood-brain barrier	14/1938	88/18805	0.159091	1.54371	1.73289	0.0659457	0.173293	0.116724	SLC22A2/SLC16A1/SLC38A5/ABCA2/SLC22A3/SLCO3A1/SLC24A3/SLC6A1/SLC2A3/KCNJ8/ABCC9/SLCO2B1/SLC16A2/LRP1	14
GO:1901874	negative regulation of post-translational protein modification	15/1938	96/18805	0.15625	1.51614	1.71855	0.0665211	0.174725	0.117689	ARRB2/SPRY2/TNFAIP3/CRTAP/ADGRB1/BAG2/DCUN1D3/LIMK1/PER2/FLCN/CAV1/FYN/ABL1/NXN/P3H1	15
GO:0030902	hindbrain development	23/1938	161/18805	0.142857	1.38619	1.6681	0.0668014	0.17538	0.11813	GDF10/SSTR2/EPHB2/FAIM2/MECP2/SMO/EGR2/GLI1/DLL1/FCGR2B/ZNF365/LPAR1/MAFB/ITGB1/LEF1/SERPINE2/DLC1/ABL1/TUBA1A/GLI2/PRKG1/FLNA/NCOR2	23
GO:0002753	cytoplasmic pattern recognition receptor signaling pathway	26/1938	186/18805	0.139785	1.35638	1.65565	0.0669231	0.17562	0.118291	TREM2/P2RX7/PRKD1/GRAMD4/PIK3AP1/SEC14L1/SLC15A3/TNFAIP3/FLOT1/TLR6/BTK/TASL/NLRP1/FBXL2/HAVCR2/KCNJ8/TLR4/CAV1/ZDHHC1/NLRP3/COLEC12/RFTN1/NOD1/STING1/TRIM3/LATS2	26
GO:0001947	heart looping	11/1938	65/18805	0.169231	1.6421	1.75774	0.0671606	0.176001	0.118548	SOX17/SOX18/SMO/NOTCH2/DLL1/MEF2C/APLNR/MICAL2/PKD2/TGFBR2/ENG	11
GO:0006518	peptide metabolic process	11/1938	65/18805	0.169231	1.6421	1.75774	0.0671606	0.176001	0.118548	GGT1/PCSK1/CPQ/ENPEP/PAM/NAALADL1/PCSK5/TPP1/ECE1/ANPEP/GGT5	11
GO:0048814	regulation of dendrite morphogenesis	11/1938	65/18805	0.169231	1.6421	1.75774	0.0671606	0.176001	0.118548	SYNE1/PAFAH1B1/EPHB2/CUX1/HECW2/SDC2/NFATC4/NSMF/DBN1/PTPRD/LZTS1	11
GO:0042551	neuron maturation	9/1938	50/18805	0.18	1.74659	1.79182	0.067266	0.176116	0.118626	NRCAM/LRRK2/APP/C1QA/C3/MECP2/KCNQ3/SCARF1/EDNRA	9
GO:0046686	response to cadmium ion	9/1938	50/18805	0.18	1.74659	1.79182	0.067266	0.176116	0.118626	SLC39A8/MT1A/CYBB/HAAO/MT1X/MT1M/MT1E/SLC11A1/MT2A	9
GO:0034284	response to monosaccharide	30/1938	220/18805	0.136364	1.32318	1.63439	0.0680021	0.177962	0.119869	PCK1/ANO1/TREM2/SIDT2/SLC26A6/RAB11FIP5/IRS2/PPP3CB/LPL/EXTL3/SLC9B2/PCSK1/GPER1/PTK2B/ICAM1/ZBTB20/PTPRN/SERPINF1/GPR68/TGFB1/RASAL2/SGCB/SLC39A14/KLF7/COL1A1/GAS6/COL6A3/NOX4/THBS1/COL6A2	30
GO:0003228	atrial cardiac muscle tissue development	5/1938	22/18805	0.227273	2.2053	1.91737	0.0689507	0.179705	0.121043	CACNA1G/SHOX2/GATA6/ENG/EDNRA	5
GO:0021554	optic nerve development	5/1938	22/18805	0.227273	2.2053	1.91737	0.0689507	0.179705	0.121043	GLI3/TCIRG1/EPHB2/LPAR1/EXT1	5
GO:0035809	regulation of urine volume	5/1938	22/18805	0.227273	2.2053	1.91737	0.0689507	0.179705	0.121043	DRD2/HAS2/GNAI2/HYAL2/NPR1	5
GO:0045056	transcytosis	5/1938	22/18805	0.227273	2.2053	1.91737	0.0689507	0.179705	0.121043	PICALM/GPIHBP1/PTAFR/FCGRT/LRP1	5
GO:0060193	positive regulation of lipase activity	5/1938	22/18805	0.227273	2.2053	1.91737	0.0689507	0.179705	0.121043	GPIHBP1/PLA2G5/AGTR1/FGFR1/RHOC	5
GO:0060713	labyrinthine layer morphogenesis	5/1938	22/18805	0.227273	2.2053	1.91737	0.0689507	0.179705	0.121043	IL10/RSPO3/SOCS3/LEF1/CCN1	5
GO:0071379	cellular response to prostaglandin stimulus	5/1938	22/18805	0.227273	2.2053	1.91737	0.0689507	0.179705	0.121043	PTGER2/PTGDR/TNFSF4/GNG2/TNC	5
GO:0072111	cell proliferation involved in kidney development	5/1938	22/18805	0.227273	2.2053	1.91737	0.0689507	0.179705	0.121043	WT1/FLCN/PDGFB/ITGB3/PDGFRB	5
GO:2000725	regulation of cardiac muscle cell differentiation	5/1938	22/18805	0.227273	2.2053	1.91737	0.0689507	0.179705	0.121043	ARRB2/EFNB2/DLL1/MEF2C/TGFB1	5
GO:0002752	cell surface pattern recognition receptor signaling pathway	13/1938	81/18805	0.160494	1.55732	1.70385	0.0704039	0.18338	0.123518	TLR1/TREM2/PIK3AP1/TNFAIP3/FCN1/TLR6/PJA2/LILRA2/NINJ1/TRIL/TLR4/TICAM2/CD14	13
GO:0009636	response to toxic substance	36/1938	272/18805	0.132353	1.28426	1.60071	0.0704247	0.18338	0.123518	SLC39A8/MT1A/SLC22A2/INMT/GPX7/DRD2/SLC22A3/CPS1/GSTO1/SLC30A4/INHBB/SOD3/HP/MAOB/PTGS1/TXNDC2/FBLN5/LTC4S/CYGB/MT1X/CYP1B1/ALOX5AP/SLC6A1/NOS3/GJC2/GATA6/MAP1B/SCN2B/GPX8/MT1M/MT1E/SLC11A1/NXN/MT2A/COL6A1/PXDN	36
GO:0006584	catecholamine metabolic process	10/1938	58/18805	0.172414	1.67298	1.73994	0.0709101	0.184205	0.124074	GRIN2A/MOXD1/DRD2/PDE1B/TGFB2/MAOB/ITGB2/NPR1/ITGAM/EDNRA	10
GO:0006826	iron ion transport	10/1938	58/18805	0.172414	1.67298	1.73994	0.0709101	0.184205	0.124074	SLC39A8/SLC25A37/ASIC3/MELTF/ARHGAP1/HPX/CYBRD1/SLC11A1/SLC39A14/HEPH	10
GO:0009712	catechol-containing compound metabolic process	10/1938	58/18805	0.172414	1.67298	1.73994	0.0709101	0.184205	0.124074	GRIN2A/MOXD1/DRD2/PDE1B/TGFB2/MAOB/ITGB2/NPR1/ITGAM/EDNRA	10
GO:0043473	pigmentation	17/1938	113/18805	0.150442	1.45979	1.6617	0.0713466	0.184205	0.124074	HPS5/GLI3/KITLG/DRD2/DCT/RAB32/AP1S2/MEF2C/ADAMTSL4/MYO5A/MFSD12/ADAMTS9/SNAI2/ENPP1/MITF/ZEB2/EDNRA	17
GO:0032373	positive regulation of sterol transport	7/1938	36/18805	0.194444	1.88675	1.80516	0.0714126	0.184205	0.124074	ABCG4/TREM2/EEPD1/ANXA2/ABCB4/CAV1/LRP1	7
GO:0032376	positive regulation of cholesterol transport	7/1938	36/18805	0.194444	1.88675	1.80516	0.0714126	0.184205	0.124074	ABCG4/TREM2/EEPD1/ANXA2/ABCB4/CAV1/LRP1	7
GO:0043369	CD4-positive or CD8-positive, alpha-beta T cell lineage commitment	7/1938	36/18805	0.194444	1.88675	1.80516	0.0714126	0.184205	0.124074	JAK3/IL6ST/JAK1/IL6/SOCS3/LGALS1/LOXL3	7
GO:0043388	positive regulation of DNA binding	7/1938	36/18805	0.194444	1.88675	1.80516	0.0714126	0.184205	0.124074	IGF1/IL32/MMP9/NGF/PLAUR/TWIST1/SKI	7
GO:0090630	activation of GTPase activity	7/1938	36/18805	0.194444	1.88675	1.80516	0.0714126	0.184205	0.124074	GPR65/SIPA1L1/ABR/RHOG/CORO1C/ARHGEF10/SYDE1	7
GO:0019915	lipid storage	15/1938	97/18805	0.154639	1.50051	1.67521	0.0715365	0.184205	0.124074	STARD4/TREM2/SOAT2/ITGAV/C3/LPL/STAT5B/NEGR1/IL6/MSR1/B4GALNT1/PLA2G4C/CAV1/ENPP1/ITGB3	15
GO:0051100	negative regulation of binding	15/1938	97/18805	0.154639	1.50051	1.67521	0.0715365	0.184205	0.124074	HABP4/LRRK2/IL10/JUN/ITGA4/CAMK1/PLN/SMO/BAG2/PER2/LEF1/HMGA2/XIRP1/NES/DACT1	15
GO:0170062	nutrient storage	15/1938	97/18805	0.154639	1.50051	1.67521	0.0715365	0.184205	0.124074	STARD4/TREM2/SOAT2/ITGAV/C3/LPL/STAT5B/NEGR1/IL6/MSR1/B4GALNT1/PLA2G4C/CAV1/ENPP1/ITGB3	15
GO:0008593	regulation of Notch signaling pathway	16/1938	105/18805	0.152381	1.4786	1.66697	0.0715718	0.184205	0.124074	LRRK2/CCN3/DLL4/BMP2K/JAG2/IL6ST/TGFB2/DTX1/DLL1/NOS3/LFNG/EGFL7/MFNG/POSTN/MMP14/ACVRL1	16
GO:1990830	cellular response to leukemia inhibitory factor	16/1938	105/18805	0.152381	1.4786	1.66697	0.0715718	0.184205	0.124074	ABCG4/SOX17/SPRY2/NEFH/ICAM1/PML/DTX1/VEGFC/SOCS3/SPRY4/MRAS/SMAD7/PTP4A3/MSC/GFPT2/NRP2	16
GO:0001778	plasma membrane repair	6/1938	29/18805	0.206897	2.00758	1.8406	0.0715779	0.184205	0.124074	ANXA2/SYT11/S100A10/AHNAK/SMPD1/MYH9	6
GO:0003156	regulation of animal organ formation	6/1938	29/18805	0.206897	2.00758	1.8406	0.0715779	0.184205	0.124074	SPRY1/WT1/GDNF/FGFR1/SULF1/FGF1	6
GO:0014046	dopamine secretion	6/1938	29/18805	0.206897	2.00758	1.8406	0.0715779	0.184205	0.124074	DRD2/GDNF/SYT11/HTR2A/CXCL12/TGM2	6
GO:0022011	myelination in peripheral nervous system	6/1938	29/18805	0.206897	2.00758	1.8406	0.0715779	0.184205	0.124074	CNTNAP1/PLEC/SKI/ARHGEF10/COL6A1/ILK	6
GO:0031952	regulation of protein autophosphorylation	6/1938	29/18805	0.206897	2.00758	1.8406	0.0715779	0.184205	0.124074	GREM1/NLRP12/TESK1/ENPP1/PDGFA/PDGFB	6
GO:0032292	peripheral nervous system axon ensheathment	6/1938	29/18805	0.206897	2.00758	1.8406	0.0715779	0.184205	0.124074	CNTNAP1/PLEC/SKI/ARHGEF10/COL6A1/ILK	6
GO:0035929	steroid hormone secretion	6/1938	29/18805	0.206897	2.00758	1.8406	0.0715779	0.184205	0.124074	CYP19A1/RETN/AGTR1/SELENOM/C1QTNF1/INHBA	6
GO:0042403	thyroid hormone metabolic process	6/1938	29/18805	0.206897	2.00758	1.8406	0.0715779	0.184205	0.124074	SLC16A10/DIO2/CPQ/CTSK/CTSB/SLC16A2	6
GO:0043392	negative regulation of DNA binding	6/1938	29/18805	0.206897	2.00758	1.8406	0.0715779	0.184205	0.124074	HABP4/JUN/SMO/PER2/LEF1/HMGA2	6
GO:0050860	negative regulation of T cell receptor signaling pathway	6/1938	29/18805	0.206897	2.00758	1.8406	0.0715779	0.184205	0.124074	LILRB4/CBLB/PTPRJ/DUSP3/LAPTM5/THY1	6
GO:0072207	metanephric epithelium development	6/1938	29/18805	0.206897	2.00758	1.8406	0.0715779	0.184205	0.124074	WT1/PKD1/LIF/PKD2/WWTR1/LAMB2	6
GO:1902683	regulation of receptor localization to synapse	6/1938	29/18805	0.206897	2.00758	1.8406	0.0715779	0.184205	0.124074	TYROBP/EPB41L3/GPC4/GPC6/DBN1/ITGB3	6
GO:0050851	antigen receptor-mediated signaling pathway	29/1938	213/18805	0.13615	1.32111	1.59757	0.0728813	0.187475	0.126277	MNDA/LPXN/LILRB4/CBLB/CD300A/PDE4B/BTK/LCP2/NCKAP1L/PIK3CD/SHB/CD81/PTPRJ/PLCL2/DUSP3/FCGR2B/MEF2C/LAT2/NFAM1/CD276/BCAR1/THEMIS2/PRAM1/LAPTM5/FYN/RFTN1/ABL1/THY1/CMTM3	29
GO:0003002	regionalization	54/1938	430/18805	0.125581	1.21855	1.55404	0.0731299	0.18803	0.12665	BMPR1B/GLI3/SOX17/C1QA/GREM1/SPRY1/C3/DLL4/SOX18/MEOX2/WT1/SMARCD3/GDNF/CYP26B1/SMO/EGR2/GLI1/TLL1/NOTCH2/DLL1/DZIP1L/ACVR1/NBL1/MEF2C/APLNR/FOXC2/DAAM2/LFNG/SFRP2/EXT1/MAFB/LEF1/MICAL2/TGFBR1/PCSK5/PKD2/TGFBR2/PRICKLE1/FGFR1/GPR161/ITGAM/ENG/SNAI1/FGF1/BICC1/HEYL/CHSY1/SKI/GLI2/CHRD/NRP2/ACVRL1/NRP1/BMP1	54
GO:0031100	animal organ regeneration	11/1938	66/18805	0.166667	1.61722	1.70263	0.0734381	0.188737	0.127127	IL10/CEBPB/GLI1/IL6/CXCL12/TGFB1/GAS6/NNMT/SULF2/AXL/HSPG2	11
GO:0008544	epidermis development	50/1938	395/18805	0.126582	1.22827	1.55416	0.0736808	0.189037	0.127329	PAFAH1B1/EDA2R/ANXA1/LAMC2/WAS/LAMA3/TECTA/SOX18/EXTL3/PTHLH/PTCH2/NAB2/DCT/JAG2/FGF7/EREG/SFRP4/CYP26B1/SAV1/TGFB2/SMO/GLI1/DLL1/VDR/SVEP1/COL7A1/EMP1/EXT1/GATA6/MAFB/PLOD1/NGFR/PLOD3/GSDME/TNFRSF19/IGFBP5/FGFR1/SNAI1/CD109/PLEC/LDB2/PDGFA/KLF7/CLIC4/GLI2/PALLD/CCN2/INHBA/COL6A1/LATS2	50
GO:0001771	immunological synapse formation	4/1938	16/18805	0.25	2.42583	1.93401	0.0747693	0.189037	0.127329	DOCK2/CD81/HAVCR2/MSN	4
GO:0002864	regulation of acute inflammatory response to antigenic stimulus	4/1938	16/18805	0.25	2.42583	1.93401	0.0747693	0.189037	0.127329	FCGR1A/C3/BTK/FCGR2B	4
GO:0003188	heart valve formation	4/1938	16/18805	0.25	2.42583	1.93401	0.0747693	0.189037	0.127329	TWIST1/GJA5/CDH11/DCHS1	4
GO:0006206	pyrimidine nucleobase metabolic process	4/1938	16/18805	0.25	2.42583	1.93401	0.0747693	0.189037	0.127329	DPYS/CPS1/CDA/DPYD	4
GO:0007158	neuron cell-cell adhesion	4/1938	16/18805	0.25	2.42583	1.93401	0.0747693	0.189037	0.127329	NINJ2/NCAM2/NRXN2/NLGN2	4
GO:0009642	response to light intensity	4/1938	16/18805	0.25	2.42583	1.93401	0.0747693	0.189037	0.127329	SLC24A4/RGS9/EXT1/PRPH2	4
GO:0018146	keratan sulfate proteoglycan biosynthetic process	4/1938	16/18805	0.25	2.42583	1.93401	0.0747693	0.189037	0.127329	B3GNT7/ST3GAL2/ST3GAL6/CHST1	4
GO:0021819	layer formation in cerebral cortex	4/1938	16/18805	0.25	2.42583	1.93401	0.0747693	0.189037	0.127329	PAFAH1B1/GLI3/BMERB1/COL3A1	4
GO:0032354	response to follicle-stimulating hormone	4/1938	16/18805	0.25	2.42583	1.93401	0.0747693	0.189037	0.127329	CYP1B1/PAPPA/EDNRA/INHBA	4
GO:0034616	response to laminar fluid shear stress	4/1938	16/18805	0.25	2.42583	1.93401	0.0747693	0.189037	0.127329	KLF2/SMAD7/TGFB1/TGFB3	4
GO:0048934	peripheral nervous system neuron differentiation	4/1938	16/18805	0.25	2.42583	1.93401	0.0747693	0.189037	0.127329	VCAM1/NEFH/ETV1/RUNX1	4
GO:1903909	regulation of receptor clustering	4/1938	16/18805	0.25	2.42583	1.93401	0.0747693	0.189037	0.127329	CD81/GSN/TNFAIP6/SSH1	4
GO:2000402	negative regulation of lymphocyte migration	4/1938	16/18805	0.25	2.42583	1.93401	0.0747693	0.189037	0.127329	IL27RA/CCL2/CD200/LRCH1	4
GO:2000696	regulation of epithelial cell differentiation involved in kidney development	4/1938	16/18805	0.25	2.42583	1.93401	0.0747693	0.189037	0.127329	GDNF/MMP9/LIF/WWTR1	4
GO:0001408	guanine nucleotide transport	3/1938	10/18805	0.3	2.91099	2.0489	0.0755027	0.189037	0.127329	LRRC8C/SLC17A9/LRRC8A	3
GO:0001542	ovulation from ovarian follicle	3/1938	10/18805	0.3	2.91099	2.0489	0.0755027	0.189037	0.127329	NOS3/MMP19/MMP2	3
GO:0002002	regulation of angiotensin levels in blood	3/1938	10/18805	0.3	2.91099	2.0489	0.0755027	0.189037	0.127329	CTSZ/NDST2/ENPEP	3
GO:0002317	plasma cell differentiation	3/1938	10/18805	0.3	2.91099	2.0489	0.0755027	0.189037	0.127329	IL10/CR1/LGALS1	3
GO:0002420	natural killer cell mediated cytotoxicity directed against tumor cell target	3/1938	10/18805	0.3	2.91099	2.0489	0.0755027	0.189037	0.127329	PVR/HAVCR2/TGFB1	3
GO:0002855	regulation of natural killer cell mediated immune response to tumor cell	3/1938	10/18805	0.3	2.91099	2.0489	0.0755027	0.189037	0.127329	PVR/HAVCR2/TGFB1	3
GO:0006171	cAMP biosynthetic process	3/1938	10/18805	0.3	2.91099	2.0489	0.0755027	0.189037	0.127329	ADCY4/ADCY7/ADCY9	3
GO:0006924	activation-induced cell death of T cells	3/1938	10/18805	0.3	2.91099	2.0489	0.0755027	0.189037	0.127329	TSC22D3/IL2RA/FAS	3
GO:0014012	peripheral nervous system axon regeneration	3/1938	10/18805	0.3	2.91099	2.0489	0.0755027	0.189037	0.127329	MAP1B/MMP2/TNC	3
GO:0019227	neuronal action potential propagation	3/1938	10/18805	0.3	2.91099	2.0489	0.0755027	0.189037	0.127329	NRCAM/CNTNAP1/SCN1B	3
GO:0019530	taurine metabolic process	3/1938	10/18805	0.3	2.91099	2.0489	0.0755027	0.189037	0.127329	STAT5B/GHR/FMO1	3
GO:0019614	catechol-containing compound catabolic process	3/1938	10/18805	0.3	2.91099	2.0489	0.0755027	0.189037	0.127329	MOXD1/PDE1B/MAOB	3
GO:0019694	alkanesulfonate metabolic process	3/1938	10/18805	0.3	2.91099	2.0489	0.0755027	0.189037	0.127329	STAT5B/GHR/FMO1	3
GO:0032819	positive regulation of natural killer cell proliferation	3/1938	10/18805	0.3	2.91099	2.0489	0.0755027	0.189037	0.127329	FCGR3A/STAT5B/JAK2	3
GO:0033212	iron import into cell	3/1938	10/18805	0.3	2.91099	2.0489	0.0755027	0.189037	0.127329	SLC39A8/CYBRD1/SLC39A14	3
GO:0035457	cellular response to interferon-alpha	3/1938	10/18805	0.3	2.91099	2.0489	0.0755027	0.189037	0.127329	FCAR/GAS6/AXL	3
GO:0038060	nitric oxide-cGMP-mediated signaling	3/1938	10/18805	0.3	2.91099	2.0489	0.0755027	0.189037	0.127329	GUCY1A1/GUCY1B1/THBS1	3
GO:0042368	vitamin D biosynthetic process	3/1938	10/18805	0.3	2.91099	2.0489	0.0755027	0.189037	0.127329	CYP27A1/SNAI2/SNAI1	3
GO:0042420	dopamine catabolic process	3/1938	10/18805	0.3	2.91099	2.0489	0.0755027	0.189037	0.127329	MOXD1/PDE1B/MAOB	3
GO:0042424	catecholamine catabolic process	3/1938	10/18805	0.3	2.91099	2.0489	0.0755027	0.189037	0.127329	MOXD1/PDE1B/MAOB	3
GO:0045136	development of secondary sexual characteristics	3/1938	10/18805	0.3	2.91099	2.0489	0.0755027	0.189037	0.127329	AREG/STAT5B/TGFB1	3
GO:0048263	determination of dorsal identity	3/1938	10/18805	0.3	2.91099	2.0489	0.0755027	0.189037	0.127329	GREM1/ACVR1/NBL1	3
GO:0051933	amino acid neurotransmitter reuptake	3/1938	10/18805	0.3	2.91099	2.0489	0.0755027	0.189037	0.127329	SLC6A1/PER2/ITGB1	3
GO:0060430	lung saccule development	3/1938	10/18805	0.3	2.91099	2.0489	0.0755027	0.189037	0.127329	GATA6/STRA6/LTBP3	3
GO:0060536	cartilage morphogenesis	3/1938	10/18805	0.3	2.91099	2.0489	0.0755027	0.189037	0.127329	STC1/SNAI2/SNAI1	3
GO:0060628	regulation of ER to Golgi vesicle-mediated transport	3/1938	10/18805	0.3	2.91099	2.0489	0.0755027	0.189037	0.127329	LRRK2/YIPF5/GAS1	3
GO:0060872	semicircular canal development	3/1938	10/18805	0.3	2.91099	2.0489	0.0755027	0.189037	0.127329	GLI3/ZEB1/SPARC	3
GO:0061626	pharyngeal arch artery morphogenesis	3/1938	10/18805	0.3	2.91099	2.0489	0.0755027	0.189037	0.127329	ADGRF5/TGFB2/EDNRA	3
GO:0070339	response to bacterial lipopeptide	3/1938	10/18805	0.3	2.91099	2.0489	0.0755027	0.189037	0.127329	TLR1/TLR6/CD14	3
GO:0070344	regulation of fat cell proliferation	3/1938	10/18805	0.3	2.91099	2.0489	0.0755027	0.189037	0.127329	TREM2/PID1/PER2	3
GO:0070432	regulation of nucleotide-binding oligomerization domain containing 2 signaling pathway	3/1938	10/18805	0.3	2.91099	2.0489	0.0755027	0.189037	0.127329	SLC15A3/TNFAIP3/TLR4	3
GO:0071220	cellular response to bacterial lipoprotein	3/1938	10/18805	0.3	2.91099	2.0489	0.0755027	0.189037	0.127329	TLR1/TLR6/CD14	3
GO:0071221	cellular response to bacterial lipopeptide	3/1938	10/18805	0.3	2.91099	2.0489	0.0755027	0.189037	0.127329	TLR1/TLR6/CD14	3
GO:0071421	manganese ion transmembrane transport	3/1938	10/18805	0.3	2.91099	2.0489	0.0755027	0.189037	0.127329	SLC39A8/SLC11A1/SLC39A14	3
GO:0071838	cell proliferation in bone marrow	3/1938	10/18805	0.3	2.91099	2.0489	0.0755027	0.189037	0.127329	SHC1/LEF1/HMGA2	3
GO:0097113	AMPA glutamate receptor clustering	3/1938	10/18805	0.3	2.91099	2.0489	0.0755027	0.189037	0.127329	SHANK3/SSH1/DLG4	3
GO:0097119	postsynaptic density protein 95 clustering	3/1938	10/18805	0.3	2.91099	2.0489	0.0755027	0.189037	0.127329	CDH2/NRXN2/NLGN2	3
GO:0097503	sialylation	3/1938	10/18805	0.3	2.91099	2.0489	0.0755027	0.189037	0.127329	ST8SIA4/ST6GAL2/ST3GAL2	3
GO:0097688	glutamate receptor clustering	3/1938	10/18805	0.3	2.91099	2.0489	0.0755027	0.189037	0.127329	SHANK3/SSH1/DLG4	3
GO:0098598	learned vocalization behavior or vocal learning	3/1938	10/18805	0.3	2.91099	2.0489	0.0755027	0.189037	0.127329	STRA6/NRXN2/SHANK3	3
GO:1901750	leukotriene D4 biosynthetic process	3/1938	10/18805	0.3	2.91099	2.0489	0.0755027	0.189037	0.127329	GGT1/GGTA1/GGT5	3
GO:1902513	regulation of organelle transport along microtubule	3/1938	10/18805	0.3	2.91099	2.0489	0.0755027	0.189037	0.127329	FEZ1/NEFH/MECP2	3
GO:1903911	positive regulation of receptor clustering	3/1938	10/18805	0.3	2.91099	2.0489	0.0755027	0.189037	0.127329	CD81/TNFAIP6/SSH1	3
GO:1904383	response to sodium phosphate	3/1938	10/18805	0.3	2.91099	2.0489	0.0755027	0.189037	0.127329	RUNX2/FGFR1/ANKH	3
GO:1905039	carboxylic acid transmembrane transport	22/1938	155/18805	0.141935	1.37724	1.59857	0.0758403	0.1898	0.127843	SLC13A5/PRAF2/SLC22A2/RGS2/IRS2/SLC36A1/SLC16A1/SLC38A5/SLC7A7/MFSD12/SLC6A7/PER2/LRRC8C/ITGB1/SLC43A1/TTYH3/TTYH2/RGS4/LRRC8A/SLC11A1/SFXN3/THBS1	22
GO:0002224	toll-like receptor signaling pathway	13/1938	82/18805	0.158537	1.53833	1.65596	0.0761473	0.190401	0.128248	TLR1/ARRB2/APP/CD274/TNIP1/CD300A/TLR6/BTK/TASL/CD300LF/IRAK3/TLR4/TICAM2	13
GO:0043537	negative regulation of blood vessel endothelial cell migration	13/1938	82/18805	0.158537	1.53833	1.65596	0.0761473	0.190401	0.128248	RGCC/DLL4/MEOX2/MECP2/MEF2C/TGFB1/CARD10/SPRED1/THBS1/STARD13/TBXA2R/VASH1/ACVRL1	13
GO:0009953	dorsal/ventral pattern formation	14/1938	90/18805	0.155556	1.5094	1.64199	0.0766697	0.19154	0.129015	BMPR1B/GLI3/GREM1/DLL4/SMO/GLI1/TLL1/ACVR1/NBL1/GPR161/GLI2/CHRD/ACVRL1/BMP1	14
GO:2000243	positive regulation of reproductive process	14/1938	90/18805	0.155556	1.5094	1.64199	0.0766697	0.19154	0.129015	CDC25B/WT1/PTAFR/INHBB/PDE5A/RETN/LFNG/PDE3A/UNC5C/LHFPL2/NPR2/ZFPM2/INHBA/SYDE1	14
GO:0001678	intracellular glucose homeostasis	24/1938	172/18805	0.139535	1.35395	1.58069	0.0771235	0.192506	0.129666	PCK1/ANO1/TREM2/SIDT2/RAB11FIP5/IRS2/PPP3CB/SLC9B2/GPER1/ICAM1/ZBTB20/FOXO1/PTPRN/SERPINF1/NGFR/HK3/GPR68/TGFB1/LRRC8A/SLC39A14/KLF7/COL1A1/GAS6/NOX4	24
GO:0015748	organophosphate ester transport	24/1938	172/18805	0.139535	1.35395	1.58069	0.0771235	0.192506	0.129666	ATP10D/ATP11A/P2RX7/PITPNA/PRELID3A/CR1/PANX1/TMEM241/SLC35B4/PITPNM2/ABCB4/TNFAIP8L3/LRRC8C/SLC17A9/PLSCR4/ATP8B3/CALHM2/LRRC8A/ATP8B2/ATP8B4/ANKH/CALHM5/ATP10A/OSBPL5	24
GO:0006959	humoral immune response	40/1938	309/18805	0.12945	1.25609	1.53857	0.0775652	0.193524	0.130352	TREM2/APP/C1QC/CFH/RGCC/C1QA/CCL13/CCL2/C3/FCN1/BPI/POU2F2/C1RL/C4A/CR1/CD81/TFE3/NOTCH2/CFI/FCGR2B/CCL23/IL6/C4B/MEF2C/RNASE6/CXCL2/SERPING1/TREM1/CD59/GATA6/CCL26/C1S/CXCL12/TFEB/HPX/C1R/VSIG4/RARRES2/SLC11A1/SPON2	40
GO:0001959	regulation of cytokine-mediated signaling pathway	26/1938	189/18805	0.137566	1.33485	1.56825	0.0778499	0.193955	0.130642	CXCR4/PAFAH1B1/TREM2/TNFRSF1A/TNFAIP3/IL6ST/TNFRSF11B/IL6/CD300LF/IRAK3/CCDC3/SLIT2/NAIP/EXT1/CAV1/CSF1/LAPTM5/HPX/TICAM2/SPHK1/SH2B3/GAS6/STING1/ECM1/PXDN/AXL	26
GO:0010828	positive regulation of D-glucose transmembrane transport	8/1938	44/18805	0.181818	1.76424	1.72032	0.0779074	0.193955	0.130642	IRS2/IGF1/C3/ERFE/SORBS1/CLTCL1/CLIP3/MEF2A	8
GO:0015872	dopamine transport	8/1938	44/18805	0.181818	1.76424	1.72032	0.0779074	0.193955	0.130642	SLC22A2/DRD2/GDNF/SLC22A3/SYT11/HTR2A/CXCL12/TGM2	8
GO:0032691	negative regulation of interleukin-1 beta production	8/1938	44/18805	0.181818	1.76424	1.72032	0.0779074	0.193955	0.130642	TREM2/ARRB2/IGF1/LILRB4/TNFAIP3/PML/NLRP3/CD33	8
GO:0046627	negative regulation of insulin receptor signaling pathway	8/1938	44/18805	0.181818	1.76424	1.72032	0.0779074	0.193955	0.130642	PIP4K2A/PTPRJ/SOCS3/PID1/GRB10/PTPRE/ENPP1/TNS2	8
GO:0007626	locomotory behavior	29/1938	215/18805	0.134884	1.30882	1.54371	0.0799629	0.198986	0.134031	LSAMP/PAFAH1B1/ARRB2/LRRK2/MEIS1/APP/SOBP/PPP3CB/TAL1/UCHL1/GNAO1/DPP4/CCND2/DRD2/PITX3/MECP2/RASD2/HPGDS/GDNF/NEGR1/PLN/ABCA2/PDE1B/GRM5/CXCL12/NLGN2/TUBA1A/ANKH/DLG4	29
GO:0030219	megakaryocyte differentiation	11/1938	67/18805	0.164179	1.59308	1.64843	0.0800759	0.199008	0.134045	MEIS1/TAL1/PIP4K2A/FAXDC2/MEF2C/FLI1/THPO/SH2B3/LOX/MAF/FLNA	11
GO:0051926	negative regulation of calcium ion transport	11/1938	67/18805	0.164179	1.59308	1.64843	0.0800759	0.199008	0.134045	STC1/PPP3CB/LILRB1/REM1/PPP3CC/PLN/GSTO1/NOS3/BIN1/LILRB2/TGFB1	11
GO:0071300	cellular response to retinoic acid	11/1938	67/18805	0.164179	1.59308	1.64843	0.0800759	0.199008	0.134045	TEAD2/PTK2B/DRD2/CYP26B1/RARA/WNT5B/PTK7/SERPINF1/COL1A1/ABL2/TNC	11
GO:0003161	cardiac conduction system development	7/1938	37/18805	0.189189	1.83576	1.72487	0.0806068	0.199548	0.134409	CACNA1G/SHOX2/NOTCH2/GATA6/KCNJ8/MSC/GJA5	7
GO:0021988	olfactory lobe development	7/1938	37/18805	0.189189	1.83576	1.72487	0.0806068	0.199548	0.134409	LRRK2/SEMA3A/MECP2/SLIT2/EXT1/CSF1R/SKI	7
GO:0033144	negative regulation of intracellular steroid hormone receptor signaling pathway	7/1938	37/18805	0.189189	1.83576	1.72487	0.0806068	0.199548	0.134409	BMAL1/CYP7B1/LBH/PER1/HEYL/KANK2/NCOR2	7
GO:0035883	enteroendocrine cell differentiation	7/1938	37/18805	0.189189	1.83576	1.72487	0.0806068	0.199548	0.134409	SIDT2/BMAL1/SMO/DLL1/GATA6/CDH2/CDK6	7
GO:0046621	negative regulation of organ growth	7/1938	37/18805	0.189189	1.83576	1.72487	0.0806068	0.199548	0.134409	RGS2/KCNK2/SAV1/WWC3/WWC2/MAPK11/RGS4	7
GO:0048261	negative regulation of receptor-mediated endocytosis	7/1938	37/18805	0.189189	1.83576	1.72487	0.0806068	0.199548	0.134409	ITGAV/ANXA2/PICALM/ABCA2/RIN3/ITGB3/DLG4	7
GO:0060218	hematopoietic stem cell differentiation	7/1938	37/18805	0.189189	1.83576	1.72487	0.0806068	0.199548	0.134409	OSM/TAL1/TMSB4X/EXT1/CDK6/ABL1/SH2B3	7
GO:0099171	presynaptic modulation of chemical synaptic transmission	7/1938	37/18805	0.189189	1.83576	1.72487	0.0806068	0.199548	0.134409	LAMP5/DRD2/HTR2A/HIP1/NGFR/NRXN2/BACE1	7
GO:1904385	cellular response to angiotensin	7/1938	37/18805	0.189189	1.83576	1.72487	0.0806068	0.199548	0.134409	PRKD1/SLC26A6/AGTR1/CAV1/DDR2/CAMK2A/INHBA	7
GO:0008090	retrograde axonal transport	5/1938	23/18805	0.217391	2.10941	1.80455	0.0809468	0.199699	0.134511	PAFAH1B1/DLG2/DST/MECP2/MAP1A	5
GO:0031290	retinal ganglion cell axon guidance	5/1938	23/18805	0.217391	2.10941	1.80455	0.0809468	0.199699	0.134511	NRCAM/BMPR1B/EPHB2/SLIT2/NRP1	5
GO:0034755	iron ion transmembrane transport	5/1938	23/18805	0.217391	2.10941	1.80455	0.0809468	0.199699	0.134511	SLC39A8/SLC25A37/SLC11A1/SLC39A14/HEPH	5
GO:0060008	Sertoli cell differentiation	5/1938	23/18805	0.217391	2.10941	1.80455	0.0809468	0.199699	0.134511	FER/RARA/NTRK1/INHBA/FLNA	5
GO:0060444	branching involved in mammary gland duct morphogenesis	5/1938	23/18805	0.217391	2.10941	1.80455	0.0809468	0.199699	0.134511	AREG/PML/VDR/CSF1/TGFB1	5
GO:0061760	antifungal innate immune response	5/1938	23/18805	0.217391	2.10941	1.80455	0.0809468	0.199699	0.134511	CLEC4D/PLA2G5/SPI1/CLEC4A/RARRES2	5
GO:0071359	cellular response to dsRNA	5/1938	23/18805	0.217391	2.10941	1.80455	0.0809468	0.199699	0.134511	P2RX7/FLOT1/CAV1/COLEC12/STING1	5
GO:1902074	response to salt	5/1938	23/18805	0.217391	2.10941	1.80455	0.0809468	0.199699	0.134511	RUNX2/NPR2/FGFR1/TGFB1/ANKH	5
GO:0032411	positive regulation of transporter activity	12/1938	75/18805	0.16	1.55253	1.62517	0.0814469	0.200846	0.135283	TREM2/CCL2/TMSB4X/EPHB2/GSTO1/STAC2/STIM1/STAC/PKD2/JPH2/EDNRA/SCN1B	12
GO:0015711	organic anion transport	58/1938	469/18805	0.123667	1.19998	1.48665	0.0818311	0.201634	0.135814	SLC13A5/SLC16A10/PRAF2/SLC39A8/ANXA1/SLC22A2/P2RX7/RGS2/SLC26A6/SLC4A2/IRS2/SLC36A1/SLCO2A1/SLC16A1/ERFE/ADORA1/KCNK2/SLC38A5/DRD2/RBP1/CR1/SLC7A7/SLC22A3/ASIC3/PANX1/SLCO3A1/PLA2G5/TMEM241/SLC35B4/ABCB4/FOLR2/SLC6A1/MFSD12/STXBP1/SLC2A3/SLC6A7/PER2/LRRC8C/KCNJ8/ITGB1/SLC17A9/SLC43A1/TTYH3/TTYH2/SLC43A3/RGS4/CALHM2/BEST1/LRRC8A/SLCO2B1/SLC11A1/SLC39A14/PRKG1/SLC16A2/ANKH/SFXN3/THBS1/CALHM5	58
GO:0014897	striated muscle hypertrophy	16/1938	107/18805	0.149533	1.45096	1.58568	0.0818722	0.201634	0.135814	MEIS1/RGS2/IGF1/TNFRSF1A/CAMTA2/IL6ST/PDE5A/FOXO1/GATA6/HDAC4/IGFBP5/MEF2A/RGS4/PDLIM5/LMCD1/PRKG1	16
GO:1901222	regulation of non-canonical NF-kappaB signal transduction	16/1938	107/18805	0.149533	1.45096	1.58568	0.0818722	0.201634	0.135814	TREM2/APP/CCN3/GREM1/AKIP1/CD86/HAVCR2/SPI1/NLRP12/TLR4/LAPTM5/PTP4A3/NLRP3/NOD1/SPHK1/UACA	16
GO:0060441	epithelial tube branching involved in lung morphogenesis	6/1938	30/18805	0.2	1.94066	1.74778	0.0820265	0.201668	0.135837	SPRY1/SPRY2/CTSZ/EXT1/LAMA1/TNC	6
GO:0071549	cellular response to dexamethasone stimulus	6/1938	30/18805	0.2	1.94066	1.74778	0.0820265	0.201668	0.135837	PCK1/FBXO32/JAK2/SERPINF1/TGFB1/NR3C1	6
GO:0097421	liver regeneration	6/1938	30/18805	0.2	1.94066	1.74778	0.0820265	0.201668	0.135837	IL10/CEBPB/GLI1/IL6/TGFB1/SULF2	6
GO:0099623	regulation of cardiac muscle cell membrane repolarization	6/1938	30/18805	0.2	1.94066	1.74778	0.0820265	0.201668	0.135837	SCN4B/CACNA2D1/GJA5/KCNE4/SCN1B/FLNA	6
GO:0009299	mRNA transcription	9/1938	52/18805	0.173077	1.67942	1.66298	0.0823194	0.202214	0.136205	HIPK3/ANXA2/EREG/S100A10/THRA/VDR/RARA/C5AR1/FLNA	9
GO:0045332	phospholipid translocation	9/1938	52/18805	0.173077	1.67942	1.66298	0.0823194	0.202214	0.136205	ATP10D/ATP11A/P2RX7/ABCB4/PLSCR4/ATP8B3/ATP8B2/ATP8B4/ATP10A	9
GO:0071322	cellular response to carbohydrate stimulus	23/1938	165/18805	0.139394	1.35258	1.54192	0.0828569	0.203368	0.136982	PCK1/ANO1/TREM2/SIDT2/SLC26A6/RAB11FIP5/IRS2/PPP3CB/SLC9B2/GPER1/ICAM1/ZBTB20/CALCRL/PTPRN/SERPINF1/GPR68/COLEC12/TGFB1/SLC39A14/KLF7/COL1A1/GAS6/NOX4	23
GO:0007498	mesoderm development	20/1938	140/18805	0.142857	1.38619	1.55464	0.0828957	0.203368	0.136982	TAL1/TEAD2/BTK/SMO/AHDC1/ACVR1/JAK2/HCK/FOXC2/SFRP2/EXT1/ITGB1/LEF1/HMGA2/ZFPM2/FGFR1/TIE1/SNAI1/ITGB3/INHBA	20
GO:0032388	positive regulation of intracellular transport	20/1938	140/18805	0.142857	1.38619	1.55464	0.0828957	0.203368	0.136982	RIPOR1/PRKD1/GLI3/ANXA2/RAPGEF3/FEZ1/CAMK1/MECP2/B3GAT3/CD81/SMO/JAK2/HYAL2/TGFB1/PRR5L/MSN/GAS6/EHD2/PLK3/FLNA	20
GO:0046890	regulation of lipid biosynthetic process	27/1938	199/18805	0.135678	1.31653	1.52158	0.0838107	0.205525	0.138434	ABCG4/PCK1/STARD4/MALRD1/C3/SORBS1/GPER1/ADGRF5/UBR4/ABCA2/ZBTB20/HTR2A/SEC14L2/ASXL3/CCDC3/CAPN2/SNAI2/CCN1/SNAI1/DKK3/NR3C1/PDGFA/FGF1/SPHK1/IGFBP7/PDGFB/PRKG1	27
GO:0046434	organophosphate catabolic process	32/1938	242/18805	0.132231	1.28308	1.50237	0.0847174	0.207659	0.139872	DPYS/ENO4/APP/P2RX7/PDE4C/IGF1/UCHL1/ENPP2/PDE4B/PLBD2/GPCPD1/NUDT11/ZBTB20/PLA2G5/PDE5A/PRXL2C/PDE2A/HTR2A/IER3/PDE1A/ENTPD1/SMPD1/AMPD3/FLCN/PLA2G4C/HK3/HDAC4/DPYD/PDE4A/ENPP1/NT5E/COL6A1	32
GO:0050881	musculoskeletal movement	10/1938	60/18805	0.166667	1.61722	1.62313	0.0852417	0.208855	0.140678	PRKD1/RCSD1/COMP/DMPK/REM1/GSTO1/KCNJ2/STAC2/STAC/MAP1A	10
GO:0006690	icosanoid metabolic process	18/1938	124/18805	0.145161	1.40854	1.54715	0.0853926	0.20908	0.14083	GGT1/GGTA1/TNFRSF1A/HPGDS/PLA2G5/MGLL/DPEP1/NLRC4/PTGS1/LTC4S/CYP1B1/ALOX5AP/NAIP/TBXAS1/PTGIS/PLA2G4C/CTHRC1/GGT5	18
GO:0050796	regulation of insulin secretion	24/1938	174/18805	0.137931	1.33839	1.52003	0.0854068	0.20908	0.14083	F2RL2/ANO1/SIDT2/CCN3/TCIRG1/IRS2/PPP3CB/SLC16A1/RAPGEF3/GNAO1/SLC9B2/GPER1/BMAL1/DRD2/INHBB/FOXO1/IL6/JAK2/PER2/GPR68/NLGN2/LRRC8A/BMP8A/KLF7	24
GO:0051602	response to electrical stimulus	8/1938	45/18805	0.177778	1.72503	1.65055	0.086613	0.211852	0.142697	P2RX7/PALM/AKAP12/MMP2/PRICKLE1/CD14/NTRK1/NSMF	8
GO:1900077	negative regulation of cellular response to insulin stimulus	8/1938	45/18805	0.177778	1.72503	1.65055	0.086613	0.211852	0.142697	PIP4K2A/PTPRJ/SOCS3/PID1/GRB10/PTPRE/ENPP1/TNS2	8
GO:0021549	cerebellum development	16/1938	108/18805	0.148148	1.43753	1.54566	0.0873649	0.213418	0.143751	GDF10/SSTR2/FAIM2/MECP2/SMO/GLI1/DLL1/FCGR2B/ZNF365/LPAR1/SERPINE2/ABL1/TUBA1A/GLI2/PRKG1/NCOR2	16
GO:0043393	regulation of protein binding	16/1938	108/18805	0.148148	1.43753	1.54566	0.0873649	0.213418	0.143751	LRRK2/IL10/ANXA2/CLDN5/FLOT1/ITGA4/CAMK1/MMP9/BAG2/XIRP1/HDAC4/ABL1/STING1/NES/DACT1/LRP1	16
GO:0050829	defense response to Gram-negative bacterium	16/1938	108/18805	0.148148	1.43753	1.54566	0.0873649	0.213418	0.143751	TREM2/APP/PRKD1/MPEG1/BPI/CD4/ADGRB1/IL6/RNASE6/TREM1/TLR4/SERPINE1/RARRES2/NOD1/SLC11A1/SSC5D	16
GO:0002262	myeloid cell homeostasis	25/1938	183/18805	0.136612	1.32559	1.50025	0.0877598	0.214291	0.144339	ANXA1/DYRK3/TAL1/FCAR/STAT5B/KITLG/PDE4B/BTK/ADGRF5/NCKAP1L/PIK3CD/IL6/SPI1/THRA/JAK2/KLF2/ETS1/MAFB/CSF1/KLF13/CDK6/JAM3/SH2B3/INHBA/AXL	25
GO:0002220	innate immune response activating cell surface receptor signaling pathway	15/1938	100/18805	0.15	1.4555	1.54806	0.0880524	0.214914	0.144759	TLR1/TREM2/PIK3AP1/TNFAIP3/FCN1/TLR6/TYROBP/PJA2/LILRA2/NINJ1/TRIL/TLR4/TICAM2/FYN/CD14	15
GO:0001707	mesoderm formation	12/1938	76/18805	0.157895	1.5321	1.57553	0.0881004	0.214939	0.144776	TAL1/AHDC1/ACVR1/FOXC2/SFRP2/ITGB1/LEF1/HMGA2/FGFR1/SNAI1/ITGB3/INHBA	12
GO:2001234	negative regulation of apoptotic signaling pathway	32/1938	243/18805	0.131687	1.2778	1.47743	0.0883531	0.215464	0.145129	UNC5B/LRRK2/IL10/ITGAV/IGF1/TNFAIP3/FAIM2/GDNF/ICAM1/MMP9/SCG2/ACVR1/HGF/IER3/ARHGEF2/NOS3/GNAI2/SFRP2/CREB3L1/PTTG1IP/TGFBR1/FZD1/CXCL12/PLAUR/SNAI2/FYN/SERPINE1/SNAI1/ITPRIP/THBS1/MEIS3/NRP1	32
GO:0014020	primary neural tube formation	14/1938	92/18805	0.152174	1.47659	1.55328	0.0884626	0.215639	0.145248	TEAD2/RGMA/MTHFD1L/TGFB2/RARA/SFRP2/PTK7/CTHRC1/PRICKLE1/TWIST1/DLC1/TGFB1/ABL1/SKI	14
GO:0001574	ganglioside biosynthetic process	4/1938	17/18805	0.235294	2.28313	1.79406	0.0901238	0.218202	0.146974	ST8SIA4/B4GALNT1/ST3GAL2/ST6GALNAC6	4
GO:0002679	respiratory burst involved in defense response	4/1938	17/18805	0.235294	2.28313	1.79406	0.0901238	0.218202	0.146974	TREM2/SLAMF8/PIK3CD/HCK	4
GO:0002923	regulation of humoral immune response mediated by circulating immunoglobulin	4/1938	17/18805	0.235294	2.28313	1.79406	0.0901238	0.218202	0.146974	TREM2/CR1/FCGR2B/HPX	4
GO:0010831	positive regulation of myotube differentiation	4/1938	17/18805	0.235294	2.28313	1.79406	0.0901238	0.218202	0.146974	PIEZO1/ATP11A/CYP26B1/MMP14	4
GO:0015697	quaternary ammonium group transport	4/1938	17/18805	0.235294	2.28313	1.79406	0.0901238	0.218202	0.146974	SLC22A2/SLC22A16/SLC22A4/SLC22A3	4
GO:0021535	cell migration in hindbrain	4/1938	17/18805	0.235294	2.28313	1.79406	0.0901238	0.218202	0.146974	EPHB2/ITGB1/LEF1/FLNA	4
GO:0032604	granulocyte macrophage colony-stimulating factor production	4/1938	17/18805	0.235294	2.28313	1.79406	0.0901238	0.218202	0.146974	CD84/CD80/LILRA2/PAEP	4
GO:0032645	regulation of granulocyte macrophage colony-stimulating factor production	4/1938	17/18805	0.235294	2.28313	1.79406	0.0901238	0.218202	0.146974	CD84/CD80/LILRA2/PAEP	4
GO:0033623	regulation of integrin activation	4/1938	17/18805	0.235294	2.28313	1.79406	0.0901238	0.218202	0.146974	PIEZO1/FBLIM1/JAM3/FERMT2	4
GO:0045651	positive regulation of macrophage differentiation	4/1938	17/18805	0.235294	2.28313	1.79406	0.0901238	0.218202	0.146974	LIF/CSF1/TGFB1/ROR2	4
GO:0048557	embryonic digestive tract morphogenesis	4/1938	17/18805	0.235294	2.28313	1.79406	0.0901238	0.218202	0.146974	GLI3/SHOX2/PDGFRA/HLX	4
GO:0048841	regulation of axon extension involved in axon guidance	4/1938	17/18805	0.235294	2.28313	1.79406	0.0901238	0.218202	0.146974	SEMA3A/CXCL12/PLXNA4/NRP1	4
GO:0071360	cellular response to exogenous dsRNA	4/1938	17/18805	0.235294	2.28313	1.79406	0.0901238	0.218202	0.146974	FLOT1/CAV1/COLEC12/STING1	4
GO:0098915	membrane repolarization during ventricular cardiac muscle cell action potential	4/1938	17/18805	0.235294	2.28313	1.79406	0.0901238	0.218202	0.146974	KCND3/KCNJ8/SCN2B/KCNE4	4
GO:0170043	non-proteinogenic amino acid biosynthetic process	4/1938	17/18805	0.235294	2.28313	1.79406	0.0901238	0.218202	0.146974	PLOD2/CPS1/PLOD3/DPYD	4
GO:1900747	negative regulation of vascular endothelial growth factor signaling pathway	4/1938	17/18805	0.235294	2.28313	1.79406	0.0901238	0.218202	0.146974	SPRY2/DCN/EMILIN1/ADGRA2	4
GO:0006699	bile acid biosynthetic process	7/1938	38/18805	0.184211	1.78745	1.64703	0.0904514	0.218718	0.147321	CYP27A1/STARD4/MALRD1/CYP46A1/OSBPL6/CYP7B1/ACOX2	7
GO:0007616	long-term memory	7/1938	38/18805	0.184211	1.78745	1.64703	0.0904514	0.218718	0.147321	CCND2/DRD2/MECP2/PJA2/NPAS4/NFATC4/SHANK1	7
GO:0035640	exploration behavior	7/1938	38/18805	0.184211	1.78745	1.64703	0.0904514	0.218718	0.147321	LSAMP/LRRK2/DPP4/NLGN2/TUBA1A/ABL2/DLG4	7
GO:2000573	positive regulation of DNA biosynthetic process	9/1938	53/18805	0.169811	1.64773	1.60063	0.0905472	0.218858	0.147415	RGCC/PTK2B/HTR2A/HGF/CYP1B1/NFATC1/PDGFB/NOX4/PDGFRB	9
GO:1990748	cellular detoxification	18/1938	125/18805	0.144	1.39728	1.51057	0.090617	0.218934	0.147466	SLC39A8/SLC22A2/GPX7/SLC22A3/GSTO1/SOD3/HP/PTGS1/TXNDC2/FBLN5/LTC4S/CYGB/ALOX5AP/NOS3/GPX8/SLC11A1/NXN/PXDN	18
GO:0009135	purine nucleoside diphosphate metabolic process	17/1938	117/18805	0.145299	1.40988	1.50748	0.0919269	0.221843	0.149426	ENO4/APP/P2RX7/DLG2/IGF1/UCHL1/ZBTB20/PRXL2C/HTR2A/IER3/MPP1/AK1/FLCN/HK3/HDAC4/NT5E/COL6A1	17
GO:0009179	purine ribonucleoside diphosphate metabolic process	17/1938	117/18805	0.145299	1.40988	1.50748	0.0919269	0.221843	0.149426	ENO4/APP/P2RX7/DLG2/IGF1/UCHL1/ZBTB20/PRXL2C/HTR2A/IER3/MPP1/AK1/FLCN/HK3/HDAC4/NT5E/COL6A1	17
GO:0060759	regulation of response to cytokine stimulus	27/1938	201/18805	0.134328	1.30343	1.466	0.0919373	0.221843	0.149426	CXCR4/PAFAH1B1/TREM2/TNFRSF1A/TNFAIP3/IL6ST/TNFRSF11B/IL6/CD300LF/IRAK3/CCDC3/SLIT2/NAIP/EXT1/TLR4/CAV1/CSF1/LAPTM5/HPX/TICAM2/SPHK1/SH2B3/GAS6/STING1/ECM1/PXDN/AXL	27
GO:0014896	muscle hypertrophy	16/1938	109/18805	0.146789	1.42434	1.50603	0.0930878	0.224408	0.151154	MEIS1/RGS2/IGF1/TNFRSF1A/CAMTA2/IL6ST/PDE5A/FOXO1/GATA6/HDAC4/IGFBP5/MEF2A/RGS4/PDLIM5/LMCD1/PRKG1	16
GO:0003298	physiological muscle hypertrophy	6/1938	31/18805	0.193548	1.87806	1.65848	0.0932747	0.224408	0.151154	MEIS1/RGS2/IGF1/RGS4/PDLIM5/PRKG1	6
GO:0003301	physiological cardiac muscle hypertrophy	6/1938	31/18805	0.193548	1.87806	1.65848	0.0932747	0.224408	0.151154	MEIS1/RGS2/IGF1/RGS4/PDLIM5/PRKG1	6
GO:0040018	positive regulation of multicellular organism growth	6/1938	31/18805	0.193548	1.87806	1.65848	0.0932747	0.224408	0.151154	FOXS1/STAT5B/DRD2/SMO/GHR/CSF1	6
GO:0051291	protein heterooligomerization	6/1938	31/18805	0.193548	1.87806	1.65848	0.0932747	0.224408	0.151154	PKD1/SGTB/PRPH2/PKD2/GRIA3/COL1A2	6
GO:0060037	pharyngeal system development	6/1938	31/18805	0.193548	1.87806	1.65848	0.0932747	0.224408	0.151154	ADGRF5/TGFB2/ACVR1/TGFBR1/ECE1/EDNRA	6
GO:0061049	cell growth involved in cardiac muscle cell development	6/1938	31/18805	0.193548	1.87806	1.65848	0.0932747	0.224408	0.151154	MEIS1/RGS2/IGF1/RGS4/PDLIM5/PRKG1	6
GO:0051260	protein homooligomerization	28/1938	210/18805	0.133333	1.29377	1.45113	0.0937894	0.22505	0.151586	TDO2/APP/KCTD11/ASIC1/KCTD7/COMP/NLRP1/KCTD9/EVL/KCNJ2/KCND3/NLRC4/ATL3/NINJ1/KCNC4/ALOX5AP/GLS/PRND/SGTB/PRPH2/PKD2/NLRP3/TGM2/GRIA3/DNM1/KCTD12/NACC2/PXDN	28
GO:1903825	organic acid transmembrane transport	22/1938	159/18805	0.138365	1.3426	1.47052	0.0937934	0.22505	0.151586	SLC13A5/PRAF2/SLC22A2/RGS2/IRS2/SLC36A1/SLC16A1/SLC38A5/SLC7A7/MFSD12/SLC6A7/PER2/LRRC8C/ITGB1/SLC43A1/TTYH3/TTYH2/RGS4/LRRC8A/SLC11A1/SFXN3/THBS1	22
GO:0002922	positive regulation of humoral immune response	5/1938	24/18805	0.208333	2.02152	1.69737	0.0939739	0.22505	0.151586	TREM2/C3/CR1/FCGR2B/HPX	5
GO:0014059	regulation of dopamine secretion	5/1938	24/18805	0.208333	2.02152	1.69737	0.0939739	0.22505	0.151586	DRD2/GDNF/SYT11/HTR2A/CXCL12	5
GO:0030431	sleep	5/1938	24/18805	0.208333	2.02152	1.69737	0.0939739	0.22505	0.151586	GRIN2A/PTGDR/ADORA1/DRD2/PLN	5
GO:0035335	peptidyl-tyrosine dephosphorylation	5/1938	24/18805	0.208333	2.02152	1.69737	0.0939739	0.22505	0.151586	PTPN12/DUSP1/PTPRJ/DUSP3/TNS2	5
GO:0043576	regulation of respiratory gaseous exchange	5/1938	24/18805	0.208333	2.02152	1.69737	0.0939739	0.22505	0.151586	ADORA1/MECP2/GLS/NLGN2/TSHZ3	5
GO:0045591	positive regulation of regulatory T cell differentiation	5/1938	24/18805	0.208333	2.02152	1.69737	0.0939739	0.22505	0.151586	LILRB4/CR1/VSIR/LILRB2/TGFB1	5
GO:0060252	positive regulation of glial cell proliferation	5/1938	24/18805	0.208333	2.02152	1.69737	0.0939739	0.22505	0.151586	MECP2/NTN1/VEGFC/IL6/ETV5	5
GO:0060307	regulation of ventricular cardiac muscle cell membrane repolarization	5/1938	24/18805	0.208333	2.02152	1.69737	0.0939739	0.22505	0.151586	SCN4B/CACNA2D1/GJA5/KCNE4/SCN1B	5
GO:0061162	establishment of monopolar cell polarity	5/1938	24/18805	0.208333	2.02152	1.69737	0.0939739	0.22505	0.151586	FSCN1/PTK7/MAP1B/LAMA1/MSN	5
GO:0120162	positive regulation of cold-induced thermogenesis	15/1938	101/18805	0.148515	1.44108	1.5066	0.0940534	0.225146	0.151651	CXCR4/DIO2/IL4R/CEBPB/G0S2/CMKLR1/THRA/JAK2/EBF2/PER2/GRB10/MFAP2/CAV1/TRPV2/PDGFC	15
GO:1901879	regulation of protein depolymerization	14/1938	93/18805	0.150538	1.46071	1.50971	0.094764	0.226426	0.152513	GAS2L1/SPTA1/CFL2/LMOD1/PLEKHH2/SPTAN1/ARHGEF2/FLII/BMERB1/MAP1B/NAV3/GSN/NES/MAP1A	14
GO:0051090	regulation of DNA-binding transcription factor activity	42/1938	332/18805	0.126506	1.22753	1.4178	0.0948326	0.226426	0.152513	ARRB2/PRKD1/RGCC/IL10/FOXS1/TRAF5/FZD2/TNFAIP3/TRAF1/TNFRSF4/BTK/FER/SFRP4/CMKLR1/SLCO3A1/HAVCR2/IL6/SPI1/NLRC4/CYP1B1/IRAK3/HCK/ARHGEF2/CD200/NLRP12/TNFSF4/TLR4/PTGIS/FZD1/HDAC4/DDR2/NLRP3/ENPP1/NTRK1/CAMK2A/NOD1/SPHK1/HEYL/GLIS2/STING1/ROR1/FLNA	42
GO:1900076	regulation of cellular response to insulin stimulus	12/1938	77/18805	0.155844	1.5122	1.5266	0.0950798	0.226426	0.152513	PIP4K2A/ERFE/SORBS1/PTPRJ/SOCS3/PID1/GNAI2/GRB10/MYO1C/PTPRE/ENPP1/TNS2	12
GO:0031018	endocrine pancreas development	8/1938	46/18805	0.173913	1.68753	1.58252	0.0958617	0.226426	0.152513	SIDT2/BMAL1/SMO/DLL1/IL6/GATA6/CDH2/CDK6	8
GO:0002423	natural killer cell mediated immune response to tumor cell	3/1938	11/18805	0.272727	2.64636	1.85137	0.0961302	0.226426	0.152513	PVR/HAVCR2/TGFB1	3
GO:0006751	glutathione catabolic process	3/1938	11/18805	0.272727	2.64636	1.85137	0.0961302	0.226426	0.152513	GGT1/DPEP1/GGT5	3
GO:0010807	regulation of synaptic vesicle priming	3/1938	11/18805	0.272727	2.64636	1.85137	0.0961302	0.226426	0.152513	STX1B/BRSK1/STXBP1	3
GO:0010986	positive regulation of lipoprotein particle clearance	3/1938	11/18805	0.272727	2.64636	1.85137	0.0961302	0.226426	0.152513	TREM2/ANXA2/GPIHBP1	3
GO:0014745	negative regulation of muscle adaptation	3/1938	11/18805	0.272727	2.64636	1.85137	0.0961302	0.226426	0.152513	FOXO1/NOS3/IGFBP5	3
GO:0021562	vestibulocochlear nerve development	3/1938	11/18805	0.272727	2.64636	1.85137	0.0961302	0.226426	0.152513	NPR2/NRP2/NRP1	3
GO:0032754	positive regulation of interleukin-5 production	3/1938	11/18805	0.272727	2.64636	1.85137	0.0961302	0.226426	0.152513	IL1RAP/IL1RL1/RARA	3
GO:0032815	negative regulation of natural killer cell activation	3/1938	11/18805	0.272727	2.64636	1.85137	0.0961302	0.226426	0.152513	FGR/MICA/HAVCR2	3
GO:0032957	inositol trisphosphate metabolic process	3/1938	11/18805	0.272727	2.64636	1.85137	0.0961302	0.226426	0.152513	ITPK1/GPER1/PTAFR	3
GO:0033504	floor plate development	3/1938	11/18805	0.272727	2.64636	1.85137	0.0961302	0.226426	0.152513	DZIP1L/GLI2/CHRD	3
GO:0034154	toll-like receptor 7 signaling pathway	3/1938	11/18805	0.272727	2.64636	1.85137	0.0961302	0.226426	0.152513	PIK3AP1/TASL/HAVCR2	3
GO:0042756	drinking behavior	3/1938	11/18805	0.272727	2.64636	1.85137	0.0961302	0.226426	0.152513	SLC24A4/DRD2/MMP17	3
GO:0043652	engulfment of apoptotic cell	3/1938	11/18805	0.272727	2.64636	1.85137	0.0961302	0.226426	0.152513	TREM2/ADGRB1/THBS1	3
GO:0045843	negative regulation of striated muscle tissue development	3/1938	11/18805	0.272727	2.64636	1.85137	0.0961302	0.226426	0.152513	LEF1/TWIST1/TGFB1	3
GO:0048262	determination of dorsal/ventral asymmetry	3/1938	11/18805	0.272727	2.64636	1.85137	0.0961302	0.226426	0.152513	GREM1/ACVR1/NBL1	3
GO:0060579	ventral spinal cord interneuron fate commitment	3/1938	11/18805	0.272727	2.64636	1.85137	0.0961302	0.226426	0.152513	GLI3/DLL4/GLI2	3
GO:0060581	cell fate commitment involved in pattern specification	3/1938	11/18805	0.272727	2.64636	1.85137	0.0961302	0.226426	0.152513	GLI3/DLL4/GLI2	3
GO:0060707	trophoblast giant cell differentiation	3/1938	11/18805	0.272727	2.64636	1.85137	0.0961302	0.226426	0.152513	PRDM1/LIF/SNAI1	3
GO:0061762	CAMKK-AMPK signaling cascade	3/1938	11/18805	0.272727	2.64636	1.85137	0.0961302	0.226426	0.152513	TREM2/LRRK2/KCNJ8	3
GO:0070391	response to lipoteichoic acid	3/1938	11/18805	0.272727	2.64636	1.85137	0.0961302	0.226426	0.152513	TREM2/TLR4/CD14	3
GO:0071073	positive regulation of phospholipid biosynthetic process	3/1938	11/18805	0.272727	2.64636	1.85137	0.0961302	0.226426	0.152513	ADGRF5/HTR2A/CAPN2	3
GO:0071223	cellular response to lipoteichoic acid	3/1938	11/18805	0.272727	2.64636	1.85137	0.0961302	0.226426	0.152513	TREM2/TLR4/CD14	3
GO:0071349	cellular response to interleukin-12	3/1938	11/18805	0.272727	2.64636	1.85137	0.0961302	0.226426	0.152513	STAT4/JAK2/SIRPA	3
GO:0071492	cellular response to UV-A	3/1938	11/18805	0.272727	2.64636	1.85137	0.0961302	0.226426	0.152513	MMP9/MMP2/TIMP1	3
GO:0072124	regulation of glomerular mesangial cell proliferation	3/1938	11/18805	0.272727	2.64636	1.85137	0.0961302	0.226426	0.152513	WT1/PDGFB/ITGB3	3
GO:0086070	SA node cell to atrial cardiac muscle cell communication	3/1938	11/18805	0.272727	2.64636	1.85137	0.0961302	0.226426	0.152513	CACNA1G/SCN3B/GJA5	3
GO:0090394	negative regulation of excitatory postsynaptic potential	3/1938	11/18805	0.272727	2.64636	1.85137	0.0961302	0.226426	0.152513	SYNE1/LRRK2/S1PR2	3
GO:0098870	action potential propagation	3/1938	11/18805	0.272727	2.64636	1.85137	0.0961302	0.226426	0.152513	NRCAM/CNTNAP1/SCN1B	3
GO:0098903	regulation of membrane repolarization during action potential	3/1938	11/18805	0.272727	2.64636	1.85137	0.0961302	0.226426	0.152513	CACNA2D1/CAV1/FLNA	3
GO:0140367	antibacterial innate immune response	3/1938	11/18805	0.272727	2.64636	1.85137	0.0961302	0.226426	0.152513	MPEG1/TFEB/RASGRP4	3
GO:1901329	regulation of odontoblast differentiation	3/1938	11/18805	0.272727	2.64636	1.85137	0.0961302	0.226426	0.152513	CEBPB/LEF1/SERPINE1	3
GO:1903939	regulation of TORC2 signaling	3/1938	11/18805	0.272727	2.64636	1.85137	0.0961302	0.226426	0.152513	NCKAP1L/SIK3/ARMH4	3
GO:2000048	negative regulation of cell-cell adhesion mediated by cadherin	3/1938	11/18805	0.272727	2.64636	1.85137	0.0961302	0.226426	0.152513	RGCC/NOTCH4/TGFB1	3
GO:2000392	regulation of lamellipodium morphogenesis	3/1938	11/18805	0.272727	2.64636	1.85137	0.0961302	0.226426	0.152513	ENPP2/PDPN/CORO1C	3
GO:2001171	positive regulation of ATP biosynthetic process	3/1938	11/18805	0.272727	2.64636	1.85137	0.0961302	0.226426	0.152513	TREM2/TMSB4X/PID1	3
GO:0032409	regulation of transporter activity	27/1938	202/18805	0.133663	1.29698	1.43843	0.0961896	0.226473	0.152544	CACNG8/TREM2/GOPC/CCL2/TMSB4X/FHL1/EPHB2/PLN/SCN4B/MMP9/GSTO1/FGF14/STAC2/STIM1/AHNAK/STAC/ITGB1/CAV1/PKD2/UTRN/JPH2/NLGN2/EDNRA/KCNE4/ACTB/SHANK1/SCN1B	27
GO:0048592	eye morphogenesis	23/1938	168/18805	0.136905	1.32843	1.44941	0.0964624	0.226928	0.152851	MEIS1/GLI3/EPHB2/PITX3/RARB/MFAP5/PRDM1/NOTCH2/DLL1/STRA6/ADAMTS9/MFAP2/TENM3/COL8A1/ZEB1/COL8A2/TWIST1/EFEMP1/THY1/SKI/COL5A2/FBN1/COL5A1	23
GO:0098754	detoxification	23/1938	168/18805	0.136905	1.32843	1.44941	0.0964624	0.226928	0.152851	SLC39A8/MT1A/SLC22A2/GPX7/SLC22A3/GSTO1/SOD3/HP/PTGS1/TXNDC2/FBLN5/LTC4S/CYGB/MT1X/ALOX5AP/NOS3/GPX8/MT1M/MT1E/SLC11A1/NXN/MT2A/PXDN	23
GO:0030162	regulation of proteolysis	53/1938	430/18805	0.123256	1.19599	1.39359	0.0967074	0.227411	0.153177	TREM2/LRRK2/APP/IL10/ANXA2/CTSZ/RGMA/PTK2B/CR1/SNX9/VSIR/PML/BAG2/S100A10/NLRC4/PKD1/SERPING1/SPON1/MELTF/BIN1/MAPK12/SERPINF1/PLAU/ECSCR/GNA12/LDLRAD3/CCBE1/CAV1/TIMP3/PLAUR/LAPTM5/SMAD7/PRICKLE1/SPOCK1/SERPINE2/RECK/SERPINE1/GAS1/GSN/MMP14/SERPINH1/RCN3/TIMP1/MYH9/MAP1A/THBS1/ECM1/RUNX1/TIMP2/SH3RF3/LRP1/PLK3/TGFB1I1	53
GO:0034763	negative regulation of transmembrane transport	20/1938	143/18805	0.13986	1.35711	1.45301	0.0977988	0.229883	0.154842	GOPC/RGS2/IRS2/PPP3CB/EPHB2/REM1/PPP3CC/PLN/MMP9/GSTO1/PID1/GRB10/BIN1/SLC43A1/CAV1/TGFB1/ENPP1/RGS4/KCNE4/THBS1	20
GO:0048469	cell maturation	28/1938	211/18805	0.132701	1.28764	1.42426	0.0980036	0.23027	0.155102	NRCAM/LRRK2/APP/SLC26A6/C1QA/TAL1/C3/CDC25B/SOX18/BTK/PTK2B/MECP2/SHB/EREG/RUNX2/KCNQ3/KLF2/LHX6/PAEP/PDE3A/NPR2/FGFR1/TGFB1/PTH1R/SCARF1/EDNRA/FAM20C/AXL	28
GO:0090398	cellular senescence	16/1938	110/18805	0.145455	1.41139	1.4668	0.0990418	0.232614	0.156681	PRELP/ABI3/COMP/BMAL1/AKT3/PML/SPI1/PLK2/HMGA2/MAPK11/TWIST1/CDK6/ABL1/NUAK1/NEK6/VASH1	16
GO:0046622	positive regulation of organ growth	9/1938	54/18805	0.166667	1.61722	1.53959	0.099241	0.232891	0.156868	IGF1/WT1/SMO/GLI1/MEF2C/GATA6/ZFPM2/FGFR1/HLX	9
GO:0050771	negative regulation of axonogenesis	9/1938	54/18805	0.166667	1.61722	1.53959	0.099241	0.232891	0.156868	ARHGAP4/SEMA3A/SEMA6D/EPHB2/RGMA/SYNGAP1/NTN1/THY1/NRP1	9
GO:0097237	cellular response to toxic substance	19/1938	135/18805	0.140741	1.36565	1.44525	0.0997598	0.234013	0.157623	SLC39A8/SLC22A2/GPX7/SLC22A3/GSTO1/SOD3/HP/PTGS1/TXNDC2/FBLN5/LTC4S/CYGB/CYP1B1/ALOX5AP/NOS3/GPX8/SLC11A1/NXN/PXDN	19
GO:0046942	carboxylic acid transport	45/1938	360/18805	0.125	1.21291	1.3826	0.0998998	0.234245	0.15778	SLC13A5/SLC16A10/PRAF2/ANXA1/SLC22A2/P2RX7/RGS2/SLC26A6/IRS2/SLC36A1/SLCO2A1/SLC16A1/ERFE/ADORA1/KCNK2/SLC38A5/DRD2/RBP1/SLC7A7/SLC22A3/SLCO3A1/PLA2G5/ABCB4/FOLR2/SLC6A1/MFSD12/STXBP1/SLC6A7/PER2/LRRC8C/KCNJ8/ITGB1/SLC43A1/TTYH3/TTYH2/SLC43A3/RGS4/BEST1/LRRC8A/SLCO2B1/SLC11A1/PRKG1/SLC16A2/SFXN3/THBS1	45
GO:0097035	regulation of membrane lipid distribution	10/1938	62/18805	0.16129	1.56505	1.51059	0.101207	0.237116	0.159713	ATP10D/ATP11A/P2RX7/ABCA2/ABCB4/PLSCR4/ATP8B3/ATP8B2/ATP8B4/ATP10A	10
GO:1903409	reactive oxygen species biosynthetic process	10/1938	62/18805	0.16129	1.56505	1.51059	0.101207	0.237116	0.159713	HVCN1/CYBB/TLR6/ADGRB1/MAOB/FAS/TLR4/ABCC9/FYN/NOX4	10
GO:0043627	response to estrogen	11/1938	70/18805	0.157143	1.5248	1.49109	0.102163	0.239161	0.161091	TNFRSF11B/RARA/TEK/ARID5A/GATA6/ARSB/CAV1/ABCC9/MMP2/MMP14/TGFB3	11
GO:0061371	determination of heart left/right asymmetry	11/1938	70/18805	0.157143	1.5248	1.49109	0.102163	0.239161	0.161091	SOX17/SOX18/SMO/NOTCH2/DLL1/MEF2C/APLNR/MICAL2/PKD2/TGFBR2/ENG	11
GO:0010827	regulation of D-glucose transmembrane transport	12/1938	78/18805	0.153846	1.49282	1.47836	0.102385	0.239484	0.161308	IRS2/IGF1/C3/ERFE/SORBS1/CLTCL1/PID1/GRB10/CLIP3/MEF2A/ENPP1/EDNRA	12
GO:0048332	mesoderm morphogenesis	12/1938	78/18805	0.153846	1.49282	1.47836	0.102385	0.239484	0.161308	TAL1/AHDC1/ACVR1/FOXC2/SFRP2/ITGB1/LEF1/HMGA2/FGFR1/SNAI1/ITGB3/INHBA	12
GO:0015849	organic acid transport	45/1938	361/18805	0.124654	1.20955	1.36271	0.103226	0.241353	0.162567	SLC13A5/SLC16A10/PRAF2/ANXA1/SLC22A2/P2RX7/RGS2/SLC26A6/IRS2/SLC36A1/SLCO2A1/SLC16A1/ERFE/ADORA1/KCNK2/SLC38A5/DRD2/RBP1/SLC7A7/SLC22A3/SLCO3A1/PLA2G5/ABCB4/FOLR2/SLC6A1/MFSD12/STXBP1/SLC6A7/PER2/LRRC8C/KCNJ8/ITGB1/SLC43A1/TTYH3/TTYH2/SLC43A3/RGS4/BEST1/LRRC8A/SLCO2B1/SLC11A1/PRKG1/SLC16A2/SFXN3/THBS1	45
GO:0032386	regulation of intracellular transport	35/1938	273/18805	0.128205	1.24401	1.37663	0.103331	0.241498	0.162665	RIPOR1/LRRK2/REEP2/PRKD1/RAB23/GLI3/MYBPC3/ANXA2/RAPGEF3/FEZ1/NEFH/CAMK1/YIPF5/MECP2/PKIG/ALKBH5/PLN/B3GAT3/CD81/ABCA2/SMO/JAK2/IER3/CRYAB/HYAL2/MAP1B/ARHGAP1/TGFB1/GAS1/PRR5L/MSN/GAS6/EHD2/PLK3/FLNA	35
GO:0010644	cell communication by electrical coupling	6/1938	32/18805	0.1875	1.81937	1.57243	0.105306	0.245814	0.165572	SLC8A1/GJC2/CAV1/CACNA1C/GJA5/DBN1	6
GO:0042219	modified amino acid catabolic process	6/1938	32/18805	0.1875	1.81937	1.57243	0.105306	0.245814	0.165572	GGT1/DPEP1/DMGDH/SARDH/ALDH1L2/GGT5	6
GO:0060674	placenta blood vessel development	6/1938	32/18805	0.1875	1.81937	1.57243	0.105306	0.245814	0.165572	NOTCH2/SOCS3/PKD1/PKD2/CCN1/VASH1	6
GO:0003009	skeletal muscle contraction	8/1938	47/18805	0.170213	1.65163	1.51613	0.105648	0.246311	0.165907	PRKD1/RCSD1/DMPK/REM1/GSTO1/KCNJ2/STAC2/STAC	8
GO:0048247	lymphocyte chemotaxis	8/1938	47/18805	0.170213	1.65163	1.51613	0.105648	0.246311	0.165907	CCL2/PTK2B/PIK3CD/CYP7B1/CCL26/CXCL12/PLEC/GAS6	8
GO:0055078	sodium ion homeostasis	8/1938	47/18805	0.170213	1.65163	1.51613	0.105648	0.246311	0.165907	SCNN1D/SLC9B2/SLC8A1/DRD2/AGTR1/EXT1/NPR1/EDNRA	8
GO:0071331	cellular response to hexose stimulus	21/1938	153/18805	0.137255	1.33183	1.39694	0.106168	0.247424	0.166656	PCK1/ANO1/TREM2/SIDT2/SLC26A6/RAB11FIP5/IRS2/PPP3CB/SLC9B2/GPER1/ICAM1/ZBTB20/PTPRN/SERPINF1/GPR68/TGFB1/SLC39A14/KLF7/COL1A1/GAS6/NOX4	21
GO:0001956	positive regulation of neurotransmitter secretion	4/1938	18/18805	0.222222	2.15629	1.66363	0.106849	0.2476	0.166775	GPER1/STX1B/MICU3/STXBP1	4
GO:0006957	complement activation, alternative pathway	4/1938	18/18805	0.222222	2.15629	1.66363	0.106849	0.2476	0.166775	CFH/C3/CR1/VSIG4	4
GO:0009125	nucleoside monophosphate catabolic process	4/1938	18/18805	0.222222	2.15629	1.66363	0.106849	0.2476	0.166775	DPYS/AMPD3/DPYD/NT5E	4
GO:0010002	cardioblast differentiation	4/1938	18/18805	0.222222	2.15629	1.66363	0.106849	0.2476	0.166775	GREM1/TGFB2/ITGB1/PRICKLE1	4
GO:0014048	regulation of glutamate secretion	4/1938	18/18805	0.222222	2.15629	1.66363	0.106849	0.2476	0.166775	P2RX7/ADORA1/STXBP1/PRKG1	4
GO:0042339	keratan sulfate proteoglycan metabolic process	4/1938	18/18805	0.222222	2.15629	1.66363	0.106849	0.2476	0.166775	B3GNT7/ST3GAL2/ST3GAL6/CHST1	4
GO:0043117	positive regulation of vascular permeability	4/1938	18/18805	0.222222	2.15629	1.66363	0.106849	0.2476	0.166775	PDE2A/PDE3A/PTP4A3/TGFB1	4
GO:0072578	neurotransmitter-gated ion channel clustering	4/1938	18/18805	0.222222	2.15629	1.66363	0.106849	0.2476	0.166775	NLGN2/SHANK3/SSH1/DLG4	4
GO:0072673	lamellipodium morphogenesis	4/1938	18/18805	0.222222	2.15629	1.66363	0.106849	0.2476	0.166775	ENPP2/PDPN/PLEKHO1/CORO1C	4
GO:0090190	positive regulation of branching involved in ureteric bud morphogenesis	4/1938	18/18805	0.222222	2.15629	1.66363	0.106849	0.2476	0.166775	GREM1/GDNF/SMO/TGFB1	4
GO:0090494	dopamine uptake	4/1938	18/18805	0.222222	2.15629	1.66363	0.106849	0.2476	0.166775	SLC22A2/DRD2/GDNF/SLC22A3	4
GO:0090520	sphingolipid mediated signaling pathway	4/1938	18/18805	0.222222	2.15629	1.66363	0.106849	0.2476	0.166775	S1PR1/S1PR3/S1PR2/SPHK1	4
GO:0150079	negative regulation of neuroinflammatory response	4/1938	18/18805	0.222222	2.15629	1.66363	0.106849	0.2476	0.166775	TREM2/IGF1/SYT11/CD200	4
GO:1902036	regulation of hematopoietic stem cell differentiation	4/1938	18/18805	0.222222	2.15629	1.66363	0.106849	0.2476	0.166775	OSM/TMSB4X/CDK6/ABL1	4
GO:0006706	steroid catabolic process	5/1938	25/18805	0.2	1.94066	1.59528	0.107997	0.249151	0.16782	CYP27A1/CYP19A1/CYP46A1/HSD11B1/SCARF1	5
GO:0006817	phosphate ion transport	5/1938	25/18805	0.2	1.94066	1.59528	0.107997	0.249151	0.16782	CEBPB/SFRP4/VDR/FGFR1/ANKH	5
GO:0010878	cholesterol storage	5/1938	25/18805	0.2	1.94066	1.59528	0.107997	0.249151	0.16782	STARD4/TREM2/SOAT2/LPL/MSR1	5
GO:0032288	myelin assembly	5/1938	25/18805	0.2	1.94066	1.59528	0.107997	0.249151	0.16782	ABCA2/EPB41L3/CNTNAP1/PMP22/TENM4	5
GO:0035994	response to muscle stretch	5/1938	25/18805	0.2	1.94066	1.59528	0.107997	0.249151	0.16782	ANKRD1/SLC8A1/CDH2/DDR2/GSN	5
GO:0043567	regulation of insulin-like growth factor receptor signaling pathway	5/1938	25/18805	0.2	1.94066	1.59528	0.107997	0.249151	0.16782	IGF1/CILP/IGFBP4/IGFBP5/IGFBP6	5
GO:0046697	decidualization	5/1938	25/18805	0.2	1.94066	1.59528	0.107997	0.249151	0.16782	TPPP3/STC1/VDR/LIF/CTSB	5
GO:0061339	establishment or maintenance of monopolar cell polarity	5/1938	25/18805	0.2	1.94066	1.59528	0.107997	0.249151	0.16782	FSCN1/PTK7/MAP1B/LAMA1/MSN	5
GO:0072243	metanephric nephron epithelium development	5/1938	25/18805	0.2	1.94066	1.59528	0.107997	0.249151	0.16782	PKD1/LIF/PKD2/WWTR1/LAMB2	5
GO:0072677	eosinophil migration	5/1938	25/18805	0.2	1.94066	1.59528	0.107997	0.249151	0.16782	CCL13/CCL2/CD300A/SCG2/CCL26	5
GO:1905063	regulation of vascular associated smooth muscle cell differentiation	5/1938	25/18805	0.2	1.94066	1.59528	0.107997	0.249151	0.16782	GPER1/NFATC1/ENG/PDGFB/EFEMP2	5
GO:0006470	protein dephosphorylation	14/1938	95/18805	0.147368	1.42996	1.42409	0.108179	0.249469	0.168034	PPP3CB/PTPN12/DUSP1/PPEF1/PPP3CC/PTPN21/PTPRJ/PTPN5/CTDSP2/DUSP3/PPM1M/PTPRE/TNS2/SSH1	14
GO:0031333	negative regulation of protein-containing complex assembly	20/1938	145/18805	0.137931	1.33839	1.38651	0.108625	0.250398	0.16866	TREM2/SPTA1/KANK3/FBXL2/LMOD1/THRA/SPTAN1/CDH5/CRYAB/FLII/KANK4/STXBP1/SLIT2/CLIP3/JAM3/GSN/DACT1/KANK2/SSH1/MYADM	20
GO:0015695	organic cation transport	17/1938	120/18805	0.141667	1.37463	1.39552	0.109613	0.252572	0.170124	SLC16A10/SLC22A2/RGS2/SLC36A1/SEC14L1/SLC22A16/SLC38A5/SLC22A4/SLC7A7/SLC22A3/MFSD12/SLC6A7/SLC43A1/RGS4/SLC11A1/ACTB/SFXN3	17
GO:1902806	regulation of cell cycle G1/S phase transition	27/1938	205/18805	0.131707	1.278	1.35657	0.109709	0.252591	0.170137	DPF3/ANXA1/RGCC/CCL2/TMSB4X/FHL1/AIF1/CCND2/SMARCD3/SLFN11/CTDSP2/GLI1/DCUN1D3/ACVR1/PKD1/UBE2E2/GJC2/RASSF1/APBB1/PKD2/DDR2/MN1/ACTB/DACT1/KANK2/INHBA/PLK3	27
GO:2000241	regulation of reproductive process	27/1938	205/18805	0.131707	1.278	1.35657	0.109709	0.252591	0.170137	HVCN1/IGF1/CDC25B/DUSP1/WT1/HPGDS/SHB/PTAFR/INHBB/PDE5A/RETN/LIF/LFNG/PAEP/PDE3A/UNC5C/SERPINF1/LHFPL2/IHO1/NPR2/ZFPM2/SULF1/SNAI1/TIMP1/MYH9/INHBA/SYDE1	27
GO:0120192	tight junction assembly	12/1938	79/18805	0.151899	1.47392	1.4308	0.110015	0.253194	0.170543	CLDN5/EPHB2/CLDN14/PECAM1/GPBAR1/CDH5/MYO1C/MICALL2/SNAI2/MPDZ/SNAI1/ACVRL1	12
GO:0045600	positive regulation of fat cell differentiation	11/1938	71/18805	0.15493	1.50333	1.44029	0.110249	0.25363	0.170837	LPL/CEBPB/CMKLR1/SAV1/TFE3/HTR2A/CCDC3/SFRP2/MEDAG/SNAI2/RARRES2	11
GO:0002369	T cell cytokine production	7/1938	40/18805	0.175	1.69808	1.49811	0.112058	0.257069	0.173153	LILRB4/CD81/IL6/ARID5A/TNFSF4/SMAD7/NLRP3	7
GO:0002724	regulation of T cell cytokine production	7/1938	40/18805	0.175	1.69808	1.49811	0.112058	0.257069	0.173153	LILRB4/CD81/IL6/ARID5A/TNFSF4/SMAD7/NLRP3	7
GO:0006688	glycosphingolipid biosynthetic process	7/1938	40/18805	0.175	1.69808	1.49811	0.112058	0.257069	0.173153	ST8SIA4/FUT4/A4GALT/B4GALNT1/ST3GAL2/CERK/ST6GALNAC6	7
GO:0045730	respiratory burst	7/1938	40/18805	0.175	1.69808	1.49811	0.112058	0.257069	0.173153	TREM2/CYBB/SLAMF8/PIK3CD/HCK/NCF2/SLC11A1	7
GO:0048873	homeostasis of number of cells within a tissue	7/1938	40/18805	0.175	1.69808	1.49811	0.112058	0.257069	0.173153	P2RX7/AKT3/SMO/NOS3/CSF1/F2R/TUBA1A	7
GO:0051954	positive regulation of amine transport	7/1938	40/18805	0.175	1.69808	1.49811	0.112058	0.257069	0.173153	P2RX7/DRD2/GDNF/SLC6A1/STXBP1/ITGB1/CXCL12	7
GO:1905476	negative regulation of protein localization to membrane	7/1938	40/18805	0.175	1.69808	1.49811	0.112058	0.257069	0.173153	NUMB/ABI3/PICALM/LRRC15/PID1/TGFB1/PKDCC	7
GO:0003300	cardiac muscle hypertrophy	15/1938	104/18805	0.144231	1.39951	1.38484	0.113553	0.260394	0.175393	MEIS1/RGS2/IGF1/TNFRSF1A/CAMTA2/IL6ST/PDE5A/FOXO1/GATA6/HDAC4/MEF2A/RGS4/PDLIM5/LMCD1/PRKG1	15
GO:0051259	protein complex oligomerization	35/1938	276/18805	0.126812	1.23049	1.30757	0.115414	0.264556	0.178196	TDO2/APP/KCTD11/ASIC1/KCTD7/COMP/NLRP1/KCTD9/EVL/KCNJ2/KCND3/NLRC4/PKD1/ATL3/NINJ1/KCNC4/ALOX5AP/GLS/PRND/SGTB/LRRC8C/PRPH2/PKD2/NLRP3/TGM2/BEST1/LRRC8A/GRIA3/DNM1/COL1A2/KCTD12/STING1/NACC2/COL6A1/PXDN	35
GO:0006953	acute-phase response	8/1938	48/18805	0.166667	1.61722	1.45131	0.115964	0.265597	0.178897	PTGER3/CEBPB/SERPINA1/SERPINA3/HP/IL6/CD163/FN1	8
GO:0033138	positive regulation of peptidyl-serine phosphorylation	8/1938	48/18805	0.166667	1.61722	1.45131	0.115964	0.265597	0.178897	APP/SPRY2/OSM/FNIP2/IL6/LIF/SFRP2/CAV1	8
GO:0071326	cellular response to monosaccharide stimulus	21/1938	155/18805	0.135484	1.31464	1.33329	0.117209	0.265597	0.178897	PCK1/ANO1/TREM2/SIDT2/SLC26A6/RAB11FIP5/IRS2/PPP3CB/SLC9B2/GPER1/ICAM1/ZBTB20/PTPRN/SERPINF1/GPR68/TGFB1/SLC39A14/KLF7/COL1A1/GAS6/NOX4	21
GO:0002534	cytokine production involved in inflammatory response	12/1938	80/18805	0.15	1.4555	1.38389	0.117968	0.265597	0.178897	TREM2/LILRB4/CUEDC2/EXTL3/EPHB2/TLR6/GPSM3/IL6/TLR4/PER1/ADCY7/SIRPA	12
GO:0010469	regulation of signaling receptor activity	12/1938	80/18805	0.15	1.4555	1.38389	0.117968	0.265597	0.178897	CACNG8/GREM1/IL10/CCL2/LILRB4/EPHB2/FCGR2B/PLAU/NLGN2/SERPINE1/SHANK1/CNRIP1	12
