## Supplementary Table 6 for "Integrative single-cell profiling of melanoma reveals a tumor microenvironment signature predictive of immunotherapy response" (part 3 of 3)

### Sheet: Negative Correlations Bladder (continued)
ID	Description	GeneRatio	BgRatio	RichFactor	FoldEnrichment	zScore	pvalue	p.adjust	qvalue	geneID	Count
GO:1900015	regulation of cytokine production involved in inflammatory response	12/1938	80/18805	0.15	1.4555	1.38389	0.117968	0.265597	0.178897	TREM2/LILRB4/CUEDC2/EXTL3/EPHB2/TLR6/GPSM3/IL6/TLR4/PER1/ADCY7/SIRPA	12
GO:0007187	G protein-coupled receptor signaling pathway, coupled to cyclic nucleotide second messenger	9/1938	56/18805	0.160714	1.55946	1.4212	0.118009	0.265597	0.178897	ANXA1/CCL2/SSTR2/HRH2/HTR2A/CALCRL/HRH1/PTGIR/PTH1R	9
GO:0021591	ventricular system development	6/1938	33/18805	0.181818	1.76424	1.4894	0.118097	0.265597	0.178897	NUMB/SEMA6D/MECP2/NUMBL/CDK6/CORO1C	6
GO:0051497	negative regulation of stress fiber assembly	6/1938	33/18805	0.181818	1.76424	1.4894	0.118097	0.265597	0.178897	CGNL1/WAS/S1PR1/CORO2B/PHLDB2/DLC1	6
GO:1902932	positive regulation of alcohol biosynthetic process	6/1938	33/18805	0.181818	1.76424	1.4894	0.118097	0.265597	0.178897	ABCG4/ADCYAP1R1/GPER1/PTAFR/PTH1R/FGF1	6
GO:0046626	regulation of insulin receptor signaling pathway	11/1938	72/18805	0.152778	1.48245	1.39026	0.118692	0.265597	0.178897	PIP4K2A/ERFE/SORBS1/PTPRJ/SOCS3/PID1/GNAI2/GRB10/PTPRE/ENPP1/TNS2	11
GO:0002674	negative regulation of acute inflammatory response	3/1938	12/18805	0.25	2.42583	1.67472	0.118746	0.265597	0.178897	ADORA1/FCGR2B/NLRP3	3
GO:0003157	endocardium development	3/1938	12/18805	0.25	2.42583	1.67472	0.118746	0.265597	0.178897	SOX17/SOX18/ACVR1	3
GO:0003163	sinoatrial node development	3/1938	12/18805	0.25	2.42583	1.67472	0.118746	0.265597	0.178897	CACNA1G/SHOX2/GATA6	3
GO:0003207	cardiac chamber formation	3/1938	12/18805	0.25	2.42583	1.67472	0.118746	0.265597	0.178897	SMARCD3/MEF2C/EDNRA	3
GO:0006828	manganese ion transport	3/1938	12/18805	0.25	2.42583	1.67472	0.118746	0.265597	0.178897	SLC39A8/SLC11A1/SLC39A14	3
GO:0007494	midgut development	3/1938	12/18805	0.25	2.42583	1.67472	0.118746	0.265597	0.178897	CPS1/SMO/FOXL1	3
GO:0010269	response to selenium ion	3/1938	12/18805	0.25	2.42583	1.67472	0.118746	0.265597	0.178897	HPGDS/MAOB/SELENOM	3
GO:0010518	positive regulation of phospholipase activity	3/1938	12/18805	0.25	2.42583	1.67472	0.118746	0.265597	0.178897	PLA2G5/AGTR1/FGFR1	3
GO:0010752	regulation of cGMP-mediated signaling	3/1938	12/18805	0.25	2.42583	1.67472	0.118746	0.265597	0.178897	PDE2A/NPR1/THBS1	3
GO:0014051	gamma-aminobutyric acid secretion	3/1938	12/18805	0.25	2.42583	1.67472	0.118746	0.265597	0.178897	P2RX7/SLC6A1/BEST1	3
GO:0019336	phenol-containing compound catabolic process	3/1938	12/18805	0.25	2.42583	1.67472	0.118746	0.265597	0.178897	MOXD1/PDE1B/MAOB	3
GO:0021670	lateral ventricle development	3/1938	12/18805	0.25	2.42583	1.67472	0.118746	0.265597	0.178897	NUMB/NUMBL/CDK6	3
GO:0030259	lipid glycosylation	3/1938	12/18805	0.25	2.42583	1.67472	0.118746	0.265597	0.178897	GBGT1/B4GALNT1/ST3GAL2	3
GO:0030432	peristalsis	3/1938	12/18805	0.25	2.42583	1.67472	0.118746	0.265597	0.178897	SSTR2/DRD2/GDNF	3
GO:0032610	interleukin-1 alpha production	3/1938	12/18805	0.25	2.42583	1.67472	0.118746	0.265597	0.178897	P2RX7/PANX1/IL16	3
GO:0032650	regulation of interleukin-1 alpha production	3/1938	12/18805	0.25	2.42583	1.67472	0.118746	0.265597	0.178897	P2RX7/PANX1/IL16	3
GO:0032817	regulation of natural killer cell proliferation	3/1938	12/18805	0.25	2.42583	1.67472	0.118746	0.265597	0.178897	FCGR3A/STAT5B/JAK2	3
GO:0035812	renal sodium excretion	3/1938	12/18805	0.25	2.42583	1.67472	0.118746	0.265597	0.178897	DRD2/AGTR1/NPR1	3
GO:0036295	cellular response to increased oxygen levels	3/1938	12/18805	0.25	2.42583	1.67472	0.118746	0.265597	0.178897	FOXO1/FAS/CAV1	3
GO:0042754	negative regulation of circadian rhythm	3/1938	12/18805	0.25	2.42583	1.67472	0.118746	0.265597	0.178897	ADORA1/DRD2/PER2	3
GO:0042921	nuclear receptor-mediated glucocorticoid signaling pathway	3/1938	12/18805	0.25	2.42583	1.67472	0.118746	0.265597	0.178897	BMAL1/PER1/NR3C1	3
GO:0043517	positive regulation of DNA damage response, signal transduction by p53 class mediator	3/1938	12/18805	0.25	2.42583	1.67472	0.118746	0.265597	0.178897	ANKRD1/SPRED1/HIC1	3
GO:0043589	skin morphogenesis	3/1938	12/18805	0.25	2.42583	1.67472	0.118746	0.265597	0.178897	AHDC1/COL1A2/COL1A1	3
GO:0045793	positive regulation of cell size	3/1938	12/18805	0.25	2.42583	1.67472	0.118746	0.265597	0.178897	PRKD1/AKT3/PRR16	3
GO:0048548	regulation of pinocytosis	3/1938	12/18805	0.25	2.42583	1.67472	0.118746	0.265597	0.178897	STX1B/CAV1/AXL	3
GO:0048635	negative regulation of muscle organ development	3/1938	12/18805	0.25	2.42583	1.67472	0.118746	0.265597	0.178897	LEF1/TWIST1/TGFB1	3
GO:0060379	cardiac muscle cell myoblast differentiation	3/1938	12/18805	0.25	2.42583	1.67472	0.118746	0.265597	0.178897	GREM1/ITGB1/PRICKLE1	3
GO:0061370	testosterone biosynthetic process	3/1938	12/18805	0.25	2.42583	1.67472	0.118746	0.265597	0.178897	CYP19A1/PRKG1/INHBA	3
GO:0061909	autophagosome-lysosome fusion	3/1938	12/18805	0.25	2.42583	1.67472	0.118746	0.265597	0.178897	PIP4K2A/TOM1/RUBCNL	3
GO:0070099	regulation of chemokine-mediated signaling pathway	3/1938	12/18805	0.25	2.42583	1.67472	0.118746	0.265597	0.178897	TREM2/SLIT2/SH2B3	3
GO:0070586	cell-cell adhesion involved in gastrulation	3/1938	12/18805	0.25	2.42583	1.67472	0.118746	0.265597	0.178897	RIC8A/IL10/MYADM	3
GO:0070671	response to interleukin-12	3/1938	12/18805	0.25	2.42583	1.67472	0.118746	0.265597	0.178897	STAT4/JAK2/SIRPA	3
GO:0071389	cellular response to mineralocorticoid stimulus	3/1938	12/18805	0.25	2.42583	1.67472	0.118746	0.265597	0.178897	SCNN1D/GPER1/NPAS4	3
GO:0071609	chemokine (C-C motif) ligand 5 production	3/1938	12/18805	0.25	2.42583	1.67472	0.118746	0.265597	0.178897	IL10/TICAM2/SIRPA	3
GO:0071649	regulation of chemokine (C-C motif) ligand 5 production	3/1938	12/18805	0.25	2.42583	1.67472	0.118746	0.265597	0.178897	IL10/TICAM2/SIRPA	3
GO:0072070	loop of Henle development	3/1938	12/18805	0.25	2.42583	1.67472	0.118746	0.265597	0.178897	DLL1/PKD1/PKD2	3
GO:0072697	protein localization to cell cortex	3/1938	12/18805	0.25	2.42583	1.67472	0.118746	0.265597	0.178897	PPP1R9B/EPB41L2/ILK	3
GO:0086100	endothelin receptor signaling pathway	3/1938	12/18805	0.25	2.42583	1.67472	0.118746	0.265597	0.178897	PTK2B/BCAR1/EDNRA	3
GO:0098911	regulation of ventricular cardiac muscle cell action potential	3/1938	12/18805	0.25	2.42583	1.67472	0.118746	0.265597	0.178897	BIN1/CAV1/CACNA1C	3
GO:0098953	receptor diffusion trapping	3/1938	12/18805	0.25	2.42583	1.67472	0.118746	0.265597	0.178897	CACNG8/ITGB3/DLG4	3
GO:0098970	postsynaptic neurotransmitter receptor diffusion trapping	3/1938	12/18805	0.25	2.42583	1.67472	0.118746	0.265597	0.178897	CACNG8/ITGB3/DLG4	3
GO:0099628	neurotransmitter receptor diffusion trapping	3/1938	12/18805	0.25	2.42583	1.67472	0.118746	0.265597	0.178897	CACNG8/ITGB3/DLG4	3
GO:1902563	regulation of neutrophil activation	3/1938	12/18805	0.25	2.42583	1.67472	0.118746	0.265597	0.178897	CD300A/IL16/FCGR2B	3
GO:1902667	regulation of axon guidance	3/1938	12/18805	0.25	2.42583	1.67472	0.118746	0.265597	0.178897	TUBB2B/NOVA2/SLIT2	3
GO:1904672	regulation of somatic stem cell population maintenance	3/1938	12/18805	0.25	2.42583	1.67472	0.118746	0.265597	0.178897	TAL1/SMO/LBH	3
GO:2000009	negative regulation of protein localization to cell surface	3/1938	12/18805	0.25	2.42583	1.67472	0.118746	0.265597	0.178897	GOPC/GPM6B/PICALM	3
GO:2000049	positive regulation of cell-cell adhesion mediated by cadherin	3/1938	12/18805	0.25	2.42583	1.67472	0.118746	0.265597	0.178897	FLOT1/SMAD7/ADAM19	3
GO:2000562	negative regulation of CD4-positive, alpha-beta T cell proliferation	3/1938	12/18805	0.25	2.42583	1.67472	0.118746	0.265597	0.178897	CD274/CBLB/VSIR	3
GO:2000644	regulation of receptor catabolic process	3/1938	12/18805	0.25	2.42583	1.67472	0.118746	0.265597	0.178897	ANXA2/ABCA2/LAPTM5	3
GO:2000833	positive regulation of steroid hormone secretion	3/1938	12/18805	0.25	2.42583	1.67472	0.118746	0.265597	0.178897	CYP19A1/RETN/C1QTNF1	3
GO:0046824	positive regulation of nucleocytoplasmic transport	10/1938	64/18805	0.15625	1.51614	1.40199	0.118791	0.265597	0.178897	PRKD1/GLI3/RAPGEF3/CAMK1/SMO/JAK2/HYAL2/TGFB1/GAS6/FLNA	10
GO:0048599	oocyte development	10/1938	64/18805	0.15625	1.51614	1.40199	0.118791	0.265597	0.178897	IGF1/CDC25B/PTK2B/SHB/EREG/INHBB/PDE5A/PDE3A/NPR2/EDNRA	10
GO:0021987	cerebral cortex development	18/1938	130/18805	0.138462	1.34353	1.33228	0.119759	0.267659	0.180286	PAFAH1B1/GLI3/PPP1R9B/MDGA1/TUBB2B/MECP2/SMO/FAT4/LHX6/BMERB1/SLIT2/KIF26A/CDH2/DIXDC1/LAMB1/TUBA1A/COL3A1/FLNA	18
GO:0046031	ADP metabolic process	15/1938	105/18805	0.142857	1.38619	1.3451	0.12055	0.26932	0.181405	ENO4/APP/P2RX7/IGF1/UCHL1/ZBTB20/PRXL2C/HTR2A/IER3/AK1/FLCN/HK3/HDAC4/NT5E/COL6A1	15
GO:0071805	potassium ion transmembrane transport	28/1938	216/18805	0.12963	1.25784	1.29189	0.120911	0.270021	0.181877	TREM2/SLC9A5/KCNAB3/FHL1/SLC24A4/KCNAB2/KCNK2/KCNMB1/TMCO3/KCNJ2/KCNN3/KCND3/KCNQ3/KCNC4/NALCN/SLC24A3/KCNJ8/ITGB1/BIN1/KCNT2/CAV1/PKD2/ABCC9/SLC12A4/KCNIP3/RGS4/KCNE4/FLNA	28
GO:0046330	positive regulation of JNK cascade	14/1938	97/18805	0.14433	1.40048	1.34039	0.122672	0.273847	0.184454	EDA2R/APP/SEMA3A/PTK2B/GADD45B/FCGR2B/PJA2/NAIP/TLR4/TNFRSF19/FLT4/NOD1/CCN2/SH3RF3	14
GO:0002026	regulation of the force of heart contraction	5/1938	26/18805	0.192308	1.86602	1.49783	0.122974	0.273881	0.184477	SLC8A1/PLN/MYL3/NOS3/CAV1	5
GO:0007039	protein catabolic process in the vacuole	5/1938	26/18805	0.192308	1.86602	1.49783	0.122974	0.273881	0.184477	TCIRG1/CD81/SLC17A9/TPP1/LRP1	5
GO:0032878	regulation of establishment or maintenance of cell polarity	5/1938	26/18805	0.192308	1.86602	1.49783	0.122974	0.273881	0.184477	CDH5/TEK/ABL1/GSN/ABL2	5
GO:0036315	cellular response to sterol	5/1938	26/18805	0.192308	1.86602	1.49783	0.122974	0.273881	0.184477	SMO/INHBB/GRAMD1B/INHBA/GRAMD1A	5
GO:0090314	positive regulation of protein targeting to membrane	5/1938	26/18805	0.192308	1.86602	1.49783	0.122974	0.273881	0.184477	STOM/ITGB2/MYO1C/FYN/ITGAM	5
GO:0099637	neurotransmitter receptor transport	5/1938	26/18805	0.192308	1.86602	1.49783	0.122974	0.273881	0.184477	CACNG8/CLSTN1/STX1B/HIP1/GRIP2	5
GO:0042307	positive regulation of protein import into nucleus	7/1938	41/18805	0.170732	1.65666	1.42677	0.123793	0.275278	0.185418	PRKD1/GLI3/SMO/JAK2/HYAL2/TGFB1/FLNA	7
GO:0070302	regulation of stress-activated protein kinase signaling cascade	7/1938	41/18805	0.170732	1.65666	1.42677	0.123793	0.275278	0.185418	MAP3K20/TGFB2/FOXO1/FAS/TLR4/NOD1/IGFBP6	7
GO:1900016	negative regulation of cytokine production involved in inflammatory response	7/1938	41/18805	0.170732	1.65666	1.42677	0.123793	0.275278	0.185418	TREM2/LILRB4/CUEDC2/EXTL3/EPHB2/ADCY7/SIRPA	7
GO:1990806	ligand-gated ion channel signaling pathway	7/1938	41/18805	0.170732	1.65666	1.42677	0.123793	0.275278	0.185418	F2RL2/APP/GRIN2A/PTK2B/MEF2C/GRIA3/DLG4	7
GO:0033077	T cell differentiation in thymus	13/1938	89/18805	0.146067	1.41734	1.3377	0.124596	0.275709	0.185708	GLI3/TMEM131L/DOCK2/STAT5B/CLEC4G/JAG2/EGR3/FZD8/MAFB/ZEB1/CDK6/ABL1/GLI2	13
GO:0001845	phagolysosome assembly	4/1938	19/18805	0.210526	2.0428	1.5415	0.124854	0.275709	0.185708	P2RX7/RAB34/PLA2G5/SRPX	4
GO:0002281	macrophage activation involved in immune response	4/1938	19/18805	0.210526	2.0428	1.5415	0.124854	0.275709	0.185708	TREM2/TYROBP/HAVCR2/DYSF	4
GO:0030540	female genitalia development	4/1938	19/18805	0.210526	2.0428	1.5415	0.124854	0.275709	0.185708	CYP19A1/STRA6/NPR2/AXL	4
GO:0030575	nuclear body organization	4/1938	19/18805	0.210526	2.0428	1.5415	0.124854	0.275709	0.185708	HABP4/DYRK3/PML/ETS1	4
GO:0035372	protein localization to microtubule	4/1938	19/18805	0.210526	2.0428	1.5415	0.124854	0.275709	0.185708	GAS2L1/MAPRE2/ABL1/MAP1A	4
GO:0035743	CD4-positive, alpha-beta T cell cytokine production	4/1938	19/18805	0.210526	2.0428	1.5415	0.124854	0.275709	0.185708	CD81/IL6/ARID5A/NLRP3	4
GO:0045346	regulation of MHC class II biosynthetic process	4/1938	19/18805	0.210526	2.0428	1.5415	0.124854	0.275709	0.185708	IL10/JAK2/TMEM106A/TLR4	4
GO:0048339	paraxial mesoderm development	4/1938	19/18805	0.210526	2.0428	1.5415	0.124854	0.275709	0.185708	TEAD2/FOXC2/LEF1/FGFR1	4
GO:0055003	cardiac myofibril assembly	4/1938	19/18805	0.210526	2.0428	1.5415	0.124854	0.275709	0.185708	FHOD3/PDGFRA/MEF2A/PDGFRB	4
GO:0060039	pericardium development	4/1938	19/18805	0.210526	2.0428	1.5415	0.124854	0.275709	0.185708	DLL4/WT1/CCM2/HEG1	4
GO:0086014	atrial cardiac muscle cell action potential	4/1938	19/18805	0.210526	2.0428	1.5415	0.124854	0.275709	0.185708	SCN3B/CACNA1C/GJA5/FLNA	4
GO:0086026	atrial cardiac muscle cell to AV node cell signaling	4/1938	19/18805	0.210526	2.0428	1.5415	0.124854	0.275709	0.185708	SCN3B/CACNA1C/GJA5/FLNA	4
GO:0086066	atrial cardiac muscle cell to AV node cell communication	4/1938	19/18805	0.210526	2.0428	1.5415	0.124854	0.275709	0.185708	SCN3B/CACNA1C/GJA5/FLNA	4
GO:0097320	plasma membrane tubulation	4/1938	19/18805	0.210526	2.0428	1.5415	0.124854	0.275709	0.185708	SNX9/ASAP1/EHD2/ATP10A	4
GO:1902514	regulation of calcium ion transmembrane transport via high voltage-gated calcium channel	4/1938	19/18805	0.210526	2.0428	1.5415	0.124854	0.275709	0.185708	PDE4B/REM1/CACNA2D1/BIN1	4
GO:1905906	regulation of amyloid fibril formation	4/1938	19/18805	0.210526	2.0428	1.5415	0.124854	0.275709	0.185708	TREM2/APP/CRYAB/HSPG2	4
GO:2000811	negative regulation of anoikis	4/1938	19/18805	0.210526	2.0428	1.5415	0.124854	0.275709	0.185708	ITGB1/CAV1/SNAI2/ITGA5	4
GO:0045861	negative regulation of proteolysis	22/1938	165/18805	0.133333	1.29377	1.28474	0.12551	0.277051	0.186613	LRRK2/IL10/CTSZ/CR1/PML/SERPING1/BIN1/SERPINF1/PLAU/TIMP3/SPOCK1/SERPINE2/RECK/SERPINE1/GAS1/SERPINH1/TIMP1/MAP1A/THBS1/ECM1/TIMP2/LRP1	22
GO:0006163	purine nucleotide metabolic process	54/1938	448/18805	0.120536	1.16959	1.2315	0.1256	0.277144	0.186675	ATP6V1B2/TREM2/LRRK2/ENO4/APP/P2RX7/PDE4C/RAB23/DLG2/IGF1/IMPDH1/TMSB4X/TPST1/UCHL1/KCNAB2/HAAO/PDE4B/PTHLH/NUDT11/ZBTB20/PDE5A/PRXL2C/FMO2/PDE2A/HTR2A/IER3/PID1/PDE1A/NOS3/MPP1/AK1/GUCY1A2/AMPD3/GUCY1A1/FLCN/PTGIS/FMO1/HK3/GUCY1B1/HDAC4/ABCC9/ALDH1L2/NPR1/NPR2/ADCY4/PDE4A/ADCY7/TGFB1/ENPP1/ADCY9/PAPSS2/NNMT/NT5E/COL6A1	54
GO:0014003	oligodendrocyte development	8/1938	49/18805	0.163265	1.58421	1.38798	0.126798	0.279464	0.188238	PRDM8/GPM6B/MECP2/ABCA2/LPAR1/CNTNAP1/TGFB1/TENM4	8
GO:0030330	DNA damage response, signal transduction by p53 class mediator	8/1938	49/18805	0.163265	1.58421	1.38798	0.126798	0.279464	0.188238	ANKRD1/DYRK3/PTTG1IP/SNAI2/TWIST1/SNAI1/SPRED1/HIC1	8
GO:0043330	response to exogenous dsRNA	8/1938	49/18805	0.163265	1.58421	1.38798	0.126798	0.279464	0.188238	FLOT1/IRAK3/KCNJ8/CAV1/RFTN2/COLEC12/RFTN1/STING1	8
GO:0032526	response to retinoic acid	15/1938	106/18805	0.141509	1.37311	1.30576	0.127793	0.281547	0.189641	TEAD2/PTK2B/DRD2/CYP26B1/RARA/WNT5B/GATA6/PTK7/SERPINF1/MMP2/TIE1/IGFBP7/COL1A1/ABL2/TNC	15
GO:0043331	response to dsRNA	9/1938	57/18805	0.157895	1.5321	1.36376	0.128069	0.281939	0.189904	P2RX7/FLOT1/IRAK3/KCNJ8/CAV1/RFTN2/COLEC12/RFTN1/STING1	9
GO:0071825	protein-lipid complex organization	9/1938	57/18805	0.157895	1.5321	1.36376	0.128069	0.281939	0.189904	SOAT2/LPL/PCDHGA3/SNX9/PLA2G5/AGTR1/BIN1/LCAT/PCSK5	9
GO:0031122	cytoplasmic microtubule organization	10/1938	65/18805	0.153846	1.49282	1.34909	0.128178	0.281962	0.18992	TUBGCP2/PAFAH1B1/CLIP2/CLIP3/STMN3/PPFIBP1/CCDC88A/KATNAL1/PLK3/TLN1	10
GO:0051937	catecholamine transport	10/1938	65/18805	0.153846	1.49282	1.34909	0.128178	0.281962	0.18992	SLC22A2/DRD2/MECP2/GDNF/SLC22A3/SYT11/HTR2A/CXCL12/TGM2/ACTB	10
GO:0090087	regulation of peptide transport	27/1938	209/18805	0.129187	1.25354	1.24936	0.129523	0.284812	0.19184	F2RL2/ANO1/SIDT2/PRKD1/CCN3/SLC26A6/TCIRG1/IRS2/PPP3CB/SLC16A1/RAPGEF3/GNAO1/ADORA1/SLC9B2/GPER1/BMAL1/DRD2/INHBB/FOXO1/IL6/JAK2/PER2/GPR68/NLGN2/LRRC8A/BMP8A/KLF7	27
GO:0141193	nuclear receptor-mediated signaling pathway	24/1938	183/18805	0.131148	1.27256	1.25593	0.129825	0.285365	0.192213	CTBP2/GPER1/BMAL1/RARB/CYP26B1/RBFOX2/PML/THRA/JAK2/KLF2/CYP7B1/VDR/RARA/PTGIS/SNAI2/LBH/TWIST1/PER1/NR3C1/HEYL/MN1/KANK2/PMEPA1/NCOR2	24
GO:0070507	regulation of microtubule cytoskeleton organization	22/1938	166/18805	0.13253	1.28598	1.25447	0.131357	0.288622	0.194406	BICD2/PAFAH1B1/EML3/GAS2L1/FES/ANKRD53/MECP2/PKD1/CDH5/PHLDB2/ARHGEF2/BICD1/BMERB1/CLIP3/MAP1B/NAV3/MAPRE2/STMN3/DIXDC1/ABL1/MAP1A/PHLDB1	22
GO:0000096	sulfur amino acid metabolic process	6/1938	34/18805	0.176471	1.71235	1.40919	0.131622	0.28865	0.194425	GGT1/CPS1/BHMT2/DPEP1/FMO1/NOX4	6
GO:0002418	immune response to tumor cell	6/1938	34/18805	0.176471	1.71235	1.40919	0.131622	0.28865	0.194425	PVR/CD274/MICA/HAVCR2/GSDME/TGFB1	6
GO:0007260	tyrosine phosphorylation of STAT protein	6/1938	34/18805	0.176471	1.71235	1.40919	0.131622	0.28865	0.194425	IL31RA/OSM/JAK3/FER/JAK2/CSF1R	6
GO:0032107	regulation of response to nutrient levels	6/1938	34/18805	0.176471	1.71235	1.40919	0.131622	0.28865	0.194425	GHR/VDR/SNAI2/MN1/KANK2/FBN1	6
GO:0051647	nucleus localization	6/1938	34/18805	0.176471	1.71235	1.40919	0.131622	0.28865	0.194425	PAFAH1B1/CDK9/NTN1/FHOD1/SYNE3/BIN1	6
GO:0044843	cell cycle G1/S phase transition	34/1938	271/18805	0.125461	1.21739	1.22186	0.132166	0.289733	0.195154	DPF3/ANXA1/GPR132/RGCC/CCL2/TMSB4X/FHL1/AIF1/CCND2/SMARCD3/SLFN11/CTDSP2/GLI1/DCUN1D3/ACVR1/PLK2/PKD1/BCAT1/UBE2E2/GJC2/ITGB1/RASSF1/APBB1/PKD2/DDR2/CDK6/CAMK2A/MN1/ACTB/DACT1/KANK2/INHBA/PLK3/LATS2	34
GO:0048477	oogenesis	16/1938	115/18805	0.13913	1.35002	1.27622	0.13227	0.289851	0.195234	BMPR1B/FMN2/IGF1/CDC25B/PTK2B/SHB/EREG/PANX1/INHBB/PDE5A/PTX3/PDE3A/IHO1/NPR2/TNFAIP6/EDNRA	16
GO:0016331	morphogenesis of embryonic epithelium	20/1938	149/18805	0.134228	1.30246	1.25641	0.132421	0.289959	0.195307	GREM1/TEAD2/RGMA/MTHFD1L/JAG2/GDNF/TGFB2/VEGFC/RARA/SFRP2/PTK7/CTHRC1/PRICKLE1/TWIST1/DLC1/TGFB1/ABL1/SULF1/SKI/TGFB1I1	20
GO:0061008	hepaticobiliary system development	20/1938	149/18805	0.134228	1.30246	1.25641	0.132421	0.289959	0.195307	PCK1/SOX17/IL10/TNFAIP3/CEBPB/CPS1/GLI1/NOTCH2/IL6/HGF/PKD1/RARA/GATA6/RCBTB2/PKD2/TGFB1/LIMS2/FGF1/HLX/SULF2	20
GO:0042246	tissue regeneration	12/1938	82/18805	0.146341	1.42	1.29195	0.134827	0.295001	0.198703	ANXA1/CCN3/IGF1/PTPN12/NINJ2/CPQ/CD81/NINJ1/XIRP1/POSTN/COL6A1/RUNX1	12
GO:0043297	apical junction assembly	12/1938	82/18805	0.146341	1.42	1.29195	0.134827	0.295001	0.198703	CLDN5/CLDN14/PECAM1/GPBAR1/CDH5/MYO1C/MICALL2/VCL/SNAI2/SNAI1/RHOC/ACVRL1	12
GO:0002360	T cell lineage commitment	7/1938	42/18805	0.166667	1.61722	1.35736	0.136126	0.297275	0.200235	JAK3/IL6ST/JAK1/IL6/SOCS3/LGALS1/LOXL3	7
GO:0014044	Schwann cell development	7/1938	42/18805	0.166667	1.61722	1.35736	0.136126	0.297275	0.200235	CNTNAP1/PLEC/SKI/ARHGEF10/COL6A1/LAMB2/ILK	7
GO:0032733	positive regulation of interleukin-10 production	7/1938	42/18805	0.166667	1.61722	1.35736	0.136126	0.297275	0.200235	TREM2/CD274/IL6/HGF/LILRA5/TNFSF4/TLR4	7
GO:0046676	negative regulation of insulin secretion	7/1938	42/18805	0.166667	1.61722	1.35736	0.136126	0.297275	0.200235	CCN3/GNAO1/DRD2/INHBB/FOXO1/BMP8A/KLF7	7
GO:0060421	positive regulation of heart growth	7/1938	42/18805	0.166667	1.61722	1.35736	0.136126	0.297275	0.200235	IGF1/WT1/GLI1/MEF2C/GATA6/ZFPM2/FGFR1	7
GO:0043500	muscle adaptation	17/1938	124/18805	0.137097	1.33029	1.25081	0.136198	0.297319	0.200264	RGS2/IGF1/TNFRSF1A/CAMTA2/IL6ST/FBXO32/PDE5A/FOXO1/NOS3/GATA6/NFATC1/HDAC4/IGFBP5/MEF2A/RGS4/GSN/LMCD1	17
GO:0001655	urogenital system development	10/1938	66/18805	0.151515	1.4702	1.29707	0.137953	0.300806	0.202613	CYP19A1/EPHB2/GLI1/CRIP1/CYP7B1/RARA/SERPINF1/MMP2/SULF1/TNC	10
GO:0017156	calcium-ion regulated exocytosis	10/1938	66/18805	0.151515	1.4702	1.29707	0.137953	0.300806	0.202613	PPP3CB/EQTN/CADPS/STX1B/ARHGAP17/SYT11/STXBP1/GNAI2/TSPAN18/MYH9	10
GO:0043470	regulation of carbohydrate catabolic process	10/1938	66/18805	0.151515	1.4702	1.29707	0.137953	0.300806	0.202613	APP/P2RX7/IGF1/UCHL1/ZBTB20/PRXL2C/HTR2A/IER3/FLCN/HDAC4	10
GO:0046032	ADP catabolic process	14/1938	99/18805	0.141414	1.37218	1.25854	0.138226	0.301173	0.20286	ENO4/APP/P2RX7/IGF1/UCHL1/ZBTB20/PRXL2C/HTR2A/IER3/FLCN/HK3/HDAC4/NT5E/COL6A1	14
GO:0098869	cellular oxidant detoxification	14/1938	99/18805	0.141414	1.37218	1.25854	0.138226	0.301173	0.20286	GPX7/GSTO1/SOD3/HP/PTGS1/TXNDC2/FBLN5/LTC4S/CYGB/ALOX5AP/NOS3/GPX8/NXN/PXDN	14
GO:0015804	neutral amino acid transport	9/1938	58/18805	0.155172	1.50568	1.30741	0.138567	0.301274	0.202928	RGS2/SLC36A1/SLC38A5/SLC7A7/MFSD12/SLC6A7/SLC43A1/RGS4/SFXN3	9
GO:0032507	maintenance of protein location in cell	9/1938	58/18805	0.155172	1.50568	1.30741	0.138567	0.301274	0.202928	SYNE1/KDELR3/DZIP1/SRGN/PML/CD4/CAV1/DBN1/CCDC88A	9
GO:0002520	immune system development	26/1938	202/18805	0.128713	1.24894	1.20576	0.138796	0.301274	0.202928	IL27RA/NFKB2/IL10/LILRB4/CBLB/TNFAIP3/STAT5B/HAVCR2/TNFSF13/FOXL1/IRAK3/IL2RA/PDPN/MAFB/LEF1/TNFSF4/LRRC17/TGFBR1/RCBTB2/LILRB2/TGFBR2/CLCF1/TGFB1/CACNA1C/ABL1/CD248	26
GO:0071333	cellular response to glucose stimulus	20/1938	150/18805	0.133333	1.29377	1.22446	0.138813	0.301274	0.202928	PCK1/ANO1/TREM2/SIDT2/RAB11FIP5/IRS2/PPP3CB/SLC9B2/GPER1/ICAM1/ZBTB20/PTPRN/SERPINF1/GPR68/TGFB1/SLC39A14/KLF7/COL1A1/GAS6/NOX4	20
GO:0002837	regulation of immune response to tumor cell	5/1938	27/18805	0.185185	1.79691	1.40459	0.138851	0.301274	0.202928	PVR/CD274/HAVCR2/GSDME/TGFB1	5
GO:0010875	positive regulation of cholesterol efflux	5/1938	27/18805	0.185185	1.79691	1.40459	0.138851	0.301274	0.202928	ABCG4/TREM2/EEPD1/CAV1/LRP1	5
GO:0032925	regulation of activin receptor signaling pathway	5/1938	27/18805	0.185185	1.79691	1.40459	0.138851	0.301274	0.202928	MAGI2/ACVR1/SMAD7/SKI/FSTL3	5
GO:0032958	inositol phosphate biosynthetic process	5/1938	27/18805	0.185185	1.79691	1.40459	0.138851	0.301274	0.202928	ADCYAP1R1/GPER1/PTAFR/PTH1R/PRKG1	5
GO:0036296	response to increased oxygen levels	5/1938	27/18805	0.185185	1.79691	1.40459	0.138851	0.301274	0.202928	FOXO1/FAS/CAV1/MMP2/COL1A1	5
GO:0060343	trabecula formation	5/1938	27/18805	0.185185	1.79691	1.40459	0.138851	0.301274	0.202928	GREM1/TEK/MMP2/THBS3/COL1A1	5
GO:0060669	embryonic placenta morphogenesis	5/1938	27/18805	0.185185	1.79691	1.40459	0.138851	0.301274	0.202928	IL10/RSPO3/SOCS3/LEF1/CCN1	5
GO:0002708	positive regulation of lymphocyte mediated immunity	18/1938	133/18805	0.135338	1.31323	1.22878	0.139651	0.302895	0.20402	PVR/TREM2/P2RX7/FCGR1A/C3/STAT5B/CD1D/BTK/CD81/TNFSF13/IL6/ARID5A/TNFSF4/HPX/CLCF1/NLRP3/TGFB1/RASGRP4	18
GO:0002377	immunoglobulin production	15/1938	108/18805	0.138889	1.34768	1.22826	0.143008	0.307443	0.207083	IL27RA/IL10/IL4R/EPHB2/TNFRSF4/BTK/CD86/CR1/TNFSF13/FCGR2B/IL6/TNFSF4/HPX/CLCF1/TGFB1	15
GO:0009134	nucleoside diphosphate catabolic process	15/1938	108/18805	0.138889	1.34768	1.22826	0.143008	0.307443	0.207083	ENO4/APP/P2RX7/IGF1/UCHL1/ZBTB20/PRXL2C/HTR2A/IER3/ENTPD1/FLCN/HK3/HDAC4/NT5E/COL6A1	15
GO:0003183	mitral valve morphogenesis	3/1938	13/18805	0.230769	2.23922	1.51502	0.14309	0.307443	0.207083	ACVR1/TWIST1/DCHS1	3
GO:0021514	ventral spinal cord interneuron differentiation	3/1938	13/18805	0.230769	2.23922	1.51502	0.14309	0.307443	0.207083	GLI3/DLL4/GLI2	3
GO:0031272	regulation of pseudopodium assembly	3/1938	13/18805	0.230769	2.23922	1.51502	0.14309	0.307443	0.207083	CDC42EP2/CDC42EP1/CDC42EP3	3
GO:0031274	positive regulation of pseudopodium assembly	3/1938	13/18805	0.230769	2.23922	1.51502	0.14309	0.307443	0.207083	CDC42EP2/CDC42EP1/CDC42EP3	3
GO:0031987	locomotion involved in locomotory behavior	3/1938	13/18805	0.230769	2.23922	1.51502	0.14309	0.307443	0.207083	PPP3CB/DRD2/MECP2	3
GO:0032966	negative regulation of collagen biosynthetic process	3/1938	13/18805	0.230769	2.23922	1.51502	0.14309	0.307443	0.207083	IL6/CYGB/EMILIN1	3
GO:0034145	positive regulation of toll-like receptor 4 signaling pathway	3/1938	13/18805	0.230769	2.23922	1.51502	0.14309	0.307443	0.207083	NINJ1/TICAM2/CD14	3
GO:0035745	T-helper 2 cell cytokine production	3/1938	13/18805	0.230769	2.23922	1.51502	0.14309	0.307443	0.207083	CD81/IL6/NLRP3	3
GO:0036302	atrioventricular canal development	3/1938	13/18805	0.230769	2.23922	1.51502	0.14309	0.307443	0.207083	HAS2/GATA6/ENG	3
GO:0042362	fat-soluble vitamin biosynthetic process	3/1938	13/18805	0.230769	2.23922	1.51502	0.14309	0.307443	0.207083	CYP27A1/SNAI2/SNAI1	3
GO:0043568	positive regulation of insulin-like growth factor receptor signaling pathway	3/1938	13/18805	0.230769	2.23922	1.51502	0.14309	0.307443	0.207083	IGF1/IGFBP4/IGFBP5	3
GO:0051451	myoblast migration	3/1938	13/18805	0.230769	2.23922	1.51502	0.14309	0.307443	0.207083	ANXA1/SMO/PLEKHO1	3
GO:0051918	negative regulation of fibrinolysis	3/1938	13/18805	0.230769	2.23922	1.51502	0.14309	0.307443	0.207083	PLAU/SERPINE1/THBS1	3
GO:0060075	regulation of resting membrane potential	3/1938	13/18805	0.230769	2.23922	1.51502	0.14309	0.307443	0.207083	TREM2/KCNJ2/NALCN	3
GO:0060670	branching involved in labyrinthine layer morphogenesis	3/1938	13/18805	0.230769	2.23922	1.51502	0.14309	0.307443	0.207083	IL10/RSPO3/SOCS3	3
GO:0061517	macrophage proliferation	3/1938	13/18805	0.230769	2.23922	1.51502	0.14309	0.307443	0.207083	TREM2/CSF1/CSF1R	3
GO:0070170	regulation of tooth mineralization	3/1938	13/18805	0.230769	2.23922	1.51502	0.14309	0.307443	0.207083	SLC4A2/ASPN/TGFB1	3
GO:0098814	spontaneous synaptic transmission	3/1938	13/18805	0.230769	2.23922	1.51502	0.14309	0.307443	0.207083	APP/STX1B/ITGB1	3
GO:1905065	positive regulation of vascular associated smooth muscle cell differentiation	3/1938	13/18805	0.230769	2.23922	1.51502	0.14309	0.307443	0.207083	GPER1/ENG/EFEMP2	3
GO:1905671	regulation of lysosome organization	3/1938	13/18805	0.230769	2.23922	1.51502	0.14309	0.307443	0.207083	PPP3CB/FLCN/TFEB	3
GO:1905939	regulation of gonad development	3/1938	13/18805	0.230769	2.23922	1.51502	0.14309	0.307443	0.207083	WT1/RETN/ZFPM2	3
GO:2000035	regulation of stem cell division	3/1938	13/18805	0.230769	2.23922	1.51502	0.14309	0.307443	0.207083	SOX17/SFRP2/LBH	3
GO:2000551	regulation of T-helper 2 cell cytokine production	3/1938	13/18805	0.230769	2.23922	1.51502	0.14309	0.307443	0.207083	CD81/IL6/NLRP3	3
GO:0010522	regulation of calcium ion transport into cytosol	4/1938	20/18805	0.2	1.94066	1.42668	0.144033	0.307736	0.207281	P2RX7/ADCYAP1R1/PML/CAV1	4
GO:0021516	dorsal spinal cord development	4/1938	20/18805	0.2	1.94066	1.42668	0.144033	0.307736	0.207281	TAL1/MDGA1/GDNF/DAAM2	4
GO:0034260	negative regulation of GTPase activity	4/1938	20/18805	0.2	1.94066	1.42668	0.144033	0.307736	0.207281	LRRK2/LRCH1/SH3BP4/GPSM1	4
GO:0038203	TORC2 signaling	4/1938	20/18805	0.2	1.94066	1.42668	0.144033	0.307736	0.207281	NCKAP1L/SIK3/ARMH4/PRR5L	4
GO:0046827	positive regulation of protein export from nucleus	4/1938	20/18805	0.2	1.94066	1.42668	0.144033	0.307736	0.207281	PRKD1/RAPGEF3/CAMK1/GAS6	4
GO:0048268	clathrin coat assembly	4/1938	20/18805	0.2	1.94066	1.42668	0.144033	0.307736	0.207281	PICALM/HIP1/GAS7/DNM1	4
GO:0048311	mitochondrion distribution	4/1938	20/18805	0.2	1.94066	1.42668	0.144033	0.307736	0.207281	LRRK2/TRAK2/PKD1/MEF2A	4
GO:0048643	positive regulation of skeletal muscle tissue development	4/1938	20/18805	0.2	1.94066	1.42668	0.144033	0.307736	0.207281	FLOT1/SHOX2/DLL1/MEF2C	4
GO:0061003	positive regulation of dendritic spine morphogenesis	4/1938	20/18805	0.2	1.94066	1.42668	0.144033	0.307736	0.207281	PAFAH1B1/EPHB2/DBN1/PTPRD	4
GO:0070886	positive regulation of calcineurin-NFAT signaling cascade	4/1938	20/18805	0.2	1.94066	1.42668	0.144033	0.307736	0.207281	PPP3CB/IGF1/PPP3CC/LMCD1	4
GO:0072376	protein activation cascade	4/1938	20/18805	0.2	1.94066	1.42668	0.144033	0.307736	0.207281	F13A1/RASAL2/ITGB3/FLNA	4
GO:0097254	renal tubular secretion	4/1938	20/18805	0.2	1.94066	1.42668	0.144033	0.307736	0.207281	STC1/DRD2/AGTR1/NPR1	4
GO:0106058	positive regulation of calcineurin-mediated signaling	4/1938	20/18805	0.2	1.94066	1.42668	0.144033	0.307736	0.207281	PPP3CB/IGF1/PPP3CC/LMCD1	4
GO:1900424	regulation of defense response to bacterium	4/1938	20/18805	0.2	1.94066	1.42668	0.144033	0.307736	0.207281	HAVCR2/SYT11/EMILIN2/EMILIN1	4
GO:1903428	positive regulation of reactive oxygen species biosynthetic process	4/1938	20/18805	0.2	1.94066	1.42668	0.144033	0.307736	0.207281	TLR6/ADGRB1/FAS/TLR4	4
GO:0050852	T cell receptor signaling pathway	20/1938	151/18805	0.13245	1.28521	1.19273	0.145379	0.310496	0.20914	LILRB4/CBLB/CD300A/PDE4B/BTK/LCP2/PIK3CD/SHB/CD81/PTPRJ/DUSP3/CD276/BCAR1/THEMIS2/PRAM1/LAPTM5/FYN/RFTN1/ABL1/THY1	20
GO:0001893	maternal placenta development	6/1938	35/18805	0.171429	1.66342	1.33161	0.145846	0.311029	0.209499	TPPP3/STC1/PRDM1/VDR/LIF/CTSB	6
GO:0006884	cell volume homeostasis	6/1938	35/18805	0.171429	1.66342	1.33161	0.145846	0.311029	0.209499	P2RX7/GPRC5B/GNB3/SLC12A4/LRRC8A/SHANK3	6
GO:0035456	response to interferon-beta	6/1938	35/18805	0.171429	1.66342	1.33161	0.145846	0.311029	0.209499	MNDA/IFITM2/CAPN2/IFITM3/CAMK2A/STING1	6
GO:0046329	negative regulation of JNK cascade	6/1938	35/18805	0.171429	1.66342	1.33161	0.145846	0.311029	0.209499	PAFAH1B1/HIPK3/DUSP3/PER1/SIRPA/DACT1	6
GO:1901880	negative regulation of protein depolymerization	11/1938	75/18805	0.146667	1.42315	1.24463	0.146117	0.311492	0.20981	GAS2L1/SPTA1/LMOD1/PLEKHH2/SPTAN1/ARHGEF2/FLII/BMERB1/MAP1B/NAV3/GSN	11
GO:0001841	neural tube formation	14/1938	100/18805	0.14	1.35846	1.21828	0.146394	0.31185	0.210052	TEAD2/RGMA/MTHFD1L/TGFB2/RARA/SFRP2/PTK7/CTHRC1/PRICKLE1/TWIST1/DLC1/TGFB1/ABL1/SKI	14
GO:0031110	regulation of microtubule polymerization or depolymerization	14/1938	100/18805	0.14	1.35846	1.21828	0.146394	0.31185	0.210052	GAS2L1/FES/ANKRD53/MECP2/CDH5/ARHGEF2/BMERB1/CLIP3/MAP1B/NAV3/MAPRE2/STMN3/ABL1/MAP1A	14
GO:0009132	nucleoside diphosphate metabolic process	18/1938	134/18805	0.134328	1.30343	1.19484	0.146676	0.312218	0.210299	ENO4/APP/P2RX7/DLG2/IGF1/UCHL1/ZBTB20/PRXL2C/HTR2A/IER3/MPP1/AK1/ENTPD1/FLCN/HK3/HDAC4/NT5E/COL6A1	18
GO:0072175	epithelial tube formation	18/1938	134/18805	0.134328	1.30343	1.19484	0.146676	0.312218	0.210299	GREM1/TEAD2/RGMA/MTHFD1L/PIK3CD/GDNF/TGFB2/RARA/SFRP2/PTK7/CTHRC1/PRICKLE1/TWIST1/DLC1/TGFB1/ABL1/PODXL/SKI	18
GO:0051091	positive regulation of DNA-binding transcription factor activity	25/1938	195/18805	0.128205	1.24401	1.16102	0.148787	0.316594	0.213247	PRKD1/RGCC/IL10/TRAF5/FZD2/TRAF1/BTK/FER/SLCO3A1/IL6/NLRC4/IRAK3/ARHGEF2/CD200/TLR4/FZD1/HDAC4/DDR2/NLRP3/NTRK1/CAMK2A/NOD1/SPHK1/STING1/ROR1	25
GO:0032570	response to progesterone	7/1938	43/18805	0.162791	1.57961	1.28977	0.149033	0.316646	0.213282	PTGER2/TGFB2/CYP1B1/CAV1/TGFB1/TGFB3/THBS1	7
GO:0043094	metabolic compound salvage	7/1938	43/18805	0.162791	1.57961	1.28977	0.149033	0.316646	0.213282	TK2/PRTFDC1/BHMT2/CDA/AMPD3/PTGIS/NNMT	7
GO:0043647	inositol phosphate metabolic process	7/1938	43/18805	0.162791	1.57961	1.28977	0.149033	0.316646	0.213282	ITPK1/ADCYAP1R1/GPER1/NUDT11/PTAFR/PTH1R/PRKG1	7
GO:0120033	negative regulation of plasma membrane bounded cell projection assembly	7/1938	43/18805	0.162791	1.57961	1.28977	0.149033	0.316646	0.213282	ABI3/EVL/LPAR1/SLIT2/TESK1/MAP4/ARHGAP24	7
GO:0002715	regulation of natural killer cell mediated immunity	9/1938	59/18805	0.152542	1.48016	1.25212	0.149493	0.317035	0.213544	PVR/ARRB2/LILRB1/STAT5B/MICA/HAVCR2/TGFB1/PIK3R6/RASGRP4	9
GO:0009161	ribonucleoside monophosphate metabolic process	9/1938	59/18805	0.152542	1.48016	1.25212	0.149493	0.317035	0.213544	DPYS/DLG2/IMPDH1/CDA/MPP1/AK1/AMPD3/DPYD/NT5E	9
GO:0045912	negative regulation of carbohydrate metabolic process	9/1938	59/18805	0.152542	1.48016	1.25212	0.149493	0.317035	0.213544	MTCL2/ERFE/IER3/GRB10/FLCN/HDAC4/TGFB1/ENPP1/PRKG1	9
GO:0060135	maternal process involved in female pregnancy	9/1938	59/18805	0.152542	1.48016	1.25212	0.149493	0.317035	0.213544	TPPP3/STC1/RGS2/HAVCR2/PRDM1/VDR/LIF/CTSB/ADCY7	9
GO:0060986	endocrine hormone secretion	9/1938	59/18805	0.152542	1.48016	1.25212	0.149493	0.317035	0.213544	RAB11FIP5/CYP19A1/INHBB/RETN/AGTR1/SELENOM/C1QTNF1/FGFR1/INHBA	9
GO:0007019	microtubule depolymerization	8/1938	51/18805	0.156863	1.52209	1.2655	0.149967	0.317687	0.213983	GAS2L1/NCKAP5L/ARHGEF2/BMERB1/MAP1B/NAV3/STMN3/MAP1A	8
GO:0043368	positive T cell selection	8/1938	51/18805	0.156863	1.52209	1.2655	0.149967	0.317687	0.213983	DOCK2/JAK3/IL6ST/JAK1/IL6/SOCS3/LGALS1/LOXL3	8
GO:0045933	positive regulation of muscle contraction	8/1938	51/18805	0.156863	1.52209	1.2655	0.149967	0.317687	0.213983	RGS2/GPER1/GSTO1/PTAFR/CACNA1C/SPHK1/F2R/TBXA2R	8
GO:0010876	lipid localization	57/1938	482/18805	0.118257	1.14749	1.11188	0.150273	0.318218	0.214341	ABCG4/ATP10D/STARD4/ANXA1/GULP1/TREM2/SOAT2/SLC22A2/ATP11A/P2RX7/EEPD1/PITPNA/SERPINA5/IRS2/SLCO2A1/CYP19A1/ITGAV/ANXA2/C3/LPL/PIP4K2A/ERFE/ESYT2/DRD2/PRELID3A/RBP1/ABCA2/SLCO3A1/PLA2G5/RETN/AGTR1/IL6/MSR1/PITPNM2/ABCB4/TNFAIP8L3/OSBPL6/GRAMD1B/SELENOM/KCNJ8/STRA6/LCAT/C1QTNF1/CAV1/SLC43A3/PLSCR4/ATP8B3/SLCO2B1/ATP8B2/ATP8B4/ITGB3/THBS1/INHBA/GRAMD1A/LRP1/ATP10A/OSBPL5	57
GO:0050954	sensory perception of mechanical stimulus	25/1938	196/18805	0.127551	1.23767	1.13375	0.154767	0.3275	0.220593	CXCR4/SOBP/SPRY2/TECTA/KCNK2/ASIC3/LRIG1/GRAP/LOXHD1/HTR2A/KCNQ3/COL11A1/PIEZO2/CXCL12/GSDME/SNAI2/NPR2/SERPINE2/FGFR1/FYN/NTRK1/COL1A1/BACE1/ROR1/COL6A1	25
GO:0046785	microtubule polymerization	14/1938	101/18805	0.138614	1.34501	1.17845	0.154817	0.3275	0.220593	TPPP3/TUBGCP2/FES/ANKRD53/MECP2/CDH5/MAP7D3/CLIP3/MAP1B/NAV3/MAP4/NIN/ABL1/TUBA1A	14
GO:0022037	metencephalon development	16/1938	118/18805	0.135593	1.3157	1.16609	0.154924	0.3275	0.220593	GDF10/SSTR2/FAIM2/MECP2/SMO/GLI1/DLL1/FCGR2B/ZNF365/LPAR1/SERPINE2/ABL1/TUBA1A/GLI2/PRKG1/NCOR2	16
GO:1901136	carbohydrate derivative catabolic process	32/1938	258/18805	0.124031	1.20351	1.11569	0.155519	0.3275	0.220593	DPYS/ENO4/APP/P2RX7/PDE4C/IGF1/UCHL1/PDE4B/BTK/NUDT11/ZBTB20/FBXO17/PDE5A/PRXL2C/PDE2A/HTR2A/IER3/CDA/PDE1A/LYVE1/SMPD1/AMPD3/HYAL2/FLCN/HK3/HDAC4/DPYD/PDE4A/TGFB1/ADAMTS12/NT5E/COL6A1	32
GO:0002726	positive regulation of T cell cytokine production	5/1938	28/18805	0.178571	1.73273	1.31521	0.155571	0.3275	0.220593	CD81/IL6/ARID5A/TNFSF4/NLRP3	5
GO:0002834	regulation of response to tumor cell	5/1938	28/18805	0.178571	1.73273	1.31521	0.155571	0.3275	0.220593	PVR/CD274/HAVCR2/GSDME/TGFB1	5
GO:0021801	cerebral cortex radial glia-guided migration	5/1938	28/18805	0.178571	1.73273	1.31521	0.155571	0.3275	0.220593	PAFAH1B1/GLI3/BMERB1/LAMB1/COL3A1	5
GO:0022030	telencephalon glial cell migration	5/1938	28/18805	0.178571	1.73273	1.31521	0.155571	0.3275	0.220593	PAFAH1B1/GLI3/BMERB1/LAMB1/COL3A1	5
GO:0033081	regulation of T cell differentiation in thymus	5/1938	28/18805	0.178571	1.73273	1.31521	0.155571	0.3275	0.220593	TMEM131L/CLEC4G/EGR3/ZEB1/GLI2	5
GO:0035458	cellular response to interferon-beta	5/1938	28/18805	0.178571	1.73273	1.31521	0.155571	0.3275	0.220593	MNDA/IFITM2/CAPN2/CAMK2A/STING1	5
GO:0052372	modulation by symbiont of entry into host	5/1938	28/18805	0.178571	1.73273	1.31521	0.155571	0.3275	0.220593	ITGAV/CD4/SMPD1/CAV1/LGALS1	5
GO:0055022	negative regulation of cardiac muscle tissue growth	5/1938	28/18805	0.178571	1.73273	1.31521	0.155571	0.3275	0.220593	RGS2/KCNK2/SAV1/MAPK11/RGS4	5
GO:0060512	prostate gland morphogenesis	5/1938	28/18805	0.178571	1.73273	1.31521	0.155571	0.3275	0.220593	CRIP1/CYP7B1/MMP2/SULF1/TNC	5
GO:0060586	multicellular organismal-level iron ion homeostasis	5/1938	28/18805	0.178571	1.73273	1.31521	0.155571	0.3275	0.220593	PICALM/HYAL2/CYBRD1/SLC11A1/HEPH	5
GO:0061117	negative regulation of heart growth	5/1938	28/18805	0.178571	1.73273	1.31521	0.155571	0.3275	0.220593	RGS2/KCNK2/SAV1/MAPK11/RGS4	5
GO:1904753	negative regulation of vascular associated smooth muscle cell migration	5/1938	28/18805	0.178571	1.73273	1.31521	0.155571	0.3275	0.220593	TAFA5/MEF2C/GNA12/TPM1/PRKG1	5
GO:0050709	negative regulation of protein secretion	11/1938	76/18805	0.144737	1.40443	1.19749	0.155935	0.328146	0.221028	CCN3/RAB11FIP5/GNAO1/FRMD4A/DRD2/INHBB/FOXO1/CD200/BMP8A/KLF7/F2R	11
GO:0097193	intrinsic apoptotic signaling pathway	40/1938	330/18805	0.121212	1.17616	1.09433	0.15776	0.331865	0.223533	EDA2R/TREM2/LRRK2/APP/ZNF385B/IL10/TNFRSF1A/FNIP2/TNFRSF10B/LGALS12/CEBPB/NLRP1/MMP9/PML/FCGR2B/JAK2/IER3/CYP1B1/CRIP1/ARHGEF2/SFRP2/CREB3L1/FLCN/PTTG1IP/CAV1/FZD1/CXCL12/PLAUR/LAPTM5/GSDME/MMP2/SNAI2/FYN/SEPTIN4/NFATC4/ABL1/SNAI1/UACA/HIC1/NACC2	40
GO:0045862	positive regulation of proteolysis	28/1938	223/18805	0.125561	1.21835	1.11185	0.158113	0.332484	0.22395	TREM2/LRRK2/APP/ANXA2/RGMA/PTK2B/CR1/SNX9/VSIR/BAG2/S100A10/NLRC4/SPON1/MELTF/MAPK12/ECSCR/CCBE1/CAV1/LAPTM5/SMAD7/PRICKLE1/GSN/MMP14/RCN3/MYH9/SH3RF3/PLK3/TGFB1I1	28
GO:0009994	oocyte differentiation	10/1938	68/18805	0.147059	1.42696	1.19556	0.158629	0.333447	0.224599	IGF1/CDC25B/PTK2B/SHB/EREG/INHBB/PDE5A/PDE3A/NPR2/EDNRA	10
GO:0042472	inner ear morphogenesis	15/1938	110/18805	0.136364	1.32318	1.15228	0.159174	0.334469	0.225287	SOBP/SPRY2/FZD2/TECTA/EPHB2/NTN1/LRIG1/COL11A1/MAFB/PTK7/PRRX1/CTHRC1/ZEB1/FGFR1/SPARC	15
GO:0001782	B cell homeostasis	6/1938	36/18805	0.166667	1.61722	1.25647	0.160732	0.337333	0.227216	DOCK11/TNFAIP3/NCKAP1L/DOCK10/MEF2C/ABL1	6
GO:0034143	regulation of toll-like receptor 4 signaling pathway	6/1938	36/18805	0.166667	1.61722	1.25647	0.160732	0.337333	0.227216	TREM2/TNFAIP3/LILRA2/NINJ1/TICAM2/CD14	6
GO:1902624	positive regulation of neutrophil migration	6/1938	36/18805	0.166667	1.61722	1.25647	0.160732	0.337333	0.227216	FUT4/NCKAP1L/CD99/C3AR1/C5AR1/CD99L2	6
GO:0046324	regulation of D-glucose import	9/1938	60/18805	0.15	1.4555	1.19784	0.160831	0.337333	0.227216	IRS2/IGF1/ERFE/SORBS1/CLTCL1/PID1/GRB10/MEF2A/ENPP1	9
GO:0051480	regulation of cytosolic calcium ion concentration	9/1938	60/18805	0.15	1.4555	1.19784	0.160831	0.337333	0.227216	SV2B/ADORA1/GPER1/PLN/GRM5/CAV2/CALB2/TRPC1/CAV1	9
GO:0042593	glucose homeostasis	33/1938	268/18805	0.123134	1.19481	1.08878	0.161279	0.338073	0.227715	PCK1/RRAGA/ANO1/TREM2/SIDT2/RAB11FIP5/IRS2/PPP3CB/SLC16A1/SLC9B2/GPER1/ADGRF5/ICAM1/PTPRJ/ZBTB20/FOXO1/IL6/PTPRN/SERPINF1/NGFR/HK3/IGFBP5/GPR68/TGFB1/SGCB/LRRC8A/SLC39A14/KLF7/COL1A1/CCN4/GAS6/NOX4/FBN1	33
GO:0045931	positive regulation of mitotic cell cycle	18/1938	136/18805	0.132353	1.28426	1.12774	0.161302	0.338073	0.227715	PAFAH1B1/ANXA1/APP/RGCC/TAL1/CDC25B/STAT5B/AIF1/CCND2/SMARCD3/SHB/DUSP3/UBE2E2/DDR2/FGFR1/TGFB1/ABL1/SPHK1	18
GO:0045776	negative regulation of blood pressure	8/1938	52/18805	0.153846	1.49282	1.20624	0.162266	0.33969	0.228804	ADORA1/DRD2/PTAFR/VEGFC/IER3/NOS3/ABCC9/GJA5	8
GO:0050856	regulation of T cell receptor signaling pathway	8/1938	52/18805	0.153846	1.49282	1.20624	0.162266	0.33969	0.228804	LILRB4/CBLB/CD300A/CD81/PTPRJ/DUSP3/LAPTM5/THY1	8
GO:1902743	regulation of lamellipodium organization	8/1938	52/18805	0.153846	1.49282	1.20624	0.162266	0.33969	0.228804	FSCN1/WAS/ENPP2/ABI3/FER/PDPN/SLIT2/CORO1C	8
GO:0043242	negative regulation of protein-containing complex disassembly	12/1938	85/18805	0.141176	1.36988	1.15851	0.162425	0.33969	0.228804	GAS2L1/SPTA1/LMOD1/PLEKHH2/SPTAN1/IRAK3/ARHGEF2/FLII/BMERB1/MAP1B/NAV3/GSN	12
GO:0031111	negative regulation of microtubule polymerization or depolymerization	7/1938	44/18805	0.159091	1.54371	1.2239	0.162489	0.33969	0.228804	GAS2L1/CDH5/ARHGEF2/BMERB1/CLIP3/MAP1B/NAV3	7
GO:0046006	regulation of activated T cell proliferation	7/1938	44/18805	0.159091	1.54371	1.2239	0.162489	0.33969	0.228804	CD274/IGF1/LILRB4/STAT5B/PDCD1LG2/IL2RA/LRRC32	7
GO:0051938	L-glutamate import	7/1938	44/18805	0.159091	1.54371	1.2239	0.162489	0.33969	0.228804	PRAF2/STXBP1/PER2/KCNJ8/ITGB1/TTYH3/TTYH2	7
GO:0009137	purine nucleoside diphosphate catabolic process	14/1938	102/18805	0.137255	1.33183	1.13904	0.163489	0.340685	0.229474	ENO4/APP/P2RX7/IGF1/UCHL1/ZBTB20/PRXL2C/HTR2A/IER3/FLCN/HK3/HDAC4/NT5E/COL6A1	14
GO:0009181	purine ribonucleoside diphosphate catabolic process	14/1938	102/18805	0.137255	1.33183	1.13904	0.163489	0.340685	0.229474	ENO4/APP/P2RX7/IGF1/UCHL1/ZBTB20/PRXL2C/HTR2A/IER3/FLCN/HK3/HDAC4/NT5E/COL6A1	14
GO:0048640	negative regulation of developmental growth	14/1938	102/18805	0.137255	1.33183	1.13904	0.163489	0.340685	0.229474	ARHGAP4/RGS2/SEMA3A/SEMA6D/KCNK2/RGMA/MECP2/NTN1/SAV1/WWC3/WWC2/MAPK11/RGS4/NRP1	14
GO:0002523	leukocyte migration involved in inflammatory response	4/1938	21/18805	0.190476	1.84825	1.31832	0.164274	0.340685	0.229474	SLAMF8/ITGB2/NINJ1/JAM3	4
GO:0007413	axonal fasciculation	4/1938	21/18805	0.190476	1.84825	1.31832	0.164274	0.340685	0.229474	NRCAM/EPHB2/NCAM2/NRP1	4
GO:0034144	negative regulation of toll-like receptor 4 signaling pathway	4/1938	21/18805	0.190476	1.84825	1.31832	0.164274	0.340685	0.229474	TREM2/TNFAIP3/LILRA2/TICAM2	4
GO:0035864	response to potassium ion	4/1938	21/18805	0.190476	1.84825	1.31832	0.164274	0.340685	0.229474	DLG2/MECP2/ABCC9/DLG4	4
GO:0038166	angiotensin-activated signaling pathway	4/1938	21/18805	0.190476	1.84825	1.31832	0.164274	0.340685	0.229474	SLC26A6/AGTR1/CAV1/CAMK2A	4
GO:0042359	vitamin D metabolic process	4/1938	21/18805	0.190476	1.84825	1.31832	0.164274	0.340685	0.229474	CYP27A1/SNAI2/FGFR1/SNAI1	4
GO:0043586	tongue development	4/1938	21/18805	0.190476	1.84825	1.31832	0.164274	0.340685	0.229474	GLI3/CYP26B1/LEF1/BNC2	4
GO:0048245	eosinophil chemotaxis	4/1938	21/18805	0.190476	1.84825	1.31832	0.164274	0.340685	0.229474	CCL13/CCL2/SCG2/CCL26	4
GO:0048535	lymph node development	4/1938	21/18805	0.190476	1.84825	1.31832	0.164274	0.340685	0.229474	PDPN/RCBTB2/TGFB1/CD248	4
GO:0051930	regulation of sensory perception of pain	4/1938	21/18805	0.190476	1.84825	1.31832	0.164274	0.340685	0.229474	CCN3/ADORA1/MGLL/F2R	4
GO:0051931	regulation of sensory perception	4/1938	21/18805	0.190476	1.84825	1.31832	0.164274	0.340685	0.229474	CCN3/ADORA1/MGLL/F2R	4
GO:0072567	chemokine (C-X-C motif) ligand 2 production	4/1938	21/18805	0.190476	1.84825	1.31832	0.164274	0.340685	0.229474	LPL/TLR4/TGFB1/POSTN	4
GO:0090189	regulation of branching involved in ureteric bud morphogenesis	4/1938	21/18805	0.190476	1.84825	1.31832	0.164274	0.340685	0.229474	GREM1/GDNF/SMO/TGFB1	4
GO:0097049	motor neuron apoptotic process	4/1938	21/18805	0.190476	1.84825	1.31832	0.164274	0.340685	0.229474	FAS/MAP3K12/ADARB1/CRLF1	4
GO:0106030	neuron projection fasciculation	4/1938	21/18805	0.190476	1.84825	1.31832	0.164274	0.340685	0.229474	NRCAM/EPHB2/NCAM2/NRP1	4
GO:1903376	regulation of oxidative stress-induced neuron intrinsic apoptotic signaling pathway	4/1938	21/18805	0.190476	1.84825	1.31832	0.164274	0.340685	0.229474	TREM2/IL10/FZD1/MMP2	4
GO:2000273	positive regulation of signaling receptor activity	4/1938	21/18805	0.190476	1.84825	1.31832	0.164274	0.340685	0.229474	GREM1/IL10/CCL2/EPHB2	4
GO:2000341	regulation of chemokine (C-X-C motif) ligand 2 production	4/1938	21/18805	0.190476	1.84825	1.31832	0.164274	0.340685	0.229474	LPL/TLR4/TGFB1/POSTN	4
GO:2000738	positive regulation of stem cell differentiation	4/1938	21/18805	0.190476	1.84825	1.31832	0.164274	0.340685	0.229474	SOX17/TGFB2/SOX5/LTBP3	4
GO:0009185	ribonucleoside diphosphate metabolic process	17/1938	128/18805	0.132812	1.28872	1.11099	0.166127	0.344404	0.231979	ENO4/APP/P2RX7/DLG2/IGF1/UCHL1/ZBTB20/PRXL2C/HTR2A/IER3/MPP1/AK1/FLCN/HK3/HDAC4/NT5E/COL6A1	17
GO:0033500	carbohydrate homeostasis	33/1938	269/18805	0.122677	1.19037	1.06597	0.166613	0.345286	0.232573	PCK1/RRAGA/ANO1/TREM2/SIDT2/RAB11FIP5/IRS2/PPP3CB/SLC16A1/SLC9B2/GPER1/ADGRF5/ICAM1/PTPRJ/ZBTB20/FOXO1/IL6/PTPRN/SERPINF1/NGFR/HK3/IGFBP5/GPR68/TGFB1/SGCB/LRRC8A/SLC39A14/KLF7/COL1A1/CCN4/GAS6/NOX4/FBN1	33
GO:0007040	lysosome organization	15/1938	111/18805	0.135135	1.31126	1.11484	0.167603	0.345645	0.232815	LRRK2/P2RX7/TCIRG1/PPP3CB/TASL/RAB34/TFE3/PLA2G5/FHIP1B/SRPX/FLCN/ARSB/LAPTM5/TFEB/TPP1	15
GO:0080171	lytic vacuole organization	15/1938	111/18805	0.135135	1.31126	1.11484	0.167603	0.345645	0.232815	LRRK2/P2RX7/TCIRG1/PPP3CB/TASL/RAB34/TFE3/PLA2G5/FHIP1B/SRPX/FLCN/ARSB/LAPTM5/TFEB/TPP1	15
GO:2000278	regulation of DNA biosynthetic process	13/1938	94/18805	0.138298	1.34195	1.12656	0.167847	0.345645	0.232815	RGCC/ANKRD1/SMG6/KCNK2/PTK2B/PML/HTR2A/HGF/CYP1B1/NFATC1/PDGFB/NOX4/PDGFRB	13
GO:0002791	regulation of peptide secretion	26/1938	207/18805	0.125604	1.21877	1.07282	0.168166	0.345645	0.232815	F2RL2/ANO1/SIDT2/PRKD1/CCN3/TCIRG1/IRS2/PPP3CB/SLC16A1/RAPGEF3/GNAO1/ADORA1/SLC9B2/GPER1/BMAL1/DRD2/INHBB/FOXO1/IL6/JAK2/PER2/GPR68/NLGN2/LRRC8A/BMP8A/KLF7	26
GO:0030073	insulin secretion	26/1938	207/18805	0.125604	1.21877	1.07282	0.168166	0.345645	0.232815	F2RL2/ANO1/SIDT2/CCN3/TCIRG1/RAB11FIP5/IRS2/PPP3CB/SLC16A1/RAPGEF3/GNAO1/SLC9B2/GPER1/BMAL1/DRD2/INHBB/FOXO1/IL6/JAK2/PTPRN/PER2/GPR68/NLGN2/LRRC8A/BMP8A/KLF7	26
GO:0002467	germinal center formation	3/1938	14/18805	0.214286	2.07928	1.36932	0.168899	0.345645	0.232815	NFKB2/TNFAIP3/MEF2C	3
GO:0003413	chondrocyte differentiation involved in endochondral bone morphogenesis	3/1938	14/18805	0.214286	2.07928	1.36932	0.168899	0.345645	0.232815	COL27A1/TGFBR2/SERPINH1	3
GO:0010524	positive regulation of calcium ion transport into cytosol	3/1938	14/18805	0.214286	2.07928	1.36932	0.168899	0.345645	0.232815	P2RX7/ADCYAP1R1/CAV1	3
GO:0010713	negative regulation of collagen metabolic process	3/1938	14/18805	0.214286	2.07928	1.36932	0.168899	0.345645	0.232815	IL6/CYGB/EMILIN1	3
GO:0030049	muscle filament sliding	3/1938	14/18805	0.214286	2.07928	1.36932	0.168899	0.345645	0.232815	MYBPC3/MYL6B/TPM1	3
GO:0032486	Rap protein signal transduction	3/1938	14/18805	0.214286	2.07928	1.36932	0.168899	0.345645	0.232815	RAPGEF3/PLK2/RAPGEF1	3
GO:0032725	positive regulation of granulocyte macrophage colony-stimulating factor production	3/1938	14/18805	0.214286	2.07928	1.36932	0.168899	0.345645	0.232815	CD80/LILRA2/PAEP	3
GO:0032736	positive regulation of interleukin-13 production	3/1938	14/18805	0.214286	2.07928	1.36932	0.168899	0.345645	0.232815	IL1RAP/RARA/TNFSF4	3
GO:0035630	bone mineralization involved in bone maturation	3/1938	14/18805	0.214286	2.07928	1.36932	0.168899	0.345645	0.232815	GREM1/IGF1/RFLNB	3
GO:0043306	positive regulation of mast cell degranulation	3/1938	14/18805	0.214286	2.07928	1.36932	0.168899	0.345645	0.232815	FGR/IL4R/STXBP1	3
GO:0043650	dicarboxylic acid biosynthetic process	3/1938	14/18805	0.214286	2.07928	1.36932	0.168899	0.345645	0.232815	HAAO/MTHFD1L/GLS	3
GO:0050667	homocysteine metabolic process	3/1938	14/18805	0.214286	2.07928	1.36932	0.168899	0.345645	0.232815	CPS1/DPEP1/NOX4	3
GO:0051127	positive regulation of actin nucleation	3/1938	14/18805	0.214286	2.07928	1.36932	0.168899	0.345645	0.232815	MAGEL2/GSN/FMN1	3
GO:0051444	negative regulation of ubiquitin-protein transferase activity	3/1938	14/18805	0.214286	2.07928	1.36932	0.168899	0.345645	0.232815	BAG2/LIMK1/ABL1	3
GO:0051608	histamine transport	3/1938	14/18805	0.214286	2.07928	1.36932	0.168899	0.345645	0.232815	SLC22A2/BTK/SLC22A3	3
GO:0060019	radial glial cell differentiation	3/1938	14/18805	0.214286	2.07928	1.36932	0.168899	0.345645	0.232815	GLI3/LEF1/CDH2	3
GO:0060837	blood vessel endothelial cell differentiation	3/1938	14/18805	0.214286	2.07928	1.36932	0.168899	0.345645	0.232815	DLL1/CCM2/NRP1	3
GO:0070141	response to UV-A	3/1938	14/18805	0.214286	2.07928	1.36932	0.168899	0.345645	0.232815	MMP9/MMP2/TIMP1	3
GO:0070493	thrombin-activated receptor signaling pathway	3/1938	14/18805	0.214286	2.07928	1.36932	0.168899	0.345645	0.232815	F2RL2/F2RL3/F2R	3
GO:0070986	left/right axis specification	3/1938	14/18805	0.214286	2.07928	1.36932	0.168899	0.345645	0.232815	SMO/NOTCH2/DLL1	3
GO:0071285	cellular response to lithium ion	3/1938	14/18805	0.214286	2.07928	1.36932	0.168899	0.345645	0.232815	SLC13A5/ADCY7/NFATC4	3
GO:0072160	nephron tubule epithelial cell differentiation	3/1938	14/18805	0.214286	2.07928	1.36932	0.168899	0.345645	0.232815	MEF2C/LIF/WWTR1	3
GO:0072393	microtubule anchoring at microtubule organizing center	3/1938	14/18805	0.214286	2.07928	1.36932	0.168899	0.345645	0.232815	BICD2/BICD1/NIN	3
GO:0098840	protein transport along microtubule	3/1938	14/18805	0.214286	2.07928	1.36932	0.168899	0.345645	0.232815	DLG2/CLIP3/MAP1A	3
GO:0099118	microtubule-based protein transport	3/1938	14/18805	0.214286	2.07928	1.36932	0.168899	0.345645	0.232815	DLG2/CLIP3/MAP1A	3
GO:1900426	positive regulation of defense response to bacterium	3/1938	14/18805	0.214286	2.07928	1.36932	0.168899	0.345645	0.232815	HAVCR2/EMILIN2/EMILIN1	3
GO:1902950	regulation of dendritic spine maintenance	3/1938	14/18805	0.214286	2.07928	1.36932	0.168899	0.345645	0.232815	APP/FCGR2B/FYN	3
GO:1905809	negative regulation of synapse organization	3/1938	14/18805	0.214286	2.07928	1.36932	0.168899	0.345645	0.232815	APP/ARHGEF15/NFATC4	3
GO:1905907	negative regulation of amyloid fibril formation	3/1938	14/18805	0.214286	2.07928	1.36932	0.168899	0.345645	0.232815	TREM2/CRYAB/HSPG2	3
GO:2000311	regulation of AMPA receptor activity	3/1938	14/18805	0.214286	2.07928	1.36932	0.168899	0.345645	0.232815	CACNG8/NLGN2/SHANK1	3
GO:0043525	positive regulation of neuron apoptotic process	10/1938	69/18805	0.144928	1.40628	1.14601	0.169509	0.34677	0.233572	APP/PITX3/TGFB2/HTR2A/MMP2/NFATC4/ITGA1/ABL1/NR3C1/BACE1	10
GO:0051092	positive regulation of NF-kappaB transcription factor activity	16/1938	120/18805	0.133333	1.29377	1.09431	0.171111	0.349923	0.235696	PRKD1/TRAF5/TRAF1/BTK/FER/SLCO3A1/NLRC4/IRAK3/ARHGEF2/TLR4/NLRP3/NTRK1/CAMK2A/NOD1/SPHK1/ROR1	16
GO:0001889	liver development	19/1938	146/18805	0.130137	1.26276	1.08037	0.171288	0.35016	0.235856	PCK1/IL10/TNFAIP3/CEBPB/CPS1/GLI1/NOTCH2/IL6/HGF/PKD1/RARA/GATA6/RCBTB2/PKD2/TGFB1/LIMS2/FGF1/HLX/SULF2	19
GO:0006869	lipid transport	54/1938	460/18805	0.117391	1.13908	1.02371	0.171414	0.350198	0.235882	ABCG4/ATP10D/STARD4/ANXA1/GULP1/TREM2/SOAT2/SLC22A2/ATP11A/P2RX7/EEPD1/PITPNA/SERPINA5/IRS2/SLCO2A1/CYP19A1/ITGAV/ANXA2/PIP4K2A/ERFE/ESYT2/DRD2/PRELID3A/RBP1/ABCA2/SLCO3A1/PLA2G5/RETN/AGTR1/MSR1/PITPNM2/ABCB4/TNFAIP8L3/OSBPL6/GRAMD1B/SELENOM/KCNJ8/STRA6/LCAT/C1QTNF1/CAV1/SLC43A3/PLSCR4/ATP8B3/SLCO2B1/ATP8B2/ATP8B4/ITGB3/THBS1/INHBA/GRAMD1A/LRP1/ATP10A/OSBPL5	54
GO:0006814	sodium ion transport	31/1938	252/18805	0.123016	1.19366	1.0491	0.171429	0.350198	0.235882	SLC13A5/SCNN1D/P2RX7/SLC9A5/GRIN2A/ASIC1/SCN3B/SLC24A4/SLC9B2/SLC38A5/DMPK/SLC8A1/DRD2/SLC22A4/SCN4B/ASIC3/FGF14/NALCN/SLC24A3/SLC6A1/NOS3/SLC6A7/FXYD6/SCN2B/PKD2/UTRN/SERPINE2/PER1/TGFB1/EDNRA/SCN1B	31
GO:0043588	skin development	39/1938	324/18805	0.12037	1.16799	1.0339	0.172318	0.351645	0.236856	ANXA1/SOX18/EXTL3/COMP/PTCH2/FGF7/EREG/CYP26B1/SAV1/TGFB2/SMO/DLL1/AHDC1/PKD1/VDR/EXT1/GATA6/MAFB/NGFR/TNFRSF19/IGFBP5/SNAI1/CD109/PLEC/LDB2/PDGFA/COL3A1/COL1A2/CLIC4/COL1A1/GLI2/COL5A2/PALLD/INHBA/COL6A1/COL5A3/COL5A1/ADAMTS2/LATS2	39
GO:0015914	phospholipid transport	14/1938	103/18805	0.135922	1.3189	1.10003	0.172406	0.351645	0.236856	ATP10D/ATP11A/P2RX7/PITPNA/PRELID3A/PITPNM2/ABCB4/TNFAIP8L3/PLSCR4/ATP8B3/ATP8B2/ATP8B4/ATP10A/OSBPL5	14
GO:0030101	natural killer cell activation	14/1938	103/18805	0.135922	1.3189	1.10003	0.172406	0.351645	0.236856	FGR/FCGR3A/STAT5B/IL15RA/NFIL3/PIK3CD/TYROBP/MICA/HAVCR2/PRDM1/JAK2/FYN/GAS6/AXL	14
GO:0042306	regulation of protein import into nucleus	9/1938	61/18805	0.147541	1.43163	1.14455	0.172567	0.351645	0.236856	PRKD1/RAB23/GLI3/PKIG/SMO/JAK2/HYAL2/TGFB1/FLNA	9
GO:0044088	regulation of vacuole organization	9/1938	61/18805	0.147541	1.43163	1.14455	0.172567	0.351645	0.236856	LRRK2/PPP3CB/ANXA2/PIP4K2A/EPHB2/FEZ1/C9orf72/FLCN/TFEB	9
GO:0060612	adipose tissue development	9/1938	61/18805	0.147541	1.43163	1.14455	0.172567	0.351645	0.236856	LPL/SPI1/EBF2/SELENOM/CSF1/RASAL2/KLF7/SH3PXD2B/COL6A1	9
GO:1902930	regulation of alcohol biosynthetic process	9/1938	61/18805	0.147541	1.43163	1.14455	0.172567	0.351645	0.236856	ABCG4/ADCYAP1R1/GPER1/PTAFR/SEC14L2/PTH1R/DKK3/FGF1/PRKG1	9
GO:0001573	ganglioside metabolic process	5/1938	29/18805	0.172414	1.67298	1.22938	0.17307	0.351792	0.236955	ST8SIA4/ABCA2/B4GALNT1/ST3GAL2/ST6GALNAC6	5
GO:0035020	regulation of Rac protein signal transduction	5/1938	29/18805	0.172414	1.67298	1.22938	0.17307	0.351792	0.236955	ARHGAP17/TEK/ARHGAP24/STMN3/TNS3	5
GO:0042634	regulation of hair cycle	5/1938	29/18805	0.172414	1.67298	1.22938	0.17307	0.351792	0.236955	BMAL1/TGFB2/SMO/NGFR/PER1	5
GO:0045980	negative regulation of nucleotide metabolic process	5/1938	29/18805	0.172414	1.67298	1.22938	0.17307	0.351792	0.236955	IER3/CDA/PID1/FLCN/HDAC4	5
GO:0060479	lung cell differentiation	5/1938	29/18805	0.172414	1.67298	1.22938	0.17307	0.351792	0.236955	SAV1/THRA/KLF2/GATA6/COL6A1	5
GO:0060487	lung epithelial cell differentiation	5/1938	29/18805	0.172414	1.67298	1.22938	0.17307	0.351792	0.236955	SAV1/THRA/KLF2/GATA6/COL6A1	5
GO:1904862	inhibitory synapse assembly	5/1938	29/18805	0.172414	1.67298	1.22938	0.17307	0.351792	0.236955	MDGA1/NPAS4/LGI2/CLSTN2/NLGN2	5
GO:0039531	regulation of cytoplasmic pattern recognition receptor signaling pathway	17/1938	129/18805	0.131783	1.27873	1.07676	0.174111	0.353783	0.238296	TREM2/P2RX7/PRKD1/GRAMD4/SEC14L1/SLC15A3/TNFAIP3/FLOT1/TLR6/BTK/TASL/FBXL2/TLR4/CAV1/ZDHHC1/TRIM3/LATS2	17
GO:0021695	cerebellar cortex development	8/1938	53/18805	0.150943	1.46465	1.14821	0.175016	0.354866	0.239026	FAIM2/SMO/GLI1/DLL1/ZNF365/SERPINE2/TUBA1A/GLI2	8
GO:0035088	establishment or maintenance of apical/basal cell polarity	8/1938	53/18805	0.150943	1.46465	1.14821	0.175016	0.354866	0.239026	FSCN1/DLG2/PTK7/LAMA1/MSN/CLIC4/DLG4/ILK	8
GO:0042269	regulation of natural killer cell mediated cytotoxicity	8/1938	53/18805	0.150943	1.46465	1.14821	0.175016	0.354866	0.239026	PVR/ARRB2/LILRB1/STAT5B/MICA/HAVCR2/TGFB1/PIK3R6	8
GO:0061245	establishment or maintenance of bipolar cell polarity	8/1938	53/18805	0.150943	1.46465	1.14821	0.175016	0.354866	0.239026	FSCN1/DLG2/PTK7/LAMA1/MSN/CLIC4/DLG4/ILK	8
GO:0090102	cochlea development	8/1938	53/18805	0.150943	1.46465	1.14821	0.175016	0.354866	0.239026	PAFAH1B1/SOBP/FZD2/KCNK2/PTK7/CTHRC1/ZEB1/DCHS1	8
GO:1903539	protein localization to postsynaptic membrane	8/1938	53/18805	0.150943	1.46465	1.14821	0.175016	0.354866	0.239026	CLSTN1/GRIN2A/STX1B/EPB41L3/GPC4/GRIP2/GPC6/DLG4	8
GO:0031114	regulation of microtubule depolymerization	6/1938	37/18805	0.162162	1.57351	1.18363	0.176241	0.356372	0.24004	GAS2L1/ARHGEF2/BMERB1/MAP1B/NAV3/MAP1A	6
GO:0032366	intracellular sterol transport	6/1938	37/18805	0.162162	1.57351	1.18363	0.176241	0.356372	0.24004	STARD4/ANXA2/PIP4K2A/ABCA2/GRAMD1B/GRAMD1A	6
GO:0032717	negative regulation of interleukin-8 production	6/1938	37/18805	0.162162	1.57351	1.18363	0.176241	0.356372	0.24004	ANXA1/IL10/BPI/TLR6/CD33/SSC5D	6
GO:0034694	response to prostaglandin	6/1938	37/18805	0.162162	1.57351	1.18363	0.176241	0.356372	0.24004	PPP1R9B/PTGER2/PTGDR/TNFSF4/GNG2/TNC	6
GO:0046326	positive regulation of D-glucose import	6/1938	37/18805	0.162162	1.57351	1.18363	0.176241	0.356372	0.24004	IRS2/IGF1/ERFE/SORBS1/CLTCL1/MEF2A	6
GO:0051385	response to mineralocorticoid	6/1938	37/18805	0.162162	1.57351	1.18363	0.176241	0.356372	0.24004	SCNN1D/CYBB/GPER1/MAOB/NPAS4/INHBA	6
GO:0071425	hematopoietic stem cell proliferation	6/1938	37/18805	0.162162	1.57351	1.18363	0.176241	0.356372	0.24004	KITLG/SHB/SFRP2/SNAI2/THPO/RUNX1	6
GO:1904659	D-glucose transmembrane transport	15/1938	112/18805	0.133929	1.29955	1.07776	0.176256	0.356372	0.24004	IRS2/IGF1/C3/ERFE/SORBS1/CLTCL1/PID1/SLC2A3/GRB10/CLIP3/MEF2A/ENPP1/SGCB/SLC45A1/EDNRA	15
GO:0090051	negative regulation of cell migration involved in sprouting angiogenesis	7/1938	45/18805	0.155556	1.5094	1.15967	0.176466	0.356669	0.24024	DLL4/MEOX2/CARD10/SPRED1/THBS1/STARD13/TBXA2R	7
GO:0009620	response to fungus	11/1938	78/18805	0.141026	1.36841	1.10518	0.176535	0.356683	0.240249	APP/CLEC4D/BTK/PLA2G5/SPI1/PTX3/CLEC4A/TLR4/TGFB1/RARRES2/SPON2	11
GO:0001838	embryonic epithelial tube formation	16/1938	121/18805	0.132231	1.28308	1.05889	0.179519	0.362583	0.244224	GREM1/TEAD2/RGMA/MTHFD1L/GDNF/TGFB2/RARA/SFRP2/PTK7/CTHRC1/PRICKLE1/TWIST1/DLC1/TGFB1/ABL1/SKI	16
GO:0009416	response to light stimulus	39/1938	326/18805	0.119632	1.16082	0.992899	0.182481	0.368437	0.248167	SYNE1/APP/RIC8A/NMT2/MAP3K20/GRIN2A/SLC24A4/RGS9/DRD2/NLRP1/MECP2/DCT/PLN/PDE1B/SYNGAP1/MMP9/PML/DCUN1D3/BRSK1/CRIP1/HRH1/PER2/SMPD1/EXT1/HYAL2/ITGB1/PRPH2/SEMA5B/MMP2/MAPK11/PER1/NFATC4/BEST1/TUBA1A/CACNA2D4/TIMP1/COL6A3/COL6A1/COL6A2	39
GO:0046173	polyol biosynthetic process	9/1938	62/18805	0.145161	1.40854	1.09219	0.184685	0.372756	0.251076	CYP27A1/PCK1/ADCYAP1R1/GPER1/ABCA2/PTAFR/PTH1R/SPHK1/PRKG1	9
GO:0120034	positive regulation of plasma membrane bounded cell projection assembly	15/1938	113/18805	0.132743	1.28805	1.04102	0.185129	0.372867	0.251151	P2RX7/FSCN1/CDC42EP2/DOCK11/DZIP1/PALM/ASAP1/CDC42EP1/TENM2/CDC42EP3/TGFBR1/TGFB3/CCDC88A/DPYSL3/NRP1	15
GO:1905954	positive regulation of lipid localization	15/1938	113/18805	0.132743	1.28805	1.04102	0.185129	0.372867	0.251151	ABCG4/TREM2/P2RX7/EEPD1/CYP19A1/ANXA2/C3/LPL/ERFE/RETN/MSR1/ABCB4/C1QTNF1/CAV1/LRP1	15
GO:0001759	organ induction	4/1938	22/18805	0.181818	1.76424	1.21574	0.185457	0.372867	0.251151	SPRY1/GDNF/FGFR1/FGF1	4
GO:0006907	pinocytosis	4/1938	22/18805	0.181818	1.76424	1.21574	0.185457	0.372867	0.251151	DOCK2/STX1B/CAV1/AXL	4
GO:0032874	positive regulation of stress-activated MAPK cascade	4/1938	22/18805	0.181818	1.76424	1.21574	0.185457	0.372867	0.251151	TGFB2/TLR4/NOD1/IGFBP6	4
GO:0034122	negative regulation of toll-like receptor signaling pathway	4/1938	22/18805	0.181818	1.76424	1.21574	0.185457	0.372867	0.251151	ARRB2/CD300A/CD300LF/IRAK3	4
GO:0035089	establishment of apical/basal cell polarity	4/1938	22/18805	0.181818	1.76424	1.21574	0.185457	0.372867	0.251151	FSCN1/PTK7/LAMA1/MSN	4
GO:0070304	positive regulation of stress-activated protein kinase signaling cascade	4/1938	22/18805	0.181818	1.76424	1.21574	0.185457	0.372867	0.251151	TGFB2/TLR4/NOD1/IGFBP6	4
GO:0072234	metanephric nephron tubule development	4/1938	22/18805	0.181818	1.76424	1.21574	0.185457	0.372867	0.251151	PKD1/LIF/PKD2/WWTR1	4
GO:0097709	connective tissue replacement	4/1938	22/18805	0.181818	1.76424	1.21574	0.185457	0.372867	0.251151	TGFB1/F2R/TIMP1/RUNX1	4
GO:1905038	regulation of membrane lipid metabolic process	4/1938	22/18805	0.181818	1.76424	1.21574	0.185457	0.372867	0.251151	TNFRSF1A/ABCA2/CCN1/SPHK1	4
GO:0035148	tube formation	19/1938	148/18805	0.128378	1.24569	1.01716	0.186634	0.375103	0.252657	GREM1/TEAD2/RGMA/MTHFD1L/PIK3CD/GDNF/TGFB2/RARA/SFRP2/PTK7/CTHRC1/PRICKLE1/TWIST1/DLC1/TGM2/TGFB1/ABL1/PODXL/SKI	19
GO:0031397	negative regulation of protein ubiquitination	11/1938	79/18805	0.139241	1.35109	1.05998	0.187295	0.376299	0.253463	ARRB2/SPRY2/TNFAIP3/ADGRB1/BAG2/LIMK1/PER2/CAV1/FYN/ABL1/NXN	11
GO:0062237	protein localization to postsynapse	8/1938	54/18805	0.148148	1.43753	1.09137	0.188194	0.377973	0.25459	CLSTN1/GRIN2A/STX1B/EPB41L3/GPC4/GRIP2/GPC6/DLG4	8
GO:0042471	ear morphogenesis	17/1938	131/18805	0.129771	1.25921	1.00913	0.190653	0.382777	0.257826	SOBP/SPRY2/FZD2/TECTA/EPHB2/NTN1/LRIG1/COL11A1/MAFB/PTK7/PRRX1/CTHRC1/ZEB1/TWIST1/FGFR1/EDNRA/SPARC	17
GO:0045663	positive regulation of myoblast differentiation	7/1938	46/18805	0.152174	1.47659	1.09699	0.190933	0.382958	0.257948	DPF3/RANBP3L/SMARCD3/BOC/MEF2C/LRRC8A/ACTB	7
GO:0060711	labyrinthine layer development	7/1938	46/18805	0.152174	1.47659	1.09699	0.190933	0.382958	0.257948	IL10/RSPO3/SOCS3/LEF1/CCN1/PCDH12/VASH1	7
GO:0009191	ribonucleoside diphosphate catabolic process	14/1938	105/18805	0.133333	1.29377	1.02322	0.190947	0.382958	0.257948	ENO4/APP/P2RX7/IGF1/UCHL1/ZBTB20/PRXL2C/HTR2A/IER3/FLCN/HK3/HDAC4/NT5E/COL6A1	14
GO:0002066	columnar/cuboidal epithelial cell development	5/1938	30/18805	0.166667	1.61722	1.14681	0.191278	0.382958	0.257948	IL6ST/RARB/PRDM1/RARA/TGFB1	5
GO:0015732	prostaglandin transport	5/1938	30/18805	0.166667	1.61722	1.14681	0.191278	0.382958	0.257948	SLC22A2/P2RX7/SLCO2A1/SLCO3A1/SLCO2B1	5
GO:0032801	receptor catabolic process	5/1938	30/18805	0.166667	1.61722	1.14681	0.191278	0.382958	0.257948	SNX25/ANXA2/ABCA2/LAPTM5/TGFB1	5
GO:0048668	collateral sprouting	5/1938	30/18805	0.166667	1.61722	1.14681	0.191278	0.382958	0.257948	APP/RGMA/NIN/NPR2/PRKG1	5
GO:0065005	protein-lipid complex assembly	5/1938	30/18805	0.166667	1.61722	1.14681	0.191278	0.382958	0.257948	SOAT2/PCDHGA3/SNX9/BIN1/LCAT	5
GO:0034121	regulation of toll-like receptor signaling pathway	6/1938	38/18805	0.157895	1.5321	1.11294	0.192326	0.383981	0.258637	ARRB2/APP/CD300A/TASL/CD300LF/IRAK3	6
GO:0045191	regulation of isotype switching	6/1938	38/18805	0.157895	1.5321	1.11294	0.192326	0.383981	0.258637	IL27RA/IL10/TNFSF13/TNFSF4/CLCF1/TGFB1	6
GO:0045589	regulation of regulatory T cell differentiation	6/1938	38/18805	0.157895	1.5321	1.11294	0.192326	0.383981	0.258637	LILRB4/CR1/VSIR/TNFSF4/LILRB2/TGFB1	6
GO:0046677	response to antibiotic	6/1938	38/18805	0.157895	1.5321	1.11294	0.192326	0.383981	0.258637	JAK1/JAK2/MEF2C/CRIP1/ETS1/HYAL2	6
GO:0048854	brain morphogenesis	6/1938	38/18805	0.157895	1.5321	1.11294	0.192326	0.383981	0.258637	PAFAH1B1/AKT3/SMO/CDH2/SHANK3/TUBA1A	6
GO:0055023	positive regulation of cardiac muscle tissue growth	6/1938	38/18805	0.157895	1.5321	1.11294	0.192326	0.383981	0.258637	IGF1/GLI1/MEF2C/GATA6/ZFPM2/FGFR1	6
GO:0070293	renal absorption	6/1938	38/18805	0.157895	1.5321	1.11294	0.192326	0.383981	0.258637	HAS2/HYAL2/GSN/EDNRA/GAS6/KIRREL1	6
GO:1900181	negative regulation of protein localization to nucleus	6/1938	38/18805	0.157895	1.5321	1.11294	0.192326	0.383981	0.258637	APP/RAB23/LILRB4/PKIG/DCLK1/LATS2	6
GO:0016053	organic acid biosynthetic process	40/1938	337/18805	0.118694	1.15173	0.95269	0.192532	0.384259	0.258824	CYP27A1/HACD1/STARD4/GGT1/MALRD1/GGTA1/LPL/CYP46A1/HAAO/MTHFD1L/RBP1/HPGDS/UBR4/PLOD2/CPS1/PLA2G5/SCD5/MGLL/BHMT2/NLRC4/PTGS1/LTC4S/BCAT1/FADS3/ALOX5AP/GLS/OSBPL6/CYP7B1/PER2/NAIP/TBXAS1/PTGIS/FMO1/CTHRC1/PLOD3/DPYD/DSEL/ACOX2/DSE/GGT5	40
GO:0032370	positive regulation of lipid transport	12/1938	88/18805	0.136364	1.32318	1.03002	0.192623	0.384306	0.258855	ABCG4/TREM2/P2RX7/EEPD1/CYP19A1/ANXA2/ERFE/RETN/ABCB4/C1QTNF1/CAV1/LRP1	12
GO:0061025	membrane fusion	24/1938	193/18805	0.124352	1.20663	0.978036	0.192746	0.384344	0.258881	ANXA1/SERPINA5/ANXA2/PIP4K2A/RABEP1/DPP4/RAB34/YIPF5/EQTN/STX1B/PLA2G5/CAV2/SYT11/DCSTAMP/TOM1/RUBCNL/FOLR2/STXBP1/STX8/HYAL2/TIE1/SPHK1/GAS6/STX2	24
GO:0043433	negative regulation of DNA-binding transcription factor activity	18/1938	140/18805	0.128571	1.24757	0.996613	0.192776	0.384344	0.258881	ARRB2/FOXS1/TNFAIP3/TNFRSF4/SFRP4/CMKLR1/HAVCR2/SPI1/CYP1B1/IRAK3/CD200/NLRP12/TNFSF4/PTGIS/HDAC4/HEYL/GLIS2/FLNA	18
GO:0030148	sphingolipid biosynthetic process	15/1938	114/18805	0.131579	1.27675	1.00463	0.194214	0.386417	0.260277	HACD1/ST8SIA4/P2RX7/SGMS2/FUT4/PRKD1/A4GALT/ABCA2/SMPD1/B4GALNT1/ST3GAL2/CCN1/SPHK1/CERK/ST6GALNAC6	15
GO:0015833	peptide transport	34/1938	283/18805	0.120141	1.16577	0.952429	0.194557	0.386417	0.260277	F2RL2/SLC16A10/ANO1/SIDT2/PRKD1/CCN3/SLC26A6/TCIRG1/RAB11FIP5/IRS2/PPP3CB/SLC16A1/SLC15A3/RAPGEF3/GNAO1/ADORA1/SLC9B2/EXOC3L1/GPER1/BMAL1/DRD2/INHBB/FOXO1/IL6/JAK2/PTPRN/PER2/CD209/GPR68/NLGN2/LRRC8A/BMP8A/KLF7/SLC16A2	34
GO:0001787	natural killer cell proliferation	3/1938	15/18805	0.2	1.94066	1.23537	0.195908	0.386417	0.260277	FCGR3A/STAT5B/JAK2	3
GO:0002829	negative regulation of type 2 immune response	3/1938	15/18805	0.2	1.94066	1.23537	0.195908	0.386417	0.260277	IL27RA/ANXA1/HLX	3
GO:0007567	parturition	3/1938	15/18805	0.2	1.94066	1.23537	0.195908	0.386417	0.260277	PTAFR/PLA2G4C/MMP2	3
GO:0010457	centriole-centriole cohesion	3/1938	15/18805	0.2	1.94066	1.23537	0.195908	0.386417	0.260277	CNTLN/NIN/CCDC102B	3
GO:0032621	interleukin-18 production	3/1938	15/18805	0.2	1.94066	1.23537	0.195908	0.386417	0.260277	IL10/CD84/NLRP12	3
GO:0032661	regulation of interleukin-18 production	3/1938	15/18805	0.2	1.94066	1.23537	0.195908	0.386417	0.260277	IL10/CD84/NLRP12	3
GO:0033147	negative regulation of intracellular estrogen receptor signaling pathway	3/1938	15/18805	0.2	1.94066	1.23537	0.195908	0.386417	0.260277	CYP7B1/LBH/KANK2	3
GO:0033689	negative regulation of osteoblast proliferation	3/1938	15/18805	0.2	1.94066	1.23537	0.195908	0.386417	0.260277	GREM1/TNN/MN1	3
GO:0036446	myofibroblast differentiation	3/1938	15/18805	0.2	1.94066	1.23537	0.195908	0.386417	0.260277	TGFBR1/TGFB1/ZEB2	3
GO:0044027	negative regulation of gene expression via chromosomal CpG island methylation	3/1938	15/18805	0.2	1.94066	1.23537	0.195908	0.386417	0.260277	MECP2/WT1/UHRF2	3
GO:0045176	apical protein localization	3/1938	15/18805	0.2	1.94066	1.23537	0.195908	0.386417	0.260277	GOPC/JAM3/ACTB	3
GO:0046049	UMP metabolic process	3/1938	15/18805	0.2	1.94066	1.23537	0.195908	0.386417	0.260277	DPYS/CDA/DPYD	3
GO:0046598	positive regulation of viral entry into host cell	3/1938	15/18805	0.2	1.94066	1.23537	0.195908	0.386417	0.260277	CD4/SMPD1/LGALS1	3
GO:0048070	regulation of developmental pigmentation	3/1938	15/18805	0.2	1.94066	1.23537	0.195908	0.386417	0.260277	KITLG/ADAMTS9/ZEB2	3
GO:0048935	peripheral nervous system neuron development	3/1938	15/18805	0.2	1.94066	1.23537	0.195908	0.386417	0.260277	NEFH/ETV1/RUNX1	3
GO:0060009	Sertoli cell development	3/1938	15/18805	0.2	1.94066	1.23537	0.195908	0.386417	0.260277	FER/NTRK1/FLNA	3
GO:0060026	convergent extension	3/1938	15/18805	0.2	1.94066	1.23537	0.195908	0.386417	0.260277	WNT5B/SFRP2/PTK7	3
GO:0070207	protein homotrimerization	3/1938	15/18805	0.2	1.94066	1.23537	0.195908	0.386417	0.260277	ASIC1/ALOX5AP/PXDN	3
GO:0070424	regulation of nucleotide-binding domain, leucine rich repeat containing receptor signaling pathway	3/1938	15/18805	0.2	1.94066	1.23537	0.195908	0.386417	0.260277	SLC15A3/TNFAIP3/TLR4	3
GO:0072176	nephric duct development	3/1938	15/18805	0.2	1.94066	1.23537	0.195908	0.386417	0.260277	EFNB2/PKD1/PKD2	3
GO:0075294	positive regulation by symbiont of entry into host	3/1938	15/18805	0.2	1.94066	1.23537	0.195908	0.386417	0.260277	CD4/SMPD1/LGALS1	3
GO:0090153	regulation of sphingolipid biosynthetic process	3/1938	15/18805	0.2	1.94066	1.23537	0.195908	0.386417	0.260277	ABCA2/CCN1/SPHK1	3
GO:0098693	regulation of synaptic vesicle cycle	3/1938	15/18805	0.2	1.94066	1.23537	0.195908	0.386417	0.260277	LPAR1/C9orf72/SYN1	3
GO:0098969	neurotransmitter receptor transport to postsynaptic membrane	3/1938	15/18805	0.2	1.94066	1.23537	0.195908	0.386417	0.260277	CLSTN1/STX1B/GRIP2	3
GO:0150011	regulation of neuron projection arborization	3/1938	15/18805	0.2	1.94066	1.23537	0.195908	0.386417	0.260277	NTNG2/MACF1/DLG4	3
GO:1900452	regulation of long-term synaptic depression	3/1938	15/18805	0.2	1.94066	1.23537	0.195908	0.386417	0.260277	ADORA1/LILRB2/SHANK3	3
GO:1903826	L-arginine transmembrane transport	3/1938	15/18805	0.2	1.94066	1.23537	0.195908	0.386417	0.260277	SLC22A2/SLC7A7/SLC11A1	3
GO:1904936	interneuron migration	3/1938	15/18805	0.2	1.94066	1.23537	0.195908	0.386417	0.260277	PAFAH1B1/DRD2/LHX6	3
GO:2000328	regulation of T-helper 17 cell lineage commitment	3/1938	15/18805	0.2	1.94066	1.23537	0.195908	0.386417	0.260277	JAK3/LGALS1/LOXL3	3
GO:0006096	glycolytic process	13/1938	97/18805	0.134021	1.30044	1.00558	0.196979	0.388396	0.26161	ENO4/APP/P2RX7/IGF1/UCHL1/ZBTB20/PRXL2C/HTR2A/IER3/FLCN/HK3/HDAC4/COL6A1	13
GO:0016311	dephosphorylation	21/1938	167/18805	0.125749	1.22018	0.968749	0.197282	0.388859	0.261923	PLPPR2/PPP3CB/DUSP8/SMG6/PTPN12/MTMR9/DUSP1/PPEF1/PPP3CC/PTPN21/PTPRJ/PTPN5/CTDSP2/DUSP3/MEF2C/PPM1M/PLPP4/PTPRE/PIP4P2/TNS2/SSH1	21
GO:2000045	regulation of G1/S transition of mitotic cell cycle	22/1938	176/18805	0.125	1.21291	0.961937	0.198298	0.390691	0.263156	DPF3/ANXA1/RGCC/CCL2/FHL1/AIF1/CCND2/SMARCD3/SLFN11/CTDSP2/DCUN1D3/ACVR1/PKD1/UBE2E2/GJC2/PKD2/DDR2/ACTB/DACT1/KANK2/INHBA/PLK3	22
GO:1904019	epithelial cell apoptotic process	11/1938	80/18805	0.1375	1.3342	1.01538	0.198348	0.390691	0.263156	ANXA2/JAG2/SFRP4/SAV1/IL6/JAK2/LEF1/TGFBR2/ABL1/GSN/EDNRA	11
GO:0015918	sterol transport	17/1938	132/18805	0.128788	1.24967	0.97572	0.199202	0.392239	0.264199	ABCG4/STARD4/TREM2/SOAT2/EEPD1/ANXA2/PIP4K2A/ABCA2/MSR1/ABCB4/OSBPL6/GRAMD1B/LCAT/CAV1/GRAMD1A/LRP1/OSBPL5	17
GO:0008630	intrinsic apoptotic signaling pathway in response to DNA damage	14/1938	106/18805	0.132075	1.28157	0.985395	0.200558	0.394773	0.265906	TNFRSF1A/FNIP2/PML/IER3/CRIP1/SFRP2/CXCL12/SNAI2/NFATC4/ABL1/SNAI1/UACA/HIC1/NACC2	14
GO:0002790	peptide secretion	31/1938	257/18805	0.120623	1.17044	0.932536	0.201024	0.395554	0.266432	F2RL2/SLC16A10/ANO1/SIDT2/PRKD1/CCN3/TCIRG1/RAB11FIP5/IRS2/PPP3CB/SLC16A1/RAPGEF3/GNAO1/ADORA1/SLC9B2/EXOC3L1/GPER1/BMAL1/DRD2/INHBB/FOXO1/IL6/JAK2/PTPRN/PER2/GPR68/NLGN2/LRRC8A/BMP8A/KLF7/SLC16A2	31
GO:1901873	regulation of post-translational protein modification	30/1938	248/18805	0.120968	1.17379	0.933837	0.201118	0.395604	0.266466	COPS8/ARRB2/LRRK2/SPRY2/CBLB/TNFAIP3/TNIP1/RASD2/ABCA2/CRTAP/ADGRB1/BAG2/DCUN1D3/LIMK1/PER2/RASSF1/FLCN/WBP1L/PTTG1IP/TGFBR1/CAV1/LAPTM5/HDAC4/PRICKLE1/FYN/SEPTIN4/ABL1/SPHK1/NXN/P3H1	30
GO:0032387	negative regulation of intracellular transport	8/1938	55/18805	0.145455	1.41139	1.03566	0.201777	0.396763	0.267246	LRRK2/RAB23/PKIG/PLN/ABCA2/CRYAB/MAP1B/ARHGAP1	8
GO:1901264	carbohydrate derivative transport	12/1938	89/18805	0.134831	1.30831	0.988234	0.203224	0.399472	0.269071	SLC15A3/ADORA1/CR1/PANX1/TMEM241/SLC35B4/LRRC8C/SLC17A9/CALHM2/LRRC8A/ANKH/CALHM5	12
GO:0051148	negative regulation of muscle cell differentiation	10/1938	72/18805	0.138889	1.34768	1.0019	0.204158	0.40117	0.270215	RGS2/CCN3/MECP2/EREG/DLL1/TMEM119/NFATC1/HDAC4/RGS4/PDGFB	10
GO:0032480	negative regulation of type I interferon production	7/1938	47/18805	0.148936	1.44517	1.03578	0.205858	0.403956	0.272091	RNF216/IL10/LILRB1/SIGLEC1/TYROBP/HAVCR2/SIRPA	7
GO:0033173	calcineurin-NFAT signaling cascade	7/1938	47/18805	0.148936	1.44517	1.03578	0.205858	0.403956	0.272091	PPP3CB/IGF1/PPP3CC/NFAM1/NFATC1/NFATC4/LMCD1	7
GO:0042789	mRNA transcription by RNA polymerase II	7/1938	47/18805	0.148936	1.44517	1.03578	0.205858	0.403956	0.272091	ANXA2/S100A10/THRA/VDR/RARA/C5AR1/FLNA	7
GO:0090278	negative regulation of peptide hormone secretion	7/1938	47/18805	0.148936	1.44517	1.03578	0.205858	0.403956	0.272091	CCN3/GNAO1/DRD2/INHBB/FOXO1/BMP8A/KLF7	7
GO:0043502	regulation of muscle adaptation	13/1938	98/18805	0.132653	1.28717	0.966134	0.207174	0.40417	0.272235	RGS2/IGF1/TNFRSF1A/IL6ST/FBXO32/PDE5A/FOXO1/NOS3/HDAC4/IGFBP5/MEF2A/RGS4/LMCD1	13
GO:0090276	regulation of peptide hormone secretion	25/1938	204/18805	0.122549	1.18913	0.920642	0.207285	0.40417	0.272235	F2RL2/ANO1/SIDT2/PRKD1/CCN3/TCIRG1/IRS2/PPP3CB/SLC16A1/RAPGEF3/GNAO1/SLC9B2/GPER1/BMAL1/DRD2/INHBB/FOXO1/IL6/JAK2/PER2/GPR68/NLGN2/LRRC8A/BMP8A/KLF7	25
GO:0006525	arginine metabolic process	4/1938	23/18805	0.173913	1.68753	1.11833	0.207459	0.40417	0.272235	SLC39A8/SLC7A7/NOS3/AZIN2	4
GO:0010881	regulation of cardiac muscle contraction by regulation of the release of sequestered calcium ion	4/1938	23/18805	0.173913	1.68753	1.11833	0.207459	0.40417	0.272235	SLC8A1/PLN/GSTO1/CACNA1C	4
GO:0010888	negative regulation of lipid storage	4/1938	23/18805	0.173913	1.68753	1.11833	0.207459	0.40417	0.272235	TREM2/ITGAV/IL6/ITGB3	4
GO:0019430	removal of superoxide radicals	4/1938	23/18805	0.173913	1.68753	1.11833	0.207459	0.40417	0.272235	SOD3/FBLN5/CYGB/NOS3	4
GO:0023019	signal transduction involved in regulation of gene expression	4/1938	23/18805	0.173913	1.68753	1.11833	0.207459	0.40417	0.272235	SOX17/TRAF5/FGF5/PDGFRA	4
GO:0030808	regulation of nucleotide biosynthetic process	4/1938	23/18805	0.173913	1.68753	1.11833	0.207459	0.40417	0.272235	TREM2/TMSB4X/PID1/NOS3	4
GO:0032253	dense core granule localization	4/1938	23/18805	0.173913	1.68753	1.11833	0.207459	0.40417	0.272235	MECP2/CADPS/PPFIA2/STXBP1	4
GO:0036480	neuron intrinsic apoptotic signaling pathway in response to oxidative stress	4/1938	23/18805	0.173913	1.68753	1.11833	0.207459	0.40417	0.272235	TREM2/IL10/FZD1/MMP2	4
GO:0046426	negative regulation of receptor signaling pathway via JAK-STAT	4/1938	23/18805	0.173913	1.68753	1.11833	0.207459	0.40417	0.272235	SOCS3/CAV1/PTPRD/SH2B3	4
GO:0050908	detection of light stimulus involved in visual perception	4/1938	23/18805	0.173913	1.68753	1.11833	0.207459	0.40417	0.272235	PRPH2/SEMA5B/BEST1/CACNA2D4	4
GO:0050962	detection of light stimulus involved in sensory perception	4/1938	23/18805	0.173913	1.68753	1.11833	0.207459	0.40417	0.272235	PRPH2/SEMA5B/BEST1/CACNA2D4	4
GO:0051151	negative regulation of smooth muscle cell differentiation	4/1938	23/18805	0.173913	1.68753	1.11833	0.207459	0.40417	0.272235	MECP2/EREG/NFATC1/PDGFB	4
GO:0051957	positive regulation of amino acid transport	4/1938	23/18805	0.173913	1.68753	1.11833	0.207459	0.40417	0.272235	P2RX7/SLC6A1/STXBP1/ITGB1	4
GO:0090026	positive regulation of monocyte chemotaxis	4/1938	23/18805	0.173913	1.68753	1.11833	0.207459	0.40417	0.272235	APP/AIF1/CXCL12/SERPINE1	4
GO:0097062	dendritic spine maintenance	4/1938	23/18805	0.173913	1.68753	1.11833	0.207459	0.40417	0.272235	TREM2/APP/FCGR2B/FYN	4
GO:0097164	ammonium ion metabolic process	4/1938	23/18805	0.173913	1.68753	1.11833	0.207459	0.40417	0.272235	GRIN2A/SLC22A3/PDE1B/DMGDH	4
GO:1900273	positive regulation of long-term synaptic potentiation	4/1938	23/18805	0.173913	1.68753	1.11833	0.207459	0.40417	0.272235	APP/EPHB2/DRD2/SHANK3	4
GO:1900371	regulation of purine nucleotide biosynthetic process	4/1938	23/18805	0.173913	1.68753	1.11833	0.207459	0.40417	0.272235	TREM2/TMSB4X/PID1/NOS3	4
GO:2000114	regulation of establishment of cell polarity	4/1938	23/18805	0.173913	1.68753	1.11833	0.207459	0.40417	0.272235	CDH5/ABL1/GSN/ABL2	4
GO:0000082	G1/S transition of mitotic cell cycle	29/1938	240/18805	0.120833	1.17248	0.911561	0.207591	0.40417	0.272235	DPF3/ANXA1/GPR132/RGCC/CCL2/FHL1/AIF1/CCND2/SMARCD3/SLFN11/CTDSP2/DCUN1D3/ACVR1/PLK2/PKD1/BCAT1/UBE2E2/GJC2/ITGB1/PKD2/DDR2/CDK6/CAMK2A/ACTB/DACT1/KANK2/INHBA/PLK3/LATS2	29
GO:0042445	hormone metabolic process	29/1938	240/18805	0.120833	1.17248	0.911561	0.207591	0.40417	0.272235	SLC16A10/DIO2/SCG5/CYP19A1/CTSZ/CYP21A2/STAT5B/CYP46A1/PCSK1/DPP4/YIPF5/RBP1/CPQ/GNB3/CYP26B1/GHR/CYP1B1/ENPEP/SELENOM/CTSK/CTSB/PDGFRA/PCSK5/ECE1/DKK3/NR3C1/PAPSS2/SLC16A2/INHBA	29
GO:0032872	regulation of stress-activated MAPK cascade	6/1938	39/18805	0.153846	1.49282	1.04427	0.208942	0.406524	0.273821	TGFB2/FOXO1/FAS/TLR4/NOD1/IGFBP6	6
GO:0072530	purine-containing compound transmembrane transport	6/1938	39/18805	0.153846	1.49282	1.04427	0.208942	0.406524	0.273821	SLC22A2/SLC22A3/LRRC8C/SLC17A9/SLC43A3/LRRC8A	6
GO:0034142	toll-like receptor 4 signaling pathway	9/1938	64/18805	0.140625	1.36453	0.990162	0.209992	0.408133	0.274905	TREM2/PIK3AP1/TNFAIP3/LILRA2/NINJ1/TRIL/TLR4/TICAM2/CD14	9
GO:0097479	synaptic vesicle localization	9/1938	64/18805	0.140625	1.36453	0.990162	0.209992	0.408133	0.274905	LRRK2/PCDH17/PICALM/BRSK1/CDH2/SYN1/NLGN2/DNM1/SYNDIG1	9
GO:0098900	regulation of action potential	9/1938	64/18805	0.140625	1.36453	0.990162	0.209992	0.408133	0.274905	MECP2/KCNJ2/KCNQ3/CACNA2D1/BIN1/CAV1/CACNA1C/GJA5/FLNA	9
GO:0001963	synaptic transmission, dopaminergic	5/1938	31/18805	0.16129	1.56505	1.06726	0.210125	0.408133	0.274905	ARRB2/FLOT1/DRD2/RASD2/GDNF	5
GO:0007026	negative regulation of microtubule depolymerization	5/1938	31/18805	0.16129	1.56505	1.06726	0.210125	0.408133	0.274905	GAS2L1/ARHGEF2/BMERB1/MAP1B/NAV3	5
GO:0045833	negative regulation of lipid metabolic process	15/1938	116/18805	0.12931	1.25474	0.93285	0.212996	0.41357	0.278567	MALRD1/ADORA1/GPER1/UBR4/ABCA2/FMO2/ASXL3/CCDC3/FMO1/SNAI2/SNAI1/DKK3/PDGFA/SPHK1/PDGFB	15
GO:0030072	peptide hormone secretion	30/1938	250/18805	0.12	1.1644	0.886982	0.213877	0.41514	0.279624	F2RL2/SLC16A10/ANO1/SIDT2/PRKD1/CCN3/TCIRG1/RAB11FIP5/IRS2/PPP3CB/SLC16A1/RAPGEF3/GNAO1/SLC9B2/EXOC3L1/GPER1/BMAL1/DRD2/INHBB/FOXO1/IL6/JAK2/PTPRN/PER2/GPR68/NLGN2/LRRC8A/BMP8A/KLF7/SLC16A2	30
GO:0009755	hormone-mediated signaling pathway	27/1938	223/18805	0.121076	1.17484	0.890284	0.214454	0.416118	0.280283	SSTR2/CTBP2/GPER1/BMAL1/RARB/CYP26B1/RBFOX2/PML/UCN2/THRA/JAK2/GHR/KLF2/CYP7B1/VDR/RARA/PDE3A/SNAI2/LBH/PER1/NR3C1/HEYL/MN1/KANK2/PMEPA1/LATS2/NCOR2	27
GO:0001738	morphogenesis of a polarized epithelium	8/1938	56/18805	0.142857	1.38619	0.981035	0.215738	0.418468	0.281866	PAFAH1B1/BRSK1/SFRP2/PTK7/LAMA1/CTHRC1/MSN/ACTB	8
GO:0070830	bicellular tight junction assembly	10/1938	73/18805	0.136986	1.32922	0.955296	0.216328	0.41947	0.282541	CLDN5/CLDN14/PECAM1/GPBAR1/CDH5/MYO1C/MICALL2/SNAI2/SNAI1/ACVRL1	10
GO:0006493	protein O-linked glycosylation	13/1938	99/18805	0.131313	1.27417	0.927111	0.217596	0.421644	0.284005	FUT4/B3GNT7/GCNT1/POGLUT3/GALNT17/VEGFB/GALNT18/ST3GAL2/POGLUT2/PLOD3/GXYLT2/GALNT15/GALNT10	13
GO:0034766	negative regulation of monoatomic ion transmembrane transport	13/1938	99/18805	0.131313	1.27417	0.927111	0.217596	0.421644	0.284005	GOPC/PPP3CB/EPHB2/REM1/PPP3CC/PLN/MMP9/GSTO1/BIN1/CAV1/TGFB1/RGS4/KCNE4	13
GO:0016125	sterol metabolic process	20/1938	161/18805	0.124224	1.20538	0.887121	0.220116	0.426382	0.287196	ABCG4/CYP27A1/STARD4/SOAT2/APP/CYP19A1/CYP21A2/FAXDC2/CYP46A1/GNB3/SEC14L2/CYP1B1/CUBN/CYP7B1/SMPD1/CYB5R3/LCAT/SCARF1/FGF1/OSBPL5	20
GO:0001914	regulation of T cell mediated cytotoxicity	7/1938	48/18805	0.145833	1.41506	0.975974	0.221206	0.428058	0.288326	PVR/P2RX7/PPP3CB/LILRB1/CD1D/NCKAP1L/FCGR2B	7
GO:0002792	negative regulation of peptide secretion	7/1938	48/18805	0.145833	1.41506	0.975974	0.221206	0.428058	0.288326	CCN3/GNAO1/DRD2/INHBB/FOXO1/BMP8A/KLF7	7
GO:0016339	calcium-dependent cell-cell adhesion via plasma membrane cell adhesion molecules	7/1938	48/18805	0.145833	1.41506	0.975974	0.221206	0.428058	0.288326	CDH5/CDH13/PCDHGC3/CDH2/CDH11/DCHS1/PCDH12	7
GO:0003214	cardiac left ventricle morphogenesis	3/1938	16/18805	0.1875	1.81937	1.1114	0.223863	0.428422	0.288571	SFRP2/TGFBR2/EDNRA	3
GO:0006704	glucocorticoid biosynthetic process	3/1938	16/18805	0.1875	1.81937	1.1114	0.223863	0.428422	0.288571	CYP21A2/DKK3/NR3C1	3
GO:0009173	pyrimidine ribonucleoside monophosphate metabolic process	3/1938	16/18805	0.1875	1.81937	1.1114	0.223863	0.428422	0.288571	DPYS/CDA/DPYD	3
GO:0010226	response to lithium ion	3/1938	16/18805	0.1875	1.81937	1.1114	0.223863	0.428422	0.288571	SLC13A5/ADCY7/NFATC4	3
GO:0010649	regulation of cell communication by electrical coupling	3/1938	16/18805	0.1875	1.81937	1.1114	0.223863	0.428422	0.288571	SLC8A1/CAV1/GJA5	3
GO:0010832	negative regulation of myotube differentiation	3/1938	16/18805	0.1875	1.81937	1.1114	0.223863	0.428422	0.288571	CCN3/TMEM119/HDAC4	3
GO:0014072	response to isoquinoline alkaloid	3/1938	16/18805	0.1875	1.81937	1.1114	0.223863	0.428422	0.288571	PPP1R9B/DRD2/MECP2	3
GO:0021904	dorsal/ventral neural tube patterning	3/1938	16/18805	0.1875	1.81937	1.1114	0.223863	0.428422	0.288571	GLI3/SMO/GPR161	3
GO:0030214	hyaluronan catabolic process	3/1938	16/18805	0.1875	1.81937	1.1114	0.223863	0.428422	0.288571	LYVE1/HYAL2/TGFB1	3
GO:0031269	pseudopodium assembly	3/1938	16/18805	0.1875	1.81937	1.1114	0.223863	0.428422	0.288571	CDC42EP2/CDC42EP1/CDC42EP3	3
GO:0031665	negative regulation of lipopolysaccharide-mediated signaling pathway	3/1938	16/18805	0.1875	1.81937	1.1114	0.223863	0.428422	0.288571	TNFAIP3/LILRA2/SIRPA	3
GO:0033189	response to vitamin A	3/1938	16/18805	0.1875	1.81937	1.1114	0.223863	0.428422	0.288571	CYP26B1/RARA/MAP1B	3
GO:0033275	actin-myosin filament sliding	3/1938	16/18805	0.1875	1.81937	1.1114	0.223863	0.428422	0.288571	MYBPC3/MYL6B/TPM1	3
GO:0043252	sodium-independent organic anion transport	3/1938	16/18805	0.1875	1.81937	1.1114	0.223863	0.428422	0.288571	SLCO2A1/SLCO3A1/SLCO2B1	3
GO:0043584	nose development	3/1938	16/18805	0.1875	1.81937	1.1114	0.223863	0.428422	0.288571	GLI3/STRA6/SKI	3
GO:0046325	negative regulation of D-glucose import	3/1938	16/18805	0.1875	1.81937	1.1114	0.223863	0.428422	0.288571	PID1/GRB10/ENPP1	3
GO:0048385	regulation of retinoic acid receptor signaling pathway	3/1938	16/18805	0.1875	1.81937	1.1114	0.223863	0.428422	0.288571	CTBP2/CYP26B1/KLF2	3
GO:0050665	hydrogen peroxide biosynthetic process	3/1938	16/18805	0.1875	1.81937	1.1114	0.223863	0.428422	0.288571	CYBB/MAOB/FYN	3
GO:0051290	protein heterotetramerization	3/1938	16/18805	0.1875	1.81937	1.1114	0.223863	0.428422	0.288571	PKD1/PKD2/GRIA3	3
GO:0060044	negative regulation of cardiac muscle cell proliferation	3/1938	16/18805	0.1875	1.81937	1.1114	0.223863	0.428422	0.288571	KCNK2/SAV1/MAPK11	3
GO:0060080	inhibitory postsynaptic potential	3/1938	16/18805	0.1875	1.81937	1.1114	0.223863	0.428422	0.288571	INSYN2A/NPAS4/NLGN2	3
GO:0060856	establishment of blood-brain barrier	3/1938	16/18805	0.1875	1.81937	1.1114	0.223863	0.428422	0.288571	RECK/ADGRA2/MXRA8	3
GO:0072378	blood coagulation, fibrin clot formation	3/1938	16/18805	0.1875	1.81937	1.1114	0.223863	0.428422	0.288571	F13A1/ITGB3/FLNA	3
GO:0098877	neurotransmitter receptor transport to plasma membrane	3/1938	16/18805	0.1875	1.81937	1.1114	0.223863	0.428422	0.288571	CLSTN1/STX1B/GRIP2	3
GO:0099509	regulation of presynaptic cytosolic calcium ion concentration	3/1938	16/18805	0.1875	1.81937	1.1114	0.223863	0.428422	0.288571	SV2B/ADORA1/CALB2	3
GO:1900120	regulation of receptor binding	3/1938	16/18805	0.1875	1.81937	1.1114	0.223863	0.428422	0.288571	IL10/ANXA2/MMP9	3
GO:1901142	insulin metabolic process	3/1938	16/18805	0.1875	1.81937	1.1114	0.223863	0.428422	0.288571	PCSK1/YIPF5/NLGN2	3
GO:1901985	positive regulation of protein acetylation	3/1938	16/18805	0.1875	1.81937	1.1114	0.223863	0.428422	0.288571	BMAL1/PML/ARID5A	3
GO:1903540	establishment of protein localization to postsynaptic membrane	3/1938	16/18805	0.1875	1.81937	1.1114	0.223863	0.428422	0.288571	CLSTN1/STX1B/GRIP2	3
GO:1903727	positive regulation of phospholipid metabolic process	3/1938	16/18805	0.1875	1.81937	1.1114	0.223863	0.428422	0.288571	ADGRF5/HTR2A/CAPN2	3
GO:1903798	regulation of miRNA processing	3/1938	16/18805	0.1875	1.81937	1.1114	0.223863	0.428422	0.288571	MECP2/IL6/TGFB1	3
GO:1904177	regulation of adipose tissue development	3/1938	16/18805	0.1875	1.81937	1.1114	0.223863	0.428422	0.288571	LPL/SPI1/KLF7	3
GO:1905664	regulation of calcium ion import across plasma membrane	3/1938	16/18805	0.1875	1.81937	1.1114	0.223863	0.428422	0.288571	PPP3CB/PPP3CC/FYN	3
GO:0002244	hematopoietic progenitor cell differentiation	17/1938	135/18805	0.125926	1.2219	0.877061	0.225896	0.431865	0.29089	OSM/TAL1/TMSB4X/KITLG/SPI1/RARA/EXT1/HYAL2/FLCN/PDGFRA/CDK6/TGFB1/ABL1/JAM3/SH2B3/FSTL3/INHBA	17
GO:0007340	acrosome reaction	6/1938	40/18805	0.15	1.4555	0.977513	0.226039	0.431865	0.29089	HVCN1/PLCD4/EQTN/PRND/STXBP1/STX2	6
GO:0009167	purine ribonucleoside monophosphate metabolic process	6/1938	40/18805	0.15	1.4555	0.977513	0.226039	0.431865	0.29089	DLG2/IMPDH1/MPP1/AK1/AMPD3/NT5E	6
GO:0016266	O-glycan processing	6/1938	40/18805	0.15	1.4555	0.977513	0.226039	0.431865	0.29089	B3GNT7/GCNT1/ST3GAL2/GXYLT2/GALNT15/GALNT10	6
GO:0070873	regulation of glycogen metabolic process	6/1938	40/18805	0.15	1.4555	0.977513	0.226039	0.431865	0.29089	IRS2/IGF1/SORBS1/RUBCNL/GRB10/ENPP1	6
GO:0046394	carboxylic acid biosynthetic process	39/1938	334/18805	0.116766	1.13302	0.831437	0.226253	0.432129	0.291068	CYP27A1/HACD1/STARD4/GGT1/MALRD1/GGTA1/LPL/CYP46A1/HAAO/MTHFD1L/RBP1/HPGDS/UBR4/PLOD2/CPS1/PLA2G5/SCD5/MGLL/BHMT2/NLRC4/PTGS1/LTC4S/BCAT1/FADS3/ALOX5AP/GLS/OSBPL6/CYP7B1/PER2/NAIP/TBXAS1/PTGIS/CTHRC1/PLOD3/DPYD/DSEL/ACOX2/DSE/GGT5	39
GO:0045824	negative regulation of innate immune response	13/1938	100/18805	0.13	1.26143	0.888502	0.228236	0.434654	0.292768	PVR/ARRB2/TNFAIP3/LILRB1/SLAMF8/DRD2/CR1/MICA/HAVCR2/IRAK3/SERPING1/TGFB1/VSIG4	13
GO:0014743	regulation of muscle hypertrophy	10/1938	74/18805	0.135135	1.31126	0.909364	0.228781	0.434654	0.292768	RGS2/IGF1/TNFRSF1A/IL6ST/PDE5A/FOXO1/IGFBP5/MEF2A/RGS4/LMCD1	10
GO:1902475	L-alpha-amino acid transmembrane transport	10/1938	74/18805	0.135135	1.31126	0.909364	0.228781	0.434654	0.292768	PRAF2/SLC22A2/SLC38A5/SLC7A7/PER2/ITGB1/SLC43A1/TTYH3/TTYH2/SLC11A1	10
GO:0010639	negative regulation of organelle organization	42/1938	362/18805	0.116022	1.1258	0.819207	0.228937	0.434654	0.292768	LRRK2/CGNL1/GAS2L1/WAS/IGF1/SMG6/DUSP1/S1PR1/SPTA1/FEZ1/GMFG/KANK3/PML/LMOD1/PLEKHH2/HGF/CORO2B/SPTAN1/CDH5/IER3/LPAR1/PHLDB2/ARHGEF2/FLII/KANK4/LIF/BMERB1/SLIT2/CLIP3/TESK1/MAP1B/NAV3/FLCN/MAP4/LILRB2/DLC1/SHANK3/GSN/SHANK1/KANK2/SSH1/MYADM	42
GO:1905952	regulation of lipid localization	23/1938	189/18805	0.121693	1.18083	0.846895	0.229161	0.434654	0.292768	ABCG4/TREM2/P2RX7/EEPD1/IRS2/CYP19A1/ITGAV/ANXA2/C3/LPL/ERFE/ABCA2/RETN/AGTR1/IL6/MSR1/ABCB4/OSBPL6/C1QTNF1/CAV1/ITGB3/THBS1/LRP1	23
GO:0001516	prostaglandin biosynthetic process	5/1938	32/18805	0.15625	1.51614	0.990512	0.229536	0.434654	0.292768	HPGDS/PTGS1/TBXAS1/PTGIS/CTHRC1	5
GO:0001736	establishment of planar polarity	5/1938	32/18805	0.15625	1.51614	0.990512	0.229536	0.434654	0.292768	PAFAH1B1/BRSK1/SFRP2/PTK7/CTHRC1	5
GO:0005979	regulation of glycogen biosynthetic process	5/1938	32/18805	0.15625	1.51614	0.990512	0.229536	0.434654	0.292768	IRS2/IGF1/SORBS1/GRB10/ENPP1	5
GO:0007164	establishment of tissue polarity	5/1938	32/18805	0.15625	1.51614	0.990512	0.229536	0.434654	0.292768	PAFAH1B1/BRSK1/SFRP2/PTK7/CTHRC1	5
GO:0010962	regulation of glucan biosynthetic process	5/1938	32/18805	0.15625	1.51614	0.990512	0.229536	0.434654	0.292768	IRS2/IGF1/SORBS1/GRB10/ENPP1	5
GO:0021532	neural tube patterning	5/1938	32/18805	0.15625	1.51614	0.990512	0.229536	0.434654	0.292768	GLI3/SOX17/SMO/DZIP1L/GPR161	5
GO:0032682	negative regulation of chemokine production	5/1938	32/18805	0.15625	1.51614	0.990512	0.229536	0.434654	0.292768	IL10/LILRB4/IL6/TICAM2/SIRPA	5
GO:0035590	purinergic nucleotide receptor signaling pathway	5/1938	32/18805	0.15625	1.51614	0.990512	0.229536	0.434654	0.292768	P2RX7/ADORA1/PTAFR/GPR34/GNAI2	5
GO:0036336	dendritic cell migration	5/1938	32/18805	0.15625	1.51614	0.990512	0.229536	0.434654	0.292768	CXCR4/SLAMF8/EXT1/NLRP12/GAS6	5
GO:0045987	positive regulation of smooth muscle contraction	5/1938	32/18805	0.15625	1.51614	0.990512	0.229536	0.434654	0.292768	GPER1/PTAFR/SPHK1/F2R/TBXA2R	5
GO:0046457	prostanoid biosynthetic process	5/1938	32/18805	0.15625	1.51614	0.990512	0.229536	0.434654	0.292768	HPGDS/PTGS1/TBXAS1/PTGIS/CTHRC1	5
GO:0060045	positive regulation of cardiac muscle cell proliferation	5/1938	32/18805	0.15625	1.51614	0.990512	0.229536	0.434654	0.292768	GLI1/MEF2C/GATA6/ZFPM2/FGFR1	5
GO:0090313	regulation of protein targeting to membrane	5/1938	32/18805	0.15625	1.51614	0.990512	0.229536	0.434654	0.292768	STOM/ITGB2/MYO1C/FYN/ITGAM	5
GO:0099601	regulation of neurotransmitter receptor activity	5/1938	32/18805	0.15625	1.51614	0.990512	0.229536	0.434654	0.292768	CACNG8/CCL2/EPHB2/NLGN2/SHANK1	5
GO:0014821	phasic smooth muscle contraction	4/1938	24/18805	0.166667	1.61722	1.02557	0.230156	0.434654	0.292768	SSTR2/PTGER3/DRD2/GDNF	4
GO:0030539	male genitalia development	4/1938	24/18805	0.166667	1.61722	1.02557	0.230156	0.434654	0.292768	WT1/ASB1/PDGFRA/ROR2	4
GO:0035162	embryonic hemopoiesis	4/1938	24/18805	0.166667	1.61722	1.02557	0.230156	0.434654	0.292768	TAL1/KITLG/TGFBR2/SH2B3	4
GO:0042430	indole-containing compound metabolic process	4/1938	24/18805	0.166667	1.61722	1.02557	0.230156	0.434654	0.292768	TDO2/GRIN2A/HAAO/PDE1B	4
GO:0042438	melanin biosynthetic process	4/1938	24/18805	0.166667	1.61722	1.02557	0.230156	0.434654	0.292768	DCT/MFSD12/TRPC1/ZEB2	4
GO:0042531	positive regulation of tyrosine phosphorylation of STAT protein	4/1938	24/18805	0.166667	1.61722	1.02557	0.230156	0.434654	0.292768	IL31RA/OSM/JAK2/CSF1R	4
GO:0045844	positive regulation of striated muscle tissue development	4/1938	24/18805	0.166667	1.61722	1.02557	0.230156	0.434654	0.292768	FLOT1/SHOX2/DLL1/MEF2C	4
GO:0046641	positive regulation of alpha-beta T cell proliferation	4/1938	24/18805	0.166667	1.61722	1.02557	0.230156	0.434654	0.292768	CD81/JAK2/TNFSF4/TGFBR2	4
GO:0048015	phosphatidylinositol-mediated signaling	4/1938	24/18805	0.166667	1.61722	1.02557	0.230156	0.434654	0.292768	PLCB2/PIK3CD/PLCL2/FGFR1	4
GO:0048636	positive regulation of muscle organ development	4/1938	24/18805	0.166667	1.61722	1.02557	0.230156	0.434654	0.292768	FLOT1/SHOX2/DLL1/MEF2C	4
GO:0086064	cell communication by electrical coupling involved in cardiac conduction	4/1938	24/18805	0.166667	1.61722	1.02557	0.230156	0.434654	0.292768	SLC8A1/CAV1/CACNA1C/GJA5	4
GO:0141156	cAMP/PKA signal transduction	4/1938	24/18805	0.166667	1.61722	1.02557	0.230156	0.434654	0.292768	LRRK2/APP/PDE4A/EDNRA	4
GO:1901863	positive regulation of muscle tissue development	4/1938	24/18805	0.166667	1.61722	1.02557	0.230156	0.434654	0.292768	FLOT1/SHOX2/DLL1/MEF2C	4
GO:1903429	regulation of cell maturation	4/1938	24/18805	0.166667	1.61722	1.02557	0.230156	0.434654	0.292768	LRRK2/SHB/PAEP/NPR2	4
GO:2000831	regulation of steroid hormone secretion	4/1938	24/18805	0.166667	1.61722	1.02557	0.230156	0.434654	0.292768	CYP19A1/RETN/AGTR1/C1QTNF1	4
GO:0048709	oligodendrocyte differentiation	14/1938	109/18805	0.12844	1.2463	0.874136	0.230654	0.435307	0.293208	CXCR4/PRDM8/GLI3/GPM6B/MECP2/TSPAN2/PTPRJ/ABCA2/ZNF365/LPAR1/CNTNAP1/DAAM2/TGFB1/TENM4	14
GO:0051851	host-mediated perturbation of symbiont process	14/1938	109/18805	0.12844	1.2463	0.874136	0.230654	0.435307	0.293208	FCN1/JUN/CDK9/STOM/FBXL2/CAV2/PTX3/LRRC15/LEF1/HMGA2/IFITM2/IFITM3/CSF1R/GSN	14
GO:0042177	negative regulation of protein catabolic process	15/1938	118/18805	0.127119	1.23347	0.862356	0.232547	0.438736	0.295518	FMN2/IL10/GRIN2A/ANXA2/ADGRB1/IRAK3/TIMP3/SERPINE2/FYN/RIC1/TIMP1/MAP1A/TIMP2/AZIN2/FLNA	15
GO:0046323	D-glucose import	11/1938	83/18805	0.13253	1.28598	0.885078	0.233124	0.43968	0.296153	IRS2/IGF1/ERFE/SORBS1/CLTCL1/PID1/SLC2A3/GRB10/MEF2A/ENPP1/SGCB	11
GO:1903321	negative regulation of protein modification by small protein conjugation or removal	12/1938	92/18805	0.130435	1.26565	0.865789	0.236484	0.445778	0.300261	ARRB2/SPRY2/TNFAIP3/ADGRB1/BAG2/DCUN1D3/LIMK1/PER2/CAV1/FYN/ABL1/NXN	12
GO:0008631	intrinsic apoptotic signaling pathway in response to oxidative stress	9/1938	66/18805	0.136364	1.32318	0.891504	0.236591	0.445778	0.300261	TREM2/IL10/PML/JAK2/CYP1B1/FZD1/MMP2/FYN/UACA	9
GO:0044380	protein localization to cytoskeleton	9/1938	66/18805	0.136364	1.32318	0.891504	0.236591	0.445778	0.300261	GAS2L1/PPP1R9B/HTR2A/FILIP1/BICD1/FILIP1L/MAPRE2/ABL1/MAP1A	9
GO:0050432	catecholamine secretion	7/1938	49/18805	0.142857	1.38619	0.917503	0.23694	0.446143	0.300507	DRD2/MECP2/GDNF/SYT11/HTR2A/CXCL12/TGM2	7
GO:1903170	negative regulation of calcium ion transmembrane transport	7/1938	49/18805	0.142857	1.38619	0.917503	0.23694	0.446143	0.300507	PPP3CB/REM1/PPP3CC/PLN/GSTO1/BIN1/TGFB1	7
GO:0019364	pyridine nucleotide catabolic process	13/1938	101/18805	0.128713	1.24894	0.850298	0.239082	0.450027	0.303123	ENO4/APP/P2RX7/IGF1/UCHL1/ZBTB20/PRXL2C/HTR2A/IER3/FLCN/HK3/HDAC4/COL6A1	13
GO:0001906	cell killing	31/1938	263/18805	0.117871	1.14374	0.795694	0.239691	0.451026	0.303796	PVR/HCST/ARRB2/P2RX7/CFH/FCGR1A/CCL13/FCGR3A/PPP3CB/C3/FCGR1BP/LILRB1/STAT5B/CD1D/NCKAP1L/CR1/ICAM1/TYROBP/MICA/HAVCR2/FCGR2B/SPI1/CXCL2/NINJ1/TREM1/CD59/CXCL12/TGFB1/PIK3R6/FCGR2A/ITGAM	31
GO:0021879	forebrain neuron differentiation	10/1938	75/18805	0.133333	1.29377	0.864087	0.241498	0.454128	0.305885	PAFAH1B1/DRD2/LHX6/SLIT2/CSF1R/SHANK3/ZSWIM6/INHBA/NRP2/NRP1	10
GO:0032088	negative regulation of NF-kappaB transcription factor activity	10/1938	75/18805	0.133333	1.29377	0.864087	0.241498	0.454128	0.305885	ARRB2/TNFAIP3/CMKLR1/HAVCR2/SPI1/CYP1B1/IRAK3/CD200/NLRP12/PTGIS	10
GO:0035136	forelimb morphogenesis	6/1938	41/18805	0.146341	1.42	0.91255	0.243567	0.457867	0.308404	RUNX2/SHOX2/TWIST1/RECK/CACNA1C/FMN1	6
GO:0008344	adult locomotory behavior	11/1938	84/18805	0.130952	1.27067	0.842751	0.245208	0.460651	0.310279	PAFAH1B1/ARRB2/APP/UCHL1/CCND2/DRD2/MECP2/GDNF/CXCL12/NLGN2/TUBA1A	11
GO:0097009	energy homeostasis	11/1938	84/18805	0.130952	1.27067	0.842751	0.245208	0.460651	0.310279	BMAL1/FMO2/FOXO1/DLL1/FLCN/FMO1/TWIST1/RASAL2/BMP8A/SGIP1/COL6A1	11
GO:0010799	regulation of peptidyl-threonine phosphorylation	5/1938	33/18805	0.151515	1.4702	0.916358	0.249436	0.467519	0.314905	APP/SPRY2/S1PR2/SPHK1/SPRED1	5
GO:0010996	response to auditory stimulus	5/1938	33/18805	0.151515	1.4702	0.916358	0.249436	0.467519	0.314905	DRD2/KCNQ3/STRA6/NRXN2/SHANK3	5
GO:0031116	positive regulation of microtubule polymerization	5/1938	33/18805	0.151515	1.4702	0.916358	0.249436	0.467519	0.314905	FES/ANKRD53/MECP2/MAP1B/NAV3	5
GO:0035115	embryonic forelimb morphogenesis	5/1938	33/18805	0.151515	1.4702	0.916358	0.249436	0.467519	0.314905	RUNX2/SHOX2/TWIST1/RECK/CACNA1C	5
GO:0045648	positive regulation of erythrocyte differentiation	5/1938	33/18805	0.151515	1.4702	0.916358	0.249436	0.467519	0.314905	TAL1/STAT5B/NCKAP1L/ETS1/INHBA	5
GO:0060795	cell fate commitment involved in formation of primary germ layer	5/1938	33/18805	0.151515	1.4702	0.916358	0.249436	0.467519	0.314905	SOX17/FOXC2/SFRP2/GATA6/FGFR1	5
GO:1901185	negative regulation of ERBB signaling pathway	5/1938	33/18805	0.151515	1.4702	0.916358	0.249436	0.467519	0.314905	CBLB/PTPN12/PTPRJ/DUSP3/ITGA1	5
GO:0006112	energy reserve metabolic process	13/1938	102/18805	0.127451	1.2367	0.812489	0.250124	0.468654	0.31567	IRS2/IGF1/SORBS1/ADGRF5/IL6ST/PID1/RUBCNL/PER2/GRB10/ENPP1/GFPT2/PCDH12/COL6A1	13
GO:0006893	Golgi to plasma membrane transport	9/1938	67/18805	0.134328	1.30343	0.843365	0.250321	0.468718	0.315713	VAMP5/GOPC/RABEP1/RAB34/ASAP1/PKDCC/MACF1/RAB31/OSBPL5	9
GO:0070301	cellular response to hydrogen peroxide	9/1938	67/18805	0.134328	1.30343	0.843365	0.250321	0.468718	0.315713	TNFAIP3/IL6/CYP1B1/KLF2/FYN/ABL1/SIRPA/SPHK1/AXL	9
GO:0002091	negative regulation of receptor internalization	3/1938	17/18805	0.176471	1.71235	0.996	0.252521	0.469765	0.316418	ANXA2/RIN3/DLG4	3
GO:0006878	intracellular copper ion homeostasis	3/1938	17/18805	0.176471	1.71235	0.996	0.252521	0.469765	0.316418	APP/PRND/MT2A	3
GO:0007379	segment specification	3/1938	17/18805	0.176471	1.71235	0.996	0.252521	0.469765	0.316418	MEOX2/DLL1/MAFB	3
GO:0010470	regulation of gastrulation	3/1938	17/18805	0.176471	1.71235	0.996	0.252521	0.469765	0.316418	PHLDB2/TENM4/PHLDB1	3
GO:0031268	pseudopodium organization	3/1938	17/18805	0.176471	1.71235	0.996	0.252521	0.469765	0.316418	CDC42EP2/CDC42EP1/CDC42EP3	3
GO:0034035	purine ribonucleoside bisphosphate metabolic process	3/1938	17/18805	0.176471	1.71235	0.996	0.252521	0.469765	0.316418	TPST1/ENPP1/PAPSS2	3
GO:0042693	muscle cell fate commitment	3/1938	17/18805	0.176471	1.71235	0.996	0.252521	0.469765	0.316418	WT1/ACVR1/MEF2C	3
GO:0045198	establishment of epithelial cell apical/basal polarity	3/1938	17/18805	0.176471	1.71235	0.996	0.252521	0.469765	0.316418	PTK7/LAMA1/MSN	3
GO:0045725	positive regulation of glycogen biosynthetic process	3/1938	17/18805	0.176471	1.71235	0.996	0.252521	0.469765	0.316418	IRS2/IGF1/SORBS1	3
GO:0050427	3'-phosphoadenosine 5'-phosphosulfate metabolic process	3/1938	17/18805	0.176471	1.71235	0.996	0.252521	0.469765	0.316418	TPST1/ENPP1/PAPSS2	3
GO:0050802	circadian sleep/wake cycle, sleep	3/1938	17/18805	0.176471	1.71235	0.996	0.252521	0.469765	0.316418	ADORA1/DRD2/PLN	3
GO:0051044	positive regulation of membrane protein ectodomain proteolysis	3/1938	17/18805	0.176471	1.71235	0.996	0.252521	0.469765	0.316418	APP/RGMA/SNX9	3
GO:0060644	mammary gland epithelial cell differentiation	3/1938	17/18805	0.176471	1.71235	0.996	0.252521	0.469765	0.316418	CEBPB/SMO/LBH	3
GO:0070920	regulation of regulatory ncRNA processing	3/1938	17/18805	0.176471	1.71235	0.996	0.252521	0.469765	0.316418	MECP2/IL6/TGFB1	3
GO:0071380	cellular response to prostaglandin E stimulus	3/1938	17/18805	0.176471	1.71235	0.996	0.252521	0.469765	0.316418	PTGER2/TNFSF4/GNG2	3
GO:0071468	cellular response to acidic pH	3/1938	17/18805	0.176471	1.71235	0.996	0.252521	0.469765	0.316418	SCNN1D/RAB11FIP5/PKD1L3	3
GO:0071732	cellular response to nitric oxide	3/1938	17/18805	0.176471	1.71235	0.996	0.252521	0.469765	0.316418	FOXO1/DPEP1/GUCY1B1	3
GO:0120305	regulation of pigmentation	3/1938	17/18805	0.176471	1.71235	0.996	0.252521	0.469765	0.316418	KITLG/ADAMTS9/ZEB2	3
GO:0141161	regulation of cAMP/PKA signal transduction	3/1938	17/18805	0.176471	1.71235	0.996	0.252521	0.469765	0.316418	LRRK2/APP/PDE4A	3
GO:1902033	regulation of hematopoietic stem cell proliferation	3/1938	17/18805	0.176471	1.71235	0.996	0.252521	0.469765	0.316418	KITLG/SNAI2/THPO	3
GO:0006582	melanin metabolic process	4/1938	25/18805	0.16	1.55253	0.937044	0.253424	0.469918	0.316521	DCT/MFSD12/TRPC1/ZEB2	4
GO:0008211	glucocorticoid metabolic process	4/1938	25/18805	0.16	1.55253	0.937044	0.253424	0.469918	0.316521	CYP21A2/MECP2/DKK3/NR3C1	4
GO:0038095	Fc-epsilon receptor signaling pathway	4/1938	25/18805	0.16	1.55253	0.937044	0.253424	0.469918	0.316521	FCER1G/BTK/FER/VAV2	4
GO:0043101	purine-containing compound salvage	4/1938	25/18805	0.16	1.55253	0.937044	0.253424	0.469918	0.316521	PRTFDC1/AMPD3/PTGIS/NNMT	4
GO:0060155	platelet dense granule organization	4/1938	25/18805	0.16	1.55253	0.937044	0.253424	0.469918	0.316521	HPS5/AP1S2/F2RL3/F2R	4
GO:0071450	cellular response to oxygen radical	4/1938	25/18805	0.16	1.55253	0.937044	0.253424	0.469918	0.316521	SOD3/FBLN5/CYGB/NOS3	4
GO:0071451	cellular response to superoxide	4/1938	25/18805	0.16	1.55253	0.937044	0.253424	0.469918	0.316521	SOD3/FBLN5/CYGB/NOS3	4
GO:0072170	metanephric tubule development	4/1938	25/18805	0.16	1.55253	0.937044	0.253424	0.469918	0.316521	PKD1/LIF/PKD2/WWTR1	4
GO:0097150	neuronal stem cell population maintenance	4/1938	25/18805	0.16	1.55253	0.937044	0.253424	0.469918	0.316521	FOXO1/DLL1/PRRX1/CDH2	4
GO:1903579	negative regulation of ATP metabolic process	4/1938	25/18805	0.16	1.55253	0.937044	0.253424	0.469918	0.316521	IER3/PID1/FLCN/HDAC4	4
GO:0051961	negative regulation of nervous system development	18/1938	147/18805	0.122449	1.18816	0.77631	0.254264	0.471323	0.317467	ARHGAP4/TREM2/APP/SEMA3A/SEMA6D/EPHB2/RGMA/PITX3/MECP2/SYNGAP1/NTN1/IL6/DAAM2/TGFB1/NFATC4/THY1/SKI/NRP1	18
GO:0045661	regulation of myoblast differentiation	10/1938	76/18805	0.131579	1.27675	0.819447	0.254462	0.471385	0.317509	DPF3/RANBP3L/SMARCD3/DLL1/BOC/MEF2C/PRICKLE1/TGFB1/LRRC8A/ACTB	10
GO:0050795	regulation of behavior	10/1938	76/18805	0.131579	1.27675	0.819447	0.254462	0.471385	0.317509	SLC24A4/ADORA1/EPHB2/DRD2/MECP2/RETN/MEF2C/STRA6/SGIP1/DLG4	10
GO:0006970	response to osmotic stress	11/1938	85/18805	0.129412	1.25572	0.800953	0.257514	0.47673	0.321109	TSC22D3/RCSD1/PTK2B/NINJ1/ARHGEF2/LRRC8C/PKD2/NLRP3/LRRC8A/MYLK/PLK3	11
GO:0070227	lymphocyte apoptotic process	11/1938	85/18805	0.129412	1.25572	0.800953	0.257514	0.47673	0.321109	P2RX7/GLI3/CD274/IRS2/IL10/TSC22D3/JAK3/BTK/GIMAP8/IL2RA/FAS	11
GO:0071383	cellular response to steroid hormone stimulus	25/1938	211/18805	0.118483	1.14968	0.741144	0.259415	0.480011	0.32332	SCNN1D/PCK1/ANXA1/STC1/SSTR2/GPER1/BMAL1/FBXO32/RBFOX2/JAK2/NPAS4/CYP1B1/CYP7B1/PDE3A/SERPINF1/TFPI/LBH/PER1/TGFB1/NR3C1/HEYL/KLF9/KANK2/PMEPA1/NCOR2	25
GO:0001913	T cell mediated cytotoxicity	8/1938	59/18805	0.135593	1.3157	0.823251	0.259622	0.480011	0.32332	PVR/P2RX7/PPP3CB/LILRB1/CD1D/NCKAP1L/MICA/FCGR2B	8
GO:1901019	regulation of calcium ion transmembrane transporter activity	8/1938	59/18805	0.135593	1.3157	0.823251	0.259622	0.480011	0.32332	PLN/GSTO1/STAC2/STIM1/AHNAK/STAC/PKD2/JPH2	8
GO:2000107	negative regulation of leukocyte apoptotic process	8/1938	59/18805	0.135593	1.3157	0.823251	0.259622	0.480011	0.32332	IRS2/TSC22D3/LILRB1/KITLG/JAK3/CXCL12/GAS6/AXL	8
GO:0009126	purine nucleoside monophosphate metabolic process	6/1938	42/18805	0.142857	1.38619	0.849284	0.261474	0.4825	0.324996	DLG2/IMPDH1/MPP1/AK1/AMPD3/NT5E	6
GO:0030851	granulocyte differentiation	6/1938	42/18805	0.142857	1.38619	0.849284	0.261474	0.4825	0.324996	C1QC/TAL1/RARA/LEF1/ZBTB46/RUNX1	6
GO:0045066	regulatory T cell differentiation	6/1938	42/18805	0.142857	1.38619	0.849284	0.261474	0.4825	0.324996	LILRB4/CR1/VSIR/TNFSF4/LILRB2/TGFB1	6
GO:0051154	negative regulation of striated muscle cell differentiation	6/1938	42/18805	0.142857	1.38619	0.849284	0.261474	0.4825	0.324996	RGS2/CCN3/DLL1/TMEM119/HDAC4/RGS4	6
GO:0060251	regulation of glial cell proliferation	6/1938	42/18805	0.142857	1.38619	0.849284	0.261474	0.4825	0.324996	MECP2/NTN1/VEGFC/IL6/ETV5/SKI	6
GO:0099563	modification of synaptic structure	6/1938	42/18805	0.142857	1.38619	0.849284	0.261474	0.4825	0.324996	DLGAP4/ABI3/FILIP1/DIXDC1/ABL1/SYNPO	6
GO:0019218	regulation of steroid metabolic process	14/1938	112/18805	0.125	1.21291	0.766045	0.262458	0.48416	0.326114	ABCG4/STARD4/MALRD1/STAT5B/ABCA2/GNB3/SEC14L2/SNAI2/SNAI1/DKK3/NR3C1/FGF1/IGFBP7/PRKG1	14
GO:0008645	hexose transmembrane transport	15/1938	121/18805	0.123967	1.20289	0.758925	0.263172	0.485321	0.326896	IRS2/IGF1/C3/ERFE/SORBS1/CLTCL1/PID1/SLC2A3/GRB10/CLIP3/MEF2A/ENPP1/SGCB/SLC45A1/EDNRA	15
GO:0032368	regulation of lipid transport	19/1938	157/18805	0.121019	1.17429	0.743322	0.263373	0.485536	0.327041	ABCG4/TREM2/P2RX7/EEPD1/IRS2/CYP19A1/ITGAV/ANXA2/ERFE/ABCA2/RETN/AGTR1/ABCB4/OSBPL6/C1QTNF1/CAV1/ITGB3/THBS1/LRP1	19
GO:0043244	regulation of protein-containing complex disassembly	16/1938	130/18805	0.123077	1.19425	0.75334	0.263568	0.485739	0.327178	GAS2L1/SPTA1/CFL2/LMOD1/PLEKHH2/SPTAN1/IRAK3/TOM1/ARHGEF2/FLII/BMERB1/MAP1B/NAV3/GSN/NES/MAP1A	16
GO:0050768	negative regulation of neurogenesis	17/1938	139/18805	0.122302	1.18673	0.749014	0.263705	0.485835	0.327242	ARHGAP4/TREM2/SEMA3A/SEMA6D/EPHB2/RGMA/PITX3/MECP2/SYNGAP1/NTN1/IL6/DAAM2/TGFB1/NFATC4/THY1/SKI/NRP1	17
GO:0006486	protein glycosylation	26/1938	221/18805	0.117647	1.14156	0.717572	0.266168	0.490058	0.330086	SLC39A8/ST8SIA4/FUT4/B3GNT7/EXTL3/ST6GAL2/GCNT1/POGLUT3/B3GAT3/ABCA2/GALNT17/VEGFB/FUT11/GALNT18/EXT1/GBGT1/ST3GAL2/RAMP1/POGLUT2/PLOD3/ST3GAL6/GXYLT2/GALNT15/GFPT2/ST6GALNAC6/GALNT10	26
GO:0043413	macromolecule glycosylation	26/1938	221/18805	0.117647	1.14156	0.717572	0.266168	0.490058	0.330086	SLC39A8/ST8SIA4/FUT4/B3GNT7/EXTL3/ST6GAL2/GCNT1/POGLUT3/B3GAT3/ABCA2/GALNT17/VEGFB/FUT11/GALNT18/EXT1/GBGT1/ST3GAL2/RAMP1/POGLUT2/PLOD3/ST3GAL6/GXYLT2/GALNT15/GFPT2/ST6GALNAC6/GALNT10	26
GO:0009123	nucleoside monophosphate metabolic process	10/1938	77/18805	0.12987	1.26017	0.775423	0.267654	0.492635	0.331822	DPYS/TK2/DLG2/IMPDH1/CDA/MPP1/AK1/AMPD3/DPYD/NT5E	10
GO:0021543	pallium development	23/1938	194/18805	0.118557	1.15039	0.713711	0.269328	0.495217	0.333562	PAFAH1B1/GLI3/PPP1R9B/FEZ1/MDGA1/TUBB2B/MECP2/SMO/FAT4/LHX6/RARA/BMERB1/SLIT2/LEF1/KIF26A/CDH2/DIXDC1/CDK6/LAMB1/TUBA1A/COL3A1/SEMA6B/FLNA	23
GO:0008206	bile acid metabolic process	7/1938	51/18805	0.137255	1.33183	0.804325	0.26942	0.495217	0.333562	CYP27A1/STARD4/MALRD1/CYP46A1/OSBPL6/CYP7B1/ACOX2	7
GO:0140467	integrated stress response signaling	7/1938	51/18805	0.137255	1.33183	0.804325	0.26942	0.495217	0.333562	MAP3K20/JUN/CEBPB/AKT3/MAFB/BATF3/MAF	7
GO:0015813	L-glutamate transmembrane transport	5/1938	34/18805	0.147059	1.42696	0.844622	0.269749	0.495217	0.333562	PRAF2/PER2/ITGB1/TTYH3/TTYH2	5
GO:0030517	negative regulation of axon extension	5/1938	34/18805	0.147059	1.42696	0.844622	0.269749	0.495217	0.333562	ARHGAP4/SEMA3A/SEMA6D/NTN1/NRP1	5
GO:0045939	negative regulation of steroid metabolic process	5/1938	34/18805	0.147059	1.42696	0.844622	0.269749	0.495217	0.333562	MALRD1/ABCA2/SNAI2/SNAI1/DKK3	5
GO:0051654	establishment of mitochondrion localization	5/1938	34/18805	0.147059	1.42696	0.844622	0.269749	0.495217	0.333562	TRAK2/UCHL1/FEZ1/PKD1/MAP1B	5
GO:0070570	regulation of neuron projection regeneration	5/1938	34/18805	0.147059	1.42696	0.844622	0.269749	0.495217	0.333562	RGMA/PRRX1/THY1/SCARF1/FLNA	5
GO:0046661	male sex differentiation	21/1938	176/18805	0.119318	1.15778	0.712849	0.271132	0.496694	0.334556	STAT5B/KITLG/FER/WT1/TGFB2/INHBB/CYP1B1/RARA/ASB1/SFRP2/GATA6/LHFPL2/PDGFRA/TGFBR1/ZFPM2/ROR2/NTRK1/MMP14/INHBA/MAMLD1/FLNA	21
GO:0010507	negative regulation of autophagy	12/1938	95/18805	0.126316	1.22568	0.747484	0.271666	0.496694	0.334556	RRAGA/TREM2/LRRK2/IL10RA/IL10/NRBP2/STK38L/MTMR9/ERFE/FEZ1/HGF/LZTS1	12
GO:0000041	transition metal ion transport	13/1938	104/18805	0.125	1.21291	0.738022	0.272748	0.496694	0.334556	SLC39A8/SLC25A37/TCN2/ASIC3/SLC30A4/MELTF/ARHGAP1/HPX/CYBRD1/SLC11A1/SLC39A14/HEPH/SLC39A13	13
GO:0001960	negative regulation of cytokine-mediated signaling pathway	13/1938	104/18805	0.125	1.21291	0.738022	0.272748	0.496694	0.334556	TREM2/IL6ST/TNFRSF11B/IL6/IRAK3/CCDC3/SLIT2/NAIP/CAV1/SH2B3/GAS6/ECM1/PXDN	13
GO:0072526	pyridine-containing compound catabolic process	13/1938	104/18805	0.125	1.21291	0.738022	0.272748	0.496694	0.334556	ENO4/APP/P2RX7/IGF1/UCHL1/ZBTB20/PRXL2C/HTR2A/IER3/FLCN/HK3/HDAC4/COL6A1	13
GO:0009116	nucleoside metabolic process	8/1938	60/18805	0.133333	1.29377	0.772554	0.27482	0.496694	0.334556	TK2/PRTFDC1/PTGDR/CDA/PTGIS/DPYD/NNMT/NT5E	8
GO:0032091	negative regulation of protein binding	8/1938	60/18805	0.133333	1.29377	0.772554	0.27482	0.496694	0.334556	LRRK2/IL10/ITGA4/CAMK1/BAG2/XIRP1/NES/DACT1	8
GO:0032608	interferon-beta production	8/1938	60/18805	0.133333	1.29377	0.772554	0.27482	0.496694	0.334556	RNF216/LILRB1/FLOT1/ZBTB20/POLR3D/TLR4/SIRPA/STING1	8
GO:0032648	regulation of interferon-beta production	8/1938	60/18805	0.133333	1.29377	0.772554	0.27482	0.496694	0.334556	RNF216/LILRB1/FLOT1/ZBTB20/POLR3D/TLR4/SIRPA/STING1	8
GO:0042733	embryonic digit morphogenesis	8/1938	60/18805	0.133333	1.29377	0.772554	0.27482	0.496694	0.334556	GLI3/MAP3K20/SFRP2/GNA12/CHST11/PRICKLE1/TWIST1/ECE1	8
GO:0070542	response to fatty acid	8/1938	60/18805	0.133333	1.29377	0.772554	0.27482	0.496694	0.334556	LPL/KCNK2/PCSK1/CPS1/PTAFR/FOXO1/PID1/TBXAS1	8
GO:0001820	serotonin secretion	2/1938	10/18805	0.2	1.94066	1.00854	0.275758	0.496694	0.334556	LILRB1/MAOB	2
GO:0002924	negative regulation of humoral immune response mediated by circulating immunoglobulin	2/1938	10/18805	0.2	1.94066	1.00854	0.275758	0.496694	0.334556	CR1/FCGR2B	2
GO:0003056	regulation of vascular associated smooth muscle contraction	2/1938	10/18805	0.2	1.94066	1.00854	0.275758	0.496694	0.334556	DOCK5/DOCK4	2
GO:0003253	cardiac neural crest cell migration involved in outflow tract morphogenesis	2/1938	10/18805	0.2	1.94066	1.00854	0.275758	0.496694	0.334556	TWIST1/EDNRA	2
GO:0009128	purine nucleoside monophosphate catabolic process	2/1938	10/18805	0.2	1.94066	1.00854	0.275758	0.496694	0.334556	AMPD3/NT5E	2
GO:0009169	purine ribonucleoside monophosphate catabolic process	2/1938	10/18805	0.2	1.94066	1.00854	0.275758	0.496694	0.334556	AMPD3/NT5E	2
GO:0009624	response to nematode	2/1938	10/18805	0.2	1.94066	1.00854	0.275758	0.496694	0.334556	PTGER2/HPGDS	2
GO:0014049	positive regulation of glutamate secretion	2/1938	10/18805	0.2	1.94066	1.00854	0.275758	0.496694	0.334556	P2RX7/STXBP1	2
GO:0015820	L-leucine transport	2/1938	10/18805	0.2	1.94066	1.00854	0.275758	0.496694	0.334556	SLC7A7/SLC43A1	2
GO:0015911	long-chain fatty acid import across plasma membrane	2/1938	10/18805	0.2	1.94066	1.00854	0.275758	0.496694	0.334556	IRS2/THBS1	2
GO:0018242	protein O-linked glycosylation via serine	2/1938	10/18805	0.2	1.94066	1.00854	0.275758	0.496694	0.334556	POGLUT3/POGLUT2	2
GO:0031652	positive regulation of heat generation	2/1938	10/18805	0.2	1.94066	1.00854	0.275758	0.496694	0.334556	PTGER3/HTR2A	2
GO:0032329	serine transport	2/1938	10/18805	0.2	1.94066	1.00854	0.275758	0.496694	0.334556	SLC38A5/SFXN3	2
GO:0032627	interleukin-23 production	2/1938	10/18805	0.2	1.94066	1.00854	0.275758	0.496694	0.334556	TLR4/TGFB1	2
GO:0032667	regulation of interleukin-23 production	2/1938	10/18805	0.2	1.94066	1.00854	0.275758	0.496694	0.334556	TLR4/TGFB1	2
GO:0034356	NAD biosynthesis via nicotinamide riboside salvage pathway	2/1938	10/18805	0.2	1.94066	1.00854	0.275758	0.496694	0.334556	PTGIS/NNMT	2
GO:0035655	interleukin-18-mediated signaling pathway	2/1938	10/18805	0.2	1.94066	1.00854	0.275758	0.496694	0.334556	TICAM2/PDGFB	2
GO:0035747	natural killer cell chemotaxis	2/1938	10/18805	0.2	1.94066	1.00854	0.275758	0.496694	0.334556	CCL2/PIK3CD	2
GO:0035766	cell chemotaxis to fibroblast growth factor	2/1938	10/18805	0.2	1.94066	1.00854	0.275758	0.496694	0.334556	FGF18/FGF1	2
GO:0036093	germ cell proliferation	2/1938	10/18805	0.2	1.94066	1.00854	0.275758	0.496694	0.334556	UCHL1/HPGDS	2
GO:0044351	macropinocytosis	2/1938	10/18805	0.2	1.94066	1.00854	0.275758	0.496694	0.334556	DOCK2/STX1B	2
GO:0045988	negative regulation of striated muscle contraction	2/1938	10/18805	0.2	1.94066	1.00854	0.275758	0.496694	0.334556	PDE5A/BIN1	2
GO:0046135	pyrimidine nucleoside catabolic process	2/1938	10/18805	0.2	1.94066	1.00854	0.275758	0.496694	0.334556	CDA/DPYD	2
GO:0048241	epinephrine transport	2/1938	10/18805	0.2	1.94066	1.00854	0.275758	0.496694	0.334556	SLC22A2/SLC22A3	2
GO:0048340	paraxial mesoderm morphogenesis	2/1938	10/18805	0.2	1.94066	1.00854	0.275758	0.496694	0.334556	FOXC2/LEF1	2
GO:0048733	sebaceous gland development	2/1938	10/18805	0.2	1.94066	1.00854	0.275758	0.496694	0.334556	EXT1/GATA6	2
GO:0051660	establishment of centrosome localization	2/1938	10/18805	0.2	1.94066	1.00854	0.275758	0.496694	0.334556	PAFAH1B1/FHOD1	2
GO:0060947	cardiac vascular smooth muscle cell differentiation	2/1938	10/18805	0.2	1.94066	1.00854	0.275758	0.496694	0.334556	GPER1/GATA6	2
GO:0070303	negative regulation of stress-activated protein kinase signaling cascade	2/1938	10/18805	0.2	1.94066	1.00854	0.275758	0.496694	0.334556	MAP3K20/FOXO1	2
GO:0070729	cyclic nucleotide transport	2/1938	10/18805	0.2	1.94066	1.00854	0.275758	0.496694	0.334556	LRRC8C/LRRC8A	2
GO:0071287	cellular response to manganese ion	2/1938	10/18805	0.2	1.94066	1.00854	0.275758	0.496694	0.334556	LRRK2/BACE1	2
GO:0071351	cellular response to interleukin-18	2/1938	10/18805	0.2	1.94066	1.00854	0.275758	0.496694	0.334556	TICAM2/PDGFB	2
GO:0071372	cellular response to follicle-stimulating hormone stimulus	2/1938	10/18805	0.2	1.94066	1.00854	0.275758	0.496694	0.334556	EDNRA/INHBA	2
GO:0071803	positive regulation of podosome assembly	2/1938	10/18805	0.2	1.94066	1.00854	0.275758	0.496694	0.334556	FSCN1/MSN	2
GO:0072172	mesonephric tubule formation	2/1938	10/18805	0.2	1.94066	1.00854	0.275758	0.496694	0.334556	GREM1/GDNF	2
GO:0072203	cell proliferation involved in metanephros development	2/1938	10/18805	0.2	1.94066	1.00854	0.275758	0.496694	0.334556	WT1/PDGFRB	2
GO:0098917	retrograde trans-synaptic signaling	2/1938	10/18805	0.2	1.94066	1.00854	0.275758	0.496694	0.334556	TENM2/GUCY1A1	2
GO:1903596	regulation of gap junction assembly	2/1938	10/18805	0.2	1.94066	1.00854	0.275758	0.496694	0.334556	APLNR/CAV1	2
GO:1903799	negative regulation of miRNA processing	2/1938	10/18805	0.2	1.94066	1.00854	0.275758	0.496694	0.334556	MECP2/IL6	2
GO:1903980	positive regulation of microglial cell activation	2/1938	10/18805	0.2	1.94066	1.00854	0.275758	0.496694	0.334556	TREM2/LRRK2	2
GO:1904683	regulation of metalloendopeptidase activity	2/1938	10/18805	0.2	1.94066	1.00854	0.275758	0.496694	0.334556	TIMP3/RECK	2
GO:1904847	regulation of cell chemotaxis to fibroblast growth factor	2/1938	10/18805	0.2	1.94066	1.00854	0.275758	0.496694	0.334556	FGF18/FGF1	2
GO:1905150	regulation of voltage-gated sodium channel activity	2/1938	10/18805	0.2	1.94066	1.00854	0.275758	0.496694	0.334556	FGF14/SCN1B	2
GO:1905634	regulation of protein localization to chromatin	2/1938	10/18805	0.2	1.94066	1.00854	0.275758	0.496694	0.334556	CDK9/SPI1	2
GO:1905665	positive regulation of calcium ion import across plasma membrane	2/1938	10/18805	0.2	1.94066	1.00854	0.275758	0.496694	0.334556	PPP3CB/PPP3CC	2
GO:1905770	regulation of mesodermal cell differentiation	2/1938	10/18805	0.2	1.94066	1.00854	0.275758	0.496694	0.334556	SFRP2/FGFR1	2
GO:2000563	positive regulation of CD4-positive, alpha-beta T cell proliferation	2/1938	10/18805	0.2	1.94066	1.00854	0.275758	0.496694	0.334556	CD81/TGFBR2	2
GO:2000822	regulation of behavioral fear response	2/1938	10/18805	0.2	1.94066	1.00854	0.275758	0.496694	0.334556	EPHB2/MEF2C	2
GO:2001241	positive regulation of extrinsic apoptotic signaling pathway in absence of ligand	2/1938	10/18805	0.2	1.94066	1.00854	0.275758	0.496694	0.334556	SRPX/INHBA	2
GO:0021542	dentate gyrus development	4/1938	26/18805	0.153846	1.49282	0.85235	0.277142	0.497622	0.335181	SMO/LEF1/CDK6/TUBA1A	4
GO:0032252	secretory granule localization	4/1938	26/18805	0.153846	1.49282	0.85235	0.277142	0.497622	0.335181	MECP2/CADPS/PPFIA2/STXBP1	4
GO:0044550	secondary metabolite biosynthetic process	4/1938	26/18805	0.153846	1.49282	0.85235	0.277142	0.497622	0.335181	DCT/MFSD12/TRPC1/ZEB2	4
GO:0060065	uterus development	4/1938	26/18805	0.153846	1.49282	0.85235	0.277142	0.497622	0.335181	CYP19A1/TGFB2/STRA6/COL6A1	4
GO:0060740	prostate gland epithelium morphogenesis	4/1938	26/18805	0.153846	1.49282	0.85235	0.277142	0.497622	0.335181	CYP7B1/MMP2/SULF1/TNC	4
GO:0090103	cochlea morphogenesis	4/1938	26/18805	0.153846	1.49282	0.85235	0.277142	0.497622	0.335181	FZD2/PTK7/CTHRC1/ZEB1	4
GO:1900078	positive regulation of cellular response to insulin stimulus	4/1938	26/18805	0.153846	1.49282	0.85235	0.277142	0.497622	0.335181	ERFE/SORBS1/GNAI2/MYO1C	4
GO:1903523	negative regulation of blood circulation	4/1938	26/18805	0.153846	1.49282	0.85235	0.277142	0.497622	0.335181	APP/PLN/PDE5A/BIN1	4
GO:2000178	negative regulation of neural precursor cell proliferation	4/1938	26/18805	0.153846	1.49282	0.85235	0.277142	0.497622	0.335181	TGFB1/LIMS2/SLC16A2/ILK	4
GO:2000209	regulation of anoikis	4/1938	26/18805	0.153846	1.49282	0.85235	0.277142	0.497622	0.335181	ITGB1/CAV1/SNAI2/ITGA5	4
GO:0043001	Golgi to plasma membrane protein transport	6/1938	43/18805	0.139535	1.35395	0.787623	0.279707	0.50148	0.33778	VAMP5/RAB34/ASAP1/PKDCC/MACF1/RAB31	6
GO:0043268	positive regulation of potassium ion transport	6/1938	43/18805	0.139535	1.35395	0.787623	0.279707	0.50148	0.33778	TREM2/FHL1/ADORA1/KCNMB1/KCNJ2/FLNA	6
GO:0045746	negative regulation of Notch signaling pathway	6/1938	43/18805	0.139535	1.35395	0.787623	0.279707	0.50148	0.33778	LRRK2/DLL4/DLL1/LFNG/EGFL7/MMP14	6
GO:0001710	mesodermal cell fate commitment	3/1938	18/18805	0.166667	1.61722	0.888032	0.281655	0.50148	0.33778	FOXC2/SFRP2/FGFR1	3
GO:0002827	positive regulation of T-helper 1 type immune response	3/1938	18/18805	0.166667	1.61722	0.888032	0.281655	0.50148	0.33778	IL27RA/ARID5A/SLC11A1	3
GO:0003128	heart field specification	3/1938	18/18805	0.166667	1.61722	0.888032	0.281655	0.50148	0.33778	SMARCD3/MEF2C/EXT1	3
GO:0006044	N-acetylglucosamine metabolic process	3/1938	18/18805	0.166667	1.61722	0.888032	0.281655	0.50148	0.33778	CHST7/CHST3/CHST1	3
GO:0006213	pyrimidine nucleoside metabolic process	3/1938	18/18805	0.166667	1.61722	0.888032	0.281655	0.50148	0.33778	TK2/CDA/DPYD	3
GO:0009404	toxin metabolic process	3/1938	18/18805	0.166667	1.61722	0.888032	0.281655	0.50148	0.33778	FMO2/CYP1B1/FMO1	3
GO:0010633	negative regulation of epithelial cell migration	3/1938	18/18805	0.166667	1.61722	0.888032	0.281655	0.50148	0.33778	EVL/PTPRG/CORO1C	3
GO:0016264	gap junction assembly	3/1938	18/18805	0.166667	1.61722	0.888032	0.281655	0.50148	0.33778	APLNR/CAV1/GJA5	3
GO:0019896	axonal transport of mitochondrion	3/1938	18/18805	0.166667	1.61722	0.888032	0.281655	0.50148	0.33778	TRAK2/UCHL1/FEZ1	3
GO:0030730	triglyceride storage	3/1938	18/18805	0.166667	1.61722	0.888032	0.281655	0.50148	0.33778	TREM2/LPL/ENPP1	3
GO:0032148	activation of protein kinase B activity	3/1938	18/18805	0.166667	1.61722	0.888032	0.281655	0.50148	0.33778	IGF1/FGF1/GAS6	3
GO:0033865	nucleoside bisphosphate metabolic process	3/1938	18/18805	0.166667	1.61722	0.888032	0.281655	0.50148	0.33778	TPST1/ENPP1/PAPSS2	3
GO:0033875	ribonucleoside bisphosphate metabolic process	3/1938	18/18805	0.166667	1.61722	0.888032	0.281655	0.50148	0.33778	TPST1/ENPP1/PAPSS2	3
GO:0034032	purine nucleoside bisphosphate metabolic process	3/1938	18/18805	0.166667	1.61722	0.888032	0.281655	0.50148	0.33778	TPST1/ENPP1/PAPSS2	3
GO:0043217	myelin maintenance	3/1938	18/18805	0.166667	1.61722	0.888032	0.281655	0.50148	0.33778	CXCR4/EPB41L3/PLEC	3
GO:0043923	positive regulation by host of viral transcription	3/1938	18/18805	0.166667	1.61722	0.888032	0.281655	0.50148	0.33778	JUN/CDK9/LEF1	3
GO:0048368	lateral mesoderm development	3/1938	18/18805	0.166667	1.61722	0.888032	0.281655	0.50148	0.33778	TEAD2/SMO/FGFR1	3
GO:0070230	positive regulation of lymphocyte apoptotic process	3/1938	18/18805	0.166667	1.61722	0.888032	0.281655	0.50148	0.33778	P2RX7/CD274/IL10	3
GO:0090281	negative regulation of calcium ion import	3/1938	18/18805	0.166667	1.61722	0.888032	0.281655	0.50148	0.33778	PPP3CB/PPP3CC/PLN	3
GO:0097494	regulation of vesicle size	3/1938	18/18805	0.166667	1.61722	0.888032	0.281655	0.50148	0.33778	PICALM/DNM1/RIN3	3
GO:0150078	positive regulation of neuroinflammatory response	3/1938	18/18805	0.166667	1.61722	0.888032	0.281655	0.50148	0.33778	TREM2/LRRK2/IL6	3
GO:1901163	regulation of trophoblast cell migration	3/1938	18/18805	0.166667	1.61722	0.888032	0.281655	0.50148	0.33778	ITGB3/TIMP1/SYDE1	3
GO:2001169	regulation of ATP biosynthetic process	3/1938	18/18805	0.166667	1.61722	0.888032	0.281655	0.50148	0.33778	TREM2/TMSB4X/PID1	3
GO:2001224	positive regulation of neuron migration	3/1938	18/18805	0.166667	1.61722	0.888032	0.281655	0.50148	0.33778	ARHGEF2/NSMF/FLNA	3
GO:0008643	carbohydrate transport	17/1938	141/18805	0.120567	1.1699	0.686417	0.283437	0.504495	0.339811	SLC26A6/IRS2/IGF1/C3/ERFE/SORBS1/CLTCL1/PID1/MFSD12/SLC2A3/GRB10/CLIP3/MEF2A/ENPP1/SGCB/SLC45A1/EDNRA	17
GO:0030301	cholesterol transport	15/1938	123/18805	0.121951	1.18333	0.691443	0.284353	0.505967	0.340803	ABCG4/STARD4/TREM2/SOAT2/EEPD1/ANXA2/PIP4K2A/ABCA2/MSR1/ABCB4/OSBPL6/LCAT/CAV1/LRP1/OSBPL5	15
GO:0006636	unsaturated fatty acid biosynthetic process	7/1938	52/18805	0.134615	1.30621	0.749504	0.286088	0.508898	0.342777	HPGDS/SCD5/PTGS1/FADS3/TBXAS1/PTGIS/CTHRC1	7
GO:0051293	establishment of spindle localization	8/1938	61/18805	0.131148	1.27256	0.722746	0.290255	0.515285	0.347079	PAFAH1B1/FMN2/SPRY1/SPRY2/ITGB1/MAP4/GPSM1/MYH9	8
GO:0070231	T cell apoptotic process	8/1938	61/18805	0.131148	1.27256	0.722746	0.290255	0.515285	0.347079	P2RX7/GLI3/CD274/TSC22D3/JAK3/GIMAP8/IL2RA/FAS	8
GO:0031338	regulation of vesicle fusion	5/1938	35/18805	0.142857	1.38619	0.775143	0.290399	0.515285	0.347079	ANXA1/ANXA2/SYT11/STXBP1/SPHK1	5
GO:0034249	negative regulation of amide metabolic process	5/1938	35/18805	0.142857	1.38619	0.775143	0.290399	0.515285	0.347079	IGF1/RTN1/SPON1/BIN1/SPHK1	5
GO:0045761	regulation of adenylate cyclase activity	5/1938	35/18805	0.142857	1.38619	0.775143	0.290399	0.515285	0.347079	DRD2/STIM1/GNAI2/CACNA1C/EDNRA	5
GO:0045777	positive regulation of blood pressure	5/1938	35/18805	0.142857	1.38619	0.775143	0.290399	0.515285	0.347079	ADORA1/GRIP2/TPM1/ENG/TBXA2R	5
GO:0050775	positive regulation of dendrite morphogenesis	5/1938	35/18805	0.142857	1.38619	0.775143	0.290399	0.515285	0.347079	PAFAH1B1/EPHB2/CUX1/DBN1/PTPRD	5
GO:0099010	modification of postsynaptic structure	5/1938	35/18805	0.142857	1.38619	0.775143	0.290399	0.515285	0.347079	DLGAP4/ABI3/FILIP1/DIXDC1/SYNPO	5
GO:0006687	glycosphingolipid metabolic process	9/1938	70/18805	0.128571	1.24757	0.703394	0.292957	0.519501	0.349919	ST8SIA4/FUT4/A4GALT/ABCA2/SMPD1/B4GALNT1/ST3GAL2/CERK/ST6GALNAC6	9
GO:0010803	regulation of tumor necrosis factor-mediated signaling pathway	9/1938	70/18805	0.128571	1.24757	0.703394	0.292957	0.519501	0.349919	TNFRSF1A/TNFAIP3/TNFRSF11B/CCDC3/NAIP/EXT1/LAPTM5/SPHK1/GAS6	9
GO:0009247	glycolipid biosynthetic process	10/1938	79/18805	0.126582	1.22827	0.689153	0.294642	0.522328	0.351823	ST8SIA4/FUT4/A4GALT/GAL3ST4/GBGT1/B4GALNT1/ST3GAL2/ST3GAL6/CERK/ST6GALNAC6	10
GO:0015749	monosaccharide transmembrane transport	15/1938	124/18805	0.120968	1.17379	0.658128	0.295144	0.523056	0.352313	IRS2/IGF1/C3/ERFE/SORBS1/CLTCL1/PID1/SLC2A3/GRB10/CLIP3/MEF2A/ENPP1/SGCB/SLC45A1/EDNRA	15
GO:0002228	natural killer cell mediated immunity	11/1938	88/18805	0.125	1.21291	0.678591	0.295596	0.523534	0.352635	PVR/HCST/ARRB2/FCGR3A/LILRB1/STAT5B/MICA/HAVCR2/TGFB1/PIK3R6/RASGRP4	11
GO:0050810	regulation of steroid biosynthetic process	11/1938	88/18805	0.125	1.21291	0.678591	0.295596	0.523534	0.352635	ABCG4/STARD4/MALRD1/SEC14L2/SNAI2/SNAI1/DKK3/NR3C1/FGF1/IGFBP7/PRKG1	11
GO:0030835	negative regulation of actin filament depolymerization	6/1938	44/18805	0.136364	1.32318	0.727483	0.298215	0.527846	0.355539	SPTA1/LMOD1/PLEKHH2/SPTAN1/FLII/GSN	6
GO:0071364	cellular response to epidermal growth factor stimulus	6/1938	44/18805	0.136364	1.32318	0.727483	0.298215	0.527846	0.355539	PPP1R9B/PTPN12/STAT5B/DUSP3/SNAI2/COL1A1	6
GO:0009312	oligosaccharide biosynthetic process	4/1938	27/18805	0.148148	1.43753	0.77116	0.301193	0.531637	0.358093	FUT4/ST3GAL2/ST3GAL6/ST6GALNAC6	4
GO:0016188	synaptic vesicle maturation	4/1938	27/18805	0.148148	1.43753	0.77116	0.301193	0.531637	0.358093	ATP6V1B2/PICALM/STXBP1/DLG4	4
GO:0022010	central nervous system myelination	4/1938	27/18805	0.148148	1.43753	0.77116	0.301193	0.531637	0.358093	GPM6B/ABCA2/CNTNAP1/TENM4	4
GO:0032291	axon ensheathment in central nervous system	4/1938	27/18805	0.148148	1.43753	0.77116	0.301193	0.531637	0.358093	GPM6B/ABCA2/CNTNAP1/TENM4	4
GO:0035902	response to immobilization stress	4/1938	27/18805	0.148148	1.43753	0.77116	0.301193	0.531637	0.358093	PPP1R9B/PTK2B/PITX3/TGFB1	4
GO:0043043	peptide biosynthetic process	4/1938	27/18805	0.148148	1.43753	0.77116	0.301193	0.531637	0.358093	GGT1/PCSK1/PCSK5/GGT5	4
GO:0060333	type II interferon-mediated signaling pathway	4/1938	27/18805	0.148148	1.43753	0.77116	0.301193	0.531637	0.358093	JAK1/JAK2/HCK/HPX	4
GO:0098719	sodium ion import across plasma membrane	4/1938	27/18805	0.148148	1.43753	0.77116	0.301193	0.531637	0.358093	SCNN1D/SLC9A5/SLC8A1/SLC6A1	4
GO:1901798	positive regulation of signal transduction by p53 class mediator	4/1938	27/18805	0.148148	1.43753	0.77116	0.301193	0.531637	0.358093	ANKRD1/PML/SPRED1/HIC1	4
GO:0030834	regulation of actin filament depolymerization	7/1938	53/18805	0.132075	1.28157	0.695794	0.302991	0.534152	0.359787	SPTA1/CFL2/LMOD1/PLEKHH2/SPTAN1/FLII/GSN	7
GO:0051646	mitochondrion localization	7/1938	53/18805	0.132075	1.28157	0.695794	0.302991	0.534152	0.359787	LRRK2/TRAK2/UCHL1/FEZ1/PKD1/MAP1B/MEF2A	7
GO:0097720	calcineurin-mediated signaling	7/1938	53/18805	0.132075	1.28157	0.695794	0.302991	0.534152	0.359787	PPP3CB/IGF1/PPP3CC/NFAM1/NFATC1/NFATC4/LMCD1	7
GO:0140353	lipid export from cell	7/1938	53/18805	0.132075	1.28157	0.695794	0.302991	0.534152	0.359787	P2RX7/CYP19A1/RETN/AGTR1/SELENOM/C1QTNF1/INHBA	7
GO:0071466	cellular response to xenobiotic stimulus	23/1938	198/18805	0.116162	1.12715	0.609675	0.303243	0.534432	0.359976	CXCR4/ANKRD1/PPP1R9B/UCHL1/CYP46A1/PDE4B/CYP26B1/AOX1/GSTO1/FMO2/PDE2A/DPEP1/KCNQ3/MEF2C/CYP1B1/VAV2/FMO1/ABCC9/PDE4A/SLCO2B1/SMOX/GAS6/ITGB3	23
GO:0043467	regulation of generation of precursor metabolites and energy	17/1938	143/18805	0.118881	1.15354	0.624729	0.303642	0.53497	0.360338	APP/P2RX7/IRS2/IGF1/UCHL1/SORBS1/ZBTB20/PRXL2C/HTR2A/IER3/RUBCNL/GRB10/FLCN/HDAC4/ENPP1/COX7A1/CAVIN3	17
GO:0042886	amide transport	37/1938	328/18805	0.112805	1.09458	0.585737	0.304428	0.536191	0.36116	F2RL2/SLC16A10/ANO1/SIDT2/PRKD1/CCN3/SLC26A6/TCIRG1/RAB11FIP5/IRS2/PPP3CB/SLC16A1/SLC15A3/RAPGEF3/GNAO1/ADORA1/SLC9B2/EXOC3L1/GPER1/SLC38A5/BMAL1/DRD2/ABCA2/INHBB/FOXO1/IL6/JAK2/FOLR2/PTPRN/PER2/CD209/GPR68/NLGN2/LRRC8A/BMP8A/KLF7/SLC16A2	37
GO:2001242	regulation of intrinsic apoptotic signaling pathway	22/1938	189/18805	0.116402	1.12948	0.606443	0.305074	0.536845	0.361601	TREM2/LRRK2/APP/IL10/MMP9/FCGR2B/ARHGEF2/SFRP2/CREB3L1/FLCN/PTTG1IP/CAV1/FZD1/CXCL12/PLAUR/GSDME/MMP2/SNAI2/FYN/SEPTIN4/SNAI1/NACC2	22
GO:0070228	regulation of lymphocyte apoptotic process	8/1938	62/18805	0.129032	1.25204	0.673794	0.305895	0.536845	0.361601	P2RX7/CD274/IRS2/IL10/TSC22D3/JAK3/BTK/GIMAP8	8
GO:0021761	limbic system development	15/1938	125/18805	0.12	1.1644	0.625089	0.306057	0.536845	0.361601	PAFAH1B1/GLI3/PPP1R9B/FEZ1/DRD2/MECP2/SMO/RARA/LEF1/FGFR1/CDK6/TUBA1A/NRP2/SEMA6B/NRP1	15
GO:0062014	negative regulation of small molecule metabolic process	15/1938	125/18805	0.12	1.1644	0.625089	0.306057	0.536845	0.361601	MTCL2/MALRD1/ERFE/UBR4/FMO2/IER3/CDA/PID1/FLCN/FMO1/HDAC4/SNAI2/SNAI1/DKK3/PRKG1	15
GO:0010611	regulation of cardiac muscle hypertrophy	9/1938	71/18805	0.126761	1.23	0.658139	0.30757	0.536845	0.361601	RGS2/IGF1/TNFRSF1A/IL6ST/PDE5A/FOXO1/MEF2A/RGS4/LMCD1	9
GO:0018107	peptidyl-threonine phosphorylation	9/1938	71/18805	0.126761	1.23	0.658139	0.30757	0.536845	0.361601	LRRK2/APP/HIPK3/PRKD1/SPRY2/S1PR2/CAMK2A/SPHK1/SPRED1	9
GO:0042987	amyloid precursor protein catabolic process	9/1938	71/18805	0.126761	1.23	0.658139	0.30757	0.536845	0.361601	APP/IGF1/PICALM/ABCA2/RTN1/SPON1/BIN1/BACE1/ADAM19	9
GO:0046513	ceramide biosynthetic process	9/1938	71/18805	0.126761	1.23	0.658139	0.30757	0.536845	0.361601	ST8SIA4/P2RX7/SGMS2/SMPD1/B4GALNT1/ST3GAL2/CCN1/SPHK1/ST6GALNAC6	9
GO:0048002	antigen processing and presentation of peptide antigen	9/1938	71/18805	0.126761	1.23	0.658139	0.30757	0.536845	0.361601	TREM2/FCGR1A/MPEG1/FCER1G/MARCHF1/FCGR2B/CLEC4A/CD209/SLC11A1	9
GO:0050435	amyloid-beta metabolic process	9/1938	71/18805	0.126761	1.23	0.658139	0.30757	0.536845	0.361601	TREM2/IGF1/PICALM/ABCA2/RTN1/SPON1/BIN1/BACE1/LRP1	9
GO:0140962	multicellular organismal-level chemical homeostasis	10/1938	80/18805	0.125	1.21291	0.646873	0.308399	0.536845	0.361601	ADGRF5/HAS2/PICALM/EXT1/HYAL2/CYBRD1/TGFB1/SLC11A1/RCN3/HEPH	10
GO:0098586	cellular response to virus	11/1938	89/18805	0.123596	1.19928	0.638771	0.308623	0.536845	0.361601	WDFY4/POU2F2/JAK1/IL6/JAK2/EXT1/GSDME/MAPK11/NLRP3/TGFB1/GLI2	11
GO:0006684	sphingomyelin metabolic process	3/1938	19/18805	0.157895	1.5321	0.786568	0.311056	0.536845	0.361601	SGMS2/ABCA2/SMPD1	3
GO:0007635	chemosensory behavior	3/1938	19/18805	0.157895	1.5321	0.786568	0.311056	0.536845	0.361601	TPBG/NTRK1/SHANK1	3
GO:0008356	asymmetric cell division	3/1938	19/18805	0.157895	1.5321	0.786568	0.311056	0.536845	0.361601	ARHGEF2/SOX5/ETV5	3
GO:0009163	nucleoside biosynthetic process	3/1938	19/18805	0.157895	1.5321	0.786568	0.311056	0.536845	0.361601	TK2/PRTFDC1/NT5E	3
GO:0010885	regulation of cholesterol storage	3/1938	19/18805	0.157895	1.5321	0.786568	0.311056	0.536845	0.361601	TREM2/LPL/MSR1	3
GO:0020027	hemoglobin metabolic process	3/1938	19/18805	0.157895	1.5321	0.786568	0.311056	0.536845	0.361601	SLC25A37/HPX/INHBA	3
GO:0030812	negative regulation of nucleotide catabolic process	3/1938	19/18805	0.157895	1.5321	0.786568	0.311056	0.536845	0.361601	IER3/FLCN/HDAC4	3
GO:0031053	primary miRNA processing	3/1938	19/18805	0.157895	1.5321	0.786568	0.311056	0.536845	0.361601	MECP2/IL6/TGFB1	3
GO:0031643	positive regulation of myelination	3/1938	19/18805	0.157895	1.5321	0.786568	0.311056	0.536845	0.361601	EGR2/ITGAX/TENM4	3
GO:0032026	response to magnesium ion	3/1938	19/18805	0.157895	1.5321	0.786568	0.311056	0.536845	0.361601	TNFRSF11B/CD14/THBS1	3
GO:0033122	negative regulation of purine nucleotide catabolic process	3/1938	19/18805	0.157895	1.5321	0.786568	0.311056	0.536845	0.361601	IER3/FLCN/HDAC4	3
GO:0034404	nucleobase-containing small molecule biosynthetic process	3/1938	19/18805	0.157895	1.5321	0.786568	0.311056	0.536845	0.361601	TK2/PRTFDC1/NT5E	3
GO:0042053	regulation of dopamine metabolic process	3/1938	19/18805	0.157895	1.5321	0.786568	0.311056	0.536845	0.361601	MAOB/ITGB2/ITGAM	3
GO:0042069	regulation of catecholamine metabolic process	3/1938	19/18805	0.157895	1.5321	0.786568	0.311056	0.536845	0.361601	MAOB/ITGB2/ITGAM	3
GO:0045780	positive regulation of bone resorption	3/1938	19/18805	0.157895	1.5321	0.786568	0.311056	0.536845	0.361601	DCSTAMP/LTBP3/ITGB3	3
GO:0045820	negative regulation of glycolytic process	3/1938	19/18805	0.157895	1.5321	0.786568	0.311056	0.536845	0.361601	IER3/FLCN/HDAC4	3
GO:0050884	neuromuscular process controlling posture	3/1938	19/18805	0.157895	1.5321	0.786568	0.311056	0.536845	0.361601	MECP2/CNTNAP1/ADARB1	3
GO:0060438	trachea development	3/1938	19/18805	0.157895	1.5321	0.786568	0.311056	0.536845	0.361601	RARA/LEF1/TGFBR2	3
GO:0060965	negative regulation of miRNA-mediated gene silencing	3/1938	19/18805	0.157895	1.5321	0.786568	0.311056	0.536845	0.361601	ZSWIM8/MECP2/IL6	3
GO:0061450	trophoblast cell migration	3/1938	19/18805	0.157895	1.5321	0.786568	0.311056	0.536845	0.361601	ITGB3/TIMP1/SYDE1	3
GO:0070431	nucleotide-binding oligomerization domain containing 2 signaling pathway	3/1938	19/18805	0.157895	1.5321	0.786568	0.311056	0.536845	0.361601	SLC15A3/TNFAIP3/TLR4	3
GO:0071218	cellular response to misfolded protein	3/1938	19/18805	0.157895	1.5321	0.786568	0.311056	0.536845	0.361601	UBR4/DNAJC18/CAV1	3
GO:0071318	cellular response to ATP	3/1938	19/18805	0.157895	1.5321	0.786568	0.311056	0.536845	0.361601	P2RX7/ABCC9/SSH1	3
GO:0071636	positive regulation of transforming growth factor beta production	3/1938	19/18805	0.157895	1.5321	0.786568	0.311056	0.536845	0.361601	LUM/CD200/THBS1	3
GO:0098696	regulation of neurotransmitter receptor localization to postsynaptic specialization membrane	3/1938	19/18805	0.157895	1.5321	0.786568	0.311056	0.536845	0.361601	EPB41L3/GPC4/GPC6	3
GO:1902170	cellular response to reactive nitrogen species	3/1938	19/18805	0.157895	1.5321	0.786568	0.311056	0.536845	0.361601	FOXO1/DPEP1/GUCY1B1	3
GO:1903232	melanosome assembly	3/1938	19/18805	0.157895	1.5321	0.786568	0.311056	0.536845	0.361601	HPS5/RAB32/AP1S2	3
GO:1904044	response to aldosterone	3/1938	19/18805	0.157895	1.5321	0.786568	0.311056	0.536845	0.361601	SCNN1D/CYBB/INHBA	3
GO:1990822	basic amino acid transmembrane transport	3/1938	19/18805	0.157895	1.5321	0.786568	0.311056	0.536845	0.361601	SLC22A2/SLC7A7/SLC11A1	3
GO:0002067	glandular epithelial cell differentiation	5/1938	36/18805	0.138889	1.34768	0.707774	0.311313	0.536845	0.361601	IL31RA/RARB/RARA/EXT1/CAV1	5
GO:0010765	positive regulation of sodium ion transport	5/1938	36/18805	0.138889	1.34768	0.707774	0.311313	0.536845	0.361601	SCN3B/SCN4B/FXYD6/SCN2B/SCN1B	5
GO:0021884	forebrain neuron development	5/1938	36/18805	0.138889	1.34768	0.707774	0.311313	0.536845	0.361601	DRD2/LHX6/SLIT2/NRP2/NRP1	5
GO:0090183	regulation of kidney development	5/1938	36/18805	0.138889	1.34768	0.707774	0.311313	0.536845	0.361601	GREM1/WT1/GDNF/SMO/TGFB1	5
GO:0120009	intermembrane lipid transfer	5/1938	36/18805	0.138889	1.34768	0.707774	0.311313	0.536845	0.361601	PITPNA/PRELID3A/PITPNM2/TNFAIP8L3/OSBPL5	5
GO:1900117	regulation of execution phase of apoptosis	5/1938	36/18805	0.138889	1.34768	0.707774	0.311313	0.536845	0.361601	TNFRSF1A/HTR2A/PTGIS/DLC1/FAP	5
GO:1901797	negative regulation of signal transduction by p53 class mediator	5/1938	36/18805	0.138889	1.34768	0.707774	0.311313	0.536845	0.361601	DYRK3/PTTG1IP/SNAI2/TWIST1/SNAI1	5
GO:1902115	regulation of organelle assembly	27/1938	236/18805	0.114407	1.11012	0.577066	0.311762	0.536845	0.361601	IL1RAP/EML3/LRRK2/FSCN1/LRFN4/PIP4K2A/ABI3/EPHB2/FEZ1/DZIP1/PTK2B/ASAP1/PLK2/HCK/LPAR1/C9orf72/TESK1/MAP4/PRICKLE1/FGFR1/CEP295NL/ABL1/GSN/PTPRD/MSN/CCDC88A/ADAMTS16	27
GO:0046467	membrane lipid biosynthetic process	18/1938	153/18805	0.117647	1.14156	0.595967	0.312209	0.536845	0.361601	HACD1/ST8SIA4/P2RX7/SGMS2/FUT4/PRKD1/A4GALT/ABCA2/GAL3ST4/SMPD1/GBGT1/B4GALNT1/ST3GAL2/CCN1/ST3GAL6/SPHK1/CERK/ST6GALNAC6	18
GO:0046546	development of primary male sexual characteristics	18/1938	153/18805	0.117647	1.14156	0.595967	0.312209	0.536845	0.361601	KITLG/FER/WT1/TGFB2/INHBB/CYP1B1/RARA/SFRP2/GATA6/LHFPL2/PDGFRA/TGFBR1/ZFPM2/NTRK1/MMP14/INHBA/MAMLD1/FLNA	18
GO:0035725	sodium ion transmembrane transport	22/1938	190/18805	0.115789	1.12354	0.580146	0.313992	0.536845	0.361601	SLC13A5/SCNN1D/SLC9A5/GRIN2A/ASIC1/SCN3B/SLC24A4/SLC9B2/SLC38A5/SLC8A1/SCN4B/ASIC3/FGF14/NALCN/SLC24A3/SLC6A1/SLC6A7/FXYD6/SCN2B/PKD2/UTRN/SCN1B	22
GO:0051302	regulation of cell division	22/1938	190/18805	0.115789	1.12354	0.580146	0.313992	0.536845	0.361601	SOX17/OSM/TAL1/FGF5/CDC25B/ANKRD53/DRD2/FGF7/EREG/TGFB2/VEGFC/DLL1/VEGFB/SFRP2/LBH/TGFB1/PDGFA/FGF1/TGFB3/PDGFB/PDGFC/PLK3	22
GO:0002832	negative regulation of response to biotic stimulus	16/1938	135/18805	0.118519	1.15002	0.592966	0.315532	0.536845	0.361601	PVR/ARRB2/CD274/TNFAIP3/LILRB1/SLAMF8/DRD2/CR1/MICA/HAVCR2/LILRA2/IRAK3/SERPING1/TGFB1/VSIG4/SIRPA	16
GO:0001865	NK T cell differentiation	2/1938	11/18805	0.181818	1.76424	0.859405	0.315675	0.536845	0.361601	PRDM1/TGFBR2	2
GO:0001867	complement activation, lectin pathway	2/1938	11/18805	0.181818	1.76424	0.859405	0.315675	0.536845	0.361601	FCN1/SERPING1	2
GO:0002725	negative regulation of T cell cytokine production	2/1938	11/18805	0.181818	1.76424	0.859405	0.315675	0.536845	0.361601	LILRB4/SMAD7	2
GO:0003139	secondary heart field specification	2/1938	11/18805	0.181818	1.76424	0.859405	0.315675	0.536845	0.361601	SMARCD3/MEF2C	2
GO:0006568	L-tryptophan metabolic process	2/1938	11/18805	0.181818	1.76424	0.859405	0.315675	0.536845	0.361601	TDO2/HAAO	2
GO:0007168	receptor guanylyl cyclase signaling pathway	2/1938	11/18805	0.181818	1.76424	0.859405	0.315675	0.536845	0.361601	NPR1/NPR2	2
GO:0007343	egg activation	2/1938	11/18805	0.181818	1.76424	0.859405	0.315675	0.536845	0.361601	NPR2/MYH9	2
GO:0007614	short-term memory	2/1938	11/18805	0.181818	1.76424	0.859405	0.315675	0.536845	0.361601	NPAS4/SERPINF1	2
GO:0009120	deoxyribonucleoside metabolic process	2/1938	11/18805	0.181818	1.76424	0.859405	0.315675	0.536845	0.361601	TK2/DPYD	2
GO:0015808	L-alanine transport	2/1938	11/18805	0.181818	1.76424	0.859405	0.315675	0.536845	0.361601	SLC36A1/SLC38A5	2
GO:0015871	choline transport	2/1938	11/18805	0.181818	1.76424	0.859405	0.315675	0.536845	0.361601	SLC22A2/SEC14L1	2
GO:0019365	pyridine nucleotide salvage	2/1938	11/18805	0.181818	1.76424	0.859405	0.315675	0.536845	0.361601	PTGIS/NNMT	2
GO:0019852	L-ascorbic acid metabolic process	2/1938	11/18805	0.181818	1.76424	0.859405	0.315675	0.536845	0.361601	GSTO1/SLC2A3	2
GO:0021892	cerebral cortex GABAergic interneuron differentiation	2/1938	11/18805	0.181818	1.76424	0.859405	0.315675	0.536845	0.361601	DRD2/LHX6	2
GO:0031943	regulation of glucocorticoid metabolic process	2/1938	11/18805	0.181818	1.76424	0.859405	0.315675	0.536845	0.361601	DKK3/NR3C1	2
GO:0032000	positive regulation of fatty acid beta-oxidation	2/1938	11/18805	0.181818	1.76424	0.859405	0.315675	0.536845	0.361601	IRS2/TWIST1	2
GO:0032225	regulation of synaptic transmission, dopaminergic	2/1938	11/18805	0.181818	1.76424	0.859405	0.315675	0.536845	0.361601	ARRB2/FLOT1	2
GO:0033085	negative regulation of T cell differentiation in thymus	2/1938	11/18805	0.181818	1.76424	0.859405	0.315675	0.536845	0.361601	TMEM131L/CLEC4G	2
GO:0033089	positive regulation of T cell differentiation in thymus	2/1938	11/18805	0.181818	1.76424	0.859405	0.315675	0.536845	0.361601	EGR3/GLI2	2
GO:0033625	positive regulation of integrin activation	2/1938	11/18805	0.181818	1.76424	0.859405	0.315675	0.536845	0.361601	PIEZO1/FERMT2	2
GO:0034115	negative regulation of heterotypic cell-cell adhesion	2/1938	11/18805	0.181818	1.76424	0.859405	0.315675	0.536845	0.361601	IL10/MYADM	2
GO:0034355	NAD biosynthetic process via the salvage pathway	2/1938	11/18805	0.181818	1.76424	0.859405	0.315675	0.536845	0.361601	PTGIS/NNMT	2
GO:0034776	response to histamine	2/1938	11/18805	0.181818	1.76424	0.859405	0.315675	0.536845	0.361601	DRD2/HRH1	2
GO:0035524	proline transmembrane transport	2/1938	11/18805	0.181818	1.76424	0.859405	0.315675	0.536845	0.361601	SLC36A1/SLC6A7	2
GO:0038130	ERBB4 signaling pathway	2/1938	11/18805	0.181818	1.76424	0.859405	0.315675	0.536845	0.361601	HBEGF/EREG	2
GO:0042048	olfactory behavior	2/1938	11/18805	0.181818	1.76424	0.859405	0.315675	0.536845	0.361601	TPBG/SHANK1	2
GO:0042428	serotonin metabolic process	2/1938	11/18805	0.181818	1.76424	0.859405	0.315675	0.536845	0.361601	GRIN2A/PDE1B	2
GO:0042451	purine nucleoside biosynthetic process	2/1938	11/18805	0.181818	1.76424	0.859405	0.315675	0.536845	0.361601	PRTFDC1/NT5E	2
GO:0042455	ribonucleoside biosynthetic process	2/1938	11/18805	0.181818	1.76424	0.859405	0.315675	0.536845	0.361601	PRTFDC1/NT5E	2
GO:0045654	positive regulation of megakaryocyte differentiation	2/1938	11/18805	0.181818	1.76424	0.859405	0.315675	0.536845	0.361601	FAXDC2/THPO	2
GO:0045719	negative regulation of glycogen biosynthetic process	2/1938	11/18805	0.181818	1.76424	0.859405	0.315675	0.536845	0.361601	GRB10/ENPP1	2
GO:0046085	adenosine metabolic process	2/1938	11/18805	0.181818	1.76424	0.859405	0.315675	0.536845	0.361601	PTGDR/NT5E	2
GO:0046129	purine ribonucleoside biosynthetic process	2/1938	11/18805	0.181818	1.76424	0.859405	0.315675	0.536845	0.361601	PRTFDC1/NT5E	2
GO:0046495	nicotinamide riboside metabolic process	2/1938	11/18805	0.181818	1.76424	0.859405	0.315675	0.536845	0.361601	PTGIS/NNMT	2
GO:0046710	GDP metabolic process	2/1938	11/18805	0.181818	1.76424	0.859405	0.315675	0.536845	0.361601	DLG2/MPP1	2
GO:0046794	transport of virus	2/1938	11/18805	0.181818	1.76424	0.859405	0.315675	0.536845	0.361601	NMT2/CD209	2
GO:0048742	regulation of skeletal muscle fiber development	2/1938	11/18805	0.181818	1.76424	0.859405	0.315675	0.536845	0.361601	HDAC9/SHOX2	2
GO:0051657	maintenance of organelle location	2/1938	11/18805	0.181818	1.76424	0.859405	0.315675	0.536845	0.361601	PAFAH1B1/ARHGAP21	2
GO:0060020	Bergmann glial cell differentiation	2/1938	11/18805	0.181818	1.76424	0.859405	0.315675	0.536845	0.361601	ABL1/VIM	2
GO:0060049	regulation of protein glycosylation	2/1938	11/18805	0.181818	1.76424	0.859405	0.315675	0.536845	0.361601	ABCA2/RAMP1	2
GO:0060900	embryonic camera-type eye formation	2/1938	11/18805	0.181818	1.76424	0.859405	0.315675	0.536845	0.361601	STRA6/TWIST1	2
GO:0060920	cardiac pacemaker cell differentiation	2/1938	11/18805	0.181818	1.76424	0.859405	0.315675	0.536845	0.361601	SHOX2/KCNJ8	2
GO:0070587	regulation of cell-cell adhesion involved in gastrulation	2/1938	11/18805	0.181818	1.76424	0.859405	0.315675	0.536845	0.361601	IL10/MYADM	2
GO:0070637	pyridine nucleoside metabolic process	2/1938	11/18805	0.181818	1.76424	0.859405	0.315675	0.536845	0.361601	PTGIS/NNMT	2
GO:0071481	cellular response to X-ray	2/1938	11/18805	0.181818	1.76424	0.859405	0.315675	0.536845	0.361601	CCND2/SFRP2	2
GO:0071578	zinc ion import across plasma membrane	2/1938	11/18805	0.181818	1.76424	0.859405	0.315675	0.536845	0.361601	SLC39A8/SLC39A14	2
GO:0075733	intracellular transport of virus	2/1938	11/18805	0.181818	1.76424	0.859405	0.315675	0.536845	0.361601	NMT2/CD209	2
GO:0097090	presynaptic membrane organization	2/1938	11/18805	0.181818	1.76424	0.859405	0.315675	0.536845	0.361601	NLGN2/PTPRD	2
GO:0097646	calcitonin family receptor signaling pathway	2/1938	11/18805	0.181818	1.76424	0.859405	0.315675	0.536845	0.361601	CALCRL/RAMP1	2
GO:0140507	granzyme-mediated programmed cell death signaling pathway	2/1938	11/18805	0.181818	1.76424	0.859405	0.315675	0.536845	0.361601	SRGN/GSDME	2
GO:1901031	regulation of response to reactive oxygen species	2/1938	11/18805	0.181818	1.76424	0.859405	0.315675	0.536845	0.361601	ADCYAP1R1/FBLN5	2
GO:1903027	regulation of opsonization	2/1938	11/18805	0.181818	1.76424	0.859405	0.315675	0.536845	0.361601	FCN1/PLA2G5	2
GO:1903348	positive regulation of bicellular tight junction assembly	2/1938	11/18805	0.181818	1.76424	0.859405	0.315675	0.536845	0.361601	CLDN5/ACVRL1	2
GO:1903365	regulation of fear response	2/1938	11/18805	0.181818	1.76424	0.859405	0.315675	0.536845	0.361601	EPHB2/MEF2C	2
GO:1903564	regulation of protein localization to cilium	2/1938	11/18805	0.181818	1.76424	0.859405	0.315675	0.536845	0.361601	DZIP1/CCDC88A	2
GO:1903689	regulation of wound healing, spreading of epidermal cells	2/1938	11/18805	0.181818	1.76424	0.859405	0.315675	0.536845	0.361601	PHLDB2/FERMT2	2
GO:1904181	positive regulation of membrane depolarization	2/1938	11/18805	0.181818	1.76424	0.859405	0.315675	0.536845	0.361601	P2RX7/DCN	2
GO:1905383	protein localization to presynapse	2/1938	11/18805	0.181818	1.76424	0.859405	0.315675	0.536845	0.361601	DLG2/MAP1A	2
GO:1990034	calcium ion export across plasma membrane	2/1938	11/18805	0.181818	1.76424	0.859405	0.315675	0.536845	0.361601	SLC24A4/RGS9	2
GO:2000347	positive regulation of hepatocyte proliferation	2/1938	11/18805	0.181818	1.76424	0.859405	0.315675	0.536845	0.361601	TNFAIP3/FGF1	2
GO:2000508	regulation of dendritic cell chemotaxis	2/1938	11/18805	0.181818	1.76424	0.859405	0.315675	0.536845	0.361601	SLAMF8/GAS6	2
GO:2000672	negative regulation of motor neuron apoptotic process	2/1938	11/18805	0.181818	1.76424	0.859405	0.315675	0.536845	0.361601	MAP3K12/CRLF1	2
GO:0050691	regulation of defense response to virus by host	6/1938	45/18805	0.133333	1.29377	0.668784	0.316946	0.538846	0.362949	RNF216/TNFAIP3/LILRB1/PML/ZDHHC1/STING1	6
GO:0007292	female gamete generation	20/1938	172/18805	0.116279	1.12829	0.572931	0.31812	0.540681	0.364185	BMPR1B/FMN2/IGF1/CDC25B/PTK2B/SHB/EREG/PANX1/INHBB/PDE5A/PTX3/NOS3/MMP19/PDE3A/IHO1/MMP2/NPR2/TNFAIP6/EDNRA/INHBA	20
GO:0007631	feeding behavior	13/1938	108/18805	0.12037	1.16799	0.593462	0.31982	0.54341	0.366023	APP/UCHL1/SLC24A4/DRD2/NEGR1/MCHR1/RETN/GLS/MMP17/STRA6/FYN/SGIP1/COL6A1	13
GO:0006611	protein export from nucleus	8/1938	63/18805	0.126984	1.23217	0.625666	0.32171	0.546267	0.367947	PRKD1/RANBP3L/RAPGEF3/CAMK1/EGR2/PKD1/TGFB1/GAS6	8
GO:0170041	non-proteinogenic amino acid metabolic process	8/1938	63/18805	0.126984	1.23217	0.625666	0.32171	0.546267	0.367947	TDO2/PLOD2/CPS1/DPEP1/PLOD3/SARDH/DPYD/NOX4	8
GO:0051453	regulation of intracellular pH	11/1938	90/18805	0.122222	1.18596	0.599414	0.321788	0.546267	0.367947	ATP6V1B2/LRRK2/SLC9A5/HVCN1/SLC26A6/TCIRG1/SLC4A2/TASL/SLAMF8/SLC11A1/CLIC4	11
GO:0033363	secretory granule organization	9/1938	72/18805	0.125	1.21291	0.613546	0.322343	0.547047	0.368472	PAFAH1B1/HPS5/SRGN/PLN/AP1S2/F2RL3/PTPRN/SERPINE2/F2R	9
GO:0000303	response to superoxide	4/1938	28/18805	0.142857	1.38619	0.693179	0.325463	0.550222	0.370611	SOD3/FBLN5/CYGB/NOS3	4
GO:0007097	nuclear migration	4/1938	28/18805	0.142857	1.38619	0.693179	0.325463	0.550222	0.370611	PAFAH1B1/NTN1/FHOD1/SYNE3	4
GO:0010818	T cell chemotaxis	4/1938	28/18805	0.142857	1.38619	0.693179	0.325463	0.550222	0.370611	PIK3CD/CCL26/CXCL12/PLEC	4
GO:0010882	regulation of cardiac muscle contraction by calcium ion signaling	4/1938	28/18805	0.142857	1.38619	0.693179	0.325463	0.550222	0.370611	SLC8A1/PLN/GSTO1/CACNA1C	4
GO:0015740	C4-dicarboxylate transport	4/1938	28/18805	0.142857	1.38619	0.693179	0.325463	0.550222	0.370611	SLC13A5/SLC16A1/LRRC8C/LRRC8A	4
GO:0034643	establishment of mitochondrion localization, microtubule-mediated	4/1938	28/18805	0.142857	1.38619	0.693179	0.325463	0.550222	0.370611	TRAK2/UCHL1/FEZ1/MAP1B	4
GO:0042059	negative regulation of epidermal growth factor receptor signaling pathway	4/1938	28/18805	0.142857	1.38619	0.693179	0.325463	0.550222	0.370611	CBLB/PTPRJ/DUSP3/ITGA1	4
GO:0043173	nucleotide salvage	4/1938	28/18805	0.142857	1.38619	0.693179	0.325463	0.550222	0.370611	CDA/AMPD3/PTGIS/NNMT	4
GO:0047497	mitochondrion transport along microtubule	4/1938	28/18805	0.142857	1.38619	0.693179	0.325463	0.550222	0.370611	TRAK2/UCHL1/FEZ1/MAP1B	4
GO:0060575	intestinal epithelial cell differentiation	4/1938	28/18805	0.142857	1.38619	0.693179	0.325463	0.550222	0.370611	IL6ST/SAV1/PRDM1/GATA6	4
GO:1900543	negative regulation of purine nucleotide metabolic process	4/1938	28/18805	0.142857	1.38619	0.693179	0.325463	0.550222	0.370611	IER3/PID1/FLCN/HDAC4	4
GO:1902993	positive regulation of amyloid precursor protein catabolic process	4/1938	28/18805	0.142857	1.38619	0.693179	0.325463	0.550222	0.370611	APP/PICALM/ABCA2/SPON1	4
GO:2000647	negative regulation of stem cell proliferation	4/1938	28/18805	0.142857	1.38619	0.693179	0.325463	0.550222	0.370611	GLI3/RARB/SNAI2/CD109	4
GO:0034219	carbohydrate transmembrane transport	16/1938	136/18805	0.117647	1.14156	0.561627	0.326254	0.551396	0.371402	SLC26A6/IRS2/IGF1/C3/ERFE/SORBS1/CLTCL1/PID1/SLC2A3/GRB10/CLIP3/MEF2A/ENPP1/SGCB/SLC45A1/EDNRA	16
GO:0015698	inorganic anion transport	20/1938	173/18805	0.115607	1.12177	0.545398	0.327626	0.553552	0.372854	ANO1/SLC26A6/SLC4A2/NMUR1/KCNK2/CEBPB/SFRP4/SLC6A1/VDR/GABRR2/TTYH3/SLC12A4/FGFR1/TTYH2/ENPP1/BEST1/LRRC8A/SLC11A1/CLIC4/ANKH	20
GO:0006090	pyruvate metabolic process	15/1938	127/18805	0.11811	1.14606	0.559821	0.328206	0.554369	0.373404	PCK1/ENO4/APP/P2RX7/SLC16A1/IGF1/UCHL1/ZBTB20/PRXL2C/HTR2A/IER3/FLCN/HK3/HDAC4/COL6A1	15
GO:0060761	negative regulation of response to cytokine stimulus	13/1938	109/18805	0.119266	1.15727	0.558188	0.331895	0.560161	0.377306	TREM2/IL6ST/TNFRSF11B/IL6/IRAK3/CCDC3/SLIT2/NAIP/CAV1/SH2B3/GAS6/ECM1/PXDN	13
GO:0000132	establishment of mitotic spindle orientation	5/1938	37/18805	0.135135	1.31126	0.642383	0.332418	0.560161	0.377306	PAFAH1B1/SPRY1/SPRY2/ITGB1/GPSM1	5
GO:0002504	antigen processing and presentation of peptide or polysaccharide antigen via MHC class II	5/1938	37/18805	0.135135	1.31126	0.642383	0.332418	0.560161	0.377306	TREM2/FCER1G/MARCHF1/FCGR2B/THBS1	5
GO:0010770	positive regulation of cell morphogenesis	5/1938	37/18805	0.135135	1.31126	0.642383	0.332418	0.560161	0.377306	PAFAH1B1/EPHB2/CUX1/DBN1/PTPRD	5
GO:0015701	bicarbonate transport	5/1938	37/18805	0.135135	1.31126	0.642383	0.332418	0.560161	0.377306	SLC39A8/SLC26A6/SLC4A2/BEST1/SLC39A14	5
GO:0031076	embryonic camera-type eye development	5/1938	37/18805	0.135135	1.31126	0.642383	0.332418	0.560161	0.377306	RARA/STRA6/ZEB1/TWIST1/NES	5
GO:0034368	protein-lipid complex remodeling	5/1938	37/18805	0.135135	1.31126	0.642383	0.332418	0.560161	0.377306	LPL/PLA2G5/AGTR1/LCAT/PCSK5	5
GO:0034369	plasma lipoprotein particle remodeling	5/1938	37/18805	0.135135	1.31126	0.642383	0.332418	0.560161	0.377306	LPL/PLA2G5/AGTR1/LCAT/PCSK5	5
GO:0046887	positive regulation of hormone secretion	17/1938	146/18805	0.116438	1.12984	0.533842	0.334696	0.563833	0.379779	F2RL2/ANO1/PRKD1/IRS2/PPP3CB/CYP19A1/GPER1/DRD2/INHBB/RETN/JAK2/C1QTNF1/FGFR1/GPR68/NLGN2/LRRC8A/INHBA	17
GO:0045995	regulation of embryonic development	11/1938	91/18805	0.120879	1.17293	0.560509	0.335073	0.564303	0.380096	PAFAH1B1/SOX17/LAMA3/LAMA2/DLL1/PHLDB2/SFRP2/LAMA1/TENM4/LAMA4/PHLDB1	11
GO:0005978	glycogen biosynthetic process	6/1938	46/18805	0.130435	1.26565	0.611454	0.335848	0.564777	0.380415	IRS2/IGF1/SORBS1/PER2/GRB10/ENPP1	6
GO:0009250	glucan biosynthetic process	6/1938	46/18805	0.130435	1.26565	0.611454	0.335848	0.564777	0.380415	IRS2/IGF1/SORBS1/PER2/GRB10/ENPP1	6
GO:0042398	modified amino acid biosynthetic process	6/1938	46/18805	0.130435	1.26565	0.611454	0.335848	0.564777	0.380415	GGT1/MTHFD1L/PLOD2/PTDSS2/PLOD3/GGT5	6
GO:1990000	amyloid fibril formation	6/1938	46/18805	0.130435	1.26565	0.611454	0.335848	0.564777	0.380415	TREM2/APP/CRYAB/GSN/BACE1/HSPG2	6
GO:2001239	regulation of extrinsic apoptotic signaling pathway in absence of ligand	6/1938	46/18805	0.130435	1.26565	0.611454	0.335848	0.564777	0.380415	UNC5B/GDNF/SRPX/SNAI2/FGFR1/INHBA	6
GO:0048593	camera-type eye morphogenesis	16/1938	137/18805	0.116788	1.13323	0.530523	0.337063	0.566623	0.381658	MEIS1/GLI3/EPHB2/PITX3/PRDM1/NOTCH2/DLL1/STRA6/ADAMTS9/TENM3/COL8A1/ZEB1/COL8A2/TWIST1/THY1/SKI	16
GO:0009988	cell-cell recognition	9/1938	73/18805	0.123288	1.1963	0.569597	0.337251	0.566623	0.381658	DOCK2/CD81/HAVCR2/FOLR2/PAEP/CD209/ATP8B3/MSN/ST6GALNAC6	9
GO:0002043	blood vessel endothelial cell proliferation involved in sprouting angiogenesis	7/1938	55/18805	0.127273	1.23497	0.591519	0.337342	0.566623	0.381658	DLL4/AGTR1/APLNR/NGFR/JCAD/THBS1/ACVRL1	7
GO:0010883	regulation of lipid storage	7/1938	55/18805	0.127273	1.23497	0.591519	0.337342	0.566623	0.381658	TREM2/ITGAV/C3/LPL/IL6/MSR1/ITGB3	7
GO:0048524	positive regulation of viral process	8/1938	64/18805	0.125	1.21291	0.578334	0.33767	0.567008	0.381917	CLEC4G/STOM/CD4/SMPD1/CD209/ADARB1/LGALS1/AXL	8
GO:0006906	vesicle fusion	15/1938	128/18805	0.117188	1.13711	0.527582	0.339423	0.567815	0.382461	ANXA1/ANXA2/PIP4K2A/RAB34/YIPF5/STX1B/PLA2G5/CAV2/SYT11/TOM1/RUBCNL/STXBP1/STX8/SPHK1/STX2	15
GO:0003215	cardiac right ventricle morphogenesis	3/1938	20/18805	0.15	1.4555	0.690838	0.34053	0.567815	0.382461	SMARCD3/TGFB2/ZFPM2	3
GO:0006541	glutamine metabolic process	3/1938	20/18805	0.15	1.4555	0.690838	0.34053	0.567815	0.382461	MECP2/CPS1/GLS	3
GO:0007096	regulation of exit from mitosis	3/1938	20/18805	0.15	1.4555	0.690838	0.34053	0.567815	0.382461	RGCC/PPP1R9B/TGFB1	3
GO:0010663	positive regulation of striated muscle cell apoptotic process	3/1938	20/18805	0.15	1.4555	0.690838	0.34053	0.567815	0.382461	GATA6/CAPN2/CAMK2A	3
GO:0010666	positive regulation of cardiac muscle cell apoptotic process	3/1938	20/18805	0.15	1.4555	0.690838	0.34053	0.567815	0.382461	GATA6/CAPN2/CAMK2A	3
GO:0015812	gamma-aminobutyric acid transport	3/1938	20/18805	0.15	1.4555	0.690838	0.34053	0.567815	0.382461	P2RX7/SLC6A1/BEST1	3
GO:0022410	circadian sleep/wake cycle process	3/1938	20/18805	0.15	1.4555	0.690838	0.34053	0.567815	0.382461	ADORA1/DRD2/PLN	3
GO:0031954	positive regulation of protein autophosphorylation	3/1938	20/18805	0.15	1.4555	0.690838	0.34053	0.567815	0.382461	GREM1/PDGFA/PDGFB	3
GO:0034162	toll-like receptor 9 signaling pathway	3/1938	20/18805	0.15	1.4555	0.690838	0.34053	0.567815	0.382461	GRAMD4/PIK3AP1/HAVCR2	3
GO:0043129	surfactant homeostasis	3/1938	20/18805	0.15	1.4555	0.690838	0.34053	0.567815	0.382461	ADGRF5/TGFB1/RCN3	3
GO:0045472	response to ether	3/1938	20/18805	0.15	1.4555	0.690838	0.34053	0.567815	0.382461	PTAFR/ABCB4/ITGAM	3
GO:0048266	behavioral response to pain	3/1938	20/18805	0.15	1.4555	0.690838	0.34053	0.567815	0.382461	CAPN2/NTRK1/THBS1	3
GO:0051447	negative regulation of meiotic cell cycle	3/1938	20/18805	0.15	1.4555	0.690838	0.34053	0.567815	0.382461	DUSP1/LIF/NPR2	3
GO:0051797	regulation of hair follicle development	3/1938	20/18805	0.15	1.4555	0.690838	0.34053	0.567815	0.382461	TGFB2/SMO/NGFR	3
GO:0055062	phosphate ion homeostasis	3/1938	20/18805	0.15	1.4555	0.690838	0.34053	0.567815	0.382461	SFRP4/ENPP1/ANKH	3
GO:0060149	negative regulation of post-transcriptional gene silencing	3/1938	20/18805	0.15	1.4555	0.690838	0.34053	0.567815	0.382461	ZSWIM8/MECP2/IL6	3
GO:0060967	negative regulation of gene silencing by regulatory ncRNA	3/1938	20/18805	0.15	1.4555	0.690838	0.34053	0.567815	0.382461	ZSWIM8/MECP2/IL6	3
GO:0070875	positive regulation of glycogen metabolic process	3/1938	20/18805	0.15	1.4555	0.690838	0.34053	0.567815	0.382461	IRS2/IGF1/SORBS1	3
GO:0071474	cellular hyperosmotic response	3/1938	20/18805	0.15	1.4555	0.690838	0.34053	0.567815	0.382461	RCSD1/NINJ1/ARHGEF2	3
GO:0098761	cellular response to interleukin-7	3/1938	20/18805	0.15	1.4555	0.690838	0.34053	0.567815	0.382461	JAK3/BTK/JAK1	3
GO:1900221	regulation of amyloid-beta clearance	3/1938	20/18805	0.15	1.4555	0.690838	0.34053	0.567815	0.382461	TREM2/APP/LRP1	3
GO:1900369	negative regulation of post-transcriptional gene silencing by regulatory ncRNA	3/1938	20/18805	0.15	1.4555	0.690838	0.34053	0.567815	0.382461	ZSWIM8/MECP2/IL6	3
GO:2000679	positive regulation of transcription regulatory region DNA binding	3/1938	20/18805	0.15	1.4555	0.690838	0.34053	0.567815	0.382461	IGF1/IL32/TWIST1	3
GO:0046822	regulation of nucleocytoplasmic transport	14/1938	119/18805	0.117647	1.14156	0.525115	0.341763	0.569704	0.383734	PRKD1/RAB23/GLI3/RAPGEF3/CAMK1/PKIG/ALKBH5/SMO/JAK2/IER3/HYAL2/TGFB1/GAS6/FLNA	14
GO:0006575	modified amino acid metabolic process	21/1938	184/18805	0.11413	1.10744	0.496438	0.343989	0.573211	0.386095	SLC16A10/DIO2/GGT1/MTHFD1L/HPGDS/CPQ/PLOD2/SLC22A4/GSTO1/BHMT2/DPEP1/PTDSS2/DMGDH/CTSK/CTSB/PLOD3/SARDH/ALDH1L2/SLC16A2/GGT5/OSBPL5	21
GO:0001708	cell fate specification	13/1938	110/18805	0.118182	1.14675	0.523247	0.344066	0.573211	0.386095	GLI3/SOX17/SOX18/PTCH2/SMO/DLL1/TEAD4/SFRP2/ITGB1/FGFR1/TENM4/GLI2/NRP1	13
GO:0009266	response to temperature stimulus	20/1938	175/18805	0.114286	1.10895	0.490816	0.346853	0.57578	0.387826	CXCR4/ANO1/IGF1/ADORA1/ASIC3/MICA/FOXO1/HTR2A/THRA/STAC/CRYAB/NOS3/NGFR/CXCL12/SCN2B/NTRK1/FGF1/TRPV2/HSPB2/THBS1	20
GO:1904063	negative regulation of cation transmembrane transport	11/1938	92/18805	0.119565	1.16018	0.522043	0.348462	0.57578	0.387826	PPP3CB/REM1/PPP3CC/PLN/MMP9/GSTO1/BIN1/CAV1/TGFB1/RGS4/KCNE4	11
GO:0000305	response to oxygen radical	4/1938	29/18805	0.137931	1.33839	0.61815	0.349846	0.57578	0.387826	SOD3/FBLN5/CYGB/NOS3	4
GO:0031281	positive regulation of cyclase activity	4/1938	29/18805	0.137931	1.33839	0.61815	0.349846	0.57578	0.387826	STIM1/NOS3/CACNA1C/EDNRA	4
GO:0034695	response to prostaglandin E	4/1938	29/18805	0.137931	1.33839	0.61815	0.349846	0.57578	0.387826	PPP1R9B/PTGER2/TNFSF4/GNG2	4
GO:0035872	nucleotide-binding domain, leucine rich repeat containing receptor signaling pathway	4/1938	29/18805	0.137931	1.33839	0.61815	0.349846	0.57578	0.387826	SLC15A3/TNFAIP3/TLR4/NOD1	4
GO:0042509	regulation of tyrosine phosphorylation of STAT protein	4/1938	29/18805	0.137931	1.33839	0.61815	0.349846	0.57578	0.387826	IL31RA/OSM/JAK2/CSF1R	4
GO:0045830	positive regulation of isotype switching	4/1938	29/18805	0.137931	1.33839	0.61815	0.349846	0.57578	0.387826	TNFSF13/TNFSF4/CLCF1/TGFB1	4
GO:0051349	positive regulation of lyase activity	4/1938	29/18805	0.137931	1.33839	0.61815	0.349846	0.57578	0.387826	STIM1/NOS3/CACNA1C/EDNRA	4
GO:0098901	regulation of cardiac muscle cell action potential	4/1938	29/18805	0.137931	1.33839	0.61815	0.349846	0.57578	0.387826	BIN1/CAV1/CACNA1C/GJA5	4
GO:1901380	negative regulation of potassium ion transmembrane transport	4/1938	29/18805	0.137931	1.33839	0.61815	0.349846	0.57578	0.387826	BIN1/CAV1/RGS4/KCNE4	4
GO:1902430	negative regulation of amyloid-beta formation	4/1938	29/18805	0.137931	1.33839	0.61815	0.349846	0.57578	0.387826	IGF1/RTN1/SPON1/BIN1	4
GO:1902473	regulation of protein localization to synapse	4/1938	29/18805	0.137931	1.33839	0.61815	0.349846	0.57578	0.387826	EPB41L3/GPC4/NLGN2/GPC6	4
GO:1903671	negative regulation of sprouting angiogenesis	4/1938	29/18805	0.137931	1.33839	0.61815	0.349846	0.57578	0.387826	KLF2/ADAMTS9/CREB3L1/THBS1	4
GO:2000319	regulation of T-helper 17 cell differentiation	4/1938	29/18805	0.137931	1.33839	0.61815	0.349846	0.57578	0.387826	JAK3/SMAD7/LGALS1/LOXL3	4
GO:0022412	cellular process involved in reproduction in multicellular organism	47/1938	429/18805	0.109557	1.06307	0.447899	0.35011	0.57578	0.387826	MOV10L1/PAFAH1B1/BMPR1B/FMN2/SLC26A6/SERPINA5/IGF1/CDC25B/JAM2/DNAH1/CFAP54/DZIP1/PTK2B/ARMC12/EQTN/MECP2/FER/DIRAS3/WT1/SHB/PLN/EREG/PANX1/INHBB/MAST2/PDE5A/PRDM1/GLI1/RETN/TMEM119/ACVR1/PTX3/FOLR2/RARA/ZMYND15/PAEP/PDE3A/ETV5/IHO1/CFAP58/NPR2/SEPTIN4/JAM3/TNFAIP6/EDNRA/PRKG1/INHBA	47
GO:0008088	axo-dendritic transport	10/1938	83/18805	0.120482	1.16907	0.523262	0.350473	0.57578	0.387826	PAFAH1B1/APP/DLG2/DST/TRAK2/UCHL1/FEZ1/MECP2/KIF17/MAP1A	10
GO:0042267	natural killer cell mediated cytotoxicity	10/1938	83/18805	0.120482	1.16907	0.523262	0.350473	0.57578	0.387826	PVR/HCST/ARRB2/FCGR3A/LILRB1/STAT5B/MICA/HAVCR2/TGFB1/PIK3R6	10
GO:0070085	glycosylation	27/1938	241/18805	0.112033	1.08709	0.461247	0.352524	0.57578	0.387826	SLC39A8/ST8SIA4/FUT4/B3GNT7/EXTL3/ST6GAL2/GCNT1/POGLUT3/B3GAT3/ABCA2/GALNT17/VEGFB/FUT11/GALNT18/EXT1/GBGT1/B4GALNT1/ST3GAL2/RAMP1/POGLUT2/PLOD3/ST3GAL6/GXYLT2/GALNT15/GFPT2/ST6GALNAC6/GALNT10	27
GO:0010669	epithelial structure maintenance	5/1938	38/18805	0.131579	1.27675	0.578849	0.353645	0.57578	0.387826	PIWIL4/IL10RA/SERPINA3/TLR4/LDB2	5
GO:0031112	positive regulation of microtubule polymerization or depolymerization	5/1938	38/18805	0.131579	1.27675	0.578849	0.353645	0.57578	0.387826	FES/ANKRD53/MECP2/MAP1B/NAV3	5
GO:0071392	cellular response to estradiol stimulus	5/1938	38/18805	0.131579	1.27675	0.578849	0.353645	0.57578	0.387826	PPP1R9B/IL10/SSTR2/GPER1/MMP2	5
GO:0071398	cellular response to fatty acid	5/1938	38/18805	0.131579	1.27675	0.578849	0.353645	0.57578	0.387826	LPL/KCNK2/CPS1/PTAFR/PID1	5
GO:1902229	regulation of intrinsic apoptotic signaling pathway in response to DNA damage	5/1938	38/18805	0.131579	1.27675	0.578849	0.353645	0.57578	0.387826	SFRP2/CXCL12/SNAI2/SNAI1/NACC2	5
GO:0031113	regulation of microtubule polymerization	8/1938	65/18805	0.123077	1.19425	0.531768	0.353744	0.57578	0.387826	FES/ANKRD53/MECP2/CDH5/CLIP3/MAP1B/NAV3/ABL1	8
GO:0071715	icosanoid transport	8/1938	65/18805	0.123077	1.19425	0.531768	0.353744	0.57578	0.387826	ANXA1/SLC22A2/P2RX7/SLCO2A1/DRD2/SLCO3A1/PLA2G5/SLCO2B1	8
GO:0031641	regulation of myelination	6/1938	47/18805	0.12766	1.23872	0.555426	0.354871	0.57578	0.387826	JAM2/RARB/EGR2/ITGAX/RARA/TENM4	6
GO:0045840	positive regulation of mitotic nuclear division	6/1938	47/18805	0.12766	1.23872	0.555426	0.354871	0.57578	0.387826	RGCC/IGF1/EREG/SPHK1/PDGFB/PDGFRB	6
GO:0051294	establishment of spindle orientation	6/1938	47/18805	0.12766	1.23872	0.555426	0.354871	0.57578	0.387826	PAFAH1B1/SPRY1/SPRY2/ITGB1/MAP4/GPSM1	6
GO:1903307	positive regulation of regulated secretory pathway	6/1938	47/18805	0.12766	1.23872	0.555426	0.354871	0.57578	0.387826	FGR/IL4R/PTAFR/ITGB2/STXBP1/ITGAM	6
GO:1903426	regulation of reactive oxygen species biosynthetic process	6/1938	47/18805	0.12766	1.23872	0.555426	0.354871	0.57578	0.387826	HVCN1/TLR6/ADGRB1/FAS/TLR4/FYN	6
GO:0001967	suckling behavior	2/1938	12/18805	0.166667	1.61722	0.724959	0.355061	0.57578	0.387826	APP/GLS	2
GO:0001973	G protein-coupled adenosine receptor signaling pathway	2/1938	12/18805	0.166667	1.61722	0.724959	0.355061	0.57578	0.387826	ADORA1/GNAI2	2
GO:0002068	glandular epithelial cell development	2/1938	12/18805	0.166667	1.61722	0.724959	0.355061	0.57578	0.387826	RARB/RARA	2
GO:0002638	negative regulation of immunoglobulin production	2/1938	12/18805	0.166667	1.61722	0.724959	0.355061	0.57578	0.387826	CR1/FCGR2B	2
GO:0006705	mineralocorticoid biosynthetic process	2/1938	12/18805	0.166667	1.61722	0.724959	0.355061	0.57578	0.387826	CYP21A2/DKK3	2
GO:0007194	negative regulation of adenylate cyclase activity	2/1938	12/18805	0.166667	1.61722	0.724959	0.355061	0.57578	0.387826	DRD2/GNAI2	2
GO:0009176	pyrimidine deoxyribonucleoside monophosphate metabolic process	2/1938	12/18805	0.166667	1.61722	0.724959	0.355061	0.57578	0.387826	DPYS/DPYD	2
GO:0010172	embryonic body morphogenesis	2/1938	12/18805	0.166667	1.61722	0.724959	0.355061	0.57578	0.387826	PHLDB2/PHLDB1	2
GO:0017038	protein import	2/1938	12/18805	0.166667	1.61722	0.724959	0.355061	0.57578	0.387826	APP/GPIHBP1	2
GO:0019732	antifungal humoral response	2/1938	12/18805	0.166667	1.61722	0.724959	0.355061	0.57578	0.387826	APP/RARRES2	2
GO:0021527	spinal cord association neuron differentiation	2/1938	12/18805	0.166667	1.61722	0.724959	0.355061	0.57578	0.387826	TAL1/MDGA1	2
GO:0030656	regulation of vitamin metabolic process	2/1938	12/18805	0.166667	1.61722	0.724959	0.355061	0.57578	0.387826	SNAI2/SNAI1	2
GO:0032276	regulation of gonadotropin secretion	2/1938	12/18805	0.166667	1.61722	0.724959	0.355061	0.57578	0.387826	INHBB/INHBA	2
GO:0032380	regulation of intracellular sterol transport	2/1938	12/18805	0.166667	1.61722	0.724959	0.355061	0.57578	0.387826	ANXA2/ABCA2	2
GO:0032383	regulation of intracellular cholesterol transport	2/1938	12/18805	0.166667	1.61722	0.724959	0.355061	0.57578	0.387826	ANXA2/ABCA2	2
GO:0033604	negative regulation of catecholamine secretion	2/1938	12/18805	0.166667	1.61722	0.724959	0.355061	0.57578	0.387826	DRD2/SYT11	2
GO:0033605	positive regulation of catecholamine secretion	2/1938	12/18805	0.166667	1.61722	0.724959	0.355061	0.57578	0.387826	GDNF/CXCL12	2
GO:0034370	triglyceride-rich lipoprotein particle remodeling	2/1938	12/18805	0.166667	1.61722	0.724959	0.355061	0.57578	0.387826	LPL/LCAT	2
GO:0034372	very-low-density lipoprotein particle remodeling	2/1938	12/18805	0.166667	1.61722	0.724959	0.355061	0.57578	0.387826	LPL/LCAT	2
GO:0035435	phosphate ion transmembrane transport	2/1938	12/18805	0.166667	1.61722	0.724959	0.355061	0.57578	0.387826	VDR/ANKH	2
GO:0035588	G protein-coupled purinergic receptor signaling pathway	2/1938	12/18805	0.166667	1.61722	0.724959	0.355061	0.57578	0.387826	ADORA1/GNAI2	2
GO:0038003	G protein-coupled opioid receptor signaling pathway	2/1938	12/18805	0.166667	1.61722	0.724959	0.355061	0.57578	0.387826	PPP1R9B/ITGB3	2
GO:0038026	reelin-mediated signaling pathway	2/1938	12/18805	0.166667	1.61722	0.724959	0.355061	0.57578	0.387826	PAFAH1B1/FYN	2
GO:0042447	hormone catabolic process	2/1938	12/18805	0.166667	1.61722	0.724959	0.355061	0.57578	0.387826	CYP19A1/ECE1	2
GO:0043174	nucleoside salvage	2/1938	12/18805	0.166667	1.61722	0.724959	0.355061	0.57578	0.387826	TK2/PRTFDC1	2
GO:0043380	regulation of memory T cell differentiation	2/1938	12/18805	0.166667	1.61722	0.724959	0.355061	0.57578	0.387826	PCK1/TNFSF4	2
GO:0043696	dedifferentiation	2/1938	12/18805	0.166667	1.61722	0.724959	0.355061	0.57578	0.387826	CDK6/PDGFB	2
GO:0043697	cell dedifferentiation	2/1938	12/18805	0.166667	1.61722	0.724959	0.355061	0.57578	0.387826	CDK6/PDGFB	2
GO:0044341	sodium-dependent phosphate transport	2/1938	12/18805	0.166667	1.61722	0.724959	0.355061	0.57578	0.387826	CEBPB/SFRP4	2
GO:0045060	negative thymic T cell selection	2/1938	12/18805	0.166667	1.61722	0.724959	0.355061	0.57578	0.387826	GLI3/DOCK2	2
GO:0048505	regulation of timing of cell differentiation	2/1938	12/18805	0.166667	1.61722	0.724959	0.355061	0.57578	0.387826	DLL1/SERPINE2	2
GO:0048630	skeletal muscle tissue growth	2/1938	12/18805	0.166667	1.61722	0.724959	0.355061	0.57578	0.387826	DLL1/COL6A1	2
GO:0051081	nuclear membrane disassembly	2/1938	12/18805	0.166667	1.61722	0.724959	0.355061	0.57578	0.387826	PAFAH1B1/NEK6	2
GO:0051133	regulation of NK T cell activation	2/1938	12/18805	0.166667	1.61722	0.724959	0.355061	0.57578	0.387826	CD300A/JAK2	2
GO:0051280	negative regulation of release of sequestered calcium ion into cytosol	2/1938	12/18805	0.166667	1.61722	0.724959	0.355061	0.57578	0.387826	GSTO1/TGFB1	2
GO:0051583	dopamine uptake involved in synaptic transmission	2/1938	12/18805	0.166667	1.61722	0.724959	0.355061	0.57578	0.387826	DRD2/GDNF	2
GO:0051934	catecholamine uptake involved in synaptic transmission	2/1938	12/18805	0.166667	1.61722	0.724959	0.355061	0.57578	0.387826	DRD2/GDNF	2
GO:0060312	regulation of blood vessel remodeling	2/1938	12/18805	0.166667	1.61722	0.724959	0.355061	0.57578	0.387826	TGFB1/FLT4	2
GO:0061309	cardiac neural crest cell development involved in outflow tract morphogenesis	2/1938	12/18805	0.166667	1.61722	0.724959	0.355061	0.57578	0.387826	TWIST1/EDNRA	2
GO:0070327	thyroid hormone transport	2/1938	12/18805	0.166667	1.61722	0.724959	0.355061	0.57578	0.387826	SLC16A10/SLC16A2	2
GO:0070673	response to interleukin-18	2/1938	12/18805	0.166667	1.61722	0.724959	0.355061	0.57578	0.387826	TICAM2/PDGFB	2
GO:0070857	regulation of bile acid biosynthetic process	2/1938	12/18805	0.166667	1.61722	0.724959	0.355061	0.57578	0.387826	STARD4/MALRD1	2
GO:0071236	cellular response to antibiotic	2/1938	12/18805	0.166667	1.61722	0.724959	0.355061	0.57578	0.387826	MEF2C/CRIP1	2
GO:0071257	cellular response to electrical stimulus	2/1938	12/18805	0.166667	1.61722	0.724959	0.355061	0.57578	0.387826	PALM/NSMF	2
GO:0072017	distal tubule development	2/1938	12/18805	0.166667	1.61722	0.724959	0.355061	0.57578	0.387826	PKD1/PKD2	2
GO:0072182	regulation of nephron tubule epithelial cell differentiation	2/1938	12/18805	0.166667	1.61722	0.724959	0.355061	0.57578	0.387826	LIF/WWTR1	2
GO:0090481	pyrimidine nucleotide-sugar transmembrane transport	2/1938	12/18805	0.166667	1.61722	0.724959	0.355061	0.57578	0.387826	TMEM241/SLC35B4	2
GO:0097067	cellular response to thyroid hormone stimulus	2/1938	12/18805	0.166667	1.61722	0.724959	0.355061	0.57578	0.387826	INHBB/CTSB	2
GO:0098528	skeletal muscle fiber differentiation	2/1938	12/18805	0.166667	1.61722	0.724959	0.355061	0.57578	0.387826	CYP26B1/COL6A1	2
GO:0099519	dense core granule cytoskeletal transport	2/1938	12/18805	0.166667	1.61722	0.724959	0.355061	0.57578	0.387826	MECP2/PPFIA2	2
GO:0106014	regulation of inflammatory response to wounding	2/1938	12/18805	0.166667	1.61722	0.724959	0.355061	0.57578	0.387826	EXTL3/SIGLEC10	2
GO:1901299	negative regulation of hydrogen peroxide-mediated programmed cell death	2/1938	12/18805	0.166667	1.61722	0.724959	0.355061	0.57578	0.387826	HGF/DDR2	2
GO:1901678	iron coordination entity transport	2/1938	12/18805	0.166667	1.61722	0.724959	0.355061	0.57578	0.387826	ASIC3/HPX	2
GO:1901950	dense core granule transport	2/1938	12/18805	0.166667	1.61722	0.724959	0.355061	0.57578	0.387826	MECP2/PPFIA2	2
GO:1902043	positive regulation of extrinsic apoptotic signaling pathway via death domain receptors	2/1938	12/18805	0.166667	1.61722	0.724959	0.355061	0.57578	0.387826	BMPR1B/THBS1	2
GO:1902883	negative regulation of response to oxidative stress	2/1938	12/18805	0.166667	1.61722	0.724959	0.355061	0.57578	0.387826	ADCYAP1R1/MCTP1	2
GO:1902946	protein localization to early endosome	2/1938	12/18805	0.166667	1.61722	0.724959	0.355061	0.57578	0.387826	MSN/NRP1	2
GO:1904464	regulation of matrix metallopeptidase secretion	2/1938	12/18805	0.166667	1.61722	0.724959	0.355061	0.57578	0.387826	CD200/TLR4	2
GO:1990504	dense core granule exocytosis	2/1938	12/18805	0.166667	1.61722	0.724959	0.355061	0.57578	0.387826	CADPS/STXBP1	2
GO:1990535	neuron projection maintenance	2/1938	12/18805	0.166667	1.61722	0.724959	0.355061	0.57578	0.387826	APP/MAP1A	2
GO:1990773	matrix metallopeptidase secretion	2/1938	12/18805	0.166667	1.61722	0.724959	0.355061	0.57578	0.387826	CD200/TLR4	2
GO:2000310	regulation of NMDA receptor activity	2/1938	12/18805	0.166667	1.61722	0.724959	0.355061	0.57578	0.387826	CCL2/EPHB2	2
GO:2001214	positive regulation of vasculogenesis	2/1938	12/18805	0.166667	1.61722	0.724959	0.355061	0.57578	0.387826	RIN2/RRAS	2
GO:1904950	negative regulation of establishment of protein localization	16/1938	139/18805	0.115108	1.11693	0.469007	0.358911	0.581728	0.391833	LRRK2/RAB23/CCN3/RAB11FIP5/GNAO1/FRMD4A/DRD2/PKIG/INHBB/FOXO1/CORO2B/CD200/PKDCC/BMP8A/KLF7/F2R	16
GO:0016079	synaptic vesicle exocytosis	12/1938	102/18805	0.117647	1.14156	0.485941	0.359136	0.581728	0.391833	LRRK2/P2RX7/SV2B/CADPS/STX1B/SYT11/BRSK1/PPFIA2/PIP5K1C/STXBP1/SYN1/STX2	12
GO:0043279	response to alkaloid	12/1938	102/18805	0.117647	1.14156	0.485941	0.359136	0.581728	0.391833	FKBP5/PPP1R9B/PTK2B/SLC8A1/DRD2/PITX3/MECP2/HTR2A/SLC6A1/SMPD1/TGM2/RGS4	12
GO:0050773	regulation of dendrite development	12/1938	102/18805	0.117647	1.14156	0.485941	0.359136	0.581728	0.391833	SYNE1/PAFAH1B1/EPHB2/CUX1/HECW2/SDC2/NFATC4/ABL1/NSMF/DBN1/PTPRD/LZTS1	12
GO:0072384	organelle transport along microtubule	11/1938	93/18805	0.11828	1.1477	0.484008	0.361937	0.586028	0.394729	BICD2/PAFAH1B1/TRAK2/UCHL1/FEZ1/NEFH/MECP2/BICD1/ARHGAP21/MAP1B/TUBA1A	11
GO:0090174	organelle membrane fusion	15/1938	130/18805	0.115385	1.11961	0.463872	0.362088	0.586028	0.394729	ANXA1/ANXA2/PIP4K2A/RAB34/YIPF5/STX1B/PLA2G5/CAV2/SYT11/TOM1/RUBCNL/STXBP1/STX8/SPHK1/STX2	15
GO:0045732	positive regulation of protein catabolic process	24/1938	214/18805	0.11215	1.08822	0.439956	0.362097	0.586028	0.394729	TREM2/LRRK2/APP/SOX17/CBLB/TNFAIP3/RGMA/CD81/ABCA2/SNX9/BAG2/FOXO1/PLK2/IER3/ECSCR/CAV1/SMAD7/PRICKLE1/MSN/TNFSF12/DACT1/SH3RF3/LRP1/PLK3	24
GO:0055088	lipid homeostasis	21/1938	186/18805	0.112903	1.09553	0.443833	0.362924	0.587201	0.395519	ABCG4/TREM2/SOAT2/MALRD1/IRS2/LPL/ADORA1/HDAC9/RBP1/NEGR1/GPIHBP1/ABCA2/ZBTB20/ABCB4/CYP7B1/GRAMD1B/LCAT/CAV1/TGFB1/TM6SF2/RCN3	21
GO:0015908	fatty acid transport	14/1938	121/18805	0.115702	1.1227	0.458957	0.365333	0.590931	0.398031	ANXA1/SLC22A2/P2RX7/IRS2/SLCO2A1/ERFE/DRD2/RBP1/SLCO3A1/PLA2G5/KCNJ8/SLC43A3/SLCO2B1/THBS1	14
GO:0042490	mechanoreceptor differentiation	9/1938	75/18805	0.12	1.1644	0.483545	0.367376	0.593467	0.39974	PAFAH1B1/FZD2/TECTA/JAG2/DLL1/CTHRC1/GSDME/FGFR1/NTRK1	9
GO:0042176	regulation of protein catabolic process	41/1938	375/18805	0.109333	1.06089	0.403751	0.367885	0.593467	0.39974	TREM2/LRRK2/APP/FMN2/SOX17/IL10/GRIN2A/ANXA2/CBLB/TNFAIP3/RGMA/CD81/ABCA2/SNX9/ADGRB1/BAG2/FOXO1/PLK2/PKD1/IER3/IRAK3/ECSCR/GNA12/CAV1/TIMP3/SMAD7/PRICKLE1/SERPINE2/FYN/RIC1/MSN/TNFSF12/TIMP1/DACT1/MAP1A/TIMP2/AZIN2/SH3RF3/LRP1/PLK3/FLNA	41
GO:2001243	negative regulation of intrinsic apoptotic signaling pathway	13/1938	112/18805	0.116071	1.12628	0.454333	0.368647	0.593467	0.39974	LRRK2/IL10/MMP9/ARHGEF2/SFRP2/CREB3L1/PTTG1IP/FZD1/CXCL12/PLAUR/SNAI2/FYN/SNAI1	13
GO:0033135	regulation of peptidyl-serine phosphorylation	8/1938	66/18805	0.121212	1.17616	0.485941	0.369903	0.593467	0.39974	APP/SPRY2/OSM/FNIP2/IL6/LIF/SFRP2/CAV1	8
GO:0051653	spindle localization	8/1938	66/18805	0.121212	1.17616	0.485941	0.369903	0.593467	0.39974	PAFAH1B1/FMN2/SPRY1/SPRY2/ITGB1/MAP4/GPSM1/MYH9	8
GO:0070050	neuron cellular homeostasis	8/1938	66/18805	0.121212	1.17616	0.485941	0.369903	0.593467	0.39974	ATP6V1B2/APP/SV2B/ADORA1/HAAO/IL6/CALB2/MAP1A	8
GO:0097192	extrinsic apoptotic signaling pathway in absence of ligand	8/1938	66/18805	0.121212	1.17616	0.485941	0.369903	0.593467	0.39974	UNC5B/ITGAV/KITLG/GDNF/SRPX/SNAI2/FGFR1/INHBA	8
GO:0002902	regulation of B cell apoptotic process	3/1938	21/18805	0.142857	1.38619	0.600199	0.369906	0.593467	0.39974	IRS2/IL10/BTK	3
GO:0007398	ectoderm development	3/1938	21/18805	0.142857	1.38619	0.600199	0.369906	0.593467	0.39974	EDA2R/ITGAM/STX2	3
GO:0009067	aspartate family amino acid biosynthetic process	3/1938	21/18805	0.142857	1.38619	0.600199	0.369906	0.593467	0.39974	PLOD2/BHMT2/PLOD3	3
GO:0010288	response to lead ion	3/1938	21/18805	0.142857	1.38619	0.600199	0.369906	0.593467	0.39974	MECP2/SLC6A1/BACE1	3
GO:0010800	positive regulation of peptidyl-threonine phosphorylation	3/1938	21/18805	0.142857	1.38619	0.600199	0.369906	0.593467	0.39974	APP/S1PR2/SPHK1	3
GO:0010829	negative regulation of D-glucose transmembrane transport	3/1938	21/18805	0.142857	1.38619	0.600199	0.369906	0.593467	0.39974	PID1/GRB10/ENPP1	3
GO:0032261	purine nucleotide salvage	3/1938	21/18805	0.142857	1.38619	0.600199	0.369906	0.593467	0.39974	AMPD3/PTGIS/NNMT	3
GO:0035930	corticosteroid hormone secretion	3/1938	21/18805	0.142857	1.38619	0.600199	0.369906	0.593467	0.39974	AGTR1/SELENOM/C1QTNF1	3
GO:0042474	middle ear morphogenesis	3/1938	21/18805	0.142857	1.38619	0.600199	0.369906	0.593467	0.39974	PRRX1/FGFR1/EDNRA	3
GO:0044794	positive regulation by host of viral process	3/1938	21/18805	0.142857	1.38619	0.600199	0.369906	0.593467	0.39974	STOM/CAV2/CSF1R	3
GO:0046596	regulation of viral entry into host cell	3/1938	21/18805	0.142857	1.38619	0.600199	0.369906	0.593467	0.39974	CD4/SMPD1/LGALS1	3
GO:0051788	response to misfolded protein	3/1938	21/18805	0.142857	1.38619	0.600199	0.369906	0.593467	0.39974	UBR4/DNAJC18/CAV1	3
GO:0051900	regulation of mitochondrial depolarization	3/1938	21/18805	0.142857	1.38619	0.600199	0.369906	0.593467	0.39974	LRRK2/P2RX7/DCN	3
GO:0055070	copper ion homeostasis	3/1938	21/18805	0.142857	1.38619	0.600199	0.369906	0.593467	0.39974	APP/PRND/MT2A	3
GO:0055081	monoatomic anion homeostasis	3/1938	21/18805	0.142857	1.38619	0.600199	0.369906	0.593467	0.39974	CPS1/TBXAS1/SLC12A4	3
GO:0061050	regulation of cell growth involved in cardiac muscle cell development	3/1938	21/18805	0.142857	1.38619	0.600199	0.369906	0.593467	0.39974	RGS2/IGF1/RGS4	3
GO:0090200	positive regulation of release of cytochrome c from mitochondria	3/1938	21/18805	0.142857	1.38619	0.600199	0.369906	0.593467	0.39974	GPER1/MMP9/PLAUR	3
GO:0090713	immunological memory process	3/1938	21/18805	0.142857	1.38619	0.600199	0.369906	0.593467	0.39974	PCK1/CD81/TNFSF4	3
GO:0097623	potassium ion export across plasma membrane	3/1938	21/18805	0.142857	1.38619	0.600199	0.369906	0.593467	0.39974	KCND3/KCNT2/KCNE4	3
GO:0098760	response to interleukin-7	3/1938	21/18805	0.142857	1.38619	0.600199	0.369906	0.593467	0.39974	JAK3/BTK/JAK1	3
GO:0140354	lipid import into cell	3/1938	21/18805	0.142857	1.38619	0.600199	0.369906	0.593467	0.39974	IRS2/STRA6/THBS1	3
GO:2000010	positive regulation of protein localization to cell surface	3/1938	21/18805	0.142857	1.38619	0.600199	0.369906	0.593467	0.39974	EPHB2/TYROBP/MAP1A	3
GO:0010906	regulation of glucose metabolic process	12/1938	103/18805	0.116505	1.13048	0.450099	0.37203	0.596091	0.401507	MTCL2/IRS2/IGF1/ERFE/SORBS1/GNB3/FOXO1/SLC35B4/C1QTNF1/IGFBP4/NR3C1/NNMT	12
GO:0009314	response to radiation	48/1938	442/18805	0.108597	1.05375	0.387632	0.372042	0.596091	0.401507	SYNE1/APP/RIC8A/NMT2/MAP3K20/GRIN2A/SLC24A4/RGS9/VCAM1/CCND2/IKBIP/DRD2/NLRP1/MECP2/DCT/PLN/PDE1B/SYNGAP1/MMP9/PML/DCUN1D3/BRSK1/CRIP1/CRYAB/HRH1/PER2/SMPD1/SFRP2/EXT1/HYAL2/ITGB1/PRPH2/SEMA5B/MMP2/SNAI2/MAPK11/PER1/TGFB1/NFATC4/BEST1/TUBA1A/COL3A1/CACNA2D4/TIMP1/COL6A3/COL6A1/COL6A2/PLK3	48
GO:0014888	striated muscle adaptation	7/1938	57/18805	0.122807	1.19163	0.491151	0.372166	0.596091	0.401507	CAMTA2/FOXO1/GATA6/NFATC1/HDAC4/IGFBP5/GSN	7
GO:0034205	amyloid-beta formation	7/1938	57/18805	0.122807	1.19163	0.491151	0.372166	0.596091	0.401507	IGF1/PICALM/ABCA2/RTN1/SPON1/BIN1/BACE1	7
GO:0071470	cellular response to osmotic stress	7/1938	57/18805	0.122807	1.19163	0.491151	0.372166	0.596091	0.401507	RCSD1/NINJ1/ARHGEF2/LRRC8C/PKD2/NLRP3/MYLK	7
GO:1902991	regulation of amyloid precursor protein catabolic process	7/1938	57/18805	0.122807	1.19163	0.491151	0.372166	0.596091	0.401507	APP/IGF1/PICALM/ABCA2/RTN1/SPON1/BIN1	7
GO:1903587	regulation of blood vessel endothelial cell proliferation involved in sprouting angiogenesis	6/1938	48/18805	0.125	1.21291	0.500638	0.373966	0.597908	0.402731	DLL4/AGTR1/APLNR/NGFR/JCAD/THBS1	6
GO:0007214	gamma-aminobutyric acid signaling pathway	4/1938	30/18805	0.133333	1.29377	0.545842	0.374241	0.597908	0.402731	GABBR1/PLCL2/GABRR2/GNAI2	4
GO:0007588	excretion	4/1938	30/18805	0.133333	1.29377	0.545842	0.374241	0.597908	0.402731	STC1/DRD2/AGTR1/NPR1	4
GO:0009119	ribonucleoside metabolic process	4/1938	30/18805	0.133333	1.29377	0.545842	0.374241	0.597908	0.402731	PRTFDC1/PTGDR/CDA/NT5E	4
GO:0010894	negative regulation of steroid biosynthetic process	4/1938	30/18805	0.133333	1.29377	0.545842	0.374241	0.597908	0.402731	MALRD1/SNAI2/SNAI1/DKK3	4
GO:0010952	positive regulation of peptidase activity	4/1938	30/18805	0.133333	1.29377	0.545842	0.374241	0.597908	0.402731	CR1/VSIR/MAPK12/RCN3	4
GO:0120255	olefinic compound biosynthetic process	4/1938	30/18805	0.133333	1.29377	0.545842	0.374241	0.597908	0.402731	CYP19A1/DKK3/PRKG1/INHBA	4
GO:1900017	positive regulation of cytokine production involved in inflammatory response	4/1938	30/18805	0.133333	1.29377	0.545842	0.374241	0.597908	0.402731	TLR6/GPSM3/IL6/TLR4	4
GO:1902230	negative regulation of intrinsic apoptotic signaling pathway in response to DNA damage	4/1938	30/18805	0.133333	1.29377	0.545842	0.374241	0.597908	0.402731	SFRP2/CXCL12/SNAI2/SNAI1	4
GO:0014741	negative regulation of muscle hypertrophy	5/1938	39/18805	0.128205	1.24401	0.517062	0.374924	0.598332	0.403017	RGS2/TNFRSF1A/FOXO1/IGFBP5/RGS4	5
GO:0019228	neuronal action potential	5/1938	39/18805	0.128205	1.24401	0.517062	0.374924	0.598332	0.403017	KCNK2/GPER1/SCN4B/KCNQ3/NPR2	5
GO:0034367	protein-containing complex remodeling	5/1938	39/18805	0.128205	1.24401	0.517062	0.374924	0.598332	0.403017	LPL/PLA2G5/AGTR1/LCAT/PCSK5	5
GO:0045823	positive regulation of heart contraction	5/1938	39/18805	0.128205	1.24401	0.517062	0.374924	0.598332	0.403017	RGS2/SCN3B/TGFB2/TPM1/RGS4	5
GO:0021766	hippocampus development	11/1938	94/18805	0.117021	1.13549	0.44639	0.37548	0.598718	0.403277	PAFAH1B1/GLI3/PPP1R9B/FEZ1/MECP2/SMO/RARA/LEF1/CDK6/TUBA1A/SEMA6B	11
GO:0030641	regulation of cellular pH	11/1938	94/18805	0.117021	1.13549	0.44639	0.37548	0.598718	0.403277	ATP6V1B2/LRRK2/SLC9A5/HVCN1/SLC26A6/TCIRG1/SLC4A2/TASL/SLAMF8/SLC11A1/CLIC4	11
GO:0140115	export across plasma membrane	11/1938	94/18805	0.117021	1.13549	0.44639	0.37548	0.598718	0.403277	SLC22A2/SLC24A4/RGS9/SLC38A5/SLC8A1/SLC30A4/KCND3/FXYD6/KCNT2/KCNE4/HEPH	11
GO:0032008	positive regulation of TOR signaling	9/1938	76/18805	0.118421	1.14908	0.441406	0.382543	0.609811	0.410748	RRAGA/TREM2/FNIP2/NCKAP1L/AKT3/F3/SIK3/FLCN/GAS6	9
GO:0071453	cellular response to oxygen levels	20/1938	179/18805	0.111732	1.08417	0.383527	0.385985	0.614995	0.41424	STC1/TREM2/FMN2/RGCC/CYBB/KCNK2/DRD2/KCNMB1/FOXO1/LPAR1/GATA6/FAS/PTGIS/VASN/CAV1/DDR2/TWIST1/TGFB1/PTPRD/INHBA	20
GO:0050832	defense response to fungus	8/1938	67/18805	0.119403	1.1586	0.44083	0.386117	0.614995	0.41424	APP/CLEC4D/PLA2G5/SPI1/CLEC4A/TGFB1/RARRES2/SPON2	8
GO:0061951	establishment of protein localization to plasma membrane	8/1938	67/18805	0.119403	1.1586	0.44083	0.386117	0.614995	0.41424	VAMP5/RILPL1/RAB34/ASAP1/GRIP2/PKDCC/MACF1/RAB31	8
GO:0035821	modulation of process of another organism	14/1938	123/18805	0.113821	1.10444	0.393908	0.389139	0.617299	0.415792	FCN1/JUN/CDK9/STOM/FBXL2/CAV2/PTX3/LRRC15/LEF1/HMGA2/IFITM2/IFITM3/CSF1R/GSN	14
GO:0051224	negative regulation of protein transport	14/1938	123/18805	0.113821	1.10444	0.393908	0.389139	0.617299	0.415792	RAB23/CCN3/RAB11FIP5/GNAO1/FRMD4A/DRD2/PKIG/INHBB/FOXO1/CD200/PKDCC/BMP8A/KLF7/F2R	14
GO:0006775	fat-soluble vitamin metabolic process	6/1938	49/18805	0.122449	1.18816	0.44703	0.393086	0.617299	0.415792	CYP27A1/RBP1/CYP26B1/SNAI2/FGFR1/SNAI1	6
GO:0010453	regulation of cell fate commitment	6/1938	49/18805	0.122449	1.18816	0.44703	0.393086	0.617299	0.415792	SOX17/JAK3/SFRP2/FGFR1/LGALS1/LOXL3	6
GO:0042596	fear response	6/1938	49/18805	0.122449	1.18816	0.44703	0.393086	0.617299	0.415792	ASIC1/EPHB2/DPP4/MECP2/MEF2C/EXT1	6
GO:0045197	establishment or maintenance of epithelial cell apical/basal polarity	6/1938	49/18805	0.122449	1.18816	0.44703	0.393086	0.617299	0.415792	DLG2/PTK7/LAMA1/MSN/DLG4/ILK	6
GO:0046189	phenol-containing compound biosynthetic process	6/1938	49/18805	0.122449	1.18816	0.44703	0.393086	0.617299	0.415792	MOXD1/DCT/TGFB2/MFSD12/TRPC1/ZEB2	6
GO:0070849	response to epidermal growth factor	6/1938	49/18805	0.122449	1.18816	0.44703	0.393086	0.617299	0.415792	PPP1R9B/PTPN12/STAT5B/DUSP3/SNAI2/COL1A1	6
GO:1902003	regulation of amyloid-beta formation	6/1938	49/18805	0.122449	1.18816	0.44703	0.393086	0.617299	0.415792	IGF1/PICALM/ABCA2/RTN1/SPON1/BIN1	6
GO:0001696	gastric acid secretion	2/1938	13/18805	0.153846	1.49282	0.602494	0.393601	0.617299	0.415792	PTGER3/HRH2	2
GO:0002327	immature B cell differentiation	2/1938	13/18805	0.153846	1.49282	0.602494	0.393601	0.617299	0.415792	ABL1/LRRC8A	2
GO:0003334	keratinocyte development	2/1938	13/18805	0.153846	1.49282	0.602494	0.393601	0.617299	0.415792	PLEC/PALLD	2
GO:0006002	fructose 6-phosphate metabolic process	2/1938	13/18805	0.153846	1.49282	0.602494	0.393601	0.617299	0.415792	HK3/GFPT2	2
GO:0006012	galactose metabolic process	2/1938	13/18805	0.153846	1.49282	0.602494	0.393601	0.617299	0.415792	GLB1L/CHST1	2
GO:0006586	indolalkylamine metabolic process	2/1938	13/18805	0.153846	1.49282	0.602494	0.393601	0.617299	0.415792	TDO2/HAAO	2
GO:0006596	polyamine biosynthetic process	2/1938	13/18805	0.153846	1.49282	0.602494	0.393601	0.617299	0.415792	SMOX/AZIN2	2
GO:0007501	mesodermal cell fate specification	2/1938	13/18805	0.153846	1.49282	0.602494	0.393601	0.617299	0.415792	SFRP2/FGFR1	2
GO:0010921	regulation of phosphatase activity	2/1938	13/18805	0.153846	1.49282	0.602494	0.393601	0.617299	0.415792	MTMR9/MEF2C	2
GO:0010944	negative regulation of transcription by competitive promoter binding	2/1938	13/18805	0.153846	1.49282	0.602494	0.393601	0.617299	0.415792	SMAD7/HDAC4	2
GO:0015780	nucleotide-sugar transmembrane transport	2/1938	13/18805	0.153846	1.49282	0.602494	0.393601	0.617299	0.415792	TMEM241/SLC35B4	2
GO:0015801	aromatic amino acid transport	2/1938	13/18805	0.153846	1.49282	0.602494	0.393601	0.617299	0.415792	SLC16A10/SLC38A5	2
GO:0015824	proline transport	2/1938	13/18805	0.153846	1.49282	0.602494	0.393601	0.617299	0.415792	SLC36A1/SLC6A7	2
GO:0015838	amino-acid betaine transport	2/1938	13/18805	0.153846	1.49282	0.602494	0.393601	0.617299	0.415792	SLC22A16/SLC22A4	2
GO:0016024	CDP-diacylglycerol biosynthetic process	2/1938	13/18805	0.153846	1.49282	0.602494	0.393601	0.617299	0.415792	GPAT3/AGPAT4	2
GO:0016185	synaptic vesicle budding from presynaptic endocytic zone membrane	2/1938	13/18805	0.153846	1.49282	0.602494	0.393601	0.617299	0.415792	PICALM/DNM1	2
GO:0021794	thalamus development	2/1938	13/18805	0.153846	1.49282	0.602494	0.393601	0.617299	0.415792	MECP2/SMO	2
GO:0021979	hypothalamus cell differentiation	2/1938	13/18805	0.153846	1.49282	0.602494	0.393601	0.617299	0.415792	NRP2/NRP1	2
GO:0030397	membrane disassembly	2/1938	13/18805	0.153846	1.49282	0.602494	0.393601	0.617299	0.415792	PAFAH1B1/NEK6	2
GO:0031650	regulation of heat generation	2/1938	13/18805	0.153846	1.49282	0.602494	0.393601	0.617299	0.415792	PTGER3/HTR2A	2
GO:0032377	regulation of intracellular lipid transport	2/1938	13/18805	0.153846	1.49282	0.602494	0.393601	0.617299	0.415792	ANXA2/ABCA2	2
GO:0032530	regulation of microvillus organization	2/1938	13/18805	0.153846	1.49282	0.602494	0.393601	0.617299	0.415792	FSCN1/PODXL	2
GO:0033083	regulation of immature T cell proliferation	2/1938	13/18805	0.153846	1.49282	0.602494	0.393601	0.617299	0.415792	TMEM131L/CLEC4G	2
GO:0033084	regulation of immature T cell proliferation in thymus	2/1938	13/18805	0.153846	1.49282	0.602494	0.393601	0.617299	0.415792	TMEM131L/CLEC4G	2
GO:0033235	positive regulation of protein sumoylation	2/1938	13/18805	0.153846	1.49282	0.602494	0.393601	0.617299	0.415792	RASD2/HDAC4	2
GO:0035022	positive regulation of Rac protein signal transduction	2/1938	13/18805	0.153846	1.49282	0.602494	0.393601	0.617299	0.415792	TEK/TNS3	2
GO:0035589	G protein-coupled purinergic nucleotide receptor signaling pathway	2/1938	13/18805	0.153846	1.49282	0.602494	0.393601	0.617299	0.415792	PTAFR/GPR34	2
GO:0036462	TRAIL-activated apoptotic signaling pathway	2/1938	13/18805	0.153846	1.49282	0.602494	0.393601	0.617299	0.415792	TNFRSF10B/SPI1	2
GO:0040034	regulation of development, heterochronic	2/1938	13/18805	0.153846	1.49282	0.602494	0.393601	0.617299	0.415792	DLL1/SERPINE2	2
GO:0042074	cell migration involved in gastrulation	2/1938	13/18805	0.153846	1.49282	0.602494	0.393601	0.617299	0.415792	RIC8A/SOX17	2
GO:0043379	memory T cell differentiation	2/1938	13/18805	0.153846	1.49282	0.602494	0.393601	0.617299	0.415792	PCK1/TNFSF4	2
GO:0043383	negative T cell selection	2/1938	13/18805	0.153846	1.49282	0.602494	0.393601	0.617299	0.415792	GLI3/DOCK2	2
GO:0045737	positive regulation of cyclin-dependent protein serine/threonine kinase activity	2/1938	13/18805	0.153846	1.49282	0.602494	0.393601	0.617299	0.415792	RGCC/CCND2	2
GO:0046341	CDP-diacylglycerol metabolic process	2/1938	13/18805	0.153846	1.49282	0.602494	0.393601	0.617299	0.415792	GPAT3/AGPAT4	2
GO:0048103	somatic stem cell division	2/1938	13/18805	0.153846	1.49282	0.602494	0.393601	0.617299	0.415792	TGFB2/LBH	2
GO:0048680	positive regulation of axon regeneration	2/1938	13/18805	0.153846	1.49282	0.602494	0.393601	0.617299	0.415792	SCARF1/FLNA	2
GO:0048853	forebrain morphogenesis	2/1938	13/18805	0.153846	1.49282	0.602494	0.393601	0.617299	0.415792	SMO/TUBA1A	2
GO:0060134	prepulse inhibition	2/1938	13/18805	0.153846	1.49282	0.602494	0.393601	0.617299	0.415792	DRD2/BACE1	2
GO:0061052	negative regulation of cell growth involved in cardiac muscle cell development	2/1938	13/18805	0.153846	1.49282	0.602494	0.393601	0.617299	0.415792	RGS2/RGS4	2
GO:0061303	cornea development in camera-type eye	2/1938	13/18805	0.153846	1.49282	0.602494	0.393601	0.617299	0.415792	ADAMTS9/PRICKLE1	2
GO:0070572	positive regulation of neuron projection regeneration	2/1938	13/18805	0.153846	1.49282	0.602494	0.393601	0.617299	0.415792	SCARF1/FLNA	2
GO:0070828	heterochromatin organization	2/1938	13/18805	0.153846	1.49282	0.602494	0.393601	0.617299	0.415792	SNAI1/LOXL2	2
GO:0070874	negative regulation of glycogen metabolic process	2/1938	13/18805	0.153846	1.49282	0.602494	0.393601	0.617299	0.415792	GRB10/ENPP1	2
GO:0097475	motor neuron migration	2/1938	13/18805	0.153846	1.49282	0.602494	0.393601	0.617299	0.415792	NTN1/NRP1	2
GO:1902902	negative regulation of autophagosome assembly	2/1938	13/18805	0.153846	1.49282	0.602494	0.393601	0.617299	0.415792	LRRK2/FEZ1	2
GO:1903977	positive regulation of glial cell migration	2/1938	13/18805	0.153846	1.49282	0.602494	0.393601	0.617299	0.415792	TREM2/CSF1	2
GO:1905064	negative regulation of vascular associated smooth muscle cell differentiation	2/1938	13/18805	0.153846	1.49282	0.602494	0.393601	0.617299	0.415792	NFATC1/PDGFB	2
GO:0019362	pyridine nucleotide metabolic process	20/1938	180/18805	0.111111	1.07814	0.357084	0.395872	0.62004	0.417638	ENO4/APP/P2RX7/IGF1/UCHL1/KCNAB2/HAAO/ZBTB20/PRXL2C/FMO2/HTR2A/IER3/FLCN/PTGIS/FMO1/HK3/HDAC4/ALDH1L2/NNMT/COL6A1	20
GO:0046496	nicotinamide nucleotide metabolic process	20/1938	180/18805	0.111111	1.07814	0.357084	0.395872	0.62004	0.417638	ENO4/APP/P2RX7/IGF1/UCHL1/KCNAB2/HAAO/ZBTB20/PRXL2C/FMO2/HTR2A/IER3/FLCN/PTGIS/FMO1/HK3/HDAC4/ALDH1L2/NNMT/COL6A1	20
GO:0010591	regulation of lamellipodium assembly	5/1938	40/18805	0.125	1.21291	0.45692	0.396194	0.62004	0.417638	FSCN1/WAS/ABI3/FER/SLIT2	5
GO:0051125	regulation of actin nucleation	5/1938	40/18805	0.125	1.21291	0.45692	0.396194	0.62004	0.417638	MAGEL2/GMFG/RNH1/GSN/FMN1	5
GO:0051693	actin filament capping	5/1938	40/18805	0.125	1.21291	0.45692	0.396194	0.62004	0.417638	SPTA1/LMOD1/SPTAN1/FLII/GSN	5
GO:1901223	negative regulation of non-canonical NF-kappaB signal transduction	5/1938	40/18805	0.125	1.21291	0.45692	0.396194	0.62004	0.417638	CCN3/SPI1/NLRP12/NLRP3/UACA	5
GO:1903524	positive regulation of blood circulation	5/1938	40/18805	0.125	1.21291	0.45692	0.396194	0.62004	0.417638	RGS2/SCN3B/TGFB2/TPM1/RGS4	5
GO:0045834	positive regulation of lipid metabolic process	15/1938	133/18805	0.112782	1.09436	0.37016	0.39651	0.62004	0.417638	ABCG4/PCK1/STARD4/IRS2/TNFRSF1A/ADORA1/SORBS1/ADGRF5/ZBTB20/HTR2A/CCDC3/CAPN2/TWIST1/CCN1/FGF1	15
GO:0032371	regulation of sterol transport	9/1938	77/18805	0.116883	1.13415	0.399835	0.397749	0.62004	0.417638	ABCG4/TREM2/EEPD1/ANXA2/ABCA2/ABCB4/OSBPL6/CAV1/LRP1	9
GO:0032374	regulation of cholesterol transport	9/1938	77/18805	0.116883	1.13415	0.399835	0.397749	0.62004	0.417638	ABCG4/TREM2/EEPD1/ANXA2/ABCA2/ABCB4/OSBPL6/CAV1/LRP1	9
GO:0007274	neuromuscular synaptic transmission	4/1938	31/18805	0.129032	1.25204	0.476051	0.398554	0.62004	0.417638	EGR3/RIMBP2/STXBP1/ADARB1	4
GO:0019433	triglyceride catabolic process	4/1938	31/18805	0.129032	1.25204	0.476051	0.398554	0.62004	0.417638	LPL/GPIHBP1/CPS1/MGLL	4
GO:0031629	synaptic vesicle fusion to presynaptic active zone membrane	4/1938	31/18805	0.129032	1.25204	0.476051	0.398554	0.62004	0.417638	STX1B/SYT11/STXBP1/STX2	4
GO:0031664	regulation of lipopolysaccharide-mediated signaling pathway	4/1938	31/18805	0.129032	1.25204	0.476051	0.398554	0.62004	0.417638	TNFAIP3/LILRA2/CD14/SIRPA	4
GO:0060964	regulation of miRNA-mediated gene silencing	4/1938	31/18805	0.129032	1.25204	0.476051	0.398554	0.62004	0.417638	ZSWIM8/MECP2/IL6/TGFB1	4
GO:1902751	positive regulation of cell cycle G2/M phase transition	4/1938	31/18805	0.129032	1.25204	0.476051	0.398554	0.62004	0.417638	APP/DYRK3/CDC25B/SMARCD3	4
GO:1902992	negative regulation of amyloid precursor protein catabolic process	4/1938	31/18805	0.129032	1.25204	0.476051	0.398554	0.62004	0.417638	IGF1/RTN1/SPON1/BIN1	4
GO:0008584	male gonad development	17/1938	152/18805	0.111842	1.08524	0.357654	0.398678	0.62004	0.417638	KITLG/FER/WT1/TGFB2/INHBB/CYP1B1/RARA/SFRP2/GATA6/PDGFRA/TGFBR1/ZFPM2/NTRK1/MMP14/INHBA/MAMLD1/FLNA	17
GO:0033157	regulation of intracellular protein transport	17/1938	152/18805	0.111842	1.08524	0.357654	0.398678	0.62004	0.417638	RIPOR1/PRKD1/RAB23/GLI3/RAPGEF3/CAMK1/PKIG/B3GAT3/CD81/SMO/JAK2/HYAL2/TGFB1/PRR5L/GAS6/PLK3/FLNA	17
GO:0002089	lens morphogenesis in camera-type eye	3/1938	22/18805	0.136364	1.32318	0.514107	0.39903	0.62004	0.417638	MEIS1/PITX3/SKI	3
GO:0007530	sex determination	3/1938	22/18805	0.136364	1.32318	0.514107	0.39903	0.62004	0.417638	PTGDR/WT1/INSRR	3
GO:0009110	vitamin biosynthetic process	3/1938	22/18805	0.136364	1.32318	0.514107	0.39903	0.62004	0.417638	CYP27A1/SNAI2/SNAI1	3
GO:0009129	pyrimidine nucleoside monophosphate metabolic process	3/1938	22/18805	0.136364	1.32318	0.514107	0.39903	0.62004	0.417638	DPYS/CDA/DPYD	3
GO:0010560	positive regulation of glycoprotein biosynthetic process	3/1938	22/18805	0.136364	1.32318	0.514107	0.39903	0.62004	0.417638	IGF1/ABCA2/RAMP1	3
GO:0010737	protein kinase A signaling	3/1938	22/18805	0.136364	1.32318	0.514107	0.39903	0.62004	0.417638	AKAP12/PJA2/FBN1	3
GO:0015802	basic amino acid transport	3/1938	22/18805	0.136364	1.32318	0.514107	0.39903	0.62004	0.417638	SLC22A2/SLC7A7/SLC11A1	3
GO:0031340	positive regulation of vesicle fusion	3/1938	22/18805	0.136364	1.32318	0.514107	0.39903	0.62004	0.417638	ANXA1/ANXA2/SYT11	3
GO:0046128	purine ribonucleoside metabolic process	3/1938	22/18805	0.136364	1.32318	0.514107	0.39903	0.62004	0.417638	PRTFDC1/PTGDR/NT5E	3
GO:0071731	response to nitric oxide	3/1938	22/18805	0.136364	1.32318	0.514107	0.39903	0.62004	0.417638	FOXO1/DPEP1/GUCY1B1	3
GO:0071786	endoplasmic reticulum tubular network organization	3/1938	22/18805	0.136364	1.32318	0.514107	0.39903	0.62004	0.417638	REEP2/RTN1/ATL3	3
GO:0090205	positive regulation of cholesterol metabolic process	3/1938	22/18805	0.136364	1.32318	0.514107	0.39903	0.62004	0.417638	ABCG4/STARD4/FGF1	3
GO:1903589	positive regulation of blood vessel endothelial cell proliferation involved in sprouting angiogenesis	3/1938	22/18805	0.136364	1.32318	0.514107	0.39903	0.62004	0.417638	AGTR1/APLNR/JCAD	3
GO:1905146	lysosomal protein catabolic process	3/1938	22/18805	0.136364	1.32318	0.514107	0.39903	0.62004	0.417638	SLC17A9/TPP1/LRP1	3
GO:2001014	regulation of skeletal muscle cell differentiation	3/1938	22/18805	0.136364	1.32318	0.514107	0.39903	0.62004	0.417638	BMAL1/CYP26B1/MEF2C	3
GO:0035019	somatic stem cell population maintenance	8/1938	68/18805	0.117647	1.14156	0.396409	0.402359	0.624534	0.420665	TAL1/SMO/MED15/LIF/LBH/LDB2/KLF10/SKI	8
GO:0035773	insulin secretion involved in cellular response to glucose stimulus	8/1938	68/18805	0.117647	1.14156	0.396409	0.402359	0.624534	0.420665	ANO1/SIDT2/RAB11FIP5/PPP3CB/SLC9B2/PTPRN/GPR68/KLF7	8
GO:0038034	signal transduction in absence of ligand	8/1938	68/18805	0.117647	1.14156	0.396409	0.402359	0.624534	0.420665	UNC5B/ITGAV/KITLG/GDNF/SRPX/SNAI2/FGFR1/INHBA	8
GO:0045682	regulation of epidermis development	8/1938	68/18805	0.117647	1.14156	0.396409	0.402359	0.624534	0.420665	EXTL3/PTCH2/NAB2/SFRP4/DLL1/VDR/CD109/KLF7	8
GO:0007033	vacuole organization	26/1938	238/18805	0.109244	1.06002	0.315886	0.407102	0.631145	0.425118	LRRK2/P2RX7/RAB23/TCIRG1/PPP3CB/ANXA2/PIP4K2A/EPHB2/FEZ1/TASL/RAB34/TFE3/PLA2G5/FHIP1B/TOM1/C9orf72/EXT1/B4GALNT1/SRPX/FLCN/ARSB/LAPTM5/TFEB/TPP1/NPR2/STING1	26
GO:0002381	immunoglobulin production involved in immunoglobulin-mediated immune response	7/1938	59/18805	0.118644	1.15124	0.394384	0.407169	0.631145	0.425118	IL27RA/IL10/BTK/TNFSF13/TNFSF4/CLCF1/TGFB1	7
GO:0019369	arachidonate metabolic process	7/1938	59/18805	0.118644	1.15124	0.394384	0.407169	0.631145	0.425118	MGLL/PTGS1/CYP1B1/TBXAS1/PTGIS/PLA2G4C/CTHRC1	7
GO:0019748	secondary metabolic process	7/1938	59/18805	0.118644	1.15124	0.394384	0.407169	0.631145	0.425118	DCT/FMO2/CYP1B1/MFSD12/TRPC1/FMO1/ZEB2	7
GO:0032413	negative regulation of ion transmembrane transporter activity	7/1938	59/18805	0.118644	1.15124	0.394384	0.407169	0.631145	0.425118	GOPC/EPHB2/PLN/MMP9/GSTO1/CAV1/KCNE4	7
GO:0098656	monoatomic anion transmembrane transport	17/1938	153/18805	0.111111	1.07814	0.328977	0.409487	0.634566	0.427422	ANO1/GOPC/SLC26A6/SLC4A2/KCNK2/PANX1/SLC6A1/GABRR2/LRRC8C/ABCC9/TTYH3/SLC12A4/TTYH2/BEST1/LRRC8A/SLC39A14/CLIC4	17
GO:0006693	prostaglandin metabolic process	6/1938	50/18805	0.12	1.1644	0.39455	0.412185	0.63823	0.42989	TNFRSF1A/HPGDS/PTGS1/TBXAS1/PTGIS/CTHRC1	6
GO:0019884	antigen processing and presentation of exogenous antigen	6/1938	50/18805	0.12	1.1644	0.39455	0.412185	0.63823	0.42989	FCGR1A/MPEG1/FCER1G/CD1D/FCGR2B/CLEC4A	6
GO:0042491	inner ear auditory receptor cell differentiation	6/1938	50/18805	0.12	1.1644	0.39455	0.412185	0.63823	0.42989	PAFAH1B1/TECTA/JAG2/DLL1/GSDME/FGFR1	6
GO:0031669	cellular response to nutrient levels	28/1938	258/18805	0.108527	1.05307	0.29095	0.415506	0.643198	0.433237	PCK1/RRAGA/RIPOR1/LRRK2/PRKD1/GAS2L1/FES/LPL/INHBB/FOXO1/UCN2/FOLR2/VDR/CD68/CTSK/FLCN/FAS/CAV1/TFEB/SNAI2/POSTN/KLF10/COL1A1/GAS6/MN1/TNC/KANK2/INHBA	28
GO:0033555	multicellular organismal response to stress	11/1938	97/18805	0.113402	1.10037	0.335953	0.416351	0.644157	0.433882	ASIC1/ADCYAP1R1/EPHB2/DPP4/MECP2/MEF2C/EXT1/CAPN2/NTRK1/THBS1/COL6A1	11
GO:0046889	positive regulation of lipid biosynthetic process	11/1938	97/18805	0.113402	1.10037	0.335953	0.416351	0.644157	0.433882	ABCG4/PCK1/STARD4/SORBS1/ADGRF5/ZBTB20/HTR2A/CCDC3/CAPN2/CCN1/FGF1	11
GO:0002478	antigen processing and presentation of exogenous peptide antigen	5/1938	41/18805	0.121951	1.18333	0.398332	0.417392	0.645245	0.434615	FCGR1A/MPEG1/FCER1G/FCGR2B/CLEC4A	5
GO:0032728	positive regulation of interferon-beta production	5/1938	41/18805	0.121951	1.18333	0.398332	0.417392	0.645245	0.434615	FLOT1/ZBTB20/POLR3D/TLR4/STING1	5
GO:0090199	regulation of release of cytochrome c from mitochondria	5/1938	41/18805	0.121951	1.18333	0.398332	0.417392	0.645245	0.434615	IGF1/GPER1/MMP9/HGF/PLAUR	5
GO:0046503	glycerolipid catabolic process	8/1938	69/18805	0.115942	1.12502	0.352655	0.418599	0.646761	0.435637	LPL/ENPP2/GPIHBP1/GPCPD1/CPS1/PLA2G5/MGLL/PLA2G4C	8
GO:0098930	axonal transport	8/1938	69/18805	0.115942	1.12502	0.352655	0.418599	0.646761	0.435637	PAFAH1B1/DLG2/DST/TRAK2/UCHL1/FEZ1/MECP2/MAP1A	8
GO:0008202	steroid metabolic process	36/1938	335/18805	0.107463	1.04274	0.267569	0.421022	0.65033	0.438041	ABCG4/CYP27A1/STARD4/SOAT2/APP/MALRD1/CYP19A1/CYP21A2/STAT5B/FAXDC2/CYP46A1/HSD11B1/MECP2/ABCA2/GNB3/SEC14L2/CYP1B1/CUBN/OSBPL6/CYP7B1/SMPD1/CYB5R3/LCAT/PDGFRA/SNAI2/FGFR1/ACOX2/SNAI1/SCARF1/DKK3/NR3C1/FGF1/IGFBP7/PRKG1/INHBA/OSBPL5	36
GO:0001562	response to protozoan	4/1938	32/18805	0.125	1.21291	0.408595	0.4227	0.651165	0.438603	IL10/IL4R/IER3/SLC11A1	4
GO:0003299	muscle hypertrophy in response to stress	4/1938	32/18805	0.125	1.21291	0.408595	0.4227	0.651165	0.438603	CAMTA2/FOXO1/GATA6/HDAC4	4
GO:0014887	cardiac muscle adaptation	4/1938	32/18805	0.125	1.21291	0.408595	0.4227	0.651165	0.438603	CAMTA2/FOXO1/GATA6/HDAC4	4
GO:0014898	cardiac muscle hypertrophy in response to stress	4/1938	32/18805	0.125	1.21291	0.408595	0.4227	0.651165	0.438603	CAMTA2/FOXO1/GATA6/HDAC4	4
GO:0034250	positive regulation of amide metabolic process	4/1938	32/18805	0.125	1.21291	0.408595	0.4227	0.651165	0.438603	TNFRSF1A/PICALM/ABCA2/CCN1	4
GO:0046685	response to arsenic-containing substance	4/1938	32/18805	0.125	1.21291	0.408595	0.4227	0.651165	0.438603	GSTO1/TNFRSF11B/CYP1B1/SERPINF1	4
GO:0071577	zinc ion transmembrane transport	4/1938	32/18805	0.125	1.21291	0.408595	0.4227	0.651165	0.438603	SLC39A8/SLC30A4/SLC39A14/SLC39A13	4
GO:0099500	vesicle fusion to plasma membrane	4/1938	32/18805	0.125	1.21291	0.408595	0.4227	0.651165	0.438603	STX1B/SYT11/STXBP1/STX2	4
GO:1900368	regulation of post-transcriptional gene silencing by regulatory ncRNA	4/1938	32/18805	0.125	1.21291	0.408595	0.4227	0.651165	0.438603	ZSWIM8/MECP2/IL6/TGFB1	4
GO:2000649	regulation of sodium ion transmembrane transporter activity	4/1938	32/18805	0.125	1.21291	0.408595	0.4227	0.651165	0.438603	SCN4B/FGF14/UTRN/SCN1B	4
GO:0033238	regulation of amine metabolic process	3/1938	23/18805	0.130435	1.26565	0.432099	0.427766	0.654258	0.440686	MAOB/ITGB2/ITGAM	3
GO:0038128	ERBB2 signaling pathway	3/1938	23/18805	0.130435	1.26565	0.432099	0.427766	0.654258	0.440686	HBEGF/AREG/EREG	3
GO:0042745	circadian sleep/wake cycle	3/1938	23/18805	0.130435	1.26565	0.432099	0.427766	0.654258	0.440686	ADORA1/DRD2/PLN	3
GO:0045762	positive regulation of adenylate cyclase activity	3/1938	23/18805	0.130435	1.26565	0.432099	0.427766	0.654258	0.440686	STIM1/CACNA1C/EDNRA	3
GO:0046033	AMP metabolic process	3/1938	23/18805	0.130435	1.26565	0.432099	0.427766	0.654258	0.440686	AK1/AMPD3/NT5E	3
GO:0060352	cell adhesion molecule production	3/1938	23/18805	0.130435	1.26565	0.432099	0.427766	0.654258	0.440686	GCNT1/NOTCH4/CAV1	3
GO:0060706	cell differentiation involved in embryonic placenta development	3/1938	23/18805	0.130435	1.26565	0.432099	0.427766	0.654258	0.440686	PRDM1/LIF/SNAI1	3
GO:0099188	postsynaptic cytoskeleton organization	3/1938	23/18805	0.130435	1.26565	0.432099	0.427766	0.654258	0.440686	NEFH/ACTBL2/ACTB	3
GO:2000272	negative regulation of signaling receptor activity	3/1938	23/18805	0.130435	1.26565	0.432099	0.427766	0.654258	0.440686	LILRB4/EPHB2/CNRIP1	3
GO:0001878	response to yeast	2/1938	14/18805	0.142857	1.38619	0.489969	0.431051	0.654258	0.440686	APP/PTX3	2
GO:0001921	positive regulation of receptor recycling	2/1938	14/18805	0.142857	1.38619	0.489969	0.431051	0.654258	0.440686	ANXA2/ECE1	2
GO:0002713	negative regulation of B cell mediated immunity	2/1938	14/18805	0.142857	1.38619	0.489969	0.431051	0.654258	0.440686	CR1/FCGR2B	2
GO:0002890	negative regulation of immunoglobulin mediated immune response	2/1938	14/18805	0.142857	1.38619	0.489969	0.431051	0.654258	0.440686	CR1/FCGR2B	2
GO:0005513	detection of calcium ion	2/1938	14/18805	0.142857	1.38619	0.489969	0.431051	0.654258	0.440686	KCNMB1/STIM1	2
GO:0007512	adult heart development	2/1938	14/18805	0.142857	1.38619	0.489969	0.431051	0.654258	0.440686	APLNR/MEF2D	2
GO:0008212	mineralocorticoid metabolic process	2/1938	14/18805	0.142857	1.38619	0.489969	0.431051	0.654258	0.440686	CYP21A2/DKK3	2
GO:0009159	deoxyribonucleoside monophosphate catabolic process	2/1938	14/18805	0.142857	1.38619	0.489969	0.431051	0.654258	0.440686	DPYS/DPYD	2
GO:0010745	negative regulation of macrophage derived foam cell differentiation	2/1938	14/18805	0.142857	1.38619	0.489969	0.431051	0.654258	0.440686	ITGAV/ITGB3	2
GO:0014874	response to stimulus involved in regulation of muscle adaptation	2/1938	14/18805	0.142857	1.38619	0.489969	0.431051	0.654258	0.440686	FBXO32/HDAC4	2
GO:0015803	branched-chain amino acid transport	2/1938	14/18805	0.142857	1.38619	0.489969	0.431051	0.654258	0.440686	SLC7A7/SLC43A1	2
GO:0021681	cerebellar granular layer development	2/1938	14/18805	0.142857	1.38619	0.489969	0.431051	0.654258	0.440686	FAIM2/SERPINE2	2
GO:0030011	maintenance of cell polarity	2/1938	14/18805	0.142857	1.38619	0.489969	0.431051	0.654258	0.440686	DST/NCKAP1L	2
GO:0030238	male sex determination	2/1938	14/18805	0.142857	1.38619	0.489969	0.431051	0.654258	0.440686	PTGDR/INSRR	2
GO:0031115	negative regulation of microtubule polymerization	2/1938	14/18805	0.142857	1.38619	0.489969	0.431051	0.654258	0.440686	CDH5/CLIP3	2
GO:0033079	immature T cell proliferation	2/1938	14/18805	0.142857	1.38619	0.489969	0.431051	0.654258	0.440686	TMEM131L/CLEC4G	2
GO:0033080	immature T cell proliferation in thymus	2/1938	14/18805	0.142857	1.38619	0.489969	0.431051	0.654258	0.440686	TMEM131L/CLEC4G	2
GO:0034116	positive regulation of heterotypic cell-cell adhesion	2/1938	14/18805	0.142857	1.38619	0.489969	0.431051	0.654258	0.440686	IL10/FLOT1	2
GO:0042541	hemoglobin biosynthetic process	2/1938	14/18805	0.142857	1.38619	0.489969	0.431051	0.654258	0.440686	SLC25A37/INHBA	2
GO:0043922	negative regulation by host of viral transcription	2/1938	14/18805	0.142857	1.38619	0.489969	0.431051	0.654258	0.440686	JUN/HMGA2	2
GO:0045605	negative regulation of epidermal cell differentiation	2/1938	14/18805	0.142857	1.38619	0.489969	0.431051	0.654258	0.440686	EXTL3/DLL1	2
GO:0045683	negative regulation of epidermis development	2/1938	14/18805	0.142857	1.38619	0.489969	0.431051	0.654258	0.440686	EXTL3/DLL1	2
GO:0045989	positive regulation of striated muscle contraction	2/1938	14/18805	0.142857	1.38619	0.489969	0.431051	0.654258	0.440686	RGS2/GSTO1	2
GO:0046322	negative regulation of fatty acid oxidation	2/1938	14/18805	0.142857	1.38619	0.489969	0.431051	0.654258	0.440686	FMO2/FMO1	2
GO:0051124	synaptic assembly at neuromuscular junction	2/1938	14/18805	0.142857	1.38619	0.489969	0.431051	0.654258	0.440686	APP/KCNJ8	2
GO:0051284	positive regulation of sequestering of calcium ion	2/1938	14/18805	0.142857	1.38619	0.489969	0.431051	0.654258	0.440686	GSTO1/TGFB1	2
GO:0051645	Golgi localization	2/1938	14/18805	0.142857	1.38619	0.489969	0.431051	0.654258	0.440686	RIPOR1/ARHGAP21	2
GO:0051775	response to redox state	2/1938	14/18805	0.142857	1.38619	0.489969	0.431051	0.654258	0.440686	BMAL1/VASN	2
GO:0060081	membrane hyperpolarization	2/1938	14/18805	0.142857	1.38619	0.489969	0.431051	0.654258	0.440686	KCTD7/KCNQ3	2
GO:0061000	negative regulation of dendritic spine development	2/1938	14/18805	0.142857	1.38619	0.489969	0.431051	0.654258	0.440686	MECP2/ASAP1	2
GO:0061469	regulation of type B pancreatic cell proliferation	2/1938	14/18805	0.142857	1.38619	0.489969	0.431051	0.654258	0.440686	IRS2/PTPRN	2
GO:0070307	lens fiber cell development	2/1938	14/18805	0.142857	1.38619	0.489969	0.431051	0.654258	0.440686	WNT5B/VIM	2
GO:0070365	hepatocyte differentiation	2/1938	14/18805	0.142857	1.38619	0.489969	0.431051	0.654258	0.440686	PCK1/CPS1	2
GO:0071888	macrophage apoptotic process	2/1938	14/18805	0.142857	1.38619	0.489969	0.431051	0.654258	0.440686	MEF2C/PLEKHO2	2
GO:0072075	metanephric mesenchyme development	2/1938	14/18805	0.142857	1.38619	0.489969	0.431051	0.654258	0.440686	WT1/PKD2	2
GO:0090385	phagosome-lysosome fusion	2/1938	14/18805	0.142857	1.38619	0.489969	0.431051	0.654258	0.440686	RAB34/PLA2G5	2
GO:0090715	immunological memory formation process	2/1938	14/18805	0.142857	1.38619	0.489969	0.431051	0.654258	0.440686	PCK1/TNFSF4	2
GO:1901077	regulation of relaxation of muscle	2/1938	14/18805	0.142857	1.38619	0.489969	0.431051	0.654258	0.440686	PDE4B/PLN	2
GO:1901334	lactone metabolic process	2/1938	14/18805	0.142857	1.38619	0.489969	0.431051	0.654258	0.440686	GSTO1/SLC2A3	2
GO:1903377	negative regulation of oxidative stress-induced neuron intrinsic apoptotic signaling pathway	2/1938	14/18805	0.142857	1.38619	0.489969	0.431051	0.654258	0.440686	IL10/FZD1	2
GO:1904031	positive regulation of cyclin-dependent protein kinase activity	2/1938	14/18805	0.142857	1.38619	0.489969	0.431051	0.654258	0.440686	RGCC/CCND2	2
GO:1904350	regulation of protein catabolic process in the vacuole	2/1938	14/18805	0.142857	1.38619	0.489969	0.431051	0.654258	0.440686	CD81/LRP1	2
GO:1905208	negative regulation of cardiocyte differentiation	2/1938	14/18805	0.142857	1.38619	0.489969	0.431051	0.654258	0.440686	DLL1/PRICKLE1	2
GO:1905651	regulation of artery morphogenesis	2/1938	14/18805	0.142857	1.38619	0.489969	0.431051	0.654258	0.440686	EFNB2/AKT3	2
GO:2000288	positive regulation of myoblast proliferation	2/1938	14/18805	0.142857	1.38619	0.489969	0.431051	0.654258	0.440686	FGF7/GATA6	2
GO:2000303	regulation of ceramide biosynthetic process	2/1938	14/18805	0.142857	1.38619	0.489969	0.431051	0.654258	0.440686	CCN1/SPHK1	2
GO:0006692	prostanoid metabolic process	6/1938	51/18805	0.117647	1.14156	0.343145	0.431221	0.654258	0.440686	TNFRSF1A/HPGDS/PTGS1/TBXAS1/PTGIS/CTHRC1	6
GO:0032365	intracellular lipid transport	6/1938	51/18805	0.117647	1.14156	0.343145	0.431221	0.654258	0.440686	STARD4/ANXA2/PIP4K2A/ABCA2/GRAMD1B/GRAMD1A	6
GO:0060113	inner ear receptor cell differentiation	8/1938	70/18805	0.114286	1.10895	0.309548	0.434811	0.65953	0.444237	PAFAH1B1/FZD2/TECTA/JAG2/DLL1/CTHRC1/GSDME/FGFR1	8
GO:0022406	membrane docking	10/1938	89/18805	0.11236	1.09026	0.289308	0.43642	0.661795	0.445763	GNAO1/ESYT2/VCAM1/STX1B/ICAM1/CAV2/STXBP1/STX8/MSN/STX2	10
GO:0009799	specification of symmetry	16/1938	146/18805	0.109589	1.06338	0.260578	0.436806	0.662031	0.445922	SOX17/GREM1/SOX18/SMO/NOTCH2/DLL1/ACVR1/NBL1/MEF2C/APLNR/DAAM2/MICAL2/PKD2/TGFBR2/ENG/BICC1	16
GO:0009855	determination of bilateral symmetry	16/1938	146/18805	0.109589	1.06338	0.260578	0.436806	0.662031	0.445922	SOX17/GREM1/SOX18/SMO/NOTCH2/DLL1/ACVR1/NBL1/MEF2C/APLNR/DAAM2/MICAL2/PKD2/TGFBR2/ENG/BICC1	16
GO:0019751	polyol metabolic process	12/1938	108/18805	0.111111	1.07814	0.276063	0.437038	0.662206	0.44604	CYP27A1/PCK1/ITPK1/ADCYAP1R1/GPER1/MECP2/ABCA2/NUDT11/PTAFR/PTH1R/SPHK1/PRKG1	12
GO:0006040	amino sugar metabolic process	5/1938	42/18805	0.119048	1.15516	0.341211	0.438462	0.662611	0.446313	CHST7/CSGALNACT1/CHST3/CHST1/GFPT2	5
GO:0006476	protein deacetylation	5/1938	42/18805	0.119048	1.15516	0.341211	0.438462	0.662611	0.446313	HDAC9/HDAC4/SPRED1/NNMT/FLNA	5
GO:0021983	pituitary gland development	5/1938	42/18805	0.119048	1.15516	0.341211	0.438462	0.662611	0.446313	PCSK1/DRD2/INHBB/GLI1/GLI2	5
GO:0031146	SCF-dependent proteasomal ubiquitin-dependent protein catabolic process	5/1938	42/18805	0.119048	1.15516	0.341211	0.438462	0.662611	0.446313	FBXW5/FBXL2/FBXO17/WWTR1/FBXL7	5
GO:0032094	response to food	5/1938	42/18805	0.119048	1.15516	0.341211	0.438462	0.662611	0.446313	SLC16A1/CPS1/GHR/PLEC/FBN1	5
GO:0035330	regulation of hippo signaling	5/1938	42/18805	0.119048	1.15516	0.341211	0.438462	0.662611	0.446313	WTIP/WWC3/WWC2/MAP4K4/MOB3B	5
GO:0040001	establishment of mitotic spindle localization	5/1938	42/18805	0.119048	1.15516	0.341211	0.438462	0.662611	0.446313	PAFAH1B1/SPRY1/SPRY2/ITGB1/GPSM1	5
GO:0043903	regulation of biological process involved in symbiotic interaction	5/1938	42/18805	0.119048	1.15516	0.341211	0.438462	0.662611	0.446313	ITGAV/CD4/SMPD1/CAV1/LGALS1	5
GO:0050433	regulation of catecholamine secretion	5/1938	42/18805	0.119048	1.15516	0.341211	0.438462	0.662611	0.446313	DRD2/GDNF/SYT11/HTR2A/CXCL12	5
GO:0070232	regulation of T cell apoptotic process	5/1938	42/18805	0.119048	1.15516	0.341211	0.438462	0.662611	0.446313	P2RX7/CD274/TSC22D3/JAK3/GIMAP8	5
GO:0006820	monoatomic anion transport	19/1938	175/18805	0.108571	1.0535	0.241024	0.441099	0.666421	0.448879	STC1/ANO1/GOPC/SLC26A6/SLC4A2/NMUR1/KCNK2/PANX1/SLC6A1/GABRR2/LRRC8C/ABCC9/TTYH3/SLC12A4/TTYH2/BEST1/LRRC8A/SLC39A14/CLIC4	19
GO:0045604	regulation of epidermal cell differentiation	7/1938	61/18805	0.114754	1.11349	0.300946	0.44207	0.667711	0.449748	EXTL3/PTCH2/SFRP4/DLL1/VDR/CD109/KLF7	7
GO:0031016	pancreas development	9/1938	80/18805	0.1125	1.09162	0.278365	0.443368	0.669495	0.450949	SIDT2/PCSK1/BMAL1/SMO/DLL1/IL6/GATA6/CDH2/CDK6	9
GO:0002230	positive regulation of defense response to virus by host	4/1938	33/18805	0.121212	1.17616	0.34331	0.446598	0.672776	0.45316	LILRB1/PML/ZDHHC1/STING1	4
GO:0006829	zinc ion transport	4/1938	33/18805	0.121212	1.17616	0.34331	0.446598	0.672776	0.45316	SLC39A8/SLC30A4/SLC39A14/SLC39A13	4
GO:0010880	regulation of release of sequestered calcium ion into cytosol by sarcoplasmic reticulum	4/1938	33/18805	0.121212	1.17616	0.34331	0.446598	0.672776	0.45316	SLC8A1/PLN/GSTO1/CACNA1C	4
GO:0030511	positive regulation of transforming growth factor beta receptor signaling pathway	4/1938	33/18805	0.121212	1.17616	0.34331	0.446598	0.672776	0.45316	FLCN/ZEB2/THBS1/TGFB1I1	4
GO:0031128	developmental induction	4/1938	33/18805	0.121212	1.17616	0.34331	0.446598	0.672776	0.45316	SPRY1/GDNF/FGFR1/FGF1	4
GO:0051642	centrosome localization	4/1938	33/18805	0.121212	1.17616	0.34331	0.446598	0.672776	0.45316	BICD2/PAFAH1B1/FHOD1/NIN	4
GO:0060147	regulation of post-transcriptional gene silencing	4/1938	33/18805	0.121212	1.17616	0.34331	0.446598	0.672776	0.45316	ZSWIM8/MECP2/IL6/TGFB1	4
GO:0061842	microtubule organizing center localization	4/1938	33/18805	0.121212	1.17616	0.34331	0.446598	0.672776	0.45316	BICD2/PAFAH1B1/FHOD1/NIN	4
GO:1903846	positive regulation of cellular response to transforming growth factor beta stimulus	4/1938	33/18805	0.121212	1.17616	0.34331	0.446598	0.672776	0.45316	FLCN/ZEB2/THBS1/TGFB1I1	4
GO:1903320	regulation of protein modification by small protein conjugation or removal	26/1938	243/18805	0.106996	1.03821	0.203231	0.450579	0.678594	0.457078	COPS8/ARRB2/LRRK2/SPRY2/CBLB/TNFAIP3/TNIP1/RASD2/ADGRB1/BAG2/DCUN1D3/LIMK1/PER2/RASSF1/WBP1L/PTTG1IP/TGFBR1/CAV1/LAPTM5/HDAC4/PRICKLE1/FYN/SEPTIN4/ABL1/SPHK1/NXN	26
GO:0009895	negative regulation of catabolic process	39/1938	368/18805	0.105978	1.02834	0.186101	0.451716	0.680128	0.458112	RRAGA/TREM2/LRRK2/FMN2/IL10RA/IL10/GRIN2A/NRBP2/ANXA2/TRAF5/STK38L/MTMR9/ERFE/ADORA1/FEZ1/GDNF/TRDMT1/PML/ADGRB1/RNH1/HP/HGF/IGF2BP2/IER3/IRAK3/ARID5A/FLCN/TIMP3/HDAC4/SERPINE2/FYN/RIC1/SLC11A1/TIMP1/MAP1A/TIMP2/AZIN2/LZTS1/FLNA	39
GO:0018205	peptidyl-lysine modification	15/1938	138/18805	0.108696	1.05471	0.218638	0.454333	0.683695	0.460514	HDAC9/P3H4/RASD2/PLOD2/PML/EGR2/RNF212/UHRF2/PLOD1/PLOD3/HDAC4/P3H3/LOX/LOXL2/LOXL3	15
GO:0030218	erythrocyte differentiation	15/1938	138/18805	0.108696	1.05471	0.218638	0.454333	0.683695	0.460514	DYRK3/TAL1/STAT5B/ADGRF5/NCKAP1L/SPI1/THRA/JAK2/KLF2/ETS1/MAFB/KLF13/CDK6/SH2B3/INHBA	15
GO:0015718	monocarboxylic acid transport	20/1938	186/18805	0.107527	1.04337	0.201469	0.455565	0.683695	0.460514	SLC16A10/ANXA1/SLC22A2/P2RX7/SLC26A6/IRS2/SLCO2A1/SLC16A1/ERFE/DRD2/RBP1/SLC22A3/SLCO3A1/PLA2G5/ABCB4/KCNJ8/SLC43A3/SLCO2B1/SLC16A2/THBS1	20
GO:0002115	store-operated calcium entry	3/1938	24/18805	0.125	1.21291	0.353778	0.455996	0.683695	0.460514	CD84/ORAI2/STIM1	3
GO:0006730	one-carbon metabolic process	3/1938	24/18805	0.125	1.21291	0.353778	0.455996	0.683695	0.460514	MTHFD1L/ALDH1L2/SFXN3	3
GO:0030277	maintenance of gastrointestinal epithelium	3/1938	24/18805	0.125	1.21291	0.353778	0.455996	0.683695	0.460514	IL10RA/SERPINA3/TLR4	3
GO:0034114	regulation of heterotypic cell-cell adhesion	3/1938	24/18805	0.125	1.21291	0.353778	0.455996	0.683695	0.460514	IL10/FLOT1/MYADM	3
GO:0035331	negative regulation of hippo signaling	3/1938	24/18805	0.125	1.21291	0.353778	0.455996	0.683695	0.460514	WTIP/WWC3/WWC2	3
GO:0042659	regulation of cell fate specification	3/1938	24/18805	0.125	1.21291	0.353778	0.455996	0.683695	0.460514	SOX17/SFRP2/FGFR1	3
GO:0043153	entrainment of circadian clock by photoperiod	3/1938	24/18805	0.125	1.21291	0.353778	0.455996	0.683695	0.460514	PML/PER2/PER1	3
GO:0045061	thymic T cell selection	3/1938	24/18805	0.125	1.21291	0.353778	0.455996	0.683695	0.460514	GLI3/DOCK2/JAG2	3
GO:0045822	negative regulation of heart contraction	3/1938	24/18805	0.125	1.21291	0.353778	0.455996	0.683695	0.460514	PLN/PDE5A/BIN1	3
GO:0046628	positive regulation of insulin receptor signaling pathway	3/1938	24/18805	0.125	1.21291	0.353778	0.455996	0.683695	0.460514	ERFE/SORBS1/GNAI2	3
GO:0051560	mitochondrial calcium ion homeostasis	3/1938	24/18805	0.125	1.21291	0.353778	0.455996	0.683695	0.460514	MICU3/TGM2/ANXA6	3
GO:1902018	negative regulation of cilium assembly	3/1938	24/18805	0.125	1.21291	0.353778	0.455996	0.683695	0.460514	LPAR1/TESK1/MAP4	3
GO:1903861	positive regulation of dendrite extension	3/1938	24/18805	0.125	1.21291	0.353778	0.455996	0.683695	0.460514	CXCR4/CPNE5/MECP2	3
GO:0051262	protein tetramerization	11/1938	100/18805	0.11	1.06736	0.228943	0.457236	0.685375	0.461645	TDO2/APP/EVL/KCNJ2/KCND3/PKD1/GLS/PKD2/GRIA3/DNM1/COL6A1	11
GO:0018210	peptidyl-threonine modification	9/1938	81/18805	0.111111	1.07814	0.238905	0.458501	0.686732	0.46256	LRRK2/APP/HIPK3/PRKD1/SPRY2/S1PR2/CAMK2A/SPHK1/SPRED1	9
GO:0021536	diencephalon development	9/1938	81/18805	0.111111	1.07814	0.238905	0.458501	0.686732	0.46256	PCSK1/DRD2/MECP2/SMO/INHBB/GLI1/GLI2/NRP2/NRP1	9
GO:0045921	positive regulation of exocytosis	9/1938	81/18805	0.111111	1.07814	0.238905	0.458501	0.686732	0.46256	FGR/ANXA2/IL4R/CADPS/PTAFR/S100A10/ITGB2/STXBP1/ITGAM	9
GO:0001662	behavioral fear response	5/1938	43/18805	0.116279	1.12829	0.285479	0.459351	0.687541	0.463105	ASIC1/EPHB2/DPP4/MECP2/MEF2C	5
GO:0045022	early endosome to late endosome transport	5/1938	43/18805	0.116279	1.12829	0.285479	0.459351	0.687541	0.463105	FHIP1B/WDR81/STX8/MSN/FLNA	5
GO:0051785	positive regulation of nuclear division	7/1938	62/18805	0.112903	1.09553	0.255398	0.459401	0.687541	0.463105	RGCC/IGF1/EREG/NPR2/SPHK1/PDGFB/PDGFRB	7
GO:0032479	regulation of type I interferon production	14/1938	129/18805	0.108527	1.05307	0.205021	0.461064	0.689669	0.464538	RNF216/IL10/LILRB1/FLOT1/SIGLEC1/TYROBP/ZBTB20/HAVCR2/POLR3D/TLR4/TICAM2/CD14/SIRPA/STING1	14
GO:0032606	type I interferon production	14/1938	129/18805	0.108527	1.05307	0.205021	0.461064	0.689669	0.464538	RNF216/IL10/LILRB1/FLOT1/SIGLEC1/TYROBP/ZBTB20/HAVCR2/POLR3D/TLR4/TICAM2/CD14/SIRPA/STING1	14
GO:0016050	vesicle organization	41/1938	389/18805	0.105398	1.02271	0.153439	0.463953	0.69184	0.466	UBAP1/PAFAH1B1/ATP6V1B2/ARFGAP3/ANXA1/HPS5/P2RX7/SEC31B/ANXA2/PIP4K2A/SRGN/RAB34/YIPF5/STX1B/PICALM/UBR4/PLN/RAB32/PLA2G5/CAV2/SYT11/S100A10/FHIP1B/AP1S2/TOM1/RUBCNL/STXBP1/F2RL3/PTPRN/STX8/SRPX/SEC23A/CAV1/SERPINE2/CORO1C/ZEB2/SPHK1/F2R/DNM1/DLG4/STX2	41
GO:0034644	cellular response to UV	10/1938	91/18805	0.10989	1.0663	0.214889	0.46503	0.69184	0.466	MAP3K20/NLRP1/MMP9/CRIP1/SMPD1/HYAL2/MMP2/MAPK11/NFATC4/TIMP1	10
GO:0072524	pyridine-containing compound metabolic process	20/1938	187/18805	0.106952	1.03779	0.176024	0.465516	0.69184	0.466	ENO4/APP/P2RX7/IGF1/UCHL1/KCNAB2/HAAO/ZBTB20/PRXL2C/FMO2/HTR2A/IER3/FLCN/PTGIS/FMO1/HK3/HDAC4/ALDH1L2/NNMT/COL6A1	20
GO:0002711	positive regulation of T cell mediated immunity	8/1938	72/18805	0.111111	1.07814	0.225188	0.467046	0.69184	0.466	PVR/P2RX7/CD1D/CD81/IL6/ARID5A/TNFSF4/NLRP3	8
GO:0006879	intracellular iron ion homeostasis	8/1938	72/18805	0.111111	1.07814	0.225188	0.467046	0.69184	0.466	SLC39A8/TTC7A/ERFE/PICALM/HPX/CYBRD1/SLC11A1/SLC39A14	8
GO:0048663	neuron fate commitment	8/1938	72/18805	0.111111	1.07814	0.225188	0.467046	0.69184	0.466	GLI3/DLL4/JAG2/DLL1/TGFBR1/PRRX1/ZNF521/GLI2	8
GO:0001711	endodermal cell fate commitment	2/1938	15/18805	0.133333	1.29377	0.385814	0.467227	0.69184	0.466	SOX17/GATA6	2
GO:0001976	nervous system process involved in regulation of systemic arterial blood pressure	2/1938	15/18805	0.133333	1.29377	0.385814	0.467227	0.69184	0.466	DRD2/MECP2	2
GO:0003084	positive regulation of systemic arterial blood pressure	2/1938	15/18805	0.133333	1.29377	0.385814	0.467227	0.69184	0.466	ADORA1/ENG	2
GO:0007216	G protein-coupled glutamate receptor signaling pathway	2/1938	15/18805	0.133333	1.29377	0.385814	0.467227	0.69184	0.466	GRM5/FYN	2
GO:0010801	negative regulation of peptidyl-threonine phosphorylation	2/1938	15/18805	0.133333	1.29377	0.385814	0.467227	0.69184	0.466	SPRY2/SPRED1	2
GO:0010889	regulation of triglyceride storage	2/1938	15/18805	0.133333	1.29377	0.385814	0.467227	0.69184	0.466	TREM2/LPL	2
GO:0030007	intracellular potassium ion homeostasis	2/1938	15/18805	0.133333	1.29377	0.385814	0.467227	0.69184	0.466	KCTD7/KCNJ2	2
GO:0032688	negative regulation of interferon-beta production	2/1938	15/18805	0.133333	1.29377	0.385814	0.467227	0.69184	0.466	LILRB1/SIRPA	2
GO:0042308	negative regulation of protein import into nucleus	2/1938	15/18805	0.133333	1.29377	0.385814	0.467227	0.69184	0.466	RAB23/PKIG	2
GO:0043278	response to morphine	2/1938	15/18805	0.133333	1.29377	0.385814	0.467227	0.69184	0.466	PPP1R9B/DRD2	2
GO:0044070	regulation of monoatomic anion transport	2/1938	15/18805	0.133333	1.29377	0.385814	0.467227	0.69184	0.466	STC1/GOPC	2
GO:0045117	azole transmembrane transport	2/1938	15/18805	0.133333	1.29377	0.385814	0.467227	0.69184	0.466	SLC22A2/SLC38A5	2
GO:0045187	regulation of circadian sleep/wake cycle, sleep	2/1938	15/18805	0.133333	1.29377	0.385814	0.467227	0.69184	0.466	ADORA1/DRD2	2
GO:0046512	sphingosine biosynthetic process	2/1938	15/18805	0.133333	1.29377	0.385814	0.467227	0.69184	0.466	ABCA2/SPHK1	2
GO:0046520	sphingoid biosynthetic process	2/1938	15/18805	0.133333	1.29377	0.385814	0.467227	0.69184	0.466	ABCA2/SPHK1	2
GO:0048791	calcium ion-regulated exocytosis of neurotransmitter	2/1938	15/18805	0.133333	1.29377	0.385814	0.467227	0.69184	0.466	STX1B/STXBP1	2
GO:0051412	response to corticosterone	2/1938	15/18805	0.133333	1.29377	0.385814	0.467227	0.69184	0.466	MAOB/NPAS4	2
GO:0051481	negative regulation of cytosolic calcium ion concentration	2/1938	15/18805	0.133333	1.29377	0.385814	0.467227	0.69184	0.466	SLC8A1/DRD2	2
GO:0060766	negative regulation of androgen receptor signaling pathway	2/1938	15/18805	0.133333	1.29377	0.385814	0.467227	0.69184	0.466	HEYL/NCOR2	2
GO:0061307	cardiac neural crest cell differentiation involved in heart development	2/1938	15/18805	0.133333	1.29377	0.385814	0.467227	0.69184	0.466	TWIST1/EDNRA	2
GO:0061308	cardiac neural crest cell development involved in heart development	2/1938	15/18805	0.133333	1.29377	0.385814	0.467227	0.69184	0.466	TWIST1/EDNRA	2
GO:0070142	synaptic vesicle budding	2/1938	15/18805	0.133333	1.29377	0.385814	0.467227	0.69184	0.466	PICALM/DNM1	2
GO:0070234	positive regulation of T cell apoptotic process	2/1938	15/18805	0.133333	1.29377	0.385814	0.467227	0.69184	0.466	P2RX7/CD274	2
GO:0071871	response to epinephrine	2/1938	15/18805	0.133333	1.29377	0.385814	0.467227	0.69184	0.466	PDE4B/ABL1	2
GO:0086069	bundle of His cell to Purkinje myocyte communication	2/1938	15/18805	0.133333	1.29377	0.385814	0.467227	0.69184	0.466	CACNA2D1/GJA5	2
GO:0090030	regulation of steroid hormone biosynthetic process	2/1938	15/18805	0.133333	1.29377	0.385814	0.467227	0.69184	0.466	DKK3/NR3C1	2
GO:0140042	lipid droplet formation	2/1938	15/18805	0.133333	1.29377	0.385814	0.467227	0.69184	0.466	NEGR1/PLA2G4C	2
GO:0141176	gene silencing by piRNA-directed DNA methylation	2/1938	15/18805	0.133333	1.29377	0.385814	0.467227	0.69184	0.466	PIWIL4/MOV10L1	2
GO:0141196	transposable element silencing by piRNA-mediated DNA methylation	2/1938	15/18805	0.133333	1.29377	0.385814	0.467227	0.69184	0.466	PIWIL4/MOV10L1	2
GO:1900226	negative regulation of NLRP3 inflammasome complex assembly	2/1938	15/18805	0.133333	1.29377	0.385814	0.467227	0.69184	0.466	TREM2/FBXL2	2
GO:1904251	regulation of bile acid metabolic process	2/1938	15/18805	0.133333	1.29377	0.385814	0.467227	0.69184	0.466	STARD4/MALRD1	2
GO:2000671	regulation of motor neuron apoptotic process	2/1938	15/18805	0.133333	1.29377	0.385814	0.467227	0.69184	0.466	MAP3K12/CRLF1	2
GO:2001256	regulation of store-operated calcium entry	2/1938	15/18805	0.133333	1.29377	0.385814	0.467227	0.69184	0.466	CD84/STIM1	2
GO:0101023	vascular endothelial cell proliferation	6/1938	53/18805	0.113208	1.09849	0.243375	0.468937	0.694192	0.467585	CCL2/ITGA4/AKT3/MEF2C/TGFBR1/FGFR1	6
GO:0009112	nucleobase metabolic process	4/1938	34/18805	0.117647	1.14156	0.280049	0.470178	0.694234	0.467613	DPYS/CPS1/CDA/DPYD	4
GO:0010804	negative regulation of tumor necrosis factor-mediated signaling pathway	4/1938	34/18805	0.117647	1.14156	0.280049	0.470178	0.694234	0.467613	TNFRSF11B/CCDC3/NAIP/GAS6	4
GO:0032367	intracellular cholesterol transport	4/1938	34/18805	0.117647	1.14156	0.280049	0.470178	0.694234	0.467613	STARD4/ANXA2/PIP4K2A/ABCA2	4
GO:0045026	plasma membrane fusion	4/1938	34/18805	0.117647	1.14156	0.280049	0.470178	0.694234	0.467613	SERPINA5/EQTN/FOLR2/TIE1	4
GO:0046475	glycerophospholipid catabolic process	4/1938	34/18805	0.117647	1.14156	0.280049	0.470178	0.694234	0.467613	ENPP2/GPCPD1/PLA2G5/PLA2G4C	4
GO:0060914	heart formation	4/1938	34/18805	0.117647	1.14156	0.280049	0.470178	0.694234	0.467613	SOX17/SMARCD3/MEF2C/EXT1	4
GO:0060966	regulation of gene silencing by regulatory ncRNA	4/1938	34/18805	0.117647	1.14156	0.280049	0.470178	0.694234	0.467613	ZSWIM8/MECP2/IL6/TGFB1	4
GO:1902235	regulation of endoplasmic reticulum stress-induced intrinsic apoptotic signaling pathway	4/1938	34/18805	0.117647	1.14156	0.280049	0.470178	0.694234	0.467613	LRRK2/APP/FCGR2B/CREB3L1	4
GO:2000191	regulation of fatty acid transport	4/1938	34/18805	0.117647	1.14156	0.280049	0.470178	0.694234	0.467613	P2RX7/IRS2/ERFE/THBS1	4
GO:2000677	regulation of transcription regulatory region DNA binding	4/1938	34/18805	0.117647	1.14156	0.280049	0.470178	0.694234	0.467613	IGF1/IL32/PER2/TWIST1	4
GO:0034101	erythrocyte homeostasis	16/1938	149/18805	0.107383	1.04197	0.174324	0.470322	0.694268	0.467636	DYRK3/TAL1/STAT5B/ADGRF5/NCKAP1L/SPI1/THRA/JAK2/KLF2/ETS1/MAFB/KLF13/CDK6/SH2B3/INHBA/AXL	16
GO:0030705	cytoskeleton-dependent intracellular transport	22/1938	207/18805	0.10628	1.03127	0.153337	0.4728	0.697745	0.469978	BICD2/PAFAH1B1/APP/DLG2/DST/TRAK2/UCHL1/FEZ1/NEFH/MECP2/PPFIA2/MYO5A/BICD1/MYO1C/CLIP3/ARHGAP21/MAP1B/PRICKLE1/KIF17/CCDC88A/TUBA1A/MAP1A	22
GO:0006892	post-Golgi vesicle-mediated transport	12/1938	111/18805	0.108108	1.04901	0.175525	0.475955	0.70204	0.472871	VAMP5/GOPC/RABEP1/RAB34/MYO1B/ASAP1/MYO5A/LAPTM5/PKDCC/MACF1/RAB31/OSBPL5	12
GO:0042632	cholesterol homeostasis	12/1938	111/18805	0.108108	1.04901	0.175525	0.475955	0.70204	0.472871	ABCG4/SOAT2/MALRD1/LPL/HDAC9/NEGR1/GPIHBP1/ABCA2/CYP7B1/GRAMD1B/LCAT/CAV1	12
GO:0019319	hexose biosynthetic process	10/1938	92/18805	0.108696	1.05471	0.178298	0.479245	0.706711	0.476017	PCK1/MTCL2/ERFE/FOXO1/SLC35B4/PER2/CHST15/NR3C1/SLC39A14/NNMT	10
GO:0002209	behavioral defense response	5/1938	44/18805	0.113636	1.10265	0.231064	0.480009	0.707291	0.476407	ASIC1/EPHB2/DPP4/MECP2/MEF2C	5
GO:0032735	positive regulation of interleukin-12 production	5/1938	44/18805	0.113636	1.10265	0.231064	0.480009	0.707291	0.476407	IL16/TNFSF4/TLR4/LAPTM5/MAPK11	5
GO:0048821	erythrocyte development	5/1938	44/18805	0.113636	1.10265	0.231064	0.480009	0.707291	0.476407	TAL1/ADGRF5/NCKAP1L/KLF2/SH2B3	5
GO:0008203	cholesterol metabolic process	16/1938	150/18805	0.106667	1.03502	0.14596	0.481447	0.708962	0.477533	ABCG4/CYP27A1/STARD4/SOAT2/APP/CYP46A1/GNB3/SEC14L2/CUBN/CYP7B1/SMPD1/CYB5R3/LCAT/SCARF1/FGF1/OSBPL5	16
GO:0008652	amino acid biosynthetic process	8/1938	73/18805	0.109589	1.06338	0.183897	0.483021	0.708962	0.477533	GGT1/PLOD2/CPS1/BHMT2/BCAT1/GLS/PLOD3/DPYD	8
GO:0001919	regulation of receptor recycling	3/1938	25/18805	0.12	1.1644	0.278803	0.483619	0.708962	0.477533	TBC1D16/ANXA2/ECE1	3
GO:0002407	dendritic cell chemotaxis	3/1938	25/18805	0.12	1.1644	0.278803	0.483619	0.708962	0.477533	CXCR4/SLAMF8/GAS6	3
GO:0007350	blastoderm segmentation	3/1938	25/18805	0.12	1.1644	0.278803	0.483619	0.708962	0.477533	WT1/NRP2/NRP1	3
GO:0009162	deoxyribonucleoside monophosphate metabolic process	3/1938	25/18805	0.12	1.1644	0.278803	0.483619	0.708962	0.477533	DPYS/TK2/DPYD	3
GO:0010623	programmed cell death involved in cell development	3/1938	25/18805	0.12	1.1644	0.278803	0.483619	0.708962	0.477533	KITLG/UNC5C/NTRK1	3
GO:0014856	skeletal muscle cell proliferation	3/1938	25/18805	0.12	1.1644	0.278803	0.483619	0.708962	0.477533	CAV2/HGF/JAK2	3
GO:0015874	norepinephrine transport	3/1938	25/18805	0.12	1.1644	0.278803	0.483619	0.708962	0.477533	SLC22A2/SLC22A3/ACTB	3
GO:0016082	synaptic vesicle priming	3/1938	25/18805	0.12	1.1644	0.278803	0.483619	0.708962	0.477533	STX1B/BRSK1/STXBP1	3
GO:0030859	polarized epithelial cell differentiation	3/1938	25/18805	0.12	1.1644	0.278803	0.483619	0.708962	0.477533	PTK7/LAMA1/MSN	3
GO:0034453	microtubule anchoring	3/1938	25/18805	0.12	1.1644	0.278803	0.483619	0.708962	0.477533	BICD2/BICD1/NIN	3
GO:0042537	benzene-containing compound metabolic process	3/1938	25/18805	0.12	1.1644	0.278803	0.483619	0.708962	0.477533	TDO2/HAAO/CYP1B1	3
GO:0042953	lipoprotein transport	3/1938	25/18805	0.12	1.1644	0.278803	0.483619	0.708962	0.477533	MSR1/CUBN/LRP1	3
GO:0044090	positive regulation of vacuole organization	3/1938	25/18805	0.12	1.1644	0.278803	0.483619	0.708962	0.477533	PPP3CB/ANXA2/PIP4K2A	3
GO:0046039	GTP metabolic process	3/1938	25/18805	0.12	1.1644	0.278803	0.483619	0.708962	0.477533	LRRK2/RAB23/IMPDH1	3
GO:1901071	glucosamine-containing compound metabolic process	3/1938	25/18805	0.12	1.1644	0.278803	0.483619	0.708962	0.477533	CHST7/CHST3/CHST1	3
GO:1901659	glycosyl compound biosynthetic process	3/1938	25/18805	0.12	1.1644	0.278803	0.483619	0.708962	0.477533	TK2/PRTFDC1/NT5E	3
GO:1901983	regulation of protein acetylation	3/1938	25/18805	0.12	1.1644	0.278803	0.483619	0.708962	0.477533	BMAL1/PML/ARID5A	3
GO:1903020	positive regulation of glycoprotein metabolic process	3/1938	25/18805	0.12	1.1644	0.278803	0.483619	0.708962	0.477533	IGF1/ABCA2/RAMP1	3
GO:0010657	muscle cell apoptotic process	11/1938	102/18805	0.107843	1.04643	0.159393	0.48429	0.7094	0.477828	IGF1/DMPK/PTK2B/FOXO1/JAK2/PDE1A/SFRP2/GATA6/CAPN2/CAMK2A/COL6A1	11
GO:0035282	segmentation	11/1938	102/18805	0.107843	1.04643	0.159393	0.48429	0.7094	0.477828	MEOX2/WT1/EGR2/DLL1/FOXC2/LFNG/SFRP2/MAFB/LEF1/NRP2/NRP1	11
GO:0048534	hematopoietic or lymphoid organ development	11/1938	102/18805	0.107843	1.04643	0.159393	0.48429	0.7094	0.477828	NFKB2/STAT5B/FOXL1/PDPN/MAFB/LRRC17/TGFBR1/RCBTB2/TGFB1/ABL1/CD248	11
GO:0009395	phospholipid catabolic process	6/1938	54/18805	0.111111	1.07814	0.194925	0.487544	0.713436	0.480547	ENPP2/PLBD2/GPCPD1/PLA2G5/SMPD1/PLA2G4C	6
GO:0010874	regulation of cholesterol efflux	6/1938	54/18805	0.111111	1.07814	0.194925	0.487544	0.713436	0.480547	ABCG4/TREM2/EEPD1/ABCA2/CAV1/LRP1	6
GO:0050873	brown fat cell differentiation	6/1938	54/18805	0.111111	1.07814	0.194925	0.487544	0.713436	0.480547	RGS2/CEBPB/TFE3/EBF2/FLCN/SLC39A13	6
GO:0071827	plasma lipoprotein particle organization	6/1938	54/18805	0.111111	1.07814	0.194925	0.487544	0.713436	0.480547	SOAT2/LPL/PLA2G5/AGTR1/LCAT/PCSK5	6
GO:0055092	sterol homeostasis	12/1938	112/18805	0.107143	1.03964	0.14262	0.488832	0.715139	0.481693	ABCG4/SOAT2/MALRD1/LPL/HDAC9/NEGR1/GPIHBP1/ABCA2/CYP7B1/GRAMD1B/LCAT/CAV1	12
GO:0071482	cellular response to light stimulus	13/1938	122/18805	0.106557	1.03396	0.127552	0.492968	0.720313	0.485179	NMT2/MAP3K20/SLC24A4/RGS9/NLRP1/MMP9/CRIP1/SMPD1/HYAL2/MMP2/MAPK11/NFATC4/TIMP1	13
GO:0002495	antigen processing and presentation of peptide antigen via MHC class II	4/1938	35/18805	0.114286	1.10895	0.218679	0.493376	0.720313	0.485179	TREM2/FCER1G/MARCHF1/FCGR2B	4
GO:0031646	positive regulation of nervous system process	4/1938	35/18805	0.114286	1.10895	0.218679	0.493376	0.720313	0.485179	EGR2/ITGAX/TENM4/NLGN2	4
GO:0046320	regulation of fatty acid oxidation	4/1938	35/18805	0.114286	1.10895	0.218679	0.493376	0.720313	0.485179	IRS2/FMO2/FMO1/TWIST1	4
GO:0051353	positive regulation of oxidoreductase activity	4/1938	35/18805	0.114286	1.10895	0.218679	0.493376	0.720313	0.485179	GDNF/VDR/ABL1/ABL2	4
GO:0099633	protein localization to postsynaptic specialization membrane	4/1938	35/18805	0.114286	1.10895	0.218679	0.493376	0.720313	0.485179	EPB41L3/GPC4/GPC6/DLG4	4
GO:0099645	neurotransmitter receptor localization to postsynaptic specialization membrane	4/1938	35/18805	0.114286	1.10895	0.218679	0.493376	0.720313	0.485179	EPB41L3/GPC4/GPC6/DLG4	4
GO:1904893	negative regulation of receptor signaling pathway via STAT	4/1938	35/18805	0.114286	1.10895	0.218679	0.493376	0.720313	0.485179	SOCS3/CAV1/PTPRD/SH2B3	4
GO:0009311	oligosaccharide metabolic process	7/1938	64/18805	0.109375	1.0613	0.166505	0.493676	0.720385	0.485227	ST8SIA4/FUT4/ST6GAL2/GAL3ST4/ST3GAL2/ST3GAL6/ST6GALNAC6	7
GO:1901607	alpha-amino acid biosynthetic process	7/1938	64/18805	0.109375	1.0613	0.166505	0.493676	0.720385	0.485227	GGT1/PLOD2/CPS1/BHMT2/BCAT1/GLS/PLOD3	7
GO:1902652	secondary alcohol metabolic process	17/1938	161/18805	0.10559	1.02457	0.106138	0.495964	0.723539	0.487352	ABCG4/CYP27A1/STARD4/SOAT2/APP/CYP46A1/GNB3/SEC14L2/CUBN/CYP7B1/SMPD1/CYB5R3/LCAT/FGFR1/SCARF1/FGF1/OSBPL5	17
GO:0098661	inorganic anion transmembrane transport	14/1938	132/18805	0.106061	1.02914	0.113874	0.49677	0.72453	0.488019	ANO1/SLC26A6/SLC4A2/KCNK2/SLC6A1/VDR/GABRR2/TTYH3/SLC12A4/TTYH2/BEST1/LRRC8A/CLIC4/ANKH	14
GO:0030858	positive regulation of epithelial cell differentiation	8/1938	74/18805	0.108108	1.04901	0.143174	0.49887	0.725496	0.48867	PTCH2/GDNF/SFRP4/VDR/LIF/LEF1/SERPINE1/ACVRL1	8
GO:0061512	protein localization to cilium	8/1938	74/18805	0.108108	1.04901	0.143174	0.49887	0.725496	0.48867	INVS/CC2D2B/RABEP1/DZIP1/DZIP1L/ASAP1/CFAP58/CCDC88A	8
GO:2000036	regulation of stem cell population maintenance	8/1938	74/18805	0.108108	1.04901	0.143174	0.49887	0.725496	0.48867	TAL1/SAV1/SMO/TEAD4/HMGA2/LBH/ACTB/LOXL2	8
GO:0050792	regulation of viral process	15/1938	142/18805	0.105634	1.025	0.101349	0.500292	0.725496	0.48867	CXCR4/TNIP1/IL32/CLEC4G/STOM/CD4/PTX3/SMPD1/CD209/HMGA2/IFITM2/ADARB1/IFITM3/LGALS1/AXL	15
GO:0043403	skeletal muscle tissue regeneration	5/1938	45/18805	0.111111	1.07814	0.177899	0.500392	0.725496	0.48867	ANXA1/IGF1/CD81/XIRP1/COL6A1	5
GO:1901016	regulation of potassium ion transmembrane transporter activity	5/1938	45/18805	0.111111	1.07814	0.177899	0.500392	0.725496	0.48867	TREM2/FHL1/ITGB1/CAV1/KCNE4	5
GO:0006664	glycolipid metabolic process	12/1938	113/18805	0.106195	1.03044	0.110009	0.50164	0.725496	0.48867	ST8SIA4/FUT4/A4GALT/ABCA2/GAL3ST4/SMPD1/GBGT1/B4GALNT1/ST3GAL2/ST3GAL6/CERK/ST6GALNAC6	12
GO:1902476	chloride transmembrane transport	12/1938	113/18805	0.106195	1.03044	0.110009	0.50164	0.725496	0.48867	ANO1/SLC26A6/SLC4A2/KCNK2/SLC6A1/GABRR2/TTYH3/SLC12A4/TTYH2/BEST1/LRRC8A/CLIC4	12
GO:0002371	dendritic cell cytokine production	2/1938	16/18805	0.125	1.21291	0.288797	0.501994	0.725496	0.48867	JAK3/TLR4	2
GO:0002730	regulation of dendritic cell cytokine production	2/1938	16/18805	0.125	1.21291	0.288797	0.501994	0.725496	0.48867	JAK3/TLR4	2
GO:0006361	transcription initiation at RNA polymerase I promoter	2/1938	16/18805	0.125	1.21291	0.288797	0.501994	0.725496	0.48867	RRN3P2/CAVIN1	2
GO:0006750	glutathione biosynthetic process	2/1938	16/18805	0.125	1.21291	0.288797	0.501994	0.725496	0.48867	GGT1/GGT5	2
GO:0014857	regulation of skeletal muscle cell proliferation	2/1938	16/18805	0.125	1.21291	0.288797	0.501994	0.725496	0.48867	CAV2/JAK2	2
GO:0030033	microvillus assembly	2/1938	16/18805	0.125	1.21291	0.288797	0.501994	0.725496	0.48867	FSCN1/PODXL	2
GO:0030167	proteoglycan catabolic process	2/1938	16/18805	0.125	1.21291	0.288797	0.501994	0.725496	0.48867	BTK/ADAMTS12	2
GO:0030903	notochord development	2/1938	16/18805	0.125	1.21291	0.288797	0.501994	0.725496	0.48867	TEAD2/GLI1	2
GO:0032230	positive regulation of synaptic transmission, GABAergic	2/1938	16/18805	0.125	1.21291	0.288797	0.501994	0.725496	0.48867	NALCN/NLGN2	2
GO:0034374	low-density lipoprotein particle remodeling	2/1938	16/18805	0.125	1.21291	0.288797	0.501994	0.725496	0.48867	PLA2G5/AGTR1	2
GO:0034638	phosphatidylcholine catabolic process	2/1938	16/18805	0.125	1.21291	0.288797	0.501994	0.725496	0.48867	ENPP2/PLA2G5	2
GO:0042415	norepinephrine metabolic process	2/1938	16/18805	0.125	1.21291	0.288797	0.501994	0.725496	0.48867	MOXD1/EDNRA	2
GO:0043455	regulation of secondary metabolic process	2/1938	16/18805	0.125	1.21291	0.288797	0.501994	0.725496	0.48867	MFSD12/ZEB2	2
GO:0046321	positive regulation of fatty acid oxidation	2/1938	16/18805	0.125	1.21291	0.288797	0.501994	0.725496	0.48867	IRS2/TWIST1	2
GO:0048021	regulation of melanin biosynthetic process	2/1938	16/18805	0.125	1.21291	0.288797	0.501994	0.725496	0.48867	MFSD12/ZEB2	2
GO:0048148	behavioral response to cocaine	2/1938	16/18805	0.125	1.21291	0.288797	0.501994	0.725496	0.48867	DRD2/HTR2A	2
GO:0051350	negative regulation of lyase activity	2/1938	16/18805	0.125	1.21291	0.288797	0.501994	0.725496	0.48867	DRD2/GNAI2	2
GO:0061099	negative regulation of protein tyrosine kinase activity	2/1938	16/18805	0.125	1.21291	0.288797	0.501994	0.725496	0.48867	LILRB4/HYAL2	2
GO:0070571	negative regulation of neuron projection regeneration	2/1938	16/18805	0.125	1.21291	0.288797	0.501994	0.725496	0.48867	RGMA/THY1	2
GO:0071941	nitrogen cycle metabolic process	2/1938	16/18805	0.125	1.21291	0.288797	0.501994	0.725496	0.48867	CPS1/PKD1	2
GO:0072498	embryonic skeletal joint development	2/1938	16/18805	0.125	1.21291	0.288797	0.501994	0.725496	0.48867	SHOX2/EXT1	2
GO:0072520	seminiferous tubule development	2/1938	16/18805	0.125	1.21291	0.288797	0.501994	0.725496	0.48867	FER/INHBB	2
GO:0097152	mesenchymal cell apoptotic process	2/1938	16/18805	0.125	1.21291	0.288797	0.501994	0.725496	0.48867	SYNE1/EDNRA	2
GO:0140966	piRNA-mediated heterochromatin formation	2/1938	16/18805	0.125	1.21291	0.288797	0.501994	0.725496	0.48867	PIWIL4/MOV10L1	2
GO:1900376	regulation of secondary metabolite biosynthetic process	2/1938	16/18805	0.125	1.21291	0.288797	0.501994	0.725496	0.48867	MFSD12/ZEB2	2
GO:1901298	regulation of hydrogen peroxide-mediated programmed cell death	2/1938	16/18805	0.125	1.21291	0.288797	0.501994	0.725496	0.48867	HGF/DDR2	2
GO:1902222	erythrose 4-phosphate/phosphoenolpyruvate family amino acid catabolic process	2/1938	16/18805	0.125	1.21291	0.288797	0.501994	0.725496	0.48867	TDO2/HAAO	2
GO:1904948	midbrain dopaminergic neuron differentiation	2/1938	16/18805	0.125	1.21291	0.288797	0.501994	0.725496	0.48867	SFRP2/FZD1	2
GO:0030534	adult behavior	16/1938	152/18805	0.105263	1.0214	0.0897944	0.503576	0.7276	0.490087	PAFAH1B1/ARRB2/APP/UCHL1/PCDH17/CCND2/DRD2/MECP2/GDNF/HTR2A/CXCL12/NRXN2/NLGN2/SHANK3/TUBA1A/SHANK1	16
GO:0002204	somatic recombination of immunoglobulin genes involved in immune response	6/1938	55/18805	0.109091	1.05854	0.147378	0.505936	0.730272	0.491887	IL27RA/IL10/TNFSF13/TNFSF4/CLCF1/TGFB1	6
GO:0002208	somatic diversification of immunoglobulins involved in immune response	6/1938	55/18805	0.109091	1.05854	0.147378	0.505936	0.730272	0.491887	IL27RA/IL10/TNFSF13/TNFSF4/CLCF1/TGFB1	6
GO:0006111	regulation of gluconeogenesis	6/1938	55/18805	0.109091	1.05854	0.147378	0.505936	0.730272	0.491887	MTCL2/ERFE/FOXO1/SLC35B4/NR3C1/NNMT	6
GO:0045190	isotype switching	6/1938	55/18805	0.109091	1.05854	0.147378	0.505936	0.730272	0.491887	IL27RA/IL10/TNFSF13/TNFSF4/CLCF1/TGFB1	6
GO:0046364	monosaccharide biosynthetic process	10/1938	94/18805	0.106383	1.03227	0.106303	0.507414	0.7322	0.493185	PCK1/MTCL2/ERFE/FOXO1/SLC35B4/PER2/CHST15/NR3C1/SLC39A14/NNMT	10
GO:0032886	regulation of microtubule-based process	28/1938	269/18805	0.104089	1.01001	0.0560466	0.507527	0.7322	0.493185	BICD2/PAFAH1B1/EML3/GAS2L1/FES/ANKRD53/FEZ1/NEFH/FBXW5/MECP2/PLK2/PKD1/CDH5/PHLDB2/ARHGEF2/BICD1/BMERB1/CLIP3/MAP1B/NAV3/MAPRE2/STMN3/DIXDC1/CEP295NL/ABL1/MACF1/MAP1A/PHLDB1	28
GO:0031396	regulation of protein ubiquitination	21/1938	201/18805	0.104478	1.01378	0.0665671	0.507846	0.732475	0.493371	ARRB2/LRRK2/SPRY2/CBLB/TNFAIP3/ADGRB1/BAG2/LIMK1/PER2/RASSF1/WBP1L/PTTG1IP/TGFBR1/CAV1/LAPTM5/PRICKLE1/FYN/SEPTIN4/ABL1/SPHK1/NXN	21
GO:1903322	positive regulation of protein modification by small protein conjugation or removal	14/1938	133/18805	0.105263	1.0214	0.0839522	0.508565	0.733327	0.493945	LRRK2/CBLB/TNIP1/RASD2/DCUN1D3/RASSF1/WBP1L/PTTG1IP/CAV1/LAPTM5/HDAC4/PRICKLE1/SEPTIN4/SPHK1	14
GO:0006027	glycosaminoglycan catabolic process	3/1938	26/18805	0.115385	1.11961	0.206875	0.510551	0.734177	0.494517	LYVE1/HYAL2/TGFB1	3
GO:0009435	NAD biosynthetic process	3/1938	26/18805	0.115385	1.11961	0.206875	0.510551	0.734177	0.494517	HAAO/PTGIS/NNMT	3
GO:0044872	lipoprotein localization	3/1938	26/18805	0.115385	1.11961	0.206875	0.510551	0.734177	0.494517	MSR1/CUBN/LRP1	3
GO:0048520	positive regulation of behavior	3/1938	26/18805	0.115385	1.11961	0.206875	0.510551	0.734177	0.494517	MEF2C/STRA6/SGIP1	3
GO:0048596	embryonic camera-type eye morphogenesis	3/1938	26/18805	0.115385	1.11961	0.206875	0.510551	0.734177	0.494517	STRA6/ZEB1/TWIST1	3
GO:0051446	positive regulation of meiotic cell cycle	3/1938	26/18805	0.115385	1.11961	0.206875	0.510551	0.734177	0.494517	CDC25B/LFNG/NPR2	3
GO:0060259	regulation of feeding behavior	3/1938	26/18805	0.115385	1.11961	0.206875	0.510551	0.734177	0.494517	SLC24A4/RETN/SGIP1	3
GO:0090023	positive regulation of neutrophil chemotaxis	3/1938	26/18805	0.115385	1.11961	0.206875	0.510551	0.734177	0.494517	NCKAP1L/C3AR1/C5AR1	3
GO:1901385	regulation of voltage-gated calcium channel activity	3/1938	26/18805	0.115385	1.11961	0.206875	0.510551	0.734177	0.494517	STAC2/AHNAK/STAC	3
GO:1903588	negative regulation of blood vessel endothelial cell proliferation involved in sprouting angiogenesis	3/1938	26/18805	0.115385	1.11961	0.206875	0.510551	0.734177	0.494517	DLL4/NGFR/THBS1	3
GO:0040014	regulation of multicellular organism growth	7/1938	65/18805	0.107692	1.04497	0.123108	0.510565	0.734177	0.494517	APP/FOXS1/STAT5B/DRD2/SMO/GHR/CSF1	7
GO:0009408	response to heat	11/1938	104/18805	0.105769	1.02631	0.0912015	0.511046	0.734622	0.494817	ANO1/IGF1/ASIC3/MICA/STAC/CRYAB/NOS3/SCN2B/FGF1/HSPB2/THBS1	11
GO:0009615	response to virus	44/1938	425/18805	0.103529	1.00458	0.0323522	0.511131	0.734622	0.494817	CXCR4/RNF216/WDFY4/FGR/TNFAIP3/LILRB1/POU2F2/NLRP1/AZI2/RNASE2/SLFN11/MICA/PML/JAK1/IL6/ITGAX/JAK2/RNASE6/IRAK3/DCLK1/SMPD1/EXT1/HYAL2/POLR3D/KCNJ8/HMGA2/TNFSF4/IFITM2/CXCL12/ABCC9/GSDME/MAPK11/CCDC92/ACTA2/ZDHHC1/NLRP3/ADARB1/CDK6/TGFB1/IFITM3/BATF3/GLI2/STING1/SPON2	44
GO:0060972	left/right pattern formation	15/1938	143/18805	0.104895	1.01783	0.0725433	0.511662	0.735202	0.495207	SOX17/SOX18/SMO/NOTCH2/DLL1/ACVR1/MEF2C/APLNR/DAAM2/MICAL2/PKD2/TGFBR2/ENG/SNAI1/BICC1	15
GO:1903509	liposaccharide metabolic process	12/1938	114/18805	0.105263	1.0214	0.0776852	0.514368	0.738903	0.497701	ST8SIA4/FUT4/A4GALT/ABCA2/GAL3ST4/SMPD1/GBGT1/B4GALNT1/ST3GAL2/ST3GAL6/CERK/ST6GALNAC6	12
GO:0051881	regulation of mitochondrial membrane potential	8/1938	75/18805	0.106667	1.03502	0.103002	0.514571	0.73901	0.497772	LRRK2/P2RX7/RNF122/KCNQ3/PID1/DCN/ABL1/COL6A1	8
GO:0002021	response to dietary excess	4/1938	36/18805	0.111111	1.07814	0.159079	0.516133	0.73977	0.498284	RASAL2/BMP8A/SGIP1/COL6A1	4
GO:0002474	antigen processing and presentation of peptide antigen via MHC class I	4/1938	36/18805	0.111111	1.07814	0.159079	0.516133	0.73977	0.498284	FCGR1A/MPEG1/FCER1G/CLEC4A	4
GO:0007035	vacuolar acidification	4/1938	36/18805	0.111111	1.07814	0.159079	0.516133	0.73977	0.498284	ATP6V1B2/TCIRG1/SLC11A1/CLIC4	4
GO:0007617	mating behavior	4/1938	36/18805	0.111111	1.07814	0.159079	0.516133	0.73977	0.498284	APP/PPP1R9B/THRA/SERPINE2	4
GO:0010613	positive regulation of cardiac muscle hypertrophy	4/1938	36/18805	0.111111	1.07814	0.159079	0.516133	0.73977	0.498284	IGF1/IL6ST/PDE5A/MEF2A	4
GO:0043276	anoikis	4/1938	36/18805	0.111111	1.07814	0.159079	0.516133	0.73977	0.498284	ITGB1/CAV1/SNAI2/ITGA5	4
GO:0048499	synaptic vesicle membrane organization	4/1938	36/18805	0.111111	1.07814	0.159079	0.516133	0.73977	0.498284	STX1B/SYT11/STXBP1/STX2	4
GO:1901381	positive regulation of potassium ion transmembrane transport	4/1938	36/18805	0.111111	1.07814	0.159079	0.516133	0.73977	0.498284	TREM2/KCNMB1/KCNJ2/FLNA	4
GO:1901875	positive regulation of post-translational protein modification	14/1938	134/18805	0.104478	1.01378	0.0542542	0.520291	0.745222	0.501957	LRRK2/CBLB/TNIP1/RASD2/DCUN1D3/RASSF1/WBP1L/PTTG1IP/CAV1/LAPTM5/HDAC4/PRICKLE1/SEPTIN4/SPHK1	14
GO:0014014	negative regulation of gliogenesis	5/1938	46/18805	0.108696	1.05471	0.125921	0.520458	0.745222	0.501957	TREM2/PITX3/MECP2/DAAM2/SKI	5
GO:0019098	reproductive behavior	5/1938	46/18805	0.108696	1.05471	0.125921	0.520458	0.745222	0.501957	APP/PPP1R9B/THRA/SERPINE2/NR3C1	5
GO:0032892	positive regulation of organic acid transport	5/1938	46/18805	0.108696	1.05471	0.125921	0.520458	0.745222	0.501957	P2RX7/ERFE/SLC6A1/STXBP1/ITGB1	5
GO:0007589	body fluid secretion	10/1938	95/18805	0.105263	1.0214	0.0708805	0.521337	0.746107	0.502553	ANO1/SLC22A2/ADORA1/STAT5B/NEGR1/VDR/CAV1/NPR1/PRICKLE1/NCOR2	10
GO:0097006	regulation of plasma lipoprotein particle levels	10/1938	95/18805	0.105263	1.0214	0.0708805	0.521337	0.746107	0.502553	TREM2/SOAT2/ANXA2/LPL/GPIHBP1/PLA2G5/AGTR1/MSR1/LCAT/PCSK5	10
GO:0032984	protein-containing complex disassembly	27/1938	261/18805	0.103448	1.00379	0.0208992	0.522009	0.746883	0.503075	GAS2L1/PPP1R9B/DYRK3/SPTA1/SMARCD3/CFL2/LMOD1/PLEKHH2/NCKAP5L/SPTAN1/IRAK3/TOM1/RUBCNL/ARHGEF2/FLII/BMERB1/MAP1B/NAV3/MICAL3/MICAL2/SMAD7/STMN3/MICAL1/GSN/LIX1L/NES/MAP1A	27
GO:0051180	vitamin transport	6/1938	56/18805	0.107143	1.03964	0.100697	0.524082	0.749474	0.504821	SLC22A2/TCN2/CUBN/FOLR2/SLC2A3/STRA6	6
GO:1900087	positive regulation of G1/S transition of mitotic cell cycle	6/1938	56/18805	0.107143	1.03964	0.100697	0.524082	0.749474	0.504821	ANXA1/RGCC/AIF1/CCND2/UBE2E2/DDR2	6
GO:0002793	positive regulation of peptide secretion	12/1938	115/18805	0.104348	1.01252	0.0456436	0.527003	0.753069	0.507242	F2RL2/ANO1/PRKD1/IRS2/PPP3CB/ADORA1/GPER1/DRD2/JAK2/GPR68/NLGN2/LRRC8A	12
GO:1903900	regulation of viral life cycle	12/1938	115/18805	0.104348	1.01252	0.0456436	0.527003	0.753069	0.507242	TNIP1/IL32/CLEC4G/CD4/SMPD1/CD209/HMGA2/IFITM2/ADARB1/IFITM3/LGALS1/AXL	12
GO:0050688	regulation of defense response to virus	7/1938	66/18805	0.106061	1.02914	0.0803792	0.527253	0.753069	0.507242	RNF216/TNFAIP3/LILRB1/PML/CCDC92/ZDHHC1/STING1	7
GO:0051289	protein homotetramerization	7/1938	66/18805	0.106061	1.02914	0.0803792	0.527253	0.753069	0.507242	TDO2/EVL/KCNJ2/GLS/PKD2/GRIA3/DNM1	7
GO:0070059	intrinsic apoptotic signaling pathway in response to endoplasmic reticulum stress	7/1938	66/18805	0.106061	1.02914	0.0803792	0.527253	0.753069	0.507242	LRRK2/APP/TNFRSF10B/CEBPB/PML/FCGR2B/CREB3L1	7
GO:0034248	regulation of amide metabolic process	9/1938	86/18805	0.104651	1.01546	0.0487139	0.532712	0.758082	0.510619	IGF1/TNFRSF1A/PICALM/ABCA2/RTN1/SPON1/BIN1/CCN1/SPHK1	9
GO:0051656	establishment of organelle localization	50/1938	487/18805	0.102669	0.996232	-0.0285554	0.533954	0.758082	0.510619	BICD2/PAFAH1B1/ARFGAP3/EML3/RIPOR1/LRRK2/FGR/FMN2/TCIRG1/SPRY1/SPRY2/FES/ADGRE2/TRAK2/UCHL1/CD84/IL4R/PTGDR/ANKRD53/CD300A/FEZ1/ITGA4/NEFH/BTK/MECP2/PIK3CD/CADPS/PICALM/NTN1/SYT11/PPFIA2/PKD1/LAT2/MYO5A/STXBP1/FHOD1/BICD1/MYO1C/SYNE3/ITGB1/ARHGAP21/TESK1/MAP1B/MAP4/GEM/MILR1/TUBA1A/DNM1/GPSM1/MYH9	50
GO:0000097	sulfur amino acid biosynthetic process	2/1938	17/18805	0.117647	1.14156	0.197935	0.535257	0.758082	0.510619	GGT1/BHMT2	2
GO:0006577	amino-acid betaine metabolic process	2/1938	17/18805	0.117647	1.14156	0.197935	0.535257	0.758082	0.510619	SLC22A4/DMGDH	2
GO:0010042	response to manganese ion	2/1938	17/18805	0.117647	1.14156	0.197935	0.535257	0.758082	0.510619	LRRK2/BACE1	2
GO:0016078	tRNA decay	2/1938	17/18805	0.117647	1.14156	0.197935	0.535257	0.758082	0.510619	TRDMT1/RNH1	2
GO:0031645	negative regulation of nervous system process	2/1938	17/18805	0.117647	1.14156	0.197935	0.535257	0.758082	0.510619	CCN3/JAM2	2
GO:0032048	cardiolipin metabolic process	2/1938	17/18805	0.117647	1.14156	0.197935	0.535257	0.758082	0.510619	MECP2/PLA2G5	2
GO:0035672	oligopeptide transmembrane transport	2/1938	17/18805	0.117647	1.14156	0.197935	0.535257	0.758082	0.510619	SLC26A6/SLC15A3	2
GO:0036065	fucosylation	2/1938	17/18805	0.117647	1.14156	0.197935	0.535257	0.758082	0.510619	FUT4/FUT11	2
GO:0042448	progesterone metabolic process	2/1938	17/18805	0.117647	1.14156	0.197935	0.535257	0.758082	0.510619	STAT5B/CYP46A1	2
GO:0044320	cellular response to leptin stimulus	2/1938	17/18805	0.117647	1.14156	0.197935	0.535257	0.758082	0.510619	INHBB/PID1	2
GO:0045542	positive regulation of cholesterol biosynthetic process	2/1938	17/18805	0.117647	1.14156	0.197935	0.535257	0.758082	0.510619	ABCG4/FGF1	2
GO:0048712	negative regulation of astrocyte differentiation	2/1938	17/18805	0.117647	1.14156	0.197935	0.535257	0.758082	0.510619	TREM2/MECP2	2
GO:0055091	phospholipid homeostasis	2/1938	17/18805	0.117647	1.14156	0.197935	0.535257	0.758082	0.510619	TGFB1/RCN3	2
GO:0070254	mucus secretion	2/1938	17/18805	0.117647	1.14156	0.197935	0.535257	0.758082	0.510619	ANO1/ADORA1	2
GO:0072074	kidney mesenchyme development	2/1938	17/18805	0.117647	1.14156	0.197935	0.535257	0.758082	0.510619	WT1/PKD2	2
GO:0080154	regulation of fertilization	2/1938	17/18805	0.117647	1.14156	0.197935	0.535257	0.758082	0.510619	LHFPL2/MYH9	2
GO:0098885	modification of postsynaptic actin cytoskeleton	2/1938	17/18805	0.117647	1.14156	0.197935	0.535257	0.758082	0.510619	ABI3/DIXDC1	2
GO:0106120	positive regulation of sterol biosynthetic process	2/1938	17/18805	0.117647	1.14156	0.197935	0.535257	0.758082	0.510619	ABCG4/FGF1	2
GO:1903817	negative regulation of voltage-gated potassium channel activity	2/1938	17/18805	0.117647	1.14156	0.197935	0.535257	0.758082	0.510619	CAV1/KCNE4	2
GO:2001212	regulation of vasculogenesis	2/1938	17/18805	0.117647	1.14156	0.197935	0.535257	0.758082	0.510619	RIN2/RRAS	2
GO:0032006	regulation of TOR signaling	16/1938	155/18805	0.103226	1.00163	0.00691226	0.536352	0.758082	0.510619	RRAGA/TREM2/DYRK3/FNIP2/BMAL1/GPAT3/NCKAP1L/AKT3/F3/SIK3/C9orf72/FLCN/GNA12/ARMH4/SH3BP4/GAS6	16
GO:0001783	B cell apoptotic process	3/1938	27/18805	0.111111	1.07814	0.137734	0.536721	0.758082	0.510619	IRS2/IL10/BTK	3
GO:0001835	blastocyst hatching	3/1938	27/18805	0.111111	1.07814	0.137734	0.536721	0.758082	0.510619	PLPP4/STMN3/CMTM3	3
GO:0006972	hyperosmotic response	3/1938	27/18805	0.111111	1.07814	0.137734	0.536721	0.758082	0.510619	RCSD1/NINJ1/ARHGEF2	3
GO:0009648	photoperiodism	3/1938	27/18805	0.111111	1.07814	0.137734	0.536721	0.758082	0.510619	PML/PER2/PER1	3
GO:0010460	positive regulation of heart rate	3/1938	27/18805	0.111111	1.07814	0.137734	0.536721	0.758082	0.510619	SCN3B/TPM1/RGS4	3
GO:0010884	positive regulation of lipid storage	3/1938	27/18805	0.111111	1.07814	0.137734	0.536721	0.758082	0.510619	C3/LPL/MSR1	3
GO:0021895	cerebral cortex neuron differentiation	3/1938	27/18805	0.111111	1.07814	0.137734	0.536721	0.758082	0.510619	PAFAH1B1/DRD2/LHX6	3
GO:0032469	endoplasmic reticulum calcium ion homeostasis	3/1938	27/18805	0.111111	1.07814	0.137734	0.536721	0.758082	0.510619	APP/PML/TGM2	3
GO:0035188	hatching	3/1938	27/18805	0.111111	1.07814	0.137734	0.536721	0.758082	0.510619	PLPP4/STMN3/CMTM3	3
GO:0035303	regulation of dephosphorylation	3/1938	27/18805	0.111111	1.07814	0.137734	0.536721	0.758082	0.510619	SMG6/MTMR9/MEF2C	3
GO:0036010	protein localization to endosome	3/1938	27/18805	0.111111	1.07814	0.137734	0.536721	0.758082	0.510619	RCSD1/MSN/NRP1	3
GO:0042026	protein refolding	3/1938	27/18805	0.111111	1.07814	0.137734	0.536721	0.758082	0.510619	HSPA13/CRYAB/HSPB2	3
GO:0042104	positive regulation of activated T cell proliferation	3/1938	27/18805	0.111111	1.07814	0.137734	0.536721	0.758082	0.510619	IGF1/STAT5B/IL2RA	3
GO:0042278	purine nucleoside metabolic process	3/1938	27/18805	0.111111	1.07814	0.137734	0.536721	0.758082	0.510619	PRTFDC1/PTGDR/NT5E	3
GO:0045662	negative regulation of myoblast differentiation	3/1938	27/18805	0.111111	1.07814	0.137734	0.536721	0.758082	0.510619	DLL1/PRICKLE1/TGFB1	3
GO:0046037	GMP metabolic process	3/1938	27/18805	0.111111	1.07814	0.137734	0.536721	0.758082	0.510619	DLG2/IMPDH1/MPP1	3
GO:0048714	positive regulation of oligodendrocyte differentiation	3/1938	27/18805	0.111111	1.07814	0.137734	0.536721	0.758082	0.510619	CXCR4/ZNF365/TENM4	3
GO:0071684	organism emergence from protective structure	3/1938	27/18805	0.111111	1.07814	0.137734	0.536721	0.758082	0.510619	PLPP4/STMN3/CMTM3	3
GO:1901679	nucleotide transmembrane transport	3/1938	27/18805	0.111111	1.07814	0.137734	0.536721	0.758082	0.510619	LRRC8C/SLC17A9/LRRC8A	3
GO:1903859	regulation of dendrite extension	3/1938	27/18805	0.111111	1.07814	0.137734	0.536721	0.758082	0.510619	CXCR4/CPNE5/MECP2	3
GO:1905564	positive regulation of vascular endothelial cell proliferation	3/1938	27/18805	0.111111	1.07814	0.137734	0.536721	0.758082	0.510619	ITGA4/AKT3/FGFR1	3
GO:2000737	negative regulation of stem cell differentiation	3/1938	27/18805	0.111111	1.07814	0.137734	0.536721	0.758082	0.510619	TMSB4X/PRICKLE1/LBH	3
GO:0006885	regulation of pH	11/1938	106/18805	0.103774	1.00695	0.0243103	0.537397	0.758662	0.51101	ATP6V1B2/LRRK2/SLC9A5/HVCN1/SLC26A6/TCIRG1/SLC4A2/TASL/SLAMF8/SLC11A1/CLIC4	11
GO:1901796	regulation of signal transduction by p53 class mediator	11/1938	106/18805	0.103774	1.00695	0.0243103	0.537397	0.758662	0.51101	ANKRD1/DYRK3/PML/PTTG1IP/SNAI2/TWIST1/SNAI1/SPRED1/HIC1/NUAK1/PLK3	11
GO:0010614	negative regulation of cardiac muscle hypertrophy	4/1938	37/18805	0.108108	1.04901	0.10114	0.538402	0.759145	0.511335	RGS2/TNFRSF1A/FOXO1/RGS4	4
GO:0014742	positive regulation of muscle hypertrophy	4/1938	37/18805	0.108108	1.04901	0.10114	0.538402	0.759145	0.511335	IGF1/IL6ST/PDE5A/MEF2A	4
GO:0016242	negative regulation of macroautophagy	4/1938	37/18805	0.108108	1.04901	0.10114	0.538402	0.759145	0.511335	LRRK2/NRBP2/FEZ1/LZTS1	4
GO:0046825	regulation of protein export from nucleus	4/1938	37/18805	0.108108	1.04901	0.10114	0.538402	0.759145	0.511335	PRKD1/RAPGEF3/CAMK1/GAS6	4
GO:0048265	response to pain	4/1938	37/18805	0.108108	1.04901	0.10114	0.538402	0.759145	0.511335	CAPN2/NTRK1/THBS1/COL6A1	4
GO:0071897	DNA biosynthetic process	18/1938	175/18805	0.102857	0.998054	-0.00876694	0.54037	0.761732	0.513077	TK2/RGCC/ANKRD1/SMG6/KCNK2/PTK2B/PML/HTR2A/HGF/CYP1B1/NFATC1/SPHK1/PDGFB/LOX/TEP1/NOX4/CCN2/PDGFRB	18
GO:0007368	determination of left/right symmetry	14/1938	136/18805	0.102941	0.998869	-0.00448555	0.543499	0.765888	0.515877	SOX17/SOX18/SMO/NOTCH2/DLL1/ACVR1/MEF2C/APLNR/DAAM2/MICAL2/PKD2/TGFBR2/ENG/BICC1	14
GO:0032922	circadian regulation of gene expression	7/1938	67/18805	0.104478	1.01378	0.0382949	0.543719	0.765888	0.515877	BMAL1/DRD2/PML/PER2/NGFR/PER1/CAVIN3	7
GO:0050909	sensory perception of taste	7/1938	67/18805	0.104478	1.01378	0.0382949	0.543719	0.765888	0.515877	SCNN1D/REEP2/ASIC1/PLCB2/ASIC3/PKD1L3/LEF1	7
GO:0010508	positive regulation of autophagy	16/1938	156/18805	0.102564	0.99521	-0.0203614	0.547135	0.770135	0.518737	LRRK2/PRKD1/PIP4K2A/UBR4/FOXO1/PLK2/TOM1/C9orf72/FLCN/TFEB/DCN/NOD1/SH3BP4/GPSM1/STING1/PLK3	16
GO:0071456	cellular response to hypoxia	16/1938	156/18805	0.102564	0.99521	-0.0203614	0.547135	0.770135	0.518737	STC1/TREM2/FMN2/RGCC/CYBB/KCNK2/DRD2/KCNMB1/GATA6/PTGIS/VASN/DDR2/TWIST1/TGFB1/PTPRD/INHBA	16
GO:0005977	glycogen metabolic process	9/1938	87/18805	0.103448	1.00379	0.0120099	0.547138	0.770135	0.518737	IRS2/IGF1/SORBS1/IL6ST/RUBCNL/PER2/GRB10/ENPP1/PCDH12	9
GO:0009152	purine ribonucleotide biosynthetic process	16/1938	157/18805	0.101911	0.988872	-0.0474625	0.557837	0.784809	0.528621	TREM2/IMPDH1/TMSB4X/PID1/AK1/GUCY1A2/AMPD3/GUCY1A1/GUCY1B1/NPR1/NPR2/ADCY4/ADCY7/TGFB1/ADCY9/PAPSS2	16
GO:0009411	response to UV	16/1938	157/18805	0.101911	0.988872	-0.0474625	0.557837	0.784809	0.528621	MAP3K20/NLRP1/MMP9/PML/DCUN1D3/BRSK1/CRIP1/SMPD1/HYAL2/MMP2/MAPK11/NFATC4/TIMP1/COL6A3/COL6A1/COL6A2	16
GO:0007622	rhythmic behavior	5/1938	48/18805	0.104167	1.01076	0.0253024	0.559497	0.786115	0.529501	ADORA1/DRD2/PLN/EGR2/GPR176	5
GO:1902175	regulation of oxidative stress-induced intrinsic apoptotic signaling pathway	5/1938	48/18805	0.104167	1.01076	0.0253024	0.559497	0.786115	0.529501	TREM2/IL10/FZD1/MMP2/FYN	5
GO:0035315	hair cell differentiation	6/1938	58/18805	0.103448	1.00379	0.00979849	0.559527	0.786115	0.529501	PAFAH1B1/TECTA/JAG2/DLL1/GSDME/FGFR1	6
GO:0045010	actin nucleation	6/1938	58/18805	0.103448	1.00379	0.00979849	0.559527	0.786115	0.529501	MAGEL2/GMFG/LMOD1/RNH1/GSN/FMN1	6
GO:0061178	regulation of insulin secretion involved in cellular response to glucose stimulus	6/1938	58/18805	0.103448	1.00379	0.00979849	0.559527	0.786115	0.529501	ANO1/SIDT2/PPP3CB/SLC9B2/GPR68/KLF7	6
GO:0001912	positive regulation of leukocyte mediated cytotoxicity	7/1938	68/18805	0.102941	0.998869	-0.003166	0.559941	0.786115	0.529501	PVR/P2RX7/STAT5B/CD1D/TYROBP/SPI1/ITGAM	7
GO:0014808	release of sequestered calcium ion into cytosol by sarcoplasmic reticulum	4/1938	38/18805	0.105263	1.0214	0.0447606	0.560138	0.786115	0.529501	SLC8A1/PLN/GSTO1/CACNA1C	4
GO:0045652	regulation of megakaryocyte differentiation	4/1938	38/18805	0.105263	1.0214	0.0447606	0.560138	0.786115	0.529501	FAXDC2/MEF2C/THPO/LOX	4
GO:0046164	alcohol catabolic process	4/1938	38/18805	0.105263	1.0214	0.0447606	0.560138	0.786115	0.529501	CYP27A1/CYP46A1/ALDH1B1/SCARF1	4
GO:0070316	regulation of G0 to G1 transition	4/1938	38/18805	0.105263	1.0214	0.0447606	0.560138	0.786115	0.529501	DPF3/SMARCD3/PPP2R5B/ACTB	4
GO:0032024	positive regulation of insulin secretion	9/1938	88/18805	0.102273	0.992383	-0.0242761	0.561387	0.786132	0.529512	F2RL2/ANO1/IRS2/PPP3CB/GPER1/JAK2/GPR68/NLGN2/LRRC8A	9
GO:0001702	gastrulation with mouth forming second	3/1938	28/18805	0.107143	1.03964	0.0711504	0.562072	0.786132	0.529512	ACVR1/PRICKLE1/TENM4	3
GO:0010971	positive regulation of G2/M transition of mitotic cell cycle	3/1938	28/18805	0.107143	1.03964	0.0711504	0.562072	0.786132	0.529512	APP/CDC25B/SMARCD3	3
GO:0019359	nicotinamide nucleotide biosynthetic process	3/1938	28/18805	0.107143	1.03964	0.0711504	0.562072	0.786132	0.529512	HAAO/PTGIS/NNMT	3
GO:0019363	pyridine nucleotide biosynthetic process	3/1938	28/18805	0.107143	1.03964	0.0711504	0.562072	0.786132	0.529512	HAAO/PTGIS/NNMT	3
GO:0050857	positive regulation of antigen receptor-mediated signaling pathway	3/1938	28/18805	0.107143	1.03964	0.0711504	0.562072	0.786132	0.529512	CD81/NFAM1/CMTM3	3
GO:0050996	positive regulation of lipid catabolic process	3/1938	28/18805	0.107143	1.03964	0.0711504	0.562072	0.786132	0.529512	IRS2/ADORA1/TWIST1	3
GO:0060117	auditory receptor cell development	3/1938	28/18805	0.107143	1.03964	0.0711504	0.562072	0.786132	0.529512	PAFAH1B1/TECTA/FGFR1	3
GO:0071624	positive regulation of granulocyte chemotaxis	3/1938	28/18805	0.107143	1.03964	0.0711504	0.562072	0.786132	0.529512	NCKAP1L/C3AR1/C5AR1	3
GO:0072529	pyrimidine-containing compound catabolic process	3/1938	28/18805	0.107143	1.03964	0.0711504	0.562072	0.786132	0.529512	DPYS/CDA/DPYD	3
GO:1902221	erythrose 4-phosphate/phosphoenolpyruvate family amino acid metabolic process	3/1938	28/18805	0.107143	1.03964	0.0711504	0.562072	0.786132	0.529512	TDO2/HAAO/DCT	3
GO:1903019	negative regulation of glycoprotein metabolic process	3/1938	28/18805	0.107143	1.03964	0.0711504	0.562072	0.786132	0.529512	HBEGF/JAK3/PTX3	3
GO:1903779	regulation of cardiac conduction	3/1938	28/18805	0.107143	1.03964	0.0711504	0.562072	0.786132	0.529512	SLC8A1/TRPC1/GJA5	3
GO:2000819	regulation of nucleotide-excision repair	3/1938	28/18805	0.107143	1.03964	0.0711504	0.562072	0.786132	0.529512	DPF3/SMARCD3/ACTB	3
GO:0002836	positive regulation of response to tumor cell	2/1938	18/18805	0.111111	1.07814	0.112432	0.566957	0.787578	0.530486	PVR/GSDME	2
GO:0002839	positive regulation of immune response to tumor cell	2/1938	18/18805	0.111111	1.07814	0.112432	0.566957	0.787578	0.530486	PVR/GSDME	2
GO:0006595	polyamine metabolic process	2/1938	18/18805	0.111111	1.07814	0.112432	0.566957	0.787578	0.530486	SMOX/AZIN2	2
GO:0009223	pyrimidine deoxyribonucleotide catabolic process	2/1938	18/18805	0.111111	1.07814	0.112432	0.566957	0.787578	0.530486	DPYS/DPYD	2
GO:0010310	regulation of hydrogen peroxide metabolic process	2/1938	18/18805	0.111111	1.07814	0.112432	0.566957	0.787578	0.530486	HP/FYN	2
GO:0019184	nonribosomal peptide biosynthetic process	2/1938	18/18805	0.111111	1.07814	0.112432	0.566957	0.787578	0.530486	GGT1/GGT5	2
GO:0031649	heat generation	2/1938	18/18805	0.111111	1.07814	0.112432	0.566957	0.787578	0.530486	PTGER3/HTR2A	2
GO:0032274	gonadotropin secretion	2/1938	18/18805	0.111111	1.07814	0.112432	0.566957	0.787578	0.530486	INHBB/INHBA	2
GO:0032328	alanine transport	2/1938	18/18805	0.111111	1.07814	0.112432	0.566957	0.787578	0.530486	SLC36A1/SLC38A5	2
GO:0035234	ectopic germ cell programmed cell death	2/1938	18/18805	0.111111	1.07814	0.112432	0.566957	0.787578	0.530486	KITLG/UNC5C	2
GO:0035358	regulation of peroxisome proliferator activated receptor signaling pathway	2/1938	18/18805	0.111111	1.07814	0.112432	0.566957	0.787578	0.530486	PTGIS/TWIST1	2
GO:0042753	positive regulation of circadian rhythm	2/1938	18/18805	0.111111	1.07814	0.112432	0.566957	0.787578	0.530486	BMAL1/PRKG1	2
GO:0044539	long-chain fatty acid import into cell	2/1938	18/18805	0.111111	1.07814	0.112432	0.566957	0.787578	0.530486	IRS2/THBS1	2
GO:0046184	aldehyde biosynthetic process	2/1938	18/18805	0.111111	1.07814	0.112432	0.566957	0.787578	0.530486	PCK1/DKK3	2
GO:0046653	tetrahydrofolate metabolic process	2/1938	18/18805	0.111111	1.07814	0.112432	0.566957	0.787578	0.530486	MTHFD1L/ALDH1L2	2
GO:0050746	regulation of lipoprotein metabolic process	2/1938	18/18805	0.111111	1.07814	0.112432	0.566957	0.787578	0.530486	ITGAV/ITGB3	2
GO:0060576	intestinal epithelial cell development	2/1938	18/18805	0.111111	1.07814	0.112432	0.566957	0.787578	0.530486	IL6ST/PRDM1	2
GO:0071391	cellular response to estrogen stimulus	2/1938	18/18805	0.111111	1.07814	0.112432	0.566957	0.787578	0.530486	RARA/ARID5A	2
GO:0090110	COPII-coated vesicle cargo loading	2/1938	18/18805	0.111111	1.07814	0.112432	0.566957	0.787578	0.530486	SEC31B/SEC23A	2
GO:0097396	response to interleukin-17	2/1938	18/18805	0.111111	1.07814	0.112432	0.566957	0.787578	0.530486	TRAF5/SOCS3	2
GO:0097398	cellular response to interleukin-17	2/1938	18/18805	0.111111	1.07814	0.112432	0.566957	0.787578	0.530486	TRAF5/SOCS3	2
GO:0098664	G protein-coupled serotonin receptor signaling pathway	2/1938	18/18805	0.111111	1.07814	0.112432	0.566957	0.787578	0.530486	GNAO1/HTR2A	2
GO:0098712	L-glutamate import across plasma membrane	2/1938	18/18805	0.111111	1.07814	0.112432	0.566957	0.787578	0.530486	PER2/ITGB1	2
GO:0098974	postsynaptic actin cytoskeleton organization	2/1938	18/18805	0.111111	1.07814	0.112432	0.566957	0.787578	0.530486	ACTBL2/ACTB	2
GO:0110096	cellular response to aldehyde	2/1938	18/18805	0.111111	1.07814	0.112432	0.566957	0.787578	0.530486	SCNN1D/TGFB1	2
GO:1902065	response to L-glutamate	2/1938	18/18805	0.111111	1.07814	0.112432	0.566957	0.787578	0.530486	FYN/TUBA1A	2
GO:1990403	embryonic brain development	2/1938	18/18805	0.111111	1.07814	0.112432	0.566957	0.787578	0.530486	TUBB2B/PRICKLE1	2
GO:2000846	regulation of corticosteroid hormone secretion	2/1938	18/18805	0.111111	1.07814	0.112432	0.566957	0.787578	0.530486	AGTR1/C1QTNF1	2
GO:0098876	vesicle-mediated transport to the plasma membrane	16/1938	158/18805	0.101266	0.982613	-0.0743934	0.568449	0.789459	0.531753	VAMP5/GOPC/CLSTN1/RABEP1/RAB34/STX1B/ASAP1/GRIP2/MICALL2/ARHGAP1/ARL4C/PKDCC/MACF1/RAB31/EHD2/OSBPL5	16
GO:0006164	purine nucleotide biosynthetic process	20/1938	198/18805	0.10101	0.980132	-0.0952668	0.572691	0.795157	0.535591	TREM2/IMPDH1/TMSB4X/HAAO/PID1/NOS3/AK1/GUCY1A2/AMPD3/GUCY1A1/PTGIS/GUCY1B1/NPR1/NPR2/ADCY4/ADCY7/TGFB1/ADCY9/PAPSS2/NNMT	20
GO:0006094	gluconeogenesis	9/1938	89/18805	0.101124	0.981233	-0.0601548	0.575446	0.798401	0.537777	PCK1/MTCL2/ERFE/FOXO1/SLC35B4/PER2/NR3C1/SLC39A14/NNMT	9
GO:0043543	protein acylation	9/1938	89/18805	0.101124	0.981233	-0.0601548	0.575446	0.798401	0.537777	NMT2/PORCN/BMAL1/PML/FOXO1/CLIP3/ARID5A/ZDHHC1/SPHK1	9
GO:0044042	glucan metabolic process	9/1938	89/18805	0.101124	0.981233	-0.0601548	0.575446	0.798401	0.537777	IRS2/IGF1/SORBS1/IL6ST/RUBCNL/PER2/GRB10/ENPP1/PCDH12	9
GO:1905953	negative regulation of lipid localization	7/1938	69/18805	0.101449	0.984393	-0.0440239	0.575899	0.798836	0.538069	TREM2/IRS2/ITGAV/ABCA2/IL6/ITGB3/THBS1	7
GO:0030518	nuclear receptor-mediated steroid hormone signaling pathway	12/1938	119/18805	0.10084	0.978484	-0.0798095	0.576406	0.799347	0.538413	GPER1/BMAL1/RBFOX2/JAK2/CYP7B1/LBH/PER1/NR3C1/HEYL/KANK2/PMEPA1/NCOR2	12
GO:0006821	chloride transport	13/1938	129/18805	0.100775	0.977852	-0.0855593	0.576956	0.799916	0.538796	ANO1/SLC26A6/SLC4A2/NMUR1/KCNK2/SLC6A1/GABRR2/TTYH3/SLC12A4/TTYH2/BEST1/LRRC8A/CLIC4	13
GO:0090181	regulation of cholesterol metabolic process	5/1938	49/18805	0.102041	0.990133	-0.0234423	0.578408	0.801346	0.53976	ABCG4/STARD4/GNB3/SEC14L2/FGF1	5
GO:0098927	vesicle-mediated transport between endosomal compartments	5/1938	49/18805	0.102041	0.990133	-0.0234423	0.578408	0.801346	0.53976	FHIP1B/WDR81/STX8/MSN/FLNA	5
GO:2000785	regulation of autophagosome assembly	5/1938	49/18805	0.102041	0.990133	-0.0234423	0.578408	0.801346	0.53976	LRRK2/PIP4K2A/EPHB2/FEZ1/C9orf72	5
GO:0006694	steroid biosynthetic process	17/1938	169/18805	0.100592	0.976072	-0.105915	0.579713	0.802961	0.540847	ABCG4/CYP27A1/STARD4/MALRD1/CYP19A1/CYP21A2/FAXDC2/SEC14L2/CYB5R3/SNAI2/SNAI1/DKK3/NR3C1/FGF1/IGFBP7/PRKG1/INHBA	17
GO:0010661	positive regulation of muscle cell apoptotic process	4/1938	39/18805	0.102564	0.99521	-0.0101489	0.581305	0.803999	0.541547	FOXO1/GATA6/CAPN2/CAMK2A	4
GO:0032438	melanosome organization	4/1938	39/18805	0.102564	0.99521	-0.0101489	0.581305	0.803999	0.541547	HPS5/RAB32/AP1S2/ZEB2	4
GO:0042044	fluid transport	4/1938	39/18805	0.102564	0.99521	-0.0101489	0.581305	0.803999	0.541547	SLC26A6/HAS2/EXT1/HYAL2	4
GO:0042401	biogenic amine biosynthetic process	4/1938	39/18805	0.102564	0.99521	-0.0101489	0.581305	0.803999	0.541547	MOXD1/TGFB2/SMOX/AZIN2	4
GO:0070884	regulation of calcineurin-NFAT signaling cascade	4/1938	39/18805	0.102564	0.99521	-0.0101489	0.581305	0.803999	0.541547	PPP3CB/IGF1/PPP3CC/LMCD1	4
GO:0071312	cellular response to alkaloid	4/1938	39/18805	0.102564	0.99521	-0.0101489	0.581305	0.803999	0.541547	PPP1R9B/SLC8A1/MECP2/TGM2	4
GO:0072330	monocarboxylic acid biosynthetic process	23/1938	229/18805	0.100437	0.974567	-0.131254	0.584564	0.80831	0.544451	CYP27A1/HACD1/STARD4/MALRD1/LPL/CYP46A1/RBP1/HPGDS/UBR4/SCD5/MGLL/PTGS1/LTC4S/FADS3/OSBPL6/CYP7B1/PER2/TBXAS1/PTGIS/CTHRC1/DSEL/ACOX2/DSE	23
GO:0009649	entrainment of circadian clock	3/1938	29/18805	0.103448	1.00379	0.00692322	0.58656	0.810092	0.545651	PML/PER2/PER1	3
GO:0010165	response to X-ray	3/1938	29/18805	0.103448	1.00379	0.00692322	0.58656	0.810092	0.545651	CCND2/IKBIP/SFRP2	3
GO:0042832	defense response to protozoan	3/1938	29/18805	0.103448	1.00379	0.00692322	0.58656	0.810092	0.545651	IL10/IL4R/SLC11A1	3
GO:0045606	positive regulation of epidermal cell differentiation	3/1938	29/18805	0.103448	1.00379	0.00692322	0.58656	0.810092	0.545651	PTCH2/SFRP4/VDR	3
GO:0045686	negative regulation of glial cell differentiation	3/1938	29/18805	0.103448	1.00379	0.00692322	0.58656	0.810092	0.545651	TREM2/MECP2/DAAM2	3
GO:0035914	skeletal muscle cell differentiation	8/1938	80/18805	0.1	0.97033	-0.0901428	0.59019	0.81491	0.548896	ANKRD1/BMAL1/CYP26B1/EGR2/MEF2C/MEF2D/HEYL/COL6A1	8
GO:0048278	vesicle docking	6/1938	60/18805	0.1	0.97033	-0.0780243	0.593678	0.819263	0.551828	GNAO1/STX1B/CAV2/STXBP1/STX8/STX2	6
GO:1903018	regulation of glycoprotein metabolic process	6/1938	60/18805	0.1	0.97033	-0.0780243	0.593678	0.819263	0.551828	HBEGF/IGF1/JAK3/ABCA2/PTX3/RAMP1	6
GO:0010506	regulation of autophagy	36/1938	359/18805	0.100279	0.973033	-0.174868	0.59541	0.819263	0.551828	ATP6V1B2/RRAGA/TREM2/MTCL2/LRRK2/IL10RA/PRKD1/IL10/NRBP2/PIP4K2A/DEPP1/STK38L/MTMR9/UCHL1/ERFE/FEZ1/MTCL3/UBR4/FBXL2/FOXO1/HGF/PLK2/TOM1/DAPK3/C9orf72/FLCN/TFEB/DCN/ABL1/NOD1/SH3BP4/GPSM1/STING1/ABL2/PLK3/LZTS1	36
GO:0010907	positive regulation of glucose metabolic process	5/1938	50/18805	0.1	0.97033	-0.0712072	0.596877	0.819263	0.551828	IRS2/IGF1/SORBS1/FOXO1/NNMT	5
GO:0021515	cell differentiation in spinal cord	5/1938	50/18805	0.1	0.97033	-0.0712072	0.596877	0.819263	0.551828	GLI3/TAL1/DLL4/MDGA1/GLI2	5
GO:0032369	negative regulation of lipid transport	5/1938	50/18805	0.1	0.97033	-0.0712072	0.596877	0.819263	0.551828	IRS2/ITGAV/ABCA2/ITGB3/THBS1	5
GO:0035601	protein deacylation	5/1938	50/18805	0.1	0.97033	-0.0712072	0.596877	0.819263	0.551828	HDAC9/HDAC4/SPRED1/NNMT/FLNA	5
GO:0044788	modulation by host of viral process	5/1938	50/18805	0.1	0.97033	-0.0712072	0.596877	0.819263	0.551828	STOM/FBXL2/CAV2/PTX3/CSF1R	5
GO:0170034	L-amino acid biosynthetic process	5/1938	50/18805	0.1	0.97033	-0.0712072	0.596877	0.819263	0.551828	PLOD2/BHMT2/BCAT1/GLS/PLOD3	5
GO:1902116	negative regulation of organelle assembly	5/1938	50/18805	0.1	0.97033	-0.0712072	0.596877	0.819263	0.551828	LRRK2/FEZ1/LPAR1/TESK1/MAP4	5
GO:0006857	oligopeptide transport	2/1938	19/18805	0.105263	1.0214	0.0316345	0.597063	0.819263	0.551828	SLC26A6/SLC15A3	2
GO:0007625	grooming behavior	2/1938	19/18805	0.105263	1.0214	0.0316345	0.597063	0.819263	0.551828	DRD2/DLG4	2
GO:0009164	nucleoside catabolic process	2/1938	19/18805	0.105263	1.0214	0.0316345	0.597063	0.819263	0.551828	CDA/DPYD	2
GO:0009168	purine ribonucleoside monophosphate biosynthetic process	2/1938	19/18805	0.105263	1.0214	0.0316345	0.597063	0.819263	0.551828	IMPDH1/AMPD3	2
GO:0010421	hydrogen peroxide-mediated programmed cell death	2/1938	19/18805	0.105263	1.0214	0.0316345	0.597063	0.819263	0.551828	HGF/DDR2	2
GO:0021692	cerebellar Purkinje cell layer morphogenesis	2/1938	19/18805	0.105263	1.0214	0.0316345	0.597063	0.819263	0.551828	FAIM2/DLL1	2
GO:0032239	regulation of nucleobase-containing compound transport	2/1938	19/18805	0.105263	1.0214	0.0316345	0.597063	0.819263	0.551828	ADORA1/ALKBH5	2
GO:0034587	piRNA processing	2/1938	19/18805	0.105263	1.0214	0.0316345	0.597063	0.819263	0.551828	PIWIL4/MOV10L1	2
GO:0042749	regulation of circadian sleep/wake cycle	2/1938	19/18805	0.105263	1.0214	0.0316345	0.597063	0.819263	0.551828	ADORA1/DRD2	2
GO:0045721	negative regulation of gluconeogenesis	2/1938	19/18805	0.105263	1.0214	0.0316345	0.597063	0.819263	0.551828	MTCL2/ERFE	2
GO:0045945	positive regulation of transcription by RNA polymerase III	2/1938	19/18805	0.105263	1.0214	0.0316345	0.597063	0.819263	0.551828	MYO1C/INHBA	2
GO:0051132	NK T cell activation	2/1938	19/18805	0.105263	1.0214	0.0316345	0.597063	0.819263	0.551828	CD300A/JAK2	2
GO:0055064	chloride ion homeostasis	2/1938	19/18805	0.105263	1.0214	0.0316345	0.597063	0.819263	0.551828	TBXAS1/SLC12A4	2
GO:0060314	regulation of ryanodine-sensitive calcium-release channel activity	2/1938	19/18805	0.105263	1.0214	0.0316345	0.597063	0.819263	0.551828	GSTO1/JPH2	2
GO:0060716	labyrinthine layer blood vessel development	2/1938	19/18805	0.105263	1.0214	0.0316345	0.597063	0.819263	0.551828	CCN1/VASH1	2
GO:0141086	negative regulation of inflammasome-mediated signaling pathway	2/1938	19/18805	0.105263	1.0214	0.0316345	0.597063	0.819263	0.551828	TREM2/FBXL2	2
GO:0050830	defense response to Gram-positive bacterium	13/1938	131/18805	0.0992366	0.962923	-0.144345	0.599918	0.822944	0.554307	RNASE1/IL27RA/APP/FGR/P2RX7/MPEG1/HAVCR2/IL6/RNASE6/C5AR1/RARRES2/NOD1/SSC5D	13
GO:0031929	TOR signaling	18/1938	181/18805	0.0994475	0.964969	-0.160522	0.600033	0.822944	0.554307	RRAGA/TREM2/DYRK3/FNIP2/BMAL1/GPAT3/NCKAP1L/AKT3/F3/SIK3/C9orf72/FLCN/GNA12/ARMH4/PRR5L/CCDC88A/SH3BP4/GAS6	18
GO:0098727	maintenance of cell number	19/1938	191/18805	0.0994764	0.96525	-0.163619	0.600307	0.823122	0.554427	TAL1/IGF1/PHF19/SAV1/SMO/FOXO1/DLL1/MED15/TEAD4/LIF/HMGA2/PRRX1/CDH2/LBH/LDB2/KLF10/SKI/ACTB/LOXL2	19
GO:0006643	membrane lipid metabolic process	22/1938	221/18805	0.0995475	0.96594	-0.172647	0.601418	0.824086	0.555077	HACD1/ST8SIA4/P2RX7/SGMS2/FUT4/PRKD1/TNFRSF1A/ENPP2/A4GALT/ABCA2/CYP1B1/FADS3/GAL3ST4/SMPD1/GBGT1/B4GALNT1/ST3GAL2/CCN1/ST3GAL6/SPHK1/CERK/ST6GALNAC6	22
GO:0009309	amine biosynthetic process	4/1938	40/18805	0.1	0.97033	-0.0636726	0.601873	0.824086	0.555077	MOXD1/TGFB2/SMOX/AZIN2	4
GO:0045023	G0 to G1 transition	4/1938	40/18805	0.1	0.97033	-0.0636726	0.601873	0.824086	0.555077	DPF3/SMARCD3/PPP2R5B/ACTB	4
GO:0048753	pigment granule organization	4/1938	40/18805	0.1	0.97033	-0.0636726	0.601873	0.824086	0.555077	HPS5/RAB32/AP1S2/ZEB2	4
GO:0106056	regulation of calcineurin-mediated signaling	4/1938	40/18805	0.1	0.97033	-0.0636726	0.601873	0.824086	0.555077	PPP3CB/IGF1/PPP3CC/LMCD1	4
GO:1903514	release of sequestered calcium ion into cytosol by endoplasmic reticulum	4/1938	40/18805	0.1	0.97033	-0.0636726	0.601873	0.824086	0.555077	SLC8A1/PLN/GSTO1/CACNA1C	4
GO:0031343	positive regulation of cell killing	7/1938	71/18805	0.0985915	0.956664	-0.124008	0.606954	0.830645	0.559495	PVR/P2RX7/STAT5B/CD1D/TYROBP/SPI1/ITGAM	7
GO:1902808	positive regulation of cell cycle G1/S phase transition	7/1938	71/18805	0.0985915	0.956664	-0.124008	0.606954	0.830645	0.559495	ANXA1/RGCC/AIF1/CCND2/GLI1/UBE2E2/DDR2	7
GO:0007342	fusion of sperm to egg plasma membrane involved in single fertilization	3/1938	30/18805	0.1	0.97033	-0.0551274	0.610151	0.834441	0.562051	SERPINA5/EQTN/FOLR2	3
GO:0010893	positive regulation of steroid biosynthetic process	3/1938	30/18805	0.1	0.97033	-0.0551274	0.610151	0.834441	0.562051	ABCG4/STARD4/FGF1	3
GO:0046165	alcohol biosynthetic process	15/1938	152/18805	0.0986842	0.957563	-0.178065	0.610165	0.834441	0.562051	ABCG4/CYP27A1/PCK1/ADCYAP1R1/MOXD1/GPER1/ABCA2/PTAFR/SEC14L2/CYB5R3/PTH1R/DKK3/FGF1/SPHK1/PRKG1	15
GO:0007281	germ cell development	39/1938	391/18805	0.0997442	0.967849	-0.21777	0.611105	0.835527	0.562783	MOV10L1/PAFAH1B1/BMPR1B/FMN2/SLC26A6/IGF1/CDC25B/JAM2/DNAH1/CFAP54/DZIP1/PTK2B/ARMC12/MECP2/FER/DIRAS3/WT1/SHB/PLN/EREG/PANX1/INHBB/PDE5A/PRDM1/GLI1/ACVR1/PTX3/RARA/ZMYND15/PAEP/PDE3A/ETV5/IHO1/CFAP58/NPR2/JAM3/TNFAIP6/EDNRA/PRKG1	39
GO:0022600	digestive system process	11/1938	112/18805	0.0982143	0.953003	-0.169092	0.613079	0.838025	0.564466	SOAT2/IL10RA/SLC26A6/PTGER3/HRH2/SERPINA3/NEGR1/VDR/TLR4/NPR2/HEPH	11
GO:0008089	anterograde axonal transport	5/1938	51/18805	0.0980392	0.951304	-0.118036	0.614883	0.83989	0.565722	DLG2/TRAK2/FEZ1/MECP2/MAP1A	5
GO:0060119	inner ear receptor cell development	5/1938	51/18805	0.0980392	0.951304	-0.118036	0.614883	0.83989	0.565722	PAFAH1B1/FZD2/TECTA/CTHRC1/FGFR1	5
GO:1902305	regulation of sodium ion transmembrane transport	5/1938	51/18805	0.0980392	0.951304	-0.118036	0.614883	0.83989	0.565722	SCN4B/FGF14/FXYD6/UTRN/SCN1B	5
GO:0006665	sphingolipid metabolic process	17/1938	173/18805	0.0982659	0.953504	-0.208255	0.619513	0.84581	0.56971	HACD1/ST8SIA4/P2RX7/SGMS2/FUT4/PRKD1/ENPP2/A4GALT/ABCA2/FADS3/SMPD1/B4GALNT1/ST3GAL2/CCN1/SPHK1/CERK/ST6GALNAC6	17
GO:0009260	ribonucleotide biosynthetic process	17/1938	173/18805	0.0982659	0.953504	-0.208255	0.619513	0.84581	0.56971	TREM2/IMPDH1/TMSB4X/CDA/PID1/AK1/GUCY1A2/AMPD3/GUCY1A1/GUCY1B1/NPR1/NPR2/ADCY4/ADCY7/TGFB1/ADCY9/PAPSS2	17
GO:0036294	cellular response to decreased oxygen levels	16/1938	163/18805	0.0981595	0.952471	-0.206579	0.619962	0.846222	0.569987	STC1/TREM2/FMN2/RGCC/CYBB/KCNK2/DRD2/KCNMB1/GATA6/PTGIS/VASN/DDR2/TWIST1/TGFB1/PTPRD/INHBA	16
GO:0071542	dopaminergic neuron differentiation	4/1938	41/18805	0.097561	0.946664	-0.115887	0.621817	0.848426	0.571471	PITX3/SMO/SFRP2/FZD1	4
GO:0002562	somatic diversification of immune receptors via germline recombination within a single locus	7/1938	72/18805	0.0972222	0.943377	-0.16317	0.622021	0.848426	0.571471	IL27RA/IL10/TNFSF13/LEF1/TNFSF4/CLCF1/TGFB1	7
GO:0016444	somatic cell DNA recombination	7/1938	72/18805	0.0972222	0.943377	-0.16317	0.622021	0.848426	0.571471	IL27RA/IL10/TNFSF13/LEF1/TNFSF4/CLCF1/TGFB1	7
GO:0006644	phospholipid metabolic process	38/1938	383/18805	0.0992167	0.96273	-0.249791	0.623732	0.849619	0.572275	PAFAH1B1/PLPPR2/SGMS2/TTC7A/LPL/PIP4K2A/MTMR9/ENPP2/PLCB2/ADGRF5/GPAT3/MECP2/PLBD2/PIK3CD/ABCA2/GPCPD1/GNB3/PLCL2/PLA2G5/PIP5K1C/HTR2A/PITPNM2/PTDSS2/TNFAIP8L3/SMPD1/PIK3R5/PLPP4/GATA6/LCAT/PIP4P2/PLA2G4C/CAPN2/DGKI/PDGFA/PDGFB/HYCC1/AGPAT4/OSBPL5	38
GO:0006672	ceramide metabolic process	11/1938	113/18805	0.0973451	0.944569	-0.20033	0.625096	0.849619	0.572275	ST8SIA4/P2RX7/SGMS2/ABCA2/SMPD1/B4GALNT1/ST3GAL2/CCN1/SPHK1/CERK/ST6GALNAC6	11
GO:0090277	positive regulation of peptide hormone secretion	11/1938	113/18805	0.0973451	0.944569	-0.20033	0.625096	0.849619	0.572275	F2RL2/ANO1/PRKD1/IRS2/PPP3CB/GPER1/DRD2/JAK2/GPR68/NLGN2/LRRC8A	11
GO:0010950	positive regulation of endopeptidase activity	2/1938	20/18805	0.1	0.97033	-0.0449994	0.625567	0.849619	0.572275	CR1/VSIR	2
GO:0015810	aspartate transmembrane transport	2/1938	20/18805	0.1	0.97033	-0.0449994	0.625567	0.849619	0.572275	LRRC8C/LRRC8A	2
GO:0031998	regulation of fatty acid beta-oxidation	2/1938	20/18805	0.1	0.97033	-0.0449994	0.625567	0.849619	0.572275	IRS2/TWIST1	2
GO:0033194	response to hydroperoxide	2/1938	20/18805	0.1	0.97033	-0.0449994	0.625567	0.849619	0.572275	PRKD1/JAK2	2
GO:0051923	sulfation	2/1938	20/18805	0.1	0.97033	-0.0449994	0.625567	0.849619	0.572275	EXT1/CHSY1	2
GO:0060353	regulation of cell adhesion molecule production	2/1938	20/18805	0.1	0.97033	-0.0449994	0.625567	0.849619	0.572275	NOTCH4/CAV1	2
GO:0072079	nephron tubule formation	2/1938	20/18805	0.1	0.97033	-0.0449994	0.625567	0.849619	0.572275	GREM1/GDNF	2
GO:0090201	negative regulation of release of cytochrome c from mitochondria	2/1938	20/18805	0.1	0.97033	-0.0449994	0.625567	0.849619	0.572275	IGF1/HGF	2
GO:1900037	regulation of cellular response to hypoxia	2/1938	20/18805	0.1	0.97033	-0.0449994	0.625567	0.849619	0.572275	KCNK2/DRD2	2
GO:1901881	positive regulation of protein depolymerization	2/1938	20/18805	0.1	0.97033	-0.0449994	0.625567	0.849619	0.572275	CFL2/NES	2
GO:1902001	fatty acid transmembrane transport	2/1938	20/18805	0.1	0.97033	-0.0449994	0.625567	0.849619	0.572275	IRS2/THBS1	2
GO:1902236	negative regulation of endoplasmic reticulum stress-induced intrinsic apoptotic signaling pathway	2/1938	20/18805	0.1	0.97033	-0.0449994	0.625567	0.849619	0.572275	LRRK2/CREB3L1	2
GO:1902931	negative regulation of alcohol biosynthetic process	2/1938	20/18805	0.1	0.97033	-0.0449994	0.625567	0.849619	0.572275	DKK3/PRKG1	2
GO:2000318	positive regulation of T-helper 17 type immune response	2/1938	20/18805	0.1	0.97033	-0.0449994	0.625567	0.849619	0.572275	JAK2/ARID5A	2
GO:2000434	regulation of protein neddylation	2/1938	20/18805	0.1	0.97033	-0.0449994	0.625567	0.849619	0.572275	COPS8/DCUN1D3	2
GO:0099518	vesicle cytoskeletal trafficking	6/1938	62/18805	0.0967742	0.939029	-0.162997	0.626376	0.850516	0.572879	PAFAH1B1/TRAK2/MECP2/PPFIA2/MYO5A/MYO1C	6
GO:0009205	purine ribonucleoside triphosphate metabolic process	25/1938	254/18805	0.0984252	0.955049	-0.244484	0.6272	0.851434	0.573497	ATP6V1B2/TREM2/LRRK2/ENO4/APP/P2RX7/RAB23/IGF1/IMPDH1/TMSB4X/UCHL1/ZBTB20/PRXL2C/HTR2A/IER3/PID1/AK1/FLCN/HK3/HDAC4/ABCC9/TGFB1/ENPP1/NT5E/COL6A1	25
GO:0051648	vesicle localization	22/1938	224/18805	0.0982143	0.953003	-0.239852	0.627351	0.851437	0.5735	PAFAH1B1/ARFGAP3/LRRK2/TCIRG1/TRAK2/PCDH17/ITGA4/MECP2/CADPS/PICALM/SYT11/BRSK1/PPFIA2/MYO5A/STXBP1/MYO1C/TESK1/CDH2/SYN1/NLGN2/DNM1/SYNDIG1	22
GO:0048284	organelle fusion	17/1938	174/18805	0.0977011	0.948024	-0.233477	0.629188	0.853727	0.575042	ANXA1/ANXA2/PIP4K2A/PCDHGA3/RAB34/YIPF5/STX1B/PLA2G5/CAV2/SYT11/PID1/TOM1/RUBCNL/STXBP1/STX8/SPHK1/STX2	17
GO:0030901	midbrain development	9/1938	93/18805	0.0967742	0.939029	-0.199796	0.629529	0.853786	0.575082	SYPL2/PITX3/MAOB/SFRP2/NDST1/FZD1/GNB4/FGFR1/ACTB	9
GO:0097194	execution phase of apoptosis	9/1938	93/18805	0.0967742	0.939029	-0.199796	0.629529	0.853786	0.575082	TNFRSF1A/GPER1/IL6/HTR2A/PTGIS/NPR2/DLC1/FAP/COL6A1	9
GO:0046488	phosphatidylinositol metabolic process	15/1938	154/18805	0.0974026	0.945127	-0.231767	0.630815	0.855327	0.57612	TTC7A/PIP4K2A/MTMR9/PLCB2/PIK3CD/PLCL2/PIP5K1C/HTR2A/PITPNM2/TNFAIP8L3/PIK3R5/PIP4P2/PDGFA/PDGFB/HYCC1	15
GO:1905562	regulation of vascular endothelial cell proliferation	5/1938	52/18805	0.0961538	0.93301	-0.163968	0.632407	0.855617	0.576315	CCL2/ITGA4/AKT3/MEF2C/FGFR1	5
GO:0061053	somite development	8/1938	83/18805	0.0963855	0.935258	-0.20037	0.632685	0.855617	0.576315	MEOX2/SMO/DLL1/FOXC2/LFNG/SFRP2/LEF1/LOXL3	8
GO:0006359	regulation of transcription by RNA polymerase III	3/1938	31/18805	0.0967742	0.939029	-0.115161	0.632822	0.855617	0.576315	NAB2/MYO1C/INHBA	3
GO:0030262	apoptotic nuclear changes	3/1938	31/18805	0.0967742	0.939029	-0.115161	0.632822	0.855617	0.576315	GPER1/IL6/COL6A1	3
GO:0032607	interferon-alpha production	3/1938	31/18805	0.0967742	0.939029	-0.115161	0.632822	0.855617	0.576315	IL10/HAVCR2/TLR4	3
GO:0032647	regulation of interferon-alpha production	3/1938	31/18805	0.0967742	0.939029	-0.115161	0.632822	0.855617	0.576315	IL10/HAVCR2/TLR4	3
GO:0045724	positive regulation of cilium assembly	3/1938	31/18805	0.0967742	0.939029	-0.115161	0.632822	0.855617	0.576315	DZIP1/ASAP1/CCDC88A	3
GO:0050482	arachidonate secretion	3/1938	31/18805	0.0967742	0.939029	-0.115161	0.632822	0.855617	0.576315	ANXA1/DRD2/PLA2G5	3
GO:0050732	negative regulation of peptidyl-tyrosine phosphorylation	3/1938	31/18805	0.0967742	0.939029	-0.115161	0.632822	0.855617	0.576315	LILRB4/SFRP2/HYAL2	3
GO:0072525	pyridine-containing compound biosynthetic process	3/1938	31/18805	0.0967742	0.939029	-0.115161	0.632822	0.855617	0.576315	HAAO/PTGIS/NNMT	3
GO:0099505	regulation of presynaptic membrane potential	3/1938	31/18805	0.0967742	0.939029	-0.115161	0.632822	0.855617	0.576315	GABBR1/KCNJ8/GRIA3	3
GO:1903963	arachidonate transport	3/1938	31/18805	0.0967742	0.939029	-0.115161	0.632822	0.855617	0.576315	ANXA1/DRD2/PLA2G5	3
GO:0033143	regulation of intracellular steroid hormone receptor signaling pathway	7/1938	73/18805	0.0958904	0.930454	-0.201803	0.636763	0.86054	0.579631	BMAL1/CYP7B1/LBH/PER1/HEYL/KANK2/NCOR2	7
GO:0045665	negative regulation of neuron differentiation	7/1938	73/18805	0.0958904	0.930454	-0.201803	0.636763	0.86054	0.579631	MEIS1/APP/GLI3/DTX1/DLL1/ITGB1/DIXDC1	7
GO:0071478	cellular response to radiation	18/1938	185/18805	0.0972973	0.944105	-0.258971	0.637911	0.861888	0.580539	NMT2/MAP3K20/SLC24A4/RGS9/CCND2/NLRP1/MMP9/CRIP1/CRYAB/SMPD1/SFRP2/HYAL2/MMP2/SNAI2/MAPK11/TGFB1/NFATC4/TIMP1	18
GO:0045454	cell redox homeostasis	4/1938	42/18805	0.0952381	0.924124	-0.166863	0.641118	0.865607	0.583044	HVCN1/TXNDC2/NOS3/SLC11A1	4
GO:0046461	neutral lipid catabolic process	4/1938	42/18805	0.0952381	0.924124	-0.166863	0.641118	0.865607	0.583044	LPL/GPIHBP1/CPS1/MGLL	4
GO:0046464	acylglycerol catabolic process	4/1938	42/18805	0.0952381	0.924124	-0.166863	0.641118	0.865607	0.583044	LPL/GPIHBP1/CPS1/MGLL	4
GO:0016447	somatic recombination of immunoglobulin gene segments	6/1938	63/18805	0.0952381	0.924124	-0.204479	0.64214	0.866579	0.583699	IL27RA/IL10/TNFSF13/TNFSF4/CLCF1/TGFB1	6
GO:0051341	regulation of oxidoreductase activity	6/1938	63/18805	0.0952381	0.924124	-0.204479	0.64214	0.866579	0.583699	SLAMF8/GDNF/HP/VDR/ABL1/ABL2	6
GO:0043401	steroid hormone receptor signaling pathway	13/1938	135/18805	0.0962963	0.934392	-0.259319	0.644061	0.868967	0.585307	GPER1/BMAL1/RBFOX2/JAK2/CYP7B1/PDE3A/LBH/PER1/NR3C1/HEYL/KANK2/PMEPA1/NCOR2	13
GO:0033559	unsaturated fatty acid metabolic process	11/1938	115/18805	0.0956522	0.928142	-0.262001	0.648548	0.870626	0.586425	TNFRSF1A/HPGDS/SCD5/MGLL/PTGS1/CYP1B1/FADS3/TBXAS1/PTGIS/PLA2G4C/CTHRC1	11
GO:0019083	viral transcription	5/1938	53/18805	0.0943396	0.915406	-0.209044	0.649436	0.870626	0.586425	JUN/CDK9/LEF1/HMGA2/IFITM3	5
GO:0035094	response to nicotine	5/1938	53/18805	0.0943396	0.915406	-0.209044	0.649436	0.870626	0.586425	PPP1R9B/VCAM1/DRD2/MMP2/NTRK1	5
GO:0170038	proteinogenic amino acid biosynthetic process	5/1938	53/18805	0.0943396	0.915406	-0.209044	0.649436	0.870626	0.586425	PLOD2/BHMT2/BCAT1/GLS/PLOD3	5
GO:1901570	fatty acid derivative biosynthetic process	5/1938	53/18805	0.0943396	0.915406	-0.209044	0.649436	0.870626	0.586425	HACD1/GGT1/GGTA1/PAM/GGT5	5
GO:1904035	regulation of epithelial cell apoptotic process	5/1938	53/18805	0.0943396	0.915406	-0.209044	0.649436	0.870626	0.586425	SFRP4/SAV1/IL6/JAK2/GSN	5
GO:0031023	microtubule organizing center organization	15/1938	156/18805	0.0961538	0.93301	-0.284793	0.650915	0.870626	0.586425	PAFAH1B1/FES/SLC16A1/CNTLN/DZIP1/FBXW5/BRSK1/PLK2/NIN/PKD2/CCDC102B/KIAA1614/CEP295NL/TUBA1A/ARHGEF10	15
GO:0033344	cholesterol efflux	7/1938	74/18805	0.0945946	0.91788	-0.239921	0.65117	0.870626	0.586425	ABCG4/TREM2/SOAT2/EEPD1/ABCA2/CAV1/LRP1	7
GO:1901992	positive regulation of mitotic cell cycle phase transition	10/1938	105/18805	0.0952381	0.924124	-0.264278	0.651513	0.870626	0.586425	ANXA1/APP/RGCC/CDC25B/AIF1/CCND2/SMARCD3/UBE2E2/DDR2/TGFB1	10
GO:0006244	pyrimidine nucleotide catabolic process	2/1938	21/18805	0.0952381	0.924124	-0.117924	0.652478	0.870626	0.586425	DPYS/DPYD	2
GO:0006670	sphingosine metabolic process	2/1938	21/18805	0.0952381	0.924124	-0.117924	0.652478	0.870626	0.586425	ABCA2/SPHK1	2
GO:0009127	purine nucleoside monophosphate biosynthetic process	2/1938	21/18805	0.0952381	0.924124	-0.117924	0.652478	0.870626	0.586425	IMPDH1/AMPD3	2
GO:0010566	regulation of ketone biosynthetic process	2/1938	21/18805	0.0952381	0.924124	-0.117924	0.652478	0.870626	0.586425	DKK3/PRKG1	2
GO:0034375	high-density lipoprotein particle remodeling	2/1938	21/18805	0.0952381	0.924124	-0.117924	0.652478	0.870626	0.586425	LPL/LCAT	2
GO:0035461	vitamin transmembrane transport	2/1938	21/18805	0.0952381	0.924124	-0.117924	0.652478	0.870626	0.586425	SLC22A2/STRA6	2
GO:0044321	response to leptin	2/1938	21/18805	0.0952381	0.924124	-0.117924	0.652478	0.870626	0.586425	INHBB/PID1	2
GO:0070242	thymocyte apoptotic process	2/1938	21/18805	0.0952381	0.924124	-0.117924	0.652478	0.870626	0.586425	GLI3/JAK3	2
GO:0071514	genomic imprinting	2/1938	21/18805	0.0952381	0.924124	-0.117924	0.652478	0.870626	0.586425	MECP2/DIRAS3	2
GO:0097468	programmed cell death in response to reactive oxygen species	2/1938	21/18805	0.0952381	0.924124	-0.117924	0.652478	0.870626	0.586425	HGF/DDR2	2
GO:2000269	regulation of fibroblast apoptotic process	2/1938	21/18805	0.0952381	0.924124	-0.117924	0.652478	0.870626	0.586425	STK17B/GAS6	2
GO:2001135	regulation of endocytic recycling	2/1938	21/18805	0.0952381	0.924124	-0.117924	0.652478	0.870626	0.586425	ARHGAP1/EHD2	2
GO:0006026	aminoglycan catabolic process	3/1938	32/18805	0.09375	0.909685	-0.173322	0.654558	0.870626	0.586425	LYVE1/HYAL2/TGFB1	3
GO:0035751	regulation of lysosomal lumen pH	3/1938	32/18805	0.09375	0.909685	-0.173322	0.654558	0.870626	0.586425	LRRK2/TCIRG1/TASL	3
GO:0048679	regulation of axon regeneration	3/1938	32/18805	0.09375	0.909685	-0.173322	0.654558	0.870626	0.586425	RGMA/SCARF1/FLNA	3
GO:0051085	chaperone cofactor-dependent protein refolding	3/1938	32/18805	0.09375	0.909685	-0.173322	0.654558	0.870626	0.586425	HSPA13/DNAJC18/DNAJB5	3
GO:2000279	negative regulation of DNA biosynthetic process	3/1938	32/18805	0.09375	0.909685	-0.173322	0.654558	0.870626	0.586425	ANKRD1/KCNK2/PML	3
GO:1901990	regulation of mitotic cell cycle phase transition	35/1938	358/18805	0.0977654	0.948647	-0.332528	0.656012	0.870626	0.586425	DPF3/ANXA1/APP/GPR132/RGCC/PPP1R9B/MAP3K20/AVEN/CCL2/CDC25B/DUSP1/FHL1/AIF1/CCND2/SMARCD3/SLFN11/CTDSP2/DCUN1D3/BRSK1/ACVR1/PKD1/IER3/UBE2E2/GJC2/HECW2/PKD2/DDR2/CDK6/TGFB1/ACTB/DACT1/KANK2/INHBA/NEK6/PLK3	35
GO:0019827	stem cell population maintenance	18/1938	187/18805	0.0962567	0.934008	-0.307419	0.656177	0.870626	0.586425	TAL1/PHF19/SAV1/SMO/FOXO1/DLL1/MED15/TEAD4/LIF/HMGA2/PRRX1/CDH2/LBH/LDB2/KLF10/SKI/ACTB/LOXL2	18
GO:1901989	positive regulation of cell cycle phase transition	12/1938	126/18805	0.0952381	0.924124	-0.289665	0.657102	0.870626	0.586425	ANXA1/APP/RGCC/DYRK3/CDC25B/AIF1/CCND2/SMARCD3/GLI1/UBE2E2/DDR2/TGFB1	12
GO:1901657	glycosyl compound metabolic process	8/1938	85/18805	0.0941176	0.913252	-0.271706	0.659611	0.870626	0.586425	TK2/PRTFDC1/PTGDR/CDA/PTGIS/DPYD/NNMT/NT5E	8
GO:0007595	lactation	4/1938	43/18805	0.0930233	0.902633	-0.216666	0.65976	0.870626	0.586425	STAT5B/VDR/CAV1/NCOR2	4
GO:0009124	nucleoside monophosphate biosynthetic process	4/1938	43/18805	0.0930233	0.902633	-0.216666	0.65976	0.870626	0.586425	TK2/IMPDH1/CDA/AMPD3	4
GO:0046839	phospholipid dephosphorylation	4/1938	43/18805	0.0930233	0.902633	-0.216666	0.65976	0.870626	0.586425	PLPPR2/MTMR9/PLPP4/PIP4P2	4
GO:2001258	negative regulation of cation channel activity	4/1938	43/18805	0.0930233	0.902633	-0.216666	0.65976	0.870626	0.586425	MMP9/GSTO1/CAV1/KCNE4	4
GO:0051783	regulation of nuclear division	14/1938	147/18805	0.0952381	0.924124	-0.31305	0.662778	0.870626	0.586425	RGCC/IGF1/DUSP1/FBXW5/EREG/CAV2/DAPK3/LIF/PDE3A/CCDC8/NPR2/SPHK1/PDGFB/PDGFRB	14
GO:0002536	respiratory burst involved in inflammatory response	1/1938	10/18805	0.1	0.97033	-0.0318109	0.663081	0.870626	0.586425	SLAMF8	1
GO:0003140	determination of left/right asymmetry in lateral mesoderm	1/1938	10/18805	0.1	0.97033	-0.0318109	0.663081	0.870626	0.586425	SMO	1
GO:0003310	pancreatic A cell differentiation	1/1938	10/18805	0.1	0.97033	-0.0318109	0.663081	0.870626	0.586425	GATA6	1
GO:0006048	UDP-N-acetylglucosamine biosynthetic process	1/1938	10/18805	0.1	0.97033	-0.0318109	0.663081	0.870626	0.586425	GFPT2	1
GO:0006527	arginine catabolic process	1/1938	10/18805	0.1	0.97033	-0.0318109	0.663081	0.870626	0.586425	NOS3	1
GO:0006868	glutamine transport	1/1938	10/18805	0.1	0.97033	-0.0318109	0.663081	0.870626	0.586425	SLC38A5	1
GO:0007021	tubulin complex assembly	1/1938	10/18805	0.1	0.97033	-0.0318109	0.663081	0.870626	0.586425	CRYAB	1
GO:0007198	adenylate cyclase-inhibiting serotonin receptor signaling pathway	1/1938	10/18805	0.1	0.97033	-0.0318109	0.663081	0.870626	0.586425	GNAO1	1
GO:0007252	I-kappaB phosphorylation	1/1938	10/18805	0.1	0.97033	-0.0318109	0.663081	0.870626	0.586425	TLR4	1
GO:0007440	foregut morphogenesis	1/1938	10/18805	0.1	0.97033	-0.0318109	0.663081	0.870626	0.586425	SOX17	1
GO:0008300	isoprenoid catabolic process	1/1938	10/18805	0.1	0.97033	-0.0318109	0.663081	0.870626	0.586425	CYP26B1	1
GO:0008627	intrinsic apoptotic signaling pathway in response to osmotic stress	1/1938	10/18805	0.1	0.97033	-0.0318109	0.663081	0.870626	0.586425	ARHGEF2	1
GO:0009235	cobalamin metabolic process	1/1938	10/18805	0.1	0.97033	-0.0318109	0.663081	0.870626	0.586425	CUBN	1
GO:0010496	intercellular transport	1/1938	10/18805	0.1	0.97033	-0.0318109	0.663081	0.870626	0.586425	EPHB2	1
GO:0015858	nucleoside transport	1/1938	10/18805	0.1	0.97033	-0.0318109	0.663081	0.870626	0.586425	ADORA1	1
GO:0016102	diterpenoid biosynthetic process	1/1938	10/18805	0.1	0.97033	-0.0318109	0.663081	0.870626	0.586425	RBP1	1
GO:0019835	cytolysis	1/1938	10/18805	0.1	0.97033	-0.0318109	0.663081	0.870626	0.586425	NINJ1	1
GO:0021520	spinal cord motor neuron cell fate specification	1/1938	10/18805	0.1	0.97033	-0.0318109	0.663081	0.870626	0.586425	GLI3	1
GO:0021683	cerebellar granular layer morphogenesis	1/1938	10/18805	0.1	0.97033	-0.0318109	0.663081	0.870626	0.586425	SERPINE2	1
GO:0022400	regulation of opsin-mediated signaling pathway	1/1938	10/18805	0.1	0.97033	-0.0318109	0.663081	0.870626	0.586425	NMT2	1
GO:0030002	intracellular monoatomic anion homeostasis	1/1938	10/18805	0.1	0.97033	-0.0318109	0.663081	0.870626	0.586425	TBXAS1	1
GO:0030643	intracellular phosphate ion homeostasis	1/1938	10/18805	0.1	0.97033	-0.0318109	0.663081	0.870626	0.586425	ENPP1	1
GO:0030644	intracellular chloride ion homeostasis	1/1938	10/18805	0.1	0.97033	-0.0318109	0.663081	0.870626	0.586425	TBXAS1	1
GO:0032025	response to cobalt ion	1/1938	10/18805	0.1	0.97033	-0.0318109	0.663081	0.870626	0.586425	SERPINF1	1
GO:0032353	negative regulation of hormone biosynthetic process	1/1938	10/18805	0.1	0.97033	-0.0318109	0.663081	0.870626	0.586425	DKK3	1
GO:0034651	cortisol biosynthetic process	1/1938	10/18805	0.1	0.97033	-0.0318109	0.663081	0.870626	0.586425	DKK3	1
GO:0035646	endosome to melanosome transport	1/1938	10/18805	0.1	0.97033	-0.0318109	0.663081	0.870626	0.586425	RAB32	1
GO:0036490	regulation of translation in response to endoplasmic reticulum stress	1/1938	10/18805	0.1	0.97033	-0.0318109	0.663081	0.870626	0.586425	MAP3K20	1
GO:0043485	endosome to pigment granule transport	1/1938	10/18805	0.1	0.97033	-0.0318109	0.663081	0.870626	0.586425	RAB32	1
GO:0043558	regulation of translational initiation in response to stress	1/1938	10/18805	0.1	0.97033	-0.0318109	0.663081	0.870626	0.586425	PML	1
GO:0043587	tongue morphogenesis	1/1938	10/18805	0.1	0.97033	-0.0318109	0.663081	0.870626	0.586425	CYP26B1	1
GO:0044829	positive regulation by host of viral genome replication	1/1938	10/18805	0.1	0.97033	-0.0318109	0.663081	0.870626	0.586425	STOM	1
GO:0044837	actomyosin contractile ring organization	1/1938	10/18805	0.1	0.97033	-0.0318109	0.663081	0.870626	0.586425	PLEC	1
GO:0045607	regulation of inner ear auditory receptor cell differentiation	1/1938	10/18805	0.1	0.97033	-0.0318109	0.663081	0.870626	0.586425	DLL1	1
GO:0045631	regulation of mechanoreceptor differentiation	1/1938	10/18805	0.1	0.97033	-0.0318109	0.663081	0.870626	0.586425	DLL1	1
GO:0045743	positive regulation of fibroblast growth factor receptor signaling pathway	1/1938	10/18805	0.1	0.97033	-0.0318109	0.663081	0.870626	0.586425	ITGB1	1
GO:0045835	negative regulation of meiotic nuclear division	1/1938	10/18805	0.1	0.97033	-0.0318109	0.663081	0.870626	0.586425	LIF	1
GO:0046834	lipid phosphorylation	1/1938	10/18805	0.1	0.97033	-0.0318109	0.663081	0.870626	0.586425	DGKI	1
GO:0048023	positive regulation of melanin biosynthetic process	1/1938	10/18805	0.1	0.97033	-0.0318109	0.663081	0.870626	0.586425	ZEB2	1
GO:0048194	Golgi vesicle budding	1/1938	10/18805	0.1	0.97033	-0.0318109	0.663081	0.870626	0.586425	ARFGAP3	1
GO:0048664	neuron fate determination	1/1938	10/18805	0.1	0.97033	-0.0318109	0.663081	0.870626	0.586425	PRRX1	1
GO:0048757	pigment granule maturation	1/1938	10/18805	0.1	0.97033	-0.0318109	0.663081	0.870626	0.586425	RAB32	1
GO:0048840	otolith development	1/1938	10/18805	0.1	0.97033	-0.0318109	0.663081	0.870626	0.586425	LRIG1	1
GO:0048843	negative regulation of axon extension involved in axon guidance	1/1938	10/18805	0.1	0.97033	-0.0318109	0.663081	0.870626	0.586425	NRP1	1
GO:0051964	negative regulation of synapse assembly	1/1938	10/18805	0.1	0.97033	-0.0318109	0.663081	0.870626	0.586425	APP	1
GO:0052646	alditol phosphate metabolic process	1/1938	10/18805	0.1	0.97033	-0.0318109	0.663081	0.870626	0.586425	GPAT3	1
GO:0055015	ventricular cardiac muscle cell development	1/1938	10/18805	0.1	0.97033	-0.0318109	0.663081	0.870626	0.586425	MEF2A	1
GO:0060052	neurofilament cytoskeleton organization	1/1938	10/18805	0.1	0.97033	-0.0318109	0.663081	0.870626	0.586425	NEFH	1
GO:0060054	positive regulation of epithelial cell proliferation involved in wound healing	1/1938	10/18805	0.1	0.97033	-0.0318109	0.663081	0.870626	0.586425	JAML	1
GO:0060068	vagina development	1/1938	10/18805	0.1	0.97033	-0.0318109	0.663081	0.870626	0.586425	AXL	1
GO:0060368	regulation of Fc receptor mediated stimulatory signaling pathway	1/1938	10/18805	0.1	0.97033	-0.0318109	0.663081	0.870626	0.586425	PTPRJ	1
GO:0060502	epithelial cell proliferation involved in lung morphogenesis	1/1938	10/18805	0.1	0.97033	-0.0318109	0.663081	0.870626	0.586425	FGF7	1
GO:0060717	chorion development	1/1938	10/18805	0.1	0.97033	-0.0318109	0.663081	0.870626	0.586425	HTRA1	1
GO:0060768	regulation of epithelial cell proliferation involved in prostate gland development	1/1938	10/18805	0.1	0.97033	-0.0318109	0.663081	0.870626	0.586425	SERPINF1	1
GO:0070189	kynurenine metabolic process	1/1938	10/18805	0.1	0.97033	-0.0318109	0.663081	0.870626	0.586425	TDO2	1
GO:0070244	negative regulation of thymocyte apoptotic process	1/1938	10/18805	0.1	0.97033	-0.0318109	0.663081	0.870626	0.586425	JAK3	1
GO:0070471	uterine smooth muscle contraction	1/1938	10/18805	0.1	0.97033	-0.0318109	0.663081	0.870626	0.586425	GPER1	1
GO:0070472	regulation of uterine smooth muscle contraction	1/1938	10/18805	0.1	0.97033	-0.0318109	0.663081	0.870626	0.586425	GPER1	1
GO:0071314	cellular response to cocaine	1/1938	10/18805	0.1	0.97033	-0.0318109	0.663081	0.870626	0.586425	TGM2	1
GO:0071374	cellular response to parathyroid hormone stimulus	1/1938	10/18805	0.1	0.97033	-0.0318109	0.663081	0.870626	0.586425	MEF2C	1
GO:0072205	metanephric collecting duct development	1/1938	10/18805	0.1	0.97033	-0.0318109	0.663081	0.870626	0.586425	PKD1	1
GO:0097050	type B pancreatic cell apoptotic process	1/1938	10/18805	0.1	0.97033	-0.0318109	0.663081	0.870626	0.586425	IL6	1
GO:0099566	regulation of postsynaptic cytosolic calcium ion concentration	1/1938	10/18805	0.1	0.97033	-0.0318109	0.663081	0.870626	0.586425	GRM5	1
GO:0110025	DNA strand resection involved in replication fork processing	1/1938	10/18805	0.1	0.97033	-0.0318109	0.663081	0.870626	0.586425	ZNF365	1
GO:0120197	mucociliary clearance	1/1938	10/18805	0.1	0.97033	-0.0318109	0.663081	0.870626	0.586425	CFAP54	1
GO:0150172	regulation of phosphatidylcholine metabolic process	1/1938	10/18805	0.1	0.97033	-0.0318109	0.663081	0.870626	0.586425	CAPN2	1
GO:1900038	negative regulation of cellular response to hypoxia	1/1938	10/18805	0.1	0.97033	-0.0318109	0.663081	0.870626	0.586425	DRD2	1
GO:1900378	positive regulation of secondary metabolite biosynthetic process	1/1938	10/18805	0.1	0.97033	-0.0318109	0.663081	0.870626	0.586425	ZEB2	1
GO:1902645	tertiary alcohol biosynthetic process	1/1938	10/18805	0.1	0.97033	-0.0318109	0.663081	0.870626	0.586425	DKK3	1
GO:1902965	regulation of protein localization to early endosome	1/1938	10/18805	0.1	0.97033	-0.0318109	0.663081	0.870626	0.586425	MSN	1
GO:1902966	positive regulation of protein localization to early endosome	1/1938	10/18805	0.1	0.97033	-0.0318109	0.663081	0.870626	0.586425	MSN	1
GO:1904179	positive regulation of adipose tissue development	1/1938	10/18805	0.1	0.97033	-0.0318109	0.663081	0.870626	0.586425	LPL	1
GO:1904338	regulation of dopaminergic neuron differentiation	1/1938	10/18805	0.1	0.97033	-0.0318109	0.663081	0.870626	0.586425	SFRP2	1
GO:1904627	response to phorbol 13-acetate 12-myristate	1/1938	10/18805	0.1	0.97033	-0.0318109	0.663081	0.870626	0.586425	PRKD1	1
GO:1904628	cellular response to phorbol 13-acetate 12-myristate	1/1938	10/18805	0.1	0.97033	-0.0318109	0.663081	0.870626	0.586425	PRKD1	1
GO:1904667	negative regulation of ubiquitin protein ligase activity	1/1938	10/18805	0.1	0.97033	-0.0318109	0.663081	0.870626	0.586425	BAG2	1
GO:1904816	positive regulation of protein localization to chromosome, telomeric region	1/1938	10/18805	0.1	0.97033	-0.0318109	0.663081	0.870626	0.586425	PML	1
GO:2000104	negative regulation of DNA-templated DNA replication	1/1938	10/18805	0.1	0.97033	-0.0318109	0.663081	0.870626	0.586425	SLFN11	1
GO:2000197	regulation of ribonucleoprotein complex localization	1/1938	10/18805	0.1	0.97033	-0.0318109	0.663081	0.870626	0.586425	ALKBH5	1
GO:2000253	positive regulation of feeding behavior	1/1938	10/18805	0.1	0.97033	-0.0318109	0.663081	0.870626	0.586425	SGIP1	1
GO:2000756	regulation of peptidyl-lysine acetylation	1/1938	10/18805	0.1	0.97033	-0.0318109	0.663081	0.870626	0.586425	PML	1
GO:2000980	regulation of inner ear receptor cell differentiation	1/1938	10/18805	0.1	0.97033	-0.0318109	0.663081	0.870626	0.586425	DLL1	1
GO:0043112	receptor metabolic process	7/1938	75/18805	0.0933333	0.905642	-0.27754	0.665232	0.87325	0.588192	TBC1D16/SNX25/ANXA2/ABCA2/LAPTM5/ECE1/TGFB1	7
GO:0001836	release of cytochrome c from mitochondria	5/1938	54/18805	0.0925926	0.898454	-0.253297	0.665955	0.873599	0.588427	IGF1/GPER1/MMP9/HGF/PLAUR	5
GO:0010559	regulation of glycoprotein biosynthetic process	5/1938	54/18805	0.0925926	0.898454	-0.253297	0.665955	0.873599	0.588427	HBEGF/IGF1/JAK3/ABCA2/RAMP1	5
GO:0120316	sperm flagellum assembly	5/1938	54/18805	0.0925926	0.898454	-0.253297	0.665955	0.873599	0.588427	DNAH1/CFAP54/DZIP1/ARMC12/CFAP58	5
GO:0007338	single fertilization	17/1938	178/18805	0.0955056	0.92672	-0.332972	0.666661	0.874325	0.588916	HVCN1/SERPINA5/PLCD4/SLC22A16/CNTLN/EQTN/FOLR2/PRND/STXBP1/PAEP/LHFPL2/NPR2/ATP8B3/MYH9/STX2/COL6A1/MFGE8	17
GO:0010660	regulation of muscle cell apoptotic process	9/1938	96/18805	0.09375	0.909685	-0.300715	0.667549	0.875288	0.589565	IGF1/PTK2B/FOXO1/JAK2/PDE1A/SFRP2/GATA6/CAPN2/CAMK2A	9
GO:0006766	vitamin metabolic process	11/1938	117/18805	0.0940171	0.912276	-0.322635	0.671178	0.879845	0.592634	CYP27A1/RBP1/CYP26B1/GSTO1/CUBN/SLC2A3/ALDH1L2/SNAI2/FGFR1/SNAI1/NNMT	11
GO:0001756	somitogenesis	6/1938	65/18805	0.0923077	0.895689	-0.285551	0.672441	0.880896	0.593342	MEOX2/DLL1/FOXC2/LFNG/SFRP2/LEF1	6
GO:0072348	sulfur compound transport	6/1938	65/18805	0.0923077	0.895689	-0.285551	0.672441	0.880896	0.593342	SLC22A2/SLC26A6/SLC36A1/MFSD12/LRRC8C/LRRC8A	6
GO:2001244	positive regulation of intrinsic apoptotic signaling pathway	6/1938	65/18805	0.0923077	0.895689	-0.285551	0.672441	0.880896	0.593342	FLCN/CAV1/GSDME/MMP2/SEPTIN4/NACC2	6
GO:0006921	cellular component disassembly involved in execution phase of apoptosis	3/1938	33/18805	0.0909091	0.882118	-0.229737	0.675354	0.882696	0.594555	GPER1/IL6/COL6A1	3
GO:0009218	pyrimidine ribonucleotide metabolic process	3/1938	33/18805	0.0909091	0.882118	-0.229737	0.675354	0.882696	0.594555	DPYS/CDA/DPYD	3
GO:0010458	exit from mitosis	3/1938	33/18805	0.0909091	0.882118	-0.229737	0.675354	0.882696	0.594555	RGCC/PPP1R9B/TGFB1	3
GO:0035774	positive regulation of insulin secretion involved in cellular response to glucose stimulus	3/1938	33/18805	0.0909091	0.882118	-0.229737	0.675354	0.882696	0.594555	ANO1/PPP3CB/GPR68	3
GO:0040020	regulation of meiotic nuclear division	3/1938	33/18805	0.0909091	0.882118	-0.229737	0.675354	0.882696	0.594555	LIF/PDE3A/NPR2	3
GO:0045540	regulation of cholesterol biosynthetic process	3/1938	33/18805	0.0909091	0.882118	-0.229737	0.675354	0.882696	0.594555	ABCG4/SEC14L2/FGF1	3
GO:0106118	regulation of sterol biosynthetic process	3/1938	33/18805	0.0909091	0.882118	-0.229737	0.675354	0.882696	0.594555	ABCG4/SEC14L2/FGF1	3
GO:0046034	ATP metabolic process	22/1938	230/18805	0.0956522	0.928142	-0.37167	0.676755	0.882696	0.594555	ATP6V1B2/TREM2/ENO4/APP/P2RX7/IGF1/TMSB4X/UCHL1/ZBTB20/PRXL2C/HTR2A/IER3/PID1/AK1/FLCN/HK3/HDAC4/ABCC9/TGFB1/ENPP1/NT5E/COL6A1	22
GO:1902850	microtubule cytoskeleton organization involved in mitosis	16/1938	169/18805	0.0946746	0.918656	-0.360061	0.677692	0.882696	0.594555	PAFAH1B1/EML3/SPRY1/SPRY2/ANKRD53/PLK2/PKD1/ITGB1/MAP4/PRICKLE1/GPSM1/ARHGEF10/NEK6/ILK/PLK3/FLNA	16
GO:0045740	positive regulation of DNA replication	4/1938	44/18805	0.0909091	0.882118	-0.265355	0.677736	0.882696	0.594555	EREG/GLI1/FGFR1/GLI2	4
GO:0050892	intestinal absorption	4/1938	44/18805	0.0909091	0.882118	-0.265355	0.677736	0.882696	0.594555	SOAT2/SLC26A6/VDR/HEPH	4
GO:0006662	glycerol ether metabolic process	2/1938	22/18805	0.0909091	0.882118	-0.187524	0.677823	0.882696	0.594555	PAFAH1B1/PLA2G4C	2
GO:0006883	intracellular sodium ion homeostasis	2/1938	22/18805	0.0909091	0.882118	-0.187524	0.677823	0.882696	0.594555	SCNN1D/SLC8A1	2
GO:0010988	regulation of low-density lipoprotein particle clearance	2/1938	22/18805	0.0909091	0.882118	-0.187524	0.677823	0.882696	0.594555	TREM2/ANXA2	2
GO:0031630	regulation of synaptic vesicle fusion to presynaptic active zone membrane	2/1938	22/18805	0.0909091	0.882118	-0.187524	0.677823	0.882696	0.594555	SYT11/STXBP1	2
GO:0036376	sodium ion export across plasma membrane	2/1938	22/18805	0.0909091	0.882118	-0.187524	0.677823	0.882696	0.594555	SLC8A1/FXYD6	2
GO:0040019	positive regulation of embryonic development	2/1938	22/18805	0.0909091	0.882118	-0.187524	0.677823	0.882696	0.594555	PAFAH1B1/TENM4	2
GO:0043249	erythrocyte maturation	2/1938	22/18805	0.0909091	0.882118	-0.187524	0.677823	0.882696	0.594555	TAL1/KLF2	2
GO:0043555	regulation of translation in response to stress	2/1938	22/18805	0.0909091	0.882118	-0.187524	0.677823	0.882696	0.594555	MAP3K20/PML	2
GO:0046485	ether lipid metabolic process	2/1938	22/18805	0.0909091	0.882118	-0.187524	0.677823	0.882696	0.594555	PAFAH1B1/PLA2G4C	2
GO:0060546	negative regulation of necroptotic process	2/1938	22/18805	0.0909091	0.882118	-0.187524	0.677823	0.882696	0.594555	ARHGEF2/CAV1	2
GO:1901017	negative regulation of potassium ion transmembrane transporter activity	2/1938	22/18805	0.0909091	0.882118	-0.187524	0.677823	0.882696	0.594555	CAV1/KCNE4	2
GO:1901632	regulation of synaptic vesicle membrane organization	2/1938	22/18805	0.0909091	0.882118	-0.187524	0.677823	0.882696	0.594555	SYT11/STXBP1	2
GO:1902004	positive regulation of amyloid-beta formation	2/1938	22/18805	0.0909091	0.882118	-0.187524	0.677823	0.882696	0.594555	PICALM/ABCA2	2
GO:1902307	positive regulation of sodium ion transmembrane transport	2/1938	22/18805	0.0909091	0.882118	-0.187524	0.677823	0.882696	0.594555	FXYD6/SCN1B	2
GO:1902774	late endosome to lysosome transport	2/1938	22/18805	0.0909091	0.882118	-0.187524	0.677823	0.882696	0.594555	LRRK2/C9orf72	2
GO:0032481	positive regulation of type I interferon production	7/1938	76/18805	0.0921053	0.893725	-0.314675	0.67894	0.88395	0.595399	FLOT1/ZBTB20/POLR3D/TLR4/TICAM2/CD14/STING1	7
GO:0009144	purine nucleoside triphosphate metabolic process	25/1938	261/18805	0.0957854	0.929435	-0.389126	0.681263	0.886571	0.597164	ATP6V1B2/TREM2/LRRK2/ENO4/APP/P2RX7/RAB23/IGF1/IMPDH1/TMSB4X/UCHL1/ZBTB20/PRXL2C/HTR2A/IER3/PID1/AK1/FLCN/HK3/HDAC4/ABCC9/TGFB1/ENPP1/NT5E/COL6A1	25
GO:0009199	ribonucleoside triphosphate metabolic process	25/1938	261/18805	0.0957854	0.929435	-0.389126	0.681263	0.886571	0.597164	ATP6V1B2/TREM2/LRRK2/ENO4/APP/P2RX7/RAB23/IGF1/IMPDH1/TMSB4X/UCHL1/ZBTB20/PRXL2C/HTR2A/IER3/PID1/AK1/FLCN/HK3/HDAC4/ABCC9/TGFB1/ENPP1/NT5E/COL6A1	25
GO:0010665	regulation of cardiac muscle cell apoptotic process	5/1938	55/18805	0.0909091	0.882118	-0.296763	0.681957	0.886668	0.59723	JAK2/SFRP2/GATA6/CAPN2/CAMK2A	5
GO:0034198	cellular response to amino acid starvation	5/1938	55/18805	0.0909091	0.882118	-0.296763	0.681957	0.886668	0.59723	RRAGA/PRKD1/FLCN/FAS/TFEB	5
GO:0034381	plasma lipoprotein particle clearance	5/1938	55/18805	0.0909091	0.882118	-0.296763	0.681957	0.886668	0.59723	TREM2/SOAT2/ANXA2/GPIHBP1/MSR1	5
GO:0042743	hydrogen peroxide metabolic process	5/1938	55/18805	0.0909091	0.882118	-0.296763	0.681957	0.886668	0.59723	CYBB/HP/MAOB/FYN/PXDN	5
GO:0001824	blastocyst development	11/1938	118/18805	0.0932203	0.904545	-0.352576	0.68217	0.886674	0.597234	SOX17/IGF1/TEAD4/SPECC1/PLPP4/TGFBR1/CAPN2/STMN3/MFNG/CMTM3/LATS2	11
GO:0009913	epidermal cell differentiation	24/1938	251/18805	0.0956175	0.927806	-0.390304	0.682271	0.886674	0.597234	PAFAH1B1/ANXA1/TECTA/EXTL3/PTCH2/JAG2/EREG/SFRP4/CYP26B1/SAV1/GLI1/DLL1/VDR/GATA6/MAFB/GSDME/FGFR1/CD109/PLEC/KLF7/CLIC4/GLI2/PALLD/LATS2	24
GO:0046390	ribose phosphate biosynthetic process	17/1938	180/18805	0.0944444	0.916423	-0.381907	0.684611	0.886954	0.597422	TREM2/IMPDH1/TMSB4X/CDA/PID1/AK1/GUCY1A2/AMPD3/GUCY1A1/GUCY1B1/NPR1/NPR2/ADCY4/ADCY7/TGFB1/ADCY9/PAPSS2	17
GO:0009880	embryonic pattern specification	7/1938	77/18805	0.0909091	0.882118	-0.351341	0.69229	0.886954	0.597422	MEIS1/MEOX2/WT1/DLL1/NRP2/MEIS3/NRP1	7
GO:1902017	regulation of cilium assembly	7/1938	77/18805	0.0909091	0.882118	-0.351341	0.69229	0.886954	0.597422	DZIP1/ASAP1/LPAR1/TESK1/MAP4/CCDC88A/ADAMTS16	7
GO:0010970	transport along microtubule	17/1938	181/18805	0.0939227	0.91136	-0.406178	0.693378	0.886954	0.597422	BICD2/PAFAH1B1/APP/DLG2/DST/TRAK2/UCHL1/FEZ1/NEFH/MECP2/BICD1/CLIP3/ARHGAP21/MAP1B/KIF17/TUBA1A/MAP1A	17
GO:0001825	blastocyst formation	4/1938	45/18805	0.0888889	0.862516	-0.312987	0.695037	0.886954	0.597422	SOX17/TEAD4/MFNG/LATS2	4
GO:0048713	regulation of oligodendrocyte differentiation	4/1938	45/18805	0.0888889	0.862516	-0.312987	0.695037	0.886954	0.597422	CXCR4/ZNF365/DAAM2/TENM4	4
GO:0070296	sarcoplasmic reticulum calcium ion transport	4/1938	45/18805	0.0888889	0.862516	-0.312987	0.695037	0.886954	0.597422	SLC8A1/PLN/GSTO1/CACNA1C	4
GO:0120178	steroid hormone biosynthetic process	4/1938	45/18805	0.0888889	0.862516	-0.312987	0.695037	0.886954	0.597422	CYP19A1/CYP21A2/DKK3/NR3C1	4
GO:0007628	adult walking behavior	3/1938	34/18805	0.0882353	0.856174	-0.284523	0.69521	0.886954	0.597422	ARRB2/UCHL1/DRD2	3
GO:0033146	regulation of intracellular estrogen receptor signaling pathway	3/1938	34/18805	0.0882353	0.856174	-0.284523	0.69521	0.886954	0.597422	CYP7B1/LBH/KANK2	3
GO:0034383	low-density lipoprotein particle clearance	3/1938	34/18805	0.0882353	0.856174	-0.284523	0.69521	0.886954	0.597422	TREM2/SOAT2/ANXA2	3
GO:0045684	positive regulation of epidermis development	3/1938	34/18805	0.0882353	0.856174	-0.284523	0.69521	0.886954	0.597422	PTCH2/SFRP4/VDR	3
GO:0050891	multicellular organismal-level water homeostasis	3/1938	34/18805	0.0882353	0.856174	-0.284523	0.69521	0.886954	0.597422	HAS2/EXT1/HYAL2	3
GO:0055075	potassium ion homeostasis	3/1938	34/18805	0.0882353	0.856174	-0.284523	0.69521	0.886954	0.597422	KCTD7/KCNJ2/SLC12A4	3
GO:0070498	interleukin-1-mediated signaling pathway	3/1938	34/18805	0.0882353	0.856174	-0.284523	0.69521	0.886954	0.597422	IL1RAP/IL6/IRAK3	3
GO:0045787	positive regulation of cell cycle	33/1938	344/18805	0.0959302	0.93084	-0.438823	0.695533	0.886954	0.597422	PAFAH1B1/ANXA1/APP/RGCC/IL10/MAP3K20/DYRK3/TAL1/IGF1/CDC25B/STAT5B/AIF1/CCND2/DRD2/SMARCD3/SHB/EREG/TGFB2/DUSP3/GLI1/UBE2E2/CCPG1/RARA/LFNG/LEF1/DDR2/NPR2/FGFR1/TGFB1/ABL1/SPHK1/PDGFB/PDGFRB	33
GO:0006473	protein acetylation	5/1938	56/18805	0.0892857	0.866366	-0.339472	0.697435	0.886954	0.597422	BMAL1/PML/FOXO1/ARID5A/SPHK1	5
GO:0046854	phosphatidylinositol phosphate biosynthetic process	5/1938	56/18805	0.0892857	0.866366	-0.339472	0.697435	0.886954	0.597422	TTC7A/PIP4K2A/PIK3CD/PIP5K1C/HYCC1	5
GO:0006900	vesicle budding from membrane	8/1938	88/18805	0.0909091	0.882118	-0.37571	0.697728	0.886954	0.597422	ARFGAP3/P2RX7/SEC31B/ANXA2/PICALM/S100A10/SEC23A/DNM1	8
GO:0000098	sulfur amino acid catabolic process	1/1938	11/18805	0.0909091	0.882118	-0.132561	0.697821	0.886954	0.597422	FMO1	1
GO:0000338	protein deneddylation	1/1938	11/18805	0.0909091	0.882118	-0.132561	0.697821	0.886954	0.597422	COPS8	1
GO:0001660	fever generation	1/1938	11/18805	0.0909091	0.882118	-0.132561	0.697821	0.886954	0.597422	PTGER3	1
GO:0001821	histamine secretion	1/1938	11/18805	0.0909091	0.882118	-0.132561	0.697821	0.886954	0.597422	BTK	1
GO:0003357	noradrenergic neuron differentiation	1/1938	11/18805	0.0909091	0.882118	-0.132561	0.697821	0.886954	0.597422	EDNRA	1
GO:0006107	oxaloacetate metabolic process	1/1938	11/18805	0.0909091	0.882118	-0.132561	0.697821	0.886954	0.597422	PCK1	1
GO:0006183	GTP biosynthetic process	1/1938	11/18805	0.0909091	0.882118	-0.132561	0.697821	0.886954	0.597422	IMPDH1	1
GO:0006188	IMP biosynthetic process	1/1938	11/18805	0.0909091	0.882118	-0.132561	0.697821	0.886954	0.597422	AMPD3	1
GO:0006222	UMP biosynthetic process	1/1938	11/18805	0.0909091	0.882118	-0.132561	0.697821	0.886954	0.597422	CDA	1
GO:0006686	sphingomyelin biosynthetic process	1/1938	11/18805	0.0909091	0.882118	-0.132561	0.697821	0.886954	0.597422	SGMS2	1
GO:0006703	estrogen biosynthetic process	1/1938	11/18805	0.0909091	0.882118	-0.132561	0.697821	0.886954	0.597422	CYP19A1	1
GO:0007191	adenylate cyclase-activating dopamine receptor signaling pathway	1/1938	11/18805	0.0909091	0.882118	-0.132561	0.697821	0.886954	0.597422	GNG2	1
GO:0009188	ribonucleoside diphosphate biosynthetic process	1/1938	11/18805	0.0909091	0.882118	-0.132561	0.697821	0.886954	0.597422	AK1	1
GO:0010624	regulation of Schwann cell proliferation	1/1938	11/18805	0.0909091	0.882118	-0.132561	0.697821	0.886954	0.597422	SKI	1
GO:0010887	negative regulation of cholesterol storage	1/1938	11/18805	0.0909091	0.882118	-0.132561	0.697821	0.886954	0.597422	TREM2	1
GO:0010982	regulation of high-density lipoprotein particle clearance	1/1938	11/18805	0.0909091	0.882118	-0.132561	0.697821	0.886954	0.597422	TREM2	1
GO:0014010	Schwann cell proliferation	1/1938	11/18805	0.0909091	0.882118	-0.132561	0.697821	0.886954	0.597422	SKI	1
GO:0015791	polyol transmembrane transport	1/1938	11/18805	0.0909091	0.882118	-0.132561	0.697821	0.886954	0.597422	SLC26A6	1
GO:0016479	negative regulation of transcription by RNA polymerase I	1/1938	11/18805	0.0909091	0.882118	-0.132561	0.697821	0.886954	0.597422	FLNA	1
GO:0019372	lipoxygenase pathway	1/1938	11/18805	0.0909091	0.882118	-0.132561	0.697821	0.886954	0.597422	ALOX5AP	1
GO:0021603	cranial nerve formation	1/1938	11/18805	0.0909091	0.882118	-0.132561	0.697821	0.886954	0.597422	MAFB	1
GO:0021889	olfactory bulb interneuron differentiation	1/1938	11/18805	0.0909091	0.882118	-0.132561	0.697821	0.886954	0.597422	SLIT2	1
GO:0021903	rostrocaudal neural tube patterning	1/1938	11/18805	0.0909091	0.882118	-0.132561	0.697821	0.886954	0.597422	SOX17	1
GO:0030223	neutrophil differentiation	1/1938	11/18805	0.0909091	0.882118	-0.132561	0.697821	0.886954	0.597422	LEF1	1
GO:0031666	positive regulation of lipopolysaccharide-mediated signaling pathway	1/1938	11/18805	0.0909091	0.882118	-0.132561	0.697821	0.886954	0.597422	CD14	1
GO:0032342	aldosterone biosynthetic process	1/1938	11/18805	0.0909091	0.882118	-0.132561	0.697821	0.886954	0.597422	DKK3	1
GO:0032782	bile acid secretion	1/1938	11/18805	0.0909091	0.882118	-0.132561	0.697821	0.886954	0.597422	ABCB4	1
GO:0033327	Leydig cell differentiation	1/1938	11/18805	0.0909091	0.882118	-0.132561	0.697821	0.886954	0.597422	PDGFRA	1
GO:0035871	protein K11-linked deubiquitination	1/1938	11/18805	0.0909091	0.882118	-0.132561	0.697821	0.886954	0.597422	TNFAIP3	1
GO:0035878	nail development	1/1938	11/18805	0.0909091	0.882118	-0.132561	0.697821	0.886954	0.597422	PRICKLE1	1
GO:0038196	type III interferon-mediated signaling pathway	1/1938	11/18805	0.0909091	0.882118	-0.132561	0.697821	0.886954	0.597422	JAK1	1
GO:0042118	endothelial cell activation	1/1938	11/18805	0.0909091	0.882118	-0.132561	0.697821	0.886954	0.597422	TGFBR1	1
GO:0042167	heme catabolic process	1/1938	11/18805	0.0909091	0.882118	-0.132561	0.697821	0.886954	0.597422	SLCO2B1	1
GO:0042797	tRNA transcription by RNA polymerase III	1/1938	11/18805	0.0909091	0.882118	-0.132561	0.697821	0.886954	0.597422	POLR3D	1
GO:0042996	regulation of Golgi to plasma membrane protein transport	1/1938	11/18805	0.0909091	0.882118	-0.132561	0.697821	0.886954	0.597422	PKDCC	1
GO:0045869	negative regulation of single stranded viral RNA replication via double stranded DNA intermediate	1/1938	11/18805	0.0909091	0.882118	-0.132561	0.697821	0.886954	0.597422	HMGA2	1
GO:0046149	pigment catabolic process	1/1938	11/18805	0.0909091	0.882118	-0.132561	0.697821	0.886954	0.597422	SLCO2B1	1
GO:0046500	S-adenosylmethionine metabolic process	1/1938	11/18805	0.0909091	0.882118	-0.132561	0.697821	0.886954	0.597422	BHMT2	1
GO:0046549	retinal cone cell development	1/1938	11/18805	0.0909091	0.882118	-0.132561	0.697821	0.886954	0.597422	THY1	1
GO:0046689	response to mercury ion	1/1938	11/18805	0.0909091	0.882118	-0.132561	0.697821	0.886954	0.597422	SLC39A8	1
GO:0046940	nucleoside monophosphate phosphorylation	1/1938	11/18805	0.0909091	0.882118	-0.132561	0.697821	0.886954	0.597422	AK1	1
GO:0048149	behavioral response to ethanol	1/1938	11/18805	0.0909091	0.882118	-0.132561	0.697821	0.886954	0.597422	DRD2	1
GO:0051593	response to folic acid	1/1938	11/18805	0.0909091	0.882118	-0.132561	0.697821	0.886954	0.597422	FOLR2	1
GO:0060123	regulation of growth hormone secretion	1/1938	11/18805	0.0909091	0.882118	-0.132561	0.697821	0.886954	0.597422	DRD2	1
GO:0060433	bronchus development	1/1938	11/18805	0.0909091	0.882118	-0.132561	0.697821	0.886954	0.597422	TGFBR2	1
GO:0060439	trachea morphogenesis	1/1938	11/18805	0.0909091	0.882118	-0.132561	0.697821	0.886954	0.597422	TGFBR2	1
GO:0060601	lateral sprouting from an epithelium	1/1938	11/18805	0.0909091	0.882118	-0.132561	0.697821	0.886954	0.597422	SULF1	1
GO:0060736	prostate gland growth	1/1938	11/18805	0.0909091	0.882118	-0.132561	0.697821	0.886954	0.597422	CYP19A1	1
GO:0060767	epithelial cell proliferation involved in prostate gland development	1/1938	11/18805	0.0909091	0.882118	-0.132561	0.697821	0.886954	0.597422	SERPINF1	1
GO:0061140	lung secretory cell differentiation	1/1938	11/18805	0.0909091	0.882118	-0.132561	0.697821	0.886954	0.597422	GATA6	1
GO:0061470	T follicular helper cell differentiation	1/1938	11/18805	0.0909091	0.882118	-0.132561	0.697821	0.886954	0.597422	IL6	1
GO:0062111	zinc ion import into organelle	1/1938	11/18805	0.0909091	0.882118	-0.132561	0.697821	0.886954	0.597422	SLC30A4	1
GO:0070104	negative regulation of interleukin-6-mediated signaling pathway	1/1938	11/18805	0.0909091	0.882118	-0.132561	0.697821	0.886954	0.597422	IL6ST	1
GO:0070934	CRD-mediated mRNA stabilization	1/1938	11/18805	0.0909091	0.882118	-0.132561	0.697821	0.886954	0.597422	IGF2BP2	1
GO:0071166	ribonucleoprotein complex localization	1/1938	11/18805	0.0909091	0.882118	-0.132561	0.697821	0.886954	0.597422	ALKBH5	1
GO:0071313	cellular response to caffeine	1/1938	11/18805	0.0909091	0.882118	-0.132561	0.697821	0.886954	0.597422	SLC8A1	1
GO:0071358	cellular response to type III interferon	1/1938	11/18805	0.0909091	0.882118	-0.132561	0.697821	0.886954	0.597422	JAK1	1
GO:0071476	cellular hypotonic response	1/1938	11/18805	0.0909091	0.882118	-0.132561	0.697821	0.886954	0.597422	MYLK	1
GO:0072173	metanephric tubule morphogenesis	1/1938	11/18805	0.0909091	0.882118	-0.132561	0.697821	0.886954	0.597422	PKD1	1
GO:0072178	nephric duct morphogenesis	1/1938	11/18805	0.0909091	0.882118	-0.132561	0.697821	0.886954	0.597422	EFNB2	1
GO:0072584	caveolin-mediated endocytosis	1/1938	11/18805	0.0909091	0.882118	-0.132561	0.697821	0.886954	0.597422	CAV1	1
GO:0090009	primitive streak formation	1/1938	11/18805	0.0909091	0.882118	-0.132561	0.697821	0.886954	0.597422	PRICKLE1	1
GO:0090085	regulation of protein deubiquitination	1/1938	11/18805	0.0909091	0.882118	-0.132561	0.697821	0.886954	0.597422	TNIP1	1
GO:0090160	Golgi to lysosome transport	1/1938	11/18805	0.0909091	0.882118	-0.132561	0.697821	0.886954	0.597422	LAPTM5	1
GO:0097250	mitochondrial respirasome assembly	1/1938	11/18805	0.0909091	0.882118	-0.132561	0.697821	0.886954	0.597422	COX7A1	1
GO:0097267	omega-hydroxylase P450 pathway	1/1938	11/18805	0.0909091	0.882118	-0.132561	0.697821	0.886954	0.597422	CYP1B1	1
GO:0098887	neurotransmitter receptor transport, endosome to postsynaptic membrane	1/1938	11/18805	0.0909091	0.882118	-0.132561	0.697821	0.886954	0.597422	GRIP2	1
GO:0098937	anterograde dendritic transport	1/1938	11/18805	0.0909091	0.882118	-0.132561	0.697821	0.886954	0.597422	KIF17	1
GO:0099532	synaptic vesicle endosomal processing	1/1938	11/18805	0.0909091	0.882118	-0.132561	0.697821	0.886954	0.597422	ITSN1	1
GO:0099624	atrial cardiac muscle cell membrane repolarization	1/1938	11/18805	0.0909091	0.882118	-0.132561	0.697821	0.886954	0.597422	FLNA	1
GO:0099639	neurotransmitter receptor transport, endosome to plasma membrane	1/1938	11/18805	0.0909091	0.882118	-0.132561	0.697821	0.886954	0.597422	GRIP2	1
GO:1901844	regulation of cell communication by electrical coupling involved in cardiac conduction	1/1938	11/18805	0.0909091	0.882118	-0.132561	0.697821	0.886954	0.597422	CAV1	1
GO:1902855	regulation of non-motile cilium assembly	1/1938	11/18805	0.0909091	0.882118	-0.132561	0.697821	0.886954	0.597422	MAP4	1
GO:1903276	regulation of sodium ion export across plasma membrane	1/1938	11/18805	0.0909091	0.882118	-0.132561	0.697821	0.886954	0.597422	FXYD6	1
GO:1903278	positive regulation of sodium ion export across plasma membrane	1/1938	11/18805	0.0909091	0.882118	-0.132561	0.697821	0.886954	0.597422	FXYD6	1
GO:2000109	regulation of macrophage apoptotic process	1/1938	11/18805	0.0909091	0.882118	-0.132561	0.697821	0.886954	0.597422	MEF2C	1
GO:2000271	positive regulation of fibroblast apoptotic process	1/1938	11/18805	0.0909091	0.882118	-0.132561	0.697821	0.886954	0.597422	STK17B	1
GO:2000625	regulation of miRNA catabolic process	1/1938	11/18805	0.0909091	0.882118	-0.132561	0.697821	0.886954	0.597422	ZSWIM8	1
GO:2000726	negative regulation of cardiac muscle cell differentiation	1/1938	11/18805	0.0909091	0.882118	-0.132561	0.697821	0.886954	0.597422	DLL1	1
GO:2001054	negative regulation of mesenchymal cell apoptotic process	1/1938	11/18805	0.0909091	0.882118	-0.132561	0.697821	0.886954	0.597422	SYNE1	1
GO:1901991	negative regulation of mitotic cell cycle phase transition	18/1938	192/18805	0.09375	0.909685	-0.426371	0.699655	0.889042	0.598829	GPR132/RGCC/AVEN/CCL2/DUSP1/FHL1/SLFN11/CTDSP2/DCUN1D3/BRSK1/ACVR1/IER3/GJC2/PKD2/DACT1/KANK2/INHBA/PLK3	18
GO:0002223	stimulatory C-type lectin receptor signaling pathway	2/1938	23/18805	0.0869565	0.843765	-0.254128	0.701638	0.889042	0.598829	TYROBP/FYN	2
GO:0006658	phosphatidylserine metabolic process	2/1938	23/18805	0.0869565	0.843765	-0.254128	0.701638	0.889042	0.598829	PTDSS2/OSBPL5	2
GO:0009713	catechol-containing compound biosynthetic process	2/1938	23/18805	0.0869565	0.843765	-0.254128	0.701638	0.889042	0.598829	MOXD1/TGFB2	2
GO:0016338	calcium-independent cell-cell adhesion via plasma membrane cell-adhesion molecules	2/1938	23/18805	0.0869565	0.843765	-0.254128	0.701638	0.889042	0.598829	CLDN5/CLDN14	2
GO:0034312	diol biosynthetic process	2/1938	23/18805	0.0869565	0.843765	-0.254128	0.701638	0.889042	0.598829	ABCA2/SPHK1	2
GO:0034656	nucleobase-containing small molecule catabolic process	2/1938	23/18805	0.0869565	0.843765	-0.254128	0.701638	0.889042	0.598829	CDA/DPYD	2
GO:0042423	catecholamine biosynthetic process	2/1938	23/18805	0.0869565	0.843765	-0.254128	0.701638	0.889042	0.598829	MOXD1/TGFB2	2
GO:0045722	positive regulation of gluconeogenesis	2/1938	23/18805	0.0869565	0.843765	-0.254128	0.701638	0.889042	0.598829	FOXO1/NNMT	2
GO:0046519	sphingoid metabolic process	2/1938	23/18805	0.0869565	0.843765	-0.254128	0.701638	0.889042	0.598829	ABCA2/SPHK1	2
GO:0046599	regulation of centriole replication	2/1938	23/18805	0.0869565	0.843765	-0.254128	0.701638	0.889042	0.598829	PLK2/CEP295NL	2
GO:0141005	transposable element silencing by heterochromatin formation	2/1938	23/18805	0.0869565	0.843765	-0.254128	0.701638	0.889042	0.598829	PIWIL4/MOV10L1	2
GO:1990840	response to lectin	2/1938	23/18805	0.0869565	0.843765	-0.254128	0.701638	0.889042	0.598829	TYROBP/FYN	2
GO:1990858	cellular response to lectin	2/1938	23/18805	0.0869565	0.843765	-0.254128	0.701638	0.889042	0.598829	TYROBP/FYN	2
GO:0042982	amyloid precursor protein metabolic process	9/1938	99/18805	0.0909091	0.882118	-0.398617	0.703164	0.890778	0.599998	APP/IGF1/PICALM/ABCA2/RTN1/SPON1/BIN1/BACE1/ADAM19	9
GO:0051170	import into nucleus	16/1938	172/18805	0.0930233	0.902633	-0.434829	0.704631	0.892439	0.601117	LRRK2/PRKD1/RAB23/GLI3/CBLB/PKIG/PML/SMO/KCNQ3/JAK2/BACH2/HYAL2/PTTG1IP/PRICKLE1/TGFB1/FLNA	16
GO:0002200	somatic diversification of immune receptors	7/1938	78/18805	0.0897436	0.870809	-0.38755	0.705274	0.892859	0.6014	IL27RA/IL10/TNFSF13/LEF1/TNFSF4/CLCF1/TGFB1	7
GO:1903533	regulation of protein targeting	7/1938	78/18805	0.0897436	0.870809	-0.38755	0.705274	0.892859	0.6014	LRRK2/STOM/ITGB2/MYO1C/MICALL2/FYN/ITGAM	7
GO:0009165	nucleotide biosynthetic process	22/1938	234/18805	0.0940171	0.912276	-0.45771	0.707645	0.895464	0.603154	TREM2/TK2/IMPDH1/TMSB4X/HAAO/CDA/PID1/NOS3/AK1/GUCY1A2/AMPD3/GUCY1A1/PTGIS/GUCY1B1/NPR1/NPR2/ADCY4/ADCY7/TGFB1/ADCY9/PAPSS2/NNMT	22
GO:0050821	protein stabilization	22/1938	234/18805	0.0940171	0.912276	-0.45771	0.707645	0.895464	0.603154	CPN2/SOX17/IGF1/MTMR9/FLOT1/UBR4/GPIHBP1/TYROBP/CRTAP/SAV1/PML/SMO/BAG2/HIP1/CRYAB/STXBP1/WDR81/RASSF1/SMAD7/PARVA/P3H1/FLNA	22
GO:0006006	glucose metabolic process	18/1938	193/18805	0.0932642	0.904971	-0.449801	0.707954	0.895658	0.603285	PCK1/MTCL2/IRS2/IGF1/ERFE/PGM2L1/SORBS1/GNB3/FOXO1/SLC35B4/PER2/C1QTNF1/HK3/IGFBP4/NR3C1/SLC39A14/NNMT/FBN1	18
GO:0006641	triglyceride metabolic process	10/1938	110/18805	0.0909091	0.882118	-0.420303	0.708535	0.895997	0.603513	PCK1/C3/LPL/GPAT3/SLC22A4/GPIHBP1/GNB3/CPS1/MGLL/CAV1	10
GO:0031398	positive regulation of protein ubiquitination	10/1938	110/18805	0.0909091	0.882118	-0.420303	0.708535	0.895997	0.603513	LRRK2/CBLB/RASSF1/WBP1L/PTTG1IP/CAV1/LAPTM5/PRICKLE1/SEPTIN4/SPHK1	10
GO:0009791	post-embryonic development	8/1938	89/18805	0.0898876	0.872207	-0.409618	0.709806	0.897405	0.604462	MECP2/CSRNP1/PRDM1/JAK2/TGFBR1/CHST11/ABL1/HEG1	8
GO:0006739	NADP metabolic process	4/1938	46/18805	0.0869565	0.843765	-0.359612	0.711664	0.89896	0.60551	KCNAB2/FMO2/FMO1/ALDH1L2	4
GO:0021762	substantia nigra development	4/1938	46/18805	0.0869565	0.843765	-0.359612	0.711664	0.89896	0.60551	SYPL2/MAOB/GNB4/ACTB	4
GO:0048512	circadian behavior	4/1938	46/18805	0.0869565	0.843765	-0.359612	0.711664	0.89896	0.60551	ADORA1/DRD2/PLN/GPR176	4
GO:1990573	potassium ion import across plasma membrane	4/1938	46/18805	0.0869565	0.843765	-0.359612	0.711664	0.89896	0.60551	KCNJ2/KCNJ8/ABCC9/SLC12A4	4
GO:0006749	glutathione metabolic process	5/1938	57/18805	0.0877193	0.851167	-0.381454	0.712385	0.899475	0.605856	GGT1/HPGDS/GSTO1/DPEP1/GGT5	5
GO:0051452	intracellular pH reduction	5/1938	57/18805	0.0877193	0.851167	-0.381454	0.712385	0.899475	0.605856	ATP6V1B2/TCIRG1/SLAMF8/SLC11A1/CLIC4	5
GO:0007088	regulation of mitotic nuclear division	11/1938	121/18805	0.0909091	0.882118	-0.440947	0.71381	0.900183	0.606333	RGCC/IGF1/DUSP1/FBXW5/EREG/CAV2/DAPK3/CCDC8/SPHK1/PDGFB/PDGFRB	11
GO:0002717	positive regulation of natural killer cell mediated immunity	3/1938	35/18805	0.0857143	0.831712	-0.337784	0.714132	0.900183	0.606333	PVR/STAT5B/RASGRP4	3
GO:0006654	phosphatidic acid biosynthetic process	3/1938	35/18805	0.0857143	0.831712	-0.337784	0.714132	0.900183	0.606333	GPAT3/DGKI/AGPAT4	3
GO:0009156	ribonucleoside monophosphate biosynthetic process	3/1938	35/18805	0.0857143	0.831712	-0.337784	0.714132	0.900183	0.606333	IMPDH1/CDA/AMPD3	3
GO:0045940	positive regulation of steroid metabolic process	3/1938	35/18805	0.0857143	0.831712	-0.337784	0.714132	0.900183	0.606333	ABCG4/STARD4/FGF1	3
GO:0048147	negative regulation of fibroblast proliferation	3/1938	35/18805	0.0857143	0.831712	-0.337784	0.714132	0.900183	0.606333	CD300A/CAV1/SKI	3
GO:1902176	negative regulation of oxidative stress-induced intrinsic apoptotic signaling pathway	3/1938	35/18805	0.0857143	0.831712	-0.337784	0.714132	0.900183	0.606333	IL10/FZD1/FYN	3
GO:0009583	detection of light stimulus	6/1938	68/18805	0.0882353	0.856174	-0.402741	0.714705	0.900183	0.606333	NMT2/SLC24A4/PRPH2/SEMA5B/BEST1/CACNA2D4	6
GO:0016445	somatic diversification of immunoglobulins	6/1938	68/18805	0.0882353	0.856174	-0.402741	0.714705	0.900183	0.606333	IL27RA/IL10/TNFSF13/TNFSF4/CLCF1/TGFB1	6
GO:0016925	protein sumoylation	6/1938	68/18805	0.0882353	0.856174	-0.402741	0.714705	0.900183	0.606333	RASD2/PML/EGR2/RNF212/UHRF2/HDAC4	6
GO:0051445	regulation of meiotic cell cycle	6/1938	68/18805	0.0882353	0.856174	-0.402741	0.714705	0.900183	0.606333	CDC25B/DUSP1/LIF/LFNG/PDE3A/NPR2	6
GO:0140056	organelle localization by membrane tethering	7/1938	79/18805	0.0886076	0.859786	-0.423316	0.71789	0.900183	0.606333	GNAO1/ESYT2/STX1B/CAV2/STXBP1/STX8/STX2	7
GO:0045930	negative regulation of mitotic cell cycle	23/1938	246/18805	0.0934959	0.907219	-0.496513	0.72052	0.900183	0.606333	GPR132/RGCC/IL10/MAP3K20/AVEN/CCL2/DUSP1/FHL1/SLFN11/PML/CTDSP2/DCUN1D3/BRSK1/ACVR1/IER3/GJC2/PKD2/ABL1/GAS1/DACT1/KANK2/INHBA/PLK3	23
GO:0002320	lymphoid progenitor cell differentiation	2/1938	24/18805	0.0833333	0.808609	-0.318018	0.723969	0.900183	0.606333	SPI1/FLCN	2
GO:0008156	negative regulation of DNA replication	2/1938	24/18805	0.0833333	0.808609	-0.318018	0.723969	0.900183	0.606333	TSPYL2/SLFN11	2
GO:0009074	aromatic amino acid family catabolic process	2/1938	24/18805	0.0833333	0.808609	-0.318018	0.723969	0.900183	0.606333	TDO2/HAAO	2
GO:0009219	pyrimidine deoxyribonucleotide metabolic process	2/1938	24/18805	0.0833333	0.808609	-0.318018	0.723969	0.900183	0.606333	DPYS/DPYD	2
GO:0032098	regulation of appetite	2/1938	24/18805	0.0833333	0.808609	-0.318018	0.723969	0.900183	0.606333	SLC22A3/FBN1	2
GO:0032528	microvillus organization	2/1938	24/18805	0.0833333	0.808609	-0.318018	0.723969	0.900183	0.606333	FSCN1/PODXL	2
GO:0032770	positive regulation of monooxygenase activity	2/1938	24/18805	0.0833333	0.808609	-0.318018	0.723969	0.900183	0.606333	GDNF/VDR	2
GO:0033233	regulation of protein sumoylation	2/1938	24/18805	0.0833333	0.808609	-0.318018	0.723969	0.900183	0.606333	RASD2/HDAC4	2
GO:0046885	regulation of hormone biosynthetic process	2/1938	24/18805	0.0833333	0.808609	-0.318018	0.723969	0.900183	0.606333	DKK3/NR3C1	2
GO:0062099	negative regulation of programmed necrotic cell death	2/1938	24/18805	0.0833333	0.808609	-0.318018	0.723969	0.900183	0.606333	ARHGEF2/CAV1	2
GO:0097066	response to thyroid hormone	2/1938	24/18805	0.0833333	0.808609	-0.318018	0.723969	0.900183	0.606333	INHBB/CTSB	2
GO:2000193	positive regulation of fatty acid transport	2/1938	24/18805	0.0833333	0.808609	-0.318018	0.723969	0.900183	0.606333	P2RX7/ERFE	2
GO:0000086	G2/M transition of mitotic cell cycle	13/1938	143/18805	0.0909091	0.882118	-0.479643	0.724012	0.900183	0.606333	APP/GPR132/AVEN/CDC25B/FHL1/SMARCD3/BRSK1/IER3/CDK6/CDK14/NES/FBXL7/PLK3	13
GO:0007098	centrosome cycle	13/1938	143/18805	0.0909091	0.882118	-0.479643	0.724012	0.900183	0.606333	FES/SLC16A1/CNTLN/FBXW5/BRSK1/PLK2/NIN/PKD2/CCDC102B/KIAA1614/CEP295NL/TUBA1A/ARHGEF10	13
GO:0010659	cardiac muscle cell apoptotic process	5/1938	58/18805	0.0862069	0.836492	-0.422738	0.726806	0.900183	0.606333	JAK2/SFRP2/GATA6/CAPN2/CAMK2A	5
GO:0010662	regulation of striated muscle cell apoptotic process	5/1938	58/18805	0.0862069	0.836492	-0.422738	0.726806	0.900183	0.606333	JAK2/SFRP2/GATA6/CAPN2/CAMK2A	5
GO:0043462	regulation of ATP-dependent activity	5/1938	58/18805	0.0862069	0.836492	-0.422738	0.726806	0.900183	0.606333	MYBPC3/PLN/MYL3/TPM1/TPM2	5
GO:0072698	protein localization to microtubule cytoskeleton	5/1938	58/18805	0.0862069	0.836492	-0.422738	0.726806	0.900183	0.606333	GAS2L1/BICD1/MAPRE2/ABL1/MAP1A	5
GO:0098732	macromolecule deacylation	5/1938	58/18805	0.0862069	0.836492	-0.422738	0.726806	0.900183	0.606333	HDAC9/HDAC4/SPRED1/NNMT/FLNA	5
GO:1990928	response to amino acid starvation	5/1938	58/18805	0.0862069	0.836492	-0.422738	0.726806	0.900183	0.606333	RRAGA/PRKD1/FLCN/FAS/TFEB	5
GO:0032941	secretion by tissue	4/1938	47/18805	0.0851064	0.825813	-0.405279	0.727617	0.900183	0.606333	ANO1/ADORA1/NEGR1/PRICKLE1	4
GO:0044273	sulfur compound catabolic process	4/1938	47/18805	0.0851064	0.825813	-0.405279	0.727617	0.900183	0.606333	GGT1/DPEP1/FMO1/GGT5	4
GO:0000050	urea cycle	1/1938	12/18805	0.0833333	0.808609	-0.224801	0.728982	0.900183	0.606333	CPS1	1
GO:0000101	sulfur amino acid transport	1/1938	12/18805	0.0833333	0.808609	-0.224801	0.728982	0.900183	0.606333	MFSD12	1
GO:0002069	columnar/cuboidal epithelial cell maturation	1/1938	12/18805	0.0833333	0.808609	-0.224801	0.728982	0.900183	0.606333	TGFB1	1
GO:0002328	pro-B cell differentiation	1/1938	12/18805	0.0833333	0.808609	-0.224801	0.728982	0.900183	0.606333	FLCN	1
GO:0002759	regulation of antimicrobial humoral response	1/1938	12/18805	0.0833333	0.808609	-0.224801	0.728982	0.900183	0.606333	GATA6	1
GO:0006534	cysteine metabolic process	1/1938	12/18805	0.0833333	0.808609	-0.224801	0.728982	0.900183	0.606333	GGT1	1
GO:0006863	purine nucleobase transport	1/1938	12/18805	0.0833333	0.808609	-0.224801	0.728982	0.900183	0.606333	SLC43A3	1
GO:0007406	negative regulation of neuroblast proliferation	1/1938	12/18805	0.0833333	0.808609	-0.224801	0.728982	0.900183	0.606333	TGFB1	1
GO:0008611	ether lipid biosynthetic process	1/1938	12/18805	0.0833333	0.808609	-0.224801	0.728982	0.900183	0.606333	PLA2G4C	1
GO:0009086	methionine biosynthetic process	1/1938	12/18805	0.0833333	0.808609	-0.224801	0.728982	0.900183	0.606333	BHMT2	1
GO:0009143	nucleoside triphosphate catabolic process	1/1938	12/18805	0.0833333	0.808609	-0.224801	0.728982	0.900183	0.606333	ENPP1	1
GO:0009174	pyrimidine ribonucleoside monophosphate biosynthetic process	1/1938	12/18805	0.0833333	0.808609	-0.224801	0.728982	0.900183	0.606333	CDA	1
GO:0009304	tRNA transcription	1/1938	12/18805	0.0833333	0.808609	-0.224801	0.728982	0.900183	0.606333	POLR3D	1
GO:0009756	carbohydrate mediated signaling	1/1938	12/18805	0.0833333	0.808609	-0.224801	0.728982	0.900183	0.606333	COLEC12	1
GO:0010459	negative regulation of heart rate	1/1938	12/18805	0.0833333	0.808609	-0.224801	0.728982	0.900183	0.606333	PLN	1
GO:0014842	regulation of skeletal muscle satellite cell proliferation	1/1938	12/18805	0.0833333	0.808609	-0.224801	0.728982	0.900183	0.606333	JAK2	1
GO:0014889	muscle atrophy	1/1938	12/18805	0.0833333	0.808609	-0.224801	0.728982	0.900183	0.606333	GSN	1
GO:0015866	ADP transport	1/1938	12/18805	0.0833333	0.808609	-0.224801	0.728982	0.900183	0.606333	SLC17A9	1
GO:0016056	G protein-coupled opsin signaling pathway	1/1938	12/18805	0.0833333	0.808609	-0.224801	0.728982	0.900183	0.606333	NMT2	1
GO:0016081	synaptic vesicle docking	1/1938	12/18805	0.0833333	0.808609	-0.224801	0.728982	0.900183	0.606333	STX1B	1
GO:0019532	oxalate transport	1/1938	12/18805	0.0833333	0.808609	-0.224801	0.728982	0.900183	0.606333	SLC26A6	1
GO:0019682	glyceraldehyde-3-phosphate metabolic process	1/1938	12/18805	0.0833333	0.808609	-0.224801	0.728982	0.900183	0.606333	PCK1	1
GO:0030948	negative regulation of vascular endothelial growth factor receptor signaling pathway	1/1938	12/18805	0.0833333	0.808609	-0.224801	0.728982	0.900183	0.606333	EMILIN1	1
GO:0031293	membrane protein intracellular domain proteolysis	1/1938	12/18805	0.0833333	0.808609	-0.224801	0.728982	0.900183	0.606333	TGFB1	1
GO:0032351	negative regulation of hormone metabolic process	1/1938	12/18805	0.0833333	0.808609	-0.224801	0.728982	0.900183	0.606333	DKK3	1
GO:0032793	positive regulation of CREB transcription factor activity	1/1938	12/18805	0.0833333	0.808609	-0.224801	0.728982	0.900183	0.606333	CD200	1
GO:0033540	fatty acid beta-oxidation using acyl-CoA oxidase	1/1938	12/18805	0.0833333	0.808609	-0.224801	0.728982	0.900183	0.606333	ACOX2	1
GO:0034163	regulation of toll-like receptor 9 signaling pathway	1/1938	12/18805	0.0833333	0.808609	-0.224801	0.728982	0.900183	0.606333	GRAMD4	1
GO:0034379	very-low-density lipoprotein particle assembly	1/1938	12/18805	0.0833333	0.808609	-0.224801	0.728982	0.900183	0.606333	SOAT2	1
GO:0034454	microtubule anchoring at centrosome	1/1938	12/18805	0.0833333	0.808609	-0.224801	0.728982	0.900183	0.606333	NIN	1
GO:0034650	cortisol metabolic process	1/1938	12/18805	0.0833333	0.808609	-0.224801	0.728982	0.900183	0.606333	DKK3	1
GO:0035112	genitalia morphogenesis	1/1938	12/18805	0.0833333	0.808609	-0.224801	0.728982	0.900183	0.606333	NPR2	1
GO:0036152	phosphatidylethanolamine acyl-chain remodeling	1/1938	12/18805	0.0833333	0.808609	-0.224801	0.728982	0.900183	0.606333	PLA2G4C	1
GO:0043320	natural killer cell degranulation	1/1938	12/18805	0.0833333	0.808609	-0.224801	0.728982	0.900183	0.606333	FCGR3A	1
GO:0043476	pigment accumulation	1/1938	12/18805	0.0833333	0.808609	-0.224801	0.728982	0.900183	0.606333	RAB32	1
GO:0043482	cellular pigment accumulation	1/1938	12/18805	0.0833333	0.808609	-0.224801	0.728982	0.900183	0.606333	RAB32	1
GO:0043508	negative regulation of JUN kinase activity	1/1938	12/18805	0.0833333	0.808609	-0.224801	0.728982	0.900183	0.606333	HIPK3	1
GO:0043950	positive regulation of cAMP-mediated signaling	1/1938	12/18805	0.0833333	0.808609	-0.224801	0.728982	0.900183	0.606333	ADCYAP1R1	1
GO:0044314	protein K27-linked ubiquitination	1/1938	12/18805	0.0833333	0.808609	-0.224801	0.728982	0.900183	0.606333	UBR4	1
GO:0045161	neuronal ion channel clustering	1/1938	12/18805	0.0833333	0.808609	-0.224801	0.728982	0.900183	0.606333	NRCAM	1
GO:0046504	glycerol ether biosynthetic process	1/1938	12/18805	0.0833333	0.808609	-0.224801	0.728982	0.900183	0.606333	PLA2G4C	1
GO:0048671	negative regulation of collateral sprouting	1/1938	12/18805	0.0833333	0.808609	-0.224801	0.728982	0.900183	0.606333	RGMA	1
GO:0051798	positive regulation of hair follicle development	1/1938	12/18805	0.0833333	0.808609	-0.224801	0.728982	0.900183	0.606333	TGFB2	1
GO:0060148	positive regulation of post-transcriptional gene silencing	1/1938	12/18805	0.0833333	0.808609	-0.224801	0.728982	0.900183	0.606333	TGFB1	1
GO:0060192	negative regulation of lipase activity	1/1938	12/18805	0.0833333	0.808609	-0.224801	0.728982	0.900183	0.606333	RGS2	1
GO:0060272	embryonic skeletal joint morphogenesis	1/1938	12/18805	0.0833333	0.808609	-0.224801	0.728982	0.900183	0.606333	SHOX2	1
GO:0070944	neutrophil-mediated killing of bacterium	1/1938	12/18805	0.0833333	0.808609	-0.224801	0.728982	0.900183	0.606333	TREM1	1
GO:0071377	cellular response to glucagon stimulus	1/1938	12/18805	0.0833333	0.808609	-0.224801	0.728982	0.900183	0.606333	CPS1	1
GO:0071394	cellular response to testosterone stimulus	1/1938	12/18805	0.0833333	0.808609	-0.224801	0.728982	0.900183	0.606333	MSN	1
GO:0071872	cellular response to epinephrine stimulus	1/1938	12/18805	0.0833333	0.808609	-0.224801	0.728982	0.900183	0.606333	PDE4B	1
GO:0090677	reversible differentiation	1/1938	12/18805	0.0833333	0.808609	-0.224801	0.728982	0.900183	0.606333	PDGFB	1
GO:0097264	self proteolysis	1/1938	12/18805	0.0833333	0.808609	-0.224801	0.728982	0.900183	0.606333	NLRP1	1
GO:0097400	interleukin-17-mediated signaling pathway	1/1938	12/18805	0.0833333	0.808609	-0.224801	0.728982	0.900183	0.606333	TRAF5	1
GO:0140627	ubiquitin-dependent protein catabolic process via the C-end degron rule pathway	1/1938	12/18805	0.0833333	0.808609	-0.224801	0.728982	0.900183	0.606333	KLHDC1	1
GO:1900121	negative regulation of receptor binding	1/1938	12/18805	0.0833333	0.808609	-0.224801	0.728982	0.900183	0.606333	IL10	1
GO:1900370	positive regulation of post-transcriptional gene silencing by RNA	1/1938	12/18805	0.0833333	0.808609	-0.224801	0.728982	0.900183	0.606333	TGFB1	1
GO:1901202	negative regulation of extracellular matrix assembly	1/1938	12/18805	0.0833333	0.808609	-0.224801	0.728982	0.900183	0.606333	ANTXR1	1
GO:1902510	regulation of apoptotic DNA fragmentation	1/1938	12/18805	0.0833333	0.808609	-0.224801	0.728982	0.900183	0.606333	IL6	1
GO:1903441	protein localization to ciliary membrane	1/1938	12/18805	0.0833333	0.808609	-0.224801	0.728982	0.900183	0.606333	RABEP1	1
GO:1903898	negative regulation of PERK-mediated unfolded protein response	1/1938	12/18805	0.0833333	0.808609	-0.224801	0.728982	0.900183	0.606333	AKT3	1
GO:1904779	regulation of protein localization to centrosome	1/1938	12/18805	0.0833333	0.808609	-0.224801	0.728982	0.900183	0.606333	BICD1	1
GO:1905165	regulation of lysosomal protein catabolic process	1/1938	12/18805	0.0833333	0.808609	-0.224801	0.728982	0.900183	0.606333	LRP1	1
GO:1905456	regulation of lymphoid progenitor cell differentiation	1/1938	12/18805	0.0833333	0.808609	-0.224801	0.728982	0.900183	0.606333	FLCN	1
GO:1990709	presynaptic active zone organization	1/1938	12/18805	0.0833333	0.808609	-0.224801	0.728982	0.900183	0.606333	PCDH17	1
GO:2000637	positive regulation of miRNA-mediated gene silencing	1/1938	12/18805	0.0833333	0.808609	-0.224801	0.728982	0.900183	0.606333	TGFB1	1
GO:2000651	positive regulation of sodium ion transmembrane transporter activity	1/1938	12/18805	0.0833333	0.808609	-0.224801	0.728982	0.900183	0.606333	SCN1B	1
GO:2000659	regulation of interleukin-1-mediated signaling pathway	1/1938	12/18805	0.0833333	0.808609	-0.224801	0.728982	0.900183	0.606333	IL6	1
GO:0019318	hexose metabolic process	22/1938	237/18805	0.092827	0.900728	-0.521314	0.729648	0.900811	0.606756	PCK1/MTCL2/FUT4/IRS2/IGF1/ERFE/PGM2L1/SORBS1/GNB3/FOXO1/SLC35B4/PER2/C1QTNF1/HK3/IGFBP4/GLB1L/CHST15/NR3C1/SLC39A14/CHST1/NNMT/FBN1	22
GO:0010984	regulation of lipoprotein particle clearance	3/1938	36/18805	0.0833333	0.808609	-0.389616	0.732132	0.902128	0.607643	TREM2/ANXA2/GPIHBP1	3
GO:0035137	hindlimb morphogenesis	3/1938	36/18805	0.0833333	0.808609	-0.389616	0.732132	0.902128	0.607643	RARB/TWIST1/FMN1	3
GO:0035459	vesicle cargo loading	3/1938	36/18805	0.0833333	0.808609	-0.389616	0.732132	0.902128	0.607643	SEC31B/PICALM/SEC23A	3
GO:0048665	neuron fate specification	3/1938	36/18805	0.0833333	0.808609	-0.389616	0.732132	0.902128	0.607643	GLI3/DLL1/GLI2	3
GO:0051438	regulation of ubiquitin-protein transferase activity	3/1938	36/18805	0.0833333	0.808609	-0.389616	0.732132	0.902128	0.607643	BAG2/LIMK1/ABL1	3
GO:1901099	negative regulation of signal transduction in absence of ligand	3/1938	36/18805	0.0833333	0.808609	-0.389616	0.732132	0.902128	0.607643	UNC5B/GDNF/SNAI2	3
GO:1902745	positive regulation of lamellipodium organization	3/1938	36/18805	0.0833333	0.808609	-0.389616	0.732132	0.902128	0.607643	FSCN1/ENPP2/CORO1C	3
GO:1902882	regulation of response to oxidative stress	3/1938	36/18805	0.0833333	0.808609	-0.389616	0.732132	0.902128	0.607643	ADCYAP1R1/MCTP1/FBLN5	3
GO:2001240	negative regulation of extrinsic apoptotic signaling pathway in absence of ligand	3/1938	36/18805	0.0833333	0.808609	-0.389616	0.732132	0.902128	0.607643	UNC5B/GDNF/SNAI2	3
GO:0039532	negative regulation of cytoplasmic pattern recognition receptor signaling pathway	5/1938	59/18805	0.0847458	0.822314	-0.463349	0.740697	0.912093	0.614356	TREM2/GRAMD4/SEC14L1/TNFAIP3/FBXL2	5
GO:0042158	lipoprotein biosynthetic process	5/1938	59/18805	0.0847458	0.822314	-0.463349	0.740697	0.912093	0.614356	NMT2/PORCN/CLIP3/LCAT/ZDHHC1	5
GO:0061462	protein localization to lysosome	5/1938	59/18805	0.0847458	0.822314	-0.463349	0.740697	0.912093	0.614356	CACNG8/RRAGA/CD81/LAPTM5/SH3BP4	5
GO:0032410	negative regulation of transporter activity	7/1938	81/18805	0.0864198	0.838557	-0.493566	0.742008	0.913511	0.615311	GOPC/EPHB2/PLN/MMP9/GSTO1/CAV1/KCNE4	7
GO:0032309	icosanoid secretion	4/1938	48/18805	0.0833333	0.808609	-0.450033	0.7429	0.913693	0.615433	ANXA1/P2RX7/DRD2/PLA2G5	4
GO:0070266	necroptotic process	4/1938	48/18805	0.0833333	0.808609	-0.450033	0.7429	0.913693	0.615433	ITPK1/ARHGEF2/FAS/CAV1	4
GO:2000300	regulation of synaptic vesicle exocytosis	4/1938	48/18805	0.0833333	0.808609	-0.450033	0.7429	0.913693	0.615433	LRRK2/SV2B/PPFIA2/SYN1	4
GO:0019079	viral genome replication	11/1938	124/18805	0.0887097	0.860777	-0.527236	0.743379	0.913693	0.615433	CCL2/TNIP1/CTBP2/STOM/FBXL2/CD209/HMGA2/IFITM2/ADARB1/IFITM3/GAS6	11
GO:0003085	negative regulation of systemic arterial blood pressure	2/1938	25/18805	0.08	0.776264	-0.379438	0.744869	0.913693	0.615433	ADORA1/IER3	2
GO:0003091	renal water homeostasis	2/1938	25/18805	0.08	0.776264	-0.379438	0.744869	0.913693	0.615433	HAS2/HYAL2	2
GO:0010561	negative regulation of glycoprotein biosynthetic process	2/1938	25/18805	0.08	0.776264	-0.379438	0.744869	0.913693	0.615433	HBEGF/JAK3	2
GO:0051016	barbed-end actin filament capping	2/1938	25/18805	0.08	0.776264	-0.379438	0.744869	0.913693	0.615433	FLII/GSN	2
GO:0051457	maintenance of protein location in nucleus	2/1938	25/18805	0.08	0.776264	-0.379438	0.744869	0.913693	0.615433	SYNE1/PML	2
GO:0070233	negative regulation of T cell apoptotic process	2/1938	25/18805	0.08	0.776264	-0.379438	0.744869	0.913693	0.615433	TSC22D3/JAK3	2
GO:0090335	regulation of brown fat cell differentiation	2/1938	25/18805	0.08	0.776264	-0.379438	0.744869	0.913693	0.615433	TFE3/FLCN	2
GO:0140896	cGAS/STING signaling pathway	2/1938	25/18805	0.08	0.776264	-0.379438	0.744869	0.913693	0.615433	BTK/STING1	2
GO:1901020	negative regulation of calcium ion transmembrane transporter activity	2/1938	25/18805	0.08	0.776264	-0.379438	0.744869	0.913693	0.615433	PLN/GSTO1	2
GO:1901623	regulation of lymphocyte chemotaxis	2/1938	25/18805	0.08	0.776264	-0.379438	0.744869	0.913693	0.615433	CCL2/PTK2B	2
GO:1905563	negative regulation of vascular endothelial cell proliferation	2/1938	25/18805	0.08	0.776264	-0.379438	0.744869	0.913693	0.615433	CCL2/MEF2C	2
GO:1905709	negative regulation of membrane permeability	2/1938	25/18805	0.08	0.776264	-0.379438	0.744869	0.913693	0.615433	IER3/HEG1	2
GO:2000291	regulation of myoblast proliferation	2/1938	25/18805	0.08	0.776264	-0.379438	0.744869	0.913693	0.615433	FGF7/GATA6	2
GO:0005996	monosaccharide metabolic process	24/1938	260/18805	0.0923077	0.895689	-0.574096	0.746108	0.915017	0.616325	PCK1/MTCL2/FUT4/IRS2/IGF1/ERFE/PGM2L1/SORBS1/GNB3/GSTO1/FOXO1/SLC35B4/SLC2A3/PER2/C1QTNF1/HK3/IGFBP4/GLB1L/CHST15/NR3C1/SLC39A14/CHST1/NNMT/FBN1	24
GO:0007041	lysosomal transport	12/1938	135/18805	0.0888889	0.862516	-0.543414	0.74709	0.916026	0.617004	CACNG8/LRRK2/PCDHGA3/SLC30A4/FHIP1B/C9orf72/SLC17A9/BIN1/ARSB/LAPTM5/DENND3/LRP1	12
GO:0034504	protein localization to nucleus	30/1938	322/18805	0.0931677	0.904034	-0.588763	0.748066	0.917025	0.617678	SYNE1/LRRK2/APP/PRKD1/RAB23/GLI3/PPP3CB/LILRB4/CBLB/PKIG/PML/SMO/JAK1/KCNQ3/JAK2/DCLK1/HYAL2/TESK1/NGFR/PTTG1IP/PRICKLE1/FYN/TGFB1/CARD10/COL1A1/FERMT2/GLIS2/WWTR1/LATS2/FLNA	30
GO:0008340	determination of adult lifespan	3/1938	37/18805	0.0810811	0.786754	-0.440104	0.749226	0.917661	0.618106	LRRK2/KCNJ8/B4GALNT1	3
GO:0032781	positive regulation of ATP-dependent activity	3/1938	37/18805	0.0810811	0.786754	-0.440104	0.749226	0.917661	0.618106	MYBPC3/MYL3/TPM1	3
GO:0070633	transepithelial transport	3/1938	37/18805	0.0810811	0.786754	-0.440104	0.749226	0.917661	0.618106	SLC26A6/BEST1/ACTB	3
GO:0097484	dendrite extension	3/1938	37/18805	0.0810811	0.786754	-0.440104	0.749226	0.917661	0.618106	CXCR4/CPNE5/MECP2	3
GO:0006606	protein import into nucleus	15/1938	167/18805	0.0898204	0.871554	-0.565148	0.750289	0.91787	0.618246	LRRK2/PRKD1/RAB23/GLI3/CBLB/PKIG/PML/SMO/KCNQ3/JAK2/HYAL2/PTTG1IP/PRICKLE1/TGFB1/FLNA	15
GO:0006650	glycerophospholipid metabolic process	28/1938	302/18805	0.0927152	0.899644	-0.595949	0.751264	0.91787	0.618246	PAFAH1B1/TTC7A/PIP4K2A/MTMR9/ENPP2/PLCB2/GPAT3/MECP2/PIK3CD/GPCPD1/PLCL2/PLA2G5/PIP5K1C/HTR2A/PITPNM2/PTDSS2/TNFAIP8L3/PIK3R5/LCAT/PIP4P2/PLA2G4C/CAPN2/DGKI/PDGFA/PDGFB/HYCC1/AGPAT4/OSBPL5	28
GO:0009064	glutamine family amino acid metabolic process	6/1938	71/18805	0.084507	0.819997	-0.515081	0.753054	0.91787	0.618246	GGT1/MECP2/CPS1/GLS/NOS3/AZIN2	6
GO:0043489	RNA stabilization	7/1938	82/18805	0.0853659	0.828331	-0.528074	0.753509	0.91787	0.618246	TRAF5/GDNF/TRDMT1/RNH1/IGF2BP2/ARID5A/SLC11A1	7
GO:0000079	regulation of cyclin-dependent protein serine/threonine kinase activity	5/1938	60/18805	0.0833333	0.808609	-0.503313	0.754063	0.91787	0.618246	RGCC/CCND2/DIRAS3/ACTB/LATS2	5
GO:0045786	negative regulation of cell cycle	38/1938	405/18805	0.0938272	0.910433	-0.617658	0.75476	0.91787	0.618246	GPR132/RGCC/TSPYL2/IL10/MAP3K20/AVEN/CCL2/TMSB4X/DUSP1/FHL1/LILRB1/GPER1/SIPA1/SLFN11/PML/CTDSP2/DCUN1D3/BRSK1/ACVR1/IER3/GJC2/LIF/ETS1/MAPK12/PPP2R5B/APBB1/PKD2/NPR2/CDK6/TGFB1/ABL1/GAS1/DACT1/KANK2/INHBA/PLK3/LATS2/APBB2	38
GO:0046486	glycerolipid metabolic process	37/1938	395/18805	0.0936709	0.908917	-0.620144	0.755849	0.91787	0.618246	PAFAH1B1/PCK1/TTC7A/C3/LPL/PIP4K2A/MTMR9/ENPP2/PLCB2/GPAT3/MECP2/PIK3CD/SLC22A4/GPIHBP1/GPCPD1/GNB3/CPS1/PLCL2/PLA2G5/MGLL/PIP5K1C/HTR2A/PITPNM2/PTDSS2/TNFAIP8L3/PIK3R5/LCAT/PIP4P2/PLA2G4C/CAV1/CAPN2/DGKI/PDGFA/PDGFB/HYCC1/AGPAT4/OSBPL5	37
GO:0002024	diet induced thermogenesis	1/1938	13/18805	0.0769231	0.746408	-0.31003	0.75693	0.91787	0.618246	BMP8A	1
GO:0002934	desmosome organization	1/1938	13/18805	0.0769231	0.746408	-0.31003	0.75693	0.91787	0.618246	SNAI2	1
GO:0006787	porphyrin-containing compound catabolic process	1/1938	13/18805	0.0769231	0.746408	-0.31003	0.75693	0.91787	0.618246	SLCO2B1	1
GO:0006971	hypotonic response	1/1938	13/18805	0.0769231	0.746408	-0.31003	0.75693	0.91787	0.618246	MYLK	1
GO:0007144	female meiosis I	1/1938	13/18805	0.0769231	0.746408	-0.31003	0.75693	0.91787	0.618246	CDC25B	1
GO:0007320	insemination	1/1938	13/18805	0.0769231	0.746408	-0.31003	0.75693	0.91787	0.618246	SERPINE2	1
GO:0009078	pyruvate family amino acid metabolic process	1/1938	13/18805	0.0769231	0.746408	-0.31003	0.75693	0.91787	0.618246	BCAT1	1
GO:0009437	carnitine metabolic process	1/1938	13/18805	0.0769231	0.746408	-0.31003	0.75693	0.91787	0.618246	SLC22A4	1
GO:0010917	negative regulation of mitochondrial membrane potential	1/1938	13/18805	0.0769231	0.746408	-0.31003	0.75693	0.91787	0.618246	RNF122	1
GO:0015851	nucleobase transport	1/1938	13/18805	0.0769231	0.746408	-0.31003	0.75693	0.91787	0.618246	SLC43A3	1
GO:0021702	cerebellar Purkinje cell differentiation	1/1938	13/18805	0.0769231	0.746408	-0.31003	0.75693	0.91787	0.618246	FAIM2	1
GO:0021781	glial cell fate commitment	1/1938	13/18805	0.0769231	0.746408	-0.31003	0.75693	0.91787	0.618246	TAL1	1
GO:0030252	growth hormone secretion	1/1938	13/18805	0.0769231	0.746408	-0.31003	0.75693	0.91787	0.618246	DRD2	1
GO:0030836	positive regulation of actin filament depolymerization	1/1938	13/18805	0.0769231	0.746408	-0.31003	0.75693	0.91787	0.618246	CFL2	1
GO:0032341	aldosterone metabolic process	1/1938	13/18805	0.0769231	0.746408	-0.31003	0.75693	0.91787	0.618246	DKK3	1
GO:0033015	tetrapyrrole catabolic process	1/1938	13/18805	0.0769231	0.746408	-0.31003	0.75693	0.91787	0.618246	SLCO2B1	1
GO:0034342	response to type III interferon	1/1938	13/18805	0.0769231	0.746408	-0.31003	0.75693	0.91787	0.618246	JAK1	1
GO:0034380	high-density lipoprotein particle assembly	1/1938	13/18805	0.0769231	0.746408	-0.31003	0.75693	0.91787	0.618246	LCAT	1
GO:0034982	mitochondrial protein processing	1/1938	13/18805	0.0769231	0.746408	-0.31003	0.75693	0.91787	0.618246	LRRK2	1
GO:0035437	maintenance of protein localization in endoplasmic reticulum	1/1938	13/18805	0.0769231	0.746408	-0.31003	0.75693	0.91787	0.618246	KDELR3	1
GO:0035845	photoreceptor cell outer segment organization	1/1938	13/18805	0.0769231	0.746408	-0.31003	0.75693	0.91787	0.618246	PRPH2	1
GO:0035933	glucocorticoid secretion	1/1938	13/18805	0.0769231	0.746408	-0.31003	0.75693	0.91787	0.618246	SELENOM	1
GO:0042045	epithelial fluid transport	1/1938	13/18805	0.0769231	0.746408	-0.31003	0.75693	0.91787	0.618246	SLC26A6	1
GO:0042416	dopamine biosynthetic process	1/1938	13/18805	0.0769231	0.746408	-0.31003	0.75693	0.91787	0.618246	TGFB2	1
GO:0042761	very long-chain fatty acid biosynthetic process	1/1938	13/18805	0.0769231	0.746408	-0.31003	0.75693	0.91787	0.618246	HACD1	1
GO:0046349	amino sugar biosynthetic process	1/1938	13/18805	0.0769231	0.746408	-0.31003	0.75693	0.91787	0.618246	GFPT2	1
GO:0052803	imidazole-containing compound metabolic process	1/1938	13/18805	0.0769231	0.746408	-0.31003	0.75693	0.91787	0.618246	SLC22A3	1
GO:0061684	chaperone-mediated autophagy	1/1938	13/18805	0.0769231	0.746408	-0.31003	0.75693	0.91787	0.618246	PLK3	1
GO:0070294	renal sodium ion absorption	1/1938	13/18805	0.0769231	0.746408	-0.31003	0.75693	0.91787	0.618246	EDNRA	1
GO:0070417	cellular response to cold	1/1938	13/18805	0.0769231	0.746408	-0.31003	0.75693	0.91787	0.618246	FOXO1	1
GO:0070837	dehydroascorbic acid transport	1/1938	13/18805	0.0769231	0.746408	-0.31003	0.75693	0.91787	0.618246	SLC2A3	1
GO:0070863	positive regulation of protein exit from endoplasmic reticulum	1/1938	13/18805	0.0769231	0.746408	-0.31003	0.75693	0.91787	0.618246	CD81	1
GO:0071415	cellular response to purine-containing compound	1/1938	13/18805	0.0769231	0.746408	-0.31003	0.75693	0.91787	0.618246	SLC8A1	1
GO:0090084	negative regulation of inclusion body assembly	1/1938	13/18805	0.0769231	0.746408	-0.31003	0.75693	0.91787	0.618246	SACS	1
GO:0097707	ferroptosis	1/1938	13/18805	0.0769231	0.746408	-0.31003	0.75693	0.91787	0.618246	NINJ1	1
GO:0106049	regulation of cellular response to osmotic stress	1/1938	13/18805	0.0769231	0.746408	-0.31003	0.75693	0.91787	0.618246	ARHGEF2	1
GO:1901503	ether biosynthetic process	1/1938	13/18805	0.0769231	0.746408	-0.31003	0.75693	0.91787	0.618246	PLA2G4C	1
GO:1903867	extraembryonic membrane development	1/1938	13/18805	0.0769231	0.746408	-0.31003	0.75693	0.91787	0.618246	HTRA1	1
GO:1904995	negative regulation of leukocyte adhesion to vascular endothelial cell	1/1938	13/18805	0.0769231	0.746408	-0.31003	0.75693	0.91787	0.618246	CXCL12	1
GO:1905668	positive regulation of protein localization to endosome	1/1938	13/18805	0.0769231	0.746408	-0.31003	0.75693	0.91787	0.618246	MSN	1
GO:0044772	mitotic cell cycle phase transition	43/1938	457/18805	0.0940919	0.913002	-0.638198	0.760059	0.921469	0.620671	DPF3/ANXA1/APP/GPR132/RGCC/PPP1R9B/MAP3K20/AVEN/CCL2/CDC25B/DUSP1/FHL1/AIF1/CCND2/SMARCD3/SLFN11/CTDSP2/DCUN1D3/BRSK1/ACVR1/PLK2/PKD1/BCAT1/IER3/UBE2E2/GJC2/ITGB1/HECW2/PKD2/DDR2/CDK6/TGFB1/CAMK2A/CDK14/ACTB/NES/DACT1/KANK2/INHBA/FBXL7/NEK6/PLK3/LATS2	43
GO:1901987	regulation of cell cycle phase transition	44/1938	468/18805	0.0940171	0.912276	-0.651417	0.764021	0.924964	0.623025	DPF3/ANXA1/APP/GPR132/RGCC/PPP1R9B/MAP3K20/DYRK3/AVEN/CCL2/TMSB4X/CDC25B/DUSP1/FHL1/CDK15/AIF1/CCND2/SMARCD3/SLFN11/CTDSP2/GLI1/DCUN1D3/BRSK1/ACVR1/PKD1/IER3/UBE2E2/GJC2/HECW2/RASSF1/APBB1/PKD2/DDR2/CDK6/TGFB1/CDK14/MN1/ACTB/DACT1/KANK2/INHBA/NEK6/PLK3/APBB2	44
GO:0009065	glutamine family amino acid catabolic process	2/1938	26/18805	0.0769231	0.746408	-0.438601	0.764396	0.924964	0.623025	GLS/NOS3	2
GO:0017121	plasma membrane phospholipid scrambling	2/1938	26/18805	0.0769231	0.746408	-0.438601	0.764396	0.924964	0.623025	P2RX7/PLSCR4	2
GO:0018345	protein palmitoylation	2/1938	26/18805	0.0769231	0.746408	-0.438601	0.764396	0.924964	0.623025	CLIP3/ZDHHC1	2
GO:0033598	mammary gland epithelial cell proliferation	2/1938	26/18805	0.0769231	0.746408	-0.438601	0.764396	0.924964	0.623025	AREG/CEBPB	2
GO:0039694	viral RNA genome replication	2/1938	26/18805	0.0769231	0.746408	-0.438601	0.764396	0.924964	0.623025	FBXL2/HMGA2	2
GO:0043501	skeletal muscle adaptation	2/1938	26/18805	0.0769231	0.746408	-0.438601	0.764396	0.924964	0.623025	NFATC1/IGFBP5	2
GO:0046823	negative regulation of nucleocytoplasmic transport	2/1938	26/18805	0.0769231	0.746408	-0.438601	0.764396	0.924964	0.623025	RAB23/PKIG	2
GO:1901658	glycosyl compound catabolic process	2/1938	26/18805	0.0769231	0.746408	-0.438601	0.764396	0.924964	0.623025	CDA/DPYD	2
GO:0001916	positive regulation of T cell mediated cytotoxicity	3/1938	38/18805	0.0789474	0.76605	-0.489328	0.765433	0.925047	0.62308	PVR/P2RX7/CD1D	3
GO:0006904	vesicle docking involved in exocytosis	3/1938	38/18805	0.0789474	0.76605	-0.489328	0.765433	0.925047	0.62308	GNAO1/STX1B/STXBP1	3
GO:0008207	C21-steroid hormone metabolic process	3/1938	38/18805	0.0789474	0.76605	-0.489328	0.765433	0.925047	0.62308	STAT5B/CYP46A1/DKK3	3
GO:0034391	regulation of smooth muscle cell apoptotic process	3/1938	38/18805	0.0789474	0.76605	-0.489328	0.765433	0.925047	0.62308	IGF1/FOXO1/PDE1A	3
GO:0043243	positive regulation of protein-containing complex disassembly	3/1938	38/18805	0.0789474	0.76605	-0.489328	0.765433	0.925047	0.62308	CFL2/TOM1/NES	3
GO:0043506	regulation of JUN kinase activity	3/1938	38/18805	0.0789474	0.76605	-0.489328	0.765433	0.925047	0.62308	HIPK3/TLR6/MAP3K12	3
GO:0010658	striated muscle cell apoptotic process	5/1938	61/18805	0.0819672	0.795353	-0.542654	0.766906	0.926436	0.624016	JAK2/SFRP2/GATA6/CAPN2/CAMK2A	5
GO:0097300	programmed necrotic cell death	5/1938	61/18805	0.0819672	0.795353	-0.542654	0.766906	0.926436	0.624016	ITPK1/NINJ1/ARHGEF2/FAS/CAV1	5
GO:0042181	ketone biosynthetic process	4/1938	50/18805	0.08	0.776264	-0.536964	0.771491	0.931581	0.627482	CYP19A1/DKK3/PRKG1/INHBA	4
GO:0045071	negative regulation of viral genome replication	4/1938	50/18805	0.08	0.776264	-0.536964	0.771491	0.931581	0.627482	TNIP1/HMGA2/IFITM2/IFITM3	4
GO:1903052	positive regulation of proteolysis involved in protein catabolic process	12/1938	138/18805	0.0869565	0.843765	-0.624399	0.773266	0.932617	0.628179	TREM2/LRRK2/PTK2B/BAG2/ECSCR/CAV1/LAPTM5/SMAD7/PRICKLE1/SH3RF3/PLK3/TGFB1I1	12
GO:0010821	regulation of mitochondrion organization	10/1938	117/18805	0.0854701	0.829342	-0.627655	0.777732	0.932617	0.628179	LRRK2/IGF1/GPER1/MMP9/PDE2A/HGF/IER3/PID1/PLAUR/DCN	10
GO:0044839	cell cycle G2/M phase transition	14/1938	160/18805	0.0875	0.849039	-0.65002	0.77857	0.932617	0.628179	APP/GPR132/DYRK3/AVEN/CDC25B/FHL1/SMARCD3/BRSK1/IER3/CDK6/CDK14/NES/FBXL7/PLK3	14
GO:0006516	glycoprotein catabolic process	3/1938	39/18805	0.0769231	0.746408	-0.53736	0.780777	0.932617	0.628179	BTK/FBXO17/ADAMTS12	3
GO:0008210	estrogen metabolic process	3/1938	39/18805	0.0769231	0.746408	-0.53736	0.780777	0.932617	0.628179	CYP19A1/CYP1B1/PDGFRA	3
GO:0017158	regulation of calcium ion-dependent exocytosis	3/1938	39/18805	0.0769231	0.746408	-0.53736	0.780777	0.932617	0.628179	SYT11/STXBP1/GNAI2	3
GO:0032350	regulation of hormone metabolic process	3/1938	39/18805	0.0769231	0.746408	-0.53736	0.780777	0.932617	0.628179	GNB3/DKK3/NR3C1	3
GO:0034390	smooth muscle cell apoptotic process	3/1938	39/18805	0.0769231	0.746408	-0.53736	0.780777	0.932617	0.628179	IGF1/FOXO1/PDE1A	3
GO:0042755	eating behavior	3/1938	39/18805	0.0769231	0.746408	-0.53736	0.780777	0.932617	0.628179	UCHL1/SLC24A4/COL6A1	3
GO:0046473	phosphatidic acid metabolic process	3/1938	39/18805	0.0769231	0.746408	-0.53736	0.780777	0.932617	0.628179	GPAT3/DGKI/AGPAT4	3
GO:0070229	negative regulation of lymphocyte apoptotic process	3/1938	39/18805	0.0769231	0.746408	-0.53736	0.780777	0.932617	0.628179	IRS2/TSC22D3/JAK3	3
GO:2000780	negative regulation of double-strand break repair	3/1938	39/18805	0.0769231	0.746408	-0.53736	0.780777	0.932617	0.628179	HMGA2/TWIST1/ABL1	3
GO:0006068	ethanol catabolic process	1/1938	14/18805	0.0714286	0.693093	-0.389385	0.781997	0.932617	0.628179	ALDH1B1	1
GO:0006177	GMP biosynthetic process	1/1938	14/18805	0.0714286	0.693093	-0.389385	0.781997	0.932617	0.628179	IMPDH1	1
GO:0006465	signal peptide processing	1/1938	14/18805	0.0714286	0.693093	-0.389385	0.781997	0.932617	0.628179	PCSK5	1
GO:0007210	serotonin receptor signaling pathway	1/1938	14/18805	0.0714286	0.693093	-0.389385	0.781997	0.932617	0.628179	HTR2A	1
GO:0009133	nucleoside diphosphate biosynthetic process	1/1938	14/18805	0.0714286	0.693093	-0.389385	0.781997	0.932617	0.628179	AK1	1
GO:0010225	response to UV-C	1/1938	14/18805	0.0714286	0.693093	-0.389385	0.781997	0.932617	0.628179	DCUN1D3	1
GO:0014733	regulation of skeletal muscle adaptation	1/1938	14/18805	0.0714286	0.693093	-0.389385	0.781997	0.932617	0.628179	IGFBP5	1
GO:0019627	urea metabolic process	1/1938	14/18805	0.0714286	0.693093	-0.389385	0.781997	0.932617	0.628179	CPS1	1
GO:0030497	fatty acid elongation	1/1938	14/18805	0.0714286	0.693093	-0.389385	0.781997	0.932617	0.628179	HACD1	1
GO:0032308	positive regulation of prostaglandin secretion	1/1938	14/18805	0.0714286	0.693093	-0.389385	0.781997	0.932617	0.628179	P2RX7	1
GO:0033262	regulation of nuclear cell cycle DNA replication	1/1938	14/18805	0.0714286	0.693093	-0.389385	0.781997	0.932617	0.628179	FGFR1	1
GO:0034309	primary alcohol biosynthetic process	1/1938	14/18805	0.0714286	0.693093	-0.389385	0.781997	0.932617	0.628179	DKK3	1
GO:0035542	regulation of SNARE complex assembly	1/1938	14/18805	0.0714286	0.693093	-0.389385	0.781997	0.932617	0.628179	STXBP1	1
GO:0035970	peptidyl-threonine dephosphorylation	1/1938	14/18805	0.0714286	0.693093	-0.389385	0.781997	0.932617	0.628179	DUSP1	1
GO:0042363	fat-soluble vitamin catabolic process	1/1938	14/18805	0.0714286	0.693093	-0.389385	0.781997	0.932617	0.628179	CYP26B1	1
GO:0042454	ribonucleoside catabolic process	1/1938	14/18805	0.0714286	0.693093	-0.389385	0.781997	0.932617	0.628179	CDA	1
GO:0042559	pteridine-containing compound biosynthetic process	1/1938	14/18805	0.0714286	0.693093	-0.389385	0.781997	0.932617	0.628179	MTHFD1L	1
GO:0042670	retinal cone cell differentiation	1/1938	14/18805	0.0714286	0.693093	-0.389385	0.781997	0.932617	0.628179	THY1	1
GO:0042711	maternal behavior	1/1938	14/18805	0.0714286	0.693093	-0.389385	0.781997	0.932617	0.628179	NR3C1	1
GO:0044819	mitotic G1/S transition checkpoint signaling	1/1938	14/18805	0.0714286	0.693093	-0.389385	0.781997	0.932617	0.628179	PLK3	1
GO:0045091	regulation of single stranded viral RNA replication via double stranded DNA intermediate	1/1938	14/18805	0.0714286	0.693093	-0.389385	0.781997	0.932617	0.628179	HMGA2	1
GO:0045837	negative regulation of membrane potential	1/1938	14/18805	0.0714286	0.693093	-0.389385	0.781997	0.932617	0.628179	RNF122	1
GO:0046655	folic acid metabolic process	1/1938	14/18805	0.0714286	0.693093	-0.389385	0.781997	0.932617	0.628179	ALDH1L2	1
GO:0048715	negative regulation of oligodendrocyte differentiation	1/1938	14/18805	0.0714286	0.693093	-0.389385	0.781997	0.932617	0.628179	DAAM2	1
GO:0060354	negative regulation of cell adhesion molecule production	1/1938	14/18805	0.0714286	0.693093	-0.389385	0.781997	0.932617	0.628179	NOTCH4	1
GO:0070103	regulation of interleukin-6-mediated signaling pathway	1/1938	14/18805	0.0714286	0.693093	-0.389385	0.781997	0.932617	0.628179	IL6ST	1
GO:0070943	neutrophil-mediated killing of symbiont cell	1/1938	14/18805	0.0714286	0.693093	-0.389385	0.781997	0.932617	0.628179	TREM1	1
GO:0071103	DNA conformation change	1/1938	14/18805	0.0714286	0.693093	-0.389385	0.781997	0.932617	0.628179	ABL1	1
GO:0071107	response to parathyroid hormone	1/1938	14/18805	0.0714286	0.693093	-0.389385	0.781997	0.932617	0.628179	MEF2C	1
GO:0071639	positive regulation of monocyte chemotactic protein-1 production	1/1938	14/18805	0.0714286	0.693093	-0.389385	0.781997	0.932617	0.628179	TWIST1	1
GO:0097212	lysosomal membrane organization	1/1938	14/18805	0.0714286	0.693093	-0.389385	0.781997	0.932617	0.628179	LAPTM5	1
GO:0098792	xenophagy	1/1938	14/18805	0.0714286	0.693093	-0.389385	0.781997	0.932617	0.628179	NOD1	1
GO:0098935	dendritic transport	1/1938	14/18805	0.0714286	0.693093	-0.389385	0.781997	0.932617	0.628179	KIF17	1
GO:1901993	regulation of meiotic cell cycle phase transition	1/1938	14/18805	0.0714286	0.693093	-0.389385	0.781997	0.932617	0.628179	CDC25B	1
GO:1902259	regulation of delayed rectifier potassium channel activity	1/1938	14/18805	0.0714286	0.693093	-0.389385	0.781997	0.932617	0.628179	KCNE4	1
GO:1903265	positive regulation of tumor necrosis factor-mediated signaling pathway	1/1938	14/18805	0.0714286	0.693093	-0.389385	0.781997	0.932617	0.628179	LAPTM5	1
GO:1903624	regulation of DNA catabolic process	1/1938	14/18805	0.0714286	0.693093	-0.389385	0.781997	0.932617	0.628179	IL6	1
GO:1904353	regulation of telomere capping	1/1938	14/18805	0.0714286	0.693093	-0.389385	0.781997	0.932617	0.628179	SMG6	1
GO:1904814	regulation of protein localization to chromosome, telomeric region	1/1938	14/18805	0.0714286	0.693093	-0.389385	0.781997	0.932617	0.628179	PML	1
GO:1905666	regulation of protein localization to endosome	1/1938	14/18805	0.0714286	0.693093	-0.389385	0.781997	0.932617	0.628179	MSN	1
GO:2000105	positive regulation of DNA-templated DNA replication	1/1938	14/18805	0.0714286	0.693093	-0.389385	0.781997	0.932617	0.628179	FGFR1	1
GO:2001053	regulation of mesenchymal cell apoptotic process	1/1938	14/18805	0.0714286	0.693093	-0.389385	0.781997	0.932617	0.628179	SYNE1	1
GO:0006760	folic acid-containing compound metabolic process	2/1938	27/18805	0.0740741	0.718763	-0.495693	0.78261	0.932617	0.628179	MTHFD1L/ALDH1L2	2
GO:0016540	protein autoprocessing	2/1938	27/18805	0.0740741	0.718763	-0.495693	0.78261	0.932617	0.628179	PCSK1/CAPN2	2
GO:0018904	ether metabolic process	2/1938	27/18805	0.0740741	0.718763	-0.495693	0.78261	0.932617	0.628179	PAFAH1B1/PLA2G4C	2
GO:0021697	cerebellar cortex formation	2/1938	27/18805	0.0740741	0.718763	-0.495693	0.78261	0.932617	0.628179	FAIM2/DLL1	2
GO:0031048	regulatory ncRNA-mediated heterochromatin formation	2/1938	27/18805	0.0740741	0.718763	-0.495693	0.78261	0.932617	0.628179	PIWIL4/MOV10L1	2
GO:0034377	plasma lipoprotein particle assembly	2/1938	27/18805	0.0740741	0.718763	-0.495693	0.78261	0.932617	0.628179	SOAT2/LCAT	2
GO:0043507	positive regulation of JUN kinase activity	2/1938	27/18805	0.0740741	0.718763	-0.495693	0.78261	0.932617	0.628179	TLR6/MAP3K12	2
GO:0044346	fibroblast apoptotic process	2/1938	27/18805	0.0740741	0.718763	-0.495693	0.78261	0.932617	0.628179	STK17B/GAS6	2
GO:0044827	modulation by host of viral genome replication	2/1938	27/18805	0.0740741	0.718763	-0.495693	0.78261	0.932617	0.628179	STOM/FBXL2	2
GO:1901605	alpha-amino acid metabolic process	18/1938	203/18805	0.08867	0.860391	-0.677897	0.783177	0.933099	0.628504	SLC39A8/TDO2/GGT1/HAAO/MECP2/DCT/PLOD2/SLC7A7/CPS1/BHMT2/DPEP1/BCAT1/GLS/NOS3/PLOD3/SARDH/NOX4/AZIN2	18
GO:1990090	cellular response to nerve growth factor stimulus	4/1938	51/18805	0.0784314	0.761043	-0.579216	0.784819	0.934861	0.629691	MAGI2/NGF/RAPGEF1/NTRK1	4
GO:0009141	nucleoside triphosphate metabolic process	25/1938	277/18805	0.0902527	0.875749	-0.706167	0.787245	0.937555	0.631505	ATP6V1B2/TREM2/LRRK2/ENO4/APP/P2RX7/RAB23/IGF1/IMPDH1/TMSB4X/UCHL1/ZBTB20/PRXL2C/HTR2A/IER3/PID1/AK1/FLCN/HK3/HDAC4/ABCC9/TGFB1/ENPP1/NT5E/COL6A1	25
GO:0033059	cellular pigmentation	5/1938	63/18805	0.0793651	0.770103	-0.619552	0.791052	0.941893	0.634428	HPS5/RAB32/AP1S2/MYO5A/ZEB2	5
GO:0030258	lipid modification	17/1938	194/18805	0.0876289	0.850289	-0.71048	0.793848	0.945026	0.636538	PLPPR2/PORCN/IRS2/MTMR9/FMO2/CYGB/PLPP4/GBGT1/B4GALNT1/PIP4P2/ST3GAL2/FMO1/ABCC9/ALDH1L2/DGKI/TWIST1/ACOX2	17
GO:0045616	regulation of keratinocyte differentiation	3/1938	40/18805	0.075	0.727748	-0.584266	0.795283	0.945751	0.637026	EXTL3/VDR/CD109	3
GO:0048536	spleen development	3/1938	40/18805	0.075	0.727748	-0.584266	0.795283	0.945751	0.637026	NFKB2/RCBTB2/ABL1	3
GO:0072337	modified amino acid transport	3/1938	40/18805	0.075	0.727748	-0.584266	0.795283	0.945751	0.637026	SLC22A16/SLC22A4/FOLR2	3
GO:0090659	walking behavior	3/1938	40/18805	0.075	0.727748	-0.584266	0.795283	0.945751	0.637026	ARRB2/UCHL1/DRD2	3
GO:1905898	positive regulation of response to endoplasmic reticulum stress	3/1938	40/18805	0.075	0.727748	-0.584266	0.795283	0.945751	0.637026	APP/FCGR2B/CAV1	3
GO:0046466	membrane lipid catabolic process	4/1938	52/18805	0.0769231	0.746408	-0.620705	0.79752	0.945885	0.637116	ENPP2/CYP1B1/SMPD1/SPHK1	4
GO:0071479	cellular response to ionizing radiation	6/1938	75/18805	0.08	0.776264	-0.658082	0.798132	0.945885	0.637116	MAP3K20/CCND2/CRYAB/SFRP2/SNAI2/TGFB1	6
GO:0006515	protein quality control for misfolded or incompletely synthesized proteins	2/1938	28/18805	0.0714286	0.693093	-0.550878	0.799574	0.945885	0.637116	ZSWIM8/UBR4	2
GO:0009264	deoxyribonucleotide catabolic process	2/1938	28/18805	0.0714286	0.693093	-0.550878	0.799574	0.945885	0.637116	DPYS/DPYD	2
GO:0021680	cerebellar Purkinje cell layer development	2/1938	28/18805	0.0714286	0.693093	-0.550878	0.799574	0.945885	0.637116	FAIM2/DLL1	2
GO:0035116	embryonic hindlimb morphogenesis	2/1938	28/18805	0.0714286	0.693093	-0.550878	0.799574	0.945885	0.637116	RARB/TWIST1	2
GO:0035357	peroxisome proliferator activated receptor signaling pathway	2/1938	28/18805	0.0714286	0.693093	-0.550878	0.799574	0.945885	0.637116	PTGIS/TWIST1	2
GO:0045116	protein neddylation	2/1938	28/18805	0.0714286	0.693093	-0.550878	0.799574	0.945885	0.637116	COPS8/DCUN1D3	2
GO:0046386	deoxyribose phosphate catabolic process	2/1938	28/18805	0.0714286	0.693093	-0.550878	0.799574	0.945885	0.637116	DPYS/DPYD	2
GO:0006767	water-soluble vitamin metabolic process	5/1938	64/18805	0.078125	0.75807	-0.657152	0.80237	0.945885	0.637116	GSTO1/CUBN/SLC2A3/ALDH1L2/NNMT	5
GO:0010389	regulation of G2/M transition of mitotic cell cycle	9/1938	109/18805	0.0825688	0.80119	-0.705602	0.803389	0.945885	0.637116	APP/GPR132/AVEN/CDC25B/FHL1/SMARCD3/BRSK1/IER3/CDK6	9
GO:0042157	lipoprotein metabolic process	8/1938	98/18805	0.0816327	0.792106	-0.699416	0.80396	0.945885	0.637116	APP/NMT2/PORCN/ITGAV/CLIP3/LCAT/ZDHHC1/ITGB3	8
GO:0000722	telomere maintenance via recombination	1/1938	15/18805	0.0666667	0.646887	-0.463745	0.804481	0.945885	0.637116	TEP1	1
GO:0002840	regulation of T cell mediated immune response to tumor cell	1/1938	15/18805	0.0666667	0.646887	-0.463745	0.804481	0.945885	0.637116	CD274	1
GO:0006047	UDP-N-acetylglucosamine metabolic process	1/1938	15/18805	0.0666667	0.646887	-0.463745	0.804481	0.945885	0.637116	GFPT2	1
GO:0006067	ethanol metabolic process	1/1938	15/18805	0.0666667	0.646887	-0.463745	0.804481	0.945885	0.637116	ALDH1B1	1
GO:0006521	regulation of amino acid metabolic process	1/1938	15/18805	0.0666667	0.646887	-0.463745	0.804481	0.945885	0.637116	SLC7A7	1
GO:0006620	post-translational protein targeting to endoplasmic reticulum membrane	1/1938	15/18805	0.0666667	0.646887	-0.463745	0.804481	0.945885	0.637116	SGTB	1
GO:0010635	regulation of mitochondrial fusion	1/1938	15/18805	0.0666667	0.646887	-0.463745	0.804481	0.945885	0.637116	PID1	1
GO:0014029	neural crest formation	1/1938	15/18805	0.0666667	0.646887	-0.463745	0.804481	0.945885	0.637116	EDNRA	1
GO:0015671	oxygen transport	1/1938	15/18805	0.0666667	0.646887	-0.463745	0.804481	0.945885	0.637116	CYGB	1
GO:0018230	peptidyl-L-cysteine S-palmitoylation	1/1938	15/18805	0.0666667	0.646887	-0.463745	0.804481	0.945885	0.637116	CLIP3	1
GO:0018231	peptidyl-S-diacylglycerol-L-cysteine biosynthetic process from peptidyl-cysteine	1/1938	15/18805	0.0666667	0.646887	-0.463745	0.804481	0.945885	0.637116	CLIP3	1
GO:0021694	cerebellar Purkinje cell layer formation	1/1938	15/18805	0.0666667	0.646887	-0.463745	0.804481	0.945885	0.637116	FAIM2	1
GO:0021859	pyramidal neuron differentiation	1/1938	15/18805	0.0666667	0.646887	-0.463745	0.804481	0.945885	0.637116	TUBA1A	1
GO:0031000	response to caffeine	1/1938	15/18805	0.0666667	0.646887	-0.463745	0.804481	0.945885	0.637116	SLC8A1	1
GO:0031632	positive regulation of synaptic vesicle fusion to presynaptic active zone membrane	1/1938	15/18805	0.0666667	0.646887	-0.463745	0.804481	0.945885	0.637116	SYT11	1
GO:0032306	regulation of prostaglandin secretion	1/1938	15/18805	0.0666667	0.646887	-0.463745	0.804481	0.945885	0.637116	P2RX7	1
GO:0034058	endosomal vesicle fusion	1/1938	15/18805	0.0666667	0.646887	-0.463745	0.804481	0.945885	0.637116	SPHK1	1
GO:0035332	positive regulation of hippo signaling	1/1938	15/18805	0.0666667	0.646887	-0.463745	0.804481	0.945885	0.637116	MAP4K4	1
GO:0036151	phosphatidylcholine acyl-chain remodeling	1/1938	15/18805	0.0666667	0.646887	-0.463745	0.804481	0.945885	0.637116	PLA2G4C	1
GO:0039692	single stranded viral RNA replication via double stranded DNA intermediate	1/1938	15/18805	0.0666667	0.646887	-0.463745	0.804481	0.945885	0.637116	HMGA2	1
GO:0045059	positive thymic T cell selection	1/1938	15/18805	0.0666667	0.646887	-0.463745	0.804481	0.945885	0.637116	DOCK2	1
GO:0046541	saliva secretion	1/1938	15/18805	0.0666667	0.646887	-0.463745	0.804481	0.945885	0.637116	NEGR1	1
GO:0047484	regulation of response to osmotic stress	1/1938	15/18805	0.0666667	0.646887	-0.463745	0.804481	0.945885	0.637116	ARHGEF2	1
GO:0048302	regulation of isotype switching to IgG isotypes	1/1938	15/18805	0.0666667	0.646887	-0.463745	0.804481	0.945885	0.637116	IL27RA	1
GO:0048681	negative regulation of axon regeneration	1/1938	15/18805	0.0666667	0.646887	-0.463745	0.804481	0.945885	0.637116	RGMA	1
GO:0048820	hair follicle maturation	1/1938	15/18805	0.0666667	0.646887	-0.463745	0.804481	0.945885	0.637116	TGFB2	1
GO:0060330	regulation of response to type II interferon	1/1938	15/18805	0.0666667	0.646887	-0.463745	0.804481	0.945885	0.637116	HPX	1
GO:0060334	regulation of type II interferon-mediated signaling pathway	1/1938	15/18805	0.0666667	0.646887	-0.463745	0.804481	0.945885	0.637116	HPX	1
GO:0060347	heart trabecula formation	1/1938	15/18805	0.0666667	0.646887	-0.463745	0.804481	0.945885	0.637116	TEK	1
GO:0060456	positive regulation of digestive system process	1/1938	15/18805	0.0666667	0.646887	-0.463745	0.804481	0.945885	0.637116	NEGR1	1
GO:0060457	negative regulation of digestive system process	1/1938	15/18805	0.0666667	0.646887	-0.463745	0.804481	0.945885	0.637116	PTGER3	1
GO:0060572	morphogenesis of an epithelial bud	1/1938	15/18805	0.0666667	0.646887	-0.463745	0.804481	0.945885	0.637116	SULF1	1
GO:0060746	parental behavior	1/1938	15/18805	0.0666667	0.646887	-0.463745	0.804481	0.945885	0.637116	NR3C1	1
GO:0070243	regulation of thymocyte apoptotic process	1/1938	15/18805	0.0666667	0.646887	-0.463745	0.804481	0.945885	0.637116	JAK3	1
GO:0071696	ectodermal placode development	1/1938	15/18805	0.0666667	0.646887	-0.463745	0.804481	0.945885	0.637116	NRP1	1
GO:0072044	collecting duct development	1/1938	15/18805	0.0666667	0.646887	-0.463745	0.804481	0.945885	0.637116	PKD1	1
GO:0099502	calcium-dependent activation of synaptic vesicle fusion	1/1938	15/18805	0.0666667	0.646887	-0.463745	0.804481	0.945885	0.637116	SYT11	1
GO:1901029	negative regulation of mitochondrial outer membrane permeabilization involved in apoptotic signaling pathway	1/1938	15/18805	0.0666667	0.646887	-0.463745	0.804481	0.945885	0.637116	IER3	1
GO:1901533	negative regulation of hematopoietic progenitor cell differentiation	1/1938	15/18805	0.0666667	0.646887	-0.463745	0.804481	0.945885	0.637116	TMSB4X	1
GO:1901634	positive regulation of synaptic vesicle membrane organization	1/1938	15/18805	0.0666667	0.646887	-0.463745	0.804481	0.945885	0.637116	SYT11	1
GO:1905203	regulation of connective tissue replacement	1/1938	15/18805	0.0666667	0.646887	-0.463745	0.804481	0.945885	0.637116	RUNX1	1
GO:2001138	regulation of phospholipid transport	1/1938	15/18805	0.0666667	0.646887	-0.463745	0.804481	0.945885	0.637116	ABCB4	1
GO:2001140	positive regulation of phospholipid transport	1/1938	15/18805	0.0666667	0.646887	-0.463745	0.804481	0.945885	0.637116	ABCB4	1
GO:0010565	regulation of ketone metabolic process	12/1938	142/18805	0.084507	0.819997	-0.729819	0.805135	0.946459	0.637503	STARD4/MALRD1/IRS2/ERFE/UBR4/FMO2/FMO1/CAV1/TWIST1/DKK3/PRKG1/NCOR2	12
GO:0045911	positive regulation of DNA recombination	6/1938	76/18805	0.0789474	0.76605	-0.692716	0.808349	0.949185	0.63934	WAS/TNFSF13/TNFSF4/CLCF1/TGFB1/ACTB	6
GO:0048525	negative regulation of viral process	6/1938	76/18805	0.0789474	0.76605	-0.692716	0.808349	0.949185	0.63934	TNIP1/IL32/PTX3/HMGA2/IFITM2/IFITM3	6
GO:0051298	centrosome duplication	6/1938	76/18805	0.0789474	0.76605	-0.692716	0.808349	0.949185	0.63934	FBXW5/BRSK1/PLK2/PKD2/CEP295NL/ARHGEF10	6
GO:0061077	chaperone-mediated protein folding	6/1938	76/18805	0.0789474	0.76605	-0.692716	0.808349	0.949185	0.63934	FKBP5/HSPA13/CRTAP/DNAJC18/DNAJB5/P3H1	6
GO:0007143	female meiotic nuclear division	3/1938	41/18805	0.0731707	0.709998	-0.630106	0.808978	0.949185	0.63934	FMN2/CDC25B/EREG	3
GO:0009066	aspartate family amino acid metabolic process	3/1938	41/18805	0.0731707	0.709998	-0.630106	0.808978	0.949185	0.63934	PLOD2/BHMT2/PLOD3	3
GO:0009072	aromatic amino acid metabolic process	3/1938	41/18805	0.0731707	0.709998	-0.630106	0.808978	0.949185	0.63934	TDO2/HAAO/DCT	3
GO:0045738	negative regulation of DNA repair	3/1938	41/18805	0.0731707	0.709998	-0.630106	0.808978	0.949185	0.63934	HMGA2/TWIST1/ABL1	3
GO:0007623	circadian rhythm	18/1938	207/18805	0.0869565	0.843765	-0.766147	0.809206	0.949185	0.63934	ADORA1/MAGEL2/NFIL3/BMAL1/DRD2/PLN/EGR3/PML/PER2/NGFR/PER1/NTRK1/KLF10/KLF9/PRKG1/COL6A1/GPR176/CAVIN3	18
GO:0006497	protein lipidation	4/1938	53/18805	0.0754717	0.732325	-0.661463	0.809609	0.949185	0.63934	NMT2/PORCN/CLIP3/ZDHHC1	4
GO:0030520	estrogen receptor signaling pathway	4/1938	53/18805	0.0754717	0.732325	-0.661463	0.809609	0.949185	0.63934	RBFOX2/CYP7B1/LBH/KANK2	4
GO:0098926	postsynaptic signal transduction	4/1938	53/18805	0.0754717	0.732325	-0.661463	0.809609	0.949185	0.63934	ARRB2/LY6H/JAK2/GNAI2	4
GO:1990089	response to nerve growth factor	4/1938	53/18805	0.0754717	0.732325	-0.661463	0.809609	0.949185	0.63934	MAGI2/NGF/RAPGEF1/NTRK1	4
GO:0140694	membraneless organelle assembly	39/1938	427/18805	0.0913349	0.88625	-0.805933	0.811214	0.950872	0.640476	TUBGCP2/EML3/PRKD1/MYBPC3/ANKRD1/FSCN1/FHOD3/ALKBH5/NEGR1/CFL2/LMOD1/PLK2/FLNC/HCK/FLII/CSRP1/C9orf72/BICD1/ITGB1/DOCK5/MAPRE2/PDGFRA/PLA2G4C/PRICKLE1/TPM1/MEF2A/MYL9/STARD9/CEP295NL/PLEC/GSN/MSN/AKAP13/MYOM3/SH3PXD2B/ARHGEF10/NEK6/FLNA/PDGFRB	39
GO:0010212	response to ionizing radiation	12/1938	143/18805	0.0839161	0.814263	-0.755736	0.812566	0.952262	0.641412	MAP3K20/VCAM1/CCND2/IKBIP/MECP2/PML/DCUN1D3/CRYAB/SMPD1/SFRP2/SNAI2/TGFB1	12
GO:0003407	neural retina development	7/1938	88/18805	0.0795455	0.771854	-0.727143	0.814792	0.953771	0.642428	DLL4/SMARCD3/TGFB2/PRDM1/PER2/PER1/THY1	7
GO:0072665	protein localization to vacuole	7/1938	88/18805	0.0795455	0.771854	-0.727143	0.814792	0.953771	0.642428	CACNG8/UBAP1/RRAGA/TNFAIP3/CD81/LAPTM5/SH3BP4	7
GO:0006656	phosphatidylcholine biosynthetic process	2/1938	29/18805	0.0689655	0.669193	-0.604303	0.815353	0.953771	0.642428	LCAT/CAPN2	2
GO:0006833	water transport	2/1938	29/18805	0.0689655	0.669193	-0.604303	0.815353	0.953771	0.642428	HAS2/HYAL2	2
GO:0010039	response to iron ion	2/1938	29/18805	0.0689655	0.669193	-0.604303	0.815353	0.953771	0.642428	DRD2/CYBRD1	2
GO:0021854	hypothalamus development	2/1938	29/18805	0.0689655	0.669193	-0.604303	0.815353	0.953771	0.642428	NRP2/NRP1	2
GO:0045954	positive regulation of natural killer cell mediated cytotoxicity	2/1938	29/18805	0.0689655	0.669193	-0.604303	0.815353	0.953771	0.642428	PVR/STAT5B	2
GO:0071480	cellular response to gamma radiation	2/1938	29/18805	0.0689655	0.669193	-0.604303	0.815353	0.953771	0.642428	MAP3K20/CRYAB	2
GO:0090311	regulation of protein deacetylation	2/1938	29/18805	0.0689655	0.669193	-0.604303	0.815353	0.953771	0.642428	SPRED1/NNMT	2
GO:0015931	nucleobase-containing compound transport	21/1938	240/18805	0.0875	0.849039	-0.797822	0.816007	0.954341	0.642812	BICD2/P2RX7/SIDT2/SMG6/ADORA1/FLOT1/CR1/ALKBH5/PANX1/TMEM241/SLC35B4/IGF2BP2/LRRC8C/SLC17A9/RFTN2/TGFBR2/RFTN1/CALHM2/LRRC8A/ANKH/CALHM5	21
GO:0043604	amide biosynthetic process	15/1938	176/18805	0.0852273	0.826986	-0.781674	0.816268	0.954452	0.642887	HACD1/GGT1/ST8SIA4/P2RX7/SGMS2/GGTA1/CPS1/PAM/SMPD1/B4GALNT1/ST3GAL2/CCN1/SPHK1/ST6GALNAC6/GGT5	15
GO:0016197	endosomal transport	26/1938	293/18805	0.0887372	0.861044	-0.812583	0.817435	0.955622	0.643675	UBAP1/LRRK2/DENND2A/WAS/RCSD1/RASSF9/MAGEL2/CLTCL1/ITSN1/PICALM/SNX9/FHIP1B/TOM1/WDR81/DCLK1/STX8/GRIP2/MICALL2/ARHGAP1/ARL4C/CORO1C/RIC1/MSN/DENND5A/EHD2/FLNA	26
GO:0046470	phosphatidylcholine metabolic process	6/1938	77/18805	0.0779221	0.756101	-0.726929	0.818156	0.956269	0.644111	ENPP2/MECP2/PLA2G5/LCAT/PLA2G4C/CAPN2	6
GO:1902749	regulation of cell cycle G2/M phase transition	10/1938	122/18805	0.0819672	0.795353	-0.76868	0.819415	0.956824	0.644485	APP/GPR132/DYRK3/AVEN/CDC25B/FHL1/SMARCD3/BRSK1/IER3/CDK6	10
GO:0007586	digestion	12/1938	144/18805	0.0833333	0.808609	-0.781483	0.819786	0.956824	0.644485	SOAT2/IL10RA/SLC26A6/PTGER3/HRH2/SERPINA3/NEGR1/UCN2/VDR/TLR4/NPR2/HEPH	12
GO:1904263	positive regulation of TORC1 signaling	4/1938	54/18805	0.0740741	0.718763	-0.70152	0.821101	0.956824	0.644485	RRAGA/FNIP2/SIK3/FLCN	4
GO:0002903	negative regulation of B cell apoptotic process	1/1938	16/18805	0.0625	0.606456	-0.533807	0.824647	0.956824	0.644485	IRS2	1
GO:0003096	renal sodium ion transport	1/1938	16/18805	0.0625	0.606456	-0.533807	0.824647	0.956824	0.644485	EDNRA	1
GO:0006004	fucose metabolic process	1/1938	16/18805	0.0625	0.606456	-0.533807	0.824647	0.956824	0.644485	FUT4	1
GO:0006555	methionine metabolic process	1/1938	16/18805	0.0625	0.606456	-0.533807	0.824647	0.956824	0.644485	BHMT2	1
GO:0008298	intracellular mRNA localization	1/1938	16/18805	0.0625	0.606456	-0.533807	0.824647	0.956824	0.644485	BICD1	1
GO:0009084	glutamine family amino acid biosynthetic process	1/1938	16/18805	0.0625	0.606456	-0.533807	0.824647	0.956824	0.644485	GLS	1
GO:0009111	vitamin catabolic process	1/1938	16/18805	0.0625	0.606456	-0.533807	0.824647	0.956824	0.644485	CYP26B1	1
GO:0009130	pyrimidine nucleoside monophosphate biosynthetic process	1/1938	16/18805	0.0625	0.606456	-0.533807	0.824647	0.956824	0.644485	CDA	1
GO:0016114	terpenoid biosynthetic process	1/1938	16/18805	0.0625	0.606456	-0.533807	0.824647	0.956824	0.644485	RBP1	1
GO:0021984	adenohypophysis development	1/1938	16/18805	0.0625	0.606456	-0.533807	0.824647	0.956824	0.644485	DRD2	1
GO:0032780	negative regulation of ATP-dependent activity	1/1938	16/18805	0.0625	0.606456	-0.533807	0.824647	0.956824	0.644485	PLN	1
GO:0032897	negative regulation of viral transcription	1/1938	16/18805	0.0625	0.606456	-0.533807	0.824647	0.956824	0.644485	IFITM3	1
GO:0036444	calcium import into the mitochondrion	1/1938	16/18805	0.0625	0.606456	-0.533807	0.824647	0.956824	0.644485	MICU3	1
GO:0043328	protein transport to vacuole involved in ubiquitin-dependent protein catabolic process via the multivesicular body sorting pathway	1/1938	16/18805	0.0625	0.606456	-0.533807	0.824647	0.956824	0.644485	UBAP1	1
GO:0043605	amide catabolic process	1/1938	16/18805	0.0625	0.606456	-0.533807	0.824647	0.956824	0.644485	TDO2	1
GO:0045836	positive regulation of meiotic nuclear division	1/1938	16/18805	0.0625	0.606456	-0.533807	0.824647	0.956824	0.644485	NPR2	1
GO:0045956	positive regulation of calcium ion-dependent exocytosis	1/1938	16/18805	0.0625	0.606456	-0.533807	0.824647	0.956824	0.644485	STXBP1	1
GO:0046459	short-chain fatty acid metabolic process	1/1938	16/18805	0.0625	0.606456	-0.533807	0.824647	0.956824	0.644485	PCK1	1
GO:0046462	monoacylglycerol metabolic process	1/1938	16/18805	0.0625	0.606456	-0.533807	0.824647	0.956824	0.644485	MGLL	1
GO:0046831	regulation of RNA export from nucleus	1/1938	16/18805	0.0625	0.606456	-0.533807	0.824647	0.956824	0.644485	ALKBH5	1
GO:0048291	isotype switching to IgG isotypes	1/1938	16/18805	0.0625	0.606456	-0.533807	0.824647	0.956824	0.644485	IL27RA	1
GO:0048308	organelle inheritance	1/1938	16/18805	0.0625	0.606456	-0.533807	0.824647	0.956824	0.644485	PLK3	1
GO:0048313	Golgi inheritance	1/1938	16/18805	0.0625	0.606456	-0.533807	0.824647	0.956824	0.644485	PLK3	1
GO:0060046	regulation of acrosome reaction	1/1938	16/18805	0.0625	0.606456	-0.533807	0.824647	0.956824	0.644485	HVCN1	1
GO:0070942	neutrophil mediated cytotoxicity	1/1938	16/18805	0.0625	0.606456	-0.533807	0.824647	0.956824	0.644485	TREM1	1
GO:0072350	tricarboxylic acid metabolic process	1/1938	16/18805	0.0625	0.606456	-0.533807	0.824647	0.956824	0.644485	PCK1	1
GO:0072531	pyrimidine-containing compound transmembrane transport	1/1938	16/18805	0.0625	0.606456	-0.533807	0.824647	0.956824	0.644485	SLC22A2	1
GO:0090336	positive regulation of brown fat cell differentiation	1/1938	16/18805	0.0625	0.606456	-0.533807	0.824647	0.956824	0.644485	TFE3	1
GO:0090660	cerebrospinal fluid circulation	1/1938	16/18805	0.0625	0.606456	-0.533807	0.824647	0.956824	0.644485	CFAP54	1
GO:1902358	sulfate transmembrane transport	1/1938	16/18805	0.0625	0.606456	-0.533807	0.824647	0.956824	0.644485	SLC26A6	1
GO:1902412	regulation of mitotic cytokinesis	1/1938	16/18805	0.0625	0.606456	-0.533807	0.824647	0.956824	0.644485	ANKRD53	1
GO:1903897	regulation of PERK-mediated unfolded protein response	1/1938	16/18805	0.0625	0.606456	-0.533807	0.824647	0.956824	0.644485	AKT3	1
GO:1990166	protein localization to site of double-strand break	1/1938	16/18805	0.0625	0.606456	-0.533807	0.824647	0.956824	0.644485	IFFO1	1
GO:0006066	alcohol metabolic process	33/1938	368/18805	0.0896739	0.870133	-0.852826	0.825706	0.957859	0.645182	ABCG4/CYP27A1/PCK1/STARD4/SOAT2/APP/ITPK1/IGF1/ADCYAP1R1/CYP46A1/MOXD1/GPER1/MECP2/ABCA2/ALDH1B1/NUDT11/GNB3/PTAFR/SEC14L2/CYP1B1/CUBN/CYP7B1/SMPD1/CYB5R3/LCAT/FGFR1/PTH1R/SCARF1/DKK3/FGF1/SPHK1/PRKG1/OSBPL5	33
GO:0001578	microtubule bundle formation	11/1938	134/18805	0.0820896	0.79654	-0.801182	0.826667	0.95878	0.645802	DNAH17/TPPP3/RSPH9/GAS2L1/FES/DNAH1/NCKAP5L/CFAP46/MAP1B/CFAP58/NAV1	11
GO:0007030	Golgi organization	13/1938	156/18805	0.0833333	0.808609	-0.813655	0.82728	0.959297	0.64615	SYNE1/LRRK2/PRKD1/GOLGA8R/YIPF5/KIFC3/ATL3/GOLGA8H/ARHGAP21/ATP8B3/ATP8B2/ATP8B4/PLK3	13
GO:0140888	interferon-mediated signaling pathway	9/1938	112/18805	0.0803571	0.77973	-0.792517	0.827916	0.95984	0.646516	AZI2/JAK1/JAK2/HCK/IFITM2/HPX/HDAC4/IFITM3/STING1	9
GO:0007029	endoplasmic reticulum organization	8/1938	101/18805	0.0792079	0.768578	-0.790461	0.829619	0.9611	0.647365	LRRK2/REEP2/SEC31B/ESYT2/CAV2/RTN1/ATL3/TRAM2	8
GO:0000002	mitochondrial genome maintenance	2/1938	30/18805	0.0666667	0.646887	-0.656096	0.83001	0.9611	0.647365	AKT3/MEF2A	2
GO:0046856	phosphatidylinositol dephosphorylation	2/1938	30/18805	0.0666667	0.646887	-0.656096	0.83001	0.9611	0.647365	MTMR9/PIP4P2	2
GO:0060765	regulation of androgen receptor signaling pathway	2/1938	30/18805	0.0666667	0.646887	-0.656096	0.83001	0.9611	0.647365	HEYL/NCOR2	2
GO:0070198	protein localization to chromosome, telomeric region	2/1938	30/18805	0.0666667	0.646887	-0.656096	0.83001	0.9611	0.647365	PML/TPP1	2
GO:0090140	regulation of mitochondrial fission	2/1938	30/18805	0.0666667	0.646887	-0.656096	0.83001	0.9611	0.647365	LRRK2/DCN	2
GO:0072522	purine-containing compound biosynthetic process	23/1938	264/18805	0.0871212	0.845363	-0.85769	0.83106	0.962121	0.648052	HACD1/TREM2/PRTFDC1/IMPDH1/TMSB4X/HAAO/PID1/NOS3/AK1/GUCY1A2/AMPD3/GUCY1A1/PTGIS/GUCY1B1/NPR1/NPR2/ADCY4/ADCY7/TGFB1/ADCY9/PAPSS2/NNMT/NT5E	23
GO:0010332	response to gamma radiation	4/1938	55/18805	0.0727273	0.705695	-0.740904	0.832015	0.963031	0.648666	MAP3K20/PML/DCUN1D3/CRYAB	4
GO:0015909	long-chain fatty acid transport	5/1938	67/18805	0.0746269	0.724127	-0.766775	0.833423	0.964077	0.64937	ANXA1/IRS2/DRD2/PLA2G5/THBS1	5
GO:0042446	hormone biosynthetic process	5/1938	67/18805	0.0746269	0.724127	-0.766775	0.833423	0.964077	0.64937	DIO2/CYP19A1/CYP21A2/DKK3/NR3C1	5
GO:0050994	regulation of lipid catabolic process	5/1938	67/18805	0.0746269	0.724127	-0.766775	0.833423	0.964077	0.64937	IRS2/ADORA1/THRA/TWIST1/RARRES2	5
GO:0007052	mitotic spindle organization	11/1938	135/18805	0.0814815	0.790639	-0.827509	0.833726	0.964233	0.649475	EML3/ANKRD53/PLK2/PKD1/MAP4/PRICKLE1/ARHGEF10/NEK6/ILK/PLK3/FLNA	11
GO:0032197	retrotransposition	3/1938	43/18805	0.0697674	0.676975	-0.718811	0.83405	0.964412	0.649596	PIWIL4/MOV10L1/L1TD1	3
GO:0007601	visual perception	19/1938	222/18805	0.0855856	0.830463	-0.861324	0.834435	0.964662	0.649764	PITPNA/DLL4/RGS9/KIFC3/ELFN1/GABRR2/COL11A1/LUM/PRPH2/TIMP3/SEMA5B/EFEMP1/HMCN1/BEST1/COL1A1/CACNA2D4/TGFBI/LAMB2/COL18A1	19
GO:0016052	carbohydrate catabolic process	15/1938	179/18805	0.0837989	0.813126	-0.851528	0.835162	0.965309	0.6502	ENO4/APP/P2RX7/FUT4/IGF1/UCHL1/ZBTB20/PRXL2C/HTR2A/IER3/FLCN/HK3/HDAC4/GLB1L/COL6A1	15
GO:0042752	regulation of circadian rhythm	9/1938	113/18805	0.079646	0.772829	-0.821006	0.835546	0.965558	0.650367	ADORA1/MAGEL2/BMAL1/DRD2/PML/PER2/PER1/KLF10/PRKG1	9
GO:0044458	motile cilium assembly	6/1938	79/18805	0.0759494	0.73696	-0.794139	0.836578	0.966359	0.650907	RSPH9/DNAH1/CFAP54/DZIP1/ARMC12/CFAP58	6
GO:1901568	fatty acid derivative metabolic process	6/1938	79/18805	0.0759494	0.73696	-0.794139	0.836578	0.966359	0.650907	HACD1/GGT1/GGTA1/DPEP1/PAM/GGT5	6
GO:0007605	sensory perception of sound	14/1938	169/18805	0.0828402	0.803824	-0.868353	0.840546	0.967844	0.651907	SOBP/SPRY2/TECTA/LRIG1/GRAP/LOXHD1/KCNQ3/COL11A1/GSDME/SNAI2/NPR2/FGFR1/COL1A1/ROR1	14
GO:0140029	exocytic process	7/1938	91/18805	0.0769231	0.746408	-0.821971	0.840655	0.967844	0.651907	GNAO1/BTK/STX1B/SYT11/BRSK1/STXBP1/STX2	7
GO:0006570	tyrosine metabolic process	1/1938	17/18805	0.0588235	0.570782	-0.600129	0.842734	0.967844	0.651907	DCT	1
GO:0009070	serine family amino acid biosynthetic process	1/1938	17/18805	0.0588235	0.570782	-0.600129	0.842734	0.967844	0.651907	GGT1	1
GO:0010766	negative regulation of sodium ion transport	1/1938	17/18805	0.0588235	0.570782	-0.600129	0.842734	0.967844	0.651907	SERPINE2	1
GO:0014841	skeletal muscle satellite cell proliferation	1/1938	17/18805	0.0588235	0.570782	-0.600129	0.842734	0.967844	0.651907	JAK2	1
GO:0019373	epoxygenase P450 pathway	1/1938	17/18805	0.0588235	0.570782	-0.600129	0.842734	0.967844	0.651907	CYP1B1	1
GO:0032095	regulation of response to food	1/1938	17/18805	0.0588235	0.570782	-0.600129	0.842734	0.967844	0.651907	FBN1	1
GO:0033137	negative regulation of peptidyl-serine phosphorylation	1/1938	17/18805	0.0588235	0.570782	-0.600129	0.842734	0.967844	0.651907	CAV1	1
GO:0033151	V(D)J recombination	1/1938	17/18805	0.0588235	0.570782	-0.600129	0.842734	0.967844	0.651907	LEF1	1
GO:0034310	primary alcohol catabolic process	1/1938	17/18805	0.0588235	0.570782	-0.600129	0.842734	0.967844	0.651907	ALDH1B1	1
GO:0034392	negative regulation of smooth muscle cell apoptotic process	1/1938	17/18805	0.0588235	0.570782	-0.600129	0.842734	0.967844	0.651907	IGF1	1
GO:0035627	ceramide transport	1/1938	17/18805	0.0588235	0.570782	-0.600129	0.842734	0.967844	0.651907	ABCA2	1
GO:0036159	inner dynein arm assembly	1/1938	17/18805	0.0588235	0.570782	-0.600129	0.842734	0.967844	0.651907	DNAH1	1
GO:0036166	phenotypic switching	1/1938	17/18805	0.0588235	0.570782	-0.600129	0.842734	0.967844	0.651907	PDGFB	1
GO:0043649	dicarboxylic acid catabolic process	1/1938	17/18805	0.0588235	0.570782	-0.600129	0.842734	0.967844	0.651907	ALDH1L2	1
GO:0044771	meiotic cell cycle phase transition	1/1938	17/18805	0.0588235	0.570782	-0.600129	0.842734	0.967844	0.651907	CDC25B	1
GO:0044790	suppression of viral release by host	1/1938	17/18805	0.0588235	0.570782	-0.600129	0.842734	0.967844	0.651907	PML	1
GO:0044793	negative regulation by host of viral process	1/1938	17/18805	0.0588235	0.570782	-0.600129	0.842734	0.967844	0.651907	PTX3	1
GO:0046112	nucleobase biosynthetic process	1/1938	17/18805	0.0588235	0.570782	-0.600129	0.842734	0.967844	0.651907	CPS1	1
GO:0050910	detection of mechanical stimulus involved in sensory perception of sound	1/1938	17/18805	0.0588235	0.570782	-0.600129	0.842734	0.967844	0.651907	COL11A1	1
GO:0055089	fatty acid homeostasis	1/1938	17/18805	0.0588235	0.570782	-0.600129	0.842734	0.967844	0.651907	ADORA1	1
GO:0060253	negative regulation of glial cell proliferation	1/1938	17/18805	0.0588235	0.570782	-0.600129	0.842734	0.967844	0.651907	SKI	1
GO:0071243	cellular response to arsenic-containing substance	1/1938	17/18805	0.0588235	0.570782	-0.600129	0.842734	0.967844	0.651907	GSTO1	1
GO:0090399	replicative senescence	1/1938	17/18805	0.0588235	0.570782	-0.600129	0.842734	0.967844	0.651907	SERPINE1	1
GO:1901096	regulation of autophagosome maturation	1/1938	17/18805	0.0588235	0.570782	-0.600129	0.842734	0.967844	0.651907	TOM1	1
GO:1902969	mitotic DNA replication	1/1938	17/18805	0.0588235	0.570782	-0.600129	0.842734	0.967844	0.651907	FGFR1	1
GO:2000369	regulation of clathrin-dependent endocytosis	1/1938	17/18805	0.0588235	0.570782	-0.600129	0.842734	0.967844	0.651907	BMP2K	1
GO:0070918	regulatory ncRNA processing	5/1938	68/18805	0.0735294	0.713478	-0.802316	0.842846	0.967844	0.651907	PIWIL4/MOV10L1/MECP2/IL6/TGFB1	5
GO:0008209	androgen metabolic process	2/1938	31/18805	0.0645161	0.62602	-0.706374	0.843609	0.967844	0.651907	CYP19A1/INHBA	2
GO:0019886	antigen processing and presentation of exogenous peptide antigen via MHC class II	2/1938	31/18805	0.0645161	0.62602	-0.706374	0.843609	0.967844	0.651907	FCER1G/FCGR2B	2
GO:0030878	thyroid gland development	2/1938	31/18805	0.0645161	0.62602	-0.706374	0.843609	0.967844	0.651907	THRA/EDNRA	2
GO:0034315	regulation of Arp2/3 complex-mediated actin nucleation	2/1938	31/18805	0.0645161	0.62602	-0.706374	0.843609	0.967844	0.651907	GMFG/RNH1	2
GO:0042744	hydrogen peroxide catabolic process	2/1938	31/18805	0.0645161	0.62602	-0.706374	0.843609	0.967844	0.651907	HP/PXDN	2
GO:0019432	triglyceride biosynthetic process	3/1938	44/18805	0.0681818	0.661589	-0.761774	0.845487	0.968833	0.652574	PCK1/C3/GPAT3	3
GO:0051084	'de novo' post-translational protein folding	3/1938	44/18805	0.0681818	0.661589	-0.761774	0.845487	0.968833	0.652574	HSPA13/DNAJC18/DNAJB5	3
GO:0060236	regulation of mitotic spindle organization	3/1938	44/18805	0.0681818	0.661589	-0.761774	0.845487	0.968833	0.652574	EML3/ANKRD53/PKD1	3
GO:0070328	triglyceride homeostasis	3/1938	44/18805	0.0681818	0.661589	-0.761774	0.845487	0.968833	0.652574	LPL/ADORA1/GPIHBP1	3
GO:0072528	pyrimidine-containing compound biosynthetic process	3/1938	44/18805	0.0681818	0.661589	-0.761774	0.845487	0.968833	0.652574	TK2/CPS1/CDA	3
GO:0072595	maintenance of protein localization in organelle	3/1938	44/18805	0.0681818	0.661589	-0.761774	0.845487	0.968833	0.652574	SYNE1/KDELR3/PML	3
GO:0006639	acylglycerol metabolic process	11/1938	137/18805	0.080292	0.779097	-0.879621	0.847181	0.97058	0.65375	PCK1/C3/LPL/GPAT3/SLC22A4/GPIHBP1/GNB3/CPS1/MGLL/CAV1/DGKI	11
GO:0034340	response to type I interferon	7/1938	92/18805	0.076087	0.738295	-0.852939	0.848606	0.972018	0.654719	AZI2/JAK1/SMPD1/IFITM2/HDAC4/IFITM3/STING1	7
GO:1901800	positive regulation of proteasomal protein catabolic process	9/1938	115/18805	0.0782609	0.759389	-0.87729	0.850013	0.973435	0.655673	TREM2/LRRK2/BAG2/ECSCR/CAV1/SMAD7/PRICKLE1/SH3RF3/PLK3	9
GO:0048857	neural nucleus development	5/1938	69/18805	0.0724638	0.703138	-0.837383	0.851824	0.975313	0.656939	SYPL2/MECP2/MAOB/GNB4/ACTB	5
GO:0046148	pigment biosynthetic process	4/1938	57/18805	0.0701754	0.680933	-0.817757	0.852177	0.975523	0.657079	DCT/MFSD12/TRPC1/ZEB2	4
GO:0042440	pigment metabolic process	6/1938	81/18805	0.0740741	0.718763	-0.859802	0.853464	0.976742	0.657901	DCT/MFSD12/TRPC1/HPX/SLCO2B1/ZEB2	6
GO:0006638	neutral lipid metabolic process	11/1938	138/18805	0.0797101	0.773452	-0.905412	0.853583	0.976742	0.657901	PCK1/C3/LPL/GPAT3/SLC22A4/GPIHBP1/GNB3/CPS1/MGLL/CAV1/DGKI	11
GO:0006612	protein targeting to membrane	10/1938	127/18805	0.0787402	0.76404	-0.904397	0.854896	0.977032	0.658096	ADORA1/STOM/ITGB2/SGTB/MYO1C/FYN/ZDHHC1/ITGAM/NACAD/TRAM2	10
GO:0050953	sensory perception of light stimulus	19/1938	226/18805	0.0840708	0.815764	-0.944495	0.855283	0.977032	0.658096	PITPNA/DLL4/RGS9/KIFC3/ELFN1/GABRR2/COL11A1/LUM/PRPH2/TIMP3/SEMA5B/EFEMP1/HMCN1/BEST1/COL1A1/CACNA2D4/TGFBI/LAMB2/COL18A1	19
GO:0099111	microtubule-based transport	19/1938	226/18805	0.0840708	0.815764	-0.944495	0.855283	0.977032	0.658096	BICD2/PAFAH1B1/APP/DLG2/DST/TRAK2/UCHL1/DNAH1/CFAP54/FEZ1/NEFH/MECP2/BICD1/CLIP3/ARHGAP21/MAP1B/KIF17/TUBA1A/MAP1A	19
GO:0007271	synaptic transmission, cholinergic	2/1938	32/18805	0.0625	0.606456	-0.755238	0.856213	0.977032	0.658096	LAMA2/NALCN	2
GO:0034311	diol metabolic process	2/1938	32/18805	0.0625	0.606456	-0.755238	0.856213	0.977032	0.658096	ABCA2/SPHK1	2
GO:0021517	ventral spinal cord development	3/1938	45/18805	0.0666667	0.646887	-0.803872	0.856234	0.977032	0.658096	GLI3/DLL4/GLI2	3
GO:0032196	transposition	3/1938	45/18805	0.0666667	0.646887	-0.803872	0.856234	0.977032	0.658096	PIWIL4/MOV10L1/L1TD1	3
GO:0035196	miRNA processing	3/1938	45/18805	0.0666667	0.646887	-0.803872	0.856234	0.977032	0.658096	MECP2/IL6/TGFB1	3
GO:0055090	acylglycerol homeostasis	3/1938	45/18805	0.0666667	0.646887	-0.803872	0.856234	0.977032	0.658096	LPL/ADORA1/GPIHBP1	3
GO:0090148	membrane fission	3/1938	45/18805	0.0666667	0.646887	-0.803872	0.856234	0.977032	0.658096	UBAP1/CORO1C/DNM1	3
GO:0030071	regulation of mitotic metaphase/anaphase transition	7/1938	93/18805	0.0752688	0.730356	-0.883599	0.856234	0.977032	0.658096	DPF3/MAP3K20/DUSP1/SMARCD3/HECW2/ACTB/NEK6	7
GO:0002424	T cell mediated immune response to tumor cell	1/1938	18/18805	0.0555556	0.539072	-0.663168	0.858956	0.977032	0.658096	CD274	1
GO:0006089	lactate metabolic process	1/1938	18/18805	0.0555556	0.539072	-0.663168	0.858956	0.977032	0.658096	PER2	1
GO:0006103	2-oxoglutarate metabolic process	1/1938	18/18805	0.0555556	0.539072	-0.663168	0.858956	0.977032	0.658096	COL6A1	1
GO:0010612	regulation of cardiac muscle adaptation	1/1938	18/18805	0.0555556	0.539072	-0.663168	0.858956	0.977032	0.658096	FOXO1	1
GO:0016553	base conversion or substitution editing	1/1938	18/18805	0.0555556	0.539072	-0.663168	0.858956	0.977032	0.658096	ADARB1	1
GO:0030299	intestinal cholesterol absorption	1/1938	18/18805	0.0555556	0.539072	-0.663168	0.858956	0.977032	0.658096	SOAT2	1
GO:0034384	high-density lipoprotein particle clearance	1/1938	18/18805	0.0555556	0.539072	-0.663168	0.858956	0.977032	0.658096	TREM2	1
GO:0035973	aggrephagy	1/1938	18/18805	0.0555556	0.539072	-0.663168	0.858956	0.977032	0.658096	WDR81	1
GO:0042574	retinal metabolic process	1/1938	18/18805	0.0555556	0.539072	-0.663168	0.858956	0.977032	0.658096	CYP1B1	1
GO:0045475	locomotor rhythm	1/1938	18/18805	0.0555556	0.539072	-0.663168	0.858956	0.977032	0.658096	PLN	1
GO:0046040	IMP metabolic process	1/1938	18/18805	0.0555556	0.539072	-0.663168	0.858956	0.977032	0.658096	AMPD3	1
GO:0072189	ureter development	1/1938	18/18805	0.0555556	0.539072	-0.663168	0.858956	0.977032	0.658096	SOX17	1
GO:0097401	synaptic vesicle lumen acidification	1/1938	18/18805	0.0555556	0.539072	-0.663168	0.858956	0.977032	0.658096	ATP6V1B2	1
GO:0099638	endosome to plasma membrane protein transport	1/1938	18/18805	0.0555556	0.539072	-0.663168	0.858956	0.977032	0.658096	GRIP2	1
GO:1900006	positive regulation of dendrite development	1/1938	18/18805	0.0555556	0.539072	-0.663168	0.858956	0.977032	0.658096	ABL1	1
GO:1901018	positive regulation of potassium ion transmembrane transporter activity	1/1938	18/18805	0.0555556	0.539072	-0.663168	0.858956	0.977032	0.658096	TREM2	1
GO:1901569	fatty acid derivative catabolic process	1/1938	18/18805	0.0555556	0.539072	-0.663168	0.858956	0.977032	0.658096	DPEP1	1
GO:1903242	regulation of cardiac muscle hypertrophy in response to stress	1/1938	18/18805	0.0555556	0.539072	-0.663168	0.858956	0.977032	0.658096	FOXO1	1
GO:2000774	positive regulation of cellular senescence	1/1938	18/18805	0.0555556	0.539072	-0.663168	0.858956	0.977032	0.658096	ABI3	1
GO:2000142	regulation of DNA-templated transcription initiation	6/1938	82/18805	0.0731707	0.709998	-0.89208	0.861355	0.979301	0.659625	JUN/FOXO1/THRA/MED15/TWIST1/MITF	6
GO:0006998	nuclear envelope organization	4/1938	58/18805	0.0689655	0.669193	-0.855275	0.861464	0.979301	0.659625	PAFAH1B1/GPER1/DMPK/NEK6	4
GO:0010656	negative regulation of muscle cell apoptotic process	4/1938	58/18805	0.0689655	0.669193	-0.855275	0.861464	0.979301	0.659625	IGF1/PTK2B/JAK2/SFRP2	4
GO:1902369	negative regulation of RNA catabolic process	7/1938	94/18805	0.0744681	0.722586	-0.913958	0.863547	0.981475	0.661089	TRAF5/GDNF/TRDMT1/RNH1/IGF2BP2/ARID5A/SLC11A1	7
GO:0009225	nucleotide-sugar metabolic process	3/1938	46/18805	0.0652174	0.632824	-0.845145	0.86632	0.983663	0.662563	CMAHP/CSGALNACT1/GFPT2	3
GO:0030149	sphingolipid catabolic process	3/1938	46/18805	0.0652174	0.632824	-0.845145	0.86632	0.983663	0.662563	ENPP2/SMPD1/SPHK1	3
GO:0033574	response to testosterone	3/1938	46/18805	0.0652174	0.632824	-0.845145	0.86632	0.983663	0.662563	MSN/THBS1/TBXA2R	3
GO:0034314	Arp2/3 complex-mediated actin nucleation	3/1938	46/18805	0.0652174	0.632824	-0.845145	0.86632	0.983663	0.662563	MAGEL2/GMFG/RNH1	3
GO:2000060	positive regulation of ubiquitin-dependent protein catabolic process	8/1938	106/18805	0.0754717	0.732325	-0.936775	0.866459	0.983663	0.662563	LRRK2/PTK2B/LAPTM5/SMAD7/PRICKLE1/SH3RF3/PLK3/TGFB1I1	8
GO:0051054	positive regulation of DNA metabolic process	25/1938	293/18805	0.0853242	0.827927	-1.00624	0.866503	0.983663	0.662563	DPF3/FAM168A/FMN2/RGCC/WAS/PTK2B/SMARCD3/EREG/PML/GLI1/TNFSF13/IL6/HTR2A/HGF/CYP1B1/TNFSF4/NFATC1/CLCF1/FGFR1/TGFB1/PDGFB/GLI2/ACTB/NOX4/PDGFRB	25
GO:0007288	sperm axoneme assembly	2/1938	33/18805	0.0606061	0.588079	-0.802784	0.867881	0.984447	0.66309	DNAH1/CFAP58	2
GO:0042558	pteridine-containing compound metabolic process	2/1938	33/18805	0.0606061	0.588079	-0.802784	0.867881	0.984447	0.66309	MTHFD1L/ALDH1L2	2
GO:0042573	retinoic acid metabolic process	2/1938	33/18805	0.0606061	0.588079	-0.802784	0.867881	0.984447	0.66309	RBP1/CYP26B1	2
GO:0090317	negative regulation of intracellular protein transport	2/1938	33/18805	0.0606061	0.588079	-0.802784	0.867881	0.984447	0.66309	RAB23/PKIG	2
GO:0008333	endosome to lysosome transport	5/1938	71/18805	0.0704225	0.683331	-0.906155	0.868501	0.984779	0.663314	CACNG8/PCDHGA3/FHIP1B/BIN1/DENND3	5
GO:0016482	cytosolic transport	11/1938	141/18805	0.0780142	0.756995	-0.981759	0.87153	0.984779	0.663314	LRRK2/DENND2A/PIP4K2A/RCSD1/MAGEL2/CLTCL1/MECP2/PPFIA2/LAPTM5/RIC1/DENND5A	11
GO:0019395	fatty acid oxidation	8/1938	107/18805	0.0747664	0.725481	-0.965274	0.87299	0.984779	0.663314	IRS2/FMO2/CYGB/FMO1/ABCC9/ALDH1L2/TWIST1/ACOX2	8
GO:0001829	trophectodermal cell differentiation	1/1938	19/18805	0.0526316	0.5107	-0.723299	0.873506	0.984779	0.663314	TEAD4	1
GO:0006071	glycerol metabolic process	1/1938	19/18805	0.0526316	0.5107	-0.723299	0.873506	0.984779	0.663314	PCK1	1
GO:0006144	purine nucleobase metabolic process	1/1938	19/18805	0.0526316	0.5107	-0.723299	0.873506	0.984779	0.663314	DPYD	1
GO:0006896	Golgi to vacuole transport	1/1938	19/18805	0.0526316	0.5107	-0.723299	0.873506	0.984779	0.663314	LAPTM5	1
GO:0007190	activation of adenylate cyclase activity	1/1938	19/18805	0.0526316	0.5107	-0.723299	0.873506	0.984779	0.663314	EDNRA	1
GO:0007603	phototransduction, visible light	1/1938	19/18805	0.0526316	0.5107	-0.723299	0.873506	0.984779	0.663314	NMT2	1
GO:0007620	copulation	1/1938	19/18805	0.0526316	0.5107	-0.723299	0.873506	0.984779	0.663314	SERPINE2	1
GO:0010968	regulation of microtubule nucleation	1/1938	19/18805	0.0526316	0.5107	-0.723299	0.873506	0.984779	0.663314	MECP2	1
GO:0032310	prostaglandin secretion	1/1938	19/18805	0.0526316	0.5107	-0.723299	0.873506	0.984779	0.663314	P2RX7	1
GO:0035338	long-chain fatty-acyl-CoA biosynthetic process	1/1938	19/18805	0.0526316	0.5107	-0.723299	0.873506	0.984779	0.663314	HACD1	1
GO:0045603	positive regulation of endothelial cell differentiation	1/1938	19/18805	0.0526316	0.5107	-0.723299	0.873506	0.984779	0.663314	ACVRL1	1
GO:0046931	pore complex assembly	1/1938	19/18805	0.0526316	0.5107	-0.723299	0.873506	0.984779	0.663314	P2RX7	1
GO:0050862	positive regulation of T cell receptor signaling pathway	1/1938	19/18805	0.0526316	0.5107	-0.723299	0.873506	0.984779	0.663314	CD81	1
GO:0060088	auditory receptor cell stereocilium organization	1/1938	19/18805	0.0526316	0.5107	-0.723299	0.873506	0.984779	0.663314	TECTA	1
GO:0060263	regulation of respiratory burst	1/1938	19/18805	0.0526316	0.5107	-0.723299	0.873506	0.984779	0.663314	SLAMF8	1
GO:0061621	canonical glycolysis	1/1938	19/18805	0.0526316	0.5107	-0.723299	0.873506	0.984779	0.663314	HK3	1
GO:0061718	glucose catabolic process to pyruvate	1/1938	19/18805	0.0526316	0.5107	-0.723299	0.873506	0.984779	0.663314	HK3	1
GO:0090083	regulation of inclusion body assembly	1/1938	19/18805	0.0526316	0.5107	-0.723299	0.873506	0.984779	0.663314	SACS	1
GO:0140131	positive regulation of lymphocyte chemotaxis	1/1938	19/18805	0.0526316	0.5107	-0.723299	0.873506	0.984779	0.663314	PTK2B	1
GO:0141198	protein branched polyubiquitination	1/1938	19/18805	0.0526316	0.5107	-0.723299	0.873506	0.984779	0.663314	UBR4	1
GO:0170044	non-proteinogenic amino acid catabolic process	1/1938	19/18805	0.0526316	0.5107	-0.723299	0.873506	0.984779	0.663314	SARDH	1
GO:1901978	positive regulation of cell cycle checkpoint	1/1938	19/18805	0.0526316	0.5107	-0.723299	0.873506	0.984779	0.663314	MAP3K20	1
GO:1904294	positive regulation of ERAD pathway	1/1938	19/18805	0.0526316	0.5107	-0.723299	0.873506	0.984779	0.663314	CAV1	1
GO:1904666	regulation of ubiquitin protein ligase activity	1/1938	19/18805	0.0526316	0.5107	-0.723299	0.873506	0.984779	0.663314	BAG2	1
GO:1905288	vascular associated smooth muscle cell apoptotic process	1/1938	19/18805	0.0526316	0.5107	-0.723299	0.873506	0.984779	0.663314	IGF1	1
GO:1905459	regulation of vascular associated smooth muscle cell apoptotic process	1/1938	19/18805	0.0526316	0.5107	-0.723299	0.873506	0.984779	0.663314	IGF1	1
GO:1905962	glutamatergic neuron differentiation	1/1938	19/18805	0.0526316	0.5107	-0.723299	0.873506	0.984779	0.663314	PRDM1	1
GO:2000641	regulation of early endosome to late endosome transport	1/1938	19/18805	0.0526316	0.5107	-0.723299	0.873506	0.984779	0.663314	MSN	1
GO:0009566	fertilization	18/1938	219/18805	0.0821918	0.797532	-1.02157	0.873682	0.984784	0.663317	HVCN1/SERPINA5/PLCD4/SLC22A16/CNTLN/EQTN/FOLR2/PRND/STXBP1/PAEP/LHFPL2/NPR2/ATP8B3/CLIC4/MYH9/STX2/COL6A1/MFGE8	18
GO:0007020	microtubule nucleation	3/1938	47/18805	0.0638298	0.61936	-0.885632	0.875777	0.98632	0.664352	TUBGCP2/MECP2/NIN	3
GO:0010824	regulation of centrosome duplication	3/1938	47/18805	0.0638298	0.61936	-0.885632	0.875777	0.98632	0.664352	FBXW5/PLK2/CEP295NL	3
GO:0030261	chromosome condensation	3/1938	47/18805	0.0638298	0.61936	-0.885632	0.875777	0.98632	0.664352	H1-1/GPER1/HMGA2	3
GO:0071763	nuclear membrane organization	3/1938	47/18805	0.0638298	0.61936	-0.885632	0.875777	0.98632	0.664352	PAFAH1B1/GPER1/NEK6	3
GO:0000045	autophagosome assembly	9/1938	119/18805	0.0756303	0.733863	-0.987196	0.875906	0.98632	0.664352	LRRK2/RAB23/TCIRG1/PIP4K2A/EPHB2/FEZ1/TOM1/C9orf72/STING1	9
GO:0048255	mRNA stabilization	5/1938	72/18805	0.0694444	0.67384	-0.939887	0.876228	0.986488	0.664466	TRAF5/GDNF/IGF2BP2/ARID5A/SLC11A1	5
GO:0000018	regulation of DNA recombination	11/1938	142/18805	0.0774648	0.751664	-1.00688	0.877106	0.987066	0.664855	IL27RA/H1-1/IL10/WAS/TNFSF13/ZNF365/TNFSF4/CLCF1/TGFB1/ABL1/ACTB	11
GO:0016239	positive regulation of macroautophagy	7/1938	96/18805	0.0729167	0.707532	-0.973803	0.877258	0.987066	0.664855	PIP4K2A/TOM1/C9orf72/DCN/NOD1/GPSM1/STING1	7
GO:1902099	regulation of metaphase/anaphase transition of cell cycle	7/1938	96/18805	0.0729167	0.707532	-0.973803	0.877258	0.987066	0.664855	DPF3/MAP3K20/DUSP1/SMARCD3/HECW2/ACTB/NEK6	7
GO:0006536	glutamate metabolic process	2/1938	34/18805	0.0588235	0.570782	-0.849095	0.878673	0.988076	0.665535	GGT1/GLS	2
GO:0034067	protein localization to Golgi apparatus	2/1938	34/18805	0.0588235	0.570782	-0.849095	0.878673	0.988076	0.665535	BICD2/RIPOR1	2
GO:0048240	sperm capacitation	2/1938	34/18805	0.0588235	0.570782	-0.849095	0.878673	0.988076	0.665535	SLC26A6/PAEP	2
GO:0072331	signal transduction by p53 class mediator	13/1938	165/18805	0.0787879	0.764503	-1.02988	0.8797	0.988842	0.666051	EDA2R/ANKRD1/ZNF385B/DYRK3/PML/PTTG1IP/SNAI2/TWIST1/SNAI1/SPRED1/HIC1/NUAK1/PLK3	13
GO:0120254	olefinic compound metabolic process	13/1938	165/18805	0.0787879	0.764503	-1.02988	0.8797	0.988842	0.666051	CYP19A1/STAT5B/CYP46A1/MGLL/PTGS1/CYP1B1/TBXAS1/PTGIS/PLA2G4C/CTHRC1/DKK3/PRKG1/INHBA	13
GO:0016042	lipid catabolic process	30/1938	350/18805	0.0857143	0.831712	-1.07724	0.880157	0.989161	0.666266	CYP27A1/PAFAH1B1/PCK1/IRS2/CYP19A1/LPL/ENPP2/ADORA1/PLCD4/CYP46A1/PLCB2/HSD11B1/PLBD2/GPIHBP1/GPCPD1/CYP26B1/CPS1/PLA2G5/MGLL/DPEP1/THRA/CYP1B1/SMPD1/PLA2G4C/ALDH1L2/TWIST1/ACOX2/RARRES2/SCARF1/SPHK1	30
GO:0060337	type I interferon-mediated signaling pathway	6/1938	85/18805	0.0705882	0.684939	-0.986812	0.882942	0.990906	0.667441	AZI2/JAK1/IFITM2/HDAC4/IFITM3/STING1	6
GO:0010972	negative regulation of G2/M transition of mitotic cell cycle	5/1938	73/18805	0.0684932	0.66461	-0.973202	0.883565	0.990906	0.667441	GPR132/AVEN/FHL1/BRSK1/IER3	5
GO:0007091	metaphase/anaphase transition of mitotic cell cycle	7/1938	97/18805	0.0721649	0.700238	-1.0033	0.883673	0.990906	0.667441	DPF3/MAP3K20/DUSP1/SMARCD3/HECW2/ACTB/NEK6	7
GO:0045103	intermediate filament-based process	7/1938	97/18805	0.0721649	0.700238	-1.0033	0.883673	0.990906	0.667441	DST/NEFH/PLEC/SYNC/MACF1/NES/VIM	7
GO:0001881	receptor recycling	3/1938	48/18805	0.0625	0.606456	-0.925369	0.884635	0.990906	0.667441	TBC1D16/ANXA2/ECE1	3
GO:0019674	NAD metabolic process	3/1938	48/18805	0.0625	0.606456	-0.925369	0.884635	0.990906	0.667441	HAAO/PTGIS/NNMT	3
GO:0090224	regulation of spindle organization	3/1938	48/18805	0.0625	0.606456	-0.925369	0.884635	0.990906	0.667441	EML3/ANKRD53/PKD1	3
GO:0042908	xenobiotic transport	4/1938	61/18805	0.0655738	0.636282	-0.964454	0.88638	0.990906	0.667441	SLC22A2/SLC22A4/SLC22A3/SLC43A3	4
GO:0006309	apoptotic DNA fragmentation	1/1938	20/18805	0.05	0.485165	-0.780837	0.886555	0.990906	0.667441	IL6	1
GO:0006607	NLS-bearing protein import into nucleus	1/1938	20/18805	0.05	0.485165	-0.780837	0.886555	0.990906	0.667441	CBLB	1
GO:0007351	tripartite regional subdivision	1/1938	20/18805	0.05	0.485165	-0.780837	0.886555	0.990906	0.667441	WT1	1
GO:0008595	anterior/posterior axis specification, embryo	1/1938	20/18805	0.05	0.485165	-0.780837	0.886555	0.990906	0.667441	WT1	1
GO:0010587	miRNA catabolic process	1/1938	20/18805	0.05	0.485165	-0.780837	0.886555	0.990906	0.667441	ZSWIM8	1
GO:0032305	positive regulation of icosanoid secretion	1/1938	20/18805	0.05	0.485165	-0.780837	0.886555	0.990906	0.667441	P2RX7	1
GO:0034393	positive regulation of smooth muscle cell apoptotic process	1/1938	20/18805	0.05	0.485165	-0.780837	0.886555	0.990906	0.667441	FOXO1	1
GO:0043691	reverse cholesterol transport	1/1938	20/18805	0.05	0.485165	-0.780837	0.886555	0.990906	0.667441	LCAT	1
GO:0045618	positive regulation of keratinocyte differentiation	1/1938	20/18805	0.05	0.485165	-0.780837	0.886555	0.990906	0.667441	VDR	1
GO:0045736	negative regulation of cyclin-dependent protein serine/threonine kinase activity	1/1938	20/18805	0.05	0.485165	-0.780837	0.886555	0.990906	0.667441	LATS2	1
GO:0046782	regulation of viral transcription	1/1938	20/18805	0.05	0.485165	-0.780837	0.886555	0.990906	0.667441	IFITM3	1
GO:0060340	positive regulation of type I interferon-mediated signaling pathway	1/1938	20/18805	0.05	0.485165	-0.780837	0.886555	0.990906	0.667441	STING1	1
GO:0060749	mammary gland alveolus development	1/1938	20/18805	0.05	0.485165	-0.780837	0.886555	0.990906	0.667441	AREG	1
GO:0061377	mammary gland lobule development	1/1938	20/18805	0.05	0.485165	-0.780837	0.886555	0.990906	0.667441	AREG	1
GO:0070314	G1 to G0 transition	1/1938	20/18805	0.05	0.485165	-0.780837	0.886555	0.990906	0.667441	GATA6	1
GO:0071605	monocyte chemotactic protein-1 production	1/1938	20/18805	0.05	0.485165	-0.780837	0.886555	0.990906	0.667441	TWIST1	1
GO:0071637	regulation of monocyte chemotactic protein-1 production	1/1938	20/18805	0.05	0.485165	-0.780837	0.886555	0.990906	0.667441	TWIST1	1
GO:0097284	hepatocyte apoptotic process	1/1938	20/18805	0.05	0.485165	-0.780837	0.886555	0.990906	0.667441	GSN	1
GO:1903427	negative regulation of reactive oxygen species biosynthetic process	1/1938	20/18805	0.05	0.485165	-0.780837	0.886555	0.990906	0.667441	FYN	1
GO:2000786	positive regulation of autophagosome assembly	1/1938	20/18805	0.05	0.485165	-0.780837	0.886555	0.990906	0.667441	PIP4K2A	1
GO:0006661	phosphatidylinositol biosynthetic process	9/1938	121/18805	0.0743802	0.721733	-1.04088	0.887417	0.991501	0.667842	TTC7A/PIP4K2A/PIK3CD/PIP5K1C/HTR2A/PITPNM2/PDGFA/PDGFB/HYCC1	9
GO:0000038	very long-chain fatty acid metabolic process	2/1938	35/18805	0.0571429	0.554474	-0.894247	0.888645	0.991501	0.667842	HACD1/ACOX2	2
GO:0001675	acrosome assembly	2/1938	35/18805	0.0571429	0.554474	-0.894247	0.888645	0.991501	0.667842	PAFAH1B1/PLN	2
GO:0006891	intra-Golgi vesicle-mediated transport	2/1938	35/18805	0.0571429	0.554474	-0.894247	0.888645	0.991501	0.667842	CUX1/COPZ2	2
GO:0010667	negative regulation of cardiac muscle cell apoptotic process	2/1938	35/18805	0.0571429	0.554474	-0.894247	0.888645	0.991501	0.667842	JAK2/SFRP2	2
GO:0034063	stress granule assembly	2/1938	35/18805	0.0571429	0.554474	-0.894247	0.888645	0.991501	0.667842	C9orf72/BICD1	2
GO:0043045	epigenetic programming of gene expression	2/1938	35/18805	0.0571429	0.554474	-0.894247	0.888645	0.991501	0.667842	MECP2/DIRAS3	2
GO:0060544	regulation of necroptotic process	2/1938	35/18805	0.0571429	0.554474	-0.894247	0.888645	0.991501	0.667842	ARHGEF2/CAV1	2
GO:0061436	establishment of skin barrier	2/1938	35/18805	0.0571429	0.554474	-0.894247	0.888645	0.991501	0.667842	CYP26B1/PLEC	2
GO:0170033	L-amino acid metabolic process	13/1938	167/18805	0.0778443	0.755347	-1.07645	0.889421	0.991848	0.668076	TDO2/GGT1/HAAO/MECP2/DCT/PLOD2/CPS1/BHMT2/BCAT1/GLS/NOS3/PLOD3/AZIN2	13
GO:0170039	proteinogenic amino acid metabolic process	13/1938	167/18805	0.0778443	0.755347	-1.07645	0.889421	0.991848	0.668076	TDO2/GGT1/HAAO/MECP2/DCT/PLOD2/CPS1/BHMT2/BCAT1/GLS/NOS3/PLOD3/AZIN2	13
GO:0071357	cellular response to type I interferon	6/1938	86/18805	0.0697674	0.676975	-1.01772	0.889476	0.991848	0.668076	AZI2/JAK1/IFITM2/HDAC4/IFITM3/STING1	6
GO:0016126	sterol biosynthetic process	5/1938	74/18805	0.0675676	0.655629	-1.00611	0.890526	0.992825	0.668734	ABCG4/FAXDC2/SEC14L2/CYB5R3/FGF1	5
GO:0006458	'de novo' protein folding	3/1938	49/18805	0.0612245	0.59408	-0.964388	0.892925	0.994339	0.669753	HSPA13/DNAJC18/DNAJB5	3
GO:0045922	negative regulation of fatty acid metabolic process	3/1938	49/18805	0.0612245	0.59408	-0.964388	0.892925	0.994339	0.669753	UBR4/FMO2/FMO1	3
GO:0048489	synaptic vesicle transport	3/1938	49/18805	0.0612245	0.59408	-0.964388	0.892925	0.994339	0.669753	LRRK2/PICALM/DNM1	3
GO:1902459	positive regulation of stem cell population maintenance	3/1938	49/18805	0.0612245	0.59408	-0.964388	0.892925	0.994339	0.669753	TEAD4/LBH/ACTB	3
GO:1905710	positive regulation of membrane permeability	3/1938	49/18805	0.0612245	0.59408	-0.964388	0.892925	0.994339	0.669753	IER3/LAPTM5/JAM3	3
GO:2000378	negative regulation of reactive oxygen species metabolic process	3/1938	49/18805	0.0612245	0.59408	-0.964388	0.892925	0.994339	0.669753	HP/CRYAB/FYN	3
GO:0090150	establishment of protein localization to membrane	23/1938	279/18805	0.0824373	0.799914	-1.14133	0.895628	0.996403	0.671143	VAMP5/REEP2/CLSTN1/RILPL1/ADORA1/RAB34/STOM/STX1B/ITGB2/ASAP1/SGTB/MYO1C/SYNE3/GRIP2/FYN/ZDHHC1/RFTN1/ITGAM/PKDCC/NACAD/MACF1/RAB31/TRAM2	23
GO:0009798	axis specification	7/1938	99/18805	0.0707071	0.686092	-1.06148	0.895662	0.996403	0.671143	STC1/WT1/SMO/NOTCH2/DLL1/PRICKLE1/SKI	7
GO:0009267	cellular response to starvation	15/1938	191/18805	0.078534	0.762039	-1.12043	0.896321	0.996403	0.671143	PCK1/RRAGA/RIPOR1/LRRK2/PRKD1/GAS2L1/INHBB/FOXO1/CTSK/FLCN/FAS/CAV1/TFEB/KLF10/GAS6	15
GO:0001676	long-chain fatty acid metabolic process	8/1938	111/18805	0.0720721	0.699337	-1.07689	0.89654	0.996403	0.671143	MGLL/PTGS1/LTC4S/CYP1B1/TBXAS1/PTGIS/PLA2G4C/CTHRC1	8
GO:0072527	pyrimidine-containing compound metabolic process	5/1938	75/18805	0.0666667	0.646887	-1.03862	0.897125	0.996403	0.671143	DPYS/TK2/CPS1/CDA/DPYD	5
GO:0090559	regulation of membrane permeability	5/1938	75/18805	0.0666667	0.646887	-1.03862	0.897125	0.996403	0.671143	IER3/LAPTM5/CAMK2A/JAM3/HEG1	5
GO:1902750	negative regulation of cell cycle G2/M phase transition	5/1938	75/18805	0.0666667	0.646887	-1.03862	0.897125	0.996403	0.671143	GPR132/AVEN/FHL1/BRSK1/IER3	5
GO:0044248	cellular catabolic process	27/1938	323/18805	0.0835913	0.811112	-1.16068	0.897762	0.996403	0.671143	PCK1/TDO2/GGT1/SNX25/IRS2/SLC16A1/ANXA2/HAAO/CPQ/ABCA2/CYP26B1/DPEP1/ENPEP/GLS/NOS3/FMO1/LAPTM5/SARDH/NAALADL1/TPP1/ALDH1L2/TWIST1/ECE1/TGFB1/ACOX2/ANPEP/GGT5	27
GO:0006337	nucleosome disassembly	1/1938	21/18805	0.047619	0.462062	-0.836047	0.898259	0.996403	0.671143	SMARCD3	1
GO:0006677	glycosylceramide metabolic process	1/1938	21/18805	0.047619	0.462062	-0.836047	0.898259	0.996403	0.671143	ST6GALNAC6	1
GO:0006700	C21-steroid hormone biosynthetic process	1/1938	21/18805	0.047619	0.462062	-0.836047	0.898259	0.996403	0.671143	DKK3	1
GO:0007213	G protein-coupled acetylcholine receptor signaling pathway	1/1938	21/18805	0.047619	0.462062	-0.836047	0.898259	0.996403	0.671143	GNAI2	1
GO:0015693	magnesium ion transport	1/1938	21/18805	0.047619	0.462062	-0.836047	0.898259	0.996403	0.671143	KCNJ2	1
GO:0032402	melanosome transport	1/1938	21/18805	0.047619	0.462062	-0.836047	0.898259	0.996403	0.671143	MYO5A	1
GO:0039535	regulation of RIG-I signaling pathway	1/1938	21/18805	0.047619	0.462062	-0.836047	0.898259	0.996403	0.671143	SEC14L1	1
GO:0048670	regulation of collateral sprouting	1/1938	21/18805	0.047619	0.462062	-0.836047	0.898259	0.996403	0.671143	RGMA	1
GO:0050849	negative regulation of calcium-mediated signaling	1/1938	21/18805	0.047619	0.462062	-0.836047	0.898259	0.996403	0.671143	SLC24A4	1
GO:0061620	glycolytic process through glucose-6-phosphate	1/1938	21/18805	0.047619	0.462062	-0.836047	0.898259	0.996403	0.671143	HK3	1
GO:0090141	positive regulation of mitochondrial fission	1/1938	21/18805	0.047619	0.462062	-0.836047	0.898259	0.996403	0.671143	DCN	1
GO:1900102	negative regulation of endoplasmic reticulum unfolded protein response	1/1938	21/18805	0.047619	0.462062	-0.836047	0.898259	0.996403	0.671143	AKT3	1
GO:0046474	glycerophospholipid biosynthetic process	16/1938	203/18805	0.0788177	0.764792	-1.1421	0.899694	0.997801	0.672086	TTC7A/PIP4K2A/GPAT3/PIK3CD/PIP5K1C/HTR2A/PITPNM2/PTDSS2/LCAT/PLA2G4C/CAPN2/DGKI/PDGFA/PDGFB/HYCC1/AGPAT4	16
GO:0030521	androgen receptor signaling pathway	3/1938	50/18805	0.06	0.582198	-1.00272	0.900676	0.998117	0.672299	HEYL/PMEPA1/NCOR2	3
GO:0047496	vesicle transport along microtubule	3/1938	50/18805	0.06	0.582198	-1.00272	0.900676	0.998117	0.672299	PAFAH1B1/TRAK2/MECP2	3
GO:0048538	thymus development	3/1938	50/18805	0.06	0.582198	-1.00272	0.900676	0.998117	0.672299	MAFB/TGFBR1/ABL1	3
GO:1903573	negative regulation of response to endoplasmic reticulum stress	3/1938	50/18805	0.06	0.582198	-1.00272	0.900676	0.998117	0.672299	LRRK2/AKT3/CREB3L1	3
GO:0043648	dicarboxylic acid metabolic process	7/1938	100/18805	0.07	0.679231	-1.09018	0.901254	0.998371	0.672469	PCK1/GGT1/HAAO/MTHFD1L/GLS/ALDH1L2/COL6A1	7
GO:0044784	metaphase/anaphase transition of cell cycle	7/1938	100/18805	0.07	0.679231	-1.09018	0.901254	0.998371	0.672469	DPF3/MAP3K20/DUSP1/SMARCD3/HECW2/ACTB/NEK6	7
GO:0051650	establishment of vesicle localization	16/1938	204/18805	0.0784314	0.761043	-1.16319	0.903616	1	0.673567	PAFAH1B1/ARFGAP3/LRRK2/TCIRG1/TRAK2/ITGA4/MECP2/CADPS/PICALM/SYT11/PPFIA2/MYO5A/STXBP1/MYO1C/TESK1/DNM1	16
GO:0007095	mitotic G2 DNA damage checkpoint signaling	2/1938	37/18805	0.0540541	0.524503	-0.981348	0.906345	1	0.673567	BRSK1/IER3	2
GO:0042462	eye photoreceptor cell development	2/1938	37/18805	0.0540541	0.524503	-0.981348	0.906345	1	0.673567	PRDM1/THY1	2
GO:0042770	signal transduction in response to DNA damage	13/1938	171/18805	0.0760234	0.737678	-1.16805	0.906948	1	0.673567	ANKRD1/MAP3K20/DYRK3/BRSK1/IER3/MAPK12/PTTG1IP/SNAI2/TWIST1/ABL1/SNAI1/SPRED1/HIC1	13
GO:1902117	positive regulation of organelle assembly	6/1938	89/18805	0.0674157	0.654155	-1.10854	0.907247	1	0.673567	FSCN1/PIP4K2A/DZIP1/ASAP1/MSN/CCDC88A	6
GO:0033013	tetrapyrrole metabolic process	4/1938	64/18805	0.0625	0.606456	-1.06898	0.907291	1	0.673567	SPTA1/CUBN/HPX/SLCO2B1	4
GO:0006890	retrograde vesicle-mediated transport, Golgi to endoplasmic reticulum	3/1938	51/18805	0.0588235	0.570782	-1.0404	0.907917	1	0.673567	BICD2/KDELR3/COPZ2	3
GO:0019320	hexose catabolic process	3/1938	51/18805	0.0588235	0.570782	-1.0404	0.907917	1	0.673567	FUT4/HK3/GLB1L	3
GO:0035036	sperm-egg recognition	3/1938	51/18805	0.0588235	0.570782	-1.0404	0.907917	1	0.673567	FOLR2/PAEP/ATP8B3	3
GO:0170036	import into the mitochondrion	3/1938	51/18805	0.0588235	0.570782	-1.0404	0.907917	1	0.673567	SLC25A37/MICU3/SFXN3	3
GO:1905144	response to acetylcholine	3/1938	51/18805	0.0588235	0.570782	-1.0404	0.907917	1	0.673567	LY6H/GNAI2/EDNRA	3
GO:0000212	meiotic spindle organization	1/1938	22/18805	0.0454545	0.441059	-0.889156	0.908756	1	0.673567	MYH9	1
GO:0002093	auditory receptor cell morphogenesis	1/1938	22/18805	0.0454545	0.441059	-0.889156	0.908756	1	0.673567	TECTA	1
GO:0006491	N-glycan processing	1/1938	22/18805	0.0454545	0.441059	-0.889156	0.908756	1	0.673567	ST8SIA4	1
GO:0015669	gas transport	1/1938	22/18805	0.0454545	0.441059	-0.889156	0.908756	1	0.673567	CYGB	1
GO:0018394	peptidyl-lysine acetylation	1/1938	22/18805	0.0454545	0.441059	-0.889156	0.908756	1	0.673567	PML	1
GO:0019400	alditol metabolic process	1/1938	22/18805	0.0454545	0.441059	-0.889156	0.908756	1	0.673567	PCK1	1
GO:0032211	negative regulation of telomere maintenance via telomerase	1/1938	22/18805	0.0454545	0.441059	-0.889156	0.908756	1	0.673567	PML	1
GO:0032303	regulation of icosanoid secretion	1/1938	22/18805	0.0454545	0.441059	-0.889156	0.908756	1	0.673567	P2RX7	1
GO:0032401	establishment of melanosome localization	1/1938	22/18805	0.0454545	0.441059	-0.889156	0.908756	1	0.673567	MYO5A	1
GO:0032482	Rab protein signal transduction	1/1938	22/18805	0.0454545	0.441059	-0.889156	0.908756	1	0.673567	DENND3	1
GO:0035795	negative regulation of mitochondrial membrane permeability	1/1938	22/18805	0.0454545	0.441059	-0.889156	0.908756	1	0.673567	IER3	1
GO:0044241	lipid digestion	1/1938	22/18805	0.0454545	0.441059	-0.889156	0.908756	1	0.673567	SOAT2	1
GO:0051904	pigment granule transport	1/1938	22/18805	0.0454545	0.441059	-0.889156	0.908756	1	0.673567	MYO5A	1
GO:0060004	reflex	1/1938	22/18805	0.0454545	0.441059	-0.889156	0.908756	1	0.673567	SHANK1	1
GO:0061709	reticulophagy	1/1938	22/18805	0.0454545	0.441059	-0.889156	0.908756	1	0.673567	STING1	1
GO:1902644	tertiary alcohol metabolic process	1/1938	22/18805	0.0454545	0.441059	-0.889156	0.908756	1	0.673567	DKK3	1
GO:1904030	negative regulation of cyclin-dependent protein kinase activity	1/1938	22/18805	0.0454545	0.441059	-0.889156	0.908756	1	0.673567	LATS2	1
GO:0007034	vacuolar transport	13/1938	172/18805	0.0755814	0.733389	-1.19065	0.910951	1	0.673567	CACNG8/UBAP1/LRRK2/PCDHGA3/SLC30A4/FHIP1B/C9orf72/SLC17A9/BIN1/ARSB/LAPTM5/DENND3/LRP1	13
GO:0042147	retrograde transport, endosome to Golgi	7/1938	102/18805	0.0686275	0.665913	-1.1468	0.911674	1	0.673567	LRRK2/DENND2A/RCSD1/MAGEL2/CLTCL1/RIC1/DENND5A	7
GO:0034440	lipid oxidation	8/1938	114/18805	0.0701754	0.680933	-1.15825	0.911696	1	0.673567	IRS2/FMO2/CYGB/FMO1/ABCC9/ALDH1L2/TWIST1/ACOX2	8
GO:1901988	negative regulation of cell cycle phase transition	22/1938	273/18805	0.0805861	0.781951	-1.23015	0.912139	1	0.673567	GPR132/RGCC/MAP3K20/AVEN/CCL2/TMSB4X/DUSP1/FHL1/SLFN11/CTDSP2/DCUN1D3/BRSK1/ACVR1/IER3/GJC2/APBB1/PKD2/DACT1/KANK2/INHBA/PLK3/APBB2	22
GO:0006805	xenobiotic metabolic process	9/1938	126/18805	0.0714286	0.693093	-1.17165	0.912373	1	0.673567	CYP46A1/CYP26B1/AOX1/GSTO1/FMO2/CYP1B1/FMO1/SLCO2B1/SMOX	9
GO:1905037	autophagosome organization	9/1938	126/18805	0.0714286	0.693093	-1.17165	0.912373	1	0.673567	LRRK2/RAB23/TCIRG1/PIP4K2A/EPHB2/FEZ1/TOM1/C9orf72/STING1	9
GO:0048193	Golgi vesicle transport	25/1938	306/18805	0.0816993	0.792753	-1.23896	0.912456	1	0.673567	BICD2/ARFGAP3/LRRK2/VAMP5/GOPC/PRKD1/SEC22C/KDELR3/SEC31B/RABEP1/RAB34/YIPF5/MYO1B/ASAP1/MYO5A/CUX1/SEC23A/LAPTM5/PKDCC/GAS1/COPZ2/MACF1/RAB31/CYTH3/OSBPL5	25
GO:0072666	establishment of protein localization to vacuole	4/1938	65/18805	0.0615385	0.597126	-1.10287	0.913461	1	0.673567	CACNG8/UBAP1/TNFAIP3/LAPTM5	4
GO:0051053	negative regulation of DNA metabolic process	10/1938	138/18805	0.0724638	0.703138	-1.18642	0.913513	1	0.673567	H1-1/ANKRD1/TSPYL2/SMG6/KCNK2/SLFN11/PML/HMGA2/TWIST1/ABL1	10
GO:0010664	negative regulation of striated muscle cell apoptotic process	2/1938	38/18805	0.0526316	0.5107	-1.02342	0.914173	1	0.673567	JAK2/SFRP2	2
GO:0032506	cytokinetic process	3/1938	52/18805	0.0576923	0.559806	-1.07744	0.914676	1	0.673567	SNX9/PLEC/MYH9	3
GO:0042461	photoreceptor cell development	3/1938	52/18805	0.0576923	0.559806	-1.07744	0.914676	1	0.673567	PRDM1/PRPH2/THY1	3
GO:0090068	positive regulation of cell cycle process	22/1938	274/18805	0.080292	0.779097	-1.24856	0.915232	1	0.673567	ANXA1/APP/RGCC/MAP3K20/DYRK3/IGF1/CDC25B/AIF1/CCND2/DRD2/SMARCD3/EREG/GLI1/UBE2E2/LEF1/DDR2/NPR2/FGFR1/TGFB1/SPHK1/PDGFB/PDGFRB	22
GO:0043603	amide metabolic process	41/1938	480/18805	0.0854167	0.828824	-1.28773	0.916585	1	0.673567	HACD1/TDO2/SCG5/GGT1/TREM2/ST8SIA4/P2RX7/SGMS2/GGTA1/IGF1/TNFRSF1A/CTSZ/PCSK1/DPP4/YIPF5/HPGDS/PICALM/ABCA2/CPS1/GSTO1/DPEP1/RTN1/ENPEP/PAM/SPON1/SMPD1/BIN1/B4GALNT1/ST3GAL2/PCSK5/ALDH1L2/ECE1/CCN1/ACOT9/SPHK1/CERK/ST6GALNAC6/NNMT/BACE1/GGT5/LRP1	41
GO:0001832	blastocyst growth	1/1938	23/18805	0.0434783	0.421883	-0.940355	0.91817	1	0.673567	IGF1	1
GO:0002475	antigen processing and presentation via MHC class Ib	1/1938	23/18805	0.0434783	0.421883	-0.940355	0.91817	1	0.673567	CD1D	1
GO:0006740	NADPH regeneration	1/1938	23/18805	0.0434783	0.421883	-0.940355	0.91817	1	0.673567	ALDH1L2	1
GO:0009651	response to salt stress	1/1938	23/18805	0.0434783	0.421883	-0.940355	0.91817	1	0.673567	PTK2B	1
GO:0010866	regulation of triglyceride biosynthetic process	1/1938	23/18805	0.0434783	0.421883	-0.940355	0.91817	1	0.673567	C3	1
GO:0032986	protein-DNA complex disassembly	1/1938	23/18805	0.0434783	0.421883	-0.940355	0.91817	1	0.673567	SMARCD3	1
GO:0033762	response to glucagon	1/1938	23/18805	0.0434783	0.421883	-0.940355	0.91817	1	0.673567	CPS1	1
GO:0035493	SNARE complex assembly	1/1938	23/18805	0.0434783	0.421883	-0.940355	0.91817	1	0.673567	STXBP1	1
GO:0036092	phosphatidylinositol-3-phosphate biosynthetic process	1/1938	23/18805	0.0434783	0.421883	-0.940355	0.91817	1	0.673567	PIK3CD	1
GO:0036158	outer dynein arm assembly	1/1938	23/18805	0.0434783	0.421883	-0.940355	0.91817	1	0.673567	DNAH17	1
GO:0046479	glycosphingolipid catabolic process	1/1938	23/18805	0.0434783	0.421883	-0.940355	0.91817	1	0.673567	SMPD1	1
GO:0051354	negative regulation of oxidoreductase activity	1/1938	23/18805	0.0434783	0.421883	-0.940355	0.91817	1	0.673567	HP	1
GO:0051905	establishment of pigment granule localization	1/1938	23/18805	0.0434783	0.421883	-0.940355	0.91817	1	0.673567	MYO5A	1
GO:0090042	tubulin deacetylation	1/1938	23/18805	0.0434783	0.421883	-0.940355	0.91817	1	0.673567	FLNA	1
GO:0090370	negative regulation of cholesterol efflux	1/1938	23/18805	0.0434783	0.421883	-0.940355	0.91817	1	0.673567	ABCA2	1
GO:0140861	DNA repair-dependent chromatin remodeling	1/1938	23/18805	0.0434783	0.421883	-0.940355	0.91817	1	0.673567	PHF1	1
GO:1902254	negative regulation of intrinsic apoptotic signaling pathway by p53 class mediator	1/1938	23/18805	0.0434783	0.421883	-0.940355	0.91817	1	0.673567	PTTG1IP	1
GO:1905244	regulation of modification of synaptic structure	1/1938	23/18805	0.0434783	0.421883	-0.940355	0.91817	1	0.673567	ABL1	1
GO:2000001	regulation of DNA damage checkpoint	1/1938	23/18805	0.0434783	0.421883	-0.940355	0.91817	1	0.673567	MAP3K20	1
GO:0006383	transcription by RNA polymerase III	4/1938	66/18805	0.0606061	0.588079	-1.13631	0.919262	1	0.673567	NAB2/MYO1C/POLR3D/INHBA	4
GO:0007129	homologous chromosome pairing at meiosis	3/1938	53/18805	0.0566038	0.549244	-1.11388	0.920981	1	0.673567	P3H4/RNF212/IHO1	3
GO:0046460	neutral lipid biosynthetic process	3/1938	53/18805	0.0566038	0.549244	-1.11388	0.920981	1	0.673567	PCK1/C3/GPAT3	3
GO:0046463	acylglycerol biosynthetic process	3/1938	53/18805	0.0566038	0.549244	-1.11388	0.920981	1	0.673567	PCK1/C3/GPAT3	3
GO:0007339	binding of sperm to zona pellucida	2/1938	39/18805	0.0512821	0.497605	-1.06457	0.921384	1	0.673567	PAEP/ATP8B3	2
GO:0032205	negative regulation of telomere maintenance	2/1938	39/18805	0.0512821	0.497605	-1.06457	0.921384	1	0.673567	SMG6/PML	2
GO:0034389	lipid droplet organization	2/1938	39/18805	0.0512821	0.497605	-1.06457	0.921384	1	0.673567	NEGR1/PLA2G4C	2
GO:0046471	phosphatidylglycerol metabolic process	2/1938	39/18805	0.0512821	0.497605	-1.06457	0.921384	1	0.673567	MECP2/PLA2G5	2
GO:0060122	inner ear receptor cell stereocilium organization	2/1938	39/18805	0.0512821	0.497605	-1.06457	0.921384	1	0.673567	TECTA/CTHRC1	2
GO:0070979	protein K11-linked ubiquitination	2/1938	39/18805	0.0512821	0.497605	-1.06457	0.921384	1	0.673567	UBR4/UBE2E2	2
GO:1905897	regulation of response to endoplasmic reticulum stress	6/1938	92/18805	0.0652174	0.632824	-1.19668	0.922492	1	0.673567	LRRK2/APP/AKT3/FCGR2B/CREB3L1/CAV1	6
GO:0006695	cholesterol biosynthetic process	4/1938	67/18805	0.0597015	0.579302	-1.16931	0.924712	1	0.673567	ABCG4/SEC14L2/CYB5R3/FGF1	4
GO:0034605	cellular response to heat	4/1938	67/18805	0.0597015	0.579302	-1.16931	0.924712	1	0.673567	ANO1/STAC/FGF1/THBS1	4
GO:0045143	homologous chromosome segregation	4/1938	67/18805	0.0597015	0.579302	-1.16931	0.924712	1	0.673567	FMN2/P3H4/RNF212/IHO1	4
GO:1902653	secondary alcohol biosynthetic process	4/1938	67/18805	0.0597015	0.579302	-1.16931	0.924712	1	0.673567	ABCG4/SEC14L2/CYB5R3/FGF1	4
GO:0045069	regulation of viral genome replication	5/1938	80/18805	0.0625	0.606456	-1.19567	0.925184	1	0.673567	TNIP1/HMGA2/IFITM2/ADARB1/IFITM3	5
GO:0006123	mitochondrial electron transport, cytochrome c to oxygen	1/1938	24/18805	0.0416667	0.404304	-0.989815	0.926614	1	0.673567	COX7A1	1
GO:0006851	mitochondrial calcium ion transmembrane transport	1/1938	24/18805	0.0416667	0.404304	-0.989815	0.926614	1	0.673567	MICU3	1
GO:0007042	lysosomal lumen acidification	1/1938	24/18805	0.0416667	0.404304	-0.989815	0.926614	1	0.673567	TCIRG1	1
GO:0007130	synaptonemal complex assembly	1/1938	24/18805	0.0416667	0.404304	-0.989815	0.926614	1	0.673567	P3H4	1
GO:0021533	cell differentiation in hindbrain	1/1938	24/18805	0.0416667	0.404304	-0.989815	0.926614	1	0.673567	FAIM2	1
GO:0021871	forebrain regionalization	1/1938	24/18805	0.0416667	0.404304	-0.989815	0.926614	1	0.673567	GLI3	1
GO:0032400	melanosome localization	1/1938	24/18805	0.0416667	0.404304	-0.989815	0.926614	1	0.673567	MYO5A	1
GO:0036499	PERK-mediated unfolded protein response	1/1938	24/18805	0.0416667	0.404304	-0.989815	0.926614	1	0.673567	AKT3	1
GO:0045947	negative regulation of translational initiation	1/1938	24/18805	0.0416667	0.404304	-0.989815	0.926614	1	0.673567	PML	1
GO:0046835	carbohydrate phosphorylation	1/1938	24/18805	0.0416667	0.404304	-0.989815	0.926614	1	0.673567	HK3	1
GO:0060571	morphogenesis of an epithelial fold	1/1938	24/18805	0.0416667	0.404304	-0.989815	0.926614	1	0.673567	SULF1	1
GO:0090266	regulation of mitotic cell cycle spindle assembly checkpoint	1/1938	24/18805	0.0416667	0.404304	-0.989815	0.926614	1	0.673567	DUSP1	1
GO:0098856	intestinal lipid absorption	1/1938	24/18805	0.0416667	0.404304	-0.989815	0.926614	1	0.673567	SOAT2	1
GO:1900407	regulation of cellular response to oxidative stress	1/1938	24/18805	0.0416667	0.404304	-0.989815	0.926614	1	0.673567	FBLN5	1
GO:1901028	regulation of mitochondrial outer membrane permeabilization involved in apoptotic signaling pathway	1/1938	24/18805	0.0416667	0.404304	-0.989815	0.926614	1	0.673567	IER3	1
GO:1901673	regulation of mitotic spindle assembly	1/1938	24/18805	0.0416667	0.404304	-0.989815	0.926614	1	0.673567	EML3	1
GO:1902275	regulation of chromatin organization	1/1938	24/18805	0.0416667	0.404304	-0.989815	0.926614	1	0.673567	TAL1	1
GO:1903504	regulation of mitotic spindle checkpoint	1/1938	24/18805	0.0416667	0.404304	-0.989815	0.926614	1	0.673567	DUSP1	1
GO:0006220	pyrimidine nucleotide metabolic process	3/1938	54/18805	0.0555556	0.539072	-1.14974	0.926856	1	0.673567	DPYS/CDA/DPYD	3
GO:0006778	porphyrin-containing compound metabolic process	3/1938	54/18805	0.0555556	0.539072	-1.14974	0.926856	1	0.673567	SPTA1/HPX/SLCO2B1	3
GO:0045923	positive regulation of fatty acid metabolic process	2/1938	40/18805	0.05	0.485165	-1.10486	0.928021	1	0.673567	IRS2/TWIST1	2
GO:0051702	biological process involved in interaction with symbiont	2/1938	40/18805	0.05	0.485165	-1.10486	0.928021	1	0.673567	TREM1/FN1	2
GO:0070286	axonemal dynein complex assembly	2/1938	40/18805	0.05	0.485165	-1.10486	0.928021	1	0.673567	DNAH17/DNAH1	2
GO:0006997	nucleus organization	11/1938	154/18805	0.0714286	0.693093	-1.29628	0.929891	1	0.673567	SYNE1/PAFAH1B1/HABP4/DYRK3/GPER1/DMPK/PML/ETS1/BIN1/PLEC/NEK6	11
GO:0032436	positive regulation of proteasomal ubiquitin-dependent protein catabolic process	5/1938	81/18805	0.0617284	0.598969	-1.22604	0.929902	1	0.673567	LRRK2/SMAD7/PRICKLE1/SH3RF3/PLK3	5
GO:1902373	negative regulation of mRNA catabolic process	5/1938	81/18805	0.0617284	0.598969	-1.22604	0.929902	1	0.673567	TRAF5/GDNF/IGF2BP2/ARID5A/SLC11A1	5
GO:0046365	monosaccharide catabolic process	3/1938	55/18805	0.0545455	0.529271	-1.18504	0.932327	1	0.673567	FUT4/HK3/GLB1L	3
GO:0008637	apoptotic mitochondrial changes	7/1938	107/18805	0.0654206	0.634795	-1.28414	0.933672	1	0.673567	IGF1/GPER1/MMP9/HGF/IER3/PLAUR/CAMK2A	7
GO:0010526	transposable element silencing	2/1938	41/18805	0.0487805	0.473332	-1.14432	0.934125	1	0.673567	PIWIL4/MOV10L1	2
GO:0062098	regulation of programmed necrotic cell death	2/1938	41/18805	0.0487805	0.473332	-1.14432	0.934125	1	0.673567	ARHGEF2/CAV1	2
GO:0090329	regulation of DNA-templated DNA replication	2/1938	41/18805	0.0487805	0.473332	-1.14432	0.934125	1	0.673567	SLFN11/FGFR1	2
GO:0009220	pyrimidine ribonucleotide biosynthetic process	1/1938	25/18805	0.04	0.388132	-1.03768	0.934186	1	0.673567	CDA	1
GO:0031365	N-terminal protein amino acid modification	1/1938	25/18805	0.04	0.388132	-1.03768	0.934186	1	0.673567	NMT2	1
GO:0032727	positive regulation of interferon-alpha production	1/1938	25/18805	0.04	0.388132	-1.03768	0.934186	1	0.673567	TLR4	1
GO:0035336	long-chain fatty-acyl-CoA metabolic process	1/1938	25/18805	0.04	0.388132	-1.03768	0.934186	1	0.673567	HACD1	1
GO:0042178	xenobiotic catabolic process	1/1938	25/18805	0.04	0.388132	-1.03768	0.934186	1	0.673567	GSTO1	1
GO:0051875	pigment granule localization	1/1938	25/18805	0.04	0.388132	-1.03768	0.934186	1	0.673567	MYO5A	1
GO:0061615	glycolytic process through fructose-6-phosphate	1/1938	25/18805	0.04	0.388132	-1.03768	0.934186	1	0.673567	HK3	1
GO:0070861	regulation of protein exit from endoplasmic reticulum	1/1938	25/18805	0.04	0.388132	-1.03768	0.934186	1	0.673567	CD81	1
GO:0090231	regulation of spindle checkpoint	1/1938	25/18805	0.04	0.388132	-1.03768	0.934186	1	0.673567	DUSP1	1
GO:2000144	positive regulation of DNA-templated transcription initiation	4/1938	69/18805	0.057971	0.56251	-1.23406	0.934629	1	0.673567	JUN/MED15/TWIST1/MITF	4
GO:0010948	negative regulation of cell cycle process	25/1938	315/18805	0.0793651	0.770103	-1.39477	0.936031	1	0.673567	GPR132/RGCC/MAP3K20/AVEN/CCL2/TMSB4X/DUSP1/FHL1/GPER1/SLFN11/CTDSP2/DCUN1D3/BRSK1/ACVR1/IER3/GJC2/LIF/PPP2R5B/APBB1/PKD2/DACT1/KANK2/INHBA/PLK3/APBB2	25
GO:0046605	regulation of centrosome cycle	3/1938	56/18805	0.0535714	0.51982	-1.21981	0.937419	1	0.673567	FBXW5/PLK2/CEP295NL	3
GO:0033045	regulation of sister chromatid segregation	7/1938	108/18805	0.0648148	0.628918	-1.31093	0.937443	1	0.673567	DPF3/MAP3K20/DUSP1/SMARCD3/HECW2/ACTB/NEK6	7
GO:0070972	protein localization to endoplasmic reticulum	5/1938	83/18805	0.060241	0.584536	-1.28582	0.938549	1	0.673567	LRRK2/KDELR3/SGTB/STING1/TRAM2	5
GO:2000779	regulation of double-strand break repair	10/1938	145/18805	0.0689655	0.669193	-1.35546	0.939248	1	0.673567	DPF3/FMN2/WAS/SMARCD3/PML/ZNF365/HMGA2/TWIST1/ABL1/ACTB	10
GO:0045104	intermediate filament cytoskeleton organization	6/1938	96/18805	0.0625	0.606456	-1.31035	0.939375	1	0.673567	DST/NEFH/PLEC/MACF1/NES/VIM	6
GO:0000266	mitochondrial fission	2/1938	42/18805	0.047619	0.462062	-1.18301	0.939737	1	0.673567	LRRK2/DCN	2
GO:0009394	2'-deoxyribonucleotide metabolic process	2/1938	42/18805	0.047619	0.462062	-1.18301	0.939737	1	0.673567	DPYS/DPYD	2
GO:0006275	regulation of DNA replication	8/1938	121/18805	0.0661157	0.641541	-1.34085	0.939849	1	0.673567	ZBTB38/TSPYL2/EREG/SLFN11/GLI1/FGFR1/GLI2/ACVRL1	8
GO:0042180	ketone metabolic process	17/1938	227/18805	0.0748899	0.726679	-1.40433	0.940447	1	0.673567	TDO2/STARD4/MALRD1/IRS2/CYP19A1/ERFE/STAT5B/CYP46A1/UBR4/FMO2/FMO1/CAV1/TWIST1/DKK3/PRKG1/INHBA/NCOR2	17
GO:0002082	regulation of oxidative phosphorylation	1/1938	26/18805	0.0384615	0.373204	-1.08408	0.940978	1	0.673567	COX7A1	1
GO:0006312	mitotic recombination	1/1938	26/18805	0.0384615	0.373204	-1.08408	0.940978	1	0.673567	TEP1	1
GO:0009081	branched-chain amino acid metabolic process	1/1938	26/18805	0.0384615	0.373204	-1.08408	0.940978	1	0.673567	BCAT1	1
GO:0019377	glycolipid catabolic process	1/1938	26/18805	0.0384615	0.373204	-1.08408	0.940978	1	0.673567	SMPD1	1
GO:0045717	negative regulation of fatty acid biosynthetic process	1/1938	26/18805	0.0384615	0.373204	-1.08408	0.940978	1	0.673567	UBR4	1
GO:0046339	diacylglycerol metabolic process	1/1938	26/18805	0.0384615	0.373204	-1.08408	0.940978	1	0.673567	DGKI	1
GO:1902455	negative regulation of stem cell population maintenance	1/1938	26/18805	0.0384615	0.373204	-1.08408	0.940978	1	0.673567	LOXL2	1
GO:1904292	regulation of ERAD pathway	1/1938	26/18805	0.0384615	0.373204	-1.08408	0.940978	1	0.673567	CAV1	1
GO:2000042	negative regulation of double-strand break repair via homologous recombination	1/1938	26/18805	0.0384615	0.373204	-1.08408	0.940978	1	0.673567	ABL1	1
GO:0019217	regulation of fatty acid metabolic process	7/1938	109/18805	0.0642202	0.623148	-1.3375	0.941024	1	0.673567	IRS2/ERFE/UBR4/FMO2/FMO1/CAV1/TWIST1	7
GO:0000381	regulation of alternative mRNA splicing, via spliceosome	3/1938	57/18805	0.0526316	0.5107	-1.25406	0.942155	1	0.673567	NOVA2/CELF2/RBFOX2	3
GO:0001523	retinoid metabolic process	5/1938	84/18805	0.0595238	0.577578	-1.31524	0.942503	1	0.673567	RBP1/CYP26B1/CYP1B1/RARRES2/LRP1	5
GO:0006633	fatty acid biosynthetic process	12/1938	170/18805	0.0705882	0.684939	-1.39874	0.942962	1	0.673567	HACD1/LPL/HPGDS/UBR4/SCD5/MGLL/PTGS1/LTC4S/FADS3/TBXAS1/PTGIS/CTHRC1	12
GO:0008654	phospholipid biosynthetic process	19/1938	251/18805	0.0756972	0.734513	-1.43531	0.943412	1	0.673567	SGMS2/TTC7A/PIP4K2A/ADGRF5/GPAT3/PIK3CD/ABCA2/PIP5K1C/HTR2A/PITPNM2/PTDSS2/LCAT/PLA2G4C/CAPN2/DGKI/PDGFA/PDGFB/HYCC1/AGPAT4	19
GO:0006346	DNA methylation-dependent constitutive heterochromatin formation	2/1938	43/18805	0.0465116	0.451316	-1.22096	0.944893	1	0.673567	PIWIL4/MOV10L1	2
GO:0007099	centriole replication	2/1938	43/18805	0.0465116	0.451316	-1.22096	0.944893	1	0.673567	PLK2/CEP295NL	2
GO:0009262	deoxyribonucleotide metabolic process	2/1938	43/18805	0.0465116	0.451316	-1.22096	0.944893	1	0.673567	DPYS/DPYD	2
GO:0019692	deoxyribose phosphate metabolic process	2/1938	43/18805	0.0465116	0.451316	-1.22096	0.944893	1	0.673567	DPYS/DPYD	2
GO:0044058	regulation of digestive system process	2/1938	43/18805	0.0465116	0.451316	-1.22096	0.944893	1	0.673567	PTGER3/NEGR1	2
GO:0050913	sensory perception of bitter taste	2/1938	43/18805	0.0465116	0.451316	-1.22096	0.944893	1	0.673567	REEP2/PLCB2	2
GO:0090114	COPII-coated vesicle budding	2/1938	43/18805	0.0465116	0.451316	-1.22096	0.944893	1	0.673567	SEC31B/SEC23A	2
GO:1905168	positive regulation of double-strand break repair via homologous recombination	2/1938	43/18805	0.0465116	0.451316	-1.22096	0.944893	1	0.673567	WAS/ACTB	2
GO:0007051	spindle organization	15/1938	206/18805	0.0728155	0.706551	-1.4355	0.945427	1	0.673567	TUBGCP2/EML3/ANKRD53/PLK2/PKD1/MAP4/MAPRE2/PRICKLE1/STARD9/ARHGEF10/MYH9/NEK6/ILK/PLK3/FLNA	15
GO:0006614	SRP-dependent cotranslational protein targeting to membrane	1/1938	27/18805	0.037037	0.359382	-1.12912	0.947069	1	0.673567	TRAM2	1
GO:0016233	telomere capping	1/1938	27/18805	0.037037	0.359382	-1.12912	0.947069	1	0.673567	SMG6	1
GO:0042759	long-chain fatty acid biosynthetic process	1/1938	27/18805	0.037037	0.359382	-1.12912	0.947069	1	0.673567	LTC4S	1
GO:0042983	amyloid precursor protein biosynthetic process	1/1938	27/18805	0.037037	0.359382	-1.12912	0.947069	1	0.673567	ABCA2	1
GO:0042984	regulation of amyloid precursor protein biosynthetic process	1/1938	27/18805	0.037037	0.359382	-1.12912	0.947069	1	0.673567	ABCA2	1
GO:0070193	synaptonemal complex organization	1/1938	27/18805	0.037037	0.359382	-1.12912	0.947069	1	0.673567	P3H4	1
GO:0071108	protein K48-linked deubiquitination	1/1938	27/18805	0.037037	0.359382	-1.12912	0.947069	1	0.673567	TNFAIP3	1
GO:0061844	antimicrobial humoral immune response mediated by antimicrobial peptide	9/1938	136/18805	0.0661765	0.64213	-1.41977	0.948436	1	0.673567	APP/CCL13/CCL2/BPI/CCL23/RNASE6/CXCL2/CCL26/CXCL12	9
GO:0002251	organ or tissue specific immune response	2/1938	44/18805	0.0454545	0.441059	-1.25819	0.949626	1	0.673567	RNASE2/IL6	2
GO:0009409	response to cold	2/1938	44/18805	0.0454545	0.441059	-1.25819	0.949626	1	0.673567	FOXO1/THRA	2
GO:0050912	detection of chemical stimulus involved in sensory perception of taste	2/1938	44/18805	0.0454545	0.441059	-1.25819	0.949626	1	0.673567	PLCB2/PKD1L3	2
GO:0007032	endosome organization	6/1938	99/18805	0.0606061	0.588079	-1.39291	0.949802	1	0.673567	UBAP1/UBR4/FHIP1B/TOM1/CORO1C/DNM1	6
GO:0009948	anterior/posterior axis specification	3/1938	59/18805	0.0508475	0.493388	-1.32108	0.950645	1	0.673567	WT1/PRICKLE1/SKI	3
GO:0045005	DNA-templated DNA replication maintenance of fidelity	3/1938	59/18805	0.0508475	0.493388	-1.32108	0.950645	1	0.673567	CDK9/SLFN11/ZNF365	3
GO:0019730	antimicrobial humoral response	13/1938	185/18805	0.0702703	0.681854	-1.47403	0.951153	1	0.673567	APP/CCL13/CCL2/BPI/CCL23/RNASE6/CXCL2/GATA6/CCL26/CXCL12/RARRES2/SLC11A1/SPON2	13
GO:0042594	response to starvation	17/1938	232/18805	0.0732759	0.711018	-1.50126	0.95195	1	0.673567	PCK1/RRAGA/RIPOR1/LRRK2/PRKD1/GAS2L1/SSTR2/CPS1/INHBB/FOXO1/CTSK/FLCN/FAS/CAV1/TFEB/KLF10/GAS6	17
GO:0002070	epithelial cell maturation	1/1938	28/18805	0.0357143	0.346547	-1.17291	0.952532	1	0.673567	TGFB1	1
GO:0002227	innate immune response in mucosa	1/1938	28/18805	0.0357143	0.346547	-1.17291	0.952532	1	0.673567	RNASE2	1
GO:0006007	glucose catabolic process	1/1938	28/18805	0.0357143	0.346547	-1.17291	0.952532	1	0.673567	HK3	1
GO:0006353	DNA-templated transcription termination	1/1938	28/18805	0.0357143	0.346547	-1.17291	0.952532	1	0.673567	CAVIN1	1
GO:0007141	male meiosis I	1/1938	28/18805	0.0357143	0.346547	-1.17291	0.952532	1	0.673567	MOV10L1	1
GO:0010592	positive regulation of lamellipodium assembly	1/1938	28/18805	0.0357143	0.346547	-1.17291	0.952532	1	0.673567	FSCN1	1
GO:0032511	late endosome to vacuole transport via multivesicular body sorting pathway	1/1938	28/18805	0.0357143	0.346547	-1.17291	0.952532	1	0.673567	UBAP1	1
GO:0039529	RIG-I signaling pathway	1/1938	28/18805	0.0357143	0.346547	-1.17291	0.952532	1	0.673567	SEC14L1	1
GO:0046949	fatty-acyl-CoA biosynthetic process	1/1938	28/18805	0.0357143	0.346547	-1.17291	0.952532	1	0.673567	HACD1	1
GO:0050995	negative regulation of lipid catabolic process	1/1938	28/18805	0.0357143	0.346547	-1.17291	0.952532	1	0.673567	ADORA1	1
GO:0070536	protein K63-linked deubiquitination	1/1938	28/18805	0.0357143	0.346547	-1.17291	0.952532	1	0.673567	TNFAIP3	1
GO:1903432	regulation of TORC1 signaling	6/1938	100/18805	0.06	0.582198	-1.41996	0.9529	1	0.673567	RRAGA/DYRK3/FNIP2/SIK3/C9orf72/FLCN	6
GO:0000184	nuclear-transcribed mRNA catabolic process, nonsense-mediated decay	2/1938	45/18805	0.0444444	0.431258	-1.29476	0.95397	1	0.673567	SMG6/CTIF	2
GO:0006284	base-excision repair	2/1938	45/18805	0.0444444	0.431258	-1.29476	0.95397	1	0.673567	FAM168A/HMGA2	2
GO:0090207	regulation of triglyceride metabolic process	2/1938	45/18805	0.0444444	0.431258	-1.29476	0.95397	1	0.673567	C3/GNB3	2
GO:0060632	regulation of microtubule-based movement	3/1938	60/18805	0.05	0.485165	-1.35389	0.954439	1	0.673567	FEZ1/NEFH/MECP2	3
GO:0140374	antiviral innate immune response	3/1938	60/18805	0.05	0.485165	-1.35389	0.954439	1	0.673567	NLRP1/ZDHHC1/STING1	3
GO:0006635	fatty acid beta-oxidation	4/1938	74/18805	0.0540541	0.524503	-1.38921	0.954443	1	0.673567	IRS2/ALDH1L2/TWIST1/ACOX2	4
GO:0051865	protein autoubiquitination	4/1938	74/18805	0.0540541	0.524503	-1.38921	0.954443	1	0.673567	LRRK2/RNF122/UHRF2/SH3RF3	4
GO:0061640	cytoskeleton-dependent cytokinesis	8/1938	126/18805	0.0634921	0.616083	-1.46565	0.954802	1	0.673567	FMN2/ANKRD53/SNX9/ZNF365/MYH10/SEPTIN4/PLEC/RHOC	8
GO:0007218	neuropeptide signaling pathway	7/1938	114/18805	0.0614035	0.595817	-1.46723	0.956335	1	0.673567	SCG5/SSTR2/CYSLTR2/NMUR1/MCHR1/GPR84/SORCS2	7
GO:0045017	glycerolipid biosynthetic process	18/1938	246/18805	0.0731707	0.709998	-1.55194	0.956822	1	0.673567	PCK1/TTC7A/C3/PIP4K2A/GPAT3/PIK3CD/PIP5K1C/HTR2A/PITPNM2/PTDSS2/LCAT/PLA2G4C/CAPN2/DGKI/PDGFA/PDGFB/HYCC1/AGPAT4	18
GO:0009226	nucleotide-sugar biosynthetic process	1/1938	29/18805	0.0344828	0.334597	-1.21553	0.957431	1	0.673567	GFPT2	1
GO:0019076	viral release from host cell	1/1938	29/18805	0.0344828	0.334597	-1.21553	0.957431	1	0.673567	CAV2	1
GO:0021522	spinal cord motor neuron differentiation	1/1938	29/18805	0.0344828	0.334597	-1.21553	0.957431	1	0.673567	GLI3	1
GO:0035891	exit from host cell	1/1938	29/18805	0.0344828	0.334597	-1.21553	0.957431	1	0.673567	CAV2	1
GO:0045948	positive regulation of translational initiation	1/1938	29/18805	0.0344828	0.334597	-1.21553	0.957431	1	0.673567	HABP4	1
GO:0051156	glucose 6-phosphate metabolic process	1/1938	29/18805	0.0344828	0.334597	-1.21553	0.957431	1	0.673567	HK3	1
GO:0070841	inclusion body assembly	1/1938	29/18805	0.0344828	0.334597	-1.21553	0.957431	1	0.673567	SACS	1
GO:0070935	3'-UTR-mediated mRNA stabilization	1/1938	29/18805	0.0344828	0.334597	-1.21553	0.957431	1	0.673567	ARID5A	1
GO:2001032	regulation of double-strand break repair via nonhomologous end joining	1/1938	29/18805	0.0344828	0.334597	-1.21553	0.957431	1	0.673567	HMGA2	1
GO:0090307	mitotic spindle assembly	4/1938	75/18805	0.0533333	0.517509	-1.41917	0.957672	1	0.673567	EML3/PRICKLE1/ARHGEF10/FLNA	4
GO:0035966	response to topologically incorrect protein	11/1938	164/18805	0.0670732	0.650831	-1.52232	0.957713	1	0.673567	HSPB7/COMP/AKT3/UBR4/DNAJC18/CREB3L1/CAV1/SERPINH1/HSPB2/DNAJB5/THBS1	11
GO:0045047	protein targeting to ER	2/1938	46/18805	0.0434783	0.421883	-1.33068	0.957954	1	0.673567	SGTB/TRAM2	2
GO:0095500	acetylcholine receptor signaling pathway	2/1938	46/18805	0.0434783	0.421883	-1.33068	0.957954	1	0.673567	LY6H/GNAI2	2
GO:1903214	regulation of protein targeting to mitochondrion	2/1938	46/18805	0.0434783	0.421883	-1.33068	0.957954	1	0.673567	LRRK2/MICALL2	2
GO:0045727	positive regulation of translation	9/1938	140/18805	0.0642857	0.623784	-1.5145	0.95871	1	0.673567	HABP4/PTK2B/PTAFR/IL6/CYP1B1/CTIF/PRR16/SAMD4A/THBS1	9
GO:0016101	diterpenoid metabolic process	5/1938	89/18805	0.0561798	0.545129	-1.45801	0.959029	1	0.673567	RBP1/CYP26B1/CYP1B1/RARRES2/LRP1	5
GO:0030216	keratinocyte differentiation	12/1938	177/18805	0.0677966	0.657851	-1.55025	0.959735	1	0.673567	ANXA1/EXTL3/EREG/CYP26B1/SAV1/VDR/MAFB/CD109/PLEC/CLIC4/PALLD/LATS2	12
GO:0006520	amino acid metabolic process	21/1938	283/18805	0.0742049	0.720033	-1.60857	0.961211	1	0.673567	SLC39A8/TDO2/GGT1/HAAO/MECP2/DCT/PLOD2/SLC7A7/CPS1/BHMT2/DPEP1/BCAT1/GLS/NOS3/PLOD3/SARDH/DPYD/NOX4/SLC16A2/AZIN2/GGT5	21
GO:0034976	response to endoplasmic reticulum stress	21/1938	283/18805	0.0742049	0.720033	-1.60857	0.961211	1	0.673567	LRRK2/APP/MAP3K20/JUN/TNFRSF10B/FLOT1/CEBPB/AKT3/PML/FBXO17/FCGR2B/KCNJ8/SRPX/CREB3L1/CAV1/RASGRF2/ABL1/RNF145/NOD1/RCN3/THBS1	21
GO:0071168	protein localization to chromatin	3/1938	62/18805	0.0483871	0.469515	-1.41818	0.961223	1	0.673567	CDK9/SPI1/LEF1	3
GO:0003351	epithelial cilium movement involved in extracellular fluid movement	2/1938	47/18805	0.0425532	0.412906	-1.36599	0.961607	1	0.673567	DNAH1/CFAP54	2
GO:0042168	heme metabolic process	2/1938	47/18805	0.0425532	0.412906	-1.36599	0.961607	1	0.673567	HPX/SLCO2B1	2
GO:0006913	nucleocytoplasmic transport	26/1938	340/18805	0.0764706	0.742017	-1.62719	0.961619	1	0.673567	LRRK2/PRKD1/RAB23/RANBP3L/GLI3/SMG6/CBLB/RAPGEF3/CAMK1/PKIG/ALKBH5/PML/SMO/EGR2/KCNQ3/JAK2/PKD1/IER3/BACH2/HYAL2/PTTG1IP/PRICKLE1/TGFB1/GAS6/ATXN1/FLNA	26
GO:0051169	nuclear transport	26/1938	340/18805	0.0764706	0.742017	-1.62719	0.961619	1	0.673567	LRRK2/PRKD1/RAB23/RANBP3L/GLI3/SMG6/CBLB/RAPGEF3/CAMK1/PKIG/ALKBH5/PML/SMO/EGR2/KCNQ3/JAK2/PKD1/IER3/BACH2/HYAL2/PTTG1IP/PRICKLE1/TGFB1/GAS6/ATXN1/FLNA	26
GO:0032456	endocytic recycling	5/1938	90/18805	0.0555556	0.539072	-1.48574	0.96176	1	0.673567	GRIP2/MICALL2/ARHGAP1/ARL4C/EHD2	5
GO:0006304	DNA modification	1/1938	30/18805	0.0333333	0.323443	-1.25707	0.961825	1	0.673567	CYP1B1	1
GO:0008299	isoprenoid biosynthetic process	1/1938	30/18805	0.0333333	0.323443	-1.25707	0.961825	1	0.673567	RBP1	1
GO:0015721	bile acid and bile salt transport	1/1938	30/18805	0.0333333	0.323443	-1.25707	0.961825	1	0.673567	SLCO2B1	1
GO:1904357	negative regulation of telomere maintenance via telomere lengthening	1/1938	30/18805	0.0333333	0.323443	-1.25707	0.961825	1	0.673567	PML	1
GO:0170035	L-amino acid catabolic process	4/1938	77/18805	0.0519481	0.504068	-1.4781	0.963505	1	0.673567	TDO2/HAAO/GLS/NOS3	4
GO:0170040	proteinogenic amino acid catabolic process	4/1938	77/18805	0.0519481	0.504068	-1.4781	0.963505	1	0.673567	TDO2/HAAO/GLS/NOS3	4
GO:0016241	regulation of macroautophagy	13/1938	191/18805	0.0680628	0.660434	-1.59884	0.963605	1	0.673567	ATP6V1B2/LRRK2/NRBP2/PIP4K2A/UCHL1/FEZ1/TOM1/C9orf72/DCN/NOD1/GPSM1/STING1/LZTS1	13
GO:0048515	spermatid differentiation	17/1938	239/18805	0.0711297	0.690193	-1.63386	0.964797	1	0.673567	PAFAH1B1/SLC26A6/JAM2/DNAH1/CFAP54/DZIP1/ARMC12/PLN/MAST2/GLI1/TMEM119/ZMYND15/PAEP/CFAP58/SEPTIN4/JAM3/PRKG1	17
GO:0006356	regulation of transcription by RNA polymerase I	2/1938	48/18805	0.0416667	0.404304	-1.4007	0.964953	1	0.673567	MYO1C/FLNA	2
GO:0007602	phototransduction	2/1938	48/18805	0.0416667	0.404304	-1.4007	0.964953	1	0.673567	NMT2/SLC24A4	2
GO:0032210	regulation of telomere maintenance via telomerase	2/1938	48/18805	0.0416667	0.404304	-1.4007	0.964953	1	0.673567	SMG6/PML	2
GO:0032527	protein exit from endoplasmic reticulum	2/1938	48/18805	0.0416667	0.404304	-1.4007	0.964953	1	0.673567	TECPR2/CD81	2
GO:0098534	centriole assembly	2/1938	48/18805	0.0416667	0.404304	-1.4007	0.964953	1	0.673567	PLK2/CEP295NL	2
GO:1902108	regulation of mitochondrial membrane permeability involved in apoptotic process	2/1938	48/18805	0.0416667	0.404304	-1.4007	0.964953	1	0.673567	IER3/CAMK2A	2
GO:1905145	cellular response to acetylcholine	2/1938	48/18805	0.0416667	0.404304	-1.4007	0.964953	1	0.673567	LY6H/GNAI2	2
GO:0002323	natural killer cell activation involved in immune response	1/1938	31/18805	0.0322581	0.31301	-1.29759	0.965765	1	0.673567	FCGR3A	1
GO:0019883	antigen processing and presentation of endogenous antigen	1/1938	31/18805	0.0322581	0.31301	-1.29759	0.965765	1	0.673567	CD1D	1
GO:0032372	negative regulation of sterol transport	1/1938	31/18805	0.0322581	0.31301	-1.29759	0.965765	1	0.673567	ABCA2	1
GO:0032375	negative regulation of cholesterol transport	1/1938	31/18805	0.0322581	0.31301	-1.29759	0.965765	1	0.673567	ABCA2	1
GO:0045048	protein insertion into ER membrane	1/1938	31/18805	0.0322581	0.31301	-1.29759	0.965765	1	0.673567	TRAM2	1
GO:0045070	positive regulation of viral genome replication	1/1938	31/18805	0.0322581	0.31301	-1.29759	0.965765	1	0.673567	ADARB1	1
GO:0065002	intracellular protein transmembrane transport	1/1938	31/18805	0.0322581	0.31301	-1.29759	0.965765	1	0.673567	TRAM2	1
GO:0097352	autophagosome maturation	3/1938	64/18805	0.046875	0.454842	-1.48081	0.967049	1	0.673567	TOM1/RUBCNL/LIX1L	3
GO:1901293	nucleoside phosphate biosynthetic process	24/1938	322/18805	0.0745342	0.723228	-1.69804	0.96801	1	0.673567	HACD1/TREM2/TK2/IMPDH1/TMSB4X/HAAO/CDA/PID1/NOS3/AK1/GUCY1A2/AMPD3/GUCY1A1/PTGIS/GUCY1B1/NPR1/NPR2/ADCY4/ADCY7/TGFB1/ADCY9/PAPSS2/GFPT2/NNMT	24
GO:1901976	regulation of cell cycle checkpoint	2/1938	49/18805	0.0408163	0.396053	-1.43486	0.968018	1	0.673567	MAP3K20/DUSP1	2
GO:0019731	antibacterial humoral response	4/1938	79/18805	0.0506329	0.491306	-1.53578	0.968583	1	0.673567	APP/BPI/RNASE6/SPON2	4
GO:0006631	fatty acid metabolic process	32/1938	413/18805	0.0774818	0.75183	-1.7286	0.968924	1	0.673567	HACD1/PCK1/GGT1/IRS2/C3/TNFRSF1A/LPL/ERFE/HPGDS/UBR4/PLA2G5/SCD5/FMO2/MGLL/PTGS1/LTC4S/CYGB/CYP1B1/FADS3/ALOX5AP/PER2/TBXAS1/PTGIS/FMO1/PLA2G4C/CAV1/CTHRC1/ABCC9/ALDH1L2/TWIST1/ACOX2/GGT5	32
GO:0000289	nuclear-transcribed mRNA poly(A) tail shortening	1/1938	32/18805	0.03125	0.303228	-1.33716	0.969299	1	0.673567	SAMD4A	1
GO:0006613	cotranslational protein targeting to membrane	1/1938	32/18805	0.03125	0.303228	-1.33716	0.969299	1	0.673567	TRAM2	1
GO:0006622	protein targeting to lysosome	1/1938	32/18805	0.03125	0.303228	-1.33716	0.969299	1	0.673567	LAPTM5	1
GO:0009069	serine family amino acid metabolic process	1/1938	32/18805	0.03125	0.303228	-1.33716	0.969299	1	0.673567	GGT1	1
GO:0019082	viral protein processing	1/1938	32/18805	0.03125	0.303228	-1.33716	0.969299	1	0.673567	ST3GAL2	1
GO:0036258	multivesicular body assembly	1/1938	32/18805	0.03125	0.303228	-1.33716	0.969299	1	0.673567	UBAP1	1
GO:0048199	vesicle targeting, to, from or within Golgi	1/1938	32/18805	0.03125	0.303228	-1.33716	0.969299	1	0.673567	ARFGAP3	1
GO:0070192	chromosome organization involved in meiotic cell cycle	3/1938	65/18805	0.0461538	0.447845	-1.51153	0.969642	1	0.673567	P3H4/RNF212/IHO1	3
GO:0009952	anterior/posterior pattern specification	15/1938	219/18805	0.0684932	0.66461	-1.69224	0.970262	1	0.673567	GLI3/SOX17/MEOX2/WT1/SMO/DLL1/FOXC2/LFNG/SFRP2/LEF1/TGFBR1/PCSK5/PRICKLE1/HEYL/SKI	15
GO:0006858	extracellular transport	2/1938	50/18805	0.04	0.388132	-1.46848	0.970824	1	0.673567	DNAH1/CFAP54	2
GO:0032968	positive regulation of transcription elongation by RNA polymerase II	2/1938	50/18805	0.04	0.388132	-1.46848	0.970824	1	0.673567	CDK9/MED15	2
GO:0072599	establishment of protein localization to endoplasmic reticulum	2/1938	50/18805	0.04	0.388132	-1.46848	0.970824	1	0.673567	SGTB/TRAM2	2
GO:0006360	transcription by RNA polymerase I	4/1938	80/18805	0.05	0.485165	-1.56417	0.970867	1	0.673567	RRN3P2/MYO1C/FLNA/CAVIN1	4
GO:2000781	positive regulation of double-strand break repair	5/1938	94/18805	0.0531915	0.516133	-1.59413	0.971093	1	0.673567	DPF3/FMN2/WAS/SMARCD3/ACTB	5
GO:2000058	regulation of ubiquitin-dependent protein catabolic process	11/1938	172/18805	0.0639535	0.62056	-1.69453	0.972409	1	0.673567	LRRK2/PTK2B/PML/GNA12/LAPTM5/SMAD7/PRICKLE1/MAP1A/SH3RF3/PLK3/TGFB1I1	11
GO:0006308	DNA catabolic process	1/1938	33/18805	0.030303	0.294039	-1.37583	0.972469	1	0.673567	IL6	1
GO:0036257	multivesicular body organization	1/1938	33/18805	0.030303	0.294039	-1.37583	0.972469	1	0.673567	UBAP1	1
GO:0060219	camera-type eye photoreceptor cell differentiation	1/1938	33/18805	0.030303	0.294039	-1.37583	0.972469	1	0.673567	THY1	1
GO:0097345	mitochondrial outer membrane permeabilization	1/1938	33/18805	0.030303	0.294039	-1.37583	0.972469	1	0.673567	IER3	1
GO:1903955	positive regulation of protein targeting to mitochondrion	1/1938	33/18805	0.030303	0.294039	-1.37583	0.972469	1	0.673567	MICALL2	1
GO:0006513	protein monoubiquitination	2/1938	51/18805	0.0392157	0.380522	-1.50158	0.973392	1	0.673567	FBXL2/UBE2E2	2
GO:0031297	replication fork processing	2/1938	51/18805	0.0392157	0.380522	-1.50158	0.973392	1	0.673567	CDK9/ZNF365	2
GO:0032467	positive regulation of cytokinesis	2/1938	51/18805	0.0392157	0.380522	-1.50158	0.973392	1	0.673567	CDC25B/DRD2	2
GO:0060042	retina morphogenesis in camera-type eye	3/1938	67/18805	0.0447761	0.434476	-1.57185	0.97426	1	0.673567	PRDM1/DLL1/THY1	3
GO:0070534	protein K63-linked ubiquitination	3/1938	67/18805	0.0447761	0.434476	-1.57185	0.97426	1	0.673567	MAGEL2/UBE2E2/TRIM3	3
GO:0010569	regulation of double-strand break repair via homologous recombination	4/1938	82/18805	0.0487805	0.473332	-1.62009	0.974977	1	0.673567	WAS/ZNF365/ABL1/ACTB	4
GO:0051225	spindle assembly	8/1938	136/18805	0.0588235	0.570782	-1.70282	0.975143	1	0.673567	TUBGCP2/EML3/MAPRE2/PRICKLE1/STARD9/ARHGEF10/NEK6/FLNA	8
GO:0051168	nuclear export	11/1938	174/18805	0.0632184	0.613427	-1.73648	0.975275	1	0.673567	PRKD1/RANBP3L/SMG6/RAPGEF3/CAMK1/ALKBH5/EGR2/PKD1/TGFB1/GAS6/ATXN1	11
GO:0006099	tricarboxylic acid cycle	1/1938	34/18805	0.0294118	0.285391	-1.41367	0.975311	1	0.673567	COL6A1	1
GO:0006221	pyrimidine nucleotide biosynthetic process	1/1938	34/18805	0.0294118	0.285391	-1.41367	0.975311	1	0.673567	CDA	1
GO:0009584	detection of visible light	1/1938	34/18805	0.0294118	0.285391	-1.41367	0.975311	1	0.673567	NMT2	1
GO:0018198	peptidyl-cysteine modification	1/1938	34/18805	0.0294118	0.285391	-1.41367	0.975311	1	0.673567	CLIP3	1
GO:0051873	killing by host of symbiont cells	1/1938	34/18805	0.0294118	0.285391	-1.41367	0.975311	1	0.673567	TREM1	1
GO:0090169	regulation of spindle assembly	1/1938	34/18805	0.0294118	0.285391	-1.41367	0.975311	1	0.673567	EML3	1
GO:1902253	regulation of intrinsic apoptotic signaling pathway by p53 class mediator	1/1938	34/18805	0.0294118	0.285391	-1.41367	0.975311	1	0.673567	PTTG1IP	1
GO:0045910	negative regulation of DNA recombination	2/1938	52/18805	0.0384615	0.373204	-1.53418	0.97574	1	0.673567	H1-1/ABL1	2
GO:1903747	regulation of establishment of protein localization to mitochondrion	2/1938	52/18805	0.0384615	0.373204	-1.53418	0.97574	1	0.673567	LRRK2/MICALL2	2
GO:0051983	regulation of chromosome segregation	8/1938	137/18805	0.0583942	0.566616	-1.72571	0.976628	1	0.673567	DPF3/MAP3K20/DUSP1/SMARCD3/HECW2/IHO1/ACTB/NEK6	8
GO:0072329	monocarboxylic acid catabolic process	7/1938	124/18805	0.0564516	0.547767	-1.7126	0.976708	1	0.673567	PCK1/IRS2/SLC16A1/CYP26B1/ALDH1L2/TWIST1/ACOX2	7
GO:0006298	mismatch repair	1/1938	35/18805	0.0285714	0.277237	-1.45071	0.97786	1	0.673567	ABL1	1
GO:0006779	porphyrin-containing compound biosynthetic process	1/1938	35/18805	0.0285714	0.277237	-1.45071	0.97786	1	0.673567	SPTA1	1
GO:0008053	mitochondrial fusion	1/1938	35/18805	0.0285714	0.277237	-1.45071	0.97786	1	0.673567	PID1	1
GO:0033014	tetrapyrrole biosynthetic process	1/1938	35/18805	0.0285714	0.277237	-1.45071	0.97786	1	0.673567	SPTA1	1
GO:1903715	regulation of aerobic respiration	1/1938	35/18805	0.0285714	0.277237	-1.45071	0.97786	1	0.673567	COX7A1	1
GO:0001754	eye photoreceptor cell differentiation	2/1938	53/18805	0.0377358	0.366162	-1.5663	0.977888	1	0.673567	PRDM1/THY1	2
GO:0031648	protein destabilization	2/1938	53/18805	0.0377358	0.366162	-1.5663	0.977888	1	0.673567	SOX17/GSN	2
GO:0006278	RNA-templated DNA biosynthetic process	3/1938	69/18805	0.0434783	0.421883	-1.63074	0.978205	1	0.673567	SMG6/PML/TEP1	3
GO:0000281	mitotic cytokinesis	5/1938	98/18805	0.0510204	0.495066	-1.69875	0.978275	1	0.673567	ANKRD53/SNX9/ZNF365/MYH10/RHOC	5
GO:1901606	alpha-amino acid catabolic process	5/1938	98/18805	0.0510204	0.495066	-1.69875	0.978275	1	0.673567	TDO2/HAAO/GLS/NOS3/SARDH	5
GO:1990542	mitochondrial transmembrane transport	5/1938	98/18805	0.0510204	0.495066	-1.69875	0.978275	1	0.673567	SLC39A8/SLC25A37/MICU3/SFXN3/COL6A1	5
GO:0051607	defense response to virus	23/1938	321/18805	0.0716511	0.695252	-1.86672	0.979322	1	0.673567	RNF216/TNFAIP3/LILRB1/NLRP1/AZI2/RNASE2/SLFN11/MICA/PML/IL6/ITGAX/RNASE6/HYAL2/POLR3D/KCNJ8/IFITM2/ABCC9/CCDC92/ZDHHC1/ADARB1/IFITM3/STING1/SPON2	23
GO:1902600	proton transmembrane transport	12/1938	190/18805	0.0631579	0.61284	-1.8181	0.979694	1	0.673567	ATP6V1B2/SLC9A5/HVCN1/TCIRG1/SLC36A1/SLC16A1/SLC15A3/SLC9B2/TMCO3/COX7A1/SLC11A1/STING1	12
GO:1903050	regulation of proteolysis involved in protein catabolic process	16/1938	239/18805	0.0669456	0.649593	-1.84797	0.979901	1	0.673567	TREM2/LRRK2/PTK2B/PML/BAG2/PKD1/ECSCR/GNA12/CAV1/LAPTM5/SMAD7/PRICKLE1/MAP1A/SH3RF3/PLK3/TGFB1I1	16
GO:0044773	mitotic DNA damage checkpoint signaling	3/1938	70/18805	0.0428571	0.415856	-1.65968	0.979955	1	0.673567	MAP3K20/BRSK1/IER3	3
GO:0046530	photoreceptor cell differentiation	3/1938	70/18805	0.0428571	0.415856	-1.65968	0.979955	1	0.673567	PRDM1/PRPH2/THY1	3
GO:0006457	protein folding	15/1938	227/18805	0.0660793	0.641187	-1.84359	0.97997	1	0.673567	FKBP5/RIC8A/HSPA13/LTBP4/CRTAP/BAG2/DNAJC18/CRYAB/WIPF1/SACS/FKBP9/FKBP10/HSPB2/DNAJB5/P3H1	15
GO:0006084	acetyl-CoA metabolic process	1/1938	36/18805	0.0277778	0.269536	-1.48701	0.980146	1	0.673567	TDO2	1
GO:0045943	positive regulation of transcription by RNA polymerase I	1/1938	36/18805	0.0277778	0.269536	-1.48701	0.980146	1	0.673567	MYO1C	1
GO:1900101	regulation of endoplasmic reticulum unfolded protein response	1/1938	36/18805	0.0277778	0.269536	-1.48701	0.980146	1	0.673567	AKT3	1
GO:0006721	terpenoid metabolic process	5/1938	100/18805	0.05	0.485165	-1.74973	0.981205	1	0.673567	RBP1/CYP26B1/CYP1B1/RARRES2/LRP1	5
GO:0038202	TORC1 signaling	6/1938	114/18805	0.0526316	0.5107	-1.77621	0.981434	1	0.673567	RRAGA/DYRK3/FNIP2/SIK3/C9orf72/FLCN	6
GO:0072332	intrinsic apoptotic signaling pathway by p53 class mediator	4/1938	86/18805	0.0465116	0.451316	-1.72867	0.981616	1	0.673567	EDA2R/ZNF385B/PML/PTTG1IP	4
GO:0044818	mitotic G2/M transition checkpoint	2/1938	55/18805	0.0363636	0.352847	-1.62919	0.981644	1	0.673567	BRSK1/IER3	2
GO:0043162	ubiquitin-dependent protein catabolic process via the multivesicular body sorting pathway	1/1938	37/18805	0.027027	0.262251	-1.52259	0.982196	1	0.673567	UBAP1	1
GO:0071539	protein localization to centrosome	1/1938	37/18805	0.027027	0.262251	-1.52259	0.982196	1	0.673567	BICD1	1
GO:1903749	positive regulation of establishment of protein localization to mitochondrion	1/1938	37/18805	0.027027	0.262251	-1.52259	0.982196	1	0.673567	MICALL2	1
GO:0060271	cilium assembly	29/1938	395/18805	0.0734177	0.712394	-1.95818	0.98305	1	0.673567	DNAH17/RSPH9/RAB23/CC2D2B/CEP164/RILPL1/IQUB/DNAH1/CFAP54/DZIP1/RAB34/ARMC12/ELMOD1/DZIP1L/ASAP1/LPAR1/CFAP46/TESK1/MAP4/CFAP58/PRICKLE1/GSN/CCDC88A/ADAMTS16/ARMC9/PARVA/WWTR1/EHD2/FLNA	29
GO:1903008	organelle disassembly	3/1938	72/18805	0.0416667	0.404304	-1.7166	0.98306	1	0.673567	DYRK3/MAP4/PLK3	3
GO:0007140	male meiotic nuclear division	2/1938	56/18805	0.0357143	0.346547	-1.65998	0.983282	1	0.673567	MOV10L1/CYP26B1	2
GO:2000059	negative regulation of ubiquitin-dependent protein catabolic process	2/1938	56/18805	0.0357143	0.346547	-1.65998	0.983282	1	0.673567	PML/MAP1A	2
GO:0000910	cytokinesis	12/1938	194/18805	0.0618557	0.600204	-1.89731	0.983702	1	0.673567	FMN2/CDC25B/ANKRD53/DRD2/SNX9/ZNF365/MYH10/SEPTIN4/PLEC/RHOC/MYH9/PLK3	12
GO:0001580	detection of chemical stimulus involved in sensory perception of bitter taste	1/1938	38/18805	0.0263158	0.25535	-1.55751	0.984034	1	0.673567	PLCB2	1
GO:0006901	vesicle coating	1/1938	38/18805	0.0263158	0.25535	-1.55751	0.984034	1	0.673567	ARFGAP3	1
GO:0045324	late endosome to vacuole transport	1/1938	38/18805	0.0263158	0.25535	-1.55751	0.984034	1	0.673567	UBAP1	1
GO:1905508	protein localization to microtubule organizing center	1/1938	38/18805	0.0263158	0.25535	-1.55751	0.984034	1	0.673567	BICD1	1
GO:0006487	protein N-linked glycosylation	3/1938	73/18805	0.0410959	0.398766	-1.7446	0.984435	1	0.673567	SLC39A8/FUT4/GFPT2	3
GO:0060260	regulation of transcription initiation by RNA polymerase II	3/1938	73/18805	0.0410959	0.398766	-1.7446	0.984435	1	0.673567	FOXO1/THRA/MED15	3
GO:1904356	regulation of telomere maintenance via telomere lengthening	2/1938	57/18805	0.0350877	0.340467	-1.69036	0.984777	1	0.673567	SMG6/PML	2
GO:0035082	axoneme assembly	5/1938	103/18805	0.0485437	0.471034	-1.82467	0.984912	1	0.673567	DNAH17/RSPH9/DNAH1/CFAP46/CFAP58	5
GO:1903312	negative regulation of mRNA metabolic process	5/1938	103/18805	0.0485437	0.471034	-1.82467	0.984912	1	0.673567	TRAF5/GDNF/IGF2BP2/ARID5A/SLC11A1	5
GO:0006888	endoplasmic reticulum to Golgi vesicle-mediated transport	7/1938	131/18805	0.0534351	0.518497	-1.87456	0.985289	1	0.673567	LRRK2/GOPC/SEC22C/SEC31B/YIPF5/SEC23A/GAS1	7
GO:0044774	mitotic DNA integrity checkpoint signaling	3/1938	74/18805	0.0405405	0.393377	-1.7723	0.985702	1	0.673567	MAP3K20/BRSK1/IER3	3
GO:0032786	positive regulation of DNA-templated transcription, elongation	2/1938	58/18805	0.0344828	0.334597	-1.72035	0.986142	1	0.673567	CDK9/MED15	2
GO:0032434	regulation of proteasomal ubiquitin-dependent protein catabolic process	7/1938	132/18805	0.0530303	0.514569	-1.8971	0.98624	1	0.673567	LRRK2/GNA12/SMAD7/PRICKLE1/MAP1A/SH3RF3/PLK3	7
GO:0006986	response to unfolded protein	8/1938	146/18805	0.0547945	0.531688	-1.92553	0.986757	1	0.673567	HSPB7/COMP/AKT3/CREB3L1/SERPINH1/HSPB2/DNAJB5/THBS1	8
GO:0045109	intermediate filament organization	3/1938	75/18805	0.04	0.388132	-1.79971	0.98687	1	0.673567	NEFH/PLEC/VIM	3
GO:0031640	killing of cells of another organism	6/1938	119/18805	0.0504202	0.489242	-1.89458	0.986895	1	0.673567	CCL13/MICA/CXCL2/NINJ1/TREM1/CXCL12	6
GO:0141061	disruption of cell in another organism	6/1938	119/18805	0.0504202	0.489242	-1.89458	0.986895	1	0.673567	CCL13/MICA/CXCL2/NINJ1/TREM1/CXCL12	6
GO:0009062	fatty acid catabolic process	5/1938	105/18805	0.047619	0.462062	-1.87365	0.986989	1	0.673567	PCK1/IRS2/ALDH1L2/TWIST1/ACOX2	5
GO:0002385	mucosal immune response	1/1938	40/18805	0.025	0.242583	-1.62545	0.987162	1	0.673567	RNASE2	1
GO:0006734	NADH metabolic process	1/1938	40/18805	0.025	0.242583	-1.62545	0.987162	1	0.673567	HK3	1
GO:0009303	rRNA transcription	1/1938	40/18805	0.025	0.242583	-1.62545	0.987162	1	0.673567	CAVIN1	1
GO:0030488	tRNA methylation	1/1938	40/18805	0.025	0.242583	-1.62545	0.987162	1	0.673567	TRDMT1	1
GO:0031124	mRNA 3'-end processing	1/1938	40/18805	0.025	0.242583	-1.62545	0.987162	1	0.673567	CDK9	1
GO:0032435	negative regulation of proteasomal ubiquitin-dependent protein catabolic process	1/1938	40/18805	0.025	0.242583	-1.62545	0.987162	1	0.673567	MAP1A	1
GO:1902110	positive regulation of mitochondrial membrane permeability involved in apoptotic process	1/1938	40/18805	0.025	0.242583	-1.62545	0.987162	1	0.673567	IER3	1
GO:0046902	regulation of mitochondrial membrane permeability	2/1938	59/18805	0.0338983	0.328926	-1.74995	0.987388	1	0.673567	IER3/CAMK2A	2
GO:0141137	positive regulation of gene expression, epigenetic	2/1938	59/18805	0.0338983	0.328926	-1.74995	0.987388	1	0.673567	APP/SPI1	2
GO:0000380	alternative mRNA splicing, via spliceosome	3/1938	76/18805	0.0394737	0.383025	-1.82684	0.987946	1	0.673567	NOVA2/CELF2/RBFOX2	3
GO:0006081	aldehyde metabolic process	3/1938	76/18805	0.0394737	0.383025	-1.82684	0.987946	1	0.673567	PCK1/CYP1B1/DKK3	3
GO:0061136	regulation of proteasomal protein catabolic process	12/1938	200/18805	0.06	0.582198	-2.01351	0.98837	1	0.673567	TREM2/LRRK2/BAG2/PKD1/ECSCR/GNA12/CAV1/SMAD7/PRICKLE1/MAP1A/SH3RF3/PLK3	12
GO:0033260	nuclear DNA replication	1/1938	41/18805	0.0243902	0.236666	-1.65854	0.988488	1	0.673567	FGFR1	1
GO:0035337	fatty-acyl-CoA metabolic process	1/1938	41/18805	0.0243902	0.236666	-1.65854	0.988488	1	0.673567	HACD1	1
GO:0032007	negative regulation of TOR signaling	3/1938	77/18805	0.038961	0.378051	-1.85369	0.988937	1	0.673567	BMAL1/FLCN/SH3BP4	3
GO:0019080	viral gene expression	6/1938	122/18805	0.0491803	0.477212	-1.96366	0.989405	1	0.673567	JUN/CDK9/LEF1/HMGA2/ST3GAL2/IFITM3	6
GO:0000578	embryonic axis specification	1/1938	42/18805	0.0238095	0.231031	-1.69108	0.989677	1	0.673567	WT1	1
GO:0032509	endosome transport via multivesicular body sorting pathway	1/1938	42/18805	0.0238095	0.231031	-1.69108	0.989677	1	0.673567	UBAP1	1
GO:1902686	mitochondrial outer membrane permeabilization involved in programmed cell death	1/1938	42/18805	0.0238095	0.231031	-1.69108	0.989677	1	0.673567	IER3	1
GO:0141060	disruption of anatomical structure in another organism	6/1938	123/18805	0.0487805	0.473332	-1.98637	0.990136	1	0.673567	CCL13/MICA/CXCL2/NINJ1/TREM1/CXCL12	6
GO:0007004	telomere maintenance via telomerase	2/1938	62/18805	0.0322581	0.31301	-1.83658	0.990505	1	0.673567	SMG6/PML	2
GO:0140719	constitutive heterochromatin formation	2/1938	62/18805	0.0322581	0.31301	-1.83658	0.990505	1	0.673567	PIWIL4/MOV10L1	2
GO:0031647	regulation of protein stability	27/1938	386/18805	0.0699482	0.678728	-2.1618	0.990633	1	0.673567	CPN2/LRRK2/SOX17/IGF1/MTMR9/FLOT1/USP35/UBR4/CD81/GPIHBP1/TYROBP/CRTAP/SAV1/PML/SMO/BAG2/HIP1/CRYAB/STXBP1/WDR81/RASSF1/SMAD7/GSN/PARVA/P3H1/DACT1/FLNA	27
GO:0050657	nucleic acid transport	9/1938	165/18805	0.0545455	0.529271	-2.0586	0.990804	1	0.673567	BICD2/SIDT2/SMG6/FLOT1/ALKBH5/IGF2BP2/RFTN2/TGFBR2/RFTN1	9
GO:0050658	RNA transport	9/1938	165/18805	0.0545455	0.529271	-2.0586	0.990804	1	0.673567	BICD2/SIDT2/SMG6/FLOT1/ALKBH5/IGF2BP2/RFTN2/TGFBR2/RFTN1	9
GO:0060294	cilium movement involved in cell motility	13/1938	217/18805	0.0599078	0.581304	-2.10279	0.990898	1	0.673567	DNAH17/RSPH9/IQUB/DNAH1/SLC9B2/SLC22A16/CFAP54/DZIP1/ARMC12/CFAP46/CFAP58/SEPTIN4/TUBA1A	13
GO:0032465	regulation of cytokinesis	4/1938	95/18805	0.0421053	0.40856	-1.95893	0.990982	1	0.673567	CDC25B/ANKRD53/DRD2/PLK3	4
GO:0007080	mitotic metaphase chromosome alignment	2/1938	63/18805	0.031746	0.308041	-1.86477	0.991366	1	0.673567	EML3/ANKRD53	2
GO:0009142	nucleoside triphosphate biosynthetic process	6/1938	125/18805	0.048	0.465759	-2.03136	0.991457	1	0.673567	TREM2/IMPDH1/TMSB4X/PID1/AK1/TGFB1	6
GO:0007018	microtubule-based movement	35/1938	481/18805	0.0727651	0.706062	-2.21361	0.991461	1	0.673567	BICD2/DNAH17/PAFAH1B1/RSPH9/APP/FMN2/DLG2/DST/TRAK2/UCHL1/IQUB/DNAH1/SLC9B2/SLC22A16/CFAP54/FEZ1/DZIP1/NEFH/DYNLT5/ARMC12/MECP2/KIFC3/BICD1/CLIP3/ARHGAP21/CFAP46/MAP1B/MAP4/CFAP58/KIF26B/KIF17/SEPTIN4/STARD9/TUBA1A/MAP1A	35
GO:0007286	spermatid development	14/1938	231/18805	0.0606061	0.588079	-2.13526	0.991567	1	0.673567	PAFAH1B1/SLC26A6/JAM2/DNAH1/CFAP54/DZIP1/ARMC12/PLN/GLI1/ZMYND15/PAEP/CFAP58/JAM3/PRKG1	14
GO:0045132	meiotic chromosome segregation	4/1938	96/18805	0.0416667	0.404304	-1.98343	0.99168	1	0.673567	FMN2/P3H4/RNF212/IHO1	4
GO:0035794	positive regulation of mitochondrial membrane permeability	1/1938	44/18805	0.0227273	0.22053	-1.75461	0.991699	1	0.673567	IER3	1
GO:0009063	amino acid catabolic process	5/1938	111/18805	0.045045	0.437086	-2.01621	0.991714	1	0.673567	TDO2/HAAO/GLS/NOS3/SARDH	5
GO:0009206	purine ribonucleoside triphosphate biosynthetic process	5/1938	111/18805	0.045045	0.437086	-2.01621	0.991714	1	0.673567	TREM2/IMPDH1/TMSB4X/PID1/TGFB1	5
GO:0044782	cilium organization	30/1938	425/18805	0.0705882	0.684939	-2.22689	0.992089	1	0.673567	DNAH17/RSPH9/RAB23/CC2D2B/CEP164/RILPL1/IQUB/DNAH1/CFAP54/DZIP1/RAB34/ARMC12/ELMOD1/DZIP1L/ASAP1/LPAR1/CFAP46/TESK1/MAP4/CFAP58/PKD2/PRICKLE1/GSN/CCDC88A/ADAMTS16/ARMC9/PARVA/WWTR1/EHD2/FLNA	30
GO:0140014	mitotic nuclear division	18/1938	282/18805	0.0638298	0.61936	-2.18307	0.992134	1	0.673567	EML3/RGCC/PPP1R9B/IGF1/DUSP1/ANKRD53/FBXW5/EREG/CAV2/DAPK3/CCDC8/PRICKLE1/TGFB1/SPHK1/PDGFB/ARHGEF10/FLNA/PDGFRB	18
GO:0009145	purine nucleoside triphosphate biosynthetic process	5/1938	112/18805	0.0446429	0.433183	-2.03937	0.992322	1	0.673567	TREM2/IMPDH1/TMSB4X/PID1/TGFB1	5
GO:0001539	cilium or flagellum-dependent cell motility	13/1938	220/18805	0.0590909	0.573377	-2.15753	0.992325	1	0.673567	DNAH17/RSPH9/IQUB/DNAH1/SLC9B2/SLC22A16/CFAP54/DZIP1/ARMC12/CFAP46/CFAP58/SEPTIN4/TUBA1A	13
GO:0060285	cilium-dependent cell motility	13/1938	220/18805	0.0590909	0.573377	-2.15753	0.992325	1	0.673567	DNAH17/RSPH9/IQUB/DNAH1/SLC9B2/SLC22A16/CFAP54/DZIP1/ARMC12/CFAP46/CFAP58/SEPTIN4/TUBA1A	13
GO:1903046	meiotic cell cycle process	13/1938	220/18805	0.0590909	0.573377	-2.15753	0.992325	1	0.673567	MOV10L1/FMN2/CDC25B/P3H4/EREG/CYP26B1/RNF212/LIF/PDE3A/IHO1/NPR2/EDNRA/MYH9	13
GO:0051236	establishment of RNA localization	9/1938	168/18805	0.0535714	0.51982	-2.11911	0.99241	1	0.673567	BICD2/SIDT2/SMG6/FLOT1/ALKBH5/IGF2BP2/RFTN2/TGFBR2/RFTN1	9
GO:0044786	cell cycle DNA replication	1/1938	45/18805	0.0222222	0.215629	-1.78564	0.992557	1	0.673567	FGFR1	1
GO:0060338	regulation of type I interferon-mediated signaling pathway	1/1938	45/18805	0.0222222	0.215629	-1.78564	0.992557	1	0.673567	STING1	1
GO:0051784	negative regulation of nuclear division	2/1938	65/18805	0.0307692	0.298563	-1.92019	0.992865	1	0.673567	DUSP1/LIF	2
GO:1905515	non-motile cilium assembly	2/1938	65/18805	0.0307692	0.298563	-1.92019	0.992865	1	0.673567	CC2D2B/MAP4	2
GO:0006289	nucleotide-excision repair	3/1938	83/18805	0.0361446	0.350722	-2.00945	0.993424	1	0.673567	DPF3/SMARCD3/ACTB	3
GO:0006446	regulation of translational initiation	3/1938	83/18805	0.0361446	0.350722	-2.00945	0.993424	1	0.673567	HABP4/PML/CTIF	3
GO:0140013	meiotic nuclear division	11/1938	197/18805	0.0558376	0.541809	-2.19136	0.993513	1	0.673567	MOV10L1/FMN2/CDC25B/P3H4/EREG/CYP26B1/RNF212/LIF/PDE3A/IHO1/NPR2	11
GO:0006754	ATP biosynthetic process	4/1938	100/18805	0.04	0.388132	-2.07951	0.993989	1	0.673567	TREM2/TMSB4X/PID1/TGFB1	4
GO:0070936	protein K48-linked ubiquitination	4/1938	100/18805	0.04	0.388132	-2.07951	0.993989	1	0.673567	RNF216/TNFAIP3/UBR4/UBE2E2	4
GO:0006623	protein targeting to vacuole	1/1938	47/18805	0.0212766	0.206453	-1.84634	0.994015	1	0.673567	LAPTM5	1
GO:0042771	intrinsic apoptotic signaling pathway in response to DNA damage by p53 class mediator	1/1938	47/18805	0.0212766	0.206453	-1.84634	0.994015	1	0.673567	PML	1
GO:0051205	protein insertion into membrane	1/1938	47/18805	0.0212766	0.206453	-1.84634	0.994015	1	0.673567	TRAM2	1
GO:0007127	meiosis I	6/1938	130/18805	0.0461538	0.447845	-2.14134	0.994064	1	0.673567	MOV10L1/FMN2/CDC25B/P3H4/RNF212/IHO1	6
GO:0051123	RNA polymerase II preinitiation complex assembly	2/1938	67/18805	0.0298507	0.289651	-1.97438	0.994108	1	0.673567	THRA/MED15	2
GO:0034502	protein localization to chromosome	6/1938	131/18805	0.0458015	0.444426	-2.16293	0.994485	1	0.673567	CDK9/PML/SPI1/LEF1/TPP1/IFFO1	6
GO:0017148	negative regulation of translation	12/1938	213/18805	0.056338	0.546665	-2.25543	0.994565	1	0.673567	HABP4/RGS2/MAP3K20/WTIP/WT1/PML/IGF2BP2/ENC1/DAPK3/RARA/IGFBP5/SAMD4A	12
GO:0033120	positive regulation of RNA splicing	1/1938	48/18805	0.0208333	0.202152	-1.87604	0.994633	1	0.673567	HABP4	1
GO:0071985	multivesicular body sorting pathway	1/1938	48/18805	0.0208333	0.202152	-1.87604	0.994633	1	0.673567	UBAP1	1
GO:0009201	ribonucleoside triphosphate biosynthetic process	5/1938	117/18805	0.042735	0.414671	-2.15276	0.994775	1	0.673567	TREM2/IMPDH1/TMSB4X/PID1/TGFB1	5
GO:0006282	regulation of DNA repair	13/1938	227/18805	0.0572687	0.555696	-2.28285	0.994884	1	0.673567	DPF3/FAM168A/FMN2/WAS/CDK9/SMARCD3/PML/ZNF365/IER3/HMGA2/TWIST1/ABL1/ACTB	13
GO:0035967	cellular response to topologically incorrect protein	5/1938	118/18805	0.0423729	0.411157	-2.17497	0.995166	1	0.673567	AKT3/UBR4/DNAJC18/CREB3L1/CAV1	5
GO:0006376	mRNA splice site recognition	1/1938	49/18805	0.0204082	0.198027	-1.90533	0.995188	1	0.673567	CELF2	1
GO:0007094	mitotic spindle assembly checkpoint signaling	1/1938	49/18805	0.0204082	0.198027	-1.90533	0.995188	1	0.673567	DUSP1	1
GO:0071173	spindle assembly checkpoint signaling	1/1938	49/18805	0.0204082	0.198027	-1.90533	0.995188	1	0.673567	DUSP1	1
GO:0071174	mitotic spindle checkpoint signaling	1/1938	49/18805	0.0204082	0.198027	-1.90533	0.995188	1	0.673567	DUSP1	1
GO:0034308	primary alcohol metabolic process	4/1938	103/18805	0.038835	0.376827	-2.14964	0.995302	1	0.673567	IGF1/ALDH1B1/CYP1B1/DKK3	4
GO:0016054	organic acid catabolic process	14/1938	242/18805	0.0578512	0.561348	-2.32802	0.995475	1	0.673567	PCK1/TDO2/IRS2/SLC16A1/HAAO/CYP26B1/DPEP1/GLS/NOS3/FMO1/SARDH/ALDH1L2/TWIST1/ACOX2	14
GO:0046395	carboxylic acid catabolic process	14/1938	242/18805	0.0578512	0.561348	-2.32802	0.995475	1	0.673567	PCK1/TDO2/IRS2/SLC16A1/HAAO/CYP26B1/DPEP1/GLS/NOS3/FMO1/SARDH/ALDH1L2/TWIST1/ACOX2	14
GO:0031577	spindle checkpoint signaling	1/1938	50/18805	0.02	0.194066	-1.93423	0.995685	1	0.673567	DUSP1	1
GO:0033046	negative regulation of sister chromatid segregation	1/1938	51/18805	0.0196078	0.190261	-1.96276	0.996131	1	0.673567	DUSP1	1
GO:0033048	negative regulation of mitotic sister chromatid segregation	1/1938	51/18805	0.0196078	0.190261	-1.96276	0.996131	1	0.673567	DUSP1	1
GO:0035384	thioester biosynthetic process	1/1938	51/18805	0.0196078	0.190261	-1.96276	0.996131	1	0.673567	HACD1	1
GO:0045841	negative regulation of mitotic metaphase/anaphase transition	1/1938	51/18805	0.0196078	0.190261	-1.96276	0.996131	1	0.673567	DUSP1	1
GO:0071616	acyl-CoA biosynthetic process	1/1938	51/18805	0.0196078	0.190261	-1.96276	0.996131	1	0.673567	HACD1	1
GO:2000816	negative regulation of mitotic sister chromatid separation	1/1938	51/18805	0.0196078	0.190261	-1.96276	0.996131	1	0.673567	DUSP1	1
GO:0006303	double-strand break repair via nonhomologous end joining	2/1938	72/18805	0.0277778	0.269536	-2.10496	0.99636	1	0.673567	HMGA2/IFFO1	2
GO:0006414	translational elongation	2/1938	72/18805	0.0277778	0.269536	-2.10496	0.99636	1	0.673567	DIO2/ABTB1	2
GO:0006720	isoprenoid metabolic process	5/1938	122/18805	0.0409836	0.397676	-2.2624	0.996467	1	0.673567	RBP1/CYP26B1/CYP1B1/RARRES2/LRP1	5
GO:0042572	retinol metabolic process	1/1938	52/18805	0.0192308	0.186602	-1.99091	0.996531	1	0.673567	CYP1B1	1
GO:0043457	regulation of cellular respiration	1/1938	52/18805	0.0192308	0.186602	-1.99091	0.996531	1	0.673567	COX7A1	1
GO:0071806	protein transmembrane transport	2/1938	73/18805	0.0273973	0.265844	-2.1303	0.996696	1	0.673567	EDNRA/TRAM2	2
GO:0045739	positive regulation of DNA repair	6/1938	138/18805	0.0434783	0.421883	-2.31048	0.996728	1	0.673567	DPF3/FAM168A/FMN2/WAS/SMARCD3/ACTB	6
GO:0050000	chromosome localization	5/1938	123/18805	0.0406504	0.394443	-2.28391	0.996735	1	0.673567	EML3/FMN2/ANKRD53/GEM/IFFO1	5
GO:0006984	ER-nucleus signaling pathway	1/1938	53/18805	0.0188679	0.183081	-2.01872	0.996889	1	0.673567	AKT3	1
GO:1902100	negative regulation of metaphase/anaphase transition of cell cycle	1/1938	53/18805	0.0188679	0.183081	-2.01872	0.996889	1	0.673567	DUSP1	1
GO:1905819	negative regulation of chromosome separation	1/1938	53/18805	0.0188679	0.183081	-2.01872	0.996889	1	0.673567	DUSP1	1
GO:1903051	negative regulation of proteolysis involved in protein catabolic process	2/1938	74/18805	0.027027	0.262251	-2.15539	0.997001	1	0.673567	PML/MAP1A	2
GO:0061982	meiosis I cell cycle process	6/1938	140/18805	0.0428571	0.415856	-2.35154	0.997187	1	0.673567	MOV10L1/FMN2/CDC25B/P3H4/RNF212/IHO1	6
GO:0042304	regulation of fatty acid biosynthetic process	1/1938	54/18805	0.0185185	0.179691	-2.04619	0.997211	1	0.673567	UBR4	1
GO:0051985	negative regulation of chromosome segregation	1/1938	54/18805	0.0185185	0.179691	-2.04619	0.997211	1	0.673567	DUSP1	1
GO:0006406	mRNA export from nucleus	2/1938	75/18805	0.0266667	0.258755	-2.18025	0.997279	1	0.673567	SMG6/ALKBH5	2
GO:0010833	telomere maintenance via telomere lengthening	2/1938	75/18805	0.0266667	0.258755	-2.18025	0.997279	1	0.673567	SMG6/PML	2
GO:0030317	flagellated sperm motility	10/1938	198/18805	0.0505051	0.490066	-2.44507	0.997402	1	0.673567	IQUB/DNAH1/SLC9B2/SLC22A16/CFAP54/DZIP1/ARMC12/CFAP58/SEPTIN4/TUBA1A	10
GO:0097722	sperm motility	10/1938	198/18805	0.0505051	0.490066	-2.44507	0.997402	1	0.673567	IQUB/DNAH1/SLC9B2/SLC22A16/CFAP54/DZIP1/ARMC12/CFAP58/SEPTIN4/TUBA1A	10
GO:0045815	transcription initiation-coupled chromatin remodeling	1/1938	55/18805	0.0181818	0.176424	-2.07333	0.997499	1	0.673567	SPI1	1
GO:0051321	meiotic cell cycle	17/1938	293/18805	0.0580205	0.56299	-2.55553	0.997785	1	0.673567	PIWIL4/MOV10L1/TUBGCP2/FMN2/CDC25B/DUSP1/P3H4/EREG/CYP26B1/RNF212/LIF/LFNG/PDE3A/IHO1/NPR2/EDNRA/MYH9	17
GO:0000423	mitophagy	3/1938	96/18805	0.03125	0.303228	-2.31998	0.997929	1	0.673567	NIPSNAP3B/ARHGAP26/CTSK	3
GO:0044282	small molecule catabolic process	23/1938	370/18805	0.0621622	0.603178	-2.61311	0.997963	1	0.673567	CYP27A1/PCK1/TDO2/FUT4/IRS2/SLC16A1/CYP46A1/HAAO/ALDH1B1/CYP26B1/DPEP1/CDA/GLS/NOS3/FMO1/HK3/SARDH/GLB1L/ALDH1L2/TWIST1/DPYD/ACOX2/SCARF1	23
GO:0001895	retina homeostasis	1/1938	57/18805	0.0175439	0.170233	-2.12666	0.997989	1	0.673567	VSTM4	1
GO:1901799	negative regulation of proteasomal protein catabolic process	1/1938	57/18805	0.0175439	0.170233	-2.12666	0.997989	1	0.673567	MAP1A	1
GO:0000288	nuclear-transcribed mRNA catabolic process, deadenylation-dependent decay	1/1938	58/18805	0.0172414	0.167298	-2.15288	0.998197	1	0.673567	SAMD4A	1
GO:0033047	regulation of mitotic sister chromatid segregation	1/1938	58/18805	0.0172414	0.167298	-2.15288	0.998197	1	0.673567	DUSP1	1
GO:2001251	negative regulation of chromosome organization	3/1938	98/18805	0.0306122	0.29704	-2.36497	0.998271	1	0.673567	SMG6/DUSP1/PML	3
GO:0036503	ERAD pathway	4/1938	115/18805	0.0347826	0.337506	-2.41551	0.998283	1	0.673567	FBXO17/CAV1/RNF145/RCN3	4
GO:0007131	reciprocal meiotic recombination	1/1938	59/18805	0.0169492	0.164463	-2.17882	0.998384	1	0.673567	RNF212	1
GO:0045839	negative regulation of mitotic nuclear division	1/1938	59/18805	0.0169492	0.164463	-2.17882	0.998384	1	0.673567	DUSP1	1
GO:0140527	reciprocal homologous recombination	1/1938	59/18805	0.0169492	0.164463	-2.17882	0.998384	1	0.673567	RNF212	1
GO:0006403	RNA localization	10/1938	206/18805	0.0485437	0.471034	-2.58761	0.998478	1	0.673567	BICD2/SIDT2/SMG6/FLOT1/ALKBH5/IGF2BP2/BICD1/RFTN2/TGFBR2/RFTN1	10
GO:0045814	negative regulation of gene expression, epigenetic	10/1938	206/18805	0.0485437	0.471034	-2.58761	0.998478	1	0.673567	PIWIL4/MOV10L1/HDAC9/MECP2/WT1/PHF1/PHF19/UHRF2/HMGA2/HDAC4	10
GO:0070897	transcription preinitiation complex assembly	2/1938	81/18805	0.0246914	0.239588	-2.32475	0.998485	1	0.673567	THRA/MED15	2
GO:0000819	sister chromatid segregation	12/1938	234/18805	0.0512821	0.497605	-2.62131	0.998528	1	0.673567	DPF3/EML3/MAP3K20/DUSP1/ANKRD53/SMARCD3/HECW2/PRICKLE1/ACTB/ARHGEF10/NEK6/FLNA	12
GO:0050684	regulation of mRNA processing	5/1938	133/18805	0.037594	0.364786	-2.49192	0.998535	1	0.673567	CDK9/NOVA2/ALKBH5/CELF2/RBFOX2	5
GO:0006637	acyl-CoA metabolic process	3/1938	100/18805	0.03	0.291099	-2.40929	0.998558	1	0.673567	HACD1/TDO2/ACOT9	3
GO:0035383	thioester metabolic process	3/1938	100/18805	0.03	0.291099	-2.40929	0.998558	1	0.673567	HACD1/TDO2/ACOT9	3
GO:0043161	proteasome-mediated ubiquitin-dependent protein catabolic process	30/1938	467/18805	0.0642398	0.623338	-2.79394	0.998833	1	0.673567	RNF216/ARRB2/LRRK2/ZSWIM8/KLHDC1/UCHL1/FBXW5/BMAL1/UBR4/RNF122/FBXL2/PML/FBXO17/FBXL22/CCIN/PJA2/KLHL5/ASB1/GNA12/SMAD7/PRICKLE1/SPSB1/RNF145/KLHL4/TRIM3/MAP1A/WWTR1/FBXL7/SH3RF3/PLK3	30
GO:0010965	regulation of mitotic sister chromatid separation	1/1938	62/18805	0.016129	0.156505	-2.25498	0.998835	1	0.673567	DUSP1	1
GO:0060261	positive regulation of transcription initiation by RNA polymerase II	1/1938	62/18805	0.016129	0.156505	-2.25498	0.998835	1	0.673567	MED15	1
GO:0016579	protein deubiquitination	4/1938	120/18805	0.0333333	0.323443	-2.52018	0.998881	1	0.673567	UCHL1/TNFAIP3/TNIP1/USP35	4
GO:0051310	metaphase chromosome alignment	3/1938	103/18805	0.0291262	0.28262	-2.47461	0.998903	1	0.673567	EML3/ANKRD53/GEM	3
GO:0006352	DNA-templated transcription initiation	10/1938	211/18805	0.0473934	0.459872	-2.67445	0.998918	1	0.673567	JUN/CDK9/FOXO1/SPI1/THRA/MED15/RRN3P2/TWIST1/MITF/CAVIN1	10
GO:0007093	mitotic cell cycle checkpoint signaling	5/1938	137/18805	0.0364964	0.354135	-2.57179	0.998943	1	0.673567	MAP3K20/DUSP1/BRSK1/IER3/PLK3	5
GO:0006091	generation of precursor metabolites and energy	31/1938	484/18805	0.0640496	0.621493	-2.8596	0.999077	1	0.673567	ENO4/APP/P2RX7/IRS2/IGF1/UCHL1/SORBS1/ADGRF5/IL6ST/ZBTB20/PRXL2C/MCHR1/HTR2A/IER3/PID1/RUBCNL/PER2/GRB10/FLCN/HK3/HDAC4/ABCC9/ALDH1L2/NFATC4/ENPP1/COX7A1/PLEC/GFPT2/PCDH12/COL6A1/CAVIN3	31
GO:0070646	protein modification by small protein removal	5/1938	139/18805	0.0359712	0.34904	-2.61108	0.999104	1	0.673567	COPS8/UCHL1/TNFAIP3/TNIP1/USP35	5
GO:0000280	nuclear division	28/1938	448/18805	0.0625	0.606456	-2.85768	0.99911	1	0.673567	MOV10L1/EML3/FMN2/RGCC/PPP1R9B/IGF1/CDC25B/DUSP1/ANKRD53/FBXW5/P3H4/EREG/CYP26B1/CAV2/RNF212/DAPK3/LIF/PDE3A/CCDC8/IHO1/PRICKLE1/NPR2/TGFB1/SPHK1/PDGFB/ARHGEF10/FLNA/PDGFRB	28
GO:0016236	macroautophagy	22/1938	374/18805	0.0588235	0.570782	-2.84199	0.999152	1	0.673567	ATP6V1B2/LRRK2/RAB23/TCIRG1/NRBP2/PIP4K2A/UCHL1/EPHB2/FEZ1/NIPSNAP3B/ARHGAP26/TOM1/RUBCNL/WDR81/C9orf72/CTSK/DCN/NOD1/LIX1L/GPSM1/STING1/LZTS1	22
GO:0006903	vesicle targeting	1/1938	65/18805	0.0153846	0.149282	-2.32885	0.99916	1	0.673567	ARFGAP3	1
GO:0051306	mitotic sister chromatid separation	1/1938	65/18805	0.0153846	0.149282	-2.32885	0.99916	1	0.673567	DUSP1	1
GO:0000956	nuclear-transcribed mRNA catabolic process	4/1938	124/18805	0.0322581	0.31301	-2.60162	0.999208	1	0.673567	SMG6/TESK1/CTIF/SAMD4A	4
GO:0043484	regulation of RNA splicing	8/1938	187/18805	0.0427807	0.415115	-2.72463	0.999232	1	0.673567	HABP4/NOVA2/MBNL1/CELF2/RBFOX2/CLK4/AHNAK/AHNAK2	8
GO:0030968	endoplasmic reticulum unfolded protein response	2/1938	88/18805	0.0227273	0.22053	-2.48431	0.99924	1	0.673567	AKT3/CREB3L1	2
GO:0034243	regulation of transcription elongation by RNA polymerase II	2/1938	88/18805	0.0227273	0.22053	-2.48431	0.99924	1	0.673567	CDK9/MED15	2
GO:0006605	protein targeting	19/1938	339/18805	0.0560472	0.543843	-2.87284	0.999303	1	0.673567	LRRK2/ANKRD10/TRAK2/ADORA1/RASSF9/STOM/PML/ITGB2/KCNQ3/SGTB/MYO1C/MICALL2/LAPTM5/FYN/ZDHHC1/ITGAM/NACAD/TRAM2/LTBP2	19
GO:0035825	homologous recombination	1/1938	67/18805	0.0149254	0.144825	-2.37692	0.999325	1	0.673567	RNF212	1
GO:0003341	cilium movement	13/1938	260/18805	0.05	0.485165	-2.83351	0.999337	1	0.673567	DNAH17/RSPH9/IQUB/DNAH1/SLC9B2/SLC22A16/CFAP54/DZIP1/ARMC12/CFAP46/CFAP58/SEPTIN4/TUBA1A	13
GO:0048024	regulation of mRNA splicing, via spliceosome	3/1938	111/18805	0.027027	0.262251	-2.64242	0.999475	1	0.673567	NOVA2/CELF2/RBFOX2	3
GO:0048285	organelle fission	31/1938	498/18805	0.062249	0.604021	-3.03572	0.999538	1	0.673567	MOV10L1/EML3/LRRK2/FMN2/RGCC/PPP1R9B/IGF1/CDC25B/DUSP1/ANKRD53/FBXW5/P3H4/EREG/CYP26B1/CAV2/RNF212/DAPK3/LIF/PDE3A/CCDC8/IHO1/PRICKLE1/NPR2/DCN/TGFB1/CORO1C/SPHK1/PDGFB/ARHGEF10/FLNA/PDGFRB	31
GO:0098813	nuclear chromosome segregation	17/1938	322/18805	0.052795	0.512286	-2.99219	0.999599	1	0.673567	DPF3/EML3/FMN2/MAP3K20/DUSP1/ANKRD53/P3H4/SMARCD3/RNF212/HECW2/IHO1/PRICKLE1/GEM/ACTB/ARHGEF10/NEK6/FLNA	17
GO:0000077	DNA damage checkpoint signaling	3/1938	114/18805	0.0263158	0.25535	-2.70316	0.999602	1	0.673567	MAP3K20/BRSK1/IER3	3
GO:0051303	establishment of chromosome localization	3/1938	115/18805	0.026087	0.25313	-2.72316	0.999638	1	0.673567	EML3/ANKRD53/GEM	3
GO:0006405	RNA export from nucleus	2/1938	96/18805	0.0208333	0.202152	-2.65652	0.999657	1	0.673567	SMG6/ALKBH5	2
GO:0000422	autophagy of mitochondrion	3/1938	116/18805	0.0258621	0.250947	-2.74303	0.99967	1	0.673567	NIPSNAP3B/ARHGAP26/CTSK	3
GO:0006839	mitochondrial transport	7/1938	183/18805	0.0382514	0.371165	-2.89756	0.99967	1	0.673567	SLC39A8/SLC25A37/MICU3/IER3/CAMK2A/SFXN3/COL6A1	7
GO:0032206	positive regulation of telomere maintenance	1/1938	75/18805	0.0133333	0.129377	-2.56079	0.999718	1	0.673567	PML	1
GO:0051028	mRNA transport	4/1938	136/18805	0.0294118	0.285391	-2.83505	0.999724	1	0.673567	BICD2/SMG6/ALKBH5/IGF2BP2	4
GO:0032784	regulation of DNA-templated transcription elongation	2/1938	100/18805	0.02	0.194066	-2.73907	0.99977	1	0.673567	CDK9/MED15	2
GO:0006334	nucleosome assembly	3/1938	120/18805	0.025	0.242583	-2.82139	0.999773	1	0.673567	H1-1/TSPYL2/NAP1L3	3
GO:1905818	regulation of chromosome separation	1/1938	77/18805	0.012987	0.126017	-2.60487	0.999773	1	0.673567	DUSP1	1
GO:0006417	regulation of translation	26/1938	451/18805	0.0576497	0.559392	-3.21039	0.999798	1	0.673567	PIWIL4/DIO2/HABP4/APP/RGS2/MAP3K20/APLP1/PTK2B/WTIP/MKNK1/WT1/ALKBH5/PTAFR/PML/LARP6/IL6/IGF2BP2/ENC1/CYP1B1/DAPK3/RARA/CTIF/IGFBP5/PRR16/SAMD4A/THBS1	26
GO:0000209	protein polyubiquitination	12/1938	264/18805	0.0454545	0.441059	-3.10016	0.999802	1	0.673567	RNF216/PELI2/TNFAIP3/MAGEL2/UBR4/MARCHF1/HECTD2/UBE2E2/RNF166/UBE2QL1/TRIM3/FBXL7	12
GO:0034728	nucleosome organization	4/1938	140/18805	0.0285714	0.277237	-2.90957	0.999807	1	0.673567	H1-1/TSPYL2/SMARCD3/NAP1L3	4
GO:0034620	cellular response to unfolded protein	2/1938	102/18805	0.0196078	0.190261	-2.77954	0.999812	1	0.673567	AKT3/CREB3L1	2
GO:0006260	DNA replication	13/1938	280/18805	0.0464286	0.45051	-3.14009	0.999825	1	0.673567	ZBTB38/TSPYL2/CDK9/PTMS/EREG/SLFN11/GLI1/ZNF365/NFIX/FGFR1/NFIC/GLI2/ACVRL1	13
GO:0031570	DNA integrity checkpoint signaling	3/1938	123/18805	0.0243902	0.236666	-2.87898	0.999829	1	0.673567	MAP3K20/BRSK1/IER3	3
GO:0072594	establishment of protein localization to organelle	27/1938	467/18805	0.0578158	0.561005	-3.25631	0.999831	1	0.673567	CACNG8/UBAP1/LRRK2/ANKRD10/IL10RA/PRKD1/RAB23/GLI3/CBLB/TNFAIP3/LAMP5/PKIG/PML/SMO/NEURL1B/KCNQ3/JAK2/CD68/SGTB/HYAL2/MICALL2/PTTG1IP/LAPTM5/PRICKLE1/TGFB1/TRAM2/FLNA	27
GO:0006413	translational initiation	3/1938	124/18805	0.0241935	0.234757	-2.89796	0.999844	1	0.673567	HABP4/PML/CTIF	3
GO:0001510	RNA methylation	1/1938	81/18805	0.0123457	0.119794	-2.69098	0.999854	1	0.673567	TRDMT1	1
GO:0015980	energy derivation by oxidation of organic compounds	18/1938	352/18805	0.0511364	0.496192	-3.23434	0.999856	1	0.673567	IRS2/IGF1/SORBS1/ADGRF5/IL6ST/PID1/RUBCNL/PER2/GRB10/ABCC9/NFATC4/ENPP1/COX7A1/PLEC/GFPT2/PCDH12/COL6A1/CAVIN3	18
GO:2001252	positive regulation of chromosome organization	2/1938	105/18805	0.0190476	0.184825	-2.83928	0.999861	1	0.673567	TAL1/PML	2
GO:0007005	mitochondrion organization	25/1938	445/18805	0.0561798	0.545129	-3.29166	0.999862	1	0.673567	LRRK2/P2RX7/IGF1/GPER1/FEZ1/AKT3/MMP9/RAB32/CAV2/PDE2A/HGF/IER3/PID1/CNTNAP1/NOS3/WDR81/PLAUR/ABCC9/DCN/MEF2A/CAMK2A/COX7A1/PLEC/EDNRA/COL6A1	25
GO:0031424	keratinization	1/1938	83/18805	0.0120482	0.116907	-2.73308	0.999882	1	0.673567	CYP26B1	1
GO:0051304	chromosome separation	1/1938	84/18805	0.0119048	0.115516	-2.7539	0.999895	1	0.673567	DUSP1	1
GO:0006626	protein targeting to mitochondrion	2/1938	108/18805	0.0185185	0.179691	-2.89792	0.999897	1	0.673567	LRRK2/MICALL2	2
GO:0033044	regulation of chromosome organization	10/1938	244/18805	0.0409836	0.397676	-3.21002	0.999898	1	0.673567	DPF3/MAP3K20/TAL1/SMG6/DUSP1/SMARCD3/PML/HECW2/ACTB/NEK6	10
GO:0006367	transcription initiation at RNA polymerase II promoter	5/1938	169/18805	0.0295858	0.28708	-3.15567	0.99993	1	0.673567	CDK9/FOXO1/SPI1/THRA/MED15	5
GO:0032204	regulation of telomere maintenance	2/1938	112/18805	0.0178571	0.173273	-2.9745	0.999931	1	0.673567	SMG6/PML	2
GO:0040029	epigenetic regulation of gene expression	14/1938	308/18805	0.0454545	0.441059	-3.35254	0.999932	1	0.673567	PIWIL4/MOV10L1/APP/HDAC9/MECP2/DIRAS3/WT1/PHF1/PHF19/SPI1/KLF2/UHRF2/HMGA2/HDAC4	14
GO:0031123	RNA 3'-end processing	1/1938	92/18805	0.0108696	0.105471	-2.91541	0.999956	1	0.673567	CDK9	1
GO:0022904	respiratory electron transport chain	2/1938	117/18805	0.017094	0.165868	-3.06782	0.999959	1	0.673567	COX7A1/PLEC	2
GO:0006400	tRNA modification	1/1938	93/18805	0.0107527	0.104337	-2.93501	0.999961	1	0.673567	TRDMT1	1
GO:0019646	aerobic electron transport chain	1/1938	93/18805	0.0107527	0.104337	-2.93501	0.999961	1	0.673567	COX7A1	1
GO:0000070	mitotic sister chromatid segregation	6/1938	193/18805	0.0310881	0.301657	-3.30548	0.999961	1	0.673567	EML3/DUSP1/ANKRD53/PRICKLE1/ARHGEF10/FLNA	6
GO:0006368	transcription elongation by RNA polymerase II	2/1938	118/18805	0.0169492	0.164463	-3.08617	0.999963	1	0.673567	CDK9/MED15	2
GO:0031507	heterochromatin formation	4/1938	160/18805	0.025	0.242583	-3.26135	0.999968	1	0.673567	PIWIL4/MOV10L1/MECP2/HMGA2	4
GO:0007006	mitochondrial membrane organization	2/1938	120/18805	0.0166667	0.161722	-3.12259	0.999969	1	0.673567	IER3/CAMK2A	2
GO:0007059	chromosome segregation	22/1938	431/18805	0.0510441	0.495296	-3.59299	0.99997	1	0.673567	DPF3/TUBGCP2/EML3/MTCL2/FMN2/MAP3K20/DUSP1/ANKRD53/P3H4/SMARCD3/RNF212/HECW2/MAPRE2/IHO1/PRICKLE1/GEM/STARD9/NR3C1/ACTB/ARHGEF10/NEK6/FLNA	22
GO:0000245	spliceosomal complex assembly	1/1938	96/18805	0.0104167	0.101076	-2.99307	0.999972	1	0.673567	CELF2	1
GO:0000723	telomere maintenance	4/1938	162/18805	0.0246914	0.239588	-3.29482	0.999974	1	0.673567	SMG6/PML/ZNF365/TEP1	4
GO:0006261	DNA-templated DNA replication	4/1938	162/18805	0.0246914	0.239588	-3.29482	0.999974	1	0.673567	CDK9/SLFN11/ZNF365/FGFR1	4
GO:0035278	miRNA-mediated gene silencing by inhibition of translation	1/1938	99/18805	0.010101	0.0980132	-3.05007	0.99998	1	0.673567	WTIP	1
GO:0042773	ATP synthesis coupled electron transport	1/1938	101/18805	0.00990099	0.0960723	-3.08752	0.999984	1	0.673567	COX7A1	1
GO:0042775	mitochondrial ATP synthesis coupled electron transport	1/1938	101/18805	0.00990099	0.0960723	-3.08752	0.999984	1	0.673567	COX7A1	1
GO:0000075	cell cycle checkpoint signaling	5/1938	186/18805	0.0268817	0.260841	-3.43399	0.999984	1	0.673567	MAP3K20/DUSP1/BRSK1/IER3/PLK3	5
GO:0022900	electron transport chain	2/1938	127/18805	0.015748	0.152808	-3.24714	0.999985	1	0.673567	COX7A1/PLEC	2
GO:0072655	establishment of protein localization to mitochondrion	2/1938	127/18805	0.015748	0.152808	-3.24714	0.999985	1	0.673567	LRRK2/MICALL2	2
GO:0032259	methylation	7/1938	223/18805	0.0313901	0.304588	-3.54105	0.999987	1	0.673567	PRDM8/INMT/TRDMT1/METTL24/PRDM1/BHMT2/NNMT	7
GO:0043487	regulation of RNA stability	11/1938	287/18805	0.0383275	0.371904	-3.63457	0.999987	1	0.673567	CSDC2/TRAF5/ALKBH5/GDNF/TRDMT1/RNH1/IGF2BP2/ARID5A/SLC11A1/SAMD4A/VIM	11
GO:0006310	DNA recombination	15/1938	352/18805	0.0426136	0.413493	-3.76525	0.999991	1	0.673567	IL27RA/H1-1/IL10/WAS/RNF212/TNFSF13/ZNF365/LEF1/TNFSF4/IHO1/CLCF1/TGFB1/ABL1/ACTB/TEP1	15
GO:0006354	DNA-templated transcription elongation	2/1938	134/18805	0.0149254	0.144825	-3.36749	0.999993	1	0.673567	CDK9/MED15	2
GO:0070585	protein localization to mitochondrion	2/1938	135/18805	0.0148148	0.143753	-3.38436	0.999993	1	0.673567	LRRK2/MICALL2	2
GO:0006401	RNA catabolic process	19/1938	415/18805	0.0457831	0.444248	-3.88059	0.999994	1	0.673567	CSDC2/ZSWIM8/SIDT2/SMG6/TRAF5/ALKBH5/GDNF/RNASE2/TRDMT1/RNH1/RNASE6/IGF2BP2/ARID5A/TESK1/CTIF/PRR5L/SLC11A1/SAMD4A/VIM	19
GO:0061013	regulation of mRNA catabolic process	10/1938	290/18805	0.0344828	0.334597	-3.87084	0.999997	1	0.673567	CSDC2/TRAF5/ALKBH5/GDNF/IGF2BP2/ARID5A/PRR5L/SLC11A1/SAMD4A/VIM	10
GO:0043488	regulation of mRNA stability	9/1938	274/18805	0.0328467	0.318722	-3.85065	0.999997	1	0.673567	CSDC2/TRAF5/ALKBH5/GDNF/IGF2BP2/ARID5A/SLC11A1/SAMD4A/VIM	9
GO:0000724	double-strand break repair via homologous recombination	4/1938	188/18805	0.0212766	0.206453	-3.70663	0.999998	1	0.673567	WAS/ZNF365/ABL1/ACTB	4
GO:0141188	nucleic acid catabolic process	20/1938	444/18805	0.045045	0.437086	-4.06882	0.999998	1	0.673567	CSDC2/ZSWIM8/SIDT2/SMG6/TRAF5/ALKBH5/GDNF/RNASE2/TRDMT1/RNH1/IL6/RNASE6/IGF2BP2/ARID5A/TESK1/CTIF/PRR5L/SLC11A1/SAMD4A/VIM	20
GO:0032200	telomere organization	4/1938	189/18805	0.021164	0.205361	-3.72169	0.999998	1	0.673567	SMG6/PML/ZNF365/TEP1	4
GO:0006402	mRNA catabolic process	14/1938	357/18805	0.0392157	0.380522	-4.00561	0.999998	1	0.673567	CSDC2/SMG6/TRAF5/ALKBH5/GDNF/RNH1/IGF2BP2/ARID5A/TESK1/CTIF/PRR5L/SLC11A1/SAMD4A/VIM	14
GO:0043414	macromolecule methylation	1/1938	121/18805	0.00826446	0.0801926	-3.44063	0.999998	1	0.673567	TRDMT1	1
GO:0033108	mitochondrial respiratory chain complex assembly	1/1938	122/18805	0.00819672	0.0795353	-3.45738	0.999998	1	0.673567	COX7A1	1
GO:0000725	recombinational repair	4/1938	194/18805	0.0206186	0.200068	-3.79623	0.999999	1	0.673567	WAS/ZNF365/ABL1/ACTB	4
GO:0006302	double-strand break repair	11/1938	323/18805	0.0340557	0.330453	-4.11425	0.999999	1	0.673567	DPF3/FMN2/WAS/SMARCD3/PML/ZNF365/HMGA2/TWIST1/ABL1/ACTB/IFFO1	11
GO:0065004	protein-DNA complex assembly	6/1938	242/18805	0.0247934	0.240578	-4.03042	0.999999	1	0.673567	H1-1/TSPYL2/THRA/MED15/NAP1L3/TCF4	6
GO:0071824	protein-DNA complex organization	7/1938	262/18805	0.0267176	0.259249	-4.09276	1	1	0.673567	H1-1/TSPYL2/SMARCD3/THRA/MED15/NAP1L3/TCF4	7
GO:0008033	tRNA processing	1/1938	135/18805	0.00740741	0.0718763	-3.66846	1	1	0.673567	TRDMT1	1
GO:0140588	chromatin looping	2/1938	168/18805	0.0119048	0.115516	-3.90337	1	1	0.673567	MOV10L1/ENTPD1	2
GO:0009451	RNA modification	2/1938	171/18805	0.0116959	0.113489	-3.94741	1	1	0.673567	TRDMT1/ADARB1	2
GO:0061014	positive regulation of mRNA catabolic process	3/1938	199/18805	0.0150754	0.146281	-4.10391	1	1	0.673567	ALKBH5/PRR5L/SAMD4A	3
GO:0045333	cellular respiration	5/1938	245/18805	0.0204082	0.198027	-4.28289	1	1	0.673567	ABCC9/NFATC4/COX7A1/PLEC/COL6A1	5
GO:0006119	oxidative phosphorylation	1/1938	151/18805	0.00662252	0.0642603	-3.91328	1	1	0.673567	COX7A1	1
GO:0006399	tRNA metabolic process	3/1938	203/18805	0.0147783	0.143399	-4.15939	1	1	0.673567	TRDMT1/RNH1/POLR3D	3
GO:1903311	regulation of mRNA metabolic process	14/1938	404/18805	0.0346535	0.336253	-4.57147	1	1	0.673567	CSDC2/TRAF5/CDK9/NOVA2/ALKBH5/GDNF/CELF2/RBFOX2/IGF2BP2/ARID5A/PRR5L/SLC11A1/SAMD4A/VIM	14
GO:0061157	mRNA destabilization	2/1938	194/18805	0.0103093	0.100034	-4.27096	1	1	0.673567	ALKBH5/SAMD4A	2
GO:0050779	RNA destabilization	2/1938	198/18805	0.010101	0.0980132	-4.32492	1	1	0.673567	ALKBH5/SAMD4A	2
GO:0009060	aerobic respiration	2/1938	201/18805	0.00995025	0.0965503	-4.36498	1	1	0.673567	COX7A1/COL6A1	2
GO:1903313	positive regulation of mRNA metabolic process	3/1938	234/18805	0.0128205	0.124401	-4.56855	1	1	0.673567	ALKBH5/PRR5L/SAMD4A	3
GO:0071826	protein-RNA complex organization	2/1938	237/18805	0.00843882	0.0818844	-4.82139	1	1	0.673567	DYRK3/CELF2	2
GO:0022618	protein-RNA complex assembly	1/1938	228/18805	0.00438596	0.0425583	-4.93032	1	1	0.673567	CELF2	1
GO:0016072	rRNA metabolic process	1/1938	265/18805	0.00377358	0.0366162	-5.35366	1	1	0.673567	CAVIN1	1
GO:0008380	RNA splicing	10/1938	482/18805	0.0207469	0.201313	-6.02122	1	1	0.673567	HABP4/PPP1R9B/NOVA2/MBNL1/WT1/CELF2/RBFOX2/CLK4/AHNAK/AHNAK2	10
GO:0000377	RNA splicing, via transesterification reactions with bulged adenosine as nucleophile	3/1938	336/18805	0.00892857	0.0866366	-5.72631	1	1	0.673567	NOVA2/CELF2/RBFOX2	3
GO:0000398	mRNA splicing, via spliceosome	3/1938	336/18805	0.00892857	0.0866366	-5.72631	1	1	0.673567	NOVA2/CELF2/RBFOX2	3
GO:0000375	RNA splicing, via transesterification reactions	3/1938	340/18805	0.00882353	0.0856174	-5.76734	1	1	0.673567	NOVA2/CELF2/RBFOX2	3
GO:0007608	sensory perception of smell	4/1938	465/18805	0.00860215	0.0834693	-6.78355	1	1	0.673567	FZD2/SLC24A4/DRD2/PDE4A	4
GO:0022613	ribonucleoprotein complex biogenesis	1/1938	494/18805	0.00202429	0.0196423	-7.48471	1	1	0.673567	CELF2	1
GO:0050907	detection of chemical stimulus involved in sensory perception	4/1938	480/18805	0.00833333	0.0808609	-6.91453	1	1	0.673567	SLC24A4/PLCB2/ASIC3/PKD1L3	4
GO:0050911	detection of chemical stimulus involved in sensory perception of smell	1/1938	433/18805	0.00230947	0.0224095	-6.97599	1	1	0.673567	SLC24A4	1
